# The Lupus Epigenome Relates to Genetics, Transcription and Serological Profiles with Dependency on Molecular Subtypes and Informs Drug Discovery

**DOI:** 10.1101/2023.01.19.22283772

**Authors:** Olivia Castellini-Pérez, Guillermo Barturen, Manuel Martínez-Bueno, Andrii Iakovliev, Martin Kerick, Raúl López-Domínguez, Concepción Marañón, Javier Martín, Esteban Ballestar, PRECISEADS Clinical Consortium, PRECISEADS Flow Cytometry Study Group, María Orietta Borghi, Weiliang Qiu, Cheng Zhu, Srinivas Shankara, Athina Spiliopoulou, Emanuele de Rinaldis, Elena Carnero-Montoro, Marta E. Alarcón-Riquelme

## Abstract

**Objective:** The heterogeneity of systemic lupus erythematosus (SLE) can be explained by epigenetic alterations that disrupt transcriptional programs mediating environmental and genetic risk. This study evaluated the epigenetic contribution to SLE heterogeneity considering molecular and serological subtypes, genetics and transcriptional status, followed by drug target discovery.

**Methods:** We performed a stratified epigenome-wide association studies of whole blood DNA methylation from 213 SLE patients and 221 controls. Methylation quantitative trait loci analyses, cytokine and transcription factor activity - epigenetic associations and methylation-expression correlations were conducted. New drug targets were searched for based on differentially methylated genes.

**Results:** In a stratified approach, a total of 974 differential methylation CpG sites with dependency on molecular subtypes and autoantibody profiles were found. Mediation analyses suggested that SLE-associated SNPs in the HLA region exert their risk through DNA methylation changes. Novel genetic variants regulating DNAm in disease or in specific molecular contexts were identified. The epigenetic landscapes showed strong association with transcription factor activity and cytokine levels, conditioned by the molecular context. Epigenetic signals were enriched in known and novel potential drug targets for SLE.

**Conclusion:** This study expands the number of genes associated with SLE and reveals novel pathways of disease. The findings reveal possible genetic drivers and consequences of epigenetic variability on SLE heterogeneity and disentangles the DNAm mediation role on SLE genetic risk and the genetic architecture of DNAm in different molecular contexts. Finally, novel targets for drug development were discovered.

## Supplementary Table 6 for "The Lupus Epigenome Relates to Genetics, Transcription and Serological Profiles with Dependency on Molecular Subtypes and Informs Drug Discovery"

### Sheet: Hoja1
Supplementary Table 6: interferon-DMS
					discovery		replication
cpg	chr:location	gene	mean SLE	mean CTRL	beta	P	beta	P		359
cg13452062	1:79088559	IFI44L	0.150163	0.865059	-0.705105	8.69365e-121	NA	NA
cg05696877	1:79088769	IFI44L	0.146313	0.700125	-0.551099	2.40464e-91	-0.473747	5.99837e-24
cg21549285	21:42799141	MX1;MX1	0.262251	0.787733	-0.524296	9.03293e-81	-0.577322	2.64901e-35
cg00959259	3:122281975	PARP9;PARP9;DTX3L;PARP9;PARP9;PARP9;PARP9	0.21387	0.599831	-0.379152	1.20549e-77	-0.371179	2.16394e-27
cg07815522	3:122282157	PARP9;PARP9;PARP9;PARP9;PARP9;PARP9;DTX3L	0.29841	0.728442	-0.421452	1.16342e-74	NA	NA
cg22930808	3:122281881	PARP9;PARP9;DTX3L;PARP9;PARP9;PARP9;PARP9	0.264638	0.724289	-0.435251	2.64007e-73	-0.490165	1.62441e-32
cg22862003	21:42797588	MX1;MX1	0.31728	0.644814	-0.323991	2.30348e-68	-0.35059	4.41799e-30
cg08122652	3:122281939	PARP9;PARP9;DTX3L;PARP9;PARP9;PARP9;PARP9	0.460144	0.816729	-0.347897	6.98937e-67	-0.401111	1.52382e-30
cg03607951	1:79085586	IFI44L	0.194224	0.541644	-0.322949	2.62574e-65	-0.349116	7.07037e-24
cg24678928	4:169240829	DDX60	0.508704	0.83082	-0.318365	1.51666e-64	NA	NA
cg26312951	21:42797847	MX1;MX1	0.145439	0.377647	-0.242498	1.08195e-63	-0.29296	1.43355e-27
cg23570810	11:315102	IFITM1	0.334082	0.601508	-0.294764	2.63384e-62	-0.295332	1.85965e-26
cg07839457	16:57023022	NLRC5	0.169808	0.494676	-0.333103	4.07095e-61	-0.30263	3.46794e-20
cg05883128	4:169239131	DDX60	0.271935	0.497751	-0.23754	4.86496e-60	-0.258661	1.55408e-27
cg03038262	11:315262	IFITM1	0.327512	0.516434	-0.221484	6.93689e-60	-0.231498	1.58198e-25
cg05552874	10:91153143	IFIT1	0.316472	0.674866	-0.325906	9.23061e-60	-0.371246	5.24769e-26
cg06188083	10:91093005	IFIT3;IFIT3	0.276245	0.558192	-0.296261	3.75854e-57	-0.319943	3.40318e-28
cg06981309	3:146260954	PLSCR1	0.21013	0.458708	-0.212636	4.34862e-55	-0.261968	7.64035e-24
cg25998594	14:24632095	IRF9	0.738134	0.871153	-0.138853	1.11389e-53	NA	NA
cg06562969	13:43567153	EPSTI1;EPSTI1	0.422055	0.629618	-0.220401	3.06411e-51	NA	NA
cg14943355	12:3980704	PARP11;PARP11;PARP11;PARP11	0.307155	0.570354	-0.262631	9.61681e-49	NA	NA
cg10959651	2:7018020	RSAD2	0.109369	0.264017	-0.156265	2.57754e-48	-0.147535	1.71255e-23
cg01028142	2:7004578	CMPK2	0.620994	0.873823	-0.240145	1.04845e-45	-0.275967	7.10688e-21
cg09948374	1:174844517	RABGAP1L;RABGAP1L;RABGAP1L;RABGAP1L	0.518043	0.762316	-0.218337	2.98197e-45	NA	NA
cg08926253	11:614761	IRF7;IRF7;IRF7	0.421743	0.602264	-0.175455	1.10087e-44	-0.207881	2.34042e-23
cg04880620	12:113415945	OAS2;OAS2;OAS2	0.432483	0.511883	-0.0993053	3.53369e-44	NA	NA
cg27537252	15:45006400	B2M	0.25053	0.481872	-0.256953	1.79104e-43	NA	NA
cg14595557	2:7006786	CMPK2;CMPK2;CMPK2;CMPK2	0.269716	0.426925	-0.135274	2.60617e-43	NA	NA
cg06716655	1:154579727	ADAR;ADAR;ADAR;ADAR;ADAR	0.0710089	0.207006	-0.145021	3.32974e-41	NA	NA
cg21995613	8:144106922		0.60707	0.744846	-0.156041	1.93747e-40	NA	NA
cg08888522	2:163172908	IFIH1	0.672149	0.872585	-0.194616	3.00128e-40	NA	NA
cg19371652	12:113415883	OAS2;OAS2;OAS2	0.190773	0.291601	-0.110794	3.27821e-40	-0.138194	2.22998e-21
cg01190666	20:62204908	PRIC285	0.410972	0.543382	-0.121159	4.61366e-40	-0.136483	4.87754e-19
cg12439472	13:43565399	EPSTI1;EPSTI1	0.206251	0.632036	-0.416134	5.03466e-40	NA	NA
cg14864167	8:66751182	PDE7A	0.357489	0.64279	-0.286364	8.121e-40	-0.329251	2.22842e-16
cg10549986	2:7018153	RSAD2	0.0438792	0.163904	-0.121544	1.07937e-39	-0.0819681	7.13679e-11
cg25984164	1:174844560	RABGAP1L;RABGAP1L;RABGAP1L;RABGAP1L	0.555988	0.778412	-0.217794	1.22159e-39	NA	NA
cg05475649	15:45007015	B2M	0.383253	0.531692	-0.181928	2.01612e-39	NA	NA
cg22485558	21:42797918	MX1;MX1;MX1	0.0950265	0.174128	-0.0808647	9.40473e-39	NA	NA
cg26882438	3:122399120	PARP14	0.428285	0.596077	-0.180766	9.71949e-39	NA	NA
cg08818207	6:32820355	TAP1	0.326078	0.433115	-0.132149	3.89214e-38	-0.148042	5.09187e-13
cg13155430	21:42795929	MX1	0.70338	0.89775	-0.188641	5.25418e-38	NA	NA
cg01553433	19:17515486	BST2;MVB12A;BISPR;BISPR	0.0879438	0.193501	-0.0976664	1.31776e-37	NA	NA
cg11702942	8:144102584	LY6E;LY6E	0.644875	0.749213	-0.113089	3.44216e-37	-0.112571	3.22406e-13
cg13304609	1:79085162	IFI44L	0.70028	0.859344	-0.164667	7.67558e-37	-0.251635	1.56318e-20
cg03425812	15:45005363	B2M	0.302499	0.57067	-0.283869	7.84483e-37	NA	NA
cg17986793	21:42797899	MX1;MX1;MX1	0.0746949	0.177568	-0.105815	1.78586e-36	NA	NA
cg14293575	22:18635460	USP18	0.626094	0.853585	-0.226518	3.04969e-36	-0.264393	4.2133e-16
cg10552523	11:313478	IFITM1	0.225265	0.34803	-0.139687	6.90386e-36	-0.132121	2.67466e-14
cg04268125	1:154579384	ADAR;ADAR;ADAR;ADAR;ADAR	0.32264	0.557869	-0.236329	2.21445e-35	NA	NA
cg16987437	2:231282895	SP100;SP100;SP100;SP100;SP100;SP100	0.530217	0.685007	-0.15808	7.21241e-35	NA	NA
cg06033320	8:66750110	PDE7A	0.462884	0.669044	-0.221011	2.78313e-34	NA	NA
cg07362849	19:17516901	BISPR;BISPR;BST2;MVB12A;BISPR;BISPR;MVB12A	0.0728364	0.161834	-0.0928233	3.21529e-34	NA	NA
cg26505274	12:121474114	OASL;OASL;OASL	0.81857	0.683088	0.154642	4.37701e-34	NA	NA
cg23831685	1:174844547	RABGAP1L;RABGAP1L;RABGAP1L;RABGAP1L	0.589509	0.784323	-0.200289	9.20551e-34	NA	NA
cg05523603	22:50973101		0.571951	0.703318	-0.121404	6.05113e-33	-0.178603	1.24581e-14
cg24298610	21:42796936	MX1;MX1;MX1	0.755509	0.859635	-0.104295	9.25078e-33	NA	NA
cg23540139	11:614521	IRF7;IRF7;IRF7;IRF7;IRF7;IRF7	0.560208	0.643312	-0.0988898	5.31471e-32	NA	NA
cg21433170	11:313408	IFITM1	0.39489	0.48332	-0.102345	1.836e-31	NA	NA
cg12331471	2:231282369	SP100;SP100;SP100;SP100;SP100;SP100;SP100;SP100;SP100;SP100;SP100	0.0673781	0.155315	-0.102811	2.54213e-31	NA	NA
cg24603130	18:60253492	ZCCHC2	0.53669	0.371372	0.152829	4.61759e-31	NA	NA
cg01971407	11:313624	IFITM1	0.403635	0.519447	-0.128279	1.07397e-30	-0.126121	1.15073e-16
cg12828896	15:45005365	B2M	0.263596	0.504981	-0.250065	1.78263e-30	NA	NA
cg03753191	13:43566902	EPSTI1;EPSTI1	0.0607278	0.119351	-0.0669861	1.83872e-29	-0.0841929	9.75963e-18
cg08099136	6:32811251	PSMB8;PSMB8	0.252086	0.35622	-0.116786	2.75107e-29	-0.136139	3.80143e-14
cg01082299	6:31431969	HCP5	0.473721	0.561492	-0.126824	1.93746e-28	-0.114878	2.24402e-12
cg04582010	11:313120	IFITM1	0.421128	0.542767	-0.143733	2.17333e-28	-0.121763	7.54421e-07
cg09026253	11:313267	IFITM1	0.572542	0.657541	-0.117544	4.21771e-28	-0.10568	1.57171e-13
cg12877361	12:113356935	OAS1;OAS1	0.872973	0.782859	0.074134	4.69447e-28	NA	NA
cg01079652	1:79118191	IFI44	0.668643	0.864658	-0.193539	6.01834e-28	-0.219158	5.9345e-12
cg01309328	6:32811253	PSMB8;PSMB8	0.270463	0.367533	-0.11322	8.55154e-28	-0.131134	2.77732e-17
cg16411857	16:57023191	NLRC5	0.0793118	0.178944	-0.108843	9.70938e-28	-0.0928267	5.54073e-08
cg18387107	12:3980774	PARP11;PARP11;PARP11;PARP11	0.493509	0.615909	-0.11062	1.42287e-27	NA	NA
cg13130398	1:174844397	RABGAP1L;RABGAP1L	0.715859	0.876907	-0.145611	1.66853e-27	-0.150316	8.43394e-12
cg22764925	22:24979964	GGT1	0.616901	0.751336	-0.133525	2.59108e-27	-0.10466	1.40033e-07
cg16400320	8:144105210		0.819091	0.883545	-0.0684523	3.38031e-27	-0.0865382	2.27396e-14
cg11694510	11:313354	IFITM1	0.590443	0.646985	-0.0859003	5.24559e-27	-0.0788834	1.89715e-12
cg17114584	11:613792	IRF7;IRF7;IRF7	0.446758	0.571849	-0.145334	5.38136e-27	-0.170984	6.42439e-17
cg06708931	8:144103857		0.801541	0.896961	-0.0918839	1.3416e-26	NA	NA
cg21686213	11:315118	IFITM1	0.581545	0.63335	-0.0860211	2.59959e-26	-0.0942404	2.31556e-13
cg04927537	17:76976091	LGALS3BP	0.346876	0.503303	-0.155273	3.54851e-26	-0.136259	1.88927e-11
cg12110437	8:144098888	LY6E;LY6E;LOC100133669	0.297757	0.462864	-0.198713	3.59813e-26	-0.227505	1.12878e-11
cg12906975	8:144105259		0.851957	0.915146	-0.0617516	6.14425e-26	-0.0673829	4.94463e-13
cg14951497	2:191875807	STAT1;STAT1	0.78105	0.841734	-0.0663125	6.46539e-26	-0.0665597	1.99214e-10
cg20062691	1:949392	ISG15	0.589412	0.729829	-0.146036	7.30643e-26	-0.190172	2.88716e-14
cg13849515	17:54969261	MIR3614;TRIM25	0.638847	0.527643	0.0913253	8.62851e-26	NA	NA
cg19789466	12:113344923	OAS1;OAS1;OAS1	0.0382478	0.0653418	-0.0297214	1.03532e-25	-0.0246724	4.58175e-07
cg23352030	20:62198469	PRIC285;PRIC285	0.795427	0.64851	0.130296	3.17726e-25	0.155333	6.20586e-13
cg23928123	10:91063132	IFIT2	0.448859	0.553912	-0.0941605	3.34999e-25	NA	NA
cg11187245	6:31323397	HLA-B	0.614417	0.711433	-0.129391	3.43444e-25	-0.0847869	2.73492e-06
cg02608002	19:17515778	BST2;MVB12A;BISPR;BISPR	0.0714755	0.1417	-0.0603391	6.88527e-25	NA	NA
cg14870271	17:76976010	LGALS3BP;LGALS3BP	0.287289	0.375897	-0.0948651	7.09805e-25	-0.102342	3.02466e-12
cg10734665	15:26107410	ATP10A	0.165248	0.242599	-0.0846015	1.21283e-24	-0.104118	7.98647e-11
cg00272009	3:122398855	PARP14	0.556928	0.681383	-0.133305	1.31692e-24	NA	NA
cg09858955	2:58135951	VRK2;VRK2	0.364845	0.531119	-0.158447	1.7995e-24	NA	NA
cg01948202	3:122400474	PARP14	0.0831576	0.219003	-0.140837	3.51597e-24	-0.111686	0.000149521
cg11029522	4:89377508	HERC5	0.280774	0.376703	-0.0944869	6.64119e-24	NA	NA
cg21979287	15:45007854	B2M	0.316231	0.387482	-0.0942745	1.16504e-23	NA	NA
cg20566897	11:313527	IFITM1	0.384794	0.492804	-0.1337	2.10866e-23	-0.11181	4.13505e-11
cg11251971	5:139587026	CYSTM1	0.503517	0.607245	-0.096382	2.12534e-23	NA	NA
cg23232773	6:31431902	HCP5	0.568836	0.639399	-0.110867	3.18446e-23	-0.0975446	2.80005e-10
cg09053843	4:89379007	HERC5	0.200383	0.303614	-0.0945868	3.49284e-23	NA	NA
cg17980508	1:79085713	IFI44L	0.149781	0.271521	-0.0815895	3.52662e-23	-0.0917821	2.91316e-12
cg23891909	15:26107382	ATP10A	0.112819	0.179644	-0.0689019	3.68053e-23	NA	NA
cg22016995	11:614787	IRF7;IRF7;IRF7	0.843059	0.958703	-0.110658	4.13882e-23	-0.113149	7.83886e-10
cg06650861	4:169238926	DDX60	0.787881	0.851247	-0.0677535	4.52713e-23	NA	NA
cg04788999	1:949850	ISG15	0.653152	0.784533	-0.134146	6.84661e-23	-0.159475	4.34055e-11
cg27470213	17:76967695	LGALS3BP	0.192639	0.122969	0.0794169	6.99931e-23	0.0581819	2.02725e-07
cg14392283	8:144103587	LY6E;LY6E	0.866704	0.939785	-0.0705194	1.35475e-22	-0.0551564	8.91525e-11
cg24103563	11:5645324	TRIM34;TRIM34;TRIM6-TRIM34	0.777578	0.855115	-0.0754685	1.77214e-22	NA	NA
cg15346781	2:7017571	RSAD2	0.200308	0.299011	-0.0930606	2.00719e-22	-0.0973967	1.39163e-13
cg23923934	6:31322914	HLA-B	0.541415	0.634135	-0.132888	2.76994e-22	-0.0828062	4.65413e-05
cg16526047	1:949893	ISG15	0.449918	0.556584	-0.11929	2.9241e-22	-0.155589	8.22485e-11
cg11016993	17:25959419	LGALS9;LGALS9;LGALS9	0.175036	0.278139	-0.0695184	3.40762e-22	NA	NA
cg01264131	8:66749125	PDE7A	0.342586	0.421504	-0.0917804	5.4067e-22	NA	NA
cg18749404	17:76975944	LGALS3BP;LGALS3BP	0.788303	0.841778	-0.0703039	8.2543e-22	-0.0643737	9.33881e-10
cg12461141	11:5710654	TRIM22	0.265049	0.360273	-0.0905126	1.19319e-21	-0.0823166	1.55957e-06
cg03386675	1:154579713	ADAR;ADAR;ADAR;ADAR;ADAR	0.0970715	0.197827	-0.0820141	2.02078e-21	NA	NA
cg00480970	20:62200050	HELZ2;HELZ2	0.318031	0.24369	0.0721061	2.54921e-21	NA	NA
cg13755924	21:42791937	MX1	0.605943	0.70416	-0.0963197	4.31475e-21	NA	NA
cg25178683	17:76976267	LGALS3BP	0.495951	0.606009	-0.120979	4.85228e-21	-0.120273	3.49453e-12
cg25884651	4:169396337	DDX60L;DDX60L	0.725222	0.801346	-0.0702497	5.49674e-21	NA	NA
cg09153462	8:62602643	ASPH;ASPH;ASPH;ASPH;ASPH;ASPH;ASPH;ASPH;ASPH;ASPH;ASPH;ASPH	0.745246	0.819591	-0.0682628	6.70461e-21	NA	NA
cg02215171	4:89379156	HERC5	0.297275	0.387052	-0.0778754	7.51358e-21	-0.13275	6.22769e-15
cg03811829	1:949449	ISG15	0.718386	0.825063	-0.105671	9.14002e-21	-0.134994	4.97354e-09
cg18770635	22:50984368		0.567545	0.648999	-0.0934008	1.14914e-20	-0.0887204	1.38728e-05
cg00598235	4:17580680	LAP3	0.710538	0.776017	-0.0651678	1.40767e-20	-0.0550967	7.81487e-07
cg00855901	1:79085765	IFI44L	0.102263	0.187989	-0.0621796	2.83344e-20	-0.0382381	0.000161217
cg16785077	21:42791867	MX1	0.762966	0.836795	-0.0671439	4.12841e-20	-0.0855085	1.52629e-14
cg12037516	11:614954	IRF7;IRF7;IRF7	0.853957	0.907779	-0.0514701	8.04418e-20	NA	NA
cg16427501	8:145060083	PARP10	0.211763	0.273951	-0.0542349	1.02971e-19	NA	NA
cg17836612	17:76976357	LGALS3BP	0.629671	0.68985	-0.082021	1.8578e-19	-0.0775888	9.31896e-08
cg15331332	6:29692111	HLA-F;HLA-F;HLA-F	0.521786	0.595519	-0.10299	1.99305e-19	-0.0813423	3.80372e-08
cg25843003	6:31431312	HCP5	0.0965639	0.193816	-0.116845	2.10045e-19	-0.0930436	2.32717e-06
cg05994974	7:139761087	PARP12	0.262744	0.44505	-0.151704	3.21509e-19	-0.196532	1.42082e-15
cg18808777	6:31431503	HCP5	0.199431	0.288059	-0.123571	6.45913e-19	-0.113043	3.87364e-07
cg19965693	2:163175743	IFIH1	0.281325	0.387932	-0.097694	1.39707e-18	NA	NA
cg10710569	2:231283552	SP100;SP100;SP100;SP100;SP100;SP100	0.271913	0.408935	-0.109429	1.43819e-18	NA	NA
cg00676801	2:191876673	STAT1;STAT1	0.714885	0.765934	-0.0689729	1.49655e-18	-0.068334	8.48624e-08
cg00218406	6:31431407	HCP5	0.309664	0.421396	-0.140642	2.08534e-18	-0.182209	2.53564e-11
cg02247863	22:50983415		0.662807	0.711064	-0.0597303	3.40581e-18	-0.0569382	1.62718e-05
cg23387863	15:77472416	SGK269	0.663933	0.727023	-0.0676264	3.97485e-18	-0.0768194	2.89742e-09
cg07839313	19:17514600	BST2	0.461828	0.5357	-0.0669851	4.92205e-18	-0.103951	2.94676e-09
cg14750551	3:122401343	PARP14	0.852269	0.900683	-0.0520895	5.1007e-18	-0.0729183	1.16189e-10
cg26422453	13:43546394	EPSTI1;EPSTI1	0.858788	0.88795	-0.0343892	5.96534e-18	NA	NA
cg07787977	1:962651	AGRN	0.68802	0.613372	0.0688233	6.58275e-18	0.0831255	1.34873e-09
cg00458211	1:79111320	IFI44L	0.769766	0.822473	-0.0551113	9.00739e-18	-0.0653757	3.44505e-06
cg14353998	12:121477219	OASL;OASL;OASL	0.0908079	0.137712	-0.0452544	1.20669e-17	NA	NA
cg09837467	1:183523933		0.446805	0.414577	0.0772586	1.31417e-17	NA	NA
cg14880222	1:79143979		0.684153	0.754592	-0.0654692	1.62988e-17	NA	NA
cg08084228	16:50700118		0.693313	0.765244	-0.0670131	1.81816e-17	NA	NA
cg10771443	2:7018855	RSAD2	0.0977447	0.212028	-0.0825836	1.98467e-17	NA	NA
cg03879629	3:46152446		0.254493	0.40806	-0.119901	2.33329e-17	NA	NA
cg03315921	22:18243630	BID;BID;BID;BID;BID;BID;BID	0.714606	0.659967	0.0748203	2.49887e-17	NA	NA
cg26724018	11:5716255	TRIM22	0.269694	0.343562	-0.0984811	4.70751e-17	-0.114258	1.30843e-11
cg11211792	1:949634	ISG15	0.706334	0.790877	-0.0833685	6.30962e-17	-0.129522	3.20254e-10
cg01886988	11:312560	IFITM1	0.29122	0.348226	-0.0658462	6.34086e-17	-0.067637	1.95536e-08
cg11622162	17:78237543	RNF213;RNF213	0.121507	0.151993	-0.0378658	6.62427e-17	-0.0481803	2.92161e-11
cg14126601	2:37384708	EIF2AK2;EIF2AK2	0.304176	0.432508	-0.10969	6.8881e-17	-0.122786	4.25852e-10
cg12013713	7:139760671	PARP12	0.632604	0.723019	-0.0877839	8.55891e-17	-0.119566	4.41515e-15
cg24351901	6:29692092	HLA-F;HLA-F;HLA-F	0.308102	0.360645	-0.0676756	9.1712e-17	-0.0600946	3.1225e-06
cg11829870	22:50988451	KLHDC7B;KLHDC7B	0.683033	0.740716	-0.0574369	1.0914e-16	-0.0663269	3.34509e-09
cg20612593	9:139796293	TRAF2	0.571218	0.596719	-0.0590236	1.09176e-16	NA	NA
cg11202345	17:76976057	LGALS3BP;LGALS3BP	0.139848	0.210056	-0.0737269	1.8795e-16	-0.0696193	6.21236e-07
cg06064964	20:62199181	PRIC285;PRIC285	0.0676551	0.0363784	0.028027	2.16039e-16	0.0394656	8.67693e-08
cg08387293	1:984383	AGRN	0.791939	0.735394	0.0584213	3.13825e-16	0.0686025	1.51798e-08
cg15839328	2:7018885	RSAD2	0.096623	0.189615	-0.0668183	3.82598e-16	NA	NA
cg12379452	17:54987827	TRIM25	0.809729	0.854416	-0.0476898	4.37169e-16	-0.0637515	5.0202e-10
cg16795804	2:37384523	EIF2AK2;EIF2AK2	0.141113	0.207342	-0.0656023	4.875e-16	-0.0709849	1.38908e-07
cg03135704	11:5712109	TRIM22;TRIM22	0.0565768	0.0758045	-0.0248265	7.47092e-16	NA	NA
cg07833467	22:50986511	KLHDC7B;KLHDC7B	0.38184	0.48306	-0.116552	7.53079e-16	-0.131715	1.29481e-07
cg26651978	17:76965407		0.653764	0.605804	0.0525728	1.00458e-15	0.0521739	1.98963e-06
cg07268124	8:66790884		0.484463	0.548356	-0.0718294	1.03839e-15	NA	NA
cg06120302	9:100880366	TRIM14;TRIM14	0.0556504	0.0870308	-0.0265569	1.05998e-15	NA	NA
cg17608381	6:29911550	HLA-A	0.383589	0.547485	-0.19427	1.40798e-15	-0.20217	2.33559e-07
cg24511258	3:195634428	TNK2	0.26405	0.302555	-0.049993	1.45301e-15	NA	NA
cg06909315	9:139796221	TRAF2	0.735471	0.771384	-0.0617362	1.71789e-15	NA	NA
cg07878065	18:2641871		0.0507488	0.0875026	-0.0387693	1.769e-15	NA	NA
cg17052170	8:144099482	LY6E;LY6E;LOC100133669	0.502983	0.649474	-0.13777	1.78385e-15	-0.165344	1.2963e-07
cg11047325	17:76354934	SOCS3	0.48463	0.589433	-0.12805	1.80991e-15	NA	NA
cg11105610	17:76976352	LGALS3BP	0.837906	0.865214	-0.0429363	2.16841e-15	-0.0357011	0.000154335
cg27529346	6:31322926	HLA-B	0.694985	0.730483	-0.0741575	2.38788e-15	-0.0392563	0.00650188
cg26081786	14:34650335		0.337747	0.310756	0.0438172	2.52507e-15	NA	NA
cg07253769	12:113447342	OAS2;OAS2	0.786977	0.72641	0.0636217	2.65362e-15	0.0412613	0.00553312
cg11946459	6:29911558	HLA-A	0.380668	0.556032	-0.208585	3.21742e-15	-0.207211	4.54301e-05
cg25242306	13:74667131	KLF12	0.259586	0.199781	0.0539928	4.10752e-15	NA	NA
cg27612129	16:57017595	CETP	0.521061	0.472898	0.0557862	5.62457e-15	0.0468644	9.49918e-06
cg03306641	11:5645703	TRIM6-TRIM34;TRIM34;TRIM34;TRIM34	0.672161	0.733902	-0.08161	5.81893e-15	-0.10056	1.58541e-06
cg18533225	22:50986813	KLHDC7B	0.464391	0.535549	-0.0814458	6.77306e-15	-0.0906764	5.26385e-07
cg12588917	6:29692082	HLA-F;HLA-F;HLA-F	0.315952	0.406953	-0.0966406	9.64565e-15	-0.0763539	2.61948e-05
cg24304309	1:154577895	ADAR;ADAR;ADAR;ADAR	0.636741	0.691637	-0.0651297	1.12968e-14	-0.0742304	1.80184e-07
cg04253214	1:78942099		0.496211	0.634081	-0.125618	1.21388e-14	NA	NA
cg03362418	22:50965563	TYMP;TYMP;TYMP;TYMP;TYMP;SCO2;SCO2	0.140324	0.193303	-0.0471502	1.28492e-14	NA	NA
cg03546163	6:35654363	FKBP5;FKBP5;FKBP5;FKBP5	0.457737	0.591758	-0.127822	1.38402e-14	-0.162276	7.05508e-09
cg10728454	15:40201507	GPR176;GPR176	0.591035	0.514084	0.0848938	1.40169e-14	NA	NA
cg13100600	1:958351	AGRN	0.543347	0.449212	0.0837479	1.57382e-14	0.102939	7.83578e-06
cg06146977	13:43469464	EPSTI1;EPSTI1	0.905216	0.87396	0.0270333	1.58187e-14	0.02341	7.7242e-05
cg05309505	11:612837	IRF7;IRF7;IRF7	0.958113	0.967299	-0.00911468	1.63422e-14	-0.00749827	3.89585e-06
cg02314339	10:91020653		0.629137	0.713262	-0.0665105	1.87862e-14	-0.0668067	6.91803e-07
cg13575216	21:42815207	MX1;MX1;MX1;MX1	0.762799	0.811573	-0.0505061	2.12504e-14	NA	NA
cg26531432	1:174846466	RABGAP1L;RABGAP1L;RABGAP1L;RABGAP1L	0.509723	0.569748	-0.0966424	2.17126e-14	NA	NA
cg25317210	6:37455869	CCDC167	0.581459	0.524746	0.0712198	2.27945e-14	NA	NA
cg12987761	22:18631457	USP18	0.701432	0.804828	-0.113594	2.35273e-14	NA	NA
cg23533285	6:31322348	HLA-B	0.391304	0.432522	-0.0632538	2.8706e-14	-0.0707611	1.6723e-05
cg25800166	12:113375896	OAS3	0.386524	0.491393	-0.0788274	3.1243e-14	-0.0798196	1.08742e-07
cg10740245	17:76965471		0.532847	0.479013	0.0628877	3.33939e-14	NA	NA
cg25114611	6:35696870	FKBP5;LOC285847	0.280016	0.324662	-0.0477905	3.92703e-14	-0.0520769	5.52414e-07
cg14333162	2:7016969	RSAD2	0.53289	0.606417	-0.104591	4.89562e-14	NA	NA
cg23892836	6:29692085	HLA-F;HLA-F;HLA-F	0.506075	0.566789	-0.0737462	5.95128e-14	-0.0735668	3.20196e-07
cg02057211	3:31803876	OSBPL10	0.571791	0.506802	0.0846397	5.96914e-14	0.025942	0.00820883
cg14002778	6:136603618	BCLAF1;BCLAF1;BCLAF1;BCLAF1	0.512388	0.439067	0.0679457	6.02489e-14	NA	NA
cg18518074	11:64642316	EHD1	0.472039	0.412652	0.0537056	6.80786e-14	0.0407632	7.28881e-06
cg02988397	15:45007647	B2M	0.649677	0.676016	-0.0578148	8.42121e-14	NA	NA
cg01059398	3:172235808	TNFSF10	0.443237	0.498165	-0.0800228	8.48906e-14	-0.0777059	1.93696e-07
cg06085204	17:6659164	XAF1;XAF1;XAF1;XAF1	0.0771085	0.124278	-0.047504	9.59265e-14	-0.0648565	1.97916e-09
cg21019156	12:71930408	LGR5;LGR5;LGR5;LGR5	0.592392	0.525603	0.0590191	9.72138e-14	NA	NA
cg11303842	8:144070338	LOC100133669	0.401611	0.361508	0.0468029	1.08821e-13	0.0380353	0.000218896
cg03227037	20:62212228		0.377781	0.314822	0.0596833	1.21252e-13	0.0695203	7.59972e-08
cg06168856	12:113346982	OAS1;OAS1;OAS1	0.584471	0.64665	-0.067721	1.32813e-13	NA	NA
cg00533183	6:32810742	PSMB8;PSMB8	0.63572	0.676501	-0.0652351	1.57957e-13	-0.0677716	2.47768e-08
cg11594821	6:30458601	HLA-E	0.284929	0.334113	-0.0641431	1.62707e-13	-0.0588411	2.93677e-05
cg24002003	15:101668143		0.263064	0.302141	-0.0483619	1.6955e-13	-0.0505995	2.70483e-07
cg11611544	1:201907088	LMOD1	0.819522	0.764744	0.0550661	2.06195e-13	NA	NA
cg15378061	7:93638064		0.25867	0.179125	0.0821899	2.32821e-13	NA	NA
cg06603074	18:60192893	ZCCHC2	0.375137	0.437971	-0.0727805	2.7516e-13	-0.103694	1.61295e-07
cg13343932	17:76355061	SOCS3;LOC101928674;LOC101928674	0.487553	0.564611	-0.089714	3.08445e-13	NA	NA
cg12187985	18:23654410	SS18;SS18;SS18	0.72318	0.682902	0.0679777	3.3144e-13	NA	NA
cg20408505	6:29911494	HLA-A	0.420397	0.4765	-0.0725315	3.5431e-13	-0.0831136	9.96098e-08
cg22107533	15:45028083	TRIM69;TRIM69	0.410563	0.467715	-0.0593155	4.0287e-13	-0.0670683	9.75381e-06
cg03848588	9:32525008	DDX58	0.862295	0.898791	-0.0364403	4.32238e-13	-0.0374368	7.55989e-06
cg05439368	15:45028098	TRIM69;TRIM69	0.497483	0.562279	-0.0640696	5.39226e-13	-0.0686516	1.21179e-06
cg18859612	2:127422064	GYPC;GYPC;GYPC	0.285144	0.222772	0.0531378	6.89675e-13	NA	NA
cg02138684	11:72864108		0.100949	0.133174	-0.0416207	8.3745e-13	NA	NA
cg05009902	17:30456468		0.595879	0.658946	-0.0566847	8.62603e-13	NA	NA
cg25637655	6:29911542	HLA-A	0.155293	0.298346	-0.172043	9.13928e-13	-0.194794	8.81281e-06
cg01967861	13:97914115	MBNL2;MBNL2;MBNL2	0.505674	0.460835	0.0326358	9.30006e-13	NA	NA
cg02423716	12:3980162	PARP11;PARP11;PARP11;PARP11	0.602064	0.646365	-0.0804925	9.92212e-13	NA	NA
cg25563198	6:35696726	FKBP5;LOC285847	0.248997	0.287799	-0.0408327	9.92891e-13	NA	NA
cg14495063	3:48557236	PFKFB4	0.591896	0.538556	0.046978	1.01204e-12	NA	NA
cg12999836	7:50791421	GRB10;GRB10;GRB10	0.621289	0.677372	-0.0607727	1.26491e-12	NA	NA
cg08090640	17:41159289	IFI35	0.426436	0.479678	-0.0606763	1.30869e-12	-0.0554245	0.000160731
cg04987734	14:103415873	CDC42BPB	0.439487	0.374016	0.062778	1.34752e-12	0.0429488	0.00408893
cg05920196	12:118703604	TAOK3	0.857317	0.824972	0.0421399	1.35622e-12	NA	NA
cg10213935	3:172238177	TNFSF10;TNFSF10;TNFSF10;TNFSF10	0.193095	0.270599	-0.0751637	1.50073e-12	NA	NA
cg17593958	20:62199034	PRIC285;PRIC285;PRIC285	0.167998	0.102768	0.0574596	1.74124e-12	0.0527312	0.0002183
cg18761133	2:191878353	STAT1;STAT1	0.0447384	0.0600423	-0.0178794	1.8352e-12	NA	NA
cg05543179	1:160230752	DCAF8;DCAF8;DCAF8;DCAF8;DCAF8	0.289503	0.256804	0.0488904	1.86373e-12	NA	NA
cg03857571	2:231084305	SP110;SP110;SP110;SP110	0.0403474	0.0563579	-0.0154129	1.91769e-12	NA	NA
cg23411470	11:4414204	TRIM21	0.829831	0.861809	-0.0347859	1.98298e-12	NA	NA
cg05432003	11:312518	IFITM1	0.630503	0.672839	-0.0689304	2.43662e-12	-0.0734345	5.23878e-06
cg25008614	15:44956192	SPG11;SPG11	0.525647	0.551482	-0.0478106	2.78301e-12	-0.04512	5.42153e-06
cg16514981	15:26098753	ATP10A	0.472142	0.522966	-0.0461057	3.86908e-12	NA	NA
cg05543864	22:24979755	GGT1;GGT1	0.634001	0.679267	-0.0452973	3.89121e-12	-0.0326726	0.0047463
cg22260958	12:113375880	OAS3	0.628044	0.698427	-0.084494	3.95387e-12	-0.0609403	4.74552e-05
cg17980786	3:32933637	TRIM71	0.538697	0.489793	0.0448383	4.14758e-12	0.0267447	0.0184983
cg09663566	15:68582358	FEM1B	0.858898	0.893863	-0.0338641	4.98651e-12	NA	NA
cg07732037	12:123707827	MPHOSPH9	0.454078	0.322697	0.0940312	5.75282e-12	0.0508357	0.00877977
cg13693517	20:13616618	TASP1	0.276033	0.216673	0.0473228	5.76607e-12	NA	NA
cg06115314	7:139742085	PARP12;PARP12	0.594495	0.540457	0.0615061	5.87228e-12	NA	NA
cg04708790	12:113355675	OAS1;OAS1;OAS1	0.882211	0.845556	0.0298677	5.88328e-12	0.0199687	0.00730107
cg00287009	2:201273195	SPATS2L;SPATS2L;SPATS2L;SPATS2L;SPATS2L;SPATS2L;SPATS2L	0.61536	0.657605	-0.0495786	6.18913e-12	NA	NA
cg20535312	1:174843523	RABGAP1L;RABGAP1L;RABGAP1L;RABGAP1L;RABGAP1L	0.368296	0.468785	-0.0750014	6.41243e-12	NA	NA
cg09251764	17:6659070	XAF1;XAF1	0.182918	0.230688	-0.0460084	6.73161e-12	-0.0749709	1.40281e-13
cg06376949	10:91173811	IFIT5	0.220524	0.301795	-0.0691681	7.07432e-12	-0.0689262	5.16039e-05
cg19832381	6:27776524	HIST1H2BL;HIST1H3H	0.17258	0.232922	-0.0620784	9.21936e-12	NA	NA
cg19459791	15:65363022		0.804481	0.746315	0.0579738	9.39889e-12	0.0364556	0.00207248
cg10778971	14:94577101	IFI27;IFI27;IFI27;IFI27	0.844092	0.875063	-0.0302568	9.54113e-12	-0.0433913	1.24354e-07
cg05186879	3:50650322	MAPKAPK3;CISH;CISH	0.53987	0.570774	-0.050689	9.55923e-12	NA	NA
cg22233512	17:55543388	MSI2;MSI2	0.471258	0.431478	0.0694026	9.7147e-12	0.044278	0.0079736
cg02378194	18:48695128		0.621823	0.573697	0.0658442	1.01377e-11	NA	NA
cg09243552	4:148639367		0.600029	0.543394	0.0696922	1.09159e-11	NA	NA
cg26867393	8:30440319	GTF2E2	0.814037	0.849832	-0.0373717	1.17803e-11	NA	NA
cg11132334	4:48136298	TXK	0.402405	0.338107	0.0420639	1.21834e-11	NA	NA
cg08924203	21:42798747	MX1;MX1	0.0628683	0.122949	-0.0505845	1.44122e-11	-0.0544431	2.69409e-05
cg03035167	2:201336269	SPATS2L;SPATS2L;SPATS2L;SPATS2L	0.695575	0.628199	0.0473553	1.48961e-11	0.064579	3.04763e-10
cg06400288	1:184455065	C1orf21	0.749793	0.71874	0.043707	1.57505e-11	NA	NA
cg26416615	10:63751843	ARID5B	0.796955	0.856808	-0.0468369	1.80682e-11	NA	NA
cg07107453	1:79114976	IFI44	0.293085	0.376803	-0.100987	2.02041e-11	-0.0852324	0.000133693
cg07957619	6:43595208	GTPBP2;GTPBP2	0.390263	0.450908	-0.0432785	2.04285e-11	NA	NA
cg10152449	7:2444534	CHST12	0.173794	0.275317	-0.0728971	2.17841e-11	-0.0792092	1.48262e-07
cg20348000	10:88615964	BMPR1A	0.424419	0.366189	0.0706334	2.29779e-11	0.058831	0.00202918
cg18686270	3:146258875	PLSCR1	0.811148	0.855121	-0.0507908	2.42653e-11	-0.0606995	6.85762e-05
cg22713958	17:76976245	LGALS3BP	0.722745	0.766843	-0.0570956	2.57056e-11	-0.0575769	9.14885e-08
cg13092901	22:50965373	TYMP;SCO2;SCO2;TYMP;TYMP;SCO2;SCO2	0.0966646	0.143191	-0.038461	2.59015e-11	NA	NA
cg00340855	6:30458586	HLA-E	0.359808	0.413805	-0.0739836	2.79316e-11	-0.0444079	0.00448269
cg12172349	2:7016367	RSAD2	0.870058	0.894454	-0.0225056	2.93308e-11	NA	NA
cg17474349	20:30627861		0.520776	0.503517	0.0361788	2.99089e-11	NA	NA
cg01095328	17:78238779	RNF213;RNF213	0.668674	0.699421	-0.053646	3.02784e-11	NA	NA
cg03763873	13:43565901	EPSTI1;EPSTI1	0.0589426	0.136561	-0.0620818	3.08272e-11	-0.0543698	0.000236067
cg24705841	15:26095257	MIR4715;ATP10A	0.548817	0.612762	-0.0785252	3.12929e-11	NA	NA
cg08440485	9:5892542	MLANA;MLANA	0.520788	0.466641	0.061693	3.57403e-11	NA	NA
cg02003183	14:103415882	CDC42BPB	0.251909	0.193037	0.0573311	3.70148e-11	0.058943	4.06694e-05
cg25042789	6:32819964	TAP1	0.571241	0.568245	-0.0485821	3.7523e-11	NA	NA
cg03063413	15:25965140	ATP10A	0.40382	0.380197	0.047932	4.28081e-11	NA	NA
cg23560569	3:39254991		0.723157	0.6858	0.0575605	4.43008e-11	NA	NA
cg01372572	15:25941836	ATP10A	0.727013	0.68114	0.0388313	4.49021e-11	0.0436056	1.19821e-05
cg11587584	6:29692372	HLA-F;HLA-F;HLA-F	0.706128	0.709699	-0.0469717	4.55185e-11	-0.0273898	0.0244607
cg20959703	19:17959783	JAK3	0.504344	0.557307	-0.0553462	5.46725e-11	NA	NA
cg10161996	15:101667972		0.132767	0.169375	-0.03808	6.04391e-11	NA	NA
cg07413417	5:159916590		0.691513	0.65719	0.0564441	6.15002e-11	NA	NA
cg01721555	3:122401300	PARP14	0.846855	0.867109	-0.0279553	6.53132e-11	-0.0440329	5.22379e-06
cg22282590	19:17514117	BST2	0.890827	0.908049	-0.0187493	6.58047e-11	-0.0368662	3.71728e-08
cg05981711	13:53495627		0.121919	0.0980163	0.0268045	6.8087e-11	NA	NA
cg09071007	9:26954308	IFT74;IFT74	0.269124	0.357827	-0.0842836	6.8125e-11	NA	NA
cg14234394	1:212787866	ATF3;ATF3;ATF3;ATF3;ATF3;ATF3	0.688764	0.614947	0.0678112	7.15921e-11	NA	NA
cg13419792	19:10197996	C19orf66	0.865324	0.887339	-0.0246179	7.34217e-11	-0.0352852	2.76156e-06
cg07862320	16:57024770		0.621785	0.625453	-0.0392141	7.34749e-11	NA	NA
cg15946524	2:47714346		0.357495	0.31023	0.0495156	7.5212e-11	NA	NA
cg24922246	4:89379038	HERC5	0.0690637	0.109518	-0.0296189	8.03775e-11	NA	NA
cg15251675	6:41593339		0.362694	0.426691	-0.0684062	8.21243e-11	NA	NA
cg04318494	11:64640770	EHD1;EHD1;EHD1	0.618862	0.571985	0.0365221	8.23509e-11	NA	NA
cg27049094	2:75067716	HK2	0.569042	0.464894	0.0781578	8.44653e-11	0.0446699	0.0125942
cg02446225	19:10662782	ATG4D;MIR1238	0.465966	0.434265	0.0334205	8.58726e-11	0.0360092	2.78546e-05
cg14321269	17:6658198	XAF1;XAF1	0.707742	0.759907	-0.0388833	8.59048e-11	-0.0522028	3.53906e-07
cg05776323	1:161165053	ADAMTS4	0.321152	0.275144	0.0447154	9.45664e-11	NA	NA
cg01517384	6:31323856	HLA-B	0.327688	0.409804	-0.0966294	9.7088e-11	-0.0995552	3.47122e-06
cg20033981	13:41590153	ELF1	0.169451	0.120425	0.0514021	9.92268e-11	0.0362373	0.00301528
cg11459681	11:102322110	TMEM123	0.255496	0.322837	-0.0468579	1.01402e-10	NA	NA
cg12836643	22:39129370	GTPBP1	0.315339	0.270823	0.0333937	1.01561e-10	0.0197085	0.0194238
cg12088946	11:5645913	TRIM6-TRIM34;TRIM34;TRIM34;TRIM34	0.513391	0.582327	-0.0776516	1.0401e-10	-0.114141	3.51389e-08
cg05941525	1:173967073		0.549885	0.505185	0.0630473	1.04673e-10	NA	NA
cg08779886	11:118392700	LOC101929089;LOC101929089;LOC101929089;LOC101929089;LOC101929089;KMT2A;KMT2A	0.694819	0.672218	0.0592866	1.05088e-10	NA	NA
cg02938032	1:160267426	COPA;COPA	0.772964	0.730523	0.0532462	1.05919e-10	NA	NA
cg27032101	11:312841	IFITM1	0.743263	0.76425	-0.0432262	1.08004e-10	-0.0445753	0.00380174
cg04287259	1:9730401	PIK3CD	0.482865	0.444412	0.0363769	1.11887e-10	0.0317629	0.000578245
cg24898914	6:32810706	PSMB8;PSMB8	0.79212	0.808915	-0.0407047	1.11999e-10	-0.0501757	0.00013257
cg09606526	10:11284602	CELF2;CELF2;CELF2;CELF2	0.227589	0.182959	0.0432766	1.19813e-10	NA	NA
cg09625543	21:40560659	BRWD1;BRWD1	0.459493	0.438569	0.0647949	1.19938e-10	NA	NA
cg24628310	3:52813873	ITIH1;ITIH1;ITIH1;ITIH1	0.387997	0.352487	0.0430565	1.23986e-10	0.024495	0.0277466
cg26392102	6:31238751	HLA-C	0.3654	0.404796	-0.0526354	1.24012e-10	NA	NA
cg14000144	14:22923393		0.604379	0.532216	0.0650953	1.27308e-10	NA	NA
cg21049840	13:99956183	GPR183;UBAC2;UBAC2;UBAC2;MIR548AN	0.564645	0.491209	0.0605681	1.3442e-10	NA	NA
cg13045500	17:30455761		0.510643	0.58317	-0.0645964	1.37631e-10	NA	NA
cg05892222	4:89299769	HERC6;HERC6	0.314859	0.377176	-0.0443737	1.46873e-10	NA	NA
cg26955383	10:105218660	CALHM1	0.263791	0.219598	0.0430481	1.72308e-10	NA	NA
cg12424383	1:27990967		0.829251	0.864422	-0.0316098	1.83051e-10	-0.0578565	2.83379e-09
cg19281794	3:112218761	BTLA;BTLA	0.226695	0.174976	0.0457866	1.84033e-10	0.0876621	2.57047e-12
cg13935634	6:10583769	GCNT2;GCNT2	0.57822	0.646849	-0.0767066	1.94847e-10	NA	NA
cg10327647	1:192914734	LINC01032	0.469482	0.45519	0.0349707	1.95883e-10	NA	NA
cg02112168	14:45579561	PRPF39;SNORD127	0.427094	0.404697	0.0452521	2.03044e-10	0.0696043	3.487e-06
cg10024280	2:64103578	UGP2;UGP2	0.552309	0.498623	0.0670719	2.074e-10	NA	NA
cg02869235	12:124726864		0.560105	0.50577	0.0635175	2.21569e-10	0.0428301	0.00246362
cg03149958	6:36326677		0.797228	0.832772	-0.0478539	2.23248e-10	NA	NA
cg13789214	8:117301772	LINC00536	0.2669	0.253233	0.0379977	2.3277e-10	NA	NA
cg14617454	1:173640387	ANKRD45	0.869303	0.903996	-0.0358195	2.57893e-10	NA	NA
cg12114203	12:131831994	LOC338797	0.38057	0.345857	0.0510485	2.66012e-10	NA	NA
cg12557158	22:50984767		0.78055	0.811911	-0.0431255	2.98682e-10	NA	NA
cg24598860	3:168835268	MECOM;MECOM;MECOM;MECOM;MECOM;MECOM;MECOM	0.446033	0.401469	0.0502508	3.02371e-10	NA	NA
cg19849557	6:30619242	C6orf136;C6orf136;C6orf136	0.907274	0.892263	0.029171	3.04461e-10	0.00799485	0.0490426
cg08998192	6:32805570	TAP2;TAP2	0.422871	0.47975	-0.0614859	3.08645e-10	-0.0433503	0.00388535
cg03584763	5:132672047	FSTL4	0.357675	0.30835	0.0553615	3.76819e-10	NA	NA
cg11095027	11:1297066	TOLLIP	0.597912	0.547086	0.0421364	3.93296e-10	0.0371732	0.00163559
cg19414189	2:144895805	GTDC1;GTDC1;GTDC1;GTDC1;GTDC1;GTDC1;GTDC1	0.281486	0.277233	0.0359047	4.01453e-10	NA	NA
cg24709587	6:159526055		0.514225	0.560961	-0.0486824	4.19816e-10	NA	NA
cg17799287	13:92001764	MIR19A;MIR17HG;MIR17HG;MIR17;MIR18A	0.0641035	0.087357	-0.0174713	4.45905e-10	-0.0171836	0.00691526
cg13149147	2:105757726		0.437327	0.422174	0.0380259	4.49989e-10	NA	NA
cg14064762	9:123688745	TRAF1	0.179305	0.135711	0.0375744	4.50786e-10	0.0324979	0.000181293
cg09280971	9:73036509		0.378939	0.339998	0.0379977	4.57065e-10	NA	NA
cg12539787	3:185438882	IGF2BP2-AS1;IGF2BP2;IGF2BP2;IGF2BP2;IGF2BP2;IGF2BP2;IGF2BP2;IGF2BP2	0.711585	0.677917	0.0511101	4.86551e-10	NA	NA
cg21425658	6:144672887	UTRN	0.0988416	0.122627	-0.0296444	4.87929e-10	NA	NA
cg12803108	14:90748007	C14orf102;C14orf102	0.428203	0.398752	0.0504703	4.8877e-10	0.0328693	0.0109139
cg22940798	6:32805554	TAP2;TAP2	0.459944	0.535196	-0.0790248	4.92155e-10	-0.0459869	6.2604e-05
cg11920110	1:33926658		0.440672	0.409971	0.0566365	5.36157e-10	NA	NA
cg16996086	5:137364280	FAM13B;FAM13B;FAM13B	0.404464	0.412548	0.0431595	5.41341e-10	NA	NA
cg15730281	7:138064032		0.452381	0.425905	0.0428531	5.91533e-10	NA	NA
cg16744803	6:109236057	ARMC2;ARMC2-AS1;ARMC2	0.501874	0.456985	0.0662933	6.29347e-10	NA	NA
cg11317199	9:100850391	TRIM14;TRIM14;TRIM14;TRIM14	0.620527	0.51743	0.0836793	6.60341e-10	0.120797	3.81686e-08
cg21855257	1:158983569	IFI16;IFI16	0.703565	0.747188	-0.0544641	6.72275e-10	NA	NA
cg18265326	16:65635738		0.659156	0.593642	0.080168	6.99228e-10	NA	NA
cg18181703	17:76354621	SOCS3	0.419111	0.463125	-0.0573111	7.19013e-10	-0.0499442	0.00037391
cg06484123	19:53107200		0.675721	0.611957	0.102275	7.28303e-10	0.0750904	0.00218952
cg26557908	3:66712182		0.639984	0.601155	0.051266	7.37475e-10	NA	NA
cg03526142	17:33864734	SLFN12L;SLFN12L	0.669518	0.677672	-0.0468189	7.46089e-10	-0.0650246	5.12864e-06
cg20989454	11:613478	IRF7;IRF7;IRF7	0.770355	0.795082	-0.0379256	8.20883e-10	-0.0267874	0.00312597
cg20770838	4:123073	ZNF718;ZNF718;ZNF718;ZNF718;ZNF718;ZNF718	0.472037	0.44197	0.0408654	9.40587e-10	NA	NA
cg16363586	19:17516329	BST2	0.0773	0.124859	-0.0351409	9.51536e-10	-0.0536253	2.15463e-09
cg04436907	9:131902347	PPP2R4;PPP2R4;PPP2R4;PPP2R4;PPP2R4;PPP2R4	0.112137	0.136558	-0.0323715	9.54855e-10	NA	NA
cg00504445	5:66712085		0.564255	0.529849	0.0505617	1.003e-09	NA	NA
cg19420069	16:65635834		0.601325	0.525262	0.0959775	1.07085e-09	NA	NA
cg26959945	7:20233217	MACC1	0.728595	0.711824	0.0464691	1.08756e-09	NA	NA
cg20316901	9:93588840	SYK;SYK;SYK;SYK	0.777865	0.747179	0.0415805	1.14995e-09	NA	NA
cg09662329	1:16062445	SLC25A34	0.585375	0.552567	0.0363742	1.16414e-09	NA	NA
cg16016431	11:611390	PHRF1	0.851117	0.8679	-0.0196332	1.17794e-09	-0.0391975	5.38721e-11
cg07596065	22:50984393		0.53982	0.566593	-0.0366601	1.19009e-09	-0.0450526	0.000100968
cg24687432	15:26109608	ATP10A	0.641358	0.682005	-0.036737	1.20714e-09	-0.0477348	1.12574e-05
cg11617938	6:29692281	HLA-F;HLA-F;HLA-F	0.731804	0.758092	-0.05175	1.21602e-09	-0.0636301	4.90738e-06
cg17953136	2:20232577	LAPTM4A	0.53992	0.514153	0.0395664	1.23982e-09	0.062628	3.36513e-06
cg03732020	11:47282968	NR1H3;NR1H3;NR1H3	0.584131	0.560253	0.0420822	1.27102e-09	0.0406556	0.000757063
cg13953458	11:73681281	DNAJB13	0.580235	0.517942	0.038134	1.35813e-09	NA	NA
cg14849578	12:125282480	SCARB1;SCARB1	0.693089	0.665613	0.0449574	1.40426e-09	0.0672359	6.16898e-07
cg21684411	6:31431573	HCP5	0.04839	0.0739035	-0.0341558	1.44552e-09	-0.0327909	0.000165762
cg01262564	9:134520798	RAPGEF1;RAPGEF1;RAPGEF1	0.510008	0.463192	0.0334998	1.50085e-09	NA	NA
cg09225336	16:65635750		0.649797	0.582084	0.0835373	1.50531e-09	NA	NA
cg02142005	22:43369590	PACSIN2	0.579146	0.565879	0.0302407	1.58039e-09	NA	NA
cg02724490	8:10488231	RP1L1	0.397947	0.360805	0.0372656	1.58721e-09	0.0389067	1.67356e-05
cg24173234	10:32312329	KIF5B	0.594489	0.593707	0.0496214	1.64672e-09	NA	NA
cg26801613	1:87793510	LMO4	0.531329	0.606243	-0.0482078	1.64985e-09	-0.0432711	0.000164293
cg02402539	19:15399648		0.446884	0.405741	0.033067	1.69806e-09	NA	NA
cg17096289	6:31238788	HLA-C	0.40695	0.500336	-0.116677	1.76989e-09	-0.112311	0.0103877
cg24798947	6:138876745	NHSL1	0.581697	0.559066	0.0476243	1.82156e-09	NA	NA
cg16324306	14:93786330	BTBD7;BTBD7	0.288333	0.265618	0.0420246	1.87103e-09	NA	NA
cg16920757	9:20726339	FOCAD	0.854284	0.880602	-0.0220194	1.87126e-09	NA	NA
cg03237401	1:193104672	MIR1278;CDC73;CDC73	0.612814	0.562656	0.0604443	1.87492e-09	NA	NA
cg13007871	6:30458519	HLA-E	0.224009	0.256928	-0.0461778	1.90204e-09	-0.0194208	0.0491561
cg00647820	17:40259828	DHX58	0.238708	0.150282	0.079815	1.9826e-09	0.100136	5.12358e-08
cg00481272	1:85524258		0.80111	0.79067	0.0310581	2.01085e-09	NA	NA
cg00679477	11:78023985	GAB2;GAB2	0.429538	0.372634	0.0684575	2.02302e-09	NA	NA
cg14428587	7:139756917	PARP12;PARP12	0.853826	0.875246	-0.0239991	2.03239e-09	NA	NA
cg01355282	17:40264320	DHX58	0.0675437	0.13489	-0.0550539	2.06029e-09	NA	NA
cg07123796	1:950971		0.475782	0.535887	-0.0528504	2.14365e-09	-0.0504924	6.4576e-09
cg03026982	11:19953699	NAV2;NAV2;NAV2;NAV2	0.769055	0.817737	-0.0547875	2.20284e-09	NA	NA
cg18399898	10:91091681	IFIT3;IFIT3;IFIT3;IFIT3	0.889482	0.897914	-0.0144329	2.23138e-09	NA	NA
cg03587597	8:144105055		0.895232	0.916024	-0.0223536	2.30859e-09	-0.0604623	7.08459e-09
cg21212234	16:65706984		0.291185	0.236522	0.0579797	2.33515e-09	NA	NA
cg13172359	10:91175366	IFIT5	0.199967	0.295615	-0.094564	2.33517e-09	-0.124555	8.46438e-06
cg21224509	3:185438794	IGF2BP2-AS1;IGF2BP2;IGF2BP2;IGF2BP2;IGF2BP2;IGF2BP2;IGF2BP2;IGF2BP2	0.588741	0.532119	0.059733	2.37985e-09	NA	NA
cg09548275	11:47282999	NR1H3;NR1H3;NR1H3	0.767049	0.728836	0.0643316	2.43985e-09	0.068977	8.34678e-06
cg27486585	6:30459595	HLA-E	0.684059	0.688345	-0.047406	2.479e-09	-0.0639935	7.59006e-08
cg23510764	5:166419955		0.63987	0.572272	0.0867343	2.60879e-09	NA	NA
cg08293824	3:172313318		0.406473	0.460666	-0.0770413	2.65737e-09	NA	NA
cg19830650	22:50976445		0.793429	0.83604	-0.0299301	2.69355e-09	NA	NA
cg00791181	3:114569943	ZBTB20;ZBTB20;ZBTB20	0.548567	0.532235	0.056965	2.80691e-09	NA	NA
cg24100168	11:5667836	TRIM78P	0.639431	0.610675	0.0444867	2.97152e-09	0.0439525	0.00119306
cg04816140	9:92763384		0.214947	0.286245	-0.055652	2.98931e-09	NA	NA
cg05257202	13:99934873	UBAC2;UBAC2;UBAC2	0.339237	0.283162	0.0463238	3.05041e-09	0.0733542	9.05115e-08
cg05773425	1:16644480	FBXO42	0.660737	0.622171	0.0569466	3.10143e-09	NA	NA
cg27045295	6:146225828	SHPRH;SHPRH	0.447005	0.393576	0.0680518	3.19128e-09	NA	NA
cg10163895	1:151712510		0.555337	0.66126	-0.110148	3.23946e-09	NA	NA
cg04316051	12:57872145	ARHGAP9;ARHGAP9;ARHGAP9	0.406341	0.359439	0.0280274	3.25419e-09	NA	NA
cg26060580	12:48223203		0.665255	0.701844	-0.0447037	3.35805e-09	NA	NA
cg27662789	12:43666281		0.313305	0.243004	0.0773725	3.4001e-09	0.116238	2.05697e-06
cg13896879	1:150785718	ARNT;ARNT;ARNT	0.415451	0.39707	0.0436284	3.42324e-09	NA	NA
cg08619515	16:11066157	CLEC16A	0.642476	0.714457	-0.0654786	3.58108e-09	NA	NA
cg08318732	19:53192577	ZNF83	0.560889	0.521198	0.062207	3.62094e-09	NA	NA
cg00290355	3:150996599	MED12L;P2RY14	0.737411	0.711838	0.0409301	3.73919e-09	NA	NA
cg12319836	19:1090235	POLR2E	0.603101	0.557849	0.0321219	3.86677e-09	NA	NA
cg22673476	2:233983207	INPP5D;INPP5D	0.349145	0.308107	0.0340878	3.86693e-09	NA	NA
cg09618291	2:149411300	EPC2	0.468894	0.420285	0.0498567	3.94178e-09	NA	NA
cg00570504	2:7012523		0.382654	0.459945	-0.0515282	4.00463e-09	NA	NA
cg02408464	11:103746841		0.315535	0.248294	0.0649872	4.01673e-09	NA	NA
cg16853860	6:32823116	PSMB9;PSMB9;TAP1	0.534892	0.624622	-0.105167	4.03168e-09	-0.0928647	0.000541304
cg08549335	7:30387954	ZNRF2	0.277265	0.321296	-0.0698603	4.15845e-09	-0.0693907	0.000295182
cg22254413	20:19194649	SLC24A3	0.834244	0.795175	0.0429488	4.26749e-09	NA	NA
cg09379489	12:12224360	BCL2L14;BCL2L14;BCL2L14	0.60084	0.633571	-0.0496172	4.35176e-09	NA	NA
cg23328938	22:40447393	TNRC6B	0.38018	0.358539	0.0314564	4.38141e-09	NA	NA
cg18679416	2:158261028		0.0729462	0.0572002	0.0159949	4.39792e-09	NA	NA
cg00539491	11:66568628	C11orf80;C11orf80	0.428952	0.419018	0.038535	4.56841e-09	NA	NA
cg26680656	13:43979482	ENOX1;ENOX1;ENOX1	0.557204	0.504355	0.0578907	4.66112e-09	NA	NA
cg15599483	2:190442823	SLC40A1	0.836197	0.802286	0.0338799	4.8244e-09	0.0232712	0.0400698
cg04752731	17:16891388		0.30382	0.278591	0.0377542	4.83219e-09	NA	NA
cg15551881	9:123688715	TRAF1	0.308155	0.225898	0.0546179	4.8615e-09	0.0661086	2.9151e-06
cg24331727	11:16213327	SOX6;SOX6;SOX6;SOX6	0.379921	0.327113	0.043058	4.92868e-09	NA	NA
cg06122613	1:151297900	PI4KB	0.623671	0.622073	0.0427774	5.00504e-09	NA	NA
cg16060790	9:104135218	BAAT;BAAT	0.740967	0.810892	-0.0641317	5.24835e-09	NA	NA
cg13272096	13:43294689		0.484334	0.590844	-0.0791925	5.46677e-09	NA	NA
cg12378285	2:136808729		0.608927	0.585552	0.0488656	5.50297e-09	NA	NA
cg24694018	1:145457621	POLR3GL	0.596808	0.642478	-0.0399976	5.66381e-09	-0.0235269	0.0417373
cg08836972	6:26532914		0.397394	0.326415	0.0637903	5.75307e-09	NA	NA
cg17922226	7:143013614	CLCN1	0.686953	0.669697	0.0334009	5.75748e-09	0.029264	0.000379005
cg06066676	15:26109543	ATP10A	0.709235	0.731834	-0.0326385	5.86519e-09	-0.043603	1.53548e-06
cg15292513	11:12257627	MICAL2;MICAL2;MICAL2;MICAL2;MICAL2;MICAL2	0.516924	0.467881	0.0448839	5.91968e-09	NA	NA
cg27580567	18:61108394		0.397501	0.393892	0.0464339	6.18677e-09	NA	NA
cg03699074	16:88849875	FAM38A	0.131149	0.163036	-0.0370494	6.39777e-09	-0.0443197	0.000305834
cg05995267	16:29822529	PRRT2	0.107818	0.0944388	0.0196385	6.4247e-09	0.0165095	0.0148062
cg10922280	16:68034227	DPEP2	0.462878	0.418772	0.0377593	6.48445e-09	0.0376915	0.000260226
cg15999041	17:28699933		0.562525	0.529305	0.0367262	6.52632e-09	NA	NA
cg08433366	17:33368543	RFFL;RFFL;RAD51L3-RFFL	0.819471	0.790002	0.0344036	6.57663e-09	NA	NA
cg18906360	14:60633047	DHRS7	0.741109	0.68702	0.0436102	6.62663e-09	NA	NA
cg13406746	11:615583	IRF7;IRF7;IRF7;IRF7	0.135445	0.16498	-0.0324418	6.74449e-09	-0.0507412	1.00201e-06
cg10439456	15:45028270	TRIM69;TRIM69	0.309635	0.389249	-0.0784621	6.99825e-09	-0.0952806	9.65804e-06
cg24455875	12:56536089	ESYT1;ESYT1	0.793543	0.769171	0.0295328	7.03097e-09	NA	NA
cg01280180	3:138047362	TXNDC6	0.722904	0.699613	0.0395131	7.30778e-09	NA	NA
cg08894462	14:75587580	NEK9	0.46695	0.465085	0.0552294	7.55447e-09	NA	NA
cg16011033	2:37594079	QPCT	0.225795	0.17262	0.0484229	7.59156e-09	NA	NA
cg15357199	17:16995607	MPRIP;MPRIP	0.39573	0.38901	0.0418607	7.63226e-09	NA	NA
cg17694094	3:18484672		0.411429	0.332284	0.0851512	7.65409e-09	NA	NA
cg16805291	7:36022575		0.53978	0.501991	0.0433406	7.79719e-09	0.0634035	1.90455e-05
cg21755044	8:144069697	LOC100133669	0.826561	0.796285	0.0332035	7.87212e-09	0.0263518	0.00117869
cg03755158	11:612680	IRF7;IRF7;IRF7	0.840074	0.868215	-0.0277513	8.28942e-09	-0.0314511	0.000253895
cg19237798	13:48839456		0.421901	0.361372	0.0475798	8.38152e-09	NA	NA
cg20726456	12:113415459	OAS2;OAS2;OAS2	0.851222	0.868268	-0.0244319	8.52865e-09	NA	NA
cg14129477	17:53422220		0.725313	0.780123	-0.0533445	8.98374e-09	NA	NA
cg17475445	22:31344026	MORC2;MORC2;MORC2	0.664454	0.618646	0.0344036	9.0148e-09	NA	NA
cg19268467	3:195631486	TNK2	0.282448	0.349445	-0.0505485	9.16197e-09	NA	NA
cg13525276	14:81426012	TSHR;TSHR;TSHR	0.395401	0.327701	0.0610277	9.23948e-09	0.0522057	0.00141909
cg13723336	8:37639384		0.29751	0.27152	0.0385961	9.28272e-09	NA	NA
cg07026925	1:27371690		0.338271	0.391555	-0.0402594	9.30755e-09	NA	NA
cg09888648	8:143456215	TSNARE1;TSNARE1	0.560666	0.523937	0.0486024	9.4203e-09	NA	NA
cg18385689	1:226136936		0.48464	0.468201	0.0446644	9.47438e-09	NA	NA
cg16731493	6:4906599	CDYL;CDYL;CDYL;CDYL	0.590932	0.550678	0.0510659	9.55038e-09	NA	NA
cg17801765	1:958274	AGRN	0.807011	0.733299	0.0680519	9.60301e-09	0.0971154	0.000162686
cg06872019	13:31588778		0.483831	0.465662	0.0435912	9.73046e-09	NA	NA
cg19586143	18:34325134	FHOD3	0.244951	0.200103	0.0350685	9.81419e-09	0.0247218	0.00193364
cg06587767	19:3691013	PIP5K1C;PIP5K1C;PIP5K1C	0.567236	0.615178	-0.0670171	9.87874e-09	NA	NA
cg03095503	22:50979643		0.253474	0.338951	-0.0479194	9.94382e-09	NA	NA
cg11684450	19:1272853	CIRBP;CIRBP;CIRBP	0.799912	0.768125	0.0407232	1.0294e-08	NA	NA
cg03110996	2:191883483		0.740228	0.770148	-0.0506187	1.03336e-08	-0.0800124	5.15605e-08
cg05901971	6:152630996	SYNE1;SYNE1	0.252421	0.204865	0.057607	1.03883e-08	NA	NA
cg16589830	1:212284214		0.496987	0.473651	0.046593	1.04207e-08	NA	NA
cg15273270	4:36324571	DTHD1;DTHD1	0.429364	0.467807	-0.0578768	1.04641e-08	NA	NA
cg11224765	22:50971109	ODF3B	0.164691	0.243028	-0.0590649	1.11206e-08	-0.0364557	0.0177652
cg19961945	19:7192407	INSR;INSR	0.107721	0.07999	0.0251234	1.1235e-08	NA	NA
cg11397754	15:59646585	MYO1E	0.555951	0.598029	-0.0453235	1.12792e-08	NA	NA
cg12359279	21:42797953	MX1;MX1	0.0329278	0.0412793	-0.00989407	1.1459e-08	-0.0118605	2.15226e-05
cg20359363	17:77905866		0.489502	0.449097	0.0393595	1.17335e-08	0.0220725	0.0185892
cg08609163	10:104478138	SFXN2	0.593599	0.580811	0.0518839	1.21013e-08	NA	NA
cg03515040	12:57935396	DCTN2;DCTN2;DCTN2	0.698856	0.673692	0.0429271	1.24675e-08	NA	NA
cg23935522	12:77162317	ZDHHC17	0.724998	0.682114	0.0524253	1.25377e-08	NA	NA
cg22333163	15:42275814	PLA2G4E;PLA2G4E-AS1	0.8661	0.841961	0.0278473	1.2707e-08	NA	NA
cg12094903	6:32808689	PSMB8;PSMB8	0.529971	0.543094	-0.0482206	1.28744e-08	NA	NA
cg00960240	11:317046		0.803082	0.812672	-0.0354579	1.30724e-08	NA	NA
cg04415310	12:124743637	ZNF664-FAM101A	0.750163	0.701701	0.0612706	1.3375e-08	NA	NA
cg10666909	6:32820249	TAP1	0.694544	0.709517	-0.0429702	1.35746e-08	-0.0485846	1.06256e-05
cg05957567	12:122467228	BCL7A;BCL7A	0.721183	0.670686	0.0328893	1.39342e-08	0.0269636	0.00214928
cg04799410	3:187717711		0.313175	0.368367	-0.081238	1.40141e-08	NA	NA
cg26112542	3:159825580	IL12A-AS1	0.284965	0.241994	0.0521762	1.42742e-08	NA	NA
cg01138448	15:45028595	TRIM69;TRIM69;TRIM69;TRIM69	0.661305	0.700519	-0.0533409	1.47136e-08	-0.0656036	2.28066e-06
cg23714355	2:29351698	CLIP4;CLIP4;CLIP4;CLIP4	0.732166	0.719796	0.0413008	1.48703e-08	NA	NA
cg09168222	4:89299733	HERC6;HERC6	0.639239	0.700022	-0.0394619	1.53982e-08	-0.051328	2.99191e-06
cg18387515	12:46049237		0.203656	0.169004	0.0412373	1.57057e-08	NA	NA
cg24280832	10:77871958	C10orf11	0.574071	0.637143	-0.111404	1.59514e-08	-0.0546365	0.00585248
cg16680942	17:38500161	RARA-AS1;RARA;RARA;RARA;RARA	0.764222	0.797573	-0.0395147	1.59517e-08	NA	NA
cg19145240	7:143023043	CLCN1;CLCN1	0.825382	0.779336	0.0373607	1.61043e-08	NA	NA
cg04200578	17:17006819	MPRIP;MPRIP	0.745934	0.719588	0.0353298	1.61919e-08	NA	NA
cg08123045	1:156467188	MEF2D	0.604553	0.57624	0.0536827	1.62741e-08	0.0309082	0.0206023
cg15831217	14:79542386	NRXN3;NRXN3	0.625038	0.580587	0.0513648	1.63282e-08	NA	NA
cg24088496	11:96071506	MAML2	0.373731	0.432409	-0.0651161	1.64438e-08	-0.0746928	6.53998e-06
cg14360917	17:45992122	SP2	0.581083	0.539866	0.0476699	1.64441e-08	0.0562658	4.16006e-06
cg20701305	4:26875055	STIM2;STIM2;STIM2	0.412258	0.327326	0.0711963	1.64805e-08	NA	NA
cg18625627	14:81426015	TSHR;TSHR;TSHR	0.324746	0.263914	0.0520885	1.64903e-08	0.0388526	0.00814528
cg15863211	3:58185721	DNASE1L3;DNASE1L3	0.791279	0.782239	0.032035	1.6705e-08	NA	NA
cg12798040	14:104171840	XRCC3;XRCC3;XRCC3	0.702936	0.638573	0.0622301	1.68175e-08	0.0345602	0.0194563
cg12807764	5:146864669		0.641806	0.598878	0.0768721	1.71897e-08	NA	NA
cg24939283	3:185785561	ETV5	0.493045	0.533866	-0.0816208	1.71911e-08	NA	NA
cg13781414	9:138951648	NACC2	0.707779	0.73591	-0.0349608	1.74479e-08	-0.0246734	0.0319734
cg27277339	15:52525894	MYO5C	0.373836	0.363566	0.0396726	1.77369e-08	NA	NA
cg00633969	3:122284550	PARP9;PARP9;PARP9;PARP9;PARP9;DTX3L;PARP9	0.918337	0.927794	-0.0118669	1.81068e-08	-0.0108005	0.0371078
cg22374491	7:87757366	ADAM22;ADAM22;ADAM22;ADAM22;ADAM22	0.666259	0.623292	0.0460819	1.83307e-08	NA	NA
cg01964337	12:105104782	CHST11	0.71914	0.690809	0.048661	1.87001e-08	0.0288446	0.0435333
cg18168663	14:24644504	REC8;REC8	0.479596	0.445777	0.0344294	1.89582e-08	0.0298484	0.00295032
cg21805179	12:123707825	MPHOSPH9	0.501905	0.385102	0.0714048	1.91646e-08	0.0457088	0.0264601
cg06312004	8:135836721		0.651389	0.599068	0.0498362	1.97101e-08	NA	NA
cg16744438	11:118657127	DDX6	0.133438	0.0981957	0.0242158	1.97628e-08	0.0326856	0.000118949
cg26599989	11:1297087	TOLLIP	0.599397	0.550181	0.0381911	1.99367e-08	0.0272628	0.00758739
cg16260695	1:100617952	LRRC39;LRRC39;LRRC39;LRRC39;LRRC39;LRRC39;LRRC39;LRRC39	0.777176	0.747107	0.0409105	2.01057e-08	NA	NA
cg27335571	1:27669563	SYTL1;SYTL1	0.129111	0.109677	0.019537	2.03839e-08	NA	NA
cg22337964	19:17517368	BISPR;BISPR;BST2;MVB12A	0.0670135	0.111667	-0.0368437	2.04186e-08	NA	NA
cg12955084	19:41886265	TMEM91;TMEM91;TMEM91;TMEM91;TMEM91;TMEM91	0.573062	0.56971	0.0344192	2.0578e-08	0.0406431	0.000124478
cg10334035	20:47429392	PREX1	0.848149	0.820155	0.0303431	2.078e-08	NA	NA
cg19087265	21:40718462	HMGN1	0.470242	0.437727	0.0556982	2.1452e-08	NA	NA
cg11163555	22:31736976	PATZ1;PATZ1;PATZ1;PATZ1	0.286796	0.271388	0.0314256	2.15442e-08	NA	NA
cg08309069	6:31240651	HLA-C	0.6516	0.729068	-0.104589	2.16642e-08	NA	NA
cg13619623	7:33637324	BBS9;BBS9;BBS9;BBS9	0.84492	0.817138	0.0334512	2.18293e-08	0.0289316	0.0237641
cg25998603	8:105473114	DPYS	0.313642	0.244386	0.0595091	2.20665e-08	NA	NA
cg23216724	6:167571584	GPR31	0.605926	0.565617	0.0826269	2.22951e-08	NA	NA
cg20405620	13:99960198	GPR183;UBAC2;UBAC2;UBAC2;MIR548AN	0.192292	0.152911	0.0299852	2.24074e-08	NA	NA
cg00569896	4:204382		0.815806	0.775912	0.0505487	2.25553e-08	0.0894749	0.00201738
cg04222728	7:138549665	KIAA1549;KIAA1549	0.709327	0.774613	-0.0534772	2.29214e-08	-0.0417411	0.0268862
cg05948127	7:107577779	LAMB1	0.46272	0.402512	0.0619182	2.29749e-08	NA	NA
cg09917274	2:152144828	NMI	0.634945	0.670255	-0.0422887	2.35698e-08	NA	NA
cg05549304	18:13222421	LDLRAD4	0.311307	0.30418	0.0475197	2.37812e-08	NA	NA
cg13587253	10:101116763	CNNM1	0.462638	0.395282	0.0664184	2.48161e-08	NA	NA
cg09210680	8:22875414	RHOBTB2;RHOBTB2;RHOBTB2	0.587768	0.563258	0.0338165	2.50782e-08	NA	NA
cg25498843	15:78305338	TBC1D2B;TBC1D2B	0.66567	0.712477	-0.041536	2.52311e-08	NA	NA
cg03183354	3:52252049		0.687547	0.650882	0.0370297	2.54266e-08	NA	NA
cg24904009	4:40184858		0.800098	0.789358	0.0332418	2.5463e-08	NA	NA
cg26955963	2:8466005	LINC00299	0.698219	0.659675	0.0416415	2.56797e-08	NA	NA
cg05381960	1:153946822	JTB;CREB3L4	0.36658	0.34014	0.0449325	2.7787e-08	NA	NA
cg01458054	20:62200603	PRIC285;PRIC285	0.8619	0.800967	0.0426043	2.80829e-08	0.0481935	5.21133e-06
cg23069684	11:71645270	RNF121;RNF121;RNF121;RNF121	0.307922	0.27982	0.0274894	2.87231e-08	NA	NA
cg15896766	6:139454831	HECA	0.311593	0.295971	0.036236	2.91686e-08	NA	NA
cg20228731	7:130646051	FLJ43663;FLJ43663	0.564329	0.602335	-0.116936	2.95617e-08	-0.072686	0.00982591
cg16379091	11:315751		0.818065	0.846022	-0.0445452	2.97358e-08	-0.0767591	1.43878e-08
cg08244262	21:42797939	MX1;MX1	0.0284674	0.0366395	-0.00992971	3.0062e-08	-0.00565985	0.00975322
cg17223615	11:4414201	TRIM21	0.748222	0.795227	-0.0428889	3.01593e-08	NA	NA
cg02039987	2:157291262	GPD2	0.527639	0.446732	0.0635419	3.27766e-08	0.0673861	0.000164603
cg15143938	17:58309046	SCARNA20;USP32	0.773491	0.751571	0.0375894	3.29647e-08	0.0303254	0.0335894
cg11643402	7:100267838		0.653798	0.646206	0.0371761	3.38028e-08	NA	NA
cg15095344	22:51019923	CHKB-CPT1B;CHKB	0.518963	0.55125	-0.0262034	3.40649e-08	NA	NA
cg24263283	15:59587546	MYO1E	0.822498	0.859988	-0.0382671	3.43552e-08	NA	NA
cg11738389	6:56621425	DST;DST;DST	0.354711	0.295223	0.0559063	3.45363e-08	NA	NA
cg15721584	3:181326755	SOX2OT	0.464427	0.426764	0.0778013	3.46369e-08	NA	NA
cg15636519	2:191894418	STAT4	0.0759852	0.0987057	-0.0258082	3.47115e-08	-0.0280911	0.00234
cg16324526	9:134459345	RAPGEF1;RAPGEF1;RAPGEF1	0.675573	0.632683	0.0381215	3.49306e-08	NA	NA
cg19599611	15:35148637	AQR	0.604511	0.568246	0.0602779	3.50517e-08	NA	NA
cg08585593	22:50966077	TYMP;TYMP;TYMP;TYMP;TYMP;SCO2	0.562949	0.619914	-0.0549137	3.51969e-08	NA	NA
cg22028728	11:27369658	CCDC34	0.792083	0.780797	0.0491939	3.52143e-08	NA	NA
cg02596819	16:9045869	USP7	0.499979	0.453684	0.0338222	3.55452e-08	NA	NA
cg02187259	2:16804452	FAM49A	0.545778	0.540675	0.0477356	3.59294e-08	NA	NA
cg05520259	5:88104209	MEF2C;MEF2C;MEF2C;MEF2C;MEF2C;MEF2C;MEF2C	0.579332	0.526096	0.0633667	3.59488e-08	NA	NA
cg11562571	12:47603842	PCED1B-AS1;PCED1B;PCED1B	0.774106	0.734486	0.0305192	3.6197e-08	NA	NA
cg06712932	12:94672432	PLXNC1;PLXNC1	0.70681	0.667706	0.0506776	3.63421e-08	NA	NA
cg03883939	3:49754876	AMIGO3;AMIGO3;RNF123	0.652906	0.628814	0.0394647	3.7191e-08	NA	NA
cg07573085	4:1832536	LETM1	0.48721	0.427482	0.0522883	3.72291e-08	NA	NA
cg06473288	6:32820102	TAP1	0.811898	0.812789	-0.0305226	3.73073e-08	-0.0275697	0.00323554
cg17698922	3:112329157	CCDC80;CCDC80	0.415103	0.388922	0.047301	3.7395e-08	NA	NA
cg01711077	1:981222	AGRN	0.594267	0.544861	0.0335667	3.75911e-08	0.0366056	0.000401305
cg03258567	10:113901328		0.496491	0.579312	-0.0567124	3.82677e-08	NA	NA
cg20088478	1:180984104	STX6;STX6	0.536187	0.502197	0.0328333	3.83789e-08	NA	NA
cg15939920	17:35457385	ACACA;ACACA;ACACA;ACACA;ACACA	0.407233	0.403414	0.0368027	3.84103e-08	0.0254654	0.0467092
cg17061862	11:9590431		0.730695	0.686659	0.0574546	3.87112e-08	0.0513371	0.000660432
cg07660627	17:35481970	ACACA;ACACA;ACACA;ACACA;ACACA	0.751587	0.678327	0.0637934	3.8815e-08	0.050644	0.0076553
cg08203231	5:52385556	ITGA2;ITGA2;ITGA2;ITGA2;ITGA2;ITGA2	0.6821	0.614896	0.0652397	3.9415e-08	NA	NA
cg06388937	10:104406651	TRIM8	0.312085	0.270627	0.0301405	4.12036e-08	NA	NA
cg03402112	22:20121432	ZDHHC8;ZDHHC8	0.780054	0.744062	0.0356888	4.14632e-08	NA	NA
cg14349855	13:92419985	GPC5	0.443427	0.42683	0.0519401	4.15732e-08	NA	NA
cg22269164	1:160230671	DCAF8;DCAF8;DCAF8;DCAF8;DCAF8	0.351202	0.321839	0.0484949	4.15784e-08	NA	NA
cg17459557	6:126241428	NCOA7;NCOA7;NCOA7;NCOA7;NCOA7;NCOA7	0.208822	0.274712	-0.0400118	4.17534e-08	NA	NA
cg25753291	5:108723938	PJA2	0.671711	0.649685	0.045365	4.21884e-08	NA	NA
cg20951978	9:139796368	TRAF2	0.194543	0.220891	-0.0394399	4.22028e-08	NA	NA
cg14463638	13:73721126		0.647901	0.63786	0.0400826	4.2675e-08	NA	NA
cg21865762	12:52060551	SCN8A	0.796641	0.774982	0.0300669	4.28056e-08	NA	NA
cg18187029	12:96650848	ELK3	0.428465	0.40741	0.0256087	4.46441e-08	0.0185233	0.0206724
cg01863731	18:60810665	BCL2	0.59158	0.575514	0.0366707	4.47633e-08	NA	NA
cg15250707	17:25948250	KSR1	0.861622	0.887778	-0.0287969	4.49886e-08	NA	NA
cg16644494	22:50971601	ODF3B	0.648439	0.708785	-0.0585581	4.52975e-08	-0.0878581	7.93024e-08
cg25283432	12:125282561	SCARB1;SCARB1	0.941584	0.92949	0.0188074	4.66656e-08	0.0142363	0.000428701
cg06414580	8:27459685	CLU;CLU;CLU	0.36637	0.340523	0.032684	4.72726e-08	NA	NA
cg19532728	11:65129859		0.520005	0.478881	0.0387812	4.7298e-08	NA	NA
cg01907945	3:150726740	CLRN1-AS1	0.537007	0.505567	0.0537179	4.82959e-08	NA	NA
cg00508575	12:90050967	ATP2B1;ATP2B1	0.666156	0.653998	0.0385427	4.9007e-08	0.0394892	0.00134019
cg03999165	7:87762257	ADAM22;ADAM22;ADAM22;ADAM22;ADAM22;ADAM22;ADAM22;ADAM22;ADAM22;ADAM22	0.497145	0.48991	0.0298764	4.9108e-08	NA	NA
cg02264895	16:31385282	ITGAX	0.412038	0.385627	0.0304622	4.91648e-08	0.0202243	0.0492708
cg25325512	6:37142220	PIM1	0.357919	0.416335	-0.0568326	5.0025e-08	-0.0409681	0.00365222
cg27024363	2:233979233	INPP5D;INPP5D	0.601756	0.550988	0.0364605	5.01427e-08	NA	NA
cg12945470	1:94161277	BCAR3	0.653472	0.629657	0.05063	5.01866e-08	NA	NA
cg26663590	16:28959310		0.548022	0.531882	0.0473091	5.09369e-08	0.028089	0.0244868
cg16615151	3:111409324	PLCXD2;PLCXD2	0.65694	0.594134	0.0533542	5.17543e-08	NA	NA
cg12611914	9:93798038		0.511498	0.489929	0.0447048	5.22013e-08	NA	NA
cg04326337	20:36664969	RPRD1B	0.798144	0.766446	0.0374257	5.36119e-08	0.0393169	0.034994
cg15480653	9:132751589	FNBP1	0.29259	0.237805	0.0306006	5.40111e-08	NA	NA
cg26730653	2:87022189	CD8A	0.219048	0.163471	0.0447942	5.41682e-08	NA	NA
cg26916621	17:46657346	MIR10A	0.690474	0.743492	-0.0426671	5.43767e-08	-0.0374773	0.00555541
cg20251080	8:123502036	LOC105375734	0.308519	0.263471	0.0379131	5.46081e-08	NA	NA
cg17408993	12:65110360	GNS	0.412791	0.364922	0.046737	5.48891e-08	NA	NA
cg09519959	17:26970916	KIAA0100	0.744621	0.800209	-0.0514782	5.57257e-08	NA	NA
cg06060286	10:89736334		0.320352	0.294114	0.0335044	5.61705e-08	NA	NA
cg17775084	6:144672999	UTRN	0.397504	0.421074	-0.0416685	5.70138e-08	NA	NA
cg05626226	4:106515450	FLJ20184	0.351168	0.306615	0.0499095	5.70642e-08	0.0576409	5.02714e-05
cg23097004	12:75901112	KRR1	0.624838	0.60196	0.0463924	5.72612e-08	NA	NA
cg12628528	11:72745446	FCHSD2	0.233324	0.192324	0.0380852	5.80024e-08	NA	NA
cg16442638	2:120989893		0.0523377	0.0579736	-0.0117971	5.80627e-08	NA	NA
cg16744143	3:52713851	PBRM1	0.777555	0.756553	0.0340402	5.80859e-08	NA	NA
cg11254522	1:27950343	FGR;FGR;FGR	0.545828	0.515483	0.0299548	5.85424e-08	0.019192	0.00570098
cg06869619	21:36208575	RUNX1;RUNX1;RUNX1	0.66498	0.709055	-0.033778	5.92261e-08	NA	NA
cg12551079	10:126374935	FAM53B	0.657286	0.616082	0.0475543	5.93024e-08	NA	NA
cg26816919	12:121477815	OASL;OASL;OASL	0.832155	0.794643	0.0417919	5.94761e-08	NA	NA
cg27397830	11:60679809		0.37855	0.326621	0.0364268	6.04911e-08	NA	NA
cg07317117	19:41804086	HNRNPUL1;HNRNPUL1;HNRNPUL1	0.464596	0.428182	0.026713	6.04986e-08	NA	NA
cg22725343	21:42817232	MX1;MX1;MX1;MX1	0.36338	0.314303	0.0552732	6.08583e-08	NA	NA
cg01237738	11:102322056	TMEM123	0.0798897	0.121461	-0.0251576	6.12302e-08	NA	NA
cg23002431	1:160278741	COPA;COPA	0.574686	0.558744	0.0363278	6.1407e-08	NA	NA
cg17889882	16:22029124	C16orf52	0.632139	0.613659	0.0403025	6.40278e-08	NA	NA
cg14538312	2:64103608	UGP2;UGP2	0.724008	0.690639	0.0464112	6.40453e-08	NA	NA
cg12975667	6:140893557		0.183688	0.171786	0.0295414	6.40462e-08	NA	NA
cg03260458	3:152100288	MBNL1;MBNL1;MBNL1;MBNL1;MBNL1;MBNL1;MBNL1	0.201752	0.247696	-0.0417585	6.617e-08	NA	NA
cg07871059	16:67516493	ATP6V0D1;AGRP;AGRP	0.151231	0.121226	0.0263734	6.75056e-08	0.0167395	0.011569
cg18718503	4:1286565	MAEA;MAEA;MAEA;MAEA;MAEA	0.805684	0.783161	0.0330353	6.80201e-08	NA	NA
cg23032421	3:3152038	IL5RA;IL5RA;IL5RA;IL5RA;IL5RA;IL5RA;IL5RA;IL5RA;IL5RA;IL5RA;IL5RA;IL5RA	0.750917	0.689325	0.0432554	6.80716e-08	0.0278079	0.0287799
