## Supplementary Table 15 for "The Lupus Epigenome Relates to Genetics, Transcription and Serological Profiles with Dependency on Molecular Subtypes and Informs Drug Discovery" (part 1 of 3)

### Sheet: ALL.sig.res
Supplementary Table 15: ALL-meQTLs
								GWAS (P<0.05)
CpG	SNP	beta.ALL	P.ALL	FDR.ALL	beta.CTRL	P.CTRL	FDR.CTRL	OR	P	CHR	MAPINFO	Gene Name
cg16853860	6:32831461:C:T	-0.0976145	4.13351e-76	2.6378e-70	-0.0901566	3.72084e-50	9.39605e-45	1.08997	0.0123817	6	32823116	PSMB9;PSMB9;TAP1
cg16853860	6:32832817:A:G	-0.0976145	4.13351e-76	2.6378e-70	-0.0901566	3.72084e-50	9.39605e-45	1.08997	0.0123817	6	32823116	PSMB9;PSMB9;TAP1
cg16853860	6:32833256:G:A	-0.0976145	4.13351e-76	2.6378e-70	-0.0901566	3.72084e-50	9.39605e-45	1.08997	0.0123817	6	32823116	PSMB9;PSMB9;TAP1
cg16853860	6:32833646:G:A	-0.0976145	4.13351e-76	2.6378e-70	-0.0901566	3.72084e-50	9.39605e-45	1.08997	0.0123817	6	32823116	PSMB9;PSMB9;TAP1
cg16853860	6:32831247:A:T	-0.0976145	4.13351e-76	2.6378e-70	-0.0901566	3.72084e-50	9.39605e-45	1.08943	0.0129042	6	32823116	PSMB9;PSMB9;TAP1
cg16853860	6:32834229:A:G	-0.0972279	7.21955e-76	2.72652e-70	-0.0901566	3.72084e-50	9.39605e-45	1.09087	0.0115667	6	32823116	PSMB9;PSMB9;TAP1
cg16853860	6:32830904:G:A	-0.0972279	7.21955e-76	2.72652e-70	-0.0901566	3.72084e-50	9.39605e-45	1.09033	0.0120577	6	32823116	PSMB9;PSMB9;TAP1
cg16853860	6:32822858:G:T	-0.0972163	9.39958e-76	2.72652e-70	-0.0895677	5.00275e-50	9.39605e-45	1.09164	0.0109275	6	32823116	PSMB9;PSMB9;TAP1
cg16853860	6:32826985:C:T	-0.0972163	9.39958e-76	2.72652e-70	-0.0895677	5.00275e-50	9.39605e-45	1.09109	0.0113973	6	32823116	PSMB9;PSMB9;TAP1
cg16853860	6:32828248:T:G	-0.0972163	9.39958e-76	2.72652e-70	-0.0895677	5.00275e-50	9.39605e-45	1.09109	0.0113973	6	32823116	PSMB9;PSMB9;TAP1
cg16853860	6:32829102:G:A	-0.0972163	9.39958e-76	2.72652e-70	-0.0895677	5.00275e-50	9.39605e-45	1.09056	0.011853	6	32823116	PSMB9;PSMB9;TAP1
cg16853860	6:32822269:A:C	-0.0968402	1.59528e-75	3.18132e-70	-0.0895677	5.00275e-50	9.39605e-45	1.09254	0.0101982	6	32823116	PSMB9;PSMB9;TAP1
cg16853860	6:32822296:C:G	-0.0968402	1.59528e-75	3.18132e-70	-0.0895677	5.00275e-50	9.39605e-45	1.09254	0.0101982	6	32823116	PSMB9;PSMB9;TAP1
cg16853860	6:32822975:T:A	-0.0968402	1.59528e-75	3.18132e-70	-0.0895677	5.00275e-50	9.39605e-45	1.09211	0.0105448	6	32823116	PSMB9;PSMB9;TAP1
cg16853860	6:32825348:T:C	-0.0968402	1.59528e-75	3.18132e-70	-0.0895677	5.00275e-50	9.39605e-45	1.09156	0.0110007	6	32823116	PSMB9;PSMB9;TAP1
cg16853860	6:32830013:G:A	-0.0968402	1.59528e-75	3.18132e-70	-0.0895677	5.00275e-50	9.39605e-45	1.09092	0.0115421	6	32823116	PSMB9;PSMB9;TAP1
cg16853860	6:32821859:C:A	-0.0971758	3.59639e-75	6.75009e-70	-0.0895677	5.00275e-50	9.39605e-45	1.09035	0.0120504	6	32823116	PSMB9;PSMB9;TAP1
cg17096289	6:31240041:C:T	-0.113577	1.99618e-71	3.5385e-66	-0.112348	3.32362e-47	5.306e-42	1.25419	5.82876e-11	6	31238788	HLA-C
cg16853860	6:32822907:C:T	-0.0949697	4.17811e-68	5.70928e-63	-0.0879357	2.07226e-45	2.00501e-40	1.07917	0.0255843	6	32823116	PSMB9;PSMB9;TAP1
cg16853860	6:32823257:T:C	-0.0946607	5.54691e-68	5.70928e-63	-0.0879357	2.07226e-45	2.00501e-40	1.08006	0.0240436	6	32823116	PSMB9;PSMB9;TAP1
cg16853860	6:32824318:C:T	-0.0946607	5.54691e-68	5.70928e-63	-0.0879357	2.07226e-45	2.00501e-40	1.07953	0.0249742	6	32823116	PSMB9;PSMB9;TAP1
cg16853860	6:32825379:A:G	-0.0946607	5.54691e-68	5.70928e-63	-0.0879357	2.07226e-45	2.00501e-40	1.07953	0.0249742	6	32823116	PSMB9;PSMB9;TAP1
cg16853860	6:32826450:T:C	-0.0946607	5.54691e-68	5.70928e-63	-0.0879357	2.07226e-45	2.00501e-40	1.07953	0.0249742	6	32823116	PSMB9;PSMB9;TAP1
cg16853860	6:32829276:G:A	-0.0946607	5.54691e-68	5.70928e-63	-0.0879357	2.07226e-45	2.00501e-40	1.07901	0.0258752	6	32823116	PSMB9;PSMB9;TAP1
cg16853860	6:32831756:A:G	-0.0946607	5.54691e-68	5.70928e-63	-0.0879357	2.07226e-45	2.00501e-40	1.07901	0.0258752	6	32823116	PSMB9;PSMB9;TAP1
cg16853860	6:32833296:A:G	-0.0946607	5.54691e-68	5.70928e-63	-0.0879357	2.07226e-45	2.00501e-40	1.07901	0.0258752	6	32823116	PSMB9;PSMB9;TAP1
cg16853860	6:32829429:A:G	-0.0946607	5.54691e-68	5.70928e-63	-0.0879357	2.07226e-45	2.00501e-40	1.07849	0.0268566	6	32823116	PSMB9;PSMB9;TAP1
cg16853860	6:32829538:A:G	-0.0946607	5.54691e-68	5.70928e-63	-0.0879357	2.07226e-45	2.00501e-40	1.07849	0.0268566	6	32823116	PSMB9;PSMB9;TAP1
cg16853860	6:32829714:G:A	-0.0946607	5.54691e-68	5.70928e-63	-0.0879357	2.07226e-45	2.00501e-40	1.07849	0.0268566	6	32823116	PSMB9;PSMB9;TAP1
cg16853860	6:32830034:A:G	-0.0946607	5.54691e-68	5.70928e-63	-0.0879357	2.07226e-45	2.00501e-40	1.07849	0.0268566	6	32823116	PSMB9;PSMB9;TAP1
cg16853860	6:32830262:T:C	-0.0946607	5.54691e-68	5.70928e-63	-0.0879357	2.07226e-45	2.00501e-40	1.07849	0.0268566	6	32823116	PSMB9;PSMB9;TAP1
cg16853860	6:32852569:T:A	-0.0914532	9.7567e-62	9.72849e-57	-0.086868	1.71629e-42	1.52221e-37	1.07488	0.0345106	6	32823116	PSMB9;PSMB9;TAP1
cg17096289	6:31242151:C:T	-0.107792	3.02339e-61	2.9233e-56	-0.109422	5.06888e-40	4.14985e-35	1.23344	1.13155e-09	6	31238788	HLA-C
cg09625543	21:40564694:C:T	0.080314	3.02595e-58	2.05426e-53	0.0720653	3.54695e-37	1.49014e-32	NA	NA	21	40560659	BRWD1;BRWD1
cg09625543	21:40567352:G:A	0.080314	3.02595e-58	2.05426e-53	0.0720653	3.54695e-37	1.49014e-32	NA	NA	21	40560659	BRWD1;BRWD1
cg09625543	21:40571845:T:C	0.080314	3.02595e-58	2.05426e-53	0.0720653	3.54695e-37	1.49014e-32	NA	NA	21	40560659	BRWD1;BRWD1
cg09625543	21:40573899:C:T	0.080314	3.02595e-58	2.05426e-53	0.0720653	3.54695e-37	1.49014e-32	NA	NA	21	40560659	BRWD1;BRWD1
cg09625543	21:40575313:T:C	0.080314	3.02595e-58	2.05426e-53	0.0720653	3.54695e-37	1.49014e-32	NA	NA	21	40560659	BRWD1;BRWD1
cg09625543	21:40576540:T:G	0.080314	3.02595e-58	2.05426e-53	0.0720653	3.54695e-37	1.49014e-32	NA	NA	21	40560659	BRWD1;BRWD1
cg09625543	21:40581429:A:C	0.080314	3.02595e-58	2.05426e-53	0.0720653	3.54695e-37	1.49014e-32	NA	NA	21	40560659	BRWD1;BRWD1
cg09625543	21:40589157:G:A	0.080314	3.02595e-58	2.05426e-53	0.0720653	3.54695e-37	1.49014e-32	NA	NA	21	40560659	BRWD1;BRWD1
cg09625543	21:40596763:G:A	0.080314	3.02595e-58	2.05426e-53	0.0720653	3.54695e-37	1.49014e-32	NA	NA	21	40560659	BRWD1;BRWD1
cg09625543	21:40597236:A:T	0.080314	3.02595e-58	2.05426e-53	0.0720653	3.54695e-37	1.49014e-32	NA	NA	21	40560659	BRWD1;BRWD1
cg09625543	21:40608038:T:C	0.080314	3.02595e-58	2.05426e-53	0.0720653	3.54695e-37	1.49014e-32	NA	NA	21	40560659	BRWD1;BRWD1
cg09625543	21:40612084:G:A	0.080314	3.02595e-58	2.05426e-53	0.0720653	3.54695e-37	1.49014e-32	NA	NA	21	40560659	BRWD1;BRWD1
cg09625543	21:40613608:T:G	0.080314	3.02595e-58	2.05426e-53	0.0720653	3.54695e-37	1.49014e-32	NA	NA	21	40560659	BRWD1;BRWD1
cg09625543	21:40618239:G:C	0.080314	3.02595e-58	2.05426e-53	0.0720653	3.54695e-37	1.49014e-32	NA	NA	21	40560659	BRWD1;BRWD1
cg09625543	21:40555711:C:G	0.0809018	5.48991e-57	3.43469e-52	0.0722	1.91859e-34	3.0477e-30	NA	NA	21	40560659	BRWD1;BRWD1
cg09625543	21:40557978:G:C	0.0809018	5.48991e-57	3.43469e-52	0.0722	1.91859e-34	3.0477e-30	NA	NA	21	40560659	BRWD1;BRWD1
cg09625543	21:40560678:T:G	0.0809018	5.48991e-57	3.43469e-52	0.0722	1.91859e-34	3.0477e-30	NA	NA	21	40560659	BRWD1;BRWD1
cg09625543	21:40561485:G:A	0.0809018	5.48991e-57	3.43469e-52	0.0722	1.91859e-34	3.0477e-30	NA	NA	21	40560659	BRWD1;BRWD1
cg09625543	21:40623567:C:G	0.0784385	7.89262e-57	3.87436e-52	0.0724719	6.92773e-38	3.81372e-33	NA	NA	21	40560659	BRWD1;BRWD1
cg09625543	21:40627211:G:A	0.0784385	7.89262e-57	3.87436e-52	0.0724719	6.92773e-38	3.81372e-33	NA	NA	21	40560659	BRWD1;BRWD1
cg09625543	21:40628982:T:C	0.0784385	7.89262e-57	3.87436e-52	0.0724719	6.92773e-38	3.81372e-33	NA	NA	21	40560659	BRWD1;BRWD1
cg09625543	21:40630736:C:G	0.0784385	7.89262e-57	3.87436e-52	0.0724719	6.92773e-38	3.81372e-33	NA	NA	21	40560659	BRWD1;BRWD1
cg09625543	21:40636248:A:G	0.0784385	7.89262e-57	3.87436e-52	0.0724719	6.92773e-38	3.81372e-33	NA	NA	21	40560659	BRWD1;BRWD1
cg09625543	21:40638560:G:C	0.0784385	7.89262e-57	3.87436e-52	0.0724719	6.92773e-38	3.81372e-33	NA	NA	21	40560659	BRWD1;BRWD1
cg09625543	21:40641262:T:C	0.0784385	7.89262e-57	3.87436e-52	0.0724719	6.92773e-38	3.81372e-33	NA	NA	21	40560659	BRWD1;BRWD1
cg09625543	21:40645644:C:T	0.0784385	7.89262e-57	3.87436e-52	0.0724719	6.92773e-38	3.81372e-33	NA	NA	21	40560659	BRWD1;BRWD1
cg09625543	21:40645794:A:G	0.0784385	7.89262e-57	3.87436e-52	0.0724719	6.92773e-38	3.81372e-33	NA	NA	21	40560659	BRWD1;BRWD1
cg09625543	21:40646895:G:T	0.0784385	7.89262e-57	3.87436e-52	0.0724719	6.92773e-38	3.81372e-33	NA	NA	21	40560659	BRWD1;BRWD1
cg09625543	21:40648713:C:T	0.0784385	7.89262e-57	3.87436e-52	0.0724719	6.92773e-38	3.81372e-33	NA	NA	21	40560659	BRWD1;BRWD1
cg09625543	21:40650567:G:C	0.0784385	7.89262e-57	3.87436e-52	0.0724719	6.92773e-38	3.81372e-33	NA	NA	21	40560659	BRWD1;BRWD1
cg09625543	21:40652389:A:G	0.0784385	7.89262e-57	3.87436e-52	0.0724719	6.92773e-38	3.81372e-33	NA	NA	21	40560659	BRWD1;BRWD1
cg09625543	21:40654483:C:A	0.0784385	7.89262e-57	3.87436e-52	0.0724719	6.92773e-38	3.81372e-33	NA	NA	21	40560659	BRWD1;BRWD1
cg09625543	21:40657980:G:A	0.0792355	1.4494e-56	5.70947e-52	0.0723625	2.69557e-36	5.00389e-32	NA	NA	21	40560659	BRWD1;BRWD1
cg09625543	21:40662749:T:G	0.0792355	1.4494e-56	5.70947e-52	0.0723625	2.69557e-36	5.00389e-32	NA	NA	21	40560659	BRWD1;BRWD1
cg09625543	21:40663235:C:G	0.0792355	1.4494e-56	5.70947e-52	0.0723625	2.69557e-36	5.00389e-32	NA	NA	21	40560659	BRWD1;BRWD1
cg09625543	21:40666271:T:C	0.0792355	1.4494e-56	5.70947e-52	0.0723625	2.69557e-36	5.00389e-32	NA	NA	21	40560659	BRWD1;BRWD1
cg09625543	21:40670167:T:A	0.0792355	1.4494e-56	5.70947e-52	0.0723625	2.69557e-36	5.00389e-32	NA	NA	21	40560659	BRWD1;BRWD1
cg09625543	21:40672344:G:A	0.0792355	1.4494e-56	5.70947e-52	0.0723625	2.69557e-36	5.00389e-32	NA	NA	21	40560659	BRWD1;BRWD1
cg09625543	21:40673587:G:A	0.0792355	1.4494e-56	5.70947e-52	0.0723625	2.69557e-36	5.00389e-32	NA	NA	21	40560659	BRWD1;BRWD1
cg09625543	21:40679340:C:T	0.0792355	1.4494e-56	5.70947e-52	0.0723625	2.69557e-36	5.00389e-32	NA	NA	21	40560659	BRWD1;BRWD1
cg09625543	21:40679864:A:C	0.0792355	1.4494e-56	5.70947e-52	0.0723625	2.69557e-36	5.00389e-32	NA	NA	21	40560659	BRWD1;BRWD1
cg09625543	21:40680211:T:C	0.0792355	1.4494e-56	5.70947e-52	0.0723625	2.69557e-36	5.00389e-32	NA	NA	21	40560659	BRWD1;BRWD1
cg09625543	21:40680736:A:G	0.0792355	1.4494e-56	5.70947e-52	0.0723625	2.69557e-36	5.00389e-32	NA	NA	21	40560659	BRWD1;BRWD1
cg09625543	21:40681278:G:A	0.0792355	1.4494e-56	5.70947e-52	0.0723625	2.69557e-36	5.00389e-32	NA	NA	21	40560659	BRWD1;BRWD1
cg09625543	21:40682773:C:T	0.0792355	1.4494e-56	5.70947e-52	0.0723625	2.69557e-36	5.00389e-32	NA	NA	21	40560659	BRWD1;BRWD1
cg09625543	21:40683378:G:C	0.0792355	1.4494e-56	5.70947e-52	0.0723625	2.69557e-36	5.00389e-32	NA	NA	21	40560659	BRWD1;BRWD1
cg09625543	21:40685654:G:A	0.0792355	1.4494e-56	5.70947e-52	0.0723625	2.69557e-36	5.00389e-32	NA	NA	21	40560659	BRWD1;BRWD1
cg09625543	21:40686382:A:G	0.0792355	1.4494e-56	5.70947e-52	0.0723625	2.69557e-36	5.00389e-32	NA	NA	21	40560659	BRWD1;BRWD1
cg09625543	21:40590899:C:T	0.0797274	1.60074e-56	6.15368e-52	0.0720653	3.54695e-37	1.49014e-32	NA	NA	21	40560659	BRWD1;BRWD1
cg09625543	21:40598376:G:T	0.0797274	1.60074e-56	6.15368e-52	0.0720653	3.54695e-37	1.49014e-32	NA	NA	21	40560659	BRWD1;BRWD1
cg09625543	21:40583166:T:C	0.0809694	3.66569e-56	1.39241e-51	0.0731669	1.82544e-35	3.29291e-31	NA	NA	21	40560659	BRWD1;BRWD1
cg09625543	21:40528004:G:C	0.0813399	1.00979e-55	3.25454e-51	0.0731371	1.9427e-33	2.65079e-29	NA	NA	21	40560659	BRWD1;BRWD1
cg09625543	21:40530987:A:G	0.0813399	1.00979e-55	3.25454e-51	0.0731371	1.9427e-33	2.65079e-29	NA	NA	21	40560659	BRWD1;BRWD1
cg09625543	21:40532168:A:G	0.0813399	1.00979e-55	3.25454e-51	0.0731371	1.9427e-33	2.65079e-29	NA	NA	21	40560659	BRWD1;BRWD1
cg09625543	21:40532783:T:C	0.0813399	1.00979e-55	3.25454e-51	0.0731371	1.9427e-33	2.65079e-29	NA	NA	21	40560659	BRWD1;BRWD1
cg09625543	21:40533419:T:C	0.0813399	1.00979e-55	3.25454e-51	0.0731371	1.9427e-33	2.65079e-29	NA	NA	21	40560659	BRWD1;BRWD1
cg09625543	21:40535081:G:A	0.0813399	1.00979e-55	3.25454e-51	0.0731371	1.9427e-33	2.65079e-29	NA	NA	21	40560659	BRWD1;BRWD1
cg09625543	21:40538939:T:C	0.0813399	1.00979e-55	3.25454e-51	0.0731371	1.9427e-33	2.65079e-29	NA	NA	21	40560659	BRWD1;BRWD1
cg09625543	21:40539789:C:T	0.0813399	1.00979e-55	3.25454e-51	0.0731371	1.9427e-33	2.65079e-29	NA	NA	21	40560659	BRWD1;BRWD1
cg09625543	21:40541684:G:C	0.0813399	1.00979e-55	3.25454e-51	0.0731371	1.9427e-33	2.65079e-29	NA	NA	21	40560659	BRWD1;BRWD1
cg09625543	21:40542633:T:C	0.0813399	1.00979e-55	3.25454e-51	0.0731371	1.9427e-33	2.65079e-29	NA	NA	21	40560659	BRWD1;BRWD1
cg09625543	21:40543577:C:T	0.0813399	1.00979e-55	3.25454e-51	0.0731371	1.9427e-33	2.65079e-29	NA	NA	21	40560659	BRWD1;BRWD1
cg09625543	21:40544293:G:A	0.0813399	1.00979e-55	3.25454e-51	0.0731371	1.9427e-33	2.65079e-29	NA	NA	21	40560659	BRWD1;BRWD1
cg09625543	21:40547083:G:T	0.0813399	1.00979e-55	3.25454e-51	0.0731371	1.9427e-33	2.65079e-29	NA	NA	21	40560659	BRWD1;BRWD1
cg09625543	21:40549805:G:A	0.0813399	1.00979e-55	3.25454e-51	0.0731371	1.9427e-33	2.65079e-29	NA	NA	21	40560659	BRWD1;BRWD1
cg09625543	21:40549988:T:C	0.0813399	1.00979e-55	3.25454e-51	0.0731371	1.9427e-33	2.65079e-29	NA	NA	21	40560659	BRWD1;BRWD1
cg09625543	21:40657783:T:A	0.0784987	1.39235e-55	4.44263e-51	0.0730984	9.39999e-38	5.08699e-33	NA	NA	21	40560659	BRWD1;BRWD1
cg20291162	17:40259980:A:T	-0.129424	2.30725e-54	7.21749e-50	-0.117456	7.30941e-33	9.52581e-29	NA	NA	17	40259547	DHX58
cg20291162	17:40262472:A:G	-0.129424	2.30725e-54	7.21749e-50	-0.117456	7.30941e-33	9.52581e-29	NA	NA	17	40259547	DHX58
cg20291162	17:40267255:T:C	-0.129171	3.96336e-54	1.19303e-49	-0.118743	5.8696e-34	8.96701e-30	NA	NA	17	40259547	DHX58
cg20291162	17:40268416:A:G	-0.129171	3.96336e-54	1.19303e-49	-0.118743	5.8696e-34	8.96701e-30	NA	NA	17	40259547	DHX58
cg20291162	17:40268453:T:C	-0.129171	3.96336e-54	1.19303e-49	-0.118743	5.8696e-34	8.96701e-30	NA	NA	17	40259547	DHX58
cg20291162	17:40270238:G:C	-0.129171	3.96336e-54	1.19303e-49	-0.118743	5.8696e-34	8.96701e-30	NA	NA	17	40259547	DHX58
cg09625543	21:40664321:T:C	0.0764221	6.8482e-54	2.04214e-49	0.0694822	5.69008e-35	9.36488e-31	NA	NA	21	40560659	BRWD1;BRWD1
cg20291162	17:40264125:A:T	-0.128332	2.65402e-53	7.84101e-49	-0.117456	7.30941e-33	9.52581e-29	NA	NA	17	40259547	DHX58
cg09625543	21:40547329:T:C	0.0783381	5.30958e-53	1.54014e-48	0.0701397	2.94111e-32	3.40242e-28	NA	NA	21	40560659	BRWD1;BRWD1
cg09625543	21:40547387:A:G	0.0783381	5.30958e-53	1.54014e-48	0.0701397	2.94111e-32	3.40242e-28	NA	NA	21	40560659	BRWD1;BRWD1
cg09625543	21:40602103:T:C	0.0769052	6.58618e-53	1.87632e-48	0.0703473	3.08416e-35	5.47079e-31	NA	NA	21	40560659	BRWD1;BRWD1
cg09625543	21:40602395:A:T	0.0769052	6.58618e-53	1.87632e-48	0.0703473	3.08416e-35	5.47079e-31	NA	NA	21	40560659	BRWD1;BRWD1
cg16853860	6:32833366:C:A	-0.0874339	2.96913e-52	8.38384e-48	-0.0847903	3.06667e-39	2.27711e-34	1.14707	9.90963e-05	6	32823116	PSMB9;PSMB9;TAP1
cg20291162	17:40264661:C:G	-0.128204	6.3014e-52	1.7637e-47	-0.117394	1.3646e-31	1.50763e-27	NA	NA	17	40259547	DHX58
cg16853860	6:32834664:T:A	-0.0870813	2.64775e-51	5.8264e-47	-0.083325	2.30466e-36	5.00389e-32	1.16249	2.22698e-05	6	32823116	PSMB9;PSMB9;TAP1
cg16853860	6:32835615:C:A	-0.0870813	2.64775e-51	5.8264e-47	-0.083325	2.30466e-36	5.00389e-32	1.16252	2.23226e-05	6	32823116	PSMB9;PSMB9;TAP1
cg16853860	6:32841544:G:A	-0.0870813	2.64775e-51	5.8264e-47	-0.083325	2.30466e-36	5.00389e-32	1.1623	2.28621e-05	6	32823116	PSMB9;PSMB9;TAP1
cg16853860	6:32841729:G:A	-0.0870813	2.64775e-51	5.8264e-47	-0.083325	2.30466e-36	5.00389e-32	1.1623	2.28621e-05	6	32823116	PSMB9;PSMB9;TAP1
cg16853860	6:32841800:T:G	-0.0870813	2.64775e-51	5.8264e-47	-0.083325	2.30466e-36	5.00389e-32	1.1623	2.28621e-05	6	32823116	PSMB9;PSMB9;TAP1
cg16853860	6:32842050:T:C	-0.0870813	2.64775e-51	5.8264e-47	-0.083325	2.30466e-36	5.00389e-32	1.1623	2.28621e-05	6	32823116	PSMB9;PSMB9;TAP1
cg16853860	6:32842210:A:G	-0.0870813	2.64775e-51	5.8264e-47	-0.083325	2.30466e-36	5.00389e-32	1.1623	2.28621e-05	6	32823116	PSMB9;PSMB9;TAP1
cg16853860	6:32842252:A:G	-0.0870813	2.64775e-51	5.8264e-47	-0.083325	2.30466e-36	5.00389e-32	1.1623	2.28621e-05	6	32823116	PSMB9;PSMB9;TAP1
cg16853860	6:32842484:C:T	-0.0870813	2.64775e-51	5.8264e-47	-0.083325	2.30466e-36	5.00389e-32	1.1623	2.28621e-05	6	32823116	PSMB9;PSMB9;TAP1
cg16853860	6:32843043:A:G	-0.0870813	2.64775e-51	5.8264e-47	-0.083325	2.30466e-36	5.00389e-32	1.1623	2.28621e-05	6	32823116	PSMB9;PSMB9;TAP1
cg16853860	6:32837696:A:C	-0.0870813	2.64775e-51	5.8264e-47	-0.083325	2.30466e-36	5.00389e-32	1.16153	2.4764e-05	6	32823116	PSMB9;PSMB9;TAP1
cg16853860	6:32838228:A:G	-0.0870813	2.64775e-51	5.8264e-47	-0.083325	2.30466e-36	5.00389e-32	1.16153	2.4764e-05	6	32823116	PSMB9;PSMB9;TAP1
cg16853860	6:32838269:T:C	-0.0870813	2.64775e-51	5.8264e-47	-0.083325	2.30466e-36	5.00389e-32	1.16153	2.4764e-05	6	32823116	PSMB9;PSMB9;TAP1
cg16853860	6:32838584:C:A	-0.0870813	2.64775e-51	5.8264e-47	-0.083325	2.30466e-36	5.00389e-32	1.16153	2.4764e-05	6	32823116	PSMB9;PSMB9;TAP1
cg16853860	6:32838664:T:C	-0.0870813	2.64775e-51	5.8264e-47	-0.083325	2.30466e-36	5.00389e-32	1.16153	2.4764e-05	6	32823116	PSMB9;PSMB9;TAP1
cg16853860	6:32838949:T:C	-0.0870813	2.64775e-51	5.8264e-47	-0.083325	2.30466e-36	5.00389e-32	1.16153	2.4764e-05	6	32823116	PSMB9;PSMB9;TAP1
cg16853860	6:32838995:A:G	-0.0870813	2.64775e-51	5.8264e-47	-0.083325	2.30466e-36	5.00389e-32	1.16153	2.4764e-05	6	32823116	PSMB9;PSMB9;TAP1
cg16853860	6:32839749:A:G	-0.0870813	2.64775e-51	5.8264e-47	-0.083325	2.30466e-36	5.00389e-32	1.16153	2.4764e-05	6	32823116	PSMB9;PSMB9;TAP1
cg16853860	6:32840092:A:G	-0.0870813	2.64775e-51	5.8264e-47	-0.083325	2.30466e-36	5.00389e-32	1.16153	2.4764e-05	6	32823116	PSMB9;PSMB9;TAP1
cg16853860	6:32840139:A:G	-0.0870813	2.64775e-51	5.8264e-47	-0.083325	2.30466e-36	5.00389e-32	1.16153	2.4764e-05	6	32823116	PSMB9;PSMB9;TAP1
cg16853860	6:32840369:A:G	-0.0870813	2.64775e-51	5.8264e-47	-0.083325	2.30466e-36	5.00389e-32	1.16153	2.4764e-05	6	32823116	PSMB9;PSMB9;TAP1
cg16853860	6:32840384:C:T	-0.0870813	2.64775e-51	5.8264e-47	-0.083325	2.30466e-36	5.00389e-32	1.16153	2.4764e-05	6	32823116	PSMB9;PSMB9;TAP1
cg16853860	6:32840534:G:A	-0.0870813	2.64775e-51	5.8264e-47	-0.083325	2.30466e-36	5.00389e-32	1.16153	2.4764e-05	6	32823116	PSMB9;PSMB9;TAP1
cg16853860	6:32840543:C:T	-0.0870813	2.64775e-51	5.8264e-47	-0.083325	2.30466e-36	5.00389e-32	1.16153	2.4764e-05	6	32823116	PSMB9;PSMB9;TAP1
cg16853860	6:32840638:A:G	-0.0870813	2.64775e-51	5.8264e-47	-0.083325	2.30466e-36	5.00389e-32	1.16153	2.4764e-05	6	32823116	PSMB9;PSMB9;TAP1
cg16853860	6:32840682:T:C	-0.0870813	2.64775e-51	5.8264e-47	-0.083325	2.30466e-36	5.00389e-32	1.16153	2.4764e-05	6	32823116	PSMB9;PSMB9;TAP1
cg16853860	6:32840702:C:G	-0.0870813	2.64775e-51	5.8264e-47	-0.083325	2.30466e-36	5.00389e-32	1.16153	2.4764e-05	6	32823116	PSMB9;PSMB9;TAP1
cg16853860	6:32840753:T:C	-0.0870813	2.64775e-51	5.8264e-47	-0.083325	2.30466e-36	5.00389e-32	1.16153	2.4764e-05	6	32823116	PSMB9;PSMB9;TAP1
cg16853860	6:32841319:T:C	-0.0870813	2.64775e-51	5.8264e-47	-0.083325	2.30466e-36	5.00389e-32	1.16153	2.4764e-05	6	32823116	PSMB9;PSMB9;TAP1
cg16853860	6:32841330:C:A	-0.0870813	2.64775e-51	5.8264e-47	-0.083325	2.30466e-36	5.00389e-32	1.16153	2.4764e-05	6	32823116	PSMB9;PSMB9;TAP1
cg16853860	6:32836710:T:C	-0.0870813	2.64775e-51	5.8264e-47	-0.083325	2.30466e-36	5.00389e-32	1.1611	2.60389e-05	6	32823116	PSMB9;PSMB9;TAP1
cg16853860	6:32841596:A:G	-0.0866494	4.02039e-51	7.86846e-47	-0.083325	2.30466e-36	5.00389e-32	1.16284	2.15964e-05	6	32823116	PSMB9;PSMB9;TAP1
cg16853860	6:32836759:C:T	-0.0866494	4.02039e-51	7.86846e-47	-0.083325	2.30466e-36	5.00389e-32	1.16207	2.33966e-05	6	32823116	PSMB9;PSMB9;TAP1
cg16853860	6:32837129:T:A	-0.0866494	4.02039e-51	7.86846e-47	-0.083325	2.30466e-36	5.00389e-32	1.16207	2.33966e-05	6	32823116	PSMB9;PSMB9;TAP1
cg09625543	21:40688711:A:T	0.0775961	4.06894e-51	7.86846e-47	0.0723625	2.69557e-36	5.00389e-32	NA	NA	21	40560659	BRWD1;BRWD1
cg09625543	21:40689757:G:A	0.0775961	4.06894e-51	7.86846e-47	0.0723625	2.69557e-36	5.00389e-32	NA	NA	21	40560659	BRWD1;BRWD1
cg09625543	21:40690942:A:C	0.0775961	4.06894e-51	7.86846e-47	0.0723625	2.69557e-36	5.00389e-32	NA	NA	21	40560659	BRWD1;BRWD1
cg09625543	21:40691982:T:C	0.0775961	4.06894e-51	7.86846e-47	0.0723625	2.69557e-36	5.00389e-32	NA	NA	21	40560659	BRWD1;BRWD1
cg09625543	21:40693015:T:C	0.0775961	4.06894e-51	7.86846e-47	0.0723625	2.69557e-36	5.00389e-32	NA	NA	21	40560659	BRWD1;BRWD1
cg09625543	21:40695199:G:A	0.0775961	4.06894e-51	7.86846e-47	0.0723625	2.69557e-36	5.00389e-32	NA	NA	21	40560659	BRWD1;BRWD1
cg09625543	21:40696223:G:A	0.0775961	4.06894e-51	7.86846e-47	0.0723625	2.69557e-36	5.00389e-32	NA	NA	21	40560659	BRWD1;BRWD1
cg09625543	21:40700607:A:G	0.0775961	4.06894e-51	7.86846e-47	0.0723625	2.69557e-36	5.00389e-32	NA	NA	21	40560659	BRWD1;BRWD1
cg09625543	21:40701482:A:T	0.0775961	4.06894e-51	7.86846e-47	0.0723625	2.69557e-36	5.00389e-32	NA	NA	21	40560659	BRWD1;BRWD1
cg09625543	21:40701657:C:G	0.0775961	4.06894e-51	7.86846e-47	0.0723625	2.69557e-36	5.00389e-32	NA	NA	21	40560659	BRWD1;BRWD1
cg09625543	21:40707616:G:A	0.0775961	4.06894e-51	7.86846e-47	0.0723625	2.69557e-36	5.00389e-32	NA	NA	21	40560659	BRWD1;BRWD1
cg09625543	21:40707759:A:C	0.0775961	4.06894e-51	7.86846e-47	0.0723625	2.69557e-36	5.00389e-32	NA	NA	21	40560659	BRWD1;BRWD1
cg09625543	21:40708824:A:G	0.0775961	4.06894e-51	7.86846e-47	0.0723625	2.69557e-36	5.00389e-32	NA	NA	21	40560659	BRWD1;BRWD1
cg09625543	21:40711103:T:C	0.0775961	4.06894e-51	7.86846e-47	0.0723625	2.69557e-36	5.00389e-32	NA	NA	21	40560659	BRWD1;BRWD1
cg09625543	21:40713065:G:A	0.0775961	4.06894e-51	7.86846e-47	0.0723625	2.69557e-36	5.00389e-32	NA	NA	21	40560659	BRWD1;BRWD1
cg09625543	21:40713409:T:C	0.0775961	4.06894e-51	7.86846e-47	0.0723625	2.69557e-36	5.00389e-32	NA	NA	21	40560659	BRWD1;BRWD1
cg09625543	21:40716332:A:G	0.0775961	4.06894e-51	7.86846e-47	0.0723625	2.69557e-36	5.00389e-32	NA	NA	21	40560659	BRWD1;BRWD1
cg16853860	6:32844523:G:A	-0.0861058	1.6197e-49	3.11328e-45	-0.0852226	1.55358e-37	8.26738e-33	1.1617	2.52291e-05	6	32823116	PSMB9;PSMB9;TAP1
cg16853860	6:32828156:C:T	-0.0856769	2.46755e-49	4.71457e-45	-0.0816736	9.10776e-35	1.49129e-30	1.16157	2.52726e-05	6	32823116	PSMB9;PSMB9;TAP1
cg17096289	6:31243971:A:G	-0.108146	3.97943e-49	7.42535e-45	-0.10757	5.34369e-32	6.07184e-28	1.36651	4.27463e-17	6	31238788	HLA-C
cg17096289	6:31243979:T:A	-0.108146	3.97943e-49	7.42535e-45	-0.10757	5.34369e-32	6.07184e-28	1.36651	4.27463e-17	6	31238788	HLA-C
cg17096289	6:31244021:G:A	-0.108146	3.97943e-49	7.42535e-45	-0.10757	5.34369e-32	6.07184e-28	1.36651	4.27463e-17	6	31238788	HLA-C
cg17096289	6:31247758:T:C	-0.108146	3.97943e-49	7.42535e-45	-0.10757	5.34369e-32	6.07184e-28	1.36577	4.8408e-17	6	31238788	HLA-C
cg16853860	6:32847972:C:G	-0.0854583	1.13447e-48	1.81899e-44	-0.0839062	1.92911e-36	5.00389e-32	1.165	1.69704e-05	6	32823116	PSMB9;PSMB9;TAP1
cg16853860	6:32848133:T:C	-0.0854583	1.13447e-48	1.81899e-44	-0.0839062	1.92911e-36	5.00389e-32	1.165	1.69704e-05	6	32823116	PSMB9;PSMB9;TAP1
cg16853860	6:32848168:C:T	-0.0854583	1.13447e-48	1.81899e-44	-0.0839062	1.92911e-36	5.00389e-32	1.165	1.69704e-05	6	32823116	PSMB9;PSMB9;TAP1
cg16853860	6:32848998:C:T	-0.0854583	1.13447e-48	1.81899e-44	-0.0839062	1.92911e-36	5.00389e-32	1.165	1.69704e-05	6	32823116	PSMB9;PSMB9;TAP1
cg16853860	6:32849009:A:G	-0.0854583	1.13447e-48	1.81899e-44	-0.0839062	1.92911e-36	5.00389e-32	1.165	1.69704e-05	6	32823116	PSMB9;PSMB9;TAP1
cg16853860	6:32849639:A:G	-0.0854583	1.13447e-48	1.81899e-44	-0.0839062	1.92911e-36	5.00389e-32	1.165	1.69704e-05	6	32823116	PSMB9;PSMB9;TAP1
cg16853860	6:32851280:C:A	-0.0854583	1.13447e-48	1.81899e-44	-0.0839062	1.92911e-36	5.00389e-32	1.16485	1.72077e-05	6	32823116	PSMB9;PSMB9;TAP1
cg16853860	6:32851463:G:A	-0.0854583	1.13447e-48	1.81899e-44	-0.0839062	1.92911e-36	5.00389e-32	1.16485	1.72077e-05	6	32823116	PSMB9;PSMB9;TAP1
cg16853860	6:32851507:C:T	-0.0854583	1.13447e-48	1.81899e-44	-0.0839062	1.92911e-36	5.00389e-32	1.16485	1.72077e-05	6	32823116	PSMB9;PSMB9;TAP1
cg16853860	6:32850850:A:G	-0.0854583	1.13447e-48	1.81899e-44	-0.0839062	1.92911e-36	5.00389e-32	1.16442	1.8107e-05	6	32823116	PSMB9;PSMB9;TAP1
cg16853860	6:32844214:T:A	-0.0854583	1.13447e-48	1.81899e-44	-0.0839062	1.92911e-36	5.00389e-32	1.1623	2.28621e-05	6	32823116	PSMB9;PSMB9;TAP1
cg16853860	6:32844922:G:A	-0.0854583	1.13447e-48	1.81899e-44	-0.0839062	1.92911e-36	5.00389e-32	1.1623	2.28621e-05	6	32823116	PSMB9;PSMB9;TAP1
cg16853860	6:32844970:G:A	-0.0854583	1.13447e-48	1.81899e-44	-0.0839062	1.92911e-36	5.00389e-32	1.1623	2.28621e-05	6	32823116	PSMB9;PSMB9;TAP1
cg16853860	6:32845145:G:C	-0.0854583	1.13447e-48	1.81899e-44	-0.0839062	1.92911e-36	5.00389e-32	1.1623	2.28621e-05	6	32823116	PSMB9;PSMB9;TAP1
cg16853860	6:32845168:T:C	-0.0854583	1.13447e-48	1.81899e-44	-0.0839062	1.92911e-36	5.00389e-32	1.1623	2.28621e-05	6	32823116	PSMB9;PSMB9;TAP1
cg16853860	6:32845220:T:A	-0.0854583	1.13447e-48	1.81899e-44	-0.0839062	1.92911e-36	5.00389e-32	1.1623	2.28621e-05	6	32823116	PSMB9;PSMB9;TAP1
cg16853860	6:32845494:G:T	-0.0854583	1.13447e-48	1.81899e-44	-0.0839062	1.92911e-36	5.00389e-32	1.1623	2.28621e-05	6	32823116	PSMB9;PSMB9;TAP1
cg16853860	6:32845634:T:A	-0.0854583	1.13447e-48	1.81899e-44	-0.0839062	1.92911e-36	5.00389e-32	1.1623	2.28621e-05	6	32823116	PSMB9;PSMB9;TAP1
cg16853860	6:32845729:T:C	-0.0854583	1.13447e-48	1.81899e-44	-0.0839062	1.92911e-36	5.00389e-32	1.1623	2.28621e-05	6	32823116	PSMB9;PSMB9;TAP1
cg16853860	6:32845873:A:G	-0.0854583	1.13447e-48	1.81899e-44	-0.0839062	1.92911e-36	5.00389e-32	1.1623	2.28621e-05	6	32823116	PSMB9;PSMB9;TAP1
cg16853860	6:32843238:G:T	-0.0854583	1.13447e-48	1.81899e-44	-0.0839062	1.92911e-36	5.00389e-32	1.16187	2.40414e-05	6	32823116	PSMB9;PSMB9;TAP1
cg16853860	6:32843968:C:G	-0.0854583	1.13447e-48	1.81899e-44	-0.0839062	1.92911e-36	5.00389e-32	1.16187	2.40414e-05	6	32823116	PSMB9;PSMB9;TAP1
cg16853860	6:32845496:C:A	-0.0854583	1.13447e-48	1.81899e-44	-0.0839062	1.92911e-36	5.00389e-32	1.16187	2.40414e-05	6	32823116	PSMB9;PSMB9;TAP1
cg16853860	6:32846322:A:G	-0.0854583	1.13447e-48	1.81899e-44	-0.0839062	1.92911e-36	5.00389e-32	1.16187	2.40414e-05	6	32823116	PSMB9;PSMB9;TAP1
cg16853860	6:32846480:C:T	-0.0854583	1.13447e-48	1.81899e-44	-0.0839062	1.92911e-36	5.00389e-32	1.16187	2.40414e-05	6	32823116	PSMB9;PSMB9;TAP1
cg16853860	6:32846483:G:C	-0.0854583	1.13447e-48	1.81899e-44	-0.0839062	1.92911e-36	5.00389e-32	1.16187	2.40414e-05	6	32823116	PSMB9;PSMB9;TAP1
cg16853860	6:32846570:C:T	-0.0854583	1.13447e-48	1.81899e-44	-0.0839062	1.92911e-36	5.00389e-32	1.16187	2.40414e-05	6	32823116	PSMB9;PSMB9;TAP1
cg16853860	6:32846587:C:T	-0.0854583	1.13447e-48	1.81899e-44	-0.0839062	1.92911e-36	5.00389e-32	1.16187	2.40414e-05	6	32823116	PSMB9;PSMB9;TAP1
cg09625543	21:40710022:G:T	0.0746538	1.23829e-48	1.90872e-44	0.0694822	5.69008e-35	9.36488e-31	NA	NA	21	40560659	BRWD1;BRWD1
cg09625543	21:40711215:G:A	0.0746538	1.23829e-48	1.90872e-44	0.0694822	5.69008e-35	9.36488e-31	NA	NA	21	40560659	BRWD1;BRWD1
cg09625543	21:40711466:T:C	0.0746538	1.23829e-48	1.90872e-44	0.0694822	5.69008e-35	9.36488e-31	NA	NA	21	40560659	BRWD1;BRWD1
cg09625543	21:40712149:C:G	0.0746538	1.23829e-48	1.90872e-44	0.0694822	5.69008e-35	9.36488e-31	NA	NA	21	40560659	BRWD1;BRWD1
cg09625543	21:40712302:A:G	0.0746538	1.23829e-48	1.90872e-44	0.0694822	5.69008e-35	9.36488e-31	NA	NA	21	40560659	BRWD1;BRWD1
cg09625543	21:40713770:A:G	0.0746538	1.23829e-48	1.90872e-44	0.0694822	5.69008e-35	9.36488e-31	NA	NA	21	40560659	BRWD1;BRWD1
cg09625543	21:40715167:A:C	0.0746538	1.23829e-48	1.90872e-44	0.0694822	5.69008e-35	9.36488e-31	NA	NA	21	40560659	BRWD1;BRWD1
cg09625543	21:40715856:T:C	0.0746538	1.23829e-48	1.90872e-44	0.0694822	5.69008e-35	9.36488e-31	NA	NA	21	40560659	BRWD1;BRWD1
cg16853860	6:32848889:T:C	-0.0850281	1.67957e-48	2.57647e-44	-0.0839062	1.92911e-36	5.00389e-32	1.16554	1.60179e-05	6	32823116	PSMB9;PSMB9;TAP1
cg16853860	6:32849225:G:A	-0.0852391	1.80712e-48	2.75888e-44	-0.0822092	4.95351e-35	8.59569e-31	1.15844	3.31221e-05	6	32823116	PSMB9;PSMB9;TAP1
cg16853860	6:32849841:G:C	-0.0847979	2.72433e-48	4.13935e-44	-0.0822092	4.95351e-35	8.59569e-31	1.1594	2.98065e-05	6	32823116	PSMB9;PSMB9;TAP1
cg09625543	21:40711931:T:A	0.0739163	6.81542e-48	1.03063e-43	0.0694822	5.69008e-35	9.36488e-31	NA	NA	21	40560659	BRWD1;BRWD1
cg09625543	21:40514712:A:G	0.0732895	1.56582e-47	2.2918e-43	0.0684067	1.83774e-29	1.63446e-25	NA	NA	21	40560659	BRWD1;BRWD1
cg09625543	21:40515769:G:A	0.0732895	1.56582e-47	2.2918e-43	0.0684067	1.83774e-29	1.63446e-25	NA	NA	21	40560659	BRWD1;BRWD1
cg09625543	21:40515904:G:C	0.0732895	1.56582e-47	2.2918e-43	0.0684067	1.83774e-29	1.63446e-25	NA	NA	21	40560659	BRWD1;BRWD1
cg09625543	21:40517775:A:G	0.0732895	1.56582e-47	2.2918e-43	0.0684067	1.83774e-29	1.63446e-25	NA	NA	21	40560659	BRWD1;BRWD1
cg09625543	21:40518825:G:A	0.0732895	1.56582e-47	2.2918e-43	0.0684067	1.83774e-29	1.63446e-25	NA	NA	21	40560659	BRWD1;BRWD1
cg09625543	21:40518894:T:C	0.0732895	1.56582e-47	2.2918e-43	0.0684067	1.83774e-29	1.63446e-25	NA	NA	21	40560659	BRWD1;BRWD1
cg09625543	21:40522373:C:T	0.0732895	1.56582e-47	2.2918e-43	0.0684067	1.83774e-29	1.63446e-25	NA	NA	21	40560659	BRWD1;BRWD1
cg01355282	17:40267255:T:C	0.0508387	2.5734e-47	3.69867e-43	0.0533616	1.1288e-32	1.44745e-28	NA	NA	17	40264320	DHX58
cg01355282	17:40268416:A:G	0.0508387	2.5734e-47	3.69867e-43	0.0533616	1.1288e-32	1.44745e-28	NA	NA	17	40264320	DHX58
cg01355282	17:40268453:T:C	0.0508387	2.5734e-47	3.69867e-43	0.0533616	1.1288e-32	1.44745e-28	NA	NA	17	40264320	DHX58
cg01355282	17:40270238:G:C	0.0508387	2.5734e-47	3.69867e-43	0.0533616	1.1288e-32	1.44745e-28	NA	NA	17	40264320	DHX58
cg01355282	17:40259980:A:T	0.0508388	2.84623e-47	4.05428e-43	0.053719	3.13547e-33	4.13688e-29	NA	NA	17	40264320	DHX58
cg01355282	17:40262472:A:G	0.0508388	2.84623e-47	4.05428e-43	0.053719	3.13547e-33	4.13688e-29	NA	NA	17	40264320	DHX58
cg01355282	17:40264661:C:G	0.0511872	3.49592e-47	4.95759e-43	0.0545402	2.24597e-33	3.00049e-29	NA	NA	17	40264320	DHX58
cg16853860	6:32848566:A:C	-0.0846022	4.12558e-47	5.79897e-43	-0.0831242	4.46737e-35	7.8373e-31	1.16281	2.20636e-05	6	32823116	PSMB9;PSMB9;TAP1
cg16853860	6:32851075:A:T	-0.0846022	4.12558e-47	5.79897e-43	-0.0831242	4.46737e-35	7.8373e-31	1.16222	2.35287e-05	6	32823116	PSMB9;PSMB9;TAP1
cg01355282	17:40264125:A:T	0.0504808	1.45717e-46	2.03924e-42	0.053719	3.13547e-33	4.13688e-29	NA	NA	17	40264320	DHX58
cg16853860	6:32829304:G:A	0.0817375	3.54468e-45	4.89617e-41	0.0740907	2.42181e-30	2.45479e-26	NA	NA	6	32823116	PSMB9;PSMB9;TAP1
cg16853860	6:32832667:T:C	0.0817375	3.54468e-45	4.89617e-41	0.0740907	2.42181e-30	2.45479e-26	NA	NA	6	32823116	PSMB9;PSMB9;TAP1
cg16853860	6:32840980:A:G	0.0817375	3.54468e-45	4.89617e-41	0.0740907	2.42181e-30	2.45479e-26	NA	NA	6	32823116	PSMB9;PSMB9;TAP1
cg16853860	6:32839628:G:A	0.0818303	3.67225e-45	5.05052e-41	0.074319	5.83918e-30	5.86287e-26	NA	NA	6	32823116	PSMB9;PSMB9;TAP1
cg17096289	6:31236175:C:T	0.0952424	2.32836e-44	3.18849e-40	0.0950473	1.78908e-28	1.51521e-24	0.872198	7.65713e-05	6	31238788	HLA-C
cg16853860	6:32812916:T:C	0.0828139	3.07799e-44	4.19704e-40	0.0748664	3.66114e-30	3.68759e-26	NA	NA	6	32823116	PSMB9;PSMB9;TAP1
cg17096289	6:31241092:C:G	-0.0954841	1.2965e-42	1.76034e-38	-0.0913015	3.59544e-28	3.01309e-24	1.26561	2.90208e-11	6	31238788	HLA-C
cg08585593	22:50961169:A:G	-0.0511292	1.06868e-41	1.44486e-37	-0.0545721	3.45744e-29	3.04952e-25	NA	NA	22	50966077	TYMP;TYMP;TYMP;TYMP;TYMP;SCO2
cg08585593	22:50964153:T:C	-0.0512819	1.96498e-40	2.64547e-36	-0.0546001	5.52817e-28	4.58465e-24	NA	NA	22	50966077	TYMP;TYMP;TYMP;TYMP;TYMP;SCO2
cg16853860	6:32853607:G:A	0.078277	2.43592e-40	3.26572e-36	0.0708946	1.86276e-26	1.3043e-22	NA	NA	6	32823116	PSMB9;PSMB9;TAP1
cg08585593	22:50957520:G:A	-0.0500387	2.82037e-40	3.76531e-36	-0.0538524	4.50662e-28	3.75697e-24	NA	NA	22	50966077	TYMP;TYMP;TYMP;TYMP;TYMP;SCO2
cg13172359	10:91160092:G:A	0.0919615	4.30469e-40	5.72298e-36	0.11443	2.65201e-35	4.75708e-31	NA	NA	10	91175366	IFIT5
cg08585593	22:50957462:C:T	-0.0499477	5.1891e-40	6.87016e-36	-0.0535315	1.62772e-27	1.25232e-23	NA	NA	22	50966077	TYMP;TYMP;TYMP;TYMP;TYMP;SCO2
cg16070035	5:96059106:C:T	0.0750256	9.22078e-40	1.20086e-35	0.0722081	4.82116e-31	5.21813e-27	NA	NA	5	96077898	CAST;CAST;CAST;CAST;CAST;CAST
cg16070035	5:96066652:C:T	0.0750256	9.22078e-40	1.20086e-35	0.0722081	4.82116e-31	5.21813e-27	NA	NA	5	96077898	CAST;CAST;CAST;CAST;CAST;CAST
cg16070035	5:96069380:A:G	0.0750256	9.22078e-40	1.20086e-35	0.0722081	4.82116e-31	5.21813e-27	NA	NA	5	96077898	CAST;CAST;CAST;CAST;CAST;CAST
cg16070035	5:96078309:G:A	0.0750256	9.22078e-40	1.20086e-35	0.0722081	4.82116e-31	5.21813e-27	NA	NA	5	96077898	CAST;CAST;CAST;CAST;CAST;CAST
cg08585593	22:50971509:T:G	-0.0508834	2.20123e-39	2.83208e-35	-0.0540584	9.86649e-27	7.11123e-23	NA	NA	22	50966077	TYMP;TYMP;TYMP;TYMP;TYMP;SCO2
cg08585593	22:50971752:A:C	-0.0508834	2.20123e-39	2.83208e-35	-0.0540584	9.86649e-27	7.11123e-23	NA	NA	22	50966077	TYMP;TYMP;TYMP;TYMP;TYMP;SCO2
cg08585593	22:50971795:G:A	-0.0508834	2.20123e-39	2.83208e-35	-0.0540584	9.86649e-27	7.11123e-23	NA	NA	22	50966077	TYMP;TYMP;TYMP;TYMP;TYMP;SCO2
cg17096289	6:31239855:C:G	-0.0979871	3.0389e-39	3.71508e-35	-0.0998029	3.94109e-27	2.88613e-23	1.36162	5.2748e-17	6	31238788	HLA-C
cg17096289	6:31240180:A:C	-0.0979871	3.0389e-39	3.71508e-35	-0.0998029	3.94109e-27	2.88613e-23	1.36163	5.3201e-17	6	31238788	HLA-C
cg17096289	6:31240216:A:C	-0.0979871	3.0389e-39	3.71508e-35	-0.0998029	3.94109e-27	2.88613e-23	1.36163	5.3201e-17	6	31238788	HLA-C
cg17096289	6:31240293:C:T	-0.0979871	3.0389e-39	3.71508e-35	-0.0998029	3.94109e-27	2.88613e-23	1.36163	5.3201e-17	6	31238788	HLA-C
cg17096289	6:31237405:C:T	-0.0979871	3.0389e-39	3.71508e-35	-0.0998029	3.94109e-27	2.88613e-23	1.36011	7.12595e-17	6	31238788	HLA-C
cg17096289	6:31237124:T:C	-0.0979871	3.0389e-39	3.71508e-35	-0.0998029	3.94109e-27	2.88613e-23	1.35971	7.61036e-17	6	31238788	HLA-C
cg17096289	6:31237162:C:G	-0.0979871	3.0389e-39	3.71508e-35	-0.0998029	3.94109e-27	2.88613e-23	1.35971	7.61036e-17	6	31238788	HLA-C
cg17096289	6:31237230:A:G	-0.0979871	3.0389e-39	3.71508e-35	-0.0998029	3.94109e-27	2.88613e-23	1.35971	7.61036e-17	6	31238788	HLA-C
cg17096289	6:31237323:A:G	-0.0979871	3.0389e-39	3.71508e-35	-0.0998029	3.94109e-27	2.88613e-23	1.35971	7.61036e-17	6	31238788	HLA-C
cg17096289	6:31237563:C:T	-0.0979871	3.0389e-39	3.71508e-35	-0.0998029	3.94109e-27	2.88613e-23	1.35971	7.61036e-17	6	31238788	HLA-C
cg17096289	6:31237660:A:G	-0.0979871	3.0389e-39	3.71508e-35	-0.0998029	3.94109e-27	2.88613e-23	1.35904	8.33699e-17	6	31238788	HLA-C
cg17096289	6:31237664:C:T	-0.0979871	3.0389e-39	3.71508e-35	-0.0998029	3.94109e-27	2.88613e-23	1.35863	8.8997e-17	6	31238788	HLA-C
cg17096289	6:31238613:A:G	-0.0979871	3.0389e-39	3.71508e-35	-0.0998029	3.94109e-27	2.88613e-23	1.3568	1.18972e-16	6	31238788	HLA-C
cg16070035	5:96079027:C:G	0.0745676	3.13857e-39	3.82228e-35	0.0718507	1.01084e-30	1.07943e-26	NA	NA	5	96077898	CAST;CAST;CAST;CAST;CAST;CAST
cg09251764	17:6659146:G:C	-0.0310369	3.25863e-39	3.95341e-35	-0.0294454	1.44687e-27	1.11858e-23	NA	NA	17	6659070	XAF1;XAF1
cg16070035	5:96070982:A:G	0.0744119	4.82979e-39	5.83736e-35	0.0722081	4.82116e-31	5.21813e-27	NA	NA	5	96077898	CAST;CAST;CAST;CAST;CAST;CAST
cg17096289	6:31236316:G:T	-0.0974636	5.38885e-39	6.48847e-35	-0.0978019	5.96927e-26	4.02095e-22	1.35441	1.73896e-16	6	31238788	HLA-C
cg20703242	1:230278291:C:G	-0.0374689	6.88324e-39	7.57333e-35	-0.0389903	2.62456e-22	1.18194e-18	NA	NA	1	230279135	GALNT2
cg20703242	1:230278826:A:G	-0.0374689	6.88324e-39	7.57333e-35	-0.0389903	2.62456e-22	1.18194e-18	NA	NA	1	230279135	GALNT2
cg20703242	1:230278892:C:T	-0.0374689	6.88324e-39	7.57333e-35	-0.0389903	2.62456e-22	1.18194e-18	NA	NA	1	230279135	GALNT2
cg20703242	1:230278979:G:A	-0.0374689	6.88324e-39	7.57333e-35	-0.0389903	2.62456e-22	1.18194e-18	NA	NA	1	230279135	GALNT2
cg20703242	1:230279011:C:T	-0.0374689	6.88324e-39	7.57333e-35	-0.0389903	2.62456e-22	1.18194e-18	NA	NA	1	230279135	GALNT2
cg20703242	1:230279058:G:A	-0.0374689	6.88324e-39	7.57333e-35	-0.0389903	2.62456e-22	1.18194e-18	NA	NA	1	230279135	GALNT2
cg20703242	1:230279067:G:T	-0.0374689	6.88324e-39	7.57333e-35	-0.0389903	2.62456e-22	1.18194e-18	NA	NA	1	230279135	GALNT2
cg20703242	1:230279090:T:C	-0.0374689	6.88324e-39	7.57333e-35	-0.0389903	2.62456e-22	1.18194e-18	NA	NA	1	230279135	GALNT2
cg20703242	1:230279169:G:A	-0.0374689	6.88324e-39	7.57333e-35	-0.0389903	2.62456e-22	1.18194e-18	NA	NA	1	230279135	GALNT2
cg20703242	1:230279410:G:A	-0.0374689	6.88324e-39	7.57333e-35	-0.0389903	2.62456e-22	1.18194e-18	NA	NA	1	230279135	GALNT2
cg20703242	1:230280198:T:C	-0.0374689	6.88324e-39	7.57333e-35	-0.0389903	2.62456e-22	1.18194e-18	NA	NA	1	230279135	GALNT2
cg20703242	1:230280513:T:C	-0.0374689	6.88324e-39	7.57333e-35	-0.0389903	2.62456e-22	1.18194e-18	NA	NA	1	230279135	GALNT2
cg20703242	1:230280522:T:C	-0.0374689	6.88324e-39	7.57333e-35	-0.0389903	2.62456e-22	1.18194e-18	NA	NA	1	230279135	GALNT2
cg20703242	1:230281316:G:A	-0.0374689	6.88324e-39	7.57333e-35	-0.0389903	2.62456e-22	1.18194e-18	NA	NA	1	230279135	GALNT2
cg20703242	1:230281953:A:G	-0.0374689	6.88324e-39	7.57333e-35	-0.0389903	2.62456e-22	1.18194e-18	NA	NA	1	230279135	GALNT2
cg20703242	1:230282853:C:T	-0.0374689	6.88324e-39	7.57333e-35	-0.0389903	2.62456e-22	1.18194e-18	NA	NA	1	230279135	GALNT2
cg20703242	1:230282997:C:A	-0.0374689	6.88324e-39	7.57333e-35	-0.0389903	2.62456e-22	1.18194e-18	NA	NA	1	230279135	GALNT2
cg20703242	1:230283506:G:A	-0.0374689	6.88324e-39	7.57333e-35	-0.0389903	2.62456e-22	1.18194e-18	NA	NA	1	230279135	GALNT2
cg20703242	1:230283764:G:A	-0.0374689	6.88324e-39	7.57333e-35	-0.0389903	2.62456e-22	1.18194e-18	NA	NA	1	230279135	GALNT2
cg20703242	1:230284375:C:T	-0.0374689	6.88324e-39	7.57333e-35	-0.0389903	2.62456e-22	1.18194e-18	NA	NA	1	230279135	GALNT2
cg20703242	1:230284924:A:G	-0.0374689	6.88324e-39	7.57333e-35	-0.0389903	2.62456e-22	1.18194e-18	NA	NA	1	230279135	GALNT2
cg20703242	1:230285372:G:A	-0.0374689	6.88324e-39	7.57333e-35	-0.0389903	2.62456e-22	1.18194e-18	NA	NA	1	230279135	GALNT2
cg20703242	1:230286647:T:G	-0.0374689	6.88324e-39	7.57333e-35	-0.0389903	2.62456e-22	1.18194e-18	NA	NA	1	230279135	GALNT2
cg20703242	1:230287517:A:C	-0.0374689	6.88324e-39	7.57333e-35	-0.0389903	2.62456e-22	1.18194e-18	NA	NA	1	230279135	GALNT2
cg20703242	1:230290118:A:G	-0.0374689	6.88324e-39	7.57333e-35	-0.0389903	2.62456e-22	1.18194e-18	NA	NA	1	230279135	GALNT2
cg17096289	6:31239205:C:T	-0.0975603	8.65214e-39	9.48687e-35	-0.0991792	1.25764e-26	8.98327e-23	1.35677	1.22187e-16	6	31238788	HLA-C
cg09251764	17:6659324:A:G	-0.0305674	1.00812e-38	1.10159e-34	-0.0288438	1.11585e-26	8.00626e-23	NA	NA	17	6659070	XAF1;XAF1
cg20703242	1:230279582:A:G	-0.0381142	2.94127e-38	3.1813e-34	-0.0392915	8.95406e-23	4.43247e-19	NA	NA	1	230279135	GALNT2
cg20703242	1:230280366:A:G	-0.0381142	2.94127e-38	3.1813e-34	-0.0392915	8.95406e-23	4.43247e-19	NA	NA	1	230279135	GALNT2
cg20703242	1:230281618:G:A	-0.0381142	2.94127e-38	3.1813e-34	-0.0392915	8.95406e-23	4.43247e-19	NA	NA	1	230279135	GALNT2
cg09251764	17:6658969:T:C	-0.0306482	3.57396e-38	3.85257e-34	-0.0300228	1.9053e-27	1.45886e-23	NA	NA	17	6659070	XAF1;XAF1
cg08309069	6:31237703:G:A	-0.0953225	6.82877e-38	7.33631e-34	-0.0963149	3.36476e-25	2.13162e-21	0.823917	7.00497e-07	6	31240651	HLA-C
cg25637655	6:29896659:C:T	-0.116183	7.13497e-38	7.56341e-34	-0.127205	1.04523e-31	1.15879e-27	0.9103	0.0094906	6	29911542	HLA-A
cg25637655	6:29904929:A:C	-0.116183	7.13497e-38	7.56341e-34	-0.127205	1.04523e-31	1.15879e-27	0.910548	0.00962844	6	29911542	HLA-A
cg25637655	6:29899627:C:T	-0.116183	7.13497e-38	7.56341e-34	-0.127205	1.04523e-31	1.15879e-27	0.911945	0.0109066	6	29911542	HLA-A
cg25637655	6:29894226:G:T	-0.116183	7.13497e-38	7.56341e-34	-0.127205	1.04523e-31	1.15879e-27	0.913203	0.0121888	6	29911542	HLA-A
cg17096289	6:31318630:A:G	-0.0949752	1.24221e-37	1.31244e-33	-0.100298	5.41214e-27	3.9453e-23	1.36195	3.60703e-17	6	31238788	HLA-C
cg08585593	22:50974100:A:G	-0.0492008	1.36803e-37	1.4406e-33	-0.0508415	1.01481e-24	6.14835e-21	NA	NA	22	50966077	TYMP;TYMP;TYMP;TYMP;TYMP;SCO2
cg09625543	21:40732314:G:A	0.0709871	1.53933e-37	1.61566e-33	0.0681945	1.66201e-25	1.09641e-21	NA	NA	21	40560659	BRWD1;BRWD1
cg17096289	6:31319176:G:T	-0.0949152	2.11882e-37	2.2166e-33	-0.100686	4.3364e-27	3.16835e-23	1.36359	2.75923e-17	6	31238788	HLA-C
cg20703242	1:230284257:C:A	-0.0380388	3.73009e-37	3.8517e-33	-0.0392078	1.09513e-21	4.71244e-18	NA	NA	1	230279135	GALNT2
cg20703242	1:230284703:T:C	-0.0380388	3.73009e-37	3.8517e-33	-0.0392078	1.09513e-21	4.71244e-18	NA	NA	1	230279135	GALNT2
cg20703242	1:230291441:C:A	-0.0380388	3.73009e-37	3.8517e-33	-0.0392078	1.09513e-21	4.71244e-18	NA	NA	1	230279135	GALNT2
cg20703242	1:230291868:T:C	-0.0380388	3.73009e-37	3.8517e-33	-0.0392078	1.09513e-21	4.71244e-18	NA	NA	1	230279135	GALNT2
cg11847933	1:227130359:T:G	0.0305034	5.03893e-37	5.18643e-33	0.0312286	4.3316e-23	2.19879e-19	NA	NA	1	227130394	CABC1
cg11847933	1:227139143:T:C	0.0302972	6.86836e-37	7.0241e-33	0.0307591	7.8719e-23	3.92109e-19	NA	NA	1	227130394	CABC1
cg11847933	1:227139178:C:A	0.0302972	6.86836e-37	7.0241e-33	0.0307591	7.8719e-23	3.92109e-19	NA	NA	1	227130394	CABC1
cg09625543	21:40525287:G:A	0.0571768	7.87529e-37	8.02813e-33	0.0536703	2.00079e-24	1.18083e-20	NA	NA	21	40560659	BRWD1;BRWD1
cg09625543	21:40618419:G:C	0.0773435	1.78195e-36	1.81075e-32	0.0771134	1.70754e-27	1.31058e-23	NA	NA	21	40560659	BRWD1;BRWD1
cg11946459	6:29896659:C:T	-0.127785	1.85227e-36	1.85853e-32	-0.125798	2.01286e-33	2.70037e-29	0.9103	0.0094906	6	29911558	HLA-A
cg11946459	6:29904929:A:C	-0.127785	1.85227e-36	1.85853e-32	-0.125798	2.01286e-33	2.70037e-29	0.910548	0.00962844	6	29911558	HLA-A
cg11946459	6:29899627:C:T	-0.127785	1.85227e-36	1.85853e-32	-0.125798	2.01286e-33	2.70037e-29	0.911945	0.0109066	6	29911558	HLA-A
cg11946459	6:29894226:G:T	-0.127785	1.85227e-36	1.85853e-32	-0.125798	2.01286e-33	2.70037e-29	0.913203	0.0121888	6	29911558	HLA-A
cg20703242	1:230292499:T:C	-0.0377934	2.0746e-36	2.07508e-32	-0.0387234	6.72211e-21	2.61744e-17	NA	NA	1	230279135	GALNT2
cg20291162	17:40258127:T:C	-0.12941	3.22749e-36	3.18827e-32	-0.119428	1.09084e-22	5.35839e-19	NA	NA	17	40259547	DHX58
cg20291162	17:40260728:G:A	-0.12941	3.22749e-36	3.18827e-32	-0.119428	1.09084e-22	5.35839e-19	NA	NA	17	40259547	DHX58
cg20291162	17:40260865:A:C	-0.12941	3.22749e-36	3.18827e-32	-0.119428	1.09084e-22	5.35839e-19	NA	NA	17	40259547	DHX58
cg20291162	17:40261545:C:T	-0.12941	3.22749e-36	3.18827e-32	-0.119428	1.09084e-22	5.35839e-19	NA	NA	17	40259547	DHX58
cg17096289	6:31303236:A:G	-0.0913718	3.65535e-36	3.59978e-32	-0.0921854	3.10652e-24	1.81331e-20	1.31468	1.44245e-14	6	31238788	HLA-C
cg22199238	11:599313:T:C	0.0458348	3.70966e-36	3.64202e-32	0.042572	3.52525e-21	1.41939e-17	0.804105	1.95312e-08	11	613857	IRF7;IRF7;IRF7;IRF7;IRF7;IRF7
cg11946459	6:29923421:T:G	-0.131166	4.17963e-36	3.98784e-32	-0.131419	1.67466e-33	2.44156e-29	0.919375	0.0244579	6	29911558	HLA-A
cg11946459	6:29920675:T:C	-0.131166	4.17963e-36	3.98784e-32	-0.131419	1.67466e-33	2.44156e-29	0.919796	0.0250733	6	29911558	HLA-A
cg11946459	6:29919963:G:T	-0.131166	4.17963e-36	3.98784e-32	-0.131419	1.67466e-33	2.44156e-29	0.92042	0.0262122	6	29911558	HLA-A
cg11946459	6:29917496:G:A	-0.131166	4.17963e-36	3.98784e-32	-0.131419	1.67466e-33	2.44156e-29	0.921428	0.0283009	6	29911558	HLA-A
cg11946459	6:29917503:G:C	-0.131166	4.17963e-36	3.98784e-32	-0.131419	1.67466e-33	2.44156e-29	0.921428	0.0283009	6	29911558	HLA-A
cg11946459	6:29917439:T:C	-0.131166	4.17963e-36	3.98784e-32	-0.131419	1.67466e-33	2.44156e-29	0.921804	0.0290804	6	29911558	HLA-A
cg11946459	6:29917800:C:A	-0.131166	4.17963e-36	3.98784e-32	-0.131419	1.67466e-33	2.44156e-29	0.922009	0.0295494	6	29911558	HLA-A
cg11946459	6:29918173:T:C	-0.131166	4.17963e-36	3.98784e-32	-0.131419	1.67466e-33	2.44156e-29	0.922467	0.0304804	6	29911558	HLA-A
cg11946459	6:29922667:C:T	-0.131166	4.17963e-36	3.98784e-32	-0.131419	1.67466e-33	2.44156e-29	0.924313	0.0354624	6	29911558	HLA-A
cg22199238	11:617519:A:G	0.045753	4.26483e-36	3.98784e-32	0.042572	3.52525e-21	1.41939e-17	0.800016	9.18267e-09	11	613857	IRF7;IRF7;IRF7;IRF7;IRF7;IRF7
cg22199238	11:615010:G:T	0.045753	4.26483e-36	3.98784e-32	0.042572	3.52525e-21	1.41939e-17	0.800218	9.2678e-09	11	613857	IRF7;IRF7;IRF7;IRF7;IRF7;IRF7
cg22199238	11:615011:A:T	0.045753	4.26483e-36	3.98784e-32	0.042572	3.52525e-21	1.41939e-17	0.800218	9.2678e-09	11	613857	IRF7;IRF7;IRF7;IRF7;IRF7;IRF7
cg22199238	11:617420:A:G	0.045753	4.26483e-36	3.98784e-32	0.042572	3.52525e-21	1.41939e-17	0.800626	1.03017e-08	11	613857	IRF7;IRF7;IRF7;IRF7;IRF7;IRF7
cg22199238	11:617228:G:A	0.045753	4.26483e-36	3.98784e-32	0.042572	3.52525e-21	1.41939e-17	0.805013	2.39899e-08	11	613857	IRF7;IRF7;IRF7;IRF7;IRF7;IRF7
cg22199238	11:617214:A:G	0.045753	4.26483e-36	3.98784e-32	0.042572	3.52525e-21	1.41939e-17	0.805313	2.55546e-08	11	613857	IRF7;IRF7;IRF7;IRF7;IRF7;IRF7
cg22199238	11:617221:T:G	0.045753	4.26483e-36	3.98784e-32	0.042572	3.52525e-21	1.41939e-17	0.805313	2.55546e-08	11	613857	IRF7;IRF7;IRF7;IRF7;IRF7;IRF7
cg16853860	6:32825507:C:T	-0.0773022	4.27436e-36	3.98784e-32	-0.0679501	4.41059e-19	1.11149e-15	1.1666	1.89234e-05	6	32823116	PSMB9;PSMB9;TAP1
cg16070035	5:96057882:G:A	0.0627583	4.60483e-36	4.28363e-32	0.0625371	1.13624e-27	8.80555e-24	NA	NA	5	96077898	CAST;CAST;CAST;CAST;CAST;CAST
cg08779606	1:172666705:G:C	0.036522	5.47007e-36	5.07372e-32	0.0326597	5.34343e-21	2.11413e-17	0.926618	0.0340922	1	172666960
cg09625543	21:40533773:C:T	0.0559943	5.85966e-36	5.41932e-32	0.0524083	3.6343e-24	2.10598e-20	NA	NA	21	40560659	BRWD1;BRWD1
cg11946459	6:29925127:G:A	-0.132045	6.02705e-36	5.52609e-32	-0.134706	5.08802e-34	7.92466e-30	0.914035	0.0164715	6	29911558	HLA-A
cg11946459	6:29925972:A:T	-0.132045	6.02705e-36	5.52609e-32	-0.134706	5.08802e-34	7.92466e-30	0.914035	0.0164715	6	29911558	HLA-A
cg11946459	6:29924889:C:A	-0.132045	6.02705e-36	5.52609e-32	-0.134706	5.08802e-34	7.92466e-30	0.915776	0.0189118	6	29911558	HLA-A
cg16853860	6:32832400:C:T	-0.0769738	7.56413e-36	6.89978e-32	-0.067286	1.05476e-18	2.52643e-15	1.16467	2.31427e-05	6	32823116	PSMB9;PSMB9;TAP1
cg17096289	6:31237061:C:T	-0.0899827	7.56852e-36	6.89978e-32	-0.0928856	1.31074e-26	9.30012e-23	1.32521	6.52981e-15	6	31238788	HLA-C
cg11946459	6:29924389:A:G	-0.13084	7.97361e-36	7.24837e-32	-0.13171	1.09356e-33	1.66268e-29	0.918538	0.0227774	6	29911558	HLA-A
cg22199238	11:584591:A:G	0.0456421	8.736e-36	7.91885e-32	0.0425916	3.15997e-21	1.29352e-17	0.805736	2.79819e-08	11	613857	IRF7;IRF7;IRF7;IRF7;IRF7;IRF7
cg25637655	6:29916391:A:C	-0.108036	9.51284e-36	8.5986e-32	-0.118621	7.39932e-30	7.40605e-26	0.878396	0.000189823	6	29911542	HLA-A
cg20291162	17:40271970:A:G	-0.101949	9.87745e-36	8.87787e-32	-0.0922869	2.73146e-21	1.12099e-17	NA	NA	17	40259547	DHX58
cg20291162	17:40281063:T:G	-0.101949	9.87745e-36	8.87787e-32	-0.0922869	2.73146e-21	1.12099e-17	NA	NA	17	40259547	DHX58
cg17096289	6:31236690:T:G	-0.0936536	9.98127e-36	8.94598e-32	-0.0932186	3.70788e-23	1.90031e-19	1.3365	2.34391e-15	6	31238788	HLA-C
cg22199238	11:577534:G:A	0.0456241	1.02719e-35	9.18068e-32	0.042388	4.78102e-21	1.89631e-17	0.810696	8.23416e-08	11	613857	IRF7;IRF7;IRF7;IRF7;IRF7;IRF7
cg22199238	11:617378:C:T	0.0455018	1.18147e-35	1.05301e-31	0.0421608	1.088e-20	4.19552e-17	0.803753	1.721e-08	11	613857	IRF7;IRF7;IRF7;IRF7;IRF7;IRF7
cg20291162	17:40289318:T:C	-0.102011	1.30585e-35	1.15419e-31	-0.0935186	1.90545e-21	7.95284e-18	NA	NA	17	40259547	DHX58
cg20291162	17:40293865:T:C	-0.102011	1.30585e-35	1.15419e-31	-0.0935186	1.90545e-21	7.95284e-18	NA	NA	17	40259547	DHX58
cg20291162	17:40298326:G:A	-0.102011	1.30585e-35	1.15419e-31	-0.0935186	1.90545e-21	7.95284e-18	NA	NA	17	40259547	DHX58
cg03763873	13:43566373:A:C	-0.0417765	1.40608e-35	1.23935e-31	-0.0551123	1.40348e-35	2.54612e-31	NA	NA	13	43565901	EPSTI1;EPSTI1
cg11946459	6:29907895:G:A	-0.129533	1.54717e-35	1.28558e-31	-0.128063	2.27192e-32	2.65715e-28	0.921103	0.0272328	6	29911558	HLA-A
cg11946459	6:29907313:G:A	-0.129533	1.54717e-35	1.28558e-31	-0.128063	2.27192e-32	2.65715e-28	0.921264	0.0274688	6	29911558	HLA-A
cg11946459	6:29908093:G:A	-0.129533	1.54717e-35	1.28558e-31	-0.128063	2.27192e-32	2.65715e-28	0.921264	0.0274688	6	29911558	HLA-A
cg11946459	6:29908469:T:C	-0.129533	1.54717e-35	1.28558e-31	-0.128063	2.27192e-32	2.65715e-28	0.921264	0.0274688	6	29911558	HLA-A
cg11946459	6:29908804:G:A	-0.129533	1.54717e-35	1.28558e-31	-0.128063	2.27192e-32	2.65715e-28	0.921264	0.0274688	6	29911558	HLA-A
cg11946459	6:29908967:G:A	-0.129533	1.54717e-35	1.28558e-31	-0.128063	2.27192e-32	2.65715e-28	0.921264	0.0274688	6	29911558	HLA-A
cg11946459	6:29906109:T:A	-0.129533	1.54717e-35	1.28558e-31	-0.128063	2.27192e-32	2.65715e-28	0.921884	0.0288046	6	29911558	HLA-A
cg11946459	6:29906981:G:C	-0.129533	1.54717e-35	1.28558e-31	-0.128063	2.27192e-32	2.65715e-28	0.921884	0.0288046	6	29911558	HLA-A
cg11946459	6:29915408:G:T	-0.129533	1.54717e-35	1.28558e-31	-0.128063	2.27192e-32	2.65715e-28	0.921733	0.0288818	6	29911558	HLA-A
cg11946459	6:29915301:C:A	-0.129533	1.54717e-35	1.28558e-31	-0.128063	2.27192e-32	2.65715e-28	0.922106	0.0295854	6	29911558	HLA-A
cg11946459	6:29906724:A:G	-0.129533	1.54717e-35	1.28558e-31	-0.128063	2.27192e-32	2.65715e-28	0.922278	0.029642	6	29911558	HLA-A
cg11946459	6:29906783:C:T	-0.129533	1.54717e-35	1.28558e-31	-0.128063	2.27192e-32	2.65715e-28	0.922278	0.029642	6	29911558	HLA-A
cg11946459	6:29906813:G:T	-0.129533	1.54717e-35	1.28558e-31	-0.128063	2.27192e-32	2.65715e-28	0.922278	0.029642	6	29911558	HLA-A
cg11946459	6:29914828:G:T	-0.129533	1.54717e-35	1.28558e-31	-0.128063	2.27192e-32	2.65715e-28	0.922206	0.029885	6	29911558	HLA-A
cg11946459	6:29914412:A:G	-0.129533	1.54717e-35	1.28558e-31	-0.128063	2.27192e-32	2.65715e-28	0.922363	0.0302967	6	29911558	HLA-A
cg11946459	6:29913912:C:T	-0.129533	1.54717e-35	1.28558e-31	-0.128063	2.27192e-32	2.65715e-28	0.922572	0.0306583	6	29911558	HLA-A
cg11946459	6:29914304:A:G	-0.129533	1.54717e-35	1.28558e-31	-0.128063	2.27192e-32	2.65715e-28	0.922572	0.0306583	6	29911558	HLA-A
cg11946459	6:29914399:G:A	-0.129533	1.54717e-35	1.28558e-31	-0.128063	2.27192e-32	2.65715e-28	0.922572	0.0306583	6	29911558	HLA-A
cg11946459	6:29916253:G:C	-0.129533	1.54717e-35	1.28558e-31	-0.128063	2.27192e-32	2.65715e-28	0.922532	0.0306835	6	29911558	HLA-A
cg11946459	6:29909044:G:C	-0.129533	1.54717e-35	1.28558e-31	-0.128063	2.27192e-32	2.65715e-28	0.923268	0.032168	6	29911558	HLA-A
cg11946459	6:29914011:G:T	-0.129533	1.54717e-35	1.28558e-31	-0.128063	2.27192e-32	2.65715e-28	0.923297	0.0323242	6	29911558	HLA-A
cg11946459	6:29914057:C:G	-0.129533	1.54717e-35	1.28558e-31	-0.128063	2.27192e-32	2.65715e-28	0.923297	0.0323242	6	29911558	HLA-A
cg20291162	17:40256498:G:C	-0.128903	1.62561e-35	1.34725e-31	-0.119128	1.02099e-21	4.41725e-18	NA	NA	17	40259547	DHX58
cg25637655	6:29874974:G:T	-0.120786	1.78271e-35	1.47362e-31	-0.131772	4.43959e-28	3.71078e-24	0.904423	0.0095225	6	29911542	HLA-A
cg01355282	17:40258127:T:C	0.0530898	2.02163e-35	1.65397e-31	0.0561994	1.46132e-24	8.68871e-21	NA	NA	17	40264320	DHX58
cg01355282	17:40260728:G:A	0.0530898	2.02163e-35	1.65397e-31	0.0561994	1.46132e-24	8.68871e-21	NA	NA	17	40264320	DHX58
cg01355282	17:40260865:A:C	0.0530898	2.02163e-35	1.65397e-31	0.0561994	1.46132e-24	8.68871e-21	NA	NA	17	40264320	DHX58
cg01355282	17:40261545:C:T	0.0530898	2.02163e-35	1.65397e-31	0.0561994	1.46132e-24	8.68871e-21	NA	NA	17	40264320	DHX58
cg11946459	6:29874974:G:T	-0.134797	2.31757e-35	1.89125e-31	-0.127751	5.29466e-28	4.40243e-24	0.904423	0.0095225	6	29911558	HLA-A
cg11946459	6:29913881:T:C	-0.129741	3.47743e-35	2.82663e-31	-0.128063	2.27192e-32	2.65715e-28	0.921549	0.0285914	6	29911558	HLA-A
cg11946459	6:29923838:A:C	-0.129791	3.48153e-35	2.82663e-31	-0.128958	6.15828e-32	6.97262e-28	0.919655	0.025129	6	29911558	HLA-A
cg22199238	11:590648:A:G	0.0452578	3.68678e-35	2.98568e-31	0.0419816	1.4934e-20	5.73111e-17	0.804248	2.10232e-08	11	613857	IRF7;IRF7;IRF7;IRF7;IRF7;IRF7
cg22199238	11:613165:G:C	0.0455532	3.87169e-35	3.05782e-31	0.0420806	4.32787e-20	1.3403e-16	0.799704	8.68708e-09	11	613857	IRF7;IRF7;IRF7;IRF7;IRF7;IRF7
cg22199238	11:611919:C:G	0.0455532	3.87169e-35	3.05782e-31	0.0420806	4.32787e-20	1.3403e-16	0.800218	9.2678e-09	11	613857	IRF7;IRF7;IRF7;IRF7;IRF7;IRF7
cg22199238	11:612182:T:C	0.0455532	3.87169e-35	3.05782e-31	0.0420806	4.32787e-20	1.3403e-16	0.800218	9.2678e-09	11	613857	IRF7;IRF7;IRF7;IRF7;IRF7;IRF7
cg22199238	11:612355:T:C	0.0455532	3.87169e-35	3.05782e-31	0.0420806	4.32787e-20	1.3403e-16	0.800218	9.2678e-09	11	613857	IRF7;IRF7;IRF7;IRF7;IRF7;IRF7
cg22199238	11:612843:T:G	0.0455532	3.87169e-35	3.05782e-31	0.0420806	4.32787e-20	1.3403e-16	0.800218	9.2678e-09	11	613857	IRF7;IRF7;IRF7;IRF7;IRF7;IRF7
cg22199238	11:612967:A:G	0.0455532	3.87169e-35	3.05782e-31	0.0420806	4.32787e-20	1.3403e-16	0.800218	9.2678e-09	11	613857	IRF7;IRF7;IRF7;IRF7;IRF7;IRF7
cg22199238	11:613192:A:G	0.0455532	3.87169e-35	3.05782e-31	0.0420806	4.32787e-20	1.3403e-16	0.800218	9.2678e-09	11	613857	IRF7;IRF7;IRF7;IRF7;IRF7;IRF7
cg22199238	11:613208:T:C	0.0455532	3.87169e-35	3.05782e-31	0.0420806	4.32787e-20	1.3403e-16	0.800218	9.2678e-09	11	613857	IRF7;IRF7;IRF7;IRF7;IRF7;IRF7
cg22199238	11:613297:T:G	0.0455532	3.87169e-35	3.05782e-31	0.0420806	4.32787e-20	1.3403e-16	0.800218	9.2678e-09	11	613857	IRF7;IRF7;IRF7;IRF7;IRF7;IRF7
cg22199238	11:614318:T:C	0.0455532	3.87169e-35	3.05782e-31	0.0420806	4.32787e-20	1.3403e-16	0.800218	9.2678e-09	11	613857	IRF7;IRF7;IRF7;IRF7;IRF7;IRF7
cg11946459	6:29913817:C:T	-0.129071	8.63242e-35	6.80095e-31	-0.125682	6.89466e-31	7.38724e-27	0.9179	0.0220071	6	29911558	HLA-A
cg17096289	6:31249398:T:C	0.0888635	1.07786e-34	8.40871e-31	0.085166	1.07441e-20	4.1481e-17	0.876203	0.000165946	6	31238788	HLA-C
cg17096289	6:31249478:A:G	0.0888635	1.07786e-34	8.40871e-31	0.085166	1.07441e-20	4.1481e-17	0.876203	0.000165946	6	31238788	HLA-C
cg17096289	6:31249229:T:C	0.0888635	1.07786e-34	8.40871e-31	0.085166	1.07441e-20	4.1481e-17	0.878062	0.000209638	6	31238788	HLA-C
cg17096289	6:31249127:G:A	0.0888635	1.07786e-34	8.40871e-31	0.085166	1.07441e-20	4.1481e-17	0.878558	0.000222705	6	31238788	HLA-C
cg09625543	21:40513060:A:C	0.0642358	1.17459e-34	9.14102e-31	0.0570303	7.47026e-20	2.28466e-16	NA	NA	21	40560659	BRWD1;BRWD1
cg25637655	6:29923421:T:G	-0.115214	1.46137e-34	1.11286e-30	-0.130985	1.50583e-30	1.55597e-26	0.919375	0.0244579	6	29911542	HLA-A
cg25637655	6:29920675:T:C	-0.115214	1.46137e-34	1.11286e-30	-0.130985	1.50583e-30	1.55597e-26	0.919796	0.0250733	6	29911542	HLA-A
cg25637655	6:29919963:G:T	-0.115214	1.46137e-34	1.11286e-30	-0.130985	1.50583e-30	1.55597e-26	0.92042	0.0262122	6	29911542	HLA-A
cg25637655	6:29917496:G:A	-0.115214	1.46137e-34	1.11286e-30	-0.130985	1.50583e-30	1.55597e-26	0.921428	0.0283009	6	29911542	HLA-A
cg25637655	6:29917503:G:C	-0.115214	1.46137e-34	1.11286e-30	-0.130985	1.50583e-30	1.55597e-26	0.921428	0.0283009	6	29911542	HLA-A
cg25637655	6:29917439:T:C	-0.115214	1.46137e-34	1.11286e-30	-0.130985	1.50583e-30	1.55597e-26	0.921804	0.0290804	6	29911542	HLA-A
cg25637655	6:29917800:C:A	-0.115214	1.46137e-34	1.11286e-30	-0.130985	1.50583e-30	1.55597e-26	0.922009	0.0295494	6	29911542	HLA-A
cg25637655	6:29918173:T:C	-0.115214	1.46137e-34	1.11286e-30	-0.130985	1.50583e-30	1.55597e-26	0.922467	0.0304804	6	29911542	HLA-A
cg25637655	6:29922667:C:T	-0.115214	1.46137e-34	1.11286e-30	-0.130985	1.50583e-30	1.55597e-26	0.924313	0.0354624	6	29911542	HLA-A
cg22199238	11:575800:T:G	0.0453755	1.85398e-34	1.40847e-30	0.0423747	3.50612e-20	1.12917e-16	0.814347	1.94934e-07	11	613857	IRF7;IRF7;IRF7;IRF7;IRF7;IRF7
cg11946459	6:29894243:C:T	-0.133164	2.12697e-34	1.61202e-30	-0.126406	2.71929e-28	2.28485e-24	0.8998	0.00618949	6	29911558	HLA-A
cg03763873	13:43571021:A:G	-0.0409076	2.17129e-34	1.63783e-30	-0.0557619	1.23629e-35	2.25564e-31	NA	NA	13	43565901	EPSTI1;EPSTI1
cg03763873	13:43571070:T:G	-0.0409076	2.17129e-34	1.63783e-30	-0.0557619	1.23629e-35	2.25564e-31	NA	NA	13	43565901	EPSTI1;EPSTI1
cg11946459	6:29922740:A:G	-0.127434	2.31894e-34	1.74508e-30	-0.125205	7.94051e-30	7.92289e-26	0.921204	0.0238426	6	29911558	HLA-A
cg22199238	11:611503:G:A	0.0452046	2.33036e-34	1.74955e-30	0.0420806	4.32787e-20	1.3403e-16	0.798425	6.53241e-09	11	613857	IRF7;IRF7;IRF7;IRF7;IRF7;IRF7
cg11946459	6:29921034:T:C	-0.128588	2.97373e-34	2.22733e-30	-0.127655	4.92495e-31	5.29457e-27	0.915977	0.0175687	6	29911558	HLA-A
cg25637655	6:29909840:G:A	-0.103808	3.61099e-34	2.6983e-30	-0.111791	1.88653e-26	1.31395e-22	0.899841	0.00193703	6	29911542	HLA-A
cg25637655	6:29924389:A:G	-0.1147	3.87932e-34	2.89204e-30	-0.130425	3.56953e-30	3.6067e-26	0.918538	0.0227774	6	29911542	HLA-A
cg08779606	1:172659835:C:T	0.0356249	4.47211e-34	3.32619e-30	0.0320834	5.86331e-20	1.79664e-16	0.924583	0.0291228	1	172666960
cg25637655	6:29925127:G:A	-0.115487	4.57404e-34	3.37838e-30	-0.133339	2.00841e-30	2.05534e-26	0.914035	0.0164715	6	29911542	HLA-A
cg25637655	6:29925972:A:T	-0.115487	4.57404e-34	3.37838e-30	-0.133339	2.00841e-30	2.05534e-26	0.914035	0.0164715	6	29911542	HLA-A
cg25637655	6:29924889:C:A	-0.115487	4.57404e-34	3.37838e-30	-0.133339	2.00841e-30	2.05534e-26	0.915776	0.0189118	6	29911542	HLA-A
cg11946459	6:29921700:C:T	-0.128341	4.70161e-34	3.46458e-30	-0.127655	4.92495e-31	5.29457e-27	0.917152	0.0192615	6	29911558	HLA-A
cg25637655	6:29907895:G:A	-0.1137	5.73474e-34	4.02156e-30	-0.127592	1.5762e-29	1.43381e-25	0.921103	0.0272328	6	29911542	HLA-A
cg25637655	6:29907313:G:A	-0.1137	5.73474e-34	4.02156e-30	-0.127592	1.5762e-29	1.43381e-25	0.921264	0.0274688	6	29911542	HLA-A
cg25637655	6:29908093:G:A	-0.1137	5.73474e-34	4.02156e-30	-0.127592	1.5762e-29	1.43381e-25	0.921264	0.0274688	6	29911542	HLA-A
cg25637655	6:29908469:T:C	-0.1137	5.73474e-34	4.02156e-30	-0.127592	1.5762e-29	1.43381e-25	0.921264	0.0274688	6	29911542	HLA-A
cg25637655	6:29908804:G:A	-0.1137	5.73474e-34	4.02156e-30	-0.127592	1.5762e-29	1.43381e-25	0.921264	0.0274688	6	29911542	HLA-A
cg25637655	6:29908967:G:A	-0.1137	5.73474e-34	4.02156e-30	-0.127592	1.5762e-29	1.43381e-25	0.921264	0.0274688	6	29911542	HLA-A
cg25637655	6:29906109:T:A	-0.1137	5.73474e-34	4.02156e-30	-0.127592	1.5762e-29	1.43381e-25	0.921884	0.0288046	6	29911542	HLA-A
cg25637655	6:29906981:G:C	-0.1137	5.73474e-34	4.02156e-30	-0.127592	1.5762e-29	1.43381e-25	0.921884	0.0288046	6	29911542	HLA-A
cg25637655	6:29915408:G:T	-0.1137	5.73474e-34	4.02156e-30	-0.127592	1.5762e-29	1.43381e-25	0.921733	0.0288818	6	29911542	HLA-A
cg25637655	6:29915301:C:A	-0.1137	5.73474e-34	4.02156e-30	-0.127592	1.5762e-29	1.43381e-25	0.922106	0.0295854	6	29911542	HLA-A
cg25637655	6:29906724:A:G	-0.1137	5.73474e-34	4.02156e-30	-0.127592	1.5762e-29	1.43381e-25	0.922278	0.029642	6	29911542	HLA-A
cg25637655	6:29906783:C:T	-0.1137	5.73474e-34	4.02156e-30	-0.127592	1.5762e-29	1.43381e-25	0.922278	0.029642	6	29911542	HLA-A
cg25637655	6:29906813:G:T	-0.1137	5.73474e-34	4.02156e-30	-0.127592	1.5762e-29	1.43381e-25	0.922278	0.029642	6	29911542	HLA-A
cg25637655	6:29914828:G:T	-0.1137	5.73474e-34	4.02156e-30	-0.127592	1.5762e-29	1.43381e-25	0.922206	0.029885	6	29911542	HLA-A
cg25637655	6:29914412:A:G	-0.1137	5.73474e-34	4.02156e-30	-0.127592	1.5762e-29	1.43381e-25	0.922363	0.0302967	6	29911542	HLA-A
cg25637655	6:29913912:C:T	-0.1137	5.73474e-34	4.02156e-30	-0.127592	1.5762e-29	1.43381e-25	0.922572	0.0306583	6	29911542	HLA-A
cg25637655	6:29914304:A:G	-0.1137	5.73474e-34	4.02156e-30	-0.127592	1.5762e-29	1.43381e-25	0.922572	0.0306583	6	29911542	HLA-A
cg25637655	6:29914399:G:A	-0.1137	5.73474e-34	4.02156e-30	-0.127592	1.5762e-29	1.43381e-25	0.922572	0.0306583	6	29911542	HLA-A
cg25637655	6:29916253:G:C	-0.1137	5.73474e-34	4.02156e-30	-0.127592	1.5762e-29	1.43381e-25	0.922532	0.0306835	6	29911542	HLA-A
cg25637655	6:29909044:G:C	-0.1137	5.73474e-34	4.02156e-30	-0.127592	1.5762e-29	1.43381e-25	0.923268	0.032168	6	29911542	HLA-A
cg25637655	6:29914011:G:T	-0.1137	5.73474e-34	4.02156e-30	-0.127592	1.5762e-29	1.43381e-25	0.923297	0.0323242	6	29911542	HLA-A
cg25637655	6:29914057:C:G	-0.1137	5.73474e-34	4.02156e-30	-0.127592	1.5762e-29	1.43381e-25	0.923297	0.0323242	6	29911542	HLA-A
cg11946459	6:29906380:A:G	-0.129124	7.7773e-34	5.44197e-30	-0.128063	2.27192e-32	2.65715e-28	0.920406	0.0259696	6	29911558	HLA-A
cg17608381	6:29896659:C:T	-0.117033	8.63981e-34	5.99292e-30	-0.11034	1.20933e-29	1.18082e-25	0.9103	0.0094906	6	29911550	HLA-A
cg17608381	6:29904929:A:C	-0.117033	8.63981e-34	5.99292e-30	-0.11034	1.20933e-29	1.18082e-25	0.910548	0.00962844	6	29911550	HLA-A
cg17608381	6:29899627:C:T	-0.117033	8.63981e-34	5.99292e-30	-0.11034	1.20933e-29	1.18082e-25	0.911945	0.0109066	6	29911550	HLA-A
cg17608381	6:29894226:G:T	-0.117033	8.63981e-34	5.99292e-30	-0.11034	1.20933e-29	1.18082e-25	0.913203	0.0121888	6	29911550	HLA-A
cg25637655	6:29894243:C:T	-0.11824	8.78246e-34	6.07866e-30	-0.128622	2.2246e-27	1.69521e-23	0.8998	0.00618949	6	29911542	HLA-A
cg25637655	6:29923838:A:C	-0.114099	9.38812e-34	6.48379e-30	-0.128692	2.82192e-29	2.49588e-25	0.919655	0.025129	6	29911542	HLA-A
cg11946459	6:29916686:A:G	-0.12661	9.71191e-34	6.69292e-30	-0.119109	6.17322e-27	4.48986e-23	0.927251	0.0461111	6	29911558	HLA-A
cg25637655	6:29913881:T:C	-0.114031	9.73352e-34	6.69336e-30	-0.127592	1.5762e-29	1.43381e-25	0.921549	0.0285914	6	29911542	HLA-A
cg17096289	6:31239227:C:T	-0.0906505	9.82194e-34	6.73964e-30	-0.0979663	3.46399e-26	2.36328e-22	1.34285	8.15842e-16	6	31238788	HLA-C
cg03763873	13:43563136:G:C	-0.0407189	1.02126e-33	6.99263e-30	-0.0534947	4.04998e-34	6.40158e-30	NA	NA	13	43565901	EPSTI1;EPSTI1
cg08779606	1:172664442:A:G	0.0352947	1.14504e-33	7.82344e-30	0.0320054	8.69659e-20	2.58783e-16	0.924391	0.0281465	1	172666960
cg11946459	6:29920191:A:C	-0.126973	1.2288e-33	8.37772e-30	-0.128023	2.68494e-31	2.95612e-27	0.921098	0.0265495	6	29911558	HLA-A
cg17608381	6:29874974:G:T	-0.124752	1.34565e-33	9.15482e-30	-0.116028	2.243e-27	1.70516e-23	0.904423	0.0095225	6	29911550	HLA-A
cg11946459	6:29910378:C:T	-0.135192	1.36916e-33	9.27897e-30	-0.12898	2.05418e-27	1.56909e-23	0.914238	0.0236348	6	29911558	HLA-A
cg22199238	11:625085:A:G	0.0447152	1.37262e-33	9.27897e-30	0.0407717	1.19905e-18	2.85066e-15	0.794332	2.70068e-09	11	613857	IRF7;IRF7;IRF7;IRF7;IRF7;IRF7
cg22199238	11:623765:A:G	0.0447152	1.37262e-33	9.27897e-30	0.0407717	1.19905e-18	2.85066e-15	0.79794	5.77868e-09	11	613857	IRF7;IRF7;IRF7;IRF7;IRF7;IRF7
cg11946459	6:29916679:G:A	-0.126177	1.66787e-33	1.1251e-29	-0.118084	2.27966e-26	1.5789e-22	0.928127	0.0490998	6	29911558	HLA-A
cg08309069	6:31241370:C:T	0.0827792	2.03191e-33	1.36779e-29	0.0788035	3.23513e-21	1.31753e-17	NA	NA	6	31240651	HLA-C
cg25637655	6:29913817:C:T	-0.113339	2.70869e-33	1.81952e-29	-0.125375	2.53956e-28	2.14513e-24	0.9179	0.0220071	6	29911542	HLA-A
cg08779606	1:172661464:C:A	0.0349283	3.56109e-33	2.38709e-29	0.0320054	8.69659e-20	2.58783e-16	0.925942	0.0316021	1	172666960
cg22337964	19:17516620:C:T	0.0401961	3.73045e-33	2.49015e-29	0.0465813	1.89373e-25	1.24158e-21	NA	NA	19	17517368	BISPR;BISPR;BST2;MVB12A
cg22337964	19:17517174:T:C	0.0401961	3.73045e-33	2.49015e-29	0.0465813	1.89373e-25	1.24158e-21	NA	NA	19	17517368	BISPR;BISPR;BST2;MVB12A
cg11946459	6:29915766:C:A	-0.129212	3.94095e-33	2.62517e-29	-0.131258	2.49359e-29	2.21161e-25	NA	NA	6	29911558	HLA-A
cg11946459	6:29924220:G:A	-0.129269	4.09445e-33	2.72174e-29	-0.129792	3.77086e-32	4.34656e-28	0.910746	0.0133895	6	29911558	HLA-A
cg11946459	6:29984252:G:A	-0.140651	5.09975e-33	3.38295e-29	-0.138834	1.72892e-25	1.1382e-21	NA	NA	6	29911558	HLA-A
cg25637655	6:29896484:G:C	-0.121134	7.37036e-33	4.87903e-29	-0.139661	1.58602e-27	1.22319e-23	0.916874	0.0271809	6	29911542	HLA-A
cg20703242	1:230281698:A:G	-0.0389481	7.4334e-33	4.90043e-29	-0.0402741	2.59889e-20	9.40816e-17	NA	NA	1	230279135	GALNT2
cg20703242	1:230282707:T:C	-0.0389481	7.4334e-33	4.90043e-29	-0.0402741	2.59889e-20	9.40816e-17	NA	NA	1	230279135	GALNT2
cg11946459	6:29910538:C:T	-0.135813	7.77099e-33	5.11242e-29	-0.127942	1.0361e-24	6.26544e-21	0.913005	0.0224817	6	29911558	HLA-A
cg22199238	11:595890:G:A	0.0470711	8.48595e-33	5.5713e-29	0.0415643	2.27077e-18	5.05603e-15	0.810641	5.57594e-07	11	613857	IRF7;IRF7;IRF7;IRF7;IRF7;IRF7
cg03763873	13:43574986:G:A	-0.0421131	8.68062e-33	5.67575e-29	-0.0586981	1.55392e-34	2.51853e-30	NA	NA	13	43565901	EPSTI1;EPSTI1
cg03763873	13:43575098:T:C	-0.0421131	8.68062e-33	5.67575e-29	-0.0586981	1.55392e-34	2.51853e-30	NA	NA	13	43565901	EPSTI1;EPSTI1
cg25637655	6:29906380:A:G	-0.113936	9.39017e-33	6.12712e-29	-0.127592	1.5762e-29	1.43381e-25	0.920406	0.0259696	6	29911542	HLA-A
cg17608381	6:29925127:G:A	-0.119737	1.44388e-32	9.36394e-29	-0.117425	1.20171e-29	1.18082e-25	0.914035	0.0164715	6	29911550	HLA-A
cg17608381	6:29925972:A:T	-0.119737	1.44388e-32	9.36394e-29	-0.117425	1.20171e-29	1.18082e-25	0.914035	0.0164715	6	29911550	HLA-A
cg17608381	6:29924889:C:A	-0.119737	1.44388e-32	9.36394e-29	-0.117425	1.20171e-29	1.18082e-25	0.915776	0.0189118	6	29911550	HLA-A
cg25637655	6:29924220:G:A	-0.114825	1.48267e-32	9.59601e-29	-0.131414	1.22869e-30	1.3077e-26	0.910746	0.0133895	6	29911542	HLA-A
cg25637655	6:29915766:C:A	-0.114734	1.51837e-32	9.80715e-29	-0.133941	1.3907e-28	1.18095e-24	NA	NA	6	29911542	HLA-A
cg17608381	6:29916391:A:C	-0.109655	1.63831e-32	1.05604e-28	-0.104312	5.46564e-29	4.78117e-25	0.878396	0.000189823	6	29911550	HLA-A
cg11946459	6:29907740:A:G	-0.117277	1.66342e-32	1.07007e-28	-0.110334	3.55146e-26	2.41265e-22	NA	NA	6	29911558	HLA-A
cg22337964	19:17518018:C:T	0.0389416	1.72937e-32	1.1029e-28	0.0456711	2.84547e-25	1.81343e-21	NA	NA	19	17517368	BISPR;BISPR;BST2;MVB12A
cg17608381	6:29923421:T:G	-0.118586	1.74902e-32	1.1029e-28	-0.113965	8.02291e-29	6.83103e-25	0.919375	0.0244579	6	29911550	HLA-A
cg17608381	6:29920675:T:C	-0.118586	1.74902e-32	1.1029e-28	-0.113965	8.02291e-29	6.83103e-25	0.919796	0.0250733	6	29911550	HLA-A
cg17608381	6:29919963:G:T	-0.118586	1.74902e-32	1.1029e-28	-0.113965	8.02291e-29	6.83103e-25	0.92042	0.0262122	6	29911550	HLA-A
cg17608381	6:29917496:G:A	-0.118586	1.74902e-32	1.1029e-28	-0.113965	8.02291e-29	6.83103e-25	0.921428	0.0283009	6	29911550	HLA-A
cg17608381	6:29917503:G:C	-0.118586	1.74902e-32	1.1029e-28	-0.113965	8.02291e-29	6.83103e-25	0.921428	0.0283009	6	29911550	HLA-A
cg17608381	6:29917439:T:C	-0.118586	1.74902e-32	1.1029e-28	-0.113965	8.02291e-29	6.83103e-25	0.921804	0.0290804	6	29911550	HLA-A
cg17608381	6:29917800:C:A	-0.118586	1.74902e-32	1.1029e-28	-0.113965	8.02291e-29	6.83103e-25	0.922009	0.0295494	6	29911550	HLA-A
cg17608381	6:29918173:T:C	-0.118586	1.74902e-32	1.1029e-28	-0.113965	8.02291e-29	6.83103e-25	0.922467	0.0304804	6	29911550	HLA-A
cg17608381	6:29922667:C:T	-0.118586	1.74902e-32	1.1029e-28	-0.113965	8.02291e-29	6.83103e-25	0.924313	0.0354624	6	29911550	HLA-A
cg11946459	6:29896484:G:C	-0.134687	1.77156e-32	1.11491e-28	-0.133462	1.87806e-26	1.31214e-22	0.916874	0.0271809	6	29911558	HLA-A
cg17608381	6:29924389:A:G	-0.118548	2.12188e-32	1.33275e-28	-0.114136	6.4539e-29	5.63024e-25	0.918538	0.0227774	6	29911550	HLA-A
cg25637655	6:29910358:C:G	-0.102039	2.3865e-32	1.49602e-28	-0.110841	3.8356e-26	2.60015e-22	0.898543	0.00169491	6	29911542	HLA-A
cg17096289	6:31092049:G:C	-0.0845185	2.43011e-32	1.52036e-28	-0.0760641	7.01598e-17	1.3154e-13	0.844731	1.09312e-06	6	31238788	HLA-C
cg17096289	6:31243830:G:A	-0.082748	2.57705e-32	1.606e-28	-0.0752048	1.58512e-18	3.56856e-15	1.25754	7.14859e-11	6	31238788	HLA-C
cg17096289	6:31243895:C:T	-0.082748	2.57705e-32	1.606e-28	-0.0752048	1.58512e-18	3.56856e-15	1.2561	8.69111e-11	6	31238788	HLA-C
cg17096289	6:31091992:A:G	-0.0834426	2.92373e-32	1.81849e-28	-0.076004	1.52471e-17	3.14894e-14	1.18914	4.95311e-07	6	31238788	HLA-C
cg25637655	6:29909372:C:G	-0.101031	2.9778e-32	1.84852e-28	-0.107489	3.46295e-25	2.18515e-21	0.89856	0.00170774	6	29911542	HLA-A
cg16070035	5:96058901:C:T	0.0593371	3.37266e-32	2.07747e-28	0.0592147	2.1122e-24	1.23744e-20	NA	NA	5	96077898	CAST;CAST;CAST;CAST;CAST;CAST
cg16070035	5:96060262:T:C	0.0593371	3.37266e-32	2.07747e-28	0.0592147	2.1122e-24	1.23744e-20	NA	NA	5	96077898	CAST;CAST;CAST;CAST;CAST;CAST
cg16070035	5:96068767:T:C	0.0593371	3.37266e-32	2.07747e-28	0.0592147	2.1122e-24	1.23744e-20	NA	NA	5	96077898	CAST;CAST;CAST;CAST;CAST;CAST
cg16070035	5:96070205:T:C	0.0593371	3.37266e-32	2.07747e-28	0.0592147	2.1122e-24	1.23744e-20	NA	NA	5	96077898	CAST;CAST;CAST;CAST;CAST;CAST
cg07107453	1:79146699:G:A	-0.0750512	3.42144e-32	2.10346e-28	-0.0755326	1.29992e-22	6.37559e-19	0.916333	0.0430333	1	79114976	IFI44
cg01355282	17:40256498:G:C	0.051136	3.90474e-32	2.39597e-28	0.0562607	1.09238e-23	6.11908e-20	NA	NA	17	40264320	DHX58
cg17608381	6:29894243:C:T	-0.122264	4.2172e-32	2.58272e-28	-0.113175	1.18525e-26	8.48516e-23	0.8998	0.00618949	6	29911550	HLA-A
cg11946459	6:29970927:C:T	-0.140008	5.29706e-32	3.12992e-28	-0.136927	2.28613e-23	1.18113e-19	NA	NA	6	29911558	HLA-A
cg11946459	6:29973526:T:C	-0.140008	5.29706e-32	3.12992e-28	-0.136927	2.28613e-23	1.18113e-19	NA	NA	6	29911558	HLA-A
cg11946459	6:29976789:T:C	-0.140008	5.29706e-32	3.12992e-28	-0.136927	2.28613e-23	1.18113e-19	NA	NA	6	29911558	HLA-A
cg11946459	6:29978352:G:A	-0.140008	5.29706e-32	3.12992e-28	-0.136927	2.28613e-23	1.18113e-19	NA	NA	6	29911558	HLA-A
cg11946459	6:29985630:A:G	-0.140008	5.29706e-32	3.12992e-28	-0.136927	2.28613e-23	1.18113e-19	NA	NA	6	29911558	HLA-A
cg11946459	6:29987184:G:A	-0.140008	5.29706e-32	3.12992e-28	-0.136927	2.28613e-23	1.18113e-19	NA	NA	6	29911558	HLA-A
cg11946459	6:29990938:T:G	-0.140008	5.29706e-32	3.12992e-28	-0.136927	2.28613e-23	1.18113e-19	NA	NA	6	29911558	HLA-A
cg11946459	6:30005754:C:A	-0.140008	5.29706e-32	3.12992e-28	-0.136927	2.28613e-23	1.18113e-19	NA	NA	6	29911558	HLA-A
cg11946459	6:30006765:G:A	-0.140008	5.29706e-32	3.12992e-28	-0.136927	2.28613e-23	1.18113e-19	NA	NA	6	29911558	HLA-A
cg11946459	6:30008746:A:C	-0.140008	5.29706e-32	3.12992e-28	-0.136927	2.28613e-23	1.18113e-19	NA	NA	6	29911558	HLA-A
cg11946459	6:30009169:C:T	-0.140008	5.29706e-32	3.12992e-28	-0.136927	2.28613e-23	1.18113e-19	NA	NA	6	29911558	HLA-A
cg11946459	6:30010492:T:C	-0.140008	5.29706e-32	3.12992e-28	-0.136927	2.28613e-23	1.18113e-19	NA	NA	6	29911558	HLA-A
cg11946459	6:30015594:G:T	-0.140008	5.29706e-32	3.12992e-28	-0.136927	2.28613e-23	1.18113e-19	NA	NA	6	29911558	HLA-A
cg11946459	6:30016676:G:A	-0.140008	5.29706e-32	3.12992e-28	-0.136927	2.28613e-23	1.18113e-19	NA	NA	6	29911558	HLA-A
cg11946459	6:30028800:A:G	-0.140008	5.29706e-32	3.12992e-28	-0.136927	2.28613e-23	1.18113e-19	NA	NA	6	29911558	HLA-A
cg11946459	6:30040084:G:A	-0.140008	5.29706e-32	3.12992e-28	-0.136927	2.28613e-23	1.18113e-19	NA	NA	6	29911558	HLA-A
cg11946459	6:30040291:C:T	-0.140008	5.29706e-32	3.12992e-28	-0.136927	2.28613e-23	1.18113e-19	NA	NA	6	29911558	HLA-A
cg11946459	6:30040603:G:A	-0.140008	5.29706e-32	3.12992e-28	-0.136927	2.28613e-23	1.18113e-19	NA	NA	6	29911558	HLA-A
cg11946459	6:30047403:G:A	-0.140008	5.29706e-32	3.12992e-28	-0.136927	2.28613e-23	1.18113e-19	NA	NA	6	29911558	HLA-A
cg17608381	6:29907895:G:A	-0.117105	5.5345e-32	3.1422e-28	-0.110992	7.18846e-28	5.61175e-24	0.921103	0.0272328	6	29911550	HLA-A
cg17608381	6:29907313:G:A	-0.117105	5.5345e-32	3.1422e-28	-0.110992	7.18846e-28	5.61175e-24	0.921264	0.0274688	6	29911550	HLA-A
cg17608381	6:29908093:G:A	-0.117105	5.5345e-32	3.1422e-28	-0.110992	7.18846e-28	5.61175e-24	0.921264	0.0274688	6	29911550	HLA-A
cg17608381	6:29908469:T:C	-0.117105	5.5345e-32	3.1422e-28	-0.110992	7.18846e-28	5.61175e-24	0.921264	0.0274688	6	29911550	HLA-A
cg17608381	6:29908804:G:A	-0.117105	5.5345e-32	3.1422e-28	-0.110992	7.18846e-28	5.61175e-24	0.921264	0.0274688	6	29911550	HLA-A
cg17608381	6:29908967:G:A	-0.117105	5.5345e-32	3.1422e-28	-0.110992	7.18846e-28	5.61175e-24	0.921264	0.0274688	6	29911550	HLA-A
cg17608381	6:29906109:T:A	-0.117105	5.5345e-32	3.1422e-28	-0.110992	7.18846e-28	5.61175e-24	0.921884	0.0288046	6	29911550	HLA-A
cg17608381	6:29906981:G:C	-0.117105	5.5345e-32	3.1422e-28	-0.110992	7.18846e-28	5.61175e-24	0.921884	0.0288046	6	29911550	HLA-A
cg17608381	6:29915408:G:T	-0.117105	5.5345e-32	3.1422e-28	-0.110992	7.18846e-28	5.61175e-24	0.921733	0.0288818	6	29911550	HLA-A
cg17608381	6:29915301:C:A	-0.117105	5.5345e-32	3.1422e-28	-0.110992	7.18846e-28	5.61175e-24	0.922106	0.0295854	6	29911550	HLA-A
cg17608381	6:29906724:A:G	-0.117105	5.5345e-32	3.1422e-28	-0.110992	7.18846e-28	5.61175e-24	0.922278	0.029642	6	29911550	HLA-A
cg17608381	6:29906783:C:T	-0.117105	5.5345e-32	3.1422e-28	-0.110992	7.18846e-28	5.61175e-24	0.922278	0.029642	6	29911550	HLA-A
cg17608381	6:29906813:G:T	-0.117105	5.5345e-32	3.1422e-28	-0.110992	7.18846e-28	5.61175e-24	0.922278	0.029642	6	29911550	HLA-A
cg17608381	6:29914828:G:T	-0.117105	5.5345e-32	3.1422e-28	-0.110992	7.18846e-28	5.61175e-24	0.922206	0.029885	6	29911550	HLA-A
cg17608381	6:29914412:A:G	-0.117105	5.5345e-32	3.1422e-28	-0.110992	7.18846e-28	5.61175e-24	0.922363	0.0302967	6	29911550	HLA-A
cg17608381	6:29913912:C:T	-0.117105	5.5345e-32	3.1422e-28	-0.110992	7.18846e-28	5.61175e-24	0.922572	0.0306583	6	29911550	HLA-A
cg17608381	6:29914304:A:G	-0.117105	5.5345e-32	3.1422e-28	-0.110992	7.18846e-28	5.61175e-24	0.922572	0.0306583	6	29911550	HLA-A
cg17608381	6:29914399:G:A	-0.117105	5.5345e-32	3.1422e-28	-0.110992	7.18846e-28	5.61175e-24	0.922572	0.0306583	6	29911550	HLA-A
cg17608381	6:29916253:G:C	-0.117105	5.5345e-32	3.1422e-28	-0.110992	7.18846e-28	5.61175e-24	0.922532	0.0306835	6	29911550	HLA-A
cg17608381	6:29909044:G:C	-0.117105	5.5345e-32	3.1422e-28	-0.110992	7.18846e-28	5.61175e-24	0.923268	0.032168	6	29911550	HLA-A
cg17608381	6:29914011:G:T	-0.117105	5.5345e-32	3.1422e-28	-0.110992	7.18846e-28	5.61175e-24	0.923297	0.0323242	6	29911550	HLA-A
cg17608381	6:29914057:C:G	-0.117105	5.5345e-32	3.1422e-28	-0.110992	7.18846e-28	5.61175e-24	0.923297	0.0323242	6	29911550	HLA-A
cg11946459	6:29802045:C:T	-0.138347	6.22589e-32	3.50357e-28	-0.139155	8.49125e-26	5.64827e-22	NA	NA	6	29911558	HLA-A
cg11946459	6:29802690:G:C	-0.138347	6.22589e-32	3.50357e-28	-0.139155	8.49125e-26	5.64827e-22	NA	NA	6	29911558	HLA-A
cg11946459	6:29803526:G:T	-0.138347	6.22589e-32	3.50357e-28	-0.139155	8.49125e-26	5.64827e-22	NA	NA	6	29911558	HLA-A
cg11946459	6:29819202:C:G	-0.138347	6.22589e-32	3.50357e-28	-0.139155	8.49125e-26	5.64827e-22	NA	NA	6	29911558	HLA-A
cg11946459	6:29838642:T:C	-0.138347	6.22589e-32	3.50357e-28	-0.139155	8.49125e-26	5.64827e-22	NA	NA	6	29911558	HLA-A
cg22337964	19:17512412:G:A	0.0406703	6.36335e-32	3.56207e-28	0.04614	3.3343e-24	1.93565e-20	NA	NA	19	17517368	BISPR;BISPR;BST2;MVB12A
cg22337964	19:17512913:G:T	0.0406703	6.36335e-32	3.56207e-28	0.04614	3.3343e-24	1.93565e-20	NA	NA	19	17517368	BISPR;BISPR;BST2;MVB12A
cg22337964	19:17513926:G:C	0.0406703	6.36335e-32	3.56207e-28	0.04614	3.3343e-24	1.93565e-20	NA	NA	19	17517368	BISPR;BISPR;BST2;MVB12A
cg25637655	6:29921034:T:C	-0.111602	6.4705e-32	3.61571e-28	-0.125355	2.63178e-27	1.98653e-23	0.915977	0.0175687	6	29911542	HLA-A
cg25637655	6:29919109:A:G	-0.101745	7.16889e-32	3.99897e-28	0.106858	7.56599e-23	3.78051e-19	1.11881	0.00101906	6	29911542	HLA-A
cg20701305	4:26875266:A:G	-0.0541092	8.28619e-32	4.61416e-28	-0.0507531	3.15529e-22	1.4051e-18	0.934321	0.0463051	4	26875055	STIM2;STIM2;STIM2
cg17608381	6:29923838:A:C	-0.117505	8.87556e-32	4.93374e-28	-0.111466	2.49806e-27	1.89455e-23	0.919655	0.025129	6	29911550	HLA-A
cg22199238	11:571124:A:G	0.042773	1.00389e-31	5.47549e-28	0.0417806	1.36572e-18	3.11028e-15	0.84014	4.9458e-06	11	613857	IRF7;IRF7;IRF7;IRF7;IRF7;IRF7
cg22199238	11:571681:A:G	0.042773	1.00389e-31	5.47549e-28	0.0417806	1.36572e-18	3.11028e-15	0.84014	4.9458e-06	11	613857	IRF7;IRF7;IRF7;IRF7;IRF7;IRF7
cg22199238	11:571967:T:C	0.042773	1.00389e-31	5.47549e-28	0.0417806	1.36572e-18	3.11028e-15	0.84014	4.9458e-06	11	613857	IRF7;IRF7;IRF7;IRF7;IRF7;IRF7
cg22199238	11:571984:C:T	0.042773	1.00389e-31	5.47549e-28	0.0417806	1.36572e-18	3.11028e-15	0.84014	4.9458e-06	11	613857	IRF7;IRF7;IRF7;IRF7;IRF7;IRF7
cg22199238	11:572105:A:G	0.042773	1.00389e-31	5.47549e-28	0.0417806	1.36572e-18	3.11028e-15	0.84014	4.9458e-06	11	613857	IRF7;IRF7;IRF7;IRF7;IRF7;IRF7
cg22199238	11:572129:C:T	0.042773	1.00389e-31	5.47549e-28	0.0417806	1.36572e-18	3.11028e-15	0.84014	4.9458e-06	11	613857	IRF7;IRF7;IRF7;IRF7;IRF7;IRF7
cg22199238	11:572473:T:C	0.042773	1.00389e-31	5.47549e-28	0.0417806	1.36572e-18	3.11028e-15	0.84014	4.9458e-06	11	613857	IRF7;IRF7;IRF7;IRF7;IRF7;IRF7
cg22199238	11:570009:T:C	0.042773	1.00389e-31	5.47549e-28	0.0417806	1.36572e-18	3.11028e-15	0.843368	7.99118e-06	11	613857	IRF7;IRF7;IRF7;IRF7;IRF7;IRF7
cg22199238	11:570280:T:C	0.042773	1.00389e-31	5.47549e-28	0.0417806	1.36572e-18	3.11028e-15	0.843368	7.99118e-06	11	613857	IRF7;IRF7;IRF7;IRF7;IRF7;IRF7
cg22199238	11:570538:C:A	0.042773	1.00389e-31	5.47549e-28	0.0417806	1.36572e-18	3.11028e-15	0.843368	7.99118e-06	11	613857	IRF7;IRF7;IRF7;IRF7;IRF7;IRF7
cg22199238	11:569230:T:C	0.042773	1.00389e-31	5.47549e-28	0.0417806	1.36572e-18	3.11028e-15	0.843938	8.61563e-06	11	613857	IRF7;IRF7;IRF7;IRF7;IRF7;IRF7
cg25637655	6:29909559:G:A	-0.0996337	1.06585e-31	5.80352e-28	-0.106206	5.71984e-25	3.52565e-21	0.894382	0.00107844	6	29911542	HLA-A
cg17608381	6:29913881:T:C	-0.117277	1.15081e-31	6.25545e-28	-0.110992	7.18846e-28	5.61175e-24	0.921549	0.0285914	6	29911550	HLA-A
cg25637655	6:29921700:C:T	-0.111265	1.18391e-31	6.42444e-28	-0.125355	2.63178e-27	1.98653e-23	0.917152	0.0192615	6	29911542	HLA-A
cg16853860	6:32853504:T:C	0.0722263	1.20314e-31	6.5177e-28	0.0660095	3.47329e-21	1.41272e-17	NA	NA	6	32823116	PSMB9;PSMB9;TAP1
cg17096289	6:31236567:T:C	-0.0878855	1.36379e-31	7.37541e-28	-0.0925986	4.94568e-23	2.48679e-19	1.33761	1.80525e-15	6	31238788	HLA-C
cg25637655	6:29920191:A:C	-0.110529	1.44961e-31	7.82628e-28	-0.126117	9.38997e-28	7.29471e-24	0.921098	0.0265495	6	29911542	HLA-A
cg20701305	4:26936312:A:G	-0.0535563	1.58735e-31	8.55545e-28	-0.0502113	1.1488e-21	4.92351e-18	NA	NA	4	26875055	STIM2;STIM2;STIM2
cg09625543	21:40512793:A:G	0.063479	1.67997e-31	9.0394e-28	0.0574011	1.74831e-18	3.92008e-15	NA	NA	21	40560659	BRWD1;BRWD1
cg25637655	6:29923503:T:C	-0.101311	1.92963e-31	1.03652e-27	0.105331	3.49119e-22	1.53964e-18	1.11562	0.00136625	6	29911542	HLA-A
cg17608381	6:29984252:G:A	-0.130194	2.05732e-31	1.10326e-27	-0.126613	3.39389e-25	2.14581e-21	NA	NA	6	29911550	HLA-A
cg01517384	6:31236316:G:T	-0.0702768	2.7473e-31	1.47079e-27	-0.0548041	1.46478e-12	1.45065e-09	1.35441	1.73896e-16	6	31323856	HLA-B
cg25637655	6:29920713:T:C	0.101132	2.96183e-31	1.56792e-27	0.105331	3.49119e-22	1.53964e-18	1.11457	0.00150211	6	29911542	HLA-A
cg25637655	6:29920422:T:C	0.101132	2.96183e-31	1.56792e-27	0.105331	3.49119e-22	1.53964e-18	1.11455	0.00150549	6	29911542	HLA-A
cg17608381	6:29896484:G:C	-0.125286	2.98302e-31	1.56792e-27	-0.120627	1.47521e-25	9.75199e-22	0.916874	0.0271809	6	29911550	HLA-A
cg22199238	11:612148:T:C	0.0461333	3.01226e-31	1.56792e-27	0.0399338	8.86278e-17	1.60693e-13	0.805221	2.20313e-07	11	613857	IRF7;IRF7;IRF7;IRF7;IRF7;IRF7
cg22199238	11:619671:C:T	0.0461333	3.01226e-31	1.56792e-27	0.0399338	8.86278e-17	1.60693e-13	0.805825	2.34494e-07	11	613857	IRF7;IRF7;IRF7;IRF7;IRF7;IRF7
cg22199238	11:611531:G:A	0.0461333	3.01226e-31	1.56792e-27	0.0399338	8.86278e-17	1.60693e-13	0.806015	2.60975e-07	11	613857	IRF7;IRF7;IRF7;IRF7;IRF7;IRF7
cg22199238	11:609353:G:A	0.0461333	3.01226e-31	1.56792e-27	0.0399338	8.86278e-17	1.60693e-13	0.805889	2.62979e-07	11	613857	IRF7;IRF7;IRF7;IRF7;IRF7;IRF7
cg22199238	11:609068:G:A	0.0461333	3.01226e-31	1.56792e-27	0.0399338	8.86278e-17	1.60693e-13	0.806554	2.9055e-07	11	613857	IRF7;IRF7;IRF7;IRF7;IRF7;IRF7
cg22199238	11:611868:C:T	0.0461333	3.01226e-31	1.56792e-27	0.0399338	8.86278e-17	1.60693e-13	0.807189	3.12202e-07	11	613857	IRF7;IRF7;IRF7;IRF7;IRF7;IRF7
cg22199238	11:618013:C:T	0.0461333	3.01226e-31	1.56792e-27	0.0399338	8.86278e-17	1.60693e-13	0.807239	3.19481e-07	11	613857	IRF7;IRF7;IRF7;IRF7;IRF7;IRF7
cg22199238	11:601785:T:C	0.0461333	3.01226e-31	1.56792e-27	0.0399338	8.86278e-17	1.60693e-13	0.807763	3.42198e-07	11	613857	IRF7;IRF7;IRF7;IRF7;IRF7;IRF7
cg22199238	11:606749:G:A	0.0461333	3.01226e-31	1.56792e-27	0.0399338	8.86278e-17	1.60693e-13	0.807526	3.45912e-07	11	613857	IRF7;IRF7;IRF7;IRF7;IRF7;IRF7
cg22199238	11:595810:A:G	0.0461333	3.01226e-31	1.56792e-27	0.0399338	8.86278e-17	1.60693e-13	0.810641	5.57594e-07	11	613857	IRF7;IRF7;IRF7;IRF7;IRF7;IRF7
cg22199238	11:598033:C:T	0.0461333	3.01226e-31	1.56792e-27	0.0399338	8.86278e-17	1.60693e-13	0.810641	5.57594e-07	11	613857	IRF7;IRF7;IRF7;IRF7;IRF7;IRF7
cg22199238	11:598205:C:G	0.0461333	3.01226e-31	1.56792e-27	0.0399338	8.86278e-17	1.60693e-13	0.810641	5.57594e-07	11	613857	IRF7;IRF7;IRF7;IRF7;IRF7;IRF7
cg22199238	11:598723:A:C	0.0461333	3.01226e-31	1.56792e-27	0.0399338	8.86278e-17	1.60693e-13	0.810641	5.57594e-07	11	613857	IRF7;IRF7;IRF7;IRF7;IRF7;IRF7
cg22199238	11:603776:T:C	0.0461333	3.01226e-31	1.56792e-27	0.0399338	8.86278e-17	1.60693e-13	0.810665	5.58091e-07	11	613857	IRF7;IRF7;IRF7;IRF7;IRF7;IRF7
cg17608381	6:29913817:C:T	-0.116543	3.05645e-31	1.58833e-27	-0.108573	1.88889e-26	1.31395e-22	0.9179	0.0220071	6	29911550	HLA-A
cg11946459	6:29914089:G:A	-0.136339	3.30508e-31	1.71474e-27	-0.137615	1.10647e-25	7.32959e-22	NA	NA	6	29911558	HLA-A
cg22199238	11:583787:T:C	0.0461565	3.59466e-31	1.85293e-27	0.0402534	6.58472e-17	1.23746e-13	0.812392	7.43916e-07	11	613857	IRF7;IRF7;IRF7;IRF7;IRF7;IRF7
cg22199238	11:584243:C:T	0.0461565	3.59466e-31	1.85293e-27	0.0402534	6.58472e-17	1.23746e-13	0.813158	8.70287e-07	11	613857	IRF7;IRF7;IRF7;IRF7;IRF7;IRF7
cg22199238	11:583767:C:T	0.0461565	3.59466e-31	1.85293e-27	0.0402534	6.58472e-17	1.23746e-13	0.814178	1.00875e-06	11	613857	IRF7;IRF7;IRF7;IRF7;IRF7;IRF7
cg22199238	11:578844:C:G	0.0461565	3.59466e-31	1.85293e-27	0.0402534	6.58472e-17	1.23746e-13	0.814834	1.06094e-06	11	613857	IRF7;IRF7;IRF7;IRF7;IRF7;IRF7
cg25637655	6:29916686:A:G	-0.109456	3.64183e-31	1.87422e-27	-0.116773	8.98158e-24	5.04882e-20	0.927251	0.0461111	6	29911542	HLA-A
cg11946459	6:29910892:A:G	-0.11607	4.05211e-31	2.07635e-27	-0.110334	3.55146e-26	2.41265e-22	NA	NA	6	29911558	HLA-A
cg11946459	6:29941431:G:A	-0.136838	4.05412e-31	2.07635e-27	-0.136402	1.68286e-24	9.95037e-21	0.922183	0.0452104	6	29911558	HLA-A
cg11946459	6:29941829:A:T	-0.136838	4.05412e-31	2.07635e-27	-0.136402	1.68286e-24	9.95037e-21	NA	NA	6	29911558	HLA-A
cg25637655	6:29923023:C:T	-0.0999701	4.40655e-31	2.25324e-27	0.101787	2.79642e-21	1.14617e-17	1.1125	0.00180296	6	29911542	HLA-A
cg25637655	6:29916679:G:A	-0.109188	5.06831e-31	2.58747e-27	-0.116159	1.73376e-23	9.25707e-20	0.928127	0.0490998	6	29911542	HLA-A
cg20701305	4:26889054:C:T	-0.0535399	6.12705e-31	3.10808e-27	-0.0507531	3.15529e-22	1.4051e-18	NA	NA	4	26875055	STIM2;STIM2;STIM2
cg20701305	4:26906436:C:A	-0.0535399	6.12705e-31	3.10808e-27	-0.0507531	3.15529e-22	1.4051e-18	NA	NA	4	26875055	STIM2;STIM2;STIM2
cg20701305	4:26933845:C:T	-0.0535399	6.12705e-31	3.10808e-27	-0.0507531	3.15529e-22	1.4051e-18	NA	NA	4	26875055	STIM2;STIM2;STIM2
cg20701305	4:26948995:G:A	-0.0535399	6.12705e-31	3.10808e-27	-0.0507531	3.15529e-22	1.4051e-18	NA	NA	4	26875055	STIM2;STIM2;STIM2
cg01355282	17:40271970:A:G	0.0396301	7.3832e-31	3.73342e-27	0.0411333	3.13169e-20	1.02241e-16	NA	NA	17	40264320	DHX58
cg01355282	17:40281063:T:G	0.0396301	7.3832e-31	3.73342e-27	0.0411333	3.13169e-20	1.02241e-16	NA	NA	17	40264320	DHX58
cg08309069	6:31262438:C:T	-0.0826169	8.62779e-31	4.35587e-27	-0.0832418	5.9968e-23	3.00113e-19	0.836792	1.83462e-06	6	31240651	HLA-C
cg11946459	6:29937493:G:C	-0.136192	8.9647e-31	4.4834e-27	-0.137848	4.15967e-25	2.58394e-21	0.919814	0.0382186	6	29911558	HLA-A
cg11946459	6:29937541:G:A	-0.136192	8.9647e-31	4.4834e-27	-0.137848	4.15967e-25	2.58394e-21	0.919814	0.0382186	6	29911558	HLA-A
cg11946459	6:29937580:A:C	-0.136192	8.9647e-31	4.4834e-27	-0.137848	4.15967e-25	2.58394e-21	0.919814	0.0382186	6	29911558	HLA-A
cg11946459	6:29932865:G:T	-0.136192	8.9647e-31	4.4834e-27	-0.137848	4.15967e-25	2.58394e-21	0.920666	0.0402424	6	29911558	HLA-A
cg11946459	6:29928487:T:C	-0.136192	8.9647e-31	4.4834e-27	-0.137848	4.15967e-25	2.58394e-21	0.920829	0.0408157	6	29911558	HLA-A
cg11946459	6:29932738:G:C	-0.136192	8.9647e-31	4.4834e-27	-0.137848	4.15967e-25	2.58394e-21	0.92296	0.0463334	6	29911558	HLA-A
cg09251764	17:6659853:G:A	-0.02849	9.17156e-31	4.57967e-27	-0.0259917	6.73341e-21	2.61865e-17	NA	NA	17	6659070	XAF1;XAF1
cg01517384	6:31239205:C:T	-0.0699494	9.83017e-31	4.90087e-27	-0.0549494	1.57426e-12	1.55522e-09	1.35677	1.22187e-16	6	31323856	HLA-B
cg11946459	6:29944896:T:A	-0.137523	9.97382e-31	4.9416e-27	-0.135839	4.52795e-23	2.28033e-19	NA	NA	6	29911558	HLA-A
cg11946459	6:29954364:C:G	-0.137523	9.97382e-31	4.9416e-27	-0.135839	4.52795e-23	2.28033e-19	NA	NA	6	29911558	HLA-A
cg11946459	6:29957069:A:G	-0.137523	9.97382e-31	4.9416e-27	-0.135839	4.52795e-23	2.28033e-19	NA	NA	6	29911558	HLA-A
cg11946459	6:29962889:C:A	-0.137523	9.97382e-31	4.9416e-27	-0.135839	4.52795e-23	2.28033e-19	NA	NA	6	29911558	HLA-A
cg01517384	6:31239855:C:G	-0.0698701	1.09887e-30	5.33669e-27	-0.0546842	1.96291e-12	1.91137e-09	1.36162	5.2748e-17	6	31323856	HLA-B
cg01517384	6:31240180:A:C	-0.0698701	1.09887e-30	5.33669e-27	-0.0546842	1.96291e-12	1.91137e-09	1.36163	5.3201e-17	6	31323856	HLA-B
cg01517384	6:31240216:A:C	-0.0698701	1.09887e-30	5.33669e-27	-0.0546842	1.96291e-12	1.91137e-09	1.36163	5.3201e-17	6	31323856	HLA-B
cg01517384	6:31240293:C:T	-0.0698701	1.09887e-30	5.33669e-27	-0.0546842	1.96291e-12	1.91137e-09	1.36163	5.3201e-17	6	31323856	HLA-B
cg01517384	6:31237405:C:T	-0.0698701	1.09887e-30	5.33669e-27	-0.0546842	1.96291e-12	1.91137e-09	1.36011	7.12595e-17	6	31323856	HLA-B
cg01517384	6:31237124:T:C	-0.0698701	1.09887e-30	5.33669e-27	-0.0546842	1.96291e-12	1.91137e-09	1.35971	7.61036e-17	6	31323856	HLA-B
cg01517384	6:31237162:C:G	-0.0698701	1.09887e-30	5.33669e-27	-0.0546842	1.96291e-12	1.91137e-09	1.35971	7.61036e-17	6	31323856	HLA-B
cg01517384	6:31237230:A:G	-0.0698701	1.09887e-30	5.33669e-27	-0.0546842	1.96291e-12	1.91137e-09	1.35971	7.61036e-17	6	31323856	HLA-B
cg01517384	6:31237323:A:G	-0.0698701	1.09887e-30	5.33669e-27	-0.0546842	1.96291e-12	1.91137e-09	1.35971	7.61036e-17	6	31323856	HLA-B
cg01517384	6:31237563:C:T	-0.0698701	1.09887e-30	5.33669e-27	-0.0546842	1.96291e-12	1.91137e-09	1.35971	7.61036e-17	6	31323856	HLA-B
cg01517384	6:31237660:A:G	-0.0698701	1.09887e-30	5.33669e-27	-0.0546842	1.96291e-12	1.91137e-09	1.35904	8.33699e-17	6	31323856	HLA-B
cg01517384	6:31237664:C:T	-0.0698701	1.09887e-30	5.33669e-27	-0.0546842	1.96291e-12	1.91137e-09	1.35863	8.8997e-17	6	31323856	HLA-B
cg01517384	6:31238613:A:G	-0.0698701	1.09887e-30	5.33669e-27	-0.0546842	1.96291e-12	1.91137e-09	1.3568	1.18972e-16	6	31323856	HLA-B
cg17608381	6:29915766:C:A	-0.118175	1.14772e-30	5.56548e-27	-0.114391	9.23324e-26	6.12907e-22	NA	NA	6	29911550	HLA-A
cg20701305	4:26935455:G:A	-0.0529861	1.15647e-30	5.59089e-27	-0.0502113	1.1488e-21	4.92351e-18	NA	NA	4	26875055	STIM2;STIM2;STIM2
cg20701305	4:26945527:T:C	-0.0529861	1.15647e-30	5.59089e-27	-0.0502113	1.1488e-21	4.92351e-18	NA	NA	4	26875055	STIM2;STIM2;STIM2
cg22199238	11:586696:A:G	0.0458903	1.22038e-30	5.88208e-27	0.0397317	2.52181e-16	4.16118e-13	0.813785	9.5248e-07	11	613857	IRF7;IRF7;IRF7;IRF7;IRF7;IRF7
cg22199238	11:587425:C:A	0.0458903	1.22038e-30	5.88208e-27	0.0397317	2.52181e-16	4.16118e-13	0.813785	9.5248e-07	11	613857	IRF7;IRF7;IRF7;IRF7;IRF7;IRF7
cg17608381	6:29921034:T:C	-0.115793	1.38913e-30	6.6853e-27	-0.110357	1.2879e-26	9.1584e-23	0.915977	0.0175687	6	29911550	HLA-A
cg11946459	6:29919433:C:T	-0.121027	1.39576e-30	6.70711e-27	-0.121522	8.40328e-28	6.54411e-24	0.918862	0.02069	6	29911558	HLA-A
cg17608381	6:29909840:G:A	-0.104532	1.48528e-30	7.12654e-27	-0.0999716	7.64214e-27	5.54559e-23	0.899841	0.00193703	6	29911550	HLA-A
cg17608381	6:29921700:C:T	-0.115808	1.4905e-30	7.14084e-27	-0.110357	1.2879e-26	9.1584e-23	0.917152	0.0192615	6	29911550	HLA-A
cg20701305	4:26914644:C:A	-0.052816	1.70302e-30	8.14678e-27	-0.0496587	3.65095e-21	1.46815e-17	NA	NA	4	26875055	STIM2;STIM2;STIM2
cg22337964	19:17522869:T:C	0.0384911	1.75949e-30	8.40432e-27	0.04457	9.27512e-24	5.20466e-20	NA	NA	19	17517368	BISPR;BISPR;BST2;MVB12A
cg22199238	11:589819:C:T	0.0455282	1.96914e-30	9.36369e-27	0.039263	3.47452e-16	5.59728e-13	0.806461	2.98046e-07	11	613857	IRF7;IRF7;IRF7;IRF7;IRF7;IRF7
cg22199238	11:590999:G:A	0.0455282	1.96914e-30	9.36369e-27	0.039263	3.47452e-16	5.59728e-13	0.809621	4.78397e-07	11	613857	IRF7;IRF7;IRF7;IRF7;IRF7;IRF7
cg22199238	11:592023:G:C	0.0455282	1.96914e-30	9.36369e-27	0.039263	3.47452e-16	5.59728e-13	0.809621	4.78397e-07	11	613857	IRF7;IRF7;IRF7;IRF7;IRF7;IRF7
cg22199238	11:566647:T:A	0.0413867	2.10735e-30	1.0006e-26	0.0390684	5.27323e-17	1.00759e-13	0.84873	1.69261e-05	11	613857	IRF7;IRF7;IRF7;IRF7;IRF7;IRF7
cg17608381	6:29924220:G:A	-0.117776	2.18386e-30	1.03539e-26	-0.113425	2.67667e-28	2.25497e-24	0.910746	0.0133895	6	29911550	HLA-A
cg22199238	11:607175:G:A	0.0463816	2.2601e-30	1.06994e-26	0.0403871	3.59677e-16	5.78546e-13	0.813677	1.22299e-06	11	613857	IRF7;IRF7;IRF7;IRF7;IRF7;IRF7
cg17608381	6:29910378:C:T	-0.122348	2.39008e-30	1.1298e-26	-0.113961	5.34238e-25	3.30576e-21	0.914238	0.0236348	6	29911550	HLA-A
cg22199238	11:565873:G:A	0.0410631	2.45236e-30	1.15241e-26	0.0385086	6.29373e-17	1.18626e-13	0.846794	1.28963e-05	11	613857	IRF7;IRF7;IRF7;IRF7;IRF7;IRF7
cg22199238	11:565910:A:G	0.0410631	2.45236e-30	1.15241e-26	0.0385086	6.29373e-17	1.18626e-13	0.847262	1.36921e-05	11	613857	IRF7;IRF7;IRF7;IRF7;IRF7;IRF7
cg22199238	11:566094:A:C	0.0410631	2.45236e-30	1.15241e-26	0.0385086	6.29373e-17	1.18626e-13	0.848293	1.58295e-05	11	613857	IRF7;IRF7;IRF7;IRF7;IRF7;IRF7
cg22199238	11:566300:A:G	0.0410631	2.45236e-30	1.15241e-26	0.0385086	6.29373e-17	1.18626e-13	0.848293	1.58295e-05	11	613857	IRF7;IRF7;IRF7;IRF7;IRF7;IRF7
cg17608381	6:29906380:A:G	-0.116409	2.67106e-30	1.25333e-26	-0.110992	7.18846e-28	5.61175e-24	0.920406	0.0259696	6	29911550	HLA-A
cg16853860	6:32866095:A:G	0.0741131	3.15153e-30	1.47445e-26	0.068809	2.99443e-20	9.94397e-17	NA	NA	6	32823116	PSMB9;PSMB9;TAP1
cg16853860	6:32870057:G:A	0.0741131	3.15153e-30	1.47445e-26	0.068809	2.99443e-20	9.94397e-17	NA	NA	6	32823116	PSMB9;PSMB9;TAP1
cg08779606	1:172654377:G:A	0.0322964	3.37836e-30	1.57825e-26	0.0306627	5.73924e-20	1.762e-16	0.933169	0.0497886	1	172666960
cg17608381	6:29970927:C:T	-0.128955	4.07e-30	1.8499e-26	-0.123207	2.2684e-22	1.06199e-18	NA	NA	6	29911550	HLA-A
cg17608381	6:29973526:T:C	-0.128955	4.07e-30	1.8499e-26	-0.123207	2.2684e-22	1.06199e-18	NA	NA	6	29911550	HLA-A
cg17608381	6:29976789:T:C	-0.128955	4.07e-30	1.8499e-26	-0.123207	2.2684e-22	1.06199e-18	NA	NA	6	29911550	HLA-A
cg17608381	6:29978352:G:A	-0.128955	4.07e-30	1.8499e-26	-0.123207	2.2684e-22	1.06199e-18	NA	NA	6	29911550	HLA-A
cg17608381	6:29985630:A:G	-0.128955	4.07e-30	1.8499e-26	-0.123207	2.2684e-22	1.06199e-18	NA	NA	6	29911550	HLA-A
cg17608381	6:29987184:G:A	-0.128955	4.07e-30	1.8499e-26	-0.123207	2.2684e-22	1.06199e-18	NA	NA	6	29911550	HLA-A
cg17608381	6:29990938:T:G	-0.128955	4.07e-30	1.8499e-26	-0.123207	2.2684e-22	1.06199e-18	NA	NA	6	29911550	HLA-A
cg17608381	6:30005754:C:A	-0.128955	4.07e-30	1.8499e-26	-0.123207	2.2684e-22	1.06199e-18	NA	NA	6	29911550	HLA-A
cg17608381	6:30006765:G:A	-0.128955	4.07e-30	1.8499e-26	-0.123207	2.2684e-22	1.06199e-18	NA	NA	6	29911550	HLA-A
cg17608381	6:30008746:A:C	-0.128955	4.07e-30	1.8499e-26	-0.123207	2.2684e-22	1.06199e-18	NA	NA	6	29911550	HLA-A
cg17608381	6:30009169:C:T	-0.128955	4.07e-30	1.8499e-26	-0.123207	2.2684e-22	1.06199e-18	NA	NA	6	29911550	HLA-A
cg17608381	6:30010492:T:C	-0.128955	4.07e-30	1.8499e-26	-0.123207	2.2684e-22	1.06199e-18	NA	NA	6	29911550	HLA-A
cg17608381	6:30015594:G:T	-0.128955	4.07e-30	1.8499e-26	-0.123207	2.2684e-22	1.06199e-18	NA	NA	6	29911550	HLA-A
cg17608381	6:30016676:G:A	-0.128955	4.07e-30	1.8499e-26	-0.123207	2.2684e-22	1.06199e-18	NA	NA	6	29911550	HLA-A
cg17608381	6:30028800:A:G	-0.128955	4.07e-30	1.8499e-26	-0.123207	2.2684e-22	1.06199e-18	NA	NA	6	29911550	HLA-A
cg17608381	6:30040084:G:A	-0.128955	4.07e-30	1.8499e-26	-0.123207	2.2684e-22	1.06199e-18	NA	NA	6	29911550	HLA-A
cg17608381	6:30040291:C:T	-0.128955	4.07e-30	1.8499e-26	-0.123207	2.2684e-22	1.06199e-18	NA	NA	6	29911550	HLA-A
cg17608381	6:30040603:G:A	-0.128955	4.07e-30	1.8499e-26	-0.123207	2.2684e-22	1.06199e-18	NA	NA	6	29911550	HLA-A
cg17608381	6:30047403:G:A	-0.128955	4.07e-30	1.8499e-26	-0.123207	2.2684e-22	1.06199e-18	NA	NA	6	29911550	HLA-A
cg03763873	13:43569954:A:G	-0.0418036	4.24904e-30	1.92854e-26	-0.0591965	8.86601e-32	9.96771e-28	NA	NA	13	43565901	EPSTI1;EPSTI1
cg11946459	6:29909840:G:A	-0.109771	4.26006e-30	1.93079e-26	-0.104348	5.43563e-24	3.07176e-20	0.899841	0.00193703	6	29911558	HLA-A
cg25637655	6:29922740:A:G	-0.107616	4.42379e-30	2.00215e-26	-0.11852	5.43112e-24	3.07176e-20	0.921204	0.0238426	6	29911542	HLA-A
cg11946459	6:29923503:T:C	-0.110922	5.18598e-30	2.34379e-26	0.102982	1.3992e-22	6.82064e-19	1.11562	0.00136625	6	29911558	HLA-A
cg25637655	6:29984252:G:A	-0.120638	5.67317e-30	2.56027e-26	-0.142323	3.6668e-25	2.30467e-21	NA	NA	6	29911542	HLA-A
cg25637655	6:29919779:C:A	0.0989278	5.68103e-30	2.56027e-26	0.104222	1.29096e-21	5.52536e-18	1.11143	0.00198947	6	29911542	HLA-A
cg17608381	6:29916686:A:G	-0.113732	5.69573e-30	2.56328e-26	-0.101274	2.22145e-22	1.06199e-18	0.927251	0.0461111	6	29911550	HLA-A
cg17608381	6:29910538:C:T	-0.123434	5.71004e-30	2.5661e-26	-0.113795	5.597e-23	2.80985e-19	0.913005	0.0224817	6	29911550	HLA-A
cg11946459	6:29920713:T:C	0.110932	5.8205e-30	2.60839e-26	0.102982	1.3992e-22	6.82064e-19	1.11457	0.00150211	6	29911558	HLA-A
cg11946459	6:29920422:T:C	0.110932	5.8205e-30	2.60839e-26	0.102982	1.3992e-22	6.82064e-19	1.11455	0.00150549	6	29911558	HLA-A
cg08309069	6:31250606:A:C	-0.0787763	6.03489e-30	2.69458e-26	-0.0796863	5.58076e-21	2.19714e-17	0.835899	7.68993e-07	6	31240651	HLA-C
cg17608381	6:29802045:C:T	-0.127221	6.0635e-30	2.69458e-26	-0.125139	1.27383e-24	7.63081e-21	NA	NA	6	29911550	HLA-A
cg17608381	6:29802690:G:C	-0.127221	6.0635e-30	2.69458e-26	-0.125139	1.27383e-24	7.63081e-21	NA	NA	6	29911550	HLA-A
cg17608381	6:29803526:G:T	-0.127221	6.0635e-30	2.69458e-26	-0.125139	1.27383e-24	7.63081e-21	NA	NA	6	29911550	HLA-A
cg17608381	6:29819202:C:G	-0.127221	6.0635e-30	2.69458e-26	-0.125139	1.27383e-24	7.63081e-21	NA	NA	6	29911550	HLA-A
cg17608381	6:29838642:T:C	-0.127221	6.0635e-30	2.69458e-26	-0.125139	1.27383e-24	7.63081e-21	NA	NA	6	29911550	HLA-A
cg22337964	19:17522309:T:C	0.038306	6.20196e-30	2.75228e-26	0.0445135	1.79341e-23	9.55955e-20	NA	NA	19	17517368	BISPR;BISPR;BST2;MVB12A
cg11946459	6:29919109:A:G	-0.110594	6.33902e-30	2.8092e-26	0.102806	2.25283e-22	1.06199e-18	1.11881	0.00101906	6	29911558	HLA-A
cg11946459	6:29916391:A:C	-0.111753	6.57523e-30	2.90983e-26	-0.107875	3.17601e-25	2.02006e-21	0.878396	0.000189823	6	29911558	HLA-A
cg17608381	6:29920191:A:C	-0.114098	6.60563e-30	2.91924e-26	-0.109758	2.90629e-26	1.98705e-22	0.921098	0.0265495	6	29911550	HLA-A
cg22337964	19:17519487:C:T	0.038275	7.02134e-30	3.09438e-26	0.0443535	3.98102e-23	2.03051e-19	NA	NA	19	17517368	BISPR;BISPR;BST2;MVB12A
cg22337964	19:17521101:T:G	0.038275	7.02134e-30	3.09438e-26	0.0443535	3.98102e-23	2.03051e-19	NA	NA	19	17517368	BISPR;BISPR;BST2;MVB12A
cg25637655	6:29910034:G:A	-0.103088	7.47516e-30	3.28984e-26	-0.11216	4.54107e-24	2.6031e-20	0.871957	0.000133864	6	29911542	HLA-A
cg17608381	6:29916679:G:A	-0.113473	7.60012e-30	3.34023e-26	-0.100652	4.532e-22	1.97951e-18	0.928127	0.0490998	6	29911550	HLA-A
cg25637655	6:29910378:C:T	-0.114792	8.60764e-30	3.77782e-26	-0.128141	5.51993e-25	3.40901e-21	0.914238	0.0236348	6	29911542	HLA-A
cg25637655	6:29802045:C:T	-0.11992	1.05024e-29	4.57795e-26	-0.14495	1.61254e-26	1.13158e-22	NA	NA	6	29911542	HLA-A
cg25637655	6:29802690:G:C	-0.11992	1.05024e-29	4.57795e-26	-0.14495	1.61254e-26	1.13158e-22	NA	NA	6	29911542	HLA-A
cg25637655	6:29803526:G:T	-0.11992	1.05024e-29	4.57795e-26	-0.14495	1.61254e-26	1.13158e-22	NA	NA	6	29911542	HLA-A
cg25637655	6:29819202:C:G	-0.11992	1.05024e-29	4.57795e-26	-0.14495	1.61254e-26	1.13158e-22	NA	NA	6	29911542	HLA-A
cg25637655	6:29838642:T:C	-0.11992	1.05024e-29	4.57795e-26	-0.14495	1.61254e-26	1.13158e-22	NA	NA	6	29911542	HLA-A
cg20701305	4:26887849:A:G	-0.0523327	1.05386e-29	4.58745e-26	-0.0488915	5.58119e-20	1.71513e-16	NA	NA	4	26875055	STIM2;STIM2;STIM2
cg25637655	6:29910538:C:T	-0.116294	1.06671e-29	4.63705e-26	-0.130298	5.25112e-24	2.97803e-20	0.913005	0.0224817	6	29911542	HLA-A
cg01355282	17:40289318:T:C	0.0390262	1.14662e-29	4.96415e-26	0.0410865	1.03822e-19	3.07507e-16	NA	NA	17	40264320	DHX58
cg01355282	17:40293865:T:C	0.0390262	1.14662e-29	4.96415e-26	0.0410865	1.03822e-19	3.07507e-16	NA	NA	17	40264320	DHX58
cg01355282	17:40298326:G:A	0.0390262	1.14662e-29	4.96415e-26	0.0410865	1.03822e-19	3.07507e-16	NA	NA	17	40264320	DHX58
cg08309069	6:31265539:G:A	-0.0786654	1.16514e-29	5.02389e-26	-0.0796863	5.58076e-21	2.19714e-17	0.831088	3.41753e-07	6	31240651	HLA-C
cg08309069	6:31266207:C:T	-0.0786654	1.16514e-29	5.02389e-26	-0.0796863	5.58076e-21	2.19714e-17	0.832009	4.06644e-07	6	31240651	HLA-C
cg08309069	6:31266208:A:G	-0.0786654	1.16514e-29	5.02389e-26	-0.0796863	5.58076e-21	2.19714e-17	0.832009	4.06644e-07	6	31240651	HLA-C
cg03763873	13:43574028:C:A	-0.04148	1.20504e-29	5.18891e-26	-0.0591965	8.86601e-32	9.96771e-28	NA	NA	13	43565901	EPSTI1;EPSTI1
cg11946459	6:29923023:C:T	-0.109383	1.24796e-29	5.36648e-26	0.0991459	1.82696e-21	7.67539e-18	1.1125	0.00180296	6	29911558	HLA-A
cg22199238	11:575553:A:T	0.0456416	1.33548e-29	5.73508e-26	0.039429	1.54242e-15	2.31864e-12	0.814362	1.24526e-06	11	613857	IRF7;IRF7;IRF7;IRF7;IRF7;IRF7
cg11946459	6:30024677:C:T	-0.137173	1.54645e-29	6.63214e-26	-0.135322	2.31532e-21	9.57589e-18	NA	NA	6	29911558	HLA-A
cg11946459	6:29899147:G:A	-0.112016	1.56666e-29	6.70982e-26	-0.112305	1.07774e-26	7.7503e-23	0.904119	0.004161	6	29911558	HLA-A
cg25637655	6:29907740:A:G	-0.100573	1.6594e-29	7.02204e-26	-0.106546	2.64222e-22	1.18655e-18	NA	NA	6	29911542	HLA-A
cg17608381	6:29919109:A:G	-0.103955	1.68439e-29	7.02204e-26	0.0970861	4.39681e-24	2.52947e-20	1.11881	0.00101906	6	29911550	HLA-A
cg23216724	6:167409638:C:A	-0.0598278	1.72099e-29	7.02204e-26	-0.0587461	2.84014e-19	7.54432e-16	0.922713	0.0176036	6	167571584	GPR31
cg23216724	6:167398952:C:T	-0.0598278	1.72099e-29	7.02204e-26	-0.0587461	2.84014e-19	7.54432e-16	0.922778	0.0177546	6	167571584	GPR31
cg23216724	6:167398632:T:A	-0.0598278	1.72099e-29	7.02204e-26	-0.0587461	2.84014e-19	7.54432e-16	0.923321	0.0185764	6	167571584	GPR31
cg23216724	6:167393395:G:C	-0.0598278	1.72099e-29	7.02204e-26	-0.0587461	2.84014e-19	7.54432e-16	0.923396	0.0187321	6	167571584	GPR31
cg23216724	6:167393407:C:T	-0.0598278	1.72099e-29	7.02204e-26	-0.0587461	2.84014e-19	7.54432e-16	0.923396	0.0187321	6	167571584	GPR31
cg23216724	6:167394243:A:G	-0.0598278	1.72099e-29	7.02204e-26	-0.0587461	2.84014e-19	7.54432e-16	0.923396	0.0187321	6	167571584	GPR31
cg23216724	6:167395058:A:G	-0.0598278	1.72099e-29	7.02204e-26	-0.0587461	2.84014e-19	7.54432e-16	0.923396	0.0187321	6	167571584	GPR31
cg23216724	6:167395375:G:A	-0.0598278	1.72099e-29	7.02204e-26	-0.0587461	2.84014e-19	7.54432e-16	0.923396	0.0187321	6	167571584	GPR31
cg23216724	6:167395410:C:T	-0.0598278	1.72099e-29	7.02204e-26	-0.0587461	2.84014e-19	7.54432e-16	0.923396	0.0187321	6	167571584	GPR31
cg23216724	6:167396119:A:G	-0.0598278	1.72099e-29	7.02204e-26	-0.0587461	2.84014e-19	7.54432e-16	0.923396	0.0187321	6	167571584	GPR31
cg23216724	6:167396629:A:G	-0.0598278	1.72099e-29	7.02204e-26	-0.0587461	2.84014e-19	7.54432e-16	0.923396	0.0187321	6	167571584	GPR31
cg23216724	6:167397033:C:G	-0.0598278	1.72099e-29	7.02204e-26	-0.0587461	2.84014e-19	7.54432e-16	0.923396	0.0187321	6	167571584	GPR31
cg23216724	6:167397750:A:C	-0.0598278	1.72099e-29	7.02204e-26	-0.0587461	2.84014e-19	7.54432e-16	0.923396	0.0187321	6	167571584	GPR31
cg23216724	6:167398071:A:C	-0.0598278	1.72099e-29	7.02204e-26	-0.0587461	2.84014e-19	7.54432e-16	0.923396	0.0187321	6	167571584	GPR31
cg23216724	6:167398345:C:A	-0.0598278	1.72099e-29	7.02204e-26	-0.0587461	2.84014e-19	7.54432e-16	0.923396	0.0187321	6	167571584	GPR31
cg23216724	6:167398903:A:T	-0.0598278	1.72099e-29	7.02204e-26	-0.0587461	2.84014e-19	7.54432e-16	0.923396	0.0187321	6	167571584	GPR31
cg23216724	6:167399282:G:T	-0.0598278	1.72099e-29	7.02204e-26	-0.0587461	2.84014e-19	7.54432e-16	0.923396	0.0187321	6	167571584	GPR31
cg23216724	6:167400972:G:A	-0.0598278	1.72099e-29	7.02204e-26	-0.0587461	2.84014e-19	7.54432e-16	0.923396	0.0187321	6	167571584	GPR31
cg23216724	6:167403121:G:C	-0.0598278	1.72099e-29	7.02204e-26	-0.0587461	2.84014e-19	7.54432e-16	0.923396	0.0187321	6	167571584	GPR31
cg23216724	6:167403400:T:G	-0.0598278	1.72099e-29	7.02204e-26	-0.0587461	2.84014e-19	7.54432e-16	0.923653	0.0191052	6	167571584	GPR31
cg23216724	6:167403971:A:G	-0.0598278	1.72099e-29	7.02204e-26	-0.0587461	2.84014e-19	7.54432e-16	0.923653	0.0191052	6	167571584	GPR31
cg23216724	6:167404187:A:C	-0.0598278	1.72099e-29	7.02204e-26	-0.0587461	2.84014e-19	7.54432e-16	0.923653	0.0191052	6	167571584	GPR31
cg23216724	6:167404432:C:T	-0.0598278	1.72099e-29	7.02204e-26	-0.0587461	2.84014e-19	7.54432e-16	0.923653	0.0191052	6	167571584	GPR31
cg23216724	6:167404492:G:A	-0.0598278	1.72099e-29	7.02204e-26	-0.0587461	2.84014e-19	7.54432e-16	0.923653	0.0191052	6	167571584	GPR31
cg23216724	6:167404606:G:A	-0.0598278	1.72099e-29	7.02204e-26	-0.0587461	2.84014e-19	7.54432e-16	0.923653	0.0191052	6	167571584	GPR31
cg23216724	6:167404689:A:G	-0.0598278	1.72099e-29	7.02204e-26	-0.0587461	2.84014e-19	7.54432e-16	0.923653	0.0191052	6	167571584	GPR31
cg23216724	6:167404751:T:C	-0.0598278	1.72099e-29	7.02204e-26	-0.0587461	2.84014e-19	7.54432e-16	0.923653	0.0191052	6	167571584	GPR31
cg23216724	6:167404958:A:G	-0.0598278	1.72099e-29	7.02204e-26	-0.0587461	2.84014e-19	7.54432e-16	0.923653	0.0191052	6	167571584	GPR31
cg23216724	6:167405073:A:G	-0.0598278	1.72099e-29	7.02204e-26	-0.0587461	2.84014e-19	7.54432e-16	0.923653	0.0191052	6	167571584	GPR31
cg23216724	6:167405226:T:A	-0.0598278	1.72099e-29	7.02204e-26	-0.0587461	2.84014e-19	7.54432e-16	0.923653	0.0191052	6	167571584	GPR31
cg23216724	6:167405435:C:T	-0.0598278	1.72099e-29	7.02204e-26	-0.0587461	2.84014e-19	7.54432e-16	0.923653	0.0191052	6	167571584	GPR31
cg23216724	6:167405553:T:C	-0.0598278	1.72099e-29	7.02204e-26	-0.0587461	2.84014e-19	7.54432e-16	0.923653	0.0191052	6	167571584	GPR31
cg23216724	6:167405670:T:C	-0.0598278	1.72099e-29	7.02204e-26	-0.0587461	2.84014e-19	7.54432e-16	0.923653	0.0191052	6	167571584	GPR31
cg23216724	6:167403108:T:C	-0.0598278	1.72099e-29	7.02204e-26	-0.0587461	2.84014e-19	7.54432e-16	0.924268	0.0201448	6	167571584	GPR31
cg23216724	6:167403132:C:A	-0.0598278	1.72099e-29	7.02204e-26	-0.0587461	2.84014e-19	7.54432e-16	0.924511	0.0205719	6	167571584	GPR31
cg15273270	4:36314643:G:A	0.0445314	1.75357e-29	7.13675e-26	0.0440211	2.08697e-19	5.73944e-16	NA	NA	4	36324571	DTHD1;DTHD1
cg15273270	4:36323014:C:T	0.0445314	1.75357e-29	7.13675e-26	0.0440211	2.08697e-19	5.73944e-16	NA	NA	4	36324571	DTHD1;DTHD1
cg17608381	6:29914089:G:A	-0.125698	1.91508e-29	7.7841e-26	-0.122984	3.87635e-24	2.24217e-20	NA	NA	6	29911550	HLA-A
cg17608381	6:29922740:A:G	-0.112595	2.17327e-29	8.82231e-26	-0.104602	1.47063e-23	7.8653e-20	0.921204	0.0238426	6	29911550	HLA-A
cg20701305	4:26942748:C:A	-0.0525914	2.3977e-29	9.72104e-26	-0.0494422	1.66405e-20	6.35543e-17	NA	NA	4	26875055	STIM2;STIM2;STIM2
cg01517384	6:31236690:T:G	-0.0680851	2.4319e-29	9.84719e-26	-0.0527567	1.08942e-11	9.24055e-09	1.3365	2.34391e-15	6	31323856	HLA-B
cg17096289	6:31236115:C:T	-0.0847619	2.50152e-29	1.01162e-25	-0.086293	1.10176e-19	3.25723e-16	1.28437	2.36854e-12	6	31238788	HLA-C
cg17608381	6:29937493:G:C	-0.126028	2.77388e-29	1.1133e-25	-0.124155	4.58186e-24	2.6031e-20	0.919814	0.0382186	6	29911550	HLA-A
cg17608381	6:29937541:G:A	-0.126028	2.77388e-29	1.1133e-25	-0.124155	4.58186e-24	2.6031e-20	0.919814	0.0382186	6	29911550	HLA-A
cg17608381	6:29937580:A:C	-0.126028	2.77388e-29	1.1133e-25	-0.124155	4.58186e-24	2.6031e-20	0.919814	0.0382186	6	29911550	HLA-A
cg17608381	6:29932865:G:T	-0.126028	2.77388e-29	1.1133e-25	-0.124155	4.58186e-24	2.6031e-20	0.920666	0.0402424	6	29911550	HLA-A
cg17608381	6:29928487:T:C	-0.126028	2.77388e-29	1.1133e-25	-0.124155	4.58186e-24	2.6031e-20	0.920829	0.0408157	6	29911550	HLA-A
cg17608381	6:29932738:G:C	-0.126028	2.77388e-29	1.1133e-25	-0.124155	4.58186e-24	2.6031e-20	0.92296	0.0463334	6	29911550	HLA-A
cg17608381	6:29941431:G:A	-0.125987	2.84349e-29	1.13838e-25	-0.122001	4.24648e-23	2.15901e-19	0.922183	0.0452104	6	29911550	HLA-A
cg17608381	6:29941829:A:T	-0.125987	2.84349e-29	1.13838e-25	-0.122001	4.24648e-23	2.15901e-19	NA	NA	6	29911550	HLA-A
cg20701305	4:26961239:A:T	-0.0522997	3.62172e-29	1.44812e-25	-0.0514324	5.87214e-22	2.55091e-18	NA	NA	4	26875055	STIM2;STIM2;STIM2
cg20701305	4:26942749:C:G	-0.05209	4.06485e-29	1.62327e-25	-0.0488915	5.58119e-20	1.71513e-16	NA	NA	4	26875055	STIM2;STIM2;STIM2
cg11946459	6:29919779:C:A	0.109134	4.10573e-29	1.63754e-25	0.102647	2.18196e-22	1.05398e-18	1.11143	0.00198947	6	29911558	HLA-A
cg20701305	4:26938136:C:T	-0.0522658	4.12224e-29	1.64003e-25	-0.0494422	1.66405e-20	6.35543e-17	NA	NA	4	26875055	STIM2;STIM2;STIM2
cg20701305	4:26960044:T:C	-0.0522658	4.12224e-29	1.64003e-25	-0.0494422	1.66405e-20	6.35543e-17	NA	NA	4	26875055	STIM2;STIM2;STIM2
cg17608381	6:29944896:T:A	-0.126979	4.2813e-29	1.68089e-25	-0.122487	3.33837e-22	1.47838e-18	NA	NA	6	29911550	HLA-A
cg17608381	6:29954364:C:G	-0.126979	4.2813e-29	1.68089e-25	-0.122487	3.33837e-22	1.47838e-18	NA	NA	6	29911550	HLA-A
cg17608381	6:29957069:A:G	-0.126979	4.2813e-29	1.68089e-25	-0.122487	3.33837e-22	1.47838e-18	NA	NA	6	29911550	HLA-A
cg17608381	6:29962889:C:A	-0.126979	4.2813e-29	1.68089e-25	-0.122487	3.33837e-22	1.47838e-18	NA	NA	6	29911550	HLA-A
cg23216724	6:167402150:G:A	-0.0595449	4.35566e-29	1.68089e-25	-0.0577721	1.98757e-18	4.43784e-15	0.926193	0.0236191	6	167571584	GPR31
cg23216724	6:167403589:C:T	-0.0595449	4.35566e-29	1.68089e-25	-0.0577721	1.98757e-18	4.43784e-15	0.926449	0.0240738	6	167571584	GPR31
cg23216724	6:167403918:T:G	-0.0595449	4.35566e-29	1.68089e-25	-0.0577721	1.98757e-18	4.43784e-15	0.926449	0.0240738	6	167571584	GPR31
cg23216724	6:167396174:T:C	-0.0595449	4.35566e-29	1.68089e-25	-0.0577721	1.98757e-18	4.43784e-15	0.927036	0.025354	6	167571584	GPR31
cg25637655	6:29970927:C:T	-0.120111	4.37807e-29	1.68089e-25	-0.141742	1.24281e-23	6.73714e-20	NA	NA	6	29911542	HLA-A
cg25637655	6:29973526:T:C	-0.120111	4.37807e-29	1.68089e-25	-0.141742	1.24281e-23	6.73714e-20	NA	NA	6	29911542	HLA-A
cg25637655	6:29976789:T:C	-0.120111	4.37807e-29	1.68089e-25	-0.141742	1.24281e-23	6.73714e-20	NA	NA	6	29911542	HLA-A
cg25637655	6:29978352:G:A	-0.120111	4.37807e-29	1.68089e-25	-0.141742	1.24281e-23	6.73714e-20	NA	NA	6	29911542	HLA-A
cg25637655	6:29985630:A:G	-0.120111	4.37807e-29	1.68089e-25	-0.141742	1.24281e-23	6.73714e-20	NA	NA	6	29911542	HLA-A
cg25637655	6:29987184:G:A	-0.120111	4.37807e-29	1.68089e-25	-0.141742	1.24281e-23	6.73714e-20	NA	NA	6	29911542	HLA-A
cg25637655	6:29990938:T:G	-0.120111	4.37807e-29	1.68089e-25	-0.141742	1.24281e-23	6.73714e-20	NA	NA	6	29911542	HLA-A
cg25637655	6:30005754:C:A	-0.120111	4.37807e-29	1.68089e-25	-0.141742	1.24281e-23	6.73714e-20	NA	NA	6	29911542	HLA-A
cg25637655	6:30006765:G:A	-0.120111	4.37807e-29	1.68089e-25	-0.141742	1.24281e-23	6.73714e-20	NA	NA	6	29911542	HLA-A
cg25637655	6:30008746:A:C	-0.120111	4.37807e-29	1.68089e-25	-0.141742	1.24281e-23	6.73714e-20	NA	NA	6	29911542	HLA-A
cg25637655	6:30009169:C:T	-0.120111	4.37807e-29	1.68089e-25	-0.141742	1.24281e-23	6.73714e-20	NA	NA	6	29911542	HLA-A
cg25637655	6:30010492:T:C	-0.120111	4.37807e-29	1.68089e-25	-0.141742	1.24281e-23	6.73714e-20	NA	NA	6	29911542	HLA-A
cg25637655	6:30015594:G:T	-0.120111	4.37807e-29	1.68089e-25	-0.141742	1.24281e-23	6.73714e-20	NA	NA	6	29911542	HLA-A
cg25637655	6:30016676:G:A	-0.120111	4.37807e-29	1.68089e-25	-0.141742	1.24281e-23	6.73714e-20	NA	NA	6	29911542	HLA-A
cg25637655	6:30028800:A:G	-0.120111	4.37807e-29	1.68089e-25	-0.141742	1.24281e-23	6.73714e-20	NA	NA	6	29911542	HLA-A
cg25637655	6:30040084:G:A	-0.120111	4.37807e-29	1.68089e-25	-0.141742	1.24281e-23	6.73714e-20	NA	NA	6	29911542	HLA-A
cg25637655	6:30040291:C:T	-0.120111	4.37807e-29	1.68089e-25	-0.141742	1.24281e-23	6.73714e-20	NA	NA	6	29911542	HLA-A
cg25637655	6:30040603:G:A	-0.120111	4.37807e-29	1.68089e-25	-0.141742	1.24281e-23	6.73714e-20	NA	NA	6	29911542	HLA-A
cg25637655	6:30047403:G:A	-0.120111	4.37807e-29	1.68089e-25	-0.141742	1.24281e-23	6.73714e-20	NA	NA	6	29911542	HLA-A
cg22199238	11:571568:A:G	0.0460791	4.38299e-29	1.68089e-25	0.0400903	2.23678e-15	3.29877e-12	0.81228	2.57269e-06	11	613857	IRF7;IRF7;IRF7;IRF7;IRF7;IRF7
cg22199238	11:570094:G:A	0.0460791	4.38299e-29	1.68089e-25	0.0400903	2.23678e-15	3.29877e-12	0.813491	3.01037e-06	11	613857	IRF7;IRF7;IRF7;IRF7;IRF7;IRF7
cg22199238	11:567627:G:C	0.0460791	4.38299e-29	1.68089e-25	0.0400903	2.23678e-15	3.29877e-12	0.817161	4.8419e-06	11	613857	IRF7;IRF7;IRF7;IRF7;IRF7;IRF7
cg17608381	6:29923503:T:C	-0.103466	4.42244e-29	1.69398e-25	0.0956642	2.38069e-23	1.22404e-19	1.11562	0.00136625	6	29911550	HLA-A
cg23216724	6:167411008:T:C	-0.0592485	5.00307e-29	1.87145e-25	-0.0574906	1.36136e-18	3.11028e-15	0.923576	0.018957	6	167571584	GPR31
cg23216724	6:167406074:G:T	-0.0592485	5.00307e-29	1.87145e-25	-0.0574906	1.36136e-18	3.11028e-15	0.923653	0.0191052	6	167571584	GPR31
cg23216724	6:167406209:A:G	-0.0592485	5.00307e-29	1.87145e-25	-0.0574906	1.36136e-18	3.11028e-15	0.923653	0.0191052	6	167571584	GPR31
cg23216724	6:167406238:T:C	-0.0592485	5.00307e-29	1.87145e-25	-0.0574906	1.36136e-18	3.11028e-15	0.923653	0.0191052	6	167571584	GPR31
cg23216724	6:167406318:A:G	-0.0592485	5.00307e-29	1.87145e-25	-0.0574906	1.36136e-18	3.11028e-15	0.923653	0.0191052	6	167571584	GPR31
cg23216724	6:167406544:G:T	-0.0592485	5.00307e-29	1.87145e-25	-0.0574906	1.36136e-18	3.11028e-15	0.923653	0.0191052	6	167571584	GPR31
cg23216724	6:167406633:G:C	-0.0592485	5.00307e-29	1.87145e-25	-0.0574906	1.36136e-18	3.11028e-15	0.923653	0.0191052	6	167571584	GPR31
cg23216724	6:167406681:G:A	-0.0592485	5.00307e-29	1.87145e-25	-0.0574906	1.36136e-18	3.11028e-15	0.923653	0.0191052	6	167571584	GPR31
cg23216724	6:167407254:T:G	-0.0592485	5.00307e-29	1.87145e-25	-0.0574906	1.36136e-18	3.11028e-15	0.923653	0.0191052	6	167571584	GPR31
cg23216724	6:167407268:T:C	-0.0592485	5.00307e-29	1.87145e-25	-0.0574906	1.36136e-18	3.11028e-15	0.923653	0.0191052	6	167571584	GPR31
cg23216724	6:167407544:G:C	-0.0592485	5.00307e-29	1.87145e-25	-0.0574906	1.36136e-18	3.11028e-15	0.923653	0.0191052	6	167571584	GPR31
cg23216724	6:167409087:C:T	-0.0592485	5.00307e-29	1.87145e-25	-0.0574906	1.36136e-18	3.11028e-15	0.923653	0.0191052	6	167571584	GPR31
cg23216724	6:167409374:T:C	-0.0592485	5.00307e-29	1.87145e-25	-0.0574906	1.36136e-18	3.11028e-15	0.923653	0.0191052	6	167571584	GPR31
cg23216724	6:167409562:A:G	-0.0592485	5.00307e-29	1.87145e-25	-0.0574906	1.36136e-18	3.11028e-15	0.923653	0.0191052	6	167571584	GPR31
cg23216724	6:167409662:T:A	-0.0592485	5.00307e-29	1.87145e-25	-0.0574906	1.36136e-18	3.11028e-15	0.923653	0.0191052	6	167571584	GPR31
cg23216724	6:167409771:A:G	-0.0592485	5.00307e-29	1.87145e-25	-0.0574906	1.36136e-18	3.11028e-15	0.923653	0.0191052	6	167571584	GPR31
cg23216724	6:167410527:C:T	-0.0592485	5.00307e-29	1.87145e-25	-0.0574906	1.36136e-18	3.11028e-15	0.923825	0.0193502	6	167571584	GPR31
cg23216724	6:167410878:A:G	-0.0592485	5.00307e-29	1.87145e-25	-0.0574906	1.36136e-18	3.11028e-15	0.923825	0.0193502	6	167571584	GPR31
cg23216724	6:167410907:C:T	-0.0592485	5.00307e-29	1.87145e-25	-0.0574906	1.36136e-18	3.11028e-15	0.923825	0.0193502	6	167571584	GPR31
cg23216724	6:167410369:C:T	-0.0592485	5.00307e-29	1.87145e-25	-0.0574906	1.36136e-18	3.11028e-15	0.923914	0.0195296	6	167571584	GPR31
cg17608381	6:29920713:T:C	0.103446	5.1653e-29	1.92762e-25	0.0956642	2.38069e-23	1.22404e-19	1.11457	0.00150211	6	29911550	HLA-A
cg17608381	6:29920422:T:C	0.103446	5.1653e-29	1.92762e-25	0.0956642	2.38069e-23	1.22404e-19	1.11455	0.00150549	6	29911550	HLA-A
cg11946459	6:29933881:T:A	-0.111704	5.38142e-29	2.00593e-25	-0.105969	3.97292e-23	2.03051e-19	NA	NA	6	29911558	HLA-A
cg22337964	19:17528495:G:A	0.0360546	5.53788e-29	2.06184e-25	0.0423292	3.63316e-22	1.59784e-18	NA	NA	19	17517368	BISPR;BISPR;BST2;MVB12A
cg08779606	1:172654934:C:T	0.0318506	5.59952e-29	2.07994e-25	0.0304728	2.46939e-19	6.76203e-16	0.925722	0.0287753	1	172666960
cg08779606	1:172654824:T:C	0.0318506	5.59952e-29	2.07994e-25	0.0304728	2.46939e-19	6.76203e-16	0.926828	0.0312961	1	172666960
cg25637655	6:29914089:G:A	-0.11794	6.54291e-29	2.42753e-25	-0.142231	7.00793e-26	4.71066e-22	NA	NA	6	29911542	HLA-A
cg25637655	6:29919433:C:T	-0.105622	6.63183e-29	2.45766e-25	-0.120532	3.2025e-25	2.03286e-21	0.918862	0.02069	6	29911542	HLA-A
cg03763873	13:43565143:C:A	-0.0415781	6.74127e-29	2.49243e-25	-0.0574324	4.17338e-29	3.66076e-25	NA	NA	13	43565901	EPSTI1;EPSTI1
cg03763873	13:43565549:G:A	-0.0415781	6.74127e-29	2.49243e-25	-0.0574324	4.17338e-29	3.66076e-25	NA	NA	13	43565901	EPSTI1;EPSTI1
cg17608381	6:29910034:G:A	-0.107396	6.87423e-29	2.53865e-25	-0.100229	2.27216e-24	1.32871e-20	0.871957	0.000133864	6	29911550	HLA-A
cg22199238	11:566936:C:A	0.0454543	7.27239e-29	2.68258e-25	0.0392424	3.22756e-15	4.69703e-12	0.817284	4.89814e-06	11	613857	IRF7;IRF7;IRF7;IRF7;IRF7;IRF7
cg08309069	6:31266495:A:G	-0.0768892	8.12941e-29	2.99525e-25	-0.0780706	3.85409e-20	1.23304e-16	0.828019	1.81175e-07	6	31240651	HLA-C
cg08779606	1:172666747:C:T	0.0333426	9.31914e-29	3.42964e-25	0.0309713	8.8918e-18	1.8629e-14	0.920261	0.0212795	1	172666960
cg09251764	17:6656515:T:C	-0.0277131	9.39704e-29	3.45433e-25	-0.0249597	3.18998e-18	7.0389e-15	NA	NA	17	6659070	XAF1;XAF1
cg16070035	5:96079402:C:T	0.0603586	1.00496e-28	3.68995e-25	0.0591764	5.62926e-23	2.82161e-19	NA	NA	5	96077898	CAST;CAST;CAST;CAST;CAST;CAST
cg15273270	4:36327514:T:C	0.0440159	1.03646e-28	3.80125e-25	0.0445687	5.83514e-20	1.78972e-16	NA	NA	4	36324571	DTHD1;DTHD1
cg17608381	6:29923023:C:T	-0.101994	1.08562e-28	3.97697e-25	0.0920932	3.53368e-22	1.55623e-18	1.1125	0.00180296	6	29911550	HLA-A
cg16853860	6:32808232:A:G	0.0672065	1.10441e-28	4.04115e-25	0.0702865	2.07046e-26	1.43712e-22	NA	NA	6	32823116	PSMB9;PSMB9;TAP1
cg22199238	11:629962:A:C	0.0400187	1.34627e-28	4.9205e-25	0.0383222	1.09626e-17	2.28625e-14	0.805251	6.47491e-09	11	613857	IRF7;IRF7;IRF7;IRF7;IRF7;IRF7
cg00647820	17:40259980:A:T	-0.0694664	1.63659e-28	5.96795e-25	-0.0581761	1.26859e-20	4.87425e-17	NA	NA	17	40259828	DHX58
cg00647820	17:40262472:A:G	-0.0694664	1.63659e-28	5.96795e-25	-0.0581761	1.26859e-20	4.87425e-17	NA	NA	17	40259828	DHX58
cg22199238	11:621795:G:A	0.0437578	1.70704e-28	6.21771e-25	0.0363821	3.30565e-14	4.14069e-11	0.813048	6.26582e-07	11	613857	IRF7;IRF7;IRF7;IRF7;IRF7;IRF7
cg25637655	6:29910892:A:G	-0.0998563	1.7681e-28	6.4328e-25	-0.106546	2.64222e-22	1.18655e-18	NA	NA	6	29911542	HLA-A
cg22337964	19:17518544:C:T	0.0349159	2.00243e-28	7.27705e-25	0.0426525	1.49349e-24	8.86349e-21	NA	NA	19	17517368	BISPR;BISPR;BST2;MVB12A
cg20701305	4:26966906:A:G	-0.0515874	2.03633e-28	7.39183e-25	-0.0493396	5.3408e-21	2.11413e-17	0.932148	0.0391152	4	26875055	STIM2;STIM2;STIM2
cg23216724	6:167370988:G:C	-0.0589339	2.20321e-28	7.97039e-25	-0.0575852	5.65078e-19	1.39216e-15	0.925866	0.0231476	6	167571584	GPR31
cg23216724	6:167370971:G:C	-0.0589339	2.20321e-28	7.97039e-25	-0.0575852	5.65078e-19	1.39216e-15	0.926168	0.0237764	6	167571584	GPR31
cg23216724	6:167370999:A:G	-0.0589339	2.20321e-28	7.97039e-25	-0.0575852	5.65078e-19	1.39216e-15	0.926301	0.0239811	6	167571584	GPR31
cg25637655	6:29941431:G:A	-0.11751	2.30527e-28	8.32074e-25	-0.139593	4.32546e-24	2.49292e-20	0.922183	0.0452104	6	29911542	HLA-A
cg25637655	6:29941829:A:T	-0.11751	2.30527e-28	8.32074e-25	-0.139593	4.32546e-24	2.49292e-20	NA	NA	6	29911542	HLA-A
cg15273270	4:36333925:T:C	0.043789	2.33865e-28	8.41268e-25	0.0441828	1.36961e-19	4.02302e-16	NA	NA	4	36324571	DTHD1;DTHD1
cg15273270	4:36335110:C:G	0.043789	2.33865e-28	8.41268e-25	0.0441828	1.36961e-19	4.02302e-16	NA	NA	4	36324571	DTHD1;DTHD1
cg15273270	4:36336218:G:A	0.043789	2.33865e-28	8.41268e-25	0.0441828	1.36961e-19	4.02302e-16	NA	NA	4	36324571	DTHD1;DTHD1
cg22199238	11:633689:T:C	0.0401077	2.53249e-28	9.08945e-25	0.0374802	8.4248e-17	1.54684e-13	0.809404	1.92489e-08	11	613857	IRF7;IRF7;IRF7;IRF7;IRF7;IRF7
cg22199238	11:634083:G:C	0.0401077	2.53249e-28	9.08945e-25	0.0374802	8.4248e-17	1.54684e-13	0.809736	2.06757e-08	11	613857	IRF7;IRF7;IRF7;IRF7;IRF7;IRF7
cg00647820	17:40267255:T:C	-0.0692209	2.60145e-28	9.29515e-25	-0.0590085	2.34738e-21	9.65844e-18	NA	NA	17	40259828	DHX58
cg00647820	17:40268416:A:G	-0.0692209	2.60145e-28	9.29515e-25	-0.0590085	2.34738e-21	9.65844e-18	NA	NA	17	40259828	DHX58
cg00647820	17:40268453:T:C	-0.0692209	2.60145e-28	9.29515e-25	-0.0590085	2.34738e-21	9.65844e-18	NA	NA	17	40259828	DHX58
cg00647820	17:40270238:G:C	-0.0692209	2.60145e-28	9.29515e-25	-0.0590085	2.34738e-21	9.65844e-18	NA	NA	17	40259828	DHX58
cg08309069	6:31195218:C:T	-0.0754706	2.66869e-28	9.52475e-25	-0.0779995	1.3339e-21	5.70147e-18	0.835583	8.13823e-07	6	31240651	HLA-C
cg22199238	11:626220:C:G	0.0395923	2.75163e-28	9.80978e-25	0.0369209	1.09605e-16	1.96165e-13	0.803067	4.28816e-09	11	613857	IRF7;IRF7;IRF7;IRF7;IRF7;IRF7
cg25863829	11:129940916:A:G	-0.0672067	2.92879e-28	1.04181e-24	-0.0645703	1.14446e-19	3.37721e-16	NA	NA	11	129947279	APLP2;APLP2;APLP2;APLP2;APLP2;APLP2
cg25863829	11:129945509:A:G	-0.0672067	2.92879e-28	1.04181e-24	-0.0645703	1.14446e-19	3.37721e-16	NA	NA	11	129947279	APLP2;APLP2;APLP2;APLP2;APLP2;APLP2
cg23216724	6:167412048:G:A	-0.0587501	2.94811e-28	1.04751e-24	-0.0562108	2.23357e-17	4.47121e-14	0.927853	0.0271262	6	167571584	GPR31
cg17608381	6:29909372:C:G	-0.100718	3.01849e-28	1.07133e-24	-0.095538	3.65115e-25	2.29936e-21	0.89856	0.00170774	6	29911550	HLA-A
cg22199238	11:630124:A:G	0.0397815	3.07689e-28	1.08993e-24	0.0378209	3.6801e-17	7.14571e-14	0.807197	8.84453e-09	11	613857	IRF7;IRF7;IRF7;IRF7;IRF7;IRF7
cg17608381	6:29910358:C:G	-0.101577	3.07773e-28	1.08993e-24	-0.0983676	5.1162e-26	3.4536e-22	0.898543	0.00169491	6	29911550	HLA-A
cg25637655	6:29937493:G:C	-0.117285	3.11517e-28	1.09589e-24	-0.141427	7.72985e-25	4.69214e-21	0.919814	0.0382186	6	29911542	HLA-A
cg25637655	6:29937541:G:A	-0.117285	3.11517e-28	1.09589e-24	-0.141427	7.72985e-25	4.69214e-21	0.919814	0.0382186	6	29911542	HLA-A
cg25637655	6:29937580:A:C	-0.117285	3.11517e-28	1.09589e-24	-0.141427	7.72985e-25	4.69214e-21	0.919814	0.0382186	6	29911542	HLA-A
cg25637655	6:29932865:G:T	-0.117285	3.11517e-28	1.09589e-24	-0.141427	7.72985e-25	4.69214e-21	0.920666	0.0402424	6	29911542	HLA-A
cg25637655	6:29928487:T:C	-0.117285	3.11517e-28	1.09589e-24	-0.141427	7.72985e-25	4.69214e-21	0.920829	0.0408157	6	29911542	HLA-A
cg25637655	6:29932738:G:C	-0.117285	3.11517e-28	1.09589e-24	-0.141427	7.72985e-25	4.69214e-21	0.92296	0.0463334	6	29911542	HLA-A
cg23216724	6:167366394:T:C	-0.0579854	3.14118e-28	1.10382e-24	-0.0569025	1.81138e-18	4.05865e-15	NA	NA	6	167571584	GPR31
cg01517384	6:31241664:G:A	-0.0820888	3.20317e-28	1.11213e-24	-0.0715016	1.00103e-12	1.00446e-09	1.44013	1.64353e-16	6	31323856	HLA-B
cg01517384	6:31241311:A:G	-0.0820888	3.20317e-28	1.11213e-24	-0.0715016	1.00103e-12	1.00446e-09	1.439	1.89268e-16	6	31323856	HLA-B
cg01517384	6:31243540:G:A	-0.0820888	3.20317e-28	1.11213e-24	-0.0715016	1.00103e-12	1.00446e-09	1.43881	1.95101e-16	6	31323856	HLA-B
cg01517384	6:31242649:A:G	-0.0820888	3.20317e-28	1.11213e-24	-0.0715016	1.00103e-12	1.00446e-09	1.43846	2.01872e-16	6	31323856	HLA-B
cg01517384	6:31243846:G:T	-0.0820888	3.20317e-28	1.11213e-24	-0.0715016	1.00103e-12	1.00446e-09	1.44002	2.09126e-16	6	31323856	HLA-B
cg01517384	6:31245796:C:T	-0.0820888	3.20317e-28	1.11213e-24	-0.0715016	1.00103e-12	1.00446e-09	1.43931	2.35646e-16	6	31323856	HLA-B
cg01517384	6:31245821:A:G	-0.0820888	3.20317e-28	1.11213e-24	-0.0715016	1.00103e-12	1.00446e-09	1.43931	2.35646e-16	6	31323856	HLA-B
cg01517384	6:31246324:A:C	-0.0820888	3.20317e-28	1.11213e-24	-0.0715016	1.00103e-12	1.00446e-09	1.43931	2.35646e-16	6	31323856	HLA-B
cg01517384	6:31247390:G:A	-0.0820888	3.20317e-28	1.11213e-24	-0.0715016	1.00103e-12	1.00446e-09	1.43931	2.35646e-16	6	31323856	HLA-B
cg01517384	6:31247736:T:C	-0.0820888	3.20317e-28	1.11213e-24	-0.0715016	1.00103e-12	1.00446e-09	1.43931	2.35646e-16	6	31323856	HLA-B
cg01517384	6:31248169:C:T	-0.0820888	3.20317e-28	1.11213e-24	-0.0715016	1.00103e-12	1.00446e-09	1.43931	2.35646e-16	6	31323856	HLA-B
cg22337964	19:17525586:G:A	0.0369841	3.67175e-28	1.27344e-24	0.0437322	1.36675e-21	5.83409e-18	NA	NA	19	17517368	BISPR;BISPR;BST2;MVB12A
cg09251764	17:6654919:T:C	-0.0270703	3.794e-28	1.31156e-24	-0.0245701	4.64572e-18	1.00565e-14	NA	NA	17	6659070	XAF1;XAF1
cg09251764	17:6655315:C:T	-0.0270703	3.794e-28	1.31156e-24	-0.0245701	4.64572e-18	1.00565e-14	NA	NA	17	6659070	XAF1;XAF1
cg09251764	17:6655534:G:A	-0.0270703	3.794e-28	1.31156e-24	-0.0245701	4.64572e-18	1.00565e-14	NA	NA	17	6659070	XAF1;XAF1
cg15946524	2:47740566:T:C	0.0340674	4.13684e-28	1.42853e-24	0.0235135	8.82557e-12	7.67945e-09	NA	NA	2	47714346
cg11946459	6:29910358:C:G	-0.107084	4.5878e-28	1.57532e-24	-0.103262	1.30714e-23	7.07383e-20	0.898543	0.00169491	6	29911558	HLA-A
cg22199238	11:633744:A:T	0.0396489	4.6586e-28	1.57532e-24	0.0363712	3.91007e-16	6.2673e-13	0.807388	1.25954e-08	11	613857	IRF7;IRF7;IRF7;IRF7;IRF7;IRF7
cg23216724	6:167378988:C:T	-0.0584289	4.67055e-28	1.57532e-24	-0.0575852	5.65078e-19	1.39216e-15	0.922581	0.0174926	6	167571584	GPR31
cg23216724	6:167379771:G:T	-0.0584289	4.67055e-28	1.57532e-24	-0.0575852	5.65078e-19	1.39216e-15	0.922581	0.0174926	6	167571584	GPR31
cg23216724	6:167380174:T:C	-0.0584289	4.67055e-28	1.57532e-24	-0.0575852	5.65078e-19	1.39216e-15	0.922581	0.0174926	6	167571584	GPR31
cg23216724	6:167380493:G:A	-0.0584289	4.67055e-28	1.57532e-24	-0.0575852	5.65078e-19	1.39216e-15	0.922581	0.0174926	6	167571584	GPR31
cg23216724	6:167380501:A:G	-0.0584289	4.67055e-28	1.57532e-24	-0.0575852	5.65078e-19	1.39216e-15	0.922581	0.0174926	6	167571584	GPR31
cg23216724	6:167372764:T:C	-0.0584289	4.67055e-28	1.57532e-24	-0.0575852	5.65078e-19	1.39216e-15	0.924669	0.0208838	6	167571584	GPR31
cg23216724	6:167372786:C:T	-0.0584289	4.67055e-28	1.57532e-24	-0.0575852	5.65078e-19	1.39216e-15	0.924669	0.0208838	6	167571584	GPR31
cg23216724	6:167372978:C:T	-0.0584289	4.67055e-28	1.57532e-24	-0.0575852	5.65078e-19	1.39216e-15	0.924669	0.0208838	6	167571584	GPR31
cg23216724	6:167373547:T:G	-0.0584289	4.67055e-28	1.57532e-24	-0.0575852	5.65078e-19	1.39216e-15	0.924669	0.0208838	6	167571584	GPR31
cg23216724	6:167373812:T:A	-0.0584289	4.67055e-28	1.57532e-24	-0.0575852	5.65078e-19	1.39216e-15	0.924669	0.0208838	6	167571584	GPR31
cg23216724	6:167374119:G:A	-0.0584289	4.67055e-28	1.57532e-24	-0.0575852	5.65078e-19	1.39216e-15	0.924669	0.0208838	6	167571584	GPR31
cg23216724	6:167374353:C:T	-0.0584289	4.67055e-28	1.57532e-24	-0.0575852	5.65078e-19	1.39216e-15	0.924669	0.0208838	6	167571584	GPR31
cg23216724	6:167374489:C:T	-0.0584289	4.67055e-28	1.57532e-24	-0.0575852	5.65078e-19	1.39216e-15	0.924669	0.0208838	6	167571584	GPR31
cg23216724	6:167376812:C:T	-0.0584289	4.67055e-28	1.57532e-24	-0.0575852	5.65078e-19	1.39216e-15	0.924669	0.0208838	6	167571584	GPR31
cg23216724	6:167377165:G:T	-0.0584289	4.67055e-28	1.57532e-24	-0.0575852	5.65078e-19	1.39216e-15	0.924669	0.0208838	6	167571584	GPR31
cg23216724	6:167377782:G:T	-0.0584289	4.67055e-28	1.57532e-24	-0.0575852	5.65078e-19	1.39216e-15	0.924669	0.0208838	6	167571584	GPR31
cg23216724	6:167374239:G:A	-0.0584289	4.67055e-28	1.57532e-24	-0.0575852	5.65078e-19	1.39216e-15	0.924997	0.0214517	6	167571584	GPR31
cg23216724	6:167371110:T:C	-0.0584289	4.67055e-28	1.57532e-24	-0.0575852	5.65078e-19	1.39216e-15	0.925284	0.0219747	6	167571584	GPR31
cg23216724	6:167371737:T:A	-0.0584289	4.67055e-28	1.57532e-24	-0.0575852	5.65078e-19	1.39216e-15	0.925284	0.0219747	6	167571584	GPR31
cg23216724	6:167371846:C:G	-0.0584289	4.67055e-28	1.57532e-24	-0.0575852	5.65078e-19	1.39216e-15	0.925284	0.0219747	6	167571584	GPR31
cg25637655	6:29944896:T:A	-0.118171	4.70966e-28	1.58182e-24	-0.141234	1.39687e-23	7.50856e-20	NA	NA	6	29911542	HLA-A
cg25637655	6:29954364:C:G	-0.118171	4.70966e-28	1.58182e-24	-0.141234	1.39687e-23	7.50856e-20	NA	NA	6	29911542	HLA-A
cg25637655	6:29957069:A:G	-0.118171	4.70966e-28	1.58182e-24	-0.141234	1.39687e-23	7.50856e-20	NA	NA	6	29911542	HLA-A
cg25637655	6:29962889:C:A	-0.118171	4.70966e-28	1.58182e-24	-0.141234	1.39687e-23	7.50856e-20	NA	NA	6	29911542	HLA-A
cg16853860	6:32816958:G:A	0.0727689	4.72289e-28	1.5846e-24	0.0658064	5.14908e-19	1.29453e-15	NA	NA	6	32823116	PSMB9;PSMB9;TAP1
cg25637655	6:29899147:G:A	-0.0979406	4.84106e-28	1.62254e-24	-0.107059	4.99838e-22	2.1743e-18	0.904119	0.004161	6	29911542	HLA-A
cg25863829	11:129937101:G:C	-0.0673752	4.90836e-28	1.63309e-24	-0.0649902	1.45086e-19	4.08505e-16	NA	NA	11	129947279	APLP2;APLP2;APLP2;APLP2;APLP2;APLP2
cg25863829	11:129939390:C:A	-0.0673752	4.90836e-28	1.63309e-24	-0.0649902	1.45086e-19	4.08505e-16	NA	NA	11	129947279	APLP2;APLP2;APLP2;APLP2;APLP2;APLP2
cg25863829	11:129940373:G:C	-0.0673752	4.90836e-28	1.63309e-24	-0.0649902	1.45086e-19	4.08505e-16	NA	NA	11	129947279	APLP2;APLP2;APLP2;APLP2;APLP2;APLP2
cg25863829	11:129940743:C:T	-0.0673752	4.90836e-28	1.63309e-24	-0.0649902	1.45086e-19	4.08505e-16	NA	NA	11	129947279	APLP2;APLP2;APLP2;APLP2;APLP2;APLP2
cg25863829	11:129945198:C:T	-0.0673752	4.90836e-28	1.63309e-24	-0.0649902	1.45086e-19	4.08505e-16	NA	NA	11	129947279	APLP2;APLP2;APLP2;APLP2;APLP2;APLP2
cg25863829	11:129948377:T:G	-0.0673752	4.90836e-28	1.63309e-24	-0.0649902	1.45086e-19	4.08505e-16	NA	NA	11	129947279	APLP2;APLP2;APLP2;APLP2;APLP2;APLP2
cg25863829	11:129949195:T:A	-0.0673752	4.90836e-28	1.63309e-24	-0.0649902	1.45086e-19	4.08505e-16	NA	NA	11	129947279	APLP2;APLP2;APLP2;APLP2;APLP2;APLP2
cg15273270	4:36337434:T:C	0.0432737	5.11294e-28	1.69939e-24	0.0431899	4.69262e-19	1.18163e-15	NA	NA	4	36324571	DTHD1;DTHD1
cg00647820	17:40264125:A:T	-0.0688109	5.43595e-28	1.76608e-24	-0.0581761	1.26859e-20	4.87425e-17	NA	NA	17	40259828	DHX58
cg25863829	11:129951441:A:G	-0.0667951	5.54053e-28	1.76608e-24	-0.0649902	1.45086e-19	4.08505e-16	NA	NA	11	129947279	APLP2;APLP2;APLP2;APLP2;APLP2;APLP2
cg25863829	11:129953584:A:G	-0.0667951	5.54053e-28	1.76608e-24	-0.0649902	1.45086e-19	4.08505e-16	NA	NA	11	129947279	APLP2;APLP2;APLP2;APLP2;APLP2;APLP2
cg25863829	11:129953611:A:G	-0.0667951	5.54053e-28	1.76608e-24	-0.0649902	1.45086e-19	4.08505e-16	NA	NA	11	129947279	APLP2;APLP2;APLP2;APLP2;APLP2;APLP2
cg25863829	11:129954840:A:G	-0.0667951	5.54053e-28	1.76608e-24	-0.0649902	1.45086e-19	4.08505e-16	NA	NA	11	129947279	APLP2;APLP2;APLP2;APLP2;APLP2;APLP2
cg25863829	11:129954997:A:G	-0.0667951	5.54053e-28	1.76608e-24	-0.0649902	1.45086e-19	4.08505e-16	NA	NA	11	129947279	APLP2;APLP2;APLP2;APLP2;APLP2;APLP2
cg25863829	11:129957770:T:G	-0.0667951	5.54053e-28	1.76608e-24	-0.0649902	1.45086e-19	4.08505e-16	NA	NA	11	129947279	APLP2;APLP2;APLP2;APLP2;APLP2;APLP2
cg25863829	11:129958621:A:G	-0.0667951	5.54053e-28	1.76608e-24	-0.0649902	1.45086e-19	4.08505e-16	NA	NA	11	129947279	APLP2;APLP2;APLP2;APLP2;APLP2;APLP2
cg25863829	11:129959187:C:T	-0.0667951	5.54053e-28	1.76608e-24	-0.0649902	1.45086e-19	4.08505e-16	NA	NA	11	129947279	APLP2;APLP2;APLP2;APLP2;APLP2;APLP2
cg25863829	11:129962677:A:G	-0.0667951	5.54053e-28	1.76608e-24	-0.0649902	1.45086e-19	4.08505e-16	NA	NA	11	129947279	APLP2;APLP2;APLP2;APLP2;APLP2;APLP2
cg25863829	11:129964051:C:T	-0.0667951	5.54053e-28	1.76608e-24	-0.0649902	1.45086e-19	4.08505e-16	NA	NA	11	129947279	APLP2;APLP2;APLP2;APLP2;APLP2;APLP2
cg25863829	11:129964076:G:C	-0.0667951	5.54053e-28	1.76608e-24	-0.0649902	1.45086e-19	4.08505e-16	NA	NA	11	129947279	APLP2;APLP2;APLP2;APLP2;APLP2;APLP2
cg25863829	11:129964374:G:A	-0.0667951	5.54053e-28	1.76608e-24	-0.0649902	1.45086e-19	4.08505e-16	NA	NA	11	129947279	APLP2;APLP2;APLP2;APLP2;APLP2;APLP2
cg25863829	11:129964835:A:C	-0.0667951	5.54053e-28	1.76608e-24	-0.0649902	1.45086e-19	4.08505e-16	NA	NA	11	129947279	APLP2;APLP2;APLP2;APLP2;APLP2;APLP2
cg25863829	11:129965839:C:G	-0.0667951	5.54053e-28	1.76608e-24	-0.0649902	1.45086e-19	4.08505e-16	NA	NA	11	129947279	APLP2;APLP2;APLP2;APLP2;APLP2;APLP2
cg25863829	11:129968076:C:T	-0.0667951	5.54053e-28	1.76608e-24	-0.0649902	1.45086e-19	4.08505e-16	NA	NA	11	129947279	APLP2;APLP2;APLP2;APLP2;APLP2;APLP2
cg25863829	11:129968544:C:T	-0.0667951	5.54053e-28	1.76608e-24	-0.0649902	1.45086e-19	4.08505e-16	NA	NA	11	129947279	APLP2;APLP2;APLP2;APLP2;APLP2;APLP2
cg25863829	11:129971157:G:A	-0.0667951	5.54053e-28	1.76608e-24	-0.0649902	1.45086e-19	4.08505e-16	NA	NA	11	129947279	APLP2;APLP2;APLP2;APLP2;APLP2;APLP2
cg25863829	11:129972191:C:G	-0.0667951	5.54053e-28	1.76608e-24	-0.0649902	1.45086e-19	4.08505e-16	NA	NA	11	129947279	APLP2;APLP2;APLP2;APLP2;APLP2;APLP2
cg25863829	11:129972258:G:A	-0.0667951	5.54053e-28	1.76608e-24	-0.0649902	1.45086e-19	4.08505e-16	NA	NA	11	129947279	APLP2;APLP2;APLP2;APLP2;APLP2;APLP2
cg25863829	11:129972355:G:T	-0.0667951	5.54053e-28	1.76608e-24	-0.0649902	1.45086e-19	4.08505e-16	NA	NA	11	129947279	APLP2;APLP2;APLP2;APLP2;APLP2;APLP2
cg25863829	11:129973281:T:A	-0.0667951	5.54053e-28	1.76608e-24	-0.0649902	1.45086e-19	4.08505e-16	NA	NA	11	129947279	APLP2;APLP2;APLP2;APLP2;APLP2;APLP2
cg25863829	11:129973928:A:G	-0.0667951	5.54053e-28	1.76608e-24	-0.0649902	1.45086e-19	4.08505e-16	NA	NA	11	129947279	APLP2;APLP2;APLP2;APLP2;APLP2;APLP2
cg25863829	11:129974526:G:A	-0.0667951	5.54053e-28	1.76608e-24	-0.0649902	1.45086e-19	4.08505e-16	NA	NA	11	129947279	APLP2;APLP2;APLP2;APLP2;APLP2;APLP2
cg25863829	11:129974655:A:G	-0.0667951	5.54053e-28	1.76608e-24	-0.0649902	1.45086e-19	4.08505e-16	NA	NA	11	129947279	APLP2;APLP2;APLP2;APLP2;APLP2;APLP2
cg25863829	11:129975681:A:G	-0.0667951	5.54053e-28	1.76608e-24	-0.0649902	1.45086e-19	4.08505e-16	NA	NA	11	129947279	APLP2;APLP2;APLP2;APLP2;APLP2;APLP2
cg25863829	11:129975825:C:T	-0.0667951	5.54053e-28	1.76608e-24	-0.0649902	1.45086e-19	4.08505e-16	NA	NA	11	129947279	APLP2;APLP2;APLP2;APLP2;APLP2;APLP2
cg25863829	11:129978774:T:A	-0.0667951	5.54053e-28	1.76608e-24	-0.0649902	1.45086e-19	4.08505e-16	NA	NA	11	129947279	APLP2;APLP2;APLP2;APLP2;APLP2;APLP2
cg25863829	11:129979714:G:A	-0.0667951	5.54053e-28	1.76608e-24	-0.0649902	1.45086e-19	4.08505e-16	NA	NA	11	129947279	APLP2;APLP2;APLP2;APLP2;APLP2;APLP2
cg25863829	11:129980685:G:A	-0.0667951	5.54053e-28	1.76608e-24	-0.0649902	1.45086e-19	4.08505e-16	NA	NA	11	129947279	APLP2;APLP2;APLP2;APLP2;APLP2;APLP2
cg25863829	11:129980964:T:C	-0.0667951	5.54053e-28	1.76608e-24	-0.0649902	1.45086e-19	4.08505e-16	NA	NA	11	129947279	APLP2;APLP2;APLP2;APLP2;APLP2;APLP2
cg25863829	11:129981508:A:G	-0.0667951	5.54053e-28	1.76608e-24	-0.0649902	1.45086e-19	4.08505e-16	NA	NA	11	129947279	APLP2;APLP2;APLP2;APLP2;APLP2;APLP2
cg25863829	11:129981912:A:C	-0.0667951	5.54053e-28	1.76608e-24	-0.0649902	1.45086e-19	4.08505e-16	NA	NA	11	129947279	APLP2;APLP2;APLP2;APLP2;APLP2;APLP2
cg25863829	11:129981958:A:G	-0.0667951	5.54053e-28	1.76608e-24	-0.0649902	1.45086e-19	4.08505e-16	NA	NA	11	129947279	APLP2;APLP2;APLP2;APLP2;APLP2;APLP2
cg25863829	11:129982371:A:C	-0.0667951	5.54053e-28	1.76608e-24	-0.0649902	1.45086e-19	4.08505e-16	NA	NA	11	129947279	APLP2;APLP2;APLP2;APLP2;APLP2;APLP2
cg25863829	11:129982902:G:T	-0.0667951	5.54053e-28	1.76608e-24	-0.0649902	1.45086e-19	4.08505e-16	NA	NA	11	129947279	APLP2;APLP2;APLP2;APLP2;APLP2;APLP2
cg25863829	11:129983076:A:G	-0.0667951	5.54053e-28	1.76608e-24	-0.0649902	1.45086e-19	4.08505e-16	NA	NA	11	129947279	APLP2;APLP2;APLP2;APLP2;APLP2;APLP2
cg25863829	11:129983237:G:A	-0.0667951	5.54053e-28	1.76608e-24	-0.0649902	1.45086e-19	4.08505e-16	NA	NA	11	129947279	APLP2;APLP2;APLP2;APLP2;APLP2;APLP2
cg25863829	11:129983282:A:G	-0.0667951	5.54053e-28	1.76608e-24	-0.0649902	1.45086e-19	4.08505e-16	NA	NA	11	129947279	APLP2;APLP2;APLP2;APLP2;APLP2;APLP2
cg25863829	11:129983342:C:T	-0.0667951	5.54053e-28	1.76608e-24	-0.0649902	1.45086e-19	4.08505e-16	NA	NA	11	129947279	APLP2;APLP2;APLP2;APLP2;APLP2;APLP2
cg25863829	11:129984684:A:G	-0.0667951	5.54053e-28	1.76608e-24	-0.0649902	1.45086e-19	4.08505e-16	NA	NA	11	129947279	APLP2;APLP2;APLP2;APLP2;APLP2;APLP2
cg00647820	17:40264661:C:G	-0.0693972	5.64635e-28	1.79801e-24	-0.0585126	2.99982e-20	9.94397e-17	NA	NA	17	40259828	DHX58
cg17608381	6:29909559:G:A	-0.0996343	5.7161e-28	1.81841e-24	-0.0945805	4.56432e-25	2.82979e-21	0.894382	0.00107844	6	29911550	HLA-A
cg03763873	13:43562591:A:G	-0.0400821	6.46798e-28	2.0168e-24	-0.0555077	1.81799e-29	1.63446e-25	NA	NA	13	43565901	EPSTI1;EPSTI1
cg23216724	6:167386592:C:T	-0.0583903	6.50408e-28	2.0168e-24	-0.0574906	1.36136e-18	3.11028e-15	0.92164	0.0161013	6	167571584	GPR31
cg23216724	6:167389103:C:T	-0.0583903	6.50408e-28	2.0168e-24	-0.0574906	1.36136e-18	3.11028e-15	0.92164	0.0161013	6	167571584	GPR31
cg23216724	6:167391212:A:G	-0.0583903	6.50408e-28	2.0168e-24	-0.0574906	1.36136e-18	3.11028e-15	0.92253	0.0174021	6	167571584	GPR31
cg23216724	6:167382449:T:C	-0.0583903	6.50408e-28	2.0168e-24	-0.0574906	1.36136e-18	3.11028e-15	0.922581	0.0174926	6	167571584	GPR31
cg23216724	6:167383972:T:C	-0.0583903	6.50408e-28	2.0168e-24	-0.0574906	1.36136e-18	3.11028e-15	0.922581	0.0174926	6	167571584	GPR31
cg23216724	6:167384545:G:A	-0.0583903	6.50408e-28	2.0168e-24	-0.0574906	1.36136e-18	3.11028e-15	0.922581	0.0174926	6	167571584	GPR31
cg23216724	6:167384923:G:A	-0.0583903	6.50408e-28	2.0168e-24	-0.0574906	1.36136e-18	3.11028e-15	0.922581	0.0174926	6	167571584	GPR31
cg23216724	6:167385533:T:A	-0.0583903	6.50408e-28	2.0168e-24	-0.0574906	1.36136e-18	3.11028e-15	0.922581	0.0174926	6	167571584	GPR31
cg23216724	6:167386104:C:T	-0.0583903	6.50408e-28	2.0168e-24	-0.0574906	1.36136e-18	3.11028e-15	0.922581	0.0174926	6	167571584	GPR31
cg23216724	6:167386615:C:G	-0.0583903	6.50408e-28	2.0168e-24	-0.0574906	1.36136e-18	3.11028e-15	0.922581	0.0174926	6	167571584	GPR31
cg23216724	6:167386714:G:A	-0.0583903	6.50408e-28	2.0168e-24	-0.0574906	1.36136e-18	3.11028e-15	0.922581	0.0174926	6	167571584	GPR31
cg23216724	6:167387404:A:C	-0.0583903	6.50408e-28	2.0168e-24	-0.0574906	1.36136e-18	3.11028e-15	0.922581	0.0174926	6	167571584	GPR31
cg23216724	6:167388843:T:C	-0.0583903	6.50408e-28	2.0168e-24	-0.0574906	1.36136e-18	3.11028e-15	0.922581	0.0174926	6	167571584	GPR31
cg23216724	6:167389452:G:C	-0.0583903	6.50408e-28	2.0168e-24	-0.0574906	1.36136e-18	3.11028e-15	0.922581	0.0174926	6	167571584	GPR31
cg23216724	6:167389496:A:T	-0.0583903	6.50408e-28	2.0168e-24	-0.0574906	1.36136e-18	3.11028e-15	0.922581	0.0174926	6	167571584	GPR31
cg23216724	6:167389851:T:C	-0.0583903	6.50408e-28	2.0168e-24	-0.0574906	1.36136e-18	3.11028e-15	0.922581	0.0174926	6	167571584	GPR31
cg23216724	6:167389925:G:A	-0.0583903	6.50408e-28	2.0168e-24	-0.0574906	1.36136e-18	3.11028e-15	0.922581	0.0174926	6	167571584	GPR31
cg23216724	6:167389956:A:T	-0.0583903	6.50408e-28	2.0168e-24	-0.0574906	1.36136e-18	3.11028e-15	0.922581	0.0174926	6	167571584	GPR31
cg23216724	6:167381979:C:T	-0.0583903	6.50408e-28	2.0168e-24	-0.0574906	1.36136e-18	3.11028e-15	0.922883	0.017967	6	167571584	GPR31
cg23216724	6:167382020:G:A	-0.0583903	6.50408e-28	2.0168e-24	-0.0574906	1.36136e-18	3.11028e-15	0.922883	0.017967	6	167571584	GPR31
cg23216724	6:167382622:A:G	-0.0583903	6.50408e-28	2.0168e-24	-0.0574906	1.36136e-18	3.11028e-15	0.922883	0.017967	6	167571584	GPR31
cg23216724	6:167383750:C:T	-0.0583903	6.50408e-28	2.0168e-24	-0.0574906	1.36136e-18	3.11028e-15	0.923124	0.0183441	6	167571584	GPR31
cg23216724	6:167391392:A:G	-0.0583903	6.50408e-28	2.0168e-24	-0.0574906	1.36136e-18	3.11028e-15	0.923396	0.0187321	6	167571584	GPR31
cg23216724	6:167392174:C:T	-0.0583903	6.50408e-28	2.0168e-24	-0.0574906	1.36136e-18	3.11028e-15	0.923396	0.0187321	6	167571584	GPR31
cg23216724	6:167392204:A:T	-0.0583903	6.50408e-28	2.0168e-24	-0.0574906	1.36136e-18	3.11028e-15	0.923396	0.0187321	6	167571584	GPR31
cg11946459	6:29909372:C:G	-0.105898	6.56975e-28	2.03518e-24	-0.0997834	1.38633e-22	6.78898e-19	0.89856	0.00170774	6	29911558	HLA-A
cg16853860	6:32825090:G:A	-0.0695821	6.94681e-28	2.14782e-24	-0.0659554	4.36073e-17	8.3624e-14	1.14444	0.000311197	6	32823116	PSMB9;PSMB9;TAP1
cg16853860	6:32830417:C:T	-0.0695821	6.94681e-28	2.14782e-24	-0.0659554	4.36073e-17	8.3624e-14	1.14348	0.000339089	6	32823116	PSMB9;PSMB9;TAP1
cg09251764	17:6661584:T:C	-0.0272455	7.6752e-28	2.37073e-24	-0.0242499	4.46808e-18	9.72173e-15	NA	NA	17	6659070	XAF1;XAF1
cg23216724	6:167381476:T:C	-0.0580009	8.17859e-28	2.52377e-24	-0.0575852	5.65078e-19	1.39216e-15	0.922883	0.017967	6	167571584	GPR31
cg25637655	6:29918887:T:C	0.0960992	8.3052e-28	2.56036e-24	0.100959	1.6586e-19	4.66174e-16	1.11595	0.00132822	6	29911542	HLA-A
cg17608381	6:29919779:C:A	0.101117	8.47652e-28	2.61066e-24	0.0947448	8.59949e-23	4.27684e-19	1.11143	0.00198947	6	29911550	HLA-A
cg08779606	1:172654974:T:C	0.0311126	1.04398e-27	3.21223e-24	0.0306432	8.08791e-20	2.41508e-16	0.922438	0.0214983	1	172666960
cg09251764	17:6656377:G:C	-0.0271004	1.11363e-27	3.41993e-24	-0.0249451	5.42011e-18	1.15604e-14	NA	NA	17	6659070	XAF1;XAF1
cg09251764	17:6656726:A:G	-0.0271004	1.11363e-27	3.41993e-24	-0.0249451	5.42011e-18	1.15604e-14	NA	NA	17	6659070	XAF1;XAF1
cg22337964	19:17518877:C:G	0.0339889	1.14071e-27	3.49974e-24	0.0419588	5.50029e-24	3.10281e-20	NA	NA	19	17517368	BISPR;BISPR;BST2;MVB12A
cg22337964	19:17525029:A:G	0.0358557	1.14726e-27	3.50635e-24	0.0428088	1.95535e-21	8.11866e-18	NA	NA	19	17517368	BISPR;BISPR;BST2;MVB12A
cg22337964	19:17525420:G:A	0.0358557	1.14726e-27	3.50635e-24	0.0428088	1.95535e-21	8.11866e-18	NA	NA	19	17517368	BISPR;BISPR;BST2;MVB12A
cg22337964	19:17525503:C:T	0.0358557	1.14726e-27	3.50635e-24	0.0428088	1.95535e-21	8.11866e-18	NA	NA	19	17517368	BISPR;BISPR;BST2;MVB12A
cg22337964	19:17525921:G:A	0.0358557	1.14726e-27	3.50635e-24	0.0428088	1.95535e-21	8.11866e-18	NA	NA	19	17517368	BISPR;BISPR;BST2;MVB12A
cg11946459	6:29909559:G:A	-0.104759	1.2322e-27	3.76233e-24	-0.0992462	9.34869e-23	4.62066e-19	0.894382	0.00107844	6	29911558	HLA-A
cg17608381	6:30024677:C:T	-0.12594	1.24063e-27	3.78445e-24	-0.121394	2.46908e-20	8.95856e-17	NA	NA	6	29911550	HLA-A
cg22199238	11:633852:T:C	0.0396747	1.29825e-27	3.95644e-24	0.0374802	8.4248e-17	1.54684e-13	0.808225	1.40345e-08	11	613857	IRF7;IRF7;IRF7;IRF7;IRF7;IRF7
cg09251764	17:6656175:T:C	-0.027003	1.4078e-27	4.28619e-24	-0.0247297	8.70551e-18	1.82988e-14	NA	NA	17	6659070	XAF1;XAF1
cg11946459	6:29917168:C:T	-0.108545	1.54836e-27	4.70966e-24	-0.102105	6.75712e-22	2.93136e-18	NA	NA	6	29911558	HLA-A
cg22337964	19:17533754:C:T	0.0351502	1.55069e-27	4.71224e-24	0.0421463	1.79091e-22	8.70348e-19	NA	NA	19	17517368	BISPR;BISPR;BST2;MVB12A
cg23216724	6:167384756:G:A	-0.058108	1.58151e-27	4.78766e-24	-0.0565458	8.74951e-18	1.8343e-14	0.925556	0.0224417	6	167571584	GPR31
cg23216724	6:167389674:A:T	-0.058108	1.58151e-27	4.78766e-24	-0.0565458	8.74951e-18	1.8343e-14	0.925556	0.0224417	6	167571584	GPR31
cg23216724	6:167388169:A:G	-0.058108	1.58151e-27	4.78766e-24	-0.0565458	8.74951e-18	1.8343e-14	0.925935	0.0231762	6	167571584	GPR31
cg23216724	6:167392522:T:C	-0.058108	1.58151e-27	4.78766e-24	-0.0565458	8.74951e-18	1.8343e-14	0.926193	0.0236191	6	167571584	GPR31
cg15946524	2:47741016:G:C	0.033971	1.636e-27	4.94791e-24	0.0224236	9.2812e-11	6.69997e-08	NA	NA	2	47714346
cg08779606	1:172651768:T:A	0.0315563	1.73296e-27	5.22137e-24	0.0317132	3.63259e-20	1.16334e-16	0.926736	0.0302248	1	172666960
cg08779606	1:172652034:A:G	0.0315563	1.73296e-27	5.22137e-24	0.0317132	3.63259e-20	1.16334e-16	0.928274	0.0339097	1	172666960
cg08779606	1:172652129:A:C	0.0315563	1.73296e-27	5.22137e-24	0.0317132	3.63259e-20	1.16334e-16	0.928558	0.0346201	1	172666960
cg08779606	1:172652035:A:C	0.0315563	1.73296e-27	5.22137e-24	0.0317132	3.63259e-20	1.16334e-16	0.928916	0.0355671	1	172666960
cg01517384	6:31243971:A:G	-0.0671054	1.88393e-27	5.65489e-24	-0.0512447	1.16968e-10	8.2901e-08	1.36651	4.27463e-17	6	31323856	HLA-B
cg01517384	6:31243979:T:A	-0.0671054	1.88393e-27	5.65489e-24	-0.0512447	1.16968e-10	8.2901e-08	1.36651	4.27463e-17	6	31323856	HLA-B
cg01517384	6:31244021:G:A	-0.0671054	1.88393e-27	5.65489e-24	-0.0512447	1.16968e-10	8.2901e-08	1.36651	4.27463e-17	6	31323856	HLA-B
cg01517384	6:31247758:T:C	-0.0671054	1.88393e-27	5.65489e-24	-0.0512447	1.16968e-10	8.2901e-08	1.36577	4.8408e-17	6	31323856	HLA-B
cg23216724	6:167373045:T:C	-0.0576974	2.03302e-27	6.07951e-24	-0.0565866	3.91593e-18	8.56381e-15	0.926579	0.0244364	6	167571584	GPR31
cg23216724	6:167375173:G:C	-0.0576974	2.03302e-27	6.07951e-24	-0.0565866	3.91593e-18	8.56381e-15	0.927053	0.0254272	6	167571584	GPR31
cg23216724	6:167378619:A:G	-0.0576974	2.03302e-27	6.07951e-24	-0.0565866	3.91593e-18	8.56381e-15	0.927053	0.0254272	6	167571584	GPR31
cg23216724	6:167371234:A:T	-0.0576974	2.03302e-27	6.07951e-24	-0.0565866	3.91593e-18	8.56381e-15	0.927193	0.0256835	6	167571584	GPR31
cg15273270	4:36322558:A:G	0.0412686	2.04845e-27	6.11991e-24	0.0406402	8.43108e-18	1.77336e-14	NA	NA	4	36324571	DTHD1;DTHD1
cg17608381	6:29907740:A:G	-0.102702	2.56273e-27	7.64922e-24	-0.0942996	4.63287e-22	2.01805e-18	NA	NA	6	29911550	HLA-A
cg09251764	17:6654768:G:A	-0.026754	2.5959e-27	7.74098e-24	-0.0240719	4.03139e-17	7.78225e-14	NA	NA	17	6659070	XAF1;XAF1
cg08309069	6:31240128:C:T	-0.0894272	2.61081e-27	7.77817e-24	-0.0903033	3.2605e-18	7.16973e-15	0.84196	3.00515e-05	6	31240651	HLA-C
cg12114203	12:131838399:C:T	-0.031229	2.88806e-27	8.59613e-24	-0.0297288	9.46108e-14	1.10048e-10	NA	NA	12	131831994	LOC338797
cg17096289	6:31318933:T:G	-0.0792814	2.99351e-27	8.89343e-24	-0.0813409	1.63839e-18	3.67878e-15	1.2571	5.17074e-11	6	31238788	HLA-C
cg17096289	6:31318621:T:A	-0.0792814	2.99351e-27	8.89343e-24	-0.0813409	1.63839e-18	3.67878e-15	1.25567	6.43911e-11	6	31238788	HLA-C
cg22337964	19:17534898:C:T	0.0350933	3.04534e-27	9.03898e-24	0.0415632	8.91754e-22	3.86334e-18	NA	NA	19	17517368	BISPR;BISPR;BST2;MVB12A
cg07107453	1:79182694:G:A	-0.068745	3.20289e-27	9.49779e-24	-0.0631669	6.59807e-17	1.23923e-13	NA	NA	1	79114976	IFI44
cg15946524	2:47720645:T:A	0.033349	3.34811e-27	9.91919e-24	0.022639	2.11553e-11	1.69503e-08	NA	NA	2	47714346
cg06085204	17:6659146:G:C	-0.0257956	3.36802e-27	9.96892e-24	-0.0311619	6.35278e-25	3.90825e-21	NA	NA	17	6659164	XAF1;XAF1;XAF1;XAF1
cg22337964	19:17531650:C:G	0.035061	3.42609e-27	1.0122e-23	0.0413989	1.86629e-21	7.82005e-18	NA	NA	19	17517368	BISPR;BISPR;BST2;MVB12A
cg22337964	19:17535188:C:T	0.035061	3.42609e-27	1.0122e-23	0.0413989	1.86629e-21	7.82005e-18	NA	NA	19	17517368	BISPR;BISPR;BST2;MVB12A
cg08779606	1:172662004:A:G	0.032294	3.78473e-27	1.11712e-23	0.0305717	3.20447e-17	6.34319e-14	0.920244	0.0208003	1	172666960
cg01517384	6:31239227:C:T	-0.065168	4.21344e-27	1.24251e-23	-0.0523156	1.71223e-11	1.39749e-08	1.34285	8.15842e-16	6	31323856	HLA-B
cg22337964	19:17505933:A:C	0.0361686	4.35748e-27	1.28262e-23	0.0423736	2.3222e-22	1.084e-18	NA	NA	19	17517368	BISPR;BISPR;BST2;MVB12A
cg22337964	19:17506176:T:C	0.0361686	4.35748e-27	1.28262e-23	0.0423736	2.3222e-22	1.084e-18	NA	NA	19	17517368	BISPR;BISPR;BST2;MVB12A
cg15946524	2:47717907:C:A	0.0331196	5.49275e-27	1.6153e-23	0.022639	2.11553e-11	1.69503e-08	NA	NA	2	47714346
cg17608381	6:29919433:C:T	-0.108245	5.54653e-27	1.62961e-23	-0.103399	4.33974e-23	2.19942e-19	0.918862	0.02069	6	29911550	HLA-A
cg01517384	6:31236115:C:T	-0.0646346	5.79232e-27	1.70026e-23	-0.0506351	5.80251e-11	4.32264e-08	1.28437	2.36854e-12	6	31323856	HLA-B
cg25637655	6:30024677:C:T	-0.117765	6.15997e-27	1.80651e-23	-0.142549	1.62681e-22	7.91808e-19	NA	NA	6	29911542	HLA-A
cg23216724	6:167369897:C:A	-0.0573595	6.99702e-27	2.05011e-23	-0.0557753	2.32569e-17	4.64687e-14	0.926572	0.0244425	6	167571584	GPR31
cg25637655	6:29933881:T:A	-0.0965978	7.05531e-27	2.06529e-23	-0.102204	8.75788e-20	2.60364e-16	NA	NA	6	29911542	HLA-A
cg11946459	6:29918887:T:C	0.10575	7.08164e-27	2.0711e-23	0.0991463	4.80349e-20	1.48615e-16	1.11595	0.00132822	6	29911558	HLA-A
cg15273270	4:36334488:G:T	0.0405045	8.01492e-27	2.33976e-23	0.0403318	7.36271e-18	1.55273e-14	NA	NA	4	36324571	DTHD1;DTHD1
cg15273270	4:36336437:G:T	0.0405045	8.01492e-27	2.33976e-23	0.0403318	7.36271e-18	1.55273e-14	NA	NA	4	36324571	DTHD1;DTHD1
cg16853860	6:32850839:C:T	-0.0682724	8.06295e-27	2.35163e-23	-0.065348	4.97066e-17	9.50349e-14	1.14496	0.000300166	6	32823116	PSMB9;PSMB9;TAP1
cg15946524	2:47732894:C:G	0.0334365	8.32813e-27	2.42675e-23	0.0219772	1.75405e-10	1.21618e-07	NA	NA	2	47714346
cg15273270	4:36317970:T:C	0.040869	8.36712e-27	2.43589e-23	0.0406402	8.43108e-18	1.77336e-14	NA	NA	4	36324571	DTHD1;DTHD1
cg16853860	6:32841316:C:T	-0.0683388	8.43732e-27	2.45409e-23	-0.0654578	8.64172e-17	1.58576e-13	1.14183	0.000394263	6	32823116	PSMB9;PSMB9;TAP1
cg01517384	6:31236567:T:C	-0.0646445	8.97869e-27	2.60917e-23	-0.0515501	2.88234e-11	2.26119e-08	1.33761	1.80525e-15	6	31323856	HLA-B
cg15273270	4:36325451:A:G	0.0408644	9.12547e-27	2.64941e-23	0.0410968	2.86658e-18	6.33406e-15	NA	NA	4	36324571	DTHD1;DTHD1
cg03879629	3:46056162:G:A	0.0816622	9.60701e-27	2.78163e-23	0.0723388	3.03965e-20	9.94397e-17	NA	NA	3	46152446
cg03879629	3:46056911:T:A	0.0816622	9.60701e-27	2.78163e-23	0.0723388	3.03965e-20	9.94397e-17	NA	NA	3	46152446
cg03879629	3:46057233:C:A	0.0816622	9.60701e-27	2.78163e-23	0.0723388	3.03965e-20	9.94397e-17	NA	NA	3	46152446
cg17096289	6:31232910:G:C	0.0770475	1.0603e-26	3.06722e-23	0.071486	9.92243e-16	1.53346e-12	0.770427	2.42764e-13	6	31238788	HLA-C
cg15273270	4:36317568:G:A	0.0421927	1.52262e-26	4.39665e-23	0.0425769	2.35655e-18	5.23242e-15	NA	NA	4	36324571	DTHD1;DTHD1
cg15273270	4:36318340:C:T	0.0421927	1.52262e-26	4.39665e-23	0.0425769	2.35655e-18	5.23242e-15	NA	NA	4	36324571	DTHD1;DTHD1
cg15273270	4:36327093:G:A	0.0422389	1.53539e-26	4.42952e-23	0.0431763	6.5986e-19	1.61076e-15	NA	NA	4	36324571	DTHD1;DTHD1
cg09251764	17:6667830:C:G	-0.0267292	1.55415e-26	4.47958e-23	-0.0236693	9.3641e-17	1.69686e-13	NA	NA	17	6659070	XAF1;XAF1
cg22199238	11:630029:G:A	0.0408712	1.55852e-26	4.48812e-23	0.0379456	4.0744e-16	6.51248e-13	0.815944	3.48737e-07	11	613857	IRF7;IRF7;IRF7;IRF7;IRF7;IRF7
cg22337964	19:17488141:A:C	0.0375348	1.59756e-26	4.59639e-23	0.0427682	1.56795e-20	6.00999e-17	NA	NA	19	17517368	BISPR;BISPR;BST2;MVB12A
cg12807764	5:146862229:A:C	0.0548177	1.62424e-26	4.66895e-23	0.0529209	5.33573e-18	1.14262e-14	NA	NA	5	146864669
cg08309069	6:31313984:G:A	-0.0735082	1.7175e-26	4.9326e-23	-0.0660094	1.02824e-13	1.19297e-10	1.11726	0.00135712	6	31240651	HLA-C
cg03879629	3:46103680:G:T	0.0820508	1.88723e-26	5.41517e-23	0.0723388	3.03965e-20	9.94397e-17	NA	NA	3	46152446
cg15946524	2:47737218:A:C	0.033225	1.9445e-26	5.56448e-23	0.0213291	6.11426e-10	3.64221e-07	NA	NA	2	47714346
cg15946524	2:47739048:A:G	0.033225	1.9445e-26	5.56448e-23	0.0213291	6.11426e-10	3.64221e-07	NA	NA	2	47714346
cg15946524	2:47739551:A:G	0.033225	1.9445e-26	5.56448e-23	0.0213291	6.11426e-10	3.64221e-07	NA	NA	2	47714346
cg15946524	2:47727270:G:A	0.0333527	1.9645e-26	5.61667e-23	0.0219772	1.75405e-10	1.21618e-07	NA	NA	2	47714346
cg15946524	2:47714445:G:C	0.0329616	2.09027e-26	5.97092e-23	0.022639	2.11553e-11	1.69503e-08	NA	NA	2	47714346
cg17608381	6:29899147:G:A	-0.100717	2.19278e-26	6.25813e-23	-0.0973416	3.02937e-23	1.55506e-19	0.904119	0.004161	6	29911550	HLA-A
cg08309069	6:31199766:G:A	-0.0724018	2.59793e-26	7.4078e-23	-0.0769342	3.23057e-21	1.31736e-17	0.831506	3.75111e-07	6	31240651	HLA-C
cg01517384	6:31237061:C:T	-0.0621522	2.81725e-26	8.02601e-23	-0.0473491	1.2604e-10	8.89747e-08	1.32521	6.52981e-15	6	31323856	HLA-B
cg15946524	2:47717185:T:C	0.0328496	3.01959e-26	8.59476e-23	0.022639	2.11553e-11	1.69503e-08	NA	NA	2	47714346
cg06085204	17:6658969:T:C	-0.025338	3.09337e-26	8.79692e-23	-0.0324194	4.13861e-26	2.79962e-22	NA	NA	17	6659164	XAF1;XAF1;XAF1;XAF1
cg03879629	3:46057867:A:G	0.0805925	3.74918e-26	1.00022e-22	0.0723388	3.03965e-20	9.94397e-17	NA	NA	3	46152446
cg03879629	3:46058908:G:A	0.0805925	3.74918e-26	1.00022e-22	0.0723388	3.03965e-20	9.94397e-17	NA	NA	3	46152446
cg03879629	3:46059249:C:T	0.0805925	3.74918e-26	1.00022e-22	0.0723388	3.03965e-20	9.94397e-17	NA	NA	3	46152446
cg03879629	3:46059484:T:C	0.0805925	3.74918e-26	1.00022e-22	0.0723388	3.03965e-20	9.94397e-17	NA	NA	3	46152446
cg03879629	3:46061218:T:C	0.0805925	3.74918e-26	1.00022e-22	0.0723388	3.03965e-20	9.94397e-17	NA	NA	3	46152446
cg03879629	3:46061304:A:G	0.0805925	3.74918e-26	1.00022e-22	0.0723388	3.03965e-20	9.94397e-17	NA	NA	3	46152446
cg03879629	3:46061840:A:G	0.0805925	3.74918e-26	1.00022e-22	0.0723388	3.03965e-20	9.94397e-17	NA	NA	3	46152446
cg03879629	3:46061997:T:C	0.0805925	3.74918e-26	1.00022e-22	0.0723388	3.03965e-20	9.94397e-17	NA	NA	3	46152446
cg03879629	3:46063329:T:C	0.0805925	3.74918e-26	1.00022e-22	0.0723388	3.03965e-20	9.94397e-17	NA	NA	3	46152446
cg03879629	3:46063753:T:C	0.0805925	3.74918e-26	1.00022e-22	0.0723388	3.03965e-20	9.94397e-17	NA	NA	3	46152446
cg03879629	3:46064618:G:C	0.0805925	3.74918e-26	1.00022e-22	0.0723388	3.03965e-20	9.94397e-17	NA	NA	3	46152446
cg03879629	3:46064626:C:G	0.0805925	3.74918e-26	1.00022e-22	0.0723388	3.03965e-20	9.94397e-17	NA	NA	3	46152446
cg03879629	3:46065763:G:A	0.0805925	3.74918e-26	1.00022e-22	0.0723388	3.03965e-20	9.94397e-17	NA	NA	3	46152446
cg03879629	3:46065963:G:A	0.0805925	3.74918e-26	1.00022e-22	0.0723388	3.03965e-20	9.94397e-17	NA	NA	3	46152446
cg03879629	3:46067507:T:G	0.0805925	3.74918e-26	1.00022e-22	0.0723388	3.03965e-20	9.94397e-17	NA	NA	3	46152446
cg03879629	3:46068473:A:G	0.0805925	3.74918e-26	1.00022e-22	0.0723388	3.03965e-20	9.94397e-17	NA	NA	3	46152446
cg03879629	3:46068835:G:T	0.0805925	3.74918e-26	1.00022e-22	0.0723388	3.03965e-20	9.94397e-17	NA	NA	3	46152446
cg03879629	3:46069573:A:C	0.0805925	3.74918e-26	1.00022e-22	0.0723388	3.03965e-20	9.94397e-17	NA	NA	3	46152446
cg03879629	3:46070337:C:G	0.0805925	3.74918e-26	1.00022e-22	0.0723388	3.03965e-20	9.94397e-17	NA	NA	3	46152446
cg03879629	3:46070353:A:C	0.0805925	3.74918e-26	1.00022e-22	0.0723388	3.03965e-20	9.94397e-17	NA	NA	3	46152446
cg03879629	3:46071081:G:A	0.0805925	3.74918e-26	1.00022e-22	0.0723388	3.03965e-20	9.94397e-17	NA	NA	3	46152446
cg03879629	3:46071763:T:C	0.0805925	3.74918e-26	1.00022e-22	0.0723388	3.03965e-20	9.94397e-17	NA	NA	3	46152446
cg03879629	3:46071868:A:G	0.0805925	3.74918e-26	1.00022e-22	0.0723388	3.03965e-20	9.94397e-17	NA	NA	3	46152446
cg03879629	3:46072519:G:A	0.0805925	3.74918e-26	1.00022e-22	0.0723388	3.03965e-20	9.94397e-17	NA	NA	3	46152446
cg03879629	3:46072630:C:T	0.0805925	3.74918e-26	1.00022e-22	0.0723388	3.03965e-20	9.94397e-17	NA	NA	3	46152446
cg03879629	3:46072768:G:A	0.0805925	3.74918e-26	1.00022e-22	0.0723388	3.03965e-20	9.94397e-17	NA	NA	3	46152446
cg03879629	3:46072839:C:T	0.0805925	3.74918e-26	1.00022e-22	0.0723388	3.03965e-20	9.94397e-17	NA	NA	3	46152446
cg03879629	3:46073314:T:C	0.0805925	3.74918e-26	1.00022e-22	0.0723388	3.03965e-20	9.94397e-17	NA	NA	3	46152446
cg03879629	3:46073923:A:G	0.0805925	3.74918e-26	1.00022e-22	0.0723388	3.03965e-20	9.94397e-17	NA	NA	3	46152446
cg03879629	3:46074711:G:A	0.0805925	3.74918e-26	1.00022e-22	0.0723388	3.03965e-20	9.94397e-17	NA	NA	3	46152446
cg03879629	3:46074858:G:A	0.0805925	3.74918e-26	1.00022e-22	0.0723388	3.03965e-20	9.94397e-17	NA	NA	3	46152446
cg03879629	3:46075090:A:C	0.0805925	3.74918e-26	1.00022e-22	0.0723388	3.03965e-20	9.94397e-17	NA	NA	3	46152446
cg03879629	3:46077332:A:G	0.0805925	3.74918e-26	1.00022e-22	0.0723388	3.03965e-20	9.94397e-17	NA	NA	3	46152446
cg03879629	3:46081306:T:C	0.0805925	3.74918e-26	1.00022e-22	0.0723388	3.03965e-20	9.94397e-17	NA	NA	3	46152446
cg03879629	3:46087992:G:A	0.0805925	3.74918e-26	1.00022e-22	0.0723388	3.03965e-20	9.94397e-17	NA	NA	3	46152446
cg03879629	3:46094063:A:G	0.0805925	3.74918e-26	1.00022e-22	0.0723388	3.03965e-20	9.94397e-17	NA	NA	3	46152446
cg03879629	3:46095104:A:G	0.0805925	3.74918e-26	1.00022e-22	0.0723388	3.03965e-20	9.94397e-17	NA	NA	3	46152446
cg03879629	3:46095336:T:C	0.0805925	3.74918e-26	1.00022e-22	0.0723388	3.03965e-20	9.94397e-17	NA	NA	3	46152446
cg03879629	3:46096798:T:C	0.0805925	3.74918e-26	1.00022e-22	0.0723388	3.03965e-20	9.94397e-17	NA	NA	3	46152446
cg03879629	3:46098526:C:G	0.0805925	3.74918e-26	1.00022e-22	0.0723388	3.03965e-20	9.94397e-17	NA	NA	3	46152446
cg03879629	3:46099154:C:T	0.0805925	3.74918e-26	1.00022e-22	0.0723388	3.03965e-20	9.94397e-17	NA	NA	3	46152446
cg03879629	3:46100138:C:G	0.0805925	3.74918e-26	1.00022e-22	0.0723388	3.03965e-20	9.94397e-17	NA	NA	3	46152446
cg03879629	3:46100491:C:T	0.0805925	3.74918e-26	1.00022e-22	0.0723388	3.03965e-20	9.94397e-17	NA	NA	3	46152446
cg03879629	3:46101466:C:T	0.0805925	3.74918e-26	1.00022e-22	0.0723388	3.03965e-20	9.94397e-17	NA	NA	3	46152446
cg03879629	3:46102173:G:C	0.0805925	3.74918e-26	1.00022e-22	0.0723388	3.03965e-20	9.94397e-17	NA	NA	3	46152446
cg03879629	3:46107498:A:G	0.0805925	3.74918e-26	1.00022e-22	0.0723388	3.03965e-20	9.94397e-17	NA	NA	3	46152446
cg03879629	3:46107601:A:G	0.0805925	3.74918e-26	1.00022e-22	0.0723388	3.03965e-20	9.94397e-17	NA	NA	3	46152446
cg03879629	3:46111213:T:C	0.0805925	3.74918e-26	1.00022e-22	0.0723388	3.03965e-20	9.94397e-17	NA	NA	3	46152446
cg03879629	3:46116010:T:A	0.0805925	3.74918e-26	1.00022e-22	0.0723388	3.03965e-20	9.94397e-17	NA	NA	3	46152446
cg03879629	3:46117096:A:G	0.0805925	3.74918e-26	1.00022e-22	0.0723388	3.03965e-20	9.94397e-17	NA	NA	3	46152446
cg03879629	3:46117960:A:G	0.0805925	3.74918e-26	1.00022e-22	0.0723388	3.03965e-20	9.94397e-17	NA	NA	3	46152446
cg03879629	3:46120517:A:G	0.0805925	3.74918e-26	1.00022e-22	0.0723388	3.03965e-20	9.94397e-17	NA	NA	3	46152446
cg03879629	3:46123043:A:G	0.0805925	3.74918e-26	1.00022e-22	0.0723388	3.03965e-20	9.94397e-17	NA	NA	3	46152446
cg03879629	3:46123055:C:T	0.0805925	3.74918e-26	1.00022e-22	0.0723388	3.03965e-20	9.94397e-17	NA	NA	3	46152446
cg03879629	3:46124418:A:G	0.0805925	3.74918e-26	1.00022e-22	0.0723388	3.03965e-20	9.94397e-17	NA	NA	3	46152446
cg03879629	3:46127557:G:A	0.0805925	3.74918e-26	1.00022e-22	0.0723388	3.03965e-20	9.94397e-17	NA	NA	3	46152446
cg03879629	3:46128542:G:A	0.0805925	3.74918e-26	1.00022e-22	0.0723388	3.03965e-20	9.94397e-17	NA	NA	3	46152446
cg03879629	3:46128709:T:C	0.0805925	3.74918e-26	1.00022e-22	0.0723388	3.03965e-20	9.94397e-17	NA	NA	3	46152446
cg03879629	3:46128713:A:G	0.0805925	3.74918e-26	1.00022e-22	0.0723388	3.03965e-20	9.94397e-17	NA	NA	3	46152446
cg03879629	3:46131225:C:G	0.0805925	3.74918e-26	1.00022e-22	0.0723388	3.03965e-20	9.94397e-17	NA	NA	3	46152446
cg03879629	3:46135690:G:A	0.0805925	3.74918e-26	1.00022e-22	0.0723388	3.03965e-20	9.94397e-17	NA	NA	3	46152446
cg03879629	3:46136438:A:G	0.0805925	3.74918e-26	1.00022e-22	0.0723388	3.03965e-20	9.94397e-17	NA	NA	3	46152446
cg03879629	3:46138107:G:A	0.0805925	3.74918e-26	1.00022e-22	0.0723388	3.03965e-20	9.94397e-17	NA	NA	3	46152446
cg03879629	3:46138455:G:A	0.0805925	3.74918e-26	1.00022e-22	0.0723388	3.03965e-20	9.94397e-17	NA	NA	3	46152446
cg03879629	3:46138842:A:T	0.0805925	3.74918e-26	1.00022e-22	0.0723388	3.03965e-20	9.94397e-17	NA	NA	3	46152446
cg03879629	3:46140073:G:T	0.0805925	3.74918e-26	1.00022e-22	0.0723388	3.03965e-20	9.94397e-17	NA	NA	3	46152446
cg03879629	3:46141844:G:A	0.0805925	3.74918e-26	1.00022e-22	0.0723388	3.03965e-20	9.94397e-17	NA	NA	3	46152446
cg03879629	3:46142464:C:T	0.0805925	3.74918e-26	1.00022e-22	0.0723388	3.03965e-20	9.94397e-17	NA	NA	3	46152446
cg03879629	3:46143187:C:T	0.0805925	3.74918e-26	1.00022e-22	0.0723388	3.03965e-20	9.94397e-17	NA	NA	3	46152446
cg03879629	3:46144981:G:T	0.0805925	3.74918e-26	1.00022e-22	0.0723388	3.03965e-20	9.94397e-17	NA	NA	3	46152446
cg03879629	3:46146314:G:T	0.0805925	3.74918e-26	1.00022e-22	0.0723388	3.03965e-20	9.94397e-17	NA	NA	3	46152446
cg03879629	3:46147504:A:G	0.0805925	3.74918e-26	1.00022e-22	0.0723388	3.03965e-20	9.94397e-17	NA	NA	3	46152446
cg03879629	3:46154272:T:C	0.0805925	3.74918e-26	1.00022e-22	0.0723388	3.03965e-20	9.94397e-17	NA	NA	3	46152446
cg03879629	3:46154457:G:A	0.0805925	3.74918e-26	1.00022e-22	0.0723388	3.03965e-20	9.94397e-17	NA	NA	3	46152446
cg16853860	6:32865911:G:A	-0.0687966	4.66331e-26	1.24202e-22	-0.0643935	4.36354e-15	6.29853e-12	1.14253	0.000394084	6	32823116	PSMB9;PSMB9;TAP1
cg16853860	6:32869709:G:A	-0.0687966	4.66331e-26	1.24202e-22	-0.0643935	4.36354e-15	6.29853e-12	1.14253	0.000394084	6	32823116	PSMB9;PSMB9;TAP1
cg22337964	19:17536982:T:C	0.0348605	4.70829e-26	1.25296e-22	0.0417337	9.23428e-21	3.58252e-17	NA	NA	19	17517368	BISPR;BISPR;BST2;MVB12A
cg09251764	17:6658102:A:C	-0.0260844	4.78968e-26	1.27356e-22	-0.0263149	6.23406e-20	1.90841e-16	NA	NA	17	6659070	XAF1;XAF1
cg11946459	6:29910034:G:A	-0.10833	4.80669e-26	1.27701e-22	-0.100052	1.06079e-19	3.13903e-16	0.871957	0.000133864	6	29911558	HLA-A
cg22725343	21:42812891:C:T	0.0381817	5.26486e-26	1.39757e-22	0.0326099	2.70377e-11	2.14002e-08	NA	NA	21	42817232	MX1;MX1;MX1;MX1
cg17608381	6:29910892:A:G	-0.101283	5.37871e-26	1.42661e-22	-0.0942996	4.63287e-22	2.01805e-18	NA	NA	6	29911550	HLA-A
cg17608381	6:29918887:T:C	0.0984974	5.57937e-26	1.4786e-22	0.092451	6.95846e-21	2.70288e-17	1.11595	0.00132822	6	29911550	HLA-A
cg11946459	6:29938368:A:C	-0.123085	5.85849e-26	1.5272e-22	-0.119674	8.10093e-20	2.41508e-16	0.910926	0.0178659	6	29911558	HLA-A
cg11946459	6:29934170:T:G	-0.123085	5.85849e-26	1.5272e-22	-0.119674	8.10093e-20	2.41508e-16	0.912095	0.0194631	6	29911558	HLA-A
cg11946459	6:29938174:C:T	-0.123085	5.85849e-26	1.5272e-22	-0.119674	8.10093e-20	2.41508e-16	0.912374	0.0198569	6	29911558	HLA-A
cg11946459	6:29938487:T:G	-0.123085	5.85849e-26	1.5272e-22	-0.119674	8.10093e-20	2.41508e-16	0.912802	0.0205081	6	29911558	HLA-A
cg11946459	6:29938110:C:T	-0.123085	5.85849e-26	1.5272e-22	-0.119674	8.10093e-20	2.41508e-16	0.912969	0.0207632	6	29911558	HLA-A
cg11946459	6:29930496:A:T	-0.123085	5.85849e-26	1.5272e-22	-0.119674	8.10093e-20	2.41508e-16	0.913285	0.0211545	6	29911558	HLA-A
cg11946459	6:29934080:C:T	-0.123085	5.85849e-26	1.5272e-22	-0.119674	8.10093e-20	2.41508e-16	0.913435	0.0214742	6	29911558	HLA-A
cg11946459	6:29934697:G:A	-0.123085	5.85849e-26	1.5272e-22	-0.119674	8.10093e-20	2.41508e-16	0.913435	0.0214742	6	29911558	HLA-A
cg11946459	6:29935093:G:T	-0.123085	5.85849e-26	1.5272e-22	-0.119674	8.10093e-20	2.41508e-16	0.913435	0.0214742	6	29911558	HLA-A
cg11946459	6:29936351:G:A	-0.123085	5.85849e-26	1.5272e-22	-0.119674	8.10093e-20	2.41508e-16	0.913435	0.0214742	6	29911558	HLA-A
cg11946459	6:29936914:G:A	-0.123085	5.85849e-26	1.5272e-22	-0.119674	8.10093e-20	2.41508e-16	0.913435	0.0214742	6	29911558	HLA-A
cg11946459	6:29935891:C:T	-0.123085	5.85849e-26	1.5272e-22	-0.119674	8.10093e-20	2.41508e-16	0.913716	0.0218488	6	29911558	HLA-A
cg11946459	6:29934163:A:C	-0.123085	5.85849e-26	1.5272e-22	-0.119674	8.10093e-20	2.41508e-16	0.914184	0.0228407	6	29911558	HLA-A
cg11946459	6:29930706:A:C	-0.123085	5.85849e-26	1.5272e-22	-0.119674	8.10093e-20	2.41508e-16	0.915461	0.0246015	6	29911558	HLA-A
cg11946459	6:29938455:G:A	-0.123085	5.85849e-26	1.5272e-22	-0.119674	8.10093e-20	2.41508e-16	0.915577	0.0249286	6	29911558	HLA-A
cg11946459	6:29928838:G:A	-0.123085	5.85849e-26	1.5272e-22	-0.119674	8.10093e-20	2.41508e-16	0.915613	0.0249657	6	29911558	HLA-A
cg11946459	6:29936408:A:G	-0.123085	5.85849e-26	1.5272e-22	-0.119674	8.10093e-20	2.41508e-16	0.915613	0.0249657	6	29911558	HLA-A
cg11946459	6:29937127:A:G	-0.123085	5.85849e-26	1.5272e-22	-0.119674	8.10093e-20	2.41508e-16	0.915613	0.0249657	6	29911558	HLA-A
cg11946459	6:29935843:G:A	-0.123085	5.85849e-26	1.5272e-22	-0.119674	8.10093e-20	2.41508e-16	0.915892	0.0253913	6	29911558	HLA-A
cg11946459	6:29935849:C:T	-0.123085	5.85849e-26	1.5272e-22	-0.119674	8.10093e-20	2.41508e-16	0.915892	0.0253913	6	29911558	HLA-A
cg22199238	11:633869:G:A	0.0411684	6.99967e-26	1.82133e-22	0.0382575	8.35647e-16	1.29584e-12	0.819797	8.05878e-07	11	613857	IRF7;IRF7;IRF7;IRF7;IRF7;IRF7
cg22199238	11:635073:G:A	0.0411684	6.99967e-26	1.82133e-22	0.0382575	8.35647e-16	1.29584e-12	0.820957	9.81845e-07	11	613857	IRF7;IRF7;IRF7;IRF7;IRF7;IRF7
cg09251764	17:6664239:T:C	-0.02648	7.00394e-26	1.82133e-22	-0.0233595	2.62722e-16	4.31283e-13	NA	NA	17	6659070	XAF1;XAF1
cg11946459	6:29942045:G:T	-0.121898	7.78281e-26	2.00914e-22	-0.114863	1.04984e-18	2.51655e-15	0.914088	0.0230922	6	29911558	HLA-A
cg11946459	6:29942051:T:A	-0.121898	7.78281e-26	2.00914e-22	-0.114863	1.04984e-18	2.51655e-15	0.914088	0.0230922	6	29911558	HLA-A
cg11946459	6:29942083:C:T	-0.121898	7.78281e-26	2.00914e-22	-0.114863	1.04984e-18	2.51655e-15	0.914639	0.0238875	6	29911558	HLA-A
cg11946459	6:29942205:G:A	-0.121898	7.78281e-26	2.00914e-22	-0.114863	1.04984e-18	2.51655e-15	0.914639	0.0238875	6	29911558	HLA-A
cg11946459	6:29942384:T:C	-0.121898	7.78281e-26	2.00914e-22	-0.114863	1.04984e-18	2.51655e-15	0.914639	0.0238875	6	29911558	HLA-A
cg11946459	6:29942386:T:G	-0.121898	7.78281e-26	2.00914e-22	-0.114863	1.04984e-18	2.51655e-15	0.914639	0.0238875	6	29911558	HLA-A
cg11946459	6:29942448:G:C	-0.121898	7.78281e-26	2.00914e-22	-0.114863	1.04984e-18	2.51655e-15	0.914639	0.0238875	6	29911558	HLA-A
cg11946459	6:29942639:A:G	-0.121898	7.78281e-26	2.00914e-22	-0.114863	1.04984e-18	2.51655e-15	0.914639	0.0238875	6	29911558	HLA-A
cg11946459	6:29940943:T:C	-0.121898	7.78281e-26	2.00914e-22	-0.114863	1.04984e-18	2.51655e-15	0.914913	0.0242692	6	29911558	HLA-A
cg03879629	3:46082481:G:A	0.0800073	7.91899e-26	2.04264e-22	0.0709924	1.78793e-19	5.01642e-16	NA	NA	3	46152446
cg17608381	6:29938368:A:C	-0.11612	8.30593e-26	2.10836e-22	-0.108693	1.99674e-19	5.50076e-16	0.910926	0.0178659	6	29911550	HLA-A
cg17608381	6:29934170:T:G	-0.11612	8.30593e-26	2.10836e-22	-0.108693	1.99674e-19	5.50076e-16	0.912095	0.0194631	6	29911550	HLA-A
cg17608381	6:29938174:C:T	-0.11612	8.30593e-26	2.10836e-22	-0.108693	1.99674e-19	5.50076e-16	0.912374	0.0198569	6	29911550	HLA-A
cg17608381	6:29938487:T:G	-0.11612	8.30593e-26	2.10836e-22	-0.108693	1.99674e-19	5.50076e-16	0.912802	0.0205081	6	29911550	HLA-A
cg17608381	6:29938110:C:T	-0.11612	8.30593e-26	2.10836e-22	-0.108693	1.99674e-19	5.50076e-16	0.912969	0.0207632	6	29911550	HLA-A
cg17608381	6:29930496:A:T	-0.11612	8.30593e-26	2.10836e-22	-0.108693	1.99674e-19	5.50076e-16	0.913285	0.0211545	6	29911550	HLA-A
cg17608381	6:29934080:C:T	-0.11612	8.30593e-26	2.10836e-22	-0.108693	1.99674e-19	5.50076e-16	0.913435	0.0214742	6	29911550	HLA-A
cg17608381	6:29934697:G:A	-0.11612	8.30593e-26	2.10836e-22	-0.108693	1.99674e-19	5.50076e-16	0.913435	0.0214742	6	29911550	HLA-A
cg17608381	6:29935093:G:T	-0.11612	8.30593e-26	2.10836e-22	-0.108693	1.99674e-19	5.50076e-16	0.913435	0.0214742	6	29911550	HLA-A
cg17608381	6:29936351:G:A	-0.11612	8.30593e-26	2.10836e-22	-0.108693	1.99674e-19	5.50076e-16	0.913435	0.0214742	6	29911550	HLA-A
cg17608381	6:29936914:G:A	-0.11612	8.30593e-26	2.10836e-22	-0.108693	1.99674e-19	5.50076e-16	0.913435	0.0214742	6	29911550	HLA-A
cg17608381	6:29935891:C:T	-0.11612	8.30593e-26	2.10836e-22	-0.108693	1.99674e-19	5.50076e-16	0.913716	0.0218488	6	29911550	HLA-A
cg17608381	6:29934163:A:C	-0.11612	8.30593e-26	2.10836e-22	-0.108693	1.99674e-19	5.50076e-16	0.914184	0.0228407	6	29911550	HLA-A
cg17608381	6:29930706:A:C	-0.11612	8.30593e-26	2.10836e-22	-0.108693	1.99674e-19	5.50076e-16	0.915461	0.0246015	6	29911550	HLA-A
cg17608381	6:29938455:G:A	-0.11612	8.30593e-26	2.10836e-22	-0.108693	1.99674e-19	5.50076e-16	0.915577	0.0249286	6	29911550	HLA-A
cg17608381	6:29928838:G:A	-0.11612	8.30593e-26	2.10836e-22	-0.108693	1.99674e-19	5.50076e-16	0.915613	0.0249657	6	29911550	HLA-A
cg17608381	6:29936408:A:G	-0.11612	8.30593e-26	2.10836e-22	-0.108693	1.99674e-19	5.50076e-16	0.915613	0.0249657	6	29911550	HLA-A
cg17608381	6:29937127:A:G	-0.11612	8.30593e-26	2.10836e-22	-0.108693	1.99674e-19	5.50076e-16	0.915613	0.0249657	6	29911550	HLA-A
cg17608381	6:29935843:G:A	-0.11612	8.30593e-26	2.10836e-22	-0.108693	1.99674e-19	5.50076e-16	0.915892	0.0253913	6	29911550	HLA-A
cg17608381	6:29935849:C:T	-0.11612	8.30593e-26	2.10836e-22	-0.108693	1.99674e-19	5.50076e-16	0.915892	0.0253913	6	29911550	HLA-A
cg03879629	3:46053581:A:T	0.080242	8.36264e-26	2.111e-22	0.0723388	3.03965e-20	9.94397e-17	NA	NA	3	46152446
cg03879629	3:46053968:A:G	0.080242	8.36264e-26	2.111e-22	0.0723388	3.03965e-20	9.94397e-17	NA	NA	3	46152446
cg03879629	3:46054156:G:T	0.080242	8.36264e-26	2.111e-22	0.0723388	3.03965e-20	9.94397e-17	NA	NA	3	46152446
cg03879629	3:46055250:G:A	0.080242	8.36264e-26	2.111e-22	0.0723388	3.03965e-20	9.94397e-17	NA	NA	3	46152446
cg03879629	3:46055716:G:A	0.080242	8.36264e-26	2.111e-22	0.0723388	3.03965e-20	9.94397e-17	NA	NA	3	46152446
cg03879629	3:46055909:C:T	0.080242	8.36264e-26	2.111e-22	0.0723388	3.03965e-20	9.94397e-17	NA	NA	3	46152446
cg03879629	3:46056173:C:T	0.080242	8.36264e-26	2.111e-22	0.0723388	3.03965e-20	9.94397e-17	NA	NA	3	46152446
cg01517384	6:31229404:T:C	-0.0602169	8.84013e-26	2.22977e-22	-0.0494979	6.70648e-12	5.92833e-09	1.27034	9.54539e-12	6	31323856	HLA-B
cg08309069	6:31159020:T:A	-0.0695855	8.92784e-26	2.25012e-22	-0.0663438	6.72043e-17	1.26073e-13	0.813601	7.74065e-09	6	31240651	HLA-C
cg15946524	2:47740198:G:T	0.0327013	9.24214e-26	2.32749e-22	0.0209078	1.0896e-09	6.12285e-07	NA	NA	2	47714346
cg15946524	2:47704108:G:C	0.0325809	9.84927e-26	2.47648e-22	0.0220947	6.74688e-11	5.00747e-08	NA	NA	2	47714346
cg15946524	2:47709117:C:G	0.0325809	9.84927e-26	2.47648e-22	0.0220947	6.74688e-11	5.00747e-08	NA	NA	2	47714346
cg15946524	2:47709153:G:A	0.0333763	1.02738e-25	2.58119e-22	0.0220654	2.13169e-10	1.45901e-07	NA	NA	2	47714346
cg11946459	6:29942842:C:A	-0.12167	1.05485e-25	2.64189e-22	-0.114655	1.39846e-18	3.17353e-15	0.913503	0.0220578	6	29911558	HLA-A
cg11946459	6:29943067:G:A	-0.12167	1.05485e-25	2.64189e-22	-0.114655	1.39846e-18	3.17353e-15	0.913503	0.0220578	6	29911558	HLA-A
cg11946459	6:29943178:A:G	-0.12167	1.05485e-25	2.64189e-22	-0.114655	1.39846e-18	3.17353e-15	0.913503	0.0220578	6	29911558	HLA-A
cg11946459	6:29943281:G:A	-0.12167	1.05485e-25	2.64189e-22	-0.114655	1.39846e-18	3.17353e-15	0.913503	0.0220578	6	29911558	HLA-A
cg03879629	3:46072704:G:A	0.0797538	1.10753e-25	2.77165e-22	0.0723388	3.03965e-20	9.94397e-17	NA	NA	3	46152446
cg08309069	6:31195941:G:A	-0.0714551	1.28596e-25	3.21314e-22	-0.0769342	3.23057e-21	1.31736e-17	0.82986	2.80004e-07	6	31240651	HLA-C
cg08309069	6:31197143:A:C	-0.0714551	1.28596e-25	3.21314e-22	-0.0769342	3.23057e-21	1.31736e-17	0.82986	2.80004e-07	6	31240651	HLA-C
cg06085204	17:6659324:A:G	-0.024797	1.6784e-25	4.19041e-22	-0.0295125	2.98464e-22	1.33844e-18	NA	NA	17	6659164	XAF1;XAF1;XAF1;XAF1
cg17608381	6:29933881:T:A	-0.0995143	2.1006e-25	5.2404e-22	-0.091515	4.16126e-20	1.3026e-16	NA	NA	6	29911550	HLA-A
cg03763873	13:43571086:G:T	-0.0406883	2.11339e-25	5.26819e-22	-0.0562313	5.84017e-24	3.28873e-20	NA	NA	13	43565901	EPSTI1;EPSTI1
cg17608381	6:29942045:G:T	-0.114389	2.17585e-25	5.38602e-22	-0.103572	4.76992e-18	1.02489e-14	0.914088	0.0230922	6	29911550	HLA-A
cg17608381	6:29942051:T:A	-0.114389	2.17585e-25	5.38602e-22	-0.103572	4.76992e-18	1.02489e-14	0.914088	0.0230922	6	29911550	HLA-A
cg17608381	6:29942083:C:T	-0.114389	2.17585e-25	5.38602e-22	-0.103572	4.76992e-18	1.02489e-14	0.914639	0.0238875	6	29911550	HLA-A
cg17608381	6:29942205:G:A	-0.114389	2.17585e-25	5.38602e-22	-0.103572	4.76992e-18	1.02489e-14	0.914639	0.0238875	6	29911550	HLA-A
cg17608381	6:29942384:T:C	-0.114389	2.17585e-25	5.38602e-22	-0.103572	4.76992e-18	1.02489e-14	0.914639	0.0238875	6	29911550	HLA-A
cg17608381	6:29942386:T:G	-0.114389	2.17585e-25	5.38602e-22	-0.103572	4.76992e-18	1.02489e-14	0.914639	0.0238875	6	29911550	HLA-A
cg17608381	6:29942448:G:C	-0.114389	2.17585e-25	5.38602e-22	-0.103572	4.76992e-18	1.02489e-14	0.914639	0.0238875	6	29911550	HLA-A
cg17608381	6:29942639:A:G	-0.114389	2.17585e-25	5.38602e-22	-0.103572	4.76992e-18	1.02489e-14	0.914639	0.0238875	6	29911550	HLA-A
cg17608381	6:29940943:T:C	-0.114389	2.17585e-25	5.38602e-22	-0.103572	4.76992e-18	1.02489e-14	0.914913	0.0242692	6	29911550	HLA-A
cg17096289	6:31237255:G:A	-0.0785741	2.3482e-25	5.80815e-22	-0.0784148	9.89043e-17	1.78818e-13	1.30219	1.33462e-13	6	31238788	HLA-C
cg03879629	3:46169040:C:T	0.0799116	2.5545e-25	6.29402e-22	0.0723919	3.51174e-20	1.12917e-16	NA	NA	3	46152446
cg03879629	3:46170897:G:T	0.0799116	2.5545e-25	6.29402e-22	0.0723919	3.51174e-20	1.12917e-16	NA	NA	3	46152446
cg03879629	3:46172824:T:C	0.0799116	2.5545e-25	6.29402e-22	0.0723919	3.51174e-20	1.12917e-16	NA	NA	3	46152446
cg03879629	3:46173072:G:C	0.0799116	2.5545e-25	6.29402e-22	0.0723919	3.51174e-20	1.12917e-16	NA	NA	3	46152446
cg03879629	3:46173210:T:G	0.0799116	2.5545e-25	6.29402e-22	0.0723919	3.51174e-20	1.12917e-16	NA	NA	3	46152446
cg16853860	6:32893687:A:C	-0.0678672	2.57344e-25	6.3358e-22	-0.0635682	4.6052e-15	6.63536e-12	1.13495	0.000728193	6	32823116	PSMB9;PSMB9;TAP1
cg17608381	6:29942842:C:A	-0.114226	2.7713e-25	6.80192e-22	-0.103556	5.38246e-18	1.14954e-14	0.913503	0.0220578	6	29911550	HLA-A
cg17608381	6:29943067:G:A	-0.114226	2.7713e-25	6.80192e-22	-0.103556	5.38246e-18	1.14954e-14	0.913503	0.0220578	6	29911550	HLA-A
cg17608381	6:29943178:A:G	-0.114226	2.7713e-25	6.80192e-22	-0.103556	5.38246e-18	1.14954e-14	0.913503	0.0220578	6	29911550	HLA-A
cg17608381	6:29943281:G:A	-0.114226	2.7713e-25	6.80192e-22	-0.103556	5.38246e-18	1.14954e-14	0.913503	0.0220578	6	29911550	HLA-A
cg11946459	6:29938377:C:A	-0.121658	2.86678e-25	7.02825e-22	-0.116504	1.04514e-18	2.51655e-15	0.912383	0.0200985	6	29911558	HLA-A
cg09251764	17:6651118:C:A	-0.0257922	2.89545e-25	7.02825e-22	-0.0237345	1.28677e-16	2.25249e-13	NA	NA	17	6659070	XAF1;XAF1
cg09251764	17:6651176:C:T	-0.0257922	2.89545e-25	7.02825e-22	-0.0237345	1.28677e-16	2.25249e-13	NA	NA	17	6659070	XAF1;XAF1
cg09251764	17:6651489:A:G	-0.0257922	2.89545e-25	7.02825e-22	-0.0237345	1.28677e-16	2.25249e-13	NA	NA	17	6659070	XAF1;XAF1
cg09251764	17:6652207:G:A	-0.0257922	2.89545e-25	7.02825e-22	-0.0237345	1.28677e-16	2.25249e-13	NA	NA	17	6659070	XAF1;XAF1
cg09251764	17:6652337:A:G	-0.0257922	2.89545e-25	7.02825e-22	-0.0237345	1.28677e-16	2.25249e-13	NA	NA	17	6659070	XAF1;XAF1
cg09251764	17:6652451:A:G	-0.0257922	2.89545e-25	7.02825e-22	-0.0237345	1.28677e-16	2.25249e-13	NA	NA	17	6659070	XAF1;XAF1
cg09251764	17:6652789:G:T	-0.0257922	2.89545e-25	7.02825e-22	-0.0237345	1.28677e-16	2.25249e-13	NA	NA	17	6659070	XAF1;XAF1
cg09251764	17:6652890:A:G	-0.0257922	2.89545e-25	7.02825e-22	-0.0237345	1.28677e-16	2.25249e-13	NA	NA	17	6659070	XAF1;XAF1
cg09251764	17:6652996:A:G	-0.0257922	2.89545e-25	7.02825e-22	-0.0237345	1.28677e-16	2.25249e-13	NA	NA	17	6659070	XAF1;XAF1
cg09251764	17:6653368:T:C	-0.0257922	2.89545e-25	7.02825e-22	-0.0237345	1.28677e-16	2.25249e-13	NA	NA	17	6659070	XAF1;XAF1
cg09251764	17:6653907:T:G	-0.0257922	2.89545e-25	7.02825e-22	-0.0237345	1.28677e-16	2.25249e-13	NA	NA	17	6659070	XAF1;XAF1
cg09251764	17:6654209:C:T	-0.0257922	2.89545e-25	7.02825e-22	-0.0237345	1.28677e-16	2.25249e-13	NA	NA	17	6659070	XAF1;XAF1
cg09251764	17:6654386:C:T	-0.0257922	2.89545e-25	7.02825e-22	-0.0237345	1.28677e-16	2.25249e-13	NA	NA	17	6659070	XAF1;XAF1
cg22199238	11:609888:T:C	0.0388436	2.89655e-25	7.02825e-22	0.0377579	3.11016e-15	4.52824e-12	0.858372	5.10184e-05	11	613857	IRF7;IRF7;IRF7;IRF7;IRF7;IRF7
cg08309069	6:31313972:G:A	-0.0703784	3.179e-25	7.70775e-22	-0.0617263	2.67152e-12	2.54093e-09	1.12309	0.000778409	6	31240651	HLA-C
cg12807764	5:146846799:A:G	-0.0534389	3.28924e-25	7.95687e-22	0.0522046	3.11466e-17	6.16923e-14	NA	NA	5	146864669
cg12807764	5:146848270:T:A	-0.0534389	3.28924e-25	7.95687e-22	0.0522046	3.11466e-17	6.16923e-14	NA	NA	5	146864669
cg12807764	5:146853057:A:G	-0.0534389	3.28924e-25	7.95687e-22	0.0522046	3.11466e-17	6.16923e-14	NA	NA	5	146864669
cg17608381	6:29938377:C:A	-0.11493	3.38841e-25	8.19057e-22	-0.106237	1.64692e-18	3.69534e-15	0.912383	0.0200985	6	29911550	HLA-A
cg22337964	19:17540113:C:T	0.0343798	3.78586e-25	9.14436e-22	0.0410185	1.03358e-19	3.06989e-16	NA	NA	19	17517368	BISPR;BISPR;BST2;MVB12A
cg03879629	3:46108285:C:T	0.0787908	3.96613e-25	9.54367e-22	0.0717185	5.38277e-20	1.65735e-16	NA	NA	3	46152446
cg03879629	3:46108400:G:A	0.0787908	3.96613e-25	9.54367e-22	0.0717185	5.38277e-20	1.65735e-16	NA	NA	3	46152446
cg03879629	3:46111081:A:G	0.0787908	3.96613e-25	9.54367e-22	0.0717185	5.38277e-20	1.65735e-16	NA	NA	3	46152446
cg03879629	3:46111759:G:A	0.0787908	3.96613e-25	9.54367e-22	0.0717185	5.38277e-20	1.65735e-16	NA	NA	3	46152446
cg03879629	3:46114216:A:G	0.0787908	3.96613e-25	9.54367e-22	0.0717185	5.38277e-20	1.65735e-16	NA	NA	3	46152446
cg22337964	19:17541370:G:T	0.034362	4.11889e-25	9.89633e-22	0.0407928	2.20835e-19	6.05761e-16	NA	NA	19	17517368	BISPR;BISPR;BST2;MVB12A
cg22337964	19:17541371:C:T	0.034362	4.11889e-25	9.89633e-22	0.0407928	2.20835e-19	6.05761e-16	NA	NA	19	17517368	BISPR;BISPR;BST2;MVB12A
cg23216724	6:167390242:A:G	-0.0561475	4.24846e-25	1.02e-21	-0.0519675	6.38842e-15	9.04951e-12	0.927868	0.0273958	6	167571584	GPR31
cg03879629	3:46009487:G:A	0.0797483	4.42927e-25	1.04609e-21	0.071408	3.04396e-19	7.70132e-16	NA	NA	3	46152446
cg03879629	3:46012279:T:C	0.0797483	4.42927e-25	1.04609e-21	0.071408	3.04396e-19	7.70132e-16	NA	NA	3	46152446
cg03879629	3:46012391:A:G	0.0797483	4.42927e-25	1.04609e-21	0.071408	3.04396e-19	7.70132e-16	NA	NA	3	46152446
cg03879629	3:46013832:C:T	0.0797483	4.42927e-25	1.04609e-21	0.071408	3.04396e-19	7.70132e-16	NA	NA	3	46152446
cg03879629	3:46014545:T:G	0.0797483	4.42927e-25	1.04609e-21	0.071408	3.04396e-19	7.70132e-16	NA	NA	3	46152446
cg03879629	3:46018344:G:A	0.0797483	4.42927e-25	1.04609e-21	0.071408	3.04396e-19	7.70132e-16	NA	NA	3	46152446
cg03879629	3:46022833:G:A	0.0797483	4.42927e-25	1.04609e-21	0.071408	3.04396e-19	7.70132e-16	NA	NA	3	46152446
cg03879629	3:46024529:T:A	0.0797483	4.42927e-25	1.04609e-21	0.071408	3.04396e-19	7.70132e-16	NA	NA	3	46152446
cg03879629	3:46025048:G:A	0.0797483	4.42927e-25	1.04609e-21	0.071408	3.04396e-19	7.70132e-16	NA	NA	3	46152446
cg03879629	3:46035097:A:G	0.0797483	4.42927e-25	1.04609e-21	0.071408	3.04396e-19	7.70132e-16	NA	NA	3	46152446
cg03879629	3:46039060:G:C	0.0797483	4.42927e-25	1.04609e-21	0.071408	3.04396e-19	7.70132e-16	NA	NA	3	46152446
cg03879629	3:46039868:A:G	0.0797483	4.42927e-25	1.04609e-21	0.071408	3.04396e-19	7.70132e-16	NA	NA	3	46152446
cg03879629	3:46041837:C:T	0.0797483	4.42927e-25	1.04609e-21	0.071408	3.04396e-19	7.70132e-16	NA	NA	3	46152446
cg03879629	3:46046459:G:A	0.0797483	4.42927e-25	1.04609e-21	0.071408	3.04396e-19	7.70132e-16	NA	NA	3	46152446
cg03879629	3:46047658:G:C	0.0797483	4.42927e-25	1.04609e-21	0.071408	3.04396e-19	7.70132e-16	NA	NA	3	46152446
cg03879629	3:46049764:G:A	0.0797483	4.42927e-25	1.04609e-21	0.071408	3.04396e-19	7.70132e-16	NA	NA	3	46152446
cg03879629	3:46049827:G:T	0.0797483	4.42927e-25	1.04609e-21	0.071408	3.04396e-19	7.70132e-16	NA	NA	3	46152446
cg03879629	3:46051702:G:A	0.0797483	4.42927e-25	1.04609e-21	0.071408	3.04396e-19	7.70132e-16	NA	NA	3	46152446
cg03879629	3:46051774:G:A	0.0797483	4.42927e-25	1.04609e-21	0.071408	3.04396e-19	7.70132e-16	NA	NA	3	46152446
cg03879629	3:46051908:A:G	0.0797483	4.42927e-25	1.04609e-21	0.071408	3.04396e-19	7.70132e-16	NA	NA	3	46152446
cg03879629	3:46052263:G:C	0.0797483	4.42927e-25	1.04609e-21	0.071408	3.04396e-19	7.70132e-16	NA	NA	3	46152446
cg03879629	3:46052800:G:A	0.0797483	4.42927e-25	1.04609e-21	0.071408	3.04396e-19	7.70132e-16	NA	NA	3	46152446
cg09251764	17:6658367:G:A	-0.0255387	4.47581e-25	1.0563e-21	-0.0256427	5.45893e-19	1.37135e-15	NA	NA	17	6659070	XAF1;XAF1
cg03879629	3:45968043:T:G	0.0799387	4.84463e-25	1.12997e-21	0.0716743	2.94495e-19	7.60139e-16	NA	NA	3	46152446
cg03879629	3:45970391:G:A	0.0799387	4.84463e-25	1.12997e-21	0.0716743	2.94495e-19	7.60139e-16	NA	NA	3	46152446
cg03879629	3:45974092:G:A	0.0799387	4.84463e-25	1.12997e-21	0.0716743	2.94495e-19	7.60139e-16	NA	NA	3	46152446
cg03879629	3:45975443:C:T	0.0799387	4.84463e-25	1.12997e-21	0.0716743	2.94495e-19	7.60139e-16	NA	NA	3	46152446
cg03879629	3:45976662:C:T	0.0799387	4.84463e-25	1.12997e-21	0.0716743	2.94495e-19	7.60139e-16	NA	NA	3	46152446
cg03879629	3:45981171:C:T	0.0799387	4.84463e-25	1.12997e-21	0.0716743	2.94495e-19	7.60139e-16	NA	NA	3	46152446
cg03879629	3:45983476:T:A	0.0799387	4.84463e-25	1.12997e-21	0.0716743	2.94495e-19	7.60139e-16	NA	NA	3	46152446
cg03879629	3:45993645:C:T	0.0799387	4.84463e-25	1.12997e-21	0.0716743	2.94495e-19	7.60139e-16	NA	NA	3	46152446
cg03879629	3:45999209:A:G	0.0799387	4.84463e-25	1.12997e-21	0.0716743	2.94495e-19	7.60139e-16	NA	NA	3	46152446
cg03879629	3:46000728:T:G	0.0799387	4.84463e-25	1.12997e-21	0.0716743	2.94495e-19	7.60139e-16	NA	NA	3	46152446
cg03879629	3:46000870:G:A	0.0799387	4.84463e-25	1.12997e-21	0.0716743	2.94495e-19	7.60139e-16	NA	NA	3	46152446
cg03879629	3:46001367:C:A	0.0799387	4.84463e-25	1.12997e-21	0.0716743	2.94495e-19	7.60139e-16	NA	NA	3	46152446
cg03879629	3:46002963:G:C	0.0799387	4.84463e-25	1.12997e-21	0.0716743	2.94495e-19	7.60139e-16	NA	NA	3	46152446
cg03879629	3:46003496:T:C	0.0799387	4.84463e-25	1.12997e-21	0.0716743	2.94495e-19	7.60139e-16	NA	NA	3	46152446
cg03879629	3:46007823:G:T	0.0799387	4.84463e-25	1.12997e-21	0.0716743	2.94495e-19	7.60139e-16	NA	NA	3	46152446
cg03879629	3:46008087:G:A	0.0799387	4.84463e-25	1.12997e-21	0.0716743	2.94495e-19	7.60139e-16	NA	NA	3	46152446
cg15946524	2:47692281:C:T	0.0328909	5.15716e-25	1.20199e-21	0.0217598	3.94744e-10	2.49185e-07	NA	NA	2	47714346
cg03879629	3:45960646:T:C	0.0808456	5.79159e-25	1.3469e-21	0.0716743	2.94495e-19	7.60139e-16	NA	NA	3	46152446
cg03879629	3:45960700:C:T	0.0808456	5.79159e-25	1.3469e-21	0.0716743	2.94495e-19	7.60139e-16	NA	NA	3	46152446
cg03879629	3:45962603:A:G	0.0808456	5.79159e-25	1.3469e-21	0.0716743	2.94495e-19	7.60139e-16	NA	NA	3	46152446
cg22987546	4:38080507:A:G	-0.027082	5.81865e-25	1.35221e-21	-0.0215563	1.31625e-10	9.24881e-08	NA	NA	4	38080474	TBC1D1;TBC1D1
cg22337964	19:17486926:T:G	0.0361042	6.19992e-25	1.43976e-21	0.0415137	1.84413e-19	5.16956e-16	NA	NA	19	17517368	BISPR;BISPR;BST2;MVB12A
cg11946459	6:29898381:T:C	0.106252	6.83696e-25	1.58655e-21	0.0975334	1.38812e-17	2.87056e-14	NA	NA	6	29911558	HLA-A
cg11946459	6:29899140:T:G	0.11158	7.6579e-25	1.77576e-21	0.104644	3.46554e-18	7.61013e-15	NA	NA	6	29911558	HLA-A
cg11946459	6:29938507:C:T	-0.118748	7.83379e-25	1.81522e-21	-0.112767	1.07507e-18	2.57315e-15	0.912146	0.0191407	6	29911558	HLA-A
cg20701305	4:27005235:A:G	-0.0475521	7.92245e-25	1.83444e-21	-0.0462966	7.25323e-19	1.75313e-15	0.934342	0.0458008	4	26875055	STIM2;STIM2;STIM2
cg12094903	6:32809076:G:A	-0.0312194	8.82786e-25	2.04112e-21	-0.0269124	5.8021e-12	5.18487e-09	NA	NA	6	32808689	PSMB8;PSMB8
cg12094903	6:32810443:G:A	-0.0312194	8.82786e-25	2.04112e-21	-0.0269124	5.8021e-12	5.18487e-09	NA	NA	6	32808689	PSMB8;PSMB8
cg25863829	11:129979745:G:A	-0.0500895	9.87706e-25	2.28205e-21	-0.0544596	3.06388e-19	7.74557e-16	NA	NA	11	129947279	APLP2;APLP2;APLP2;APLP2;APLP2;APLP2
cg25637655	6:29938368:A:C	-0.107614	1.10296e-24	2.51197e-21	-0.124145	3.96783e-20	1.24449e-16	0.910926	0.0178659	6	29911542	HLA-A
cg25637655	6:29934170:T:G	-0.107614	1.10296e-24	2.51197e-21	-0.124145	3.96783e-20	1.24449e-16	0.912095	0.0194631	6	29911542	HLA-A
cg25637655	6:29938174:C:T	-0.107614	1.10296e-24	2.51197e-21	-0.124145	3.96783e-20	1.24449e-16	0.912374	0.0198569	6	29911542	HLA-A
cg25637655	6:29938487:T:G	-0.107614	1.10296e-24	2.51197e-21	-0.124145	3.96783e-20	1.24449e-16	0.912802	0.0205081	6	29911542	HLA-A
cg25637655	6:29938110:C:T	-0.107614	1.10296e-24	2.51197e-21	-0.124145	3.96783e-20	1.24449e-16	0.912969	0.0207632	6	29911542	HLA-A
cg25637655	6:29930496:A:T	-0.107614	1.10296e-24	2.51197e-21	-0.124145	3.96783e-20	1.24449e-16	0.913285	0.0211545	6	29911542	HLA-A
cg25637655	6:29934080:C:T	-0.107614	1.10296e-24	2.51197e-21	-0.124145	3.96783e-20	1.24449e-16	0.913435	0.0214742	6	29911542	HLA-A
cg25637655	6:29934697:G:A	-0.107614	1.10296e-24	2.51197e-21	-0.124145	3.96783e-20	1.24449e-16	0.913435	0.0214742	6	29911542	HLA-A
cg25637655	6:29935093:G:T	-0.107614	1.10296e-24	2.51197e-21	-0.124145	3.96783e-20	1.24449e-16	0.913435	0.0214742	6	29911542	HLA-A
cg25637655	6:29936351:G:A	-0.107614	1.10296e-24	2.51197e-21	-0.124145	3.96783e-20	1.24449e-16	0.913435	0.0214742	6	29911542	HLA-A
cg25637655	6:29936914:G:A	-0.107614	1.10296e-24	2.51197e-21	-0.124145	3.96783e-20	1.24449e-16	0.913435	0.0214742	6	29911542	HLA-A
cg25637655	6:29935891:C:T	-0.107614	1.10296e-24	2.51197e-21	-0.124145	3.96783e-20	1.24449e-16	0.913716	0.0218488	6	29911542	HLA-A
cg25637655	6:29934163:A:C	-0.107614	1.10296e-24	2.51197e-21	-0.124145	3.96783e-20	1.24449e-16	0.914184	0.0228407	6	29911542	HLA-A
cg25637655	6:29930706:A:C	-0.107614	1.10296e-24	2.51197e-21	-0.124145	3.96783e-20	1.24449e-16	0.915461	0.0246015	6	29911542	HLA-A
cg25637655	6:29938455:G:A	-0.107614	1.10296e-24	2.51197e-21	-0.124145	3.96783e-20	1.24449e-16	0.915577	0.0249286	6	29911542	HLA-A
cg25637655	6:29928838:G:A	-0.107614	1.10296e-24	2.51197e-21	-0.124145	3.96783e-20	1.24449e-16	0.915613	0.0249657	6	29911542	HLA-A
cg25637655	6:29936408:A:G	-0.107614	1.10296e-24	2.51197e-21	-0.124145	3.96783e-20	1.24449e-16	0.915613	0.0249657	6	29911542	HLA-A
cg25637655	6:29937127:A:G	-0.107614	1.10296e-24	2.51197e-21	-0.124145	3.96783e-20	1.24449e-16	0.915613	0.0249657	6	29911542	HLA-A
cg25637655	6:29935843:G:A	-0.107614	1.10296e-24	2.51197e-21	-0.124145	3.96783e-20	1.24449e-16	0.915892	0.0253913	6	29911542	HLA-A
cg25637655	6:29935849:C:T	-0.107614	1.10296e-24	2.51197e-21	-0.124145	3.96783e-20	1.24449e-16	0.915892	0.0253913	6	29911542	HLA-A
cg25863829	11:129938922:C:G	-0.0515744	1.1091e-24	2.52416e-21	-0.0556323	6.44658e-19	1.57485e-15	1.11203	0.0414325	11	129947279	APLP2;APLP2;APLP2;APLP2;APLP2;APLP2
cg15946524	2:47708839:A:G	0.0326083	1.11488e-24	2.53549e-21	0.020971	1.33856e-09	7.43284e-07	NA	NA	2	47714346
cg03879629	3:46173642:C:T	0.0781602	1.16375e-24	2.6391e-21	0.0723919	3.51174e-20	1.12917e-16	NA	NA	3	46152446
cg03879629	3:46174331:T:C	0.0781602	1.16375e-24	2.6391e-21	0.0723919	3.51174e-20	1.12917e-16	NA	NA	3	46152446
cg03879629	3:46174605:A:G	0.0781602	1.16375e-24	2.6391e-21	0.0723919	3.51174e-20	1.12917e-16	NA	NA	3	46152446
cg03879629	3:46177096:G:A	0.0781602	1.16375e-24	2.6391e-21	0.0723919	3.51174e-20	1.12917e-16	NA	NA	3	46152446
cg23216724	6:167411616:C:T	-0.057072	1.19249e-24	2.70237e-21	-0.0506238	1.99287e-13	2.16946e-10	0.930352	0.0347938	6	167571584	GPR31
cg08309069	6:31310098:G:A	-0.0863289	1.22565e-24	2.77555e-21	-0.084475	2.21794e-15	3.27551e-12	0.843439	3.37179e-05	6	31240651	HLA-C
cg01517384	6:31240041:C:T	-0.0586733	1.38706e-24	3.13883e-21	-0.0429532	6.2032e-09	2.90456e-06	1.25419	5.82876e-11	6	31323856	HLA-B
cg22337964	19:17542947:G:A	0.0336627	1.48756e-24	3.36387e-21	0.0407928	2.20835e-19	6.05761e-16	NA	NA	19	17517368	BISPR;BISPR;BST2;MVB12A
cg17096289	6:31241664:G:A	-0.0972304	1.56441e-24	3.5103e-21	-0.0999788	5.05247e-15	7.22115e-12	1.44013	1.64353e-16	6	31238788	HLA-C
cg17096289	6:31241311:A:G	-0.0972304	1.56441e-24	3.5103e-21	-0.0999788	5.05247e-15	7.22115e-12	1.439	1.89268e-16	6	31238788	HLA-C
cg17096289	6:31243540:G:A	-0.0972304	1.56441e-24	3.5103e-21	-0.0999788	5.05247e-15	7.22115e-12	1.43881	1.95101e-16	6	31238788	HLA-C
cg17096289	6:31242649:A:G	-0.0972304	1.56441e-24	3.5103e-21	-0.0999788	5.05247e-15	7.22115e-12	1.43846	2.01872e-16	6	31238788	HLA-C
cg17096289	6:31243846:G:T	-0.0972304	1.56441e-24	3.5103e-21	-0.0999788	5.05247e-15	7.22115e-12	1.44002	2.09126e-16	6	31238788	HLA-C
cg17096289	6:31245796:C:T	-0.0972304	1.56441e-24	3.5103e-21	-0.0999788	5.05247e-15	7.22115e-12	1.43931	2.35646e-16	6	31238788	HLA-C
cg17096289	6:31245821:A:G	-0.0972304	1.56441e-24	3.5103e-21	-0.0999788	5.05247e-15	7.22115e-12	1.43931	2.35646e-16	6	31238788	HLA-C
cg17096289	6:31246324:A:C	-0.0972304	1.56441e-24	3.5103e-21	-0.0999788	5.05247e-15	7.22115e-12	1.43931	2.35646e-16	6	31238788	HLA-C
cg17096289	6:31247390:G:A	-0.0972304	1.56441e-24	3.5103e-21	-0.0999788	5.05247e-15	7.22115e-12	1.43931	2.35646e-16	6	31238788	HLA-C
cg17096289	6:31247736:T:C	-0.0972304	1.56441e-24	3.5103e-21	-0.0999788	5.05247e-15	7.22115e-12	1.43931	2.35646e-16	6	31238788	HLA-C
cg17096289	6:31248169:C:T	-0.0972304	1.56441e-24	3.5103e-21	-0.0999788	5.05247e-15	7.22115e-12	1.43931	2.35646e-16	6	31238788	HLA-C
cg20701305	4:26909080:A:G	0.0478964	1.56964e-24	3.51956e-21	0.0429207	5.33491e-15	7.59083e-12	NA	NA	4	26875055	STIM2;STIM2;STIM2
cg16853860	6:32805307:C:T	-0.0657998	1.57446e-24	3.52652e-21	-0.0623047	2.24165e-16	3.75912e-13	1.12495	0.00134029	6	32823116	PSMB9;PSMB9;TAP1
cg17096289	6:31270451:C:T	0.0744345	1.57496e-24	3.52652e-21	0.070473	2.51206e-14	3.23158e-11	0.899686	0.00374508	6	31238788	HLA-C
cg25637655	6:29917168:C:T	-0.0920347	1.75655e-24	3.93036e-21	-0.0973323	2.70235e-18	5.97945e-15	NA	NA	6	29911542	HLA-A
cg20703242	1:230299222:T:C	-0.0306329	1.81627e-24	4.05546e-21	-0.0305426	4.53977e-13	4.78226e-10	NA	NA	1	230279135	GALNT2
cg20703242	1:230302521:T:G	-0.0306329	1.81627e-24	4.05546e-21	-0.0305426	4.53977e-13	4.78226e-10	NA	NA	1	230279135	GALNT2
cg20703242	1:230302661:A:G	-0.0306329	1.81627e-24	4.05546e-21	-0.0305426	4.53977e-13	4.78226e-10	NA	NA	1	230279135	GALNT2
cg08309069	6:31312570:T:C	-0.0743199	1.91861e-24	4.28098e-21	-0.0743704	1.58553e-16	2.75115e-13	0.854377	3.33222e-05	6	31240651	HLA-C
cg17096289	6:31234569:C:T	0.0758003	1.97128e-24	4.39543e-21	0.0702196	1.46655e-14	1.92856e-11	0.794199	1.70344e-10	6	31238788	HLA-C
cg25637655	6:29942045:G:T	-0.106256	2.0751e-24	4.59799e-21	-0.118853	6.95683e-19	1.68276e-15	0.914088	0.0230922	6	29911542	HLA-A
cg25637655	6:29942051:T:A	-0.106256	2.0751e-24	4.59799e-21	-0.118853	6.95683e-19	1.68276e-15	0.914088	0.0230922	6	29911542	HLA-A
cg25637655	6:29942083:C:T	-0.106256	2.0751e-24	4.59799e-21	-0.118853	6.95683e-19	1.68276e-15	0.914639	0.0238875	6	29911542	HLA-A
cg25637655	6:29942205:G:A	-0.106256	2.0751e-24	4.59799e-21	-0.118853	6.95683e-19	1.68276e-15	0.914639	0.0238875	6	29911542	HLA-A
cg25637655	6:29942384:T:C	-0.106256	2.0751e-24	4.59799e-21	-0.118853	6.95683e-19	1.68276e-15	0.914639	0.0238875	6	29911542	HLA-A
cg25637655	6:29942386:T:G	-0.106256	2.0751e-24	4.59799e-21	-0.118853	6.95683e-19	1.68276e-15	0.914639	0.0238875	6	29911542	HLA-A
cg25637655	6:29942448:G:C	-0.106256	2.0751e-24	4.59799e-21	-0.118853	6.95683e-19	1.68276e-15	0.914639	0.0238875	6	29911542	HLA-A
cg25637655	6:29942639:A:G	-0.106256	2.0751e-24	4.59799e-21	-0.118853	6.95683e-19	1.68276e-15	0.914639	0.0238875	6	29911542	HLA-A
cg25637655	6:29940943:T:C	-0.106256	2.0751e-24	4.59799e-21	-0.118853	6.95683e-19	1.68276e-15	0.914913	0.0242692	6	29911542	HLA-A
cg08309069	6:31305677:C:G	-0.0851503	2.11605e-24	4.66282e-21	-0.084475	2.21794e-15	3.27551e-12	0.84224	2.88378e-05	6	31240651	HLA-C
cg08309069	6:31313855:G:A	-0.0851503	2.11605e-24	4.66282e-21	-0.084475	2.21794e-15	3.27551e-12	0.843124	3.2091e-05	6	31240651	HLA-C
cg08309069	6:31315223:T:G	-0.0851503	2.11605e-24	4.66282e-21	-0.084475	2.21794e-15	3.27551e-12	0.844733	4.01711e-05	6	31240651	HLA-C
cg08309069	6:31316468:A:G	-0.0851503	2.11605e-24	4.66282e-21	-0.084475	2.21794e-15	3.27551e-12	0.844884	4.0357e-05	6	31240651	HLA-C
cg08309069	6:31317992:G:C	-0.0851503	2.11605e-24	4.66282e-21	-0.084475	2.21794e-15	3.27551e-12	0.844884	4.0357e-05	6	31240651	HLA-C
cg08309069	6:31314943:C:T	-0.0851503	2.11605e-24	4.66282e-21	-0.084475	2.21794e-15	3.27551e-12	0.845187	4.20753e-05	6	31240651	HLA-C
cg08309069	6:31311835:G:A	-0.0851503	2.11605e-24	4.66282e-21	-0.084475	2.21794e-15	3.27551e-12	0.845821	4.57028e-05	6	31240651	HLA-C
cg08309069	6:31318177:G:A	-0.0851503	2.11605e-24	4.66282e-21	-0.084475	2.21794e-15	3.27551e-12	0.846338	5.02727e-05	6	31240651	HLA-C
cg25863829	11:129919472:T:C	-0.0645063	2.16509e-24	4.76759e-21	-0.0624525	4.61117e-16	7.33583e-13	NA	NA	11	129947279	APLP2;APLP2;APLP2;APLP2;APLP2;APLP2
cg15946524	2:47654785:G:T	0.0326549	2.17755e-24	4.79172e-21	0.0231179	1.01355e-10	7.28047e-08	NA	NA	2	47714346
cg08309069	6:31257622:T:C	-0.084185	2.19141e-24	4.8189e-21	-0.0854868	2.12982e-16	3.5791e-13	0.838795	1.5233e-05	6	31240651	HLA-C
cg09625543	21:40535925:T:C	0.0798403	2.3416e-24	5.14563e-21	0.0711376	5.16887e-14	6.27994e-11	NA	NA	21	40560659	BRWD1;BRWD1
cg15273270	4:36321164:A:G	0.0377288	2.3582e-24	5.17854e-21	0.035919	4.18048e-15	6.04797e-12	NA	NA	4	36324571	DTHD1;DTHD1
cg11946459	6:29943916:A:T	-0.118521	2.44256e-24	5.3601e-21	-0.113851	2.36123e-18	5.23918e-15	0.921145	0.0373589	6	29911558	HLA-A
cg25863829	11:129939414:C:A	-0.0522294	2.5417e-24	5.57383e-21	-0.0554346	3.24591e-18	7.14258e-15	NA	NA	11	129947279	APLP2;APLP2;APLP2;APLP2;APLP2;APLP2
cg08309069	6:31318579:G:A	-0.0848492	2.58372e-24	5.66207e-21	-0.084475	2.21794e-15	3.27551e-12	0.852491	9.81642e-05	6	31240651	HLA-C
cg17096289	6:31305641:C:T	-0.0962757	2.70347e-24	5.91639e-21	-0.0957495	1.19603e-13	1.37913e-10	1.43103	2.03356e-16	6	31238788	HLA-C
cg17096289	6:31304648:G:A	-0.0962757	2.70347e-24	5.91639e-21	-0.0957495	1.19603e-13	1.37913e-10	1.4243	4.06792e-16	6	31238788	HLA-C
cg08309069	6:31202764:T:C	-0.0945081	2.87769e-24	6.25902e-21	-0.0932451	7.72442e-17	1.43059e-13	0.893475	0.0191265	6	31240651	HLA-C
cg08309069	6:31203352:G:A	-0.0945081	2.87769e-24	6.25902e-21	-0.0932451	7.72442e-17	1.43059e-13	0.894704	0.0205682	6	31240651	HLA-C
cg08309069	6:31204402:G:T	-0.0945081	2.87769e-24	6.25902e-21	-0.0932451	7.72442e-17	1.43059e-13	0.894704	0.0205682	6	31240651	HLA-C
cg08309069	6:31206136:G:C	-0.0945081	2.87769e-24	6.25902e-21	-0.0932451	7.72442e-17	1.43059e-13	0.894704	0.0205682	6	31240651	HLA-C
cg08309069	6:31207351:G:A	-0.0945081	2.87769e-24	6.25902e-21	-0.0932451	7.72442e-17	1.43059e-13	0.894704	0.0205682	6	31240651	HLA-C
cg08309069	6:31209380:G:A	-0.0945081	2.87769e-24	6.25902e-21	-0.0932451	7.72442e-17	1.43059e-13	0.894704	0.0205682	6	31240651	HLA-C
cg08309069	6:31211201:T:C	-0.0945081	2.87769e-24	6.25902e-21	-0.0932451	7.72442e-17	1.43059e-13	0.894704	0.0205682	6	31240651	HLA-C
cg08309069	6:31218131:G:C	-0.0945081	2.87769e-24	6.25902e-21	-0.0932451	7.72442e-17	1.43059e-13	0.894704	0.0205682	6	31240651	HLA-C
cg08309069	6:31218889:C:T	-0.0945081	2.87769e-24	6.25902e-21	-0.0932451	7.72442e-17	1.43059e-13	0.894704	0.0205682	6	31240651	HLA-C
cg17608381	6:29943916:A:T	-0.111939	2.94968e-24	6.41123e-21	-0.103625	4.37663e-18	9.53867e-15	0.921145	0.0373589	6	29911550	HLA-A
cg25637655	6:29942842:C:A	-0.10586	3.44953e-24	7.47729e-21	-0.118452	1.08385e-18	2.58641e-15	0.913503	0.0220578	6	29911542	HLA-A
cg25637655	6:29943067:G:A	-0.10586	3.44953e-24	7.47729e-21	-0.118452	1.08385e-18	2.58641e-15	0.913503	0.0220578	6	29911542	HLA-A
cg25637655	6:29943178:A:G	-0.10586	3.44953e-24	7.47729e-21	-0.118452	1.08385e-18	2.58641e-15	0.913503	0.0220578	6	29911542	HLA-A
cg25637655	6:29943281:G:A	-0.10586	3.44953e-24	7.47729e-21	-0.118452	1.08385e-18	2.58641e-15	0.913503	0.0220578	6	29911542	HLA-A
cg17608381	6:29938507:C:T	-0.110927	3.60896e-24	7.81756e-21	-0.100216	1.82659e-17	3.68189e-14	0.912146	0.0191407	6	29911550	HLA-A
cg25863829	11:129949676:C:T	-0.0499619	4.10062e-24	8.87655e-21	-0.0538968	1.18941e-18	2.83196e-15	NA	NA	11	129947279	APLP2;APLP2;APLP2;APLP2;APLP2;APLP2
cg25863829	11:129955514:G:A	-0.0497232	4.26677e-24	9.21745e-21	-0.0540005	1.4672e-18	3.31537e-15	NA	NA	11	129947279	APLP2;APLP2;APLP2;APLP2;APLP2;APLP2
cg25863829	11:129972124:T:C	-0.0497232	4.26677e-24	9.21745e-21	-0.0540005	1.4672e-18	3.31537e-15	NA	NA	11	129947279	APLP2;APLP2;APLP2;APLP2;APLP2;APLP2
cg25863829	11:129973116:C:T	-0.0497232	4.26677e-24	9.21745e-21	-0.0540005	1.4672e-18	3.31537e-15	NA	NA	11	129947279	APLP2;APLP2;APLP2;APLP2;APLP2;APLP2
cg17096289	6:31221914:C:T	-0.0748564	4.29147e-24	9.26454e-21	-0.0806419	1.49977e-18	3.38658e-15	NA	NA	6	31238788	HLA-C
cg11738389	6:56627595:T:C	-0.0482603	4.5339e-24	9.78129e-21	-0.0434973	1.09513e-14	1.4911e-11	NA	NA	6	56621425	DST;DST;DST
cg22199238	11:562437:G:A	0.0410338	4.74376e-24	1.02271e-20	0.0345853	3.56938e-12	3.32556e-09	0.809438	7.7043e-07	11	613857	IRF7;IRF7;IRF7;IRF7;IRF7;IRF7
cg08309069	6:31200672:G:A	-0.0940473	4.89211e-24	1.05327e-20	-0.0929635	1.0353e-16	1.86441e-13	0.892488	0.0178692	6	31240651	HLA-C
cg08309069	6:31201534:C:T	-0.0940473	4.89211e-24	1.05327e-20	-0.0929635	1.0353e-16	1.86441e-13	0.894933	0.0209239	6	31240651	HLA-C
cg22337964	19:17487383:T:G	0.0356701	4.98487e-24	1.07252e-20	0.0414524	3.22909e-19	8.15679e-16	NA	NA	19	17517368	BISPR;BISPR;BST2;MVB12A
cg20703242	1:230294185:A:T	-0.0353966	5.40313e-24	1.1586e-20	-0.0377518	5.39983e-16	8.48898e-13	NA	NA	1	230279135	GALNT2
cg20703242	1:230294989:C:A	-0.0353966	5.40313e-24	1.1586e-20	-0.0377518	5.39983e-16	8.48898e-13	NA	NA	1	230279135	GALNT2
cg20703242	1:230295245:C:T	-0.0353966	5.40313e-24	1.1586e-20	-0.0377518	5.39983e-16	8.48898e-13	NA	NA	1	230279135	GALNT2
cg20703242	1:230296470:C:A	-0.0353966	5.40313e-24	1.1586e-20	-0.0377518	5.39983e-16	8.48898e-13	NA	NA	1	230279135	GALNT2
cg20703242	1:230296492:G:A	-0.0353966	5.40313e-24	1.1586e-20	-0.0377518	5.39983e-16	8.48898e-13	NA	NA	1	230279135	GALNT2
cg11946459	6:29755990:A:G	-0.115875	5.70908e-24	1.22093e-20	-0.106102	2.44592e-16	4.04014e-13	NA	NA	6	29911558	HLA-A
cg11946459	6:29765271:G:A	-0.115875	5.70908e-24	1.22093e-20	-0.106102	2.44592e-16	4.04014e-13	NA	NA	6	29911558	HLA-A
cg11946459	6:29767127:C:T	-0.115875	5.70908e-24	1.22093e-20	-0.106102	2.44592e-16	4.04014e-13	NA	NA	6	29911558	HLA-A
cg11946459	6:29777676:T:C	-0.115875	5.70908e-24	1.22093e-20	-0.106102	2.44592e-16	4.04014e-13	NA	NA	6	29911558	HLA-A
cg25637655	6:29938377:C:A	-0.106198	5.92469e-24	1.26619e-20	-0.121211	4.02659e-19	1.01552e-15	0.912383	0.0200985	6	29911542	HLA-A
cg15946524	2:47643191:C:G	0.0304365	5.99757e-24	1.28091e-20	0.0211289	4.11412e-10	2.58684e-07	NA	NA	2	47714346
cg25863829	11:129921479:G:A	-0.0655274	6.09803e-24	1.29975e-20	-0.062555	1.20074e-15	1.83878e-12	NA	NA	11	129947279	APLP2;APLP2;APLP2;APLP2;APLP2;APLP2
cg25863829	11:129923963:A:G	-0.0655274	6.09803e-24	1.29975e-20	-0.062555	1.20074e-15	1.83878e-12	NA	NA	11	129947279	APLP2;APLP2;APLP2;APLP2;APLP2;APLP2
cg25863829	11:129925088:T:G	-0.0655274	6.09803e-24	1.29975e-20	-0.062555	1.20074e-15	1.83878e-12	NA	NA	11	129947279	APLP2;APLP2;APLP2;APLP2;APLP2;APLP2
cg01517384	6:31244789:A:T	-0.0781755	7.15809e-24	1.52366e-20	-0.0726236	2.85686e-12	2.70753e-09	1.46596	2.66708e-17	6	31323856	HLA-B
cg01517384	6:31236854:T:C	-0.0781755	7.15809e-24	1.52366e-20	-0.0726236	2.85686e-12	2.70753e-09	1.46249	3.11789e-17	6	31323856	HLA-B
cg03879629	3:45954339:C:T	0.079343	7.22596e-24	1.53708e-20	0.0716743	2.94495e-19	7.60139e-16	NA	NA	3	46152446
cg09251764	17:6640389:G:A	-0.0248735	7.30187e-24	1.55219e-20	-0.0235965	1.07387e-16	1.92303e-13	NA	NA	17	6659070	XAF1;XAF1
cg25863829	11:129939671:G:A	-0.0519635	7.35896e-24	1.56225e-20	-0.0554346	3.24591e-18	7.14258e-15	NA	NA	11	129947279	APLP2;APLP2;APLP2;APLP2;APLP2;APLP2
cg25863829	11:129939826:C:T	-0.0519635	7.35896e-24	1.56225e-20	-0.0554346	3.24591e-18	7.14258e-15	NA	NA	11	129947279	APLP2;APLP2;APLP2;APLP2;APLP2;APLP2
cg25863829	11:129968361:G:A	-0.0496269	7.80659e-24	1.65617e-20	-0.0541575	2.03484e-18	4.53704e-15	NA	NA	11	129947279	APLP2;APLP2;APLP2;APLP2;APLP2;APLP2
cg25863829	11:129947739:G:A	-0.0498348	8.58841e-24	1.81962e-20	-0.0540005	1.4672e-18	3.31537e-15	NA	NA	11	129947279	APLP2;APLP2;APLP2;APLP2;APLP2;APLP2
cg25863829	11:129950882:T:C	-0.0498348	8.58841e-24	1.81962e-20	-0.0540005	1.4672e-18	3.31537e-15	NA	NA	11	129947279	APLP2;APLP2;APLP2;APLP2;APLP2;APLP2
cg15273270	4:36338755:C:T	0.0401103	9.06069e-24	1.91586e-20	0.041125	4.06878e-17	7.8402e-14	NA	NA	4	36324571	DTHD1;DTHD1
cg15273270	4:36338944:C:T	0.0401103	9.06069e-24	1.91586e-20	0.041125	4.06878e-17	7.8402e-14	NA	NA	4	36324571	DTHD1;DTHD1
cg15273270	4:36339142:A:C	0.0401103	9.06069e-24	1.91586e-20	0.041125	4.06878e-17	7.8402e-14	NA	NA	4	36324571	DTHD1;DTHD1
cg03879629	3:45951647:G:A	0.0773227	9.52653e-24	2.01303e-20	0.0679481	2.83842e-18	6.27618e-15	NA	NA	3	46152446
cg22199238	11:554047:G:A	0.0407271	9.60681e-24	2.02865e-20	0.0348158	2.07935e-12	2.01554e-09	0.808026	5.94258e-07	11	613857	IRF7;IRF7;IRF7;IRF7;IRF7;IRF7
cg25863829	11:129982000:T:C	-0.0497536	1.10263e-23	2.32533e-20	-0.0542162	1.58707e-18	3.56856e-15	NA	NA	11	129947279	APLP2;APLP2;APLP2;APLP2;APLP2;APLP2
cg25863829	11:129983223:G:A	-0.0497536	1.10263e-23	2.32533e-20	-0.0542162	1.58707e-18	3.56856e-15	NA	NA	11	129947279	APLP2;APLP2;APLP2;APLP2;APLP2;APLP2
cg09251764	17:6642783:T:C	-0.0246456	1.11163e-23	2.34276e-20	-0.0237381	4.57453e-17	8.76187e-14	NA	NA	17	6659070	XAF1;XAF1
cg15946524	2:47696681:G:C	0.0320237	1.21334e-23	2.5549e-20	0.0206694	2.38456e-09	1.2361e-06	NA	NA	2	47714346
cg17096289	6:31242191:A:G	0.0872403	1.21389e-23	2.5549e-20	0.0934247	4.56309e-16	7.26296e-13	0.86626	0.000420586	6	31238788	HLA-C
cg20703242	1:230303150:C:T	-0.0305438	1.28029e-23	2.69286e-20	-0.0308165	2.59295e-13	2.79225e-10	NA	NA	1	230279135	GALNT2
cg08309069	6:31312094:C:T	-0.0839022	1.34002e-23	2.81293e-20	-0.084475	2.21794e-15	3.27551e-12	0.845279	4.27179e-05	6	31240651	HLA-C
cg08309069	6:31312111:C:T	-0.0839022	1.34002e-23	2.81293e-20	-0.084475	2.21794e-15	3.27551e-12	0.845279	4.27179e-05	6	31240651	HLA-C
cg08309069	6:31312123:G:A	-0.0839022	1.34002e-23	2.81293e-20	-0.084475	2.21794e-15	3.27551e-12	0.845279	4.27179e-05	6	31240651	HLA-C
cg09251764	17:6644945:G:A	-0.0245868	1.3794e-23	2.8937e-20	-0.0236513	7.2681e-17	1.35948e-13	NA	NA	17	6659070	XAF1;XAF1
cg22337964	19:17516628:G:A	0.0306845	1.48664e-23	3.11253e-20	0.0398247	4.25574e-22	1.86139e-18	NA	NA	19	17517368	BISPR;BISPR;BST2;MVB12A
cg22337964	19:17516689:T:C	0.0306845	1.48664e-23	3.11253e-20	0.0398247	4.25574e-22	1.86139e-18	NA	NA	19	17517368	BISPR;BISPR;BST2;MVB12A
cg22337964	19:17516764:C:T	0.0306845	1.48664e-23	3.11253e-20	0.0398247	4.25574e-22	1.86139e-18	NA	NA	19	17517368	BISPR;BISPR;BST2;MVB12A
cg08309069	6:31310056:C:T	-0.0828916	1.70991e-23	3.57764e-20	-0.0807022	1.87359e-14	2.44571e-11	0.844317	3.5037e-05	6	31240651	HLA-C
cg17096289	6:31240959:C:G	0.0769256	1.71466e-23	3.58521e-20	0.0711333	4.83069e-14	5.93004e-11	NA	NA	6	31238788	HLA-C
cg02622254	2:175902152:C:A	-0.0252518	1.82252e-23	3.80825e-20	-0.0215109	4.26264e-10	2.67707e-07	NA	NA	2	175895436
cg20701305	4:26890432:A:G	0.0459717	1.84922e-23	3.85899e-20	0.0426412	1.43307e-15	2.1665e-12	NA	NA	4	26875055	STIM2;STIM2;STIM2
cg20701305	4:26913094:C:G	0.0459717	1.84922e-23	3.85899e-20	0.0426412	1.43307e-15	2.1665e-12	NA	NA	4	26875055	STIM2;STIM2;STIM2
cg09251764	17:6679420:A:C	-0.0246585	1.86628e-23	3.88528e-20	-0.0220759	1.00597e-14	1.3744e-11	NA	NA	17	6659070	XAF1;XAF1
cg09251764	17:6640526:C:G	-0.0245732	1.86669e-23	3.88528e-20	-0.0237464	7.18402e-17	1.34454e-13	NA	NA	17	6659070	XAF1;XAF1
cg09251764	17:6642374:G:A	-0.0245732	1.86669e-23	3.88528e-20	-0.0237464	7.18402e-17	1.34454e-13	NA	NA	17	6659070	XAF1;XAF1
cg09251764	17:6646041:A:G	-0.0245732	1.86669e-23	3.88528e-20	-0.0237464	7.18402e-17	1.34454e-13	NA	NA	17	6659070	XAF1;XAF1
cg15946524	2:47658474:A:T	0.0315458	1.90376e-23	3.95985e-20	0.0209546	1.77886e-09	9.62503e-07	NA	NA	2	47714346
cg09251764	17:6635373:G:A	-0.0243702	2.21941e-23	4.60109e-20	-0.0215987	4.94331e-14	6.01965e-11	NA	NA	17	6659070	XAF1;XAF1
cg16795804	2:37381196:G:A	-0.0278204	2.22935e-23	4.60109e-20	-0.0334534	1.45959e-21	6.14008e-18	NA	NA	2	37384523	EIF2AK2;EIF2AK2
cg16795804	2:37381621:T:C	-0.0278204	2.22935e-23	4.60109e-20	-0.0334534	1.45959e-21	6.14008e-18	NA	NA	2	37384523	EIF2AK2;EIF2AK2
cg16795804	2:37381658:G:T	-0.0278204	2.22935e-23	4.60109e-20	-0.0334534	1.45959e-21	6.14008e-18	NA	NA	2	37384523	EIF2AK2;EIF2AK2
cg16795804	2:37381829:G:A	-0.0278204	2.22935e-23	4.60109e-20	-0.0334534	1.45959e-21	6.14008e-18	NA	NA	2	37384523	EIF2AK2;EIF2AK2
cg16795804	2:37381848:C:G	-0.0278204	2.22935e-23	4.60109e-20	-0.0334534	1.45959e-21	6.14008e-18	NA	NA	2	37384523	EIF2AK2;EIF2AK2
cg16795804	2:37382119:T:C	-0.0278204	2.22935e-23	4.60109e-20	-0.0334534	1.45959e-21	6.14008e-18	NA	NA	2	37384523	EIF2AK2;EIF2AK2
cg16795804	2:37382197:T:C	-0.0278204	2.22935e-23	4.60109e-20	-0.0334534	1.45959e-21	6.14008e-18	NA	NA	2	37384523	EIF2AK2;EIF2AK2
cg16795804	2:37382576:T:C	-0.0278204	2.22935e-23	4.60109e-20	-0.0334534	1.45959e-21	6.14008e-18	NA	NA	2	37384523	EIF2AK2;EIF2AK2
cg16795804	2:37382754:C:A	-0.0278204	2.22935e-23	4.60109e-20	-0.0334534	1.45959e-21	6.14008e-18	NA	NA	2	37384523	EIF2AK2;EIF2AK2
cg16795804	2:37382901:C:T	-0.0278204	2.22935e-23	4.60109e-20	-0.0334534	1.45959e-21	6.14008e-18	NA	NA	2	37384523	EIF2AK2;EIF2AK2
cg16795804	2:37382989:A:C	-0.0278204	2.22935e-23	4.60109e-20	-0.0334534	1.45959e-21	6.14008e-18	NA	NA	2	37384523	EIF2AK2;EIF2AK2
cg22337964	19:17505859:C:T	0.030991	2.2731e-23	4.68834e-20	0.040108	4.14316e-22	1.81963e-18	NA	NA	19	17517368	BISPR;BISPR;BST2;MVB12A
cg16853860	6:32806121:T:C	-0.0608556	2.40829e-23	4.96398e-20	-0.0518388	1.42948e-13	1.62775e-10	NA	NA	6	32823116	PSMB9;PSMB9;TAP1
cg03879629	3:46010007:T:C	0.0769634	2.48331e-23	5.10871e-20	0.071408	3.04396e-19	7.70132e-16	NA	NA	3	46152446
cg03879629	3:46011436:A:G	0.0769634	2.48331e-23	5.10871e-20	0.071408	3.04396e-19	7.70132e-16	NA	NA	3	46152446
cg03879629	3:46015933:T:C	0.0769634	2.48331e-23	5.10871e-20	0.071408	3.04396e-19	7.70132e-16	NA	NA	3	46152446
cg08309069	6:31192675:A:T	-0.0929114	2.53591e-23	5.2035e-20	-0.0929635	1.0353e-16	1.86441e-13	0.892579	0.018118	6	31240651	HLA-C
cg08309069	6:31194711:G:T	-0.0929114	2.53591e-23	5.2035e-20	-0.0929635	1.0353e-16	1.86441e-13	0.892584	0.0182092	6	31240651	HLA-C
cg08309069	6:31196390:G:A	-0.0929114	2.53591e-23	5.2035e-20	-0.0929635	1.0353e-16	1.86441e-13	0.892584	0.0182092	6	31240651	HLA-C
cg08309069	6:31196640:A:G	-0.0929114	2.53591e-23	5.2035e-20	-0.0929635	1.0353e-16	1.86441e-13	0.892584	0.0182092	6	31240651	HLA-C
cg03879629	3:45932407:G:A	0.0795909	2.6876e-23	5.49708e-20	0.0715835	6.43985e-19	1.57441e-15	NA	NA	3	46152446
cg03879629	3:45939016:G:A	0.0795909	2.6876e-23	5.49708e-20	0.0715835	6.43985e-19	1.57441e-15	NA	NA	3	46152446
cg03879629	3:45939802:G:A	0.0795909	2.6876e-23	5.49708e-20	0.0715835	6.43985e-19	1.57441e-15	NA	NA	3	46152446
cg03879629	3:45945132:A:C	0.0795909	2.6876e-23	5.49708e-20	0.0715835	6.43985e-19	1.57441e-15	NA	NA	3	46152446
cg03879629	3:45947018:A:G	0.0795909	2.6876e-23	5.49708e-20	0.0715835	6.43985e-19	1.57441e-15	NA	NA	3	46152446
cg20703242	1:230298285:T:A	-0.0341131	2.70964e-23	5.53862e-20	-0.0358216	4.16623e-15	6.03008e-12	NA	NA	1	230279135	GALNT2
cg03879629	3:45989873:C:T	0.0771063	2.79831e-23	5.6726e-20	0.0716743	2.94495e-19	7.60139e-16	NA	NA	3	46152446
cg03879629	3:45989921:G:T	0.0771063	2.79831e-23	5.6726e-20	0.0716743	2.94495e-19	7.60139e-16	NA	NA	3	46152446
cg03879629	3:45995748:T:C	0.0771063	2.79831e-23	5.6726e-20	0.0716743	2.94495e-19	7.60139e-16	NA	NA	3	46152446
cg03879629	3:45996501:A:G	0.0771063	2.79831e-23	5.6726e-20	0.0716743	2.94495e-19	7.60139e-16	NA	NA	3	46152446
cg03879629	3:45997263:T:C	0.0771063	2.79831e-23	5.6726e-20	0.0716743	2.94495e-19	7.60139e-16	NA	NA	3	46152446
cg03879629	3:46001227:G:A	0.0771063	2.79831e-23	5.6726e-20	0.0716743	2.94495e-19	7.60139e-16	NA	NA	3	46152446
cg03879629	3:46001720:T:G	0.0771063	2.79831e-23	5.6726e-20	0.0716743	2.94495e-19	7.60139e-16	NA	NA	3	46152446
cg03879629	3:46003537:G:A	0.0771063	2.79831e-23	5.6726e-20	0.0716743	2.94495e-19	7.60139e-16	NA	NA	3	46152446
cg03879629	3:46006239:A:G	0.0771063	2.79831e-23	5.6726e-20	0.0716743	2.94495e-19	7.60139e-16	NA	NA	3	46152446
cg03879629	3:46006269:C:T	0.0771063	2.79831e-23	5.6726e-20	0.0716743	2.94495e-19	7.60139e-16	NA	NA	3	46152446
cg03879629	3:46006341:C:G	0.0771063	2.79831e-23	5.6726e-20	0.0716743	2.94495e-19	7.60139e-16	NA	NA	3	46152446
cg03879629	3:46007488:G:A	0.0771063	2.79831e-23	5.6726e-20	0.0716743	2.94495e-19	7.60139e-16	NA	NA	3	46152446
cg03879629	3:46007825:T:C	0.0771063	2.79831e-23	5.6726e-20	0.0716743	2.94495e-19	7.60139e-16	NA	NA	3	46152446
cg03879629	3:46049765:T:C	0.0767055	2.91933e-23	5.91419e-20	0.0708139	5.14519e-19	1.29453e-15	NA	NA	3	46152446
cg09251764	17:6671032:A:G	-0.024519	2.96274e-23	5.99831e-20	-0.0217803	2.72226e-14	3.49494e-11	NA	NA	17	6659070	XAF1;XAF1
cg25863829	11:129945694:T:C	-0.0496441	2.97831e-23	6.02601e-20	-0.0536138	5.21716e-18	1.11798e-14	NA	NA	11	129947279	APLP2;APLP2;APLP2;APLP2;APLP2;APLP2
cg20701305	4:26911921:A:T	0.0471972	3.08713e-23	6.24224e-20	0.0415917	5.91548e-14	7.05285e-11	NA	NA	4	26875055	STIM2;STIM2;STIM2
cg03879629	3:45960420:G:C	0.0779533	3.45177e-23	6.97513e-20	0.0716743	2.94495e-19	7.60139e-16	NA	NA	3	46152446
cg02622254	2:175895742:C:T	-0.0251153	3.49546e-23	7.05894e-20	-0.0212738	8.43411e-10	4.86528e-07	NA	NA	2	175895436
cg20701305	4:26902361:G:T	0.0462613	3.64888e-23	7.3641e-20	0.0432536	5.09333e-16	8.0269e-13	NA	NA	4	26875055	STIM2;STIM2;STIM2
cg06085204	17:6656515:T:C	-0.0244351	3.7585e-23	7.58054e-20	-0.0273795	4.51754e-18	9.79896e-15	NA	NA	17	6659164	XAF1;XAF1;XAF1;XAF1
cg25637655	6:29938507:C:T	-0.102803	3.92722e-23	7.91583e-20	-0.114478	4.43338e-18	9.65576e-15	0.912146	0.0191407	6	29911542	HLA-A
cg08309069	6:31319539:T:A	-0.0910878	4.01975e-23	8.09211e-20	-0.0904706	1.71222e-15	2.56184e-12	0.855796	0.000569132	6	31240651	HLA-C
cg08309069	6:31319815:G:A	-0.0910878	4.01975e-23	8.09211e-20	-0.0904706	1.71222e-15	2.56184e-12	0.855796	0.000569132	6	31240651	HLA-C
cg12094903	6:32806391:C:T	-0.0303224	4.17359e-23	8.3965e-20	-0.0253567	8.18754e-11	5.94137e-08	NA	NA	6	32808689	PSMB8;PSMB8
cg17096289	6:31238490:T:C	-0.0722586	4.41923e-23	8.8851e-20	-0.0684773	4.97927e-14	6.06113e-11	1.31554	2.68266e-14	6	31238788	HLA-C
cg25863829	11:129951459:T:C	-0.0494091	4.46763e-23	8.93175e-20	-0.0537956	7.05167e-18	1.48911e-14	NA	NA	11	129947279	APLP2;APLP2;APLP2;APLP2;APLP2;APLP2
cg25863829	11:129951910:C:T	-0.0494091	4.46763e-23	8.93175e-20	-0.0537956	7.05167e-18	1.48911e-14	NA	NA	11	129947279	APLP2;APLP2;APLP2;APLP2;APLP2;APLP2
cg25863829	11:129954341:T:A	-0.0494091	4.46763e-23	8.93175e-20	-0.0537956	7.05167e-18	1.48911e-14	NA	NA	11	129947279	APLP2;APLP2;APLP2;APLP2;APLP2;APLP2
cg25863829	11:129956100:C:T	-0.0494091	4.46763e-23	8.93175e-20	-0.0537956	7.05167e-18	1.48911e-14	NA	NA	11	129947279	APLP2;APLP2;APLP2;APLP2;APLP2;APLP2
cg25863829	11:129959078:A:G	-0.0494091	4.46763e-23	8.93175e-20	-0.0537956	7.05167e-18	1.48911e-14	NA	NA	11	129947279	APLP2;APLP2;APLP2;APLP2;APLP2;APLP2
cg25863829	11:129965034:T:C	-0.0494091	4.46763e-23	8.93175e-20	-0.0537956	7.05167e-18	1.48911e-14	NA	NA	11	129947279	APLP2;APLP2;APLP2;APLP2;APLP2;APLP2
cg25863829	11:129972240:G:A	-0.0494091	4.46763e-23	8.93175e-20	-0.0537956	7.05167e-18	1.48911e-14	NA	NA	11	129947279	APLP2;APLP2;APLP2;APLP2;APLP2;APLP2
cg25863829	11:129974086:A:C	-0.0494091	4.46763e-23	8.93175e-20	-0.0537956	7.05167e-18	1.48911e-14	NA	NA	11	129947279	APLP2;APLP2;APLP2;APLP2;APLP2;APLP2
cg25863829	11:129975283:G:C	-0.0494091	4.46763e-23	8.93175e-20	-0.0537956	7.05167e-18	1.48911e-14	NA	NA	11	129947279	APLP2;APLP2;APLP2;APLP2;APLP2;APLP2
cg15946524	2:47647977:G:A	0.0299635	4.5537e-23	9.09811e-20	0.0202773	3.7189e-09	1.81311e-06	NA	NA	2	47714346
cg06085204	17:6654919:T:C	-0.0240482	4.74005e-23	9.45267e-20	-0.0269574	6.4344e-18	1.36872e-14	NA	NA	17	6659164	XAF1;XAF1;XAF1;XAF1
cg06085204	17:6655315:C:T	-0.0240482	4.74005e-23	9.45267e-20	-0.0269574	6.4344e-18	1.36872e-14	NA	NA	17	6659164	XAF1;XAF1;XAF1;XAF1
cg06085204	17:6655534:G:A	-0.0240482	4.74005e-23	9.45267e-20	-0.0269574	6.4344e-18	1.36872e-14	NA	NA	17	6659164	XAF1;XAF1;XAF1;XAF1
cg25863829	11:129944550:G:A	-0.0496267	4.87985e-23	9.71932e-20	-0.0536138	5.21716e-18	1.11798e-14	NA	NA	11	129947279	APLP2;APLP2;APLP2;APLP2;APLP2;APLP2
cg25863829	11:129946259:T:C	-0.0496267	4.87985e-23	9.71932e-20	-0.0536138	5.21716e-18	1.11798e-14	NA	NA	11	129947279	APLP2;APLP2;APLP2;APLP2;APLP2;APLP2
cg08309069	6:31273745:T:C	-0.0687883	5.43366e-23	1.08156e-19	-0.0679529	1.31975e-16	2.30896e-13	0.809349	2.94575e-09	6	31240651	HLA-C
cg02622254	2:175895409:G:C	-0.0250256	5.51726e-23	1.09752e-19	-0.02111	1.18903e-09	6.65228e-07	NA	NA	2	175895436
cg23216724	6:167433948:T:C	0.0521865	5.72311e-23	1.13352e-19	0.0530196	2.90821e-15	4.24583e-12	NA	NA	6	167571584	GPR31
cg23216724	6:167434112:A:G	0.0521865	5.72311e-23	1.13352e-19	0.0530196	2.90821e-15	4.24583e-12	NA	NA	6	167571584	GPR31
cg23216724	6:167437162:T:A	0.0521865	5.72311e-23	1.13352e-19	0.0530196	2.90821e-15	4.24583e-12	NA	NA	6	167571584	GPR31
cg23216724	6:167442115:C:T	0.0521865	5.72311e-23	1.13352e-19	0.0530196	2.90821e-15	4.24583e-12	NA	NA	6	167571584	GPR31
cg23216724	6:167443902:C:T	0.0521865	5.72311e-23	1.13352e-19	0.0530196	2.90821e-15	4.24583e-12	NA	NA	6	167571584	GPR31
cg23216724	6:167448181:A:G	0.0521865	5.72311e-23	1.13352e-19	0.0530196	2.90821e-15	4.24583e-12	NA	NA	6	167571584	GPR31
cg23216724	6:167454434:G:A	0.0521865	5.72311e-23	1.13352e-19	0.0530196	2.90821e-15	4.24583e-12	NA	NA	6	167571584	GPR31
cg03879629	3:46015569:T:C	0.0764151	6.03622e-23	1.19479e-19	0.0710199	5.61495e-19	1.39216e-15	NA	NA	3	46152446
cg02622254	2:175901341:C:T	-0.0249808	6.40397e-23	1.2668e-19	-0.020988	1.3454e-09	7.46695e-07	NA	NA	2	175895436
cg22337964	19:17509460:G:A	0.0343686	6.70066e-23	1.32467e-19	0.0400322	4.75606e-18	1.02489e-14	NA	NA	19	17517368	BISPR;BISPR;BST2;MVB12A
cg01517384	6:31319226:C:T	-0.0750515	6.81291e-23	1.34187e-19	-0.0680887	2.23332e-11	1.78047e-08	1.49863	1.6616e-19	6	31323856	HLA-B
cg01517384	6:31319618:T:A	-0.0750515	6.81291e-23	1.34187e-19	-0.0680887	2.23332e-11	1.78047e-08	1.49951	1.92212e-19	6	31323856	HLA-B
cg01517384	6:31319525:C:T	-0.0750515	6.81291e-23	1.34187e-19	-0.0680887	2.23332e-11	1.78047e-08	1.49878	2.11514e-19	6	31323856	HLA-B
cg01517384	6:31319215:G:C	-0.0750515	6.81291e-23	1.34187e-19	-0.0680887	2.23332e-11	1.78047e-08	1.49716	2.61479e-19	6	31323856	HLA-B
cg01517384	6:31318705:A:G	-0.0750515	6.81291e-23	1.34187e-19	-0.0680887	2.23332e-11	1.78047e-08	1.49611	2.86907e-19	6	31323856	HLA-B
cg01517384	6:31319667:G:A	-0.0750515	6.81291e-23	1.34187e-19	-0.0680887	2.23332e-11	1.78047e-08	1.49505	3.56843e-19	6	31323856	HLA-B
cg15946524	2:47693151:T:A	0.0318162	6.90462e-23	1.35909e-19	0.0204518	7.19146e-09	3.29814e-06	NA	NA	2	47714346
cg20701305	4:27038949:G:A	-0.0457639	7.12347e-23	1.40044e-19	-0.0430909	4.77106e-16	7.57511e-13	0.92873	0.0300019	4	26875055	STIM2;STIM2;STIM2
cg20701305	4:27039935:A:G	-0.0457639	7.12347e-23	1.40044e-19	-0.0430909	4.77106e-16	7.57511e-13	0.931378	0.0368359	4	26875055	STIM2;STIM2;STIM2
cg08309069	6:31190175:C:T	-0.0922752	7.35525e-23	1.44068e-19	-0.0908061	1.15927e-15	1.77953e-12	0.889885	0.0164689	6	31240651	HLA-C
cg08309069	6:31190736:C:A	-0.0922752	7.35525e-23	1.44068e-19	-0.0908061	1.15927e-15	1.77953e-12	0.889885	0.0164689	6	31240651	HLA-C
cg08309069	6:31190850:C:T	-0.0922752	7.35525e-23	1.44068e-19	-0.0908061	1.15927e-15	1.77953e-12	0.889885	0.0164689	6	31240651	HLA-C
cg08309069	6:31190897:G:A	-0.0922752	7.35525e-23	1.44068e-19	-0.0908061	1.15927e-15	1.77953e-12	0.889885	0.0164689	6	31240651	HLA-C
cg08309069	6:31191099:G:A	-0.0922752	7.35525e-23	1.44068e-19	-0.0908061	1.15927e-15	1.77953e-12	0.889885	0.0164689	6	31240651	HLA-C
cg08309069	6:31191294:C:T	-0.0922752	7.35525e-23	1.44068e-19	-0.0908061	1.15927e-15	1.77953e-12	0.889885	0.0164689	6	31240651	HLA-C
cg25637655	6:29943916:A:T	-0.102965	7.56361e-23	1.48059e-19	-0.117163	2.66396e-18	5.89859e-15	0.921145	0.0373589	6	29911542	HLA-A
cg15273270	4:36336228:T:C	0.0362783	7.7979e-23	1.52551e-19	0.0362011	3.11334e-16	5.04854e-13	NA	NA	4	36324571	DTHD1;DTHD1
cg22337964	19:17508678:A:C	0.0344117	8.06772e-23	1.57733e-19	0.0400322	4.75606e-18	1.02489e-14	NA	NA	19	17517368	BISPR;BISPR;BST2;MVB12A
cg20701305	4:26914539:G:C	0.0454677	8.23785e-23	1.60961e-19	0.0426412	1.43307e-15	2.1665e-12	NA	NA	4	26875055	STIM2;STIM2;STIM2
cg17096289	6:31312892:A:G	0.0713413	8.62868e-23	1.68391e-19	0.0691182	2.986e-14	3.76392e-11	0.884447	0.000658334	6	31238788	HLA-C
cg17096289	6:31313101:T:C	0.0713413	8.62868e-23	1.68391e-19	0.0691182	2.986e-14	3.76392e-11	0.884447	0.000658334	6	31238788	HLA-C
cg01517384	6:31319029:C:T	-0.0742778	9.87565e-23	1.92608e-19	-0.0680887	2.23332e-11	1.78047e-08	1.47904	1.70438e-18	6	31323856	HLA-B
cg17608381	6:29917168:C:T	-0.0937966	1.21661e-22	2.37135e-19	-0.0856092	7.41016e-18	1.56171e-14	NA	NA	6	29911550	HLA-A
cg12094903	6:32809223:C:A	-0.0307179	1.26463e-22	2.46343e-19	-0.0271983	1.30649e-11	1.08435e-08	NA	NA	6	32808689	PSMB8;PSMB8
cg15946524	2:47645249:G:T	0.0297421	1.30081e-22	2.53237e-19	0.0204665	2.96477e-09	1.48234e-06	NA	NA	2	47714346
cg25863829	11:129918507:A:G	-0.0631953	1.40315e-22	2.72994e-19	-0.0632612	3.61535e-16	5.81242e-13	NA	NA	11	129947279	APLP2;APLP2;APLP2;APLP2;APLP2;APLP2
cg17096289	6:31244789:A:T	-0.0961624	1.41259e-22	2.74495e-19	-0.100746	3.18363e-14	3.98941e-11	1.46596	2.66708e-17	6	31238788	HLA-C
cg17096289	6:31236854:T:C	-0.0961624	1.41259e-22	2.74495e-19	-0.100746	3.18363e-14	3.98941e-11	1.46249	3.11789e-17	6	31238788	HLA-C
cg15273270	4:36340891:T:C	0.0389863	1.43733e-22	2.79132e-19	0.0386065	1.60293e-15	2.40169e-12	NA	NA	4	36324571	DTHD1;DTHD1
cg08779606	1:172665744:A:G	0.0332649	1.46383e-22	2.84106e-19	0.0303641	7.83886e-13	7.92549e-10	NA	NA	1	172666960
cg01517384	6:31319478:A:G	-0.0743408	1.48208e-22	2.87473e-19	-0.0680887	2.23332e-11	1.78047e-08	1.49401	2.62289e-19	6	31323856	HLA-B
cg12094903	6:32806576:C:T	-0.0299556	1.49402e-22	2.89614e-19	-0.0247083	3.03526e-10	1.98674e-07	NA	NA	6	32808689	PSMB8;PSMB8
cg22199238	11:589564:T:C	0.0338364	1.51376e-22	2.93262e-19	0.0328726	7.67793e-14	8.98969e-11	0.806297	2.54699e-09	11	613857	IRF7;IRF7;IRF7;IRF7;IRF7;IRF7
cg16070035	5:96046039:A:C	0.0535841	1.68467e-22	3.26174e-19	0.050044	4.5566e-16	7.25624e-13	NA	NA	5	96077898	CAST;CAST;CAST;CAST;CAST;CAST
cg06085204	17:6654768:G:A	-0.0237987	1.85351e-22	3.58645e-19	-0.0267091	2.05125e-17	4.12173e-14	NA	NA	17	6659164	XAF1;XAF1;XAF1;XAF1
cg22337964	19:17505758:C:T	0.031034	1.92432e-22	3.71896e-19	0.0397751	2.26463e-21	9.37839e-18	NA	NA	19	17517368	BISPR;BISPR;BST2;MVB12A
cg22337964	19:17505790:G:T	0.031034	1.92432e-22	3.71896e-19	0.0397751	2.26463e-21	9.37839e-18	NA	NA	19	17517368	BISPR;BISPR;BST2;MVB12A
cg23216724	6:167433925:G:A	0.0514631	1.95985e-22	3.76483e-19	0.0510944	2.73444e-14	3.49651e-11	NA	NA	6	167571584	GPR31
cg23216724	6:167434135:G:A	0.0514631	1.95985e-22	3.76483e-19	0.0510944	2.73444e-14	3.49651e-11	NA	NA	6	167571584	GPR31
cg23216724	6:167436159:T:C	0.0514631	1.95985e-22	3.76483e-19	0.0510944	2.73444e-14	3.49651e-11	NA	NA	6	167571584	GPR31
cg23216724	6:167436461:T:C	0.0514631	1.95985e-22	3.76483e-19	0.0510944	2.73444e-14	3.49651e-11	NA	NA	6	167571584	GPR31
cg23216724	6:167443443:C:T	0.0514631	1.95985e-22	3.76483e-19	0.0510944	2.73444e-14	3.49651e-11	NA	NA	6	167571584	GPR31
cg23216724	6:167444160:G:T	0.0514631	1.95985e-22	3.76483e-19	0.0510944	2.73444e-14	3.49651e-11	NA	NA	6	167571584	GPR31
cg23216724	6:167444281:C:T	0.0514631	1.95985e-22	3.76483e-19	0.0510944	2.73444e-14	3.49651e-11	NA	NA	6	167571584	GPR31
cg23216724	6:167446735:A:C	0.0514631	1.95985e-22	3.76483e-19	0.0510944	2.73444e-14	3.49651e-11	NA	NA	6	167571584	GPR31
cg23216724	6:167448728:C:T	0.0514631	1.95985e-22	3.76483e-19	0.0510944	2.73444e-14	3.49651e-11	NA	NA	6	167571584	GPR31
cg23216724	6:167451129:T:C	0.0514631	1.95985e-22	3.76483e-19	0.0510944	2.73444e-14	3.49651e-11	NA	NA	6	167571584	GPR31
cg03879629	3:45985347:C:G	0.0755518	2.08139e-22	3.99591e-19	0.0716743	2.94495e-19	7.60139e-16	NA	NA	3	46152446
cg20291162	17:40271757:G:A	-0.0764132	2.13588e-22	4.09804e-19	-0.0729362	8.18229e-15	1.12852e-11	NA	NA	17	40259547	DHX58
cg20703242	1:230305477:T:C	-0.0343818	2.27311e-22	4.35872e-19	-0.0365244	8.0192e-15	1.10794e-11	NA	NA	1	230279135	GALNT2
cg22337964	19:17508855:T:A	0.0304929	2.293e-22	4.38368e-19	0.0391547	6.46648e-21	2.52098e-17	NA	NA	19	17517368	BISPR;BISPR;BST2;MVB12A
cg22337964	19:17508868:A:C	0.0304929	2.293e-22	4.38368e-19	0.0391547	6.46648e-21	2.52098e-17	NA	NA	19	17517368	BISPR;BISPR;BST2;MVB12A
cg22337964	19:17509006:C:T	0.0304929	2.293e-22	4.38368e-19	0.0391547	6.46648e-21	2.52098e-17	NA	NA	19	17517368	BISPR;BISPR;BST2;MVB12A
cg22337964	19:17510453:G:A	0.0304929	2.293e-22	4.38368e-19	0.0391547	6.46648e-21	2.52098e-17	NA	NA	19	17517368	BISPR;BISPR;BST2;MVB12A
cg22337964	19:17511492:G:C	0.0304929	2.293e-22	4.38368e-19	0.0391547	6.46648e-21	2.52098e-17	NA	NA	19	17517368	BISPR;BISPR;BST2;MVB12A
cg25863829	11:129916424:A:G	-0.0639556	2.31546e-22	4.42398e-19	-0.0624814	1.18347e-15	1.81494e-12	NA	NA	11	129947279	APLP2;APLP2;APLP2;APLP2;APLP2;APLP2
cg20703242	1:230301574:A:G	-0.0334267	2.43425e-22	4.64816e-19	-0.0357713	6.72446e-15	9.51287e-12	NA	NA	1	230279135	GALNT2
cg06085204	17:6656175:T:C	-0.02385	2.49462e-22	4.76059e-19	-0.0269802	1.9829e-17	3.98942e-14	NA	NA	17	6659164	XAF1;XAF1;XAF1;XAF1
cg11946459	6:29922421:T:G	0.0962438	2.50186e-22	4.77155e-19	0.091989	4.82533e-18	1.0361e-14	1.12557	0.00055768	6	29911558	HLA-A
cg15946524	2:47703241:A:G	0.0311453	2.73234e-22	5.20801e-19	0.0196221	2.25331e-08	9.03846e-06	NA	NA	2	47714346
cg01517384	6:31318785:C:T	-0.0740263	2.77536e-22	5.28684e-19	-0.0680887	2.23332e-11	1.78047e-08	1.4806	1.71981e-18	6	31323856	HLA-B
cg08309069	6:31196376:T:C	0.0671699	3.02461e-22	5.75821e-19	0.0723021	8.31057e-17	1.5285e-13	NA	NA	6	31240651	HLA-C
cg11946459	6:29872774:A:G	-0.105652	3.69618e-22	7.03254e-19	-0.0990451	1.67504e-16	2.87849e-13	0.914266	0.0189492	6	29911558	HLA-A
cg11738389	6:56628545:G:T	-0.0461363	3.83726e-22	7.29661e-19	-0.0432377	1.80339e-14	2.35599e-11	NA	NA	6	56621425	DST;DST;DST
cg12094903	6:32811383:A:G	-0.0295694	4.14407e-22	7.87533e-19	-0.0254737	1.10131e-10	7.85256e-08	NA	NA	6	32808689	PSMB8;PSMB8
cg20701305	4:26907863:C:G	0.0464175	4.21365e-22	8.00278e-19	0.0422231	1.30307e-14	1.74083e-11	NA	NA	4	26875055	STIM2;STIM2;STIM2
cg17096289	6:31242223:C:G	-0.072779	4.2487e-22	8.06455e-19	-0.0789583	7.66779e-17	1.43005e-13	1.28619	1.38262e-12	6	31238788	HLA-C
cg11946459	6:29856330:G:A	-0.105271	4.38216e-22	8.31293e-19	-0.0990451	1.67504e-16	2.87849e-13	0.914347	0.0194212	6	29911558	HLA-A
cg06085204	17:6656377:G:C	-0.0237501	4.83381e-22	9.15882e-19	-0.0269174	3.3161e-17	6.55197e-14	NA	NA	17	6659164	XAF1;XAF1;XAF1;XAF1
cg06085204	17:6656726:A:G	-0.0237501	4.83381e-22	9.15882e-19	-0.0269174	3.3161e-17	6.55197e-14	NA	NA	17	6659164	XAF1;XAF1;XAF1;XAF1
cg12114203	12:131839609:G:A	0.0280859	4.9633e-22	9.39302e-19	0.0233135	1.03597e-08	4.56744e-06	NA	NA	12	131831994	LOC338797
cg12114203	12:131840112:C:A	0.0280859	4.9633e-22	9.39302e-19	0.0233135	1.03597e-08	4.56744e-06	NA	NA	12	131831994	LOC338797
cg08779606	1:172666821:G:T	0.0332047	5.23479e-22	9.90093e-19	0.0300732	1.25697e-12	1.25301e-09	NA	NA	1	172666960
cg06085204	17:6651118:C:A	-0.023539	5.44125e-22	1.02127e-18	-0.0265249	3.61551e-17	7.07785e-14	NA	NA	17	6659164	XAF1;XAF1;XAF1;XAF1
cg06085204	17:6651176:C:T	-0.023539	5.44125e-22	1.02127e-18	-0.0265249	3.61551e-17	7.07785e-14	NA	NA	17	6659164	XAF1;XAF1;XAF1;XAF1
cg06085204	17:6651489:A:G	-0.023539	5.44125e-22	1.02127e-18	-0.0265249	3.61551e-17	7.07785e-14	NA	NA	17	6659164	XAF1;XAF1;XAF1;XAF1
cg06085204	17:6652207:G:A	-0.023539	5.44125e-22	1.02127e-18	-0.0265249	3.61551e-17	7.07785e-14	NA	NA	17	6659164	XAF1;XAF1;XAF1;XAF1
cg06085204	17:6652337:A:G	-0.023539	5.44125e-22	1.02127e-18	-0.0265249	3.61551e-17	7.07785e-14	NA	NA	17	6659164	XAF1;XAF1;XAF1;XAF1
cg06085204	17:6652451:A:G	-0.023539	5.44125e-22	1.02127e-18	-0.0265249	3.61551e-17	7.07785e-14	NA	NA	17	6659164	XAF1;XAF1;XAF1;XAF1
cg06085204	17:6652789:G:T	-0.023539	5.44125e-22	1.02127e-18	-0.0265249	3.61551e-17	7.07785e-14	NA	NA	17	6659164	XAF1;XAF1;XAF1;XAF1
cg06085204	17:6652890:A:G	-0.023539	5.44125e-22	1.02127e-18	-0.0265249	3.61551e-17	7.07785e-14	NA	NA	17	6659164	XAF1;XAF1;XAF1;XAF1
cg06085204	17:6652996:A:G	-0.023539	5.44125e-22	1.02127e-18	-0.0265249	3.61551e-17	7.07785e-14	NA	NA	17	6659164	XAF1;XAF1;XAF1;XAF1
cg06085204	17:6653368:T:C	-0.023539	5.44125e-22	1.02127e-18	-0.0265249	3.61551e-17	7.07785e-14	NA	NA	17	6659164	XAF1;XAF1;XAF1;XAF1
cg06085204	17:6653907:T:G	-0.023539	5.44125e-22	1.02127e-18	-0.0265249	3.61551e-17	7.07785e-14	NA	NA	17	6659164	XAF1;XAF1;XAF1;XAF1
cg06085204	17:6654209:C:T	-0.023539	5.44125e-22	1.02127e-18	-0.0265249	3.61551e-17	7.07785e-14	NA	NA	17	6659164	XAF1;XAF1;XAF1;XAF1
cg06085204	17:6654386:C:T	-0.023539	5.44125e-22	1.02127e-18	-0.0265249	3.61551e-17	7.07785e-14	NA	NA	17	6659164	XAF1;XAF1;XAF1;XAF1
cg17096289	6:31319288:A:G	0.0761376	5.71773e-22	1.07253e-18	0.0756053	4.34775e-16	6.92711e-13	0.848312	1.06741e-05	6	31238788	HLA-C
cg17096289	6:31244331:C:T	-0.08519	5.80597e-22	1.08845e-18	-0.0783802	2.11094e-12	2.04429e-09	NA	NA	6	31238788	HLA-C
cg11946459	6:29921822:A:C	0.0960157	6.17318e-22	1.15661e-18	0.0958047	5.94821e-19	1.46431e-15	1.13991	0.000132364	6	29911558	HLA-A
cg17608381	6:29755990:A:G	-0.105084	6.47417e-22	1.21016e-18	-0.0926715	9.44147e-15	1.29159e-11	NA	NA	6	29911550	HLA-A
cg17608381	6:29765271:G:A	-0.105084	6.47417e-22	1.21016e-18	-0.0926715	9.44147e-15	1.29159e-11	NA	NA	6	29911550	HLA-A
cg17608381	6:29767127:C:T	-0.105084	6.47417e-22	1.21016e-18	-0.0926715	9.44147e-15	1.29159e-11	NA	NA	6	29911550	HLA-A
cg17608381	6:29777676:T:C	-0.105084	6.47417e-22	1.21016e-18	-0.0926715	9.44147e-15	1.29159e-11	NA	NA	6	29911550	HLA-A
cg20701305	4:26883764:C:T	-0.046541	6.66518e-22	1.24441e-18	-0.044246	2.29681e-15	3.37637e-12	NA	NA	4	26875055	STIM2;STIM2;STIM2
cg20701305	4:26884408:C:T	-0.046541	6.66518e-22	1.24441e-18	-0.044246	2.29681e-15	3.37637e-12	NA	NA	4	26875055	STIM2;STIM2;STIM2
cg20701305	4:26873700:A:G	0.0445204	6.7677e-22	1.26281e-18	-0.0409086	3.71799e-14	4.63899e-11	NA	NA	4	26875055	STIM2;STIM2;STIM2
cg12094903	6:32806949:C:T	-0.0294485	6.93407e-22	1.29234e-18	-0.0248021	2.87312e-10	1.88331e-07	NA	NA	6	32808689	PSMB8;PSMB8
cg12094903	6:32807520:A:T	-0.0294485	6.93407e-22	1.29234e-18	-0.0248021	2.87312e-10	1.88331e-07	NA	NA	6	32808689	PSMB8;PSMB8
cg01355282	17:40271757:G:A	0.0312924	7.11029e-22	1.32441e-18	0.0321888	7.29447e-14	8.57846e-11	NA	NA	17	40264320	DHX58
cg16070035	5:96054837:C:T	0.047976	7.18205e-22	1.33699e-18	0.045513	4.91442e-15	7.0586e-12	NA	NA	5	96077898	CAST;CAST;CAST;CAST;CAST;CAST
cg01517384	6:31305641:C:T	-0.0725534	7.3202e-22	1.36112e-18	-0.0630888	6.58614e-10	3.89857e-07	1.43103	2.03356e-16	6	31323856	HLA-B
cg01517384	6:31304648:G:A	-0.0725534	7.3202e-22	1.36112e-18	-0.0630888	6.58614e-10	3.89857e-07	1.4243	4.06792e-16	6	31323856	HLA-B
cg22199238	11:551235:G:A	0.0393316	7.69314e-22	1.42964e-18	0.0333036	3.81264e-11	2.94256e-08	0.80243	2.84165e-07	11	613857	IRF7;IRF7;IRF7;IRF7;IRF7;IRF7
cg12094903	6:32814127:G:A	-0.029405	7.94801e-22	1.47528e-18	-0.0255668	1.77975e-10	1.23347e-07	NA	NA	6	32808689	PSMB8;PSMB8
cg12094903	6:32814447:T:C	-0.029405	7.94801e-22	1.47528e-18	-0.0255668	1.77975e-10	1.23347e-07	NA	NA	6	32808689	PSMB8;PSMB8
cg11946459	6:29918861:T:G	0.0977273	8.19537e-22	1.52031e-18	0.0947823	7.62458e-18	1.60584e-14	1.13579	0.000213118	6	29911558	HLA-A
cg12114203	12:131833159:C:T	0.027834	8.44166e-22	1.56418e-18	0.0236563	6.01323e-09	2.81933e-06	NA	NA	12	131831994	LOC338797
cg12114203	12:131833210:C:G	0.027834	8.44166e-22	1.56418e-18	0.0236563	6.01323e-09	2.81933e-06	NA	NA	12	131831994	LOC338797
cg11946459	6:29918296:C:T	0.0973783	8.89399e-22	1.64704e-18	0.0955474	4.47585e-18	9.72173e-15	1.12935	0.000393886	6	29911558	HLA-A
cg20701305	4:26938652:T:C	-0.0461429	8.95791e-22	1.65791e-18	-0.0436216	6.28964e-15	8.91354e-12	NA	NA	4	26875055	STIM2;STIM2;STIM2
cg07878065	18:2641809:G:A	0.018828	9.08534e-22	1.67761e-18	0.0212713	3.47161e-20	1.12762e-16	1.10247	0.00422607	18	2641871
cg07878065	18:2641641:T:C	0.018828	9.08534e-22	1.67761e-18	0.0212713	3.47161e-20	1.12762e-16	1.09869	0.00576611	18	2641871
cg07878065	18:2642160:T:G	0.018828	9.08534e-22	1.67761e-18	0.0212713	3.47161e-20	1.12762e-16	1.09869	0.00576611	18	2641871
cg07878065	18:2642549:T:G	0.018828	9.08534e-22	1.67761e-18	0.0212713	3.47161e-20	1.12762e-16	1.09822	0.00599606	18	2641871
cg11946459	6:29935798:T:C	-0.101457	9.14399e-22	1.68746e-18	-0.0920867	1.26952e-14	1.69887e-11	NA	NA	6	29911558	HLA-A
cg20703242	1:230300586:C:T	-0.0330787	9.82486e-22	1.80997e-18	-0.035283	2.00298e-14	2.60396e-11	NA	NA	1	230279135	GALNT2
cg20703242	1:230301451:A:G	-0.0330787	9.82486e-22	1.80997e-18	-0.035283	2.00298e-14	2.60396e-11	NA	NA	1	230279135	GALNT2
cg20703242	1:230301776:G:A	-0.0330787	9.82486e-22	1.80997e-18	-0.035283	2.00298e-14	2.60396e-11	NA	NA	1	230279135	GALNT2
cg11946459	6:29917260:C:T	0.0976445	9.86406e-22	1.81614e-18	0.0955474	4.47585e-18	9.72173e-15	1.13708	0.000185482	6	29911558	HLA-A
cg06085204	17:6642783:T:C	-0.0230406	1.0264e-21	1.88868e-18	-0.0277385	1.68002e-19	4.7178e-16	NA	NA	17	6659164	XAF1;XAF1;XAF1;XAF1
cg08309069	6:31242900:A:G	-0.090925	1.05577e-21	1.94161e-18	-0.0945694	1.05124e-16	1.89099e-13	0.858258	0.00165761	6	31240651	HLA-C
cg17096289	6:31319478:A:G	-0.0921531	1.07879e-21	1.98281e-18	-0.0954534	1.9574e-13	2.13158e-10	1.49401	2.62289e-19	6	31238788	HLA-C
cg03879629	3:45916786:G:A	0.076718	1.08579e-21	1.99108e-18	0.0715835	6.43985e-19	1.57441e-15	NA	NA	3	46152446
cg03879629	3:45918215:G:A	0.076718	1.08579e-21	1.99108e-18	0.0715835	6.43985e-19	1.57441e-15	NA	NA	3	46152446
cg03879629	3:45920298:T:C	0.076718	1.08579e-21	1.99108e-18	0.0715835	6.43985e-19	1.57441e-15	NA	NA	3	46152446
cg03879629	3:45928769:G:A	0.076718	1.08579e-21	1.99108e-18	0.0715835	6.43985e-19	1.57441e-15	NA	NA	3	46152446
cg17096289	6:31319226:C:T	-0.0922973	1.19093e-21	2.17637e-18	-0.0954534	1.9574e-13	2.13158e-10	1.49863	1.6616e-19	6	31238788	HLA-C
cg17096289	6:31319618:T:A	-0.0922973	1.19093e-21	2.17637e-18	-0.0954534	1.9574e-13	2.13158e-10	1.49951	1.92212e-19	6	31238788	HLA-C
cg17096289	6:31319525:C:T	-0.0922973	1.19093e-21	2.17637e-18	-0.0954534	1.9574e-13	2.13158e-10	1.49878	2.11514e-19	6	31238788	HLA-C
cg17096289	6:31319215:G:C	-0.0922973	1.19093e-21	2.17637e-18	-0.0954534	1.9574e-13	2.13158e-10	1.49716	2.61479e-19	6	31238788	HLA-C
cg17096289	6:31318705:A:G	-0.0922973	1.19093e-21	2.17637e-18	-0.0954534	1.9574e-13	2.13158e-10	1.49611	2.86907e-19	6	31238788	HLA-C
cg17096289	6:31319667:G:A	-0.0922973	1.19093e-21	2.17637e-18	-0.0954534	1.9574e-13	2.13158e-10	1.49505	3.56843e-19	6	31238788	HLA-C
cg22337964	19:17502895:C:T	0.0300318	1.36323e-21	2.48486e-18	0.0391547	6.46648e-21	2.52098e-17	NA	NA	19	17517368	BISPR;BISPR;BST2;MVB12A
cg22337964	19:17505196:T:G	0.0300318	1.36323e-21	2.48486e-18	0.0391547	6.46648e-21	2.52098e-17	NA	NA	19	17517368	BISPR;BISPR;BST2;MVB12A
cg22337964	19:17507097:G:A	0.0300318	1.36323e-21	2.48486e-18	0.0391547	6.46648e-21	2.52098e-17	NA	NA	19	17517368	BISPR;BISPR;BST2;MVB12A
cg09251764	17:6663895:C:G	-0.0248836	1.367e-21	2.48486e-18	-0.0208176	8.89425e-12	7.72957e-09	NA	NA	17	6659070	XAF1;XAF1
cg23216724	6:167422922:C:T	0.050597	1.36752e-21	2.48486e-18	0.0487234	4.55489e-13	4.78871e-10	NA	NA	6	167571584	GPR31
cg23216724	6:167424293:T:C	0.050597	1.36752e-21	2.48486e-18	0.0487234	4.55489e-13	4.78871e-10	NA	NA	6	167571584	GPR31
cg23216724	6:167426438:A:G	0.050597	1.36752e-21	2.48486e-18	0.0487234	4.55489e-13	4.78871e-10	NA	NA	6	167571584	GPR31
cg23216724	6:167426707:T:C	0.050597	1.36752e-21	2.48486e-18	0.0487234	4.55489e-13	4.78871e-10	NA	NA	6	167571584	GPR31
cg23216724	6:167431910:G:A	0.050597	1.36752e-21	2.48486e-18	0.0487234	4.55489e-13	4.78871e-10	NA	NA	6	167571584	GPR31
cg23216724	6:167431949:G:A	0.050597	1.36752e-21	2.48486e-18	0.0487234	4.55489e-13	4.78871e-10	NA	NA	6	167571584	GPR31
cg22337964	19:17527370:G:A	0.0286776	1.41112e-21	2.56261e-18	0.035304	1.89686e-18	4.24719e-15	NA	NA	19	17517368	BISPR;BISPR;BST2;MVB12A
cg17096289	6:31319029:C:T	-0.0914813	1.44459e-21	2.62191e-18	-0.0954534	1.9574e-13	2.13158e-10	1.47904	1.70438e-18	6	31238788	HLA-C
cg17096289	6:31243615:G:A	0.0732898	1.4714e-21	2.66905e-18	0.0679724	9.74952e-12	8.43155e-09	0.868639	0.000181256	6	31238788	HLA-C
cg17096289	6:31244214:C:G	-0.0843639	1.49627e-21	2.71263e-18	-0.0783802	2.11094e-12	2.04429e-09	NA	NA	6	31238788	HLA-C
cg07878065	18:2641753:A:C	0.0186965	1.51808e-21	2.75061e-18	0.0212713	3.47161e-20	1.12762e-16	1.09869	0.00576611	18	2641871
cg08309069	6:31240635:G:C	-0.0946204	1.53278e-21	2.77566e-18	-0.0988766	8.10936e-17	1.49236e-13	0.864799	0.00395915	6	31240651	HLA-C
cg12094903	6:32806786:T:G	-0.0292648	1.57599e-21	2.85228e-18	-0.0245636	5.34708e-10	3.20795e-07	NA	NA	6	32808689	PSMB8;PSMB8
cg17096289	6:31239430:C:T	0.0699833	1.59161e-21	2.87893e-18	0.0672396	8.74018e-13	8.82001e-10	0.773084	4.54458e-13	6	31238788	HLA-C
cg08309069	6:31314106:C:G	-0.0639696	1.60357e-21	2.89892e-18	-0.0534225	1.69468e-10	1.17783e-07	0.925515	0.0240167	6	31240651	HLA-C
cg20291162	17:40289012:G:A	-0.0896831	1.65577e-21	2.98989e-18	-0.0878043	1.99395e-14	2.59539e-11	NA	NA	17	40259547	DHX58
cg20291162	17:40289412:T:C	-0.0896831	1.65577e-21	2.98989e-18	-0.0878043	1.99395e-14	2.59539e-11	NA	NA	17	40259547	DHX58
cg17096289	6:31234494:T:C	-0.0887025	1.75593e-21	3.16896e-18	-0.0897891	8.34012e-15	1.14633e-11	NA	NA	6	31238788	HLA-C
cg26392102	6:31231989:G:A	-0.028784	1.89058e-21	3.41004e-18	-0.0291132	2.13579e-13	2.31244e-10	1.25454	2.43783e-10	6	31238751	HLA-C
cg16853860	6:32853288:C:G	-0.0588807	1.95801e-21	3.52967e-18	-0.0566473	4.03763e-15	5.84661e-12	NA	NA	6	32823116	PSMB9;PSMB9;TAP1
cg17608381	6:29872774:A:G	-0.0983722	1.96181e-21	3.53451e-18	-0.089787	3.9681e-16	6.35075e-13	0.914266	0.0189492	6	29911550	HLA-A
cg17096289	6:31318785:C:T	-0.0917513	1.98927e-21	3.58197e-18	-0.0954534	1.9574e-13	2.13158e-10	1.4806	1.71981e-18	6	31238788	HLA-C
cg12439472	13:43574986:G:A	-0.146752	2.05878e-21	3.70295e-18	-0.166588	1.14681e-48	1.92718e-43	NA	NA	13	43565399	EPSTI1;EPSTI1
cg12439472	13:43575098:T:C	-0.146752	2.05878e-21	3.70295e-18	-0.166588	1.14681e-48	1.92718e-43	NA	NA	13	43565399	EPSTI1;EPSTI1
cg17096289	6:31150435:A:G	-0.08707	2.06281e-21	3.70811e-18	-0.0816361	1.91801e-12	1.8768e-09	NA	NA	6	31238788	HLA-C
cg25637655	6:29872774:A:G	-0.0929958	2.09865e-21	3.77042e-18	-0.102	1.75325e-16	2.97447e-13	0.914266	0.0189492	6	29911542	HLA-A
cg12094903	6:32806461:A:G	-0.029327	2.13582e-21	3.83504e-18	-0.0247486	1.12948e-10	8.02831e-08	NA	NA	6	32808689	PSMB8;PSMB8
cg17096289	6:31176335:C:T	0.0714801	2.20263e-21	3.95278e-18	0.0583509	2.07258e-09	1.10384e-06	0.853562	1.24405e-05	6	31238788	HLA-C
cg16853860	6:32806461:A:G	-0.058158	2.24796e-21	4.03186e-18	-0.0531572	3.10956e-14	3.90733e-11	NA	NA	6	32823116	PSMB9;PSMB9;TAP1
cg11946459	6:29922887:C:T	0.0956305	2.25018e-21	4.03358e-18	0.094615	6.11138e-18	1.30261e-14	1.14834	6.44673e-05	6	29911558	HLA-A
cg08309069	6:31203217:G:C	0.0671105	2.33279e-21	4.17228e-18	0.0690816	5.26689e-15	7.4974e-12	NA	NA	6	31240651	HLA-C
cg08309069	6:31203744:T:C	0.0671105	2.33279e-21	4.17228e-18	0.0690816	5.26689e-15	7.4974e-12	NA	NA	6	31240651	HLA-C
cg08309069	6:31204315:T:C	0.0671105	2.33279e-21	4.17228e-18	0.0690816	5.26689e-15	7.4974e-12	NA	NA	6	31240651	HLA-C
cg08309069	6:31205754:T:C	0.0671105	2.33279e-21	4.17228e-18	0.0690816	5.26689e-15	7.4974e-12	NA	NA	6	31240651	HLA-C
cg06085204	17:6640389:G:A	-0.0229804	2.41424e-21	4.31553e-18	-0.0273955	8.77641e-19	2.11968e-15	NA	NA	17	6659164	XAF1;XAF1;XAF1;XAF1
cg12439472	13:43569954:A:G	-0.150952	2.49939e-21	4.46524e-18	-0.167844	7.36689e-44	6.7205e-39	NA	NA	13	43565399	EPSTI1;EPSTI1
cg11738389	6:56631011:A:C	-0.0453447	2.60561e-21	4.6498e-18	-0.0426186	5.07463e-14	6.17015e-11	NA	NA	6	56621425	DST;DST;DST
cg11738389	6:56631976:C:T	-0.0453447	2.60561e-21	4.6498e-18	-0.0426186	5.07463e-14	6.17015e-11	NA	NA	6	56621425	DST;DST;DST
cg11946459	6:29919659:T:C	0.0959991	2.73638e-21	4.88043e-18	0.0955474	4.47585e-18	9.72173e-15	1.1385	0.000162205	6	29911558	HLA-A
cg07878065	18:2639860:G:A	0.0185165	2.79089e-21	4.96655e-18	0.0216805	4.32026e-21	1.71569e-17	1.09064	0.0108642	18	2641871
cg07878065	18:2639889:G:A	0.0185165	2.79089e-21	4.96655e-18	0.0216805	4.32026e-21	1.71569e-17	1.09006	0.0113474	18	2641871
cg07878065	18:2640030:C:T	0.0185165	2.79089e-21	4.96655e-18	0.0216805	4.32026e-21	1.71569e-17	1.08961	0.0117616	18	2641871
cg07878065	18:2640033:T:C	0.0185165	2.79089e-21	4.96655e-18	0.0216805	4.32026e-21	1.71569e-17	1.08961	0.0117616	18	2641871
cg01517384	6:31303236:A:G	-0.0569321	3.00274e-21	5.34057e-18	-0.0443056	7.25073e-09	3.32246e-06	1.31468	1.44245e-14	6	31323856	HLA-B
cg17608381	6:29856330:G:A	-0.0977213	3.15078e-21	5.60074e-18	-0.089787	3.9681e-16	6.35075e-13	0.914347	0.0194212	6	29911550	HLA-A
cg11738389	6:56650494:G:A	-0.045086	3.21428e-21	5.71044e-18	-0.0424809	2.23949e-14	2.89025e-11	NA	NA	6	56621425	DST;DST;DST
cg11946459	6:29918917:C:T	0.0954726	3.22257e-21	5.72199e-18	0.0956922	4.27112e-18	9.32782e-15	1.14163	0.000109219	6	29911558	HLA-A
cg08585593	22:50978024:C:A	-0.0354189	3.34884e-21	5.94287e-18	-0.0358853	1.18206e-12	1.18129e-09	NA	NA	22	50966077	TYMP;TYMP;TYMP;TYMP;TYMP;SCO2
cg12094903	6:32807446:C:G	-0.0289696	3.66787e-21	6.5018e-18	-0.0256823	1.66892e-11	1.36319e-08	NA	NA	6	32808689	PSMB8;PSMB8
cg12094903	6:32807453:A:G	-0.0289696	3.66787e-21	6.5018e-18	-0.0256823	1.66892e-11	1.36319e-08	NA	NA	6	32808689	PSMB8;PSMB8
cg11946459	6:29920238:T:C	0.0952925	3.72215e-21	6.59435e-18	0.0957857	2.00772e-18	4.4797e-15	1.13978	0.000145273	6	29911558	HLA-A
cg11946459	6:29908649:T:G	0.0951626	3.72763e-21	6.6004e-18	0.0946209	6.90795e-18	1.46749e-14	1.11303	0.00176403	6	29911558	HLA-A
cg22337964	19:17528809:G:A	0.0284212	4.0387e-21	7.12541e-18	0.0351601	3.44219e-18	7.56405e-15	NA	NA	19	17517368	BISPR;BISPR;BST2;MVB12A
cg07878065	18:2640168:C:T	0.0184783	4.03977e-21	7.12541e-18	0.0216805	4.32026e-21	1.71569e-17	1.0926	0.00936283	18	2641871
cg07878065	18:2640201:C:T	0.0184783	4.03977e-21	7.12541e-18	0.0216805	4.32026e-21	1.71569e-17	1.0926	0.00936283	18	2641871
cg07878065	18:2640803:T:A	0.0184783	4.03977e-21	7.12541e-18	0.0216805	4.32026e-21	1.71569e-17	1.0926	0.00936283	18	2641871
cg07878065	18:2641066:T:C	0.0184783	4.03977e-21	7.12541e-18	0.0216805	4.32026e-21	1.71569e-17	1.09237	0.00956067	18	2641871
cg07878065	18:2640789:T:C	0.0184783	4.03977e-21	7.12541e-18	0.0216805	4.32026e-21	1.71569e-17	1.09191	0.00989044	18	2641871
cg07878065	18:2641035:C:T	0.0184783	4.03977e-21	7.12541e-18	0.0216805	4.32026e-21	1.71569e-17	1.09153	0.0101941	18	2641871
cg11946459	6:29919141:C:G	0.09582	4.07724e-21	7.18754e-18	0.095159	6.7693e-18	1.439e-14	1.15193	4.42486e-05	6	29911558	HLA-A
cg08309069	6:31241270:G:A	0.0872249	4.08254e-21	7.19289e-18	0.0833964	3.44423e-13	3.6755e-10	NA	NA	6	31240651	HLA-C
cg11946459	6:29915330:T:C	0.0963843	4.1442e-21	7.29751e-18	0.0963198	4.12886e-18	9.02329e-15	1.13594	0.000218096	6	29911558	HLA-A
cg25637655	6:29856330:G:A	-0.0921779	4.21063e-21	7.41039e-18	-0.102	1.75325e-16	2.97447e-13	0.914347	0.0194212	6	29911542	HLA-A
cg23216724	6:167419105:G:A	0.0498866	4.37758e-21	7.68725e-18	0.0468771	3.16208e-12	2.97824e-09	NA	NA	6	167571584	GPR31
cg23216724	6:167426599:C:G	0.0498866	4.37758e-21	7.68725e-18	0.0468771	3.16208e-12	2.97824e-09	NA	NA	6	167571584	GPR31
cg23216724	6:167429467:A:G	0.0498866	4.37758e-21	7.68725e-18	0.0468771	3.16208e-12	2.97824e-09	NA	NA	6	167571584	GPR31
cg23216724	6:167430186:A:G	0.0498866	4.37758e-21	7.68725e-18	0.0468771	3.16208e-12	2.97824e-09	NA	NA	6	167571584	GPR31
cg20033981	13:41579809:A:C	-0.0342608	4.71543e-21	8.26688e-18	-0.026274	4.95582e-13	5.16263e-10	NA	NA	13	41590153	ELF1
cg20033981	13:41581666:C:A	-0.0342608	4.71543e-21	8.26688e-18	-0.026274	4.95582e-13	5.16263e-10	NA	NA	13	41590153	ELF1
cg20033981	13:41581930:C:T	-0.0342608	4.71543e-21	8.26688e-18	-0.026274	4.95582e-13	5.16263e-10	NA	NA	13	41590153	ELF1
cg06085204	17:6640526:C:G	-0.0227351	4.75258e-21	8.3183e-18	-0.0273381	1.25462e-18	2.97614e-15	NA	NA	17	6659164	XAF1;XAF1;XAF1;XAF1
cg06085204	17:6642374:G:A	-0.0227351	4.75258e-21	8.3183e-18	-0.0273381	1.25462e-18	2.97614e-15	NA	NA	17	6659164	XAF1;XAF1;XAF1;XAF1
cg06085204	17:6646041:A:G	-0.0227351	4.75258e-21	8.3183e-18	-0.0273381	1.25462e-18	2.97614e-15	NA	NA	17	6659164	XAF1;XAF1;XAF1;XAF1
cg11738389	6:56634435:A:G	-0.0451467	4.83292e-21	8.43117e-18	-0.0427343	4.43943e-14	5.47073e-11	NA	NA	6	56621425	DST;DST;DST
cg11738389	6:56637813:C:A	-0.0451467	4.83292e-21	8.43117e-18	-0.0427343	4.43943e-14	5.47073e-11	NA	NA	6	56621425	DST;DST;DST
cg11738389	6:56638727:C:G	-0.0451467	4.83292e-21	8.43117e-18	-0.0427343	4.43943e-14	5.47073e-11	NA	NA	6	56621425	DST;DST;DST
cg11738389	6:56639974:A:G	-0.0451467	4.83292e-21	8.43117e-18	-0.0427343	4.43943e-14	5.47073e-11	NA	NA	6	56621425	DST;DST;DST
cg11738389	6:56642320:T:G	-0.0451467	4.83292e-21	8.43117e-18	-0.0427343	4.43943e-14	5.47073e-11	NA	NA	6	56621425	DST;DST;DST
cg11738389	6:56643532:T:C	-0.0451467	4.83292e-21	8.43117e-18	-0.0427343	4.43943e-14	5.47073e-11	NA	NA	6	56621425	DST;DST;DST
cg25863829	11:129925439:A:G	-0.0496836	4.99797e-21	8.71434e-18	-0.0527046	4.64996e-15	6.69683e-12	NA	NA	11	129947279	APLP2;APLP2;APLP2;APLP2;APLP2;APLP2
cg11946459	6:29841280:T:C	-0.105223	5.21504e-21	9.06805e-18	-0.100892	2.35943e-16	3.90536e-13	0.924248	0.0445845	6	29911558	HLA-A
cg11946459	6:29835026:G:A	-0.105223	5.21504e-21	9.06805e-18	-0.100892	2.35943e-16	3.90536e-13	0.925307	0.0479125	6	29911558	HLA-A
cg11946459	6:29841990:T:G	-0.105223	5.21504e-21	9.06805e-18	-0.100892	2.35943e-16	3.90536e-13	0.925307	0.0479125	6	29911558	HLA-A
cg11946459	6:29842409:T:C	-0.105223	5.21504e-21	9.06805e-18	-0.100892	2.35943e-16	3.90536e-13	0.925902	0.0497105	6	29911558	HLA-A
cg11946459	6:29833840:T:G	-0.105223	5.21504e-21	9.06805e-18	-0.100892	2.35943e-16	3.90536e-13	NA	NA	6	29911558	HLA-A
cg20701305	4:26911000:T:C	0.0450351	5.34482e-21	9.28865e-18	0.0399808	4.27868e-13	4.5432e-10	NA	NA	4	26875055	STIM2;STIM2;STIM2
cg22337964	19:17490013:C:T	0.0292004	5.66034e-21	9.83163e-18	0.0367878	2.11361e-18	4.70939e-15	NA	NA	19	17517368	BISPR;BISPR;BST2;MVB12A
cg06085204	17:6644945:G:A	-0.0226465	5.72517e-21	9.93882e-18	-0.026964	3.22632e-18	7.11418e-15	NA	NA	17	6659164	XAF1;XAF1;XAF1;XAF1
cg08309069	6:31250978:G:A	-0.070279	6.37683e-21	1.10641e-17	-0.0694786	2.90073e-14	3.66077e-11	0.833377	1.42621e-06	6	31240651	HLA-C
cg08309069	6:31268356:A:G	-0.0714158	7.1879e-21	1.24645e-17	-0.0728142	4.32944e-15	6.25497e-12	0.824257	2.95267e-07	6	31240651	HLA-C
cg11946459	6:29909616:T:C	0.094846	7.55434e-21	1.30858e-17	0.0942271	1.67094e-17	3.37242e-14	1.15636	2.76861e-05	6	29911558	HLA-A
cg11946459	6:29909376:C:A	0.094846	7.55434e-21	1.30858e-17	0.0942271	1.67094e-17	3.37242e-14	1.15196	4.48679e-05	6	29911558	HLA-A
cg11946459	6:29922391:T:C	0.093197	7.8708e-21	1.35995e-17	0.0912309	4.62834e-17	8.85962e-14	1.14967	5.55082e-05	6	29911558	HLA-A
cg11946459	6:29923580:G:C	0.0949299	7.98302e-21	1.35995e-17	0.0942271	1.67094e-17	3.37242e-14	1.1532	3.87186e-05	6	29911558	HLA-A
cg11946459	6:29916505:C:T	0.0949299	7.98302e-21	1.35995e-17	0.0942271	1.67094e-17	3.37242e-14	1.15312	3.87662e-05	6	29911558	HLA-A
cg11946459	6:29910176:C:T	0.0949299	7.98302e-21	1.35995e-17	0.0942271	1.67094e-17	3.37242e-14	1.15266	4.06625e-05	6	29911558	HLA-A
cg11946459	6:29918099:G:T	0.0949299	7.98302e-21	1.35995e-17	0.0942271	1.67094e-17	3.37242e-14	1.15226	4.26313e-05	6	29911558	HLA-A
cg11946459	6:29918684:G:T	0.0949299	7.98302e-21	1.35995e-17	0.0942271	1.67094e-17	3.37242e-14	1.15228	4.27486e-05	6	29911558	HLA-A
cg11946459	6:29907243:C:T	0.0949299	7.98302e-21	1.35995e-17	0.0942271	1.67094e-17	3.37242e-14	1.15219	4.27572e-05	6	29911558	HLA-A
cg11946459	6:29907755:G:T	0.0949299	7.98302e-21	1.35995e-17	0.0942271	1.67094e-17	3.37242e-14	1.15219	4.27572e-05	6	29911558	HLA-A
cg11946459	6:29908044:A:G	0.0949299	7.98302e-21	1.35995e-17	0.0942271	1.67094e-17	3.37242e-14	1.15219	4.27572e-05	6	29911558	HLA-A
cg11946459	6:29908838:G:C	0.0949299	7.98302e-21	1.35995e-17	0.0942271	1.67094e-17	3.37242e-14	1.15219	4.27572e-05	6	29911558	HLA-A
cg11946459	6:29908954:G:A	0.0949299	7.98302e-21	1.35995e-17	0.0942271	1.67094e-17	3.37242e-14	1.15219	4.27572e-05	6	29911558	HLA-A
cg11946459	6:29909153:G:T	0.0949299	7.98302e-21	1.35995e-17	0.0942271	1.67094e-17	3.37242e-14	1.15219	4.27572e-05	6	29911558	HLA-A
cg11946459	6:29909916:A:T	0.0949299	7.98302e-21	1.35995e-17	0.0942271	1.67094e-17	3.37242e-14	1.15219	4.27572e-05	6	29911558	HLA-A
cg11946459	6:29911538:G:A	0.0949299	7.98302e-21	1.35995e-17	0.0942271	1.67094e-17	3.37242e-14	1.15219	4.27572e-05	6	29911558	HLA-A
cg11946459	6:29910189:A:T	0.0949299	7.98302e-21	1.35995e-17	0.0942271	1.67094e-17	3.37242e-14	1.15202	4.35044e-05	6	29911558	HLA-A
cg11946459	6:29910027:C:G	0.0949299	7.98302e-21	1.35995e-17	0.0942271	1.67094e-17	3.37242e-14	1.15193	4.37888e-05	6	29911558	HLA-A
cg11946459	6:29914950:T:C	0.0949299	7.98302e-21	1.35995e-17	0.0942271	1.67094e-17	3.37242e-14	1.15181	4.45255e-05	6	29911558	HLA-A
cg11946459	6:29908590:G:A	0.0949299	7.98302e-21	1.35995e-17	0.0942271	1.67094e-17	3.37242e-14	1.15166	4.50054e-05	6	29911558	HLA-A
cg11946459	6:29906512:G:A	0.0949299	7.98302e-21	1.35995e-17	0.0942271	1.67094e-17	3.37242e-14	1.15151	4.60861e-05	6	29911558	HLA-A
cg11946459	6:29906564:T:G	0.0949299	7.98302e-21	1.35995e-17	0.0942271	1.67094e-17	3.37242e-14	1.15151	4.60861e-05	6	29911558	HLA-A
cg11946459	6:29914315:C:T	0.0949299	7.98302e-21	1.35995e-17	0.0942271	1.67094e-17	3.37242e-14	1.15151	4.60861e-05	6	29911558	HLA-A
cg11946459	6:29914500:G:T	0.0949299	7.98302e-21	1.35995e-17	0.0942271	1.67094e-17	3.37242e-14	1.15151	4.60861e-05	6	29911558	HLA-A
cg11946459	6:29914706:G:A	0.0949299	7.98302e-21	1.35995e-17	0.0942271	1.67094e-17	3.37242e-14	1.15143	4.63223e-05	6	29911558	HLA-A
cg11946459	6:29918436:T:C	0.0949299	7.98302e-21	1.35995e-17	0.0942271	1.67094e-17	3.37242e-14	1.15144	4.63791e-05	6	29911558	HLA-A
cg11946459	6:29915268:C:T	0.0949299	7.98302e-21	1.35995e-17	0.0942271	1.67094e-17	3.37242e-14	1.15115	4.8118e-05	6	29911558	HLA-A
cg11946459	6:29906049:C:T	0.0949299	7.98302e-21	1.35995e-17	0.0942271	1.67094e-17	3.37242e-14	1.15112	4.81364e-05	6	29911558	HLA-A
cg11946459	6:29920536:G:T	0.0949299	7.98302e-21	1.35995e-17	0.0942271	1.67094e-17	3.37242e-14	1.15128	4.82083e-05	6	29911558	HLA-A
cg11946459	6:29906772:G:A	0.0949299	7.98302e-21	1.35995e-17	0.0942271	1.67094e-17	3.37242e-14	1.15098	4.84647e-05	6	29911558	HLA-A
cg11946459	6:29914377:A:G	0.0949299	7.98302e-21	1.35995e-17	0.0942271	1.67094e-17	3.37242e-14	1.15078	4.96137e-05	6	29911558	HLA-A
cg11946459	6:29914034:G:A	0.0949299	7.98302e-21	1.35995e-17	0.0942271	1.67094e-17	3.37242e-14	1.14993	5.41166e-05	6	29911558	HLA-A
cg11946459	6:29922653:A:C	0.0949299	7.98302e-21	1.35995e-17	0.0942271	1.67094e-17	3.37242e-14	1.14209	0.000122686	6	29911558	HLA-A
cg12094903	6:32806584:G:A	-0.0288817	8.1625e-21	1.38978e-17	-0.024072	4.23648e-10	2.66168e-07	NA	NA	6	32808689	PSMB8;PSMB8
cg08309069	6:31317850:G:A	-0.0740533	8.20625e-21	1.39648e-17	-0.0746651	6.76209e-13	6.94458e-10	0.854397	8.64292e-05	6	31240651	HLA-C
cg15946524	2:47722614:A:G	0.0316998	8.39892e-21	1.42851e-17	0.0192161	5.6511e-07	0.000156536	NA	NA	2	47714346
cg09251764	17:6656774:C:T	-0.023419	8.60813e-21	1.46253e-17	-0.0229222	3.90424e-15	5.65602e-12	NA	NA	17	6659070	XAF1;XAF1
cg09251764	17:6656825:T:C	-0.023419	8.60813e-21	1.46253e-17	-0.0229222	3.90424e-15	5.65602e-12	NA	NA	17	6659070	XAF1;XAF1
cg11946459	6:29920549:G:A	0.0944855	8.61913e-21	1.46362e-17	0.09367	1.49689e-17	3.09347e-14	1.15214	4.39096e-05	6	29911558	HLA-A
cg11946459	6:29921773:T:C	0.0934019	8.89708e-21	1.51002e-17	0.0954098	3.77436e-18	8.27691e-15	1.14567	7.64447e-05	6	29911558	HLA-A
cg23216724	6:167413539:T:C	0.0493683	9.34787e-21	1.58568e-17	0.0462709	4.52251e-12	4.12334e-09	NA	NA	6	167571584	GPR31
cg11946459	6:29918734:A:G	0.0948533	9.81669e-21	1.66344e-17	0.0942271	1.67094e-17	3.37242e-14	1.15228	4.27486e-05	6	29911558	HLA-A
cg11946459	6:29918770:A:G	0.0948533	9.81669e-21	1.66344e-17	0.0942271	1.67094e-17	3.37242e-14	1.15228	4.27486e-05	6	29911558	HLA-A
cg17096289	6:31097301:C:T	0.0818991	1.01444e-20	1.71668e-17	0.0727554	5.30094e-10	3.18206e-07	0.866469	0.000661303	6	31238788	HLA-C
cg17096289	6:31099935:G:A	0.0818991	1.01444e-20	1.71668e-17	0.0727554	5.30094e-10	3.18206e-07	0.866469	0.000661303	6	31238788	HLA-C
cg25637655	6:29922421:T:G	0.0831051	1.0147e-20	1.71668e-17	0.0859493	1.34446e-14	1.79313e-11	1.12557	0.00055768	6	29911542	HLA-A
cg00647820	17:40271970:A:G	-0.0557041	1.03965e-20	1.75703e-17	-0.0502495	2.14753e-17	4.30977e-14	NA	NA	17	40259828	DHX58
cg00647820	17:40281063:T:G	-0.0557041	1.03965e-20	1.75703e-17	-0.0502495	2.14753e-17	4.30977e-14	NA	NA	17	40259828	DHX58
cg07878065	18:2644261:C:A	0.0183325	1.05821e-20	1.78744e-17	0.0211712	2.52234e-19	6.90109e-16	1.07149	0.0441262	18	2641871
cg17096289	6:31314415:G:A	0.0732926	1.09961e-20	1.85247e-17	0.069008	7.28518e-13	7.40792e-10	0.922788	0.0388312	6	31238788	HLA-C
cg17096289	6:31314577:T:G	0.0732926	1.09961e-20	1.85247e-17	0.069008	7.28518e-13	7.40792e-10	0.922788	0.0388312	6	31238788	HLA-C
cg17096289	6:31314585:C:T	0.0732926	1.09961e-20	1.85247e-17	0.069008	7.28518e-13	7.40792e-10	0.922788	0.0388312	6	31238788	HLA-C
cg17096289	6:31314456:A:G	0.0732926	1.09961e-20	1.85247e-17	0.069008	7.28518e-13	7.40792e-10	0.922851	0.0390014	6	31238788	HLA-C
cg17096289	6:31314237:A:G	0.0732926	1.09961e-20	1.85247e-17	0.069008	7.28518e-13	7.40792e-10	0.923184	0.0398465	6	31238788	HLA-C
cg13785019	11:9369195:T:C	0.0658989	1.20508e-20	2.02908e-17	0.0623796	5.62073e-09	2.65244e-06	NA	NA	11	9365716
cg12439472	13:43574028:C:A	-0.148429	1.22854e-20	2.06749e-17	-0.167844	7.36689e-44	6.7205e-39	NA	NA	13	43565399	EPSTI1;EPSTI1
cg11946459	6:29917673:G:A	-0.0923948	1.24148e-20	2.08816e-17	-0.0889336	1.82168e-17	3.67433e-14	0.925127	0.0231591	6	29911558	HLA-A
cg08309069	6:31241537:C:T	0.0730632	1.32035e-20	2.21848e-17	0.066962	1.9529e-12	1.90919e-09	NA	NA	6	31240651	HLA-C
cg08309069	6:31241837:C:T	0.0730632	1.32035e-20	2.21848e-17	0.066962	1.9529e-12	1.90919e-09	NA	NA	6	31240651	HLA-C
cg17096289	6:31314490:C:T	0.0731015	1.35863e-20	2.2804e-17	0.0685455	1.00276e-12	1.00556e-09	0.924439	0.043353	6	31238788	HLA-C
cg17096289	6:31314501:T:G	0.0731015	1.35863e-20	2.2804e-17	0.0685455	1.00276e-12	1.00556e-09	0.924439	0.043353	6	31238788	HLA-C
cg22337964	19:17489149:G:A	0.0289254	1.4172e-20	2.37746e-17	0.0361126	1.10305e-17	2.2989e-14	NA	NA	19	17517368	BISPR;BISPR;BST2;MVB12A
cg22337964	19:17488607:G:A	0.0286579	1.51368e-20	2.53797e-17	0.0350887	2.66367e-17	5.29567e-14	NA	NA	19	17517368	BISPR;BISPR;BST2;MVB12A
cg12439472	13:43565143:C:A	-0.150118	1.56102e-20	2.61459e-17	-0.163616	3.95945e-40	3.32688e-35	NA	NA	13	43565399	EPSTI1;EPSTI1
cg12439472	13:43565549:G:A	-0.150118	1.56102e-20	2.61459e-17	-0.163616	3.95945e-40	3.32688e-35	NA	NA	13	43565399	EPSTI1;EPSTI1
cg15946524	2:47726033:C:A	0.0322358	1.61972e-20	2.70865e-17	0.0181938	3.31477e-06	0.000735953	NA	NA	2	47714346
cg15946524	2:47730521:G:A	0.0322358	1.61972e-20	2.70865e-17	0.0181938	3.31477e-06	0.000735953	NA	NA	2	47714346
cg15946524	2:47730971:A:T	0.0322358	1.61972e-20	2.70865e-17	0.0181938	3.31477e-06	0.000735953	NA	NA	2	47714346
cg07107453	1:79207454:T:A	-0.0929612	1.82383e-20	3.04839e-17	-0.0830893	8.45036e-10	4.87376e-07	NA	NA	1	79114976	IFI44
cg11946459	6:29921220:A:G	0.0936147	1.95108e-20	3.25938e-17	0.0959851	2.51758e-18	5.5822e-15	1.13573	0.000193083	6	29911558	HLA-A
cg23216724	6:167434686:T:C	0.0496332	2.03279e-20	3.36941e-17	0.0468152	5.69525e-12	5.10779e-09	NA	NA	6	167571584	GPR31
cg23216724	6:167435325:T:C	0.0496332	2.03279e-20	3.36941e-17	0.0468152	5.69525e-12	5.10779e-09	NA	NA	6	167571584	GPR31
cg23216724	6:167437988:C:T	0.0496332	2.03279e-20	3.36941e-17	0.0468152	5.69525e-12	5.10779e-09	NA	NA	6	167571584	GPR31
cg23216724	6:167440128:C:T	0.0496332	2.03279e-20	3.36941e-17	0.0468152	5.69525e-12	5.10779e-09	NA	NA	6	167571584	GPR31
cg23216724	6:167440244:T:C	0.0496332	2.03279e-20	3.36941e-17	0.0468152	5.69525e-12	5.10779e-09	NA	NA	6	167571584	GPR31
cg23216724	6:167440501:C:G	0.0496332	2.03279e-20	3.36941e-17	0.0468152	5.69525e-12	5.10779e-09	NA	NA	6	167571584	GPR31
cg23216724	6:167440736:G:A	0.0496332	2.03279e-20	3.36941e-17	0.0468152	5.69525e-12	5.10779e-09	NA	NA	6	167571584	GPR31
cg23216724	6:167441023:T:G	0.0496332	2.03279e-20	3.36941e-17	0.0468152	5.69525e-12	5.10779e-09	NA	NA	6	167571584	GPR31
cg23216724	6:167441624:T:C	0.0496332	2.03279e-20	3.36941e-17	0.0468152	5.69525e-12	5.10779e-09	NA	NA	6	167571584	GPR31
cg23216724	6:167442994:C:A	0.0496332	2.03279e-20	3.36941e-17	0.0468152	5.69525e-12	5.10779e-09	NA	NA	6	167571584	GPR31
cg23216724	6:167442995:C:G	0.0496332	2.03279e-20	3.36941e-17	0.0468152	5.69525e-12	5.10779e-09	NA	NA	6	167571584	GPR31
cg23216724	6:167443017:T:C	0.0496332	2.03279e-20	3.36941e-17	0.0468152	5.69525e-12	5.10779e-09	NA	NA	6	167571584	GPR31
cg23216724	6:167443402:C:T	0.0496332	2.03279e-20	3.36941e-17	0.0468152	5.69525e-12	5.10779e-09	NA	NA	6	167571584	GPR31
cg23216724	6:167444254:T:C	0.0496332	2.03279e-20	3.36941e-17	0.0468152	5.69525e-12	5.10779e-09	NA	NA	6	167571584	GPR31
cg23216724	6:167448113:T:A	0.0496332	2.03279e-20	3.36941e-17	0.0468152	5.69525e-12	5.10779e-09	NA	NA	6	167571584	GPR31
cg22199238	11:555645:T:G	0.0364669	2.12783e-20	3.52512e-17	0.0312615	1.26592e-10	8.93249e-08	0.824777	3.61952e-06	11	613857	IRF7;IRF7;IRF7;IRF7;IRF7;IRF7
cg02622254	2:175893068:C:T	-0.0234672	2.15677e-20	3.5675e-17	-0.019623	1.72759e-08	7.12481e-06	NA	NA	2	175895436
cg02622254	2:175893462:T:C	-0.0234672	2.15677e-20	3.5675e-17	-0.019623	1.72759e-08	7.12481e-06	NA	NA	2	175895436
cg02622254	2:175894062:C:A	-0.0234672	2.15677e-20	3.5675e-17	-0.019623	1.72759e-08	7.12481e-06	NA	NA	2	175895436
cg22337964	19:17525314:T:C	0.0282191	2.22912e-20	3.68335e-17	0.0352133	1.88845e-17	3.8018e-14	NA	NA	19	17517368	BISPR;BISPR;BST2;MVB12A
cg22337964	19:17526009:C:G	0.0282191	2.22912e-20	3.68335e-17	0.0352133	1.88845e-17	3.8018e-14	NA	NA	19	17517368	BISPR;BISPR;BST2;MVB12A
cg15946524	2:47698384:G:A	0.0310447	2.25931e-20	3.7313e-17	0.0189839	3.43815e-07	0.000100134	NA	NA	2	47714346
cg17608381	6:30002335:G:A	-0.122754	2.26759e-20	3.74184e-17	-0.113596	1.83322e-13	2.01421e-10	NA	NA	6	29911550	HLA-A
cg20291162	17:40278522:C:T	-0.0883885	2.27038e-20	3.74184e-17	-0.0834847	6.63996e-13	6.83014e-10	NA	NA	17	40259547	DHX58
cg20291162	17:40279903:G:A	-0.0883885	2.27038e-20	3.74184e-17	-0.0834847	6.63996e-13	6.83014e-10	NA	NA	17	40259547	DHX58
cg20291162	17:40280291:G:A	-0.0883885	2.27038e-20	3.74184e-17	-0.0834847	6.63996e-13	6.83014e-10	NA	NA	17	40259547	DHX58
cg16853860	6:32806584:G:A	-0.0567106	2.27385e-20	3.74562e-17	-0.0520639	1.33063e-13	1.52497e-10	NA	NA	6	32823116	PSMB9;PSMB9;TAP1
cg17096289	6:31300198:C:T	0.0729512	2.30272e-20	3.78146e-17	0.0683097	1.42617e-12	1.41329e-09	NA	NA	6	31238788	HLA-C
cg17096289	6:31300272:G:T	0.0729512	2.30272e-20	3.78146e-17	0.0683097	1.42617e-12	1.41329e-09	NA	NA	6	31238788	HLA-C
cg17096289	6:31300384:A:T	0.0729512	2.30272e-20	3.78146e-17	0.0683097	1.42617e-12	1.41329e-09	NA	NA	6	31238788	HLA-C
cg17096289	6:31301095:G:C	0.0729512	2.30272e-20	3.78146e-17	0.0683097	1.42617e-12	1.41329e-09	NA	NA	6	31238788	HLA-C
cg17096289	6:31301572:T:C	0.0729512	2.30272e-20	3.78146e-17	0.0683097	1.42617e-12	1.41329e-09	NA	NA	6	31238788	HLA-C
cg17096289	6:31302025:T:C	0.0729512	2.30272e-20	3.78146e-17	0.0683097	1.42617e-12	1.41329e-09	NA	NA	6	31238788	HLA-C
cg25637655	6:29755990:A:G	-0.0959577	2.33562e-20	3.82762e-17	-0.103634	1.41447e-14	1.87865e-11	NA	NA	6	29911542	HLA-A
cg25637655	6:29765271:G:A	-0.0959577	2.33562e-20	3.82762e-17	-0.103634	1.41447e-14	1.87865e-11	NA	NA	6	29911542	HLA-A
cg25637655	6:29767127:C:T	-0.0959577	2.33562e-20	3.82762e-17	-0.103634	1.41447e-14	1.87865e-11	NA	NA	6	29911542	HLA-A
cg25637655	6:29777676:T:C	-0.0959577	2.33562e-20	3.82762e-17	-0.103634	1.41447e-14	1.87865e-11	NA	NA	6	29911542	HLA-A
cg11847933	1:227174122:C:G	-0.0235977	2.47891e-20	4.05827e-17	-0.0239385	4.87979e-13	5.09717e-10	NA	NA	1	227130394	CABC1
cg11847933	1:227180858:T:C	-0.0235977	2.47891e-20	4.05827e-17	-0.0239385	4.87979e-13	5.09717e-10	NA	NA	1	227130394	CABC1
cg17096289	6:31300938:G:A	0.0731947	2.50309e-20	4.09397e-17	0.0692693	1.02958e-12	1.03181e-09	NA	NA	6	31238788	HLA-C
cg08309069	6:31263657:G:T	-0.0693403	2.52253e-20	4.09397e-17	-0.0694786	2.90073e-14	3.66077e-11	0.831536	1.11067e-06	6	31240651	HLA-C
cg08309069	6:31254936:G:A	-0.0693403	2.52253e-20	4.09397e-17	-0.0694786	2.90073e-14	3.66077e-11	0.835528	1.96507e-06	6	31240651	HLA-C
cg08309069	6:31255081:A:G	-0.0693403	2.52253e-20	4.09397e-17	-0.0694786	2.90073e-14	3.66077e-11	0.835528	1.96507e-06	6	31240651	HLA-C
cg08309069	6:31255522:T:C	-0.0693403	2.52253e-20	4.09397e-17	-0.0694786	2.90073e-14	3.66077e-11	0.835528	1.96507e-06	6	31240651	HLA-C
cg08309069	6:31257104:T:C	-0.0693403	2.52253e-20	4.09397e-17	-0.0694786	2.90073e-14	3.66077e-11	0.83548	2.01644e-06	6	31240651	HLA-C
cg08309069	6:31258968:G:A	-0.0693403	2.52253e-20	4.09397e-17	-0.0694786	2.90073e-14	3.66077e-11	0.83548	2.01644e-06	6	31240651	HLA-C
cg08309069	6:31261084:T:A	-0.0693403	2.52253e-20	4.09397e-17	-0.0694786	2.90073e-14	3.66077e-11	0.83548	2.01644e-06	6	31240651	HLA-C
cg08309069	6:31262169:T:C	-0.0693403	2.52253e-20	4.09397e-17	-0.0694786	2.90073e-14	3.66077e-11	0.83548	2.01644e-06	6	31240651	HLA-C
cg08309069	6:31253109:C:T	-0.0693403	2.52253e-20	4.09397e-17	-0.0694786	2.90073e-14	3.66077e-11	0.835931	2.16411e-06	6	31240651	HLA-C
cg08309069	6:31250918:C:T	-0.0693403	2.52253e-20	4.09397e-17	-0.0694786	2.90073e-14	3.66077e-11	0.835948	2.16536e-06	6	31240651	HLA-C
cg08309069	6:31251003:G:A	-0.0693403	2.52253e-20	4.09397e-17	-0.0694786	2.90073e-14	3.66077e-11	0.835948	2.16536e-06	6	31240651	HLA-C
cg08309069	6:31251040:G:A	-0.0693403	2.52253e-20	4.09397e-17	-0.0694786	2.90073e-14	3.66077e-11	0.835948	2.16536e-06	6	31240651	HLA-C
cg08309069	6:31251311:T:C	-0.0693403	2.52253e-20	4.09397e-17	-0.0694786	2.90073e-14	3.66077e-11	0.835948	2.16536e-06	6	31240651	HLA-C
cg08309069	6:31251360:C:T	-0.0693403	2.52253e-20	4.09397e-17	-0.0694786	2.90073e-14	3.66077e-11	0.835948	2.16536e-06	6	31240651	HLA-C
cg08309069	6:31251462:C:T	-0.0693403	2.52253e-20	4.09397e-17	-0.0694786	2.90073e-14	3.66077e-11	0.835948	2.16536e-06	6	31240651	HLA-C
cg08309069	6:31251542:C:T	-0.0693403	2.52253e-20	4.09397e-17	-0.0694786	2.90073e-14	3.66077e-11	0.835948	2.16536e-06	6	31240651	HLA-C
cg09625543	21:40755500:A:G	0.0607834	2.64867e-20	4.29651e-17	0.0513713	7.41381e-12	6.50318e-09	NA	NA	21	40560659	BRWD1;BRWD1
cg00647820	17:40289318:T:C	-0.0552641	2.7621e-20	4.47369e-17	-0.0491245	3.43254e-16	5.53803e-13	NA	NA	17	40259828	DHX58
cg00647820	17:40293865:T:C	-0.0552641	2.7621e-20	4.47369e-17	-0.0491245	3.43254e-16	5.53803e-13	NA	NA	17	40259828	DHX58
cg00647820	17:40298326:G:A	-0.0552641	2.7621e-20	4.47369e-17	-0.0491245	3.43254e-16	5.53803e-13	NA	NA	17	40259828	DHX58
cg02622254	2:175887977:A:T	-0.0234291	2.78349e-20	4.50148e-17	-0.019623	1.72759e-08	7.12481e-06	NA	NA	2	175895436
cg02622254	2:175889916:C:T	-0.0234291	2.78349e-20	4.50148e-17	-0.019623	1.72759e-08	7.12481e-06	NA	NA	2	175895436
cg02622254	2:175890331:G:T	-0.0234291	2.78349e-20	4.50148e-17	-0.019623	1.72759e-08	7.12481e-06	NA	NA	2	175895436
cg17608381	6:30033884:C:A	-0.122013	3.01657e-20	4.87347e-17	-0.113596	1.83322e-13	2.01421e-10	NA	NA	6	29911550	HLA-A
cg17608381	6:30044986:C:T	-0.122013	3.01657e-20	4.87347e-17	-0.113596	1.83322e-13	2.01421e-10	NA	NA	6	29911550	HLA-A
cg01517384	6:31242151:C:T	-0.0534347	3.40133e-20	5.49229e-17	-0.0382039	6.02401e-07	0.000165213	1.23344	1.13155e-09	6	31323856	HLA-B
cg25637655	6:29921822:A:C	0.0825756	3.41708e-20	5.51493e-17	0.0908774	8.65033e-16	1.34011e-12	1.13991	0.000132364	6	29911542	HLA-A
cg17096289	6:31298743:G:T	0.0724505	3.67225e-20	5.92377e-17	0.0677181	2.08602e-12	2.02139e-09	NA	NA	6	31238788	HLA-C
cg21855257	1:158985831:C:T	-0.0481361	3.68857e-20	5.94709e-17	-0.0259354	0.000242324	0.0272148	NA	NA	1	158983569	IFI16;IFI16
cg17608381	6:29865718:C:A	-0.0980611	3.72432e-20	5.99866e-17	-0.0910718	2.01204e-14	2.61361e-11	0.924575	0.0432261	6	29911550	HLA-A
cg17608381	6:29854795:G:C	-0.0980611	3.72432e-20	5.99866e-17	-0.0910718	2.01204e-14	2.61361e-11	NA	NA	6	29911550	HLA-A
cg01517384	6:31328582:T:A	0.0695965	3.76906e-20	6.06767e-17	0.0618029	2.90183e-11	2.27368e-08	0.87406	0.0041402	6	31323856	HLA-B
cg12114203	12:131840307:G:C	-0.026991	3.78211e-20	6.08561e-17	-0.0220372	6.99515e-08	2.44229e-05	NA	NA	12	131831994	LOC338797
cg11946459	6:29865718:C:A	-0.103609	3.9182e-20	6.29823e-17	-0.0991111	2.46855e-14	3.17687e-11	0.924575	0.0432261	6	29911558	HLA-A
cg11946459	6:29854795:G:C	-0.103609	3.9182e-20	6.29823e-17	-0.0991111	2.46855e-14	3.17687e-11	NA	NA	6	29911558	HLA-A
cg03879629	3:46018781:A:G	0.0820402	3.94027e-20	6.33051e-17	0.0674192	5.55753e-13	5.75564e-10	NA	NA	3	46152446
cg20291162	17:40297658:C:G	-0.0877844	4.03019e-20	6.47172e-17	-0.0848888	5.44371e-13	5.64325e-10	NA	NA	17	40259547	DHX58
cg17096289	6:31101426:G:A	0.0817594	4.11324e-20	6.60176e-17	0.0712036	1.79337e-09	9.69696e-07	0.878566	0.00271771	6	31238788	HLA-C
cg23216724	6:167442107:G:A	0.0491079	4.28281e-20	6.86701e-17	0.0462414	7.92103e-12	6.93476e-09	NA	NA	6	167571584	GPR31
cg23216724	6:167451311:A:G	0.0491079	4.28281e-20	6.86701e-17	0.0462414	7.92103e-12	6.93476e-09	NA	NA	6	167571584	GPR31
cg22725343	21:42819205:G:A	0.0327311	4.34285e-20	6.95979e-17	0.0239623	6.45714e-07	0.000175091	NA	NA	21	42817232	MX1;MX1;MX1;MX1
cg11946459	6:29924386:T:C	-0.092963	4.43429e-20	7.10275e-17	-0.0926174	1.4516e-18	3.29177e-15	0.894531	0.00162196	6	29911558	HLA-A
cg20703242	1:230310414:G:A	-0.0319696	4.60403e-20	7.37094e-17	-0.0343012	2.36339e-12	2.25592e-09	NA	NA	1	230279135	GALNT2
cg25637655	6:29865718:C:A	-0.0925526	4.62486e-20	7.39687e-17	-0.105874	1.81173e-15	2.70564e-12	0.924575	0.0432261	6	29911542	HLA-A
cg25637655	6:29854795:G:C	-0.0925526	4.62486e-20	7.39687e-17	-0.105874	1.81173e-15	2.70564e-12	NA	NA	6	29911542	HLA-A
cg08309069	6:31254263:G:A	-0.0689081	4.73675e-20	7.57202e-17	-0.0694786	2.90073e-14	3.66077e-11	0.836249	2.17615e-06	6	31240651	HLA-C
cg11946459	6:30033884:C:A	-0.12834	4.87955e-20	7.7925e-17	-0.118035	3.47932e-12	3.24449e-09	NA	NA	6	29911558	HLA-A
cg11946459	6:30044986:C:T	-0.12834	4.87955e-20	7.7925e-17	-0.118035	3.47932e-12	3.24449e-09	NA	NA	6	29911558	HLA-A
cg08309069	6:31263909:C:A	-0.0700351	4.9206e-20	7.84627e-17	-0.0690033	4.3664e-14	5.39532e-11	0.837369	3.5713e-06	6	31240651	HLA-C
cg08309069	6:31254496:G:T	-0.0700351	4.9206e-20	7.84627e-17	-0.0690033	4.3664e-14	5.39532e-11	0.841493	6.20214e-06	6	31240651	HLA-C
cg08309069	6:31253097:G:A	-0.0700351	4.9206e-20	7.84627e-17	-0.0690033	4.3664e-14	5.39532e-11	0.841452	6.36219e-06	6	31240651	HLA-C
cg11946459	6:30002335:G:A	-0.128724	4.93536e-20	7.86587e-17	-0.118035	3.47932e-12	3.24449e-09	NA	NA	6	29911558	HLA-A
cg08309069	6:31266361:A:G	-0.0688802	5.33842e-20	8.48706e-17	-0.0694786	2.90073e-14	3.66077e-11	0.829913	8.3899e-07	6	31240651	HLA-C
cg08309069	6:31266387:A:G	-0.0688802	5.33842e-20	8.48706e-17	-0.0694786	2.90073e-14	3.66077e-11	0.830305	8.92536e-07	6	31240651	HLA-C
cg08309069	6:31265989:G:A	-0.0688802	5.33842e-20	8.48706e-17	-0.0694786	2.90073e-14	3.66077e-11	0.830769	9.62752e-07	6	31240651	HLA-C
cg08309069	6:31266033:G:A	-0.0688802	5.33842e-20	8.48706e-17	-0.0694786	2.90073e-14	3.66077e-11	0.830769	9.62752e-07	6	31240651	HLA-C
cg08309069	6:31265940:C:T	-0.0688802	5.33842e-20	8.48706e-17	-0.0694786	2.90073e-14	3.66077e-11	0.831296	1.04477e-06	6	31240651	HLA-C
cg17096289	6:31290959:T:C	0.072063	5.375e-20	8.52822e-17	0.0691201	5.9906e-13	6.1861e-10	0.924504	0.04365	6	31238788	HLA-C
cg17096289	6:31290246:C:T	0.072063	5.375e-20	8.52822e-17	0.0691201	5.9906e-13	6.1861e-10	0.925477	0.0463738	6	31238788	HLA-C
cg17096289	6:31290263:G:T	0.072063	5.375e-20	8.52822e-17	0.0691201	5.9906e-13	6.1861e-10	0.925477	0.0463738	6	31238788	HLA-C
cg17096289	6:31290365:C:T	0.072063	5.375e-20	8.52822e-17	0.0691201	5.9906e-13	6.1861e-10	0.925872	0.0476009	6	31238788	HLA-C
cg17096289	6:31170914:A:G	0.0692846	5.49118e-20	8.70822e-17	0.0578289	2.96389e-09	1.48213e-06	0.831339	2.71269e-07	6	31238788	HLA-C
cg09251764	17:6680459:A:G	-0.0235311	5.86124e-20	9.29048e-17	-0.0206673	1.21582e-12	1.21274e-09	NA	NA	17	6659070	XAF1;XAF1
cg08309069	6:31260262:C:G	-0.0702893	5.91613e-20	9.37282e-17	-0.069327	6.01482e-14	7.16862e-11	0.837296	3.51538e-06	6	31240651	HLA-C
cg01517384	6:31238490:T:C	-0.053371	6.04513e-20	9.57244e-17	-0.0421319	6.17455e-09	2.89157e-06	1.31554	2.68266e-14	6	31323856	HLA-B
cg17608381	6:29935798:T:C	-0.0920199	6.11885e-20	9.68436e-17	-0.0821596	7.77057e-14	9.08816e-11	NA	NA	6	29911550	HLA-A
cg08309069	6:31041958:C:T	-0.0845875	6.31961e-20	9.99716e-17	-0.0908432	1.44195e-15	2.1789e-12	0.909968	0.0394943	6	31240651	HLA-C
cg22337964	19:17529525:T:G	0.0274724	6.96873e-20	1.10131e-16	0.0346556	1.34204e-17	2.77706e-14	NA	NA	19	17517368	BISPR;BISPR;BST2;MVB12A
cg22337964	19:17532350:T:C	0.0274724	6.96873e-20	1.10131e-16	0.0346556	1.34204e-17	2.77706e-14	NA	NA	19	17517368	BISPR;BISPR;BST2;MVB12A
cg08309069	6:31266778:C:T	-0.069246	7.06451e-20	1.11589e-16	-0.0685756	8.9816e-14	1.04586e-10	0.827769	5.07942e-07	6	31240651	HLA-C
cg22987546	4:38044838:G:A	-0.02496	7.46619e-20	1.17876e-16	-0.0182842	1.61836e-07	5.14259e-05	NA	NA	4	38080474	TBC1D1;TBC1D1
cg22987546	4:38039971:A:G	-0.0248457	7.63568e-20	1.20492e-16	-0.0182842	1.61836e-07	5.14259e-05	NA	NA	4	38080474	TBC1D1;TBC1D1
cg26392102	6:31233570:C:T	-0.0275529	7.8618e-20	1.23938e-16	-0.0288869	2.38861e-13	2.58091e-10	1.259	1.41736e-10	6	31238751	HLA-C
cg26392102	6:31233231:A:T	-0.0275529	7.8618e-20	1.23938e-16	-0.0288869	2.38861e-13	2.58091e-10	1.25796	1.64282e-10	6	31238751	HLA-C
cg17096289	6:31299083:C:T	0.0734546	8.04681e-20	1.26792e-16	0.0682587	1.58741e-12	1.56772e-09	0.916944	0.0287018	6	31238788	HLA-C
cg21855257	1:158983599:G:A	-0.0352845	8.5472e-20	1.3461e-16	-0.0214155	4.24766e-06	0.00090446	NA	NA	1	158983569	IFI16;IFI16
cg12114203	12:131838842:A:G	-0.0268107	8.73409e-20	1.37485e-16	-0.0215554	1.49965e-07	4.79159e-05	NA	NA	12	131831994	LOC338797
cg26392102	6:31230221:A:C	-0.0276137	9.21096e-20	1.44635e-16	-0.0289682	3.1674e-13	3.38347e-10	1.25922	1.38267e-10	6	31238751	HLA-C
cg26392102	6:31230869:T:C	-0.0276137	9.21096e-20	1.44635e-16	-0.0289682	3.1674e-13	3.38347e-10	1.25922	1.38267e-10	6	31238751	HLA-C
cg26392102	6:31231780:A:G	-0.0276137	9.21096e-20	1.44635e-16	-0.0289682	3.1674e-13	3.38347e-10	1.25922	1.38267e-10	6	31238751	HLA-C
cg26392102	6:31232247:T:C	-0.0276137	9.21096e-20	1.44635e-16	-0.0289682	3.1674e-13	3.38347e-10	1.25922	1.38267e-10	6	31238751	HLA-C
cg26392102	6:31232590:C:T	-0.0276137	9.21096e-20	1.44635e-16	-0.0289682	3.1674e-13	3.38347e-10	1.25922	1.38267e-10	6	31238751	HLA-C
cg15273270	4:36339827:T:G	0.0341222	9.56827e-20	1.50172e-16	0.0339518	3.05639e-14	3.84657e-11	NA	NA	4	36324571	DTHD1;DTHD1
cg17608381	6:29804165:G:A	-0.08789	9.62553e-20	1.50996e-16	-0.0800861	7.98689e-15	1.10396e-11	0.902402	0.00376713	6	29911550	HLA-A
cg01517384	6:31328685:C:A	0.0689769	9.74358e-20	1.52773e-16	0.0618029	2.90183e-11	2.27368e-08	0.878138	0.00571775	6	31323856	HLA-B
cg26392102	6:31232910:G:C	0.0277674	9.78169e-20	1.53295e-16	0.0255267	8.09147e-11	5.87967e-08	0.770427	2.42764e-13	6	31238751	HLA-C
cg17096289	6:31291932:G:A	0.0715197	1.04378e-19	1.63498e-16	0.0685864	8.62285e-13	8.70437e-10	0.926337	0.0490309	6	31238788	HLA-C
cg17096289	6:31263051:A:G	0.071552	1.05909e-19	1.65777e-16	0.0639864	7.12716e-11	5.27621e-08	0.925416	0.0434358	6	31238788	HLA-C
cg08779606	1:172657808:G:C	0.0317537	1.0599e-19	1.65777e-16	0.0288818	1.85735e-11	1.5086e-08	NA	NA	1	172666960
cg08779606	1:172662715:G:T	0.0317537	1.0599e-19	1.65777e-16	0.0288818	1.85735e-11	1.5086e-08	NA	NA	1	172666960
cg20033981	13:41585780:G:A	-0.0341469	1.06197e-19	1.66021e-16	-0.0255719	1.75474e-11	1.43072e-08	NA	NA	13	41590153	ELF1
cg22337964	19:17533126:A:G	0.0276881	1.11599e-19	1.7438e-16	0.0347911	2.1666e-17	4.34531e-14	NA	NA	19	17517368	BISPR;BISPR;BST2;MVB12A
cg01329005	19:17516620:C:T	0.0161381	1.16393e-19	1.81693e-16	0.0231183	1.34831e-19	3.97141e-16	NA	NA	19	17516712	BST2
cg01329005	19:17517174:T:C	0.0161381	1.16393e-19	1.81693e-16	0.0231183	1.34831e-19	3.97141e-16	NA	NA	19	17516712	BST2
cg06085204	17:6658367:G:A	-0.0221471	1.24617e-19	1.94436e-16	-0.0257458	1.68291e-15	2.52035e-12	NA	NA	17	6659164	XAF1;XAF1;XAF1;XAF1
cg12094903	6:32806121:T:C	-0.028234	1.25532e-19	1.95768e-16	-0.0243734	2.08935e-10	1.43157e-07	NA	NA	6	32808689	PSMB8;PSMB8
cg13172359	10:91145689:T:G	0.0522119	1.26232e-19	1.96763e-16	0.0632048	4.82516e-15	6.93663e-12	NA	NA	10	91175366	IFIT5
cg25637655	6:29864497:C:T	-0.107816	1.28194e-19	1.99724e-16	-0.126904	1.002e-15	1.5478e-12	NA	NA	6	29911542	HLA-A
cg11946459	6:29896680:A:G	-0.0904205	1.28278e-19	1.99757e-16	-0.0858053	2.54862e-15	3.73966e-12	0.91445	0.0109277	6	29911558	HLA-A
cg01355282	17:40278522:C:T	0.035941	1.29003e-19	2.00592e-16	0.039142	1.09406e-13	1.26567e-10	NA	NA	17	40264320	DHX58
cg01355282	17:40279903:G:A	0.035941	1.29003e-19	2.00592e-16	0.039142	1.09406e-13	1.26567e-10	NA	NA	17	40264320	DHX58
cg01355282	17:40280291:G:A	0.035941	1.29003e-19	2.00592e-16	0.039142	1.09406e-13	1.26567e-10	NA	NA	17	40264320	DHX58
cg17052170	8:144085739:T:C	-0.0597661	1.29954e-19	2.01874e-16	-0.0502115	3.68476e-12	3.42406e-09	NA	NA	8	144099482	LY6E;LY6E;LOC100133669
cg17052170	8:144087461:G:C	-0.0597661	1.29954e-19	2.01874e-16	-0.0502115	3.68476e-12	3.42406e-09	NA	NA	8	144099482	LY6E;LY6E;LOC100133669
cg17608381	6:29841280:T:C	-0.0962589	1.3322e-19	2.06445e-16	-0.0902867	1.51459e-15	2.28217e-12	0.924248	0.0445845	6	29911550	HLA-A
cg17608381	6:29835026:G:A	-0.0962589	1.3322e-19	2.06445e-16	-0.0902867	1.51459e-15	2.28217e-12	0.925307	0.0479125	6	29911550	HLA-A
cg17608381	6:29841990:T:G	-0.0962589	1.3322e-19	2.06445e-16	-0.0902867	1.51459e-15	2.28217e-12	0.925307	0.0479125	6	29911550	HLA-A
cg17608381	6:29842409:T:C	-0.0962589	1.3322e-19	2.06445e-16	-0.0902867	1.51459e-15	2.28217e-12	0.925902	0.0497105	6	29911550	HLA-A
cg17608381	6:29833840:T:G	-0.0962589	1.3322e-19	2.06445e-16	-0.0902867	1.51459e-15	2.28217e-12	NA	NA	6	29911550	HLA-A
cg01355282	17:40289012:G:A	0.035506	1.37112e-19	2.12271e-16	0.039747	3.08508e-14	3.87962e-11	NA	NA	17	40264320	DHX58
cg01355282	17:40289412:T:C	0.035506	1.37112e-19	2.12271e-16	0.039747	3.08508e-14	3.87962e-11	NA	NA	17	40264320	DHX58
cg13172359	10:91150922:G:T	0.0520578	1.39533e-19	2.15914e-16	0.0632048	4.82516e-15	6.93663e-12	NA	NA	10	91175366	IFIT5
cg25637655	6:29876530:T:C	0.0798598	1.40336e-19	2.17051e-16	0.0778951	5.99692e-13	6.19062e-10	0.91428	0.0223496	6	29911542	HLA-A
cg08309069	6:31239776:A:C	-0.0738888	1.47252e-19	2.27637e-16	-0.0789215	1.33414e-14	1.7801e-11	0.83952	1.71552e-05	6	31240651	HLA-C
cg08309069	6:31267515:G:A	-0.0679904	1.49817e-19	2.2927e-16	-0.0674105	1.4402e-13	1.62775e-10	0.827165	4.52898e-07	6	31240651	HLA-C
cg08309069	6:31267516:T:C	-0.0679904	1.49817e-19	2.2927e-16	-0.0674105	1.4402e-13	1.62775e-10	0.827165	4.52898e-07	6	31240651	HLA-C
cg08309069	6:31267747:T:C	-0.0679904	1.49817e-19	2.2927e-16	-0.0674105	1.4402e-13	1.62775e-10	0.827165	4.52898e-07	6	31240651	HLA-C
cg08309069	6:31267812:A:G	-0.0679904	1.49817e-19	2.2927e-16	-0.0674105	1.4402e-13	1.62775e-10	0.827165	4.52898e-07	6	31240651	HLA-C
cg08309069	6:31267869:T:A	-0.0679904	1.49817e-19	2.2927e-16	-0.0674105	1.4402e-13	1.62775e-10	0.827165	4.52898e-07	6	31240651	HLA-C
cg08309069	6:31268081:T:C	-0.0679904	1.49817e-19	2.2927e-16	-0.0674105	1.4402e-13	1.62775e-10	0.827165	4.52898e-07	6	31240651	HLA-C
cg08309069	6:31268142:C:T	-0.0679904	1.49817e-19	2.2927e-16	-0.0674105	1.4402e-13	1.62775e-10	0.827165	4.52898e-07	6	31240651	HLA-C
cg08309069	6:31268188:C:T	-0.0679904	1.49817e-19	2.2927e-16	-0.0674105	1.4402e-13	1.62775e-10	0.827165	4.52898e-07	6	31240651	HLA-C
cg08309069	6:31268817:A:C	-0.0679904	1.49817e-19	2.2927e-16	-0.0674105	1.4402e-13	1.62775e-10	0.827165	4.52898e-07	6	31240651	HLA-C
cg08309069	6:31266720:G:A	-0.0679904	1.49817e-19	2.2927e-16	-0.0674105	1.4402e-13	1.62775e-10	0.827321	4.64261e-07	6	31240651	HLA-C
cg08309069	6:31266730:A:C	-0.0679904	1.49817e-19	2.2927e-16	-0.0674105	1.4402e-13	1.62775e-10	0.827321	4.64261e-07	6	31240651	HLA-C
cg08309069	6:31268271:C:T	-0.0679904	1.49817e-19	2.2927e-16	-0.0674105	1.4402e-13	1.62775e-10	0.827414	4.71148e-07	6	31240651	HLA-C
cg08309069	6:31266767:G:A	-0.0679904	1.49817e-19	2.2927e-16	-0.0674105	1.4402e-13	1.62775e-10	0.827532	4.8843e-07	6	31240651	HLA-C
cg08309069	6:31269066:C:T	-0.0679904	1.49817e-19	2.2927e-16	-0.0674105	1.4402e-13	1.62775e-10	0.827715	4.95712e-07	6	31240651	HLA-C
cg08309069	6:31268733:T:C	-0.0679904	1.49817e-19	2.2927e-16	-0.0674105	1.4402e-13	1.62775e-10	0.827738	4.98112e-07	6	31240651	HLA-C
cg08309069	6:31268767:A:C	-0.0679904	1.49817e-19	2.2927e-16	-0.0674105	1.4402e-13	1.62775e-10	0.827738	4.98112e-07	6	31240651	HLA-C
cg08309069	6:31268530:C:T	-0.0679904	1.49817e-19	2.2927e-16	-0.0674105	1.4402e-13	1.62775e-10	0.827909	5.11113e-07	6	31240651	HLA-C
cg08309069	6:31267081:T:C	-0.0679904	1.49817e-19	2.2927e-16	-0.0674105	1.4402e-13	1.62775e-10	0.82792	5.12025e-07	6	31240651	HLA-C
cg08309069	6:31266836:A:C	-0.0679904	1.49817e-19	2.2927e-16	-0.0674105	1.4402e-13	1.62775e-10	0.82814	5.31393e-07	6	31240651	HLA-C
cg08309069	6:31269032:G:A	-0.0679904	1.49817e-19	2.2927e-16	-0.0674105	1.4402e-13	1.62775e-10	0.828336	5.52727e-07	6	31240651	HLA-C
cg08309069	6:31267714:A:G	-0.0679904	1.49817e-19	2.2927e-16	-0.0674105	1.4402e-13	1.62775e-10	0.830191	7.34974e-07	6	31240651	HLA-C
cg01517384	6:31232910:G:C	0.05268	1.51068e-19	2.31074e-16	0.0441311	5.94998e-10	3.54832e-07	0.770427	2.42764e-13	6	31323856	HLA-B
cg11946459	6:29876530:T:C	0.0891606	1.53246e-19	2.34293e-16	0.0705299	2.8328e-11	2.22342e-08	0.91428	0.0223496	6	29911558	HLA-A
cg22987546	4:38065469:A:C	-0.0246307	1.54436e-19	2.35999e-16	-0.0187507	7.44874e-08	2.58512e-05	NA	NA	4	38080474	TBC1D1;TBC1D1
cg08309069	6:31311938:A:G	-0.0646992	1.57147e-19	2.40027e-16	-0.0641234	2.6422e-12	2.51379e-09	0.860409	5.76203e-05	6	31240651	HLA-C
cg25637655	6:29935798:T:C	-0.0861599	1.59656e-19	2.43742e-16	-0.0916699	1.30685e-13	1.49933e-10	NA	NA	6	29911542	HLA-A
cg13272096	13:43298262:C:T	-0.0685806	1.63645e-19	2.49712e-16	-0.0713498	2.67354e-15	3.91935e-12	NA	NA	13	43294689
cg15946524	2:47672475:T:A	0.0310128	1.6517e-19	2.51919e-16	0.0179642	2.35883e-06	0.00054168	NA	NA	2	47714346
cg22725343	21:42819922:T:C	0.0328799	1.67735e-19	2.5571e-16	0.0264806	9.02642e-08	3.08153e-05	NA	NA	21	42817232	MX1;MX1;MX1;MX1
cg12114203	12:131837477:A:C	-0.0265266	1.68399e-19	2.56599e-16	-0.0215554	1.49965e-07	4.79159e-05	NA	NA	12	131831994	LOC338797
cg08309069	6:31269325:G:T	-0.0674484	1.69408e-19	2.57644e-16	-0.0674105	1.4402e-13	1.62775e-10	0.827165	4.52898e-07	6	31240651	HLA-C
cg08309069	6:31269330:C:G	-0.0674484	1.69408e-19	2.57644e-16	-0.0674105	1.4402e-13	1.62775e-10	0.827165	4.52898e-07	6	31240651	HLA-C
cg08309069	6:31266561:A:C	-0.0674484	1.69408e-19	2.57644e-16	-0.0674105	1.4402e-13	1.62775e-10	0.827791	5.02822e-07	6	31240651	HLA-C
cg08309069	6:31266458:T:C	-0.0674484	1.69408e-19	2.57644e-16	-0.0674105	1.4402e-13	1.62775e-10	0.828179	5.35416e-07	6	31240651	HLA-C
cg17608381	6:29921822:A:C	0.0857744	1.78261e-19	2.70979e-16	0.0852957	9.02258e-18	1.88783e-14	1.13991	0.000132364	6	29911550	HLA-A
cg23216724	6:167431829:T:C	0.0484018	1.83433e-19	2.78709e-16	-0.0434503	1.48438e-10	1.03777e-07	NA	NA	6	167571584	GPR31
cg08585593	22:50980071:G:A	-0.0337602	1.84598e-19	2.80345e-16	-0.0351895	4.35954e-12	3.99185e-09	NA	NA	22	50966077	TYMP;TYMP;TYMP;TYMP;TYMP;SCO2
cg21855257	1:158983022:G:A	-0.0469814	1.85772e-19	2.81994e-16	-0.0260022	0.000224856	0.0256472	NA	NA	1	158983569	IFI16;IFI16
cg17096289	6:31177874:C:T	0.0631842	1.88101e-19	2.84581e-16	0.0566991	3.96075e-10	2.49631e-07	0.849405	2.79529e-06	6	31238788	HLA-C
cg17096289	6:31178448:G:A	0.0631842	1.88101e-19	2.84581e-16	0.0566991	3.96075e-10	2.49631e-07	0.849405	2.79529e-06	6	31238788	HLA-C
cg17096289	6:31178465:A:C	0.0631842	1.88101e-19	2.84581e-16	0.0566991	3.96075e-10	2.49631e-07	0.849405	2.79529e-06	6	31238788	HLA-C
cg17096289	6:31185810:T:G	0.0631842	1.88101e-19	2.84581e-16	0.0566991	3.96075e-10	2.49631e-07	0.849405	2.79529e-06	6	31238788	HLA-C
cg17096289	6:31178515:C:T	0.0631842	1.88101e-19	2.84581e-16	0.0566991	3.96075e-10	2.49631e-07	0.850012	3.08146e-06	6	31238788	HLA-C
cg17096289	6:31177658:T:C	0.0631842	1.88101e-19	2.84581e-16	0.0566991	3.96075e-10	2.49631e-07	0.850571	3.38663e-06	6	31238788	HLA-C
cg17096289	6:31178279:T:C	0.0631842	1.88101e-19	2.84581e-16	0.0566991	3.96075e-10	2.49631e-07	0.850571	3.38663e-06	6	31238788	HLA-C
cg08309069	6:31321425:G:A	-0.0747858	1.95188e-19	2.95164e-16	-0.0714394	3.59899e-12	3.35119e-09	0.802122	1.81165e-07	6	31240651	HLA-C
cg17096289	6:31239449:C:G	-0.0802756	1.97317e-19	2.98242e-16	-0.0838363	3.5329e-12	3.29252e-09	1.35913	2.19018e-13	6	31238788	HLA-C
cg08309069	6:31267905:C:T	-0.0676929	2.01678e-19	3.04311e-16	-0.0668693	2.06455e-13	2.23909e-10	0.827066	4.44699e-07	6	31240651	HLA-C
cg08309069	6:31267936:C:T	-0.0676929	2.01678e-19	3.04311e-16	-0.0668693	2.06455e-13	2.23909e-10	0.827165	4.52898e-07	6	31240651	HLA-C
cg08309069	6:31267934:A:G	-0.0676929	2.01678e-19	3.04311e-16	-0.0668693	2.06455e-13	2.23909e-10	0.827659	4.91353e-07	6	31240651	HLA-C
cg09251764	17:6656636:G:A	-0.0229279	2.01714e-19	3.04311e-16	-0.0222848	3.1499e-14	3.95025e-11	NA	NA	17	6659070	XAF1;XAF1
cg13272096	13:43294665:G:A	-0.0678602	2.05629e-19	3.09924e-16	-0.0724706	3.51684e-16	5.65974e-13	NA	NA	13	43294689
cg13272096	13:43295173:C:T	-0.0678602	2.05629e-19	3.09924e-16	-0.0724706	3.51684e-16	5.65974e-13	NA	NA	13	43294689
cg21855257	1:158983606:G:A	-0.0467961	2.08904e-19	3.13675e-16	-0.0262756	0.000174435	0.0210426	NA	NA	1	158983569	IFI16;IFI16
cg21855257	1:158983811:C:A	-0.0467961	2.08904e-19	3.13675e-16	-0.0262756	0.000174435	0.0210426	NA	NA	1	158983569	IFI16;IFI16
cg21855257	1:158984149:A:T	-0.0467961	2.08904e-19	3.13675e-16	-0.0262756	0.000174435	0.0210426	NA	NA	1	158983569	IFI16;IFI16
cg21855257	1:158984322:G:A	-0.0467961	2.08904e-19	3.13675e-16	-0.0262756	0.000174435	0.0210426	NA	NA	1	158983569	IFI16;IFI16
cg21855257	1:158985086:G:T	-0.0467961	2.08904e-19	3.13675e-16	-0.0262756	0.000174435	0.0210426	NA	NA	1	158983569	IFI16;IFI16
cg21855257	1:158985135:A:G	-0.0467961	2.08904e-19	3.13675e-16	-0.0262756	0.000174435	0.0210426	NA	NA	1	158983569	IFI16;IFI16
cg21855257	1:158985316:C:G	-0.0467961	2.08904e-19	3.13675e-16	-0.0262756	0.000174435	0.0210426	NA	NA	1	158983569	IFI16;IFI16
cg21855257	1:158985652:T:C	-0.0467961	2.08904e-19	3.13675e-16	-0.0262756	0.000174435	0.0210426	NA	NA	1	158983569	IFI16;IFI16
cg08309069	6:31269553:C:T	-0.0686075	2.12947e-19	3.19595e-16	-0.0682909	1.12221e-13	1.29588e-10	0.834688	1.97793e-06	6	31240651	HLA-C
cg06085204	17:6635373:G:A	-0.0216939	2.25237e-19	3.37881e-16	-0.0250724	1.09014e-15	1.68069e-12	NA	NA	17	6659164	XAF1;XAF1;XAF1;XAF1
cg08309069	6:31270154:C:G	-0.0675804	2.32667e-19	3.48864e-16	-0.0674105	1.4402e-13	1.62775e-10	0.827165	4.52898e-07	6	31240651	HLA-C
cg15946524	2:47714419:G:A	0.0307227	2.36031e-19	3.53741e-16	0.0179995	1.74833e-06	0.000417864	NA	NA	2	47714346
cg15946524	2:47689019:C:T	0.0307289	2.37112e-19	3.55194e-16	0.018138	2.0205e-06	0.00047551	NA	NA	2	47714346
cg11738389	6:56662154:G:C	-0.0436411	2.40407e-19	3.59287e-16	-0.0411546	1.95479e-13	2.13158e-10	NA	NA	6	56621425	DST;DST;DST
cg11738389	6:56671832:A:T	-0.0436411	2.40407e-19	3.59287e-16	-0.0411546	1.95479e-13	2.13158e-10	NA	NA	6	56621425	DST;DST;DST
cg11738389	6:56674717:A:G	-0.0436411	2.40407e-19	3.59287e-16	-0.0411546	1.95479e-13	2.13158e-10	NA	NA	6	56621425	DST;DST;DST
cg11738389	6:56675167:A:G	-0.0436411	2.40407e-19	3.59287e-16	-0.0411546	1.95479e-13	2.13158e-10	NA	NA	6	56621425	DST;DST;DST
cg11738389	6:56681480:G:A	-0.0436411	2.40407e-19	3.59287e-16	-0.0411546	1.95479e-13	2.13158e-10	NA	NA	6	56621425	DST;DST;DST
cg08309069	6:31319489:C:T	-0.0693974	2.42842e-19	3.62756e-16	-0.0668265	2.44701e-13	2.64044e-10	0.81373	1.59725e-07	6	31240651	HLA-C
cg23216724	6:167431147:C:T	0.0481445	2.5239e-19	3.76667e-16	0.0430281	1.8761e-10	1.29294e-07	NA	NA	6	167571584	GPR31
cg23216724	6:167432766:A:G	0.0481445	2.5239e-19	3.76667e-16	0.0430281	1.8761e-10	1.29294e-07	NA	NA	6	167571584	GPR31
cg17096289	6:31202575:C:G	0.0776411	2.527e-19	3.76952e-16	0.0674687	7.89686e-10	4.57852e-07	0.826975	3.05226e-06	6	31238788	HLA-C
cg17608381	6:29898381:T:C	0.0891116	2.53978e-19	3.7868e-16	0.0791122	1.46916e-13	1.65932e-10	NA	NA	6	29911550	HLA-A
cg17096289	6:31221573:A:G	-0.0795894	2.54095e-19	3.7868e-16	-0.0767995	1.17955e-12	1.17914e-09	NA	NA	6	31238788	HLA-C
cg21855257	1:158983285:T:C	-0.0346062	2.6016e-19	3.87538e-16	-0.0214155	4.24766e-06	0.00090446	NA	NA	1	158983569	IFI16;IFI16
cg15946524	2:47690404:T:C	0.0302349	2.66488e-19	3.96593e-16	0.0186331	5.63274e-07	0.000156159	NA	NA	2	47714346
cg15946524	2:47690411:T:C	0.0302349	2.66488e-19	3.96593e-16	0.0186331	5.63274e-07	0.000156159	NA	NA	2	47714346
cg17052170	8:144097453:A:G	-0.0581886	2.69326e-19	4.00629e-16	-0.0494517	1.6452e-12	1.62229e-09	NA	NA	8	144099482	LY6E;LY6E;LOC100133669
cg01329005	19:17518018:C:T	0.015629	2.70159e-19	4.01682e-16	0.0222047	1.39212e-18	3.16815e-15	NA	NA	19	17516712	BST2
cg08309069	6:31040264:C:T	-0.093858	2.72639e-19	4.0518e-16	-0.0948078	3.77709e-14	4.70904e-11	0.894009	0.0253531	6	31240651	HLA-C
cg17608381	6:29922421:T:G	0.0848582	2.74291e-19	4.07445e-16	0.0808381	1.84781e-16	3.12825e-13	1.12557	0.00055768	6	29911550	HLA-A
cg25637655	6:29918296:C:T	0.0821795	2.76805e-19	4.10989e-16	0.08816	3.04225e-14	3.83029e-11	1.12935	0.000393886	6	29911542	HLA-A
cg06085204	17:6658102:A:C	-0.0220342	2.79786e-19	4.15221e-16	-0.0261006	8.4155e-16	1.30436e-12	NA	NA	17	6659164	XAF1;XAF1;XAF1;XAF1
cg13172359	10:91143529:T:A	0.0516182	2.81715e-19	4.17889e-16	0.061232	2.63489e-14	3.38549e-11	NA	NA	10	91175366	IFIT5
cg15946524	2:47715944:C:T	0.0308444	2.87837e-19	4.26773e-16	0.0176993	3.4719e-06	0.000760004	NA	NA	2	47714346
cg25637655	6:29918917:C:T	0.081503	3.00767e-19	4.45737e-16	0.0893994	1.23503e-14	1.65478e-11	1.14163	0.000109219	6	29911542	HLA-A
cg08309069	6:31241182:C:T	0.0629318	3.03553e-19	4.49657e-16	0.0652543	5.04694e-14	6.14115e-11	0.844561	9.58712e-07	6	31240651	HLA-C
cg09625543	21:40671096:C:G	0.0754743	3.10518e-19	4.5976e-16	NA	NA	NA	NA	NA	21	40560659	BRWD1;BRWD1
cg17096289	6:31236051:G:A	-0.0635463	3.16445e-19	4.68319e-16	-0.0549296	1.81696e-09	9.81121e-07	0.835109	1.8519e-07	6	31238788	HLA-C
cg15946524	2:47685895:C:G	0.0305887	3.19062e-19	4.71973e-16	0.0176995	3.54197e-06	0.000771906	NA	NA	2	47714346
cg15946524	2:47733451:G:A	0.0306979	3.22257e-19	4.76383e-16	0.016935	9.66459e-06	0.00186161	NA	NA	2	47714346
cg01329005	19:17512412:G:A	0.016416	3.22641e-19	4.76383e-16	0.0229967	6.72161e-19	1.63703e-15	NA	NA	19	17516712	BST2
cg01329005	19:17512913:G:T	0.016416	3.22641e-19	4.76383e-16	0.0229967	6.72161e-19	1.63703e-15	NA	NA	19	17516712	BST2
cg01329005	19:17513926:G:C	0.016416	3.22641e-19	4.76383e-16	0.0229967	6.72161e-19	1.63703e-15	NA	NA	19	17516712	BST2
cg25637655	6:29917260:C:T	0.0823186	3.32607e-19	4.90871e-16	0.08816	3.04225e-14	3.83029e-11	1.13708	0.000185482	6	29911542	HLA-A
cg20701305	4:27000995:A:G	-0.0425954	3.36797e-19	4.96826e-16	-0.0413579	1.38604e-14	1.84473e-11	0.934268	0.0466154	4	26875055	STIM2;STIM2;STIM2
cg08779606	1:172659948:A:G	0.0310643	3.39176e-19	4.99641e-16	0.0288818	1.85735e-11	1.5086e-08	NA	NA	1	172666960
cg08779606	1:172660716:G:A	0.0310643	3.39176e-19	4.99641e-16	0.0288818	1.85735e-11	1.5086e-08	NA	NA	1	172666960
cg08779606	1:172661730:T:G	0.0310643	3.39176e-19	4.99641e-16	0.0288818	1.85735e-11	1.5086e-08	NA	NA	1	172666960
cg26392102	6:31097301:C:T	0.0327778	3.51794e-19	5.17751e-16	0.033055	3.64068e-11	2.81257e-08	0.866469	0.000661303	6	31238751	HLA-C
cg26392102	6:31099935:G:A	0.0327778	3.51794e-19	5.17751e-16	0.033055	3.64068e-11	2.81257e-08	0.866469	0.000661303	6	31238751	HLA-C
cg17608381	6:29876530:T:C	0.0835678	3.5595e-19	5.23626e-16	0.0638519	5.15046e-11	3.87395e-08	0.91428	0.0223496	6	29911550	HLA-A
cg17608381	6:29864497:C:T	-0.112686	3.63484e-19	5.34462e-16	-0.104194	2.62234e-13	2.82296e-10	NA	NA	6	29911550	HLA-A
cg17052170	8:144090958:A:G	-0.0593812	3.69969e-19	5.42748e-16	-0.0502115	3.68476e-12	3.42406e-09	NA	NA	8	144099482	LY6E;LY6E;LOC100133669
cg17052170	8:144091361:G:C	-0.0593812	3.69969e-19	5.42748e-16	-0.0502115	3.68476e-12	3.42406e-09	NA	NA	8	144099482	LY6E;LY6E;LOC100133669
cg17052170	8:144091403:A:G	-0.0593812	3.69969e-19	5.42748e-16	-0.0502115	3.68476e-12	3.42406e-09	NA	NA	8	144099482	LY6E;LY6E;LOC100133669
cg17052170	8:144091446:G:A	-0.0593812	3.69969e-19	5.42748e-16	-0.0502115	3.68476e-12	3.42406e-09	NA	NA	8	144099482	LY6E;LY6E;LOC100133669
cg17052170	8:144091526:C:T	-0.0593812	3.69969e-19	5.42748e-16	-0.0502115	3.68476e-12	3.42406e-09	NA	NA	8	144099482	LY6E;LY6E;LOC100133669
cg22987546	4:38038843:C:G	-0.0244291	3.71337e-19	5.44505e-16	-0.0182842	1.61836e-07	5.14259e-05	NA	NA	4	38080474	TBC1D1;TBC1D1
cg15946524	2:47693706:G:T	0.030748	3.7229e-19	5.4515e-16	0.0183872	1.42454e-06	0.000351569	NA	NA	2	47714346
cg15946524	2:47693959:G:A	0.030748	3.7229e-19	5.4515e-16	0.0183872	1.42454e-06	0.000351569	NA	NA	2	47714346
cg15946524	2:47698308:A:G	0.030748	3.7229e-19	5.4515e-16	0.0183872	1.42454e-06	0.000351569	NA	NA	2	47714346
cg09625543	21:40834849:A:G	0.0564225	3.95878e-19	5.79159e-16	0.0491602	7.2023e-12	6.32286e-09	NA	NA	21	40560659	BRWD1;BRWD1
cg09625543	21:40836496:A:G	0.0564225	3.95878e-19	5.79159e-16	0.0491602	7.2023e-12	6.32286e-09	NA	NA	21	40560659	BRWD1;BRWD1
cg12439472	13:43566373:A:C	-0.133097	4.01645e-19	5.87326e-16	-0.145085	2.75017e-39	2.09072e-34	NA	NA	13	43565399	EPSTI1;EPSTI1
cg17608381	6:29896680:A:G	-0.0844228	4.23828e-19	6.19481e-16	-0.0779323	4.85923e-15	6.98247e-12	0.91445	0.0109277	6	29911550	HLA-A
cg20291162	17:40250745:A:C	-0.0803159	4.25557e-19	6.19869e-16	-0.0802642	5.09891e-14	6.1973e-11	NA	NA	17	40259547	DHX58
cg11738389	6:56656875:A:G	-0.0434388	4.3031e-19	6.19869e-16	-0.0412617	1.72812e-13	1.92215e-10	NA	NA	6	56621425	DST;DST;DST
cg11738389	6:56659159:G:A	-0.0434388	4.3031e-19	6.19869e-16	-0.0412617	1.72812e-13	1.92215e-10	NA	NA	6	56621425	DST;DST;DST
cg11738389	6:56659234:A:G	-0.0434388	4.3031e-19	6.19869e-16	-0.0412617	1.72812e-13	1.92215e-10	NA	NA	6	56621425	DST;DST;DST
cg11738389	6:56660760:A:G	-0.0434388	4.3031e-19	6.19869e-16	-0.0412617	1.72812e-13	1.92215e-10	NA	NA	6	56621425	DST;DST;DST
cg11738389	6:56661551:A:C	-0.0434388	4.3031e-19	6.19869e-16	-0.0412617	1.72812e-13	1.92215e-10	NA	NA	6	56621425	DST;DST;DST
cg11738389	6:56662304:A:G	-0.0434388	4.3031e-19	6.19869e-16	-0.0412617	1.72812e-13	1.92215e-10	NA	NA	6	56621425	DST;DST;DST
cg11738389	6:56664798:A:G	-0.0434388	4.3031e-19	6.19869e-16	-0.0412617	1.72812e-13	1.92215e-10	NA	NA	6	56621425	DST;DST;DST
cg11738389	6:56665761:T:C	-0.0434388	4.3031e-19	6.19869e-16	-0.0412617	1.72812e-13	1.92215e-10	NA	NA	6	56621425	DST;DST;DST
cg11738389	6:56666045:A:G	-0.0434388	4.3031e-19	6.19869e-16	-0.0412617	1.72812e-13	1.92215e-10	NA	NA	6	56621425	DST;DST;DST
cg11738389	6:56668245:A:G	-0.0434388	4.3031e-19	6.19869e-16	-0.0412617	1.72812e-13	1.92215e-10	NA	NA	6	56621425	DST;DST;DST
cg11738389	6:56668855:C:A	-0.0434388	4.3031e-19	6.19869e-16	-0.0412617	1.72812e-13	1.92215e-10	NA	NA	6	56621425	DST;DST;DST
cg11738389	6:56669024:G:T	-0.0434388	4.3031e-19	6.19869e-16	-0.0412617	1.72812e-13	1.92215e-10	NA	NA	6	56621425	DST;DST;DST
cg11738389	6:56669127:C:T	-0.0434388	4.3031e-19	6.19869e-16	-0.0412617	1.72812e-13	1.92215e-10	NA	NA	6	56621425	DST;DST;DST
cg11738389	6:56669223:C:T	-0.0434388	4.3031e-19	6.19869e-16	-0.0412617	1.72812e-13	1.92215e-10	NA	NA	6	56621425	DST;DST;DST
cg11738389	6:56669648:A:G	-0.0434388	4.3031e-19	6.19869e-16	-0.0412617	1.72812e-13	1.92215e-10	NA	NA	6	56621425	DST;DST;DST
cg11738389	6:56670565:A:G	-0.0434388	4.3031e-19	6.19869e-16	-0.0412617	1.72812e-13	1.92215e-10	NA	NA	6	56621425	DST;DST;DST
cg11738389	6:56671591:C:G	-0.0434388	4.3031e-19	6.19869e-16	-0.0412617	1.72812e-13	1.92215e-10	NA	NA	6	56621425	DST;DST;DST
cg11738389	6:56671738:T:A	-0.0434388	4.3031e-19	6.19869e-16	-0.0412617	1.72812e-13	1.92215e-10	NA	NA	6	56621425	DST;DST;DST
cg11738389	6:56674217:T:C	-0.0434388	4.3031e-19	6.19869e-16	-0.0412617	1.72812e-13	1.92215e-10	NA	NA	6	56621425	DST;DST;DST
cg11738389	6:56674618:A:T	-0.0434388	4.3031e-19	6.19869e-16	-0.0412617	1.72812e-13	1.92215e-10	NA	NA	6	56621425	DST;DST;DST
cg11738389	6:56675213:T:C	-0.0434388	4.3031e-19	6.19869e-16	-0.0412617	1.72812e-13	1.92215e-10	NA	NA	6	56621425	DST;DST;DST
cg11738389	6:56677007:G:A	-0.0434388	4.3031e-19	6.19869e-16	-0.0412617	1.72812e-13	1.92215e-10	NA	NA	6	56621425	DST;DST;DST
cg11738389	6:56678442:G:A	-0.0434388	4.3031e-19	6.19869e-16	-0.0412617	1.72812e-13	1.92215e-10	NA	NA	6	56621425	DST;DST;DST
cg11738389	6:56678652:C:T	-0.0434388	4.3031e-19	6.19869e-16	-0.0412617	1.72812e-13	1.92215e-10	NA	NA	6	56621425	DST;DST;DST
cg11738389	6:56680343:T:G	-0.0434388	4.3031e-19	6.19869e-16	-0.0412617	1.72812e-13	1.92215e-10	NA	NA	6	56621425	DST;DST;DST
cg11738389	6:56680495:A:G	-0.0434388	4.3031e-19	6.19869e-16	-0.0412617	1.72812e-13	1.92215e-10	NA	NA	6	56621425	DST;DST;DST
cg11738389	6:56680674:T:C	-0.0434388	4.3031e-19	6.19869e-16	-0.0412617	1.72812e-13	1.92215e-10	NA	NA	6	56621425	DST;DST;DST
cg11738389	6:56681212:C:T	-0.0434388	4.3031e-19	6.19869e-16	-0.0412617	1.72812e-13	1.92215e-10	NA	NA	6	56621425	DST;DST;DST
cg11738389	6:56681348:C:T	-0.0434388	4.3031e-19	6.19869e-16	-0.0412617	1.72812e-13	1.92215e-10	NA	NA	6	56621425	DST;DST;DST
cg11738389	6:56682967:A:C	-0.0434388	4.3031e-19	6.19869e-16	-0.0412617	1.72812e-13	1.92215e-10	NA	NA	6	56621425	DST;DST;DST
cg11738389	6:56683429:C:T	-0.0434388	4.3031e-19	6.19869e-16	-0.0412617	1.72812e-13	1.92215e-10	NA	NA	6	56621425	DST;DST;DST
cg21855257	1:158983593:C:G	-0.0341557	4.38319e-19	6.30836e-16	-0.021286	3.19863e-06	0.000712148	NA	NA	1	158983569	IFI16;IFI16
cg21855257	1:158983777:T:C	-0.0341557	4.38319e-19	6.30836e-16	-0.021286	3.19863e-06	0.000712148	NA	NA	1	158983569	IFI16;IFI16
cg17096289	6:31315671:G:A	0.0706229	4.43331e-19	6.37763e-16	0.0686403	1.43584e-12	1.42243e-09	0.911997	0.0162902	6	31238788	HLA-C
cg17096289	6:31202486:C:T	0.07719	4.52796e-19	6.51085e-16	0.067516	7.50153e-10	4.36199e-07	0.826571	2.99105e-06	6	31238788	HLA-C
cg09251764	17:6655861:C:T	-0.0226509	4.63135e-19	6.65652e-16	-0.0221561	4.08179e-14	5.05146e-11	NA	NA	17	6659070	XAF1;XAF1
cg26392102	6:31101426:G:A	0.0330894	4.68864e-19	6.73583e-16	0.0325878	1.04294e-10	7.46138e-08	0.878566	0.00271771	6	31238751	HLA-C
cg23216724	6:167413230:A:G	0.047719	4.69661e-19	6.74424e-16	0.0445684	2.02766e-11	1.63323e-08	NA	NA	6	167571584	GPR31
cg15946524	2:47691120:G:A	0.0304625	4.75263e-19	6.8216e-16	0.0178004	3.10029e-06	0.000694662	NA	NA	2	47714346
cg11946459	6:29911419:A:G	0.0876794	4.7634e-19	6.834e-16	0.0882997	4.63625e-17	8.86943e-14	1.14062	0.000117602	6	29911558	HLA-A
cg17096289	6:31237605:G:A	0.0700775	4.9585e-19	7.10751e-16	0.0682342	1.36663e-12	1.35723e-09	NA	NA	6	31238788	HLA-C
cg17096289	6:31238522:C:T	0.0700775	4.9585e-19	7.10751e-16	0.0682342	1.36663e-12	1.35723e-09	NA	NA	6	31238788	HLA-C
cg23216724	6:167415440:C:A	0.0476466	5.04079e-19	7.21573e-16	-0.0425638	2.39446e-10	1.62943e-07	NA	NA	6	167571584	GPR31
cg23216724	6:167417551:G:T	0.0476466	5.04079e-19	7.21573e-16	-0.0425638	2.39446e-10	1.62943e-07	NA	NA	6	167571584	GPR31
cg23216724	6:167432036:A:G	0.0476466	5.04079e-19	7.21573e-16	-0.0425638	2.39446e-10	1.62943e-07	NA	NA	6	167571584	GPR31
cg09251764	17:6656502:C:A	-0.0226066	5.04653e-19	7.22072e-16	-0.0222848	3.1499e-14	3.95025e-11	NA	NA	17	6659070	XAF1;XAF1
cg17608381	6:29873356:G:A	0.085304	5.16349e-19	7.38475e-16	0.0705097	1.70858e-12	1.68115e-09	NA	NA	6	29911550	HLA-A
cg12807764	5:146813845:T:C	0.0479495	5.17627e-19	7.39971e-16	0.0468066	9.83371e-13	9.90163e-10	NA	NA	5	146864669
cg23216724	6:167360389:T:C	-0.0502085	5.32292e-19	7.60595e-16	-0.0490824	8.92179e-13	9.00044e-10	NA	NA	6	167571584	GPR31
cg11847933	1:227149203:G:A	-0.0244872	5.33642e-19	7.62183e-16	-0.0272463	2.89305e-14	3.66077e-11	NA	NA	1	227130394	CABC1
cg25637655	6:29919659:T:C	0.0812526	5.63858e-19	8.04979e-16	0.08816	3.04225e-14	3.83029e-11	1.1385	0.000162205	6	29911542	HLA-A
cg09251764	17:6680412:C:T	-0.0219099	5.83544e-19	8.3271e-16	-0.0181383	1.05409e-10	7.52932e-08	NA	NA	17	6659070	XAF1;XAF1
cg23892836	6:29688501:A:C	-0.0349587	6.00849e-19	8.5702e-16	-0.0281894	1.82702e-12	1.79437e-09	1.08172	0.0244945	6	29692085	HLA-F;HLA-F;HLA-F
cg11946459	6:29877404:C:T	0.0922665	6.04495e-19	8.58573e-16	0.0735904	5.51951e-11	4.11566e-08	0.918339	0.0399049	6	29911558	HLA-A
cg11946459	6:29877280:T:C	0.0922665	6.04495e-19	8.58573e-16	0.0735904	5.51951e-11	4.11566e-08	0.919455	0.0427548	6	29911558	HLA-A
cg11946459	6:29803880:A:G	-0.102693	6.04897e-19	8.58573e-16	-0.0996917	5.73297e-14	6.91792e-11	NA	NA	6	29911558	HLA-A
cg11946459	6:29818159:C:T	-0.102693	6.04897e-19	8.58573e-16	-0.0996917	5.73297e-14	6.91792e-11	NA	NA	6	29911558	HLA-A
cg11946459	6:29821567:G:T	-0.102693	6.04897e-19	8.58573e-16	-0.0996917	5.73297e-14	6.91792e-11	NA	NA	6	29911558	HLA-A
cg11946459	6:29822139:G:A	-0.102693	6.04897e-19	8.58573e-16	-0.0996917	5.73297e-14	6.91792e-11	NA	NA	6	29911558	HLA-A
cg11946459	6:29822261:G:A	-0.102693	6.04897e-19	8.58573e-16	-0.0996917	5.73297e-14	6.91792e-11	NA	NA	6	29911558	HLA-A
cg11946459	6:29822413:A:C	-0.102693	6.04897e-19	8.58573e-16	-0.0996917	5.73297e-14	6.91792e-11	NA	NA	6	29911558	HLA-A
cg11946459	6:29826092:C:T	-0.102693	6.04897e-19	8.58573e-16	-0.0996917	5.73297e-14	6.91792e-11	NA	NA	6	29911558	HLA-A
cg11946459	6:29828660:A:G	-0.102693	6.04897e-19	8.58573e-16	-0.0996917	5.73297e-14	6.91792e-11	NA	NA	6	29911558	HLA-A
cg11946459	6:29834199:T:C	-0.102693	6.04897e-19	8.58573e-16	-0.0996917	5.73297e-14	6.91792e-11	NA	NA	6	29911558	HLA-A
cg15946524	2:47725842:C:T	0.0306612	6.07255e-19	8.61537e-16	0.016935	9.66459e-06	0.00186161	NA	NA	2	47714346
cg09251764	17:6644237:C:T	-0.0229892	6.36583e-19	9.02574e-16	-0.0260827	1.31616e-17	2.72704e-14	NA	NA	17	6659070	XAF1;XAF1
cg13172359	10:91137826:T:C	0.0512582	6.36746e-19	9.02574e-16	0.061232	2.63489e-14	3.38549e-11	NA	NA	10	91175366	IFIT5
cg17608381	6:29899140:T:G	0.0926897	6.528e-19	9.24919e-16	0.0840937	1.00807e-13	1.1717e-10	NA	NA	6	29911550	HLA-A
cg21855257	1:158986225:T:C	-0.0342528	6.57732e-19	9.31081e-16	-0.0210378	6.17521e-06	0.00126212	NA	NA	1	158983569	IFI16;IFI16
cg21855257	1:158986477:G:C	-0.0342528	6.57732e-19	9.31081e-16	-0.0210378	6.17521e-06	0.00126212	NA	NA	1	158983569	IFI16;IFI16
cg25637655	6:29804165:G:A	-0.0814032	6.61351e-19	9.35788e-16	-0.0905059	5.63372e-15	8.01244e-12	0.902402	0.00376713	6	29911542	HLA-A
cg15946524	2:47671565:A:G	0.0305078	6.61802e-19	9.36012e-16	0.0173732	5.0554e-06	0.00105922	NA	NA	2	47714346
cg00647820	17:40258127:T:C	-0.0672606	6.65475e-19	9.39541e-16	-0.0534699	3.37064e-12	3.14958e-09	NA	NA	17	40259828	DHX58
cg00647820	17:40260728:G:A	-0.0672606	6.65475e-19	9.39541e-16	-0.0534699	3.37064e-12	3.14958e-09	NA	NA	17	40259828	DHX58
cg00647820	17:40260865:A:C	-0.0672606	6.65475e-19	9.39541e-16	-0.0534699	3.37064e-12	3.14958e-09	NA	NA	17	40259828	DHX58
cg00647820	17:40261545:C:T	-0.0672606	6.65475e-19	9.39541e-16	-0.0534699	3.37064e-12	3.14958e-09	NA	NA	17	40259828	DHX58
cg25637655	6:29921220:A:G	0.0806389	6.7777e-19	9.56475e-16	0.0910872	2.61895e-15	3.84108e-12	1.13573	0.000193083	6	29911542	HLA-A
cg08309069	6:31269113:C:G	-0.06677	7.07622e-19	9.98162e-16	-0.0674105	1.4402e-13	1.62775e-10	0.828232	5.40201e-07	6	31240651	HLA-C
cg11946459	6:29909033:A:G	0.090849	7.1887e-19	1.01358e-15	0.0916814	4.75961e-16	7.56445e-13	1.16369	1.28798e-05	6	29911558	HLA-A
cg12807764	5:146831553:A:G	0.0478667	7.24989e-19	1.02176e-15	0.0453531	8.36001e-12	7.30906e-09	NA	NA	5	146864669
cg12094903	6:32816054:G:A	-0.028249	7.34127e-19	1.03418e-15	-0.0248564	1.95301e-09	1.04504e-06	NA	NA	6	32808689	PSMB8;PSMB8
cg11847933	1:227145240:T:A	-0.0244114	7.47285e-19	1.05225e-15	-0.0269541	6.26232e-14	7.45247e-11	NA	NA	1	227130394	CABC1
cg08309069	6:31014162:G:A	-0.0924369	7.85755e-19	1.0977e-15	-0.0930037	7.16105e-14	8.42466e-11	0.895475	0.0260193	6	31240651	HLA-C
cg08309069	6:31014192:C:T	-0.0924369	7.85755e-19	1.0977e-15	-0.0930037	7.16105e-14	8.42466e-11	0.895475	0.0260193	6	31240651	HLA-C
cg08309069	6:31014970:C:T	-0.0924369	7.85755e-19	1.0977e-15	-0.0930037	7.16105e-14	8.42466e-11	0.896504	0.0276704	6	31240651	HLA-C
cg08309069	6:31014990:G:C	-0.0924369	7.85755e-19	1.0977e-15	-0.0930037	7.16105e-14	8.42466e-11	0.896504	0.0276704	6	31240651	HLA-C
cg08309069	6:31015029:A:C	-0.0924369	7.85755e-19	1.0977e-15	-0.0930037	7.16105e-14	8.42466e-11	0.896504	0.0276704	6	31240651	HLA-C
cg08309069	6:31015513:G:A	-0.0924369	7.85755e-19	1.0977e-15	-0.0930037	7.16105e-14	8.42466e-11	0.898294	0.0306048	6	31240651	HLA-C
cg08309069	6:31015936:C:T	-0.0924369	7.85755e-19	1.0977e-15	-0.0930037	7.16105e-14	8.42466e-11	0.898294	0.0306048	6	31240651	HLA-C
cg08309069	6:31016230:A:T	-0.0924369	7.85755e-19	1.0977e-15	-0.0930037	7.16105e-14	8.42466e-11	0.898294	0.0306048	6	31240651	HLA-C
cg08309069	6:31019460:G:A	-0.0924369	7.85755e-19	1.0977e-15	-0.0930037	7.16105e-14	8.42466e-11	0.90023	0.0343079	6	31240651	HLA-C
cg08309069	6:31017968:G:A	-0.0924369	7.85755e-19	1.0977e-15	-0.0930037	7.16105e-14	8.42466e-11	0.901257	0.0361728	6	31240651	HLA-C
cg08309069	6:31019082:G:A	-0.0924369	7.85755e-19	1.0977e-15	-0.0930037	7.16105e-14	8.42466e-11	0.901257	0.0361728	6	31240651	HLA-C
cg08309069	6:31019409:C:A	-0.0924369	7.85755e-19	1.0977e-15	-0.0930037	7.16105e-14	8.42466e-11	0.901257	0.0361728	6	31240651	HLA-C
cg08309069	6:31019562:G:A	-0.0924369	7.85755e-19	1.0977e-15	-0.0930037	7.16105e-14	8.42466e-11	0.901257	0.0361728	6	31240651	HLA-C
cg08309069	6:31019621:G:A	-0.0924369	7.85755e-19	1.0977e-15	-0.0930037	7.16105e-14	8.42466e-11	0.901257	0.0361728	6	31240651	HLA-C
cg08309069	6:31019760:C:A	-0.0924369	7.85755e-19	1.0977e-15	-0.0930037	7.16105e-14	8.42466e-11	0.901257	0.0361728	6	31240651	HLA-C
cg08309069	6:31019765:C:T	-0.0924369	7.85755e-19	1.0977e-15	-0.0930037	7.16105e-14	8.42466e-11	0.901257	0.0361728	6	31240651	HLA-C
cg08309069	6:31019795:C:T	-0.0924369	7.85755e-19	1.0977e-15	-0.0930037	7.16105e-14	8.42466e-11	0.901257	0.0361728	6	31240651	HLA-C
cg08309069	6:31020042:C:T	-0.0924369	7.85755e-19	1.0977e-15	-0.0930037	7.16105e-14	8.42466e-11	0.901257	0.0361728	6	31240651	HLA-C
cg13172359	10:91153699:T:C	0.050843	7.89187e-19	1.10201e-15	0.0599859	8.39549e-14	9.79393e-11	NA	NA	10	91175366	IFIT5
cg12094903	6:32805470:C:G	-0.0273781	8.03312e-19	1.12124e-15	-0.0242087	1.0784e-09	6.07916e-07	NA	NA	6	32808689	PSMB8;PSMB8
cg01517384	6:31347816:G:A	0.0530031	8.17723e-19	1.14086e-15	0.0501858	7.55881e-12	6.62309e-09	0.816099	7.4838e-08	6	31323856	HLA-B
cg08309069	6:31271285:G:A	-0.0671619	8.39452e-19	1.17066e-15	-0.0660918	4.46224e-13	4.71031e-10	0.835848	2.37289e-06	6	31240651	HLA-C
cg16853860	6:32807446:C:G	-0.054251	8.7777e-19	1.22303e-15	-0.05104	3.98555e-13	4.24182e-10	NA	NA	6	32823116	PSMB9;PSMB9;TAP1
cg16853860	6:32807453:A:G	-0.054251	8.7777e-19	1.22303e-15	-0.05104	3.98555e-13	4.24182e-10	NA	NA	6	32823116	PSMB9;PSMB9;TAP1
cg08585593	22:50966634:G:T	-0.0306961	9.61277e-19	1.33822e-15	-0.03123	1.13317e-11	9.52881e-09	NA	NA	22	50966077	TYMP;TYMP;TYMP;TYMP;TYMP;SCO2
cg08585593	22:50966914:T:C	-0.0306961	9.61277e-19	1.33822e-15	-0.03123	1.13317e-11	9.52881e-09	NA	NA	22	50966077	TYMP;TYMP;TYMP;TYMP;TYMP;SCO2
cg25637655	6:29918861:T:G	0.0812465	9.87976e-19	1.37478e-15	0.085459	2.03514e-13	2.21322e-10	1.13579	0.000213118	6	29911542	HLA-A
cg17052170	8:144092216:G:A	-0.0580653	9.90017e-19	1.37702e-15	-0.0479121	2.9718e-11	2.32679e-08	NA	NA	8	144099482	LY6E;LY6E;LOC100133669
cg15946524	2:47653645:C:T	0.0303932	9.93257e-19	1.38093e-15	0.0184207	2.36583e-06	0.000542663	NA	NA	2	47714346
cg11946459	6:30073776:G:A	-0.120938	1.00665e-18	1.39894e-15	-0.123508	1.13921e-14	1.55047e-11	NA	NA	6	29911558	HLA-A
cg08309069	6:31249977:C:T	-0.065729	1.01911e-18	1.41564e-15	-0.0607585	3.05851e-11	2.38882e-08	0.805057	5.49353e-09	6	31240651	HLA-C
cg08309069	6:31206719:G:A	0.0615656	1.0276e-18	1.4268e-15	0.0616005	5.25394e-12	4.75761e-09	NA	NA	6	31240651	HLA-C
cg17608381	6:29874385:C:T	0.0841952	1.03701e-18	1.43925e-15	0.0665543	2.4506e-11	1.94689e-08	0.925137	0.0493849	6	29911550	HLA-A
cg17608381	6:29877404:C:T	0.0867252	1.06186e-18	1.47246e-15	0.0678363	4.07232e-11	3.1256e-08	0.918339	0.0399049	6	29911550	HLA-A
cg17608381	6:29877280:T:C	0.0867252	1.06186e-18	1.47246e-15	0.0678363	4.07232e-11	3.1256e-08	0.919455	0.0427548	6	29911550	HLA-A
cg11946459	6:29935108:A:G	-0.0894367	1.06896e-18	1.48165e-15	-0.0826432	2.86201e-14	3.65086e-11	NA	NA	6	29911558	HLA-A
cg17096289	6:31479126:C:T	0.0641964	1.07673e-18	1.49113e-15	0.052667	3.12137e-08	1.19887e-05	0.773307	1.84606e-13	6	31238788	HLA-C
cg17096289	6:31476854:C:T	0.0641964	1.07673e-18	1.49113e-15	0.052667	3.12137e-08	1.19887e-05	0.774226	2.35928e-13	6	31238788	HLA-C
cg11847933	1:227160882:G:A	-0.0242805	1.07746e-18	1.49149e-15	-0.0269886	4.93388e-14	6.01274e-11	NA	NA	1	227130394	CABC1
cg25637655	6:29920238:T:C	0.0802635	1.1313e-18	1.56535e-15	0.0880937	2.11662e-14	2.74387e-11	1.13978	0.000145273	6	29911542	HLA-A
cg17608381	6:29918861:T:G	0.0857483	1.13917e-18	1.57555e-15	0.0821759	8.13854e-16	1.26327e-12	1.13579	0.000213118	6	29911550	HLA-A
cg12094903	6:32812916:T:C	0.0283942	1.16227e-18	1.60681e-15	0.0267511	6.51213e-12	5.76291e-09	NA	NA	6	32808689	PSMB8;PSMB8
cg08309069	6:31271680:G:C	-0.0665301	1.16515e-18	1.61009e-15	-0.0651298	5.96888e-13	6.17165e-10	0.834492	1.9118e-06	6	31240651	HLA-C
cg11946459	6:29864497:C:T	-0.117532	1.20261e-18	1.66113e-15	-0.110709	1.33941e-12	1.33104e-09	NA	NA	6	29911558	HLA-A
cg03362418	22:50971509:T:G	-0.0250801	1.23611e-18	1.70519e-15	-0.0260783	3.94267e-14	4.89446e-11	NA	NA	22	50965563	TYMP;TYMP;TYMP;TYMP;TYMP;SCO2;SCO2
cg03362418	22:50971752:A:C	-0.0250801	1.23611e-18	1.70519e-15	-0.0260783	3.94267e-14	4.89446e-11	NA	NA	22	50965563	TYMP;TYMP;TYMP;TYMP;TYMP;SCO2;SCO2
cg03362418	22:50971795:G:A	-0.0250801	1.23611e-18	1.70519e-15	-0.0260783	3.94267e-14	4.89446e-11	NA	NA	22	50965563	TYMP;TYMP;TYMP;TYMP;TYMP;SCO2;SCO2
cg15946524	2:47686376:A:G	0.0300936	1.2429e-18	1.71381e-15	0.0171104	7.46937e-06	0.00148066	NA	NA	2	47714346
cg22199238	11:583107:G:A	0.0390003	1.2476e-18	1.71956e-15	0.0348463	2.20338e-10	1.50549e-07	0.821166	3.00612e-05	11	613857	IRF7;IRF7;IRF7;IRF7;IRF7;IRF7
cg17608381	6:29918296:C:T	0.0854139	1.25491e-18	1.72742e-15	0.0826386	6.2554e-16	9.73496e-13	1.12935	0.000393886	6	29911550	HLA-A
cg15946524	2:47673515:T:C	0.0302648	1.26125e-18	1.72742e-15	0.0176995	3.54197e-06	0.000771906	NA	NA	2	47714346
cg11946459	6:29944148:C:A	-0.100356	1.26546e-18	1.72742e-15	-0.0936098	1.50692e-13	1.69776e-10	0.91344	0.0168235	6	29911558	HLA-A
cg11946459	6:29944158:T:C	-0.100356	1.26546e-18	1.72742e-15	-0.0936098	1.50692e-13	1.69776e-10	0.91344	0.0168235	6	29911558	HLA-A
cg11946459	6:29944253:C:A	-0.100356	1.26546e-18	1.72742e-15	-0.0936098	1.50692e-13	1.69776e-10	0.91344	0.0168235	6	29911558	HLA-A
cg20033981	13:41556593:C:G	-0.0332214	1.27117e-18	1.72742e-15	-0.0265446	1.03857e-11	8.90217e-09	NA	NA	13	41590153	ELF1
cg20033981	13:41556899:G:C	-0.0332214	1.27117e-18	1.72742e-15	-0.0265446	1.03857e-11	8.90217e-09	NA	NA	13	41590153	ELF1
cg20033981	13:41558414:A:C	-0.0332214	1.27117e-18	1.72742e-15	-0.0265446	1.03857e-11	8.90217e-09	NA	NA	13	41590153	ELF1
cg20033981	13:41558496:T:C	-0.0332214	1.27117e-18	1.72742e-15	-0.0265446	1.03857e-11	8.90217e-09	NA	NA	13	41590153	ELF1
cg20033981	13:41558773:A:G	-0.0332214	1.27117e-18	1.72742e-15	-0.0265446	1.03857e-11	8.90217e-09	NA	NA	13	41590153	ELF1
cg20033981	13:41559088:C:T	-0.0332214	1.27117e-18	1.72742e-15	-0.0265446	1.03857e-11	8.90217e-09	NA	NA	13	41590153	ELF1
cg20033981	13:41560602:C:T	-0.0332214	1.27117e-18	1.72742e-15	-0.0265446	1.03857e-11	8.90217e-09	NA	NA	13	41590153	ELF1
cg20033981	13:41560703:T:C	-0.0332214	1.27117e-18	1.72742e-15	-0.0265446	1.03857e-11	8.90217e-09	NA	NA	13	41590153	ELF1
cg20033981	13:41560922:T:A	-0.0332214	1.27117e-18	1.72742e-15	-0.0265446	1.03857e-11	8.90217e-09	NA	NA	13	41590153	ELF1
cg20033981	13:41562529:C:T	-0.0332214	1.27117e-18	1.72742e-15	-0.0265446	1.03857e-11	8.90217e-09	NA	NA	13	41590153	ELF1
cg20033981	13:41562786:A:G	-0.0332214	1.27117e-18	1.72742e-15	-0.0265446	1.03857e-11	8.90217e-09	NA	NA	13	41590153	ELF1
cg20033981	13:41563026:T:C	-0.0332214	1.27117e-18	1.72742e-15	-0.0265446	1.03857e-11	8.90217e-09	NA	NA	13	41590153	ELF1
cg20033981	13:41563286:C:T	-0.0332214	1.27117e-18	1.72742e-15	-0.0265446	1.03857e-11	8.90217e-09	NA	NA	13	41590153	ELF1
cg20033981	13:41564422:G:A	-0.0332214	1.27117e-18	1.72742e-15	-0.0265446	1.03857e-11	8.90217e-09	NA	NA	13	41590153	ELF1
cg20033981	13:41567653:G:A	-0.0332214	1.27117e-18	1.72742e-15	-0.0265446	1.03857e-11	8.90217e-09	NA	NA	13	41590153	ELF1
cg20033981	13:41567657:C:T	-0.0332214	1.27117e-18	1.72742e-15	-0.0265446	1.03857e-11	8.90217e-09	NA	NA	13	41590153	ELF1
cg20033981	13:41568146:A:G	-0.0332214	1.27117e-18	1.72742e-15	-0.0265446	1.03857e-11	8.90217e-09	NA	NA	13	41590153	ELF1
cg20033981	13:41570257:T:C	-0.0332214	1.27117e-18	1.72742e-15	-0.0265446	1.03857e-11	8.90217e-09	NA	NA	13	41590153	ELF1
cg20033981	13:41573656:T:G	-0.0332214	1.27117e-18	1.72742e-15	-0.0265446	1.03857e-11	8.90217e-09	NA	NA	13	41590153	ELF1
cg20033981	13:41573736:T:G	-0.0332214	1.27117e-18	1.72742e-15	-0.0265446	1.03857e-11	8.90217e-09	NA	NA	13	41590153	ELF1
cg20033981	13:41574751:G:A	-0.0332214	1.27117e-18	1.72742e-15	-0.0265446	1.03857e-11	8.90217e-09	NA	NA	13	41590153	ELF1
cg20033981	13:41574822:G:A	-0.0332214	1.27117e-18	1.72742e-15	-0.0265446	1.03857e-11	8.90217e-09	NA	NA	13	41590153	ELF1
cg20033981	13:41575275:T:G	-0.0332214	1.27117e-18	1.72742e-15	-0.0265446	1.03857e-11	8.90217e-09	NA	NA	13	41590153	ELF1
cg20033981	13:41575545:A:T	-0.0332214	1.27117e-18	1.72742e-15	-0.0265446	1.03857e-11	8.90217e-09	NA	NA	13	41590153	ELF1
cg20033981	13:41576247:G:C	-0.0332214	1.27117e-18	1.72742e-15	-0.0265446	1.03857e-11	8.90217e-09	NA	NA	13	41590153	ELF1
cg20033981	13:41576322:C:G	-0.0332214	1.27117e-18	1.72742e-15	-0.0265446	1.03857e-11	8.90217e-09	NA	NA	13	41590153	ELF1
cg20033981	13:41576463:T:A	-0.0332214	1.27117e-18	1.72742e-15	-0.0265446	1.03857e-11	8.90217e-09	NA	NA	13	41590153	ELF1
cg20033981	13:41577904:G:A	-0.0332214	1.27117e-18	1.72742e-15	-0.0265446	1.03857e-11	8.90217e-09	NA	NA	13	41590153	ELF1
cg08585593	22:50976754:T:C	-0.0339331	1.33838e-18	1.81798e-15	-0.032564	1.21444e-10	8.58444e-08	NA	NA	22	50966077	TYMP;TYMP;TYMP;TYMP;TYMP;SCO2
cg11946459	6:29877864:T:A	0.0914123	1.34249e-18	1.82278e-15	0.0735904	5.51951e-11	4.11566e-08	0.916552	0.0356505	6	29911558	HLA-A
cg17052170	8:144090238:C:A	-0.0579268	1.37233e-18	1.86172e-15	-0.0491683	1.11063e-11	9.35901e-09	NA	NA	8	144099482	LY6E;LY6E;LOC100133669
cg17052170	8:144090688:C:T	-0.0579268	1.37233e-18	1.86172e-15	-0.0491683	1.11063e-11	9.35901e-09	NA	NA	8	144099482	LY6E;LY6E;LOC100133669
cg23216724	6:167458455:G:A	0.0483277	1.44286e-18	1.95656e-15	0.0484516	1.8707e-11	1.51829e-08	NA	NA	6	167571584	GPR31
cg11946459	6:29840243:A:G	-0.0905798	1.44818e-18	1.96295e-15	-0.0818551	6.26839e-13	6.46667e-10	NA	NA	6	29911558	HLA-A
cg08585593	22:50961854:T:C	-0.0307484	1.47903e-18	2.00135e-15	-0.0315814	1.20394e-11	1.00234e-08	NA	NA	22	50966077	TYMP;TYMP;TYMP;TYMP;TYMP;SCO2
cg08585593	22:50962208:T:G	-0.0307484	1.47903e-18	2.00135e-15	-0.0315814	1.20394e-11	1.00234e-08	NA	NA	22	50966077	TYMP;TYMP;TYMP;TYMP;TYMP;SCO2
cg08585593	22:50962782:C:G	-0.0307484	1.47903e-18	2.00135e-15	-0.0315814	1.20394e-11	1.00234e-08	NA	NA	22	50966077	TYMP;TYMP;TYMP;TYMP;TYMP;SCO2
cg08585593	22:50963357:G:C	-0.0307484	1.47903e-18	2.00135e-15	-0.0315814	1.20394e-11	1.00234e-08	NA	NA	22	50966077	TYMP;TYMP;TYMP;TYMP;TYMP;SCO2
cg11847933	1:227154815:C:T	-0.0241946	1.53061e-18	2.07028e-15	-0.0266852	1.0718e-13	1.24216e-10	NA	NA	1	227130394	CABC1
cg01355282	17:40297658:C:G	0.0349218	1.57433e-18	2.1285e-15	0.0390434	3.0171e-13	3.22832e-10	NA	NA	17	40264320	DHX58
cg08309069	6:31010658:A:G	-0.0914378	1.6023e-18	2.16449e-15	-0.0921052	1.04084e-13	1.20672e-10	0.894292	0.0242416	6	31240651	HLA-C
cg08309069	6:31013746:C:T	-0.0914378	1.6023e-18	2.16449e-15	-0.0921052	1.04084e-13	1.20672e-10	0.896213	0.0271042	6	31240651	HLA-C
cg15946524	2:47670304:G:C	0.0302009	1.60538e-18	2.16773e-15	0.0169558	8.59405e-06	0.00167552	NA	NA	2	47714346
cg03763873	13:43549782:G:A	-0.0309442	1.61546e-18	2.18043e-15	-0.0402211	3.85365e-16	6.18308e-13	NA	NA	13	43565901	EPSTI1;EPSTI1
cg20033981	13:41533981:T:C	-0.0329613	1.62632e-18	2.19416e-15	-0.0255158	4.96504e-11	3.74154e-08	NA	NA	13	41590153	ELF1
cg13785019	11:9365210:G:A	0.0586461	1.64177e-18	2.21406e-15	0.0533878	2.0166e-08	8.17108e-06	NA	NA	11	9365716
cg06085204	17:6659853:G:A	-0.0218879	1.66765e-18	2.24801e-15	-0.0258159	1.45682e-16	2.54179e-13	NA	NA	17	6659164	XAF1;XAF1;XAF1;XAF1
cg09625543	21:40491506:G:A	0.0470746	1.6765e-18	2.25899e-15	0.0467686	7.39514e-15	1.02705e-11	NA	NA	21	40560659	BRWD1;BRWD1
cg08585593	22:50960101:G:A	-0.03071	1.71287e-18	2.30702e-15	-0.0315814	1.20394e-11	1.00234e-08	NA	NA	22	50966077	TYMP;TYMP;TYMP;TYMP;TYMP;SCO2
cg17608381	6:29877864:T:A	0.08621	1.74632e-18	2.35108e-15	0.0678363	4.07232e-11	3.1256e-08	0.916552	0.0356505	6	29911550	HLA-A
cg17608381	6:29918917:C:T	0.0844568	1.76378e-18	2.37359e-15	0.083226	3.85699e-16	6.18534e-13	1.14163	0.000109219	6	29911550	HLA-A
cg23923934	6:31323020:T:C	-0.062525	1.80953e-18	2.4331e-15	-0.0416986	1.64183e-10	1.14284e-07	0.808472	2.16953e-06	6	31322914	HLA-B
cg23923934	6:31322662:G:A	-0.062525	1.80953e-18	2.4331e-15	-0.0416986	1.64183e-10	1.14284e-07	0.808498	2.22637e-06	6	31322914	HLA-B
cg23216724	6:167456036:C:T	0.0482365	1.83635e-18	2.46709e-15	0.0483489	2.60976e-11	2.06819e-08	NA	NA	6	167571584	GPR31
cg23216724	6:167456490:A:T	0.0482365	1.83635e-18	2.46709e-15	0.0483489	2.60976e-11	2.06819e-08	NA	NA	6	167571584	GPR31
cg25637655	6:29896680:A:G	-0.0785379	1.84934e-18	2.48349e-15	-0.0844505	6.50821e-14	7.72494e-11	0.91445	0.0109277	6	29911542	HLA-A
cg09251764	17:6638588:A:G	-0.0226978	1.94002e-18	2.60307e-15	-0.0260827	1.31616e-17	2.72704e-14	NA	NA	17	6659070	XAF1;XAF1
cg09251764	17:6640008:G:A	-0.0226978	1.94002e-18	2.60307e-15	-0.0260827	1.31616e-17	2.72704e-14	NA	NA	17	6659070	XAF1;XAF1
cg08309069	6:31283392:T:C	-0.0591761	1.98576e-18	2.66333e-15	-0.0474132	6.5491e-08	2.29636e-05	0.901392	0.00268892	6	31240651	HLA-C
cg08309069	6:31268982:C:T	-0.0677755	1.98669e-18	2.66346e-15	-0.0651749	2.47073e-12	2.35698e-09	0.835486	1.93297e-06	6	31240651	HLA-C
cg17608381	6:29876176:G:A	0.0835312	1.9962e-18	2.67059e-15	0.0658059	4.03896e-11	3.10224e-08	0.9203	0.0357223	6	29911550	HLA-A
cg17608381	6:29872821:A:G	0.0835312	1.9962e-18	2.67059e-15	0.0658059	4.03896e-11	3.10224e-08	0.92236	0.0410384	6	29911550	HLA-A
cg17608381	6:29874615:A:G	0.0835312	1.9962e-18	2.67059e-15	0.0658059	4.03896e-11	3.10224e-08	0.922918	0.0425952	6	29911550	HLA-A
cg17608381	6:29874792:G:C	0.0835312	1.9962e-18	2.67059e-15	0.0658059	4.03896e-11	3.10224e-08	NA	NA	6	29911550	HLA-A
cg17608381	6:29875458:T:C	0.0835312	1.9962e-18	2.67059e-15	0.0658059	4.03896e-11	3.10224e-08	NA	NA	6	29911550	HLA-A
cg17096289	6:31298402:T:G	0.0705973	2.07606e-18	2.77627e-15	0.0651837	3.73453e-11	2.88368e-08	0.914945	0.0243081	6	31238788	HLA-C
cg12807764	5:146872880:A:G	-0.0462714	2.12007e-18	2.83275e-15	-0.0436689	2.53912e-12	2.41933e-09	NA	NA	5	146864669
cg12807764	5:146884365:C:T	-0.0462714	2.12007e-18	2.83275e-15	-0.0436689	2.53912e-12	2.41933e-09	NA	NA	5	146864669
cg11946459	6:29874385:C:T	0.0882677	2.13929e-18	2.85723e-15	0.0710701	7.30524e-11	5.36792e-08	0.925137	0.0493849	6	29911558	HLA-A
cg25637655	6:29874385:C:T	0.0789843	2.14071e-18	2.85793e-15	0.0792158	1.08311e-12	1.0841e-09	0.925137	0.0493849	6	29911542	HLA-A
cg08309069	6:31207686:A:G	-0.0606962	2.1482e-18	2.86673e-15	-0.0605156	6.82634e-13	7.00605e-10	0.831325	2.97723e-07	6	31240651	HLA-C
cg22337964	19:17505834:G:C	0.0287663	2.19437e-18	2.92712e-15	0.0375335	1.02257e-17	2.13397e-14	NA	NA	19	17517368	BISPR;BISPR;BST2;MVB12A
cg17608381	6:29917260:C:T	0.0851787	2.19862e-18	2.93156e-15	0.0826386	6.2554e-16	9.73496e-13	1.13708	0.000185482	6	29911550	HLA-A
cg20033981	13:41578109:C:T	-0.0332972	2.20262e-18	2.93568e-15	-0.0267245	1.54129e-11	1.26541e-08	NA	NA	13	41590153	ELF1
cg09251764	17:6637633:C:T	-0.0222045	2.21016e-18	2.94449e-15	-0.0226853	1.38432e-14	1.8432e-11	NA	NA	17	6659070	XAF1;XAF1
cg17608381	6:29921220:A:G	0.084091	2.2308e-18	2.97075e-15	0.0858815	2.19964e-17	4.40882e-14	1.13573	0.000193083	6	29911550	HLA-A
cg23923934	6:31322026:C:A	-0.0639058	2.33201e-18	3.10294e-15	-0.0429094	4.79263e-11	3.63737e-08	0.801051	1.21318e-06	6	31322914	HLA-B
cg23923934	6:31321685:A:C	-0.0639058	2.33201e-18	3.10294e-15	-0.0429094	4.79263e-11	3.63737e-08	0.80293	1.97755e-06	6	31322914	HLA-B
cg11738389	6:56683117:G:A	-0.0425987	2.35897e-18	3.13751e-15	-0.0393115	3.57329e-12	3.32823e-09	NA	NA	6	56621425	DST;DST;DST
cg11946459	6:29849674:T:C	-0.101139	2.38339e-18	3.16802e-15	-0.0959842	6.28874e-13	6.48558e-10	NA	NA	6	29911558	HLA-A
cg01517384	6:31239449:C:G	-0.0618139	2.3839e-18	3.16802e-15	-0.0508445	1.11538e-07	3.65729e-05	1.35913	2.19018e-13	6	31323856	HLA-B
cg25863829	11:129933578:C:G	-0.0471962	2.39667e-18	3.18367e-15	-0.0519462	7.15546e-14	8.42466e-11	NA	NA	11	129947279	APLP2;APLP2;APLP2;APLP2;APLP2;APLP2
cg11847933	1:227172518:C:T	-0.0227372	2.43565e-18	3.23409e-15	-0.0229929	2.5171e-11	1.99922e-08	NA	NA	1	227130394	CABC1
cg12094903	6:32841316:C:T	-0.0287609	2.5428e-18	3.37497e-15	-0.0271157	6.7412e-10	3.97415e-07	1.14183	0.000394263	6	32808689	PSMB8;PSMB8
cg17608381	6:29877574:G:A	0.0836314	2.73442e-18	3.61426e-15	0.0662671	4.42902e-11	3.37343e-08	0.920398	0.0360572	6	29911550	HLA-A
cg17608381	6:29873050:T:C	0.0836314	2.73442e-18	3.61426e-15	0.0662671	4.42902e-11	3.37343e-08	0.922286	0.040873	6	29911550	HLA-A
cg17608381	6:29872423:T:C	0.0836314	2.73442e-18	3.61426e-15	0.0662671	4.42902e-11	3.37343e-08	NA	NA	6	29911550	HLA-A
cg17608381	6:29872451:G:A	0.0836314	2.73442e-18	3.61426e-15	0.0662671	4.42902e-11	3.37343e-08	NA	NA	6	29911550	HLA-A
cg17608381	6:29872957:C:A	0.0836314	2.73442e-18	3.61426e-15	0.0662671	4.42902e-11	3.37343e-08	NA	NA	6	29911550	HLA-A
cg17608381	6:29873909:C:T	0.0836314	2.73442e-18	3.61426e-15	0.0662671	4.42902e-11	3.37343e-08	NA	NA	6	29911550	HLA-A
cg17608381	6:29875305:C:T	0.0836314	2.73442e-18	3.61426e-15	0.0662671	4.42902e-11	3.37343e-08	NA	NA	6	29911550	HLA-A
cg17608381	6:29875525:C:G	0.0836314	2.73442e-18	3.61426e-15	0.0662671	4.42902e-11	3.37343e-08	NA	NA	6	29911550	HLA-A
cg17608381	6:29875612:C:T	0.0836314	2.73442e-18	3.61426e-15	0.0662671	4.42902e-11	3.37343e-08	NA	NA	6	29911550	HLA-A
cg17608381	6:29875821:G:C	0.0836314	2.73442e-18	3.61426e-15	0.0662671	4.42902e-11	3.37343e-08	NA	NA	6	29911550	HLA-A
cg17608381	6:29803880:A:G	-0.0954707	2.75133e-18	3.6231e-15	-0.0903134	1.20137e-13	1.3808e-10	NA	NA	6	29911550	HLA-A
cg17608381	6:29818159:C:T	-0.0954707	2.75133e-18	3.6231e-15	-0.0903134	1.20137e-13	1.3808e-10	NA	NA	6	29911550	HLA-A
cg17608381	6:29821567:G:T	-0.0954707	2.75133e-18	3.6231e-15	-0.0903134	1.20137e-13	1.3808e-10	NA	NA	6	29911550	HLA-A
cg17608381	6:29822139:G:A	-0.0954707	2.75133e-18	3.6231e-15	-0.0903134	1.20137e-13	1.3808e-10	NA	NA	6	29911550	HLA-A
cg17608381	6:29822261:G:A	-0.0954707	2.75133e-18	3.6231e-15	-0.0903134	1.20137e-13	1.3808e-10	NA	NA	6	29911550	HLA-A
cg17608381	6:29822413:A:C	-0.0954707	2.75133e-18	3.6231e-15	-0.0903134	1.20137e-13	1.3808e-10	NA	NA	6	29911550	HLA-A
cg17608381	6:29826092:C:T	-0.0954707	2.75133e-18	3.6231e-15	-0.0903134	1.20137e-13	1.3808e-10	NA	NA	6	29911550	HLA-A
cg17608381	6:29828660:A:G	-0.0954707	2.75133e-18	3.6231e-15	-0.0903134	1.20137e-13	1.3808e-10	NA	NA	6	29911550	HLA-A
cg17608381	6:29834199:T:C	-0.0954707	2.75133e-18	3.6231e-15	-0.0903134	1.20137e-13	1.3808e-10	NA	NA	6	29911550	HLA-A
cg11946459	6:29873356:G:A	0.0884558	2.78835e-18	3.67035e-15	0.0734355	2.21372e-11	1.76882e-08	NA	NA	6	29911558	HLA-A
cg17608381	6:30073776:G:A	-0.113051	2.81517e-18	3.70412e-15	-0.115823	2.06262e-15	3.06926e-12	NA	NA	6	29911550	HLA-A
cg01517384	6:31239430:C:T	0.0511695	2.94183e-18	3.86844e-15	0.0444837	2.119e-09	1.128e-06	0.773084	4.54458e-13	6	31323856	HLA-B
cg25637655	6:29841280:T:C	-0.0879429	2.94902e-18	3.86844e-15	-0.101751	1.2948e-15	1.96118e-12	0.924248	0.0445845	6	29911542	HLA-A
cg25637655	6:29835026:G:A	-0.0879429	2.94902e-18	3.86844e-15	-0.101751	1.2948e-15	1.96118e-12	0.925307	0.0479125	6	29911542	HLA-A
cg25637655	6:29841990:T:G	-0.0879429	2.94902e-18	3.86844e-15	-0.101751	1.2948e-15	1.96118e-12	0.925307	0.0479125	6	29911542	HLA-A
cg25637655	6:29842409:T:C	-0.0879429	2.94902e-18	3.86844e-15	-0.101751	1.2948e-15	1.96118e-12	0.925902	0.0497105	6	29911542	HLA-A
cg25637655	6:29833840:T:G	-0.0879429	2.94902e-18	3.86844e-15	-0.101751	1.2948e-15	1.96118e-12	NA	NA	6	29911542	HLA-A
cg22337964	19:17505617:G:A	0.0285791	2.94975e-18	3.86844e-15	0.0375335	1.02257e-17	2.13397e-14	NA	NA	19	17517368	BISPR;BISPR;BST2;MVB12A
cg22337964	19:17505629:T:C	0.0285791	2.94975e-18	3.86844e-15	0.0375335	1.02257e-17	2.13397e-14	NA	NA	19	17517368	BISPR;BISPR;BST2;MVB12A
cg09251764	17:6673170:A:G	-0.0222358	3.00125e-18	3.93436e-15	-0.0187681	8.64591e-10	4.96503e-07	NA	NA	17	6659070	XAF1;XAF1
cg17608381	6:29919659:T:C	0.0842259	3.11798e-18	4.0857e-15	0.0826386	6.2554e-16	9.73496e-13	1.1385	0.000162205	6	29911550	HLA-A
cg13785019	11:9350614:G:A	0.0668204	3.20868e-18	4.2011e-15	0.0674609	2.4622e-09	1.2629e-06	NA	NA	11	9365716
cg13785019	11:9356568:C:T	0.0668204	3.20868e-18	4.2011e-15	0.0674609	2.4622e-09	1.2629e-06	NA	NA	11	9365716
cg09251764	17:6651266:G:A	-0.0219823	3.21233e-18	4.20244e-15	-0.0220434	3.68553e-14	4.60208e-11	NA	NA	17	6659070	XAF1;XAF1
cg09251764	17:6654194:A:G	-0.0219823	3.21233e-18	4.20244e-15	-0.0220434	3.68553e-14	4.60208e-11	NA	NA	17	6659070	XAF1;XAF1
cg23216724	6:167369992:A:G	-0.0490894	3.22572e-18	4.21822e-15	-0.0473207	6.64206e-12	5.87301e-09	NA	NA	6	167571584	GPR31
cg09251764	17:6678180:A:C	-0.0221953	3.26342e-18	4.26577e-15	-0.0187681	8.64591e-10	4.96503e-07	NA	NA	17	6659070	XAF1;XAF1
cg11946459	6:29804165:G:A	-0.0893141	3.26762e-18	4.26951e-15	-0.0807499	1.37688e-12	1.36699e-09	0.902402	0.00376713	6	29911558	HLA-A
cg17608381	6:29920238:T:C	0.0838061	3.28733e-18	4.29351e-15	0.0830202	2.66903e-16	4.37922e-13	1.13978	0.000145273	6	29911550	HLA-A
cg11738389	6:56717630:A:G	-0.0419735	3.29029e-18	4.29385e-15	-0.0409187	1.07759e-13	1.24797e-10	NA	NA	6	56621425	DST;DST;DST
cg11738389	6:56717727:T:A	-0.0419735	3.29029e-18	4.29385e-15	-0.0409187	1.07759e-13	1.24797e-10	NA	NA	6	56621425	DST;DST;DST
cg01517384	6:31236051:G:A	-0.0489981	3.3042e-18	4.31025e-15	-0.0364587	3.69244e-07	0.000107022	0.835109	1.8519e-07	6	31323856	HLA-B
cg08309069	6:31270451:C:T	0.0604021	3.3724e-18	4.39741e-15	0.0548332	6.01682e-10	3.58684e-07	0.899686	0.00374508	6	31240651	HLA-C
cg15946524	2:47692632:T:C	0.0299499	3.44565e-18	4.4911e-15	0.0173825	5.34063e-06	0.00111459	NA	NA	2	47714346
cg03763873	13:43553825:C:T	-0.0306284	3.47278e-18	4.52461e-15	-0.0398252	6.03193e-16	9.45941e-13	NA	NA	13	43565901	EPSTI1;EPSTI1
cg12807764	5:146814432:G:A	0.0470831	3.53406e-18	4.60256e-15	0.045381	5.00377e-12	4.53493e-09	NA	NA	5	146864669
cg25637655	6:29899140:T:G	0.0859696	3.61611e-18	4.70751e-15	0.0898828	2.26564e-12	2.16586e-09	NA	NA	6	29911542	HLA-A
cg13785019	11:9262431:T:C	0.0698165	3.65768e-18	4.75968e-15	0.0730087	1.81337e-10	1.25595e-07	NA	NA	11	9365716
cg20033981	13:41536599:A:G	-0.0326754	3.78951e-18	4.9272e-15	-0.0247595	2.41648e-10	1.64092e-07	NA	NA	13	41590153	ELF1
cg20033981	13:41542014:C:T	-0.0326754	3.78951e-18	4.9272e-15	-0.0247595	2.41648e-10	1.64092e-07	NA	NA	13	41590153	ELF1
cg17052170	8:144084281:T:C	-0.0578157	3.80732e-18	4.94633e-15	-0.0492809	1.60876e-11	1.31945e-08	NA	NA	8	144099482	LY6E;LY6E;LOC100133669
cg17052170	8:144084458:T:C	-0.0578157	3.80732e-18	4.94633e-15	-0.0492809	1.60876e-11	1.31945e-08	NA	NA	8	144099482	LY6E;LY6E;LOC100133669
cg17052170	8:144084532:T:C	-0.0571685	3.85503e-18	5.00017e-15	-0.0485509	1.6487e-11	1.34943e-08	NA	NA	8	144099482	LY6E;LY6E;LOC100133669
cg17052170	8:144087005:C:T	-0.0571685	3.85503e-18	5.00017e-15	-0.0485509	1.6487e-11	1.34943e-08	NA	NA	8	144099482	LY6E;LY6E;LOC100133669
cg17052170	8:144089589:C:A	-0.0571685	3.85503e-18	5.00017e-15	-0.0485509	1.6487e-11	1.34943e-08	NA	NA	8	144099482	LY6E;LY6E;LOC100133669
cg17052170	8:144089840:T:G	-0.0571685	3.85503e-18	5.00017e-15	-0.0485509	1.6487e-11	1.34943e-08	NA	NA	8	144099482	LY6E;LY6E;LOC100133669
cg20033981	13:41521529:T:C	-0.0330429	3.94126e-18	5.10786e-15	-0.0254886	5.4018e-11	4.0525e-08	NA	NA	13	41590153	ELF1
cg20033981	13:41524734:C:A	-0.0330429	3.94126e-18	5.10786e-15	-0.0254886	5.4018e-11	4.0525e-08	NA	NA	13	41590153	ELF1
cg25637655	6:29873356:G:A	0.0788192	3.99389e-18	5.17397e-15	0.0804418	7.35511e-13	7.45528e-10	NA	NA	6	29911542	HLA-A
cg25637655	6:29921773:T:C	0.0781683	4.13497e-18	5.35456e-15	0.0865379	8.48832e-14	9.8986e-11	1.14567	7.64447e-05	6	29911542	HLA-A
cg20701305	4:27015721:G:A	-0.0415169	4.14583e-18	5.36645e-15	-0.0400835	2.94269e-13	3.15081e-10	NA	NA	4	26875055	STIM2;STIM2;STIM2
cg12807764	5:146896383:G:A	-0.0457742	4.15932e-18	5.37737e-15	-0.0448103	7.24506e-13	7.37887e-10	NA	NA	5	146864669
cg12807764	5:146896967:C:A	-0.0457742	4.15932e-18	5.37737e-15	-0.0448103	7.24506e-13	7.37887e-10	NA	NA	5	146864669
cg12807764	5:146900757:C:T	-0.0457742	4.15932e-18	5.37737e-15	-0.0448103	7.24506e-13	7.37887e-10	NA	NA	5	146864669
cg17096289	6:31320052:G:A	0.0794262	4.17909e-18	5.40073e-15	0.07346	2.91798e-11	2.28521e-08	0.894941	0.0179277	6	31238788	HLA-C
cg09251764	17:6636204:A:G	-0.0225865	4.18546e-18	5.40677e-15	-0.0241328	5.17252e-15	7.37951e-12	NA	NA	17	6659070	XAF1;XAF1
cg09625543	21:40807057:G:A	0.0549172	4.26355e-18	5.50097e-15	0.0452624	3.0134e-10	1.97324e-07	NA	NA	21	40560659	BRWD1;BRWD1
cg09625543	21:40812558:A:C	0.0549172	4.26355e-18	5.50097e-15	0.0452624	3.0134e-10	1.97324e-07	NA	NA	21	40560659	BRWD1;BRWD1
cg09625543	21:40826305:G:A	0.0549172	4.26355e-18	5.50097e-15	0.0452624	3.0134e-10	1.97324e-07	NA	NA	21	40560659	BRWD1;BRWD1
cg25637655	6:30033884:C:A	-0.109255	4.28314e-18	5.50827e-15	-0.130724	4.06656e-14	5.03456e-11	NA	NA	6	29911542	HLA-A
cg25637655	6:30044986:C:T	-0.109255	4.28314e-18	5.50827e-15	-0.130724	4.06656e-14	5.03456e-11	NA	NA	6	29911542	HLA-A
cg20703242	1:230310728:C:T	-0.0295477	4.32723e-18	5.50827e-15	-0.0302893	3.16585e-10	2.05285e-07	NA	NA	1	230279135	GALNT2
cg20703242	1:230310736:C:A	-0.0295477	4.32723e-18	5.50827e-15	-0.0302893	3.16585e-10	2.05285e-07	NA	NA	1	230279135	GALNT2
cg20703242	1:230310740:C:T	-0.0295477	4.32723e-18	5.50827e-15	-0.0302893	3.16585e-10	2.05285e-07	NA	NA	1	230279135	GALNT2
cg20703242	1:230311176:A:G	-0.0295477	4.32723e-18	5.50827e-15	-0.0302893	3.16585e-10	2.05285e-07	NA	NA	1	230279135	GALNT2
cg20703242	1:230311677:G:A	-0.0295477	4.32723e-18	5.50827e-15	-0.0302893	3.16585e-10	2.05285e-07	NA	NA	1	230279135	GALNT2
cg20703242	1:230311918:G:A	-0.0295477	4.32723e-18	5.50827e-15	-0.0302893	3.16585e-10	2.05285e-07	NA	NA	1	230279135	GALNT2
cg20703242	1:230312704:C:T	-0.0295477	4.32723e-18	5.50827e-15	-0.0302893	3.16585e-10	2.05285e-07	NA	NA	1	230279135	GALNT2
cg20703242	1:230313651:C:G	-0.0295477	4.32723e-18	5.50827e-15	-0.0302893	3.16585e-10	2.05285e-07	NA	NA	1	230279135	GALNT2
cg20703242	1:230313662:A:G	-0.0295477	4.32723e-18	5.50827e-15	-0.0302893	3.16585e-10	2.05285e-07	NA	NA	1	230279135	GALNT2
cg20703242	1:230313911:T:C	-0.0295477	4.32723e-18	5.50827e-15	-0.0302893	3.16585e-10	2.05285e-07	NA	NA	1	230279135	GALNT2
cg20703242	1:230314291:A:G	-0.0295477	4.32723e-18	5.50827e-15	-0.0302893	3.16585e-10	2.05285e-07	NA	NA	1	230279135	GALNT2
cg20703242	1:230314396:A:G	-0.0295477	4.32723e-18	5.50827e-15	-0.0302893	3.16585e-10	2.05285e-07	NA	NA	1	230279135	GALNT2
cg20703242	1:230314954:G:A	-0.0295477	4.32723e-18	5.50827e-15	-0.0302893	3.16585e-10	2.05285e-07	NA	NA	1	230279135	GALNT2
cg20703242	1:230315242:A:G	-0.0295477	4.32723e-18	5.50827e-15	-0.0302893	3.16585e-10	2.05285e-07	NA	NA	1	230279135	GALNT2
cg20703242	1:230316444:T:A	-0.0295477	4.32723e-18	5.50827e-15	-0.0302893	3.16585e-10	2.05285e-07	NA	NA	1	230279135	GALNT2
cg20703242	1:230317018:C:T	-0.0295477	4.32723e-18	5.50827e-15	-0.0302893	3.16585e-10	2.05285e-07	NA	NA	1	230279135	GALNT2
cg20703242	1:230317820:G:A	-0.0295477	4.32723e-18	5.50827e-15	-0.0302893	3.16585e-10	2.05285e-07	NA	NA	1	230279135	GALNT2
cg20703242	1:230318402:C:T	-0.0295477	4.32723e-18	5.50827e-15	-0.0302893	3.16585e-10	2.05285e-07	NA	NA	1	230279135	GALNT2
cg20703242	1:230320156:C:T	-0.0295477	4.32723e-18	5.50827e-15	-0.0302893	3.16585e-10	2.05285e-07	NA	NA	1	230279135	GALNT2
cg20703242	1:230320428:G:A	-0.0295477	4.32723e-18	5.50827e-15	-0.0302893	3.16585e-10	2.05285e-07	NA	NA	1	230279135	GALNT2
cg20703242	1:230320600:G:A	-0.0295477	4.32723e-18	5.50827e-15	-0.0302893	3.16585e-10	2.05285e-07	NA	NA	1	230279135	GALNT2
cg20703242	1:230322122:C:G	-0.0295477	4.32723e-18	5.50827e-15	-0.0302893	3.16585e-10	2.05285e-07	NA	NA	1	230279135	GALNT2
cg20703242	1:230324119:G:A	-0.0295477	4.32723e-18	5.50827e-15	-0.0302893	3.16585e-10	2.05285e-07	NA	NA	1	230279135	GALNT2
cg20703242	1:230324145:G:T	-0.0295477	4.32723e-18	5.50827e-15	-0.0302893	3.16585e-10	2.05285e-07	NA	NA	1	230279135	GALNT2
cg20703242	1:230324173:C:T	-0.0295477	4.32723e-18	5.50827e-15	-0.0302893	3.16585e-10	2.05285e-07	NA	NA	1	230279135	GALNT2
cg03879629	3:46077390:T:C	0.0629876	4.3472e-18	5.50827e-15	0.0569285	4.85858e-14	5.93004e-11	NA	NA	3	46152446
cg03879629	3:46078292:C:T	0.0629876	4.3472e-18	5.50827e-15	0.0569285	4.85858e-14	5.93004e-11	NA	NA	3	46152446
cg03879629	3:46079871:A:G	0.0629876	4.3472e-18	5.50827e-15	0.0569285	4.85858e-14	5.93004e-11	NA	NA	3	46152446
cg03879629	3:46080024:A:T	0.0629876	4.3472e-18	5.50827e-15	0.0569285	4.85858e-14	5.93004e-11	NA	NA	3	46152446
cg03879629	3:46080176:T:A	0.0629876	4.3472e-18	5.50827e-15	0.0569285	4.85858e-14	5.93004e-11	NA	NA	3	46152446
cg03879629	3:46080912:C:T	0.0629876	4.3472e-18	5.50827e-15	0.0569285	4.85858e-14	5.93004e-11	NA	NA	3	46152446
cg03879629	3:46081108:A:T	0.0629876	4.3472e-18	5.50827e-15	0.0569285	4.85858e-14	5.93004e-11	NA	NA	3	46152446
cg03879629	3:46081333:T:C	0.0629876	4.3472e-18	5.50827e-15	0.0569285	4.85858e-14	5.93004e-11	NA	NA	3	46152446
cg03879629	3:46081707:C:T	0.0629876	4.3472e-18	5.50827e-15	0.0569285	4.85858e-14	5.93004e-11	NA	NA	3	46152446
cg03879629	3:46083201:T:G	0.0629876	4.3472e-18	5.50827e-15	0.0569285	4.85858e-14	5.93004e-11	NA	NA	3	46152446
cg03879629	3:46083357:G:C	0.0629876	4.3472e-18	5.50827e-15	0.0569285	4.85858e-14	5.93004e-11	NA	NA	3	46152446
cg03879629	3:46083634:G:A	0.0629876	4.3472e-18	5.50827e-15	0.0569285	4.85858e-14	5.93004e-11	NA	NA	3	46152446
cg03879629	3:46083941:G:T	0.0629876	4.3472e-18	5.50827e-15	0.0569285	4.85858e-14	5.93004e-11	NA	NA	3	46152446
cg03879629	3:46084372:A:C	0.0629876	4.3472e-18	5.50827e-15	0.0569285	4.85858e-14	5.93004e-11	NA	NA	3	46152446
cg03879629	3:46084461:A:G	0.0629876	4.3472e-18	5.50827e-15	0.0569285	4.85858e-14	5.93004e-11	NA	NA	3	46152446
cg03879629	3:46084742:G:A	0.0629876	4.3472e-18	5.50827e-15	0.0569285	4.85858e-14	5.93004e-11	NA	NA	3	46152446
cg03879629	3:46084949:C:A	0.0629876	4.3472e-18	5.50827e-15	0.0569285	4.85858e-14	5.93004e-11	NA	NA	3	46152446
cg16070035	5:96004363:T:C	0.0639563	4.34862e-18	5.50827e-15	0.0623235	3.2581e-12	3.06055e-09	NA	NA	5	96077898	CAST;CAST;CAST;CAST;CAST;CAST
cg16070035	5:96013931:C:T	0.0639563	4.34862e-18	5.50827e-15	0.0623235	3.2581e-12	3.06055e-09	NA	NA	5	96077898	CAST;CAST;CAST;CAST;CAST;CAST
cg25637655	6:30002335:G:A	-0.109561	4.39761e-18	5.56812e-15	-0.130724	4.06656e-14	5.03456e-11	NA	NA	6	29911542	HLA-A
cg01517384	6:31319176:G:T	-0.0539073	4.43553e-18	5.6139e-15	-0.0434212	6.8364e-08	2.38922e-05	1.36359	2.75923e-17	6	31323856	HLA-B
cg03362418	22:50964153:T:C	-0.0246236	4.62888e-18	5.85629e-15	-0.0259892	2.9455e-14	3.7158e-11	NA	NA	22	50965563	TYMP;TYMP;TYMP;TYMP;TYMP;SCO2;SCO2
cg11738389	6:56684186:C:G	-0.0422429	4.7421e-18	5.94532e-15	-0.0413279	1.7404e-13	1.92215e-10	NA	NA	6	56621425	DST;DST;DST
cg11738389	6:56684555:T:C	-0.0422429	4.7421e-18	5.94532e-15	-0.0413279	1.7404e-13	1.92215e-10	NA	NA	6	56621425	DST;DST;DST
cg11738389	6:56684719:C:T	-0.0422429	4.7421e-18	5.94532e-15	-0.0413279	1.7404e-13	1.92215e-10	NA	NA	6	56621425	DST;DST;DST
cg11738389	6:56686222:T:C	-0.0422429	4.7421e-18	5.94532e-15	-0.0413279	1.7404e-13	1.92215e-10	NA	NA	6	56621425	DST;DST;DST
cg11738389	6:56688442:T:C	-0.0422429	4.7421e-18	5.94532e-15	-0.0413279	1.7404e-13	1.92215e-10	NA	NA	6	56621425	DST;DST;DST
cg11738389	6:56691818:A:G	-0.0422429	4.7421e-18	5.94532e-15	-0.0413279	1.7404e-13	1.92215e-10	NA	NA	6	56621425	DST;DST;DST
cg11738389	6:56694181:C:A	-0.0422429	4.7421e-18	5.94532e-15	-0.0413279	1.7404e-13	1.92215e-10	NA	NA	6	56621425	DST;DST;DST
cg11738389	6:56696646:G:A	-0.0422429	4.7421e-18	5.94532e-15	-0.0413279	1.7404e-13	1.92215e-10	NA	NA	6	56621425	DST;DST;DST
cg11738389	6:56697375:A:G	-0.0422429	4.7421e-18	5.94532e-15	-0.0413279	1.7404e-13	1.92215e-10	NA	NA	6	56621425	DST;DST;DST
cg11738389	6:56697400:G:T	-0.0422429	4.7421e-18	5.94532e-15	-0.0413279	1.7404e-13	1.92215e-10	NA	NA	6	56621425	DST;DST;DST
cg11738389	6:56702253:T:C	-0.0422429	4.7421e-18	5.94532e-15	-0.0413279	1.7404e-13	1.92215e-10	NA	NA	6	56621425	DST;DST;DST
cg11738389	6:56702976:T:C	-0.0422429	4.7421e-18	5.94532e-15	-0.0413279	1.7404e-13	1.92215e-10	NA	NA	6	56621425	DST;DST;DST
cg11738389	6:56703650:A:C	-0.0422429	4.7421e-18	5.94532e-15	-0.0413279	1.7404e-13	1.92215e-10	NA	NA	6	56621425	DST;DST;DST
cg11738389	6:56703985:A:G	-0.0422429	4.7421e-18	5.94532e-15	-0.0413279	1.7404e-13	1.92215e-10	NA	NA	6	56621425	DST;DST;DST
cg11738389	6:56707208:C:A	-0.0422429	4.7421e-18	5.94532e-15	-0.0413279	1.7404e-13	1.92215e-10	NA	NA	6	56621425	DST;DST;DST
cg11738389	6:56708833:C:T	-0.0422429	4.7421e-18	5.94532e-15	-0.0413279	1.7404e-13	1.92215e-10	NA	NA	6	56621425	DST;DST;DST
cg11738389	6:56709072:T:G	-0.0422429	4.7421e-18	5.94532e-15	-0.0413279	1.7404e-13	1.92215e-10	NA	NA	6	56621425	DST;DST;DST
cg11738389	6:56709617:C:A	-0.0422429	4.7421e-18	5.94532e-15	-0.0413279	1.7404e-13	1.92215e-10	NA	NA	6	56621425	DST;DST;DST
cg11738389	6:56709981:A:G	-0.0422429	4.7421e-18	5.94532e-15	-0.0413279	1.7404e-13	1.92215e-10	NA	NA	6	56621425	DST;DST;DST
cg11738389	6:56710366:A:G	-0.0422429	4.7421e-18	5.94532e-15	-0.0413279	1.7404e-13	1.92215e-10	NA	NA	6	56621425	DST;DST;DST
cg11738389	6:56712943:G:A	-0.0422429	4.7421e-18	5.94532e-15	-0.0413279	1.7404e-13	1.92215e-10	NA	NA	6	56621425	DST;DST;DST
cg11738389	6:56714017:A:C	-0.0422429	4.7421e-18	5.94532e-15	-0.0413279	1.7404e-13	1.92215e-10	NA	NA	6	56621425	DST;DST;DST
cg11738389	6:56714058:T:C	-0.0422429	4.7421e-18	5.94532e-15	-0.0413279	1.7404e-13	1.92215e-10	NA	NA	6	56621425	DST;DST;DST
cg01517384	6:31318630:A:G	-0.0537487	4.82421e-18	6.04589e-15	-0.0429294	9.10052e-08	3.10339e-05	1.36195	3.60703e-17	6	31323856	HLA-B
cg08309069	6:31268295:T:C	-0.0655557	4.84288e-18	6.0669e-15	-0.0635494	3.91662e-12	3.60353e-09	0.828795	6.00355e-07	6	31240651	HLA-C
cg21855257	1:158979950:A:G	-0.0403737	4.903e-18	6.1398e-15	-0.0206114	0.00105116	0.0841135	NA	NA	1	158983569	IFI16;IFI16
cg12807764	5:146890363:G:A	0.0457323	5.06822e-18	6.34421e-15	0.0440356	3.01185e-12	2.84177e-09	NA	NA	5	146864669
cg11946459	6:29850684:A:G	-0.0891803	5.23004e-18	6.54421e-15	-0.0789004	4.7339e-12	4.31238e-09	NA	NA	6	29911558	HLA-A
cg17096289	6:31436047:T:C	-0.0658947	5.34078e-18	6.68015e-15	-0.063493	6.06526e-11	4.51522e-08	1.36395	6.06657e-17	6	31238788	HLA-C
cg23216724	6:167461562:C:T	0.0477743	5.54913e-18	6.89503e-15	0.047764	7.45699e-11	5.44464e-08	NA	NA	6	167571584	GPR31
cg23216724	6:167463914:G:A	0.0477743	5.54913e-18	6.89503e-15	0.047764	7.45699e-11	5.44464e-08	NA	NA	6	167571584	GPR31
cg23216724	6:167464630:G:A	0.0477743	5.54913e-18	6.89503e-15	0.047764	7.45699e-11	5.44464e-08	NA	NA	6	167571584	GPR31
cg23216724	6:167465882:C:T	0.0477743	5.54913e-18	6.89503e-15	0.047764	7.45699e-11	5.44464e-08	NA	NA	6	167571584	GPR31
cg23216724	6:167466150:G:T	0.0477743	5.54913e-18	6.89503e-15	0.047764	7.45699e-11	5.44464e-08	NA	NA	6	167571584	GPR31
cg23216724	6:167466665:C:T	0.0477743	5.54913e-18	6.89503e-15	0.047764	7.45699e-11	5.44464e-08	NA	NA	6	167571584	GPR31
cg23216724	6:167466978:T:G	0.0477743	5.54913e-18	6.89503e-15	0.047764	7.45699e-11	5.44464e-08	NA	NA	6	167571584	GPR31
cg23216724	6:167467800:A:G	0.0477743	5.54913e-18	6.89503e-15	0.047764	7.45699e-11	5.44464e-08	NA	NA	6	167571584	GPR31
cg23216724	6:167470559:T:G	0.0477743	5.54913e-18	6.89503e-15	0.047764	7.45699e-11	5.44464e-08	NA	NA	6	167571584	GPR31
cg23216724	6:167471119:G:A	0.0477743	5.54913e-18	6.89503e-15	0.047764	7.45699e-11	5.44464e-08	NA	NA	6	167571584	GPR31
cg23216724	6:167472062:A:G	0.0477743	5.54913e-18	6.89503e-15	0.047764	7.45699e-11	5.44464e-08	NA	NA	6	167571584	GPR31
cg23216724	6:167473685:A:G	0.0477743	5.54913e-18	6.89503e-15	0.047764	7.45699e-11	5.44464e-08	NA	NA	6	167571584	GPR31
cg23216724	6:167476066:A:G	0.0477743	5.54913e-18	6.89503e-15	0.047764	7.45699e-11	5.44464e-08	NA	NA	6	167571584	GPR31
cg23216724	6:167476068:A:C	0.0477743	5.54913e-18	6.89503e-15	0.047764	7.45699e-11	5.44464e-08	NA	NA	6	167571584	GPR31
cg23216724	6:167477926:T:A	0.0477743	5.54913e-18	6.89503e-15	0.047764	7.45699e-11	5.44464e-08	NA	NA	6	167571584	GPR31
cg23216724	6:167478089:G:A	0.0477743	5.54913e-18	6.89503e-15	0.047764	7.45699e-11	5.44464e-08	NA	NA	6	167571584	GPR31
cg21855257	1:158980534:C:T	-0.0354372	5.54931e-18	6.89503e-15	-0.0243265	7.67207e-07	0.0002028	NA	NA	1	158983569	IFI16;IFI16
cg17096289	6:31274380:T:C	0.0625029	5.68259e-18	7.05788e-15	0.0654072	9.31517e-13	9.38247e-10	0.883592	0.000581294	6	31238788	HLA-C
cg25637655	6:29898381:T:C	0.0813487	5.69991e-18	7.07664e-15	0.0846138	3.03813e-12	2.86487e-09	NA	NA	6	29911542	HLA-A
cg03763873	13:43555687:A:G	-0.0323438	5.73779e-18	7.1209e-15	-0.0395115	3.80084e-14	4.73497e-11	NA	NA	13	43565901	EPSTI1;EPSTI1
cg12807764	5:146893598:A:T	-0.0454789	5.74756e-18	7.13025e-15	-0.0443473	9.10849e-13	9.18008e-10	NA	NA	5	146864669
cg01517384	6:31313972:G:A	-0.0506206	5.7661e-18	7.15047e-15	-0.0400921	9.23603e-08	3.1463e-05	1.12309	0.000778409	6	31323856	HLA-B
cg16853860	6:32806391:C:T	-0.0532842	5.77764e-18	7.16199e-15	-0.0505701	2.12953e-12	2.06167e-09	NA	NA	6	32823116	PSMB9;PSMB9;TAP1
cg20703242	1:230322708:A:G	-0.0300133	6.00129e-18	7.43345e-15	-0.0312314	2.00432e-10	1.37774e-07	NA	NA	1	230279135	GALNT2
cg20703242	1:230325027:C:G	-0.0300133	6.00129e-18	7.43345e-15	-0.0312314	2.00432e-10	1.37774e-07	NA	NA	1	230279135	GALNT2
cg20703242	1:230309481:C:A	-0.0297061	6.02693e-18	7.45653e-15	-0.0299308	4.32689e-10	2.71154e-07	NA	NA	1	230279135	GALNT2
cg20703242	1:230309771:T:C	-0.0297061	6.02693e-18	7.45653e-15	-0.0299308	4.32689e-10	2.71154e-07	NA	NA	1	230279135	GALNT2
cg20703242	1:230310069:A:G	-0.0297061	6.02693e-18	7.45653e-15	-0.0299308	4.32689e-10	2.71154e-07	NA	NA	1	230279135	GALNT2
cg03362418	22:50974100:A:G	-0.0242688	6.04256e-18	7.47298e-15	-0.0246801	1.99646e-13	2.17263e-10	NA	NA	22	50965563	TYMP;TYMP;TYMP;TYMP;TYMP;SCO2;SCO2
cg22725343	21:42817612:G:A	-0.0315953	6.18066e-18	7.6408e-15	-0.0250929	3.07405e-07	9.0864e-05	NA	NA	21	42817232	MX1;MX1;MX1;MX1
cg20033981	13:41593758:A:G	-0.0348668	6.2542e-18	7.72273e-15	-0.026868	9.09537e-11	6.57623e-08	NA	NA	13	41590153	ELF1
cg20033981	13:41597773:A:G	-0.0348668	6.2542e-18	7.72273e-15	-0.026868	9.09537e-11	6.57623e-08	NA	NA	13	41590153	ELF1
cg20033981	13:41601702:G:A	-0.0348668	6.2542e-18	7.72273e-15	-0.026868	9.09537e-11	6.57623e-08	NA	NA	13	41590153	ELF1
cg01355282	17:40257055:T:C	0.0617012	6.56476e-18	8.10308e-15	0.0717141	1.11998e-13	1.29377e-10	NA	NA	17	40264320	DHX58
cg20701305	4:27037048:C:T	-0.0410333	6.80028e-18	8.39055e-15	-0.0371425	1.47176e-11	1.21709e-08	0.934005	0.0467122	4	26875055	STIM2;STIM2;STIM2
cg15946524	2:47769849:G:A	0.0281418	6.89953e-18	8.50971e-15	0.0182894	3.93108e-07	0.000113291	NA	NA	2	47714346
cg09625543	21:40819211:T:G	0.0541229	7.0947e-18	8.73019e-15	0.0445865	3.15871e-10	2.05285e-07	NA	NA	21	40560659	BRWD1;BRWD1
cg09625543	21:40825964:A:G	0.0541229	7.0947e-18	8.73019e-15	0.0445865	3.15871e-10	2.05285e-07	NA	NA	21	40560659	BRWD1;BRWD1
cg09625543	21:40826015:A:G	0.0541229	7.0947e-18	8.73019e-15	0.0445865	3.15871e-10	2.05285e-07	NA	NA	21	40560659	BRWD1;BRWD1
cg09625543	21:40826063:A:G	0.0541229	7.0947e-18	8.73019e-15	0.0445865	3.15871e-10	2.05285e-07	NA	NA	21	40560659	BRWD1;BRWD1
cg09625543	21:40830022:G:C	0.0541229	7.0947e-18	8.73019e-15	0.0445865	3.15871e-10	2.05285e-07	NA	NA	21	40560659	BRWD1;BRWD1
cg09625543	21:40831922:A:G	0.0541229	7.0947e-18	8.73019e-15	0.0445865	3.15871e-10	2.05285e-07	NA	NA	21	40560659	BRWD1;BRWD1
cg12439472	13:43562591:A:G	-0.13734	7.18798e-18	8.84156e-15	-0.154867	3.61092e-38	2.6203e-33	NA	NA	13	43565399	EPSTI1;EPSTI1
cg11946459	6:29877574:G:A	0.0873957	7.2317e-18	8.86118e-15	0.0701909	1.87091e-10	1.28992e-07	0.920398	0.0360572	6	29911558	HLA-A
cg11946459	6:29873050:T:C	0.0873957	7.2317e-18	8.86118e-15	0.0701909	1.87091e-10	1.28992e-07	0.922286	0.040873	6	29911558	HLA-A
cg11946459	6:29872423:T:C	0.0873957	7.2317e-18	8.86118e-15	0.0701909	1.87091e-10	1.28992e-07	NA	NA	6	29911558	HLA-A
cg11946459	6:29872451:G:A	0.0873957	7.2317e-18	8.86118e-15	0.0701909	1.87091e-10	1.28992e-07	NA	NA	6	29911558	HLA-A
cg11946459	6:29872957:C:A	0.0873957	7.2317e-18	8.86118e-15	0.0701909	1.87091e-10	1.28992e-07	NA	NA	6	29911558	HLA-A
cg11946459	6:29873909:C:T	0.0873957	7.2317e-18	8.86118e-15	0.0701909	1.87091e-10	1.28992e-07	NA	NA	6	29911558	HLA-A
cg11946459	6:29875305:C:T	0.0873957	7.2317e-18	8.86118e-15	0.0701909	1.87091e-10	1.28992e-07	NA	NA	6	29911558	HLA-A
cg11946459	6:29875525:C:G	0.0873957	7.2317e-18	8.86118e-15	0.0701909	1.87091e-10	1.28992e-07	NA	NA	6	29911558	HLA-A
cg11946459	6:29875612:C:T	0.0873957	7.2317e-18	8.86118e-15	0.0701909	1.87091e-10	1.28992e-07	NA	NA	6	29911558	HLA-A
cg11946459	6:29875821:G:C	0.0873957	7.2317e-18	8.86118e-15	0.0701909	1.87091e-10	1.28992e-07	NA	NA	6	29911558	HLA-A
cg20701305	4:27037056:G:A	-0.0410642	7.33429e-18	8.98343e-15	-0.0369913	2.21113e-11	1.76719e-08	NA	NA	4	26875055	STIM2;STIM2;STIM2
cg17608381	6:29921773:T:C	0.082064	7.37955e-18	9.03541e-15	0.0838114	1.53493e-16	2.67661e-13	1.14567	7.64447e-05	6	29911550	HLA-A
cg16853860	6:32806949:C:T	-0.0529367	7.39013e-18	9.04142e-15	-0.0512506	1.29189e-12	1.28461e-09	NA	NA	6	32823116	PSMB9;PSMB9;TAP1
cg16853860	6:32807520:A:T	-0.0529367	7.39013e-18	9.04142e-15	-0.0512506	1.29189e-12	1.28461e-09	NA	NA	6	32823116	PSMB9;PSMB9;TAP1
cg16853860	6:32811383:A:G	-0.0528668	7.76095e-18	9.49146e-15	-0.051662	1.15158e-12	1.15155e-09	NA	NA	6	32823116	PSMB9;PSMB9;TAP1
cg20033981	13:41546714:A:G	-0.0324277	7.88504e-18	9.62846e-15	-0.0247595	2.41648e-10	1.64092e-07	NA	NA	13	41590153	ELF1
cg20033981	13:41551604:T:C	-0.0324277	7.88504e-18	9.62846e-15	-0.0247595	2.41648e-10	1.64092e-07	NA	NA	13	41590153	ELF1
cg20033981	13:41553224:A:C	-0.0324277	7.88504e-18	9.62846e-15	-0.0247595	2.41648e-10	1.64092e-07	NA	NA	13	41590153	ELF1
cg20033981	13:41555352:C:A	-0.0324277	7.88504e-18	9.62846e-15	-0.0247595	2.41648e-10	1.64092e-07	NA	NA	13	41590153	ELF1
cg08309069	6:31271716:A:G	-0.0646676	7.90193e-18	9.64538e-15	-0.0627868	2.744e-12	2.60909e-09	0.833633	1.6173e-06	6	31240651	HLA-C
cg23216724	6:167481912:G:A	0.0476378	8.02494e-18	9.78805e-15	0.047764	7.45699e-11	5.44464e-08	NA	NA	6	167571584	GPR31
cg23216724	6:167485800:T:C	0.0476378	8.02494e-18	9.78805e-15	0.047764	7.45699e-11	5.44464e-08	NA	NA	6	167571584	GPR31
cg15946524	2:47578684:G:A	0.0296787	8.12433e-18	9.90549e-15	0.0170712	1.23381e-05	0.00229772	NA	NA	2	47714346
cg03362418	22:50961169:A:G	-0.0240805	8.17376e-18	9.96195e-15	-0.0252682	6.46507e-14	7.67658e-11	NA	NA	22	50965563	TYMP;TYMP;TYMP;TYMP;TYMP;SCO2;SCO2
cg16853860	6:32814127:G:A	-0.052858	8.23086e-18	1.00239e-14	-0.050526	8.79622e-12	7.66734e-09	NA	NA	6	32823116	PSMB9;PSMB9;TAP1
cg16853860	6:32814447:T:C	-0.052858	8.23086e-18	1.00239e-14	-0.050526	8.79622e-12	7.66734e-09	NA	NA	6	32823116	PSMB9;PSMB9;TAP1
cg22199238	11:643736:C:T	0.0426844	8.47167e-18	1.03132e-14	0.035744	9.68641e-09	4.31525e-06	0.845745	0.000811522	11	613857	IRF7;IRF7;IRF7;IRF7;IRF7;IRF7
cg11946459	6:29876176:G:A	0.086782	8.66511e-18	1.05286e-14	0.068748	3.22477e-10	2.0864e-07	0.9203	0.0357223	6	29911558	HLA-A
cg11946459	6:29872821:A:G	0.086782	8.66511e-18	1.05286e-14	0.068748	3.22477e-10	2.0864e-07	0.92236	0.0410384	6	29911558	HLA-A
cg11946459	6:29874615:A:G	0.086782	8.66511e-18	1.05286e-14	0.068748	3.22477e-10	2.0864e-07	0.922918	0.0425952	6	29911558	HLA-A
cg11946459	6:29874792:G:C	0.086782	8.66511e-18	1.05286e-14	0.068748	3.22477e-10	2.0864e-07	NA	NA	6	29911558	HLA-A
cg11946459	6:29875458:T:C	0.086782	8.66511e-18	1.05286e-14	0.068748	3.22477e-10	2.0864e-07	NA	NA	6	29911558	HLA-A
cg25637655	6:29915330:T:C	0.079324	8.88373e-18	1.07902e-14	0.0859854	2.50845e-13	2.70308e-10	1.13594	0.000218096	6	29911542	HLA-A
cg08309069	6:31312237:G:A	-0.0611636	9.00126e-18	1.09287e-14	-0.0597987	9.20931e-12	7.97949e-09	0.827869	1.92151e-07	6	31240651	HLA-C
cg20033981	13:41523751:A:G	-0.0327561	9.09276e-18	1.10314e-14	-0.0247302	2.62393e-10	1.77124e-07	NA	NA	13	41590153	ELF1
cg20033981	13:41526369:A:G	-0.0327561	9.09276e-18	1.10314e-14	-0.0247302	2.62393e-10	1.77124e-07	NA	NA	13	41590153	ELF1
cg11847933	1:227191656:A:C	-0.0237926	9.54597e-18	1.15637e-14	-0.026308	6.74512e-13	6.92938e-10	NA	NA	1	227130394	CABC1
cg11847933	1:227198775:C:G	-0.0237926	9.54597e-18	1.15637e-14	-0.026308	6.74512e-13	6.92938e-10	NA	NA	1	227130394	CABC1
cg11847933	1:227198868:C:G	-0.0237926	9.54597e-18	1.15637e-14	-0.026308	6.74512e-13	6.92938e-10	NA	NA	1	227130394	CABC1
cg11847933	1:227200570:G:A	-0.0237926	9.54597e-18	1.15637e-14	-0.026308	6.74512e-13	6.92938e-10	NA	NA	1	227130394	CABC1
cg08585593	22:50971266:T:C	-0.030716	9.77483e-18	1.18364e-14	-0.0306831	8.26318e-11	5.99217e-08	NA	NA	22	50966077	TYMP;TYMP;TYMP;TYMP;TYMP;SCO2
cg17052170	8:144099971:G:C	-0.056816	1.01673e-17	1.2307e-14	-0.0481465	2.4249e-11	1.92743e-08	NA	NA	8	144099482	LY6E;LY6E;LOC100133669
cg09625543	21:40487998:C:A	0.0457229	1.05151e-17	1.27189e-14	0.0460493	1.00741e-13	1.17136e-10	NA	NA	21	40560659	BRWD1;BRWD1
cg17096289	6:31304291:G:A	0.062651	1.05156e-17	1.27189e-14	0.0621286	4.65504e-12	4.24175e-09	0.867321	3.50643e-05	6	31238788	HLA-C
cg08309069	6:31312892:A:G	0.0591068	1.05267e-17	1.27227e-14	0.0518618	3.0139e-09	1.50431e-06	0.884447	0.000658334	6	31240651	HLA-C
cg08309069	6:31313101:T:C	0.0591068	1.05267e-17	1.27227e-14	0.0518618	3.0139e-09	1.50431e-06	0.884447	0.000658334	6	31240651	HLA-C
cg17608381	6:29849674:T:C	-0.0939798	1.06719e-17	1.28934e-14	-0.0869136	1.26457e-12	1.2594e-09	NA	NA	6	29911550	HLA-A
cg12439472	13:43571021:A:G	-0.127271	1.07652e-17	1.29963e-14	-0.147026	1.52464e-39	1.18733e-34	NA	NA	13	43565399	EPSTI1;EPSTI1
cg12439472	13:43571070:T:G	-0.127271	1.07652e-17	1.29963e-14	-0.147026	1.52464e-39	1.18733e-34	NA	NA	13	43565399	EPSTI1;EPSTI1
cg16853860	6:32805470:C:G	-0.0526612	1.12832e-17	1.36164e-14	-0.051548	1.31633e-12	1.3085e-09	NA	NA	6	32823116	PSMB9;PSMB9;TAP1
cg22199238	11:621634:G:A	0.0371444	1.13547e-17	1.36975e-14	0.0334899	1.95109e-10	1.34231e-07	0.828979	0.000157022	11	613857	IRF7;IRF7;IRF7;IRF7;IRF7;IRF7
cg08293824	3:172311712:A:G	0.0438907	1.14574e-17	1.3811e-14	0.0457912	8.11553e-13	8.19743e-10	NA	NA	3	172313318
cg08293824	3:172313367:T:C	0.0438907	1.14574e-17	1.3811e-14	0.0457912	8.11553e-13	8.19743e-10	NA	NA	3	172313318
cg12094903	6:32825090:G:A	-0.0282317	1.21045e-17	1.458e-14	-0.0270359	7.51416e-10	4.36774e-07	1.14444	0.000311197	6	32808689	PSMB8;PSMB8
cg12094903	6:32830417:C:T	-0.0282317	1.21045e-17	1.458e-14	-0.0270359	7.51416e-10	4.36774e-07	1.14348	0.000339089	6	32808689	PSMB8;PSMB8
cg03879629	3:45936945:G:C	0.0671251	1.24848e-17	1.50324e-14	0.0601532	1.47943e-13	1.66856e-10	NA	NA	3	46152446
cg20033981	13:41613184:G:A	-0.034211	1.25436e-17	1.50747e-14	-0.025898	2.56328e-10	1.73433e-07	NA	NA	13	41590153	ELF1
cg20033981	13:41622948:A:G	-0.034211	1.25436e-17	1.50747e-14	-0.025898	2.56328e-10	1.73433e-07	NA	NA	13	41590153	ELF1
cg20033981	13:41629527:C:G	-0.034211	1.25436e-17	1.50747e-14	-0.025898	2.56328e-10	1.73433e-07	NA	NA	13	41590153	ELF1
cg20033981	13:41632244:T:G	-0.034211	1.25436e-17	1.50747e-14	-0.025898	2.56328e-10	1.73433e-07	NA	NA	13	41590153	ELF1
cg20033981	13:41632389:G:C	-0.034211	1.25436e-17	1.50747e-14	-0.025898	2.56328e-10	1.73433e-07	NA	NA	13	41590153	ELF1
cg17608381	6:29915330:T:C	0.0834943	1.26638e-17	1.51965e-14	0.0824568	1.30047e-15	1.96883e-12	1.13594	0.000218096	6	29911550	HLA-A
cg25637655	6:29877574:G:A	0.0776723	1.26973e-17	1.51965e-14	0.0777356	4.85807e-12	4.41039e-09	0.920398	0.0360572	6	29911542	HLA-A
cg25637655	6:29873050:T:C	0.0776723	1.26973e-17	1.51965e-14	0.0777356	4.85807e-12	4.41039e-09	0.922286	0.040873	6	29911542	HLA-A
cg25637655	6:29872423:T:C	0.0776723	1.26973e-17	1.51965e-14	0.0777356	4.85807e-12	4.41039e-09	NA	NA	6	29911542	HLA-A
cg25637655	6:29872451:G:A	0.0776723	1.26973e-17	1.51965e-14	0.0777356	4.85807e-12	4.41039e-09	NA	NA	6	29911542	HLA-A
cg25637655	6:29872957:C:A	0.0776723	1.26973e-17	1.51965e-14	0.0777356	4.85807e-12	4.41039e-09	NA	NA	6	29911542	HLA-A
cg25637655	6:29873909:C:T	0.0776723	1.26973e-17	1.51965e-14	0.0777356	4.85807e-12	4.41039e-09	NA	NA	6	29911542	HLA-A
cg25637655	6:29875305:C:T	0.0776723	1.26973e-17	1.51965e-14	0.0777356	4.85807e-12	4.41039e-09	NA	NA	6	29911542	HLA-A
cg25637655	6:29875525:C:G	0.0776723	1.26973e-17	1.51965e-14	0.0777356	4.85807e-12	4.41039e-09	NA	NA	6	29911542	HLA-A
cg25637655	6:29875612:C:T	0.0776723	1.26973e-17	1.51965e-14	0.0777356	4.85807e-12	4.41039e-09	NA	NA	6	29911542	HLA-A
cg25637655	6:29875821:G:C	0.0776723	1.26973e-17	1.51965e-14	0.0777356	4.85807e-12	4.41039e-09	NA	NA	6	29911542	HLA-A
cg17608381	6:29944148:C:A	-0.092357	1.29092e-17	1.54328e-14	-0.0835883	7.42708e-13	7.51392e-10	0.91344	0.0168235	6	29911550	HLA-A
cg17608381	6:29944158:T:C	-0.092357	1.29092e-17	1.54328e-14	-0.0835883	7.42708e-13	7.51392e-10	0.91344	0.0168235	6	29911550	HLA-A
cg17608381	6:29944253:C:A	-0.092357	1.29092e-17	1.54328e-14	-0.0835883	7.42708e-13	7.51392e-10	0.91344	0.0168235	6	29911550	HLA-A
cg25637655	6:29919141:C:G	0.0784685	1.31879e-17	1.576e-14	0.0840386	6.76733e-13	6.94772e-10	1.15193	4.42486e-05	6	29911542	HLA-A
cg25637655	6:29876176:G:A	0.0772565	1.32302e-17	1.5781e-14	0.0765391	7.00635e-12	6.1593e-09	0.9203	0.0357223	6	29911542	HLA-A
cg25637655	6:29872821:A:G	0.0772565	1.32302e-17	1.5781e-14	0.0765391	7.00635e-12	6.1593e-09	0.92236	0.0410384	6	29911542	HLA-A
cg25637655	6:29874615:A:G	0.0772565	1.32302e-17	1.5781e-14	0.0765391	7.00635e-12	6.1593e-09	0.922918	0.0425952	6	29911542	HLA-A
cg25637655	6:29874792:G:C	0.0772565	1.32302e-17	1.5781e-14	0.0765391	7.00635e-12	6.1593e-09	NA	NA	6	29911542	HLA-A
cg25637655	6:29875458:T:C	0.0772565	1.32302e-17	1.5781e-14	0.0765391	7.00635e-12	6.1593e-09	NA	NA	6	29911542	HLA-A
cg11946459	6:29916855:G:A	0.108649	1.35176e-17	1.61178e-14	0.0872662	3.1185e-10	2.03663e-07	NA	NA	6	29911558	HLA-A
cg06829760	2:16819816:C:G	-0.0201036	1.35573e-17	1.61591e-14	-0.0204524	3.97356e-13	4.23189e-10	NA	NA	2	16845412	FAM49A
cg07107453	1:79169632:T:C	-0.0935838	1.38509e-17	1.65028e-14	NA	NA	NA	NA	NA	1	79114976	IFI44
cg25637655	6:29922391:T:C	0.07677	1.39183e-17	1.6577e-14	0.0798941	3.86272e-12	3.58371e-09	1.14967	5.55082e-05	6	29911542	HLA-A
cg11847933	1:227204953:A:G	-0.0241309	1.3943e-17	1.65797e-14	-0.0259616	2.93411e-12	2.77087e-09	NA	NA	1	227130394	CABC1
cg11847933	1:227204960:A:C	-0.0241309	1.3943e-17	1.65797e-14	-0.0259616	2.93411e-12	2.77087e-09	NA	NA	1	227130394	CABC1
cg11847933	1:227208935:T:C	-0.0241309	1.3943e-17	1.65797e-14	-0.0259616	2.93411e-12	2.77087e-09	NA	NA	1	227130394	CABC1
cg11847933	1:227209693:C:T	-0.0241309	1.3943e-17	1.65797e-14	-0.0259616	2.93411e-12	2.77087e-09	NA	NA	1	227130394	CABC1
cg11946459	6:29831983:C:A	-0.0882091	1.39466e-17	1.65797e-14	-0.0796785	1.84956e-12	1.81595e-09	NA	NA	6	29911558	HLA-A
cg08309069	6:31308524:G:A	-0.0605376	1.40314e-17	1.66744e-14	-0.0597987	9.20931e-12	7.97949e-09	0.827116	1.61291e-07	6	31240651	HLA-C
cg25637655	6:29922887:C:T	0.077776	1.43953e-17	1.71005e-14	0.0831463	8.51528e-13	8.5985e-10	1.14834	6.44673e-05	6	29911542	HLA-A
cg11738389	6:56697623:G:C	-0.0416419	1.45102e-17	1.72049e-14	-0.0397666	2.00724e-12	1.94741e-09	NA	NA	6	56621425	DST;DST;DST
cg11738389	6:56706159:T:A	-0.0416419	1.45102e-17	1.72049e-14	-0.0397666	2.00724e-12	1.94741e-09	NA	NA	6	56621425	DST;DST;DST
cg11738389	6:56706951:A:T	-0.0416419	1.45102e-17	1.72049e-14	-0.0397666	2.00724e-12	1.94741e-09	NA	NA	6	56621425	DST;DST;DST
cg11738389	6:56708693:T:G	-0.0416419	1.45102e-17	1.72049e-14	-0.0397666	2.00724e-12	1.94741e-09	NA	NA	6	56621425	DST;DST;DST
cg11738389	6:56711276:C:T	-0.0416419	1.45102e-17	1.72049e-14	-0.0397666	2.00724e-12	1.94741e-09	NA	NA	6	56621425	DST;DST;DST
cg12807764	5:146822826:T:A	0.0460383	1.49143e-17	1.76775e-14	0.0431971	7.58888e-11	5.53715e-08	NA	NA	5	146864669
cg08585593	22:50977738:T:C	-0.0318263	1.49825e-17	1.77517e-14	-0.0324535	1.36014e-10	9.54252e-08	NA	NA	22	50966077	TYMP;TYMP;TYMP;TYMP;TYMP;SCO2
cg16853860	6:32806786:T:G	-0.0525528	1.52834e-17	1.81014e-14	-0.0507174	3.02087e-12	2.84944e-09	NA	NA	6	32823116	PSMB9;PSMB9;TAP1
cg12439472	13:43571086:G:T	-0.144202	1.53813e-17	1.82107e-14	-0.160708	2.3118e-32	2.69392e-28	NA	NA	13	43565399	EPSTI1;EPSTI1
cg26392102	6:31239430:C:T	0.026315	1.55027e-17	1.83476e-14	0.0270577	3.0049e-11	2.35098e-08	0.773084	4.54458e-13	6	31238751	HLA-C
cg09625543	21:40817702:C:G	0.0524165	1.57563e-17	1.86408e-14	0.0425985	5.03675e-10	3.0435e-07	NA	NA	21	40560659	BRWD1;BRWD1
cg08309069	6:31270184:T:C	-0.0619207	1.59312e-17	1.88408e-14	-0.0623642	5.00586e-12	4.53553e-09	0.833336	8.2869e-07	6	31240651	HLA-C
cg20033981	13:41607645:G:A	-0.0340927	1.59586e-17	1.88592e-14	-0.0258671	2.23472e-10	1.52527e-07	NA	NA	13	41590153	ELF1
cg20033981	13:41611956:A:G	-0.0340927	1.59586e-17	1.88592e-14	-0.0258671	2.23472e-10	1.52527e-07	NA	NA	13	41590153	ELF1
cg12807764	5:146829918:A:C	0.0461246	1.63542e-17	1.93195e-14	0.043219	9.35593e-11	6.74781e-08	NA	NA	5	146864669
cg11738389	6:56726145:A:G	-0.0411594	1.66277e-17	1.96353e-14	-0.0390248	2.2128e-12	2.13904e-09	NA	NA	6	56621425	DST;DST;DST
cg03362418	22:50957462:C:T	-0.0237066	1.71796e-17	2.02796e-14	-0.0250397	1.44357e-13	1.63099e-10	NA	NA	22	50965563	TYMP;TYMP;TYMP;TYMP;TYMP;SCO2;SCO2
cg17096289	6:31308680:C:T	-0.0640672	1.73117e-17	2.0428e-14	-0.0626334	1.064e-11	9.10298e-09	0.832293	1.25439e-07	6	31238788	HLA-C
cg25863829	11:129929109:C:T	-0.0472626	1.75044e-17	2.06478e-14	-0.0520801	2.20896e-13	2.39004e-10	NA	NA	11	129947279	APLP2;APLP2;APLP2;APLP2;APLP2;APLP2
cg01329005	19:17519487:C:T	0.0151799	1.76109e-17	2.07167e-14	0.021331	9.51274e-17	1.72184e-13	NA	NA	19	17516712	BST2
cg01329005	19:17521101:T:G	0.0151799	1.76109e-17	2.07167e-14	0.021331	9.51274e-17	1.72184e-13	NA	NA	19	17516712	BST2
cg06829760	2:16814256:C:T	-0.0200178	1.76213e-17	2.07167e-14	-0.0203585	4.71018e-13	4.93572e-10	NA	NA	2	16845412	FAM49A
cg06829760	2:16815305:C:T	-0.0200178	1.76213e-17	2.07167e-14	-0.0203585	4.71018e-13	4.93572e-10	NA	NA	2	16845412	FAM49A
cg06829760	2:16815684:T:C	-0.0200178	1.76213e-17	2.07167e-14	-0.0203585	4.71018e-13	4.93572e-10	NA	NA	2	16845412	FAM49A
cg06829760	2:16816584:C:T	-0.0200178	1.76213e-17	2.07167e-14	-0.0203585	4.71018e-13	4.93572e-10	NA	NA	2	16845412	FAM49A
cg06829760	2:16817545:C:T	-0.0200178	1.76213e-17	2.07167e-14	-0.0203585	4.71018e-13	4.93572e-10	NA	NA	2	16845412	FAM49A
cg06829760	2:16818415:T:C	-0.0200178	1.76213e-17	2.07167e-14	-0.0203585	4.71018e-13	4.93572e-10	NA	NA	2	16845412	FAM49A
cg06829760	2:16820305:T:G	-0.0200178	1.76213e-17	2.07167e-14	-0.0203585	4.71018e-13	4.93572e-10	NA	NA	2	16845412	FAM49A
cg26816919	12:121479655:T:C	-0.0262546	1.76786e-17	2.07763e-14	-0.0238177	1.26854e-09	7.06989e-07	NA	NA	12	121477815	OASL;OASL;OASL
cg25637655	6:29911419:A:G	0.0752011	1.76893e-17	2.07813e-14	0.0825687	7.16028e-14	8.42466e-11	1.14062	0.000117602	6	29911542	HLA-A
cg11847933	1:227182179:C:T	-0.0234493	1.77204e-17	2.07948e-14	-0.0253599	2.63255e-12	2.50536e-09	NA	NA	1	227130394	CABC1
cg11847933	1:227192028:T:C	-0.0234493	1.77204e-17	2.07948e-14	-0.0253599	2.63255e-12	2.50536e-09	NA	NA	1	227130394	CABC1
cg11847933	1:227192280:T:C	-0.0234493	1.77204e-17	2.07948e-14	-0.0253599	2.63255e-12	2.50536e-09	NA	NA	1	227130394	CABC1
cg08309069	6:31198987:T:C	0.0708758	1.78231e-17	2.09077e-14	0.06824	5.97603e-11	4.44983e-08	NA	NA	6	31240651	HLA-C
cg08309069	6:31283297:G:A	-0.057726	1.78753e-17	2.09612e-14	-0.0458987	1.6688e-07	5.28447e-05	0.892018	0.000980997	6	31240651	HLA-C
cg03879629	3:46085321:A:G	0.0618719	1.79354e-17	2.09701e-14	0.0568226	5.84158e-14	6.97961e-11	NA	NA	3	46152446
cg03879629	3:46086083:A:G	0.0618719	1.79354e-17	2.09701e-14	0.0568226	5.84158e-14	6.97961e-11	NA	NA	3	46152446
cg03879629	3:46088282:T:C	0.0618719	1.79354e-17	2.09701e-14	0.0568226	5.84158e-14	6.97961e-11	NA	NA	3	46152446
cg03879629	3:46088336:G:T	0.0618719	1.79354e-17	2.09701e-14	0.0568226	5.84158e-14	6.97961e-11	NA	NA	3	46152446
cg03879629	3:46089341:G:C	0.0618719	1.79354e-17	2.09701e-14	0.0568226	5.84158e-14	6.97961e-11	NA	NA	3	46152446
cg03879629	3:46090477:G:A	0.0618719	1.79354e-17	2.09701e-14	0.0568226	5.84158e-14	6.97961e-11	NA	NA	3	46152446
cg03879629	3:46090557:A:G	0.0618719	1.79354e-17	2.09701e-14	0.0568226	5.84158e-14	6.97961e-11	NA	NA	3	46152446
cg03879629	3:46090622:A:G	0.0618719	1.79354e-17	2.09701e-14	0.0568226	5.84158e-14	6.97961e-11	NA	NA	3	46152446
cg25637655	6:29909616:T:C	0.0778492	1.8004e-17	2.10349e-14	0.0823467	2.25339e-12	2.15511e-09	1.15636	2.76861e-05	6	29911542	HLA-A
cg25637655	6:29909376:C:A	0.0778492	1.8004e-17	2.10349e-14	0.0823467	2.25339e-12	2.15511e-09	1.15196	4.48679e-05	6	29911542	HLA-A
cg20291162	17:40244007:T:C	-0.0914443	1.8451e-17	2.15492e-14	-0.0799192	2.31985e-09	1.21726e-06	NA	NA	17	40259547	DHX58
cg17096289	6:31305153:G:A	-0.0642245	1.88468e-17	2.20034e-14	-0.0626695	1.02013e-11	8.81269e-09	0.832535	1.29618e-07	6	31238788	HLA-C
cg06085204	17:6656774:C:T	-0.0209357	1.88707e-17	2.20152e-14	-0.0243044	5.53072e-14	6.70427e-11	NA	NA	17	6659164	XAF1;XAF1;XAF1;XAF1
cg06085204	17:6656825:T:C	-0.0209357	1.88707e-17	2.20152e-14	-0.0243044	5.53072e-14	6.70427e-11	NA	NA	17	6659164	XAF1;XAF1;XAF1;XAF1
cg26392102	6:31268183:T:C	0.0334164	1.89224e-17	2.20594e-14	0.0313762	2.40136e-10	1.63308e-07	0.827704	2.88374e-05	6	31238751	HLA-C
cg26392102	6:31268957:A:G	0.0334164	1.89224e-17	2.20594e-14	0.0313762	2.40136e-10	1.63308e-07	0.827704	2.88374e-05	6	31238751	HLA-C
cg26392102	6:31229552:A:T	-0.0258368	1.9055e-17	2.22058e-14	-0.0271691	9.31078e-12	8.06522e-09	1.26054	1.44945e-10	6	31238751	HLA-C
cg21855257	1:158982477:G:T	-0.0345937	1.91962e-17	2.23622e-14	-0.0230414	1.75539e-06	0.000419425	NA	NA	1	158983569	IFI16;IFI16
cg11738389	6:56686609:T:C	-0.0414856	1.98203e-17	2.3064e-14	-0.0397666	2.00724e-12	1.94741e-09	NA	NA	6	56621425	DST;DST;DST
cg11738389	6:56700798:G:A	-0.0414856	1.98203e-17	2.3064e-14	-0.0397666	2.00724e-12	1.94741e-09	NA	NA	6	56621425	DST;DST;DST
cg11738389	6:56713763:A:T	-0.0414856	1.98203e-17	2.3064e-14	-0.0397666	2.00724e-12	1.94741e-09	NA	NA	6	56621425	DST;DST;DST
cg08293824	3:172310820:G:T	0.0435788	2.01844e-17	2.34791e-14	0.0450289	1.20972e-12	1.20779e-09	NA	NA	3	172313318
cg11946459	6:29909181:A:C	0.108438	2.14424e-17	2.49061e-14	0.0893444	1.57749e-10	1.09973e-07	NA	NA	6	29911558	HLA-A
cg11946459	6:29910286:C:T	0.108438	2.14424e-17	2.49061e-14	0.0893444	1.57749e-10	1.09973e-07	NA	NA	6	29911558	HLA-A
cg11946459	6:29917610:C:G	0.108438	2.14424e-17	2.49061e-14	0.0893444	1.57749e-10	1.09973e-07	NA	NA	6	29911558	HLA-A
cg11946459	6:29917703:G:A	0.108438	2.14424e-17	2.49061e-14	0.0893444	1.57749e-10	1.09973e-07	NA	NA	6	29911558	HLA-A
cg12094903	6:32839628:G:A	0.0268756	2.16676e-17	2.51586e-14	0.0252791	9.20827e-11	6.64882e-08	NA	NA	6	32808689	PSMB8;PSMB8
cg09251764	17:6660612:A:G	-0.0246143	2.17585e-17	2.52495e-14	-0.0220822	6.23832e-10	3.70367e-07	NA	NA	17	6659070	XAF1;XAF1
cg08779606	1:172674554:A:T	0.0262942	2.17697e-17	2.52495e-14	0.0245787	6.33035e-11	4.70269e-08	NA	NA	1	172666960
cg08779606	1:172677645:G:C	0.0262942	2.17697e-17	2.52495e-14	0.0245787	6.33035e-11	4.70269e-08	NA	NA	1	172666960
cg16070035	5:96016569:A:G	0.0626599	2.17924e-17	2.52576e-14	0.059606	4.35747e-11	3.33245e-08	NA	NA	5	96077898	CAST;CAST;CAST;CAST;CAST;CAST
cg16070035	5:96016616:C:T	0.0626599	2.17924e-17	2.52576e-14	0.059606	4.35747e-11	3.33245e-08	NA	NA	5	96077898	CAST;CAST;CAST;CAST;CAST;CAST
cg11738389	6:56722235:C:A	-0.0410072	2.26061e-17	2.61816e-14	-0.0390248	2.2128e-12	2.13904e-09	NA	NA	6	56621425	DST;DST;DST
cg11738389	6:56726737:A:G	-0.0410072	2.26061e-17	2.61816e-14	-0.0390248	2.2128e-12	2.13904e-09	NA	NA	6	56621425	DST;DST;DST
cg20703242	1:230326412:G:A	-0.029624	2.29316e-17	2.65489e-14	-0.030729	5.17652e-10	3.11558e-07	NA	NA	1	230279135	GALNT2
cg09251764	17:6636273:C:T	-0.0221038	2.31978e-17	2.68474e-14	-0.0239136	9.38317e-15	1.28582e-11	NA	NA	17	6659070	XAF1;XAF1
cg11946459	6:29932897:G:A	-0.0992858	2.39587e-17	2.77179e-14	-0.0978925	2.95611e-13	3.16412e-10	NA	NA	6	29911558	HLA-A
cg09625543	21:40816339:C:T	0.0519514	2.40013e-17	2.77571e-14	0.0425985	5.03675e-10	3.0435e-07	NA	NA	21	40560659	BRWD1;BRWD1
cg01517384	6:31473957:C:G	-0.0777977	2.50222e-17	2.89274e-14	-0.0702374	3.9903e-08	1.48648e-05	1.58369	2.48796e-20	6	31323856	HLA-B
cg23892836	6:29698031:G:C	0.0338139	2.5188e-17	2.91085e-14	0.0272232	2.09665e-11	1.6837e-08	NA	NA	6	29692085	HLA-F;HLA-F;HLA-F
cg16070035	5:96025847:A:G	0.0618091	2.59491e-17	2.99555e-14	0.0581038	5.19359e-11	3.90272e-08	NA	NA	5	96077898	CAST;CAST;CAST;CAST;CAST;CAST
cg16070035	5:96026085:G:T	0.0618091	2.59491e-17	2.99555e-14	0.0581038	5.19359e-11	3.90272e-08	NA	NA	5	96077898	CAST;CAST;CAST;CAST;CAST;CAST
cg16070035	5:96027252:G:T	0.0618091	2.59491e-17	2.99555e-14	0.0581038	5.19359e-11	3.90272e-08	NA	NA	5	96077898	CAST;CAST;CAST;CAST;CAST;CAST
cg01329005	19:17522869:T:C	0.0150537	2.669e-17	3.07996e-14	0.0209453	2.58087e-16	4.23893e-13	NA	NA	19	17516712	BST2
cg11847933	1:227212136:G:A	-0.0240932	2.69905e-17	3.10965e-14	-0.0262562	3.21433e-12	3.02209e-09	NA	NA	1	227130394	CABC1
cg11847933	1:227212516:C:T	-0.0240932	2.69905e-17	3.10965e-14	-0.0262562	3.21433e-12	3.02209e-09	NA	NA	1	227130394	CABC1
cg11847933	1:227212691:T:C	-0.0240932	2.69905e-17	3.10965e-14	-0.0262562	3.21433e-12	3.02209e-09	NA	NA	1	227130394	CABC1
cg11847933	1:227212699:C:T	-0.0240932	2.69905e-17	3.10965e-14	-0.0262562	3.21433e-12	3.02209e-09	NA	NA	1	227130394	CABC1
cg15946524	2:47690408:A:G	0.0293902	2.6996e-17	3.10965e-14	0.0174777	4.75526e-06	0.00100338	NA	NA	2	47714346
cg17608381	6:29919141:C:G	0.0822005	2.74765e-17	3.16386e-14	0.0811107	2.71178e-15	3.97359e-12	1.15193	4.42486e-05	6	29911550	HLA-A
cg12094903	6:32829304:G:A	0.0267597	2.76793e-17	3.18377e-14	0.0251456	8.17229e-11	5.93165e-08	NA	NA	6	32808689	PSMB8;PSMB8
cg12094903	6:32832667:T:C	0.0267597	2.76793e-17	3.18377e-14	0.0251456	8.17229e-11	5.93165e-08	NA	NA	6	32808689	PSMB8;PSMB8
cg12094903	6:32840980:A:G	0.0267597	2.76793e-17	3.18377e-14	0.0251456	8.17229e-11	5.93165e-08	NA	NA	6	32808689	PSMB8;PSMB8
cg12094903	6:32893687:A:C	-0.0284797	2.79606e-17	3.21496e-14	-0.0268214	2.55479e-09	1.3064e-06	1.13495	0.000728193	6	32808689	PSMB8;PSMB8
cg17052170	8:144110454:A:G	-0.05687	2.80158e-17	3.22015e-14	-0.0487957	8.82648e-12	7.67945e-09	NA	NA	8	144099482	LY6E;LY6E;LOC100133669
cg06085204	17:6637633:C:T	-0.0209693	2.83084e-17	3.25261e-14	-0.0248799	1.8209e-14	2.37789e-11	NA	NA	17	6659164	XAF1;XAF1;XAF1;XAF1
cg12094903	6:32808232:A:G	0.0266312	2.92868e-17	3.36381e-14	0.0247188	1.84605e-10	1.27789e-07	NA	NA	6	32808689	PSMB8;PSMB8
cg25637655	6:29920549:G:A	0.0771494	3.04413e-17	3.49516e-14	0.0821993	1.65394e-12	1.6304e-09	1.15214	4.39096e-05	6	29911542	HLA-A
cg25637655	6:29923580:G:C	0.0774223	3.14068e-17	3.56751e-14	0.0823467	2.25339e-12	2.15511e-09	1.1532	3.87186e-05	6	29911542	HLA-A
cg25637655	6:29916505:C:T	0.0774223	3.14068e-17	3.56751e-14	0.0823467	2.25339e-12	2.15511e-09	1.15312	3.87662e-05	6	29911542	HLA-A
cg25637655	6:29910176:C:T	0.0774223	3.14068e-17	3.56751e-14	0.0823467	2.25339e-12	2.15511e-09	1.15266	4.06625e-05	6	29911542	HLA-A
cg25637655	6:29918099:G:T	0.0774223	3.14068e-17	3.56751e-14	0.0823467	2.25339e-12	2.15511e-09	1.15226	4.26313e-05	6	29911542	HLA-A
cg25637655	6:29918684:G:T	0.0774223	3.14068e-17	3.56751e-14	0.0823467	2.25339e-12	2.15511e-09	1.15228	4.27486e-05	6	29911542	HLA-A
cg25637655	6:29907243:C:T	0.0774223	3.14068e-17	3.56751e-14	0.0823467	2.25339e-12	2.15511e-09	1.15219	4.27572e-05	6	29911542	HLA-A
cg25637655	6:29907755:G:T	0.0774223	3.14068e-17	3.56751e-14	0.0823467	2.25339e-12	2.15511e-09	1.15219	4.27572e-05	6	29911542	HLA-A
cg25637655	6:29908044:A:G	0.0774223	3.14068e-17	3.56751e-14	0.0823467	2.25339e-12	2.15511e-09	1.15219	4.27572e-05	6	29911542	HLA-A
cg25637655	6:29908838:G:C	0.0774223	3.14068e-17	3.56751e-14	0.0823467	2.25339e-12	2.15511e-09	1.15219	4.27572e-05	6	29911542	HLA-A
cg25637655	6:29908954:G:A	0.0774223	3.14068e-17	3.56751e-14	0.0823467	2.25339e-12	2.15511e-09	1.15219	4.27572e-05	6	29911542	HLA-A
cg25637655	6:29909153:G:T	0.0774223	3.14068e-17	3.56751e-14	0.0823467	2.25339e-12	2.15511e-09	1.15219	4.27572e-05	6	29911542	HLA-A
cg25637655	6:29909916:A:T	0.0774223	3.14068e-17	3.56751e-14	0.0823467	2.25339e-12	2.15511e-09	1.15219	4.27572e-05	6	29911542	HLA-A
cg25637655	6:29911538:G:A	0.0774223	3.14068e-17	3.56751e-14	0.0823467	2.25339e-12	2.15511e-09	1.15219	4.27572e-05	6	29911542	HLA-A
cg25637655	6:29910189:A:T	0.0774223	3.14068e-17	3.56751e-14	0.0823467	2.25339e-12	2.15511e-09	1.15202	4.35044e-05	6	29911542	HLA-A
cg25637655	6:29910027:C:G	0.0774223	3.14068e-17	3.56751e-14	0.0823467	2.25339e-12	2.15511e-09	1.15193	4.37888e-05	6	29911542	HLA-A
cg25637655	6:29914950:T:C	0.0774223	3.14068e-17	3.56751e-14	0.0823467	2.25339e-12	2.15511e-09	1.15181	4.45255e-05	6	29911542	HLA-A
cg25637655	6:29908590:G:A	0.0774223	3.14068e-17	3.56751e-14	0.0823467	2.25339e-12	2.15511e-09	1.15166	4.50054e-05	6	29911542	HLA-A
cg25637655	6:29906512:G:A	0.0774223	3.14068e-17	3.56751e-14	0.0823467	2.25339e-12	2.15511e-09	1.15151	4.60861e-05	6	29911542	HLA-A
cg25637655	6:29906564:T:G	0.0774223	3.14068e-17	3.56751e-14	0.0823467	2.25339e-12	2.15511e-09	1.15151	4.60861e-05	6	29911542	HLA-A
cg25637655	6:29914315:C:T	0.0774223	3.14068e-17	3.56751e-14	0.0823467	2.25339e-12	2.15511e-09	1.15151	4.60861e-05	6	29911542	HLA-A
cg25637655	6:29914500:G:T	0.0774223	3.14068e-17	3.56751e-14	0.0823467	2.25339e-12	2.15511e-09	1.15151	4.60861e-05	6	29911542	HLA-A
cg25637655	6:29914706:G:A	0.0774223	3.14068e-17	3.56751e-14	0.0823467	2.25339e-12	2.15511e-09	1.15143	4.63223e-05	6	29911542	HLA-A
cg25637655	6:29918436:T:C	0.0774223	3.14068e-17	3.56751e-14	0.0823467	2.25339e-12	2.15511e-09	1.15144	4.63791e-05	6	29911542	HLA-A
cg25637655	6:29915268:C:T	0.0774223	3.14068e-17	3.56751e-14	0.0823467	2.25339e-12	2.15511e-09	1.15115	4.8118e-05	6	29911542	HLA-A
cg25637655	6:29906049:C:T	0.0774223	3.14068e-17	3.56751e-14	0.0823467	2.25339e-12	2.15511e-09	1.15112	4.81364e-05	6	29911542	HLA-A
cg25637655	6:29920536:G:T	0.0774223	3.14068e-17	3.56751e-14	0.0823467	2.25339e-12	2.15511e-09	1.15128	4.82083e-05	6	29911542	HLA-A
cg25637655	6:29906772:G:A	0.0774223	3.14068e-17	3.56751e-14	0.0823467	2.25339e-12	2.15511e-09	1.15098	4.84647e-05	6	29911542	HLA-A
cg25637655	6:29914377:A:G	0.0774223	3.14068e-17	3.56751e-14	0.0823467	2.25339e-12	2.15511e-09	1.15078	4.96137e-05	6	29911542	HLA-A
cg25637655	6:29914034:G:A	0.0774223	3.14068e-17	3.56751e-14	0.0823467	2.25339e-12	2.15511e-09	1.14993	5.41166e-05	6	29911542	HLA-A
cg25637655	6:29922653:A:C	0.0774223	3.14068e-17	3.56751e-14	0.0823467	2.25339e-12	2.15511e-09	1.14209	0.000122686	6	29911542	HLA-A
cg17096289	6:31307222:T:C	-0.0637873	3.16904e-17	3.59077e-14	-0.0617892	2.82985e-11	2.22165e-08	0.831126	1.00926e-07	6	31238788	HLA-C
cg17096289	6:31305731:A:G	-0.0637873	3.16904e-17	3.59077e-14	-0.0617892	2.82985e-11	2.22165e-08	0.831366	1.05387e-07	6	31238788	HLA-C
cg17096289	6:31305778:T:G	-0.0637873	3.16904e-17	3.59077e-14	-0.0617892	2.82985e-11	2.22165e-08	0.831366	1.05387e-07	6	31238788	HLA-C
cg17096289	6:31306407:G:A	-0.0637873	3.16904e-17	3.59077e-14	-0.0617892	2.82985e-11	2.22165e-08	0.831366	1.05387e-07	6	31238788	HLA-C
cg17096289	6:31306469:A:C	-0.0637873	3.16904e-17	3.59077e-14	-0.0617892	2.82985e-11	2.22165e-08	0.831366	1.05387e-07	6	31238788	HLA-C
cg17096289	6:31308227:G:A	-0.0637873	3.16904e-17	3.59077e-14	-0.0617892	2.82985e-11	2.22165e-08	0.831366	1.05387e-07	6	31238788	HLA-C
cg17096289	6:31305897:C:G	-0.0637873	3.16904e-17	3.59077e-14	-0.0617892	2.82985e-11	2.22165e-08	0.83187	1.15238e-07	6	31238788	HLA-C
cg11946459	6:29913727:T:C	0.106868	3.20381e-17	3.62888e-14	0.0864746	3.10266e-10	2.0267e-07	NA	NA	6	29911558	HLA-A
cg17096289	6:31151039:T:A	0.0663591	3.20744e-17	3.63169e-14	0.0586478	6.03628e-09	2.82889e-06	0.875488	0.000332996	6	31238788	HLA-C
cg20033981	13:41508851:C:T	-0.0323	3.2327e-17	3.6564e-14	-0.0252076	1.51364e-10	1.05729e-07	NA	NA	13	41590153	ELF1
cg20033981	13:41515371:C:T	-0.0323	3.2327e-17	3.6564e-14	-0.0252076	1.51364e-10	1.05729e-07	NA	NA	13	41590153	ELF1
cg20033981	13:41516071:A:G	-0.0323	3.2327e-17	3.6564e-14	-0.0252076	1.51364e-10	1.05729e-07	NA	NA	13	41590153	ELF1
cg17608381	6:29922887:C:T	0.0813765	3.29587e-17	3.72654e-14	0.0791408	9.93059e-15	1.35792e-11	1.14834	6.44673e-05	6	29911550	HLA-A
cg17096289	6:31304884:A:G	-0.0642699	3.30236e-17	3.73199e-14	-0.062595	1.25145e-11	1.04002e-08	0.828099	5.43737e-08	6	31238788	HLA-C
cg17096289	6:31304135:C:T	-0.0639622	3.30654e-17	3.73199e-14	-0.0617892	2.82985e-11	2.22165e-08	0.829961	8.08509e-08	6	31238788	HLA-C
cg17096289	6:31305328:C:G	-0.0639622	3.30654e-17	3.73199e-14	-0.0617892	2.82985e-11	2.22165e-08	0.831366	1.05387e-07	6	31238788	HLA-C
cg17096289	6:31305383:C:T	-0.0639622	3.30654e-17	3.73199e-14	-0.0617892	2.82985e-11	2.22165e-08	0.831366	1.05387e-07	6	31238788	HLA-C
cg17096289	6:31305405:A:G	-0.0639622	3.30654e-17	3.73199e-14	-0.0617892	2.82985e-11	2.22165e-08	0.831366	1.05387e-07	6	31238788	HLA-C
cg17608381	6:29932897:G:A	-0.0935262	3.34877e-17	3.77831e-14	-0.0892337	4.0474e-13	4.30621e-10	NA	NA	6	29911550	HLA-A
cg08309069	6:31283604:G:A	-0.0574443	3.39513e-17	3.82927e-14	-0.04557	2.41225e-07	7.39519e-05	0.897989	0.00188831	6	31240651	HLA-C
cg11946459	6:29920465:A:C	0.106719	3.44375e-17	3.88273e-14	0.0872098	2.1434e-10	1.46671e-07	NA	NA	6	29911558	HLA-A
cg13785019	11:9211553:G:T	0.0699649	3.57093e-17	4.0247e-14	0.0727816	1.14661e-09	6.42646e-07	NA	NA	11	9365716
cg17052170	8:144110838:G:C	-0.0567628	3.59611e-17	4.05012e-14	-0.0487957	8.82648e-12	7.67945e-09	NA	NA	8	144099482	LY6E;LY6E;LOC100133669
cg17052170	8:144110923:T:C	-0.0567628	3.59611e-17	4.05012e-14	-0.0487957	8.82648e-12	7.67945e-09	NA	NA	8	144099482	LY6E;LY6E;LOC100133669
cg14286514	9:32534851:G:A	-0.0348568	3.59729e-17	4.05012e-14	-0.0387245	1.38568e-13	1.58182e-10	NA	NA	9	32525315	DDX58
cg17052170	8:144102493:C:T	-0.0564978	3.8643e-17	4.34767e-14	-0.0479788	2.60848e-11	2.06819e-08	NA	NA	8	144099482	LY6E;LY6E;LOC100133669
cg17052170	8:144107501:G:A	-0.0564978	3.8643e-17	4.34767e-14	-0.0479788	2.60848e-11	2.06819e-08	NA	NA	8	144099482	LY6E;LY6E;LOC100133669
cg17608381	6:29922391:T:C	0.0801227	3.89151e-17	4.37675e-14	0.0781478	9.18269e-15	1.25888e-11	1.14967	5.55082e-05	6	29911550	HLA-A
cg17052170	8:144111613:G:A	-0.056599	3.90753e-17	4.39321e-14	-0.0480553	1.85976e-11	1.5098e-08	NA	NA	8	144099482	LY6E;LY6E;LOC100133669
cg16853860	6:32806576:C:T	-0.0520043	3.93003e-17	4.41695e-14	-0.0495339	7.62334e-12	6.6778e-09	NA	NA	6	32823116	PSMB9;PSMB9;TAP1
cg11738389	6:56731296:C:T	-0.0412458	4.00824e-17	4.50326e-14	-0.0406058	3.88212e-13	4.13864e-10	NA	NA	6	56621425	DST;DST;DST
cg17096289	6:31329135:C:A	0.0628589	4.01363e-17	4.50774e-14	0.0509808	1.17874e-07	3.84549e-05	0.91432	0.0112924	6	31238788	HLA-C
cg25637655	6:29877404:C:T	0.0785202	4.08529e-17	4.58385e-14	0.0760258	4.85239e-11	3.67748e-08	0.918339	0.0399049	6	29911542	HLA-A
cg25637655	6:29877280:T:C	0.0785202	4.08529e-17	4.58385e-14	0.0760258	4.85239e-11	3.67748e-08	0.919455	0.0427548	6	29911542	HLA-A
cg15946524	2:47618678:C:T	0.0261284	4.08858e-17	4.58385e-14	0.0152994	1.25835e-05	0.00234151	NA	NA	2	47714346
cg15946524	2:47619640:G:A	0.0261284	4.08858e-17	4.58385e-14	0.0152994	1.25835e-05	0.00234151	NA	NA	2	47714346
cg15946524	2:47634563:C:A	0.0261284	4.08858e-17	4.58385e-14	0.0152994	1.25835e-05	0.00234151	NA	NA	2	47714346
cg20033981	13:41518359:C:G	-0.0324991	4.10323e-17	4.59865e-14	-0.0254624	2.05923e-10	1.41518e-07	NA	NA	13	41590153	ELF1
cg11946459	6:29898806:G:T	0.106206	4.13906e-17	4.63106e-14	0.0891772	1.52594e-10	1.06566e-07	NA	NA	6	29911558	HLA-A
cg09251764	17:6638083:C:T	-0.0213198	4.14288e-17	4.63106e-14	-0.0219911	4.49243e-14	5.52326e-11	NA	NA	17	6659070	XAF1;XAF1
cg09251764	17:6639225:G:A	-0.0213198	4.14288e-17	4.63106e-14	-0.0219911	4.49243e-14	5.52326e-11	NA	NA	17	6659070	XAF1;XAF1
cg09251764	17:6639914:T:A	-0.0213198	4.14288e-17	4.63106e-14	-0.0219911	4.49243e-14	5.52326e-11	NA	NA	17	6659070	XAF1;XAF1
cg09251764	17:6644139:G:T	-0.0213198	4.14288e-17	4.63106e-14	-0.0219911	4.49243e-14	5.52326e-11	NA	NA	17	6659070	XAF1;XAF1
cg09251764	17:6645258:G:A	-0.0213198	4.14288e-17	4.63106e-14	-0.0219911	4.49243e-14	5.52326e-11	NA	NA	17	6659070	XAF1;XAF1
cg09251764	17:6645754:C:T	-0.0213198	4.14288e-17	4.63106e-14	-0.0219911	4.49243e-14	5.52326e-11	NA	NA	17	6659070	XAF1;XAF1
cg03763873	13:43551920:G:A	-0.0294549	4.14376e-17	4.63106e-14	-0.0378528	7.17403e-15	1.00031e-11	NA	NA	13	43565901	EPSTI1;EPSTI1
cg11847933	1:227141955:G:A	0.0269093	4.27296e-17	4.77044e-14	0.0281383	5.06067e-10	3.05622e-07	NA	NA	1	227130394	CABC1
cg11847933	1:227146134:G:A	0.0269093	4.27296e-17	4.77044e-14	0.0281383	5.06067e-10	3.05622e-07	NA	NA	1	227130394	CABC1
cg11847933	1:227155983:C:T	0.0269093	4.27296e-17	4.77044e-14	0.0281383	5.06067e-10	3.05622e-07	NA	NA	1	227130394	CABC1
cg25637655	6:29918734:A:G	0.0771893	4.40877e-17	4.91862e-14	0.0823467	2.25339e-12	2.15511e-09	1.15228	4.27486e-05	6	29911542	HLA-A
cg25637655	6:29918770:A:G	0.0771893	4.40877e-17	4.91862e-14	0.0823467	2.25339e-12	2.15511e-09	1.15228	4.27486e-05	6	29911542	HLA-A
cg00647820	17:40256498:G:C	-0.0641833	4.80467e-17	5.35843e-14	-0.0541311	4.09833e-12	3.75698e-09	NA	NA	17	40259828	DHX58
cg17608381	6:29909616:T:C	0.0812777	4.85848e-17	5.41466e-14	0.07947	1.21487e-14	1.62844e-11	1.15636	2.76861e-05	6	29911550	HLA-A
cg17608381	6:29909376:C:A	0.0812777	4.85848e-17	5.41466e-14	0.07947	1.21487e-14	1.62844e-11	1.15196	4.48679e-05	6	29911550	HLA-A
cg06085204	17:6644237:C:T	-0.0212548	4.91982e-17	5.48111e-14	-0.0278367	1.92244e-16	3.24256e-13	NA	NA	17	6659164	XAF1;XAF1;XAF1;XAF1
cg14286514	9:32525969:C:A	-0.0350188	5.08432e-17	5.6624e-14	-0.0387245	1.38568e-13	1.58182e-10	NA	NA	9	32525315	DDX58
cg11946459	6:29836741:A:G	0.0829283	5.09085e-17	5.66769e-14	0.06973	5.08648e-11	3.82853e-08	0.903825	0.00541606	6	29911558	HLA-A
cg17096289	6:31097453:T:G	-0.0732019	5.1979e-17	5.78283e-14	-0.0678749	5.58534e-10	3.34838e-07	NA	NA	6	31238788	HLA-C
cg17096289	6:31098832:G:A	-0.0732019	5.1979e-17	5.78283e-14	-0.0678749	5.58534e-10	3.34838e-07	NA	NA	6	31238788	HLA-C
cg08309069	6:31244960:T:C	0.0823833	5.24932e-17	5.838e-14	0.0784248	2.29812e-11	1.8303e-08	NA	NA	6	31240651	HLA-C
cg17096289	6:31240872:T:G	0.0770812	5.25937e-17	5.84307e-14	0.0674103	5.92056e-09	2.77752e-06	0.812299	2.91274e-07	6	31238788	HLA-C
cg17096289	6:31247441:C:T	0.0770812	5.25937e-17	5.84307e-14	0.0674103	5.92056e-09	2.77752e-06	0.813222	3.53169e-07	6	31238788	HLA-C
cg17096289	6:31248204:G:A	0.0770812	5.25937e-17	5.84307e-14	0.0674103	5.92056e-09	2.77752e-06	0.814303	4.11374e-07	6	31238788	HLA-C
cg06085204	17:6638588:A:G	-0.0212348	5.27815e-17	5.85986e-14	-0.0278367	1.92244e-16	3.24256e-13	NA	NA	17	6659164	XAF1;XAF1;XAF1;XAF1
cg06085204	17:6640008:G:A	-0.0212348	5.27815e-17	5.85986e-14	-0.0278367	1.92244e-16	3.24256e-13	NA	NA	17	6659164	XAF1;XAF1;XAF1;XAF1
cg23892836	6:29690694:C:G	0.033719	5.30562e-17	5.88626e-14	0.0276824	1.2158e-11	1.01066e-08	NA	NA	6	29692085	HLA-F;HLA-F;HLA-F
cg23892836	6:29691019:G:A	0.033719	5.30562e-17	5.88626e-14	0.0276824	1.2158e-11	1.01066e-08	NA	NA	6	29692085	HLA-F;HLA-F;HLA-F
cg17052170	8:144114022:C:T	-0.057115	5.30844e-17	5.88734e-14	-0.0485829	2.04065e-11	1.64245e-08	NA	NA	8	144099482	LY6E;LY6E;LOC100133669
cg07107453	1:79261383:A:G	-0.0505335	5.33881e-17	5.91896e-14	-0.0453947	6.09253e-09	2.85442e-06	NA	NA	1	79114976	IFI44
cg14286514	9:32500143:G:A	-0.0348693	5.56167e-17	6.1639e-14	-0.0383058	1.77289e-13	1.95128e-10	NA	NA	9	32525315	DDX58
cg14286514	9:32529814:G:A	-0.0346104	5.58117e-17	6.18337e-14	-0.0383194	2.79163e-13	2.99409e-10	NA	NA	9	32525315	DDX58
cg12094903	6:32850839:C:T	-0.0276574	5.61603e-17	6.21982e-14	-0.0266035	1.07309e-09	6.05029e-07	1.14496	0.000300166	6	32808689	PSMB8;PSMB8
cg08779606	1:172681552:C:A	0.0259379	5.71458e-17	6.32677e-14	0.0245787	6.33035e-11	4.70269e-08	NA	NA	1	172666960
cg17608381	6:29908649:T:G	0.0808082	5.73681e-17	6.34918e-14	0.0788458	1.4288e-14	1.89217e-11	1.11303	0.00176403	6	29911550	HLA-A
cg25637655	6:29908649:T:G	0.0764388	5.75321e-17	6.36513e-14	0.0807412	4.97789e-12	4.51275e-09	1.11303	0.00176403	6	29911542	HLA-A
cg01329005	19:17488141:A:C	0.015467	5.95896e-17	6.59047e-14	0.0219706	2.42645e-17	4.84213e-14	NA	NA	19	17516712	BST2
cg11946459	6:29915887:A:C	0.0830949	5.97119e-17	6.60171e-14	0.075328	4.79735e-12	4.36769e-09	1.16467	8.86527e-06	6	29911558	HLA-A
cg17608381	6:29920549:G:A	0.0808428	6.08549e-17	6.72576e-14	0.0795791	6.58916e-15	9.3256e-12	1.15214	4.39096e-05	6	29911550	HLA-A
cg12094903	6:32865911:G:A	-0.0281972	6.30296e-17	6.96128e-14	-0.0274496	1.63639e-09	8.88098e-07	1.14253	0.000394084	6	32808689	PSMB8;PSMB8
cg12094903	6:32869709:G:A	-0.0281972	6.30296e-17	6.96128e-14	-0.0274496	1.63639e-09	8.88098e-07	1.14253	0.000394084	6	32808689	PSMB8;PSMB8
cg03879629	3:46177992:T:C	0.0714062	6.32296e-17	6.98095e-14	0.0619843	5.72963e-12	5.12872e-09	NA	NA	3	46152446
cg15946524	2:47618696:G:C	0.0259972	6.36309e-17	7.02282e-14	0.015149	1.39602e-05	0.00256381	NA	NA	2	47714346
cg06829760	2:16821028:T:C	-0.0196628	6.43307e-17	7.09761e-14	-0.0203585	4.71018e-13	4.93572e-10	NA	NA	2	16845412	FAM49A
cg25637655	6:29803880:A:G	-0.0868809	6.48164e-17	7.12901e-14	-0.104177	2.2038e-14	2.84534e-11	NA	NA	6	29911542	HLA-A
cg25637655	6:29818159:C:T	-0.0868809	6.48164e-17	7.12901e-14	-0.104177	2.2038e-14	2.84534e-11	NA	NA	6	29911542	HLA-A
cg25637655	6:29821567:G:T	-0.0868809	6.48164e-17	7.12901e-14	-0.104177	2.2038e-14	2.84534e-11	NA	NA	6	29911542	HLA-A
cg25637655	6:29822139:G:A	-0.0868809	6.48164e-17	7.12901e-14	-0.104177	2.2038e-14	2.84534e-11	NA	NA	6	29911542	HLA-A
cg25637655	6:29822261:G:A	-0.0868809	6.48164e-17	7.12901e-14	-0.104177	2.2038e-14	2.84534e-11	NA	NA	6	29911542	HLA-A
cg25637655	6:29822413:A:C	-0.0868809	6.48164e-17	7.12901e-14	-0.104177	2.2038e-14	2.84534e-11	NA	NA	6	29911542	HLA-A
cg25637655	6:29826092:C:T	-0.0868809	6.48164e-17	7.12901e-14	-0.104177	2.2038e-14	2.84534e-11	NA	NA	6	29911542	HLA-A
cg25637655	6:29828660:A:G	-0.0868809	6.48164e-17	7.12901e-14	-0.104177	2.2038e-14	2.84534e-11	NA	NA	6	29911542	HLA-A
cg25637655	6:29834199:T:C	-0.0868809	6.48164e-17	7.12901e-14	-0.104177	2.2038e-14	2.84534e-11	NA	NA	6	29911542	HLA-A
cg12439472	13:43563136:G:C	-0.124918	6.50952e-17	7.15586e-14	-0.138754	5.75773e-36	1.06265e-31	NA	NA	13	43565399	EPSTI1;EPSTI1
cg23216724	6:167490945:G:A	0.0469414	6.51054e-17	7.15586e-14	0.0475183	1.80032e-10	1.24718e-07	NA	NA	6	167571584	GPR31
cg06085204	17:6638083:C:T	-0.0206428	6.53356e-17	7.16635e-14	-0.0246195	1.42669e-14	1.89016e-11	NA	NA	17	6659164	XAF1;XAF1;XAF1;XAF1
cg06085204	17:6639225:G:A	-0.0206428	6.53356e-17	7.16635e-14	-0.0246195	1.42669e-14	1.89016e-11	NA	NA	17	6659164	XAF1;XAF1;XAF1;XAF1
cg06085204	17:6639914:T:A	-0.0206428	6.53356e-17	7.16635e-14	-0.0246195	1.42669e-14	1.89016e-11	NA	NA	17	6659164	XAF1;XAF1;XAF1;XAF1
cg06085204	17:6644139:G:T	-0.0206428	6.53356e-17	7.16635e-14	-0.0246195	1.42669e-14	1.89016e-11	NA	NA	17	6659164	XAF1;XAF1;XAF1;XAF1
cg06085204	17:6645258:G:A	-0.0206428	6.53356e-17	7.16635e-14	-0.0246195	1.42669e-14	1.89016e-11	NA	NA	17	6659164	XAF1;XAF1;XAF1;XAF1
cg06085204	17:6645754:C:T	-0.0206428	6.53356e-17	7.16635e-14	-0.0246195	1.42669e-14	1.89016e-11	NA	NA	17	6659164	XAF1;XAF1;XAF1;XAF1
cg08585593	22:50981436:G:A	-0.0314808	6.55022e-17	7.18216e-14	-0.0320591	2.71656e-10	1.83105e-07	NA	NA	22	50966077	TYMP;TYMP;TYMP;TYMP;TYMP;SCO2
cg01329005	19:17522309:T:C	0.0149307	6.55889e-17	7.18919e-14	0.0208956	4.21206e-16	6.72099e-13	NA	NA	19	17516712	BST2
cg11738389	6:56727434:A:G	-0.0410149	6.61053e-17	7.23834e-14	-0.0402398	7.01665e-13	7.19213e-10	NA	NA	6	56621425	DST;DST;DST
cg11738389	6:56729425:G:A	-0.0410149	6.61053e-17	7.23834e-14	-0.0402398	7.01665e-13	7.19213e-10	NA	NA	6	56621425	DST;DST;DST
cg11738389	6:56730223:A:G	-0.0410149	6.61053e-17	7.23834e-14	-0.0402398	7.01665e-13	7.19213e-10	NA	NA	6	56621425	DST;DST;DST
cg01517384	6:31314415:G:A	0.052561	6.72707e-17	7.35332e-14	0.038775	4.79808e-07	0.000134952	0.922788	0.0388312	6	31323856	HLA-B
cg01517384	6:31314577:T:G	0.052561	6.72707e-17	7.35332e-14	0.038775	4.79808e-07	0.000134952	0.922788	0.0388312	6	31323856	HLA-B
cg01517384	6:31314585:C:T	0.052561	6.72707e-17	7.35332e-14	0.038775	4.79808e-07	0.000134952	0.922788	0.0388312	6	31323856	HLA-B
cg01517384	6:31314456:A:G	0.052561	6.72707e-17	7.35332e-14	0.038775	4.79808e-07	0.000134952	0.922851	0.0390014	6	31323856	HLA-B
cg01517384	6:31314237:A:G	0.052561	6.72707e-17	7.35332e-14	0.038775	4.79808e-07	0.000134952	0.923184	0.0398465	6	31323856	HLA-B
cg26392102	6:31270176:T:C	0.0328928	6.81703e-17	7.44911e-14	0.0313762	2.40136e-10	1.63308e-07	0.827704	2.88374e-05	6	31238751	HLA-C
cg12807764	5:146894051:C:A	-0.0446285	6.88286e-17	7.50457e-14	-0.0423344	3.16779e-11	2.46453e-08	NA	NA	5	146864669
cg17608381	6:29923580:G:C	0.0810237	6.9407e-17	7.50457e-14	0.07947	1.21487e-14	1.62844e-11	1.1532	3.87186e-05	6	29911550	HLA-A
cg17608381	6:29916505:C:T	0.0810237	6.9407e-17	7.50457e-14	0.07947	1.21487e-14	1.62844e-11	1.15312	3.87662e-05	6	29911550	HLA-A
cg17608381	6:29910176:C:T	0.0810237	6.9407e-17	7.50457e-14	0.07947	1.21487e-14	1.62844e-11	1.15266	4.06625e-05	6	29911550	HLA-A
cg17608381	6:29918099:G:T	0.0810237	6.9407e-17	7.50457e-14	0.07947	1.21487e-14	1.62844e-11	1.15226	4.26313e-05	6	29911550	HLA-A
cg17608381	6:29918684:G:T	0.0810237	6.9407e-17	7.50457e-14	0.07947	1.21487e-14	1.62844e-11	1.15228	4.27486e-05	6	29911550	HLA-A
cg17608381	6:29907243:C:T	0.0810237	6.9407e-17	7.50457e-14	0.07947	1.21487e-14	1.62844e-11	1.15219	4.27572e-05	6	29911550	HLA-A
cg17608381	6:29907755:G:T	0.0810237	6.9407e-17	7.50457e-14	0.07947	1.21487e-14	1.62844e-11	1.15219	4.27572e-05	6	29911550	HLA-A
cg17608381	6:29908044:A:G	0.0810237	6.9407e-17	7.50457e-14	0.07947	1.21487e-14	1.62844e-11	1.15219	4.27572e-05	6	29911550	HLA-A
cg17608381	6:29908838:G:C	0.0810237	6.9407e-17	7.50457e-14	0.07947	1.21487e-14	1.62844e-11	1.15219	4.27572e-05	6	29911550	HLA-A
cg17608381	6:29908954:G:A	0.0810237	6.9407e-17	7.50457e-14	0.07947	1.21487e-14	1.62844e-11	1.15219	4.27572e-05	6	29911550	HLA-A
cg17608381	6:29909153:G:T	0.0810237	6.9407e-17	7.50457e-14	0.07947	1.21487e-14	1.62844e-11	1.15219	4.27572e-05	6	29911550	HLA-A
cg17608381	6:29909916:A:T	0.0810237	6.9407e-17	7.50457e-14	0.07947	1.21487e-14	1.62844e-11	1.15219	4.27572e-05	6	29911550	HLA-A
cg17608381	6:29911538:G:A	0.0810237	6.9407e-17	7.50457e-14	0.07947	1.21487e-14	1.62844e-11	1.15219	4.27572e-05	6	29911550	HLA-A
cg17608381	6:29910189:A:T	0.0810237	6.9407e-17	7.50457e-14	0.07947	1.21487e-14	1.62844e-11	1.15202	4.35044e-05	6	29911550	HLA-A
cg17608381	6:29910027:C:G	0.0810237	6.9407e-17	7.50457e-14	0.07947	1.21487e-14	1.62844e-11	1.15193	4.37888e-05	6	29911550	HLA-A
cg17608381	6:29914950:T:C	0.0810237	6.9407e-17	7.50457e-14	0.07947	1.21487e-14	1.62844e-11	1.15181	4.45255e-05	6	29911550	HLA-A
cg17608381	6:29908590:G:A	0.0810237	6.9407e-17	7.50457e-14	0.07947	1.21487e-14	1.62844e-11	1.15166	4.50054e-05	6	29911550	HLA-A
cg17608381	6:29906512:G:A	0.0810237	6.9407e-17	7.50457e-14	0.07947	1.21487e-14	1.62844e-11	1.15151	4.60861e-05	6	29911550	HLA-A
cg17608381	6:29906564:T:G	0.0810237	6.9407e-17	7.50457e-14	0.07947	1.21487e-14	1.62844e-11	1.15151	4.60861e-05	6	29911550	HLA-A
cg17608381	6:29914315:C:T	0.0810237	6.9407e-17	7.50457e-14	0.07947	1.21487e-14	1.62844e-11	1.15151	4.60861e-05	6	29911550	HLA-A
cg17608381	6:29914500:G:T	0.0810237	6.9407e-17	7.50457e-14	0.07947	1.21487e-14	1.62844e-11	1.15151	4.60861e-05	6	29911550	HLA-A
cg17608381	6:29914706:G:A	0.0810237	6.9407e-17	7.50457e-14	0.07947	1.21487e-14	1.62844e-11	1.15143	4.63223e-05	6	29911550	HLA-A
cg17608381	6:29918436:T:C	0.0810237	6.9407e-17	7.50457e-14	0.07947	1.21487e-14	1.62844e-11	1.15144	4.63791e-05	6	29911550	HLA-A
cg17608381	6:29915268:C:T	0.0810237	6.9407e-17	7.50457e-14	0.07947	1.21487e-14	1.62844e-11	1.15115	4.8118e-05	6	29911550	HLA-A
cg17608381	6:29906049:C:T	0.0810237	6.9407e-17	7.50457e-14	0.07947	1.21487e-14	1.62844e-11	1.15112	4.81364e-05	6	29911550	HLA-A
cg17608381	6:29920536:G:T	0.0810237	6.9407e-17	7.50457e-14	0.07947	1.21487e-14	1.62844e-11	1.15128	4.82083e-05	6	29911550	HLA-A
cg17608381	6:29906772:G:A	0.0810237	6.9407e-17	7.50457e-14	0.07947	1.21487e-14	1.62844e-11	1.15098	4.84647e-05	6	29911550	HLA-A
cg17608381	6:29914377:A:G	0.0810237	6.9407e-17	7.50457e-14	0.07947	1.21487e-14	1.62844e-11	1.15078	4.96137e-05	6	29911550	HLA-A
cg17608381	6:29914034:G:A	0.0810237	6.9407e-17	7.50457e-14	0.07947	1.21487e-14	1.62844e-11	1.14993	5.41166e-05	6	29911550	HLA-A
cg17608381	6:29922653:A:C	0.0810237	6.9407e-17	7.50457e-14	0.07947	1.21487e-14	1.62844e-11	1.14209	0.000122686	6	29911550	HLA-A
cg01517384	6:31451370:A:G	-0.0758973	6.97221e-17	7.53609e-14	-0.0665726	1.10202e-07	3.63378e-05	1.57348	7.67426e-20	6	31323856	HLA-B
cg12807764	5:146879508:T:C	-0.0482312	6.99045e-17	7.55325e-14	-0.0436167	2.3925e-10	1.62914e-07	NA	NA	5	146864669
cg12094903	6:32805307:C:T	-0.0276876	7.11889e-17	7.68943e-14	-0.0248559	4.9907e-09	2.37478e-06	1.12495	0.00134029	6	32808689	PSMB8;PSMB8
cg25637655	6:29877864:T:A	0.077945	7.12349e-17	7.69179e-14	0.0760258	4.85239e-11	3.67748e-08	0.916552	0.0356505	6	29911542	HLA-A
cg09399176	11:15187057:A:G	-0.0368005	7.2042e-17	7.77368e-14	-0.0349538	9.05336e-11	6.55031e-08	NA	NA	11	15135329	INSC;INSC
cg09399176	11:15187165:A:T	-0.0368005	7.2042e-17	7.77368e-14	-0.0349538	9.05336e-11	6.55031e-08	NA	NA	11	15135329	INSC;INSC
cg03362418	22:50957520:G:A	-0.0232275	8.06858e-17	8.70344e-14	-0.0246364	3.60795e-13	3.84892e-10	NA	NA	22	50965563	TYMP;TYMP;TYMP;TYMP;TYMP;SCO2;SCO2
cg17608381	6:29935108:A:G	-0.0802769	8.07483e-17	8.70724e-14	-0.0714653	1.13049e-12	1.13081e-09	NA	NA	6	29911550	HLA-A
cg17608381	6:29918734:A:G	0.0809586	8.14987e-17	8.78222e-14	0.07947	1.21487e-14	1.62844e-11	1.15228	4.27486e-05	6	29911550	HLA-A
cg17608381	6:29918770:A:G	0.0809586	8.14987e-17	8.78222e-14	0.07947	1.21487e-14	1.62844e-11	1.15228	4.27486e-05	6	29911550	HLA-A
cg15946524	2:47599841:A:G	0.028514	8.28125e-17	8.92078e-14	0.0147884	0.000110082	0.0143404	NA	NA	2	47714346
cg16070035	5:96074435:A:G	-0.0437637	8.38777e-17	9.03248e-14	-0.0421365	5.33066e-11	4.00383e-08	NA	NA	5	96077898	CAST;CAST;CAST;CAST;CAST;CAST
cg14286514	9:32510413:G:T	-0.0343375	8.5241e-17	9.1731e-14	-0.0373908	7.33816e-13	7.44047e-10	NA	NA	9	32525315	DDX58
cg14286514	9:32512287:T:C	-0.0343375	8.5241e-17	9.1731e-14	-0.0373908	7.33816e-13	7.44047e-10	NA	NA	9	32525315	DDX58
cg01517384	6:31241092:C:G	-0.0495493	8.63062e-17	9.28459e-14	-0.0331912	4.89812e-06	0.00102951	1.26561	2.90208e-11	6	31323856	HLA-B
cg08309069	6:31302642:C:T	-0.0691353	8.66322e-17	9.31652e-14	-0.0747355	1.28595e-12	1.2795e-09	0.834984	1.07979e-05	6	31240651	HLA-C
cg11738389	6:56670263:G:A	-0.0403161	8.6877e-17	9.33971e-14	-0.037006	6.13386e-11	4.56416e-08	NA	NA	6	56621425	DST;DST;DST
cg06085204	17:6656636:G:A	-0.0207722	8.87677e-17	9.53975e-14	-0.024138	9.41198e-14	1.09517e-10	NA	NA	17	6659164	XAF1;XAF1;XAF1;XAF1
cg08309069	6:31263051:A:G	0.0618723	8.97484e-17	9.6419e-14	0.0544418	4.25404e-09	2.0583e-06	0.925416	0.0434358	6	31240651	HLA-C
cg12807764	5:146827720:T:A	0.0450542	9.4799e-17	1.01811e-13	0.0431971	7.58888e-11	5.53715e-08	NA	NA	5	146864669
cg16744803	6:109237483:G:A	0.0446556	9.67473e-17	1.03868e-13	0.0479892	1.10457e-10	7.86523e-08	NA	NA	6	109236057	ARMC2;ARMC2-AS1;ARMC2
cg17096289	6:30997692:G:C	-0.0679255	9.73456e-17	1.04475e-13	-0.0676566	5.95185e-11	4.43286e-08	1.34673	8.67603e-15	6	31238788	HLA-C
cg06085204	17:6655861:C:T	-0.0206842	9.76742e-17	1.04793e-13	-0.0242927	5.41098e-14	6.5641e-11	NA	NA	17	6659164	XAF1;XAF1;XAF1;XAF1
cg14286514	9:32519154:T:G	-0.0345555	9.84206e-17	1.05558e-13	-0.0369559	1.46964e-12	1.45366e-09	NA	NA	9	32525315	DDX58
cg08309069	6:31309301:G:T	-0.0632451	9.88724e-17	1.05936e-13	-0.0602641	1.02478e-10	7.34295e-08	0.823829	4.003e-07	6	31240651	HLA-C
cg08309069	6:31308917:G:A	-0.0632451	9.88724e-17	1.05936e-13	-0.0602641	1.02478e-10	7.34295e-08	0.824971	4.5902e-07	6	31240651	HLA-C
cg08309069	6:31307967:C:T	-0.0632451	9.88724e-17	1.05936e-13	-0.0602641	1.02478e-10	7.34295e-08	0.824826	4.82949e-07	6	31240651	HLA-C
cg17052170	8:144108692:C:T	-0.0561095	1.00747e-16	1.07908e-13	-0.0479788	2.60848e-11	2.06819e-08	NA	NA	8	144099482	LY6E;LY6E;LOC100133669
cg23411470	11:4425842:G:A	-0.0219067	1.04064e-16	1.10607e-13	-0.0160147	7.45299e-07	0.000197515	NA	NA	11	4414204	TRIM21
cg23411470	11:4426214:A:G	-0.0219067	1.04064e-16	1.10607e-13	-0.0160147	7.45299e-07	0.000197515	NA	NA	11	4414204	TRIM21
cg23411470	11:4426219:T:G	-0.0219067	1.04064e-16	1.10607e-13	-0.0160147	7.45299e-07	0.000197515	NA	NA	11	4414204	TRIM21
cg23411470	11:4427658:A:G	-0.0219067	1.04064e-16	1.10607e-13	-0.0160147	7.45299e-07	0.000197515	NA	NA	11	4414204	TRIM21
cg23411470	11:4427873:G:A	-0.0219067	1.04064e-16	1.10607e-13	-0.0160147	7.45299e-07	0.000197515	NA	NA	11	4414204	TRIM21
cg23411470	11:4428020:C:T	-0.0219067	1.04064e-16	1.10607e-13	-0.0160147	7.45299e-07	0.000197515	NA	NA	11	4414204	TRIM21
cg23411470	11:4428053:T:C	-0.0219067	1.04064e-16	1.10607e-13	-0.0160147	7.45299e-07	0.000197515	NA	NA	11	4414204	TRIM21
cg23411470	11:4428054:G:A	-0.0219067	1.04064e-16	1.10607e-13	-0.0160147	7.45299e-07	0.000197515	NA	NA	11	4414204	TRIM21
cg23411470	11:4428146:A:G	-0.0219067	1.04064e-16	1.10607e-13	-0.0160147	7.45299e-07	0.000197515	NA	NA	11	4414204	TRIM21
cg23411470	11:4428188:C:G	-0.0219067	1.04064e-16	1.10607e-13	-0.0160147	7.45299e-07	0.000197515	NA	NA	11	4414204	TRIM21
cg23411470	11:4428205:A:T	-0.0219067	1.04064e-16	1.10607e-13	-0.0160147	7.45299e-07	0.000197515	NA	NA	11	4414204	TRIM21
cg23411470	11:4428486:T:C	-0.0219067	1.04064e-16	1.10607e-13	-0.0160147	7.45299e-07	0.000197515	NA	NA	11	4414204	TRIM21
cg23411470	11:4428767:C:G	-0.0219067	1.04064e-16	1.10607e-13	-0.0160147	7.45299e-07	0.000197515	NA	NA	11	4414204	TRIM21
cg23411470	11:4428983:C:T	-0.0219067	1.04064e-16	1.10607e-13	-0.0160147	7.45299e-07	0.000197515	NA	NA	11	4414204	TRIM21
cg23411470	11:4429084:C:T	-0.0219067	1.04064e-16	1.10607e-13	-0.0160147	7.45299e-07	0.000197515	NA	NA	11	4414204	TRIM21
cg23411470	11:4429116:C:A	-0.0219067	1.04064e-16	1.10607e-13	-0.0160147	7.45299e-07	0.000197515	NA	NA	11	4414204	TRIM21
cg23411470	11:4429122:G:C	-0.0219067	1.04064e-16	1.10607e-13	-0.0160147	7.45299e-07	0.000197515	NA	NA	11	4414204	TRIM21
cg23411470	11:4429232:C:A	-0.0219067	1.04064e-16	1.10607e-13	-0.0160147	7.45299e-07	0.000197515	NA	NA	11	4414204	TRIM21
cg23411470	11:4429292:G:A	-0.0219067	1.04064e-16	1.10607e-13	-0.0160147	7.45299e-07	0.000197515	NA	NA	11	4414204	TRIM21
cg23411470	11:4429697:T:C	-0.0219067	1.04064e-16	1.10607e-13	-0.0160147	7.45299e-07	0.000197515	NA	NA	11	4414204	TRIM21
cg23411470	11:4429932:C:T	-0.0219067	1.04064e-16	1.10607e-13	-0.0160147	7.45299e-07	0.000197515	NA	NA	11	4414204	TRIM21
cg23411470	11:4430318:C:T	-0.0219067	1.04064e-16	1.10607e-13	-0.0160147	7.45299e-07	0.000197515	NA	NA	11	4414204	TRIM21
cg23411470	11:4430658:T:C	-0.0219067	1.04064e-16	1.10607e-13	-0.0160147	7.45299e-07	0.000197515	NA	NA	11	4414204	TRIM21
cg20033981	13:41657340:C:T	-0.0336871	1.04286e-16	1.10806e-13	-0.025925	6.19377e-10	3.68682e-07	NA	NA	13	41590153	ELF1
cg12807764	5:146824553:C:T	0.0451306	1.04561e-16	1.11061e-13	0.043219	9.35593e-11	6.74781e-08	NA	NA	5	146864669
cg14286514	9:32496625:C:T	-0.0344277	1.05894e-16	1.12439e-13	-0.0383058	1.77289e-13	1.95128e-10	NA	NA	9	32525315	DDX58
cg23923934	6:31321479:A:G	-0.064692	1.06084e-16	1.12567e-13	-0.0401514	2.7199e-08	1.06701e-05	0.802045	1.08992e-05	6	31322914	HLA-B
cg23923934	6:31321501:A:G	-0.064692	1.06084e-16	1.12567e-13	-0.0401514	2.7199e-08	1.06701e-05	0.80357	1.29939e-05	6	31322914	HLA-B
cg26392102	6:31278398:C:T	0.025035	1.07453e-16	1.13981e-13	0.0234502	3.68873e-09	1.79951e-06	0.87449	0.000165831	6	31238751	HLA-C
cg14286514	9:32497764:G:A	-0.0347076	1.10025e-16	1.16632e-13	-0.0383058	1.77289e-13	1.95128e-10	NA	NA	9	32525315	DDX58
cg14286514	9:32502525:G:T	-0.0347076	1.10025e-16	1.16632e-13	-0.0383058	1.77289e-13	1.95128e-10	NA	NA	9	32525315	DDX58
cg17096289	6:31117075:C:A	0.0654453	1.10093e-16	1.16665e-13	0.0540559	7.41809e-08	2.57504e-05	0.912517	0.0124844	6	31238788	HLA-C
cg17052170	8:144105342:A:G	-0.0551874	1.10345e-16	1.16894e-13	-0.0460923	8.82254e-11	6.38909e-08	NA	NA	8	144099482	LY6E;LY6E;LOC100133669
cg14286514	9:32516949:T:G	-0.034696	1.11335e-16	1.17863e-13	-0.0381561	4.29231e-13	4.55313e-10	NA	NA	9	32525315	DDX58
cg14286514	9:32522129:A:G	-0.034696	1.11335e-16	1.17863e-13	-0.0381561	4.29231e-13	4.55313e-10	NA	NA	9	32525315	DDX58
cg14286514	9:32530036:T:C	-0.0344364	1.11667e-16	1.18176e-13	-0.0383194	2.79163e-13	2.99409e-10	NA	NA	9	32525315	DDX58
cg17096289	6:31303641:T:A	-0.0630702	1.12824e-16	1.19361e-13	-0.0619402	2.05373e-11	1.65256e-08	0.831895	1.19304e-07	6	31238788	HLA-C
cg01517384	6:31265376:G:A	0.0999917	1.16413e-16	1.22791e-13	0.0985171	1.88826e-12	1.84883e-09	0.854494	0.0293644	6	31323856	HLA-B
cg01517384	6:31265508:C:T	0.0999917	1.16413e-16	1.22791e-13	0.0985171	1.88826e-12	1.84883e-09	0.854494	0.0293644	6	31323856	HLA-B
cg01517384	6:31265564:A:G	0.0999917	1.16413e-16	1.22791e-13	0.0985171	1.88826e-12	1.84883e-09	0.854494	0.0293644	6	31323856	HLA-B
cg01517384	6:31265971:G:T	0.0999917	1.16413e-16	1.22791e-13	0.0985171	1.88826e-12	1.84883e-09	0.854494	0.0293644	6	31323856	HLA-B
cg01517384	6:31265998:C:T	0.0999917	1.16413e-16	1.22791e-13	0.0985171	1.88826e-12	1.84883e-09	0.856316	0.0316885	6	31323856	HLA-B
cg01517384	6:31269129:G:A	0.0999917	1.16413e-16	1.22791e-13	0.0985171	1.88826e-12	1.84883e-09	0.856316	0.0316885	6	31323856	HLA-B
cg01517384	6:31269382:T:C	0.0999917	1.16413e-16	1.22791e-13	0.0985171	1.88826e-12	1.84883e-09	0.856316	0.0316885	6	31323856	HLA-B
cg01517384	6:31270468:T:G	0.0999917	1.16413e-16	1.22791e-13	0.0985171	1.88826e-12	1.84883e-09	0.856316	0.0316885	6	31323856	HLA-B
cg01517384	6:31270026:T:C	0.0999917	1.16413e-16	1.22791e-13	0.0985171	1.88826e-12	1.84883e-09	0.859561	0.03655	6	31323856	HLA-B
cg25345365	11:114052449:T:G	0.0369044	1.17523e-16	1.23922e-13	0.0374112	1.95205e-16	3.29077e-13	NA	NA	11	114050114	ZBTB16;ZBTB16
cg15946524	2:47628824:C:G	0.0258219	1.18493e-16	1.24878e-13	0.0146645	2.62532e-05	0.00441179	NA	NA	2	47714346
cg25637655	6:29935108:A:G	-0.075561	1.18508e-16	1.24878e-13	-0.0784628	4.48385e-12	4.08925e-09	NA	NA	6	29911542	HLA-A
cg01517384	6:31236175:C:T	0.0484354	1.19013e-16	1.25368e-13	0.0307064	5.03604e-05	0.00750962	0.872198	7.65713e-05	6	31323856	HLA-B
cg23216724	6:167506734:A:G	0.046788	1.22144e-16	1.28624e-13	0.0460773	5.31922e-10	3.19183e-07	NA	NA	6	167571584	GPR31
cg16744803	6:109192655:G:C	0.0446008	1.24431e-16	1.30946e-13	0.0479892	1.10457e-10	7.86523e-08	NA	NA	6	109236057	ARMC2;ARMC2-AS1;ARMC2
cg16744803	6:109219436:C:T	0.0446008	1.24431e-16	1.30946e-13	0.0479892	1.10457e-10	7.86523e-08	NA	NA	6	109236057	ARMC2;ARMC2-AS1;ARMC2
cg06085204	17:6651266:G:A	-0.0204561	1.25622e-16	1.32112e-13	-0.0245056	1.89943e-14	2.4764e-11	NA	NA	17	6659164	XAF1;XAF1;XAF1;XAF1
cg06085204	17:6654194:A:G	-0.0204561	1.25622e-16	1.32112e-13	-0.0245056	1.89943e-14	2.4764e-11	NA	NA	17	6659164	XAF1;XAF1;XAF1;XAF1
cg06829760	2:16821938:C:A	-0.0208365	1.26956e-16	1.33471e-13	-0.0193165	6.64079e-10	3.92873e-07	NA	NA	2	16845412	FAM49A
cg16744803	6:109252850:C:T	0.0444541	1.27645e-16	1.34151e-13	0.047797	1.57917e-10	1.10042e-07	NA	NA	6	109236057	ARMC2;ARMC2-AS1;ARMC2
cg17096289	6:31313984:G:A	-0.0627916	1.28237e-16	1.34729e-13	-0.053308	5.45477e-08	1.9468e-05	1.11726	0.00135712	6	31238788	HLA-C
cg11946459	6:29862584:G:A	0.0993826	1.30238e-16	1.36786e-13	0.0877592	4.13711e-11	3.1738e-08	NA	NA	6	29911558	HLA-A
cg15946524	2:47627695:T:C	0.0257274	1.32466e-16	1.38806e-13	0.0146645	2.62532e-05	0.00441179	NA	NA	2	47714346
cg15946524	2:47629604:T:C	0.0257274	1.32466e-16	1.38806e-13	0.0146645	2.62532e-05	0.00441179	NA	NA	2	47714346
cg15946524	2:47630550:C:G	0.0257274	1.32466e-16	1.38806e-13	0.0146645	2.62532e-05	0.00441179	NA	NA	2	47714346
cg15946524	2:47630639:T:C	0.0257274	1.32466e-16	1.38806e-13	0.0146645	2.62532e-05	0.00441179	NA	NA	2	47714346
cg15946524	2:47631352:C:T	0.0257274	1.32466e-16	1.38806e-13	0.0146645	2.62532e-05	0.00441179	NA	NA	2	47714346
cg15946524	2:47635135:A:G	0.0257274	1.32466e-16	1.38806e-13	0.0146645	2.62532e-05	0.00441179	NA	NA	2	47714346
cg15946524	2:47635136:T:G	0.0257274	1.32466e-16	1.38806e-13	0.0146645	2.62532e-05	0.00441179	NA	NA	2	47714346
cg23216724	6:167500078:C:T	0.0465645	1.36141e-16	1.4261e-13	0.0475183	1.80032e-10	1.24718e-07	NA	NA	6	167571584	GPR31
cg23411470	11:4425951:G:C	-0.0219022	1.36761e-16	1.43166e-13	-0.0158626	1.22544e-06	0.00030838	NA	NA	11	4414204	TRIM21
cg23411470	11:4425956:C:T	-0.0219022	1.36761e-16	1.43166e-13	-0.0158626	1.22544e-06	0.00030838	NA	NA	11	4414204	TRIM21
cg25637655	6:30073776:G:A	-0.101876	1.40589e-16	1.47125e-13	-0.128984	4.30993e-15	6.2296e-12	NA	NA	6	29911542	HLA-A
cg01517384	6:31315671:G:A	0.0521535	1.43419e-16	1.50037e-13	0.039056	4.65086e-07	0.0001311	0.911997	0.0162902	6	31323856	HLA-B
cg20703242	1:230324364:T:C	-0.0290802	1.44345e-16	1.50956e-13	-0.0299114	1.01502e-09	5.73094e-07	NA	NA	1	230279135	GALNT2
cg11847933	1:227165097:G:A	0.0264819	1.4521e-16	1.51612e-13	0.0270327	2.38564e-09	1.2361e-06	NA	NA	1	227130394	CABC1
cg11847933	1:227192477:C:T	0.0264819	1.4521e-16	1.51612e-13	0.0270327	2.38564e-09	1.2361e-06	NA	NA	1	227130394	CABC1
cg11847933	1:227195871:A:G	0.0264819	1.4521e-16	1.51612e-13	0.0270327	2.38564e-09	1.2361e-06	NA	NA	1	227130394	CABC1
cg11847933	1:227200100:T:C	0.0264819	1.4521e-16	1.51612e-13	0.0270327	2.38564e-09	1.2361e-06	NA	NA	1	227130394	CABC1
cg11847933	1:227206349:T:A	0.0264819	1.4521e-16	1.51612e-13	0.0270327	2.38564e-09	1.2361e-06	NA	NA	1	227130394	CABC1
cg07107453	1:79246757:G:A	-0.0489059	1.4639e-16	1.52794e-13	-0.0433397	5.4199e-09	2.56526e-06	NA	NA	1	79114976	IFI44
cg23411470	11:4411241:C:T	-0.021876	1.47166e-16	1.53304e-13	-0.0160147	7.45299e-07	0.000197515	NA	NA	11	4414204	TRIM21
cg23411470	11:4411819:T:C	-0.021876	1.47166e-16	1.53304e-13	-0.0160147	7.45299e-07	0.000197515	NA	NA	11	4414204	TRIM21
cg23411470	11:4414873:G:A	-0.021876	1.47166e-16	1.53304e-13	-0.0160147	7.45299e-07	0.000197515	NA	NA	11	4414204	TRIM21
cg23411470	11:4415319:G:A	-0.021876	1.47166e-16	1.53304e-13	-0.0160147	7.45299e-07	0.000197515	NA	NA	11	4414204	TRIM21
cg23411470	11:4417461:A:G	-0.021876	1.47166e-16	1.53304e-13	-0.0160147	7.45299e-07	0.000197515	NA	NA	11	4414204	TRIM21
cg23411470	11:4420328:T:G	-0.021876	1.47166e-16	1.53304e-13	-0.0160147	7.45299e-07	0.000197515	NA	NA	11	4414204	TRIM21
cg17096289	6:31303199:T:C	-0.0629013	1.55235e-16	1.61657e-13	-0.0617892	2.82985e-11	2.22165e-08	0.832134	1.22148e-07	6	31238788	HLA-C
cg01329005	19:17528495:G:A	0.0140926	1.59272e-16	1.65807e-13	0.0201022	1.0936e-15	1.68522e-12	NA	NA	19	17516712	BST2
cg16070035	5:96060592:A:G	-0.0448691	1.61357e-16	1.67867e-13	-0.0428727	2.07621e-10	1.42317e-07	NA	NA	5	96077898	CAST;CAST;CAST;CAST;CAST;CAST
cg16070035	5:96062957:T:C	-0.0448691	1.61357e-16	1.67867e-13	-0.0428727	2.07621e-10	1.42317e-07	NA	NA	5	96077898	CAST;CAST;CAST;CAST;CAST;CAST
cg17096289	6:31306354:C:G	-0.0627808	1.61688e-16	1.68156e-13	-0.0616935	3.48382e-11	2.69791e-08	0.832729	1.36415e-07	6	31238788	HLA-C
cg23892836	6:29673818:T:C	0.0334371	1.67455e-16	1.73928e-13	0.022846	3.74913e-08	1.41196e-05	NA	NA	6	29692085	HLA-F;HLA-F;HLA-F
cg23892836	6:29673929:G:A	0.0334371	1.67455e-16	1.73928e-13	0.022846	3.74913e-08	1.41196e-05	NA	NA	6	29692085	HLA-F;HLA-F;HLA-F
cg23892836	6:29676537:G:A	0.0334371	1.67455e-16	1.73928e-13	0.022846	3.74913e-08	1.41196e-05	NA	NA	6	29692085	HLA-F;HLA-F;HLA-F
cg23892836	6:29677249:G:A	0.0334371	1.67455e-16	1.73928e-13	0.022846	3.74913e-08	1.41196e-05	NA	NA	6	29692085	HLA-F;HLA-F;HLA-F
cg02622254	2:175901184:G:A	-0.0193842	1.75701e-16	1.82433e-13	-0.015227	9.02245e-07	0.000235492	NA	NA	2	175895436
cg23892836	6:29682889:T:C	0.0334864	1.75918e-16	1.8254e-13	0.0229403	3.80665e-08	1.43092e-05	NA	NA	6	29692085	HLA-F;HLA-F;HLA-F
cg23892836	6:29683944:C:T	0.0334864	1.75918e-16	1.8254e-13	0.0229403	3.80665e-08	1.43092e-05	NA	NA	6	29692085	HLA-F;HLA-F;HLA-F
cg01517384	6:31506138:G:A	-0.0675821	1.76117e-16	1.82627e-13	-0.0646963	7.32857e-09	3.35572e-06	1.42617	1.62523e-14	6	31323856	HLA-B
cg01517384	6:31501558:C:T	-0.0675821	1.76117e-16	1.82627e-13	-0.0646963	7.32857e-09	3.35572e-06	1.42433	2.02758e-14	6	31323856	HLA-B
cg14286514	9:32526233:G:C	-0.0346528	1.77513e-16	1.83955e-13	-0.0383194	2.79163e-13	2.99409e-10	NA	NA	9	32525315	DDX58
cg14286514	9:32527324:A:G	-0.0346528	1.77513e-16	1.83955e-13	-0.0383194	2.79163e-13	2.99409e-10	NA	NA	9	32525315	DDX58
cg25345365	11:114040325:T:C	0.0370624	1.80527e-16	1.87018e-13	0.0386221	2.41376e-17	4.81983e-14	NA	NA	11	114050114	ZBTB16;ZBTB16
cg14286514	9:32524169:G:C	-0.0343142	1.81224e-16	1.87679e-13	-0.0380668	4.53719e-13	4.78226e-10	NA	NA	9	32525315	DDX58
cg14286514	9:32533207:T:C	-0.0345707	1.83987e-16	1.90479e-13	-0.0383194	2.79163e-13	2.99409e-10	NA	NA	9	32525315	DDX58
cg14286514	9:32520610:C:G	-0.0341165	1.85742e-16	1.92234e-13	-0.0369559	1.46964e-12	1.45366e-09	NA	NA	9	32525315	DDX58
cg08585593	22:50943423:G:A	-0.034793	1.86635e-16	1.93095e-13	-0.0452629	4.7843e-15	6.88409e-12	NA	NA	22	50966077	TYMP;TYMP;TYMP;TYMP;TYMP;SCO2
cg23892836	6:29699156:T:C	0.0329991	1.88384e-16	1.94842e-13	0.0274833	1.57071e-11	1.2889e-08	NA	NA	6	29692085	HLA-F;HLA-F;HLA-F
cg08309069	6:31227901:G:A	0.0573805	1.91077e-16	1.97563e-13	0.0576999	4.39115e-11	3.35598e-08	NA	NA	6	31240651	HLA-C
cg17096289	6:31221668:C:G	-0.0611106	1.92109e-16	1.98565e-13	-0.0616566	1.34923e-10	9.47639e-08	NA	NA	6	31238788	HLA-C
cg23892836	6:29667458:T:C	-0.0378302	1.92246e-16	1.98642e-13	-0.0273937	4.6675e-08	1.71199e-05	1.14196	0.00415998	6	29692085	HLA-F;HLA-F;HLA-F
cg13785019	11:9364556:G:A	0.0529481	1.93029e-16	1.99387e-13	0.0466963	2.85556e-07	8.55677e-05	NA	NA	11	9365716
cg01517384	6:31492453:G:A	-0.0677046	1.94269e-16	2.00603e-13	-0.0650572	7.84142e-09	3.56854e-06	1.42277	2.43224e-14	6	31323856	HLA-B
cg23216724	6:167381804:A:G	-0.047185	1.95066e-16	2.011e-13	-0.0432306	6.20681e-10	3.68771e-07	NA	NA	6	167571584	GPR31
cg23216724	6:167382274:G:A	-0.047185	1.95066e-16	2.011e-13	-0.0432306	6.20681e-10	3.68771e-07	NA	NA	6	167571584	GPR31
cg23216724	6:167385623:T:C	-0.047185	1.95066e-16	2.011e-13	-0.0432306	6.20681e-10	3.68771e-07	NA	NA	6	167571584	GPR31
cg23216724	6:167386346:T:C	-0.047185	1.95066e-16	2.011e-13	-0.0432306	6.20681e-10	3.68771e-07	NA	NA	6	167571584	GPR31
cg23216724	6:167387359:C:G	-0.047185	1.95066e-16	2.011e-13	-0.0432306	6.20681e-10	3.68771e-07	NA	NA	6	167571584	GPR31
cg12588917	6:29688501:A:C	-0.0417051	1.95153e-16	2.01125e-13	-0.0372183	1.18724e-12	1.18609e-09	1.08172	0.0244945	6	29692082	HLA-F;HLA-F;HLA-F
cg16070035	5:96056359:C:G	-0.0449671	1.96433e-16	2.02183e-13	-0.0428727	2.07621e-10	1.42317e-07	NA	NA	5	96077898	CAST;CAST;CAST;CAST;CAST;CAST
cg16070035	5:96061699:C:T	-0.0449671	1.96433e-16	2.02183e-13	-0.0428727	2.07621e-10	1.42317e-07	NA	NA	5	96077898	CAST;CAST;CAST;CAST;CAST;CAST
cg16070035	5:96063502:A:G	-0.0449671	1.96433e-16	2.02183e-13	-0.0428727	2.07621e-10	1.42317e-07	NA	NA	5	96077898	CAST;CAST;CAST;CAST;CAST;CAST
cg16070035	5:96063724:G:A	-0.0449671	1.96433e-16	2.02183e-13	-0.0428727	2.07621e-10	1.42317e-07	NA	NA	5	96077898	CAST;CAST;CAST;CAST;CAST;CAST
cg22725343	21:42810505:C:T	-0.0296956	1.97744e-16	2.03467e-13	-0.0247766	2.76036e-07	8.33433e-05	NA	NA	21	42817232	MX1;MX1;MX1;MX1
cg06085204	17:6656502:C:A	-0.0204689	2.00554e-16	2.06292e-13	-0.024138	9.41198e-14	1.09517e-10	NA	NA	17	6659164	XAF1;XAF1;XAF1;XAF1
cg03763873	13:43542677:C:A	-0.0286777	2.02872e-16	2.08609e-13	-0.0367284	6.16865e-14	7.34373e-11	NA	NA	13	43565901	EPSTI1;EPSTI1
cg23216724	6:167504880:T:C	0.046409	2.04848e-16	2.10573e-13	0.044994	1.29812e-09	7.23221e-07	NA	NA	6	167571584	GPR31
cg12094903	6:32822907:C:T	-0.0260856	2.0631e-16	2.12007e-13	-0.0266704	2.73399e-11	2.15646e-08	1.07917	0.0255843	6	32808689	PSMB8;PSMB8
cg23216724	6:167370230:T:C	-0.0470465	2.12444e-16	2.17959e-13	-0.0432306	6.20681e-10	3.68771e-07	NA	NA	6	167571584	GPR31
cg23216724	6:167370353:G:T	-0.0470465	2.12444e-16	2.17959e-13	-0.0432306	6.20681e-10	3.68771e-07	NA	NA	6	167571584	GPR31
cg23216724	6:167370532:C:G	-0.0470465	2.12444e-16	2.17959e-13	-0.0432306	6.20681e-10	3.68771e-07	NA	NA	6	167571584	GPR31
cg23216724	6:167379570:A:G	-0.0470465	2.12444e-16	2.17959e-13	-0.0432306	6.20681e-10	3.68771e-07	NA	NA	6	167571584	GPR31
cg23216724	6:167380338:A:C	-0.0470465	2.12444e-16	2.17959e-13	-0.0432306	6.20681e-10	3.68771e-07	NA	NA	6	167571584	GPR31
cg22725343	21:42824733:G:A	0.030239	2.16191e-16	2.21662e-13	0.0245423	9.73381e-07	0.000251653	NA	NA	21	42817232	MX1;MX1;MX1;MX1
cg22725343	21:42824874:C:T	0.030239	2.16191e-16	2.21662e-13	0.0245423	9.73381e-07	0.000251653	NA	NA	21	42817232	MX1;MX1;MX1;MX1
cg03879629	3:45926043:C:T	0.0645295	2.21683e-16	2.27147e-13	0.0601532	1.47943e-13	1.66856e-10	NA	NA	3	46152446
cg03879629	3:45927759:T:C	0.0645295	2.21683e-16	2.27147e-13	0.0601532	1.47943e-13	1.66856e-10	NA	NA	3	46152446
cg12807764	5:146822457:T:C	0.0439089	2.26333e-16	2.31836e-13	0.039834	9.5544e-10	5.43203e-07	NA	NA	5	146864669
cg01517384	6:31314490:C:T	0.0516972	2.29802e-16	2.35239e-13	0.0370592	1.55369e-06	0.000380662	0.924439	0.043353	6	31323856	HLA-B
cg01517384	6:31314501:T:G	0.0516972	2.29802e-16	2.35239e-13	0.0370592	1.55369e-06	0.000380662	0.924439	0.043353	6	31323856	HLA-B
cg11946459	6:29918254:A:T	0.108323	2.37398e-16	2.42936e-13	0.0854132	2.82004e-09	1.41864e-06	NA	NA	6	29911558	HLA-A
cg01329005	19:17486926:T:G	0.01503	2.38819e-16	2.44313e-13	0.0217544	3.24604e-17	6.42149e-14	NA	NA	19	17516712	BST2
cg17608381	6:29911419:A:G	0.0768704	2.41416e-16	2.4689e-13	0.0776988	1.24646e-15	1.89426e-12	1.14062	0.000117602	6	29911550	HLA-A
cg22725343	21:42822426:A:T	0.0301117	2.42002e-16	2.4741e-13	0.0245423	9.73381e-07	0.000251653	NA	NA	21	42817232	MX1;MX1;MX1;MX1
cg23216724	6:167460537:A:G	0.0454032	2.43048e-16	2.48241e-13	0.0416558	6.78717e-09	3.13071e-06	NA	NA	6	167571584	GPR31
cg23216724	6:167460718:G:A	0.0454032	2.43048e-16	2.48241e-13	0.0416558	6.78717e-09	3.13071e-06	NA	NA	6	167571584	GPR31
cg23216724	6:167461501:G:A	0.0454032	2.43048e-16	2.48241e-13	0.0416558	6.78717e-09	3.13071e-06	NA	NA	6	167571584	GPR31
cg01517384	6:31270451:C:T	0.0484119	2.48489e-16	2.53717e-13	0.0349471	3.16439e-06	0.000705164	0.899686	0.00374508	6	31323856	HLA-B
cg25345365	11:114054491:G:C	0.0366146	2.51914e-16	2.57131e-13	0.038548	4.52797e-17	8.67789e-14	NA	NA	11	114050114	ZBTB16;ZBTB16
cg17694094	3:18311412:G:A	-0.0482078	2.53871e-16	2.59046e-13	-0.0472642	6.63028e-11	4.92322e-08	NA	NA	3	18484672
cg16070035	5:96028860:A:G	0.0436611	2.59984e-16	2.65199e-13	0.0424496	2.73386e-11	2.15646e-08	NA	NA	5	96077898	CAST;CAST;CAST;CAST;CAST;CAST
cg11946459	6:29893195:A:G	-0.0796897	2.62823e-16	2.6801e-13	-0.0752832	1.10302e-12	1.10368e-09	0.896912	0.00170755	6	29911558	HLA-A
cg17052170	8:144103942:G:A	-0.0544674	2.63236e-16	2.68345e-13	-0.0454397	1.50419e-10	1.05138e-07	NA	NA	8	144099482	LY6E;LY6E;LOC100133669
cg01517384	6:31313984:G:A	-0.0492504	2.64914e-16	2.69969e-13	-0.0368518	1.50768e-06	0.0003699	1.11726	0.00135712	6	31323856	HLA-B
cg11738389	6:56730853:G:A	-0.0402286	2.66248e-16	2.71155e-13	-0.0386719	7.45779e-12	6.53817e-09	NA	NA	6	56621425	DST;DST;DST
cg11738389	6:56731704:T:A	-0.0402286	2.66248e-16	2.71155e-13	-0.0386719	7.45779e-12	6.53817e-09	NA	NA	6	56621425	DST;DST;DST
cg23892836	6:29702679:A:G	0.0329339	2.67733e-16	2.71973e-13	0.0279602	8.92615e-12	7.74044e-09	NA	NA	6	29692085	HLA-F;HLA-F;HLA-F
cg23892836	6:29704921:A:G	0.0329339	2.67733e-16	2.71973e-13	0.0279602	8.92615e-12	7.74044e-09	NA	NA	6	29692085	HLA-F;HLA-F;HLA-F
cg23892836	6:29705688:G:A	0.0329339	2.67733e-16	2.71973e-13	0.0279602	8.92615e-12	7.74044e-09	NA	NA	6	29692085	HLA-F;HLA-F;HLA-F
cg23892836	6:29709734:C:T	0.0329339	2.67733e-16	2.71973e-13	0.0279602	8.92615e-12	7.74044e-09	NA	NA	6	29692085	HLA-F;HLA-F;HLA-F
cg23892836	6:29710833:G:C	0.0329339	2.67733e-16	2.71973e-13	0.0279602	8.92615e-12	7.74044e-09	NA	NA	6	29692085	HLA-F;HLA-F;HLA-F
cg23892836	6:29711124:C:T	0.0329339	2.67733e-16	2.71973e-13	0.0279602	8.92615e-12	7.74044e-09	NA	NA	6	29692085	HLA-F;HLA-F;HLA-F
cg23892836	6:29711191:T:C	0.0329339	2.67733e-16	2.71973e-13	0.0279602	8.92615e-12	7.74044e-09	NA	NA	6	29692085	HLA-F;HLA-F;HLA-F
cg23892836	6:29712036:A:T	0.0329339	2.67733e-16	2.71973e-13	0.0279602	8.92615e-12	7.74044e-09	NA	NA	6	29692085	HLA-F;HLA-F;HLA-F
cg14286514	9:32509167:A:G	-0.0346757	2.68521e-16	2.72514e-13	-0.0385841	2.10683e-13	2.28185e-10	NA	NA	9	32525315	DDX58
cg14286514	9:32509598:G:C	-0.0346757	2.68521e-16	2.72514e-13	-0.0385841	2.10683e-13	2.28185e-10	NA	NA	9	32525315	DDX58
cg14286514	9:32509608:G:A	-0.0346757	2.68521e-16	2.72514e-13	-0.0385841	2.10683e-13	2.28185e-10	NA	NA	9	32525315	DDX58
cg14286514	9:32510162:G:A	-0.0339943	2.74472e-16	2.78199e-13	-0.0373908	7.33816e-13	7.44047e-10	NA	NA	9	32525315	DDX58
cg14286514	9:32510836:G:A	-0.0339943	2.74472e-16	2.78199e-13	-0.0373908	7.33816e-13	7.44047e-10	NA	NA	9	32525315	DDX58
cg14286514	9:32514301:C:T	-0.0339943	2.74472e-16	2.78199e-13	-0.0373908	7.33816e-13	7.44047e-10	NA	NA	9	32525315	DDX58
cg14286514	9:32516270:G:C	-0.0339943	2.74472e-16	2.78199e-13	-0.0373908	7.33816e-13	7.44047e-10	NA	NA	9	32525315	DDX58
cg25637655	6:29849674:T:C	-0.0852807	2.75844e-16	2.79501e-13	-0.100635	2.14724e-13	2.32404e-10	NA	NA	6	29911542	HLA-A
cg26816919	12:121483653:G:A	-0.0252525	2.78446e-16	2.81958e-13	-0.0227833	5.11509e-09	2.43253e-06	NA	NA	12	121477815	OASL;OASL;OASL
cg26816919	12:121485336:G:A	-0.0252525	2.78446e-16	2.81958e-13	-0.0227833	5.11509e-09	2.43253e-06	NA	NA	12	121477815	OASL;OASL;OASL
cg12807764	5:146866505:C:T	-0.043971	2.80435e-16	2.83882e-13	-0.0424067	1.83522e-11	1.49291e-08	NA	NA	5	146864669
cg11946459	6:29934022:T:C	-0.0837287	2.82822e-16	2.86208e-13	-0.0755269	1.85908e-11	1.50962e-08	NA	NA	6	29911558	HLA-A
cg17096289	6:31171915:T:C	0.0752589	2.83077e-16	2.86375e-13	0.0723967	1.36458e-09	7.55764e-07	0.907548	0.0208677	6	31238788	HLA-C
cg17096289	6:31154262:T:C	0.0648216	2.83853e-16	2.86978e-13	0.0566814	2.21865e-08	8.90611e-06	0.884259	0.000993517	6	31238788	HLA-C
cg17096289	6:31154358:G:T	0.0648216	2.83853e-16	2.86978e-13	0.0566814	2.21865e-08	8.90611e-06	0.884259	0.000993517	6	31238788	HLA-C
cg14286514	9:32511517:T:A	-0.0342636	2.88263e-16	2.91252e-13	-0.0373908	7.33816e-13	7.44047e-10	NA	NA	9	32525315	DDX58
cg14286514	9:32516864:G:A	-0.0342636	2.88263e-16	2.91252e-13	-0.0373908	7.33816e-13	7.44047e-10	NA	NA	9	32525315	DDX58
cg08293824	3:172303843:G:A	0.0466384	2.88804e-16	2.91521e-13	0.0489537	1.74972e-12	1.72004e-09	NA	NA	3	172313318
cg08293824	3:172307193:G:A	0.0466384	2.88804e-16	2.91521e-13	0.0489537	1.74972e-12	1.72004e-09	NA	NA	3	172313318
cg08293824	3:172307255:A:G	0.0466384	2.88804e-16	2.91521e-13	0.0489537	1.74972e-12	1.72004e-09	NA	NA	3	172313318
cg01517384	6:31448564:G:T	-0.0742757	2.90959e-16	2.93233e-13	-0.0665726	1.10202e-07	3.63378e-05	1.56337	1.90688e-19	6	31323856	HLA-B
cg01517384	6:31448976:C:A	-0.0742757	2.90959e-16	2.93233e-13	-0.0665726	1.10202e-07	3.63378e-05	1.56337	1.90688e-19	6	31323856	HLA-B
cg01517384	6:31450637:G:A	-0.0742757	2.90959e-16	2.93233e-13	-0.0665726	1.10202e-07	3.63378e-05	1.56337	1.90688e-19	6	31323856	HLA-B
cg01517384	6:31451836:T:C	-0.0742757	2.90959e-16	2.93233e-13	-0.0665726	1.10202e-07	3.63378e-05	1.56337	1.90688e-19	6	31323856	HLA-B
cg01517384	6:31451848:C:T	-0.0742757	2.90959e-16	2.93233e-13	-0.0665726	1.10202e-07	3.63378e-05	1.56337	1.90688e-19	6	31323856	HLA-B
cg17096289	6:31303029:G:A	-0.0622265	3.01965e-16	3.04229e-13	-0.0601911	9.00879e-11	6.52101e-08	0.831511	1.08822e-07	6	31238788	HLA-C
cg25345365	11:114056016:G:C	0.036582	3.08187e-16	3.10399e-13	0.0389582	2.27578e-17	4.55e-14	NA	NA	11	114050114	ZBTB16;ZBTB16
cg14286514	9:32513995:C:G	-0.0341227	3.13499e-16	3.1565e-13	-0.0385841	2.10683e-13	2.28185e-10	NA	NA	9	32525315	DDX58
cg14286514	9:32517175:T:G	-0.0342137	3.16501e-16	3.18471e-13	-0.0369559	1.46964e-12	1.45366e-09	NA	NA	9	32525315	DDX58
cg14286514	9:32518118:A:G	-0.0342137	3.16501e-16	3.18471e-13	-0.0369559	1.46964e-12	1.45366e-09	NA	NA	9	32525315	DDX58
cg16070035	5:96057891:C:T	-0.0446411	3.27984e-16	3.29922e-13	-0.0429715	2.76571e-10	1.86301e-07	NA	NA	5	96077898	CAST;CAST;CAST;CAST;CAST;CAST
cg25345365	11:114057423:C:T	0.0365886	3.2946e-16	3.31303e-13	0.0389582	2.27578e-17	4.55e-14	NA	NA	11	114050114	ZBTB16;ZBTB16
cg08309069	6:31020928:C:A	-0.0807131	3.31467e-16	3.3311e-13	-0.0788409	1.72059e-11	1.40359e-08	0.901016	0.0295945	6	31240651	HLA-C
cg08309069	6:31020933:A:G	-0.0807131	3.31467e-16	3.3311e-13	-0.0788409	1.72059e-11	1.40359e-08	0.901016	0.0295945	6	31240651	HLA-C
cg11946459	6:29893848:C:A	-0.079879	3.44061e-16	3.45471e-13	-0.0769005	3.86379e-13	4.12048e-10	0.896564	0.00164425	6	29911558	HLA-A
cg14286514	9:32492903:C:T	-0.0340739	3.44091e-16	3.45471e-13	-0.0383058	1.77289e-13	1.95128e-10	NA	NA	9	32525315	DDX58
cg14286514	9:32503027:T:C	-0.0340739	3.44091e-16	3.45471e-13	-0.0383058	1.77289e-13	1.95128e-10	NA	NA	9	32525315	DDX58
cg11946459	6:29918587:T:C	0.108292	3.49731e-16	3.51023e-13	0.0877573	1.41999e-09	7.83868e-07	NA	NA	6	29911558	HLA-A
cg16744803	6:109251945:A:G	0.0429248	3.54782e-16	3.55869e-13	0.0448851	1.29898e-09	7.23444e-07	NA	NA	6	109236057	ARMC2;ARMC2-AS1;ARMC2
cg16744803	6:109254228:A:G	0.0429248	3.54782e-16	3.55869e-13	0.0448851	1.29898e-09	7.23444e-07	NA	NA	6	109236057	ARMC2;ARMC2-AS1;ARMC2
cg14286514	9:32506708:G:A	-0.034352	3.59169e-16	3.60043e-13	-0.0383058	1.77289e-13	1.95128e-10	NA	NA	9	32525315	DDX58
cg14286514	9:32507010:A:G	-0.034352	3.59169e-16	3.60043e-13	-0.0383058	1.77289e-13	1.95128e-10	NA	NA	9	32525315	DDX58
cg23892836	6:29699713:G:T	0.0326632	3.59436e-16	3.60197e-13	0.0274833	1.57071e-11	1.2889e-08	NA	NA	6	29692085	HLA-F;HLA-F;HLA-F
cg06829760	2:16821032:A:G	-0.0193818	3.68492e-16	3.69157e-13	-0.0219072	7.59084e-15	1.05149e-11	NA	NA	2	16845412	FAM49A
cg08309069	6:31201202:A:G	0.070567	3.71713e-16	3.71917e-13	0.0684531	3.8788e-10	2.44949e-07	NA	NA	6	31240651	HLA-C
cg08309069	6:31202246:A:G	0.070567	3.71713e-16	3.71917e-13	0.0684531	3.8788e-10	2.44949e-07	NA	NA	6	31240651	HLA-C
cg08309069	6:31202686:C:T	0.070567	3.71713e-16	3.71917e-13	0.0684531	3.8788e-10	2.44949e-07	NA	NA	6	31240651	HLA-C
cg08309069	6:31204986:T:C	0.070567	3.71713e-16	3.71917e-13	0.0684531	3.8788e-10	2.44949e-07	NA	NA	6	31240651	HLA-C
cg17096289	6:31221525:C:G	-0.0603607	4.13906e-16	4.14002e-13	-0.0616566	1.34923e-10	9.47639e-08	NA	NA	6	31238788	HLA-C
cg01517384	6:31101426:G:A	0.0580158	4.16643e-16	4.1661e-13	0.0612477	1.40387e-11	1.16427e-08	0.878566	0.00271771	6	31323856	HLA-B
cg17052170	8:144109260:C:T	-0.0536429	4.19995e-16	4.1983e-13	-0.0465495	3.14304e-11	2.45101e-08	NA	NA	8	144099482	LY6E;LY6E;LOC100133669
cg01517384	6:31283392:T:C	-0.0467972	4.24345e-16	4.24045e-13	-0.0397298	4.60074e-08	1.69588e-05	0.901392	0.00268892	6	31323856	HLA-B
cg06829760	2:16815759:G:C	-0.0193325	4.28806e-16	4.28369e-13	-0.0218651	7.7115e-15	1.06681e-11	NA	NA	2	16845412	FAM49A
cg22725343	21:42828356:A:C	0.0298268	4.30913e-16	4.30339e-13	0.0243221	1.14243e-06	0.000289682	NA	NA	21	42817232	MX1;MX1;MX1;MX1
cg09625543	21:40493660:G:A	0.0397915	4.33378e-16	4.31451e-13	0.0402799	7.1403e-13	7.28613e-10	NA	NA	21	40560659	BRWD1;BRWD1
cg09625543	21:40493881:G:A	0.0397915	4.33378e-16	4.31451e-13	0.0402799	7.1403e-13	7.28613e-10	NA	NA	21	40560659	BRWD1;BRWD1
cg09625543	21:40494189:G:A	0.0397915	4.33378e-16	4.31451e-13	0.0402799	7.1403e-13	7.28613e-10	NA	NA	21	40560659	BRWD1;BRWD1
cg09625543	21:40497200:G:C	0.0397915	4.33378e-16	4.31451e-13	0.0402799	7.1403e-13	7.28613e-10	NA	NA	21	40560659	BRWD1;BRWD1
cg09625543	21:40497574:A:T	0.0397915	4.33378e-16	4.31451e-13	0.0402799	7.1403e-13	7.28613e-10	NA	NA	21	40560659	BRWD1;BRWD1
cg09625543	21:40499111:G:C	0.0397915	4.33378e-16	4.31451e-13	0.0402799	7.1403e-13	7.28613e-10	NA	NA	21	40560659	BRWD1;BRWD1
cg09625543	21:40499498:A:G	0.0397915	4.33378e-16	4.31451e-13	0.0402799	7.1403e-13	7.28613e-10	NA	NA	21	40560659	BRWD1;BRWD1
cg09625543	21:40499541:A:G	0.0397915	4.33378e-16	4.31451e-13	0.0402799	7.1403e-13	7.28613e-10	NA	NA	21	40560659	BRWD1;BRWD1
cg09625543	21:40499774:T:C	0.0397915	4.33378e-16	4.31451e-13	0.0402799	7.1403e-13	7.28613e-10	NA	NA	21	40560659	BRWD1;BRWD1
cg09625543	21:40499880:T:C	0.0397915	4.33378e-16	4.31451e-13	0.0402799	7.1403e-13	7.28613e-10	NA	NA	21	40560659	BRWD1;BRWD1
cg22725343	21:42825736:G:A	0.0298869	4.36591e-16	4.34243e-13	0.0245423	9.73381e-07	0.000251653	NA	NA	21	42817232	MX1;MX1;MX1;MX1
cg22725343	21:42826763:A:G	0.0298869	4.36591e-16	4.34243e-13	0.0245423	9.73381e-07	0.000251653	NA	NA	21	42817232	MX1;MX1;MX1;MX1
cg22725343	21:42827478:G:C	0.0298869	4.36591e-16	4.34243e-13	0.0245423	9.73381e-07	0.000251653	NA	NA	21	42817232	MX1;MX1;MX1;MX1
cg15946524	2:47593094:C:T	0.0253838	4.37989e-16	4.35498e-13	0.0139126	9.08606e-05	0.0123614	NA	NA	2	47714346
cg25637655	6:29909033:A:G	0.0750658	4.47161e-16	4.44479e-13	0.0803447	1.69451e-11	1.38338e-08	1.16369	1.28798e-05	6	29911542	HLA-A
cg17052170	8:144104313:T:C	-0.0534094	4.478e-16	4.44976e-13	-0.0434633	4.93268e-10	3.00679e-07	NA	NA	8	144099482	LY6E;LY6E;LOC100133669
cg17096289	6:31220421:C:T	-0.0983949	4.51213e-16	4.48227e-13	-0.0947808	2.56034e-11	2.03305e-08	1.10973	0.049883	6	31238788	HLA-C
cg16795804	2:37410357:T:C	-0.0233008	4.60819e-16	4.57485e-13	-0.0273105	3.38749e-14	4.23655e-11	NA	NA	2	37384523	EIF2AK2;EIF2AK2
cg16795804	2:37410537:C:T	-0.0233008	4.60819e-16	4.57485e-13	-0.0273105	3.38749e-14	4.23655e-11	NA	NA	2	37384523	EIF2AK2;EIF2AK2
cg20703242	1:230300481:C:T	-0.0226393	4.64421e-16	4.60917e-13	-0.0204685	1.63578e-07	5.18194e-05	NA	NA	1	230279135	GALNT2
cg23216724	6:167370211:A:C	-0.0465195	4.7312e-16	4.69405e-13	-0.0418064	2.43817e-09	1.25138e-06	NA	NA	6	167571584	GPR31
cg06829760	2:16816767:C:T	-0.020811	4.94308e-16	4.89765e-13	-0.0214644	7.35326e-12	6.45184e-09	NA	NA	2	16845412	FAM49A
cg06829760	2:16819973:G:C	-0.020811	4.94308e-16	4.89765e-13	-0.0214644	7.35326e-12	6.45184e-09	NA	NA	2	16845412	FAM49A
cg09625543	21:40498109:A:G	0.0393088	4.94563e-16	4.89765e-13	0.0394906	7.05681e-13	7.22402e-10	NA	NA	21	40560659	BRWD1;BRWD1
cg09625543	21:40499370:T:G	0.0393088	4.94563e-16	4.89765e-13	0.0394906	7.05681e-13	7.22402e-10	NA	NA	21	40560659	BRWD1;BRWD1
cg09625543	21:40500496:G:T	0.0393088	4.94563e-16	4.89765e-13	0.0394906	7.05681e-13	7.22402e-10	NA	NA	21	40560659	BRWD1;BRWD1
cg09625543	21:40500901:C:T	0.0393088	4.94563e-16	4.89765e-13	0.0394906	7.05681e-13	7.22402e-10	NA	NA	21	40560659	BRWD1;BRWD1
cg13272096	13:43286136:C:T	-0.062545	4.96127e-16	4.91162e-13	-0.0681332	2.38069e-14	3.06999e-11	NA	NA	13	43294689
cg03763873	13:43525288:A:G	-0.030865	5.00934e-16	4.95613e-13	-0.0392621	1.27225e-12	1.26626e-09	NA	NA	13	43565901	EPSTI1;EPSTI1
cg03763873	13:43527143:T:C	-0.030865	5.00934e-16	4.95613e-13	-0.0392621	1.27225e-12	1.26626e-09	NA	NA	13	43565901	EPSTI1;EPSTI1
cg17096289	6:31242082:T:C	-0.0605681	5.27147e-16	5.21386e-13	-0.0604941	2.33267e-11	1.85689e-08	1.21437	2.2578e-08	6	31238788	HLA-C
cg14286514	9:32515178:C:T	-0.0338151	5.4197e-16	5.35881e-13	-0.0373908	7.33816e-13	7.44047e-10	NA	NA	9	32525315	DDX58
cg08309069	6:31243027:A:T	-0.0755663	5.50733e-16	5.44208e-13	-0.0783207	2.60444e-09	1.32775e-06	0.851531	0.000464068	6	31240651	HLA-C
cg08309069	6:31243008:G:A	-0.0755663	5.50733e-16	5.44208e-13	-0.0783207	2.60444e-09	1.32775e-06	0.862619	0.000948526	6	31240651	HLA-C
cg23923934	6:31352060:T:C	-0.0610341	5.55271e-16	5.48523e-13	-0.042228	7.43953e-10	4.32672e-07	0.875428	0.00295351	6	31322914	HLA-B
cg17608381	6:29840243:A:G	-0.0795033	5.61651e-16	5.54653e-13	-0.07192	6.91784e-12	6.09032e-09	NA	NA	6	29911550	HLA-A
cg15946524	2:47599283:T:C	0.0278704	5.76048e-16	5.68695e-13	0.0139187	0.00033619	0.0354534	NA	NA	2	47714346
cg22725343	21:42821646:A:G	0.0296715	5.78888e-16	5.71322e-13	0.023758	1.85344e-06	0.000440513	NA	NA	21	42817232	MX1;MX1;MX1;MX1
cg16795804	2:37339722:G:A	-0.0238529	6.04274e-16	5.96192e-13	-0.02666	4.02747e-12	3.69308e-09	NA	NA	2	37384523	EIF2AK2;EIF2AK2
cg25345365	11:114057944:A:G	0.0370025	6.13834e-16	6.04915e-13	0.0386048	9.54285e-17	1.72631e-13	NA	NA	11	114050114	ZBTB16;ZBTB16
cg23216724	6:167383075:G:A	-0.0466366	6.14632e-16	6.04915e-13	-0.0422665	2.38729e-09	1.2361e-06	NA	NA	6	167571584	GPR31
cg23216724	6:167394634:A:T	-0.0466366	6.14632e-16	6.04915e-13	-0.0422665	2.38729e-09	1.2361e-06	NA	NA	6	167571584	GPR31
cg23216724	6:167399512:A:G	-0.0466366	6.14632e-16	6.04915e-13	-0.0422665	2.38729e-09	1.2361e-06	NA	NA	6	167571584	GPR31
cg23216724	6:167400345:T:C	-0.0466366	6.14632e-16	6.04915e-13	-0.0422665	2.38729e-09	1.2361e-06	NA	NA	6	167571584	GPR31
cg23216724	6:167402536:G:A	-0.0466366	6.14632e-16	6.04915e-13	-0.0422665	2.38729e-09	1.2361e-06	NA	NA	6	167571584	GPR31
cg23216724	6:167403873:C:A	-0.0466366	6.14632e-16	6.04915e-13	-0.0422665	2.38729e-09	1.2361e-06	NA	NA	6	167571584	GPR31
cg23216724	6:167405187:C:T	-0.0466366	6.14632e-16	6.04915e-13	-0.0422665	2.38729e-09	1.2361e-06	NA	NA	6	167571584	GPR31
cg21855257	1:158986561:C:T	-0.0457681	6.15682e-16	6.05202e-13	-0.0206013	0.00768131	0.300207	NA	NA	1	158983569	IFI16;IFI16
cg21855257	1:158987463:T:C	-0.0457681	6.15682e-16	6.05202e-13	-0.0206013	0.00768131	0.300207	NA	NA	1	158983569	IFI16;IFI16
cg21855257	1:158987878:C:G	-0.0457681	6.15682e-16	6.05202e-13	-0.0206013	0.00768131	0.300207	NA	NA	1	158983569	IFI16;IFI16
cg21855257	1:158988270:T:C	-0.0457681	6.15682e-16	6.05202e-13	-0.0206013	0.00768131	0.300207	NA	NA	1	158983569	IFI16;IFI16
cg09625543	21:40511510:T:G	0.0360698	6.33192e-16	6.21681e-13	0.0325017	1.77205e-09	9.58981e-07	1.10308	0.0125169	21	40560659	BRWD1;BRWD1
cg23216724	6:167461645:A:G	0.0450038	6.38098e-16	6.21681e-13	0.0411374	1.57693e-08	6.59633e-06	NA	NA	6	167571584	GPR31
cg23216724	6:167461746:A:G	0.0450038	6.38098e-16	6.21681e-13	0.0411374	1.57693e-08	6.59633e-06	NA	NA	6	167571584	GPR31
cg23216724	6:167461965:T:G	0.0450038	6.38098e-16	6.21681e-13	0.0411374	1.57693e-08	6.59633e-06	NA	NA	6	167571584	GPR31
cg23216724	6:167463902:T:C	0.0450038	6.38098e-16	6.21681e-13	0.0411374	1.57693e-08	6.59633e-06	NA	NA	6	167571584	GPR31
cg23216724	6:167465330:A:T	0.0450038	6.38098e-16	6.21681e-13	0.0411374	1.57693e-08	6.59633e-06	NA	NA	6	167571584	GPR31
cg23216724	6:167465576:G:A	0.0450038	6.38098e-16	6.21681e-13	0.0411374	1.57693e-08	6.59633e-06	NA	NA	6	167571584	GPR31
cg23216724	6:167466439:G:A	0.0450038	6.38098e-16	6.21681e-13	0.0411374	1.57693e-08	6.59633e-06	NA	NA	6	167571584	GPR31
cg23216724	6:167466449:C:T	0.0450038	6.38098e-16	6.21681e-13	0.0411374	1.57693e-08	6.59633e-06	NA	NA	6	167571584	GPR31
cg23216724	6:167467101:G:A	0.0450038	6.38098e-16	6.21681e-13	0.0411374	1.57693e-08	6.59633e-06	NA	NA	6	167571584	GPR31
cg23216724	6:167467349:G:T	0.0450038	6.38098e-16	6.21681e-13	0.0411374	1.57693e-08	6.59633e-06	NA	NA	6	167571584	GPR31
cg23216724	6:167467433:G:C	0.0450038	6.38098e-16	6.21681e-13	0.0411374	1.57693e-08	6.59633e-06	NA	NA	6	167571584	GPR31
cg23216724	6:167467679:A:G	0.0450038	6.38098e-16	6.21681e-13	0.0411374	1.57693e-08	6.59633e-06	NA	NA	6	167571584	GPR31
cg23216724	6:167468659:A:G	0.0450038	6.38098e-16	6.21681e-13	0.0411374	1.57693e-08	6.59633e-06	NA	NA	6	167571584	GPR31
cg23216724	6:167468922:A:G	0.0450038	6.38098e-16	6.21681e-13	0.0411374	1.57693e-08	6.59633e-06	NA	NA	6	167571584	GPR31
cg23216724	6:167469271:C:T	0.0450038	6.38098e-16	6.21681e-13	0.0411374	1.57693e-08	6.59633e-06	NA	NA	6	167571584	GPR31
cg23216724	6:167469292:T:C	0.0450038	6.38098e-16	6.21681e-13	0.0411374	1.57693e-08	6.59633e-06	NA	NA	6	167571584	GPR31
cg23216724	6:167469481:C:T	0.0450038	6.38098e-16	6.21681e-13	0.0411374	1.57693e-08	6.59633e-06	NA	NA	6	167571584	GPR31
cg23216724	6:167469530:C:T	0.0450038	6.38098e-16	6.21681e-13	0.0411374	1.57693e-08	6.59633e-06	NA	NA	6	167571584	GPR31
cg23216724	6:167471047:A:G	0.0450038	6.38098e-16	6.21681e-13	0.0411374	1.57693e-08	6.59633e-06	NA	NA	6	167571584	GPR31
cg23216724	6:167471461:T:C	0.0450038	6.38098e-16	6.21681e-13	0.0411374	1.57693e-08	6.59633e-06	NA	NA	6	167571584	GPR31
cg23216724	6:167471532:A:G	0.0450038	6.38098e-16	6.21681e-13	0.0411374	1.57693e-08	6.59633e-06	NA	NA	6	167571584	GPR31
cg23216724	6:167471633:A:C	0.0450038	6.38098e-16	6.21681e-13	0.0411374	1.57693e-08	6.59633e-06	NA	NA	6	167571584	GPR31
cg23216724	6:167471714:G:A	0.0450038	6.38098e-16	6.21681e-13	0.0411374	1.57693e-08	6.59633e-06	NA	NA	6	167571584	GPR31
cg23216724	6:167471851:A:C	0.0450038	6.38098e-16	6.21681e-13	0.0411374	1.57693e-08	6.59633e-06	NA	NA	6	167571584	GPR31
cg23216724	6:167472167:T:C	0.0450038	6.38098e-16	6.21681e-13	0.0411374	1.57693e-08	6.59633e-06	NA	NA	6	167571584	GPR31
cg23216724	6:167472256:C:T	0.0450038	6.38098e-16	6.21681e-13	0.0411374	1.57693e-08	6.59633e-06	NA	NA	6	167571584	GPR31
cg23216724	6:167473006:C:T	0.0450038	6.38098e-16	6.21681e-13	0.0411374	1.57693e-08	6.59633e-06	NA	NA	6	167571584	GPR31
cg23216724	6:167478875:T:C	0.0450038	6.38098e-16	6.21681e-13	0.0411374	1.57693e-08	6.59633e-06	NA	NA	6	167571584	GPR31
cg23216724	6:167458792:G:A	0.0446449	6.52739e-16	6.35558e-13	0.0396033	3.14645e-08	1.20604e-05	NA	NA	6	167571584	GPR31
cg23216724	6:167459596:C:T	0.0446449	6.52739e-16	6.35558e-13	0.0396033	3.14645e-08	1.20604e-05	NA	NA	6	167571584	GPR31
cg11847933	1:227140703:G:A	-0.0230472	6.56397e-16	6.38925e-13	-0.0250462	5.12674e-12	4.64374e-09	NA	NA	1	227130394	CABC1
cg16744803	6:109169164:G:A	0.0430226	6.6477e-16	6.4668e-13	0.0479892	1.10457e-10	7.86523e-08	NA	NA	6	109236057	ARMC2;ARMC2-AS1;ARMC2
cg16744803	6:109170929:C:T	0.0430226	6.6477e-16	6.4668e-13	0.0479892	1.10457e-10	7.86523e-08	NA	NA	6	109236057	ARMC2;ARMC2-AS1;ARMC2
cg14286514	9:32504294:T:C	-0.0339003	6.74577e-16	6.5582e-13	-0.0383058	1.77289e-13	1.95128e-10	NA	NA	9	32525315	DDX58
cg14286514	9:32505371:G:C	-0.0339003	6.74577e-16	6.5582e-13	-0.0383058	1.77289e-13	1.95128e-10	NA	NA	9	32525315	DDX58
cg01329005	19:17487383:T:G	0.0148902	6.8921e-16	6.69843e-13	0.02172	5.27895e-17	1.00808e-13	NA	NA	19	17516712	BST2
cg11847933	1:227146433:G:A	0.0268581	6.92717e-16	6.73046e-13	0.0251118	8.41528e-08	2.89227e-05	NA	NA	1	227130394	CABC1
cg11946459	6:29642912:G:C	-0.107595	7.21327e-16	7.00204e-13	-0.0819461	5.43538e-08	1.94145e-05	NA	NA	6	29911558	HLA-A
cg11946459	6:29647715:C:T	-0.107595	7.21327e-16	7.00204e-13	-0.0819461	5.43538e-08	1.94145e-05	NA	NA	6	29911558	HLA-A
cg11946459	6:29650131:A:G	-0.107595	7.21327e-16	7.00204e-13	-0.0819461	5.43538e-08	1.94145e-05	NA	NA	6	29911558	HLA-A
cg17096289	6:31229404:T:C	-0.0601499	7.22252e-16	7.00888e-13	-0.0554782	4.43483e-09	2.13832e-06	1.27034	9.54539e-12	6	31238788	HLA-C
cg17608381	6:29909033:A:G	0.078831	7.2309e-16	7.01489e-13	0.0776855	1.29957e-13	1.49152e-10	1.16369	1.28798e-05	6	29911550	HLA-A
cg16070035	5:96071194:T:C	-0.0440084	7.2859e-16	7.06394e-13	-0.0428727	2.07621e-10	1.42317e-07	NA	NA	5	96077898	CAST;CAST;CAST;CAST;CAST;CAST
cg16070035	5:96071780:A:G	-0.0440084	7.2859e-16	7.06394e-13	-0.0428727	2.07621e-10	1.42317e-07	NA	NA	5	96077898	CAST;CAST;CAST;CAST;CAST;CAST
cg01517384	6:31097301:C:T	0.056837	7.39018e-16	7.1607e-13	0.0613748	8.54069e-12	7.4609e-09	0.866469	0.000661303	6	31323856	HLA-B
cg01517384	6:31099935:G:A	0.056837	7.39018e-16	7.1607e-13	0.0613748	8.54069e-12	7.4609e-09	0.866469	0.000661303	6	31323856	HLA-B
cg17096289	6:31309851:A:C	0.0679274	7.457e-16	7.21449e-13	0.0632827	6.66831e-10	3.93263e-07	NA	NA	6	31238788	HLA-C
cg17096289	6:31312506:G:C	0.0679274	7.457e-16	7.21449e-13	0.0632827	6.66831e-10	3.93263e-07	NA	NA	6	31238788	HLA-C
cg17096289	6:31312603:G:A	0.0679274	7.457e-16	7.21449e-13	0.0632827	6.66831e-10	3.93263e-07	NA	NA	6	31238788	HLA-C
cg17096289	6:31312826:A:C	0.0679274	7.457e-16	7.21449e-13	0.0632827	6.66831e-10	3.93263e-07	NA	NA	6	31238788	HLA-C
cg17096289	6:31313122:G:A	0.0679274	7.457e-16	7.21449e-13	0.0632827	6.66831e-10	3.93263e-07	NA	NA	6	31238788	HLA-C
cg08309069	6:31230111:T:A	-0.112453	7.55092e-16	7.28327e-13	-0.0974448	3.64435e-09	1.78112e-06	0.811236	0.0030944	6	31240651	HLA-C
cg08309069	6:31232367:A:G	-0.112453	7.55092e-16	7.28327e-13	-0.0974448	3.64435e-09	1.78112e-06	0.812208	0.00325644	6	31240651	HLA-C
cg08309069	6:31233675:A:G	-0.112453	7.55092e-16	7.28327e-13	-0.0974448	3.64435e-09	1.78112e-06	0.812208	0.00325644	6	31240651	HLA-C
cg08309069	6:31234462:A:C	-0.112453	7.55092e-16	7.28327e-13	-0.0974448	3.64435e-09	1.78112e-06	0.812208	0.00325644	6	31240651	HLA-C
cg08309069	6:31235632:T:C	-0.112453	7.55092e-16	7.28327e-13	-0.0974448	3.64435e-09	1.78112e-06	0.812208	0.00325644	6	31240651	HLA-C
cg08309069	6:31235751:T:C	-0.112453	7.55092e-16	7.28327e-13	-0.0974448	3.64435e-09	1.78112e-06	0.815442	0.00385647	6	31240651	HLA-C
cg08309069	6:31228812:A:G	-0.112453	7.55092e-16	7.28327e-13	-0.0974448	3.64435e-09	1.78112e-06	0.819085	0.00451391	6	31240651	HLA-C
cg08309069	6:31227095:T:C	-0.112453	7.55092e-16	7.28327e-13	-0.0974448	3.64435e-09	1.78112e-06	0.82191	0.0053769	6	31240651	HLA-C
cg08309069	6:31226268:A:C	-0.112453	7.55092e-16	7.28327e-13	-0.0974448	3.64435e-09	1.78112e-06	0.82314	0.00568151	6	31240651	HLA-C
cg08309069	6:31222095:C:T	-0.112453	7.55092e-16	7.28327e-13	-0.0974448	3.64435e-09	1.78112e-06	0.825407	0.0063735	6	31240651	HLA-C
cg23411470	11:4435188:G:A	-0.0210331	7.6344e-16	7.36157e-13	-0.0146495	2.97386e-06	0.000670285	NA	NA	11	4414204	TRIM21
cg22725343	21:42821747:G:A	0.0296412	7.64021e-16	7.36494e-13	0.023758	1.85344e-06	0.000440513	NA	NA	21	42817232	MX1;MX1;MX1;MX1
cg01517384	6:31270951:C:A	0.0982036	7.76737e-16	7.47172e-13	0.0963259	1.15526e-11	9.67892e-09	0.837215	0.0131923	6	31323856	HLA-B
cg01517384	6:31271124:G:A	0.0982036	7.76737e-16	7.47172e-13	0.0963259	1.15526e-11	9.67892e-09	0.856316	0.0316885	6	31323856	HLA-B
cg01517384	6:31273146:T:C	0.0982036	7.76737e-16	7.47172e-13	0.0963259	1.15526e-11	9.67892e-09	0.856316	0.0316885	6	31323856	HLA-B
cg01517384	6:31273743:C:T	0.0982036	7.76737e-16	7.47172e-13	0.0963259	1.15526e-11	9.67892e-09	0.856316	0.0316885	6	31323856	HLA-B
cg01517384	6:31272133:A:G	0.0982036	7.76737e-16	7.47172e-13	0.0963259	1.15526e-11	9.67892e-09	0.858672	0.0345422	6	31323856	HLA-B
cg01517384	6:31271220:G:A	0.0982036	7.76737e-16	7.47172e-13	0.0963259	1.15526e-11	9.67892e-09	0.859149	0.0355545	6	31323856	HLA-B
cg01517384	6:31272827:C:T	0.0982036	7.76737e-16	7.47172e-13	0.0963259	1.15526e-11	9.67892e-09	NA	NA	6	31323856	HLA-B
cg22199238	11:636199:C:T	0.0289916	7.78123e-16	7.4828e-13	0.0317934	8.74242e-12	7.6246e-09	0.86299	9.64872e-05	11	613857	IRF7;IRF7;IRF7;IRF7;IRF7;IRF7
cg08738516	10:126384610:G:A	-0.015467	7.83536e-16	7.52578e-13	-0.0107452	5.84148e-07	0.000160995	NA	NA	10	126408016	FAM53B
cg08738516	10:126387043:G:A	-0.015467	7.83536e-16	7.52578e-13	-0.0107452	5.84148e-07	0.000160995	NA	NA	10	126408016	FAM53B
cg08738516	10:126395688:G:C	-0.015467	7.83536e-16	7.52578e-13	-0.0107452	5.84148e-07	0.000160995	NA	NA	10	126408016	FAM53B
cg08738516	10:126399159:A:C	-0.015467	7.83536e-16	7.52578e-13	-0.0107452	5.84148e-07	0.000160995	NA	NA	10	126408016	FAM53B
cg01517384	6:31234569:C:T	0.0486085	8.01268e-16	7.69378e-13	0.0392762	9.14413e-08	3.11726e-05	0.794199	1.70344e-10	6	31323856	HLA-B
cg03879629	3:45937833:G:T	0.0542385	8.18753e-16	7.85931e-13	0.0483007	1.19434e-12	1.19281e-09	NA	NA	3	46152446
cg26392102	6:31283392:T:C	-0.0243293	8.21754e-16	7.88574e-13	-0.0213249	1.25853e-07	4.08785e-05	0.901392	0.00268892	6	31238751	HLA-C
cg17096289	6:31309355:G:A	0.067881	8.37171e-16	8.03126e-13	0.0634764	5.99034e-10	3.57172e-07	NA	NA	6	31238788	HLA-C
cg17052170	8:144112369:T:C	-0.0538666	8.62787e-16	8.27452e-13	-0.0460813	8.69542e-11	6.29989e-08	NA	NA	8	144099482	LY6E;LY6E;LOC100133669
cg09251764	17:6677396:G:A	-0.0232309	8.68428e-16	8.32612e-13	-0.02153	2.46377e-10	1.66983e-07	NA	NA	17	6659070	XAF1;XAF1
cg25345365	11:114065990:C:T	0.0365733	8.69747e-16	8.33375e-13	0.039654	3.57215e-17	7.04915e-14	NA	NA	11	114050114	ZBTB16;ZBTB16
cg25345365	11:114065991:A:G	0.0365733	8.69747e-16	8.33375e-13	0.039654	3.57215e-17	7.04915e-14	NA	NA	11	114050114	ZBTB16;ZBTB16
cg01517384	6:31290959:T:C	0.0507597	8.7196e-16	8.34494e-13	0.0374721	1.15962e-06	0.000293807	0.924504	0.04365	6	31323856	HLA-B
cg01517384	6:31290246:C:T	0.0507597	8.7196e-16	8.34494e-13	0.0374721	1.15962e-06	0.000293807	0.925477	0.0463738	6	31323856	HLA-B
cg01517384	6:31290263:G:T	0.0507597	8.7196e-16	8.34494e-13	0.0374721	1.15962e-06	0.000293807	0.925477	0.0463738	6	31323856	HLA-B
cg01517384	6:31290365:C:T	0.0507597	8.7196e-16	8.34494e-13	0.0374721	1.15962e-06	0.000293807	0.925872	0.0476009	6	31323856	HLA-B
cg01517384	6:31291932:G:A	0.0507318	8.73329e-16	8.35553e-13	0.0377983	8.81687e-07	0.000230541	0.926337	0.0490309	6	31323856	HLA-B
cg23216724	6:167481392:G:A	0.0448899	8.79875e-16	8.38547e-13	0.0411374	1.57693e-08	6.59633e-06	NA	NA	6	167571584	GPR31
cg23216724	6:167481996:G:A	0.0448899	8.79875e-16	8.38547e-13	0.0411374	1.57693e-08	6.59633e-06	NA	NA	6	167571584	GPR31
cg23216724	6:167482555:T:C	0.0448899	8.79875e-16	8.38547e-13	0.0411374	1.57693e-08	6.59633e-06	NA	NA	6	167571584	GPR31
cg23216724	6:167482895:T:G	0.0448899	8.79875e-16	8.38547e-13	0.0411374	1.57693e-08	6.59633e-06	NA	NA	6	167571584	GPR31
cg23216724	6:167483235:A:G	0.0448899	8.79875e-16	8.38547e-13	0.0411374	1.57693e-08	6.59633e-06	NA	NA	6	167571584	GPR31
cg23216724	6:167483893:A:T	0.0448899	8.79875e-16	8.38547e-13	0.0411374	1.57693e-08	6.59633e-06	NA	NA	6	167571584	GPR31
cg23216724	6:167484344:T:A	0.0448899	8.79875e-16	8.38547e-13	0.0411374	1.57693e-08	6.59633e-06	NA	NA	6	167571584	GPR31
cg23216724	6:167484361:T:C	0.0448899	8.79875e-16	8.38547e-13	0.0411374	1.57693e-08	6.59633e-06	NA	NA	6	167571584	GPR31
cg23216724	6:167485678:A:G	0.0448899	8.79875e-16	8.38547e-13	0.0411374	1.57693e-08	6.59633e-06	NA	NA	6	167571584	GPR31
cg23216724	6:167485723:C:T	0.0448899	8.79875e-16	8.38547e-13	0.0411374	1.57693e-08	6.59633e-06	NA	NA	6	167571584	GPR31
cg23216724	6:167485831:A:T	0.0448899	8.79875e-16	8.38547e-13	0.0411374	1.57693e-08	6.59633e-06	NA	NA	6	167571584	GPR31
cg23216724	6:167486218:A:C	0.0448899	8.79875e-16	8.38547e-13	0.0411374	1.57693e-08	6.59633e-06	NA	NA	6	167571584	GPR31
cg23216724	6:167487011:C:T	0.0448899	8.79875e-16	8.38547e-13	0.0411374	1.57693e-08	6.59633e-06	NA	NA	6	167571584	GPR31
cg16070035	5:96076487:G:A	-0.0440946	8.90971e-16	8.48869e-13	-0.0428727	2.07621e-10	1.42317e-07	NA	NA	5	96077898	CAST;CAST;CAST;CAST;CAST;CAST
cg09251764	17:6662320:G:T	-0.0236245	8.93683e-16	8.50945e-13	-0.022407	3.62707e-10	2.30511e-07	NA	NA	17	6659070	XAF1;XAF1
cg09251764	17:6662782:A:C	-0.0236245	8.93683e-16	8.50945e-13	-0.022407	3.62707e-10	2.30511e-07	NA	NA	17	6659070	XAF1;XAF1
cg09251764	17:6677901:C:T	-0.0231985	9.1873e-16	8.74532e-13	-0.02153	2.46377e-10	1.66983e-07	NA	NA	17	6659070	XAF1;XAF1
cg13272096	13:43305504:C:T	-0.0543308	9.55474e-16	9.08425e-13	-0.0498897	3.00124e-09	1.49917e-06	NA	NA	13	43294689
cg13272096	13:43305539:T:C	-0.0543308	9.55474e-16	9.08425e-13	-0.0498897	3.00124e-09	1.49917e-06	NA	NA	13	43294689
cg13272096	13:43308913:C:T	-0.0543308	9.55474e-16	9.08425e-13	-0.0498897	3.00124e-09	1.49917e-06	NA	NA	13	43294689
cg13272096	13:43309328:C:A	-0.0543308	9.55474e-16	9.08425e-13	-0.0498897	3.00124e-09	1.49917e-06	NA	NA	13	43294689
cg17096289	6:31313443:T:C	0.0677032	9.83434e-16	9.33617e-13	0.0632827	6.66831e-10	3.93263e-07	NA	NA	6	31238788	HLA-C
cg17096289	6:31313646:A:T	0.0677032	9.83434e-16	9.33617e-13	0.0632827	6.66831e-10	3.93263e-07	NA	NA	6	31238788	HLA-C
cg17096289	6:31313834:T:C	0.0677032	9.83434e-16	9.33617e-13	0.0632827	6.66831e-10	3.93263e-07	NA	NA	6	31238788	HLA-C
cg17096289	6:31314073:G:C	0.0677032	9.83434e-16	9.33617e-13	0.0632827	6.66831e-10	3.93263e-07	NA	NA	6	31238788	HLA-C
cg17096289	6:31314387:A:G	0.0677032	9.83434e-16	9.33617e-13	0.0632827	6.66831e-10	3.93263e-07	NA	NA	6	31238788	HLA-C
cg09251764	17:6660923:A:G	-0.0230195	9.84398e-16	9.33976e-13	-0.0209698	9.5535e-10	5.43203e-07	NA	NA	17	6659070	XAF1;XAF1
cg09251764	17:6660980:T:C	-0.0230195	9.84398e-16	9.33976e-13	-0.0209698	9.5535e-10	5.43203e-07	NA	NA	17	6659070	XAF1;XAF1
cg16853860	6:32899485:A:G	0.0573523	9.87708e-16	9.36839e-13	0.0546588	4.64906e-11	3.53429e-08	1.0832	0.0308214	6	32823116	PSMB9;PSMB9;TAP1
cg12114203	12:131843365:T:C	-0.0244424	9.92534e-16	9.41136e-13	-0.018462	1.61558e-05	0.002915	NA	NA	12	131831994	LOC338797
cg07107453	1:79252228:T:A	-0.0467943	9.9814e-16	9.45608e-13	-0.0408963	2.78909e-08	1.0904e-05	NA	NA	1	79114976	IFI44
cg07107453	1:79254762:C:G	-0.0467943	9.9814e-16	9.45608e-13	-0.0408963	2.78909e-08	1.0904e-05	NA	NA	1	79114976	IFI44
cg07107453	1:79260050:T:C	-0.0467943	9.9814e-16	9.45608e-13	-0.0408963	2.78909e-08	1.0904e-05	NA	NA	1	79114976	IFI44
cg17608381	6:29642912:G:C	-0.101312	1.00339e-15	9.49736e-13	-0.0784647	1.17626e-08	5.11116e-06	NA	NA	6	29911550	HLA-A
cg17608381	6:29647715:C:T	-0.101312	1.00339e-15	9.49736e-13	-0.0784647	1.17626e-08	5.11116e-06	NA	NA	6	29911550	HLA-A
cg17608381	6:29650131:A:G	-0.101312	1.00339e-15	9.49736e-13	-0.0784647	1.17626e-08	5.11116e-06	NA	NA	6	29911550	HLA-A
cg16070035	5:95990057:C:T	0.058435	1.00778e-15	9.52475e-13	0.0589399	1.66018e-11	1.35675e-08	NA	NA	5	96077898	CAST;CAST;CAST;CAST;CAST;CAST
cg16070035	5:95990869:G:A	0.058435	1.00778e-15	9.52475e-13	0.0589399	1.66018e-11	1.35675e-08	NA	NA	5	96077898	CAST;CAST;CAST;CAST;CAST;CAST
cg16070035	5:95990871:C:T	0.058435	1.00778e-15	9.52475e-13	0.0589399	1.66018e-11	1.35675e-08	NA	NA	5	96077898	CAST;CAST;CAST;CAST;CAST;CAST
cg16070035	5:95995733:G:T	0.058435	1.00778e-15	9.52475e-13	0.0589399	1.66018e-11	1.35675e-08	NA	NA	5	96077898	CAST;CAST;CAST;CAST;CAST;CAST
cg16070035	5:95997266:T:C	0.058435	1.00778e-15	9.52475e-13	0.0589399	1.66018e-11	1.35675e-08	NA	NA	5	96077898	CAST;CAST;CAST;CAST;CAST;CAST
cg17608381	6:29893195:A:G	-0.0739884	1.02492e-15	9.68391e-13	-0.0695109	6.93816e-13	7.11853e-10	0.896912	0.00170755	6	29911550	HLA-A
cg15946524	2:47593524:G:A	0.0250097	1.06509e-15	1.00605e-12	0.013413	0.000161414	0.0198421	NA	NA	2	47714346
cg26816919	12:121484751:T:C	-0.0248475	1.06564e-15	1.00627e-12	-0.0228266	7.87595e-09	3.58328e-06	NA	NA	12	121477815	OASL;OASL;OASL
cg17146917	17:4674283:G:A	-0.0357584	1.06816e-15	1.00835e-12	-0.0318759	2.92899e-08	1.14034e-05	NA	NA	17	4674194	TM4SF5
cg23923934	6:31321752:T:G	-0.0628346	1.07178e-15	1.01147e-12	-0.0419093	2.65915e-09	1.35176e-06	0.826918	8.61376e-05	6	31322914	HLA-B
cg22725343	21:42809806:G:A	-0.0291807	1.07988e-15	1.01881e-12	-0.02439	4.73824e-07	0.000133363	NA	NA	21	42817232	MX1;MX1;MX1;MX1
cg08309069	6:31264461:A:C	0.0817371	1.09902e-15	1.03657e-12	0.0749866	1.03438e-09	5.83307e-07	NA	NA	6	31240651	HLA-C
cg15946524	2:47763369:A:G	0.0271273	1.10533e-15	1.0422e-12	0.0204722	3.33443e-08	1.27198e-05	NA	NA	2	47714346
cg08836972	6:26569366:T:C	-0.0569492	1.11529e-15	1.05066e-12	-0.05836	1.20427e-10	8.5163e-08	NA	NA	6	26532914
cg08836972	6:26576627:T:C	-0.0569492	1.11529e-15	1.05066e-12	-0.05836	1.20427e-10	8.5163e-08	NA	NA	6	26532914
cg08836972	6:26577453:A:T	-0.0569492	1.11529e-15	1.05066e-12	-0.05836	1.20427e-10	8.5163e-08	NA	NA	6	26532914
cg17608381	6:29700820:G:T	-0.101364	1.15971e-15	1.09219e-12	-0.0797624	8.6579e-09	3.90394e-06	NA	NA	6	29911550	HLA-A
cg25998603	8:105470645:T:A	0.0717706	1.17076e-15	1.1013e-12	0.0660819	3.19557e-10	2.0696e-07	NA	NA	8	105473114	DPYS
cg25998603	8:105472616:G:A	0.0717706	1.17076e-15	1.1013e-12	0.0660819	3.19557e-10	2.0696e-07	NA	NA	8	105473114	DPYS
cg25998603	8:105475837:T:C	0.0717706	1.17076e-15	1.1013e-12	0.0660819	3.19557e-10	2.0696e-07	NA	NA	8	105473114	DPYS
cg25998603	8:105476171:C:T	0.0717706	1.17076e-15	1.1013e-12	0.0660819	3.19557e-10	2.0696e-07	NA	NA	8	105473114	DPYS
cg11946459	6:29654570:T:A	-0.106635	1.17789e-15	1.10572e-12	-0.0819461	5.43538e-08	1.94145e-05	NA	NA	6	29911558	HLA-A
cg11946459	6:29667479:C:T	-0.106635	1.17789e-15	1.10572e-12	-0.0819461	5.43538e-08	1.94145e-05	NA	NA	6	29911558	HLA-A
cg11946459	6:29670366:C:T	-0.106635	1.17789e-15	1.10572e-12	-0.0819461	5.43538e-08	1.94145e-05	NA	NA	6	29911558	HLA-A
cg11946459	6:29670443:G:A	-0.106635	1.17789e-15	1.10572e-12	-0.0819461	5.43538e-08	1.94145e-05	NA	NA	6	29911558	HLA-A
cg11946459	6:29671093:G:A	-0.106635	1.17789e-15	1.10572e-12	-0.0819461	5.43538e-08	1.94145e-05	NA	NA	6	29911558	HLA-A
cg11946459	6:29671770:C:A	-0.106635	1.17789e-15	1.10572e-12	-0.0819461	5.43538e-08	1.94145e-05	NA	NA	6	29911558	HLA-A
cg11946459	6:29677641:T:C	-0.106635	1.17789e-15	1.10572e-12	-0.0819461	5.43538e-08	1.94145e-05	NA	NA	6	29911558	HLA-A
cg07107453	1:79241577:G:A	-0.0473562	1.18148e-15	1.10876e-12	-0.0408963	2.78909e-08	1.0904e-05	NA	NA	1	79114976	IFI44
cg11946459	6:29700820:G:T	-0.107117	1.19016e-15	1.11658e-12	-0.0825174	5.6418e-08	2.00019e-05	NA	NA	6	29911558	HLA-A
cg03763873	13:43538898:A:G	-0.0311297	1.21724e-15	1.14165e-12	-0.0369363	5.0889e-11	3.82945e-08	NA	NA	13	43565901	EPSTI1;EPSTI1
cg23216724	6:167465774:C:A	0.0444395	1.22407e-15	1.14671e-12	0.040452	2.11362e-08	8.51905e-06	NA	NA	6	167571584	GPR31
cg23216724	6:167469676:A:C	0.0444395	1.22407e-15	1.14671e-12	0.040452	2.11362e-08	8.51905e-06	NA	NA	6	167571584	GPR31
cg23216724	6:167473193:T:G	0.0444395	1.22407e-15	1.14671e-12	0.040452	2.11362e-08	8.51905e-06	NA	NA	6	167571584	GPR31
cg23216724	6:167474084:T:A	0.0444395	1.22407e-15	1.14671e-12	0.040452	2.11362e-08	8.51905e-06	NA	NA	6	167571584	GPR31
cg02622254	2:175902223:T:C	-0.0187212	1.23977e-15	1.16107e-12	-0.0148115	1.12721e-06	0.000285914	NA	NA	2	175895436
cg17096289	6:31102377:T:C	0.0627138	1.26017e-15	1.17984e-12	0.0594392	8.51528e-09	3.84561e-06	0.870249	0.000109131	6	31238788	HLA-C
cg25345365	11:114058691:A:C	0.0364475	1.29354e-15	1.21072e-12	0.0380136	1.83061e-16	3.10077e-13	NA	NA	11	114050114	ZBTB16;ZBTB16
cg23923934	6:31321623:C:T	-0.0625574	1.33818e-15	1.25214e-12	-0.042402	1.57614e-09	8.59663e-07	0.81542	2.19979e-05	6	31322914	HLA-B
cg23923934	6:31323468:G:T	-0.060585	1.34537e-15	1.2585e-12	-0.0408016	5.67089e-09	2.67374e-06	0.831272	7.96819e-05	6	31322914	HLA-B
cg11946459	6:29632318:C:T	-0.106431	1.37655e-15	1.28653e-12	-0.0819461	5.43538e-08	1.94145e-05	NA	NA	6	29911558	HLA-A
cg11946459	6:29634003:G:C	-0.106431	1.37655e-15	1.28653e-12	-0.0819461	5.43538e-08	1.94145e-05	NA	NA	6	29911558	HLA-A
cg11946459	6:29635508:G:A	-0.106431	1.37655e-15	1.28653e-12	-0.0819461	5.43538e-08	1.94145e-05	NA	NA	6	29911558	HLA-A
cg17096289	6:31227713:G:T	-0.0705828	1.38507e-15	1.29147e-12	-0.0751029	2.85002e-12	2.70265e-09	NA	NA	6	31238788	HLA-C
cg17096289	6:31228040:T:C	-0.0705828	1.38507e-15	1.29147e-12	-0.0751029	2.85002e-12	2.70265e-09	NA	NA	6	31238788	HLA-C
cg17096289	6:31228327:A:G	-0.0705828	1.38507e-15	1.29147e-12	-0.0751029	2.85002e-12	2.70265e-09	NA	NA	6	31238788	HLA-C
cg17096289	6:31228460:A:G	-0.0705828	1.38507e-15	1.29147e-12	-0.0751029	2.85002e-12	2.70265e-09	NA	NA	6	31238788	HLA-C
cg17096289	6:31228707:A:C	-0.0705828	1.38507e-15	1.29147e-12	-0.0751029	2.85002e-12	2.70265e-09	NA	NA	6	31238788	HLA-C
cg17096289	6:31229173:C:T	-0.0705828	1.38507e-15	1.29147e-12	-0.0751029	2.85002e-12	2.70265e-09	NA	NA	6	31238788	HLA-C
cg17096289	6:31229593:A:C	-0.0705828	1.38507e-15	1.29147e-12	-0.0751029	2.85002e-12	2.70265e-09	NA	NA	6	31238788	HLA-C
cg17096289	6:31229610:A:G	-0.0705828	1.38507e-15	1.29147e-12	-0.0751029	2.85002e-12	2.70265e-09	NA	NA	6	31238788	HLA-C
cg15273270	4:36341751:C:T	0.0301514	1.39016e-15	1.29508e-12	0.0333439	2.8132e-13	3.01418e-10	NA	NA	4	36324571	DTHD1;DTHD1
cg15273270	4:36341903:G:T	0.0301514	1.39016e-15	1.29508e-12	0.0333439	2.8132e-13	3.01418e-10	NA	NA	4	36324571	DTHD1;DTHD1
cg15273270	4:36342091:G:A	0.0301514	1.39016e-15	1.29508e-12	0.0333439	2.8132e-13	3.01418e-10	NA	NA	4	36324571	DTHD1;DTHD1
cg17096289	6:31274000:C:T	0.0685839	1.4094e-15	1.31262e-12	0.0670799	2.97237e-10	1.94757e-07	0.824216	1.48291e-06	6	31238788	HLA-C
cg06085204	17:6636273:C:T	-0.0203838	1.41216e-15	1.3148e-12	-0.0261097	1.69952e-14	2.23124e-11	NA	NA	17	6659164	XAF1;XAF1;XAF1;XAF1
cg08585593	22:50935155:C:G	-0.0344179	1.42319e-15	1.3243e-12	-0.0447276	3.90889e-14	4.8582e-11	NA	NA	22	50966077	TYMP;TYMP;TYMP;TYMP;TYMP;SCO2
cg08585593	22:50938771:G:A	-0.0344179	1.42319e-15	1.3243e-12	-0.0447276	3.90889e-14	4.8582e-11	NA	NA	22	50966077	TYMP;TYMP;TYMP;TYMP;TYMP;SCO2
cg17096289	6:31309721:G:A	0.0673006	1.43263e-15	1.3327e-12	0.0631555	7.05414e-10	4.14181e-07	NA	NA	6	31238788	HLA-C
cg17096289	6:31308774:A:G	0.0672908	1.44281e-15	1.34178e-12	0.0631387	6.82481e-10	4.01751e-07	NA	NA	6	31238788	HLA-C
cg23892836	6:29667459:G:A	-0.0378868	1.44936e-15	1.34748e-12	-0.0272981	3.01388e-07	8.92758e-05	1.15629	0.00236987	6	29692085	HLA-F;HLA-F;HLA-F
cg12094903	6:32832400:C:T	-0.0262623	1.50425e-15	1.3981e-12	-0.0252816	4.97287e-09	2.36665e-06	1.16467	2.31427e-05	6	32808689	PSMB8;PSMB8
cg17052170	8:144110693:G:T	-0.0520881	1.58352e-15	1.47135e-12	-0.0442044	1.66131e-10	1.15615e-07	NA	NA	8	144099482	LY6E;LY6E;LOC100133669
cg25345365	11:114060269:T:C	0.0359634	1.58685e-15	1.47144e-12	0.0385	1.0575e-16	1.89478e-13	NA	NA	11	114050114	ZBTB16;ZBTB16
cg25345365	11:114060333:G:C	0.0359634	1.58685e-15	1.47144e-12	0.0385	1.0575e-16	1.89478e-13	NA	NA	11	114050114	ZBTB16;ZBTB16
cg25345365	11:114060519:A:G	0.0359634	1.58685e-15	1.47144e-12	0.0385	1.0575e-16	1.89478e-13	NA	NA	11	114050114	ZBTB16;ZBTB16
cg25345365	11:114061075:A:G	0.0359634	1.58685e-15	1.47144e-12	0.0385	1.0575e-16	1.89478e-13	NA	NA	11	114050114	ZBTB16;ZBTB16
cg25345365	11:114061146:T:C	0.0359634	1.58685e-15	1.47144e-12	0.0385	1.0575e-16	1.89478e-13	NA	NA	11	114050114	ZBTB16;ZBTB16
cg25345365	11:114061897:T:C	0.0359634	1.58685e-15	1.47144e-12	0.0385	1.0575e-16	1.89478e-13	NA	NA	11	114050114	ZBTB16;ZBTB16
cg25345365	11:114063514:A:G	0.0359634	1.58685e-15	1.47144e-12	0.0385	1.0575e-16	1.89478e-13	NA	NA	11	114050114	ZBTB16;ZBTB16
cg11946459	6:29700519:C:T	-0.106527	1.60707e-15	1.48976e-12	-0.082253	5.72253e-08	2.02275e-05	NA	NA	6	29911558	HLA-A
cg01517384	6:31483136:A:G	0.0491867	1.6394e-15	1.51929e-12	0.0422246	3.49842e-08	1.32283e-05	0.828442	2.65423e-07	6	31323856	HLA-B
cg23216724	6:167480809:T:C	0.0443252	1.68092e-15	1.55732e-12	0.040452	2.11362e-08	8.51905e-06	NA	NA	6	167571584	GPR31
cg11946459	6:29864404:G:C	0.0891347	1.75978e-15	1.6299e-12	0.0785487	1.40418e-10	9.84932e-08	NA	NA	6	29911558	HLA-A
cg17694094	3:18318129:A:G	-0.0457149	1.76608e-15	1.63526e-12	-0.0444034	2.12855e-10	1.45718e-07	NA	NA	3	18484672
cg08585593	22:50936035:A:C	-0.0342801	1.78065e-15	1.6478e-12	-0.0447276	3.90889e-14	4.8582e-11	NA	NA	22	50966077	TYMP;TYMP;TYMP;TYMP;TYMP;SCO2
cg08585593	22:50937969:T:G	-0.0342801	1.78065e-15	1.6478e-12	-0.0447276	3.90889e-14	4.8582e-11	NA	NA	22	50966077	TYMP;TYMP;TYMP;TYMP;TYMP;SCO2
cg15946524	2:47608015:A:G	0.0272376	1.78904e-15	1.65508e-12	0.0148224	8.68953e-05	0.0118954	NA	NA	2	47714346
cg26392102	6:31234569:C:T	0.0252135	1.79622e-15	1.66124e-12	0.0223382	3.81969e-08	1.43515e-05	0.794199	1.70344e-10	6	31238751	HLA-C
cg17608381	6:29850684:A:G	-0.0781703	1.80601e-15	1.66981e-12	-0.0692216	4.59404e-11	3.49412e-08	NA	NA	6	29911550	HLA-A
cg17608381	6:29700519:C:T	-0.100583	1.82929e-15	1.69084e-12	-0.078996	1.1158e-08	4.87166e-06	NA	NA	6	29911550	HLA-A
cg25345365	11:114069352:G:A	0.0364407	1.83194e-15	1.69281e-12	0.0369527	7.16187e-15	1.00031e-11	NA	NA	11	114050114	ZBTB16;ZBTB16
cg17608381	6:29893848:C:A	-0.0738238	1.83311e-15	1.6934e-12	-0.0701729	4.94124e-13	5.15248e-10	0.896564	0.00164425	6	29911550	HLA-A
cg17608381	6:29654570:T:A	-0.100234	1.84002e-15	1.69634e-12	-0.0784647	1.17626e-08	5.11116e-06	NA	NA	6	29911550	HLA-A
cg17608381	6:29667479:C:T	-0.100234	1.84002e-15	1.69634e-12	-0.0784647	1.17626e-08	5.11116e-06	NA	NA	6	29911550	HLA-A
cg17608381	6:29670366:C:T	-0.100234	1.84002e-15	1.69634e-12	-0.0784647	1.17626e-08	5.11116e-06	NA	NA	6	29911550	HLA-A
cg17608381	6:29670443:G:A	-0.100234	1.84002e-15	1.69634e-12	-0.0784647	1.17626e-08	5.11116e-06	NA	NA	6	29911550	HLA-A
cg17608381	6:29671093:G:A	-0.100234	1.84002e-15	1.69634e-12	-0.0784647	1.17626e-08	5.11116e-06	NA	NA	6	29911550	HLA-A
cg17608381	6:29671770:C:A	-0.100234	1.84002e-15	1.69634e-12	-0.0784647	1.17626e-08	5.11116e-06	NA	NA	6	29911550	HLA-A
cg17608381	6:29677641:T:C	-0.100234	1.84002e-15	1.69634e-12	-0.0784647	1.17626e-08	5.11116e-06	NA	NA	6	29911550	HLA-A
cg22199238	11:593453:T:C	0.0271705	1.84514e-15	1.69889e-12	0.0233976	5.66909e-08	2.00652e-05	0.825848	1.32696e-07	11	613857	IRF7;IRF7;IRF7;IRF7;IRF7;IRF7
cg17096289	6:31305783:T:C	0.0670487	1.84598e-15	1.69889e-12	0.0612144	2.43016e-09	1.24747e-06	NA	NA	6	31238788	HLA-C
cg17096289	6:31306291:A:T	0.0670487	1.84598e-15	1.69889e-12	0.0612144	2.43016e-09	1.24747e-06	NA	NA	6	31238788	HLA-C
cg17096289	6:31308079:A:G	0.0670487	1.84598e-15	1.69889e-12	0.0612144	2.43016e-09	1.24747e-06	NA	NA	6	31238788	HLA-C
cg17096289	6:31308144:T:G	0.0670487	1.84598e-15	1.69889e-12	0.0612144	2.43016e-09	1.24747e-06	NA	NA	6	31238788	HLA-C
cg17096289	6:31308216:T:C	0.0670487	1.84598e-15	1.69889e-12	0.0612144	2.43016e-09	1.24747e-06	NA	NA	6	31238788	HLA-C
cg25637655	6:29937971:T:C	0.101406	1.84865e-15	1.70086e-12	0.0999558	4.58965e-11	3.49162e-08	NA	NA	6	29911542	HLA-A
cg20703242	1:230324801:G:A	-0.0250721	1.89859e-15	1.7463e-12	-0.0254577	6.50053e-09	3.02119e-06	NA	NA	1	230279135	GALNT2
cg17096289	6:31310115:G:C	0.0669637	1.90498e-15	1.75167e-12	0.0616887	1.79497e-09	9.70231e-07	NA	NA	6	31238788	HLA-C
cg20291162	17:40338292:A:G	-0.0650008	1.9225e-15	1.7652e-12	-0.0766429	1.16607e-15	1.78911e-12	1.09905	0.0138826	17	40259547	DHX58
cg17096289	6:31171598:T:C	0.0721915	1.92356e-15	1.7652e-12	0.0717122	1.51048e-09	8.30517e-07	0.909333	0.0219765	6	31238788	HLA-C
cg17096289	6:31172044:T:C	0.0721915	1.92356e-15	1.7652e-12	0.0717122	1.51048e-09	8.30517e-07	0.909333	0.0219765	6	31238788	HLA-C
cg17096289	6:31172225:G:A	0.0721915	1.92356e-15	1.7652e-12	0.0717122	1.51048e-09	8.30517e-07	0.909333	0.0219765	6	31238788	HLA-C
cg17096289	6:31173860:A:G	0.0721915	1.92356e-15	1.7652e-12	0.0717122	1.51048e-09	8.30517e-07	0.909543	0.022331	6	31238788	HLA-C
cg17096289	6:31173886:T:G	0.0721915	1.92356e-15	1.7652e-12	0.0717122	1.51048e-09	8.30517e-07	0.909543	0.022331	6	31238788	HLA-C
cg17096289	6:31175015:C:A	0.0721915	1.92356e-15	1.7652e-12	0.0717122	1.51048e-09	8.30517e-07	0.914423	0.0313938	6	31238788	HLA-C
cg16853860	6:32816054:G:A	-0.0507113	1.94919e-15	1.7882e-12	-0.0497754	7.48827e-11	5.46624e-08	NA	NA	6	32823116	PSMB9;PSMB9;TAP1
cg14286514	9:32506611:T:C	-0.0328861	1.96112e-15	1.79863e-12	-0.0375082	5.50972e-13	5.70798e-10	NA	NA	9	32525315	DDX58
cg17096289	6:31093326:A:G	-0.0716227	1.96365e-15	1.79992e-12	-0.0655042	4.74648e-09	2.26567e-06	NA	NA	6	31238788	HLA-C
cg17096289	6:31093485:A:G	-0.0716227	1.96365e-15	1.79992e-12	-0.0655042	4.74648e-09	2.26567e-06	NA	NA	6	31238788	HLA-C
cg03763873	13:43534130:A:G	-0.0301955	1.99247e-15	1.82581e-12	-0.0377929	1.13773e-11	9.56214e-09	NA	NA	13	43565901	EPSTI1;EPSTI1
cg25345365	11:114070389:T:G	0.0362787	1.9973e-15	1.8297e-12	0.0364769	2.14167e-14	2.77522e-11	NA	NA	11	114050114	ZBTB16;ZBTB16
cg08293824	3:172307478:C:T	0.0444919	2.0097e-15	1.84054e-12	0.0493456	4.48516e-13	4.73098e-10	NA	NA	3	172313318
cg06085204	17:6636204:A:G	-0.0202967	2.0181e-15	1.8477e-12	-0.0262257	1.32506e-14	1.76873e-11	NA	NA	17	6659164	XAF1;XAF1;XAF1;XAF1
cg12094903	6:32825507:C:T	-0.0261821	2.04818e-15	1.8747e-12	-0.0252767	5.20233e-09	2.46703e-06	1.1666	1.89234e-05	6	32808689	PSMB8;PSMB8
cg08836972	6:26565560:A:G	-0.0564384	2.08899e-15	1.91151e-12	-0.05836	1.20427e-10	8.5163e-08	NA	NA	6	26532914
cg03763873	13:43518301:T:C	-0.0301686	2.09008e-15	1.91196e-12	-0.0384373	8.9971e-12	7.79985e-09	NA	NA	13	43565901	EPSTI1;EPSTI1
cg11946459	6:29906691:A:G	0.0788581	2.09743e-15	1.91814e-12	0.0724269	3.09117e-11	2.41264e-08	1.14826	5.92252e-05	6	29911558	HLA-A
cg17694094	3:18250509:C:A	-0.0471314	2.11899e-15	1.93729e-12	-0.0457954	5.63334e-10	3.37652e-07	NA	NA	3	18484672
cg25345365	11:114058962:A:G	0.0360746	2.12992e-15	1.94617e-12	0.0380136	1.83061e-16	3.10077e-13	NA	NA	11	114050114	ZBTB16;ZBTB16
cg25345365	11:114059486:A:G	0.0360746	2.12992e-15	1.94617e-12	0.0380136	1.83061e-16	3.10077e-13	NA	NA	11	114050114	ZBTB16;ZBTB16
cg17052170	8:144115083:G:C	-0.0534339	2.16671e-15	1.97922e-12	-0.0398871	4.54245e-08	1.67691e-05	NA	NA	8	144099482	LY6E;LY6E;LOC100133669
cg12114203	12:131847915:T:C	-0.0240675	2.24379e-15	2.04904e-12	-0.0176135	2.85369e-05	0.00471573	NA	NA	12	131831994	LOC338797
cg17096289	6:31234239:A:T	-0.072445	2.32849e-15	2.1255e-12	-0.0768233	1.18518e-11	9.92441e-09	NA	NA	6	31238788	HLA-C
cg23216724	6:167480013:T:G	0.0441179	2.33017e-15	2.1255e-12	0.0390416	7.09045e-08	2.46506e-05	NA	NA	6	167571584	GPR31
cg23216724	6:167483546:G:A	0.0441179	2.33017e-15	2.1255e-12	0.0390416	7.09045e-08	2.46506e-05	NA	NA	6	167571584	GPR31
cg23216724	6:167486578:A:G	0.0441179	2.33017e-15	2.1255e-12	0.0390416	7.09045e-08	2.46506e-05	NA	NA	6	167571584	GPR31
cg12094903	6:32853607:G:A	0.0252633	2.36706e-15	2.15853e-12	0.024013	9.46721e-10	5.39398e-07	NA	NA	6	32808689	PSMB8;PSMB8
cg20033981	13:41500032:A:G	-0.0327751	2.37352e-15	2.1638e-12	-0.0247858	8.83871e-09	3.98042e-06	NA	NA	13	41590153	ELF1
cg17608381	6:29632318:C:T	-0.0998892	2.38712e-15	2.17433e-12	-0.0784647	1.17626e-08	5.11116e-06	NA	NA	6	29911550	HLA-A
cg17608381	6:29634003:G:C	-0.0998892	2.38712e-15	2.17433e-12	-0.0784647	1.17626e-08	5.11116e-06	NA	NA	6	29911550	HLA-A
cg17608381	6:29635508:G:A	-0.0998892	2.38712e-15	2.17433e-12	-0.0784647	1.17626e-08	5.11116e-06	NA	NA	6	29911550	HLA-A
cg17096289	6:31174662:G:A	0.0721236	2.40353e-15	2.18866e-12	0.0717122	1.51048e-09	8.30517e-07	0.91738	0.0381112	6	31238788	HLA-C
cg23923934	6:31325990:C:A	-0.0603561	2.42262e-15	2.20415e-12	-0.0408016	5.67089e-09	2.67374e-06	0.833028	9.78955e-05	6	31322914	HLA-B
cg23923934	6:31326024:T:G	-0.0603561	2.42262e-15	2.20415e-12	-0.0408016	5.67089e-09	2.67374e-06	0.834219	0.000110671	6	31322914	HLA-B
cg23923934	6:31327624:G:A	-0.0603561	2.42262e-15	2.20415e-12	-0.0408016	5.67089e-09	2.67374e-06	0.835704	0.000131066	6	31322914	HLA-B
cg17608381	6:29935576:G:A	-0.0866976	2.45671e-15	2.23135e-12	-0.0792836	5.43975e-11	4.07426e-08	NA	NA	6	29911550	HLA-A
cg17608381	6:29935590:C:T	-0.0866976	2.45671e-15	2.23135e-12	-0.0792836	5.43975e-11	4.07426e-08	NA	NA	6	29911550	HLA-A
cg17608381	6:29936307:A:T	-0.0866976	2.45671e-15	2.23135e-12	-0.0792836	5.43975e-11	4.07426e-08	NA	NA	6	29911550	HLA-A
cg17608381	6:29936404:T:C	-0.0866976	2.45671e-15	2.23135e-12	-0.0792836	5.43975e-11	4.07426e-08	NA	NA	6	29911550	HLA-A
cg17608381	6:29937104:C:T	-0.0866976	2.45671e-15	2.23135e-12	-0.0792836	5.43975e-11	4.07426e-08	NA	NA	6	29911550	HLA-A
cg17608381	6:29937148:T:C	-0.0866976	2.45671e-15	2.23135e-12	-0.0792836	5.43975e-11	4.07426e-08	NA	NA	6	29911550	HLA-A
cg20033981	13:41681071:A:G	-0.0324796	2.47146e-15	2.24347e-12	-0.0251145	9.76603e-10	5.5346e-07	NA	NA	13	41590153	ELF1
cg20033981	13:41684040:A:G	-0.0324796	2.47146e-15	2.24347e-12	-0.0251145	9.76603e-10	5.5346e-07	NA	NA	13	41590153	ELF1
cg01517384	6:31300198:C:T	0.0501754	2.51076e-15	2.27526e-12	0.034562	8.56703e-06	0.00167056	NA	NA	6	31323856	HLA-B
cg01517384	6:31300272:G:T	0.0501754	2.51076e-15	2.27526e-12	0.034562	8.56703e-06	0.00167056	NA	NA	6	31323856	HLA-B
cg01517384	6:31300384:A:T	0.0501754	2.51076e-15	2.27526e-12	0.034562	8.56703e-06	0.00167056	NA	NA	6	31323856	HLA-B
cg01517384	6:31301095:G:C	0.0501754	2.51076e-15	2.27526e-12	0.034562	8.56703e-06	0.00167056	NA	NA	6	31323856	HLA-B
cg01517384	6:31301572:T:C	0.0501754	2.51076e-15	2.27526e-12	0.034562	8.56703e-06	0.00167056	NA	NA	6	31323856	HLA-B
cg01517384	6:31302025:T:C	0.0501754	2.51076e-15	2.27526e-12	0.034562	8.56703e-06	0.00167056	NA	NA	6	31323856	HLA-B
cg17096289	6:31317656:G:A	0.067278	2.54347e-15	2.30033e-12	0.0632827	6.66831e-10	3.93263e-07	NA	NA	6	31238788	HLA-C
cg17096289	6:31318144:T:C	0.067278	2.54347e-15	2.30033e-12	0.0632827	6.66831e-10	3.93263e-07	NA	NA	6	31238788	HLA-C
cg17096289	6:31318413:A:G	0.067278	2.54347e-15	2.30033e-12	0.0632827	6.66831e-10	3.93263e-07	NA	NA	6	31238788	HLA-C
cg17096289	6:31318468:T:G	0.067278	2.54347e-15	2.30033e-12	0.0632827	6.66831e-10	3.93263e-07	NA	NA	6	31238788	HLA-C
cg17096289	6:31318561:T:C	0.067278	2.54347e-15	2.30033e-12	0.0632827	6.66831e-10	3.93263e-07	NA	NA	6	31238788	HLA-C
cg17096289	6:31318714:G:T	0.067278	2.54347e-15	2.30033e-12	0.0632827	6.66831e-10	3.93263e-07	NA	NA	6	31238788	HLA-C
cg17096289	6:31318934:G:A	0.067278	2.54347e-15	2.30033e-12	0.0632827	6.66831e-10	3.93263e-07	NA	NA	6	31238788	HLA-C
cg06829760	2:16818479:T:G	-0.0192036	2.59153e-15	2.34313e-12	-0.0191394	3.54884e-11	2.74627e-08	NA	NA	2	16845412	FAM49A
cg16795804	2:37339321:G:A	-0.0234337	2.60298e-15	2.35282e-12	-0.0265256	6.5454e-12	5.79075e-09	NA	NA	2	37384523	EIF2AK2;EIF2AK2
cg03763873	13:43546327:T:C	-0.0304829	2.64656e-15	2.3895e-12	-0.0369217	2.14489e-11	1.71511e-08	NA	NA	13	43565901	EPSTI1;EPSTI1
cg03763873	13:43546328:G:A	-0.0304829	2.64656e-15	2.3895e-12	-0.0369217	2.14489e-11	1.71511e-08	NA	NA	13	43565901	EPSTI1;EPSTI1
cg03763873	13:43549295:A:G	-0.0304829	2.64656e-15	2.3895e-12	-0.0369217	2.14489e-11	1.71511e-08	NA	NA	13	43565901	EPSTI1;EPSTI1
cg03763873	13:43552544:C:T	-0.0304829	2.64656e-15	2.3895e-12	-0.0369217	2.14489e-11	1.71511e-08	NA	NA	13	43565901	EPSTI1;EPSTI1
cg23892836	6:29683808:G:A	-0.0375646	2.72382e-15	2.44955e-12	-0.0272981	3.01388e-07	8.92758e-05	1.16782	0.0011591	6	29692085	HLA-F;HLA-F;HLA-F
cg23892836	6:29683974:T:C	-0.0375646	2.72382e-15	2.44955e-12	-0.0272981	3.01388e-07	8.92758e-05	1.16782	0.0011591	6	29692085	HLA-F;HLA-F;HLA-F
cg23892836	6:29681293:C:T	-0.0375646	2.72382e-15	2.44955e-12	-0.0272981	3.01388e-07	8.92758e-05	1.16692	0.00122493	6	29692085	HLA-F;HLA-F;HLA-F
cg23892836	6:29682239:C:T	-0.0375646	2.72382e-15	2.44955e-12	-0.0272981	3.01388e-07	8.92758e-05	1.16692	0.00122493	6	29692085	HLA-F;HLA-F;HLA-F
cg23892836	6:29682605:C:G	-0.0375646	2.72382e-15	2.44955e-12	-0.0272981	3.01388e-07	8.92758e-05	1.16692	0.00122493	6	29692085	HLA-F;HLA-F;HLA-F
cg23892836	6:29670652:G:A	-0.0375646	2.72382e-15	2.44955e-12	-0.0272981	3.01388e-07	8.92758e-05	1.1663	0.00127041	6	29692085	HLA-F;HLA-F;HLA-F
cg23892836	6:29671135:T:G	-0.0375646	2.72382e-15	2.44955e-12	-0.0272981	3.01388e-07	8.92758e-05	1.1663	0.00127041	6	29692085	HLA-F;HLA-F;HLA-F
cg23892836	6:29671152:A:G	-0.0375646	2.72382e-15	2.44955e-12	-0.0272981	3.01388e-07	8.92758e-05	1.1663	0.00127041	6	29692085	HLA-F;HLA-F;HLA-F
cg23892836	6:29671448:A:T	-0.0375646	2.72382e-15	2.44955e-12	-0.0272981	3.01388e-07	8.92758e-05	1.1663	0.00127041	6	29692085	HLA-F;HLA-F;HLA-F
cg23892836	6:29673206:G:A	-0.0375646	2.72382e-15	2.44955e-12	-0.0272981	3.01388e-07	8.92758e-05	1.16526	0.00135243	6	29692085	HLA-F;HLA-F;HLA-F
cg23892836	6:29676716:C:T	-0.0375646	2.72382e-15	2.44955e-12	-0.0272981	3.01388e-07	8.92758e-05	1.16526	0.00135243	6	29692085	HLA-F;HLA-F;HLA-F
cg23892836	6:29677387:G:A	-0.0375646	2.72382e-15	2.44955e-12	-0.0272981	3.01388e-07	8.92758e-05	1.16526	0.00135243	6	29692085	HLA-F;HLA-F;HLA-F
cg23892836	6:29677952:T:C	-0.0375646	2.72382e-15	2.44955e-12	-0.0272981	3.01388e-07	8.92758e-05	1.16526	0.00135243	6	29692085	HLA-F;HLA-F;HLA-F
cg23892836	6:29678045:T:C	-0.0375646	2.72382e-15	2.44955e-12	-0.0272981	3.01388e-07	8.92758e-05	1.16526	0.00135243	6	29692085	HLA-F;HLA-F;HLA-F
cg11946459	6:29665319:C:T	-0.105361	2.75718e-15	2.47551e-12	-0.0799482	1.07566e-07	3.57982e-05	NA	NA	6	29911558	HLA-A
cg25345365	11:114060974:G:C	0.0355579	2.76432e-15	2.47551e-12	0.0375485	4.84356e-16	7.63704e-13	NA	NA	11	114050114	ZBTB16;ZBTB16
cg25345365	11:114061719:C:A	0.0355579	2.76432e-15	2.47551e-12	0.0375485	4.84356e-16	7.63704e-13	NA	NA	11	114050114	ZBTB16;ZBTB16
cg25345365	11:114062165:G:A	0.0355579	2.76432e-15	2.47551e-12	0.0375485	4.84356e-16	7.63704e-13	NA	NA	11	114050114	ZBTB16;ZBTB16
cg25345365	11:114062340:G:A	0.0355579	2.76432e-15	2.47551e-12	0.0375485	4.84356e-16	7.63704e-13	NA	NA	11	114050114	ZBTB16;ZBTB16
cg25345365	11:114062390:G:A	0.0355579	2.76432e-15	2.47551e-12	0.0375485	4.84356e-16	7.63704e-13	NA	NA	11	114050114	ZBTB16;ZBTB16
cg25345365	11:114062669:C:A	0.0355579	2.76432e-15	2.47551e-12	0.0375485	4.84356e-16	7.63704e-13	NA	NA	11	114050114	ZBTB16;ZBTB16
cg25345365	11:114063061:C:T	0.0355579	2.76432e-15	2.47551e-12	0.0375485	4.84356e-16	7.63704e-13	NA	NA	11	114050114	ZBTB16;ZBTB16
cg25345365	11:114063077:A:T	0.0355579	2.76432e-15	2.47551e-12	0.0375485	4.84356e-16	7.63704e-13	NA	NA	11	114050114	ZBTB16;ZBTB16
cg25345365	11:114063362:G:T	0.0355579	2.76432e-15	2.47551e-12	0.0375485	4.84356e-16	7.63704e-13	NA	NA	11	114050114	ZBTB16;ZBTB16
cg25345365	11:114063512:G:A	0.0355579	2.76432e-15	2.47551e-12	0.0375485	4.84356e-16	7.63704e-13	NA	NA	11	114050114	ZBTB16;ZBTB16
cg25345365	11:114063658:T:C	0.0355579	2.76432e-15	2.47551e-12	0.0375485	4.84356e-16	7.63704e-13	NA	NA	11	114050114	ZBTB16;ZBTB16
cg25345365	11:114063785:C:A	0.0355579	2.76432e-15	2.47551e-12	0.0375485	4.84356e-16	7.63704e-13	NA	NA	11	114050114	ZBTB16;ZBTB16
cg25345365	11:114063797:T:G	0.0355579	2.76432e-15	2.47551e-12	0.0375485	4.84356e-16	7.63704e-13	NA	NA	11	114050114	ZBTB16;ZBTB16
cg25345365	11:114064259:C:T	0.0355579	2.76432e-15	2.47551e-12	0.0375485	4.84356e-16	7.63704e-13	NA	NA	11	114050114	ZBTB16;ZBTB16
cg11946459	6:29798794:A:G	-0.0906247	2.79198e-15	2.49958e-12	-0.0826347	3.29569e-10	2.11599e-07	NA	NA	6	29911558	HLA-A
cg12588917	6:29702709:A:G	-0.039835	2.91793e-15	2.60794e-12	-0.0361715	1.43558e-11	1.1884e-08	1.08162	0.0249506	6	29692082	HLA-F;HLA-F;HLA-F
cg12588917	6:29703433:T:A	-0.039835	2.91793e-15	2.60794e-12	-0.0361715	1.43558e-11	1.1884e-08	1.08162	0.0249506	6	29692082	HLA-F;HLA-F;HLA-F
cg12588917	6:29704673:G:C	-0.039835	2.91793e-15	2.60794e-12	-0.0361715	1.43558e-11	1.1884e-08	1.08162	0.0249506	6	29692082	HLA-F;HLA-F;HLA-F
cg12588917	6:29705507:T:C	-0.039835	2.91793e-15	2.60794e-12	-0.0361715	1.43558e-11	1.1884e-08	1.08162	0.0249506	6	29692082	HLA-F;HLA-F;HLA-F
cg12588917	6:29705810:A:G	-0.039835	2.91793e-15	2.60794e-12	-0.0361715	1.43558e-11	1.1884e-08	1.08162	0.0249506	6	29692082	HLA-F;HLA-F;HLA-F
cg12588917	6:29708978:T:C	-0.039835	2.91793e-15	2.60794e-12	-0.0361715	1.43558e-11	1.1884e-08	1.08162	0.0249506	6	29692082	HLA-F;HLA-F;HLA-F
cg25637655	6:29840243:A:G	-0.0734411	3.01727e-15	2.69597e-12	-0.079084	2.27885e-11	1.81541e-08	NA	NA	6	29911542	HLA-A
cg25637655	6:29944148:C:A	-0.0812324	3.04039e-15	2.71105e-12	-0.0879857	2.8903e-11	2.26576e-08	0.91344	0.0168235	6	29911542	HLA-A
cg25637655	6:29944158:T:C	-0.0812324	3.04039e-15	2.71105e-12	-0.0879857	2.8903e-11	2.26576e-08	0.91344	0.0168235	6	29911542	HLA-A
cg25637655	6:29944253:C:A	-0.0812324	3.04039e-15	2.71105e-12	-0.0879857	2.8903e-11	2.26576e-08	0.91344	0.0168235	6	29911542	HLA-A
cg01517384	6:31312024:G:A	0.0948732	3.04688e-15	2.71105e-12	0.0962179	3.30218e-12	3.09104e-09	0.85101	0.0239405	6	31323856	HLA-B
cg01517384	6:31312031:G:A	0.0948732	3.04688e-15	2.71105e-12	0.0962179	3.30218e-12	3.09104e-09	0.85101	0.0239405	6	31323856	HLA-B
cg01517384	6:31312091:T:C	0.0948732	3.04688e-15	2.71105e-12	0.0962179	3.30218e-12	3.09104e-09	0.85101	0.0239405	6	31323856	HLA-B
cg01517384	6:31312201:G:A	0.0948732	3.04688e-15	2.71105e-12	0.0962179	3.30218e-12	3.09104e-09	0.85101	0.0239405	6	31323856	HLA-B
cg01517384	6:31313157:A:G	0.0948732	3.04688e-15	2.71105e-12	0.0962179	3.30218e-12	3.09104e-09	0.85101	0.0239405	6	31323856	HLA-B
cg01517384	6:31313882:G:T	0.0948732	3.04688e-15	2.71105e-12	0.0962179	3.30218e-12	3.09104e-09	0.85101	0.0239405	6	31323856	HLA-B
cg01517384	6:31314150:G:A	0.0948732	3.04688e-15	2.71105e-12	0.0962179	3.30218e-12	3.09104e-09	0.85101	0.0239405	6	31323856	HLA-B
cg01517384	6:31314224:G:A	0.0948732	3.04688e-15	2.71105e-12	0.0962179	3.30218e-12	3.09104e-09	0.85101	0.0239405	6	31323856	HLA-B
cg01517384	6:31314432:G:A	0.0948732	3.04688e-15	2.71105e-12	0.0962179	3.30218e-12	3.09104e-09	0.85101	0.0239405	6	31323856	HLA-B
cg01517384	6:31307939:G:T	0.0948732	3.04688e-15	2.71105e-12	0.0962179	3.30218e-12	3.09104e-09	0.856955	0.0311565	6	31323856	HLA-B
cg01517384	6:31304935:C:T	0.0948732	3.04688e-15	2.71105e-12	0.0962179	3.30218e-12	3.09104e-09	0.857774	0.0324253	6	31323856	HLA-B
cg01517384	6:31305377:T:C	0.0948732	3.04688e-15	2.71105e-12	0.0962179	3.30218e-12	3.09104e-09	0.857774	0.0324253	6	31323856	HLA-B
cg20033981	13:41526608:C:T	-0.0325849	3.12453e-15	2.77936e-12	-0.0247858	8.83871e-09	3.98042e-06	NA	NA	13	41590153	ELF1
cg14286514	9:32502944:A:C	-0.0326935	3.18322e-15	2.83078e-12	-0.0375082	5.50972e-13	5.70798e-10	NA	NA	9	32525315	DDX58
cg11095027	11:1282194:C:G	-0.0444797	3.26759e-15	2.90177e-12	-0.0466797	3.88434e-12	3.59175e-09	NA	NA	11	1297066	TOLLIP
cg11095027	11:1283512:A:G	-0.0444797	3.26759e-15	2.90177e-12	-0.0466797	3.88434e-12	3.59175e-09	NA	NA	11	1297066	TOLLIP
cg11095027	11:1285955:T:C	-0.0444797	3.26759e-15	2.90177e-12	-0.0466797	3.88434e-12	3.59175e-09	NA	NA	11	1297066	TOLLIP
cg11095027	11:1292267:A:G	-0.0444797	3.26759e-15	2.90177e-12	-0.0466797	3.88434e-12	3.59175e-09	NA	NA	11	1297066	TOLLIP
cg11095027	11:1295436:T:C	-0.0444797	3.26759e-15	2.90177e-12	-0.0466797	3.88434e-12	3.59175e-09	NA	NA	11	1297066	TOLLIP
cg08738516	10:126407409:G:C	-0.015135	3.40996e-15	3.02567e-12	-0.0107452	5.84148e-07	0.000160995	NA	NA	10	126408016	FAM53B
cg08738516	10:126408146:A:C	-0.015135	3.40996e-15	3.02567e-12	-0.0107452	5.84148e-07	0.000160995	NA	NA	10	126408016	FAM53B
cg08738516	10:126408777:G:C	-0.015135	3.40996e-15	3.02567e-12	-0.0107452	5.84148e-07	0.000160995	NA	NA	10	126408016	FAM53B
cg08585593	22:50935385:T:C	-0.0339624	3.41337e-15	3.02785e-12	-0.0439499	1.11484e-13	1.2883e-10	NA	NA	22	50966077	TYMP;TYMP;TYMP;TYMP;TYMP;SCO2
cg15946524	2:47605097:C:T	0.0275187	3.46653e-15	3.07416e-12	0.0145444	0.000234146	0.0265137	NA	NA	2	47714346
cg17096289	6:31229845:C:T	-0.0722677	3.50378e-15	3.0866e-12	-0.0770348	1.09541e-11	9.24055e-09	NA	NA	6	31238788	HLA-C
cg17096289	6:31230078:A:G	-0.0722677	3.50378e-15	3.0866e-12	-0.0770348	1.09541e-11	9.24055e-09	NA	NA	6	31238788	HLA-C
cg17096289	6:31230356:G:A	-0.0722677	3.50378e-15	3.0866e-12	-0.0770348	1.09541e-11	9.24055e-09	NA	NA	6	31238788	HLA-C
cg17096289	6:31230452:C:A	-0.0722677	3.50378e-15	3.0866e-12	-0.0770348	1.09541e-11	9.24055e-09	NA	NA	6	31238788	HLA-C
cg17096289	6:31230759:A:G	-0.0722677	3.50378e-15	3.0866e-12	-0.0770348	1.09541e-11	9.24055e-09	NA	NA	6	31238788	HLA-C
cg17096289	6:31230882:G:A	-0.0722677	3.50378e-15	3.0866e-12	-0.0770348	1.09541e-11	9.24055e-09	NA	NA	6	31238788	HLA-C
cg17096289	6:31231809:T:C	-0.0722677	3.50378e-15	3.0866e-12	-0.0770348	1.09541e-11	9.24055e-09	NA	NA	6	31238788	HLA-C
cg17096289	6:31232111:A:G	-0.0722677	3.50378e-15	3.0866e-12	-0.0770348	1.09541e-11	9.24055e-09	NA	NA	6	31238788	HLA-C
cg17096289	6:31232412:T:G	-0.0722677	3.50378e-15	3.0866e-12	-0.0770348	1.09541e-11	9.24055e-09	NA	NA	6	31238788	HLA-C
cg17096289	6:31232563:C:G	-0.0722677	3.50378e-15	3.0866e-12	-0.0770348	1.09541e-11	9.24055e-09	NA	NA	6	31238788	HLA-C
cg17096289	6:31232789:A:T	-0.0722677	3.50378e-15	3.0866e-12	-0.0770348	1.09541e-11	9.24055e-09	NA	NA	6	31238788	HLA-C
cg17096289	6:31232913:C:T	-0.0722677	3.50378e-15	3.0866e-12	-0.0770348	1.09541e-11	9.24055e-09	NA	NA	6	31238788	HLA-C
cg17096289	6:31233121:T:C	-0.0722677	3.50378e-15	3.0866e-12	-0.0770348	1.09541e-11	9.24055e-09	NA	NA	6	31238788	HLA-C
cg17096289	6:31233152:A:G	-0.0722677	3.50378e-15	3.0866e-12	-0.0770348	1.09541e-11	9.24055e-09	NA	NA	6	31238788	HLA-C
cg17096289	6:31233214:T:C	-0.0722677	3.50378e-15	3.0866e-12	-0.0770348	1.09541e-11	9.24055e-09	NA	NA	6	31238788	HLA-C
cg17096289	6:31233270:T:G	-0.0722677	3.50378e-15	3.0866e-12	-0.0770348	1.09541e-11	9.24055e-09	NA	NA	6	31238788	HLA-C
cg17096289	6:31233456:C:T	-0.0722677	3.50378e-15	3.0866e-12	-0.0770348	1.09541e-11	9.24055e-09	NA	NA	6	31238788	HLA-C
cg17096289	6:31233758:T:A	-0.0722677	3.50378e-15	3.0866e-12	-0.0770348	1.09541e-11	9.24055e-09	NA	NA	6	31238788	HLA-C
cg17096289	6:31234855:T:C	-0.0722677	3.50378e-15	3.0866e-12	-0.0770348	1.09541e-11	9.24055e-09	NA	NA	6	31238788	HLA-C
cg17096289	6:31234948:C:A	-0.0722677	3.50378e-15	3.0866e-12	-0.0770348	1.09541e-11	9.24055e-09	NA	NA	6	31238788	HLA-C
cg17096289	6:31235127:T:C	-0.0722677	3.50378e-15	3.0866e-12	-0.0770348	1.09541e-11	9.24055e-09	NA	NA	6	31238788	HLA-C
cg17096289	6:31235421:C:T	-0.0722677	3.50378e-15	3.0866e-12	-0.0770348	1.09541e-11	9.24055e-09	NA	NA	6	31238788	HLA-C
cg17096289	6:31235576:G:C	-0.0722677	3.50378e-15	3.0866e-12	-0.0770348	1.09541e-11	9.24055e-09	NA	NA	6	31238788	HLA-C
cg17096289	6:31235816:A:G	-0.0722677	3.50378e-15	3.0866e-12	-0.0770348	1.09541e-11	9.24055e-09	NA	NA	6	31238788	HLA-C
cg11946459	6:29778029:G:C	-0.103153	3.54354e-15	3.12076e-12	-0.0770349	2.30661e-07	7.1027e-05	NA	NA	6	29911558	HLA-A
cg25637655	6:29932897:G:A	-0.0830503	3.55496e-15	3.12996e-12	-0.100091	4.7711e-13	4.99137e-10	NA	NA	6	29911542	HLA-A
cg12588917	6:29699448:G:A	-0.0396193	3.61468e-15	3.17815e-12	-0.0358088	2.10553e-11	1.68871e-08	1.08399	0.0210909	6	29692082	HLA-F;HLA-F;HLA-F
cg12588917	6:29699784:C:T	-0.0396193	3.61468e-15	3.17815e-12	-0.0358088	2.10553e-11	1.68871e-08	1.08252	0.0233894	6	29692082	HLA-F;HLA-F;HLA-F
cg12588917	6:29700079:C:T	-0.0396193	3.61468e-15	3.17815e-12	-0.0358088	2.10553e-11	1.68871e-08	1.08252	0.0233894	6	29692082	HLA-F;HLA-F;HLA-F
cg12588917	6:29700500:T:C	-0.0396193	3.61468e-15	3.17815e-12	-0.0358088	2.10553e-11	1.68871e-08	1.08252	0.0233894	6	29692082	HLA-F;HLA-F;HLA-F
cg12588917	6:29700615:G:A	-0.0396193	3.61468e-15	3.17815e-12	-0.0358088	2.10553e-11	1.68871e-08	1.08252	0.0233894	6	29692082	HLA-F;HLA-F;HLA-F
cg08309069	6:31229644:A:G	-0.110769	3.67229e-15	3.22792e-12	-0.0946026	1.92582e-08	7.85309e-06	0.824382	0.00610605	6	31240651	HLA-C
cg24100168	11:5668171:A:C	0.0232403	3.6884e-15	3.24118e-12	0.0239881	6.37101e-10	3.77613e-07	NA	NA	11	5667836	TRIM78P
cg17608381	6:29645726:C:T	-0.103942	3.76159e-15	3.30369e-12	-0.0792687	8.74175e-08	2.9948e-05	NA	NA	6	29911550	HLA-A
cg17608381	6:29648120:G:A	-0.103942	3.76159e-15	3.30369e-12	-0.0792687	8.74175e-08	2.9948e-05	NA	NA	6	29911550	HLA-A
cg12094903	6:32823257:T:C	-0.0249804	3.78929e-15	3.31705e-12	-0.0266704	2.73399e-11	2.15646e-08	1.08006	0.0240436	6	32808689	PSMB8;PSMB8
cg12094903	6:32824318:C:T	-0.0249804	3.78929e-15	3.31705e-12	-0.0266704	2.73399e-11	2.15646e-08	1.07953	0.0249742	6	32808689	PSMB8;PSMB8
cg12094903	6:32825379:A:G	-0.0249804	3.78929e-15	3.31705e-12	-0.0266704	2.73399e-11	2.15646e-08	1.07953	0.0249742	6	32808689	PSMB8;PSMB8
cg12094903	6:32826450:T:C	-0.0249804	3.78929e-15	3.31705e-12	-0.0266704	2.73399e-11	2.15646e-08	1.07953	0.0249742	6	32808689	PSMB8;PSMB8
cg12094903	6:32829276:G:A	-0.0249804	3.78929e-15	3.31705e-12	-0.0266704	2.73399e-11	2.15646e-08	1.07901	0.0258752	6	32808689	PSMB8;PSMB8
cg12094903	6:32831756:A:G	-0.0249804	3.78929e-15	3.31705e-12	-0.0266704	2.73399e-11	2.15646e-08	1.07901	0.0258752	6	32808689	PSMB8;PSMB8
cg12094903	6:32833296:A:G	-0.0249804	3.78929e-15	3.31705e-12	-0.0266704	2.73399e-11	2.15646e-08	1.07901	0.0258752	6	32808689	PSMB8;PSMB8
cg12094903	6:32829429:A:G	-0.0249804	3.78929e-15	3.31705e-12	-0.0266704	2.73399e-11	2.15646e-08	1.07849	0.0268566	6	32808689	PSMB8;PSMB8
cg12094903	6:32829538:A:G	-0.0249804	3.78929e-15	3.31705e-12	-0.0266704	2.73399e-11	2.15646e-08	1.07849	0.0268566	6	32808689	PSMB8;PSMB8
cg12094903	6:32829714:G:A	-0.0249804	3.78929e-15	3.31705e-12	-0.0266704	2.73399e-11	2.15646e-08	1.07849	0.0268566	6	32808689	PSMB8;PSMB8
cg12094903	6:32830034:A:G	-0.0249804	3.78929e-15	3.31705e-12	-0.0266704	2.73399e-11	2.15646e-08	1.07849	0.0268566	6	32808689	PSMB8;PSMB8
cg12094903	6:32830262:T:C	-0.0249804	3.78929e-15	3.31705e-12	-0.0266704	2.73399e-11	2.15646e-08	1.07849	0.0268566	6	32808689	PSMB8;PSMB8
cg08309069	6:31235480:A:C	-0.110728	3.79716e-15	3.32303e-12	-0.0974448	3.64435e-09	1.78112e-06	0.820565	0.00528401	6	31240651	HLA-C
cg17096289	6:31082910:C:G	-0.0719475	3.84015e-15	3.35146e-12	-0.0659445	4.4515e-09	2.14313e-06	NA	NA	6	31238788	HLA-C
cg17096289	6:31083107:T:C	-0.0719475	3.84015e-15	3.35146e-12	-0.0659445	4.4515e-09	2.14313e-06	NA	NA	6	31238788	HLA-C
cg17096289	6:31083813:T:C	-0.0719475	3.84015e-15	3.35146e-12	-0.0659445	4.4515e-09	2.14313e-06	NA	NA	6	31238788	HLA-C
cg17096289	6:31084964:T:C	-0.0719475	3.84015e-15	3.35146e-12	-0.0659445	4.4515e-09	2.14313e-06	NA	NA	6	31238788	HLA-C
cg17096289	6:31085200:A:G	-0.0719475	3.84015e-15	3.35146e-12	-0.0659445	4.4515e-09	2.14313e-06	NA	NA	6	31238788	HLA-C
cg17096289	6:31085269:A:G	-0.0719475	3.84015e-15	3.35146e-12	-0.0659445	4.4515e-09	2.14313e-06	NA	NA	6	31238788	HLA-C
cg17096289	6:31086884:A:G	-0.0719475	3.84015e-15	3.35146e-12	-0.0659445	4.4515e-09	2.14313e-06	NA	NA	6	31238788	HLA-C
cg17096289	6:31088579:A:G	-0.0719475	3.84015e-15	3.35146e-12	-0.0659445	4.4515e-09	2.14313e-06	NA	NA	6	31238788	HLA-C
cg17096289	6:31089507:C:G	-0.0719475	3.84015e-15	3.35146e-12	-0.0659445	4.4515e-09	2.14313e-06	NA	NA	6	31238788	HLA-C
cg17096289	6:31089982:A:G	-0.0719475	3.84015e-15	3.35146e-12	-0.0659445	4.4515e-09	2.14313e-06	NA	NA	6	31238788	HLA-C
cg11946459	6:29614419:C:A	-0.103755	3.94981e-15	3.44528e-12	-0.0767355	2.30901e-07	7.10872e-05	NA	NA	6	29911558	HLA-A
cg11946459	6:29628740:C:A	-0.103755	3.94981e-15	3.44528e-12	-0.0767355	2.30901e-07	7.10872e-05	NA	NA	6	29911558	HLA-A
cg17052170	8:144101037:C:T	-0.0529908	3.97011e-15	3.46204e-12	-0.0498523	1.19141e-11	9.97128e-09	NA	NA	8	144099482	LY6E;LY6E;LOC100133669
cg09625543	21:40832232:G:A	0.0478218	4.01358e-15	3.49899e-12	0.040561	2.46273e-09	1.26297e-06	NA	NA	21	40560659	BRWD1;BRWD1
cg25998603	8:105466199:T:C	0.0713563	4.12649e-15	3.59645e-12	0.0658596	1.20399e-09	6.73364e-07	NA	NA	8	105473114	DPYS
cg17608381	6:29665319:C:T	-0.0990505	4.21673e-15	3.67408e-12	-0.0767922	2.24307e-08	9.00076e-06	NA	NA	6	29911550	HLA-A
cg17096289	6:31311795:C:A	0.0662291	4.26612e-15	3.71611e-12	0.0609253	3.12833e-09	1.55851e-06	NA	NA	6	31238788	HLA-C
cg17096289	6:31095864:G:A	-0.0707239	4.29534e-15	3.73952e-12	-0.0655042	4.74648e-09	2.26567e-06	NA	NA	6	31238788	HLA-C
cg17096289	6:31097183:C:G	-0.0707239	4.29534e-15	3.73952e-12	-0.0655042	4.74648e-09	2.26567e-06	NA	NA	6	31238788	HLA-C
cg17608381	6:29934022:T:C	-0.0762256	4.31329e-15	3.75412e-12	-0.0657727	2.21258e-10	1.51146e-07	NA	NA	6	29911550	HLA-A
cg08836972	6:26518182:G:C	-0.0556079	4.46238e-15	3.88071e-12	-0.05836	1.20427e-10	8.5163e-08	NA	NA	6	26532914
cg08836972	6:26537813:G:A	-0.0556079	4.46238e-15	3.88071e-12	-0.05836	1.20427e-10	8.5163e-08	NA	NA	6	26532914
cg08836972	6:26537909:T:C	-0.0556079	4.46238e-15	3.88071e-12	-0.05836	1.20427e-10	8.5163e-08	NA	NA	6	26532914
cg17608381	6:29924386:T:C	-0.0762517	4.46727e-15	3.8839e-12	-0.0721099	4.19505e-13	4.46034e-10	0.894531	0.00162196	6	29911550	HLA-A
cg08309069	6:30998020:C:T	-0.0869252	4.51126e-15	3.91895e-12	-0.0884217	1.09175e-11	9.24055e-09	0.861404	0.00434552	6	31240651	HLA-C
cg08309069	6:30998051:T:C	-0.0869252	4.51126e-15	3.91895e-12	-0.0884217	1.09175e-11	9.24055e-09	0.861404	0.00434552	6	31240651	HLA-C
cg08309069	6:30998068:G:T	-0.0869252	4.51126e-15	3.91895e-12	-0.0884217	1.09175e-11	9.24055e-09	0.861404	0.00434552	6	31240651	HLA-C
cg08779606	1:172673583:C:T	0.0291016	4.55975e-15	3.95999e-12	0.0268267	1.80572e-09	9.75875e-07	NA	NA	1	172666960
cg22199238	11:551753:G:A	0.0265592	4.57078e-15	3.96849e-12	0.0256527	1.10695e-09	6.21923e-07	0.822114	3.07234e-08	11	613857	IRF7;IRF7;IRF7;IRF7;IRF7;IRF7
cg03763873	13:43592968:C:A	-0.0312214	4.59877e-15	3.9917e-12	-0.0395662	7.06345e-12	6.20437e-09	NA	NA	13	43565901	EPSTI1;EPSTI1
cg25345365	11:114058525:C:T	0.0356302	4.71957e-15	4.09544e-12	0.0360698	5.98834e-15	8.49032e-12	NA	NA	11	114050114	ZBTB16;ZBTB16
cg00272009	3:122392433:G:C	-0.04436	4.77236e-15	4.13675e-12	-0.0378174	4.75288e-13	4.97394e-10	NA	NA	3	122398855	PARP14
cg00272009	3:122396097:C:G	-0.04436	4.77236e-15	4.13675e-12	-0.0378174	4.75288e-13	4.97394e-10	NA	NA	3	122398855	PARP14
cg00272009	3:122396187:A:T	-0.04436	4.77236e-15	4.13675e-12	-0.0378174	4.75288e-13	4.97394e-10	NA	NA	3	122398855	PARP14
cg00272009	3:122397064:G:T	-0.04436	4.77236e-15	4.13675e-12	-0.0378174	4.75288e-13	4.97394e-10	NA	NA	3	122398855	PARP14
cg24100168	11:5679021:G:T	0.0227983	4.81418e-15	4.17187e-12	0.0234071	1.58758e-09	8.65014e-07	NA	NA	11	5667836	TRIM78P
cg01329005	19:17505933:A:C	0.0138948	4.86816e-15	4.21636e-12	0.0199027	1.92444e-15	2.86994e-12	NA	NA	19	17516712	BST2
cg01329005	19:17506176:T:C	0.0138948	4.86816e-15	4.21636e-12	0.0199027	1.92444e-15	2.86994e-12	NA	NA	19	17516712	BST2
cg15946524	2:47610708:C:G	0.0268381	5.00412e-15	4.33176e-12	0.0142209	0.00017124	0.0207337	NA	NA	2	47714346
cg15946524	2:47611621:C:T	0.0268381	5.00412e-15	4.33176e-12	0.0142209	0.00017124	0.0207337	NA	NA	2	47714346
cg08309069	6:30995178:C:T	-0.0853642	5.03888e-15	4.33714e-12	-0.0884217	1.09175e-11	9.24055e-09	0.854656	0.00266148	6	31240651	HLA-C
cg08309069	6:30995187:T:C	-0.0853642	5.03888e-15	4.33714e-12	-0.0884217	1.09175e-11	9.24055e-09	0.854656	0.00266148	6	31240651	HLA-C
cg08309069	6:31001646:A:G	-0.0853642	5.03888e-15	4.33714e-12	-0.0884217	1.09175e-11	9.24055e-09	0.858023	0.00332293	6	31240651	HLA-C
cg08309069	6:31000718:G:A	-0.0853642	5.03888e-15	4.33714e-12	-0.0884217	1.09175e-11	9.24055e-09	0.858333	0.00338469	6	31240651	HLA-C
cg08309069	6:31000139:C:T	-0.0853642	5.03888e-15	4.33714e-12	-0.0884217	1.09175e-11	9.24055e-09	0.858685	0.0034805	6	31240651	HLA-C
cg08309069	6:31000388:G:A	-0.0853642	5.03888e-15	4.33714e-12	-0.0884217	1.09175e-11	9.24055e-09	0.858685	0.0034805	6	31240651	HLA-C
cg08309069	6:31000796:G:T	-0.0853642	5.03888e-15	4.33714e-12	-0.0884217	1.09175e-11	9.24055e-09	0.858685	0.0034805	6	31240651	HLA-C
cg08309069	6:31001011:T:C	-0.0853642	5.03888e-15	4.33714e-12	-0.0884217	1.09175e-11	9.24055e-09	0.858685	0.0034805	6	31240651	HLA-C
cg08309069	6:31000680:C:T	-0.0853642	5.03888e-15	4.33714e-12	-0.0884217	1.09175e-11	9.24055e-09	0.859193	0.00361002	6	31240651	HLA-C
cg08309069	6:30996132:C:T	-0.0853642	5.03888e-15	4.33714e-12	-0.0884217	1.09175e-11	9.24055e-09	0.858953	0.00363135	6	31240651	HLA-C
cg08309069	6:30999703:G:A	-0.0853642	5.03888e-15	4.33714e-12	-0.0884217	1.09175e-11	9.24055e-09	0.860063	0.00384285	6	31240651	HLA-C
cg08309069	6:30998187:G:A	-0.0853642	5.03888e-15	4.33714e-12	-0.0884217	1.09175e-11	9.24055e-09	0.860256	0.00400011	6	31240651	HLA-C
cg08309069	6:30997334:A:G	-0.0853642	5.03888e-15	4.33714e-12	-0.0884217	1.09175e-11	9.24055e-09	0.860327	0.00403157	6	31240651	HLA-C
cg08309069	6:30999547:T:C	-0.0853642	5.03888e-15	4.33714e-12	-0.0884217	1.09175e-11	9.24055e-09	0.862076	0.00458926	6	31240651	HLA-C
cg08309069	6:30998453:G:A	-0.0853642	5.03888e-15	4.33714e-12	-0.0884217	1.09175e-11	9.24055e-09	0.862775	0.00473151	6	31240651	HLA-C
cg08309069	6:30998701:C:A	-0.0853642	5.03888e-15	4.33714e-12	-0.0884217	1.09175e-11	9.24055e-09	0.862775	0.00473151	6	31240651	HLA-C
cg08309069	6:30998781:C:T	-0.0853642	5.03888e-15	4.33714e-12	-0.0884217	1.09175e-11	9.24055e-09	0.862775	0.00473151	6	31240651	HLA-C
cg08309069	6:30998917:C:T	-0.0853642	5.03888e-15	4.33714e-12	-0.0884217	1.09175e-11	9.24055e-09	0.862775	0.00473151	6	31240651	HLA-C
cg08309069	6:30999015:A:G	-0.0853642	5.03888e-15	4.33714e-12	-0.0884217	1.09175e-11	9.24055e-09	0.862775	0.00473151	6	31240651	HLA-C
cg08309069	6:30999106:C:T	-0.0853642	5.03888e-15	4.33714e-12	-0.0884217	1.09175e-11	9.24055e-09	0.864061	0.00517228	6	31240651	HLA-C
cg08309069	6:30996509:G:A	-0.0853642	5.03888e-15	4.33714e-12	-0.0884217	1.09175e-11	9.24055e-09	0.866249	0.00622957	6	31240651	HLA-C
cg01517384	6:31314095:C:T	0.0966084	5.05382e-15	4.34883e-12	0.099995	1.93075e-12	1.8887e-09	0.866206	0.0485201	6	31323856	HLA-B
cg11946459	6:29605387:C:T	-0.103253	5.15169e-15	4.42707e-12	-0.0766502	2.26572e-07	6.98418e-05	NA	NA	6	29911558	HLA-A
cg11946459	6:29608557:C:T	-0.103253	5.15169e-15	4.42707e-12	-0.0766502	2.26572e-07	6.98418e-05	NA	NA	6	29911558	HLA-A
cg11946459	6:29609063:C:T	-0.103253	5.15169e-15	4.42707e-12	-0.0766502	2.26572e-07	6.98418e-05	NA	NA	6	29911558	HLA-A
cg11946459	6:29616607:T:C	-0.103253	5.15169e-15	4.42707e-12	-0.0766502	2.26572e-07	6.98418e-05	NA	NA	6	29911558	HLA-A
cg11946459	6:29626321:T:C	-0.103253	5.15169e-15	4.42707e-12	-0.0766502	2.26572e-07	6.98418e-05	NA	NA	6	29911558	HLA-A
cg17608381	6:29778029:G:C	-0.0970377	5.16716e-15	4.43917e-12	-0.0714296	1.60707e-07	5.1123e-05	NA	NA	6	29911550	HLA-A
cg24100168	11:5672837:G:T	0.0228728	5.18302e-15	4.45041e-12	0.0231681	2.33683e-09	1.22517e-06	NA	NA	11	5667836	TRIM78P
cg24100168	11:5674707:A:G	0.0228728	5.18302e-15	4.45041e-12	0.0231681	2.33683e-09	1.22517e-06	NA	NA	11	5667836	TRIM78P
cg03763873	13:43522214:G:T	-0.0302673	5.23917e-15	4.49741e-12	-0.0374085	3.51138e-11	2.71794e-08	NA	NA	13	43565901	EPSTI1;EPSTI1
cg17096289	6:31310139:A:G	0.0659691	5.35612e-15	4.59656e-12	0.0616887	1.79497e-09	9.70231e-07	NA	NA	6	31238788	HLA-C
cg24100168	11:5681525:G:A	0.0226619	5.38449e-15	4.61966e-12	0.023565	7.29531e-10	4.25557e-07	NA	NA	11	5667836	TRIM78P
cg26392102	6:31070078:G:A	-0.0247192	5.43985e-15	4.66591e-12	-0.0222701	1.71708e-07	5.38871e-05	1.2638	8.39354e-11	6	31238751	HLA-C
cg01517384	6:31283297:G:A	-0.0451916	5.49553e-15	4.7124e-12	-0.0375792	2.42632e-07	7.43688e-05	0.892018	0.000980997	6	31323856	HLA-B
cg01517384	6:31307181:G:C	0.095554	5.49996e-15	4.71493e-12	0.0938068	3.1404e-11	2.44979e-08	0.863852	0.0438658	6	31323856	HLA-B
cg25345365	11:114062403:C:T	0.0351889	5.54578e-15	4.75224e-12	0.0365643	3.56478e-15	5.18542e-12	NA	NA	11	114050114	ZBTB16;ZBTB16
cg08293824	3:172317573:C:T	0.043426	5.54646e-15	4.75224e-12	0.0469845	2.23511e-12	2.15511e-09	NA	NA	3	172313318
cg16853860	6:32809076:G:A	-0.0484579	5.58435e-15	4.78214e-12	-0.0481994	4.28928e-11	3.28345e-08	NA	NA	6	32823116	PSMB9;PSMB9;TAP1
cg16853860	6:32810443:G:A	-0.0484579	5.58435e-15	4.78214e-12	-0.0481994	4.28928e-11	3.28345e-08	NA	NA	6	32823116	PSMB9;PSMB9;TAP1
cg23216724	6:167523395:A:G	0.0442561	5.62561e-15	4.81618e-12	0.0391804	1.87621e-07	5.85987e-05	NA	NA	6	167571584	GPR31
cg17608381	6:30110880:G:A	-0.103854	5.64615e-15	4.83116e-12	-0.0894776	1.01851e-09	5.74863e-07	NA	NA	6	29911550	HLA-A
cg17608381	6:30114845:T:C	-0.103854	5.64615e-15	4.83116e-12	-0.0894776	1.01851e-09	5.74863e-07	NA	NA	6	29911550	HLA-A
cg16744803	6:109190856:A:G	0.0431171	5.72363e-15	4.87109e-12	0.046288	8.653e-10	4.96552e-07	NA	NA	6	109236057	ARMC2;ARMC2-AS1;ARMC2
cg16744803	6:109218258:A:G	0.0431171	5.72363e-15	4.87109e-12	0.046288	8.653e-10	4.96552e-07	NA	NA	6	109236057	ARMC2;ARMC2-AS1;ARMC2
cg16744803	6:109230816:G:A	0.0431171	5.72363e-15	4.87109e-12	0.046288	8.653e-10	4.96552e-07	NA	NA	6	109236057	ARMC2;ARMC2-AS1;ARMC2
cg00272009	3:122398461:T:C	-0.0440181	5.7245e-15	4.87109e-12	-0.0377133	2.92085e-13	3.12847e-10	NA	NA	3	122398855	PARP14
cg08293824	3:172305686:T:C	0.0441902	5.73354e-15	4.87109e-12	0.0459069	3.00755e-11	2.35248e-08	NA	NA	3	172313318
cg08309069	6:31346898:A:G	0.0699616	5.7738e-15	4.87109e-12	0.0681486	2.65501e-10	1.79146e-07	NA	NA	6	31240651	HLA-C
cg17096289	6:31244300:G:A	-0.0962451	5.78594e-15	4.87109e-12	-0.0912258	2.86157e-10	1.87651e-07	1.12783	0.022915	6	31238788	HLA-C
cg17096289	6:31249132:A:T	-0.0962451	5.78594e-15	4.87109e-12	-0.0912258	2.86157e-10	1.87651e-07	1.12334	0.0278425	6	31238788	HLA-C
cg17096289	6:31244616:T:C	-0.0962451	5.78594e-15	4.87109e-12	-0.0912258	2.86157e-10	1.87651e-07	1.12282	0.0284735	6	31238788	HLA-C
cg17096289	6:31244654:A:G	-0.0962451	5.78594e-15	4.87109e-12	-0.0912258	2.86157e-10	1.87651e-07	1.12282	0.0284735	6	31238788	HLA-C
cg17096289	6:31249196:A:C	-0.0962451	5.78594e-15	4.87109e-12	-0.0912258	2.86157e-10	1.87651e-07	1.12217	0.0292396	6	31238788	HLA-C
cg17096289	6:31244068:G:A	-0.0962451	5.78594e-15	4.87109e-12	-0.0912258	2.86157e-10	1.87651e-07	1.12188	0.0296533	6	31238788	HLA-C
cg17096289	6:31244181:C:T	-0.0962451	5.78594e-15	4.87109e-12	-0.0912258	2.86157e-10	1.87651e-07	1.12188	0.0296533	6	31238788	HLA-C
cg17096289	6:31245478:G:A	-0.0962451	5.78594e-15	4.87109e-12	-0.0912258	2.86157e-10	1.87651e-07	1.12188	0.0296533	6	31238788	HLA-C
cg17096289	6:31245620:C:T	-0.0962451	5.78594e-15	4.87109e-12	-0.0912258	2.86157e-10	1.87651e-07	1.12188	0.0296533	6	31238788	HLA-C
cg17096289	6:31247067:T:G	-0.0962451	5.78594e-15	4.87109e-12	-0.0912258	2.86157e-10	1.87651e-07	1.12188	0.0296533	6	31238788	HLA-C
cg17096289	6:31247149:A:G	-0.0962451	5.78594e-15	4.87109e-12	-0.0912258	2.86157e-10	1.87651e-07	1.12188	0.0296533	6	31238788	HLA-C
cg17096289	6:31190795:C:G	-0.0962451	5.78594e-15	4.87109e-12	-0.0912258	2.86157e-10	1.87651e-07	1.12153	0.0313367	6	31238788	HLA-C
cg17096289	6:31236853:G:A	-0.0962451	5.78594e-15	4.87109e-12	-0.0912258	2.86157e-10	1.87651e-07	1.12065	0.0323595	6	31238788	HLA-C
cg17096289	6:31236998:C:T	-0.0962451	5.78594e-15	4.87109e-12	-0.0912258	2.86157e-10	1.87651e-07	1.12065	0.0323595	6	31238788	HLA-C
cg17096289	6:31177915:G:A	-0.0962451	5.78594e-15	4.87109e-12	-0.0912258	2.86157e-10	1.87651e-07	1.12031	0.0329622	6	31238788	HLA-C
cg17096289	6:31178743:T:G	-0.0962451	5.78594e-15	4.87109e-12	-0.0912258	2.86157e-10	1.87651e-07	1.12031	0.0329622	6	31238788	HLA-C
cg17096289	6:31179006:A:T	-0.0962451	5.78594e-15	4.87109e-12	-0.0912258	2.86157e-10	1.87651e-07	1.12031	0.0329622	6	31238788	HLA-C
cg17096289	6:31186868:T:C	-0.0962451	5.78594e-15	4.87109e-12	-0.0912258	2.86157e-10	1.87651e-07	1.12031	0.0329622	6	31238788	HLA-C
cg17096289	6:31240353:A:C	-0.0962451	5.78594e-15	4.87109e-12	-0.0912258	2.86157e-10	1.87651e-07	1.11922	0.0343809	6	31238788	HLA-C
cg17096289	6:31240663:T:A	-0.0962451	5.78594e-15	4.87109e-12	-0.0912258	2.86157e-10	1.87651e-07	1.11922	0.0343809	6	31238788	HLA-C
cg17096289	6:31242272:C:T	-0.0962451	5.78594e-15	4.87109e-12	-0.0912258	2.86157e-10	1.87651e-07	1.11922	0.0343809	6	31238788	HLA-C
cg17096289	6:31242560:G:A	-0.0962451	5.78594e-15	4.87109e-12	-0.0912258	2.86157e-10	1.87651e-07	1.11922	0.0343809	6	31238788	HLA-C
cg17096289	6:31242880:C:T	-0.0962451	5.78594e-15	4.87109e-12	-0.0912258	2.86157e-10	1.87651e-07	1.11922	0.0343809	6	31238788	HLA-C
cg17096289	6:31243197:A:G	-0.0962451	5.78594e-15	4.87109e-12	-0.0912258	2.86157e-10	1.87651e-07	1.11781	0.0363926	6	31238788	HLA-C
cg17096289	6:31230042:G:A	-0.0962451	5.78594e-15	4.87109e-12	-0.0912258	2.86157e-10	1.87651e-07	1.11672	0.0382171	6	31238788	HLA-C
cg17096289	6:31189952:C:G	-0.0962451	5.78594e-15	4.87109e-12	-0.0912258	2.86157e-10	1.87651e-07	1.11615	0.0392147	6	31238788	HLA-C
cg17096289	6:31194747:G:A	-0.0962451	5.78594e-15	4.87109e-12	-0.0912258	2.86157e-10	1.87651e-07	1.11615	0.0392147	6	31238788	HLA-C
cg17096289	6:31199460:T:C	-0.0962451	5.78594e-15	4.87109e-12	-0.0912258	2.86157e-10	1.87651e-07	1.11615	0.0392147	6	31238788	HLA-C
cg17096289	6:31175613:A:C	-0.0962451	5.78594e-15	4.87109e-12	-0.0912258	2.86157e-10	1.87651e-07	1.11494	0.041184	6	31238788	HLA-C
cg17096289	6:31178000:A:G	-0.0962451	5.78594e-15	4.87109e-12	-0.0912258	2.86157e-10	1.87651e-07	1.11494	0.041184	6	31238788	HLA-C
cg17096289	6:31179932:G:C	-0.0962451	5.78594e-15	4.87109e-12	-0.0912258	2.86157e-10	1.87651e-07	1.11494	0.041184	6	31238788	HLA-C
cg17096289	6:31185977:T:G	-0.0962451	5.78594e-15	4.87109e-12	-0.0912258	2.86157e-10	1.87651e-07	1.11494	0.041184	6	31238788	HLA-C
cg17096289	6:31191709:T:C	-0.0962451	5.78594e-15	4.87109e-12	-0.0912258	2.86157e-10	1.87651e-07	1.11438	0.0421741	6	31238788	HLA-C
cg17096289	6:31169539:A:G	-0.0962451	5.78594e-15	4.87109e-12	-0.0912258	2.86157e-10	1.87651e-07	1.11406	0.0425786	6	31238788	HLA-C
cg17096289	6:31173678:A:G	-0.0962451	5.78594e-15	4.87109e-12	-0.0912258	2.86157e-10	1.87651e-07	1.11222	0.0459478	6	31238788	HLA-C
cg17096289	6:31174521:T:C	-0.0962451	5.78594e-15	4.87109e-12	-0.0912258	2.86157e-10	1.87651e-07	1.11222	0.0459478	6	31238788	HLA-C
cg17096289	6:31174796:G:T	-0.0962451	5.78594e-15	4.87109e-12	-0.0912258	2.86157e-10	1.87651e-07	1.11222	0.0459478	6	31238788	HLA-C
cg17096289	6:31207920:C:T	-0.0962451	5.78594e-15	4.87109e-12	-0.0912258	2.86157e-10	1.87651e-07	1.11211	0.0460033	6	31238788	HLA-C
cg17096289	6:31208453:A:G	-0.0962451	5.78594e-15	4.87109e-12	-0.0912258	2.86157e-10	1.87651e-07	1.11211	0.0460033	6	31238788	HLA-C
cg17096289	6:31213453:G:A	-0.0962451	5.78594e-15	4.87109e-12	-0.0912258	2.86157e-10	1.87651e-07	1.11211	0.0460033	6	31238788	HLA-C
cg17096289	6:31213879:T:C	-0.0962451	5.78594e-15	4.87109e-12	-0.0912258	2.86157e-10	1.87651e-07	1.11211	0.0460033	6	31238788	HLA-C
cg17096289	6:31216672:T:A	-0.0962451	5.78594e-15	4.87109e-12	-0.0912258	2.86157e-10	1.87651e-07	1.11211	0.0460033	6	31238788	HLA-C
cg17096289	6:31217479:A:G	-0.0962451	5.78594e-15	4.87109e-12	-0.0912258	2.86157e-10	1.87651e-07	1.11211	0.0460033	6	31238788	HLA-C
cg17096289	6:31218034:G:A	-0.0962451	5.78594e-15	4.87109e-12	-0.0912258	2.86157e-10	1.87651e-07	1.11211	0.0460033	6	31238788	HLA-C
cg17096289	6:31218535:A:C	-0.0962451	5.78594e-15	4.87109e-12	-0.0912258	2.86157e-10	1.87651e-07	1.11211	0.0460033	6	31238788	HLA-C
cg17096289	6:31219090:G:A	-0.0962451	5.78594e-15	4.87109e-12	-0.0912258	2.86157e-10	1.87651e-07	1.11211	0.0460033	6	31238788	HLA-C
cg17096289	6:31160188:A:G	-0.0962451	5.78594e-15	4.87109e-12	-0.0912258	2.86157e-10	1.87651e-07	NA	NA	6	31238788	HLA-C
cg17096289	6:31161347:A:G	-0.0962451	5.78594e-15	4.87109e-12	-0.0912258	2.86157e-10	1.87651e-07	NA	NA	6	31238788	HLA-C
cg17096289	6:31164700:G:A	-0.0962451	5.78594e-15	4.87109e-12	-0.0912258	2.86157e-10	1.87651e-07	NA	NA	6	31238788	HLA-C
cg17096289	6:31165150:G:C	-0.0962451	5.78594e-15	4.87109e-12	-0.0912258	2.86157e-10	1.87651e-07	NA	NA	6	31238788	HLA-C
cg17096289	6:31165277:A:G	-0.0962451	5.78594e-15	4.87109e-12	-0.0912258	2.86157e-10	1.87651e-07	NA	NA	6	31238788	HLA-C
cg17096289	6:31165566:T:C	-0.0962451	5.78594e-15	4.87109e-12	-0.0912258	2.86157e-10	1.87651e-07	NA	NA	6	31238788	HLA-C
cg17096289	6:31165962:G:A	-0.0962451	5.78594e-15	4.87109e-12	-0.0912258	2.86157e-10	1.87651e-07	NA	NA	6	31238788	HLA-C
cg17096289	6:31166683:G:A	-0.0962451	5.78594e-15	4.87109e-12	-0.0912258	2.86157e-10	1.87651e-07	NA	NA	6	31238788	HLA-C
cg17096289	6:31188611:T:G	-0.0962451	5.78594e-15	4.87109e-12	-0.0912258	2.86157e-10	1.87651e-07	NA	NA	6	31238788	HLA-C
cg11946459	6:29866632:G:T	0.0881612	5.8419e-15	4.91691e-12	0.0771458	3.2661e-10	2.09868e-07	NA	NA	6	29911558	HLA-A
cg23216724	6:167511800:C:T	0.0444768	5.85329e-15	4.9226e-12	0.0411011	5.92421e-08	2.08918e-05	NA	NA	6	167571584	GPR31
cg23216724	6:167512131:T:C	0.0444768	5.85329e-15	4.9226e-12	0.0411011	5.92421e-08	2.08918e-05	NA	NA	6	167571584	GPR31
cg23216724	6:167512474:C:T	0.0444768	5.85329e-15	4.9226e-12	0.0411011	5.92421e-08	2.08918e-05	NA	NA	6	167571584	GPR31
cg11946459	6:29855320:T:G	0.0881604	5.95171e-15	4.97131e-12	0.0771458	3.2661e-10	2.09868e-07	NA	NA	6	29911558	HLA-A
cg11946459	6:29856633:T:C	0.0881604	5.95171e-15	4.97131e-12	0.0771458	3.2661e-10	2.09868e-07	NA	NA	6	29911558	HLA-A
cg11946459	6:29857965:G:A	0.0881604	5.95171e-15	4.97131e-12	0.0771458	3.2661e-10	2.09868e-07	NA	NA	6	29911558	HLA-A
cg11946459	6:29858256:T:G	0.0881604	5.95171e-15	4.97131e-12	0.0771458	3.2661e-10	2.09868e-07	NA	NA	6	29911558	HLA-A
cg11946459	6:29858660:A:C	0.0881604	5.95171e-15	4.97131e-12	0.0771458	3.2661e-10	2.09868e-07	NA	NA	6	29911558	HLA-A
cg11946459	6:29859015:T:C	0.0881604	5.95171e-15	4.97131e-12	0.0771458	3.2661e-10	2.09868e-07	NA	NA	6	29911558	HLA-A
cg11946459	6:29859153:T:G	0.0881604	5.95171e-15	4.97131e-12	0.0771458	3.2661e-10	2.09868e-07	NA	NA	6	29911558	HLA-A
cg11946459	6:29859284:T:G	0.0881604	5.95171e-15	4.97131e-12	0.0771458	3.2661e-10	2.09868e-07	NA	NA	6	29911558	HLA-A
cg11946459	6:29859708:T:C	0.0881604	5.95171e-15	4.97131e-12	0.0771458	3.2661e-10	2.09868e-07	NA	NA	6	29911558	HLA-A
cg11946459	6:29860309:A:G	0.0881604	5.95171e-15	4.97131e-12	0.0771458	3.2661e-10	2.09868e-07	NA	NA	6	29911558	HLA-A
cg11946459	6:29861471:T:C	0.0881604	5.95171e-15	4.97131e-12	0.0771458	3.2661e-10	2.09868e-07	NA	NA	6	29911558	HLA-A
cg11946459	6:29862154:A:G	0.0881604	5.95171e-15	4.97131e-12	0.0771458	3.2661e-10	2.09868e-07	NA	NA	6	29911558	HLA-A
cg11946459	6:29862626:C:T	0.0881604	5.95171e-15	4.97131e-12	0.0771458	3.2661e-10	2.09868e-07	NA	NA	6	29911558	HLA-A
cg11946459	6:29864315:T:G	0.0881604	5.95171e-15	4.97131e-12	0.0771458	3.2661e-10	2.09868e-07	NA	NA	6	29911558	HLA-A
cg11946459	6:29864562:A:G	0.0881604	5.95171e-15	4.97131e-12	0.0771458	3.2661e-10	2.09868e-07	NA	NA	6	29911558	HLA-A
cg11946459	6:29865058:A:C	0.0881604	5.95171e-15	4.97131e-12	0.0771458	3.2661e-10	2.09868e-07	NA	NA	6	29911558	HLA-A
cg11946459	6:29865236:C:T	0.0881604	5.95171e-15	4.97131e-12	0.0771458	3.2661e-10	2.09868e-07	NA	NA	6	29911558	HLA-A
cg11946459	6:29865395:A:G	0.0881604	5.95171e-15	4.97131e-12	0.0771458	3.2661e-10	2.09868e-07	NA	NA	6	29911558	HLA-A
cg11946459	6:29866549:G:A	0.0881604	5.95171e-15	4.97131e-12	0.0771458	3.2661e-10	2.09868e-07	NA	NA	6	29911558	HLA-A
cg11946459	6:29866882:G:A	0.0881604	5.95171e-15	4.97131e-12	0.0771458	3.2661e-10	2.09868e-07	NA	NA	6	29911558	HLA-A
cg11946459	6:29868064:G:C	0.0881604	5.95171e-15	4.97131e-12	0.0771458	3.2661e-10	2.09868e-07	NA	NA	6	29911558	HLA-A
cg11946459	6:29869302:G:A	0.0881604	5.95171e-15	4.97131e-12	0.0771458	3.2661e-10	2.09868e-07	NA	NA	6	29911558	HLA-A
cg11946459	6:29869360:G:A	0.0881604	5.95171e-15	4.97131e-12	0.0771458	3.2661e-10	2.09868e-07	NA	NA	6	29911558	HLA-A
cg11946459	6:29870547:G:A	0.0881604	5.95171e-15	4.97131e-12	0.0771458	3.2661e-10	2.09868e-07	NA	NA	6	29911558	HLA-A
cg11946459	6:29870679:T:C	0.0881604	5.95171e-15	4.97131e-12	0.0771458	3.2661e-10	2.09868e-07	NA	NA	6	29911558	HLA-A
cg11946459	6:29870897:A:G	0.0881604	5.95171e-15	4.97131e-12	0.0771458	3.2661e-10	2.09868e-07	NA	NA	6	29911558	HLA-A
cg13172359	10:91085659:G:A	0.0466931	6.01807e-15	5.02542e-12	0.0569206	3.78019e-12	3.50865e-09	NA	NA	10	91175366	IFIT5
cg26392102	6:31245061:G:T	0.03274	6.03163e-15	5.03411e-12	0.0272594	8.22354e-08	2.82941e-05	0.827901	6.51325e-05	6	31238751	HLA-C
cg26392102	6:31244520:G:A	0.03274	6.03163e-15	5.03411e-12	0.0272594	8.22354e-08	2.82941e-05	0.829924	8.0506e-05	6	31238751	HLA-C
cg03763873	13:43534954:C:T	-0.0292249	6.04545e-15	5.04301e-12	-0.0352869	1.55319e-10	1.08374e-07	NA	NA	13	43565901	EPSTI1;EPSTI1
cg03763873	13:43535023:C:T	-0.0292249	6.04545e-15	5.04301e-12	-0.0352869	1.55319e-10	1.08374e-07	NA	NA	13	43565901	EPSTI1;EPSTI1
cg01517384	6:31298743:G:T	0.0494246	6.10087e-15	5.0879e-12	0.0348702	6.71796e-06	0.0013651	NA	NA	6	31323856	HLA-B
cg01517384	6:31237255:G:A	-0.0480958	6.16844e-15	5.14291e-12	-0.0315708	5.33391e-05	0.00790616	1.30219	1.33462e-13	6	31323856	HLA-B
cg06085204	17:6661584:T:C	-0.0196496	6.24036e-15	5.20152e-12	-0.0243265	9.03333e-15	1.23894e-11	NA	NA	17	6659164	XAF1;XAF1;XAF1;XAF1
cg24100168	11:5671623:A:C	0.0227805	6.24672e-15	5.20546e-12	0.0231681	2.33683e-09	1.22517e-06	NA	NA	11	5667836	TRIM78P
cg01329005	19:17525586:G:A	0.0139032	6.42372e-15	5.35156e-12	0.0202808	1.43077e-14	1.89399e-11	NA	NA	19	17516712	BST2
cg08738516	10:126404141:G:A	-0.0138325	6.43407e-15	5.35878e-12	-0.00912732	3.44843e-06	0.000755179	NA	NA	10	126408016	FAM53B
cg17608381	6:29614419:C:A	-0.0974394	6.43995e-15	5.36087e-12	-0.0735618	5.59893e-08	1.98631e-05	NA	NA	6	29911550	HLA-A
cg17608381	6:29628740:C:A	-0.0974394	6.43995e-15	5.36087e-12	-0.0735618	5.59893e-08	1.98631e-05	NA	NA	6	29911550	HLA-A
cg16795804	2:37421363:G:C	-0.0217748	6.51375e-15	5.4209e-12	-0.0300467	4.34297e-18	9.47825e-15	NA	NA	2	37384523	EIF2AK2;EIF2AK2
cg17096289	6:31087295:C:G	-0.07082	6.61294e-15	5.50201e-12	-0.0642559	7.39465e-09	3.38403e-06	NA	NA	6	31238788	HLA-C
cg11946459	6:29864857:G:A	0.0874682	6.72763e-15	5.59597e-12	0.0754863	5.26381e-10	3.16215e-07	NA	NA	6	29911558	HLA-A
cg10163895	1:151694241:C:T	0.082172	6.79563e-15	5.65106e-12	0.0775518	6.55335e-13	6.74757e-10	NA	NA	1	151712510
cg25637655	6:29934022:T:C	-0.071609	6.8805e-15	5.72015e-12	-0.0736431	2.71304e-10	1.82907e-07	NA	NA	6	29911542	HLA-A
cg25863829	11:129923257:G:A	-0.0452684	6.88282e-15	5.72058e-12	-0.0482373	2.72434e-10	1.83591e-07	NA	NA	11	129947279	APLP2;APLP2;APLP2;APLP2;APLP2;APLP2
cg11095027	11:1305846:C:T	-0.0447488	6.9115e-15	5.74292e-12	-0.047893	1.91574e-12	1.87516e-09	NA	NA	11	1297066	TOLLIP
cg16744803	6:109254961:A:G	0.0429966	6.93853e-15	5.76388e-12	0.0461648	1.17446e-09	6.57193e-07	NA	NA	6	109236057	ARMC2;ARMC2-AS1;ARMC2
cg11946459	6:29853591:T:A	0.0879468	7.03595e-15	5.84025e-12	0.0771458	3.2661e-10	2.09868e-07	NA	NA	6	29911558	HLA-A
cg11946459	6:29853641:A:G	0.0879468	7.03595e-15	5.84025e-12	0.0771458	3.2661e-10	2.09868e-07	NA	NA	6	29911558	HLA-A
cg11946459	6:29853865:G:A	0.0879468	7.03595e-15	5.84025e-12	0.0771458	3.2661e-10	2.09868e-07	NA	NA	6	29911558	HLA-A
cg09251764	17:6679644:G:A	-0.023023	7.03872e-15	5.84073e-12	-0.0207028	1.9138e-09	1.02819e-06	NA	NA	17	6659070	XAF1;XAF1
cg08836972	6:26472265:A:G	-0.0552755	7.04935e-15	5.84073e-12	-0.0592422	7.82991e-11	5.69869e-08	NA	NA	6	26532914
cg08836972	6:26474061:C:A	-0.0552755	7.04935e-15	5.84073e-12	-0.0592422	7.82991e-11	5.69869e-08	NA	NA	6	26532914
cg08836972	6:26474742:G:C	-0.0552755	7.04935e-15	5.84073e-12	-0.0592422	7.82991e-11	5.69869e-08	NA	NA	6	26532914
cg08836972	6:26478532:A:G	-0.0552755	7.04935e-15	5.84073e-12	-0.0592422	7.82991e-11	5.69869e-08	NA	NA	6	26532914
cg08836972	6:26478761:A:T	-0.0552755	7.04935e-15	5.84073e-12	-0.0592422	7.82991e-11	5.69869e-08	NA	NA	6	26532914
cg08836972	6:26486880:A:G	-0.0552755	7.04935e-15	5.84073e-12	-0.0592422	7.82991e-11	5.69869e-08	NA	NA	6	26532914
cg08309069	6:30995297:A:G	-0.0846735	7.12899e-15	5.90365e-12	-0.0884217	1.09175e-11	9.24055e-09	0.856631	0.00306818	6	31240651	HLA-C
cg08309069	6:30995532:T:C	-0.0846735	7.12899e-15	5.90365e-12	-0.0884217	1.09175e-11	9.24055e-09	0.860937	0.00417032	6	31240651	HLA-C
cg24100168	11:5673359:G:T	0.0227571	7.2515e-15	6.00355e-12	0.0232257	2.46965e-09	1.26632e-06	NA	NA	11	5667836	TRIM78P
cg11946459	6:29852036:C:T	0.0878755	7.35949e-15	6.0898e-12	0.0771458	3.2661e-10	2.09868e-07	NA	NA	6	29911558	HLA-A
cg11946459	6:29852197:C:T	0.0878755	7.35949e-15	6.0898e-12	0.0771458	3.2661e-10	2.09868e-07	NA	NA	6	29911558	HLA-A
cg17096289	6:31100768:T:C	-0.0665821	7.43716e-15	6.15088e-12	-0.0638709	5.76501e-09	2.71251e-06	NA	NA	6	31238788	HLA-C
cg17096289	6:31101778:T:C	-0.0665821	7.43716e-15	6.15088e-12	-0.0638709	5.76501e-09	2.71251e-06	NA	NA	6	31238788	HLA-C
cg25637655	6:29924386:T:C	-0.0715845	7.45485e-15	6.16391e-12	-0.0784575	2.96147e-12	2.79588e-09	0.894531	0.00162196	6	29911542	HLA-A
cg17096289	6:31234742:C:G	-0.0713536	7.50235e-15	6.19997e-12	-0.0752232	3.21061e-11	2.49602e-08	NA	NA	6	31238788	HLA-C
cg17096289	6:31234771:A:G	-0.0713536	7.50235e-15	6.19997e-12	-0.0752232	3.21061e-11	2.49602e-08	NA	NA	6	31238788	HLA-C
cg22987546	4:38029729:A:C	0.0221561	7.6259e-15	6.30044e-12	0.0179584	7.38451e-07	0.000196304	NA	NA	4	38080474	TBC1D1;TBC1D1
cg01517384	6:31286769:C:T	0.061292	7.76435e-15	6.40342e-12	0.0576636	9.93287e-10	5.62407e-07	0.822962	0.000143908	6	31323856	HLA-B
cg01517384	6:31284253:C:G	0.061292	7.76435e-15	6.40342e-12	0.0576636	9.93287e-10	5.62407e-07	0.82459	0.000169669	6	31323856	HLA-B
cg17096289	6:31085882:A:G	-0.0710447	7.78676e-15	6.40342e-12	-0.0657286	4.5804e-09	2.19591e-06	NA	NA	6	31238788	HLA-C
cg17096289	6:31086402:G:A	-0.0710447	7.78676e-15	6.40342e-12	-0.0657286	4.5804e-09	2.19591e-06	NA	NA	6	31238788	HLA-C
cg17096289	6:31086849:A:G	-0.0710447	7.78676e-15	6.40342e-12	-0.0657286	4.5804e-09	2.19591e-06	NA	NA	6	31238788	HLA-C
cg17096289	6:31087240:C:T	-0.0710447	7.78676e-15	6.40342e-12	-0.0657286	4.5804e-09	2.19591e-06	NA	NA	6	31238788	HLA-C
cg17096289	6:31087441:T:C	-0.0710447	7.78676e-15	6.40342e-12	-0.0657286	4.5804e-09	2.19591e-06	NA	NA	6	31238788	HLA-C
cg17096289	6:31087496:G:A	-0.0710447	7.78676e-15	6.40342e-12	-0.0657286	4.5804e-09	2.19591e-06	NA	NA	6	31238788	HLA-C
cg17096289	6:31087908:T:G	-0.0710447	7.78676e-15	6.40342e-12	-0.0657286	4.5804e-09	2.19591e-06	NA	NA	6	31238788	HLA-C
cg17096289	6:31087934:G:A	-0.0710447	7.78676e-15	6.40342e-12	-0.0657286	4.5804e-09	2.19591e-06	NA	NA	6	31238788	HLA-C
cg17096289	6:31088037:T:C	-0.0710447	7.78676e-15	6.40342e-12	-0.0657286	4.5804e-09	2.19591e-06	NA	NA	6	31238788	HLA-C
cg17096289	6:31088232:A:G	-0.0710447	7.78676e-15	6.40342e-12	-0.0657286	4.5804e-09	2.19591e-06	NA	NA	6	31238788	HLA-C
cg17096289	6:31088241:C:T	-0.0710447	7.78676e-15	6.40342e-12	-0.0657286	4.5804e-09	2.19591e-06	NA	NA	6	31238788	HLA-C
cg17096289	6:31088325:A:G	-0.0710447	7.78676e-15	6.40342e-12	-0.0657286	4.5804e-09	2.19591e-06	NA	NA	6	31238788	HLA-C
cg17096289	6:31088856:T:C	-0.0710447	7.78676e-15	6.40342e-12	-0.0657286	4.5804e-09	2.19591e-06	NA	NA	6	31238788	HLA-C
cg17096289	6:31089125:A:G	-0.0710447	7.78676e-15	6.40342e-12	-0.0657286	4.5804e-09	2.19591e-06	NA	NA	6	31238788	HLA-C
cg23892836	6:29684634:T:C	-0.0362003	7.78868e-15	6.40342e-12	-0.0251595	9.23514e-07	0.000240356	1.13753	0.0055066	6	29692085	HLA-F;HLA-F;HLA-F
cg23892836	6:29684967:G:A	-0.0362003	7.78868e-15	6.40342e-12	-0.0251595	9.23514e-07	0.000240356	1.13753	0.0055066	6	29692085	HLA-F;HLA-F;HLA-F
cg23892836	6:29688667:A:G	-0.0362003	7.78868e-15	6.40342e-12	-0.0251595	9.23514e-07	0.000240356	1.13753	0.0055066	6	29692085	HLA-F;HLA-F;HLA-F
cg03879629	3:46177864:T:C	0.0658309	7.88288e-15	6.4792e-12	0.0598378	2.02593e-11	1.63224e-08	1.16777	0.00489345	3	46152446
cg16795804	2:37460700:G:A	-0.0221774	8.22615e-15	6.75961e-12	-0.0248332	5.47358e-12	4.93829e-09	NA	NA	2	37384523	EIF2AK2;EIF2AK2
cg11946459	6:29866702:T:C	0.0876789	8.25219e-15	6.77926e-12	0.0774612	2.75711e-10	1.8576e-07	NA	NA	6	29911558	HLA-A
cg23892836	6:29697473:G:C	-0.036104	8.40593e-15	6.89668e-12	-0.0249754	1.11273e-06	0.000282424	1.14563	0.00341787	6	29692085	HLA-F;HLA-F;HLA-F
cg23892836	6:29696656:G:A	-0.036104	8.40593e-15	6.89668e-12	-0.0249754	1.11273e-06	0.000282424	1.1412	0.00437489	6	29692085	HLA-F;HLA-F;HLA-F
cg23892836	6:29693969:C:T	-0.036104	8.40593e-15	6.89668e-12	-0.0249754	1.11273e-06	0.000282424	1.13892	0.00501344	6	29692085	HLA-F;HLA-F;HLA-F
cg23892836	6:29695180:G:A	-0.036104	8.40593e-15	6.89668e-12	-0.0249754	1.11273e-06	0.000282424	1.13892	0.00501344	6	29692085	HLA-F;HLA-F;HLA-F
cg23892836	6:29695502:A:C	-0.036104	8.40593e-15	6.89668e-12	-0.0249754	1.11273e-06	0.000282424	1.13892	0.00501344	6	29692085	HLA-F;HLA-F;HLA-F
cg24100168	11:5666570:T:C	0.0228347	8.43059e-15	6.91513e-12	0.0229788	1.72784e-09	9.35689e-07	NA	NA	11	5667836	TRIM78P
cg01517384	6:31284174:G:A	0.0612199	8.75272e-15	7.17382e-12	0.0573498	1.25948e-09	7.02917e-07	0.824127	0.000159885	6	31323856	HLA-B
cg01517384	6:31285592:G:A	0.0612199	8.75272e-15	7.17382e-12	0.0573498	1.25948e-09	7.02917e-07	0.82686	0.000196446	6	31323856	HLA-B
cg01517384	6:31280970:C:T	0.0612199	8.75272e-15	7.17382e-12	0.0573498	1.25948e-09	7.02917e-07	0.831579	0.000317675	6	31323856	HLA-B
cg11946459	6:29795747:G:C	-0.0880885	8.76471e-15	7.17996e-12	-0.081817	3.09107e-10	2.01954e-07	NA	NA	6	29911558	HLA-A
cg11946459	6:29795751:C:T	-0.0880885	8.76471e-15	7.17996e-12	-0.081817	3.09107e-10	2.01954e-07	NA	NA	6	29911558	HLA-A
cg23216724	6:167490999:G:T	0.0439518	8.80488e-15	7.21102e-12	0.0406022	3.66908e-08	1.3841e-05	NA	NA	6	167571584	GPR31
cg16070035	5:96080468:C:T	0.0490223	9.01451e-15	7.38081e-12	0.0473932	5.25284e-10	3.15615e-07	NA	NA	5	96077898	CAST;CAST;CAST;CAST;CAST;CAST
cg17608381	6:29836741:A:G	0.0730024	9.11124e-15	7.45809e-12	0.0588387	2.03328e-09	1.08346e-06	0.903825	0.00541606	6	29911550	HLA-A
cg08836972	6:26487310:G:A	-0.0552896	9.15366e-15	7.49089e-12	-0.0582417	2.24216e-10	1.53003e-07	NA	NA	6	26532914
cg23892836	6:29671300:G:T	0.031766	9.16041e-15	7.49449e-12	0.0222418	1.918e-07	5.98866e-05	NA	NA	6	29692085	HLA-F;HLA-F;HLA-F
cg11946459	6:29733742:A:G	0.0865292	9.27841e-15	7.58132e-12	0.0699973	1.11815e-08	4.87856e-06	NA	NA	6	29911558	HLA-A
cg11946459	6:29733850:G:C	0.0865292	9.27841e-15	7.58132e-12	0.0699973	1.11815e-08	4.87856e-06	NA	NA	6	29911558	HLA-A
cg11946459	6:29734118:C:A	0.0865292	9.27841e-15	7.58132e-12	0.0699973	1.11815e-08	4.87856e-06	NA	NA	6	29911558	HLA-A
cg11946459	6:29735693:A:G	0.0865292	9.27841e-15	7.58132e-12	0.0699973	1.11815e-08	4.87856e-06	NA	NA	6	29911558	HLA-A
cg11946459	6:29736047:T:C	0.0865292	9.27841e-15	7.58132e-12	0.0699973	1.11815e-08	4.87856e-06	NA	NA	6	29911558	HLA-A
cg20703242	1:230277580:T:G	-0.0219294	9.28816e-15	7.58734e-12	-0.0258269	3.17805e-11	2.47191e-08	NA	NA	1	230279135	GALNT2
cg08309069	6:31222735:G:A	-0.110441	9.39083e-15	7.66924e-12	-0.0936351	5.20489e-08	1.86664e-05	0.831985	0.00902517	6	31240651	HLA-C
cg08738516	10:126396511:C:G	-0.0139703	9.48889e-15	7.74734e-12	-0.00897313	9.03111e-06	0.00175025	NA	NA	10	126408016	FAM53B
cg11946459	6:29762303:C:T	-0.0874013	9.67735e-15	7.8992e-12	-0.0766332	2.6507e-09	1.34811e-06	NA	NA	6	29911558	HLA-A
cg17608381	6:29605387:C:T	-0.0967497	9.71181e-15	7.91719e-12	-0.072997	6.80226e-08	2.38042e-05	NA	NA	6	29911550	HLA-A
cg17608381	6:29608557:C:T	-0.0967497	9.71181e-15	7.91719e-12	-0.072997	6.80226e-08	2.38042e-05	NA	NA	6	29911550	HLA-A
cg17608381	6:29609063:C:T	-0.0967497	9.71181e-15	7.91719e-12	-0.072997	6.80226e-08	2.38042e-05	NA	NA	6	29911550	HLA-A
cg17608381	6:29616607:T:C	-0.0967497	9.71181e-15	7.91719e-12	-0.072997	6.80226e-08	2.38042e-05	NA	NA	6	29911550	HLA-A
cg17608381	6:29626321:T:C	-0.0967497	9.71181e-15	7.91719e-12	-0.072997	6.80226e-08	2.38042e-05	NA	NA	6	29911550	HLA-A
cg11303842	8:144093928:C:T	0.0189564	9.75544e-15	7.95073e-12	0.0181856	2.54061e-09	1.30061e-06	NA	NA	8	144070338	LOC100133669
cg08738516	10:126425866:G:A	-0.0149516	9.76883e-15	7.95758e-12	-0.00977547	5.44689e-06	0.00113212	NA	NA	10	126408016	FAM53B
cg08738516	10:126426148:G:C	-0.0149516	9.76883e-15	7.95758e-12	-0.00977547	5.44689e-06	0.00113212	NA	NA	10	126408016	FAM53B
cg08309069	6:30999102:T:C	-0.0837381	1.00032e-14	8.14643e-12	-0.0879101	1.53142e-11	1.25795e-08	0.874308	0.00961995	6	31240651	HLA-C
cg11946459	6:29935576:G:A	-0.0897549	1.0103e-14	8.21513e-12	-0.085992	7.41059e-11	5.43313e-08	NA	NA	6	29911558	HLA-A
cg11946459	6:29935590:C:T	-0.0897549	1.0103e-14	8.21513e-12	-0.085992	7.41059e-11	5.43313e-08	NA	NA	6	29911558	HLA-A
cg11946459	6:29936307:A:T	-0.0897549	1.0103e-14	8.21513e-12	-0.085992	7.41059e-11	5.43313e-08	NA	NA	6	29911558	HLA-A
cg11946459	6:29936404:T:C	-0.0897549	1.0103e-14	8.21513e-12	-0.085992	7.41059e-11	5.43313e-08	NA	NA	6	29911558	HLA-A
cg11946459	6:29937104:C:T	-0.0897549	1.0103e-14	8.21513e-12	-0.085992	7.41059e-11	5.43313e-08	NA	NA	6	29911558	HLA-A
cg11946459	6:29937148:T:C	-0.0897549	1.0103e-14	8.21513e-12	-0.085992	7.41059e-11	5.43313e-08	NA	NA	6	29911558	HLA-A
cg20033981	13:41676404:T:C	-0.0312721	1.01797e-14	8.27539e-12	-0.0246259	8.51028e-10	4.90457e-07	NA	NA	13	41590153	ELF1
cg15946524	2:47612224:C:T	0.0269039	1.01941e-14	8.28495e-12	0.0143477	0.000178544	0.0214531	NA	NA	2	47714346
cg17694094	3:18282574:G:A	-0.0451274	1.02678e-14	8.34277e-12	-0.0464813	7.59848e-11	5.54288e-08	NA	NA	3	18484672
cg01329005	19:17525029:A:G	0.0134873	1.04871e-14	8.51222e-12	0.0194091	8.20353e-14	9.57349e-11	NA	NA	19	17516712	BST2
cg01329005	19:17525420:G:A	0.0134873	1.04871e-14	8.51222e-12	0.0194091	8.20353e-14	9.57349e-11	NA	NA	19	17516712	BST2
cg01329005	19:17525503:C:T	0.0134873	1.04871e-14	8.51222e-12	0.0194091	8.20353e-14	9.57349e-11	NA	NA	19	17516712	BST2
cg01329005	19:17525921:G:A	0.0134873	1.04871e-14	8.51222e-12	0.0194091	8.20353e-14	9.57349e-11	NA	NA	19	17516712	BST2
cg11946459	6:29930927:A:C	0.107569	1.05171e-14	8.53446e-12	0.0840399	2.12974e-08	8.57078e-06	NA	NA	6	29911558	HLA-A
cg26955963	2:8450521:G:A	-0.0220657	1.0566e-14	8.57191e-12	-0.0237956	1.00118e-10	7.19326e-08	NA	NA	2	8466005	LINC00299
cg08738516	10:126414084:C:T	-0.0149587	1.06127e-14	8.60765e-12	-0.0109467	3.51593e-07	0.000102269	NA	NA	10	126408016	FAM53B
cg11946459	6:29645726:C:T	-0.108181	1.06981e-14	8.67131e-12	-0.0812644	5.64306e-07	0.00015635	NA	NA	6	29911558	HLA-A
cg11946459	6:29648120:G:A	-0.108181	1.06981e-14	8.67131e-12	-0.0812644	5.64306e-07	0.00015635	NA	NA	6	29911558	HLA-A
cg25637655	6:29850684:A:G	-0.0720341	1.06994e-14	8.67131e-12	-0.0762608	1.24953e-10	8.82662e-08	NA	NA	6	29911542	HLA-A
cg01355282	17:40250745:A:C	0.0291676	1.07326e-14	8.696e-12	0.0328387	2.75284e-11	2.1708e-08	NA	NA	17	40264320	DHX58
cg09251764	17:6689391:G:A	-0.023419	1.09351e-14	8.85787e-12	-0.0184613	5.08787e-07	0.000142714	NA	NA	17	6659070	XAF1;XAF1
cg24100168	11:5666405:T:C	0.0227831	1.09995e-14	8.90777e-12	0.0228572	2.54242e-09	1.30133e-06	NA	NA	11	5667836	TRIM78P
cg01517384	6:31283604:G:A	-0.0448531	1.1153e-14	9.02975e-12	-0.0370417	4.26728e-07	0.000121176	0.897989	0.00188831	6	31323856	HLA-B
cg08309069	6:31240959:C:G	0.057157	1.11861e-14	9.05426e-12	0.0547532	1.42892e-09	7.88118e-07	NA	NA	6	31240651	HLA-C
cg06085204	17:6667830:C:G	-0.0195066	1.20895e-14	9.78301e-12	-0.0240661	3.87041e-14	4.81975e-11	NA	NA	17	6659164	XAF1;XAF1;XAF1;XAF1
cg11946459	6:30110880:G:A	-0.10851	1.22909e-14	9.94097e-12	-0.091975	1.08075e-08	4.7264e-06	NA	NA	6	29911558	HLA-A
cg11946459	6:30114845:T:C	-0.10851	1.22909e-14	9.94097e-12	-0.091975	1.08075e-08	4.7264e-06	NA	NA	6	29911558	HLA-A
cg12114203	12:131847139:G:A	-0.0236242	1.2446e-14	1.00613e-11	-0.017284	5.49117e-05	0.00809154	NA	NA	12	131831994	LOC338797
cg12114203	12:131847413:A:G	-0.0236242	1.2446e-14	1.00613e-11	-0.017284	5.49117e-05	0.00809154	NA	NA	12	131831994	LOC338797
cg08836972	6:26533140:A:G	-0.0545475	1.2616e-14	1.01962e-11	-0.05836	1.20427e-10	8.5163e-08	NA	NA	6	26532914
cg23216724	6:167512073:C:A	0.044101	1.27855e-14	1.03305e-11	0.0410733	7.64472e-08	2.64939e-05	NA	NA	6	167571584	GPR31
cg10163895	1:151689611:G:C	0.0820856	1.2863e-14	1.03905e-11	0.0759886	2.79894e-12	2.66053e-09	NA	NA	1	151712510
cg23216724	6:167494397:C:A	0.0435711	1.28969e-14	1.04153e-11	0.0401568	3.98875e-08	1.48608e-05	NA	NA	6	167571584	GPR31
cg01517384	6:31286247:G:A	0.0607605	1.3466e-14	1.08721e-11	0.0574386	1.33e-09	7.3866e-07	0.825881	0.00018166	6	31323856	HLA-B
cg17096289	6:31309371:T:A	0.0650391	1.36397e-14	1.10096e-11	0.0586018	1.267e-08	5.4513e-06	NA	NA	6	31238788	HLA-C
cg16795804	2:37347529:T:C	-0.0225922	1.37118e-14	1.1065e-11	-0.025357	3.74192e-11	2.88868e-08	NA	NA	2	37384523	EIF2AK2;EIF2AK2
cg11946459	6:29857013:A:G	0.0870894	1.382e-14	1.11494e-11	0.0771458	3.2661e-10	2.09868e-07	NA	NA	6	29911558	HLA-A
cg01517384	6:31314492:T:C	0.0935136	1.42194e-14	1.14688e-11	0.0929868	3.90732e-11	3.01418e-08	0.855722	0.0294186	6	31323856	HLA-B
cg01517384	6:31235598:G:C	0.0526029	1.43976e-14	1.16095e-11	0.0473172	5.34384e-09	2.53076e-06	0.804408	1.59799e-07	6	31323856	HLA-B
cg12094903	6:32831461:C:T	-0.0243429	1.44227e-14	1.16131e-11	-0.0249042	5.85795e-10	3.49409e-07	1.08997	0.0123817	6	32808689	PSMB8;PSMB8
cg12094903	6:32832817:A:G	-0.0243429	1.44227e-14	1.16131e-11	-0.0249042	5.85795e-10	3.49409e-07	1.08997	0.0123817	6	32808689	PSMB8;PSMB8
cg12094903	6:32833256:G:A	-0.0243429	1.44227e-14	1.16131e-11	-0.0249042	5.85795e-10	3.49409e-07	1.08997	0.0123817	6	32808689	PSMB8;PSMB8
cg12094903	6:32833646:G:A	-0.0243429	1.44227e-14	1.16131e-11	-0.0249042	5.85795e-10	3.49409e-07	1.08997	0.0123817	6	32808689	PSMB8;PSMB8
cg12094903	6:32831247:A:T	-0.0243429	1.44227e-14	1.16131e-11	-0.0249042	5.85795e-10	3.49409e-07	1.08943	0.0129042	6	32808689	PSMB8;PSMB8
cg17608381	6:29798794:A:G	-0.0836524	1.44239e-14	1.16131e-11	-0.0731589	1.44252e-09	7.95203e-07	NA	NA	6	29911550	HLA-A
cg01517384	6:31380034:G:A	0.0780267	1.4694e-14	1.18277e-11	0.069179	1.01075e-08	4.46797e-06	NA	NA	6	31323856	HLA-B
cg08309069	6:31237605:G:A	0.0573495	1.47485e-14	1.18655e-11	0.0534247	6.02023e-09	2.82179e-06	NA	NA	6	31240651	HLA-C
cg08309069	6:31238522:C:T	0.0573495	1.47485e-14	1.18655e-11	0.0534247	6.02023e-09	2.82179e-06	NA	NA	6	31240651	HLA-C
cg08293824	3:172302780:G:A	0.0437967	1.47573e-14	1.18696e-11	0.0462662	2.1253e-11	1.70158e-08	NA	NA	3	172313318
cg01517384	6:31285051:A:G	0.0605797	1.49177e-14	1.19926e-11	0.0573498	1.25948e-09	7.02917e-07	0.825933	0.000186722	6	31323856	HLA-B
cg01517384	6:31286917:T:C	0.0605797	1.49177e-14	1.19926e-11	0.0573498	1.25948e-09	7.02917e-07	0.829431	0.000267684	6	31323856	HLA-B
cg17608381	6:30113245:C:A	-0.102218	1.50241e-14	1.20746e-11	-0.0862028	4.34314e-09	2.09633e-06	NA	NA	6	29911550	HLA-A
cg17608381	6:29915887:A:C	0.0727419	1.50273e-14	1.20746e-11	0.0658938	5.37603e-11	4.03585e-08	1.16467	8.86527e-06	6	29911550	HLA-A
cg08309069	6:31269458:C:T	-0.0617506	1.50505e-14	1.20902e-11	-0.0611537	3.47579e-10	2.21161e-07	0.831372	1.05553e-06	6	31240651	HLA-C
cg24100168	11:5670303:C:T	0.0224557	1.52015e-14	1.22023e-11	0.0224525	6.78056e-09	3.12902e-06	NA	NA	11	5667836	TRIM78P
cg24100168	11:5670610:G:A	0.0224557	1.52015e-14	1.22023e-11	0.0224525	6.78056e-09	3.12902e-06	NA	NA	11	5667836	TRIM78P
cg24100168	11:5670671:T:C	0.0224557	1.52015e-14	1.22023e-11	0.0224525	6.78056e-09	3.12902e-06	NA	NA	11	5667836	TRIM78P
cg01517384	6:31242082:T:C	-0.0456758	1.53208e-14	1.2295e-11	-0.0343869	1.84968e-06	0.000439684	1.21437	2.2578e-08	6	31323856	HLA-B
cg03763873	13:43536351:C:G	-0.0299074	1.53922e-14	1.23492e-11	-0.0349976	5.23088e-10	3.14414e-07	NA	NA	13	43565901	EPSTI1;EPSTI1
cg17146917	17:4674396:T:C	-0.0357316	1.54089e-14	1.23594e-11	-0.0345863	3.64581e-09	1.78156e-06	NA	NA	17	4674194	TM4SF5
cg20033981	13:41584690:T:C	-0.0254228	1.55096e-14	1.24371e-11	-0.0232129	1.61873e-12	1.59667e-09	NA	NA	13	41590153	ELF1
cg07878065	18:2641314:C:T	0.0160007	1.56544e-14	1.25501e-11	0.0196092	3.78436e-15	5.49982e-12	1.08221	0.0239398	18	2641871
cg09210680	8:22875909:A:G	-0.0222476	1.58085e-14	1.26672e-11	-0.0268818	7.20905e-13	7.34923e-10	NA	NA	8	22875414	RHOBTB2;RHOBTB2;RHOBTB2
cg09210680	8:22875985:A:G	-0.0222476	1.58085e-14	1.26672e-11	-0.0268818	7.20905e-13	7.34923e-10	NA	NA	8	22875414	RHOBTB2;RHOBTB2;RHOBTB2
cg25637655	6:29917673:G:A	-0.0694213	1.58383e-14	1.26879e-11	-0.0727128	7.89919e-11	5.74649e-08	0.925127	0.0231591	6	29911542	HLA-A
cg08309069	6:31001166:G:A	-0.0836579	1.61538e-14	1.29374e-11	-0.086074	3.69772e-11	2.85594e-08	0.861143	0.00403391	6	31240651	HLA-C
cg16853860	6:32834732:C:T	0.0586821	1.64421e-14	1.3165e-11	0.0568216	8.1508e-11	5.92144e-08	NA	NA	6	32823116	PSMB9;PSMB9;TAP1
cg11946459	6:29755760:T:C	-0.0867525	1.65234e-14	1.32003e-11	-0.0766332	2.6507e-09	1.34811e-06	NA	NA	6	29911558	HLA-A
cg11946459	6:29757715:C:T	-0.0867525	1.65234e-14	1.32003e-11	-0.0766332	2.6507e-09	1.34811e-06	NA	NA	6	29911558	HLA-A
cg11946459	6:29772098:C:T	-0.0867525	1.65234e-14	1.32003e-11	-0.0766332	2.6507e-09	1.34811e-06	NA	NA	6	29911558	HLA-A
cg11946459	6:29773158:C:T	-0.0867525	1.65234e-14	1.32003e-11	-0.0766332	2.6507e-09	1.34811e-06	NA	NA	6	29911558	HLA-A
cg11946459	6:29784503:A:G	-0.0867525	1.65234e-14	1.32003e-11	-0.0766332	2.6507e-09	1.34811e-06	NA	NA	6	29911558	HLA-A
cg11946459	6:29784693:C:T	-0.0867525	1.65234e-14	1.32003e-11	-0.0766332	2.6507e-09	1.34811e-06	NA	NA	6	29911558	HLA-A
cg11946459	6:29785101:G:A	-0.0867525	1.65234e-14	1.32003e-11	-0.0766332	2.6507e-09	1.34811e-06	NA	NA	6	29911558	HLA-A
cg11946459	6:29787202:G:A	-0.0867525	1.65234e-14	1.32003e-11	-0.0766332	2.6507e-09	1.34811e-06	NA	NA	6	29911558	HLA-A
cg11946459	6:29791033:C:T	-0.0867525	1.65234e-14	1.32003e-11	-0.0766332	2.6507e-09	1.34811e-06	NA	NA	6	29911558	HLA-A
cg08309069	6:31269461:A:G	-0.0616667	1.6907e-14	1.35034e-11	-0.0610901	3.69684e-10	2.34852e-07	0.83246	1.2657e-06	6	31240651	HLA-C
cg17608381	6:30127323:G:A	-0.102108	1.69884e-14	1.3565e-11	-0.0882403	1.48471e-09	8.17748e-07	NA	NA	6	29911550	HLA-A
cg17096289	6:31192796:A:G	0.0590849	1.7124e-14	1.36664e-11	0.0572281	5.25046e-09	2.48912e-06	0.846038	1.66239e-06	6	31238788	HLA-C
cg17096289	6:31192797:A:G	0.0590849	1.7124e-14	1.36664e-11	0.0572281	5.25046e-09	2.48912e-06	0.846038	1.66239e-06	6	31238788	HLA-C
cg23216724	6:167491639:T:C	0.0435835	1.71487e-14	1.36827e-11	0.0406022	3.66908e-08	1.3841e-05	NA	NA	6	167571584	GPR31
cg03763873	13:43578307:C:A	0.0248847	1.75973e-14	1.40371e-11	0.0370799	2.20397e-17	4.41472e-14	NA	NA	13	43565901	EPSTI1;EPSTI1
cg16795804	2:37464430:A:G	-0.022031	1.79353e-14	1.4296e-11	-0.0246079	1.30409e-11	1.08264e-08	NA	NA	2	37384523	EIF2AK2;EIF2AK2
cg16795804	2:37465906:C:T	-0.022031	1.79353e-14	1.4296e-11	-0.0246079	1.30409e-11	1.08264e-08	NA	NA	2	37384523	EIF2AK2;EIF2AK2
cg16795804	2:37466682:A:G	-0.022031	1.79353e-14	1.4296e-11	-0.0246079	1.30409e-11	1.08264e-08	NA	NA	2	37384523	EIF2AK2;EIF2AK2
cg17096289	6:31219638:A:G	-0.0647997	1.79707e-14	1.43135e-11	-0.0563618	4.73286e-08	1.73516e-05	NA	NA	6	31238788	HLA-C
cg17096289	6:31220369:T:C	-0.0647997	1.79707e-14	1.43135e-11	-0.0563618	4.73286e-08	1.73516e-05	NA	NA	6	31238788	HLA-C
cg17096289	6:31221022:T:C	-0.0647997	1.79707e-14	1.43135e-11	-0.0563618	4.73286e-08	1.73516e-05	NA	NA	6	31238788	HLA-C
cg08836972	6:26477640:G:A	-0.0548497	1.80013e-14	1.43308e-11	-0.0592422	7.82991e-11	5.69869e-08	NA	NA	6	26532914
cg08836972	6:26480543:G:T	-0.0548497	1.80013e-14	1.43308e-11	-0.0592422	7.82991e-11	5.69869e-08	NA	NA	6	26532914
cg06829760	2:16821744:T:C	-0.0208028	1.83193e-14	1.45803e-11	-0.0210133	1.94923e-10	1.34131e-07	NA	NA	2	16845412	FAM49A
cg01517384	6:31303975:G:A	0.0929903	1.87048e-14	1.48833e-11	0.0940075	1.96204e-11	1.58357e-08	0.867859	0.0482042	6	31323856	HLA-B
cg26392102	6:31283297:G:A	-0.0232692	1.89153e-14	1.50471e-11	-0.0197217	1.08769e-06	0.000278094	0.892018	0.000980997	6	31238751	HLA-C
cg08738516	10:126410804:C:T	-0.0138263	1.90574e-14	1.51563e-11	-0.00897313	9.03111e-06	0.00175025	NA	NA	10	126408016	FAM53B
cg08738516	10:126485684:A:G	-0.0145298	1.94697e-14	1.54785e-11	-0.010021	2.28684e-06	0.000528339	NA	NA	10	126408016	FAM53B
cg26955963	2:8446695:G:T	-0.0218177	1.94722e-14	1.54785e-11	-0.0237956	1.00118e-10	7.19326e-08	NA	NA	2	8466005	LINC00299
cg01517384	6:31300938:G:A	0.0488613	1.95686e-14	1.55513e-11	0.0333109	2.19849e-05	0.00382017	NA	NA	6	31323856	HLA-B
cg01517384	6:31290813:C:T	0.0945968	1.97183e-14	1.56664e-11	0.0940075	1.96204e-11	1.58357e-08	0.861473	0.0383581	6	31323856	HLA-B
cg09006487	3:72397284:C:A	0.0269859	1.98017e-14	1.57287e-11	0.0291624	2.35912e-09	1.2361e-06	1.08455	0.0415317	3	72424982	RYBP
cg01517384	6:31281229:C:G	0.0920784	1.9881e-14	1.57838e-11	0.0913844	3.99428e-11	3.07236e-08	0.845609	0.0170102	6	31323856	HLA-B
cg01517384	6:31282629:C:T	0.0920784	1.9881e-14	1.57838e-11	0.0913844	3.99428e-11	3.07236e-08	0.849116	0.0197351	6	31323856	HLA-B
cg26392102	6:31313984:G:A	-0.0242748	2.00777e-14	1.5936e-11	-0.0191465	6.92345e-06	0.00140102	1.11726	0.00135712	6	31238751	HLA-C
cg11946459	6:29745075:G:T	-0.0859609	2.04349e-14	1.62075e-11	-0.0748831	3.8232e-09	1.85885e-06	NA	NA	6	29911558	HLA-A
cg11946459	6:29745175:A:G	-0.0859609	2.04349e-14	1.62075e-11	-0.0748831	3.8232e-09	1.85885e-06	NA	NA	6	29911558	HLA-A
cg11946459	6:29745350:C:T	-0.0859609	2.04349e-14	1.62075e-11	-0.0748831	3.8232e-09	1.85885e-06	NA	NA	6	29911558	HLA-A
cg20033981	13:41674039:A:G	-0.0309597	2.05802e-14	1.63187e-11	-0.0246259	8.51028e-10	4.90457e-07	NA	NA	13	41590153	ELF1
cg13272096	13:43325418:C:A	-0.0530562	2.08822e-14	1.6517e-11	-0.0513066	1.85147e-09	9.97059e-07	NA	NA	13	43294689
cg13272096	13:43340001:A:C	-0.0530562	2.08822e-14	1.6517e-11	-0.0513066	1.85147e-09	9.97059e-07	NA	NA	13	43294689
cg13272096	13:43340223:T:C	-0.0530562	2.08822e-14	1.6517e-11	-0.0513066	1.85147e-09	9.97059e-07	NA	NA	13	43294689
cg13272096	13:43354059:T:G	-0.0530562	2.08822e-14	1.6517e-11	-0.0513066	1.85147e-09	9.97059e-07	NA	NA	13	43294689
cg13272096	13:43357172:A:G	-0.0530562	2.08822e-14	1.6517e-11	-0.0513066	1.85147e-09	9.97059e-07	NA	NA	13	43294689
cg13272096	13:43357218:C:G	-0.0530562	2.08822e-14	1.6517e-11	-0.0513066	1.85147e-09	9.97059e-07	NA	NA	13	43294689
cg13272096	13:43358176:G:A	-0.0530562	2.08822e-14	1.6517e-11	-0.0513066	1.85147e-09	9.97059e-07	NA	NA	13	43294689
cg13272096	13:43358437:C:A	-0.0530562	2.08822e-14	1.6517e-11	-0.0513066	1.85147e-09	9.97059e-07	NA	NA	13	43294689
cg13272096	13:43360598:A:G	-0.0530562	2.08822e-14	1.6517e-11	-0.0513066	1.85147e-09	9.97059e-07	NA	NA	13	43294689
cg13272096	13:43364095:A:G	-0.0530562	2.08822e-14	1.6517e-11	-0.0513066	1.85147e-09	9.97059e-07	NA	NA	13	43294689
cg23892836	6:29697757:C:T	-0.0358706	2.10396e-14	1.66349e-11	-0.0258309	6.15254e-07	0.000167873	1.14176	0.00431563	6	29692085	HLA-F;HLA-F;HLA-F
cg12094903	6:32853504:T:C	0.0250003	2.10417e-14	1.66349e-11	0.0213366	1.38475e-07	4.4665e-05	NA	NA	6	32808689	PSMB8;PSMB8
cg12094903	6:32852569:T:A	-0.0243016	2.11243e-14	1.66961e-11	-0.0263173	7.83316e-11	5.69975e-08	1.07488	0.0345106	6	32808689	PSMB8;PSMB8
cg08836972	6:26466234:A:G	-0.048595	2.15405e-14	1.70209e-11	-0.0498287	2.30272e-10	1.57035e-07	NA	NA	6	26532914
cg01517384	6:31496569:A:G	-0.0601801	2.17923e-14	1.72156e-11	-0.0565187	5.84907e-08	2.06336e-05	1.38793	3.11275e-13	6	31323856	HLA-B
cg23892836	6:29669007:T:G	-0.0364478	2.19218e-14	1.73136e-11	-0.0272981	3.01388e-07	8.92758e-05	1.17711	0.000643	6	29692085	HLA-F;HLA-F;HLA-F
cg24628310	3:52668119:G:T	-0.0188228	2.2336e-14	1.76364e-11	-0.0195521	3.57182e-10	2.2718e-07	NA	NA	3	52813873	ITIH1;ITIH1;ITIH1;ITIH1
cg03763873	13:43584156:C:G	0.024988	2.2649e-14	1.78791e-11	0.0372459	2.66847e-17	5.30191e-14	0.934025	0.0483041	13	43565901	EPSTI1;EPSTI1
cg09251764	17:6689759:C:T	-0.0234416	2.26629e-14	1.78812e-11	-0.0197383	8.67716e-08	2.97331e-05	NA	NA	17	6659070	XAF1;XAF1
cg09251764	17:6689803:T:A	-0.0234416	2.26629e-14	1.78812e-11	-0.0197383	8.67716e-08	2.97331e-05	NA	NA	17	6659070	XAF1;XAF1
cg17096289	6:31321360:A:G	-0.08212	2.27068e-14	1.79114e-11	-0.0827247	2.10575e-10	1.44218e-07	NA	NA	6	31238788	HLA-C
cg11946459	6:29834918:A:C	0.0882046	2.29881e-14	1.81019e-11	0.0810959	1.01589e-10	7.28579e-08	NA	NA	6	29911558	HLA-A
cg11946459	6:29834951:T:C	0.0882046	2.29881e-14	1.81019e-11	0.0810959	1.01589e-10	7.28579e-08	NA	NA	6	29911558	HLA-A
cg11946459	6:29837188:C:T	0.0882046	2.29881e-14	1.81019e-11	0.0810959	1.01589e-10	7.28579e-08	NA	NA	6	29911558	HLA-A
cg11946459	6:29838009:T:C	0.0882046	2.29881e-14	1.81019e-11	0.0810959	1.01589e-10	7.28579e-08	NA	NA	6	29911558	HLA-A
cg11946459	6:29841162:T:G	0.0882046	2.29881e-14	1.81019e-11	0.0810959	1.01589e-10	7.28579e-08	NA	NA	6	29911558	HLA-A
cg11946459	6:29842157:T:G	0.0882046	2.29881e-14	1.81019e-11	0.0810959	1.01589e-10	7.28579e-08	NA	NA	6	29911558	HLA-A
cg11946459	6:29842172:T:C	0.0882046	2.29881e-14	1.81019e-11	0.0810959	1.01589e-10	7.28579e-08	NA	NA	6	29911558	HLA-A
cg22199238	11:573554:A:G	0.0259914	2.34904e-14	1.84929e-11	0.021938	6.95488e-07	0.000186278	0.852996	9.44549e-06	11	613857	IRF7;IRF7;IRF7;IRF7;IRF7;IRF7
cg03879629	3:45910870:G:A	0.0524192	2.3998e-14	1.88879e-11	0.0491268	2.56449e-12	2.44277e-09	NA	NA	3	46152446
cg01517384	6:31306296:A:G	0.092755	2.40174e-14	1.88985e-11	0.0938068	3.1404e-11	2.44979e-08	0.858617	0.0338352	6	31323856	HLA-B
cg12094903	6:32822858:G:T	-0.0240786	2.46589e-14	1.93842e-11	-0.0245678	8.1842e-10	4.73308e-07	1.09164	0.0109275	6	32808689	PSMB8;PSMB8
cg12094903	6:32826985:C:T	-0.0240786	2.46589e-14	1.93842e-11	-0.0245678	8.1842e-10	4.73308e-07	1.09109	0.0113973	6	32808689	PSMB8;PSMB8
cg12094903	6:32828248:T:G	-0.0240786	2.46589e-14	1.93842e-11	-0.0245678	8.1842e-10	4.73308e-07	1.09109	0.0113973	6	32808689	PSMB8;PSMB8
cg12094903	6:32829102:G:A	-0.0240786	2.46589e-14	1.93842e-11	-0.0245678	8.1842e-10	4.73308e-07	1.09056	0.011853	6	32808689	PSMB8;PSMB8
cg08836972	6:26494163:C:A	-0.0541657	2.48567e-14	1.953e-11	-0.0549692	1.48495e-09	8.17748e-07	NA	NA	6	26532914
cg08836972	6:26496733:C:T	-0.0541657	2.48567e-14	1.953e-11	-0.0549692	1.48495e-09	8.17748e-07	NA	NA	6	26532914
cg12757378	7:6334747:A:G	-0.025152	2.49651e-14	1.96056e-11	-0.0207787	7.57967e-09	3.46324e-06	NA	NA	7	6334715
cg12757378	7:6337763:C:T	-0.025152	2.49651e-14	1.96056e-11	-0.0207787	7.57967e-09	3.46324e-06	NA	NA	7	6334715
cg23892836	6:29702709:A:G	-0.0301231	2.50944e-14	1.9678e-11	-0.0253197	8.53819e-10	4.90581e-07	1.08162	0.0249506	6	29692085	HLA-F;HLA-F;HLA-F
cg23892836	6:29703433:T:A	-0.0301231	2.50944e-14	1.9678e-11	-0.0253197	8.53819e-10	4.90581e-07	1.08162	0.0249506	6	29692085	HLA-F;HLA-F;HLA-F
cg23892836	6:29704673:G:C	-0.0301231	2.50944e-14	1.9678e-11	-0.0253197	8.53819e-10	4.90581e-07	1.08162	0.0249506	6	29692085	HLA-F;HLA-F;HLA-F
cg23892836	6:29705507:T:C	-0.0301231	2.50944e-14	1.9678e-11	-0.0253197	8.53819e-10	4.90581e-07	1.08162	0.0249506	6	29692085	HLA-F;HLA-F;HLA-F
cg23892836	6:29705810:A:G	-0.0301231	2.50944e-14	1.9678e-11	-0.0253197	8.53819e-10	4.90581e-07	1.08162	0.0249506	6	29692085	HLA-F;HLA-F;HLA-F
cg23892836	6:29708978:T:C	-0.0301231	2.50944e-14	1.9678e-11	-0.0253197	8.53819e-10	4.90581e-07	1.08162	0.0249506	6	29692085	HLA-F;HLA-F;HLA-F
cg11303842	8:144091357:C:G	0.0182259	2.52677e-14	1.9809e-11	0.0180505	1.4245e-09	7.85812e-07	NA	NA	8	144070338	LOC100133669
cg01329005	19:17518877:C:G	0.0126105	2.55245e-14	2.00054e-11	0.0192546	1.25099e-15	1.90023e-12	NA	NA	19	17516712	BST2
cg08738516	10:126469833:G:A	-0.0146715	2.56431e-14	2.00935e-11	-0.0102187	1.93698e-06	0.000458762	NA	NA	10	126408016	FAM53B
cg22199238	11:571316:T:A	0.0259735	2.60761e-14	2.04227e-11	0.0217363	9.59218e-07	0.000248534	0.85389	1.07459e-05	11	613857	IRF7;IRF7;IRF7;IRF7;IRF7;IRF7
cg22199238	11:572840:G:C	0.0259735	2.60761e-14	2.04227e-11	0.0217363	9.59218e-07	0.000248534	0.853848	1.08175e-05	11	613857	IRF7;IRF7;IRF7;IRF7;IRF7;IRF7
cg12094903	6:32821859:C:A	-0.0240981	2.66326e-14	2.08534e-11	-0.0245678	8.1842e-10	4.73308e-07	1.09035	0.0120504	6	32808689	PSMB8;PSMB8
cg09251764	17:6682787:C:T	-0.0233934	2.66899e-14	2.08881e-11	-0.0191163	2.37743e-07	7.29613e-05	NA	NA	17	6659070	XAF1;XAF1
cg09251764	17:6683215:C:T	-0.0233934	2.66899e-14	2.08881e-11	-0.0191163	2.37743e-07	7.29613e-05	NA	NA	17	6659070	XAF1;XAF1
cg16744803	6:109173305:A:G	0.0415012	2.75243e-14	2.15358e-11	0.046288	8.653e-10	4.96552e-07	NA	NA	6	109236057	ARMC2;ARMC2-AS1;ARMC2
cg15946524	2:47611168:G:T	0.0264977	2.77784e-14	2.17293e-11	0.0137332	0.000343353	0.0359393	NA	NA	2	47714346
cg13272096	13:43306282:G:A	-0.0535616	2.82659e-14	2.20998e-11	-0.0513784	2.58303e-09	1.32e-06	NA	NA	13	43294689
cg13272096	13:43309520:C:G	-0.0535616	2.82659e-14	2.20998e-11	-0.0513784	2.58303e-09	1.32e-06	NA	NA	13	43294689
cg08738516	10:126419743:G:C	-0.0146097	2.82975e-14	2.21191e-11	-0.0099858	3.28034e-06	0.000729221	NA	NA	10	126408016	FAM53B
cg25637655	6:29893195:A:G	-0.066626	2.83363e-14	2.2144e-11	-0.068921	4.64841e-10	2.86524e-07	0.896912	0.00170755	6	29911542	HLA-A
cg23892836	6:29699448:G:A	-0.0299939	2.84882e-14	2.22355e-11	-0.025069	1.15862e-09	6.48784e-07	1.08399	0.0210909	6	29692085	HLA-F;HLA-F;HLA-F
cg23892836	6:29699784:C:T	-0.0299939	2.84882e-14	2.22355e-11	-0.025069	1.15862e-09	6.48784e-07	1.08252	0.0233894	6	29692085	HLA-F;HLA-F;HLA-F
cg23892836	6:29700079:C:T	-0.0299939	2.84882e-14	2.22355e-11	-0.025069	1.15862e-09	6.48784e-07	1.08252	0.0233894	6	29692085	HLA-F;HLA-F;HLA-F
cg23892836	6:29700500:T:C	-0.0299939	2.84882e-14	2.22355e-11	-0.025069	1.15862e-09	6.48784e-07	1.08252	0.0233894	6	29692085	HLA-F;HLA-F;HLA-F
cg23892836	6:29700615:G:A	-0.0299939	2.84882e-14	2.22355e-11	-0.025069	1.15862e-09	6.48784e-07	1.08252	0.0233894	6	29692085	HLA-F;HLA-F;HLA-F
cg26392102	6:31258393:G:A	0.030858	2.85361e-14	2.22674e-11	0.0249501	4.04113e-07	0.000115205	0.828919	4.84933e-05	6	31238751	HLA-C
cg17096289	6:31451370:A:G	-0.0879715	2.88403e-14	2.24993e-11	-0.0941717	4.48552e-09	2.15755e-06	1.57348	7.67426e-20	6	31238788	HLA-C
cg01517384	6:31230717:T:A	0.0495754	2.88917e-14	2.25339e-11	0.043203	6.75956e-08	2.36677e-05	0.810551	5.14646e-08	6	31323856	HLA-B
cg17608381	6:29917673:G:A	-0.0726927	2.91664e-14	2.27425e-11	-0.0679796	5.96366e-12	5.32031e-09	0.925127	0.0231591	6	29911550	HLA-A
cg09006487	3:72387971:A:T	0.0266799	2.93449e-14	2.28761e-11	0.027916	1.42932e-08	6.07276e-06	NA	NA	3	72424982	RYBP
cg01329005	19:17518544:C:T	0.0127691	2.95166e-14	2.30044e-11	0.0195419	6.78153e-16	1.05469e-12	NA	NA	19	17516712	BST2
cg08309069	6:31269884:T:G	-0.0555481	2.95855e-14	2.30525e-11	-0.0547353	3.28634e-10	2.11083e-07	0.808101	3.57774e-09	6	31240651	HLA-C
cg03763873	13:43588576:G:A	0.0252859	3.00643e-14	2.34027e-11	0.0387717	2.43701e-17	4.85109e-14	0.931804	0.0411664	13	43565901	EPSTI1;EPSTI1
cg03763873	13:43592189:T:C	0.0252859	3.00643e-14	2.34027e-11	0.0387717	2.43701e-17	4.85109e-14	0.933105	0.0453706	13	43565901	EPSTI1;EPSTI1
cg03763873	13:43592120:T:C	0.0252859	3.00643e-14	2.34027e-11	0.0387717	2.43701e-17	4.85109e-14	0.933328	0.0461233	13	43565901	EPSTI1;EPSTI1
cg03763873	13:43587084:C:T	0.0252859	3.00643e-14	2.34027e-11	0.0387717	2.43701e-17	4.85109e-14	0.934091	0.0486838	13	43565901	EPSTI1;EPSTI1
cg17096289	6:31150618:G:A	-0.0915678	3.0643e-14	2.38473e-11	-0.0912258	2.86157e-10	1.87651e-07	NA	NA	6	31238788	HLA-C
cg10163895	1:151712201:C:G	0.0789745	3.10959e-14	2.4188e-11	0.0791096	2.46936e-13	2.66185e-10	NA	NA	1	151712510
cg10163895	1:151712488:A:G	0.0789745	3.10959e-14	2.4188e-11	0.0791096	2.46936e-13	2.66185e-10	NA	NA	1	151712510
cg02622254	2:175747467:C:T	-0.0174508	3.11897e-14	2.4255e-11	-0.0135593	1.3162e-05	0.00244005	NA	NA	2	175895436
cg16744803	6:109259289:A:C	0.0428811	3.16769e-14	2.46279e-11	0.0438895	2.7182e-08	1.06674e-05	NA	NA	6	109236057	ARMC2;ARMC2-AS1;ARMC2
cg09251764	17:6689975:G:A	-0.0232678	3.22179e-14	2.50424e-11	-0.0187557	3.99564e-07	0.00011401	NA	NA	17	6659070	XAF1;XAF1
cg16853860	6:32809223:C:A	-0.0484276	3.25537e-14	2.52973e-11	-0.0494963	4.1014e-11	3.14717e-08	NA	NA	6	32823116	PSMB9;PSMB9;TAP1
cg08738516	10:126417914:G:A	-0.0146357	3.26517e-14	2.53672e-11	-0.0100944	2.44851e-06	0.000559857	NA	NA	10	126408016	FAM53B
cg22987546	4:38032931:A:G	0.0214694	3.26807e-14	2.53836e-11	0.0168851	2.82211e-06	0.000638968	NA	NA	4	38080474	TBC1D1;TBC1D1
cg09006487	3:72389824:G:A	0.0269695	3.2699e-14	2.53916e-11	0.0280843	2.19425e-08	8.81149e-06	NA	NA	3	72424982	RYBP
cg17096289	6:31156606:A:C	-0.0933458	3.27284e-14	2.54021e-11	-0.087507	1.3942e-09	7.69896e-07	NA	NA	6	31238788	HLA-C
cg17096289	6:31161210:T:G	-0.0933458	3.27284e-14	2.54021e-11	-0.087507	1.3942e-09	7.69896e-07	NA	NA	6	31238788	HLA-C
cg11946459	6:29895529:C:T	0.0884663	3.27784e-14	2.54347e-11	0.0795214	4.71135e-10	2.90179e-07	NA	NA	6	29911558	HLA-A
cg17114584	11:633614:C:T	-0.0834319	3.31783e-14	2.57388e-11	-0.0713477	1.4706e-14	1.9331e-11	NA	NA	11	613792	IRF7;IRF7;IRF7
cg26392102	6:31283604:G:A	-0.0231358	3.33169e-14	2.584e-11	-0.0195261	1.60541e-06	0.000390094	0.897989	0.00188831	6	31238751	HLA-C
cg08836972	6:26458226:G:A	-0.0481412	3.37354e-14	2.61582e-11	-0.0483861	6.76201e-10	3.98127e-07	NA	NA	6	26532914
cg11946459	6:30127323:G:A	-0.106786	3.38391e-14	2.62323e-11	-0.0912953	1.18509e-08	5.14463e-06	NA	NA	6	29911558	HLA-A
cg24628310	3:52716937:T:C	-0.018686	3.52634e-14	2.71713e-11	-0.0189252	1.55941e-09	8.50827e-07	NA	NA	3	52813873	ITIH1;ITIH1;ITIH1;ITIH1
cg24628310	3:52717282:T:C	-0.018686	3.52634e-14	2.71713e-11	-0.0189252	1.55941e-09	8.50827e-07	NA	NA	3	52813873	ITIH1;ITIH1;ITIH1;ITIH1
cg24628310	3:52718280:G:T	-0.018686	3.52634e-14	2.71713e-11	-0.0189252	1.55941e-09	8.50827e-07	NA	NA	3	52813873	ITIH1;ITIH1;ITIH1;ITIH1
cg24628310	3:52719088:C:T	-0.018686	3.52634e-14	2.71713e-11	-0.0189252	1.55941e-09	8.50827e-07	NA	NA	3	52813873	ITIH1;ITIH1;ITIH1;ITIH1
cg24628310	3:52725771:G:T	-0.018686	3.52634e-14	2.71713e-11	-0.0189252	1.55941e-09	8.50827e-07	NA	NA	3	52813873	ITIH1;ITIH1;ITIH1;ITIH1
cg24628310	3:52727257:G:A	-0.018686	3.52634e-14	2.71713e-11	-0.0189252	1.55941e-09	8.50827e-07	NA	NA	3	52813873	ITIH1;ITIH1;ITIH1;ITIH1
cg24628310	3:52731269:T:C	-0.018686	3.52634e-14	2.71713e-11	-0.0189252	1.55941e-09	8.50827e-07	NA	NA	3	52813873	ITIH1;ITIH1;ITIH1;ITIH1
cg24628310	3:52731598:T:C	-0.018686	3.52634e-14	2.71713e-11	-0.0189252	1.55941e-09	8.50827e-07	NA	NA	3	52813873	ITIH1;ITIH1;ITIH1;ITIH1
cg24628310	3:52738165:T:C	-0.018686	3.52634e-14	2.71713e-11	-0.0189252	1.55941e-09	8.50827e-07	NA	NA	3	52813873	ITIH1;ITIH1;ITIH1;ITIH1
cg24628310	3:52740182:C:G	-0.018686	3.52634e-14	2.71713e-11	-0.0189252	1.55941e-09	8.50827e-07	NA	NA	3	52813873	ITIH1;ITIH1;ITIH1;ITIH1
cg24628310	3:52741160:G:A	-0.018686	3.52634e-14	2.71713e-11	-0.0189252	1.55941e-09	8.50827e-07	NA	NA	3	52813873	ITIH1;ITIH1;ITIH1;ITIH1
cg24628310	3:52743384:G:A	-0.018686	3.52634e-14	2.71713e-11	-0.0189252	1.55941e-09	8.50827e-07	NA	NA	3	52813873	ITIH1;ITIH1;ITIH1;ITIH1
cg24628310	3:52744460:A:G	-0.018686	3.52634e-14	2.71713e-11	-0.0189252	1.55941e-09	8.50827e-07	NA	NA	3	52813873	ITIH1;ITIH1;ITIH1;ITIH1
cg24628310	3:52746541:T:G	-0.018686	3.52634e-14	2.71713e-11	-0.0189252	1.55941e-09	8.50827e-07	NA	NA	3	52813873	ITIH1;ITIH1;ITIH1;ITIH1
cg24628310	3:52748058:T:C	-0.018686	3.52634e-14	2.71713e-11	-0.0189252	1.55941e-09	8.50827e-07	NA	NA	3	52813873	ITIH1;ITIH1;ITIH1;ITIH1
cg24628310	3:52748857:C:T	-0.018686	3.52634e-14	2.71713e-11	-0.0189252	1.55941e-09	8.50827e-07	NA	NA	3	52813873	ITIH1;ITIH1;ITIH1;ITIH1
cg24628310	3:52749334:C:T	-0.018686	3.52634e-14	2.71713e-11	-0.0189252	1.55941e-09	8.50827e-07	NA	NA	3	52813873	ITIH1;ITIH1;ITIH1;ITIH1
cg24628310	3:52751534:T:C	-0.018686	3.52634e-14	2.71713e-11	-0.0189252	1.55941e-09	8.50827e-07	NA	NA	3	52813873	ITIH1;ITIH1;ITIH1;ITIH1
cg24628310	3:52752075:T:G	-0.018686	3.52634e-14	2.71713e-11	-0.0189252	1.55941e-09	8.50827e-07	NA	NA	3	52813873	ITIH1;ITIH1;ITIH1;ITIH1
cg24628310	3:52753532:T:G	-0.018686	3.52634e-14	2.71713e-11	-0.0189252	1.55941e-09	8.50827e-07	NA	NA	3	52813873	ITIH1;ITIH1;ITIH1;ITIH1
cg24628310	3:52763000:A:T	-0.018686	3.52634e-14	2.71713e-11	-0.0189252	1.55941e-09	8.50827e-07	NA	NA	3	52813873	ITIH1;ITIH1;ITIH1;ITIH1
cg24628310	3:52765646:C:T	-0.018686	3.52634e-14	2.71713e-11	-0.0189252	1.55941e-09	8.50827e-07	NA	NA	3	52813873	ITIH1;ITIH1;ITIH1;ITIH1
cg24628310	3:52765882:C:T	-0.018686	3.52634e-14	2.71713e-11	-0.0189252	1.55941e-09	8.50827e-07	NA	NA	3	52813873	ITIH1;ITIH1;ITIH1;ITIH1
cg24628310	3:52766122:A:G	-0.018686	3.52634e-14	2.71713e-11	-0.0189252	1.55941e-09	8.50827e-07	NA	NA	3	52813873	ITIH1;ITIH1;ITIH1;ITIH1
cg24628310	3:52767427:C:T	-0.018686	3.52634e-14	2.71713e-11	-0.0189252	1.55941e-09	8.50827e-07	NA	NA	3	52813873	ITIH1;ITIH1;ITIH1;ITIH1
cg09625543	21:40485172:A:G	0.0367296	3.53528e-14	2.72271e-11	0.0374052	3.41018e-11	2.64153e-08	NA	NA	21	40560659	BRWD1;BRWD1
cg09625543	21:40486933:G:A	0.0367296	3.53528e-14	2.72271e-11	0.0374052	3.41018e-11	2.64153e-08	NA	NA	21	40560659	BRWD1;BRWD1
cg17114584	11:596672:G:T	-0.0817607	3.55347e-14	2.7354e-11	-0.0787736	1.5995e-17	3.29913e-14	NA	NA	11	613792	IRF7;IRF7;IRF7
cg17114584	11:602322:A:G	-0.0817607	3.55347e-14	2.7354e-11	-0.0787736	1.5995e-17	3.29913e-14	NA	NA	11	613792	IRF7;IRF7;IRF7
cg06085204	17:6664239:T:C	-0.0192197	3.57521e-14	2.75147e-11	-0.0233516	2.63589e-13	2.83468e-10	NA	NA	17	6659164	XAF1;XAF1;XAF1;XAF1
cg24100168	11:5680152:T:C	0.0220977	3.60295e-14	2.77215e-11	0.0225204	6.46702e-09	3.01175e-06	NA	NA	11	5667836	TRIM78P
cg08309069	6:31321268:T:G	-0.0631024	3.70822e-14	2.85246e-11	-0.0540664	1.6299e-07	5.16538e-05	0.811438	1.16297e-06	6	31240651	HLA-C
cg10163895	1:151721270:A:G	0.0777845	3.72391e-14	2.86314e-11	0.0763545	6.43752e-13	6.63045e-10	NA	NA	1	151712510
cg10163895	1:151723782:C:T	0.0777845	3.72391e-14	2.86314e-11	0.0763545	6.43752e-13	6.63045e-10	NA	NA	1	151712510
cg08309069	6:31274380:T:C	0.0518403	3.79608e-14	2.91793e-11	0.0533058	9.26571e-10	5.30473e-07	0.883592	0.000581294	6	31240651	HLA-C
cg08309069	6:31229410:C:T	-0.108967	3.82146e-14	2.93673e-11	-0.0883289	4.87517e-07	0.000137012	0.823253	0.00663364	6	31240651	HLA-C
cg03763873	13:43604158:G:A	-0.0289758	3.89709e-14	2.99413e-11	-0.038615	1.53382e-11	1.2596e-08	NA	NA	13	43565901	EPSTI1;EPSTI1
cg03763873	13:43568914:A:G	0.0245909	3.91187e-14	3.00476e-11	0.0368556	4.28407e-17	8.25007e-14	NA	NA	13	43565901	EPSTI1;EPSTI1
cg01517384	6:31311862:G:C	0.0944942	3.95701e-14	3.0387e-11	0.0976424	1.91962e-11	1.55562e-08	NA	NA	6	31323856	HLA-B
cg25637655	6:29836741:A:G	0.0674969	3.98165e-14	3.05689e-11	0.0674092	9.44863e-10	5.38435e-07	0.903825	0.00541606	6	29911542	HLA-A
cg17608381	6:29795747:G:C	-0.0813927	3.99306e-14	3.06418e-11	-0.0728231	1.08768e-09	6.11634e-07	NA	NA	6	29911550	HLA-A
cg17608381	6:29795751:C:T	-0.0813927	3.99306e-14	3.06418e-11	-0.0728231	1.08768e-09	6.11634e-07	NA	NA	6	29911550	HLA-A
cg11946459	6:30113245:C:A	-0.106387	4.06981e-14	3.12232e-11	-0.0880146	4.78046e-08	1.74461e-05	NA	NA	6	29911558	HLA-A
cg17096289	6:31245360:A:C	-0.0910145	4.10559e-14	3.14901e-11	-0.0853855	1.82082e-09	9.83038e-07	1.10955	0.0468297	6	31238788	HLA-C
cg17608381	6:30152115:C:G	-0.101124	4.14704e-14	3.18004e-11	-0.0882403	1.48471e-09	8.17748e-07	NA	NA	6	29911550	HLA-A
cg17096289	6:31258393:G:A	0.0738211	4.18716e-14	3.21004e-11	0.0584957	3.39713e-07	9.92287e-05	0.828919	4.84933e-05	6	31238788	HLA-C
cg10163895	1:151706366:A:T	0.0783041	4.19003e-14	3.21147e-11	0.0777374	4.16343e-13	4.42819e-10	NA	NA	1	151712510
cg10163895	1:151710038:T:C	0.0774873	4.26974e-14	3.27177e-11	0.0763545	6.43752e-13	6.63045e-10	NA	NA	1	151712510
cg11303842	8:144093864:C:T	0.018332	4.30439e-14	3.2955e-11	0.0185264	1.1248e-09	6.3084e-07	NA	NA	8	144070338	LOC100133669
cg11303842	8:144094315:G:A	0.018332	4.30439e-14	3.2955e-11	0.0185264	1.1248e-09	6.3084e-07	NA	NA	8	144070338	LOC100133669
cg01517384	6:31285710:T:C	0.0598158	4.30588e-14	3.2955e-11	0.0553307	6.2404e-09	2.92069e-06	0.828085	0.00023066	6	31323856	HLA-B
cg01517384	6:31286577:G:A	0.0598158	4.30588e-14	3.2955e-11	0.0553307	6.2404e-09	2.92069e-06	0.829558	0.000263647	6	31323856	HLA-B
cg01517384	6:31287379:C:T	0.0598158	4.30588e-14	3.2955e-11	0.0553307	6.2404e-09	2.92069e-06	0.834655	0.000406654	6	31323856	HLA-B
cg23892836	6:29659124:A:G	-0.0340116	4.48901e-14	3.43484e-11	-0.0217655	5.08797e-06	0.00106555	1.1024	0.0170411	6	29692085	HLA-F;HLA-F;HLA-F
cg08309069	6:31230136:T:C	0.0599052	4.49985e-14	3.44231e-11	0.0614604	1.64442e-09	8.92177e-07	NA	NA	6	31240651	HLA-C
cg25637655	6:29893848:C:A	-0.0665063	4.63392e-14	3.54402e-11	-0.0699571	2.83936e-10	1.87651e-07	0.896564	0.00164425	6	29911542	HLA-A
cg06829760	2:16817937:C:T	-0.0205044	4.74412e-14	3.62743e-11	-0.020745	3.66949e-10	2.33161e-07	NA	NA	2	16845412	FAM49A
cg03763873	13:43594261:C:T	-0.0296745	4.88306e-14	3.73277e-11	-0.0397495	3.44862e-12	3.22151e-09	NA	NA	13	43565901	EPSTI1;EPSTI1
cg17096289	6:31448564:G:T	-0.0869863	4.91619e-14	3.75361e-11	-0.0941717	4.48552e-09	2.15755e-06	1.56337	1.90688e-19	6	31238788	HLA-C
cg17096289	6:31448976:C:A	-0.0869863	4.91619e-14	3.75361e-11	-0.0941717	4.48552e-09	2.15755e-06	1.56337	1.90688e-19	6	31238788	HLA-C
cg17096289	6:31450637:G:A	-0.0869863	4.91619e-14	3.75361e-11	-0.0941717	4.48552e-09	2.15755e-06	1.56337	1.90688e-19	6	31238788	HLA-C
cg17096289	6:31451836:T:C	-0.0869863	4.91619e-14	3.75361e-11	-0.0941717	4.48552e-09	2.15755e-06	1.56337	1.90688e-19	6	31238788	HLA-C
cg17096289	6:31451848:C:T	-0.0869863	4.91619e-14	3.75361e-11	-0.0941717	4.48552e-09	2.15755e-06	1.56337	1.90688e-19	6	31238788	HLA-C
cg01517384	6:31249217:G:A	-0.0508916	4.94306e-14	3.77322e-11	-0.0478428	8.32536e-08	2.86306e-05	1.44724	8.02082e-20	6	31323856	HLA-B
cg08309069	6:31241639:A:G	-0.0547099	5.03109e-14	3.83949e-11	-0.0451624	2.32471e-06	0.000534191	1.12886	0.000781375	6	31240651	HLA-C
cg25998603	8:105681495:A:T	0.0681115	5.052e-14	3.85453e-11	0.0648095	3.4251e-09	1.68531e-06	NA	NA	8	105473114	DPYS
cg17608381	6:30165316:T:A	-0.0996204	5.08673e-14	3.87825e-11	-0.085658	1.9282e-09	1.03489e-06	NA	NA	6	29911550	HLA-A
cg17608381	6:30167476:T:C	-0.0996204	5.08673e-14	3.87825e-11	-0.085658	1.9282e-09	1.03489e-06	NA	NA	6	29911550	HLA-A
cg17608381	6:30181320:A:T	-0.0996204	5.08673e-14	3.87825e-11	-0.085658	1.9282e-09	1.03489e-06	NA	NA	6	29911550	HLA-A
cg17146917	17:4672508:C:G	-0.0330258	5.1757e-14	3.94368e-11	-0.031445	2.60468e-08	1.02825e-05	NA	NA	17	4674194	TM4SF5
cg11946459	6:29754000:A:C	0.0851958	5.18121e-14	3.94368e-11	0.0709349	1.2127e-08	5.2346e-06	NA	NA	6	29911558	HLA-A
cg11946459	6:29769521:A:G	0.0851958	5.18121e-14	3.94368e-11	0.0709349	1.2127e-08	5.2346e-06	NA	NA	6	29911558	HLA-A
cg11946459	6:29770322:A:G	0.0851958	5.18121e-14	3.94368e-11	0.0709349	1.2127e-08	5.2346e-06	NA	NA	6	29911558	HLA-A
cg11946459	6:29771339:C:T	0.0851958	5.18121e-14	3.94368e-11	0.0709349	1.2127e-08	5.2346e-06	NA	NA	6	29911558	HLA-A
cg11946459	6:29772674:C:T	0.0851958	5.18121e-14	3.94368e-11	0.0709349	1.2127e-08	5.2346e-06	NA	NA	6	29911558	HLA-A
cg11946459	6:29780940:G:A	0.0851958	5.18121e-14	3.94368e-11	0.0709349	1.2127e-08	5.2346e-06	NA	NA	6	29911558	HLA-A
cg23923934	6:31322888:A:G	0.0504011	5.2201e-14	3.96467e-11	0.0404622	4.58941e-12	4.18314e-09	NA	NA	6	31322914	HLA-B
cg24628310	3:52771468:T:C	-0.0185504	5.2237e-14	3.96467e-11	-0.0189252	1.55941e-09	8.50827e-07	NA	NA	3	52813873	ITIH1;ITIH1;ITIH1;ITIH1
cg24628310	3:52774530:C:T	-0.0185504	5.2237e-14	3.96467e-11	-0.0189252	1.55941e-09	8.50827e-07	NA	NA	3	52813873	ITIH1;ITIH1;ITIH1;ITIH1
cg24628310	3:52776908:T:C	-0.0185504	5.2237e-14	3.96467e-11	-0.0189252	1.55941e-09	8.50827e-07	NA	NA	3	52813873	ITIH1;ITIH1;ITIH1;ITIH1
cg24628310	3:52779801:T:C	-0.0185504	5.2237e-14	3.96467e-11	-0.0189252	1.55941e-09	8.50827e-07	NA	NA	3	52813873	ITIH1;ITIH1;ITIH1;ITIH1
cg24628310	3:52780509:A:T	-0.0185504	5.2237e-14	3.96467e-11	-0.0189252	1.55941e-09	8.50827e-07	NA	NA	3	52813873	ITIH1;ITIH1;ITIH1;ITIH1
cg24628310	3:52784416:C:T	-0.0185504	5.2237e-14	3.96467e-11	-0.0189252	1.55941e-09	8.50827e-07	NA	NA	3	52813873	ITIH1;ITIH1;ITIH1;ITIH1
cg24628310	3:52788959:A:G	-0.0185504	5.2237e-14	3.96467e-11	-0.0189252	1.55941e-09	8.50827e-07	NA	NA	3	52813873	ITIH1;ITIH1;ITIH1;ITIH1
cg24628310	3:52793602:C:T	-0.0185504	5.2237e-14	3.96467e-11	-0.0189252	1.55941e-09	8.50827e-07	NA	NA	3	52813873	ITIH1;ITIH1;ITIH1;ITIH1
cg24628310	3:52794367:T:G	-0.0185504	5.2237e-14	3.96467e-11	-0.0189252	1.55941e-09	8.50827e-07	NA	NA	3	52813873	ITIH1;ITIH1;ITIH1;ITIH1
cg24628310	3:52804487:T:C	-0.0185504	5.2237e-14	3.96467e-11	-0.0189252	1.55941e-09	8.50827e-07	NA	NA	3	52813873	ITIH1;ITIH1;ITIH1;ITIH1
cg24628310	3:52805093:A:G	-0.0185504	5.2237e-14	3.96467e-11	-0.0189252	1.55941e-09	8.50827e-07	NA	NA	3	52813873	ITIH1;ITIH1;ITIH1;ITIH1
cg13272096	13:43374878:T:C	-0.0527441	5.46216e-14	4.13582e-11	-0.0507472	2.92633e-09	1.46864e-06	NA	NA	13	43294689
cg13272096	13:43374892:A:G	-0.0527441	5.46216e-14	4.13582e-11	-0.0507472	2.92633e-09	1.46864e-06	NA	NA	13	43294689
cg13272096	13:43377472:T:G	-0.0527441	5.46216e-14	4.13582e-11	-0.0507472	2.92633e-09	1.46864e-06	NA	NA	13	43294689
cg13272096	13:43377587:T:C	-0.0527441	5.46216e-14	4.13582e-11	-0.0507472	2.92633e-09	1.46864e-06	NA	NA	13	43294689
cg13272096	13:43379500:G:A	-0.0527441	5.46216e-14	4.13582e-11	-0.0507472	2.92633e-09	1.46864e-06	NA	NA	13	43294689
cg13272096	13:43379674:C:T	-0.0527441	5.46216e-14	4.13582e-11	-0.0507472	2.92633e-09	1.46864e-06	NA	NA	13	43294689
cg13272096	13:43384725:G:A	-0.0527441	5.46216e-14	4.13582e-11	-0.0507472	2.92633e-09	1.46864e-06	NA	NA	13	43294689
cg13272096	13:43384794:G:C	-0.0527441	5.46216e-14	4.13582e-11	-0.0507472	2.92633e-09	1.46864e-06	NA	NA	13	43294689
cg13272096	13:43385763:T:C	-0.0527441	5.46216e-14	4.13582e-11	-0.0507472	2.92633e-09	1.46864e-06	NA	NA	13	43294689
cg13272096	13:43389451:A:G	-0.0527441	5.46216e-14	4.13582e-11	-0.0507472	2.92633e-09	1.46864e-06	NA	NA	13	43294689
cg01517384	6:31543031:G:A	-0.0593347	5.46508e-14	4.13705e-11	-0.0553978	1.04546e-07	3.4833e-05	1.38679	3.44696e-13	6	31323856	HLA-B
cg26392102	6:31325273:A:G	0.0505949	5.5021e-14	4.16409e-11	0.0437879	1.57783e-07	5.0238e-05	NA	NA	6	31238751	HLA-C
cg24628310	3:52708075:A:T	-0.0184724	5.53305e-14	4.18652e-11	-0.019072	9.40919e-10	5.36379e-07	NA	NA	3	52813873	ITIH1;ITIH1;ITIH1;ITIH1
cg11946459	6:29740166:A:C	-0.0851413	5.57515e-14	4.21537e-11	-0.0748831	3.8232e-09	1.85885e-06	NA	NA	6	29911558	HLA-A
cg11946459	6:29742257:T:G	-0.0851413	5.57515e-14	4.21537e-11	-0.0748831	3.8232e-09	1.85885e-06	NA	NA	6	29911558	HLA-A
cg11946459	6:29744623:T:A	-0.0851413	5.57515e-14	4.21537e-11	-0.0748831	3.8232e-09	1.85885e-06	NA	NA	6	29911558	HLA-A
cg09625543	21:40841873:T:C	0.0485608	5.64473e-14	4.26698e-11	0.0404916	6.33469e-08	2.22509e-05	NA	NA	21	40560659	BRWD1;BRWD1
cg17608381	6:30114365:A:T	-0.0996595	5.72061e-14	4.32331e-11	-0.0822308	1.93788e-08	7.88612e-06	NA	NA	6	29911550	HLA-A
cg13272096	13:43324712:A:T	-0.0507565	5.75233e-14	4.34625e-11	-0.0487833	2.62421e-09	1.33676e-06	NA	NA	13	43294689
cg17146917	17:4672412:C:T	-0.0349	5.85432e-14	4.42226e-11	-0.0349973	4.01616e-09	1.95e-06	NA	NA	17	4674194	TM4SF5
cg02622254	2:175729658:T:C	-0.017198	5.92932e-14	4.47786e-11	-0.013295	1.85866e-05	0.0033043	NA	NA	2	175895436
cg09251764	17:6690161:C:T	-0.0230874	6.01339e-14	4.53598e-11	-0.0186071	5.32664e-07	0.000148428	NA	NA	17	6659070	XAF1;XAF1
cg09251764	17:6690354:T:A	-0.0230874	6.01339e-14	4.53598e-11	-0.0186071	5.32664e-07	0.000148428	NA	NA	17	6659070	XAF1;XAF1
cg09251764	17:6691542:A:G	-0.0230874	6.01339e-14	4.53598e-11	-0.0186071	5.32664e-07	0.000148428	NA	NA	17	6659070	XAF1;XAF1
cg09251764	17:6691584:C:T	-0.0230874	6.01339e-14	4.53598e-11	-0.0186071	5.32664e-07	0.000148428	NA	NA	17	6659070	XAF1;XAF1
cg09251764	17:6691884:C:T	-0.0230874	6.01339e-14	4.53598e-11	-0.0186071	5.32664e-07	0.000148428	NA	NA	17	6659070	XAF1;XAF1
cg20408505	6:29935250:G:A	0.0291507	6.07684e-14	4.58276e-11	0.0305263	5.31665e-14	6.45213e-11	NA	NA	6	29911494	HLA-A
cg24628310	3:52655415:A:G	-0.0184789	6.10794e-14	4.59296e-11	-0.0186401	2.31591e-09	1.21539e-06	NA	NA	3	52813873	ITIH1;ITIH1;ITIH1;ITIH1
cg24628310	3:52662722:T:A	-0.0184789	6.10794e-14	4.59296e-11	-0.0186401	2.31591e-09	1.21539e-06	NA	NA	3	52813873	ITIH1;ITIH1;ITIH1;ITIH1
cg24628310	3:52663882:G:A	-0.0184789	6.10794e-14	4.59296e-11	-0.0186401	2.31591e-09	1.21539e-06	NA	NA	3	52813873	ITIH1;ITIH1;ITIH1;ITIH1
cg24628310	3:52669389:G:C	-0.0184789	6.10794e-14	4.59296e-11	-0.0186401	2.31591e-09	1.21539e-06	NA	NA	3	52813873	ITIH1;ITIH1;ITIH1;ITIH1
cg24628310	3:52670044:C:T	-0.0184789	6.10794e-14	4.59296e-11	-0.0186401	2.31591e-09	1.21539e-06	NA	NA	3	52813873	ITIH1;ITIH1;ITIH1;ITIH1
cg24628310	3:52674667:C:T	-0.0184789	6.10794e-14	4.59296e-11	-0.0186401	2.31591e-09	1.21539e-06	NA	NA	3	52813873	ITIH1;ITIH1;ITIH1;ITIH1
cg24628310	3:52678370:C:T	-0.0184789	6.10794e-14	4.59296e-11	-0.0186401	2.31591e-09	1.21539e-06	NA	NA	3	52813873	ITIH1;ITIH1;ITIH1;ITIH1
cg24628310	3:52684128:A:T	-0.0184789	6.10794e-14	4.59296e-11	-0.0186401	2.31591e-09	1.21539e-06	NA	NA	3	52813873	ITIH1;ITIH1;ITIH1;ITIH1
cg24628310	3:52687562:T:G	-0.0184789	6.10794e-14	4.59296e-11	-0.0186401	2.31591e-09	1.21539e-06	NA	NA	3	52813873	ITIH1;ITIH1;ITIH1;ITIH1
cg24628310	3:52692124:G:A	-0.0184789	6.10794e-14	4.59296e-11	-0.0186401	2.31591e-09	1.21539e-06	NA	NA	3	52813873	ITIH1;ITIH1;ITIH1;ITIH1
cg24628310	3:52692721:T:C	-0.0184789	6.10794e-14	4.59296e-11	-0.0186401	2.31591e-09	1.21539e-06	NA	NA	3	52813873	ITIH1;ITIH1;ITIH1;ITIH1
cg24628310	3:52694198:C:T	-0.0184789	6.10794e-14	4.59296e-11	-0.0186401	2.31591e-09	1.21539e-06	NA	NA	3	52813873	ITIH1;ITIH1;ITIH1;ITIH1
cg11946459	6:29670398:A:G	0.0784697	6.11197e-14	4.59296e-11	0.0701176	1.4232e-09	7.85234e-07	NA	NA	6	29911558	HLA-A
cg11946459	6:29670512:G:T	0.0784697	6.11197e-14	4.59296e-11	0.0701176	1.4232e-09	7.85234e-07	NA	NA	6	29911558	HLA-A
cg11946459	6:29670561:A:T	0.0784697	6.11197e-14	4.59296e-11	0.0701176	1.4232e-09	7.85234e-07	NA	NA	6	29911558	HLA-A
cg25637655	6:30069982:G:C	-0.07002	6.13871e-14	4.61198e-11	-0.0810102	1.60487e-12	1.58447e-09	NA	NA	6	29911542	HLA-A
cg08293824	3:172306421:C:T	0.0414734	6.24969e-14	4.69425e-11	0.0447957	3.0771e-11	2.40276e-08	NA	NA	3	172313318
cg01329005	19:17531650:C:G	0.0129224	6.34691e-14	4.76503e-11	0.0194445	6.97571e-15	9.76876e-12	NA	NA	19	17516712	BST2
cg01329005	19:17535188:C:T	0.0129224	6.34691e-14	4.76503e-11	0.0194445	6.97571e-15	9.76876e-12	NA	NA	19	17516712	BST2
cg02622254	2:175666865:C:T	-0.017128	6.3523e-14	4.76795e-11	-0.0135729	1.19598e-05	0.00223718	NA	NA	2	175895436
cg08309069	6:31253444:C:T	-0.0828305	6.46412e-14	4.84618e-11	-0.0894375	5.94132e-12	5.30186e-09	NA	NA	6	31240651	HLA-C
cg08309069	6:31253866:G:A	-0.0828305	6.46412e-14	4.84618e-11	-0.0894375	5.94132e-12	5.30186e-09	NA	NA	6	31240651	HLA-C
cg08309069	6:31255809:A:G	-0.0828305	6.46412e-14	4.84618e-11	-0.0894375	5.94132e-12	5.30186e-09	NA	NA	6	31240651	HLA-C
cg08309069	6:31260888:G:A	-0.0828305	6.46412e-14	4.84618e-11	-0.0894375	5.94132e-12	5.30186e-09	NA	NA	6	31240651	HLA-C
cg08309069	6:31263503:C:A	-0.0828305	6.46412e-14	4.84618e-11	-0.0894375	5.94132e-12	5.30186e-09	NA	NA	6	31240651	HLA-C
cg02622254	2:175694375:C:T	-0.0170981	6.51281e-14	4.8804e-11	-0.0133148	2.05384e-05	0.00361526	NA	NA	2	175895436
cg02622254	2:175703982:G:A	-0.0170981	6.51281e-14	4.8804e-11	-0.0133148	2.05384e-05	0.00361526	NA	NA	2	175895436
cg03763873	13:43558672:A:G	0.0242124	6.52483e-14	4.88596e-11	0.0353443	3.10221e-15	4.51872e-12	NA	NA	13	43565901	EPSTI1;EPSTI1
cg03763873	13:43558690:T:A	0.0242124	6.52483e-14	4.88596e-11	0.0353443	3.10221e-15	4.51872e-12	NA	NA	13	43565901	EPSTI1;EPSTI1
cg03763873	13:43558800:A:G	0.0242124	6.52483e-14	4.88596e-11	0.0353443	3.10221e-15	4.51872e-12	NA	NA	13	43565901	EPSTI1;EPSTI1
cg08779606	1:172675097:T:C	0.0278127	6.62608e-14	4.95248e-11	0.0258412	6.83327e-09	3.14607e-06	NA	NA	1	172666960
cg08779606	1:172675525:T:C	0.0278127	6.62608e-14	4.95248e-11	0.0258412	6.83327e-09	3.14607e-06	NA	NA	1	172666960
cg08779606	1:172677174:T:C	0.0278127	6.62608e-14	4.95248e-11	0.0258412	6.83327e-09	3.14607e-06	NA	NA	1	172666960
cg08779606	1:172678854:A:G	0.0278127	6.62608e-14	4.95248e-11	0.0258412	6.83327e-09	3.14607e-06	NA	NA	1	172666960
cg08779606	1:172679759:A:T	0.0278127	6.62608e-14	4.95248e-11	0.0258412	6.83327e-09	3.14607e-06	NA	NA	1	172666960
cg08779606	1:172679935:C:G	0.0278127	6.62608e-14	4.95248e-11	0.0258412	6.83327e-09	3.14607e-06	NA	NA	1	172666960
cg08779606	1:172681569:G:A	0.0278127	6.62608e-14	4.95248e-11	0.0258412	6.83327e-09	3.14607e-06	NA	NA	1	172666960
cg08779606	1:172682072:C:A	0.0278127	6.62608e-14	4.95248e-11	0.0258412	6.83327e-09	3.14607e-06	NA	NA	1	172666960
cg17096289	6:31473957:C:G	-0.0878176	6.71139e-14	5.01506e-11	-0.0942922	9.93448e-09	4.39272e-06	1.58369	2.48796e-20	6	31238788	HLA-C
cg25637655	6:30110880:G:A	-0.0945109	6.83938e-14	5.10832e-11	-0.104507	1.92099e-10	1.32217e-07	NA	NA	6	29911542	HLA-A
cg25637655	6:30114845:T:C	-0.0945109	6.83938e-14	5.10832e-11	-0.104507	1.92099e-10	1.32217e-07	NA	NA	6	29911542	HLA-A
cg17096289	6:31208591:G:T	-0.0659065	6.94929e-14	5.18434e-11	-0.0558486	2.17706e-07	6.73102e-05	NA	NA	6	31238788	HLA-C
cg17096289	6:31209245:C:T	-0.0659065	6.94929e-14	5.18434e-11	-0.0558486	2.17706e-07	6.73102e-05	NA	NA	6	31238788	HLA-C
cg17096289	6:31211050:A:G	-0.0659065	6.94929e-14	5.18434e-11	-0.0558486	2.17706e-07	6.73102e-05	NA	NA	6	31238788	HLA-C
cg17096289	6:31213791:G:A	-0.0659065	6.94929e-14	5.18434e-11	-0.0558486	2.17706e-07	6.73102e-05	NA	NA	6	31238788	HLA-C
cg17096289	6:31214873:C:T	-0.0659065	6.94929e-14	5.18434e-11	-0.0558486	2.17706e-07	6.73102e-05	NA	NA	6	31238788	HLA-C
cg09625543	21:40566067:A:G	-0.0299894	6.97452e-14	5.1983e-11	-0.0284978	8.91328e-09	3.99596e-06	NA	NA	21	40560659	BRWD1;BRWD1
cg09625543	21:40594656:C:G	-0.0299894	6.97452e-14	5.1983e-11	-0.0284978	8.91328e-09	3.99596e-06	NA	NA	21	40560659	BRWD1;BRWD1
cg09625543	21:40605905:C:A	-0.0299894	6.97452e-14	5.1983e-11	-0.0284978	8.91328e-09	3.99596e-06	NA	NA	21	40560659	BRWD1;BRWD1
cg09625543	21:40605982:T:C	-0.0299894	6.97452e-14	5.1983e-11	-0.0284978	8.91328e-09	3.99596e-06	NA	NA	21	40560659	BRWD1;BRWD1
cg13092901	22:50964153:T:C	-0.0189379	7.04271e-14	5.2479e-11	-0.0202371	4.74463e-09	2.26567e-06	NA	NA	22	50965373	TYMP;SCO2;SCO2;TYMP;TYMP;SCO2;SCO2
cg03879629	3:46094762:G:A	0.0560963	7.04806e-14	5.24821e-11	0.0558284	1.99213e-12	1.93746e-09	NA	NA	3	46152446
cg03879629	3:46116787:G:A	0.0560963	7.04806e-14	5.24821e-11	0.0558284	1.99213e-12	1.93746e-09	NA	NA	3	46152446
cg03879629	3:46118439:T:C	0.0560963	7.04806e-14	5.24821e-11	0.0558284	1.99213e-12	1.93746e-09	NA	NA	3	46152446
cg26392102	6:31271216:G:T	-0.0258105	7.14359e-14	5.3181e-11	-0.0244783	2.23702e-08	8.9776e-06	0.887809	0.00576823	6	31238751	HLA-C
cg17608381	6:29762303:C:T	-0.0801023	7.27119e-14	5.41183e-11	-0.0669978	1.55861e-08	6.57311e-06	NA	NA	6	29911550	HLA-A
cg22725343	21:42808200:G:A	-0.0273873	7.37026e-14	5.47918e-11	-0.0230324	2.10251e-06	0.000491804	NA	NA	21	42817232	MX1;MX1;MX1;MX1
cg22725343	21:42809206:A:C	-0.0273873	7.37026e-14	5.47918e-11	-0.0230324	2.10251e-06	0.000491804	NA	NA	21	42817232	MX1;MX1;MX1;MX1
cg22725343	21:42809547:A:G	-0.0273873	7.37026e-14	5.47918e-11	-0.0230324	2.10251e-06	0.000491804	NA	NA	21	42817232	MX1;MX1;MX1;MX1
cg22725343	21:42809722:T:C	-0.0273873	7.37026e-14	5.47918e-11	-0.0230324	2.10251e-06	0.000491804	NA	NA	21	42817232	MX1;MX1;MX1;MX1
cg22725343	21:42810429:A:C	-0.0273873	7.37026e-14	5.47918e-11	-0.0230324	2.10251e-06	0.000491804	NA	NA	21	42817232	MX1;MX1;MX1;MX1
cg11303842	8:144094016:A:G	0.0182427	7.54756e-14	5.60837e-11	0.0179433	3.96918e-09	1.92866e-06	NA	NA	8	144070338	LOC100133669
cg11303842	8:144094150:C:T	0.0182427	7.54756e-14	5.60837e-11	0.0179433	3.96918e-09	1.92866e-06	NA	NA	8	144070338	LOC100133669
cg09625543	21:40580169:G:A	-0.0300884	7.5524e-14	5.60936e-11	-0.0284978	8.91328e-09	3.99596e-06	NA	NA	21	40560659	BRWD1;BRWD1
cg09625543	21:40619887:G:A	-0.0300884	7.5524e-14	5.60936e-11	-0.0284978	8.91328e-09	3.99596e-06	NA	NA	21	40560659	BRWD1;BRWD1
cg24628310	3:52719398:C:A	-0.0184224	7.65869e-14	5.68565e-11	-0.0189252	1.55941e-09	8.50827e-07	NA	NA	3	52813873	ITIH1;ITIH1;ITIH1;ITIH1
cg24628310	3:52762698:C:T	-0.0184224	7.65869e-14	5.68565e-11	-0.0189252	1.55941e-09	8.50827e-07	NA	NA	3	52813873	ITIH1;ITIH1;ITIH1;ITIH1
cg22725343	21:42803126:A:C	-0.0272015	7.82728e-14	5.80271e-11	-0.0236274	9.65316e-07	0.000249912	NA	NA	21	42817232	MX1;MX1;MX1;MX1
cg22725343	21:42803244:T:C	-0.0272015	7.82728e-14	5.80271e-11	-0.0236274	9.65316e-07	0.000249912	NA	NA	21	42817232	MX1;MX1;MX1;MX1
cg22725343	21:42803526:T:C	-0.0272015	7.82728e-14	5.80271e-11	-0.0236274	9.65316e-07	0.000249912	NA	NA	21	42817232	MX1;MX1;MX1;MX1
cg22725343	21:42803615:G:A	-0.0272015	7.82728e-14	5.80271e-11	-0.0236274	9.65316e-07	0.000249912	NA	NA	21	42817232	MX1;MX1;MX1;MX1
cg22725343	21:42803840:C:T	-0.0272015	7.82728e-14	5.80271e-11	-0.0236274	9.65316e-07	0.000249912	NA	NA	21	42817232	MX1;MX1;MX1;MX1
cg22725343	21:42803858:A:G	-0.0272015	7.82728e-14	5.80271e-11	-0.0236274	9.65316e-07	0.000249912	NA	NA	21	42817232	MX1;MX1;MX1;MX1
cg25863829	11:129987100:G:A	-0.0430737	7.84338e-14	5.81329e-11	-0.0432495	1.62497e-09	8.84481e-07	NA	NA	11	129947279	APLP2;APLP2;APLP2;APLP2;APLP2;APLP2
cg17608381	6:30138662:C:T	-0.099842	8.00725e-14	5.93337e-11	-0.0882403	1.48471e-09	8.17748e-07	NA	NA	6	29911550	HLA-A
cg12094903	6:32805049:T:C	-0.0246112	8.0347e-14	5.95233e-11	-0.018302	1.63367e-05	0.00294333	NA	NA	6	32808689	PSMB8;PSMB8
cg16363586	19:17512412:G:A	0.023292	8.073e-14	5.97654e-11	0.0313681	2.69167e-13	2.89174e-10	NA	NA	19	17516329	BST2
cg16363586	19:17512913:G:T	0.023292	8.073e-14	5.97654e-11	0.0313681	2.69167e-13	2.89174e-10	NA	NA	19	17516329	BST2
cg16363586	19:17513926:G:C	0.023292	8.073e-14	5.97654e-11	0.0313681	2.69167e-13	2.89174e-10	NA	NA	19	17516329	BST2
cg17146917	17:4672041:A:G	-0.0420635	8.16167e-14	6.04078e-11	-0.0413117	2.42206e-08	9.63115e-06	NA	NA	17	4674194	TM4SF5
cg09625543	21:40543320:C:T	-0.0298193	8.24646e-14	6.10212e-11	-0.0281761	1.07969e-08	4.72305e-06	NA	NA	21	40560659	BRWD1;BRWD1
cg01517384	6:31268183:T:C	0.0565494	8.25766e-14	6.10758e-11	0.0477171	1.51949e-07	4.85109e-05	0.827704	2.88374e-05	6	31323856	HLA-B
cg01517384	6:31268957:A:G	0.0565494	8.25766e-14	6.10758e-11	0.0477171	1.51949e-07	4.85109e-05	0.827704	2.88374e-05	6	31323856	HLA-B
cg01329005	19:17533754:C:T	0.0128195	8.5432e-14	6.31731e-11	0.0194904	5.24489e-15	7.47942e-12	NA	NA	19	17516712	BST2
cg10163895	1:151735576:T:C	0.076491	8.59173e-14	6.35172e-11	0.0743838	3.23208e-12	3.03789e-09	NA	NA	1	151712510
cg17096289	6:31107187:G:A	0.06474	8.62556e-14	6.37525e-11	0.0495877	6.5105e-06	0.00132573	0.827021	2.13856e-06	6	31238788	HLA-C
cg03763873	13:43555685:G:A	0.0240265	8.69052e-14	6.41216e-11	0.0346899	8.23328e-15	1.13213e-11	NA	NA	13	43565901	EPSTI1;EPSTI1
cg03763873	13:43556903:C:T	0.0240265	8.69052e-14	6.41216e-11	0.0346899	8.23328e-15	1.13213e-11	NA	NA	13	43565901	EPSTI1;EPSTI1
cg03763873	13:43557404:T:C	0.0240265	8.69052e-14	6.41216e-11	0.0346899	8.23328e-15	1.13213e-11	NA	NA	13	43565901	EPSTI1;EPSTI1
cg03763873	13:43557529:G:A	0.0240265	8.69052e-14	6.41216e-11	0.0346899	8.23328e-15	1.13213e-11	NA	NA	13	43565901	EPSTI1;EPSTI1
cg03763873	13:43557632:G:A	0.0240265	8.69052e-14	6.41216e-11	0.0346899	8.23328e-15	1.13213e-11	NA	NA	13	43565901	EPSTI1;EPSTI1
cg03763873	13:43557687:G:A	0.0240265	8.69052e-14	6.41216e-11	0.0346899	8.23328e-15	1.13213e-11	NA	NA	13	43565901	EPSTI1;EPSTI1
cg03763873	13:43558189:G:A	0.0240265	8.69052e-14	6.41216e-11	0.0346899	8.23328e-15	1.13213e-11	NA	NA	13	43565901	EPSTI1;EPSTI1
cg08738516	10:126513925:A:G	-0.0141966	8.69359e-14	6.41216e-11	-0.00938929	1.03766e-05	0.00197953	NA	NA	10	126408016	FAM53B
cg08738516	10:126532393:A:T	-0.0141966	8.69359e-14	6.41216e-11	-0.00938929	1.03766e-05	0.00197953	NA	NA	10	126408016	FAM53B
cg12588917	6:29699055:T:G	-0.0375045	8.69563e-14	6.41219e-11	-0.0326491	9.00764e-10	5.16532e-07	NA	NA	6	29692082	HLA-F;HLA-F;HLA-F
cg16070035	5:96003149:T:G	0.0459634	8.74565e-14	6.4446e-11	0.0434165	1.21221e-08	5.2346e-06	NA	NA	5	96077898	CAST;CAST;CAST;CAST;CAST;CAST
cg16070035	5:96005617:A:C	0.0459634	8.74565e-14	6.4446e-11	0.0434165	1.21221e-08	5.2346e-06	NA	NA	5	96077898	CAST;CAST;CAST;CAST;CAST;CAST
cg16070035	5:96013441:G:C	0.0459634	8.74565e-14	6.4446e-11	0.0434165	1.21221e-08	5.2346e-06	NA	NA	5	96077898	CAST;CAST;CAST;CAST;CAST;CAST
cg17096289	6:31244230:A:C	-0.0913836	8.83648e-14	6.51004e-11	-0.0863231	2.26702e-09	1.19287e-06	1.1201	0.0312778	6	31238788	HLA-C
cg24100168	11:5667890:C:T	-0.0210585	8.99616e-14	6.62615e-11	0.019651	9.57186e-08	3.2252e-05	NA	NA	11	5667836	TRIM78P
cg26392102	6:31323480:G:A	0.0506466	9.02709e-14	6.64279e-11	0.0441687	1.82096e-07	5.70015e-05	NA	NA	6	31238751	HLA-C
cg26392102	6:31323667:G:A	0.0506466	9.02709e-14	6.64279e-11	0.0441687	1.82096e-07	5.70015e-05	NA	NA	6	31238751	HLA-C
cg26392102	6:31326212:C:T	0.0506466	9.02709e-14	6.64279e-11	0.0441687	1.82096e-07	5.70015e-05	NA	NA	6	31238751	HLA-C
cg26392102	6:31326410:T:A	0.0506466	9.02709e-14	6.64279e-11	0.0441687	1.82096e-07	5.70015e-05	NA	NA	6	31238751	HLA-C
cg09625543	21:40555160:C:G	-0.0295762	9.05079e-14	6.6587e-11	-0.0282794	1.04146e-08	4.59101e-06	NA	NA	21	40560659	BRWD1;BRWD1
cg09625543	21:40564202:C:G	-0.029617	9.19428e-14	6.75492e-11	-0.0284978	8.91328e-09	3.99596e-06	NA	NA	21	40560659	BRWD1;BRWD1
cg09625543	21:40567716:C:G	-0.029617	9.19428e-14	6.75492e-11	-0.0284978	8.91328e-09	3.99596e-06	NA	NA	21	40560659	BRWD1;BRWD1
cg09625543	21:40594023:T:C	-0.029617	9.19428e-14	6.75492e-11	-0.0284978	8.91328e-09	3.99596e-06	NA	NA	21	40560659	BRWD1;BRWD1
cg09625543	21:40595517:G:A	-0.029617	9.19428e-14	6.75492e-11	-0.0284978	8.91328e-09	3.99596e-06	NA	NA	21	40560659	BRWD1;BRWD1
cg09625543	21:40596085:G:A	-0.029617	9.19428e-14	6.75492e-11	-0.0284978	8.91328e-09	3.99596e-06	NA	NA	21	40560659	BRWD1;BRWD1
cg09625543	21:40606414:G:A	-0.029617	9.19428e-14	6.75492e-11	-0.0284978	8.91328e-09	3.99596e-06	NA	NA	21	40560659	BRWD1;BRWD1
cg01517384	6:31377587:G:A	0.0620709	9.20495e-14	6.7612e-11	0.0688213	1.81572e-10	1.2573e-07	NA	NA	6	31323856	HLA-B
cg09625543	21:40841948:T:C	0.0470907	9.29343e-14	6.82148e-11	0.0387129	8.14338e-08	2.80425e-05	NA	NA	21	40560659	BRWD1;BRWD1
cg09625543	21:40843150:C:G	0.0470907	9.29343e-14	6.82148e-11	0.0387129	8.14338e-08	2.80425e-05	NA	NA	21	40560659	BRWD1;BRWD1
cg09625543	21:40843245:C:T	0.0470907	9.29343e-14	6.82148e-11	0.0387129	8.14338e-08	2.80425e-05	NA	NA	21	40560659	BRWD1;BRWD1
cg08309069	6:31322026:C:A	-0.0669098	9.43569e-14	6.92271e-11	-0.070086	1.29859e-10	9.14078e-08	0.801051	1.21318e-06	6	31240651	HLA-C
cg08309069	6:31321685:A:C	-0.0669098	9.43569e-14	6.92271e-11	-0.070086	1.29859e-10	9.14078e-08	0.80293	1.97755e-06	6	31240651	HLA-C
cg09625543	21:40494843:G:A	0.0278335	9.49557e-14	6.95475e-11	0.0225837	1.36024e-06	0.000337383	NA	NA	21	40560659	BRWD1;BRWD1
cg09625543	21:40498014:G:A	0.0278335	9.49557e-14	6.95475e-11	0.0225837	1.36024e-06	0.000337383	NA	NA	21	40560659	BRWD1;BRWD1
cg09625543	21:40498759:C:T	0.0278335	9.49557e-14	6.95475e-11	0.0225837	1.36024e-06	0.000337383	NA	NA	21	40560659	BRWD1;BRWD1
cg09625543	21:40499244:G:A	0.0278335	9.49557e-14	6.95475e-11	0.0225837	1.36024e-06	0.000337383	NA	NA	21	40560659	BRWD1;BRWD1
cg09625543	21:40499810:C:A	0.0278335	9.49557e-14	6.95475e-11	0.0225837	1.36024e-06	0.000337383	NA	NA	21	40560659	BRWD1;BRWD1
cg09625543	21:40500369:C:G	0.0278335	9.49557e-14	6.95475e-11	0.0225837	1.36024e-06	0.000337383	NA	NA	21	40560659	BRWD1;BRWD1
cg08738516	10:126435598:G:A	-0.0142484	9.51205e-14	6.95475e-11	-0.00965638	6.21113e-06	0.00126849	NA	NA	10	126408016	FAM53B
cg08738516	10:126439361:T:A	-0.0142484	9.51205e-14	6.95475e-11	-0.00965638	6.21113e-06	0.00126849	NA	NA	10	126408016	FAM53B
cg08738516	10:126445630:A:G	-0.0142484	9.51205e-14	6.95475e-11	-0.00965638	6.21113e-06	0.00126849	NA	NA	10	126408016	FAM53B
cg08738516	10:126449306:T:A	-0.0142484	9.51205e-14	6.95475e-11	-0.00965638	6.21113e-06	0.00126849	NA	NA	10	126408016	FAM53B
cg08738516	10:126456013:A:G	-0.0142484	9.51205e-14	6.95475e-11	-0.00965638	6.21113e-06	0.00126849	NA	NA	10	126408016	FAM53B
cg08738516	10:126456445:A:C	-0.0142484	9.51205e-14	6.95475e-11	-0.00965638	6.21113e-06	0.00126849	NA	NA	10	126408016	FAM53B
cg08738516	10:126458649:T:C	-0.0142484	9.51205e-14	6.95475e-11	-0.00965638	6.21113e-06	0.00126849	NA	NA	10	126408016	FAM53B
cg08738516	10:126459114:T:G	-0.0142484	9.51205e-14	6.95475e-11	-0.00965638	6.21113e-06	0.00126849	NA	NA	10	126408016	FAM53B
cg08738516	10:126459520:T:C	-0.0142484	9.51205e-14	6.95475e-11	-0.00965638	6.21113e-06	0.00126849	NA	NA	10	126408016	FAM53B
cg11946459	6:30152115:C:G	-0.105473	9.5279e-14	6.96474e-11	-0.0912953	1.18509e-08	5.14463e-06	NA	NA	6	29911558	HLA-A
cg17608381	6:30162809:A:G	-0.0983818	9.67832e-14	7.07146e-11	-0.085658	1.9282e-09	1.03489e-06	NA	NA	6	29911550	HLA-A
cg17608381	6:30186681:C:T	-0.0983818	9.67832e-14	7.07146e-11	-0.085658	1.9282e-09	1.03489e-06	NA	NA	6	29911550	HLA-A
cg09006487	3:72399570:C:G	0.0256428	9.69389e-14	7.07635e-11	0.0254653	4.78388e-08	1.74505e-05	1.09443	0.0224779	3	72424982	RYBP
cg09006487	3:72398979:G:A	0.0256428	9.69389e-14	7.07635e-11	0.0254653	4.78388e-08	1.74505e-05	1.09429	0.0226415	3	72424982	RYBP
cg09006487	3:72399598:C:G	0.0256428	9.69389e-14	7.07635e-11	0.0254653	4.78388e-08	1.74505e-05	1.09362	0.0236113	3	72424982	RYBP
cg09006487	3:72398604:C:T	0.0256428	9.69389e-14	7.07635e-11	0.0254653	4.78388e-08	1.74505e-05	1.09308	0.0243474	3	72424982	RYBP
cg25637655	6:29642912:G:C	-0.0894155	9.70759e-14	7.08149e-11	-0.0858373	3.12905e-08	1.19995e-05	NA	NA	6	29911542	HLA-A
cg25637655	6:29647715:C:T	-0.0894155	9.70759e-14	7.08149e-11	-0.0858373	3.12905e-08	1.19995e-05	NA	NA	6	29911542	HLA-A
cg25637655	6:29650131:A:G	-0.0894155	9.70759e-14	7.08149e-11	-0.0858373	3.12905e-08	1.19995e-05	NA	NA	6	29911542	HLA-A
cg11303842	8:144092216:G:A	0.0185353	9.72439e-14	7.09212e-11	0.0192645	1.2756e-09	7.10797e-07	NA	NA	8	144070338	LOC100133669
cg26392102	6:31313972:G:A	-0.0231744	9.81674e-14	7.15784e-11	-0.0185633	1.0121e-05	0.00193934	1.12309	0.000778409	6	31238751	HLA-C
cg26392102	6:31240041:C:T	-0.0231114	9.82527e-14	7.16242e-11	-0.0186065	7.9503e-06	0.00156241	1.25419	5.82876e-11	6	31238751	HLA-C
cg02622254	2:175698967:G:T	-0.0170437	9.92819e-14	7.2358e-11	-0.0130653	3.57469e-05	0.00565227	NA	NA	2	175895436
cg03879629	3:46123333:A:C	0.0559671	9.93747e-14	7.24038e-11	0.0573274	4.78461e-13	5.00386e-10	NA	NA	3	46152446
cg09625543	21:40557332:T:C	-0.0297122	9.96851e-14	7.24038e-11	-0.0284978	8.91328e-09	3.99596e-06	NA	NA	21	40560659	BRWD1;BRWD1
cg09625543	21:40561012:G:T	-0.0297122	9.96851e-14	7.24038e-11	-0.0284978	8.91328e-09	3.99596e-06	NA	NA	21	40560659	BRWD1;BRWD1
cg09625543	21:40569511:G:A	-0.0297122	9.96851e-14	7.24038e-11	-0.0284978	8.91328e-09	3.99596e-06	NA	NA	21	40560659	BRWD1;BRWD1
cg09625543	21:40572072:G:A	-0.0297122	9.96851e-14	7.24038e-11	-0.0284978	8.91328e-09	3.99596e-06	NA	NA	21	40560659	BRWD1;BRWD1
cg09625543	21:40574191:C:T	-0.0297122	9.96851e-14	7.24038e-11	-0.0284978	8.91328e-09	3.99596e-06	NA	NA	21	40560659	BRWD1;BRWD1
cg09625543	21:40579869:A:G	-0.0297122	9.96851e-14	7.24038e-11	-0.0284978	8.91328e-09	3.99596e-06	NA	NA	21	40560659	BRWD1;BRWD1
cg09625543	21:40580003:C:T	-0.0297122	9.96851e-14	7.24038e-11	-0.0284978	8.91328e-09	3.99596e-06	NA	NA	21	40560659	BRWD1;BRWD1
cg09625543	21:40581530:T:C	-0.0297122	9.96851e-14	7.24038e-11	-0.0284978	8.91328e-09	3.99596e-06	NA	NA	21	40560659	BRWD1;BRWD1
cg09625543	21:40581751:G:A	-0.0297122	9.96851e-14	7.24038e-11	-0.0284978	8.91328e-09	3.99596e-06	NA	NA	21	40560659	BRWD1;BRWD1
cg09625543	21:40608106:G:A	-0.0297122	9.96851e-14	7.24038e-11	-0.0284978	8.91328e-09	3.99596e-06	NA	NA	21	40560659	BRWD1;BRWD1
cg09625543	21:40614298:T:C	-0.0297122	9.96851e-14	7.24038e-11	-0.0284978	8.91328e-09	3.99596e-06	NA	NA	21	40560659	BRWD1;BRWD1
cg09625543	21:40615367:T:C	-0.0297122	9.96851e-14	7.24038e-11	-0.0284978	8.91328e-09	3.99596e-06	NA	NA	21	40560659	BRWD1;BRWD1
cg09625543	21:40617145:C:T	-0.0297122	9.96851e-14	7.24038e-11	-0.0284978	8.91328e-09	3.99596e-06	NA	NA	21	40560659	BRWD1;BRWD1
cg09625543	21:40618883:A:C	-0.0297122	9.96851e-14	7.24038e-11	-0.0284978	8.91328e-09	3.99596e-06	NA	NA	21	40560659	BRWD1;BRWD1
cg13172359	10:91100340:A:G	0.0852764	9.97619e-14	7.24431e-11	0.102443	1.34729e-08	5.77263e-06	NA	NA	10	91175366	IFIT5
cg22987546	4:38026106:C:T	0.0200951	1.0055e-13	7.29988e-11	0.0145213	2.0441e-05	0.0035991	NA	NA	4	38080474	TBC1D1;TBC1D1
cg17096289	6:31230717:T:A	0.0613477	1.01408e-13	7.36046e-11	0.0556165	7.32578e-08	2.54355e-05	0.810551	5.14646e-08	6	31238788	HLA-C
cg09625543	21:40840878:T:A	0.0412302	1.03726e-13	7.52701e-11	0.0344707	1.75065e-07	5.48973e-05	NA	NA	21	40560659	BRWD1;BRWD1
cg13092901	22:50971509:T:G	-0.0188736	1.03986e-13	7.54077e-11	-0.0201436	7.58373e-09	3.46361e-06	NA	NA	22	50965373	TYMP;SCO2;SCO2;TYMP;TYMP;SCO2;SCO2
cg13092901	22:50971752:A:C	-0.0188736	1.03986e-13	7.54077e-11	-0.0201436	7.58373e-09	3.46361e-06	NA	NA	22	50965373	TYMP;SCO2;SCO2;TYMP;TYMP;SCO2;SCO2
cg13092901	22:50971795:G:A	-0.0188736	1.03986e-13	7.54077e-11	-0.0201436	7.58373e-09	3.46361e-06	NA	NA	22	50965373	TYMP;SCO2;SCO2;TYMP;TYMP;SCO2;SCO2
cg08738516	10:126480556:T:C	-0.0134984	1.06377e-13	7.7124e-11	-0.00943837	3.32083e-06	0.000737248	NA	NA	10	126408016	FAM53B
cg01517384	6:31270176:T:C	0.0563263	1.07484e-13	7.79083e-11	0.0477171	1.51949e-07	4.85109e-05	0.827704	2.88374e-05	6	31323856	HLA-B
cg23892836	6:29709234:C:T	0.0302612	1.08511e-13	7.86349e-11	0.0245	5.47457e-09	2.58768e-06	NA	NA	6	29692085	HLA-F;HLA-F;HLA-F
cg01517384	6:31326779:T:A	0.0928395	1.09172e-13	7.88137e-11	0.100045	1.27066e-10	8.95016e-08	0.863494	0.0436421	6	31323856	HLA-B
cg01517384	6:31343667:T:C	0.0928395	1.09172e-13	7.88137e-11	0.100045	1.27066e-10	8.95016e-08	0.865055	0.0464422	6	31323856	HLA-B
cg01517384	6:31344157:C:T	0.0928395	1.09172e-13	7.88137e-11	0.100045	1.27066e-10	8.95016e-08	0.865055	0.0464422	6	31323856	HLA-B
cg01517384	6:31344583:A:G	0.0928395	1.09172e-13	7.88137e-11	0.100045	1.27066e-10	8.95016e-08	0.865055	0.0464422	6	31323856	HLA-B
cg01517384	6:31347549:C:T	0.0928395	1.09172e-13	7.88137e-11	0.100045	1.27066e-10	8.95016e-08	0.865055	0.0464422	6	31323856	HLA-B
cg01517384	6:31347768:A:T	0.0928395	1.09172e-13	7.88137e-11	0.100045	1.27066e-10	8.95016e-08	0.865055	0.0464422	6	31323856	HLA-B
cg01517384	6:31331695:C:A	0.0928395	1.09172e-13	7.88137e-11	0.100045	1.27066e-10	8.95016e-08	NA	NA	6	31323856	HLA-B
cg01517384	6:31342175:A:G	0.0928395	1.09172e-13	7.88137e-11	0.100045	1.27066e-10	8.95016e-08	NA	NA	6	31323856	HLA-B
cg09625543	21:40533702:T:C	-0.0294426	1.09251e-13	7.88137e-11	-0.0281761	1.07969e-08	4.72305e-06	NA	NA	21	40560659	BRWD1;BRWD1
cg09625543	21:40537836:T:A	-0.0294426	1.09251e-13	7.88137e-11	-0.0281761	1.07969e-08	4.72305e-06	NA	NA	21	40560659	BRWD1;BRWD1
cg09625543	21:40539614:T:C	-0.0294426	1.09251e-13	7.88137e-11	-0.0281761	1.07969e-08	4.72305e-06	NA	NA	21	40560659	BRWD1;BRWD1
cg09625543	21:40540245:A:G	-0.0294426	1.09251e-13	7.88137e-11	-0.0281761	1.07969e-08	4.72305e-06	NA	NA	21	40560659	BRWD1;BRWD1
cg09625543	21:40543216:T:C	-0.0294426	1.09251e-13	7.88137e-11	-0.0281761	1.07969e-08	4.72305e-06	NA	NA	21	40560659	BRWD1;BRWD1
cg09625543	21:40543811:T:C	-0.0294426	1.09251e-13	7.88137e-11	-0.0281761	1.07969e-08	4.72305e-06	NA	NA	21	40560659	BRWD1;BRWD1
cg09625543	21:40544502:C:T	-0.0294426	1.09251e-13	7.88137e-11	-0.0281761	1.07969e-08	4.72305e-06	NA	NA	21	40560659	BRWD1;BRWD1
cg09625543	21:40546717:G:A	-0.0294426	1.09251e-13	7.88137e-11	-0.0281761	1.07969e-08	4.72305e-06	NA	NA	21	40560659	BRWD1;BRWD1
cg09625543	21:40548852:A:G	-0.0294426	1.09251e-13	7.88137e-11	-0.0281761	1.07969e-08	4.72305e-06	NA	NA	21	40560659	BRWD1;BRWD1
cg09625543	21:40549466:T:C	-0.0294426	1.09251e-13	7.88137e-11	-0.0281761	1.07969e-08	4.72305e-06	NA	NA	21	40560659	BRWD1;BRWD1
cg09625543	21:40551588:A:G	-0.0294426	1.09251e-13	7.88137e-11	-0.0281761	1.07969e-08	4.72305e-06	NA	NA	21	40560659	BRWD1;BRWD1
cg09625543	21:40552408:A:G	-0.0294426	1.09251e-13	7.88137e-11	-0.0281761	1.07969e-08	4.72305e-06	NA	NA	21	40560659	BRWD1;BRWD1
cg17096289	6:31082482:T:C	-0.0673076	1.10935e-13	8.00103e-11	-0.0645417	5.84668e-09	2.7473e-06	NA	NA	6	31238788	HLA-C
cg25345365	11:114055142:C:T	-0.0344433	1.1156e-13	8.04427e-11	-0.0343713	8.4744e-12	7.40705e-09	NA	NA	11	114050114	ZBTB16;ZBTB16
cg13272096	13:43319110:A:G	-0.0515886	1.12376e-13	8.09943e-11	-0.0482069	1.77092e-08	7.2922e-06	NA	NA	13	43294689
cg13272096	13:43319298:A:G	-0.0515886	1.12376e-13	8.09943e-11	-0.0482069	1.77092e-08	7.2922e-06	NA	NA	13	43294689
cg09625543	21:40555351:G:C	-0.0293852	1.13404e-13	8.168e-11	-0.0278613	2.01184e-08	8.158e-06	NA	NA	21	40560659	BRWD1;BRWD1
cg09625543	21:40555492:A:G	-0.0293852	1.13404e-13	8.168e-11	-0.0278613	2.01184e-08	8.158e-06	NA	NA	21	40560659	BRWD1;BRWD1
cg09625543	21:40555497:G:A	-0.0293852	1.13404e-13	8.168e-11	-0.0278613	2.01184e-08	8.158e-06	NA	NA	21	40560659	BRWD1;BRWD1
cg08738516	10:126419384:G:A	-0.0143414	1.14732e-13	8.26183e-11	-0.00967832	6.75308e-06	0.00137014	NA	NA	10	126408016	FAM53B
cg09625543	21:40594898:C:A	-0.0294281	1.14917e-13	8.27328e-11	-0.0280857	1.72234e-08	7.10868e-06	NA	NA	21	40560659	BRWD1;BRWD1
cg14286514	9:32539546:C:T	-0.0300079	1.17288e-13	8.44204e-11	-0.03328	8.1617e-11	5.928e-08	NA	NA	9	32525315	DDX58
cg08309069	6:31242695:G:T	0.0801852	1.17375e-13	8.44641e-11	0.074424	1.59102e-08	6.64483e-06	NA	NA	6	31240651	HLA-C
cg17096289	6:31150914:T:A	0.076465	1.18218e-13	8.50325e-11	0.066973	2.35456e-07	7.22734e-05	0.826546	4.40736e-05	6	31238788	HLA-C
cg17096289	6:31151248:G:A	0.076465	1.18218e-13	8.50325e-11	0.066973	2.35456e-07	7.22734e-05	0.826546	4.40736e-05	6	31238788	HLA-C
cg09625543	21:40548855:C:A	-0.0295348	1.18672e-13	8.53203e-11	-0.0281761	1.07969e-08	4.72305e-06	NA	NA	21	40560659	BRWD1;BRWD1
cg09625543	21:40554693:C:T	-0.0295348	1.18672e-13	8.53203e-11	-0.0281761	1.07969e-08	4.72305e-06	NA	NA	21	40560659	BRWD1;BRWD1
cg08309069	6:31011662:G:A	-0.0736402	1.20477e-13	8.65403e-11	-0.0767486	1.04938e-10	7.49735e-08	0.880915	0.0056668	6	31240651	HLA-C
cg08309069	6:31011845:C:T	-0.0736402	1.20477e-13	8.65403e-11	-0.0767486	1.04938e-10	7.49735e-08	0.880915	0.0056668	6	31240651	HLA-C
cg08309069	6:31011926:C:T	-0.0736402	1.20477e-13	8.65403e-11	-0.0767486	1.04938e-10	7.49735e-08	0.880915	0.0056668	6	31240651	HLA-C
cg08309069	6:31012180:C:T	-0.0736402	1.20477e-13	8.65403e-11	-0.0767486	1.04938e-10	7.49735e-08	0.880915	0.0056668	6	31240651	HLA-C
cg11946459	6:30165316:T:A	-0.103839	1.20605e-13	8.65739e-11	-0.0887243	1.43278e-08	6.0826e-06	NA	NA	6	29911558	HLA-A
cg11946459	6:30167476:T:C	-0.103839	1.20605e-13	8.65739e-11	-0.0887243	1.43278e-08	6.0826e-06	NA	NA	6	29911558	HLA-A
cg11946459	6:30181320:A:T	-0.103839	1.20605e-13	8.65739e-11	-0.0887243	1.43278e-08	6.0826e-06	NA	NA	6	29911558	HLA-A
cg23892836	6:29701308:T:C	0.030296	1.23191e-13	8.81721e-11	0.0245528	6.4816e-09	3.01283e-06	NA	NA	6	29692085	HLA-F;HLA-F;HLA-F
cg23892836	6:29701564:G:A	0.030296	1.23191e-13	8.81721e-11	0.0245528	6.4816e-09	3.01283e-06	NA	NA	6	29692085	HLA-F;HLA-F;HLA-F
cg23892836	6:29703262:A:G	0.030296	1.23191e-13	8.81721e-11	0.0245528	6.4816e-09	3.01283e-06	NA	NA	6	29692085	HLA-F;HLA-F;HLA-F
cg23892836	6:29704259:A:T	0.030296	1.23191e-13	8.81721e-11	0.0245528	6.4816e-09	3.01283e-06	NA	NA	6	29692085	HLA-F;HLA-F;HLA-F
cg23892836	6:29705219:C:T	0.030296	1.23191e-13	8.81721e-11	0.0245528	6.4816e-09	3.01283e-06	NA	NA	6	29692085	HLA-F;HLA-F;HLA-F
cg23892836	6:29705405:C:T	0.030296	1.23191e-13	8.81721e-11	0.0245528	6.4816e-09	3.01283e-06	NA	NA	6	29692085	HLA-F;HLA-F;HLA-F
cg23892836	6:29705659:A:G	0.030296	1.23191e-13	8.81721e-11	0.0245528	6.4816e-09	3.01283e-06	NA	NA	6	29692085	HLA-F;HLA-F;HLA-F
cg23892836	6:29706049:G:C	0.030296	1.23191e-13	8.81721e-11	0.0245528	6.4816e-09	3.01283e-06	NA	NA	6	29692085	HLA-F;HLA-F;HLA-F
cg23892836	6:29706128:G:C	0.030296	1.23191e-13	8.81721e-11	0.0245528	6.4816e-09	3.01283e-06	NA	NA	6	29692085	HLA-F;HLA-F;HLA-F
cg23892836	6:29706277:T:C	0.030296	1.23191e-13	8.81721e-11	0.0245528	6.4816e-09	3.01283e-06	NA	NA	6	29692085	HLA-F;HLA-F;HLA-F
cg23892836	6:29707546:G:A	0.030296	1.23191e-13	8.81721e-11	0.0245528	6.4816e-09	3.01283e-06	NA	NA	6	29692085	HLA-F;HLA-F;HLA-F
cg23892836	6:29707704:G:A	0.030296	1.23191e-13	8.81721e-11	0.0245528	6.4816e-09	3.01283e-06	NA	NA	6	29692085	HLA-F;HLA-F;HLA-F
cg23892836	6:29708090:G:A	0.030296	1.23191e-13	8.81721e-11	0.0245528	6.4816e-09	3.01283e-06	NA	NA	6	29692085	HLA-F;HLA-F;HLA-F
cg09625543	21:40560262:T:C	-0.029521	1.24737e-13	8.92274e-11	-0.0280857	1.72234e-08	7.10868e-06	NA	NA	21	40560659	BRWD1;BRWD1
cg09625543	21:40617483:G:A	-0.029521	1.24737e-13	8.92274e-11	-0.0280857	1.72234e-08	7.10868e-06	NA	NA	21	40560659	BRWD1;BRWD1
cg22725343	21:42804506:G:T	-0.0272279	1.25113e-13	8.92274e-11	-0.0230324	2.10251e-06	0.000491804	NA	NA	21	42817232	MX1;MX1;MX1;MX1
cg22725343	21:42804679:G:A	-0.0272279	1.25113e-13	8.92274e-11	-0.0230324	2.10251e-06	0.000491804	NA	NA	21	42817232	MX1;MX1;MX1;MX1
cg22725343	21:42804870:C:T	-0.0272279	1.25113e-13	8.92274e-11	-0.0230324	2.10251e-06	0.000491804	NA	NA	21	42817232	MX1;MX1;MX1;MX1
cg22725343	21:42805033:G:A	-0.0272279	1.25113e-13	8.92274e-11	-0.0230324	2.10251e-06	0.000491804	NA	NA	21	42817232	MX1;MX1;MX1;MX1
cg22725343	21:42805122:C:T	-0.0272279	1.25113e-13	8.92274e-11	-0.0230324	2.10251e-06	0.000491804	NA	NA	21	42817232	MX1;MX1;MX1;MX1
cg22725343	21:42806409:G:T	-0.0272279	1.25113e-13	8.92274e-11	-0.0230324	2.10251e-06	0.000491804	NA	NA	21	42817232	MX1;MX1;MX1;MX1
cg22725343	21:42806432:G:A	-0.0272279	1.25113e-13	8.92274e-11	-0.0230324	2.10251e-06	0.000491804	NA	NA	21	42817232	MX1;MX1;MX1;MX1
cg22725343	21:42806472:C:T	-0.0272279	1.25113e-13	8.92274e-11	-0.0230324	2.10251e-06	0.000491804	NA	NA	21	42817232	MX1;MX1;MX1;MX1
cg22725343	21:42806530:C:T	-0.0272279	1.25113e-13	8.92274e-11	-0.0230324	2.10251e-06	0.000491804	NA	NA	21	42817232	MX1;MX1;MX1;MX1
cg22725343	21:42807503:T:C	-0.0272279	1.25113e-13	8.92274e-11	-0.0230324	2.10251e-06	0.000491804	NA	NA	21	42817232	MX1;MX1;MX1;MX1
cg22725343	21:42807504:G:A	-0.0272279	1.25113e-13	8.92274e-11	-0.0230324	2.10251e-06	0.000491804	NA	NA	21	42817232	MX1;MX1;MX1;MX1
cg22725343	21:42808054:C:G	-0.0272279	1.25113e-13	8.92274e-11	-0.0230324	2.10251e-06	0.000491804	NA	NA	21	42817232	MX1;MX1;MX1;MX1
cg22725343	21:42808073:A:C	-0.0272279	1.25113e-13	8.92274e-11	-0.0230324	2.10251e-06	0.000491804	NA	NA	21	42817232	MX1;MX1;MX1;MX1
cg22725343	21:42808112:T:C	-0.0272279	1.25113e-13	8.92274e-11	-0.0230324	2.10251e-06	0.000491804	NA	NA	21	42817232	MX1;MX1;MX1;MX1
cg03362418	22:50961854:T:C	-0.018192	1.26243e-13	8.99531e-11	-0.0184907	6.90505e-10	4.05726e-07	NA	NA	22	50965563	TYMP;TYMP;TYMP;TYMP;TYMP;SCO2;SCO2
cg03362418	22:50962208:T:G	-0.018192	1.26243e-13	8.99531e-11	-0.0184907	6.90505e-10	4.05726e-07	NA	NA	22	50965563	TYMP;TYMP;TYMP;TYMP;TYMP;SCO2;SCO2
cg03362418	22:50962782:C:G	-0.018192	1.26243e-13	8.99531e-11	-0.0184907	6.90505e-10	4.05726e-07	NA	NA	22	50965563	TYMP;TYMP;TYMP;TYMP;TYMP;SCO2;SCO2
cg03362418	22:50963357:G:C	-0.018192	1.26243e-13	8.99531e-11	-0.0184907	6.90505e-10	4.05726e-07	NA	NA	22	50965563	TYMP;TYMP;TYMP;TYMP;TYMP;SCO2;SCO2
cg17608381	6:29916855:G:A	0.0902231	1.27422e-13	9.07727e-11	0.0722763	1.77531e-08	7.30932e-06	NA	NA	6	29911550	HLA-A
cg20291162	17:40451137:G:T	-0.098293	1.2789e-13	9.10861e-11	-0.0745718	1.97917e-05	0.00349827	NA	NA	17	40259547	DHX58
cg13092901	22:50961169:A:G	-0.0184637	1.28354e-13	9.13956e-11	-0.0196823	7.30007e-09	3.3441e-06	NA	NA	22	50965373	TYMP;SCO2;SCO2;TYMP;TYMP;SCO2;SCO2
cg08309069	6:31351572:G:T	0.0626672	1.29308e-13	9.20543e-11	0.0634051	9.08579e-10	5.20639e-07	NA	NA	6	31240651	HLA-C
cg25637655	6:29915887:A:C	0.0664745	1.30479e-13	9.28184e-11	0.0661903	7.05898e-09	3.2411e-06	1.16467	8.86527e-06	6	29911542	HLA-A
cg17608381	6:29755760:T:C	-0.0793906	1.30672e-13	9.28184e-11	-0.0669978	1.55861e-08	6.57311e-06	NA	NA	6	29911550	HLA-A
cg17608381	6:29757715:C:T	-0.0793906	1.30672e-13	9.28184e-11	-0.0669978	1.55861e-08	6.57311e-06	NA	NA	6	29911550	HLA-A
cg17608381	6:29772098:C:T	-0.0793906	1.30672e-13	9.28184e-11	-0.0669978	1.55861e-08	6.57311e-06	NA	NA	6	29911550	HLA-A
cg17608381	6:29773158:C:T	-0.0793906	1.30672e-13	9.28184e-11	-0.0669978	1.55861e-08	6.57311e-06	NA	NA	6	29911550	HLA-A
cg17608381	6:29784503:A:G	-0.0793906	1.30672e-13	9.28184e-11	-0.0669978	1.55861e-08	6.57311e-06	NA	NA	6	29911550	HLA-A
cg17608381	6:29784693:C:T	-0.0793906	1.30672e-13	9.28184e-11	-0.0669978	1.55861e-08	6.57311e-06	NA	NA	6	29911550	HLA-A
cg17608381	6:29785101:G:A	-0.0793906	1.30672e-13	9.28184e-11	-0.0669978	1.55861e-08	6.57311e-06	NA	NA	6	29911550	HLA-A
cg17608381	6:29787202:G:A	-0.0793906	1.30672e-13	9.28184e-11	-0.0669978	1.55861e-08	6.57311e-06	NA	NA	6	29911550	HLA-A
cg17608381	6:29791033:C:T	-0.0793906	1.30672e-13	9.28184e-11	-0.0669978	1.55861e-08	6.57311e-06	NA	NA	6	29911550	HLA-A
cg23892836	6:29699055:T:G	-0.0290891	1.33456e-13	9.47753e-11	-0.0237379	6.26208e-09	2.92998e-06	NA	NA	6	29692085	HLA-F;HLA-F;HLA-F
cg09625543	21:40535633:A:G	-0.0292469	1.37464e-13	9.7578e-11	-0.0277572	2.08442e-08	8.43839e-06	NA	NA	21	40560659	BRWD1;BRWD1
cg09625543	21:40553980:T:C	-0.0292469	1.37464e-13	9.7578e-11	-0.0277572	2.08442e-08	8.43839e-06	NA	NA	21	40560659	BRWD1;BRWD1
cg06085204	17:6663895:C:G	-0.0192326	1.37765e-13	9.777e-11	-0.022499	2.36059e-11	1.87865e-08	NA	NA	17	6659164	XAF1;XAF1;XAF1;XAF1
cg09006487	3:72396329:G:A	0.0259656	1.38333e-13	9.81294e-11	0.0276081	9.8564e-09	4.3588e-06	1.09185	0.0278867	3	72424982	RYBP
cg09006487	3:72395570:T:C	0.0259656	1.38333e-13	9.81294e-11	0.0276081	9.8564e-09	4.3588e-06	1.08439	0.0425953	3	72424982	RYBP
cg24628310	3:52615227:G:C	-0.0182708	1.40559e-13	9.94433e-11	-0.0182448	6.40639e-09	2.98569e-06	NA	NA	3	52813873	ITIH1;ITIH1;ITIH1;ITIH1
cg24628310	3:52617802:T:G	-0.0182708	1.40559e-13	9.94433e-11	-0.0182448	6.40639e-09	2.98569e-06	NA	NA	3	52813873	ITIH1;ITIH1;ITIH1;ITIH1
cg24628310	3:52618018:T:C	-0.0182708	1.40559e-13	9.94433e-11	-0.0182448	6.40639e-09	2.98569e-06	NA	NA	3	52813873	ITIH1;ITIH1;ITIH1;ITIH1
cg24628310	3:52619792:T:C	-0.0182708	1.40559e-13	9.94433e-11	-0.0182448	6.40639e-09	2.98569e-06	NA	NA	3	52813873	ITIH1;ITIH1;ITIH1;ITIH1
cg24628310	3:52621627:C:T	-0.0182708	1.40559e-13	9.94433e-11	-0.0182448	6.40639e-09	2.98569e-06	NA	NA	3	52813873	ITIH1;ITIH1;ITIH1;ITIH1
cg24628310	3:52621839:C:T	-0.0182708	1.40559e-13	9.94433e-11	-0.0182448	6.40639e-09	2.98569e-06	NA	NA	3	52813873	ITIH1;ITIH1;ITIH1;ITIH1
cg24628310	3:52626646:A:G	-0.0182708	1.40559e-13	9.94433e-11	-0.0182448	6.40639e-09	2.98569e-06	NA	NA	3	52813873	ITIH1;ITIH1;ITIH1;ITIH1
cg24628310	3:52629177:A:T	-0.0182708	1.40559e-13	9.94433e-11	-0.0182448	6.40639e-09	2.98569e-06	NA	NA	3	52813873	ITIH1;ITIH1;ITIH1;ITIH1
cg24628310	3:52634619:A:C	-0.0182708	1.40559e-13	9.94433e-11	-0.0182448	6.40639e-09	2.98569e-06	NA	NA	3	52813873	ITIH1;ITIH1;ITIH1;ITIH1
cg24628310	3:52639257:G:C	-0.0182708	1.40559e-13	9.94433e-11	-0.0182448	6.40639e-09	2.98569e-06	NA	NA	3	52813873	ITIH1;ITIH1;ITIH1;ITIH1
cg24628310	3:52641255:T:C	-0.0182708	1.40559e-13	9.94433e-11	-0.0182448	6.40639e-09	2.98569e-06	NA	NA	3	52813873	ITIH1;ITIH1;ITIH1;ITIH1
cg24628310	3:52643307:A:G	-0.0182708	1.40559e-13	9.94433e-11	-0.0182448	6.40639e-09	2.98569e-06	NA	NA	3	52813873	ITIH1;ITIH1;ITIH1;ITIH1
cg10163895	1:151736456:A:G	0.0749487	1.41152e-13	9.98402e-11	0.0713057	1.11988e-11	9.42204e-09	NA	NA	1	151712510
cg25637655	6:30127323:G:A	-0.0933444	1.42956e-13	1.01094e-10	-0.103148	2.79426e-10	1.86681e-07	NA	NA	6	29911542	HLA-A
cg26392102	6:31322888:A:G	0.0266613	1.44512e-13	1.02172e-10	0.0238976	1.99832e-07	6.21208e-05	NA	NA	6	31238751	HLA-C
cg11946459	6:29680768:C:T	0.0814572	1.47422e-13	1.03746e-10	0.0710047	9.34745e-10	5.32955e-07	NA	NA	6	29911558	HLA-A
cg11946459	6:29680789:C:T	0.0814572	1.47422e-13	1.03746e-10	0.0710047	9.34745e-10	5.32955e-07	NA	NA	6	29911558	HLA-A
cg11946459	6:29680915:G:C	0.0814572	1.47422e-13	1.03746e-10	0.0710047	9.34745e-10	5.32955e-07	NA	NA	6	29911558	HLA-A
cg11946459	6:29680967:C:T	0.0814572	1.47422e-13	1.03746e-10	0.0710047	9.34745e-10	5.32955e-07	NA	NA	6	29911558	HLA-A
cg11946459	6:29680971:G:C	0.0814572	1.47422e-13	1.03746e-10	0.0710047	9.34745e-10	5.32955e-07	NA	NA	6	29911558	HLA-A
cg11946459	6:29681087:T:G	0.0814572	1.47422e-13	1.03746e-10	0.0710047	9.34745e-10	5.32955e-07	NA	NA	6	29911558	HLA-A
cg11946459	6:29681317:G:A	0.0814572	1.47422e-13	1.03746e-10	0.0710047	9.34745e-10	5.32955e-07	NA	NA	6	29911558	HLA-A
cg11946459	6:29681326:A:G	0.0814572	1.47422e-13	1.03746e-10	0.0710047	9.34745e-10	5.32955e-07	NA	NA	6	29911558	HLA-A
cg11946459	6:29681357:A:G	0.0814572	1.47422e-13	1.03746e-10	0.0710047	9.34745e-10	5.32955e-07	NA	NA	6	29911558	HLA-A
cg11946459	6:29681463:G:A	0.0814572	1.47422e-13	1.03746e-10	0.0710047	9.34745e-10	5.32955e-07	NA	NA	6	29911558	HLA-A
cg11946459	6:29681862:G:A	0.0814572	1.47422e-13	1.03746e-10	0.0710047	9.34745e-10	5.32955e-07	NA	NA	6	29911558	HLA-A
cg11946459	6:29681879:G:A	0.0814572	1.47422e-13	1.03746e-10	0.0710047	9.34745e-10	5.32955e-07	NA	NA	6	29911558	HLA-A
cg11946459	6:29682400:G:A	0.0814572	1.47422e-13	1.03746e-10	0.0710047	9.34745e-10	5.32955e-07	NA	NA	6	29911558	HLA-A
cg11946459	6:29682487:C:T	0.0814572	1.47422e-13	1.03746e-10	0.0710047	9.34745e-10	5.32955e-07	NA	NA	6	29911558	HLA-A
cg11946459	6:29682542:T:C	0.0814572	1.47422e-13	1.03746e-10	0.0710047	9.34745e-10	5.32955e-07	NA	NA	6	29911558	HLA-A
cg11946459	6:29682570:G:A	0.0814572	1.47422e-13	1.03746e-10	0.0710047	9.34745e-10	5.32955e-07	NA	NA	6	29911558	HLA-A
cg11946459	6:29682617:G:A	0.0814572	1.47422e-13	1.03746e-10	0.0710047	9.34745e-10	5.32955e-07	NA	NA	6	29911558	HLA-A
cg11946459	6:29682701:G:A	0.0814572	1.47422e-13	1.03746e-10	0.0710047	9.34745e-10	5.32955e-07	NA	NA	6	29911558	HLA-A
cg11946459	6:29682866:A:T	0.0814572	1.47422e-13	1.03746e-10	0.0710047	9.34745e-10	5.32955e-07	NA	NA	6	29911558	HLA-A
cg11946459	6:29682901:G:A	0.0814572	1.47422e-13	1.03746e-10	0.0710047	9.34745e-10	5.32955e-07	NA	NA	6	29911558	HLA-A
cg11946459	6:29683528:C:T	0.0814572	1.47422e-13	1.03746e-10	0.0710047	9.34745e-10	5.32955e-07	NA	NA	6	29911558	HLA-A
cg15946524	2:47701705:C:T	0.0319963	1.49259e-13	1.05016e-10	0.0227024	3.32746e-06	0.000737794	NA	NA	2	47714346
cg11946459	6:29923554:T:C	0.0770819	1.49559e-13	1.05204e-10	0.080017	7.4604e-12	6.53865e-09	1.14398	0.00012228	6	29911558	HLA-A
cg17608381	6:30103745:C:T	-0.0959195	1.51872e-13	1.06502e-10	-0.0862028	4.34314e-09	2.09633e-06	NA	NA	6	29911550	HLA-A
cg17608381	6:30103898:A:G	-0.0959195	1.51872e-13	1.06502e-10	-0.0862028	4.34314e-09	2.09633e-06	NA	NA	6	29911550	HLA-A
cg17608381	6:30104480:A:G	-0.0959195	1.51872e-13	1.06502e-10	-0.0862028	4.34314e-09	2.09633e-06	NA	NA	6	29911550	HLA-A
cg17608381	6:30105349:T:C	-0.0959195	1.51872e-13	1.06502e-10	-0.0862028	4.34314e-09	2.09633e-06	NA	NA	6	29911550	HLA-A
cg17608381	6:30105544:C:A	-0.0959195	1.51872e-13	1.06502e-10	-0.0862028	4.34314e-09	2.09633e-06	NA	NA	6	29911550	HLA-A
cg17608381	6:30106296:G:A	-0.0959195	1.51872e-13	1.06502e-10	-0.0862028	4.34314e-09	2.09633e-06	NA	NA	6	29911550	HLA-A
cg17608381	6:30109412:C:T	-0.0959195	1.51872e-13	1.06502e-10	-0.0862028	4.34314e-09	2.09633e-06	NA	NA	6	29911550	HLA-A
cg17608381	6:30109482:A:G	-0.0959195	1.51872e-13	1.06502e-10	-0.0862028	4.34314e-09	2.09633e-06	NA	NA	6	29911550	HLA-A
cg17608381	6:30111478:T:C	-0.0959195	1.51872e-13	1.06502e-10	-0.0862028	4.34314e-09	2.09633e-06	NA	NA	6	29911550	HLA-A
cg17608381	6:30111487:A:G	-0.0959195	1.51872e-13	1.06502e-10	-0.0862028	4.34314e-09	2.09633e-06	NA	NA	6	29911550	HLA-A
cg17608381	6:30115063:G:A	-0.0959195	1.51872e-13	1.06502e-10	-0.0862028	4.34314e-09	2.09633e-06	NA	NA	6	29911550	HLA-A
cg17608381	6:30116566:G:A	-0.0959195	1.51872e-13	1.06502e-10	-0.0862028	4.34314e-09	2.09633e-06	NA	NA	6	29911550	HLA-A
cg17608381	6:30118488:T:A	-0.0959195	1.51872e-13	1.06502e-10	-0.0862028	4.34314e-09	2.09633e-06	NA	NA	6	29911550	HLA-A
cg17608381	6:30118707:G:A	-0.0959195	1.51872e-13	1.06502e-10	-0.0862028	4.34314e-09	2.09633e-06	NA	NA	6	29911550	HLA-A
cg16744803	6:109258336:T:C	0.0345012	1.54614e-13	1.08402e-10	0.0340102	8.62279e-08	2.96136e-05	NA	NA	6	109236057	ARMC2;ARMC2-AS1;ARMC2
cg17096289	6:31144695:T:C	-0.0888519	1.54942e-13	1.08583e-10	-0.087507	1.3942e-09	7.69896e-07	NA	NA	6	31238788	HLA-C
cg17096289	6:31147081:C:T	-0.0888519	1.54942e-13	1.08583e-10	-0.087507	1.3942e-09	7.69896e-07	NA	NA	6	31238788	HLA-C
cg17608381	6:29745075:G:T	-0.0786969	1.55457e-13	1.08872e-10	-0.0656391	1.97472e-08	8.02191e-06	NA	NA	6	29911550	HLA-A
cg17608381	6:29745175:A:G	-0.0786969	1.55457e-13	1.08872e-10	-0.0656391	1.97472e-08	8.02191e-06	NA	NA	6	29911550	HLA-A
cg17608381	6:29745350:C:T	-0.0786969	1.55457e-13	1.08872e-10	-0.0656391	1.97472e-08	8.02191e-06	NA	NA	6	29911550	HLA-A
cg01517384	6:31320145:C:T	0.0901534	1.56409e-13	1.09515e-10	0.0941674	1.90203e-11	1.54176e-08	0.813085	0.00233997	6	31323856	HLA-B
cg09625543	21:40655754:A:G	-0.0294972	1.5891e-13	1.11242e-10	-0.0287709	6.94307e-09	3.19064e-06	NA	NA	21	40560659	BRWD1;BRWD1
cg08309069	6:31228540:T:G	-0.0817698	1.59419e-13	1.1155e-10	-0.0879261	1.82052e-11	1.48133e-08	0.892194	0.0391144	6	31240651	HLA-C
cg08309069	6:31229497:C:T	-0.0817698	1.59419e-13	1.1155e-10	-0.0879261	1.82052e-11	1.48133e-08	0.896102	0.0473946	6	31240651	HLA-C
cg25345365	11:114056717:C:T	-0.0341538	1.60889e-13	1.12554e-10	-0.0339261	1.03591e-11	8.90217e-09	NA	NA	11	114050114	ZBTB16;ZBTB16
cg23892836	6:29700840:C:T	0.0300075	1.62453e-13	1.13597e-10	0.0240592	1.03579e-08	4.56744e-06	NA	NA	6	29692085	HLA-F;HLA-F;HLA-F
cg23892836	6:29702510:G:A	0.0300075	1.62453e-13	1.13597e-10	0.0240592	1.03579e-08	4.56744e-06	NA	NA	6	29692085	HLA-F;HLA-F;HLA-F
cg26955963	2:8452313:G:A	-0.0214752	1.62761e-13	1.13763e-10	-0.0236189	3.04685e-10	1.9935e-07	NA	NA	2	8466005	LINC00299
cg26955963	2:8464827:T:A	-0.0214752	1.62761e-13	1.13763e-10	-0.0236189	3.04685e-10	1.9935e-07	NA	NA	2	8466005	LINC00299
cg17096289	6:31249576:G:A	0.0652679	1.63743e-13	1.14425e-10	0.066392	1.7872e-09	9.66685e-07	NA	NA	6	31238788	HLA-C
cg17096289	6:31175627:G:A	0.0766741	1.64992e-13	1.15035e-10	0.0694513	1.11601e-07	3.65729e-05	0.825228	4.79391e-05	6	31238788	HLA-C
cg17096289	6:31176160:T:A	0.0766741	1.64992e-13	1.15035e-10	0.0694513	1.11601e-07	3.65729e-05	0.826344	5.11478e-05	6	31238788	HLA-C
cg17096289	6:31176461:C:T	0.0766741	1.64992e-13	1.15035e-10	0.0694513	1.11601e-07	3.65729e-05	0.826344	5.11478e-05	6	31238788	HLA-C
cg17096289	6:31175284:G:A	0.0766741	1.64992e-13	1.15035e-10	0.0694513	1.11601e-07	3.65729e-05	0.826283	5.39504e-05	6	31238788	HLA-C
cg17096289	6:31175275:G:A	0.0766741	1.64992e-13	1.15035e-10	0.0694513	1.11601e-07	3.65729e-05	0.826514	5.53247e-05	6	31238788	HLA-C
cg17096289	6:31175276:C:T	0.0766741	1.64992e-13	1.15035e-10	0.0694513	1.11601e-07	3.65729e-05	0.826514	5.53247e-05	6	31238788	HLA-C
cg17096289	6:31175096:C:T	0.0766741	1.64992e-13	1.15035e-10	0.0694513	1.11601e-07	3.65729e-05	0.827531	6.14689e-05	6	31238788	HLA-C
cg17096289	6:31171876:C:T	0.0766741	1.64992e-13	1.15035e-10	0.0694513	1.11601e-07	3.65729e-05	0.828405	6.36716e-05	6	31238788	HLA-C
cg25637655	6:29654570:T:A	-0.0884426	1.65157e-13	1.15035e-10	-0.0858373	3.12905e-08	1.19995e-05	NA	NA	6	29911542	HLA-A
cg25637655	6:29667479:C:T	-0.0884426	1.65157e-13	1.15035e-10	-0.0858373	3.12905e-08	1.19995e-05	NA	NA	6	29911542	HLA-A
cg25637655	6:29670366:C:T	-0.0884426	1.65157e-13	1.15035e-10	-0.0858373	3.12905e-08	1.19995e-05	NA	NA	6	29911542	HLA-A
cg25637655	6:29670443:G:A	-0.0884426	1.65157e-13	1.15035e-10	-0.0858373	3.12905e-08	1.19995e-05	NA	NA	6	29911542	HLA-A
cg25637655	6:29671093:G:A	-0.0884426	1.65157e-13	1.15035e-10	-0.0858373	3.12905e-08	1.19995e-05	NA	NA	6	29911542	HLA-A
cg25637655	6:29671770:C:A	-0.0884426	1.65157e-13	1.15035e-10	-0.0858373	3.12905e-08	1.19995e-05	NA	NA	6	29911542	HLA-A
cg25637655	6:29677641:T:C	-0.0884426	1.65157e-13	1.15035e-10	-0.0858373	3.12905e-08	1.19995e-05	NA	NA	6	29911542	HLA-A
cg09625543	21:40524236:T:C	-0.0293501	1.67559e-13	1.16606e-10	-0.0283494	1.15932e-08	5.04853e-06	NA	NA	21	40560659	BRWD1;BRWD1
cg09625543	21:40528087:T:C	-0.0293501	1.67559e-13	1.16606e-10	-0.0283494	1.15932e-08	5.04853e-06	NA	NA	21	40560659	BRWD1;BRWD1
cg09625543	21:40532047:C:T	-0.0293501	1.67559e-13	1.16606e-10	-0.0283494	1.15932e-08	5.04853e-06	NA	NA	21	40560659	BRWD1;BRWD1
cg09625543	21:40532353:T:C	-0.0293501	1.67559e-13	1.16606e-10	-0.0283494	1.15932e-08	5.04853e-06	NA	NA	21	40560659	BRWD1;BRWD1
cg09625543	21:40634058:G:A	-0.0297249	1.67837e-13	1.16774e-10	-0.0290964	5.81545e-09	2.73302e-06	NA	NA	21	40560659	BRWD1;BRWD1
cg25637655	6:30089280:C:T	-0.0789044	1.68364e-13	1.1709e-10	-0.081941	6.40498e-09	2.98569e-06	0.912856	0.0196455	6	29911542	HLA-A
cg25637655	6:30090337:G:A	-0.0789044	1.68364e-13	1.1709e-10	-0.081941	6.40498e-09	2.98569e-06	0.912856	0.0196455	6	29911542	HLA-A
cg22987546	4:38025478:G:A	0.019995	1.6914e-13	1.17578e-10	0.0140682	4.4379e-05	0.0067837	NA	NA	4	38080474	TBC1D1;TBC1D1
cg22987546	4:38026222:G:A	0.019995	1.6914e-13	1.17578e-10	0.0140682	4.4379e-05	0.0067837	NA	NA	4	38080474	TBC1D1;TBC1D1
cg17096289	6:31143511:G:A	0.0538744	1.70694e-13	1.18633e-10	0.055092	6.90589e-09	3.1789e-06	0.887916	0.000710962	6	31238788	HLA-C
cg26392102	6:31319462:A:C	-0.0340371	1.71093e-13	1.18884e-10	-0.0268399	6.9091e-06	0.00139895	0.879859	0.0146273	6	31238751	HLA-C
cg26955963	2:8442736:G:C	-0.0213885	1.7268e-13	1.1996e-10	-0.0240496	7.37463e-11	5.41547e-08	NA	NA	2	8466005	LINC00299
cg25637655	6:30165316:T:A	-0.0923588	1.73227e-13	1.20262e-10	-0.101142	2.36334e-10	1.60963e-07	NA	NA	6	29911542	HLA-A
cg25637655	6:30167476:T:C	-0.0923588	1.73227e-13	1.20262e-10	-0.101142	2.36334e-10	1.60963e-07	NA	NA	6	29911542	HLA-A
cg25637655	6:30181320:A:T	-0.0923588	1.73227e-13	1.20262e-10	-0.101142	2.36334e-10	1.60963e-07	NA	NA	6	29911542	HLA-A
cg08738516	10:126399930:G:A	0.0135618	1.7604e-13	1.22082e-10	0.0106906	5.17377e-08	1.8559e-05	NA	NA	10	126408016	FAM53B
cg08738516	10:126410610:G:C	0.0135618	1.7604e-13	1.22082e-10	0.0106906	5.17377e-08	1.8559e-05	NA	NA	10	126408016	FAM53B
cg08738516	10:126411015:T:C	0.0135618	1.7604e-13	1.22082e-10	0.0106906	5.17377e-08	1.8559e-05	NA	NA	10	126408016	FAM53B
cg08738516	10:126411924:G:A	0.0135618	1.7604e-13	1.22082e-10	0.0106906	5.17377e-08	1.8559e-05	NA	NA	10	126408016	FAM53B
cg08738516	10:126412323:C:T	0.0135618	1.7604e-13	1.22082e-10	0.0106906	5.17377e-08	1.8559e-05	NA	NA	10	126408016	FAM53B
cg17096289	6:31205923:C:G	0.0766662	1.77396e-13	1.22996e-10	0.0694513	1.11601e-07	3.65729e-05	0.835341	0.00013951	6	31238788	HLA-C
cg20408505	6:29934022:T:C	-0.0300071	1.78388e-13	1.23657e-10	-0.0279176	6.32605e-10	3.75347e-07	NA	NA	6	29911494	HLA-A
cg22725343	21:42836186:T:A	-0.028077	1.79784e-13	1.24597e-10	-0.027078	6.50189e-08	2.2803e-05	NA	NA	21	42817232	MX1;MX1;MX1;MX1
cg24628310	3:52618941:A:T	-0.0182427	1.82102e-13	1.25093e-10	-0.018188	8.56954e-09	3.86902e-06	NA	NA	3	52813873	ITIH1;ITIH1;ITIH1;ITIH1
cg11946459	6:30103745:C:T	-0.101088	1.82471e-13	1.25093e-10	-0.0880146	4.78046e-08	1.74461e-05	NA	NA	6	29911558	HLA-A
cg11946459	6:30103898:A:G	-0.101088	1.82471e-13	1.25093e-10	-0.0880146	4.78046e-08	1.74461e-05	NA	NA	6	29911558	HLA-A
cg11946459	6:30104480:A:G	-0.101088	1.82471e-13	1.25093e-10	-0.0880146	4.78046e-08	1.74461e-05	NA	NA	6	29911558	HLA-A
cg11946459	6:30105349:T:C	-0.101088	1.82471e-13	1.25093e-10	-0.0880146	4.78046e-08	1.74461e-05	NA	NA	6	29911558	HLA-A
cg11946459	6:30105544:C:A	-0.101088	1.82471e-13	1.25093e-10	-0.0880146	4.78046e-08	1.74461e-05	NA	NA	6	29911558	HLA-A
cg11946459	6:30106296:G:A	-0.101088	1.82471e-13	1.25093e-10	-0.0880146	4.78046e-08	1.74461e-05	NA	NA	6	29911558	HLA-A
cg11946459	6:30109412:C:T	-0.101088	1.82471e-13	1.25093e-10	-0.0880146	4.78046e-08	1.74461e-05	NA	NA	6	29911558	HLA-A
cg11946459	6:30109482:A:G	-0.101088	1.82471e-13	1.25093e-10	-0.0880146	4.78046e-08	1.74461e-05	NA	NA	6	29911558	HLA-A
cg11946459	6:30111478:T:C	-0.101088	1.82471e-13	1.25093e-10	-0.0880146	4.78046e-08	1.74461e-05	NA	NA	6	29911558	HLA-A
cg11946459	6:30111487:A:G	-0.101088	1.82471e-13	1.25093e-10	-0.0880146	4.78046e-08	1.74461e-05	NA	NA	6	29911558	HLA-A
cg11946459	6:30115063:G:A	-0.101088	1.82471e-13	1.25093e-10	-0.0880146	4.78046e-08	1.74461e-05	NA	NA	6	29911558	HLA-A
cg11946459	6:30116566:G:A	-0.101088	1.82471e-13	1.25093e-10	-0.0880146	4.78046e-08	1.74461e-05	NA	NA	6	29911558	HLA-A
cg11946459	6:30118488:T:A	-0.101088	1.82471e-13	1.25093e-10	-0.0880146	4.78046e-08	1.74461e-05	NA	NA	6	29911558	HLA-A
cg11946459	6:30118707:G:A	-0.101088	1.82471e-13	1.25093e-10	-0.0880146	4.78046e-08	1.74461e-05	NA	NA	6	29911558	HLA-A
cg20291162	17:40419368:G:C	-0.0984191	1.83126e-13	1.25093e-10	-0.0722514	3.20844e-05	0.005152	NA	NA	17	40259547	DHX58
cg05773425	1:16569663:A:G	-0.0260848	1.83832e-13	1.25093e-10	-0.0259226	4.38547e-10	2.71154e-07	NA	NA	1	16644480	FBXO42
cg05773425	1:16569760:T:A	-0.0260848	1.83832e-13	1.25093e-10	-0.0259226	4.38547e-10	2.71154e-07	NA	NA	1	16644480	FBXO42
cg05773425	1:16570839:T:C	-0.0260848	1.83832e-13	1.25093e-10	-0.0259226	4.38547e-10	2.71154e-07	NA	NA	1	16644480	FBXO42
cg05773425	1:16574382:A:C	-0.0260848	1.83832e-13	1.25093e-10	-0.0259226	4.38547e-10	2.71154e-07	NA	NA	1	16644480	FBXO42
cg05773425	1:16575030:T:C	-0.0260848	1.83832e-13	1.25093e-10	-0.0259226	4.38547e-10	2.71154e-07	NA	NA	1	16644480	FBXO42
cg05773425	1:16576836:A:G	-0.0260848	1.83832e-13	1.25093e-10	-0.0259226	4.38547e-10	2.71154e-07	NA	NA	1	16644480	FBXO42
cg05773425	1:16577908:G:C	-0.0260848	1.83832e-13	1.25093e-10	-0.0259226	4.38547e-10	2.71154e-07	NA	NA	1	16644480	FBXO42
cg05773425	1:16579070:C:T	-0.0260848	1.83832e-13	1.25093e-10	-0.0259226	4.38547e-10	2.71154e-07	NA	NA	1	16644480	FBXO42
cg05773425	1:16581955:A:G	-0.0260848	1.83832e-13	1.25093e-10	-0.0259226	4.38547e-10	2.71154e-07	NA	NA	1	16644480	FBXO42
cg05773425	1:16583478:T:A	-0.0260848	1.83832e-13	1.25093e-10	-0.0259226	4.38547e-10	2.71154e-07	NA	NA	1	16644480	FBXO42
cg05773425	1:16584188:C:T	-0.0260848	1.83832e-13	1.25093e-10	-0.0259226	4.38547e-10	2.71154e-07	NA	NA	1	16644480	FBXO42
cg05773425	1:16585818:A:G	-0.0260848	1.83832e-13	1.25093e-10	-0.0259226	4.38547e-10	2.71154e-07	NA	NA	1	16644480	FBXO42
cg05773425	1:16585993:T:A	-0.0260848	1.83832e-13	1.25093e-10	-0.0259226	4.38547e-10	2.71154e-07	NA	NA	1	16644480	FBXO42
cg05773425	1:16588240:T:C	-0.0260848	1.83832e-13	1.25093e-10	-0.0259226	4.38547e-10	2.71154e-07	NA	NA	1	16644480	FBXO42
cg05773425	1:16588323:T:C	-0.0260848	1.83832e-13	1.25093e-10	-0.0259226	4.38547e-10	2.71154e-07	NA	NA	1	16644480	FBXO42
cg05773425	1:16593338:T:A	-0.0260848	1.83832e-13	1.25093e-10	-0.0259226	4.38547e-10	2.71154e-07	NA	NA	1	16644480	FBXO42
cg05773425	1:16593804:G:C	-0.0260848	1.83832e-13	1.25093e-10	-0.0259226	4.38547e-10	2.71154e-07	NA	NA	1	16644480	FBXO42
cg05773425	1:16593928:G:A	-0.0260848	1.83832e-13	1.25093e-10	-0.0259226	4.38547e-10	2.71154e-07	NA	NA	1	16644480	FBXO42
cg05773425	1:16594034:G:A	-0.0260848	1.83832e-13	1.25093e-10	-0.0259226	4.38547e-10	2.71154e-07	NA	NA	1	16644480	FBXO42
cg05773425	1:16594055:C:A	-0.0260848	1.83832e-13	1.25093e-10	-0.0259226	4.38547e-10	2.71154e-07	NA	NA	1	16644480	FBXO42
cg05773425	1:16594810:C:G	-0.0260848	1.83832e-13	1.25093e-10	-0.0259226	4.38547e-10	2.71154e-07	NA	NA	1	16644480	FBXO42
cg05773425	1:16596721:C:A	-0.0260848	1.83832e-13	1.25093e-10	-0.0259226	4.38547e-10	2.71154e-07	NA	NA	1	16644480	FBXO42
cg05773425	1:16596929:A:G	-0.0260848	1.83832e-13	1.25093e-10	-0.0259226	4.38547e-10	2.71154e-07	NA	NA	1	16644480	FBXO42
cg05773425	1:16598285:A:G	-0.0260848	1.83832e-13	1.25093e-10	-0.0259226	4.38547e-10	2.71154e-07	NA	NA	1	16644480	FBXO42
cg05773425	1:16598517:G:A	-0.0260848	1.83832e-13	1.25093e-10	-0.0259226	4.38547e-10	2.71154e-07	NA	NA	1	16644480	FBXO42
cg05773425	1:16598911:C:T	-0.0260848	1.83832e-13	1.25093e-10	-0.0259226	4.38547e-10	2.71154e-07	NA	NA	1	16644480	FBXO42
cg05773425	1:16599490:A:T	-0.0260848	1.83832e-13	1.25093e-10	-0.0259226	4.38547e-10	2.71154e-07	NA	NA	1	16644480	FBXO42
cg05773425	1:16600477:G:A	-0.0260848	1.83832e-13	1.25093e-10	-0.0259226	4.38547e-10	2.71154e-07	NA	NA	1	16644480	FBXO42
cg05773425	1:16600681:A:G	-0.0260848	1.83832e-13	1.25093e-10	-0.0259226	4.38547e-10	2.71154e-07	NA	NA	1	16644480	FBXO42
cg05773425	1:16600877:G:A	-0.0260848	1.83832e-13	1.25093e-10	-0.0259226	4.38547e-10	2.71154e-07	NA	NA	1	16644480	FBXO42
cg05773425	1:16601420:A:T	-0.0260848	1.83832e-13	1.25093e-10	-0.0259226	4.38547e-10	2.71154e-07	NA	NA	1	16644480	FBXO42
cg05773425	1:16601621:T:C	-0.0260848	1.83832e-13	1.25093e-10	-0.0259226	4.38547e-10	2.71154e-07	NA	NA	1	16644480	FBXO42
cg05773425	1:16601970:T:C	-0.0260848	1.83832e-13	1.25093e-10	-0.0259226	4.38547e-10	2.71154e-07	NA	NA	1	16644480	FBXO42
cg05773425	1:16602450:C:T	-0.0260848	1.83832e-13	1.25093e-10	-0.0259226	4.38547e-10	2.71154e-07	NA	NA	1	16644480	FBXO42
cg05773425	1:16602602:T:C	-0.0260848	1.83832e-13	1.25093e-10	-0.0259226	4.38547e-10	2.71154e-07	NA	NA	1	16644480	FBXO42
cg05773425	1:16602933:C:T	-0.0260848	1.83832e-13	1.25093e-10	-0.0259226	4.38547e-10	2.71154e-07	NA	NA	1	16644480	FBXO42
cg05773425	1:16606327:T:C	-0.0260848	1.83832e-13	1.25093e-10	-0.0259226	4.38547e-10	2.71154e-07	NA	NA	1	16644480	FBXO42
cg05773425	1:16607871:A:C	-0.0260848	1.83832e-13	1.25093e-10	-0.0259226	4.38547e-10	2.71154e-07	NA	NA	1	16644480	FBXO42
cg05773425	1:16609059:A:C	-0.0260848	1.83832e-13	1.25093e-10	-0.0259226	4.38547e-10	2.71154e-07	NA	NA	1	16644480	FBXO42
cg05773425	1:16611246:T:C	-0.0260848	1.83832e-13	1.25093e-10	-0.0259226	4.38547e-10	2.71154e-07	NA	NA	1	16644480	FBXO42
cg05773425	1:16613298:C:T	-0.0260848	1.83832e-13	1.25093e-10	-0.0259226	4.38547e-10	2.71154e-07	NA	NA	1	16644480	FBXO42
cg05773425	1:16613660:A:G	-0.0260848	1.83832e-13	1.25093e-10	-0.0259226	4.38547e-10	2.71154e-07	NA	NA	1	16644480	FBXO42
cg05773425	1:16617812:T:C	-0.0260848	1.83832e-13	1.25093e-10	-0.0259226	4.38547e-10	2.71154e-07	NA	NA	1	16644480	FBXO42
cg05773425	1:16617911:C:T	-0.0260848	1.83832e-13	1.25093e-10	-0.0259226	4.38547e-10	2.71154e-07	NA	NA	1	16644480	FBXO42
cg05773425	1:16618207:C:T	-0.0260848	1.83832e-13	1.25093e-10	-0.0259226	4.38547e-10	2.71154e-07	NA	NA	1	16644480	FBXO42
cg05773425	1:16618442:G:C	-0.0260848	1.83832e-13	1.25093e-10	-0.0259226	4.38547e-10	2.71154e-07	NA	NA	1	16644480	FBXO42
cg05773425	1:16619350:G:A	-0.0260848	1.83832e-13	1.25093e-10	-0.0259226	4.38547e-10	2.71154e-07	NA	NA	1	16644480	FBXO42
cg05773425	1:16619627:T:C	-0.0260848	1.83832e-13	1.25093e-10	-0.0259226	4.38547e-10	2.71154e-07	NA	NA	1	16644480	FBXO42
cg05773425	1:16619851:G:C	-0.0260848	1.83832e-13	1.25093e-10	-0.0259226	4.38547e-10	2.71154e-07	NA	NA	1	16644480	FBXO42
cg05773425	1:16620589:T:C	-0.0260848	1.83832e-13	1.25093e-10	-0.0259226	4.38547e-10	2.71154e-07	NA	NA	1	16644480	FBXO42
cg05773425	1:16622546:C:G	-0.0260848	1.83832e-13	1.25093e-10	-0.0259226	4.38547e-10	2.71154e-07	NA	NA	1	16644480	FBXO42
cg05773425	1:16623658:C:G	-0.0260848	1.83832e-13	1.25093e-10	-0.0259226	4.38547e-10	2.71154e-07	NA	NA	1	16644480	FBXO42
cg05773425	1:16626278:C:T	-0.0260848	1.83832e-13	1.25093e-10	-0.0259226	4.38547e-10	2.71154e-07	NA	NA	1	16644480	FBXO42
cg05773425	1:16627968:G:C	-0.0260848	1.83832e-13	1.25093e-10	-0.0259226	4.38547e-10	2.71154e-07	NA	NA	1	16644480	FBXO42
cg05773425	1:16628107:A:G	-0.0260848	1.83832e-13	1.25093e-10	-0.0259226	4.38547e-10	2.71154e-07	NA	NA	1	16644480	FBXO42
cg05773425	1:16629166:G:A	-0.0260848	1.83832e-13	1.25093e-10	-0.0259226	4.38547e-10	2.71154e-07	NA	NA	1	16644480	FBXO42
cg05773425	1:16633606:C:T	-0.0260848	1.83832e-13	1.25093e-10	-0.0259226	4.38547e-10	2.71154e-07	NA	NA	1	16644480	FBXO42
cg05773425	1:16634683:C:T	-0.0260848	1.83832e-13	1.25093e-10	-0.0259226	4.38547e-10	2.71154e-07	NA	NA	1	16644480	FBXO42
cg05773425	1:16636043:A:T	-0.0260848	1.83832e-13	1.25093e-10	-0.0259226	4.38547e-10	2.71154e-07	NA	NA	1	16644480	FBXO42
cg05773425	1:16636414:A:G	-0.0260848	1.83832e-13	1.25093e-10	-0.0259226	4.38547e-10	2.71154e-07	NA	NA	1	16644480	FBXO42
cg05773425	1:16641236:G:T	-0.0260848	1.83832e-13	1.25093e-10	-0.0259226	4.38547e-10	2.71154e-07	NA	NA	1	16644480	FBXO42
cg05773425	1:16641513:C:G	-0.0260848	1.83832e-13	1.25093e-10	-0.0259226	4.38547e-10	2.71154e-07	NA	NA	1	16644480	FBXO42
cg05773425	1:16642790:T:C	-0.0260848	1.83832e-13	1.25093e-10	-0.0259226	4.38547e-10	2.71154e-07	NA	NA	1	16644480	FBXO42
cg05773425	1:16642849:C:T	-0.0260848	1.83832e-13	1.25093e-10	-0.0259226	4.38547e-10	2.71154e-07	NA	NA	1	16644480	FBXO42
cg05773425	1:16643056:T:C	-0.0260848	1.83832e-13	1.25093e-10	-0.0259226	4.38547e-10	2.71154e-07	NA	NA	1	16644480	FBXO42
cg05773425	1:16643731:A:G	-0.0260848	1.83832e-13	1.25093e-10	-0.0259226	4.38547e-10	2.71154e-07	NA	NA	1	16644480	FBXO42
cg05773425	1:16644315:T:C	-0.0260848	1.83832e-13	1.25093e-10	-0.0259226	4.38547e-10	2.71154e-07	NA	NA	1	16644480	FBXO42
cg05773425	1:16645277:T:C	-0.0260848	1.83832e-13	1.25093e-10	-0.0259226	4.38547e-10	2.71154e-07	NA	NA	1	16644480	FBXO42
cg05773425	1:16645595:T:C	-0.0260848	1.83832e-13	1.25093e-10	-0.0259226	4.38547e-10	2.71154e-07	NA	NA	1	16644480	FBXO42
cg16795804	2:37302180:T:C	-0.0217327	1.8401e-13	1.25161e-10	-0.0247234	1.91555e-10	1.31899e-07	NA	NA	2	37384523	EIF2AK2;EIF2AK2
cg16795804	2:37304369:T:C	-0.0217327	1.8401e-13	1.25161e-10	-0.0247234	1.91555e-10	1.31899e-07	NA	NA	2	37384523	EIF2AK2;EIF2AK2
cg01329005	19:17534898:C:T	0.0126962	1.8556e-13	1.26188e-10	0.0190503	2.51934e-14	3.23963e-11	NA	NA	19	17516712	BST2
cg03362418	22:50960101:G:A	-0.0180745	1.90863e-13	1.29419e-10	-0.0184907	6.90505e-10	4.05726e-07	NA	NA	22	50965563	TYMP;TYMP;TYMP;TYMP;TYMP;SCO2;SCO2
cg17096289	6:31174655:A:G	0.0768055	1.91122e-13	1.29419e-10	0.0694513	1.11601e-07	3.65729e-05	0.830973	8.6503e-05	6	31238788	HLA-C
cg17096289	6:31209301:T:C	0.0768055	1.91122e-13	1.29419e-10	0.0694513	1.11601e-07	3.65729e-05	0.834866	0.000133358	6	31238788	HLA-C
cg17096289	6:31217711:T:C	0.0768055	1.91122e-13	1.29419e-10	0.0694513	1.11601e-07	3.65729e-05	0.835027	0.000134533	6	31238788	HLA-C
cg17096289	6:31202665:G:A	0.0768055	1.91122e-13	1.29419e-10	0.0694513	1.11601e-07	3.65729e-05	0.835218	0.000138627	6	31238788	HLA-C
cg17096289	6:31219289:G:A	0.0768055	1.91122e-13	1.29419e-10	0.0694513	1.11601e-07	3.65729e-05	0.835448	0.00014084	6	31238788	HLA-C
cg17096289	6:31198709:C:T	0.0768055	1.91122e-13	1.29419e-10	0.0694513	1.11601e-07	3.65729e-05	0.835767	0.000144137	6	31238788	HLA-C
cg17096289	6:31198896:T:C	0.0768055	1.91122e-13	1.29419e-10	0.0694513	1.11601e-07	3.65729e-05	0.835767	0.000144137	6	31238788	HLA-C
cg17096289	6:31203759:A:C	0.0768055	1.91122e-13	1.29419e-10	0.0694513	1.11601e-07	3.65729e-05	0.835813	0.000147028	6	31238788	HLA-C
cg17096289	6:31203886:A:T	0.0768055	1.91122e-13	1.29419e-10	0.0694513	1.11601e-07	3.65729e-05	0.835813	0.000147028	6	31238788	HLA-C
cg17096289	6:31204008:G:A	0.0768055	1.91122e-13	1.29419e-10	0.0694513	1.11601e-07	3.65729e-05	0.835813	0.000147028	6	31238788	HLA-C
cg17096289	6:31204109:T:C	0.0768055	1.91122e-13	1.29419e-10	0.0694513	1.11601e-07	3.65729e-05	0.835813	0.000147028	6	31238788	HLA-C
cg17096289	6:31204432:C:T	0.0768055	1.91122e-13	1.29419e-10	0.0694513	1.11601e-07	3.65729e-05	0.835813	0.000147028	6	31238788	HLA-C
cg17096289	6:31205043:A:T	0.0768055	1.91122e-13	1.29419e-10	0.0694513	1.11601e-07	3.65729e-05	0.835813	0.000147028	6	31238788	HLA-C
cg17096289	6:31205096:T:A	0.0768055	1.91122e-13	1.29419e-10	0.0694513	1.11601e-07	3.65729e-05	0.835813	0.000147028	6	31238788	HLA-C
cg17096289	6:31205382:G:A	0.0768055	1.91122e-13	1.29419e-10	0.0694513	1.11601e-07	3.65729e-05	0.835813	0.000147028	6	31238788	HLA-C
cg17096289	6:31206138:G:C	0.0768055	1.91122e-13	1.29419e-10	0.0694513	1.11601e-07	3.65729e-05	0.835813	0.000147028	6	31238788	HLA-C
cg17096289	6:31206747:C:T	0.0768055	1.91122e-13	1.29419e-10	0.0694513	1.11601e-07	3.65729e-05	0.835813	0.000147028	6	31238788	HLA-C
cg17096289	6:31206948:C:T	0.0768055	1.91122e-13	1.29419e-10	0.0694513	1.11601e-07	3.65729e-05	0.835813	0.000147028	6	31238788	HLA-C
cg17096289	6:31207704:G:A	0.0768055	1.91122e-13	1.29419e-10	0.0694513	1.11601e-07	3.65729e-05	0.835813	0.000147028	6	31238788	HLA-C
cg09251764	17:6698346:A:G	-0.021376	1.91562e-13	1.29689e-10	-0.0201638	2.39746e-09	1.23665e-06	NA	NA	17	6659070	XAF1;XAF1
cg01517384	6:31299083:C:T	0.047823	1.95477e-13	1.32312e-10	0.0346	8.5659e-06	0.00167056	0.916944	0.0287018	6	31323856	HLA-B
cg14286514	9:32569145:T:C	-0.0306002	1.95997e-13	1.32635e-10	-0.0329603	2.62565e-10	1.77202e-07	NA	NA	9	32525315	DDX58
cg16070035	5:96017956:C:T	0.0451247	1.98315e-13	1.34147e-10	0.0413895	5.09474e-08	1.8329e-05	NA	NA	5	96077898	CAST;CAST;CAST;CAST;CAST;CAST
cg16070035	5:96018066:C:G	0.0451247	1.98315e-13	1.34147e-10	0.0413895	5.09474e-08	1.8329e-05	NA	NA	5	96077898	CAST;CAST;CAST;CAST;CAST;CAST
cg11303842	8:144097333:C:T	0.0175915	1.98677e-13	1.34335e-10	0.0165623	5.12926e-08	1.84387e-05	NA	NA	8	144070338	LOC100133669
cg11303842	8:144097377:C:G	0.0175915	1.98677e-13	1.34335e-10	0.0165623	5.12926e-08	1.84387e-05	NA	NA	8	144070338	LOC100133669
cg08779606	1:172674541:C:T	0.0273081	1.99687e-13	1.34903e-10	0.0258412	6.83327e-09	3.14607e-06	NA	NA	1	172666960
cg08779606	1:172674776:G:A	0.0273081	1.99687e-13	1.34903e-10	0.0258412	6.83327e-09	3.14607e-06	NA	NA	1	172666960
cg08779606	1:172679704:G:T	0.0273081	1.99687e-13	1.34903e-10	0.0258412	6.83327e-09	3.14607e-06	NA	NA	1	172666960
cg08779606	1:172681031:T:C	0.0273081	1.99687e-13	1.34903e-10	0.0258412	6.83327e-09	3.14607e-06	NA	NA	1	172666960
cg09625543	21:40628765:C:T	-0.0291393	2.05749e-13	1.38823e-10	-0.0287709	6.94307e-09	3.19064e-06	NA	NA	21	40560659	BRWD1;BRWD1
cg09625543	21:40631006:T:C	-0.0291393	2.05749e-13	1.38823e-10	-0.0287709	6.94307e-09	3.19064e-06	NA	NA	21	40560659	BRWD1;BRWD1
cg09625543	21:40651426:G:A	-0.0291393	2.05749e-13	1.38823e-10	-0.0287709	6.94307e-09	3.19064e-06	NA	NA	21	40560659	BRWD1;BRWD1
cg09625543	21:40652142:G:A	-0.0291393	2.05749e-13	1.38823e-10	-0.0287709	6.94307e-09	3.19064e-06	NA	NA	21	40560659	BRWD1;BRWD1
cg09625543	21:40652992:G:A	-0.0291393	2.05749e-13	1.38823e-10	-0.0287709	6.94307e-09	3.19064e-06	NA	NA	21	40560659	BRWD1;BRWD1
cg09625543	21:40655752:T:C	-0.0291393	2.05749e-13	1.38823e-10	-0.0287709	6.94307e-09	3.19064e-06	NA	NA	21	40560659	BRWD1;BRWD1
cg25637655	6:29632318:C:T	-0.0881372	2.06254e-13	1.39069e-10	-0.0858373	3.12905e-08	1.19995e-05	NA	NA	6	29911542	HLA-A
cg25637655	6:29634003:G:C	-0.0881372	2.06254e-13	1.39069e-10	-0.0858373	3.12905e-08	1.19995e-05	NA	NA	6	29911542	HLA-A
cg25637655	6:29635508:G:A	-0.0881372	2.06254e-13	1.39069e-10	-0.0858373	3.12905e-08	1.19995e-05	NA	NA	6	29911542	HLA-A
cg17608381	6:30089280:C:T	-0.0831261	2.06331e-13	1.39069e-10	-0.06399	4.50494e-07	0.000127099	0.912856	0.0196455	6	29911550	HLA-A
cg17608381	6:30090337:G:A	-0.0831261	2.06331e-13	1.39069e-10	-0.06399	4.50494e-07	0.000127099	0.912856	0.0196455	6	29911550	HLA-A
cg12094903	6:32834229:A:G	-0.0232487	2.08228e-13	1.40287e-10	-0.0249042	5.85795e-10	3.49409e-07	1.09087	0.0115667	6	32808689	PSMB8;PSMB8
cg12094903	6:32830904:G:A	-0.0232487	2.08228e-13	1.40287e-10	-0.0249042	5.85795e-10	3.49409e-07	1.09033	0.0120577	6	32808689	PSMB8;PSMB8
cg03879629	3:45909528:C:T	0.0710639	2.09183e-13	1.40871e-10	0.0626342	8.19212e-11	5.94199e-08	NA	NA	3	46152446
cg03879629	3:45909644:C:A	0.0710639	2.09183e-13	1.40871e-10	0.0626342	8.19212e-11	5.94199e-08	NA	NA	3	46152446
cg25345365	11:114053768:C:T	-0.0340613	2.10806e-13	1.41726e-10	-0.0336389	1.87813e-11	1.52316e-08	NA	NA	11	114050114	ZBTB16;ZBTB16
cg18387515	12:46048119:T:A	-0.0223905	2.11016e-13	1.41726e-10	-0.0161438	1.44985e-05	0.00264603	NA	NA	12	46049237
cg09625543	21:40525516:G:A	-0.0291503	2.11118e-13	1.41726e-10	-0.0279047	2.27297e-08	9.1013e-06	NA	NA	21	40560659	BRWD1;BRWD1
cg09625543	21:40525639:C:T	-0.0291503	2.11118e-13	1.41726e-10	-0.0279047	2.27297e-08	9.1013e-06	NA	NA	21	40560659	BRWD1;BRWD1
cg09625543	21:40525759:G:C	-0.0291503	2.11118e-13	1.41726e-10	-0.0279047	2.27297e-08	9.1013e-06	NA	NA	21	40560659	BRWD1;BRWD1
cg09625543	21:40526878:A:G	-0.0291503	2.11118e-13	1.41726e-10	-0.0279047	2.27297e-08	9.1013e-06	NA	NA	21	40560659	BRWD1;BRWD1
cg09625543	21:40527095:G:T	-0.0291503	2.11118e-13	1.41726e-10	-0.0279047	2.27297e-08	9.1013e-06	NA	NA	21	40560659	BRWD1;BRWD1
cg09625543	21:40527311:A:G	-0.0291503	2.11118e-13	1.41726e-10	-0.0279047	2.27297e-08	9.1013e-06	NA	NA	21	40560659	BRWD1;BRWD1
cg09625543	21:40527774:C:T	-0.0291503	2.11118e-13	1.41726e-10	-0.0279047	2.27297e-08	9.1013e-06	NA	NA	21	40560659	BRWD1;BRWD1
cg09625543	21:40527827:C:T	-0.0291503	2.11118e-13	1.41726e-10	-0.0279047	2.27297e-08	9.1013e-06	NA	NA	21	40560659	BRWD1;BRWD1
cg09625543	21:40527900:A:G	-0.0291503	2.11118e-13	1.41726e-10	-0.0279047	2.27297e-08	9.1013e-06	NA	NA	21	40560659	BRWD1;BRWD1
cg09625543	21:40527916:C:T	-0.0291503	2.11118e-13	1.41726e-10	-0.0279047	2.27297e-08	9.1013e-06	NA	NA	21	40560659	BRWD1;BRWD1
cg09625543	21:40528346:A:C	-0.0291503	2.11118e-13	1.41726e-10	-0.0279047	2.27297e-08	9.1013e-06	NA	NA	21	40560659	BRWD1;BRWD1
cg09625543	21:40528375:C:T	-0.0291503	2.11118e-13	1.41726e-10	-0.0279047	2.27297e-08	9.1013e-06	NA	NA	21	40560659	BRWD1;BRWD1
cg09625543	21:40530893:T:C	-0.0291503	2.11118e-13	1.41726e-10	-0.0279047	2.27297e-08	9.1013e-06	NA	NA	21	40560659	BRWD1;BRWD1
cg20701305	4:26853925:C:T	-0.0493583	2.18233e-13	1.46349e-10	-0.0469706	2.13931e-09	1.1373e-06	NA	NA	4	26875055	STIM2;STIM2;STIM2
cg20701305	4:26855195:C:T	-0.0493583	2.18233e-13	1.46349e-10	-0.0469706	2.13931e-09	1.1373e-06	NA	NA	4	26875055	STIM2;STIM2;STIM2
cg20701305	4:26855375:G:T	-0.0493583	2.18233e-13	1.46349e-10	-0.0469706	2.13931e-09	1.1373e-06	NA	NA	4	26875055	STIM2;STIM2;STIM2
cg20701305	4:26855891:G:T	-0.0493583	2.18233e-13	1.46349e-10	-0.0469706	2.13931e-09	1.1373e-06	NA	NA	4	26875055	STIM2;STIM2;STIM2
cg20701305	4:26856555:C:G	-0.0493583	2.18233e-13	1.46349e-10	-0.0469706	2.13931e-09	1.1373e-06	NA	NA	4	26875055	STIM2;STIM2;STIM2
cg09625543	21:40623134:T:C	-0.0293531	2.194e-13	1.46915e-10	-0.0290964	5.81545e-09	2.73302e-06	NA	NA	21	40560659	BRWD1;BRWD1
cg09625543	21:40627325:C:T	-0.0293531	2.194e-13	1.46915e-10	-0.0290964	5.81545e-09	2.73302e-06	NA	NA	21	40560659	BRWD1;BRWD1
cg09625543	21:40633631:G:C	-0.0293531	2.194e-13	1.46915e-10	-0.0290964	5.81545e-09	2.73302e-06	NA	NA	21	40560659	BRWD1;BRWD1
cg09625543	21:40639102:T:G	-0.0293531	2.194e-13	1.46915e-10	-0.0290964	5.81545e-09	2.73302e-06	NA	NA	21	40560659	BRWD1;BRWD1
cg09625543	21:40639506:C:G	-0.0293531	2.194e-13	1.46915e-10	-0.0290964	5.81545e-09	2.73302e-06	NA	NA	21	40560659	BRWD1;BRWD1
cg09625543	21:40639966:A:C	-0.0293531	2.194e-13	1.46915e-10	-0.0290964	5.81545e-09	2.73302e-06	NA	NA	21	40560659	BRWD1;BRWD1
cg09625543	21:40656242:C:T	-0.0293531	2.194e-13	1.46915e-10	-0.0290964	5.81545e-09	2.73302e-06	NA	NA	21	40560659	BRWD1;BRWD1
cg03763873	13:43515182:T:C	-0.0237835	2.20959e-13	1.47659e-10	-0.036169	2.20576e-15	3.27551e-12	NA	NA	13	43565901	EPSTI1;EPSTI1
cg03763873	13:43517127:A:G	-0.0237835	2.20959e-13	1.47659e-10	-0.036169	2.20576e-15	3.27551e-12	NA	NA	13	43565901	EPSTI1;EPSTI1
cg08309069	6:31241215:A:G	-0.0814664	2.21067e-13	1.47659e-10	-0.0867881	3.93432e-11	3.02769e-08	0.893769	0.0465835	6	31240651	HLA-C
cg08309069	6:31241032:A:G	-0.0814664	2.21067e-13	1.47659e-10	-0.0867881	3.93432e-11	3.02769e-08	0.894807	0.0488083	6	31240651	HLA-C
cg08309069	6:31238538:G:C	-0.0814664	2.21067e-13	1.47659e-10	-0.0867881	3.93432e-11	3.02769e-08	0.894986	0.0492683	6	31240651	HLA-C
cg08309069	6:31239501:G:T	-0.0814664	2.21067e-13	1.47659e-10	-0.0867881	3.93432e-11	3.02769e-08	0.894986	0.0492683	6	31240651	HLA-C
cg08309069	6:31243313:G:A	-0.0814664	2.21067e-13	1.47659e-10	-0.0867881	3.93432e-11	3.02769e-08	0.895161	0.0496384	6	31240651	HLA-C
cg08309069	6:31229993:G:T	-0.0814664	2.21067e-13	1.47659e-10	-0.0867881	3.93432e-11	3.02769e-08	NA	NA	6	31240651	HLA-C
cg08309069	6:31230833:T:G	-0.0814664	2.21067e-13	1.47659e-10	-0.0867881	3.93432e-11	3.02769e-08	NA	NA	6	31240651	HLA-C
cg08309069	6:31232275:A:T	-0.0814664	2.21067e-13	1.47659e-10	-0.0867881	3.93432e-11	3.02769e-08	NA	NA	6	31240651	HLA-C
cg08309069	6:31234282:T:C	-0.0814664	2.21067e-13	1.47659e-10	-0.0867881	3.93432e-11	3.02769e-08	NA	NA	6	31240651	HLA-C
cg08309069	6:31238267:C:T	-0.0814664	2.21067e-13	1.47659e-10	-0.0867881	3.93432e-11	3.02769e-08	NA	NA	6	31240651	HLA-C
cg11303842	8:144085739:T:C	0.0183982	2.22417e-13	1.48499e-10	0.019016	2.96067e-09	1.48075e-06	NA	NA	8	144070338	LOC100133669
cg11303842	8:144087461:G:C	0.0183982	2.22417e-13	1.48499e-10	0.019016	2.96067e-09	1.48075e-06	NA	NA	8	144070338	LOC100133669
cg23216724	6:167522386:G:A	0.0429974	2.22867e-13	1.48768e-10	0.0396313	5.3637e-07	0.000149036	NA	NA	6	167571584	GPR31
cg11946459	6:30089280:C:T	-0.087757	2.2348e-13	1.49115e-10	-0.0705608	3.36673e-07	9.8503e-05	0.912856	0.0196455	6	29911558	HLA-A
cg11946459	6:30090337:G:A	-0.087757	2.2348e-13	1.49115e-10	-0.0705608	3.36673e-07	9.8503e-05	0.912856	0.0196455	6	29911558	HLA-A
cg16744803	6:109169044:C:T	0.0373183	2.23786e-13	1.49288e-10	0.0419684	3.14891e-09	1.56851e-06	NA	NA	6	109236057	ARMC2;ARMC2-AS1;ARMC2
cg25637655	6:29935576:G:A	-0.0764208	2.24259e-13	1.49416e-10	-0.0891478	5.50233e-11	4.10573e-08	NA	NA	6	29911542	HLA-A
cg25637655	6:29935590:C:T	-0.0764208	2.24259e-13	1.49416e-10	-0.0891478	5.50233e-11	4.10573e-08	NA	NA	6	29911542	HLA-A
cg25637655	6:29936307:A:T	-0.0764208	2.24259e-13	1.49416e-10	-0.0891478	5.50233e-11	4.10573e-08	NA	NA	6	29911542	HLA-A
cg25637655	6:29936404:T:C	-0.0764208	2.24259e-13	1.49416e-10	-0.0891478	5.50233e-11	4.10573e-08	NA	NA	6	29911542	HLA-A
cg25637655	6:29937104:C:T	-0.0764208	2.24259e-13	1.49416e-10	-0.0891478	5.50233e-11	4.10573e-08	NA	NA	6	29911542	HLA-A
cg25637655	6:29937148:T:C	-0.0764208	2.24259e-13	1.49416e-10	-0.0891478	5.50233e-11	4.10573e-08	NA	NA	6	29911542	HLA-A
cg08738516	10:126477209:A:G	-0.0140409	2.24612e-13	1.49589e-10	-0.010098	2.08318e-06	0.000488283	NA	NA	10	126408016	FAM53B
cg08738516	10:126477406:A:G	-0.0140409	2.24612e-13	1.49589e-10	-0.010098	2.08318e-06	0.000488283	NA	NA	10	126408016	FAM53B
cg14286514	9:32564749:T:C	-0.0303511	2.24902e-13	1.49751e-10	-0.0320827	1.02711e-09	5.79305e-07	NA	NA	9	32525315	DDX58
cg24628310	3:52742537:A:T	-0.0180376	2.25635e-13	1.50207e-10	-0.0187774	1.9905e-09	1.06368e-06	NA	NA	3	52813873	ITIH1;ITIH1;ITIH1;ITIH1
cg16363586	19:17516620:C:T	0.0222578	2.27426e-13	1.51337e-10	0.0310486	2.62685e-13	2.8259e-10	NA	NA	19	17516329	BST2
cg16363586	19:17517174:T:C	0.0222578	2.27426e-13	1.51337e-10	0.0310486	2.62685e-13	2.8259e-10	NA	NA	19	17516329	BST2
cg05773425	1:16568613:T:C	-0.0257606	2.28318e-13	1.51893e-10	-0.0259226	4.38547e-10	2.71154e-07	NA	NA	1	16644480	FBXO42
cg24628310	3:52622086:G:A	0.0179891	2.28643e-13	1.51893e-10	0.0159285	4.22618e-07	0.000120073	NA	NA	3	52813873	ITIH1;ITIH1;ITIH1;ITIH1
cg24628310	3:52626443:T:C	0.0179891	2.28643e-13	1.51893e-10	0.0159285	4.22618e-07	0.000120073	NA	NA	3	52813873	ITIH1;ITIH1;ITIH1;ITIH1
cg24628310	3:52687566:T:C	0.0179891	2.28643e-13	1.51893e-10	0.0159285	4.22618e-07	0.000120073	NA	NA	3	52813873	ITIH1;ITIH1;ITIH1;ITIH1
cg24628310	3:52720080:A:C	0.0179891	2.28643e-13	1.51893e-10	0.0159285	4.22618e-07	0.000120073	NA	NA	3	52813873	ITIH1;ITIH1;ITIH1;ITIH1
cg24628310	3:52722335:A:C	0.0179891	2.28643e-13	1.51893e-10	0.0159285	4.22618e-07	0.000120073	NA	NA	3	52813873	ITIH1;ITIH1;ITIH1;ITIH1
cg24628310	3:52732429:A:G	0.0179891	2.28643e-13	1.51893e-10	0.0159285	4.22618e-07	0.000120073	NA	NA	3	52813873	ITIH1;ITIH1;ITIH1;ITIH1
cg24628310	3:52770310:T:G	0.0179891	2.28643e-13	1.51893e-10	0.0159285	4.22618e-07	0.000120073	NA	NA	3	52813873	ITIH1;ITIH1;ITIH1;ITIH1
cg09625543	21:40515495:T:C	-0.0295232	2.30836e-13	1.53254e-10	-0.0279331	2.72578e-08	1.06853e-05	NA	NA	21	40560659	BRWD1;BRWD1
cg09625543	21:40516070:G:A	-0.0295232	2.30836e-13	1.53254e-10	-0.0279331	2.72578e-08	1.06853e-05	NA	NA	21	40560659	BRWD1;BRWD1
cg09625543	21:40516288:G:C	-0.0295232	2.30836e-13	1.53254e-10	-0.0279331	2.72578e-08	1.06853e-05	NA	NA	21	40560659	BRWD1;BRWD1
cg11946459	6:30114365:A:T	-0.102928	2.3348e-13	1.54977e-10	-0.0823346	3.08456e-07	9.10399e-05	NA	NA	6	29911558	HLA-A
cg08309069	6:31445514:A:G	0.0548448	2.37074e-13	1.57298e-10	0.0481963	4.56275e-07	0.000128639	NA	NA	6	31240651	HLA-C
cg08309069	6:31446546:T:C	0.0548448	2.37074e-13	1.57298e-10	0.0481963	4.56275e-07	0.000128639	NA	NA	6	31240651	HLA-C
cg01517384	6:31234602:T:C	0.0521537	2.37715e-13	1.5769e-10	0.0491225	3.58376e-09	1.75641e-06	0.820499	4.26432e-06	6	31323856	HLA-B
cg17096289	6:31154620:T:C	0.0661017	2.38632e-13	1.58232e-10	0.0654744	2.33164e-08	9.30703e-06	0.889611	0.00405722	6	31238788	HLA-C
cg17096289	6:31164410:A:G	0.0661017	2.38632e-13	1.58232e-10	0.0654744	2.33164e-08	9.30703e-06	0.889611	0.00405722	6	31238788	HLA-C
cg18387515	12:46049103:A:C	-0.0225003	2.39861e-13	1.59014e-10	-0.0162026	1.70363e-05	0.00305043	NA	NA	12	46049237
cg08836972	6:26454454:G:A	-0.0462781	2.42474e-13	1.6053e-10	-0.0483861	6.76201e-10	3.98127e-07	NA	NA	6	26532914
cg08836972	6:26456443:T:C	-0.0462781	2.42474e-13	1.6053e-10	-0.0483861	6.76201e-10	3.98127e-07	NA	NA	6	26532914
cg08836972	6:26459244:C:T	-0.0462781	2.42474e-13	1.6053e-10	-0.0483861	6.76201e-10	3.98127e-07	NA	NA	6	26532914
cg08836972	6:26460721:T:C	-0.0462781	2.42474e-13	1.6053e-10	-0.0483861	6.76201e-10	3.98127e-07	NA	NA	6	26532914
cg08836972	6:26461792:T:C	-0.0462781	2.42474e-13	1.6053e-10	-0.0483861	6.76201e-10	3.98127e-07	NA	NA	6	26532914
cg08836972	6:26461839:T:C	-0.0462781	2.42474e-13	1.6053e-10	-0.0483861	6.76201e-10	3.98127e-07	NA	NA	6	26532914
cg25637655	6:30152115:C:G	-0.0929168	2.425e-13	1.6053e-10	-0.103148	2.79426e-10	1.86681e-07	NA	NA	6	29911542	HLA-A
cg09625543	21:40844843:A:T	0.0465132	2.44119e-13	1.61535e-10	0.0369965	3.93674e-07	0.000113291	NA	NA	21	40560659	BRWD1;BRWD1
cg09625543	21:40850424:G:C	0.0465132	2.44119e-13	1.61535e-10	0.0369965	3.93674e-07	0.000113291	NA	NA	21	40560659	BRWD1;BRWD1
cg25637655	6:29700820:G:T	-0.0882634	2.45292e-13	1.62278e-10	-0.0867254	2.9002e-08	1.12969e-05	NA	NA	6	29911542	HLA-A
cg11946459	6:30138662:C:T	-0.103567	2.49105e-13	1.64766e-10	-0.0912953	1.18509e-08	5.14463e-06	NA	NA	6	29911558	HLA-A
cg11303842	8:144090958:A:G	0.0184526	2.50264e-13	1.65361e-10	0.019016	2.96067e-09	1.48075e-06	NA	NA	8	144070338	LOC100133669
cg11303842	8:144091361:G:C	0.0184526	2.50264e-13	1.65361e-10	0.019016	2.96067e-09	1.48075e-06	NA	NA	8	144070338	LOC100133669
cg11303842	8:144091403:A:G	0.0184526	2.50264e-13	1.65361e-10	0.019016	2.96067e-09	1.48075e-06	NA	NA	8	144070338	LOC100133669
cg11303842	8:144091446:G:A	0.0184526	2.50264e-13	1.65361e-10	0.019016	2.96067e-09	1.48075e-06	NA	NA	8	144070338	LOC100133669
cg11303842	8:144091526:C:T	0.0184526	2.50264e-13	1.65361e-10	0.019016	2.96067e-09	1.48075e-06	NA	NA	8	144070338	LOC100133669
cg25637655	6:29930939:G:A	0.109661	2.53313e-13	1.67341e-10	0.11433	6.94049e-10	4.07733e-07	NA	NA	6	29911542	HLA-A
cg11303842	8:144090238:C:A	0.0182641	2.53892e-13	1.6762e-10	0.0195875	8.48062e-10	4.88945e-07	NA	NA	8	144070338	LOC100133669
cg11303842	8:144090688:C:T	0.0182641	2.53892e-13	1.6762e-10	0.0195875	8.48062e-10	4.88945e-07	NA	NA	8	144070338	LOC100133669
cg14286514	9:32568168:A:T	-0.0305321	2.53892e-13	1.6762e-10	-0.0320827	1.02711e-09	5.79305e-07	NA	NA	9	32525315	DDX58
cg24628310	3:52598540:G:A	-0.0181622	2.55436e-13	1.68337e-10	-0.0182691	7.83803e-09	3.56751e-06	NA	NA	3	52813873	ITIH1;ITIH1;ITIH1;ITIH1
cg24628310	3:52600999:T:C	-0.0181622	2.55436e-13	1.68337e-10	-0.0182691	7.83803e-09	3.56751e-06	NA	NA	3	52813873	ITIH1;ITIH1;ITIH1;ITIH1
cg24628310	3:52602274:T:C	-0.0181622	2.55436e-13	1.68337e-10	-0.0182691	7.83803e-09	3.56751e-06	NA	NA	3	52813873	ITIH1;ITIH1;ITIH1;ITIH1
cg24628310	3:52604861:A:G	-0.0181622	2.55436e-13	1.68337e-10	-0.0182691	7.83803e-09	3.56751e-06	NA	NA	3	52813873	ITIH1;ITIH1;ITIH1;ITIH1
cg24628310	3:52605136:T:C	-0.0181622	2.55436e-13	1.68337e-10	-0.0182691	7.83803e-09	3.56751e-06	NA	NA	3	52813873	ITIH1;ITIH1;ITIH1;ITIH1
cg24628310	3:52606366:C:G	-0.0181622	2.55436e-13	1.68337e-10	-0.0182691	7.83803e-09	3.56751e-06	NA	NA	3	52813873	ITIH1;ITIH1;ITIH1;ITIH1
cg24628310	3:52609362:T:C	-0.0181622	2.55436e-13	1.68337e-10	-0.0182691	7.83803e-09	3.56751e-06	NA	NA	3	52813873	ITIH1;ITIH1;ITIH1;ITIH1
cg24628310	3:52610415:T:C	-0.0181622	2.55436e-13	1.68337e-10	-0.0182691	7.83803e-09	3.56751e-06	NA	NA	3	52813873	ITIH1;ITIH1;ITIH1;ITIH1
cg08779606	1:172679129:A:G	0.0272695	2.55453e-13	1.68337e-10	0.0258412	6.83327e-09	3.14607e-06	NA	NA	1	172666960
cg27529346	6:31322026:C:A	-0.0355935	2.55725e-13	1.68446e-10	-0.0206024	3.3784e-05	0.00538887	0.801051	1.21318e-06	6	31322926	HLA-B
cg27529346	6:31321685:A:C	-0.0355935	2.55725e-13	1.68446e-10	-0.0206024	3.3784e-05	0.00538887	0.80293	1.97755e-06	6	31322926	HLA-B
cg01964337	12:105104794:A:G	-0.0247624	2.57441e-13	1.69542e-10	-0.0217431	3.42416e-07	9.97785e-05	NA	NA	12	105104782	CHST11
cg14286514	9:32523737:T:C	0.0288942	2.62103e-13	1.72576e-10	0.0312803	4.84449e-11	3.6741e-08	NA	NA	9	32525315	DDX58
cg24100168	11:5666425:T:C	-0.0206666	2.62322e-13	1.72685e-10	0.0187936	3.98811e-07	0.000113909	NA	NA	11	5667836	TRIM78P
cg27529346	6:31323020:T:C	-0.0347065	2.62473e-13	1.72713e-10	-0.0198084	6.54863e-05	0.00941938	0.808472	2.16953e-06	6	31322926	HLA-B
cg27529346	6:31322662:G:A	-0.0347065	2.62473e-13	1.72713e-10	-0.0198084	6.54863e-05	0.00941938	0.808498	2.22637e-06	6	31322926	HLA-B
cg17096289	6:31141970:C:A	-0.0921709	2.6338e-13	1.73274e-10	-0.0926654	1.52314e-09	8.36903e-07	1.13566	0.0218258	6	31238788	HLA-C
cg17608381	6:30121048:C:T	-0.0951902	2.63739e-13	1.73474e-10	-0.0862028	4.34314e-09	2.09633e-06	NA	NA	6	29911550	HLA-A
cg26392102	6:31289952:G:A	0.0498968	2.64042e-13	1.73566e-10	0.0437879	1.57783e-07	5.0238e-05	NA	NA	6	31238751	HLA-C
cg26392102	6:31291137:G:A	0.0498968	2.64042e-13	1.73566e-10	0.0437879	1.57783e-07	5.0238e-05	NA	NA	6	31238751	HLA-C
cg26392102	6:31317361:G:A	0.0498968	2.64042e-13	1.73566e-10	0.0437879	1.57783e-07	5.0238e-05	NA	NA	6	31238751	HLA-C
cg03763873	13:43607143:C:T	-0.0275953	2.64389e-13	1.73759e-10	-0.036429	8.77747e-11	6.3579e-08	NA	NA	13	43565901	EPSTI1;EPSTI1
cg17096289	6:31170020:G:C	-0.0891834	2.67804e-13	1.75967e-10	-0.0836251	7.71058e-09	3.51802e-06	NA	NA	6	31238788	HLA-C
cg09625543	21:40593539:G:A	-0.0291247	2.68314e-13	1.76266e-10	-0.0284978	8.91328e-09	3.99596e-06	NA	NA	21	40560659	BRWD1;BRWD1
cg22199238	11:567630:G:A	0.0251186	2.69796e-13	1.77202e-10	0.0219209	1.23305e-06	0.000310221	0.844726	1.67929e-06	11	613857	IRF7;IRF7;IRF7;IRF7;IRF7;IRF7
cg27529346	6:31352060:T:C	-0.0363954	2.70147e-13	1.77397e-10	-0.0229222	9.37339e-06	0.00181076	0.875428	0.00295351	6	31322926	HLA-B
cg12588917	6:29795747:G:C	0.0437104	2.71002e-13	1.77855e-10	0.0381353	3.91196e-09	1.90143e-06	NA	NA	6	29692082	HLA-F;HLA-F;HLA-F
cg12588917	6:29795751:C:T	0.0437104	2.71002e-13	1.77855e-10	0.0381353	3.91196e-09	1.90143e-06	NA	NA	6	29692082	HLA-F;HLA-F;HLA-F
cg08738516	10:126387138:T:C	0.0133561	2.71206e-13	1.77855e-10	0.0106906	5.17377e-08	1.8559e-05	NA	NA	10	126408016	FAM53B
cg08738516	10:126390424:T:C	0.0133561	2.71206e-13	1.77855e-10	0.0106906	5.17377e-08	1.8559e-05	NA	NA	10	126408016	FAM53B
cg08738516	10:126393943:A:C	0.0133561	2.71206e-13	1.77855e-10	0.0106906	5.17377e-08	1.8559e-05	NA	NA	10	126408016	FAM53B
cg01517384	6:31434111:A:G	-0.0561998	2.71407e-13	1.77855e-10	-0.0574109	3.57946e-08	1.35221e-05	1.55096	1.19505e-24	6	31323856	HLA-B
cg16070035	5:96014683:A:G	0.04504	2.71582e-13	1.77855e-10	0.0413388	7.03106e-08	2.45001e-05	NA	NA	5	96077898	CAST;CAST;CAST;CAST;CAST;CAST
cg16070035	5:96016477:G:A	0.04504	2.71582e-13	1.77855e-10	0.0413388	7.03106e-08	2.45001e-05	NA	NA	5	96077898	CAST;CAST;CAST;CAST;CAST;CAST
cg25637655	6:29831983:C:A	-0.0684364	2.72259e-13	1.77855e-10	-0.0715838	1.51396e-09	8.32286e-07	NA	NA	6	29911542	HLA-A
cg11946459	6:29672643:T:G	0.0805584	2.74022e-13	1.77855e-10	0.0694593	2.17767e-09	1.14775e-06	NA	NA	6	29911558	HLA-A
cg11946459	6:29672686:A:G	0.0805584	2.74022e-13	1.77855e-10	0.0694593	2.17767e-09	1.14775e-06	NA	NA	6	29911558	HLA-A
cg11946459	6:29672743:C:T	0.0805584	2.74022e-13	1.77855e-10	0.0694593	2.17767e-09	1.14775e-06	NA	NA	6	29911558	HLA-A
cg11946459	6:29672776:T:C	0.0805584	2.74022e-13	1.77855e-10	0.0694593	2.17767e-09	1.14775e-06	NA	NA	6	29911558	HLA-A
cg11946459	6:29672821:G:A	0.0805584	2.74022e-13	1.77855e-10	0.0694593	2.17767e-09	1.14775e-06	NA	NA	6	29911558	HLA-A
cg11946459	6:29672926:C:T	0.0805584	2.74022e-13	1.77855e-10	0.0694593	2.17767e-09	1.14775e-06	NA	NA	6	29911558	HLA-A
cg11946459	6:29673186:C:T	0.0805584	2.74022e-13	1.77855e-10	0.0694593	2.17767e-09	1.14775e-06	NA	NA	6	29911558	HLA-A
cg11946459	6:29673221:T:C	0.0805584	2.74022e-13	1.77855e-10	0.0694593	2.17767e-09	1.14775e-06	NA	NA	6	29911558	HLA-A
cg11946459	6:29673241:C:T	0.0805584	2.74022e-13	1.77855e-10	0.0694593	2.17767e-09	1.14775e-06	NA	NA	6	29911558	HLA-A
cg11946459	6:29673245:C:T	0.0805584	2.74022e-13	1.77855e-10	0.0694593	2.17767e-09	1.14775e-06	NA	NA	6	29911558	HLA-A
cg11946459	6:29673483:G:A	0.0805584	2.74022e-13	1.77855e-10	0.0694593	2.17767e-09	1.14775e-06	NA	NA	6	29911558	HLA-A
cg11946459	6:29673548:C:G	0.0805584	2.74022e-13	1.77855e-10	0.0694593	2.17767e-09	1.14775e-06	NA	NA	6	29911558	HLA-A
cg11946459	6:29674175:C:T	0.0805584	2.74022e-13	1.77855e-10	0.0694593	2.17767e-09	1.14775e-06	NA	NA	6	29911558	HLA-A
cg11946459	6:29674197:C:T	0.0805584	2.74022e-13	1.77855e-10	0.0694593	2.17767e-09	1.14775e-06	NA	NA	6	29911558	HLA-A
cg11946459	6:29674648:A:G	0.0805584	2.74022e-13	1.77855e-10	0.0694593	2.17767e-09	1.14775e-06	NA	NA	6	29911558	HLA-A
cg11946459	6:29674741:G:T	0.0805584	2.74022e-13	1.77855e-10	0.0694593	2.17767e-09	1.14775e-06	NA	NA	6	29911558	HLA-A
cg11946459	6:29675615:A:G	0.0805584	2.74022e-13	1.77855e-10	0.0694593	2.17767e-09	1.14775e-06	NA	NA	6	29911558	HLA-A
cg11946459	6:29675676:C:G	0.0805584	2.74022e-13	1.77855e-10	0.0694593	2.17767e-09	1.14775e-06	NA	NA	6	29911558	HLA-A
cg11946459	6:29676316:T:C	0.0805584	2.74022e-13	1.77855e-10	0.0694593	2.17767e-09	1.14775e-06	NA	NA	6	29911558	HLA-A
cg11946459	6:29676551:A:C	0.0805584	2.74022e-13	1.77855e-10	0.0694593	2.17767e-09	1.14775e-06	NA	NA	6	29911558	HLA-A
cg11946459	6:29677634:T:C	0.0805584	2.74022e-13	1.77855e-10	0.0694593	2.17767e-09	1.14775e-06	NA	NA	6	29911558	HLA-A
cg11946459	6:29677877:A:T	0.0805584	2.74022e-13	1.77855e-10	0.0694593	2.17767e-09	1.14775e-06	NA	NA	6	29911558	HLA-A
cg11946459	6:29678718:A:T	0.0805584	2.74022e-13	1.77855e-10	0.0694593	2.17767e-09	1.14775e-06	NA	NA	6	29911558	HLA-A
cg11946459	6:29679016:C:G	0.0805584	2.74022e-13	1.77855e-10	0.0694593	2.17767e-09	1.14775e-06	NA	NA	6	29911558	HLA-A
cg11946459	6:29679047:C:T	0.0805584	2.74022e-13	1.77855e-10	0.0694593	2.17767e-09	1.14775e-06	NA	NA	6	29911558	HLA-A
cg11946459	6:29679143:A:C	0.0805584	2.74022e-13	1.77855e-10	0.0694593	2.17767e-09	1.14775e-06	NA	NA	6	29911558	HLA-A
cg11946459	6:29679170:C:T	0.0805584	2.74022e-13	1.77855e-10	0.0694593	2.17767e-09	1.14775e-06	NA	NA	6	29911558	HLA-A
cg11946459	6:29679189:G:T	0.0805584	2.74022e-13	1.77855e-10	0.0694593	2.17767e-09	1.14775e-06	NA	NA	6	29911558	HLA-A
cg11946459	6:29679434:G:A	0.0805584	2.74022e-13	1.77855e-10	0.0694593	2.17767e-09	1.14775e-06	NA	NA	6	29911558	HLA-A
cg11946459	6:29679466:G:A	0.0805584	2.74022e-13	1.77855e-10	0.0694593	2.17767e-09	1.14775e-06	NA	NA	6	29911558	HLA-A
cg11946459	6:29679551:C:T	0.0805584	2.74022e-13	1.77855e-10	0.0694593	2.17767e-09	1.14775e-06	NA	NA	6	29911558	HLA-A
cg11946459	6:29679621:A:G	0.0805584	2.74022e-13	1.77855e-10	0.0694593	2.17767e-09	1.14775e-06	NA	NA	6	29911558	HLA-A
cg11946459	6:29679760:G:A	0.0805584	2.74022e-13	1.77855e-10	0.0694593	2.17767e-09	1.14775e-06	NA	NA	6	29911558	HLA-A
cg11946459	6:29679799:T:C	0.0805584	2.74022e-13	1.77855e-10	0.0694593	2.17767e-09	1.14775e-06	NA	NA	6	29911558	HLA-A
cg11946459	6:29679801:C:G	0.0805584	2.74022e-13	1.77855e-10	0.0694593	2.17767e-09	1.14775e-06	NA	NA	6	29911558	HLA-A
cg11946459	6:29679851:G:A	0.0805584	2.74022e-13	1.77855e-10	0.0694593	2.17767e-09	1.14775e-06	NA	NA	6	29911558	HLA-A
cg11946459	6:29679981:G:T	0.0805584	2.74022e-13	1.77855e-10	0.0694593	2.17767e-09	1.14775e-06	NA	NA	6	29911558	HLA-A
cg11946459	6:29680072:A:G	0.0805584	2.74022e-13	1.77855e-10	0.0694593	2.17767e-09	1.14775e-06	NA	NA	6	29911558	HLA-A
cg11946459	6:29680084:T:G	0.0805584	2.74022e-13	1.77855e-10	0.0694593	2.17767e-09	1.14775e-06	NA	NA	6	29911558	HLA-A
cg11946459	6:29680142:G:A	0.0805584	2.74022e-13	1.77855e-10	0.0694593	2.17767e-09	1.14775e-06	NA	NA	6	29911558	HLA-A
cg11946459	6:29680205:G:A	0.0805584	2.74022e-13	1.77855e-10	0.0694593	2.17767e-09	1.14775e-06	NA	NA	6	29911558	HLA-A
cg11946459	6:29680270:T:G	0.0805584	2.74022e-13	1.77855e-10	0.0694593	2.17767e-09	1.14775e-06	NA	NA	6	29911558	HLA-A
cg11946459	6:29680492:T:C	0.0805584	2.74022e-13	1.77855e-10	0.0694593	2.17767e-09	1.14775e-06	NA	NA	6	29911558	HLA-A
cg11946459	6:29680543:A:G	0.0805584	2.74022e-13	1.77855e-10	0.0694593	2.17767e-09	1.14775e-06	NA	NA	6	29911558	HLA-A
cg11946459	6:29680547:G:A	0.0805584	2.74022e-13	1.77855e-10	0.0694593	2.17767e-09	1.14775e-06	NA	NA	6	29911558	HLA-A
cg11946459	6:29680587:C:A	0.0805584	2.74022e-13	1.77855e-10	0.0694593	2.17767e-09	1.14775e-06	NA	NA	6	29911558	HLA-A
cg11946459	6:29680605:C:T	0.0805584	2.74022e-13	1.77855e-10	0.0694593	2.17767e-09	1.14775e-06	NA	NA	6	29911558	HLA-A
cg11946459	6:29680758:A:G	0.0805584	2.74022e-13	1.77855e-10	0.0694593	2.17767e-09	1.14775e-06	NA	NA	6	29911558	HLA-A
cg17052170	8:144095249:G:A	-0.0467872	2.81311e-13	1.82548e-10	-0.035434	3.20947e-07	9.42474e-05	NA	NA	8	144099482	LY6E;LY6E;LOC100133669
cg05773425	1:16592683:T:A	-0.0258453	2.84426e-13	1.84532e-10	-0.0255183	7.14362e-10	4.19127e-07	NA	NA	1	16644480	FBXO42
cg09625543	21:40654928:A:G	-0.0290338	2.86488e-13	1.85833e-10	-0.0283616	1.34766e-08	5.77345e-06	NA	NA	21	40560659	BRWD1;BRWD1
cg09625543	21:40590624:A:C	-0.0292124	2.92625e-13	1.89775e-10	-0.0284978	8.91328e-09	3.99596e-06	NA	NA	21	40560659	BRWD1;BRWD1
cg20408505	6:29935850:G:A	-0.0295117	2.94196e-13	1.90755e-10	-0.0306569	4.37207e-12	4.00217e-09	NA	NA	6	29911494	HLA-A
cg11303842	8:144094630:C:G	0.0175665	2.99042e-13	1.93857e-10	0.0166472	3.27408e-08	1.24926e-05	NA	NA	8	144070338	LOC100133669
cg08309069	6:31313463:C:A	-0.0827886	3.01913e-13	1.95599e-10	-0.0880913	9.82105e-11	7.06572e-08	NA	NA	6	31240651	HLA-C
cg08309069	6:31314438:G:A	-0.0827886	3.01913e-13	1.95599e-10	-0.0880913	9.82105e-11	7.06572e-08	NA	NA	6	31240651	HLA-C
cg08309069	6:31314723:T:C	-0.0827886	3.01913e-13	1.95599e-10	-0.0880913	9.82105e-11	7.06572e-08	NA	NA	6	31240651	HLA-C
cg17096289	6:31169289:T:C	0.0659263	3.05671e-13	1.97198e-10	0.0654744	2.33164e-08	9.30703e-06	0.891404	0.00472607	6	31238788	HLA-C
cg17096289	6:31164635:T:C	0.0659263	3.05671e-13	1.97198e-10	0.0654744	2.33164e-08	9.30703e-06	0.891501	0.00481008	6	31238788	HLA-C
cg17096289	6:31164472:C:A	0.0659263	3.05671e-13	1.97198e-10	0.0654744	2.33164e-08	9.30703e-06	0.891638	0.00487148	6	31238788	HLA-C
cg17096289	6:31156155:C:T	0.0659263	3.05671e-13	1.97198e-10	0.0654744	2.33164e-08	9.30703e-06	0.892972	0.00542801	6	31238788	HLA-C
cg17096289	6:31162328:C:A	0.0659263	3.05671e-13	1.97198e-10	0.0654744	2.33164e-08	9.30703e-06	0.892972	0.00542801	6	31238788	HLA-C
cg17096289	6:31162384:G:A	0.0659263	3.05671e-13	1.97198e-10	0.0654744	2.33164e-08	9.30703e-06	0.892972	0.00542801	6	31238788	HLA-C
cg17096289	6:31165846:C:T	0.0659263	3.05671e-13	1.97198e-10	0.0654744	2.33164e-08	9.30703e-06	0.892972	0.00542801	6	31238788	HLA-C
cg17096289	6:31166828:C:T	0.0659263	3.05671e-13	1.97198e-10	0.0654744	2.33164e-08	9.30703e-06	0.892972	0.00542801	6	31238788	HLA-C
cg17096289	6:31167011:G:A	0.0659263	3.05671e-13	1.97198e-10	0.0654744	2.33164e-08	9.30703e-06	0.892972	0.00542801	6	31238788	HLA-C
cg17096289	6:31167213:C:T	0.0659263	3.05671e-13	1.97198e-10	0.0654744	2.33164e-08	9.30703e-06	0.892972	0.00542801	6	31238788	HLA-C
cg17096289	6:31167347:G:A	0.0659263	3.05671e-13	1.97198e-10	0.0654744	2.33164e-08	9.30703e-06	0.892972	0.00542801	6	31238788	HLA-C
cg17096289	6:31167696:G:C	0.0659263	3.05671e-13	1.97198e-10	0.0654744	2.33164e-08	9.30703e-06	0.892972	0.00542801	6	31238788	HLA-C
cg17096289	6:31167927:C:T	0.0659263	3.05671e-13	1.97198e-10	0.0654744	2.33164e-08	9.30703e-06	0.892972	0.00542801	6	31238788	HLA-C
cg17096289	6:31168588:G:A	0.0659263	3.05671e-13	1.97198e-10	0.0654744	2.33164e-08	9.30703e-06	0.892972	0.00542801	6	31238788	HLA-C
cg17096289	6:31164271:G:A	0.0659263	3.05671e-13	1.97198e-10	0.0654744	2.33164e-08	9.30703e-06	0.892978	0.00545038	6	31238788	HLA-C
cg17096289	6:31163791:G:C	0.0659263	3.05671e-13	1.97198e-10	0.0654744	2.33164e-08	9.30703e-06	0.894014	0.00592601	6	31238788	HLA-C
cg17096289	6:31163796:T:C	0.0659263	3.05671e-13	1.97198e-10	0.0654744	2.33164e-08	9.30703e-06	0.894014	0.00592601	6	31238788	HLA-C
cg17096289	6:31163566:A:G	0.0659263	3.05671e-13	1.97198e-10	0.0654744	2.33164e-08	9.30703e-06	0.893988	0.00595785	6	31238788	HLA-C
cg17096289	6:31163569:A:G	0.0659263	3.05671e-13	1.97198e-10	0.0654744	2.33164e-08	9.30703e-06	0.893988	0.00595785	6	31238788	HLA-C
cg17096289	6:31163582:C:G	0.0659263	3.05671e-13	1.97198e-10	0.0654744	2.33164e-08	9.30703e-06	0.893988	0.00595785	6	31238788	HLA-C
cg13272096	13:43366939:C:T	-0.0504283	3.05678e-13	1.97198e-10	-0.0475504	1.89348e-08	7.72534e-06	NA	NA	13	43294689
cg07107453	1:79186203:C:T	-0.0439992	3.0802e-13	1.98148e-10	-0.0383261	3.82761e-07	0.000110579	NA	NA	1	79114976	IFI44
cg07107453	1:79187092:C:T	-0.0439992	3.0802e-13	1.98148e-10	-0.0383261	3.82761e-07	0.000110579	NA	NA	1	79114976	IFI44
cg07107453	1:79188352:G:A	-0.0439992	3.0802e-13	1.98148e-10	-0.0383261	3.82761e-07	0.000110579	NA	NA	1	79114976	IFI44
cg07107453	1:79188467:T:C	-0.0439992	3.0802e-13	1.98148e-10	-0.0383261	3.82761e-07	0.000110579	NA	NA	1	79114976	IFI44
cg07107453	1:79188504:A:G	-0.0439992	3.0802e-13	1.98148e-10	-0.0383261	3.82761e-07	0.000110579	NA	NA	1	79114976	IFI44
cg07107453	1:79188920:A:G	-0.0439992	3.0802e-13	1.98148e-10	-0.0383261	3.82761e-07	0.000110579	NA	NA	1	79114976	IFI44
cg07107453	1:79189131:A:G	-0.0439992	3.0802e-13	1.98148e-10	-0.0383261	3.82761e-07	0.000110579	NA	NA	1	79114976	IFI44
cg07107453	1:79189504:C:T	-0.0439992	3.0802e-13	1.98148e-10	-0.0383261	3.82761e-07	0.000110579	NA	NA	1	79114976	IFI44
cg07107453	1:79189927:A:G	-0.0439992	3.0802e-13	1.98148e-10	-0.0383261	3.82761e-07	0.000110579	NA	NA	1	79114976	IFI44
cg07107453	1:79189967:C:A	-0.0439992	3.0802e-13	1.98148e-10	-0.0383261	3.82761e-07	0.000110579	NA	NA	1	79114976	IFI44
cg07107453	1:79190398:A:G	-0.0439992	3.0802e-13	1.98148e-10	-0.0383261	3.82761e-07	0.000110579	NA	NA	1	79114976	IFI44
cg07107453	1:79190906:A:G	-0.0439992	3.0802e-13	1.98148e-10	-0.0383261	3.82761e-07	0.000110579	NA	NA	1	79114976	IFI44
cg07107453	1:79191030:G:T	-0.0439992	3.0802e-13	1.98148e-10	-0.0383261	3.82761e-07	0.000110579	NA	NA	1	79114976	IFI44
cg07107453	1:79191783:A:G	-0.0439992	3.0802e-13	1.98148e-10	-0.0383261	3.82761e-07	0.000110579	NA	NA	1	79114976	IFI44
cg09625543	21:40514861:T:C	-0.0291269	3.08898e-13	1.98593e-10	-0.0279331	2.72578e-08	1.06853e-05	NA	NA	21	40560659	BRWD1;BRWD1
cg09625543	21:40516872:C:T	-0.0291269	3.08898e-13	1.98593e-10	-0.0279331	2.72578e-08	1.06853e-05	NA	NA	21	40560659	BRWD1;BRWD1
cg09625543	21:40521788:G:A	-0.0291269	3.08898e-13	1.98593e-10	-0.0279331	2.72578e-08	1.06853e-05	NA	NA	21	40560659	BRWD1;BRWD1
cg11946459	6:30162809:A:G	-0.101992	3.09062e-13	1.98618e-10	-0.0887243	1.43278e-08	6.0826e-06	NA	NA	6	29911558	HLA-A
cg11946459	6:30186681:C:T	-0.101992	3.09062e-13	1.98618e-10	-0.0887243	1.43278e-08	6.0826e-06	NA	NA	6	29911558	HLA-A
cg25637655	6:30086422:G:C	-0.0783196	3.16334e-13	2.0325e-10	-0.0812426	1.22182e-08	5.26043e-06	0.920169	0.0348634	6	29911542	HLA-A
cg01517384	6:31308680:C:T	-0.0439928	3.16838e-13	2.03533e-10	-0.0359035	1.01164e-06	0.000260446	0.832293	1.25439e-07	6	31323856	HLA-B
cg17608381	6:29918254:A:T	0.0918856	3.17155e-13	2.03696e-10	0.0711745	8.34526e-08	2.86851e-05	NA	NA	6	29911550	HLA-A
cg17608381	6:29879563:C:T	0.0822156	3.18785e-13	2.04454e-10	0.0604571	2.5158e-07	7.67799e-05	0.913518	0.0465995	6	29911550	HLA-A
cg17608381	6:29880050:T:C	0.0822156	3.18785e-13	2.04454e-10	0.0604571	2.5158e-07	7.67799e-05	0.913843	0.047056	6	29911550	HLA-A
cg17608381	6:29879173:T:C	0.0822156	3.18785e-13	2.04454e-10	0.0604571	2.5158e-07	7.67799e-05	NA	NA	6	29911550	HLA-A
cg17608381	6:29879252:A:T	0.0822156	3.18785e-13	2.04454e-10	0.0604571	2.5158e-07	7.67799e-05	NA	NA	6	29911550	HLA-A
cg17608381	6:29879584:C:T	0.0822156	3.18785e-13	2.04454e-10	0.0604571	2.5158e-07	7.67799e-05	NA	NA	6	29911550	HLA-A
cg17608381	6:29879655:T:C	0.0822156	3.18785e-13	2.04454e-10	0.0604571	2.5158e-07	7.67799e-05	NA	NA	6	29911550	HLA-A
cg17608381	6:29881244:G:A	0.0822156	3.18785e-13	2.04454e-10	0.0604571	2.5158e-07	7.67799e-05	NA	NA	6	29911550	HLA-A
cg08738516	10:126500177:C:T	-0.0130763	3.19531e-13	2.04728e-10	-0.00869801	1.37358e-05	0.00252595	NA	NA	10	126408016	FAM53B
cg08738516	10:126500260:T:C	-0.0130763	3.19531e-13	2.04728e-10	-0.00869801	1.37358e-05	0.00252595	NA	NA	10	126408016	FAM53B
cg08738516	10:126500374:C:T	-0.0130763	3.19531e-13	2.04728e-10	-0.00869801	1.37358e-05	0.00252595	NA	NA	10	126408016	FAM53B
cg08738516	10:126512248:A:C	-0.0130763	3.19531e-13	2.04728e-10	-0.00869801	1.37358e-05	0.00252595	NA	NA	10	126408016	FAM53B
cg08738516	10:126532355:G:T	-0.0130763	3.19531e-13	2.04728e-10	-0.00869801	1.37358e-05	0.00252595	NA	NA	10	126408016	FAM53B
cg17114584	11:604029:T:G	-0.0774084	3.22152e-13	2.06365e-10	-0.0735575	4.18592e-16	6.68262e-13	NA	NA	11	613792	IRF7;IRF7;IRF7
cg08309069	6:31221284:G:A	-0.0808488	3.24257e-13	2.07672e-10	-0.0891354	1.20967e-11	1.00632e-08	0.886822	0.0297184	6	31240651	HLA-C
cg17694094	3:18242185:A:G	-0.0424598	3.26641e-13	2.09157e-10	-0.0425914	2.44462e-09	1.25449e-06	NA	NA	3	18484672
cg03362418	22:50966634:G:T	-0.0177827	3.27469e-13	2.09603e-10	-0.0176608	2.77844e-09	1.40457e-06	NA	NA	22	50965563	TYMP;TYMP;TYMP;TYMP;TYMP;SCO2;SCO2
cg03362418	22:50966914:T:C	-0.0177827	3.27469e-13	2.09603e-10	-0.0176608	2.77844e-09	1.40457e-06	NA	NA	22	50965563	TYMP;TYMP;TYMP;TYMP;TYMP;SCO2;SCO2
cg25863829	11:129910584:C:A	-0.047212	3.30978e-13	2.11806e-10	-0.0420945	7.68952e-09	3.50942e-06	NA	NA	11	129947279	APLP2;APLP2;APLP2;APLP2;APLP2;APLP2
cg25637655	6:30113245:C:A	-0.0919483	3.31207e-13	2.1191e-10	-0.0993502	1.63662e-09	8.88098e-07	NA	NA	6	29911542	HLA-A
cg17096289	6:31166936:T:C	0.0775027	3.37344e-13	2.14871e-10	0.0683505	3.80487e-07	0.000110061	0.836819	0.000186341	6	31238788	HLA-C
cg17096289	6:31168483:A:G	0.0775027	3.37344e-13	2.14871e-10	0.0683505	3.80487e-07	0.000110061	0.836819	0.000186341	6	31238788	HLA-C
cg17096289	6:31155532:A:C	0.0775027	3.37344e-13	2.14871e-10	0.0683505	3.80487e-07	0.000110061	0.837369	0.000196443	6	31238788	HLA-C
cg17096289	6:31155615:A:G	0.0775027	3.37344e-13	2.14871e-10	0.0683505	3.80487e-07	0.000110061	0.837369	0.000196443	6	31238788	HLA-C
cg17096289	6:31155920:G:A	0.0775027	3.37344e-13	2.14871e-10	0.0683505	3.80487e-07	0.000110061	0.837369	0.000196443	6	31238788	HLA-C
cg17096289	6:31157830:C:T	0.0775027	3.37344e-13	2.14871e-10	0.0683505	3.80487e-07	0.000110061	0.837369	0.000196443	6	31238788	HLA-C
cg17096289	6:31159911:A:G	0.0775027	3.37344e-13	2.14871e-10	0.0683505	3.80487e-07	0.000110061	0.837369	0.000196443	6	31238788	HLA-C
cg17096289	6:31164943:G:A	0.0775027	3.37344e-13	2.14871e-10	0.0683505	3.80487e-07	0.000110061	0.837369	0.000196443	6	31238788	HLA-C
cg25998603	8:105606246:C:T	0.0667137	3.38056e-13	2.14871e-10	0.0648095	3.4251e-09	1.68531e-06	NA	NA	8	105473114	DPYS
cg25998603	8:105610719:A:T	0.0667137	3.38056e-13	2.14871e-10	0.0648095	3.4251e-09	1.68531e-06	NA	NA	8	105473114	DPYS
cg25998603	8:105614128:A:G	0.0667137	3.38056e-13	2.14871e-10	0.0648095	3.4251e-09	1.68531e-06	NA	NA	8	105473114	DPYS
cg25998603	8:105618441:G:A	0.0667137	3.38056e-13	2.14871e-10	0.0648095	3.4251e-09	1.68531e-06	NA	NA	8	105473114	DPYS
cg25998603	8:105619671:C:T	0.0667137	3.38056e-13	2.14871e-10	0.0648095	3.4251e-09	1.68531e-06	NA	NA	8	105473114	DPYS
cg25998603	8:105620123:C:T	0.0667137	3.38056e-13	2.14871e-10	0.0648095	3.4251e-09	1.68531e-06	NA	NA	8	105473114	DPYS
cg25998603	8:105621188:G:A	0.0667137	3.38056e-13	2.14871e-10	0.0648095	3.4251e-09	1.68531e-06	NA	NA	8	105473114	DPYS
cg25998603	8:105624888:G:A	0.0667137	3.38056e-13	2.14871e-10	0.0648095	3.4251e-09	1.68531e-06	NA	NA	8	105473114	DPYS
cg25998603	8:105625455:A:G	0.0667137	3.38056e-13	2.14871e-10	0.0648095	3.4251e-09	1.68531e-06	NA	NA	8	105473114	DPYS
cg25998603	8:105626561:G:T	0.0667137	3.38056e-13	2.14871e-10	0.0648095	3.4251e-09	1.68531e-06	NA	NA	8	105473114	DPYS
cg25998603	8:105628581:G:A	0.0667137	3.38056e-13	2.14871e-10	0.0648095	3.4251e-09	1.68531e-06	NA	NA	8	105473114	DPYS
cg25998603	8:105629077:A:G	0.0667137	3.38056e-13	2.14871e-10	0.0648095	3.4251e-09	1.68531e-06	NA	NA	8	105473114	DPYS
cg25998603	8:105629496:T:G	0.0667137	3.38056e-13	2.14871e-10	0.0648095	3.4251e-09	1.68531e-06	NA	NA	8	105473114	DPYS
cg25998603	8:105638753:T:C	0.0667137	3.38056e-13	2.14871e-10	0.0648095	3.4251e-09	1.68531e-06	NA	NA	8	105473114	DPYS
cg25998603	8:105645005:G:C	0.0667137	3.38056e-13	2.14871e-10	0.0648095	3.4251e-09	1.68531e-06	NA	NA	8	105473114	DPYS
cg25998603	8:105645664:C:T	0.0667137	3.38056e-13	2.14871e-10	0.0648095	3.4251e-09	1.68531e-06	NA	NA	8	105473114	DPYS
cg25998603	8:105647744:C:G	0.0667137	3.38056e-13	2.14871e-10	0.0648095	3.4251e-09	1.68531e-06	NA	NA	8	105473114	DPYS
cg25998603	8:105651812:T:C	0.0667137	3.38056e-13	2.14871e-10	0.0648095	3.4251e-09	1.68531e-06	NA	NA	8	105473114	DPYS
cg25998603	8:105657508:A:G	0.0667137	3.38056e-13	2.14871e-10	0.0648095	3.4251e-09	1.68531e-06	NA	NA	8	105473114	DPYS
cg25998603	8:105659045:A:G	0.0667137	3.38056e-13	2.14871e-10	0.0648095	3.4251e-09	1.68531e-06	NA	NA	8	105473114	DPYS
cg25998603	8:105661727:C:A	0.0667137	3.38056e-13	2.14871e-10	0.0648095	3.4251e-09	1.68531e-06	NA	NA	8	105473114	DPYS
cg25998603	8:105665556:A:T	0.0667137	3.38056e-13	2.14871e-10	0.0648095	3.4251e-09	1.68531e-06	NA	NA	8	105473114	DPYS
cg25998603	8:105667084:C:G	0.0667137	3.38056e-13	2.14871e-10	0.0648095	3.4251e-09	1.68531e-06	NA	NA	8	105473114	DPYS
cg25998603	8:105668425:T:C	0.0667137	3.38056e-13	2.14871e-10	0.0648095	3.4251e-09	1.68531e-06	NA	NA	8	105473114	DPYS
cg25998603	8:105670342:G:A	0.0667137	3.38056e-13	2.14871e-10	0.0648095	3.4251e-09	1.68531e-06	NA	NA	8	105473114	DPYS
cg12588917	6:29740166:A:C	0.0433139	3.40391e-13	2.16225e-10	0.0383477	9.74631e-10	5.52637e-07	NA	NA	6	29692082	HLA-F;HLA-F;HLA-F
cg12588917	6:29742257:T:G	0.0433139	3.40391e-13	2.16225e-10	0.0383477	9.74631e-10	5.52637e-07	NA	NA	6	29692082	HLA-F;HLA-F;HLA-F
cg12588917	6:29744623:T:A	0.0433139	3.40391e-13	2.16225e-10	0.0383477	9.74631e-10	5.52637e-07	NA	NA	6	29692082	HLA-F;HLA-F;HLA-F
cg25998603	8:105609802:A:G	0.0660159	3.41132e-13	2.16524e-10	0.0634263	4.02462e-09	1.95233e-06	NA	NA	8	105473114	DPYS
cg25998603	8:105617108:C:T	0.0660159	3.41132e-13	2.16524e-10	0.0634263	4.02462e-09	1.95233e-06	NA	NA	8	105473114	DPYS
cg25998603	8:105617141:C:T	0.0660159	3.41132e-13	2.16524e-10	0.0634263	4.02462e-09	1.95233e-06	NA	NA	8	105473114	DPYS
cg25998603	8:105628769:G:C	0.0660159	3.41132e-13	2.16524e-10	0.0634263	4.02462e-09	1.95233e-06	NA	NA	8	105473114	DPYS
cg11946459	6:30121048:C:T	-0.100185	3.41256e-13	2.16559e-10	-0.0880146	4.78046e-08	1.74461e-05	NA	NA	6	29911558	HLA-A
cg12094903	6:32822269:A:C	-0.022993	3.42235e-13	2.16965e-10	-0.0245678	8.1842e-10	4.73308e-07	1.09254	0.0101982	6	32808689	PSMB8;PSMB8
cg12094903	6:32822296:C:G	-0.022993	3.42235e-13	2.16965e-10	-0.0245678	8.1842e-10	4.73308e-07	1.09254	0.0101982	6	32808689	PSMB8;PSMB8
cg12094903	6:32822975:T:A	-0.022993	3.42235e-13	2.16965e-10	-0.0245678	8.1842e-10	4.73308e-07	1.09211	0.0105448	6	32808689	PSMB8;PSMB8
cg12094903	6:32825348:T:C	-0.022993	3.42235e-13	2.16965e-10	-0.0245678	8.1842e-10	4.73308e-07	1.09156	0.0110007	6	32808689	PSMB8;PSMB8
cg12094903	6:32830013:G:A	-0.022993	3.42235e-13	2.16965e-10	-0.0245678	8.1842e-10	4.73308e-07	1.09092	0.0115421	6	32808689	PSMB8;PSMB8
cg17096289	6:31238377:G:C	-0.0928968	3.42893e-13	2.17339e-10	-0.0909474	9.08506e-10	5.20639e-07	1.12073	0.0423732	6	31238788	HLA-C
cg11303842	8:144097453:A:G	0.0179198	3.45091e-13	2.18689e-10	0.0179426	8.90965e-09	3.99596e-06	NA	NA	8	144070338	LOC100133669
cg25637655	6:29700519:C:T	-0.0876352	3.4528e-13	2.18765e-10	-0.0859424	3.59537e-08	1.35806e-05	NA	NA	6	29911542	HLA-A
cg13172359	10:91085607:C:A	0.0439235	3.46557e-13	2.19531e-10	0.0529251	4.98938e-10	3.02931e-07	NA	NA	10	91175366	IFIT5
cg14286514	9:32565776:G:C	-0.0301089	3.47372e-13	2.19959e-10	-0.0327337	4.00014e-10	2.51716e-07	NA	NA	9	32525315	DDX58
cg14286514	9:32566400:A:T	-0.0301089	3.47372e-13	2.19959e-10	-0.0327337	4.00014e-10	2.51716e-07	NA	NA	9	32525315	DDX58
cg08309069	6:31226769:T:C	0.0560181	3.4833e-13	2.20522e-10	0.0542569	2.77627e-08	1.08618e-05	NA	NA	6	31240651	HLA-C
cg17608381	6:29832919:A:G	0.0748613	3.49431e-13	2.21175e-10	0.060999	1.07783e-08	4.72305e-06	NA	NA	6	29911550	HLA-A
cg13272096	13:43309550:C:T	-0.0449047	3.50889e-13	2.22054e-10	-0.037878	6.61207e-07	0.000178354	NA	NA	13	43294689
cg16744803	6:109170604:A:G	0.0337673	3.51032e-13	2.22101e-10	0.0343219	9.86342e-08	3.29734e-05	NA	NA	6	109236057	ARMC2;ARMC2-AS1;ARMC2
cg17096289	6:31249217:G:A	-0.0621925	3.53211e-13	2.23435e-10	-0.0625636	5.42081e-08	1.94037e-05	1.44724	8.02082e-20	6	31238788	HLA-C
cg17096289	6:31321032:A:G	0.0592051	3.54207e-13	2.24021e-10	0.0482822	1.30921e-06	0.000327036	0.887884	0.0020816	6	31238788	HLA-C
cg17608381	6:29862584:G:A	0.0834672	3.55986e-13	2.25101e-10	0.0694482	1.97176e-08	8.01992e-06	NA	NA	6	29911550	HLA-A
cg25637655	6:30162809:A:G	-0.0910374	3.57483e-13	2.25958e-10	-0.101142	2.36334e-10	1.60963e-07	NA	NA	6	29911542	HLA-A
cg25637655	6:30186681:C:T	-0.0910374	3.57483e-13	2.25958e-10	-0.101142	2.36334e-10	1.60963e-07	NA	NA	6	29911542	HLA-A
cg09006487	3:72400260:G:A	0.0258198	3.59348e-13	2.27092e-10	0.0256445	2.22003e-07	6.85327e-05	NA	NA	3	72424982	RYBP
cg27529346	6:31231989:G:A	-0.0274756	3.61091e-13	2.28149e-10	-0.0165927	3.33176e-05	0.00532298	1.25454	2.43783e-10	6	31322926	HLA-B
cg11303842	8:144084532:T:C	0.0181291	3.65781e-13	2.30896e-10	0.0194357	9.48652e-10	5.40113e-07	NA	NA	8	144070338	LOC100133669
cg11303842	8:144087005:C:T	0.0181291	3.65781e-13	2.30896e-10	0.0194357	9.48652e-10	5.40113e-07	NA	NA	8	144070338	LOC100133669
cg11303842	8:144089589:C:A	0.0181291	3.65781e-13	2.30896e-10	0.0194357	9.48652e-10	5.40113e-07	NA	NA	8	144070338	LOC100133669
cg11303842	8:144089840:T:G	0.0181291	3.65781e-13	2.30896e-10	0.0194357	9.48652e-10	5.40113e-07	NA	NA	8	144070338	LOC100133669
cg00647820	17:40271757:G:A	-0.041003	3.65801e-13	2.30896e-10	-0.0409429	3.93846e-13	4.1959e-10	NA	NA	17	40259828	DHX58
cg20701305	4:26856022:C:G	-0.0495923	3.6692e-13	2.31556e-10	-0.0469706	2.13931e-09	1.1373e-06	NA	NA	4	26875055	STIM2;STIM2;STIM2
cg09625543	21:40656919:A:G	-0.0290061	3.67184e-13	2.31677e-10	-0.027407	3.34213e-08	1.27385e-05	NA	NA	21	40560659	BRWD1;BRWD1
cg01517384	6:31377975:A:G	0.0479821	3.71537e-13	2.34377e-10	0.0473384	3.07212e-10	2.00963e-07	0.787571	1.02824e-08	6	31323856	HLA-B
cg17608381	6:29878892:T:A	0.0815581	3.74797e-13	2.36387e-10	0.0591082	3.54973e-07	0.00010313	NA	NA	6	29911550	HLA-A
cg08738516	10:126534415:A:C	-0.0138583	3.827e-13	2.41323e-10	-0.00962135	6.36988e-06	0.00129891	NA	NA	10	126408016	FAM53B
cg11946459	6:29678470:T:C	0.0796212	3.83979e-13	2.42035e-10	0.0667344	6.95536e-09	3.19537e-06	NA	NA	6	29911558	HLA-A
cg11946459	6:29678520:A:G	0.0796212	3.83979e-13	2.42035e-10	0.0667344	6.95536e-09	3.19537e-06	NA	NA	6	29911558	HLA-A
cg08309069	6:31238027:C:A	-0.0809839	3.85387e-13	2.42874e-10	-0.0858416	8.98617e-11	6.50611e-08	NA	NA	6	31240651	HLA-C
cg14286514	9:32472895:A:G	-0.0316827	3.86269e-13	2.43382e-10	-0.0327936	2.90483e-09	1.46015e-06	NA	NA	9	32525315	DDX58
cg09625543	21:40513750:C:G	-0.0291609	3.8829e-13	2.44596e-10	-0.0281283	3.00823e-08	1.15891e-05	NA	NA	21	40560659	BRWD1;BRWD1
cg24628310	3:52619836:T:C	-0.0179311	3.88349e-13	2.44596e-10	-0.0181297	7.81606e-09	3.56157e-06	NA	NA	3	52813873	ITIH1;ITIH1;ITIH1;ITIH1
cg01517384	6:31289825:G:T	0.0447754	3.9098e-13	2.46204e-10	0.0346677	7.20061e-06	0.00144797	0.905418	0.00369109	6	31323856	HLA-B
cg17608381	6:29831983:C:A	-0.0718937	3.91651e-13	2.46578e-10	-0.0624466	3.26637e-09	1.61743e-06	NA	NA	6	29911550	HLA-A
cg14286514	9:32568024:A:G	-0.0302889	3.91944e-13	2.46714e-10	-0.0327337	4.00014e-10	2.51716e-07	NA	NA	9	32525315	DDX58
cg01517384	6:31301732:T:C	0.090908	3.94117e-13	2.48033e-10	0.0926947	1.88277e-10	1.29698e-07	NA	NA	6	31323856	HLA-B
cg09625543	21:40642386:A:G	-0.0288388	3.98951e-13	2.50927e-10	-0.0287709	6.94307e-09	3.19064e-06	NA	NA	21	40560659	BRWD1;BRWD1
cg09625543	21:40643190:C:A	-0.0288388	3.98951e-13	2.50927e-10	-0.0287709	6.94307e-09	3.19064e-06	NA	NA	21	40560659	BRWD1;BRWD1
cg09625543	21:40644062:T:G	-0.0288388	3.98951e-13	2.50927e-10	-0.0287709	6.94307e-09	3.19064e-06	NA	NA	21	40560659	BRWD1;BRWD1
cg01355282	17:40244007:T:C	0.0327253	4.02762e-13	2.53274e-10	0.0361395	3.11494e-09	1.55256e-06	NA	NA	17	40264320	DHX58
cg20408505	6:29836741:A:G	0.0286564	4.04385e-13	2.54244e-10	0.02346	4.81915e-08	1.75611e-05	0.903825	0.00541606	6	29911494	HLA-A
cg17608381	6:29879084:A:G	0.0813853	4.05442e-13	2.54859e-10	0.0591082	3.54973e-07	0.00010313	0.914048	0.0481094	6	29911550	HLA-A
cg24628310	3:52634092:C:T	-0.0178892	4.06217e-13	2.55296e-10	-0.0181297	7.81606e-09	3.56157e-06	NA	NA	3	52813873	ITIH1;ITIH1;ITIH1;ITIH1
cg11946459	6:29678043:A:G	0.0799981	4.09523e-13	2.57323e-10	0.0694593	2.17767e-09	1.14775e-06	NA	NA	6	29911558	HLA-A
cg24351901	6:29688501:A:C	-0.0229996	4.11868e-13	2.58745e-10	-0.0193015	6.90659e-09	3.1789e-06	1.08172	0.0244945	6	29692092	HLA-F;HLA-F;HLA-F
cg11946459	6:29976838:A:G	0.084626	4.14044e-13	2.60061e-10	0.073298	7.37351e-09	3.37484e-06	NA	NA	6	29911558	HLA-A
cg15946524	2:47707101:C:T	0.03153	4.16139e-13	2.61274e-10	0.0223512	5.74517e-06	0.0011863	NA	NA	2	47714346
cg15946524	2:47708515:G:A	0.03153	4.16139e-13	2.61274e-10	0.0223512	5.74517e-06	0.0011863	NA	NA	2	47714346
cg17608381	6:29909181:A:C	0.0887465	4.1932e-13	2.63064e-10	0.0726452	2.01488e-08	8.16514e-06	NA	NA	6	29911550	HLA-A
cg17608381	6:29910286:C:T	0.0887465	4.1932e-13	2.63064e-10	0.0726452	2.01488e-08	8.16514e-06	NA	NA	6	29911550	HLA-A
cg17608381	6:29917610:C:G	0.0887465	4.1932e-13	2.63064e-10	0.0726452	2.01488e-08	8.16514e-06	NA	NA	6	29911550	HLA-A
cg17608381	6:29917703:G:A	0.0887465	4.1932e-13	2.63064e-10	0.0726452	2.01488e-08	8.16514e-06	NA	NA	6	29911550	HLA-A
cg08309069	6:31243578:G:A	-0.0811491	4.21169e-13	2.64172e-10	-0.0846517	2.40881e-10	1.6378e-07	NA	NA	6	31240651	HLA-C
cg13092901	22:50974100:A:G	-0.0181657	4.2649e-13	2.67457e-10	-0.0187622	3.25007e-08	1.2404e-05	NA	NA	22	50965373	TYMP;SCO2;SCO2;TYMP;TYMP;SCO2;SCO2
cg09625543	21:40499467:G:T	-0.0281603	4.31825e-13	2.70643e-10	-0.0246001	4.24098e-07	0.000120461	NA	NA	21	40560659	BRWD1;BRWD1
cg09625543	21:40500439:C:T	-0.0281603	4.31825e-13	2.70643e-10	-0.0246001	4.24098e-07	0.000120461	NA	NA	21	40560659	BRWD1;BRWD1
cg09625543	21:40501368:A:G	-0.0281603	4.31825e-13	2.70643e-10	-0.0246001	4.24098e-07	0.000120461	NA	NA	21	40560659	BRWD1;BRWD1
cg26392102	6:31320662:C:G	0.0499266	4.34504e-13	2.72269e-10	0.0441687	1.82096e-07	5.70015e-05	NA	NA	6	31238751	HLA-C
cg13172359	10:91075259:A:G	0.0436226	4.35169e-13	2.72632e-10	0.0521821	7.20679e-10	4.22367e-07	NA	NA	10	91175366	IFIT5
cg24100168	11:5675012:C:T	-0.0202986	4.3799e-13	2.74345e-10	0.0175751	1.93163e-06	0.000457597	NA	NA	11	5667836	TRIM78P
cg23216724	6:167512928:A:G	0.0414758	4.41716e-13	2.76625e-10	0.0310145	3.52576e-05	0.00558347	NA	NA	6	167571584	GPR31
cg12588917	6:29745075:G:T	0.0428241	4.55944e-13	2.85367e-10	0.0383477	9.74631e-10	5.52637e-07	NA	NA	6	29692082	HLA-F;HLA-F;HLA-F
cg12588917	6:29745175:A:G	0.0428241	4.55944e-13	2.85367e-10	0.0383477	9.74631e-10	5.52637e-07	NA	NA	6	29692082	HLA-F;HLA-F;HLA-F
cg12588917	6:29745350:C:T	0.0428241	4.55944e-13	2.85367e-10	0.0383477	9.74631e-10	5.52637e-07	NA	NA	6	29692082	HLA-F;HLA-F;HLA-F
cg20701305	4:26843058:C:A	-0.0487082	4.56776e-13	2.85832e-10	-0.0469521	2.26788e-09	1.19313e-06	NA	NA	4	26875055	STIM2;STIM2;STIM2
cg02622254	2:175800984:A:T	-0.0208446	4.59095e-13	2.87226e-10	-0.0169624	1.57254e-05	0.00284426	NA	NA	2	175895436
cg17096289	6:31334945:T:C	0.0529961	4.61849e-13	2.88893e-10	-0.0472594	3.44985e-07	0.00010041	0.842799	6.87616e-07	6	31238788	HLA-C
cg20701305	4:26849214:T:A	-0.0488157	4.64813e-13	2.9069e-10	-0.0459731	6.09816e-09	2.85622e-06	NA	NA	4	26875055	STIM2;STIM2;STIM2
cg01517384	6:31242223:C:G	-0.0443046	4.67827e-13	2.92518e-10	-0.0299232	0.000141378	0.0177362	1.28619	1.38262e-12	6	31323856	HLA-B
cg08309069	6:31246969:A:G	-0.066427	4.69062e-13	2.93232e-10	-0.0799383	4.28272e-13	4.54597e-10	0.867806	0.00329384	6	31240651	HLA-C
cg25637655	6:30114365:A:T	-0.0909973	4.70584e-13	2.94126e-10	-0.0958622	5.16993e-09	2.45312e-06	NA	NA	6	29911542	HLA-A
cg09625543	21:40775267:G:A	0.0362933	4.7124e-13	2.94478e-10	0.0269464	3.41734e-06	0.000748678	NA	NA	21	40560659	BRWD1;BRWD1
cg17608381	6:29740166:A:C	-0.0777041	4.71784e-13	2.94645e-10	-0.0656391	1.97472e-08	8.02191e-06	NA	NA	6	29911550	HLA-A
cg17608381	6:29742257:T:G	-0.0777041	4.71784e-13	2.94645e-10	-0.0656391	1.97472e-08	8.02191e-06	NA	NA	6	29911550	HLA-A
cg17608381	6:29744623:T:A	-0.0777041	4.71784e-13	2.94645e-10	-0.0656391	1.97472e-08	8.02191e-06	NA	NA	6	29911550	HLA-A
cg16363586	19:17518018:C:T	0.0214807	4.72904e-13	2.95287e-10	0.0298386	1.05353e-12	1.05515e-09	NA	NA	19	17516329	BST2
cg24100168	11:5672354:C:T	-0.0202822	4.79223e-13	2.99174e-10	0.0176024	2.03536e-06	0.000478656	NA	NA	11	5667836	TRIM78P
cg16795804	2:37466846:G:A	0.0210797	4.81458e-13	3.0051e-10	0.0279485	3.12098e-14	3.91705e-11	NA	NA	2	37384523	EIF2AK2;EIF2AK2
cg25637655	6:30077584:C:T	-0.077281	4.82035e-13	3.00635e-10	-0.0807582	8.65478e-09	3.90364e-06	NA	NA	6	29911542	HLA-A
cg25637655	6:30077967:T:C	-0.077281	4.82035e-13	3.00635e-10	-0.0807582	8.65478e-09	3.90364e-06	NA	NA	6	29911542	HLA-A
cg25637655	6:30079015:G:T	-0.077281	4.82035e-13	3.00635e-10	-0.0807582	8.65478e-09	3.90364e-06	NA	NA	6	29911542	HLA-A
cg25637655	6:30080994:G:C	-0.077281	4.82035e-13	3.00635e-10	-0.0807582	8.65478e-09	3.90364e-06	NA	NA	6	29911542	HLA-A
cg03763873	13:43524101:G:C	-0.0234831	4.83654e-13	3.01586e-10	-0.0348415	1.7162e-14	2.25129e-11	NA	NA	13	43565901	EPSTI1;EPSTI1
cg24100168	11:5672750:C:G	-0.0202831	4.87417e-13	3.03873e-10	0.0175866	2.01389e-06	0.000474025	NA	NA	11	5667836	TRIM78P
cg03879629	3:45859651:G:A	0.0706326	4.94506e-13	3.07992e-10	0.0680057	6.91835e-12	6.09032e-09	NA	NA	3	46152446
cg03879629	3:45864732:T:C	0.0706326	4.94506e-13	3.07992e-10	0.0680057	6.91835e-12	6.09032e-09	NA	NA	3	46152446
cg03879629	3:45867440:A:G	0.0706326	4.94506e-13	3.07992e-10	0.0680057	6.91835e-12	6.09032e-09	NA	NA	3	46152446
cg03879629	3:45871908:G:A	0.0706326	4.94506e-13	3.07992e-10	0.0680057	6.91835e-12	6.09032e-09	NA	NA	3	46152446
cg03879629	3:45880481:T:C	0.0706326	4.94506e-13	3.07992e-10	0.0680057	6.91835e-12	6.09032e-09	NA	NA	3	46152446
cg25345365	11:114070242:G:A	-0.0331613	4.95566e-13	3.08592e-10	-0.031405	4.99759e-10	3.02931e-07	NA	NA	11	114050114	ZBTB16;ZBTB16
cg14286514	9:32556409:G:A	-0.0299615	4.96831e-13	3.09319e-10	-0.032535	5.72343e-10	3.42858e-07	NA	NA	9	32525315	DDX58
cg24628310	3:52809525:T:C	-0.0179939	4.99593e-13	3.10978e-10	-0.0186175	3.47929e-09	1.71066e-06	NA	NA	3	52813873	ITIH1;ITIH1;ITIH1;ITIH1
cg27529346	6:31233570:C:T	-0.0271552	5.03311e-13	3.1317e-10	-0.0173926	1.1479e-05	0.00216078	1.259	1.41736e-10	6	31322926	HLA-B
cg27529346	6:31233231:A:T	-0.0271552	5.03311e-13	3.1317e-10	-0.0173926	1.1479e-05	0.00216078	1.25796	1.64282e-10	6	31322926	HLA-B
cg25637655	6:30138662:C:T	-0.0915543	5.03546e-13	3.13255e-10	-0.103148	2.79426e-10	1.86681e-07	NA	NA	6	29911542	HLA-A
cg17608381	6:30111863:G:A	-0.0936021	5.08352e-13	3.15384e-10	-0.0822308	1.93788e-08	7.88612e-06	NA	NA	6	29911550	HLA-A
cg17608381	6:30112408:A:G	-0.0936021	5.08352e-13	3.15384e-10	-0.0822308	1.93788e-08	7.88612e-06	NA	NA	6	29911550	HLA-A
cg17608381	6:30114666:C:T	-0.0936021	5.08352e-13	3.15384e-10	-0.0822308	1.93788e-08	7.88612e-06	NA	NA	6	29911550	HLA-A
cg17608381	6:30114955:C:T	-0.0936021	5.08352e-13	3.15384e-10	-0.0822308	1.93788e-08	7.88612e-06	NA	NA	6	29911550	HLA-A
cg17608381	6:30115542:G:A	-0.0936021	5.08352e-13	3.15384e-10	-0.0822308	1.93788e-08	7.88612e-06	NA	NA	6	29911550	HLA-A
cg17608381	6:30115965:C:T	-0.0936021	5.08352e-13	3.15384e-10	-0.0822308	1.93788e-08	7.88612e-06	NA	NA	6	29911550	HLA-A
cg17608381	6:30116341:C:T	-0.0936021	5.08352e-13	3.15384e-10	-0.0822308	1.93788e-08	7.88612e-06	NA	NA	6	29911550	HLA-A
cg17608381	6:30116537:G:A	-0.0936021	5.08352e-13	3.15384e-10	-0.0822308	1.93788e-08	7.88612e-06	NA	NA	6	29911550	HLA-A
cg17608381	6:30116661:G:A	-0.0936021	5.08352e-13	3.15384e-10	-0.0822308	1.93788e-08	7.88612e-06	NA	NA	6	29911550	HLA-A
cg17608381	6:30117773:C:T	-0.0936021	5.08352e-13	3.15384e-10	-0.0822308	1.93788e-08	7.88612e-06	NA	NA	6	29911550	HLA-A
cg17608381	6:30117781:T:C	-0.0936021	5.08352e-13	3.15384e-10	-0.0822308	1.93788e-08	7.88612e-06	NA	NA	6	29911550	HLA-A
cg17608381	6:30117921:T:A	-0.0936021	5.08352e-13	3.15384e-10	-0.0822308	1.93788e-08	7.88612e-06	NA	NA	6	29911550	HLA-A
cg17608381	6:30118360:C:T	-0.0936021	5.08352e-13	3.15384e-10	-0.0822308	1.93788e-08	7.88612e-06	NA	NA	6	29911550	HLA-A
cg17608381	6:30118637:A:G	-0.0936021	5.08352e-13	3.15384e-10	-0.0822308	1.93788e-08	7.88612e-06	NA	NA	6	29911550	HLA-A
cg01517384	6:31288136:G:C	0.0582658	5.12087e-13	3.1764e-10	0.0553466	6.55684e-09	3.04559e-06	0.836274	0.000570065	6	31323856	HLA-B
cg14286514	9:32555049:C:A	-0.0298347	5.18193e-13	3.2124e-10	-0.0327337	4.00014e-10	2.51716e-07	NA	NA	9	32525315	DDX58
cg14286514	9:32555536:C:A	-0.0298347	5.18193e-13	3.2124e-10	-0.0327337	4.00014e-10	2.51716e-07	NA	NA	9	32525315	DDX58
cg14286514	9:32559114:C:T	-0.0298347	5.18193e-13	3.2124e-10	-0.0327337	4.00014e-10	2.51716e-07	NA	NA	9	32525315	DDX58
cg25637655	6:29614419:C:A	-0.0858521	5.21592e-13	3.23222e-10	-0.0806704	1.25533e-07	4.07829e-05	NA	NA	6	29911542	HLA-A
cg25637655	6:29628740:C:A	-0.0858521	5.21592e-13	3.23222e-10	-0.0806704	1.25533e-07	4.07829e-05	NA	NA	6	29911542	HLA-A
cg11303842	8:144095668:G:A	0.0171105	5.30976e-13	3.28973e-10	0.0165816	2.35958e-08	9.41737e-06	NA	NA	8	144070338	LOC100133669
cg17096289	6:31304352:A:G	0.0547779	5.3568e-13	3.31823e-10	0.0552219	3.12216e-09	1.55592e-06	0.862316	1.90818e-05	6	31238788	HLA-C
cg09304470	18:76807431:C:G	0.0376473	5.36087e-13	3.3201e-10	0.0338023	3.15332e-07	9.2718e-05	NA	NA	18	76916901	ATP9B;ATP9B
cg25637655	6:29665319:C:T	-0.0866788	5.38019e-13	3.33142e-10	-0.0832702	7.63915e-08	2.64775e-05	NA	NA	6	29911542	HLA-A
cg22725343	21:42808716:C:T	0.028462	5.55176e-13	3.43699e-10	0.0249827	2.60946e-06	0.00059398	NA	NA	21	42817232	MX1;MX1;MX1;MX1
cg17608381	6:29913727:T:C	0.0874587	5.59443e-13	3.46274e-10	0.0702274	3.4988e-08	1.32283e-05	NA	NA	6	29911550	HLA-A
cg08309069	6:31236039:A:G	-0.108854	5.65003e-13	3.49647e-10	NA	NA	NA	0.826671	0.00679454	6	31240651	HLA-C
cg26392102	6:31308862:C:T	0.0475607	5.67044e-13	3.50842e-10	0.0437879	1.57783e-07	5.0238e-05	NA	NA	6	31238751	HLA-C
cg22199238	11:487666:C:T	0.0432194	5.72902e-13	3.54384e-10	0.0347024	2.07779e-06	0.000487377	0.844293	0.013609	11	613857	IRF7;IRF7;IRF7;IRF7;IRF7;IRF7
cg20408505	6:29935108:A:G	-0.0293201	5.72991e-13	3.54384e-10	-0.0269189	1.36417e-09	7.55764e-07	NA	NA	6	29911494	HLA-A
cg07107453	1:79238015:T:C	-0.0431349	5.84717e-13	3.61566e-10	-0.0368773	7.23863e-07	0.000192891	NA	NA	1	79114976	IFI44
cg17096289	6:31070686:G:A	-0.0568433	5.87895e-13	3.63461e-10	-0.0475082	2.70017e-06	0.000612837	1.28313	4.65196e-11	6	31238788	HLA-C
cg24628310	3:52586682:T:A	-0.0177888	5.94087e-13	3.67135e-10	-0.0181963	7.02717e-09	3.22743e-06	NA	NA	3	52813873	ITIH1;ITIH1;ITIH1;ITIH1
cg01517384	6:31243830:G:A	-0.042196	5.94182e-13	3.67135e-10	-0.029548	3.58978e-05	0.00567107	1.25754	7.14859e-11	6	31323856	HLA-B
cg01517384	6:31243895:C:T	-0.042196	5.94182e-13	3.67135e-10	-0.029548	3.58978e-05	0.00567107	1.2561	8.69111e-11	6	31323856	HLA-B
cg08309069	6:31232543:C:T	0.0663119	5.95542e-13	3.67904e-10	0.0560216	2.75167e-07	8.31359e-05	0.831829	7.80143e-05	6	31240651	HLA-C
cg22987546	4:38025339:G:A	0.0195739	5.97317e-13	3.68929e-10	0.0132283	0.00011544	0.0149396	NA	NA	4	38080474	TBC1D1;TBC1D1
cg17608381	6:29604124:G:A	-0.0917221	5.99319e-13	3.70094e-10	-0.0718998	9.79598e-08	3.27583e-05	NA	NA	6	29911550	HLA-A
cg17608381	6:29864404:G:C	0.0768697	6.00781e-13	3.70925e-10	0.0651343	9.05524e-09	4.05619e-06	NA	NA	6	29911550	HLA-A
cg22199238	11:578759:A:G	0.0240119	6.02687e-13	3.72029e-10	0.021002	1.23454e-06	0.000310571	0.817067	3.61962e-09	11	613857	IRF7;IRF7;IRF7;IRF7;IRF7;IRF7
cg09006487	3:72392645:T:G	0.0250667	6.14218e-13	3.79074e-10	0.0258354	3.71272e-08	1.39941e-05	1.10217	0.0137197	3	72424982	RYBP
cg08309069	6:31241793:G:A	-0.0808793	6.15157e-13	3.7958e-10	-0.0846037	3.31299e-10	2.12667e-07	NA	NA	6	31240651	HLA-C
cg06829760	2:16857436:T:C	-0.0220547	6.17104e-13	3.80708e-10	-0.0213721	6.18872e-08	2.17669e-05	NA	NA	2	16845412	FAM49A
cg17608381	6:29920465:A:C	0.0872244	6.33791e-13	3.90927e-10	0.0708506	2.61403e-08	1.03156e-05	NA	NA	6	29911550	HLA-A
cg17096289	6:31201207:G:A	0.0686004	6.34121e-13	3.90979e-10	0.0573476	2.57023e-06	0.000585677	0.825411	1.09811e-05	6	31238788	HLA-C
cg17096289	6:31201665:C:A	0.0686004	6.34121e-13	3.90979e-10	0.0573476	2.57023e-06	0.000585677	0.825411	1.09811e-05	6	31238788	HLA-C
cg20408505	6:29803880:A:G	-0.033389	6.35256e-13	3.90999e-10	-0.0307588	1.6346e-08	6.80991e-06	NA	NA	6	29911494	HLA-A
cg20408505	6:29818159:C:T	-0.033389	6.35256e-13	3.90999e-10	-0.0307588	1.6346e-08	6.80991e-06	NA	NA	6	29911494	HLA-A
cg20408505	6:29821567:G:T	-0.033389	6.35256e-13	3.90999e-10	-0.0307588	1.6346e-08	6.80991e-06	NA	NA	6	29911494	HLA-A
cg20408505	6:29822139:G:A	-0.033389	6.35256e-13	3.90999e-10	-0.0307588	1.6346e-08	6.80991e-06	NA	NA	6	29911494	HLA-A
cg20408505	6:29822261:G:A	-0.033389	6.35256e-13	3.90999e-10	-0.0307588	1.6346e-08	6.80991e-06	NA	NA	6	29911494	HLA-A
cg20408505	6:29822413:A:C	-0.033389	6.35256e-13	3.90999e-10	-0.0307588	1.6346e-08	6.80991e-06	NA	NA	6	29911494	HLA-A
cg20408505	6:29826092:C:T	-0.033389	6.35256e-13	3.90999e-10	-0.0307588	1.6346e-08	6.80991e-06	NA	NA	6	29911494	HLA-A
cg20408505	6:29828660:A:G	-0.033389	6.35256e-13	3.90999e-10	-0.0307588	1.6346e-08	6.80991e-06	NA	NA	6	29911494	HLA-A
cg20408505	6:29834199:T:C	-0.033389	6.35256e-13	3.90999e-10	-0.0307588	1.6346e-08	6.80991e-06	NA	NA	6	29911494	HLA-A
cg25345365	11:114061365:A:G	-0.0332588	6.37263e-13	3.92159e-10	-0.0338788	1.05392e-11	9.01924e-09	NA	NA	11	114050114	ZBTB16;ZBTB16
cg01329005	19:17486898:G:A	0.020187	6.46947e-13	3.98041e-10	0.0233708	2.34993e-09	1.23183e-06	NA	NA	19	17516712	BST2
cg09625543	21:40666865:T:C	-0.0286222	6.49599e-13	3.99596e-10	-0.027407	3.34213e-08	1.27385e-05	NA	NA	21	40560659	BRWD1;BRWD1
cg22475676	10:91179545:T:A	-0.0440278	6.52372e-13	4.01155e-10	-0.0384572	1.91404e-06	0.00045397	NA	NA	10	91179508	IFIT5
cg11946459	6:30086422:G:C	-0.0864251	6.52385e-13	4.01155e-10	-0.0708179	3.90895e-07	0.000112674	0.920169	0.0348634	6	29911558	HLA-A
cg17096289	6:31072300:T:C	-0.0569055	6.67087e-13	4.10117e-10	-0.049452	1.25544e-06	0.000315431	1.2819	6.03493e-11	6	31238788	HLA-C
cg08309069	6:31302927:A:G	-0.0511664	6.68543e-13	4.10932e-10	-0.0575391	1.13545e-10	8.06897e-08	0.829712	2.34599e-07	6	31240651	HLA-C
cg17608381	6:30086422:G:C	-0.0817017	6.76256e-13	4.15593e-10	-0.0629495	9.00622e-07	0.000235261	0.920169	0.0348634	6	29911550	HLA-A
cg08738516	10:126498852:C:T	-0.0135519	6.77649e-13	4.16209e-10	-0.00929514	1.05014e-05	0.00200083	NA	NA	10	126408016	FAM53B
cg08738516	10:126510089:T:C	-0.0135519	6.77649e-13	4.16209e-10	-0.00929514	1.05014e-05	0.00200083	NA	NA	10	126408016	FAM53B
cg08738516	10:126533457:T:A	-0.0135519	6.77649e-13	4.16209e-10	-0.00929514	1.05014e-05	0.00200083	NA	NA	10	126408016	FAM53B
cg07107453	1:79195387:T:C	-0.0431763	6.82357e-13	4.16376e-10	-0.036713	1.29488e-06	0.000323583	NA	NA	1	79114976	IFI44
cg07107453	1:79195750:A:T	-0.0431763	6.82357e-13	4.16376e-10	-0.036713	1.29488e-06	0.000323583	NA	NA	1	79114976	IFI44
cg07107453	1:79195801:G:T	-0.0431763	6.82357e-13	4.16376e-10	-0.036713	1.29488e-06	0.000323583	NA	NA	1	79114976	IFI44
cg07107453	1:79195806:G:A	-0.0431763	6.82357e-13	4.16376e-10	-0.036713	1.29488e-06	0.000323583	NA	NA	1	79114976	IFI44
cg07107453	1:79195934:A:G	-0.0431763	6.82357e-13	4.16376e-10	-0.036713	1.29488e-06	0.000323583	NA	NA	1	79114976	IFI44
cg07107453	1:79196108:A:G	-0.0431763	6.82357e-13	4.16376e-10	-0.036713	1.29488e-06	0.000323583	NA	NA	1	79114976	IFI44
cg07107453	1:79196271:C:T	-0.0431763	6.82357e-13	4.16376e-10	-0.036713	1.29488e-06	0.000323583	NA	NA	1	79114976	IFI44
cg07107453	1:79196564:A:C	-0.0431763	6.82357e-13	4.16376e-10	-0.036713	1.29488e-06	0.000323583	NA	NA	1	79114976	IFI44
cg07107453	1:79196603:C:T	-0.0431763	6.82357e-13	4.16376e-10	-0.036713	1.29488e-06	0.000323583	NA	NA	1	79114976	IFI44
cg07107453	1:79196624:A:G	-0.0431763	6.82357e-13	4.16376e-10	-0.036713	1.29488e-06	0.000323583	NA	NA	1	79114976	IFI44
cg07107453	1:79197264:C:T	-0.0431763	6.82357e-13	4.16376e-10	-0.036713	1.29488e-06	0.000323583	NA	NA	1	79114976	IFI44
cg07107453	1:79197279:C:G	-0.0431763	6.82357e-13	4.16376e-10	-0.036713	1.29488e-06	0.000323583	NA	NA	1	79114976	IFI44
cg07107453	1:79197491:G:A	-0.0431763	6.82357e-13	4.16376e-10	-0.036713	1.29488e-06	0.000323583	NA	NA	1	79114976	IFI44
cg07107453	1:79197624:C:T	-0.0431763	6.82357e-13	4.16376e-10	-0.036713	1.29488e-06	0.000323583	NA	NA	1	79114976	IFI44
cg07107453	1:79197767:C:T	-0.0431763	6.82357e-13	4.16376e-10	-0.036713	1.29488e-06	0.000323583	NA	NA	1	79114976	IFI44
cg07107453	1:79198047:T:C	-0.0431763	6.82357e-13	4.16376e-10	-0.036713	1.29488e-06	0.000323583	NA	NA	1	79114976	IFI44
cg07107453	1:79199506:T:C	-0.0431763	6.82357e-13	4.16376e-10	-0.036713	1.29488e-06	0.000323583	NA	NA	1	79114976	IFI44
cg07107453	1:79200282:G:C	-0.0431763	6.82357e-13	4.16376e-10	-0.036713	1.29488e-06	0.000323583	NA	NA	1	79114976	IFI44
cg07107453	1:79200350:C:T	-0.0431763	6.82357e-13	4.16376e-10	-0.036713	1.29488e-06	0.000323583	NA	NA	1	79114976	IFI44
cg07107453	1:79201112:T:C	-0.0431763	6.82357e-13	4.16376e-10	-0.036713	1.29488e-06	0.000323583	NA	NA	1	79114976	IFI44
cg07107453	1:79201632:G:A	-0.0431763	6.82357e-13	4.16376e-10	-0.036713	1.29488e-06	0.000323583	NA	NA	1	79114976	IFI44
cg07107453	1:79201691:C:A	-0.0431763	6.82357e-13	4.16376e-10	-0.036713	1.29488e-06	0.000323583	NA	NA	1	79114976	IFI44
cg07107453	1:79205452:A:G	-0.0431763	6.82357e-13	4.16376e-10	-0.036713	1.29488e-06	0.000323583	NA	NA	1	79114976	IFI44
cg07107453	1:79205765:C:T	-0.0431763	6.82357e-13	4.16376e-10	-0.036713	1.29488e-06	0.000323583	NA	NA	1	79114976	IFI44
cg07107453	1:79206383:T:G	-0.0431763	6.82357e-13	4.16376e-10	-0.036713	1.29488e-06	0.000323583	NA	NA	1	79114976	IFI44
cg07107453	1:79209105:T:C	-0.0431763	6.82357e-13	4.16376e-10	-0.036713	1.29488e-06	0.000323583	NA	NA	1	79114976	IFI44
cg07107453	1:79210917:A:C	-0.0431763	6.82357e-13	4.16376e-10	-0.036713	1.29488e-06	0.000323583	NA	NA	1	79114976	IFI44
cg07107453	1:79212155:C:A	-0.0431763	6.82357e-13	4.16376e-10	-0.036713	1.29488e-06	0.000323583	NA	NA	1	79114976	IFI44
cg07107453	1:79212215:T:C	-0.0431763	6.82357e-13	4.16376e-10	-0.036713	1.29488e-06	0.000323583	NA	NA	1	79114976	IFI44
cg07107453	1:79215138:G:T	-0.0431763	6.82357e-13	4.16376e-10	-0.036713	1.29488e-06	0.000323583	NA	NA	1	79114976	IFI44
cg07107453	1:79217345:C:T	-0.0431763	6.82357e-13	4.16376e-10	-0.036713	1.29488e-06	0.000323583	NA	NA	1	79114976	IFI44
cg07107453	1:79218363:A:G	-0.0431763	6.82357e-13	4.16376e-10	-0.036713	1.29488e-06	0.000323583	NA	NA	1	79114976	IFI44
cg07107453	1:79219981:G:A	-0.0431763	6.82357e-13	4.16376e-10	-0.036713	1.29488e-06	0.000323583	NA	NA	1	79114976	IFI44
cg07107453	1:79232625:A:G	-0.0431763	6.82357e-13	4.16376e-10	-0.036713	1.29488e-06	0.000323583	NA	NA	1	79114976	IFI44
cg11303842	8:144095249:G:A	0.0171998	6.8341e-13	4.16938e-10	0.0160603	1.01351e-07	3.38603e-05	NA	NA	8	144070338	LOC100133669
cg17052170	8:144097333:C:T	-0.0461155	6.87592e-13	4.19329e-10	-0.0342072	1.10858e-06	0.00028159	NA	NA	8	144099482	LY6E;LY6E;LOC100133669
cg17052170	8:144097377:C:G	-0.0461155	6.87592e-13	4.19329e-10	-0.0342072	1.10858e-06	0.00028159	NA	NA	8	144099482	LY6E;LY6E;LOC100133669
cg08309069	6:31235775:T:C	-0.0732236	6.91913e-13	4.21884e-10	-0.075765	2.77449e-10	1.86681e-07	0.893085	0.0307108	6	31240651	HLA-C
cg13092901	22:50957462:C:T	-0.0178178	6.95525e-13	4.24005e-10	-0.0192351	1.89658e-08	7.73579e-06	NA	NA	22	50965373	TYMP;SCO2;SCO2;TYMP;TYMP;SCO2;SCO2
cg08309069	6:31323020:T:C	-0.063081	6.96389e-13	4.2437e-10	-0.0679785	4.5576e-10	2.81252e-07	0.808472	2.16953e-06	6	31240651	HLA-C
cg08309069	6:31322662:G:A	-0.063081	6.96389e-13	4.2437e-10	-0.0679785	4.5576e-10	2.81252e-07	0.808498	2.22637e-06	6	31240651	HLA-C
cg09625543	21:40675167:G:A	-0.0288283	6.97575e-13	4.2493e-10	-0.0276904	2.89864e-08	1.12922e-05	NA	NA	21	40560659	BRWD1;BRWD1
cg09625543	21:40681972:G:C	-0.0288283	6.97575e-13	4.2493e-10	-0.0276904	2.89864e-08	1.12922e-05	NA	NA	21	40560659	BRWD1;BRWD1
cg11946459	6:29927936:C:G	-0.0781399	7.01772e-13	4.27324e-10	-0.071759	9.95628e-10	5.63143e-07	0.896999	0.00285482	6	29911558	HLA-A
cg11946459	6:29931035:G:T	-0.0781399	7.01772e-13	4.27324e-10	-0.071759	9.95628e-10	5.63143e-07	0.897439	0.00297577	6	29911558	HLA-A
cg17608381	6:29898806:G:T	0.0868413	7.05693e-13	4.29629e-10	0.0720487	2.45642e-08	9.74422e-06	NA	NA	6	29911550	HLA-A
cg17096289	6:31216314:T:C	0.0760938	7.06418e-13	4.29988e-10	0.0694513	1.11601e-07	3.65729e-05	0.840912	0.000245447	6	31238788	HLA-C
cg27529346	6:31230221:A:C	-0.0270969	7.08656e-13	4.30939e-10	-0.0170734	1.9566e-05	0.00346241	1.25922	1.38267e-10	6	31322926	HLA-B
cg27529346	6:31230869:T:C	-0.0270969	7.08656e-13	4.30939e-10	-0.0170734	1.9566e-05	0.00346241	1.25922	1.38267e-10	6	31322926	HLA-B
cg27529346	6:31231780:A:G	-0.0270969	7.08656e-13	4.30939e-10	-0.0170734	1.9566e-05	0.00346241	1.25922	1.38267e-10	6	31322926	HLA-B
cg27529346	6:31232247:T:C	-0.0270969	7.08656e-13	4.30939e-10	-0.0170734	1.9566e-05	0.00346241	1.25922	1.38267e-10	6	31322926	HLA-B
cg27529346	6:31232590:C:T	-0.0270969	7.08656e-13	4.30939e-10	-0.0170734	1.9566e-05	0.00346241	1.25922	1.38267e-10	6	31322926	HLA-B
cg11946459	6:29604124:G:A	-0.0966753	7.08807e-13	4.30949e-10	-0.0744291	4.75625e-07	0.000133858	NA	NA	6	29911558	HLA-A
cg01517384	6:31242762:C:T	-0.0494211	7.09201e-13	4.31107e-10	-0.0392845	2.64746e-06	0.000601858	1.1949	1.93171e-06	6	31323856	HLA-B
cg25637655	6:29605387:C:T	-0.0853007	7.12639e-13	4.32784e-10	-0.0801017	1.4798e-07	4.73005e-05	NA	NA	6	29911542	HLA-A
cg25637655	6:29608557:C:T	-0.0853007	7.12639e-13	4.32784e-10	-0.0801017	1.4798e-07	4.73005e-05	NA	NA	6	29911542	HLA-A
cg25637655	6:29609063:C:T	-0.0853007	7.12639e-13	4.32784e-10	-0.0801017	1.4798e-07	4.73005e-05	NA	NA	6	29911542	HLA-A
cg25637655	6:29616607:T:C	-0.0853007	7.12639e-13	4.32784e-10	-0.0801017	1.4798e-07	4.73005e-05	NA	NA	6	29911542	HLA-A
cg25637655	6:29626321:T:C	-0.0853007	7.12639e-13	4.32784e-10	-0.0801017	1.4798e-07	4.73005e-05	NA	NA	6	29911542	HLA-A
cg23892836	6:29696657:T:C	-0.0352483	7.18005e-13	4.35877e-10	-0.0225056	7.09986e-05	0.0100832	1.18159	0.000609335	6	29692085	HLA-F;HLA-F;HLA-F
cg23892836	6:29696852:C:T	-0.0352483	7.18005e-13	4.35877e-10	-0.0225056	7.09986e-05	0.0100832	1.18057	0.000650791	6	29692085	HLA-F;HLA-F;HLA-F
cg12588917	6:29698031:G:C	0.0371731	7.18903e-13	4.3634e-10	0.0272128	6.2877e-07	0.000170743	NA	NA	6	29692082	HLA-F;HLA-F;HLA-F
cg09625543	21:40654840:G:A	-0.0285601	7.23261e-13	4.38543e-10	-0.0275167	4.1058e-08	1.5279e-05	NA	NA	21	40560659	BRWD1;BRWD1
cg17608381	6:29881347:G:C	0.0769177	7.2407e-13	4.38543e-10	0.0595206	7.26274e-08	2.52221e-05	NA	NA	6	29911550	HLA-A
cg01517384	6:31318494:G:A	0.0829076	7.24183e-13	4.38543e-10	0.0866987	1.45983e-10	1.02127e-07	0.820994	0.00295105	6	31323856	HLA-B
cg01517384	6:31319281:A:G	0.0829076	7.24183e-13	4.38543e-10	0.0866987	1.45983e-10	1.02127e-07	0.822448	0.00320074	6	31323856	HLA-B
cg01517384	6:31316036:C:T	0.0829076	7.24183e-13	4.38543e-10	0.0866987	1.45983e-10	1.02127e-07	0.822941	0.00329905	6	31323856	HLA-B
cg01517384	6:31316720:G:C	0.0829076	7.24183e-13	4.38543e-10	0.0866987	1.45983e-10	1.02127e-07	0.822941	0.00329905	6	31323856	HLA-B
cg01517384	6:31317697:G:A	0.0829076	7.24183e-13	4.38543e-10	0.0866987	1.45983e-10	1.02127e-07	0.822941	0.00329905	6	31323856	HLA-B
cg01517384	6:31318207:T:A	0.0829076	7.24183e-13	4.38543e-10	0.0866987	1.45983e-10	1.02127e-07	0.822941	0.00329905	6	31323856	HLA-B
cg01517384	6:31318286:C:T	0.0829076	7.24183e-13	4.38543e-10	0.0866987	1.45983e-10	1.02127e-07	0.822941	0.00329905	6	31323856	HLA-B
cg01517384	6:31318320:C:T	0.0829076	7.24183e-13	4.38543e-10	0.0866987	1.45983e-10	1.02127e-07	0.822941	0.00329905	6	31323856	HLA-B
cg01517384	6:31318646:C:T	0.0829076	7.24183e-13	4.38543e-10	0.0866987	1.45983e-10	1.02127e-07	0.822941	0.00329905	6	31323856	HLA-B
cg01517384	6:31318972:G:A	0.0829076	7.24183e-13	4.38543e-10	0.0866987	1.45983e-10	1.02127e-07	0.830955	0.00586096	6	31323856	HLA-B
cg24628310	3:52584715:A:G	-0.0177814	7.26778e-13	4.39115e-10	-0.0181541	9.54578e-09	4.26217e-06	NA	NA	3	52813873	ITIH1;ITIH1;ITIH1;ITIH1
cg24628310	3:52593119:A:G	-0.0177814	7.26778e-13	4.39115e-10	-0.0181541	9.54578e-09	4.26217e-06	NA	NA	3	52813873	ITIH1;ITIH1;ITIH1;ITIH1
cg24628310	3:52593138:A:G	-0.0177814	7.26778e-13	4.39115e-10	-0.0181541	9.54578e-09	4.26217e-06	NA	NA	3	52813873	ITIH1;ITIH1;ITIH1;ITIH1
cg24628310	3:52593230:C:T	-0.0177814	7.26778e-13	4.39115e-10	-0.0181541	9.54578e-09	4.26217e-06	NA	NA	3	52813873	ITIH1;ITIH1;ITIH1;ITIH1
cg24628310	3:52598608:G:A	-0.0177814	7.26778e-13	4.39115e-10	-0.0181541	9.54578e-09	4.26217e-06	NA	NA	3	52813873	ITIH1;ITIH1;ITIH1;ITIH1
cg24628310	3:52599789:A:G	-0.0177814	7.26778e-13	4.39115e-10	-0.0181541	9.54578e-09	4.26217e-06	NA	NA	3	52813873	ITIH1;ITIH1;ITIH1;ITIH1
cg24628310	3:52603352:A:G	-0.0177814	7.26778e-13	4.39115e-10	-0.0181541	9.54578e-09	4.26217e-06	NA	NA	3	52813873	ITIH1;ITIH1;ITIH1;ITIH1
cg24628310	3:52604180:A:G	-0.0177814	7.26778e-13	4.39115e-10	-0.0181541	9.54578e-09	4.26217e-06	NA	NA	3	52813873	ITIH1;ITIH1;ITIH1;ITIH1
cg24628310	3:52605005:T:C	-0.0177814	7.26778e-13	4.39115e-10	-0.0181541	9.54578e-09	4.26217e-06	NA	NA	3	52813873	ITIH1;ITIH1;ITIH1;ITIH1
cg24628310	3:52605943:T:A	-0.0177814	7.26778e-13	4.39115e-10	-0.0181541	9.54578e-09	4.26217e-06	NA	NA	3	52813873	ITIH1;ITIH1;ITIH1;ITIH1
cg24628310	3:52606292:C:T	-0.0177814	7.26778e-13	4.39115e-10	-0.0181541	9.54578e-09	4.26217e-06	NA	NA	3	52813873	ITIH1;ITIH1;ITIH1;ITIH1
cg24628310	3:52611413:T:C	-0.0177814	7.26778e-13	4.39115e-10	-0.0181541	9.54578e-09	4.26217e-06	NA	NA	3	52813873	ITIH1;ITIH1;ITIH1;ITIH1
cg12588917	6:29762303:C:T	0.0426811	7.38577e-13	4.46159e-10	0.0379279	2.70413e-09	1.37157e-06	NA	NA	6	29692082	HLA-F;HLA-F;HLA-F
cg17096289	6:31327861:C:T	-0.0931946	7.41454e-13	4.47812e-10	-0.0926654	1.52314e-09	8.36903e-07	1.14814	0.0118377	6	31238788	HLA-C
cg11946459	6:29842977:C:T	0.076537	7.43903e-13	4.49206e-10	0.0688956	2.00198e-09	1.06892e-06	0.920781	0.0270502	6	29911558	HLA-A
cg24628310	3:52755592:A:T	-0.0179321	7.5078e-13	4.53273e-10	-0.0177273	2.71191e-08	1.06453e-05	NA	NA	3	52813873	ITIH1;ITIH1;ITIH1;ITIH1
cg26392102	6:31240872:T:G	0.0277358	7.52063e-13	4.5379e-10	0.026536	1.16364e-07	3.79779e-05	0.812299	2.91274e-07	6	31238751	HLA-C
cg26392102	6:31247441:C:T	0.0277358	7.52063e-13	4.5379e-10	0.026536	1.16364e-07	3.79779e-05	0.813222	3.53169e-07	6	31238751	HLA-C
cg26392102	6:31248204:G:A	0.0277358	7.52063e-13	4.5379e-10	0.026536	1.16364e-07	3.79779e-05	0.814303	4.11374e-07	6	31238751	HLA-C
cg15331332	6:29699156:T:C	0.0338055	7.54372e-13	4.55097e-10	0.0241194	2.59176e-08	1.02328e-05	NA	NA	6	29692111	HLA-F;HLA-F;HLA-F
cg03763873	13:43513099:T:C	-0.0233801	7.57174e-13	4.56701e-10	-0.0344851	4.94135e-14	6.01955e-11	NA	NA	13	43565901	EPSTI1;EPSTI1
cg17096289	6:31321123:G:T	-0.0940651	7.57442e-13	4.56777e-10	-0.0932685	1.35396e-09	7.51185e-07	1.12931	0.0284294	6	31238788	HLA-C
cg11946459	6:29864203:T:G	0.0791481	7.60917e-13	4.58785e-10	0.0755148	3.72113e-10	2.36115e-07	NA	NA	6	29911558	HLA-A
cg23892836	6:29672165:G:C	-0.0319838	7.66648e-13	4.62153e-10	-0.0186443	8.82131e-05	0.0120608	1.15867	0.000913359	6	29692085	HLA-F;HLA-F;HLA-F
cg15946524	2:47612878:G:A	0.023146	7.6931e-13	4.63671e-10	0.0121789	0.000849673	0.0719734	NA	NA	2	47714346
cg03879629	3:46071550:G:T	0.050428	7.78994e-13	4.69418e-10	0.0465373	6.98564e-10	4.1031e-07	NA	NA	3	46152446
cg03879629	3:46091058:A:G	0.0415198	7.838e-13	4.7178e-10	0.0356782	7.1283e-09	3.26964e-06	NA	NA	3	46152446
cg03879629	3:46091734:C:G	0.0415198	7.838e-13	4.7178e-10	0.0356782	7.1283e-09	3.26964e-06	NA	NA	3	46152446
cg03879629	3:46093858:G:A	0.0415198	7.838e-13	4.7178e-10	0.0356782	7.1283e-09	3.26964e-06	NA	NA	3	46152446
cg03879629	3:46094462:A:G	0.0415198	7.838e-13	4.7178e-10	0.0356782	7.1283e-09	3.26964e-06	NA	NA	3	46152446
cg03879629	3:46094623:C:T	0.0415198	7.838e-13	4.7178e-10	0.0356782	7.1283e-09	3.26964e-06	NA	NA	3	46152446
cg03879629	3:46123839:T:G	0.0415198	7.838e-13	4.7178e-10	0.0356782	7.1283e-09	3.26964e-06	NA	NA	3	46152446
cg17146917	17:4670392:T:C	-0.040342	7.87332e-13	4.73817e-10	-0.0413117	2.42206e-08	9.63115e-06	NA	NA	17	4674194	TM4SF5
cg06829760	2:16871223:C:T	-0.0202019	7.94662e-13	4.78138e-10	-0.0191871	2.14508e-07	6.6463e-05	NA	NA	2	16845412	FAM49A
cg17096289	6:31243859:C:T	-0.0579564	7.95158e-13	4.78256e-10	-0.0495096	1.09563e-06	0.000278939	1.24485	1.95132e-08	6	31238788	HLA-C
cg17096289	6:31243884:G:A	-0.0579564	7.95158e-13	4.78256e-10	-0.0495096	1.09563e-06	0.000278939	1.24485	1.95132e-08	6	31238788	HLA-C
cg17096289	6:31172937:G:A	-0.0920541	8.00692e-13	4.81493e-10	-0.0909474	9.08506e-10	5.20639e-07	1.12729	0.0338112	6	31238788	HLA-C
cg22199238	11:565410:G:A	0.0426344	8.02922e-13	4.82743e-10	0.0341838	3.30108e-06	0.000733475	0.8057	0.00268953	11	613857	IRF7;IRF7;IRF7;IRF7;IRF7;IRF7
cg20408505	6:29984252:G:A	-0.0352353	8.0618e-13	4.84611e-10	-0.0292798	6.13586e-07	0.000167528	NA	NA	6	29911494	HLA-A
cg09625543	21:40666066:T:C	-0.0282957	8.11166e-13	4.87241e-10	-0.027407	3.34213e-08	1.27385e-05	NA	NA	21	40560659	BRWD1;BRWD1
cg09625543	21:40667037:T:G	-0.0282957	8.11166e-13	4.87241e-10	-0.027407	3.34213e-08	1.27385e-05	NA	NA	21	40560659	BRWD1;BRWD1
cg09625543	21:40667040:C:T	-0.0282957	8.11166e-13	4.87241e-10	-0.027407	3.34213e-08	1.27385e-05	NA	NA	21	40560659	BRWD1;BRWD1
cg09625543	21:40680170:G:C	-0.0282957	8.11166e-13	4.87241e-10	-0.027407	3.34213e-08	1.27385e-05	NA	NA	21	40560659	BRWD1;BRWD1
cg14286514	9:32579454:T:A	-0.0300478	8.16778e-13	4.9052e-10	-0.0330715	4.7382e-10	2.91664e-07	NA	NA	9	32525315	DDX58
cg17608381	6:29884796:A:G	0.0728737	8.21091e-13	4.92655e-10	0.0604779	1.66661e-08	6.93843e-06	NA	NA	6	29911550	HLA-A
cg17608381	6:29885026:A:G	0.0728737	8.21091e-13	4.92655e-10	0.0604779	1.66661e-08	6.93843e-06	NA	NA	6	29911550	HLA-A
cg17608381	6:29885042:A:G	0.0728737	8.21091e-13	4.92655e-10	0.0604779	1.66661e-08	6.93843e-06	NA	NA	6	29911550	HLA-A
cg22725343	21:42800518:T:C	-0.0261438	8.21415e-13	4.92655e-10	-0.0230497	2.54644e-06	0.000580612	NA	NA	21	42817232	MX1;MX1;MX1;MX1
cg22725343	21:42801609:A:G	-0.0261438	8.21415e-13	4.92655e-10	-0.0230497	2.54644e-06	0.000580612	NA	NA	21	42817232	MX1;MX1;MX1;MX1
cg22725343	21:42802062:A:G	-0.0261438	8.21415e-13	4.92655e-10	-0.0230497	2.54644e-06	0.000580612	NA	NA	21	42817232	MX1;MX1;MX1;MX1
cg22725343	21:42802376:A:C	-0.0261438	8.21415e-13	4.92655e-10	-0.0230497	2.54644e-06	0.000580612	NA	NA	21	42817232	MX1;MX1;MX1;MX1
cg17608381	6:29884521:T:C	0.0725942	8.21924e-13	4.92868e-10	0.059759	2.00254e-08	8.12648e-06	NA	NA	6	29911550	HLA-A
cg12588917	6:29755760:T:C	0.0426224	8.30712e-13	4.97296e-10	0.0379279	2.70413e-09	1.37157e-06	NA	NA	6	29692082	HLA-F;HLA-F;HLA-F
cg12588917	6:29757715:C:T	0.0426224	8.30712e-13	4.97296e-10	0.0379279	2.70413e-09	1.37157e-06	NA	NA	6	29692082	HLA-F;HLA-F;HLA-F
cg12588917	6:29772098:C:T	0.0426224	8.30712e-13	4.97296e-10	0.0379279	2.70413e-09	1.37157e-06	NA	NA	6	29692082	HLA-F;HLA-F;HLA-F
cg12588917	6:29773158:C:T	0.0426224	8.30712e-13	4.97296e-10	0.0379279	2.70413e-09	1.37157e-06	NA	NA	6	29692082	HLA-F;HLA-F;HLA-F
cg12588917	6:29784503:A:G	0.0426224	8.30712e-13	4.97296e-10	0.0379279	2.70413e-09	1.37157e-06	NA	NA	6	29692082	HLA-F;HLA-F;HLA-F
cg12588917	6:29784693:C:T	0.0426224	8.30712e-13	4.97296e-10	0.0379279	2.70413e-09	1.37157e-06	NA	NA	6	29692082	HLA-F;HLA-F;HLA-F
cg12588917	6:29785101:G:A	0.0426224	8.30712e-13	4.97296e-10	0.0379279	2.70413e-09	1.37157e-06	NA	NA	6	29692082	HLA-F;HLA-F;HLA-F
cg12588917	6:29787202:G:A	0.0426224	8.30712e-13	4.97296e-10	0.0379279	2.70413e-09	1.37157e-06	NA	NA	6	29692082	HLA-F;HLA-F;HLA-F
cg12588917	6:29791033:C:T	0.0426224	8.30712e-13	4.97296e-10	0.0379279	2.70413e-09	1.37157e-06	NA	NA	6	29692082	HLA-F;HLA-F;HLA-F
cg08309069	6:31221485:A:C	-0.0897195	8.36147e-13	5.00456e-10	-0.0758772	9.27138e-07	0.00024126	0.865016	0.0222567	6	31240651	HLA-C
cg06085204	17:6698346:A:G	-0.0202875	8.45631e-13	5.06037e-10	-0.0264341	3.88471e-13	4.14002e-10	NA	NA	17	6659164	XAF1;XAF1;XAF1;XAF1
cg09625543	21:40845626:C:T	0.0456364	8.46986e-13	5.06564e-10	0.0352675	1.64922e-06	0.000397688	NA	NA	21	40560659	BRWD1;BRWD1
cg09625543	21:40847249:T:G	0.0456364	8.46986e-13	5.06564e-10	0.0352675	1.64922e-06	0.000397688	NA	NA	21	40560659	BRWD1;BRWD1
cg09625543	21:40848174:T:C	0.0456364	8.46986e-13	5.06564e-10	0.0352675	1.64922e-06	0.000397688	NA	NA	21	40560659	BRWD1;BRWD1
cg17608381	6:29878738:G:A	0.0763077	8.61393e-13	5.15084e-10	0.058327	1.0192e-07	3.40257e-05	NA	NA	6	29911550	HLA-A
cg12757378	7:6355683:A:C	-0.0250042	8.63648e-13	5.15948e-10	-0.0212786	3.36309e-08	1.28077e-05	NA	NA	7	6334715
cg12757378	7:6356121:T:C	-0.0250042	8.63648e-13	5.15948e-10	-0.0212786	3.36309e-08	1.28077e-05	NA	NA	7	6334715
cg12757378	7:6359132:G:C	-0.0250042	8.63648e-13	5.15948e-10	-0.0212786	3.36309e-08	1.28077e-05	NA	NA	7	6334715
cg12757378	7:6360418:T:C	-0.0250042	8.63648e-13	5.15948e-10	-0.0212786	3.36309e-08	1.28077e-05	NA	NA	7	6334715
cg12757378	7:6360759:T:G	-0.0250042	8.63648e-13	5.15948e-10	-0.0212786	3.36309e-08	1.28077e-05	NA	NA	7	6334715
cg08309069	6:31300012:C:T	-0.0497858	8.7088e-13	5.20171e-10	-0.0476994	2.4672e-08	9.77848e-06	NA	NA	6	31240651	HLA-C
cg26709300	16:30082508:G:T	0.0238337	8.76788e-13	5.23309e-10	0.0232972	1.73943e-08	7.16625e-06	NA	NA	16	30106682	YPEL3;YPEL3
cg26709300	16:30092048:A:G	0.0238337	8.76788e-13	5.23309e-10	0.0232972	1.73943e-08	7.16625e-06	NA	NA	16	30106682	YPEL3;YPEL3
cg26709300	16:30101596:C:A	0.0238337	8.76788e-13	5.23309e-10	0.0232972	1.73943e-08	7.16625e-06	NA	NA	16	30106682	YPEL3;YPEL3
cg26709300	16:30107285:A:T	0.0238337	8.76788e-13	5.23309e-10	0.0232972	1.73943e-08	7.16625e-06	NA	NA	16	30106682	YPEL3;YPEL3
cg11946459	6:29671300:G:T	-0.0719585	8.77949e-13	5.23681e-10	-0.0726904	5.3753e-11	4.03585e-08	NA	NA	6	29911558	HLA-A
cg09625543	21:40663181:G:A	-0.0284892	8.78397e-13	5.23681e-10	-0.0276904	2.89864e-08	1.12922e-05	NA	NA	21	40560659	BRWD1;BRWD1
cg09625543	21:40677693:G:A	-0.0284892	8.78397e-13	5.23681e-10	-0.0276904	2.89864e-08	1.12922e-05	NA	NA	21	40560659	BRWD1;BRWD1
cg09625543	21:40678207:G:A	-0.0284892	8.78397e-13	5.23681e-10	-0.0276904	2.89864e-08	1.12922e-05	NA	NA	21	40560659	BRWD1;BRWD1
cg09625543	21:40681730:G:A	-0.0284892	8.78397e-13	5.23681e-10	-0.0276904	2.89864e-08	1.12922e-05	NA	NA	21	40560659	BRWD1;BRWD1
cg09625543	21:40683459:C:T	-0.0284892	8.78397e-13	5.23681e-10	-0.0276904	2.89864e-08	1.12922e-05	NA	NA	21	40560659	BRWD1;BRWD1
cg09625543	21:40669083:G:T	-0.0282966	8.82023e-13	5.25744e-10	-0.027407	3.34213e-08	1.27385e-05	NA	NA	21	40560659	BRWD1;BRWD1
cg20408505	6:29970927:C:T	-0.0354935	8.85956e-13	5.26221e-10	-0.0295242	8.72259e-07	0.000228226	NA	NA	6	29911494	HLA-A
cg20408505	6:29973526:T:C	-0.0354935	8.85956e-13	5.26221e-10	-0.0295242	8.72259e-07	0.000228226	NA	NA	6	29911494	HLA-A
cg20408505	6:29976789:T:C	-0.0354935	8.85956e-13	5.26221e-10	-0.0295242	8.72259e-07	0.000228226	NA	NA	6	29911494	HLA-A
cg20408505	6:29978352:G:A	-0.0354935	8.85956e-13	5.26221e-10	-0.0295242	8.72259e-07	0.000228226	NA	NA	6	29911494	HLA-A
cg20408505	6:29985630:A:G	-0.0354935	8.85956e-13	5.26221e-10	-0.0295242	8.72259e-07	0.000228226	NA	NA	6	29911494	HLA-A
cg20408505	6:29987184:G:A	-0.0354935	8.85956e-13	5.26221e-10	-0.0295242	8.72259e-07	0.000228226	NA	NA	6	29911494	HLA-A
cg20408505	6:29990938:T:G	-0.0354935	8.85956e-13	5.26221e-10	-0.0295242	8.72259e-07	0.000228226	NA	NA	6	29911494	HLA-A
cg20408505	6:30005754:C:A	-0.0354935	8.85956e-13	5.26221e-10	-0.0295242	8.72259e-07	0.000228226	NA	NA	6	29911494	HLA-A
cg20408505	6:30006765:G:A	-0.0354935	8.85956e-13	5.26221e-10	-0.0295242	8.72259e-07	0.000228226	NA	NA	6	29911494	HLA-A
cg20408505	6:30008746:A:C	-0.0354935	8.85956e-13	5.26221e-10	-0.0295242	8.72259e-07	0.000228226	NA	NA	6	29911494	HLA-A
cg20408505	6:30009169:C:T	-0.0354935	8.85956e-13	5.26221e-10	-0.0295242	8.72259e-07	0.000228226	NA	NA	6	29911494	HLA-A
cg20408505	6:30010492:T:C	-0.0354935	8.85956e-13	5.26221e-10	-0.0295242	8.72259e-07	0.000228226	NA	NA	6	29911494	HLA-A
cg20408505	6:30015594:G:T	-0.0354935	8.85956e-13	5.26221e-10	-0.0295242	8.72259e-07	0.000228226	NA	NA	6	29911494	HLA-A
cg20408505	6:30016676:G:A	-0.0354935	8.85956e-13	5.26221e-10	-0.0295242	8.72259e-07	0.000228226	NA	NA	6	29911494	HLA-A
cg20408505	6:30028800:A:G	-0.0354935	8.85956e-13	5.26221e-10	-0.0295242	8.72259e-07	0.000228226	NA	NA	6	29911494	HLA-A
cg20408505	6:30040084:G:A	-0.0354935	8.85956e-13	5.26221e-10	-0.0295242	8.72259e-07	0.000228226	NA	NA	6	29911494	HLA-A
cg20408505	6:30040291:C:T	-0.0354935	8.85956e-13	5.26221e-10	-0.0295242	8.72259e-07	0.000228226	NA	NA	6	29911494	HLA-A
cg20408505	6:30040603:G:A	-0.0354935	8.85956e-13	5.26221e-10	-0.0295242	8.72259e-07	0.000228226	NA	NA	6	29911494	HLA-A
cg20408505	6:30047403:G:A	-0.0354935	8.85956e-13	5.26221e-10	-0.0295242	8.72259e-07	0.000228226	NA	NA	6	29911494	HLA-A
cg15331332	6:29699713:G:T	0.0336553	8.86633e-13	5.26525e-10	0.0241194	2.59176e-08	1.02328e-05	NA	NA	6	29692111	HLA-F;HLA-F;HLA-F
cg02622254	2:175729269:T:C	-0.0175097	8.89555e-13	5.28162e-10	-0.0114233	0.000636446	0.0582797	NA	NA	2	175895436
cg15946524	2:47703984:T:G	0.0307219	8.90662e-13	5.28721e-10	0.0215058	7.72433e-06	0.00152533	NA	NA	2	47714346
cg17096289	6:31219763:T:G	0.0726711	8.9833e-13	5.33174e-10	0.0694513	1.11601e-07	3.65729e-05	0.845455	0.000304891	6	31238788	HLA-C
cg24628310	3:52811172:C:G	-0.0178854	9.02104e-13	5.35314e-10	-0.0188964	2.02242e-09	1.07965e-06	NA	NA	3	52813873	ITIH1;ITIH1;ITIH1;ITIH1
cg09006487	3:72399093:G:A	0.0244601	9.0769e-13	5.38529e-10	0.0237416	2.07734e-07	6.44707e-05	1.1021	0.0129505	3	72424982	RYBP
cg11946459	6:30111863:G:A	-0.0979113	9.21609e-13	5.45367e-10	-0.0823346	3.08456e-07	9.10399e-05	NA	NA	6	29911558	HLA-A
cg11946459	6:30112408:A:G	-0.0979113	9.21609e-13	5.45367e-10	-0.0823346	3.08456e-07	9.10399e-05	NA	NA	6	29911558	HLA-A
cg11946459	6:30114666:C:T	-0.0979113	9.21609e-13	5.45367e-10	-0.0823346	3.08456e-07	9.10399e-05	NA	NA	6	29911558	HLA-A
cg11946459	6:30114955:C:T	-0.0979113	9.21609e-13	5.45367e-10	-0.0823346	3.08456e-07	9.10399e-05	NA	NA	6	29911558	HLA-A
cg11946459	6:30115542:G:A	-0.0979113	9.21609e-13	5.45367e-10	-0.0823346	3.08456e-07	9.10399e-05	NA	NA	6	29911558	HLA-A
cg11946459	6:30115965:C:T	-0.0979113	9.21609e-13	5.45367e-10	-0.0823346	3.08456e-07	9.10399e-05	NA	NA	6	29911558	HLA-A
cg11946459	6:30116341:C:T	-0.0979113	9.21609e-13	5.45367e-10	-0.0823346	3.08456e-07	9.10399e-05	NA	NA	6	29911558	HLA-A
cg11946459	6:30116537:G:A	-0.0979113	9.21609e-13	5.45367e-10	-0.0823346	3.08456e-07	9.10399e-05	NA	NA	6	29911558	HLA-A
cg11946459	6:30116661:G:A	-0.0979113	9.21609e-13	5.45367e-10	-0.0823346	3.08456e-07	9.10399e-05	NA	NA	6	29911558	HLA-A
cg11946459	6:30117773:C:T	-0.0979113	9.21609e-13	5.45367e-10	-0.0823346	3.08456e-07	9.10399e-05	NA	NA	6	29911558	HLA-A
cg11946459	6:30117781:T:C	-0.0979113	9.21609e-13	5.45367e-10	-0.0823346	3.08456e-07	9.10399e-05	NA	NA	6	29911558	HLA-A
cg11946459	6:30117921:T:A	-0.0979113	9.21609e-13	5.45367e-10	-0.0823346	3.08456e-07	9.10399e-05	NA	NA	6	29911558	HLA-A
cg11946459	6:30118360:C:T	-0.0979113	9.21609e-13	5.45367e-10	-0.0823346	3.08456e-07	9.10399e-05	NA	NA	6	29911558	HLA-A
cg11946459	6:30118637:A:G	-0.0979113	9.21609e-13	5.45367e-10	-0.0823346	3.08456e-07	9.10399e-05	NA	NA	6	29911558	HLA-A
cg11946459	6:30117101:T:C	-0.0974235	9.25117e-13	5.47341e-10	-0.0875276	3.55271e-08	1.34242e-05	NA	NA	6	29911558	HLA-A
cg06829760	2:16876048:A:C	-0.0199682	9.29725e-13	5.49966e-10	-0.0191814	1.99129e-07	6.19125e-05	NA	NA	2	16845412	FAM49A
cg26392102	6:31232543:C:T	0.029197	9.30762e-13	5.50477e-10	0.0245901	9.63688e-07	0.000249652	0.831829	7.80143e-05	6	31238751	HLA-C
cg03763873	13:43517736:G:T	0.0233313	9.31271e-13	5.50574e-10	-0.0360322	8.36214e-15	1.14836e-11	NA	NA	13	43565901	EPSTI1;EPSTI1
cg03763873	13:43518768:G:A	0.0233313	9.31271e-13	5.50574e-10	-0.0360322	8.36214e-15	1.14836e-11	NA	NA	13	43565901	EPSTI1;EPSTI1
cg25637655	6:29645726:C:T	-0.0899251	9.31654e-13	5.50596e-10	-0.0873877	1.63025e-07	5.16546e-05	NA	NA	6	29911542	HLA-A
cg25637655	6:29648120:G:A	-0.0899251	9.31654e-13	5.50596e-10	-0.0873877	1.63025e-07	5.16546e-05	NA	NA	6	29911542	HLA-A
cg24628310	3:52778347:T:C	-0.0178569	9.45217e-13	5.57889e-10	-0.0180761	1.3357e-08	5.72376e-06	NA	NA	3	52813873	ITIH1;ITIH1;ITIH1;ITIH1
cg24628310	3:52782839:C:T	-0.0178569	9.45217e-13	5.57889e-10	-0.0180761	1.3357e-08	5.72376e-06	NA	NA	3	52813873	ITIH1;ITIH1;ITIH1;ITIH1
cg24628310	3:52785168:A:C	-0.0178569	9.45217e-13	5.57889e-10	-0.0180761	1.3357e-08	5.72376e-06	NA	NA	3	52813873	ITIH1;ITIH1;ITIH1;ITIH1
cg24628310	3:52787603:T:C	-0.0178569	9.45217e-13	5.57889e-10	-0.0180761	1.3357e-08	5.72376e-06	NA	NA	3	52813873	ITIH1;ITIH1;ITIH1;ITIH1
cg24628310	3:52790213:T:C	-0.0178569	9.45217e-13	5.57889e-10	-0.0180761	1.3357e-08	5.72376e-06	NA	NA	3	52813873	ITIH1;ITIH1;ITIH1;ITIH1
cg24628310	3:52800284:T:C	-0.0178569	9.45217e-13	5.57889e-10	-0.0180761	1.3357e-08	5.72376e-06	NA	NA	3	52813873	ITIH1;ITIH1;ITIH1;ITIH1
cg24628310	3:52802402:A:C	-0.0178569	9.45217e-13	5.57889e-10	-0.0180761	1.3357e-08	5.72376e-06	NA	NA	3	52813873	ITIH1;ITIH1;ITIH1;ITIH1
cg16853860	6:32852928:A:T	-0.0769639	9.47116e-13	5.58906e-10	-0.07929	5.08484e-11	3.8282e-08	0.844577	0.00437867	6	32823116	PSMB9;PSMB9;TAP1
cg16070035	5:96052050:C:T	0.0553989	9.47355e-13	5.58944e-10	0.0536469	2.24606e-09	1.18224e-06	NA	NA	5	96077898	CAST;CAST;CAST;CAST;CAST;CAST
cg09251764	17:6697852:G:A	-0.0209421	9.54098e-13	5.62818e-10	-0.0206971	1.56276e-09	8.52508e-07	NA	NA	17	6659070	XAF1;XAF1
cg03879629	3:45861932:G:A	0.0700974	9.58103e-13	5.64972e-10	0.0680001	1.08273e-11	9.24055e-09	NA	NA	3	46152446
cg03879629	3:45862952:T:C	0.0700974	9.58103e-13	5.64972e-10	0.0680001	1.08273e-11	9.24055e-09	NA	NA	3	46152446
cg17052170	8:144094630:C:G	-0.046097	9.59292e-13	5.65568e-10	-0.0341039	9.6597e-07	0.00025004	NA	NA	8	144099482	LY6E;LY6E;LOC100133669
cg03763873	13:43513377:A:G	-0.0231214	9.61114e-13	5.66538e-10	-0.0341294	6.39994e-14	7.60208e-11	NA	NA	13	43565901	EPSTI1;EPSTI1
cg03763873	13:43528769:G:A	-0.0232494	9.63554e-13	5.67871e-10	-0.0359204	1.97956e-15	2.95077e-12	NA	NA	13	43565901	EPSTI1;EPSTI1
cg17096289	6:31145451:G:A	-0.056681	9.68031e-13	5.70299e-10	-0.0595887	4.90678e-09	2.33659e-06	0.911267	0.010928	6	31238788	HLA-C
cg17096289	6:31143582:A:C	-0.056681	9.68031e-13	5.70299e-10	-0.0595887	4.90678e-09	2.33659e-06	0.911676	0.0113242	6	31238788	HLA-C
cg09006487	3:72416162:C:T	0.0251962	9.73268e-13	5.73279e-10	0.0249653	2.81298e-07	8.43578e-05	NA	NA	3	72424982	RYBP
cg15331332	6:29698031:G:C	0.0335984	9.77075e-13	5.75415e-10	0.0235682	4.96336e-08	1.79697e-05	NA	NA	6	29692111	HLA-F;HLA-F;HLA-F
cg13272096	13:43368536:A:G	-0.0499767	9.85295e-13	5.80149e-10	-0.0473503	2.54381e-08	1.00621e-05	NA	NA	13	43294689
cg17114584	11:590201:C:T	-0.0774104	9.87888e-13	5.81568e-10	-0.0700496	7.81517e-14	9.13697e-11	NA	NA	11	613792	IRF7;IRF7;IRF7
cg07878065	18:2638144:T:A	-0.0142305	9.90411e-13	5.82946e-10	-0.0162439	4.62193e-11	3.5145e-08	0.905024	0.00360014	18	2641871
cg16795804	2:37461139:A:G	0.0207769	9.96258e-13	5.86171e-10	0.0279485	3.12098e-14	3.91705e-11	NA	NA	2	37384523	EIF2AK2;EIF2AK2
cg16795804	2:37461786:C:T	0.0207769	9.96258e-13	5.86171e-10	0.0279485	3.12098e-14	3.91705e-11	NA	NA	2	37384523	EIF2AK2;EIF2AK2
cg17608381	6:29918587:T:C	0.090483	1.00476e-12	5.91065e-10	0.071683	9.19868e-08	3.13419e-05	NA	NA	6	29911550	HLA-A
cg14286514	9:32533375:T:G	0.031139	1.00575e-12	5.91409e-10	0.0314549	4.05752e-09	1.96739e-06	NA	NA	9	32525315	DDX58
cg14286514	9:32533829:T:C	0.031139	1.00575e-12	5.91409e-10	0.0314549	4.05752e-09	1.96739e-06	NA	NA	9	32525315	DDX58
cg06085204	17:6679420:A:C	-0.0177062	1.0059e-12	5.91409e-10	-0.0224947	1.4927e-12	1.4751e-09	NA	NA	17	6659164	XAF1;XAF1;XAF1;XAF1
cg22337964	19:17486898:G:A	0.0392305	1.01213e-12	5.94963e-10	0.0415658	4.38392e-09	2.11569e-06	NA	NA	19	17517368	BISPR;BISPR;BST2;MVB12A
cg20408505	6:29921779:C:T	0.0352796	1.02814e-12	6.04262e-10	0.0320515	1.0247e-09	5.78253e-07	0.881003	0.00696609	6	29911494	HLA-A
cg11738389	6:56733052:T:C	-0.0359417	1.05934e-12	6.22138e-10	-0.0338363	3.63507e-09	1.77958e-06	NA	NA	6	56621425	DST;DST;DST
cg11738389	6:56734722:A:G	-0.0359417	1.05934e-12	6.22138e-10	-0.0338363	3.63507e-09	1.77958e-06	NA	NA	6	56621425	DST;DST;DST
cg11738389	6:56741203:C:T	-0.0359417	1.05934e-12	6.22138e-10	-0.0338363	3.63507e-09	1.77958e-06	NA	NA	6	56621425	DST;DST;DST
cg11738389	6:56741321:T:C	-0.0359417	1.05934e-12	6.22138e-10	-0.0338363	3.63507e-09	1.77958e-06	NA	NA	6	56621425	DST;DST;DST
cg01517384	6:31303199:T:C	-0.0434793	1.06472e-12	6.25182e-10	-0.0329802	8.81687e-06	0.00171154	0.832134	1.22148e-07	6	31323856	HLA-B
cg11946459	6:29755451:T:C	0.0866588	1.06938e-12	6.27807e-10	0.0893935	1.94691e-11	1.57574e-08	NA	NA	6	29911558	HLA-A
cg09006487	3:72424471:A:G	0.0248858	1.07012e-12	6.28125e-10	0.0239889	8.36808e-07	0.00021976	NA	NA	3	72424982	RYBP
cg26392102	6:31305641:C:T	-0.0289794	1.07225e-12	6.29141e-10	-0.0261939	5.95959e-06	0.0012259	1.43103	2.03356e-16	6	31238751	HLA-C
cg26392102	6:31304648:G:A	-0.0289794	1.07225e-12	6.29141e-10	-0.0261939	5.95959e-06	0.0012259	1.4243	4.06792e-16	6	31238751	HLA-C
cg17608381	6:29884646:C:G	0.0729025	1.07557e-12	6.30972e-10	0.0608762	1.86658e-08	7.65157e-06	NA	NA	6	29911550	HLA-A
cg11946459	6:29838099:A:G	0.0768955	1.07578e-12	6.30983e-10	0.0694772	3.09166e-09	1.54144e-06	NA	NA	6	29911558	HLA-A
cg11303842	8:144110454:A:G	0.0181252	1.07715e-12	6.31668e-10	0.0170527	9.09402e-08	3.10184e-05	NA	NA	8	144070338	LOC100133669
cg14286514	9:32574337:G:A	-0.0298749	1.07764e-12	6.31842e-10	-0.0317236	2.17229e-09	1.14775e-06	NA	NA	9	32525315	DDX58
cg20701305	4:26846365:C:G	-0.0480605	1.08479e-12	6.35917e-10	-0.0459731	6.09816e-09	2.85622e-06	NA	NA	4	26875055	STIM2;STIM2;STIM2
cg01517384	6:31304135:C:T	-0.0433215	1.09041e-12	6.38741e-10	-0.0329802	8.81687e-06	0.00171154	0.829961	8.08509e-08	6	31323856	HLA-B
cg01517384	6:31305328:C:G	-0.0433215	1.09041e-12	6.38741e-10	-0.0329802	8.81687e-06	0.00171154	0.831366	1.05387e-07	6	31323856	HLA-B
cg01517384	6:31305383:C:T	-0.0433215	1.09041e-12	6.38741e-10	-0.0329802	8.81687e-06	0.00171154	0.831366	1.05387e-07	6	31323856	HLA-B
cg01517384	6:31305405:A:G	-0.0433215	1.09041e-12	6.38741e-10	-0.0329802	8.81687e-06	0.00171154	0.831366	1.05387e-07	6	31323856	HLA-B
cg12588917	6:29699156:T:C	0.0369491	1.09563e-12	6.41679e-10	0.0274212	5.68127e-07	0.000157326	NA	NA	6	29692082	HLA-F;HLA-F;HLA-F
cg11946459	6:29748394:G:A	0.0717063	1.10104e-12	6.44731e-10	0.0509406	1.90001e-06	0.00045101	0.897717	0.0034094	6	29911558	HLA-A
cg11946459	6:29879563:C:T	0.0850269	1.10542e-12	6.46464e-10	0.0615864	1.6654e-06	0.000400834	0.913518	0.0465995	6	29911558	HLA-A
cg11946459	6:29880050:T:C	0.0850269	1.10542e-12	6.46464e-10	0.0615864	1.6654e-06	0.000400834	0.913843	0.047056	6	29911558	HLA-A
cg11946459	6:29879173:T:C	0.0850269	1.10542e-12	6.46464e-10	0.0615864	1.6654e-06	0.000400834	NA	NA	6	29911558	HLA-A
cg11946459	6:29879252:A:T	0.0850269	1.10542e-12	6.46464e-10	0.0615864	1.6654e-06	0.000400834	NA	NA	6	29911558	HLA-A
cg11946459	6:29879584:C:T	0.0850269	1.10542e-12	6.46464e-10	0.0615864	1.6654e-06	0.000400834	NA	NA	6	29911558	HLA-A
cg11946459	6:29879655:T:C	0.0850269	1.10542e-12	6.46464e-10	0.0615864	1.6654e-06	0.000400834	NA	NA	6	29911558	HLA-A
cg11946459	6:29881244:G:A	0.0850269	1.10542e-12	6.46464e-10	0.0615864	1.6654e-06	0.000400834	NA	NA	6	29911558	HLA-A
cg09625543	21:40659587:T:C	-0.0281916	1.11619e-12	6.52647e-10	-0.0269926	6.26742e-08	2.20218e-05	NA	NA	21	40560659	BRWD1;BRWD1
cg22199238	11:618172:A:G	0.0235774	1.1214e-12	6.55448e-10	0.0207733	1.36212e-06	0.00033777	0.818936	5.2571e-09	11	613857	IRF7;IRF7;IRF7;IRF7;IRF7;IRF7
cg22199238	11:618998:G:A	0.0235774	1.1214e-12	6.55448e-10	0.0207733	1.36212e-06	0.00033777	0.820301	6.64704e-09	11	613857	IRF7;IRF7;IRF7;IRF7;IRF7;IRF7
cg17608381	6:29855320:T:G	0.0765205	1.13145e-12	6.58191e-10	0.0643499	1.42848e-08	6.07e-06	NA	NA	6	29911550	HLA-A
cg17608381	6:29856633:T:C	0.0765205	1.13145e-12	6.58191e-10	0.0643499	1.42848e-08	6.07e-06	NA	NA	6	29911550	HLA-A
cg17608381	6:29857965:G:A	0.0765205	1.13145e-12	6.58191e-10	0.0643499	1.42848e-08	6.07e-06	NA	NA	6	29911550	HLA-A
cg17608381	6:29858256:T:G	0.0765205	1.13145e-12	6.58191e-10	0.0643499	1.42848e-08	6.07e-06	NA	NA	6	29911550	HLA-A
cg17608381	6:29858660:A:C	0.0765205	1.13145e-12	6.58191e-10	0.0643499	1.42848e-08	6.07e-06	NA	NA	6	29911550	HLA-A
cg17608381	6:29859015:T:C	0.0765205	1.13145e-12	6.58191e-10	0.0643499	1.42848e-08	6.07e-06	NA	NA	6	29911550	HLA-A
cg17608381	6:29859153:T:G	0.0765205	1.13145e-12	6.58191e-10	0.0643499	1.42848e-08	6.07e-06	NA	NA	6	29911550	HLA-A
cg17608381	6:29859284:T:G	0.0765205	1.13145e-12	6.58191e-10	0.0643499	1.42848e-08	6.07e-06	NA	NA	6	29911550	HLA-A
cg17608381	6:29859708:T:C	0.0765205	1.13145e-12	6.58191e-10	0.0643499	1.42848e-08	6.07e-06	NA	NA	6	29911550	HLA-A
cg17608381	6:29860309:A:G	0.0765205	1.13145e-12	6.58191e-10	0.0643499	1.42848e-08	6.07e-06	NA	NA	6	29911550	HLA-A
cg17608381	6:29861471:T:C	0.0765205	1.13145e-12	6.58191e-10	0.0643499	1.42848e-08	6.07e-06	NA	NA	6	29911550	HLA-A
cg17608381	6:29862154:A:G	0.0765205	1.13145e-12	6.58191e-10	0.0643499	1.42848e-08	6.07e-06	NA	NA	6	29911550	HLA-A
cg17608381	6:29862626:C:T	0.0765205	1.13145e-12	6.58191e-10	0.0643499	1.42848e-08	6.07e-06	NA	NA	6	29911550	HLA-A
cg17608381	6:29864315:T:G	0.0765205	1.13145e-12	6.58191e-10	0.0643499	1.42848e-08	6.07e-06	NA	NA	6	29911550	HLA-A
cg17608381	6:29864562:A:G	0.0765205	1.13145e-12	6.58191e-10	0.0643499	1.42848e-08	6.07e-06	NA	NA	6	29911550	HLA-A
cg17608381	6:29865058:A:C	0.0765205	1.13145e-12	6.58191e-10	0.0643499	1.42848e-08	6.07e-06	NA	NA	6	29911550	HLA-A
cg17608381	6:29865236:C:T	0.0765205	1.13145e-12	6.58191e-10	0.0643499	1.42848e-08	6.07e-06	NA	NA	6	29911550	HLA-A
cg17608381	6:29865395:A:G	0.0765205	1.13145e-12	6.58191e-10	0.0643499	1.42848e-08	6.07e-06	NA	NA	6	29911550	HLA-A
cg17608381	6:29866549:G:A	0.0765205	1.13145e-12	6.58191e-10	0.0643499	1.42848e-08	6.07e-06	NA	NA	6	29911550	HLA-A
cg17608381	6:29866882:G:A	0.0765205	1.13145e-12	6.58191e-10	0.0643499	1.42848e-08	6.07e-06	NA	NA	6	29911550	HLA-A
cg17608381	6:29868064:G:C	0.0765205	1.13145e-12	6.58191e-10	0.0643499	1.42848e-08	6.07e-06	NA	NA	6	29911550	HLA-A
cg17608381	6:29869302:G:A	0.0765205	1.13145e-12	6.58191e-10	0.0643499	1.42848e-08	6.07e-06	NA	NA	6	29911550	HLA-A
cg17608381	6:29869360:G:A	0.0765205	1.13145e-12	6.58191e-10	0.0643499	1.42848e-08	6.07e-06	NA	NA	6	29911550	HLA-A
cg17608381	6:29870547:G:A	0.0765205	1.13145e-12	6.58191e-10	0.0643499	1.42848e-08	6.07e-06	NA	NA	6	29911550	HLA-A
cg17608381	6:29870679:T:C	0.0765205	1.13145e-12	6.58191e-10	0.0643499	1.42848e-08	6.07e-06	NA	NA	6	29911550	HLA-A
cg17608381	6:29870897:A:G	0.0765205	1.13145e-12	6.58191e-10	0.0643499	1.42848e-08	6.07e-06	NA	NA	6	29911550	HLA-A
cg20291162	17:40377168:G:A	-0.0951005	1.13545e-12	6.60396e-10	-0.0739683	2.24274e-05	0.00389049	NA	NA	17	40259547	DHX58
cg22725343	21:42825149:G:C	0.0265096	1.14689e-12	6.65856e-10	0.0217972	1.81048e-05	0.00322925	NA	NA	21	42817232	MX1;MX1;MX1;MX1
cg26709300	16:30107781:A:G	0.0237508	1.15167e-12	6.65856e-10	0.0232972	1.73943e-08	7.16625e-06	NA	NA	16	30106682	YPEL3;YPEL3
cg26709300	16:30110467:T:C	0.0237508	1.15167e-12	6.65856e-10	0.0232972	1.73943e-08	7.16625e-06	NA	NA	16	30106682	YPEL3;YPEL3
cg26709300	16:30114124:C:T	0.0237508	1.15167e-12	6.65856e-10	0.0232972	1.73943e-08	7.16625e-06	NA	NA	16	30106682	YPEL3;YPEL3
cg11946459	6:30109831:T:C	-0.0945828	1.15224e-12	6.65856e-10	-0.101778	1.49058e-11	1.22473e-08	NA	NA	6	29911558	HLA-A
cg11946459	6:30109861:A:C	-0.0945828	1.15224e-12	6.65856e-10	-0.101778	1.49058e-11	1.22473e-08	NA	NA	6	29911558	HLA-A
cg11946459	6:30110058:G:A	-0.0945828	1.15224e-12	6.65856e-10	-0.101778	1.49058e-11	1.22473e-08	NA	NA	6	29911558	HLA-A
cg11946459	6:30110337:C:A	-0.0945828	1.15224e-12	6.65856e-10	-0.101778	1.49058e-11	1.22473e-08	NA	NA	6	29911558	HLA-A
cg11946459	6:30111014:C:T	-0.0945828	1.15224e-12	6.65856e-10	-0.101778	1.49058e-11	1.22473e-08	NA	NA	6	29911558	HLA-A
cg11946459	6:30111096:A:T	-0.0945828	1.15224e-12	6.65856e-10	-0.101778	1.49058e-11	1.22473e-08	NA	NA	6	29911558	HLA-A
cg11946459	6:30111526:C:T	-0.0945828	1.15224e-12	6.65856e-10	-0.101778	1.49058e-11	1.22473e-08	NA	NA	6	29911558	HLA-A
cg11946459	6:30111610:A:T	-0.0945828	1.15224e-12	6.65856e-10	-0.101778	1.49058e-11	1.22473e-08	NA	NA	6	29911558	HLA-A
cg11946459	6:30112627:G:A	-0.0945828	1.15224e-12	6.65856e-10	-0.101778	1.49058e-11	1.22473e-08	NA	NA	6	29911558	HLA-A
cg11946459	6:30112704:T:C	-0.0945828	1.15224e-12	6.65856e-10	-0.101778	1.49058e-11	1.22473e-08	NA	NA	6	29911558	HLA-A
cg11946459	6:30112906:T:C	-0.0945828	1.15224e-12	6.65856e-10	-0.101778	1.49058e-11	1.22473e-08	NA	NA	6	29911558	HLA-A
cg11946459	6:30113344:C:T	-0.0945828	1.15224e-12	6.65856e-10	-0.101778	1.49058e-11	1.22473e-08	NA	NA	6	29911558	HLA-A
cg11946459	6:30113417:C:T	-0.0945828	1.15224e-12	6.65856e-10	-0.101778	1.49058e-11	1.22473e-08	NA	NA	6	29911558	HLA-A
cg11946459	6:30113427:C:A	-0.0945828	1.15224e-12	6.65856e-10	-0.101778	1.49058e-11	1.22473e-08	NA	NA	6	29911558	HLA-A
cg11946459	6:30113471:G:A	-0.0945828	1.15224e-12	6.65856e-10	-0.101778	1.49058e-11	1.22473e-08	NA	NA	6	29911558	HLA-A
cg11946459	6:30113955:A:G	-0.0945828	1.15224e-12	6.65856e-10	-0.101778	1.49058e-11	1.22473e-08	NA	NA	6	29911558	HLA-A
cg11946459	6:30116985:G:A	-0.0945828	1.15224e-12	6.65856e-10	-0.101778	1.49058e-11	1.22473e-08	NA	NA	6	29911558	HLA-A
cg11946459	6:30117913:C:A	-0.0945828	1.15224e-12	6.65856e-10	-0.101778	1.49058e-11	1.22473e-08	NA	NA	6	29911558	HLA-A
cg11946459	6:30118128:T:C	-0.0945828	1.15224e-12	6.65856e-10	-0.101778	1.49058e-11	1.22473e-08	NA	NA	6	29911558	HLA-A
cg11946459	6:30118489:T:C	-0.0945828	1.15224e-12	6.65856e-10	-0.101778	1.49058e-11	1.22473e-08	NA	NA	6	29911558	HLA-A
cg25637655	6:30103745:C:T	-0.0875904	1.15277e-12	6.65856e-10	-0.0993502	1.63662e-09	8.88098e-07	NA	NA	6	29911542	HLA-A
cg25637655	6:30103898:A:G	-0.0875904	1.15277e-12	6.65856e-10	-0.0993502	1.63662e-09	8.88098e-07	NA	NA	6	29911542	HLA-A
cg25637655	6:30104480:A:G	-0.0875904	1.15277e-12	6.65856e-10	-0.0993502	1.63662e-09	8.88098e-07	NA	NA	6	29911542	HLA-A
cg25637655	6:30105349:T:C	-0.0875904	1.15277e-12	6.65856e-10	-0.0993502	1.63662e-09	8.88098e-07	NA	NA	6	29911542	HLA-A
cg25637655	6:30105544:C:A	-0.0875904	1.15277e-12	6.65856e-10	-0.0993502	1.63662e-09	8.88098e-07	NA	NA	6	29911542	HLA-A
cg25637655	6:30106296:G:A	-0.0875904	1.15277e-12	6.65856e-10	-0.0993502	1.63662e-09	8.88098e-07	NA	NA	6	29911542	HLA-A
cg25637655	6:30109412:C:T	-0.0875904	1.15277e-12	6.65856e-10	-0.0993502	1.63662e-09	8.88098e-07	NA	NA	6	29911542	HLA-A
cg25637655	6:30109482:A:G	-0.0875904	1.15277e-12	6.65856e-10	-0.0993502	1.63662e-09	8.88098e-07	NA	NA	6	29911542	HLA-A
cg25637655	6:30111478:T:C	-0.0875904	1.15277e-12	6.65856e-10	-0.0993502	1.63662e-09	8.88098e-07	NA	NA	6	29911542	HLA-A
cg25637655	6:30111487:A:G	-0.0875904	1.15277e-12	6.65856e-10	-0.0993502	1.63662e-09	8.88098e-07	NA	NA	6	29911542	HLA-A
cg25637655	6:30115063:G:A	-0.0875904	1.15277e-12	6.65856e-10	-0.0993502	1.63662e-09	8.88098e-07	NA	NA	6	29911542	HLA-A
cg25637655	6:30116566:G:A	-0.0875904	1.15277e-12	6.65856e-10	-0.0993502	1.63662e-09	8.88098e-07	NA	NA	6	29911542	HLA-A
cg25637655	6:30118488:T:A	-0.0875904	1.15277e-12	6.65856e-10	-0.0993502	1.63662e-09	8.88098e-07	NA	NA	6	29911542	HLA-A
cg25637655	6:30118707:G:A	-0.0875904	1.15277e-12	6.65856e-10	-0.0993502	1.63662e-09	8.88098e-07	NA	NA	6	29911542	HLA-A
cg01329005	19:17536982:T:C	0.0124655	1.15921e-12	6.69458e-10	0.0192251	7.0428e-14	8.34706e-11	NA	NA	19	17516712	BST2
cg17114584	11:565840:C:T	-0.0750294	1.16988e-12	6.75495e-10	-0.0690341	6.48787e-15	9.18631e-12	NA	NA	11	613792	IRF7;IRF7;IRF7
cg12439472	13:43592968:C:A	-0.120692	1.17103e-12	6.76035e-10	-0.126203	3.88604e-19	9.80848e-16	NA	NA	13	43565399	EPSTI1;EPSTI1
cg08585593	22:50945256:A:G	-0.0252583	1.17301e-12	6.77058e-10	-0.03062	7.6781e-11	5.59841e-08	NA	NA	22	50966077	TYMP;TYMP;TYMP;TYMP;TYMP;SCO2
cg24628310	3:52708073:A:T	-0.0178303	1.17442e-12	6.77747e-10	-0.0178978	2.06465e-08	8.36258e-06	NA	NA	3	52813873	ITIH1;ITIH1;ITIH1;ITIH1
cg09625543	21:40681710:C:G	-0.0283816	1.21322e-12	7.00015e-10	-0.0272643	5.49701e-08	1.95276e-05	NA	NA	21	40560659	BRWD1;BRWD1
cg03362418	22:50971266:T:C	-0.0178661	1.2158e-12	7.013e-10	-0.0171299	1.95942e-08	7.97178e-06	NA	NA	22	50965563	TYMP;TYMP;TYMP;TYMP;TYMP;SCO2;SCO2
cg17096289	6:31244261:C:A	-0.0860857	1.21589e-12	7.013e-10	-0.0828272	6.3814e-09	2.98101e-06	NA	NA	6	31238788	HLA-C
cg15946524	2:47712780:A:C	0.0301621	1.22385e-12	7.05767e-10	0.0205416	1.09409e-05	0.002079	NA	NA	2	47714346
cg16795804	2:37489623:C:A	-0.0204632	1.23197e-12	7.10317e-10	0.0279211	5.26238e-14	6.38869e-11	NA	NA	2	37384523	EIF2AK2;EIF2AK2
cg12588917	6:29690694:C:G	0.037058	1.23278e-12	7.10491e-10	0.0277252	4.4573e-07	0.000125933	NA	NA	6	29692082	HLA-F;HLA-F;HLA-F
cg12588917	6:29691019:G:A	0.037058	1.23278e-12	7.10491e-10	0.0277252	4.4573e-07	0.000125933	NA	NA	6	29692082	HLA-F;HLA-F;HLA-F
cg01329005	19:17541370:G:T	0.012483	1.23316e-12	7.10491e-10	0.0193713	6.74734e-14	7.99985e-11	NA	NA	19	17516712	BST2
cg01329005	19:17541371:C:T	0.012483	1.23316e-12	7.10491e-10	0.0193713	6.74734e-14	7.99985e-11	NA	NA	19	17516712	BST2
cg01329005	19:17542947:G:A	0.012355	1.24275e-12	7.1589e-10	0.0193713	6.74734e-14	7.99985e-11	NA	NA	19	17516712	BST2
cg16744803	6:109275038:G:A	0.0345704	1.24547e-12	7.17322e-10	0.0341541	4.15541e-07	0.000118272	NA	NA	6	109236057	ARMC2;ARMC2-AS1;ARMC2
cg20408505	6:29802045:C:T	-0.0348901	1.24661e-12	7.17334e-10	-0.0300655	2.69385e-07	8.15203e-05	NA	NA	6	29911494	HLA-A
cg20408505	6:29802690:G:C	-0.0348901	1.24661e-12	7.17334e-10	-0.0300655	2.69385e-07	8.15203e-05	NA	NA	6	29911494	HLA-A
cg20408505	6:29803526:G:T	-0.0348901	1.24661e-12	7.17334e-10	-0.0300655	2.69385e-07	8.15203e-05	NA	NA	6	29911494	HLA-A
cg20408505	6:29819202:C:G	-0.0348901	1.24661e-12	7.17334e-10	-0.0300655	2.69385e-07	8.15203e-05	NA	NA	6	29911494	HLA-A
cg20408505	6:29838642:T:C	-0.0348901	1.24661e-12	7.17334e-10	-0.0300655	2.69385e-07	8.15203e-05	NA	NA	6	29911494	HLA-A
cg17608381	6:29866702:T:C	0.076338	1.24946e-12	7.18842e-10	0.0652227	8.83197e-09	3.9785e-06	NA	NA	6	29911550	HLA-A
cg17608381	6:29853591:T:A	0.0763855	1.25195e-12	7.19887e-10	0.0643499	1.42848e-08	6.07e-06	NA	NA	6	29911550	HLA-A
cg17608381	6:29853641:A:G	0.0763855	1.25195e-12	7.19887e-10	0.0643499	1.42848e-08	6.07e-06	NA	NA	6	29911550	HLA-A
cg17608381	6:29853865:G:A	0.0763855	1.25195e-12	7.19887e-10	0.0643499	1.42848e-08	6.07e-06	NA	NA	6	29911550	HLA-A
cg03763873	13:43499557:A:T	-0.0251461	1.2579e-12	7.22865e-10	-0.029078	7.1135e-09	3.26567e-06	NA	NA	13	43565901	EPSTI1;EPSTI1
cg12588917	6:29702679:A:G	0.0369561	1.25917e-12	7.22865e-10	0.027951	3.98848e-07	0.000113909	NA	NA	6	29692082	HLA-F;HLA-F;HLA-F
cg12588917	6:29704921:A:G	0.0369561	1.25917e-12	7.22865e-10	0.027951	3.98848e-07	0.000113909	NA	NA	6	29692082	HLA-F;HLA-F;HLA-F
cg12588917	6:29705688:G:A	0.0369561	1.25917e-12	7.22865e-10	0.027951	3.98848e-07	0.000113909	NA	NA	6	29692082	HLA-F;HLA-F;HLA-F
cg12588917	6:29709734:C:T	0.0369561	1.25917e-12	7.22865e-10	0.027951	3.98848e-07	0.000113909	NA	NA	6	29692082	HLA-F;HLA-F;HLA-F
cg12588917	6:29710833:G:C	0.0369561	1.25917e-12	7.22865e-10	0.027951	3.98848e-07	0.000113909	NA	NA	6	29692082	HLA-F;HLA-F;HLA-F
cg12588917	6:29711124:C:T	0.0369561	1.25917e-12	7.22865e-10	0.027951	3.98848e-07	0.000113909	NA	NA	6	29692082	HLA-F;HLA-F;HLA-F
cg12588917	6:29711191:T:C	0.0369561	1.25917e-12	7.22865e-10	0.027951	3.98848e-07	0.000113909	NA	NA	6	29692082	HLA-F;HLA-F;HLA-F
cg12588917	6:29712036:A:T	0.0369561	1.25917e-12	7.22865e-10	0.027951	3.98848e-07	0.000113909	NA	NA	6	29692082	HLA-F;HLA-F;HLA-F
cg20408505	6:29849674:T:C	-0.0329878	1.27691e-12	7.32919e-10	-0.0298936	4.35164e-08	1.61225e-05	NA	NA	6	29911494	HLA-A
cg03879629	3:45900634:G:C	0.0752276	1.28614e-12	7.38084e-10	0.0720229	1.46648e-11	1.21304e-08	NA	NA	3	46152446
cg09210680	8:22882293:G:A	-0.020393	1.30113e-12	7.46554e-10	-0.024327	3.26194e-11	2.53408e-08	NA	NA	8	22875414	RHOBTB2;RHOBTB2;RHOBTB2
cg14286514	9:32557753:G:A	-0.0292874	1.30577e-12	7.49079e-10	-0.0313659	2.046e-09	1.08987e-06	NA	NA	9	32525315	DDX58
cg01964337	12:105109509:C:A	-0.0246052	1.30611e-12	7.49141e-10	-0.0207491	8.03359e-06	0.0015781	NA	NA	12	105104782	CHST11
cg08738516	10:126305582:G:C	-0.0134591	1.32192e-12	7.58073e-10	-0.00782813	0.000206824	0.0240563	NA	NA	10	126408016	FAM53B
cg09625543	21:40658590:G:A	-0.0284032	1.32404e-12	7.59153e-10	-0.0276391	4.49797e-08	1.66222e-05	NA	NA	21	40560659	BRWD1;BRWD1
cg17096289	6:31355702:G:C	-0.0918685	1.34308e-12	7.69597e-10	-0.0894417	3.36169e-09	1.66154e-06	1.15128	0.010516	6	31238788	HLA-C
cg17096289	6:31350550:C:A	-0.0918685	1.34308e-12	7.69597e-10	-0.0894417	3.36169e-09	1.66154e-06	1.15012	0.0110854	6	31238788	HLA-C
cg17096289	6:31357944:G:C	-0.0918685	1.34308e-12	7.69597e-10	-0.0894417	3.36169e-09	1.66154e-06	1.13616	0.0195618	6	31238788	HLA-C
cg24628310	3:52821011:A:G	-0.0177328	1.34322e-12	7.69597e-10	-0.0188427	1.99715e-09	1.0667e-06	NA	NA	3	52813873	ITIH1;ITIH1;ITIH1;ITIH1
cg17608381	6:30117101:T:C	-0.0915347	1.34572e-12	7.7089e-10	-0.082994	1.05626e-08	4.63323e-06	NA	NA	6	29911550	HLA-A
cg11946459	6:29841702:G:C	0.076021	1.35003e-12	7.73217e-10	0.070048	2.69296e-09	1.36808e-06	NA	NA	6	29911558	HLA-A
cg17608381	6:29852036:C:T	0.0762683	1.35177e-12	7.73939e-10	0.0643499	1.42848e-08	6.07e-06	NA	NA	6	29911550	HLA-A
cg17608381	6:29852197:C:T	0.0762683	1.35177e-12	7.73939e-10	0.0643499	1.42848e-08	6.07e-06	NA	NA	6	29911550	HLA-A
cg17096289	6:31359176:G:T	-0.0921464	1.35352e-12	7.748e-10	-0.0898628	3.11285e-09	1.55176e-06	1.15196	0.0105391	6	31238788	HLA-C
cg26392102	6:31246605:A:G	0.0489142	1.36215e-12	7.79324e-10	0.0420846	7.36337e-07	0.00019579	NA	NA	6	31238751	HLA-C
cg26392102	6:31249554:G:A	0.0489142	1.36215e-12	7.79324e-10	0.0420846	7.36337e-07	0.00019579	NA	NA	6	31238751	HLA-C
cg26392102	6:31266564:G:A	0.0489142	1.36215e-12	7.79324e-10	0.0420846	7.36337e-07	0.00019579	NA	NA	6	31238751	HLA-C
cg08738516	10:126534855:G:A	-0.0127107	1.37052e-12	7.83828e-10	-0.00859543	1.53368e-05	0.00277996	NA	NA	10	126408016	FAM53B
cg08738516	10:126537825:C:T	-0.0127107	1.37052e-12	7.83828e-10	-0.00859543	1.53368e-05	0.00277996	NA	NA	10	126408016	FAM53B
cg11946459	6:29837119:G:A	0.0769457	1.37846e-12	7.88227e-10	0.0713814	1.12771e-09	6.32364e-07	0.921751	0.0283262	6	29911558	HLA-A
cg17608381	6:29866632:G:T	0.0762193	1.38496e-12	7.91803e-10	0.0643499	1.42848e-08	6.07e-06	NA	NA	6	29911550	HLA-A
cg23923934	6:31319462:A:C	-0.0610039	1.3853e-12	7.91854e-10	-0.0380617	9.33899e-07	0.000242788	0.879859	0.0146273	6	31322914	HLA-B
cg09210680	8:22885331:A:T	-0.0203779	1.40167e-12	8.01069e-10	-0.0241351	5.11007e-11	3.84448e-08	NA	NA	8	22875414	RHOBTB2;RHOBTB2;RHOBTB2
cg11946459	6:29837142:G:A	0.0758103	1.40921e-12	8.05232e-10	0.0711645	9.76129e-10	5.53388e-07	NA	NA	6	29911558	HLA-A
cg22199238	11:584112:G:A	0.0235086	1.41015e-12	8.05629e-10	0.0210612	1.05609e-06	0.000270581	0.820026	6.95829e-09	11	613857	IRF7;IRF7;IRF7;IRF7;IRF7;IRF7
cg09006487	3:72400381:G:A	0.0242664	1.42022e-12	8.11233e-10	0.023078	4.58289e-07	0.000129196	1.10214	0.0129755	3	72424982	RYBP
cg27397830	11:60651567:A:C	-0.0182348	1.42943e-12	8.16353e-10	-0.0196767	3.23976e-09	1.6055e-06	NA	NA	11	60679809
cg24100168	11:5663575:T:C	-0.019911	1.43137e-12	8.17314e-10	0.0187689	3.16569e-07	9.29959e-05	NA	NA	11	5667836	TRIM78P
cg15331332	6:29688501:A:C	-0.0330044	1.43212e-12	8.17591e-10	-0.0242165	1.38245e-08	5.91139e-06	1.08172	0.0244945	6	29692111	HLA-F;HLA-F;HLA-F
cg24628310	3:52698560:T:C	-0.0177815	1.4526e-12	8.28249e-10	-0.0176833	3.47933e-08	1.3161e-05	NA	NA	3	52813873	ITIH1;ITIH1;ITIH1;ITIH1
cg24628310	3:52699741:C:G	-0.0177815	1.4526e-12	8.28249e-10	-0.0176833	3.47933e-08	1.3161e-05	NA	NA	3	52813873	ITIH1;ITIH1;ITIH1;ITIH1
cg24628310	3:52701501:G:T	-0.0177815	1.4526e-12	8.28249e-10	-0.0176833	3.47933e-08	1.3161e-05	NA	NA	3	52813873	ITIH1;ITIH1;ITIH1;ITIH1
cg24628310	3:52701502:C:T	-0.0177815	1.4526e-12	8.28249e-10	-0.0176833	3.47933e-08	1.3161e-05	NA	NA	3	52813873	ITIH1;ITIH1;ITIH1;ITIH1
cg24628310	3:52710636:A:G	-0.0177815	1.4526e-12	8.28249e-10	-0.0176833	3.47933e-08	1.3161e-05	NA	NA	3	52813873	ITIH1;ITIH1;ITIH1;ITIH1
cg24628310	3:52711531:T:C	-0.0177815	1.4526e-12	8.28249e-10	-0.0176833	3.47933e-08	1.3161e-05	NA	NA	3	52813873	ITIH1;ITIH1;ITIH1;ITIH1
cg24628310	3:52711974:T:C	-0.0177815	1.4526e-12	8.28249e-10	-0.0176833	3.47933e-08	1.3161e-05	NA	NA	3	52813873	ITIH1;ITIH1;ITIH1;ITIH1
cg11946459	6:29850329:A:G	0.0755594	1.46133e-12	8.33078e-10	0.0678694	5.72425e-09	2.69796e-06	0.926105	0.0397534	6	29911558	HLA-A
cg08309069	6:31458554:C:T	0.0505282	1.47478e-12	8.40596e-10	0.0451947	1.26851e-06	0.000318539	NA	NA	6	31240651	HLA-C
cg15331332	6:29702679:A:G	0.0334796	1.49871e-12	8.53016e-10	0.023718	5.69489e-08	2.01365e-05	NA	NA	6	29692111	HLA-F;HLA-F;HLA-F
cg15331332	6:29704921:A:G	0.0334796	1.49871e-12	8.53016e-10	0.023718	5.69489e-08	2.01365e-05	NA	NA	6	29692111	HLA-F;HLA-F;HLA-F
cg15331332	6:29705688:G:A	0.0334796	1.49871e-12	8.53016e-10	0.023718	5.69489e-08	2.01365e-05	NA	NA	6	29692111	HLA-F;HLA-F;HLA-F
cg15331332	6:29709734:C:T	0.0334796	1.49871e-12	8.53016e-10	0.023718	5.69489e-08	2.01365e-05	NA	NA	6	29692111	HLA-F;HLA-F;HLA-F
cg15331332	6:29710833:G:C	0.0334796	1.49871e-12	8.53016e-10	0.023718	5.69489e-08	2.01365e-05	NA	NA	6	29692111	HLA-F;HLA-F;HLA-F
cg15331332	6:29711124:C:T	0.0334796	1.49871e-12	8.53016e-10	0.023718	5.69489e-08	2.01365e-05	NA	NA	6	29692111	HLA-F;HLA-F;HLA-F
cg15331332	6:29711191:T:C	0.0334796	1.49871e-12	8.53016e-10	0.023718	5.69489e-08	2.01365e-05	NA	NA	6	29692111	HLA-F;HLA-F;HLA-F
cg15331332	6:29712036:A:T	0.0334796	1.49871e-12	8.53016e-10	0.023718	5.69489e-08	2.01365e-05	NA	NA	6	29692111	HLA-F;HLA-F;HLA-F
cg24628310	3:52709259:A:C	-0.0177452	1.50213e-12	8.53593e-10	-0.0176833	3.47933e-08	1.3161e-05	NA	NA	3	52813873	ITIH1;ITIH1;ITIH1;ITIH1
cg24628310	3:52731483:C:T	-0.0177452	1.50213e-12	8.53593e-10	-0.0176833	3.47933e-08	1.3161e-05	NA	NA	3	52813873	ITIH1;ITIH1;ITIH1;ITIH1
cg24628310	3:52742413:T:C	-0.0177452	1.50213e-12	8.53593e-10	-0.0176833	3.47933e-08	1.3161e-05	NA	NA	3	52813873	ITIH1;ITIH1;ITIH1;ITIH1
cg24628310	3:52747321:A:G	-0.0177452	1.50213e-12	8.53593e-10	-0.0176833	3.47933e-08	1.3161e-05	NA	NA	3	52813873	ITIH1;ITIH1;ITIH1;ITIH1
cg24628310	3:52758942:A:C	-0.0177452	1.50213e-12	8.53593e-10	-0.0176833	3.47933e-08	1.3161e-05	NA	NA	3	52813873	ITIH1;ITIH1;ITIH1;ITIH1
cg24628310	3:52759169:G:C	-0.0177452	1.50213e-12	8.53593e-10	-0.0176833	3.47933e-08	1.3161e-05	NA	NA	3	52813873	ITIH1;ITIH1;ITIH1;ITIH1
cg24628310	3:52763163:C:T	-0.0177452	1.50213e-12	8.53593e-10	-0.0176833	3.47933e-08	1.3161e-05	NA	NA	3	52813873	ITIH1;ITIH1;ITIH1;ITIH1
cg24628310	3:52770277:T:C	-0.0177452	1.50213e-12	8.53593e-10	-0.0176833	3.47933e-08	1.3161e-05	NA	NA	3	52813873	ITIH1;ITIH1;ITIH1;ITIH1
cg24628310	3:52770984:G:C	-0.0177452	1.50213e-12	8.53593e-10	-0.0176833	3.47933e-08	1.3161e-05	NA	NA	3	52813873	ITIH1;ITIH1;ITIH1;ITIH1
cg20033981	13:41417414:G:A	-0.0228546	1.50399e-12	8.54038e-10	-0.0204075	5.21497e-10	3.13517e-07	NA	NA	13	41590153	ELF1
cg20033981	13:41445268:T:C	-0.0228546	1.50399e-12	8.54038e-10	-0.0204075	5.21497e-10	3.13517e-07	NA	NA	13	41590153	ELF1
cg20033981	13:41450688:G:C	-0.0228546	1.50399e-12	8.54038e-10	-0.0204075	5.21497e-10	3.13517e-07	NA	NA	13	41590153	ELF1
cg20033981	13:41464320:A:G	-0.0228546	1.50399e-12	8.54038e-10	-0.0204075	5.21497e-10	3.13517e-07	NA	NA	13	41590153	ELF1
cg17096289	6:31222119:G:A	-0.0607968	1.51342e-12	8.58631e-10	-0.0719618	9.5397e-12	8.25233e-09	NA	NA	6	31238788	HLA-C
cg17096289	6:31228267:C:T	-0.0607968	1.51342e-12	8.58631e-10	-0.0719618	9.5397e-12	8.25233e-09	NA	NA	6	31238788	HLA-C
cg17096289	6:31228666:C:T	-0.0607968	1.51342e-12	8.58631e-10	-0.0719618	9.5397e-12	8.25233e-09	NA	NA	6	31238788	HLA-C
cg17096289	6:31228868:T:C	-0.0607968	1.51342e-12	8.58631e-10	-0.0719618	9.5397e-12	8.25233e-09	NA	NA	6	31238788	HLA-C
cg17096289	6:31229041:C:A	-0.0607968	1.51342e-12	8.58631e-10	-0.0719618	9.5397e-12	8.25233e-09	NA	NA	6	31238788	HLA-C
cg22199238	11:617537:C:T	0.0234857	1.5143e-12	8.58974e-10	0.0205369	2.06381e-06	0.000484347	0.818605	4.94995e-09	11	613857	IRF7;IRF7;IRF7;IRF7;IRF7;IRF7
cg17608381	6:29864857:G:A	0.075649	1.52161e-12	8.61084e-10	0.0629984	2.05697e-08	8.33359e-06	NA	NA	6	29911550	HLA-A
cg16744803	6:109273698:A:G	0.0344638	1.52253e-12	8.61084e-10	0.0341541	4.15541e-07	0.000118272	NA	NA	6	109236057	ARMC2;ARMC2-AS1;ARMC2
cg17608381	6:30109831:T:C	-0.0890158	1.52395e-12	8.61084e-10	-0.0955745	3.92417e-12	3.60353e-09	NA	NA	6	29911550	HLA-A
cg17608381	6:30109861:A:C	-0.0890158	1.52395e-12	8.61084e-10	-0.0955745	3.92417e-12	3.60353e-09	NA	NA	6	29911550	HLA-A
cg17608381	6:30110058:G:A	-0.0890158	1.52395e-12	8.61084e-10	-0.0955745	3.92417e-12	3.60353e-09	NA	NA	6	29911550	HLA-A
cg17608381	6:30110337:C:A	-0.0890158	1.52395e-12	8.61084e-10	-0.0955745	3.92417e-12	3.60353e-09	NA	NA	6	29911550	HLA-A
cg17608381	6:30111014:C:T	-0.0890158	1.52395e-12	8.61084e-10	-0.0955745	3.92417e-12	3.60353e-09	NA	NA	6	29911550	HLA-A
cg17608381	6:30111096:A:T	-0.0890158	1.52395e-12	8.61084e-10	-0.0955745	3.92417e-12	3.60353e-09	NA	NA	6	29911550	HLA-A
cg17608381	6:30111526:C:T	-0.0890158	1.52395e-12	8.61084e-10	-0.0955745	3.92417e-12	3.60353e-09	NA	NA	6	29911550	HLA-A
cg17608381	6:30111610:A:T	-0.0890158	1.52395e-12	8.61084e-10	-0.0955745	3.92417e-12	3.60353e-09	NA	NA	6	29911550	HLA-A
cg17608381	6:30112627:G:A	-0.0890158	1.52395e-12	8.61084e-10	-0.0955745	3.92417e-12	3.60353e-09	NA	NA	6	29911550	HLA-A
cg17608381	6:30112704:T:C	-0.0890158	1.52395e-12	8.61084e-10	-0.0955745	3.92417e-12	3.60353e-09	NA	NA	6	29911550	HLA-A
cg17608381	6:30112906:T:C	-0.0890158	1.52395e-12	8.61084e-10	-0.0955745	3.92417e-12	3.60353e-09	NA	NA	6	29911550	HLA-A
cg17608381	6:30113344:C:T	-0.0890158	1.52395e-12	8.61084e-10	-0.0955745	3.92417e-12	3.60353e-09	NA	NA	6	29911550	HLA-A
cg17608381	6:30113417:C:T	-0.0890158	1.52395e-12	8.61084e-10	-0.0955745	3.92417e-12	3.60353e-09	NA	NA	6	29911550	HLA-A
cg17608381	6:30113427:C:A	-0.0890158	1.52395e-12	8.61084e-10	-0.0955745	3.92417e-12	3.60353e-09	NA	NA	6	29911550	HLA-A
cg17608381	6:30113471:G:A	-0.0890158	1.52395e-12	8.61084e-10	-0.0955745	3.92417e-12	3.60353e-09	NA	NA	6	29911550	HLA-A
cg17608381	6:30113955:A:G	-0.0890158	1.52395e-12	8.61084e-10	-0.0955745	3.92417e-12	3.60353e-09	NA	NA	6	29911550	HLA-A
cg17608381	6:30116985:G:A	-0.0890158	1.52395e-12	8.61084e-10	-0.0955745	3.92417e-12	3.60353e-09	NA	NA	6	29911550	HLA-A
cg17608381	6:30117913:C:A	-0.0890158	1.52395e-12	8.61084e-10	-0.0955745	3.92417e-12	3.60353e-09	NA	NA	6	29911550	HLA-A
cg17608381	6:30118128:T:C	-0.0890158	1.52395e-12	8.61084e-10	-0.0955745	3.92417e-12	3.60353e-09	NA	NA	6	29911550	HLA-A
cg17608381	6:30118489:T:C	-0.0890158	1.52395e-12	8.61084e-10	-0.0955745	3.92417e-12	3.60353e-09	NA	NA	6	29911550	HLA-A
cg17114584	11:570412:G:A	-0.0736383	1.53129e-12	8.6477e-10	-0.0669902	7.0601e-15	9.87395e-12	NA	NA	11	613792	IRF7;IRF7;IRF7
cg17114584	11:570541:C:G	-0.0736383	1.53129e-12	8.6477e-10	-0.0669902	7.0601e-15	9.87395e-12	NA	NA	11	613792	IRF7;IRF7;IRF7
cg17114584	11:573873:C:T	-0.0736383	1.53129e-12	8.6477e-10	-0.0669902	7.0601e-15	9.87395e-12	NA	NA	11	613792	IRF7;IRF7;IRF7
cg13272096	13:43377585:A:G	-0.0488955	1.53666e-12	8.66731e-10	-0.0451224	7.01457e-08	2.44507e-05	NA	NA	13	43294689
cg13272096	13:43382513:G:A	-0.0488955	1.53666e-12	8.66731e-10	-0.0451224	7.01457e-08	2.44507e-05	NA	NA	13	43294689
cg13272096	13:43384479:C:G	-0.0488955	1.53666e-12	8.66731e-10	-0.0451224	7.01457e-08	2.44507e-05	NA	NA	13	43294689
cg13272096	13:43388498:G:A	-0.0488955	1.53666e-12	8.66731e-10	-0.0451224	7.01457e-08	2.44507e-05	NA	NA	13	43294689
cg13272096	13:43389382:T:G	-0.0488955	1.53666e-12	8.66731e-10	-0.0451224	7.01457e-08	2.44507e-05	NA	NA	13	43294689
cg13272096	13:43389383:T:A	-0.0488955	1.53666e-12	8.66731e-10	-0.0451224	7.01457e-08	2.44507e-05	NA	NA	13	43294689
cg13272096	13:43390045:A:C	-0.0488955	1.53666e-12	8.66731e-10	-0.0451224	7.01457e-08	2.44507e-05	NA	NA	13	43294689
cg12757378	7:6350952:G:T	-0.0248285	1.54757e-12	8.72573e-10	-0.0212786	3.36309e-08	1.28077e-05	NA	NA	7	6334715
cg12757378	7:6351003:C:G	-0.0248285	1.54757e-12	8.72573e-10	-0.0212786	3.36309e-08	1.28077e-05	NA	NA	7	6334715
cg08309069	6:31456398:A:G	0.0504038	1.55614e-12	8.76945e-10	0.0452236	1.08902e-06	0.000278094	NA	NA	6	31240651	HLA-C
cg08309069	6:31456937:G:A	0.0504038	1.55614e-12	8.76945e-10	0.0452236	1.08902e-06	0.000278094	NA	NA	6	31240651	HLA-C
cg08309069	6:31457742:A:G	0.0504038	1.55614e-12	8.76945e-10	0.0452236	1.08902e-06	0.000278094	NA	NA	6	31240651	HLA-C
cg25637655	6:30111863:G:A	-0.0867779	1.56329e-12	8.78799e-10	-0.0958622	5.16993e-09	2.45312e-06	NA	NA	6	29911542	HLA-A
cg25637655	6:30112408:A:G	-0.0867779	1.56329e-12	8.78799e-10	-0.0958622	5.16993e-09	2.45312e-06	NA	NA	6	29911542	HLA-A
cg25637655	6:30114666:C:T	-0.0867779	1.56329e-12	8.78799e-10	-0.0958622	5.16993e-09	2.45312e-06	NA	NA	6	29911542	HLA-A
cg25637655	6:30114955:C:T	-0.0867779	1.56329e-12	8.78799e-10	-0.0958622	5.16993e-09	2.45312e-06	NA	NA	6	29911542	HLA-A
cg25637655	6:30115542:G:A	-0.0867779	1.56329e-12	8.78799e-10	-0.0958622	5.16993e-09	2.45312e-06	NA	NA	6	29911542	HLA-A
cg25637655	6:30115965:C:T	-0.0867779	1.56329e-12	8.78799e-10	-0.0958622	5.16993e-09	2.45312e-06	NA	NA	6	29911542	HLA-A
cg25637655	6:30116341:C:T	-0.0867779	1.56329e-12	8.78799e-10	-0.0958622	5.16993e-09	2.45312e-06	NA	NA	6	29911542	HLA-A
cg25637655	6:30116537:G:A	-0.0867779	1.56329e-12	8.78799e-10	-0.0958622	5.16993e-09	2.45312e-06	NA	NA	6	29911542	HLA-A
cg25637655	6:30116661:G:A	-0.0867779	1.56329e-12	8.78799e-10	-0.0958622	5.16993e-09	2.45312e-06	NA	NA	6	29911542	HLA-A
cg25637655	6:30117773:C:T	-0.0867779	1.56329e-12	8.78799e-10	-0.0958622	5.16993e-09	2.45312e-06	NA	NA	6	29911542	HLA-A
cg25637655	6:30117781:T:C	-0.0867779	1.56329e-12	8.78799e-10	-0.0958622	5.16993e-09	2.45312e-06	NA	NA	6	29911542	HLA-A
cg25637655	6:30117921:T:A	-0.0867779	1.56329e-12	8.78799e-10	-0.0958622	5.16993e-09	2.45312e-06	NA	NA	6	29911542	HLA-A
cg25637655	6:30118360:C:T	-0.0867779	1.56329e-12	8.78799e-10	-0.0958622	5.16993e-09	2.45312e-06	NA	NA	6	29911542	HLA-A
cg25637655	6:30118637:A:G	-0.0867779	1.56329e-12	8.78799e-10	-0.0958622	5.16993e-09	2.45312e-06	NA	NA	6	29911542	HLA-A
cg25637655	6:30121048:C:T	-0.087253	1.56374e-12	8.78897e-10	-0.0993502	1.63662e-09	8.88098e-07	NA	NA	6	29911542	HLA-A
cg25637655	6:30109831:T:C	-0.084127	1.60363e-12	8.98153e-10	-0.106572	6.30349e-12	5.58137e-09	NA	NA	6	29911542	HLA-A
cg25637655	6:30109861:A:C	-0.084127	1.60363e-12	8.98153e-10	-0.106572	6.30349e-12	5.58137e-09	NA	NA	6	29911542	HLA-A
cg25637655	6:30110058:G:A	-0.084127	1.60363e-12	8.98153e-10	-0.106572	6.30349e-12	5.58137e-09	NA	NA	6	29911542	HLA-A
cg25637655	6:30110337:C:A	-0.084127	1.60363e-12	8.98153e-10	-0.106572	6.30349e-12	5.58137e-09	NA	NA	6	29911542	HLA-A
cg25637655	6:30111014:C:T	-0.084127	1.60363e-12	8.98153e-10	-0.106572	6.30349e-12	5.58137e-09	NA	NA	6	29911542	HLA-A
cg25637655	6:30111096:A:T	-0.084127	1.60363e-12	8.98153e-10	-0.106572	6.30349e-12	5.58137e-09	NA	NA	6	29911542	HLA-A
cg25637655	6:30111526:C:T	-0.084127	1.60363e-12	8.98153e-10	-0.106572	6.30349e-12	5.58137e-09	NA	NA	6	29911542	HLA-A
cg25637655	6:30111610:A:T	-0.084127	1.60363e-12	8.98153e-10	-0.106572	6.30349e-12	5.58137e-09	NA	NA	6	29911542	HLA-A
cg25637655	6:30112627:G:A	-0.084127	1.60363e-12	8.98153e-10	-0.106572	6.30349e-12	5.58137e-09	NA	NA	6	29911542	HLA-A
cg25637655	6:30112704:T:C	-0.084127	1.60363e-12	8.98153e-10	-0.106572	6.30349e-12	5.58137e-09	NA	NA	6	29911542	HLA-A
cg25637655	6:30112906:T:C	-0.084127	1.60363e-12	8.98153e-10	-0.106572	6.30349e-12	5.58137e-09	NA	NA	6	29911542	HLA-A
cg25637655	6:30113344:C:T	-0.084127	1.60363e-12	8.98153e-10	-0.106572	6.30349e-12	5.58137e-09	NA	NA	6	29911542	HLA-A
cg25637655	6:30113417:C:T	-0.084127	1.60363e-12	8.98153e-10	-0.106572	6.30349e-12	5.58137e-09	NA	NA	6	29911542	HLA-A
cg25637655	6:30113427:C:A	-0.084127	1.60363e-12	8.98153e-10	-0.106572	6.30349e-12	5.58137e-09	NA	NA	6	29911542	HLA-A
cg25637655	6:30113471:G:A	-0.084127	1.60363e-12	8.98153e-10	-0.106572	6.30349e-12	5.58137e-09	NA	NA	6	29911542	HLA-A
cg25637655	6:30113955:A:G	-0.084127	1.60363e-12	8.98153e-10	-0.106572	6.30349e-12	5.58137e-09	NA	NA	6	29911542	HLA-A
cg25637655	6:30116985:G:A	-0.084127	1.60363e-12	8.98153e-10	-0.106572	6.30349e-12	5.58137e-09	NA	NA	6	29911542	HLA-A
cg25637655	6:30117913:C:A	-0.084127	1.60363e-12	8.98153e-10	-0.106572	6.30349e-12	5.58137e-09	NA	NA	6	29911542	HLA-A
cg25637655	6:30118128:T:C	-0.084127	1.60363e-12	8.98153e-10	-0.106572	6.30349e-12	5.58137e-09	NA	NA	6	29911542	HLA-A
cg25637655	6:30118489:T:C	-0.084127	1.60363e-12	8.98153e-10	-0.106572	6.30349e-12	5.58137e-09	NA	NA	6	29911542	HLA-A
cg21855257	1:158999119:T:C	-0.0496251	1.6068e-12	8.99167e-10	-0.0194372	0.034432	0.563753	NA	NA	1	158983569	IFI16;IFI16
cg26709300	16:30068469:T:G	0.0234599	1.60685e-12	8.99167e-10	0.0224319	4.46942e-08	1.65224e-05	NA	NA	16	30106682	YPEL3;YPEL3
cg26709300	16:30072530:T:C	0.0234599	1.60685e-12	8.99167e-10	0.0224319	4.46942e-08	1.65224e-05	NA	NA	16	30106682	YPEL3;YPEL3
cg26709300	16:30089908:C:T	0.0234599	1.60685e-12	8.99167e-10	0.0224319	4.46942e-08	1.65224e-05	NA	NA	16	30106682	YPEL3;YPEL3
cg26709300	16:30089911:T:C	0.0234599	1.60685e-12	8.99167e-10	0.0224319	4.46942e-08	1.65224e-05	NA	NA	16	30106682	YPEL3;YPEL3
cg11095027	11:1365531:T:C	-0.0411688	1.61508e-12	9.03611e-10	-0.043063	3.38803e-10	2.1744e-07	NA	NA	11	1297066	TOLLIP
cg05773425	1:16649684:C:T	-0.025212	1.624e-12	9.04482e-10	-0.0245719	8.47394e-09	3.82748e-06	NA	NA	1	16644480	FBXO42
cg05773425	1:16649891:T:C	-0.025212	1.624e-12	9.04482e-10	-0.0245719	8.47394e-09	3.82748e-06	NA	NA	1	16644480	FBXO42
cg05773425	1:16652219:C:T	-0.025212	1.624e-12	9.04482e-10	-0.0245719	8.47394e-09	3.82748e-06	NA	NA	1	16644480	FBXO42
cg05773425	1:16652333:G:C	-0.025212	1.624e-12	9.04482e-10	-0.0245719	8.47394e-09	3.82748e-06	NA	NA	1	16644480	FBXO42
cg05773425	1:16657622:T:C	-0.025212	1.624e-12	9.04482e-10	-0.0245719	8.47394e-09	3.82748e-06	NA	NA	1	16644480	FBXO42
cg05773425	1:16658085:G:A	-0.025212	1.624e-12	9.04482e-10	-0.0245719	8.47394e-09	3.82748e-06	NA	NA	1	16644480	FBXO42
cg05773425	1:16659113:G:A	-0.025212	1.624e-12	9.04482e-10	-0.0245719	8.47394e-09	3.82748e-06	NA	NA	1	16644480	FBXO42
cg05773425	1:16660074:G:C	-0.025212	1.624e-12	9.04482e-10	-0.0245719	8.47394e-09	3.82748e-06	NA	NA	1	16644480	FBXO42
cg05773425	1:16662832:A:G	-0.025212	1.624e-12	9.04482e-10	-0.0245719	8.47394e-09	3.82748e-06	NA	NA	1	16644480	FBXO42
cg05773425	1:16663436:T:C	-0.025212	1.624e-12	9.04482e-10	-0.0245719	8.47394e-09	3.82748e-06	NA	NA	1	16644480	FBXO42
cg05773425	1:16663715:C:T	-0.025212	1.624e-12	9.04482e-10	-0.0245719	8.47394e-09	3.82748e-06	NA	NA	1	16644480	FBXO42
cg05773425	1:16664100:A:G	-0.025212	1.624e-12	9.04482e-10	-0.0245719	8.47394e-09	3.82748e-06	NA	NA	1	16644480	FBXO42
cg05773425	1:16666283:C:G	-0.025212	1.624e-12	9.04482e-10	-0.0245719	8.47394e-09	3.82748e-06	NA	NA	1	16644480	FBXO42
cg05773425	1:16666746:T:C	-0.025212	1.624e-12	9.04482e-10	-0.0245719	8.47394e-09	3.82748e-06	NA	NA	1	16644480	FBXO42
cg05773425	1:16667541:G:C	-0.025212	1.624e-12	9.04482e-10	-0.0245719	8.47394e-09	3.82748e-06	NA	NA	1	16644480	FBXO42
cg05773425	1:16668052:A:G	-0.025212	1.624e-12	9.04482e-10	-0.0245719	8.47394e-09	3.82748e-06	NA	NA	1	16644480	FBXO42
cg05773425	1:16671218:G:C	-0.025212	1.624e-12	9.04482e-10	-0.0245719	8.47394e-09	3.82748e-06	NA	NA	1	16644480	FBXO42
cg05773425	1:16672840:C:T	-0.025212	1.624e-12	9.04482e-10	-0.0245719	8.47394e-09	3.82748e-06	NA	NA	1	16644480	FBXO42
cg05773425	1:16673651:G:A	-0.025212	1.624e-12	9.04482e-10	-0.0245719	8.47394e-09	3.82748e-06	NA	NA	1	16644480	FBXO42
cg05773425	1:16674099:C:T	-0.025212	1.624e-12	9.04482e-10	-0.0245719	8.47394e-09	3.82748e-06	NA	NA	1	16644480	FBXO42
cg05773425	1:16674377:G:A	-0.025212	1.624e-12	9.04482e-10	-0.0245719	8.47394e-09	3.82748e-06	NA	NA	1	16644480	FBXO42
cg05773425	1:16675022:C:T	-0.025212	1.624e-12	9.04482e-10	-0.0245719	8.47394e-09	3.82748e-06	NA	NA	1	16644480	FBXO42
cg05773425	1:16676380:T:A	-0.025212	1.624e-12	9.04482e-10	-0.0245719	8.47394e-09	3.82748e-06	NA	NA	1	16644480	FBXO42
cg05773425	1:16678564:G:C	-0.025212	1.624e-12	9.04482e-10	-0.0245719	8.47394e-09	3.82748e-06	NA	NA	1	16644480	FBXO42
cg05773425	1:16679075:A:G	-0.025212	1.624e-12	9.04482e-10	-0.0245719	8.47394e-09	3.82748e-06	NA	NA	1	16644480	FBXO42
cg05773425	1:16679847:G:A	-0.025212	1.624e-12	9.04482e-10	-0.0245719	8.47394e-09	3.82748e-06	NA	NA	1	16644480	FBXO42
cg16795804	2:37290659:A:G	-0.0208542	1.62902e-12	9.07116e-10	-0.023293	1.91733e-09	1.02992e-06	NA	NA	2	37384523	EIF2AK2;EIF2AK2
cg17114584	11:649486:G:A	-0.0696706	1.63887e-12	9.11381e-10	-0.057126	8.83417e-12	7.67945e-09	NA	NA	11	613792	IRF7;IRF7;IRF7
cg17114584	11:650836:G:A	-0.0696706	1.63887e-12	9.11381e-10	-0.057126	8.83417e-12	7.67945e-09	NA	NA	11	613792	IRF7;IRF7;IRF7
cg17114584	11:651139:T:C	-0.0696706	1.63887e-12	9.11381e-10	-0.057126	8.83417e-12	7.67945e-09	NA	NA	11	613792	IRF7;IRF7;IRF7
cg17114584	11:654043:G:A	-0.0696706	1.63887e-12	9.11381e-10	-0.057126	8.83417e-12	7.67945e-09	NA	NA	11	613792	IRF7;IRF7;IRF7
cg17114584	11:654232:G:A	-0.0696706	1.63887e-12	9.11381e-10	-0.057126	8.83417e-12	7.67945e-09	NA	NA	11	613792	IRF7;IRF7;IRF7
cg17114584	11:657713:A:G	-0.0696706	1.63887e-12	9.11381e-10	-0.057126	8.83417e-12	7.67945e-09	NA	NA	11	613792	IRF7;IRF7;IRF7
cg17608381	6:29834918:A:C	0.0776232	1.64039e-12	9.11381e-10	0.0702143	1.2665e-09	7.05973e-07	NA	NA	6	29911550	HLA-A
cg17608381	6:29834951:T:C	0.0776232	1.64039e-12	9.11381e-10	0.0702143	1.2665e-09	7.05973e-07	NA	NA	6	29911550	HLA-A
cg17608381	6:29837188:C:T	0.0776232	1.64039e-12	9.11381e-10	0.0702143	1.2665e-09	7.05973e-07	NA	NA	6	29911550	HLA-A
cg17608381	6:29838009:T:C	0.0776232	1.64039e-12	9.11381e-10	0.0702143	1.2665e-09	7.05973e-07	NA	NA	6	29911550	HLA-A
cg17608381	6:29841162:T:G	0.0776232	1.64039e-12	9.11381e-10	0.0702143	1.2665e-09	7.05973e-07	NA	NA	6	29911550	HLA-A
cg17608381	6:29842157:T:G	0.0776232	1.64039e-12	9.11381e-10	0.0702143	1.2665e-09	7.05973e-07	NA	NA	6	29911550	HLA-A
cg17608381	6:29842172:T:C	0.0776232	1.64039e-12	9.11381e-10	0.0702143	1.2665e-09	7.05973e-07	NA	NA	6	29911550	HLA-A
cg17608381	6:29906691:A:G	0.0669467	1.65237e-12	9.17881e-10	0.0623782	5.65641e-10	3.38971e-07	1.14826	5.92252e-05	6	29911550	HLA-A
cg09006487	3:72415298:C:G	0.0249101	1.65318e-12	9.18166e-10	0.0247117	2.16084e-07	6.69059e-05	NA	NA	3	72424982	RYBP
cg11738389	6:56738378:G:C	-0.0356538	1.66647e-12	9.25388e-10	-0.0333622	6.07662e-09	2.84738e-06	NA	NA	6	56621425	DST;DST;DST
cg12588917	6:29699713:G:T	0.0366077	1.6727e-12	9.28684e-10	0.0274212	5.68127e-07	0.000157326	NA	NA	6	29692082	HLA-F;HLA-F;HLA-F
cg11946459	6:29766021:C:T	-0.0811818	1.70628e-12	9.47165e-10	-0.0707835	3.99132e-08	1.48655e-05	NA	NA	6	29911558	HLA-A
cg01517384	6:31298402:T:G	0.0458615	1.71532e-12	9.52016e-10	0.0285134	0.000329828	0.0348711	0.914945	0.0243081	6	31323856	HLA-B
cg11946459	6:29878892:T:A	0.0839039	1.71919e-12	9.54001e-10	0.0594311	3.07739e-06	0.000690014	NA	NA	6	29911558	HLA-A
cg11946459	6:29915061:T:C	0.0739902	1.72255e-12	9.55695e-10	0.0689937	2.84225e-09	1.42914e-06	1.17183	9.86698e-06	6	29911558	HLA-A
cg11946459	6:29879084:A:G	0.083824	1.7375e-12	9.63825e-10	0.0594311	3.07739e-06	0.000690014	0.914048	0.0481094	6	29911558	HLA-A
cg17096289	6:31325494:T:C	-0.0539913	1.73809e-12	9.63984e-10	-0.0568429	2.40852e-09	1.24216e-06	1.36821	2.46227e-17	6	31238788	HLA-C
cg06829760	2:16852337:A:G	-0.0218873	1.75816e-12	9.74944e-10	-0.0208211	1.41208e-07	4.53722e-05	NA	NA	2	16845412	FAM49A
cg14286514	9:32526146:G:A	0.0308593	1.75857e-12	9.75005e-10	0.0304698	1.2044e-08	5.22564e-06	NA	NA	9	32525315	DDX58
cg01517384	6:30755067:C:T	-0.0659812	1.76424e-12	9.77636e-10	-0.0547109	4.05149e-05	0.00628603	1.43419	2.31422e-12	6	31323856	HLA-B
cg01517384	6:30760232:A:T	-0.0659812	1.76424e-12	9.77636e-10	-0.0547109	4.05149e-05	0.00628603	1.43419	2.31422e-12	6	31323856	HLA-B
cg01517384	6:30764081:C:T	-0.0659812	1.76424e-12	9.77636e-10	-0.0547109	4.05149e-05	0.00628603	1.43201	2.87574e-12	6	31323856	HLA-B
cg20408505	6:29907740:A:G	-0.0291547	1.78961e-12	9.91522e-10	-0.0241683	1.50078e-07	4.79376e-05	NA	NA	6	29911494	HLA-A
cg01517384	6:30932068:G:A	-0.0582539	1.79172e-12	9.92519e-10	-0.0396197	0.000589848	0.0550159	1.36535	1.92119e-11	6	31323856	HLA-B
cg17114584	11:557584:G:A	-0.0791848	1.81671e-12	1.00619e-09	-0.0665849	1.34967e-11	1.1199e-08	NA	NA	11	613792	IRF7;IRF7;IRF7
cg26392102	6:31235775:T:C	-0.0319275	1.83869e-12	1.01818e-09	-0.0264959	2.594e-06	0.000590756	0.893085	0.0307108	6	31238751	HLA-C
cg24628310	3:52778051:C:T	-0.0176082	1.90078e-12	1.05129e-09	-0.0180761	1.3357e-08	5.72376e-06	NA	NA	3	52813873	ITIH1;ITIH1;ITIH1;ITIH1
cg24628310	3:52781539:T:G	-0.0176082	1.90078e-12	1.05129e-09	-0.0180761	1.3357e-08	5.72376e-06	NA	NA	3	52813873	ITIH1;ITIH1;ITIH1;ITIH1
cg24628310	3:52782274:T:G	-0.0176082	1.90078e-12	1.05129e-09	-0.0180761	1.3357e-08	5.72376e-06	NA	NA	3	52813873	ITIH1;ITIH1;ITIH1;ITIH1
cg24628310	3:52793239:A:G	-0.0176082	1.90078e-12	1.05129e-09	-0.0180761	1.3357e-08	5.72376e-06	NA	NA	3	52813873	ITIH1;ITIH1;ITIH1;ITIH1
cg24628310	3:52800731:A:G	-0.0176082	1.90078e-12	1.05129e-09	-0.0180761	1.3357e-08	5.72376e-06	NA	NA	3	52813873	ITIH1;ITIH1;ITIH1;ITIH1
cg24628310	3:52803205:T:C	-0.0176082	1.90078e-12	1.05129e-09	-0.0180761	1.3357e-08	5.72376e-06	NA	NA	3	52813873	ITIH1;ITIH1;ITIH1;ITIH1
cg24628310	3:52807736:A:G	-0.0176082	1.90078e-12	1.05129e-09	-0.0180761	1.3357e-08	5.72376e-06	NA	NA	3	52813873	ITIH1;ITIH1;ITIH1;ITIH1
cg17608381	6:30077584:C:T	-0.0796872	1.92217e-12	1.06239e-09	-0.0631994	5.31763e-07	0.000148428	NA	NA	6	29911550	HLA-A
cg17608381	6:30077967:T:C	-0.0796872	1.92217e-12	1.06239e-09	-0.0631994	5.31763e-07	0.000148428	NA	NA	6	29911550	HLA-A
cg17608381	6:30079015:G:T	-0.0796872	1.92217e-12	1.06239e-09	-0.0631994	5.31763e-07	0.000148428	NA	NA	6	29911550	HLA-A
cg17608381	6:30080994:G:C	-0.0796872	1.92217e-12	1.06239e-09	-0.0631994	5.31763e-07	0.000148428	NA	NA	6	29911550	HLA-A
cg16363586	19:17505933:A:C	0.0210882	1.93241e-12	1.06768e-09	0.0290316	1.2143e-12	1.2116e-09	NA	NA	19	17516329	BST2
cg16363586	19:17506176:T:C	0.0210882	1.93241e-12	1.06768e-09	0.0290316	1.2143e-12	1.2116e-09	NA	NA	19	17516329	BST2
cg01517384	6:30763291:G:A	-0.0655636	1.94589e-12	1.07178e-09	-0.0542798	3.69886e-05	0.00581378	1.4282	3.83297e-12	6	31323856	HLA-B
cg01517384	6:30758371:C:G	-0.0655636	1.94589e-12	1.07178e-09	-0.0542798	3.69886e-05	0.00581378	1.42826	3.93701e-12	6	31323856	HLA-B
cg01517384	6:30758664:A:C	-0.0655636	1.94589e-12	1.07178e-09	-0.0542798	3.69886e-05	0.00581378	1.42826	3.93701e-12	6	31323856	HLA-B
cg01517384	6:30758848:T:A	-0.0655636	1.94589e-12	1.07178e-09	-0.0542798	3.69886e-05	0.00581378	1.42826	3.93701e-12	6	31323856	HLA-B
cg01517384	6:30759335:T:C	-0.0655636	1.94589e-12	1.07178e-09	-0.0542798	3.69886e-05	0.00581378	1.42826	3.93701e-12	6	31323856	HLA-B
cg01517384	6:30759426:G:A	-0.0655636	1.94589e-12	1.07178e-09	-0.0542798	3.69886e-05	0.00581378	1.42826	3.93701e-12	6	31323856	HLA-B
cg01517384	6:30759489:A:G	-0.0655636	1.94589e-12	1.07178e-09	-0.0542798	3.69886e-05	0.00581378	1.42826	3.93701e-12	6	31323856	HLA-B
cg01517384	6:30760025:T:C	-0.0655636	1.94589e-12	1.07178e-09	-0.0542798	3.69886e-05	0.00581378	1.42826	3.93701e-12	6	31323856	HLA-B
cg01517384	6:30760190:C:T	-0.0655636	1.94589e-12	1.07178e-09	-0.0542798	3.69886e-05	0.00581378	1.42826	3.93701e-12	6	31323856	HLA-B
cg01517384	6:30760276:C:T	-0.0655636	1.94589e-12	1.07178e-09	-0.0542798	3.69886e-05	0.00581378	1.42826	3.93701e-12	6	31323856	HLA-B
cg01517384	6:30760725:G:A	-0.0655636	1.94589e-12	1.07178e-09	-0.0542798	3.69886e-05	0.00581378	1.42826	3.93701e-12	6	31323856	HLA-B
cg01517384	6:30760907:T:C	-0.0655636	1.94589e-12	1.07178e-09	-0.0542798	3.69886e-05	0.00581378	1.42826	3.93701e-12	6	31323856	HLA-B
cg01517384	6:30760968:C:T	-0.0655636	1.94589e-12	1.07178e-09	-0.0542798	3.69886e-05	0.00581378	1.42826	3.93701e-12	6	31323856	HLA-B
cg01517384	6:30761089:G:A	-0.0655636	1.94589e-12	1.07178e-09	-0.0542798	3.69886e-05	0.00581378	1.42826	3.93701e-12	6	31323856	HLA-B
cg01517384	6:30761132:C:T	-0.0655636	1.94589e-12	1.07178e-09	-0.0542798	3.69886e-05	0.00581378	1.42826	3.93701e-12	6	31323856	HLA-B
cg01517384	6:30761487:T:C	-0.0655636	1.94589e-12	1.07178e-09	-0.0542798	3.69886e-05	0.00581378	1.42826	3.93701e-12	6	31323856	HLA-B
cg01517384	6:30762238:A:G	-0.0655636	1.94589e-12	1.07178e-09	-0.0542798	3.69886e-05	0.00581378	1.42826	3.93701e-12	6	31323856	HLA-B
cg01517384	6:30762542:C:T	-0.0655636	1.94589e-12	1.07178e-09	-0.0542798	3.69886e-05	0.00581378	1.42826	3.93701e-12	6	31323856	HLA-B
cg06829760	2:16876974:T:C	-0.0211223	1.9727e-12	1.07346e-09	-0.0205933	6.05675e-08	2.1338e-05	NA	NA	2	16845412	FAM49A
cg18387515	12:46043613:T:C	-0.0216121	1.97347e-12	1.07346e-09	-0.0152593	4.95372e-05	0.0073993	NA	NA	12	46049237
cg06085204	17:6689391:G:A	-0.0209048	1.97761e-12	1.07346e-09	-0.0264383	2.13131e-11	1.70596e-08	NA	NA	17	6659164	XAF1;XAF1;XAF1;XAF1
cg11946459	6:29850727:C:T	0.0760311	1.97787e-12	1.07346e-09	0.069394	2.39601e-09	1.2361e-06	0.926817	0.0426441	6	29911558	HLA-A
cg11946459	6:29833847:G:A	0.0760311	1.97787e-12	1.07346e-09	0.069394	2.39601e-09	1.2361e-06	NA	NA	6	29911558	HLA-A
cg11946459	6:29833877:G:C	0.0760311	1.97787e-12	1.07346e-09	0.069394	2.39601e-09	1.2361e-06	NA	NA	6	29911558	HLA-A
cg11946459	6:29834201:T:C	0.0760311	1.97787e-12	1.07346e-09	0.069394	2.39601e-09	1.2361e-06	NA	NA	6	29911558	HLA-A
cg11946459	6:29834782:C:G	0.0760311	1.97787e-12	1.07346e-09	0.069394	2.39601e-09	1.2361e-06	NA	NA	6	29911558	HLA-A
cg11946459	6:29834852:A:G	0.0760311	1.97787e-12	1.07346e-09	0.069394	2.39601e-09	1.2361e-06	NA	NA	6	29911558	HLA-A
cg11946459	6:29834865:C:T	0.0760311	1.97787e-12	1.07346e-09	0.069394	2.39601e-09	1.2361e-06	NA	NA	6	29911558	HLA-A
cg11946459	6:29835073:A:G	0.0760311	1.97787e-12	1.07346e-09	0.069394	2.39601e-09	1.2361e-06	NA	NA	6	29911558	HLA-A
cg11946459	6:29835111:A:G	0.0760311	1.97787e-12	1.07346e-09	0.069394	2.39601e-09	1.2361e-06	NA	NA	6	29911558	HLA-A
cg11946459	6:29835633:C:T	0.0760311	1.97787e-12	1.07346e-09	0.069394	2.39601e-09	1.2361e-06	NA	NA	6	29911558	HLA-A
cg11946459	6:29835834:G:A	0.0760311	1.97787e-12	1.07346e-09	0.069394	2.39601e-09	1.2361e-06	NA	NA	6	29911558	HLA-A
cg11946459	6:29835882:G:T	0.0760311	1.97787e-12	1.07346e-09	0.069394	2.39601e-09	1.2361e-06	NA	NA	6	29911558	HLA-A
cg11946459	6:29835927:A:C	0.0760311	1.97787e-12	1.07346e-09	0.069394	2.39601e-09	1.2361e-06	NA	NA	6	29911558	HLA-A
cg11946459	6:29835979:G:A	0.0760311	1.97787e-12	1.07346e-09	0.069394	2.39601e-09	1.2361e-06	NA	NA	6	29911558	HLA-A
cg11946459	6:29835987:T:C	0.0760311	1.97787e-12	1.07346e-09	0.069394	2.39601e-09	1.2361e-06	NA	NA	6	29911558	HLA-A
cg11946459	6:29836206:A:G	0.0760311	1.97787e-12	1.07346e-09	0.069394	2.39601e-09	1.2361e-06	NA	NA	6	29911558	HLA-A
cg11946459	6:29836259:A:C	0.0760311	1.97787e-12	1.07346e-09	0.069394	2.39601e-09	1.2361e-06	NA	NA	6	29911558	HLA-A
cg11946459	6:29836308:C:T	0.0760311	1.97787e-12	1.07346e-09	0.069394	2.39601e-09	1.2361e-06	NA	NA	6	29911558	HLA-A
cg11946459	6:29836577:T:C	0.0760311	1.97787e-12	1.07346e-09	0.069394	2.39601e-09	1.2361e-06	NA	NA	6	29911558	HLA-A
cg11946459	6:29837036:G:C	0.0760311	1.97787e-12	1.07346e-09	0.069394	2.39601e-09	1.2361e-06	NA	NA	6	29911558	HLA-A
cg11946459	6:29837214:G:A	0.0760311	1.97787e-12	1.07346e-09	0.069394	2.39601e-09	1.2361e-06	NA	NA	6	29911558	HLA-A
cg11946459	6:29837395:G:C	0.0760311	1.97787e-12	1.07346e-09	0.069394	2.39601e-09	1.2361e-06	NA	NA	6	29911558	HLA-A
cg11946459	6:29837464:A:C	0.0760311	1.97787e-12	1.07346e-09	0.069394	2.39601e-09	1.2361e-06	NA	NA	6	29911558	HLA-A
cg11946459	6:29837504:A:G	0.0760311	1.97787e-12	1.07346e-09	0.069394	2.39601e-09	1.2361e-06	NA	NA	6	29911558	HLA-A
cg11946459	6:29837620:T:G	0.0760311	1.97787e-12	1.07346e-09	0.069394	2.39601e-09	1.2361e-06	NA	NA	6	29911558	HLA-A
cg11946459	6:29837703:A:G	0.0760311	1.97787e-12	1.07346e-09	0.069394	2.39601e-09	1.2361e-06	NA	NA	6	29911558	HLA-A
cg11946459	6:29837720:A:G	0.0760311	1.97787e-12	1.07346e-09	0.069394	2.39601e-09	1.2361e-06	NA	NA	6	29911558	HLA-A
cg11946459	6:29837801:A:G	0.0760311	1.97787e-12	1.07346e-09	0.069394	2.39601e-09	1.2361e-06	NA	NA	6	29911558	HLA-A
cg11946459	6:29837858:C:T	0.0760311	1.97787e-12	1.07346e-09	0.069394	2.39601e-09	1.2361e-06	NA	NA	6	29911558	HLA-A
cg11946459	6:29838144:G:T	0.0760311	1.97787e-12	1.07346e-09	0.069394	2.39601e-09	1.2361e-06	NA	NA	6	29911558	HLA-A
cg11946459	6:29838185:A:G	0.0760311	1.97787e-12	1.07346e-09	0.069394	2.39601e-09	1.2361e-06	NA	NA	6	29911558	HLA-A
cg11946459	6:29838243:C:T	0.0760311	1.97787e-12	1.07346e-09	0.069394	2.39601e-09	1.2361e-06	NA	NA	6	29911558	HLA-A
cg11946459	6:29838320:G:A	0.0760311	1.97787e-12	1.07346e-09	0.069394	2.39601e-09	1.2361e-06	NA	NA	6	29911558	HLA-A
cg11946459	6:29838346:C:T	0.0760311	1.97787e-12	1.07346e-09	0.069394	2.39601e-09	1.2361e-06	NA	NA	6	29911558	HLA-A
cg11946459	6:29838804:G:T	0.0760311	1.97787e-12	1.07346e-09	0.069394	2.39601e-09	1.2361e-06	NA	NA	6	29911558	HLA-A
cg11946459	6:29838809:C:T	0.0760311	1.97787e-12	1.07346e-09	0.069394	2.39601e-09	1.2361e-06	NA	NA	6	29911558	HLA-A
cg11946459	6:29838828:G:A	0.0760311	1.97787e-12	1.07346e-09	0.069394	2.39601e-09	1.2361e-06	NA	NA	6	29911558	HLA-A
cg11946459	6:29838880:G:A	0.0760311	1.97787e-12	1.07346e-09	0.069394	2.39601e-09	1.2361e-06	NA	NA	6	29911558	HLA-A
cg11946459	6:29838903:T:C	0.0760311	1.97787e-12	1.07346e-09	0.069394	2.39601e-09	1.2361e-06	NA	NA	6	29911558	HLA-A
cg11946459	6:29839207:G:A	0.0760311	1.97787e-12	1.07346e-09	0.069394	2.39601e-09	1.2361e-06	NA	NA	6	29911558	HLA-A
cg11946459	6:29839273:G:C	0.0760311	1.97787e-12	1.07346e-09	0.069394	2.39601e-09	1.2361e-06	NA	NA	6	29911558	HLA-A
cg11946459	6:29839307:C:G	0.0760311	1.97787e-12	1.07346e-09	0.069394	2.39601e-09	1.2361e-06	NA	NA	6	29911558	HLA-A
cg11946459	6:29839320:A:C	0.0760311	1.97787e-12	1.07346e-09	0.069394	2.39601e-09	1.2361e-06	NA	NA	6	29911558	HLA-A
cg11946459	6:29839360:A:C	0.0760311	1.97787e-12	1.07346e-09	0.069394	2.39601e-09	1.2361e-06	NA	NA	6	29911558	HLA-A
cg11946459	6:29839381:C:T	0.0760311	1.97787e-12	1.07346e-09	0.069394	2.39601e-09	1.2361e-06	NA	NA	6	29911558	HLA-A
cg11946459	6:29839667:A:G	0.0760311	1.97787e-12	1.07346e-09	0.069394	2.39601e-09	1.2361e-06	NA	NA	6	29911558	HLA-A
cg11946459	6:29839816:T:C	0.0760311	1.97787e-12	1.07346e-09	0.069394	2.39601e-09	1.2361e-06	NA	NA	6	29911558	HLA-A
cg11946459	6:29839902:G:A	0.0760311	1.97787e-12	1.07346e-09	0.069394	2.39601e-09	1.2361e-06	NA	NA	6	29911558	HLA-A
cg11946459	6:29839949:A:G	0.0760311	1.97787e-12	1.07346e-09	0.069394	2.39601e-09	1.2361e-06	NA	NA	6	29911558	HLA-A
cg11946459	6:29839997:G:A	0.0760311	1.97787e-12	1.07346e-09	0.069394	2.39601e-09	1.2361e-06	NA	NA	6	29911558	HLA-A
cg11946459	6:29840153:T:C	0.0760311	1.97787e-12	1.07346e-09	0.069394	2.39601e-09	1.2361e-06	NA	NA	6	29911558	HLA-A
cg11946459	6:29840220:G:A	0.0760311	1.97787e-12	1.07346e-09	0.069394	2.39601e-09	1.2361e-06	NA	NA	6	29911558	HLA-A
cg11946459	6:29840296:C:G	0.0760311	1.97787e-12	1.07346e-09	0.069394	2.39601e-09	1.2361e-06	NA	NA	6	29911558	HLA-A
cg11946459	6:29840382:C:T	0.0760311	1.97787e-12	1.07346e-09	0.069394	2.39601e-09	1.2361e-06	NA	NA	6	29911558	HLA-A
cg11946459	6:29840435:A:G	0.0760311	1.97787e-12	1.07346e-09	0.069394	2.39601e-09	1.2361e-06	NA	NA	6	29911558	HLA-A
cg11946459	6:29840484:T:C	0.0760311	1.97787e-12	1.07346e-09	0.069394	2.39601e-09	1.2361e-06	NA	NA	6	29911558	HLA-A
cg11946459	6:29840510:C:T	0.0760311	1.97787e-12	1.07346e-09	0.069394	2.39601e-09	1.2361e-06	NA	NA	6	29911558	HLA-A
cg11946459	6:29840648:T:C	0.0760311	1.97787e-12	1.07346e-09	0.069394	2.39601e-09	1.2361e-06	NA	NA	6	29911558	HLA-A
cg11946459	6:29840838:G:C	0.0760311	1.97787e-12	1.07346e-09	0.069394	2.39601e-09	1.2361e-06	NA	NA	6	29911558	HLA-A
cg11946459	6:29840937:G:A	0.0760311	1.97787e-12	1.07346e-09	0.069394	2.39601e-09	1.2361e-06	NA	NA	6	29911558	HLA-A
cg11946459	6:29840943:C:T	0.0760311	1.97787e-12	1.07346e-09	0.069394	2.39601e-09	1.2361e-06	NA	NA	6	29911558	HLA-A
cg11946459	6:29840951:C:G	0.0760311	1.97787e-12	1.07346e-09	0.069394	2.39601e-09	1.2361e-06	NA	NA	6	29911558	HLA-A
cg11946459	6:29841021:A:G	0.0760311	1.97787e-12	1.07346e-09	0.069394	2.39601e-09	1.2361e-06	NA	NA	6	29911558	HLA-A
cg11946459	6:29841400:A:G	0.0760311	1.97787e-12	1.07346e-09	0.069394	2.39601e-09	1.2361e-06	NA	NA	6	29911558	HLA-A
cg11946459	6:29841456:A:G	0.0760311	1.97787e-12	1.07346e-09	0.069394	2.39601e-09	1.2361e-06	NA	NA	6	29911558	HLA-A
cg11946459	6:29841544:C:T	0.0760311	1.97787e-12	1.07346e-09	0.069394	2.39601e-09	1.2361e-06	NA	NA	6	29911558	HLA-A
cg11946459	6:29841636:A:G	0.0760311	1.97787e-12	1.07346e-09	0.069394	2.39601e-09	1.2361e-06	NA	NA	6	29911558	HLA-A
cg11946459	6:29841719:T:C	0.0760311	1.97787e-12	1.07346e-09	0.069394	2.39601e-09	1.2361e-06	NA	NA	6	29911558	HLA-A
cg11946459	6:29841722:C:G	0.0760311	1.97787e-12	1.07346e-09	0.069394	2.39601e-09	1.2361e-06	NA	NA	6	29911558	HLA-A
cg11946459	6:29841801:G:A	0.0760311	1.97787e-12	1.07346e-09	0.069394	2.39601e-09	1.2361e-06	NA	NA	6	29911558	HLA-A
cg11946459	6:29841909:C:T	0.0760311	1.97787e-12	1.07346e-09	0.069394	2.39601e-09	1.2361e-06	NA	NA	6	29911558	HLA-A
cg11946459	6:29841915:G:A	0.0760311	1.97787e-12	1.07346e-09	0.069394	2.39601e-09	1.2361e-06	NA	NA	6	29911558	HLA-A
cg11946459	6:29842016:G:A	0.0760311	1.97787e-12	1.07346e-09	0.069394	2.39601e-09	1.2361e-06	NA	NA	6	29911558	HLA-A
cg11946459	6:29842117:G:C	0.0760311	1.97787e-12	1.07346e-09	0.069394	2.39601e-09	1.2361e-06	NA	NA	6	29911558	HLA-A
cg11946459	6:29842342:C:T	0.0760311	1.97787e-12	1.07346e-09	0.069394	2.39601e-09	1.2361e-06	NA	NA	6	29911558	HLA-A
cg11946459	6:29842729:C:A	0.0760311	1.97787e-12	1.07346e-09	0.069394	2.39601e-09	1.2361e-06	NA	NA	6	29911558	HLA-A
cg11946459	6:29842783:C:A	0.0760311	1.97787e-12	1.07346e-09	0.069394	2.39601e-09	1.2361e-06	NA	NA	6	29911558	HLA-A
cg11946459	6:29842879:A:G	0.0760311	1.97787e-12	1.07346e-09	0.069394	2.39601e-09	1.2361e-06	NA	NA	6	29911558	HLA-A
cg11946459	6:29849883:C:A	0.0760311	1.97787e-12	1.07346e-09	0.069394	2.39601e-09	1.2361e-06	NA	NA	6	29911558	HLA-A
cg11946459	6:29849982:G:C	0.0760311	1.97787e-12	1.07346e-09	0.069394	2.39601e-09	1.2361e-06	NA	NA	6	29911558	HLA-A
cg11946459	6:29850088:A:G	0.0760311	1.97787e-12	1.07346e-09	0.069394	2.39601e-09	1.2361e-06	NA	NA	6	29911558	HLA-A
cg11946459	6:29850539:A:T	0.0760311	1.97787e-12	1.07346e-09	0.069394	2.39601e-09	1.2361e-06	NA	NA	6	29911558	HLA-A
cg11946459	6:29850856:A:G	0.0760311	1.97787e-12	1.07346e-09	0.069394	2.39601e-09	1.2361e-06	NA	NA	6	29911558	HLA-A
cg11946459	6:29843430:T:C	0.0756865	1.9797e-12	1.07427e-09	0.0684958	2.9408e-09	1.47417e-06	NA	NA	6	29911558	HLA-A
cg17146917	17:4669687:A:G	-0.0395233	1.9816e-12	1.07494e-09	-0.0413117	2.42206e-08	9.63115e-06	NA	NA	17	4674194	TM4SF5
cg17146917	17:4669747:T:A	-0.0395233	1.9816e-12	1.07494e-09	-0.0413117	2.42206e-08	9.63115e-06	NA	NA	17	4674194	TM4SF5
cg26392102	6:31235598:G:C	0.0254003	1.98324e-12	1.07564e-09	0.0237279	1.59932e-07	5.08917e-05	0.804408	1.59799e-07	6	31238751	HLA-C
cg09304470	18:76934104:C:A	0.0373974	1.99919e-12	1.08411e-09	0.0349893	1.98983e-07	6.1875e-05	NA	NA	18	76916901	ATP9B;ATP9B
cg01517384	6:31303641:T:A	-0.0429138	2.00489e-12	1.08702e-09	-0.0322727	1.29159e-05	0.00239847	0.831895	1.19304e-07	6	31323856	HLA-B
cg25637655	6:30117101:T:C	-0.0859502	2.01234e-12	1.09087e-09	-0.0972224	2.20009e-09	1.15938e-06	NA	NA	6	29911542	HLA-A
cg01517384	6:31314302:T:C	0.042709	2.03416e-12	1.10251e-09	0.0307661	2.03607e-05	0.00358714	NA	NA	6	31323856	HLA-B
cg08309069	6:31328475:C:T	-0.098272	2.04108e-12	1.10551e-09	-0.106509	9.48556e-08	3.20593e-05	0.831481	0.00649067	6	31240651	HLA-C
cg08309069	6:31328545:A:T	-0.098272	2.04108e-12	1.10551e-09	-0.106509	9.48556e-08	3.20593e-05	0.831481	0.00649067	6	31240651	HLA-C
cg08309069	6:31325684:C:A	-0.098272	2.04108e-12	1.10551e-09	-0.106509	9.48556e-08	3.20593e-05	0.833303	0.00695241	6	31240651	HLA-C
cg08309069	6:31326292:A:G	-0.098272	2.04108e-12	1.10551e-09	-0.106509	9.48556e-08	3.20593e-05	0.833303	0.00695241	6	31240651	HLA-C
cg17096289	6:31262923:G:A	0.0615535	2.08406e-12	1.12707e-09	0.0534142	1.38779e-06	0.000342962	NA	NA	6	31238788	HLA-C
cg17096289	6:31263043:A:G	0.0615535	2.08406e-12	1.12707e-09	0.0534142	1.38779e-06	0.000342962	NA	NA	6	31238788	HLA-C
cg17096289	6:31263369:A:G	0.0615535	2.08406e-12	1.12707e-09	0.0534142	1.38779e-06	0.000342962	NA	NA	6	31238788	HLA-C
cg17096289	6:31263372:C:T	0.0615535	2.08406e-12	1.12707e-09	0.0534142	1.38779e-06	0.000342962	NA	NA	6	31238788	HLA-C
cg17096289	6:31263403:T:G	0.0615535	2.08406e-12	1.12707e-09	0.0534142	1.38779e-06	0.000342962	NA	NA	6	31238788	HLA-C
cg17096289	6:31263587:T:G	0.0615535	2.08406e-12	1.12707e-09	0.0534142	1.38779e-06	0.000342962	NA	NA	6	31238788	HLA-C
cg17096289	6:31263640:C:T	0.0615535	2.08406e-12	1.12707e-09	0.0534142	1.38779e-06	0.000342962	NA	NA	6	31238788	HLA-C
cg17096289	6:31263649:A:G	0.0615535	2.08406e-12	1.12707e-09	0.0534142	1.38779e-06	0.000342962	NA	NA	6	31238788	HLA-C
cg17096289	6:31263751:T:C	0.0615535	2.08406e-12	1.12707e-09	0.0534142	1.38779e-06	0.000342962	NA	NA	6	31238788	HLA-C
cg03879629	3:46114376:T:C	0.0406464	2.10271e-12	1.13638e-09	0.0350633	1.02733e-08	4.53248e-06	NA	NA	3	46152446
cg03879629	3:46115099:A:G	0.0406464	2.10271e-12	1.13638e-09	0.0350633	1.02733e-08	4.53248e-06	NA	NA	3	46152446
cg03879629	3:46119791:T:C	0.0406464	2.10271e-12	1.13638e-09	0.0350633	1.02733e-08	4.53248e-06	NA	NA	3	46152446
cg03879629	3:46154253:C:T	0.0406464	2.10271e-12	1.13638e-09	0.0350633	1.02733e-08	4.53248e-06	NA	NA	3	46152446
cg20408505	6:29915766:C:A	-0.0317607	2.10968e-12	1.13996e-09	-0.0293015	1.90576e-08	7.77228e-06	NA	NA	6	29911494	HLA-A
cg26816919	12:121450354:C:A	-0.0212094	2.12031e-12	1.14551e-09	-0.0243956	1.99282e-09	1.06474e-06	NA	NA	12	121477815	OASL;OASL;OASL
cg20033981	13:41552729:G:A	-0.0227019	2.12729e-12	1.14889e-09	-0.0204287	1.01135e-09	5.71122e-07	NA	NA	13	41590153	ELF1
cg20033981	13:41554693:T:C	-0.0227019	2.12729e-12	1.14889e-09	-0.0204287	1.01135e-09	5.71122e-07	NA	NA	13	41590153	ELF1
cg11946459	6:30119392:G:A	-0.0936121	2.13655e-12	1.15331e-09	-0.101778	1.49058e-11	1.22473e-08	NA	NA	6	29911558	HLA-A
cg11946459	6:30119429:T:G	-0.0936121	2.13655e-12	1.15331e-09	-0.101778	1.49058e-11	1.22473e-08	NA	NA	6	29911558	HLA-A
cg11946459	6:30121066:C:T	-0.0936121	2.13655e-12	1.15331e-09	-0.101778	1.49058e-11	1.22473e-08	NA	NA	6	29911558	HLA-A
cg01517384	6:31303029:G:A	-0.0428394	2.1539e-12	1.16248e-09	-0.0318482	1.73399e-05	0.003102	0.831511	1.08822e-07	6	31323856	HLA-B
cg12987761	22:18622343:A:G	-0.0658215	2.16188e-12	1.16658e-09	-0.0616209	7.69869e-09	3.5131e-06	NA	NA	22	18631457	USP18
cg17114584	11:551644:C:T	-0.0778884	2.16411e-12	1.16759e-09	-0.0665192	4.9506e-12	4.49056e-09	NA	NA	11	613792	IRF7;IRF7;IRF7
cg03763873	13:43524816:G:A	-0.0228663	2.17381e-12	1.17223e-09	-0.0344538	2.85771e-14	3.64684e-11	NA	NA	13	43565901	EPSTI1;EPSTI1
cg03763873	13:43525093:G:A	-0.0228663	2.17381e-12	1.17223e-09	-0.0344538	2.85771e-14	3.64684e-11	NA	NA	13	43565901	EPSTI1;EPSTI1
cg03763873	13:43525671:A:T	-0.0228663	2.17381e-12	1.17223e-09	-0.0344538	2.85771e-14	3.64684e-11	NA	NA	13	43565901	EPSTI1;EPSTI1
cg26709300	16:30118345:T:C	0.0232229	2.18241e-12	1.17667e-09	0.0230205	1.64047e-08	6.83347e-06	NA	NA	16	30106682	YPEL3;YPEL3
cg08738516	10:126533872:A:G	-0.013264	2.18966e-12	1.18018e-09	-0.00948219	6.80664e-06	0.00138004	NA	NA	10	126408016	FAM53B
cg08738516	10:126536609:G:C	-0.013264	2.18966e-12	1.18018e-09	-0.00948219	6.80664e-06	0.00138004	NA	NA	10	126408016	FAM53B
cg13272096	13:43392222:T:G	-0.0486144	2.19113e-12	1.18057e-09	-0.0443321	1.34081e-07	4.33701e-05	NA	NA	13	43294689
cg13272096	13:43392279:T:C	-0.0486144	2.19113e-12	1.18057e-09	-0.0443321	1.34081e-07	4.33701e-05	NA	NA	13	43294689
cg17114584	11:660456:G:T	-0.0698415	2.20791e-12	1.18901e-09	-0.0565819	1.94383e-11	1.57365e-08	NA	NA	11	613792	IRF7;IRF7;IRF7
cg17114584	11:662375:G:A	-0.0698415	2.20791e-12	1.18901e-09	-0.0565819	1.94383e-11	1.57365e-08	NA	NA	11	613792	IRF7;IRF7;IRF7
cg17114584	11:667094:G:T	-0.0698415	2.20791e-12	1.18901e-09	-0.0565819	1.94383e-11	1.57365e-08	NA	NA	11	613792	IRF7;IRF7;IRF7
cg16744803	6:109160802:T:C	0.0355326	2.22152e-12	1.19614e-09	0.0387579	3.50696e-08	1.32545e-05	NA	NA	6	109236057	ARMC2;ARMC2-AS1;ARMC2
cg25637655	6:30119392:G:A	-0.0837054	2.22306e-12	1.19636e-09	-0.106572	6.30349e-12	5.58137e-09	NA	NA	6	29911542	HLA-A
cg25637655	6:30119429:T:G	-0.0837054	2.22306e-12	1.19636e-09	-0.106572	6.30349e-12	5.58137e-09	NA	NA	6	29911542	HLA-A
cg25637655	6:30121066:C:T	-0.0837054	2.22306e-12	1.19636e-09	-0.106572	6.30349e-12	5.58137e-09	NA	NA	6	29911542	HLA-A
cg08309069	6:31255762:A:C	-0.0828073	2.27786e-12	1.22565e-09	-0.085505	1.78387e-09	9.65049e-07	0.872011	0.0264235	6	31240651	HLA-C
cg05773425	1:16561179:C:T	-0.0262877	2.28048e-12	1.22685e-09	-0.0278475	5.1706e-10	3.11465e-07	NA	NA	1	16644480	FBXO42
cg25637655	6:29778029:G:C	-0.082966	2.29392e-12	1.23387e-09	-0.0785786	3.10426e-07	9.14944e-05	NA	NA	6	29911542	HLA-A
cg20408505	6:29840243:A:G	-0.0290584	2.29449e-12	1.23397e-09	-0.0239785	2.94769e-07	8.82071e-05	NA	NA	6	29911494	HLA-A
cg16795804	2:37489877:G:A	-0.0204382	2.31125e-12	1.24277e-09	-0.0242932	4.24589e-11	3.25335e-08	NA	NA	2	37384523	EIF2AK2;EIF2AK2
cg24628310	3:52682205:G:A	-0.0175852	2.36764e-12	1.27224e-09	-0.0174115	4.88218e-08	1.7708e-05	NA	NA	3	52813873	ITIH1;ITIH1;ITIH1;ITIH1
cg24628310	3:52692359:C:G	-0.0175852	2.36764e-12	1.27224e-09	-0.0174115	4.88218e-08	1.7708e-05	NA	NA	3	52813873	ITIH1;ITIH1;ITIH1;ITIH1
cg24628310	3:52696798:C:A	-0.0175852	2.36764e-12	1.27224e-09	-0.0174115	4.88218e-08	1.7708e-05	NA	NA	3	52813873	ITIH1;ITIH1;ITIH1;ITIH1
cg24628310	3:52697163:A:G	-0.0175852	2.36764e-12	1.27224e-09	-0.0174115	4.88218e-08	1.7708e-05	NA	NA	3	52813873	ITIH1;ITIH1;ITIH1;ITIH1
cg05773425	1:16559541:C:G	-0.0261249	2.37932e-12	1.27786e-09	-0.0278475	5.1706e-10	3.11465e-07	NA	NA	1	16644480	FBXO42
cg05773425	1:16561014:C:T	-0.0261249	2.37932e-12	1.27786e-09	-0.0278475	5.1706e-10	3.11465e-07	NA	NA	1	16644480	FBXO42
cg05773425	1:16564863:A:G	-0.0261249	2.37932e-12	1.27786e-09	-0.0278475	5.1706e-10	3.11465e-07	NA	NA	1	16644480	FBXO42
cg18387515	12:46048779:C:A	-0.0215437	2.3903e-12	1.28355e-09	-0.0148759	7.6248e-05	0.0106989	NA	NA	12	46049237
cg13172359	10:91066460:T:A	0.0423503	2.42777e-12	1.30345e-09	0.0497896	7.01495e-09	3.22228e-06	NA	NA	10	91175366	IFIT5
cg20033981	13:41416885:A:G	-0.0224747	2.43001e-12	1.30443e-09	-0.020099	4.90068e-10	2.99495e-07	NA	NA	13	41590153	ELF1
cg17096289	6:31164595:G:A	0.0795805	2.43552e-12	1.30653e-09	0.0667601	2.04038e-06	0.000479694	0.867078	0.00358524	6	31238788	HLA-C
cg24628310	3:52656092:A:T	-0.01755	2.44375e-12	1.30653e-09	-0.0174115	4.88218e-08	1.7708e-05	NA	NA	3	52813873	ITIH1;ITIH1;ITIH1;ITIH1
cg24628310	3:52656340:A:C	-0.01755	2.44375e-12	1.30653e-09	-0.0174115	4.88218e-08	1.7708e-05	NA	NA	3	52813873	ITIH1;ITIH1;ITIH1;ITIH1
cg24628310	3:52657002:T:C	-0.01755	2.44375e-12	1.30653e-09	-0.0174115	4.88218e-08	1.7708e-05	NA	NA	3	52813873	ITIH1;ITIH1;ITIH1;ITIH1
cg24628310	3:52659124:T:C	-0.01755	2.44375e-12	1.30653e-09	-0.0174115	4.88218e-08	1.7708e-05	NA	NA	3	52813873	ITIH1;ITIH1;ITIH1;ITIH1
cg24628310	3:52659963:G:A	-0.01755	2.44375e-12	1.30653e-09	-0.0174115	4.88218e-08	1.7708e-05	NA	NA	3	52813873	ITIH1;ITIH1;ITIH1;ITIH1
cg24628310	3:52661640:G:C	-0.01755	2.44375e-12	1.30653e-09	-0.0174115	4.88218e-08	1.7708e-05	NA	NA	3	52813873	ITIH1;ITIH1;ITIH1;ITIH1
cg24628310	3:52666650:A:T	-0.01755	2.44375e-12	1.30653e-09	-0.0174115	4.88218e-08	1.7708e-05	NA	NA	3	52813873	ITIH1;ITIH1;ITIH1;ITIH1
cg24628310	3:52666866:C:T	-0.01755	2.44375e-12	1.30653e-09	-0.0174115	4.88218e-08	1.7708e-05	NA	NA	3	52813873	ITIH1;ITIH1;ITIH1;ITIH1
cg24628310	3:52672167:C:A	-0.01755	2.44375e-12	1.30653e-09	-0.0174115	4.88218e-08	1.7708e-05	NA	NA	3	52813873	ITIH1;ITIH1;ITIH1;ITIH1
cg24628310	3:52674300:T:G	-0.01755	2.44375e-12	1.30653e-09	-0.0174115	4.88218e-08	1.7708e-05	NA	NA	3	52813873	ITIH1;ITIH1;ITIH1;ITIH1
cg24628310	3:52674542:C:T	-0.01755	2.44375e-12	1.30653e-09	-0.0174115	4.88218e-08	1.7708e-05	NA	NA	3	52813873	ITIH1;ITIH1;ITIH1;ITIH1
cg24628310	3:52675005:T:C	-0.01755	2.44375e-12	1.30653e-09	-0.0174115	4.88218e-08	1.7708e-05	NA	NA	3	52813873	ITIH1;ITIH1;ITIH1;ITIH1
cg24628310	3:52675055:A:C	-0.01755	2.44375e-12	1.30653e-09	-0.0174115	4.88218e-08	1.7708e-05	NA	NA	3	52813873	ITIH1;ITIH1;ITIH1;ITIH1
cg24628310	3:52675279:G:A	-0.01755	2.44375e-12	1.30653e-09	-0.0174115	4.88218e-08	1.7708e-05	NA	NA	3	52813873	ITIH1;ITIH1;ITIH1;ITIH1
cg24628310	3:52676190:A:C	-0.01755	2.44375e-12	1.30653e-09	-0.0174115	4.88218e-08	1.7708e-05	NA	NA	3	52813873	ITIH1;ITIH1;ITIH1;ITIH1
cg24628310	3:52677960:T:C	-0.01755	2.44375e-12	1.30653e-09	-0.0174115	4.88218e-08	1.7708e-05	NA	NA	3	52813873	ITIH1;ITIH1;ITIH1;ITIH1
cg24628310	3:52678270:G:C	-0.01755	2.44375e-12	1.30653e-09	-0.0174115	4.88218e-08	1.7708e-05	NA	NA	3	52813873	ITIH1;ITIH1;ITIH1;ITIH1
cg24628310	3:52678494:G:A	-0.01755	2.44375e-12	1.30653e-09	-0.0174115	4.88218e-08	1.7708e-05	NA	NA	3	52813873	ITIH1;ITIH1;ITIH1;ITIH1
cg24628310	3:52682946:C:A	-0.01755	2.44375e-12	1.30653e-09	-0.0174115	4.88218e-08	1.7708e-05	NA	NA	3	52813873	ITIH1;ITIH1;ITIH1;ITIH1
cg24628310	3:52683864:C:A	-0.01755	2.44375e-12	1.30653e-09	-0.0174115	4.88218e-08	1.7708e-05	NA	NA	3	52813873	ITIH1;ITIH1;ITIH1;ITIH1
cg24628310	3:52685244:T:C	-0.01755	2.44375e-12	1.30653e-09	-0.0174115	4.88218e-08	1.7708e-05	NA	NA	3	52813873	ITIH1;ITIH1;ITIH1;ITIH1
cg24628310	3:52686887:G:A	-0.01755	2.44375e-12	1.30653e-09	-0.0174115	4.88218e-08	1.7708e-05	NA	NA	3	52813873	ITIH1;ITIH1;ITIH1;ITIH1
cg24628310	3:52697082:T:C	-0.01755	2.44375e-12	1.30653e-09	-0.0174115	4.88218e-08	1.7708e-05	NA	NA	3	52813873	ITIH1;ITIH1;ITIH1;ITIH1
cg16795804	2:37291020:C:T	-0.0206656	2.45315e-12	1.31134e-09	-0.0235207	1.32902e-09	7.38244e-07	NA	NA	2	37384523	EIF2AK2;EIF2AK2
cg20408505	6:29910892:A:G	-0.0292348	2.46388e-12	1.31685e-09	-0.0241683	1.50078e-07	4.79376e-05	NA	NA	6	29911494	HLA-A
cg26816919	12:121468061:A:G	-0.0196254	2.46655e-12	1.31806e-09	-0.0216677	1.14665e-09	6.42646e-07	1.09644	0.00735472	12	121477815	OASL;OASL;OASL
cg22475676	10:91189221:T:C	-0.0428567	2.50697e-12	1.33943e-09	-0.0372925	4.30117e-06	0.000915426	NA	NA	10	91179508	IFIT5
cg01517384	6:31307222:T:C	-0.0425227	2.5103e-12	1.33964e-09	-0.0329802	8.81687e-06	0.00171154	0.831126	1.00926e-07	6	31323856	HLA-B
cg01517384	6:31305731:A:G	-0.0425227	2.5103e-12	1.33964e-09	-0.0329802	8.81687e-06	0.00171154	0.831366	1.05387e-07	6	31323856	HLA-B
cg01517384	6:31305778:T:G	-0.0425227	2.5103e-12	1.33964e-09	-0.0329802	8.81687e-06	0.00171154	0.831366	1.05387e-07	6	31323856	HLA-B
cg01517384	6:31306407:G:A	-0.0425227	2.5103e-12	1.33964e-09	-0.0329802	8.81687e-06	0.00171154	0.831366	1.05387e-07	6	31323856	HLA-B
cg01517384	6:31306469:A:C	-0.0425227	2.5103e-12	1.33964e-09	-0.0329802	8.81687e-06	0.00171154	0.831366	1.05387e-07	6	31323856	HLA-B
cg01517384	6:31308227:G:A	-0.0425227	2.5103e-12	1.33964e-09	-0.0329802	8.81687e-06	0.00171154	0.831366	1.05387e-07	6	31323856	HLA-B
cg01517384	6:31305897:C:G	-0.0425227	2.5103e-12	1.33964e-09	-0.0329802	8.81687e-06	0.00171154	0.83187	1.15238e-07	6	31323856	HLA-B
cg03879629	3:46111869:G:A	0.0525392	2.51492e-12	1.34188e-09	0.0555106	2.51936e-12	2.40193e-09	NA	NA	3	46152446
cg17608381	6:29857013:A:G	0.0754332	2.52858e-12	1.34895e-09	0.0643499	1.42848e-08	6.07e-06	NA	NA	6	29911550	HLA-A
cg13092901	22:50957520:G:A	-0.0173855	2.54913e-12	1.35968e-09	-0.0191104	2.24375e-08	9.00234e-06	NA	NA	22	50965373	TYMP;SCO2;SCO2;TYMP;TYMP;SCO2;SCO2
cg08309069	6:31245061:G:T	0.0666929	2.55726e-12	1.36356e-09	0.0549445	8.04227e-07	0.00021169	0.827901	6.51325e-05	6	31240651	HLA-C
cg08309069	6:31244520:G:A	0.0666929	2.55726e-12	1.36356e-09	0.0549445	8.04227e-07	0.00021169	0.829924	8.0506e-05	6	31240651	HLA-C
cg16070035	5:95997285:G:T	0.0427888	2.60063e-12	1.38646e-09	0.0417466	2.62243e-08	1.03436e-05	NA	NA	5	96077898	CAST;CAST;CAST;CAST;CAST;CAST
cg06085204	17:6671032:A:G	-0.0173689	2.61915e-12	1.3961e-09	-0.0218197	8.57208e-12	7.48628e-09	NA	NA	17	6659164	XAF1;XAF1;XAF1;XAF1
cg17608381	6:30119392:G:A	-0.0882124	2.62528e-12	1.39866e-09	-0.0955745	3.92417e-12	3.60353e-09	NA	NA	6	29911550	HLA-A
cg17608381	6:30119429:T:G	-0.0882124	2.62528e-12	1.39866e-09	-0.0955745	3.92417e-12	3.60353e-09	NA	NA	6	29911550	HLA-A
cg17608381	6:30121066:C:T	-0.0882124	2.62528e-12	1.39866e-09	-0.0955745	3.92417e-12	3.60353e-09	NA	NA	6	29911550	HLA-A
cg23216724	6:167504127:C:T	0.0404028	2.62875e-12	1.39935e-09	0.036737	1.0099e-06	0.000260063	NA	NA	6	167571584	GPR31
cg23216724	6:167505548:G:A	0.0404028	2.62875e-12	1.39935e-09	0.036737	1.0099e-06	0.000260063	NA	NA	6	167571584	GPR31
cg23216724	6:167505791:T:C	0.0404028	2.62875e-12	1.39935e-09	0.036737	1.0099e-06	0.000260063	NA	NA	6	167571584	GPR31
cg23216724	6:167505829:C:T	0.0404028	2.62875e-12	1.39935e-09	0.036737	1.0099e-06	0.000260063	NA	NA	6	167571584	GPR31
cg23216724	6:167506795:C:T	0.0404028	2.62875e-12	1.39935e-09	0.036737	1.0099e-06	0.000260063	NA	NA	6	167571584	GPR31
cg03763873	13:43502516:C:T	-0.0241636	2.63778e-12	1.40368e-09	-0.0282883	1.09178e-08	4.77265e-06	NA	NA	13	43565901	EPSTI1;EPSTI1
cg03763873	13:43504230:C:A	-0.0241636	2.63778e-12	1.40368e-09	-0.0282883	1.09178e-08	4.77265e-06	NA	NA	13	43565901	EPSTI1;EPSTI1
cg26709300	16:30095236:C:T	0.0231762	2.64719e-12	1.40846e-09	0.0220147	6.71821e-08	2.35281e-05	NA	NA	16	30106682	YPEL3;YPEL3
cg20408505	6:29944896:T:A	-0.0347804	2.66516e-12	1.41707e-09	-0.0292866	1.00614e-06	0.00025924	NA	NA	6	29911494	HLA-A
cg20408505	6:29954364:C:G	-0.0347804	2.66516e-12	1.41707e-09	-0.0292866	1.00614e-06	0.00025924	NA	NA	6	29911494	HLA-A
cg20408505	6:29957069:A:G	-0.0347804	2.66516e-12	1.41707e-09	-0.0292866	1.00614e-06	0.00025924	NA	NA	6	29911494	HLA-A
cg20408505	6:29962889:C:A	-0.0347804	2.66516e-12	1.41707e-09	-0.0292866	1.00614e-06	0.00025924	NA	NA	6	29911494	HLA-A
cg20033981	13:41563019:C:T	-0.022632	2.68247e-12	1.42414e-09	-0.0201327	2.02726e-09	1.08061e-06	NA	NA	13	41590153	ELF1
cg20033981	13:41563588:T:C	-0.022632	2.68247e-12	1.42414e-09	-0.0201327	2.02726e-09	1.08061e-06	NA	NA	13	41590153	ELF1
cg20033981	13:41564139:C:T	-0.022632	2.68247e-12	1.42414e-09	-0.0201327	2.02726e-09	1.08061e-06	NA	NA	13	41590153	ELF1
cg20033981	13:41564973:C:T	-0.022632	2.68247e-12	1.42414e-09	-0.0201327	2.02726e-09	1.08061e-06	NA	NA	13	41590153	ELF1
cg20033981	13:41565340:T:C	-0.022632	2.68247e-12	1.42414e-09	-0.0201327	2.02726e-09	1.08061e-06	NA	NA	13	41590153	ELF1
cg20033981	13:41566781:G:A	-0.022632	2.68247e-12	1.42414e-09	-0.0201327	2.02726e-09	1.08061e-06	NA	NA	13	41590153	ELF1
cg20033981	13:41567564:C:A	-0.022632	2.68247e-12	1.42414e-09	-0.0201327	2.02726e-09	1.08061e-06	NA	NA	13	41590153	ELF1
cg20033981	13:41572133:A:T	-0.022632	2.68247e-12	1.42414e-09	-0.0201327	2.02726e-09	1.08061e-06	NA	NA	13	41590153	ELF1
cg20033981	13:41573200:C:T	-0.022632	2.68247e-12	1.42414e-09	-0.0201327	2.02726e-09	1.08061e-06	NA	NA	13	41590153	ELF1
cg24628310	3:52821177:A:C	-0.0174848	2.68336e-12	1.42437e-09	-0.0188427	1.99715e-09	1.0667e-06	NA	NA	3	52813873	ITIH1;ITIH1;ITIH1;ITIH1
cg03879629	3:46157067:G:T	0.0402778	2.68608e-12	1.42558e-09	0.0342434	1.58973e-08	6.64032e-06	NA	NA	3	46152446
cg03879629	3:45844198:A:C	0.0690875	2.69153e-12	1.428e-09	0.0667278	2.98716e-11	2.33767e-08	NA	NA	3	46152446
cg03879629	3:45846769:A:G	0.0690875	2.69153e-12	1.428e-09	0.0667278	2.98716e-11	2.33767e-08	NA	NA	3	46152446
cg01517384	6:30745800:A:C	-0.0648974	2.70317e-12	1.43393e-09	-0.0532795	4.31286e-05	0.00662313	1.43212	2.87403e-12	6	31323856	HLA-B
cg20033981	13:41458170:T:C	-0.0225743	2.70678e-12	1.43561e-09	-0.0204075	5.21497e-10	3.13517e-07	NA	NA	13	41590153	ELF1
cg08738516	10:126544939:C:A	-0.0131907	2.73233e-12	1.44892e-09	-0.00890113	2.54776e-05	0.00429388	NA	NA	10	126408016	FAM53B
cg16070035	5:96000269:G:A	0.042746	2.74528e-12	1.45507e-09	0.0406288	7.15448e-08	2.4857e-05	NA	NA	5	96077898	CAST;CAST;CAST;CAST;CAST;CAST
cg16070035	5:96001842:G:A	0.042746	2.74528e-12	1.45507e-09	0.0406288	7.15448e-08	2.4857e-05	NA	NA	5	96077898	CAST;CAST;CAST;CAST;CAST;CAST
cg16070035	5:96002020:A:G	0.042746	2.74528e-12	1.45507e-09	0.0406288	7.15448e-08	2.4857e-05	NA	NA	5	96077898	CAST;CAST;CAST;CAST;CAST;CAST
cg17114584	11:644748:C:G	-0.0698225	2.77327e-12	1.46966e-09	-0.0578993	2.15823e-11	1.72534e-08	NA	NA	11	613792	IRF7;IRF7;IRF7
cg11946459	6:29837108:G:A	0.0756351	2.7954e-12	1.48114e-09	0.0702824	1.84936e-09	9.97059e-07	0.919862	0.0249203	6	29911558	HLA-A
cg12588917	6:29798794:A:G	0.0423988	2.80997e-12	1.48861e-09	0.0380712	6.46089e-09	3.00934e-06	NA	NA	6	29692082	HLA-F;HLA-F;HLA-F
cg13272096	13:43384051:G:A	-0.0471312	2.86557e-12	1.51781e-09	-0.0440418	4.74408e-08	1.73788e-05	NA	NA	13	43294689
cg24628310	3:52628321:A:T	-0.01746	2.88991e-12	1.53045e-09	-0.0172004	5.4681e-08	1.9468e-05	NA	NA	3	52813873	ITIH1;ITIH1;ITIH1;ITIH1
cg17061862	11:9590389:C:T	0.030019	2.913e-12	1.54242e-09	0.0234661	5.61559e-05	0.00825546	NA	NA	11	9590431
cg01517384	6:31305153:G:A	-0.0424187	2.91373e-12	1.54255e-09	-0.0318816	1.60825e-05	0.00290472	0.832535	1.29618e-07	6	31323856	HLA-B
cg24628310	3:52698417:T:C	-0.0175272	2.92511e-12	1.54704e-09	-0.0176833	3.47933e-08	1.3161e-05	NA	NA	3	52813873	ITIH1;ITIH1;ITIH1;ITIH1
cg24628310	3:52703615:C:T	-0.0175272	2.92511e-12	1.54704e-09	-0.0176833	3.47933e-08	1.3161e-05	NA	NA	3	52813873	ITIH1;ITIH1;ITIH1;ITIH1
cg24628310	3:52706724:G:T	-0.0175272	2.92511e-12	1.54704e-09	-0.0176833	3.47933e-08	1.3161e-05	NA	NA	3	52813873	ITIH1;ITIH1;ITIH1;ITIH1
cg24628310	3:52707026:G:A	-0.0175272	2.92511e-12	1.54704e-09	-0.0176833	3.47933e-08	1.3161e-05	NA	NA	3	52813873	ITIH1;ITIH1;ITIH1;ITIH1
cg24628310	3:52708288:G:A	-0.0175272	2.92511e-12	1.54704e-09	-0.0176833	3.47933e-08	1.3161e-05	NA	NA	3	52813873	ITIH1;ITIH1;ITIH1;ITIH1
cg24628310	3:52708429:G:A	-0.0175272	2.92511e-12	1.54704e-09	-0.0176833	3.47933e-08	1.3161e-05	NA	NA	3	52813873	ITIH1;ITIH1;ITIH1;ITIH1
cg01329005	19:17508678:A:C	0.0128642	2.93017e-12	1.54946e-09	0.0186125	1.764e-12	1.73301e-09	NA	NA	19	17516712	BST2
cg08309069	6:31455767:A:G	0.0500028	2.93986e-12	1.55432e-09	0.0445158	1.88033e-06	0.000446587	NA	NA	6	31240651	HLA-C
cg20033981	13:41444923:C:T	-0.0226372	2.9826e-12	1.56448e-09	-0.0206752	2.81346e-10	1.86681e-07	NA	NA	13	41590153	ELF1
cg20033981	13:41445014:G:A	-0.0226372	2.9826e-12	1.56448e-09	-0.0206752	2.81346e-10	1.86681e-07	NA	NA	13	41590153	ELF1
cg20033981	13:41445084:A:G	-0.0226372	2.9826e-12	1.56448e-09	-0.0206752	2.81346e-10	1.86681e-07	NA	NA	13	41590153	ELF1
cg20033981	13:41445262:G:C	-0.0226372	2.9826e-12	1.56448e-09	-0.0206752	2.81346e-10	1.86681e-07	NA	NA	13	41590153	ELF1
cg20033981	13:41445442:A:T	-0.0226372	2.9826e-12	1.56448e-09	-0.0206752	2.81346e-10	1.86681e-07	NA	NA	13	41590153	ELF1
cg20033981	13:41445470:G:C	-0.0226372	2.9826e-12	1.56448e-09	-0.0206752	2.81346e-10	1.86681e-07	NA	NA	13	41590153	ELF1
cg20033981	13:41445772:A:G	-0.0226372	2.9826e-12	1.56448e-09	-0.0206752	2.81346e-10	1.86681e-07	NA	NA	13	41590153	ELF1
cg20033981	13:41445998:A:G	-0.0226372	2.9826e-12	1.56448e-09	-0.0206752	2.81346e-10	1.86681e-07	NA	NA	13	41590153	ELF1
cg20033981	13:41446125:C:T	-0.0226372	2.9826e-12	1.56448e-09	-0.0206752	2.81346e-10	1.86681e-07	NA	NA	13	41590153	ELF1
cg20033981	13:41446396:T:G	-0.0226372	2.9826e-12	1.56448e-09	-0.0206752	2.81346e-10	1.86681e-07	NA	NA	13	41590153	ELF1
cg20033981	13:41446652:T:C	-0.0226372	2.9826e-12	1.56448e-09	-0.0206752	2.81346e-10	1.86681e-07	NA	NA	13	41590153	ELF1
cg20033981	13:41447861:C:T	-0.0226372	2.9826e-12	1.56448e-09	-0.0206752	2.81346e-10	1.86681e-07	NA	NA	13	41590153	ELF1
cg20033981	13:41447868:C:T	-0.0226372	2.9826e-12	1.56448e-09	-0.0206752	2.81346e-10	1.86681e-07	NA	NA	13	41590153	ELF1
cg20033981	13:41447937:T:C	-0.0226372	2.9826e-12	1.56448e-09	-0.0206752	2.81346e-10	1.86681e-07	NA	NA	13	41590153	ELF1
cg20033981	13:41447944:T:C	-0.0226372	2.9826e-12	1.56448e-09	-0.0206752	2.81346e-10	1.86681e-07	NA	NA	13	41590153	ELF1
cg20033981	13:41448000:T:G	-0.0226372	2.9826e-12	1.56448e-09	-0.0206752	2.81346e-10	1.86681e-07	NA	NA	13	41590153	ELF1
cg20033981	13:41448016:T:C	-0.0226372	2.9826e-12	1.56448e-09	-0.0206752	2.81346e-10	1.86681e-07	NA	NA	13	41590153	ELF1
cg20033981	13:41448137:G:T	-0.0226372	2.9826e-12	1.56448e-09	-0.0206752	2.81346e-10	1.86681e-07	NA	NA	13	41590153	ELF1
cg20033981	13:41448171:G:A	-0.0226372	2.9826e-12	1.56448e-09	-0.0206752	2.81346e-10	1.86681e-07	NA	NA	13	41590153	ELF1
cg20033981	13:41448345:C:T	-0.0226372	2.9826e-12	1.56448e-09	-0.0206752	2.81346e-10	1.86681e-07	NA	NA	13	41590153	ELF1
cg20033981	13:41448505:A:G	-0.0226372	2.9826e-12	1.56448e-09	-0.0206752	2.81346e-10	1.86681e-07	NA	NA	13	41590153	ELF1
cg20033981	13:41448995:C:G	-0.0226372	2.9826e-12	1.56448e-09	-0.0206752	2.81346e-10	1.86681e-07	NA	NA	13	41590153	ELF1
cg20033981	13:41448999:G:A	-0.0226372	2.9826e-12	1.56448e-09	-0.0206752	2.81346e-10	1.86681e-07	NA	NA	13	41590153	ELF1
cg20033981	13:41449146:T:C	-0.0226372	2.9826e-12	1.56448e-09	-0.0206752	2.81346e-10	1.86681e-07	NA	NA	13	41590153	ELF1
cg20033981	13:41449308:G:A	-0.0226372	2.9826e-12	1.56448e-09	-0.0206752	2.81346e-10	1.86681e-07	NA	NA	13	41590153	ELF1
cg20033981	13:41449329:G:A	-0.0226372	2.9826e-12	1.56448e-09	-0.0206752	2.81346e-10	1.86681e-07	NA	NA	13	41590153	ELF1
cg20033981	13:41449352:A:G	-0.0226372	2.9826e-12	1.56448e-09	-0.0206752	2.81346e-10	1.86681e-07	NA	NA	13	41590153	ELF1
cg20033981	13:41449608:G:A	-0.0226372	2.9826e-12	1.56448e-09	-0.0206752	2.81346e-10	1.86681e-07	NA	NA	13	41590153	ELF1
cg20033981	13:41449777:G:A	-0.0226372	2.9826e-12	1.56448e-09	-0.0206752	2.81346e-10	1.86681e-07	NA	NA	13	41590153	ELF1
cg20033981	13:41450244:C:T	-0.0226372	2.9826e-12	1.56448e-09	-0.0206752	2.81346e-10	1.86681e-07	NA	NA	13	41590153	ELF1
cg20033981	13:41450353:A:G	-0.0226372	2.9826e-12	1.56448e-09	-0.0206752	2.81346e-10	1.86681e-07	NA	NA	13	41590153	ELF1
cg20033981	13:41450445:A:C	-0.0226372	2.9826e-12	1.56448e-09	-0.0206752	2.81346e-10	1.86681e-07	NA	NA	13	41590153	ELF1
cg20033981	13:41450468:T:C	-0.0226372	2.9826e-12	1.56448e-09	-0.0206752	2.81346e-10	1.86681e-07	NA	NA	13	41590153	ELF1
cg20033981	13:41450505:C:A	-0.0226372	2.9826e-12	1.56448e-09	-0.0206752	2.81346e-10	1.86681e-07	NA	NA	13	41590153	ELF1
cg20033981	13:41450533:A:G	-0.0226372	2.9826e-12	1.56448e-09	-0.0206752	2.81346e-10	1.86681e-07	NA	NA	13	41590153	ELF1
cg20033981	13:41450774:C:T	-0.0226372	2.9826e-12	1.56448e-09	-0.0206752	2.81346e-10	1.86681e-07	NA	NA	13	41590153	ELF1
cg20033981	13:41451379:G:A	-0.0226372	2.9826e-12	1.56448e-09	-0.0206752	2.81346e-10	1.86681e-07	NA	NA	13	41590153	ELF1
cg20033981	13:41451873:C:T	-0.0226372	2.9826e-12	1.56448e-09	-0.0206752	2.81346e-10	1.86681e-07	NA	NA	13	41590153	ELF1
cg20033981	13:41451963:C:T	-0.0226372	2.9826e-12	1.56448e-09	-0.0206752	2.81346e-10	1.86681e-07	NA	NA	13	41590153	ELF1
cg20033981	13:41452059:T:G	-0.0226372	2.9826e-12	1.56448e-09	-0.0206752	2.81346e-10	1.86681e-07	NA	NA	13	41590153	ELF1
cg20033981	13:41452274:C:A	-0.0226372	2.9826e-12	1.56448e-09	-0.0206752	2.81346e-10	1.86681e-07	NA	NA	13	41590153	ELF1
cg20033981	13:41452319:C:G	-0.0226372	2.9826e-12	1.56448e-09	-0.0206752	2.81346e-10	1.86681e-07	NA	NA	13	41590153	ELF1
cg20033981	13:41452567:T:C	-0.0226372	2.9826e-12	1.56448e-09	-0.0206752	2.81346e-10	1.86681e-07	NA	NA	13	41590153	ELF1
cg20033981	13:41452607:C:T	-0.0226372	2.9826e-12	1.56448e-09	-0.0206752	2.81346e-10	1.86681e-07	NA	NA	13	41590153	ELF1
cg20033981	13:41452821:T:C	-0.0226372	2.9826e-12	1.56448e-09	-0.0206752	2.81346e-10	1.86681e-07	NA	NA	13	41590153	ELF1
cg20033981	13:41452859:T:C	-0.0226372	2.9826e-12	1.56448e-09	-0.0206752	2.81346e-10	1.86681e-07	NA	NA	13	41590153	ELF1
cg20033981	13:41453217:T:C	-0.0226372	2.9826e-12	1.56448e-09	-0.0206752	2.81346e-10	1.86681e-07	NA	NA	13	41590153	ELF1
cg20033981	13:41453700:C:A	-0.0226372	2.9826e-12	1.56448e-09	-0.0206752	2.81346e-10	1.86681e-07	NA	NA	13	41590153	ELF1
cg24628310	3:52708737:A:G	-0.0174929	3.01457e-12	1.57839e-09	-0.0176833	3.47933e-08	1.3161e-05	NA	NA	3	52813873	ITIH1;ITIH1;ITIH1;ITIH1
cg24628310	3:52718154:A:T	-0.0174929	3.01457e-12	1.57839e-09	-0.0176833	3.47933e-08	1.3161e-05	NA	NA	3	52813873	ITIH1;ITIH1;ITIH1;ITIH1
cg24628310	3:52721305:G:A	-0.0174929	3.01457e-12	1.57839e-09	-0.0176833	3.47933e-08	1.3161e-05	NA	NA	3	52813873	ITIH1;ITIH1;ITIH1;ITIH1
cg24628310	3:52725961:C:A	-0.0174929	3.01457e-12	1.57839e-09	-0.0176833	3.47933e-08	1.3161e-05	NA	NA	3	52813873	ITIH1;ITIH1;ITIH1;ITIH1
cg24628310	3:52726695:C:T	-0.0174929	3.01457e-12	1.57839e-09	-0.0176833	3.47933e-08	1.3161e-05	NA	NA	3	52813873	ITIH1;ITIH1;ITIH1;ITIH1
cg24628310	3:52734954:G:C	-0.0174929	3.01457e-12	1.57839e-09	-0.0176833	3.47933e-08	1.3161e-05	NA	NA	3	52813873	ITIH1;ITIH1;ITIH1;ITIH1
cg24628310	3:52739520:T:C	-0.0174929	3.01457e-12	1.57839e-09	-0.0176833	3.47933e-08	1.3161e-05	NA	NA	3	52813873	ITIH1;ITIH1;ITIH1;ITIH1
cg24628310	3:52748271:C:G	-0.0174929	3.01457e-12	1.57839e-09	-0.0176833	3.47933e-08	1.3161e-05	NA	NA	3	52813873	ITIH1;ITIH1;ITIH1;ITIH1
cg24628310	3:52763954:T:C	-0.0174929	3.01457e-12	1.57839e-09	-0.0176833	3.47933e-08	1.3161e-05	NA	NA	3	52813873	ITIH1;ITIH1;ITIH1;ITIH1
cg24628310	3:52764624:C:T	-0.0174929	3.01457e-12	1.57839e-09	-0.0176833	3.47933e-08	1.3161e-05	NA	NA	3	52813873	ITIH1;ITIH1;ITIH1;ITIH1
cg24628310	3:52766606:G:A	-0.0174929	3.01457e-12	1.57839e-09	-0.0176833	3.47933e-08	1.3161e-05	NA	NA	3	52813873	ITIH1;ITIH1;ITIH1;ITIH1
cg17096289	6:31232825:G:A	-0.0625313	3.03825e-12	1.58844e-09	-0.0754039	1.95261e-11	1.57675e-08	NA	NA	6	31238788	HLA-C
cg17096289	6:31233143:C:T	-0.0625313	3.03825e-12	1.58844e-09	-0.0754039	1.95261e-11	1.57675e-08	NA	NA	6	31238788	HLA-C
cg17096289	6:31233353:G:A	-0.0625313	3.03825e-12	1.58844e-09	-0.0754039	1.95261e-11	1.57675e-08	NA	NA	6	31238788	HLA-C
cg17096289	6:31233395:T:C	-0.0625313	3.03825e-12	1.58844e-09	-0.0754039	1.95261e-11	1.57675e-08	NA	NA	6	31238788	HLA-C
cg17096289	6:31233396:G:A	-0.0625313	3.03825e-12	1.58844e-09	-0.0754039	1.95261e-11	1.57675e-08	NA	NA	6	31238788	HLA-C
cg17096289	6:31233643:T:C	-0.0625313	3.03825e-12	1.58844e-09	-0.0754039	1.95261e-11	1.57675e-08	NA	NA	6	31238788	HLA-C
cg17096289	6:31233845:T:G	-0.0625313	3.03825e-12	1.58844e-09	-0.0754039	1.95261e-11	1.57675e-08	NA	NA	6	31238788	HLA-C
cg17096289	6:31233988:G:T	-0.0625313	3.03825e-12	1.58844e-09	-0.0754039	1.95261e-11	1.57675e-08	NA	NA	6	31238788	HLA-C
cg17096289	6:31233992:C:T	-0.0625313	3.03825e-12	1.58844e-09	-0.0754039	1.95261e-11	1.57675e-08	NA	NA	6	31238788	HLA-C
cg17114584	11:575461:T:A	-0.074734	3.04132e-12	1.58953e-09	-0.067465	1.16261e-13	1.34156e-10	NA	NA	11	613792	IRF7;IRF7;IRF7
cg17096289	6:31242174:G:A	0.0497868	3.04133e-12	1.58953e-09	0.0496328	8.84081e-09	3.9808e-06	0.885605	0.000497622	6	31238788	HLA-C
cg01517384	6:31308630:G:A	-0.0456294	3.05513e-12	1.59648e-09	-0.0384426	7.30051e-07	0.000194411	1.18091	5.31868e-06	6	31323856	HLA-B
cg11303842	8:144102493:C:T	0.0177345	3.05916e-12	1.59807e-09	0.0172207	7.50068e-08	2.60201e-05	NA	NA	8	144070338	LOC100133669
cg11303842	8:144107501:G:A	0.0177345	3.05916e-12	1.59807e-09	0.0172207	7.50068e-08	2.60201e-05	NA	NA	8	144070338	LOC100133669
cg20291162	17:40257055:T:C	-0.12255	3.07297e-12	1.60502e-09	-0.115505	1.40504e-07	4.52598e-05	NA	NA	17	40259547	DHX58
cg09625543	21:40621158:G:A	-0.0262767	3.08767e-12	1.61243e-09	-0.0231436	5.10033e-07	0.000142987	NA	NA	21	40560659	BRWD1;BRWD1
cg17114584	11:653530:A:G	-0.0692633	3.10102e-12	1.61914e-09	-0.0570803	1.8987e-11	1.53945e-08	NA	NA	11	613792	IRF7;IRF7;IRF7
cg27397830	11:60640480:C:A	-0.0180522	3.17204e-12	1.65162e-09	-0.0196767	3.23976e-09	1.6055e-06	NA	NA	11	60679809
cg27397830	11:60642325:G:A	-0.0180522	3.17204e-12	1.65162e-09	-0.0196767	3.23976e-09	1.6055e-06	NA	NA	11	60679809
cg27397830	11:60645200:A:G	-0.0180522	3.17204e-12	1.65162e-09	-0.0196767	3.23976e-09	1.6055e-06	NA	NA	11	60679809
cg27397830	11:60654204:A:G	-0.0180522	3.17204e-12	1.65162e-09	-0.0196767	3.23976e-09	1.6055e-06	NA	NA	11	60679809
cg27397830	11:60663409:C:G	-0.0180522	3.17204e-12	1.65162e-09	-0.0196767	3.23976e-09	1.6055e-06	NA	NA	11	60679809
cg27397830	11:60667907:A:G	-0.0180522	3.17204e-12	1.65162e-09	-0.0196767	3.23976e-09	1.6055e-06	NA	NA	11	60679809
cg27397830	11:60670846:C:T	-0.0180522	3.17204e-12	1.65162e-09	-0.0196767	3.23976e-09	1.6055e-06	NA	NA	11	60679809
cg27397830	11:60677374:T:C	-0.0180522	3.17204e-12	1.65162e-09	-0.0196767	3.23976e-09	1.6055e-06	NA	NA	11	60679809
cg27397830	11:60677905:G:A	-0.0180522	3.17204e-12	1.65162e-09	-0.0196767	3.23976e-09	1.6055e-06	NA	NA	11	60679809
cg27397830	11:60680354:G:C	-0.0180522	3.17204e-12	1.65162e-09	-0.0196767	3.23976e-09	1.6055e-06	NA	NA	11	60679809
cg27397830	11:60684585:G:C	-0.0180522	3.17204e-12	1.65162e-09	-0.0196767	3.23976e-09	1.6055e-06	NA	NA	11	60679809
cg27397830	11:60685340:G:A	-0.0180522	3.17204e-12	1.65162e-09	-0.0196767	3.23976e-09	1.6055e-06	NA	NA	11	60679809
cg27397830	11:60697113:C:T	-0.0180522	3.17204e-12	1.65162e-09	-0.0196767	3.23976e-09	1.6055e-06	NA	NA	11	60679809
cg27397830	11:60697162:G:A	-0.0180522	3.17204e-12	1.65162e-09	-0.0196767	3.23976e-09	1.6055e-06	NA	NA	11	60679809
cg27397830	11:60698054:G:A	-0.0180522	3.17204e-12	1.65162e-09	-0.0196767	3.23976e-09	1.6055e-06	NA	NA	11	60679809
cg27397830	11:60698465:G:A	-0.0180522	3.17204e-12	1.65162e-09	-0.0196767	3.23976e-09	1.6055e-06	NA	NA	11	60679809
cg27397830	11:60699995:G:A	-0.0180522	3.17204e-12	1.65162e-09	-0.0196767	3.23976e-09	1.6055e-06	NA	NA	11	60679809
cg02622254	2:175668346:G:A	-0.0157674	3.1847e-12	1.65795e-09	-0.0125357	3.04898e-05	0.00493141	NA	NA	2	175895436
cg22987546	4:38010293:A:G	-0.0200825	3.18804e-12	1.65942e-09	-0.018273	2.6467e-07	8.04135e-05	NA	NA	4	38080474	TBC1D1;TBC1D1
cg17096289	6:31230605:C:T	-0.0624325	3.19392e-12	1.66058e-09	-0.0752881	2.06414e-11	1.65801e-08	NA	NA	6	31238788	HLA-C
cg17096289	6:31230990:G:A	-0.0624325	3.19392e-12	1.66058e-09	-0.0752881	2.06414e-11	1.65801e-08	NA	NA	6	31238788	HLA-C
cg17096289	6:31232147:C:T	-0.0624325	3.19392e-12	1.66058e-09	-0.0752881	2.06414e-11	1.65801e-08	NA	NA	6	31238788	HLA-C
cg17096289	6:31232446:T:C	-0.0624325	3.19392e-12	1.66058e-09	-0.0752881	2.06414e-11	1.65801e-08	NA	NA	6	31238788	HLA-C
cg17096289	6:31235610:C:A	-0.0624325	3.19392e-12	1.66058e-09	-0.0752881	2.06414e-11	1.65801e-08	NA	NA	6	31238788	HLA-C
cg17096289	6:31235708:C:G	-0.0624325	3.19392e-12	1.66058e-09	-0.0752881	2.06414e-11	1.65801e-08	NA	NA	6	31238788	HLA-C
cg17096289	6:31235786:C:T	-0.0624325	3.19392e-12	1.66058e-09	-0.0752881	2.06414e-11	1.65801e-08	NA	NA	6	31238788	HLA-C
cg09625543	21:40512918:T:G	-0.0281114	3.22678e-12	1.67739e-09	-0.0234766	3.62017e-06	0.000784928	NA	NA	21	40560659	BRWD1;BRWD1
cg09304470	18:76910760:C:T	0.0339905	3.28756e-12	1.70871e-09	0.0314275	5.31104e-07	0.000148428	NA	NA	18	76916901	ATP9B;ATP9B
cg11303842	8:144110838:G:C	0.0177769	3.29082e-12	1.70985e-09	0.0170527	9.09402e-08	3.10184e-05	NA	NA	8	144070338	LOC100133669
cg11303842	8:144110923:T:C	0.0177769	3.29082e-12	1.70985e-09	0.0170527	9.09402e-08	3.10184e-05	NA	NA	8	144070338	LOC100133669
cg11946459	6:30077584:C:T	-0.0833828	3.32046e-12	1.72413e-09	-0.069443	4.41044e-07	0.000124764	NA	NA	6	29911558	HLA-A
cg11946459	6:30077967:T:C	-0.0833828	3.32046e-12	1.72413e-09	-0.069443	4.41044e-07	0.000124764	NA	NA	6	29911558	HLA-A
cg11946459	6:30079015:G:T	-0.0833828	3.32046e-12	1.72413e-09	-0.069443	4.41044e-07	0.000124764	NA	NA	6	29911558	HLA-A
cg11946459	6:30080994:G:C	-0.0833828	3.32046e-12	1.72413e-09	-0.069443	4.41044e-07	0.000124764	NA	NA	6	29911558	HLA-A
cg17096289	6:31239506:C:G	0.0843599	3.34551e-12	1.73634e-09	0.0769688	3.0821e-07	9.10399e-05	NA	NA	6	31238788	HLA-C
cg08309069	6:31324348:C:T	-0.0980428	3.34616e-12	1.73634e-09	-0.106509	9.48556e-08	3.20593e-05	0.83453	0.00732293	6	31240651	HLA-C
cg08309069	6:31323721:G:C	-0.0980428	3.34616e-12	1.73634e-09	-0.106509	9.48556e-08	3.20593e-05	0.836744	0.00832174	6	31240651	HLA-C
cg08309069	6:31323725:T:C	-0.0980428	3.34616e-12	1.73634e-09	-0.106509	9.48556e-08	3.20593e-05	0.838377	0.00908141	6	31240651	HLA-C
cg27397830	11:60707896:C:G	-0.0178602	3.35042e-12	1.73827e-09	-0.0198097	2.16263e-09	1.14775e-06	NA	NA	11	60679809
cg01517384	6:31329197:G:A	0.0830339	3.3641e-12	1.74508e-09	0.0880622	2.22449e-09	1.17204e-06	NA	NA	6	31323856	HLA-B
cg09006487	3:72417857:A:T	0.0242394	3.37604e-12	1.75099e-09	0.0227431	1.96004e-06	0.00046395	NA	NA	3	72424982	RYBP
cg17096289	6:31313972:G:A	-0.0523954	3.39545e-12	1.76077e-09	-0.0474881	1.10191e-06	0.000279962	1.12309	0.000778409	6	31238788	HLA-C
cg11303842	8:144108692:C:T	0.0177952	3.39645e-12	1.7608e-09	0.0172207	7.50068e-08	2.60201e-05	NA	NA	8	144070338	LOC100133669
cg20408505	6:29816542:T:A	0.0366002	3.39661e-12	1.7608e-09	0.042607	1.07912e-14	1.46993e-11	0.908496	0.0334152	6	29911494	HLA-A
cg20408505	6:29933881:T:A	-0.0288531	3.4058e-12	1.76527e-09	-0.025726	2.67242e-08	1.05019e-05	NA	NA	6	29911494	HLA-A
cg03362418	22:50978024:C:A	-0.0185276	3.41566e-12	1.7701e-09	-0.0138314	3.7683e-05	0.00591447	NA	NA	22	50965563	TYMP;TYMP;TYMP;TYMP;TYMP;SCO2;SCO2
cg26392102	6:31380034:G:A	0.0373049	3.42256e-12	1.77339e-09	0.0336907	6.11409e-07	0.000166966	NA	NA	6	31238751	HLA-C
cg20408505	6:29941431:G:A	-0.0342472	3.45457e-12	1.78939e-09	-0.0293203	5.61269e-07	0.00015563	0.922183	0.0452104	6	29911494	HLA-A
cg20408505	6:29941829:A:T	-0.0342472	3.45457e-12	1.78939e-09	-0.0293203	5.61269e-07	0.00015563	NA	NA	6	29911494	HLA-A
cg01329005	19:17540113:C:T	0.0122438	3.46713e-12	1.79561e-09	0.0189766	2.26913e-13	2.45431e-10	NA	NA	19	17516712	BST2
cg17608381	6:30114216:C:T	-0.090146	3.47662e-12	1.80023e-09	-0.0842059	9.75517e-09	4.31525e-06	NA	NA	6	29911550	HLA-A
cg09625543	21:40574305:A:G	-0.0262916	3.55378e-12	1.83869e-09	-0.0231436	5.10033e-07	0.000142987	NA	NA	21	40560659	BRWD1;BRWD1
cg09625543	21:40588819:G:A	-0.0262916	3.55378e-12	1.83869e-09	-0.0231436	5.10033e-07	0.000142987	NA	NA	21	40560659	BRWD1;BRWD1
cg09625543	21:40607843:C:T	-0.0262916	3.55378e-12	1.83869e-09	-0.0231436	5.10033e-07	0.000142987	NA	NA	21	40560659	BRWD1;BRWD1
cg09625543	21:40613786:A:G	-0.0262916	3.55378e-12	1.83869e-09	-0.0231436	5.10033e-07	0.000142987	NA	NA	21	40560659	BRWD1;BRWD1
cg09625543	21:40617244:T:C	-0.0262916	3.55378e-12	1.83869e-09	-0.0231436	5.10033e-07	0.000142987	NA	NA	21	40560659	BRWD1;BRWD1
cg17114584	11:554018:G:A	-0.0777993	3.56174e-12	1.84191e-09	-0.0654195	1.97995e-11	1.59681e-08	NA	NA	11	613792	IRF7;IRF7;IRF7
cg17114584	11:556599:C:T	-0.0777993	3.56174e-12	1.84191e-09	-0.0654195	1.97995e-11	1.59681e-08	NA	NA	11	613792	IRF7;IRF7;IRF7
cg17114584	11:560546:G:A	-0.0777993	3.56174e-12	1.84191e-09	-0.0654195	1.97995e-11	1.59681e-08	NA	NA	11	613792	IRF7;IRF7;IRF7
cg08309069	6:31265314:T:C	0.0490564	3.564e-12	1.84279e-09	0.0437532	1.05414e-06	0.000270127	0.912394	0.0117498	6	31240651	HLA-C
cg04816140	9:92763235:G:A	-0.0237602	3.59954e-12	1.86086e-09	-0.0273542	6.26038e-09	2.92962e-06	NA	NA	9	92763384
cg17096289	6:31241182:C:T	-0.0532048	3.6327e-12	1.87769e-09	-0.0543384	1.30384e-08	5.59924e-06	0.844561	9.58712e-07	6	31238788	HLA-C
cg22199238	11:565129:C:T	0.0236657	3.64463e-12	1.88356e-09	0.0191353	2.01668e-05	0.00355711	0.857918	1.55209e-05	11	613857	IRF7;IRF7;IRF7;IRF7;IRF7;IRF7
cg04816140	9:92761983:T:C	-0.0237155	3.74053e-12	1.93281e-09	-0.0274376	7.21705e-09	3.30797e-06	NA	NA	9	92763384
cg25637655	6:29795747:G:C	-0.0711486	3.74445e-12	1.93421e-09	-0.0795374	3.57621e-09	1.75641e-06	NA	NA	6	29911542	HLA-A
cg25637655	6:29795751:C:T	-0.0711486	3.74445e-12	1.93421e-09	-0.0795374	3.57621e-09	1.75641e-06	NA	NA	6	29911542	HLA-A
cg08309069	6:31319462:A:C	-0.0725757	3.74543e-12	1.9344e-09	-0.0761702	2.30691e-09	1.21306e-06	0.879859	0.0146273	6	31240651	HLA-C
cg27529346	6:31321479:A:G	-0.0359698	3.82117e-12	1.97288e-09	-0.0176351	0.00124861	0.0951004	0.802045	1.08992e-05	6	31322926	HLA-B
cg27529346	6:31321501:A:G	-0.0359698	3.82117e-12	1.97288e-09	-0.0176351	0.00124861	0.0951004	0.80357	1.29939e-05	6	31322926	HLA-B
cg20033981	13:41579113:A:G	0.0215664	3.8359e-12	1.9792e-09	0.0202553	2.36518e-11	1.88042e-08	NA	NA	13	41590153	ELF1
cg20033981	13:41579938:G:A	0.0215664	3.8359e-12	1.9792e-09	0.0202553	2.36518e-11	1.88042e-08	NA	NA	13	41590153	ELF1
cg20033981	13:41580259:C:G	0.0215664	3.8359e-12	1.9792e-09	0.0202553	2.36518e-11	1.88042e-08	NA	NA	13	41590153	ELF1
cg20033981	13:41581003:C:T	0.0215664	3.8359e-12	1.9792e-09	0.0202553	2.36518e-11	1.88042e-08	NA	NA	13	41590153	ELF1
cg17694094	3:18324553:G:A	-0.058604	3.84165e-12	1.98185e-09	-0.0563283	2.82838e-08	1.10549e-05	NA	NA	3	18484672
cg26816919	12:121468675:G:A	-0.0194193	3.84845e-12	1.98503e-09	-0.0213066	1.97604e-09	1.05684e-06	1.09409	0.00892405	12	121477815	OASL;OASL;OASL
cg20408505	6:29922740:A:G	-0.0304888	3.85524e-12	1.98822e-09	-0.0281489	1.17953e-08	5.12466e-06	0.921204	0.0238426	6	29911494	HLA-A
cg20033981	13:41416805:C:T	-0.0216321	3.88482e-12	2.00315e-09	-0.0216053	1.13586e-11	9.54893e-09	NA	NA	13	41590153	ELF1
cg22199238	11:588654:C:T	0.0230253	3.89074e-12	2.00588e-09	0.0208413	9.63368e-07	0.000249589	0.812084	2.37042e-09	11	613857	IRF7;IRF7;IRF7;IRF7;IRF7;IRF7
cg27397830	11:60633865:C:T	-0.0177618	3.99056e-12	2.057e-09	-0.0189125	1.12418e-08	4.90357e-06	NA	NA	11	60679809
cg01329005	19:17509460:G:A	0.0127505	4.01195e-12	2.0677e-09	0.0186125	1.764e-12	1.73301e-09	NA	NA	19	17516712	BST2
cg06085204	17:6690161:C:T	-0.0208843	4.03761e-12	2.07924e-09	-0.027021	1.11964e-11	9.42204e-09	NA	NA	17	6659164	XAF1;XAF1;XAF1;XAF1
cg06085204	17:6690354:T:A	-0.0208843	4.03761e-12	2.07924e-09	-0.027021	1.11964e-11	9.42204e-09	NA	NA	17	6659164	XAF1;XAF1;XAF1;XAF1
cg06085204	17:6691542:A:G	-0.0208843	4.03761e-12	2.07924e-09	-0.027021	1.11964e-11	9.42204e-09	NA	NA	17	6659164	XAF1;XAF1;XAF1;XAF1
cg06085204	17:6691584:C:T	-0.0208843	4.03761e-12	2.07924e-09	-0.027021	1.11964e-11	9.42204e-09	NA	NA	17	6659164	XAF1;XAF1;XAF1;XAF1
cg06085204	17:6691884:C:T	-0.0208843	4.03761e-12	2.07924e-09	-0.027021	1.11964e-11	9.42204e-09	NA	NA	17	6659164	XAF1;XAF1;XAF1;XAF1
cg12588917	6:29766021:C:T	0.0418782	4.05922e-12	2.09003e-09	0.0373223	4.10465e-09	1.98722e-06	NA	NA	6	29692082	HLA-F;HLA-F;HLA-F
cg11946459	6:29838403:A:C	0.0747276	4.0617e-12	2.09097e-09	0.0653603	1.85936e-08	7.62979e-06	0.929012	0.0489328	6	29911558	HLA-A
cg25863829	11:129993219:G:A	-0.0501414	4.10083e-12	2.11078e-09	-0.050042	8.09826e-09	3.67756e-06	NA	NA	11	129947279	APLP2;APLP2;APLP2;APLP2;APLP2;APLP2
cg09625543	21:40628725:T:G	-0.0260232	4.13819e-12	2.12966e-09	-0.0238151	2.33594e-07	7.17775e-05	NA	NA	21	40560659	BRWD1;BRWD1
cg17096289	6:31305124:A:G	0.0518903	4.15843e-12	2.13973e-09	0.0502315	3.62117e-08	1.36699e-05	0.821777	1.5129e-08	6	31238788	HLA-C
cg11738389	6:56749949:G:A	-0.0339124	4.19579e-12	2.15861e-09	-0.0309956	9.72075e-09	4.31525e-06	NA	NA	6	56621425	DST;DST;DST
cg17114584	11:660597:C:T	-0.0694128	4.20406e-12	2.16252e-09	-0.0564801	4.22715e-11	3.23977e-08	NA	NA	11	613792	IRF7;IRF7;IRF7
cg04816140	9:92766233:G:A	-0.0236687	4.37082e-12	2.24721e-09	-0.0271737	9.30238e-09	4.16105e-06	NA	NA	9	92763384
cg04816140	9:92766404:G:A	-0.0236687	4.37082e-12	2.24721e-09	-0.0271737	9.30238e-09	4.16105e-06	NA	NA	9	92763384
cg04816140	9:92767137:C:T	-0.0236687	4.37082e-12	2.24721e-09	-0.0271737	9.30238e-09	4.16105e-06	NA	NA	9	92763384
cg08309069	6:31192766:C:T	0.058707	4.40121e-12	2.26247e-09	0.0493904	5.64362e-06	0.00116919	0.914005	0.0339603	6	31240651	HLA-C
cg20408505	6:29850684:A:G	-0.028686	4.4111e-12	2.26719e-09	-0.0232735	6.50921e-07	0.000176384	NA	NA	6	29911494	HLA-A
cg26392102	6:31393393:C:T	0.0438873	4.42493e-12	2.27393e-09	0.0362895	2.2068e-06	0.000511661	NA	NA	6	31238751	HLA-C
cg11303842	8:144103942:G:A	0.0174067	4.43063e-12	2.27649e-09	0.0167834	9.43813e-08	3.19362e-05	NA	NA	8	144070338	LOC100133669
cg08309069	6:31322513:A:C	0.0543841	4.43422e-12	2.27797e-09	0.0596102	5.25085e-10	3.15555e-07	NA	NA	6	31240651	HLA-C
cg17096289	6:31393684:A:G	-0.083328	4.43778e-12	2.27906e-09	-0.0865521	2.94476e-09	1.47534e-06	1.16471	0.00469116	6	31238788	HLA-C
cg17096289	6:31380341:A:G	-0.083328	4.43778e-12	2.27906e-09	-0.0865521	2.94476e-09	1.47534e-06	1.16337	0.00488478	6	31238788	HLA-C
cg26816919	12:121457914:T:G	-0.0196248	4.45895e-12	2.2892e-09	-0.022159	6.53491e-10	3.86968e-07	1.09217	0.0101516	12	121477815	OASL;OASL;OASL
cg26816919	12:121457995:G:A	-0.0196248	4.45895e-12	2.2892e-09	-0.022159	6.53491e-10	3.86968e-07	1.09217	0.0101516	12	121477815	OASL;OASL;OASL
cg05773425	1:16555105:C:T	-0.0257802	4.48163e-12	2.30047e-09	-0.0273975	7.10766e-10	4.17094e-07	NA	NA	1	16644480	FBXO42
cg23216724	6:167506238:A:G	0.0398383	4.52388e-12	2.32178e-09	0.0360461	1.28938e-06	0.000323196	NA	NA	6	167571584	GPR31
cg04816140	9:92766620:A:G	-0.0236186	4.56819e-12	2.34377e-09	-0.0272263	1.09381e-08	4.78021e-06	NA	NA	9	92763384
cg04816140	9:92769518:A:G	-0.0236186	4.56819e-12	2.34377e-09	-0.0272263	1.09381e-08	4.78021e-06	NA	NA	9	92763384
cg20033981	13:41606621:T:G	0.021438	4.57211e-12	2.34466e-09	0.018805	9.53034e-10	5.42124e-07	NA	NA	13	41590153	ELF1
cg20033981	13:41606646:G:A	0.021438	4.57211e-12	2.34466e-09	0.018805	9.53034e-10	5.42124e-07	NA	NA	13	41590153	ELF1
cg20033981	13:41607087:C:T	0.021438	4.57211e-12	2.34466e-09	0.018805	9.53034e-10	5.42124e-07	NA	NA	13	41590153	ELF1
cg11224765	22:50973779:G:A	0.032367	4.60117e-12	2.35918e-09	0.0419963	2.03367e-11	1.63725e-08	NA	NA	22	50971109	ODF3B
cg04816140	9:92715438:T:C	0.0238557	4.60802e-12	2.36231e-09	0.0246772	1.53673e-07	4.90417e-05	NA	NA	9	92763384
cg17096289	6:31264610:A:G	0.0607258	4.62228e-12	2.36924e-09	0.0534142	1.38779e-06	0.000342962	NA	NA	6	31238788	HLA-C
cg01517384	6:31304884:A:G	-0.0423717	4.63148e-12	2.37357e-09	-0.03058	3.82916e-05	0.00599496	0.828099	5.43737e-08	6	31323856	HLA-B
cg26816919	12:121469653:C:T	-0.0194459	4.64936e-12	2.38197e-09	-0.0213351	1.32294e-09	7.34993e-07	1.09522	0.00818691	12	121477815	OASL;OASL;OASL
cg26816919	12:121470256:G:A	-0.0194459	4.64936e-12	2.38197e-09	-0.0213351	1.32294e-09	7.34993e-07	1.09522	0.00818691	12	121477815	OASL;OASL;OASL
cg24628310	3:52685305:C:G	-0.0173336	4.71172e-12	2.41314e-09	-0.0174115	4.88218e-08	1.7708e-05	NA	NA	3	52813873	ITIH1;ITIH1;ITIH1;ITIH1
cg24628310	3:52687686:G:A	-0.0173336	4.71172e-12	2.41314e-09	-0.0174115	4.88218e-08	1.7708e-05	NA	NA	3	52813873	ITIH1;ITIH1;ITIH1;ITIH1
cg11095027	11:1309447:G:T	-0.0416792	4.75475e-12	2.43479e-09	-0.0451572	9.33772e-11	6.73772e-08	NA	NA	11	1297066	TOLLIP
cg26392102	6:31080859:A:G	0.0216218	4.75783e-12	2.43598e-09	0.0188147	3.49682e-06	0.00076386	0.880799	0.00023982	6	31238751	HLA-C
cg03763873	13:43512195:G:C	-0.0226574	4.77586e-12	2.44482e-09	-0.0342886	1.7948e-13	1.97471e-10	NA	NA	13	43565901	EPSTI1;EPSTI1
cg17114584	11:659619:C:A	-0.0692383	4.81751e-12	2.46574e-09	-0.054486	1.96119e-10	1.34868e-07	NA	NA	11	613792	IRF7;IRF7;IRF7
cg24628310	3:52647449:T:C	-0.0173004	4.84718e-12	2.47735e-09	-0.0174115	4.88218e-08	1.7708e-05	NA	NA	3	52813873	ITIH1;ITIH1;ITIH1;ITIH1
cg24628310	3:52651966:A:C	-0.0173004	4.84718e-12	2.47735e-09	-0.0174115	4.88218e-08	1.7708e-05	NA	NA	3	52813873	ITIH1;ITIH1;ITIH1;ITIH1
cg24628310	3:52653414:A:G	-0.0173004	4.84718e-12	2.47735e-09	-0.0174115	4.88218e-08	1.7708e-05	NA	NA	3	52813873	ITIH1;ITIH1;ITIH1;ITIH1
cg24628310	3:52657472:A:G	-0.0173004	4.84718e-12	2.47735e-09	-0.0174115	4.88218e-08	1.7708e-05	NA	NA	3	52813873	ITIH1;ITIH1;ITIH1;ITIH1
cg24628310	3:52672531:T:C	-0.0173004	4.84718e-12	2.47735e-09	-0.0174115	4.88218e-08	1.7708e-05	NA	NA	3	52813873	ITIH1;ITIH1;ITIH1;ITIH1
cg24628310	3:52672742:T:C	-0.0173004	4.84718e-12	2.47735e-09	-0.0174115	4.88218e-08	1.7708e-05	NA	NA	3	52813873	ITIH1;ITIH1;ITIH1;ITIH1
cg24628310	3:52680823:C:T	-0.0173004	4.84718e-12	2.47735e-09	-0.0174115	4.88218e-08	1.7708e-05	NA	NA	3	52813873	ITIH1;ITIH1;ITIH1;ITIH1
cg24628310	3:52690638:G:A	-0.0173004	4.84718e-12	2.47735e-09	-0.0174115	4.88218e-08	1.7708e-05	NA	NA	3	52813873	ITIH1;ITIH1;ITIH1;ITIH1
cg24628310	3:52691112:T:C	-0.0173004	4.84718e-12	2.47735e-09	-0.0174115	4.88218e-08	1.7708e-05	NA	NA	3	52813873	ITIH1;ITIH1;ITIH1;ITIH1
cg01517384	6:30763562:C:T	-0.0585229	4.86279e-12	2.48493e-09	-0.0423266	0.000227748	0.0259188	1.30459	1.10781e-08	6	31323856	HLA-B
cg01517384	6:30763714:T:A	-0.0586431	4.92224e-12	2.51491e-09	-0.0420806	0.000269963	0.0297049	1.31032	6.42216e-09	6	31323856	HLA-B
cg21855257	1:158993647:T:C	-0.0475257	4.96105e-12	2.52664e-09	-0.022222	0.0113464	0.363378	NA	NA	1	158983569	IFI16;IFI16
cg21855257	1:158994588:G:T	-0.0475257	4.96105e-12	2.52664e-09	-0.022222	0.0113464	0.363378	NA	NA	1	158983569	IFI16;IFI16
cg24628310	3:52728804:C:T	-0.0172941	4.97014e-12	2.52664e-09	-0.0172835	6.34115e-08	2.22711e-05	NA	NA	3	52813873	ITIH1;ITIH1;ITIH1;ITIH1
cg12094903	6:32834664:T:A	-0.0225178	4.9726e-12	2.52664e-09	-0.0221757	9.34577e-08	3.16707e-05	1.16249	2.22698e-05	6	32808689	PSMB8;PSMB8
cg12094903	6:32835615:C:A	-0.0225178	4.9726e-12	2.52664e-09	-0.0221757	9.34577e-08	3.16707e-05	1.16252	2.23226e-05	6	32808689	PSMB8;PSMB8
cg12094903	6:32841544:G:A	-0.0225178	4.9726e-12	2.52664e-09	-0.0221757	9.34577e-08	3.16707e-05	1.1623	2.28621e-05	6	32808689	PSMB8;PSMB8
cg12094903	6:32841729:G:A	-0.0225178	4.9726e-12	2.52664e-09	-0.0221757	9.34577e-08	3.16707e-05	1.1623	2.28621e-05	6	32808689	PSMB8;PSMB8
cg12094903	6:32841800:T:G	-0.0225178	4.9726e-12	2.52664e-09	-0.0221757	9.34577e-08	3.16707e-05	1.1623	2.28621e-05	6	32808689	PSMB8;PSMB8
cg12094903	6:32842050:T:C	-0.0225178	4.9726e-12	2.52664e-09	-0.0221757	9.34577e-08	3.16707e-05	1.1623	2.28621e-05	6	32808689	PSMB8;PSMB8
cg12094903	6:32842210:A:G	-0.0225178	4.9726e-12	2.52664e-09	-0.0221757	9.34577e-08	3.16707e-05	1.1623	2.28621e-05	6	32808689	PSMB8;PSMB8
cg12094903	6:32842252:A:G	-0.0225178	4.9726e-12	2.52664e-09	-0.0221757	9.34577e-08	3.16707e-05	1.1623	2.28621e-05	6	32808689	PSMB8;PSMB8
cg12094903	6:32842484:C:T	-0.0225178	4.9726e-12	2.52664e-09	-0.0221757	9.34577e-08	3.16707e-05	1.1623	2.28621e-05	6	32808689	PSMB8;PSMB8
cg12094903	6:32843043:A:G	-0.0225178	4.9726e-12	2.52664e-09	-0.0221757	9.34577e-08	3.16707e-05	1.1623	2.28621e-05	6	32808689	PSMB8;PSMB8
cg12094903	6:32837696:A:C	-0.0225178	4.9726e-12	2.52664e-09	-0.0221757	9.34577e-08	3.16707e-05	1.16153	2.4764e-05	6	32808689	PSMB8;PSMB8
cg12094903	6:32838228:A:G	-0.0225178	4.9726e-12	2.52664e-09	-0.0221757	9.34577e-08	3.16707e-05	1.16153	2.4764e-05	6	32808689	PSMB8;PSMB8
cg12094903	6:32838269:T:C	-0.0225178	4.9726e-12	2.52664e-09	-0.0221757	9.34577e-08	3.16707e-05	1.16153	2.4764e-05	6	32808689	PSMB8;PSMB8
cg12094903	6:32838584:C:A	-0.0225178	4.9726e-12	2.52664e-09	-0.0221757	9.34577e-08	3.16707e-05	1.16153	2.4764e-05	6	32808689	PSMB8;PSMB8
cg12094903	6:32838664:T:C	-0.0225178	4.9726e-12	2.52664e-09	-0.0221757	9.34577e-08	3.16707e-05	1.16153	2.4764e-05	6	32808689	PSMB8;PSMB8
cg12094903	6:32838949:T:C	-0.0225178	4.9726e-12	2.52664e-09	-0.0221757	9.34577e-08	3.16707e-05	1.16153	2.4764e-05	6	32808689	PSMB8;PSMB8
cg12094903	6:32838995:A:G	-0.0225178	4.9726e-12	2.52664e-09	-0.0221757	9.34577e-08	3.16707e-05	1.16153	2.4764e-05	6	32808689	PSMB8;PSMB8
cg12094903	6:32839749:A:G	-0.0225178	4.9726e-12	2.52664e-09	-0.0221757	9.34577e-08	3.16707e-05	1.16153	2.4764e-05	6	32808689	PSMB8;PSMB8
cg12094903	6:32840092:A:G	-0.0225178	4.9726e-12	2.52664e-09	-0.0221757	9.34577e-08	3.16707e-05	1.16153	2.4764e-05	6	32808689	PSMB8;PSMB8
cg12094903	6:32840139:A:G	-0.0225178	4.9726e-12	2.52664e-09	-0.0221757	9.34577e-08	3.16707e-05	1.16153	2.4764e-05	6	32808689	PSMB8;PSMB8
cg12094903	6:32840369:A:G	-0.0225178	4.9726e-12	2.52664e-09	-0.0221757	9.34577e-08	3.16707e-05	1.16153	2.4764e-05	6	32808689	PSMB8;PSMB8
cg12094903	6:32840384:C:T	-0.0225178	4.9726e-12	2.52664e-09	-0.0221757	9.34577e-08	3.16707e-05	1.16153	2.4764e-05	6	32808689	PSMB8;PSMB8
cg12094903	6:32840534:G:A	-0.0225178	4.9726e-12	2.52664e-09	-0.0221757	9.34577e-08	3.16707e-05	1.16153	2.4764e-05	6	32808689	PSMB8;PSMB8
cg12094903	6:32840543:C:T	-0.0225178	4.9726e-12	2.52664e-09	-0.0221757	9.34577e-08	3.16707e-05	1.16153	2.4764e-05	6	32808689	PSMB8;PSMB8
cg12094903	6:32840638:A:G	-0.0225178	4.9726e-12	2.52664e-09	-0.0221757	9.34577e-08	3.16707e-05	1.16153	2.4764e-05	6	32808689	PSMB8;PSMB8
cg12094903	6:32840682:T:C	-0.0225178	4.9726e-12	2.52664e-09	-0.0221757	9.34577e-08	3.16707e-05	1.16153	2.4764e-05	6	32808689	PSMB8;PSMB8
cg12094903	6:32840702:C:G	-0.0225178	4.9726e-12	2.52664e-09	-0.0221757	9.34577e-08	3.16707e-05	1.16153	2.4764e-05	6	32808689	PSMB8;PSMB8
cg12094903	6:32840753:T:C	-0.0225178	4.9726e-12	2.52664e-09	-0.0221757	9.34577e-08	3.16707e-05	1.16153	2.4764e-05	6	32808689	PSMB8;PSMB8
cg12094903	6:32841319:T:C	-0.0225178	4.9726e-12	2.52664e-09	-0.0221757	9.34577e-08	3.16707e-05	1.16153	2.4764e-05	6	32808689	PSMB8;PSMB8
cg12094903	6:32841330:C:A	-0.0225178	4.9726e-12	2.52664e-09	-0.0221757	9.34577e-08	3.16707e-05	1.16153	2.4764e-05	6	32808689	PSMB8;PSMB8
cg12094903	6:32836710:T:C	-0.0225178	4.9726e-12	2.52664e-09	-0.0221757	9.34577e-08	3.16707e-05	1.1611	2.60389e-05	6	32808689	PSMB8;PSMB8
cg25637655	6:29798794:A:G	-0.0715796	4.97291e-12	2.52664e-09	-0.078963	7.30946e-09	3.34793e-06	NA	NA	6	29911542	HLA-A
cg11946459	6:29870491:C:T	0.0761455	4.97399e-12	2.52679e-09	0.0610072	8.44149e-07	0.000221379	NA	NA	6	29911558	HLA-A
cg17608381	6:29766021:C:T	-0.0752471	5.02463e-12	2.5521e-09	-0.0640167	6.13032e-08	2.15829e-05	NA	NA	6	29911550	HLA-A
cg09625543	21:40840627:C:T	0.0538086	5.03239e-12	2.55564e-09	0.0420906	3.86117e-06	0.000832208	NA	NA	21	40560659	BRWD1;BRWD1
cg17114584	11:643298:C:G	-0.0695104	5.04482e-12	2.56154e-09	-0.0580305	4.31068e-11	3.29903e-08	NA	NA	11	613792	IRF7;IRF7;IRF7
cg17096289	6:31220567:C:T	-0.0575002	5.05677e-12	2.5668e-09	-0.0551942	6.82352e-08	2.38655e-05	NA	NA	6	31238788	HLA-C
cg17096289	6:31221396:A:G	-0.0575002	5.05677e-12	2.5668e-09	-0.0551942	6.82352e-08	2.38655e-05	NA	NA	6	31238788	HLA-C
cg05773425	1:16654611:C:A	-0.0246429	5.09556e-12	2.58607e-09	-0.023679	2.95175e-08	1.14905e-05	NA	NA	1	16644480	FBXO42
cg03879629	3:45843242:G:A	0.0685273	5.14451e-12	2.6105e-09	0.0668152	4.45129e-11	3.38959e-08	NA	NA	3	46152446
cg15946524	2:47770083:G:C	0.0250464	5.18762e-12	2.63195e-09	0.0184063	2.8252e-06	0.000639622	NA	NA	2	47714346
cg00647820	17:40244007:T:C	-0.0527493	5.19729e-12	2.63644e-09	-0.0511256	9.57204e-11	6.89278e-08	NA	NA	17	40259828	DHX58
cg15331332	6:29699448:G:A	-0.0318722	5.21756e-12	2.64462e-09	-0.0240733	2.74929e-08	1.07668e-05	1.08399	0.0210909	6	29692111	HLA-F;HLA-F;HLA-F
cg15331332	6:29699784:C:T	-0.0318722	5.21756e-12	2.64462e-09	-0.0240733	2.74929e-08	1.07668e-05	1.08252	0.0233894	6	29692111	HLA-F;HLA-F;HLA-F
cg15331332	6:29700079:C:T	-0.0318722	5.21756e-12	2.64462e-09	-0.0240733	2.74929e-08	1.07668e-05	1.08252	0.0233894	6	29692111	HLA-F;HLA-F;HLA-F
cg15331332	6:29700500:T:C	-0.0318722	5.21756e-12	2.64462e-09	-0.0240733	2.74929e-08	1.07668e-05	1.08252	0.0233894	6	29692111	HLA-F;HLA-F;HLA-F
cg15331332	6:29700615:G:A	-0.0318722	5.21756e-12	2.64462e-09	-0.0240733	2.74929e-08	1.07668e-05	1.08252	0.0233894	6	29692111	HLA-F;HLA-F;HLA-F
cg16363586	19:17488141:A:C	0.0216836	5.22726e-12	2.64912e-09	0.0296374	4.97476e-12	4.5112e-09	NA	NA	19	17516329	BST2
cg24100168	11:5665778:G:C	0.0213751	5.26771e-12	2.6692e-09	0.021449	1.82631e-07	5.7157e-05	NA	NA	11	5667836	TRIM78P
cg17096289	6:31221515:T:C	0.0695655	5.30208e-12	2.6801e-09	0.0689203	1.25207e-07	4.06894e-05	0.852499	0.000547686	6	31238788	HLA-C
cg20033981	13:41454133:C:T	-0.0223588	5.30603e-12	2.6801e-09	-0.0206752	2.81346e-10	1.86681e-07	NA	NA	13	41590153	ELF1
cg20033981	13:41454305:A:C	-0.0223588	5.30603e-12	2.6801e-09	-0.0206752	2.81346e-10	1.86681e-07	NA	NA	13	41590153	ELF1
cg20033981	13:41454325:C:T	-0.0223588	5.30603e-12	2.6801e-09	-0.0206752	2.81346e-10	1.86681e-07	NA	NA	13	41590153	ELF1
cg20033981	13:41454404:G:T	-0.0223588	5.30603e-12	2.6801e-09	-0.0206752	2.81346e-10	1.86681e-07	NA	NA	13	41590153	ELF1
cg20033981	13:41454764:G:A	-0.0223588	5.30603e-12	2.6801e-09	-0.0206752	2.81346e-10	1.86681e-07	NA	NA	13	41590153	ELF1
cg20033981	13:41454784:C:G	-0.0223588	5.30603e-12	2.6801e-09	-0.0206752	2.81346e-10	1.86681e-07	NA	NA	13	41590153	ELF1
cg20033981	13:41454936:C:T	-0.0223588	5.30603e-12	2.6801e-09	-0.0206752	2.81346e-10	1.86681e-07	NA	NA	13	41590153	ELF1
cg20033981	13:41454996:A:G	-0.0223588	5.30603e-12	2.6801e-09	-0.0206752	2.81346e-10	1.86681e-07	NA	NA	13	41590153	ELF1
cg20033981	13:41455034:G:A	-0.0223588	5.30603e-12	2.6801e-09	-0.0206752	2.81346e-10	1.86681e-07	NA	NA	13	41590153	ELF1
cg20033981	13:41455125:A:G	-0.0223588	5.30603e-12	2.6801e-09	-0.0206752	2.81346e-10	1.86681e-07	NA	NA	13	41590153	ELF1
cg20033981	13:41455183:C:T	-0.0223588	5.30603e-12	2.6801e-09	-0.0206752	2.81346e-10	1.86681e-07	NA	NA	13	41590153	ELF1
cg20033981	13:41455661:G:A	-0.0223588	5.30603e-12	2.6801e-09	-0.0206752	2.81346e-10	1.86681e-07	NA	NA	13	41590153	ELF1
cg20033981	13:41455935:G:T	-0.0223588	5.30603e-12	2.6801e-09	-0.0206752	2.81346e-10	1.86681e-07	NA	NA	13	41590153	ELF1
cg20033981	13:41456764:C:T	-0.0223588	5.30603e-12	2.6801e-09	-0.0206752	2.81346e-10	1.86681e-07	NA	NA	13	41590153	ELF1
cg20033981	13:41456890:C:T	-0.0223588	5.30603e-12	2.6801e-09	-0.0206752	2.81346e-10	1.86681e-07	NA	NA	13	41590153	ELF1
cg20033981	13:41456931:T:C	-0.0223588	5.30603e-12	2.6801e-09	-0.0206752	2.81346e-10	1.86681e-07	NA	NA	13	41590153	ELF1
cg20033981	13:41457293:G:A	-0.0223588	5.30603e-12	2.6801e-09	-0.0206752	2.81346e-10	1.86681e-07	NA	NA	13	41590153	ELF1
cg20033981	13:41457692:T:C	-0.0223588	5.30603e-12	2.6801e-09	-0.0206752	2.81346e-10	1.86681e-07	NA	NA	13	41590153	ELF1
cg20033981	13:41457813:C:A	-0.0223588	5.30603e-12	2.6801e-09	-0.0206752	2.81346e-10	1.86681e-07	NA	NA	13	41590153	ELF1
cg00272009	3:122380888:C:T	-0.0402462	5.3468e-12	2.69771e-09	-0.0353644	1.30078e-10	9.14213e-08	NA	NA	3	122398855	PARP14
cg00272009	3:122380923:G:C	-0.0402462	5.3468e-12	2.69771e-09	-0.0353644	1.30078e-10	9.14213e-08	NA	NA	3	122398855	PARP14
cg00272009	3:122381117:C:T	-0.0402462	5.3468e-12	2.69771e-09	-0.0353644	1.30078e-10	9.14213e-08	NA	NA	3	122398855	PARP14
cg00272009	3:122381696:C:T	-0.0402462	5.3468e-12	2.69771e-09	-0.0353644	1.30078e-10	9.14213e-08	NA	NA	3	122398855	PARP14
cg00272009	3:122382048:G:A	-0.0402462	5.3468e-12	2.69771e-09	-0.0353644	1.30078e-10	9.14213e-08	NA	NA	3	122398855	PARP14
cg00272009	3:122382691:T:A	-0.0402462	5.3468e-12	2.69771e-09	-0.0353644	1.30078e-10	9.14213e-08	NA	NA	3	122398855	PARP14
cg00272009	3:122383276:T:A	-0.0402462	5.3468e-12	2.69771e-09	-0.0353644	1.30078e-10	9.14213e-08	NA	NA	3	122398855	PARP14
cg20033981	13:41523205:T:G	-0.0221749	5.37336e-12	2.70853e-09	-0.0205633	4.92537e-10	3.0029e-07	NA	NA	13	41590153	ELF1
cg20033981	13:41524223:T:C	-0.0221749	5.37336e-12	2.70853e-09	-0.0205633	4.92537e-10	3.0029e-07	NA	NA	13	41590153	ELF1
cg20033981	13:41525586:A:G	-0.0221749	5.37336e-12	2.70853e-09	-0.0205633	4.92537e-10	3.0029e-07	NA	NA	13	41590153	ELF1
cg20033981	13:41526647:G:A	-0.0221749	5.37336e-12	2.70853e-09	-0.0205633	4.92537e-10	3.0029e-07	NA	NA	13	41590153	ELF1
cg20033981	13:41526649:C:T	-0.0221749	5.37336e-12	2.70853e-09	-0.0205633	4.92537e-10	3.0029e-07	NA	NA	13	41590153	ELF1
cg20033981	13:41527205:C:T	-0.0221749	5.37336e-12	2.70853e-09	-0.0205633	4.92537e-10	3.0029e-07	NA	NA	13	41590153	ELF1
cg11303842	8:144115083:G:C	0.0175157	5.41676e-12	2.72998e-09	0.0179069	1.69612e-08	7.04618e-06	NA	NA	8	144070338	LOC100133669
cg09625543	21:40638241:A:G	-0.0259482	5.43705e-12	2.73848e-09	-0.0234666	3.98927e-07	0.000113909	NA	NA	21	40560659	BRWD1;BRWD1
cg09625543	21:40648265:G:A	-0.0259482	5.43705e-12	2.73848e-09	-0.0234666	3.98927e-07	0.000113909	NA	NA	21	40560659	BRWD1;BRWD1
cg09625543	21:40653352:G:C	-0.0259482	5.43705e-12	2.73848e-09	-0.0234666	3.98927e-07	0.000113909	NA	NA	21	40560659	BRWD1;BRWD1
cg09625543	21:40653767:C:T	-0.0259482	5.43705e-12	2.73848e-09	-0.0234666	3.98927e-07	0.000113909	NA	NA	21	40560659	BRWD1;BRWD1
cg23216724	6:167526096:T:C	0.0391728	5.47984e-12	2.75959e-09	0.0319951	1.07834e-05	0.00205052	NA	NA	6	167571584	GPR31
cg16853860	6:32853042:C:A	-0.0730014	5.50716e-12	2.77291e-09	-0.0771902	1.46811e-10	1.02662e-07	0.837092	0.0024212	6	32823116	PSMB9;PSMB9;TAP1
cg15331332	6:29690694:C:G	0.0327452	5.51999e-12	2.77849e-09	0.0231541	1.07833e-07	3.58587e-05	NA	NA	6	29692111	HLA-F;HLA-F;HLA-F
cg15331332	6:29691019:G:A	0.0327452	5.51999e-12	2.77849e-09	0.0231541	1.07833e-07	3.58587e-05	NA	NA	6	29692111	HLA-F;HLA-F;HLA-F
cg11303842	8:144105342:A:G	0.0173596	5.5477e-12	2.792e-09	0.0165661	1.55541e-07	4.96032e-05	NA	NA	8	144070338	LOC100133669
cg26709300	16:30059593:T:G	0.0228534	5.61448e-12	2.82428e-09	0.0224319	4.46942e-08	1.65224e-05	NA	NA	16	30106682	YPEL3;YPEL3
cg26709300	16:30063646:A:G	0.0228534	5.61448e-12	2.82428e-09	0.0224319	4.46942e-08	1.65224e-05	NA	NA	16	30106682	YPEL3;YPEL3
cg26709300	16:30063780:A:G	0.0228534	5.61448e-12	2.82428e-09	0.0224319	4.46942e-08	1.65224e-05	NA	NA	16	30106682	YPEL3;YPEL3
cg00647820	17:40289012:G:A	-0.0466577	5.67394e-12	2.85329e-09	-0.0416366	3.17229e-09	1.57942e-06	NA	NA	17	40259828	DHX58
cg00647820	17:40289412:T:C	-0.0466577	5.67394e-12	2.85329e-09	-0.0416366	3.17229e-09	1.57942e-06	NA	NA	17	40259828	DHX58
cg14286514	9:32469905:T:C	-0.0303068	5.73045e-12	2.88111e-09	-0.0298885	9.56602e-08	3.22358e-05	NA	NA	9	32525315	DDX58
cg20033981	13:41604970:G:C	0.021228	5.73108e-12	2.88111e-09	0.0186669	7.31924e-10	4.25987e-07	NA	NA	13	41590153	ELF1
cg01517384	6:31479126:C:T	0.0404563	5.73451e-12	2.88164e-09	0.0316647	2.38982e-05	0.00408155	0.773307	1.84606e-13	6	31323856	HLA-B
cg01517384	6:31476854:C:T	0.0404563	5.73451e-12	2.88164e-09	0.0316647	2.38982e-05	0.00408155	0.774226	2.35928e-13	6	31323856	HLA-B
cg20408505	6:29921034:T:C	-0.030572	5.73485e-12	2.88164e-09	-0.0275882	2.84682e-08	1.1112e-05	0.915977	0.0175687	6	29911494	HLA-A
cg20033981	13:41446568:C:T	-0.022335	5.73656e-12	2.88205e-09	-0.0199643	1.20142e-09	6.72041e-07	NA	NA	13	41590153	ELF1
cg08738516	10:126539839:A:G	-0.0123931	5.7602e-12	2.89347e-09	-0.00825639	3.47711e-05	0.00552077	NA	NA	10	126408016	FAM53B
cg11303842	8:144111613:G:A	0.0175546	5.76604e-12	2.89595e-09	0.0164602	2.58872e-07	7.8862e-05	NA	NA	8	144070338	LOC100133669
cg26955963	2:8448422:G:A	-0.0193053	5.79402e-12	2.90954e-09	-0.0204359	3.0708e-08	1.18044e-05	NA	NA	2	8466005	LINC00299
cg17096289	6:31403518:T:C	-0.0826254	5.82744e-12	2.92448e-09	-0.0848096	5.33407e-09	2.52688e-06	1.17008	0.0035548	6	31238788	HLA-C
cg17096289	6:31409142:G:C	-0.0826254	5.82744e-12	2.92448e-09	-0.0848096	5.33407e-09	2.52688e-06	1.16852	0.0038401	6	31238788	HLA-C
cg17096289	6:31382409:A:C	-0.0826254	5.82744e-12	2.92448e-09	-0.0848096	5.33407e-09	2.52688e-06	1.16528	0.00450838	6	31238788	HLA-C
cg17096289	6:31387157:C:T	-0.0826254	5.82744e-12	2.92448e-09	-0.0848096	5.33407e-09	2.52688e-06	1.16261	0.00520781	6	31238788	HLA-C
cg25863829	11:129997817:G:A	-0.0474943	5.83445e-12	2.92754e-09	-0.0436032	1.00397e-07	3.35521e-05	NA	NA	11	129947279	APLP2;APLP2;APLP2;APLP2;APLP2;APLP2
cg26955963	2:8447203:C:A	-0.0191809	5.86884e-12	2.94434e-09	-0.020357	3.08217e-08	1.18453e-05	NA	NA	2	8466005	LINC00299
cg08293824	3:172318199:C:T	0.0359594	5.94925e-12	2.98421e-09	0.033602	4.98189e-08	1.80348e-05	NA	NA	3	172313318
cg25637655	6:30064562:A:G	-0.0651927	6.00611e-12	3.01226e-09	-0.077587	3.81945e-11	2.94711e-08	NA	NA	6	29911542	HLA-A
cg17096289	6:31068525:A:C	-0.0886604	6.0318e-12	3.02419e-09	-0.0912456	4.8688e-09	2.3192e-06	NA	NA	6	31238788	HLA-C
cg17096289	6:31087305:T:C	-0.0886604	6.0318e-12	3.02419e-09	-0.0912456	4.8688e-09	2.3192e-06	NA	NA	6	31238788	HLA-C
cg08309069	6:30997078:T:C	-0.0705319	6.04611e-12	3.02986e-09	-0.0733063	1.76868e-09	9.57318e-07	0.875543	0.00828291	6	31240651	HLA-C
cg08309069	6:30997352:A:G	-0.0705319	6.04611e-12	3.02986e-09	-0.0733063	1.76868e-09	9.57318e-07	0.875543	0.00828291	6	31240651	HLA-C
cg23216724	6:167532731:A:G	0.0393372	6.04787e-12	3.02986e-09	0.0321579	1.18394e-05	0.00221621	NA	NA	6	167571584	GPR31
cg23216724	6:167532755:A:G	0.0393372	6.04787e-12	3.02986e-09	0.0321579	1.18394e-05	0.00221621	NA	NA	6	167571584	GPR31
cg23216724	6:167532793:A:G	0.0393372	6.04787e-12	3.02986e-09	0.0321579	1.18394e-05	0.00221621	NA	NA	6	167571584	GPR31
cg08309069	6:31238632:C:T	-0.0808607	6.06256e-12	3.03604e-09	-0.0810476	2.59618e-06	0.000591209	0.819142	0.000108127	6	31240651	HLA-C
cg26557908	3:66716809:A:G	-0.0212031	6.06498e-12	3.03604e-09	-0.0281787	3.36946e-12	3.14958e-09	NA	NA	3	66712182
cg03879629	3:45888690:A:G	0.0690049	6.06877e-12	3.03604e-09	0.0680057	6.91835e-12	6.09032e-09	NA	NA	3	46152446
cg03879629	3:45889921:A:T	0.0690049	6.06877e-12	3.03604e-09	0.0680057	6.91835e-12	6.09032e-09	NA	NA	3	46152446
cg03879629	3:45889949:C:T	0.0690049	6.06877e-12	3.03604e-09	0.0680057	6.91835e-12	6.09032e-09	NA	NA	3	46152446
cg03879629	3:45899651:A:G	0.0690049	6.06877e-12	3.03604e-09	0.0680057	6.91835e-12	6.09032e-09	NA	NA	3	46152446
cg03879629	3:45901089:C:T	0.0690049	6.06877e-12	3.03604e-09	0.0680057	6.91835e-12	6.09032e-09	NA	NA	3	46152446
cg03879629	3:45908514:C:G	0.0690049	6.06877e-12	3.03604e-09	0.0680057	6.91835e-12	6.09032e-09	NA	NA	3	46152446
cg03879629	3:45909024:A:G	0.0690049	6.06877e-12	3.03604e-09	0.0680057	6.91835e-12	6.09032e-09	NA	NA	3	46152446
cg25637655	6:30044388:G:C	-0.0651545	6.07883e-12	3.0406e-09	-0.0744369	2.59352e-10	1.75182e-07	NA	NA	6	29911542	HLA-A
cg23923934	6:31326272:A:G	-0.041479	6.10653e-12	3.05398e-09	-0.0286469	4.25772e-07	0.000120915	0.881577	0.000904179	6	31322914	HLA-B
cg12094903	6:32849225:G:A	-0.0224335	6.11172e-12	3.0561e-09	-0.0224241	6.37716e-08	2.23877e-05	1.15844	3.31221e-05	6	32808689	PSMB8;PSMB8
cg17052170	8:144093928:C:T	-0.0454709	6.12657e-12	3.06304e-09	-0.0322143	6.24073e-06	0.00127412	NA	NA	8	144099482	LY6E;LY6E;LOC100133669
cg27397830	11:60710089:C:T	-0.0173015	6.22086e-12	3.1097e-09	-0.0181925	2.81989e-08	1.1023e-05	NA	NA	11	60679809
cg26392102	6:31322513:A:C	0.0239787	6.22532e-12	3.10997e-09	0.0203652	6.27112e-06	0.00127992	NA	NA	6	31238751	HLA-C
cg12110437	8:144095249:G:A	-0.0499478	6.24369e-12	3.10997e-09	-0.0501316	5.70128e-12	5.10779e-09	NA	NA	8	144098888	LY6E;LY6E;LOC100133669
cg01355282	17:40252607:G:A	0.0485806	6.25623e-12	3.10997e-09	0.0499278	2.90843e-07	8.70976e-05	NA	NA	17	40264320	DHX58
cg01355282	17:40253096:G:T	0.0485806	6.25623e-12	3.10997e-09	0.0499278	2.90843e-07	8.70976e-05	NA	NA	17	40264320	DHX58
cg20033981	13:41421853:T:C	-0.0224335	6.25943e-12	3.10997e-09	-0.0206519	5.01043e-10	3.02931e-07	NA	NA	13	41590153	ELF1
cg20033981	13:41424253:C:T	-0.0224335	6.25943e-12	3.10997e-09	-0.0206519	5.01043e-10	3.02931e-07	NA	NA	13	41590153	ELF1
cg20033981	13:41424420:A:G	-0.0224335	6.25943e-12	3.10997e-09	-0.0206519	5.01043e-10	3.02931e-07	NA	NA	13	41590153	ELF1
cg20033981	13:41426257:G:A	-0.0224335	6.25943e-12	3.10997e-09	-0.0206519	5.01043e-10	3.02931e-07	NA	NA	13	41590153	ELF1
cg20033981	13:41427034:C:T	-0.0224335	6.25943e-12	3.10997e-09	-0.0206519	5.01043e-10	3.02931e-07	NA	NA	13	41590153	ELF1
cg20033981	13:41429622:A:G	-0.0224335	6.25943e-12	3.10997e-09	-0.0206519	5.01043e-10	3.02931e-07	NA	NA	13	41590153	ELF1
cg20033981	13:41430512:C:T	-0.0224335	6.25943e-12	3.10997e-09	-0.0206519	5.01043e-10	3.02931e-07	NA	NA	13	41590153	ELF1
cg20033981	13:41430519:G:T	-0.0224335	6.25943e-12	3.10997e-09	-0.0206519	5.01043e-10	3.02931e-07	NA	NA	13	41590153	ELF1
cg20033981	13:41430594:C:T	-0.0224335	6.25943e-12	3.10997e-09	-0.0206519	5.01043e-10	3.02931e-07	NA	NA	13	41590153	ELF1
cg20033981	13:41431071:A:G	-0.0224335	6.25943e-12	3.10997e-09	-0.0206519	5.01043e-10	3.02931e-07	NA	NA	13	41590153	ELF1
cg20033981	13:41432110:T:C	-0.0224335	6.25943e-12	3.10997e-09	-0.0206519	5.01043e-10	3.02931e-07	NA	NA	13	41590153	ELF1
cg20033981	13:41432199:C:T	-0.0224335	6.25943e-12	3.10997e-09	-0.0206519	5.01043e-10	3.02931e-07	NA	NA	13	41590153	ELF1
cg20033981	13:41432242:A:G	-0.0224335	6.25943e-12	3.10997e-09	-0.0206519	5.01043e-10	3.02931e-07	NA	NA	13	41590153	ELF1
cg20033981	13:41432428:T:C	-0.0224335	6.25943e-12	3.10997e-09	-0.0206519	5.01043e-10	3.02931e-07	NA	NA	13	41590153	ELF1
cg20033981	13:41433276:G:T	-0.0224335	6.25943e-12	3.10997e-09	-0.0206519	5.01043e-10	3.02931e-07	NA	NA	13	41590153	ELF1
cg20033981	13:41433994:G:A	-0.0224335	6.25943e-12	3.10997e-09	-0.0206519	5.01043e-10	3.02931e-07	NA	NA	13	41590153	ELF1
cg20033981	13:41433999:A:T	-0.0224335	6.25943e-12	3.10997e-09	-0.0206519	5.01043e-10	3.02931e-07	NA	NA	13	41590153	ELF1
cg20033981	13:41434062:C:T	-0.0224335	6.25943e-12	3.10997e-09	-0.0206519	5.01043e-10	3.02931e-07	NA	NA	13	41590153	ELF1
cg20033981	13:41434115:A:G	-0.0224335	6.25943e-12	3.10997e-09	-0.0206519	5.01043e-10	3.02931e-07	NA	NA	13	41590153	ELF1
cg20033981	13:41434948:A:C	-0.0224335	6.25943e-12	3.10997e-09	-0.0206519	5.01043e-10	3.02931e-07	NA	NA	13	41590153	ELF1
cg20033981	13:41435560:A:G	-0.0224335	6.25943e-12	3.10997e-09	-0.0206519	5.01043e-10	3.02931e-07	NA	NA	13	41590153	ELF1
cg20033981	13:41436265:C:A	-0.0224335	6.25943e-12	3.10997e-09	-0.0206519	5.01043e-10	3.02931e-07	NA	NA	13	41590153	ELF1
cg20033981	13:41436431:T:G	-0.0224335	6.25943e-12	3.10997e-09	-0.0206519	5.01043e-10	3.02931e-07	NA	NA	13	41590153	ELF1
cg20033981	13:41436443:T:C	-0.0224335	6.25943e-12	3.10997e-09	-0.0206519	5.01043e-10	3.02931e-07	NA	NA	13	41590153	ELF1
cg20033981	13:41436532:A:T	-0.0224335	6.25943e-12	3.10997e-09	-0.0206519	5.01043e-10	3.02931e-07	NA	NA	13	41590153	ELF1
cg20033981	13:41436667:T:C	-0.0224335	6.25943e-12	3.10997e-09	-0.0206519	5.01043e-10	3.02931e-07	NA	NA	13	41590153	ELF1
cg20033981	13:41436944:A:G	-0.0224335	6.25943e-12	3.10997e-09	-0.0206519	5.01043e-10	3.02931e-07	NA	NA	13	41590153	ELF1
cg20033981	13:41437312:T:C	-0.0224335	6.25943e-12	3.10997e-09	-0.0206519	5.01043e-10	3.02931e-07	NA	NA	13	41590153	ELF1
cg20033981	13:41437351:C:T	-0.0224335	6.25943e-12	3.10997e-09	-0.0206519	5.01043e-10	3.02931e-07	NA	NA	13	41590153	ELF1
cg20033981	13:41437406:C:G	-0.0224335	6.25943e-12	3.10997e-09	-0.0206519	5.01043e-10	3.02931e-07	NA	NA	13	41590153	ELF1
cg20033981	13:41437734:C:T	-0.0224335	6.25943e-12	3.10997e-09	-0.0206519	5.01043e-10	3.02931e-07	NA	NA	13	41590153	ELF1
cg20033981	13:41437824:T:G	-0.0224335	6.25943e-12	3.10997e-09	-0.0206519	5.01043e-10	3.02931e-07	NA	NA	13	41590153	ELF1
cg20033981	13:41438067:G:A	-0.0224335	6.25943e-12	3.10997e-09	-0.0206519	5.01043e-10	3.02931e-07	NA	NA	13	41590153	ELF1
cg20033981	13:41438087:C:T	-0.0224335	6.25943e-12	3.10997e-09	-0.0206519	5.01043e-10	3.02931e-07	NA	NA	13	41590153	ELF1
cg20033981	13:41438400:A:T	-0.0224335	6.25943e-12	3.10997e-09	-0.0206519	5.01043e-10	3.02931e-07	NA	NA	13	41590153	ELF1
cg17096289	6:31220202:T:C	-0.0568549	6.26613e-12	3.11282e-09	-0.0490479	1.80476e-06	0.000429967	NA	NA	6	31238788	HLA-C
cg00272009	3:122386388:C:A	-0.0401552	6.27768e-12	3.11758e-09	-0.035417	1.35579e-10	9.51409e-08	NA	NA	3	122398855	PARP14
cg00272009	3:122386839:G:C	-0.0401552	6.27768e-12	3.11758e-09	-0.035417	1.35579e-10	9.51409e-08	NA	NA	3	122398855	PARP14
cg17096289	6:31232543:C:T	0.0678084	6.28215e-12	3.11932e-09	0.0606209	1.96343e-07	6.1072e-05	0.831829	7.80143e-05	6	31238788	HLA-C
cg01517384	6:31302878:T:C	-0.045517	6.28837e-12	3.12192e-09	-0.0358359	5.84192e-06	0.00120471	1.18325	4.2211e-06	6	31323856	HLA-B
cg08309069	6:31455834:A:C	0.0491237	6.30645e-12	3.13041e-09	0.0442765	1.8238e-06	0.000434018	NA	NA	6	31240651	HLA-C
cg11946459	6:29829482:A:C	-0.0748242	6.35934e-12	3.15377e-09	-0.0699969	5.57292e-09	2.63066e-06	0.924434	0.0382335	6	29911558	HLA-A
cg11946459	6:29818229:C:G	-0.0748242	6.35934e-12	3.15377e-09	-0.0699969	5.57292e-09	2.63066e-06	0.927515	0.0471297	6	29911558	HLA-A
cg11946459	6:29818123:G:A	-0.0748242	6.35934e-12	3.15377e-09	-0.0699969	5.57292e-09	2.63066e-06	NA	NA	6	29911558	HLA-A
cg17608381	6:30152789:C:T	-0.0883379	6.36142e-12	3.15377e-09	-0.0819773	2.54736e-09	1.30281e-06	NA	NA	6	29911550	HLA-A
cg17608381	6:30162458:C:G	-0.0883379	6.36142e-12	3.15377e-09	-0.0819773	2.54736e-09	1.30281e-06	NA	NA	6	29911550	HLA-A
cg17608381	6:30173544:G:A	-0.0883379	6.36142e-12	3.15377e-09	-0.0819773	2.54736e-09	1.30281e-06	NA	NA	6	29911550	HLA-A
cg17608381	6:30173545:G:A	-0.0883379	6.36142e-12	3.15377e-09	-0.0819773	2.54736e-09	1.30281e-06	NA	NA	6	29911550	HLA-A
cg17608381	6:30179422:G:A	-0.0883379	6.36142e-12	3.15377e-09	-0.0819773	2.54736e-09	1.30281e-06	NA	NA	6	29911550	HLA-A
cg06085204	17:6697852:G:A	-0.0196839	6.36374e-12	3.15443e-09	-0.0264789	9.01783e-13	9.09159e-10	NA	NA	17	6659164	XAF1;XAF1;XAF1;XAF1
cg23923934	6:31322513:A:C	0.0445584	6.38202e-12	3.163e-09	0.0376456	4.72855e-11	3.59214e-08	NA	NA	6	31322914	HLA-B
cg16853860	6:32852647:T:C	-0.0731136	6.40506e-12	3.17392e-09	-0.0771902	1.46811e-10	1.02662e-07	0.837483	0.00244989	6	32823116	PSMB9;PSMB9;TAP1
cg12588917	6:29755990:A:G	0.0428302	6.41425e-12	3.17651e-09	0.0358661	9.68487e-08	3.2545e-05	NA	NA	6	29692082	HLA-F;HLA-F;HLA-F
cg12588917	6:29765271:G:A	0.0428302	6.41425e-12	3.17651e-09	0.0358661	9.68487e-08	3.2545e-05	NA	NA	6	29692082	HLA-F;HLA-F;HLA-F
cg12588917	6:29767127:C:T	0.0428302	6.41425e-12	3.17651e-09	0.0358661	9.68487e-08	3.2545e-05	NA	NA	6	29692082	HLA-F;HLA-F;HLA-F
cg12588917	6:29777676:T:C	0.0428302	6.41425e-12	3.17651e-09	0.0358661	9.68487e-08	3.2545e-05	NA	NA	6	29692082	HLA-F;HLA-F;HLA-F
cg09625543	21:40627206:C:T	-0.0260223	6.45488e-12	3.19564e-09	-0.0236472	3.67791e-07	0.00010665	NA	NA	21	40560659	BRWD1;BRWD1
cg09625543	21:40652040:A:C	-0.0260223	6.45488e-12	3.19564e-09	-0.0236472	3.67791e-07	0.00010665	NA	NA	21	40560659	BRWD1;BRWD1
cg03879629	3:46161037:G:A	0.0397674	6.46616e-12	3.19924e-09	0.0342434	1.58973e-08	6.64032e-06	NA	NA	3	46152446
cg03879629	3:46161631:G:A	0.0397674	6.46616e-12	3.19924e-09	0.0342434	1.58973e-08	6.64032e-06	NA	NA	3	46152446
cg03879629	3:46162751:A:G	0.0397674	6.46616e-12	3.19924e-09	0.0342434	1.58973e-08	6.64032e-06	NA	NA	3	46152446
cg03879629	3:46169631:G:A	0.0397674	6.46616e-12	3.19924e-09	0.0342434	1.58973e-08	6.64032e-06	NA	NA	3	46152446
cg13272096	13:43306571:A:G	-0.0377387	6.49354e-12	3.21228e-09	-0.0366955	1.28581e-08	5.52777e-06	NA	NA	13	43294689
cg17114584	11:669053:C:T	-0.0690771	6.57184e-12	3.25051e-09	-0.053914	4.82815e-10	2.96173e-07	NA	NA	11	613792	IRF7;IRF7;IRF7
cg24628310	3:52624769:G:A	-0.0172075	6.58956e-12	3.25575e-09	-0.0167023	1.62314e-07	5.14549e-05	NA	NA	3	52813873	ITIH1;ITIH1;ITIH1;ITIH1
cg24628310	3:52625019:T:A	-0.0172075	6.58956e-12	3.25575e-09	-0.0167023	1.62314e-07	5.14549e-05	NA	NA	3	52813873	ITIH1;ITIH1;ITIH1;ITIH1
cg24628310	3:52627486:G:C	-0.0172075	6.58956e-12	3.25575e-09	-0.0167023	1.62314e-07	5.14549e-05	NA	NA	3	52813873	ITIH1;ITIH1;ITIH1;ITIH1
cg24628310	3:52627660:G:A	-0.0172075	6.58956e-12	3.25575e-09	-0.0167023	1.62314e-07	5.14549e-05	NA	NA	3	52813873	ITIH1;ITIH1;ITIH1;ITIH1
cg24628310	3:52629633:C:T	-0.0172075	6.58956e-12	3.25575e-09	-0.0167023	1.62314e-07	5.14549e-05	NA	NA	3	52813873	ITIH1;ITIH1;ITIH1;ITIH1
cg24628310	3:52630548:G:A	-0.0172075	6.58956e-12	3.25575e-09	-0.0167023	1.62314e-07	5.14549e-05	NA	NA	3	52813873	ITIH1;ITIH1;ITIH1;ITIH1
cg24628310	3:52632357:T:C	-0.0172075	6.58956e-12	3.25575e-09	-0.0167023	1.62314e-07	5.14549e-05	NA	NA	3	52813873	ITIH1;ITIH1;ITIH1;ITIH1
cg20033981	13:41454156:G:A	-0.0222099	6.59738e-12	3.25911e-09	-0.0204075	5.21497e-10	3.13517e-07	NA	NA	13	41590153	ELF1
cg06085204	17:6689975:G:A	-0.0206397	6.63698e-12	3.27816e-09	-0.026991	1.05383e-11	9.01924e-09	NA	NA	17	6659164	XAF1;XAF1;XAF1;XAF1
cg23216724	6:167503639:A:T	0.0396534	6.64141e-12	3.27984e-09	0.036737	1.0099e-06	0.000260063	NA	NA	6	167571584	GPR31
cg24628310	3:52825528:T:C	-0.0170692	6.68838e-12	3.30099e-09	-0.0181185	3.67178e-09	1.79315e-06	NA	NA	3	52813873	ITIH1;ITIH1;ITIH1;ITIH1
cg24628310	3:52825585:T:C	-0.0170692	6.68838e-12	3.30099e-09	-0.0181185	3.67178e-09	1.79315e-06	NA	NA	3	52813873	ITIH1;ITIH1;ITIH1;ITIH1
cg24628310	3:52826276:T:C	-0.0170692	6.68838e-12	3.30099e-09	-0.0181185	3.67178e-09	1.79315e-06	NA	NA	3	52813873	ITIH1;ITIH1;ITIH1;ITIH1
cg24628310	3:52826620:C:T	-0.0170692	6.68838e-12	3.30099e-09	-0.0181185	3.67178e-09	1.79315e-06	NA	NA	3	52813873	ITIH1;ITIH1;ITIH1;ITIH1
cg17096289	6:31197407:C:T	0.0673723	6.70278e-12	3.30707e-09	0.0504653	5.13555e-05	0.00764337	0.832481	3.63845e-05	6	31238788	HLA-C
cg17096289	6:31200254:G:C	0.0673723	6.70278e-12	3.30707e-09	0.0504653	5.13555e-05	0.00764337	0.832679	3.75186e-05	6	31238788	HLA-C
cg09006487	3:72447074:G:A	0.024291	6.70782e-12	3.30905e-09	0.0215443	1.47504e-05	0.00268663	NA	NA	3	72424982	RYBP
cg20408505	6:29914089:G:A	-0.0336433	6.74915e-12	3.32893e-09	-0.0277185	1.89857e-06	0.000450703	NA	NA	6	29911494	HLA-A
cg03763873	13:43499451:C:T	-0.0243476	6.75049e-12	3.32907e-09	-0.0273221	5.70167e-08	2.01582e-05	NA	NA	13	43565901	EPSTI1;EPSTI1
cg24628310	3:52615301:G:A	-0.0171729	6.79131e-12	3.3461e-09	-0.0167023	1.62314e-07	5.14549e-05	NA	NA	3	52813873	ITIH1;ITIH1;ITIH1;ITIH1
cg24628310	3:52632911:G:A	-0.0171729	6.79131e-12	3.3461e-09	-0.0167023	1.62314e-07	5.14549e-05	NA	NA	3	52813873	ITIH1;ITIH1;ITIH1;ITIH1
cg24628310	3:52638482:C:T	-0.0171729	6.79131e-12	3.3461e-09	-0.0167023	1.62314e-07	5.14549e-05	NA	NA	3	52813873	ITIH1;ITIH1;ITIH1;ITIH1
cg24628310	3:52642487:T:C	-0.0171729	6.79131e-12	3.3461e-09	-0.0167023	1.62314e-07	5.14549e-05	NA	NA	3	52813873	ITIH1;ITIH1;ITIH1;ITIH1
cg24628310	3:52642936:A:T	-0.0171729	6.79131e-12	3.3461e-09	-0.0167023	1.62314e-07	5.14549e-05	NA	NA	3	52813873	ITIH1;ITIH1;ITIH1;ITIH1
cg24628310	3:52643685:T:C	-0.0171729	6.79131e-12	3.3461e-09	-0.0167023	1.62314e-07	5.14549e-05	NA	NA	3	52813873	ITIH1;ITIH1;ITIH1;ITIH1
cg25637655	6:29864404:G:C	0.0695142	6.79701e-12	3.34839e-09	0.069932	4.6325e-08	1.70719e-05	NA	NA	6	29911542	HLA-A
cg17052170	8:144067080:G:A	-0.0436677	6.84541e-12	3.36665e-09	-0.0363323	8.09633e-08	2.79015e-05	NA	NA	8	144099482	LY6E;LY6E;LOC100133669
cg20033981	13:41532126:T:C	-0.0222121	6.84553e-12	3.36665e-09	-0.0204287	1.01135e-09	5.71122e-07	NA	NA	13	41590153	ELF1
cg20033981	13:41533052:T:C	-0.0222121	6.84553e-12	3.36665e-09	-0.0204287	1.01135e-09	5.71122e-07	NA	NA	13	41590153	ELF1
cg20033981	13:41533398:C:G	-0.0222121	6.84553e-12	3.36665e-09	-0.0204287	1.01135e-09	5.71122e-07	NA	NA	13	41590153	ELF1
cg20033981	13:41537851:T:C	-0.0222121	6.84553e-12	3.36665e-09	-0.0204287	1.01135e-09	5.71122e-07	NA	NA	13	41590153	ELF1
cg20033981	13:41540502:A:T	-0.0222121	6.84553e-12	3.36665e-09	-0.0204287	1.01135e-09	5.71122e-07	NA	NA	13	41590153	ELF1
cg20033981	13:41542790:T:C	-0.0222121	6.84553e-12	3.36665e-09	-0.0204287	1.01135e-09	5.71122e-07	NA	NA	13	41590153	ELF1
cg20033981	13:41543494:T:C	-0.0222121	6.84553e-12	3.36665e-09	-0.0204287	1.01135e-09	5.71122e-07	NA	NA	13	41590153	ELF1
cg05773425	1:16549294:G:C	-0.0255962	6.85096e-12	3.36665e-09	-0.0268535	1.9374e-09	1.03686e-06	NA	NA	1	16644480	FBXO42
cg05773425	1:16551373:A:G	-0.0255962	6.85096e-12	3.36665e-09	-0.0268535	1.9374e-09	1.03686e-06	NA	NA	1	16644480	FBXO42
cg05773425	1:16553570:A:T	-0.0255962	6.85096e-12	3.36665e-09	-0.0268535	1.9374e-09	1.03686e-06	NA	NA	1	16644480	FBXO42
cg05773425	1:16555882:C:T	-0.0255962	6.85096e-12	3.36665e-09	-0.0268535	1.9374e-09	1.03686e-06	NA	NA	1	16644480	FBXO42
cg05773425	1:16556647:C:G	-0.0255962	6.85096e-12	3.36665e-09	-0.0268535	1.9374e-09	1.03686e-06	NA	NA	1	16644480	FBXO42
cg05773425	1:16556786:C:T	-0.0255962	6.85096e-12	3.36665e-09	-0.0268535	1.9374e-09	1.03686e-06	NA	NA	1	16644480	FBXO42
cg05773425	1:16557390:C:T	-0.0255962	6.85096e-12	3.36665e-09	-0.0268535	1.9374e-09	1.03686e-06	NA	NA	1	16644480	FBXO42
cg05773425	1:16557691:T:C	-0.0255962	6.85096e-12	3.36665e-09	-0.0268535	1.9374e-09	1.03686e-06	NA	NA	1	16644480	FBXO42
cg27397830	11:60635711:A:G	-0.0175931	6.86551e-12	3.37328e-09	-0.0189125	1.12418e-08	4.90357e-06	NA	NA	11	60679809
cg14286514	9:32496037:C:T	0.0299947	6.8759e-12	3.37683e-09	0.0301095	1.53492e-08	6.48432e-06	NA	NA	9	32525315	DDX58
cg14286514	9:32496038:A:G	0.0299947	6.8759e-12	3.37683e-09	0.0301095	1.53492e-08	6.48432e-06	NA	NA	9	32525315	DDX58
cg14286514	9:32496407:C:T	0.0299947	6.8759e-12	3.37683e-09	0.0301095	1.53492e-08	6.48432e-06	NA	NA	9	32525315	DDX58
cg25637655	6:29762303:C:T	-0.0698741	6.88323e-12	3.37991e-09	-0.0738248	3.18921e-08	1.21793e-05	NA	NA	6	29911542	HLA-A
cg24628310	3:52820981:A:T	-0.0170846	6.89008e-12	3.38275e-09	-0.0179489	9.0702e-09	4.06232e-06	NA	NA	3	52813873	ITIH1;ITIH1;ITIH1;ITIH1
cg26816919	12:121454313:C:A	-0.020636	6.93404e-12	3.40276e-09	-0.0240622	3.34191e-09	1.65304e-06	NA	NA	12	121477815	OASL;OASL;OASL
cg26816919	12:121454906:G:A	-0.020636	6.93404e-12	3.40276e-09	-0.0240622	3.34191e-09	1.65304e-06	NA	NA	12	121477815	OASL;OASL;OASL
cg26816919	12:121455873:C:T	-0.020636	6.93404e-12	3.40276e-09	-0.0240622	3.34191e-09	1.65304e-06	NA	NA	12	121477815	OASL;OASL;OASL
cg01517384	6:31379391:C:T	0.0534407	6.99036e-12	3.42987e-09	0.0480777	1.00903e-07	3.37142e-05	0.841127	0.000594098	6	31323856	HLA-B
cg11946459	6:29834061:C:T	0.0741146	7.0408e-12	3.45409e-09	0.0658846	1.5518e-08	6.55378e-06	NA	NA	6	29911558	HLA-A
cg08309069	6:31001911:C:T	-0.0688475	7.04485e-12	3.45555e-09	-0.073673	3.59182e-10	2.28407e-07	0.856225	0.0015284	6	31240651	HLA-C
cg01517384	6:31306354:C:G	-0.0419042	7.04735e-12	3.45624e-09	-0.0316622	2.17151e-05	0.00378547	0.832729	1.36415e-07	6	31323856	HLA-B
cg05773425	1:16549615:A:G	-0.0254374	7.1226e-12	3.4881e-09	-0.0268535	1.9374e-09	1.03686e-06	NA	NA	1	16644480	FBXO42
cg05773425	1:16551507:G:A	-0.0254374	7.1226e-12	3.4881e-09	-0.0268535	1.9374e-09	1.03686e-06	NA	NA	1	16644480	FBXO42
cg05773425	1:16551648:C:G	-0.0254374	7.1226e-12	3.4881e-09	-0.0268535	1.9374e-09	1.03686e-06	NA	NA	1	16644480	FBXO42
cg05773425	1:16551859:A:G	-0.0254374	7.1226e-12	3.4881e-09	-0.0268535	1.9374e-09	1.03686e-06	NA	NA	1	16644480	FBXO42
cg05773425	1:16552416:T:A	-0.0254374	7.1226e-12	3.4881e-09	-0.0268535	1.9374e-09	1.03686e-06	NA	NA	1	16644480	FBXO42
cg05773425	1:16552772:A:G	-0.0254374	7.1226e-12	3.4881e-09	-0.0268535	1.9374e-09	1.03686e-06	NA	NA	1	16644480	FBXO42
cg05773425	1:16553833:T:C	-0.0254374	7.1226e-12	3.4881e-09	-0.0268535	1.9374e-09	1.03686e-06	NA	NA	1	16644480	FBXO42
cg05773425	1:16555566:A:G	-0.0254374	7.1226e-12	3.4881e-09	-0.0268535	1.9374e-09	1.03686e-06	NA	NA	1	16644480	FBXO42
cg00272009	3:122388464:A:G	-0.0398493	7.12385e-12	3.4881e-09	-0.0353699	8.41627e-11	6.1018e-08	NA	NA	3	122398855	PARP14
cg00647820	17:40278522:C:T	-0.0469894	7.12544e-12	3.4881e-09	-0.0423748	1.81264e-09	9.79122e-07	NA	NA	17	40259828	DHX58
cg00647820	17:40279903:G:A	-0.0469894	7.12544e-12	3.4881e-09	-0.0423748	1.81264e-09	9.79122e-07	NA	NA	17	40259828	DHX58
cg00647820	17:40280291:G:A	-0.0469894	7.12544e-12	3.4881e-09	-0.0423748	1.81264e-09	9.79122e-07	NA	NA	17	40259828	DHX58
cg26392102	6:31483206:T:G	0.0491564	7.15375e-12	3.50106e-09	0.0425654	4.50333e-06	0.000954	NA	NA	6	31238751	HLA-C
cg17114584	11:564738:C:T	-0.073817	7.15411e-12	3.50106e-09	-0.0659807	5.02096e-13	5.22878e-10	NA	NA	11	613792	IRF7;IRF7;IRF7
cg08309069	6:31314302:T:C	0.0492882	7.18102e-12	3.5137e-09	0.032406	0.000216122	0.0249145	NA	NA	6	31240651	HLA-C
cg20408505	6:29923421:T:G	-0.0303587	7.21147e-12	3.52373e-09	-0.027632	2.8465e-08	1.1112e-05	0.919375	0.0244579	6	29911494	HLA-A
cg20408505	6:29920675:T:C	-0.0303587	7.21147e-12	3.52373e-09	-0.027632	2.8465e-08	1.1112e-05	0.919796	0.0250733	6	29911494	HLA-A
cg20408505	6:29919963:G:T	-0.0303587	7.21147e-12	3.52373e-09	-0.027632	2.8465e-08	1.1112e-05	0.92042	0.0262122	6	29911494	HLA-A
cg20408505	6:29917496:G:A	-0.0303587	7.21147e-12	3.52373e-09	-0.027632	2.8465e-08	1.1112e-05	0.921428	0.0283009	6	29911494	HLA-A
cg20408505	6:29917503:G:C	-0.0303587	7.21147e-12	3.52373e-09	-0.027632	2.8465e-08	1.1112e-05	0.921428	0.0283009	6	29911494	HLA-A
cg20408505	6:29917439:T:C	-0.0303587	7.21147e-12	3.52373e-09	-0.027632	2.8465e-08	1.1112e-05	0.921804	0.0290804	6	29911494	HLA-A
cg20408505	6:29917800:C:A	-0.0303587	7.21147e-12	3.52373e-09	-0.027632	2.8465e-08	1.1112e-05	0.922009	0.0295494	6	29911494	HLA-A
cg20408505	6:29918173:T:C	-0.0303587	7.21147e-12	3.52373e-09	-0.027632	2.8465e-08	1.1112e-05	0.922467	0.0304804	6	29911494	HLA-A
cg20408505	6:29922667:C:T	-0.0303587	7.21147e-12	3.52373e-09	-0.027632	2.8465e-08	1.1112e-05	0.924313	0.0354624	6	29911494	HLA-A
cg08309069	6:31459768:A:G	0.0495895	7.31327e-12	3.57183e-09	0.0440834	1.83076e-06	0.000435545	NA	NA	6	31240651	HLA-C
cg08309069	6:31459972:C:T	0.0495895	7.31327e-12	3.57183e-09	0.0440834	1.83076e-06	0.000435545	NA	NA	6	31240651	HLA-C
cg08309069	6:31460451:T:G	0.0495895	7.31327e-12	3.57183e-09	0.0440834	1.83076e-06	0.000435545	NA	NA	6	31240651	HLA-C
cg08309069	6:31444604:A:G	0.06306	7.33693e-12	3.58284e-09	0.0609387	1.1634e-07	3.79779e-05	1.15201	0.00319839	6	31240651	HLA-C
cg20408505	6:29841280:T:C	-0.0310893	7.35838e-12	3.59057e-09	-0.0271584	1.29311e-07	4.19079e-05	0.924248	0.0445845	6	29911494	HLA-A
cg20408505	6:29835026:G:A	-0.0310893	7.35838e-12	3.59057e-09	-0.0271584	1.29311e-07	4.19079e-05	0.925307	0.0479125	6	29911494	HLA-A
cg20408505	6:29841990:T:G	-0.0310893	7.35838e-12	3.59057e-09	-0.0271584	1.29311e-07	4.19079e-05	0.925307	0.0479125	6	29911494	HLA-A
cg20408505	6:29842409:T:C	-0.0310893	7.35838e-12	3.59057e-09	-0.0271584	1.29311e-07	4.19079e-05	0.925902	0.0497105	6	29911494	HLA-A
cg20408505	6:29833840:T:G	-0.0310893	7.35838e-12	3.59057e-09	-0.0271584	1.29311e-07	4.19079e-05	NA	NA	6	29911494	HLA-A
cg14286514	9:32510928:G:A	0.0299852	7.39171e-12	3.60628e-09	0.0299931	1.97793e-08	8.03171e-06	NA	NA	9	32525315	DDX58
cg20408505	6:29834449:A:G	-0.0292679	7.4273e-12	3.62309e-09	-0.0306184	4.53918e-11	3.45487e-08	NA	NA	6	29911494	HLA-A
cg11946459	6:30114216:C:T	-0.0938986	7.48106e-12	3.64876e-09	-0.0852862	1.23257e-07	4.00719e-05	NA	NA	6	29911558	HLA-A
cg26709300	16:30041966:A:G	0.022633	7.63009e-12	3.72087e-09	0.0218058	6.4073e-08	2.24812e-05	NA	NA	16	30106682	YPEL3;YPEL3
cg20033981	13:41535038:G:A	-0.0221728	7.64936e-12	3.72913e-09	-0.0206039	6.61634e-10	3.915e-07	NA	NA	13	41590153	ELF1
cg20033981	13:41536532:A:G	-0.0221728	7.64936e-12	3.72913e-09	-0.0206039	6.61634e-10	3.915e-07	NA	NA	13	41590153	ELF1
cg08309069	6:31322487:G:A	-0.0958121	7.73618e-12	3.77088e-09	-0.106509	9.48556e-08	3.20593e-05	0.841849	0.00998769	6	31240651	HLA-C
cg26816919	12:121468863:C:A	-0.0192141	7.73947e-12	3.77191e-09	-0.0213351	1.32294e-09	7.34993e-07	1.09444	0.00868524	12	121477815	OASL;OASL;OASL
cg12588917	6:29717380:T:C	0.0397778	7.74855e-12	3.77575e-09	0.0407168	2.42537e-12	2.31439e-09	NA	NA	6	29692082	HLA-F;HLA-F;HLA-F
cg23216724	6:167541258:C:G	0.0390066	7.77341e-12	3.78729e-09	0.0321579	1.18394e-05	0.00221621	NA	NA	6	167571584	GPR31
cg12110437	8:144097333:C:T	-0.0497852	7.81302e-12	3.80543e-09	-0.0505521	6.13821e-12	5.46991e-09	NA	NA	8	144098888	LY6E;LY6E;LOC100133669
cg12110437	8:144097377:C:G	-0.0497852	7.81302e-12	3.80543e-09	-0.0505521	6.13821e-12	5.46991e-09	NA	NA	8	144098888	LY6E;LY6E;LOC100133669
cg25637655	6:30047965:T:C	-0.0648616	7.81685e-12	3.80555e-09	-0.076193	1.06342e-10	7.5875e-08	NA	NA	6	29911542	HLA-A
cg25637655	6:30055643:G:T	-0.0648616	7.81685e-12	3.80555e-09	-0.076193	1.06342e-10	7.5875e-08	NA	NA	6	29911542	HLA-A
cg25637655	6:30055799:C:T	-0.0648616	7.81685e-12	3.80555e-09	-0.076193	1.06342e-10	7.5875e-08	NA	NA	6	29911542	HLA-A
cg08309069	6:31036253:C:T	-0.066339	7.89122e-12	3.84058e-09	-0.0744843	9.42759e-11	6.7903e-08	0.836569	3.29801e-05	6	31240651	HLA-C
cg08309069	6:31039428:C:T	-0.066339	7.89122e-12	3.84058e-09	-0.0744843	9.42759e-11	6.7903e-08	0.836569	3.29801e-05	6	31240651	HLA-C
cg27397830	11:60711449:A:G	-0.0171854	7.923e-12	3.85488e-09	-0.0180308	3.02859e-08	1.16576e-05	NA	NA	11	60679809
cg27397830	11:60711566:T:C	-0.0171854	7.923e-12	3.85488e-09	-0.0180308	3.02859e-08	1.16576e-05	NA	NA	11	60679809
cg03879629	3:45850783:T:A	0.0656893	7.92455e-12	3.85504e-09	0.0632448	8.0812e-11	5.87355e-08	NA	NA	3	46152446
cg12439472	13:43555687:A:G	-0.11034	8.02171e-12	3.89895e-09	-0.110441	2.91621e-17	5.78693e-14	NA	NA	13	43565399	EPSTI1;EPSTI1
cg05773425	1:16680735:A:C	-0.024169	8.03314e-12	3.89895e-09	-0.0218471	3.02376e-07	8.94523e-05	NA	NA	1	16644480	FBXO42
cg05773425	1:16681492:C:T	-0.024169	8.03314e-12	3.89895e-09	-0.0218471	3.02376e-07	8.94523e-05	NA	NA	1	16644480	FBXO42
cg05773425	1:16682128:C:A	-0.024169	8.03314e-12	3.89895e-09	-0.0218471	3.02376e-07	8.94523e-05	NA	NA	1	16644480	FBXO42
cg05773425	1:16682731:G:A	-0.024169	8.03314e-12	3.89895e-09	-0.0218471	3.02376e-07	8.94523e-05	NA	NA	1	16644480	FBXO42
cg05773425	1:16684089:G:A	-0.024169	8.03314e-12	3.89895e-09	-0.0218471	3.02376e-07	8.94523e-05	NA	NA	1	16644480	FBXO42
cg05773425	1:16684247:C:T	-0.024169	8.03314e-12	3.89895e-09	-0.0218471	3.02376e-07	8.94523e-05	NA	NA	1	16644480	FBXO42
cg05773425	1:16684877:C:T	-0.024169	8.03314e-12	3.89895e-09	-0.0218471	3.02376e-07	8.94523e-05	NA	NA	1	16644480	FBXO42
cg05773425	1:16685621:C:G	-0.024169	8.03314e-12	3.89895e-09	-0.0218471	3.02376e-07	8.94523e-05	NA	NA	1	16644480	FBXO42
cg05773425	1:16685941:A:G	-0.024169	8.03314e-12	3.89895e-09	-0.0218471	3.02376e-07	8.94523e-05	NA	NA	1	16644480	FBXO42
cg05773425	1:16686287:G:A	-0.024169	8.03314e-12	3.89895e-09	-0.0218471	3.02376e-07	8.94523e-05	NA	NA	1	16644480	FBXO42
cg05773425	1:16686794:G:A	-0.024169	8.03314e-12	3.89895e-09	-0.0218471	3.02376e-07	8.94523e-05	NA	NA	1	16644480	FBXO42
cg05773425	1:16691023:A:G	-0.024169	8.03314e-12	3.89895e-09	-0.0218471	3.02376e-07	8.94523e-05	NA	NA	1	16644480	FBXO42
cg05773425	1:16692050:C:A	-0.024169	8.03314e-12	3.89895e-09	-0.0218471	3.02376e-07	8.94523e-05	NA	NA	1	16644480	FBXO42
cg05773425	1:16692566:A:T	-0.024169	8.03314e-12	3.89895e-09	-0.0218471	3.02376e-07	8.94523e-05	NA	NA	1	16644480	FBXO42
cg07833467	22:50984708:C:G	0.0821032	8.06408e-12	3.91337e-09	0.0786683	1.57858e-10	1.10025e-07	NA	NA	22	50986511	KLHDC7B;KLHDC7B
cg14286514	9:32493027:A:G	0.0299114	8.1519e-12	3.95539e-09	0.0301095	1.53492e-08	6.48432e-06	NA	NA	9	32525315	DDX58
cg27397830	11:60688712:G:A	-0.0178477	8.21038e-12	3.98316e-09	-0.0192645	1.24715e-08	5.36805e-06	NA	NA	11	60679809
cg26392102	6:31234602:T:C	0.025644	8.22703e-12	3.99063e-09	0.0254215	4.19442e-08	1.55907e-05	0.820499	4.26432e-06	6	31238751	HLA-C
cg05773425	1:16546966:C:T	-0.0254697	8.3411e-12	4.04535e-09	-0.0268535	1.9374e-09	1.03686e-06	NA	NA	1	16644480	FBXO42
cg24628310	3:52745087:T:C	0.0170048	8.35578e-12	4.05185e-09	0.0147865	3.27129e-06	0.00072726	NA	NA	3	52813873	ITIH1;ITIH1;ITIH1;ITIH1
cg00272009	3:122388993:T:C	-0.0396502	8.35912e-12	4.05285e-09	-0.0351777	9.80037e-11	7.05561e-08	NA	NA	3	122398855	PARP14
cg04816140	9:92708257:T:G	0.0233863	8.45027e-12	4.09642e-09	0.0255283	3.00713e-08	1.15891e-05	NA	NA	9	92763384
cg20033981	13:41591723:C:G	0.0212711	8.45577e-12	4.09847e-09	0.0185595	1.84315e-09	9.9459e-07	NA	NA	13	41590153	ELF1
cg25637655	6:29680768:C:T	0.0677183	8.52535e-12	4.11905e-09	0.0676992	1.89377e-08	7.72534e-06	NA	NA	6	29911542	HLA-A
cg25637655	6:29680789:C:T	0.0677183	8.52535e-12	4.11905e-09	0.0676992	1.89377e-08	7.72534e-06	NA	NA	6	29911542	HLA-A
cg25637655	6:29680915:G:C	0.0677183	8.52535e-12	4.11905e-09	0.0676992	1.89377e-08	7.72534e-06	NA	NA	6	29911542	HLA-A
cg25637655	6:29680967:C:T	0.0677183	8.52535e-12	4.11905e-09	0.0676992	1.89377e-08	7.72534e-06	NA	NA	6	29911542	HLA-A
cg25637655	6:29680971:G:C	0.0677183	8.52535e-12	4.11905e-09	0.0676992	1.89377e-08	7.72534e-06	NA	NA	6	29911542	HLA-A
cg25637655	6:29681087:T:G	0.0677183	8.52535e-12	4.11905e-09	0.0676992	1.89377e-08	7.72534e-06	NA	NA	6	29911542	HLA-A
cg25637655	6:29681317:G:A	0.0677183	8.52535e-12	4.11905e-09	0.0676992	1.89377e-08	7.72534e-06	NA	NA	6	29911542	HLA-A
cg25637655	6:29681326:A:G	0.0677183	8.52535e-12	4.11905e-09	0.0676992	1.89377e-08	7.72534e-06	NA	NA	6	29911542	HLA-A
cg25637655	6:29681357:A:G	0.0677183	8.52535e-12	4.11905e-09	0.0676992	1.89377e-08	7.72534e-06	NA	NA	6	29911542	HLA-A
cg25637655	6:29681463:G:A	0.0677183	8.52535e-12	4.11905e-09	0.0676992	1.89377e-08	7.72534e-06	NA	NA	6	29911542	HLA-A
cg25637655	6:29681862:G:A	0.0677183	8.52535e-12	4.11905e-09	0.0676992	1.89377e-08	7.72534e-06	NA	NA	6	29911542	HLA-A
cg25637655	6:29681879:G:A	0.0677183	8.52535e-12	4.11905e-09	0.0676992	1.89377e-08	7.72534e-06	NA	NA	6	29911542	HLA-A
cg25637655	6:29682400:G:A	0.0677183	8.52535e-12	4.11905e-09	0.0676992	1.89377e-08	7.72534e-06	NA	NA	6	29911542	HLA-A
cg25637655	6:29682487:C:T	0.0677183	8.52535e-12	4.11905e-09	0.0676992	1.89377e-08	7.72534e-06	NA	NA	6	29911542	HLA-A
cg25637655	6:29682542:T:C	0.0677183	8.52535e-12	4.11905e-09	0.0676992	1.89377e-08	7.72534e-06	NA	NA	6	29911542	HLA-A
cg25637655	6:29682570:G:A	0.0677183	8.52535e-12	4.11905e-09	0.0676992	1.89377e-08	7.72534e-06	NA	NA	6	29911542	HLA-A
cg25637655	6:29682617:G:A	0.0677183	8.52535e-12	4.11905e-09	0.0676992	1.89377e-08	7.72534e-06	NA	NA	6	29911542	HLA-A
cg25637655	6:29682701:G:A	0.0677183	8.52535e-12	4.11905e-09	0.0676992	1.89377e-08	7.72534e-06	NA	NA	6	29911542	HLA-A
cg25637655	6:29682866:A:T	0.0677183	8.52535e-12	4.11905e-09	0.0676992	1.89377e-08	7.72534e-06	NA	NA	6	29911542	HLA-A
cg25637655	6:29682901:G:A	0.0677183	8.52535e-12	4.11905e-09	0.0676992	1.89377e-08	7.72534e-06	NA	NA	6	29911542	HLA-A
cg25637655	6:29683528:C:T	0.0677183	8.52535e-12	4.11905e-09	0.0676992	1.89377e-08	7.72534e-06	NA	NA	6	29911542	HLA-A
cg23892836	6:29700183:C:A	-0.0331176	8.56748e-12	4.13878e-09	-0.020698	0.000201178	0.023498	1.16276	0.00183007	6	29692085	HLA-F;HLA-F;HLA-F
cg24331727	11:16211343:T:C	-0.0216458	8.5808e-12	4.14459e-09	-0.0242139	8.56862e-10	4.92241e-07	NA	NA	11	16213327	SOX6;SOX6;SOX6;SOX6
cg17114584	11:648137:G:A	-0.0680083	8.65402e-12	4.17932e-09	-0.0563731	6.29322e-11	4.67838e-08	NA	NA	11	613792	IRF7;IRF7;IRF7
cg26709300	16:30078492:G:C	-0.0229299	8.65814e-12	4.18068e-09	0.0222497	9.34544e-08	3.16707e-05	NA	NA	16	30106682	YPEL3;YPEL3
cg27397830	11:60654642:T:C	-0.0176073	8.68962e-12	4.1889e-09	-0.0196767	3.23976e-09	1.6055e-06	NA	NA	11	60679809
cg27397830	11:60657518:C:T	-0.0176073	8.68962e-12	4.1889e-09	-0.0196767	3.23976e-09	1.6055e-06	NA	NA	11	60679809
cg27397830	11:60660157:C:A	-0.0176073	8.68962e-12	4.1889e-09	-0.0196767	3.23976e-09	1.6055e-06	NA	NA	11	60679809
cg27397830	11:60664562:C:T	-0.0176073	8.68962e-12	4.1889e-09	-0.0196767	3.23976e-09	1.6055e-06	NA	NA	11	60679809
cg27397830	11:60666116:G:T	-0.0176073	8.68962e-12	4.1889e-09	-0.0196767	3.23976e-09	1.6055e-06	NA	NA	11	60679809
cg27397830	11:60666341:G:A	-0.0176073	8.68962e-12	4.1889e-09	-0.0196767	3.23976e-09	1.6055e-06	NA	NA	11	60679809
cg27397830	11:60675917:G:A	-0.0176073	8.68962e-12	4.1889e-09	-0.0196767	3.23976e-09	1.6055e-06	NA	NA	11	60679809
cg27397830	11:60680360:A:G	-0.0176073	8.68962e-12	4.1889e-09	-0.0196767	3.23976e-09	1.6055e-06	NA	NA	11	60679809
cg27397830	11:60687572:G:C	-0.0176073	8.68962e-12	4.1889e-09	-0.0196767	3.23976e-09	1.6055e-06	NA	NA	11	60679809
cg27397830	11:60696969:G:A	-0.0176073	8.68962e-12	4.1889e-09	-0.0196767	3.23976e-09	1.6055e-06	NA	NA	11	60679809
cg27397830	11:60697643:C:T	-0.0176073	8.68962e-12	4.1889e-09	-0.0196767	3.23976e-09	1.6055e-06	NA	NA	11	60679809
cg25863829	11:129993053:G:A	-0.0474898	8.79734e-12	4.24019e-09	-0.0436652	1.32248e-07	4.28034e-05	NA	NA	11	129947279	APLP2;APLP2;APLP2;APLP2;APLP2;APLP2
cg25637655	6:30152789:C:T	-0.0830334	8.80521e-12	4.24078e-09	-0.0951616	6.83912e-10	4.02222e-07	NA	NA	6	29911542	HLA-A
cg25637655	6:30162458:C:G	-0.0830334	8.80521e-12	4.24078e-09	-0.0951616	6.83912e-10	4.02222e-07	NA	NA	6	29911542	HLA-A
cg25637655	6:30173544:G:A	-0.0830334	8.80521e-12	4.24078e-09	-0.0951616	6.83912e-10	4.02222e-07	NA	NA	6	29911542	HLA-A
cg25637655	6:30173545:G:A	-0.0830334	8.80521e-12	4.24078e-09	-0.0951616	6.83912e-10	4.02222e-07	NA	NA	6	29911542	HLA-A
cg25637655	6:30179422:G:A	-0.0830334	8.80521e-12	4.24078e-09	-0.0951616	6.83912e-10	4.02222e-07	NA	NA	6	29911542	HLA-A
cg17096289	6:31245736:A:G	-0.0579345	8.91892e-12	4.2949e-09	-0.0496338	2.6317e-06	0.000598402	NA	NA	6	31238788	HLA-C
cg26392102	6:31242151:C:T	-0.0212992	8.94586e-12	4.30722e-09	-0.0163594	0.000140184	0.0176191	1.23344	1.13155e-09	6	31238751	HLA-C
cg25637655	6:29906691:A:G	0.0613197	8.96767e-12	4.31707e-09	0.062131	5.67094e-08	2.00695e-05	1.14826	5.92252e-05	6	29911542	HLA-A
cg26709300	16:30033428:A:G	0.022676	9.10271e-12	4.37284e-09	0.0220208	7.0428e-08	2.45036e-05	NA	NA	16	30106682	YPEL3;YPEL3
cg26709300	16:30034189:A:G	0.022676	9.10271e-12	4.37284e-09	0.0220208	7.0428e-08	2.45036e-05	NA	NA	16	30106682	YPEL3;YPEL3
cg26709300	16:30034469:T:G	0.022676	9.10271e-12	4.37284e-09	0.0220208	7.0428e-08	2.45036e-05	NA	NA	16	30106682	YPEL3;YPEL3
cg26709300	16:30034524:T:C	0.022676	9.10271e-12	4.37284e-09	0.0220208	7.0428e-08	2.45036e-05	NA	NA	16	30106682	YPEL3;YPEL3
cg26709300	16:30037128:A:C	0.022676	9.10271e-12	4.37284e-09	0.0220208	7.0428e-08	2.45036e-05	NA	NA	16	30106682	YPEL3;YPEL3
cg26709300	16:30040178:C:G	0.022676	9.10271e-12	4.37284e-09	0.0220208	7.0428e-08	2.45036e-05	NA	NA	16	30106682	YPEL3;YPEL3
cg26709300	16:30043110:T:G	0.022676	9.10271e-12	4.37284e-09	0.0220208	7.0428e-08	2.45036e-05	NA	NA	16	30106682	YPEL3;YPEL3
cg26709300	16:30044581:G:A	0.022676	9.10271e-12	4.37284e-09	0.0220208	7.0428e-08	2.45036e-05	NA	NA	16	30106682	YPEL3;YPEL3
cg26709300	16:30046042:G:A	0.022676	9.10271e-12	4.37284e-09	0.0220208	7.0428e-08	2.45036e-05	NA	NA	16	30106682	YPEL3;YPEL3
cg26709300	16:30047930:G:A	0.022676	9.10271e-12	4.37284e-09	0.0220208	7.0428e-08	2.45036e-05	NA	NA	16	30106682	YPEL3;YPEL3
cg26709300	16:30048077:C:G	0.022676	9.10271e-12	4.37284e-09	0.0220208	7.0428e-08	2.45036e-05	NA	NA	16	30106682	YPEL3;YPEL3
cg26709300	16:30050505:C:T	0.022676	9.10271e-12	4.37284e-09	0.0220208	7.0428e-08	2.45036e-05	NA	NA	16	30106682	YPEL3;YPEL3
cg26709300	16:30051312:A:G	0.022676	9.10271e-12	4.37284e-09	0.0220208	7.0428e-08	2.45036e-05	NA	NA	16	30106682	YPEL3;YPEL3
cg26709300	16:30055549:T:C	0.022676	9.10271e-12	4.37284e-09	0.0220208	7.0428e-08	2.45036e-05	NA	NA	16	30106682	YPEL3;YPEL3
cg20033981	13:41587848:A:G	0.0213088	9.18175e-12	4.41015e-09	0.0186802	1.20526e-09	6.73953e-07	NA	NA	13	41590153	ELF1
cg06085204	17:6673170:A:G	-0.0172763	9.22594e-12	4.43071e-09	-0.0207614	7.07381e-10	4.15183e-07	NA	NA	17	6659164	XAF1;XAF1;XAF1;XAF1
cg27397830	11:60706864:G:A	-0.0171495	9.23745e-12	4.43557e-09	-0.0184511	1.70632e-08	7.07132e-06	NA	NA	11	60679809
cg24628310	3:52637486:C:G	0.016883	9.24885e-12	4.43971e-09	0.0147524	2.58685e-06	0.000589211	NA	NA	3	52813873	ITIH1;ITIH1;ITIH1;ITIH1
cg24628310	3:52648265:T:C	0.016883	9.24885e-12	4.43971e-09	0.0147524	2.58685e-06	0.000589211	NA	NA	3	52813873	ITIH1;ITIH1;ITIH1;ITIH1
cg17114584	11:569753:C:G	-0.0700472	9.26158e-12	4.44515e-09	-0.0635613	5.89338e-14	7.02914e-11	NA	NA	11	613792	IRF7;IRF7;IRF7
cg06085204	17:6678180:A:C	-0.0172604	9.2675e-12	4.44732e-09	-0.0207614	7.07381e-10	4.15183e-07	NA	NA	17	6659164	XAF1;XAF1;XAF1;XAF1
cg26709300	16:30039678:C:A	0.0226824	9.34512e-12	4.48389e-09	0.0222035	6.14569e-08	2.16322e-05	NA	NA	16	30106682	YPEL3;YPEL3
cg26392102	6:31321479:A:G	-0.0290014	9.39363e-12	4.48785e-09	-0.0245615	1.20794e-05	0.00225717	0.802045	1.08992e-05	6	31238751	HLA-C
cg26392102	6:31321501:A:G	-0.0290014	9.39363e-12	4.48785e-09	-0.0245615	1.20794e-05	0.00225717	0.80357	1.29939e-05	6	31238751	HLA-C
cg12094903	6:32847972:C:G	-0.0222666	9.39556e-12	4.48785e-09	-0.0222096	1.08441e-07	3.59508e-05	1.165	1.69704e-05	6	32808689	PSMB8;PSMB8
cg12094903	6:32848133:T:C	-0.0222666	9.39556e-12	4.48785e-09	-0.0222096	1.08441e-07	3.59508e-05	1.165	1.69704e-05	6	32808689	PSMB8;PSMB8
cg12094903	6:32848168:C:T	-0.0222666	9.39556e-12	4.48785e-09	-0.0222096	1.08441e-07	3.59508e-05	1.165	1.69704e-05	6	32808689	PSMB8;PSMB8
cg12094903	6:32848998:C:T	-0.0222666	9.39556e-12	4.48785e-09	-0.0222096	1.08441e-07	3.59508e-05	1.165	1.69704e-05	6	32808689	PSMB8;PSMB8
cg12094903	6:32849009:A:G	-0.0222666	9.39556e-12	4.48785e-09	-0.0222096	1.08441e-07	3.59508e-05	1.165	1.69704e-05	6	32808689	PSMB8;PSMB8
cg12094903	6:32849639:A:G	-0.0222666	9.39556e-12	4.48785e-09	-0.0222096	1.08441e-07	3.59508e-05	1.165	1.69704e-05	6	32808689	PSMB8;PSMB8
cg12094903	6:32851280:C:A	-0.0222666	9.39556e-12	4.48785e-09	-0.0222096	1.08441e-07	3.59508e-05	1.16485	1.72077e-05	6	32808689	PSMB8;PSMB8
cg12094903	6:32851463:G:A	-0.0222666	9.39556e-12	4.48785e-09	-0.0222096	1.08441e-07	3.59508e-05	1.16485	1.72077e-05	6	32808689	PSMB8;PSMB8
cg12094903	6:32851507:C:T	-0.0222666	9.39556e-12	4.48785e-09	-0.0222096	1.08441e-07	3.59508e-05	1.16485	1.72077e-05	6	32808689	PSMB8;PSMB8
cg12094903	6:32850850:A:G	-0.0222666	9.39556e-12	4.48785e-09	-0.0222096	1.08441e-07	3.59508e-05	1.16442	1.8107e-05	6	32808689	PSMB8;PSMB8
cg12094903	6:32844214:T:A	-0.0222666	9.39556e-12	4.48785e-09	-0.0222096	1.08441e-07	3.59508e-05	1.1623	2.28621e-05	6	32808689	PSMB8;PSMB8
cg12094903	6:32844922:G:A	-0.0222666	9.39556e-12	4.48785e-09	-0.0222096	1.08441e-07	3.59508e-05	1.1623	2.28621e-05	6	32808689	PSMB8;PSMB8
cg12094903	6:32844970:G:A	-0.0222666	9.39556e-12	4.48785e-09	-0.0222096	1.08441e-07	3.59508e-05	1.1623	2.28621e-05	6	32808689	PSMB8;PSMB8
cg12094903	6:32845145:G:C	-0.0222666	9.39556e-12	4.48785e-09	-0.0222096	1.08441e-07	3.59508e-05	1.1623	2.28621e-05	6	32808689	PSMB8;PSMB8
cg12094903	6:32845168:T:C	-0.0222666	9.39556e-12	4.48785e-09	-0.0222096	1.08441e-07	3.59508e-05	1.1623	2.28621e-05	6	32808689	PSMB8;PSMB8
cg12094903	6:32845220:T:A	-0.0222666	9.39556e-12	4.48785e-09	-0.0222096	1.08441e-07	3.59508e-05	1.1623	2.28621e-05	6	32808689	PSMB8;PSMB8
cg12094903	6:32845494:G:T	-0.0222666	9.39556e-12	4.48785e-09	-0.0222096	1.08441e-07	3.59508e-05	1.1623	2.28621e-05	6	32808689	PSMB8;PSMB8
cg12094903	6:32845634:T:A	-0.0222666	9.39556e-12	4.48785e-09	-0.0222096	1.08441e-07	3.59508e-05	1.1623	2.28621e-05	6	32808689	PSMB8;PSMB8
cg12094903	6:32845729:T:C	-0.0222666	9.39556e-12	4.48785e-09	-0.0222096	1.08441e-07	3.59508e-05	1.1623	2.28621e-05	6	32808689	PSMB8;PSMB8
cg12094903	6:32845873:A:G	-0.0222666	9.39556e-12	4.48785e-09	-0.0222096	1.08441e-07	3.59508e-05	1.1623	2.28621e-05	6	32808689	PSMB8;PSMB8
cg12094903	6:32843238:G:T	-0.0222666	9.39556e-12	4.48785e-09	-0.0222096	1.08441e-07	3.59508e-05	1.16187	2.40414e-05	6	32808689	PSMB8;PSMB8
cg12094903	6:32843968:C:G	-0.0222666	9.39556e-12	4.48785e-09	-0.0222096	1.08441e-07	3.59508e-05	1.16187	2.40414e-05	6	32808689	PSMB8;PSMB8
cg12094903	6:32845496:C:A	-0.0222666	9.39556e-12	4.48785e-09	-0.0222096	1.08441e-07	3.59508e-05	1.16187	2.40414e-05	6	32808689	PSMB8;PSMB8
cg12094903	6:32846322:A:G	-0.0222666	9.39556e-12	4.48785e-09	-0.0222096	1.08441e-07	3.59508e-05	1.16187	2.40414e-05	6	32808689	PSMB8;PSMB8
cg12094903	6:32846480:C:T	-0.0222666	9.39556e-12	4.48785e-09	-0.0222096	1.08441e-07	3.59508e-05	1.16187	2.40414e-05	6	32808689	PSMB8;PSMB8
cg12094903	6:32846483:G:C	-0.0222666	9.39556e-12	4.48785e-09	-0.0222096	1.08441e-07	3.59508e-05	1.16187	2.40414e-05	6	32808689	PSMB8;PSMB8
cg12094903	6:32846570:C:T	-0.0222666	9.39556e-12	4.48785e-09	-0.0222096	1.08441e-07	3.59508e-05	1.16187	2.40414e-05	6	32808689	PSMB8;PSMB8
cg12094903	6:32846587:C:T	-0.0222666	9.39556e-12	4.48785e-09	-0.0222096	1.08441e-07	3.59508e-05	1.16187	2.40414e-05	6	32808689	PSMB8;PSMB8
cg17608381	6:29930927:A:C	0.0904657	9.41457e-12	4.49626e-09	0.0691573	6.04375e-07	0.000165726	NA	NA	6	29911550	HLA-A
cg09006487	3:72455355:C:T	0.0243077	9.43105e-12	4.50211e-09	0.0214324	2.35871e-05	0.00403337	NA	NA	3	72424982	RYBP
cg09006487	3:72455365:A:G	0.0243077	9.43105e-12	4.50211e-09	0.0214324	2.35871e-05	0.00403337	NA	NA	3	72424982	RYBP
cg09006487	3:72455447:G:A	0.0243077	9.43105e-12	4.50211e-09	0.0214324	2.35871e-05	0.00403337	NA	NA	3	72424982	RYBP
cg20033981	13:41511856:C:T	-0.0216388	9.43386e-12	4.50277e-09	-0.0209089	1.0924e-10	7.79252e-08	NA	NA	13	41590153	ELF1
cg17096289	6:31141612:A:T	-0.0568328	9.44798e-12	4.50884e-09	-0.051985	8.73957e-07	0.000228576	0.918945	0.023753	6	31238788	HLA-C
cg15331332	6:29702709:A:G	-0.031576	9.463e-12	4.51196e-09	-0.0234913	6.83161e-08	2.38781e-05	1.08162	0.0249506	6	29692111	HLA-F;HLA-F;HLA-F
cg15331332	6:29703433:T:A	-0.031576	9.463e-12	4.51196e-09	-0.0234913	6.83161e-08	2.38781e-05	1.08162	0.0249506	6	29692111	HLA-F;HLA-F;HLA-F
cg15331332	6:29704673:G:C	-0.031576	9.463e-12	4.51196e-09	-0.0234913	6.83161e-08	2.38781e-05	1.08162	0.0249506	6	29692111	HLA-F;HLA-F;HLA-F
cg15331332	6:29705507:T:C	-0.031576	9.463e-12	4.51196e-09	-0.0234913	6.83161e-08	2.38781e-05	1.08162	0.0249506	6	29692111	HLA-F;HLA-F;HLA-F
cg15331332	6:29705810:A:G	-0.031576	9.463e-12	4.51196e-09	-0.0234913	6.83161e-08	2.38781e-05	1.08162	0.0249506	6	29692111	HLA-F;HLA-F;HLA-F
cg15331332	6:29708978:T:C	-0.031576	9.463e-12	4.51196e-09	-0.0234913	6.83161e-08	2.38781e-05	1.08162	0.0249506	6	29692111	HLA-F;HLA-F;HLA-F
cg24628310	3:52835354:C:T	-0.0171464	9.46735e-12	4.51336e-09	-0.017453	2.2196e-08	8.90883e-06	NA	NA	3	52813873	ITIH1;ITIH1;ITIH1;ITIH1
cg12094903	6:32833366:C:A	-0.0221718	9.49714e-12	4.52688e-09	-0.0215573	1.76641e-07	5.53645e-05	1.14707	9.90963e-05	6	32808689	PSMB8;PSMB8
cg23216724	6:167534290:G:A	0.0389352	9.52395e-12	4.53898e-09	0.0305855	3.40478e-05	0.00542498	NA	NA	6	167571584	GPR31
cg26955963	2:8447185:A:G	-0.019084	9.55684e-12	4.55262e-09	-0.0204359	3.0708e-08	1.18044e-05	NA	NA	2	8466005	LINC00299
cg26955963	2:8447640:A:G	-0.019084	9.55684e-12	4.55262e-09	-0.0204359	3.0708e-08	1.18044e-05	NA	NA	2	8466005	LINC00299
cg26955963	2:8447979:G:A	-0.019084	9.55684e-12	4.55262e-09	-0.0204359	3.0708e-08	1.18044e-05	NA	NA	2	8466005	LINC00299
cg17052170	8:144094016:A:G	-0.0447934	9.57169e-12	4.55833e-09	-0.0313264	1.09848e-05	0.00208485	NA	NA	8	144099482	LY6E;LY6E;LOC100133669
cg17052170	8:144094150:C:T	-0.0447934	9.57169e-12	4.55833e-09	-0.0313264	1.09848e-05	0.00208485	NA	NA	8	144099482	LY6E;LY6E;LOC100133669
cg03879629	3:45908116:A:T	0.0680495	9.70377e-12	4.62054e-09	0.0663805	1.78068e-11	1.45002e-08	NA	NA	3	46152446
cg20408505	6:30024677:C:T	-0.0344332	9.72344e-12	4.62922e-09	-0.0271471	1.18724e-05	0.00222201	NA	NA	6	29911494	HLA-A
cg06085204	17:6682787:C:T	-0.0205333	9.76026e-12	4.64536e-09	-0.0254074	2.22426e-10	1.51879e-07	NA	NA	17	6659164	XAF1;XAF1;XAF1;XAF1
cg06085204	17:6683215:C:T	-0.0205333	9.76026e-12	4.64536e-09	-0.0254074	2.22426e-10	1.51879e-07	NA	NA	17	6659164	XAF1;XAF1;XAF1;XAF1
cg08309069	6:31258393:G:A	0.0627246	9.80986e-12	4.66827e-09	0.0551488	2.64305e-07	8.0333e-05	0.828919	4.84933e-05	6	31240651	HLA-C
cg25637655	6:29866702:T:C	0.0694403	9.8189e-12	4.67188e-09	0.0693013	6.38667e-08	2.24113e-05	NA	NA	6	29911542	HLA-A
cg05773425	1:16690847:G:A	-0.0240964	9.88492e-12	4.70259e-09	-0.0217396	3.64364e-07	0.000105719	NA	NA	1	16644480	FBXO42
cg17096289	6:31234541:G:A	-0.0608588	9.95821e-12	4.73675e-09	-0.0722398	1.25356e-10	8.85309e-08	NA	NA	6	31238788	HLA-C
cg20408505	6:29921700:C:T	-0.0302595	9.97029e-12	4.73987e-09	-0.0275882	2.84682e-08	1.1112e-05	0.917152	0.0192615	6	29911494	HLA-A
cg22987546	4:38080460:C:T	0.0254748	9.97221e-12	4.73987e-09	0.0258014	9.58886e-09	4.27901e-06	NA	NA	4	38080474	TBC1D1;TBC1D1
cg22987546	4:38081974:G:A	0.0254748	9.97221e-12	4.73987e-09	0.0258014	9.58886e-09	4.27901e-06	NA	NA	4	38080474	TBC1D1;TBC1D1
cg22987546	4:38082301:G:C	0.0254748	9.97221e-12	4.73987e-09	0.0258014	9.58886e-09	4.27901e-06	NA	NA	4	38080474	TBC1D1;TBC1D1
cg22987546	4:38082727:C:T	0.0254748	9.97221e-12	4.73987e-09	0.0258014	9.58886e-09	4.27901e-06	NA	NA	4	38080474	TBC1D1;TBC1D1
cg20408505	6:29942045:G:T	-0.0324891	9.99599e-12	4.74481e-09	-0.0270003	1.09605e-06	0.000278939	0.914088	0.0230922	6	29911494	HLA-A
cg20408505	6:29942051:T:A	-0.0324891	9.99599e-12	4.74481e-09	-0.0270003	1.09605e-06	0.000278939	0.914088	0.0230922	6	29911494	HLA-A
cg20408505	6:29942083:C:T	-0.0324891	9.99599e-12	4.74481e-09	-0.0270003	1.09605e-06	0.000278939	0.914639	0.0238875	6	29911494	HLA-A
cg20408505	6:29942205:G:A	-0.0324891	9.99599e-12	4.74481e-09	-0.0270003	1.09605e-06	0.000278939	0.914639	0.0238875	6	29911494	HLA-A
cg20408505	6:29942384:T:C	-0.0324891	9.99599e-12	4.74481e-09	-0.0270003	1.09605e-06	0.000278939	0.914639	0.0238875	6	29911494	HLA-A
cg20408505	6:29942386:T:G	-0.0324891	9.99599e-12	4.74481e-09	-0.0270003	1.09605e-06	0.000278939	0.914639	0.0238875	6	29911494	HLA-A
cg20408505	6:29942448:G:C	-0.0324891	9.99599e-12	4.74481e-09	-0.0270003	1.09605e-06	0.000278939	0.914639	0.0238875	6	29911494	HLA-A
cg20408505	6:29942639:A:G	-0.0324891	9.99599e-12	4.74481e-09	-0.0270003	1.09605e-06	0.000278939	0.914639	0.0238875	6	29911494	HLA-A
cg20408505	6:29940943:T:C	-0.0324891	9.99599e-12	4.74481e-09	-0.0270003	1.09605e-06	0.000278939	0.914913	0.0242692	6	29911494	HLA-A
cg16853860	6:32818678:G:A	0.055596	1.0104e-11	4.79535e-09	0.0536826	4.07872e-09	1.97737e-06	NA	NA	6	32823116	PSMB9;PSMB9;TAP1
cg17096289	6:31132085:T:C	-0.0875024	1.01261e-11	4.80515e-09	-0.0932685	1.35396e-09	7.51185e-07	NA	NA	6	31238788	HLA-C
cg17223615	11:4411241:C:T	-0.0283153	1.0189e-11	4.8307e-09	-0.0245208	1.12975e-05	0.00213506	NA	NA	11	4414201	TRIM21
cg17223615	11:4411819:T:C	-0.0283153	1.0189e-11	4.8307e-09	-0.0245208	1.12975e-05	0.00213506	NA	NA	11	4414201	TRIM21
cg17223615	11:4414873:G:A	-0.0283153	1.0189e-11	4.8307e-09	-0.0245208	1.12975e-05	0.00213506	NA	NA	11	4414201	TRIM21
cg17223615	11:4415319:G:A	-0.0283153	1.0189e-11	4.8307e-09	-0.0245208	1.12975e-05	0.00213506	NA	NA	11	4414201	TRIM21
cg17223615	11:4417461:A:G	-0.0283153	1.0189e-11	4.8307e-09	-0.0245208	1.12975e-05	0.00213506	NA	NA	11	4414201	TRIM21
cg17223615	11:4420328:T:G	-0.0283153	1.0189e-11	4.8307e-09	-0.0245208	1.12975e-05	0.00213506	NA	NA	11	4414201	TRIM21
cg05773425	1:16720112:T:C	-0.0241086	1.02517e-11	4.85969e-09	-0.0221253	2.24578e-07	6.92807e-05	NA	NA	1	16644480	FBXO42
cg08738516	10:126311495:G:C	-0.0131743	1.03315e-11	4.89679e-09	-0.00773736	0.000373511	0.0384654	NA	NA	10	126408016	FAM53B
cg08309069	6:31178540:T:G	-0.0816961	1.04016e-11	4.92491e-09	-0.0826273	2.17806e-08	8.75089e-06	0.880029	0.0391081	6	31240651	HLA-C
cg08309069	6:31179121:A:G	-0.0816961	1.04016e-11	4.92491e-09	-0.0826273	2.17806e-08	8.75089e-06	0.880029	0.0391081	6	31240651	HLA-C
cg08309069	6:31179240:G:A	-0.0816961	1.04016e-11	4.92491e-09	-0.0826273	2.17806e-08	8.75089e-06	0.880029	0.0391081	6	31240651	HLA-C
cg08309069	6:31182682:C:A	-0.0816961	1.04016e-11	4.92491e-09	-0.0826273	2.17806e-08	8.75089e-06	0.880029	0.0391081	6	31240651	HLA-C
cg08309069	6:31187338:G:C	-0.0816961	1.04016e-11	4.92491e-09	-0.0826273	2.17806e-08	8.75089e-06	0.880029	0.0391081	6	31240651	HLA-C
cg08309069	6:31189541:G:A	-0.0816961	1.04016e-11	4.92491e-09	-0.0826273	2.17806e-08	8.75089e-06	0.880029	0.0391081	6	31240651	HLA-C
cg08309069	6:31164689:C:T	-0.0816961	1.04016e-11	4.92491e-09	-0.0826273	2.17806e-08	8.75089e-06	0.880328	0.0406021	6	31240651	HLA-C
cg23923934	6:31346898:A:G	0.0507589	1.04241e-11	4.9348e-09	0.0374663	9.42331e-09	4.21456e-06	NA	NA	6	31322914	HLA-B
cg22199238	11:528575:A:G	0.0245963	1.04351e-11	4.9393e-09	0.0205373	3.84892e-06	0.000829623	0.847025	1.40727e-05	11	613857	IRF7;IRF7;IRF7;IRF7;IRF7;IRF7
cg16795804	2:37558211:T:A	-0.0199076	1.04476e-11	4.94449e-09	-0.022412	4.17755e-09	2.0219e-06	NA	NA	2	37384523	EIF2AK2;EIF2AK2
cg17096289	6:31221540:T:C	0.0683551	1.0643e-11	5.03621e-09	0.0669896	2.52411e-07	7.70113e-05	0.849363	0.000393469	6	31238788	HLA-C
cg00272009	3:122392319:A:C	0.0576571	1.07024e-11	5.06133e-09	0.0407732	1.71615e-07	5.38633e-05	NA	NA	3	122398855	PARP14
cg00272009	3:122398366:G:C	0.0576571	1.07024e-11	5.06133e-09	0.0407732	1.71615e-07	5.38633e-05	NA	NA	3	122398855	PARP14
cg00272009	3:122399207:A:G	0.0576571	1.07024e-11	5.06133e-09	0.0407732	1.71615e-07	5.38633e-05	NA	NA	3	122398855	PARP14
cg00272009	3:122400549:G:C	0.0576571	1.07024e-11	5.06133e-09	0.0407732	1.71615e-07	5.38633e-05	NA	NA	3	122398855	PARP14
cg08309069	6:31112484:C:T	-0.0837078	1.07653e-11	5.08953e-09	-0.0823495	5.14108e-08	1.84749e-05	0.881037	0.0426057	6	31240651	HLA-C
cg08309069	6:31115032:C:T	-0.0837078	1.07653e-11	5.08953e-09	-0.0823495	5.14108e-08	1.84749e-05	0.881037	0.0426057	6	31240651	HLA-C
cg11946459	6:29820278:A:G	-0.0741114	1.08506e-11	5.12835e-09	-0.0699969	5.57292e-09	2.63066e-06	0.927866	0.0481216	6	29911558	HLA-A
cg11946459	6:29825566:A:G	-0.0741114	1.08506e-11	5.12835e-09	-0.0699969	5.57292e-09	2.63066e-06	0.927866	0.0481216	6	29911558	HLA-A
cg11946459	6:29881347:G:C	0.077268	1.08902e-11	5.14631e-09	0.0580428	1.81597e-06	0.000432391	NA	NA	6	29911558	HLA-A
cg12439472	13:43538898:A:G	-0.113135	1.09835e-11	5.1896e-09	-0.112428	7.31683e-16	1.13683e-12	NA	NA	13	43565399	EPSTI1;EPSTI1
cg26709300	16:30103160:C:A	-0.0230911	1.11021e-11	5.24487e-09	-0.0227485	3.99712e-08	1.48833e-05	NA	NA	16	30106682	YPEL3;YPEL3
cg17096289	6:31572481:T:C	-0.0792573	1.11119e-11	5.24875e-09	-0.0786089	7.76901e-07	0.000205209	1.32193	3.52569e-07	6	31238788	HLA-C
cg09251764	17:6693938:A:G	-0.0184926	1.12225e-11	5.3002e-09	-0.0153473	1.28779e-06	0.000322999	NA	NA	17	6659070	XAF1;XAF1
cg20408505	6:29932897:G:A	-0.0319433	1.12646e-11	5.3193e-09	-0.0301799	4.05175e-08	1.50797e-05	NA	NA	6	29911494	HLA-A
cg08309069	6:31170066:A:G	-0.0803212	1.12849e-11	5.32811e-09	-0.0705448	1.17098e-06	0.000296568	NA	NA	6	31240651	HLA-C
cg17052170	8:144095668:G:A	-0.0432705	1.14243e-11	5.39309e-09	-0.0324747	2.3923e-06	0.000548055	NA	NA	8	144099482	LY6E;LY6E;LOC100133669
cg17608381	6:29895529:C:T	0.07543	1.14273e-11	5.39373e-09	0.0639641	6.57383e-08	2.30478e-05	NA	NA	6	29911550	HLA-A
cg27397830	11:60707243:G:A	-0.0170517	1.14293e-11	5.39388e-09	-0.0183158	1.78878e-08	7.36385e-06	NA	NA	11	60679809
cg20408505	6:29812895:T:C	0.0378507	1.14428e-11	5.39946e-09	0.0422834	5.81715e-13	6.01671e-10	NA	NA	6	29911494	HLA-A
cg07833467	22:50963905:C:T	0.070432	1.16216e-11	5.48218e-09	0.0744945	5.30965e-13	5.50786e-10	NA	NA	22	50986511	KLHDC7B;KLHDC7B
cg07833467	22:50964236:G:A	0.070432	1.16216e-11	5.48218e-09	0.0744945	5.30965e-13	5.50786e-10	NA	NA	22	50986511	KLHDC7B;KLHDC7B
cg24628310	3:52584787:T:C	-0.0170711	1.16434e-11	5.48759e-09	-0.0167224	1.95076e-07	6.06838e-05	NA	NA	3	52813873	ITIH1;ITIH1;ITIH1;ITIH1
cg24628310	3:52596914:A:G	-0.0170711	1.16434e-11	5.48759e-09	-0.0167224	1.95076e-07	6.06838e-05	NA	NA	3	52813873	ITIH1;ITIH1;ITIH1;ITIH1
cg24628310	3:52608949:C:T	-0.0170711	1.16434e-11	5.48759e-09	-0.0167224	1.95076e-07	6.06838e-05	NA	NA	3	52813873	ITIH1;ITIH1;ITIH1;ITIH1
cg24628310	3:52609157:G:A	-0.0170711	1.16434e-11	5.48759e-09	-0.0167224	1.95076e-07	6.06838e-05	NA	NA	3	52813873	ITIH1;ITIH1;ITIH1;ITIH1
cg24628310	3:52612159:C:T	-0.0170711	1.16434e-11	5.48759e-09	-0.0167224	1.95076e-07	6.06838e-05	NA	NA	3	52813873	ITIH1;ITIH1;ITIH1;ITIH1
cg24628310	3:52614670:G:A	-0.0170711	1.16434e-11	5.48759e-09	-0.0167224	1.95076e-07	6.06838e-05	NA	NA	3	52813873	ITIH1;ITIH1;ITIH1;ITIH1
cg24351901	6:29702709:A:G	-0.0214292	1.17215e-11	5.51954e-09	-0.018469	5.77984e-08	2.04142e-05	1.08162	0.0249506	6	29692092	HLA-F;HLA-F;HLA-F
cg24351901	6:29703433:T:A	-0.0214292	1.17215e-11	5.51954e-09	-0.018469	5.77984e-08	2.04142e-05	1.08162	0.0249506	6	29692092	HLA-F;HLA-F;HLA-F
cg24351901	6:29704673:G:C	-0.0214292	1.17215e-11	5.51954e-09	-0.018469	5.77984e-08	2.04142e-05	1.08162	0.0249506	6	29692092	HLA-F;HLA-F;HLA-F
cg24351901	6:29705507:T:C	-0.0214292	1.17215e-11	5.51954e-09	-0.018469	5.77984e-08	2.04142e-05	1.08162	0.0249506	6	29692092	HLA-F;HLA-F;HLA-F
cg24351901	6:29705810:A:G	-0.0214292	1.17215e-11	5.51954e-09	-0.018469	5.77984e-08	2.04142e-05	1.08162	0.0249506	6	29692092	HLA-F;HLA-F;HLA-F
cg24351901	6:29708978:T:C	-0.0214292	1.17215e-11	5.51954e-09	-0.018469	5.77984e-08	2.04142e-05	1.08162	0.0249506	6	29692092	HLA-F;HLA-F;HLA-F
cg17096289	6:31532814:A:G	-0.0797485	1.17707e-11	5.54189e-09	-0.0817851	3.31348e-08	1.26414e-05	1.26868	9.84386e-06	6	31238788	HLA-C
cg17096289	6:31465819:C:T	0.0539749	1.18054e-11	5.55741e-09	0.0460563	4.09466e-06	0.000876321	0.802629	6.29233e-09	6	31238788	HLA-C
cg07833467	22:50976073:T:C	0.0708879	1.18713e-11	5.58758e-09	0.0744945	5.30965e-13	5.50786e-10	NA	NA	22	50986511	KLHDC7B;KLHDC7B
cg03879629	3:45848760:G:C	0.0673996	1.19154e-11	5.60754e-09	0.0639211	3.28934e-10	2.11234e-07	NA	NA	3	46152446
cg17096289	6:31241207:C:T	0.0656904	1.20286e-11	5.65998e-09	0.066902	2.05161e-07	6.37032e-05	0.832723	2.57524e-05	6	31238788	HLA-C
cg26709300	16:30022564:A:G	0.022518	1.22741e-11	5.75465e-09	0.0216994	1.07289e-07	3.57134e-05	NA	NA	16	30106682	YPEL3;YPEL3
cg26709300	16:30023157:T:C	0.022518	1.22741e-11	5.75465e-09	0.0216994	1.07289e-07	3.57134e-05	NA	NA	16	30106682	YPEL3;YPEL3
cg26709300	16:30029135:A:G	0.022518	1.22741e-11	5.75465e-09	0.0216994	1.07289e-07	3.57134e-05	NA	NA	16	30106682	YPEL3;YPEL3
cg25637655	6:29672643:T:G	0.0671831	1.23218e-11	5.75465e-09	0.0667171	2.98302e-08	1.15267e-05	NA	NA	6	29911542	HLA-A
cg25637655	6:29672686:A:G	0.0671831	1.23218e-11	5.75465e-09	0.0667171	2.98302e-08	1.15267e-05	NA	NA	6	29911542	HLA-A
cg25637655	6:29672743:C:T	0.0671831	1.23218e-11	5.75465e-09	0.0667171	2.98302e-08	1.15267e-05	NA	NA	6	29911542	HLA-A
cg25637655	6:29672776:T:C	0.0671831	1.23218e-11	5.75465e-09	0.0667171	2.98302e-08	1.15267e-05	NA	NA	6	29911542	HLA-A
cg25637655	6:29672821:G:A	0.0671831	1.23218e-11	5.75465e-09	0.0667171	2.98302e-08	1.15267e-05	NA	NA	6	29911542	HLA-A
cg25637655	6:29672926:C:T	0.0671831	1.23218e-11	5.75465e-09	0.0667171	2.98302e-08	1.15267e-05	NA	NA	6	29911542	HLA-A
cg25637655	6:29673186:C:T	0.0671831	1.23218e-11	5.75465e-09	0.0667171	2.98302e-08	1.15267e-05	NA	NA	6	29911542	HLA-A
cg25637655	6:29673221:T:C	0.0671831	1.23218e-11	5.75465e-09	0.0667171	2.98302e-08	1.15267e-05	NA	NA	6	29911542	HLA-A
cg25637655	6:29673241:C:T	0.0671831	1.23218e-11	5.75465e-09	0.0667171	2.98302e-08	1.15267e-05	NA	NA	6	29911542	HLA-A
cg25637655	6:29673245:C:T	0.0671831	1.23218e-11	5.75465e-09	0.0667171	2.98302e-08	1.15267e-05	NA	NA	6	29911542	HLA-A
cg25637655	6:29673483:G:A	0.0671831	1.23218e-11	5.75465e-09	0.0667171	2.98302e-08	1.15267e-05	NA	NA	6	29911542	HLA-A
cg25637655	6:29673548:C:G	0.0671831	1.23218e-11	5.75465e-09	0.0667171	2.98302e-08	1.15267e-05	NA	NA	6	29911542	HLA-A
cg25637655	6:29674175:C:T	0.0671831	1.23218e-11	5.75465e-09	0.0667171	2.98302e-08	1.15267e-05	NA	NA	6	29911542	HLA-A
cg25637655	6:29674197:C:T	0.0671831	1.23218e-11	5.75465e-09	0.0667171	2.98302e-08	1.15267e-05	NA	NA	6	29911542	HLA-A
cg25637655	6:29674648:A:G	0.0671831	1.23218e-11	5.75465e-09	0.0667171	2.98302e-08	1.15267e-05	NA	NA	6	29911542	HLA-A
cg25637655	6:29674741:G:T	0.0671831	1.23218e-11	5.75465e-09	0.0667171	2.98302e-08	1.15267e-05	NA	NA	6	29911542	HLA-A
cg25637655	6:29675615:A:G	0.0671831	1.23218e-11	5.75465e-09	0.0667171	2.98302e-08	1.15267e-05	NA	NA	6	29911542	HLA-A
cg25637655	6:29675676:C:G	0.0671831	1.23218e-11	5.75465e-09	0.0667171	2.98302e-08	1.15267e-05	NA	NA	6	29911542	HLA-A
cg25637655	6:29676316:T:C	0.0671831	1.23218e-11	5.75465e-09	0.0667171	2.98302e-08	1.15267e-05	NA	NA	6	29911542	HLA-A
cg25637655	6:29676551:A:C	0.0671831	1.23218e-11	5.75465e-09	0.0667171	2.98302e-08	1.15267e-05	NA	NA	6	29911542	HLA-A
cg25637655	6:29677634:T:C	0.0671831	1.23218e-11	5.75465e-09	0.0667171	2.98302e-08	1.15267e-05	NA	NA	6	29911542	HLA-A
cg25637655	6:29677877:A:T	0.0671831	1.23218e-11	5.75465e-09	0.0667171	2.98302e-08	1.15267e-05	NA	NA	6	29911542	HLA-A
cg25637655	6:29678718:A:T	0.0671831	1.23218e-11	5.75465e-09	0.0667171	2.98302e-08	1.15267e-05	NA	NA	6	29911542	HLA-A
cg25637655	6:29679016:C:G	0.0671831	1.23218e-11	5.75465e-09	0.0667171	2.98302e-08	1.15267e-05	NA	NA	6	29911542	HLA-A
cg25637655	6:29679047:C:T	0.0671831	1.23218e-11	5.75465e-09	0.0667171	2.98302e-08	1.15267e-05	NA	NA	6	29911542	HLA-A
cg25637655	6:29679143:A:C	0.0671831	1.23218e-11	5.75465e-09	0.0667171	2.98302e-08	1.15267e-05	NA	NA	6	29911542	HLA-A
cg25637655	6:29679170:C:T	0.0671831	1.23218e-11	5.75465e-09	0.0667171	2.98302e-08	1.15267e-05	NA	NA	6	29911542	HLA-A
cg25637655	6:29679189:G:T	0.0671831	1.23218e-11	5.75465e-09	0.0667171	2.98302e-08	1.15267e-05	NA	NA	6	29911542	HLA-A
cg25637655	6:29679434:G:A	0.0671831	1.23218e-11	5.75465e-09	0.0667171	2.98302e-08	1.15267e-05	NA	NA	6	29911542	HLA-A
cg25637655	6:29679466:G:A	0.0671831	1.23218e-11	5.75465e-09	0.0667171	2.98302e-08	1.15267e-05	NA	NA	6	29911542	HLA-A
cg25637655	6:29679551:C:T	0.0671831	1.23218e-11	5.75465e-09	0.0667171	2.98302e-08	1.15267e-05	NA	NA	6	29911542	HLA-A
cg25637655	6:29679621:A:G	0.0671831	1.23218e-11	5.75465e-09	0.0667171	2.98302e-08	1.15267e-05	NA	NA	6	29911542	HLA-A
cg25637655	6:29679760:G:A	0.0671831	1.23218e-11	5.75465e-09	0.0667171	2.98302e-08	1.15267e-05	NA	NA	6	29911542	HLA-A
cg25637655	6:29679799:T:C	0.0671831	1.23218e-11	5.75465e-09	0.0667171	2.98302e-08	1.15267e-05	NA	NA	6	29911542	HLA-A
cg25637655	6:29679801:C:G	0.0671831	1.23218e-11	5.75465e-09	0.0667171	2.98302e-08	1.15267e-05	NA	NA	6	29911542	HLA-A
cg25637655	6:29679851:G:A	0.0671831	1.23218e-11	5.75465e-09	0.0667171	2.98302e-08	1.15267e-05	NA	NA	6	29911542	HLA-A
cg25637655	6:29679981:G:T	0.0671831	1.23218e-11	5.75465e-09	0.0667171	2.98302e-08	1.15267e-05	NA	NA	6	29911542	HLA-A
cg25637655	6:29680072:A:G	0.0671831	1.23218e-11	5.75465e-09	0.0667171	2.98302e-08	1.15267e-05	NA	NA	6	29911542	HLA-A
cg25637655	6:29680084:T:G	0.0671831	1.23218e-11	5.75465e-09	0.0667171	2.98302e-08	1.15267e-05	NA	NA	6	29911542	HLA-A
cg25637655	6:29680142:G:A	0.0671831	1.23218e-11	5.75465e-09	0.0667171	2.98302e-08	1.15267e-05	NA	NA	6	29911542	HLA-A
cg25637655	6:29680205:G:A	0.0671831	1.23218e-11	5.75465e-09	0.0667171	2.98302e-08	1.15267e-05	NA	NA	6	29911542	HLA-A
cg25637655	6:29680270:T:G	0.0671831	1.23218e-11	5.75465e-09	0.0667171	2.98302e-08	1.15267e-05	NA	NA	6	29911542	HLA-A
cg25637655	6:29680492:T:C	0.0671831	1.23218e-11	5.75465e-09	0.0667171	2.98302e-08	1.15267e-05	NA	NA	6	29911542	HLA-A
cg25637655	6:29680543:A:G	0.0671831	1.23218e-11	5.75465e-09	0.0667171	2.98302e-08	1.15267e-05	NA	NA	6	29911542	HLA-A
cg25637655	6:29680547:G:A	0.0671831	1.23218e-11	5.75465e-09	0.0667171	2.98302e-08	1.15267e-05	NA	NA	6	29911542	HLA-A
cg25637655	6:29680587:C:A	0.0671831	1.23218e-11	5.75465e-09	0.0667171	2.98302e-08	1.15267e-05	NA	NA	6	29911542	HLA-A
cg25637655	6:29680605:C:T	0.0671831	1.23218e-11	5.75465e-09	0.0667171	2.98302e-08	1.15267e-05	NA	NA	6	29911542	HLA-A
cg25637655	6:29680758:A:G	0.0671831	1.23218e-11	5.75465e-09	0.0667171	2.98302e-08	1.15267e-05	NA	NA	6	29911542	HLA-A
cg09304470	18:76916427:G:C	0.0330534	1.23349e-11	5.75992e-09	0.029331	2.77719e-06	0.000629109	NA	NA	18	76916901	ATP9B;ATP9B
cg26816919	12:121443116:A:G	-0.0213965	1.23543e-11	5.76477e-09	-0.0250108	1.57866e-09	8.60303e-07	NA	NA	12	121477815	OASL;OASL;OASL
cg26816919	12:121443753:T:G	-0.0213965	1.23543e-11	5.76477e-09	-0.0250108	1.57866e-09	8.60303e-07	NA	NA	12	121477815	OASL;OASL;OASL
cg26816919	12:121446446:T:A	-0.0213965	1.23543e-11	5.76477e-09	-0.0250108	1.57866e-09	8.60303e-07	NA	NA	12	121477815	OASL;OASL;OASL
cg26816919	12:121450165:C:T	-0.0213965	1.23543e-11	5.76477e-09	-0.0250108	1.57866e-09	8.60303e-07	NA	NA	12	121477815	OASL;OASL;OASL
cg26816919	12:121454622:C:T	-0.0213965	1.23543e-11	5.76477e-09	-0.0250108	1.57866e-09	8.60303e-07	NA	NA	12	121477815	OASL;OASL;OASL
cg03879629	3:46164157:T:A	0.0392276	1.23803e-11	5.77184e-09	0.0342434	1.58973e-08	6.64032e-06	NA	NA	3	46152446
cg03879629	3:46165252:T:C	0.0392276	1.23803e-11	5.77184e-09	0.0342434	1.58973e-08	6.64032e-06	NA	NA	3	46152446
cg03879629	3:46165809:C:T	0.0392276	1.23803e-11	5.77184e-09	0.0342434	1.58973e-08	6.64032e-06	NA	NA	3	46152446
cg03879629	3:46165994:G:A	0.0392276	1.23803e-11	5.77184e-09	0.0342434	1.58973e-08	6.64032e-06	NA	NA	3	46152446
cg03879629	3:46168665:T:C	0.0392276	1.23803e-11	5.77184e-09	0.0342434	1.58973e-08	6.64032e-06	NA	NA	3	46152446
cg03879629	3:46169160:G:C	0.0392276	1.23803e-11	5.77184e-09	0.0342434	1.58973e-08	6.64032e-06	NA	NA	3	46152446
cg27529346	6:31229552:A:T	-0.0255314	1.25456e-11	5.84803e-09	-0.0162954	4.30568e-05	0.00662313	1.26054	1.44945e-10	6	31322926	HLA-B
cg08309069	6:31095942:G:A	-0.082962	1.25635e-11	5.85552e-09	-0.0808345	1.03323e-07	3.44687e-05	NA	NA	6	31240651	HLA-C
cg25637655	6:29755760:T:C	-0.0690918	1.26043e-11	5.86682e-09	-0.0738248	3.18921e-08	1.21793e-05	NA	NA	6	29911542	HLA-A
cg25637655	6:29757715:C:T	-0.0690918	1.26043e-11	5.86682e-09	-0.0738248	3.18921e-08	1.21793e-05	NA	NA	6	29911542	HLA-A
cg25637655	6:29772098:C:T	-0.0690918	1.26043e-11	5.86682e-09	-0.0738248	3.18921e-08	1.21793e-05	NA	NA	6	29911542	HLA-A
cg25637655	6:29773158:C:T	-0.0690918	1.26043e-11	5.86682e-09	-0.0738248	3.18921e-08	1.21793e-05	NA	NA	6	29911542	HLA-A
cg25637655	6:29784503:A:G	-0.0690918	1.26043e-11	5.86682e-09	-0.0738248	3.18921e-08	1.21793e-05	NA	NA	6	29911542	HLA-A
cg25637655	6:29784693:C:T	-0.0690918	1.26043e-11	5.86682e-09	-0.0738248	3.18921e-08	1.21793e-05	NA	NA	6	29911542	HLA-A
cg25637655	6:29785101:G:A	-0.0690918	1.26043e-11	5.86682e-09	-0.0738248	3.18921e-08	1.21793e-05	NA	NA	6	29911542	HLA-A
cg25637655	6:29787202:G:A	-0.0690918	1.26043e-11	5.86682e-09	-0.0738248	3.18921e-08	1.21793e-05	NA	NA	6	29911542	HLA-A
cg25637655	6:29791033:C:T	-0.0690918	1.26043e-11	5.86682e-09	-0.0738248	3.18921e-08	1.21793e-05	NA	NA	6	29911542	HLA-A
cg16363586	19:17486926:T:G	0.0210866	1.26707e-11	5.8969e-09	0.0288031	1.62049e-11	1.32872e-08	NA	NA	19	17516329	BST2
cg05773425	1:16546452:T:G	-0.0339688	1.27211e-11	5.8971e-09	-0.0353913	7.31054e-10	4.25557e-07	NA	NA	1	16644480	FBXO42
cg05773425	1:16552624:G:C	-0.0339688	1.27211e-11	5.8971e-09	-0.0353913	7.31054e-10	4.25557e-07	NA	NA	1	16644480	FBXO42
cg05773425	1:16556289:C:T	-0.0339688	1.27211e-11	5.8971e-09	-0.0353913	7.31054e-10	4.25557e-07	NA	NA	1	16644480	FBXO42
cg05773425	1:16565608:G:C	-0.0339688	1.27211e-11	5.8971e-09	-0.0353913	7.31054e-10	4.25557e-07	NA	NA	1	16644480	FBXO42
cg05773425	1:16566785:G:A	-0.0339688	1.27211e-11	5.8971e-09	-0.0353913	7.31054e-10	4.25557e-07	NA	NA	1	16644480	FBXO42
cg05773425	1:16569406:C:T	-0.0339688	1.27211e-11	5.8971e-09	-0.0353913	7.31054e-10	4.25557e-07	NA	NA	1	16644480	FBXO42
cg05773425	1:16572267:A:G	-0.0339688	1.27211e-11	5.8971e-09	-0.0353913	7.31054e-10	4.25557e-07	NA	NA	1	16644480	FBXO42
cg05773425	1:16581749:A:G	-0.0339688	1.27211e-11	5.8971e-09	-0.0353913	7.31054e-10	4.25557e-07	NA	NA	1	16644480	FBXO42
cg05773425	1:16586159:G:C	-0.0339688	1.27211e-11	5.8971e-09	-0.0353913	7.31054e-10	4.25557e-07	NA	NA	1	16644480	FBXO42
cg05773425	1:16596437:G:A	-0.0339688	1.27211e-11	5.8971e-09	-0.0353913	7.31054e-10	4.25557e-07	NA	NA	1	16644480	FBXO42
cg05773425	1:16597098:C:G	-0.0339688	1.27211e-11	5.8971e-09	-0.0353913	7.31054e-10	4.25557e-07	NA	NA	1	16644480	FBXO42
cg05773425	1:16601172:C:T	-0.0339688	1.27211e-11	5.8971e-09	-0.0353913	7.31054e-10	4.25557e-07	NA	NA	1	16644480	FBXO42
cg05773425	1:16601320:C:T	-0.0339688	1.27211e-11	5.8971e-09	-0.0353913	7.31054e-10	4.25557e-07	NA	NA	1	16644480	FBXO42
cg05773425	1:16604416:A:G	-0.0339688	1.27211e-11	5.8971e-09	-0.0353913	7.31054e-10	4.25557e-07	NA	NA	1	16644480	FBXO42
cg05773425	1:16608872:C:G	-0.0339688	1.27211e-11	5.8971e-09	-0.0353913	7.31054e-10	4.25557e-07	NA	NA	1	16644480	FBXO42
cg05773425	1:16609492:T:G	-0.0339688	1.27211e-11	5.8971e-09	-0.0353913	7.31054e-10	4.25557e-07	NA	NA	1	16644480	FBXO42
cg05773425	1:16618809:T:C	-0.0339688	1.27211e-11	5.8971e-09	-0.0353913	7.31054e-10	4.25557e-07	NA	NA	1	16644480	FBXO42
cg05773425	1:16631477:G:A	-0.0339688	1.27211e-11	5.8971e-09	-0.0353913	7.31054e-10	4.25557e-07	NA	NA	1	16644480	FBXO42
cg05773425	1:16632188:G:A	-0.0339688	1.27211e-11	5.8971e-09	-0.0353913	7.31054e-10	4.25557e-07	NA	NA	1	16644480	FBXO42
cg05773425	1:16633123:T:A	-0.0339688	1.27211e-11	5.8971e-09	-0.0353913	7.31054e-10	4.25557e-07	NA	NA	1	16644480	FBXO42
cg05773425	1:16644599:A:G	-0.0339688	1.27211e-11	5.8971e-09	-0.0353913	7.31054e-10	4.25557e-07	NA	NA	1	16644480	FBXO42
cg05773425	1:16653113:A:C	-0.0339688	1.27211e-11	5.8971e-09	-0.0353913	7.31054e-10	4.25557e-07	NA	NA	1	16644480	FBXO42
cg05773425	1:16670055:T:G	-0.0339688	1.27211e-11	5.8971e-09	-0.0353913	7.31054e-10	4.25557e-07	NA	NA	1	16644480	FBXO42
cg05773425	1:16672881:T:G	-0.0339688	1.27211e-11	5.8971e-09	-0.0353913	7.31054e-10	4.25557e-07	NA	NA	1	16644480	FBXO42
cg05773425	1:16680934:G:A	-0.0339688	1.27211e-11	5.8971e-09	-0.0353913	7.31054e-10	4.25557e-07	NA	NA	1	16644480	FBXO42
cg05773425	1:16681090:C:T	-0.0339688	1.27211e-11	5.8971e-09	-0.0353913	7.31054e-10	4.25557e-07	NA	NA	1	16644480	FBXO42
cg05773425	1:16690061:C:T	-0.0339688	1.27211e-11	5.8971e-09	-0.0353913	7.31054e-10	4.25557e-07	NA	NA	1	16644480	FBXO42
cg12094903	6:32844523:G:A	-0.0221533	1.27302e-11	5.90047e-09	-0.0224013	9.88686e-08	3.30449e-05	1.1617	2.52291e-05	6	32808689	PSMB8;PSMB8
cg17694094	3:18273304:G:C	-0.0574669	1.27423e-11	5.90523e-09	-0.054341	1.04014e-07	3.46667e-05	NA	NA	3	18484672
cg20033981	13:41454170:A:G	-0.0219937	1.27639e-11	5.91437e-09	-0.0206752	2.81346e-10	1.86681e-07	NA	NA	13	41590153	ELF1
cg24628310	3:52616978:T:C	-0.0169586	1.28527e-11	5.94868e-09	-0.0167023	1.62314e-07	5.14549e-05	NA	NA	3	52813873	ITIH1;ITIH1;ITIH1;ITIH1
cg24628310	3:52618319:A:C	-0.0169586	1.28527e-11	5.94868e-09	-0.0167023	1.62314e-07	5.14549e-05	NA	NA	3	52813873	ITIH1;ITIH1;ITIH1;ITIH1
cg24628310	3:52624233:C:T	-0.0169586	1.28527e-11	5.94868e-09	-0.0167023	1.62314e-07	5.14549e-05	NA	NA	3	52813873	ITIH1;ITIH1;ITIH1;ITIH1
cg24628310	3:52624723:C:T	-0.0169586	1.28527e-11	5.94868e-09	-0.0167023	1.62314e-07	5.14549e-05	NA	NA	3	52813873	ITIH1;ITIH1;ITIH1;ITIH1
cg24628310	3:52628816:A:G	-0.0169586	1.28527e-11	5.94868e-09	-0.0167023	1.62314e-07	5.14549e-05	NA	NA	3	52813873	ITIH1;ITIH1;ITIH1;ITIH1
cg24628310	3:52629386:T:C	-0.0169586	1.28527e-11	5.94868e-09	-0.0167023	1.62314e-07	5.14549e-05	NA	NA	3	52813873	ITIH1;ITIH1;ITIH1;ITIH1
cg24628310	3:52629750:A:C	-0.0169586	1.28527e-11	5.94868e-09	-0.0167023	1.62314e-07	5.14549e-05	NA	NA	3	52813873	ITIH1;ITIH1;ITIH1;ITIH1
cg08779606	1:172715702:A:G	0.0293952	1.28529e-11	5.94868e-09	0.026958	1.02402e-07	3.41757e-05	NA	NA	1	172666960
cg22475676	10:91160092:G:A	0.0420642	1.28739e-11	5.95755e-09	0.0424702	3.14597e-07	9.25154e-05	NA	NA	10	91179508	IFIT5
cg23216724	6:167540842:C:T	0.0386419	1.28801e-11	5.95956e-09	0.030302	3.38762e-05	0.00540249	NA	NA	6	167571584	GPR31
cg07107453	1:79160070:G:A	-0.0376213	1.29084e-11	5.9718e-09	-0.03306	2.13137e-06	0.000496298	NA	NA	1	79114976	IFI44
cg06085204	17:6660612:A:G	-0.0194547	1.29729e-11	5.97776e-09	-0.0231093	4.96918e-09	2.36525e-06	NA	NA	17	6659164	XAF1;XAF1;XAF1;XAF1
cg17096289	6:31472757:G:T	0.0528447	1.29794e-11	5.97776e-09	0.0437308	8.32946e-06	0.00162911	0.787983	1.96161e-10	6	31238788	HLA-C
cg17096289	6:31468754:A:G	0.0528447	1.29794e-11	5.97776e-09	0.0437308	8.32946e-06	0.00162911	0.789523	2.78698e-10	6	31238788	HLA-C
cg17096289	6:31469365:C:A	0.0528447	1.29794e-11	5.97776e-09	0.0437308	8.32946e-06	0.00162911	0.789523	2.78698e-10	6	31238788	HLA-C
cg17096289	6:31469401:G:T	0.0528447	1.29794e-11	5.97776e-09	0.0437308	8.32946e-06	0.00162911	0.789523	2.78698e-10	6	31238788	HLA-C
cg17096289	6:31470545:T:G	0.0528447	1.29794e-11	5.97776e-09	0.0437308	8.32946e-06	0.00162911	0.789523	2.78698e-10	6	31238788	HLA-C
cg17096289	6:31470875:T:A	0.0528447	1.29794e-11	5.97776e-09	0.0437308	8.32946e-06	0.00162911	0.789523	2.78698e-10	6	31238788	HLA-C
cg17096289	6:31471147:G:A	0.0528447	1.29794e-11	5.97776e-09	0.0437308	8.32946e-06	0.00162911	0.789523	2.78698e-10	6	31238788	HLA-C
cg17096289	6:31471473:A:G	0.0528447	1.29794e-11	5.97776e-09	0.0437308	8.32946e-06	0.00162911	0.789523	2.78698e-10	6	31238788	HLA-C
cg17096289	6:31470271:T:G	0.0528447	1.29794e-11	5.97776e-09	0.0437308	8.32946e-06	0.00162911	0.789875	3.01242e-10	6	31238788	HLA-C
cg17096289	6:31471830:G:A	0.0528447	1.29794e-11	5.97776e-09	0.0437308	8.32946e-06	0.00162911	0.789888	3.01942e-10	6	31238788	HLA-C
cg17096289	6:31472193:C:T	0.0528447	1.29794e-11	5.97776e-09	0.0437308	8.32946e-06	0.00162911	0.789888	3.01942e-10	6	31238788	HLA-C
cg17096289	6:31464739:G:A	0.0528447	1.29794e-11	5.97776e-09	0.0437308	8.32946e-06	0.00162911	0.79006	3.09529e-10	6	31238788	HLA-C
cg17096289	6:31464804:G:C	0.0528447	1.29794e-11	5.97776e-09	0.0437308	8.32946e-06	0.00162911	0.79006	3.09529e-10	6	31238788	HLA-C
cg17096289	6:31465726:C:A	0.0528447	1.29794e-11	5.97776e-09	0.0437308	8.32946e-06	0.00162911	0.79006	3.09529e-10	6	31238788	HLA-C
cg17096289	6:31466769:G:C	0.0528447	1.29794e-11	5.97776e-09	0.0437308	8.32946e-06	0.00162911	0.79006	3.09529e-10	6	31238788	HLA-C
cg17096289	6:31467115:C:T	0.0528447	1.29794e-11	5.97776e-09	0.0437308	8.32946e-06	0.00162911	0.79006	3.09529e-10	6	31238788	HLA-C
cg17096289	6:31468024:T:C	0.0528447	1.29794e-11	5.97776e-09	0.0437308	8.32946e-06	0.00162911	0.79006	3.09529e-10	6	31238788	HLA-C
cg17096289	6:31468091:T:G	0.0528447	1.29794e-11	5.97776e-09	0.0437308	8.32946e-06	0.00162911	0.79006	3.09529e-10	6	31238788	HLA-C
cg17096289	6:31463118:A:T	0.0528447	1.29794e-11	5.97776e-09	0.0437308	8.32946e-06	0.00162911	0.790428	3.38711e-10	6	31238788	HLA-C
cg17096289	6:31463208:T:C	0.0528447	1.29794e-11	5.97776e-09	0.0437308	8.32946e-06	0.00162911	0.790428	3.38711e-10	6	31238788	HLA-C
cg17096289	6:31463333:A:G	0.0528447	1.29794e-11	5.97776e-09	0.0437308	8.32946e-06	0.00162911	0.790428	3.38711e-10	6	31238788	HLA-C
cg17096289	6:31463403:A:T	0.0528447	1.29794e-11	5.97776e-09	0.0437308	8.32946e-06	0.00162911	0.790428	3.38711e-10	6	31238788	HLA-C
cg17096289	6:31463591:G:A	0.0528447	1.29794e-11	5.97776e-09	0.0437308	8.32946e-06	0.00162911	0.790428	3.38711e-10	6	31238788	HLA-C
cg17096289	6:31464229:C:T	0.0528447	1.29794e-11	5.97776e-09	0.0437308	8.32946e-06	0.00162911	0.79055	3.43591e-10	6	31238788	HLA-C
cg17096289	6:31464050:T:C	0.0528447	1.29794e-11	5.97776e-09	0.0437308	8.32946e-06	0.00162911	0.790603	3.47552e-10	6	31238788	HLA-C
cg17096289	6:31464289:A:G	0.0528447	1.29794e-11	5.97776e-09	0.0437308	8.32946e-06	0.00162911	0.790634	3.51778e-10	6	31238788	HLA-C
cg17096289	6:31463926:T:C	0.0528447	1.29794e-11	5.97776e-09	0.0437308	8.32946e-06	0.00162911	0.790971	3.80195e-10	6	31238788	HLA-C
cg17096289	6:31464321:T:A	0.0528447	1.29794e-11	5.97776e-09	0.0437308	8.32946e-06	0.00162911	0.791345	4.07307e-10	6	31238788	HLA-C
cg17096289	6:31464325:T:C	0.0528447	1.29794e-11	5.97776e-09	0.0437308	8.32946e-06	0.00162911	0.791345	4.07307e-10	6	31238788	HLA-C
cg17096289	6:31464902:A:G	0.0528447	1.29794e-11	5.97776e-09	0.0437308	8.32946e-06	0.00162911	0.793474	6.9462e-10	6	31238788	HLA-C
cg11738389	6:56750810:C:A	-0.0331631	1.30708e-11	6.01639e-09	-0.0294513	6.18051e-08	2.17404e-05	NA	NA	6	56621425	DST;DST;DST
cg11738389	6:56752431:G:T	-0.0331631	1.30708e-11	6.01639e-09	-0.0294513	6.18051e-08	2.17404e-05	NA	NA	6	56621425	DST;DST;DST
cg11738389	6:56753730:C:T	-0.0331631	1.30708e-11	6.01639e-09	-0.0294513	6.18051e-08	2.17404e-05	NA	NA	6	56621425	DST;DST;DST
cg11738389	6:56761170:G:C	-0.0331631	1.30708e-11	6.01639e-09	-0.0294513	6.18051e-08	2.17404e-05	NA	NA	6	56621425	DST;DST;DST
cg09625543	21:40547004:A:G	-0.0254897	1.31702e-11	6.05866e-09	-0.0217895	2.41003e-06	0.000551587	NA	NA	21	40560659	BRWD1;BRWD1
cg09625543	21:40548087:A:T	-0.0254897	1.31702e-11	6.05866e-09	-0.0217895	2.41003e-06	0.000551587	NA	NA	21	40560659	BRWD1;BRWD1
cg09625543	21:40549289:G:C	-0.0254897	1.31702e-11	6.05866e-09	-0.0217895	2.41003e-06	0.000551587	NA	NA	21	40560659	BRWD1;BRWD1
cg09625543	21:40549983:T:A	-0.0254897	1.31702e-11	6.05866e-09	-0.0217895	2.41003e-06	0.000551587	NA	NA	21	40560659	BRWD1;BRWD1
cg24628310	3:52633929:G:A	-0.0169259	1.32043e-11	6.07172e-09	-0.0167023	1.62314e-07	5.14549e-05	NA	NA	3	52813873	ITIH1;ITIH1;ITIH1;ITIH1
cg24628310	3:52634605:T:C	-0.0169259	1.32043e-11	6.07172e-09	-0.0167023	1.62314e-07	5.14549e-05	NA	NA	3	52813873	ITIH1;ITIH1;ITIH1;ITIH1
cg24628310	3:52644836:T:A	-0.0169259	1.32043e-11	6.07172e-09	-0.0167023	1.62314e-07	5.14549e-05	NA	NA	3	52813873	ITIH1;ITIH1;ITIH1;ITIH1
cg22987546	4:38082711:T:C	0.0189898	1.33279e-11	6.12764e-09	0.0160257	3.96456e-06	0.000851846	NA	NA	4	38080474	TBC1D1;TBC1D1
cg09625543	21:40554355:C:A	-0.0255434	1.34208e-11	6.16947e-09	-0.0214103	3.96984e-06	0.000852351	NA	NA	21	40560659	BRWD1;BRWD1
cg21855257	1:158992396:A:G	-0.026505	1.3456e-11	6.18476e-09	-0.0130848	0.0107816	0.354391	NA	NA	1	158983569	IFI16;IFI16
cg08309069	6:31159581:G:A	-0.0821498	1.3517e-11	6.20566e-09	-0.0817034	2.57618e-08	1.0175e-05	0.881578	0.0431975	6	31240651	HLA-C
cg08309069	6:31146340:C:T	-0.0821498	1.3517e-11	6.20566e-09	-0.0817034	2.57618e-08	1.0175e-05	0.882044	0.0439186	6	31240651	HLA-C
cg08309069	6:31144462:G:A	-0.0821498	1.3517e-11	6.20566e-09	-0.0817034	2.57618e-08	1.0175e-05	0.883135	0.0460011	6	31240651	HLA-C
cg08309069	6:31149228:G:A	-0.0821498	1.3517e-11	6.20566e-09	-0.0817034	2.57618e-08	1.0175e-05	0.883135	0.0460011	6	31240651	HLA-C
cg08309069	6:31153548:C:T	-0.0821498	1.3517e-11	6.20566e-09	-0.0817034	2.57618e-08	1.0175e-05	0.883135	0.0460011	6	31240651	HLA-C
cg08309069	6:31154814:A:C	-0.0821498	1.3517e-11	6.20566e-09	-0.0817034	2.57618e-08	1.0175e-05	0.883135	0.0460011	6	31240651	HLA-C
cg08309069	6:31141671:C:T	-0.0821498	1.3517e-11	6.20566e-09	-0.0817034	2.57618e-08	1.0175e-05	0.884196	0.0479159	6	31240651	HLA-C
cg08309069	6:31141954:T:C	-0.0821498	1.3517e-11	6.20566e-09	-0.0817034	2.57618e-08	1.0175e-05	0.884196	0.0479159	6	31240651	HLA-C
cg20033981	13:41509762:G:C	-0.0215057	1.35198e-11	6.20604e-09	-0.0208382	1.54959e-10	1.0817e-07	NA	NA	13	41590153	ELF1
cg14286514	9:32541532:A:G	0.0298123	1.35882e-11	6.23654e-09	0.0308552	1.51865e-08	6.43089e-06	NA	NA	9	32525315	DDX58
cg25637655	6:29852036:C:T	0.0690194	1.36593e-11	6.26738e-09	0.0688779	7.70699e-08	2.66115e-05	NA	NA	6	29911542	HLA-A
cg25637655	6:29852197:C:T	0.0690194	1.36593e-11	6.26738e-09	0.0688779	7.70699e-08	2.66115e-05	NA	NA	6	29911542	HLA-A
cg08738516	10:126543993:T:C	-0.0123815	1.36885e-11	6.27987e-09	-0.00822282	5.49767e-05	0.00810076	NA	NA	10	126408016	FAM53B
cg07833467	22:50959052:A:G	0.0700888	1.36996e-11	6.28408e-09	0.0728338	8.94123e-13	9.01721e-10	NA	NA	22	50986511	KLHDC7B;KLHDC7B
cg24628310	3:52719816:C:T	0.0168511	1.37447e-11	6.30385e-09	0.0143983	6.1757e-06	0.00126214	NA	NA	3	52813873	ITIH1;ITIH1;ITIH1;ITIH1
cg23923934	6:31109882:G:T	0.039062	1.38651e-11	6.35722e-09	0.0283524	9.23717e-08	3.1463e-05	NA	NA	6	31322914	HLA-B
cg23923934	6:31111675:C:A	0.039062	1.38651e-11	6.35722e-09	0.0283524	9.23717e-08	3.1463e-05	NA	NA	6	31322914	HLA-B
cg25637655	6:29862584:G:A	0.0737398	1.38967e-11	6.37083e-09	0.0712556	3.66897e-07	0.00010641	NA	NA	6	29911542	HLA-A
cg24628310	3:52827566:G:A	-0.0169723	1.39063e-11	6.37338e-09	-0.0179874	6.58257e-09	3.0562e-06	NA	NA	3	52813873	ITIH1;ITIH1;ITIH1;ITIH1
cg24628310	3:52827915:C:T	-0.0169723	1.39063e-11	6.37338e-09	-0.0179874	6.58257e-09	3.0562e-06	NA	NA	3	52813873	ITIH1;ITIH1;ITIH1;ITIH1
cg16070035	5:96056119:G:T	-0.0359515	1.40116e-11	6.42074e-09	-0.030134	3.0834e-06	0.000691264	NA	NA	5	96077898	CAST;CAST;CAST;CAST;CAST;CAST
cg12439472	13:43534954:C:T	-0.108176	1.40213e-11	6.42332e-09	-0.102208	1.3139e-13	1.50634e-10	NA	NA	13	43565399	EPSTI1;EPSTI1
cg12439472	13:43535023:C:T	-0.108176	1.40213e-11	6.42332e-09	-0.102208	1.3139e-13	1.50634e-10	NA	NA	13	43565399	EPSTI1;EPSTI1
cg11946459	6:30152789:C:T	-0.0919304	1.40525e-11	6.43297e-09	-0.0875918	5.85274e-09	2.74812e-06	NA	NA	6	29911558	HLA-A
cg11946459	6:30162458:C:G	-0.0919304	1.40525e-11	6.43297e-09	-0.0875918	5.85274e-09	2.74812e-06	NA	NA	6	29911558	HLA-A
cg11946459	6:30173544:G:A	-0.0919304	1.40525e-11	6.43297e-09	-0.0875918	5.85274e-09	2.74812e-06	NA	NA	6	29911558	HLA-A
cg11946459	6:30173545:G:A	-0.0919304	1.40525e-11	6.43297e-09	-0.0875918	5.85274e-09	2.74812e-06	NA	NA	6	29911558	HLA-A
cg11946459	6:30179422:G:A	-0.0919304	1.40525e-11	6.43297e-09	-0.0875918	5.85274e-09	2.74812e-06	NA	NA	6	29911558	HLA-A
cg07833467	22:51004876:A:G	0.0829045	1.40695e-11	6.43985e-09	0.0726993	4.41584e-09	2.12949e-06	NA	NA	22	50986511	KLHDC7B;KLHDC7B
cg11303842	8:144114022:C:T	0.0174726	1.40787e-11	6.44313e-09	0.016537	3.27486e-07	9.59382e-05	NA	NA	8	144070338	LOC100133669
cg20033981	13:41597502:G:A	0.0209662	1.43318e-11	6.55519e-09	0.0183419	2.23455e-09	1.17657e-06	NA	NA	13	41590153	ELF1
cg20033981	13:41599953:C:T	0.0209662	1.43318e-11	6.55519e-09	0.0183419	2.23455e-09	1.17657e-06	NA	NA	13	41590153	ELF1
cg20033981	13:41600687:G:C	0.0209662	1.43318e-11	6.55519e-09	0.0183419	2.23455e-09	1.17657e-06	NA	NA	13	41590153	ELF1
cg20033981	13:41601793:C:T	0.0209662	1.43318e-11	6.55519e-09	0.0183419	2.23455e-09	1.17657e-06	NA	NA	13	41590153	ELF1
cg09006487	3:72437681:G:A	0.0241136	1.44224e-11	6.59571e-09	0.0207294	4.51051e-05	0.00688545	NA	NA	3	72424982	RYBP
cg17096289	6:30972865:A:G	-0.0564637	1.4436e-11	6.60097e-09	-0.0549197	5.97152e-07	0.000163858	1.30141	5.56907e-12	6	31238788	HLA-C
cg23923934	6:31271216:G:T	-0.0435904	1.44407e-11	6.60219e-09	-0.0360167	1.84625e-10	1.27789e-07	0.887809	0.00576823	6	31322914	HLA-B
cg08309069	6:31321681:C:T	-0.0747545	1.45046e-11	6.63042e-09	-0.0805672	7.08667e-07	0.000188952	0.853388	0.0027639	6	31240651	HLA-C
cg16795804	2:37561929:C:T	-0.0197061	1.45582e-11	6.65398e-09	-0.022093	5.72479e-09	2.69796e-06	NA	NA	2	37384523	EIF2AK2;EIF2AK2
cg09625543	21:40536654:A:T	-0.0254079	1.46159e-11	6.67454e-09	-0.0214103	3.96984e-06	0.000852351	NA	NA	21	40560659	BRWD1;BRWD1
cg09625543	21:40537183:T:C	-0.0254079	1.46159e-11	6.67454e-09	-0.0214103	3.96984e-06	0.000852351	NA	NA	21	40560659	BRWD1;BRWD1
cg09625543	21:40537234:C:T	-0.0254079	1.46159e-11	6.67454e-09	-0.0214103	3.96984e-06	0.000852351	NA	NA	21	40560659	BRWD1;BRWD1
cg09625543	21:40539760:G:A	-0.0254079	1.46159e-11	6.67454e-09	-0.0214103	3.96984e-06	0.000852351	NA	NA	21	40560659	BRWD1;BRWD1
cg09625543	21:40543337:A:C	-0.0254079	1.46159e-11	6.67454e-09	-0.0214103	3.96984e-06	0.000852351	NA	NA	21	40560659	BRWD1;BRWD1
cg24628310	3:52824095:T:G	-0.0168341	1.46199e-11	6.67454e-09	-0.0176483	1.18072e-08	5.12773e-06	NA	NA	3	52813873	ITIH1;ITIH1;ITIH1;ITIH1
cg24628310	3:52826707:G:A	-0.0168341	1.46199e-11	6.67454e-09	-0.0176483	1.18072e-08	5.12773e-06	NA	NA	3	52813873	ITIH1;ITIH1;ITIH1;ITIH1
cg24628310	3:52828628:C:T	-0.0168341	1.46199e-11	6.67454e-09	-0.0176483	1.18072e-08	5.12773e-06	NA	NA	3	52813873	ITIH1;ITIH1;ITIH1;ITIH1
cg09251764	17:6690829:G:A	-0.0181463	1.46956e-11	6.70815e-09	-0.0142644	8.68273e-06	0.00168812	NA	NA	17	6659070	XAF1;XAF1
cg25283432	12:125282961:A:C	0.00858245	1.48315e-11	6.76921e-09	0.00894461	4.31509e-08	1.59945e-05	NA	NA	12	125282561	SCARB1;SCARB1
cg08309069	6:31313714:G:A	0.0493143	1.48605e-11	6.78146e-09	0.0358992	3.2677e-05	0.00523085	NA	NA	6	31240651	HLA-C
cg24351901	6:29699448:G:A	-0.0212756	1.49437e-11	6.81374e-09	-0.0181506	9.27966e-08	3.15875e-05	1.08399	0.0210909	6	29692092	HLA-F;HLA-F;HLA-F
cg24351901	6:29699784:C:T	-0.0212756	1.49437e-11	6.81374e-09	-0.0181506	9.27966e-08	3.15875e-05	1.08252	0.0233894	6	29692092	HLA-F;HLA-F;HLA-F
cg24351901	6:29700079:C:T	-0.0212756	1.49437e-11	6.81374e-09	-0.0181506	9.27966e-08	3.15875e-05	1.08252	0.0233894	6	29692092	HLA-F;HLA-F;HLA-F
cg24351901	6:29700500:T:C	-0.0212756	1.49437e-11	6.81374e-09	-0.0181506	9.27966e-08	3.15875e-05	1.08252	0.0233894	6	29692092	HLA-F;HLA-F;HLA-F
cg24351901	6:29700615:G:A	-0.0212756	1.49437e-11	6.81374e-09	-0.0181506	9.27966e-08	3.15875e-05	1.08252	0.0233894	6	29692092	HLA-F;HLA-F;HLA-F
cg09625543	21:40678968:C:T	-0.0253685	1.4944e-11	6.81374e-09	-0.0228264	7.51252e-07	0.000199011	NA	NA	21	40560659	BRWD1;BRWD1
cg17223615	11:4425951:G:C	-0.0281038	1.49813e-11	6.82879e-09	-0.0246117	1.26824e-05	0.0023573	NA	NA	11	4414201	TRIM21
cg17223615	11:4425956:C:T	-0.0281038	1.49813e-11	6.82879e-09	-0.0246117	1.26824e-05	0.0023573	NA	NA	11	4414201	TRIM21
cg20408505	6:29942842:C:A	-0.0322407	1.50192e-11	6.84009e-09	-0.0266579	1.57092e-06	0.000384294	0.913503	0.0220578	6	29911494	HLA-A
cg20408505	6:29943067:G:A	-0.0322407	1.50192e-11	6.84009e-09	-0.0266579	1.57092e-06	0.000384294	0.913503	0.0220578	6	29911494	HLA-A
cg20408505	6:29943178:A:G	-0.0322407	1.50192e-11	6.84009e-09	-0.0266579	1.57092e-06	0.000384294	0.913503	0.0220578	6	29911494	HLA-A
cg20408505	6:29943281:G:A	-0.0322407	1.50192e-11	6.84009e-09	-0.0266579	1.57092e-06	0.000384294	0.913503	0.0220578	6	29911494	HLA-A
cg17114584	11:685619:C:T	-0.0684258	1.50265e-11	6.84009e-09	-0.0535656	1.30585e-09	7.27145e-07	NA	NA	11	613792	IRF7;IRF7;IRF7
cg27397830	11:60639934:A:G	-0.0172741	1.50404e-11	6.84009e-09	-0.0194466	3.72984e-09	1.8154e-06	NA	NA	11	60679809
cg27397830	11:60640227:T:C	-0.0172741	1.50404e-11	6.84009e-09	-0.0194466	3.72984e-09	1.8154e-06	NA	NA	11	60679809
cg27397830	11:60655955:A:G	-0.0172741	1.50404e-11	6.84009e-09	-0.0194466	3.72984e-09	1.8154e-06	NA	NA	11	60679809
cg27397830	11:60660997:T:C	-0.0172741	1.50404e-11	6.84009e-09	-0.0194466	3.72984e-09	1.8154e-06	NA	NA	11	60679809
cg27397830	11:60663878:G:C	-0.0172741	1.50404e-11	6.84009e-09	-0.0194466	3.72984e-09	1.8154e-06	NA	NA	11	60679809
cg27397830	11:60664384:A:T	-0.0172741	1.50404e-11	6.84009e-09	-0.0194466	3.72984e-09	1.8154e-06	NA	NA	11	60679809
cg27397830	11:60673868:T:C	-0.0172741	1.50404e-11	6.84009e-09	-0.0194466	3.72984e-09	1.8154e-06	NA	NA	11	60679809
cg27397830	11:60674577:C:T	-0.0172741	1.50404e-11	6.84009e-09	-0.0194466	3.72984e-09	1.8154e-06	NA	NA	11	60679809
cg27397830	11:60678244:A:G	-0.0172741	1.50404e-11	6.84009e-09	-0.0194466	3.72984e-09	1.8154e-06	NA	NA	11	60679809
cg27397830	11:60680625:C:T	-0.0172741	1.50404e-11	6.84009e-09	-0.0194466	3.72984e-09	1.8154e-06	NA	NA	11	60679809
cg27397830	11:60681766:T:C	-0.0172741	1.50404e-11	6.84009e-09	-0.0194466	3.72984e-09	1.8154e-06	NA	NA	11	60679809
cg17096289	6:31195120:T:C	-0.0797628	1.51709e-11	6.89552e-09	-0.0724103	2.73583e-07	8.26967e-05	NA	NA	6	31238788	HLA-C
cg17096289	6:31195828:A:G	-0.0797628	1.51709e-11	6.89552e-09	-0.0724103	2.73583e-07	8.26967e-05	NA	NA	6	31238788	HLA-C
cg17096289	6:31197514:C:G	-0.0797628	1.51709e-11	6.89552e-09	-0.0724103	2.73583e-07	8.26967e-05	NA	NA	6	31238788	HLA-C
cg17096289	6:31197633:G:A	-0.0797628	1.51709e-11	6.89552e-09	-0.0724103	2.73583e-07	8.26967e-05	NA	NA	6	31238788	HLA-C
cg22475676	10:91129012:A:G	-0.0408854	1.51902e-11	6.90174e-09	-0.0351348	1.52017e-05	0.00275719	NA	NA	10	91179508	IFIT5
cg22725343	21:42829721:T:C	0.0344627	1.51911e-11	6.90174e-09	0.0367696	3.14531e-07	9.25154e-05	NA	NA	21	42817232	MX1;MX1;MX1;MX1
cg22725343	21:42829846:A:G	0.0344627	1.51911e-11	6.90174e-09	0.0367696	3.14531e-07	9.25154e-05	NA	NA	21	42817232	MX1;MX1;MX1;MX1
cg13272096	13:43308388:A:G	-0.0362395	1.52506e-11	6.92581e-09	-0.0342873	8.11639e-08	2.79586e-05	NA	NA	13	43294689
cg13272096	13:43308994:G:C	-0.0362395	1.52506e-11	6.92581e-09	-0.0342873	8.11639e-08	2.79586e-05	NA	NA	13	43294689
cg13272096	13:43309322:C:T	-0.0362395	1.52506e-11	6.92581e-09	-0.0342873	8.11639e-08	2.79586e-05	NA	NA	13	43294689
cg16324306	14:93702404:C:A	-0.0272258	1.52556e-11	6.92708e-09	-0.0217573	3.1755e-06	0.000707441	NA	NA	14	93786330	BTBD7;BTBD7
cg25283432	12:125286728:A:G	0.00862779	1.53741e-11	6.97992e-09	0.00936669	1.49446e-08	6.33833e-06	NA	NA	12	125282561	SCARB1;SCARB1
cg11946459	6:29878738:G:A	0.0763484	1.55129e-11	7.04192e-09	0.0561762	3.19743e-06	0.000712029	NA	NA	6	29911558	HLA-A
cg17223615	11:4425842:G:A	-0.0279846	1.56473e-11	7.07979e-09	-0.0245208	1.12975e-05	0.00213506	NA	NA	11	4414201	TRIM21
cg17223615	11:4426214:A:G	-0.0279846	1.56473e-11	7.07979e-09	-0.0245208	1.12975e-05	0.00213506	NA	NA	11	4414201	TRIM21
cg17223615	11:4426219:T:G	-0.0279846	1.56473e-11	7.07979e-09	-0.0245208	1.12975e-05	0.00213506	NA	NA	11	4414201	TRIM21
cg17223615	11:4427658:A:G	-0.0279846	1.56473e-11	7.07979e-09	-0.0245208	1.12975e-05	0.00213506	NA	NA	11	4414201	TRIM21
cg17223615	11:4427873:G:A	-0.0279846	1.56473e-11	7.07979e-09	-0.0245208	1.12975e-05	0.00213506	NA	NA	11	4414201	TRIM21
cg17223615	11:4428020:C:T	-0.0279846	1.56473e-11	7.07979e-09	-0.0245208	1.12975e-05	0.00213506	NA	NA	11	4414201	TRIM21
cg17223615	11:4428053:T:C	-0.0279846	1.56473e-11	7.07979e-09	-0.0245208	1.12975e-05	0.00213506	NA	NA	11	4414201	TRIM21
cg17223615	11:4428054:G:A	-0.0279846	1.56473e-11	7.07979e-09	-0.0245208	1.12975e-05	0.00213506	NA	NA	11	4414201	TRIM21
cg17223615	11:4428146:A:G	-0.0279846	1.56473e-11	7.07979e-09	-0.0245208	1.12975e-05	0.00213506	NA	NA	11	4414201	TRIM21
cg17223615	11:4428188:C:G	-0.0279846	1.56473e-11	7.07979e-09	-0.0245208	1.12975e-05	0.00213506	NA	NA	11	4414201	TRIM21
cg17223615	11:4428205:A:T	-0.0279846	1.56473e-11	7.07979e-09	-0.0245208	1.12975e-05	0.00213506	NA	NA	11	4414201	TRIM21
cg17223615	11:4428486:T:C	-0.0279846	1.56473e-11	7.07979e-09	-0.0245208	1.12975e-05	0.00213506	NA	NA	11	4414201	TRIM21
cg17223615	11:4428767:C:G	-0.0279846	1.56473e-11	7.07979e-09	-0.0245208	1.12975e-05	0.00213506	NA	NA	11	4414201	TRIM21
cg17223615	11:4428983:C:T	-0.0279846	1.56473e-11	7.07979e-09	-0.0245208	1.12975e-05	0.00213506	NA	NA	11	4414201	TRIM21
cg17223615	11:4429084:C:T	-0.0279846	1.56473e-11	7.07979e-09	-0.0245208	1.12975e-05	0.00213506	NA	NA	11	4414201	TRIM21
cg17223615	11:4429116:C:A	-0.0279846	1.56473e-11	7.07979e-09	-0.0245208	1.12975e-05	0.00213506	NA	NA	11	4414201	TRIM21
cg17223615	11:4429122:G:C	-0.0279846	1.56473e-11	7.07979e-09	-0.0245208	1.12975e-05	0.00213506	NA	NA	11	4414201	TRIM21
cg17223615	11:4429232:C:A	-0.0279846	1.56473e-11	7.07979e-09	-0.0245208	1.12975e-05	0.00213506	NA	NA	11	4414201	TRIM21
cg17223615	11:4429292:G:A	-0.0279846	1.56473e-11	7.07979e-09	-0.0245208	1.12975e-05	0.00213506	NA	NA	11	4414201	TRIM21
cg17223615	11:4429697:T:C	-0.0279846	1.56473e-11	7.07979e-09	-0.0245208	1.12975e-05	0.00213506	NA	NA	11	4414201	TRIM21
cg17223615	11:4429932:C:T	-0.0279846	1.56473e-11	7.07979e-09	-0.0245208	1.12975e-05	0.00213506	NA	NA	11	4414201	TRIM21
cg17223615	11:4430318:C:T	-0.0279846	1.56473e-11	7.07979e-09	-0.0245208	1.12975e-05	0.00213506	NA	NA	11	4414201	TRIM21
cg17223615	11:4430658:T:C	-0.0279846	1.56473e-11	7.07979e-09	-0.0245208	1.12975e-05	0.00213506	NA	NA	11	4414201	TRIM21
cg17096289	6:31107733:C:T	0.0625086	1.56963e-11	7.09892e-09	0.048125	4.53318e-05	0.00691676	0.869175	0.00129594	6	31238788	HLA-C
cg17096289	6:31108607:G:A	0.0625086	1.56963e-11	7.09892e-09	0.048125	4.53318e-05	0.00691676	0.869175	0.00129594	6	31238788	HLA-C
cg17096289	6:31110671:G:C	0.0625086	1.56963e-11	7.09892e-09	0.048125	4.53318e-05	0.00691676	0.869175	0.00129594	6	31238788	HLA-C
cg20408505	6:29935576:G:A	-0.0311644	1.57549e-11	7.11937e-09	-0.0292809	4.16966e-08	1.55004e-05	NA	NA	6	29911494	HLA-A
cg20408505	6:29935590:C:T	-0.0311644	1.57549e-11	7.11937e-09	-0.0292809	4.16966e-08	1.55004e-05	NA	NA	6	29911494	HLA-A
cg20408505	6:29936307:A:T	-0.0311644	1.57549e-11	7.11937e-09	-0.0292809	4.16966e-08	1.55004e-05	NA	NA	6	29911494	HLA-A
cg20408505	6:29936404:T:C	-0.0311644	1.57549e-11	7.11937e-09	-0.0292809	4.16966e-08	1.55004e-05	NA	NA	6	29911494	HLA-A
cg20408505	6:29937104:C:T	-0.0311644	1.57549e-11	7.11937e-09	-0.0292809	4.16966e-08	1.55004e-05	NA	NA	6	29911494	HLA-A
cg20408505	6:29937148:T:C	-0.0311644	1.57549e-11	7.11937e-09	-0.0292809	4.16966e-08	1.55004e-05	NA	NA	6	29911494	HLA-A
cg13272096	13:43371359:C:T	-0.0462353	1.58521e-11	7.16027e-09	-0.0419808	2.77394e-07	8.36505e-05	NA	NA	13	43294689
cg13272096	13:43371390:C:T	-0.0462353	1.58521e-11	7.16027e-09	-0.0419808	2.77394e-07	8.36505e-05	NA	NA	13	43294689
cg13272096	13:43371825:A:C	-0.0462353	1.58521e-11	7.16027e-09	-0.0419808	2.77394e-07	8.36505e-05	NA	NA	13	43294689
cg01517384	6:31308066:T:C	-0.0444713	1.58755e-11	7.1698e-09	-0.0358359	5.84192e-06	0.00120471	1.1816	5.03409e-06	6	31323856	HLA-B
cg01517384	6:31337815:C:T	-0.0457808	1.5906e-11	7.18257e-09	-0.048912	5.44927e-09	2.5761e-06	1.22977	1.00937e-08	6	31323856	HLA-B
cg24628310	3:52823430:T:G	-0.0167684	1.60255e-11	7.22661e-09	-0.0180021	4.50769e-09	2.16658e-06	NA	NA	3	52813873	ITIH1;ITIH1;ITIH1;ITIH1
cg24628310	3:52823448:T:C	-0.0167684	1.60255e-11	7.22661e-09	-0.0180021	4.50769e-09	2.16658e-06	NA	NA	3	52813873	ITIH1;ITIH1;ITIH1;ITIH1
cg24628310	3:52824610:G:A	-0.0167684	1.60255e-11	7.22661e-09	-0.0180021	4.50769e-09	2.16658e-06	NA	NA	3	52813873	ITIH1;ITIH1;ITIH1;ITIH1
cg24628310	3:52825462:A:G	-0.0167684	1.60255e-11	7.22661e-09	-0.0180021	4.50769e-09	2.16658e-06	NA	NA	3	52813873	ITIH1;ITIH1;ITIH1;ITIH1
cg24628310	3:52826846:G:A	-0.0167684	1.60255e-11	7.22661e-09	-0.0180021	4.50769e-09	2.16658e-06	NA	NA	3	52813873	ITIH1;ITIH1;ITIH1;ITIH1
cg27397830	11:60700950:C:G	-0.017026	1.60375e-11	7.22661e-09	-0.0183629	2.37665e-08	9.4642e-06	NA	NA	11	60679809
cg27397830	11:60701136:C:G	-0.017026	1.60375e-11	7.22661e-09	-0.0183629	2.37665e-08	9.4642e-06	NA	NA	11	60679809
cg27397830	11:60701754:C:T	-0.017026	1.60375e-11	7.22661e-09	-0.0183629	2.37665e-08	9.4642e-06	NA	NA	11	60679809
cg27397830	11:60701920:C:T	-0.017026	1.60375e-11	7.22661e-09	-0.0183629	2.37665e-08	9.4642e-06	NA	NA	11	60679809
cg27397830	11:60701987:G:A	-0.017026	1.60375e-11	7.22661e-09	-0.0183629	2.37665e-08	9.4642e-06	NA	NA	11	60679809
cg27397830	11:60702346:G:T	-0.017026	1.60375e-11	7.22661e-09	-0.0183629	2.37665e-08	9.4642e-06	NA	NA	11	60679809
cg27397830	11:60702347:A:T	-0.017026	1.60375e-11	7.22661e-09	-0.0183629	2.37665e-08	9.4642e-06	NA	NA	11	60679809
cg27397830	11:60702625:G:A	-0.017026	1.60375e-11	7.22661e-09	-0.0183629	2.37665e-08	9.4642e-06	NA	NA	11	60679809
cg27397830	11:60703260:A:G	-0.017026	1.60375e-11	7.22661e-09	-0.0183629	2.37665e-08	9.4642e-06	NA	NA	11	60679809
cg27397830	11:60704213:C:T	-0.017026	1.60375e-11	7.22661e-09	-0.0183629	2.37665e-08	9.4642e-06	NA	NA	11	60679809
cg08309069	6:31236175:C:T	0.0472824	1.6043e-11	7.22805e-09	0.0466588	2.28483e-07	7.04106e-05	0.872198	7.65713e-05	6	31240651	HLA-C
cg06085204	17:6662320:G:T	-0.0195232	1.60991e-11	7.25128e-09	-0.0245788	4.28338e-10	2.68903e-07	NA	NA	17	6659164	XAF1;XAF1;XAF1;XAF1
cg06085204	17:6662782:A:C	-0.0195232	1.60991e-11	7.25128e-09	-0.0245788	4.28338e-10	2.68903e-07	NA	NA	17	6659164	XAF1;XAF1;XAF1;XAF1
cg26392102	6:31109882:G:T	0.0209461	1.61455e-11	7.27015e-09	0.0216597	9.84868e-08	3.29276e-05	NA	NA	6	31238751	HLA-C
cg26392102	6:31111675:C:A	0.0209461	1.61455e-11	7.27015e-09	0.0216597	9.84868e-08	3.29276e-05	NA	NA	6	31238751	HLA-C
cg12094903	6:32828156:C:T	-0.0219684	1.61489e-11	7.27066e-09	-0.0211016	3.63461e-07	0.000105481	1.16157	2.52726e-05	6	32808689	PSMB8;PSMB8
cg25637655	6:29855320:T:G	0.0687814	1.62592e-11	7.29355e-09	0.0688779	7.70699e-08	2.66115e-05	NA	NA	6	29911542	HLA-A
cg25637655	6:29856633:T:C	0.0687814	1.62592e-11	7.29355e-09	0.0688779	7.70699e-08	2.66115e-05	NA	NA	6	29911542	HLA-A
cg25637655	6:29857965:G:A	0.0687814	1.62592e-11	7.29355e-09	0.0688779	7.70699e-08	2.66115e-05	NA	NA	6	29911542	HLA-A
cg25637655	6:29858256:T:G	0.0687814	1.62592e-11	7.29355e-09	0.0688779	7.70699e-08	2.66115e-05	NA	NA	6	29911542	HLA-A
cg25637655	6:29858660:A:C	0.0687814	1.62592e-11	7.29355e-09	0.0688779	7.70699e-08	2.66115e-05	NA	NA	6	29911542	HLA-A
cg25637655	6:29859015:T:C	0.0687814	1.62592e-11	7.29355e-09	0.0688779	7.70699e-08	2.66115e-05	NA	NA	6	29911542	HLA-A
cg25637655	6:29859153:T:G	0.0687814	1.62592e-11	7.29355e-09	0.0688779	7.70699e-08	2.66115e-05	NA	NA	6	29911542	HLA-A
cg25637655	6:29859284:T:G	0.0687814	1.62592e-11	7.29355e-09	0.0688779	7.70699e-08	2.66115e-05	NA	NA	6	29911542	HLA-A
cg25637655	6:29859708:T:C	0.0687814	1.62592e-11	7.29355e-09	0.0688779	7.70699e-08	2.66115e-05	NA	NA	6	29911542	HLA-A
cg25637655	6:29860309:A:G	0.0687814	1.62592e-11	7.29355e-09	0.0688779	7.70699e-08	2.66115e-05	NA	NA	6	29911542	HLA-A
cg25637655	6:29861471:T:C	0.0687814	1.62592e-11	7.29355e-09	0.0688779	7.70699e-08	2.66115e-05	NA	NA	6	29911542	HLA-A
cg25637655	6:29862154:A:G	0.0687814	1.62592e-11	7.29355e-09	0.0688779	7.70699e-08	2.66115e-05	NA	NA	6	29911542	HLA-A
cg25637655	6:29862626:C:T	0.0687814	1.62592e-11	7.29355e-09	0.0688779	7.70699e-08	2.66115e-05	NA	NA	6	29911542	HLA-A
cg25637655	6:29864315:T:G	0.0687814	1.62592e-11	7.29355e-09	0.0688779	7.70699e-08	2.66115e-05	NA	NA	6	29911542	HLA-A
cg25637655	6:29864562:A:G	0.0687814	1.62592e-11	7.29355e-09	0.0688779	7.70699e-08	2.66115e-05	NA	NA	6	29911542	HLA-A
cg25637655	6:29865058:A:C	0.0687814	1.62592e-11	7.29355e-09	0.0688779	7.70699e-08	2.66115e-05	NA	NA	6	29911542	HLA-A
cg25637655	6:29865236:C:T	0.0687814	1.62592e-11	7.29355e-09	0.0688779	7.70699e-08	2.66115e-05	NA	NA	6	29911542	HLA-A
cg25637655	6:29865395:A:G	0.0687814	1.62592e-11	7.29355e-09	0.0688779	7.70699e-08	2.66115e-05	NA	NA	6	29911542	HLA-A
cg25637655	6:29866549:G:A	0.0687814	1.62592e-11	7.29355e-09	0.0688779	7.70699e-08	2.66115e-05	NA	NA	6	29911542	HLA-A
cg25637655	6:29866882:G:A	0.0687814	1.62592e-11	7.29355e-09	0.0688779	7.70699e-08	2.66115e-05	NA	NA	6	29911542	HLA-A
cg25637655	6:29868064:G:C	0.0687814	1.62592e-11	7.29355e-09	0.0688779	7.70699e-08	2.66115e-05	NA	NA	6	29911542	HLA-A
cg25637655	6:29869302:G:A	0.0687814	1.62592e-11	7.29355e-09	0.0688779	7.70699e-08	2.66115e-05	NA	NA	6	29911542	HLA-A
cg25637655	6:29869360:G:A	0.0687814	1.62592e-11	7.29355e-09	0.0688779	7.70699e-08	2.66115e-05	NA	NA	6	29911542	HLA-A
cg25637655	6:29870547:G:A	0.0687814	1.62592e-11	7.29355e-09	0.0688779	7.70699e-08	2.66115e-05	NA	NA	6	29911542	HLA-A
cg25637655	6:29870679:T:C	0.0687814	1.62592e-11	7.29355e-09	0.0688779	7.70699e-08	2.66115e-05	NA	NA	6	29911542	HLA-A
cg25637655	6:29870897:A:G	0.0687814	1.62592e-11	7.29355e-09	0.0688779	7.70699e-08	2.66115e-05	NA	NA	6	29911542	HLA-A
cg26816919	12:121459536:C:T	-0.0190373	1.62744e-11	7.29933e-09	-0.0214767	2.10059e-09	1.11839e-06	1.08974	0.0123486	12	121477815	OASL;OASL;OASL
cg09625543	21:40665296:G:A	-0.0253025	1.63285e-11	7.32153e-09	-0.0224722	1.2538e-06	0.000315043	NA	NA	21	40560659	BRWD1;BRWD1
cg09625543	21:40680194:G:A	-0.0253025	1.63285e-11	7.32153e-09	-0.0224722	1.2538e-06	0.000315043	NA	NA	21	40560659	BRWD1;BRWD1
cg14880222	1:79136874:T:G	0.0361067	1.63868e-11	7.34302e-09	0.0232535	1.61112e-05	0.0029086	NA	NA	1	79143979
cg14880222	1:79140322:A:G	0.0361067	1.63868e-11	7.34302e-09	0.0232535	1.61112e-05	0.0029086	NA	NA	1	79143979
cg08309069	6:31025271:A:G	-0.0647978	1.63879e-11	7.34302e-09	-0.0744843	9.42759e-11	6.7903e-08	0.836747	3.25281e-05	6	31240651	HLA-C
cg08309069	6:31031904:G:A	-0.0647978	1.63879e-11	7.34302e-09	-0.0744843	9.42759e-11	6.7903e-08	0.836569	3.29801e-05	6	31240651	HLA-C
cg08309069	6:31027510:A:G	-0.0647978	1.63879e-11	7.34302e-09	-0.0744843	9.42759e-11	6.7903e-08	0.838213	3.87744e-05	6	31240651	HLA-C
cg08309069	6:30997824:T:C	-0.0687971	1.64157e-11	7.35444e-09	-0.0702617	8.21326e-09	3.72661e-06	0.875421	0.00765061	6	31240651	HLA-C
cg08309069	6:31448154:A:G	0.0495903	1.64581e-11	7.37135e-09	0.0448955	2.96935e-06	0.000669314	NA	NA	6	31240651	HLA-C
cg08309069	6:31449081:G:C	0.0495903	1.64581e-11	7.37135e-09	0.0448955	2.96935e-06	0.000669314	NA	NA	6	31240651	HLA-C
cg23892836	6:29725295:G:T	-0.0327768	1.65557e-11	7.41298e-09	-0.0209326	0.000171601	0.0207642	1.17118	0.00109526	6	29692085	HLA-F;HLA-F;HLA-F
cg23892836	6:29726046:C:T	-0.0327768	1.65557e-11	7.41298e-09	-0.0209326	0.000171601	0.0207642	1.17118	0.00109526	6	29692085	HLA-F;HLA-F;HLA-F
cg11946459	6:29737563:A:G	0.0712137	1.65783e-11	7.42209e-09	0.0501636	6.43364e-06	0.00131125	0.916632	0.0255311	6	29911558	HLA-A
cg25637655	6:29834918:A:C	0.0702176	1.65988e-11	7.42396e-09	0.0738293	1.69617e-08	7.04618e-06	NA	NA	6	29911542	HLA-A
cg25637655	6:29834951:T:C	0.0702176	1.65988e-11	7.42396e-09	0.0738293	1.69617e-08	7.04618e-06	NA	NA	6	29911542	HLA-A
cg25637655	6:29837188:C:T	0.0702176	1.65988e-11	7.42396e-09	0.0738293	1.69617e-08	7.04618e-06	NA	NA	6	29911542	HLA-A
cg25637655	6:29838009:T:C	0.0702176	1.65988e-11	7.42396e-09	0.0738293	1.69617e-08	7.04618e-06	NA	NA	6	29911542	HLA-A
cg25637655	6:29841162:T:G	0.0702176	1.65988e-11	7.42396e-09	0.0738293	1.69617e-08	7.04618e-06	NA	NA	6	29911542	HLA-A
cg25637655	6:29842157:T:G	0.0702176	1.65988e-11	7.42396e-09	0.0738293	1.69617e-08	7.04618e-06	NA	NA	6	29911542	HLA-A
cg25637655	6:29842172:T:C	0.0702176	1.65988e-11	7.42396e-09	0.0738293	1.69617e-08	7.04618e-06	NA	NA	6	29911542	HLA-A
cg15331332	6:29700840:C:T	0.0320558	1.66446e-11	7.44237e-09	0.0214402	1.36298e-06	0.00033793	NA	NA	6	29692111	HLA-F;HLA-F;HLA-F
cg15331332	6:29702510:G:A	0.0320558	1.66446e-11	7.44237e-09	0.0214402	1.36298e-06	0.00033793	NA	NA	6	29692111	HLA-F;HLA-F;HLA-F
cg16363586	19:17487383:T:G	0.0210773	1.66515e-11	7.4444e-09	0.0288776	1.74762e-11	1.42529e-08	NA	NA	19	17516329	BST2
cg21855257	1:158997290:T:C	-0.02706	1.66552e-11	7.445e-09	-0.0125327	0.0200776	0.466275	NA	NA	1	158983569	IFI16;IFI16
cg13272096	13:43305343:G:C	-0.0360989	1.67228e-11	7.47417e-09	-0.0342873	8.11639e-08	2.79586e-05	NA	NA	13	43294689
cg16070035	5:96040637:G:A	-0.0361965	1.68156e-11	7.51459e-09	-0.0289382	6.6792e-06	0.00135783	NA	NA	5	96077898	CAST;CAST;CAST;CAST;CAST;CAST
cg25637655	6:29745075:G:T	-0.0682698	1.70398e-11	7.61158e-09	-0.0718852	4.90686e-08	1.77793e-05	NA	NA	6	29911542	HLA-A
cg25637655	6:29745175:A:G	-0.0682698	1.70398e-11	7.61158e-09	-0.0718852	4.90686e-08	1.77793e-05	NA	NA	6	29911542	HLA-A
cg25637655	6:29745350:C:T	-0.0682698	1.70398e-11	7.61158e-09	-0.0718852	4.90686e-08	1.77793e-05	NA	NA	6	29911542	HLA-A
cg25863829	11:129998313:T:C	-0.0478444	1.70615e-11	7.62023e-09	-0.0430411	2.21849e-07	6.84916e-05	NA	NA	11	129947279	APLP2;APLP2;APLP2;APLP2;APLP2;APLP2
cg07833467	22:51000346:G:T	0.0697094	1.70812e-11	7.62794e-09	0.0650624	8.95902e-10	5.13929e-07	NA	NA	22	50986511	KLHDC7B;KLHDC7B
cg09625543	21:40534757:C:T	-0.0253715	1.72178e-11	7.68359e-09	-0.0214103	3.96984e-06	0.000852351	NA	NA	21	40560659	BRWD1;BRWD1
cg09625543	21:40535216:G:A	-0.0253715	1.72178e-11	7.68359e-09	-0.0214103	3.96984e-06	0.000852351	NA	NA	21	40560659	BRWD1;BRWD1
cg09625543	21:40535271:A:G	-0.0253715	1.72178e-11	7.68359e-09	-0.0214103	3.96984e-06	0.000852351	NA	NA	21	40560659	BRWD1;BRWD1
cg09625543	21:40536734:T:C	-0.0253715	1.72178e-11	7.68359e-09	-0.0214103	3.96984e-06	0.000852351	NA	NA	21	40560659	BRWD1;BRWD1
cg09625543	21:40536910:G:A	-0.0253715	1.72178e-11	7.68359e-09	-0.0214103	3.96984e-06	0.000852351	NA	NA	21	40560659	BRWD1;BRWD1
cg20408505	6:29811074:G:T	0.0377529	1.73413e-11	7.72248e-09	0.0427317	4.46409e-13	4.71031e-10	NA	NA	6	29911494	HLA-A
cg20408505	6:29811125:G:A	0.0377529	1.73413e-11	7.72248e-09	0.0427317	4.46409e-13	4.71031e-10	NA	NA	6	29911494	HLA-A
cg20408505	6:29811868:G:T	0.0377529	1.73413e-11	7.72248e-09	0.0427317	4.46409e-13	4.71031e-10	NA	NA	6	29911494	HLA-A
cg20408505	6:29812130:G:A	0.0377529	1.73413e-11	7.72248e-09	0.0427317	4.46409e-13	4.71031e-10	NA	NA	6	29911494	HLA-A
cg20408505	6:29812197:A:G	0.0377529	1.73413e-11	7.72248e-09	0.0427317	4.46409e-13	4.71031e-10	NA	NA	6	29911494	HLA-A
cg20408505	6:29812241:A:G	0.0377529	1.73413e-11	7.72248e-09	0.0427317	4.46409e-13	4.71031e-10	NA	NA	6	29911494	HLA-A
cg20408505	6:29812278:C:A	0.0377529	1.73413e-11	7.72248e-09	0.0427317	4.46409e-13	4.71031e-10	NA	NA	6	29911494	HLA-A
cg20408505	6:29812404:C:T	0.0377529	1.73413e-11	7.72248e-09	0.0427317	4.46409e-13	4.71031e-10	NA	NA	6	29911494	HLA-A
cg20408505	6:29812442:C:T	0.0377529	1.73413e-11	7.72248e-09	0.0427317	4.46409e-13	4.71031e-10	NA	NA	6	29911494	HLA-A
cg20408505	6:29812564:C:T	0.0377529	1.73413e-11	7.72248e-09	0.0427317	4.46409e-13	4.71031e-10	NA	NA	6	29911494	HLA-A
cg20408505	6:29812727:C:T	0.0377529	1.73413e-11	7.72248e-09	0.0427317	4.46409e-13	4.71031e-10	NA	NA	6	29911494	HLA-A
cg20408505	6:29812769:T:C	0.0377529	1.73413e-11	7.72248e-09	0.0427317	4.46409e-13	4.71031e-10	NA	NA	6	29911494	HLA-A
cg20408505	6:29813240:T:C	0.0377529	1.73413e-11	7.72248e-09	0.0427317	4.46409e-13	4.71031e-10	NA	NA	6	29911494	HLA-A
cg20408505	6:29816633:A:G	0.0377529	1.73413e-11	7.72248e-09	0.0427317	4.46409e-13	4.71031e-10	NA	NA	6	29911494	HLA-A
cg20408505	6:29817938:G:A	0.0377529	1.73413e-11	7.72248e-09	0.0427317	4.46409e-13	4.71031e-10	NA	NA	6	29911494	HLA-A
cg23216724	6:167538897:T:C	0.0383169	1.76168e-11	7.84408e-09	0.030302	3.38762e-05	0.00540249	NA	NA	6	167571584	GPR31
cg08309069	6:31320562:T:C	0.0626655	1.77527e-11	7.90349e-09	0.0607281	9.54901e-08	3.21852e-05	NA	NA	6	31240651	HLA-C
cg17608381	6:30111932:C:T	-0.0857401	1.7767e-11	7.90874e-09	-0.0833784	5.75237e-09	2.70736e-06	NA	NA	6	29911550	HLA-A
cg22987546	4:38024881:G:A	0.0219792	1.7817e-11	7.92992e-09	0.0212438	1.34562e-07	4.35213e-05	NA	NA	4	38080474	TBC1D1;TBC1D1
cg27397830	11:60663629:A:G	-0.0162468	1.79419e-11	7.98438e-09	-0.0176568	4.02014e-08	1.49637e-05	NA	NA	11	60679809
cg12094903	6:32848566:A:C	-0.0220337	1.79654e-11	7.99262e-09	-0.0215288	3.10109e-07	9.14095e-05	1.16281	2.20636e-05	6	32808689	PSMB8;PSMB8
cg12094903	6:32851075:A:T	-0.0220337	1.79654e-11	7.99262e-09	-0.0215288	3.10109e-07	9.14095e-05	1.16222	2.35287e-05	6	32808689	PSMB8;PSMB8
cg12110437	8:144094630:C:G	-0.0492252	1.8138e-11	8.0683e-09	-0.0486209	3.09126e-11	2.41264e-08	NA	NA	8	144098888	LY6E;LY6E;LOC100133669
cg00647820	17:40297658:C:G	-0.0460722	1.82583e-11	8.12066e-09	-0.040714	1.40676e-08	6.00968e-06	NA	NA	17	40259828	DHX58
cg22987546	4:38081983:T:C	0.0188359	1.8456e-11	8.20744e-09	0.0160257	3.96456e-06	0.000851846	NA	NA	4	38080474	TBC1D1;TBC1D1
cg23923934	6:31231989:G:A	-0.038925	1.85003e-11	8.22599e-09	-0.0220665	4.84611e-05	0.00725724	1.25454	2.43783e-10	6	31322914	HLA-B
cg11303842	8:144112369:T:C	0.0170071	1.85886e-11	8.26358e-09	0.0166718	1.25752e-07	4.08498e-05	NA	NA	8	144070338	LOC100133669
cg08309069	6:31330969:C:A	0.0479781	1.85952e-11	8.26358e-09	0.0335718	0.000145061	0.0181342	0.929166	0.0467084	6	31240651	HLA-C
cg08309069	6:31331257:G:A	0.0479781	1.85952e-11	8.26358e-09	0.0335718	0.000145061	0.0181342	0.929166	0.0467084	6	31240651	HLA-C
cg08309069	6:31333499:G:A	0.0479781	1.85952e-11	8.26358e-09	0.0335718	0.000145061	0.0181342	0.929186	0.046901	6	31240651	HLA-C
cg22475676	10:91214104:C:T	-0.043016	1.86058e-11	8.26716e-09	-0.0438643	2.91598e-07	8.73071e-05	NA	NA	10	91179508	IFIT5
cg25637655	6:30111932:C:T	-0.0810229	1.86939e-11	8.30512e-09	-0.0973012	1.322e-09	7.34987e-07	NA	NA	6	29911542	HLA-A
cg12110437	8:144095668:G:A	-0.0483974	1.87065e-11	8.3096e-09	-0.0496905	4.79286e-12	4.36484e-09	NA	NA	8	144098888	LY6E;LY6E;LOC100133669
cg23216724	6:167455629:G:A	-0.0423156	1.87646e-11	8.33148e-09	-0.0420737	1.77635e-07	5.56649e-05	0.923638	0.0400616	6	167571584	GPR31
cg09625543	21:40675363:T:G	-0.0253122	1.87663e-11	8.33148e-09	-0.0224722	1.2538e-06	0.000315043	NA	NA	21	40560659	BRWD1;BRWD1
cg09625543	21:40675493:G:T	-0.0253122	1.87663e-11	8.33148e-09	-0.0224722	1.2538e-06	0.000315043	NA	NA	21	40560659	BRWD1;BRWD1
cg09625543	21:40676307:C:T	-0.0253122	1.87663e-11	8.33148e-09	-0.0224722	1.2538e-06	0.000315043	NA	NA	21	40560659	BRWD1;BRWD1
cg05773425	1:16543390:G:A	-0.0338739	1.87941e-11	8.34034e-09	-0.0353913	7.31054e-10	4.25557e-07	NA	NA	1	16644480	FBXO42
cg05773425	1:16543902:G:A	-0.0338739	1.87941e-11	8.34034e-09	-0.0353913	7.31054e-10	4.25557e-07	NA	NA	1	16644480	FBXO42
cg05773425	1:16544626:G:A	-0.0338739	1.87941e-11	8.34034e-09	-0.0353913	7.31054e-10	4.25557e-07	NA	NA	1	16644480	FBXO42
cg17096289	6:31239585:C:T	0.0652416	1.881e-11	8.34626e-09	0.0665079	2.98401e-07	8.87622e-05	0.831962	2.31108e-05	6	31238788	HLA-C
cg06085204	17:6689759:C:T	-0.0202535	1.88235e-11	8.34993e-09	-0.0267086	1.87435e-11	1.52048e-08	NA	NA	17	6659164	XAF1;XAF1;XAF1;XAF1
cg06085204	17:6689803:T:A	-0.0202535	1.88235e-11	8.34993e-09	-0.0267086	1.87435e-11	1.52048e-08	NA	NA	17	6659164	XAF1;XAF1;XAF1;XAF1
cg08309069	6:31195120:T:C	0.0743356	1.89302e-11	8.39259e-09	0.0734385	1.97527e-08	8.02191e-06	NA	NA	6	31240651	HLA-C
cg08309069	6:31195828:A:G	0.0743356	1.89302e-11	8.39259e-09	0.0734385	1.97527e-08	8.02191e-06	NA	NA	6	31240651	HLA-C
cg08309069	6:31197514:C:G	0.0743356	1.89302e-11	8.39259e-09	0.0734385	1.97527e-08	8.02191e-06	NA	NA	6	31240651	HLA-C
cg08309069	6:31197633:G:A	0.0743356	1.89302e-11	8.39259e-09	0.0734385	1.97527e-08	8.02191e-06	NA	NA	6	31240651	HLA-C
cg11738389	6:56774788:G:T	-0.0331768	1.89852e-11	8.4123e-09	-0.0280558	4.19288e-07	0.000119265	NA	NA	6	56621425	DST;DST;DST
cg11738389	6:56776985:T:C	-0.0331768	1.89852e-11	8.4123e-09	-0.0280558	4.19288e-07	0.000119265	NA	NA	6	56621425	DST;DST;DST
cg11738389	6:56779141:C:T	-0.0331768	1.89852e-11	8.4123e-09	-0.0280558	4.19288e-07	0.000119265	NA	NA	6	56621425	DST;DST;DST
cg11738389	6:56780272:G:A	-0.0331768	1.89852e-11	8.4123e-09	-0.0280558	4.19288e-07	0.000119265	NA	NA	6	56621425	DST;DST;DST
cg03763873	13:43560431:C:T	0.0222616	1.91158e-11	8.46899e-09	0.0344837	1.17782e-14	1.60165e-11	NA	NA	13	43565901	EPSTI1;EPSTI1
cg11303842	8:144104313:T:C	0.0167011	1.91306e-11	8.47423e-09	0.0161682	1.70561e-07	5.37217e-05	NA	NA	8	144070338	LOC100133669
cg23923934	6:31106893:A:G	0.0388717	1.91356e-11	8.47423e-09	0.0289613	5.53406e-08	1.96571e-05	NA	NA	6	31322914	HLA-B
cg17096289	6:31113214:C:A	0.0622036	1.91409e-11	8.47423e-09	0.0472089	6.29272e-05	0.00907827	0.869816	0.00137325	6	31238788	HLA-C
cg17096289	6:31115711:C:T	0.0622036	1.91409e-11	8.47423e-09	0.0472089	6.29272e-05	0.00907827	0.869816	0.00137325	6	31238788	HLA-C
cg17096289	6:31118511:T:G	0.0622036	1.91409e-11	8.47423e-09	0.0472089	6.29272e-05	0.00907827	0.869816	0.00137325	6	31238788	HLA-C
cg17096289	6:31002013:G:A	0.0607489	1.91617e-11	8.48224e-09	0.0499274	6.94723e-06	0.00140427	0.888419	0.00538221	6	31238788	HLA-C
cg20033981	13:41525769:A:G	-0.0216551	1.91704e-11	8.48377e-09	-0.0208811	2.51239e-10	1.7017e-07	NA	NA	13	41590153	ELF1
cg20033981	13:41525919:T:C	-0.0216551	1.91704e-11	8.48377e-09	-0.0208811	2.51239e-10	1.7017e-07	NA	NA	13	41590153	ELF1
cg06085204	17:6680459:A:G	-0.0172397	1.94272e-11	8.59622e-09	-0.0228036	1.0735e-12	1.07481e-09	NA	NA	17	6659164	XAF1;XAF1;XAF1;XAF1
cg03763873	13:43511147:A:T	-0.0219583	1.94558e-11	8.60766e-09	-0.0333104	6.25268e-13	6.45255e-10	NA	NA	13	43565901	EPSTI1;EPSTI1
cg09625543	21:40663121:G:T	-0.025365	1.94928e-11	8.62166e-09	-0.022628	1.1771e-06	0.000297975	NA	NA	21	40560659	BRWD1;BRWD1
cg09625543	21:40683259:A:G	-0.025365	1.94928e-11	8.62166e-09	-0.022628	1.1771e-06	0.000297975	NA	NA	21	40560659	BRWD1;BRWD1
cg11946459	6:30111932:C:T	-0.0904602	1.95723e-11	8.65561e-09	-0.0884169	1.66827e-08	6.93843e-06	NA	NA	6	29911558	HLA-A
cg09625543	21:40663620:T:C	-0.025437	1.97708e-11	8.74216e-09	-0.022628	1.1771e-06	0.000297975	NA	NA	21	40560659	BRWD1;BRWD1
cg22337964	19:17520079:A:G	0.0327372	1.98733e-11	8.78629e-09	0.0374166	3.86077e-08	1.44973e-05	NA	NA	19	17517368	BISPR;BISPR;BST2;MVB12A
cg17096289	6:31149091:G:T	0.0673954	1.99218e-11	8.80529e-09	0.061839	9.52899e-07	0.000247038	0.807628	1.71756e-06	6	31238788	HLA-C
cg17096289	6:31150873:T:C	0.0673954	1.99218e-11	8.80529e-09	0.061839	9.52899e-07	0.000247038	0.807628	1.71756e-06	6	31238788	HLA-C
cg25283432	12:125283521:C:T	0.00855449	2.02239e-11	8.93758e-09	0.00916413	2.64452e-08	1.04243e-05	NA	NA	12	125282561	SCARB1;SCARB1
cg10163895	1:151763767:C:T	0.069247	2.02324e-11	8.93762e-09	0.0679941	2.17607e-10	1.48715e-07	NA	NA	1	151712510
cg10163895	1:151769806:G:A	0.069247	2.02324e-11	8.93762e-09	0.0679941	2.17607e-10	1.48715e-07	NA	NA	1	151712510
cg10163895	1:151769887:A:C	0.069247	2.02324e-11	8.93762e-09	0.0679941	2.17607e-10	1.48715e-07	NA	NA	1	151712510
cg25283432	12:125286254:C:A	0.00852425	2.06084e-11	9.10122e-09	0.00907751	3.13208e-08	1.20082e-05	NA	NA	12	125282561	SCARB1;SCARB1
cg25283432	12:125286650:T:C	0.00852425	2.06084e-11	9.10122e-09	0.00907751	3.13208e-08	1.20082e-05	NA	NA	12	125282561	SCARB1;SCARB1
cg16070035	5:96008771:T:A	0.0396568	2.07906e-11	9.18039e-09	0.0369658	6.22301e-07	0.000169636	NA	NA	5	96077898	CAST;CAST;CAST;CAST;CAST;CAST
cg20408505	6:29913881:T:C	-0.0297191	2.08754e-11	9.21658e-09	-0.025952	1.40887e-07	4.52736e-05	0.921549	0.0285914	6	29911494	HLA-A
cg26392102	6:31022822:C:G	0.0481306	2.09122e-11	9.22769e-09	0.0433453	3.12522e-06	0.000697261	NA	NA	6	31238751	HLA-C
cg26392102	6:31029282:G:A	0.0481306	2.09122e-11	9.22769e-09	0.0433453	3.12522e-06	0.000697261	NA	NA	6	31238751	HLA-C
cg26392102	6:31038966:C:A	0.0481306	2.09122e-11	9.22769e-09	0.0433453	3.12522e-06	0.000697261	NA	NA	6	31238751	HLA-C
cg26392102	6:31044027:C:T	0.0481306	2.09122e-11	9.22769e-09	0.0433453	3.12522e-06	0.000697261	NA	NA	6	31238751	HLA-C
cg22337964	19:17489148:C:T	0.0311482	2.09779e-11	9.25159e-09	0.0389484	3.25733e-09	1.61321e-06	NA	NA	19	17517368	BISPR;BISPR;BST2;MVB12A
cg22337964	19:17489328:C:G	0.0311482	2.09779e-11	9.25159e-09	0.0389484	3.25733e-09	1.61321e-06	NA	NA	19	17517368	BISPR;BISPR;BST2;MVB12A
cg22337964	19:17491472:A:G	0.0311482	2.09779e-11	9.25159e-09	0.0389484	3.25733e-09	1.61321e-06	NA	NA	19	17517368	BISPR;BISPR;BST2;MVB12A
cg22337964	19:17492033:C:T	0.0311482	2.09779e-11	9.25159e-09	0.0389484	3.25733e-09	1.61321e-06	NA	NA	19	17517368	BISPR;BISPR;BST2;MVB12A
cg26599989	11:1282194:C:G	-0.0400294	2.10127e-11	9.26054e-09	-0.0371356	2.75987e-07	8.33366e-05	NA	NA	11	1297087	TOLLIP
cg26599989	11:1283512:A:G	-0.0400294	2.10127e-11	9.26054e-09	-0.0371356	2.75987e-07	8.33366e-05	NA	NA	11	1297087	TOLLIP
cg26599989	11:1285955:T:C	-0.0400294	2.10127e-11	9.26054e-09	-0.0371356	2.75987e-07	8.33366e-05	NA	NA	11	1297087	TOLLIP
cg26599989	11:1292267:A:G	-0.0400294	2.10127e-11	9.26054e-09	-0.0371356	2.75987e-07	8.33366e-05	NA	NA	11	1297087	TOLLIP
cg26599989	11:1295436:T:C	-0.0400294	2.10127e-11	9.26054e-09	-0.0371356	2.75987e-07	8.33366e-05	NA	NA	11	1297087	TOLLIP
cg14286514	9:32549602:T:C	0.0295285	2.11696e-11	9.32322e-09	0.0308552	1.51865e-08	6.43089e-06	NA	NA	9	32525315	DDX58
cg14286514	9:32550101:T:A	0.0295285	2.11696e-11	9.32322e-09	0.0308552	1.51865e-08	6.43089e-06	NA	NA	9	32525315	DDX58
cg14286514	9:32550102:A:C	0.0295285	2.11696e-11	9.32322e-09	0.0308552	1.51865e-08	6.43089e-06	NA	NA	9	32525315	DDX58
cg14286514	9:32554263:T:C	0.0295285	2.11696e-11	9.32322e-09	0.0308552	1.51865e-08	6.43089e-06	NA	NA	9	32525315	DDX58
cg14286514	9:32556402:T:C	0.0295285	2.11696e-11	9.32322e-09	0.0308552	1.51865e-08	6.43089e-06	NA	NA	9	32525315	DDX58
cg17096289	6:31101250:T:C	-0.0867047	2.12183e-11	9.33326e-09	-0.0912456	4.8688e-09	2.3192e-06	NA	NA	6	31238788	HLA-C
cg08309069	6:31338612:C:T	0.0690933	2.12187e-11	9.33326e-09	0.0698896	1.86976e-08	7.65477e-06	NA	NA	6	31240651	HLA-C
cg08309069	6:31338645:G:A	0.0690933	2.12187e-11	9.33326e-09	0.0698896	1.86976e-08	7.65477e-06	NA	NA	6	31240651	HLA-C
cg08309069	6:31338761:G:A	0.0690933	2.12187e-11	9.33326e-09	0.0698896	1.86976e-08	7.65477e-06	NA	NA	6	31240651	HLA-C
cg08309069	6:31339086:G:A	0.0690933	2.12187e-11	9.33326e-09	0.0698896	1.86976e-08	7.65477e-06	NA	NA	6	31240651	HLA-C
cg08309069	6:31339420:T:G	0.0690933	2.12187e-11	9.33326e-09	0.0698896	1.86976e-08	7.65477e-06	NA	NA	6	31240651	HLA-C
cg08309069	6:31339871:G:A	0.0690933	2.12187e-11	9.33326e-09	0.0698896	1.86976e-08	7.65477e-06	NA	NA	6	31240651	HLA-C
cg08309069	6:31341128:T:G	0.0690933	2.12187e-11	9.33326e-09	0.0698896	1.86976e-08	7.65477e-06	NA	NA	6	31240651	HLA-C
cg08309069	6:31341296:A:G	0.0690933	2.12187e-11	9.33326e-09	0.0698896	1.86976e-08	7.65477e-06	NA	NA	6	31240651	HLA-C
cg17061862	11:9589840:G:C	0.0279796	2.12535e-11	9.34599e-09	0.0229966	4.62094e-05	0.00703418	NA	NA	11	9590431
cg17061862	11:9590024:G:A	0.0279796	2.12535e-11	9.34599e-09	0.0229966	4.62094e-05	0.00703418	NA	NA	11	9590431
cg01517384	6:31247121:A:G	0.0417356	2.12598e-11	9.34618e-09	0.0309245	5.18014e-05	0.00769561	NA	NA	6	31323856	HLA-B
cg01517384	6:31247169:G:A	0.0417356	2.12598e-11	9.34618e-09	0.0309245	5.18014e-05	0.00769561	NA	NA	6	31323856	HLA-B
cg26816919	12:121431225:G:A	-0.0211433	2.12809e-11	9.3503e-09	-0.0246503	2.71558e-09	1.37628e-06	NA	NA	12	121477815	OASL;OASL;OASL
cg26816919	12:121431300:C:T	-0.0211433	2.12809e-11	9.3503e-09	-0.0246503	2.71558e-09	1.37628e-06	NA	NA	12	121477815	OASL;OASL;OASL
cg26816919	12:121435342:C:T	-0.0211433	2.12809e-11	9.3503e-09	-0.0246503	2.71558e-09	1.37628e-06	NA	NA	12	121477815	OASL;OASL;OASL
cg26816919	12:121435427:G:A	-0.0211433	2.12809e-11	9.3503e-09	-0.0246503	2.71558e-09	1.37628e-06	NA	NA	12	121477815	OASL;OASL;OASL
cg12588917	6:29924386:T:C	0.0364867	2.14206e-11	9.41038e-09	0.0238676	2.13125e-05	0.0037332	0.894531	0.00162196	6	29692082	HLA-F;HLA-F;HLA-F
cg24331727	11:16148968:C:G	-0.0213619	2.14415e-11	9.41829e-09	-0.0236845	3.41507e-09	1.68531e-06	NA	NA	11	16213327	SOX6;SOX6;SOX6;SOX6
cg27529346	6:31321752:T:G	-0.0348366	2.14953e-11	9.4406e-09	-0.0204115	0.000127625	0.0162717	0.826918	8.61376e-05	6	31322926	HLA-B
cg20408505	6:29937493:G:C	-0.033031	2.17346e-11	9.53784e-09	-0.0290698	7.24559e-07	0.00019298	0.919814	0.0382186	6	29911494	HLA-A
cg20408505	6:29937541:G:A	-0.033031	2.17346e-11	9.53784e-09	-0.0290698	7.24559e-07	0.00019298	0.919814	0.0382186	6	29911494	HLA-A
cg20408505	6:29937580:A:C	-0.033031	2.17346e-11	9.53784e-09	-0.0290698	7.24559e-07	0.00019298	0.919814	0.0382186	6	29911494	HLA-A
cg20408505	6:29932865:G:T	-0.033031	2.17346e-11	9.53784e-09	-0.0290698	7.24559e-07	0.00019298	0.920666	0.0402424	6	29911494	HLA-A
cg20408505	6:29928487:T:C	-0.033031	2.17346e-11	9.53784e-09	-0.0290698	7.24559e-07	0.00019298	0.920829	0.0408157	6	29911494	HLA-A
cg20408505	6:29932738:G:C	-0.033031	2.17346e-11	9.53784e-09	-0.0290698	7.24559e-07	0.00019298	0.92296	0.0463334	6	29911494	HLA-A
cg27397830	11:60696884:T:C	-0.0169447	2.17632e-11	9.54119e-09	-0.0183629	2.37665e-08	9.4642e-06	NA	NA	11	60679809
cg27397830	11:60696928:C:T	-0.0169447	2.17632e-11	9.54119e-09	-0.0183629	2.37665e-08	9.4642e-06	NA	NA	11	60679809
cg27397830	11:60697905:T:C	-0.0169447	2.17632e-11	9.54119e-09	-0.0183629	2.37665e-08	9.4642e-06	NA	NA	11	60679809
cg27397830	11:60698375:G:T	-0.0169447	2.17632e-11	9.54119e-09	-0.0183629	2.37665e-08	9.4642e-06	NA	NA	11	60679809
cg27397830	11:60698712:A:G	-0.0169447	2.17632e-11	9.54119e-09	-0.0183629	2.37665e-08	9.4642e-06	NA	NA	11	60679809
cg27397830	11:60700864:C:T	-0.0169447	2.17632e-11	9.54119e-09	-0.0183629	2.37665e-08	9.4642e-06	NA	NA	11	60679809
cg27397830	11:60700991:A:G	-0.0169447	2.17632e-11	9.54119e-09	-0.0183629	2.37665e-08	9.4642e-06	NA	NA	11	60679809
cg17096289	6:31367882:A:G	-0.0851295	2.18221e-11	9.56568e-09	-0.0851469	1.7343e-08	7.15157e-06	1.15989	0.00668715	6	31238788	HLA-C
cg11946459	6:29830706:A:G	-0.0685892	2.19077e-11	9.6006e-09	-0.0612878	7.95039e-08	2.74105e-05	NA	NA	6	29911558	HLA-A
cg11946459	6:29833198:T:G	-0.0685892	2.19077e-11	9.6006e-09	-0.0612878	7.95039e-08	2.74105e-05	NA	NA	6	29911558	HLA-A
cg01517384	6:31177874:C:T	0.0380192	2.19663e-11	9.61702e-09	0.0316584	1.10284e-05	0.00209201	0.849405	2.79529e-06	6	31323856	HLA-B
cg01517384	6:31178448:G:A	0.0380192	2.19663e-11	9.61702e-09	0.0316584	1.10284e-05	0.00209201	0.849405	2.79529e-06	6	31323856	HLA-B
cg01517384	6:31178465:A:C	0.0380192	2.19663e-11	9.61702e-09	0.0316584	1.10284e-05	0.00209201	0.849405	2.79529e-06	6	31323856	HLA-B
cg01517384	6:31185810:T:G	0.0380192	2.19663e-11	9.61702e-09	0.0316584	1.10284e-05	0.00209201	0.849405	2.79529e-06	6	31323856	HLA-B
cg01517384	6:31178515:C:T	0.0380192	2.19663e-11	9.61702e-09	0.0316584	1.10284e-05	0.00209201	0.850012	3.08146e-06	6	31323856	HLA-B
cg01517384	6:31177658:T:C	0.0380192	2.19663e-11	9.61702e-09	0.0316584	1.10284e-05	0.00209201	0.850571	3.38663e-06	6	31323856	HLA-B
cg01517384	6:31178279:T:C	0.0380192	2.19663e-11	9.61702e-09	0.0316584	1.10284e-05	0.00209201	0.850571	3.38663e-06	6	31323856	HLA-B
cg03879629	3:45843315:C:T	0.0668449	2.22403e-11	9.73432e-09	0.0640416	4.72882e-10	2.91143e-07	NA	NA	3	46152446
cg03879629	3:45843439:G:T	0.0668449	2.22403e-11	9.73432e-09	0.0640416	4.72882e-10	2.91143e-07	NA	NA	3	46152446
cg11303842	8:144109260:C:T	0.0167059	2.23574e-11	9.78421e-09	0.0169443	5.34428e-08	1.91384e-05	NA	NA	8	144070338	LOC100133669
cg24628310	3:52585760:G:C	-0.0168241	2.24347e-11	9.80328e-09	-0.0167224	1.95076e-07	6.06838e-05	NA	NA	3	52813873	ITIH1;ITIH1;ITIH1;ITIH1
cg24628310	3:52585990:A:G	-0.0168241	2.24347e-11	9.80328e-09	-0.0167224	1.95076e-07	6.06838e-05	NA	NA	3	52813873	ITIH1;ITIH1;ITIH1;ITIH1
cg24628310	3:52596398:T:C	-0.0168241	2.24347e-11	9.80328e-09	-0.0167224	1.95076e-07	6.06838e-05	NA	NA	3	52813873	ITIH1;ITIH1;ITIH1;ITIH1
cg24628310	3:52597664:G:A	-0.0168241	2.24347e-11	9.80328e-09	-0.0167224	1.95076e-07	6.06838e-05	NA	NA	3	52813873	ITIH1;ITIH1;ITIH1;ITIH1
cg24628310	3:52599922:G:A	-0.0168241	2.24347e-11	9.80328e-09	-0.0167224	1.95076e-07	6.06838e-05	NA	NA	3	52813873	ITIH1;ITIH1;ITIH1;ITIH1
cg24628310	3:52605974:C:T	-0.0168241	2.24347e-11	9.80328e-09	-0.0167224	1.95076e-07	6.06838e-05	NA	NA	3	52813873	ITIH1;ITIH1;ITIH1;ITIH1
cg24628310	3:52607682:G:A	-0.0168241	2.24347e-11	9.80328e-09	-0.0167224	1.95076e-07	6.06838e-05	NA	NA	3	52813873	ITIH1;ITIH1;ITIH1;ITIH1
cg24628310	3:52607685:G:A	-0.0168241	2.24347e-11	9.80328e-09	-0.0167224	1.95076e-07	6.06838e-05	NA	NA	3	52813873	ITIH1;ITIH1;ITIH1;ITIH1
cg24628310	3:52610651:T:A	-0.0168241	2.24347e-11	9.80328e-09	-0.0167224	1.95076e-07	6.06838e-05	NA	NA	3	52813873	ITIH1;ITIH1;ITIH1;ITIH1
cg24628310	3:52612178:A:G	-0.0168241	2.24347e-11	9.80328e-09	-0.0167224	1.95076e-07	6.06838e-05	NA	NA	3	52813873	ITIH1;ITIH1;ITIH1;ITIH1
cg24628310	3:52613656:G:C	-0.0168241	2.24347e-11	9.80328e-09	-0.0167224	1.95076e-07	6.06838e-05	NA	NA	3	52813873	ITIH1;ITIH1;ITIH1;ITIH1
cg17096289	6:31366472:T:C	-0.0852914	2.26374e-11	9.8905e-09	-0.085517	1.62925e-08	6.79562e-06	1.16737	0.00508246	6	31238788	HLA-C
cg14286514	9:32518362:C:T	-0.0252435	2.26659e-11	9.90159e-09	0.0239778	9.14937e-07	0.000238221	NA	NA	9	32525315	DDX58
cg25637655	6:29678043:A:G	0.0663517	2.26844e-11	9.90829e-09	0.0667171	2.98302e-08	1.15267e-05	NA	NA	6	29911542	HLA-A
cg25637655	6:29866632:G:T	0.0682899	2.27874e-11	9.95192e-09	0.0688779	7.70699e-08	2.66115e-05	NA	NA	6	29911542	HLA-A
cg21855257	1:158991466:T:C	-0.0264379	2.29796e-11	1.00331e-08	-0.0128561	0.0126133	0.380905	NA	NA	1	158983569	IFI16;IFI16
cg21855257	1:158992086:G:T	-0.0264379	2.29796e-11	1.00331e-08	-0.0128561	0.0126133	0.380905	NA	NA	1	158983569	IFI16;IFI16
cg17096289	6:31312293:T:C	-0.0510554	2.33532e-11	1.01948e-08	-0.0500474	4.21299e-07	0.000119815	1.22094	1.36943e-08	6	31238788	HLA-C
cg20408505	6:29935798:T:C	-0.0287981	2.33571e-11	1.01952e-08	-0.0233636	2.77227e-06	0.000628084	NA	NA	6	29911494	HLA-A
cg18686270	3:146260608:A:T	0.0217708	2.34581e-11	1.02281e-08	0.0154129	1.43851e-05	0.00262683	NA	NA	3	146258875	PLSCR1
cg18686270	3:146260728:G:C	0.0217708	2.34581e-11	1.02281e-08	0.0154129	1.43851e-05	0.00262683	NA	NA	3	146258875	PLSCR1
cg18686270	3:146260811:A:G	0.0217708	2.34581e-11	1.02281e-08	0.0154129	1.43851e-05	0.00262683	NA	NA	3	146258875	PLSCR1
cg18686270	3:146260845:G:A	0.0217708	2.34581e-11	1.02281e-08	0.0154129	1.43851e-05	0.00262683	NA	NA	3	146258875	PLSCR1
cg18686270	3:146260900:C:T	0.0217708	2.34581e-11	1.02281e-08	0.0154129	1.43851e-05	0.00262683	NA	NA	3	146258875	PLSCR1
cg18686270	3:146260986:T:G	0.0217708	2.34581e-11	1.02281e-08	0.0154129	1.43851e-05	0.00262683	NA	NA	3	146258875	PLSCR1
cg18686270	3:146261035:C:T	0.0217708	2.34581e-11	1.02281e-08	0.0154129	1.43851e-05	0.00262683	NA	NA	3	146258875	PLSCR1
cg18686270	3:146261282:T:C	0.0217708	2.34581e-11	1.02281e-08	0.0154129	1.43851e-05	0.00262683	NA	NA	3	146258875	PLSCR1
cg07596065	22:50993225:T:C	0.0180082	2.35183e-11	1.02302e-08	0.0151787	1.57058e-06	0.000384294	NA	NA	22	50984393
cg20408505	6:29907895:G:A	-0.0294736	2.35368e-11	1.02302e-08	-0.025952	1.40887e-07	4.52736e-05	0.921103	0.0272328	6	29911494	HLA-A
cg20408505	6:29907313:G:A	-0.0294736	2.35368e-11	1.02302e-08	-0.025952	1.40887e-07	4.52736e-05	0.921264	0.0274688	6	29911494	HLA-A
cg20408505	6:29908093:G:A	-0.0294736	2.35368e-11	1.02302e-08	-0.025952	1.40887e-07	4.52736e-05	0.921264	0.0274688	6	29911494	HLA-A
cg20408505	6:29908469:T:C	-0.0294736	2.35368e-11	1.02302e-08	-0.025952	1.40887e-07	4.52736e-05	0.921264	0.0274688	6	29911494	HLA-A
cg20408505	6:29908804:G:A	-0.0294736	2.35368e-11	1.02302e-08	-0.025952	1.40887e-07	4.52736e-05	0.921264	0.0274688	6	29911494	HLA-A
cg20408505	6:29908967:G:A	-0.0294736	2.35368e-11	1.02302e-08	-0.025952	1.40887e-07	4.52736e-05	0.921264	0.0274688	6	29911494	HLA-A
cg20408505	6:29906109:T:A	-0.0294736	2.35368e-11	1.02302e-08	-0.025952	1.40887e-07	4.52736e-05	0.921884	0.0288046	6	29911494	HLA-A
cg20408505	6:29906981:G:C	-0.0294736	2.35368e-11	1.02302e-08	-0.025952	1.40887e-07	4.52736e-05	0.921884	0.0288046	6	29911494	HLA-A
cg20408505	6:29915408:G:T	-0.0294736	2.35368e-11	1.02302e-08	-0.025952	1.40887e-07	4.52736e-05	0.921733	0.0288818	6	29911494	HLA-A
cg20408505	6:29915301:C:A	-0.0294736	2.35368e-11	1.02302e-08	-0.025952	1.40887e-07	4.52736e-05	0.922106	0.0295854	6	29911494	HLA-A
cg20408505	6:29906724:A:G	-0.0294736	2.35368e-11	1.02302e-08	-0.025952	1.40887e-07	4.52736e-05	0.922278	0.029642	6	29911494	HLA-A
cg20408505	6:29906783:C:T	-0.0294736	2.35368e-11	1.02302e-08	-0.025952	1.40887e-07	4.52736e-05	0.922278	0.029642	6	29911494	HLA-A
cg20408505	6:29906813:G:T	-0.0294736	2.35368e-11	1.02302e-08	-0.025952	1.40887e-07	4.52736e-05	0.922278	0.029642	6	29911494	HLA-A
cg20408505	6:29914828:G:T	-0.0294736	2.35368e-11	1.02302e-08	-0.025952	1.40887e-07	4.52736e-05	0.922206	0.029885	6	29911494	HLA-A
cg20408505	6:29914412:A:G	-0.0294736	2.35368e-11	1.02302e-08	-0.025952	1.40887e-07	4.52736e-05	0.922363	0.0302967	6	29911494	HLA-A
cg20408505	6:29913912:C:T	-0.0294736	2.35368e-11	1.02302e-08	-0.025952	1.40887e-07	4.52736e-05	0.922572	0.0306583	6	29911494	HLA-A
cg20408505	6:29914304:A:G	-0.0294736	2.35368e-11	1.02302e-08	-0.025952	1.40887e-07	4.52736e-05	0.922572	0.0306583	6	29911494	HLA-A
cg20408505	6:29914399:G:A	-0.0294736	2.35368e-11	1.02302e-08	-0.025952	1.40887e-07	4.52736e-05	0.922572	0.0306583	6	29911494	HLA-A
cg20408505	6:29916253:G:C	-0.0294736	2.35368e-11	1.02302e-08	-0.025952	1.40887e-07	4.52736e-05	0.922532	0.0306835	6	29911494	HLA-A
cg20408505	6:29909044:G:C	-0.0294736	2.35368e-11	1.02302e-08	-0.025952	1.40887e-07	4.52736e-05	0.923268	0.032168	6	29911494	HLA-A
cg20408505	6:29914011:G:T	-0.0294736	2.35368e-11	1.02302e-08	-0.025952	1.40887e-07	4.52736e-05	0.923297	0.0323242	6	29911494	HLA-A
cg20408505	6:29914057:C:G	-0.0294736	2.35368e-11	1.02302e-08	-0.025952	1.40887e-07	4.52736e-05	0.923297	0.0323242	6	29911494	HLA-A
cg08309069	6:31451213:T:C	0.0480177	2.35506e-11	1.0232e-08	0.0442629	2.03201e-06	0.000477929	NA	NA	6	31240651	HLA-C
cg08309069	6:31452715:A:C	0.0480177	2.35506e-11	1.0232e-08	0.0442629	2.03201e-06	0.000477929	NA	NA	6	31240651	HLA-C
cg08309069	6:31453070:A:T	0.0480177	2.35506e-11	1.0232e-08	0.0442629	2.03201e-06	0.000477929	NA	NA	6	31240651	HLA-C
cg03763873	13:43510190:A:G	-0.0219462	2.38562e-11	1.03634e-08	-0.0336786	4.86671e-13	5.08806e-10	NA	NA	13	43565901	EPSTI1;EPSTI1
cg01329005	19:17516628:G:A	0.0108434	2.38781e-11	1.03686e-08	0.0177018	1.29542e-13	1.48729e-10	NA	NA	19	17516712	BST2
cg01329005	19:17516689:T:C	0.0108434	2.38781e-11	1.03686e-08	0.0177018	1.29542e-13	1.48729e-10	NA	NA	19	17516712	BST2
cg01329005	19:17516764:C:T	0.0108434	2.38781e-11	1.03686e-08	0.0177018	1.29542e-13	1.48729e-10	NA	NA	19	17516712	BST2
cg20408505	6:29907861:T:G	0.0307251	2.39188e-11	1.03835e-08	0.0269333	3.03344e-08	1.16735e-05	0.871566	0.0011743	6	29911494	HLA-A
cg20408505	6:29908491:G:A	0.0307251	2.39188e-11	1.03835e-08	0.0269333	3.03344e-08	1.16735e-05	0.871566	0.0011743	6	29911494	HLA-A
cg23923934	6:31112075:G:A	0.0385116	2.39643e-11	1.04019e-08	0.0270854	3.1405e-07	9.24193e-05	NA	NA	6	31322914	HLA-B
cg17096289	6:31302755:C:T	0.0502638	2.41478e-11	1.04801e-08	0.047929	4.36936e-07	0.000123657	0.859199	1.15682e-05	6	31238788	HLA-C
cg16070035	5:96033870:C:T	-0.0358831	2.41877e-11	1.0496e-08	-0.0281996	1.09035e-05	0.00207225	NA	NA	5	96077898	CAST;CAST;CAST;CAST;CAST;CAST
cg20408505	6:29924389:A:G	-0.0296461	2.44492e-11	1.0608e-08	-0.027499	3.38897e-08	1.28838e-05	0.918538	0.0227774	6	29911494	HLA-A
cg10163895	1:151769750:T:C	0.0680157	2.45978e-11	1.0671e-08	0.065622	4.34371e-10	2.71154e-07	NA	NA	1	151712510
cg11303842	8:144110693:G:T	0.016487	2.49333e-11	1.08151e-08	0.0165449	6.60259e-08	2.31384e-05	NA	NA	8	144070338	LOC100133669
cg17096289	6:31289825:G:T	0.0522613	2.49392e-11	1.08162e-08	0.0511658	2.26853e-07	6.99216e-05	0.905418	0.00369109	6	31238788	HLA-C
cg03763873	13:43562028:C:G	0.0220846	2.50377e-11	1.08574e-08	0.0342356	1.35658e-14	1.80853e-11	0.929569	0.040601	13	43565901	EPSTI1;EPSTI1
cg17096289	6:31245061:G:T	0.068108	2.51145e-11	1.08878e-08	0.0558016	3.02869e-06	0.000679907	0.827901	6.51325e-05	6	31238788	HLA-C
cg17096289	6:31244520:G:A	0.068108	2.51145e-11	1.08878e-08	0.0558016	3.02869e-06	0.000679907	0.829924	8.0506e-05	6	31238788	HLA-C
cg21855257	1:158990412:A:G	-0.0261399	2.52562e-11	1.09477e-08	-0.0132717	0.00801164	0.306397	NA	NA	1	158983569	IFI16;IFI16
cg09625543	21:40685662:T:C	-0.0251561	2.53217e-11	1.09746e-08	-0.0228287	7.88351e-07	0.000207941	NA	NA	21	40560659	BRWD1;BRWD1
cg27529346	6:31321623:C:T	-0.0346734	2.5349e-11	1.09849e-08	-0.0206451	0.000103828	0.0137232	0.81542	2.19979e-05	6	31322926	HLA-B
cg25637655	6:30119275:G:A	-0.0806097	2.53877e-11	1.09913e-08	-0.0973012	1.322e-09	7.34987e-07	NA	NA	6	29911542	HLA-A
cg25637655	6:30120134:T:C	-0.0806097	2.53877e-11	1.09913e-08	-0.0973012	1.322e-09	7.34987e-07	NA	NA	6	29911542	HLA-A
cg25637655	6:30120164:G:C	-0.0806097	2.53877e-11	1.09913e-08	-0.0973012	1.322e-09	7.34987e-07	NA	NA	6	29911542	HLA-A
cg25637655	6:30120268:C:T	-0.0806097	2.53877e-11	1.09913e-08	-0.0973012	1.322e-09	7.34987e-07	NA	NA	6	29911542	HLA-A
cg25637655	6:30120450:G:T	-0.0806097	2.53877e-11	1.09913e-08	-0.0973012	1.322e-09	7.34987e-07	NA	NA	6	29911542	HLA-A
cg25637655	6:30120945:T:G	-0.0806097	2.53877e-11	1.09913e-08	-0.0973012	1.322e-09	7.34987e-07	NA	NA	6	29911542	HLA-A
cg25637655	6:30121096:C:T	-0.0806097	2.53877e-11	1.09913e-08	-0.0973012	1.322e-09	7.34987e-07	NA	NA	6	29911542	HLA-A
cg07878065	18:2639463:G:A	0.0152348	2.54493e-11	1.10164e-08	0.0190205	2.32528e-12	2.22221e-09	1.11833	0.00320547	18	2641871
cg08836972	6:26445674:A:G	-0.047229	2.55725e-11	1.10683e-08	-0.052856	6.5933e-09	3.06029e-06	NA	NA	6	26532914
cg26392102	6:31319478:A:G	-0.0275089	2.59129e-11	1.12141e-08	-0.0248517	2.0126e-05	0.00355147	1.49401	2.62289e-19	6	31238751	HLA-C
cg21855257	1:158996151:C:G	-0.047867	2.59173e-11	1.12144e-08	-0.0194372	0.034432	0.563753	NA	NA	1	158983569	IFI16;IFI16
cg20408505	6:29906380:A:G	-0.029942	2.59282e-11	1.12177e-08	-0.025952	1.40887e-07	4.52736e-05	0.920406	0.0259696	6	29911494	HLA-A
cg22987546	4:38083545:A:C	0.0251085	2.59528e-11	1.12177e-08	0.0256681	1.29668e-08	5.56925e-06	NA	NA	4	38080474	TBC1D1;TBC1D1
cg22987546	4:38084483:T:G	0.0251085	2.59528e-11	1.12177e-08	0.0256681	1.29668e-08	5.56925e-06	NA	NA	4	38080474	TBC1D1;TBC1D1
cg22987546	4:38084484:T:A	0.0251085	2.59528e-11	1.12177e-08	0.0256681	1.29668e-08	5.56925e-06	NA	NA	4	38080474	TBC1D1;TBC1D1
cg22987546	4:38084664:T:C	0.0251085	2.59528e-11	1.12177e-08	0.0256681	1.29668e-08	5.56925e-06	NA	NA	4	38080474	TBC1D1;TBC1D1
cg22987546	4:38086795:C:T	0.0251085	2.59528e-11	1.12177e-08	0.0256681	1.29668e-08	5.56925e-06	NA	NA	4	38080474	TBC1D1;TBC1D1
cg22987546	4:38087826:A:G	0.0251085	2.59528e-11	1.12177e-08	0.0256681	1.29668e-08	5.56925e-06	NA	NA	4	38080474	TBC1D1;TBC1D1
cg22987546	4:38094722:T:C	0.0251085	2.59528e-11	1.12177e-08	0.0256681	1.29668e-08	5.56925e-06	NA	NA	4	38080474	TBC1D1;TBC1D1
cg26392102	6:31112075:G:A	0.0206783	2.60826e-11	1.12722e-08	0.0210289	2.06978e-07	6.42485e-05	NA	NA	6	31238751	HLA-C
cg17114584	11:559089:C:T	-0.0733559	2.61204e-11	1.12855e-08	-0.0611813	1.35155e-10	9.48853e-08	NA	NA	11	613792	IRF7;IRF7;IRF7
cg17114584	11:559964:C:T	-0.0733559	2.61204e-11	1.12855e-08	-0.0611813	1.35155e-10	9.48853e-08	NA	NA	11	613792	IRF7;IRF7;IRF7
cg08309069	6:31135777:T:G	-0.0818656	2.64728e-11	1.14223e-08	-0.0789498	1.47111e-07	4.70463e-05	0.878978	0.0388822	6	31240651	HLA-C
cg08309069	6:31116133:A:C	-0.0818656	2.64728e-11	1.14223e-08	-0.0789498	1.47111e-07	4.70463e-05	0.881037	0.0426057	6	31240651	HLA-C
cg08309069	6:31117695:G:A	-0.0818656	2.64728e-11	1.14223e-08	-0.0789498	1.47111e-07	4.70463e-05	0.881037	0.0426057	6	31240651	HLA-C
cg08309069	6:31119445:C:T	-0.0818656	2.64728e-11	1.14223e-08	-0.0789498	1.47111e-07	4.70463e-05	0.881037	0.0426057	6	31240651	HLA-C
cg08309069	6:31120729:C:T	-0.0818656	2.64728e-11	1.14223e-08	-0.0789498	1.47111e-07	4.70463e-05	0.881037	0.0426057	6	31240651	HLA-C
cg08309069	6:31121232:T:C	-0.0818656	2.64728e-11	1.14223e-08	-0.0789498	1.47111e-07	4.70463e-05	0.881037	0.0426057	6	31240651	HLA-C
cg08309069	6:31121381:G:C	-0.0818656	2.64728e-11	1.14223e-08	-0.0789498	1.47111e-07	4.70463e-05	0.881037	0.0426057	6	31240651	HLA-C
cg08309069	6:31121426:G:A	-0.0818656	2.64728e-11	1.14223e-08	-0.0789498	1.47111e-07	4.70463e-05	0.881037	0.0426057	6	31240651	HLA-C
cg08309069	6:31121958:C:G	-0.0818656	2.64728e-11	1.14223e-08	-0.0789498	1.47111e-07	4.70463e-05	0.881037	0.0426057	6	31240651	HLA-C
cg08309069	6:31117673:C:T	-0.0818656	2.64728e-11	1.14223e-08	-0.0789498	1.47111e-07	4.70463e-05	0.883213	0.0468969	6	31240651	HLA-C
cg20291162	17:40287106:C:T	-0.110563	2.65622e-11	1.14593e-08	-0.114274	7.46388e-08	2.59009e-05	NA	NA	17	40259547	DHX58
cg18686270	3:146262781:A:G	0.0215701	2.66485e-11	1.1495e-08	0.0153449	1.18446e-05	0.00221706	NA	NA	3	146258875	PLSCR1
cg26392102	6:31328685:C:A	0.0271924	2.66786e-11	1.15064e-08	0.0224064	2.54345e-05	0.00428729	0.878138	0.00571775	6	31238751	HLA-C
cg15331332	6:29701308:T:C	0.0319026	2.67507e-11	1.15173e-08	0.0210325	2.67661e-06	0.000607878	NA	NA	6	29692111	HLA-F;HLA-F;HLA-F
cg15331332	6:29701564:G:A	0.0319026	2.67507e-11	1.15173e-08	0.0210325	2.67661e-06	0.000607878	NA	NA	6	29692111	HLA-F;HLA-F;HLA-F
cg15331332	6:29703262:A:G	0.0319026	2.67507e-11	1.15173e-08	0.0210325	2.67661e-06	0.000607878	NA	NA	6	29692111	HLA-F;HLA-F;HLA-F
cg15331332	6:29704259:A:T	0.0319026	2.67507e-11	1.15173e-08	0.0210325	2.67661e-06	0.000607878	NA	NA	6	29692111	HLA-F;HLA-F;HLA-F
cg15331332	6:29705219:C:T	0.0319026	2.67507e-11	1.15173e-08	0.0210325	2.67661e-06	0.000607878	NA	NA	6	29692111	HLA-F;HLA-F;HLA-F
cg15331332	6:29705405:C:T	0.0319026	2.67507e-11	1.15173e-08	0.0210325	2.67661e-06	0.000607878	NA	NA	6	29692111	HLA-F;HLA-F;HLA-F
cg15331332	6:29705659:A:G	0.0319026	2.67507e-11	1.15173e-08	0.0210325	2.67661e-06	0.000607878	NA	NA	6	29692111	HLA-F;HLA-F;HLA-F
cg15331332	6:29706049:G:C	0.0319026	2.67507e-11	1.15173e-08	0.0210325	2.67661e-06	0.000607878	NA	NA	6	29692111	HLA-F;HLA-F;HLA-F
cg15331332	6:29706128:G:C	0.0319026	2.67507e-11	1.15173e-08	0.0210325	2.67661e-06	0.000607878	NA	NA	6	29692111	HLA-F;HLA-F;HLA-F
cg15331332	6:29706277:T:C	0.0319026	2.67507e-11	1.15173e-08	0.0210325	2.67661e-06	0.000607878	NA	NA	6	29692111	HLA-F;HLA-F;HLA-F
cg15331332	6:29707546:G:A	0.0319026	2.67507e-11	1.15173e-08	0.0210325	2.67661e-06	0.000607878	NA	NA	6	29692111	HLA-F;HLA-F;HLA-F
cg15331332	6:29707704:G:A	0.0319026	2.67507e-11	1.15173e-08	0.0210325	2.67661e-06	0.000607878	NA	NA	6	29692111	HLA-F;HLA-F;HLA-F
cg15331332	6:29708090:G:A	0.0319026	2.67507e-11	1.15173e-08	0.0210325	2.67661e-06	0.000607878	NA	NA	6	29692111	HLA-F;HLA-F;HLA-F
cg08309069	6:30993813:G:A	-0.0664331	2.67953e-11	1.15349e-08	-0.0735194	1.30745e-09	7.2791e-07	0.878123	0.00650133	6	31240651	HLA-C
cg26392102	6:31352060:T:C	-0.027386	2.68075e-11	1.15386e-08	-0.0236911	1.04493e-05	0.0019921	0.875428	0.00295351	6	31238751	HLA-C
cg25637655	6:29853591:T:A	0.068083	2.68222e-11	1.15403e-08	0.0688779	7.70699e-08	2.66115e-05	NA	NA	6	29911542	HLA-A
cg25637655	6:29853641:A:G	0.068083	2.68222e-11	1.15403e-08	0.0688779	7.70699e-08	2.66115e-05	NA	NA	6	29911542	HLA-A
cg25637655	6:29853865:G:A	0.068083	2.68222e-11	1.15403e-08	0.0688779	7.70699e-08	2.66115e-05	NA	NA	6	29911542	HLA-A
cg05773425	1:16728937:C:T	-0.0330134	2.68901e-11	1.15633e-08	-0.0323088	1.37247e-08	5.87027e-06	NA	NA	1	16644480	FBXO42
cg11738389	6:56791278:G:A	-0.0329012	2.68902e-11	1.15633e-08	-0.0278346	4.85025e-07	0.000136324	NA	NA	6	56621425	DST;DST;DST
cg11738389	6:56791495:C:T	-0.0329012	2.68902e-11	1.15633e-08	-0.0278346	4.85025e-07	0.000136324	NA	NA	6	56621425	DST;DST;DST
cg11738389	6:56791605:G:C	-0.0329012	2.68902e-11	1.15633e-08	-0.0278346	4.85025e-07	0.000136324	NA	NA	6	56621425	DST;DST;DST
cg26392102	6:31106893:A:G	0.0207562	2.72743e-11	1.1724e-08	0.0214996	1.46877e-07	4.70234e-05	NA	NA	6	31238751	HLA-C
cg23923934	6:31233570:C:T	-0.0383858	2.72778e-11	1.1724e-08	-0.0228334	2.261e-05	0.00391961	1.259	1.41736e-10	6	31322914	HLA-B
cg23923934	6:31233231:A:T	-0.0383858	2.72778e-11	1.1724e-08	-0.0228334	2.261e-05	0.00391961	1.25796	1.64282e-10	6	31322914	HLA-B
cg23923934	6:31230221:A:C	-0.0385349	2.72932e-11	1.1724e-08	-0.0227463	2.81097e-05	0.00466097	1.25922	1.38267e-10	6	31322914	HLA-B
cg23923934	6:31230869:T:C	-0.0385349	2.72932e-11	1.1724e-08	-0.0227463	2.81097e-05	0.00466097	1.25922	1.38267e-10	6	31322914	HLA-B
cg23923934	6:31231780:A:G	-0.0385349	2.72932e-11	1.1724e-08	-0.0227463	2.81097e-05	0.00466097	1.25922	1.38267e-10	6	31322914	HLA-B
cg23923934	6:31232247:T:C	-0.0385349	2.72932e-11	1.1724e-08	-0.0227463	2.81097e-05	0.00466097	1.25922	1.38267e-10	6	31322914	HLA-B
cg23923934	6:31232590:C:T	-0.0385349	2.72932e-11	1.1724e-08	-0.0227463	2.81097e-05	0.00466097	1.25922	1.38267e-10	6	31322914	HLA-B
cg26392102	6:31274627:G:A	0.034415	2.74274e-11	1.178e-08	0.0294005	2.98461e-06	0.000671759	0.849249	0.00308797	6	31238751	HLA-C
cg08309069	6:31340620:A:G	0.0685669	2.76663e-11	1.18811e-08	0.0698896	1.86976e-08	7.65477e-06	NA	NA	6	31240651	HLA-C
cg01329005	19:17505859:C:T	0.0109582	2.77185e-11	1.19018e-08	0.0180513	5.63135e-14	6.82366e-11	NA	NA	19	17516712	BST2
cg23411470	11:4415266:A:C	-0.0126497	2.80699e-11	1.19919e-08	-0.0097443	7.28072e-06	0.00145056	NA	NA	11	4414204	TRIM21
cg23411470	11:4416283:C:T	-0.0126497	2.80699e-11	1.19919e-08	-0.0097443	7.28072e-06	0.00145056	NA	NA	11	4414204	TRIM21
cg23411470	11:4416540:C:T	-0.0126497	2.80699e-11	1.19919e-08	-0.0097443	7.28072e-06	0.00145056	NA	NA	11	4414204	TRIM21
cg23411470	11:4416598:A:G	-0.0126497	2.80699e-11	1.19919e-08	-0.0097443	7.28072e-06	0.00145056	NA	NA	11	4414204	TRIM21
cg23411470	11:4416855:A:G	-0.0126497	2.80699e-11	1.19919e-08	-0.0097443	7.28072e-06	0.00145056	NA	NA	11	4414204	TRIM21
cg23411470	11:4416927:A:G	-0.0126497	2.80699e-11	1.19919e-08	-0.0097443	7.28072e-06	0.00145056	NA	NA	11	4414204	TRIM21
cg23411470	11:4417185:C:G	-0.0126497	2.80699e-11	1.19919e-08	-0.0097443	7.28072e-06	0.00145056	NA	NA	11	4414204	TRIM21
cg23411470	11:4417458:A:G	-0.0126497	2.80699e-11	1.19919e-08	-0.0097443	7.28072e-06	0.00145056	NA	NA	11	4414204	TRIM21
cg23411470	11:4417574:G:A	-0.0126497	2.80699e-11	1.19919e-08	-0.0097443	7.28072e-06	0.00145056	NA	NA	11	4414204	TRIM21
cg23411470	11:4417839:A:G	-0.0126497	2.80699e-11	1.19919e-08	-0.0097443	7.28072e-06	0.00145056	NA	NA	11	4414204	TRIM21
cg23411470	11:4418201:C:T	-0.0126497	2.80699e-11	1.19919e-08	-0.0097443	7.28072e-06	0.00145056	NA	NA	11	4414204	TRIM21
cg23411470	11:4418264:T:C	-0.0126497	2.80699e-11	1.19919e-08	-0.0097443	7.28072e-06	0.00145056	NA	NA	11	4414204	TRIM21
cg23411470	11:4418317:C:A	-0.0126497	2.80699e-11	1.19919e-08	-0.0097443	7.28072e-06	0.00145056	NA	NA	11	4414204	TRIM21
cg23411470	11:4418413:A:G	-0.0126497	2.80699e-11	1.19919e-08	-0.0097443	7.28072e-06	0.00145056	NA	NA	11	4414204	TRIM21
cg23411470	11:4418517:T:C	-0.0126497	2.80699e-11	1.19919e-08	-0.0097443	7.28072e-06	0.00145056	NA	NA	11	4414204	TRIM21
cg23411470	11:4418661:C:T	-0.0126497	2.80699e-11	1.19919e-08	-0.0097443	7.28072e-06	0.00145056	NA	NA	11	4414204	TRIM21
cg23411470	11:4418689:C:T	-0.0126497	2.80699e-11	1.19919e-08	-0.0097443	7.28072e-06	0.00145056	NA	NA	11	4414204	TRIM21
cg23411470	11:4418690:A:T	-0.0126497	2.80699e-11	1.19919e-08	-0.0097443	7.28072e-06	0.00145056	NA	NA	11	4414204	TRIM21
cg23411470	11:4418720:T:C	-0.0126497	2.80699e-11	1.19919e-08	-0.0097443	7.28072e-06	0.00145056	NA	NA	11	4414204	TRIM21
cg23411470	11:4418999:A:G	-0.0126497	2.80699e-11	1.19919e-08	-0.0097443	7.28072e-06	0.00145056	NA	NA	11	4414204	TRIM21
cg23411470	11:4419204:T:C	-0.0126497	2.80699e-11	1.19919e-08	-0.0097443	7.28072e-06	0.00145056	NA	NA	11	4414204	TRIM21
cg23411470	11:4419662:G:C	-0.0126497	2.80699e-11	1.19919e-08	-0.0097443	7.28072e-06	0.00145056	NA	NA	11	4414204	TRIM21
cg23411470	11:4419676:G:A	-0.0126497	2.80699e-11	1.19919e-08	-0.0097443	7.28072e-06	0.00145056	NA	NA	11	4414204	TRIM21
cg23411470	11:4420317:G:A	-0.0126497	2.80699e-11	1.19919e-08	-0.0097443	7.28072e-06	0.00145056	NA	NA	11	4414204	TRIM21
cg23411470	11:4420543:T:A	-0.0126497	2.80699e-11	1.19919e-08	-0.0097443	7.28072e-06	0.00145056	NA	NA	11	4414204	TRIM21
cg23411470	11:4421261:T:C	-0.0126497	2.80699e-11	1.19919e-08	-0.0097443	7.28072e-06	0.00145056	NA	NA	11	4414204	TRIM21
cg23411470	11:4421285:G:A	-0.0126497	2.80699e-11	1.19919e-08	-0.0097443	7.28072e-06	0.00145056	NA	NA	11	4414204	TRIM21
cg23411470	11:4421655:G:A	-0.0126497	2.80699e-11	1.19919e-08	-0.0097443	7.28072e-06	0.00145056	NA	NA	11	4414204	TRIM21
cg23411470	11:4421675:T:C	-0.0126497	2.80699e-11	1.19919e-08	-0.0097443	7.28072e-06	0.00145056	NA	NA	11	4414204	TRIM21
cg23411470	11:4421783:A:C	-0.0126497	2.80699e-11	1.19919e-08	-0.0097443	7.28072e-06	0.00145056	NA	NA	11	4414204	TRIM21
cg23411470	11:4421808:G:A	-0.0126497	2.80699e-11	1.19919e-08	-0.0097443	7.28072e-06	0.00145056	NA	NA	11	4414204	TRIM21
cg23411470	11:4421844:T:C	-0.0126497	2.80699e-11	1.19919e-08	-0.0097443	7.28072e-06	0.00145056	NA	NA	11	4414204	TRIM21
cg23411470	11:4421917:G:C	-0.0126497	2.80699e-11	1.19919e-08	-0.0097443	7.28072e-06	0.00145056	NA	NA	11	4414204	TRIM21
cg23411470	11:4421933:A:G	-0.0126497	2.80699e-11	1.19919e-08	-0.0097443	7.28072e-06	0.00145056	NA	NA	11	4414204	TRIM21
cg23411470	11:4421941:G:A	-0.0126497	2.80699e-11	1.19919e-08	-0.0097443	7.28072e-06	0.00145056	NA	NA	11	4414204	TRIM21
cg23411470	11:4422007:G:C	-0.0126497	2.80699e-11	1.19919e-08	-0.0097443	7.28072e-06	0.00145056	NA	NA	11	4414204	TRIM21
cg20291162	17:40252607:G:A	-0.113819	2.8071e-11	1.19919e-08	-0.0968536	6.86367e-06	0.0013909	NA	NA	17	40259547	DHX58
cg20291162	17:40253096:G:T	-0.113819	2.8071e-11	1.19919e-08	-0.0968536	6.86367e-06	0.0013909	NA	NA	17	40259547	DHX58
cg01517384	6:31328400:C:T	0.0726852	2.81811e-11	1.20325e-08	0.0770325	3.19005e-08	1.21793e-05	0.855641	0.0114313	6	31323856	HLA-B
cg01517384	6:31328441:T:G	0.0726852	2.81811e-11	1.20325e-08	0.0770325	3.19005e-08	1.21793e-05	0.855641	0.0114313	6	31323856	HLA-B
cg01517384	6:31328460:G:C	0.0726852	2.81811e-11	1.20325e-08	0.0770325	3.19005e-08	1.21793e-05	0.855641	0.0114313	6	31323856	HLA-B
cg01517384	6:31328598:C:T	0.0726852	2.81811e-11	1.20325e-08	0.0770325	3.19005e-08	1.21793e-05	0.855641	0.0114313	6	31323856	HLA-B
cg17608381	6:29864203:T:G	0.0698383	2.82718e-11	1.2069e-08	0.0636355	1.09617e-08	4.78888e-06	NA	NA	6	29911550	HLA-A
cg26955963	2:8447876:T:C	-0.0186544	2.82743e-11	1.2069e-08	-0.0197123	8.21781e-08	2.82836e-05	NA	NA	2	8466005	LINC00299
cg17096289	6:31105310:A:G	0.0715219	2.84718e-11	1.21517e-08	0.0637446	2.02038e-06	0.00047551	0.878751	0.00711197	6	31238788	HLA-C
cg16795804	2:37562792:G:A	-0.019394	2.86877e-11	1.22367e-08	-0.0212481	2.01339e-08	8.16324e-06	NA	NA	2	37384523	EIF2AK2;EIF2AK2
cg08309069	6:31180819:T:C	-0.103659	2.86977e-11	1.22367e-08	-0.0978851	4.50999e-08	1.6655e-05	NA	NA	6	31240651	HLA-C
cg08309069	6:31192383:A:G	-0.103659	2.86977e-11	1.22367e-08	-0.0978851	4.50999e-08	1.6655e-05	NA	NA	6	31240651	HLA-C
cg08309069	6:31199645:G:T	-0.103659	2.86977e-11	1.22367e-08	-0.0978851	4.50999e-08	1.6655e-05	NA	NA	6	31240651	HLA-C
cg08309069	6:31210018:G:A	-0.103659	2.86977e-11	1.22367e-08	-0.0978851	4.50999e-08	1.6655e-05	NA	NA	6	31240651	HLA-C
cg08309069	6:31216223:C:A	-0.103659	2.86977e-11	1.22367e-08	-0.0978851	4.50999e-08	1.6655e-05	NA	NA	6	31240651	HLA-C
cg08309069	6:31219142:A:T	-0.103659	2.86977e-11	1.22367e-08	-0.0978851	4.50999e-08	1.6655e-05	NA	NA	6	31240651	HLA-C
cg25637655	6:30062133:T:A	-0.0635093	2.90774e-11	1.23952e-08	-0.076193	1.06342e-10	7.5875e-08	NA	NA	6	29911542	HLA-A
cg25637655	6:30063368:T:A	-0.0635093	2.90774e-11	1.23952e-08	-0.076193	1.06342e-10	7.5875e-08	NA	NA	6	29911542	HLA-A
cg17096289	6:31264823:G:A	0.0611883	2.91526e-11	1.24257e-08	0.0511352	4.60513e-06	0.000974466	NA	NA	6	31238788	HLA-C
cg25637655	6:30114216:C:T	-0.0817429	2.91858e-11	1.24381e-08	-0.0960807	5.67727e-09	2.67636e-06	NA	NA	6	29911542	HLA-A
cg25863829	11:130002418:G:A	-0.0463639	2.9347e-11	1.25052e-08	-0.0417891	5.0186e-07	0.000140832	NA	NA	11	129947279	APLP2;APLP2;APLP2;APLP2;APLP2;APLP2
cg17608381	6:30119275:G:A	-0.0849382	2.9678e-11	1.26344e-08	-0.0833784	5.75237e-09	2.70736e-06	NA	NA	6	29911550	HLA-A
cg17608381	6:30120134:T:C	-0.0849382	2.9678e-11	1.26344e-08	-0.0833784	5.75237e-09	2.70736e-06	NA	NA	6	29911550	HLA-A
cg17608381	6:30120164:G:C	-0.0849382	2.9678e-11	1.26344e-08	-0.0833784	5.75237e-09	2.70736e-06	NA	NA	6	29911550	HLA-A
cg17608381	6:30120268:C:T	-0.0849382	2.9678e-11	1.26344e-08	-0.0833784	5.75237e-09	2.70736e-06	NA	NA	6	29911550	HLA-A
cg17608381	6:30120450:G:T	-0.0849382	2.9678e-11	1.26344e-08	-0.0833784	5.75237e-09	2.70736e-06	NA	NA	6	29911550	HLA-A
cg17608381	6:30120945:T:G	-0.0849382	2.9678e-11	1.26344e-08	-0.0833784	5.75237e-09	2.70736e-06	NA	NA	6	29911550	HLA-A
cg17608381	6:30121096:C:T	-0.0849382	2.9678e-11	1.26344e-08	-0.0833784	5.75237e-09	2.70736e-06	NA	NA	6	29911550	HLA-A
cg17096289	6:31388053:C:T	-0.0842128	2.98983e-11	1.27265e-08	-0.0831907	3.14925e-08	1.20697e-05	1.16594	0.00572564	6	31238788	HLA-C
cg01517384	6:31239999:A:T	0.0732939	3.02004e-11	1.28534e-08	0.0750485	8.68679e-09	3.91642e-06	0.868068	0.0343063	6	31323856	HLA-B
cg27529346	6:31323468:G:T	-0.0334543	3.04757e-11	1.2964e-08	-0.0196324	0.000209193	0.0242814	0.831272	7.96819e-05	6	31322926	HLA-B
cg25283432	12:125287216:A:C	0.00841951	3.05093e-11	1.2964e-08	0.00909488	3.09139e-08	1.18764e-05	NA	NA	12	125282561	SCARB1;SCARB1
cg25283432	12:125288661:G:C	0.00841951	3.05093e-11	1.2964e-08	0.00909488	3.09139e-08	1.18764e-05	NA	NA	12	125282561	SCARB1;SCARB1
cg25283432	12:125288667:T:G	0.00841951	3.05093e-11	1.2964e-08	0.00909488	3.09139e-08	1.18764e-05	NA	NA	12	125282561	SCARB1;SCARB1
cg07878065	18:2639424:C:T	0.0151876	3.05125e-11	1.2964e-08	0.0188603	3.6998e-12	3.43504e-09	1.11877	0.00306347	18	2641871
cg07878065	18:2639564:A:G	0.0151876	3.05125e-11	1.2964e-08	0.0188603	3.6998e-12	3.43504e-09	1.11819	0.00320194	18	2641871
cg07878065	18:2639451:C:A	0.0151876	3.05125e-11	1.2964e-08	0.0188603	3.6998e-12	3.43504e-09	1.1178	0.00329995	18	2641871
cg20033981	13:41509872:T:C	-0.0211473	3.05294e-11	1.2964e-08	-0.0203252	4.9067e-10	2.99495e-07	NA	NA	13	41590153	ELF1
cg20033981	13:41512112:C:T	-0.0211473	3.05294e-11	1.2964e-08	-0.0203252	4.9067e-10	2.99495e-07	NA	NA	13	41590153	ELF1
cg20033981	13:41512154:T:C	-0.0211473	3.05294e-11	1.2964e-08	-0.0203252	4.9067e-10	2.99495e-07	NA	NA	13	41590153	ELF1
cg20033981	13:41513248:T:C	-0.0211473	3.05294e-11	1.2964e-08	-0.0203252	4.9067e-10	2.99495e-07	NA	NA	13	41590153	ELF1
cg20033981	13:41513625:C:T	-0.0211473	3.05294e-11	1.2964e-08	-0.0203252	4.9067e-10	2.99495e-07	NA	NA	13	41590153	ELF1
cg20033981	13:41513923:G:A	-0.0211473	3.05294e-11	1.2964e-08	-0.0203252	4.9067e-10	2.99495e-07	NA	NA	13	41590153	ELF1
cg20033981	13:41514633:A:T	-0.0211473	3.05294e-11	1.2964e-08	-0.0203252	4.9067e-10	2.99495e-07	NA	NA	13	41590153	ELF1
cg20033981	13:41514696:A:G	-0.0211473	3.05294e-11	1.2964e-08	-0.0203252	4.9067e-10	2.99495e-07	NA	NA	13	41590153	ELF1
cg20033981	13:41515286:T:A	-0.0211473	3.05294e-11	1.2964e-08	-0.0203252	4.9067e-10	2.99495e-07	NA	NA	13	41590153	ELF1
cg20033981	13:41515998:T:C	-0.0211473	3.05294e-11	1.2964e-08	-0.0203252	4.9067e-10	2.99495e-07	NA	NA	13	41590153	ELF1
cg03763873	13:43586533:A:G	0.0220148	3.05678e-11	1.29769e-08	0.0349798	4.9002e-14	5.97399e-11	NA	NA	13	43565901	EPSTI1;EPSTI1
cg03763873	13:43592663:A:G	0.0220148	3.05678e-11	1.29769e-08	0.0349798	4.9002e-14	5.97399e-11	NA	NA	13	43565901	EPSTI1;EPSTI1
cg17114584	11:672443:C:T	-0.0653792	3.05892e-11	1.29842e-08	-0.0496299	2.0983e-09	1.11736e-06	NA	NA	11	613792	IRF7;IRF7;IRF7
cg26392102	6:31221351:T:C	0.0390306	3.09602e-11	1.31399e-08	0.0312871	2.63536e-05	0.00442796	0.837543	0.00456984	6	31238751	HLA-C
cg11946459	6:29941638:G:C	0.0805416	3.09973e-11	1.31539e-08	0.0627311	1.75359e-06	0.000419027	NA	NA	6	29911558	HLA-A
cg25637655	6:29678470:T:C	0.0655341	3.11141e-11	1.32e-08	0.0626876	1.60844e-07	5.11563e-05	NA	NA	6	29911542	HLA-A
cg25637655	6:29678520:A:G	0.0655341	3.11141e-11	1.32e-08	0.0626876	1.60844e-07	5.11563e-05	NA	NA	6	29911542	HLA-A
cg14286514	9:32534499:C:T	-0.0253981	3.1526e-11	1.3373e-08	-0.0250237	3.69218e-07	0.000107022	NA	NA	9	32525315	DDX58
cg24100168	11:5651525:T:A	-0.0186359	3.15828e-11	1.33953e-08	0.0163499	1.01993e-05	0.00195072	NA	NA	11	5667836	TRIM78P
cg23923934	6:31278398:C:T	0.0378491	3.17286e-11	1.34553e-08	0.0222002	2.90182e-05	0.00474507	0.87449	0.000165831	6	31322914	HLA-B
cg01517384	6:32131972:G:C	-0.0638403	3.21367e-11	1.36266e-08	-0.0460229	0.00111114	0.0874221	1.65757	5.61788e-23	6	31323856	HLA-B
cg11738389	6:56792576:A:G	-0.0327813	3.21972e-11	1.36504e-08	-0.0273967	7.30623e-07	0.000194449	NA	NA	6	56621425	DST;DST;DST
cg23923934	6:31101583:G:A	-0.0623056	3.23892e-11	1.373e-08	-0.0420974	6.44558e-07	0.000174822	NA	NA	6	31322914	HLA-B
cg17608381	6:29680768:C:T	0.06966	3.26307e-11	1.37939e-08	0.0597703	2.42671e-08	9.63115e-06	NA	NA	6	29911550	HLA-A
cg17608381	6:29680789:C:T	0.06966	3.26307e-11	1.37939e-08	0.0597703	2.42671e-08	9.63115e-06	NA	NA	6	29911550	HLA-A
cg17608381	6:29680915:G:C	0.06966	3.26307e-11	1.37939e-08	0.0597703	2.42671e-08	9.63115e-06	NA	NA	6	29911550	HLA-A
cg17608381	6:29680967:C:T	0.06966	3.26307e-11	1.37939e-08	0.0597703	2.42671e-08	9.63115e-06	NA	NA	6	29911550	HLA-A
cg17608381	6:29680971:G:C	0.06966	3.26307e-11	1.37939e-08	0.0597703	2.42671e-08	9.63115e-06	NA	NA	6	29911550	HLA-A
cg17608381	6:29681087:T:G	0.06966	3.26307e-11	1.37939e-08	0.0597703	2.42671e-08	9.63115e-06	NA	NA	6	29911550	HLA-A
cg17608381	6:29681317:G:A	0.06966	3.26307e-11	1.37939e-08	0.0597703	2.42671e-08	9.63115e-06	NA	NA	6	29911550	HLA-A
cg17608381	6:29681326:A:G	0.06966	3.26307e-11	1.37939e-08	0.0597703	2.42671e-08	9.63115e-06	NA	NA	6	29911550	HLA-A
cg17608381	6:29681357:A:G	0.06966	3.26307e-11	1.37939e-08	0.0597703	2.42671e-08	9.63115e-06	NA	NA	6	29911550	HLA-A
cg17608381	6:29681463:G:A	0.06966	3.26307e-11	1.37939e-08	0.0597703	2.42671e-08	9.63115e-06	NA	NA	6	29911550	HLA-A
cg17608381	6:29681862:G:A	0.06966	3.26307e-11	1.37939e-08	0.0597703	2.42671e-08	9.63115e-06	NA	NA	6	29911550	HLA-A
cg17608381	6:29681879:G:A	0.06966	3.26307e-11	1.37939e-08	0.0597703	2.42671e-08	9.63115e-06	NA	NA	6	29911550	HLA-A
cg17608381	6:29682400:G:A	0.06966	3.26307e-11	1.37939e-08	0.0597703	2.42671e-08	9.63115e-06	NA	NA	6	29911550	HLA-A
cg17608381	6:29682487:C:T	0.06966	3.26307e-11	1.37939e-08	0.0597703	2.42671e-08	9.63115e-06	NA	NA	6	29911550	HLA-A
cg17608381	6:29682542:T:C	0.06966	3.26307e-11	1.37939e-08	0.0597703	2.42671e-08	9.63115e-06	NA	NA	6	29911550	HLA-A
cg17608381	6:29682570:G:A	0.06966	3.26307e-11	1.37939e-08	0.0597703	2.42671e-08	9.63115e-06	NA	NA	6	29911550	HLA-A
cg17608381	6:29682617:G:A	0.06966	3.26307e-11	1.37939e-08	0.0597703	2.42671e-08	9.63115e-06	NA	NA	6	29911550	HLA-A
cg17608381	6:29682701:G:A	0.06966	3.26307e-11	1.37939e-08	0.0597703	2.42671e-08	9.63115e-06	NA	NA	6	29911550	HLA-A
cg17608381	6:29682866:A:T	0.06966	3.26307e-11	1.37939e-08	0.0597703	2.42671e-08	9.63115e-06	NA	NA	6	29911550	HLA-A
cg17608381	6:29682901:G:A	0.06966	3.26307e-11	1.37939e-08	0.0597703	2.42671e-08	9.63115e-06	NA	NA	6	29911550	HLA-A
cg17608381	6:29683528:C:T	0.06966	3.26307e-11	1.37939e-08	0.0597703	2.42671e-08	9.63115e-06	NA	NA	6	29911550	HLA-A
cg23411470	11:4425987:T:G	-0.0125649	3.26542e-11	1.3802e-08	-0.00967843	7.43126e-06	0.00147457	NA	NA	11	4414204	TRIM21
cg15331332	6:29709234:C:T	0.0316646	3.27783e-11	1.38526e-08	0.0205834	3.83246e-06	0.000826467	NA	NA	6	29692111	HLA-F;HLA-F;HLA-F
cg22987546	4:38096712:A:T	0.0240968	3.28677e-11	1.38877e-08	0.0237399	6.10507e-08	2.14964e-05	NA	NA	4	38080474	TBC1D1;TBC1D1
cg26392102	6:31241664:G:A	-0.0272562	3.30064e-11	1.38877e-08	-0.0255038	1.01148e-05	0.00193828	1.44013	1.64353e-16	6	31238751	HLA-C
cg26392102	6:31241311:A:G	-0.0272562	3.30064e-11	1.38877e-08	-0.0255038	1.01148e-05	0.00193828	1.439	1.89268e-16	6	31238751	HLA-C
cg26392102	6:31243540:G:A	-0.0272562	3.30064e-11	1.38877e-08	-0.0255038	1.01148e-05	0.00193828	1.43881	1.95101e-16	6	31238751	HLA-C
cg26392102	6:31242649:A:G	-0.0272562	3.30064e-11	1.38877e-08	-0.0255038	1.01148e-05	0.00193828	1.43846	2.01872e-16	6	31238751	HLA-C
cg26392102	6:31243846:G:T	-0.0272562	3.30064e-11	1.38877e-08	-0.0255038	1.01148e-05	0.00193828	1.44002	2.09126e-16	6	31238751	HLA-C
cg26392102	6:31245796:C:T	-0.0272562	3.30064e-11	1.38877e-08	-0.0255038	1.01148e-05	0.00193828	1.43931	2.35646e-16	6	31238751	HLA-C
cg26392102	6:31245821:A:G	-0.0272562	3.30064e-11	1.38877e-08	-0.0255038	1.01148e-05	0.00193828	1.43931	2.35646e-16	6	31238751	HLA-C
cg26392102	6:31246324:A:C	-0.0272562	3.30064e-11	1.38877e-08	-0.0255038	1.01148e-05	0.00193828	1.43931	2.35646e-16	6	31238751	HLA-C
cg26392102	6:31247390:G:A	-0.0272562	3.30064e-11	1.38877e-08	-0.0255038	1.01148e-05	0.00193828	1.43931	2.35646e-16	6	31238751	HLA-C
cg26392102	6:31247736:T:C	-0.0272562	3.30064e-11	1.38877e-08	-0.0255038	1.01148e-05	0.00193828	1.43931	2.35646e-16	6	31238751	HLA-C
cg26392102	6:31248169:C:T	-0.0272562	3.30064e-11	1.38877e-08	-0.0255038	1.01148e-05	0.00193828	1.43931	2.35646e-16	6	31238751	HLA-C
cg18686270	3:146255195:A:G	0.021481	3.30442e-11	1.38877e-08	0.0154129	1.43851e-05	0.00262683	NA	NA	3	146258875	PLSCR1
cg18686270	3:146255463:T:C	0.021481	3.30442e-11	1.38877e-08	0.0154129	1.43851e-05	0.00262683	NA	NA	3	146258875	PLSCR1
cg18686270	3:146255656:T:C	0.021481	3.30442e-11	1.38877e-08	0.0154129	1.43851e-05	0.00262683	NA	NA	3	146258875	PLSCR1
cg18686270	3:146256066:T:A	0.021481	3.30442e-11	1.38877e-08	0.0154129	1.43851e-05	0.00262683	NA	NA	3	146258875	PLSCR1
cg18686270	3:146256410:G:T	0.021481	3.30442e-11	1.38877e-08	0.0154129	1.43851e-05	0.00262683	NA	NA	3	146258875	PLSCR1
cg18686270	3:146256479:A:C	0.021481	3.30442e-11	1.38877e-08	0.0154129	1.43851e-05	0.00262683	NA	NA	3	146258875	PLSCR1
cg18686270	3:146256604:C:A	0.021481	3.30442e-11	1.38877e-08	0.0154129	1.43851e-05	0.00262683	NA	NA	3	146258875	PLSCR1
cg18686270	3:146257130:A:G	0.021481	3.30442e-11	1.38877e-08	0.0154129	1.43851e-05	0.00262683	NA	NA	3	146258875	PLSCR1
cg18686270	3:146257165:T:C	0.021481	3.30442e-11	1.38877e-08	0.0154129	1.43851e-05	0.00262683	NA	NA	3	146258875	PLSCR1
cg18686270	3:146257197:G:A	0.021481	3.30442e-11	1.38877e-08	0.0154129	1.43851e-05	0.00262683	NA	NA	3	146258875	PLSCR1
cg18686270	3:146257307:G:C	0.021481	3.30442e-11	1.38877e-08	0.0154129	1.43851e-05	0.00262683	NA	NA	3	146258875	PLSCR1
cg18686270	3:146257393:G:A	0.021481	3.30442e-11	1.38877e-08	0.0154129	1.43851e-05	0.00262683	NA	NA	3	146258875	PLSCR1
cg18686270	3:146257602:G:A	0.021481	3.30442e-11	1.38877e-08	0.0154129	1.43851e-05	0.00262683	NA	NA	3	146258875	PLSCR1
cg18686270	3:146257661:C:T	0.021481	3.30442e-11	1.38877e-08	0.0154129	1.43851e-05	0.00262683	NA	NA	3	146258875	PLSCR1
cg18686270	3:146257787:C:T	0.021481	3.30442e-11	1.38877e-08	0.0154129	1.43851e-05	0.00262683	NA	NA	3	146258875	PLSCR1
cg18686270	3:146257795:A:G	0.021481	3.30442e-11	1.38877e-08	0.0154129	1.43851e-05	0.00262683	NA	NA	3	146258875	PLSCR1
cg18686270	3:146258000:A:G	0.021481	3.30442e-11	1.38877e-08	0.0154129	1.43851e-05	0.00262683	NA	NA	3	146258875	PLSCR1
cg18686270	3:146258185:C:T	0.021481	3.30442e-11	1.38877e-08	0.0154129	1.43851e-05	0.00262683	NA	NA	3	146258875	PLSCR1
cg18686270	3:146258463:A:G	0.021481	3.30442e-11	1.38877e-08	0.0154129	1.43851e-05	0.00262683	NA	NA	3	146258875	PLSCR1
cg18686270	3:146258595:T:C	0.021481	3.30442e-11	1.38877e-08	0.0154129	1.43851e-05	0.00262683	NA	NA	3	146258875	PLSCR1
cg18686270	3:146258609:A:G	0.021481	3.30442e-11	1.38877e-08	0.0154129	1.43851e-05	0.00262683	NA	NA	3	146258875	PLSCR1
cg18686270	3:146258670:C:A	0.021481	3.30442e-11	1.38877e-08	0.0154129	1.43851e-05	0.00262683	NA	NA	3	146258875	PLSCR1
cg18686270	3:146258699:A:G	0.021481	3.30442e-11	1.38877e-08	0.0154129	1.43851e-05	0.00262683	NA	NA	3	146258875	PLSCR1
cg18686270	3:146258853:A:G	0.021481	3.30442e-11	1.38877e-08	0.0154129	1.43851e-05	0.00262683	NA	NA	3	146258875	PLSCR1
cg18686270	3:146258935:C:T	0.021481	3.30442e-11	1.38877e-08	0.0154129	1.43851e-05	0.00262683	NA	NA	3	146258875	PLSCR1
cg18686270	3:146258982:C:T	0.021481	3.30442e-11	1.38877e-08	0.0154129	1.43851e-05	0.00262683	NA	NA	3	146258875	PLSCR1
cg18686270	3:146259192:C:T	0.021481	3.30442e-11	1.38877e-08	0.0154129	1.43851e-05	0.00262683	NA	NA	3	146258875	PLSCR1
cg18686270	3:146259563:G:A	0.021481	3.30442e-11	1.38877e-08	0.0154129	1.43851e-05	0.00262683	NA	NA	3	146258875	PLSCR1
cg18686270	3:146260326:A:G	0.021481	3.30442e-11	1.38877e-08	0.0154129	1.43851e-05	0.00262683	NA	NA	3	146258875	PLSCR1
cg18686270	3:146260466:C:G	0.021481	3.30442e-11	1.38877e-08	0.0154129	1.43851e-05	0.00262683	NA	NA	3	146258875	PLSCR1
cg17096289	6:31325115:A:G	-0.0508544	3.30666e-11	1.38953e-08	-0.0523902	7.0162e-08	2.44537e-05	1.33853	5.71608e-16	6	31238788	HLA-C
cg08309069	6:31330546:T:G	0.06918	3.32267e-11	1.39113e-08	0.0687621	4.65339e-08	1.70842e-05	NA	NA	6	31240651	HLA-C
cg08309069	6:31331166:A:G	0.06918	3.32267e-11	1.39113e-08	0.0687621	4.65339e-08	1.70842e-05	NA	NA	6	31240651	HLA-C
cg08309069	6:31331383:A:G	0.06918	3.32267e-11	1.39113e-08	0.0687621	4.65339e-08	1.70842e-05	NA	NA	6	31240651	HLA-C
cg08309069	6:31331948:C:A	0.06918	3.32267e-11	1.39113e-08	0.0687621	4.65339e-08	1.70842e-05	NA	NA	6	31240651	HLA-C
cg08309069	6:31332977:A:G	0.06918	3.32267e-11	1.39113e-08	0.0687621	4.65339e-08	1.70842e-05	NA	NA	6	31240651	HLA-C
cg08309069	6:31333006:A:G	0.06918	3.32267e-11	1.39113e-08	0.0687621	4.65339e-08	1.70842e-05	NA	NA	6	31240651	HLA-C
cg08309069	6:31333091:A:G	0.06918	3.32267e-11	1.39113e-08	0.0687621	4.65339e-08	1.70842e-05	NA	NA	6	31240651	HLA-C
cg08309069	6:31334264:T:C	0.06918	3.32267e-11	1.39113e-08	0.0687621	4.65339e-08	1.70842e-05	NA	NA	6	31240651	HLA-C
cg08309069	6:31334393:A:T	0.06918	3.32267e-11	1.39113e-08	0.0687621	4.65339e-08	1.70842e-05	NA	NA	6	31240651	HLA-C
cg08309069	6:31334601:T:C	0.06918	3.32267e-11	1.39113e-08	0.0687621	4.65339e-08	1.70842e-05	NA	NA	6	31240651	HLA-C
cg08309069	6:31335156:A:G	0.06918	3.32267e-11	1.39113e-08	0.0687621	4.65339e-08	1.70842e-05	NA	NA	6	31240651	HLA-C
cg08309069	6:31336812:A:G	0.06918	3.32267e-11	1.39113e-08	0.0687621	4.65339e-08	1.70842e-05	NA	NA	6	31240651	HLA-C
cg08309069	6:31336897:C:G	0.06918	3.32267e-11	1.39113e-08	0.0687621	4.65339e-08	1.70842e-05	NA	NA	6	31240651	HLA-C
cg08309069	6:31337760:C:T	0.06918	3.32267e-11	1.39113e-08	0.0687621	4.65339e-08	1.70842e-05	NA	NA	6	31240651	HLA-C
cg08309069	6:31342631:T:C	0.06918	3.32267e-11	1.39113e-08	0.0687621	4.65339e-08	1.70842e-05	NA	NA	6	31240651	HLA-C
cg08309069	6:31343425:A:G	0.06918	3.32267e-11	1.39113e-08	0.0687621	4.65339e-08	1.70842e-05	NA	NA	6	31240651	HLA-C
cg08309069	6:31345178:G:C	0.06918	3.32267e-11	1.39113e-08	0.0687621	4.65339e-08	1.70842e-05	NA	NA	6	31240651	HLA-C
cg08309069	6:31346193:G:A	0.06918	3.32267e-11	1.39113e-08	0.0687621	4.65339e-08	1.70842e-05	NA	NA	6	31240651	HLA-C
cg08309069	6:31350855:T:C	0.06918	3.32267e-11	1.39113e-08	0.0687621	4.65339e-08	1.70842e-05	NA	NA	6	31240651	HLA-C
cg08309069	6:31350875:T:C	0.06918	3.32267e-11	1.39113e-08	0.0687621	4.65339e-08	1.70842e-05	NA	NA	6	31240651	HLA-C
cg08309069	6:31350943:T:C	0.06918	3.32267e-11	1.39113e-08	0.0687621	4.65339e-08	1.70842e-05	NA	NA	6	31240651	HLA-C
cg08309069	6:31351338:A:G	0.06918	3.32267e-11	1.39113e-08	0.0687621	4.65339e-08	1.70842e-05	NA	NA	6	31240651	HLA-C
cg08309069	6:31351415:G:A	0.06918	3.32267e-11	1.39113e-08	0.0687621	4.65339e-08	1.70842e-05	NA	NA	6	31240651	HLA-C
cg08309069	6:31351672:G:A	0.06918	3.32267e-11	1.39113e-08	0.0687621	4.65339e-08	1.70842e-05	NA	NA	6	31240651	HLA-C
cg08309069	6:31360095:G:A	0.06918	3.32267e-11	1.39113e-08	0.0687621	4.65339e-08	1.70842e-05	NA	NA	6	31240651	HLA-C
cg08309069	6:31360753:T:G	0.06918	3.32267e-11	1.39113e-08	0.0687621	4.65339e-08	1.70842e-05	NA	NA	6	31240651	HLA-C
cg08309069	6:31360946:T:C	0.06918	3.32267e-11	1.39113e-08	0.0687621	4.65339e-08	1.70842e-05	NA	NA	6	31240651	HLA-C
cg08309069	6:31363840:A:G	0.06918	3.32267e-11	1.39113e-08	0.0687621	4.65339e-08	1.70842e-05	NA	NA	6	31240651	HLA-C
cg07596065	22:50989326:A:G	0.0178357	3.33045e-11	1.39402e-08	0.0151787	1.57058e-06	0.000384294	NA	NA	22	50984393
cg07596065	22:50993798:G:C	0.0178357	3.33045e-11	1.39402e-08	0.0151787	1.57058e-06	0.000384294	NA	NA	22	50984393
cg27397830	11:60705837:C:T	-0.0168376	3.35523e-11	1.40421e-08	-0.0181049	5.05911e-08	1.82049e-05	NA	NA	11	60679809
cg25283432	12:125290036:A:G	0.00842111	3.37851e-11	1.41376e-08	0.00907466	3.83723e-08	1.44157e-05	NA	NA	12	125282561	SCARB1;SCARB1
cg10163895	1:151760131:T:C	0.066562	3.37935e-11	1.41393e-08	0.065622	4.34371e-10	2.71154e-07	NA	NA	1	151712510
cg09006487	3:72437413:C:T	0.0235257	3.3933e-11	1.41958e-08	0.0207294	4.51051e-05	0.00688545	NA	NA	3	72424982	RYBP
cg14286514	9:32494547:A:G	0.0251344	3.42193e-11	1.43081e-08	0.0240249	9.08375e-07	0.000236918	NA	NA	9	32525315	DDX58
cg14286514	9:32497007:T:C	0.0251344	3.42193e-11	1.43081e-08	0.0240249	9.08375e-07	0.000236918	NA	NA	9	32525315	DDX58
cg14286514	9:32497076:A:G	0.0251344	3.42193e-11	1.43081e-08	0.0240249	9.08375e-07	0.000236918	NA	NA	9	32525315	DDX58
cg14286514	9:32501444:C:T	0.0251344	3.42193e-11	1.43081e-08	0.0240249	9.08375e-07	0.000236918	NA	NA	9	32525315	DDX58
cg20408505	6:29910538:C:T	-0.0317183	3.42568e-11	1.43219e-08	-0.0244944	8.90701e-06	0.00172767	0.913005	0.0224817	6	29911494	HLA-A
cg17114584	11:682054:C:T	-0.0655474	3.43097e-11	1.43365e-08	-0.0497657	2.95706e-09	1.48057e-06	NA	NA	11	613792	IRF7;IRF7;IRF7
cg17114584	11:689469:C:T	-0.0655474	3.43097e-11	1.43365e-08	-0.0497657	2.95706e-09	1.48057e-06	NA	NA	11	613792	IRF7;IRF7;IRF7
cg17114584	11:692585:G:T	-0.0655474	3.43097e-11	1.43365e-08	-0.0497657	2.95706e-09	1.48057e-06	NA	NA	11	613792	IRF7;IRF7;IRF7
cg17114584	11:693041:G:C	-0.0655474	3.43097e-11	1.43365e-08	-0.0497657	2.95706e-09	1.48057e-06	NA	NA	11	613792	IRF7;IRF7;IRF7
cg20408505	6:29786028:A:G	0.0372535	3.43425e-11	1.43445e-08	0.0432536	2.0586e-13	2.23492e-10	NA	NA	6	29911494	HLA-A
cg20408505	6:29786768:G:C	0.0372535	3.43425e-11	1.43445e-08	0.0432536	2.0586e-13	2.23492e-10	NA	NA	6	29911494	HLA-A
cg20408505	6:29788569:A:T	0.0372535	3.43425e-11	1.43445e-08	0.0432536	2.0586e-13	2.23492e-10	NA	NA	6	29911494	HLA-A
cg21855257	1:158994094:G:A	-0.0260007	3.45631e-11	1.44348e-08	-0.0130848	0.0107816	0.354391	NA	NA	1	158983569	IFI16;IFI16
cg03763873	13:43559804:G:A	0.0218554	3.45683e-11	1.44351e-08	0.0339556	4.37035e-14	5.39811e-11	0.931578	0.0453638	13	43565901	EPSTI1;EPSTI1
cg27397830	11:60697138:T:G	-0.0166641	3.47979e-11	1.45291e-08	-0.0182346	2.47137e-08	9.79378e-06	NA	NA	11	60679809
cg11946459	6:30119275:G:A	-0.0894872	3.49019e-11	1.45591e-08	-0.0884169	1.66827e-08	6.93843e-06	NA	NA	6	29911558	HLA-A
cg11946459	6:30120134:T:C	-0.0894872	3.49019e-11	1.45591e-08	-0.0884169	1.66827e-08	6.93843e-06	NA	NA	6	29911558	HLA-A
cg11946459	6:30120164:G:C	-0.0894872	3.49019e-11	1.45591e-08	-0.0884169	1.66827e-08	6.93843e-06	NA	NA	6	29911558	HLA-A
cg11946459	6:30120268:C:T	-0.0894872	3.49019e-11	1.45591e-08	-0.0884169	1.66827e-08	6.93843e-06	NA	NA	6	29911558	HLA-A
cg11946459	6:30120450:G:T	-0.0894872	3.49019e-11	1.45591e-08	-0.0884169	1.66827e-08	6.93843e-06	NA	NA	6	29911558	HLA-A
cg11946459	6:30120945:T:G	-0.0894872	3.49019e-11	1.45591e-08	-0.0884169	1.66827e-08	6.93843e-06	NA	NA	6	29911558	HLA-A
cg11946459	6:30121096:C:T	-0.0894872	3.49019e-11	1.45591e-08	-0.0884169	1.66827e-08	6.93843e-06	NA	NA	6	29911558	HLA-A
cg20703242	1:230321019:C:T	-0.0221036	3.51992e-11	1.46813e-08	-0.019223	3.17484e-05	0.00510291	NA	NA	1	230279135	GALNT2
cg20408505	6:29913817:C:T	-0.0293865	3.5245e-11	1.46985e-08	-0.024963	4.21681e-07	0.000119913	0.9179	0.0220071	6	29911494	HLA-A
cg12094903	6:32816958:G:A	0.0232409	3.53476e-11	1.47393e-08	0.0214791	4.14573e-07	0.000118018	NA	NA	6	32808689	PSMB8;PSMB8
cg03763873	13:43559454:A:G	0.0218108	3.53566e-11	1.47412e-08	0.0339507	3.88133e-14	4.83146e-11	0.922661	0.0234126	13	43565901	EPSTI1;EPSTI1
cg07833467	22:51006716:G:A	0.0682679	3.54072e-11	1.47603e-08	0.0672058	1.0406e-10	7.44795e-08	NA	NA	22	50986511	KLHDC7B;KLHDC7B
cg25637655	6:29857013:A:G	0.0677134	3.55166e-11	1.4804e-08	0.0688779	7.70699e-08	2.66115e-05	NA	NA	6	29911542	HLA-A
cg16363586	19:17522869:T:C	0.0200933	3.60496e-11	1.50242e-08	0.0278147	4.86432e-11	3.68564e-08	NA	NA	19	17516329	BST2
cg25637655	6:29864857:G:A	0.06725	3.60555e-11	1.50247e-08	0.066572	1.58845e-07	5.05509e-05	NA	NA	6	29911542	HLA-A
cg22199238	11:569030:C:G	0.0221264	3.60762e-11	1.50274e-08	0.018705	1.63135e-05	0.00293931	0.834705	1.92353e-07	11	613857	IRF7;IRF7;IRF7;IRF7;IRF7;IRF7
cg22199238	11:570072:T:C	0.0221264	3.60762e-11	1.50274e-08	0.018705	1.63135e-05	0.00293931	0.834765	1.95177e-07	11	613857	IRF7;IRF7;IRF7;IRF7;IRF7;IRF7
cg22199238	11:565872:G:T	0.0221264	3.60762e-11	1.50274e-08	0.018705	1.63135e-05	0.00293931	0.836221	2.57725e-07	11	613857	IRF7;IRF7;IRF7;IRF7;IRF7;IRF7
cg06085204	17:6677901:C:T	-0.0188614	3.60837e-11	1.50286e-08	-0.022666	1.71162e-09	9.27061e-07	NA	NA	17	6659164	XAF1;XAF1;XAF1;XAF1
cg06085204	17:6677396:G:A	-0.018868	3.65242e-11	1.521e-08	-0.022666	1.71162e-09	9.27061e-07	NA	NA	17	6659164	XAF1;XAF1;XAF1;XAF1
cg20408505	6:29943916:A:T	-0.0316226	3.653e-11	1.52105e-08	-0.026219	2.29041e-06	0.000529126	0.921145	0.0373589	6	29911494	HLA-A
cg12588917	6:29730504:A:G	0.0378142	3.65904e-11	1.52336e-08	0.0381558	1.77853e-11	1.44864e-08	NA	NA	6	29692082	HLA-F;HLA-F;HLA-F
cg25637655	6:30054757:T:C	-0.0653449	3.66134e-11	1.52392e-08	-0.0777471	1.21644e-09	6.7973e-07	NA	NA	6	29911542	HLA-A
cg25637655	6:30055377:C:T	-0.0653449	3.66134e-11	1.52392e-08	-0.0777471	1.21644e-09	6.7973e-07	NA	NA	6	29911542	HLA-A
cg12588917	6:29893848:C:A	0.0344842	3.66326e-11	1.52452e-08	0.033484	3.4031e-10	2.17592e-07	0.896564	0.00164425	6	29692082	HLA-F;HLA-F;HLA-F
cg11738389	6:56796240:C:A	-0.032633	3.68987e-11	1.53187e-08	-0.0278346	4.85025e-07	0.000136324	NA	NA	6	56621425	DST;DST;DST
cg11738389	6:56798021:A:C	-0.032633	3.68987e-11	1.53187e-08	-0.0278346	4.85025e-07	0.000136324	NA	NA	6	56621425	DST;DST;DST
cg05773425	1:16699057:A:C	-0.0330648	3.69773e-11	1.53187e-08	-0.0326152	1.0508e-08	4.61054e-06	NA	NA	1	16644480	FBXO42
cg05773425	1:16699355:G:A	-0.0330648	3.69773e-11	1.53187e-08	-0.0326152	1.0508e-08	4.61054e-06	NA	NA	1	16644480	FBXO42
cg05773425	1:16699905:T:C	-0.0330648	3.69773e-11	1.53187e-08	-0.0326152	1.0508e-08	4.61054e-06	NA	NA	1	16644480	FBXO42
cg05773425	1:16700456:A:G	-0.0330648	3.69773e-11	1.53187e-08	-0.0326152	1.0508e-08	4.61054e-06	NA	NA	1	16644480	FBXO42
cg05773425	1:16701902:C:T	-0.0330648	3.69773e-11	1.53187e-08	-0.0326152	1.0508e-08	4.61054e-06	NA	NA	1	16644480	FBXO42
cg05773425	1:16703185:A:C	-0.0330648	3.69773e-11	1.53187e-08	-0.0326152	1.0508e-08	4.61054e-06	NA	NA	1	16644480	FBXO42
cg05773425	1:16703463:T:C	-0.0330648	3.69773e-11	1.53187e-08	-0.0326152	1.0508e-08	4.61054e-06	NA	NA	1	16644480	FBXO42
cg05773425	1:16703906:T:C	-0.0330648	3.69773e-11	1.53187e-08	-0.0326152	1.0508e-08	4.61054e-06	NA	NA	1	16644480	FBXO42
cg05773425	1:16704653:G:A	-0.0330648	3.69773e-11	1.53187e-08	-0.0326152	1.0508e-08	4.61054e-06	NA	NA	1	16644480	FBXO42
cg05773425	1:16705186:G:T	-0.0330648	3.69773e-11	1.53187e-08	-0.0326152	1.0508e-08	4.61054e-06	NA	NA	1	16644480	FBXO42
cg05773425	1:16705544:C:T	-0.0330648	3.69773e-11	1.53187e-08	-0.0326152	1.0508e-08	4.61054e-06	NA	NA	1	16644480	FBXO42
cg05773425	1:16705857:C:T	-0.0330648	3.69773e-11	1.53187e-08	-0.0326152	1.0508e-08	4.61054e-06	NA	NA	1	16644480	FBXO42
cg05773425	1:16706839:T:A	-0.0330648	3.69773e-11	1.53187e-08	-0.0326152	1.0508e-08	4.61054e-06	NA	NA	1	16644480	FBXO42
cg05773425	1:16707001:C:T	-0.0330648	3.69773e-11	1.53187e-08	-0.0326152	1.0508e-08	4.61054e-06	NA	NA	1	16644480	FBXO42
cg05773425	1:16709521:C:T	-0.0330648	3.69773e-11	1.53187e-08	-0.0326152	1.0508e-08	4.61054e-06	NA	NA	1	16644480	FBXO42
cg05773425	1:16711380:C:T	-0.0330648	3.69773e-11	1.53187e-08	-0.0326152	1.0508e-08	4.61054e-06	NA	NA	1	16644480	FBXO42
cg05773425	1:16711815:C:A	-0.0330648	3.69773e-11	1.53187e-08	-0.0326152	1.0508e-08	4.61054e-06	NA	NA	1	16644480	FBXO42
cg05773425	1:16711823:C:T	-0.0330648	3.69773e-11	1.53187e-08	-0.0326152	1.0508e-08	4.61054e-06	NA	NA	1	16644480	FBXO42
cg05773425	1:16713555:G:C	-0.0330648	3.69773e-11	1.53187e-08	-0.0326152	1.0508e-08	4.61054e-06	NA	NA	1	16644480	FBXO42
cg05773425	1:16714095:C:T	-0.0330648	3.69773e-11	1.53187e-08	-0.0326152	1.0508e-08	4.61054e-06	NA	NA	1	16644480	FBXO42
cg05773425	1:16714626:T:C	-0.0330648	3.69773e-11	1.53187e-08	-0.0326152	1.0508e-08	4.61054e-06	NA	NA	1	16644480	FBXO42
cg05773425	1:16716495:A:G	-0.0330648	3.69773e-11	1.53187e-08	-0.0326152	1.0508e-08	4.61054e-06	NA	NA	1	16644480	FBXO42
cg05773425	1:16719536:G:A	-0.0330648	3.69773e-11	1.53187e-08	-0.0326152	1.0508e-08	4.61054e-06	NA	NA	1	16644480	FBXO42
cg05773425	1:16720206:C:G	-0.0330648	3.69773e-11	1.53187e-08	-0.0326152	1.0508e-08	4.61054e-06	NA	NA	1	16644480	FBXO42
cg05773425	1:16722934:C:G	-0.0330648	3.69773e-11	1.53187e-08	-0.0326152	1.0508e-08	4.61054e-06	NA	NA	1	16644480	FBXO42
cg05773425	1:16723139:C:A	-0.0330648	3.69773e-11	1.53187e-08	-0.0326152	1.0508e-08	4.61054e-06	NA	NA	1	16644480	FBXO42
cg05773425	1:16723268:T:C	-0.0330648	3.69773e-11	1.53187e-08	-0.0326152	1.0508e-08	4.61054e-06	NA	NA	1	16644480	FBXO42
cg05773425	1:16725818:A:G	-0.0330648	3.69773e-11	1.53187e-08	-0.0326152	1.0508e-08	4.61054e-06	NA	NA	1	16644480	FBXO42
cg05773425	1:16726036:A:G	-0.0330648	3.69773e-11	1.53187e-08	-0.0326152	1.0508e-08	4.61054e-06	NA	NA	1	16644480	FBXO42
cg05773425	1:16726305:T:C	-0.0330648	3.69773e-11	1.53187e-08	-0.0326152	1.0508e-08	4.61054e-06	NA	NA	1	16644480	FBXO42
cg05773425	1:16726902:G:A	-0.0330648	3.69773e-11	1.53187e-08	-0.0326152	1.0508e-08	4.61054e-06	NA	NA	1	16644480	FBXO42
cg05773425	1:16728043:G:A	-0.0330648	3.69773e-11	1.53187e-08	-0.0326152	1.0508e-08	4.61054e-06	NA	NA	1	16644480	FBXO42
cg05773425	1:16728502:C:T	-0.0330648	3.69773e-11	1.53187e-08	-0.0326152	1.0508e-08	4.61054e-06	NA	NA	1	16644480	FBXO42
cg20033981	13:41491854:T:C	-0.0211818	3.712e-11	1.53759e-08	-0.0203586	6.36369e-10	3.77249e-07	NA	NA	13	41590153	ELF1
cg10163895	1:151770138:T:C	0.0670327	3.74852e-11	1.55251e-08	0.0663597	2.45051e-10	1.66155e-07	NA	NA	1	151712510
cg03763873	13:43559199:A:C	0.0217678	3.77997e-11	1.56513e-08	0.0332717	2.05178e-13	2.2298e-10	NA	NA	13	43565901	EPSTI1;EPSTI1
cg03763873	13:43559378:A:G	0.0217678	3.77997e-11	1.56513e-08	0.0332717	2.05178e-13	2.2298e-10	NA	NA	13	43565901	EPSTI1;EPSTI1
cg25345365	11:114079713:T:C	0.0304312	3.78312e-11	1.56623e-08	0.0288176	9.09388e-10	5.2101e-07	NA	NA	11	114050114	ZBTB16;ZBTB16
cg04816140	9:92718831:T:A	0.0230499	3.80523e-11	1.57518e-08	0.0241668	2.51711e-07	7.68125e-05	NA	NA	9	92763384
cg03763873	13:43559214:G:A	0.021728	3.8464e-11	1.59202e-08	0.0332656	1.83172e-13	2.01421e-10	0.929493	0.041654	13	43565901	EPSTI1;EPSTI1
cg26955963	2:8451479:C:T	0.0189364	3.87818e-11	1.60496e-08	0.0230902	5.30629e-10	3.18468e-07	NA	NA	2	8466005	LINC00299
cg17608381	6:29923554:T:C	0.0656908	3.89019e-11	1.60973e-08	0.0672156	5.14856e-10	3.10812e-07	1.14398	0.00012228	6	29911550	HLA-A
cg25637655	6:30120912:C:T	-0.0778159	3.93892e-11	1.62968e-08	-0.094662	5.72141e-10	3.42802e-07	NA	NA	6	29911542	HLA-A
cg16070035	5:96054395:A:C	-0.0354343	3.93998e-11	1.62991e-08	-0.028828	9.92023e-06	0.00190614	NA	NA	5	96077898	CAST;CAST;CAST;CAST;CAST;CAST
cg07833467	22:51005160:G:A	0.0710306	3.96026e-11	1.63808e-08	0.0730217	1.48793e-11	1.22473e-08	NA	NA	22	50986511	KLHDC7B;KLHDC7B
cg24628310	3:52833219:G:A	-0.0166831	3.96679e-11	1.64057e-08	-0.0170743	5.97605e-08	2.10606e-05	NA	NA	3	52813873	ITIH1;ITIH1;ITIH1;ITIH1
cg08309069	6:31133870:G:A	-0.08076	4.01567e-11	1.6555e-08	-0.0780465	1.70806e-07	5.37217e-05	0.88033	0.041219	6	31240651	HLA-C
cg08309069	6:31134323:C:T	-0.08076	4.01567e-11	1.6555e-08	-0.0780465	1.70806e-07	5.37217e-05	0.88033	0.041219	6	31240651	HLA-C
cg08309069	6:31134625:A:G	-0.08076	4.01567e-11	1.6555e-08	-0.0780465	1.70806e-07	5.37217e-05	0.88033	0.041219	6	31240651	HLA-C
cg08309069	6:31135878:G:A	-0.08076	4.01567e-11	1.6555e-08	-0.0780465	1.70806e-07	5.37217e-05	0.88033	0.041219	6	31240651	HLA-C
cg08309069	6:31136208:C:T	-0.08076	4.01567e-11	1.6555e-08	-0.0780465	1.70806e-07	5.37217e-05	0.88033	0.041219	6	31240651	HLA-C
cg08309069	6:31123147:C:T	-0.08076	4.01567e-11	1.6555e-08	-0.0780465	1.70806e-07	5.37217e-05	0.880506	0.0418077	6	31240651	HLA-C
cg08309069	6:31123359:C:G	-0.08076	4.01567e-11	1.6555e-08	-0.0780465	1.70806e-07	5.37217e-05	0.880506	0.0418077	6	31240651	HLA-C
cg08309069	6:31125257:C:A	-0.08076	4.01567e-11	1.6555e-08	-0.0780465	1.70806e-07	5.37217e-05	0.880506	0.0418077	6	31240651	HLA-C
cg08309069	6:31125402:C:G	-0.08076	4.01567e-11	1.6555e-08	-0.0780465	1.70806e-07	5.37217e-05	0.880506	0.0418077	6	31240651	HLA-C
cg08309069	6:31125799:G:A	-0.08076	4.01567e-11	1.6555e-08	-0.0780465	1.70806e-07	5.37217e-05	0.880506	0.0418077	6	31240651	HLA-C
cg08309069	6:31125993:C:G	-0.08076	4.01567e-11	1.6555e-08	-0.0780465	1.70806e-07	5.37217e-05	0.880506	0.0418077	6	31240651	HLA-C
cg08309069	6:31126697:C:A	-0.08076	4.01567e-11	1.6555e-08	-0.0780465	1.70806e-07	5.37217e-05	0.880506	0.0418077	6	31240651	HLA-C
cg08309069	6:31127694:A:G	-0.08076	4.01567e-11	1.6555e-08	-0.0780465	1.70806e-07	5.37217e-05	0.880506	0.0418077	6	31240651	HLA-C
cg08309069	6:31127800:G:T	-0.08076	4.01567e-11	1.6555e-08	-0.0780465	1.70806e-07	5.37217e-05	0.880506	0.0418077	6	31240651	HLA-C
cg08309069	6:31128605:C:T	-0.08076	4.01567e-11	1.6555e-08	-0.0780465	1.70806e-07	5.37217e-05	0.880506	0.0418077	6	31240651	HLA-C
cg08309069	6:31129707:C:T	-0.08076	4.01567e-11	1.6555e-08	-0.0780465	1.70806e-07	5.37217e-05	0.880506	0.0418077	6	31240651	HLA-C
cg08309069	6:31130865:G:A	-0.08076	4.01567e-11	1.6555e-08	-0.0780465	1.70806e-07	5.37217e-05	0.880506	0.0418077	6	31240651	HLA-C
cg08309069	6:31131209:A:G	-0.08076	4.01567e-11	1.6555e-08	-0.0780465	1.70806e-07	5.37217e-05	0.880506	0.0418077	6	31240651	HLA-C
cg08309069	6:31131276:A:T	-0.08076	4.01567e-11	1.6555e-08	-0.0780465	1.70806e-07	5.37217e-05	0.880506	0.0418077	6	31240651	HLA-C
cg08309069	6:31131837:A:T	-0.08076	4.01567e-11	1.6555e-08	-0.0780465	1.70806e-07	5.37217e-05	0.880506	0.0418077	6	31240651	HLA-C
cg08309069	6:31133663:T:C	-0.08076	4.01567e-11	1.6555e-08	-0.0780465	1.70806e-07	5.37217e-05	0.880506	0.0418077	6	31240651	HLA-C
cg08309069	6:31132956:G:C	-0.08076	4.01567e-11	1.6555e-08	-0.0780465	1.70806e-07	5.37217e-05	0.882005	0.0446487	6	31240651	HLA-C
cg20408505	6:29938368:A:C	-0.0318127	4.02467e-11	1.6555e-08	-0.0275929	9.35063e-07	0.000242788	0.910926	0.0178659	6	29911494	HLA-A
cg20408505	6:29934170:T:G	-0.0318127	4.02467e-11	1.6555e-08	-0.0275929	9.35063e-07	0.000242788	0.912095	0.0194631	6	29911494	HLA-A
cg20408505	6:29938174:C:T	-0.0318127	4.02467e-11	1.6555e-08	-0.0275929	9.35063e-07	0.000242788	0.912374	0.0198569	6	29911494	HLA-A
cg20408505	6:29938487:T:G	-0.0318127	4.02467e-11	1.6555e-08	-0.0275929	9.35063e-07	0.000242788	0.912802	0.0205081	6	29911494	HLA-A
cg20408505	6:29938110:C:T	-0.0318127	4.02467e-11	1.6555e-08	-0.0275929	9.35063e-07	0.000242788	0.912969	0.0207632	6	29911494	HLA-A
cg20408505	6:29930496:A:T	-0.0318127	4.02467e-11	1.6555e-08	-0.0275929	9.35063e-07	0.000242788	0.913285	0.0211545	6	29911494	HLA-A
cg20408505	6:29934080:C:T	-0.0318127	4.02467e-11	1.6555e-08	-0.0275929	9.35063e-07	0.000242788	0.913435	0.0214742	6	29911494	HLA-A
cg20408505	6:29934697:G:A	-0.0318127	4.02467e-11	1.6555e-08	-0.0275929	9.35063e-07	0.000242788	0.913435	0.0214742	6	29911494	HLA-A
cg20408505	6:29935093:G:T	-0.0318127	4.02467e-11	1.6555e-08	-0.0275929	9.35063e-07	0.000242788	0.913435	0.0214742	6	29911494	HLA-A
cg20408505	6:29936351:G:A	-0.0318127	4.02467e-11	1.6555e-08	-0.0275929	9.35063e-07	0.000242788	0.913435	0.0214742	6	29911494	HLA-A
cg20408505	6:29936914:G:A	-0.0318127	4.02467e-11	1.6555e-08	-0.0275929	9.35063e-07	0.000242788	0.913435	0.0214742	6	29911494	HLA-A
cg20408505	6:29935891:C:T	-0.0318127	4.02467e-11	1.6555e-08	-0.0275929	9.35063e-07	0.000242788	0.913716	0.0218488	6	29911494	HLA-A
cg20408505	6:29934163:A:C	-0.0318127	4.02467e-11	1.6555e-08	-0.0275929	9.35063e-07	0.000242788	0.914184	0.0228407	6	29911494	HLA-A
cg20408505	6:29930706:A:C	-0.0318127	4.02467e-11	1.6555e-08	-0.0275929	9.35063e-07	0.000242788	0.915461	0.0246015	6	29911494	HLA-A
cg20408505	6:29938455:G:A	-0.0318127	4.02467e-11	1.6555e-08	-0.0275929	9.35063e-07	0.000242788	0.915577	0.0249286	6	29911494	HLA-A
cg20408505	6:29928838:G:A	-0.0318127	4.02467e-11	1.6555e-08	-0.0275929	9.35063e-07	0.000242788	0.915613	0.0249657	6	29911494	HLA-A
cg20408505	6:29936408:A:G	-0.0318127	4.02467e-11	1.6555e-08	-0.0275929	9.35063e-07	0.000242788	0.915613	0.0249657	6	29911494	HLA-A
cg20408505	6:29937127:A:G	-0.0318127	4.02467e-11	1.6555e-08	-0.0275929	9.35063e-07	0.000242788	0.915613	0.0249657	6	29911494	HLA-A
cg20408505	6:29935843:G:A	-0.0318127	4.02467e-11	1.6555e-08	-0.0275929	9.35063e-07	0.000242788	0.915892	0.0253913	6	29911494	HLA-A
cg20408505	6:29935849:C:T	-0.0318127	4.02467e-11	1.6555e-08	-0.0275929	9.35063e-07	0.000242788	0.915892	0.0253913	6	29911494	HLA-A
cg08309069	6:31337816:A:G	0.0688157	4.02582e-11	1.65555e-08	0.0686186	4.90632e-08	1.77793e-05	NA	NA	6	31240651	HLA-C
cg08309069	6:31352149:T:C	0.0688157	4.02582e-11	1.65555e-08	0.0686186	4.90632e-08	1.77793e-05	NA	NA	6	31240651	HLA-C
cg17096289	6:31840455:A:G	-0.0501546	4.02676e-11	1.65572e-08	-0.0337532	0.000734885	0.0648342	1.32682	3.03186e-15	6	31238788	HLA-C
cg16363586	19:17519487:C:T	0.02011	4.02935e-11	1.65636e-08	0.0280066	4.70377e-11	3.57417e-08	NA	NA	19	17516329	BST2
cg16363586	19:17521101:T:G	0.02011	4.02935e-11	1.65636e-08	0.0280066	4.70377e-11	3.57417e-08	NA	NA	19	17516329	BST2
cg11738389	6:56780741:C:T	-0.0326417	4.04213e-11	1.66139e-08	-0.0270187	1.4246e-06	0.000351569	NA	NA	6	56621425	DST;DST;DST
cg01517384	6:31202486:C:T	0.0463005	4.05992e-11	1.66849e-08	0.0402241	3.56568e-06	0.000774743	0.826571	2.99105e-06	6	31323856	HLA-B
cg23892836	6:29718790:G:A	-0.0319573	4.06698e-11	1.67118e-08	-0.0204577	0.00019865	0.0232513	1.16109	0.00187087	6	29692085	HLA-F;HLA-F;HLA-F
cg11946459	6:29832966:G:A	0.0653139	4.10917e-11	1.6883e-08	0.0601001	3.96727e-08	1.47842e-05	1.11824	0.00118754	6	29911558	HLA-A
cg20408505	6:29925127:G:A	-0.0295474	4.14961e-11	1.70425e-08	-0.0282924	2.45326e-08	9.73287e-06	0.914035	0.0164715	6	29911494	HLA-A
cg20408505	6:29925972:A:T	-0.0295474	4.14961e-11	1.70425e-08	-0.0282924	2.45326e-08	9.73287e-06	0.914035	0.0164715	6	29911494	HLA-A
cg20408505	6:29924889:C:A	-0.0295474	4.14961e-11	1.70425e-08	-0.0282924	2.45326e-08	9.73287e-06	0.915776	0.0189118	6	29911494	HLA-A
cg25637655	6:30120633:T:G	-0.079733	4.17209e-11	1.71326e-08	-0.0950976	3.03828e-09	1.51601e-06	NA	NA	6	29911542	HLA-A
cg01517384	6:31433831:A:G	-0.0495635	4.23414e-11	1.7383e-08	-0.0487325	2.90922e-06	0.000657059	1.52413	3.0435e-23	6	31323856	HLA-B
cg01517384	6:31433558:G:A	-0.0495635	4.23414e-11	1.7383e-08	-0.0487325	2.90922e-06	0.000657059	1.52155	4.36848e-23	6	31323856	HLA-B
cg08309069	6:31342484:C:T	0.0685228	4.24309e-11	1.74041e-08	0.0669212	9.03062e-08	3.08153e-05	NA	NA	6	31240651	HLA-C
cg08309069	6:31343347:G:A	0.0685228	4.24309e-11	1.74041e-08	0.0669212	9.03062e-08	3.08153e-05	NA	NA	6	31240651	HLA-C
cg08309069	6:31343400:A:T	0.0685228	4.24309e-11	1.74041e-08	0.0669212	9.03062e-08	3.08153e-05	NA	NA	6	31240651	HLA-C
cg08309069	6:31344252:C:G	0.0685228	4.24309e-11	1.74041e-08	0.0669212	9.03062e-08	3.08153e-05	NA	NA	6	31240651	HLA-C
cg08309069	6:31344294:T:A	0.0685228	4.24309e-11	1.74041e-08	0.0669212	9.03062e-08	3.08153e-05	NA	NA	6	31240651	HLA-C
cg08309069	6:31344626:G:C	0.0685228	4.24309e-11	1.74041e-08	0.0669212	9.03062e-08	3.08153e-05	NA	NA	6	31240651	HLA-C
cg08309069	6:31346414:A:G	0.0685228	4.24309e-11	1.74041e-08	0.0669212	9.03062e-08	3.08153e-05	NA	NA	6	31240651	HLA-C
cg25283432	12:125293619:T:C	0.00834903	4.2628e-11	1.74826e-08	-0.00864848	1.24356e-07	4.04253e-05	NA	NA	12	125282561	SCARB1;SCARB1
cg01517384	6:31243008:G:T	-0.0445499	4.26413e-11	1.74859e-08	-0.0347629	3.32088e-05	0.00530797	1.18633	3.57999e-06	6	31323856	HLA-B
cg20033981	13:41388574:G:C	0.0204538	4.28244e-11	1.75564e-08	0.0206159	1.99975e-11	1.61156e-08	NA	NA	13	41590153	ELF1
cg20033981	13:41390690:A:G	0.0204538	4.28244e-11	1.75564e-08	0.0206159	1.99975e-11	1.61156e-08	NA	NA	13	41590153	ELF1
cg20408505	6:29923838:A:C	-0.0292875	4.28789e-11	1.75765e-08	-0.0266091	9.32371e-08	3.16707e-05	0.919655	0.025129	6	29911494	HLA-A
cg21855257	1:158997304:C:G	-0.0265356	4.33596e-11	1.77667e-08	-0.0125327	0.0200776	0.466275	NA	NA	1	158983569	IFI16;IFI16
cg21855257	1:158998026:A:C	-0.0265356	4.33596e-11	1.77667e-08	-0.0125327	0.0200776	0.466275	NA	NA	1	158983569	IFI16;IFI16
cg21855257	1:158999284:C:T	-0.0265356	4.33596e-11	1.77667e-08	-0.0125327	0.0200776	0.466275	NA	NA	1	158983569	IFI16;IFI16
cg25283432	12:125289265:G:A	0.00835464	4.37279e-11	1.79153e-08	0.00889938	5.57222e-08	1.97772e-05	NA	NA	12	125282561	SCARB1;SCARB1
cg22199238	11:572828:C:G	0.0221318	4.39152e-11	1.79898e-08	0.0186713	1.96593e-05	0.00347739	0.832017	1.16638e-07	11	613857	IRF7;IRF7;IRF7;IRF7;IRF7;IRF7
cg23923934	6:31321425:G:A	-0.0462278	4.40113e-11	1.80268e-08	-0.0292156	4.65305e-06	0.000983109	0.802122	1.81165e-07	6	31322914	HLA-B
cg11738389	6:56797574:C:A	-0.0325137	4.40969e-11	1.8048e-08	-0.0273967	7.30623e-07	0.000194449	NA	NA	6	56621425	DST;DST;DST
cg11738389	6:56798441:C:T	-0.0325137	4.40969e-11	1.8048e-08	-0.0273967	7.30623e-07	0.000194449	NA	NA	6	56621425	DST;DST;DST
cg11738389	6:56798755:A:G	-0.0325137	4.40969e-11	1.8048e-08	-0.0273967	7.30623e-07	0.000194449	NA	NA	6	56621425	DST;DST;DST
cg11738389	6:56801877:A:G	-0.0325137	4.40969e-11	1.8048e-08	-0.0273967	7.30623e-07	0.000194449	NA	NA	6	56621425	DST;DST;DST
cg11738389	6:56802201:T:C	-0.0325137	4.40969e-11	1.8048e-08	-0.0273967	7.30623e-07	0.000194449	NA	NA	6	56621425	DST;DST;DST
cg11738389	6:56804549:G:A	-0.0325137	4.40969e-11	1.8048e-08	-0.0273967	7.30623e-07	0.000194449	NA	NA	6	56621425	DST;DST;DST
cg08309069	6:31460943:C:G	0.0479505	4.43789e-11	1.81587e-08	0.0417352	4.61478e-06	0.000976186	NA	NA	6	31240651	HLA-C
cg08309069	6:31461089:A:G	0.0479505	4.43789e-11	1.81587e-08	0.0417352	4.61478e-06	0.000976186	NA	NA	6	31240651	HLA-C
cg20033981	13:41517518:A:G	-0.0210761	4.43922e-11	1.81595e-08	-0.0202701	7.9889e-10	4.62936e-07	NA	NA	13	41590153	ELF1
cg20033981	13:41517985:A:G	-0.0210761	4.43922e-11	1.81595e-08	-0.0202701	7.9889e-10	4.62936e-07	NA	NA	13	41590153	ELF1
cg08309069	6:31118898:A:T	-0.0813792	4.44522e-11	1.81817e-08	-0.0779476	2.85574e-07	8.55677e-05	0.871555	0.0283015	6	31240651	HLA-C
cg12439472	13:43536351:C:G	-0.109623	4.45633e-11	1.82248e-08	-0.107912	1.17282e-14	1.59552e-11	NA	NA	13	43565399	EPSTI1;EPSTI1
cg14880222	1:79133774:C:T	0.0363117	4.46011e-11	1.82264e-08	0.0232535	1.61112e-05	0.0029086	NA	NA	1	79143979
cg18686270	3:146250397:G:C	0.0212192	4.46047e-11	1.82264e-08	0.0151638	1.86825e-05	0.00331894	NA	NA	3	146258875	PLSCR1
cg18686270	3:146251430:A:G	0.0212192	4.46047e-11	1.82264e-08	0.0151638	1.86825e-05	0.00331894	NA	NA	3	146258875	PLSCR1
cg18686270	3:146251433:T:G	0.0212192	4.46047e-11	1.82264e-08	0.0151638	1.86825e-05	0.00331894	NA	NA	3	146258875	PLSCR1
cg18686270	3:146251752:G:A	0.0212192	4.46047e-11	1.82264e-08	0.0151638	1.86825e-05	0.00331894	NA	NA	3	146258875	PLSCR1
cg18686270	3:146252732:A:G	0.0212192	4.46047e-11	1.82264e-08	0.0151638	1.86825e-05	0.00331894	NA	NA	3	146258875	PLSCR1
cg08309069	6:31206868:G:C	-0.0468629	4.4607e-11	1.82264e-08	-0.0449693	9.843e-07	0.000254146	1.14758	0.000100657	6	31240651	HLA-C
cg17608381	6:30120633:T:G	-0.0841508	4.50369e-11	1.8396e-08	-0.0812557	1.36994e-08	5.86024e-06	NA	NA	6	29911550	HLA-A
cg25637655	6:29740166:A:C	-0.0673261	4.50452e-11	1.8396e-08	-0.0718852	4.90686e-08	1.77793e-05	NA	NA	6	29911542	HLA-A
cg25637655	6:29742257:T:G	-0.0673261	4.50452e-11	1.8396e-08	-0.0718852	4.90686e-08	1.77793e-05	NA	NA	6	29911542	HLA-A
cg25637655	6:29744623:T:A	-0.0673261	4.50452e-11	1.8396e-08	-0.0718852	4.90686e-08	1.77793e-05	NA	NA	6	29911542	HLA-A
cg11946459	6:29682889:T:C	-0.0664233	4.52298e-11	1.84666e-08	-0.0710449	6.27092e-11	4.66288e-08	NA	NA	6	29911558	HLA-A
cg11946459	6:29683944:C:T	-0.0664233	4.52298e-11	1.84666e-08	-0.0710449	6.27092e-11	4.66288e-08	NA	NA	6	29911558	HLA-A
cg04816140	9:92727064:T:A	0.0239396	4.5492e-11	1.85713e-08	0.0296073	1.0845e-09	6.11247e-07	NA	NA	9	92763384
cg20033981	13:41494245:A:C	-0.0211416	4.56809e-11	1.8646e-08	-0.0206265	3.44538e-10	2.19269e-07	NA	NA	13	41590153	ELF1
cg14880222	1:79126024:T:G	0.0355154	4.58006e-11	1.86925e-08	0.0232535	1.61112e-05	0.0029086	NA	NA	1	79143979
cg07878065	18:2644985:C:T	0.0149325	4.61714e-11	1.88414e-08	0.0180021	2.4278e-11	1.92925e-08	1.11308	0.00488692	18	2641871
cg26709300	16:30050494:G:A	0.0219468	4.62878e-11	1.88865e-08	0.0214763	1.37598e-07	4.44044e-05	NA	NA	16	30106682	YPEL3;YPEL3
cg26392102	6:31328582:T:A	0.0268459	4.66451e-11	1.90299e-08	0.0224064	2.54345e-05	0.00428729	0.87406	0.0041402	6	31238751	HLA-C
cg01355282	17:40338292:A:G	0.0225834	4.68286e-11	1.91023e-08	0.0276091	8.97648e-10	5.14838e-07	1.09905	0.0138826	17	40264320	DHX58
cg12588917	6:29701308:T:C	0.03469	4.70022e-11	1.91413e-08	0.0247845	1.13774e-05	0.00214444	NA	NA	6	29692082	HLA-F;HLA-F;HLA-F
cg12588917	6:29701564:G:A	0.03469	4.70022e-11	1.91413e-08	0.0247845	1.13774e-05	0.00214444	NA	NA	6	29692082	HLA-F;HLA-F;HLA-F
cg12588917	6:29703262:A:G	0.03469	4.70022e-11	1.91413e-08	0.0247845	1.13774e-05	0.00214444	NA	NA	6	29692082	HLA-F;HLA-F;HLA-F
cg12588917	6:29704259:A:T	0.03469	4.70022e-11	1.91413e-08	0.0247845	1.13774e-05	0.00214444	NA	NA	6	29692082	HLA-F;HLA-F;HLA-F
cg12588917	6:29705219:C:T	0.03469	4.70022e-11	1.91413e-08	0.0247845	1.13774e-05	0.00214444	NA	NA	6	29692082	HLA-F;HLA-F;HLA-F
cg12588917	6:29705405:C:T	0.03469	4.70022e-11	1.91413e-08	0.0247845	1.13774e-05	0.00214444	NA	NA	6	29692082	HLA-F;HLA-F;HLA-F
cg12588917	6:29705659:A:G	0.03469	4.70022e-11	1.91413e-08	0.0247845	1.13774e-05	0.00214444	NA	NA	6	29692082	HLA-F;HLA-F;HLA-F
cg12588917	6:29706049:G:C	0.03469	4.70022e-11	1.91413e-08	0.0247845	1.13774e-05	0.00214444	NA	NA	6	29692082	HLA-F;HLA-F;HLA-F
cg12588917	6:29706128:G:C	0.03469	4.70022e-11	1.91413e-08	0.0247845	1.13774e-05	0.00214444	NA	NA	6	29692082	HLA-F;HLA-F;HLA-F
cg12588917	6:29706277:T:C	0.03469	4.70022e-11	1.91413e-08	0.0247845	1.13774e-05	0.00214444	NA	NA	6	29692082	HLA-F;HLA-F;HLA-F
cg12588917	6:29707546:G:A	0.03469	4.70022e-11	1.91413e-08	0.0247845	1.13774e-05	0.00214444	NA	NA	6	29692082	HLA-F;HLA-F;HLA-F
cg12588917	6:29707704:G:A	0.03469	4.70022e-11	1.91413e-08	0.0247845	1.13774e-05	0.00214444	NA	NA	6	29692082	HLA-F;HLA-F;HLA-F
cg12588917	6:29708090:G:A	0.03469	4.70022e-11	1.91413e-08	0.0247845	1.13774e-05	0.00214444	NA	NA	6	29692082	HLA-F;HLA-F;HLA-F
cg12588917	6:29665361:A:G	0.0350277	4.74021e-11	1.93017e-08	0.0390595	8.49159e-15	1.16514e-11	0.914431	0.0168398	6	29692082	HLA-F;HLA-F;HLA-F
cg05773425	1:16655255:C:A	-0.0331287	4.76843e-11	1.94141e-08	-0.0341386	3.6251e-09	1.77579e-06	NA	NA	1	16644480	FBXO42
cg09625543	21:40744348:T:A	0.0290901	4.78285e-11	1.94703e-08	0.0239844	8.95629e-06	0.00173702	NA	NA	21	40560659	BRWD1;BRWD1
cg20033981	13:41483948:G:A	-0.0212408	4.79167e-11	1.95038e-08	-0.0203586	6.36369e-10	3.77249e-07	NA	NA	13	41590153	ELF1
cg17096289	6:31324925:A:G	-0.0494288	4.81273e-11	1.9587e-08	-0.048661	2.47497e-07	7.57377e-05	1.35505	7.19862e-17	6	31238788	HLA-C
cg16070035	5:96053344:T:C	-0.0354187	4.89972e-11	1.99385e-08	-0.028828	9.92023e-06	0.00190614	NA	NA	5	96077898	CAST;CAST;CAST;CAST;CAST;CAST
cg25637655	6:29832919:A:G	0.0644091	4.90267e-11	1.99479e-08	0.0657331	4.79735e-08	1.74977e-05	NA	NA	6	29911542	HLA-A
cg23216724	6:167359558:C:T	-0.0415155	4.92048e-11	2.00179e-08	-0.0352073	5.05738e-06	0.00105956	NA	NA	6	167571584	GPR31
cg12439472	13:43594261:C:T	-0.110522	4.92703e-11	2.00419e-08	-0.118439	6.40024e-17	1.20562e-13	NA	NA	13	43565399	EPSTI1;EPSTI1
cg11847933	1:227217633:C:T	0.0213794	4.96638e-11	2.00868e-08	0.0240654	5.47963e-08	1.9468e-05	NA	NA	1	227130394	CABC1
cg11847933	1:227221251:T:C	0.0213794	4.96638e-11	2.00868e-08	0.0240654	5.47963e-08	1.9468e-05	NA	NA	1	227130394	CABC1
cg11847933	1:227227740:A:C	0.0213794	4.96638e-11	2.00868e-08	0.0240654	5.47963e-08	1.9468e-05	NA	NA	1	227130394	CABC1
cg11847933	1:227233702:T:G	0.0213794	4.96638e-11	2.00868e-08	0.0240654	5.47963e-08	1.9468e-05	NA	NA	1	227130394	CABC1
cg11847933	1:227234374:C:T	0.0213794	4.96638e-11	2.00868e-08	0.0240654	5.47963e-08	1.9468e-05	NA	NA	1	227130394	CABC1
cg11847933	1:227241811:T:C	0.0213794	4.96638e-11	2.00868e-08	0.0240654	5.47963e-08	1.9468e-05	NA	NA	1	227130394	CABC1
cg11847933	1:227242099:C:T	0.0213794	4.96638e-11	2.00868e-08	0.0240654	5.47963e-08	1.9468e-05	NA	NA	1	227130394	CABC1
cg11847933	1:227244790:G:A	0.0213794	4.96638e-11	2.00868e-08	0.0240654	5.47963e-08	1.9468e-05	NA	NA	1	227130394	CABC1
cg11847933	1:227245198:C:G	0.0213794	4.96638e-11	2.00868e-08	0.0240654	5.47963e-08	1.9468e-05	NA	NA	1	227130394	CABC1
cg11847933	1:227252451:A:G	0.0213794	4.96638e-11	2.00868e-08	0.0240654	5.47963e-08	1.9468e-05	NA	NA	1	227130394	CABC1
cg11847933	1:227261290:A:C	0.0213794	4.96638e-11	2.00868e-08	0.0240654	5.47963e-08	1.9468e-05	NA	NA	1	227130394	CABC1
cg11847933	1:227261403:T:C	0.0213794	4.96638e-11	2.00868e-08	0.0240654	5.47963e-08	1.9468e-05	NA	NA	1	227130394	CABC1
cg11847933	1:227262636:C:G	0.0213794	4.96638e-11	2.00868e-08	0.0240654	5.47963e-08	1.9468e-05	NA	NA	1	227130394	CABC1
cg11847933	1:227262724:G:A	0.0213794	4.96638e-11	2.00868e-08	0.0240654	5.47963e-08	1.9468e-05	NA	NA	1	227130394	CABC1
cg11847933	1:227265925:C:T	0.0213794	4.96638e-11	2.00868e-08	0.0240654	5.47963e-08	1.9468e-05	NA	NA	1	227130394	CABC1
cg11847933	1:227266677:C:T	0.0213794	4.96638e-11	2.00868e-08	0.0240654	5.47963e-08	1.9468e-05	NA	NA	1	227130394	CABC1
cg11847933	1:227268836:T:C	0.0213794	4.96638e-11	2.00868e-08	0.0240654	5.47963e-08	1.9468e-05	NA	NA	1	227130394	CABC1
cg11847933	1:227269265:T:C	0.0213794	4.96638e-11	2.00868e-08	0.0240654	5.47963e-08	1.9468e-05	NA	NA	1	227130394	CABC1
cg11847933	1:227269303:G:A	0.0213794	4.96638e-11	2.00868e-08	0.0240654	5.47963e-08	1.9468e-05	NA	NA	1	227130394	CABC1
cg11847933	1:227277728:C:T	0.0213794	4.96638e-11	2.00868e-08	0.0240654	5.47963e-08	1.9468e-05	NA	NA	1	227130394	CABC1
cg11847933	1:227279883:C:T	0.0213794	4.96638e-11	2.00868e-08	0.0240654	5.47963e-08	1.9468e-05	NA	NA	1	227130394	CABC1
cg11847933	1:227282217:A:G	0.0213794	4.96638e-11	2.00868e-08	0.0240654	5.47963e-08	1.9468e-05	NA	NA	1	227130394	CABC1
cg11847933	1:227282833:C:T	0.0213794	4.96638e-11	2.00868e-08	0.0240654	5.47963e-08	1.9468e-05	NA	NA	1	227130394	CABC1
cg11847933	1:227285073:C:T	0.0213794	4.96638e-11	2.00868e-08	0.0240654	5.47963e-08	1.9468e-05	NA	NA	1	227130394	CABC1
cg11847933	1:227285635:C:T	0.0213794	4.96638e-11	2.00868e-08	0.0240654	5.47963e-08	1.9468e-05	NA	NA	1	227130394	CABC1
cg11847933	1:227288383:C:T	0.0213794	4.96638e-11	2.00868e-08	0.0240654	5.47963e-08	1.9468e-05	NA	NA	1	227130394	CABC1
cg11847933	1:227289879:T:A	0.0213794	4.96638e-11	2.00868e-08	0.0240654	5.47963e-08	1.9468e-05	NA	NA	1	227130394	CABC1
cg11847933	1:227292525:A:G	0.0213794	4.96638e-11	2.00868e-08	0.0240654	5.47963e-08	1.9468e-05	NA	NA	1	227130394	CABC1
cg11847933	1:227297555:G:A	0.0213794	4.96638e-11	2.00868e-08	0.0240654	5.47963e-08	1.9468e-05	NA	NA	1	227130394	CABC1
cg11847933	1:227304291:T:C	0.0213794	4.96638e-11	2.00868e-08	0.0240654	5.47963e-08	1.9468e-05	NA	NA	1	227130394	CABC1
cg11847933	1:227308963:C:A	0.0213794	4.96638e-11	2.00868e-08	0.0240654	5.47963e-08	1.9468e-05	NA	NA	1	227130394	CABC1
cg11847933	1:227312573:C:T	0.0213794	4.96638e-11	2.00868e-08	0.0240654	5.47963e-08	1.9468e-05	NA	NA	1	227130394	CABC1
cg11847933	1:227312645:G:A	0.0213794	4.96638e-11	2.00868e-08	0.0240654	5.47963e-08	1.9468e-05	NA	NA	1	227130394	CABC1
cg11847933	1:227318464:G:A	0.0213794	4.96638e-11	2.00868e-08	0.0240654	5.47963e-08	1.9468e-05	NA	NA	1	227130394	CABC1
cg11847933	1:227325067:G:C	0.0213794	4.96638e-11	2.00868e-08	0.0240654	5.47963e-08	1.9468e-05	NA	NA	1	227130394	CABC1
cg11847933	1:227325466:T:C	0.0213794	4.96638e-11	2.00868e-08	0.0240654	5.47963e-08	1.9468e-05	NA	NA	1	227130394	CABC1
cg11847933	1:227327981:A:C	0.0213794	4.96638e-11	2.00868e-08	0.0240654	5.47963e-08	1.9468e-05	NA	NA	1	227130394	CABC1
cg11847933	1:227335329:T:C	0.0213794	4.96638e-11	2.00868e-08	0.0240654	5.47963e-08	1.9468e-05	NA	NA	1	227130394	CABC1
cg11847933	1:227335783:G:A	0.0213794	4.96638e-11	2.00868e-08	0.0240654	5.47963e-08	1.9468e-05	NA	NA	1	227130394	CABC1
cg11847933	1:227336876:T:G	0.0213794	4.96638e-11	2.00868e-08	0.0240654	5.47963e-08	1.9468e-05	NA	NA	1	227130394	CABC1
cg11847933	1:227339895:C:A	0.0213794	4.96638e-11	2.00868e-08	0.0240654	5.47963e-08	1.9468e-05	NA	NA	1	227130394	CABC1
cg11847933	1:227340640:T:C	0.0213794	4.96638e-11	2.00868e-08	0.0240654	5.47963e-08	1.9468e-05	NA	NA	1	227130394	CABC1
cg11847933	1:227345094:T:A	0.0213794	4.96638e-11	2.00868e-08	0.0240654	5.47963e-08	1.9468e-05	NA	NA	1	227130394	CABC1
cg11847933	1:227350100:A:G	0.0213794	4.96638e-11	2.00868e-08	0.0240654	5.47963e-08	1.9468e-05	NA	NA	1	227130394	CABC1
cg11847933	1:227351305:G:C	0.0213794	4.96638e-11	2.00868e-08	0.0240654	5.47963e-08	1.9468e-05	NA	NA	1	227130394	CABC1
cg26392102	6:31236175:C:T	0.0204964	4.96979e-11	2.0098e-08	0.015497	0.000232512	0.0263737	0.872198	7.65713e-05	6	31238751	HLA-C
cg10163895	1:151760792:A:G	0.0668864	4.97834e-11	2.01275e-08	0.065622	4.34371e-10	2.71154e-07	NA	NA	1	151712510
cg10163895	1:151766588:A:G	0.0668864	4.97834e-11	2.01275e-08	0.065622	4.34371e-10	2.71154e-07	NA	NA	1	151712510
cg22725343	21:42806164:T:A	0.0250622	4.99431e-11	2.01869e-08	0.0178929	0.000472975	0.0464172	NA	NA	21	42817232	MX1;MX1;MX1;MX1
cg22725343	21:42806167:A:C	0.0250622	4.99431e-11	2.01869e-08	0.0178929	0.000472975	0.0464172	NA	NA	21	42817232	MX1;MX1;MX1;MX1
cg08309069	6:31318553:T:C	0.0481505	5.00086e-11	2.02109e-08	0.034335	7.94345e-05	0.0110363	NA	NA	6	31240651	HLA-C
cg27529346	6:31325990:C:A	-0.0332559	5.02475e-11	2.02997e-08	-0.0196324	0.000209193	0.0242814	0.833028	9.78955e-05	6	31322926	HLA-B
cg27529346	6:31326024:T:G	-0.0332559	5.02475e-11	2.02997e-08	-0.0196324	0.000209193	0.0242814	0.834219	0.000110671	6	31322926	HLA-B
cg27529346	6:31327624:G:A	-0.0332559	5.02475e-11	2.02997e-08	-0.0196324	0.000209193	0.0242814	0.835704	0.000131066	6	31322926	HLA-B
cg04816140	9:92721152:A:G	0.0229457	5.03482e-11	2.03378e-08	0.0252954	8.98661e-08	3.07242e-05	NA	NA	9	92763384
cg20408505	6:29788759:G:T	0.0371725	5.10176e-11	2.06056e-08	0.0437092	1.56383e-13	1.76125e-10	NA	NA	6	29911494	HLA-A
cg26955963	2:8459919:C:T	-0.0185389	5.10473e-11	2.0615e-08	-0.0225727	3.8149e-10	2.41295e-07	NA	NA	2	8466005	LINC00299
cg26392102	6:31236051:G:A	-0.0198201	5.1221e-11	2.06825e-08	-0.0137796	0.000656242	0.0595433	0.835109	1.8519e-07	6	31238751	HLA-C
cg16853860	6:32812528:C:T	0.0603741	5.14032e-11	2.07535e-08	0.0658551	2.43293e-10	1.65174e-07	1.10319	0.0383999	6	32823116	PSMB9;PSMB9;TAP1
cg17052170	8:144093864:C:T	-0.043089	5.14221e-11	2.07558e-08	-0.0303288	2.17361e-05	0.00378547	NA	NA	8	144099482	LY6E;LY6E;LOC100133669
cg17052170	8:144094315:G:A	-0.043089	5.14221e-11	2.07558e-08	-0.0303288	2.17361e-05	0.00378547	NA	NA	8	144099482	LY6E;LY6E;LOC100133669
cg11738389	6:56781092:G:C	-0.0324735	5.14681e-11	2.07613e-08	-0.0265128	2.06801e-06	0.000485155	NA	NA	6	56621425	DST;DST;DST
cg11738389	6:56787714:A:C	-0.0324735	5.14681e-11	2.07613e-08	-0.0265128	2.06801e-06	0.000485155	NA	NA	6	56621425	DST;DST;DST
cg11738389	6:56788004:C:A	-0.0324735	5.14681e-11	2.07613e-08	-0.0265128	2.06801e-06	0.000485155	NA	NA	6	56621425	DST;DST;DST
cg11738389	6:56789311:G:T	-0.0324735	5.14681e-11	2.07613e-08	-0.0265128	2.06801e-06	0.000485155	NA	NA	6	56621425	DST;DST;DST
cg11738389	6:56789465:A:G	-0.0324735	5.14681e-11	2.07613e-08	-0.0265128	2.06801e-06	0.000485155	NA	NA	6	56621425	DST;DST;DST
cg01517384	6:31202575:C:G	0.046034	5.17315e-11	2.08649e-08	0.0391203	6.83999e-06	0.00138654	0.826975	3.05226e-06	6	31323856	HLA-B
cg01329005	19:17508855:T:A	0.0108629	5.18538e-11	2.08878e-08	0.0174225	5.20994e-13	5.4097e-10	NA	NA	19	17516712	BST2
cg01329005	19:17508868:A:C	0.0108629	5.18538e-11	2.08878e-08	0.0174225	5.20994e-13	5.4097e-10	NA	NA	19	17516712	BST2
cg01329005	19:17509006:C:T	0.0108629	5.18538e-11	2.08878e-08	0.0174225	5.20994e-13	5.4097e-10	NA	NA	19	17516712	BST2
cg01329005	19:17510453:G:A	0.0108629	5.18538e-11	2.08878e-08	0.0174225	5.20994e-13	5.4097e-10	NA	NA	19	17516712	BST2
cg01329005	19:17511492:G:C	0.0108629	5.18538e-11	2.08878e-08	0.0174225	5.20994e-13	5.4097e-10	NA	NA	19	17516712	BST2
cg20033981	13:41499311:G:A	-0.0208822	5.1922e-11	2.08878e-08	-0.0203252	4.9067e-10	2.99495e-07	NA	NA	13	41590153	ELF1
cg20033981	13:41500960:G:A	-0.0208822	5.1922e-11	2.08878e-08	-0.0203252	4.9067e-10	2.99495e-07	NA	NA	13	41590153	ELF1
cg20033981	13:41501055:G:A	-0.0208822	5.1922e-11	2.08878e-08	-0.0203252	4.9067e-10	2.99495e-07	NA	NA	13	41590153	ELF1
cg20033981	13:41501254:G:T	-0.0208822	5.1922e-11	2.08878e-08	-0.0203252	4.9067e-10	2.99495e-07	NA	NA	13	41590153	ELF1
cg20033981	13:41501431:G:C	-0.0208822	5.1922e-11	2.08878e-08	-0.0203252	4.9067e-10	2.99495e-07	NA	NA	13	41590153	ELF1
cg20033981	13:41501827:T:C	-0.0208822	5.1922e-11	2.08878e-08	-0.0203252	4.9067e-10	2.99495e-07	NA	NA	13	41590153	ELF1
cg20033981	13:41501897:G:C	-0.0208822	5.1922e-11	2.08878e-08	-0.0203252	4.9067e-10	2.99495e-07	NA	NA	13	41590153	ELF1
cg20033981	13:41502421:T:G	-0.0208822	5.1922e-11	2.08878e-08	-0.0203252	4.9067e-10	2.99495e-07	NA	NA	13	41590153	ELF1
cg20033981	13:41502742:C:A	-0.0208822	5.1922e-11	2.08878e-08	-0.0203252	4.9067e-10	2.99495e-07	NA	NA	13	41590153	ELF1
cg20033981	13:41503114:A:T	-0.0208822	5.1922e-11	2.08878e-08	-0.0203252	4.9067e-10	2.99495e-07	NA	NA	13	41590153	ELF1
cg20033981	13:41503901:G:T	-0.0208822	5.1922e-11	2.08878e-08	-0.0203252	4.9067e-10	2.99495e-07	NA	NA	13	41590153	ELF1
cg20033981	13:41504548:G:A	-0.0208822	5.1922e-11	2.08878e-08	-0.0203252	4.9067e-10	2.99495e-07	NA	NA	13	41590153	ELF1
cg20033981	13:41505766:A:G	-0.0208822	5.1922e-11	2.08878e-08	-0.0203252	4.9067e-10	2.99495e-07	NA	NA	13	41590153	ELF1
cg20033981	13:41505863:C:T	-0.0208822	5.1922e-11	2.08878e-08	-0.0203252	4.9067e-10	2.99495e-07	NA	NA	13	41590153	ELF1
cg20033981	13:41506884:A:G	-0.0208822	5.1922e-11	2.08878e-08	-0.0203252	4.9067e-10	2.99495e-07	NA	NA	13	41590153	ELF1
cg06085204	17:6679644:G:A	-0.0191295	5.19259e-11	2.08878e-08	-0.0231977	9.23559e-10	5.28939e-07	NA	NA	17	6659164	XAF1;XAF1;XAF1;XAF1
cg09006487	3:72455273:A:C	0.0234131	5.24108e-11	2.10776e-08	0.0200813	6.62571e-05	0.0095084	NA	NA	3	72424982	RYBP
cg09006487	3:72455797:A:C	0.0234131	5.24108e-11	2.10776e-08	0.0200813	6.62571e-05	0.0095084	NA	NA	3	72424982	RYBP
cg01517384	6:30689001:T:A	-0.0600981	5.27221e-11	2.11974e-08	-0.0638124	2.87678e-06	0.000650146	1.50378	1.81046e-15	6	31323856	HLA-B
cg01517384	6:30699022:G:A	-0.0600981	5.27221e-11	2.11974e-08	-0.0638124	2.87678e-06	0.000650146	1.50378	1.81046e-15	6	31323856	HLA-B
cg11946459	6:29884521:T:C	0.070737	5.30355e-11	2.13208e-08	0.0601917	2.66333e-07	8.07574e-05	NA	NA	6	29911558	HLA-A
cg11946459	6:30120633:T:G	-0.0886443	5.3171e-11	2.13725e-08	-0.0862501	3.63512e-08	1.3721e-05	NA	NA	6	29911558	HLA-A
cg16795804	2:37325108:T:C	-0.0192732	5.39606e-11	2.16872e-08	-0.021881	1.04559e-08	4.60859e-06	NA	NA	2	37384523	EIF2AK2;EIF2AK2
cg08309069	6:31335707:A:G	0.0682855	5.41165e-11	2.17471e-08	0.0680672	5.7564e-08	2.03449e-05	NA	NA	6	31240651	HLA-C
cg15946524	2:47627661:G:A	0.0285821	5.48502e-11	2.19316e-08	0.0192899	9.36892e-05	0.0126593	NA	NA	2	47714346
cg17608381	6:29672643:T:G	0.0688532	5.49124e-11	2.19316e-08	0.0584112	5.02455e-08	1.80847e-05	NA	NA	6	29911550	HLA-A
cg17608381	6:29672686:A:G	0.0688532	5.49124e-11	2.19316e-08	0.0584112	5.02455e-08	1.80847e-05	NA	NA	6	29911550	HLA-A
cg17608381	6:29672743:C:T	0.0688532	5.49124e-11	2.19316e-08	0.0584112	5.02455e-08	1.80847e-05	NA	NA	6	29911550	HLA-A
cg17608381	6:29672776:T:C	0.0688532	5.49124e-11	2.19316e-08	0.0584112	5.02455e-08	1.80847e-05	NA	NA	6	29911550	HLA-A
cg17608381	6:29672821:G:A	0.0688532	5.49124e-11	2.19316e-08	0.0584112	5.02455e-08	1.80847e-05	NA	NA	6	29911550	HLA-A
cg17608381	6:29672926:C:T	0.0688532	5.49124e-11	2.19316e-08	0.0584112	5.02455e-08	1.80847e-05	NA	NA	6	29911550	HLA-A
cg17608381	6:29673186:C:T	0.0688532	5.49124e-11	2.19316e-08	0.0584112	5.02455e-08	1.80847e-05	NA	NA	6	29911550	HLA-A
cg17608381	6:29673221:T:C	0.0688532	5.49124e-11	2.19316e-08	0.0584112	5.02455e-08	1.80847e-05	NA	NA	6	29911550	HLA-A
cg17608381	6:29673241:C:T	0.0688532	5.49124e-11	2.19316e-08	0.0584112	5.02455e-08	1.80847e-05	NA	NA	6	29911550	HLA-A
cg17608381	6:29673245:C:T	0.0688532	5.49124e-11	2.19316e-08	0.0584112	5.02455e-08	1.80847e-05	NA	NA	6	29911550	HLA-A
cg17608381	6:29673483:G:A	0.0688532	5.49124e-11	2.19316e-08	0.0584112	5.02455e-08	1.80847e-05	NA	NA	6	29911550	HLA-A
cg17608381	6:29673548:C:G	0.0688532	5.49124e-11	2.19316e-08	0.0584112	5.02455e-08	1.80847e-05	NA	NA	6	29911550	HLA-A
cg17608381	6:29674175:C:T	0.0688532	5.49124e-11	2.19316e-08	0.0584112	5.02455e-08	1.80847e-05	NA	NA	6	29911550	HLA-A
cg17608381	6:29674197:C:T	0.0688532	5.49124e-11	2.19316e-08	0.0584112	5.02455e-08	1.80847e-05	NA	NA	6	29911550	HLA-A
cg17608381	6:29674648:A:G	0.0688532	5.49124e-11	2.19316e-08	0.0584112	5.02455e-08	1.80847e-05	NA	NA	6	29911550	HLA-A
cg17608381	6:29674741:G:T	0.0688532	5.49124e-11	2.19316e-08	0.0584112	5.02455e-08	1.80847e-05	NA	NA	6	29911550	HLA-A
cg17608381	6:29675615:A:G	0.0688532	5.49124e-11	2.19316e-08	0.0584112	5.02455e-08	1.80847e-05	NA	NA	6	29911550	HLA-A
cg17608381	6:29675676:C:G	0.0688532	5.49124e-11	2.19316e-08	0.0584112	5.02455e-08	1.80847e-05	NA	NA	6	29911550	HLA-A
cg17608381	6:29676316:T:C	0.0688532	5.49124e-11	2.19316e-08	0.0584112	5.02455e-08	1.80847e-05	NA	NA	6	29911550	HLA-A
cg17608381	6:29676551:A:C	0.0688532	5.49124e-11	2.19316e-08	0.0584112	5.02455e-08	1.80847e-05	NA	NA	6	29911550	HLA-A
cg17608381	6:29677634:T:C	0.0688532	5.49124e-11	2.19316e-08	0.0584112	5.02455e-08	1.80847e-05	NA	NA	6	29911550	HLA-A
cg17608381	6:29677877:A:T	0.0688532	5.49124e-11	2.19316e-08	0.0584112	5.02455e-08	1.80847e-05	NA	NA	6	29911550	HLA-A
cg17608381	6:29678718:A:T	0.0688532	5.49124e-11	2.19316e-08	0.0584112	5.02455e-08	1.80847e-05	NA	NA	6	29911550	HLA-A
cg17608381	6:29679016:C:G	0.0688532	5.49124e-11	2.19316e-08	0.0584112	5.02455e-08	1.80847e-05	NA	NA	6	29911550	HLA-A
cg17608381	6:29679047:C:T	0.0688532	5.49124e-11	2.19316e-08	0.0584112	5.02455e-08	1.80847e-05	NA	NA	6	29911550	HLA-A
cg17608381	6:29679143:A:C	0.0688532	5.49124e-11	2.19316e-08	0.0584112	5.02455e-08	1.80847e-05	NA	NA	6	29911550	HLA-A
cg17608381	6:29679170:C:T	0.0688532	5.49124e-11	2.19316e-08	0.0584112	5.02455e-08	1.80847e-05	NA	NA	6	29911550	HLA-A
cg17608381	6:29679189:G:T	0.0688532	5.49124e-11	2.19316e-08	0.0584112	5.02455e-08	1.80847e-05	NA	NA	6	29911550	HLA-A
cg17608381	6:29679434:G:A	0.0688532	5.49124e-11	2.19316e-08	0.0584112	5.02455e-08	1.80847e-05	NA	NA	6	29911550	HLA-A
cg17608381	6:29679466:G:A	0.0688532	5.49124e-11	2.19316e-08	0.0584112	5.02455e-08	1.80847e-05	NA	NA	6	29911550	HLA-A
cg17608381	6:29679551:C:T	0.0688532	5.49124e-11	2.19316e-08	0.0584112	5.02455e-08	1.80847e-05	NA	NA	6	29911550	HLA-A
cg17608381	6:29679621:A:G	0.0688532	5.49124e-11	2.19316e-08	0.0584112	5.02455e-08	1.80847e-05	NA	NA	6	29911550	HLA-A
cg17608381	6:29679760:G:A	0.0688532	5.49124e-11	2.19316e-08	0.0584112	5.02455e-08	1.80847e-05	NA	NA	6	29911550	HLA-A
cg17608381	6:29679799:T:C	0.0688532	5.49124e-11	2.19316e-08	0.0584112	5.02455e-08	1.80847e-05	NA	NA	6	29911550	HLA-A
cg17608381	6:29679801:C:G	0.0688532	5.49124e-11	2.19316e-08	0.0584112	5.02455e-08	1.80847e-05	NA	NA	6	29911550	HLA-A
cg17608381	6:29679851:G:A	0.0688532	5.49124e-11	2.19316e-08	0.0584112	5.02455e-08	1.80847e-05	NA	NA	6	29911550	HLA-A
cg17608381	6:29679981:G:T	0.0688532	5.49124e-11	2.19316e-08	0.0584112	5.02455e-08	1.80847e-05	NA	NA	6	29911550	HLA-A
cg17608381	6:29680072:A:G	0.0688532	5.49124e-11	2.19316e-08	0.0584112	5.02455e-08	1.80847e-05	NA	NA	6	29911550	HLA-A
cg17608381	6:29680084:T:G	0.0688532	5.49124e-11	2.19316e-08	0.0584112	5.02455e-08	1.80847e-05	NA	NA	6	29911550	HLA-A
cg17608381	6:29680142:G:A	0.0688532	5.49124e-11	2.19316e-08	0.0584112	5.02455e-08	1.80847e-05	NA	NA	6	29911550	HLA-A
cg17608381	6:29680205:G:A	0.0688532	5.49124e-11	2.19316e-08	0.0584112	5.02455e-08	1.80847e-05	NA	NA	6	29911550	HLA-A
cg17608381	6:29680270:T:G	0.0688532	5.49124e-11	2.19316e-08	0.0584112	5.02455e-08	1.80847e-05	NA	NA	6	29911550	HLA-A
cg17608381	6:29680492:T:C	0.0688532	5.49124e-11	2.19316e-08	0.0584112	5.02455e-08	1.80847e-05	NA	NA	6	29911550	HLA-A
cg17608381	6:29680543:A:G	0.0688532	5.49124e-11	2.19316e-08	0.0584112	5.02455e-08	1.80847e-05	NA	NA	6	29911550	HLA-A
cg17608381	6:29680547:G:A	0.0688532	5.49124e-11	2.19316e-08	0.0584112	5.02455e-08	1.80847e-05	NA	NA	6	29911550	HLA-A
cg17608381	6:29680587:C:A	0.0688532	5.49124e-11	2.19316e-08	0.0584112	5.02455e-08	1.80847e-05	NA	NA	6	29911550	HLA-A
cg17608381	6:29680605:C:T	0.0688532	5.49124e-11	2.19316e-08	0.0584112	5.02455e-08	1.80847e-05	NA	NA	6	29911550	HLA-A
cg17608381	6:29680758:A:G	0.0688532	5.49124e-11	2.19316e-08	0.0584112	5.02455e-08	1.80847e-05	NA	NA	6	29911550	HLA-A
cg25637655	6:30121258:T:C	-0.078398	5.52657e-11	2.20699e-08	-0.0922631	4.11999e-09	1.99435e-06	NA	NA	6	29911542	HLA-A
cg12094903	6:32841596:A:G	-0.0213623	5.54689e-11	2.21428e-08	-0.0221757	9.34577e-08	3.16707e-05	1.16284	2.15964e-05	6	32808689	PSMB8;PSMB8
cg12094903	6:32836759:C:T	-0.0213623	5.54689e-11	2.21428e-08	-0.0221757	9.34577e-08	3.16707e-05	1.16207	2.33966e-05	6	32808689	PSMB8;PSMB8
cg12094903	6:32837129:T:A	-0.0213623	5.54689e-11	2.21428e-08	-0.0221757	9.34577e-08	3.16707e-05	1.16207	2.33966e-05	6	32808689	PSMB8;PSMB8
cg11946459	6:29884796:A:G	0.0709386	5.55136e-11	2.21523e-08	0.0608205	2.39394e-07	7.3447e-05	NA	NA	6	29911558	HLA-A
cg11946459	6:29885026:A:G	0.0709386	5.55136e-11	2.21523e-08	0.0608205	2.39394e-07	7.3447e-05	NA	NA	6	29911558	HLA-A
cg11946459	6:29885042:A:G	0.0709386	5.55136e-11	2.21523e-08	0.0608205	2.39394e-07	7.3447e-05	NA	NA	6	29911558	HLA-A
