## Supplementary Table 15 for "The Lupus Epigenome Relates to Genetics, Transcription and Serological Profiles with Dependency on Molecular Subtypes and Informs Drug Discovery" (part 2 of 3)

### Sheet: ALL.sig.res (continued)
Supplementary Table 15: ALL-meQTLs
cg26392102	6:31319226:C:T	-0.0271365	5.56732e-11	2.21993e-08	-0.0248517	2.0126e-05	0.00355147	1.49863	1.6616e-19	6	31238751	HLA-C
cg26392102	6:31319618:T:A	-0.0271365	5.56732e-11	2.21993e-08	-0.0248517	2.0126e-05	0.00355147	1.49951	1.92212e-19	6	31238751	HLA-C
cg26392102	6:31319525:C:T	-0.0271365	5.56732e-11	2.21993e-08	-0.0248517	2.0126e-05	0.00355147	1.49878	2.11514e-19	6	31238751	HLA-C
cg26392102	6:31319215:G:C	-0.0271365	5.56732e-11	2.21993e-08	-0.0248517	2.0126e-05	0.00355147	1.49716	2.61479e-19	6	31238751	HLA-C
cg26392102	6:31318705:A:G	-0.0271365	5.56732e-11	2.21993e-08	-0.0248517	2.0126e-05	0.00355147	1.49611	2.86907e-19	6	31238751	HLA-C
cg26392102	6:31319667:G:A	-0.0271365	5.56732e-11	2.21993e-08	-0.0248517	2.0126e-05	0.00355147	1.49505	3.56843e-19	6	31238751	HLA-C
cg08309069	6:31320097:C:A	-0.079329	5.58944e-11	2.22848e-08	-0.0864903	3.03226e-09	1.51324e-06	0.872937	0.0258426	6	31240651	HLA-C
cg16363586	19:17522309:T:C	0.0199662	5.64379e-11	2.24986e-08	0.0278664	5.32617e-11	4.0014e-08	NA	NA	19	17516329	BST2
cg09006487	3:72397279:A:G	0.0195918	5.66757e-11	2.25906e-08	0.0182185	2.03149e-06	0.000477929	1.09836	0.00648604	3	72424982	RYBP
cg22475676	10:91212544:G:A	-0.041191	5.6811e-11	2.26249e-08	-0.0373187	7.47292e-06	0.00148118	NA	NA	10	91179508	IFIT5
cg22475676	10:91212595:C:A	-0.041191	5.6811e-11	2.26249e-08	-0.0373187	7.47292e-06	0.00148118	NA	NA	10	91179508	IFIT5
cg08309069	6:31259387:G:A	-0.0487849	5.6832e-11	2.26249e-08	-0.0481939	7.13398e-08	2.47938e-05	0.819357	5.24458e-08	6	31240651	HLA-C
cg08309069	6:31255286:G:A	-0.0487849	5.6832e-11	2.26249e-08	-0.0481939	7.13398e-08	2.47938e-05	0.819886	5.60914e-08	6	31240651	HLA-C
cg08309069	6:31260218:C:T	-0.0487849	5.6832e-11	2.26249e-08	-0.0481939	7.13398e-08	2.47938e-05	0.819833	5.76449e-08	6	31240651	HLA-C
cg11847933	1:227513033:T:C	0.019411	5.68326e-11	2.26249e-08	0.0202958	4.01796e-07	0.000114565	NA	NA	1	227130394	CABC1
cg11847933	1:227513325:G:A	0.019411	5.68326e-11	2.26249e-08	0.0202958	4.01796e-07	0.000114565	NA	NA	1	227130394	CABC1
cg11847933	1:227513405:A:C	0.019411	5.68326e-11	2.26249e-08	0.0202958	4.01796e-07	0.000114565	NA	NA	1	227130394	CABC1
cg11847933	1:227513482:T:C	0.019411	5.68326e-11	2.26249e-08	0.0202958	4.01796e-07	0.000114565	NA	NA	1	227130394	CABC1
cg11847933	1:227513724:A:G	0.019411	5.68326e-11	2.26249e-08	0.0202958	4.01796e-07	0.000114565	NA	NA	1	227130394	CABC1
cg21855257	1:158987941:A:G	-0.0251868	5.68397e-11	2.26249e-08	-0.0119712	0.0136364	0.395685	NA	NA	1	158983569	IFI16;IFI16
cg05773425	1:16532498:G:A	-0.0329951	5.72303e-11	2.27605e-08	-0.0339521	3.58267e-09	1.75641e-06	NA	NA	1	16644480	FBXO42
cg05773425	1:16537366:A:G	-0.0329951	5.72303e-11	2.27605e-08	-0.0339521	3.58267e-09	1.75641e-06	NA	NA	1	16644480	FBXO42
cg05773425	1:16538345:C:T	-0.0329951	5.72303e-11	2.27605e-08	-0.0339521	3.58267e-09	1.75641e-06	NA	NA	1	16644480	FBXO42
cg05773425	1:16538535:G:A	-0.0329951	5.72303e-11	2.27605e-08	-0.0339521	3.58267e-09	1.75641e-06	NA	NA	1	16644480	FBXO42
cg05773425	1:16539671:C:A	-0.0329951	5.72303e-11	2.27605e-08	-0.0339521	3.58267e-09	1.75641e-06	NA	NA	1	16644480	FBXO42
cg05773425	1:16539709:C:A	-0.0329951	5.72303e-11	2.27605e-08	-0.0339521	3.58267e-09	1.75641e-06	NA	NA	1	16644480	FBXO42
cg05773425	1:16542366:G:A	-0.0329951	5.72303e-11	2.27605e-08	-0.0339521	3.58267e-09	1.75641e-06	NA	NA	1	16644480	FBXO42
cg22987546	4:38100888:T:C	0.0227779	5.74208e-11	2.28334e-08	0.0223997	1.39943e-07	4.51197e-05	NA	NA	4	38080474	TBC1D1;TBC1D1
cg12439472	13:43534130:A:G	-0.106786	5.7506e-11	2.28644e-08	-0.107136	1.6415e-14	2.15597e-11	NA	NA	13	43565399	EPSTI1;EPSTI1
cg22199238	11:568211:G:A	0.0216704	5.75149e-11	2.28651e-08	0.0185903	1.59037e-05	0.00287471	0.835075	1.98006e-07	11	613857	IRF7;IRF7;IRF7;IRF7;IRF7;IRF7
cg14286514	9:32507972:A:T	-0.0248528	5.77476e-11	2.29519e-08	0.0237572	1.11947e-06	0.000284062	NA	NA	9	32525315	DDX58
cg14286514	9:32507981:T:C	-0.0248528	5.77476e-11	2.29519e-08	0.0237572	1.11947e-06	0.000284062	NA	NA	9	32525315	DDX58
cg09006487	3:72386266:C:T	0.0244809	5.77635e-11	2.29554e-08	0.0274168	3.72296e-08	1.4031e-05	NA	NA	3	72424982	RYBP
cg17608381	6:29748394:G:A	0.0627296	5.80843e-11	2.308e-08	0.0406393	3.82369e-05	0.00598699	0.897717	0.0034094	6	29911550	HLA-A
cg20033981	13:41510672:A:G	-0.0209171	5.83797e-11	2.31945e-08	-0.0206174	2.57406e-10	1.73941e-07	NA	NA	13	41590153	ELF1
cg26392102	6:30921141:T:C	0.0474603	5.85086e-11	2.32428e-08	NA	NA	NA	NA	NA	6	31238751	HLA-C
cg12439472	13:43546327:T:C	-0.108195	5.87337e-11	2.33206e-08	-0.110818	5.73751e-16	9.00212e-13	NA	NA	13	43565399	EPSTI1;EPSTI1
cg12439472	13:43546328:G:A	-0.108195	5.87337e-11	2.33206e-08	-0.110818	5.73751e-16	9.00212e-13	NA	NA	13	43565399	EPSTI1;EPSTI1
cg12439472	13:43549295:A:G	-0.108195	5.87337e-11	2.33206e-08	-0.110818	5.73751e-16	9.00212e-13	NA	NA	13	43565399	EPSTI1;EPSTI1
cg12439472	13:43552544:C:T	-0.108195	5.87337e-11	2.33206e-08	-0.110818	5.73751e-16	9.00212e-13	NA	NA	13	43565399	EPSTI1;EPSTI1
cg09251764	17:6704273:G:A	-0.0207672	5.88798e-11	2.33728e-08	-0.0171734	8.07219e-06	0.00158549	NA	NA	17	6659070	XAF1;XAF1
cg09251764	17:6711197:A:G	-0.0207672	5.88798e-11	2.33728e-08	-0.0171734	8.07219e-06	0.00158549	NA	NA	17	6659070	XAF1;XAF1
cg24628310	3:52831009:C:T	-0.0165124	5.88954e-11	2.33761e-08	-0.0182737	4.5887e-09	2.19725e-06	NA	NA	3	52813873	ITIH1;ITIH1;ITIH1;ITIH1
cg22199238	11:567391:A:G	0.0219298	5.89265e-11	2.33855e-08	0.0185353	2.14771e-05	0.00375745	0.835312	2.20021e-07	11	613857	IRF7;IRF7;IRF7;IRF7;IRF7;IRF7
cg09625543	21:40520783:A:C	-0.0247108	5.89914e-11	2.34083e-08	-0.0207711	9.72715e-06	0.00187298	NA	NA	21	40560659	BRWD1;BRWD1
cg21855257	1:158991196:G:A	-0.0259182	5.9117e-11	2.34553e-08	-0.0128561	0.0126133	0.380905	NA	NA	1	158983569	IFI16;IFI16
cg01517384	6:31485101:A:C	-0.0439465	5.95482e-11	2.36234e-08	-0.0413786	2.25438e-06	0.000521181	1.19326	4.87164e-06	6	31323856	HLA-B
cg23892836	6:29654409:G:A	-0.0314738	6.01506e-11	2.38594e-08	-0.0175703	0.00127625	0.0968128	1.13921	0.00249487	6	29692085	HLA-F;HLA-F;HLA-F
cg04816140	9:92725376:A:C	0.0238345	6.06514e-11	2.39865e-08	0.0291167	2.42234e-09	1.24446e-06	NA	NA	9	92763384
cg04816140	9:92725660:C:T	0.0238345	6.06514e-11	2.39865e-08	0.0291167	2.42234e-09	1.24446e-06	NA	NA	9	92763384
cg04816140	9:92725847:C:T	0.0238345	6.06514e-11	2.39865e-08	0.0291167	2.42234e-09	1.24446e-06	NA	NA	9	92763384
cg04816140	9:92725852:T:C	0.0238345	6.06514e-11	2.39865e-08	0.0291167	2.42234e-09	1.24446e-06	NA	NA	9	92763384
cg04816140	9:92725936:A:C	0.0238345	6.06514e-11	2.39865e-08	0.0291167	2.42234e-09	1.24446e-06	NA	NA	9	92763384
cg04816140	9:92726464:C:T	0.0238345	6.06514e-11	2.39865e-08	0.0291167	2.42234e-09	1.24446e-06	NA	NA	9	92763384
cg04816140	9:92726515:T:C	0.0238345	6.06514e-11	2.39865e-08	0.0291167	2.42234e-09	1.24446e-06	NA	NA	9	92763384
cg04816140	9:92726834:C:A	0.0238345	6.06514e-11	2.39865e-08	0.0291167	2.42234e-09	1.24446e-06	NA	NA	9	92763384
cg04816140	9:92726959:A:G	0.0238345	6.06514e-11	2.39865e-08	0.0291167	2.42234e-09	1.24446e-06	NA	NA	9	92763384
cg04816140	9:92727048:G:A	0.0238345	6.06514e-11	2.39865e-08	0.0291167	2.42234e-09	1.24446e-06	NA	NA	9	92763384
cg04816140	9:92727617:A:G	0.0238345	6.06514e-11	2.39865e-08	0.0291167	2.42234e-09	1.24446e-06	NA	NA	9	92763384
cg04816140	9:92727925:G:A	0.0238345	6.06514e-11	2.39865e-08	0.0291167	2.42234e-09	1.24446e-06	NA	NA	9	92763384
cg04816140	9:92728234:T:C	0.0238345	6.06514e-11	2.39865e-08	0.0291167	2.42234e-09	1.24446e-06	NA	NA	9	92763384
cg04816140	9:92729009:A:G	0.0238345	6.06514e-11	2.39865e-08	0.0291167	2.42234e-09	1.24446e-06	NA	NA	9	92763384
cg04816140	9:92729331:T:G	0.0238345	6.06514e-11	2.39865e-08	0.0291167	2.42234e-09	1.24446e-06	NA	NA	9	92763384
cg04816140	9:92729420:A:C	0.0238345	6.06514e-11	2.39865e-08	0.0291167	2.42234e-09	1.24446e-06	NA	NA	9	92763384
cg04816140	9:92729428:G:T	0.0238345	6.06514e-11	2.39865e-08	0.0291167	2.42234e-09	1.24446e-06	NA	NA	9	92763384
cg04816140	9:92729590:A:T	0.0238345	6.06514e-11	2.39865e-08	0.0291167	2.42234e-09	1.24446e-06	NA	NA	9	92763384
cg04816140	9:92729709:A:G	0.0238345	6.06514e-11	2.39865e-08	0.0291167	2.42234e-09	1.24446e-06	NA	NA	9	92763384
cg04816140	9:92729951:C:T	0.0238345	6.06514e-11	2.39865e-08	0.0291167	2.42234e-09	1.24446e-06	NA	NA	9	92763384
cg04816140	9:92730034:T:C	0.0238345	6.06514e-11	2.39865e-08	0.0291167	2.42234e-09	1.24446e-06	NA	NA	9	92763384
cg04816140	9:92730355:T:C	0.0238345	6.06514e-11	2.39865e-08	0.0291167	2.42234e-09	1.24446e-06	NA	NA	9	92763384
cg04816140	9:92730361:G:C	0.0238345	6.06514e-11	2.39865e-08	0.0291167	2.42234e-09	1.24446e-06	NA	NA	9	92763384
cg04816140	9:92730720:G:A	0.0238345	6.06514e-11	2.39865e-08	0.0291167	2.42234e-09	1.24446e-06	NA	NA	9	92763384
cg17096289	6:31271320:G:A	0.0628186	6.07182e-11	2.40099e-08	0.0650357	6.72188e-08	2.35384e-05	0.838844	7.47941e-05	6	31238788	HLA-C
cg16070035	5:96000947:A:G	0.0530556	6.08925e-11	2.40759e-08	0.0513961	5.60042e-07	0.00015533	NA	NA	5	96077898	CAST;CAST;CAST;CAST;CAST;CAST
cg01517384	6:31274380:T:C	0.0382648	6.11055e-11	2.41571e-08	0.0296608	6.38225e-05	0.00919746	0.883592	0.000581294	6	31323856	HLA-B
cg20033981	13:41607174:C:T	0.0204994	6.12189e-11	2.4196e-08	0.019425	1.85704e-10	1.28369e-07	NA	NA	13	41590153	ELF1
cg20033981	13:41610298:C:T	0.0204994	6.12189e-11	2.4196e-08	0.019425	1.85704e-10	1.28369e-07	NA	NA	13	41590153	ELF1
cg21855257	1:158987241:A:G	-0.0258861	6.14432e-11	2.42816e-08	-0.0135713	0.00675082	0.279572	NA	NA	1	158983569	IFI16;IFI16
cg12588917	6:29720961:C:G	0.0373524	6.18327e-11	2.44295e-08	0.0381558	1.77853e-11	1.44864e-08	NA	NA	6	29692082	HLA-F;HLA-F;HLA-F
cg12588917	6:29723674:T:C	0.0373524	6.18327e-11	2.44295e-08	0.0381558	1.77853e-11	1.44864e-08	NA	NA	6	29692082	HLA-F;HLA-F;HLA-F
cg22226398	1:235292369:C:G	-0.0204758	6.18759e-11	2.44435e-08	-0.0182987	1.0856e-05	0.00206371	0.919561	0.0229268	1	235295459	RBM34;RBM34
cg07107453	1:79152696:A:G	-0.0367513	6.19852e-11	2.44823e-08	-0.0340434	1.50736e-06	0.00036985	NA	NA	1	79114976	IFI44
cg12588917	6:29700840:C:T	0.0343139	6.20152e-11	2.44823e-08	0.0242327	1.54924e-05	0.00280561	NA	NA	6	29692082	HLA-F;HLA-F;HLA-F
cg12588917	6:29702510:G:A	0.0343139	6.20152e-11	2.44823e-08	0.0242327	1.54924e-05	0.00280561	NA	NA	6	29692082	HLA-F;HLA-F;HLA-F
cg11738389	6:56783162:A:T	-0.03234	6.2043e-11	2.44823e-08	-0.0260585	3.05803e-06	0.000685962	NA	NA	6	56621425	DST;DST;DST
cg11738389	6:56783647:A:G	-0.03234	6.2043e-11	2.44823e-08	-0.0260585	3.05803e-06	0.000685962	NA	NA	6	56621425	DST;DST;DST
cg11738389	6:56783857:T:A	-0.03234	6.2043e-11	2.44823e-08	-0.0260585	3.05803e-06	0.000685962	NA	NA	6	56621425	DST;DST;DST
cg11738389	6:56786503:G:A	-0.03234	6.2043e-11	2.44823e-08	-0.0260585	3.05803e-06	0.000685962	NA	NA	6	56621425	DST;DST;DST
cg11738389	6:56787682:C:T	-0.03234	6.2043e-11	2.44823e-08	-0.0260585	3.05803e-06	0.000685962	NA	NA	6	56621425	DST;DST;DST
cg11738389	6:56788937:C:A	-0.03234	6.2043e-11	2.44823e-08	-0.0260585	3.05803e-06	0.000685962	NA	NA	6	56621425	DST;DST;DST
cg08309069	6:31249576:G:A	0.0545687	6.28533e-11	2.47989e-08	0.0509661	1.15557e-06	0.00029292	NA	NA	6	31240651	HLA-C
cg08309069	6:31236534:G:A	-0.0800044	6.31793e-11	2.49244e-08	-0.0790743	6.72867e-06	0.00136536	0.831205	0.000480256	6	31240651	HLA-C
cg12110437	8:144094016:A:G	-0.0486586	6.35253e-11	2.50547e-08	-0.0491724	4.15209e-11	3.18377e-08	NA	NA	8	144098888	LY6E;LY6E;LOC100133669
cg12110437	8:144094150:C:T	-0.0486586	6.35253e-11	2.50547e-08	-0.0491724	4.15209e-11	3.18377e-08	NA	NA	8	144098888	LY6E;LY6E;LOC100133669
cg03879629	3:45916222:C:T	0.0416242	6.37209e-11	2.51288e-08	0.0406111	3.16143e-10	2.05285e-07	NA	NA	3	46152446
cg11946459	6:29990708:A:G	0.0674388	6.38488e-11	2.51761e-08	0.0599821	3.51676e-08	1.32899e-05	NA	NA	6	29911558	HLA-A
cg08309069	6:31061013:C:T	-0.0680573	6.40046e-11	2.52344e-08	-0.069767	2.31128e-07	7.11501e-05	NA	NA	6	31240651	HLA-C
cg14286514	9:32508586:C:G	-0.0246842	6.40508e-11	2.52495e-08	0.0233842	1.48895e-06	0.000365922	NA	NA	9	32525315	DDX58
cg21855257	1:158992195:A:G	-0.0256319	6.41422e-11	2.52824e-08	-0.0132717	0.00801164	0.306397	NA	NA	1	158983569	IFI16;IFI16
cg14880222	1:79158657:C:A	0.035834	6.4322e-11	2.53502e-08	0.0232535	1.61112e-05	0.0029086	NA	NA	1	79143979
cg18387515	12:46059954:T:C	-0.0196512	6.45771e-11	2.54445e-08	-0.0152958	3.848e-05	0.00601885	NA	NA	12	46049237
cg18387515	12:46070811:T:G	-0.0196512	6.45771e-11	2.54445e-08	-0.0152958	3.848e-05	0.00601885	NA	NA	12	46049237
cg08585593	22:50971047:T:C	-0.0227081	6.48419e-11	2.55456e-08	-0.0217565	2.1257e-06	0.000495015	NA	NA	22	50966077	TYMP;TYMP;TYMP;TYMP;TYMP;SCO2
cg20408505	6:29924220:G:A	-0.0296707	6.51247e-11	2.56539e-08	-0.0261327	1.84919e-07	5.78568e-05	0.910746	0.0133895	6	29911494	HLA-A
cg17052170	8:144071444:G:C	-0.0413261	6.53969e-11	2.57547e-08	-0.0356672	9.157e-08	3.12099e-05	NA	NA	8	144099482	LY6E;LY6E;LOC100133669
cg17052170	8:144081185:C:T	-0.0413261	6.53969e-11	2.57547e-08	-0.0356672	9.157e-08	3.12099e-05	NA	NA	8	144099482	LY6E;LY6E;LOC100133669
cg10163895	1:151764049:A:G	0.0653632	6.55711e-11	2.58201e-08	0.0663597	2.45051e-10	1.66155e-07	NA	NA	1	151712510
cg06085204	17:6660923:A:G	-0.0184944	6.59233e-11	2.59524e-08	-0.0221961	4.70392e-09	2.24703e-06	NA	NA	17	6659164	XAF1;XAF1;XAF1;XAF1
cg06085204	17:6660980:T:C	-0.0184944	6.59233e-11	2.59524e-08	-0.0221961	4.70392e-09	2.24703e-06	NA	NA	17	6659164	XAF1;XAF1;XAF1;XAF1
cg04816140	9:92724274:T:C	0.0239562	6.68004e-11	2.62945e-08	0.0289519	3.29365e-09	1.63018e-06	NA	NA	9	92763384
cg12588917	6:29709234:C:T	0.0343152	6.6982e-11	2.63627e-08	0.0240677	1.82332e-05	0.00324618	NA	NA	6	29692082	HLA-F;HLA-F;HLA-F
cg17052170	8:144082404:T:A	-0.0411851	6.70925e-11	2.64029e-08	-0.0352307	1.10192e-07	3.63378e-05	NA	NA	8	144099482	LY6E;LY6E;LOC100133669
cg03879629	3:45841938:C:T	0.0642667	6.72111e-11	2.64463e-08	0.0636653	4.39345e-10	2.71594e-07	NA	NA	3	46152446
cg12110437	8:144093928:C:T	-0.0489032	6.72722e-11	2.64671e-08	-0.048472	9.29804e-11	6.71061e-08	NA	NA	8	144098888	LY6E;LY6E;LOC100133669
cg18770635	22:51024624:T:C	-0.0305398	6.75684e-11	2.65156e-08	-0.0246996	9.28095e-07	0.00024145	NA	NA	22	50984368
cg17096289	6:31166719:C:T	0.0674429	6.75699e-11	2.65156e-08	0.062164	1.80007e-06	0.000428945	0.815796	7.98059e-06	6	31238788	HLA-C
cg17096289	6:31167573:G:A	0.0674429	6.75699e-11	2.65156e-08	0.062164	1.80007e-06	0.000428945	0.815796	7.98059e-06	6	31238788	HLA-C
cg17096289	6:31154897:G:A	0.0674429	6.75699e-11	2.65156e-08	0.062164	1.80007e-06	0.000428945	0.816288	8.46883e-06	6	31238788	HLA-C
cg17096289	6:31155284:A:T	0.0674429	6.75699e-11	2.65156e-08	0.062164	1.80007e-06	0.000428945	0.816288	8.46883e-06	6	31238788	HLA-C
cg17096289	6:31155304:C:G	0.0674429	6.75699e-11	2.65156e-08	0.062164	1.80007e-06	0.000428945	0.816288	8.46883e-06	6	31238788	HLA-C
cg17096289	6:31155405:T:C	0.0674429	6.75699e-11	2.65156e-08	0.062164	1.80007e-06	0.000428945	0.816288	8.46883e-06	6	31238788	HLA-C
cg17096289	6:31155434:G:A	0.0674429	6.75699e-11	2.65156e-08	0.062164	1.80007e-06	0.000428945	0.816288	8.46883e-06	6	31238788	HLA-C
cg17096289	6:31155991:T:C	0.0674429	6.75699e-11	2.65156e-08	0.062164	1.80007e-06	0.000428945	0.816288	8.46883e-06	6	31238788	HLA-C
cg17096289	6:31156465:C:T	0.0674429	6.75699e-11	2.65156e-08	0.062164	1.80007e-06	0.000428945	0.816288	8.46883e-06	6	31238788	HLA-C
cg17096289	6:31157593:G:A	0.0674429	6.75699e-11	2.65156e-08	0.062164	1.80007e-06	0.000428945	0.816288	8.46883e-06	6	31238788	HLA-C
cg17096289	6:31157709:C:T	0.0674429	6.75699e-11	2.65156e-08	0.062164	1.80007e-06	0.000428945	0.816288	8.46883e-06	6	31238788	HLA-C
cg17096289	6:31157738:A:G	0.0674429	6.75699e-11	2.65156e-08	0.062164	1.80007e-06	0.000428945	0.816288	8.46883e-06	6	31238788	HLA-C
cg17096289	6:31158184:T:A	0.0674429	6.75699e-11	2.65156e-08	0.062164	1.80007e-06	0.000428945	0.816288	8.46883e-06	6	31238788	HLA-C
cg17096289	6:31158373:G:A	0.0674429	6.75699e-11	2.65156e-08	0.062164	1.80007e-06	0.000428945	0.816288	8.46883e-06	6	31238788	HLA-C
cg17096289	6:31159533:C:T	0.0674429	6.75699e-11	2.65156e-08	0.062164	1.80007e-06	0.000428945	0.816288	8.46883e-06	6	31238788	HLA-C
cg17096289	6:31160218:C:T	0.0674429	6.75699e-11	2.65156e-08	0.062164	1.80007e-06	0.000428945	0.816288	8.46883e-06	6	31238788	HLA-C
cg17096289	6:31160298:G:A	0.0674429	6.75699e-11	2.65156e-08	0.062164	1.80007e-06	0.000428945	0.816288	8.46883e-06	6	31238788	HLA-C
cg17096289	6:31161152:C:T	0.0674429	6.75699e-11	2.65156e-08	0.062164	1.80007e-06	0.000428945	0.816288	8.46883e-06	6	31238788	HLA-C
cg17096289	6:31161161:C:T	0.0674429	6.75699e-11	2.65156e-08	0.062164	1.80007e-06	0.000428945	0.816288	8.46883e-06	6	31238788	HLA-C
cg17096289	6:31161571:G:C	0.0674429	6.75699e-11	2.65156e-08	0.062164	1.80007e-06	0.000428945	0.816288	8.46883e-06	6	31238788	HLA-C
cg12094903	6:32849841:G:C	-0.0212723	6.77709e-11	2.65912e-08	-0.0224241	6.37716e-08	2.23877e-05	1.1594	2.98065e-05	6	32808689	PSMB8;PSMB8
cg17608381	6:30121258:T:C	-0.082512	6.77842e-11	2.65932e-08	-0.0789944	1.6821e-08	6.99503e-06	NA	NA	6	29911550	HLA-A
cg14286514	9:32565245:C:G	0.0288194	6.78573e-11	2.6612e-08	0.029894	4.22557e-08	1.56973e-05	NA	NA	9	32525315	DDX58
cg14286514	9:32573602:T:C	0.0288194	6.78573e-11	2.6612e-08	0.029894	4.22557e-08	1.56973e-05	NA	NA	9	32525315	DDX58
cg14286514	9:32574277:A:G	0.0288194	6.78573e-11	2.6612e-08	0.029894	4.22557e-08	1.56973e-05	NA	NA	9	32525315	DDX58
cg11847933	1:227370564:C:T	0.0213313	6.81848e-11	2.67273e-08	0.0244033	3.02361e-08	1.16412e-05	NA	NA	1	227130394	CABC1
cg11847933	1:227371906:C:A	0.0213313	6.81848e-11	2.67273e-08	0.0244033	3.02361e-08	1.16412e-05	NA	NA	1	227130394	CABC1
cg11847933	1:227372471:A:G	0.0213313	6.81848e-11	2.67273e-08	0.0244033	3.02361e-08	1.16412e-05	NA	NA	1	227130394	CABC1
cg11847933	1:227375603:T:C	0.0213313	6.81848e-11	2.67273e-08	0.0244033	3.02361e-08	1.16412e-05	NA	NA	1	227130394	CABC1
cg04816140	9:92720451:A:G	0.0228386	6.85959e-11	2.68852e-08	0.0249018	1.3739e-07	4.43417e-05	NA	NA	9	92763384
cg08309069	6:31322888:A:G	0.0534214	6.95387e-11	2.72513e-08	0.0583248	4.05408e-09	1.96632e-06	NA	NA	6	31240651	HLA-C
cg08309069	6:31300247:T:A	-0.0712071	6.95976e-11	2.7271e-08	-0.0707779	7.7196e-08	2.66522e-05	0.8859	0.0277378	6	31240651	HLA-C
cg23935522	12:77255739:C:T	-0.0220058	6.97062e-11	2.73069e-08	-0.0264	8.63888e-09	3.89867e-06	NA	NA	12	77162317	ZDHHC17
cg23935522	12:77256267:G:A	-0.0220058	6.97062e-11	2.73069e-08	-0.0264	8.63888e-09	3.89867e-06	NA	NA	12	77162317	ZDHHC17
cg20033981	13:41492165:G:A	-0.0209606	7.01131e-11	2.74326e-08	-0.0206265	3.44538e-10	2.19269e-07	NA	NA	13	41590153	ELF1
cg20033981	13:41492235:C:T	-0.0209606	7.01131e-11	2.74326e-08	-0.0206265	3.44538e-10	2.19269e-07	NA	NA	13	41590153	ELF1
cg20033981	13:41492344:A:G	-0.0209606	7.01131e-11	2.74326e-08	-0.0206265	3.44538e-10	2.19269e-07	NA	NA	13	41590153	ELF1
cg20033981	13:41492858:C:T	-0.0209606	7.01131e-11	2.74326e-08	-0.0206265	3.44538e-10	2.19269e-07	NA	NA	13	41590153	ELF1
cg20033981	13:41492871:C:T	-0.0209606	7.01131e-11	2.74326e-08	-0.0206265	3.44538e-10	2.19269e-07	NA	NA	13	41590153	ELF1
cg20033981	13:41493195:A:G	-0.0209606	7.01131e-11	2.74326e-08	-0.0206265	3.44538e-10	2.19269e-07	NA	NA	13	41590153	ELF1
cg20033981	13:41493588:G:C	-0.0209606	7.01131e-11	2.74326e-08	-0.0206265	3.44538e-10	2.19269e-07	NA	NA	13	41590153	ELF1
cg20033981	13:41493669:T:C	-0.0209606	7.01131e-11	2.74326e-08	-0.0206265	3.44538e-10	2.19269e-07	NA	NA	13	41590153	ELF1
cg20033981	13:41493695:G:A	-0.0209606	7.01131e-11	2.74326e-08	-0.0206265	3.44538e-10	2.19269e-07	NA	NA	13	41590153	ELF1
cg20033981	13:41493827:A:G	-0.0209606	7.01131e-11	2.74326e-08	-0.0206265	3.44538e-10	2.19269e-07	NA	NA	13	41590153	ELF1
cg22475676	10:91213577:G:T	-0.0419573	7.02601e-11	2.74868e-08	-0.038256	9.77412e-06	0.00188078	NA	NA	10	91179508	IFIT5
cg11946459	6:30121258:T:C	-0.0871584	7.0274e-11	2.74888e-08	-0.0843172	3.65526e-08	1.37938e-05	NA	NA	6	29911558	HLA-A
cg12439472	13:43525288:A:G	-0.10659	7.05732e-11	2.75991e-08	-0.110863	1.22662e-15	1.865e-12	NA	NA	13	43565399	EPSTI1;EPSTI1
cg12439472	13:43527143:T:C	-0.10659	7.05732e-11	2.75991e-08	-0.110863	1.22662e-15	1.865e-12	NA	NA	13	43565399	EPSTI1;EPSTI1
cg17096289	6:31169575:G:A	0.0619545	7.13254e-11	2.78899e-08	0.0597223	9.33211e-07	0.000242722	0.906585	0.0210443	6	31238788	HLA-C
cg04816140	9:92722593:A:G	0.0224207	7.17778e-11	2.80633e-08	-0.0238992	2.12713e-07	6.59261e-05	NA	NA	9	92763384
cg17608381	6:29670398:A:G	0.0650283	7.22482e-11	2.82368e-08	0.0583125	5.14671e-08	1.84889e-05	NA	NA	6	29911550	HLA-A
cg17608381	6:29670512:G:T	0.0650283	7.22482e-11	2.82368e-08	0.0583125	5.14671e-08	1.84889e-05	NA	NA	6	29911550	HLA-A
cg17608381	6:29670561:A:T	0.0650283	7.22482e-11	2.82368e-08	0.0583125	5.14671e-08	1.84889e-05	NA	NA	6	29911550	HLA-A
cg20408505	6:29920191:A:C	-0.0288801	7.25463e-11	2.83499e-08	-0.0264445	1.13556e-07	3.71375e-05	0.921098	0.0265495	6	29911494	HLA-A
cg22199238	11:567256:G:A	0.0215758	7.26031e-11	2.83601e-08	0.0185903	1.59037e-05	0.00287471	0.832628	1.2857e-07	11	613857	IRF7;IRF7;IRF7;IRF7;IRF7;IRF7
cg08585593	22:50963540:G:C	-0.0221113	7.26079e-11	2.83601e-08	-0.0215078	2.11856e-06	0.000494084	NA	NA	22	50966077	TYMP;TYMP;TYMP;TYMP;TYMP;SCO2
cg08585593	22:50963965:C:G	-0.0221113	7.26079e-11	2.83601e-08	-0.0215078	2.11856e-06	0.000494084	NA	NA	22	50966077	TYMP;TYMP;TYMP;TYMP;TYMP;SCO2
cg08585593	22:50964862:G:A	-0.0221113	7.26079e-11	2.83601e-08	-0.0215078	2.11856e-06	0.000494084	NA	NA	22	50966077	TYMP;TYMP;TYMP;TYMP;TYMP;SCO2
cg04816140	9:92722647:C:G	0.023613	7.28589e-11	2.84337e-08	0.0276021	1.02665e-08	4.53202e-06	NA	NA	9	92763384
cg04816140	9:92722935:G:A	0.023613	7.28589e-11	2.84337e-08	0.0276021	1.02665e-08	4.53202e-06	NA	NA	9	92763384
cg04816140	9:92723011:G:A	0.023613	7.28589e-11	2.84337e-08	0.0276021	1.02665e-08	4.53202e-06	NA	NA	9	92763384
cg04816140	9:92723125:T:C	0.023613	7.28589e-11	2.84337e-08	0.0276021	1.02665e-08	4.53202e-06	NA	NA	9	92763384
cg04816140	9:92723165:G:T	0.023613	7.28589e-11	2.84337e-08	0.0276021	1.02665e-08	4.53202e-06	NA	NA	9	92763384
cg04816140	9:92723174:G:A	0.023613	7.28589e-11	2.84337e-08	0.0276021	1.02665e-08	4.53202e-06	NA	NA	9	92763384
cg04816140	9:92723540:G:A	0.023613	7.28589e-11	2.84337e-08	0.0276021	1.02665e-08	4.53202e-06	NA	NA	9	92763384
cg27397830	11:60633250:T:C	-0.0168148	7.30505e-11	2.8505e-08	-0.0182811	4.95538e-08	1.79449e-05	NA	NA	11	60679809
cg15331332	6:29673818:T:C	0.0312525	7.37903e-11	2.87796e-08	0.0182619	3.40002e-05	0.00541891	NA	NA	6	29692111	HLA-F;HLA-F;HLA-F
cg15331332	6:29673929:G:A	0.0312525	7.37903e-11	2.87796e-08	0.0182619	3.40002e-05	0.00541891	NA	NA	6	29692111	HLA-F;HLA-F;HLA-F
cg15331332	6:29676537:G:A	0.0312525	7.37903e-11	2.87796e-08	0.0182619	3.40002e-05	0.00541891	NA	NA	6	29692111	HLA-F;HLA-F;HLA-F
cg15331332	6:29677249:G:A	0.0312525	7.37903e-11	2.87796e-08	0.0182619	3.40002e-05	0.00541891	NA	NA	6	29692111	HLA-F;HLA-F;HLA-F
cg17608381	6:29678470:T:C	0.0680093	7.39771e-11	2.88454e-08	0.0559858	1.40403e-07	4.52318e-05	NA	NA	6	29911550	HLA-A
cg17608381	6:29678520:A:G	0.0680093	7.39771e-11	2.88454e-08	0.0559858	1.40403e-07	4.52318e-05	NA	NA	6	29911550	HLA-A
cg16853860	6:32853277:C:T	-0.055151	7.44159e-11	2.9013e-08	-0.0589195	3.79776e-10	2.40259e-07	0.908375	0.0320471	6	32823116	PSMB9;PSMB9;TAP1
cg03879629	3:46189490:T:C	0.0648351	7.48417e-11	2.91754e-08	0.0620468	1.06861e-08	4.68485e-06	1.13343	0.0470406	3	46152446
cg18387515	12:46062702:T:C	-0.0197238	7.48569e-11	2.91778e-08	-0.0153408	4.51578e-05	0.00689317	NA	NA	12	46049237
cg05773425	1:16514898:C:T	-0.0326036	7.49924e-11	2.9227e-08	-0.0327675	1.05464e-08	4.62677e-06	NA	NA	1	16644480	FBXO42
cg17096289	6:31572644:C:G	-0.074619	7.53965e-11	2.93809e-08	-0.0821156	8.42888e-08	2.89663e-05	1.35067	1.30664e-08	6	31238788	HLA-C
cg01517384	6:31434198:T:C	-0.0488654	7.57199e-11	2.95033e-08	-0.0486747	2.76563e-06	0.000626624	1.52233	3.67661e-23	6	31323856	HLA-B
cg26955963	2:8445160:A:T	-0.018232	7.57557e-11	2.95137e-08	0.0221271	1.84408e-09	9.94927e-07	NA	NA	2	8466005	LINC00299
cg17608381	6:30069982:G:C	-0.0647791	7.59753e-11	2.95956e-08	-0.0620479	2.24321e-09	1.18093e-06	NA	NA	6	29911550	HLA-A
cg17096289	6:31086617:C:T	-0.0536029	7.62665e-11	2.97055e-08	-0.0570786	5.28606e-08	1.89426e-05	NA	NA	6	31238788	HLA-C
cg11847933	1:227382613:G:C	0.0212787	7.70403e-11	2.99849e-08	0.0242621	3.95752e-08	1.47496e-05	NA	NA	1	227130394	CABC1
cg11847933	1:227390374:C:T	0.0212787	7.70403e-11	2.99849e-08	0.0242621	3.95752e-08	1.47496e-05	NA	NA	1	227130394	CABC1
cg11847933	1:227390580:A:C	0.0212787	7.70403e-11	2.99849e-08	0.0242621	3.95752e-08	1.47496e-05	NA	NA	1	227130394	CABC1
cg11847933	1:227400418:A:G	0.0212787	7.70403e-11	2.99849e-08	0.0242621	3.95752e-08	1.47496e-05	NA	NA	1	227130394	CABC1
cg11847933	1:227402583:G:A	0.0212787	7.70403e-11	2.99849e-08	0.0242621	3.95752e-08	1.47496e-05	NA	NA	1	227130394	CABC1
cg11847933	1:227407281:A:G	0.0212787	7.70403e-11	2.99849e-08	0.0242621	3.95752e-08	1.47496e-05	NA	NA	1	227130394	CABC1
cg23892836	6:29923554:T:C	-0.0280181	7.81616e-11	3.04176e-08	-0.0223202	8.95888e-07	0.00023412	1.14398	0.00012228	6	29692085	HLA-F;HLA-F;HLA-F
cg11946459	6:29937971:T:C	0.0939741	7.82638e-11	3.04536e-08	0.0828331	3.15852e-08	1.20863e-05	NA	NA	6	29911558	HLA-A
cg09625543	21:40686078:G:C	-0.0246931	7.84854e-11	3.05324e-08	-0.0220894	1.91514e-06	0.000454163	NA	NA	21	40560659	BRWD1;BRWD1
cg09625543	21:40686327:T:C	-0.0246931	7.84854e-11	3.05324e-08	-0.0220894	1.91514e-06	0.000454163	NA	NA	21	40560659	BRWD1;BRWD1
cg06829760	2:16854981:T:C	-0.0179436	7.85843e-11	3.05485e-08	-0.0162965	7.14656e-06	0.00143755	NA	NA	2	16845412	FAM49A
cg06829760	2:16856823:A:G	-0.0179436	7.85843e-11	3.05485e-08	-0.0162965	7.14656e-06	0.00143755	NA	NA	2	16845412	FAM49A
cg06829760	2:16858499:A:G	-0.0179436	7.85843e-11	3.05485e-08	-0.0162965	7.14656e-06	0.00143755	NA	NA	2	16845412	FAM49A
cg06829760	2:16862139:G:C	-0.0179436	7.85843e-11	3.05485e-08	-0.0162965	7.14656e-06	0.00143755	NA	NA	2	16845412	FAM49A
cg06829760	2:16863385:A:G	-0.0179436	7.85843e-11	3.05485e-08	-0.0162965	7.14656e-06	0.00143755	NA	NA	2	16845412	FAM49A
cg06829760	2:16866013:A:C	-0.0179436	7.85843e-11	3.05485e-08	-0.0162965	7.14656e-06	0.00143755	NA	NA	2	16845412	FAM49A
cg08309069	6:31253121:T:C	-0.0794966	7.88712e-11	3.06526e-08	-0.0821155	3.74725e-06	0.000809239	0.830982	0.000528725	6	31240651	HLA-C
cg08309069	6:31247964:T:C	-0.0794966	7.88712e-11	3.06526e-08	-0.0821155	3.74725e-06	0.000809239	0.83255	0.000585766	6	31240651	HLA-C
cg14286514	9:32490675:G:T	-0.0260592	7.88965e-11	3.06587e-08	-0.0311676	4.62733e-10	2.85325e-07	NA	NA	9	32525315	DDX58
cg26709300	16:29970857:C:G	-0.0221499	7.91454e-11	3.07517e-08	-0.0204504	1.38481e-06	0.00034249	NA	NA	16	30106682	YPEL3;YPEL3
cg11946459	6:29673818:T:C	-0.0654844	7.93256e-11	3.08067e-08	-0.0692294	1.73228e-10	1.20265e-07	NA	NA	6	29911558	HLA-A
cg11946459	6:29673929:G:A	-0.0654844	7.93256e-11	3.08067e-08	-0.0692294	1.73228e-10	1.20265e-07	NA	NA	6	29911558	HLA-A
cg11946459	6:29676537:G:A	-0.0654844	7.93256e-11	3.08067e-08	-0.0692294	1.73228e-10	1.20265e-07	NA	NA	6	29911558	HLA-A
cg11946459	6:29677249:G:A	-0.0654844	7.93256e-11	3.08067e-08	-0.0692294	1.73228e-10	1.20265e-07	NA	NA	6	29911558	HLA-A
cg17096289	6:31329494:C:T	-0.0545475	7.9879e-11	3.10178e-08	-0.0439915	9.92535e-05	0.0132866	0.92629	0.0343274	6	31238788	HLA-C
cg17694094	3:18230131:T:C	-0.0388408	8.0005e-11	3.1063e-08	-0.0419614	1.87442e-08	7.67287e-06	NA	NA	3	18484672
cg03763873	13:43507936:G:C	-0.0214598	8.00805e-11	3.10885e-08	-0.0327857	2.97943e-12	2.81201e-09	NA	NA	13	43565901	EPSTI1;EPSTI1
cg26599989	11:1305846:C:T	-0.0395812	8.01232e-11	3.11013e-08	-0.0367809	5.29527e-07	0.000148206	NA	NA	11	1297087	TOLLIP
cg24351901	6:29699156:T:C	0.0210086	8.14679e-11	3.16194e-08	0.0156572	5.09739e-06	0.00106738	NA	NA	6	29692092	HLA-F;HLA-F;HLA-F
cg06829760	2:16838564:C:T	-0.0179163	8.17282e-11	3.17166e-08	-0.0162965	7.14656e-06	0.00143755	NA	NA	2	16845412	FAM49A
cg11738389	6:56806562:A:C	-0.0323163	8.17909e-11	3.17332e-08	-0.0267198	2.0241e-06	0.000476289	NA	NA	6	56621425	DST;DST;DST
cg11738389	6:56806727:C:G	-0.0323163	8.17909e-11	3.17332e-08	-0.0267198	2.0241e-06	0.000476289	NA	NA	6	56621425	DST;DST;DST
cg27612129	16:56999328:C:T	0.017433	8.18758e-11	3.17623e-08	0.0206412	7.71237e-10	4.47853e-07	0.929859	0.0353916	16	57017595	CETP
cg14880222	1:79136711:C:G	0.0350818	8.27974e-11	3.1976e-08	0.0221366	4.77547e-05	0.0071585	NA	NA	1	79143979
cg14880222	1:79137246:T:G	0.0350818	8.27974e-11	3.1976e-08	0.0221366	4.77547e-05	0.0071585	NA	NA	1	79143979
cg14880222	1:79137400:G:T	0.0350818	8.27974e-11	3.1976e-08	0.0221366	4.77547e-05	0.0071585	NA	NA	1	79143979
cg14880222	1:79138744:T:C	0.0350818	8.27974e-11	3.1976e-08	0.0221366	4.77547e-05	0.0071585	NA	NA	1	79143979
cg14880222	1:79139278:C:G	0.0350818	8.27974e-11	3.1976e-08	0.0221366	4.77547e-05	0.0071585	NA	NA	1	79143979
cg14880222	1:79139963:A:C	0.0350818	8.27974e-11	3.1976e-08	0.0221366	4.77547e-05	0.0071585	NA	NA	1	79143979
cg14880222	1:79140835:C:A	0.0350818	8.27974e-11	3.1976e-08	0.0221366	4.77547e-05	0.0071585	NA	NA	1	79143979
cg14880222	1:79142368:C:T	0.0350818	8.27974e-11	3.1976e-08	0.0221366	4.77547e-05	0.0071585	NA	NA	1	79143979
cg14880222	1:79142925:T:C	0.0350818	8.27974e-11	3.1976e-08	0.0221366	4.77547e-05	0.0071585	NA	NA	1	79143979
cg14880222	1:79143192:T:C	0.0350818	8.27974e-11	3.1976e-08	0.0221366	4.77547e-05	0.0071585	NA	NA	1	79143979
cg14880222	1:79143750:G:A	0.0350818	8.27974e-11	3.1976e-08	0.0221366	4.77547e-05	0.0071585	NA	NA	1	79143979
cg14880222	1:79143946:T:C	0.0350818	8.27974e-11	3.1976e-08	0.0221366	4.77547e-05	0.0071585	NA	NA	1	79143979
cg14880222	1:79144688:T:G	0.0350818	8.27974e-11	3.1976e-08	0.0221366	4.77547e-05	0.0071585	NA	NA	1	79143979
cg14880222	1:79144810:C:T	0.0350818	8.27974e-11	3.1976e-08	0.0221366	4.77547e-05	0.0071585	NA	NA	1	79143979
cg14880222	1:79145723:G:A	0.0350818	8.27974e-11	3.1976e-08	0.0221366	4.77547e-05	0.0071585	NA	NA	1	79143979
cg14880222	1:79146596:C:A	0.0350818	8.27974e-11	3.1976e-08	0.0221366	4.77547e-05	0.0071585	NA	NA	1	79143979
cg14880222	1:79147922:T:C	0.0350818	8.27974e-11	3.1976e-08	0.0221366	4.77547e-05	0.0071585	NA	NA	1	79143979
cg14880222	1:79147976:G:A	0.0350818	8.27974e-11	3.1976e-08	0.0221366	4.77547e-05	0.0071585	NA	NA	1	79143979
cg14880222	1:79148645:A:G	0.0350818	8.27974e-11	3.1976e-08	0.0221366	4.77547e-05	0.0071585	NA	NA	1	79143979
cg14880222	1:79149530:C:A	0.0350818	8.27974e-11	3.1976e-08	0.0221366	4.77547e-05	0.0071585	NA	NA	1	79143979
cg14880222	1:79149933:A:G	0.0350818	8.27974e-11	3.1976e-08	0.0221366	4.77547e-05	0.0071585	NA	NA	1	79143979
cg14880222	1:79150338:A:G	0.0350818	8.27974e-11	3.1976e-08	0.0221366	4.77547e-05	0.0071585	NA	NA	1	79143979
cg14880222	1:79150370:G:A	0.0350818	8.27974e-11	3.1976e-08	0.0221366	4.77547e-05	0.0071585	NA	NA	1	79143979
cg14880222	1:79150640:G:A	0.0350818	8.27974e-11	3.1976e-08	0.0221366	4.77547e-05	0.0071585	NA	NA	1	79143979
cg14880222	1:79150678:T:C	0.0350818	8.27974e-11	3.1976e-08	0.0221366	4.77547e-05	0.0071585	NA	NA	1	79143979
cg14880222	1:79150731:T:A	0.0350818	8.27974e-11	3.1976e-08	0.0221366	4.77547e-05	0.0071585	NA	NA	1	79143979
cg14880222	1:79150788:T:C	0.0350818	8.27974e-11	3.1976e-08	0.0221366	4.77547e-05	0.0071585	NA	NA	1	79143979
cg14880222	1:79151230:A:T	0.0350818	8.27974e-11	3.1976e-08	0.0221366	4.77547e-05	0.0071585	NA	NA	1	79143979
cg14880222	1:79152836:C:T	0.0350818	8.27974e-11	3.1976e-08	0.0221366	4.77547e-05	0.0071585	NA	NA	1	79143979
cg14880222	1:79153773:A:G	0.0350818	8.27974e-11	3.1976e-08	0.0221366	4.77547e-05	0.0071585	NA	NA	1	79143979
cg14880222	1:79155134:A:G	0.0350818	8.27974e-11	3.1976e-08	0.0221366	4.77547e-05	0.0071585	NA	NA	1	79143979
cg14880222	1:79155444:T:C	0.0350818	8.27974e-11	3.1976e-08	0.0221366	4.77547e-05	0.0071585	NA	NA	1	79143979
cg14880222	1:79155728:A:C	0.0350818	8.27974e-11	3.1976e-08	0.0221366	4.77547e-05	0.0071585	NA	NA	1	79143979
cg14880222	1:79155856:T:C	0.0350818	8.27974e-11	3.1976e-08	0.0221366	4.77547e-05	0.0071585	NA	NA	1	79143979
cg14880222	1:79156403:A:T	0.0350818	8.27974e-11	3.1976e-08	0.0221366	4.77547e-05	0.0071585	NA	NA	1	79143979
cg14880222	1:79156426:G:T	0.0350818	8.27974e-11	3.1976e-08	0.0221366	4.77547e-05	0.0071585	NA	NA	1	79143979
cg14880222	1:79156971:C:T	0.0350818	8.27974e-11	3.1976e-08	0.0221366	4.77547e-05	0.0071585	NA	NA	1	79143979
cg24351901	6:29702679:A:G	0.0210545	8.34655e-11	3.22028e-08	0.0160845	3.16079e-06	0.000704411	NA	NA	6	29692092	HLA-F;HLA-F;HLA-F
cg24351901	6:29704921:A:G	0.0210545	8.34655e-11	3.22028e-08	0.0160845	3.16079e-06	0.000704411	NA	NA	6	29692092	HLA-F;HLA-F;HLA-F
cg24351901	6:29705688:G:A	0.0210545	8.34655e-11	3.22028e-08	0.0160845	3.16079e-06	0.000704411	NA	NA	6	29692092	HLA-F;HLA-F;HLA-F
cg24351901	6:29709734:C:T	0.0210545	8.34655e-11	3.22028e-08	0.0160845	3.16079e-06	0.000704411	NA	NA	6	29692092	HLA-F;HLA-F;HLA-F
cg24351901	6:29710833:G:C	0.0210545	8.34655e-11	3.22028e-08	0.0160845	3.16079e-06	0.000704411	NA	NA	6	29692092	HLA-F;HLA-F;HLA-F
cg24351901	6:29711124:C:T	0.0210545	8.34655e-11	3.22028e-08	0.0160845	3.16079e-06	0.000704411	NA	NA	6	29692092	HLA-F;HLA-F;HLA-F
cg24351901	6:29711191:T:C	0.0210545	8.34655e-11	3.22028e-08	0.0160845	3.16079e-06	0.000704411	NA	NA	6	29692092	HLA-F;HLA-F;HLA-F
cg24351901	6:29712036:A:T	0.0210545	8.34655e-11	3.22028e-08	0.0160845	3.16079e-06	0.000704411	NA	NA	6	29692092	HLA-F;HLA-F;HLA-F
cg20033981	13:41494516:C:T	-0.0208322	8.36549e-11	3.22525e-08	-0.0206265	3.44538e-10	2.19269e-07	NA	NA	13	41590153	ELF1
cg20033981	13:41494575:T:G	-0.0208322	8.36549e-11	3.22525e-08	-0.0206265	3.44538e-10	2.19269e-07	NA	NA	13	41590153	ELF1
cg20033981	13:41494584:T:C	-0.0208322	8.36549e-11	3.22525e-08	-0.0206265	3.44538e-10	2.19269e-07	NA	NA	13	41590153	ELF1
cg20033981	13:41494639:C:T	-0.0208322	8.36549e-11	3.22525e-08	-0.0206265	3.44538e-10	2.19269e-07	NA	NA	13	41590153	ELF1
cg20033981	13:41494967:T:G	-0.0208322	8.36549e-11	3.22525e-08	-0.0206265	3.44538e-10	2.19269e-07	NA	NA	13	41590153	ELF1
cg20033981	13:41495208:G:A	-0.0208322	8.36549e-11	3.22525e-08	-0.0206265	3.44538e-10	2.19269e-07	NA	NA	13	41590153	ELF1
cg09625543	21:40737799:C:T	0.0287194	8.37107e-11	3.22701e-08	0.0247711	4.04052e-06	0.000865838	NA	NA	21	40560659	BRWD1;BRWD1
cg26392102	6:31318785:C:T	-0.0268687	8.39852e-11	3.2372e-08	-0.0248517	2.0126e-05	0.00355147	1.4806	1.71981e-18	6	31238751	HLA-C
cg23923934	6:31347608:G:A	-0.0601717	8.40321e-11	3.23861e-08	-0.0322386	6.88086e-05	0.00981237	NA	NA	6	31322914	HLA-B
cg12588917	6:29893195:A:G	0.0336679	8.44895e-11	3.25585e-08	0.0337223	2.06715e-10	1.4197e-07	0.896912	0.00170755	6	29692082	HLA-F;HLA-F;HLA-F
cg25863829	11:130004113:T:C	-0.0466782	8.47928e-11	3.26675e-08	-0.0412118	1.06335e-06	0.00027231	NA	NA	11	129947279	APLP2;APLP2;APLP2;APLP2;APLP2;APLP2
cg25863829	11:130017397:C:G	-0.0466782	8.47928e-11	3.26675e-08	-0.0412118	1.06335e-06	0.00027231	NA	NA	11	129947279	APLP2;APLP2;APLP2;APLP2;APLP2;APLP2
cg21855257	1:158996015:T:G	-0.0259387	8.50859e-11	3.27527e-08	-0.0125327	0.0200776	0.466275	NA	NA	1	158983569	IFI16;IFI16
cg21855257	1:158996579:A:G	-0.0259387	8.50859e-11	3.27527e-08	-0.0125327	0.0200776	0.466275	NA	NA	1	158983569	IFI16;IFI16
cg21855257	1:158996620:C:G	-0.0259387	8.50859e-11	3.27527e-08	-0.0125327	0.0200776	0.466275	NA	NA	1	158983569	IFI16;IFI16
cg21855257	1:158996771:A:G	-0.0259387	8.50859e-11	3.27527e-08	-0.0125327	0.0200776	0.466275	NA	NA	1	158983569	IFI16;IFI16
cg21855257	1:158996895:G:A	-0.0259387	8.50859e-11	3.27527e-08	-0.0125327	0.0200776	0.466275	NA	NA	1	158983569	IFI16;IFI16
cg21855257	1:158996926:T:C	-0.0259387	8.50859e-11	3.27527e-08	-0.0125327	0.0200776	0.466275	NA	NA	1	158983569	IFI16;IFI16
cg21855257	1:158997479:A:G	-0.0259387	8.50859e-11	3.27527e-08	-0.0125327	0.0200776	0.466275	NA	NA	1	158983569	IFI16;IFI16
cg20033981	13:41384156:A:G	0.0201628	8.52101e-11	3.27887e-08	0.0210718	7.97615e-12	6.97537e-09	NA	NA	13	41590153	ELF1
cg20033981	13:41384318:A:G	0.0201628	8.52101e-11	3.27887e-08	0.0210718	7.97615e-12	6.97537e-09	NA	NA	13	41590153	ELF1
cg20033981	13:41384382:C:T	0.0201628	8.52101e-11	3.27887e-08	0.0210718	7.97615e-12	6.97537e-09	NA	NA	13	41590153	ELF1
cg23216724	6:167518472:C:T	0.0374974	8.53744e-11	3.284e-08	0.0246156	0.00144591	0.105132	NA	NA	6	167571584	GPR31
cg23216724	6:167519786:G:A	0.0374974	8.53744e-11	3.284e-08	0.0246156	0.00144591	0.105132	NA	NA	6	167571584	GPR31
cg23216724	6:167520749:A:T	0.0374974	8.53744e-11	3.284e-08	0.0246156	0.00144591	0.105132	NA	NA	6	167571584	GPR31
cg08309069	6:31114573:G:A	0.0457129	8.5847e-11	3.30178e-08	0.0461514	3.40571e-07	9.94704e-05	0.928143	0.0348197	6	31240651	HLA-C
cg17608381	6:29678043:A:G	0.0681716	8.66513e-11	3.33232e-08	0.0584112	5.02455e-08	1.80847e-05	NA	NA	6	29911550	HLA-A
cg01517384	6:32284108:T:G	-0.0619353	8.69071e-11	3.34175e-08	-0.0420864	0.00257818	0.157514	1.58785	3.10148e-19	6	31323856	HLA-B
cg23923934	6:31326131:C:T	-0.0401142	8.70388e-11	3.34641e-08	-0.0319082	1.15091e-08	5.0174e-06	0.815135	4.79765e-08	6	31322914	HLA-B
cg25345365	11:114040394:A:G	-0.0424224	8.71977e-11	3.35212e-08	-0.0351388	2.58945e-07	7.88768e-05	NA	NA	11	114050114	ZBTB16;ZBTB16
cg11946459	6:29884646:C:G	0.0706084	8.76351e-11	3.36853e-08	0.0606521	3.45185e-07	0.00010046	NA	NA	6	29911558	HLA-A
cg12588917	6:29605489:C:T	0.0425286	8.76486e-11	3.36864e-08	0.0412244	6.16344e-10	3.67082e-07	NA	NA	6	29692082	HLA-F;HLA-F;HLA-F
cg22987546	4:38075539:T:C	0.024125	8.79994e-11	3.38171e-08	0.0250196	2.51209e-08	9.95392e-06	NA	NA	4	38080474	TBC1D1;TBC1D1
cg12588917	6:29704638:C:T	0.0429026	8.81099e-11	3.38514e-08	0.0408408	1.88126e-09	1.01089e-06	NA	NA	6	29692082	HLA-F;HLA-F;HLA-F
cg12588917	6:29710726:A:G	0.0429026	8.81099e-11	3.38514e-08	0.0408408	1.88126e-09	1.01089e-06	NA	NA	6	29692082	HLA-F;HLA-F;HLA-F
cg08309069	6:31453799:C:T	0.0472227	8.85051e-11	3.39992e-08	0.0444076	2.8208e-06	0.000638762	NA	NA	6	31240651	HLA-C
cg08309069	6:31126232:C:T	-0.0777016	8.90401e-11	3.41965e-08	-0.0773906	1.58528e-07	5.0465e-05	0.883865	0.0428524	6	31240651	HLA-C
cg08309069	6:31126409:G:T	-0.0777016	8.90401e-11	3.41965e-08	-0.0773906	1.58528e-07	5.0465e-05	0.883865	0.0428524	6	31240651	HLA-C
cg06829760	2:16823867:A:T	-0.0179577	8.90659e-11	3.42023e-08	-0.0195518	2.24676e-09	1.18241e-06	NA	NA	2	16845412	FAM49A
cg08309069	6:31114745:T:C	0.0457315	9.00576e-11	3.45747e-08	0.0461822	3.80315e-07	0.000110061	0.927765	0.0333595	6	31240651	HLA-C
cg08309069	6:31115441:T:C	0.0457315	9.00576e-11	3.45747e-08	0.0461822	3.80315e-07	0.000110061	0.927765	0.0333595	6	31240651	HLA-C
cg11946459	6:30069982:G:C	-0.0682118	9.09206e-11	3.49019e-08	-0.0694898	7.69633e-10	4.472e-07	NA	NA	6	29911558	HLA-A
cg11847933	1:227428154:A:G	0.0211882	9.13447e-11	3.50547e-08	0.0243306	3.00634e-08	1.15891e-05	NA	NA	1	227130394	CABC1
cg23923934	6:31095942:G:A	-0.0656594	9.13619e-11	3.50547e-08	-0.0396739	1.70664e-05	0.00305564	NA	NA	6	31322914	HLA-B
cg03879629	3:46180416:C:T	0.0647721	9.14945e-11	3.50547e-08	0.0613696	1.8579e-08	7.62479e-06	1.13923	0.0399792	3	46152446
cg03879629	3:46184680:C:T	0.0647721	9.14945e-11	3.50547e-08	0.0613696	1.8579e-08	7.62479e-06	1.1384	0.0411168	3	46152446
cg03879629	3:46187706:C:T	0.0647721	9.14945e-11	3.50547e-08	0.0613696	1.8579e-08	7.62479e-06	1.13724	0.0427775	3	46152446
cg03879629	3:46184639:G:C	0.0647721	9.14945e-11	3.50547e-08	0.0613696	1.8579e-08	7.62479e-06	1.13461	0.0459407	3	46152446
cg03879629	3:46184725:C:G	0.0647721	9.14945e-11	3.50547e-08	0.0613696	1.8579e-08	7.62479e-06	1.13461	0.0459407	3	46152446
cg03879629	3:46189772:A:C	0.0647721	9.14945e-11	3.50547e-08	0.0613696	1.8579e-08	7.62479e-06	1.13461	0.0459407	3	46152446
cg03879629	3:46179481:A:G	0.0647721	9.14945e-11	3.50547e-08	0.0613696	1.8579e-08	7.62479e-06	NA	NA	3	46152446
cg03879629	3:46184620:C:G	0.0647721	9.14945e-11	3.50547e-08	0.0613696	1.8579e-08	7.62479e-06	NA	NA	3	46152446
cg03879629	3:46186323:T:C	0.0647721	9.14945e-11	3.50547e-08	0.0613696	1.8579e-08	7.62479e-06	NA	NA	3	46152446
cg03879629	3:46186638:T:C	0.0647721	9.14945e-11	3.50547e-08	0.0613696	1.8579e-08	7.62479e-06	NA	NA	3	46152446
cg03879629	3:46186838:A:G	0.0647721	9.14945e-11	3.50547e-08	0.0613696	1.8579e-08	7.62479e-06	NA	NA	3	46152446
cg03879629	3:46187118:G:A	0.0647721	9.14945e-11	3.50547e-08	0.0613696	1.8579e-08	7.62479e-06	NA	NA	3	46152446
cg03879629	3:46188753:G:A	0.0647721	9.14945e-11	3.50547e-08	0.0613696	1.8579e-08	7.62479e-06	NA	NA	3	46152446
cg03879629	3:46189448:A:G	0.0647721	9.14945e-11	3.50547e-08	0.0613696	1.8579e-08	7.62479e-06	NA	NA	3	46152446
cg25345365	11:114035516:G:C	-0.043064	9.18102e-11	3.51482e-08	-0.0352679	5.3363e-07	0.000148428	NA	NA	11	114050114	ZBTB16;ZBTB16
cg11847933	1:227419878:A:T	0.0212313	9.18268e-11	3.51482e-08	0.0242621	3.95752e-08	1.47496e-05	NA	NA	1	227130394	CABC1
cg11847933	1:227422371:C:T	0.0212313	9.18268e-11	3.51482e-08	0.0242621	3.95752e-08	1.47496e-05	NA	NA	1	227130394	CABC1
cg11847933	1:227423490:T:C	0.0212313	9.18268e-11	3.51482e-08	0.0242621	3.95752e-08	1.47496e-05	NA	NA	1	227130394	CABC1
cg11847933	1:227427413:A:T	0.0212313	9.18268e-11	3.51482e-08	0.0242621	3.95752e-08	1.47496e-05	NA	NA	1	227130394	CABC1
cg11847933	1:227427493:T:C	0.0212313	9.18268e-11	3.51482e-08	0.0242621	3.95752e-08	1.47496e-05	NA	NA	1	227130394	CABC1
cg11847933	1:227436196:A:G	0.0212313	9.18268e-11	3.51482e-08	0.0242621	3.95752e-08	1.47496e-05	NA	NA	1	227130394	CABC1
cg11847933	1:227439855:T:C	0.0212313	9.18268e-11	3.51482e-08	0.0242621	3.95752e-08	1.47496e-05	NA	NA	1	227130394	CABC1
cg25345365	11:114051904:T:C	-0.0437392	9.21344e-11	3.52618e-08	-0.0354142	4.32502e-07	0.000122783	NA	NA	11	114050114	ZBTB16;ZBTB16
cg16363586	19:17528495:G:A	0.0188622	9.21999e-11	3.52826e-08	0.0259314	4.43079e-10	2.73797e-07	NA	NA	19	17516329	BST2
cg21855257	1:158998254:C:A	-0.0256481	9.22679e-11	3.53044e-08	-0.012999	0.012789	0.383381	NA	NA	1	158983569	IFI16;IFI16
cg10163895	1:151763246:G:A	0.0655938	9.23266e-11	3.53099e-08	0.0663597	2.45051e-10	1.66155e-07	NA	NA	1	151712510
cg10163895	1:151763815:C:T	0.0655938	9.23266e-11	3.53099e-08	0.0663597	2.45051e-10	1.66155e-07	NA	NA	1	151712510
cg10163895	1:151765815:C:G	0.0655938	9.23266e-11	3.53099e-08	0.0663597	2.45051e-10	1.66155e-07	NA	NA	1	151712510
cg10163895	1:151766851:T:A	0.0655938	9.23266e-11	3.53099e-08	0.0663597	2.45051e-10	1.66155e-07	NA	NA	1	151712510
cg10163895	1:151753108:C:T	0.0681946	9.29556e-11	3.55462e-08	0.0666569	1.54243e-09	8.47211e-07	NA	NA	1	151712510
cg23892836	6:29715063:G:A	-0.0302622	9.38145e-11	3.5866e-08	-0.0191008	0.000231539	0.0262921	1.09998	0.0339473	6	29692085	HLA-F;HLA-F;HLA-F
cg23892836	6:29711571:G:A	-0.0302622	9.38145e-11	3.5866e-08	-0.0191008	0.000231539	0.0262921	1.09796	0.0374634	6	29692085	HLA-F;HLA-F;HLA-F
cg15331332	6:29667458:T:C	-0.035234	9.425e-11	3.60283e-08	-0.0280946	8.23996e-08	2.83445e-05	1.14196	0.00415998	6	29692111	HLA-F;HLA-F;HLA-F
cg14286514	9:32532469:A:C	-0.0247594	9.48968e-11	3.62711e-08	-0.0252116	2.81362e-07	8.43691e-05	NA	NA	9	32525315	DDX58
cg20033981	13:41523876:T:C	0.0202287	9.49342e-11	3.62768e-08	0.0215435	5.71969e-13	5.91974e-10	NA	NA	13	41590153	ELF1
cg20033981	13:41525918:G:A	0.0202287	9.49342e-11	3.62768e-08	0.0215435	5.71969e-13	5.91974e-10	NA	NA	13	41590153	ELF1
cg01329005	19:17502895:C:T	0.0107368	9.50893e-11	3.6323e-08	0.0174225	5.20994e-13	5.4097e-10	NA	NA	19	17516712	BST2
cg01329005	19:17505196:T:G	0.0107368	9.50893e-11	3.6323e-08	0.0174225	5.20994e-13	5.4097e-10	NA	NA	19	17516712	BST2
cg01329005	19:17507097:G:A	0.0107368	9.50893e-11	3.6323e-08	0.0174225	5.20994e-13	5.4097e-10	NA	NA	19	17516712	BST2
cg23923934	6:31242900:A:G	-0.052414	9.5159e-11	3.63452e-08	-0.0328382	6.09994e-06	0.00124798	0.858258	0.00165761	6	31322914	HLA-B
cg09625543	21:40742916:G:C	0.0286394	9.55696e-11	3.64933e-08	0.0243943	5.69889e-06	0.00117781	NA	NA	21	40560659	BRWD1;BRWD1
cg09625543	21:40743845:T:C	0.0286394	9.55696e-11	3.64933e-08	0.0243943	5.69889e-06	0.00117781	NA	NA	21	40560659	BRWD1;BRWD1
cg26392102	6:31323020:T:C	-0.0254008	9.57995e-11	3.65723e-08	-0.0203738	7.77769e-05	0.0108794	0.808472	2.16953e-06	6	31238751	HLA-C
cg26392102	6:31322662:G:A	-0.0254008	9.57995e-11	3.65723e-08	-0.0203738	7.77769e-05	0.0108794	0.808498	2.22637e-06	6	31238751	HLA-C
cg26392102	6:31319029:C:T	-0.0266189	9.7626e-11	3.72652e-08	-0.0248517	2.0126e-05	0.00355147	1.47904	1.70438e-18	6	31238751	HLA-C
cg23935522	12:77258903:G:A	-0.0219314	9.81591e-11	3.74445e-08	-0.0247145	5.09904e-08	1.83342e-05	NA	NA	12	77162317	ZDHHC17
cg23935522	12:77260765:G:A	-0.0219314	9.81591e-11	3.74445e-08	-0.0247145	5.09904e-08	1.83342e-05	NA	NA	12	77162317	ZDHHC17
cg23935522	12:77260899:G:A	-0.0219314	9.81591e-11	3.74445e-08	-0.0247145	5.09904e-08	1.83342e-05	NA	NA	12	77162317	ZDHHC17
cg23935522	12:77261958:T:C	-0.0219314	9.81591e-11	3.74445e-08	-0.0247145	5.09904e-08	1.83342e-05	NA	NA	12	77162317	ZDHHC17
cg23935522	12:77261994:C:T	-0.0219314	9.81591e-11	3.74445e-08	-0.0247145	5.09904e-08	1.83342e-05	NA	NA	12	77162317	ZDHHC17
cg20033981	13:41498921:G:T	-0.0206538	9.82131e-11	3.74445e-08	-0.0206174	2.57406e-10	1.73941e-07	NA	NA	13	41590153	ELF1
cg20033981	13:41499378:G:A	-0.0206538	9.82131e-11	3.74445e-08	-0.0206174	2.57406e-10	1.73941e-07	NA	NA	13	41590153	ELF1
cg20033981	13:41499615:T:C	-0.0206538	9.82131e-11	3.74445e-08	-0.0206174	2.57406e-10	1.73941e-07	NA	NA	13	41590153	ELF1
cg20033981	13:41500351:T:G	-0.0206538	9.82131e-11	3.74445e-08	-0.0206174	2.57406e-10	1.73941e-07	NA	NA	13	41590153	ELF1
cg20033981	13:41506721:C:T	-0.0206538	9.82131e-11	3.74445e-08	-0.0206174	2.57406e-10	1.73941e-07	NA	NA	13	41590153	ELF1
cg03763873	13:43555534:A:G	0.0213392	9.87871e-11	3.76408e-08	0.0329691	4.8866e-13	5.09717e-10	0.931291	0.0468849	13	43565901	EPSTI1;EPSTI1
cg03763873	13:43555837:C:T	0.0213392	9.87871e-11	3.76408e-08	0.0329691	4.8866e-13	5.09717e-10	0.931359	0.0471097	13	43565901	EPSTI1;EPSTI1
cg03763873	13:43556058:C:T	0.0213392	9.87871e-11	3.76408e-08	0.0329691	4.8866e-13	5.09717e-10	0.931359	0.0471097	13	43565901	EPSTI1;EPSTI1
cg03763873	13:43556885:A:G	0.0213392	9.87871e-11	3.76408e-08	0.0329691	4.8866e-13	5.09717e-10	0.931359	0.0471097	13	43565901	EPSTI1;EPSTI1
cg03763873	13:43558846:T:C	0.0213392	9.87871e-11	3.76408e-08	0.0329691	4.8866e-13	5.09717e-10	NA	NA	13	43565901	EPSTI1;EPSTI1
cg07833467	22:50988695:T:C	0.0548466	9.88222e-11	3.76497e-08	0.0528022	4.37787e-10	2.71154e-07	NA	NA	22	50986511	KLHDC7B;KLHDC7B
cg04816140	9:92723673:A:G	0.0236147	9.90025e-11	3.77004e-08	0.0281625	6.60281e-09	3.06293e-06	NA	NA	9	92763384
cg04816140	9:92723871:G:A	0.0236147	9.90025e-11	3.77004e-08	0.0281625	6.60281e-09	3.06293e-06	NA	NA	9	92763384
cg04816140	9:92724562:T:C	0.0236147	9.90025e-11	3.77004e-08	0.0281625	6.60281e-09	3.06293e-06	NA	NA	9	92763384
cg04816140	9:92724944:T:C	0.0236147	9.90025e-11	3.77004e-08	0.0281625	6.60281e-09	3.06293e-06	NA	NA	9	92763384
cg07596065	22:51017082:T:A	-0.0173047	9.9082e-11	3.77262e-08	-0.0143256	7.83691e-06	0.00154339	NA	NA	22	50984393
cg17096289	6:31346166:C:A	-0.0942087	9.95005e-11	3.7881e-08	-0.0860589	1.01052e-06	0.000260202	1.18964	0.0112599	6	31238788	HLA-C
cg27529346	6:31319462:A:C	-0.0367031	9.98861e-11	3.80233e-08	-0.0206482	0.000372679	0.0383896	0.879859	0.0146273	6	31322926	HLA-B
cg10163895	1:151762308:C:G	0.0656102	1.00672e-10	3.83133e-08	0.0677148	1.10538e-10	7.86753e-08	NA	NA	1	151712510
cg10163895	1:151768048:A:G	0.0656102	1.00672e-10	3.83133e-08	0.0677148	1.10538e-10	7.86753e-08	NA	NA	1	151712510
cg14286514	9:32576997:C:T	0.028969	1.00861e-10	3.83806e-08	0.0300515	5.3162e-08	1.90463e-05	NA	NA	9	32525315	DDX58
cg18686270	3:146264779:A:G	0.0210673	1.01225e-10	3.8513e-08	0.0155962	1.12184e-05	0.00212539	NA	NA	3	146258875	PLSCR1
cg00647820	17:40250745:A:C	-0.041692	1.01233e-10	3.8513e-08	-0.0440141	7.02845e-12	6.17703e-09	NA	NA	17	40259828	DHX58
cg12094903	6:32848889:T:C	-0.0211078	1.01334e-10	3.85467e-08	-0.0222096	1.08441e-07	3.59508e-05	1.16554	1.60179e-05	6	32808689	PSMB8;PSMB8
cg20033981	13:41620306:A:G	0.0203086	1.02205e-10	3.88644e-08	0.019425	1.85704e-10	1.28369e-07	NA	NA	13	41590153	ELF1
cg20033981	13:41623184:G:T	0.0203086	1.02205e-10	3.88644e-08	0.019425	1.85704e-10	1.28369e-07	NA	NA	13	41590153	ELF1
cg20033981	13:41623870:T:A	0.0203086	1.02205e-10	3.88644e-08	0.019425	1.85704e-10	1.28369e-07	NA	NA	13	41590153	ELF1
cg09858955	2:58196110:A:G	0.0426088	1.02742e-10	3.90638e-08	0.0532615	3.58378e-18	7.86438e-15	NA	NA	2	58135951	VRK2;VRK2
cg20703242	1:230290069:C:T	-0.0154946	1.02968e-10	3.9145e-08	-0.0171331	2.91162e-07	8.71848e-05	NA	NA	1	230279135	GALNT2
cg17223615	11:4435188:G:A	-0.0265155	1.03696e-10	3.94172e-08	-0.0217511	5.88728e-05	0.00859079	NA	NA	11	4414201	TRIM21
cg12588917	6:29937833:T:C	-0.0343232	1.04244e-10	3.96182e-08	-0.0289053	3.04524e-07	9.00458e-05	1.11052	0.00256446	6	29692082	HLA-F;HLA-F;HLA-F
cg06829760	2:16883376:G:C	-0.0187014	1.0425e-10	3.96182e-08	-0.0186204	1.52654e-06	0.000374382	NA	NA	2	16845412	FAM49A
cg20408505	6:29938377:C:A	-0.0311758	1.05884e-10	4.02346e-08	-0.0263841	2.80392e-06	0.000635029	0.912383	0.0200985	6	29911494	HLA-A
cg06829760	2:16889372:G:T	-0.0186988	1.05915e-10	4.02413e-08	-0.0186204	1.52654e-06	0.000374382	NA	NA	2	16845412	FAM49A
cg01329005	19:17490013:C:T	0.0105596	1.06282e-10	4.0302e-08	0.0171095	1.04535e-12	1.04729e-09	NA	NA	19	17516712	BST2
cg08309069	6:31240814:C:T	-0.0774255	1.06302e-10	4.0302e-08	-0.0790743	6.72867e-06	0.00136536	0.828975	0.000387454	6	31240651	HLA-C
cg08309069	6:31239937:C:T	-0.0774255	1.06302e-10	4.0302e-08	-0.0790743	6.72867e-06	0.00136536	0.831657	0.0004713	6	31240651	HLA-C
cg08309069	6:31240431:G:T	-0.0774255	1.06302e-10	4.0302e-08	-0.0790743	6.72867e-06	0.00136536	0.831657	0.0004713	6	31240651	HLA-C
cg08309069	6:31241077:T:C	-0.0774255	1.06302e-10	4.0302e-08	-0.0790743	6.72867e-06	0.00136536	0.831657	0.0004713	6	31240651	HLA-C
cg08309069	6:31241353:G:T	-0.0774255	1.06302e-10	4.0302e-08	-0.0790743	6.72867e-06	0.00136536	0.831657	0.0004713	6	31240651	HLA-C
cg08309069	6:31241600:G:A	-0.0774255	1.06302e-10	4.0302e-08	-0.0790743	6.72867e-06	0.00136536	0.831657	0.0004713	6	31240651	HLA-C
cg08309069	6:31241721:A:G	-0.0774255	1.06302e-10	4.0302e-08	-0.0790743	6.72867e-06	0.00136536	0.831657	0.0004713	6	31240651	HLA-C
cg08309069	6:31236400:G:A	-0.0774255	1.06302e-10	4.0302e-08	-0.0790743	6.72867e-06	0.00136536	0.832751	0.000521549	6	31240651	HLA-C
cg08309069	6:31236410:C:T	-0.0774255	1.06302e-10	4.0302e-08	-0.0790743	6.72867e-06	0.00136536	0.832751	0.000521549	6	31240651	HLA-C
cg08309069	6:31237342:G:T	-0.0774255	1.06302e-10	4.0302e-08	-0.0790743	6.72867e-06	0.00136536	0.833288	0.000547933	6	31240651	HLA-C
cg08309069	6:31250796:T:C	-0.0774255	1.06302e-10	4.0302e-08	-0.0790743	6.72867e-06	0.00136536	0.836447	0.000739921	6	31240651	HLA-C
cg08309069	6:31247416:T:G	-0.0774255	1.06302e-10	4.0302e-08	-0.0790743	6.72867e-06	0.00136536	0.8368	0.000741036	6	31240651	HLA-C
cg08309069	6:31247439:C:G	-0.0774255	1.06302e-10	4.0302e-08	-0.0790743	6.72867e-06	0.00136536	0.8368	0.000741036	6	31240651	HLA-C
cg08309069	6:31257247:T:G	-0.0774255	1.06302e-10	4.0302e-08	-0.0790743	6.72867e-06	0.00136536	0.837027	0.000771317	6	31240651	HLA-C
cg08309069	6:31246266:C:T	-0.0774255	1.06302e-10	4.0302e-08	-0.0790743	6.72867e-06	0.00136536	0.838456	0.000841612	6	31240651	HLA-C
cg08309069	6:31248033:A:G	-0.0774255	1.06302e-10	4.0302e-08	-0.0790743	6.72867e-06	0.00136536	0.838456	0.000841612	6	31240651	HLA-C
cg08309069	6:31241916:T:C	-0.0774255	1.06302e-10	4.0302e-08	-0.0790743	6.72867e-06	0.00136536	0.839552	0.000924619	6	31240651	HLA-C
cg23892836	6:29795747:G:C	0.0303955	1.0744e-10	4.07237e-08	0.027607	2.70262e-08	1.06101e-05	NA	NA	6	29692085	HLA-F;HLA-F;HLA-F
cg23892836	6:29795751:C:T	0.0303955	1.0744e-10	4.07237e-08	0.027607	2.70262e-08	1.06101e-05	NA	NA	6	29692085	HLA-F;HLA-F;HLA-F
cg01329005	19:17505758:C:T	0.0108609	1.08851e-10	4.1249e-08	0.0176698	3.27577e-13	3.49689e-10	NA	NA	19	17516712	BST2
cg01329005	19:17505790:G:T	0.0108609	1.08851e-10	4.1249e-08	0.0176698	3.27577e-13	3.49689e-10	NA	NA	19	17516712	BST2
cg25637655	6:30065298:A:C	-0.0646063	1.09428e-10	4.14628e-08	-0.0792237	9.72233e-10	5.5216e-07	NA	NA	6	29911542	HLA-A
cg08309069	6:31291932:G:A	0.0488442	1.09568e-10	4.15106e-08	0.0347623	0.00021693	0.024976	0.926337	0.0490309	6	31240651	HLA-C
cg17096289	6:31437492:C:G	-0.0793708	1.10887e-10	4.20054e-08	-0.0804185	1.68944e-07	5.34186e-05	1.22057	0.000209329	6	31238788	HLA-C
cg03879629	3:46186310:C:A	0.0641533	1.11222e-10	4.21174e-08	0.0598937	3.04985e-08	1.1731e-05	1.14713	0.0265172	3	46152446
cg03879629	3:46183561:T:C	0.0641533	1.11222e-10	4.21174e-08	0.0598937	3.04985e-08	1.1731e-05	1.1463	0.0273566	3	46152446
cg03879629	3:46183560:T:G	0.0641533	1.11222e-10	4.21174e-08	0.0598937	3.04985e-08	1.1731e-05	1.14442	0.0292116	3	46152446
cg10163895	1:151742333:G:A	0.0669447	1.11648e-10	4.22484e-08	0.0642294	2.9415e-09	1.47417e-06	NA	NA	1	151712510
cg10163895	1:151743275:T:G	0.0669447	1.11648e-10	4.22484e-08	0.0642294	2.9415e-09	1.47417e-06	NA	NA	1	151712510
cg10163895	1:151744168:T:C	0.0669447	1.11648e-10	4.22484e-08	0.0642294	2.9415e-09	1.47417e-06	NA	NA	1	151712510
cg10163895	1:151746079:A:T	0.0669447	1.11648e-10	4.22484e-08	0.0642294	2.9415e-09	1.47417e-06	NA	NA	1	151712510
cg10163895	1:151746202:T:A	0.0669447	1.11648e-10	4.22484e-08	0.0642294	2.9415e-09	1.47417e-06	NA	NA	1	151712510
cg10163895	1:151753622:T:G	0.0669447	1.11648e-10	4.22484e-08	0.0642294	2.9415e-09	1.47417e-06	NA	NA	1	151712510
cg17096289	6:30985630:T:C	0.0574779	1.12094e-10	4.24122e-08	0.0577894	6.37948e-08	2.23934e-05	0.89625	0.00655675	6	31238788	HLA-C
cg01517384	6:31091992:A:G	-0.0383887	1.12535e-10	4.2574e-08	-0.0239743	0.0013291	0.0997013	1.18914	4.95311e-07	6	31323856	HLA-B
cg26955963	2:8463495:T:C	-0.0179771	1.12635e-10	4.26068e-08	-0.0222273	4.49551e-10	2.77527e-07	NA	NA	2	8466005	LINC00299
cg08309069	6:31116526:A:G	0.0519966	1.13188e-10	4.28109e-08	0.0538311	1.62937e-07	5.16421e-05	NA	NA	6	31240651	HLA-C
cg01517384	6:32310863:T:C	-0.0619309	1.13637e-10	4.29676e-08	-0.0420864	0.00257818	0.157514	1.59223	7.9642e-20	6	31323856	HLA-B
cg01517384	6:32315511:T:G	-0.0619309	1.13637e-10	4.29676e-08	-0.0420864	0.00257818	0.157514	1.59267	8.15159e-20	6	31323856	HLA-B
cg17096289	6:31242695:G:T	-0.0750911	1.13642e-10	4.29676e-08	-0.0847016	1.47547e-09	8.13227e-07	NA	NA	6	31238788	HLA-C
cg09625543	21:40721611:A:C	0.028534	1.14092e-10	4.31222e-08	0.0247979	4.05482e-06	0.00086832	NA	NA	21	40560659	BRWD1;BRWD1
cg09625543	21:40722733:A:G	0.028534	1.14092e-10	4.31222e-08	0.0247979	4.05482e-06	0.00086832	NA	NA	21	40560659	BRWD1;BRWD1
cg09625543	21:40724655:G:C	0.028534	1.14092e-10	4.31222e-08	0.0247979	4.05482e-06	0.00086832	NA	NA	21	40560659	BRWD1;BRWD1
cg15331332	6:29699055:T:G	-0.0297295	1.1445e-10	4.32523e-08	-0.0210978	1.02765e-06	0.00026391	NA	NA	6	29692111	HLA-F;HLA-F;HLA-F
cg12588917	6:29673818:T:C	0.0340559	1.14751e-10	4.33419e-08	0.0209856	0.000157646	0.0194402	NA	NA	6	29692082	HLA-F;HLA-F;HLA-F
cg12588917	6:29673929:G:A	0.0340559	1.14751e-10	4.33419e-08	0.0209856	0.000157646	0.0194402	NA	NA	6	29692082	HLA-F;HLA-F;HLA-F
cg12588917	6:29676537:G:A	0.0340559	1.14751e-10	4.33419e-08	0.0209856	0.000157646	0.0194402	NA	NA	6	29692082	HLA-F;HLA-F;HLA-F
cg12588917	6:29677249:G:A	0.0340559	1.14751e-10	4.33419e-08	0.0209856	0.000157646	0.0194402	NA	NA	6	29692082	HLA-F;HLA-F;HLA-F
cg24351901	6:29699713:G:T	0.0208178	1.14755e-10	4.33419e-08	0.0156572	5.09739e-06	0.00106738	NA	NA	6	29692092	HLA-F;HLA-F;HLA-F
cg04816140	9:92732443:C:G	0.0223009	1.15117e-10	4.34683e-08	-0.0243943	1.58761e-07	5.05292e-05	NA	NA	9	92763384
cg04816140	9:92733432:A:G	0.0223009	1.15117e-10	4.34683e-08	-0.0243943	1.58761e-07	5.05292e-05	NA	NA	9	92763384
cg24351901	6:29698031:G:C	0.0208153	1.15654e-10	4.36661e-08	0.0152478	8.44469e-06	0.00164982	NA	NA	6	29692092	HLA-F;HLA-F;HLA-F
cg15331332	6:29682889:T:C	0.0310106	1.15683e-10	4.36669e-08	0.0177777	6.04699e-05	0.00878609	NA	NA	6	29692111	HLA-F;HLA-F;HLA-F
cg15331332	6:29683944:C:T	0.0310106	1.15683e-10	4.36669e-08	0.0177777	6.04699e-05	0.00878609	NA	NA	6	29692111	HLA-F;HLA-F;HLA-F
cg17096289	6:31027336:A:G	-0.084472	1.16278e-10	4.38862e-08	-0.0900968	3.68951e-08	1.39164e-05	NA	NA	6	31238788	HLA-C
cg17096289	6:31302168:A:G	-0.0747675	1.1684e-10	4.40932e-08	-0.0760353	2.37183e-08	9.4642e-06	NA	NA	6	31238788	HLA-C
cg20408505	6:29865718:C:A	-0.0294882	1.17915e-10	4.44883e-08	-0.025152	3.46349e-06	0.000758215	0.924575	0.0432261	6	29911494	HLA-A
cg20408505	6:29854795:G:C	-0.0294882	1.17915e-10	4.44883e-08	-0.025152	3.46349e-06	0.000758215	NA	NA	6	29911494	HLA-A
cg03362418	22:50980071:G:A	-0.0171125	1.18658e-10	4.47634e-08	-0.0118981	0.000443501	0.0440275	NA	NA	22	50965563	TYMP;TYMP;TYMP;TYMP;TYMP;SCO2;SCO2
cg03362418	22:50981436:G:A	-0.0171007	1.19275e-10	4.49808e-08	-0.0115445	0.000573904	0.0539359	NA	NA	22	50965563	TYMP;TYMP;TYMP;TYMP;TYMP;SCO2;SCO2
cg08836972	6:26440652:C:T	-0.0449814	1.19291e-10	4.49808e-08	-0.051346	1.21114e-08	5.23425e-06	NA	NA	6	26532914
cg08836972	6:26442786:A:G	-0.0449814	1.19291e-10	4.49808e-08	-0.051346	1.21114e-08	5.23425e-06	NA	NA	6	26532914
cg08836972	6:26443473:A:C	-0.0449814	1.19291e-10	4.49808e-08	-0.051346	1.21114e-08	5.23425e-06	NA	NA	6	26532914
cg01517384	6:32305544:A:G	-0.0616264	1.19514e-10	4.5049e-08	-0.0420864	0.00257818	0.157514	1.59323	7.72227e-20	6	31323856	HLA-B
cg01517384	6:32302382:C:T	-0.0616264	1.19514e-10	4.5049e-08	-0.0420864	0.00257818	0.157514	1.59139	9.5057e-20	6	31323856	HLA-B
cg01517384	6:32303692:T:A	-0.0616264	1.19514e-10	4.5049e-08	-0.0420864	0.00257818	0.157514	1.59084	1.07613e-19	6	31323856	HLA-B
cg08309069	6:31245476:C:A	-0.0704057	1.20051e-10	4.5246e-08	-0.0766817	3.3697e-09	1.66524e-06	0.875064	0.0146194	6	31240651	HLA-C
cg04816140	9:92726987:T:C	0.0233666	1.20954e-10	4.55701e-08	0.0280337	7.55682e-09	3.45379e-06	NA	NA	9	92763384
cg04816140	9:92727336:G:T	0.0233666	1.20954e-10	4.55701e-08	0.0280337	7.55682e-09	3.45379e-06	NA	NA	9	92763384
cg04816140	9:92727924:T:C	0.0233666	1.20954e-10	4.55701e-08	0.0280337	7.55682e-09	3.45379e-06	NA	NA	9	92763384
cg01517384	6:31568469:G:A	-0.0498541	1.21157e-10	4.56412e-08	-0.0390613	6.63035e-05	0.0095142	1.28597	3.7726e-09	6	31323856	HLA-B
cg14286514	9:32565895:G:A	0.0284527	1.21364e-10	4.57136e-08	0.029894	4.22557e-08	1.56973e-05	NA	NA	9	32525315	DDX58
cg01517384	6:31562764:C:T	-0.0497813	1.21901e-10	4.59105e-08	-0.0392575	5.91235e-05	0.00862146	1.29192	1.93617e-09	6	31323856	HLA-B
cg16795804	2:37402024:A:G	0.0203589	1.23111e-10	4.63556e-08	0.0249749	6.40428e-10	3.79444e-07	NA	NA	2	37384523	EIF2AK2;EIF2AK2
cg16795804	2:37402873:A:G	0.0203589	1.23111e-10	4.63556e-08	0.0249749	6.40428e-10	3.79444e-07	NA	NA	2	37384523	EIF2AK2;EIF2AK2
cg12588917	6:29690056:C:T	0.0425612	1.23507e-10	4.64992e-08	0.0408408	1.88126e-09	1.01089e-06	NA	NA	6	29692082	HLA-F;HLA-F;HLA-F
cg12439472	13:43518301:T:C	-0.104985	1.23832e-10	4.6616e-08	-0.109156	1.06198e-14	1.4503e-11	NA	NA	13	43565399	EPSTI1;EPSTI1
cg01517384	6:31143511:G:A	0.0375579	1.25108e-10	4.70523e-08	0.0346652	3.61051e-06	0.000782886	0.887916	0.000710962	6	31323856	HLA-B
cg17114584	11:591083:G:A	-0.0581153	1.25237e-10	4.70523e-08	-0.0554165	2.25372e-12	2.15511e-09	NA	NA	11	613792	IRF7;IRF7;IRF7
cg20033981	13:41423054:C:T	0.020208	1.25265e-10	4.70523e-08	0.0200463	7.91699e-11	5.75551e-08	NA	NA	13	41590153	ELF1
cg20033981	13:41425359:G:A	0.020208	1.25265e-10	4.70523e-08	0.0200463	7.91699e-11	5.75551e-08	NA	NA	13	41590153	ELF1
cg20033981	13:41438425:T:A	0.020208	1.25265e-10	4.70523e-08	0.0200463	7.91699e-11	5.75551e-08	NA	NA	13	41590153	ELF1
cg20033981	13:41378921:C:T	0.0203285	1.25361e-10	4.70523e-08	0.020827	2.31621e-11	1.84425e-08	NA	NA	13	41590153	ELF1
cg08309069	6:31246100:A:G	-0.0690513	1.25507e-10	4.70523e-08	-0.0763642	2.80321e-09	1.4104e-06	0.880509	0.0192596	6	31240651	HLA-C
cg08309069	6:31246177:G:A	-0.0690513	1.25507e-10	4.70523e-08	-0.0763642	2.80321e-09	1.4104e-06	0.880991	0.019589	6	31240651	HLA-C
cg08309069	6:31245177:G:C	-0.0690513	1.25507e-10	4.70523e-08	-0.0763642	2.80321e-09	1.4104e-06	0.881126	0.0197921	6	31240651	HLA-C
cg08309069	6:31245180:T:C	-0.0690513	1.25507e-10	4.70523e-08	-0.0763642	2.80321e-09	1.4104e-06	0.881126	0.0197921	6	31240651	HLA-C
cg08309069	6:31245182:A:G	-0.0690513	1.25507e-10	4.70523e-08	-0.0763642	2.80321e-09	1.4104e-06	0.881126	0.0197921	6	31240651	HLA-C
cg08309069	6:31255651:G:T	-0.0690513	1.25507e-10	4.70523e-08	-0.0763642	2.80321e-09	1.4104e-06	0.881614	0.0201593	6	31240651	HLA-C
cg08309069	6:31246095:T:C	-0.0690513	1.25507e-10	4.70523e-08	-0.0763642	2.80321e-09	1.4104e-06	0.881497	0.0203305	6	31240651	HLA-C
cg08309069	6:31246119:T:C	-0.0690513	1.25507e-10	4.70523e-08	-0.0763642	2.80321e-09	1.4104e-06	0.881497	0.0203305	6	31240651	HLA-C
cg08309069	6:31245213:A:G	-0.0690513	1.25507e-10	4.70523e-08	-0.0763642	2.80321e-09	1.4104e-06	0.881712	0.0204334	6	31240651	HLA-C
cg08309069	6:31244865:C:T	-0.0690513	1.25507e-10	4.70523e-08	-0.0763642	2.80321e-09	1.4104e-06	0.881946	0.0206361	6	31240651	HLA-C
cg08309069	6:31244961:G:A	-0.0690513	1.25507e-10	4.70523e-08	-0.0763642	2.80321e-09	1.4104e-06	0.881946	0.0206361	6	31240651	HLA-C
cg08309069	6:31245309:C:A	-0.0690513	1.25507e-10	4.70523e-08	-0.0763642	2.80321e-09	1.4104e-06	0.881946	0.0206361	6	31240651	HLA-C
cg08309069	6:31245931:T:A	-0.0690513	1.25507e-10	4.70523e-08	-0.0763642	2.80321e-09	1.4104e-06	0.881946	0.0206361	6	31240651	HLA-C
cg08309069	6:31246015:C:T	-0.0690513	1.25507e-10	4.70523e-08	-0.0763642	2.80321e-09	1.4104e-06	0.881946	0.0206361	6	31240651	HLA-C
cg08309069	6:31246253:T:C	-0.0690513	1.25507e-10	4.70523e-08	-0.0763642	2.80321e-09	1.4104e-06	0.881946	0.0206361	6	31240651	HLA-C
cg08309069	6:31246410:G:A	-0.0690513	1.25507e-10	4.70523e-08	-0.0763642	2.80321e-09	1.4104e-06	0.881946	0.0206361	6	31240651	HLA-C
cg08309069	6:31246450:T:C	-0.0690513	1.25507e-10	4.70523e-08	-0.0763642	2.80321e-09	1.4104e-06	0.881946	0.0206361	6	31240651	HLA-C
cg08309069	6:31246542:G:T	-0.0690513	1.25507e-10	4.70523e-08	-0.0763642	2.80321e-09	1.4104e-06	0.881946	0.0206361	6	31240651	HLA-C
cg08309069	6:31246632:G:A	-0.0690513	1.25507e-10	4.70523e-08	-0.0763642	2.80321e-09	1.4104e-06	0.881946	0.0206361	6	31240651	HLA-C
cg08309069	6:31246668:A:G	-0.0690513	1.25507e-10	4.70523e-08	-0.0763642	2.80321e-09	1.4104e-06	0.881946	0.0206361	6	31240651	HLA-C
cg08309069	6:31246676:C:T	-0.0690513	1.25507e-10	4.70523e-08	-0.0763642	2.80321e-09	1.4104e-06	0.881946	0.0206361	6	31240651	HLA-C
cg08309069	6:31247108:G:A	-0.0690513	1.25507e-10	4.70523e-08	-0.0763642	2.80321e-09	1.4104e-06	0.881946	0.0206361	6	31240651	HLA-C
cg08309069	6:31247281:T:G	-0.0690513	1.25507e-10	4.70523e-08	-0.0763642	2.80321e-09	1.4104e-06	0.881946	0.0206361	6	31240651	HLA-C
cg08309069	6:31247356:G:T	-0.0690513	1.25507e-10	4.70523e-08	-0.0763642	2.80321e-09	1.4104e-06	0.881946	0.0206361	6	31240651	HLA-C
cg08309069	6:31247464:A:G	-0.0690513	1.25507e-10	4.70523e-08	-0.0763642	2.80321e-09	1.4104e-06	0.881946	0.0206361	6	31240651	HLA-C
cg08309069	6:31247494:C:T	-0.0690513	1.25507e-10	4.70523e-08	-0.0763642	2.80321e-09	1.4104e-06	0.881946	0.0206361	6	31240651	HLA-C
cg08309069	6:31248648:C:T	-0.0690513	1.25507e-10	4.70523e-08	-0.0763642	2.80321e-09	1.4104e-06	0.881946	0.0206361	6	31240651	HLA-C
cg08309069	6:31248655:G:T	-0.0690513	1.25507e-10	4.70523e-08	-0.0763642	2.80321e-09	1.4104e-06	0.881946	0.0206361	6	31240651	HLA-C
cg08309069	6:31246139:T:A	-0.0690513	1.25507e-10	4.70523e-08	-0.0763642	2.80321e-09	1.4104e-06	0.882365	0.0213074	6	31240651	HLA-C
cg12588917	6:29667458:T:C	-0.0385177	1.26405e-10	4.73831e-08	-0.0330753	5.65124e-07	0.000156536	1.14196	0.00415998	6	29692082	HLA-F;HLA-F;HLA-F
cg25863829	11:130007776:G:A	-0.0466698	1.26579e-10	4.74428e-08	-0.0412831	1.37084e-06	0.000339669	NA	NA	11	129947279	APLP2;APLP2;APLP2;APLP2;APLP2;APLP2
cg25637655	6:29604124:G:A	-0.0780263	1.26794e-10	4.75179e-08	-0.074459	1.06278e-06	0.000272209	NA	NA	6	29911542	HLA-A
cg09625543	21:40540939:T:C	-0.0254688	1.26893e-10	4.75493e-08	-0.0227645	3.94589e-06	0.000848807	NA	NA	21	40560659	BRWD1;BRWD1
cg17052170	8:144091357:C:G	-0.0416405	1.28122e-10	4.80044e-08	-0.0270179	0.000120813	0.0155473	NA	NA	8	144099482	LY6E;LY6E;LOC100133669
cg20408505	6:29910378:C:T	-0.0303842	1.28167e-10	4.80157e-08	-0.0230411	1.62027e-05	0.00292313	0.914238	0.0236348	6	29911494	HLA-A
cg12588917	6:29665319:C:T	0.0455716	1.28537e-10	4.81486e-08	0.0424088	1.03563e-08	4.56744e-06	NA	NA	6	29692082	HLA-F;HLA-F;HLA-F
cg08309069	6:31321327:A:G	-0.0520138	1.29819e-10	4.86232e-08	-0.0442228	8.22399e-06	0.00161372	0.775728	2.76818e-10	6	31240651	HLA-C
cg26392102	6:31241793:G:A	-0.0322763	1.30041e-10	4.87003e-08	-0.0277547	1.21042e-05	0.00226167	NA	NA	6	31238751	HLA-C
cg11946459	6:29798610:C:T	0.0956143	1.30303e-10	4.87929e-08	0.0720062	7.40196e-06	0.00146949	NA	NA	6	29911558	HLA-A
cg06829760	2:16860781:T:C	-0.0176319	1.30761e-10	4.89588e-08	-0.0164943	4.39421e-06	0.000934231	NA	NA	2	16845412	FAM49A
cg23216724	6:167512896:A:G	0.0371724	1.31076e-10	4.90075e-08	0.0245532	0.00141203	0.103272	NA	NA	6	167571584	GPR31
cg23216724	6:167513252:G:T	0.0371724	1.31076e-10	4.90075e-08	0.0245532	0.00141203	0.103272	NA	NA	6	167571584	GPR31
cg23216724	6:167513532:G:A	0.0371724	1.31076e-10	4.90075e-08	0.0245532	0.00141203	0.103272	NA	NA	6	167571584	GPR31
cg23216724	6:167513692:G:T	0.0371724	1.31076e-10	4.90075e-08	0.0245532	0.00141203	0.103272	NA	NA	6	167571584	GPR31
cg23216724	6:167513998:T:C	0.0371724	1.31076e-10	4.90075e-08	0.0245532	0.00141203	0.103272	NA	NA	6	167571584	GPR31
cg23216724	6:167514061:G:A	0.0371724	1.31076e-10	4.90075e-08	0.0245532	0.00141203	0.103272	NA	NA	6	167571584	GPR31
cg23216724	6:167514083:C:T	0.0371724	1.31076e-10	4.90075e-08	0.0245532	0.00141203	0.103272	NA	NA	6	167571584	GPR31
cg23216724	6:167515947:C:G	0.0371724	1.31076e-10	4.90075e-08	0.0245532	0.00141203	0.103272	NA	NA	6	167571584	GPR31
cg23216724	6:167516095:C:T	0.0371724	1.31076e-10	4.90075e-08	0.0245532	0.00141203	0.103272	NA	NA	6	167571584	GPR31
cg23216724	6:167516122:G:A	0.0371724	1.31076e-10	4.90075e-08	0.0245532	0.00141203	0.103272	NA	NA	6	167571584	GPR31
cg23216724	6:167516181:C:T	0.0371724	1.31076e-10	4.90075e-08	0.0245532	0.00141203	0.103272	NA	NA	6	167571584	GPR31
cg23216724	6:167516299:C:T	0.0371724	1.31076e-10	4.90075e-08	0.0245532	0.00141203	0.103272	NA	NA	6	167571584	GPR31
cg25637655	6:29916855:G:A	0.0746844	1.31307e-10	4.90881e-08	0.0655633	7.60342e-06	0.00150322	NA	NA	6	29911542	HLA-A
cg12588917	6:29682889:T:C	0.0340238	1.31658e-10	4.92078e-08	0.0208961	0.000180983	0.0217045	NA	NA	6	29692082	HLA-F;HLA-F;HLA-F
cg12588917	6:29683944:C:T	0.0340238	1.31658e-10	4.92078e-08	0.0208961	0.000180983	0.0217045	NA	NA	6	29692082	HLA-F;HLA-F;HLA-F
cg17608381	6:29733742:A:G	0.0686945	1.32969e-10	4.96643e-08	0.0486282	2.12081e-05	0.00371987	NA	NA	6	29911550	HLA-A
cg17608381	6:29733850:G:C	0.0686945	1.32969e-10	4.96643e-08	0.0486282	2.12081e-05	0.00371987	NA	NA	6	29911550	HLA-A
cg17608381	6:29734118:C:A	0.0686945	1.32969e-10	4.96643e-08	0.0486282	2.12081e-05	0.00371987	NA	NA	6	29911550	HLA-A
cg17608381	6:29735693:A:G	0.0686945	1.32969e-10	4.96643e-08	0.0486282	2.12081e-05	0.00371987	NA	NA	6	29911550	HLA-A
cg17608381	6:29736047:T:C	0.0686945	1.32969e-10	4.96643e-08	0.0486282	2.12081e-05	0.00371987	NA	NA	6	29911550	HLA-A
cg23923934	6:31349844:A:G	-0.0697333	1.32973e-10	4.96643e-08	-0.0341781	0.000353753	0.0367916	NA	NA	6	31322914	HLA-B
cg23923934	6:31112484:C:T	-0.0654956	1.33142e-10	4.97158e-08	-0.0379908	3.74923e-05	0.00588657	0.881037	0.0426057	6	31322914	HLA-B
cg23923934	6:31115032:C:T	-0.0654956	1.33142e-10	4.97158e-08	-0.0379908	3.74923e-05	0.00588657	0.881037	0.0426057	6	31322914	HLA-B
cg14286514	9:32483730:A:G	-0.026145	1.33439e-10	4.9821e-08	-0.0318871	2.35119e-10	1.60306e-07	NA	NA	9	32525315	DDX58
cg08836972	6:26430658:A:T	-0.0453597	1.33903e-10	4.99883e-08	-0.052856	6.5933e-09	3.06029e-06	NA	NA	6	26532914
cg27397830	11:60660152:T:C	-0.0170422	1.34023e-10	5.00274e-08	-0.0186109	6.96136e-08	2.43183e-05	NA	NA	11	60679809
cg17096289	6:31456567:A:G	-0.079022	1.35798e-10	5.06838e-08	-0.0788793	1.05394e-07	3.51046e-05	1.23245	0.000127709	6	31238788	HLA-C
cg12110437	8:144091357:C:G	-0.0469668	1.37419e-10	5.1283e-08	-0.0473433	1.01783e-10	7.29808e-08	NA	NA	8	144098888	LY6E;LY6E;LOC100133669
cg01517384	6:32280591:T:C	-0.061384	1.38456e-10	5.16544e-08	-0.0420864	0.00257818	0.157514	1.59173	9.83078e-20	6	31323856	HLA-B
cg14880222	1:79115905:T:C	0.0354514	1.38526e-10	5.16544e-08	0.0217248	5.95552e-05	0.00868045	NA	NA	1	79143979
cg14880222	1:79118022:T:C	0.0354514	1.38526e-10	5.16544e-08	0.0217248	5.95552e-05	0.00868045	NA	NA	1	79143979
cg14880222	1:79119062:A:G	0.0354514	1.38526e-10	5.16544e-08	0.0217248	5.95552e-05	0.00868045	NA	NA	1	79143979
cg08309069	6:31290959:T:C	0.0486147	1.38544e-10	5.16544e-08	0.033712	0.000348167	0.0363217	0.924504	0.04365	6	31240651	HLA-C
cg08309069	6:31290246:C:T	0.0486147	1.38544e-10	5.16544e-08	0.033712	0.000348167	0.0363217	0.925477	0.0463738	6	31240651	HLA-C
cg08309069	6:31290263:G:T	0.0486147	1.38544e-10	5.16544e-08	0.033712	0.000348167	0.0363217	0.925477	0.0463738	6	31240651	HLA-C
cg08309069	6:31290365:C:T	0.0486147	1.38544e-10	5.16544e-08	0.033712	0.000348167	0.0363217	0.925872	0.0476009	6	31240651	HLA-C
cg11738389	6:56771207:G:A	-0.0318485	1.38774e-10	5.17341e-08	-0.0289198	1.45451e-07	4.66136e-05	NA	NA	6	56621425	DST;DST;DST
cg24351901	6:29924386:T:C	0.0217105	1.38942e-10	5.17907e-08	0.0132299	0.000167196	0.0203927	0.894531	0.00162196	6	29692092	HLA-F;HLA-F;HLA-F
cg20033981	13:41368601:G:T	0.0200556	1.39181e-10	5.18738e-08	0.0209849	1.15179e-11	9.66758e-09	NA	NA	13	41590153	ELF1
cg16070035	5:96025249:A:T	0.0379679	1.39634e-10	5.20366e-08	0.0352553	1.91285e-06	0.00045374	NA	NA	5	96077898	CAST;CAST;CAST;CAST;CAST;CAST
cg12439472	13:43522214:G:T	-0.106454	1.40126e-10	5.22139e-08	-0.107849	2.31328e-14	2.98427e-11	NA	NA	13	43565399	EPSTI1;EPSTI1
cg23411470	11:4419373:C:A	-0.0123232	1.40173e-10	5.22192e-08	-0.00957065	1.0185e-05	0.00194985	NA	NA	11	4414204	TRIM21
cg23411470	11:4420095:G:C	-0.0123232	1.40173e-10	5.22192e-08	-0.00957065	1.0185e-05	0.00194985	NA	NA	11	4414204	TRIM21
cg09625543	21:40728588:C:T	0.0283995	1.40937e-10	5.24792e-08	0.024698	4.44875e-06	0.000943188	NA	NA	21	40560659	BRWD1;BRWD1
cg09625543	21:40729973:G:C	0.0283995	1.40937e-10	5.24792e-08	0.024698	4.44875e-06	0.000943188	NA	NA	21	40560659	BRWD1;BRWD1
cg09625543	21:40734649:C:T	0.0283995	1.40937e-10	5.24792e-08	0.024698	4.44875e-06	0.000943188	NA	NA	21	40560659	BRWD1;BRWD1
cg09625543	21:40737996:G:A	0.0283995	1.40937e-10	5.24792e-08	0.024698	4.44875e-06	0.000943188	NA	NA	21	40560659	BRWD1;BRWD1
cg13785019	11:9370624:G:A	0.048463	1.42517e-10	5.30612e-08	0.048553	4.93816e-05	0.00738054	NA	NA	11	9365716
cg26392102	6:31081080:T:C	0.0439961	1.4282e-10	5.31679e-08	0.0421584	5.68888e-07	0.00015741	NA	NA	6	31238751	HLA-C
cg07596065	22:51001432:G:C	-0.017011	1.43638e-10	5.3466e-08	-0.0134204	2.04453e-05	0.00359965	NA	NA	22	50984393
cg17096289	6:31597915:A:G	-0.0732051	1.43836e-10	5.35337e-08	-0.0800671	1.45765e-07	4.66815e-05	1.34778	1.42511e-08	6	31238788	HLA-C
cg11303842	8:144106309:G:A	0.0151358	1.44134e-10	5.36382e-08	0.0140355	1.29554e-06	0.000323723	NA	NA	8	144070338	LOC100133669
cg08309069	6:31314490:C:T	0.04857	1.44974e-10	5.39326e-08	0.0349606	0.000204954	0.0238796	0.924439	0.043353	6	31240651	HLA-C
cg08309069	6:31314501:T:G	0.04857	1.44974e-10	5.39326e-08	0.0349606	0.000204954	0.0238796	0.924439	0.043353	6	31240651	HLA-C
cg09304470	18:76945115:C:T	0.0332583	1.44976e-10	5.39326e-08	0.0252292	0.000146976	0.0183248	NA	NA	18	76916901	ATP9B;ATP9B
cg09006487	3:72389387:A:G	0.0196857	1.45399e-10	5.40838e-08	0.0120056	0.00349582	0.1908	NA	NA	3	72424982	RYBP
cg01517384	6:32219898:G:A	-0.061074	1.45982e-10	5.41995e-08	-0.0420864	0.00257818	0.157514	1.59096	8.4926e-20	6	31323856	HLA-B
cg01517384	6:32226481:A:G	-0.061074	1.45982e-10	5.41995e-08	-0.0420864	0.00257818	0.157514	1.59016	9.72195e-20	6	31323856	HLA-B
cg01517384	6:32230256:T:G	-0.061074	1.45982e-10	5.41995e-08	-0.0420864	0.00257818	0.157514	1.59016	9.72195e-20	6	31323856	HLA-B
cg01517384	6:32218120:G:A	-0.061074	1.45982e-10	5.41995e-08	-0.0420864	0.00257818	0.157514	1.58833	1.30718e-19	6	31323856	HLA-B
cg01517384	6:32240072:T:A	-0.061074	1.45982e-10	5.41995e-08	-0.0420864	0.00257818	0.157514	1.58597	1.75837e-19	6	31323856	HLA-B
cg01517384	6:32252132:A:G	-0.061074	1.45982e-10	5.41995e-08	-0.0420864	0.00257818	0.157514	1.58597	1.75837e-19	6	31323856	HLA-B
cg01517384	6:32257199:T:C	-0.061074	1.45982e-10	5.41995e-08	-0.0420864	0.00257818	0.157514	1.58597	1.75837e-19	6	31323856	HLA-B
cg01517384	6:32261252:T:G	-0.061074	1.45982e-10	5.41995e-08	-0.0420864	0.00257818	0.157514	1.58597	1.75837e-19	6	31323856	HLA-B
cg01517384	6:32263663:C:T	-0.061074	1.45982e-10	5.41995e-08	-0.0420864	0.00257818	0.157514	1.58597	1.75837e-19	6	31323856	HLA-B
cg01517384	6:32269457:C:T	-0.061074	1.45982e-10	5.41995e-08	-0.0420864	0.00257818	0.157514	1.58597	1.75837e-19	6	31323856	HLA-B
cg01517384	6:32274882:C:A	-0.061074	1.45982e-10	5.41995e-08	-0.0420864	0.00257818	0.157514	1.58597	1.75837e-19	6	31323856	HLA-B
cg01517384	6:32275621:C:T	-0.061074	1.45982e-10	5.41995e-08	-0.0420864	0.00257818	0.157514	1.58597	1.75837e-19	6	31323856	HLA-B
cg01517384	6:32285362:C:T	-0.061074	1.45982e-10	5.41995e-08	-0.0420864	0.00257818	0.157514	1.58597	1.75837e-19	6	31323856	HLA-B
cg01517384	6:32288952:G:A	-0.061074	1.45982e-10	5.41995e-08	-0.0420864	0.00257818	0.157514	1.58597	1.75837e-19	6	31323856	HLA-B
cg01517384	6:32290208:C:T	-0.061074	1.45982e-10	5.41995e-08	-0.0420864	0.00257818	0.157514	1.58597	1.75837e-19	6	31323856	HLA-B
cg01517384	6:32295652:T:C	-0.061074	1.45982e-10	5.41995e-08	-0.0420864	0.00257818	0.157514	1.58597	1.75837e-19	6	31323856	HLA-B
cg08836972	6:26414060:G:T	-0.0450534	1.46002e-10	5.42009e-08	-0.0515554	1.13672e-08	4.95757e-06	NA	NA	6	26532914
cg01517384	6:31241639:A:G	-0.0397913	1.46426e-10	5.43519e-08	-0.0307089	0.000124848	0.0159796	1.12886	0.000781375	6	31323856	HLA-B
cg01329005	19:17488607:G:A	0.0103909	1.46972e-10	5.45482e-08	0.016427	3.52914e-12	3.28999e-09	NA	NA	19	17516712	BST2
cg11946459	6:29795720:A:G	0.0950244	1.4704e-10	5.45608e-08	0.0720062	7.40196e-06	0.00146949	NA	NA	6	29911558	HLA-A
cg11946459	6:29799103:A:G	0.0950244	1.4704e-10	5.45608e-08	0.0720062	7.40196e-06	0.00146949	NA	NA	6	29911558	HLA-A
cg11303842	8:144084281:T:C	0.016289	1.47146e-10	5.45872e-08	0.0176379	6.07129e-08	2.13845e-05	NA	NA	8	144070338	LOC100133669
cg11303842	8:144084458:T:C	0.016289	1.47146e-10	5.45872e-08	0.0176379	6.07129e-08	2.13845e-05	NA	NA	8	144070338	LOC100133669
cg14286514	9:32537141:T:G	-0.0244636	1.47304e-10	5.46394e-08	-0.0253293	2.5109e-07	7.67329e-05	NA	NA	9	32525315	DDX58
cg26709300	16:29931593:T:C	-0.0215408	1.47701e-10	5.47739e-08	-0.0191451	1.68588e-06	0.00040564	NA	NA	16	30106682	YPEL3;YPEL3
cg26709300	16:29935052:G:C	-0.0215408	1.47701e-10	5.47739e-08	-0.0191451	1.68588e-06	0.00040564	NA	NA	16	30106682	YPEL3;YPEL3
cg09304470	18:76804103:T:C	0.0292433	1.48174e-10	5.49367e-08	0.0259677	1.36703e-05	0.00251486	NA	NA	18	76916901	ATP9B;ATP9B
cg09304470	18:76804628:A:G	0.0292433	1.48174e-10	5.49367e-08	0.0259677	1.36703e-05	0.00251486	NA	NA	18	76916901	ATP9B;ATP9B
cg17096289	6:31188436:C:T	0.0791452	1.48312e-10	5.49752e-08	0.0643917	2.14245e-05	0.00375034	0.853677	0.00415837	6	31238788	HLA-C
cg17096289	6:31199573:C:T	0.0791452	1.48312e-10	5.49752e-08	0.0643917	2.14245e-05	0.00375034	0.856041	0.00488368	6	31238788	HLA-C
cg20408505	6:29850784:A:G	0.0313332	1.4863e-10	5.50867e-08	0.0353076	6.36497e-12	5.63425e-09	0.912558	0.0298428	6	29911494	HLA-A
cg06829760	2:16846587:A:G	-0.0178129	1.49062e-10	5.52402e-08	-0.0162206	7.63858e-06	0.0015097	NA	NA	2	16845412	FAM49A
cg11738389	6:56744240:C:G	-0.0316042	1.50715e-10	5.58399e-08	-0.0303929	1.02024e-07	3.40532e-05	NA	NA	6	56621425	DST;DST;DST
cg11738389	6:56745416:T:C	-0.0316042	1.50715e-10	5.58399e-08	-0.0303929	1.02024e-07	3.40532e-05	NA	NA	6	56621425	DST;DST;DST
cg17096289	6:31064305:A:G	-0.0964097	1.51177e-10	5.60046e-08	-0.0904828	2.67967e-06	0.000608356	NA	NA	6	31238788	HLA-C
cg04816140	9:92726725:C:A	0.0223372	1.53039e-10	5.66746e-08	0.0247952	1.37159e-07	4.42715e-05	NA	NA	9	92763384
cg04816140	9:92726922:G:A	0.0223372	1.53039e-10	5.66746e-08	0.0247952	1.37159e-07	4.42715e-05	NA	NA	9	92763384
cg04816140	9:92728388:A:G	0.0223372	1.53039e-10	5.66746e-08	0.0247952	1.37159e-07	4.42715e-05	NA	NA	9	92763384
cg08309069	6:31156606:A:C	0.0745438	1.53217e-10	5.67275e-08	0.0719479	1.38305e-07	4.46143e-05	NA	NA	6	31240651	HLA-C
cg08309069	6:31161210:T:G	0.0745438	1.53217e-10	5.67275e-08	0.0719479	1.38305e-07	4.46143e-05	NA	NA	6	31240651	HLA-C
cg01517384	6:31240721:C:T	0.0369196	1.534e-10	5.67884e-08	-0.0292296	5.13892e-05	0.00764802	0.852587	4.92617e-06	6	31323856	HLA-B
cg25345365	11:114051192:C:T	-0.0419404	1.53778e-10	5.69065e-08	-0.0342153	7.07958e-07	0.000188779	NA	NA	11	114050114	ZBTB16;ZBTB16
cg17096289	6:31262924:C:T	0.0618804	1.53826e-10	5.69065e-08	0.0588995	1.99566e-06	0.000471821	NA	NA	6	31238788	HLA-C
cg17096289	6:31263216:G:A	0.0618804	1.53826e-10	5.69065e-08	0.0588995	1.99566e-06	0.000471821	NA	NA	6	31238788	HLA-C
cg17096289	6:31263297:G:A	0.0618804	1.53826e-10	5.69065e-08	0.0588995	1.99566e-06	0.000471821	NA	NA	6	31238788	HLA-C
cg17096289	6:31263475:T:G	0.0618804	1.53826e-10	5.69065e-08	0.0588995	1.99566e-06	0.000471821	NA	NA	6	31238788	HLA-C
cg17096289	6:31263911:C:T	0.0618804	1.53826e-10	5.69065e-08	0.0588995	1.99566e-06	0.000471821	NA	NA	6	31238788	HLA-C
cg17096289	6:31146403:C:T	0.0640555	1.54381e-10	5.71053e-08	0.0604749	1.56165e-06	0.000382259	0.803339	8.69146e-07	6	31238788	HLA-C
cg17096289	6:31347816:G:A	0.0495555	1.55333e-10	5.74507e-08	0.0354498	0.000331022	0.0349673	0.816099	7.4838e-08	6	31238788	HLA-C
cg17096289	6:31263536:G:C	0.0613501	1.55802e-10	5.76174e-08	0.0573791	2.85387e-06	0.000645747	NA	NA	6	31238788	HLA-C
cg24351901	6:29690694:C:G	0.0208123	1.56216e-10	5.77572e-08	0.0156604	5.35376e-06	0.00111711	NA	NA	6	29692092	HLA-F;HLA-F;HLA-F
cg24351901	6:29691019:G:A	0.0208123	1.56216e-10	5.77572e-08	0.0156604	5.35376e-06	0.00111711	NA	NA	6	29692092	HLA-F;HLA-F;HLA-F
cg26392102	6:31476297:C:A	0.0290573	1.56262e-10	5.77676e-08	0.0271071	4.63276e-06	0.00097947	0.830309	0.000110669	6	31238751	HLA-C
cg20033981	13:41381075:C:A	0.0199368	1.56493e-10	5.78395e-08	0.0209849	1.15179e-11	9.66758e-09	NA	NA	13	41590153	ELF1
cg20033981	13:41382711:A:T	0.0199368	1.56493e-10	5.78395e-08	0.0209849	1.15179e-11	9.66758e-09	NA	NA	13	41590153	ELF1
cg11847933	1:227443559:T:C	0.0212024	1.57404e-10	5.80554e-08	0.0241255	8.99621e-08	3.07242e-05	NA	NA	1	227130394	CABC1
cg11847933	1:227443723:A:G	0.0212024	1.57404e-10	5.80554e-08	0.0241255	8.99621e-08	3.07242e-05	NA	NA	1	227130394	CABC1
cg11847933	1:227451368:C:T	0.0212024	1.57404e-10	5.80554e-08	0.0241255	8.99621e-08	3.07242e-05	NA	NA	1	227130394	CABC1
cg11847933	1:227456453:C:G	0.0212024	1.57404e-10	5.80554e-08	0.0241255	8.99621e-08	3.07242e-05	NA	NA	1	227130394	CABC1
cg11847933	1:227463696:C:T	0.0212024	1.57404e-10	5.80554e-08	0.0241255	8.99621e-08	3.07242e-05	NA	NA	1	227130394	CABC1
cg11847933	1:227470011:T:G	0.0212024	1.57404e-10	5.80554e-08	0.0241255	8.99621e-08	3.07242e-05	NA	NA	1	227130394	CABC1
cg11847933	1:227471341:G:A	0.0212024	1.57404e-10	5.80554e-08	0.0241255	8.99621e-08	3.07242e-05	NA	NA	1	227130394	CABC1
cg11847933	1:227471554:T:C	0.0212024	1.57404e-10	5.80554e-08	0.0241255	8.99621e-08	3.07242e-05	NA	NA	1	227130394	CABC1
cg11847933	1:227476754:T:C	0.0212024	1.57404e-10	5.80554e-08	0.0241255	8.99621e-08	3.07242e-05	NA	NA	1	227130394	CABC1
cg11847933	1:227478028:C:T	0.0212024	1.57404e-10	5.80554e-08	0.0241255	8.99621e-08	3.07242e-05	NA	NA	1	227130394	CABC1
cg11847933	1:227482867:G:T	0.0212024	1.57404e-10	5.80554e-08	0.0241255	8.99621e-08	3.07242e-05	NA	NA	1	227130394	CABC1
cg11847933	1:227482935:T:C	0.0212024	1.57404e-10	5.80554e-08	0.0241255	8.99621e-08	3.07242e-05	NA	NA	1	227130394	CABC1
cg11847933	1:227491874:G:A	0.0212024	1.57404e-10	5.80554e-08	0.0241255	8.99621e-08	3.07242e-05	NA	NA	1	227130394	CABC1
cg11847933	1:227493911:G:A	0.0212024	1.57404e-10	5.80554e-08	0.0241255	8.99621e-08	3.07242e-05	NA	NA	1	227130394	CABC1
cg11847933	1:227494525:T:C	0.0212024	1.57404e-10	5.80554e-08	0.0241255	8.99621e-08	3.07242e-05	NA	NA	1	227130394	CABC1
cg11847933	1:227496112:G:A	0.0212024	1.57404e-10	5.80554e-08	0.0241255	8.99621e-08	3.07242e-05	NA	NA	1	227130394	CABC1
cg11847933	1:227497747:C:G	0.0212024	1.57404e-10	5.80554e-08	0.0241255	8.99621e-08	3.07242e-05	NA	NA	1	227130394	CABC1
cg11847933	1:227499408:A:T	0.0212024	1.57404e-10	5.80554e-08	0.0241255	8.99621e-08	3.07242e-05	NA	NA	1	227130394	CABC1
cg11847933	1:227504078:G:C	0.021379	1.57744e-10	5.81738e-08	0.0241255	8.99621e-08	3.07242e-05	NA	NA	1	227130394	CABC1
cg00272009	3:122402774:A:T	0.0569554	1.59176e-10	5.86952e-08	0.0415631	6.73106e-07	0.00018141	NA	NA	3	122398855	PARP14
cg26392102	6:31347608:G:A	-0.031902	1.60595e-10	5.92116e-08	-0.0225026	0.000298508	0.0321713	NA	NA	6	31238751	HLA-C
cg23892836	6:29660940:A:G	-0.0271553	1.60627e-10	5.92167e-08	-0.0161028	0.000278891	0.0305535	NA	NA	6	29692085	HLA-F;HLA-F;HLA-F
cg01517384	6:31840455:A:G	-0.0385324	1.61191e-10	5.94176e-08	-0.0254846	0.00101173	0.0818164	1.32682	3.03186e-15	6	31323856	HLA-B
cg17096289	6:31318303:C:T	-0.0741854	1.61556e-10	5.95453e-08	-0.0752236	3.55793e-08	1.34423e-05	NA	NA	6	31238788	HLA-C
cg11946459	6:29832919:A:G	0.0701154	1.61748e-10	5.96094e-08	0.0565219	1.62814e-06	0.000392843	NA	NA	6	29911558	HLA-A
cg08309069	6:31144695:T:C	0.0726821	1.61863e-10	5.9638e-08	0.0719479	1.38305e-07	4.46143e-05	NA	NA	6	31240651	HLA-C
cg08309069	6:31147081:C:T	0.0726821	1.61863e-10	5.9638e-08	0.0719479	1.38305e-07	4.46143e-05	NA	NA	6	31240651	HLA-C
cg08779606	1:172680465:T:C	-0.0202011	1.61955e-10	5.96579e-08	-0.0201992	1.12086e-07	3.67205e-05	NA	NA	1	172666960
cg08779606	1:172682901:T:A	-0.0202011	1.61955e-10	5.96579e-08	-0.0201992	1.12086e-07	3.67205e-05	NA	NA	1	172666960
cg22987546	4:38015513:T:A	0.0183526	1.62024e-10	5.96766e-08	0.0164045	2.19509e-06	0.000509094	NA	NA	4	38080474	TBC1D1;TBC1D1
cg23935522	12:77258853:A:T	-0.0214054	1.62976e-10	5.99994e-08	-0.0240152	1.27576e-07	4.13752e-05	NA	NA	12	77162317	ZDHHC17
cg23935522	12:77259508:G:A	-0.0214054	1.62976e-10	5.99994e-08	-0.0240152	1.27576e-07	4.13752e-05	NA	NA	12	77162317	ZDHHC17
cg23935522	12:77259767:G:A	-0.0214054	1.62976e-10	5.99994e-08	-0.0240152	1.27576e-07	4.13752e-05	NA	NA	12	77162317	ZDHHC17
cg23935522	12:77261098:G:A	-0.0214054	1.62976e-10	5.99994e-08	-0.0240152	1.27576e-07	4.13752e-05	NA	NA	12	77162317	ZDHHC17
cg01329005	19:17489149:G:A	0.0104563	1.63074e-10	6.00285e-08	0.0169024	2.03986e-12	1.97785e-09	NA	NA	19	17516712	BST2
cg12588917	6:29730095:A:G	0.0422736	1.63197e-10	6.00529e-08	0.0408408	1.88126e-09	1.01089e-06	NA	NA	6	29692082	HLA-F;HLA-F;HLA-F
cg12588917	6:29731635:C:T	0.0422736	1.63197e-10	6.00529e-08	0.0408408	1.88126e-09	1.01089e-06	NA	NA	6	29692082	HLA-F;HLA-F;HLA-F
cg12588917	6:29731687:A:G	0.0422736	1.63197e-10	6.00529e-08	0.0408408	1.88126e-09	1.01089e-06	NA	NA	6	29692082	HLA-F;HLA-F;HLA-F
cg05773425	1:16624078:C:T	0.0232719	1.63366e-10	6.00668e-08	0.0263152	5.43018e-09	2.56746e-06	NA	NA	1	16644480	FBXO42
cg05773425	1:16628380:G:A	0.0232719	1.63366e-10	6.00668e-08	0.0263152	5.43018e-09	2.56746e-06	NA	NA	1	16644480	FBXO42
cg05773425	1:16629869:G:A	0.0232719	1.63366e-10	6.00668e-08	0.0263152	5.43018e-09	2.56746e-06	NA	NA	1	16644480	FBXO42
cg05773425	1:16630288:T:C	0.0232719	1.63366e-10	6.00668e-08	0.0263152	5.43018e-09	2.56746e-06	NA	NA	1	16644480	FBXO42
cg05773425	1:16641899:C:T	0.0232719	1.63366e-10	6.00668e-08	0.0263152	5.43018e-09	2.56746e-06	NA	NA	1	16644480	FBXO42
cg05773425	1:16643703:A:G	0.0232719	1.63366e-10	6.00668e-08	0.0263152	5.43018e-09	2.56746e-06	NA	NA	1	16644480	FBXO42
cg05773425	1:16644758:C:A	0.0232719	1.63366e-10	6.00668e-08	0.0263152	5.43018e-09	2.56746e-06	NA	NA	1	16644480	FBXO42
cg08309069	6:31247121:A:G	0.0472103	1.64079e-10	6.0315e-08	0.0391129	2.10898e-05	0.00370191	NA	NA	6	31240651	HLA-C
cg08309069	6:31247169:G:A	0.0472103	1.64079e-10	6.0315e-08	0.0391129	2.10898e-05	0.00370191	NA	NA	6	31240651	HLA-C
cg20033981	13:41457694:G:C	-0.0316098	1.64107e-10	6.03183e-08	-0.02355	1.43025e-06	0.000352827	NA	NA	13	41590153	ELF1
cg08309069	6:31045717:C:T	-0.0790194	1.64202e-10	6.03463e-08	-0.0734592	1.3995e-06	0.000345616	0.886732	0.0468907	6	31240651	HLA-C
cg17096289	6:31209389:G:A	0.0494253	1.64737e-10	6.05359e-08	0.0506372	3.16423e-07	9.29616e-05	1.08938	0.0153682	6	31238788	HLA-C
cg20408505	6:29916686:A:G	-0.0282361	1.66074e-10	6.10202e-08	-0.0228241	4.04182e-06	0.000866	0.927251	0.0461111	6	29911494	HLA-A
cg08836972	6:26424413:C:T	-0.0448552	1.66765e-10	6.12459e-08	-0.051346	1.21114e-08	5.23425e-06	NA	NA	6	26532914
cg08836972	6:26425086:C:T	-0.0448552	1.66765e-10	6.12459e-08	-0.051346	1.21114e-08	5.23425e-06	NA	NA	6	26532914
cg08836972	6:26434236:A:C	-0.0448552	1.66765e-10	6.12459e-08	-0.051346	1.21114e-08	5.23425e-06	NA	NA	6	26532914
cg08836972	6:26435813:C:T	-0.0448552	1.66765e-10	6.12459e-08	-0.051346	1.21114e-08	5.23425e-06	NA	NA	6	26532914
cg03879629	3:46068764:A:C	0.0373428	1.66995e-10	6.13235e-08	0.0310703	5.27454e-07	0.000147638	NA	NA	3	46152446
cg15331332	6:29659124:A:G	-0.0338554	1.67922e-10	6.16565e-08	-0.0224428	6.68053e-06	0.00135801	1.1024	0.0170411	6	29692111	HLA-F;HLA-F;HLA-F
cg04816140	9:92723877:T:C	0.0221098	1.68145e-10	6.17314e-08	-0.0242635	1.87609e-07	5.85987e-05	NA	NA	9	92763384
cg16853860	6:32704362:C:T	-0.0493884	1.69889e-10	6.23644e-08	-0.0455469	1.03954e-06	0.000266876	1.22969	2.01071e-07	6	32823116	PSMB9;PSMB9;TAP1
cg17114584	11:620927:A:C	-0.05155	1.71065e-10	6.27892e-08	-0.0483333	1.65823e-11	1.35675e-08	NA	NA	11	613792	IRF7;IRF7;IRF7
cg17096289	6:31235746:G:A	-0.0477649	1.71393e-10	6.2902e-08	-0.0570908	1.43364e-09	7.90582e-07	0.906106	0.00514363	6	31238788	HLA-C
cg17096289	6:31483136:A:G	0.0505248	1.71739e-10	6.3022e-08	0.031471	0.00192634	0.12937	0.828442	2.65423e-07	6	31238788	HLA-C
cg08309069	6:31229678:C:T	-0.0786306	1.71776e-10	6.30281e-08	-0.0844019	2.95104e-06	0.000666033	0.846095	0.00140211	6	31240651	HLA-C
cg23935522	12:77201154:C:A	-0.0215461	1.72239e-10	6.30459e-08	-0.0255398	3.00824e-08	1.15891e-05	NA	NA	12	77162317	ZDHHC17
cg23935522	12:77202798:A:G	-0.0215461	1.72239e-10	6.30459e-08	-0.0255398	3.00824e-08	1.15891e-05	NA	NA	12	77162317	ZDHHC17
cg23935522	12:77206452:C:T	-0.0215461	1.72239e-10	6.30459e-08	-0.0255398	3.00824e-08	1.15891e-05	NA	NA	12	77162317	ZDHHC17
cg23935522	12:77214093:G:T	-0.0215461	1.72239e-10	6.30459e-08	-0.0255398	3.00824e-08	1.15891e-05	NA	NA	12	77162317	ZDHHC17
cg23935522	12:77214445:C:A	-0.0215461	1.72239e-10	6.30459e-08	-0.0255398	3.00824e-08	1.15891e-05	NA	NA	12	77162317	ZDHHC17
cg23935522	12:77216460:G:A	-0.0215461	1.72239e-10	6.30459e-08	-0.0255398	3.00824e-08	1.15891e-05	NA	NA	12	77162317	ZDHHC17
cg23935522	12:77216701:C:T	-0.0215461	1.72239e-10	6.30459e-08	-0.0255398	3.00824e-08	1.15891e-05	NA	NA	12	77162317	ZDHHC17
cg23935522	12:77217677:A:C	-0.0215461	1.72239e-10	6.30459e-08	-0.0255398	3.00824e-08	1.15891e-05	NA	NA	12	77162317	ZDHHC17
cg23935522	12:77219722:G:A	-0.0215461	1.72239e-10	6.30459e-08	-0.0255398	3.00824e-08	1.15891e-05	NA	NA	12	77162317	ZDHHC17
cg23935522	12:77219845:C:T	-0.0215461	1.72239e-10	6.30459e-08	-0.0255398	3.00824e-08	1.15891e-05	NA	NA	12	77162317	ZDHHC17
cg23935522	12:77220957:G:A	-0.0215461	1.72239e-10	6.30459e-08	-0.0255398	3.00824e-08	1.15891e-05	NA	NA	12	77162317	ZDHHC17
cg23935522	12:77223435:G:A	-0.0215461	1.72239e-10	6.30459e-08	-0.0255398	3.00824e-08	1.15891e-05	NA	NA	12	77162317	ZDHHC17
cg23935522	12:77224689:G:T	-0.0215461	1.72239e-10	6.30459e-08	-0.0255398	3.00824e-08	1.15891e-05	NA	NA	12	77162317	ZDHHC17
cg23935522	12:77225691:G:A	-0.0215461	1.72239e-10	6.30459e-08	-0.0255398	3.00824e-08	1.15891e-05	NA	NA	12	77162317	ZDHHC17
cg23935522	12:77227339:G:A	-0.0215461	1.72239e-10	6.30459e-08	-0.0255398	3.00824e-08	1.15891e-05	NA	NA	12	77162317	ZDHHC17
cg23935522	12:77229301:A:T	-0.0215461	1.72239e-10	6.30459e-08	-0.0255398	3.00824e-08	1.15891e-05	NA	NA	12	77162317	ZDHHC17
cg23935522	12:77230030:G:A	-0.0215461	1.72239e-10	6.30459e-08	-0.0255398	3.00824e-08	1.15891e-05	NA	NA	12	77162317	ZDHHC17
cg23935522	12:77238563:G:T	-0.0215461	1.72239e-10	6.30459e-08	-0.0255398	3.00824e-08	1.15891e-05	NA	NA	12	77162317	ZDHHC17
cg23935522	12:77238653:G:A	-0.0215461	1.72239e-10	6.30459e-08	-0.0255398	3.00824e-08	1.15891e-05	NA	NA	12	77162317	ZDHHC17
cg23935522	12:77248957:T:C	-0.0215461	1.72239e-10	6.30459e-08	-0.0255398	3.00824e-08	1.15891e-05	NA	NA	12	77162317	ZDHHC17
cg23935522	12:77257894:G:A	-0.0215461	1.72239e-10	6.30459e-08	-0.0255398	3.00824e-08	1.15891e-05	NA	NA	12	77162317	ZDHHC17
cg09858955	2:58177683:T:G	0.0415748	1.73028e-10	6.33275e-08	0.0529077	8.93364e-18	1.87044e-14	NA	NA	2	58135951	VRK2;VRK2
cg17694094	3:18373575:T:C	-0.0438011	1.74974e-10	6.40323e-08	-0.0492137	2.08358e-08	8.43713e-06	NA	NA	3	18484672
cg17114584	11:605856:T:C	-0.0567666	1.77381e-10	6.48907e-08	-0.0568687	4.24372e-13	4.50758e-10	NA	NA	11	613792	IRF7;IRF7;IRF7
cg17114584	11:606656:G:C	-0.0567666	1.77381e-10	6.48907e-08	-0.0568687	4.24372e-13	4.50758e-10	NA	NA	11	613792	IRF7;IRF7;IRF7
cg17114584	11:614864:C:T	-0.0567666	1.77381e-10	6.48907e-08	-0.0568687	4.24372e-13	4.50758e-10	NA	NA	11	613792	IRF7;IRF7;IRF7
cg01517384	6:30335621:A:G	-0.0571121	1.78232e-10	6.50232e-08	-0.0529448	1.67851e-05	0.00301045	1.48671	5.93363e-14	6	31323856	HLA-B
cg01517384	6:30363136:G:T	-0.0571121	1.78232e-10	6.50232e-08	-0.0529448	1.67851e-05	0.00301045	1.4845	6.63502e-14	6	31323856	HLA-B
cg01517384	6:30340827:A:G	-0.0571121	1.78232e-10	6.50232e-08	-0.0529448	1.67851e-05	0.00301045	1.48104	9.68489e-14	6	31323856	HLA-B
cg01517384	6:30341471:T:C	-0.0571121	1.78232e-10	6.50232e-08	-0.0529448	1.67851e-05	0.00301045	1.48104	9.68489e-14	6	31323856	HLA-B
cg01517384	6:30342966:G:T	-0.0571121	1.78232e-10	6.50232e-08	-0.0529448	1.67851e-05	0.00301045	1.48104	9.68489e-14	6	31323856	HLA-B
cg01517384	6:30343569:G:A	-0.0571121	1.78232e-10	6.50232e-08	-0.0529448	1.67851e-05	0.00301045	1.48104	9.68489e-14	6	31323856	HLA-B
cg01517384	6:30344038:G:A	-0.0571121	1.78232e-10	6.50232e-08	-0.0529448	1.67851e-05	0.00301045	1.48104	9.68489e-14	6	31323856	HLA-B
cg01517384	6:30344645:C:T	-0.0571121	1.78232e-10	6.50232e-08	-0.0529448	1.67851e-05	0.00301045	1.48104	9.68489e-14	6	31323856	HLA-B
cg01517384	6:30345118:C:T	-0.0571121	1.78232e-10	6.50232e-08	-0.0529448	1.67851e-05	0.00301045	1.48104	9.68489e-14	6	31323856	HLA-B
cg01517384	6:30345294:A:G	-0.0571121	1.78232e-10	6.50232e-08	-0.0529448	1.67851e-05	0.00301045	1.48104	9.68489e-14	6	31323856	HLA-B
cg01517384	6:30346009:A:G	-0.0571121	1.78232e-10	6.50232e-08	-0.0529448	1.67851e-05	0.00301045	1.48104	9.68489e-14	6	31323856	HLA-B
cg01517384	6:30346208:G:T	-0.0571121	1.78232e-10	6.50232e-08	-0.0529448	1.67851e-05	0.00301045	1.48104	9.68489e-14	6	31323856	HLA-B
cg01517384	6:30347186:G:A	-0.0571121	1.78232e-10	6.50232e-08	-0.0529448	1.67851e-05	0.00301045	1.48104	9.68489e-14	6	31323856	HLA-B
cg01517384	6:30347720:A:G	-0.0571121	1.78232e-10	6.50232e-08	-0.0529448	1.67851e-05	0.00301045	1.48104	9.68489e-14	6	31323856	HLA-B
cg01517384	6:30351547:G:A	-0.0571121	1.78232e-10	6.50232e-08	-0.0529448	1.67851e-05	0.00301045	1.48104	9.68489e-14	6	31323856	HLA-B
cg01517384	6:30351844:G:A	-0.0571121	1.78232e-10	6.50232e-08	-0.0529448	1.67851e-05	0.00301045	1.48104	9.68489e-14	6	31323856	HLA-B
cg01517384	6:30352647:G:A	-0.0571121	1.78232e-10	6.50232e-08	-0.0529448	1.67851e-05	0.00301045	1.48104	9.68489e-14	6	31323856	HLA-B
cg01517384	6:30352875:G:A	-0.0571121	1.78232e-10	6.50232e-08	-0.0529448	1.67851e-05	0.00301045	1.48104	9.68489e-14	6	31323856	HLA-B
cg01517384	6:30353426:G:A	-0.0571121	1.78232e-10	6.50232e-08	-0.0529448	1.67851e-05	0.00301045	1.48104	9.68489e-14	6	31323856	HLA-B
cg01517384	6:30353739:C:A	-0.0571121	1.78232e-10	6.50232e-08	-0.0529448	1.67851e-05	0.00301045	1.48104	9.68489e-14	6	31323856	HLA-B
cg01517384	6:30355184:A:G	-0.0571121	1.78232e-10	6.50232e-08	-0.0529448	1.67851e-05	0.00301045	1.48104	9.68489e-14	6	31323856	HLA-B
cg01517384	6:30358591:A:G	-0.0571121	1.78232e-10	6.50232e-08	-0.0529448	1.67851e-05	0.00301045	1.48063	9.83724e-14	6	31323856	HLA-B
cg01517384	6:30358957:C:T	-0.0571121	1.78232e-10	6.50232e-08	-0.0529448	1.67851e-05	0.00301045	1.48063	9.83724e-14	6	31323856	HLA-B
cg01517384	6:30359360:G:A	-0.0571121	1.78232e-10	6.50232e-08	-0.0529448	1.67851e-05	0.00301045	1.48063	9.83724e-14	6	31323856	HLA-B
cg12588917	6:29931905:G:C	0.0338305	1.78793e-10	6.52204e-08	0.0271894	5.83349e-07	0.000160983	0.889778	0.00118619	6	29692082	HLA-F;HLA-F;HLA-F
cg08318732	19:53207182:C:T	-0.0265814	1.7897e-10	6.52776e-08	-0.0315138	1.54406e-09	8.47957e-07	NA	NA	19	53192577	ZNF83
cg03063413	15:25962731:G:T	-0.0300909	1.79295e-10	6.53888e-08	-0.0314262	1.88869e-07	5.89828e-05	NA	NA	15	25965140	ATP10A
cg09304470	18:76813338:G:A	0.0338234	1.79941e-10	6.5594e-08	0.0328778	1.32694e-06	0.000330123	NA	NA	18	76916901	ATP9B;ATP9B
cg09304470	18:76817221:G:A	0.0338234	1.79941e-10	6.5594e-08	0.0328778	1.32694e-06	0.000330123	NA	NA	18	76916901	ATP9B;ATP9B
cg09304470	18:76817760:G:A	0.0338234	1.79941e-10	6.5594e-08	0.0328778	1.32694e-06	0.000330123	NA	NA	18	76916901	ATP9B;ATP9B
cg09304470	18:76818661:A:G	0.0338234	1.79941e-10	6.5594e-08	0.0328778	1.32694e-06	0.000330123	NA	NA	18	76916901	ATP9B;ATP9B
cg25637655	6:29923554:T:C	0.0600902	1.79963e-10	6.55946e-08	0.0668442	5.56321e-08	1.97474e-05	1.14398	0.00012228	6	29911542	HLA-A
cg20408505	6:30054757:T:C	-0.0278453	1.80019e-10	6.56e-08	-0.0276664	2.78099e-08	1.08777e-05	NA	NA	6	29911494	HLA-A
cg20408505	6:30055377:C:T	-0.0278453	1.80019e-10	6.56e-08	-0.0276664	2.78099e-08	1.08777e-05	NA	NA	6	29911494	HLA-A
cg16363586	19:17525586:G:A	0.0193066	1.80718e-10	6.58474e-08	0.0277242	1.54465e-10	1.07849e-07	NA	NA	19	17516329	BST2
cg08836972	6:26413744:C:A	-0.0445623	1.80781e-10	6.58552e-08	-0.050134	2.01025e-08	8.15465e-06	NA	NA	6	26532914
cg08836972	6:26420410:C:T	-0.0445623	1.80781e-10	6.58552e-08	-0.050134	2.01025e-08	8.15465e-06	NA	NA	6	26532914
cg09858955	2:58246649:T:C	0.0414656	1.80921e-10	6.58987e-08	0.047859	1.29091e-14	1.72531e-11	NA	NA	2	58135951	VRK2;VRK2
cg22987546	4:38103550:A:G	-0.0191028	1.81605e-10	6.61404e-08	-0.0155793	2.20877e-05	0.00383741	NA	NA	4	38080474	TBC1D1;TBC1D1
cg20408505	6:29916679:G:A	-0.0281656	1.81993e-10	6.6274e-08	-0.0226507	4.78891e-06	0.00100953	0.928127	0.0490998	6	29911494	HLA-A
cg24351901	6:29605489:C:T	0.0259116	1.8325e-10	6.67243e-08	0.0228934	4.84476e-08	1.76504e-05	NA	NA	6	29692092	HLA-F;HLA-F;HLA-F
cg09888648	8:143456488:A:G	0.0218899	1.83419e-10	6.67782e-08	0.016566	0.000173341	0.0209407	NA	NA	8	143456215	TSNARE1;TSNARE1
cg26557908	3:66709001:G:A	-0.0202782	1.83603e-10	6.68373e-08	-0.0278067	4.46712e-11	3.40083e-08	NA	NA	3	66712182
cg26392102	6:31243578:G:A	-0.0319201	1.83624e-10	6.68376e-08	-0.0269899	1.88456e-05	0.00334643	NA	NA	6	31238751	HLA-C
cg23923934	6:31321948:T:G	-0.0573647	1.84965e-10	6.73163e-08	-0.0369827	4.21498e-06	0.000897859	NA	NA	6	31322914	HLA-B
cg07833467	22:50973113:C:T	0.0703579	1.84982e-10	6.73163e-08	0.074339	4.20166e-11	3.22101e-08	NA	NA	22	50986511	KLHDC7B;KLHDC7B
cg14353998	12:121485106:G:C	-0.0167506	1.86661e-10	6.78886e-08	-0.0172679	1.6132e-07	5.12824e-05	NA	NA	12	121477219	OASL;OASL;OASL
cg14353998	12:121485332:C:A	-0.0167506	1.86661e-10	6.78886e-08	-0.0172679	1.6132e-07	5.12824e-05	NA	NA	12	121477219	OASL;OASL;OASL
cg14353998	12:121486406:T:C	-0.0167506	1.86661e-10	6.78886e-08	-0.0172679	1.6132e-07	5.12824e-05	NA	NA	12	121477219	OASL;OASL;OASL
cg14353998	12:121486681:G:A	-0.0167506	1.86661e-10	6.78886e-08	-0.0172679	1.6132e-07	5.12824e-05	NA	NA	12	121477219	OASL;OASL;OASL
cg14353998	12:121487008:A:C	-0.0167506	1.86661e-10	6.78886e-08	-0.0172679	1.6132e-07	5.12824e-05	NA	NA	12	121477219	OASL;OASL;OASL
cg23892836	6:29702061:C:A	-0.0297223	1.87134e-10	6.80529e-08	-0.0194138	0.00017994	0.0215883	1.11992	0.0130914	6	29692085	HLA-F;HLA-F;HLA-F
cg20408505	6:29917168:C:T	-0.026404	1.87511e-10	6.81823e-08	-0.0221097	1.57982e-06	0.000386441	NA	NA	6	29911494	HLA-A
cg08309069	6:31234222:G:A	-0.0794923	1.87534e-10	6.8183e-08	-0.0844019	2.95104e-06	0.000666033	0.828266	0.000402957	6	31240651	HLA-C
cg16363586	19:17508678:A:C	0.0197728	1.88289e-10	6.84497e-08	0.0280369	5.45539e-11	4.08406e-08	NA	NA	19	17516329	BST2
cg16795804	2:37566376:A:G	-0.0184694	1.88528e-10	6.85287e-08	-0.0215511	1.19354e-08	5.17989e-06	NA	NA	2	37384523	EIF2AK2;EIF2AK2
cg16324306	14:93750835:G:T	-0.0252994	1.8918e-10	6.87579e-08	-0.0215064	2.84259e-06	0.000643377	NA	NA	14	93786330	BTBD7;BTBD7
cg01517384	6:31305124:A:G	0.0379446	1.90087e-10	6.90795e-08	0.0306832	1.90105e-05	0.0033744	0.821777	1.5129e-08	6	31323856	HLA-B
cg17096289	6:31143835:C:G	0.0639114	1.90399e-10	6.91535e-08	0.0604749	1.56165e-06	0.000382259	0.806158	1.31985e-06	6	31238788	HLA-C
cg17096289	6:31144771:C:A	0.0639114	1.90399e-10	6.91535e-08	0.0604749	1.56165e-06	0.000382259	0.806747	1.42877e-06	6	31238788	HLA-C
cg17096289	6:31145413:C:T	0.0639114	1.90399e-10	6.91535e-08	0.0604749	1.56165e-06	0.000382259	0.806747	1.42877e-06	6	31238788	HLA-C
cg17096289	6:31145755:G:A	0.0639114	1.90399e-10	6.91535e-08	0.0604749	1.56165e-06	0.000382259	0.806747	1.42877e-06	6	31238788	HLA-C
cg17096289	6:31146584:G:T	0.0639114	1.90399e-10	6.91535e-08	0.0604749	1.56165e-06	0.000382259	0.806747	1.42877e-06	6	31238788	HLA-C
cg08309069	6:31452164:C:G	0.0458113	1.91687e-10	6.96134e-08	0.0472707	3.05516e-07	9.03226e-05	NA	NA	6	31240651	HLA-C
cg23923934	6:31102373:C:T	-0.0602121	1.91941e-10	6.96161e-08	-0.0420974	6.44558e-07	0.000174822	NA	NA	6	31322914	HLA-B
cg23923934	6:31133870:G:A	-0.0643837	1.92196e-10	6.96161e-08	-0.0378712	2.94932e-05	0.00480694	0.88033	0.041219	6	31322914	HLA-B
cg23923934	6:31134323:C:T	-0.0643837	1.92196e-10	6.96161e-08	-0.0378712	2.94932e-05	0.00480694	0.88033	0.041219	6	31322914	HLA-B
cg23923934	6:31134625:A:G	-0.0643837	1.92196e-10	6.96161e-08	-0.0378712	2.94932e-05	0.00480694	0.88033	0.041219	6	31322914	HLA-B
cg23923934	6:31135878:G:A	-0.0643837	1.92196e-10	6.96161e-08	-0.0378712	2.94932e-05	0.00480694	0.88033	0.041219	6	31322914	HLA-B
cg23923934	6:31136208:C:T	-0.0643837	1.92196e-10	6.96161e-08	-0.0378712	2.94932e-05	0.00480694	0.88033	0.041219	6	31322914	HLA-B
cg23923934	6:31123147:C:T	-0.0643837	1.92196e-10	6.96161e-08	-0.0378712	2.94932e-05	0.00480694	0.880506	0.0418077	6	31322914	HLA-B
cg23923934	6:31123359:C:G	-0.0643837	1.92196e-10	6.96161e-08	-0.0378712	2.94932e-05	0.00480694	0.880506	0.0418077	6	31322914	HLA-B
cg23923934	6:31125257:C:A	-0.0643837	1.92196e-10	6.96161e-08	-0.0378712	2.94932e-05	0.00480694	0.880506	0.0418077	6	31322914	HLA-B
cg23923934	6:31125402:C:G	-0.0643837	1.92196e-10	6.96161e-08	-0.0378712	2.94932e-05	0.00480694	0.880506	0.0418077	6	31322914	HLA-B
cg23923934	6:31125799:G:A	-0.0643837	1.92196e-10	6.96161e-08	-0.0378712	2.94932e-05	0.00480694	0.880506	0.0418077	6	31322914	HLA-B
cg23923934	6:31125993:C:G	-0.0643837	1.92196e-10	6.96161e-08	-0.0378712	2.94932e-05	0.00480694	0.880506	0.0418077	6	31322914	HLA-B
cg23923934	6:31126697:C:A	-0.0643837	1.92196e-10	6.96161e-08	-0.0378712	2.94932e-05	0.00480694	0.880506	0.0418077	6	31322914	HLA-B
cg23923934	6:31127694:A:G	-0.0643837	1.92196e-10	6.96161e-08	-0.0378712	2.94932e-05	0.00480694	0.880506	0.0418077	6	31322914	HLA-B
cg23923934	6:31127800:G:T	-0.0643837	1.92196e-10	6.96161e-08	-0.0378712	2.94932e-05	0.00480694	0.880506	0.0418077	6	31322914	HLA-B
cg23923934	6:31128605:C:T	-0.0643837	1.92196e-10	6.96161e-08	-0.0378712	2.94932e-05	0.00480694	0.880506	0.0418077	6	31322914	HLA-B
cg23923934	6:31129707:C:T	-0.0643837	1.92196e-10	6.96161e-08	-0.0378712	2.94932e-05	0.00480694	0.880506	0.0418077	6	31322914	HLA-B
cg23923934	6:31130865:G:A	-0.0643837	1.92196e-10	6.96161e-08	-0.0378712	2.94932e-05	0.00480694	0.880506	0.0418077	6	31322914	HLA-B
cg23923934	6:31131209:A:G	-0.0643837	1.92196e-10	6.96161e-08	-0.0378712	2.94932e-05	0.00480694	0.880506	0.0418077	6	31322914	HLA-B
cg23923934	6:31131276:A:T	-0.0643837	1.92196e-10	6.96161e-08	-0.0378712	2.94932e-05	0.00480694	0.880506	0.0418077	6	31322914	HLA-B
cg23923934	6:31131837:A:T	-0.0643837	1.92196e-10	6.96161e-08	-0.0378712	2.94932e-05	0.00480694	0.880506	0.0418077	6	31322914	HLA-B
cg23923934	6:31133663:T:C	-0.0643837	1.92196e-10	6.96161e-08	-0.0378712	2.94932e-05	0.00480694	0.880506	0.0418077	6	31322914	HLA-B
cg23923934	6:31132956:G:C	-0.0643837	1.92196e-10	6.96161e-08	-0.0378712	2.94932e-05	0.00480694	0.882005	0.0446487	6	31322914	HLA-B
cg24628310	3:52837855:T:C	-0.016053	1.9377e-10	7.01705e-08	-0.0172598	4.3459e-08	1.61031e-05	NA	NA	3	52813873	ITIH1;ITIH1;ITIH1;ITIH1
cg24628310	3:52838402:T:C	-0.016053	1.9377e-10	7.01705e-08	-0.0172598	4.3459e-08	1.61031e-05	NA	NA	3	52813873	ITIH1;ITIH1;ITIH1;ITIH1
cg20033981	13:41374834:G:A	0.019908	1.96632e-10	7.11986e-08	0.0214524	4.46783e-12	4.07581e-09	NA	NA	13	41590153	ELF1
cg11946459	6:30104783:A:G	-0.0762954	1.96811e-10	7.12299e-08	-0.0804247	1.24411e-10	8.79025e-08	NA	NA	6	29911558	HLA-A
cg11946459	6:30106070:C:T	-0.0762954	1.96811e-10	7.12299e-08	-0.0804247	1.24411e-10	8.79025e-08	NA	NA	6	29911558	HLA-A
cg09888648	8:143447132:C:T	0.0220322	1.96874e-10	7.12299e-08	0.0167478	0.00015204	0.0188444	NA	NA	8	143456215	TSNARE1;TSNARE1
cg09888648	8:143447503:C:T	0.0220322	1.96874e-10	7.12299e-08	0.0167478	0.00015204	0.0188444	NA	NA	8	143456215	TSNARE1;TSNARE1
cg09888648	8:143451185:G:A	0.0220322	1.96874e-10	7.12299e-08	0.0167478	0.00015204	0.0188444	NA	NA	8	143456215	TSNARE1;TSNARE1
cg09888648	8:143452415:T:A	0.0220322	1.96874e-10	7.12299e-08	0.0167478	0.00015204	0.0188444	NA	NA	8	143456215	TSNARE1;TSNARE1
cg09888648	8:143457366:C:G	0.0220322	1.96874e-10	7.12299e-08	0.0167478	0.00015204	0.0188444	NA	NA	8	143456215	TSNARE1;TSNARE1
cg08309069	6:31314415:G:A	0.0482525	1.97665e-10	7.14753e-08	0.0345278	0.000252206	0.0281494	0.922788	0.0388312	6	31240651	HLA-C
cg08309069	6:31314577:T:G	0.0482525	1.97665e-10	7.14753e-08	0.0345278	0.000252206	0.0281494	0.922788	0.0388312	6	31240651	HLA-C
cg08309069	6:31314585:C:T	0.0482525	1.97665e-10	7.14753e-08	0.0345278	0.000252206	0.0281494	0.922788	0.0388312	6	31240651	HLA-C
cg08309069	6:31314456:A:G	0.0482525	1.97665e-10	7.14753e-08	0.0345278	0.000252206	0.0281494	0.922851	0.0390014	6	31240651	HLA-C
cg08309069	6:31314237:A:G	0.0482525	1.97665e-10	7.14753e-08	0.0345278	0.000252206	0.0281494	0.923184	0.0398465	6	31240651	HLA-C
cg13272096	13:43397803:G:C	-0.046482	1.99285e-10	7.20447e-08	-0.0450723	2.093e-07	6.48935e-05	NA	NA	13	43294689
cg13272096	13:43398173:A:T	-0.046482	1.99285e-10	7.20447e-08	-0.0450723	2.093e-07	6.48935e-05	NA	NA	13	43294689
cg01517384	6:30765579:C:A	-0.0559737	2.00069e-10	7.23201e-08	-0.0389433	0.00168381	0.117906	1.34473	5.425e-10	6	31323856	HLA-B
cg11946459	6:29917146:T:C	0.0935269	2.00671e-10	7.25294e-08	0.0689439	1.30498e-05	0.00242094	NA	NA	6	29911558	HLA-A
cg22475676	10:91197183:T:C	-0.0396913	2.00746e-10	7.254e-08	-0.0343298	2.9821e-05	0.00483696	NA	NA	10	91179508	IFIT5
cg22475676	10:91206832:C:T	-0.0396913	2.00746e-10	7.254e-08	-0.0343298	2.9821e-05	0.00483696	NA	NA	10	91179508	IFIT5
cg11946459	6:29879911:C:T	0.0838638	2.01989e-10	7.29561e-08	0.062768	8.38079e-06	0.00163784	NA	NA	6	29911558	HLA-A
cg11946459	6:29880825:T:C	0.0838638	2.01989e-10	7.29561e-08	0.062768	8.38079e-06	0.00163784	NA	NA	6	29911558	HLA-A
cg11946459	6:29882985:A:G	0.0838638	2.01989e-10	7.29561e-08	0.062768	8.38079e-06	0.00163784	NA	NA	6	29911558	HLA-A
cg11946459	6:29887497:T:G	0.0838638	2.01989e-10	7.29561e-08	0.062768	8.38079e-06	0.00163784	NA	NA	6	29911558	HLA-A
cg16853860	6:32692933:G:A	-0.0508828	2.03135e-10	7.33619e-08	-0.044111	1.48308e-05	0.00269819	1.26558	1.18653e-08	6	32823116	PSMB9;PSMB9;TAP1
cg18387515	12:46067218:C:T	-0.019396	2.04572e-10	7.38725e-08	-0.0152781	4.79479e-05	0.00718611	NA	NA	12	46049237
cg26709300	16:29928115:A:G	-0.0214277	2.04881e-10	7.39757e-08	-0.0191244	2.12144e-06	0.000494096	NA	NA	16	30106682	YPEL3;YPEL3
cg12588917	6:29671300:G:T	0.0337862	2.06125e-10	7.43902e-08	0.0179143	0.00174778	0.120978	NA	NA	6	29692082	HLA-F;HLA-F;HLA-F
cg14353998	12:121475933:A:G	-0.0159255	2.06146e-10	7.43902e-08	-0.0165867	5.43069e-08	1.94145e-05	NA	NA	12	121477219	OASL;OASL;OASL
cg14353998	12:121476099:A:C	-0.0159255	2.06146e-10	7.43902e-08	-0.0165867	5.43069e-08	1.94145e-05	NA	NA	12	121477219	OASL;OASL;OASL
cg14353998	12:121476232:T:C	-0.0159255	2.06146e-10	7.43902e-08	-0.0165867	5.43069e-08	1.94145e-05	NA	NA	12	121477219	OASL;OASL;OASL
cg14353998	12:121477046:A:G	-0.0159255	2.06146e-10	7.43902e-08	-0.0165867	5.43069e-08	1.94145e-05	NA	NA	12	121477219	OASL;OASL;OASL
cg11303842	8:144104573:A:C	0.015117	2.0645e-10	7.44918e-08	0.0140318	1.51619e-06	0.00037193	NA	NA	8	144070338	LOC100133669
cg09304470	18:76818160:C:G	0.0337083	2.07002e-10	7.4674e-08	0.0328778	1.32694e-06	0.000330123	NA	NA	18	76916901	ATP9B;ATP9B
cg09304470	18:76818201:G:C	0.0337083	2.07002e-10	7.4674e-08	0.0328778	1.32694e-06	0.000330123	NA	NA	18	76916901	ATP9B;ATP9B
cg04816140	9:92722359:C:A	0.0231662	2.0789e-10	7.49771e-08	0.0268835	3.43561e-08	1.30512e-05	NA	NA	9	92763384
cg04816140	9:92722368:T:C	0.0231662	2.0789e-10	7.49771e-08	0.0268835	3.43561e-08	1.30512e-05	NA	NA	9	92763384
cg14353998	12:121483199:T:G	-0.0167028	2.08335e-10	7.51293e-08	-0.017257	1.52792e-07	4.87704e-05	NA	NA	12	121477219	OASL;OASL;OASL
cg11738389	6:56768531:C:G	-0.0316097	2.08437e-10	7.51576e-08	-0.0286278	2.14069e-07	6.634e-05	NA	NA	6	56621425	DST;DST;DST
cg17096289	6:31559353:A:G	-0.0767787	2.08971e-10	7.5333e-08	-0.0784945	2.48112e-07	7.5881e-05	1.27629	8.92777e-06	6	31238788	HLA-C
cg17096289	6:31563228:A:C	-0.0767787	2.08971e-10	7.5333e-08	-0.0784945	2.48112e-07	7.5881e-05	1.27504	9.44682e-06	6	31238788	HLA-C
cg01517384	6:30763893:T:C	-0.0498657	2.0941e-10	7.54828e-08	-0.039649	0.000115394	0.0149343	1.2979	3.5826e-09	6	31323856	HLA-B
cg08309069	6:31215037:T:C	-0.0550969	2.12165e-10	7.64069e-08	-0.0543804	1.57137e-07	5.00671e-05	0.886369	0.00591666	6	31240651	HLA-C
cg08309069	6:31207589:C:A	-0.0550969	2.12165e-10	7.64069e-08	-0.0543804	1.57137e-07	5.00671e-05	0.88779	0.00660206	6	31240651	HLA-C
cg08309069	6:31208242:C:T	-0.0550969	2.12165e-10	7.64069e-08	-0.0543804	1.57137e-07	5.00671e-05	0.88779	0.00660206	6	31240651	HLA-C
cg08309069	6:31213413:T:G	-0.0550969	2.12165e-10	7.64069e-08	-0.0543804	1.57137e-07	5.00671e-05	0.88779	0.00660206	6	31240651	HLA-C
cg08309069	6:31213502:G:A	-0.0550969	2.12165e-10	7.64069e-08	-0.0543804	1.57137e-07	5.00671e-05	0.88779	0.00660206	6	31240651	HLA-C
cg08309069	6:31215732:A:G	-0.0550969	2.12165e-10	7.64069e-08	-0.0543804	1.57137e-07	5.00671e-05	0.88779	0.00660206	6	31240651	HLA-C
cg08309069	6:31215916:G:A	-0.0550969	2.12165e-10	7.64069e-08	-0.0543804	1.57137e-07	5.00671e-05	0.88779	0.00660206	6	31240651	HLA-C
cg08309069	6:31216105:G:A	-0.0550969	2.12165e-10	7.64069e-08	-0.0543804	1.57137e-07	5.00671e-05	0.88779	0.00660206	6	31240651	HLA-C
cg06829760	2:16852058:C:G	-0.0176796	2.12459e-10	7.64695e-08	-0.0157681	1.37759e-05	0.0025318	NA	NA	2	16845412	FAM49A
cg06829760	2:16852115:G:T	-0.0176796	2.12459e-10	7.64695e-08	-0.0157681	1.37759e-05	0.0025318	NA	NA	2	16845412	FAM49A
cg06829760	2:16852999:C:A	-0.0176796	2.12459e-10	7.64695e-08	-0.0157681	1.37759e-05	0.0025318	NA	NA	2	16845412	FAM49A
cg06829760	2:16854117:A:C	-0.0176796	2.12459e-10	7.64695e-08	-0.0157681	1.37759e-05	0.0025318	NA	NA	2	16845412	FAM49A
cg06829760	2:16854602:G:A	-0.0176796	2.12459e-10	7.64695e-08	-0.0157681	1.37759e-05	0.0025318	NA	NA	2	16845412	FAM49A
cg08309069	6:31302724:A:G	0.0469559	2.13207e-10	7.673e-08	0.0350278	0.000115328	0.0149267	NA	NA	6	31240651	HLA-C
cg17096289	6:31840794:C:T	-0.0483763	2.14223e-10	7.70872e-08	-0.0337532	0.000734885	0.0648342	1.3311	1.62506e-15	6	31238788	HLA-C
cg09888648	8:143427895:A:C	0.0218885	2.15575e-10	7.75297e-08	0.0167478	0.00015204	0.0188444	NA	NA	8	143456215	TSNARE1;TSNARE1
cg09888648	8:143429623:A:C	0.0218885	2.15575e-10	7.75297e-08	0.0167478	0.00015204	0.0188444	NA	NA	8	143456215	TSNARE1;TSNARE1
cg09888648	8:143432762:C:G	0.0218885	2.15575e-10	7.75297e-08	0.0167478	0.00015204	0.0188444	NA	NA	8	143456215	TSNARE1;TSNARE1
cg09888648	8:143433524:A:G	0.0218885	2.15575e-10	7.75297e-08	0.0167478	0.00015204	0.0188444	NA	NA	8	143456215	TSNARE1;TSNARE1
cg09888648	8:143441568:A:G	0.0218885	2.15575e-10	7.75297e-08	0.0167478	0.00015204	0.0188444	NA	NA	8	143456215	TSNARE1;TSNARE1
cg12013713	7:139745791:G:A	0.0350269	2.16317e-10	7.7788e-08	0.030876	4.5319e-08	1.67321e-05	NA	NA	7	139760671	PARP12
cg13272096	13:43399245:A:G	-0.0463324	2.17044e-10	7.80407e-08	-0.0443523	3.26315e-07	9.57268e-05	NA	NA	13	43294689
cg22987546	4:38006916:G:A	-0.0181606	2.17336e-10	7.81278e-08	-0.0151523	1.79552e-05	0.00320544	NA	NA	4	38080474	TBC1D1;TBC1D1
cg22987546	4:38007612:G:A	-0.0181606	2.17336e-10	7.81278e-08	-0.0151523	1.79552e-05	0.00320544	NA	NA	4	38080474	TBC1D1;TBC1D1
cg12588917	6:29732813:G:T	0.038514	2.17906e-10	7.83169e-08	0.0301234	1.08858e-06	0.000278094	NA	NA	6	29692082	HLA-F;HLA-F;HLA-F
cg08309069	6:31243359:G:A	-0.0573451	2.17935e-10	7.83169e-08	-0.0635845	6.0803e-07	0.000166274	0.848674	0.000272749	6	31240651	HLA-C
cg08309069	6:31243347:C:T	-0.0573451	2.17935e-10	7.83169e-08	-0.0635845	6.0803e-07	0.000166274	0.84932	0.000290973	6	31240651	HLA-C
cg09304470	18:76947358:C:T	0.0334513	2.20455e-10	7.92046e-08	0.031914	2.29412e-06	0.000529562	NA	NA	18	76916901	ATP9B;ATP9B
cg09304470	18:76950363:C:T	0.0334513	2.20455e-10	7.92046e-08	0.031914	2.29412e-06	0.000529562	NA	NA	18	76916901	ATP9B;ATP9B
cg20033981	13:41514312:A:G	0.0200134	2.20715e-10	7.92803e-08	0.0217815	4.67039e-13	4.90691e-10	NA	NA	13	41590153	ELF1
cg20033981	13:41518919:T:C	0.0200134	2.20715e-10	7.92803e-08	0.0217815	4.67039e-13	4.90691e-10	NA	NA	13	41590153	ELF1
cg14880222	1:79122848:A:G	0.035262	2.21308e-10	7.94216e-08	0.0221366	4.77547e-05	0.0071585	NA	NA	1	79143979
cg14880222	1:79124961:G:T	0.035262	2.21308e-10	7.94216e-08	0.0221366	4.77547e-05	0.0071585	NA	NA	1	79143979
cg14880222	1:79126044:C:T	0.035262	2.21308e-10	7.94216e-08	0.0221366	4.77547e-05	0.0071585	NA	NA	1	79143979
cg14880222	1:79128249:T:C	0.035262	2.21308e-10	7.94216e-08	0.0221366	4.77547e-05	0.0071585	NA	NA	1	79143979
cg14880222	1:79132040:G:T	0.035262	2.21308e-10	7.94216e-08	0.0221366	4.77547e-05	0.0071585	NA	NA	1	79143979
cg14880222	1:79133239:G:A	0.035262	2.21308e-10	7.94216e-08	0.0221366	4.77547e-05	0.0071585	NA	NA	1	79143979
cg14880222	1:79136126:T:C	0.035262	2.21308e-10	7.94216e-08	0.0221366	4.77547e-05	0.0071585	NA	NA	1	79143979
cg14880222	1:79136404:T:C	0.035262	2.21308e-10	7.94216e-08	0.0221366	4.77547e-05	0.0071585	NA	NA	1	79143979
cg23935522	12:77254511:C:T	-0.0216754	2.21426e-10	7.9455e-08	-0.0264861	8.5679e-09	3.86882e-06	NA	NA	12	77162317	ZDHHC17
cg20033981	13:41372944:C:T	0.0197482	2.21514e-10	7.94775e-08	0.0215036	3.32949e-12	3.11569e-09	NA	NA	13	41590153	ELF1
cg23923934	6:31118898:A:T	-0.0648053	2.21665e-10	7.95198e-08	-0.0361979	8.89238e-05	0.0121486	0.871555	0.0283015	6	31322914	HLA-B
cg26392102	6:31244789:A:T	-0.026879	2.21706e-10	7.95198e-08	-0.0268238	7.00636e-06	0.0014147	1.46596	2.66708e-17	6	31238751	HLA-C
cg26392102	6:31236854:T:C	-0.026879	2.21706e-10	7.95198e-08	-0.0268238	7.00636e-06	0.0014147	1.46249	3.11789e-17	6	31238751	HLA-C
cg23892836	6:29740166:A:C	0.0297416	2.23669e-10	8.01969e-08	0.0271134	1.86513e-08	7.64659e-06	NA	NA	6	29692085	HLA-F;HLA-F;HLA-F
cg23892836	6:29742257:T:G	0.0297416	2.23669e-10	8.01969e-08	0.0271134	1.86513e-08	7.64659e-06	NA	NA	6	29692085	HLA-F;HLA-F;HLA-F
cg23892836	6:29744623:T:A	0.0297416	2.23669e-10	8.01969e-08	0.0271134	1.86513e-08	7.64659e-06	NA	NA	6	29692085	HLA-F;HLA-F;HLA-F
cg18686270	3:146266811:C:T	0.0204812	2.24703e-10	8.05494e-08	0.0144009	3.42968e-05	0.00545269	NA	NA	3	146258875	PLSCR1
cg18686270	3:146267662:A:G	0.0204812	2.24703e-10	8.05494e-08	0.0144009	3.42968e-05	0.00545269	NA	NA	3	146258875	PLSCR1
cg09251764	17:6721587:A:G	-0.0203719	2.25944e-10	8.09853e-08	-0.0178405	5.73096e-06	0.00118367	NA	NA	17	6659070	XAF1;XAF1
cg03879629	3:46140770:T:C	-0.0341097	2.26849e-10	8.13005e-08	-0.027356	4.024e-06	0.000862703	NA	NA	3	46152446
cg14880222	1:79159463:A:T	0.0348366	2.27622e-10	8.15133e-08	0.0221366	4.77547e-05	0.0071585	NA	NA	1	79143979
cg14880222	1:79163191:C:G	0.0348366	2.27622e-10	8.15133e-08	0.0221366	4.77547e-05	0.0071585	NA	NA	1	79143979
cg14880222	1:79163520:T:A	0.0348366	2.27622e-10	8.15133e-08	0.0221366	4.77547e-05	0.0071585	NA	NA	1	79143979
cg14880222	1:79163803:T:C	0.0348366	2.27622e-10	8.15133e-08	0.0221366	4.77547e-05	0.0071585	NA	NA	1	79143979
cg14880222	1:79167510:G:T	0.0348366	2.27622e-10	8.15133e-08	0.0221366	4.77547e-05	0.0071585	NA	NA	1	79143979
cg14880222	1:79169804:G:T	0.0348366	2.27622e-10	8.15133e-08	0.0221366	4.77547e-05	0.0071585	NA	NA	1	79143979
cg14880222	1:79176421:G:A	0.0348366	2.27622e-10	8.15133e-08	0.0221366	4.77547e-05	0.0071585	NA	NA	1	79143979
cg11738389	6:56743512:C:T	-0.0312997	2.27663e-10	8.15189e-08	-0.0298894	1.63201e-07	5.17051e-05	NA	NA	6	56621425	DST;DST;DST
cg03879629	3:45845748:A:C	0.0577764	2.29203e-10	8.2052e-08	0.0549761	2.67008e-09	1.35667e-06	NA	NA	3	46152446
cg03879629	3:45847241:A:G	0.0577764	2.29203e-10	8.2052e-08	0.0549761	2.67008e-09	1.35667e-06	NA	NA	3	46152446
cg27045295	6:146241241:A:G	0.0413632	2.29889e-10	8.22881e-08	0.0426697	3.3733e-08	1.28328e-05	NA	NA	6	146225828	SHPRH;SHPRH
cg09304470	18:76826317:G:T	0.0333823	2.30934e-10	8.23205e-08	0.0317408	2.32372e-06	0.000534037	NA	NA	18	76916901	ATP9B;ATP9B
cg09304470	18:76829525:A:G	0.0333823	2.30934e-10	8.23205e-08	0.0317408	2.32372e-06	0.000534037	NA	NA	18	76916901	ATP9B;ATP9B
cg09304470	18:76829773:C:T	0.0333823	2.30934e-10	8.23205e-08	0.0317408	2.32372e-06	0.000534037	NA	NA	18	76916901	ATP9B;ATP9B
cg09304470	18:76833114:G:A	0.0333823	2.30934e-10	8.23205e-08	0.0317408	2.32372e-06	0.000534037	NA	NA	18	76916901	ATP9B;ATP9B
cg09304470	18:76834267:G:A	0.0333823	2.30934e-10	8.23205e-08	0.0317408	2.32372e-06	0.000534037	NA	NA	18	76916901	ATP9B;ATP9B
cg09304470	18:76837249:C:T	0.0333823	2.30934e-10	8.23205e-08	0.0317408	2.32372e-06	0.000534037	NA	NA	18	76916901	ATP9B;ATP9B
cg09304470	18:76838877:G:A	0.0333823	2.30934e-10	8.23205e-08	0.0317408	2.32372e-06	0.000534037	NA	NA	18	76916901	ATP9B;ATP9B
cg09304470	18:76842460:G:A	0.0333823	2.30934e-10	8.23205e-08	0.0317408	2.32372e-06	0.000534037	NA	NA	18	76916901	ATP9B;ATP9B
cg09304470	18:76842644:C:T	0.0333823	2.30934e-10	8.23205e-08	0.0317408	2.32372e-06	0.000534037	NA	NA	18	76916901	ATP9B;ATP9B
cg09304470	18:76843314:C:G	0.0333823	2.30934e-10	8.23205e-08	0.0317408	2.32372e-06	0.000534037	NA	NA	18	76916901	ATP9B;ATP9B
cg09304470	18:76848355:G:A	0.0333823	2.30934e-10	8.23205e-08	0.0317408	2.32372e-06	0.000534037	NA	NA	18	76916901	ATP9B;ATP9B
cg09304470	18:76849822:T:A	0.0333823	2.30934e-10	8.23205e-08	0.0317408	2.32372e-06	0.000534037	NA	NA	18	76916901	ATP9B;ATP9B
cg09304470	18:76850408:C:G	0.0333823	2.30934e-10	8.23205e-08	0.0317408	2.32372e-06	0.000534037	NA	NA	18	76916901	ATP9B;ATP9B
cg09304470	18:76854395:G:C	0.0333823	2.30934e-10	8.23205e-08	0.0317408	2.32372e-06	0.000534037	NA	NA	18	76916901	ATP9B;ATP9B
cg09304470	18:76859171:G:C	0.0333823	2.30934e-10	8.23205e-08	0.0317408	2.32372e-06	0.000534037	NA	NA	18	76916901	ATP9B;ATP9B
cg09304470	18:76860568:A:G	0.0333823	2.30934e-10	8.23205e-08	0.0317408	2.32372e-06	0.000534037	NA	NA	18	76916901	ATP9B;ATP9B
cg09304470	18:76862008:C:T	0.0333823	2.30934e-10	8.23205e-08	0.0317408	2.32372e-06	0.000534037	NA	NA	18	76916901	ATP9B;ATP9B
cg09304470	18:76865731:A:T	0.0333823	2.30934e-10	8.23205e-08	0.0317408	2.32372e-06	0.000534037	NA	NA	18	76916901	ATP9B;ATP9B
cg09304470	18:76867452:A:G	0.0333823	2.30934e-10	8.23205e-08	0.0317408	2.32372e-06	0.000534037	NA	NA	18	76916901	ATP9B;ATP9B
cg09304470	18:76870831:A:G	0.0333823	2.30934e-10	8.23205e-08	0.0317408	2.32372e-06	0.000534037	NA	NA	18	76916901	ATP9B;ATP9B
cg09304470	18:76872238:G:A	0.0333823	2.30934e-10	8.23205e-08	0.0317408	2.32372e-06	0.000534037	NA	NA	18	76916901	ATP9B;ATP9B
cg09304470	18:76874460:C:T	0.0333823	2.30934e-10	8.23205e-08	0.0317408	2.32372e-06	0.000534037	NA	NA	18	76916901	ATP9B;ATP9B
cg09304470	18:76877915:A:G	0.0333823	2.30934e-10	8.23205e-08	0.0317408	2.32372e-06	0.000534037	NA	NA	18	76916901	ATP9B;ATP9B
cg09304470	18:76887699:G:A	0.0333823	2.30934e-10	8.23205e-08	0.0317408	2.32372e-06	0.000534037	NA	NA	18	76916901	ATP9B;ATP9B
cg09304470	18:76889938:C:T	0.0333823	2.30934e-10	8.23205e-08	0.0317408	2.32372e-06	0.000534037	NA	NA	18	76916901	ATP9B;ATP9B
cg09304470	18:76890119:A:G	0.0333823	2.30934e-10	8.23205e-08	0.0317408	2.32372e-06	0.000534037	NA	NA	18	76916901	ATP9B;ATP9B
cg09304470	18:76892246:T:A	0.0333823	2.30934e-10	8.23205e-08	0.0317408	2.32372e-06	0.000534037	NA	NA	18	76916901	ATP9B;ATP9B
cg09304470	18:76893422:C:T	0.0333823	2.30934e-10	8.23205e-08	0.0317408	2.32372e-06	0.000534037	NA	NA	18	76916901	ATP9B;ATP9B
cg09304470	18:76895918:C:T	0.0333823	2.30934e-10	8.23205e-08	0.0317408	2.32372e-06	0.000534037	NA	NA	18	76916901	ATP9B;ATP9B
cg09304470	18:76896590:G:A	0.0333823	2.30934e-10	8.23205e-08	0.0317408	2.32372e-06	0.000534037	NA	NA	18	76916901	ATP9B;ATP9B
cg09304470	18:76897122:G:C	0.0333823	2.30934e-10	8.23205e-08	0.0317408	2.32372e-06	0.000534037	NA	NA	18	76916901	ATP9B;ATP9B
cg09304470	18:76897458:G:A	0.0333823	2.30934e-10	8.23205e-08	0.0317408	2.32372e-06	0.000534037	NA	NA	18	76916901	ATP9B;ATP9B
cg09304470	18:76900295:T:C	0.0333823	2.30934e-10	8.23205e-08	0.0317408	2.32372e-06	0.000534037	NA	NA	18	76916901	ATP9B;ATP9B
cg09304470	18:76901223:A:C	0.0333823	2.30934e-10	8.23205e-08	0.0317408	2.32372e-06	0.000534037	NA	NA	18	76916901	ATP9B;ATP9B
cg09304470	18:76907334:G:T	0.0333823	2.30934e-10	8.23205e-08	0.0317408	2.32372e-06	0.000534037	NA	NA	18	76916901	ATP9B;ATP9B
cg09304470	18:76908126:C:T	0.0333823	2.30934e-10	8.23205e-08	0.0317408	2.32372e-06	0.000534037	NA	NA	18	76916901	ATP9B;ATP9B
cg09304470	18:76908454:A:G	0.0333823	2.30934e-10	8.23205e-08	0.0317408	2.32372e-06	0.000534037	NA	NA	18	76916901	ATP9B;ATP9B
cg08309069	6:31229701:C:T	-0.0765171	2.31622e-10	8.25567e-08	-0.0811775	5.44773e-06	0.00113212	0.854184	0.00237545	6	31240651	HLA-C
cg11946459	6:29942191:T:G	0.0779619	2.33274e-10	8.31363e-08	0.0594324	6.58596e-06	0.00134032	NA	NA	6	29911558	HLA-A
cg09888648	8:143455701:C:A	0.0217615	2.34972e-10	8.3732e-08	0.016719	0.000133301	0.0168895	NA	NA	8	143456215	TSNARE1;TSNARE1
cg26709300	16:30015337:A:G	-0.0214807	2.35229e-10	8.38141e-08	-0.0206152	9.94793e-07	0.000256439	NA	NA	16	30106682	YPEL3;YPEL3
cg07596065	22:51004104:C:T	0.017031	2.36006e-10	8.40721e-08	0.0159699	4.56064e-07	0.000128614	NA	NA	22	50984393
cg07596065	22:51004371:G:A	0.017031	2.36006e-10	8.40721e-08	0.0159699	4.56064e-07	0.000128614	NA	NA	22	50984393
cg04816140	9:92743979:A:T	0.0220354	2.36049e-10	8.4078e-08	0.0254063	8.47272e-08	2.91107e-05	NA	NA	9	92763384
cg12588917	6:29899147:G:A	0.0348818	2.36077e-10	8.40788e-08	0.0300062	2.14242e-07	6.63873e-05	0.904119	0.004161	6	29692082	HLA-F;HLA-F;HLA-F
cg13785019	11:9370702:C:T	0.045878	2.36296e-10	8.41474e-08	0.0450495	5.16718e-05	0.00767969	NA	NA	11	9365716
cg10163895	1:151755284:C:G	0.0658281	2.39854e-10	8.54049e-08	0.0657578	1.34019e-09	7.43931e-07	NA	NA	1	151712510
cg09888648	8:143461573:T:C	0.0218148	2.40229e-10	8.55195e-08	0.0164536	0.000193148	0.0228382	NA	NA	8	143456215	TSNARE1;TSNARE1
cg09888648	8:143461893:T:C	0.0218148	2.40229e-10	8.55195e-08	0.0164536	0.000193148	0.0228382	NA	NA	8	143456215	TSNARE1;TSNARE1
cg23216724	6:167517320:G:A	0.0365089	2.40975e-10	8.57754e-08	0.0239831	0.00149359	0.107772	NA	NA	6	167571584	GPR31
cg07107453	1:79187742:C:T	-0.0367136	2.41027e-10	8.57842e-08	-0.0301179	3.23055e-05	0.00518255	NA	NA	1	79114976	IFI44
cg03063413	15:25965221:T:C	-0.0264713	2.4184e-10	8.60638e-08	-0.0210825	7.44701e-05	0.0104941	NA	NA	15	25965140	ATP10A
cg12987761	22:18632054:G:C	-0.0560627	2.42294e-10	8.62161e-08	-0.0566263	7.4904e-09	3.4254e-06	NA	NA	22	18631457	USP18
cg17608381	6:30120912:C:T	-0.0790229	2.42793e-10	8.63838e-08	-0.0790268	7.33643e-09	3.35883e-06	NA	NA	6	29911550	HLA-A
cg20033981	13:41387065:T:A	-0.0192877	2.43749e-10	8.67047e-08	-0.0180238	4.66492e-09	2.23107e-06	NA	NA	13	41590153	ELF1
cg20033981	13:41390881:G:A	-0.0192877	2.43749e-10	8.67047e-08	-0.0180238	4.66492e-09	2.23107e-06	NA	NA	13	41590153	ELF1
cg25345365	11:114079207:C:G	0.0297794	2.4421e-10	8.68591e-08	0.0312002	8.67025e-11	6.28308e-08	NA	NA	11	114050114	ZBTB16;ZBTB16
cg22199238	11:524919:T:C	0.0220887	2.44517e-10	8.69584e-08	0.0181966	2.91804e-05	0.0047694	0.838738	1.9122e-06	11	613857	IRF7;IRF7;IRF7;IRF7;IRF7;IRF7
cg17608381	6:29927936:C:G	-0.0656678	2.44894e-10	8.70731e-08	-0.056567	2.1195e-07	6.5696e-05	0.896999	0.00285482	6	29911550	HLA-A
cg17608381	6:29931035:G:T	-0.0656678	2.44894e-10	8.70731e-08	-0.056567	2.1195e-07	6.5696e-05	0.897439	0.00297577	6	29911550	HLA-A
cg06829760	2:16847916:G:C	-0.0177557	2.45513e-10	8.72834e-08	-0.0157681	1.37759e-05	0.0025318	NA	NA	2	16845412	FAM49A
cg20408505	6:29798794:A:G	-0.0290895	2.46609e-10	8.76633e-08	-0.0283695	9.06636e-08	3.09339e-05	NA	NA	6	29911494	HLA-A
cg11946459	6:30120912:C:T	-0.0835068	2.4678e-10	8.77143e-08	-0.0848758	1.33042e-08	5.71183e-06	NA	NA	6	29911558	HLA-A
cg09251764	17:6704479:G:A	-0.020335	2.47249e-10	8.78712e-08	-0.0178405	5.73096e-06	0.00118367	NA	NA	17	6659070	XAF1;XAF1
cg26709300	16:29998200:A:G	-0.0213879	2.4793e-10	8.8074e-08	-0.0202726	1.3322e-06	0.000331198	NA	NA	16	30106682	YPEL3;YPEL3
cg26709300	16:30013066:A:G	-0.0213879	2.4793e-10	8.8074e-08	-0.0202726	1.3322e-06	0.000331198	NA	NA	16	30106682	YPEL3;YPEL3
cg26709300	16:30015565:C:T	-0.0213879	2.4793e-10	8.8074e-08	-0.0202726	1.3322e-06	0.000331198	NA	NA	16	30106682	YPEL3;YPEL3
cg26709300	16:30019375:A:C	-0.0213879	2.4793e-10	8.8074e-08	-0.0202726	1.3322e-06	0.000331198	NA	NA	16	30106682	YPEL3;YPEL3
cg25637655	6:29909181:A:C	0.0738831	2.48851e-10	8.83619e-08	0.0665435	6.62891e-06	0.00134846	NA	NA	6	29911542	HLA-A
cg25637655	6:29910286:C:T	0.0738831	2.48851e-10	8.83619e-08	0.0665435	6.62891e-06	0.00134846	NA	NA	6	29911542	HLA-A
cg25637655	6:29917610:C:G	0.0738831	2.48851e-10	8.83619e-08	0.0665435	6.62891e-06	0.00134846	NA	NA	6	29911542	HLA-A
cg25637655	6:29917703:G:A	0.0738831	2.48851e-10	8.83619e-08	0.0665435	6.62891e-06	0.00134846	NA	NA	6	29911542	HLA-A
cg08309069	6:31270295:C:T	-0.0756128	2.49096e-10	8.84292e-08	-0.0790743	6.72867e-06	0.00136536	0.838069	0.00082865	6	31240651	HLA-C
cg08309069	6:31272251:T:C	-0.0756128	2.49096e-10	8.84292e-08	-0.0790743	6.72867e-06	0.00136536	0.838069	0.00082865	6	31240651	HLA-C
cg23923934	6:31321327:A:G	-0.042275	2.51927e-10	8.9005e-08	-0.0307848	1.7419e-07	5.46337e-05	0.775728	2.76818e-10	6	31322914	HLA-B
cg08836972	6:26406779:A:G	-0.0386031	2.52009e-10	8.9005e-08	-0.0371111	6.9463e-07	0.000186064	NA	NA	6	26532914
cg08836972	6:26407408:T:C	-0.0386031	2.52009e-10	8.9005e-08	-0.0371111	6.9463e-07	0.000186064	NA	NA	6	26532914
cg08836972	6:26408949:C:G	-0.0386031	2.52009e-10	8.9005e-08	-0.0371111	6.9463e-07	0.000186064	NA	NA	6	26532914
cg08836972	6:26409427:T:C	-0.0386031	2.52009e-10	8.9005e-08	-0.0371111	6.9463e-07	0.000186064	NA	NA	6	26532914
cg08836972	6:26410227:G:A	-0.0386031	2.52009e-10	8.9005e-08	-0.0371111	6.9463e-07	0.000186064	NA	NA	6	26532914
cg08836972	6:26410418:A:G	-0.0386031	2.52009e-10	8.9005e-08	-0.0371111	6.9463e-07	0.000186064	NA	NA	6	26532914
cg08836972	6:26410524:G:A	-0.0386031	2.52009e-10	8.9005e-08	-0.0371111	6.9463e-07	0.000186064	NA	NA	6	26532914
cg08836972	6:26411188:T:C	-0.0386031	2.52009e-10	8.9005e-08	-0.0371111	6.9463e-07	0.000186064	NA	NA	6	26532914
cg08836972	6:26411483:C:T	-0.0386031	2.52009e-10	8.9005e-08	-0.0371111	6.9463e-07	0.000186064	NA	NA	6	26532914
cg08836972	6:26411895:T:C	-0.0386031	2.52009e-10	8.9005e-08	-0.0371111	6.9463e-07	0.000186064	NA	NA	6	26532914
cg08836972	6:26411963:T:A	-0.0386031	2.52009e-10	8.9005e-08	-0.0371111	6.9463e-07	0.000186064	NA	NA	6	26532914
cg08836972	6:26411987:T:C	-0.0386031	2.52009e-10	8.9005e-08	-0.0371111	6.9463e-07	0.000186064	NA	NA	6	26532914
cg08836972	6:26412080:A:T	-0.0386031	2.52009e-10	8.9005e-08	-0.0371111	6.9463e-07	0.000186064	NA	NA	6	26532914
cg08836972	6:26412081:A:G	-0.0386031	2.52009e-10	8.9005e-08	-0.0371111	6.9463e-07	0.000186064	NA	NA	6	26532914
cg08836972	6:26412216:C:T	-0.0386031	2.52009e-10	8.9005e-08	-0.0371111	6.9463e-07	0.000186064	NA	NA	6	26532914
cg08836972	6:26413088:T:C	-0.0386031	2.52009e-10	8.9005e-08	-0.0371111	6.9463e-07	0.000186064	NA	NA	6	26532914
cg08836972	6:26413235:C:T	-0.0386031	2.52009e-10	8.9005e-08	-0.0371111	6.9463e-07	0.000186064	NA	NA	6	26532914
cg08836972	6:26413368:T:G	-0.0386031	2.52009e-10	8.9005e-08	-0.0371111	6.9463e-07	0.000186064	NA	NA	6	26532914
cg08836972	6:26413975:C:T	-0.0386031	2.52009e-10	8.9005e-08	-0.0371111	6.9463e-07	0.000186064	NA	NA	6	26532914
cg08836972	6:26414179:T:C	-0.0386031	2.52009e-10	8.9005e-08	-0.0371111	6.9463e-07	0.000186064	NA	NA	6	26532914
cg08836972	6:26414373:G:C	-0.0386031	2.52009e-10	8.9005e-08	-0.0371111	6.9463e-07	0.000186064	NA	NA	6	26532914
cg08836972	6:26414483:C:T	-0.0386031	2.52009e-10	8.9005e-08	-0.0371111	6.9463e-07	0.000186064	NA	NA	6	26532914
cg08836972	6:26414806:A:G	-0.0386031	2.52009e-10	8.9005e-08	-0.0371111	6.9463e-07	0.000186064	NA	NA	6	26532914
cg08836972	6:26415062:C:A	-0.0386031	2.52009e-10	8.9005e-08	-0.0371111	6.9463e-07	0.000186064	NA	NA	6	26532914
cg08836972	6:26415798:G:A	-0.0386031	2.52009e-10	8.9005e-08	-0.0371111	6.9463e-07	0.000186064	NA	NA	6	26532914
cg08836972	6:26416399:C:T	-0.0386031	2.52009e-10	8.9005e-08	-0.0371111	6.9463e-07	0.000186064	NA	NA	6	26532914
cg08836972	6:26416616:C:A	-0.0386031	2.52009e-10	8.9005e-08	-0.0371111	6.9463e-07	0.000186064	NA	NA	6	26532914
cg08836972	6:26416654:C:G	-0.0386031	2.52009e-10	8.9005e-08	-0.0371111	6.9463e-07	0.000186064	NA	NA	6	26532914
cg08836972	6:26416866:G:A	-0.0386031	2.52009e-10	8.9005e-08	-0.0371111	6.9463e-07	0.000186064	NA	NA	6	26532914
cg08836972	6:26417126:T:G	-0.0386031	2.52009e-10	8.9005e-08	-0.0371111	6.9463e-07	0.000186064	NA	NA	6	26532914
cg08836972	6:26417192:A:C	-0.0386031	2.52009e-10	8.9005e-08	-0.0371111	6.9463e-07	0.000186064	NA	NA	6	26532914
cg08836972	6:26417809:C:A	-0.0386031	2.52009e-10	8.9005e-08	-0.0371111	6.9463e-07	0.000186064	NA	NA	6	26532914
cg08836972	6:26417851:C:T	-0.0386031	2.52009e-10	8.9005e-08	-0.0371111	6.9463e-07	0.000186064	NA	NA	6	26532914
cg08836972	6:26418178:C:A	-0.0386031	2.52009e-10	8.9005e-08	-0.0371111	6.9463e-07	0.000186064	NA	NA	6	26532914
cg08836972	6:26418412:T:A	-0.0386031	2.52009e-10	8.9005e-08	-0.0371111	6.9463e-07	0.000186064	NA	NA	6	26532914
cg08836972	6:26420052:C:G	-0.0386031	2.52009e-10	8.9005e-08	-0.0371111	6.9463e-07	0.000186064	NA	NA	6	26532914
cg08836972	6:26420425:T:G	-0.0386031	2.52009e-10	8.9005e-08	-0.0371111	6.9463e-07	0.000186064	NA	NA	6	26532914
cg08836972	6:26420618:A:T	-0.0386031	2.52009e-10	8.9005e-08	-0.0371111	6.9463e-07	0.000186064	NA	NA	6	26532914
cg08836972	6:26421030:T:C	-0.0386031	2.52009e-10	8.9005e-08	-0.0371111	6.9463e-07	0.000186064	NA	NA	6	26532914
cg08836972	6:26421207:A:G	-0.0386031	2.52009e-10	8.9005e-08	-0.0371111	6.9463e-07	0.000186064	NA	NA	6	26532914
cg08836972	6:26421276:C:A	-0.0386031	2.52009e-10	8.9005e-08	-0.0371111	6.9463e-07	0.000186064	NA	NA	6	26532914
cg08836972	6:26421441:A:G	-0.0386031	2.52009e-10	8.9005e-08	-0.0371111	6.9463e-07	0.000186064	NA	NA	6	26532914
cg08836972	6:26421876:A:G	-0.0386031	2.52009e-10	8.9005e-08	-0.0371111	6.9463e-07	0.000186064	NA	NA	6	26532914
cg17608381	6:29937971:T:C	0.0865885	2.52153e-10	8.9005e-08	0.0708824	2.74691e-07	8.30001e-05	NA	NA	6	29911550	HLA-A
cg23892836	6:29704316:G:A	-0.0295602	2.52607e-10	8.9005e-08	-0.0194138	0.00017994	0.0215883	1.11992	0.0130914	6	29692085	HLA-F;HLA-F;HLA-F
cg23892836	6:29704633:C:G	-0.0295602	2.52607e-10	8.9005e-08	-0.0194138	0.00017994	0.0215883	1.11992	0.0130914	6	29692085	HLA-F;HLA-F;HLA-F
cg23892836	6:29705028:G:T	-0.0295602	2.52607e-10	8.9005e-08	-0.0194138	0.00017994	0.0215883	1.11992	0.0130914	6	29692085	HLA-F;HLA-F;HLA-F
cg23892836	6:29706793:A:T	-0.0295602	2.52607e-10	8.9005e-08	-0.0194138	0.00017994	0.0215883	1.11992	0.0130914	6	29692085	HLA-F;HLA-F;HLA-F
cg23892836	6:29706889:T:C	-0.0295602	2.52607e-10	8.9005e-08	-0.0194138	0.00017994	0.0215883	1.11992	0.0130914	6	29692085	HLA-F;HLA-F;HLA-F
cg23892836	6:29706900:G:A	-0.0295602	2.52607e-10	8.9005e-08	-0.0194138	0.00017994	0.0215883	1.11992	0.0130914	6	29692085	HLA-F;HLA-F;HLA-F
cg23892836	6:29709407:T:C	-0.0295602	2.52607e-10	8.9005e-08	-0.0194138	0.00017994	0.0215883	1.11992	0.0130914	6	29692085	HLA-F;HLA-F;HLA-F
cg23892836	6:29709794:C:T	-0.0295602	2.52607e-10	8.9005e-08	-0.0194138	0.00017994	0.0215883	1.11744	0.0150067	6	29692085	HLA-F;HLA-F;HLA-F
cg23892836	6:29709812:C:T	-0.0295602	2.52607e-10	8.9005e-08	-0.0194138	0.00017994	0.0215883	1.11744	0.0150067	6	29692085	HLA-F;HLA-F;HLA-F
cg23892836	6:29709949:C:T	-0.0295602	2.52607e-10	8.9005e-08	-0.0194138	0.00017994	0.0215883	1.11744	0.0150067	6	29692085	HLA-F;HLA-F;HLA-F
cg23892836	6:29710831:G:A	-0.0295602	2.52607e-10	8.9005e-08	-0.0194138	0.00017994	0.0215883	1.11744	0.0150067	6	29692085	HLA-F;HLA-F;HLA-F
cg12588917	6:29707050:G:A	0.0419084	2.53003e-10	8.9005e-08	0.0408408	1.88126e-09	1.01089e-06	NA	NA	6	29692082	HLA-F;HLA-F;HLA-F
cg12588917	6:29713370:G:A	0.0419084	2.53003e-10	8.9005e-08	0.0408408	1.88126e-09	1.01089e-06	NA	NA	6	29692082	HLA-F;HLA-F;HLA-F
cg12588917	6:29715332:C:A	0.0419084	2.53003e-10	8.9005e-08	0.0408408	1.88126e-09	1.01089e-06	NA	NA	6	29692082	HLA-F;HLA-F;HLA-F
cg08836972	6:26422206:A:G	-0.0386894	2.53675e-10	8.9005e-08	-0.0376708	5.34133e-07	0.000148428	NA	NA	6	26532914
cg08836972	6:26422307:G:T	-0.0386894	2.53675e-10	8.9005e-08	-0.0376708	5.34133e-07	0.000148428	NA	NA	6	26532914
cg08836972	6:26422354:C:T	-0.0386894	2.53675e-10	8.9005e-08	-0.0376708	5.34133e-07	0.000148428	NA	NA	6	26532914
cg08836972	6:26422519:T:C	-0.0386894	2.53675e-10	8.9005e-08	-0.0376708	5.34133e-07	0.000148428	NA	NA	6	26532914
cg08836972	6:26423090:C:T	-0.0386894	2.53675e-10	8.9005e-08	-0.0376708	5.34133e-07	0.000148428	NA	NA	6	26532914
cg08836972	6:26423154:T:C	-0.0386894	2.53675e-10	8.9005e-08	-0.0376708	5.34133e-07	0.000148428	NA	NA	6	26532914
cg08836972	6:26423317:G:A	-0.0386894	2.53675e-10	8.9005e-08	-0.0376708	5.34133e-07	0.000148428	NA	NA	6	26532914
cg08836972	6:26423753:T:C	-0.0386894	2.53675e-10	8.9005e-08	-0.0376708	5.34133e-07	0.000148428	NA	NA	6	26532914
cg08836972	6:26423856:A:G	-0.0386894	2.53675e-10	8.9005e-08	-0.0376708	5.34133e-07	0.000148428	NA	NA	6	26532914
cg08836972	6:26423867:G:A	-0.0386894	2.53675e-10	8.9005e-08	-0.0376708	5.34133e-07	0.000148428	NA	NA	6	26532914
cg08836972	6:26424080:T:G	-0.0386894	2.53675e-10	8.9005e-08	-0.0376708	5.34133e-07	0.000148428	NA	NA	6	26532914
cg08836972	6:26424182:A:G	-0.0386894	2.53675e-10	8.9005e-08	-0.0376708	5.34133e-07	0.000148428	NA	NA	6	26532914
cg08836972	6:26424498:G:T	-0.0386894	2.53675e-10	8.9005e-08	-0.0376708	5.34133e-07	0.000148428	NA	NA	6	26532914
cg08836972	6:26424523:C:T	-0.0386894	2.53675e-10	8.9005e-08	-0.0376708	5.34133e-07	0.000148428	NA	NA	6	26532914
cg08836972	6:26424729:G:A	-0.0386894	2.53675e-10	8.9005e-08	-0.0376708	5.34133e-07	0.000148428	NA	NA	6	26532914
cg08836972	6:26424876:A:T	-0.0386894	2.53675e-10	8.9005e-08	-0.0376708	5.34133e-07	0.000148428	NA	NA	6	26532914
cg08836972	6:26424907:T:C	-0.0386894	2.53675e-10	8.9005e-08	-0.0376708	5.34133e-07	0.000148428	NA	NA	6	26532914
cg08836972	6:26425684:T:A	-0.0386894	2.53675e-10	8.9005e-08	-0.0376708	5.34133e-07	0.000148428	NA	NA	6	26532914
cg08836972	6:26425730:T:C	-0.0386894	2.53675e-10	8.9005e-08	-0.0376708	5.34133e-07	0.000148428	NA	NA	6	26532914
cg08836972	6:26426301:G:A	-0.0386894	2.53675e-10	8.9005e-08	-0.0376708	5.34133e-07	0.000148428	NA	NA	6	26532914
cg08836972	6:26426316:T:A	-0.0386894	2.53675e-10	8.9005e-08	-0.0376708	5.34133e-07	0.000148428	NA	NA	6	26532914
cg08836972	6:26426487:G:A	-0.0386894	2.53675e-10	8.9005e-08	-0.0376708	5.34133e-07	0.000148428	NA	NA	6	26532914
cg08836972	6:26427063:G:A	-0.0386894	2.53675e-10	8.9005e-08	-0.0376708	5.34133e-07	0.000148428	NA	NA	6	26532914
cg08836972	6:26427131:G:A	-0.0386894	2.53675e-10	8.9005e-08	-0.0376708	5.34133e-07	0.000148428	NA	NA	6	26532914
cg08836972	6:26428314:G:A	-0.0386894	2.53675e-10	8.9005e-08	-0.0376708	5.34133e-07	0.000148428	NA	NA	6	26532914
cg08836972	6:26429655:C:A	-0.0386894	2.53675e-10	8.9005e-08	-0.0376708	5.34133e-07	0.000148428	NA	NA	6	26532914
cg08836972	6:26429796:A:G	-0.0386894	2.53675e-10	8.9005e-08	-0.0376708	5.34133e-07	0.000148428	NA	NA	6	26532914
cg08836972	6:26430232:A:G	-0.0386894	2.53675e-10	8.9005e-08	-0.0376708	5.34133e-07	0.000148428	NA	NA	6	26532914
cg08836972	6:26430848:C:A	-0.0386894	2.53675e-10	8.9005e-08	-0.0376708	5.34133e-07	0.000148428	NA	NA	6	26532914
cg08836972	6:26430981:A:G	-0.0386894	2.53675e-10	8.9005e-08	-0.0376708	5.34133e-07	0.000148428	NA	NA	6	26532914
cg08836972	6:26431340:A:G	-0.0386894	2.53675e-10	8.9005e-08	-0.0376708	5.34133e-07	0.000148428	NA	NA	6	26532914
cg08836972	6:26433601:A:G	-0.0386894	2.53675e-10	8.9005e-08	-0.0376708	5.34133e-07	0.000148428	NA	NA	6	26532914
cg08836972	6:26433939:G:C	-0.0386894	2.53675e-10	8.9005e-08	-0.0376708	5.34133e-07	0.000148428	NA	NA	6	26532914
cg08836972	6:26434139:G:A	-0.0386894	2.53675e-10	8.9005e-08	-0.0376708	5.34133e-07	0.000148428	NA	NA	6	26532914
cg08836972	6:26435884:C:T	-0.0386894	2.53675e-10	8.9005e-08	-0.0376708	5.34133e-07	0.000148428	NA	NA	6	26532914
cg08836972	6:26436475:G:A	-0.0386894	2.53675e-10	8.9005e-08	-0.0376708	5.34133e-07	0.000148428	NA	NA	6	26532914
cg08836972	6:26436592:C:T	-0.0386894	2.53675e-10	8.9005e-08	-0.0376708	5.34133e-07	0.000148428	NA	NA	6	26532914
cg08836972	6:26440542:T:G	-0.0386894	2.53675e-10	8.9005e-08	-0.0376708	5.34133e-07	0.000148428	NA	NA	6	26532914
cg08836972	6:26441054:G:A	-0.0386894	2.53675e-10	8.9005e-08	-0.0376708	5.34133e-07	0.000148428	NA	NA	6	26532914
cg08836972	6:26441548:T:C	-0.0386894	2.53675e-10	8.9005e-08	-0.0376708	5.34133e-07	0.000148428	NA	NA	6	26532914
cg08836972	6:26442336:T:C	-0.0386894	2.53675e-10	8.9005e-08	-0.0376708	5.34133e-07	0.000148428	NA	NA	6	26532914
cg08836972	6:26443853:C:A	-0.0386894	2.53675e-10	8.9005e-08	-0.0376708	5.34133e-07	0.000148428	NA	NA	6	26532914
cg08836972	6:26444862:G:A	-0.0386894	2.53675e-10	8.9005e-08	-0.0376708	5.34133e-07	0.000148428	NA	NA	6	26532914
cg08836972	6:26445860:C:T	-0.0386894	2.53675e-10	8.9005e-08	-0.0376708	5.34133e-07	0.000148428	NA	NA	6	26532914
cg08836972	6:26446209:C:T	-0.0386894	2.53675e-10	8.9005e-08	-0.0376708	5.34133e-07	0.000148428	NA	NA	6	26532914
cg08836972	6:26447615:G:C	-0.0386894	2.53675e-10	8.9005e-08	-0.0376708	5.34133e-07	0.000148428	NA	NA	6	26532914
cg08836972	6:26449436:A:G	-0.0386894	2.53675e-10	8.9005e-08	-0.0376708	5.34133e-07	0.000148428	NA	NA	6	26532914
cg12114203	12:131847571:A:G	0.0205612	2.53755e-10	8.90233e-08	0.0229196	2.29463e-07	7.06715e-05	NA	NA	12	131831994	LOC338797
cg12110437	8:144093864:C:T	-0.0469782	2.53873e-10	8.90452e-08	-0.0473312	2.65768e-10	1.7925e-07	NA	NA	8	144098888	LY6E;LY6E;LOC100133669
cg12110437	8:144094315:G:A	-0.0469782	2.53873e-10	8.90452e-08	-0.0473312	2.65768e-10	1.7925e-07	NA	NA	8	144098888	LY6E;LY6E;LOC100133669
cg13272096	13:43402752:G:A	-0.0462416	2.54376e-10	8.9212e-08	-0.0450723	2.093e-07	6.48935e-05	NA	NA	13	43294689
cg26392102	6:31095942:G:A	-0.0344987	2.58186e-10	9.05379e-08	-0.0284564	5.89203e-05	0.00859616	NA	NA	6	31238751	HLA-C
cg08309069	6:31236231:G:T	-0.0772177	2.61335e-10	9.15519e-08	-0.0811775	5.44773e-06	0.00113212	0.829759	0.000409014	6	31240651	HLA-C
cg08309069	6:31235265:C:T	-0.0772177	2.61335e-10	9.15519e-08	-0.0811775	5.44773e-06	0.00113212	0.831336	0.000464834	6	31240651	HLA-C
cg08309069	6:31230275:A:G	-0.0772177	2.61335e-10	9.15519e-08	-0.0811775	5.44773e-06	0.00113212	0.831445	0.000468259	6	31240651	HLA-C
cg08309069	6:31232496:G:T	-0.0772177	2.61335e-10	9.15519e-08	-0.0811775	5.44773e-06	0.00113212	0.831445	0.000468259	6	31240651	HLA-C
cg08309069	6:31233937:G:A	-0.0772177	2.61335e-10	9.15519e-08	-0.0811775	5.44773e-06	0.00113212	0.831846	0.000485885	6	31240651	HLA-C
cg08309069	6:31234131:T:A	-0.0772177	2.61335e-10	9.15519e-08	-0.0811775	5.44773e-06	0.00113212	0.831846	0.000485885	6	31240651	HLA-C
cg08309069	6:31230438:T:C	-0.0772177	2.61335e-10	9.15519e-08	-0.0811775	5.44773e-06	0.00113212	0.832302	0.000503904	6	31240651	HLA-C
cg08309069	6:31229856:G:C	-0.0772177	2.61335e-10	9.15519e-08	-0.0811775	5.44773e-06	0.00113212	0.83282	0.000532771	6	31240651	HLA-C
cg08309069	6:31229864:G:T	-0.0772177	2.61335e-10	9.15519e-08	-0.0811775	5.44773e-06	0.00113212	0.83282	0.000532771	6	31240651	HLA-C
cg12588917	6:29732407:G:C	0.0418682	2.61666e-10	9.16578e-08	0.0408021	2.03388e-09	1.0836e-06	NA	NA	6	29692082	HLA-F;HLA-F;HLA-F
cg08309069	6:31388053:C:T	0.0751588	2.62765e-10	9.20325e-08	0.0722911	3.13732e-07	9.23495e-05	1.16594	0.00572564	6	31240651	HLA-C
cg09304470	18:76917056:A:G	0.0332972	2.65644e-10	9.28613e-08	0.031929	2.21991e-06	0.000513881	NA	NA	18	76916901	ATP9B;ATP9B
cg09304470	18:76920205:G:A	0.0332972	2.65644e-10	9.28613e-08	0.031929	2.21991e-06	0.000513881	NA	NA	18	76916901	ATP9B;ATP9B
cg09304470	18:76922911:A:G	0.0332972	2.65644e-10	9.28613e-08	0.031929	2.21991e-06	0.000513881	NA	NA	18	76916901	ATP9B;ATP9B
cg09304470	18:76928126:A:G	0.0332972	2.65644e-10	9.28613e-08	0.031929	2.21991e-06	0.000513881	NA	NA	18	76916901	ATP9B;ATP9B
cg09304470	18:76928989:G:A	0.0332972	2.65644e-10	9.28613e-08	0.031929	2.21991e-06	0.000513881	NA	NA	18	76916901	ATP9B;ATP9B
cg09304470	18:76930914:C:T	0.0332972	2.65644e-10	9.28613e-08	0.031929	2.21991e-06	0.000513881	NA	NA	18	76916901	ATP9B;ATP9B
cg09304470	18:76931119:T:G	0.0332972	2.65644e-10	9.28613e-08	0.031929	2.21991e-06	0.000513881	NA	NA	18	76916901	ATP9B;ATP9B
cg09304470	18:76932673:C:A	0.0332972	2.65644e-10	9.28613e-08	0.031929	2.21991e-06	0.000513881	NA	NA	18	76916901	ATP9B;ATP9B
cg09304470	18:76933569:T:C	0.0332972	2.65644e-10	9.28613e-08	0.031929	2.21991e-06	0.000513881	NA	NA	18	76916901	ATP9B;ATP9B
cg09304470	18:76937634:T:A	0.0332972	2.65644e-10	9.28613e-08	0.031929	2.21991e-06	0.000513881	NA	NA	18	76916901	ATP9B;ATP9B
cg23923934	6:31335311:A:T	-0.0649054	2.65676e-10	9.28613e-08	-0.0343657	0.000139857	0.017582	NA	NA	6	31322914	HLA-B
cg23923934	6:31335703:T:C	-0.0649054	2.65676e-10	9.28613e-08	-0.0343657	0.000139857	0.017582	NA	NA	6	31322914	HLA-B
cg23923934	6:31336960:G:A	-0.0649054	2.65676e-10	9.28613e-08	-0.0343657	0.000139857	0.017582	NA	NA	6	31322914	HLA-B
cg23923934	6:31337092:C:T	-0.0649054	2.65676e-10	9.28613e-08	-0.0343657	0.000139857	0.017582	NA	NA	6	31322914	HLA-B
cg23923934	6:31347095:C:T	-0.0649054	2.65676e-10	9.28613e-08	-0.0343657	0.000139857	0.017582	NA	NA	6	31322914	HLA-B
cg23923934	6:31347583:C:T	-0.0649054	2.65676e-10	9.28613e-08	-0.0343657	0.000139857	0.017582	NA	NA	6	31322914	HLA-B
cg23923934	6:31347630:C:T	-0.0649054	2.65676e-10	9.28613e-08	-0.0343657	0.000139857	0.017582	NA	NA	6	31322914	HLA-B
cg23923934	6:31373718:C:G	-0.0649054	2.65676e-10	9.28613e-08	-0.0343657	0.000139857	0.017582	NA	NA	6	31322914	HLA-B
cg26392102	6:31104100:G:C	0.0217207	2.65714e-10	9.28613e-08	0.023881	1.94435e-07	6.05848e-05	0.882989	0.00149481	6	31238751	HLA-C
cg26392102	6:31104855:G:C	0.0217207	2.65714e-10	9.28613e-08	0.023881	1.94435e-07	6.05848e-05	0.883456	0.00156602	6	31238751	HLA-C
cg26392102	6:31244298:A:G	-0.0302192	2.66207e-10	9.29829e-08	-0.026861	8.96091e-06	0.00173739	0.881628	0.0203943	6	31238751	HLA-C
cg26392102	6:31244475:G:A	-0.0302192	2.66207e-10	9.29829e-08	-0.026861	8.96091e-06	0.00173739	0.881628	0.0203943	6	31238751	HLA-C
cg26392102	6:31244151:T:C	-0.0302192	2.66207e-10	9.29829e-08	-0.026861	8.96091e-06	0.00173739	0.88407	0.0232037	6	31238751	HLA-C
cg26392102	6:31244436:C:G	-0.0302192	2.66207e-10	9.29829e-08	-0.026861	8.96091e-06	0.00173739	0.88407	0.0232037	6	31238751	HLA-C
cg26392102	6:31244571:G:C	-0.0302192	2.66207e-10	9.29829e-08	-0.026861	8.96091e-06	0.00173739	0.88407	0.0232037	6	31238751	HLA-C
cg11946459	6:29943656:G:T	-0.0662027	2.66584e-10	9.31043e-08	-0.0597994	1.62838e-07	5.16158e-05	0.903956	0.00500454	6	29911558	HLA-A
cg04816140	9:92739891:C:T	0.0218109	2.67469e-10	9.34031e-08	0.0242689	2.17324e-07	6.72312e-05	NA	NA	9	92763384
cg12588917	6:29697681:T:G	0.0418456	2.68716e-10	9.38283e-08	0.0406994	2.29995e-09	1.2096e-06	NA	NA	6	29692082	HLA-F;HLA-F;HLA-F
cg11946459	6:29915122:T:C	0.0936824	2.68903e-10	9.38835e-08	0.070339	1.13624e-05	0.00214365	NA	NA	6	29911558	HLA-A
cg01517384	6:32189921:A:G	-0.0543115	2.69934e-10	9.42332e-08	-0.0410981	0.000913539	0.0757405	1.45331	1.95145e-15	6	31323856	HLA-B
cg09006487	3:72396902:G:T	0.0187474	2.70083e-10	9.42749e-08	0.0147751	0.000111418	0.014499	1.09913	0.00561067	3	72424982	RYBP
cg01517384	6:30342753:G:A	-0.0558739	2.71255e-10	9.46737e-08	-0.0574698	2.89195e-06	0.000653251	1.417	1.69529e-11	6	31323856	HLA-B
cg00272009	3:122379614:G:A	-0.0348175	2.71331e-10	9.46898e-08	-0.037497	1.88077e-13	2.06574e-10	NA	NA	3	122398855	PARP14
cg23892836	6:29745075:G:T	0.0294194	2.72885e-10	9.52009e-08	0.0271134	1.86513e-08	7.64659e-06	NA	NA	6	29692085	HLA-F;HLA-F;HLA-F
cg23892836	6:29745175:A:G	0.0294194	2.72885e-10	9.52009e-08	0.0271134	1.86513e-08	7.64659e-06	NA	NA	6	29692085	HLA-F;HLA-F;HLA-F
cg23892836	6:29745350:C:T	0.0294194	2.72885e-10	9.52009e-08	0.0271134	1.86513e-08	7.64659e-06	NA	NA	6	29692085	HLA-F;HLA-F;HLA-F
cg17096289	6:31839782:C:A	-0.0470419	2.74645e-10	9.57834e-08	-0.0380193	9.63643e-05	0.0129791	1.19076	6.47419e-07	6	31238788	HLA-C
cg17096289	6:31839494:C:T	-0.0470419	2.74645e-10	9.57834e-08	-0.0380193	9.63643e-05	0.0129791	1.19073	6.5259e-07	6	31238788	HLA-C
cg17096289	6:31839756:G:C	-0.0470419	2.74645e-10	9.57834e-08	-0.0380193	9.63643e-05	0.0129791	1.19073	6.5259e-07	6	31238788	HLA-C
cg17096289	6:31299760:T:C	-0.0525189	2.74861e-10	9.58481e-08	-0.0612065	1.41783e-09	7.82811e-07	NA	NA	6	31238788	HLA-C
cg16853860	6:32709204:G:C	-0.049609	2.74974e-10	9.5877e-08	-0.0444335	4.35876e-06	0.000926818	1.24041	9.51557e-08	6	32823116	PSMB9;PSMB9;TAP1
cg16744803	6:109134647:G:A	0.0294077	2.75755e-10	9.61266e-08	0.035517	8.17856e-09	3.71139e-06	NA	NA	6	109236057	ARMC2;ARMC2-AS1;ARMC2
cg11946459	6:29773392:T:A	0.093879	2.75991e-10	9.61266e-08	0.0720062	7.40196e-06	0.00146949	NA	NA	6	29911558	HLA-A
cg11946459	6:29777346:T:G	0.093879	2.75991e-10	9.61266e-08	0.0720062	7.40196e-06	0.00146949	NA	NA	6	29911558	HLA-A
cg11946459	6:29777443:A:G	0.093879	2.75991e-10	9.61266e-08	0.0720062	7.40196e-06	0.00146949	NA	NA	6	29911558	HLA-A
cg11946459	6:29777911:T:C	0.093879	2.75991e-10	9.61266e-08	0.0720062	7.40196e-06	0.00146949	NA	NA	6	29911558	HLA-A
cg11946459	6:29778613:G:A	0.093879	2.75991e-10	9.61266e-08	0.0720062	7.40196e-06	0.00146949	NA	NA	6	29911558	HLA-A
cg11946459	6:29785653:T:C	0.093879	2.75991e-10	9.61266e-08	0.0720062	7.40196e-06	0.00146949	NA	NA	6	29911558	HLA-A
cg11946459	6:29787072:C:T	0.093879	2.75991e-10	9.61266e-08	0.0720062	7.40196e-06	0.00146949	NA	NA	6	29911558	HLA-A
cg11946459	6:29788770:C:T	0.093879	2.75991e-10	9.61266e-08	0.0720062	7.40196e-06	0.00146949	NA	NA	6	29911558	HLA-A
cg11946459	6:29794897:G:C	0.093879	2.75991e-10	9.61266e-08	0.0720062	7.40196e-06	0.00146949	NA	NA	6	29911558	HLA-A
cg09304470	18:76802848:C:T	0.028755	2.76075e-10	9.61349e-08	0.0259677	1.36703e-05	0.00251486	NA	NA	18	76916901	ATP9B;ATP9B
cg09304470	18:76803075:G:A	0.028755	2.76075e-10	9.61349e-08	0.0259677	1.36703e-05	0.00251486	NA	NA	18	76916901	ATP9B;ATP9B
cg17114584	11:610277:T:C	-0.0560439	2.76293e-10	9.62004e-08	-0.0557734	9.22554e-13	9.29512e-10	NA	NA	11	613792	IRF7;IRF7;IRF7
cg20033981	13:41538259:A:G	-0.0207657	2.76447e-10	9.62437e-08	-0.0200949	2.60745e-09	1.32908e-06	NA	NA	13	41590153	ELF1
cg23892836	6:29917673:G:A	0.0264384	2.766e-10	9.62864e-08	0.0189495	6.98303e-06	0.00141043	0.925127	0.0231591	6	29692085	HLA-F;HLA-F;HLA-F
cg23216724	6:167509878:T:C	0.03627	2.76807e-10	9.63478e-08	0.0264585	0.000425118	0.0427622	NA	NA	6	167571584	GPR31
cg20408505	6:29938507:C:T	-0.0300137	2.77129e-10	9.64493e-08	-0.0248496	5.36732e-06	0.00111979	0.912146	0.0191407	6	29911494	HLA-A
cg22226398	1:235293681:T:C	-0.0200759	2.77181e-10	9.64568e-08	-0.0166692	8.04094e-05	0.0111505	0.918762	0.0235641	1	235295459	RBM34;RBM34
cg11946459	6:29930939:G:A	0.106632	2.79626e-10	9.72971e-08	0.103483	1.10946e-08	4.84462e-06	NA	NA	6	29911558	HLA-A
cg16070035	5:95996883:A:C	0.0372013	2.81642e-10	9.79881e-08	0.0360189	9.41277e-07	0.000244322	NA	NA	5	96077898	CAST;CAST;CAST;CAST;CAST;CAST
cg01517384	6:31070078:G:A	-0.0385576	2.82908e-10	9.84178e-08	-0.0340167	1.20742e-05	0.00225646	1.2638	8.39354e-11	6	31323856	HLA-B
cg01517384	6:31274000:C:T	0.0435834	2.83598e-10	9.8647e-08	0.0435842	2.00336e-07	6.22598e-05	0.824216	1.48291e-06	6	31323856	HLA-B
cg17096289	6:31268183:T:C	0.0609356	2.88365e-10	1.00283e-07	0.0515956	1.35635e-05	0.00249722	0.827704	2.88374e-05	6	31238788	HLA-C
cg17096289	6:31268957:A:G	0.0609356	2.88365e-10	1.00283e-07	0.0515956	1.35635e-05	0.00249722	0.827704	2.88374e-05	6	31238788	HLA-C
cg16795804	2:37485215:A:T	0.0191566	2.8911e-10	1.00531e-07	0.0213977	7.50306e-08	2.60256e-05	NA	NA	2	37384523	EIF2AK2;EIF2AK2
cg16744803	6:109136316:C:T	0.0294028	2.89581e-10	1.00684e-07	0.035517	8.17856e-09	3.71139e-06	NA	NA	6	109236057	ARMC2;ARMC2-AS1;ARMC2
cg26392102	6:31112484:C:T	-0.0346061	2.90668e-10	1.0104e-07	-0.0276008	9.47318e-05	0.0127775	0.881037	0.0426057	6	31238751	HLA-C
cg26392102	6:31115032:C:T	-0.0346061	2.90668e-10	1.0104e-07	-0.0276008	9.47318e-05	0.0127775	0.881037	0.0426057	6	31238751	HLA-C
cg26392102	6:31321948:T:G	-0.0305338	2.91495e-10	1.01317e-07	-0.0264839	1.79854e-05	0.00321065	NA	NA	6	31238751	HLA-C
cg18770635	22:51024837:G:A	-0.0291916	2.9209e-10	1.01512e-07	-0.0258095	6.44041e-08	2.25899e-05	NA	NA	22	50984368
cg16324306	14:93738078:T:C	-0.0251203	2.93213e-10	1.01836e-07	-0.021435	3.29514e-06	0.000732205	NA	NA	14	93786330	BTBD7;BTBD7
cg16324306	14:93738751:T:G	-0.0251203	2.93213e-10	1.01836e-07	-0.021435	3.29514e-06	0.000732205	NA	NA	14	93786330	BTBD7;BTBD7
cg16324306	14:93739955:C:G	-0.0251203	2.93213e-10	1.01836e-07	-0.021435	3.29514e-06	0.000732205	NA	NA	14	93786330	BTBD7;BTBD7
cg16324306	14:93742792:A:G	-0.0251203	2.93213e-10	1.01836e-07	-0.021435	3.29514e-06	0.000732205	NA	NA	14	93786330	BTBD7;BTBD7
cg16324306	14:93748296:A:G	-0.0251203	2.93213e-10	1.01836e-07	-0.021435	3.29514e-06	0.000732205	NA	NA	14	93786330	BTBD7;BTBD7
cg16324306	14:93750156:T:C	-0.0251203	2.93213e-10	1.01836e-07	-0.021435	3.29514e-06	0.000732205	NA	NA	14	93786330	BTBD7;BTBD7
cg09251764	17:6716242:G:A	-0.0204663	2.933e-10	1.01855e-07	-0.0173358	1.02042e-05	0.00195153	NA	NA	17	6659070	XAF1;XAF1
cg08309069	6:31321752:T:G	-0.0608212	2.9393e-10	1.02063e-07	-0.0692879	3.71862e-09	1.81311e-06	0.826918	8.61376e-05	6	31240651	HLA-C
cg25345365	11:114080721:G:T	0.0296781	2.94348e-10	1.02186e-07	0.0307235	2.06472e-10	1.41834e-07	NA	NA	11	114050114	ZBTB16;ZBTB16
cg25345365	11:114080769:C:T	0.0296781	2.94348e-10	1.02186e-07	0.0307235	2.06472e-10	1.41834e-07	NA	NA	11	114050114	ZBTB16;ZBTB16
cg16363586	19:17525029:A:G	0.0186539	2.96418e-10	1.0286e-07	0.026553	4.77341e-10	2.93605e-07	NA	NA	19	17516329	BST2
cg16363586	19:17525420:G:A	0.0186539	2.96418e-10	1.0286e-07	0.026553	4.77341e-10	2.93605e-07	NA	NA	19	17516329	BST2
cg16363586	19:17525503:C:T	0.0186539	2.96418e-10	1.0286e-07	0.026553	4.77341e-10	2.93605e-07	NA	NA	19	17516329	BST2
cg16363586	19:17525921:G:A	0.0186539	2.96418e-10	1.0286e-07	0.026553	4.77341e-10	2.93605e-07	NA	NA	19	17516329	BST2
cg09625543	21:40739562:C:T	0.0279432	2.96777e-10	1.0295e-07	0.024698	4.44875e-06	0.000943188	NA	NA	21	40560659	BRWD1;BRWD1
cg09625543	21:40740906:A:G	0.0279432	2.96777e-10	1.0295e-07	0.024698	4.44875e-06	0.000943188	NA	NA	21	40560659	BRWD1;BRWD1
cg09625543	21:40741430:C:T	0.0279432	2.96777e-10	1.0295e-07	0.024698	4.44875e-06	0.000943188	NA	NA	21	40560659	BRWD1;BRWD1
cg17096289	6:31304208:T:C	0.0476267	2.9793e-10	1.03339e-07	0.050817	2.95206e-08	1.14905e-05	0.818503	7.84131e-09	6	31238788	HLA-C
cg09304470	18:76944374:T:G	0.0332071	2.98844e-10	1.03584e-07	0.031914	2.29412e-06	0.000529562	NA	NA	18	76916901	ATP9B;ATP9B
cg09304470	18:76947944:T:G	0.0332071	2.98844e-10	1.03584e-07	0.031914	2.29412e-06	0.000529562	NA	NA	18	76916901	ATP9B;ATP9B
cg23923934	6:31135777:T:G	-0.0640415	2.99025e-10	1.03584e-07	-0.0355838	0.000101286	0.0134586	0.878978	0.0388822	6	31322914	HLA-B
cg23923934	6:31116133:A:C	-0.0640415	2.99025e-10	1.03584e-07	-0.0355838	0.000101286	0.0134586	0.881037	0.0426057	6	31322914	HLA-B
cg23923934	6:31117695:G:A	-0.0640415	2.99025e-10	1.03584e-07	-0.0355838	0.000101286	0.0134586	0.881037	0.0426057	6	31322914	HLA-B
cg23923934	6:31119445:C:T	-0.0640415	2.99025e-10	1.03584e-07	-0.0355838	0.000101286	0.0134586	0.881037	0.0426057	6	31322914	HLA-B
cg23923934	6:31120729:C:T	-0.0640415	2.99025e-10	1.03584e-07	-0.0355838	0.000101286	0.0134586	0.881037	0.0426057	6	31322914	HLA-B
cg23923934	6:31121232:T:C	-0.0640415	2.99025e-10	1.03584e-07	-0.0355838	0.000101286	0.0134586	0.881037	0.0426057	6	31322914	HLA-B
cg23923934	6:31121381:G:C	-0.0640415	2.99025e-10	1.03584e-07	-0.0355838	0.000101286	0.0134586	0.881037	0.0426057	6	31322914	HLA-B
cg23923934	6:31121426:G:A	-0.0640415	2.99025e-10	1.03584e-07	-0.0355838	0.000101286	0.0134586	0.881037	0.0426057	6	31322914	HLA-B
cg23923934	6:31121958:C:G	-0.0640415	2.99025e-10	1.03584e-07	-0.0355838	0.000101286	0.0134586	0.881037	0.0426057	6	31322914	HLA-B
cg23923934	6:31117673:C:T	-0.0640415	2.99025e-10	1.03584e-07	-0.0355838	0.000101286	0.0134586	0.883213	0.0468969	6	31322914	HLA-B
cg25283432	12:125287648:A:G	0.00800729	3.01322e-10	1.04368e-07	0.00858295	2.5261e-07	7.70648e-05	NA	NA	12	125282561	SCARB1;SCARB1
cg14880222	1:79129694:A:G	0.0363965	3.01561e-10	1.0444e-07	0.0220014	0.000117197	0.0151455	NA	NA	1	79143979
cg20033981	13:41368989:C:A	0.0196368	3.07318e-10	1.06307e-07	0.0214524	4.46783e-12	4.07581e-09	NA	NA	13	41590153	ELF1
cg20033981	13:41369186:G:T	0.0196368	3.07318e-10	1.06307e-07	0.0214524	4.46783e-12	4.07581e-09	NA	NA	13	41590153	ELF1
cg20033981	13:41369340:C:T	0.0196368	3.07318e-10	1.06307e-07	0.0214524	4.46783e-12	4.07581e-09	NA	NA	13	41590153	ELF1
cg20033981	13:41369658:C:T	0.0196368	3.07318e-10	1.06307e-07	0.0214524	4.46783e-12	4.07581e-09	NA	NA	13	41590153	ELF1
cg20033981	13:41369731:A:C	0.0196368	3.07318e-10	1.06307e-07	0.0214524	4.46783e-12	4.07581e-09	NA	NA	13	41590153	ELF1
cg20033981	13:41370122:A:G	0.0196368	3.07318e-10	1.06307e-07	0.0214524	4.46783e-12	4.07581e-09	NA	NA	13	41590153	ELF1
cg20033981	13:41372100:T:C	0.0196368	3.07318e-10	1.06307e-07	0.0214524	4.46783e-12	4.07581e-09	NA	NA	13	41590153	ELF1
cg20033981	13:41376734:C:T	0.0196368	3.07318e-10	1.06307e-07	0.0214524	4.46783e-12	4.07581e-09	NA	NA	13	41590153	ELF1
cg20033981	13:41376750:C:T	0.0196368	3.07318e-10	1.06307e-07	0.0214524	4.46783e-12	4.07581e-09	NA	NA	13	41590153	ELF1
cg20033981	13:41380453:A:G	0.0196368	3.07318e-10	1.06307e-07	0.0214524	4.46783e-12	4.07581e-09	NA	NA	13	41590153	ELF1
cg20033981	13:41382807:T:C	0.0196368	3.07318e-10	1.06307e-07	0.0214524	4.46783e-12	4.07581e-09	NA	NA	13	41590153	ELF1
cg27397830	11:60636227:T:C	-0.01586	3.08298e-10	1.06634e-07	-0.0194305	2.507e-09	1.28526e-06	NA	NA	11	60679809
cg11303842	8:144083028:T:A	0.0155639	3.08799e-10	1.06796e-07	0.015652	4.21931e-07	0.000119974	NA	NA	8	144070338	LOC100133669
cg12094903	6:32853288:C:G	-0.0203046	3.1021e-10	1.07272e-07	-0.0158044	0.00012101	0.015562	NA	NA	6	32808689	PSMB8;PSMB8
cg17608381	6:29976838:A:G	0.0700734	3.10764e-10	1.07452e-07	0.0557918	2.16476e-06	0.000503744	NA	NA	6	29911550	HLA-A
cg14880222	1:79138272:G:C	0.0347787	3.14979e-10	1.08803e-07	0.0221366	4.77547e-05	0.0071585	NA	NA	1	79143979
cg14880222	1:79138874:A:C	0.0347787	3.14979e-10	1.08803e-07	0.0221366	4.77547e-05	0.0071585	NA	NA	1	79143979
cg14880222	1:79139303:A:G	0.0347787	3.14979e-10	1.08803e-07	0.0221366	4.77547e-05	0.0071585	NA	NA	1	79143979
cg14880222	1:79142400:C:T	0.0347787	3.14979e-10	1.08803e-07	0.0221366	4.77547e-05	0.0071585	NA	NA	1	79143979
cg14880222	1:79144862:G:A	0.0347787	3.14979e-10	1.08803e-07	0.0221366	4.77547e-05	0.0071585	NA	NA	1	79143979
cg14880222	1:79145071:A:G	0.0347787	3.14979e-10	1.08803e-07	0.0221366	4.77547e-05	0.0071585	NA	NA	1	79143979
cg14880222	1:79148633:A:G	0.0347787	3.14979e-10	1.08803e-07	0.0221366	4.77547e-05	0.0071585	NA	NA	1	79143979
cg14880222	1:79151935:T:C	0.0347787	3.14979e-10	1.08803e-07	0.0221366	4.77547e-05	0.0071585	NA	NA	1	79143979
cg14880222	1:79155460:T:C	0.0347787	3.14979e-10	1.08803e-07	0.0221366	4.77547e-05	0.0071585	NA	NA	1	79143979
cg17096289	6:31428967:G:A	-0.0580577	3.15254e-10	1.08878e-07	-0.0448178	0.000123054	0.0157715	NA	NA	6	31238788	HLA-C
cg15273270	4:36345669:C:T	0.0303425	3.15332e-10	1.08878e-07	0.0315193	1.36236e-07	4.39871e-05	NA	NA	4	36324571	DTHD1;DTHD1
cg15273270	4:36348556:G:A	0.0303425	3.15332e-10	1.08878e-07	0.0315193	1.36236e-07	4.39871e-05	NA	NA	4	36324571	DTHD1;DTHD1
cg15273270	4:36351308:C:T	0.0303425	3.15332e-10	1.08878e-07	0.0315193	1.36236e-07	4.39871e-05	NA	NA	4	36324571	DTHD1;DTHD1
cg24351901	6:29923554:T:C	-0.0215271	3.15922e-10	1.0907e-07	-0.0140883	0.000176436	0.0212342	1.14398	0.00012228	6	29692092	HLA-F;HLA-F;HLA-F
cg04816140	9:92717228:G:A	0.0222395	3.1596e-10	1.09071e-07	0.0254166	6.13157e-08	2.15849e-05	NA	NA	9	92763384
cg11946459	6:29939677:A:T	0.0773403	3.17885e-10	1.09724e-07	0.0586451	8.58243e-06	0.00167336	NA	NA	6	29911558	HLA-A
cg23923934	6:31126232:C:T	-0.0622867	3.18518e-10	1.09919e-07	-0.0370034	3.7241e-05	0.00584941	0.883865	0.0428524	6	31322914	HLA-B
cg23923934	6:31126409:G:T	-0.0622867	3.18518e-10	1.09919e-07	-0.0370034	3.7241e-05	0.00584941	0.883865	0.0428524	6	31322914	HLA-B
cg09304470	18:76808881:G:A	0.0329011	3.19927e-10	1.10393e-07	0.0310604	2.36909e-06	0.000543371	NA	NA	18	76916901	ATP9B;ATP9B
cg20033981	13:41364912:G:A	0.0196516	3.20834e-10	1.10694e-07	0.0201914	1.0452e-10	7.47421e-08	NA	NA	13	41590153	ELF1
cg13272096	13:43400753:G:A	-0.0457909	3.21803e-10	1.11017e-07	-0.0443523	3.26315e-07	9.57268e-05	NA	NA	13	43294689
cg11946459	6:29917005:C:T	0.0927623	3.2303e-10	1.11428e-07	0.0681515	1.84315e-05	0.00327909	NA	NA	6	29911558	HLA-A
cg17096289	6:31265057:T:A	0.0609983	3.23872e-10	1.1167e-07	0.0588995	1.99566e-06	0.000471821	NA	NA	6	31238788	HLA-C
cg17096289	6:31271008:C:T	0.0609983	3.23872e-10	1.1167e-07	0.0588995	1.99566e-06	0.000471821	NA	NA	6	31238788	HLA-C
cg17096289	6:31271018:T:C	0.0609983	3.23872e-10	1.1167e-07	0.0588995	1.99566e-06	0.000471821	NA	NA	6	31238788	HLA-C
cg17096289	6:31271936:C:T	0.0609983	3.23872e-10	1.1167e-07	0.0588995	1.99566e-06	0.000471821	NA	NA	6	31238788	HLA-C
cg22475676	10:91086159:T:C	-0.0384254	3.2568e-10	1.12281e-07	-0.0327517	6.6036e-05	0.0094805	NA	NA	10	91179508	IFIT5
cg11946459	6:30118582:T:G	-0.0760376	3.28351e-10	1.1319e-07	-0.0800773	3.19323e-10	2.0696e-07	NA	NA	6	29911558	HLA-A
cg23892836	6:29721415:A:G	-0.0293877	3.29849e-10	1.13669e-07	-0.0189939	0.000234749	0.0265688	1.09969	0.0331812	6	29692085	HLA-F;HLA-F;HLA-F
cg23892836	6:29725721:C:T	-0.0293877	3.29849e-10	1.13669e-07	-0.0189939	0.000234749	0.0265688	1.09948	0.0334899	6	29692085	HLA-F;HLA-F;HLA-F
cg23892836	6:29718519:T:G	-0.0293877	3.29849e-10	1.13669e-07	-0.0189939	0.000234749	0.0265688	1.0992	0.0340419	6	29692085	HLA-F;HLA-F;HLA-F
cg08836972	6:26404529:C:T	-0.0441555	3.29988e-10	1.1368e-07	-0.0489521	6.57996e-08	2.30617e-05	NA	NA	6	26532914
cg08836972	6:26405264:G:C	-0.0441555	3.29988e-10	1.1368e-07	-0.0489521	6.57996e-08	2.30617e-05	NA	NA	6	26532914
cg08836972	6:26405990:G:A	-0.0441555	3.29988e-10	1.1368e-07	-0.0489521	6.57996e-08	2.30617e-05	NA	NA	6	26532914
cg12439472	13:43604158:G:A	-0.103052	3.30252e-10	1.13759e-07	-0.116143	2.89414e-16	4.70505e-13	NA	NA	13	43565399	EPSTI1;EPSTI1
cg01517384	6:31266085:C:G	0.0582607	3.30721e-10	1.13908e-07	0.0582774	8.31565e-08	2.86018e-05	0.881445	0.0231282	6	31323856	HLA-B
cg26392102	6:31107317:C:T	-0.0199649	3.31434e-10	1.14142e-07	-0.0190067	5.14341e-06	0.0010766	1.22821	3.4545e-08	6	31238751	HLA-C
cg25637655	6:29864203:T:G	0.0625545	3.34832e-10	1.15299e-07	0.0658705	1.74682e-07	5.47827e-05	NA	NA	6	29911542	HLA-A
cg12588917	6:29721146:G:A	0.0415665	3.35887e-10	1.1565e-07	0.0408408	1.88126e-09	1.01089e-06	NA	NA	6	29692082	HLA-F;HLA-F;HLA-F
cg11738389	6:56732097:A:G	-0.030974	3.42081e-10	1.1777e-07	-0.0305363	6.04146e-08	2.12865e-05	NA	NA	6	56621425	DST;DST;DST
cg25637655	6:29920465:A:C	0.0726037	3.42136e-10	1.17776e-07	0.0648712	7.89759e-06	0.0015532	NA	NA	6	29911542	HLA-A
cg15331332	6:29667459:G:A	-0.0352303	3.42233e-10	1.17797e-07	-0.0286266	2.61501e-07	7.95262e-05	1.15629	0.00236987	6	29692111	HLA-F;HLA-F;HLA-F
cg15331332	6:29671300:G:T	0.0303438	3.43514e-10	1.18225e-07	0.0168827	0.000196183	0.0230438	NA	NA	6	29692111	HLA-F;HLA-F;HLA-F
cg26392102	6:31228540:T:G	-0.031177	3.44956e-10	1.18696e-07	-0.0269749	1.40078e-05	0.00257177	0.892194	0.0391144	6	31238751	HLA-C
cg26392102	6:31229497:C:T	-0.031177	3.44956e-10	1.18696e-07	-0.0269749	1.40078e-05	0.00257177	0.896102	0.0473946	6	31238751	HLA-C
cg08309069	6:30993866:A:T	-0.0621165	3.45261e-10	1.18788e-07	-0.0706921	2.97786e-09	1.48865e-06	0.876697	0.00797496	6	31240651	HLA-C
cg14286514	9:32491240:C:T	-0.0251451	3.48694e-10	1.19956e-07	-0.0306203	1.02599e-09	5.78882e-07	NA	NA	9	32525315	DDX58
cg20033981	13:41359993:T:G	0.0195458	3.49565e-10	1.20243e-07	0.0201914	1.0452e-10	7.47421e-08	NA	NA	13	41590153	ELF1
cg08309069	6:30993880:G:C	-0.0617204	3.51006e-10	1.20726e-07	-0.068925	5.59632e-09	2.64131e-06	0.859495	0.00177132	6	31240651	HLA-C
cg20033981	13:41369790:A:G	-0.0194027	3.51125e-10	1.20754e-07	-0.019359	5.07904e-10	3.06673e-07	NA	NA	13	41590153	ELF1
cg26955963	2:8465395:G:A	-0.0176207	3.525e-10	1.212e-07	-0.0221047	9.64034e-10	5.47893e-07	NA	NA	2	8466005	LINC00299
cg26955963	2:8466157:C:T	-0.0176207	3.525e-10	1.212e-07	-0.0221047	9.64034e-10	5.47893e-07	NA	NA	2	8466005	LINC00299
cg26709300	16:30016022:C:T	-0.0213536	3.53417e-10	1.21502e-07	-0.0211257	4.9564e-07	0.000139209	NA	NA	16	30106682	YPEL3;YPEL3
cg08309069	6:31244298:A:G	-0.0676358	3.54508e-10	1.21812e-07	-0.0736267	1.36313e-08	5.83187e-06	0.881628	0.0203943	6	31240651	HLA-C
cg08309069	6:31244475:G:A	-0.0676358	3.54508e-10	1.21812e-07	-0.0736267	1.36313e-08	5.83187e-06	0.881628	0.0203943	6	31240651	HLA-C
cg08309069	6:31244151:T:C	-0.0676358	3.54508e-10	1.21812e-07	-0.0736267	1.36313e-08	5.83187e-06	0.88407	0.0232037	6	31240651	HLA-C
cg08309069	6:31244436:C:G	-0.0676358	3.54508e-10	1.21812e-07	-0.0736267	1.36313e-08	5.83187e-06	0.88407	0.0232037	6	31240651	HLA-C
cg08309069	6:31244571:G:C	-0.0676358	3.54508e-10	1.21812e-07	-0.0736267	1.36313e-08	5.83187e-06	0.88407	0.0232037	6	31240651	HLA-C
cg03063413	15:25962786:A:C	-0.029495	3.56309e-10	1.22404e-07	-0.0291592	1.15622e-06	0.000293039	NA	NA	15	25965140	ATP10A
cg03063413	15:25963002:T:C	-0.029495	3.56309e-10	1.22404e-07	-0.0291592	1.15622e-06	0.000293039	NA	NA	15	25965140	ATP10A
cg12588917	6:29943656:G:T	0.0344747	3.57011e-10	1.22632e-07	0.0374082	1.27327e-11	1.05788e-08	0.903956	0.00500454	6	29692082	HLA-F;HLA-F;HLA-F
cg01517384	6:31840794:C:T	-0.0378579	3.57414e-10	1.22758e-07	-0.0254846	0.00101173	0.0818164	1.3311	1.62506e-15	6	31323856	HLA-B
cg23892836	6:29762303:C:T	0.029385	3.57741e-10	1.22857e-07	0.027079	3.15473e-08	1.20762e-05	NA	NA	6	29692085	HLA-F;HLA-F;HLA-F
cg08309069	6:31228701:G:A	-0.0741916	3.61524e-10	1.24142e-07	-0.0811775	5.44773e-06	0.00113212	0.846068	0.00122355	6	31240651	HLA-C
cg26392102	6:31241537:C:T	0.0225282	3.61626e-10	1.24151e-07	0.021416	2.15377e-06	0.000501258	NA	NA	6	31238751	HLA-C
cg26392102	6:31241837:C:T	0.0225282	3.61626e-10	1.24151e-07	0.021416	2.15377e-06	0.000501258	NA	NA	6	31238751	HLA-C
cg26392102	6:31274677:T:G	0.0313217	3.62894e-10	1.24573e-07	0.025279	2.89538e-05	0.00473502	0.840286	0.00114024	6	31238751	HLA-C
cg10163895	1:151757798:C:T	0.0647856	3.65006e-10	1.25232e-07	0.0642294	2.9415e-09	1.47417e-06	NA	NA	1	151712510
cg10163895	1:151759223:T:A	0.0647856	3.65006e-10	1.25232e-07	0.0642294	2.9415e-09	1.47417e-06	NA	NA	1	151712510
cg08309069	6:31244300:G:A	0.0733527	3.67053e-10	1.25232e-07	0.0706463	2.78756e-07	8.36505e-05	1.12783	0.022915	6	31240651	HLA-C
cg08309069	6:31249132:A:T	0.0733527	3.67053e-10	1.25232e-07	0.0706463	2.78756e-07	8.36505e-05	1.12334	0.0278425	6	31240651	HLA-C
cg08309069	6:31244616:T:C	0.0733527	3.67053e-10	1.25232e-07	0.0706463	2.78756e-07	8.36505e-05	1.12282	0.0284735	6	31240651	HLA-C
cg08309069	6:31244654:A:G	0.0733527	3.67053e-10	1.25232e-07	0.0706463	2.78756e-07	8.36505e-05	1.12282	0.0284735	6	31240651	HLA-C
cg08309069	6:31249196:A:C	0.0733527	3.67053e-10	1.25232e-07	0.0706463	2.78756e-07	8.36505e-05	1.12217	0.0292396	6	31240651	HLA-C
cg08309069	6:31244068:G:A	0.0733527	3.67053e-10	1.25232e-07	0.0706463	2.78756e-07	8.36505e-05	1.12188	0.0296533	6	31240651	HLA-C
cg08309069	6:31244181:C:T	0.0733527	3.67053e-10	1.25232e-07	0.0706463	2.78756e-07	8.36505e-05	1.12188	0.0296533	6	31240651	HLA-C
cg08309069	6:31245478:G:A	0.0733527	3.67053e-10	1.25232e-07	0.0706463	2.78756e-07	8.36505e-05	1.12188	0.0296533	6	31240651	HLA-C
cg08309069	6:31245620:C:T	0.0733527	3.67053e-10	1.25232e-07	0.0706463	2.78756e-07	8.36505e-05	1.12188	0.0296533	6	31240651	HLA-C
cg08309069	6:31247067:T:G	0.0733527	3.67053e-10	1.25232e-07	0.0706463	2.78756e-07	8.36505e-05	1.12188	0.0296533	6	31240651	HLA-C
cg08309069	6:31247149:A:G	0.0733527	3.67053e-10	1.25232e-07	0.0706463	2.78756e-07	8.36505e-05	1.12188	0.0296533	6	31240651	HLA-C
cg08309069	6:31190795:C:G	0.0733527	3.67053e-10	1.25232e-07	0.0706463	2.78756e-07	8.36505e-05	1.12153	0.0313367	6	31240651	HLA-C
cg08309069	6:31236853:G:A	0.0733527	3.67053e-10	1.25232e-07	0.0706463	2.78756e-07	8.36505e-05	1.12065	0.0323595	6	31240651	HLA-C
cg08309069	6:31236998:C:T	0.0733527	3.67053e-10	1.25232e-07	0.0706463	2.78756e-07	8.36505e-05	1.12065	0.0323595	6	31240651	HLA-C
cg08309069	6:31177915:G:A	0.0733527	3.67053e-10	1.25232e-07	0.0706463	2.78756e-07	8.36505e-05	1.12031	0.0329622	6	31240651	HLA-C
cg08309069	6:31178743:T:G	0.0733527	3.67053e-10	1.25232e-07	0.0706463	2.78756e-07	8.36505e-05	1.12031	0.0329622	6	31240651	HLA-C
cg08309069	6:31179006:A:T	0.0733527	3.67053e-10	1.25232e-07	0.0706463	2.78756e-07	8.36505e-05	1.12031	0.0329622	6	31240651	HLA-C
cg08309069	6:31186868:T:C	0.0733527	3.67053e-10	1.25232e-07	0.0706463	2.78756e-07	8.36505e-05	1.12031	0.0329622	6	31240651	HLA-C
cg08309069	6:31240353:A:C	0.0733527	3.67053e-10	1.25232e-07	0.0706463	2.78756e-07	8.36505e-05	1.11922	0.0343809	6	31240651	HLA-C
cg08309069	6:31240663:T:A	0.0733527	3.67053e-10	1.25232e-07	0.0706463	2.78756e-07	8.36505e-05	1.11922	0.0343809	6	31240651	HLA-C
cg08309069	6:31242272:C:T	0.0733527	3.67053e-10	1.25232e-07	0.0706463	2.78756e-07	8.36505e-05	1.11922	0.0343809	6	31240651	HLA-C
cg08309069	6:31242560:G:A	0.0733527	3.67053e-10	1.25232e-07	0.0706463	2.78756e-07	8.36505e-05	1.11922	0.0343809	6	31240651	HLA-C
cg08309069	6:31242880:C:T	0.0733527	3.67053e-10	1.25232e-07	0.0706463	2.78756e-07	8.36505e-05	1.11922	0.0343809	6	31240651	HLA-C
cg08309069	6:31243197:A:G	0.0733527	3.67053e-10	1.25232e-07	0.0706463	2.78756e-07	8.36505e-05	1.11781	0.0363926	6	31240651	HLA-C
cg08309069	6:31230042:G:A	0.0733527	3.67053e-10	1.25232e-07	0.0706463	2.78756e-07	8.36505e-05	1.11672	0.0382171	6	31240651	HLA-C
cg08309069	6:31189952:C:G	0.0733527	3.67053e-10	1.25232e-07	0.0706463	2.78756e-07	8.36505e-05	1.11615	0.0392147	6	31240651	HLA-C
cg08309069	6:31194747:G:A	0.0733527	3.67053e-10	1.25232e-07	0.0706463	2.78756e-07	8.36505e-05	1.11615	0.0392147	6	31240651	HLA-C
cg08309069	6:31199460:T:C	0.0733527	3.67053e-10	1.25232e-07	0.0706463	2.78756e-07	8.36505e-05	1.11615	0.0392147	6	31240651	HLA-C
cg08309069	6:31175613:A:C	0.0733527	3.67053e-10	1.25232e-07	0.0706463	2.78756e-07	8.36505e-05	1.11494	0.041184	6	31240651	HLA-C
cg08309069	6:31178000:A:G	0.0733527	3.67053e-10	1.25232e-07	0.0706463	2.78756e-07	8.36505e-05	1.11494	0.041184	6	31240651	HLA-C
cg08309069	6:31179932:G:C	0.0733527	3.67053e-10	1.25232e-07	0.0706463	2.78756e-07	8.36505e-05	1.11494	0.041184	6	31240651	HLA-C
cg08309069	6:31185977:T:G	0.0733527	3.67053e-10	1.25232e-07	0.0706463	2.78756e-07	8.36505e-05	1.11494	0.041184	6	31240651	HLA-C
cg08309069	6:31191709:T:C	0.0733527	3.67053e-10	1.25232e-07	0.0706463	2.78756e-07	8.36505e-05	1.11438	0.0421741	6	31240651	HLA-C
cg08309069	6:31169539:A:G	0.0733527	3.67053e-10	1.25232e-07	0.0706463	2.78756e-07	8.36505e-05	1.11406	0.0425786	6	31240651	HLA-C
cg08309069	6:31173678:A:G	0.0733527	3.67053e-10	1.25232e-07	0.0706463	2.78756e-07	8.36505e-05	1.11222	0.0459478	6	31240651	HLA-C
cg08309069	6:31174521:T:C	0.0733527	3.67053e-10	1.25232e-07	0.0706463	2.78756e-07	8.36505e-05	1.11222	0.0459478	6	31240651	HLA-C
cg08309069	6:31174796:G:T	0.0733527	3.67053e-10	1.25232e-07	0.0706463	2.78756e-07	8.36505e-05	1.11222	0.0459478	6	31240651	HLA-C
cg08309069	6:31207920:C:T	0.0733527	3.67053e-10	1.25232e-07	0.0706463	2.78756e-07	8.36505e-05	1.11211	0.0460033	6	31240651	HLA-C
cg08309069	6:31208453:A:G	0.0733527	3.67053e-10	1.25232e-07	0.0706463	2.78756e-07	8.36505e-05	1.11211	0.0460033	6	31240651	HLA-C
cg08309069	6:31213453:G:A	0.0733527	3.67053e-10	1.25232e-07	0.0706463	2.78756e-07	8.36505e-05	1.11211	0.0460033	6	31240651	HLA-C
cg08309069	6:31213879:T:C	0.0733527	3.67053e-10	1.25232e-07	0.0706463	2.78756e-07	8.36505e-05	1.11211	0.0460033	6	31240651	HLA-C
cg08309069	6:31216672:T:A	0.0733527	3.67053e-10	1.25232e-07	0.0706463	2.78756e-07	8.36505e-05	1.11211	0.0460033	6	31240651	HLA-C
cg08309069	6:31217479:A:G	0.0733527	3.67053e-10	1.25232e-07	0.0706463	2.78756e-07	8.36505e-05	1.11211	0.0460033	6	31240651	HLA-C
cg08309069	6:31218034:G:A	0.0733527	3.67053e-10	1.25232e-07	0.0706463	2.78756e-07	8.36505e-05	1.11211	0.0460033	6	31240651	HLA-C
cg08309069	6:31218535:A:C	0.0733527	3.67053e-10	1.25232e-07	0.0706463	2.78756e-07	8.36505e-05	1.11211	0.0460033	6	31240651	HLA-C
cg08309069	6:31219090:G:A	0.0733527	3.67053e-10	1.25232e-07	0.0706463	2.78756e-07	8.36505e-05	1.11211	0.0460033	6	31240651	HLA-C
cg08309069	6:31160188:A:G	0.0733527	3.67053e-10	1.25232e-07	0.0706463	2.78756e-07	8.36505e-05	NA	NA	6	31240651	HLA-C
cg08309069	6:31161347:A:G	0.0733527	3.67053e-10	1.25232e-07	0.0706463	2.78756e-07	8.36505e-05	NA	NA	6	31240651	HLA-C
cg08309069	6:31164700:G:A	0.0733527	3.67053e-10	1.25232e-07	0.0706463	2.78756e-07	8.36505e-05	NA	NA	6	31240651	HLA-C
cg08309069	6:31165150:G:C	0.0733527	3.67053e-10	1.25232e-07	0.0706463	2.78756e-07	8.36505e-05	NA	NA	6	31240651	HLA-C
cg08309069	6:31165277:A:G	0.0733527	3.67053e-10	1.25232e-07	0.0706463	2.78756e-07	8.36505e-05	NA	NA	6	31240651	HLA-C
cg08309069	6:31165566:T:C	0.0733527	3.67053e-10	1.25232e-07	0.0706463	2.78756e-07	8.36505e-05	NA	NA	6	31240651	HLA-C
cg08309069	6:31165962:G:A	0.0733527	3.67053e-10	1.25232e-07	0.0706463	2.78756e-07	8.36505e-05	NA	NA	6	31240651	HLA-C
cg08309069	6:31166683:G:A	0.0733527	3.67053e-10	1.25232e-07	0.0706463	2.78756e-07	8.36505e-05	NA	NA	6	31240651	HLA-C
cg08309069	6:31188611:T:G	0.0733527	3.67053e-10	1.25232e-07	0.0706463	2.78756e-07	8.36505e-05	NA	NA	6	31240651	HLA-C
cg22199238	11:466966:G:C	0.0404177	3.67147e-10	1.25251e-07	0.0316813	8.12353e-05	0.0112428	NA	NA	11	613857	IRF7;IRF7;IRF7;IRF7;IRF7;IRF7
cg16363586	19:17509460:G:A	0.0194072	3.71382e-10	1.26682e-07	0.0280369	5.45539e-11	4.08406e-08	NA	NA	19	17516329	BST2
cg06829760	2:16845834:T:C	-0.0174466	3.72957e-10	1.27192e-07	-0.0157681	1.37759e-05	0.0025318	NA	NA	2	16845412	FAM49A
cg06829760	2:16846232:C:G	-0.0174466	3.72957e-10	1.27192e-07	-0.0157681	1.37759e-05	0.0025318	NA	NA	2	16845412	FAM49A
cg25637655	6:29670398:A:G	0.0592593	3.75801e-10	1.28121e-07	0.0645058	8.81155e-08	3.01742e-05	NA	NA	6	29911542	HLA-A
cg25637655	6:29670512:G:T	0.0592593	3.75801e-10	1.28121e-07	0.0645058	8.81155e-08	3.01742e-05	NA	NA	6	29911542	HLA-A
cg25637655	6:29670561:A:T	0.0592593	3.75801e-10	1.28121e-07	0.0645058	8.81155e-08	3.01742e-05	NA	NA	6	29911542	HLA-A
cg11946459	6:29831466:A:G	0.0934426	3.77492e-10	1.28684e-07	0.0704799	1.1759e-05	0.00220414	NA	NA	6	29911558	HLA-A
cg17096289	6:31065620:A:G	-0.0966218	3.79484e-10	1.29349e-07	-0.0910511	4.70351e-06	0.000992784	NA	NA	6	31238788	HLA-C
cg21855257	1:159028062:C:G	-0.04353	3.80672e-10	1.29726e-07	-0.0185697	0.0288776	0.532967	NA	NA	1	158983569	IFI16;IFI16
cg21855257	1:159028204:T:C	-0.04353	3.80672e-10	1.29726e-07	-0.0185697	0.0288776	0.532967	NA	NA	1	158983569	IFI16;IFI16
cg08309069	6:31150618:G:A	0.0715241	3.81985e-10	1.3015e-07	0.0706463	2.78756e-07	8.36505e-05	NA	NA	6	31240651	HLA-C
cg16070035	5:95985282:C:T	0.0470468	3.81996e-10	1.3015e-07	0.0394546	2.63942e-05	0.00443275	NA	NA	5	96077898	CAST;CAST;CAST;CAST;CAST;CAST
cg22199238	11:521119:G:A	0.0218518	3.85012e-10	1.30976e-07	0.0181456	3.63284e-05	0.00572961	0.83634	1.36335e-06	11	613857	IRF7;IRF7;IRF7;IRF7;IRF7;IRF7
cg17096289	6:31290212:G:T	-0.0729881	3.85037e-10	1.30976e-07	-0.0728239	1.13312e-07	3.70615e-05	NA	NA	6	31238788	HLA-C
cg17096289	6:31290971:T:G	-0.0729881	3.85037e-10	1.30976e-07	-0.0728239	1.13312e-07	3.70615e-05	NA	NA	6	31238788	HLA-C
cg17096289	6:31302525:A:G	-0.0729881	3.85037e-10	1.30976e-07	-0.0728239	1.13312e-07	3.70615e-05	NA	NA	6	31238788	HLA-C
cg17096289	6:31312044:G:A	-0.0729881	3.85037e-10	1.30976e-07	-0.0728239	1.13312e-07	3.70615e-05	NA	NA	6	31238788	HLA-C
cg17096289	6:31313906:A:G	-0.0729881	3.85037e-10	1.30976e-07	-0.0728239	1.13312e-07	3.70615e-05	NA	NA	6	31238788	HLA-C
cg17096289	6:31314243:G:T	-0.0729881	3.85037e-10	1.30976e-07	-0.0728239	1.13312e-07	3.70615e-05	NA	NA	6	31238788	HLA-C
cg17096289	6:31314313:C:T	-0.0729881	3.85037e-10	1.30976e-07	-0.0728239	1.13312e-07	3.70615e-05	NA	NA	6	31238788	HLA-C
cg17096289	6:31314347:A:C	-0.0729881	3.85037e-10	1.30976e-07	-0.0728239	1.13312e-07	3.70615e-05	NA	NA	6	31238788	HLA-C
cg17096289	6:31314588:T:C	-0.0729881	3.85037e-10	1.30976e-07	-0.0728239	1.13312e-07	3.70615e-05	NA	NA	6	31238788	HLA-C
cg17096289	6:31315425:T:C	-0.0729881	3.85037e-10	1.30976e-07	-0.0728239	1.13312e-07	3.70615e-05	NA	NA	6	31238788	HLA-C
cg17096289	6:31315540:A:G	-0.0729881	3.85037e-10	1.30976e-07	-0.0728239	1.13312e-07	3.70615e-05	NA	NA	6	31238788	HLA-C
cg17096289	6:31316481:T:C	-0.0729881	3.85037e-10	1.30976e-07	-0.0728239	1.13312e-07	3.70615e-05	NA	NA	6	31238788	HLA-C
cg17096289	6:31317514:C:A	-0.0729881	3.85037e-10	1.30976e-07	-0.0728239	1.13312e-07	3.70615e-05	NA	NA	6	31238788	HLA-C
cg17096289	6:31319907:C:T	-0.0729881	3.85037e-10	1.30976e-07	-0.0728239	1.13312e-07	3.70615e-05	NA	NA	6	31238788	HLA-C
cg17096289	6:30937727:C:T	-0.0527813	3.85898e-10	1.31241e-07	-0.0521545	2.29347e-06	0.000529562	1.31701	8.47735e-13	6	31238788	HLA-C
cg17096289	6:30936663:G:A	-0.0527813	3.85898e-10	1.31241e-07	-0.0521545	2.29347e-06	0.000529562	1.31602	9.6159e-13	6	31238788	HLA-C
cg15331332	6:29683808:G:A	-0.0351385	3.90495e-10	1.32607e-07	-0.0286266	2.61501e-07	7.95262e-05	1.16782	0.0011591	6	29692111	HLA-F;HLA-F;HLA-F
cg15331332	6:29683974:T:C	-0.0351385	3.90495e-10	1.32607e-07	-0.0286266	2.61501e-07	7.95262e-05	1.16782	0.0011591	6	29692111	HLA-F;HLA-F;HLA-F
cg15331332	6:29681293:C:T	-0.0351385	3.90495e-10	1.32607e-07	-0.0286266	2.61501e-07	7.95262e-05	1.16692	0.00122493	6	29692111	HLA-F;HLA-F;HLA-F
cg15331332	6:29682239:C:T	-0.0351385	3.90495e-10	1.32607e-07	-0.0286266	2.61501e-07	7.95262e-05	1.16692	0.00122493	6	29692111	HLA-F;HLA-F;HLA-F
cg15331332	6:29682605:C:G	-0.0351385	3.90495e-10	1.32607e-07	-0.0286266	2.61501e-07	7.95262e-05	1.16692	0.00122493	6	29692111	HLA-F;HLA-F;HLA-F
cg15331332	6:29670652:G:A	-0.0351385	3.90495e-10	1.32607e-07	-0.0286266	2.61501e-07	7.95262e-05	1.1663	0.00127041	6	29692111	HLA-F;HLA-F;HLA-F
cg15331332	6:29671135:T:G	-0.0351385	3.90495e-10	1.32607e-07	-0.0286266	2.61501e-07	7.95262e-05	1.1663	0.00127041	6	29692111	HLA-F;HLA-F;HLA-F
cg15331332	6:29671152:A:G	-0.0351385	3.90495e-10	1.32607e-07	-0.0286266	2.61501e-07	7.95262e-05	1.1663	0.00127041	6	29692111	HLA-F;HLA-F;HLA-F
cg15331332	6:29671448:A:T	-0.0351385	3.90495e-10	1.32607e-07	-0.0286266	2.61501e-07	7.95262e-05	1.1663	0.00127041	6	29692111	HLA-F;HLA-F;HLA-F
cg15331332	6:29673206:G:A	-0.0351385	3.90495e-10	1.32607e-07	-0.0286266	2.61501e-07	7.95262e-05	1.16526	0.00135243	6	29692111	HLA-F;HLA-F;HLA-F
cg15331332	6:29676716:C:T	-0.0351385	3.90495e-10	1.32607e-07	-0.0286266	2.61501e-07	7.95262e-05	1.16526	0.00135243	6	29692111	HLA-F;HLA-F;HLA-F
cg15331332	6:29677387:G:A	-0.0351385	3.90495e-10	1.32607e-07	-0.0286266	2.61501e-07	7.95262e-05	1.16526	0.00135243	6	29692111	HLA-F;HLA-F;HLA-F
cg15331332	6:29677952:T:C	-0.0351385	3.90495e-10	1.32607e-07	-0.0286266	2.61501e-07	7.95262e-05	1.16526	0.00135243	6	29692111	HLA-F;HLA-F;HLA-F
cg15331332	6:29678045:T:C	-0.0351385	3.90495e-10	1.32607e-07	-0.0286266	2.61501e-07	7.95262e-05	1.16526	0.00135243	6	29692111	HLA-F;HLA-F;HLA-F
cg11946459	6:29861134:T:G	0.0918761	3.92366e-10	1.33228e-07	0.0693726	1.66481e-05	0.00299351	NA	NA	6	29911558	HLA-A
cg10163895	1:151759104:C:T	0.0648314	3.9367e-10	1.33656e-07	0.0657578	1.34019e-09	7.43931e-07	NA	NA	1	151712510
cg01355282	17:40287106:C:T	0.043131	3.94517e-10	1.33875e-07	0.046965	1.44871e-06	0.00035705	NA	NA	17	40264320	DHX58
cg26392102	6:31241215:A:G	-0.0311339	3.94775e-10	1.33875e-07	-0.0266916	1.81527e-05	0.00323455	0.893769	0.0465835	6	31238751	HLA-C
cg26392102	6:31241032:A:G	-0.0311339	3.94775e-10	1.33875e-07	-0.0266916	1.81527e-05	0.00323455	0.894807	0.0488083	6	31238751	HLA-C
cg26392102	6:31238538:G:C	-0.0311339	3.94775e-10	1.33875e-07	-0.0266916	1.81527e-05	0.00323455	0.894986	0.0492683	6	31238751	HLA-C
cg26392102	6:31239501:G:T	-0.0311339	3.94775e-10	1.33875e-07	-0.0266916	1.81527e-05	0.00323455	0.894986	0.0492683	6	31238751	HLA-C
cg26392102	6:31243313:G:A	-0.0311339	3.94775e-10	1.33875e-07	-0.0266916	1.81527e-05	0.00323455	0.895161	0.0496384	6	31238751	HLA-C
cg26392102	6:31229993:G:T	-0.0311339	3.94775e-10	1.33875e-07	-0.0266916	1.81527e-05	0.00323455	NA	NA	6	31238751	HLA-C
cg26392102	6:31230833:T:G	-0.0311339	3.94775e-10	1.33875e-07	-0.0266916	1.81527e-05	0.00323455	NA	NA	6	31238751	HLA-C
cg26392102	6:31232275:A:T	-0.0311339	3.94775e-10	1.33875e-07	-0.0266916	1.81527e-05	0.00323455	NA	NA	6	31238751	HLA-C
cg26392102	6:31234282:T:C	-0.0311339	3.94775e-10	1.33875e-07	-0.0266916	1.81527e-05	0.00323455	NA	NA	6	31238751	HLA-C
cg26392102	6:31238267:C:T	-0.0311339	3.94775e-10	1.33875e-07	-0.0266916	1.81527e-05	0.00323455	NA	NA	6	31238751	HLA-C
cg26709300	16:29995803:A:C	-0.0210996	3.95623e-10	1.34066e-07	-0.0196728	2.4862e-06	0.000568069	NA	NA	16	30106682	YPEL3;YPEL3
cg26709300	16:30008644:C:T	-0.0210996	3.95623e-10	1.34066e-07	-0.0196728	2.4862e-06	0.000568069	NA	NA	16	30106682	YPEL3;YPEL3
cg23892836	6:29755760:T:C	0.029336	3.95801e-10	1.34066e-07	0.027079	3.15473e-08	1.20762e-05	NA	NA	6	29692085	HLA-F;HLA-F;HLA-F
cg23892836	6:29757715:C:T	0.029336	3.95801e-10	1.34066e-07	0.027079	3.15473e-08	1.20762e-05	NA	NA	6	29692085	HLA-F;HLA-F;HLA-F
cg23892836	6:29772098:C:T	0.029336	3.95801e-10	1.34066e-07	0.027079	3.15473e-08	1.20762e-05	NA	NA	6	29692085	HLA-F;HLA-F;HLA-F
cg23892836	6:29773158:C:T	0.029336	3.95801e-10	1.34066e-07	0.027079	3.15473e-08	1.20762e-05	NA	NA	6	29692085	HLA-F;HLA-F;HLA-F
cg23892836	6:29784503:A:G	0.029336	3.95801e-10	1.34066e-07	0.027079	3.15473e-08	1.20762e-05	NA	NA	6	29692085	HLA-F;HLA-F;HLA-F
cg23892836	6:29784693:C:T	0.029336	3.95801e-10	1.34066e-07	0.027079	3.15473e-08	1.20762e-05	NA	NA	6	29692085	HLA-F;HLA-F;HLA-F
cg23892836	6:29785101:G:A	0.029336	3.95801e-10	1.34066e-07	0.027079	3.15473e-08	1.20762e-05	NA	NA	6	29692085	HLA-F;HLA-F;HLA-F
cg23892836	6:29787202:G:A	0.029336	3.95801e-10	1.34066e-07	0.027079	3.15473e-08	1.20762e-05	NA	NA	6	29692085	HLA-F;HLA-F;HLA-F
cg23892836	6:29791033:C:T	0.029336	3.95801e-10	1.34066e-07	0.027079	3.15473e-08	1.20762e-05	NA	NA	6	29692085	HLA-F;HLA-F;HLA-F
cg12588917	6:29915061:T:C	-0.0346368	3.96511e-10	1.34292e-07	-0.0263931	6.70929e-06	0.00136351	1.17183	9.86698e-06	6	29692082	HLA-F;HLA-F;HLA-F
cg20033981	13:41370996:A:G	-0.0190924	3.98318e-10	1.34876e-07	-0.0186241	1.21425e-09	6.78746e-07	NA	NA	13	41590153	ELF1
cg20033981	13:41381077:G:A	-0.0190924	3.98318e-10	1.34876e-07	-0.0186241	1.21425e-09	6.78746e-07	NA	NA	13	41590153	ELF1
cg22475676	10:91214361:T:C	-0.0374165	4.0052e-10	1.35607e-07	-0.0388793	6.0069e-07	0.000164772	NA	NA	10	91179508	IFIT5
cg08309069	6:31377974:C:T	-0.0525688	4.0095e-10	1.35738e-07	-0.0457343	3.80507e-06	0.000820894	0.761536	4.9986e-10	6	31240651	HLA-C
cg25637655	6:29913727:T:C	0.0723528	4.04368e-10	1.36881e-07	0.0634254	1.27275e-05	0.0023654	NA	NA	6	29911542	HLA-A
cg08309069	6:31079994:C:T	-0.0771889	4.06814e-10	1.37665e-07	-0.0693182	5.28461e-06	0.00110312	0.886132	0.0457642	6	31240651	HLA-C
cg08309069	6:31065423:T:C	-0.0771889	4.06814e-10	1.37665e-07	-0.0693182	5.28461e-06	0.00110312	0.886411	0.0461187	6	31240651	HLA-C
cg08309069	6:31075139:A:G	-0.0771889	4.06814e-10	1.37665e-07	-0.0693182	5.28461e-06	0.00110312	0.888014	0.0495489	6	31240651	HLA-C
cg03362418	22:50976754:T:C	-0.017093	4.07831e-10	1.37994e-07	-0.0137708	3.42709e-05	0.00544911	NA	NA	22	50965563	TYMP;TYMP;TYMP;TYMP;TYMP;SCO2;SCO2
cg09858955	2:58229428:A:C	0.0405101	4.11055e-10	1.3907e-07	0.0512831	7.5132e-17	1.4045e-13	NA	NA	2	58135951	VRK2;VRK2
cg08309069	6:31321623:C:T	-0.0602603	4.12605e-10	1.3958e-07	-0.0689878	4.2012e-09	2.03305e-06	0.81542	2.19979e-05	6	31240651	HLA-C
cg17096289	6:31220752:C:T	-0.0507178	4.14751e-10	1.40291e-07	-0.0483046	2.2794e-06	0.000526682	NA	NA	6	31238788	HLA-C
cg22987546	4:38083814:A:C	0.0181083	4.15854e-10	1.40463e-07	0.0153912	2.3606e-05	0.00403488	NA	NA	4	38080474	TBC1D1;TBC1D1
cg22987546	4:38087105:T:C	0.0181083	4.15854e-10	1.40463e-07	0.0153912	2.3606e-05	0.00403488	NA	NA	4	38080474	TBC1D1;TBC1D1
cg22987546	4:38087805:C:T	0.0181083	4.15854e-10	1.40463e-07	0.0153912	2.3606e-05	0.00403488	NA	NA	4	38080474	TBC1D1;TBC1D1
cg22987546	4:38097954:T:C	0.0181083	4.15854e-10	1.40463e-07	0.0153912	2.3606e-05	0.00403488	NA	NA	4	38080474	TBC1D1;TBC1D1
cg16744803	6:109090349:G:A	0.0313115	4.1598e-10	1.40463e-07	0.0309321	4.22654e-06	0.000900142	NA	NA	6	109236057	ARMC2;ARMC2-AS1;ARMC2
cg16795804	2:37399811:T:C	0.0200503	4.16176e-10	1.40463e-07	0.0270427	3.31142e-11	2.5669e-08	NA	NA	2	37384523	EIF2AK2;EIF2AK2
cg16853860	6:32818774:T:C	-0.0540346	4.1636e-10	1.40463e-07	-0.0595029	1.84865e-08	7.6005e-06	NA	NA	6	32823116	PSMB9;PSMB9;TAP1
cg03879629	3:46086224:T:C	0.0365228	4.16569e-10	1.40463e-07	0.0315598	3.32957e-07	9.74962e-05	NA	NA	3	46152446
cg03879629	3:46086225:G:A	0.0365228	4.16569e-10	1.40463e-07	0.0315598	3.32957e-07	9.74962e-05	NA	NA	3	46152446
cg21855257	1:159011328:T:C	-0.0437827	4.16668e-10	1.40463e-07	-0.0180942	0.0366589	0.575501	NA	NA	1	158983569	IFI16;IFI16
cg21855257	1:159014172:A:T	-0.0437827	4.16668e-10	1.40463e-07	-0.0180942	0.0366589	0.575501	NA	NA	1	158983569	IFI16;IFI16
cg21855257	1:159019515:T:A	-0.0437827	4.16668e-10	1.40463e-07	-0.0180942	0.0366589	0.575501	NA	NA	1	158983569	IFI16;IFI16
cg21855257	1:159019962:G:T	-0.0437827	4.16668e-10	1.40463e-07	-0.0180942	0.0366589	0.575501	NA	NA	1	158983569	IFI16;IFI16
cg21855257	1:159020142:T:C	-0.0437827	4.16668e-10	1.40463e-07	-0.0180942	0.0366589	0.575501	NA	NA	1	158983569	IFI16;IFI16
cg21855257	1:159020366:A:G	-0.0437827	4.16668e-10	1.40463e-07	-0.0180942	0.0366589	0.575501	NA	NA	1	158983569	IFI16;IFI16
cg21855257	1:159021506:C:T	-0.0437827	4.16668e-10	1.40463e-07	-0.0180942	0.0366589	0.575501	NA	NA	1	158983569	IFI16;IFI16
cg21855257	1:159022166:C:T	-0.0437827	4.16668e-10	1.40463e-07	-0.0180942	0.0366589	0.575501	NA	NA	1	158983569	IFI16;IFI16
cg21855257	1:159026857:A:G	-0.0437827	4.16668e-10	1.40463e-07	-0.0180942	0.0366589	0.575501	NA	NA	1	158983569	IFI16;IFI16
cg21855257	1:159030511:T:C	-0.0437827	4.16668e-10	1.40463e-07	-0.0180942	0.0366589	0.575501	NA	NA	1	158983569	IFI16;IFI16
cg21855257	1:159030693:A:G	-0.0437827	4.16668e-10	1.40463e-07	-0.0180942	0.0366589	0.575501	NA	NA	1	158983569	IFI16;IFI16
cg21855257	1:159031275:T:C	-0.0437827	4.16668e-10	1.40463e-07	-0.0180942	0.0366589	0.575501	NA	NA	1	158983569	IFI16;IFI16
cg21855257	1:159033035:T:G	-0.0437827	4.16668e-10	1.40463e-07	-0.0180942	0.0366589	0.575501	NA	NA	1	158983569	IFI16;IFI16
cg21855257	1:159033607:T:C	-0.0437827	4.16668e-10	1.40463e-07	-0.0180942	0.0366589	0.575501	NA	NA	1	158983569	IFI16;IFI16
cg21855257	1:159033836:A:G	-0.0437827	4.16668e-10	1.40463e-07	-0.0180942	0.0366589	0.575501	NA	NA	1	158983569	IFI16;IFI16
cg21855257	1:159033896:C:T	-0.0437827	4.16668e-10	1.40463e-07	-0.0180942	0.0366589	0.575501	NA	NA	1	158983569	IFI16;IFI16
cg21855257	1:159034712:G:A	-0.0437827	4.16668e-10	1.40463e-07	-0.0180942	0.0366589	0.575501	NA	NA	1	158983569	IFI16;IFI16
cg21855257	1:159035174:C:A	-0.0437827	4.16668e-10	1.40463e-07	-0.0180942	0.0366589	0.575501	NA	NA	1	158983569	IFI16;IFI16
cg21855257	1:159036419:T:C	-0.0437827	4.16668e-10	1.40463e-07	-0.0180942	0.0366589	0.575501	NA	NA	1	158983569	IFI16;IFI16
cg21855257	1:159037001:C:T	-0.0437827	4.16668e-10	1.40463e-07	-0.0180942	0.0366589	0.575501	NA	NA	1	158983569	IFI16;IFI16
cg21855257	1:159037027:G:A	-0.0437827	4.16668e-10	1.40463e-07	-0.0180942	0.0366589	0.575501	NA	NA	1	158983569	IFI16;IFI16
cg21855257	1:159037234:T:C	-0.0437827	4.16668e-10	1.40463e-07	-0.0180942	0.0366589	0.575501	NA	NA	1	158983569	IFI16;IFI16
cg21855257	1:159037268:G:C	-0.0437827	4.16668e-10	1.40463e-07	-0.0180942	0.0366589	0.575501	NA	NA	1	158983569	IFI16;IFI16
cg14286514	9:32545445:T:C	0.0275057	4.17327e-10	1.4067e-07	0.0307572	1.88459e-08	7.71154e-06	NA	NA	9	32525315	DDX58
cg23411470	11:4409191:A:C	-0.0120109	4.17794e-10	1.40813e-07	-0.0095029	1.21954e-05	0.00227845	NA	NA	11	4414204	TRIM21
cg16070035	5:96043420:T:C	0.0335032	4.17875e-10	1.40825e-07	0.0288941	5.41177e-06	0.00112885	NA	NA	5	96077898	CAST;CAST;CAST;CAST;CAST;CAST
cg16853860	6:32706209:A:G	-0.0482939	4.19006e-10	1.41162e-07	-0.043756	2.75962e-06	0.000625617	1.2414	6.22666e-08	6	32823116	PSMB9;PSMB9;TAP1
cg16853860	6:32706416:C:A	-0.0482939	4.19006e-10	1.41162e-07	-0.043756	2.75962e-06	0.000625617	1.2414	6.22666e-08	6	32823116	PSMB9;PSMB9;TAP1
cg16853860	6:32707706:C:T	-0.0482939	4.19006e-10	1.41162e-07	-0.043756	2.75962e-06	0.000625617	1.2414	6.22666e-08	6	32823116	PSMB9;PSMB9;TAP1
cg26392102	6:31301369:A:C	0.0309414	4.21297e-10	1.41557e-07	0.025279	2.89538e-05	0.00473502	0.838768	0.000989904	6	31238751	HLA-C
cg11946459	6:29813363:T:C	0.0929234	4.21467e-10	1.41557e-07	0.0704799	1.1759e-05	0.00220414	NA	NA	6	29911558	HLA-A
cg11946459	6:29815637:T:C	0.0929234	4.21467e-10	1.41557e-07	0.0704799	1.1759e-05	0.00220414	NA	NA	6	29911558	HLA-A
cg11946459	6:29815713:C:T	0.0929234	4.21467e-10	1.41557e-07	0.0704799	1.1759e-05	0.00220414	NA	NA	6	29911558	HLA-A
cg11946459	6:29818030:T:C	0.0929234	4.21467e-10	1.41557e-07	0.0704799	1.1759e-05	0.00220414	NA	NA	6	29911558	HLA-A
cg11946459	6:29824267:A:G	0.0929234	4.21467e-10	1.41557e-07	0.0704799	1.1759e-05	0.00220414	NA	NA	6	29911558	HLA-A
cg11946459	6:29824994:T:C	0.0929234	4.21467e-10	1.41557e-07	0.0704799	1.1759e-05	0.00220414	NA	NA	6	29911558	HLA-A
cg11946459	6:29828019:G:T	0.0929234	4.21467e-10	1.41557e-07	0.0704799	1.1759e-05	0.00220414	NA	NA	6	29911558	HLA-A
cg11946459	6:29829265:T:C	0.0929234	4.21467e-10	1.41557e-07	0.0704799	1.1759e-05	0.00220414	NA	NA	6	29911558	HLA-A
cg11946459	6:29830751:T:C	0.0929234	4.21467e-10	1.41557e-07	0.0704799	1.1759e-05	0.00220414	NA	NA	6	29911558	HLA-A
cg11946459	6:29831577:C:G	0.0929234	4.21467e-10	1.41557e-07	0.0704799	1.1759e-05	0.00220414	NA	NA	6	29911558	HLA-A
cg11946459	6:29832907:A:G	0.0929234	4.21467e-10	1.41557e-07	0.0704799	1.1759e-05	0.00220414	NA	NA	6	29911558	HLA-A
cg11946459	6:29833102:G:A	0.0929234	4.21467e-10	1.41557e-07	0.0704799	1.1759e-05	0.00220414	NA	NA	6	29911558	HLA-A
cg11946459	6:29836090:T:C	0.0929234	4.21467e-10	1.41557e-07	0.0704799	1.1759e-05	0.00220414	NA	NA	6	29911558	HLA-A
cg11946459	6:29836239:C:G	0.0929234	4.21467e-10	1.41557e-07	0.0704799	1.1759e-05	0.00220414	NA	NA	6	29911558	HLA-A
cg11946459	6:29841356:G:C	0.0929234	4.21467e-10	1.41557e-07	0.0704799	1.1759e-05	0.00220414	NA	NA	6	29911558	HLA-A
cg11946459	6:29842467:T:A	0.0929234	4.21467e-10	1.41557e-07	0.0704799	1.1759e-05	0.00220414	NA	NA	6	29911558	HLA-A
cg11946459	6:29842615:T:G	0.0929234	4.21467e-10	1.41557e-07	0.0704799	1.1759e-05	0.00220414	NA	NA	6	29911558	HLA-A
cg11946459	6:29850909:T:C	0.0929234	4.21467e-10	1.41557e-07	0.0704799	1.1759e-05	0.00220414	NA	NA	6	29911558	HLA-A
cg11946459	6:29907996:T:C	0.0929234	4.21467e-10	1.41557e-07	0.0704799	1.1759e-05	0.00220414	NA	NA	6	29911558	HLA-A
cg11946459	6:29909197:G:C	0.0929234	4.21467e-10	1.41557e-07	0.0704799	1.1759e-05	0.00220414	NA	NA	6	29911558	HLA-A
cg11946459	6:29909807:T:G	0.0929234	4.21467e-10	1.41557e-07	0.0704799	1.1759e-05	0.00220414	NA	NA	6	29911558	HLA-A
cg11946459	6:29910083:A:G	0.0929234	4.21467e-10	1.41557e-07	0.0704799	1.1759e-05	0.00220414	NA	NA	6	29911558	HLA-A
cg11946459	6:29911256:T:G	0.0929234	4.21467e-10	1.41557e-07	0.0704799	1.1759e-05	0.00220414	NA	NA	6	29911558	HLA-A
cg11946459	6:29912944:T:C	0.0929234	4.21467e-10	1.41557e-07	0.0704799	1.1759e-05	0.00220414	NA	NA	6	29911558	HLA-A
cg11946459	6:29913542:T:G	0.0929234	4.21467e-10	1.41557e-07	0.0704799	1.1759e-05	0.00220414	NA	NA	6	29911558	HLA-A
cg11946459	6:29914270:T:C	0.0929234	4.21467e-10	1.41557e-07	0.0704799	1.1759e-05	0.00220414	NA	NA	6	29911558	HLA-A
cg11946459	6:29918616:T:G	0.0929234	4.21467e-10	1.41557e-07	0.0704799	1.1759e-05	0.00220414	NA	NA	6	29911558	HLA-A
cg11946459	6:29918619:C:T	0.0929234	4.21467e-10	1.41557e-07	0.0704799	1.1759e-05	0.00220414	NA	NA	6	29911558	HLA-A
cg23935522	12:77162313:G:T	-0.0215034	4.25163e-10	1.4276e-07	-0.0254641	4.74894e-08	1.73788e-05	NA	NA	12	77162317	ZDHHC17
cg23935522	12:77163148:G:T	-0.0215034	4.25163e-10	1.4276e-07	-0.0254641	4.74894e-08	1.73788e-05	NA	NA	12	77162317	ZDHHC17
cg08309069	6:31367882:A:G	0.0746356	4.25183e-10	1.4276e-07	0.0712405	5.65673e-07	0.000156674	1.15989	0.00668715	6	31240651	HLA-C
cg08309069	6:31319288:A:G	0.0478396	4.26111e-10	1.43057e-07	0.0391725	2.20957e-05	0.00383859	0.848312	1.06741e-05	6	31240651	HLA-C
cg01517384	6:31092049:G:C	-0.0376682	4.27834e-10	1.4362e-07	-0.0229587	0.00258479	0.157734	0.844731	1.09312e-06	6	31323856	HLA-B
cg17096289	6:31449327:A:G	-0.076622	4.2867e-10	1.43854e-07	-0.0804185	1.68944e-07	5.34186e-05	1.21279	0.000313256	6	31238788	HLA-C
cg08309069	6:31170020:G:C	0.0719878	4.28787e-10	1.43854e-07	0.0704807	2.42821e-07	7.44126e-05	NA	NA	6	31240651	HLA-C
cg17096289	6:31237087:C:A	0.0602884	4.288e-10	1.43854e-07	0.0648355	7.53781e-08	2.61347e-05	NA	NA	6	31238788	HLA-C
cg17096289	6:31240771:T:C	0.0602884	4.288e-10	1.43854e-07	0.0648355	7.53781e-08	2.61347e-05	NA	NA	6	31238788	HLA-C
cg17096289	6:31240932:C:A	0.0602884	4.288e-10	1.43854e-07	0.0648355	7.53781e-08	2.61347e-05	NA	NA	6	31238788	HLA-C
cg17096289	6:31242845:C:T	0.0602884	4.288e-10	1.43854e-07	0.0648355	7.53781e-08	2.61347e-05	NA	NA	6	31238788	HLA-C
cg08309069	6:31229339:T:C	-0.0758576	4.29827e-10	1.44183e-07	-0.078992	1.44246e-05	0.00263345	0.839744	0.000914397	6	31240651	HLA-C
cg11946459	6:29801035:A:G	0.0931357	4.31037e-10	1.44528e-07	0.0722284	7.57377e-06	0.00149754	NA	NA	6	29911558	HLA-A
cg11946459	6:29804071:G:A	0.0931357	4.31037e-10	1.44528e-07	0.0722284	7.57377e-06	0.00149754	NA	NA	6	29911558	HLA-A
cg11946459	6:29806107:T:C	0.0931357	4.31037e-10	1.44528e-07	0.0722284	7.57377e-06	0.00149754	NA	NA	6	29911558	HLA-A
cg11946459	6:29812578:C:A	0.0931357	4.31037e-10	1.44528e-07	0.0722284	7.57377e-06	0.00149754	NA	NA	6	29911558	HLA-A
cg17096289	6:31451476:A:G	-0.0628092	4.31397e-10	1.44634e-07	-0.0549775	1.14558e-05	0.00215681	NA	NA	6	31238788	HLA-C
cg12588917	6:29614419:C:A	0.0438679	4.32538e-10	1.44986e-07	0.0429587	3.45138e-09	1.69772e-06	NA	NA	6	29692082	HLA-F;HLA-F;HLA-F
cg12588917	6:29628740:C:A	0.0438679	4.32538e-10	1.44986e-07	0.0429587	3.45138e-09	1.69772e-06	NA	NA	6	29692082	HLA-F;HLA-F;HLA-F
cg20408505	6:29919433:C:T	-0.027552	4.32644e-10	1.45006e-07	-0.025746	2.02888e-07	6.30097e-05	0.918862	0.02069	6	29911494	HLA-A
cg23892836	6:29830706:A:G	0.0262967	4.33979e-10	1.45423e-07	0.0220927	3.33148e-07	9.75343e-05	NA	NA	6	29692085	HLA-F;HLA-F;HLA-F
cg23892836	6:29833198:T:G	0.0262967	4.33979e-10	1.45423e-07	0.0220927	3.33148e-07	9.75343e-05	NA	NA	6	29692085	HLA-F;HLA-F;HLA-F
cg15273270	4:36352507:C:A	0.0301004	4.39051e-10	1.47045e-07	0.0311266	1.92283e-07	5.99786e-05	NA	NA	4	36324571	DTHD1;DTHD1
cg15273270	4:36352709:A:G	0.0301004	4.39051e-10	1.47045e-07	0.0311266	1.92283e-07	5.99786e-05	NA	NA	4	36324571	DTHD1;DTHD1
cg15273270	4:36353144:G:A	0.0301004	4.39051e-10	1.47045e-07	0.0311266	1.92283e-07	5.99786e-05	NA	NA	4	36324571	DTHD1;DTHD1
cg15273270	4:36353308:A:G	0.0301004	4.39051e-10	1.47045e-07	0.0311266	1.92283e-07	5.99786e-05	NA	NA	4	36324571	DTHD1;DTHD1
cg15273270	4:36353342:A:T	0.0301004	4.39051e-10	1.47045e-07	0.0311266	1.92283e-07	5.99786e-05	NA	NA	4	36324571	DTHD1;DTHD1
cg23923934	6:31159581:G:A	-0.0628122	4.40208e-10	1.47309e-07	-0.0371116	3.42154e-05	0.00544218	0.881578	0.0431975	6	31322914	HLA-B
cg23923934	6:31146340:C:T	-0.0628122	4.40208e-10	1.47309e-07	-0.0371116	3.42154e-05	0.00544218	0.882044	0.0439186	6	31322914	HLA-B
cg23923934	6:31144462:G:A	-0.0628122	4.40208e-10	1.47309e-07	-0.0371116	3.42154e-05	0.00544218	0.883135	0.0460011	6	31322914	HLA-B
cg23923934	6:31149228:G:A	-0.0628122	4.40208e-10	1.47309e-07	-0.0371116	3.42154e-05	0.00544218	0.883135	0.0460011	6	31322914	HLA-B
cg23923934	6:31153548:C:T	-0.0628122	4.40208e-10	1.47309e-07	-0.0371116	3.42154e-05	0.00544218	0.883135	0.0460011	6	31322914	HLA-B
cg23923934	6:31154814:A:C	-0.0628122	4.40208e-10	1.47309e-07	-0.0371116	3.42154e-05	0.00544218	0.883135	0.0460011	6	31322914	HLA-B
cg23923934	6:31141671:C:T	-0.0628122	4.40208e-10	1.47309e-07	-0.0371116	3.42154e-05	0.00544218	0.884196	0.0479159	6	31322914	HLA-B
cg23923934	6:31141954:T:C	-0.0628122	4.40208e-10	1.47309e-07	-0.0371116	3.42154e-05	0.00544218	0.884196	0.0479159	6	31322914	HLA-B
cg23892836	6:29711524:A:G	-0.0271652	4.40281e-10	1.47318e-07	-0.0182064	7.60459e-05	0.0106752	NA	NA	6	29692085	HLA-F;HLA-F;HLA-F
cg16853860	6:32713867:C:T	-0.0508596	4.41605e-10	1.47713e-07	-0.0394565	0.000185086	0.0221053	1.27375	1.29299e-08	6	32823116	PSMB9;PSMB9;TAP1
cg16853860	6:32726252:A:G	-0.0508596	4.41605e-10	1.47713e-07	-0.0394565	0.000185086	0.0221053	1.25469	9.58038e-08	6	32823116	PSMB9;PSMB9;TAP1
cg16853860	6:32726274:A:G	-0.0508596	4.41605e-10	1.47713e-07	-0.0394565	0.000185086	0.0221053	1.25469	9.58038e-08	6	32823116	PSMB9;PSMB9;TAP1
cg20408505	6:29748394:G:A	0.0250087	4.41646e-10	1.47713e-07	0.0188318	1.05967e-05	0.00201647	0.897717	0.0034094	6	29911494	HLA-A
cg17096289	6:31221299:G:A	0.0750935	4.42217e-10	1.47888e-07	0.0643917	2.14245e-05	0.00375034	0.864424	0.007534	6	31238788	HLA-C
cg06829760	2:16850621:A:G	-0.0172618	4.42446e-10	1.47949e-07	-0.0159607	8.64536e-06	0.00168439	NA	NA	2	16845412	FAM49A
cg09888648	8:143425720:T:C	0.0214697	4.42925e-10	1.48094e-07	0.0167024	0.000158814	0.0195745	NA	NA	8	143456215	TSNARE1;TSNARE1
cg08309069	6:31220421:C:T	0.0719924	4.43432e-10	1.48248e-07	0.0688824	4.09673e-07	0.000116727	1.10973	0.049883	6	31240651	HLA-C
cg17114584	11:578996:T:C	-0.0559964	4.44393e-10	1.48554e-07	-0.0532614	7.92636e-12	6.93752e-09	NA	NA	11	613792	IRF7;IRF7;IRF7
cg23935522	12:77256477:T:C	-0.0211458	4.46142e-10	1.49123e-07	-0.0256393	2.95857e-08	1.1513e-05	NA	NA	12	77162317	ZDHHC17
cg23935522	12:77196319:C:T	-0.0213412	4.48321e-10	1.49835e-07	-0.0252161	5.93701e-08	2.09254e-05	NA	NA	12	77162317	ZDHHC17
cg16853860	6:32698918:A:G	-0.0482631	4.49612e-10	1.50251e-07	-0.0444329	1.93828e-06	0.000459037	1.24846	2.81666e-08	6	32823116	PSMB9;PSMB9;TAP1
cg17608381	6:29754000:A:C	0.0675392	4.51336e-10	1.50733e-07	0.049147	2.33787e-05	0.00401354	NA	NA	6	29911550	HLA-A
cg17608381	6:29769521:A:G	0.0675392	4.51336e-10	1.50733e-07	0.049147	2.33787e-05	0.00401354	NA	NA	6	29911550	HLA-A
cg17608381	6:29770322:A:G	0.0675392	4.51336e-10	1.50733e-07	0.049147	2.33787e-05	0.00401354	NA	NA	6	29911550	HLA-A
cg17608381	6:29771339:C:T	0.0675392	4.51336e-10	1.50733e-07	0.049147	2.33787e-05	0.00401354	NA	NA	6	29911550	HLA-A
cg17608381	6:29772674:C:T	0.0675392	4.51336e-10	1.50733e-07	0.049147	2.33787e-05	0.00401354	NA	NA	6	29911550	HLA-A
cg17608381	6:29780940:G:A	0.0675392	4.51336e-10	1.50733e-07	0.049147	2.33787e-05	0.00401354	NA	NA	6	29911550	HLA-A
cg17608381	6:29915061:T:C	0.0622974	4.51833e-10	1.50883e-07	0.0588079	3.99701e-08	1.48833e-05	1.17183	9.86698e-06	6	29911550	HLA-A
cg12588917	6:29727954:T:C	0.0412985	4.56181e-10	1.52303e-07	0.0408408	1.88126e-09	1.01089e-06	NA	NA	6	29692082	HLA-F;HLA-F;HLA-F
cg12588917	6:29732243:T:C	0.0412985	4.56181e-10	1.52303e-07	0.0408408	1.88126e-09	1.01089e-06	NA	NA	6	29692082	HLA-F;HLA-F;HLA-F
cg26392102	6:31238027:C:A	-0.0311383	4.56604e-10	1.52428e-07	-0.0266151	2.16314e-05	0.00377622	NA	NA	6	31238751	HLA-C
cg25637655	6:29918254:A:T	0.0750414	4.59049e-10	1.53213e-07	0.0636044	2.68339e-05	0.00448449	NA	NA	6	29911542	HLA-A
cg09858955	2:58116640:T:C	0.0408485	4.59147e-10	1.53213e-07	0.0523968	1.11764e-16	1.99581e-13	NA	NA	2	58135951	VRK2;VRK2
cg09858955	2:58117095:T:C	0.0408485	4.59147e-10	1.53213e-07	0.0523968	1.11764e-16	1.99581e-13	NA	NA	2	58135951	VRK2;VRK2
cg09858955	2:58119657:C:G	0.0408485	4.59147e-10	1.53213e-07	0.0523968	1.11764e-16	1.99581e-13	NA	NA	2	58135951	VRK2;VRK2
cg11946459	6:29937833:T:C	0.0632645	4.61342e-10	1.53929e-07	0.0609073	8.32779e-08	2.86306e-05	1.11052	0.00256446	6	29911558	HLA-A
cg20291162	17:40257657:T:C	-0.100881	4.62247e-10	1.54118e-07	-0.0897825	5.86024e-06	0.00120671	NA	NA	17	40259547	DHX58
cg20291162	17:40258890:G:T	-0.100881	4.62247e-10	1.54118e-07	-0.0897825	5.86024e-06	0.00120671	NA	NA	17	40259547	DHX58
cg20291162	17:40259344:A:G	-0.100881	4.62247e-10	1.54118e-07	-0.0897825	5.86024e-06	0.00120671	NA	NA	17	40259547	DHX58
cg20291162	17:40263400:C:T	-0.100881	4.62247e-10	1.54118e-07	-0.0897825	5.86024e-06	0.00120671	NA	NA	17	40259547	DHX58
cg20291162	17:40269280:A:T	-0.100881	4.62247e-10	1.54118e-07	-0.0897825	5.86024e-06	0.00120671	NA	NA	17	40259547	DHX58
cg20291162	17:40273994:G:A	-0.100881	4.62247e-10	1.54118e-07	-0.0897825	5.86024e-06	0.00120671	NA	NA	17	40259547	DHX58
cg20291162	17:40293882:C:T	-0.100881	4.62247e-10	1.54118e-07	-0.0897825	5.86024e-06	0.00120671	NA	NA	17	40259547	DHX58
cg07878065	18:2641423:G:A	0.0148235	4.64798e-10	1.54953e-07	0.0174448	9.08165e-10	5.20639e-07	1.14089	0.000730493	18	2641871
cg01517384	6:31109882:G:T	0.0370799	4.65844e-10	1.55269e-07	0.031596	2.1468e-05	0.00375734	NA	NA	6	31323856	HLA-B
cg01517384	6:31111675:C:A	0.0370799	4.65844e-10	1.55269e-07	0.031596	2.1468e-05	0.00375734	NA	NA	6	31323856	HLA-B
cg11738389	6:56738676:A:G	-0.0307742	4.67591e-10	1.55737e-07	-0.0283712	7.80223e-07	0.00020595	NA	NA	6	56621425	DST;DST;DST
cg11738389	6:56740504:T:C	-0.0307742	4.67591e-10	1.55737e-07	-0.0283712	7.80223e-07	0.00020595	NA	NA	6	56621425	DST;DST;DST
cg11738389	6:56741776:A:C	-0.0307742	4.67591e-10	1.55737e-07	-0.0283712	7.80223e-07	0.00020595	NA	NA	6	56621425	DST;DST;DST
cg11738389	6:56742364:T:C	-0.0307742	4.67591e-10	1.55737e-07	-0.0283712	7.80223e-07	0.00020595	NA	NA	6	56621425	DST;DST;DST
cg11738389	6:56743843:C:T	-0.0307742	4.67591e-10	1.55737e-07	-0.0283712	7.80223e-07	0.00020595	NA	NA	6	56621425	DST;DST;DST
cg11738389	6:56744129:A:C	-0.0307742	4.67591e-10	1.55737e-07	-0.0283712	7.80223e-07	0.00020595	NA	NA	6	56621425	DST;DST;DST
cg11738389	6:56746132:T:A	-0.0307742	4.67591e-10	1.55737e-07	-0.0283712	7.80223e-07	0.00020595	NA	NA	6	56621425	DST;DST;DST
cg12588917	6:29654570:T:A	0.0442249	4.68125e-10	1.55801e-07	0.0415064	2.52817e-08	1.00015e-05	NA	NA	6	29692082	HLA-F;HLA-F;HLA-F
cg12588917	6:29667479:C:T	0.0442249	4.68125e-10	1.55801e-07	0.0415064	2.52817e-08	1.00015e-05	NA	NA	6	29692082	HLA-F;HLA-F;HLA-F
cg12588917	6:29670366:C:T	0.0442249	4.68125e-10	1.55801e-07	0.0415064	2.52817e-08	1.00015e-05	NA	NA	6	29692082	HLA-F;HLA-F;HLA-F
cg12588917	6:29670443:G:A	0.0442249	4.68125e-10	1.55801e-07	0.0415064	2.52817e-08	1.00015e-05	NA	NA	6	29692082	HLA-F;HLA-F;HLA-F
cg12588917	6:29671093:G:A	0.0442249	4.68125e-10	1.55801e-07	0.0415064	2.52817e-08	1.00015e-05	NA	NA	6	29692082	HLA-F;HLA-F;HLA-F
cg12588917	6:29671770:C:A	0.0442249	4.68125e-10	1.55801e-07	0.0415064	2.52817e-08	1.00015e-05	NA	NA	6	29692082	HLA-F;HLA-F;HLA-F
cg12588917	6:29677641:T:C	0.0442249	4.68125e-10	1.55801e-07	0.0415064	2.52817e-08	1.00015e-05	NA	NA	6	29692082	HLA-F;HLA-F;HLA-F
cg03879629	3:46056120:T:C	0.0365525	4.68425e-10	1.55885e-07	0.0305389	6.93233e-07	0.000186064	NA	NA	3	46152446
cg17096289	6:31837491:A:G	-0.0466929	4.70452e-10	1.56413e-07	-0.0387089	7.38068e-05	0.0104172	1.21257	4.78523e-08	6	31238788	HLA-C
cg17096289	6:31837739:T:G	-0.0466929	4.70452e-10	1.56413e-07	-0.0387089	7.38068e-05	0.0104172	1.21257	4.78523e-08	6	31238788	HLA-C
cg17096289	6:31837791:T:G	-0.0466929	4.70452e-10	1.56413e-07	-0.0387089	7.38068e-05	0.0104172	1.21257	4.78523e-08	6	31238788	HLA-C
cg17096289	6:31837963:G:A	-0.0466929	4.70452e-10	1.56413e-07	-0.0387089	7.38068e-05	0.0104172	1.21257	4.78523e-08	6	31238788	HLA-C
cg17096289	6:31838441:T:C	-0.0466929	4.70452e-10	1.56413e-07	-0.0387089	7.38068e-05	0.0104172	1.21257	4.78523e-08	6	31238788	HLA-C
cg17096289	6:31838490:C:T	-0.0466929	4.70452e-10	1.56413e-07	-0.0387089	7.38068e-05	0.0104172	1.21257	4.78523e-08	6	31238788	HLA-C
cg17096289	6:31838545:G:A	-0.0466929	4.70452e-10	1.56413e-07	-0.0387089	7.38068e-05	0.0104172	1.21257	4.78523e-08	6	31238788	HLA-C
cg17096289	6:31839309:C:T	-0.0466929	4.70452e-10	1.56413e-07	-0.0387089	7.38068e-05	0.0104172	1.21257	4.78523e-08	6	31238788	HLA-C
cg17096289	6:31839331:C:T	-0.0466929	4.70452e-10	1.56413e-07	-0.0387089	7.38068e-05	0.0104172	1.21257	4.78523e-08	6	31238788	HLA-C
cg23216724	6:167521562:C:T	0.0361191	4.72354e-10	1.57012e-07	0.0235473	0.00248151	0.153275	NA	NA	6	167571584	GPR31
cg23216724	6:167521624:C:T	0.0361191	4.72354e-10	1.57012e-07	0.0235473	0.00248151	0.153275	NA	NA	6	167571584	GPR31
cg13007871	6:30458064:G:A	0.0166962	4.73273e-10	1.57302e-07	0.0179273	3.5065e-08	1.32543e-05	0.878023	0.000262396	6	30458519	HLA-E
cg26392102	6:31328111:T:A	-0.0320068	4.7462e-10	1.57733e-07	-0.0254922	0.000139208	0.0175171	0.879512	0.0250597	6	31238751	HLA-C
cg20033981	13:41371788:A:G	0.0194718	4.75511e-10	1.58012e-07	0.0209983	1.68146e-11	1.37308e-08	NA	NA	13	41590153	ELF1
cg17096289	6:31501413:A:G	-0.0603143	4.75907e-10	1.58128e-07	-0.0627009	7.06888e-07	0.000188699	NA	NA	6	31238788	HLA-C
cg26392102	6:31246100:A:G	-0.0297082	4.81727e-10	1.59579e-07	-0.0260905	1.48741e-05	0.00270161	0.880509	0.0192596	6	31238751	HLA-C
cg26392102	6:31246177:G:A	-0.0297082	4.81727e-10	1.59579e-07	-0.0260905	1.48741e-05	0.00270161	0.880991	0.019589	6	31238751	HLA-C
cg26392102	6:31245177:G:C	-0.0297082	4.81727e-10	1.59579e-07	-0.0260905	1.48741e-05	0.00270161	0.881126	0.0197921	6	31238751	HLA-C
cg26392102	6:31245180:T:C	-0.0297082	4.81727e-10	1.59579e-07	-0.0260905	1.48741e-05	0.00270161	0.881126	0.0197921	6	31238751	HLA-C
cg26392102	6:31245182:A:G	-0.0297082	4.81727e-10	1.59579e-07	-0.0260905	1.48741e-05	0.00270161	0.881126	0.0197921	6	31238751	HLA-C
cg26392102	6:31255651:G:T	-0.0297082	4.81727e-10	1.59579e-07	-0.0260905	1.48741e-05	0.00270161	0.881614	0.0201593	6	31238751	HLA-C
cg26392102	6:31246095:T:C	-0.0297082	4.81727e-10	1.59579e-07	-0.0260905	1.48741e-05	0.00270161	0.881497	0.0203305	6	31238751	HLA-C
cg26392102	6:31246119:T:C	-0.0297082	4.81727e-10	1.59579e-07	-0.0260905	1.48741e-05	0.00270161	0.881497	0.0203305	6	31238751	HLA-C
cg26392102	6:31245213:A:G	-0.0297082	4.81727e-10	1.59579e-07	-0.0260905	1.48741e-05	0.00270161	0.881712	0.0204334	6	31238751	HLA-C
cg26392102	6:31244865:C:T	-0.0297082	4.81727e-10	1.59579e-07	-0.0260905	1.48741e-05	0.00270161	0.881946	0.0206361	6	31238751	HLA-C
cg26392102	6:31244961:G:A	-0.0297082	4.81727e-10	1.59579e-07	-0.0260905	1.48741e-05	0.00270161	0.881946	0.0206361	6	31238751	HLA-C
cg26392102	6:31245309:C:A	-0.0297082	4.81727e-10	1.59579e-07	-0.0260905	1.48741e-05	0.00270161	0.881946	0.0206361	6	31238751	HLA-C
cg26392102	6:31245931:T:A	-0.0297082	4.81727e-10	1.59579e-07	-0.0260905	1.48741e-05	0.00270161	0.881946	0.0206361	6	31238751	HLA-C
cg26392102	6:31246015:C:T	-0.0297082	4.81727e-10	1.59579e-07	-0.0260905	1.48741e-05	0.00270161	0.881946	0.0206361	6	31238751	HLA-C
cg26392102	6:31246253:T:C	-0.0297082	4.81727e-10	1.59579e-07	-0.0260905	1.48741e-05	0.00270161	0.881946	0.0206361	6	31238751	HLA-C
cg26392102	6:31246410:G:A	-0.0297082	4.81727e-10	1.59579e-07	-0.0260905	1.48741e-05	0.00270161	0.881946	0.0206361	6	31238751	HLA-C
cg26392102	6:31246450:T:C	-0.0297082	4.81727e-10	1.59579e-07	-0.0260905	1.48741e-05	0.00270161	0.881946	0.0206361	6	31238751	HLA-C
cg26392102	6:31246542:G:T	-0.0297082	4.81727e-10	1.59579e-07	-0.0260905	1.48741e-05	0.00270161	0.881946	0.0206361	6	31238751	HLA-C
cg26392102	6:31246632:G:A	-0.0297082	4.81727e-10	1.59579e-07	-0.0260905	1.48741e-05	0.00270161	0.881946	0.0206361	6	31238751	HLA-C
cg26392102	6:31246668:A:G	-0.0297082	4.81727e-10	1.59579e-07	-0.0260905	1.48741e-05	0.00270161	0.881946	0.0206361	6	31238751	HLA-C
cg26392102	6:31246676:C:T	-0.0297082	4.81727e-10	1.59579e-07	-0.0260905	1.48741e-05	0.00270161	0.881946	0.0206361	6	31238751	HLA-C
cg26392102	6:31247108:G:A	-0.0297082	4.81727e-10	1.59579e-07	-0.0260905	1.48741e-05	0.00270161	0.881946	0.0206361	6	31238751	HLA-C
cg26392102	6:31247281:T:G	-0.0297082	4.81727e-10	1.59579e-07	-0.0260905	1.48741e-05	0.00270161	0.881946	0.0206361	6	31238751	HLA-C
cg26392102	6:31247356:G:T	-0.0297082	4.81727e-10	1.59579e-07	-0.0260905	1.48741e-05	0.00270161	0.881946	0.0206361	6	31238751	HLA-C
cg26392102	6:31247464:A:G	-0.0297082	4.81727e-10	1.59579e-07	-0.0260905	1.48741e-05	0.00270161	0.881946	0.0206361	6	31238751	HLA-C
cg26392102	6:31247494:C:T	-0.0297082	4.81727e-10	1.59579e-07	-0.0260905	1.48741e-05	0.00270161	0.881946	0.0206361	6	31238751	HLA-C
cg26392102	6:31248648:C:T	-0.0297082	4.81727e-10	1.59579e-07	-0.0260905	1.48741e-05	0.00270161	0.881946	0.0206361	6	31238751	HLA-C
cg26392102	6:31248655:G:T	-0.0297082	4.81727e-10	1.59579e-07	-0.0260905	1.48741e-05	0.00270161	0.881946	0.0206361	6	31238751	HLA-C
cg26392102	6:31246139:T:A	-0.0297082	4.81727e-10	1.59579e-07	-0.0260905	1.48741e-05	0.00270161	0.882365	0.0213074	6	31238751	HLA-C
cg01517384	6:31430721:A:G	-0.0445867	4.82623e-10	1.59797e-07	-0.0375062	6.06566e-05	0.00881122	1.43788	5.03555e-19	6	31323856	HLA-B
cg01517384	6:31429927:T:C	-0.0445867	4.82623e-10	1.59797e-07	-0.0375062	6.06566e-05	0.00881122	1.43725	5.41677e-19	6	31323856	HLA-B
cg03879629	3:46025013:A:G	0.0371294	4.82734e-10	1.59797e-07	0.0296506	5.67032e-06	0.00117321	NA	NA	3	46152446
cg03879629	3:46025518:T:C	0.0371294	4.82734e-10	1.59797e-07	0.0296506	5.67032e-06	0.00117321	NA	NA	3	46152446
cg03879629	3:46026699:C:A	0.0371294	4.82734e-10	1.59797e-07	0.0296506	5.67032e-06	0.00117321	NA	NA	3	46152446
cg03879629	3:46029458:G:C	0.0371294	4.82734e-10	1.59797e-07	0.0296506	5.67032e-06	0.00117321	NA	NA	3	46152446
cg03879629	3:46030003:C:T	0.0371294	4.82734e-10	1.59797e-07	0.0296506	5.67032e-06	0.00117321	NA	NA	3	46152446
cg26392102	6:31081065:T:C	0.0189408	4.82809e-10	1.59805e-07	-0.0217325	2.06604e-08	8.36714e-06	1.18888	7.98647e-07	6	31238751	HLA-C
cg26392102	6:31245476:C:A	-0.0302574	4.84046e-10	1.60198e-07	-0.0271194	7.8652e-06	0.00154826	0.875064	0.0146194	6	31238751	HLA-C
cg25637655	6:29881347:G:C	0.0636502	4.84152e-10	1.60216e-07	0.0620773	6.83831e-07	0.000184005	NA	NA	6	29911542	HLA-A
cg24351901	6:29732813:G:T	0.0234118	4.85758e-10	1.60731e-07	0.018351	1.92243e-06	0.000455624	NA	NA	6	29692092	HLA-F;HLA-F;HLA-F
cg25637655	6:29878738:G:A	0.0633305	4.87659e-10	1.61343e-07	0.0612029	7.7367e-07	0.00020444	NA	NA	6	29911542	HLA-A
cg24351901	6:29605387:C:T	0.0270635	4.91794e-10	1.62627e-07	0.0243013	9.72004e-08	3.2545e-05	NA	NA	6	29692092	HLA-F;HLA-F;HLA-F
cg24351901	6:29608557:C:T	0.0270635	4.91794e-10	1.62627e-07	0.0243013	9.72004e-08	3.2545e-05	NA	NA	6	29692092	HLA-F;HLA-F;HLA-F
cg24351901	6:29609063:C:T	0.0270635	4.91794e-10	1.62627e-07	0.0243013	9.72004e-08	3.2545e-05	NA	NA	6	29692092	HLA-F;HLA-F;HLA-F
cg24351901	6:29616607:T:C	0.0270635	4.91794e-10	1.62627e-07	0.0243013	9.72004e-08	3.2545e-05	NA	NA	6	29692092	HLA-F;HLA-F;HLA-F
cg24351901	6:29626321:T:C	0.0270635	4.91794e-10	1.62627e-07	0.0243013	9.72004e-08	3.2545e-05	NA	NA	6	29692092	HLA-F;HLA-F;HLA-F
cg03879629	3:46178538:A:G	0.0616422	4.93717e-10	1.63246e-07	0.0598937	3.04985e-08	1.1731e-05	1.15675	0.0182577	3	46152446
cg15273270	4:36325988:G:A	-0.0229578	4.95039e-10	1.63649e-07	-0.023762	1.73463e-06	0.000414714	NA	NA	4	36324571	DTHD1;DTHD1
cg15273270	4:36329143:T:C	-0.0229578	4.95039e-10	1.63649e-07	-0.023762	1.73463e-06	0.000414714	NA	NA	4	36324571	DTHD1;DTHD1
cg22199238	11:583156:T:C	0.0412797	4.96236e-10	1.64011e-07	0.0313987	6.44428e-05	0.00927722	NA	NA	11	613857	IRF7;IRF7;IRF7;IRF7;IRF7;IRF7
cg22199238	11:583158:G:A	0.0412797	4.96236e-10	1.64011e-07	0.0313987	6.44428e-05	0.00927722	NA	NA	11	613857	IRF7;IRF7;IRF7;IRF7;IRF7;IRF7
cg26955963	2:8461625:C:G	-0.0175285	4.96481e-10	1.64058e-07	-0.0214512	3.2847e-09	1.62601e-06	NA	NA	2	8466005	LINC00299
cg26955963	2:8464031:C:T	-0.0175285	4.96481e-10	1.64058e-07	-0.0214512	3.2847e-09	1.62601e-06	NA	NA	2	8466005	LINC00299
cg09858955	2:58119122:A:G	0.0406236	4.98148e-10	1.64563e-07	0.0524795	8.07775e-17	1.4874e-13	NA	NA	2	58135951	VRK2;VRK2
cg09858955	2:58120553:T:A	0.0406236	4.98148e-10	1.64563e-07	0.0524795	8.07775e-17	1.4874e-13	NA	NA	2	58135951	VRK2;VRK2
cg26392102	6:31313463:C:A	-0.0316323	4.98266e-10	1.64563e-07	-0.0265509	3.8645e-05	0.00604318	NA	NA	6	31238751	HLA-C
cg26392102	6:31314438:G:A	-0.0316323	4.98266e-10	1.64563e-07	-0.0265509	3.8645e-05	0.00604318	NA	NA	6	31238751	HLA-C
cg26392102	6:31314723:T:C	-0.0316323	4.98266e-10	1.64563e-07	-0.0265509	3.8645e-05	0.00604318	NA	NA	6	31238751	HLA-C
cg26392102	6:31335311:A:T	-0.0343948	5.00184e-10	1.65059e-07	-0.0216695	0.00182166	0.124666	NA	NA	6	31238751	HLA-C
cg26392102	6:31335703:T:C	-0.0343948	5.00184e-10	1.65059e-07	-0.0216695	0.00182166	0.124666	NA	NA	6	31238751	HLA-C
cg26392102	6:31336960:G:A	-0.0343948	5.00184e-10	1.65059e-07	-0.0216695	0.00182166	0.124666	NA	NA	6	31238751	HLA-C
cg26392102	6:31337092:C:T	-0.0343948	5.00184e-10	1.65059e-07	-0.0216695	0.00182166	0.124666	NA	NA	6	31238751	HLA-C
cg26392102	6:31347095:C:T	-0.0343948	5.00184e-10	1.65059e-07	-0.0216695	0.00182166	0.124666	NA	NA	6	31238751	HLA-C
cg26392102	6:31347583:C:T	-0.0343948	5.00184e-10	1.65059e-07	-0.0216695	0.00182166	0.124666	NA	NA	6	31238751	HLA-C
cg26392102	6:31347630:C:T	-0.0343948	5.00184e-10	1.65059e-07	-0.0216695	0.00182166	0.124666	NA	NA	6	31238751	HLA-C
cg26392102	6:31373718:C:G	-0.0343948	5.00184e-10	1.65059e-07	-0.0216695	0.00182166	0.124666	NA	NA	6	31238751	HLA-C
cg17096289	6:31430721:A:G	-0.0562518	5.00569e-10	1.65152e-07	-0.046022	0.000141714	0.0177659	1.43788	5.03555e-19	6	31238788	HLA-C
cg17096289	6:31429927:T:C	-0.0562518	5.00569e-10	1.65152e-07	-0.046022	0.000141714	0.0177659	1.43725	5.41677e-19	6	31238788	HLA-C
cg15273270	4:36323138:C:A	-0.0229853	5.04231e-10	1.66326e-07	-0.023762	1.73463e-06	0.000414714	NA	NA	4	36324571	DTHD1;DTHD1
cg15273270	4:36329253:G:A	-0.0229853	5.04231e-10	1.66326e-07	-0.023762	1.73463e-06	0.000414714	NA	NA	4	36324571	DTHD1;DTHD1
cg24351901	6:29690056:C:T	0.0255154	5.07014e-10	1.67227e-07	0.0225571	1.35041e-07	4.36232e-05	NA	NA	6	29692092	HLA-F;HLA-F;HLA-F
cg24351901	6:29673818:T:C	0.0203806	5.09589e-10	1.68007e-07	0.0134691	9.68095e-05	0.0130323	NA	NA	6	29692092	HLA-F;HLA-F;HLA-F
cg24351901	6:29673929:G:A	0.0203806	5.09589e-10	1.68007e-07	0.0134691	9.68095e-05	0.0130323	NA	NA	6	29692092	HLA-F;HLA-F;HLA-F
cg24351901	6:29676537:G:A	0.0203806	5.09589e-10	1.68007e-07	0.0134691	9.68095e-05	0.0130323	NA	NA	6	29692092	HLA-F;HLA-F;HLA-F
cg24351901	6:29677249:G:A	0.0203806	5.09589e-10	1.68007e-07	0.0134691	9.68095e-05	0.0130323	NA	NA	6	29692092	HLA-F;HLA-F;HLA-F
cg20033981	13:41368202:C:T	0.0193752	5.10102e-10	1.68158e-07	0.0199539	1.25622e-10	8.86995e-08	NA	NA	13	41590153	ELF1
cg09858955	2:58111064:A:G	0.0408981	5.10285e-10	1.68184e-07	0.0532262	5.47293e-17	1.03584e-13	NA	NA	2	58135951	VRK2;VRK2
cg09858955	2:58127907:C:T	0.0408981	5.10285e-10	1.68184e-07	0.0532262	5.47293e-17	1.03584e-13	NA	NA	2	58135951	VRK2;VRK2
cg16363586	19:17531650:C:G	0.0181482	5.11777e-10	1.68641e-07	0.0256106	5.26803e-10	3.1635e-07	NA	NA	19	17516329	BST2
cg16363586	19:17535188:C:T	0.0181482	5.11777e-10	1.68641e-07	0.0256106	5.26803e-10	3.1635e-07	NA	NA	19	17516329	BST2
cg23935522	12:77170357:A:G	-0.0213701	5.13323e-10	1.6908e-07	-0.0252161	5.93701e-08	2.09254e-05	NA	NA	12	77162317	ZDHHC17
cg23935522	12:77190131:A:G	-0.0213701	5.13323e-10	1.6908e-07	-0.0252161	5.93701e-08	2.09254e-05	NA	NA	12	77162317	ZDHHC17
cg23935522	12:77192843:A:G	-0.0213701	5.13323e-10	1.6908e-07	-0.0252161	5.93701e-08	2.09254e-05	NA	NA	12	77162317	ZDHHC17
cg23935522	12:77197166:G:A	-0.0213701	5.13323e-10	1.6908e-07	-0.0252161	5.93701e-08	2.09254e-05	NA	NA	12	77162317	ZDHHC17
cg03879629	3:46143059:A:G	-0.0333252	5.14053e-10	1.69286e-07	-0.0270397	4.75144e-06	0.00100264	NA	NA	3	46152446
cg03879629	3:46143098:C:T	-0.0333252	5.14053e-10	1.69286e-07	-0.0270397	4.75144e-06	0.00100264	NA	NA	3	46152446
cg20408505	6:29832375:T:C	0.0271195	5.14442e-10	1.69397e-07	0.0254163	1.14509e-07	3.73918e-05	0.885076	0.00158327	6	29911494	HLA-A
cg04816140	9:92735238:A:G	0.0223466	5.14932e-10	1.69541e-07	0.025888	9.69555e-08	3.2545e-05	NA	NA	9	92763384
cg08309069	6:31272581:T:C	-0.0658087	5.15346e-10	1.69659e-07	-0.0711873	1.49493e-08	6.33887e-06	0.881103	0.0194234	6	31240651	HLA-C
cg03063413	15:25963917:A:G	-0.0272639	5.15461e-10	1.69662e-07	-0.0237677	4.96669e-05	0.00741625	NA	NA	15	25965140	ATP10A
cg03063413	15:25964380:C:T	-0.0272639	5.15461e-10	1.69662e-07	-0.0237677	4.96669e-05	0.00741625	NA	NA	15	25965140	ATP10A
cg08309069	6:31321336:G:A	-0.074272	5.1699e-10	1.70148e-07	-0.0792147	7.98498e-08	2.75238e-05	0.874058	0.0266515	6	31240651	HLA-C
cg05773425	1:16730413:C:T	-0.0318295	5.17216e-10	1.70152e-07	-0.0314849	9.33398e-08	3.16707e-05	NA	NA	1	16644480	FBXO42
cg05773425	1:16731191:A:G	-0.0318295	5.17216e-10	1.70152e-07	-0.0314849	9.33398e-08	3.16707e-05	NA	NA	1	16644480	FBXO42
cg05773425	1:16731756:G:T	-0.0318295	5.17216e-10	1.70152e-07	-0.0314849	9.33398e-08	3.16707e-05	NA	NA	1	16644480	FBXO42
cg05773425	1:16732219:C:T	-0.0318295	5.17216e-10	1.70152e-07	-0.0314849	9.33398e-08	3.16707e-05	NA	NA	1	16644480	FBXO42
cg16795804	2:37354149:G:A	0.0207778	5.1911e-10	1.70757e-07	0.025374	3.36692e-08	1.28208e-05	NA	NA	2	37384523	EIF2AK2;EIF2AK2
cg17096289	6:31220783:G:A	-0.0504752	5.20199e-10	1.71098e-07	-0.0483046	2.2794e-06	0.000526682	NA	NA	6	31238788	HLA-C
cg15273270	4:36353433:C:T	0.0299721	5.22621e-10	1.71824e-07	0.0306617	2.71715e-07	8.21631e-05	NA	NA	4	36324571	DTHD1;DTHD1
cg15273270	4:36353621:A:G	0.0299721	5.22621e-10	1.71824e-07	0.0306617	2.71715e-07	8.21631e-05	NA	NA	4	36324571	DTHD1;DTHD1
cg15273270	4:36353711:C:T	0.0299721	5.22621e-10	1.71824e-07	0.0306617	2.71715e-07	8.21631e-05	NA	NA	4	36324571	DTHD1;DTHD1
cg15273270	4:36353843:A:G	0.0299721	5.22621e-10	1.71824e-07	0.0306617	2.71715e-07	8.21631e-05	NA	NA	4	36324571	DTHD1;DTHD1
cg09251764	17:6718029:C:T	-0.0202033	5.25597e-10	1.72785e-07	-0.017018	1.67909e-05	0.00301122	NA	NA	17	6659070	XAF1;XAF1
cg27045295	6:146206001:G:A	0.0406996	5.27325e-10	1.73228e-07	0.0426697	3.3733e-08	1.28328e-05	NA	NA	6	146225828	SHPRH;SHPRH
cg27045295	6:146225619:G:A	0.0406996	5.27325e-10	1.73228e-07	0.0426697	3.3733e-08	1.28328e-05	NA	NA	6	146225828	SHPRH;SHPRH
cg27045295	6:146230332:T:C	0.0406996	5.27325e-10	1.73228e-07	0.0426697	3.3733e-08	1.28328e-05	NA	NA	6	146225828	SHPRH;SHPRH
cg27045295	6:146244012:G:A	0.0406996	5.27325e-10	1.73228e-07	0.0426697	3.3733e-08	1.28328e-05	NA	NA	6	146225828	SHPRH;SHPRH
cg27045295	6:146259781:G:A	0.0406996	5.27325e-10	1.73228e-07	0.0426697	3.3733e-08	1.28328e-05	NA	NA	6	146225828	SHPRH;SHPRH
cg27045295	6:146275056:G:A	0.0406996	5.27325e-10	1.73228e-07	0.0426697	3.3733e-08	1.28328e-05	NA	NA	6	146225828	SHPRH;SHPRH
cg27045295	6:146279363:C:T	0.0406996	5.27325e-10	1.73228e-07	0.0426697	3.3733e-08	1.28328e-05	NA	NA	6	146225828	SHPRH;SHPRH
cg17096289	6:30990224:A:G	0.0557717	5.28016e-10	1.73437e-07	0.0561414	1.42457e-07	4.57062e-05	0.901664	0.0105203	6	31238788	HLA-C
cg26392102	6:31275852:C:T	0.0308896	5.29825e-10	1.73745e-07	0.025279	2.89538e-05	0.00473502	0.834447	0.000720764	6	31238751	HLA-C
cg26392102	6:31275931:C:T	0.0308896	5.29825e-10	1.73745e-07	0.025279	2.89538e-05	0.00473502	0.834758	0.000743379	6	31238751	HLA-C
cg26392102	6:31275100:C:T	0.0308896	5.29825e-10	1.73745e-07	0.025279	2.89538e-05	0.00473502	0.836271	0.000848338	6	31238751	HLA-C
cg26392102	6:31318464:G:A	0.0308896	5.29825e-10	1.73745e-07	0.025279	2.89538e-05	0.00473502	0.839109	0.00104556	6	31238751	HLA-C
cg26392102	6:31313994:C:A	0.0308896	5.29825e-10	1.73745e-07	0.025279	2.89538e-05	0.00473502	0.839679	0.00110493	6	31238751	HLA-C
cg26392102	6:31300796:G:A	0.0308896	5.29825e-10	1.73745e-07	0.025279	2.89538e-05	0.00473502	0.840997	0.00122593	6	31238751	HLA-C
cg26392102	6:31300894:A:T	0.0308896	5.29825e-10	1.73745e-07	0.025279	2.89538e-05	0.00473502	0.840997	0.00122593	6	31238751	HLA-C
cg26392102	6:31302067:A:T	0.0308896	5.29825e-10	1.73745e-07	0.025279	2.89538e-05	0.00473502	0.840997	0.00122593	6	31238751	HLA-C
cg26392102	6:31320263:C:T	0.0308896	5.29825e-10	1.73745e-07	0.025279	2.89538e-05	0.00473502	0.841468	0.00127793	6	31238751	HLA-C
cg26392102	6:31302297:G:T	0.0308896	5.29825e-10	1.73745e-07	0.025279	2.89538e-05	0.00473502	0.841913	0.00131238	6	31238751	HLA-C
cg26392102	6:31302298:G:T	0.0308896	5.29825e-10	1.73745e-07	0.025279	2.89538e-05	0.00473502	0.841913	0.00131238	6	31238751	HLA-C
cg26392102	6:31302548:G:T	0.0308896	5.29825e-10	1.73745e-07	0.025279	2.89538e-05	0.00473502	0.841913	0.00131238	6	31238751	HLA-C
cg26392102	6:31304437:T:C	0.0308896	5.29825e-10	1.73745e-07	0.025279	2.89538e-05	0.00473502	0.842145	0.00133683	6	31238751	HLA-C
cg26392102	6:31289216:C:T	0.0308896	5.29825e-10	1.73745e-07	0.025279	2.89538e-05	0.00473502	0.850066	0.00232768	6	31238751	HLA-C
cg26392102	6:31291237:A:C	0.0308896	5.29825e-10	1.73745e-07	0.025279	2.89538e-05	0.00473502	0.851711	0.00262385	6	31238751	HLA-C
cg26392102	6:31295868:T:C	0.0308896	5.29825e-10	1.73745e-07	0.025279	2.89538e-05	0.00473502	0.852596	0.00279629	6	31238751	HLA-C
cg09625543	21:40708853:C:T	-0.025241	5.31049e-10	1.74128e-07	-0.0266382	1.45262e-07	4.65576e-05	NA	NA	21	40560659	BRWD1;BRWD1
cg17096289	6:31270176:T:C	0.0600811	5.32393e-10	1.74551e-07	0.0515956	1.35635e-05	0.00249722	0.827704	2.88374e-05	6	31238788	HLA-C
cg01517384	6:32179438:G:A	-0.0536202	5.33752e-10	1.74979e-07	-0.0410981	0.000913539	0.0757405	1.46327	6.96799e-16	6	31323856	HLA-B
cg23935522	12:77171794:C:T	-0.0214464	5.33982e-10	1.75036e-07	-0.0252926	6.92506e-08	2.41968e-05	NA	NA	12	77162317	ZDHHC17
cg10163895	1:151622120:G:A	0.0690042	5.3425e-10	1.75106e-07	0.063392	2.98885e-08	1.15478e-05	NA	NA	1	151712510
cg12110437	8:144085739:T:C	-0.0475894	5.3801e-10	1.76302e-07	-0.0464801	4.58819e-09	2.19725e-06	NA	NA	8	144098888	LY6E;LY6E;LOC100133669
cg12110437	8:144087461:G:C	-0.0475894	5.3801e-10	1.76302e-07	-0.0464801	4.58819e-09	2.19725e-06	NA	NA	8	144098888	LY6E;LY6E;LOC100133669
cg20033981	13:41500286:T:C	0.0195785	5.38745e-10	1.76506e-07	0.0209093	4.3139e-12	3.9512e-09	NA	NA	13	41590153	ELF1
cg20033981	13:41503944:C:A	0.0195785	5.38745e-10	1.76506e-07	0.0209093	4.3139e-12	3.9512e-09	NA	NA	13	41590153	ELF1
cg26709300	16:30018982:C:G	-0.0209334	5.42041e-10	1.77568e-07	-0.0202726	1.3322e-06	0.000331198	NA	NA	16	30106682	YPEL3;YPEL3
cg25637655	6:29766021:C:T	-0.0643547	5.46249e-10	1.78928e-07	-0.0675787	4.22435e-07	0.000120073	NA	NA	6	29911542	HLA-A
cg17096289	6:31283392:T:C	-0.0459151	5.46616e-10	1.7903e-07	-0.0383262	5.94606e-05	0.00866824	0.901392	0.00268892	6	31238788	HLA-C
cg20033981	13:41349285:G:A	0.0194595	5.47587e-10	1.7933e-07	0.0206015	6.10421e-11	4.54315e-08	NA	NA	13	41590153	ELF1
cg12588917	6:29917673:G:A	0.033303	5.48623e-10	1.79651e-07	0.0224408	5.32327e-05	0.00789075	0.925127	0.0231591	6	29692082	HLA-F;HLA-F;HLA-F
cg15273270	4:36352451:C:A	0.0299765	5.53043e-10	1.81061e-07	0.0311266	1.92283e-07	5.99786e-05	NA	NA	4	36324571	DTHD1;DTHD1
cg15273270	4:36352454:G:A	0.0299765	5.53043e-10	1.81061e-07	0.0311266	1.92283e-07	5.99786e-05	NA	NA	4	36324571	DTHD1;DTHD1
cg17608381	6:29990708:A:G	0.0607266	5.53846e-10	1.81305e-07	0.0514813	2.76104e-07	8.33561e-05	NA	NA	6	29911550	HLA-A
cg09888648	8:143485800:T:C	0.0214225	5.57163e-10	1.82354e-07	0.0155411	0.000442506	0.043941	NA	NA	8	143456215	TSNARE1;TSNARE1
cg09888648	8:143486698:G:A	0.0214225	5.57163e-10	1.82354e-07	0.0155411	0.000442506	0.043941	NA	NA	8	143456215	TSNARE1;TSNARE1
cg01517384	6:31346621:G:C	-0.0455789	5.61836e-10	1.83864e-07	-0.0328947	0.000669315	0.0603962	1.32649	5.60192e-12	6	31323856	HLA-B
cg03879629	3:46053778:A:G	0.0361542	5.63656e-10	1.84441e-07	0.0312566	2.20577e-07	6.81783e-05	NA	NA	3	46152446
cg20408505	6:29896484:G:C	-0.0296763	5.63925e-10	1.8451e-07	-0.0228094	4.96911e-05	0.00741951	0.916874	0.0271809	6	29911494	HLA-A
cg20033981	13:41641416:G:A	-0.0315066	5.64275e-10	1.84605e-07	-0.0249615	9.36616e-07	0.000243152	NA	NA	13	41590153	ELF1
cg24351901	6:29704638:C:T	0.0254627	5.64552e-10	1.84658e-07	0.0225571	1.35041e-07	4.36232e-05	NA	NA	6	29692092	HLA-F;HLA-F;HLA-F
cg24351901	6:29710726:A:G	0.0254627	5.64552e-10	1.84658e-07	0.0225571	1.35041e-07	4.36232e-05	NA	NA	6	29692092	HLA-F;HLA-F;HLA-F
cg11946459	6:29912517:T:C	0.0909998	5.65093e-10	1.84816e-07	0.0674368	1.76402e-05	0.00315273	NA	NA	6	29911558	HLA-A
cg16744803	6:109276321:C:T	0.0294503	5.67817e-10	1.85688e-07	0.0300386	2.52224e-06	0.000575645	NA	NA	6	109236057	ARMC2;ARMC2-AS1;ARMC2
cg26392102	6:31116246:G:A	0.0192643	5.68226e-10	1.85803e-07	-0.015517	0.000121744	0.0156312	1.13837	0.000228889	6	31238751	HLA-C
cg09888648	8:143414738:G:T	0.0214442	5.69408e-10	1.86132e-07	0.0167024	0.000158814	0.0195745	NA	NA	8	143456215	TSNARE1;TSNARE1
cg09888648	8:143419801:A:C	0.0214442	5.69408e-10	1.86132e-07	0.0167024	0.000158814	0.0195745	NA	NA	8	143456215	TSNARE1;TSNARE1
cg09888648	8:143422260:G:A	0.0214442	5.69408e-10	1.86132e-07	0.0167024	0.000158814	0.0195745	NA	NA	8	143456215	TSNARE1;TSNARE1
cg16070035	5:96101944:A:G	0.0333645	5.69471e-10	1.86134e-07	0.033182	1.19023e-06	0.000301036	NA	NA	5	96077898	CAST;CAST;CAST;CAST;CAST;CAST
cg20408505	6:29856330:G:A	-0.0276343	5.70505e-10	1.86414e-07	-0.022015	1.51009e-05	0.00273984	0.914347	0.0194212	6	29911494	HLA-A
cg12588917	6:29605387:C:T	0.0435372	5.70679e-10	1.86414e-07	0.0418546	8.73408e-09	3.93496e-06	NA	NA	6	29692082	HLA-F;HLA-F;HLA-F
cg12588917	6:29608557:C:T	0.0435372	5.70679e-10	1.86414e-07	0.0418546	8.73408e-09	3.93496e-06	NA	NA	6	29692082	HLA-F;HLA-F;HLA-F
cg12588917	6:29609063:C:T	0.0435372	5.70679e-10	1.86414e-07	0.0418546	8.73408e-09	3.93496e-06	NA	NA	6	29692082	HLA-F;HLA-F;HLA-F
cg12588917	6:29616607:T:C	0.0435372	5.70679e-10	1.86414e-07	0.0418546	8.73408e-09	3.93496e-06	NA	NA	6	29692082	HLA-F;HLA-F;HLA-F
cg12588917	6:29626321:T:C	0.0435372	5.70679e-10	1.86414e-07	0.0418546	8.73408e-09	3.93496e-06	NA	NA	6	29692082	HLA-F;HLA-F;HLA-F
cg26392102	6:31475655:G:A	0.0255702	5.7177e-10	1.86751e-07	0.0220649	2.62086e-05	0.00440684	0.798471	7.00144e-07	6	31238751	HLA-C
cg03879629	3:46142963:T:C	0.0361622	5.73842e-10	1.87351e-07	0.0306768	1.01746e-06	0.000261587	NA	NA	3	46152446
cg03879629	3:46143942:A:G	0.0361622	5.73842e-10	1.87351e-07	0.0306768	1.01746e-06	0.000261587	NA	NA	3	46152446
cg03879629	3:46144184:C:T	0.0361622	5.73842e-10	1.87351e-07	0.0306768	1.01746e-06	0.000261587	NA	NA	3	46152446
cg03879629	3:46144451:A:G	0.0361622	5.73842e-10	1.87351e-07	0.0306768	1.01746e-06	0.000261587	NA	NA	3	46152446
cg01517384	6:32194630:G:C	-0.0578919	5.74261e-10	1.8745e-07	-0.0354216	0.00758227	0.298157	1.61874	2.12239e-21	6	31323856	HLA-B
cg01517384	6:32198981:C:T	-0.0578919	5.74261e-10	1.8745e-07	-0.0354216	0.00758227	0.298157	1.60698	8.08152e-21	6	31323856	HLA-B
cg17096289	6:31319462:A:C	-0.0696042	5.77169e-10	1.8838e-07	-0.0526459	0.000173197	0.0209257	0.879859	0.0146273	6	31238788	HLA-C
cg20033981	13:41374328:C:G	-0.0189799	5.79263e-10	1.89044e-07	-0.0182661	3.34577e-09	1.6547e-06	NA	NA	13	41590153	ELF1
cg17096289	6:31264234:G:A	0.0601725	5.84974e-10	1.90869e-07	0.0573393	3.91319e-06	0.000842	NA	NA	6	31238788	HLA-C
cg17096289	6:31264246:T:C	0.0601725	5.84974e-10	1.90869e-07	0.0573393	3.91319e-06	0.000842	NA	NA	6	31238788	HLA-C
cg21855257	1:159004900:T:C	-0.0431971	5.86167e-10	1.91043e-07	-0.0175227	0.0404749	0.593373	NA	NA	1	158983569	IFI16;IFI16
cg21855257	1:159004951:A:T	-0.0431971	5.86167e-10	1.91043e-07	-0.0175227	0.0404749	0.593373	NA	NA	1	158983569	IFI16;IFI16
cg21855257	1:159005935:G:T	-0.0431971	5.86167e-10	1.91043e-07	-0.0175227	0.0404749	0.593373	NA	NA	1	158983569	IFI16;IFI16
cg21855257	1:159006166:C:T	-0.0431971	5.86167e-10	1.91043e-07	-0.0175227	0.0404749	0.593373	NA	NA	1	158983569	IFI16;IFI16
cg21855257	1:159006808:A:C	-0.0431971	5.86167e-10	1.91043e-07	-0.0175227	0.0404749	0.593373	NA	NA	1	158983569	IFI16;IFI16
cg21855257	1:159007235:G:A	-0.0431971	5.86167e-10	1.91043e-07	-0.0175227	0.0404749	0.593373	NA	NA	1	158983569	IFI16;IFI16
cg21855257	1:159007404:G:C	-0.0431971	5.86167e-10	1.91043e-07	-0.0175227	0.0404749	0.593373	NA	NA	1	158983569	IFI16;IFI16
cg21855257	1:159007581:C:T	-0.0431971	5.86167e-10	1.91043e-07	-0.0175227	0.0404749	0.593373	NA	NA	1	158983569	IFI16;IFI16
cg21855257	1:159008353:C:T	-0.0431971	5.86167e-10	1.91043e-07	-0.0175227	0.0404749	0.593373	NA	NA	1	158983569	IFI16;IFI16
cg21855257	1:159008576:C:G	-0.0431971	5.86167e-10	1.91043e-07	-0.0175227	0.0404749	0.593373	NA	NA	1	158983569	IFI16;IFI16
cg21855257	1:159009661:C:G	-0.0431971	5.86167e-10	1.91043e-07	-0.0175227	0.0404749	0.593373	NA	NA	1	158983569	IFI16;IFI16
cg11946459	6:29921927:C:T	0.0908957	5.86476e-10	1.91085e-07	0.0683571	1.35118e-05	0.00248951	NA	NA	6	29911558	HLA-A
cg11946459	6:29923426:G:A	0.0908957	5.86476e-10	1.91085e-07	0.0683571	1.35118e-05	0.00248951	NA	NA	6	29911558	HLA-A
cg11946459	6:29923497:T:C	0.0908957	5.86476e-10	1.91085e-07	0.0683571	1.35118e-05	0.00248951	NA	NA	6	29911558	HLA-A
cg07878065	18:2635566:A:G	0.0151512	5.89273e-10	1.91977e-07	0.0192258	1.27267e-10	8.96231e-08	1.132	0.00175669	18	2641871
cg15273270	4:36460981:A:C	0.0278514	5.89646e-10	1.92079e-07	0.0256531	7.79502e-06	0.00153603	NA	NA	4	36324571	DTHD1;DTHD1
cg26392102	6:31323468:G:T	-0.0256813	5.90908e-10	1.9247e-07	-0.0209163	0.000141067	0.0177119	0.831272	7.96819e-05	6	31238751	HLA-C
cg23923934	6:31148349:A:G	-0.0774259	5.9883e-10	1.95031e-07	-0.0263849	0.025759	0.511969	NA	NA	6	31322914	HLA-B
cg16853860	6:32737257:G:T	-0.0498734	5.99413e-10	1.95201e-07	-0.0413243	6.717e-05	0.00963075	1.24891	8.41761e-08	6	32823116	PSMB9;PSMB9;TAP1
cg13272096	13:43304852:A:G	-0.0333535	6.02265e-10	1.96109e-07	-0.0349287	4.62809e-08	1.70577e-05	NA	NA	13	43294689
cg24351901	6:29614419:C:A	0.026955	6.04181e-10	1.96693e-07	0.024293	1.03837e-07	3.46114e-05	NA	NA	6	29692092	HLA-F;HLA-F;HLA-F
cg24351901	6:29628740:C:A	0.026955	6.04181e-10	1.96693e-07	0.024293	1.03837e-07	3.46114e-05	NA	NA	6	29692092	HLA-F;HLA-F;HLA-F
cg03063413	15:25963803:A:G	-0.0302688	6.05116e-10	1.96977e-07	-0.0320631	7.7764e-07	0.000205387	NA	NA	15	25965140	ATP10A
cg17096289	6:31269029:G:A	0.059993	6.06024e-10	1.97253e-07	0.0588995	1.99566e-06	0.000471821	NA	NA	6	31238788	HLA-C
cg11946459	6:29915401:T:C	0.0918551	6.11134e-10	1.98896e-07	0.0693677	1.48028e-05	0.00269341	NA	NA	6	29911558	HLA-A
cg08309069	6:31428911:A:G	0.0694838	6.14672e-10	2.00006e-07	0.0693154	8.64507e-07	0.000226569	NA	NA	6	31240651	HLA-C
cg08309069	6:31431082:A:G	0.0694838	6.14672e-10	2.00006e-07	0.0693154	8.64507e-07	0.000226569	NA	NA	6	31240651	HLA-C
cg09625543	21:40508603:T:A	0.0285932	6.15352e-10	2.00207e-07	0.0269558	1.5823e-06	0.000386958	1.09352	0.0262248	21	40560659	BRWD1;BRWD1
cg17096289	6:31243359:G:A	0.0597735	6.1596e-10	2.00364e-07	0.0547679	7.19363e-05	0.0101865	0.848674	0.000272749	6	31238788	HLA-C
cg17096289	6:31243347:C:T	0.0597735	6.1596e-10	2.00364e-07	0.0547679	7.19363e-05	0.0101865	0.84932	0.000290973	6	31238788	HLA-C
cg22269164	1:160291559:T:C	-0.0204439	6.17423e-10	2.00769e-07	-0.0177498	2.60903e-05	0.00438879	NA	NA	1	160230671	DCAF8;DCAF8;DCAF8;DCAF8;DCAF8
cg08309069	6:31234792:A:G	-0.0810983	6.1751e-10	2.00769e-07	-0.0750039	6.73337e-05	0.00965292	0.83375	0.000770032	6	31240651	HLA-C
cg08309069	6:31230717:T:A	-0.0482941	6.17563e-10	2.00769e-07	-0.0477153	9.08358e-07	0.000236918	0.810551	5.14646e-08	6	31240651	HLA-C
cg00272009	3:122424613:T:C	0.0379801	6.17834e-10	2.00769e-07	0.031276	5.81962e-08	2.05366e-05	NA	NA	3	122398855	PARP14
cg00272009	3:122425321:A:T	0.0379801	6.17834e-10	2.00769e-07	0.031276	5.81962e-08	2.05366e-05	NA	NA	3	122398855	PARP14
cg00272009	3:122429820:A:T	0.0379801	6.17834e-10	2.00769e-07	0.031276	5.81962e-08	2.05366e-05	NA	NA	3	122398855	PARP14
cg00272009	3:122429867:A:G	0.0379801	6.17834e-10	2.00769e-07	0.031276	5.81962e-08	2.05366e-05	NA	NA	3	122398855	PARP14
cg00272009	3:122435729:G:A	0.0379801	6.17834e-10	2.00769e-07	0.031276	5.81962e-08	2.05366e-05	NA	NA	3	122398855	PARP14
cg00272009	3:122435750:G:A	0.0379801	6.17834e-10	2.00769e-07	0.031276	5.81962e-08	2.05366e-05	NA	NA	3	122398855	PARP14
cg00272009	3:122440206:T:C	0.0379801	6.17834e-10	2.00769e-07	0.031276	5.81962e-08	2.05366e-05	NA	NA	3	122398855	PARP14
cg26392102	6:31322026:C:A	-0.0249407	6.18135e-10	2.00801e-07	-0.0201579	9.80473e-05	0.0131624	0.801051	1.21318e-06	6	31238751	HLA-C
cg26392102	6:31321685:A:C	-0.0249407	6.18135e-10	2.00801e-07	-0.0201579	9.80473e-05	0.0131624	0.80293	1.97755e-06	6	31238751	HLA-C
cg17608381	6:30104783:A:G	-0.0702551	6.18183e-10	2.00801e-07	-0.0718434	3.9644e-10	2.49762e-07	NA	NA	6	29911550	HLA-A
cg17608381	6:30106070:C:T	-0.0702551	6.18183e-10	2.00801e-07	-0.0718434	3.9644e-10	2.49762e-07	NA	NA	6	29911550	HLA-A
cg25345365	11:114049654:C:A	-0.0308359	6.21736e-10	2.01934e-07	-0.0282415	2.87401e-08	1.12154e-05	NA	NA	11	114050114	ZBTB16;ZBTB16
cg24351901	6:29937833:T:C	-0.0203987	6.21951e-10	2.01983e-07	-0.0167626	2.08245e-06	0.000488183	1.11052	0.00256446	6	29692092	HLA-F;HLA-F;HLA-F
cg17096289	6:30945265:T:A	-0.0522186	6.22102e-10	2.02012e-07	-0.0519414	2.61814e-06	0.000595403	1.29134	2.15722e-11	6	31238788	HLA-C
cg08309069	6:31277595:G:C	-0.0736264	6.22346e-10	2.0205e-07	-0.0790743	6.72867e-06	0.00136536	0.823162	0.000185874	6	31240651	HLA-C
cg08309069	6:31275603:G:C	-0.0736264	6.22346e-10	2.0205e-07	-0.0790743	6.72867e-06	0.00136536	0.838937	0.000901429	6	31240651	HLA-C
cg18770635	22:51017082:T:A	-0.0286107	6.2425e-10	2.02648e-07	-0.0247659	2.54541e-07	7.76316e-05	NA	NA	22	50984368
cg11095027	11:1248723:C:T	-0.036289	6.25361e-10	2.02987e-07	-0.0386681	2.73174e-08	1.0706e-05	NA	NA	11	1297066	TOLLIP
cg01517384	6:30782205:G:C	-0.0503406	6.25676e-10	2.03069e-07	-0.0394519	0.000264411	0.0293057	1.40777	1.08878e-13	6	31323856	HLA-B
cg17096289	6:31434111:A:G	-0.0606481	6.26482e-10	2.0331e-07	-0.0504698	0.000238956	0.0268943	1.55096	1.19505e-24	6	31238788	HLA-C
cg09858955	2:58148349:C:T	0.0400813	6.29478e-10	2.04261e-07	0.0530737	2.0092e-17	4.03978e-14	NA	NA	2	58135951	VRK2;VRK2
cg11738389	6:56736655:G:A	-0.030255	6.31538e-10	2.04909e-07	-0.027416	1.21208e-06	0.000306199	NA	NA	6	56621425	DST;DST;DST
cg16324306	14:93701842:G:T	-0.0273357	6.31835e-10	2.04985e-07	-0.0214331	2.71553e-05	0.00453166	NA	NA	14	93786330	BTBD7;BTBD7
cg24351901	6:29917673:G:A	0.0205572	6.32486e-10	2.05175e-07	0.0139385	5.59453e-05	0.00822563	0.925127	0.0231591	6	29692092	HLA-F;HLA-F;HLA-F
cg03310874	7:4852682:C:G	0.0257868	6.33993e-10	2.05603e-07	0.018386	0.00152979	0.109909	NA	NA	7	4850260	RADIL
cg16853860	6:32816998:T:C	-0.0534056	6.33999e-10	2.05603e-07	-0.0595029	1.84865e-08	7.6005e-06	NA	NA	6	32823116	PSMB9;PSMB9;TAP1
cg16853860	6:32817130:A:G	-0.0534056	6.33999e-10	2.05603e-07	-0.0595029	1.84865e-08	7.6005e-06	NA	NA	6	32823116	PSMB9;PSMB9;TAP1
cg23892836	6:29890271:G:A	-0.0255955	6.40082e-10	2.07555e-07	-0.0221755	7.9821e-08	2.75168e-05	1.0823	0.0222551	6	29692085	HLA-F;HLA-F;HLA-F
cg03310874	7:4845312:T:G	0.0256032	6.40879e-10	2.07792e-07	0.0196015	0.000577037	0.0541252	NA	NA	7	4850260	RADIL
cg17061862	11:9594827:G:A	-0.0262803	6.42449e-10	2.08259e-07	-0.0218933	0.000133837	0.016948	NA	NA	11	9590431
cg17061862	11:9594888:G:C	-0.0262803	6.42449e-10	2.08259e-07	-0.0218933	0.000133837	0.016948	NA	NA	11	9590431
cg26392102	6:31377587:G:A	0.027312	6.44505e-10	2.08332e-07	0.0327847	6.43067e-08	2.25582e-05	NA	NA	6	31238751	HLA-C
cg15273270	4:36424423:T:C	0.0294199	6.447e-10	2.08332e-07	0.0287776	6.60948e-07	0.000178299	NA	NA	4	36324571	DTHD1;DTHD1
cg15273270	4:36424927:A:G	0.0294199	6.447e-10	2.08332e-07	0.0287776	6.60948e-07	0.000178299	NA	NA	4	36324571	DTHD1;DTHD1
cg15273270	4:36424996:C:T	0.0294199	6.447e-10	2.08332e-07	0.0287776	6.60948e-07	0.000178299	NA	NA	4	36324571	DTHD1;DTHD1
cg15273270	4:36425058:G:A	0.0294199	6.447e-10	2.08332e-07	0.0287776	6.60948e-07	0.000178299	NA	NA	4	36324571	DTHD1;DTHD1
cg15273270	4:36425128:C:T	0.0294199	6.447e-10	2.08332e-07	0.0287776	6.60948e-07	0.000178299	NA	NA	4	36324571	DTHD1;DTHD1
cg15273270	4:36425679:G:C	0.0294199	6.447e-10	2.08332e-07	0.0287776	6.60948e-07	0.000178299	NA	NA	4	36324571	DTHD1;DTHD1
cg15273270	4:36425928:G:A	0.0294199	6.447e-10	2.08332e-07	0.0287776	6.60948e-07	0.000178299	NA	NA	4	36324571	DTHD1;DTHD1
cg15273270	4:36426305:G:C	0.0294199	6.447e-10	2.08332e-07	0.0287776	6.60948e-07	0.000178299	NA	NA	4	36324571	DTHD1;DTHD1
cg15273270	4:36426671:A:C	0.0294199	6.447e-10	2.08332e-07	0.0287776	6.60948e-07	0.000178299	NA	NA	4	36324571	DTHD1;DTHD1
cg15273270	4:36427859:C:T	0.0294199	6.447e-10	2.08332e-07	0.0287776	6.60948e-07	0.000178299	NA	NA	4	36324571	DTHD1;DTHD1
cg15273270	4:36429496:C:T	0.0294199	6.447e-10	2.08332e-07	0.0287776	6.60948e-07	0.000178299	NA	NA	4	36324571	DTHD1;DTHD1
cg15273270	4:36430579:A:G	0.0294199	6.447e-10	2.08332e-07	0.0287776	6.60948e-07	0.000178299	NA	NA	4	36324571	DTHD1;DTHD1
cg15273270	4:36433564:A:C	0.0294199	6.447e-10	2.08332e-07	0.0287776	6.60948e-07	0.000178299	NA	NA	4	36324571	DTHD1;DTHD1
cg15273270	4:36434017:G:A	0.0294199	6.447e-10	2.08332e-07	0.0287776	6.60948e-07	0.000178299	NA	NA	4	36324571	DTHD1;DTHD1
cg15273270	4:36441157:G:A	0.0294199	6.447e-10	2.08332e-07	0.0287776	6.60948e-07	0.000178299	NA	NA	4	36324571	DTHD1;DTHD1
cg15273270	4:36444265:T:C	0.0294199	6.447e-10	2.08332e-07	0.0287776	6.60948e-07	0.000178299	NA	NA	4	36324571	DTHD1;DTHD1
cg15273270	4:36445473:A:C	0.0294199	6.447e-10	2.08332e-07	0.0287776	6.60948e-07	0.000178299	NA	NA	4	36324571	DTHD1;DTHD1
cg15273270	4:36458328:C:T	0.0294199	6.447e-10	2.08332e-07	0.0287776	6.60948e-07	0.000178299	NA	NA	4	36324571	DTHD1;DTHD1
cg15273270	4:36458359:T:C	0.0294199	6.447e-10	2.08332e-07	0.0287776	6.60948e-07	0.000178299	NA	NA	4	36324571	DTHD1;DTHD1
cg15273270	4:36459212:G:T	0.0294199	6.447e-10	2.08332e-07	0.0287776	6.60948e-07	0.000178299	NA	NA	4	36324571	DTHD1;DTHD1
cg15273270	4:36464350:A:C	0.0294199	6.447e-10	2.08332e-07	0.0287776	6.60948e-07	0.000178299	NA	NA	4	36324571	DTHD1;DTHD1
cg15273270	4:36473463:T:G	0.0294199	6.447e-10	2.08332e-07	0.0287776	6.60948e-07	0.000178299	NA	NA	4	36324571	DTHD1;DTHD1
cg15273270	4:36475549:T:C	0.0294199	6.447e-10	2.08332e-07	0.0287776	6.60948e-07	0.000178299	NA	NA	4	36324571	DTHD1;DTHD1
cg15273270	4:36475557:T:C	0.0294199	6.447e-10	2.08332e-07	0.0287776	6.60948e-07	0.000178299	NA	NA	4	36324571	DTHD1;DTHD1
cg15273270	4:36477665:A:G	0.0294199	6.447e-10	2.08332e-07	0.0287776	6.60948e-07	0.000178299	NA	NA	4	36324571	DTHD1;DTHD1
cg15273270	4:36483988:A:G	0.0294199	6.447e-10	2.08332e-07	0.0287776	6.60948e-07	0.000178299	NA	NA	4	36324571	DTHD1;DTHD1
cg15273270	4:36484239:A:G	0.0294199	6.447e-10	2.08332e-07	0.0287776	6.60948e-07	0.000178299	NA	NA	4	36324571	DTHD1;DTHD1
cg15273270	4:36488002:T:C	0.0294199	6.447e-10	2.08332e-07	0.0287776	6.60948e-07	0.000178299	NA	NA	4	36324571	DTHD1;DTHD1
cg15273270	4:36490760:C:T	0.0294199	6.447e-10	2.08332e-07	0.0287776	6.60948e-07	0.000178299	NA	NA	4	36324571	DTHD1;DTHD1
cg15273270	4:36495533:G:A	0.0294199	6.447e-10	2.08332e-07	0.0287776	6.60948e-07	0.000178299	NA	NA	4	36324571	DTHD1;DTHD1
cg24628310	3:52555957:T:C	0.0155781	6.46097e-10	2.08763e-07	0.0155382	2.10125e-06	0.000491804	NA	NA	3	52813873	ITIH1;ITIH1;ITIH1;ITIH1
cg16853860	6:32689946:G:A	-0.0494181	6.46622e-10	2.0889e-07	-0.042389	2.6724e-05	0.0044742	1.25088	3.15109e-08	6	32823116	PSMB9;PSMB9;TAP1
cg16853860	6:32689432:G:A	-0.0494181	6.46622e-10	2.0889e-07	-0.042389	2.6724e-05	0.0044742	1.24748	4.44116e-08	6	32823116	PSMB9;PSMB9;TAP1
cg03879629	3:46092793:C:A	0.0359525	6.46766e-10	2.08915e-07	0.0321047	2.65629e-07	8.05514e-05	NA	NA	3	46152446
cg01517384	6:31112075:G:A	0.0366765	6.47156e-10	2.0902e-07	0.0306037	3.5833e-05	0.0056644	NA	NA	6	31323856	HLA-B
cg23923934	6:31116246:G:A	0.0357011	6.48338e-10	2.09381e-07	-0.0199406	0.000158327	0.0195206	1.13837	0.000228889	6	31322914	HLA-B
cg24351901	6:29665319:C:T	0.02718	6.51118e-10	2.10257e-07	0.0236941	3.56425e-07	0.000103532	NA	NA	6	29692092	HLA-F;HLA-F;HLA-F
cg26392102	6:31092049:G:C	-0.0195637	6.51413e-10	2.10331e-07	-0.0134774	0.00138	0.10187	0.844731	1.09312e-06	6	31238751	HLA-C
cg23923934	6:31235775:T:C	-0.0524311	6.52643e-10	2.10707e-07	-0.0349805	1.99865e-06	0.000472365	0.893085	0.0307108	6	31322914	HLA-B
cg17096289	6:31837250:G:A	-0.0464428	6.60466e-10	2.1319e-07	-0.0387089	7.38068e-05	0.0104172	1.21203	5.11346e-08	6	31238788	HLA-C
cg17096289	6:31837277:C:A	-0.0464428	6.60466e-10	2.1319e-07	-0.0387089	7.38068e-05	0.0104172	1.21203	5.11346e-08	6	31238788	HLA-C
cg16853860	6:32697755:A:G	-0.0490373	6.6131e-10	2.1344e-07	-0.041646	2.72845e-05	0.00454988	1.25381	3.29957e-08	6	32823116	PSMB9;PSMB9;TAP1
cg00272009	3:122482327:A:G	0.0414379	6.65931e-10	2.1491e-07	0.0312566	3.98816e-07	0.000113909	NA	NA	3	122398855	PARP14
cg25345365	11:114050631:T:A	-0.0309661	6.68653e-10	2.15767e-07	-0.0282028	2.95811e-08	1.15126e-05	NA	NA	11	114050114	ZBTB16;ZBTB16
cg26392102	6:31304488:C:G	0.0306283	6.69209e-10	2.15789e-07	0.0250224	3.21442e-05	0.00515796	0.844271	0.00155452	6	31238751	HLA-C
cg20291162	17:40302271:A:G	-0.0991665	6.69669e-10	2.15789e-07	-0.0897825	5.86024e-06	0.00120671	NA	NA	17	40259547	DHX58
cg20291162	17:40302476:A:C	-0.0991665	6.69669e-10	2.15789e-07	-0.0897825	5.86024e-06	0.00120671	NA	NA	17	40259547	DHX58
cg20291162	17:40305542:G:A	-0.0991665	6.69669e-10	2.15789e-07	-0.0897825	5.86024e-06	0.00120671	NA	NA	17	40259547	DHX58
cg20291162	17:40306075:C:A	-0.0991665	6.69669e-10	2.15789e-07	-0.0897825	5.86024e-06	0.00120671	NA	NA	17	40259547	DHX58
cg20291162	17:40307078:T:G	-0.0991665	6.69669e-10	2.15789e-07	-0.0897825	5.86024e-06	0.00120671	NA	NA	17	40259547	DHX58
cg20291162	17:40307488:T:G	-0.0991665	6.69669e-10	2.15789e-07	-0.0897825	5.86024e-06	0.00120671	NA	NA	17	40259547	DHX58
cg20291162	17:40307799:T:C	-0.0991665	6.69669e-10	2.15789e-07	-0.0897825	5.86024e-06	0.00120671	NA	NA	17	40259547	DHX58
cg20291162	17:40308103:C:T	-0.0991665	6.69669e-10	2.15789e-07	-0.0897825	5.86024e-06	0.00120671	NA	NA	17	40259547	DHX58
cg20291162	17:40308707:T:C	-0.0991665	6.69669e-10	2.15789e-07	-0.0897825	5.86024e-06	0.00120671	NA	NA	17	40259547	DHX58
cg20291162	17:40308734:C:T	-0.0991665	6.69669e-10	2.15789e-07	-0.0897825	5.86024e-06	0.00120671	NA	NA	17	40259547	DHX58
cg20291162	17:40310021:A:T	-0.0991665	6.69669e-10	2.15789e-07	-0.0897825	5.86024e-06	0.00120671	NA	NA	17	40259547	DHX58
cg20291162	17:40310650:G:A	-0.0991665	6.69669e-10	2.15789e-07	-0.0897825	5.86024e-06	0.00120671	NA	NA	17	40259547	DHX58
cg20291162	17:40310910:C:T	-0.0991665	6.69669e-10	2.15789e-07	-0.0897825	5.86024e-06	0.00120671	NA	NA	17	40259547	DHX58
cg24351901	6:29699055:T:G	-0.0194457	6.71319e-10	2.1619e-07	-0.015202	7.48425e-06	0.00148306	NA	NA	6	29692092	HLA-F;HLA-F;HLA-F
cg15273270	4:36354634:T:C	0.0280328	6.71728e-10	2.1619e-07	0.0266843	3.77292e-06	0.000814177	NA	NA	4	36324571	DTHD1;DTHD1
cg15273270	4:36355031:A:G	0.0280328	6.71728e-10	2.1619e-07	0.0266843	3.77292e-06	0.000814177	NA	NA	4	36324571	DTHD1;DTHD1
cg15273270	4:36355426:T:G	0.0280328	6.71728e-10	2.1619e-07	0.0266843	3.77292e-06	0.000814177	NA	NA	4	36324571	DTHD1;DTHD1
cg15273270	4:36355545:A:T	0.0280328	6.71728e-10	2.1619e-07	0.0266843	3.77292e-06	0.000814177	NA	NA	4	36324571	DTHD1;DTHD1
cg15273270	4:36355650:A:C	0.0280328	6.71728e-10	2.1619e-07	0.0266843	3.77292e-06	0.000814177	NA	NA	4	36324571	DTHD1;DTHD1
cg15273270	4:36355694:G:A	0.0280328	6.71728e-10	2.1619e-07	0.0266843	3.77292e-06	0.000814177	NA	NA	4	36324571	DTHD1;DTHD1
cg15273270	4:36355770:A:G	0.0280328	6.71728e-10	2.1619e-07	0.0266843	3.77292e-06	0.000814177	NA	NA	4	36324571	DTHD1;DTHD1
cg15273270	4:36356170:T:C	0.0280328	6.71728e-10	2.1619e-07	0.0266843	3.77292e-06	0.000814177	NA	NA	4	36324571	DTHD1;DTHD1
cg15273270	4:36356473:C:T	0.0280328	6.71728e-10	2.1619e-07	0.0266843	3.77292e-06	0.000814177	NA	NA	4	36324571	DTHD1;DTHD1
cg15273270	4:36356670:A:C	0.0280328	6.71728e-10	2.1619e-07	0.0266843	3.77292e-06	0.000814177	NA	NA	4	36324571	DTHD1;DTHD1
cg15273270	4:36356690:A:G	0.0280328	6.71728e-10	2.1619e-07	0.0266843	3.77292e-06	0.000814177	NA	NA	4	36324571	DTHD1;DTHD1
cg09304470	18:76819843:T:A	0.0303246	6.74152e-10	2.16949e-07	0.029327	3.58374e-06	0.000777557	NA	NA	18	76916901	ATP9B;ATP9B
cg09625543	21:40690397:A:C	-0.0247908	6.74883e-10	2.17097e-07	-0.026319	1.43414e-07	4.59839e-05	NA	NA	21	40560659	BRWD1;BRWD1
cg09625543	21:40690537:A:G	-0.0247908	6.74883e-10	2.17097e-07	-0.026319	1.43414e-07	4.59839e-05	NA	NA	21	40560659	BRWD1;BRWD1
cg09625543	21:40695499:G:A	-0.0247908	6.74883e-10	2.17097e-07	-0.026319	1.43414e-07	4.59839e-05	NA	NA	21	40560659	BRWD1;BRWD1
cg09625543	21:40704882:C:A	-0.0247908	6.74883e-10	2.17097e-07	-0.026319	1.43414e-07	4.59839e-05	NA	NA	21	40560659	BRWD1;BRWD1
cg24351901	6:29682889:T:C	0.0202857	6.75043e-10	2.17104e-07	0.0132984	0.000128757	0.0163906	NA	NA	6	29692092	HLA-F;HLA-F;HLA-F
cg24351901	6:29683944:C:T	0.0202857	6.75043e-10	2.17104e-07	0.0132984	0.000128757	0.0163906	NA	NA	6	29692092	HLA-F;HLA-F;HLA-F
cg11224765	22:50976073:T:C	0.0419366	6.76128e-10	2.17431e-07	0.0470885	2.29053e-07	7.05523e-05	NA	NA	22	50971109	ODF3B
cg08309069	6:31330099:T:C	0.0689454	6.76432e-10	2.17463e-07	0.0655585	5.51012e-07	0.000152972	NA	NA	6	31240651	HLA-C
cg08309069	6:31334821:A:T	0.0689454	6.76432e-10	2.17463e-07	0.0655585	5.51012e-07	0.000152972	NA	NA	6	31240651	HLA-C
cg08309069	6:31351035:T:C	0.0689454	6.76432e-10	2.17463e-07	0.0655585	5.51012e-07	0.000152972	NA	NA	6	31240651	HLA-C
cg17096289	6:31270118:C:A	0.0480026	6.79561e-10	2.18277e-07	0.0506726	1.31859e-07	4.26817e-05	0.861071	1.72904e-05	6	31238788	HLA-C
cg25637655	6:29733742:A:G	0.0625514	6.80951e-10	2.18277e-07	0.054689	2.12245e-05	0.00371987	NA	NA	6	29911542	HLA-A
cg25637655	6:29733850:G:C	0.0625514	6.80951e-10	2.18277e-07	0.054689	2.12245e-05	0.00371987	NA	NA	6	29911542	HLA-A
cg25637655	6:29734118:C:A	0.0625514	6.80951e-10	2.18277e-07	0.054689	2.12245e-05	0.00371987	NA	NA	6	29911542	HLA-A
cg25637655	6:29735693:A:G	0.0625514	6.80951e-10	2.18277e-07	0.054689	2.12245e-05	0.00371987	NA	NA	6	29911542	HLA-A
cg25637655	6:29736047:T:C	0.0625514	6.80951e-10	2.18277e-07	0.054689	2.12245e-05	0.00371987	NA	NA	6	29911542	HLA-A
cg23935522	12:77200663:G:A	-0.0212091	6.81357e-10	2.18277e-07	-0.0257629	3.88551e-08	1.45083e-05	NA	NA	12	77162317	ZDHHC17
cg23935522	12:77204216:G:A	-0.0212091	6.81357e-10	2.18277e-07	-0.0257629	3.88551e-08	1.45083e-05	NA	NA	12	77162317	ZDHHC17
cg23935522	12:77208290:G:A	-0.0212091	6.81357e-10	2.18277e-07	-0.0257629	3.88551e-08	1.45083e-05	NA	NA	12	77162317	ZDHHC17
cg23935522	12:77210497:G:T	-0.0212091	6.81357e-10	2.18277e-07	-0.0257629	3.88551e-08	1.45083e-05	NA	NA	12	77162317	ZDHHC17
cg23935522	12:77214378:T:C	-0.0212091	6.81357e-10	2.18277e-07	-0.0257629	3.88551e-08	1.45083e-05	NA	NA	12	77162317	ZDHHC17
cg23935522	12:77214681:G:A	-0.0212091	6.81357e-10	2.18277e-07	-0.0257629	3.88551e-08	1.45083e-05	NA	NA	12	77162317	ZDHHC17
cg23935522	12:77215768:C:T	-0.0212091	6.81357e-10	2.18277e-07	-0.0257629	3.88551e-08	1.45083e-05	NA	NA	12	77162317	ZDHHC17
cg23935522	12:77217868:G:A	-0.0212091	6.81357e-10	2.18277e-07	-0.0257629	3.88551e-08	1.45083e-05	NA	NA	12	77162317	ZDHHC17
cg23935522	12:77217874:T:A	-0.0212091	6.81357e-10	2.18277e-07	-0.0257629	3.88551e-08	1.45083e-05	NA	NA	12	77162317	ZDHHC17
cg23935522	12:77220514:T:A	-0.0212091	6.81357e-10	2.18277e-07	-0.0257629	3.88551e-08	1.45083e-05	NA	NA	12	77162317	ZDHHC17
cg23935522	12:77221400:C:T	-0.0212091	6.81357e-10	2.18277e-07	-0.0257629	3.88551e-08	1.45083e-05	NA	NA	12	77162317	ZDHHC17
cg23935522	12:77221686:T:C	-0.0212091	6.81357e-10	2.18277e-07	-0.0257629	3.88551e-08	1.45083e-05	NA	NA	12	77162317	ZDHHC17
cg23935522	12:77222970:G:A	-0.0212091	6.81357e-10	2.18277e-07	-0.0257629	3.88551e-08	1.45083e-05	NA	NA	12	77162317	ZDHHC17
cg23935522	12:77225749:G:T	-0.0212091	6.81357e-10	2.18277e-07	-0.0257629	3.88551e-08	1.45083e-05	NA	NA	12	77162317	ZDHHC17
cg23935522	12:77228251:G:A	-0.0212091	6.81357e-10	2.18277e-07	-0.0257629	3.88551e-08	1.45083e-05	NA	NA	12	77162317	ZDHHC17
cg23935522	12:77229567:C:T	-0.0212091	6.81357e-10	2.18277e-07	-0.0257629	3.88551e-08	1.45083e-05	NA	NA	12	77162317	ZDHHC17
cg23935522	12:77230758:C:A	-0.0212091	6.81357e-10	2.18277e-07	-0.0257629	3.88551e-08	1.45083e-05	NA	NA	12	77162317	ZDHHC17
cg23935522	12:77231887:G:C	-0.0212091	6.81357e-10	2.18277e-07	-0.0257629	3.88551e-08	1.45083e-05	NA	NA	12	77162317	ZDHHC17
cg23935522	12:77232260:T:A	-0.0212091	6.81357e-10	2.18277e-07	-0.0257629	3.88551e-08	1.45083e-05	NA	NA	12	77162317	ZDHHC17
cg23935522	12:77232877:G:A	-0.0212091	6.81357e-10	2.18277e-07	-0.0257629	3.88551e-08	1.45083e-05	NA	NA	12	77162317	ZDHHC17
cg23935522	12:77236424:G:A	-0.0212091	6.81357e-10	2.18277e-07	-0.0257629	3.88551e-08	1.45083e-05	NA	NA	12	77162317	ZDHHC17
cg23935522	12:77236968:G:A	-0.0212091	6.81357e-10	2.18277e-07	-0.0257629	3.88551e-08	1.45083e-05	NA	NA	12	77162317	ZDHHC17
cg23935522	12:77242751:T:C	-0.0212091	6.81357e-10	2.18277e-07	-0.0257629	3.88551e-08	1.45083e-05	NA	NA	12	77162317	ZDHHC17
cg23935522	12:77245749:A:G	-0.0212091	6.81357e-10	2.18277e-07	-0.0257629	3.88551e-08	1.45083e-05	NA	NA	12	77162317	ZDHHC17
cg23935522	12:77249400:A:G	-0.0212091	6.81357e-10	2.18277e-07	-0.0257629	3.88551e-08	1.45083e-05	NA	NA	12	77162317	ZDHHC17
cg23935522	12:77250132:A:G	-0.0212091	6.81357e-10	2.18277e-07	-0.0257629	3.88551e-08	1.45083e-05	NA	NA	12	77162317	ZDHHC17
cg23935522	12:77255578:T:C	-0.0212091	6.81357e-10	2.18277e-07	-0.0257629	3.88551e-08	1.45083e-05	NA	NA	12	77162317	ZDHHC17
cg23935522	12:77256681:T:G	-0.0212091	6.81357e-10	2.18277e-07	-0.0257629	3.88551e-08	1.45083e-05	NA	NA	12	77162317	ZDHHC17
cg23935522	12:77257423:G:A	-0.0212091	6.81357e-10	2.18277e-07	-0.0257629	3.88551e-08	1.45083e-05	NA	NA	12	77162317	ZDHHC17
cg00272009	3:122418750:G:A	0.0379084	6.8524e-10	2.19499e-07	0.0305276	1.30169e-07	4.21818e-05	NA	NA	3	122398855	PARP14
cg23892836	6:29921220:A:G	-0.0263336	6.88639e-10	2.20565e-07	-0.0153805	0.000635817	0.0582275	1.13573	0.000193083	6	29692085	HLA-F;HLA-F;HLA-F
cg04816140	9:92701610:A:G	0.0218995	6.89346e-10	2.20725e-07	0.0239996	4.17131e-07	0.000118694	NA	NA	9	92763384
cg04816140	9:92701618:G:A	0.0218995	6.89346e-10	2.20725e-07	0.0239996	4.17131e-07	0.000118694	NA	NA	9	92763384
cg04816140	9:92701629:C:T	0.0218995	6.89346e-10	2.20725e-07	0.0239996	4.17131e-07	0.000118694	NA	NA	9	92763384
cg16363586	19:17534898:C:T	0.0180189	6.89854e-10	2.20773e-07	0.025493	5.82549e-10	3.48058e-07	NA	NA	19	17516329	BST2
cg08309069	6:31319333:C:A	-0.062493	6.89921e-10	2.20773e-07	-0.0627397	6.40329e-07	0.000173735	NA	NA	6	31240651	HLA-C
cg11946459	6:29930619:G:A	0.0734151	6.91068e-10	2.20773e-07	0.0558946	5.22481e-06	0.00109199	NA	NA	6	29911558	HLA-A
cg11946459	6:29851443:A:G	0.0901497	6.91364e-10	2.20773e-07	0.070339	1.13624e-05	0.00214365	NA	NA	6	29911558	HLA-A
cg11946459	6:29854392:C:T	0.0901497	6.91364e-10	2.20773e-07	0.070339	1.13624e-05	0.00214365	NA	NA	6	29911558	HLA-A
cg11946459	6:29854703:A:G	0.0901497	6.91364e-10	2.20773e-07	0.070339	1.13624e-05	0.00214365	NA	NA	6	29911558	HLA-A
cg11946459	6:29858213:G:C	0.0901497	6.91364e-10	2.20773e-07	0.070339	1.13624e-05	0.00214365	NA	NA	6	29911558	HLA-A
cg11946459	6:29867395:T:A	0.0901497	6.91364e-10	2.20773e-07	0.070339	1.13624e-05	0.00214365	NA	NA	6	29911558	HLA-A
cg11946459	6:29868451:A:G	0.0901497	6.91364e-10	2.20773e-07	0.070339	1.13624e-05	0.00214365	NA	NA	6	29911558	HLA-A
cg11946459	6:29875891:C:T	0.0901497	6.91364e-10	2.20773e-07	0.070339	1.13624e-05	0.00214365	NA	NA	6	29911558	HLA-A
cg11946459	6:29878262:G:A	0.0901497	6.91364e-10	2.20773e-07	0.070339	1.13624e-05	0.00214365	NA	NA	6	29911558	HLA-A
cg11946459	6:29879105:T:C	0.0901497	6.91364e-10	2.20773e-07	0.070339	1.13624e-05	0.00214365	NA	NA	6	29911558	HLA-A
cg11946459	6:29879804:G:A	0.0901497	6.91364e-10	2.20773e-07	0.070339	1.13624e-05	0.00214365	NA	NA	6	29911558	HLA-A
cg11946459	6:29880904:C:T	0.0901497	6.91364e-10	2.20773e-07	0.070339	1.13624e-05	0.00214365	NA	NA	6	29911558	HLA-A
cg11946459	6:29882297:T:G	0.0901497	6.91364e-10	2.20773e-07	0.070339	1.13624e-05	0.00214365	NA	NA	6	29911558	HLA-A
cg11946459	6:29883728:T:C	0.0901497	6.91364e-10	2.20773e-07	0.070339	1.13624e-05	0.00214365	NA	NA	6	29911558	HLA-A
cg11946459	6:29887639:A:T	0.0901497	6.91364e-10	2.20773e-07	0.070339	1.13624e-05	0.00214365	NA	NA	6	29911558	HLA-A
cg11946459	6:29890950:A:G	0.0901497	6.91364e-10	2.20773e-07	0.070339	1.13624e-05	0.00214365	NA	NA	6	29911558	HLA-A
cg11946459	6:29891423:T:C	0.0901497	6.91364e-10	2.20773e-07	0.070339	1.13624e-05	0.00214365	NA	NA	6	29911558	HLA-A
cg11946459	6:29891625:T:G	0.0901497	6.91364e-10	2.20773e-07	0.070339	1.13624e-05	0.00214365	NA	NA	6	29911558	HLA-A
cg11946459	6:29893040:C:T	0.0901497	6.91364e-10	2.20773e-07	0.070339	1.13624e-05	0.00214365	NA	NA	6	29911558	HLA-A
cg11946459	6:29893461:G:A	0.0901497	6.91364e-10	2.20773e-07	0.070339	1.13624e-05	0.00214365	NA	NA	6	29911558	HLA-A
cg11946459	6:29895973:C:G	0.0901497	6.91364e-10	2.20773e-07	0.070339	1.13624e-05	0.00214365	NA	NA	6	29911558	HLA-A
cg11946459	6:29902197:C:G	0.0901497	6.91364e-10	2.20773e-07	0.070339	1.13624e-05	0.00214365	NA	NA	6	29911558	HLA-A
cg11946459	6:29903111:T:C	0.0901497	6.91364e-10	2.20773e-07	0.070339	1.13624e-05	0.00214365	NA	NA	6	29911558	HLA-A
cg11946459	6:29904808:A:G	0.0901497	6.91364e-10	2.20773e-07	0.070339	1.13624e-05	0.00214365	NA	NA	6	29911558	HLA-A
cg11946459	6:29905193:G:A	0.0901497	6.91364e-10	2.20773e-07	0.070339	1.13624e-05	0.00214365	NA	NA	6	29911558	HLA-A
cg17608381	6:29943656:G:T	-0.0612178	6.93322e-10	2.21376e-07	-0.053768	2.8521e-07	8.54746e-05	0.903956	0.00500454	6	29911550	HLA-A
cg04816140	9:92698716:A:G	0.0220375	6.93748e-10	2.2149e-07	0.0240655	5.10768e-07	0.000143156	NA	NA	9	92763384
cg23216724	6:167371251:G:A	-0.0401655	6.97014e-10	2.22444e-07	-0.0339631	1.61542e-05	0.00291488	NA	NA	6	167571584	GPR31
cg23216724	6:167373708:C:T	-0.0401655	6.97014e-10	2.22444e-07	-0.0339631	1.61542e-05	0.00291488	NA	NA	6	167571584	GPR31
cg23216724	6:167374258:A:G	-0.0401655	6.97014e-10	2.22444e-07	-0.0339631	1.61542e-05	0.00291488	NA	NA	6	167571584	GPR31
cg23216724	6:167389245:C:T	-0.0401655	6.97014e-10	2.22444e-07	-0.0339631	1.61542e-05	0.00291488	NA	NA	6	167571584	GPR31
cg17096289	6:31070078:G:A	-0.0476448	7.02468e-10	2.24162e-07	-0.0292	0.00409975	0.211185	1.2638	8.39354e-11	6	31238788	HLA-C
cg12588917	6:29700820:G:T	0.0439959	7.04297e-10	2.24723e-07	0.0428776	1.05714e-08	4.63648e-06	NA	NA	6	29692082	HLA-F;HLA-F;HLA-F
cg25863829	11:130030363:C:G	-0.0348121	7.08189e-10	2.25943e-07	-0.0348806	5.07835e-07	0.000142459	NA	NA	11	129947279	APLP2;APLP2;APLP2;APLP2;APLP2;APLP2
cg15273270	4:36325303:T:C	-0.0228985	7.13922e-10	2.27749e-07	-0.023762	1.73463e-06	0.000414714	NA	NA	4	36324571	DTHD1;DTHD1
cg24351901	6:29604124:G:A	0.0271975	7.14501e-10	2.27911e-07	0.0235013	2.41422e-07	7.4005e-05	NA	NA	6	29692092	HLA-F;HLA-F;HLA-F
cg01517384	6:31304208:T:C	0.0369374	7.15315e-10	2.28147e-07	0.0316537	1.12068e-05	0.00212332	0.818503	7.84131e-09	6	31323856	HLA-B
cg16853860	6:32702864:A:G	-0.0499843	7.21767e-10	2.30182e-07	-0.0448503	8.61999e-06	0.00167965	1.24626	9.13319e-08	6	32823116	PSMB9;PSMB9;TAP1
cg13272096	13:43286820:A:G	-0.0440555	7.22998e-10	2.30552e-07	-0.044699	8.75574e-08	2.99927e-05	NA	NA	13	43294689
cg14286514	9:32547185:G:A	0.0230983	7.25182e-10	2.31225e-07	0.0222199	6.27393e-06	0.00128041	NA	NA	9	32525315	DDX58
cg26816919	12:121419056:T:C	-0.0179548	7.25581e-10	2.31329e-07	-0.0207982	6.92493e-09	3.18689e-06	1.07906	0.0267715	12	121477815	OASL;OASL;OASL
cg24351901	6:29927936:C:G	0.0219704	7.26121e-10	2.31455e-07	0.0134679	0.000312202	0.0333548	0.896999	0.00285482	6	29692092	HLA-F;HLA-F;HLA-F
cg24351901	6:29931035:G:T	0.0219704	7.26121e-10	2.31455e-07	0.0134679	0.000312202	0.0333548	0.897439	0.00297577	6	29692092	HLA-F;HLA-F;HLA-F
cg09625543	21:40708818:C:T	-0.0251411	7.30708e-10	2.32894e-07	-0.0266989	1.17607e-07	3.83719e-05	NA	NA	21	40560659	BRWD1;BRWD1
cg24351901	6:29667458:T:C	-0.0228955	7.36487e-10	2.34713e-07	-0.0208819	3.85977e-07	0.000111417	1.14196	0.00415998	6	29692092	HLA-F;HLA-F;HLA-F
cg12588917	6:29691774:A:C	0.040903	7.38415e-10	2.35212e-07	0.0406994	2.29995e-09	1.2096e-06	NA	NA	6	29692082	HLA-F;HLA-F;HLA-F
cg11946459	6:29733375:G:C	0.0873754	7.38557e-10	2.35212e-07	0.073083	1.77827e-06	0.000424543	NA	NA	6	29911558	HLA-A
cg20408505	6:29815787:C:T	0.0273469	7.38938e-10	2.35212e-07	0.026421	3.8849e-08	1.45083e-05	0.908257	0.0152552	6	29911494	HLA-A
cg20408505	6:29812974:G:A	0.0273469	7.38938e-10	2.35212e-07	0.026421	3.8849e-08	1.45083e-05	0.909173	0.0163502	6	29911494	HLA-A
cg20408505	6:29815754:A:G	0.0273469	7.38938e-10	2.35212e-07	0.026421	3.8849e-08	1.45083e-05	0.90915	0.0166303	6	29911494	HLA-A
cg20408505	6:29811237:T:C	0.0273469	7.38938e-10	2.35212e-07	0.026421	3.8849e-08	1.45083e-05	0.909519	0.0167873	6	29911494	HLA-A
cg20408505	6:29812750:A:C	0.0273469	7.38938e-10	2.35212e-07	0.026421	3.8849e-08	1.45083e-05	0.909519	0.0167873	6	29911494	HLA-A
cg20408505	6:29812807:A:G	0.0273469	7.38938e-10	2.35212e-07	0.026421	3.8849e-08	1.45083e-05	0.909519	0.0167873	6	29911494	HLA-A
cg20408505	6:29813409:A:T	0.0273469	7.38938e-10	2.35212e-07	0.026421	3.8849e-08	1.45083e-05	0.909519	0.0167873	6	29911494	HLA-A
cg20408505	6:29813573:T:C	0.0273469	7.38938e-10	2.35212e-07	0.026421	3.8849e-08	1.45083e-05	0.909519	0.0167873	6	29911494	HLA-A
cg20408505	6:29813682:A:G	0.0273469	7.38938e-10	2.35212e-07	0.026421	3.8849e-08	1.45083e-05	0.909519	0.0167873	6	29911494	HLA-A
cg20408505	6:29812505:A:T	0.0273469	7.38938e-10	2.35212e-07	0.026421	3.8849e-08	1.45083e-05	0.909924	0.0173126	6	29911494	HLA-A
cg16363586	19:17486898:G:A	0.0292246	7.40214e-10	2.35595e-07	0.0307317	1.49657e-06	0.000367506	NA	NA	19	17516329	BST2
cg26392102	6:31253444:C:T	-0.0305485	7.42651e-10	2.36252e-07	-0.0258522	3.02523e-05	0.00489771	NA	NA	6	31238751	HLA-C
cg26392102	6:31253866:G:A	-0.0305485	7.42651e-10	2.36252e-07	-0.0258522	3.02523e-05	0.00489771	NA	NA	6	31238751	HLA-C
cg26392102	6:31255809:A:G	-0.0305485	7.42651e-10	2.36252e-07	-0.0258522	3.02523e-05	0.00489771	NA	NA	6	31238751	HLA-C
cg26392102	6:31260888:G:A	-0.0305485	7.42651e-10	2.36252e-07	-0.0258522	3.02523e-05	0.00489771	NA	NA	6	31238751	HLA-C
cg26392102	6:31263503:C:A	-0.0305485	7.42651e-10	2.36252e-07	-0.0258522	3.02523e-05	0.00489771	NA	NA	6	31238751	HLA-C
cg07596065	22:50992097:C:T	0.0168319	7.4408e-10	2.36636e-07	0.0148843	2.54655e-06	0.000580612	NA	NA	22	50984393
cg07596065	22:50992967:A:G	0.0168319	7.4408e-10	2.36636e-07	0.0148843	2.54655e-06	0.000580612	NA	NA	22	50984393
cg07596065	22:50994503:T:C	0.0168319	7.4408e-10	2.36636e-07	0.0148843	2.54655e-06	0.000580612	NA	NA	22	50984393
cg15331332	6:29697473:G:C	-0.0338091	7.45571e-10	2.36992e-07	-0.0275135	2.46365e-07	7.54117e-05	1.14563	0.00341787	6	29692111	HLA-F;HLA-F;HLA-F
cg15331332	6:29696656:G:A	-0.0338091	7.45571e-10	2.36992e-07	-0.0275135	2.46365e-07	7.54117e-05	1.1412	0.00437489	6	29692111	HLA-F;HLA-F;HLA-F
cg15331332	6:29693969:C:T	-0.0338091	7.45571e-10	2.36992e-07	-0.0275135	2.46365e-07	7.54117e-05	1.13892	0.00501344	6	29692111	HLA-F;HLA-F;HLA-F
cg15331332	6:29695180:G:A	-0.0338091	7.45571e-10	2.36992e-07	-0.0275135	2.46365e-07	7.54117e-05	1.13892	0.00501344	6	29692111	HLA-F;HLA-F;HLA-F
cg15331332	6:29695502:A:C	-0.0338091	7.45571e-10	2.36992e-07	-0.0275135	2.46365e-07	7.54117e-05	1.13892	0.00501344	6	29692111	HLA-F;HLA-F;HLA-F
cg20033981	13:41432669:T:G	-0.0203229	7.51315e-10	2.3878e-07	-0.0186953	4.90181e-08	1.77772e-05	NA	NA	13	41590153	ELF1
cg15273270	4:36353171:C:T	0.0296599	7.51422e-10	2.3878e-07	0.0311266	1.92283e-07	5.99786e-05	NA	NA	4	36324571	DTHD1;DTHD1
cg15273270	4:36353289:T:C	0.0296599	7.51422e-10	2.3878e-07	0.0311266	1.92283e-07	5.99786e-05	NA	NA	4	36324571	DTHD1;DTHD1
cg15273270	4:36381811:T:C	0.0276285	7.54658e-10	2.39785e-07	0.0271256	2.45491e-06	0.000561282	NA	NA	4	36324571	DTHD1;DTHD1
cg17608381	6:29940488:T:C	0.0629432	7.56437e-10	2.40326e-07	0.0448242	1.94173e-05	0.00343782	NA	NA	6	29911550	HLA-A
cg11303842	8:144099971:G:C	0.015586	7.57078e-10	2.40506e-07	0.0146971	5.83022e-06	0.00120297	NA	NA	8	144070338	LOC100133669
cg17096289	6:31220163:A:C	-0.0500162	7.57698e-10	2.40655e-07	-0.0482092	2.2795e-06	0.000526682	NA	NA	6	31238788	HLA-C
cg17096289	6:31220388:T:C	-0.0500162	7.57698e-10	2.40655e-07	-0.0482092	2.2795e-06	0.000526682	NA	NA	6	31238788	HLA-C
cg20408505	6:30044388:G:C	-0.025881	7.58212e-10	2.40794e-07	-0.0247058	8.65549e-08	2.96652e-05	NA	NA	6	29911494	HLA-A
cg17608381	6:30047965:T:C	-0.062026	7.607e-10	2.41512e-07	-0.057845	5.64689e-08	2.00088e-05	NA	NA	6	29911550	HLA-A
cg17608381	6:30055643:G:T	-0.062026	7.607e-10	2.41512e-07	-0.057845	5.64689e-08	2.00088e-05	NA	NA	6	29911550	HLA-A
cg17608381	6:30055799:C:T	-0.062026	7.607e-10	2.41512e-07	-0.057845	5.64689e-08	2.00088e-05	NA	NA	6	29911550	HLA-A
cg22337964	19:17486484:A:T	0.0158316	7.63876e-10	2.4161e-07	0.0205043	6.45546e-09	3.00724e-06	NA	NA	19	17517368	BISPR;BISPR;BST2;MVB12A
cg17096289	6:31273152:C:T	0.0686634	7.64336e-10	2.4161e-07	0.0507786	0.000131532	0.0166846	0.852611	0.00162052	6	31238788	HLA-C
cg17096289	6:31240823:C:A	0.0686634	7.64336e-10	2.4161e-07	0.0507786	0.000131532	0.0166846	0.853406	0.00176413	6	31238788	HLA-C
cg16853860	6:32687297:A:G	-0.0488422	7.64869e-10	2.4161e-07	-0.0415953	2.67675e-05	0.0044742	1.24765	4.34648e-08	6	32823116	PSMB9;PSMB9;TAP1
cg16853860	6:32687570:G:A	-0.0488422	7.64869e-10	2.4161e-07	-0.0415953	2.67675e-05	0.0044742	1.24765	4.34648e-08	6	32823116	PSMB9;PSMB9;TAP1
cg16853860	6:32687720:G:A	-0.0488422	7.64869e-10	2.4161e-07	-0.0415953	2.67675e-05	0.0044742	1.24765	4.34648e-08	6	32823116	PSMB9;PSMB9;TAP1
cg16853860	6:32687904:A:G	-0.0488422	7.64869e-10	2.4161e-07	-0.0415953	2.67675e-05	0.0044742	1.24765	4.34648e-08	6	32823116	PSMB9;PSMB9;TAP1
cg16853860	6:32688021:T:G	-0.0488422	7.64869e-10	2.4161e-07	-0.0415953	2.67675e-05	0.0044742	1.24765	4.34648e-08	6	32823116	PSMB9;PSMB9;TAP1
cg16853860	6:32688483:C:A	-0.0488422	7.64869e-10	2.4161e-07	-0.0415953	2.67675e-05	0.0044742	1.24765	4.34648e-08	6	32823116	PSMB9;PSMB9;TAP1
cg16853860	6:32688638:T:C	-0.0488422	7.64869e-10	2.4161e-07	-0.0415953	2.67675e-05	0.0044742	1.24765	4.34648e-08	6	32823116	PSMB9;PSMB9;TAP1
cg16853860	6:32689289:C:T	-0.0488422	7.64869e-10	2.4161e-07	-0.0415953	2.67675e-05	0.0044742	1.24765	4.34648e-08	6	32823116	PSMB9;PSMB9;TAP1
cg16853860	6:32691745:C:T	-0.0488422	7.64869e-10	2.4161e-07	-0.0415953	2.67675e-05	0.0044742	1.24765	4.34648e-08	6	32823116	PSMB9;PSMB9;TAP1
cg16853860	6:32691937:A:G	-0.0488422	7.64869e-10	2.4161e-07	-0.0415953	2.67675e-05	0.0044742	1.24765	4.34648e-08	6	32823116	PSMB9;PSMB9;TAP1
cg16853860	6:32692094:T:A	-0.0488422	7.64869e-10	2.4161e-07	-0.0415953	2.67675e-05	0.0044742	1.24765	4.34648e-08	6	32823116	PSMB9;PSMB9;TAP1
cg16853860	6:32692391:A:G	-0.0488422	7.64869e-10	2.4161e-07	-0.0415953	2.67675e-05	0.0044742	1.24765	4.34648e-08	6	32823116	PSMB9;PSMB9;TAP1
cg16853860	6:32693615:T:C	-0.0488422	7.64869e-10	2.4161e-07	-0.0415953	2.67675e-05	0.0044742	1.24765	4.34648e-08	6	32823116	PSMB9;PSMB9;TAP1
cg16853860	6:32694068:A:G	-0.0488422	7.64869e-10	2.4161e-07	-0.0415953	2.67675e-05	0.0044742	1.24765	4.34648e-08	6	32823116	PSMB9;PSMB9;TAP1
cg16853860	6:32695212:T:C	-0.0488422	7.64869e-10	2.4161e-07	-0.0415953	2.67675e-05	0.0044742	1.24765	4.34648e-08	6	32823116	PSMB9;PSMB9;TAP1
cg16853860	6:32695505:A:T	-0.0488422	7.64869e-10	2.4161e-07	-0.0415953	2.67675e-05	0.0044742	1.24765	4.34648e-08	6	32823116	PSMB9;PSMB9;TAP1
cg16853860	6:32696443:G:A	-0.0488422	7.64869e-10	2.4161e-07	-0.0415953	2.67675e-05	0.0044742	1.24765	4.34648e-08	6	32823116	PSMB9;PSMB9;TAP1
cg16853860	6:32696894:A:G	-0.0488422	7.64869e-10	2.4161e-07	-0.0415953	2.67675e-05	0.0044742	1.24765	4.34648e-08	6	32823116	PSMB9;PSMB9;TAP1
cg16853860	6:32697037:C:T	-0.0488422	7.64869e-10	2.4161e-07	-0.0415953	2.67675e-05	0.0044742	1.24765	4.34648e-08	6	32823116	PSMB9;PSMB9;TAP1
cg16853860	6:32697606:T:C	-0.0488422	7.64869e-10	2.4161e-07	-0.0415953	2.67675e-05	0.0044742	1.24765	4.34648e-08	6	32823116	PSMB9;PSMB9;TAP1
cg16853860	6:32685967:G:A	-0.0488422	7.64869e-10	2.4161e-07	-0.0415953	2.67675e-05	0.0044742	1.2474	4.43045e-08	6	32823116	PSMB9;PSMB9;TAP1
cg16853860	6:32686103:C:A	-0.0488422	7.64869e-10	2.4161e-07	-0.0415953	2.67675e-05	0.0044742	1.2474	4.43045e-08	6	32823116	PSMB9;PSMB9;TAP1
cg16853860	6:32686196:C:A	-0.0488422	7.64869e-10	2.4161e-07	-0.0415953	2.67675e-05	0.0044742	1.2474	4.43045e-08	6	32823116	PSMB9;PSMB9;TAP1
cg16853860	6:32686248:T:C	-0.0488422	7.64869e-10	2.4161e-07	-0.0415953	2.67675e-05	0.0044742	1.2474	4.43045e-08	6	32823116	PSMB9;PSMB9;TAP1
cg16853860	6:32686380:C:G	-0.0488422	7.64869e-10	2.4161e-07	-0.0415953	2.67675e-05	0.0044742	1.2474	4.43045e-08	6	32823116	PSMB9;PSMB9;TAP1
cg16853860	6:32686806:C:T	-0.0488422	7.64869e-10	2.4161e-07	-0.0415953	2.67675e-05	0.0044742	1.2474	4.43045e-08	6	32823116	PSMB9;PSMB9;TAP1
cg16853860	6:32685822:G:C	-0.0488422	7.64869e-10	2.4161e-07	-0.0415953	2.67675e-05	0.0044742	1.24641	4.93896e-08	6	32823116	PSMB9;PSMB9;TAP1
cg16853860	6:32685918:A:G	-0.0488422	7.64869e-10	2.4161e-07	-0.0415953	2.67675e-05	0.0044742	1.24641	4.93896e-08	6	32823116	PSMB9;PSMB9;TAP1
cg16853860	6:32693482:C:A	-0.0488422	7.64869e-10	2.4161e-07	-0.0415953	2.67675e-05	0.0044742	1.24639	5.04938e-08	6	32823116	PSMB9;PSMB9;TAP1
cg16853860	6:32697893:G:T	-0.0488422	7.64869e-10	2.4161e-07	-0.0415953	2.67675e-05	0.0044742	1.24472	6.06151e-08	6	32823116	PSMB9;PSMB9;TAP1
cg16853860	6:32698156:C:T	-0.0488422	7.64869e-10	2.4161e-07	-0.0415953	2.67675e-05	0.0044742	1.24472	6.06151e-08	6	32823116	PSMB9;PSMB9;TAP1
cg16853860	6:32698468:C:T	-0.0488422	7.64869e-10	2.4161e-07	-0.0415953	2.67675e-05	0.0044742	1.24472	6.06151e-08	6	32823116	PSMB9;PSMB9;TAP1
cg16853860	6:32698790:A:G	-0.0488422	7.64869e-10	2.4161e-07	-0.0415953	2.67675e-05	0.0044742	1.24472	6.06151e-08	6	32823116	PSMB9;PSMB9;TAP1
cg16853860	6:32699262:T:C	-0.0488422	7.64869e-10	2.4161e-07	-0.0415953	2.67675e-05	0.0044742	1.24472	6.06151e-08	6	32823116	PSMB9;PSMB9;TAP1
cg16853860	6:32699350:C:T	-0.0488422	7.64869e-10	2.4161e-07	-0.0415953	2.67675e-05	0.0044742	1.24472	6.06151e-08	6	32823116	PSMB9;PSMB9;TAP1
cg16853860	6:32699437:C:A	-0.0488422	7.64869e-10	2.4161e-07	-0.0415953	2.67675e-05	0.0044742	1.24472	6.06151e-08	6	32823116	PSMB9;PSMB9;TAP1
cg16853860	6:32705210:G:T	-0.0488422	7.64869e-10	2.4161e-07	-0.0415953	2.67675e-05	0.0044742	1.24327	6.99674e-08	6	32823116	PSMB9;PSMB9;TAP1
cg16853860	6:32705401:A:T	-0.0488422	7.64869e-10	2.4161e-07	-0.0415953	2.67675e-05	0.0044742	1.24327	6.99674e-08	6	32823116	PSMB9;PSMB9;TAP1
cg16853860	6:32699662:T:G	-0.0488422	7.64869e-10	2.4161e-07	-0.0415953	2.67675e-05	0.0044742	1.24347	7.03099e-08	6	32823116	PSMB9;PSMB9;TAP1
cg16853860	6:32701444:G:A	-0.0488422	7.64869e-10	2.4161e-07	-0.0415953	2.67675e-05	0.0044742	1.24347	7.03099e-08	6	32823116	PSMB9;PSMB9;TAP1
cg16853860	6:32703589:C:A	-0.0488422	7.64869e-10	2.4161e-07	-0.0415953	2.67675e-05	0.0044742	1.24347	7.03099e-08	6	32823116	PSMB9;PSMB9;TAP1
cg16853860	6:32707585:G:A	-0.0488422	7.64869e-10	2.4161e-07	-0.0415953	2.67675e-05	0.0044742	1.24309	7.15053e-08	6	32823116	PSMB9;PSMB9;TAP1
cg16853860	6:32704706:G:A	-0.0488422	7.64869e-10	2.4161e-07	-0.0415953	2.67675e-05	0.0044742	1.24236	7.82397e-08	6	32823116	PSMB9;PSMB9;TAP1
cg16853860	6:32704786:G:T	-0.0488422	7.64869e-10	2.4161e-07	-0.0415953	2.67675e-05	0.0044742	1.24236	7.82397e-08	6	32823116	PSMB9;PSMB9;TAP1
cg16853860	6:32705700:G:A	-0.0488422	7.64869e-10	2.4161e-07	-0.0415953	2.67675e-05	0.0044742	1.24236	7.82397e-08	6	32823116	PSMB9;PSMB9;TAP1
cg16853860	6:32706559:T:G	-0.0488422	7.64869e-10	2.4161e-07	-0.0415953	2.67675e-05	0.0044742	1.24236	7.82397e-08	6	32823116	PSMB9;PSMB9;TAP1
cg16853860	6:32706725:A:G	-0.0488422	7.64869e-10	2.4161e-07	-0.0415953	2.67675e-05	0.0044742	1.24236	7.82397e-08	6	32823116	PSMB9;PSMB9;TAP1
cg16853860	6:32688100:G:T	-0.0488422	7.64869e-10	2.4161e-07	-0.0415953	2.67675e-05	0.0044742	1.24151	8.59771e-08	6	32823116	PSMB9;PSMB9;TAP1
cg17096289	6:31277493:C:T	-0.0700301	7.66098e-10	2.41902e-07	-0.0741435	4.3881e-08	1.62368e-05	NA	NA	6	31238788	HLA-C
cg17096289	6:31277518:T:C	-0.0700301	7.66098e-10	2.41902e-07	-0.0741435	4.3881e-08	1.62368e-05	NA	NA	6	31238788	HLA-C
cg17096289	6:31278449:A:T	-0.0700301	7.66098e-10	2.41902e-07	-0.0741435	4.3881e-08	1.62368e-05	NA	NA	6	31238788	HLA-C
cg17096289	6:31278562:T:G	-0.0700301	7.66098e-10	2.41902e-07	-0.0741435	4.3881e-08	1.62368e-05	NA	NA	6	31238788	HLA-C
cg08309069	6:31320242:C:T	0.0439149	7.76913e-10	2.45293e-07	0.0394095	7.51255e-06	0.00148783	NA	NA	6	31240651	HLA-C
cg15273270	4:36356980:G:A	0.0279317	7.82659e-10	2.46887e-07	0.0263308	4.88334e-06	0.00102694	NA	NA	4	36324571	DTHD1;DTHD1
cg15273270	4:36357507:A:G	0.0279317	7.82659e-10	2.46887e-07	0.0263308	4.88334e-06	0.00102694	NA	NA	4	36324571	DTHD1;DTHD1
cg15273270	4:36357775:T:G	0.0279317	7.82659e-10	2.46887e-07	0.0263308	4.88334e-06	0.00102694	NA	NA	4	36324571	DTHD1;DTHD1
cg15273270	4:36357840:G:A	0.0279317	7.82659e-10	2.46887e-07	0.0263308	4.88334e-06	0.00102694	NA	NA	4	36324571	DTHD1;DTHD1
cg15273270	4:36358179:T:C	0.0279317	7.82659e-10	2.46887e-07	0.0263308	4.88334e-06	0.00102694	NA	NA	4	36324571	DTHD1;DTHD1
cg15273270	4:36358202:T:A	0.0279317	7.82659e-10	2.46887e-07	0.0263308	4.88334e-06	0.00102694	NA	NA	4	36324571	DTHD1;DTHD1
cg15273270	4:36358585:C:T	0.0279317	7.82659e-10	2.46887e-07	0.0263308	4.88334e-06	0.00102694	NA	NA	4	36324571	DTHD1;DTHD1
cg15273270	4:36358717:C:T	0.0279317	7.82659e-10	2.46887e-07	0.0263308	4.88334e-06	0.00102694	NA	NA	4	36324571	DTHD1;DTHD1
cg15273270	4:36359303:G:T	0.0279317	7.82659e-10	2.46887e-07	0.0263308	4.88334e-06	0.00102694	NA	NA	4	36324571	DTHD1;DTHD1
cg18770635	22:50989326:A:G	0.0286425	7.87197e-10	2.4827e-07	0.0286893	9.73918e-10	5.52637e-07	NA	NA	22	50984368
cg18770635	22:50993798:G:C	0.0286425	7.87197e-10	2.4827e-07	0.0286893	9.73918e-10	5.52637e-07	NA	NA	22	50984368
cg20033981	13:41644722:A:C	0.0193261	7.94688e-10	2.50608e-07	0.019425	1.85704e-10	1.28369e-07	NA	NA	13	41590153	ELF1
cg13172359	10:91060601:G:A	-0.035691	8.00391e-10	2.52381e-07	0.0425752	5.03114e-08	1.81063e-05	NA	NA	10	91175366	IFIT5
cg01517384	6:31243859:C:T	-0.0397277	8.02799e-10	2.5309e-07	-0.0295879	0.00020633	0.0240024	1.24485	1.95132e-08	6	31323856	HLA-B
cg01517384	6:31243884:G:A	-0.0397277	8.02799e-10	2.5309e-07	-0.0295879	0.00020633	0.0240024	1.24485	1.95132e-08	6	31323856	HLA-B
cg01517384	6:31232030:C:T	0.0735115	8.0618e-10	2.54131e-07	0.0782674	1.73502e-07	5.44235e-05	0.851298	0.0428552	6	31323856	HLA-B
cg04816140	9:92705035:A:G	0.0218913	8.11924e-10	2.55891e-07	0.0241553	4.49682e-07	0.000126949	NA	NA	9	92763384
cg04816140	9:92705230:G:C	0.0218913	8.11924e-10	2.55891e-07	0.0241553	4.49682e-07	0.000126949	NA	NA	9	92763384
cg03763873	13:43509028:G:A	-0.0203244	8.12728e-10	2.56043e-07	-0.0300695	1.67494e-10	1.16461e-07	NA	NA	13	43565901	EPSTI1;EPSTI1
cg03763873	13:43509086:C:G	-0.0203244	8.12728e-10	2.56043e-07	-0.0300695	1.67494e-10	1.16461e-07	NA	NA	13	43565901	EPSTI1;EPSTI1
cg03763873	13:43509090:C:G	-0.0203244	8.12728e-10	2.56043e-07	-0.0300695	1.67494e-10	1.16461e-07	NA	NA	13	43565901	EPSTI1;EPSTI1
cg03763873	13:43509514:T:C	-0.0203244	8.12728e-10	2.56043e-07	-0.0300695	1.67494e-10	1.16461e-07	NA	NA	13	43565901	EPSTI1;EPSTI1
cg17052170	8:144104573:A:C	-0.0391947	8.13427e-10	2.56238e-07	-0.0291678	1.44074e-05	0.00263045	NA	NA	8	144099482	LY6E;LY6E;LOC100133669
cg08309069	6:31366472:T:C	0.0736694	8.13926e-10	2.5637e-07	0.0683531	1.80755e-06	0.000430601	1.16737	0.00508246	6	31240651	HLA-C
cg07596065	22:50988062:G:T	0.0167961	8.14771e-10	2.56611e-07	0.0148997	2.62851e-06	0.00059772	NA	NA	22	50984393
cg08836972	6:26510993:G:A	-0.0314861	8.1591e-10	2.56944e-07	-0.031535	2.41214e-07	7.39519e-05	NA	NA	6	26532914
cg26816919	12:121450384:G:C	-0.0178958	8.19905e-10	2.58177e-07	-0.0187936	2.29136e-06	0.000529268	NA	NA	12	121477815	OASL;OASL;OASL
cg03879629	3:46059139:T:G	0.0358785	8.22514e-10	2.58845e-07	0.0305389	6.93233e-07	0.000186064	NA	NA	3	46152446
cg03879629	3:46068325:T:C	0.0358785	8.22514e-10	2.58845e-07	0.0305389	6.93233e-07	0.000186064	NA	NA	3	46152446
cg03879629	3:46069210:G:A	0.0358785	8.22514e-10	2.58845e-07	0.0305389	6.93233e-07	0.000186064	NA	NA	3	46152446
cg03879629	3:46071463:C:G	0.0358785	8.22514e-10	2.58845e-07	0.0305389	6.93233e-07	0.000186064	NA	NA	3	46152446
cg03879629	3:46072006:G:A	0.0358785	8.22514e-10	2.58845e-07	0.0305389	6.93233e-07	0.000186064	NA	NA	3	46152446
cg03879629	3:46077525:A:G	0.0358785	8.22514e-10	2.58845e-07	0.0305389	6.93233e-07	0.000186064	NA	NA	3	46152446
cg12588917	6:29604124:G:A	0.0437579	8.22703e-10	2.58879e-07	0.0423864	4.69544e-09	2.24365e-06	NA	NA	6	29692082	HLA-F;HLA-F;HLA-F
cg16853860	6:32698947:G:C	-0.0488014	8.24155e-10	2.5931e-07	-0.0422697	1.95784e-05	0.00346422	1.24611	5.19621e-08	6	32823116	PSMB9;PSMB9;TAP1
cg17096289	6:31098344:A:T	-0.0470598	8.24756e-10	2.59474e-07	-0.0422676	1.40006e-05	0.00257074	0.928768	0.0353652	6	31238788	HLA-C
cg25637655	6:29878892:T:A	0.0658549	8.26596e-10	2.60027e-07	0.0592229	6.68409e-06	0.00135856	NA	NA	6	29911542	HLA-A
cg11946459	6:29880429:A:G	0.0894403	8.32552e-10	2.61875e-07	0.0686871	1.65174e-05	0.00297269	NA	NA	6	29911558	HLA-A
cg11946459	6:29922123:G:T	0.0899083	8.33445e-10	2.62084e-07	0.0673974	1.66339e-05	0.00299112	NA	NA	6	29911558	HLA-A
cg24351901	6:29632318:C:T	0.0270204	8.33544e-10	2.62084e-07	0.0240077	2.69085e-07	8.1468e-05	NA	NA	6	29692092	HLA-F;HLA-F;HLA-F
cg24351901	6:29634003:G:C	0.0270204	8.33544e-10	2.62084e-07	0.0240077	2.69085e-07	8.1468e-05	NA	NA	6	29692092	HLA-F;HLA-F;HLA-F
cg24351901	6:29635508:G:A	0.0270204	8.33544e-10	2.62084e-07	0.0240077	2.69085e-07	8.1468e-05	NA	NA	6	29692092	HLA-F;HLA-F;HLA-F
cg09858955	2:58152280:C:A	0.0399558	8.3543e-10	2.62625e-07	0.0530943	3.69941e-17	7.14571e-14	NA	NA	2	58135951	VRK2;VRK2
cg09858955	2:58152537:G:A	0.0399558	8.3543e-10	2.62625e-07	0.0530943	3.69941e-17	7.14571e-14	NA	NA	2	58135951	VRK2;VRK2
cg09304470	18:76937552:T:G	0.0280365	8.35951e-10	2.62763e-07	0.0245652	3.80364e-05	0.00596027	NA	NA	18	76916901	ATP9B;ATP9B
cg25637655	6:29918587:T:C	0.0743216	8.3748e-10	2.63218e-07	0.0647343	2.32009e-05	0.00400812	NA	NA	6	29911542	HLA-A
cg17096289	6:31235775:T:C	-0.0674639	8.3783e-10	2.63302e-07	-0.0562387	2.04513e-05	0.00360051	0.893085	0.0307108	6	31238788	HLA-C
cg25563198	6:35673332:G:T	-0.0135046	8.39419e-10	2.63775e-07	-0.0133913	2.01905e-07	6.27165e-05	NA	NA	6	35696726	FKBP5;LOC285847
cg08309069	6:31300938:G:A	0.0469466	8.46647e-10	2.6602e-07	0.0348572	0.000252511	0.0281825	NA	NA	6	31240651	HLA-C
cg01517384	6:31106893:A:G	0.0365984	8.55146e-10	2.68664e-07	0.0308126	3.86397e-05	0.00604318	NA	NA	6	31323856	HLA-B
cg25637655	6:29748394:G:A	0.055775	8.57396e-10	2.69344e-07	0.0440308	7.47983e-05	0.0105348	0.897717	0.0034094	6	29911542	HLA-A
cg15273270	4:36359194:T:C	0.0278827	8.5876e-10	2.6972e-07	0.0263308	4.88334e-06	0.00102694	NA	NA	4	36324571	DTHD1;DTHD1
cg15273270	4:36359397:C:T	0.0278827	8.5876e-10	2.6972e-07	0.0263308	4.88334e-06	0.00102694	NA	NA	4	36324571	DTHD1;DTHD1
cg09251764	17:6680687:C:T	-0.0159074	8.59705e-10	2.6999e-07	-0.0150871	8.44627e-07	0.000221486	NA	NA	17	6659070	XAF1;XAF1
cg08309069	6:31461817:A:C	0.0455047	8.60428e-10	2.70164e-07	0.0413274	7.7477e-06	0.00152928	NA	NA	6	31240651	HLA-C
cg08309069	6:31461966:T:C	0.0455047	8.60428e-10	2.70164e-07	0.0413274	7.7477e-06	0.00152928	NA	NA	6	31240651	HLA-C
cg01517384	6:31245061:G:T	0.0498025	8.60761e-10	2.70215e-07	0.0360214	0.000115656	0.0149651	0.827901	6.51325e-05	6	31323856	HLA-B
cg01517384	6:31244520:G:A	0.0498025	8.60761e-10	2.70215e-07	0.0360214	0.000115656	0.0149651	0.829924	8.0506e-05	6	31323856	HLA-B
cg24351901	6:29671300:G:T	0.0202278	8.62424e-10	2.70711e-07	0.0122342	0.000579524	0.054317	NA	NA	6	29692092	HLA-F;HLA-F;HLA-F
cg15273270	4:36321277:C:G	-0.022724	8.69438e-10	2.72832e-07	-0.023762	1.73463e-06	0.000414714	NA	NA	4	36324571	DTHD1;DTHD1
cg15273270	4:36321676:T:A	-0.022724	8.69438e-10	2.72832e-07	-0.023762	1.73463e-06	0.000414714	NA	NA	4	36324571	DTHD1;DTHD1
cg15273270	4:36325549:A:G	-0.022724	8.69438e-10	2.72832e-07	-0.023762	1.73463e-06	0.000414714	NA	NA	4	36324571	DTHD1;DTHD1
cg08309069	6:31313443:T:C	0.0492597	8.7156e-10	2.73363e-07	0.036735	0.000201028	0.0234822	NA	NA	6	31240651	HLA-C
cg08309069	6:31313646:A:T	0.0492597	8.7156e-10	2.73363e-07	0.036735	0.000201028	0.0234822	NA	NA	6	31240651	HLA-C
cg08309069	6:31313834:T:C	0.0492597	8.7156e-10	2.73363e-07	0.036735	0.000201028	0.0234822	NA	NA	6	31240651	HLA-C
cg08309069	6:31314073:G:C	0.0492597	8.7156e-10	2.73363e-07	0.036735	0.000201028	0.0234822	NA	NA	6	31240651	HLA-C
cg08309069	6:31314387:A:G	0.0492597	8.7156e-10	2.73363e-07	0.036735	0.000201028	0.0234822	NA	NA	6	31240651	HLA-C
cg17608381	6:29870491:C:T	0.0643659	8.7524e-10	2.74491e-07	0.0495788	1.43568e-05	0.00262683	NA	NA	6	29911550	HLA-A
cg09858955	2:58133522:A:G	0.0398983	8.8125e-10	2.76158e-07	0.0530943	3.69941e-17	7.14571e-14	NA	NA	2	58135951	VRK2;VRK2
cg09858955	2:58135023:T:C	0.0398983	8.8125e-10	2.76158e-07	0.0530943	3.69941e-17	7.14571e-14	NA	NA	2	58135951	VRK2;VRK2
cg09858955	2:58136220:C:G	0.0398983	8.8125e-10	2.76158e-07	0.0530943	3.69941e-17	7.14571e-14	NA	NA	2	58135951	VRK2;VRK2
cg09858955	2:58138581:G:A	0.0398983	8.8125e-10	2.76158e-07	0.0530943	3.69941e-17	7.14571e-14	NA	NA	2	58135951	VRK2;VRK2
cg09858955	2:58139906:A:T	0.0398983	8.8125e-10	2.76158e-07	0.0530943	3.69941e-17	7.14571e-14	NA	NA	2	58135951	VRK2;VRK2
cg09858955	2:58144542:C:A	0.0398983	8.8125e-10	2.76158e-07	0.0530943	3.69941e-17	7.14571e-14	NA	NA	2	58135951	VRK2;VRK2
cg09858955	2:58145060:A:G	0.0398983	8.8125e-10	2.76158e-07	0.0530943	3.69941e-17	7.14571e-14	NA	NA	2	58135951	VRK2;VRK2
cg09858955	2:58149158:T:C	0.0398983	8.8125e-10	2.76158e-07	0.0530943	3.69941e-17	7.14571e-14	NA	NA	2	58135951	VRK2;VRK2
cg17146917	17:4677246:T:C	-0.0341909	8.84603e-10	2.77182e-07	-0.0258319	0.000841432	0.0714361	NA	NA	17	4674194	TM4SF5
cg17608381	6:30118582:T:G	-0.0702329	8.85031e-10	2.77289e-07	-0.0719148	7.67273e-10	4.45909e-07	NA	NA	6	29911550	HLA-A
cg00272009	3:122390153:T:C	-0.0385551	8.86209e-10	2.77631e-07	-0.0397507	1.48675e-12	1.47013e-09	NA	NA	3	122398855	PARP14
cg17061862	11:9594690:T:G	-0.0260091	8.87843e-10	2.78115e-07	-0.0213234	0.000186441	0.0221965	NA	NA	11	9590431
cg16363586	19:17533754:C:T	0.0178469	8.94461e-10	2.80161e-07	0.0256965	4.24405e-10	2.66592e-07	NA	NA	19	17516329	BST2
cg26392102	6:31325990:C:A	-0.0255399	8.95071e-10	2.80269e-07	-0.0209163	0.000141067	0.0177119	0.833028	9.78955e-05	6	31238751	HLA-C
cg26392102	6:31326024:T:G	-0.0255399	8.95071e-10	2.80269e-07	-0.0209163	0.000141067	0.0177119	0.834219	0.000110671	6	31238751	HLA-C
cg26392102	6:31327624:G:A	-0.0255399	8.95071e-10	2.80269e-07	-0.0209163	0.000141067	0.0177119	0.835704	0.000131066	6	31238751	HLA-C
cg20408505	6:30065298:A:C	-0.0271372	8.97413e-10	2.80975e-07	-0.0282706	2.0961e-08	8.48457e-06	NA	NA	6	29911494	HLA-A
cg11946459	6:29879529:C:T	0.0883902	8.98661e-10	2.81338e-07	0.0673684	1.69027e-05	0.0030299	NA	NA	6	29911558	HLA-A
cg22475676	10:91214321:C:T	-0.0366754	9.03584e-10	2.82852e-07	-0.0374816	1.63957e-06	0.000395482	NA	NA	10	91179508	IFIT5
cg23892836	6:30069835:C:G	-0.028766	9.08966e-10	2.84341e-07	-0.0232847	1.28362e-06	0.00032203	1.23273	2.26297e-06	6	29692085	HLA-F;HLA-F;HLA-F
cg23892836	6:30067892:A:G	-0.028766	9.08966e-10	2.84341e-07	-0.0232847	1.28362e-06	0.00032203	1.23167	2.47985e-06	6	29692085	HLA-F;HLA-F;HLA-F
cg23892836	6:30068724:C:A	-0.028766	9.08966e-10	2.84341e-07	-0.0232847	1.28362e-06	0.00032203	1.23167	2.47985e-06	6	29692085	HLA-F;HLA-F;HLA-F
cg23892836	6:30069795:A:C	-0.028766	9.08966e-10	2.84341e-07	-0.0232847	1.28362e-06	0.00032203	1.23167	2.47985e-06	6	29692085	HLA-F;HLA-F;HLA-F
cg23892836	6:30069822:T:C	-0.028766	9.08966e-10	2.84341e-07	-0.0232847	1.28362e-06	0.00032203	1.23167	2.47985e-06	6	29692085	HLA-F;HLA-F;HLA-F
cg23892836	6:30070178:T:C	-0.028766	9.08966e-10	2.84341e-07	-0.0232847	1.28362e-06	0.00032203	1.22887	2.98908e-06	6	29692085	HLA-F;HLA-F;HLA-F
cg23892836	6:30070346:A:C	-0.028766	9.08966e-10	2.84341e-07	-0.0232847	1.28362e-06	0.00032203	1.22655	3.61028e-06	6	29692085	HLA-F;HLA-F;HLA-F
cg20408505	6:29872774:A:G	-0.0273762	9.10442e-10	2.8474e-07	-0.022015	1.51009e-05	0.00273984	0.914266	0.0189492	6	29911494	HLA-A
cg09858955	2:58201202:G:A	0.0405974	9.10584e-10	2.8474e-07	0.0535001	4.51668e-18	9.79896e-15	NA	NA	2	58135951	VRK2;VRK2
cg14353998	12:121487014:C:T	-0.0161432	9.1206e-10	2.8474e-07	-0.016211	9.88035e-07	0.000254905	NA	NA	12	121477219	OASL;OASL;OASL
cg14353998	12:121487554:C:T	-0.0161432	9.1206e-10	2.8474e-07	-0.016211	9.88035e-07	0.000254905	NA	NA	12	121477219	OASL;OASL;OASL
cg14353998	12:121487557:C:T	-0.0161432	9.1206e-10	2.8474e-07	-0.016211	9.88035e-07	0.000254905	NA	NA	12	121477219	OASL;OASL;OASL
cg14353998	12:121487589:C:T	-0.0161432	9.1206e-10	2.8474e-07	-0.016211	9.88035e-07	0.000254905	NA	NA	12	121477219	OASL;OASL;OASL
cg14353998	12:121487658:A:T	-0.0161432	9.1206e-10	2.8474e-07	-0.016211	9.88035e-07	0.000254905	NA	NA	12	121477219	OASL;OASL;OASL
cg24351901	6:29683808:G:A	-0.0234626	9.12116e-10	2.8474e-07	-0.0210126	1.49746e-06	0.000367506	1.16782	0.0011591	6	29692092	HLA-F;HLA-F;HLA-F
cg24351901	6:29683974:T:C	-0.0234626	9.12116e-10	2.8474e-07	-0.0210126	1.49746e-06	0.000367506	1.16782	0.0011591	6	29692092	HLA-F;HLA-F;HLA-F
cg24351901	6:29681293:C:T	-0.0234626	9.12116e-10	2.8474e-07	-0.0210126	1.49746e-06	0.000367506	1.16692	0.00122493	6	29692092	HLA-F;HLA-F;HLA-F
cg24351901	6:29682239:C:T	-0.0234626	9.12116e-10	2.8474e-07	-0.0210126	1.49746e-06	0.000367506	1.16692	0.00122493	6	29692092	HLA-F;HLA-F;HLA-F
cg24351901	6:29682605:C:G	-0.0234626	9.12116e-10	2.8474e-07	-0.0210126	1.49746e-06	0.000367506	1.16692	0.00122493	6	29692092	HLA-F;HLA-F;HLA-F
cg24351901	6:29670652:G:A	-0.0234626	9.12116e-10	2.8474e-07	-0.0210126	1.49746e-06	0.000367506	1.1663	0.00127041	6	29692092	HLA-F;HLA-F;HLA-F
cg24351901	6:29671135:T:G	-0.0234626	9.12116e-10	2.8474e-07	-0.0210126	1.49746e-06	0.000367506	1.1663	0.00127041	6	29692092	HLA-F;HLA-F;HLA-F
cg24351901	6:29671152:A:G	-0.0234626	9.12116e-10	2.8474e-07	-0.0210126	1.49746e-06	0.000367506	1.1663	0.00127041	6	29692092	HLA-F;HLA-F;HLA-F
cg24351901	6:29671448:A:T	-0.0234626	9.12116e-10	2.8474e-07	-0.0210126	1.49746e-06	0.000367506	1.1663	0.00127041	6	29692092	HLA-F;HLA-F;HLA-F
cg24351901	6:29673206:G:A	-0.0234626	9.12116e-10	2.8474e-07	-0.0210126	1.49746e-06	0.000367506	1.16526	0.00135243	6	29692092	HLA-F;HLA-F;HLA-F
cg24351901	6:29676716:C:T	-0.0234626	9.12116e-10	2.8474e-07	-0.0210126	1.49746e-06	0.000367506	1.16526	0.00135243	6	29692092	HLA-F;HLA-F;HLA-F
cg24351901	6:29677387:G:A	-0.0234626	9.12116e-10	2.8474e-07	-0.0210126	1.49746e-06	0.000367506	1.16526	0.00135243	6	29692092	HLA-F;HLA-F;HLA-F
cg24351901	6:29677952:T:C	-0.0234626	9.12116e-10	2.8474e-07	-0.0210126	1.49746e-06	0.000367506	1.16526	0.00135243	6	29692092	HLA-F;HLA-F;HLA-F
cg24351901	6:29678045:T:C	-0.0234626	9.12116e-10	2.8474e-07	-0.0210126	1.49746e-06	0.000367506	1.16526	0.00135243	6	29692092	HLA-F;HLA-F;HLA-F
cg03310874	7:4848965:G:C	0.0255402	9.14535e-10	2.85467e-07	0.0196684	0.000671494	0.0605773	NA	NA	7	4850260	RADIL
cg17608381	6:29832966:G:A	0.0575516	9.15199e-10	2.85632e-07	0.0524833	1.83395e-07	5.73857e-05	1.11824	0.00118754	6	29911550	HLA-A
cg16853860	6:32692688:C:T	-0.0506589	9.15509e-10	2.85632e-07	-0.0362312	0.000875429	0.0735413	1.29372	1.39349e-09	6	32823116	PSMB9;PSMB9;TAP1
cg16853860	6:32695028:G:A	-0.0506589	9.15509e-10	2.85632e-07	-0.0362312	0.000875429	0.0735413	1.29029	2.06982e-09	6	32823116	PSMB9;PSMB9;TAP1
cg16853860	6:32705030:C:G	-0.0506589	9.15509e-10	2.85632e-07	-0.0362312	0.000875429	0.0735413	1.28541	3.5058e-09	6	32823116	PSMB9;PSMB9;TAP1
cg16853860	6:32699476:G:A	-0.0506589	9.15509e-10	2.85632e-07	-0.0362312	0.000875429	0.0735413	1.28552	3.55034e-09	6	32823116	PSMB9;PSMB9;TAP1
cg23923934	6:31244298:A:G	-0.0545421	9.1736e-10	2.86069e-07	-0.0390516	6.56077e-07	0.00017763	0.881628	0.0203943	6	31322914	HLA-B
cg23923934	6:31244475:G:A	-0.0545421	9.1736e-10	2.86069e-07	-0.0390516	6.56077e-07	0.00017763	0.881628	0.0203943	6	31322914	HLA-B
cg23923934	6:31244151:T:C	-0.0545421	9.1736e-10	2.86069e-07	-0.0390516	6.56077e-07	0.00017763	0.88407	0.0232037	6	31322914	HLA-B
cg23923934	6:31244436:C:G	-0.0545421	9.1736e-10	2.86069e-07	-0.0390516	6.56077e-07	0.00017763	0.88407	0.0232037	6	31322914	HLA-B
cg23923934	6:31244571:G:C	-0.0545421	9.1736e-10	2.86069e-07	-0.0390516	6.56077e-07	0.00017763	0.88407	0.0232037	6	31322914	HLA-B
cg16795804	2:37402955:A:G	0.0196967	9.17983e-10	2.86124e-07	0.0270427	3.31142e-11	2.5669e-08	NA	NA	2	37384523	EIF2AK2;EIF2AK2
cg16795804	2:37405655:A:G	0.0196967	9.17983e-10	2.86124e-07	0.0270427	3.31142e-11	2.5669e-08	NA	NA	2	37384523	EIF2AK2;EIF2AK2
cg16795804	2:37408313:A:G	0.0196967	9.17983e-10	2.86124e-07	0.0270427	3.31142e-11	2.5669e-08	NA	NA	2	37384523	EIF2AK2;EIF2AK2
cg16795804	2:37410996:T:A	0.0196967	9.17983e-10	2.86124e-07	0.0270427	3.31142e-11	2.5669e-08	NA	NA	2	37384523	EIF2AK2;EIF2AK2
cg16795804	2:37411970:A:G	0.0196967	9.17983e-10	2.86124e-07	0.0270427	3.31142e-11	2.5669e-08	NA	NA	2	37384523	EIF2AK2;EIF2AK2
cg16853860	6:32696754:A:G	-0.0509747	9.20088e-10	2.86752e-07	-0.0424407	0.00012081	0.0155473	1.29104	2.34736e-09	6	32823116	PSMB9;PSMB9;TAP1
cg26392102	6:31346621:G:C	-0.0236252	9.21957e-10	2.87306e-07	-0.0217528	4.33092e-05	0.00663947	1.32649	5.60192e-12	6	31238751	HLA-C
cg25637655	6:29898806:G:T	0.0707062	9.25595e-10	2.88412e-07	0.0662495	6.90757e-06	0.00139873	NA	NA	6	29911542	HLA-A
cg05773425	1:16533022:C:T	-0.0241965	9.27199e-10	2.88884e-07	-0.0252501	2.28743e-07	7.04786e-05	NA	NA	1	16644480	FBXO42
cg20291162	17:40491680:C:G	-0.0915311	9.31502e-10	2.90196e-07	-0.0568437	0.00276434	0.165017	NA	NA	17	40259547	DHX58
cg22987546	4:38079475:A:G	0.0186715	9.3748e-10	2.9203e-07	0.0163808	1.29357e-05	0.002402	NA	NA	4	38080474	TBC1D1;TBC1D1
cg12110437	8:144090238:C:A	-0.0467115	9.37849e-10	2.92088e-07	-0.0443628	2.46441e-08	9.76862e-06	NA	NA	8	144098888	LY6E;LY6E;LOC100133669
cg12110437	8:144090688:C:T	-0.0467115	9.37849e-10	2.92088e-07	-0.0443628	2.46441e-08	9.76862e-06	NA	NA	8	144098888	LY6E;LY6E;LOC100133669
cg08779606	1:172717425:C:T	-0.0195321	9.38703e-10	2.92325e-07	-0.0217114	1.89328e-08	7.72534e-06	NA	NA	1	172666960
cg12588917	6:29700519:C:T	0.0436274	9.41571e-10	2.9319e-07	0.0416341	2.7312e-08	1.07052e-05	NA	NA	6	29692082	HLA-F;HLA-F;HLA-F
cg18770635	22:50993225:T:C	0.0285714	9.59295e-10	2.98679e-07	0.0286893	9.73918e-10	5.52637e-07	NA	NA	22	50984368
cg12588917	6:29632318:C:T	0.043466	9.64996e-10	3.00366e-07	0.0415064	2.52817e-08	1.00015e-05	NA	NA	6	29692082	HLA-F;HLA-F;HLA-F
cg12588917	6:29634003:G:C	0.043466	9.64996e-10	3.00366e-07	0.0415064	2.52817e-08	1.00015e-05	NA	NA	6	29692082	HLA-F;HLA-F;HLA-F
cg12588917	6:29635508:G:A	0.043466	9.64996e-10	3.00366e-07	0.0415064	2.52817e-08	1.00015e-05	NA	NA	6	29692082	HLA-F;HLA-F;HLA-F
cg09858955	2:58210522:C:A	0.0405039	9.80496e-10	3.05161e-07	0.0519374	2.87867e-17	5.71598e-14	NA	NA	2	58135951	VRK2;VRK2
cg22987546	4:38073480:G:A	0.0176415	9.81472e-10	3.05435e-07	0.0149321	3.55421e-05	0.0056224	NA	NA	4	38080474	TBC1D1;TBC1D1
cg08309069	6:31451847:G:A	-0.0740615	9.81567e-10	3.05435e-07	-0.0543628	0.000378453	0.038889	0.816745	0.000220602	6	31240651	HLA-C
cg26557908	3:66861887:A:G	-0.0199543	9.82031e-10	3.05541e-07	-0.0230501	3.14085e-07	9.24193e-05	NA	NA	3	66712182
cg15331332	6:29669007:T:G	-0.0344014	9.821e-10	3.05541e-07	-0.0286266	2.61501e-07	7.95262e-05	1.17711	0.000643	6	29692111	HLA-F;HLA-F;HLA-F
cg20033981	13:41356851:G:A	0.0195928	9.86742e-10	3.06955e-07	0.0207271	9.97828e-11	7.17398e-08	NA	NA	13	41590153	ELF1
cg21855257	1:159013044:T:C	-0.0415551	9.87098e-10	3.0701e-07	-0.0180229	0.0258035	0.512398	NA	NA	1	158983569	IFI16;IFI16
cg09625543	21:40486490:C:T	0.025993	9.874e-10	3.0701e-07	0.0287597	1.9829e-09	1.05979e-06	NA	NA	21	40560659	BRWD1;BRWD1
cg09625543	21:40487710:G:C	0.025993	9.874e-10	3.0701e-07	0.0287597	1.9829e-09	1.05979e-06	NA	NA	21	40560659	BRWD1;BRWD1
cg09625543	21:40488359:T:A	0.025993	9.874e-10	3.0701e-07	0.0287597	1.9829e-09	1.05979e-06	NA	NA	21	40560659	BRWD1;BRWD1
cg09625543	21:40489027:C:T	0.025993	9.874e-10	3.0701e-07	0.0287597	1.9829e-09	1.05979e-06	NA	NA	21	40560659	BRWD1;BRWD1
cg20408505	6:29832600:T:C	0.0268245	9.94206e-10	3.09066e-07	0.0251364	1.35535e-07	4.37741e-05	0.898518	0.0064574	6	29911494	HLA-A
cg20408505	6:29832526:T:C	0.0268245	9.94206e-10	3.09066e-07	0.0251364	1.35535e-07	4.37741e-05	0.898515	0.00646748	6	29911494	HLA-A
cg23216724	6:167544278:C:G	0.0346526	9.96826e-10	3.09851e-07	0.0252264	0.000516991	0.0499062	NA	NA	6	167571584	GPR31
cg20408505	6:29762303:C:T	-0.027633	1.00109e-09	3.11147e-07	-0.0262139	4.42372e-07	0.000125007	NA	NA	6	29911494	HLA-A
cg17096289	6:31138371:G:A	0.0742729	1.00225e-09	3.11415e-07	0.0581122	0.000113067	0.0146782	0.850158	0.00235688	6	31238788	HLA-C
cg17096289	6:31134087:C:G	0.0742729	1.00225e-09	3.11415e-07	0.0581122	0.000113067	0.0146782	0.850962	0.00251144	6	31238788	HLA-C
cg17096289	6:31121529:G:T	0.0742729	1.00225e-09	3.11415e-07	0.0581122	0.000113067	0.0146782	0.852017	0.00271397	6	31238788	HLA-C
cg25345365	11:114066438:G:A	-0.0395541	1.00245e-09	3.11418e-07	-0.0331763	1.19433e-06	0.000301954	NA	NA	11	114050114	ZBTB16;ZBTB16
cg25345365	11:114067058:A:G	-0.0395541	1.00245e-09	3.11418e-07	-0.0331763	1.19433e-06	0.000301954	NA	NA	11	114050114	ZBTB16;ZBTB16
cg26392102	6:31101583:G:A	-0.0309908	1.00316e-09	3.11608e-07	-0.0251351	0.000126816	0.0161939	NA	NA	6	31238751	HLA-C
cg22269164	1:160302444:G:A	-0.0202758	1.00629e-09	3.12368e-07	-0.0177498	2.60903e-05	0.00438879	NA	NA	1	160230671	DCAF8;DCAF8;DCAF8;DCAF8;DCAF8
cg22269164	1:160307676:C:T	-0.0202758	1.00629e-09	3.12368e-07	-0.0177498	2.60903e-05	0.00438879	NA	NA	1	160230671	DCAF8;DCAF8;DCAF8;DCAF8;DCAF8
cg22269164	1:160308970:C:T	-0.0202758	1.00629e-09	3.12368e-07	-0.0177498	2.60903e-05	0.00438879	NA	NA	1	160230671	DCAF8;DCAF8;DCAF8;DCAF8;DCAF8
cg22269164	1:160309509:T:A	-0.0202758	1.00629e-09	3.12368e-07	-0.0177498	2.60903e-05	0.00438879	NA	NA	1	160230671	DCAF8;DCAF8;DCAF8;DCAF8;DCAF8
cg22269164	1:160309664:T:G	-0.0202758	1.00629e-09	3.12368e-07	-0.0177498	2.60903e-05	0.00438879	NA	NA	1	160230671	DCAF8;DCAF8;DCAF8;DCAF8;DCAF8
cg22269164	1:160310363:A:G	-0.0202758	1.00629e-09	3.12368e-07	-0.0177498	2.60903e-05	0.00438879	NA	NA	1	160230671	DCAF8;DCAF8;DCAF8;DCAF8;DCAF8
cg22269164	1:160312265:T:G	-0.0202758	1.00629e-09	3.12368e-07	-0.0177498	2.60903e-05	0.00438879	NA	NA	1	160230671	DCAF8;DCAF8;DCAF8;DCAF8;DCAF8
cg17096289	6:31239896:T:C	0.0733982	1.00872e-09	3.1309e-07	0.0742416	2.65375e-05	0.00445206	0.831316	0.000304989	6	31238788	HLA-C
cg26392102	6:31243603:C:T	0.0298406	1.01426e-09	3.14746e-07	0.0243596	4.01688e-05	0.00623702	0.834824	0.00063272	6	31238751	HLA-C
cg20408505	6:29896659:C:T	-0.026415	1.01455e-09	3.14746e-07	-0.0224419	3.30304e-06	0.000733705	0.9103	0.0094906	6	29911494	HLA-A
cg20408505	6:29904929:A:C	-0.026415	1.01455e-09	3.14746e-07	-0.0224419	3.30304e-06	0.000733705	0.910548	0.00962844	6	29911494	HLA-A
cg20408505	6:29899627:C:T	-0.026415	1.01455e-09	3.14746e-07	-0.0224419	3.30304e-06	0.000733705	0.911945	0.0109066	6	29911494	HLA-A
cg20408505	6:29894226:G:T	-0.026415	1.01455e-09	3.14746e-07	-0.0224419	3.30304e-06	0.000733705	0.913203	0.0121888	6	29911494	HLA-A
cg18770635	22:51001432:G:C	-0.0280216	1.01633e-09	3.15269e-07	-0.0285966	7.42342e-10	4.31892e-07	NA	NA	22	50984368
cg08309069	6:31321479:A:G	-0.0589008	1.01898e-09	3.16028e-07	-0.0575671	2.26504e-06	0.000523531	0.802045	1.08992e-05	6	31240651	HLA-C
cg08309069	6:31321501:A:G	-0.0589008	1.01898e-09	3.16028e-07	-0.0575671	2.26504e-06	0.000523531	0.80357	1.29939e-05	6	31240651	HLA-C
cg12094903	6:32804570:G:A	-0.0211921	1.02298e-09	3.17239e-07	-0.015878	0.000808413	0.0693661	NA	NA	6	32808689	PSMB8;PSMB8
cg08309069	6:31245360:A:C	0.069737	1.02315e-09	3.1726e-07	0.0663026	8.63352e-07	0.000226303	1.10955	0.0468297	6	31240651	HLA-C
cg15946524	2:47733535:C:T	0.0232416	1.02355e-09	3.17323e-07	0.00920302	0.0340675	0.561691	NA	NA	2	47714346
cg15946524	2:47734800:C:T	0.0232416	1.02355e-09	3.17323e-07	0.00920302	0.0340675	0.561691	NA	NA	2	47714346
cg26816919	12:121419926:T:C	-0.0189836	1.0264e-09	3.18095e-07	-0.0225858	1.19302e-08	5.17837e-06	NA	NA	12	121477815	OASL;OASL;OASL
cg17096289	6:31178605:C:T	0.0509226	1.02893e-09	3.18095e-07	0.0543044	4.33697e-07	0.000122805	0.853709	6.2589e-05	6	31238788	HLA-C
cg17096289	6:31178676:T:C	0.0509226	1.02893e-09	3.18095e-07	0.0543044	4.33697e-07	0.000122805	0.853709	6.2589e-05	6	31238788	HLA-C
cg17096289	6:31178780:A:T	0.0509226	1.02893e-09	3.18095e-07	0.0543044	4.33697e-07	0.000122805	0.853709	6.2589e-05	6	31238788	HLA-C
cg17096289	6:31178901:G:A	0.0509226	1.02893e-09	3.18095e-07	0.0543044	4.33697e-07	0.000122805	0.853709	6.2589e-05	6	31238788	HLA-C
cg17096289	6:31179014:A:G	0.0509226	1.02893e-09	3.18095e-07	0.0543044	4.33697e-07	0.000122805	0.853709	6.2589e-05	6	31238788	HLA-C
cg17096289	6:31179117:G:A	0.0509226	1.02893e-09	3.18095e-07	0.0543044	4.33697e-07	0.000122805	0.853709	6.2589e-05	6	31238788	HLA-C
cg17096289	6:31179140:A:G	0.0509226	1.02893e-09	3.18095e-07	0.0543044	4.33697e-07	0.000122805	0.853709	6.2589e-05	6	31238788	HLA-C
cg17096289	6:31179286:C:T	0.0509226	1.02893e-09	3.18095e-07	0.0543044	4.33697e-07	0.000122805	0.853709	6.2589e-05	6	31238788	HLA-C
cg17096289	6:31179672:G:C	0.0509226	1.02893e-09	3.18095e-07	0.0543044	4.33697e-07	0.000122805	0.853709	6.2589e-05	6	31238788	HLA-C
cg17096289	6:31179747:C:T	0.0509226	1.02893e-09	3.18095e-07	0.0543044	4.33697e-07	0.000122805	0.853709	6.2589e-05	6	31238788	HLA-C
cg17096289	6:31180531:G:C	0.0509226	1.02893e-09	3.18095e-07	0.0543044	4.33697e-07	0.000122805	0.853709	6.2589e-05	6	31238788	HLA-C
cg17096289	6:31182536:A:G	0.0509226	1.02893e-09	3.18095e-07	0.0543044	4.33697e-07	0.000122805	0.853709	6.2589e-05	6	31238788	HLA-C
cg17096289	6:31184506:C:T	0.0509226	1.02893e-09	3.18095e-07	0.0543044	4.33697e-07	0.000122805	0.853709	6.2589e-05	6	31238788	HLA-C
cg17096289	6:31184522:A:G	0.0509226	1.02893e-09	3.18095e-07	0.0543044	4.33697e-07	0.000122805	0.853709	6.2589e-05	6	31238788	HLA-C
cg17096289	6:31178943:C:T	0.0509226	1.02893e-09	3.18095e-07	0.0543044	4.33697e-07	0.000122805	0.854259	6.70385e-05	6	31238788	HLA-C
cg17096289	6:31178949:A:T	0.0509226	1.02893e-09	3.18095e-07	0.0543044	4.33697e-07	0.000122805	0.854259	6.70385e-05	6	31238788	HLA-C
cg17096289	6:31176860:A:G	0.0509226	1.02893e-09	3.18095e-07	0.0543044	4.33697e-07	0.000122805	0.855053	7.48068e-05	6	31238788	HLA-C
cg17096289	6:31176980:C:A	0.0509226	1.02893e-09	3.18095e-07	0.0543044	4.33697e-07	0.000122805	0.855053	7.48068e-05	6	31238788	HLA-C
cg17096289	6:31177034:G:A	0.0509226	1.02893e-09	3.18095e-07	0.0543044	4.33697e-07	0.000122805	0.855053	7.48068e-05	6	31238788	HLA-C
cg17096289	6:31177298:A:G	0.0509226	1.02893e-09	3.18095e-07	0.0543044	4.33697e-07	0.000122805	0.855053	7.48068e-05	6	31238788	HLA-C
cg17096289	6:31177342:C:T	0.0509226	1.02893e-09	3.18095e-07	0.0543044	4.33697e-07	0.000122805	0.855053	7.48068e-05	6	31238788	HLA-C
cg17096289	6:31178371:T:G	0.0509226	1.02893e-09	3.18095e-07	0.0543044	4.33697e-07	0.000122805	0.855053	7.48068e-05	6	31238788	HLA-C
cg17096289	6:31179226:C:A	0.0509226	1.02893e-09	3.18095e-07	0.0543044	4.33697e-07	0.000122805	0.855053	7.48068e-05	6	31238788	HLA-C
cg17096289	6:31180003:A:G	0.0509226	1.02893e-09	3.18095e-07	0.0543044	4.33697e-07	0.000122805	0.855053	7.48068e-05	6	31238788	HLA-C
cg17096289	6:31180138:G:C	0.0509226	1.02893e-09	3.18095e-07	0.0543044	4.33697e-07	0.000122805	0.855053	7.48068e-05	6	31238788	HLA-C
cg17096289	6:31185265:G:A	0.0509226	1.02893e-09	3.18095e-07	0.0543044	4.33697e-07	0.000122805	0.855053	7.48068e-05	6	31238788	HLA-C
cg17096289	6:31184462:C:T	0.0509226	1.02893e-09	3.18095e-07	0.0543044	4.33697e-07	0.000122805	0.8555	7.80293e-05	6	31238788	HLA-C
cg17096289	6:31184463:A:G	0.0509226	1.02893e-09	3.18095e-07	0.0543044	4.33697e-07	0.000122805	0.8555	7.80293e-05	6	31238788	HLA-C
cg23892836	6:29911419:A:G	-0.0252666	1.03366e-09	3.19526e-07	-0.0179561	2.32387e-05	0.00401354	1.14062	0.000117602	6	29692085	HLA-F;HLA-F;HLA-F
cg17096289	6:31085340:G:A	0.0587885	1.04e-09	3.21453e-07	0.0526561	1.90157e-05	0.00337513	0.851751	0.000258526	6	31238788	HLA-C
cg26392102	6:31296711:A:G	0.0297584	1.04534e-09	3.22856e-07	0.0241044	6.42474e-05	0.00925281	0.847467	0.00187948	6	31238751	HLA-C
cg24351901	6:29654570:T:A	0.0268617	1.04534e-09	3.22856e-07	0.0240077	2.69085e-07	8.1468e-05	NA	NA	6	29692092	HLA-F;HLA-F;HLA-F
cg24351901	6:29667479:C:T	0.0268617	1.04534e-09	3.22856e-07	0.0240077	2.69085e-07	8.1468e-05	NA	NA	6	29692092	HLA-F;HLA-F;HLA-F
cg24351901	6:29670366:C:T	0.0268617	1.04534e-09	3.22856e-07	0.0240077	2.69085e-07	8.1468e-05	NA	NA	6	29692092	HLA-F;HLA-F;HLA-F
cg24351901	6:29670443:G:A	0.0268617	1.04534e-09	3.22856e-07	0.0240077	2.69085e-07	8.1468e-05	NA	NA	6	29692092	HLA-F;HLA-F;HLA-F
cg24351901	6:29671093:G:A	0.0268617	1.04534e-09	3.22856e-07	0.0240077	2.69085e-07	8.1468e-05	NA	NA	6	29692092	HLA-F;HLA-F;HLA-F
cg24351901	6:29671770:C:A	0.0268617	1.04534e-09	3.22856e-07	0.0240077	2.69085e-07	8.1468e-05	NA	NA	6	29692092	HLA-F;HLA-F;HLA-F
cg24351901	6:29677641:T:C	0.0268617	1.04534e-09	3.22856e-07	0.0240077	2.69085e-07	8.1468e-05	NA	NA	6	29692092	HLA-F;HLA-F;HLA-F
cg04816140	9:92699372:T:C	0.0219082	1.04617e-09	3.23047e-07	0.0240655	5.10768e-07	0.000143156	NA	NA	9	92763384
cg04816140	9:92699458:T:C	0.0219082	1.04617e-09	3.23047e-07	0.0240655	5.10768e-07	0.000143156	NA	NA	9	92763384
cg08309069	6:31355702:G:C	0.0746566	1.04781e-09	3.23463e-07	0.0706576	8.20121e-07	0.000215484	1.15128	0.010516	6	31240651	HLA-C
cg08309069	6:31350550:C:A	0.0746566	1.04781e-09	3.23463e-07	0.0706576	8.20121e-07	0.000215484	1.15012	0.0110854	6	31240651	HLA-C
cg08309069	6:31357944:G:C	0.0746566	1.04781e-09	3.23463e-07	0.0706576	8.20121e-07	0.000215484	1.13616	0.0195618	6	31240651	HLA-C
cg08309069	6:31319264:C:T	-0.061658	1.05463e-09	3.25526e-07	-0.0627397	6.40329e-07	0.000173735	NA	NA	6	31240651	HLA-C
cg08309069	6:31310115:G:C	0.0489479	1.0547e-09	3.25526e-07	0.0379191	0.000118138	0.0152479	NA	NA	6	31240651	HLA-C
cg16853860	6:32957897:T:C	-0.0736891	1.06707e-09	3.29311e-07	-0.0421322	0.0133991	0.39211	1.4202	6.39253e-09	6	32823116	PSMB9;PSMB9;TAP1
cg26392102	6:31045717:C:T	-0.0335336	1.0821e-09	3.33918e-07	-0.0269468	0.000137615	0.0173419	0.886732	0.0468907	6	31238751	HLA-C
cg11946459	6:29724367:C:G	0.0711274	1.08324e-09	3.34238e-07	0.0618798	7.87768e-07	0.000207805	NA	NA	6	29911558	HLA-A
cg00272009	3:122404397:A:C	0.0388342	1.08634e-09	3.35162e-07	0.0320241	5.27503e-08	1.89052e-05	NA	NA	3	122398855	PARP14
cg03763873	13:43529853:G:A	-0.0200657	1.0868e-09	3.3527e-07	-0.0299646	1.87025e-10	1.28992e-07	NA	NA	13	43565901	EPSTI1;EPSTI1
cg08309069	6:31195459:G:A	-0.0664553	1.0871e-09	3.35332e-07	-0.0643492	1.25231e-06	0.000314794	NA	NA	6	31240651	HLA-C
cg08309069	6:31326289:G:A	-0.0432041	1.09105e-09	3.36518e-07	-0.0494931	9.61957e-09	4.29211e-06	0.795914	1.61384e-10	6	31240651	HLA-C
cg02622254	2:175808233:A:G	-0.0135917	1.09136e-09	3.36578e-07	-0.011083	0.000112169	0.014573	NA	NA	2	175895436
cg23923934	6:31141664:C:G	0.0351298	1.09234e-09	3.36849e-07	0.0170154	0.00141576	0.103493	0.883652	0.000409177	6	31322914	HLA-B
cg26392102	6:31300247:T:A	-0.0296416	1.09276e-09	3.36947e-07	-0.0221734	0.000327063	0.0346212	0.8859	0.0277378	6	31238751	HLA-C
cg24351901	6:29642912:G:C	0.0268872	1.09534e-09	3.37645e-07	0.0240077	2.69085e-07	8.1468e-05	NA	NA	6	29692092	HLA-F;HLA-F;HLA-F
cg24351901	6:29647715:C:T	0.0268872	1.09534e-09	3.37645e-07	0.0240077	2.69085e-07	8.1468e-05	NA	NA	6	29692092	HLA-F;HLA-F;HLA-F
cg24351901	6:29650131:A:G	0.0268872	1.09534e-09	3.37645e-07	0.0240077	2.69085e-07	8.1468e-05	NA	NA	6	29692092	HLA-F;HLA-F;HLA-F
cg25563198	6:35691782:A:G	-0.0137269	1.09755e-09	3.38291e-07	-0.014556	1.02099e-08	4.51199e-06	NA	NA	6	35696726	FKBP5;LOC285847
cg16853860	6:32694169:C:A	-0.0483922	1.10657e-09	3.41041e-07	-0.0415953	2.67675e-05	0.0044742	1.24931	3.64981e-08	6	32823116	PSMB9;PSMB9;TAP1
cg12588917	6:29927936:C:G	0.0351001	1.11043e-09	3.42163e-07	0.0226931	0.000150661	0.0186982	0.896999	0.00285482	6	29692082	HLA-F;HLA-F;HLA-F
cg12588917	6:29931035:G:T	0.0351001	1.11043e-09	3.42163e-07	0.0226931	0.000150661	0.0186982	0.897439	0.00297577	6	29692082	HLA-F;HLA-F;HLA-F
cg12013713	7:139726207:G:A	0.0318396	1.1139e-09	3.43134e-07	0.0298106	5.656e-08	2.00233e-05	NA	NA	7	139760671	PARP12
cg12013713	7:139728584:A:C	0.0318396	1.1139e-09	3.43134e-07	0.0298106	5.656e-08	2.00233e-05	NA	NA	7	139760671	PARP12
cg12013713	7:139758826:C:T	0.0318396	1.1139e-09	3.43134e-07	0.0298106	5.656e-08	2.00233e-05	NA	NA	7	139760671	PARP12
cg26392102	6:31298956:T:C	0.0302109	1.1153e-09	3.43532e-07	0.0241044	6.42474e-05	0.00925281	0.848756	0.0020885	6	31238751	HLA-C
cg09625543	21:40489250:T:C	0.0260793	1.12139e-09	3.45206e-07	0.0288684	2.76168e-09	1.39654e-06	NA	NA	21	40560659	BRWD1;BRWD1
cg09625543	21:40489461:G:C	0.0260793	1.12139e-09	3.45206e-07	0.0288684	2.76168e-09	1.39654e-06	NA	NA	21	40560659	BRWD1;BRWD1
cg09625543	21:40490075:C:G	0.0260793	1.12139e-09	3.45206e-07	0.0288684	2.76168e-09	1.39654e-06	NA	NA	21	40560659	BRWD1;BRWD1
cg09625543	21:40490218:A:G	0.0260793	1.12139e-09	3.45206e-07	0.0288684	2.76168e-09	1.39654e-06	NA	NA	21	40560659	BRWD1;BRWD1
cg09625543	21:40490303:A:G	0.0260793	1.12139e-09	3.45206e-07	0.0288684	2.76168e-09	1.39654e-06	NA	NA	21	40560659	BRWD1;BRWD1
cg09625543	21:40490396:T:G	0.0260793	1.12139e-09	3.45206e-07	0.0288684	2.76168e-09	1.39654e-06	NA	NA	21	40560659	BRWD1;BRWD1
cg10163895	1:151655627:A:G	0.0680073	1.12169e-09	3.45232e-07	0.0614987	9.46297e-08	3.20101e-05	NA	NA	1	151712510
cg10163895	1:151675486:A:G	0.0680073	1.12169e-09	3.45232e-07	0.0614987	9.46297e-08	3.20101e-05	NA	NA	1	151712510
cg26392102	6:31133870:G:A	-0.0331967	1.12966e-09	3.4695e-07	-0.0254174	0.000269522	0.0296611	0.88033	0.041219	6	31238751	HLA-C
cg26392102	6:31134323:C:T	-0.0331967	1.12966e-09	3.4695e-07	-0.0254174	0.000269522	0.0296611	0.88033	0.041219	6	31238751	HLA-C
cg26392102	6:31134625:A:G	-0.0331967	1.12966e-09	3.4695e-07	-0.0254174	0.000269522	0.0296611	0.88033	0.041219	6	31238751	HLA-C
cg26392102	6:31135878:G:A	-0.0331967	1.12966e-09	3.4695e-07	-0.0254174	0.000269522	0.0296611	0.88033	0.041219	6	31238751	HLA-C
cg26392102	6:31136208:C:T	-0.0331967	1.12966e-09	3.4695e-07	-0.0254174	0.000269522	0.0296611	0.88033	0.041219	6	31238751	HLA-C
cg26392102	6:31123147:C:T	-0.0331967	1.12966e-09	3.4695e-07	-0.0254174	0.000269522	0.0296611	0.880506	0.0418077	6	31238751	HLA-C
cg26392102	6:31123359:C:G	-0.0331967	1.12966e-09	3.4695e-07	-0.0254174	0.000269522	0.0296611	0.880506	0.0418077	6	31238751	HLA-C
cg26392102	6:31125257:C:A	-0.0331967	1.12966e-09	3.4695e-07	-0.0254174	0.000269522	0.0296611	0.880506	0.0418077	6	31238751	HLA-C
cg26392102	6:31125402:C:G	-0.0331967	1.12966e-09	3.4695e-07	-0.0254174	0.000269522	0.0296611	0.880506	0.0418077	6	31238751	HLA-C
cg26392102	6:31125799:G:A	-0.0331967	1.12966e-09	3.4695e-07	-0.0254174	0.000269522	0.0296611	0.880506	0.0418077	6	31238751	HLA-C
cg26392102	6:31125993:C:G	-0.0331967	1.12966e-09	3.4695e-07	-0.0254174	0.000269522	0.0296611	0.880506	0.0418077	6	31238751	HLA-C
cg26392102	6:31126697:C:A	-0.0331967	1.12966e-09	3.4695e-07	-0.0254174	0.000269522	0.0296611	0.880506	0.0418077	6	31238751	HLA-C
cg26392102	6:31127694:A:G	-0.0331967	1.12966e-09	3.4695e-07	-0.0254174	0.000269522	0.0296611	0.880506	0.0418077	6	31238751	HLA-C
cg26392102	6:31127800:G:T	-0.0331967	1.12966e-09	3.4695e-07	-0.0254174	0.000269522	0.0296611	0.880506	0.0418077	6	31238751	HLA-C
cg26392102	6:31128605:C:T	-0.0331967	1.12966e-09	3.4695e-07	-0.0254174	0.000269522	0.0296611	0.880506	0.0418077	6	31238751	HLA-C
cg26392102	6:31129707:C:T	-0.0331967	1.12966e-09	3.4695e-07	-0.0254174	0.000269522	0.0296611	0.880506	0.0418077	6	31238751	HLA-C
cg26392102	6:31130865:G:A	-0.0331967	1.12966e-09	3.4695e-07	-0.0254174	0.000269522	0.0296611	0.880506	0.0418077	6	31238751	HLA-C
cg26392102	6:31131209:A:G	-0.0331967	1.12966e-09	3.4695e-07	-0.0254174	0.000269522	0.0296611	0.880506	0.0418077	6	31238751	HLA-C
cg26392102	6:31131276:A:T	-0.0331967	1.12966e-09	3.4695e-07	-0.0254174	0.000269522	0.0296611	0.880506	0.0418077	6	31238751	HLA-C
cg26392102	6:31131837:A:T	-0.0331967	1.12966e-09	3.4695e-07	-0.0254174	0.000269522	0.0296611	0.880506	0.0418077	6	31238751	HLA-C
cg26392102	6:31133663:T:C	-0.0331967	1.12966e-09	3.4695e-07	-0.0254174	0.000269522	0.0296611	0.880506	0.0418077	6	31238751	HLA-C
cg26392102	6:31132956:G:C	-0.0331967	1.12966e-09	3.4695e-07	-0.0254174	0.000269522	0.0296611	0.882005	0.0446487	6	31238751	HLA-C
cg08309069	6:31023524:T:C	-0.055634	1.13363e-09	3.48136e-07	-0.0661191	2.03028e-09	1.08204e-06	0.850677	8.98798e-05	6	31240651	HLA-C
cg08309069	6:31310139:A:G	0.0488629	1.13495e-09	3.48395e-07	0.0379191	0.000118138	0.0152479	NA	NA	6	31240651	HLA-C
cg09304470	18:76798551:G:A	0.0281864	1.13502e-09	3.48395e-07	0.0256022	2.40796e-05	0.00410946	NA	NA	18	76916901	ATP9B;ATP9B
cg09304470	18:76799985:T:C	0.0281864	1.13502e-09	3.48395e-07	0.0256022	2.40796e-05	0.00410946	NA	NA	18	76916901	ATP9B;ATP9B
cg09304470	18:76801401:A:G	0.0281864	1.13502e-09	3.48395e-07	0.0256022	2.40796e-05	0.00410946	NA	NA	18	76916901	ATP9B;ATP9B
cg09304470	18:76801545:G:A	0.0281864	1.13502e-09	3.48395e-07	0.0256022	2.40796e-05	0.00410946	NA	NA	18	76916901	ATP9B;ATP9B
cg03063413	15:25963867:T:G	-0.0254498	1.13673e-09	3.48886e-07	-0.0192981	0.000272063	0.0299129	NA	NA	15	25965140	ATP10A
cg11847933	1:227376039:A:G	0.0178566	1.143e-09	3.50778e-07	0.016409	1.47172e-05	0.00268073	NA	NA	1	227130394	CABC1
cg17608381	6:29829482:A:C	-0.0631256	1.14669e-09	3.51808e-07	-0.0548925	8.27979e-07	0.00021746	0.924434	0.0382335	6	29911550	HLA-A
cg17608381	6:29818229:C:G	-0.0631256	1.14669e-09	3.51808e-07	-0.0548925	8.27979e-07	0.00021746	0.927515	0.0471297	6	29911550	HLA-A
cg17608381	6:29818123:G:A	-0.0631256	1.14669e-09	3.51808e-07	-0.0548925	8.27979e-07	0.00021746	NA	NA	6	29911550	HLA-A
cg15946524	2:47737398:C:G	0.0232102	1.14759e-09	3.52048e-07	0.00955709	0.0282324	0.529177	NA	NA	2	47714346
cg26392102	6:31109810:G:A	-0.0194079	1.1498e-09	3.52627e-07	-0.018078	1.38571e-05	0.00254614	1.24696	3.87846e-09	6	31238751	HLA-C
cg26392102	6:31109947:C:T	-0.0194079	1.1498e-09	3.52627e-07	-0.018078	1.38571e-05	0.00254614	1.24696	3.87846e-09	6	31238751	HLA-C
cg26392102	6:31110391:G:C	-0.0194079	1.1498e-09	3.52627e-07	-0.018078	1.38571e-05	0.00254614	1.24696	3.87846e-09	6	31238751	HLA-C
cg24351901	6:29701308:T:C	0.0199574	1.15303e-09	3.53104e-07	0.0144324	4.30844e-05	0.00662313	NA	NA	6	29692092	HLA-F;HLA-F;HLA-F
cg24351901	6:29701564:G:A	0.0199574	1.15303e-09	3.53104e-07	0.0144324	4.30844e-05	0.00662313	NA	NA	6	29692092	HLA-F;HLA-F;HLA-F
cg24351901	6:29703262:A:G	0.0199574	1.15303e-09	3.53104e-07	0.0144324	4.30844e-05	0.00662313	NA	NA	6	29692092	HLA-F;HLA-F;HLA-F
cg24351901	6:29704259:A:T	0.0199574	1.15303e-09	3.53104e-07	0.0144324	4.30844e-05	0.00662313	NA	NA	6	29692092	HLA-F;HLA-F;HLA-F
cg24351901	6:29705219:C:T	0.0199574	1.15303e-09	3.53104e-07	0.0144324	4.30844e-05	0.00662313	NA	NA	6	29692092	HLA-F;HLA-F;HLA-F
cg24351901	6:29705405:C:T	0.0199574	1.15303e-09	3.53104e-07	0.0144324	4.30844e-05	0.00662313	NA	NA	6	29692092	HLA-F;HLA-F;HLA-F
cg24351901	6:29705659:A:G	0.0199574	1.15303e-09	3.53104e-07	0.0144324	4.30844e-05	0.00662313	NA	NA	6	29692092	HLA-F;HLA-F;HLA-F
cg24351901	6:29706049:G:C	0.0199574	1.15303e-09	3.53104e-07	0.0144324	4.30844e-05	0.00662313	NA	NA	6	29692092	HLA-F;HLA-F;HLA-F
cg24351901	6:29706128:G:C	0.0199574	1.15303e-09	3.53104e-07	0.0144324	4.30844e-05	0.00662313	NA	NA	6	29692092	HLA-F;HLA-F;HLA-F
cg24351901	6:29706277:T:C	0.0199574	1.15303e-09	3.53104e-07	0.0144324	4.30844e-05	0.00662313	NA	NA	6	29692092	HLA-F;HLA-F;HLA-F
cg24351901	6:29707546:G:A	0.0199574	1.15303e-09	3.53104e-07	0.0144324	4.30844e-05	0.00662313	NA	NA	6	29692092	HLA-F;HLA-F;HLA-F
cg24351901	6:29707704:G:A	0.0199574	1.15303e-09	3.53104e-07	0.0144324	4.30844e-05	0.00662313	NA	NA	6	29692092	HLA-F;HLA-F;HLA-F
cg24351901	6:29708090:G:A	0.0199574	1.15303e-09	3.53104e-07	0.0144324	4.30844e-05	0.00662313	NA	NA	6	29692092	HLA-F;HLA-F;HLA-F
cg09858955	2:58203057:C:T	0.0405181	1.15353e-09	3.53104e-07	0.0533525	1.17225e-17	2.44154e-14	NA	NA	2	58135951	VRK2;VRK2
cg25637655	6:29879563:C:T	0.0656551	1.15368e-09	3.53104e-07	0.0601547	5.99171e-06	0.00123084	0.913518	0.0465995	6	29911542	HLA-A
cg25637655	6:29880050:T:C	0.0656551	1.15368e-09	3.53104e-07	0.0601547	5.99171e-06	0.00123084	0.913843	0.047056	6	29911542	HLA-A
cg25637655	6:29879173:T:C	0.0656551	1.15368e-09	3.53104e-07	0.0601547	5.99171e-06	0.00123084	NA	NA	6	29911542	HLA-A
cg25637655	6:29879252:A:T	0.0656551	1.15368e-09	3.53104e-07	0.0601547	5.99171e-06	0.00123084	NA	NA	6	29911542	HLA-A
cg25637655	6:29879584:C:T	0.0656551	1.15368e-09	3.53104e-07	0.0601547	5.99171e-06	0.00123084	NA	NA	6	29911542	HLA-A
cg25637655	6:29879655:T:C	0.0656551	1.15368e-09	3.53104e-07	0.0601547	5.99171e-06	0.00123084	NA	NA	6	29911542	HLA-A
cg25637655	6:29881244:G:A	0.0656551	1.15368e-09	3.53104e-07	0.0601547	5.99171e-06	0.00123084	NA	NA	6	29911542	HLA-A
cg09625543	21:40506661:C:T	0.0281108	1.15968e-09	3.54906e-07	0.0277015	4.01893e-07	0.000114582	1.09186	0.0297755	21	40560659	BRWD1;BRWD1
cg09304470	18:76818194:G:A	0.027782	1.18268e-09	3.61908e-07	0.0251414	2.42304e-05	0.00412095	NA	NA	18	76916901	ATP9B;ATP9B
cg20408505	6:29832170:A:G	0.0267119	1.18402e-09	3.62283e-07	0.0254163	1.14509e-07	3.73918e-05	0.882723	0.0012705	6	29911494	HLA-A
cg25345365	11:114046429:A:G	-0.0305094	1.19613e-09	3.65921e-07	-0.0279619	6.3741e-08	2.23819e-05	NA	NA	11	114050114	ZBTB16;ZBTB16
cg25345365	11:114047590:G:A	-0.0305094	1.19613e-09	3.65921e-07	-0.0279619	6.3741e-08	2.23819e-05	NA	NA	11	114050114	ZBTB16;ZBTB16
cg25637655	6:29879084:A:G	0.0652014	1.19797e-09	3.66447e-07	0.0592229	6.68409e-06	0.00135856	0.914048	0.0481094	6	29911542	HLA-A
cg23923934	6:31178540:T:G	-0.0606358	1.19934e-09	3.6662e-07	-0.0348696	0.000114871	0.0148701	0.880029	0.0391081	6	31322914	HLA-B
cg23923934	6:31179121:A:G	-0.0606358	1.19934e-09	3.6662e-07	-0.0348696	0.000114871	0.0148701	0.880029	0.0391081	6	31322914	HLA-B
cg23923934	6:31179240:G:A	-0.0606358	1.19934e-09	3.6662e-07	-0.0348696	0.000114871	0.0148701	0.880029	0.0391081	6	31322914	HLA-B
cg23923934	6:31182682:C:A	-0.0606358	1.19934e-09	3.6662e-07	-0.0348696	0.000114871	0.0148701	0.880029	0.0391081	6	31322914	HLA-B
cg23923934	6:31187338:G:C	-0.0606358	1.19934e-09	3.6662e-07	-0.0348696	0.000114871	0.0148701	0.880029	0.0391081	6	31322914	HLA-B
cg23923934	6:31189541:G:A	-0.0606358	1.19934e-09	3.6662e-07	-0.0348696	0.000114871	0.0148701	0.880029	0.0391081	6	31322914	HLA-B
cg23923934	6:31164689:C:T	-0.0606358	1.19934e-09	3.6662e-07	-0.0348696	0.000114871	0.0148701	0.880328	0.0406021	6	31322914	HLA-B
cg11946459	6:30047965:T:C	-0.0648213	1.20907e-09	3.69489e-07	-0.0619992	1.01458e-07	3.38748e-05	NA	NA	6	29911558	HLA-A
cg11946459	6:30055643:G:T	-0.0648213	1.20907e-09	3.69489e-07	-0.0619992	1.01458e-07	3.38748e-05	NA	NA	6	29911558	HLA-A
cg11946459	6:30055799:C:T	-0.0648213	1.20907e-09	3.69489e-07	-0.0619992	1.01458e-07	3.38748e-05	NA	NA	6	29911558	HLA-A
cg08309069	6:31222661:A:C	-0.0728258	1.21615e-09	3.71617e-07	-0.0727456	3.07952e-05	0.00497879	0.845666	0.00123663	6	31240651	HLA-C
cg26392102	6:31221284:G:A	-0.0302566	1.22143e-09	3.73196e-07	-0.0258808	3.56914e-05	0.00564433	0.886822	0.0297184	6	31238751	HLA-C
cg23923934	6:31229552:A:T	-0.0351425	1.22869e-09	3.75376e-07	-0.0206598	0.000138492	0.0174413	1.26054	1.44945e-10	6	31322914	HLA-B
cg26392102	6:31104061:G:A	0.0385872	1.22969e-09	3.75647e-07	0.0403465	3.69277e-06	0.000798716	NA	NA	6	31238751	HLA-C
cg17096289	6:31242900:A:G	-0.0638912	1.23037e-09	3.75818e-07	-0.0544423	2.81592e-05	0.00466869	0.858258	0.00165761	6	31238788	HLA-C
cg08738516	10:126310781:C:T	-0.0109665	1.23168e-09	3.76184e-07	-0.00668487	0.000769751	0.0670544	NA	NA	10	126408016	FAM53B
cg20408505	6:29827663:G:A	0.0267217	1.23351e-09	3.76382e-07	0.0254163	1.14509e-07	3.73918e-05	0.880084	0.000963391	6	29911494	HLA-A
cg20408505	6:29826214:T:C	0.0267217	1.23351e-09	3.76382e-07	0.0254163	1.14509e-07	3.73918e-05	0.880965	0.00105564	6	29911494	HLA-A
cg20408505	6:29826336:A:G	0.0267217	1.23351e-09	3.76382e-07	0.0254163	1.14509e-07	3.73918e-05	0.880965	0.00105564	6	29911494	HLA-A
cg20408505	6:29826480:G:A	0.0267217	1.23351e-09	3.76382e-07	0.0254163	1.14509e-07	3.73918e-05	0.880965	0.00105564	6	29911494	HLA-A
cg20408505	6:29827390:A:C	0.0267217	1.23351e-09	3.76382e-07	0.0254163	1.14509e-07	3.73918e-05	0.880965	0.00105564	6	29911494	HLA-A
cg20408505	6:29830411:G:A	0.0267217	1.23351e-09	3.76382e-07	0.0254163	1.14509e-07	3.73918e-05	0.881792	0.00115574	6	29911494	HLA-A
cg20408505	6:29830652:A:G	0.0267217	1.23351e-09	3.76382e-07	0.0254163	1.14509e-07	3.73918e-05	0.881792	0.00115574	6	29911494	HLA-A
cg20408505	6:29831052:G:T	0.0267217	1.23351e-09	3.76382e-07	0.0254163	1.14509e-07	3.73918e-05	0.881792	0.00115574	6	29911494	HLA-A
cg20408505	6:29831372:G:A	0.0267217	1.23351e-09	3.76382e-07	0.0254163	1.14509e-07	3.73918e-05	0.881792	0.00115574	6	29911494	HLA-A
cg20408505	6:29832016:G:A	0.0267217	1.23351e-09	3.76382e-07	0.0254163	1.14509e-07	3.73918e-05	0.882116	0.0011976	6	29911494	HLA-A
cg16070035	5:96182717:G:A	0.0343023	1.2445e-09	3.79698e-07	0.0310287	8.30195e-06	0.001628	NA	NA	5	96077898	CAST;CAST;CAST;CAST;CAST;CAST
cg09858955	2:57998040:A:C	0.0386414	1.24698e-09	3.8042e-07	0.0498048	1.73843e-15	2.59983e-12	NA	NA	2	58135951	VRK2;VRK2
cg20703242	1:230310568:C:T	-0.0157412	1.25673e-09	3.83355e-07	-0.0113079	0.0012199	0.0935407	NA	NA	1	230279135	GALNT2
cg16853860	6:32687218:C:T	-0.0478441	1.25737e-09	3.83514e-07	-0.040007	4.76846e-05	0.0071585	1.22558	3.43013e-07	6	32823116	PSMB9;PSMB9;TAP1
cg20701305	4:26863441:T:C	-0.0461674	1.25861e-09	3.83855e-07	-0.0422595	2.10462e-06	0.000492188	NA	NA	4	26875055	STIM2;STIM2;STIM2
cg23923934	6:31045717:C:T	-0.062108	1.25897e-09	3.83929e-07	-0.0354512	0.000122796	0.0157429	0.886732	0.0468907	6	31322914	HLA-B
cg08309069	6:31274449:C:A	-0.0714467	1.26117e-09	3.84563e-07	-0.0718004	2.79061e-05	0.00462936	0.834486	0.000490188	6	31240651	HLA-C
cg01517384	6:32168771:G:T	-0.0526817	1.26589e-09	3.85965e-07	-0.043976	0.000424572	0.0427127	1.45883	1.14797e-15	6	31323856	HLA-B
cg20408505	6:29755760:T:C	-0.0274902	1.26769e-09	3.86183e-07	-0.0262139	4.42372e-07	0.000125007	NA	NA	6	29911494	HLA-A
cg20408505	6:29757715:C:T	-0.0274902	1.26769e-09	3.86183e-07	-0.0262139	4.42372e-07	0.000125007	NA	NA	6	29911494	HLA-A
cg20408505	6:29772098:C:T	-0.0274902	1.26769e-09	3.86183e-07	-0.0262139	4.42372e-07	0.000125007	NA	NA	6	29911494	HLA-A
cg20408505	6:29773158:C:T	-0.0274902	1.26769e-09	3.86183e-07	-0.0262139	4.42372e-07	0.000125007	NA	NA	6	29911494	HLA-A
cg20408505	6:29784503:A:G	-0.0274902	1.26769e-09	3.86183e-07	-0.0262139	4.42372e-07	0.000125007	NA	NA	6	29911494	HLA-A
cg20408505	6:29784693:C:T	-0.0274902	1.26769e-09	3.86183e-07	-0.0262139	4.42372e-07	0.000125007	NA	NA	6	29911494	HLA-A
cg20408505	6:29785101:G:A	-0.0274902	1.26769e-09	3.86183e-07	-0.0262139	4.42372e-07	0.000125007	NA	NA	6	29911494	HLA-A
cg20408505	6:29787202:G:A	-0.0274902	1.26769e-09	3.86183e-07	-0.0262139	4.42372e-07	0.000125007	NA	NA	6	29911494	HLA-A
cg20408505	6:29791033:C:T	-0.0274902	1.26769e-09	3.86183e-07	-0.0262139	4.42372e-07	0.000125007	NA	NA	6	29911494	HLA-A
cg12110437	8:144097453:A:G	-0.0457244	1.27134e-09	3.87257e-07	-0.0432989	2.11749e-08	8.52469e-06	NA	NA	8	144098888	LY6E;LY6E;LOC100133669
cg08309069	6:31034264:A:G	-0.0561039	1.27508e-09	3.88323e-07	-0.0640641	6.70418e-09	3.09511e-06	0.845178	5.52636e-05	6	31240651	HLA-C
cg08309069	6:31038963:G:A	-0.0561039	1.27508e-09	3.88323e-07	-0.0640641	6.70418e-09	3.09511e-06	0.845178	5.52636e-05	6	31240651	HLA-C
cg24628310	3:52558008:T:C	0.0153904	1.27563e-09	3.88417e-07	0.015587	1.94424e-06	0.000460312	NA	NA	3	52813873	ITIH1;ITIH1;ITIH1;ITIH1
cg24628310	3:52566065:T:C	0.0153904	1.27563e-09	3.88417e-07	0.015587	1.94424e-06	0.000460312	NA	NA	3	52813873	ITIH1;ITIH1;ITIH1;ITIH1
cg22199238	11:430339:C:G	0.0404711	1.2768e-09	3.88736e-07	0.0314887	0.000179025	0.0215037	NA	NA	11	613857	IRF7;IRF7;IRF7;IRF7;IRF7;IRF7
cg11946459	6:29730730:T:C	0.070379	1.28071e-09	3.89817e-07	0.0618798	7.87768e-07	0.000207805	NA	NA	6	29911558	HLA-A
cg17096289	6:31330099:T:C	-0.0724923	1.28084e-09	3.89817e-07	-0.0680416	1.24591e-06	0.000313284	NA	NA	6	31238788	HLA-C
cg17096289	6:31334821:A:T	-0.0724923	1.28084e-09	3.89817e-07	-0.0680416	1.24591e-06	0.000313284	NA	NA	6	31238788	HLA-C
cg17096289	6:31351035:T:C	-0.0724923	1.28084e-09	3.89817e-07	-0.0680416	1.24591e-06	0.000313284	NA	NA	6	31238788	HLA-C
cg18770635	22:51022117:C:A	-0.0283213	1.28188e-09	3.9006e-07	-0.0226005	7.54505e-06	0.00149353	NA	NA	22	50984368
cg18770635	22:51022862:A:G	-0.0283213	1.28188e-09	3.9006e-07	-0.0226005	7.54505e-06	0.00149353	NA	NA	22	50984368
cg08309069	6:31309721:G:A	0.0487489	1.28951e-09	3.92341e-07	0.0366982	0.000201932	0.0235551	NA	NA	6	31240651	HLA-C
cg20033981	13:41446023:C:T	-0.0201519	1.29031e-09	3.92474e-07	-0.0190475	2.67696e-08	1.05158e-05	NA	NA	13	41590153	ELF1
cg20033981	13:41448947:A:G	-0.0201519	1.29031e-09	3.92474e-07	-0.0190475	2.67696e-08	1.05158e-05	NA	NA	13	41590153	ELF1
cg20033981	13:41453256:T:C	-0.0201519	1.29031e-09	3.92474e-07	-0.0190475	2.67696e-08	1.05158e-05	NA	NA	13	41590153	ELF1
cg18770635	22:50982457:G:A	-0.0286825	1.29139e-09	3.92765e-07	-0.0277998	3.6979e-09	1.8037e-06	NA	NA	22	50984368
cg01517384	6:31489644:A:G	0.0373607	1.29167e-09	3.92812e-07	0.0231118	0.00196572	0.13139	0.89218	0.00149106	6	31323856	HLA-B
cg25345365	11:114044439:G:A	-0.0306274	1.29917e-09	3.95055e-07	-0.0279293	6.52996e-08	2.2899e-05	NA	NA	11	114050114	ZBTB16;ZBTB16
cg26392102	6:31309104:G:C	0.0295166	1.3005e-09	3.95422e-07	0.0238465	7.10474e-05	0.010085	0.841988	0.00125837	6	31238751	HLA-C
cg17096289	6:31007081:C:A	0.0654532	1.30175e-09	3.95765e-07	0.0618341	1.46202e-05	0.00266353	0.8846	0.00867868	6	31238788	HLA-C
cg15273270	4:36369441:A:G	0.0289193	1.30488e-09	3.96648e-07	0.0283014	1.38327e-06	0.000342136	NA	NA	4	36324571	DTHD1;DTHD1
cg16853860	6:32881527:T:A	0.0516053	1.3049e-09	3.96648e-07	0.0478482	5.92938e-07	0.000162883	NA	NA	6	32823116	PSMB9;PSMB9;TAP1
cg03879629	3:46195881:A:G	0.0608152	1.31112e-09	3.97817e-07	0.0582103	1.10496e-07	3.63378e-05	1.14934	0.0267772	3	46152446
cg03879629	3:46204379:C:T	0.0608152	1.31112e-09	3.97817e-07	0.0582103	1.10496e-07	3.63378e-05	1.13394	0.0478279	3	46152446
cg03879629	3:46206999:G:T	0.0608152	1.31112e-09	3.97817e-07	0.0582103	1.10496e-07	3.63378e-05	1.13394	0.0478279	3	46152446
cg03879629	3:46208783:T:C	0.0608152	1.31112e-09	3.97817e-07	0.0582103	1.10496e-07	3.63378e-05	1.13394	0.0478279	3	46152446
cg03879629	3:46210512:G:T	0.0608152	1.31112e-09	3.97817e-07	0.0582103	1.10496e-07	3.63378e-05	1.13394	0.0478279	3	46152446
cg03879629	3:46213594:A:G	0.0608152	1.31112e-09	3.97817e-07	0.0582103	1.10496e-07	3.63378e-05	1.13394	0.0478279	3	46152446
cg03879629	3:46195402:C:T	0.0608152	1.31112e-09	3.97817e-07	0.0582103	1.10496e-07	3.63378e-05	1.13302	0.0488585	3	46152446
cg03879629	3:46197286:C:T	0.0608152	1.31112e-09	3.97817e-07	0.0582103	1.10496e-07	3.63378e-05	1.13298	0.049544	3	46152446
cg03879629	3:46198071:G:A	0.0608152	1.31112e-09	3.97817e-07	0.0582103	1.10496e-07	3.63378e-05	1.13298	0.049544	3	46152446
cg03879629	3:46198173:T:A	0.0608152	1.31112e-09	3.97817e-07	0.0582103	1.10496e-07	3.63378e-05	1.13298	0.049544	3	46152446
cg03879629	3:46198376:A:C	0.0608152	1.31112e-09	3.97817e-07	0.0582103	1.10496e-07	3.63378e-05	1.13298	0.049544	3	46152446
cg03879629	3:46189924:C:T	0.0608152	1.31112e-09	3.97817e-07	0.0582103	1.10496e-07	3.63378e-05	NA	NA	3	46152446
cg03879629	3:46194769:G:A	0.0608152	1.31112e-09	3.97817e-07	0.0582103	1.10496e-07	3.63378e-05	NA	NA	3	46152446
cg03879629	3:46201875:C:G	0.0608152	1.31112e-09	3.97817e-07	0.0582103	1.10496e-07	3.63378e-05	NA	NA	3	46152446
cg03879629	3:46202212:G:A	0.0608152	1.31112e-09	3.97817e-07	0.0582103	1.10496e-07	3.63378e-05	NA	NA	3	46152446
cg03879629	3:46202237:C:T	0.0608152	1.31112e-09	3.97817e-07	0.0582103	1.10496e-07	3.63378e-05	NA	NA	3	46152446
cg03879629	3:46202238:A:G	0.0608152	1.31112e-09	3.97817e-07	0.0582103	1.10496e-07	3.63378e-05	NA	NA	3	46152446
cg03879629	3:46202778:T:C	0.0608152	1.31112e-09	3.97817e-07	0.0582103	1.10496e-07	3.63378e-05	NA	NA	3	46152446
cg03879629	3:46211060:G:A	0.0608152	1.31112e-09	3.97817e-07	0.0582103	1.10496e-07	3.63378e-05	NA	NA	3	46152446
cg08309069	6:31474685:C:T	-0.0732847	1.31601e-09	3.99225e-07	-0.0543197	0.000336851	0.0355085	0.815658	0.000192676	6	31240651	HLA-C
cg08309069	6:31472344:A:G	-0.0732847	1.31601e-09	3.99225e-07	-0.0543197	0.000336851	0.0355085	0.816188	0.000205129	6	31240651	HLA-C
cg12588917	6:29642912:G:C	0.0432058	1.31983e-09	4.00269e-07	0.0415064	2.52817e-08	1.00015e-05	NA	NA	6	29692082	HLA-F;HLA-F;HLA-F
cg12588917	6:29647715:C:T	0.0432058	1.31983e-09	4.00269e-07	0.0415064	2.52817e-08	1.00015e-05	NA	NA	6	29692082	HLA-F;HLA-F;HLA-F
cg12588917	6:29650131:A:G	0.0432058	1.31983e-09	4.00269e-07	0.0415064	2.52817e-08	1.00015e-05	NA	NA	6	29692082	HLA-F;HLA-F;HLA-F
cg24351901	6:29707050:G:A	0.0249425	1.32119e-09	4.00569e-07	0.0225571	1.35041e-07	4.36232e-05	NA	NA	6	29692092	HLA-F;HLA-F;HLA-F
cg24351901	6:29713370:G:A	0.0249425	1.32119e-09	4.00569e-07	0.0225571	1.35041e-07	4.36232e-05	NA	NA	6	29692092	HLA-F;HLA-F;HLA-F
cg24351901	6:29715332:C:A	0.0249425	1.32119e-09	4.00569e-07	0.0225571	1.35041e-07	4.36232e-05	NA	NA	6	29692092	HLA-F;HLA-F;HLA-F
cg11738389	6:56732193:T:C	-0.0308468	1.32398e-09	4.01376e-07	-0.0316035	6.22845e-08	2.18946e-05	NA	NA	6	56621425	DST;DST;DST
cg08836972	6:26422336:T:C	-0.0421801	1.32515e-09	4.01692e-07	-0.044279	5.72297e-07	0.000158158	NA	NA	6	26532914
cg10163895	1:151737349:T:A	0.0622346	1.33372e-09	4.04252e-07	0.0638689	2.83767e-09	1.42706e-06	NA	NA	1	151712510
cg26816919	12:121452249:C:T	-0.0176224	1.33775e-09	4.05434e-07	-0.0187936	2.29136e-06	0.000529268	NA	NA	12	121477815	OASL;OASL;OASL
cg03310874	7:4841313:A:G	0.0253892	1.35339e-09	4.10098e-07	0.0192838	0.000950924	0.0782891	NA	NA	7	4850260	RADIL
cg03310874	7:4841655:T:C	0.0253892	1.35339e-09	4.10098e-07	0.0192838	0.000950924	0.0782891	NA	NA	7	4850260	RADIL
cg22987546	4:37993314:T:C	-0.017421	1.35398e-09	4.10237e-07	-0.0146152	4.57399e-05	0.00697702	NA	NA	4	38080474	TBC1D1;TBC1D1
cg09858955	2:58127647:A:G	0.0402669	1.35594e-09	4.10754e-07	0.0519544	2.93296e-16	4.7633e-13	NA	NA	2	58135951	VRK2;VRK2
cg09858955	2:58127648:A:C	0.0402669	1.35594e-09	4.10754e-07	0.0519544	2.93296e-16	4.7633e-13	NA	NA	2	58135951	VRK2;VRK2
cg26392102	6:31349844:A:G	-0.0354894	1.36241e-09	4.12674e-07	-0.0217886	0.00307858	0.176315	NA	NA	6	31238751	HLA-C
cg01517384	6:32035694:C:T	-0.0576947	1.367e-09	4.14025e-07	-0.0329065	0.0146201	0.408261	1.66173	3.45685e-23	6	31323856	HLA-B
cg27529346	6:31322888:A:G	0.0269506	1.36779e-09	4.14225e-07	0.0219944	7.22124e-07	0.000192444	NA	NA	6	31322926	HLA-B
cg08779606	1:172706404:T:C	-0.0194078	1.36893e-09	4.14531e-07	-0.0218136	1.96823e-08	8.00659e-06	NA	NA	1	172666960
cg11847933	1:227273980:T:G	-0.0190774	1.37134e-09	4.15221e-07	-0.0191512	7.50664e-06	0.00148685	NA	NA	1	227130394	CABC1
cg25637655	6:30104783:A:G	-0.0651608	1.37219e-09	4.154e-07	-0.0754597	6.55781e-09	3.04559e-06	NA	NA	6	29911542	HLA-A
cg25637655	6:30106070:C:T	-0.0651608	1.37219e-09	4.154e-07	-0.0754597	6.55781e-09	3.04559e-06	NA	NA	6	29911542	HLA-A
cg12987761	22:18631365:C:T	-0.054533	1.39046e-09	4.2089e-07	-0.0509351	5.24207e-07	0.000146781	NA	NA	22	18631457	USP18
cg01517384	6:31232543:C:T	0.047648	1.39245e-09	4.21451e-07	0.0387375	2.22338e-05	0.0038609	0.831829	7.80143e-05	6	31323856	HLA-B
cg23216724	6:167408896:G:A	-0.0397538	1.39704e-09	4.22802e-07	-0.0327296	4.36109e-05	0.00667875	NA	NA	6	167571584	GPR31
cg03763873	13:43572017:G:A	0.0213123	1.3989e-09	4.23326e-07	0.0337753	1.1599e-11	9.71527e-09	0.926682	0.0370142	13	43565901	EPSTI1;EPSTI1
cg17608381	6:30044388:G:C	-0.0610662	1.40039e-09	4.23734e-07	-0.0558957	1.47066e-07	4.70463e-05	NA	NA	6	29911550	HLA-A
cg18770635	22:51011936:T:C	-0.0283987	1.40867e-09	4.26201e-07	-0.0229879	4.7888e-06	0.00100953	NA	NA	22	50984368
cg08836972	6:26514958:G:A	-0.0310481	1.41069e-09	4.26769e-07	-0.0305789	5.77867e-07	0.000159581	NA	NA	6	26532914
cg08585593	22:50943004:C:A	-0.0246598	1.41215e-09	4.27091e-07	-0.0304775	4.35448e-08	1.61237e-05	NA	NA	22	50966077	TYMP;TYMP;TYMP;TYMP;TYMP;SCO2
cg08585593	22:50943010:G:A	-0.0246598	1.41215e-09	4.27091e-07	-0.0304775	4.35448e-08	1.61237e-05	NA	NA	22	50966077	TYMP;TYMP;TYMP;TYMP;TYMP;SCO2
cg08585593	22:50943232:G:A	-0.0246598	1.41215e-09	4.27091e-07	-0.0304775	4.35448e-08	1.61237e-05	NA	NA	22	50966077	TYMP;TYMP;TYMP;TYMP;TYMP;SCO2
cg01517384	6:31325273:A:G	0.0786595	1.41482e-09	4.27857e-07	0.0653901	1.81847e-05	0.0032388	NA	NA	6	31323856	HLA-B
cg26392102	6:31301240:C:T	0.0219282	1.41987e-09	4.29343e-07	0.0199948	1.14885e-05	0.00216232	NA	NA	6	31238751	HLA-C
cg11946459	6:29688643:A:G	0.0877908	1.42284e-09	4.30202e-07	0.0687286	1.16562e-05	0.00219092	NA	NA	6	29911558	HLA-A
cg08309069	6:31172937:G:A	0.073543	1.42449e-09	4.30659e-07	0.0657393	3.45647e-06	0.000756835	1.12729	0.0338112	6	31240651	HLA-C
cg03310874	7:4844731:T:A	0.0253282	1.42822e-09	4.31748e-07	0.0196105	0.000746899	0.0657053	NA	NA	7	4850260	RADIL
cg26392102	6:31159581:G:A	-0.0328222	1.4304e-09	4.32078e-07	-0.0251848	0.000256839	0.0285867	0.881578	0.0431975	6	31238751	HLA-C
cg26392102	6:31146340:C:T	-0.0328222	1.4304e-09	4.32078e-07	-0.0251848	0.000256839	0.0285867	0.882044	0.0439186	6	31238751	HLA-C
cg26392102	6:31144462:G:A	-0.0328222	1.4304e-09	4.32078e-07	-0.0251848	0.000256839	0.0285867	0.883135	0.0460011	6	31238751	HLA-C
cg26392102	6:31149228:G:A	-0.0328222	1.4304e-09	4.32078e-07	-0.0251848	0.000256839	0.0285867	0.883135	0.0460011	6	31238751	HLA-C
cg26392102	6:31153548:C:T	-0.0328222	1.4304e-09	4.32078e-07	-0.0251848	0.000256839	0.0285867	0.883135	0.0460011	6	31238751	HLA-C
cg26392102	6:31154814:A:C	-0.0328222	1.4304e-09	4.32078e-07	-0.0251848	0.000256839	0.0285867	0.883135	0.0460011	6	31238751	HLA-C
cg26392102	6:31141671:C:T	-0.0328222	1.4304e-09	4.32078e-07	-0.0251848	0.000256839	0.0285867	0.884196	0.0479159	6	31238751	HLA-C
cg26392102	6:31141954:T:C	-0.0328222	1.4304e-09	4.32078e-07	-0.0251848	0.000256839	0.0285867	0.884196	0.0479159	6	31238751	HLA-C
cg07107453	1:79181416:A:G	-0.0342182	1.43199e-09	4.32516e-07	-0.033925	1.19708e-06	0.000302625	NA	NA	1	79114976	IFI44
cg08309069	6:31309851:A:C	0.0486248	1.43275e-09	4.32541e-07	0.036735	0.000201028	0.0234822	NA	NA	6	31240651	HLA-C
cg08309069	6:31312506:G:C	0.0486248	1.43275e-09	4.32541e-07	0.036735	0.000201028	0.0234822	NA	NA	6	31240651	HLA-C
cg08309069	6:31312603:G:A	0.0486248	1.43275e-09	4.32541e-07	0.036735	0.000201028	0.0234822	NA	NA	6	31240651	HLA-C
cg08309069	6:31312826:A:C	0.0486248	1.43275e-09	4.32541e-07	0.036735	0.000201028	0.0234822	NA	NA	6	31240651	HLA-C
cg08309069	6:31313122:G:A	0.0486248	1.43275e-09	4.32541e-07	0.036735	0.000201028	0.0234822	NA	NA	6	31240651	HLA-C
cg11847933	1:227156620:T:A	0.0228611	1.43572e-09	4.33397e-07	0.0223472	1.83178e-05	0.00326069	NA	NA	1	227130394	CABC1
cg00272009	3:122406140:T:C	0.0514766	1.44336e-09	4.35664e-07	0.0360412	4.26527e-06	0.000908026	NA	NA	3	122398855	PARP14
cg20408505	6:29795747:G:C	-0.0275516	1.44954e-09	4.37445e-07	-0.0278129	1.18288e-07	3.85784e-05	NA	NA	6	29911494	HLA-A
cg20408505	6:29795751:C:T	-0.0275516	1.44954e-09	4.37445e-07	-0.0278129	1.18288e-07	3.85784e-05	NA	NA	6	29911494	HLA-A
cg17096289	6:30763714:T:A	-0.0653277	1.45066e-09	4.37743e-07	-0.0570457	0.000126443	0.0161578	1.31032	6.42216e-09	6	31238788	HLA-C
cg09858955	2:58156772:G:C	-0.040942	1.45474e-09	4.38932e-07	-0.0525457	7.76559e-16	1.20597e-12	NA	NA	2	58135951	VRK2;VRK2
cg15273270	4:36372545:G:A	0.0288454	1.45592e-09	4.39162e-07	0.0283014	1.38327e-06	0.000342136	NA	NA	4	36324571	DTHD1;DTHD1
cg15273270	4:36376426:C:T	0.0288454	1.45592e-09	4.39162e-07	0.0283014	1.38327e-06	0.000342136	NA	NA	4	36324571	DTHD1;DTHD1
cg15273270	4:36377101:A:G	0.0288454	1.45592e-09	4.39162e-07	0.0283014	1.38327e-06	0.000342136	NA	NA	4	36324571	DTHD1;DTHD1
cg23923934	6:31321336:G:A	-0.0597341	1.45972e-09	4.40267e-07	-0.0403249	6.57909e-06	0.00133901	0.874058	0.0266515	6	31322914	HLA-B
cg00272009	3:122393829:A:G	-0.0380401	1.46562e-09	4.41964e-07	-0.0399063	1.26017e-12	1.25541e-09	NA	NA	3	122398855	PARP14
cg00272009	3:122398478:A:G	-0.0380401	1.46562e-09	4.41964e-07	-0.0399063	1.26017e-12	1.25541e-09	NA	NA	3	122398855	PARP14
cg03763873	13:43532946:T:C	-0.0197706	1.46577e-09	4.41967e-07	-0.0299646	1.87025e-10	1.28992e-07	NA	NA	13	43565901	EPSTI1;EPSTI1
cg15331332	6:29684634:T:C	-0.0332937	1.46842e-09	4.42641e-07	-0.0264656	7.45972e-07	0.000197645	1.13753	0.0055066	6	29692111	HLA-F;HLA-F;HLA-F
cg15331332	6:29684967:G:A	-0.0332937	1.46842e-09	4.42641e-07	-0.0264656	7.45972e-07	0.000197645	1.13753	0.0055066	6	29692111	HLA-F;HLA-F;HLA-F
cg15331332	6:29688667:A:G	-0.0332937	1.46842e-09	4.42641e-07	-0.0264656	7.45972e-07	0.000197645	1.13753	0.0055066	6	29692111	HLA-F;HLA-F;HLA-F
cg08309069	6:31278398:C:T	0.041995	1.47129e-09	4.43463e-07	0.0321812	0.000301007	0.0324209	0.87449	0.000165831	6	31240651	HLA-C
cg00272009	3:122416589:G:A	0.0516297	1.47452e-09	4.44395e-07	0.0367864	2.94743e-06	0.000665312	NA	NA	3	122398855	PARP14
cg08309069	6:31238377:G:C	0.0730502	1.47869e-09	4.45611e-07	0.0657393	3.45647e-06	0.000756835	1.12073	0.0423732	6	31240651	HLA-C
cg11946459	6:29983715:C:A	0.0946258	1.47984e-09	4.45914e-07	0.0706638	2.64703e-05	0.00444219	NA	NA	6	29911558	HLA-A
cg16853860	6:32690784:T:C	-0.048369	1.47999e-09	4.45919e-07	-0.042389	2.6724e-05	0.0044742	1.24331	7.83713e-08	6	32823116	PSMB9;PSMB9;TAP1
cg17096289	6:31234222:G:A	0.0807897	1.48725e-09	4.48064e-07	0.0845291	1.30242e-05	0.00241676	0.828266	0.000402957	6	31238788	HLA-C
cg17096289	6:31311811:T:G	-0.0703735	1.48964e-09	4.48739e-07	-0.0728239	1.13312e-07	3.70615e-05	NA	NA	6	31238788	HLA-C
cg17096289	6:31005726:G:A	-0.0709455	1.49081e-09	4.49051e-07	-0.0728541	2.95109e-07	8.83005e-05	NA	NA	6	31238788	HLA-C
cg16853860	6:32963948:G:T	-0.073483	1.49365e-09	4.49823e-07	-0.0421322	0.0133991	0.39211	1.43061	3.70898e-09	6	32823116	PSMB9;PSMB9;TAP1
cg16853860	6:32962130:C:T	-0.073483	1.49365e-09	4.49823e-07	-0.0421322	0.0133991	0.39211	1.42283	5.78815e-09	6	32823116	PSMB9;PSMB9;TAP1
cg26392102	6:30972865:A:G	-0.021123	1.49716e-09	4.50835e-07	-0.0211138	8.87035e-06	0.00172088	1.30141	5.56907e-12	6	31238751	HLA-C
cg24628310	3:52700477:G:A	-0.015606	1.49904e-09	4.5136e-07	-0.0148067	3.83136e-06	0.000826286	NA	NA	3	52813873	ITIH1;ITIH1;ITIH1;ITIH1
cg17608381	6:29820278:A:G	-0.0627465	1.5123e-09	4.55266e-07	-0.0548925	8.27979e-07	0.00021746	0.927866	0.0481216	6	29911550	HLA-A
cg17608381	6:29825566:A:G	-0.0627465	1.5123e-09	4.55266e-07	-0.0548925	8.27979e-07	0.00021746	0.927866	0.0481216	6	29911550	HLA-A
cg20033981	13:41380363:C:T	-0.0197615	1.51265e-09	4.55327e-07	-0.020349	2.88239e-09	1.4491e-06	NA	NA	13	41590153	ELF1
cg09304470	18:76798349:C:A	0.0278087	1.51798e-09	4.56889e-07	0.0256022	2.40796e-05	0.00410946	NA	NA	18	76916901	ATP9B;ATP9B
cg03879629	3:46215107:G:A	0.060276	1.53171e-09	4.60804e-07	0.0568982	1.68013e-07	5.31455e-05	1.15806	0.0180514	3	46152446
cg03879629	3:46208858:T:C	0.060276	1.53171e-09	4.60804e-07	0.0568982	1.68013e-07	5.31455e-05	1.15605	0.0194249	3	46152446
cg03879629	3:46215710:C:T	0.060276	1.53171e-09	4.60804e-07	0.0568982	1.68013e-07	5.31455e-05	1.15596	0.019484	3	46152446
cg03879629	3:46199680:G:C	0.060276	1.53171e-09	4.60804e-07	0.0568982	1.68013e-07	5.31455e-05	1.14956	0.0244267	3	46152446
cg03879629	3:46200860:T:C	0.060276	1.53171e-09	4.60804e-07	0.0568982	1.68013e-07	5.31455e-05	1.14956	0.0244267	3	46152446
cg24351901	6:29697681:T:G	0.0248451	1.53578e-09	4.61987e-07	0.0222787	2.06228e-07	6.40219e-05	NA	NA	6	29692092	HLA-F;HLA-F;HLA-F
cg17096289	6:31594628:T:A	-0.0724471	1.54021e-09	4.63065e-07	-0.0800671	1.45765e-07	4.66815e-05	1.33481	1.3139e-07	6	31238788	HLA-C
cg17096289	6:31582287:T:C	-0.0724471	1.54021e-09	4.63065e-07	-0.0800671	1.45765e-07	4.66815e-05	1.33433	1.43819e-07	6	31238788	HLA-C
cg17096289	6:31586094:C:T	-0.0724471	1.54021e-09	4.63065e-07	-0.0800671	1.45765e-07	4.66815e-05	1.3323	1.55097e-07	6	31238788	HLA-C
cg05773425	1:16530049:C:T	-0.0235834	1.54061e-09	4.63065e-07	-0.0241753	5.71062e-07	0.000157906	NA	NA	1	16644480	FBXO42
cg04816140	9:92704968:A:T	0.0214736	1.54081e-09	4.63065e-07	0.0238026	6.10393e-07	0.000166728	NA	NA	9	92763384
cg03879629	3:46100294:G:C	0.0350384	1.54154e-09	4.63065e-07	0.0321047	2.65629e-07	8.05514e-05	NA	NA	3	46152446
cg03879629	3:46100496:A:G	0.0350384	1.54154e-09	4.63065e-07	0.0321047	2.65629e-07	8.05514e-05	NA	NA	3	46152446
cg03879629	3:46100999:A:G	0.0350384	1.54154e-09	4.63065e-07	0.0321047	2.65629e-07	8.05514e-05	NA	NA	3	46152446
cg03879629	3:46101104:T:A	0.0350384	1.54154e-09	4.63065e-07	0.0321047	2.65629e-07	8.05514e-05	NA	NA	3	46152446
cg03879629	3:46101203:A:G	0.0350384	1.54154e-09	4.63065e-07	0.0321047	2.65629e-07	8.05514e-05	NA	NA	3	46152446
cg03879629	3:46101266:A:G	0.0350384	1.54154e-09	4.63065e-07	0.0321047	2.65629e-07	8.05514e-05	NA	NA	3	46152446
cg03879629	3:46101774:T:A	0.0350384	1.54154e-09	4.63065e-07	0.0321047	2.65629e-07	8.05514e-05	NA	NA	3	46152446
cg03879629	3:46101816:C:G	0.0350384	1.54154e-09	4.63065e-07	0.0321047	2.65629e-07	8.05514e-05	NA	NA	3	46152446
cg03879629	3:46102786:T:G	0.0350384	1.54154e-09	4.63065e-07	0.0321047	2.65629e-07	8.05514e-05	NA	NA	3	46152446
cg03879629	3:46106532:A:G	0.0350384	1.54154e-09	4.63065e-07	0.0321047	2.65629e-07	8.05514e-05	NA	NA	3	46152446
cg09304470	18:76787154:C:A	0.0280782	1.54468e-09	4.63962e-07	0.0256022	2.40796e-05	0.00410946	NA	NA	18	76916901	ATP9B;ATP9B
cg08309069	6:31248432:A:G	-0.042704	1.5474e-09	4.64692e-07	-0.043589	6.50736e-07	0.000176348	0.796249	9.28913e-11	6	31240651	HLA-C
cg08309069	6:31248591:A:C	-0.042704	1.5474e-09	4.64692e-07	-0.043589	6.50736e-07	0.000176348	0.796249	9.28913e-11	6	31240651	HLA-C
cg09304470	18:76954442:A:T	0.0275551	1.54799e-09	4.6474e-07	0.0239555	5.15934e-05	0.00767019	NA	NA	18	76916901	ATP9B;ATP9B
cg09304470	18:76955748:C:T	0.0275551	1.54799e-09	4.6474e-07	0.0239555	5.15934e-05	0.00767019	NA	NA	18	76916901	ATP9B;ATP9B
cg09304470	18:76955819:A:C	0.0275551	1.54799e-09	4.6474e-07	0.0239555	5.15934e-05	0.00767019	NA	NA	18	76916901	ATP9B;ATP9B
cg21855257	1:159019102:A:G	-0.0431044	1.55183e-09	4.65849e-07	-0.0156617	0.0770212	0.707123	NA	NA	1	158983569	IFI16;IFI16
cg12588917	6:29778029:G:C	0.042196	1.55448e-09	4.66599e-07	0.0383249	2.0054e-07	6.23106e-05	NA	NA	6	29692082	HLA-F;HLA-F;HLA-F
cg17096289	6:30755067:C:T	-0.0719653	1.557e-09	4.67224e-07	-0.0635427	0.000234859	0.0265774	1.43419	2.31422e-12	6	31238788	HLA-C
cg17096289	6:30760232:A:T	-0.0719653	1.557e-09	4.67224e-07	-0.0635427	0.000234859	0.0265774	1.43419	2.31422e-12	6	31238788	HLA-C
cg17096289	6:30764081:C:T	-0.0719653	1.557e-09	4.67224e-07	-0.0635427	0.000234859	0.0265774	1.43201	2.87574e-12	6	31238788	HLA-C
cg17096289	6:31283297:G:A	-0.0448078	1.55744e-09	4.67312e-07	-0.0377517	7.38453e-05	0.0104217	0.892018	0.000980997	6	31238788	HLA-C
cg20033981	13:41451166:T:C	-0.0200265	1.55776e-09	4.67364e-07	-0.0182427	1.07828e-07	3.58587e-05	NA	NA	13	41590153	ELF1
cg12013713	7:139758615:G:C	0.0315596	1.56229e-09	4.68636e-07	0.0293095	9.59842e-08	3.23279e-05	NA	NA	7	139760671	PARP12
cg12013713	7:139760002:C:T	0.0315596	1.56229e-09	4.68636e-07	0.0293095	9.59842e-08	3.23279e-05	NA	NA	7	139760671	PARP12
cg08585593	22:50942121:C:T	-0.0245792	1.56462e-09	4.69286e-07	-0.0310661	2.31767e-08	9.2768e-06	NA	NA	22	50966077	TYMP;TYMP;TYMP;TYMP;TYMP;SCO2
cg26392102	6:31135777:T:G	-0.0330849	1.56608e-09	4.69286e-07	-0.0246025	0.00046831	0.0460225	0.878978	0.0388822	6	31238751	HLA-C
cg26392102	6:31116133:A:C	-0.0330849	1.56608e-09	4.69286e-07	-0.0246025	0.00046831	0.0460225	0.881037	0.0426057	6	31238751	HLA-C
cg26392102	6:31117695:G:A	-0.0330849	1.56608e-09	4.69286e-07	-0.0246025	0.00046831	0.0460225	0.881037	0.0426057	6	31238751	HLA-C
cg26392102	6:31119445:C:T	-0.0330849	1.56608e-09	4.69286e-07	-0.0246025	0.00046831	0.0460225	0.881037	0.0426057	6	31238751	HLA-C
cg26392102	6:31120729:C:T	-0.0330849	1.56608e-09	4.69286e-07	-0.0246025	0.00046831	0.0460225	0.881037	0.0426057	6	31238751	HLA-C
cg26392102	6:31121232:T:C	-0.0330849	1.56608e-09	4.69286e-07	-0.0246025	0.00046831	0.0460225	0.881037	0.0426057	6	31238751	HLA-C
cg26392102	6:31121381:G:C	-0.0330849	1.56608e-09	4.69286e-07	-0.0246025	0.00046831	0.0460225	0.881037	0.0426057	6	31238751	HLA-C
cg26392102	6:31121426:G:A	-0.0330849	1.56608e-09	4.69286e-07	-0.0246025	0.00046831	0.0460225	0.881037	0.0426057	6	31238751	HLA-C
cg26392102	6:31121958:C:G	-0.0330849	1.56608e-09	4.69286e-07	-0.0246025	0.00046831	0.0460225	0.881037	0.0426057	6	31238751	HLA-C
cg26392102	6:31117673:C:T	-0.0330849	1.56608e-09	4.69286e-07	-0.0246025	0.00046831	0.0460225	0.883213	0.0468969	6	31238751	HLA-C
cg09858955	2:58143438:A:G	-0.0407946	1.57072e-09	4.70544e-07	-0.0523649	6.25642e-16	9.73496e-13	NA	NA	2	58135951	VRK2;VRK2
cg09858955	2:58148180:G:A	-0.0407946	1.57072e-09	4.70544e-07	-0.0523649	6.25642e-16	9.73496e-13	NA	NA	2	58135951	VRK2;VRK2
cg09858955	2:58149116:G:A	-0.0407946	1.57072e-09	4.70544e-07	-0.0523649	6.25642e-16	9.73496e-13	NA	NA	2	58135951	VRK2;VRK2
cg24351901	6:29700840:C:T	0.0197026	1.57657e-09	4.72165e-07	0.0139862	6.59329e-05	0.00946859	NA	NA	6	29692092	HLA-F;HLA-F;HLA-F
cg24351901	6:29702510:G:A	0.0197026	1.57657e-09	4.72165e-07	0.0139862	6.59329e-05	0.00946859	NA	NA	6	29692092	HLA-F;HLA-F;HLA-F
cg09858955	2:58117926:C:G	0.039296	1.57687e-09	4.72165e-07	0.0522533	7.70563e-17	1.43059e-13	NA	NA	2	58135951	VRK2;VRK2
cg09858955	2:58119582:G:T	0.039296	1.57687e-09	4.72165e-07	0.0522533	7.70563e-17	1.43059e-13	NA	NA	2	58135951	VRK2;VRK2
cg09858955	2:58121391:C:T	0.039296	1.57687e-09	4.72165e-07	0.0522533	7.70563e-17	1.43059e-13	NA	NA	2	58135951	VRK2;VRK2
cg24351901	6:29667459:G:A	-0.0231296	1.58031e-09	4.72902e-07	-0.0210126	1.49746e-06	0.000367506	1.15629	0.00236987	6	29692092	HLA-F;HLA-F;HLA-F
cg12987761	22:18620355:A:G	-0.066394	1.58107e-09	4.72902e-07	-0.0722839	6.6917e-09	3.09511e-06	NA	NA	22	18631457	USP18
cg12987761	22:18622054:T:C	-0.066394	1.58107e-09	4.72902e-07	-0.0722839	6.6917e-09	3.09511e-06	NA	NA	22	18631457	USP18
cg12987761	22:18622691:C:G	-0.066394	1.58107e-09	4.72902e-07	-0.0722839	6.6917e-09	3.09511e-06	NA	NA	22	18631457	USP18
cg12987761	22:18622898:T:C	-0.066394	1.58107e-09	4.72902e-07	-0.0722839	6.6917e-09	3.09511e-06	NA	NA	22	18631457	USP18
cg08309069	6:31317656:G:A	0.0488815	1.58111e-09	4.72902e-07	0.036735	0.000201028	0.0234822	NA	NA	6	31240651	HLA-C
cg08309069	6:31318144:T:C	0.0488815	1.58111e-09	4.72902e-07	0.036735	0.000201028	0.0234822	NA	NA	6	31240651	HLA-C
cg08309069	6:31318413:A:G	0.0488815	1.58111e-09	4.72902e-07	0.036735	0.000201028	0.0234822	NA	NA	6	31240651	HLA-C
cg08309069	6:31318468:T:G	0.0488815	1.58111e-09	4.72902e-07	0.036735	0.000201028	0.0234822	NA	NA	6	31240651	HLA-C
cg08309069	6:31318561:T:C	0.0488815	1.58111e-09	4.72902e-07	0.036735	0.000201028	0.0234822	NA	NA	6	31240651	HLA-C
cg08309069	6:31318714:G:T	0.0488815	1.58111e-09	4.72902e-07	0.036735	0.000201028	0.0234822	NA	NA	6	31240651	HLA-C
cg08309069	6:31318934:G:A	0.0488815	1.58111e-09	4.72902e-07	0.036735	0.000201028	0.0234822	NA	NA	6	31240651	HLA-C
cg01517384	6:32172993:C:T	-0.0521461	1.58518e-09	4.74075e-07	-0.0435263	0.000446491	0.0442816	1.45883	1.14797e-15	6	31323856	HLA-B
cg15273270	4:36359761:A:G	0.0274367	1.58631e-09	4.74279e-07	0.0252957	1.18838e-05	0.00222375	NA	NA	4	36324571	DTHD1;DTHD1
cg15273270	4:36359873:G:A	0.0274367	1.58631e-09	4.74279e-07	0.0252957	1.18838e-05	0.00222375	NA	NA	4	36324571	DTHD1;DTHD1
cg15273270	4:36364492:C:T	0.0274367	1.58631e-09	4.74279e-07	0.0252957	1.18838e-05	0.00222375	NA	NA	4	36324571	DTHD1;DTHD1
cg17096289	6:31061581:A:G	0.0575892	1.58702e-09	4.74447e-07	0.0528281	1.78277e-05	0.00318391	0.852207	0.00024815	6	31238788	HLA-C
cg25998603	8:105346112:A:C	0.0240366	1.58757e-09	4.74566e-07	0.0244843	4.80304e-07	0.000135056	NA	NA	8	105473114	DPYS
cg11224765	22:50963905:C:T	0.0407682	1.59587e-09	4.76959e-07	0.0470885	2.29053e-07	7.05523e-05	NA	NA	22	50971109	ODF3B
cg11224765	22:50964236:G:A	0.0407682	1.59587e-09	4.76959e-07	0.0470885	2.29053e-07	7.05523e-05	NA	NA	22	50971109	ODF3B
cg09304470	18:76942836:C:T	0.0276091	1.60678e-09	4.79949e-07	0.0238137	6.22888e-05	0.00899512	NA	NA	18	76916901	ATP9B;ATP9B
cg09304470	18:76945485:T:C	0.0276091	1.60678e-09	4.79949e-07	0.0238137	6.22888e-05	0.00899512	NA	NA	18	76916901	ATP9B;ATP9B
cg09304470	18:76948738:C:G	0.0276091	1.60678e-09	4.79949e-07	0.0238137	6.22888e-05	0.00899512	NA	NA	18	76916901	ATP9B;ATP9B
cg09304470	18:76949076:C:A	0.0276091	1.60678e-09	4.79949e-07	0.0238137	6.22888e-05	0.00899512	NA	NA	18	76916901	ATP9B;ATP9B
cg09304470	18:76949262:G:A	0.0276091	1.60678e-09	4.79949e-07	0.0238137	6.22888e-05	0.00899512	NA	NA	18	76916901	ATP9B;ATP9B
cg09304470	18:76951623:A:G	0.0276091	1.60678e-09	4.79949e-07	0.0238137	6.22888e-05	0.00899512	NA	NA	18	76916901	ATP9B;ATP9B
cg13272096	13:43396730:C:T	-0.0434198	1.61137e-09	4.81231e-07	-0.0413057	1.11275e-06	0.000282424	NA	NA	13	43294689
cg13272096	13:43396866:C:T	-0.0434198	1.61137e-09	4.81231e-07	-0.0413057	1.11275e-06	0.000282424	NA	NA	13	43294689
cg18533225	22:50976073:T:C	0.0490344	1.61625e-09	4.82644e-07	0.0459378	8.48726e-08	2.91512e-05	NA	NA	22	50986813	KLHDC7B
cg26392102	6:31112108:G:T	-0.0192203	1.62133e-09	4.8389e-07	-0.0175923	2.3046e-05	0.00398373	1.24628	4.22696e-09	6	31238751	HLA-C
cg26392102	6:31112602:G:C	-0.0192203	1.62133e-09	4.8389e-07	-0.0175923	2.3046e-05	0.00398373	1.24628	4.22696e-09	6	31238751	HLA-C
cg26392102	6:31113083:G:A	-0.0192203	1.62133e-09	4.8389e-07	-0.0175923	2.3046e-05	0.00398373	1.24628	4.22696e-09	6	31238751	HLA-C
cg26392102	6:31113940:T:C	-0.0192203	1.62133e-09	4.8389e-07	-0.0175923	2.3046e-05	0.00398373	1.24628	4.22696e-09	6	31238751	HLA-C
cg26392102	6:31114182:A:G	-0.0192203	1.62133e-09	4.8389e-07	-0.0175923	2.3046e-05	0.00398373	1.24628	4.22696e-09	6	31238751	HLA-C
cg26392102	6:31115700:A:G	-0.0192203	1.62133e-09	4.8389e-07	-0.0175923	2.3046e-05	0.00398373	1.24628	4.22696e-09	6	31238751	HLA-C
cg15273270	4:36500500:C:T	0.02881	1.63116e-09	4.86322e-07	0.0284718	9.48741e-07	0.000246	NA	NA	4	36324571	DTHD1;DTHD1
cg15273270	4:36500763:T:G	0.02881	1.63116e-09	4.86322e-07	0.0284718	9.48741e-07	0.000246	NA	NA	4	36324571	DTHD1;DTHD1
cg15273270	4:36501415:C:T	0.02881	1.63116e-09	4.86322e-07	0.0284718	9.48741e-07	0.000246	NA	NA	4	36324571	DTHD1;DTHD1
cg15273270	4:36502762:T:A	0.02881	1.63116e-09	4.86322e-07	0.0284718	9.48741e-07	0.000246	NA	NA	4	36324571	DTHD1;DTHD1
cg15273270	4:36503933:A:T	0.02881	1.63116e-09	4.86322e-07	0.0284718	9.48741e-07	0.000246	NA	NA	4	36324571	DTHD1;DTHD1
cg15273270	4:36505429:C:A	0.02881	1.63116e-09	4.86322e-07	0.0284718	9.48741e-07	0.000246	NA	NA	4	36324571	DTHD1;DTHD1
cg15273270	4:36505559:G:A	0.02881	1.63116e-09	4.86322e-07	0.0284718	9.48741e-07	0.000246	NA	NA	4	36324571	DTHD1;DTHD1
cg15273270	4:36506218:G:A	0.02881	1.63116e-09	4.86322e-07	0.0284718	9.48741e-07	0.000246	NA	NA	4	36324571	DTHD1;DTHD1
cg15273270	4:36511984:T:C	0.02881	1.63116e-09	4.86322e-07	0.0284718	9.48741e-07	0.000246	NA	NA	4	36324571	DTHD1;DTHD1
cg15273270	4:36513362:C:T	0.02881	1.63116e-09	4.86322e-07	0.0284718	9.48741e-07	0.000246	NA	NA	4	36324571	DTHD1;DTHD1
cg15273270	4:36514369:A:G	0.02881	1.63116e-09	4.86322e-07	0.0284718	9.48741e-07	0.000246	NA	NA	4	36324571	DTHD1;DTHD1
cg11132334	4:48129801:A:G	-0.0179148	1.63209e-09	4.86373e-07	-0.0195172	2.89321e-08	1.12807e-05	NA	NA	4	48136298	TXK
cg11132334	4:48130546:A:G	-0.0179148	1.63209e-09	4.86373e-07	-0.0195172	2.89321e-08	1.12807e-05	NA	NA	4	48136298	TXK
cg11132334	4:48131429:G:A	-0.0179148	1.63209e-09	4.86373e-07	-0.0195172	2.89321e-08	1.12807e-05	NA	NA	4	48136298	TXK
cg11132334	4:48132347:T:C	-0.0179148	1.63209e-09	4.86373e-07	-0.0195172	2.89321e-08	1.12807e-05	NA	NA	4	48136298	TXK
cg11132334	4:48133730:A:G	-0.0179148	1.63209e-09	4.86373e-07	-0.0195172	2.89321e-08	1.12807e-05	NA	NA	4	48136298	TXK
cg03879629	3:46050343:A:G	0.0352575	1.63294e-09	4.8658e-07	0.0300677	7.68844e-07	0.000203216	NA	NA	3	46152446
cg26392102	6:31235769:T:C	0.0298504	1.63354e-09	4.86713e-07	0.02341	0.000101793	0.013522	0.846436	0.00208695	6	31238751	HLA-C
cg17096289	6:31111606:G:A	0.0731016	1.63866e-09	4.87574e-07	0.0558834	0.00018453	0.0220685	0.852017	0.00271397	6	31238788	HLA-C
cg17096289	6:31117577:C:G	0.0731016	1.63866e-09	4.87574e-07	0.0558834	0.00018453	0.0220685	0.852017	0.00271397	6	31238788	HLA-C
cg17096289	6:31119422:C:T	0.0731016	1.63866e-09	4.87574e-07	0.0558834	0.00018453	0.0220685	0.852017	0.00271397	6	31238788	HLA-C
cg26392102	6:31265146:A:T	0.029654	1.64825e-09	4.87574e-07	0.0230839	0.000108041	0.0141483	0.832374	0.000607575	6	31238751	HLA-C
cg26392102	6:31265554:C:A	0.029654	1.64825e-09	4.87574e-07	0.0230839	0.000108041	0.0141483	0.832374	0.000607575	6	31238751	HLA-C
cg26392102	6:31262770:T:G	0.029654	1.64825e-09	4.87574e-07	0.0230839	0.000108041	0.0141483	0.832556	0.00062793	6	31238751	HLA-C
cg26392102	6:31272808:A:G	0.029654	1.64825e-09	4.87574e-07	0.0230839	0.000108041	0.0141483	0.833013	0.00064863	6	31238751	HLA-C
cg26392102	6:31252237:A:C	0.029654	1.64825e-09	4.87574e-07	0.0230839	0.000108041	0.0141483	0.833226	0.000662703	6	31238751	HLA-C
cg26392102	6:31273455:T:C	0.029654	1.64825e-09	4.87574e-07	0.0230839	0.000108041	0.0141483	0.833941	0.000698221	6	31238751	HLA-C
cg26392102	6:31259854:G:A	0.029654	1.64825e-09	4.87574e-07	0.0230839	0.000108041	0.0141483	0.833986	0.00070275	6	31238751	HLA-C
cg26392102	6:31264171:T:C	0.029654	1.64825e-09	4.87574e-07	0.0230839	0.000108041	0.0141483	0.834315	0.000720269	6	31238751	HLA-C
cg26392102	6:31272322:C:T	0.029654	1.64825e-09	4.87574e-07	0.0230839	0.000108041	0.0141483	0.834729	0.000721847	6	31238751	HLA-C
cg26392102	6:31250195:G:A	0.029654	1.64825e-09	4.87574e-07	0.0230839	0.000108041	0.0141483	0.834259	0.000722224	6	31238751	HLA-C
cg26392102	6:31251418:G:A	0.029654	1.64825e-09	4.87574e-07	0.0230839	0.000108041	0.0141483	0.834259	0.000722224	6	31238751	HLA-C
cg26392102	6:31251576:C:T	0.029654	1.64825e-09	4.87574e-07	0.0230839	0.000108041	0.0141483	0.834259	0.000722224	6	31238751	HLA-C
cg26392102	6:31252216:A:C	0.029654	1.64825e-09	4.87574e-07	0.0230839	0.000108041	0.0141483	0.834259	0.000722224	6	31238751	HLA-C
cg26392102	6:31252569:T:C	0.029654	1.64825e-09	4.87574e-07	0.0230839	0.000108041	0.0141483	0.834259	0.000722224	6	31238751	HLA-C
cg26392102	6:31252893:G:C	0.029654	1.64825e-09	4.87574e-07	0.0230839	0.000108041	0.0141483	0.834259	0.000722224	6	31238751	HLA-C
cg26392102	6:31253771:G:T	0.029654	1.64825e-09	4.87574e-07	0.0230839	0.000108041	0.0141483	0.834259	0.000722224	6	31238751	HLA-C
cg26392102	6:31253928:A:T	0.029654	1.64825e-09	4.87574e-07	0.0230839	0.000108041	0.0141483	0.834259	0.000722224	6	31238751	HLA-C
cg26392102	6:31254497:C:A	0.029654	1.64825e-09	4.87574e-07	0.0230839	0.000108041	0.0141483	0.834259	0.000722224	6	31238751	HLA-C
cg26392102	6:31255424:A:C	0.029654	1.64825e-09	4.87574e-07	0.0230839	0.000108041	0.0141483	0.834259	0.000722224	6	31238751	HLA-C
cg26392102	6:31255434:C:T	0.029654	1.64825e-09	4.87574e-07	0.0230839	0.000108041	0.0141483	0.834259	0.000722224	6	31238751	HLA-C
cg26392102	6:31255500:A:G	0.029654	1.64825e-09	4.87574e-07	0.0230839	0.000108041	0.0141483	0.834259	0.000722224	6	31238751	HLA-C
cg26392102	6:31255541:T:C	0.029654	1.64825e-09	4.87574e-07	0.0230839	0.000108041	0.0141483	0.834259	0.000722224	6	31238751	HLA-C
cg26392102	6:31256005:G:C	0.029654	1.64825e-09	4.87574e-07	0.0230839	0.000108041	0.0141483	0.834259	0.000722224	6	31238751	HLA-C
cg26392102	6:31256561:T:C	0.029654	1.64825e-09	4.87574e-07	0.0230839	0.000108041	0.0141483	0.834259	0.000722224	6	31238751	HLA-C
cg26392102	6:31256591:A:G	0.029654	1.64825e-09	4.87574e-07	0.0230839	0.000108041	0.0141483	0.834259	0.000722224	6	31238751	HLA-C
cg26392102	6:31256923:G:T	0.029654	1.64825e-09	4.87574e-07	0.0230839	0.000108041	0.0141483	0.834259	0.000722224	6	31238751	HLA-C
cg26392102	6:31257012:A:G	0.029654	1.64825e-09	4.87574e-07	0.0230839	0.000108041	0.0141483	0.834259	0.000722224	6	31238751	HLA-C
cg26392102	6:31257376:G:A	0.029654	1.64825e-09	4.87574e-07	0.0230839	0.000108041	0.0141483	0.834259	0.000722224	6	31238751	HLA-C
cg26392102	6:31257591:C:T	0.029654	1.64825e-09	4.87574e-07	0.0230839	0.000108041	0.0141483	0.834259	0.000722224	6	31238751	HLA-C
cg26392102	6:31259137:T:C	0.029654	1.64825e-09	4.87574e-07	0.0230839	0.000108041	0.0141483	0.834259	0.000722224	6	31238751	HLA-C
cg26392102	6:31259531:C:A	0.029654	1.64825e-09	4.87574e-07	0.0230839	0.000108041	0.0141483	0.834259	0.000722224	6	31238751	HLA-C
cg26392102	6:31260739:A:G	0.029654	1.64825e-09	4.87574e-07	0.0230839	0.000108041	0.0141483	0.834259	0.000722224	6	31238751	HLA-C
cg26392102	6:31261173:C:T	0.029654	1.64825e-09	4.87574e-07	0.0230839	0.000108041	0.0141483	0.834259	0.000722224	6	31238751	HLA-C
cg26392102	6:31261959:G:A	0.029654	1.64825e-09	4.87574e-07	0.0230839	0.000108041	0.0141483	0.834259	0.000722224	6	31238751	HLA-C
cg26392102	6:31263350:G:A	0.029654	1.64825e-09	4.87574e-07	0.0230839	0.000108041	0.0141483	0.834259	0.000722224	6	31238751	HLA-C
cg26392102	6:31236900:G:A	0.029654	1.64825e-09	4.87574e-07	0.0230839	0.000108041	0.0141483	0.834413	0.000729638	6	31238751	HLA-C
cg26392102	6:31237862:T:C	0.029654	1.64825e-09	4.87574e-07	0.0230839	0.000108041	0.0141483	0.834413	0.000729638	6	31238751	HLA-C
cg26392102	6:31272362:A:T	0.029654	1.64825e-09	4.87574e-07	0.0230839	0.000108041	0.0141483	0.834409	0.000745996	6	31238751	HLA-C
cg26392102	6:31272030:T:G	0.029654	1.64825e-09	4.87574e-07	0.0230839	0.000108041	0.0141483	0.83551	0.00075747	6	31238751	HLA-C
cg26392102	6:31272031:A:G	0.029654	1.64825e-09	4.87574e-07	0.0230839	0.000108041	0.0141483	0.83551	0.00075747	6	31238751	HLA-C
cg26392102	6:31264822:C:T	0.029654	1.64825e-09	4.87574e-07	0.0230839	0.000108041	0.0141483	0.835063	0.000762895	6	31238751	HLA-C
cg26392102	6:31263662:C:A	0.029654	1.64825e-09	4.87574e-07	0.0230839	0.000108041	0.0141483	0.835053	0.000765647	6	31238751	HLA-C
cg26392102	6:31264812:T:A	0.029654	1.64825e-09	4.87574e-07	0.0230839	0.000108041	0.0141483	0.835053	0.000765647	6	31238751	HLA-C
cg26392102	6:31264912:G:A	0.029654	1.64825e-09	4.87574e-07	0.0230839	0.000108041	0.0141483	0.835053	0.000765647	6	31238751	HLA-C
cg26392102	6:31264922:A:G	0.029654	1.64825e-09	4.87574e-07	0.0230839	0.000108041	0.0141483	0.835053	0.000765647	6	31238751	HLA-C
cg26392102	6:31267784:A:G	0.029654	1.64825e-09	4.87574e-07	0.0230839	0.000108041	0.0141483	0.835053	0.000765647	6	31238751	HLA-C
cg26392102	6:31273268:A:G	0.029654	1.64825e-09	4.87574e-07	0.0230839	0.000108041	0.0141483	0.835053	0.000765647	6	31238751	HLA-C
cg26392102	6:31239543:C:T	0.029654	1.64825e-09	4.87574e-07	0.0230839	0.000108041	0.0141483	0.835058	0.000771308	6	31238751	HLA-C
cg26392102	6:31239766:C:T	0.029654	1.64825e-09	4.87574e-07	0.0230839	0.000108041	0.0141483	0.835058	0.000771308	6	31238751	HLA-C
cg26392102	6:31273301:G:A	0.029654	1.64825e-09	4.87574e-07	0.0230839	0.000108041	0.0141483	0.835443	0.000792146	6	31238751	HLA-C
cg26392102	6:31272853:C:A	0.029654	1.64825e-09	4.87574e-07	0.0230839	0.000108041	0.0141483	0.835999	0.00079898	6	31238751	HLA-C
cg26392102	6:31272915:C:A	0.029654	1.64825e-09	4.87574e-07	0.0230839	0.000108041	0.0141483	0.835999	0.00079898	6	31238751	HLA-C
cg26392102	6:31272980:C:T	0.029654	1.64825e-09	4.87574e-07	0.0230839	0.000108041	0.0141483	0.835999	0.00079898	6	31238751	HLA-C
cg26392102	6:31273155:C:T	0.029654	1.64825e-09	4.87574e-07	0.0230839	0.000108041	0.0141483	0.835999	0.00079898	6	31238751	HLA-C
cg26392102	6:31272199:C:G	0.029654	1.64825e-09	4.87574e-07	0.0230839	0.000108041	0.0141483	0.836334	0.000815589	6	31238751	HLA-C
cg26392102	6:31271366:A:G	0.029654	1.64825e-09	4.87574e-07	0.0230839	0.000108041	0.0141483	0.836494	0.000821189	6	31238751	HLA-C
cg26392102	6:31272369:G:A	0.029654	1.64825e-09	4.87574e-07	0.0230839	0.000108041	0.0141483	0.836476	0.000853338	6	31238751	HLA-C
cg26392102	6:31273224:G:A	0.029654	1.64825e-09	4.87574e-07	0.0230839	0.000108041	0.0141483	0.836924	0.000858888	6	31238751	HLA-C
cg26392102	6:31273422:T:C	0.029654	1.64825e-09	4.87574e-07	0.0230839	0.000108041	0.0141483	0.836924	0.000858888	6	31238751	HLA-C
cg26392102	6:31273497:A:G	0.029654	1.64825e-09	4.87574e-07	0.0230839	0.000108041	0.0141483	0.836924	0.000858888	6	31238751	HLA-C
cg26392102	6:31273550:C:T	0.029654	1.64825e-09	4.87574e-07	0.0230839	0.000108041	0.0141483	0.836924	0.000858888	6	31238751	HLA-C
cg26392102	6:31273562:T:C	0.029654	1.64825e-09	4.87574e-07	0.0230839	0.000108041	0.0141483	0.836924	0.000858888	6	31238751	HLA-C
cg26392102	6:31273582:A:G	0.029654	1.64825e-09	4.87574e-07	0.0230839	0.000108041	0.0141483	0.836924	0.000858888	6	31238751	HLA-C
cg26392102	6:31273595:T:G	0.029654	1.64825e-09	4.87574e-07	0.0230839	0.000108041	0.0141483	0.836924	0.000858888	6	31238751	HLA-C
cg26392102	6:31272122:A:C	0.029654	1.64825e-09	4.87574e-07	0.0230839	0.000108041	0.0141483	0.837037	0.000860406	6	31238751	HLA-C
cg26392102	6:31271463:A:G	0.029654	1.64825e-09	4.87574e-07	0.0230839	0.000108041	0.0141483	0.837527	0.000925495	6	31238751	HLA-C
cg26392102	6:31271473:C:A	0.029654	1.64825e-09	4.87574e-07	0.0230839	0.000108041	0.0141483	0.837201	0.000944047	6	31238751	HLA-C
cg26392102	6:31245573:G:C	0.029654	1.64825e-09	4.87574e-07	0.0230839	0.000108041	0.0141483	0.838681	0.000998847	6	31238751	HLA-C
cg26392102	6:31248155:G:A	0.029654	1.64825e-09	4.87574e-07	0.0230839	0.000108041	0.0141483	0.838681	0.000998847	6	31238751	HLA-C
cg26392102	6:31248785:G:A	0.029654	1.64825e-09	4.87574e-07	0.0230839	0.000108041	0.0141483	0.838681	0.000998847	6	31238751	HLA-C
cg26392102	6:31240988:T:G	0.029654	1.64825e-09	4.87574e-07	0.0230839	0.000108041	0.0141483	0.838693	0.00101337	6	31238751	HLA-C
cg26392102	6:31241737:C:T	0.029654	1.64825e-09	4.87574e-07	0.0230839	0.000108041	0.0141483	0.839343	0.00106426	6	31238751	HLA-C
cg26392102	6:31242439:C:T	0.029654	1.64825e-09	4.87574e-07	0.0230839	0.000108041	0.0141483	0.839343	0.00106426	6	31238751	HLA-C
cg26392102	6:31242959:C:T	0.029654	1.64825e-09	4.87574e-07	0.0230839	0.000108041	0.0141483	0.839343	0.00106426	6	31238751	HLA-C
cg24351901	6:29691774:A:C	0.0248323	1.64835e-09	4.87574e-07	0.0222787	2.06228e-07	6.40219e-05	NA	NA	6	29692092	HLA-F;HLA-F;HLA-F
cg26392102	6:31116142:G:A	-0.0192937	1.65877e-09	4.89887e-07	-0.017285	3.87211e-05	0.0060536	1.24628	4.22696e-09	6	31238751	HLA-C
cg26392102	6:31117188:C:T	-0.0192937	1.65877e-09	4.89887e-07	-0.017285	3.87211e-05	0.0060536	1.24628	4.22696e-09	6	31238751	HLA-C
cg26392102	6:31118019:T:C	-0.0192937	1.65877e-09	4.89887e-07	-0.017285	3.87211e-05	0.0060536	1.24628	4.22696e-09	6	31238751	HLA-C
cg26392102	6:31118942:T:C	-0.0192937	1.65877e-09	4.89887e-07	-0.017285	3.87211e-05	0.0060536	1.24628	4.22696e-09	6	31238751	HLA-C
cg26392102	6:31119380:G:A	-0.0192937	1.65877e-09	4.89887e-07	-0.017285	3.87211e-05	0.0060536	1.24628	4.22696e-09	6	31238751	HLA-C
cg16853860	6:32923849:G:A	-0.0721164	1.65919e-09	4.89887e-07	-0.0421322	0.0133991	0.39211	1.41317	9.75833e-09	6	32823116	PSMB9;PSMB9;TAP1
cg16853860	6:32930126:G:A	-0.0721164	1.65919e-09	4.89887e-07	-0.0421322	0.0133991	0.39211	1.41317	9.75833e-09	6	32823116	PSMB9;PSMB9;TAP1
cg16853860	6:32933493:G:C	-0.0721164	1.65919e-09	4.89887e-07	-0.0421322	0.0133991	0.39211	1.41317	9.75833e-09	6	32823116	PSMB9;PSMB9;TAP1
cg16853860	6:32943407:A:T	-0.0721164	1.65919e-09	4.89887e-07	-0.0421322	0.0133991	0.39211	1.41007	1.17855e-08	6	32823116	PSMB9;PSMB9;TAP1
cg23923934	6:31246100:A:G	-0.053568	1.662e-09	4.89887e-07	-0.0378439	1.31867e-06	0.000328499	0.880509	0.0192596	6	31322914	HLA-B
cg23923934	6:31246177:G:A	-0.053568	1.662e-09	4.89887e-07	-0.0378439	1.31867e-06	0.000328499	0.880991	0.019589	6	31322914	HLA-B
cg23923934	6:31245177:G:C	-0.053568	1.662e-09	4.89887e-07	-0.0378439	1.31867e-06	0.000328499	0.881126	0.0197921	6	31322914	HLA-B
cg23923934	6:31245180:T:C	-0.053568	1.662e-09	4.89887e-07	-0.0378439	1.31867e-06	0.000328499	0.881126	0.0197921	6	31322914	HLA-B
cg23923934	6:31245182:A:G	-0.053568	1.662e-09	4.89887e-07	-0.0378439	1.31867e-06	0.000328499	0.881126	0.0197921	6	31322914	HLA-B
cg23923934	6:31255651:G:T	-0.053568	1.662e-09	4.89887e-07	-0.0378439	1.31867e-06	0.000328499	0.881614	0.0201593	6	31322914	HLA-B
cg23923934	6:31246095:T:C	-0.053568	1.662e-09	4.89887e-07	-0.0378439	1.31867e-06	0.000328499	0.881497	0.0203305	6	31322914	HLA-B
cg23923934	6:31246119:T:C	-0.053568	1.662e-09	4.89887e-07	-0.0378439	1.31867e-06	0.000328499	0.881497	0.0203305	6	31322914	HLA-B
cg23923934	6:31245213:A:G	-0.053568	1.662e-09	4.89887e-07	-0.0378439	1.31867e-06	0.000328499	0.881712	0.0204334	6	31322914	HLA-B
cg23923934	6:31244865:C:T	-0.053568	1.662e-09	4.89887e-07	-0.0378439	1.31867e-06	0.000328499	0.881946	0.0206361	6	31322914	HLA-B
cg23923934	6:31244961:G:A	-0.053568	1.662e-09	4.89887e-07	-0.0378439	1.31867e-06	0.000328499	0.881946	0.0206361	6	31322914	HLA-B
cg23923934	6:31245309:C:A	-0.053568	1.662e-09	4.89887e-07	-0.0378439	1.31867e-06	0.000328499	0.881946	0.0206361	6	31322914	HLA-B
cg23923934	6:31245931:T:A	-0.053568	1.662e-09	4.89887e-07	-0.0378439	1.31867e-06	0.000328499	0.881946	0.0206361	6	31322914	HLA-B
cg23923934	6:31246015:C:T	-0.053568	1.662e-09	4.89887e-07	-0.0378439	1.31867e-06	0.000328499	0.881946	0.0206361	6	31322914	HLA-B
cg23923934	6:31246253:T:C	-0.053568	1.662e-09	4.89887e-07	-0.0378439	1.31867e-06	0.000328499	0.881946	0.0206361	6	31322914	HLA-B
cg23923934	6:31246410:G:A	-0.053568	1.662e-09	4.89887e-07	-0.0378439	1.31867e-06	0.000328499	0.881946	0.0206361	6	31322914	HLA-B
cg23923934	6:31246450:T:C	-0.053568	1.662e-09	4.89887e-07	-0.0378439	1.31867e-06	0.000328499	0.881946	0.0206361	6	31322914	HLA-B
cg23923934	6:31246542:G:T	-0.053568	1.662e-09	4.89887e-07	-0.0378439	1.31867e-06	0.000328499	0.881946	0.0206361	6	31322914	HLA-B
cg23923934	6:31246632:G:A	-0.053568	1.662e-09	4.89887e-07	-0.0378439	1.31867e-06	0.000328499	0.881946	0.0206361	6	31322914	HLA-B
cg23923934	6:31246668:A:G	-0.053568	1.662e-09	4.89887e-07	-0.0378439	1.31867e-06	0.000328499	0.881946	0.0206361	6	31322914	HLA-B
cg23923934	6:31246676:C:T	-0.053568	1.662e-09	4.89887e-07	-0.0378439	1.31867e-06	0.000328499	0.881946	0.0206361	6	31322914	HLA-B
cg23923934	6:31247108:G:A	-0.053568	1.662e-09	4.89887e-07	-0.0378439	1.31867e-06	0.000328499	0.881946	0.0206361	6	31322914	HLA-B
cg23923934	6:31247281:T:G	-0.053568	1.662e-09	4.89887e-07	-0.0378439	1.31867e-06	0.000328499	0.881946	0.0206361	6	31322914	HLA-B
cg23923934	6:31247356:G:T	-0.053568	1.662e-09	4.89887e-07	-0.0378439	1.31867e-06	0.000328499	0.881946	0.0206361	6	31322914	HLA-B
cg23923934	6:31247464:A:G	-0.053568	1.662e-09	4.89887e-07	-0.0378439	1.31867e-06	0.000328499	0.881946	0.0206361	6	31322914	HLA-B
cg23923934	6:31247494:C:T	-0.053568	1.662e-09	4.89887e-07	-0.0378439	1.31867e-06	0.000328499	0.881946	0.0206361	6	31322914	HLA-B
cg23923934	6:31248648:C:T	-0.053568	1.662e-09	4.89887e-07	-0.0378439	1.31867e-06	0.000328499	0.881946	0.0206361	6	31322914	HLA-B
cg23923934	6:31248655:G:T	-0.053568	1.662e-09	4.89887e-07	-0.0378439	1.31867e-06	0.000328499	0.881946	0.0206361	6	31322914	HLA-B
cg23923934	6:31246139:T:A	-0.053568	1.662e-09	4.89887e-07	-0.0378439	1.31867e-06	0.000328499	0.882365	0.0213074	6	31322914	HLA-B
cg26392102	6:31230667:T:A	0.0304214	1.6643e-09	4.90519e-07	0.0242937	8.69304e-05	0.0118992	0.847871	0.0023553	6	31238751	HLA-C
cg16070035	5:96031286:A:G	-0.0315572	1.66929e-09	4.91944e-07	-0.0259877	4.47041e-05	0.00682718	NA	NA	5	96077898	CAST;CAST;CAST;CAST;CAST;CAST
cg15946524	2:47744260:G:T	0.0332422	1.66979e-09	4.92045e-07	0.0303639	1.79854e-07	5.63329e-05	NA	NA	2	47714346
cg23892836	6:30065416:C:G	-0.0290003	1.67057e-09	4.92184e-07	-0.0227606	4.29163e-06	0.000913456	1.25031	5.75262e-07	6	29692085	HLA-F;HLA-F;HLA-F
cg23892836	6:30065575:T:C	-0.0290003	1.67057e-09	4.92184e-07	-0.0227606	4.29163e-06	0.000913456	1.24967	6.04574e-07	6	29692085	HLA-F;HLA-F;HLA-F
cg26392102	6:31185803:G:A	-0.0266537	1.67481e-09	4.93205e-07	-0.0225641	0.000117575	0.0151881	0.872781	0.00771409	6	31238751	HLA-C
cg26392102	6:31186837:G:A	-0.0266537	1.67481e-09	4.93205e-07	-0.0225641	0.000117575	0.0151881	0.872781	0.00771409	6	31238751	HLA-C
cg26392102	6:31186869:G:A	-0.0266537	1.67481e-09	4.93205e-07	-0.0225641	0.000117575	0.0151881	0.872781	0.00771409	6	31238751	HLA-C
cg26392102	6:31187414:G:A	-0.0266537	1.67481e-09	4.93205e-07	-0.0225641	0.000117575	0.0151881	0.872781	0.00771409	6	31238751	HLA-C
cg26392102	6:31187529:T:C	-0.0266537	1.67481e-09	4.93205e-07	-0.0225641	0.000117575	0.0151881	0.872781	0.00771409	6	31238751	HLA-C
cg24351901	6:29721146:G:A	0.0247529	1.67637e-09	4.93621e-07	0.0225571	1.35041e-07	4.36232e-05	NA	NA	6	29692092	HLA-F;HLA-F;HLA-F
cg00272009	3:122391934:A:T	-0.0369726	1.67791e-09	4.93892e-07	-0.034074	7.17789e-10	4.20828e-07	NA	NA	3	122398855	PARP14
cg00272009	3:122394257:C:T	-0.0369726	1.67791e-09	4.93892e-07	-0.034074	7.17789e-10	4.20828e-07	NA	NA	3	122398855	PARP14
cg00272009	3:122396599:A:C	-0.0369726	1.67791e-09	4.93892e-07	-0.034074	7.17789e-10	4.20828e-07	NA	NA	3	122398855	PARP14
cg00272009	3:122398524:C:T	-0.0369726	1.67791e-09	4.93892e-07	-0.034074	7.17789e-10	4.20828e-07	NA	NA	3	122398855	PARP14
cg12110437	8:144090958:A:G	-0.046495	1.6804e-09	4.94396e-07	-0.0464801	4.58819e-09	2.19725e-06	NA	NA	8	144098888	LY6E;LY6E;LOC100133669
cg12110437	8:144091361:G:C	-0.046495	1.6804e-09	4.94396e-07	-0.0464801	4.58819e-09	2.19725e-06	NA	NA	8	144098888	LY6E;LY6E;LOC100133669
cg12110437	8:144091403:A:G	-0.046495	1.6804e-09	4.94396e-07	-0.0464801	4.58819e-09	2.19725e-06	NA	NA	8	144098888	LY6E;LY6E;LOC100133669
cg12110437	8:144091446:G:A	-0.046495	1.6804e-09	4.94396e-07	-0.0464801	4.58819e-09	2.19725e-06	NA	NA	8	144098888	LY6E;LY6E;LOC100133669
cg12110437	8:144091526:C:T	-0.046495	1.6804e-09	4.94396e-07	-0.0464801	4.58819e-09	2.19725e-06	NA	NA	8	144098888	LY6E;LY6E;LOC100133669
cg16795804	2:37413145:G:A	0.0202121	1.6812e-09	4.94587e-07	0.0263643	6.02607e-10	3.59169e-07	NA	NA	2	37384523	EIF2AK2;EIF2AK2
cg24351901	6:29908649:T:G	-0.0204159	1.68632e-09	4.96047e-07	-0.0123888	0.000721038	0.0640337	1.11303	0.00176403	6	29692092	HLA-F;HLA-F;HLA-F
cg24351901	6:29709234:C:T	0.0197008	1.69136e-09	4.97482e-07	0.0139276	7.23807e-05	0.0102426	NA	NA	6	29692092	HLA-F;HLA-F;HLA-F
cg26392102	6:31274521:G:A	0.0301005	1.70083e-09	4.99992e-07	0.0239667	8.05178e-05	0.0111612	0.832935	0.000662557	6	31238751	HLA-C
cg26392102	6:31268106:A:G	0.0301005	1.70083e-09	4.99992e-07	0.0239667	8.05178e-05	0.0111612	0.834803	0.000764459	6	31238751	HLA-C
cg26392102	6:31268747:A:C	0.0301005	1.70083e-09	4.99992e-07	0.0239667	8.05178e-05	0.0111612	0.834803	0.000764459	6	31238751	HLA-C
cg26392102	6:31268930:G:A	0.0301005	1.70083e-09	4.99992e-07	0.0239667	8.05178e-05	0.0111612	0.834803	0.000764459	6	31238751	HLA-C
cg26392102	6:31274014:G:A	0.0301005	1.70083e-09	4.99992e-07	0.0239667	8.05178e-05	0.0111612	0.836682	0.000857812	6	31238751	HLA-C
cg26392102	6:31274137:A:G	0.0301005	1.70083e-09	4.99992e-07	0.0239667	8.05178e-05	0.0111612	0.836682	0.000857812	6	31238751	HLA-C
cg26392102	6:31247817:G:A	0.0301954	1.70352e-09	5.00738e-07	0.0238957	9.42305e-05	0.0127169	0.838447	0.000997952	6	31238751	HLA-C
cg23923934	6:31341411:C:A	-0.0604277	1.70375e-09	5.00757e-07	-0.0320703	0.000244982	0.027465	NA	NA	6	31322914	HLA-B
cg09625543	21:40744651:A:C	0.0246965	1.70702e-09	5.01673e-07	0.0183417	0.000162068	0.019911	NA	NA	21	40560659	BRWD1;BRWD1
cg27529346	6:31328756:G:A	0.0278746	1.71519e-09	5.04027e-07	0.0232963	7.19636e-07	0.000191827	NA	NA	6	31322926	HLA-B
cg03362418	22:50977738:T:C	-0.0159233	1.72198e-09	5.05975e-07	-0.0115198	0.000569333	0.0536327	NA	NA	22	50965563	TYMP;TYMP;TYMP;TYMP;TYMP;SCO2;SCO2
cg26392102	6:31178540:T:G	-0.0323167	1.72333e-09	5.06046e-07	-0.0243859	0.000444616	0.0441148	0.880029	0.0391081	6	31238751	HLA-C
cg26392102	6:31179121:A:G	-0.0323167	1.72333e-09	5.06046e-07	-0.0243859	0.000444616	0.0441148	0.880029	0.0391081	6	31238751	HLA-C
cg26392102	6:31179240:G:A	-0.0323167	1.72333e-09	5.06046e-07	-0.0243859	0.000444616	0.0441148	0.880029	0.0391081	6	31238751	HLA-C
cg26392102	6:31182682:C:A	-0.0323167	1.72333e-09	5.06046e-07	-0.0243859	0.000444616	0.0441148	0.880029	0.0391081	6	31238751	HLA-C
cg26392102	6:31187338:G:C	-0.0323167	1.72333e-09	5.06046e-07	-0.0243859	0.000444616	0.0441148	0.880029	0.0391081	6	31238751	HLA-C
cg26392102	6:31189541:G:A	-0.0323167	1.72333e-09	5.06046e-07	-0.0243859	0.000444616	0.0441148	0.880029	0.0391081	6	31238751	HLA-C
cg26392102	6:31164689:C:T	-0.0323167	1.72333e-09	5.06046e-07	-0.0243859	0.000444616	0.0441148	0.880328	0.0406021	6	31238751	HLA-C
cg26816919	12:121423285:T:C	-0.0188503	1.72637e-09	5.06708e-07	-0.0220241	4.22899e-08	1.57009e-05	NA	NA	12	121477815	OASL;OASL;OASL
cg26816919	12:121423386:A:G	-0.0188503	1.72637e-09	5.06708e-07	-0.0220241	4.22899e-08	1.57009e-05	NA	NA	12	121477815	OASL;OASL;OASL
cg26816919	12:121424490:C:T	-0.0188503	1.72637e-09	5.06708e-07	-0.0220241	4.22899e-08	1.57009e-05	NA	NA	12	121477815	OASL;OASL;OASL
cg26816919	12:121426478:C:T	-0.0188503	1.72637e-09	5.06708e-07	-0.0220241	4.22899e-08	1.57009e-05	NA	NA	12	121477815	OASL;OASL;OASL
cg26816919	12:121426594:G:A	-0.0188503	1.72637e-09	5.06708e-07	-0.0220241	4.22899e-08	1.57009e-05	NA	NA	12	121477815	OASL;OASL;OASL
cg26392102	6:31272581:T:C	-0.0283442	1.7284e-09	5.07256e-07	-0.0243028	3.61354e-05	0.00570269	0.881103	0.0194234	6	31238751	HLA-C
cg18770635	22:51029091:G:C	-0.0279445	1.73142e-09	5.08079e-07	-0.0226895	6.31814e-06	0.00128878	NA	NA	22	50984368
cg12110437	8:144104573:A:C	-0.0434467	1.73152e-09	5.08079e-07	-0.0459659	6.45807e-11	4.79646e-08	NA	NA	8	144098888	LY6E;LY6E;LOC100133669
cg26816919	12:121416988:A:G	-0.0188117	1.73182e-09	5.0812e-07	-0.0225783	2.29532e-08	9.18964e-06	NA	NA	12	121477815	OASL;OASL;OASL
cg26663590	16:29007489:C:T	-0.0203736	1.7425e-09	5.11205e-07	-0.0150081	0.00020503	0.0238868	NA	NA	16	28959310
cg09858955	2:58111922:T:G	0.0393401	1.7487e-09	5.12932e-07	0.0530943	3.69941e-17	7.14571e-14	NA	NA	2	58135951	VRK2;VRK2
cg09858955	2:58115072:G:C	0.0393401	1.7487e-09	5.12932e-07	0.0530943	3.69941e-17	7.14571e-14	NA	NA	2	58135951	VRK2;VRK2
cg22725343	21:42820009:A:G	0.0508755	1.75037e-09	5.13373e-07	0.0475212	1.72404e-05	0.00308577	NA	NA	21	42817232	MX1;MX1;MX1;MX1
cg12013713	7:139717178:T:C	0.0329963	1.7534e-09	5.14025e-07	0.0303082	5.16565e-08	1.85465e-05	NA	NA	7	139760671	PARP12
cg12013713	7:139717200:T:C	0.0329963	1.7534e-09	5.14025e-07	0.0303082	5.16565e-08	1.85465e-05	NA	NA	7	139760671	PARP12
cg12013713	7:139724358:G:A	0.0329963	1.7534e-09	5.14025e-07	0.0303082	5.16565e-08	1.85465e-05	NA	NA	7	139760671	PARP12
cg12013713	7:139727135:G:A	0.0329963	1.7534e-09	5.14025e-07	0.0303082	5.16565e-08	1.85465e-05	NA	NA	7	139760671	PARP12
cg12013713	7:139749346:G:A	0.0329963	1.7534e-09	5.14025e-07	0.0303082	5.16565e-08	1.85465e-05	NA	NA	7	139760671	PARP12
cg27529346	6:31321948:T:G	-0.0356189	1.75417e-09	5.14205e-07	-0.0185106	0.00208246	0.136847	NA	NA	6	31322926	HLA-B
cg23923934	6:31246823:A:G	-0.0529636	1.75487e-09	5.14361e-07	-0.0389535	4.22477e-07	0.000120073	0.862616	0.0053518	6	31322914	HLA-B
cg24628310	3:52572056:A:G	-0.0150397	1.76268e-09	5.16584e-07	0.0173389	6.60811e-08	2.31527e-05	NA	NA	3	52813873	ITIH1;ITIH1;ITIH1;ITIH1
cg26392102	6:31328756:G:A	0.0228546	1.76278e-09	5.16584e-07	0.0256461	1.33511e-07	4.32033e-05	NA	NA	6	31238751	HLA-C
cg26392102	6:31118898:A:T	-0.0331455	1.7679e-09	5.18037e-07	-0.0245717	0.000539858	0.0514864	0.871555	0.0283015	6	31238751	HLA-C
cg08309069	6:31246703:G:A	0.0664101	1.77261e-09	5.19371e-07	0.0691939	1.16404e-07	3.79872e-05	1.11259	0.0340936	6	31240651	HLA-C
cg26392102	6:31300571:T:C	0.0219776	1.77705e-09	5.20624e-07	0.0199948	1.14885e-05	0.00216232	NA	NA	6	31238751	HLA-C
cg05773425	1:16526529:G:A	-0.0235061	1.77953e-09	5.21301e-07	-0.024715	3.24593e-07	9.52919e-05	NA	NA	1	16644480	FBXO42
cg08309069	6:31227402:T:C	-0.0706834	1.78332e-09	5.22364e-07	-0.0727456	3.07952e-05	0.00497879	0.846068	0.00122355	6	31240651	HLA-C
cg08309069	6:31352060:T:C	-0.0560067	1.79769e-09	5.26525e-07	-0.0689889	1.74848e-09	9.46706e-07	0.875428	0.00295351	6	31240651	HLA-C
cg16795804	2:37399351:A:G	0.0192949	1.81029e-09	5.30167e-07	0.0266623	3.36336e-11	2.60653e-08	NA	NA	2	37384523	EIF2AK2;EIF2AK2
cg09304470	18:77021380:A:G	0.0281139	1.81046e-09	5.3017e-07	0.0243759	5.8507e-05	0.00854366	NA	NA	18	76916901	ATP9B;ATP9B
cg26959945	7:20166900:T:A	-0.0223216	1.8167e-09	5.31946e-07	-0.0226124	3.60217e-06	0.000781184	NA	NA	7	20233217	MACC1
cg09858955	2:58154915:T:A	0.0389341	1.8254e-09	5.34052e-07	0.0530943	3.69941e-17	7.14571e-14	NA	NA	2	58135951	VRK2;VRK2
cg09858955	2:58155829:G:A	0.0389341	1.8254e-09	5.34052e-07	0.0530943	3.69941e-17	7.14571e-14	NA	NA	2	58135951	VRK2;VRK2
cg09858955	2:58159852:T:C	0.0389341	1.8254e-09	5.34052e-07	0.0530943	3.69941e-17	7.14571e-14	NA	NA	2	58135951	VRK2;VRK2
cg09858955	2:58160138:T:G	0.0389341	1.8254e-09	5.34052e-07	0.0530943	3.69941e-17	7.14571e-14	NA	NA	2	58135951	VRK2;VRK2
cg09858955	2:58160605:G:A	0.0389341	1.8254e-09	5.34052e-07	0.0530943	3.69941e-17	7.14571e-14	NA	NA	2	58135951	VRK2;VRK2
cg09858955	2:58163146:G:T	0.0389341	1.8254e-09	5.34052e-07	0.0530943	3.69941e-17	7.14571e-14	NA	NA	2	58135951	VRK2;VRK2
cg09858955	2:58163178:A:G	0.0389341	1.8254e-09	5.34052e-07	0.0530943	3.69941e-17	7.14571e-14	NA	NA	2	58135951	VRK2;VRK2
cg09858955	2:58165595:G:T	0.0389341	1.8254e-09	5.34052e-07	0.0530943	3.69941e-17	7.14571e-14	NA	NA	2	58135951	VRK2;VRK2
cg09858955	2:58165694:T:C	0.0389341	1.8254e-09	5.34052e-07	0.0530943	3.69941e-17	7.14571e-14	NA	NA	2	58135951	VRK2;VRK2
cg22199238	11:647145:G:A	0.0271804	1.82572e-09	5.34097e-07	0.0251324	7.62046e-06	0.0015064	0.835307	0.000549516	11	613857	IRF7;IRF7;IRF7;IRF7;IRF7;IRF7
cg24331727	11:16168406:C:T	-0.0213514	1.83022e-09	5.35365e-07	-0.0247775	3.65893e-08	1.3806e-05	NA	NA	11	16213327	SOX6;SOX6;SOX6;SOX6
cg16363586	19:17536982:T:C	0.0178252	1.83684e-09	5.37251e-07	0.0261585	5.47546e-10	3.28435e-07	NA	NA	19	17516329	BST2
cg00791181	3:114640718:C:T	0.0314085	1.841e-09	5.38421e-07	0.0309685	2.40795e-06	0.000551413	NA	NA	3	114569943	ZBTB20;ZBTB20;ZBTB20
cg24628310	3:52551284:G:T	0.0152005	1.85286e-09	5.41788e-07	0.0151315	4.42799e-06	0.000939287	NA	NA	3	52813873	ITIH1;ITIH1;ITIH1;ITIH1
cg24628310	3:52555316:G:A	0.0152005	1.85286e-09	5.41788e-07	0.0151315	4.42799e-06	0.000939287	NA	NA	3	52813873	ITIH1;ITIH1;ITIH1;ITIH1
cg20033981	13:41671085:C:T	-0.0188194	1.85503e-09	5.42375e-07	-0.0174405	1.27832e-08	5.49925e-06	NA	NA	13	41590153	ELF1
cg08309069	6:31021017:C:G	-0.056296	1.85893e-09	5.43466e-07	-0.0636754	1.46785e-08	6.22654e-06	0.84038	3.76769e-05	6	31240651	HLA-C
cg23923934	6:31328111:T:A	-0.0575266	1.85925e-09	5.43509e-07	-0.0363739	2.95782e-05	0.00481986	0.879512	0.0250597	6	31322914	HLA-B
cg14286514	9:32571346:T:G	0.0224321	1.8699e-09	5.46572e-07	0.0214493	1.24522e-05	0.00231829	NA	NA	9	32525315	DDX58
cg23892836	6:29921773:T:C	-0.0254176	1.88253e-09	5.50213e-07	-0.0165958	0.000214112	0.0247355	1.14567	7.64447e-05	6	29692085	HLA-F;HLA-F;HLA-F
cg16795804	2:37395569:A:G	0.0195763	1.88331e-09	5.5039e-07	0.0267997	5.66299e-11	4.21969e-08	NA	NA	2	37384523	EIF2AK2;EIF2AK2
cg16795804	2:37389229:A:C	0.0198797	1.89292e-09	5.53126e-07	0.0264749	2.14687e-10	1.46877e-07	NA	NA	2	37384523	EIF2AK2;EIF2AK2
cg23892836	6:29732744:T:C	-0.0273896	1.89302e-09	5.53126e-07	-0.0212817	1.63012e-05	0.00293811	1.10777	0.0218206	6	29692085	HLA-F;HLA-F;HLA-F
cg05773425	1:16535804:G:C	-0.0239376	1.90209e-09	5.55675e-07	-0.0248514	5.20843e-07	0.00014589	NA	NA	1	16644480	FBXO42
cg05773425	1:16537289:T:G	-0.0239376	1.90209e-09	5.55675e-07	-0.0248514	5.20843e-07	0.00014589	NA	NA	1	16644480	FBXO42
cg11847933	1:227156621:A:C	0.0230059	1.90251e-09	5.55747e-07	0.0226891	2.37918e-05	0.00406447	NA	NA	1	227130394	CABC1
cg12110437	8:144084532:T:C	-0.0458304	1.90589e-09	5.56529e-07	-0.0451482	1.09654e-08	4.78888e-06	NA	NA	8	144098888	LY6E;LY6E;LOC100133669
cg12110437	8:144087005:C:T	-0.0458304	1.90589e-09	5.56529e-07	-0.0451482	1.09654e-08	4.78888e-06	NA	NA	8	144098888	LY6E;LY6E;LOC100133669
cg12110437	8:144089589:C:A	-0.0458304	1.90589e-09	5.56529e-07	-0.0451482	1.09654e-08	4.78888e-06	NA	NA	8	144098888	LY6E;LY6E;LOC100133669
cg12110437	8:144089840:T:G	-0.0458304	1.90589e-09	5.56529e-07	-0.0451482	1.09654e-08	4.78888e-06	NA	NA	8	144098888	LY6E;LY6E;LOC100133669
cg25637655	6:30118582:T:G	-0.0651637	1.90849e-09	5.57238e-07	-0.0760193	9.09296e-09	4.07194e-06	NA	NA	6	29911542	HLA-A
cg21855257	1:159023008:T:G	-0.0434345	1.91423e-09	5.58576e-07	-0.0180942	0.0366589	0.575501	NA	NA	1	158983569	IFI16;IFI16
cg21855257	1:159034316:G:A	-0.0434345	1.91423e-09	5.58576e-07	-0.0180942	0.0366589	0.575501	NA	NA	1	158983569	IFI16;IFI16
cg21855257	1:159056034:G:T	-0.0434345	1.91423e-09	5.58576e-07	-0.0180942	0.0366589	0.575501	NA	NA	1	158983569	IFI16;IFI16
cg21855257	1:159060250:C:A	-0.0434345	1.91423e-09	5.58576e-07	-0.0180942	0.0366589	0.575501	NA	NA	1	158983569	IFI16;IFI16
cg21855257	1:159061972:G:A	-0.0434345	1.91423e-09	5.58576e-07	-0.0180942	0.0366589	0.575501	NA	NA	1	158983569	IFI16;IFI16
cg21855257	1:159063228:T:A	-0.0434345	1.91423e-09	5.58576e-07	-0.0180942	0.0366589	0.575501	NA	NA	1	158983569	IFI16;IFI16
cg20408505	6:29809645:G:A	0.0256798	1.91797e-09	5.58576e-07	0.0245734	1.21209e-07	3.94184e-05	0.896178	0.00366943	6	29911494	HLA-A
cg20408505	6:29801474:T:C	0.0256798	1.91797e-09	5.58576e-07	0.0245734	1.21209e-07	3.94184e-05	0.897363	0.0041012	6	29911494	HLA-A
cg20408505	6:29801958:T:C	0.0256798	1.91797e-09	5.58576e-07	0.0245734	1.21209e-07	3.94184e-05	0.897363	0.0041012	6	29911494	HLA-A
cg20408505	6:29802551:T:C	0.0256798	1.91797e-09	5.58576e-07	0.0245734	1.21209e-07	3.94184e-05	0.897363	0.0041012	6	29911494	HLA-A
cg20408505	6:29803388:A:G	0.0256798	1.91797e-09	5.58576e-07	0.0245734	1.21209e-07	3.94184e-05	0.897363	0.0041012	6	29911494	HLA-A
cg20408505	6:29803505:C:T	0.0256798	1.91797e-09	5.58576e-07	0.0245734	1.21209e-07	3.94184e-05	0.897363	0.0041012	6	29911494	HLA-A
cg20408505	6:29803650:T:G	0.0256798	1.91797e-09	5.58576e-07	0.0245734	1.21209e-07	3.94184e-05	0.897363	0.0041012	6	29911494	HLA-A
cg20408505	6:29805149:T:C	0.0256798	1.91797e-09	5.58576e-07	0.0245734	1.21209e-07	3.94184e-05	0.897363	0.0041012	6	29911494	HLA-A
cg20408505	6:29805166:C:T	0.0256798	1.91797e-09	5.58576e-07	0.0245734	1.21209e-07	3.94184e-05	0.897363	0.0041012	6	29911494	HLA-A
cg20408505	6:29805456:A:G	0.0256798	1.91797e-09	5.58576e-07	0.0245734	1.21209e-07	3.94184e-05	0.897363	0.0041012	6	29911494	HLA-A
cg20408505	6:29805464:G:A	0.0256798	1.91797e-09	5.58576e-07	0.0245734	1.21209e-07	3.94184e-05	0.897363	0.0041012	6	29911494	HLA-A
cg20408505	6:29805551:A:G	0.0256798	1.91797e-09	5.58576e-07	0.0245734	1.21209e-07	3.94184e-05	0.897363	0.0041012	6	29911494	HLA-A
cg20408505	6:29805741:T:A	0.0256798	1.91797e-09	5.58576e-07	0.0245734	1.21209e-07	3.94184e-05	0.897363	0.0041012	6	29911494	HLA-A
cg20408505	6:29805922:G:A	0.0256798	1.91797e-09	5.58576e-07	0.0245734	1.21209e-07	3.94184e-05	0.897363	0.0041012	6	29911494	HLA-A
cg20408505	6:29806062:T:C	0.0256798	1.91797e-09	5.58576e-07	0.0245734	1.21209e-07	3.94184e-05	0.897363	0.0041012	6	29911494	HLA-A
cg20408505	6:29806194:T:C	0.0256798	1.91797e-09	5.58576e-07	0.0245734	1.21209e-07	3.94184e-05	0.897363	0.0041012	6	29911494	HLA-A
cg20408505	6:29806331:A:G	0.0256798	1.91797e-09	5.58576e-07	0.0245734	1.21209e-07	3.94184e-05	0.897363	0.0041012	6	29911494	HLA-A
cg20408505	6:29807860:T:C	0.0256798	1.91797e-09	5.58576e-07	0.0245734	1.21209e-07	3.94184e-05	0.897363	0.0041012	6	29911494	HLA-A
cg20408505	6:29808464:G:A	0.0256798	1.91797e-09	5.58576e-07	0.0245734	1.21209e-07	3.94184e-05	0.897363	0.0041012	6	29911494	HLA-A
cg20408505	6:29808718:A:G	0.0256798	1.91797e-09	5.58576e-07	0.0245734	1.21209e-07	3.94184e-05	0.897363	0.0041012	6	29911494	HLA-A
cg20408505	6:29811022:A:C	0.0256798	1.91797e-09	5.58576e-07	0.0245734	1.21209e-07	3.94184e-05	0.897363	0.0041012	6	29911494	HLA-A
cg20408505	6:29804778:T:C	0.0256798	1.91797e-09	5.58576e-07	0.0245734	1.21209e-07	3.94184e-05	0.898175	0.00443029	6	29911494	HLA-A
cg00272009	3:122378542:T:C	0.0523174	1.94017e-09	5.64938e-07	0.0341201	2.35265e-05	0.00402497	NA	NA	3	122398855	PARP14
cg00272009	3:122380722:C:A	0.0523174	1.94017e-09	5.64938e-07	0.0341201	2.35265e-05	0.00402497	NA	NA	3	122398855	PARP14
cg00272009	3:122382992:C:A	0.0520878	1.94896e-09	5.67394e-07	0.0333019	3.34043e-05	0.00533577	NA	NA	3	122398855	PARP14
cg00272009	3:122384245:G:A	0.0520878	1.94896e-09	5.67394e-07	0.0333019	3.34043e-05	0.00533577	NA	NA	3	122398855	PARP14
cg22199238	11:619789:T:G	0.0210028	1.95829e-09	5.70059e-07	0.0195218	1.57633e-05	0.00285094	0.823581	6.15578e-08	11	613857	IRF7;IRF7;IRF7;IRF7;IRF7;IRF7
cg26557908	3:66862644:T:C	-0.0193868	1.97111e-09	5.73475e-07	-0.0231713	1.87118e-07	5.84646e-05	NA	NA	3	66712182
cg26557908	3:66862718:C:T	-0.0193868	1.97111e-09	5.73475e-07	-0.0231713	1.87118e-07	5.84646e-05	NA	NA	3	66712182
cg26557908	3:66862893:T:G	-0.0193868	1.97111e-09	5.73475e-07	-0.0231713	1.87118e-07	5.84646e-05	NA	NA	3	66712182
cg26557908	3:66863002:A:G	-0.0193868	1.97111e-09	5.73475e-07	-0.0231713	1.87118e-07	5.84646e-05	NA	NA	3	66712182
cg26557908	3:66863065:G:C	-0.0193868	1.97111e-09	5.73475e-07	-0.0231713	1.87118e-07	5.84646e-05	NA	NA	3	66712182
cg26557908	3:66863668:A:G	-0.0193868	1.97111e-09	5.73475e-07	-0.0231713	1.87118e-07	5.84646e-05	NA	NA	3	66712182
cg08309069	6:31359176:G:T	0.0737032	1.97139e-09	5.73506e-07	0.0677541	2.57978e-06	0.000587726	1.15196	0.0105391	6	31240651	HLA-C
cg24628310	3:52568805:G:T	0.0151652	1.98285e-09	5.76786e-07	0.015587	1.94424e-06	0.000460312	NA	NA	3	52813873	ITIH1;ITIH1;ITIH1;ITIH1
cg12757378	7:6342176:T:G	-0.0191869	1.99919e-09	5.81486e-07	-0.016187	4.90129e-06	0.0010301	NA	NA	7	6334715
cg17096289	6:31108169:G:A	0.073028	1.99984e-09	5.81624e-07	0.0558834	0.00018453	0.0220685	0.853559	0.00305761	6	31238788	HLA-C
cg09858955	2:58168831:A:G	0.0386543	2.00434e-09	5.82877e-07	0.0519391	1.13258e-16	2.02136e-13	NA	NA	2	58135951	VRK2;VRK2
cg23892836	6:30070932:C:G	-0.028933	2.00941e-09	5.84247e-07	-0.0240948	1.48186e-06	0.000364235	1.25579	5.77643e-07	6	29692085	HLA-F;HLA-F;HLA-F
cg23892836	6:30070937:C:T	-0.028933	2.00941e-09	5.84247e-07	-0.0240948	1.48186e-06	0.000364235	1.25579	5.77643e-07	6	29692085	HLA-F;HLA-F;HLA-F
cg24331727	11:15999644:T:C	-0.0166986	2.01138e-09	5.84713e-07	-0.0143691	2.88982e-05	0.00473199	NA	NA	11	16213327	SOX6;SOX6;SOX6;SOX6
cg24331727	11:16005120:G:C	-0.0166986	2.01138e-09	5.84713e-07	-0.0143691	2.88982e-05	0.00473199	NA	NA	11	16213327	SOX6;SOX6;SOX6;SOX6
cg26392102	6:31272396:C:T	0.0327248	2.01377e-09	5.85353e-07	0.0272111	2.87363e-05	0.00471636	0.845907	0.0023828	6	31238751	HLA-C
cg07839313	19:17533126:A:G	-0.0237131	2.01466e-09	5.8556e-07	-0.0201559	4.99996e-07	0.000140334	NA	NA	19	17514600	BST2
cg11946459	6:29881102:T:C	0.0733105	2.02635e-09	5.88904e-07	0.0562824	9.69629e-06	0.00186738	NA	NA	6	29911558	HLA-A
cg13272096	13:43311622:A:G	-0.0339466	2.02743e-09	5.89163e-07	-0.0359995	5.40511e-08	1.93497e-05	NA	NA	13	43294689
cg25637655	6:29884796:A:G	0.0583227	2.03303e-09	5.90628e-07	0.0643071	1.09007e-07	3.61233e-05	NA	NA	6	29911542	HLA-A
cg25637655	6:29885026:A:G	0.0583227	2.03303e-09	5.90628e-07	0.0643071	1.09007e-07	3.61233e-05	NA	NA	6	29911542	HLA-A
cg25637655	6:29885042:A:G	0.0583227	2.03303e-09	5.90628e-07	0.0643071	1.09007e-07	3.61233e-05	NA	NA	6	29911542	HLA-A
cg23216724	6:167533062:A:G	0.0346139	2.03842e-09	5.92035e-07	0.0309357	2.18682e-05	0.00380465	NA	NA	6	167571584	GPR31
cg23216724	6:167539655:C:G	0.0346139	2.03842e-09	5.92035e-07	0.0309357	2.18682e-05	0.00380465	NA	NA	6	167571584	GPR31
cg23216724	6:167539805:C:T	0.0346139	2.03842e-09	5.92035e-07	0.0309357	2.18682e-05	0.00380465	NA	NA	6	167571584	GPR31
cg24331727	11:16221683:T:C	-0.0163267	2.04407e-09	5.9362e-07	-0.0161971	2.46875e-06	0.000564365	NA	NA	11	16213327	SOX6;SOX6;SOX6;SOX6
cg20989454	11:566936:C:A	0.0188137	2.05214e-09	5.9591e-07	0.0159151	1.9883e-05	0.00351364	0.817284	4.89814e-06	11	613478	IRF7;IRF7;IRF7
cg25863829	11:130042040:C:T	-0.0334705	2.05361e-09	5.96283e-07	-0.0340837	4.55151e-07	0.000128379	NA	NA	11	129947279	APLP2;APLP2;APLP2;APLP2;APLP2;APLP2
cg20989454	11:577534:G:A	0.0172112	2.05545e-09	5.96761e-07	0.0150275	1.59227e-05	0.002877	0.810696	8.23416e-08	11	613478	IRF7;IRF7;IRF7
cg09858955	2:57987201:C:G	-0.0399068	2.06366e-09	5.99092e-07	-0.0489282	2.88395e-14	3.66077e-11	NA	NA	2	58135951	VRK2;VRK2
cg26392102	6:31457484:C:T	0.0369136	2.06581e-09	5.99597e-07	0.0280432	0.000124716	0.0159639	0.840917	0.0386155	6	31238751	HLA-C
cg01517384	6:31104100:G:C	0.0393746	2.06603e-09	5.99597e-07	0.0416512	5.31369e-07	0.000148428	0.882989	0.00149481	6	31323856	HLA-B
cg01517384	6:31104855:G:C	0.0393746	2.06603e-09	5.99597e-07	0.0416512	5.31369e-07	0.000148428	0.883456	0.00156602	6	31323856	HLA-B
cg23892836	6:29820278:A:G	0.0269498	2.06634e-09	5.99597e-07	0.0195621	2.39856e-05	0.00409539	0.927866	0.0481216	6	29692085	HLA-F;HLA-F;HLA-F
cg23892836	6:29825566:A:G	0.0269498	2.06634e-09	5.99597e-07	0.0195621	2.39856e-05	0.00409539	0.927866	0.0481216	6	29692085	HLA-F;HLA-F;HLA-F
cg22987546	4:37981493:T:C	-0.0172185	2.06678e-09	5.99671e-07	-0.0147555	3.88891e-05	0.00607808	NA	NA	4	38080474	TBC1D1;TBC1D1
cg01517384	6:30789647:G:C	-0.0482851	2.0675e-09	5.99824e-07	-0.0385308	0.000357335	0.0371	1.40522	1.271e-13	6	31323856	HLA-B
cg26955963	2:8447909:G:A	0.0171221	2.07947e-09	6.03242e-07	0.0202252	1.44555e-07	4.63403e-05	NA	NA	2	8466005	LINC00299
cg24351901	6:29669007:T:G	-0.0230043	2.08176e-09	6.0385e-07	-0.0210126	1.49746e-06	0.000367506	1.17711	0.000643	6	29692092	HLA-F;HLA-F;HLA-F
cg01517384	6:31329245:T:G	0.0566562	2.08253e-09	6.04021e-07	0.0640825	3.3855e-07	9.9034e-05	0.86632	0.00697038	6	31323856	HLA-B
cg17096289	6:31236201:G:A	0.0602081	2.08675e-09	6.05189e-07	0.0627221	8.88014e-07	0.000232101	NA	NA	6	31238788	HLA-C
cg21855257	1:159001521:C:T	-0.0243551	2.0927e-09	6.06861e-07	-0.012532	0.0181957	0.446699	NA	NA	1	158983569	IFI16;IFI16
cg23892836	6:30072721:T:C	-0.0289419	2.10737e-09	6.11003e-07	-0.0226566	7.17775e-06	0.00144346	1.26745	1.06287e-07	6	29692085	HLA-F;HLA-F;HLA-F
cg23892836	6:30072511:G:A	-0.0289419	2.10737e-09	6.11003e-07	-0.0226566	7.17775e-06	0.00144346	1.26685	1.09062e-07	6	29692085	HLA-F;HLA-F;HLA-F
cg23892836	6:29766021:C:T	0.028475	2.11784e-09	6.13982e-07	0.0263109	6.84865e-08	2.39325e-05	NA	NA	6	29692085	HLA-F;HLA-F;HLA-F
cg23892836	6:29921822:A:C	-0.0253814	2.12241e-09	6.15252e-07	-0.0153998	0.000501413	0.0487771	1.13991	0.000132364	6	29692085	HLA-F;HLA-F;HLA-F
cg11847933	1:227174902:G:A	0.0173637	2.12992e-09	6.17316e-07	0.0149493	0.000102834	0.0136128	NA	NA	1	227130394	CABC1
cg11847933	1:227202567:C:A	0.0173637	2.12992e-09	6.17316e-07	0.0149493	0.000102834	0.0136128	NA	NA	1	227130394	CABC1
cg17096289	6:31463170:G:C	-0.0595271	2.13232e-09	6.17955e-07	-0.0642641	5.20957e-07	0.000145909	1.11482	0.0217235	6	31238788	HLA-C
cg25345365	11:114045560:C:A	0.0291215	2.1338e-09	6.18327e-07	0.0277295	8.1911e-08	2.81947e-05	NA	NA	11	114050114	ZBTB16;ZBTB16
cg20989454	11:584591:A:G	0.0171868	2.13456e-09	6.18491e-07	0.0147567	2.34974e-05	0.00402251	0.805736	2.79819e-08	11	613478	IRF7;IRF7;IRF7
cg20408505	6:29745075:G:T	-0.0269672	2.13701e-09	6.19033e-07	-0.0250735	1.02225e-06	0.00026267	NA	NA	6	29911494	HLA-A
cg20408505	6:29745175:A:G	-0.0269672	2.13701e-09	6.19033e-07	-0.0250735	1.02225e-06	0.00026267	NA	NA	6	29911494	HLA-A
cg20408505	6:29745350:C:T	-0.0269672	2.13701e-09	6.19033e-07	-0.0250735	1.02225e-06	0.00026267	NA	NA	6	29911494	HLA-A
cg26392102	6:31246823:A:G	-0.0283418	2.14331e-09	6.20802e-07	-0.0245929	3.67923e-05	0.00579289	0.862616	0.0053518	6	31238751	HLA-C
cg26392102	6:31318476:G:A	0.0297157	2.14451e-09	6.21094e-07	0.0233619	0.000107361	0.014123	0.839109	0.00104556	6	31238751	HLA-C
cg23892836	6:30066631:A:G	-0.028454	2.15058e-09	6.22569e-07	-0.0224433	4.41452e-06	0.000937862	1.25404	3.80459e-07	6	29692085	HLA-F;HLA-F;HLA-F
cg23892836	6:30066659:C:T	-0.028454	2.15058e-09	6.22569e-07	-0.0224433	4.41452e-06	0.000937862	1.25404	3.80459e-07	6	29692085	HLA-F;HLA-F;HLA-F
cg23892836	6:30066097:G:A	-0.028454	2.15058e-09	6.22569e-07	-0.0224433	4.41452e-06	0.000937862	1.25268	4.27593e-07	6	29692085	HLA-F;HLA-F;HLA-F
cg23892836	6:30066713:C:T	-0.028454	2.15058e-09	6.22569e-07	-0.0224433	4.41452e-06	0.000937862	1.25261	4.34259e-07	6	29692085	HLA-F;HLA-F;HLA-F
cg23892836	6:30066714:A:G	-0.028454	2.15058e-09	6.22569e-07	-0.0224433	4.41452e-06	0.000937862	1.25261	4.34259e-07	6	29692085	HLA-F;HLA-F;HLA-F
cg09858955	2:58002818:G:T	-0.0398494	2.15265e-09	6.23113e-07	-0.0499765	8.11329e-15	1.11949e-11	NA	NA	2	58135951	VRK2;VRK2
cg20989454	11:590648:A:G	0.0171649	2.15887e-09	6.24856e-07	0.0146321	2.73851e-05	0.00456261	0.804248	2.10232e-08	11	613478	IRF7;IRF7;IRF7
cg08309069	6:31243420:G:A	0.0445565	2.1664e-09	6.26979e-07	0.0385783	1.53806e-05	0.0027871	NA	NA	6	31240651	HLA-C
cg26392102	6:31126232:C:T	-0.0319569	2.17058e-09	6.28074e-07	-0.0261371	0.000149119	0.0185406	0.883865	0.0428524	6	31238751	HLA-C
cg26392102	6:31126409:G:T	-0.0319569	2.17058e-09	6.28074e-07	-0.0261371	0.000149119	0.0185406	0.883865	0.0428524	6	31238751	HLA-C
cg09888648	8:143515968:T:G	0.0208038	2.17934e-09	6.28534e-07	0.0155637	0.000606061	0.0560042	NA	NA	8	143456215	TSNARE1;TSNARE1
cg09888648	8:143516063:C:T	0.0208038	2.17934e-09	6.28534e-07	0.0155637	0.000606061	0.0560042	NA	NA	8	143456215	TSNARE1;TSNARE1
cg09888648	8:143516411:A:G	0.0208038	2.17934e-09	6.28534e-07	0.0155637	0.000606061	0.0560042	NA	NA	8	143456215	TSNARE1;TSNARE1
cg09888648	8:143516468:A:C	0.0208038	2.17934e-09	6.28534e-07	0.0155637	0.000606061	0.0560042	NA	NA	8	143456215	TSNARE1;TSNARE1
cg09888648	8:143516518:T:C	0.0208038	2.17934e-09	6.28534e-07	0.0155637	0.000606061	0.0560042	NA	NA	8	143456215	TSNARE1;TSNARE1
cg09888648	8:143516535:C:T	0.0208038	2.17934e-09	6.28534e-07	0.0155637	0.000606061	0.0560042	NA	NA	8	143456215	TSNARE1;TSNARE1
cg09888648	8:143516796:A:G	0.0208038	2.17934e-09	6.28534e-07	0.0155637	0.000606061	0.0560042	NA	NA	8	143456215	TSNARE1;TSNARE1
cg09888648	8:143518289:C:T	0.0208038	2.17934e-09	6.28534e-07	0.0155637	0.000606061	0.0560042	NA	NA	8	143456215	TSNARE1;TSNARE1
cg09888648	8:143518900:G:A	0.0208038	2.17934e-09	6.28534e-07	0.0155637	0.000606061	0.0560042	NA	NA	8	143456215	TSNARE1;TSNARE1
cg20408505	6:29800829:A:G	0.0256615	2.18088e-09	6.28534e-07	0.0245179	1.44286e-07	4.62589e-05	0.893151	0.00273678	6	29911494	HLA-A
cg20291162	17:40491135:G:A	-0.091024	2.1829e-09	6.28534e-07	-0.0543274	0.0056215	0.252446	NA	NA	17	40259547	DHX58
cg20291162	17:40496309:G:A	-0.091024	2.1829e-09	6.28534e-07	-0.0543274	0.0056215	0.252446	NA	NA	17	40259547	DHX58
cg20291162	17:40496652:G:A	-0.091024	2.1829e-09	6.28534e-07	-0.0543274	0.0056215	0.252446	NA	NA	17	40259547	DHX58
cg20291162	17:40497840:G:A	-0.091024	2.1829e-09	6.28534e-07	-0.0543274	0.0056215	0.252446	NA	NA	17	40259547	DHX58
cg20291162	17:40498981:C:T	-0.091024	2.1829e-09	6.28534e-07	-0.0543274	0.0056215	0.252446	NA	NA	17	40259547	DHX58
cg20291162	17:40502888:C:T	-0.091024	2.1829e-09	6.28534e-07	-0.0543274	0.0056215	0.252446	NA	NA	17	40259547	DHX58
cg20291162	17:40502974:C:T	-0.091024	2.1829e-09	6.28534e-07	-0.0543274	0.0056215	0.252446	NA	NA	17	40259547	DHX58
cg20291162	17:40504605:G:A	-0.091024	2.1829e-09	6.28534e-07	-0.0543274	0.0056215	0.252446	NA	NA	17	40259547	DHX58
cg20291162	17:40505149:C:T	-0.091024	2.1829e-09	6.28534e-07	-0.0543274	0.0056215	0.252446	NA	NA	17	40259547	DHX58
cg20291162	17:40507990:C:T	-0.091024	2.1829e-09	6.28534e-07	-0.0543274	0.0056215	0.252446	NA	NA	17	40259547	DHX58
cg20291162	17:40508160:C:T	-0.091024	2.1829e-09	6.28534e-07	-0.0543274	0.0056215	0.252446	NA	NA	17	40259547	DHX58
cg20291162	17:40510285:A:T	-0.091024	2.1829e-09	6.28534e-07	-0.0543274	0.0056215	0.252446	NA	NA	17	40259547	DHX58
cg20291162	17:40512022:G:A	-0.091024	2.1829e-09	6.28534e-07	-0.0543274	0.0056215	0.252446	NA	NA	17	40259547	DHX58
cg20291162	17:40512990:C:G	-0.091024	2.1829e-09	6.28534e-07	-0.0543274	0.0056215	0.252446	NA	NA	17	40259547	DHX58
cg20291162	17:40514723:T:C	-0.091024	2.1829e-09	6.28534e-07	-0.0543274	0.0056215	0.252446	NA	NA	17	40259547	DHX58
cg20291162	17:40515739:C:T	-0.091024	2.1829e-09	6.28534e-07	-0.0543274	0.0056215	0.252446	NA	NA	17	40259547	DHX58
cg20291162	17:40519338:C:T	-0.091024	2.1829e-09	6.28534e-07	-0.0543274	0.0056215	0.252446	NA	NA	17	40259547	DHX58
cg20291162	17:40522366:C:T	-0.091024	2.1829e-09	6.28534e-07	-0.0543274	0.0056215	0.252446	NA	NA	17	40259547	DHX58
cg20291162	17:40523983:A:C	-0.091024	2.1829e-09	6.28534e-07	-0.0543274	0.0056215	0.252446	NA	NA	17	40259547	DHX58
cg20291162	17:40528736:C:T	-0.091024	2.1829e-09	6.28534e-07	-0.0543274	0.0056215	0.252446	NA	NA	17	40259547	DHX58
cg20291162	17:40532010:C:G	-0.091024	2.1829e-09	6.28534e-07	-0.0543274	0.0056215	0.252446	NA	NA	17	40259547	DHX58
cg20291162	17:40532397:T:C	-0.091024	2.1829e-09	6.28534e-07	-0.0543274	0.0056215	0.252446	NA	NA	17	40259547	DHX58
cg20291162	17:40532472:G:A	-0.091024	2.1829e-09	6.28534e-07	-0.0543274	0.0056215	0.252446	NA	NA	17	40259547	DHX58
cg20291162	17:40532696:C:T	-0.091024	2.1829e-09	6.28534e-07	-0.0543274	0.0056215	0.252446	NA	NA	17	40259547	DHX58
cg20291162	17:40536541:C:G	-0.091024	2.1829e-09	6.28534e-07	-0.0543274	0.0056215	0.252446	NA	NA	17	40259547	DHX58
cg20291162	17:40537165:T:C	-0.091024	2.1829e-09	6.28534e-07	-0.0543274	0.0056215	0.252446	NA	NA	17	40259547	DHX58
cg20291162	17:40539000:T:C	-0.091024	2.1829e-09	6.28534e-07	-0.0543274	0.0056215	0.252446	NA	NA	17	40259547	DHX58
cg20291162	17:40542501:G:A	-0.091024	2.1829e-09	6.28534e-07	-0.0543274	0.0056215	0.252446	NA	NA	17	40259547	DHX58
cg20291162	17:40544513:C:T	-0.091024	2.1829e-09	6.28534e-07	-0.0543274	0.0056215	0.252446	NA	NA	17	40259547	DHX58
cg25283432	12:125293686:A:G	0.00777192	2.18313e-09	6.28534e-07	0.00838304	5.32652e-07	0.000148428	NA	NA	12	125282561	SCARB1;SCARB1
cg08309069	6:31025989:C:T	-0.0549123	2.18438e-09	6.28534e-07	-0.0640641	6.70418e-09	3.09511e-06	0.845088	5.39369e-05	6	31240651	HLA-C
cg08309069	6:31032042:G:A	-0.0549123	2.18438e-09	6.28534e-07	-0.0640641	6.70418e-09	3.09511e-06	0.845178	5.52636e-05	6	31240651	HLA-C
cg08309069	6:31032471:G:A	-0.0549123	2.18438e-09	6.28534e-07	-0.0640641	6.70418e-09	3.09511e-06	0.845178	5.52636e-05	6	31240651	HLA-C
cg08309069	6:31033160:T:G	-0.0549123	2.18438e-09	6.28534e-07	-0.0640641	6.70418e-09	3.09511e-06	0.845178	5.52636e-05	6	31240651	HLA-C
cg08309069	6:31026888:G:A	-0.0549123	2.18438e-09	6.28534e-07	-0.0640641	6.70418e-09	3.09511e-06	0.845334	5.59184e-05	6	31240651	HLA-C
cg08309069	6:31023024:T:C	-0.0549123	2.18438e-09	6.28534e-07	-0.0640641	6.70418e-09	3.09511e-06	0.846025	6.11667e-05	6	31240651	HLA-C
cg08309069	6:31024385:G:A	-0.0549123	2.18438e-09	6.28534e-07	-0.0640641	6.70418e-09	3.09511e-06	0.846025	6.11667e-05	6	31240651	HLA-C
cg08309069	6:31024673:T:C	-0.0549123	2.18438e-09	6.28534e-07	-0.0640641	6.70418e-09	3.09511e-06	0.846025	6.11667e-05	6	31240651	HLA-C
cg08309069	6:31024738:T:G	-0.0549123	2.18438e-09	6.28534e-07	-0.0640641	6.70418e-09	3.09511e-06	0.846025	6.11667e-05	6	31240651	HLA-C
cg08309069	6:31025265:C:G	-0.0549123	2.18438e-09	6.28534e-07	-0.0640641	6.70418e-09	3.09511e-06	0.846025	6.11667e-05	6	31240651	HLA-C
cg08309069	6:31025479:A:G	-0.0549123	2.18438e-09	6.28534e-07	-0.0640641	6.70418e-09	3.09511e-06	0.846025	6.11667e-05	6	31240651	HLA-C
cg08309069	6:31026009:C:T	-0.0549123	2.18438e-09	6.28534e-07	-0.0640641	6.70418e-09	3.09511e-06	0.846025	6.11667e-05	6	31240651	HLA-C
cg08309069	6:31026353:T:G	-0.0549123	2.18438e-09	6.28534e-07	-0.0640641	6.70418e-09	3.09511e-06	0.846025	6.11667e-05	6	31240651	HLA-C
cg08309069	6:31026712:C:T	-0.0549123	2.18438e-09	6.28534e-07	-0.0640641	6.70418e-09	3.09511e-06	0.846025	6.11667e-05	6	31240651	HLA-C
cg08309069	6:31027337:C:A	-0.0549123	2.18438e-09	6.28534e-07	-0.0640641	6.70418e-09	3.09511e-06	0.846025	6.11667e-05	6	31240651	HLA-C
cg08309069	6:31027757:T:G	-0.0549123	2.18438e-09	6.28534e-07	-0.0640641	6.70418e-09	3.09511e-06	0.846025	6.11667e-05	6	31240651	HLA-C
cg08309069	6:31027804:C:T	-0.0549123	2.18438e-09	6.28534e-07	-0.0640641	6.70418e-09	3.09511e-06	0.846025	6.11667e-05	6	31240651	HLA-C
cg08309069	6:31029173:C:A	-0.0549123	2.18438e-09	6.28534e-07	-0.0640641	6.70418e-09	3.09511e-06	0.846025	6.11667e-05	6	31240651	HLA-C
cg08309069	6:31029342:G:A	-0.0549123	2.18438e-09	6.28534e-07	-0.0640641	6.70418e-09	3.09511e-06	0.846025	6.11667e-05	6	31240651	HLA-C
cg08309069	6:31025848:A:G	-0.0549123	2.18438e-09	6.28534e-07	-0.0640641	6.70418e-09	3.09511e-06	0.846487	6.46263e-05	6	31240651	HLA-C
cg08309069	6:31025905:G:A	-0.0549123	2.18438e-09	6.28534e-07	-0.0640641	6.70418e-09	3.09511e-06	0.846487	6.46263e-05	6	31240651	HLA-C
cg08309069	6:31026541:C:T	-0.0549123	2.18438e-09	6.28534e-07	-0.0640641	6.70418e-09	3.09511e-06	0.846487	6.46263e-05	6	31240651	HLA-C
cg08309069	6:31220752:C:T	0.0455641	2.18472e-09	6.28569e-07	0.0485411	3.28842e-07	9.63177e-05	NA	NA	6	31240651	HLA-C
cg15331332	6:29923554:T:C	-0.0301171	2.1849e-09	6.28569e-07	-0.0180543	0.00017003	0.0206209	1.14398	0.00012228	6	29692111	HLA-F;HLA-F;HLA-F
cg04816140	9:92693510:C:T	0.0212896	2.18966e-09	6.29881e-07	0.0228937	1.3644e-06	0.000338257	NA	NA	9	92763384
cg24628310	3:52650348:G:A	-0.0154299	2.19527e-09	6.31439e-07	-0.0145887	4.85284e-06	0.00102167	NA	NA	3	52813873	ITIH1;ITIH1;ITIH1;ITIH1
cg06085204	17:6693938:A:G	-0.0159763	2.19682e-09	6.31828e-07	-0.0194553	1.76797e-08	7.28195e-06	NA	NA	17	6659164	XAF1;XAF1;XAF1;XAF1
cg18533225	22:51005160:G:A	0.0499669	2.20188e-09	6.33227e-07	0.0422674	2.59333e-06	0.000590645	NA	NA	22	50986813	KLHDC7B
cg16795804	2:37136036:A:C	0.0170945	2.20269e-09	6.33343e-07	0.0191981	5.81904e-07	0.00016064	NA	NA	2	37384523	EIF2AK2;EIF2AK2
cg16795804	2:37138465:C:G	0.0170945	2.20269e-09	6.33343e-07	0.0191981	5.81904e-07	0.00016064	NA	NA	2	37384523	EIF2AK2;EIF2AK2
cg26392102	6:31296680:A:C	0.0216661	2.20804e-09	6.34826e-07	0.0194187	2.07007e-05	0.00364	NA	NA	6	31238751	HLA-C
cg08585593	22:51034177:G:A	-0.0217092	2.21115e-09	6.35664e-07	-0.0171438	0.000908481	0.0754484	NA	NA	22	50966077	TYMP;TYMP;TYMP;TYMP;TYMP;SCO2
cg22987546	4:38078571:C:G	0.0237145	2.21313e-09	6.35946e-07	0.0235885	1.12445e-06	0.00028528	NA	NA	4	38080474	TBC1D1;TBC1D1
cg22987546	4:38079294:T:C	0.0237145	2.21313e-09	6.35946e-07	0.0235885	1.12445e-06	0.00028528	NA	NA	4	38080474	TBC1D1;TBC1D1
cg08309069	6:31300198:C:T	0.0456283	2.21373e-09	6.35946e-07	0.0312109	0.000988614	0.0804831	NA	NA	6	31240651	HLA-C
cg08309069	6:31300272:G:T	0.0456283	2.21373e-09	6.35946e-07	0.0312109	0.000988614	0.0804831	NA	NA	6	31240651	HLA-C
cg08309069	6:31300384:A:T	0.0456283	2.21373e-09	6.35946e-07	0.0312109	0.000988614	0.0804831	NA	NA	6	31240651	HLA-C
cg08309069	6:31301095:G:C	0.0456283	2.21373e-09	6.35946e-07	0.0312109	0.000988614	0.0804831	NA	NA	6	31240651	HLA-C
cg08309069	6:31301572:T:C	0.0456283	2.21373e-09	6.35946e-07	0.0312109	0.000988614	0.0804831	NA	NA	6	31240651	HLA-C
cg08309069	6:31302025:T:C	0.0456283	2.21373e-09	6.35946e-07	0.0312109	0.000988614	0.0804831	NA	NA	6	31240651	HLA-C
cg08779606	1:172710166:T:C	-0.01879	2.22471e-09	6.38868e-07	-0.0208205	2.76659e-08	1.08266e-05	NA	NA	1	172666960
cg08779606	1:172710620:G:T	-0.01879	2.22471e-09	6.38868e-07	-0.0208205	2.76659e-08	1.08266e-05	NA	NA	1	172666960
cg08779606	1:172711240:A:G	-0.01879	2.22471e-09	6.38868e-07	-0.0208205	2.76659e-08	1.08266e-05	NA	NA	1	172666960
cg08779606	1:172712225:G:A	-0.01879	2.22471e-09	6.38868e-07	-0.0208205	2.76659e-08	1.08266e-05	NA	NA	1	172666960
cg15331332	6:29697757:C:T	-0.0331334	2.24207e-09	6.43797e-07	-0.0268163	7.09954e-07	0.00018928	1.14176	0.00431563	6	29692111	HLA-F;HLA-F;HLA-F
cg17096289	6:31244082:C:T	0.0601682	2.24402e-09	6.43892e-07	0.0630767	8.41357e-07	0.000220665	NA	NA	6	31238788	HLA-C
cg17096289	6:31244711:A:C	0.0601682	2.24402e-09	6.43892e-07	0.0630767	8.41357e-07	0.000220665	NA	NA	6	31238788	HLA-C
cg17096289	6:31245534:A:G	0.0601682	2.24402e-09	6.43892e-07	0.0630767	8.41357e-07	0.000220665	NA	NA	6	31238788	HLA-C
cg17096289	6:31247319:T:C	0.0601682	2.24402e-09	6.43892e-07	0.0630767	8.41357e-07	0.000220665	NA	NA	6	31238788	HLA-C
cg17096289	6:31247430:C:T	0.0601682	2.24402e-09	6.43892e-07	0.0630767	8.41357e-07	0.000220665	NA	NA	6	31238788	HLA-C
cg17096289	6:31248819:C:T	0.0601682	2.24402e-09	6.43892e-07	0.0630767	8.41357e-07	0.000220665	NA	NA	6	31238788	HLA-C
cg17096289	6:31252925:C:T	0.0601682	2.24402e-09	6.43892e-07	0.0630767	8.41357e-07	0.000220665	NA	NA	6	31238788	HLA-C
cg17096289	6:31255008:C:G	0.0601682	2.24402e-09	6.43892e-07	0.0630767	8.41357e-07	0.000220665	NA	NA	6	31238788	HLA-C
cg17096289	6:30745800:A:C	-0.0706736	2.25221e-09	6.4615e-07	-0.0616995	0.000257906	0.0286993	1.43212	2.87403e-12	6	31238788	HLA-C
cg24351901	6:29909033:A:G	-0.0204469	2.25229e-09	6.4615e-07	-0.0121535	0.00113452	0.0888606	1.16369	1.28798e-05	6	29692092	HLA-F;HLA-F;HLA-F
cg08309069	6:31275289:A:C	-0.0399656	2.25345e-09	6.46426e-07	-0.0379191	5.26891e-06	0.00110041	1.10011	0.00661813	6	31240651	HLA-C
cg11132334	4:48139565:C:A	-0.0176502	2.25541e-09	6.46928e-07	-0.0191579	4.48577e-08	1.6579e-05	NA	NA	4	48136298	TXK
cg17114584	11:620599:G:T	-0.0430214	2.25958e-09	6.48066e-07	-0.0403552	1.14773e-11	9.64114e-09	0.918582	0.0375026	11	613792	IRF7;IRF7;IRF7
cg26392102	6:31271852:T:C	0.0294952	2.26271e-09	6.48905e-07	0.02286	0.00013376	0.0169403	0.840128	0.00111776	6	31238751	HLA-C
cg25637655	6:29754000:A:C	0.0613723	2.27188e-09	6.51185e-07	0.0555644	2.10775e-05	0.00370015	NA	NA	6	29911542	HLA-A
cg25637655	6:29769521:A:G	0.0613723	2.27188e-09	6.51185e-07	0.0555644	2.10775e-05	0.00370015	NA	NA	6	29911542	HLA-A
cg25637655	6:29770322:A:G	0.0613723	2.27188e-09	6.51185e-07	0.0555644	2.10775e-05	0.00370015	NA	NA	6	29911542	HLA-A
cg25637655	6:29771339:C:T	0.0613723	2.27188e-09	6.51185e-07	0.0555644	2.10775e-05	0.00370015	NA	NA	6	29911542	HLA-A
cg25637655	6:29772674:C:T	0.0613723	2.27188e-09	6.51185e-07	0.0555644	2.10775e-05	0.00370015	NA	NA	6	29911542	HLA-A
cg25637655	6:29780940:G:A	0.0613723	2.27188e-09	6.51185e-07	0.0555644	2.10775e-05	0.00370015	NA	NA	6	29911542	HLA-A
cg15273270	4:36353916:G:T	0.0289633	2.28061e-09	6.53512e-07	0.0287841	1.81396e-06	0.000431999	NA	NA	4	36324571	DTHD1;DTHD1
cg15273270	4:36354145:A:G	0.0289633	2.28061e-09	6.53512e-07	0.0287841	1.81396e-06	0.000431999	NA	NA	4	36324571	DTHD1;DTHD1
cg15273270	4:36354416:A:T	0.0289633	2.28061e-09	6.53512e-07	0.0287841	1.81396e-06	0.000431999	NA	NA	4	36324571	DTHD1;DTHD1
cg26392102	6:31271761:C:T	0.0301815	2.28097e-09	6.53555e-07	0.0241222	9.78849e-05	0.0131451	0.841916	0.0012771	6	31238751	HLA-C
cg17096289	6:31241109:C:T	0.059472	2.29162e-09	6.5649e-07	0.0669156	1.30443e-07	4.22618e-05	NA	NA	6	31238788	HLA-C
cg17096289	6:31241127:T:C	0.059472	2.29162e-09	6.5649e-07	0.0669156	1.30443e-07	4.22618e-05	NA	NA	6	31238788	HLA-C
cg11303842	8:144101037:C:T	0.015307	2.2946e-09	6.57284e-07	0.0151614	4.64642e-06	0.000981772	NA	NA	8	144070338	LOC100133669
cg07839313	19:17505859:C:T	-0.0243673	2.29843e-09	6.58322e-07	-0.0218016	1.50835e-07	4.81698e-05	NA	NA	19	17514600	BST2
cg24351901	6:29921773:T:C	-0.0200499	2.30521e-09	6.60203e-07	-0.0116386	0.00154938	0.110901	1.14567	7.64447e-05	6	29692092	HLA-F;HLA-F;HLA-F
cg16853860	6:32915797:C:T	-0.0719125	2.30584e-09	6.60207e-07	-0.0421322	0.0133991	0.39211	1.41648	8.4917e-09	6	32823116	PSMB9;PSMB9;TAP1
cg16853860	6:32914726:G:C	-0.0719125	2.30584e-09	6.60207e-07	-0.0421322	0.0133991	0.39211	1.41471	9.62086e-09	6	32823116	PSMB9;PSMB9;TAP1
cg16853860	6:32936120:C:T	-0.0719125	2.30584e-09	6.60207e-07	-0.0421322	0.0133991	0.39211	1.41404	1.00702e-08	6	32823116	PSMB9;PSMB9;TAP1
cg05773425	1:16558838:C:A	0.0216452	2.31638e-09	6.63166e-07	0.0235759	1.61572e-07	5.13574e-05	NA	NA	1	16644480	FBXO42
cg17096289	6:31469649:G:T	-0.053888	2.31922e-09	6.63384e-07	-0.0492923	1.63023e-05	0.00293811	NA	NA	6	31238788	HLA-C
cg17096289	6:31470148:G:A	-0.053888	2.31922e-09	6.63384e-07	-0.0492923	1.63023e-05	0.00293811	NA	NA	6	31238788	HLA-C
cg17096289	6:31470343:G:A	-0.053888	2.31922e-09	6.63384e-07	-0.0492923	1.63023e-05	0.00293811	NA	NA	6	31238788	HLA-C
cg17096289	6:31470673:G:A	-0.053888	2.31922e-09	6.63384e-07	-0.0492923	1.63023e-05	0.00293811	NA	NA	6	31238788	HLA-C
cg17096289	6:31471222:A:G	-0.053888	2.31922e-09	6.63384e-07	-0.0492923	1.63023e-05	0.00293811	NA	NA	6	31238788	HLA-C
cg17096289	6:31473286:C:T	-0.053888	2.31922e-09	6.63384e-07	-0.0492923	1.63023e-05	0.00293811	NA	NA	6	31238788	HLA-C
cg17096289	6:31473546:A:G	-0.053888	2.31922e-09	6.63384e-07	-0.0492923	1.63023e-05	0.00293811	NA	NA	6	31238788	HLA-C
cg17096289	6:31473844:T:C	-0.053888	2.31922e-09	6.63384e-07	-0.0492923	1.63023e-05	0.00293811	NA	NA	6	31238788	HLA-C
cg17096289	6:31474449:T:G	-0.053888	2.31922e-09	6.63384e-07	-0.0492923	1.63023e-05	0.00293811	NA	NA	6	31238788	HLA-C
cg17096289	6:31474688:T:G	-0.053888	2.31922e-09	6.63384e-07	-0.0492923	1.63023e-05	0.00293811	NA	NA	6	31238788	HLA-C
cg09625543	21:40747624:T:C	0.0245658	2.32969e-09	6.66257e-07	0.0177163	0.000274641	0.0301714	NA	NA	21	40560659	BRWD1;BRWD1
cg09625543	21:40748006:T:C	0.0245658	2.32969e-09	6.66257e-07	0.0177163	0.000274641	0.0301714	NA	NA	21	40560659	BRWD1;BRWD1
cg10163895	1:151681567:G:A	0.0665326	2.32999e-09	6.66285e-07	0.0614987	9.46297e-08	3.20101e-05	NA	NA	1	151712510
cg25637655	6:29884646:C:G	0.0584207	2.33301e-09	6.67089e-07	0.0651603	9.78487e-08	3.27246e-05	NA	NA	6	29911542	HLA-A
cg17052170	8:144106309:G:A	-0.037899	2.3392e-09	6.68798e-07	-0.0280108	2.87838e-05	0.00472367	NA	NA	8	144099482	LY6E;LY6E;LOC100133669
cg01517384	6:31323480:G:A	0.0783529	2.34558e-09	6.70382e-07	0.0655321	2.27513e-05	0.00394026	NA	NA	6	31323856	HLA-B
cg01517384	6:31323667:G:A	0.0783529	2.34558e-09	6.70382e-07	0.0655321	2.27513e-05	0.00394026	NA	NA	6	31323856	HLA-B
cg01517384	6:31326212:C:T	0.0783529	2.34558e-09	6.70382e-07	0.0655321	2.27513e-05	0.00394026	NA	NA	6	31323856	HLA-B
cg01517384	6:31326410:T:A	0.0783529	2.34558e-09	6.70382e-07	0.0655321	2.27513e-05	0.00394026	NA	NA	6	31323856	HLA-B
cg26392102	6:31271876:C:T	0.0299352	2.34806e-09	6.70971e-07	0.0237256	0.000100805	0.0134102	0.83843	0.000957961	6	31238751	HLA-C
cg26392102	6:31271775:A:C	0.0299352	2.34806e-09	6.70971e-07	0.0237256	0.000100805	0.0134102	0.839816	0.00106181	6	31238751	HLA-C
cg17096289	6:31443570:T:C	-0.0717818	2.35196e-09	6.72026e-07	-0.0700984	3.53346e-06	0.000770576	1.20815	0.000335101	6	31238788	HLA-C
cg11946459	6:29940488:T:C	0.0646385	2.38449e-09	6.8126e-07	0.0500944	1.19365e-05	0.00223321	NA	NA	6	29911558	HLA-A
cg21855257	1:159070432:T:C	-0.0429081	2.38737e-09	6.82021e-07	-0.0181309	0.0336814	0.559829	NA	NA	1	158983569	IFI16;IFI16
cg08309069	6:31323468:G:T	-0.0558703	2.39291e-09	6.83541e-07	-0.0662302	1.53015e-08	6.47328e-06	0.831272	7.96819e-05	6	31240651	HLA-C
cg03879629	3:46143930:A:G	0.0349244	2.39379e-09	6.83731e-07	0.0306768	1.01746e-06	0.000261587	NA	NA	3	46152446
cg12588917	6:29820278:A:G	0.0343691	2.39611e-09	6.84274e-07	0.0197552	0.00126419	0.0960491	0.927866	0.0481216	6	29692082	HLA-F;HLA-F;HLA-F
cg12588917	6:29825566:A:G	0.0343691	2.39611e-09	6.84274e-07	0.0197552	0.00126419	0.0960491	0.927866	0.0481216	6	29692082	HLA-F;HLA-F;HLA-F
cg17096289	6:31096184:G:C	0.0565152	2.40256e-09	6.85991e-07	0.0516025	1.97299e-05	0.00348813	0.85025	0.000211551	6	31238788	HLA-C
cg17096289	6:31096189:C:T	0.0565152	2.40256e-09	6.85991e-07	0.0516025	1.97299e-05	0.00348813	0.852067	0.000259454	6	31238788	HLA-C
cg20408505	6:30047965:T:C	-0.0251463	2.40997e-09	6.87924e-07	-0.0239703	2.48798e-07	7.60471e-05	NA	NA	6	29911494	HLA-A
cg20408505	6:30055643:G:T	-0.0251463	2.40997e-09	6.87924e-07	-0.0239703	2.48798e-07	7.60471e-05	NA	NA	6	29911494	HLA-A
cg20408505	6:30055799:C:T	-0.0251463	2.40997e-09	6.87924e-07	-0.0239703	2.48798e-07	7.60471e-05	NA	NA	6	29911494	HLA-A
cg26392102	6:31242083:G:C	0.0309841	2.41071e-09	6.88073e-07	0.0241746	0.000176318	0.0212216	0.842112	0.00192501	6	31238751	HLA-C
cg20408505	6:29874974:G:T	-0.0276094	2.41794e-09	6.90075e-07	-0.0201367	0.0001357	0.0171421	0.904423	0.0095225	6	29911494	HLA-A
cg03879629	3:46222037:A:G	0.0760921	2.42673e-09	6.9252e-07	NA	NA	NA	NA	NA	3	46152446
cg01517384	6:31475655:G:A	0.0470005	2.43272e-09	6.94169e-07	0.040508	1.88838e-05	0.00335266	0.798471	7.00144e-07	6	31323856	HLA-B
cg24628310	3:52566682:G:A	0.015089	2.43782e-09	6.95562e-07	0.015587	1.94424e-06	0.000460312	NA	NA	3	52813873	ITIH1;ITIH1;ITIH1;ITIH1
cg23892836	6:29707267:G:T	-0.028157	2.44085e-09	6.96363e-07	-0.0182241	0.000505933	0.049133	1.13337	0.00689723	6	29692085	HLA-F;HLA-F;HLA-F
cg09858955	2:57956088:G:A	0.0379873	2.44449e-09	6.97339e-07	0.0493313	4.66502e-15	6.71548e-12	NA	NA	2	58135951	VRK2;VRK2
cg18533225	22:50963905:C:T	0.0481812	2.44506e-09	6.97379e-07	0.0459378	8.48726e-08	2.91512e-05	NA	NA	22	50986813	KLHDC7B
cg18533225	22:50964236:G:A	0.0481812	2.44506e-09	6.97379e-07	0.0459378	8.48726e-08	2.91512e-05	NA	NA	22	50986813	KLHDC7B
cg15946524	2:47736061:C:G	0.022927	2.45951e-09	7.01435e-07	0.00950503	0.0292219	0.535382	NA	NA	2	47714346
cg26392102	6:31244235:G:A	0.0295224	2.47975e-09	7.07145e-07	0.0229478	0.000136246	0.0171938	0.846446	0.00184694	6	31238751	HLA-C
cg09858955	2:58233754:A:T	0.0386966	2.4883e-09	7.09457e-07	0.047859	1.29091e-14	1.72531e-11	NA	NA	2	58135951	VRK2;VRK2
cg09858955	2:58243332:T:C	0.0386966	2.4883e-09	7.09457e-07	0.047859	1.29091e-14	1.72531e-11	NA	NA	2	58135951	VRK2;VRK2
cg20033981	13:41424577:T:G	-0.0199263	2.49017e-09	7.09863e-07	-0.0189914	4.5868e-08	1.69094e-05	NA	NA	13	41590153	ELF1
cg20033981	13:41432161:A:G	-0.0199263	2.49017e-09	7.09863e-07	-0.0189914	4.5868e-08	1.69094e-05	NA	NA	13	41590153	ELF1
cg17096289	6:31463621:A:G	-0.0538088	2.49683e-09	7.11318e-07	-0.0484439	2.41239e-05	0.00411393	NA	NA	6	31238788	HLA-C
cg17096289	6:31463680:G:A	-0.0538088	2.49683e-09	7.11318e-07	-0.0484439	2.41239e-05	0.00411393	NA	NA	6	31238788	HLA-C
cg17096289	6:31464571:C:T	-0.0538088	2.49683e-09	7.11318e-07	-0.0484439	2.41239e-05	0.00411393	NA	NA	6	31238788	HLA-C
cg17096289	6:31464992:A:G	-0.0538088	2.49683e-09	7.11318e-07	-0.0484439	2.41239e-05	0.00411393	NA	NA	6	31238788	HLA-C
cg17096289	6:31465915:G:C	-0.0538088	2.49683e-09	7.11318e-07	-0.0484439	2.41239e-05	0.00411393	NA	NA	6	31238788	HLA-C
cg17096289	6:31466547:T:C	-0.0538088	2.49683e-09	7.11318e-07	-0.0484439	2.41239e-05	0.00411393	NA	NA	6	31238788	HLA-C
cg17096289	6:31469251:C:G	-0.0538088	2.49683e-09	7.11318e-07	-0.0484439	2.41239e-05	0.00411393	NA	NA	6	31238788	HLA-C
cg15946524	2:47737590:A:G	0.036143	2.50121e-09	7.125e-07	0.0262476	3.65552e-05	0.00576154	NA	NA	2	47714346
cg25637655	6:29884521:T:C	0.0577878	2.50164e-09	7.1256e-07	0.0628952	1.75426e-07	5.50051e-05	NA	NA	6	29911542	HLA-A
cg08309069	6:30997816:G:T	-0.0535262	2.50904e-09	7.14604e-07	-0.0569362	1.08893e-07	3.60967e-05	0.904661	0.0239492	6	31240651	HLA-C
cg26392102	6:31271322:A:G	0.0294334	2.51165e-09	7.15219e-07	0.0230006	0.000118002	0.0152322	0.832498	0.000601504	6	31238751	HLA-C
cg26392102	6:31272705:A:G	0.0294334	2.51165e-09	7.15219e-07	0.0230006	0.000118002	0.0152322	0.833796	0.000720438	6	31238751	HLA-C
cg25863829	11:130020830:C:T	-0.0451955	2.52218e-09	7.18155e-07	-0.0375682	3.27277e-05	0.00523818	NA	NA	11	129947279	APLP2;APLP2;APLP2;APLP2;APLP2;APLP2
cg20989454	11:571568:A:G	0.018904	2.53341e-09	7.21159e-07	0.0159923	2.5041e-05	0.00422431	0.81228	2.57269e-06	11	613478	IRF7;IRF7;IRF7
cg20989454	11:570094:G:A	0.018904	2.53341e-09	7.21159e-07	0.0159923	2.5041e-05	0.00422431	0.813491	3.01037e-06	11	613478	IRF7;IRF7;IRF7
cg20989454	11:567627:G:C	0.018904	2.53341e-09	7.21159e-07	0.0159923	2.5041e-05	0.00422431	0.817161	4.8419e-06	11	613478	IRF7;IRF7;IRF7
cg25637655	6:29940488:T:C	0.057744	2.54244e-09	7.23665e-07	0.0541079	4.18924e-06	0.000892436	NA	NA	6	29911542	HLA-A
cg23892836	6:29918734:A:G	-0.0256374	2.54309e-09	7.23721e-07	-0.017594	8.93822e-05	0.0121835	1.15228	4.27486e-05	6	29692085	HLA-F;HLA-F;HLA-F
cg23892836	6:29918770:A:G	-0.0256374	2.54309e-09	7.23721e-07	-0.017594	8.93822e-05	0.0121835	1.15228	4.27486e-05	6	29692085	HLA-F;HLA-F;HLA-F
cg16795804	2:37355080:T:C	0.0200547	2.54996e-09	7.25611e-07	0.0232232	5.11181e-07	0.000143259	NA	NA	2	37384523	EIF2AK2;EIF2AK2
cg09888648	8:143475927:A:G	0.0205457	2.5523e-09	7.26147e-07	0.0152624	0.000505673	0.0491122	NA	NA	8	143456215	TSNARE1;TSNARE1
cg09888648	8:143483603:T:C	0.0205457	2.5523e-09	7.26147e-07	0.0152624	0.000505673	0.0491122	NA	NA	8	143456215	TSNARE1;TSNARE1
cg26709300	16:30033527:G:C	-0.0205066	2.55636e-09	7.27237e-07	-0.0189206	5.24939e-06	0.00109705	NA	NA	16	30106682	YPEL3;YPEL3
cg26392102	6:31255762:A:C	-0.0314877	2.56133e-09	7.28586e-07	-0.0250401	0.000191087	0.0226786	0.872011	0.0264235	6	31238751	HLA-C
cg17096289	6:31508761:C:T	-0.0583686	2.58424e-09	7.35037e-07	-0.0627009	7.06888e-07	0.000188699	1.10006	0.0394833	6	31238788	HLA-C
cg20408505	6:29819077:G:A	0.0248568	2.59604e-09	7.38328e-07	0.0278592	3.19021e-09	1.58809e-06	NA	NA	6	29911494	HLA-A
cg03879629	3:46200925:T:A	0.0597665	2.60353e-09	7.40327e-07	0.0558916	3.57705e-07	0.000103867	1.14959	0.0245936	3	46152446
cg03879629	3:46200926:G:C	0.0597665	2.60353e-09	7.40327e-07	0.0558916	3.57705e-07	0.000103867	1.14959	0.0245936	3	46152446
cg20291162	17:40566463:T:C	-0.0596483	2.60669e-09	7.41159e-07	-0.0648377	6.72865e-07	0.000181375	NA	NA	17	40259547	DHX58
cg24628310	3:52572447:A:G	-0.0149304	2.62415e-09	7.46056e-07	0.0173389	6.60811e-08	2.31527e-05	NA	NA	3	52813873	ITIH1;ITIH1;ITIH1;ITIH1
cg08738516	10:126496321:G:A	-0.0103926	2.64954e-09	7.53208e-07	-0.00569952	0.00289233	0.169425	NA	NA	10	126408016	FAM53B
cg17096289	6:31283604:G:A	-0.0443336	2.65261e-09	7.54013e-07	-0.0372179	0.000102502	0.0136026	0.897989	0.00188831	6	31238788	HLA-C
cg12588917	6:29645726:C:T	0.0443668	2.66165e-09	7.56449e-07	0.0439203	3.87178e-08	1.45083e-05	NA	NA	6	29692082	HLA-F;HLA-F;HLA-F
cg12588917	6:29648120:G:A	0.0443668	2.66165e-09	7.56449e-07	0.0439203	3.87178e-08	1.45083e-05	NA	NA	6	29692082	HLA-F;HLA-F;HLA-F
cg17096289	6:31443436:A:G	-0.0585314	2.66691e-09	7.57875e-07	-0.0568839	3.89006e-06	0.00083821	NA	NA	6	31238788	HLA-C
cg21855257	1:159004851:C:T	-0.0428196	2.67223e-09	7.59254e-07	-0.0175227	0.0404749	0.593373	NA	NA	1	158983569	IFI16;IFI16
cg21855257	1:159006180:C:A	-0.0428196	2.67223e-09	7.59254e-07	-0.0175227	0.0404749	0.593373	NA	NA	1	158983569	IFI16;IFI16
cg26882438	3:122392433:G:C	-0.0378324	2.67889e-09	7.60874e-07	-0.0350083	3.94146e-12	3.61525e-09	NA	NA	3	122399120	PARP14
cg26882438	3:122396097:C:G	-0.0378324	2.67889e-09	7.60874e-07	-0.0350083	3.94146e-12	3.61525e-09	NA	NA	3	122399120	PARP14
cg26882438	3:122396187:A:T	-0.0378324	2.67889e-09	7.60874e-07	-0.0350083	3.94146e-12	3.61525e-09	NA	NA	3	122399120	PARP14
cg26882438	3:122397064:G:T	-0.0378324	2.67889e-09	7.60874e-07	-0.0350083	3.94146e-12	3.61525e-09	NA	NA	3	122399120	PARP14
cg18399898	10:91111687:T:C	0.0076509	2.68407e-09	7.62006e-07	0.0062164	7.98058e-07	0.00021031	NA	NA	10	91091681	IFIT3;IFIT3;IFIT3;IFIT3
cg18399898	10:91117083:C:G	0.0076509	2.68407e-09	7.62006e-07	0.0062164	7.98058e-07	0.00021031	NA	NA	10	91091681	IFIT3;IFIT3;IFIT3;IFIT3
cg18399898	10:91119151:A:G	0.0076509	2.68407e-09	7.62006e-07	0.0062164	7.98058e-07	0.00021031	NA	NA	10	91091681	IFIT3;IFIT3;IFIT3;IFIT3
cg18399898	10:91119198:C:T	0.0076509	2.68407e-09	7.62006e-07	0.0062164	7.98058e-07	0.00021031	NA	NA	10	91091681	IFIT3;IFIT3;IFIT3;IFIT3
cg18399898	10:91119332:T:C	0.0076509	2.68407e-09	7.62006e-07	0.0062164	7.98058e-07	0.00021031	NA	NA	10	91091681	IFIT3;IFIT3;IFIT3;IFIT3
cg26392102	6:31079994:C:T	-0.0326803	2.69575e-09	7.65079e-07	-0.0253796	0.000324379	0.0343622	0.886132	0.0457642	6	31238751	HLA-C
cg26392102	6:31065423:T:C	-0.0326803	2.69575e-09	7.65079e-07	-0.0253796	0.000324379	0.0343622	0.886411	0.0461187	6	31238751	HLA-C
cg26392102	6:31075139:A:G	-0.0326803	2.69575e-09	7.65079e-07	-0.0253796	0.000324379	0.0343622	0.888014	0.0495489	6	31238751	HLA-C
cg15273270	4:36380674:A:G	0.0283581	2.69801e-09	7.65079e-07	0.0283014	1.38327e-06	0.000342136	NA	NA	4	36324571	DTHD1;DTHD1
cg15273270	4:36390982:T:G	0.0283581	2.69801e-09	7.65079e-07	0.0283014	1.38327e-06	0.000342136	NA	NA	4	36324571	DTHD1;DTHD1
cg15273270	4:36392727:T:C	0.0283581	2.69801e-09	7.65079e-07	0.0283014	1.38327e-06	0.000342136	NA	NA	4	36324571	DTHD1;DTHD1
cg15273270	4:36393687:T:C	0.0283581	2.69801e-09	7.65079e-07	0.0283014	1.38327e-06	0.000342136	NA	NA	4	36324571	DTHD1;DTHD1
cg15273270	4:36394207:T:C	0.0283581	2.69801e-09	7.65079e-07	0.0283014	1.38327e-06	0.000342136	NA	NA	4	36324571	DTHD1;DTHD1
cg15273270	4:36394873:A:G	0.0283581	2.69801e-09	7.65079e-07	0.0283014	1.38327e-06	0.000342136	NA	NA	4	36324571	DTHD1;DTHD1
cg15273270	4:36397034:T:G	0.0283581	2.69801e-09	7.65079e-07	0.0283014	1.38327e-06	0.000342136	NA	NA	4	36324571	DTHD1;DTHD1
cg15273270	4:36397841:A:G	0.0283581	2.69801e-09	7.65079e-07	0.0283014	1.38327e-06	0.000342136	NA	NA	4	36324571	DTHD1;DTHD1
cg15273270	4:36399361:C:T	0.0283581	2.69801e-09	7.65079e-07	0.0283014	1.38327e-06	0.000342136	NA	NA	4	36324571	DTHD1;DTHD1
cg15273270	4:36400142:T:C	0.0283581	2.69801e-09	7.65079e-07	0.0283014	1.38327e-06	0.000342136	NA	NA	4	36324571	DTHD1;DTHD1
cg14286514	9:32561617:A:G	-0.025855	2.69945e-09	7.65419e-07	-0.0281193	3.06428e-07	9.05836e-05	NA	NA	9	32525315	DDX58
cg12013713	7:139718706:G:T	0.0335465	2.7106e-09	7.68513e-07	0.0303429	7.77538e-08	2.68361e-05	NA	NA	7	139760671	PARP12
cg25345365	11:114078314:C:G	0.0287274	2.7125e-09	7.68984e-07	0.0289006	1.08682e-08	4.75227e-06	NA	NA	11	114050114	ZBTB16;ZBTB16
cg27529346	6:31347608:G:A	-0.0362962	2.71421e-09	7.694e-07	-0.0155867	0.00985797	0.338589	NA	NA	6	31322926	HLA-B
cg17096289	6:31313548:C:T	0.0579545	2.72448e-09	7.72242e-07	0.0613568	7.39851e-07	0.000196659	NA	NA	6	31238788	HLA-C
cg22987546	4:37976150:A:G	-0.0170506	2.73104e-09	7.73964e-07	-0.0144834	5.07739e-05	0.00756173	NA	NA	4	38080474	TBC1D1;TBC1D1
cg22987546	4:37977733:A:G	-0.0170506	2.73104e-09	7.73964e-07	-0.0144834	5.07739e-05	0.00756173	NA	NA	4	38080474	TBC1D1;TBC1D1
cg24331727	11:16225741:C:T	-0.0162426	2.7366e-09	7.75402e-07	-0.0160563	3.31272e-06	0.000735651	NA	NA	11	16213327	SOX6;SOX6;SOX6;SOX6
cg24331727	11:16228791:T:G	-0.0162426	2.7366e-09	7.75402e-07	-0.0160563	3.31272e-06	0.000735651	NA	NA	11	16213327	SOX6;SOX6;SOX6;SOX6
cg08836972	6:26462179:A:G	-0.0531811	2.7377e-09	7.75644e-07	-0.054624	6.10484e-07	0.000166728	NA	NA	6	26532914
cg17096289	6:31326072:G:A	0.0642979	2.74037e-09	7.76193e-07	0.0581858	1.50793e-05	0.00273639	0.875612	0.00592519	6	31238788	HLA-C
cg17096289	6:31326011:C:T	0.0642979	2.74037e-09	7.76193e-07	0.0581858	1.50793e-05	0.00273639	0.876126	0.00614596	6	31238788	HLA-C
cg17096289	6:31326055:G:A	0.0642979	2.74037e-09	7.76193e-07	0.0581858	1.50793e-05	0.00273639	0.876126	0.00614596	6	31238788	HLA-C
cg24351901	6:29697757:C:T	-0.0224634	2.74353e-09	7.77019e-07	-0.0205223	1.26851e-06	0.000318539	1.14176	0.00431563	6	29692092	HLA-F;HLA-F;HLA-F
cg20033981	13:41683827:A:C	-0.0187048	2.74822e-09	7.78204e-07	-0.0174252	3.41518e-08	1.29798e-05	NA	NA	13	41590153	ELF1
cg20033981	13:41688401:A:G	-0.0187048	2.74822e-09	7.78204e-07	-0.0174252	3.41518e-08	1.29798e-05	NA	NA	13	41590153	ELF1
cg08309069	6:31309355:G:A	0.047859	2.74844e-09	7.78204e-07	0.0356311	0.000318326	0.0338614	NA	NA	6	31240651	HLA-C
cg03879629	3:46101257:T:C	0.0343758	2.75432e-09	7.79799e-07	0.0321047	2.65629e-07	8.05514e-05	NA	NA	3	46152446
cg26392102	6:31329245:T:G	0.0295078	2.75643e-09	7.80327e-07	0.0345157	7.37015e-07	0.000195954	0.86632	0.00697038	6	31238751	HLA-C
cg22226398	1:235291652:T:C	-0.0191405	2.76126e-09	7.81624e-07	-0.0154747	0.000309557	0.0331173	0.923602	0.0328205	1	235295459	RBM34;RBM34
cg26392102	6:31270451:C:T	0.0188102	2.76765e-09	7.83364e-07	0.0141305	0.000787687	0.0680265	0.899686	0.00374508	6	31238751	HLA-C
cg09858955	2:58169166:G:T	0.0384675	2.77735e-09	7.8604e-07	0.0519393	2.07074e-16	3.48166e-13	NA	NA	2	58135951	VRK2;VRK2
cg26709300	16:29923510:G:A	-0.0200441	2.77845e-09	7.86281e-07	-0.0186623	4.04118e-06	0.000865922	NA	NA	16	30106682	YPEL3;YPEL3
cg24351901	6:29730095:A:G	0.0244363	2.78059e-09	7.86677e-07	0.0225571	1.35041e-07	4.36232e-05	NA	NA	6	29692092	HLA-F;HLA-F;HLA-F
cg24351901	6:29731635:C:T	0.0244363	2.78059e-09	7.86677e-07	0.0225571	1.35041e-07	4.36232e-05	NA	NA	6	29692092	HLA-F;HLA-F;HLA-F
cg24351901	6:29731687:A:G	0.0244363	2.78059e-09	7.86677e-07	0.0225571	1.35041e-07	4.36232e-05	NA	NA	6	29692092	HLA-F;HLA-F;HLA-F
cg25863829	11:130035185:T:A	-0.0333203	2.78537e-09	7.87889e-07	-0.0337172	9.53118e-07	0.000247054	NA	NA	11	129947279	APLP2;APLP2;APLP2;APLP2;APLP2;APLP2
cg25863829	11:130037976:G:C	-0.0333203	2.78537e-09	7.87889e-07	-0.0337172	9.53118e-07	0.000247054	NA	NA	11	129947279	APLP2;APLP2;APLP2;APLP2;APLP2;APLP2
cg23923934	6:31011662:G:A	-0.0493264	2.79313e-09	7.89804e-07	-0.0317667	1.4891e-05	0.00270391	0.880915	0.0056668	6	31322914	HLA-B
cg23923934	6:31011845:C:T	-0.0493264	2.79313e-09	7.89804e-07	-0.0317667	1.4891e-05	0.00270391	0.880915	0.0056668	6	31322914	HLA-B
cg23923934	6:31011926:C:T	-0.0493264	2.79313e-09	7.89804e-07	-0.0317667	1.4891e-05	0.00270391	0.880915	0.0056668	6	31322914	HLA-B
cg23923934	6:31012180:C:T	-0.0493264	2.79313e-09	7.89804e-07	-0.0317667	1.4891e-05	0.00270391	0.880915	0.0056668	6	31322914	HLA-B
cg11132334	4:48128850:T:G	-0.0175585	2.79771e-09	7.9096e-07	-0.0195172	2.89321e-08	1.12807e-05	NA	NA	4	48136298	TXK
cg11132334	4:48129112:T:A	-0.0175585	2.79771e-09	7.9096e-07	-0.0195172	2.89321e-08	1.12807e-05	NA	NA	4	48136298	TXK
cg09888648	8:143463038:T:C	0.0203267	2.80964e-09	7.93737e-07	0.0159692	0.00029453	0.0318317	NA	NA	8	143456215	TSNARE1;TSNARE1
cg09858955	2:58151817:A:G	-0.0400877	2.81117e-09	7.93737e-07	-0.0523649	6.25642e-16	9.73496e-13	NA	NA	2	58135951	VRK2;VRK2
cg09858955	2:58152075:T:C	-0.0400877	2.81117e-09	7.93737e-07	-0.0523649	6.25642e-16	9.73496e-13	NA	NA	2	58135951	VRK2;VRK2
cg09858955	2:58159473:T:G	-0.0400877	2.81117e-09	7.93737e-07	-0.0523649	6.25642e-16	9.73496e-13	NA	NA	2	58135951	VRK2;VRK2
cg09858955	2:58159670:A:G	-0.0400877	2.81117e-09	7.93737e-07	-0.0523649	6.25642e-16	9.73496e-13	NA	NA	2	58135951	VRK2;VRK2
cg09858955	2:58161355:C:T	-0.0400877	2.81117e-09	7.93737e-07	-0.0523649	6.25642e-16	9.73496e-13	NA	NA	2	58135951	VRK2;VRK2
cg09858955	2:58161397:C:G	-0.0400877	2.81117e-09	7.93737e-07	-0.0523649	6.25642e-16	9.73496e-13	NA	NA	2	58135951	VRK2;VRK2
cg09858955	2:58161752:C:A	-0.0400877	2.81117e-09	7.93737e-07	-0.0523649	6.25642e-16	9.73496e-13	NA	NA	2	58135951	VRK2;VRK2
cg09858955	2:58166769:T:C	-0.0400877	2.81117e-09	7.93737e-07	-0.0523649	6.25642e-16	9.73496e-13	NA	NA	2	58135951	VRK2;VRK2
cg26392102	6:31276200:C:T	0.0294189	2.81126e-09	7.93737e-07	0.025279	2.89538e-05	0.00473502	0.835001	0.000676024	6	31238751	HLA-C
cg26392102	6:31276610:C:T	0.0294189	2.81126e-09	7.93737e-07	0.025279	2.89538e-05	0.00473502	0.835001	0.000676024	6	31238751	HLA-C
cg26392102	6:31276751:A:C	0.0294189	2.81126e-09	7.93737e-07	0.025279	2.89538e-05	0.00473502	0.835001	0.000676024	6	31238751	HLA-C
cg26392102	6:31277170:C:T	0.0294189	2.81126e-09	7.93737e-07	0.025279	2.89538e-05	0.00473502	0.835001	0.000676024	6	31238751	HLA-C
cg26392102	6:31277686:T:A	0.0294189	2.81126e-09	7.93737e-07	0.025279	2.89538e-05	0.00473502	0.835001	0.000676024	6	31238751	HLA-C
cg26392102	6:31276911:G:T	0.0294189	2.81126e-09	7.93737e-07	0.025279	2.89538e-05	0.00473502	0.837202	0.000804952	6	31238751	HLA-C
cg09858955	2:57945522:A:G	-0.0393721	2.82313e-09	7.97018e-07	-0.0484183	3.49626e-14	4.37088e-11	NA	NA	2	58135951	VRK2;VRK2
cg26557908	3:66864887:T:C	-0.0193129	2.82407e-09	7.97141e-07	-0.0230501	3.14085e-07	9.24193e-05	NA	NA	3	66712182
cg26557908	3:66864932:A:G	-0.0193129	2.82407e-09	7.97141e-07	-0.0230501	3.14085e-07	9.24193e-05	NA	NA	3	66712182
cg00272009	3:122461417:A:G	0.0365657	2.82589e-09	7.97583e-07	0.0301483	1.7834e-07	5.58695e-05	NA	NA	3	122398855	PARP14
cg23892836	6:29831983:C:A	0.0257658	2.8485e-09	8.03896e-07	0.0189434	2.038e-05	0.00358995	NA	NA	6	29692085	HLA-F;HLA-F;HLA-F
cg09625543	21:40747523:A:G	0.0243413	2.85029e-09	8.04259e-07	0.0177163	0.000274641	0.0301714	NA	NA	21	40560659	BRWD1;BRWD1
cg09625543	21:40747583:T:C	0.0243413	2.85029e-09	8.04259e-07	0.0177163	0.000274641	0.0301714	NA	NA	21	40560659	BRWD1;BRWD1
cg11847933	1:227171958:G:C	-0.0161374	2.85729e-09	8.06163e-07	-0.0196801	9.32107e-08	3.16707e-05	NA	NA	1	227130394	CABC1
cg20291162	17:40546411:G:C	-0.0896131	2.86332e-09	8.07793e-07	-0.0543274	0.0056215	0.252446	NA	NA	17	40259547	DHX58
cg17052170	8:144083028:T:A	-0.0394464	2.86821e-09	8.091e-07	-0.0292123	4.65595e-05	0.00707838	NA	NA	8	144099482	LY6E;LY6E;LOC100133669
cg01517384	6:31538497:T:A	0.0378219	2.87459e-09	8.10829e-07	0.0362917	2.33742e-06	0.000537033	0.786839	6.21132e-11	6	31323856	HLA-B
cg09858955	2:58154601:G:A	-0.0399622	2.88644e-09	8.13522e-07	-0.0530568	2.86454e-16	4.6593e-13	NA	NA	2	58135951	VRK2;VRK2
cg09858955	2:58155253:T:C	-0.0399622	2.88644e-09	8.13522e-07	-0.0530568	2.86454e-16	4.6593e-13	NA	NA	2	58135951	VRK2;VRK2
cg09858955	2:58155358:A:T	-0.0399622	2.88644e-09	8.13522e-07	-0.0530568	2.86454e-16	4.6593e-13	NA	NA	2	58135951	VRK2;VRK2
cg09858955	2:58156583:A:C	-0.0399622	2.88644e-09	8.13522e-07	-0.0530568	2.86454e-16	4.6593e-13	NA	NA	2	58135951	VRK2;VRK2
cg09858955	2:58158152:A:G	-0.0399622	2.88644e-09	8.13522e-07	-0.0530568	2.86454e-16	4.6593e-13	NA	NA	2	58135951	VRK2;VRK2
cg09858955	2:58160639:G:C	-0.0399622	2.88644e-09	8.13522e-07	-0.0530568	2.86454e-16	4.6593e-13	NA	NA	2	58135951	VRK2;VRK2
cg09858955	2:58161221:A:G	-0.0399622	2.88644e-09	8.13522e-07	-0.0530568	2.86454e-16	4.6593e-13	NA	NA	2	58135951	VRK2;VRK2
cg09858955	2:58162191:A:G	-0.0399622	2.88644e-09	8.13522e-07	-0.0530568	2.86454e-16	4.6593e-13	NA	NA	2	58135951	VRK2;VRK2
cg09858955	2:58170004:T:C	-0.0399622	2.88644e-09	8.13522e-07	-0.0530568	2.86454e-16	4.6593e-13	NA	NA	2	58135951	VRK2;VRK2
cg23923934	6:31107317:C:T	-0.0351708	2.89987e-09	8.17236e-07	-0.0185589	0.00076115	0.0665939	1.22821	3.4545e-08	6	31322914	HLA-B
cg15273270	4:36359834:T:C	0.0270034	2.90244e-09	8.17889e-07	0.0243121	2.57089e-05	0.00433011	NA	NA	4	36324571	DTHD1;DTHD1
cg16324306	14:93820551:A:T	-0.0235145	2.91257e-09	8.20452e-07	-0.0205354	7.85884e-06	0.00154711	NA	NA	14	93786330	BTBD7;BTBD7
cg16324306	14:93825763:C:T	-0.0235145	2.91257e-09	8.20452e-07	-0.0205354	7.85884e-06	0.00154711	NA	NA	14	93786330	BTBD7;BTBD7
cg16324306	14:93827263:C:A	-0.0235145	2.91257e-09	8.20452e-07	-0.0205354	7.85884e-06	0.00154711	NA	NA	14	93786330	BTBD7;BTBD7
cg16324306	14:93830167:C:T	-0.0235145	2.91257e-09	8.20452e-07	-0.0205354	7.85884e-06	0.00154711	NA	NA	14	93786330	BTBD7;BTBD7
cg24351901	6:29921220:A:G	-0.0201318	2.91742e-09	8.21748e-07	-0.0112546	0.00226686	0.144711	1.13573	0.000193083	6	29692092	HLA-F;HLA-F;HLA-F
cg25998603	8:105344070:A:G	0.0235593	2.92012e-09	8.22435e-07	0.0248368	2.60102e-07	7.92216e-05	NA	NA	8	105473114	DPYS
cg22987546	4:38105161:A:G	-0.0180514	2.92916e-09	8.24908e-07	-0.0139602	0.000211982	0.0245303	NA	NA	4	38080474	TBC1D1;TBC1D1
cg08309069	6:31298743:G:T	0.0452021	2.92984e-09	8.25025e-07	0.0322481	0.000640157	0.0585305	NA	NA	6	31240651	HLA-C
cg20408505	6:30069982:G:C	-0.024771	2.94603e-09	8.29512e-07	-0.0244471	7.69752e-08	2.66115e-05	NA	NA	6	29911494	HLA-A
cg26557908	3:66865875:C:T	-0.0193394	2.95235e-09	8.31217e-07	-0.0233033	2.33661e-07	7.17775e-05	NA	NA	3	66712182
cg00647820	17:40338292:A:G	-0.0345778	2.96878e-09	8.35771e-07	-0.0384734	4.54519e-11	3.45861e-08	1.09905	0.0138826	17	40259828	DHX58
cg20408505	6:29824092:T:C	0.0247552	2.9737e-09	8.37008e-07	0.0269488	9.62424e-09	4.29299e-06	NA	NA	6	29911494	HLA-A
cg20408505	6:29824096:G:T	0.0247552	2.9737e-09	8.37008e-07	0.0269488	9.62424e-09	4.29299e-06	NA	NA	6	29911494	HLA-A
cg17096289	6:31178334:A:G	0.0498819	2.97906e-09	8.38442e-07	0.0543044	4.33697e-07	0.000122805	0.854355	6.86653e-05	6	31238788	HLA-C
cg25863829	11:130045496:A:G	-0.0334724	2.98362e-09	8.39503e-07	-0.0339339	6.08748e-07	0.000166325	NA	NA	11	129947279	APLP2;APLP2;APLP2;APLP2;APLP2;APLP2
cg25863829	11:130045978:G:C	-0.0334724	2.98362e-09	8.39503e-07	-0.0339339	6.08748e-07	0.000166325	NA	NA	11	129947279	APLP2;APLP2;APLP2;APLP2;APLP2;APLP2
cg25863829	11:130047464:C:A	-0.0334724	2.98362e-09	8.39503e-07	-0.0339339	6.08748e-07	0.000166325	NA	NA	11	129947279	APLP2;APLP2;APLP2;APLP2;APLP2;APLP2
cg20033981	13:41437926:C:T	-0.0198043	2.98481e-09	8.39765e-07	-0.0181662	1.82647e-07	5.7157e-05	NA	NA	13	41590153	ELF1
cg23923934	6:31079994:C:T	-0.0605917	2.99092e-09	8.4126e-07	-0.0330373	0.000341173	0.0358165	0.886132	0.0457642	6	31322914	HLA-B
cg23923934	6:31065423:T:C	-0.0605917	2.99092e-09	8.4126e-07	-0.0330373	0.000341173	0.0358165	0.886411	0.0461187	6	31322914	HLA-B
cg23923934	6:31075139:A:G	-0.0605917	2.99092e-09	8.4126e-07	-0.0330373	0.000341173	0.0358165	0.888014	0.0495489	6	31322914	HLA-B
cg15273270	4:36379571:C:T	0.0282883	2.99509e-09	8.41819e-07	0.0283014	1.38327e-06	0.000342136	NA	NA	4	36324571	DTHD1;DTHD1
cg15273270	4:36380815:C:T	0.0282883	2.99509e-09	8.41819e-07	0.0283014	1.38327e-06	0.000342136	NA	NA	4	36324571	DTHD1;DTHD1
cg15273270	4:36381405:A:T	0.0282883	2.99509e-09	8.41819e-07	0.0283014	1.38327e-06	0.000342136	NA	NA	4	36324571	DTHD1;DTHD1
cg15273270	4:36386184:C:T	0.0282883	2.99509e-09	8.41819e-07	0.0283014	1.38327e-06	0.000342136	NA	NA	4	36324571	DTHD1;DTHD1
cg15273270	4:36389033:C:T	0.0282883	2.99509e-09	8.41819e-07	0.0283014	1.38327e-06	0.000342136	NA	NA	4	36324571	DTHD1;DTHD1
cg15273270	4:36390177:G:A	0.0282883	2.99509e-09	8.41819e-07	0.0283014	1.38327e-06	0.000342136	NA	NA	4	36324571	DTHD1;DTHD1
cg15273270	4:36390332:C:T	0.0282883	2.99509e-09	8.41819e-07	0.0283014	1.38327e-06	0.000342136	NA	NA	4	36324571	DTHD1;DTHD1
cg15273270	4:36393072:G:A	0.0282883	2.99509e-09	8.41819e-07	0.0283014	1.38327e-06	0.000342136	NA	NA	4	36324571	DTHD1;DTHD1
cg04816140	9:92693210:A:G	0.0210061	2.99563e-09	8.41819e-07	0.0223238	2.12107e-06	0.000494084	NA	NA	9	92763384
cg04816140	9:92694914:A:T	0.0210061	2.99563e-09	8.41819e-07	0.0223238	2.12107e-06	0.000494084	NA	NA	9	92763384
cg07833467	22:50985875:T:C	0.0420027	2.99581e-09	8.41819e-07	0.0441889	9.25994e-10	5.30238e-07	NA	NA	22	50986511	KLHDC7B;KLHDC7B
cg11946459	6:30044388:G:C	-0.0632959	3.00232e-09	8.43575e-07	-0.0591357	3.71159e-07	0.000107519	NA	NA	6	29911558	HLA-A
cg22199238	11:645057:G:C	0.0195446	3.00766e-09	8.44333e-07	0.0190697	1.17054e-05	0.00219822	0.900046	0.00204676	11	613857	IRF7;IRF7;IRF7;IRF7;IRF7;IRF7
cg22199238	11:646923:T:C	0.0195446	3.00766e-09	8.44333e-07	0.0190697	1.17054e-05	0.00219822	0.900166	0.00206247	11	613857	IRF7;IRF7;IRF7;IRF7;IRF7;IRF7
cg22199238	11:646232:G:A	0.0195446	3.00766e-09	8.44333e-07	0.0190697	1.17054e-05	0.00219822	0.900255	0.00208012	11	613857	IRF7;IRF7;IRF7;IRF7;IRF7;IRF7
cg22199238	11:645569:C:T	0.0195446	3.00766e-09	8.44333e-07	0.0190697	1.17054e-05	0.00219822	0.900618	0.00216821	11	613857	IRF7;IRF7;IRF7;IRF7;IRF7;IRF7
cg22199238	11:643683:T:C	0.0195446	3.00766e-09	8.44333e-07	0.0190697	1.17054e-05	0.00219822	0.900971	0.00224139	11	613857	IRF7;IRF7;IRF7;IRF7;IRF7;IRF7
cg22199238	11:645060:A:G	0.0195446	3.00766e-09	8.44333e-07	0.0190697	1.17054e-05	0.00219822	0.901246	0.00234362	11	613857	IRF7;IRF7;IRF7;IRF7;IRF7;IRF7
cg22199238	11:643288:G:A	0.0195446	3.00766e-09	8.44333e-07	0.0190697	1.17054e-05	0.00219822	0.902027	0.0025174	11	613857	IRF7;IRF7;IRF7;IRF7;IRF7;IRF7
cg22199238	11:643276:G:C	0.0195446	3.00766e-09	8.44333e-07	0.0190697	1.17054e-05	0.00219822	0.902002	0.0025278	11	613857	IRF7;IRF7;IRF7;IRF7;IRF7;IRF7
cg22199238	11:643568:G:C	0.0195446	3.00766e-09	8.44333e-07	0.0190697	1.17054e-05	0.00219822	0.902287	0.00259404	11	613857	IRF7;IRF7;IRF7;IRF7;IRF7;IRF7
cg22199238	11:643348:G:A	0.0195446	3.00766e-09	8.44333e-07	0.0190697	1.17054e-05	0.00219822	0.903356	0.00289798	11	613857	IRF7;IRF7;IRF7;IRF7;IRF7;IRF7
cg23923934	6:31203570:A:G	-0.0343078	3.0136e-09	8.45701e-07	-0.0225606	2.19045e-05	0.00380911	1.11355	0.00218318	6	31322914	HLA-B
cg23923934	6:31204447:T:G	-0.0343078	3.0136e-09	8.45701e-07	-0.0225606	2.19045e-05	0.00380911	1.11355	0.00218318	6	31322914	HLA-B
cg23923934	6:31205229:G:A	-0.0343078	3.0136e-09	8.45701e-07	-0.0225606	2.19045e-05	0.00380911	1.11355	0.00218318	6	31322914	HLA-B
cg23923934	6:31205233:G:A	-0.0343078	3.0136e-09	8.45701e-07	-0.0225606	2.19045e-05	0.00380911	1.11355	0.00218318	6	31322914	HLA-B
cg24351901	6:29700519:C:T	0.0262273	3.02992e-09	8.50208e-07	0.0238504	3.79659e-07	0.000109921	NA	NA	6	29692092	HLA-F;HLA-F;HLA-F
cg26816919	12:121462139:G:C	0.017287	3.05135e-09	8.56064e-07	0.0185608	2.02441e-07	6.28768e-05	NA	NA	12	121477815	OASL;OASL;OASL
cg24351901	6:29684634:T:C	-0.0222657	3.05187e-09	8.56064e-07	-0.0195792	3.09336e-06	0.000693254	1.13753	0.0055066	6	29692092	HLA-F;HLA-F;HLA-F
cg24351901	6:29684967:G:A	-0.0222657	3.05187e-09	8.56064e-07	-0.0195792	3.09336e-06	0.000693254	1.13753	0.0055066	6	29692092	HLA-F;HLA-F;HLA-F
cg24351901	6:29688667:A:G	-0.0222657	3.05187e-09	8.56064e-07	-0.0195792	3.09336e-06	0.000693254	1.13753	0.0055066	6	29692092	HLA-F;HLA-F;HLA-F
cg26557908	3:66866672:G:A	-0.0194204	3.05907e-09	8.57708e-07	-0.0233033	2.33661e-07	7.17775e-05	NA	NA	3	66712182
cg26557908	3:66866748:T:C	-0.0194204	3.05907e-09	8.57708e-07	-0.0233033	2.33661e-07	7.17775e-05	NA	NA	3	66712182
cg26557908	3:66866811:T:A	-0.0194204	3.05907e-09	8.57708e-07	-0.0233033	2.33661e-07	7.17775e-05	NA	NA	3	66712182
cg26557908	3:66867094:T:C	-0.0194204	3.05907e-09	8.57708e-07	-0.0233033	2.33661e-07	7.17775e-05	NA	NA	3	66712182
cg26557908	3:66867603:A:G	-0.0194204	3.05907e-09	8.57708e-07	-0.0233033	2.33661e-07	7.17775e-05	NA	NA	3	66712182
cg12757378	7:6329366:T:C	-0.0243216	3.06471e-09	8.59212e-07	-0.0186867	6.66458e-06	0.0013552	NA	NA	7	6334715
cg20701305	4:26842546:G:C	-0.0452894	3.07521e-09	8.62082e-07	-0.042183	2.24678e-06	0.000519497	NA	NA	4	26875055	STIM2;STIM2;STIM2
cg17608381	6:29755451:T:C	0.0689344	3.07614e-09	8.62265e-07	0.067901	4.82995e-08	1.75985e-05	NA	NA	6	29911550	HLA-A
cg22226398	1:235271286:C:A	-0.0190599	3.09385e-09	8.6685e-07	-0.0154747	0.000309557	0.0331173	0.921466	0.0284866	1	235295459	RBM34;RBM34
cg22226398	1:235276289:C:T	-0.0190599	3.09385e-09	8.6685e-07	-0.0154747	0.000309557	0.0331173	0.921509	0.0286048	1	235295459	RBM34;RBM34
cg22226398	1:235281058:G:A	-0.0190599	3.09385e-09	8.6685e-07	-0.0154747	0.000309557	0.0331173	0.923258	0.032406	1	235295459	RBM34;RBM34
cg22226398	1:235285457:C:T	-0.0190599	3.09385e-09	8.6685e-07	-0.0154747	0.000309557	0.0331173	0.923652	0.0333446	1	235295459	RBM34;RBM34
cg22226398	1:235285740:C:T	-0.0190599	3.09385e-09	8.6685e-07	-0.0154747	0.000309557	0.0331173	0.923882	0.0339046	1	235295459	RBM34;RBM34
cg25345365	11:114070250:T:C	-0.0381226	3.09789e-09	8.67752e-07	-0.0302774	1.45375e-05	0.00265255	NA	NA	11	114050114	ZBTB16;ZBTB16
cg25345365	11:114070563:A:T	-0.0381226	3.09789e-09	8.67752e-07	-0.0302774	1.45375e-05	0.00265255	NA	NA	11	114050114	ZBTB16;ZBTB16
cg25345365	11:114070616:C:T	-0.0381226	3.09789e-09	8.67752e-07	-0.0302774	1.45375e-05	0.00265255	NA	NA	11	114050114	ZBTB16;ZBTB16
cg17096289	6:30993866:A:T	-0.0628197	3.10329e-09	8.6919e-07	-0.0459036	0.000470287	0.046184	0.876697	0.00797496	6	31238788	HLA-C
cg15331332	6:29696657:T:C	-0.0342318	3.10776e-09	8.70288e-07	-0.0270089	4.21997e-06	0.000898803	1.18159	0.000609335	6	29692111	HLA-F;HLA-F;HLA-F
cg15331332	6:29696852:C:T	-0.0342318	3.10776e-09	8.70288e-07	-0.0270089	4.21997e-06	0.000898803	1.18057	0.000650791	6	29692111	HLA-F;HLA-F;HLA-F
cg24351901	6:29918734:A:G	-0.0202224	3.10897e-09	8.70475e-07	-0.011863	0.0013028	0.0982736	1.15228	4.27486e-05	6	29692092	HLA-F;HLA-F;HLA-F
cg24351901	6:29918770:A:G	-0.0202224	3.10897e-09	8.70475e-07	-0.011863	0.0013028	0.0982736	1.15228	4.27486e-05	6	29692092	HLA-F;HLA-F;HLA-F
cg00272009	3:122471986:C:G	0.0364957	3.11747e-09	8.72778e-07	0.029408	3.83579e-07	0.000110805	NA	NA	3	122398855	PARP14
cg27612129	16:57008227:G:A	0.0238518	3.12027e-09	8.73332e-07	0.0328465	4.67106e-10	2.87753e-07	NA	NA	16	57017595	CETP
cg27612129	16:57008287:A:G	0.0238518	3.12027e-09	8.73332e-07	0.0328465	4.67106e-10	2.87753e-07	NA	NA	16	57017595	CETP
cg27612129	16:57014319:A:G	0.0238518	3.12027e-09	8.73332e-07	0.0328465	4.67106e-10	2.87753e-07	NA	NA	16	57017595	CETP
cg15946524	2:47744130:T:C	0.0325358	3.12239e-09	8.73849e-07	0.0294641	3.56996e-07	0.000103679	NA	NA	2	47714346
cg20989454	11:562437:G:A	0.0182579	3.12674e-09	8.74989e-07	0.0165804	5.64437e-06	0.00116927	0.809438	7.7043e-07	11	613478	IRF7;IRF7;IRF7
cg08309069	6:31305783:T:C	0.0476337	3.14319e-09	8.79207e-07	0.0345636	0.000467915	0.0460091	NA	NA	6	31240651	HLA-C
cg08309069	6:31306291:A:T	0.0476337	3.14319e-09	8.79207e-07	0.0345636	0.000467915	0.0460091	NA	NA	6	31240651	HLA-C
cg08309069	6:31308079:A:G	0.0476337	3.14319e-09	8.79207e-07	0.0345636	0.000467915	0.0460091	NA	NA	6	31240651	HLA-C
cg08309069	6:31308144:T:G	0.0476337	3.14319e-09	8.79207e-07	0.0345636	0.000467915	0.0460091	NA	NA	6	31240651	HLA-C
cg08309069	6:31308216:T:C	0.0476337	3.14319e-09	8.79207e-07	0.0345636	0.000467915	0.0460091	NA	NA	6	31240651	HLA-C
cg26557908	3:66857703:T:G	-0.01768	3.14439e-09	8.79466e-07	-0.0183244	3.26574e-06	0.00072628	NA	NA	3	66712182
cg17096289	6:31618761:G:A	-0.0673479	3.14745e-09	8.80244e-07	-0.0703136	3.01671e-06	0.000677788	1.3465	1.5359e-08	6	31238788	HLA-C
cg26392102	6:31242900:A:G	-0.0259085	3.15679e-09	8.82779e-07	-0.0213544	0.000137149	0.0172942	0.858258	0.00165761	6	31238751	HLA-C
cg26816919	12:121428407:A:G	-0.0184373	3.1586e-09	8.83209e-07	-0.0208448	1.9713e-07	6.13109e-05	NA	NA	12	121477815	OASL;OASL;OASL
cg16853860	6:32832033:A:G	-0.051314	3.16823e-09	8.85822e-07	-0.0578835	1.01293e-08	4.47699e-06	NA	NA	6	32823116	PSMB9;PSMB9;TAP1
cg09858955	2:57942987:T:C	-0.0393068	3.17181e-09	8.86633e-07	-0.0493084	1.26532e-14	1.69464e-11	NA	NA	2	58135951	VRK2;VRK2
cg17096289	6:31253121:T:C	0.0777074	3.17196e-09	8.86633e-07	0.0864421	5.45479e-06	0.00113338	0.830982	0.000528725	6	31238788	HLA-C
cg17096289	6:31247964:T:C	0.0777074	3.17196e-09	8.86633e-07	0.0864421	5.45479e-06	0.00113338	0.83255	0.000585766	6	31238788	HLA-C
cg08309069	6:30998055:A:G	-0.0567182	3.18346e-09	8.89769e-07	-0.0618346	4.25025e-08	1.5778e-05	0.878146	0.00581278	6	31240651	HLA-C
cg13272096	13:43311540:C:T	-0.0335034	3.19354e-09	8.92509e-07	-0.0359995	5.40511e-08	1.93497e-05	NA	NA	13	43294689
cg08309069	6:31246823:A:G	-0.0631916	3.20232e-09	8.94884e-07	-0.0677468	1.20564e-07	3.92964e-05	0.862616	0.0053518	6	31240651	HLA-C
cg22987546	4:37994305:T:C	0.0169426	3.20368e-09	8.95185e-07	0.0150137	2.01025e-05	0.00354929	NA	NA	4	38080474	TBC1D1;TBC1D1
cg13007871	6:30521137:G:A	0.0168547	3.20486e-09	8.95438e-07	0.0184225	8.2216e-08	2.82936e-05	NA	NA	6	30458519	HLA-E
cg09858955	2:58233464:C:T	0.0385615	3.20651e-09	8.95819e-07	0.0474718	3.3865e-14	4.23655e-11	NA	NA	2	58135951	VRK2;VRK2
cg17608381	6:29671300:G:T	-0.0569699	3.21815e-09	8.98992e-07	-0.0575006	2.40559e-08	9.57708e-06	NA	NA	6	29911550	HLA-A
cg03310874	7:4843848:A:G	0.0252295	3.22206e-09	9.00007e-07	0.0199766	0.000800553	0.068888	NA	NA	7	4850260	RADIL
cg25637655	6:29832966:G:A	0.0527158	3.22267e-09	9.00098e-07	0.0555117	1.03938e-06	0.000266859	1.11824	0.00118754	6	29911542	HLA-A
cg26392102	6:31321623:C:T	-0.0254017	3.22313e-09	9.00147e-07	-0.0207902	0.000171065	0.0207337	0.81542	2.19979e-05	6	31238751	HLA-C
cg18770635	22:51034177:G:A	-0.0276107	3.23311e-09	9.02856e-07	-0.0217123	1.65787e-05	0.00298187	NA	NA	22	50984368
cg01517384	6:31345064:C:T	0.0417411	3.23687e-09	9.03432e-07	0.0426092	4.48018e-07	0.000126512	0.897044	0.00951019	6	31323856	HLA-B
cg01517384	6:31345486:T:A	0.0417411	3.23687e-09	9.03432e-07	0.0426092	4.48018e-07	0.000126512	0.897044	0.00951019	6	31323856	HLA-B
cg01517384	6:31342420:G:A	0.0417411	3.23687e-09	9.03432e-07	0.0426092	4.48018e-07	0.000126512	0.897183	0.00960746	6	31323856	HLA-B
cg01517384	6:31342960:C:A	0.0417411	3.23687e-09	9.03432e-07	0.0426092	4.48018e-07	0.000126512	0.897183	0.00960746	6	31323856	HLA-B
cg01517384	6:31343702:T:C	0.0417411	3.23687e-09	9.03432e-07	0.0426092	4.48018e-07	0.000126512	0.897183	0.00960746	6	31323856	HLA-B
cg01517384	6:31337658:A:C	0.0417411	3.23687e-09	9.03432e-07	0.0426092	4.48018e-07	0.000126512	0.897815	0.010105	6	31323856	HLA-B
cg24628310	3:52575831:G:A	-0.0148071	3.23775e-09	9.03598e-07	0.0172755	6.08451e-08	2.14263e-05	NA	NA	3	52813873	ITIH1;ITIH1;ITIH1;ITIH1
cg12757378	7:6328650:G:C	-0.0244195	3.26794e-09	9.11865e-07	-0.0186904	7.85103e-06	0.00154595	NA	NA	7	6334715
cg12757378	7:6328704:G:A	-0.0244195	3.26794e-09	9.11865e-07	-0.0186904	7.85103e-06	0.00154595	NA	NA	7	6334715
cg26816919	12:121380544:T:C	-0.017768	3.28094e-09	9.15412e-07	-0.0162435	2.79792e-05	0.00464125	NA	NA	12	121477815	OASL;OASL;OASL
cg11946459	6:29736608:A:C	0.0855742	3.28651e-09	9.16164e-07	0.0720949	3.01361e-06	0.000677235	NA	NA	6	29911558	HLA-A
cg11946459	6:29740037:A:G	0.0855742	3.28651e-09	9.16164e-07	0.0720949	3.01361e-06	0.000677235	NA	NA	6	29911558	HLA-A
cg11946459	6:29742809:C:T	0.0855742	3.28651e-09	9.16164e-07	0.0720949	3.01361e-06	0.000677235	NA	NA	6	29911558	HLA-A
cg11946459	6:29743407:G:C	0.0855742	3.28651e-09	9.16164e-07	0.0720949	3.01361e-06	0.000677235	NA	NA	6	29911558	HLA-A
cg11946459	6:29746515:T:C	0.0855742	3.28651e-09	9.16164e-07	0.0720949	3.01361e-06	0.000677235	NA	NA	6	29911558	HLA-A
cg11946459	6:29746527:C:G	0.0855742	3.28651e-09	9.16164e-07	0.0720949	3.01361e-06	0.000677235	NA	NA	6	29911558	HLA-A
cg11946459	6:29752503:C:T	0.0855742	3.28651e-09	9.16164e-07	0.0720949	3.01361e-06	0.000677235	NA	NA	6	29911558	HLA-A
cg11946459	6:29758117:A:G	0.0855742	3.28651e-09	9.16164e-07	0.0720949	3.01361e-06	0.000677235	NA	NA	6	29911558	HLA-A
cg11946459	6:29758726:C:G	0.0855742	3.28651e-09	9.16164e-07	0.0720949	3.01361e-06	0.000677235	NA	NA	6	29911558	HLA-A
cg11946459	6:29766505:G:A	0.0855742	3.28651e-09	9.16164e-07	0.0720949	3.01361e-06	0.000677235	NA	NA	6	29911558	HLA-A
cg17096289	6:31863433:C:A	-0.0452143	3.3023e-09	9.18345e-07	-0.0361799	0.000225684	0.0257344	1.27683	4.41075e-12	6	31238788	HLA-C
cg09888648	8:143515772:G:A	0.0205022	3.30235e-09	9.18345e-07	0.0158568	0.000479384	0.0469619	NA	NA	8	143456215	TSNARE1;TSNARE1
cg17096289	6:31501817:T:A	-0.0581102	3.30326e-09	9.18345e-07	-0.0627009	7.06888e-07	0.000188699	1.10232	0.0358821	6	31238788	HLA-C
cg17096289	6:31502767:C:T	-0.0581102	3.30326e-09	9.18345e-07	-0.0627009	7.06888e-07	0.000188699	1.10232	0.0358821	6	31238788	HLA-C
cg17096289	6:31502861:A:G	-0.0581102	3.30326e-09	9.18345e-07	-0.0627009	7.06888e-07	0.000188699	1.10232	0.0358821	6	31238788	HLA-C
cg17096289	6:31504587:G:T	-0.0581102	3.30326e-09	9.18345e-07	-0.0627009	7.06888e-07	0.000188699	1.10232	0.0358821	6	31238788	HLA-C
cg17096289	6:31505887:T:C	-0.0581102	3.30326e-09	9.18345e-07	-0.0627009	7.06888e-07	0.000188699	1.10232	0.0358821	6	31238788	HLA-C
cg17096289	6:31506000:C:T	-0.0581102	3.30326e-09	9.18345e-07	-0.0627009	7.06888e-07	0.000188699	1.10232	0.0358821	6	31238788	HLA-C
cg17096289	6:31506624:T:C	-0.0581102	3.30326e-09	9.18345e-07	-0.0627009	7.06888e-07	0.000188699	1.10232	0.0358821	6	31238788	HLA-C
cg17096289	6:31506744:A:C	-0.0581102	3.30326e-09	9.18345e-07	-0.0627009	7.06888e-07	0.000188699	1.10232	0.0358821	6	31238788	HLA-C
cg17096289	6:31506854:C:T	-0.0581102	3.30326e-09	9.18345e-07	-0.0627009	7.06888e-07	0.000188699	1.10232	0.0358821	6	31238788	HLA-C
cg17096289	6:31507883:G:A	-0.0581102	3.30326e-09	9.18345e-07	-0.0627009	7.06888e-07	0.000188699	1.10232	0.0358821	6	31238788	HLA-C
cg17096289	6:31491826:A:G	-0.0581102	3.30326e-09	9.18345e-07	-0.0627009	7.06888e-07	0.000188699	1.1017	0.0369798	6	31238788	HLA-C
cg17096289	6:31495370:A:G	-0.0581102	3.30326e-09	9.18345e-07	-0.0627009	7.06888e-07	0.000188699	1.09822	0.0432054	6	31238788	HLA-C
cg17096289	6:31495588:T:C	-0.0581102	3.30326e-09	9.18345e-07	-0.0627009	7.06888e-07	0.000188699	1.09822	0.0432054	6	31238788	HLA-C
cg17096289	6:31495620:C:T	-0.0581102	3.30326e-09	9.18345e-07	-0.0627009	7.06888e-07	0.000188699	1.09822	0.0432054	6	31238788	HLA-C
cg17096289	6:31495695:C:A	-0.0581102	3.30326e-09	9.18345e-07	-0.0627009	7.06888e-07	0.000188699	1.09822	0.0432054	6	31238788	HLA-C
cg17096289	6:31496925:G:A	-0.0581102	3.30326e-09	9.18345e-07	-0.0627009	7.06888e-07	0.000188699	1.09822	0.0432054	6	31238788	HLA-C
cg17096289	6:31497457:A:G	-0.0581102	3.30326e-09	9.18345e-07	-0.0627009	7.06888e-07	0.000188699	1.09822	0.0432054	6	31238788	HLA-C
cg17096289	6:31497478:A:G	-0.0581102	3.30326e-09	9.18345e-07	-0.0627009	7.06888e-07	0.000188699	1.09822	0.0432054	6	31238788	HLA-C
cg17096289	6:31497744:G:A	-0.0581102	3.30326e-09	9.18345e-07	-0.0627009	7.06888e-07	0.000188699	1.09822	0.0432054	6	31238788	HLA-C
cg17096289	6:31497835:G:C	-0.0581102	3.30326e-09	9.18345e-07	-0.0627009	7.06888e-07	0.000188699	1.09822	0.0432054	6	31238788	HLA-C
cg17096289	6:31498497:C:A	-0.0581102	3.30326e-09	9.18345e-07	-0.0627009	7.06888e-07	0.000188699	1.09822	0.0432054	6	31238788	HLA-C
cg17096289	6:31499354:C:T	-0.0581102	3.30326e-09	9.18345e-07	-0.0627009	7.06888e-07	0.000188699	1.09822	0.0432054	6	31238788	HLA-C
cg17096289	6:31496776:T:G	-0.0581102	3.30326e-09	9.18345e-07	-0.0627009	7.06888e-07	0.000188699	1.09772	0.0442675	6	31238788	HLA-C
cg17096289	6:31487144:A:G	-0.0581102	3.30326e-09	9.18345e-07	-0.0627009	7.06888e-07	0.000188699	1.09761	0.0444889	6	31238788	HLA-C
cg17096289	6:31488904:C:T	-0.0581102	3.30326e-09	9.18345e-07	-0.0627009	7.06888e-07	0.000188699	1.09761	0.0444889	6	31238788	HLA-C
cg17096289	6:31493333:C:T	-0.0581102	3.30326e-09	9.18345e-07	-0.0627009	7.06888e-07	0.000188699	1.09761	0.0444889	6	31238788	HLA-C
cg17096289	6:31493421:T:A	-0.0581102	3.30326e-09	9.18345e-07	-0.0627009	7.06888e-07	0.000188699	1.09761	0.0444889	6	31238788	HLA-C
cg17096289	6:31493585:T:A	-0.0581102	3.30326e-09	9.18345e-07	-0.0627009	7.06888e-07	0.000188699	1.09761	0.0444889	6	31238788	HLA-C
cg17096289	6:31486901:T:C	-0.0581102	3.30326e-09	9.18345e-07	-0.0627009	7.06888e-07	0.000188699	1.0971	0.0453439	6	31238788	HLA-C
cg14286514	9:32553171:A:G	0.022321	3.30553e-09	9.18897e-07	0.0224381	6.27676e-06	0.00128066	NA	NA	9	32525315	DDX58
cg20989454	11:599313:T:C	0.0169869	3.31598e-09	9.21722e-07	0.0142069	4.86489e-05	0.00728024	0.804105	1.95312e-08	11	613478	IRF7;IRF7;IRF7
cg13092901	22:50960101:G:A	-0.0129352	3.33217e-09	9.26142e-07	-0.0155317	1.92619e-07	6.00542e-05	NA	NA	22	50965373	TYMP;SCO2;SCO2;TYMP;TYMP;SCO2;SCO2
cg17608381	6:30064562:A:G	-0.0597285	3.33691e-09	9.27369e-07	-0.058535	3.45696e-08	1.31277e-05	NA	NA	6	29911550	HLA-A
cg17096289	6:31001506:A:T	0.0526135	3.33746e-09	9.27369e-07	0.0445785	6.24356e-05	0.00901468	0.897944	0.00927029	6	31238788	HLA-C
cg17096289	6:31001519:C:T	0.0526135	3.33746e-09	9.27369e-07	0.0445785	6.24356e-05	0.00901468	0.897944	0.00927029	6	31238788	HLA-C
cg26557908	3:66860332:A:G	-0.0176901	3.34519e-09	9.29438e-07	-0.0183244	3.26574e-06	0.00072628	NA	NA	3	66712182
cg25637655	6:30121185:G:A	-0.0703413	3.35468e-09	9.31991e-07	-0.0819298	2.8697e-07	8.59699e-05	NA	NA	6	29911542	HLA-A
cg23892836	6:29798794:A:G	0.0282835	3.36395e-09	9.34486e-07	0.0262982	1.87401e-07	5.85414e-05	NA	NA	6	29692085	HLA-F;HLA-F;HLA-F
cg09625543	21:40492859:G:A	-0.0222836	3.36734e-09	9.35182e-07	-0.0154502	0.000921116	0.0762478	NA	NA	21	40560659	BRWD1;BRWD1
cg09625543	21:40492881:A:C	-0.0222836	3.36734e-09	9.35182e-07	-0.0154502	0.000921116	0.0762478	NA	NA	21	40560659	BRWD1;BRWD1
cg09625543	21:40492995:A:G	-0.0222836	3.36734e-09	9.35182e-07	-0.0154502	0.000921116	0.0762478	NA	NA	21	40560659	BRWD1;BRWD1
cg11587584	6:29654409:G:A	-0.0205545	3.38795e-09	9.40826e-07	-0.0171003	0.000522256	0.0502489	1.13921	0.00249487	6	29692372	HLA-F;HLA-F;HLA-F
cg17096289	6:31002301:G:C	0.0525805	3.39437e-09	9.42528e-07	0.044217	7.16196e-05	0.0101472	0.902112	0.0130284	6	31238788	HLA-C
cg24331727	11:15997400:G:A	-0.0172173	3.39583e-09	9.42851e-07	-0.0183245	9.66769e-07	0.000250227	NA	NA	11	16213327	SOX6;SOX6;SOX6;SOX6
cg26392102	6:31272156:C:T	0.0292066	3.41615e-09	9.4841e-07	0.0223496	0.000203637	0.0237349	0.840716	0.00127047	6	31238751	HLA-C
cg01517384	6:31278398:C:T	0.0347554	3.42019e-09	9.49448e-07	0.0322893	1.03133e-05	0.00197016	0.87449	0.000165831	6	31323856	HLA-B
cg22269164	1:160293807:T:C	-0.0197421	3.42807e-09	9.51552e-07	-0.0167902	8.07382e-05	0.0111829	NA	NA	1	160230671	DCAF8;DCAF8;DCAF8;DCAF8;DCAF8
cg27529346	6:31278398:C:T	0.022218	3.4533e-09	9.58474e-07	0.0110112	0.00545175	0.248699	0.87449	0.000165831	6	31322926	HLA-B
cg20701305	4:26853619:C:A	-0.0451424	3.45437e-09	9.58685e-07	-0.0422595	2.10462e-06	0.000492188	NA	NA	4	26875055	STIM2;STIM2;STIM2
cg18399898	10:91116294:A:G	0.00765648	3.46612e-09	9.61779e-07	0.00630279	8.83538e-07	0.000230987	NA	NA	10	91091681	IFIT3;IFIT3;IFIT3;IFIT3
cg18399898	10:91119644:C:T	0.00765648	3.46612e-09	9.61779e-07	0.00630279	8.83538e-07	0.000230987	NA	NA	10	91091681	IFIT3;IFIT3;IFIT3;IFIT3
cg16853860	6:32816700:C:A	-0.0526211	3.47195e-09	9.63313e-07	-0.0640593	1.71087e-09	9.26972e-07	0.893312	0.0189133	6	32823116	PSMB9;PSMB9;TAP1
cg13007871	6:30545022:G:T	0.0167174	3.47534e-09	9.6417e-07	0.0179638	1.75473e-07	5.50092e-05	0.916513	0.0181534	6	30458519	HLA-E
cg11946459	6:29721627:G:T	0.0848223	3.48214e-09	9.65805e-07	0.0687286	1.16562e-05	0.00219092	NA	NA	6	29911558	HLA-A
cg11946459	6:29721628:A:C	0.0848223	3.48214e-09	9.65805e-07	0.0687286	1.16562e-05	0.00219092	NA	NA	6	29911558	HLA-A
cg11946459	6:29730358:T:C	0.0848223	3.48214e-09	9.65805e-07	0.0687286	1.16562e-05	0.00219092	NA	NA	6	29911558	HLA-A
cg08585593	22:50940564:A:G	-0.0240823	3.5096e-09	9.73252e-07	-0.0304775	4.35448e-08	1.61237e-05	NA	NA	22	50966077	TYMP;TYMP;TYMP;TYMP;TYMP;SCO2
cg08585593	22:50940762:A:G	-0.0240823	3.5096e-09	9.73252e-07	-0.0304775	4.35448e-08	1.61237e-05	NA	NA	22	50966077	TYMP;TYMP;TYMP;TYMP;TYMP;SCO2
cg20291162	17:40546267:T:C	-0.0884163	3.52045e-09	9.76177e-07	-0.0515396	0.00767315	0.30002	NA	NA	17	40259547	DHX58
cg17096289	6:31227402:T:C	0.0741692	3.52814e-09	9.78225e-07	0.086914	2.85317e-06	0.000645634	0.846068	0.00122355	6	31238788	HLA-C
cg26392102	6:31321336:G:A	-0.0313994	3.53659e-09	9.80482e-07	-0.0260342	0.000162226	0.0199274	0.874058	0.0266515	6	31238751	HLA-C
cg20701305	4:26841969:C:G	-0.0449822	3.53967e-09	9.81251e-07	-0.0412984	3.18107e-06	0.000708436	NA	NA	4	26875055	STIM2;STIM2;STIM2
cg16324306	14:93840352:A:C	-0.0234382	3.54101e-09	9.81452e-07	-0.0203544	1.01849e-05	0.00194985	NA	NA	14	93786330	BTBD7;BTBD7
cg16324306	14:93842650:G:A	-0.0234382	3.54101e-09	9.81452e-07	-0.0203544	1.01849e-05	0.00194985	NA	NA	14	93786330	BTBD7;BTBD7
cg22987546	4:37992700:T:C	0.0167848	3.55094e-09	9.84116e-07	0.0147238	2.32846e-05	0.00401354	NA	NA	4	38080474	TBC1D1;TBC1D1
cg23892836	6:30067568:C:G	-0.0280726	3.55998e-09	9.86364e-07	-0.0224433	4.41452e-06	0.000937862	1.25583	3.21327e-07	6	29692085	HLA-F;HLA-F;HLA-F
cg23892836	6:30067177:A:C	-0.0280726	3.55998e-09	9.86364e-07	-0.0224433	4.41452e-06	0.000937862	1.25413	3.7728e-07	6	29692085	HLA-F;HLA-F;HLA-F
cg23892836	6:30067834:G:A	-0.0280726	3.55998e-09	9.86364e-07	-0.0224433	4.41452e-06	0.000937862	1.25413	3.7728e-07	6	29692085	HLA-F;HLA-F;HLA-F
cg18399898	10:91099630:T:C	0.00759279	3.58027e-09	9.91902e-07	0.00608066	1.36761e-06	0.00033892	NA	NA	10	91091681	IFIT3;IFIT3;IFIT3;IFIT3
cg24628310	3:52559705:G:A	0.0150133	3.58265e-09	9.92475e-07	0.0151932	4.0678e-06	0.00087075	NA	NA	3	52813873	ITIH1;ITIH1;ITIH1;ITIH1
cg25283432	12:125295383:T:C	0.00753691	3.58482e-09	9.92989e-07	0.0075132	5.92817e-06	0.00121983	NA	NA	12	125282561	SCARB1;SCARB1
cg20989454	11:575800:T:G	0.017128	3.58697e-09	9.93499e-07	0.0152245	1.75139e-05	0.00313172	0.814347	1.94934e-07	11	613478	IRF7;IRF7;IRF7
cg17096289	6:31636031:A:G	-0.0669038	3.58959e-09	9.94139e-07	-0.0703136	3.01671e-06	0.000677788	1.34623	1.53027e-08	6	31238788	HLA-C
cg16070035	5:96094694:T:G	0.0338186	3.59464e-09	9.95451e-07	0.0320179	1.05646e-05	0.00201156	NA	NA	5	96077898	CAST;CAST;CAST;CAST;CAST;CAST
cg17096289	6:31242731:T:A	0.0788007	3.6073e-09	9.98783e-07	0.0750332	3.02187e-06	0.000678709	NA	NA	6	31238788	HLA-C
cg17096289	6:31251924:C:T	0.0788007	3.6073e-09	9.98783e-07	0.0750332	3.02187e-06	0.000678709	NA	NA	6	31238788	HLA-C
cg15273270	4:36514624:C:T	0.0282588	3.61072e-09	9.99644e-07	0.0284718	9.48741e-07	0.000246	NA	NA	4	36324571	DTHD1;DTHD1
cg09888648	8:143510134:G:A	0.0206247	3.62214e-09	1.00272e-06	0.0146058	0.0014681	0.106418	NA	NA	8	143456215	TSNARE1;TSNARE1
cg16853860	6:32950897:C:A	-0.0714377	3.62812e-09	1.00394e-06	-0.0421322	0.0133991	0.39211	1.41411	9.84527e-09	6	32823116	PSMB9;PSMB9;TAP1
cg16853860	6:32950639:C:T	-0.0714377	3.62812e-09	1.00394e-06	-0.0421322	0.0133991	0.39211	1.41257	1.07448e-08	6	32823116	PSMB9;PSMB9;TAP1
cg16853860	6:32945466:A:G	-0.0714377	3.62812e-09	1.00394e-06	-0.0421322	0.0133991	0.39211	1.41091	1.21712e-08	6	32823116	PSMB9;PSMB9;TAP1
cg16853860	6:32946511:G:A	-0.0714377	3.62812e-09	1.00394e-06	-0.0421322	0.0133991	0.39211	1.41091	1.21712e-08	6	32823116	PSMB9;PSMB9;TAP1
cg16853860	6:32949229:C:T	-0.0714377	3.62812e-09	1.00394e-06	-0.0421322	0.0133991	0.39211	1.41081	1.22099e-08	6	32823116	PSMB9;PSMB9;TAP1
cg01517384	6:31307926:T:A	0.0355904	3.63326e-09	1.00521e-06	0.0330932	5.34545e-06	0.00111552	0.811351	2.12163e-09	6	31323856	HLA-B
cg16363586	19:17542947:G:A	0.0173765	3.63333e-09	1.00521e-06	0.0253711	2.6237e-09	1.33672e-06	NA	NA	19	17516329	BST2
cg17096289	6:31235598:G:C	0.0517626	3.63815e-09	1.00645e-06	0.0471234	9.79921e-06	0.00188538	0.804408	1.59799e-07	6	31238788	HLA-C
cg12588917	6:29923554:T:C	-0.0326971	3.64007e-09	1.00689e-06	-0.0220842	0.00025355	0.0282895	1.14398	0.00012228	6	29692082	HLA-F;HLA-F;HLA-F
cg17114584	11:534916:A:G	-0.0569862	3.64616e-09	1.00823e-06	-0.0479598	4.77331e-08	1.74461e-05	NA	NA	11	613792	IRF7;IRF7;IRF7
cg17114584	11:536236:C:G	-0.0569862	3.64616e-09	1.00823e-06	-0.0479598	4.77331e-08	1.74461e-05	NA	NA	11	613792	IRF7;IRF7;IRF7
cg17114584	11:536284:A:G	-0.0569862	3.64616e-09	1.00823e-06	-0.0479598	4.77331e-08	1.74461e-05	NA	NA	11	613792	IRF7;IRF7;IRF7
cg17114584	11:536773:A:G	-0.0569862	3.64616e-09	1.00823e-06	-0.0479598	4.77331e-08	1.74461e-05	NA	NA	11	613792	IRF7;IRF7;IRF7
cg24351901	6:29700820:G:T	0.0261307	3.65377e-09	1.01025e-06	0.0238845	3.94593e-07	0.000113291	NA	NA	6	29692092	HLA-F;HLA-F;HLA-F
cg08309069	6:31247815:C:T	-0.0627619	3.65743e-09	1.01117e-06	-0.0761464	3.15982e-09	1.5737e-06	0.874904	0.0125348	6	31240651	HLA-C
cg09858955	2:58169418:G:A	-0.039698	3.67289e-09	1.01292e-06	-0.0519853	1.45028e-15	2.19045e-12	NA	NA	2	58135951	VRK2;VRK2
cg24351901	6:29697473:G:C	-0.0221217	3.68011e-09	1.01292e-06	-0.0192412	4.63198e-06	0.00097937	1.14563	0.00341787	6	29692092	HLA-F;HLA-F;HLA-F
cg24351901	6:29696656:G:A	-0.0221217	3.68011e-09	1.01292e-06	-0.0192412	4.63198e-06	0.00097937	1.1412	0.00437489	6	29692092	HLA-F;HLA-F;HLA-F
cg24351901	6:29693969:C:T	-0.0221217	3.68011e-09	1.01292e-06	-0.0192412	4.63198e-06	0.00097937	1.13892	0.00501344	6	29692092	HLA-F;HLA-F;HLA-F
cg24351901	6:29695180:G:A	-0.0221217	3.68011e-09	1.01292e-06	-0.0192412	4.63198e-06	0.00097937	1.13892	0.00501344	6	29692092	HLA-F;HLA-F;HLA-F
cg24351901	6:29695502:A:C	-0.0221217	3.68011e-09	1.01292e-06	-0.0192412	4.63198e-06	0.00097937	1.13892	0.00501344	6	29692092	HLA-F;HLA-F;HLA-F
cg01517384	6:31342801:C:A	0.0415582	3.68059e-09	1.01292e-06	0.0417674	8.4015e-07	0.000220565	0.895565	0.00843279	6	31323856	HLA-B
cg01517384	6:31342827:G:T	0.0415582	3.68059e-09	1.01292e-06	0.0417674	8.4015e-07	0.000220565	0.895565	0.00843279	6	31323856	HLA-B
cg25863829	11:130014957:T:C	-0.0447254	3.68259e-09	1.01292e-06	-0.03791	3.52862e-05	0.0055869	NA	NA	11	129947279	APLP2;APLP2;APLP2;APLP2;APLP2;APLP2
cg05773425	1:16729191:C:T	0.0213099	3.68489e-09	1.01292e-06	0.0203402	1.3065e-05	0.00242347	NA	NA	1	16644480	FBXO42
cg05773425	1:16729205:C:G	0.0213099	3.68489e-09	1.01292e-06	0.0203402	1.3065e-05	0.00242347	NA	NA	1	16644480	FBXO42
cg20408505	6:29819909:C:T	0.0246775	3.68535e-09	1.01292e-06	0.0269003	9.75522e-09	4.31525e-06	NA	NA	6	29911494	HLA-A
cg20408505	6:29820717:A:G	0.0246775	3.68535e-09	1.01292e-06	0.0269003	9.75522e-09	4.31525e-06	NA	NA	6	29911494	HLA-A
cg20408505	6:29821204:T:C	0.0246775	3.68535e-09	1.01292e-06	0.0269003	9.75522e-09	4.31525e-06	NA	NA	6	29911494	HLA-A
cg20408505	6:29821269:G:C	0.0246775	3.68535e-09	1.01292e-06	0.0269003	9.75522e-09	4.31525e-06	NA	NA	6	29911494	HLA-A
cg20408505	6:29821402:G:A	0.0246775	3.68535e-09	1.01292e-06	0.0269003	9.75522e-09	4.31525e-06	NA	NA	6	29911494	HLA-A
cg20408505	6:29822189:A:T	0.0246775	3.68535e-09	1.01292e-06	0.0269003	9.75522e-09	4.31525e-06	NA	NA	6	29911494	HLA-A
cg20408505	6:29822301:A:G	0.0246775	3.68535e-09	1.01292e-06	0.0269003	9.75522e-09	4.31525e-06	NA	NA	6	29911494	HLA-A
cg20408505	6:29822355:C:T	0.0246775	3.68535e-09	1.01292e-06	0.0269003	9.75522e-09	4.31525e-06	NA	NA	6	29911494	HLA-A
cg20408505	6:29822923:A:T	0.0246775	3.68535e-09	1.01292e-06	0.0269003	9.75522e-09	4.31525e-06	NA	NA	6	29911494	HLA-A
cg20408505	6:29822954:C:T	0.0246775	3.68535e-09	1.01292e-06	0.0269003	9.75522e-09	4.31525e-06	NA	NA	6	29911494	HLA-A
cg20408505	6:29823027:G:A	0.0246775	3.68535e-09	1.01292e-06	0.0269003	9.75522e-09	4.31525e-06	NA	NA	6	29911494	HLA-A
cg20408505	6:29823161:A:G	0.0246775	3.68535e-09	1.01292e-06	0.0269003	9.75522e-09	4.31525e-06	NA	NA	6	29911494	HLA-A
cg20408505	6:29823296:G:C	0.0246775	3.68535e-09	1.01292e-06	0.0269003	9.75522e-09	4.31525e-06	NA	NA	6	29911494	HLA-A
cg20408505	6:29823319:A:G	0.0246775	3.68535e-09	1.01292e-06	0.0269003	9.75522e-09	4.31525e-06	NA	NA	6	29911494	HLA-A
cg20408505	6:29823729:G:A	0.0246775	3.68535e-09	1.01292e-06	0.0269003	9.75522e-09	4.31525e-06	NA	NA	6	29911494	HLA-A
cg20408505	6:29823782:C:T	0.0246775	3.68535e-09	1.01292e-06	0.0269003	9.75522e-09	4.31525e-06	NA	NA	6	29911494	HLA-A
cg20408505	6:29823819:G:A	0.0246775	3.68535e-09	1.01292e-06	0.0269003	9.75522e-09	4.31525e-06	NA	NA	6	29911494	HLA-A
cg20408505	6:29823994:C:T	0.0246775	3.68535e-09	1.01292e-06	0.0269003	9.75522e-09	4.31525e-06	NA	NA	6	29911494	HLA-A
cg20408505	6:29824059:A:G	0.0246775	3.68535e-09	1.01292e-06	0.0269003	9.75522e-09	4.31525e-06	NA	NA	6	29911494	HLA-A
cg20408505	6:29824287:C:G	0.0246775	3.68535e-09	1.01292e-06	0.0269003	9.75522e-09	4.31525e-06	NA	NA	6	29911494	HLA-A
cg20408505	6:29824497:C:T	0.0246775	3.68535e-09	1.01292e-06	0.0269003	9.75522e-09	4.31525e-06	NA	NA	6	29911494	HLA-A
cg20408505	6:29824742:A:G	0.0246775	3.68535e-09	1.01292e-06	0.0269003	9.75522e-09	4.31525e-06	NA	NA	6	29911494	HLA-A
cg20408505	6:29824904:G:A	0.0246775	3.68535e-09	1.01292e-06	0.0269003	9.75522e-09	4.31525e-06	NA	NA	6	29911494	HLA-A
cg20408505	6:29825109:G:A	0.0246775	3.68535e-09	1.01292e-06	0.0269003	9.75522e-09	4.31525e-06	NA	NA	6	29911494	HLA-A
cg20408505	6:29825239:C:T	0.0246775	3.68535e-09	1.01292e-06	0.0269003	9.75522e-09	4.31525e-06	NA	NA	6	29911494	HLA-A
cg20408505	6:29825275:A:T	0.0246775	3.68535e-09	1.01292e-06	0.0269003	9.75522e-09	4.31525e-06	NA	NA	6	29911494	HLA-A
cg20408505	6:29825284:A:G	0.0246775	3.68535e-09	1.01292e-06	0.0269003	9.75522e-09	4.31525e-06	NA	NA	6	29911494	HLA-A
cg20408505	6:29825414:T:C	0.0246775	3.68535e-09	1.01292e-06	0.0269003	9.75522e-09	4.31525e-06	NA	NA	6	29911494	HLA-A
cg20408505	6:29825551:G:A	0.0246775	3.68535e-09	1.01292e-06	0.0269003	9.75522e-09	4.31525e-06	NA	NA	6	29911494	HLA-A
cg20408505	6:29825846:G:A	0.0246775	3.68535e-09	1.01292e-06	0.0269003	9.75522e-09	4.31525e-06	NA	NA	6	29911494	HLA-A
cg20408505	6:29826011:G:A	0.0246775	3.68535e-09	1.01292e-06	0.0269003	9.75522e-09	4.31525e-06	NA	NA	6	29911494	HLA-A
cg20408505	6:29826066:C:T	0.0246775	3.68535e-09	1.01292e-06	0.0269003	9.75522e-09	4.31525e-06	NA	NA	6	29911494	HLA-A
cg20408505	6:29826488:G:T	0.0246775	3.68535e-09	1.01292e-06	0.0269003	9.75522e-09	4.31525e-06	NA	NA	6	29911494	HLA-A
cg20408505	6:29826810:G:A	0.0246775	3.68535e-09	1.01292e-06	0.0269003	9.75522e-09	4.31525e-06	NA	NA	6	29911494	HLA-A
cg20408505	6:29826962:T:C	0.0246775	3.68535e-09	1.01292e-06	0.0269003	9.75522e-09	4.31525e-06	NA	NA	6	29911494	HLA-A
cg20408505	6:29827753:T:A	0.0246775	3.68535e-09	1.01292e-06	0.0269003	9.75522e-09	4.31525e-06	NA	NA	6	29911494	HLA-A
cg20408505	6:29827788:C:T	0.0246775	3.68535e-09	1.01292e-06	0.0269003	9.75522e-09	4.31525e-06	NA	NA	6	29911494	HLA-A
cg20408505	6:29828493:T:G	0.0246775	3.68535e-09	1.01292e-06	0.0269003	9.75522e-09	4.31525e-06	NA	NA	6	29911494	HLA-A
cg20408505	6:29828669:G:A	0.0246775	3.68535e-09	1.01292e-06	0.0269003	9.75522e-09	4.31525e-06	NA	NA	6	29911494	HLA-A
cg20408505	6:29828744:A:G	0.0246775	3.68535e-09	1.01292e-06	0.0269003	9.75522e-09	4.31525e-06	NA	NA	6	29911494	HLA-A
cg20408505	6:29828886:T:C	0.0246775	3.68535e-09	1.01292e-06	0.0269003	9.75522e-09	4.31525e-06	NA	NA	6	29911494	HLA-A
cg20408505	6:29828916:C:T	0.0246775	3.68535e-09	1.01292e-06	0.0269003	9.75522e-09	4.31525e-06	NA	NA	6	29911494	HLA-A
cg20408505	6:29829108:G:A	0.0246775	3.68535e-09	1.01292e-06	0.0269003	9.75522e-09	4.31525e-06	NA	NA	6	29911494	HLA-A
cg20408505	6:29829577:T:C	0.0246775	3.68535e-09	1.01292e-06	0.0269003	9.75522e-09	4.31525e-06	NA	NA	6	29911494	HLA-A
cg20408505	6:29829994:C:G	0.0246775	3.68535e-09	1.01292e-06	0.0269003	9.75522e-09	4.31525e-06	NA	NA	6	29911494	HLA-A
cg20408505	6:29830570:G:A	0.0246775	3.68535e-09	1.01292e-06	0.0269003	9.75522e-09	4.31525e-06	NA	NA	6	29911494	HLA-A
cg20408505	6:29830660:G:C	0.0246775	3.68535e-09	1.01292e-06	0.0269003	9.75522e-09	4.31525e-06	NA	NA	6	29911494	HLA-A
cg20408505	6:29830768:G:C	0.0246775	3.68535e-09	1.01292e-06	0.0269003	9.75522e-09	4.31525e-06	NA	NA	6	29911494	HLA-A
cg20408505	6:29830800:T:C	0.0246775	3.68535e-09	1.01292e-06	0.0269003	9.75522e-09	4.31525e-06	NA	NA	6	29911494	HLA-A
cg20408505	6:29830823:C:T	0.0246775	3.68535e-09	1.01292e-06	0.0269003	9.75522e-09	4.31525e-06	NA	NA	6	29911494	HLA-A
cg20408505	6:29831008:C:T	0.0246775	3.68535e-09	1.01292e-06	0.0269003	9.75522e-09	4.31525e-06	NA	NA	6	29911494	HLA-A
cg20408505	6:29831058:T:A	0.0246775	3.68535e-09	1.01292e-06	0.0269003	9.75522e-09	4.31525e-06	NA	NA	6	29911494	HLA-A
cg20408505	6:29831351:A:G	0.0246775	3.68535e-09	1.01292e-06	0.0269003	9.75522e-09	4.31525e-06	NA	NA	6	29911494	HLA-A
cg20408505	6:29831571:C:G	0.0246775	3.68535e-09	1.01292e-06	0.0269003	9.75522e-09	4.31525e-06	NA	NA	6	29911494	HLA-A
cg20408505	6:29831798:T:G	0.0246775	3.68535e-09	1.01292e-06	0.0269003	9.75522e-09	4.31525e-06	NA	NA	6	29911494	HLA-A
cg20408505	6:29832043:A:C	0.0246775	3.68535e-09	1.01292e-06	0.0269003	9.75522e-09	4.31525e-06	NA	NA	6	29911494	HLA-A
cg20408505	6:29832046:C:T	0.0246775	3.68535e-09	1.01292e-06	0.0269003	9.75522e-09	4.31525e-06	NA	NA	6	29911494	HLA-A
cg23892836	6:29915061:T:C	-0.0255781	3.70525e-09	1.0183e-06	-0.0197935	9.80429e-06	0.00188624	1.17183	9.86698e-06	6	29692085	HLA-F;HLA-F;HLA-F
cg26392102	6:31289640:C:T	0.0278862	3.7152e-09	1.02095e-06	0.024641	2.11745e-05	0.00371515	0.84897	0.00144005	6	31238751	HLA-C
cg05773425	1:16658845:G:C	0.0209766	3.72048e-09	1.02178e-06	0.0233128	2.51574e-07	7.67799e-05	NA	NA	1	16644480	FBXO42
cg05773425	1:16661930:C:T	0.0209766	3.72048e-09	1.02178e-06	0.0233128	2.51574e-07	7.67799e-05	NA	NA	1	16644480	FBXO42
cg05773425	1:16665608:A:G	0.0209766	3.72048e-09	1.02178e-06	0.0233128	2.51574e-07	7.67799e-05	NA	NA	1	16644480	FBXO42
cg05773425	1:16670500:T:A	0.0209766	3.72048e-09	1.02178e-06	0.0233128	2.51574e-07	7.67799e-05	NA	NA	1	16644480	FBXO42
cg05773425	1:16672438:T:C	0.0209766	3.72048e-09	1.02178e-06	0.0233128	2.51574e-07	7.67799e-05	NA	NA	1	16644480	FBXO42
cg05773425	1:16672559:G:A	0.0209766	3.72048e-09	1.02178e-06	0.0233128	2.51574e-07	7.67799e-05	NA	NA	1	16644480	FBXO42
cg05773425	1:16679128:C:T	0.0209766	3.72048e-09	1.02178e-06	0.0233128	2.51574e-07	7.67799e-05	NA	NA	1	16644480	FBXO42
cg08309069	6:31108485:G:A	0.0480916	3.72495e-09	1.02248e-06	0.0497479	2.21746e-06	0.000513797	NA	NA	6	31240651	HLA-C
cg08309069	6:31111180:T:C	0.0480916	3.72495e-09	1.02248e-06	0.0497479	2.21746e-06	0.000513797	NA	NA	6	31240651	HLA-C
cg08309069	6:31114019:A:G	0.0480916	3.72495e-09	1.02248e-06	0.0497479	2.21746e-06	0.000513797	NA	NA	6	31240651	HLA-C
cg08309069	6:31114900:A:G	0.0480916	3.72495e-09	1.02248e-06	0.0497479	2.21746e-06	0.000513797	NA	NA	6	31240651	HLA-C
cg08309069	6:31115604:T:C	0.0480916	3.72495e-09	1.02248e-06	0.0497479	2.21746e-06	0.000513797	NA	NA	6	31240651	HLA-C
cg08309069	6:31115874:A:G	0.0480916	3.72495e-09	1.02248e-06	0.0497479	2.21746e-06	0.000513797	NA	NA	6	31240651	HLA-C
cg23923934	6:31201248:C:A	0.0356756	3.7271e-09	1.02299e-06	0.0247153	7.49529e-06	0.00148478	0.912353	0.00927832	6	31322914	HLA-B
cg17608381	6:29841702:G:C	0.0604196	3.72744e-09	1.02299e-06	0.0511748	3.12151e-06	0.000696657	NA	NA	6	29911550	HLA-A
cg18399898	10:91073377:T:C	0.00739775	3.72775e-09	1.02299e-06	0.00603037	1.31607e-06	0.000328499	NA	NA	10	91091681	IFIT3;IFIT3;IFIT3;IFIT3
cg08309069	6:31323567:G:A	0.0521416	3.73597e-09	1.02516e-06	0.0547283	6.72963e-07	0.000181386	NA	NA	6	31240651	HLA-C
cg20408505	6:29824160:C:T	0.0248212	3.74008e-09	1.0262e-06	0.0275143	6.38645e-09	2.98293e-06	NA	NA	6	29911494	HLA-A
cg09888648	8:143495962:C:T	0.0206605	3.75455e-09	1.0284e-06	0.0154382	0.000760032	0.0665362	NA	NA	8	143456215	TSNARE1;TSNARE1
cg24351901	6:29923580:G:C	-0.0200951	3.75808e-09	1.0284e-06	-0.011863	0.0013028	0.0982736	1.1532	3.87186e-05	6	29692092	HLA-F;HLA-F;HLA-F
cg24351901	6:29916505:C:T	-0.0200951	3.75808e-09	1.0284e-06	-0.011863	0.0013028	0.0982736	1.15312	3.87662e-05	6	29692092	HLA-F;HLA-F;HLA-F
cg24351901	6:29910176:C:T	-0.0200951	3.75808e-09	1.0284e-06	-0.011863	0.0013028	0.0982736	1.15266	4.06625e-05	6	29692092	HLA-F;HLA-F;HLA-F
cg24351901	6:29918099:G:T	-0.0200951	3.75808e-09	1.0284e-06	-0.011863	0.0013028	0.0982736	1.15226	4.26313e-05	6	29692092	HLA-F;HLA-F;HLA-F
cg24351901	6:29918684:G:T	-0.0200951	3.75808e-09	1.0284e-06	-0.011863	0.0013028	0.0982736	1.15228	4.27486e-05	6	29692092	HLA-F;HLA-F;HLA-F
cg24351901	6:29907243:C:T	-0.0200951	3.75808e-09	1.0284e-06	-0.011863	0.0013028	0.0982736	1.15219	4.27572e-05	6	29692092	HLA-F;HLA-F;HLA-F
cg24351901	6:29907755:G:T	-0.0200951	3.75808e-09	1.0284e-06	-0.011863	0.0013028	0.0982736	1.15219	4.27572e-05	6	29692092	HLA-F;HLA-F;HLA-F
cg24351901	6:29908044:A:G	-0.0200951	3.75808e-09	1.0284e-06	-0.011863	0.0013028	0.0982736	1.15219	4.27572e-05	6	29692092	HLA-F;HLA-F;HLA-F
cg24351901	6:29908838:G:C	-0.0200951	3.75808e-09	1.0284e-06	-0.011863	0.0013028	0.0982736	1.15219	4.27572e-05	6	29692092	HLA-F;HLA-F;HLA-F
cg24351901	6:29908954:G:A	-0.0200951	3.75808e-09	1.0284e-06	-0.011863	0.0013028	0.0982736	1.15219	4.27572e-05	6	29692092	HLA-F;HLA-F;HLA-F
cg24351901	6:29909153:G:T	-0.0200951	3.75808e-09	1.0284e-06	-0.011863	0.0013028	0.0982736	1.15219	4.27572e-05	6	29692092	HLA-F;HLA-F;HLA-F
cg24351901	6:29909916:A:T	-0.0200951	3.75808e-09	1.0284e-06	-0.011863	0.0013028	0.0982736	1.15219	4.27572e-05	6	29692092	HLA-F;HLA-F;HLA-F
cg24351901	6:29911538:G:A	-0.0200951	3.75808e-09	1.0284e-06	-0.011863	0.0013028	0.0982736	1.15219	4.27572e-05	6	29692092	HLA-F;HLA-F;HLA-F
cg24351901	6:29910189:A:T	-0.0200951	3.75808e-09	1.0284e-06	-0.011863	0.0013028	0.0982736	1.15202	4.35044e-05	6	29692092	HLA-F;HLA-F;HLA-F
cg24351901	6:29910027:C:G	-0.0200951	3.75808e-09	1.0284e-06	-0.011863	0.0013028	0.0982736	1.15193	4.37888e-05	6	29692092	HLA-F;HLA-F;HLA-F
cg24351901	6:29914950:T:C	-0.0200951	3.75808e-09	1.0284e-06	-0.011863	0.0013028	0.0982736	1.15181	4.45255e-05	6	29692092	HLA-F;HLA-F;HLA-F
cg24351901	6:29908590:G:A	-0.0200951	3.75808e-09	1.0284e-06	-0.011863	0.0013028	0.0982736	1.15166	4.50054e-05	6	29692092	HLA-F;HLA-F;HLA-F
cg24351901	6:29906512:G:A	-0.0200951	3.75808e-09	1.0284e-06	-0.011863	0.0013028	0.0982736	1.15151	4.60861e-05	6	29692092	HLA-F;HLA-F;HLA-F
cg24351901	6:29906564:T:G	-0.0200951	3.75808e-09	1.0284e-06	-0.011863	0.0013028	0.0982736	1.15151	4.60861e-05	6	29692092	HLA-F;HLA-F;HLA-F
cg24351901	6:29914315:C:T	-0.0200951	3.75808e-09	1.0284e-06	-0.011863	0.0013028	0.0982736	1.15151	4.60861e-05	6	29692092	HLA-F;HLA-F;HLA-F
cg24351901	6:29914500:G:T	-0.0200951	3.75808e-09	1.0284e-06	-0.011863	0.0013028	0.0982736	1.15151	4.60861e-05	6	29692092	HLA-F;HLA-F;HLA-F
cg24351901	6:29914706:G:A	-0.0200951	3.75808e-09	1.0284e-06	-0.011863	0.0013028	0.0982736	1.15143	4.63223e-05	6	29692092	HLA-F;HLA-F;HLA-F
cg24351901	6:29918436:T:C	-0.0200951	3.75808e-09	1.0284e-06	-0.011863	0.0013028	0.0982736	1.15144	4.63791e-05	6	29692092	HLA-F;HLA-F;HLA-F
cg24351901	6:29915268:C:T	-0.0200951	3.75808e-09	1.0284e-06	-0.011863	0.0013028	0.0982736	1.15115	4.8118e-05	6	29692092	HLA-F;HLA-F;HLA-F
cg24351901	6:29906049:C:T	-0.0200951	3.75808e-09	1.0284e-06	-0.011863	0.0013028	0.0982736	1.15112	4.81364e-05	6	29692092	HLA-F;HLA-F;HLA-F
cg24351901	6:29920536:G:T	-0.0200951	3.75808e-09	1.0284e-06	-0.011863	0.0013028	0.0982736	1.15128	4.82083e-05	6	29692092	HLA-F;HLA-F;HLA-F
cg24351901	6:29906772:G:A	-0.0200951	3.75808e-09	1.0284e-06	-0.011863	0.0013028	0.0982736	1.15098	4.84647e-05	6	29692092	HLA-F;HLA-F;HLA-F
cg24351901	6:29914377:A:G	-0.0200951	3.75808e-09	1.0284e-06	-0.011863	0.0013028	0.0982736	1.15078	4.96137e-05	6	29692092	HLA-F;HLA-F;HLA-F
cg24351901	6:29914034:G:A	-0.0200951	3.75808e-09	1.0284e-06	-0.011863	0.0013028	0.0982736	1.14993	5.41166e-05	6	29692092	HLA-F;HLA-F;HLA-F
cg24351901	6:29922653:A:C	-0.0200951	3.75808e-09	1.0284e-06	-0.011863	0.0013028	0.0982736	1.14209	0.000122686	6	29692092	HLA-F;HLA-F;HLA-F
cg11946459	6:29628620:A:G	0.0731293	3.76436e-09	1.02985e-06	0.0520252	5.58659e-05	0.00821624	NA	NA	6	29911558	HLA-A
cg11946459	6:29635928:T:C	0.0731293	3.76436e-09	1.02985e-06	0.0520252	5.58659e-05	0.00821624	NA	NA	6	29911558	HLA-A
cg11946459	6:29637710:C:G	0.0731293	3.76436e-09	1.02985e-06	0.0520252	5.58659e-05	0.00821624	NA	NA	6	29911558	HLA-A
cg11132334	4:48138235:A:G	-0.0173139	3.7698e-09	1.03125e-06	-0.0191579	4.48577e-08	1.6579e-05	NA	NA	4	48136298	TXK
cg08309069	6:31321123:G:T	0.0731965	3.77294e-09	1.03202e-06	0.0664113	6.10057e-06	0.00124798	1.12931	0.0284294	6	31240651	HLA-C
cg00791181	3:114574749:G:C	0.0355809	3.78069e-09	1.03304e-06	0.0287395	0.000125161	0.0160158	NA	NA	3	114569943	ZBTB20;ZBTB20;ZBTB20
cg12588917	6:29683808:G:A	-0.0365197	3.78152e-09	1.03304e-06	-0.0290312	4.00034e-05	0.00621564	1.16782	0.0011591	6	29692082	HLA-F;HLA-F;HLA-F
cg12588917	6:29683974:T:C	-0.0365197	3.78152e-09	1.03304e-06	-0.0290312	4.00034e-05	0.00621564	1.16782	0.0011591	6	29692082	HLA-F;HLA-F;HLA-F
cg12588917	6:29681293:C:T	-0.0365197	3.78152e-09	1.03304e-06	-0.0290312	4.00034e-05	0.00621564	1.16692	0.00122493	6	29692082	HLA-F;HLA-F;HLA-F
cg12588917	6:29682239:C:T	-0.0365197	3.78152e-09	1.03304e-06	-0.0290312	4.00034e-05	0.00621564	1.16692	0.00122493	6	29692082	HLA-F;HLA-F;HLA-F
cg12588917	6:29682605:C:G	-0.0365197	3.78152e-09	1.03304e-06	-0.0290312	4.00034e-05	0.00621564	1.16692	0.00122493	6	29692082	HLA-F;HLA-F;HLA-F
cg12588917	6:29670652:G:A	-0.0365197	3.78152e-09	1.03304e-06	-0.0290312	4.00034e-05	0.00621564	1.1663	0.00127041	6	29692082	HLA-F;HLA-F;HLA-F
cg12588917	6:29671135:T:G	-0.0365197	3.78152e-09	1.03304e-06	-0.0290312	4.00034e-05	0.00621564	1.1663	0.00127041	6	29692082	HLA-F;HLA-F;HLA-F
cg12588917	6:29671152:A:G	-0.0365197	3.78152e-09	1.03304e-06	-0.0290312	4.00034e-05	0.00621564	1.1663	0.00127041	6	29692082	HLA-F;HLA-F;HLA-F
cg12588917	6:29671448:A:T	-0.0365197	3.78152e-09	1.03304e-06	-0.0290312	4.00034e-05	0.00621564	1.1663	0.00127041	6	29692082	HLA-F;HLA-F;HLA-F
cg12588917	6:29673206:G:A	-0.0365197	3.78152e-09	1.03304e-06	-0.0290312	4.00034e-05	0.00621564	1.16526	0.00135243	6	29692082	HLA-F;HLA-F;HLA-F
cg12588917	6:29676716:C:T	-0.0365197	3.78152e-09	1.03304e-06	-0.0290312	4.00034e-05	0.00621564	1.16526	0.00135243	6	29692082	HLA-F;HLA-F;HLA-F
cg12588917	6:29677387:G:A	-0.0365197	3.78152e-09	1.03304e-06	-0.0290312	4.00034e-05	0.00621564	1.16526	0.00135243	6	29692082	HLA-F;HLA-F;HLA-F
cg12588917	6:29677952:T:C	-0.0365197	3.78152e-09	1.03304e-06	-0.0290312	4.00034e-05	0.00621564	1.16526	0.00135243	6	29692082	HLA-F;HLA-F;HLA-F
cg12588917	6:29678045:T:C	-0.0365197	3.78152e-09	1.03304e-06	-0.0290312	4.00034e-05	0.00621564	1.16526	0.00135243	6	29692082	HLA-F;HLA-F;HLA-F
cg12588917	6:29841280:T:C	0.0357988	3.79573e-09	1.03648e-06	0.0294624	5.01006e-06	0.00105117	0.924248	0.0445845	6	29692082	HLA-F;HLA-F;HLA-F
cg12588917	6:29835026:G:A	0.0357988	3.79573e-09	1.03648e-06	0.0294624	5.01006e-06	0.00105117	0.925307	0.0479125	6	29692082	HLA-F;HLA-F;HLA-F
cg12588917	6:29841990:T:G	0.0357988	3.79573e-09	1.03648e-06	0.0294624	5.01006e-06	0.00105117	0.925307	0.0479125	6	29692082	HLA-F;HLA-F;HLA-F
cg12588917	6:29842409:T:C	0.0357988	3.79573e-09	1.03648e-06	0.0294624	5.01006e-06	0.00105117	0.925902	0.0497105	6	29692082	HLA-F;HLA-F;HLA-F
cg12588917	6:29833840:T:G	0.0357988	3.79573e-09	1.03648e-06	0.0294624	5.01006e-06	0.00105117	NA	NA	6	29692082	HLA-F;HLA-F;HLA-F
cg08309069	6:31101583:G:A	-0.0674723	3.79935e-09	1.03737e-06	-0.0651465	4.2598e-06	0.000906922	NA	NA	6	31240651	HLA-C
cg26663590	16:28950432:C:T	-0.0204342	3.80053e-09	1.03761e-06	-0.0161157	7.17394e-05	0.0101618	NA	NA	16	28959310
cg23892836	6:29915330:T:C	-0.0255539	3.80912e-09	1.03986e-06	-0.0165087	0.000270551	0.0297652	1.13594	0.000218096	6	29692085	HLA-F;HLA-F;HLA-F
cg18770635	22:51034867:T:C	-0.0274139	3.84414e-09	1.04924e-06	-0.0211674	2.49473e-05	0.00421384	NA	NA	22	50984368
cg18770635	22:51034961:C:T	-0.0274139	3.84414e-09	1.04924e-06	-0.0211674	2.49473e-05	0.00421384	NA	NA	22	50984368
cg11946459	6:29732394:A:G	0.0825676	3.84451e-09	1.04925e-06	0.0685914	7.47594e-06	0.00148168	NA	NA	6	29911558	HLA-A
cg09858955	2:57971343:A:G	-0.0392051	3.86277e-09	1.05415e-06	-0.0483043	7.42208e-14	8.6965e-11	NA	NA	2	58135951	VRK2;VRK2
cg01517384	6:31105265:A:G	-0.035731	3.8786e-09	1.05838e-06	-0.0358558	8.4673e-07	0.000222001	0.870054	5.09783e-05	6	31323856	HLA-B
cg13092901	22:50961854:T:C	-0.0128768	3.88352e-09	1.05936e-06	-0.0155317	1.92619e-07	6.00542e-05	NA	NA	22	50965373	TYMP;SCO2;SCO2;TYMP;TYMP;SCO2;SCO2
cg13092901	22:50962208:T:G	-0.0128768	3.88352e-09	1.05936e-06	-0.0155317	1.92619e-07	6.00542e-05	NA	NA	22	50965373	TYMP;SCO2;SCO2;TYMP;TYMP;SCO2;SCO2
cg13092901	22:50962782:C:G	-0.0128768	3.88352e-09	1.05936e-06	-0.0155317	1.92619e-07	6.00542e-05	NA	NA	22	50965373	TYMP;SCO2;SCO2;TYMP;TYMP;SCO2;SCO2
cg13092901	22:50963357:G:C	-0.0128768	3.88352e-09	1.05936e-06	-0.0155317	1.92619e-07	6.00542e-05	NA	NA	22	50965373	TYMP;SCO2;SCO2;TYMP;TYMP;SCO2;SCO2
cg03879629	3:46082102:C:T	0.0345403	3.88718e-09	1.06027e-06	0.0291621	2.30193e-06	0.000531327	NA	NA	3	46152446
cg25863829	11:129987727:G:T	-0.0318555	3.897e-09	1.06267e-06	-0.0300982	4.06589e-06	0.000870398	NA	NA	11	129947279	APLP2;APLP2;APLP2;APLP2;APLP2;APLP2
cg25863829	11:129987996:T:A	-0.0318555	3.897e-09	1.06267e-06	-0.0300982	4.06589e-06	0.000870398	NA	NA	11	129947279	APLP2;APLP2;APLP2;APLP2;APLP2;APLP2
cg25863829	11:129988005:A:G	-0.0318555	3.897e-09	1.06267e-06	-0.0300982	4.06589e-06	0.000870398	NA	NA	11	129947279	APLP2;APLP2;APLP2;APLP2;APLP2;APLP2
cg11847933	1:227206442:C:T	0.0220527	3.90166e-09	1.06385e-06	0.021139	4.26981e-05	0.00657435	NA	NA	1	227130394	CABC1
cg09858955	2:58134048:T:A	-0.0398159	3.91435e-09	1.06649e-06	-0.0535129	1.59921e-16	2.75115e-13	NA	NA	2	58135951	VRK2;VRK2
cg09858955	2:58135872:A:G	-0.0398159	3.91435e-09	1.06649e-06	-0.0535129	1.59921e-16	2.75115e-13	NA	NA	2	58135951	VRK2;VRK2
cg09858955	2:58137755:G:T	-0.0398159	3.91435e-09	1.06649e-06	-0.0535129	1.59921e-16	2.75115e-13	NA	NA	2	58135951	VRK2;VRK2
cg09858955	2:58137930:A:G	-0.0398159	3.91435e-09	1.06649e-06	-0.0535129	1.59921e-16	2.75115e-13	NA	NA	2	58135951	VRK2;VRK2
cg09858955	2:58138651:A:G	-0.0398159	3.91435e-09	1.06649e-06	-0.0535129	1.59921e-16	2.75115e-13	NA	NA	2	58135951	VRK2;VRK2
cg09858955	2:58139593:A:G	-0.0398159	3.91435e-09	1.06649e-06	-0.0535129	1.59921e-16	2.75115e-13	NA	NA	2	58135951	VRK2;VRK2
cg09858955	2:58139865:G:C	-0.0398159	3.91435e-09	1.06649e-06	-0.0535129	1.59921e-16	2.75115e-13	NA	NA	2	58135951	VRK2;VRK2
cg09858955	2:58140977:G:A	-0.0398159	3.91435e-09	1.06649e-06	-0.0535129	1.59921e-16	2.75115e-13	NA	NA	2	58135951	VRK2;VRK2
cg09858955	2:58142647:T:G	-0.0398159	3.91435e-09	1.06649e-06	-0.0535129	1.59921e-16	2.75115e-13	NA	NA	2	58135951	VRK2;VRK2
cg24351901	6:29732407:G:C	0.0242431	3.9195e-09	1.06781e-06	0.0225019	1.50044e-07	4.79363e-05	NA	NA	6	29692092	HLA-F;HLA-F;HLA-F
cg26557908	3:66854400:G:A	-0.0176387	3.93544e-09	1.07196e-06	-0.0182666	4.06549e-06	0.000870398	NA	NA	3	66712182
cg26557908	3:66856941:A:T	-0.0176387	3.93544e-09	1.07196e-06	-0.0182666	4.06549e-06	0.000870398	NA	NA	3	66712182
cg26882438	3:122398461:T:C	-0.037258	3.94435e-09	1.0743e-06	-0.0346112	4.11675e-12	3.77278e-09	NA	NA	3	122399120	PARP14
cg09858955	2:58137618:C:T	-0.0399646	3.94505e-09	1.07431e-06	-0.0535129	1.59921e-16	2.75115e-13	NA	NA	2	58135951	VRK2;VRK2
cg09858955	2:58143854:C:A	-0.0399646	3.94505e-09	1.07431e-06	-0.0535129	1.59921e-16	2.75115e-13	NA	NA	2	58135951	VRK2;VRK2
cg11847933	1:227486433:C:A	-0.015643	3.96668e-09	1.0801e-06	-0.0158225	6.55826e-06	0.00133503	NA	NA	1	227130394	CABC1
cg26392102	6:31272559:G:A	0.0301556	3.96967e-09	1.08083e-06	0.0257889	2.33388e-05	0.00401354	0.837768	0.00098253	6	31238751	HLA-C
cg11946459	6:29611885:T:C	0.0724291	3.97464e-09	1.08209e-06	0.0539229	2.43318e-05	0.00413481	NA	NA	6	29911558	HLA-A
cg09858955	2:58027337:C:T	-0.0392909	3.98632e-09	1.08517e-06	-0.0504667	4.26302e-15	6.16459e-12	NA	NA	2	58135951	VRK2;VRK2
cg11946459	6:29984123:T:C	0.0918043	3.99037e-09	1.08618e-06	0.0704234	2.64044e-05	0.00443275	NA	NA	6	29911558	HLA-A
cg26816919	12:121420807:G:A	-0.0183987	3.99614e-09	1.08766e-06	-0.0218299	5.3554e-08	1.9176e-05	NA	NA	12	121477815	OASL;OASL;OASL
cg16744803	6:109116095:T:C	0.0279296	3.99921e-09	1.08841e-06	0.0299475	2.5515e-06	0.0005817	NA	NA	6	109236057	ARMC2;ARMC2-AS1;ARMC2
cg23923934	6:31206206:C:T	-0.0341422	4.00244e-09	1.08919e-06	-0.0221979	3.22683e-05	0.00517696	1.11383	0.00210986	6	31322914	HLA-B
cg26663590	16:29000446:G:A	-0.0202074	4.00555e-09	1.08992e-06	-0.0153391	0.000138187	0.0174078	NA	NA	16	28959310
cg20989454	11:595890:G:A	0.0180962	4.00579e-09	1.08992e-06	0.0141466	0.0001014	0.0134726	0.810641	5.57594e-07	11	613478	IRF7;IRF7;IRF7
cg16853860	6:32700083:A:C	-0.0459288	4.0089e-09	1.09011e-06	-0.0392343	4.69024e-05	0.00707838	1.23684	1.17777e-07	6	32823116	PSMB9;PSMB9;TAP1
cg16853860	6:32700833:G:A	-0.0459288	4.0089e-09	1.09011e-06	-0.0392343	4.69024e-05	0.00707838	1.23684	1.17777e-07	6	32823116	PSMB9;PSMB9;TAP1
cg16853860	6:32701338:C:G	-0.0459288	4.0089e-09	1.09011e-06	-0.0392343	4.69024e-05	0.00707838	1.23684	1.17777e-07	6	32823116	PSMB9;PSMB9;TAP1
cg16853860	6:32702108:A:G	-0.0459288	4.0089e-09	1.09011e-06	-0.0392343	4.69024e-05	0.00707838	1.23684	1.17777e-07	6	32823116	PSMB9;PSMB9;TAP1
cg16853860	6:32702381:T:G	-0.0459288	4.0089e-09	1.09011e-06	-0.0392343	4.69024e-05	0.00707838	1.23684	1.17777e-07	6	32823116	PSMB9;PSMB9;TAP1
cg16853860	6:32702586:T:A	-0.0459288	4.0089e-09	1.09011e-06	-0.0392343	4.69024e-05	0.00707838	1.23684	1.17777e-07	6	32823116	PSMB9;PSMB9;TAP1
cg16853860	6:32702798:T:G	-0.0459288	4.0089e-09	1.09011e-06	-0.0392343	4.69024e-05	0.00707838	1.23684	1.17777e-07	6	32823116	PSMB9;PSMB9;TAP1
cg26816919	12:121471337:G:A	-0.0186244	4.01576e-09	1.09188e-06	-0.0229383	2.30323e-08	9.22015e-06	NA	NA	12	121477815	OASL;OASL;OASL
cg18533225	22:50959052:A:G	0.0474763	4.01951e-09	1.09281e-06	0.045491	7.43516e-08	2.58069e-05	NA	NA	22	50986813	KLHDC7B
cg09858955	2:58170161:C:A	-0.0395561	4.03314e-09	1.09642e-06	-0.0520855	1.0272e-15	1.58595e-12	NA	NA	2	58135951	VRK2;VRK2
cg25998603	8:105332817:C:T	0.023392	4.03779e-09	1.09741e-06	0.0229312	2.87352e-06	0.000649547	NA	NA	8	105473114	DPYS
cg25998603	8:105336380:T:C	0.023392	4.03779e-09	1.09741e-06	0.0229312	2.87352e-06	0.000649547	NA	NA	8	105473114	DPYS
cg25998603	8:105337141:G:C	0.023392	4.03779e-09	1.09741e-06	0.0229312	2.87352e-06	0.000649547	NA	NA	8	105473114	DPYS
cg08309069	6:31220163:A:C	0.0448575	4.04009e-09	1.09784e-06	0.0481682	3.878e-07	0.000111893	NA	NA	6	31240651	HLA-C
cg08309069	6:31220388:T:C	0.0448575	4.04009e-09	1.09784e-06	0.0481682	3.878e-07	0.000111893	NA	NA	6	31240651	HLA-C
cg12110437	8:144106309:G:A	-0.0421994	4.04225e-09	1.09833e-06	-0.0451761	1.12287e-10	7.99024e-08	NA	NA	8	144098888	LY6E;LY6E;LOC100133669
cg26816919	12:121416650:A:C	-0.0186169	4.04255e-09	1.09833e-06	-0.0230685	2.77494e-08	1.0858e-05	NA	NA	12	121477815	OASL;OASL;OASL
cg22725343	21:42819974:C:T	0.0226792	4.04955e-09	1.10014e-06	0.015491	0.00224302	0.143571	NA	NA	21	42817232	MX1;MX1;MX1;MX1
cg01517384	6:31238909:G:T	0.0733926	4.05083e-09	1.10039e-06	0.0825651	1.26726e-07	4.11411e-05	NA	NA	6	31323856	HLA-B
cg20033981	13:41353297:G:A	-0.0178668	4.05705e-09	1.10198e-06	-0.0174463	1.37712e-08	5.88937e-06	NA	NA	13	41590153	ELF1
cg01517384	6:30565853:G:A	-0.0546662	4.08013e-09	1.10816e-06	-0.0374229	0.0041345	0.212159	1.39018	6.56821e-11	6	31323856	HLA-B
cg06085204	17:6680412:C:T	-0.014523	4.08235e-09	1.10863e-06	-0.0180611	7.44061e-09	3.40457e-06	NA	NA	17	6659164	XAF1;XAF1;XAF1;XAF1
cg24351901	6:29915330:T:C	-0.0202256	4.08255e-09	1.10863e-06	-0.0119346	0.00131229	0.0988022	1.13594	0.000218096	6	29692092	HLA-F;HLA-F;HLA-F
cg25863829	11:130021328:T:A	-0.0451097	4.11274e-09	1.11664e-06	-0.03791	3.52862e-05	0.0055869	NA	NA	11	129947279	APLP2;APLP2;APLP2;APLP2;APLP2;APLP2
cg25863829	11:130022281:G:T	-0.0451097	4.11274e-09	1.11664e-06	-0.03791	3.52862e-05	0.0055869	NA	NA	11	129947279	APLP2;APLP2;APLP2;APLP2;APLP2;APLP2
cg09740468	6:3036873:C:T	0.0150602	4.11495e-09	1.11714e-06	0.0115974	0.000206151	0.0239879	NA	NA	6	3025325
cg09858955	2:58169388:A:G	-0.0396108	4.13112e-09	1.12134e-06	-0.0522939	1.11072e-15	1.70995e-12	NA	NA	2	58135951	VRK2;VRK2
cg09858955	2:58169494:T:C	-0.0396108	4.13112e-09	1.12134e-06	-0.0522939	1.11072e-15	1.70995e-12	NA	NA	2	58135951	VRK2;VRK2
cg00791181	3:114576087:C:T	0.0304381	4.16162e-09	1.12875e-06	0.0279301	2.88408e-05	0.00472914	NA	NA	3	114569943	ZBTB20;ZBTB20;ZBTB20
cg00791181	3:114576168:G:C	0.0304381	4.16162e-09	1.12875e-06	0.0279301	2.88408e-05	0.00472914	NA	NA	3	114569943	ZBTB20;ZBTB20;ZBTB20
cg00791181	3:114578516:T:C	0.0304381	4.16162e-09	1.12875e-06	0.0279301	2.88408e-05	0.00472914	NA	NA	3	114569943	ZBTB20;ZBTB20;ZBTB20
cg00791181	3:114578632:C:T	0.0304381	4.16162e-09	1.12875e-06	0.0279301	2.88408e-05	0.00472914	NA	NA	3	114569943	ZBTB20;ZBTB20;ZBTB20
cg00791181	3:114579109:G:A	0.0304381	4.16162e-09	1.12875e-06	0.0279301	2.88408e-05	0.00472914	NA	NA	3	114569943	ZBTB20;ZBTB20;ZBTB20
cg00791181	3:114584415:C:T	0.0304381	4.16162e-09	1.12875e-06	0.0279301	2.88408e-05	0.00472914	NA	NA	3	114569943	ZBTB20;ZBTB20;ZBTB20
cg00791181	3:114584417:C:T	0.0304381	4.16162e-09	1.12875e-06	0.0279301	2.88408e-05	0.00472914	NA	NA	3	114569943	ZBTB20;ZBTB20;ZBTB20
cg00791181	3:114589921:C:A	0.0304381	4.16162e-09	1.12875e-06	0.0279301	2.88408e-05	0.00472914	NA	NA	3	114569943	ZBTB20;ZBTB20;ZBTB20
cg00791181	3:114593281:A:G	0.0304381	4.16162e-09	1.12875e-06	0.0279301	2.88408e-05	0.00472914	NA	NA	3	114569943	ZBTB20;ZBTB20;ZBTB20
cg20701305	4:26895803:C:G	-0.0304339	4.16234e-09	1.12885e-06	-0.0287207	1.18439e-06	0.000299701	0.924082	0.03055	4	26875055	STIM2;STIM2;STIM2
cg25345365	11:114072659:G:A	-0.0388256	4.16522e-09	1.12954e-06	-0.0308242	2.29579e-05	0.00397066	NA	NA	11	114050114	ZBTB16;ZBTB16
cg24351901	6:29915061:T:C	-0.0202178	4.17399e-09	1.13182e-06	-0.0145016	7.86925e-05	0.0109461	1.17183	9.86698e-06	6	29692092	HLA-F;HLA-F;HLA-F
cg09858955	2:58065936:T:A	0.0377405	4.17657e-09	1.13242e-06	0.0483585	1.38866e-14	1.84743e-11	NA	NA	2	58135951	VRK2;VRK2
cg22269164	1:160234691:T:G	-0.019482	4.17967e-09	1.13307e-06	-0.0164479	9.74247e-05	0.0130954	NA	NA	1	160230671	DCAF8;DCAF8;DCAF8;DCAF8;DCAF8
cg22269164	1:160237392:G:C	-0.019482	4.17967e-09	1.13307e-06	-0.0164479	9.74247e-05	0.0130954	NA	NA	1	160230671	DCAF8;DCAF8;DCAF8;DCAF8;DCAF8
cg12110437	8:144099971:G:C	-0.0451366	4.18462e-09	1.13432e-06	-0.0442021	2.26494e-08	9.08396e-06	NA	NA	8	144098888	LY6E;LY6E;LOC100133669
cg25863829	11:130034578:T:C	-0.0330906	4.1898e-09	1.13563e-06	-0.0335623	1.26888e-06	0.000318606	NA	NA	11	129947279	APLP2;APLP2;APLP2;APLP2;APLP2;APLP2
cg20408505	6:29740166:A:C	-0.0266551	4.21693e-09	1.14269e-06	-0.0250735	1.02225e-06	0.00026267	NA	NA	6	29911494	HLA-A
cg20408505	6:29742257:T:G	-0.0266551	4.21693e-09	1.14269e-06	-0.0250735	1.02225e-06	0.00026267	NA	NA	6	29911494	HLA-A
cg20408505	6:29744623:T:A	-0.0266551	4.21693e-09	1.14269e-06	-0.0250735	1.02225e-06	0.00026267	NA	NA	6	29911494	HLA-A
cg23923934	6:31397689:A:T	-0.0753067	4.22895e-09	1.14565e-06	-0.0272801	0.0246882	0.504921	NA	NA	6	31322914	HLA-B
cg23923934	6:31398591:A:G	-0.0753067	4.22895e-09	1.14565e-06	-0.0272801	0.0246882	0.504921	NA	NA	6	31322914	HLA-B
cg23923934	6:31427189:C:T	-0.0753067	4.22895e-09	1.14565e-06	-0.0272801	0.0246882	0.504921	NA	NA	6	31322914	HLA-B
cg01517384	6:32187637:G:T	-0.0514656	4.23146e-09	1.14619e-06	-0.0349752	0.00641981	0.271185	1.45345	2.12134e-15	6	31323856	HLA-B
cg20291162	17:40546917:A:G	-0.0885076	4.23164e-09	1.14619e-06	-0.0585649	0.00314112	0.178701	NA	NA	17	40259547	DHX58
cg08309069	6:31328111:T:A	-0.0682254	4.23748e-09	1.14767e-06	-0.0738925	2.63536e-07	8.01225e-05	0.879512	0.0250597	6	31240651	HLA-C
cg08309069	6:31325990:C:A	-0.0552841	4.24227e-09	1.14868e-06	-0.0662302	1.53015e-08	6.47328e-06	0.833028	9.78955e-05	6	31240651	HLA-C
cg08309069	6:31326024:T:G	-0.0552841	4.24227e-09	1.14868e-06	-0.0662302	1.53015e-08	6.47328e-06	0.834219	0.000110671	6	31240651	HLA-C
cg08309069	6:31327624:G:A	-0.0552841	4.24227e-09	1.14868e-06	-0.0662302	1.53015e-08	6.47328e-06	0.835704	0.000131066	6	31240651	HLA-C
cg13007871	6:30540890:C:T	0.0168912	4.25412e-09	1.14971e-06	0.0178179	3.34526e-07	9.79018e-05	0.914586	0.0162432	6	30458519	HLA-E
cg13007871	6:30536133:C:T	0.0168912	4.25412e-09	1.14971e-06	0.0178179	3.34526e-07	9.79018e-05	0.916233	0.0184846	6	30458519	HLA-E
cg13007871	6:30537853:C:A	0.0168912	4.25412e-09	1.14971e-06	0.0178179	3.34526e-07	9.79018e-05	0.916233	0.0184846	6	30458519	HLA-E
cg22987546	4:38072633:G:A	0.0178416	4.2551e-09	1.14971e-06	0.0156293	2.65878e-05	0.00445957	NA	NA	4	38080474	TBC1D1;TBC1D1
cg23892836	6:29923580:G:C	-0.025257	4.25847e-09	1.14971e-06	-0.017594	8.93822e-05	0.0121835	1.1532	3.87186e-05	6	29692085	HLA-F;HLA-F;HLA-F
cg23892836	6:29916505:C:T	-0.025257	4.25847e-09	1.14971e-06	-0.017594	8.93822e-05	0.0121835	1.15312	3.87662e-05	6	29692085	HLA-F;HLA-F;HLA-F
cg23892836	6:29910176:C:T	-0.025257	4.25847e-09	1.14971e-06	-0.017594	8.93822e-05	0.0121835	1.15266	4.06625e-05	6	29692085	HLA-F;HLA-F;HLA-F
cg23892836	6:29918099:G:T	-0.025257	4.25847e-09	1.14971e-06	-0.017594	8.93822e-05	0.0121835	1.15226	4.26313e-05	6	29692085	HLA-F;HLA-F;HLA-F
cg23892836	6:29918684:G:T	-0.025257	4.25847e-09	1.14971e-06	-0.017594	8.93822e-05	0.0121835	1.15228	4.27486e-05	6	29692085	HLA-F;HLA-F;HLA-F
cg23892836	6:29907243:C:T	-0.025257	4.25847e-09	1.14971e-06	-0.017594	8.93822e-05	0.0121835	1.15219	4.27572e-05	6	29692085	HLA-F;HLA-F;HLA-F
cg23892836	6:29907755:G:T	-0.025257	4.25847e-09	1.14971e-06	-0.017594	8.93822e-05	0.0121835	1.15219	4.27572e-05	6	29692085	HLA-F;HLA-F;HLA-F
cg23892836	6:29908044:A:G	-0.025257	4.25847e-09	1.14971e-06	-0.017594	8.93822e-05	0.0121835	1.15219	4.27572e-05	6	29692085	HLA-F;HLA-F;HLA-F
cg23892836	6:29908838:G:C	-0.025257	4.25847e-09	1.14971e-06	-0.017594	8.93822e-05	0.0121835	1.15219	4.27572e-05	6	29692085	HLA-F;HLA-F;HLA-F
cg23892836	6:29908954:G:A	-0.025257	4.25847e-09	1.14971e-06	-0.017594	8.93822e-05	0.0121835	1.15219	4.27572e-05	6	29692085	HLA-F;HLA-F;HLA-F
cg23892836	6:29909153:G:T	-0.025257	4.25847e-09	1.14971e-06	-0.017594	8.93822e-05	0.0121835	1.15219	4.27572e-05	6	29692085	HLA-F;HLA-F;HLA-F
cg23892836	6:29909916:A:T	-0.025257	4.25847e-09	1.14971e-06	-0.017594	8.93822e-05	0.0121835	1.15219	4.27572e-05	6	29692085	HLA-F;HLA-F;HLA-F
cg23892836	6:29911538:G:A	-0.025257	4.25847e-09	1.14971e-06	-0.017594	8.93822e-05	0.0121835	1.15219	4.27572e-05	6	29692085	HLA-F;HLA-F;HLA-F
cg23892836	6:29910189:A:T	-0.025257	4.25847e-09	1.14971e-06	-0.017594	8.93822e-05	0.0121835	1.15202	4.35044e-05	6	29692085	HLA-F;HLA-F;HLA-F
cg23892836	6:29910027:C:G	-0.025257	4.25847e-09	1.14971e-06	-0.017594	8.93822e-05	0.0121835	1.15193	4.37888e-05	6	29692085	HLA-F;HLA-F;HLA-F
cg23892836	6:29914950:T:C	-0.025257	4.25847e-09	1.14971e-06	-0.017594	8.93822e-05	0.0121835	1.15181	4.45255e-05	6	29692085	HLA-F;HLA-F;HLA-F
cg23892836	6:29908590:G:A	-0.025257	4.25847e-09	1.14971e-06	-0.017594	8.93822e-05	0.0121835	1.15166	4.50054e-05	6	29692085	HLA-F;HLA-F;HLA-F
cg23892836	6:29906512:G:A	-0.025257	4.25847e-09	1.14971e-06	-0.017594	8.93822e-05	0.0121835	1.15151	4.60861e-05	6	29692085	HLA-F;HLA-F;HLA-F
cg23892836	6:29906564:T:G	-0.025257	4.25847e-09	1.14971e-06	-0.017594	8.93822e-05	0.0121835	1.15151	4.60861e-05	6	29692085	HLA-F;HLA-F;HLA-F
cg23892836	6:29914315:C:T	-0.025257	4.25847e-09	1.14971e-06	-0.017594	8.93822e-05	0.0121835	1.15151	4.60861e-05	6	29692085	HLA-F;HLA-F;HLA-F
cg23892836	6:29914500:G:T	-0.025257	4.25847e-09	1.14971e-06	-0.017594	8.93822e-05	0.0121835	1.15151	4.60861e-05	6	29692085	HLA-F;HLA-F;HLA-F
cg23892836	6:29914706:G:A	-0.025257	4.25847e-09	1.14971e-06	-0.017594	8.93822e-05	0.0121835	1.15143	4.63223e-05	6	29692085	HLA-F;HLA-F;HLA-F
cg23892836	6:29918436:T:C	-0.025257	4.25847e-09	1.14971e-06	-0.017594	8.93822e-05	0.0121835	1.15144	4.63791e-05	6	29692085	HLA-F;HLA-F;HLA-F
cg23892836	6:29915268:C:T	-0.025257	4.25847e-09	1.14971e-06	-0.017594	8.93822e-05	0.0121835	1.15115	4.8118e-05	6	29692085	HLA-F;HLA-F;HLA-F
cg23892836	6:29906049:C:T	-0.025257	4.25847e-09	1.14971e-06	-0.017594	8.93822e-05	0.0121835	1.15112	4.81364e-05	6	29692085	HLA-F;HLA-F;HLA-F
cg23892836	6:29920536:G:T	-0.025257	4.25847e-09	1.14971e-06	-0.017594	8.93822e-05	0.0121835	1.15128	4.82083e-05	6	29692085	HLA-F;HLA-F;HLA-F
cg23892836	6:29906772:G:A	-0.025257	4.25847e-09	1.14971e-06	-0.017594	8.93822e-05	0.0121835	1.15098	4.84647e-05	6	29692085	HLA-F;HLA-F;HLA-F
cg23892836	6:29914377:A:G	-0.025257	4.25847e-09	1.14971e-06	-0.017594	8.93822e-05	0.0121835	1.15078	4.96137e-05	6	29692085	HLA-F;HLA-F;HLA-F
cg23892836	6:29914034:G:A	-0.025257	4.25847e-09	1.14971e-06	-0.017594	8.93822e-05	0.0121835	1.14993	5.41166e-05	6	29692085	HLA-F;HLA-F;HLA-F
cg23892836	6:29922653:A:C	-0.025257	4.25847e-09	1.14971e-06	-0.017594	8.93822e-05	0.0121835	1.14209	0.000122686	6	29692085	HLA-F;HLA-F;HLA-F
cg26816919	12:121477912:T:C	0.0190143	4.25943e-09	1.14971e-06	0.0181436	8.9944e-06	0.00174346	NA	NA	12	121477815	OASL;OASL;OASL
cg26816919	12:121478277:A:G	0.0190143	4.25943e-09	1.14971e-06	0.0181436	8.9944e-06	0.00174346	NA	NA	12	121477815	OASL;OASL;OASL
cg26816919	12:121478370:G:A	0.0190143	4.25943e-09	1.14971e-06	0.0181436	8.9944e-06	0.00174346	NA	NA	12	121477815	OASL;OASL;OASL
cg14286514	9:32432974:G:A	0.0234685	4.2656e-09	1.15128e-06	0.0299359	1.50027e-09	8.25898e-07	NA	NA	9	32525315	DDX58
cg11946459	6:29939112:C:G	0.0917155	4.27679e-09	1.15391e-06	0.0706638	2.64703e-05	0.00444219	NA	NA	6	29911558	HLA-A
cg11946459	6:29941597:A:G	0.0917155	4.27679e-09	1.15391e-06	0.0706638	2.64703e-05	0.00444219	NA	NA	6	29911558	HLA-A
cg11946459	6:29944706:A:G	0.0917155	4.27679e-09	1.15391e-06	0.0706638	2.64703e-05	0.00444219	NA	NA	6	29911558	HLA-A
cg11946459	6:29961580:A:G	0.0917155	4.27679e-09	1.15391e-06	0.0706638	2.64703e-05	0.00444219	NA	NA	6	29911558	HLA-A
cg18770635	22:51028945:C:T	-0.0271115	4.28161e-09	1.15511e-06	-0.0230739	2.03588e-06	0.000478673	NA	NA	22	50984368
cg20408505	6:29822241:C:T	0.0245508	4.29097e-09	1.15744e-06	0.0268133	1.1688e-08	5.08773e-06	NA	NA	6	29911494	HLA-A
cg20408505	6:29822242:A:G	0.0245508	4.29097e-09	1.15744e-06	0.0268133	1.1688e-08	5.08773e-06	NA	NA	6	29911494	HLA-A
cg25998603	8:105337871:G:A	0.0232149	4.29322e-09	1.15795e-06	0.0232301	1.67301e-06	0.000402635	NA	NA	8	105473114	DPYS
cg08836972	6:26489471:C:A	-0.0519218	4.2964e-09	1.15871e-06	-0.054624	6.10484e-07	0.000166728	NA	NA	6	26532914
cg23560569	3:38947271:C:T	0.0364547	4.29899e-09	1.15931e-06	0.0224626	0.00364755	0.195697	NA	NA	3	39254991
cg14849578	12:125282961:A:C	0.0174302	4.30758e-09	1.16153e-06	0.0149099	6.18678e-05	0.00895265	NA	NA	12	125282480	SCARB1;SCARB1
cg11946459	6:30064562:A:G	-0.0627002	4.33688e-09	1.16933e-06	-0.0624572	7.33076e-08	2.54501e-05	NA	NA	6	29911558	HLA-A
cg16795804	2:37432227:G:A	0.0189929	4.33725e-09	1.16933e-06	0.026927	3.55962e-11	2.75327e-08	NA	NA	2	37384523	EIF2AK2;EIF2AK2
cg12110437	8:144092216:G:A	-0.0448362	4.35065e-09	1.17285e-06	-0.041156	2.20928e-07	6.8234e-05	NA	NA	8	144098888	LY6E;LY6E;LOC100133669
cg09858955	2:58119574:C:T	-0.0397436	4.37248e-09	1.17863e-06	-0.0515961	2.09789e-15	3.11987e-12	NA	NA	2	58135951	VRK2;VRK2
cg20701305	4:26907364:T:C	-0.0443507	4.37437e-09	1.17884e-06	-0.041567	2.21868e-06	0.000513881	NA	NA	4	26875055	STIM2;STIM2;STIM2
cg20701305	4:26918351:T:G	-0.0443507	4.37437e-09	1.17884e-06	-0.041567	2.21868e-06	0.000513881	NA	NA	4	26875055	STIM2;STIM2;STIM2
cg20701305	4:26944375:T:C	-0.0443507	4.37437e-09	1.17884e-06	-0.041567	2.21868e-06	0.000513881	NA	NA	4	26875055	STIM2;STIM2;STIM2
cg24351901	6:29740166:A:C	0.0219014	4.38253e-09	1.18074e-06	0.0176063	1.05779e-05	0.00201314	NA	NA	6	29692092	HLA-F;HLA-F;HLA-F
cg24351901	6:29742257:T:G	0.0219014	4.38253e-09	1.18074e-06	0.0176063	1.05779e-05	0.00201314	NA	NA	6	29692092	HLA-F;HLA-F;HLA-F
cg24351901	6:29744623:T:A	0.0219014	4.38253e-09	1.18074e-06	0.0176063	1.05779e-05	0.00201314	NA	NA	6	29692092	HLA-F;HLA-F;HLA-F
cg08309069	6:31311795:C:A	0.047202	4.39454e-09	1.18388e-06	0.0358449	0.000287156	0.0312943	NA	NA	6	31240651	HLA-C
cg23892836	6:29832966:G:A	-0.0239267	4.4028e-09	1.186e-06	-0.0183968	1.14224e-05	0.00215128	1.11824	0.00118754	6	29692085	HLA-F;HLA-F;HLA-F
cg08309069	6:31327861:C:T	0.0721908	4.40482e-09	1.18645e-06	0.0693091	2.03212e-06	0.000477929	1.14814	0.0118377	6	31240651	HLA-C
cg07839313	19:17516628:G:A	-0.0236261	4.41249e-09	1.18821e-06	-0.0225209	4.27486e-08	1.58638e-05	NA	NA	19	17514600	BST2
cg07839313	19:17516689:T:C	-0.0236261	4.41249e-09	1.18821e-06	-0.0225209	4.27486e-08	1.58638e-05	NA	NA	19	17514600	BST2
cg07839313	19:17516764:C:T	-0.0236261	4.41249e-09	1.18821e-06	-0.0225209	4.27486e-08	1.58638e-05	NA	NA	19	17514600	BST2
cg09858955	2:58005792:G:A	-0.039013	4.415e-09	1.18879e-06	-0.0499765	8.11329e-15	1.11949e-11	NA	NA	2	58135951	VRK2;VRK2
cg18399898	10:91069136:G:T	0.00741189	4.41556e-09	1.18884e-06	0.00615848	1.20407e-06	0.000304297	NA	NA	10	91091681	IFIT3;IFIT3;IFIT3;IFIT3
cg20701305	4:26969628:C:T	-0.045796	4.41721e-09	1.18918e-06	-0.041367	3.38254e-06	0.000742141	NA	NA	4	26875055	STIM2;STIM2;STIM2
cg23892836	6:29920238:T:C	-0.0251371	4.41941e-09	1.18967e-06	-0.0153639	0.000608498	0.0561898	1.13978	0.000145273	6	29692085	HLA-F;HLA-F;HLA-F
cg23923934	6:31071254:T:C	0.0357798	4.42974e-09	1.19195e-06	0.0253147	3.95947e-06	0.000851349	0.901277	0.00438164	6	31322914	HLA-B
cg23923934	6:31074030:A:C	0.0357798	4.42974e-09	1.19195e-06	0.0253147	3.95947e-06	0.000851349	0.901277	0.00438164	6	31322914	HLA-B
cg23923934	6:31075983:A:G	0.0357798	4.42974e-09	1.19195e-06	0.0253147	3.95947e-06	0.000851349	0.901277	0.00438164	6	31322914	HLA-B
cg23923934	6:31057614:A:C	0.0357798	4.42974e-09	1.19195e-06	0.0253147	3.95947e-06	0.000851349	0.902602	0.00497952	6	31322914	HLA-B
cg23923934	6:31062667:T:C	0.0357798	4.42974e-09	1.19195e-06	0.0253147	3.95947e-06	0.000851349	0.902602	0.00497952	6	31322914	HLA-B
cg05773425	1:16687632:C:T	0.0210152	4.43303e-09	1.19274e-06	0.0214342	3.5817e-06	0.000777167	NA	NA	1	16644480	FBXO42
cg18399898	10:91090551:T:C	0.00754485	4.44141e-09	1.19459e-06	0.00608066	1.36761e-06	0.00033892	NA	NA	10	91091681	IFIT3;IFIT3;IFIT3;IFIT3
cg18399898	10:91090709:T:C	0.00754485	4.44141e-09	1.19459e-06	0.00608066	1.36761e-06	0.00033892	NA	NA	10	91091681	IFIT3;IFIT3;IFIT3;IFIT3
cg18399898	10:91091041:C:T	0.00754485	4.44141e-09	1.19459e-06	0.00608066	1.36761e-06	0.00033892	NA	NA	10	91091681	IFIT3;IFIT3;IFIT3;IFIT3
cg18399898	10:91091862:T:C	0.00754485	4.44141e-09	1.19459e-06	0.00608066	1.36761e-06	0.00033892	NA	NA	10	91091681	IFIT3;IFIT3;IFIT3;IFIT3
cg16853860	6:32904051:C:T	-0.0698359	4.44669e-09	1.19581e-06	-0.0389737	0.0200863	0.466395	1.41469	5.20973e-09	6	32823116	PSMB9;PSMB9;TAP1
cg16853860	6:32904039:T:A	-0.0698359	4.44669e-09	1.19581e-06	-0.0389737	0.0200863	0.466395	1.41181	6.13469e-09	6	32823116	PSMB9;PSMB9;TAP1
cg14353998	12:121485868:T:C	-0.0153388	4.4613e-09	1.19954e-06	-0.0150352	3.64082e-06	0.00078919	NA	NA	12	121477219	OASL;OASL;OASL
cg14353998	12:121486340:T:C	-0.0153388	4.4613e-09	1.19954e-06	-0.0150352	3.64082e-06	0.00078919	NA	NA	12	121477219	OASL;OASL;OASL
cg11847933	1:227204908:C:T	0.0221295	4.4677e-09	1.20115e-06	0.0211976	4.95585e-05	0.00740214	NA	NA	1	227130394	CABC1
cg17096289	6:31434198:T:C	-0.0558977	4.47489e-09	1.20298e-06	-0.0512645	0.000151632	0.0188033	1.52233	3.67661e-23	6	31238788	HLA-C
cg23892836	6:29920549:G:A	-0.0251224	4.48864e-09	1.20658e-06	-0.0172869	0.000106461	0.0140319	1.15214	4.39096e-05	6	29692085	HLA-F;HLA-F;HLA-F
cg05773425	1:16654674:A:T	0.0209942	4.49148e-09	1.20711e-06	0.0238992	1.54929e-07	4.94376e-05	NA	NA	1	16644480	FBXO42
cg12013713	7:139722530:T:A	0.0306847	4.49211e-09	1.20711e-06	0.0298106	5.656e-08	2.00233e-05	NA	NA	7	139760671	PARP12
cg12013713	7:139728046:T:C	0.0306847	4.49211e-09	1.20711e-06	0.0298106	5.656e-08	2.00233e-05	NA	NA	7	139760671	PARP12
cg12013713	7:139737344:C:T	0.0306847	4.49211e-09	1.20711e-06	0.0298106	5.656e-08	2.00233e-05	NA	NA	7	139760671	PARP12
cg17096289	6:31265752:T:C	0.059271	4.51577e-09	1.21316e-06	0.0630767	8.41357e-07	0.000220665	NA	NA	6	31238788	HLA-C
cg17096289	6:31271511:A:C	0.059271	4.51577e-09	1.21316e-06	0.0630767	8.41357e-07	0.000220665	NA	NA	6	31238788	HLA-C
cg17096289	6:31274555:C:T	0.059271	4.51577e-09	1.21316e-06	0.0630767	8.41357e-07	0.000220665	NA	NA	6	31238788	HLA-C
cg01517384	6:31347644:G:A	0.0441278	4.5187e-09	1.21384e-06	0.0501019	2.21755e-07	6.84694e-05	0.826389	3.64237e-05	6	31323856	HLA-B
cg24351901	6:29920549:G:A	-0.0199163	4.52915e-09	1.21563e-06	-0.0115249	0.00166468	0.116909	1.15214	4.39096e-05	6	29692092	HLA-F;HLA-F;HLA-F
cg24331727	11:16041305:G:T	0.0162961	4.5302e-09	1.21563e-06	-0.0155045	1.37461e-05	0.00252749	NA	NA	11	16213327	SOX6;SOX6;SOX6;SOX6
cg26557908	3:66858050:A:G	-0.0192207	4.53146e-09	1.21563e-06	-0.0223921	7.07597e-07	0.000188699	NA	NA	3	66712182
cg26557908	3:66858124:G:C	-0.0192207	4.53146e-09	1.21563e-06	-0.0223921	7.07597e-07	0.000188699	NA	NA	3	66712182
cg26557908	3:66858259:A:G	-0.0192207	4.53146e-09	1.21563e-06	-0.0223921	7.07597e-07	0.000188699	NA	NA	3	66712182
cg26557908	3:66858561:G:A	-0.0192207	4.53146e-09	1.21563e-06	-0.0223921	7.07597e-07	0.000188699	NA	NA	3	66712182
cg26557908	3:66858576:C:T	-0.0192207	4.53146e-09	1.21563e-06	-0.0223921	7.07597e-07	0.000188699	NA	NA	3	66712182
cg26557908	3:66858921:C:T	-0.0192207	4.53146e-09	1.21563e-06	-0.0223921	7.07597e-07	0.000188699	NA	NA	3	66712182
cg26557908	3:66859046:C:T	-0.0192207	4.53146e-09	1.21563e-06	-0.0223921	7.07597e-07	0.000188699	NA	NA	3	66712182
cg26557908	3:66859170:G:T	-0.0192207	4.53146e-09	1.21563e-06	-0.0223921	7.07597e-07	0.000188699	NA	NA	3	66712182
cg26557908	3:66859345:C:T	-0.0192207	4.53146e-09	1.21563e-06	-0.0223921	7.07597e-07	0.000188699	NA	NA	3	66712182
cg26557908	3:66860014:T:C	-0.0192207	4.53146e-09	1.21563e-06	-0.0223921	7.07597e-07	0.000188699	NA	NA	3	66712182
cg26557908	3:66860026:C:T	-0.0192207	4.53146e-09	1.21563e-06	-0.0223921	7.07597e-07	0.000188699	NA	NA	3	66712182
cg26557908	3:66860178:G:A	-0.0192207	4.53146e-09	1.21563e-06	-0.0223921	7.07597e-07	0.000188699	NA	NA	3	66712182
cg26557908	3:66860401:G:A	-0.0192207	4.53146e-09	1.21563e-06	-0.0223921	7.07597e-07	0.000188699	NA	NA	3	66712182
cg26557908	3:66860600:T:A	-0.0192207	4.53146e-09	1.21563e-06	-0.0223921	7.07597e-07	0.000188699	NA	NA	3	66712182
cg21855257	1:159052381:G:A	-0.0420168	4.54394e-09	1.21888e-06	-0.0180942	0.0366589	0.575501	NA	NA	1	158983569	IFI16;IFI16
cg09858955	2:57951208:T:G	-0.039122	4.54486e-09	1.21902e-06	-0.0481626	5.71515e-14	6.91792e-11	NA	NA	2	58135951	VRK2;VRK2
cg23923934	6:31272581:T:C	-0.0513731	4.54546e-09	1.21908e-06	-0.0358404	2.692e-06	0.000611024	0.881103	0.0194234	6	31322914	HLA-B
cg24351901	6:29720961:C:G	0.0208582	4.54679e-09	1.21923e-06	0.0185464	3.0069e-07	8.92427e-05	NA	NA	6	29692092	HLA-F;HLA-F;HLA-F
cg24351901	6:29723674:T:C	0.0208582	4.54679e-09	1.21923e-06	0.0185464	3.0069e-07	8.92427e-05	NA	NA	6	29692092	HLA-F;HLA-F;HLA-F
cg20701305	4:26866711:T:C	-0.0443827	4.5585e-09	1.22217e-06	-0.0404101	5.06128e-06	0.00106024	NA	NA	4	26875055	STIM2;STIM2;STIM2
cg20701305	4:26877271:C:T	-0.0443827	4.5585e-09	1.22217e-06	-0.0404101	5.06128e-06	0.00106024	NA	NA	4	26875055	STIM2;STIM2;STIM2
cg24351901	6:29919141:C:G	-0.0200434	4.56612e-09	1.22411e-06	-0.0116794	0.00155228	0.111033	1.15193	4.42486e-05	6	29692092	HLA-F;HLA-F;HLA-F
cg17593958	20:62198348:C:T	0.0347872	4.56796e-09	1.22419e-06	0.0324177	7.80269e-09	3.557e-06	NA	NA	20	62199034	PRIC285;PRIC285;PRIC285
cg17593958	20:62198662:A:G	0.0347872	4.56796e-09	1.22419e-06	0.0324177	7.80269e-09	3.557e-06	NA	NA	20	62199034	PRIC285;PRIC285;PRIC285
cg17593958	20:62199447:C:G	0.0347872	4.56796e-09	1.22419e-06	0.0324177	7.80269e-09	3.557e-06	NA	NA	20	62199034	PRIC285;PRIC285;PRIC285
cg17593958	20:62200575:T:C	0.0347872	4.56796e-09	1.22419e-06	0.0324177	7.80269e-09	3.557e-06	NA	NA	20	62199034	PRIC285;PRIC285;PRIC285
cg26392102	6:31102373:C:T	-0.0299363	4.57563e-09	1.22614e-06	-0.0251351	0.000126816	0.0161939	NA	NA	6	31238751	HLA-C
cg22269164	1:160240725:A:G	-0.0193271	4.57606e-09	1.22615e-06	-0.0163343	9.72075e-05	0.0130761	NA	NA	1	160230671	DCAF8;DCAF8;DCAF8;DCAF8;DCAF8
cg18399898	10:91169436:A:G	0.00731549	4.58247e-09	1.22777e-06	0.00578381	2.37689e-06	0.000545121	NA	NA	10	91091681	IFIT3;IFIT3;IFIT3;IFIT3
cg16795804	2:37078839:A:G	0.017205	4.60752e-09	1.23438e-06	0.0184359	2.29345e-06	0.000529562	NA	NA	2	37384523	EIF2AK2;EIF2AK2
cg10163895	1:151569400:T:G	0.0788268	4.60947e-09	1.2348e-06	0.0669762	1.31294e-06	0.000327917	NA	NA	1	151712510
cg12588917	6:29890271:G:A	-0.0311516	4.61268e-09	1.23555e-06	-0.0217098	8.06884e-05	0.0111768	1.0823	0.0222551	6	29692082	HLA-F;HLA-F;HLA-F
cg18399898	10:91123298:G:C	0.00749812	4.61799e-09	1.23666e-06	0.00604242	1.25944e-06	0.000316362	NA	NA	10	91091681	IFIT3;IFIT3;IFIT3;IFIT3
cg18399898	10:91128832:T:C	0.00749812	4.61799e-09	1.23666e-06	0.00604242	1.25944e-06	0.000316362	NA	NA	10	91091681	IFIT3;IFIT3;IFIT3;IFIT3
cg18399898	10:91136070:C:T	0.00749812	4.61799e-09	1.23666e-06	0.00604242	1.25944e-06	0.000316362	NA	NA	10	91091681	IFIT3;IFIT3;IFIT3;IFIT3
cg11946459	6:29584338:T:C	-0.0923197	4.62652e-09	1.23884e-06	-0.0591881	0.000849396	0.0719565	NA	NA	6	29911558	HLA-A
cg18399898	10:91094538:G:A	0.00759711	4.62746e-09	1.23889e-06	0.00615896	1.53488e-06	0.000376255	NA	NA	10	91091681	IFIT3;IFIT3;IFIT3;IFIT3
cg18399898	10:91095752:G:A	0.00759711	4.62746e-09	1.23889e-06	0.00615896	1.53488e-06	0.000376255	NA	NA	10	91091681	IFIT3;IFIT3;IFIT3;IFIT3
cg08309069	6:31141970:C:A	0.0700218	4.64069e-09	1.24232e-06	0.0693091	2.03212e-06	0.000477929	1.13566	0.0218258	6	31240651	HLA-C
cg12987761	22:18640915:C:T	-0.0641143	4.64145e-09	1.24242e-06	-0.0647599	9.87921e-08	3.30228e-05	NA	NA	22	18631457	USP18
cg17096289	6:31346621:G:C	-0.0545324	4.64719e-09	1.24386e-06	-0.0406828	0.0011298	0.0885494	1.32649	5.60192e-12	6	31238788	HLA-C
cg12094903	6:32866095:A:G	0.0203827	4.65614e-09	1.24604e-06	0.019396	8.17114e-06	0.00160404	NA	NA	6	32808689	PSMB8;PSMB8
cg12094903	6:32870057:G:A	0.0203827	4.65614e-09	1.24604e-06	0.019396	8.17114e-06	0.00160404	NA	NA	6	32808689	PSMB8;PSMB8
cg17114584	11:546988:C:T	-0.0565672	4.66009e-09	1.24689e-06	-0.0522213	3.57925e-11	2.76712e-08	NA	NA	11	613792	IRF7;IRF7;IRF7
cg17114584	11:547390:G:A	-0.0565672	4.66009e-09	1.24689e-06	-0.0522213	3.57925e-11	2.76712e-08	NA	NA	11	613792	IRF7;IRF7;IRF7
cg09858955	2:57973452:C:T	-0.0388945	4.66955e-09	1.2493e-06	-0.0483043	7.42208e-14	8.6965e-11	NA	NA	2	58135951	VRK2;VRK2
cg16795804	2:37484726:G:A	0.0178469	4.66988e-09	1.2493e-06	0.0221761	1.86711e-08	7.65274e-06	NA	NA	2	37384523	EIF2AK2;EIF2AK2
cg24628310	3:52565100:T:C	0.0147323	4.67362e-09	1.2502e-06	0.0155261	1.8028e-06	0.000429532	NA	NA	3	52813873	ITIH1;ITIH1;ITIH1;ITIH1
cg09304470	18:76812450:C:T	0.0299466	4.68664e-09	1.25357e-06	0.0272375	3.16394e-05	0.00508618	NA	NA	18	76916901	ATP9B;ATP9B
cg12110437	8:144102493:C:T	-0.0454933	4.68757e-09	1.25361e-06	-0.0458785	5.37943e-09	2.54648e-06	NA	NA	8	144098888	LY6E;LY6E;LOC100133669
cg12110437	8:144107501:G:A	-0.0454933	4.68757e-09	1.25361e-06	-0.0458785	5.37943e-09	2.54648e-06	NA	NA	8	144098888	LY6E;LY6E;LOC100133669
cg20989454	11:583787:T:C	0.0180653	4.69279e-09	1.25459e-06	0.0140195	0.000128357	0.0163442	0.812392	7.43916e-07	11	613478	IRF7;IRF7;IRF7
cg20989454	11:584243:C:T	0.0180653	4.69279e-09	1.25459e-06	0.0140195	0.000128357	0.0163442	0.813158	8.70287e-07	11	613478	IRF7;IRF7;IRF7
cg20989454	11:583767:C:T	0.0180653	4.69279e-09	1.25459e-06	0.0140195	0.000128357	0.0163442	0.814178	1.00875e-06	11	613478	IRF7;IRF7;IRF7
cg20989454	11:578844:C:G	0.0180653	4.69279e-09	1.25459e-06	0.0140195	0.000128357	0.0163442	0.814834	1.06094e-06	11	613478	IRF7;IRF7;IRF7
cg04253214	1:78839926:G:A	-0.0385827	4.71089e-09	1.25932e-06	-0.0411125	3.26605e-08	1.24635e-05	NA	NA	1	78942099
cg24628310	3:52551265:T:C	0.0146667	4.7184e-09	1.26122e-06	0.0149928	4.57131e-06	0.000967502	NA	NA	3	52813873	ITIH1;ITIH1;ITIH1;ITIH1
cg08309069	6:31309371:T:A	0.0470782	4.72109e-09	1.26184e-06	0.033262	0.000768233	0.0670098	NA	NA	6	31240651	HLA-C
cg01355282	17:40419368:G:C	0.0328548	4.72879e-09	1.26379e-06	0.0291339	0.000249948	0.0279481	NA	NA	17	40264320	DHX58
cg26663590	16:28944700:G:T	-0.0201647	4.73698e-09	1.26587e-06	-0.0159457	8.3224e-05	0.0114631	NA	NA	16	28959310
cg22199238	11:520482:C:A	0.020381	4.76527e-09	1.27332e-06	0.0171646	7.68379e-05	0.0107698	0.850109	8.69411e-06	11	613857	IRF7;IRF7;IRF7;IRF7;IRF7;IRF7
cg20408505	6:29755990:A:G	-0.0277226	4.76785e-09	1.27359e-06	-0.0244742	7.5511e-06	0.00149426	NA	NA	6	29911494	HLA-A
cg20408505	6:29765271:G:A	-0.0277226	4.76785e-09	1.27359e-06	-0.0244742	7.5511e-06	0.00149426	NA	NA	6	29911494	HLA-A
cg20408505	6:29767127:C:T	-0.0277226	4.76785e-09	1.27359e-06	-0.0244742	7.5511e-06	0.00149426	NA	NA	6	29911494	HLA-A
cg20408505	6:29777676:T:C	-0.0277226	4.76785e-09	1.27359e-06	-0.0244742	7.5511e-06	0.00149426	NA	NA	6	29911494	HLA-A
cg18387515	12:46039883:C:T	-0.0230018	4.77399e-09	1.27512e-06	-0.0179343	0.000305962	0.0328773	NA	NA	12	46049237
cg15292513	11:12255546:A:G	0.0194115	4.80288e-09	1.28273e-06	0.0188056	1.17636e-06	0.000297859	NA	NA	11	12257627	MICAL2;MICAL2;MICAL2;MICAL2;MICAL2;MICAL2
cg08309069	6:31220783:G:A	0.0446462	4.81635e-09	1.28622e-06	0.0485411	3.28842e-07	9.63177e-05	NA	NA	6	31240651	HLA-C
cg03879629	3:46137117:C:T	-0.0708778	4.83554e-09	1.29091e-06	NA	NA	NA	NA	NA	3	46152446
cg03879629	3:46137189:T:C	-0.0708778	4.83554e-09	1.29091e-06	NA	NA	NA	NA	NA	3	46152446
cg03879629	3:46140002:A:G	-0.0708778	4.83554e-09	1.29091e-06	NA	NA	NA	NA	NA	3	46152446
cg03879629	3:46141488:C:A	-0.0708778	4.83554e-09	1.29091e-06	NA	NA	NA	NA	NA	3	46152446
cg05773425	1:16703448:G:A	0.0211536	4.86484e-09	1.2983e-06	0.0207454	9.45428e-06	0.00182485	NA	NA	1	16644480	FBXO42
cg05773425	1:16720399:T:G	0.0211536	4.86484e-09	1.2983e-06	0.0207454	9.45428e-06	0.00182485	NA	NA	1	16644480	FBXO42
cg05773425	1:16728441:C:T	0.0211536	4.86484e-09	1.2983e-06	0.0207454	9.45428e-06	0.00182485	NA	NA	1	16644480	FBXO42
cg05773425	1:16728518:C:T	0.0211536	4.86484e-09	1.2983e-06	0.0207454	9.45428e-06	0.00182485	NA	NA	1	16644480	FBXO42
cg17608381	6:29941638:G:C	0.0675628	4.86531e-09	1.29832e-06	0.0494027	4.57811e-05	0.00698297	NA	NA	6	29911550	HLA-A
cg08309069	6:31132085:T:C	0.071002	4.8732e-09	1.30031e-06	0.0664113	6.10057e-06	0.00124798	NA	NA	6	31240651	HLA-C
cg09858955	2:58095252:G:C	0.0381678	4.88588e-09	1.30359e-06	0.0495212	2.78005e-15	4.07176e-12	NA	NA	2	58135951	VRK2;VRK2
cg27612129	16:57016092:G:A	0.0165061	4.88747e-09	1.3039e-06	0.0224833	7.22457e-10	4.22944e-07	NA	NA	16	57017595	CETP
cg26392102	6:31271894:A:G	0.0294729	4.88821e-09	1.30399e-06	0.0229624	0.000192954	0.0228273	0.836997	0.000905201	6	31238751	HLA-C
cg26959945	7:20177333:G:A	-0.021759	4.91258e-09	1.31038e-06	-0.0216001	1.10859e-05	0.00210191	NA	NA	7	20233217	MACC1
cg16363586	19:17541370:G:T	0.0174119	4.91522e-09	1.31087e-06	0.0253711	2.6237e-09	1.33672e-06	NA	NA	19	17516329	BST2
cg16363586	19:17541371:C:T	0.0174119	4.91522e-09	1.31087e-06	0.0253711	2.6237e-09	1.33672e-06	NA	NA	19	17516329	BST2
cg01329005	19:17527370:G:A	0.00931316	4.92755e-09	1.31282e-06	0.0145323	5.03249e-10	3.04207e-07	NA	NA	19	17516712	BST2
cg22269164	1:160223078:T:C	-0.0193578	4.92871e-09	1.31282e-06	-0.0164479	9.74247e-05	0.0130954	NA	NA	1	160230671	DCAF8;DCAF8;DCAF8;DCAF8;DCAF8
cg22269164	1:160223973:A:G	-0.0193578	4.92871e-09	1.31282e-06	-0.0164479	9.74247e-05	0.0130954	NA	NA	1	160230671	DCAF8;DCAF8;DCAF8;DCAF8;DCAF8
cg22269164	1:160230256:A:C	-0.0193578	4.92871e-09	1.31282e-06	-0.0164479	9.74247e-05	0.0130954	NA	NA	1	160230671	DCAF8;DCAF8;DCAF8;DCAF8;DCAF8
cg22269164	1:160232506:T:A	-0.0193578	4.92871e-09	1.31282e-06	-0.0164479	9.74247e-05	0.0130954	NA	NA	1	160230671	DCAF8;DCAF8;DCAF8;DCAF8;DCAF8
cg22269164	1:160236470:T:A	-0.0193578	4.92871e-09	1.31282e-06	-0.0164479	9.74247e-05	0.0130954	NA	NA	1	160230671	DCAF8;DCAF8;DCAF8;DCAF8;DCAF8
cg22269164	1:160238384:A:C	-0.0193578	4.92871e-09	1.31282e-06	-0.0164479	9.74247e-05	0.0130954	NA	NA	1	160230671	DCAF8;DCAF8;DCAF8;DCAF8;DCAF8
cg22269164	1:160238857:T:C	-0.0193578	4.92871e-09	1.31282e-06	-0.0164479	9.74247e-05	0.0130954	NA	NA	1	160230671	DCAF8;DCAF8;DCAF8;DCAF8;DCAF8
cg22269164	1:160243972:C:T	-0.0193578	4.92871e-09	1.31282e-06	-0.0164479	9.74247e-05	0.0130954	NA	NA	1	160230671	DCAF8;DCAF8;DCAF8;DCAF8;DCAF8
cg22269164	1:160251792:A:G	-0.0193578	4.92871e-09	1.31282e-06	-0.0164479	9.74247e-05	0.0130954	NA	NA	1	160230671	DCAF8;DCAF8;DCAF8;DCAF8;DCAF8
cg22269164	1:160256004:C:A	-0.0193578	4.92871e-09	1.31282e-06	-0.0164479	9.74247e-05	0.0130954	NA	NA	1	160230671	DCAF8;DCAF8;DCAF8;DCAF8;DCAF8
cg22269164	1:160257980:T:A	-0.0193578	4.92871e-09	1.31282e-06	-0.0164479	9.74247e-05	0.0130954	NA	NA	1	160230671	DCAF8;DCAF8;DCAF8;DCAF8;DCAF8
cg22269164	1:160262678:T:C	-0.0193578	4.92871e-09	1.31282e-06	-0.0164479	9.74247e-05	0.0130954	NA	NA	1	160230671	DCAF8;DCAF8;DCAF8;DCAF8;DCAF8
cg22269164	1:160263124:C:T	-0.0193578	4.92871e-09	1.31282e-06	-0.0164479	9.74247e-05	0.0130954	NA	NA	1	160230671	DCAF8;DCAF8;DCAF8;DCAF8;DCAF8
cg22269164	1:160288442:A:C	-0.0193578	4.92871e-09	1.31282e-06	-0.0164479	9.74247e-05	0.0130954	NA	NA	1	160230671	DCAF8;DCAF8;DCAF8;DCAF8;DCAF8
cg26955963	2:8448194:A:G	0.0167589	4.93868e-09	1.31537e-06	0.0196004	3.37256e-07	9.86645e-05	NA	NA	2	8466005	LINC00299
cg22199238	11:643915:C:T	0.0193198	4.93964e-09	1.31551e-06	0.0190697	1.17054e-05	0.00219822	0.897873	0.00160158	11	613857	IRF7;IRF7;IRF7;IRF7;IRF7;IRF7
cg01355282	17:40377168:G:A	0.0327352	4.94581e-09	1.31704e-06	0.0317127	6.92736e-05	0.0098712	NA	NA	17	40264320	DHX58
cg26392102	6:31369662:G:A	0.0367366	4.96602e-09	1.32232e-06	0.0348086	6.98234e-05	0.00994039	NA	NA	6	31238751	HLA-C
cg09858955	2:58268373:C:T	0.0378059	4.97194e-09	1.32378e-06	0.0422102	1.7992e-11	1.46473e-08	NA	NA	2	58135951	VRK2;VRK2
cg24351901	6:29730504:A:G	0.0208301	4.97684e-09	1.32498e-06	0.0185464	3.0069e-07	8.92427e-05	NA	NA	6	29692092	HLA-F;HLA-F;HLA-F
cg26392102	6:31271921:C:T	0.0291395	4.99205e-09	1.32891e-06	0.0221075	0.000251533	0.0281066	0.842275	0.00137462	6	31238751	HLA-C
cg06829760	2:16899190:G:A	-0.0162776	5.01463e-09	1.33481e-06	-0.0154137	2.60103e-05	0.00437718	NA	NA	2	16845412	FAM49A
cg22987546	4:38105672:G:T	-0.0176405	5.01854e-09	1.33574e-06	-0.0132571	0.000387813	0.0396722	NA	NA	4	38080474	TBC1D1;TBC1D1
cg14286514	9:32545774:A:G	0.0221298	5.02742e-09	1.33799e-06	0.0230593	2.88342e-06	0.000651555	NA	NA	9	32525315	DDX58
cg07839313	19:17529525:T:G	-0.0228493	5.03593e-09	1.34004e-06	-0.0198919	5.5764e-07	0.000154677	NA	NA	19	17514600	BST2
cg07839313	19:17532350:T:C	-0.0228493	5.03593e-09	1.34004e-06	-0.0198919	5.5764e-07	0.000154677	NA	NA	19	17514600	BST2
cg09858955	2:57952870:A:C	-0.0389965	5.04887e-09	1.34337e-06	-0.0479445	7.7393e-14	9.0549e-11	NA	NA	2	58135951	VRK2;VRK2
cg08309069	6:31022195:C:T	-0.053731	5.05243e-09	1.3442e-06	-0.0624192	1.5931e-08	6.65091e-06	0.847971	7.69964e-05	6	31240651	HLA-C
cg08585593	22:50998973:A:C	-0.02184	5.06322e-09	1.34696e-06	-0.021099	2.54552e-05	0.00429055	NA	NA	22	50966077	TYMP;TYMP;TYMP;TYMP;TYMP;SCO2
cg20989454	11:617378:C:T	0.0167711	5.07097e-09	1.34891e-06	0.0143122	4.2705e-05	0.00657435	0.803753	1.721e-08	11	613478	IRF7;IRF7;IRF7
cg15273270	4:36391500:T:C	0.0279229	5.10444e-09	1.3577e-06	0.028027	1.9366e-06	0.000458707	NA	NA	4	36324571	DTHD1;DTHD1
cg20989454	11:589819:C:T	0.0179653	5.12631e-09	1.36317e-06	0.0137696	0.000158273	0.0195146	0.806461	2.98046e-07	11	613478	IRF7;IRF7;IRF7
cg20989454	11:590999:G:A	0.0179653	5.12631e-09	1.36317e-06	0.0137696	0.000158273	0.0195146	0.809621	4.78397e-07	11	613478	IRF7;IRF7;IRF7
cg20989454	11:592023:G:C	0.0179653	5.12631e-09	1.36317e-06	0.0137696	0.000158273	0.0195146	0.809621	4.78397e-07	11	613478	IRF7;IRF7;IRF7
cg26392102	6:31271226:T:C	0.0287212	5.14294e-09	1.36669e-06	0.0230839	0.000108041	0.0141483	0.834602	0.000704537	6	31238751	HLA-C
cg26392102	6:31271240:A:G	0.0287212	5.14294e-09	1.36669e-06	0.0230839	0.000108041	0.0141483	0.834602	0.000704537	6	31238751	HLA-C
cg26392102	6:31271140:C:G	0.0287212	5.14294e-09	1.36669e-06	0.0230839	0.000108041	0.0141483	0.836237	0.000799441	6	31238751	HLA-C
cg26392102	6:31271270:A:G	0.0287212	5.14294e-09	1.36669e-06	0.0230839	0.000108041	0.0141483	0.836296	0.000827819	6	31238751	HLA-C
cg26392102	6:31271310:A:G	0.0287212	5.14294e-09	1.36669e-06	0.0230839	0.000108041	0.0141483	0.836577	0.000835727	6	31238751	HLA-C
cg26392102	6:31271195:C:T	0.0287212	5.14294e-09	1.36669e-06	0.0230839	0.000108041	0.0141483	0.837168	0.000859606	6	31238751	HLA-C
cg26392102	6:31271114:C:G	0.0287212	5.14294e-09	1.36669e-06	0.0230839	0.000108041	0.0141483	0.837599	0.000898944	6	31238751	HLA-C
cg26392102	6:31271076:G:C	0.0287212	5.14294e-09	1.36669e-06	0.0230839	0.000108041	0.0141483	0.842032	0.00128221	6	31238751	HLA-C
cg23892836	6:29919141:C:G	-0.0251944	5.14865e-09	1.36809e-06	-0.0169014	0.000171193	0.0207337	1.15193	4.42486e-05	6	29692085	HLA-F;HLA-F;HLA-F
cg16795804	2:37417052:A:G	0.0194684	5.16122e-09	1.37132e-06	0.0254993	2.39483e-09	1.2361e-06	NA	NA	2	37384523	EIF2AK2;EIF2AK2
cg08585593	22:51034867:T:C	-0.0211712	5.16575e-09	1.37229e-06	-0.0158913	0.00203901	0.134672	NA	NA	22	50966077	TYMP;TYMP;TYMP;TYMP;TYMP;SCO2
cg08585593	22:51034961:C:T	-0.0211712	5.16575e-09	1.37229e-06	-0.0158913	0.00203901	0.134672	NA	NA	22	50966077	TYMP;TYMP;TYMP;TYMP;TYMP;SCO2
cg00272009	3:122402406:C:T	-0.0367861	5.16837e-09	1.37287e-06	-0.0395044	2.01505e-12	1.95439e-09	NA	NA	3	122398855	PARP14
cg05773425	1:16723084:G:A	0.0210352	5.17082e-09	1.37341e-06	0.0206	9.32196e-06	0.00180127	NA	NA	1	16644480	FBXO42
cg08309069	6:31480744:G:A	-0.0701853	5.1743e-09	1.3741e-06	-0.0543197	0.000336851	0.0355085	0.815155	0.000187735	6	31240651	HLA-C
cg08309069	6:31480133:C:T	-0.0701853	5.1743e-09	1.3741e-06	-0.0543197	0.000336851	0.0355085	0.816387	0.00020974	6	31240651	HLA-C
cg14849578	12:125286254:C:A	0.0173414	5.18094e-09	1.37564e-06	0.0147338	8.33419e-05	0.0114759	NA	NA	12	125282480	SCARB1;SCARB1
cg14849578	12:125286650:T:C	0.0173414	5.18094e-09	1.37564e-06	0.0147338	8.33419e-05	0.0114759	NA	NA	12	125282480	SCARB1;SCARB1
cg18533225	22:51006716:G:A	0.0468315	5.18723e-09	1.37717e-06	0.0397264	3.97789e-06	0.000854022	NA	NA	22	50986813	KLHDC7B
cg23892836	6:29755990:A:G	0.0286897	5.18886e-09	1.37717e-06	0.0242766	2.70617e-06	0.000614023	NA	NA	6	29692085	HLA-F;HLA-F;HLA-F
cg23892836	6:29765271:G:A	0.0286897	5.18886e-09	1.37717e-06	0.0242766	2.70617e-06	0.000614023	NA	NA	6	29692085	HLA-F;HLA-F;HLA-F
cg23892836	6:29767127:C:T	0.0286897	5.18886e-09	1.37717e-06	0.0242766	2.70617e-06	0.000614023	NA	NA	6	29692085	HLA-F;HLA-F;HLA-F
cg23892836	6:29777676:T:C	0.0286897	5.18886e-09	1.37717e-06	0.0242766	2.70617e-06	0.000614023	NA	NA	6	29692085	HLA-F;HLA-F;HLA-F
cg25998603	8:105339594:G:T	0.0231814	5.19847e-09	1.3796e-06	0.0229312	2.87352e-06	0.000649547	NA	NA	8	105473114	DPYS
cg23560569	3:39097409:T:C	0.0373025	5.2035e-09	1.38082e-06	0.0254553	0.00171889	0.11964	NA	NA	3	39254991
cg26392102	6:31274184:C:T	0.0295285	5.2073e-09	1.38172e-06	0.0239667	8.05178e-05	0.0111612	0.839519	0.00108854	6	31238751	HLA-C
cg12013713	7:139724555:C:T	0.0305334	5.21956e-09	1.38486e-06	0.0293543	8.9413e-08	3.06054e-05	NA	NA	7	139760671	PARP12
cg17096289	6:31001781:C:T	0.0516663	5.22489e-09	1.38615e-06	0.0449217	5.81607e-05	0.00849659	0.903672	0.0139992	6	31238788	HLA-C
cg09858955	2:57947440:T:C	-0.039002	5.2283e-09	1.38683e-06	-0.0487843	2.7788e-14	3.5504e-11	NA	NA	2	58135951	VRK2;VRK2
cg09858955	2:57948635:A:G	-0.039002	5.2283e-09	1.38683e-06	-0.0487843	2.7788e-14	3.5504e-11	NA	NA	2	58135951	VRK2;VRK2
cg22226398	1:235280361:G:A	-0.0187305	5.25345e-09	1.39338e-06	-0.0165795	8.40231e-05	0.0115547	0.916236	0.0179437	1	235295459	RBM34;RBM34
cg23892836	6:29909033:A:G	-0.0252092	5.26703e-09	1.39687e-06	-0.0180687	6.99123e-05	0.00995243	1.16369	1.28798e-05	6	29692085	HLA-F;HLA-F;HLA-F
cg26599989	11:1309447:G:T	-0.037183	5.27086e-09	1.39774e-06	-0.0358893	1.52343e-06	0.000373677	NA	NA	11	1297087	TOLLIP
cg22987546	4:38091800:A:G	0.0233106	5.27294e-09	1.39774e-06	0.0234487	1.45731e-06	0.000358976	NA	NA	4	38080474	TBC1D1;TBC1D1
cg22987546	4:38092697:A:G	0.0233106	5.27294e-09	1.39774e-06	0.0234487	1.45731e-06	0.000358976	NA	NA	4	38080474	TBC1D1;TBC1D1
cg22987546	4:38094791:G:A	0.0233106	5.27294e-09	1.39774e-06	0.0234487	1.45731e-06	0.000358976	NA	NA	4	38080474	TBC1D1;TBC1D1
cg22987546	4:38094897:G:A	0.0233106	5.27294e-09	1.39774e-06	0.0234487	1.45731e-06	0.000358976	NA	NA	4	38080474	TBC1D1;TBC1D1
cg22987546	4:38100767:C:T	0.0233106	5.27294e-09	1.39774e-06	0.0234487	1.45731e-06	0.000358976	NA	NA	4	38080474	TBC1D1;TBC1D1
cg23892836	6:29829482:A:C	0.0262623	5.27779e-09	1.39868e-06	0.0195621	2.39856e-05	0.00409539	0.924434	0.0382335	6	29692085	HLA-F;HLA-F;HLA-F
cg23892836	6:29818229:C:G	0.0262623	5.27779e-09	1.39868e-06	0.0195621	2.39856e-05	0.00409539	0.927515	0.0471297	6	29692085	HLA-F;HLA-F;HLA-F
cg23892836	6:29818123:G:A	0.0262623	5.27779e-09	1.39868e-06	0.0195621	2.39856e-05	0.00409539	NA	NA	6	29692085	HLA-F;HLA-F;HLA-F
cg08309069	6:31430143:G:C	-0.0596142	5.2789e-09	1.39874e-06	-0.0508997	8.31003e-05	0.0114515	0.826244	4.69534e-05	6	31240651	HLA-C
cg08309069	6:31431820:C:T	-0.0596142	5.2789e-09	1.39874e-06	-0.0508997	8.31003e-05	0.0114515	0.828496	6.03123e-05	6	31240651	HLA-C
cg17608381	6:29930939:G:A	0.093679	5.28606e-09	1.40052e-06	0.0865552	2.25067e-07	6.94249e-05	NA	NA	6	29911550	HLA-A
cg23923934	6:31241793:G:A	-0.0547598	5.30519e-09	1.40547e-06	-0.0388336	2.54462e-06	0.000580461	NA	NA	6	31322914	HLA-B
cg26392102	6:31449213:A:T	0.0345811	5.31511e-09	1.40798e-06	0.0292202	5.30239e-05	0.00786389	NA	NA	6	31238751	HLA-C
cg09304470	18:76929857:C:G	0.0283534	5.32033e-09	1.40918e-06	0.029331	2.77719e-06	0.000629109	NA	NA	18	76916901	ATP9B;ATP9B
cg10163895	1:151694995:C:T	0.0899666	5.32051e-09	1.40918e-06	0.0798602	6.70539e-07	0.000180794	NA	NA	1	151712510
cg09858955	2:58113995:T:C	-0.0395884	5.33054e-09	1.41125e-06	-0.0519458	1.55026e-15	2.32496e-12	NA	NA	2	58135951	VRK2;VRK2
cg09858955	2:58123724:T:C	-0.0395884	5.33054e-09	1.41125e-06	-0.0519458	1.55026e-15	2.32496e-12	NA	NA	2	58135951	VRK2;VRK2
cg09858955	2:58123798:T:C	-0.0395884	5.33054e-09	1.41125e-06	-0.0519458	1.55026e-15	2.32496e-12	NA	NA	2	58135951	VRK2;VRK2
cg09858955	2:58128804:C:T	-0.0395884	5.33054e-09	1.41125e-06	-0.0519458	1.55026e-15	2.32496e-12	NA	NA	2	58135951	VRK2;VRK2
cg09858955	2:58130327:C:T	-0.0395884	5.33054e-09	1.41125e-06	-0.0519458	1.55026e-15	2.32496e-12	NA	NA	2	58135951	VRK2;VRK2
cg26663590	16:28964716:A:G	-0.020017	5.34122e-09	1.41314e-06	-0.0150715	0.00017665	0.0212528	NA	NA	16	28959310
cg26663590	16:28974240:C:A	-0.020017	5.34122e-09	1.41314e-06	-0.0150715	0.00017665	0.0212528	NA	NA	16	28959310
cg26663590	16:28977713:T:C	-0.020017	5.34122e-09	1.41314e-06	-0.0150715	0.00017665	0.0212528	NA	NA	16	28959310
cg26663590	16:28980531:G:A	-0.020017	5.34122e-09	1.41314e-06	-0.0150715	0.00017665	0.0212528	NA	NA	16	28959310
cg26663590	16:28980693:T:G	-0.020017	5.34122e-09	1.41314e-06	-0.0150715	0.00017665	0.0212528	NA	NA	16	28959310
cg26663590	16:28984945:A:C	-0.020017	5.34122e-09	1.41314e-06	-0.0150715	0.00017665	0.0212528	NA	NA	16	28959310
cg26663590	16:28987518:G:A	-0.020017	5.34122e-09	1.41314e-06	-0.0150715	0.00017665	0.0212528	NA	NA	16	28959310
cg26663590	16:28992000:G:A	-0.020017	5.34122e-09	1.41314e-06	-0.0150715	0.00017665	0.0212528	NA	NA	16	28959310
cg03763873	13:43534228:G:T	-0.0191685	5.35457e-09	1.41655e-06	-0.0291943	8.02807e-10	4.65122e-07	NA	NA	13	43565901	EPSTI1;EPSTI1
cg24351901	6:29795747:G:C	0.0218959	5.35699e-09	1.41696e-06	0.0179509	1.28695e-05	0.00239095	NA	NA	6	29692092	HLA-F;HLA-F;HLA-F
cg24351901	6:29795751:C:T	0.0218959	5.35699e-09	1.41696e-06	0.0179509	1.28695e-05	0.00239095	NA	NA	6	29692092	HLA-F;HLA-F;HLA-F
cg25863829	11:130005068:C:T	-0.0447086	5.39146e-09	1.42549e-06	-0.0379756	4.45434e-05	0.00680622	NA	NA	11	129947279	APLP2;APLP2;APLP2;APLP2;APLP2;APLP2
cg25863829	11:130005247:C:G	-0.0447086	5.39146e-09	1.42549e-06	-0.0379756	4.45434e-05	0.00680622	NA	NA	11	129947279	APLP2;APLP2;APLP2;APLP2;APLP2;APLP2
cg25863829	11:130006765:G:A	-0.0447086	5.39146e-09	1.42549e-06	-0.0379756	4.45434e-05	0.00680622	NA	NA	11	129947279	APLP2;APLP2;APLP2;APLP2;APLP2;APLP2
cg25863829	11:130007990:G:A	-0.0447086	5.39146e-09	1.42549e-06	-0.0379756	4.45434e-05	0.00680622	NA	NA	11	129947279	APLP2;APLP2;APLP2;APLP2;APLP2;APLP2
cg25863829	11:130013034:C:T	-0.0447086	5.39146e-09	1.42549e-06	-0.0379756	4.45434e-05	0.00680622	NA	NA	11	129947279	APLP2;APLP2;APLP2;APLP2;APLP2;APLP2
cg11946459	6:29628437:T:C	0.0855067	5.39744e-09	1.4266e-06	0.0628575	6.39176e-05	0.00920784	NA	NA	6	29911558	HLA-A
cg11946459	6:29631744:C:T	0.0855067	5.39744e-09	1.4266e-06	0.0628575	6.39176e-05	0.00920784	NA	NA	6	29911558	HLA-A
cg11946459	6:29653824:C:G	0.0855067	5.39744e-09	1.4266e-06	0.0628575	6.39176e-05	0.00920784	NA	NA	6	29911558	HLA-A
cg11946459	6:29654891:T:G	0.0855067	5.39744e-09	1.4266e-06	0.0628575	6.39176e-05	0.00920784	NA	NA	6	29911558	HLA-A
cg26392102	6:31272447:C:T	0.0292043	5.43833e-09	1.43728e-06	0.0235952	7.78966e-05	0.0108933	0.842104	0.00135459	6	31238751	HLA-C
cg17096289	6:31475127:A:G	-0.0531932	5.44478e-09	1.43887e-06	-0.0476333	4.65422e-05	0.00707838	NA	NA	6	31238788	HLA-C
cg23892836	6:29732813:G:T	0.0277569	5.4465e-09	1.43921e-06	0.0246475	1.4964e-07	4.78215e-05	NA	NA	6	29692085	HLA-F;HLA-F;HLA-F
cg24351901	6:29920238:T:C	-0.01982	5.44696e-09	1.43921e-06	-0.0113789	0.00192507	0.129292	1.13978	0.000145273	6	29692092	HLA-F;HLA-F;HLA-F
cg01517384	6:31313392:A:G	0.0470481	5.45153e-09	1.4403e-06	0.0451833	4.70007e-06	0.000992517	0.822555	2.81177e-05	6	31323856	HLA-B
cg15331332	6:29654409:G:A	-0.0328302	5.45936e-09	1.44224e-06	-0.0203214	0.000341922	0.0358165	1.13921	0.00249487	6	29692111	HLA-F;HLA-F;HLA-F
cg17096289	6:31243027:A:T	0.059339	5.46035e-09	1.44227e-06	0.0597592	3.33068e-05	0.00532153	0.851531	0.000464068	6	31238788	HLA-C
cg17096289	6:31243008:G:A	0.059339	5.46035e-09	1.44227e-06	0.0597592	3.33068e-05	0.00532153	0.862619	0.000948526	6	31238788	HLA-C
cg11946459	6:29640021:T:C	0.086318	5.4768e-09	1.44649e-06	0.0661652	3.36257e-05	0.00536522	NA	NA	6	29911558	HLA-A
cg22269164	1:160233720:A:C	-0.0193227	5.48457e-09	1.44842e-06	-0.0164479	9.74247e-05	0.0130954	NA	NA	1	160230671	DCAF8;DCAF8;DCAF8;DCAF8;DCAF8
cg18399898	10:91137826:T:C	0.00642971	5.48842e-09	1.44932e-06	0.0036172	0.00126314	0.095985	NA	NA	10	91091681	IFIT3;IFIT3;IFIT3;IFIT3
cg17598574	1:112192861:C:T	-0.0173219	5.49008e-09	1.44964e-06	-0.0218518	1.41469e-08	6.04277e-06	NA	NA	1	112171207	RAP1A;RAP1A
cg12331471	2:231236963:G:A	0.0213623	5.50358e-09	1.45309e-06	0.0255148	3.58208e-11	2.76864e-08	NA	NA	2	231282369	SP100;SP100;SP100;SP100;SP100;SP100;SP100;SP100;SP100;SP100;SP100
cg20033981	13:41448222:T:G	-0.0195699	5.51294e-09	1.45519e-06	-0.0185556	6.21544e-08	2.18512e-05	NA	NA	13	41590153	ELF1
cg20033981	13:41454203:C:G	-0.0195699	5.51294e-09	1.45519e-06	-0.0185556	6.21544e-08	2.18512e-05	NA	NA	13	41590153	ELF1
cg20033981	13:41462841:G:A	-0.0195699	5.51294e-09	1.45519e-06	-0.0185556	6.21544e-08	2.18512e-05	NA	NA	13	41590153	ELF1
cg09858955	2:58171287:A:G	-0.0391712	5.53269e-09	1.46029e-06	-0.0530568	2.86454e-16	4.6593e-13	NA	NA	2	58135951	VRK2;VRK2
cg17114584	11:537469:T:C	-0.0553688	5.55079e-09	1.46494e-06	-0.0477584	4.95781e-08	1.79517e-05	NA	NA	11	613792	IRF7;IRF7;IRF7
cg10163895	1:151565655:A:C	0.0801922	5.56942e-09	1.46974e-06	0.0669762	1.31294e-06	0.000327917	NA	NA	1	151712510
cg18387515	12:46066068:C:G	-0.0184885	5.58083e-09	1.47263e-06	-0.0151543	9.68123e-05	0.0130323	NA	NA	12	46049237
cg01355282	17:40451137:G:T	0.0324688	5.58505e-09	1.47362e-06	0.0301513	0.000164574	0.0201013	NA	NA	17	40264320	DHX58
cg08309069	6:31107087:T:C	0.0479127	5.58648e-09	1.47363e-06	0.0498614	2.88892e-06	0.000652614	NA	NA	6	31240651	HLA-C
cg08309069	6:31107245:A:G	0.0479127	5.58648e-09	1.47363e-06	0.0498614	2.88892e-06	0.000652614	NA	NA	6	31240651	HLA-C
cg08309069	6:31107258:T:C	0.0479127	5.58648e-09	1.47363e-06	0.0498614	2.88892e-06	0.000652614	NA	NA	6	31240651	HLA-C
cg09858955	2:58014723:C:T	-0.039086	5.59204e-09	1.47412e-06	-0.0504331	6.95821e-15	9.7528e-12	NA	NA	2	58135951	VRK2;VRK2
cg09858955	2:58014831:C:T	-0.039086	5.59204e-09	1.47412e-06	-0.0504331	6.95821e-15	9.7528e-12	NA	NA	2	58135951	VRK2;VRK2
cg09858955	2:58016412:G:A	-0.039086	5.59204e-09	1.47412e-06	-0.0504331	6.95821e-15	9.7528e-12	NA	NA	2	58135951	VRK2;VRK2
cg09858955	2:58017224:C:T	-0.039086	5.59204e-09	1.47412e-06	-0.0504331	6.95821e-15	9.7528e-12	NA	NA	2	58135951	VRK2;VRK2
cg09858955	2:58019903:T:C	-0.039086	5.59204e-09	1.47412e-06	-0.0504331	6.95821e-15	9.7528e-12	NA	NA	2	58135951	VRK2;VRK2
cg09858955	2:58023218:G:A	-0.039086	5.59204e-09	1.47412e-06	-0.0504331	6.95821e-15	9.7528e-12	NA	NA	2	58135951	VRK2;VRK2
cg09858955	2:58025937:C:T	-0.039086	5.59204e-09	1.47412e-06	-0.0504331	6.95821e-15	9.7528e-12	NA	NA	2	58135951	VRK2;VRK2
cg09858955	2:58026312:G:A	-0.039086	5.59204e-09	1.47412e-06	-0.0504331	6.95821e-15	9.7528e-12	NA	NA	2	58135951	VRK2;VRK2
cg20989454	11:586696:A:G	0.018008	5.62832e-09	1.48335e-06	0.0138164	0.00016989	0.020608	0.813785	9.5248e-07	11	613478	IRF7;IRF7;IRF7
cg20989454	11:587425:C:A	0.018008	5.62832e-09	1.48335e-06	0.0138164	0.00016989	0.020608	0.813785	9.5248e-07	11	613478	IRF7;IRF7;IRF7
cg18387515	12:46039842:C:T	-0.0230256	5.62844e-09	1.48335e-06	-0.0176952	0.000401351	0.0407451	NA	NA	12	46049237
cg25637655	6:29930927:A:C	0.0737732	5.64075e-09	1.48647e-06	0.0615906	9.50995e-05	0.0128217	NA	NA	6	29911542	HLA-A
cg20033981	13:41425711:G:C	-0.019676	5.64372e-09	1.48713e-06	-0.0184969	1.04895e-07	3.49419e-05	NA	NA	13	41590153	ELF1
cg26392102	6:31091992:A:G	-0.018289	5.646e-09	1.48761e-06	-0.0129638	0.00173636	0.120409	1.18914	4.95311e-07	6	31238751	HLA-C
cg15273270	4:36461320:A:G	0.0255515	5.65144e-09	1.48769e-06	0.0228198	3.97262e-05	0.00619029	NA	NA	4	36324571	DTHD1;DTHD1
cg15273270	4:36461553:T:C	0.0255515	5.65144e-09	1.48769e-06	0.0228198	3.97262e-05	0.00619029	NA	NA	4	36324571	DTHD1;DTHD1
cg15273270	4:36461728:A:G	0.0255515	5.65144e-09	1.48769e-06	0.0228198	3.97262e-05	0.00619029	NA	NA	4	36324571	DTHD1;DTHD1
cg15273270	4:36462253:C:T	0.0255515	5.65144e-09	1.48769e-06	0.0228198	3.97262e-05	0.00619029	NA	NA	4	36324571	DTHD1;DTHD1
cg15273270	4:36462280:T:G	0.0255515	5.65144e-09	1.48769e-06	0.0228198	3.97262e-05	0.00619029	NA	NA	4	36324571	DTHD1;DTHD1
cg15273270	4:36462996:C:T	0.0255515	5.65144e-09	1.48769e-06	0.0228198	3.97262e-05	0.00619029	NA	NA	4	36324571	DTHD1;DTHD1
cg15273270	4:36463005:C:T	0.0255515	5.65144e-09	1.48769e-06	0.0228198	3.97262e-05	0.00619029	NA	NA	4	36324571	DTHD1;DTHD1
cg15273270	4:36467299:C:T	0.0255515	5.65144e-09	1.48769e-06	0.0228198	3.97262e-05	0.00619029	NA	NA	4	36324571	DTHD1;DTHD1
cg15273270	4:36467852:T:G	0.0255515	5.65144e-09	1.48769e-06	0.0228198	3.97262e-05	0.00619029	NA	NA	4	36324571	DTHD1;DTHD1
cg15273270	4:36469334:T:C	0.0255515	5.65144e-09	1.48769e-06	0.0228198	3.97262e-05	0.00619029	NA	NA	4	36324571	DTHD1;DTHD1
cg15273270	4:36470751:A:G	0.0255515	5.65144e-09	1.48769e-06	0.0228198	3.97262e-05	0.00619029	NA	NA	4	36324571	DTHD1;DTHD1
cg15273270	4:36420931:T:C	0.027816	5.65444e-09	1.48836e-06	0.0283768	1.60197e-06	0.000390094	NA	NA	4	36324571	DTHD1;DTHD1
cg22269164	1:160285126:C:G	-0.0193181	5.65496e-09	1.48837e-06	-0.0164291	0.000100168	0.0133545	NA	NA	1	160230671	DCAF8;DCAF8;DCAF8;DCAF8;DCAF8
cg26392102	6:31022928:C:T	0.0370075	5.65603e-09	1.48853e-06	0.0336973	1.76733e-05	0.00315839	NA	NA	6	31238751	HLA-C
cg23892836	6:29836065:C:T	-0.0296581	5.66274e-09	1.49017e-06	-0.0197371	0.000373047	0.0384226	1.26352	5.55028e-07	6	29692085	HLA-F;HLA-F;HLA-F
cg22269164	1:160180906:G:A	-0.019593	5.66351e-09	1.49025e-06	-0.016159	0.000194359	0.0229526	NA	NA	1	160230671	DCAF8;DCAF8;DCAF8;DCAF8;DCAF8
cg03310874	7:4840465:A:G	0.0244435	5.66806e-09	1.49133e-06	0.0192838	0.000950924	0.0782891	NA	NA	7	4850260	RADIL
cg07878065	18:2636277:T:C	0.0138332	5.67519e-09	1.49308e-06	0.0181405	3.18688e-10	2.06607e-07	1.1433	0.000832253	18	2641871
cg27529346	6:31101426:G:A	0.0271362	5.69354e-09	1.4977e-06	0.0189439	0.000164955	0.0201471	0.878566	0.00271771	6	31322926	HLA-B
cg12588917	6:29747606:T:C	-0.0315638	5.69367e-09	1.4977e-06	-0.0246072	1.32533e-05	0.0024503	1.17557	9.69372e-05	6	29692082	HLA-F;HLA-F;HLA-F
cg09858955	2:58276280:C:A	0.0375551	5.70218e-09	1.49981e-06	0.0448506	1.49218e-12	1.47504e-09	NA	NA	2	58135951	VRK2;VRK2
cg08309069	6:31244230:A:C	0.0677818	5.71241e-09	1.50237e-06	0.0658168	1.60209e-06	0.000390094	1.1201	0.0312778	6	31240651	HLA-C
cg04816140	9:92786144:T:C	-0.0199859	5.71332e-09	1.50237e-06	-0.0234728	9.77558e-07	0.00025261	NA	NA	9	92763384
cg04816140	9:92786722:T:G	-0.0199859	5.71332e-09	1.50237e-06	-0.0234728	9.77558e-07	0.00025261	NA	NA	9	92763384
cg20408505	6:29894243:C:T	-0.02697	5.7186e-09	1.50354e-06	-0.0194328	0.000188978	0.0224726	0.8998	0.00618949	6	29911494	HLA-A
cg15273270	4:36420874:A:T	0.0280861	5.71873e-09	1.50354e-06	0.0286563	1.81642e-06	0.000432391	NA	NA	4	36324571	DTHD1;DTHD1
cg17096289	6:31271216:G:T	-0.0490456	5.72707e-09	1.50557e-06	-0.0444465	1.81327e-05	0.00323297	0.887809	0.00576823	6	31238788	HLA-C
cg17096289	6:31433831:A:G	-0.0556176	5.72785e-09	1.50557e-06	-0.0502487	0.000217351	0.0250122	1.52413	3.0435e-23	6	31238788	HLA-C
cg17096289	6:31433558:G:A	-0.0556176	5.72785e-09	1.50557e-06	-0.0502487	0.000217351	0.0250122	1.52155	4.36848e-23	6	31238788	HLA-C
cg16324306	14:93700821:A:T	-0.0259927	5.73486e-09	1.50729e-06	-0.0198578	0.000114124	0.0147843	NA	NA	14	93786330	BTBD7;BTBD7
cg12110437	8:144110454:A:G	-0.0453581	5.73576e-09	1.5074e-06	-0.0460543	4.00882e-09	1.94673e-06	NA	NA	8	144098888	LY6E;LY6E;LOC100133669
cg26392102	6:31239449:C:G	-0.0222245	5.73701e-09	1.50761e-06	-0.0200559	0.000206279	0.0239981	1.35913	2.19018e-13	6	31238751	HLA-C
cg18399898	10:91091414:G:A	0.00754826	5.74252e-09	1.50856e-06	0.00615896	1.53488e-06	0.000376255	NA	NA	10	91091681	IFIT3;IFIT3;IFIT3;IFIT3
cg18399898	10:91091486:C:T	0.00754826	5.74252e-09	1.50856e-06	0.00615896	1.53488e-06	0.000376255	NA	NA	10	91091681	IFIT3;IFIT3;IFIT3;IFIT3
cg18399898	10:91091503:T:C	0.00754826	5.74252e-09	1.50856e-06	0.00615896	1.53488e-06	0.000376255	NA	NA	10	91091681	IFIT3;IFIT3;IFIT3;IFIT3
cg18399898	10:91092189:C:G	0.00754826	5.74252e-09	1.50856e-06	0.00615896	1.53488e-06	0.000376255	NA	NA	10	91091681	IFIT3;IFIT3;IFIT3;IFIT3
cg26392102	6:31272506:T:C	0.0292716	5.74581e-09	1.50917e-06	0.0237165	7.92246e-05	0.0110129	0.842099	0.0013552	6	31238751	HLA-C
cg26392102	6:31272507:G:A	0.0292716	5.74581e-09	1.50917e-06	0.0237165	7.92246e-05	0.0110129	0.842957	0.00145675	6	31238751	HLA-C
cg09858955	2:57995586:C:T	-0.0386951	5.77385e-09	1.51629e-06	-0.0489282	2.88395e-14	3.66077e-11	NA	NA	2	58135951	VRK2;VRK2
cg09858955	2:57997136:G:C	-0.0386951	5.77385e-09	1.51629e-06	-0.0489282	2.88395e-14	3.66077e-11	NA	NA	2	58135951	VRK2;VRK2
cg26663590	16:29002706:G:A	-0.020121	5.776e-09	1.51673e-06	-0.015196	0.000185491	0.0221528	NA	NA	16	28959310
cg12588917	6:29829482:A:C	0.0335376	5.78094e-09	1.51765e-06	0.0197552	0.00126419	0.0960491	0.924434	0.0382335	6	29692082	HLA-F;HLA-F;HLA-F
cg12588917	6:29818229:C:G	0.0335376	5.78094e-09	1.51765e-06	0.0197552	0.00126419	0.0960491	0.927515	0.0471297	6	29692082	HLA-F;HLA-F;HLA-F
cg12588917	6:29818123:G:A	0.0335376	5.78094e-09	1.51765e-06	0.0197552	0.00126419	0.0960491	NA	NA	6	29692082	HLA-F;HLA-F;HLA-F
cg11946459	6:29942293:G:C	0.0682794	5.79016e-09	1.51994e-06	0.0553385	1.2756e-05	0.00237055	NA	NA	6	29911558	HLA-A
cg25863829	11:130031829:A:G	-0.0324219	5.79857e-09	1.52203e-06	-0.0326812	1.76862e-06	0.00042227	NA	NA	11	129947279	APLP2;APLP2;APLP2;APLP2;APLP2;APLP2
cg15273270	4:36370294:C:T	0.0273762	5.81698e-09	1.52636e-06	0.0260469	8.8362e-06	0.00171477	NA	NA	4	36324571	DTHD1;DTHD1
cg15273270	4:36371988:C:T	0.0273762	5.81698e-09	1.52636e-06	0.0260469	8.8362e-06	0.00171477	NA	NA	4	36324571	DTHD1;DTHD1
cg15273270	4:36374052:T:G	0.0273762	5.81698e-09	1.52636e-06	0.0260469	8.8362e-06	0.00171477	NA	NA	4	36324571	DTHD1;DTHD1
cg15273270	4:36375694:T:C	0.0273762	5.81698e-09	1.52636e-06	0.0260469	8.8362e-06	0.00171477	NA	NA	4	36324571	DTHD1;DTHD1
cg26955963	2:8450123:A:G	0.0184968	5.82663e-09	1.52876e-06	0.0256813	2.77988e-09	1.40508e-06	NA	NA	2	8466005	LINC00299
cg08309069	6:31265057:T:A	0.0530729	5.8352e-09	1.53051e-06	0.045979	8.34198e-05	0.0114797	NA	NA	6	31240651	HLA-C
cg08309069	6:31271008:C:T	0.0530729	5.8352e-09	1.53051e-06	0.045979	8.34198e-05	0.0114797	NA	NA	6	31240651	HLA-C
cg08309069	6:31271018:T:C	0.0530729	5.8352e-09	1.53051e-06	0.045979	8.34198e-05	0.0114797	NA	NA	6	31240651	HLA-C
cg08309069	6:31271936:C:T	0.0530729	5.8352e-09	1.53051e-06	0.045979	8.34198e-05	0.0114797	NA	NA	6	31240651	HLA-C
cg09625543	21:40706594:C:T	-0.0221655	5.84508e-09	1.53297e-06	-0.0219566	2.3818e-06	0.000545738	NA	NA	21	40560659	BRWD1;BRWD1
cg17096289	6:31476265:G:A	-0.0531127	5.85431e-09	1.53451e-06	-0.0467623	6.76711e-05	0.0096965	NA	NA	6	31238788	HLA-C
cg17096289	6:31476340:A:G	-0.0531127	5.85431e-09	1.53451e-06	-0.0467623	6.76711e-05	0.0096965	NA	NA	6	31238788	HLA-C
cg17096289	6:31476833:A:G	-0.0531127	5.85431e-09	1.53451e-06	-0.0467623	6.76711e-05	0.0096965	NA	NA	6	31238788	HLA-C
cg17096289	6:31476995:G:T	-0.0531127	5.85431e-09	1.53451e-06	-0.0467623	6.76711e-05	0.0096965	NA	NA	6	31238788	HLA-C
cg17096289	6:31477022:C:T	-0.0531127	5.85431e-09	1.53451e-06	-0.0467623	6.76711e-05	0.0096965	NA	NA	6	31238788	HLA-C
cg17096289	6:31477461:C:T	-0.0531127	5.85431e-09	1.53451e-06	-0.0467623	6.76711e-05	0.0096965	NA	NA	6	31238788	HLA-C
cg17096289	6:31479645:T:C	-0.0531127	5.85431e-09	1.53451e-06	-0.0467623	6.76711e-05	0.0096965	NA	NA	6	31238788	HLA-C
cg17608381	6:30062133:T:A	-0.0591506	5.87963e-09	1.54085e-06	-0.057845	5.64689e-08	2.00088e-05	NA	NA	6	29911550	HLA-A
cg17608381	6:30063368:T:A	-0.0591506	5.87963e-09	1.54085e-06	-0.057845	5.64689e-08	2.00088e-05	NA	NA	6	29911550	HLA-A
cg25637655	6:29671300:G:T	-0.0530228	5.87994e-09	1.54085e-06	-0.0592327	3.85068e-07	0.000111205	NA	NA	6	29911542	HLA-A
cg24351901	6:29909616:T:C	-0.0198229	5.89713e-09	1.5451e-06	-0.011863	0.0013028	0.0982736	1.15636	2.76861e-05	6	29692092	HLA-F;HLA-F;HLA-F
cg24351901	6:29909376:C:A	-0.0198229	5.89713e-09	1.5451e-06	-0.011863	0.0013028	0.0982736	1.15196	4.48679e-05	6	29692092	HLA-F;HLA-F;HLA-F
cg09858955	2:58171220:A:C	-0.039039	5.92388e-09	1.55198e-06	-0.052352	6.81116e-16	1.05878e-12	NA	NA	2	58135951	VRK2;VRK2
cg20989454	11:617519:A:G	0.0167032	5.94575e-09	1.55682e-06	0.0142069	4.86489e-05	0.00728024	0.800016	9.18267e-09	11	613478	IRF7;IRF7;IRF7
cg20989454	11:615010:G:T	0.0167032	5.94575e-09	1.55682e-06	0.0142069	4.86489e-05	0.00728024	0.800218	9.2678e-09	11	613478	IRF7;IRF7;IRF7
cg20989454	11:615011:A:T	0.0167032	5.94575e-09	1.55682e-06	0.0142069	4.86489e-05	0.00728024	0.800218	9.2678e-09	11	613478	IRF7;IRF7;IRF7
cg20989454	11:617420:A:G	0.0167032	5.94575e-09	1.55682e-06	0.0142069	4.86489e-05	0.00728024	0.800626	1.03017e-08	11	613478	IRF7;IRF7;IRF7
cg20989454	11:617228:G:A	0.0167032	5.94575e-09	1.55682e-06	0.0142069	4.86489e-05	0.00728024	0.805013	2.39899e-08	11	613478	IRF7;IRF7;IRF7
cg20989454	11:617214:A:G	0.0167032	5.94575e-09	1.55682e-06	0.0142069	4.86489e-05	0.00728024	0.805313	2.55546e-08	11	613478	IRF7;IRF7;IRF7
cg20989454	11:617221:T:G	0.0167032	5.94575e-09	1.55682e-06	0.0142069	4.86489e-05	0.00728024	0.805313	2.55546e-08	11	613478	IRF7;IRF7;IRF7
cg18399898	10:91124029:G:T	0.00750046	5.9761e-09	1.56438e-06	0.0061176	1.41737e-06	0.000349892	NA	NA	10	91091681	IFIT3;IFIT3;IFIT3;IFIT3
cg18399898	10:91132424:C:A	0.00750046	5.9761e-09	1.56438e-06	0.0061176	1.41737e-06	0.000349892	NA	NA	10	91091681	IFIT3;IFIT3;IFIT3;IFIT3
cg18399898	10:91133008:C:T	0.00750046	5.9761e-09	1.56438e-06	0.0061176	1.41737e-06	0.000349892	NA	NA	10	91091681	IFIT3;IFIT3;IFIT3;IFIT3
cg07026925	1:27380786:C:A	-0.0217018	5.99233e-09	1.56837e-06	-0.0238169	4.07218e-07	0.000116059	NA	NA	1	27371690
cg07026925	1:27380879:A:G	-0.0217018	5.99233e-09	1.56837e-06	-0.0238169	4.07218e-07	0.000116059	NA	NA	1	27371690
cg15273270	4:36464341:T:A	0.0263547	5.99772e-09	1.56927e-06	0.0252244	6.14282e-06	0.00125606	NA	NA	4	36324571	DTHD1;DTHD1
cg15273270	4:36468162:C:T	0.0263547	5.99772e-09	1.56927e-06	0.0252244	6.14282e-06	0.00125606	NA	NA	4	36324571	DTHD1;DTHD1
cg15273270	4:36474124:T:G	0.0263547	5.99772e-09	1.56927e-06	0.0252244	6.14282e-06	0.00125606	NA	NA	4	36324571	DTHD1;DTHD1
cg15273270	4:36478499:C:G	0.0263547	5.99772e-09	1.56927e-06	0.0252244	6.14282e-06	0.00125606	NA	NA	4	36324571	DTHD1;DTHD1
cg15273270	4:36416791:A:C	0.0280128	6.00305e-09	1.57053e-06	0.0286563	1.81642e-06	0.000432391	NA	NA	4	36324571	DTHD1;DTHD1
cg09858955	2:57957572:G:A	-0.0387079	6.03015e-09	1.5767e-06	-0.0479445	7.7393e-14	9.0549e-11	NA	NA	2	58135951	VRK2;VRK2
cg20989454	11:612148:T:C	0.0179135	6.03405e-09	1.5767e-06	0.0136545	0.000181498	0.0217418	0.805221	2.20313e-07	11	613478	IRF7;IRF7;IRF7
cg20989454	11:619671:C:T	0.0179135	6.03405e-09	1.5767e-06	0.0136545	0.000181498	0.0217418	0.805825	2.34494e-07	11	613478	IRF7;IRF7;IRF7
cg20989454	11:611531:G:A	0.0179135	6.03405e-09	1.5767e-06	0.0136545	0.000181498	0.0217418	0.806015	2.60975e-07	11	613478	IRF7;IRF7;IRF7
cg20989454	11:609353:G:A	0.0179135	6.03405e-09	1.5767e-06	0.0136545	0.000181498	0.0217418	0.805889	2.62979e-07	11	613478	IRF7;IRF7;IRF7
cg20989454	11:609068:G:A	0.0179135	6.03405e-09	1.5767e-06	0.0136545	0.000181498	0.0217418	0.806554	2.9055e-07	11	613478	IRF7;IRF7;IRF7
cg20989454	11:611868:C:T	0.0179135	6.03405e-09	1.5767e-06	0.0136545	0.000181498	0.0217418	0.807189	3.12202e-07	11	613478	IRF7;IRF7;IRF7
cg20989454	11:618013:C:T	0.0179135	6.03405e-09	1.5767e-06	0.0136545	0.000181498	0.0217418	0.807239	3.19481e-07	11	613478	IRF7;IRF7;IRF7
cg20989454	11:601785:T:C	0.0179135	6.03405e-09	1.5767e-06	0.0136545	0.000181498	0.0217418	0.807763	3.42198e-07	11	613478	IRF7;IRF7;IRF7
cg20989454	11:606749:G:A	0.0179135	6.03405e-09	1.5767e-06	0.0136545	0.000181498	0.0217418	0.807526	3.45912e-07	11	613478	IRF7;IRF7;IRF7
cg20989454	11:595810:A:G	0.0179135	6.03405e-09	1.5767e-06	0.0136545	0.000181498	0.0217418	0.810641	5.57594e-07	11	613478	IRF7;IRF7;IRF7
cg20989454	11:598033:C:T	0.0179135	6.03405e-09	1.5767e-06	0.0136545	0.000181498	0.0217418	0.810641	5.57594e-07	11	613478	IRF7;IRF7;IRF7
cg20989454	11:598205:C:G	0.0179135	6.03405e-09	1.5767e-06	0.0136545	0.000181498	0.0217418	0.810641	5.57594e-07	11	613478	IRF7;IRF7;IRF7
cg20989454	11:598723:A:C	0.0179135	6.03405e-09	1.5767e-06	0.0136545	0.000181498	0.0217418	0.810641	5.57594e-07	11	613478	IRF7;IRF7;IRF7
cg20989454	11:603776:T:C	0.0179135	6.03405e-09	1.5767e-06	0.0136545	0.000181498	0.0217418	0.810665	5.58091e-07	11	613478	IRF7;IRF7;IRF7
cg16324306	14:93708224:G:A	-0.0252116	6.03887e-09	1.5777e-06	-0.0214197	8.55358e-06	0.00166865	NA	NA	14	93786330	BTBD7;BTBD7
cg16324306	14:93709688:C:T	-0.0252116	6.03887e-09	1.5777e-06	-0.0214197	8.55358e-06	0.00166865	NA	NA	14	93786330	BTBD7;BTBD7
cg03879629	3:46194589:C:A	0.0578013	6.04732e-09	1.57965e-06	0.0568982	1.68013e-07	5.31455e-05	1.1537	0.0206416	3	46152446
cg03879629	3:46194528:T:C	0.0578013	6.04732e-09	1.57965e-06	0.0568982	1.68013e-07	5.31455e-05	1.15105	0.0227368	3	46152446
cg25637655	6:29927936:C:G	-0.057303	6.04977e-09	1.58004e-06	-0.0601557	1.02312e-06	0.000262851	0.896999	0.00285482	6	29911542	HLA-A
cg25637655	6:29931035:G:T	-0.057303	6.04977e-09	1.58004e-06	-0.0601557	1.02312e-06	0.000262851	0.897439	0.00297577	6	29911542	HLA-A
cg26709300	16:30120372:C:T	-0.0202228	6.06867e-09	1.58484e-06	-0.0206881	8.17202e-07	0.000214788	NA	NA	16	30106682	YPEL3;YPEL3
cg23923934	6:31245476:C:A	-0.0527237	6.0715e-09	1.58545e-06	-0.0370151	2.85948e-06	0.000646969	0.875064	0.0146194	6	31322914	HLA-B
cg24351901	6:29922887:C:T	-0.0197337	6.07464e-09	1.58614e-06	-0.0117383	0.00135746	0.100768	1.14834	6.44673e-05	6	29692092	HLA-F;HLA-F;HLA-F
cg20291162	17:40250939:A:C	-0.0884513	6.08015e-09	1.58745e-06	-0.0717195	0.000127608	0.0162703	NA	NA	17	40259547	DHX58
cg12588917	6:29684634:T:C	-0.0352805	6.11253e-09	1.59551e-06	-0.0269909	7.04698e-05	0.0100237	1.13753	0.0055066	6	29692082	HLA-F;HLA-F;HLA-F
cg12588917	6:29684967:G:A	-0.0352805	6.11253e-09	1.59551e-06	-0.0269909	7.04698e-05	0.0100237	1.13753	0.0055066	6	29692082	HLA-F;HLA-F;HLA-F
cg12588917	6:29688667:A:G	-0.0352805	6.11253e-09	1.59551e-06	-0.0269909	7.04698e-05	0.0100237	1.13753	0.0055066	6	29692082	HLA-F;HLA-F;HLA-F
cg26709300	16:30134679:C:T	-0.0207462	6.12939e-09	1.59978e-06	-0.0194966	4.02222e-06	0.00086238	NA	NA	16	30106682	YPEL3;YPEL3
cg17598574	1:112298378:T:C	-0.0175041	6.16315e-09	1.6078e-06	-0.0234792	1.0872e-09	6.1158e-07	NA	NA	1	112171207	RAP1A;RAP1A
cg17598574	1:112299958:C:T	-0.0175041	6.16315e-09	1.6078e-06	-0.0234792	1.0872e-09	6.1158e-07	NA	NA	1	112171207	RAP1A;RAP1A
cg17598574	1:112302208:G:T	-0.0175041	6.16315e-09	1.6078e-06	-0.0234792	1.0872e-09	6.1158e-07	NA	NA	1	112171207	RAP1A;RAP1A
cg17598574	1:112304137:A:G	-0.0175041	6.16315e-09	1.6078e-06	-0.0234792	1.0872e-09	6.1158e-07	NA	NA	1	112171207	RAP1A;RAP1A
cg17598574	1:112304184:C:G	-0.0175041	6.16315e-09	1.6078e-06	-0.0234792	1.0872e-09	6.1158e-07	NA	NA	1	112171207	RAP1A;RAP1A
cg17598574	1:112312334:A:T	-0.0175041	6.16315e-09	1.6078e-06	-0.0234792	1.0872e-09	6.1158e-07	NA	NA	1	112171207	RAP1A;RAP1A
cg23923934	6:31247815:C:T	-0.0510576	6.16802e-09	1.60894e-06	-0.0379964	1.19291e-06	0.000301643	0.874904	0.0125348	6	31322914	HLA-B
cg09625543	21:40688365:G:A	-0.0220698	6.1757e-09	1.60937e-06	-0.0219566	2.3818e-06	0.000545738	NA	NA	21	40560659	BRWD1;BRWD1
cg09625543	21:40689171:C:A	-0.0220698	6.1757e-09	1.60937e-06	-0.0219566	2.3818e-06	0.000545738	NA	NA	21	40560659	BRWD1;BRWD1
cg09625543	21:40690561:G:T	-0.0220698	6.1757e-09	1.60937e-06	-0.0219566	2.3818e-06	0.000545738	NA	NA	21	40560659	BRWD1;BRWD1
cg09625543	21:40690938:T:C	-0.0220698	6.1757e-09	1.60937e-06	-0.0219566	2.3818e-06	0.000545738	NA	NA	21	40560659	BRWD1;BRWD1
cg09625543	21:40692633:C:G	-0.0220698	6.1757e-09	1.60937e-06	-0.0219566	2.3818e-06	0.000545738	NA	NA	21	40560659	BRWD1;BRWD1
cg09625543	21:40693490:T:C	-0.0220698	6.1757e-09	1.60937e-06	-0.0219566	2.3818e-06	0.000545738	NA	NA	21	40560659	BRWD1;BRWD1
cg09625543	21:40694526:A:G	-0.0220698	6.1757e-09	1.60937e-06	-0.0219566	2.3818e-06	0.000545738	NA	NA	21	40560659	BRWD1;BRWD1
cg09625543	21:40698166:A:G	-0.0220698	6.1757e-09	1.60937e-06	-0.0219566	2.3818e-06	0.000545738	NA	NA	21	40560659	BRWD1;BRWD1
cg09625543	21:40699313:A:G	-0.0220698	6.1757e-09	1.60937e-06	-0.0219566	2.3818e-06	0.000545738	NA	NA	21	40560659	BRWD1;BRWD1
cg09625543	21:40700093:C:T	-0.0220698	6.1757e-09	1.60937e-06	-0.0219566	2.3818e-06	0.000545738	NA	NA	21	40560659	BRWD1;BRWD1
cg09625543	21:40700408:A:G	-0.0220698	6.1757e-09	1.60937e-06	-0.0219566	2.3818e-06	0.000545738	NA	NA	21	40560659	BRWD1;BRWD1
cg09625543	21:40702136:A:C	-0.0220698	6.1757e-09	1.60937e-06	-0.0219566	2.3818e-06	0.000545738	NA	NA	21	40560659	BRWD1;BRWD1
cg16853860	6:32358270:G:A	-0.0453896	6.18629e-09	1.612e-06	-0.0377995	7.10219e-05	0.010085	1.32002	3.83992e-12	6	32823116	PSMB9;PSMB9;TAP1
cg13172359	10:91064023:T:C	-0.0337786	6.19242e-09	1.61346e-06	-0.0415854	1.18905e-07	3.87677e-05	NA	NA	10	91175366	IFIT5
cg07596065	22:51024837:G:A	-0.0156622	6.19444e-09	1.61347e-06	-0.0111057	0.000582889	0.0545715	NA	NA	22	50984393
cg13007871	6:30516353:C:G	0.0165354	6.19497e-09	1.61347e-06	0.0180609	1.27466e-07	4.13605e-05	0.927555	0.0415934	6	30458519	HLA-E
cg13007871	6:30518619:G:A	0.0165354	6.19497e-09	1.61347e-06	0.0180609	1.27466e-07	4.13605e-05	0.927555	0.0415934	6	30458519	HLA-E
cg13007871	6:30519258:A:G	0.0165354	6.19497e-09	1.61347e-06	0.0180609	1.27466e-07	4.13605e-05	0.927555	0.0415934	6	30458519	HLA-E
cg13007871	6:30519851:G:C	0.0165354	6.19497e-09	1.61347e-06	0.0180609	1.27466e-07	4.13605e-05	0.927555	0.0415934	6	30458519	HLA-E
cg26392102	6:31273152:C:T	0.027019	6.20883e-09	1.61681e-06	0.0211983	0.000202527	0.0236163	0.852611	0.00162052	6	31238751	HLA-C
cg26392102	6:31240823:C:A	0.027019	6.20883e-09	1.61681e-06	0.0211983	0.000202527	0.0236163	0.853406	0.00176413	6	31238751	HLA-C
cg24351901	6:29727954:T:C	0.0239266	6.21003e-09	1.61686e-06	0.0225571	1.35041e-07	4.36232e-05	NA	NA	6	29692092	HLA-F;HLA-F;HLA-F
cg24351901	6:29732243:T:C	0.0239266	6.21003e-09	1.61686e-06	0.0225571	1.35041e-07	4.36232e-05	NA	NA	6	29692092	HLA-F;HLA-F;HLA-F
cg23923934	6:31328756:G:A	0.0410863	6.24672e-09	1.62628e-06	0.0308973	1.32093e-06	0.000329002	NA	NA	6	31322914	HLA-B
cg26392102	6:31061013:C:T	-0.027014	6.26433e-09	1.63073e-06	-0.0234984	0.000189169	0.0224797	NA	NA	6	31238751	HLA-C
cg20291162	17:40349397:A:C	-0.0872468	6.26609e-09	1.63092e-06	-0.0712041	0.000187184	0.0222792	NA	NA	17	40259547	DHX58
cg20291162	17:40356360:T:G	-0.0872468	6.26609e-09	1.63092e-06	-0.0712041	0.000187184	0.0222792	NA	NA	17	40259547	DHX58
cg16744803	6:109111424:C:T	0.0306914	6.28689e-09	1.6362e-06	0.0297429	3.60933e-05	0.00569689	NA	NA	6	109236057	ARMC2;ARMC2-AS1;ARMC2
cg22199238	11:480950:C:G	0.0209106	6.29523e-09	1.63824e-06	0.0176334	7.63402e-05	0.0107113	0.861934	5.47829e-05	11	613857	IRF7;IRF7;IRF7;IRF7;IRF7;IRF7
cg26392102	6:31321752:T:G	-0.0249775	6.30578e-09	1.64085e-06	-0.0197435	0.000373588	0.0384717	0.826918	8.61376e-05	6	31238751	HLA-C
cg26663590	16:28962755:G:A	-0.0198541	6.31241e-09	1.64231e-06	-0.0154461	0.000107634	0.0141483	NA	NA	16	28959310
cg26663590	16:28963012:T:C	-0.0198541	6.31241e-09	1.64231e-06	-0.0154461	0.000107634	0.0141483	NA	NA	16	28959310
cg09625543	21:40705847:G:A	-0.0220919	6.33937e-09	1.64892e-06	-0.021561	3.96171e-06	0.000851349	NA	NA	21	40560659	BRWD1;BRWD1
cg09625543	21:40707041:G:A	-0.0220919	6.33937e-09	1.64892e-06	-0.021561	3.96171e-06	0.000851349	NA	NA	21	40560659	BRWD1;BRWD1
cg09625543	21:40707975:A:G	-0.0220919	6.33937e-09	1.64892e-06	-0.021561	3.96171e-06	0.000851349	NA	NA	21	40560659	BRWD1;BRWD1
cg15273270	4:36411073:C:A	0.0280143	6.34234e-09	1.64896e-06	0.0286563	1.81642e-06	0.000432391	NA	NA	4	36324571	DTHD1;DTHD1
cg15273270	4:36411804:G:A	0.0280143	6.34234e-09	1.64896e-06	0.0286563	1.81642e-06	0.000432391	NA	NA	4	36324571	DTHD1;DTHD1
cg15273270	4:36413169:C:T	0.0280143	6.34234e-09	1.64896e-06	0.0286563	1.81642e-06	0.000432391	NA	NA	4	36324571	DTHD1;DTHD1
cg14849578	12:125287216:A:C	0.0171725	6.34262e-09	1.64896e-06	0.014487	0.000113447	0.0147188	NA	NA	12	125282480	SCARB1;SCARB1
cg14849578	12:125288661:G:C	0.0171725	6.34262e-09	1.64896e-06	0.014487	0.000113447	0.0147188	NA	NA	12	125282480	SCARB1;SCARB1
cg14849578	12:125288667:T:G	0.0171725	6.34262e-09	1.64896e-06	0.014487	0.000113447	0.0147188	NA	NA	12	125282480	SCARB1;SCARB1
cg23892836	6:29833128:T:C	-0.0245379	6.34687e-09	1.64993e-06	-0.0201334	3.13982e-06	0.000700275	1.12939	0.000594289	6	29692085	HLA-F;HLA-F;HLA-F
cg26392102	6:30937727:C:T	-0.0204164	6.36915e-09	1.65237e-06	-0.0220187	3.40458e-06	0.000745934	1.31701	8.47735e-13	6	31238751	HLA-C
cg26392102	6:30936663:G:A	-0.0204164	6.36915e-09	1.65237e-06	-0.0220187	3.40458e-06	0.000745934	1.31602	9.6159e-13	6	31238751	HLA-C
cg05773425	1:16730582:C:G	0.0209359	6.37131e-09	1.65237e-06	0.0204582	1.11081e-05	0.00210588	NA	NA	1	16644480	FBXO42
cg16070035	5:96148366:C:T	0.0352552	6.37723e-09	1.65237e-06	0.048306	4.3956e-11	3.35598e-08	NA	NA	5	96077898	CAST;CAST;CAST;CAST;CAST;CAST
cg16070035	5:96149217:G:A	0.0352552	6.37723e-09	1.65237e-06	0.048306	4.3956e-11	3.35598e-08	NA	NA	5	96077898	CAST;CAST;CAST;CAST;CAST;CAST
cg03879629	3:46219833:C:A	0.0584577	6.38058e-09	1.65237e-06	0.0582103	1.10496e-07	3.63378e-05	1.13317	0.0486984	3	46152446
cg03879629	3:46220500:C:T	0.0584577	6.38058e-09	1.65237e-06	0.0582103	1.10496e-07	3.63378e-05	1.13317	0.0486984	3	46152446
cg03879629	3:46220506:T:G	0.0584577	6.38058e-09	1.65237e-06	0.0582103	1.10496e-07	3.63378e-05	1.13317	0.0486984	3	46152446
cg03879629	3:46221531:T:C	0.0584577	6.38058e-09	1.65237e-06	0.0582103	1.10496e-07	3.63378e-05	1.13317	0.0486984	3	46152446
cg03879629	3:46224850:C:T	0.0584577	6.38058e-09	1.65237e-06	0.0582103	1.10496e-07	3.63378e-05	1.13317	0.0486984	3	46152446
cg03879629	3:46225216:G:T	0.0584577	6.38058e-09	1.65237e-06	0.0582103	1.10496e-07	3.63378e-05	1.13317	0.0486984	3	46152446
cg03879629	3:46225995:A:C	0.0584577	6.38058e-09	1.65237e-06	0.0582103	1.10496e-07	3.63378e-05	1.13317	0.0486984	3	46152446
cg03879629	3:46239649:C:T	0.0584577	6.38058e-09	1.65237e-06	0.0582103	1.10496e-07	3.63378e-05	1.13284	0.0498984	3	46152446
cg03879629	3:46226725:G:A	0.0584577	6.38058e-09	1.65237e-06	0.0582103	1.10496e-07	3.63378e-05	NA	NA	3	46152446
cg03879629	3:46232132:C:T	0.0584577	6.38058e-09	1.65237e-06	0.0582103	1.10496e-07	3.63378e-05	NA	NA	3	46152446
cg03879629	3:46232765:A:G	0.0584577	6.38058e-09	1.65237e-06	0.0582103	1.10496e-07	3.63378e-05	NA	NA	3	46152446
cg03879629	3:46233690:A:G	0.0584577	6.38058e-09	1.65237e-06	0.0582103	1.10496e-07	3.63378e-05	NA	NA	3	46152446
cg03879629	3:46234467:C:T	0.0584577	6.38058e-09	1.65237e-06	0.0582103	1.10496e-07	3.63378e-05	NA	NA	3	46152446
cg03879629	3:46235201:C:T	0.0584577	6.38058e-09	1.65237e-06	0.0582103	1.10496e-07	3.63378e-05	NA	NA	3	46152446
cg03879629	3:46240172:T:G	0.0584577	6.38058e-09	1.65237e-06	0.0582103	1.10496e-07	3.63378e-05	NA	NA	3	46152446
cg03879629	3:46244273:C:T	0.0584577	6.38058e-09	1.65237e-06	0.0582103	1.10496e-07	3.63378e-05	NA	NA	3	46152446
cg03879629	3:46246816:A:G	0.0584577	6.38058e-09	1.65237e-06	0.0582103	1.10496e-07	3.63378e-05	NA	NA	3	46152446
cg03879629	3:46246953:C:T	0.0584577	6.38058e-09	1.65237e-06	0.0582103	1.10496e-07	3.63378e-05	NA	NA	3	46152446
cg03879629	3:46247096:A:T	0.0584577	6.38058e-09	1.65237e-06	0.0582103	1.10496e-07	3.63378e-05	NA	NA	3	46152446
cg03879629	3:46247456:A:G	0.0584577	6.38058e-09	1.65237e-06	0.0582103	1.10496e-07	3.63378e-05	NA	NA	3	46152446
cg03879629	3:46247584:G:A	0.0584577	6.38058e-09	1.65237e-06	0.0582103	1.10496e-07	3.63378e-05	NA	NA	3	46152446
cg03879629	3:46248224:G:T	0.0584577	6.38058e-09	1.65237e-06	0.0582103	1.10496e-07	3.63378e-05	NA	NA	3	46152446
cg03879629	3:46248385:T:C	0.0584577	6.38058e-09	1.65237e-06	0.0582103	1.10496e-07	3.63378e-05	NA	NA	3	46152446
cg03879629	3:46249722:A:G	0.0584577	6.38058e-09	1.65237e-06	0.0582103	1.10496e-07	3.63378e-05	NA	NA	3	46152446
cg03879629	3:46249929:A:T	0.0584577	6.38058e-09	1.65237e-06	0.0582103	1.10496e-07	3.63378e-05	NA	NA	3	46152446
cg03879629	3:46250008:G:A	0.0584577	6.38058e-09	1.65237e-06	0.0582103	1.10496e-07	3.63378e-05	NA	NA	3	46152446
cg03879629	3:46250584:A:C	0.0584577	6.38058e-09	1.65237e-06	0.0582103	1.10496e-07	3.63378e-05	NA	NA	3	46152446
cg03879629	3:46250733:C:T	0.0584577	6.38058e-09	1.65237e-06	0.0582103	1.10496e-07	3.63378e-05	NA	NA	3	46152446
cg03879629	3:46250799:A:G	0.0584577	6.38058e-09	1.65237e-06	0.0582103	1.10496e-07	3.63378e-05	NA	NA	3	46152446
cg03879629	3:46252505:G:C	0.0584577	6.38058e-09	1.65237e-06	0.0582103	1.10496e-07	3.63378e-05	NA	NA	3	46152446
cg03879629	3:46253214:T:C	0.0584577	6.38058e-09	1.65237e-06	0.0582103	1.10496e-07	3.63378e-05	NA	NA	3	46152446
cg03879629	3:46253599:C:G	0.0584577	6.38058e-09	1.65237e-06	0.0582103	1.10496e-07	3.63378e-05	NA	NA	3	46152446
cg03879629	3:46253607:A:C	0.0584577	6.38058e-09	1.65237e-06	0.0582103	1.10496e-07	3.63378e-05	NA	NA	3	46152446
cg03879629	3:46253812:G:A	0.0584577	6.38058e-09	1.65237e-06	0.0582103	1.10496e-07	3.63378e-05	NA	NA	3	46152446
cg03879629	3:46255476:T:C	0.0584577	6.38058e-09	1.65237e-06	0.0582103	1.10496e-07	3.63378e-05	NA	NA	3	46152446
cg03879629	3:46257296:A:C	0.0584577	6.38058e-09	1.65237e-06	0.0582103	1.10496e-07	3.63378e-05	NA	NA	3	46152446
cg03879629	3:46257696:T:C	0.0584577	6.38058e-09	1.65237e-06	0.0582103	1.10496e-07	3.63378e-05	NA	NA	3	46152446
cg03879629	3:46258740:C:T	0.0584577	6.38058e-09	1.65237e-06	0.0582103	1.10496e-07	3.63378e-05	NA	NA	3	46152446
cg03879629	3:46259296:A:G	0.0584577	6.38058e-09	1.65237e-06	0.0582103	1.10496e-07	3.63378e-05	NA	NA	3	46152446
cg03879629	3:46259958:A:T	0.0584577	6.38058e-09	1.65237e-06	0.0582103	1.10496e-07	3.63378e-05	NA	NA	3	46152446
cg03879629	3:46260039:T:A	0.0584577	6.38058e-09	1.65237e-06	0.0582103	1.10496e-07	3.63378e-05	NA	NA	3	46152446
cg03879629	3:46262111:C:T	0.0584577	6.38058e-09	1.65237e-06	0.0582103	1.10496e-07	3.63378e-05	NA	NA	3	46152446
cg20703242	1:230315768:C:T	-0.0159084	6.38496e-09	1.65323e-06	-0.0127437	0.000468171	0.0460225	NA	NA	1	230279135	GALNT2
cg20703242	1:230317687:C:T	-0.0159084	6.38496e-09	1.65323e-06	-0.0127437	0.000468171	0.0460225	NA	NA	1	230279135	GALNT2
cg20703242	1:230316189:A:G	-0.0159279	6.39383e-09	1.65526e-06	-0.0127437	0.000468171	0.0460225	NA	NA	1	230279135	GALNT2
cg20703242	1:230320028:A:G	-0.0159279	6.39383e-09	1.65526e-06	-0.0127437	0.000468171	0.0460225	NA	NA	1	230279135	GALNT2
cg14286514	9:32564173:T:G	0.0219761	6.39444e-09	1.65528e-06	0.0224381	6.27676e-06	0.00128066	NA	NA	9	32525315	DDX58
cg10163895	1:151569078:C:T	0.076135	6.39825e-09	1.65573e-06	0.0672725	9.12733e-07	0.000237927	NA	NA	1	151712510
cg10163895	1:151571047:T:C	0.076135	6.39825e-09	1.65573e-06	0.0672725	9.12733e-07	0.000237927	NA	NA	1	151712510
cg10163895	1:151579662:C:A	0.076135	6.39825e-09	1.65573e-06	0.0672725	9.12733e-07	0.000237927	NA	NA	1	151712510
cg10163895	1:151581612:T:C	0.076135	6.39825e-09	1.65573e-06	0.0672725	9.12733e-07	0.000237927	NA	NA	1	151712510
cg00272009	3:122419083:C:A	0.0496648	6.40763e-09	1.65776e-06	0.0334932	2.0188e-05	0.00355868	NA	NA	3	122398855	PARP14
cg00272009	3:122423256:A:G	0.0496648	6.40763e-09	1.65776e-06	0.0334932	2.0188e-05	0.00355868	NA	NA	3	122398855	PARP14
cg00272009	3:122424076:A:C	0.0496648	6.40763e-09	1.65776e-06	0.0334932	2.0188e-05	0.00355868	NA	NA	3	122398855	PARP14
cg17608381	6:29879911:C:T	0.0727379	6.41968e-09	1.66033e-06	0.0519615	6.17275e-05	0.00894359	NA	NA	6	29911550	HLA-A
cg17608381	6:29880825:T:C	0.0727379	6.41968e-09	1.66033e-06	0.0519615	6.17275e-05	0.00894359	NA	NA	6	29911550	HLA-A
cg17608381	6:29882985:A:G	0.0727379	6.41968e-09	1.66033e-06	0.0519615	6.17275e-05	0.00894359	NA	NA	6	29911550	HLA-A
cg17608381	6:29887497:T:G	0.0727379	6.41968e-09	1.66033e-06	0.0519615	6.17275e-05	0.00894359	NA	NA	6	29911550	HLA-A
cg16853860	6:32702449:A:G	-0.0457197	6.42373e-09	1.66125e-06	-0.0383396	9.69591e-05	0.0130476	1.23684	1.17777e-07	6	32823116	PSMB9;PSMB9;TAP1
cg12588917	6:29667459:G:A	-0.0359777	6.43777e-09	1.66468e-06	-0.0290312	4.00034e-05	0.00621564	1.15629	0.00236987	6	29692082	HLA-F;HLA-F;HLA-F
cg23923934	6:31206868:G:C	-0.03429	6.43803e-09	1.66468e-06	-0.0203581	0.000267755	0.0295451	1.14758	0.000100657	6	31322914	HLA-B
cg01517384	6:31289952:G:A	0.0764883	6.45877e-09	1.66952e-06	0.0653901	1.81847e-05	0.0032388	NA	NA	6	31323856	HLA-B
cg01517384	6:31291137:G:A	0.0764883	6.45877e-09	1.66952e-06	0.0653901	1.81847e-05	0.0032388	NA	NA	6	31323856	HLA-B
cg01517384	6:31317361:G:A	0.0764883	6.45877e-09	1.66952e-06	0.0653901	1.81847e-05	0.0032388	NA	NA	6	31323856	HLA-B
cg23892836	6:29918917:C:T	-0.0248901	6.45886e-09	1.66952e-06	-0.0149735	0.000919685	0.076167	1.14163	0.000109219	6	29692085	HLA-F;HLA-F;HLA-F
cg17096289	6:31236231:G:T	0.0760627	6.46668e-09	1.67033e-06	0.0824355	1.6785e-05	0.00301045	0.829759	0.000409014	6	31238788	HLA-C
cg17096289	6:31235265:C:T	0.0760627	6.46668e-09	1.67033e-06	0.0824355	1.6785e-05	0.00301045	0.831336	0.000464834	6	31238788	HLA-C
cg17096289	6:31230275:A:G	0.0760627	6.46668e-09	1.67033e-06	0.0824355	1.6785e-05	0.00301045	0.831445	0.000468259	6	31238788	HLA-C
cg17096289	6:31232496:G:T	0.0760627	6.46668e-09	1.67033e-06	0.0824355	1.6785e-05	0.00301045	0.831445	0.000468259	6	31238788	HLA-C
cg17096289	6:31233937:G:A	0.0760627	6.46668e-09	1.67033e-06	0.0824355	1.6785e-05	0.00301045	0.831846	0.000485885	6	31238788	HLA-C
cg17096289	6:31234131:T:A	0.0760627	6.46668e-09	1.67033e-06	0.0824355	1.6785e-05	0.00301045	0.831846	0.000485885	6	31238788	HLA-C
cg17096289	6:31230438:T:C	0.0760627	6.46668e-09	1.67033e-06	0.0824355	1.6785e-05	0.00301045	0.832302	0.000503904	6	31238788	HLA-C
cg17096289	6:31229856:G:C	0.0760627	6.46668e-09	1.67033e-06	0.0824355	1.6785e-05	0.00301045	0.83282	0.000532771	6	31238788	HLA-C
cg17096289	6:31229864:G:T	0.0760627	6.46668e-09	1.67033e-06	0.0824355	1.6785e-05	0.00301045	0.83282	0.000532771	6	31238788	HLA-C
cg03763873	13:43534688:T:C	-0.0189639	6.47756e-09	1.673e-06	-0.0280086	3.71771e-09	1.81309e-06	NA	NA	13	43565901	EPSTI1;EPSTI1
cg17608381	6:29584338:T:C	-0.0865301	6.4786e-09	1.67313e-06	-0.0599908	0.000213009	0.0246402	NA	NA	6	29911550	HLA-A
cg16795804	2:37435306:C:T	0.0187773	6.48348e-09	1.67426e-06	0.026927	3.55962e-11	2.75327e-08	NA	NA	2	37384523	EIF2AK2;EIF2AK2
cg20701305	4:26847736:A:C	-0.0445354	6.49399e-09	1.67684e-06	-0.0410885	5.01634e-06	0.00105235	NA	NA	4	26875055	STIM2;STIM2;STIM2
cg07839313	19:17505758:C:T	-0.0241859	6.52149e-09	1.68366e-06	-0.021399	3.14196e-07	9.2435e-05	NA	NA	19	17514600	BST2
cg07839313	19:17505790:G:T	-0.0241859	6.52149e-09	1.68366e-06	-0.021399	3.14196e-07	9.2435e-05	NA	NA	19	17514600	BST2
cg26709300	16:30120308:A:G	-0.0207906	6.52356e-09	1.68406e-06	-0.0202845	3.30569e-06	0.000734244	NA	NA	16	30106682	YPEL3;YPEL3
cg25637655	6:29682889:T:C	-0.0527023	6.53835e-09	1.68761e-06	-0.0590232	2.40238e-07	7.36704e-05	NA	NA	6	29911542	HLA-A
cg25637655	6:29683944:C:T	-0.0527023	6.53835e-09	1.68761e-06	-0.0590232	2.40238e-07	7.36704e-05	NA	NA	6	29911542	HLA-A
cg03879629	3:46173446:A:C	0.033852	6.54607e-09	1.68946e-06	0.0290365	3.60162e-06	0.000781119	NA	NA	3	46152446
cg16070035	5:96139250:C:G	0.0350191	6.55041e-09	1.69004e-06	0.048306	4.3956e-11	3.35598e-08	NA	NA	5	96077898	CAST;CAST;CAST;CAST;CAST;CAST
cg16070035	5:96140367:C:T	0.0350191	6.55041e-09	1.69004e-06	0.048306	4.3956e-11	3.35598e-08	NA	NA	5	96077898	CAST;CAST;CAST;CAST;CAST;CAST
cg16070035	5:96140446:T:C	0.0350191	6.55041e-09	1.69004e-06	0.048306	4.3956e-11	3.35598e-08	NA	NA	5	96077898	CAST;CAST;CAST;CAST;CAST;CAST
cg16070035	5:96142806:G:C	0.0350191	6.55041e-09	1.69004e-06	0.048306	4.3956e-11	3.35598e-08	NA	NA	5	96077898	CAST;CAST;CAST;CAST;CAST;CAST
cg24628310	3:52831701:C:G	-0.0152146	6.56731e-09	1.69426e-06	-0.0156651	1.29914e-06	0.000324571	NA	NA	3	52813873	ITIH1;ITIH1;ITIH1;ITIH1
cg15331332	6:29927936:C:G	0.0304448	6.56903e-09	1.69443e-06	0.0169328	0.000395348	0.0402393	0.896999	0.00285482	6	29692111	HLA-F;HLA-F;HLA-F
cg15331332	6:29931035:G:T	0.0304448	6.56903e-09	1.69443e-06	0.0169328	0.000395348	0.0402393	0.897439	0.00297577	6	29692111	HLA-F;HLA-F;HLA-F
cg16363586	19:17540113:C:T	0.0172705	6.5828e-09	1.69785e-06	0.0252776	2.82436e-09	1.42059e-06	NA	NA	19	17516329	BST2
cg22199238	11:524397:T:C	0.0202536	6.59652e-09	1.70125e-06	0.016707	0.00015334	0.01899	0.841174	2.74875e-06	11	613857	IRF7;IRF7;IRF7;IRF7;IRF7;IRF7
cg18399898	10:91143529:T:A	0.00638402	6.60072e-09	1.70219e-06	0.0036172	0.00126314	0.095985	NA	NA	10	91091681	IFIT3;IFIT3;IFIT3;IFIT3
cg09888648	8:143503756:C:T	0.0202994	6.61231e-09	1.70477e-06	0.0146058	0.0014681	0.106418	NA	NA	8	143456215	TSNARE1;TSNARE1
cg09888648	8:143504670:C:T	0.0202994	6.61231e-09	1.70477e-06	0.0146058	0.0014681	0.106418	NA	NA	8	143456215	TSNARE1;TSNARE1
cg09888648	8:143505883:G:A	0.0202994	6.61231e-09	1.70477e-06	0.0146058	0.0014681	0.106418	NA	NA	8	143456215	TSNARE1;TSNARE1
cg22269164	1:160225596:C:G	-0.0192073	6.61463e-09	1.70523e-06	-0.0162891	9.84501e-05	0.0132082	NA	NA	1	160230671	DCAF8;DCAF8;DCAF8;DCAF8;DCAF8
cg08309069	6:31068525:A:C	0.0706122	6.64023e-09	1.71155e-06	0.0667402	6.84451e-06	0.00138719	NA	NA	6	31240651	HLA-C
cg08309069	6:31087305:T:C	0.0706122	6.64023e-09	1.71155e-06	0.0667402	6.84451e-06	0.00138719	NA	NA	6	31240651	HLA-C
cg17096289	6:30763562:C:T	-0.062603	6.6572e-09	1.71579e-06	-0.0514726	0.000527454	0.0506164	1.30459	1.10781e-08	6	31238788	HLA-C
cg25863829	11:129990587:A:G	-0.0314479	6.68209e-09	1.72206e-06	-0.0292936	6.6098e-06	0.00134492	NA	NA	11	129947279	APLP2;APLP2;APLP2;APLP2;APLP2;APLP2
cg25637655	6:29811876:A:G	0.0849053	6.68439e-09	1.72252e-06	0.0865721	6.55459e-07	0.000177538	NA	NA	6	29911542	HLA-A
cg09858955	2:58168098:T:C	-0.0390826	6.68496e-09	1.72252e-06	-0.0527817	3.63443e-16	5.83427e-13	NA	NA	2	58135951	VRK2;VRK2
cg09625543	21:40687211:A:T	-0.0219979	6.68855e-09	1.72261e-06	-0.021561	3.96171e-06	0.000851349	NA	NA	21	40560659	BRWD1;BRWD1
cg09625543	21:40695325:A:G	-0.0219979	6.68855e-09	1.72261e-06	-0.021561	3.96171e-06	0.000851349	NA	NA	21	40560659	BRWD1;BRWD1
cg09625543	21:40699376:A:C	-0.0219979	6.68855e-09	1.72261e-06	-0.021561	3.96171e-06	0.000851349	NA	NA	21	40560659	BRWD1;BRWD1
cg09625543	21:40699931:C:T	-0.0219979	6.68855e-09	1.72261e-06	-0.021561	3.96171e-06	0.000851349	NA	NA	21	40560659	BRWD1;BRWD1
cg09625543	21:40703453:G:A	-0.0219979	6.68855e-09	1.72261e-06	-0.021561	3.96171e-06	0.000851349	NA	NA	21	40560659	BRWD1;BRWD1
cg09625543	21:40704760:C:G	-0.0219979	6.68855e-09	1.72261e-06	-0.021561	3.96171e-06	0.000851349	NA	NA	21	40560659	BRWD1;BRWD1
cg23923934	6:31255762:A:C	-0.0570474	6.69495e-09	1.72412e-06	-0.0352527	5.51906e-05	0.00813115	0.872011	0.0264235	6	31322914	HLA-B
cg14286514	9:32475191:C:T	0.028452	6.70152e-09	1.72554e-06	0.0313493	9.16171e-08	3.12192e-05	NA	NA	9	32525315	DDX58
cg14286514	9:32482006:G:A	0.028452	6.70152e-09	1.72554e-06	0.0313493	9.16171e-08	3.12192e-05	NA	NA	9	32525315	DDX58
cg11946459	6:29840740:A:C	0.0767693	6.70414e-09	1.72593e-06	0.0588051	2.42634e-05	0.00412539	NA	NA	6	29911558	HLA-A
cg11946459	6:29843068:A:G	0.0767693	6.70414e-09	1.72593e-06	0.0588051	2.42634e-05	0.00412539	NA	NA	6	29911558	HLA-A
cg09858955	2:58030962:G:A	-0.0389385	6.71289e-09	1.72777e-06	-0.0502533	7.51495e-15	1.04143e-11	NA	NA	2	58135951	VRK2;VRK2
cg09858955	2:58032029:C:G	-0.0389385	6.71289e-09	1.72777e-06	-0.0502533	7.51495e-15	1.04143e-11	NA	NA	2	58135951	VRK2;VRK2
cg09858955	2:58032530:G:C	-0.0389385	6.71289e-09	1.72777e-06	-0.0502533	7.51495e-15	1.04143e-11	NA	NA	2	58135951	VRK2;VRK2
cg27397830	11:60712672:C:T	-0.0145018	6.71667e-09	1.7286e-06	0.0177679	3.95653e-08	1.47496e-05	NA	NA	11	60679809
cg20701305	4:26853232:T:C	-0.0444765	6.72667e-09	1.73103e-06	-0.0422595	2.10462e-06	0.000492188	NA	NA	4	26875055	STIM2;STIM2;STIM2
cg09858955	2:58164435:C:T	-0.0392259	6.74934e-09	1.73659e-06	-0.0527817	3.63443e-16	5.83427e-13	NA	NA	2	58135951	VRK2;VRK2
cg09858955	2:58166760:T:C	-0.0392259	6.74934e-09	1.73659e-06	-0.0527817	3.63443e-16	5.83427e-13	NA	NA	2	58135951	VRK2;VRK2
cg13007871	6:30544982:T:C	0.0164908	6.75279e-09	1.73734e-06	0.0179638	1.75473e-07	5.50092e-05	0.9175	0.0197259	6	30458519	HLA-E
cg17114584	11:705404:A:G	-0.0627094	6.7545e-09	1.73763e-06	-0.0466651	1.06764e-06	0.000273366	NA	NA	11	613792	IRF7;IRF7;IRF7
cg12588917	6:29697473:G:C	-0.0351288	6.76404e-09	1.73939e-06	-0.0267264	8.30895e-05	0.011451	1.14563	0.00341787	6	29692082	HLA-F;HLA-F;HLA-F
cg12588917	6:29696656:G:A	-0.0351288	6.76404e-09	1.73939e-06	-0.0267264	8.30895e-05	0.011451	1.1412	0.00437489	6	29692082	HLA-F;HLA-F;HLA-F
cg12588917	6:29693969:C:T	-0.0351288	6.76404e-09	1.73939e-06	-0.0267264	8.30895e-05	0.011451	1.13892	0.00501344	6	29692082	HLA-F;HLA-F;HLA-F
cg12588917	6:29695180:G:A	-0.0351288	6.76404e-09	1.73939e-06	-0.0267264	8.30895e-05	0.011451	1.13892	0.00501344	6	29692082	HLA-F;HLA-F;HLA-F
cg12588917	6:29695502:A:C	-0.0351288	6.76404e-09	1.73939e-06	-0.0267264	8.30895e-05	0.011451	1.13892	0.00501344	6	29692082	HLA-F;HLA-F;HLA-F
cg17096289	6:31170014:T:C	0.0483915	6.77263e-09	1.74146e-06	0.0484007	1.00129e-05	0.00192152	0.838621	2.25684e-06	6	31238788	HLA-C
cg17608381	6:30054757:T:C	-0.0609149	6.78121e-09	1.74338e-06	-0.0546446	2.40526e-06	0.000550836	NA	NA	6	29911550	HLA-A
cg17608381	6:30055377:C:T	-0.0609149	6.78121e-09	1.74338e-06	-0.0546446	2.40526e-06	0.000550836	NA	NA	6	29911550	HLA-A
cg17096289	6:31264762:G:A	0.0603935	6.81309e-09	1.74975e-06	0.0441314	0.00033022	0.0348964	0.849365	0.000468151	6	31238788	HLA-C
cg17096289	6:31261929:C:T	0.0603935	6.81309e-09	1.74975e-06	0.0441314	0.00033022	0.0348964	0.849729	0.000491922	6	31238788	HLA-C
cg17096289	6:31257160:C:G	0.0603935	6.81309e-09	1.74975e-06	0.0441314	0.00033022	0.0348964	0.850261	0.000517289	6	31238788	HLA-C
cg17096289	6:31251895:A:G	0.0603935	6.81309e-09	1.74975e-06	0.0441314	0.00033022	0.0348964	0.850397	0.000522748	6	31238788	HLA-C
cg17096289	6:31255953:C:G	0.0603935	6.81309e-09	1.74975e-06	0.0441314	0.00033022	0.0348964	0.850397	0.000522748	6	31238788	HLA-C
cg17096289	6:31256753:T:G	0.0603935	6.81309e-09	1.74975e-06	0.0441314	0.00033022	0.0348964	0.850397	0.000522748	6	31238788	HLA-C
cg17096289	6:31258226:A:G	0.0603935	6.81309e-09	1.74975e-06	0.0441314	0.00033022	0.0348964	0.850397	0.000522748	6	31238788	HLA-C
cg17096289	6:31258846:T:C	0.0603935	6.81309e-09	1.74975e-06	0.0441314	0.00033022	0.0348964	0.850397	0.000522748	6	31238788	HLA-C
cg17096289	6:31262651:C:T	0.0603935	6.81309e-09	1.74975e-06	0.0441314	0.00033022	0.0348964	0.850397	0.000522748	6	31238788	HLA-C
cg17096289	6:31265087:A:T	0.0603935	6.81309e-09	1.74975e-06	0.0441314	0.00033022	0.0348964	0.850975	0.000549808	6	31238788	HLA-C
cg17096289	6:31262650:T:A	0.0603935	6.81309e-09	1.74975e-06	0.0441314	0.00033022	0.0348964	0.851171	0.000562361	6	31238788	HLA-C
cg17096289	6:31262781:G:A	0.0603935	6.81309e-09	1.74975e-06	0.0441314	0.00033022	0.0348964	0.853907	0.000730857	6	31238788	HLA-C
cg17096289	6:31262783:T:C	0.0603935	6.81309e-09	1.74975e-06	0.0441314	0.00033022	0.0348964	0.853907	0.000730857	6	31238788	HLA-C
cg14126601	2:37402024:A:G	0.0311767	6.81619e-09	1.75026e-06	0.0363681	7.79106e-09	3.55373e-06	NA	NA	2	37384708	EIF2AK2;EIF2AK2
cg14126601	2:37402873:A:G	0.0311767	6.81619e-09	1.75026e-06	0.0363681	7.79106e-09	3.55373e-06	NA	NA	2	37384708	EIF2AK2;EIF2AK2
cg12807764	5:146924091:C:T	-0.0403162	6.83855e-09	1.75586e-06	-0.0370251	6.06732e-06	0.00124245	NA	NA	5	146864669
cg09625543	21:40743065:A:G	0.023865	6.87303e-09	1.76407e-06	0.0189769	8.99969e-05	0.0122554	NA	NA	21	40560659	BRWD1;BRWD1
cg09625543	21:40743530:A:G	0.023865	6.87303e-09	1.76407e-06	0.0189769	8.99969e-05	0.0122554	NA	NA	21	40560659	BRWD1;BRWD1
cg09858955	2:58154249:T:C	-0.0391157	6.87494e-09	1.76407e-06	-0.0535129	1.59921e-16	2.75115e-13	NA	NA	2	58135951	VRK2;VRK2
cg09858955	2:58159362:T:A	-0.0391157	6.87494e-09	1.76407e-06	-0.0535129	1.59921e-16	2.75115e-13	NA	NA	2	58135951	VRK2;VRK2
cg09858955	2:58164223:A:G	-0.0391157	6.87494e-09	1.76407e-06	-0.0535129	1.59921e-16	2.75115e-13	NA	NA	2	58135951	VRK2;VRK2
cg09858955	2:58166181:G:A	-0.0391157	6.87494e-09	1.76407e-06	-0.0535129	1.59921e-16	2.75115e-13	NA	NA	2	58135951	VRK2;VRK2
cg09858955	2:58166468:T:C	-0.0391157	6.87494e-09	1.76407e-06	-0.0535129	1.59921e-16	2.75115e-13	NA	NA	2	58135951	VRK2;VRK2
cg09858955	2:58166643:T:G	-0.0391157	6.87494e-09	1.76407e-06	-0.0535129	1.59921e-16	2.75115e-13	NA	NA	2	58135951	VRK2;VRK2
cg25637655	6:29990708:A:G	0.0538249	6.90059e-09	1.77051e-06	0.0535191	2.29369e-06	0.000529562	NA	NA	6	29911542	HLA-A
cg16795804	2:37159799:A:G	0.0165443	6.90348e-09	1.77111e-06	0.0196262	3.44838e-07	0.000100377	NA	NA	2	37384523	EIF2AK2;EIF2AK2
cg17608381	6:29930619:G:A	0.0654188	6.90531e-09	1.77143e-06	0.0509442	5.87996e-06	0.00121038	NA	NA	6	29911550	HLA-A
cg14849578	12:125290036:A:G	0.0171715	6.91459e-09	1.77367e-06	0.0144072	0.000132727	0.0168209	NA	NA	12	125282480	SCARB1;SCARB1
cg20701305	4:26910700:C:T	-0.0303729	6.92012e-09	1.77495e-06	-0.027542	6.86704e-06	0.00139132	0.926546	0.0400606	4	26875055	STIM2;STIM2;STIM2
cg09858955	2:58036044:A:G	-0.0388516	6.92669e-09	1.77578e-06	-0.0501545	7.19631e-15	1.00031e-11	NA	NA	2	58135951	VRK2;VRK2
cg09858955	2:58037369:A:G	-0.0388516	6.92669e-09	1.77578e-06	-0.0501545	7.19631e-15	1.00031e-11	NA	NA	2	58135951	VRK2;VRK2
cg09858955	2:58039357:T:C	-0.0388516	6.92669e-09	1.77578e-06	-0.0501545	7.19631e-15	1.00031e-11	NA	NA	2	58135951	VRK2;VRK2
cg09858955	2:58041482:C:T	-0.0388516	6.92669e-09	1.77578e-06	-0.0501545	7.19631e-15	1.00031e-11	NA	NA	2	58135951	VRK2;VRK2
cg09858955	2:58045395:T:C	-0.0388516	6.92669e-09	1.77578e-06	-0.0501545	7.19631e-15	1.00031e-11	NA	NA	2	58135951	VRK2;VRK2
cg09858955	2:58047263:C:A	-0.0388516	6.92669e-09	1.77578e-06	-0.0501545	7.19631e-15	1.00031e-11	NA	NA	2	58135951	VRK2;VRK2
cg24351901	6:29745075:G:T	0.021492	6.94118e-09	1.77906e-06	0.0176063	1.05779e-05	0.00201314	NA	NA	6	29692092	HLA-F;HLA-F;HLA-F
cg24351901	6:29745175:A:G	0.021492	6.94118e-09	1.77906e-06	0.0176063	1.05779e-05	0.00201314	NA	NA	6	29692092	HLA-F;HLA-F;HLA-F
cg24351901	6:29745350:C:T	0.021492	6.94118e-09	1.77906e-06	0.0176063	1.05779e-05	0.00201314	NA	NA	6	29692092	HLA-F;HLA-F;HLA-F
cg09858955	2:58150941:A:C	-0.039258	6.94591e-09	1.77999e-06	-0.0535129	1.59921e-16	2.75115e-13	NA	NA	2	58135951	VRK2;VRK2
cg09858955	2:58158283:C:T	-0.039258	6.94591e-09	1.77999e-06	-0.0535129	1.59921e-16	2.75115e-13	NA	NA	2	58135951	VRK2;VRK2
cg09858955	2:58040729:C:T	-0.0386834	6.94959e-09	1.78079e-06	-0.0501545	7.19631e-15	1.00031e-11	NA	NA	2	58135951	VRK2;VRK2
cg09858955	2:58032759:C:T	-0.0389414	6.95911e-09	1.78294e-06	-0.0511066	2.52221e-15	3.7026e-12	NA	NA	2	58135951	VRK2;VRK2
cg09858955	2:58035491:C:T	-0.0389414	6.95911e-09	1.78294e-06	-0.0511066	2.52221e-15	3.7026e-12	NA	NA	2	58135951	VRK2;VRK2
cg04816140	9:92776497:T:C	-0.0198644	6.9615e-09	1.78312e-06	-0.0236486	7.82726e-07	0.000206543	NA	NA	9	92763384
cg04816140	9:92782853:G:T	-0.0198644	6.9615e-09	1.78312e-06	-0.0236486	7.82726e-07	0.000206543	NA	NA	9	92763384
cg04816140	9:92784608:A:C	-0.0198644	6.9615e-09	1.78312e-06	-0.0236486	7.82726e-07	0.000206543	NA	NA	9	92763384
cg26392102	6:31346898:A:G	0.0234448	6.99254e-09	1.79093e-06	0.0203987	6.446e-05	0.00927921	NA	NA	6	31238751	HLA-C
cg08309069	6:31101250:T:C	0.0707091	6.99719e-09	1.79184e-06	0.0667402	6.84451e-06	0.00138719	NA	NA	6	31240651	HLA-C
cg08779606	1:172699409:G:A	-0.0182376	6.99779e-09	1.79184e-06	-0.0208931	2.92712e-08	1.13976e-05	NA	NA	1	172666960
cg08779606	1:172699579:G:A	-0.0182376	6.99779e-09	1.79184e-06	-0.0208931	2.92712e-08	1.13976e-05	NA	NA	1	172666960
cg13007871	6:30539952:C:T	0.0166495	7.0237e-09	1.79833e-06	0.0169403	1.36201e-06	0.00033777	0.9086	0.00911488	6	30458519	HLA-E
cg16795804	2:37141085:C:T	0.0165343	7.03027e-09	1.79987e-06	0.0190954	6.32936e-07	0.00017186	NA	NA	2	37384523	EIF2AK2;EIF2AK2
cg16070035	5:96123210:C:T	0.0318353	7.04696e-09	1.80328e-06	0.0351872	5.69121e-07	0.00015741	0.924869	0.0279169	5	96077898	CAST;CAST;CAST;CAST;CAST;CAST
cg16070035	5:96121715:C:T	0.0318353	7.04696e-09	1.80328e-06	0.0351872	5.69121e-07	0.00015741	0.925229	0.0286326	5	96077898	CAST;CAST;CAST;CAST;CAST;CAST
cg16070035	5:96121994:A:G	0.0318353	7.04696e-09	1.80328e-06	0.0351872	5.69121e-07	0.00015741	0.925749	0.0298726	5	96077898	CAST;CAST;CAST;CAST;CAST;CAST
cg16070035	5:96122260:T:G	0.0318353	7.04696e-09	1.80328e-06	0.0351872	5.69121e-07	0.00015741	0.925749	0.0298726	5	96077898	CAST;CAST;CAST;CAST;CAST;CAST
cg16070035	5:96122281:A:C	0.0318353	7.04696e-09	1.80328e-06	0.0351872	5.69121e-07	0.00015741	0.925749	0.0298726	5	96077898	CAST;CAST;CAST;CAST;CAST;CAST
cg16070035	5:96123088:C:T	0.0318353	7.04696e-09	1.80328e-06	0.0351872	5.69121e-07	0.00015741	0.925749	0.0298726	5	96077898	CAST;CAST;CAST;CAST;CAST;CAST
cg26816919	12:121442670:T:C	-0.0173934	7.05379e-09	1.80473e-06	-0.01884	2.71141e-06	0.000615081	NA	NA	12	121477815	OASL;OASL;OASL
cg26816919	12:121445808:T:C	-0.0173934	7.05379e-09	1.80473e-06	-0.01884	2.71141e-06	0.000615081	NA	NA	12	121477815	OASL;OASL;OASL
cg09858955	2:58240442:G:C	0.0378295	7.06435e-09	1.80729e-06	0.0474718	3.3865e-14	4.23655e-11	NA	NA	2	58135951	VRK2;VRK2
cg11847933	1:227243437:T:C	-0.0204496	7.13143e-09	1.82431e-06	-0.0184754	5.96036e-05	0.0086871	NA	NA	1	227130394	CABC1
cg01517384	6:31476297:C:A	0.0503401	7.13246e-09	1.82442e-06	0.0436985	4.77638e-05	0.00715953	0.830309	0.000110669	6	31323856	HLA-B
cg15273270	4:36421925:G:A	0.0278921	7.1556e-09	1.82858e-06	0.0283768	1.60197e-06	0.000390094	NA	NA	4	36324571	DTHD1;DTHD1
cg15273270	4:36422009:A:T	0.0278921	7.1556e-09	1.82858e-06	0.0283768	1.60197e-06	0.000390094	NA	NA	4	36324571	DTHD1;DTHD1
cg15273270	4:36422442:A:G	0.0278921	7.1556e-09	1.82858e-06	0.0283768	1.60197e-06	0.000390094	NA	NA	4	36324571	DTHD1;DTHD1
cg15273270	4:36422447:A:C	0.0278921	7.1556e-09	1.82858e-06	0.0283768	1.60197e-06	0.000390094	NA	NA	4	36324571	DTHD1;DTHD1
cg15273270	4:36422506:A:T	0.0278921	7.1556e-09	1.82858e-06	0.0283768	1.60197e-06	0.000390094	NA	NA	4	36324571	DTHD1;DTHD1
cg15273270	4:36422564:A:T	0.0278921	7.1556e-09	1.82858e-06	0.0283768	1.60197e-06	0.000390094	NA	NA	4	36324571	DTHD1;DTHD1
cg15273270	4:36422645:G:C	0.0278921	7.1556e-09	1.82858e-06	0.0283768	1.60197e-06	0.000390094	NA	NA	4	36324571	DTHD1;DTHD1
cg15273270	4:36423308:T:C	0.0278921	7.1556e-09	1.82858e-06	0.0283768	1.60197e-06	0.000390094	NA	NA	4	36324571	DTHD1;DTHD1
cg15273270	4:36423584:T:C	0.0278921	7.1556e-09	1.82858e-06	0.0283768	1.60197e-06	0.000390094	NA	NA	4	36324571	DTHD1;DTHD1
cg15273270	4:36423763:C:T	0.0278921	7.1556e-09	1.82858e-06	0.0283768	1.60197e-06	0.000390094	NA	NA	4	36324571	DTHD1;DTHD1
cg15273270	4:36424050:C:T	0.0278921	7.1556e-09	1.82858e-06	0.0283768	1.60197e-06	0.000390094	NA	NA	4	36324571	DTHD1;DTHD1
cg15273270	4:36424313:T:G	0.0278921	7.1556e-09	1.82858e-06	0.0283768	1.60197e-06	0.000390094	NA	NA	4	36324571	DTHD1;DTHD1
cg23560569	3:39178437:G:T	0.0384217	7.15628e-09	1.82861e-06	0.0242349	0.00546476	0.249071	NA	NA	3	39254991
cg16795804	2:37463620:G:T	0.018375	7.16518e-09	1.83074e-06	0.0254978	4.00775e-10	2.52046e-07	NA	NA	2	37384523	EIF2AK2;EIF2AK2
cg23892836	6:29922887:C:T	-0.0247725	7.16872e-09	1.8315e-06	-0.0179528	5.57148e-05	0.00819627	1.14834	6.44673e-05	6	29692085	HLA-F;HLA-F;HLA-F
cg11946459	6:29955199:G:T	0.0939412	7.17164e-09	1.83209e-06	0.0688145	0.00010979	0.0143029	NA	NA	6	29911558	HLA-A
cg13007871	6:30528373:A:G	0.0167578	7.18213e-09	1.83463e-06	0.0199539	1.43185e-08	6.0826e-06	NA	NA	6	30458519	HLA-E
cg07596065	22:51024624:T:C	-0.0157873	7.2366e-09	1.84839e-06	-0.0109092	0.0012865	0.0973679	NA	NA	22	50984393
cg17096289	6:31301000:G:T	-0.0662322	7.25117e-09	1.85197e-06	-0.0683739	3.45719e-07	0.000100588	NA	NA	6	31238788	HLA-C
cg24351901	6:29919659:T:C	-0.0197498	7.26232e-09	1.85467e-06	-0.0112351	0.00234573	0.147408	1.1385	0.000162205	6	29692092	HLA-F;HLA-F;HLA-F
cg16070035	5:96164109:A:T	0.0401176	7.30805e-09	1.8662e-06	0.0495522	7.6102e-09	3.4749e-06	NA	NA	5	96077898	CAST;CAST;CAST;CAST;CAST;CAST
cg27045295	6:146188902:T:G	0.039484	7.31979e-09	1.86904e-06	0.0440831	4.75115e-08	1.73788e-05	NA	NA	6	146225828	SHPRH;SHPRH
cg17598574	1:112158535:T:A	-0.0174902	7.34627e-09	1.87566e-06	-0.0230223	2.16865e-09	1.14775e-06	NA	NA	1	112171207	RAP1A;RAP1A
cg08779606	1:172711000:T:C	-0.0181346	7.35213e-09	1.87685e-06	-0.0208205	2.76659e-08	1.08266e-05	NA	NA	1	172666960
cg08779606	1:172712424:G:A	-0.0181346	7.35213e-09	1.87685e-06	-0.0208205	2.76659e-08	1.08266e-05	NA	NA	1	172666960
cg03879629	3:46222236:C:T	0.0579344	7.361e-09	1.87866e-06	0.0568982	1.68013e-07	5.31455e-05	1.13833	0.0381042	3	46152446
cg03879629	3:46241529:G:C	0.0579344	7.361e-09	1.87866e-06	0.0568982	1.68013e-07	5.31455e-05	1.13657	0.0390787	3	46152446
cg03879629	3:46254791:T:C	0.0579344	7.361e-09	1.87866e-06	0.0568982	1.68013e-07	5.31455e-05	NA	NA	3	46152446
cg18399898	10:91066075:A:G	0.0072593	7.36614e-09	1.87983e-06	0.00577366	4.35575e-06	0.000926239	NA	NA	10	91091681	IFIT3;IFIT3;IFIT3;IFIT3
cg26392102	6:31230717:T:A	0.020099	7.36862e-09	1.88031e-06	0.0194294	1.52255e-05	0.00276134	0.810551	5.14646e-08	6	31238751	HLA-C
cg25863829	11:129995706:G:A	-0.0344844	7.41242e-09	1.89133e-06	-0.02953	1.7302e-05	0.00309626	NA	NA	11	129947279	APLP2;APLP2;APLP2;APLP2;APLP2;APLP2
cg12110437	8:144105342:A:G	-0.0444715	7.4548e-09	1.902e-06	-0.0439825	1.44793e-08	6.14608e-06	NA	NA	8	144098888	LY6E;LY6E;LOC100133669
cg26392102	6:31272490:T:C	0.028881	7.46368e-09	1.90411e-06	0.0230006	0.000118002	0.0152322	0.838358	0.00100653	6	31238751	HLA-C
cg01517384	6:31308862:C:T	0.0735841	7.46703e-09	1.90481e-06	0.0653901	1.81847e-05	0.0032388	NA	NA	6	31323856	HLA-B
cg02408464	11:103664501:T:A	-0.0251484	7.48292e-09	1.90871e-06	-0.0203276	5.71838e-05	0.00837763	NA	NA	11	103746841
cg12588917	6:29697757:C:T	-0.0352915	7.51769e-09	1.91743e-06	-0.027938	4.6645e-05	0.00707838	1.14176	0.00431563	6	29692082	HLA-F;HLA-F;HLA-F
cg25863829	11:129995536:T:C	-0.0342202	7.5502e-09	1.92557e-06	-0.02953	1.7302e-05	0.00309626	NA	NA	11	129947279	APLP2;APLP2;APLP2;APLP2;APLP2;APLP2
cg11946459	6:30062133:T:A	-0.0620986	7.55523e-09	1.92654e-06	-0.0619992	1.01458e-07	3.38748e-05	NA	NA	6	29911558	HLA-A
cg11946459	6:30063368:T:A	-0.0620986	7.55523e-09	1.92654e-06	-0.0619992	1.01458e-07	3.38748e-05	NA	NA	6	29911558	HLA-A
cg12094903	6:32776921:T:C	-0.0316015	7.55674e-09	1.92677e-06	-0.0218103	0.00803539	0.30679	1.45572	1.61343e-12	6	32808689	PSMB8;PSMB8
cg20033981	13:41665956:T:C	0.0181768	7.55813e-09	1.92687e-06	0.018698	7.92307e-10	4.59288e-07	NA	NA	13	41590153	ELF1
cg17598574	1:112320800:C:T	-0.0173674	7.55835e-09	1.92687e-06	-0.0231137	1.78992e-09	9.67995e-07	NA	NA	1	112171207	RAP1A;RAP1A
cg26816919	12:121397875:A:G	-0.0176664	7.60496e-09	1.93798e-06	-0.0183221	3.33611e-06	0.000739353	NA	NA	12	121477815	OASL;OASL;OASL
cg26816919	12:121398654:A:C	-0.0176664	7.60496e-09	1.93798e-06	-0.0183221	3.33611e-06	0.000739353	NA	NA	12	121477815	OASL;OASL;OASL
cg26816919	12:121398657:G:T	-0.0176664	7.60496e-09	1.93798e-06	-0.0183221	3.33611e-06	0.000739353	NA	NA	12	121477815	OASL;OASL;OASL
cg26816919	12:121405126:C:A	-0.0176664	7.60496e-09	1.93798e-06	-0.0183221	3.33611e-06	0.000739353	NA	NA	12	121477815	OASL;OASL;OASL
cg26816919	12:121406370:G:T	-0.0176664	7.60496e-09	1.93798e-06	-0.0183221	3.33611e-06	0.000739353	NA	NA	12	121477815	OASL;OASL;OASL
cg23892836	6:29924386:T:C	0.0247744	7.61322e-09	1.93993e-06	0.0149805	0.000521275	0.0501637	0.894531	0.00162196	6	29692085	HLA-F;HLA-F;HLA-F
cg17114584	11:535026:C:T	-0.0556188	7.65008e-09	1.94886e-06	-0.0445376	3.69584e-07	0.000107092	NA	NA	11	613792	IRF7;IRF7;IRF7
cg17114584	11:536911:G:A	-0.0556188	7.65008e-09	1.94886e-06	-0.0445376	3.69584e-07	0.000107092	NA	NA	11	613792	IRF7;IRF7;IRF7
cg17114584	11:537466:G:T	-0.0556188	7.65008e-09	1.94886e-06	-0.0445376	3.69584e-07	0.000107092	NA	NA	11	613792	IRF7;IRF7;IRF7
cg20033981	13:41491722:A:T	-0.0188608	7.65322e-09	1.9495e-06	-0.0186143	5.9921e-08	2.11149e-05	NA	NA	13	41590153	ELF1
cg20408505	6:29944458:T:C	-0.0234907	7.68848e-09	1.95833e-06	-0.0222299	2.54002e-07	7.74746e-05	NA	NA	6	29911494	HLA-A
cg12013713	7:139723400:G:A	0.0300581	7.69378e-09	1.95952e-06	0.0298106	5.656e-08	2.00233e-05	NA	NA	7	139760671	PARP12
cg06085204	17:6704273:G:A	-0.017953	7.70001e-09	1.96079e-06	-0.0250347	1.59834e-09	8.7058e-07	NA	NA	17	6659164	XAF1;XAF1;XAF1;XAF1
cg06085204	17:6711197:A:G	-0.017953	7.70001e-09	1.96079e-06	-0.0250347	1.59834e-09	8.7058e-07	NA	NA	17	6659164	XAF1;XAF1;XAF1;XAF1
cg12439472	13:43555685:G:A	0.0798675	7.72176e-09	1.96524e-06	0.0923468	2.81821e-16	4.60741e-13	NA	NA	13	43565399	EPSTI1;EPSTI1
cg12439472	13:43556903:C:T	0.0798675	7.72176e-09	1.96524e-06	0.0923468	2.81821e-16	4.60741e-13	NA	NA	13	43565399	EPSTI1;EPSTI1
cg12439472	13:43557404:T:C	0.0798675	7.72176e-09	1.96524e-06	0.0923468	2.81821e-16	4.60741e-13	NA	NA	13	43565399	EPSTI1;EPSTI1
cg12439472	13:43557529:G:A	0.0798675	7.72176e-09	1.96524e-06	0.0923468	2.81821e-16	4.60741e-13	NA	NA	13	43565399	EPSTI1;EPSTI1
cg12439472	13:43557632:G:A	0.0798675	7.72176e-09	1.96524e-06	0.0923468	2.81821e-16	4.60741e-13	NA	NA	13	43565399	EPSTI1;EPSTI1
cg12439472	13:43557687:G:A	0.0798675	7.72176e-09	1.96524e-06	0.0923468	2.81821e-16	4.60741e-13	NA	NA	13	43565399	EPSTI1;EPSTI1
cg12439472	13:43558189:G:A	0.0798675	7.72176e-09	1.96524e-06	0.0923468	2.81821e-16	4.60741e-13	NA	NA	13	43565399	EPSTI1;EPSTI1
cg22269164	1:160232676:G:A	-0.0190851	7.76744e-09	1.97671e-06	-0.0162891	9.84501e-05	0.0132082	NA	NA	1	160230671	DCAF8;DCAF8;DCAF8;DCAF8;DCAF8
cg25637655	6:29829482:A:C	-0.0567688	7.78666e-09	1.98112e-06	-0.0644507	2.46054e-07	7.53597e-05	0.924434	0.0382335	6	29911542	HLA-A
cg25637655	6:29818229:C:G	-0.0567688	7.78666e-09	1.98112e-06	-0.0644507	2.46054e-07	7.53597e-05	0.927515	0.0471297	6	29911542	HLA-A
cg25637655	6:29818123:G:A	-0.0567688	7.78666e-09	1.98112e-06	-0.0644507	2.46054e-07	7.53597e-05	NA	NA	6	29911542	HLA-A
cg17096289	6:31246703:G:A	-0.0681843	7.79857e-09	1.98399e-06	-0.0734809	1.46511e-07	4.69108e-05	1.11259	0.0340936	6	31238788	HLA-C
cg17096289	6:31286769:C:T	0.058519	7.80441e-09	1.98516e-06	0.0558797	7.13623e-06	0.00143683	0.822962	0.000143908	6	31238788	HLA-C
cg17096289	6:31284253:C:G	0.058519	7.80441e-09	1.98516e-06	0.0558797	7.13623e-06	0.00143683	0.82459	0.000169669	6	31238788	HLA-C
cg23923934	6:31200437:A:G	0.0350333	7.81389e-09	1.98742e-06	0.0241925	1.26778e-05	0.00235672	0.912216	0.0091646	6	31322914	HLA-B
cg09858955	2:57967563:A:G	-0.0383698	7.81943e-09	1.98819e-06	-0.0483043	7.42208e-14	8.6965e-11	NA	NA	2	58135951	VRK2;VRK2
cg09858955	2:57972834:C:A	-0.0383698	7.81943e-09	1.98819e-06	-0.0483043	7.42208e-14	8.6965e-11	NA	NA	2	58135951	VRK2;VRK2
cg09858955	2:57973344:A:C	-0.0383698	7.81943e-09	1.98819e-06	-0.0483043	7.42208e-14	8.6965e-11	NA	NA	2	58135951	VRK2;VRK2
cg09858955	2:57974429:A:T	-0.0383698	7.81943e-09	1.98819e-06	-0.0483043	7.42208e-14	8.6965e-11	NA	NA	2	58135951	VRK2;VRK2
cg15273270	4:36354999:G:A	0.025429	7.82816e-09	1.99025e-06	0.0235924	2.2646e-05	0.00392521	NA	NA	4	36324571	DTHD1;DTHD1
cg26557908	3:66854987:T:G	-0.0173141	7.84417e-09	1.99289e-06	-0.0177355	7.3461e-06	0.00146203	NA	NA	3	66712182
cg26557908	3:66855708:C:T	-0.0173141	7.84417e-09	1.99289e-06	-0.0177355	7.3461e-06	0.00146203	NA	NA	3	66712182
cg26557908	3:66855921:T:G	-0.0173141	7.84417e-09	1.99289e-06	-0.0177355	7.3461e-06	0.00146203	NA	NA	3	66712182
cg26557908	3:66856267:A:G	-0.0173141	7.84417e-09	1.99289e-06	-0.0177355	7.3461e-06	0.00146203	NA	NA	3	66712182
cg26557908	3:66856399:C:T	-0.0173141	7.84417e-09	1.99289e-06	-0.0177355	7.3461e-06	0.00146203	NA	NA	3	66712182
cg26557908	3:66856492:C:T	-0.0173141	7.84417e-09	1.99289e-06	-0.0177355	7.3461e-06	0.00146203	NA	NA	3	66712182
cg26557908	3:66856589:G:A	-0.0173141	7.84417e-09	1.99289e-06	-0.0177355	7.3461e-06	0.00146203	NA	NA	3	66712182
cg26557908	3:66856905:C:G	-0.0173141	7.84417e-09	1.99289e-06	-0.0177355	7.3461e-06	0.00146203	NA	NA	3	66712182
cg26557908	3:66857194:A:G	-0.0173141	7.84417e-09	1.99289e-06	-0.0177355	7.3461e-06	0.00146203	NA	NA	3	66712182
cg24351901	6:29918861:T:G	-0.0198309	7.84673e-09	1.99339e-06	-0.0121722	0.000929264	0.0767716	1.13579	0.000213118	6	29692092	HLA-F;HLA-F;HLA-F
cg16795804	2:37086197:G:C	0.016422	7.87149e-09	1.99951e-06	0.0176417	4.18164e-06	0.00089149	NA	NA	2	37384523	EIF2AK2;EIF2AK2
cg26392102	6:31377047:C:T	-0.0270791	7.87402e-09	2e-06	-0.0222161	0.00022566	0.0257325	0.903676	0.0477395	6	31238751	HLA-C
cg09858955	2:57975170:T:C	-0.0385097	7.8912e-09	2.00404e-06	-0.0483043	7.42208e-14	8.6965e-11	NA	NA	2	58135951	VRK2;VRK2
cg09858955	2:57975524:T:G	-0.0385097	7.8912e-09	2.00404e-06	-0.0483043	7.42208e-14	8.6965e-11	NA	NA	2	58135951	VRK2;VRK2
cg26816919	12:121441461:G:T	-0.0173208	7.8965e-09	2.00523e-06	-0.0187817	2.71506e-06	0.000615865	NA	NA	12	121477815	OASL;OASL;OASL
cg01517384	6:31151039:T:A	0.0368339	7.93227e-09	2.01415e-06	0.026267	0.00109967	0.0867547	0.875488	0.000332996	6	31323856	HLA-B
cg26557908	3:66859035:C:A	-0.0190318	7.94714e-09	2.01777e-06	-0.0225365	8.1871e-07	0.000215167	NA	NA	3	66712182
cg11847933	1:227355918:C:A	-0.0153325	7.97486e-09	2.02464e-06	-0.0154082	1.25495e-05	0.002336	NA	NA	1	227130394	CABC1
cg17608381	6:29881102:T:C	0.0668425	7.97855e-09	2.02542e-06	0.0511726	1.14156e-05	0.00215013	NA	NA	6	29911550	HLA-A
cg11847933	1:227205402:G:A	0.016593	7.98268e-09	2.02582e-06	0.0142105	0.000230398	0.0261737	NA	NA	1	227130394	CABC1
cg11847933	1:227208662:G:A	0.016593	7.98268e-09	2.02582e-06	0.0142105	0.000230398	0.0261737	NA	NA	1	227130394	CABC1
cg11847933	1:227209552:C:T	0.016593	7.98268e-09	2.02582e-06	0.0142105	0.000230398	0.0261737	NA	NA	1	227130394	CABC1
cg11847933	1:227209785:T:C	0.016593	7.98268e-09	2.02582e-06	0.0142105	0.000230398	0.0261737	NA	NA	1	227130394	CABC1
cg12588917	6:29910378:C:T	0.0363945	7.9878e-09	2.02696e-06	0.028534	1.76749e-05	0.00315839	0.914238	0.0236348	6	29692082	HLA-F;HLA-F;HLA-F
cg08779606	1:172716830:G:A	-0.0181046	7.98968e-09	2.02728e-06	-0.0199122	1.06058e-07	3.53157e-05	NA	NA	1	172666960
cg16744803	6:109137561:T:G	0.0324614	7.99904e-09	2.02901e-06	0.0416318	3.80799e-08	1.43092e-05	NA	NA	6	109236057	ARMC2;ARMC2-AS1;ARMC2
cg16744803	6:109138538:C:T	0.0324614	7.99904e-09	2.02901e-06	0.0416318	3.80799e-08	1.43092e-05	NA	NA	6	109236057	ARMC2;ARMC2-AS1;ARMC2
cg16744803	6:109141775:C:T	0.0324614	7.99904e-09	2.02901e-06	0.0416318	3.80799e-08	1.43092e-05	NA	NA	6	109236057	ARMC2;ARMC2-AS1;ARMC2
cg16744803	6:109142896:C:T	0.0324614	7.99904e-09	2.02901e-06	0.0416318	3.80799e-08	1.43092e-05	NA	NA	6	109236057	ARMC2;ARMC2-AS1;ARMC2
cg09625543	21:40715175:A:G	-0.023396	8.01477e-09	2.03235e-06	-0.0257567	2.80756e-07	8.4203e-05	NA	NA	21	40560659	BRWD1;BRWD1
cg09625543	21:40715313:C:T	-0.023396	8.01477e-09	2.03235e-06	-0.0257567	2.80756e-07	8.4203e-05	NA	NA	21	40560659	BRWD1;BRWD1
cg09625543	21:40715791:A:G	-0.023396	8.01477e-09	2.03235e-06	-0.0257567	2.80756e-07	8.4203e-05	NA	NA	21	40560659	BRWD1;BRWD1
cg09625543	21:40715946:C:T	-0.023396	8.01477e-09	2.03235e-06	-0.0257567	2.80756e-07	8.4203e-05	NA	NA	21	40560659	BRWD1;BRWD1
cg17096289	6:32050067:T:C	0.0450824	8.01937e-09	2.03336e-06	0.0321042	0.00131689	0.0990434	0.754219	5.40447e-16	6	31238788	HLA-C
cg26663590	16:28954408:C:T	-0.0199503	8.04263e-09	2.03909e-06	-0.0161157	7.17394e-05	0.0101618	NA	NA	16	28959310
cg17608381	6:30121185:G:A	-0.0726088	8.04328e-09	2.03909e-06	-0.0672545	2.44044e-06	0.000558093	NA	NA	6	29911550	HLA-A
cg08309069	6:31264234:G:A	0.0526209	8.07117e-09	2.04584e-06	0.0450258	0.000120188	0.0154731	NA	NA	6	31240651	HLA-C
cg08309069	6:31264246:T:C	0.0526209	8.07117e-09	2.04584e-06	0.0450258	0.000120188	0.0154731	NA	NA	6	31240651	HLA-C
cg16795804	2:37154425:T:A	0.0164232	8.08582e-09	2.04936e-06	0.0192539	4.94741e-07	0.000138981	NA	NA	2	37384523	EIF2AK2;EIF2AK2
cg12110437	8:144103942:G:A	-0.0442987	8.08635e-09	2.04936e-06	-0.0439747	1.3072e-08	5.6129e-06	NA	NA	8	144098888	LY6E;LY6E;LOC100133669
cg03879629	3:46172903:A:G	0.0333657	8.09626e-09	2.05171e-06	0.0290365	3.60162e-06	0.000781119	NA	NA	3	46152446
cg13007871	6:30552937:A:C	0.0164331	8.11817e-09	2.05677e-06	0.0176971	2.9177e-07	8.73329e-05	0.914907	0.0160024	6	30458519	HLA-E
cg13007871	6:30555146:G:C	0.0164331	8.11817e-09	2.05677e-06	0.0176971	2.9177e-07	8.73329e-05	0.91733	0.0194516	6	30458519	HLA-E
cg13007871	6:30563793:C:G	0.0164331	8.11817e-09	2.05677e-06	0.0176971	2.9177e-07	8.73329e-05	0.919129	0.0223924	6	30458519	HLA-E
cg22199238	11:560871:G:T	0.0189231	8.14578e-09	2.06361e-06	0.0162098	0.000151622	0.0188027	0.826202	2.48118e-08	11	613857	IRF7;IRF7;IRF7;IRF7;IRF7;IRF7
cg20989454	11:575553:A:T	0.018	8.16105e-09	2.06731e-06	0.0140469	0.000166574	0.0203191	0.814362	1.24526e-06	11	613478	IRF7;IRF7;IRF7
cg17096289	6:31266090:G:A	0.0776162	8.19441e-09	2.07543e-06	0.0750332	3.02187e-06	0.000678709	NA	NA	6	31238788	HLA-C
cg17096289	6:31289714:G:T	0.0776162	8.19441e-09	2.07543e-06	0.0750332	3.02187e-06	0.000678709	NA	NA	6	31238788	HLA-C
cg04816140	9:92793643:G:T	-0.0198179	8.22846e-09	2.08389e-06	-0.0234728	9.77558e-07	0.00025261	NA	NA	9	92763384
cg08309069	6:31247135:T:C	-0.0577769	8.23969e-09	2.08623e-06	-0.062412	2.90797e-07	8.70976e-05	0.896645	0.0352467	6	31240651	HLA-C
cg15331332	6:29740166:A:C	0.031582	8.24033e-09	2.08623e-06	0.0245346	1.39846e-06	0.000345413	NA	NA	6	29692111	HLA-F;HLA-F;HLA-F
cg15331332	6:29742257:T:G	0.031582	8.24033e-09	2.08623e-06	0.0245346	1.39846e-06	0.000345413	NA	NA	6	29692111	HLA-F;HLA-F;HLA-F
cg15331332	6:29744623:T:A	0.031582	8.24033e-09	2.08623e-06	0.0245346	1.39846e-06	0.000345413	NA	NA	6	29692111	HLA-F;HLA-F;HLA-F
cg09304470	18:76911798:A:G	0.0261578	8.25964e-09	2.09095e-06	0.0263677	7.9687e-06	0.00156574	NA	NA	18	76916901	ATP9B;ATP9B
cg12439472	13:43558672:A:G	0.0799478	8.30378e-09	2.10163e-06	0.0936727	1.35621e-16	2.36885e-13	NA	NA	13	43565399	EPSTI1;EPSTI1
cg12439472	13:43558690:T:A	0.0799478	8.30378e-09	2.10163e-06	0.0936727	1.35621e-16	2.36885e-13	NA	NA	13	43565399	EPSTI1;EPSTI1
cg12439472	13:43558800:A:G	0.0799478	8.30378e-09	2.10163e-06	0.0936727	1.35621e-16	2.36885e-13	NA	NA	13	43565399	EPSTI1;EPSTI1
cg03763873	13:43559768:A:G	-0.0182835	8.33137e-09	2.10845e-06	-0.0279928	3.55074e-10	2.25885e-07	NA	NA	13	43565901	EPSTI1;EPSTI1
cg23892836	6:29710380:C:T	-0.0262192	8.33447e-09	2.10873e-06	-0.0143929	0.00304568	0.17517	1.08548	0.0447546	6	29692085	HLA-F;HLA-F;HLA-F
cg23892836	6:29711173:T:C	-0.0262192	8.33447e-09	2.10873e-06	-0.0143929	0.00304568	0.17517	1.08548	0.0447546	6	29692085	HLA-F;HLA-F;HLA-F
cg23892836	6:29711334:C:T	-0.0262192	8.33447e-09	2.10873e-06	-0.0143929	0.00304568	0.17517	1.08548	0.0447546	6	29692085	HLA-F;HLA-F;HLA-F
cg14849578	12:125289265:G:A	0.0170396	8.34437e-09	2.11107e-06	0.0137929	0.000229554	0.0260908	NA	NA	12	125282480	SCARB1;SCARB1
cg26392102	6:31475913:A:T	-0.0192351	8.37796e-09	2.1194e-06	-0.0143282	0.00184288	0.125557	1.2533	3.90817e-10	6	31238751	HLA-C
cg24351901	6:29766021:C:T	0.0217588	8.37941e-09	2.11959e-06	0.0180319	7.54311e-06	0.00149333	NA	NA	6	29692092	HLA-F;HLA-F;HLA-F
cg20408505	6:29819648:C:T	0.0240949	8.38141e-09	2.11993e-06	0.0253066	3.9333e-08	1.4685e-05	NA	NA	6	29911494	HLA-A
cg03763873	13:43607916:G:A	-0.0207409	8.38821e-09	2.12148e-06	-0.0291397	7.05412e-08	2.45323e-05	NA	NA	13	43565901	EPSTI1;EPSTI1
cg17096289	6:31315729:T:C	-0.0451143	8.39116e-09	2.12156e-06	-0.0461103	4.13706e-06	0.000884329	1.22726	5.45772e-09	6	31238788	HLA-C
cg17096289	6:31315003:C:T	-0.0451143	8.39116e-09	2.12156e-06	-0.0461103	4.13706e-06	0.000884329	1.22627	6.46642e-09	6	31238788	HLA-C
cg17096289	6:31314866:C:T	-0.0451143	8.39116e-09	2.12156e-06	-0.0461103	4.13706e-06	0.000884329	1.22623	6.48591e-09	6	31238788	HLA-C
cg17096289	6:31314969:G:A	-0.0451143	8.39116e-09	2.12156e-06	-0.0461103	4.13706e-06	0.000884329	1.22587	6.83004e-09	6	31238788	HLA-C
cg15250707	17:25944652:C:T	-0.0192897	8.39578e-09	2.12256e-06	-0.0139836	0.000528942	0.0506726	NA	NA	17	25948250	KSR1
cg17096289	6:31267117:A:G	0.0581271	8.40004e-09	2.12347e-06	0.0630767	8.41357e-07	0.000220665	NA	NA	6	31238788	HLA-C
cg17608381	6:29942191:T:G	0.0673347	8.41373e-09	2.12676e-06	0.0477035	8.72823e-05	0.0119438	NA	NA	6	29911550	HLA-A
cg18399898	10:91153699:T:C	0.0063177	8.42534e-09	2.12953e-06	0.00371567	0.000881353	0.0737132	NA	NA	10	91091681	IFIT3;IFIT3;IFIT3;IFIT3
cg11738389	6:56748499:T:C	-0.0268091	8.43453e-09	2.13134e-06	-0.0214215	5.71973e-05	0.00837846	NA	NA	6	56621425	DST;DST;DST
cg11738389	6:56749653:G:A	-0.0268091	8.43453e-09	2.13134e-06	-0.0214215	5.71973e-05	0.00837846	NA	NA	6	56621425	DST;DST;DST
cg11738389	6:56761430:A:G	-0.0268091	8.43453e-09	2.13134e-06	-0.0214215	5.71973e-05	0.00837846	NA	NA	6	56621425	DST;DST;DST
cg11946459	6:29852249:A:G	0.0753128	8.46172e-09	2.13652e-06	0.0588932	2.28285e-05	0.00395064	NA	NA	6	29911558	HLA-A
cg11946459	6:29852402:C:T	0.0753128	8.46172e-09	2.13652e-06	0.0588932	2.28285e-05	0.00395064	NA	NA	6	29911558	HLA-A
cg11946459	6:29854082:A:T	0.0753128	8.46172e-09	2.13652e-06	0.0588932	2.28285e-05	0.00395064	NA	NA	6	29911558	HLA-A
cg11946459	6:29854132:T:C	0.0753128	8.46172e-09	2.13652e-06	0.0588932	2.28285e-05	0.00395064	NA	NA	6	29911558	HLA-A
cg11946459	6:29854628:T:C	0.0753128	8.46172e-09	2.13652e-06	0.0588932	2.28285e-05	0.00395064	NA	NA	6	29911558	HLA-A
cg11946459	6:29855706:C:G	0.0753128	8.46172e-09	2.13652e-06	0.0588932	2.28285e-05	0.00395064	NA	NA	6	29911558	HLA-A
cg11946459	6:29857502:A:C	0.0753128	8.46172e-09	2.13652e-06	0.0588932	2.28285e-05	0.00395064	NA	NA	6	29911558	HLA-A
cg11946459	6:29859245:T:C	0.0753128	8.46172e-09	2.13652e-06	0.0588932	2.28285e-05	0.00395064	NA	NA	6	29911558	HLA-A
cg11946459	6:29861056:T:C	0.0753128	8.46172e-09	2.13652e-06	0.0588932	2.28285e-05	0.00395064	NA	NA	6	29911558	HLA-A
cg11946459	6:29876440:A:G	0.0753128	8.46172e-09	2.13652e-06	0.0588932	2.28285e-05	0.00395064	NA	NA	6	29911558	HLA-A
cg09888648	8:143505737:G:A	0.0200748	8.46301e-09	2.13668e-06	0.0143844	0.00159357	0.113281	NA	NA	8	143456215	TSNARE1;TSNARE1
cg16795804	2:37095139:G:C	0.0168033	8.46799e-09	2.13776e-06	0.0174699	5.96496e-06	0.00122692	NA	NA	2	37384523	EIF2AK2;EIF2AK2
cg09888648	8:143497202:G:A	0.0201925	8.47144e-09	2.1383e-06	0.0146058	0.0014681	0.106418	NA	NA	8	143456215	TSNARE1;TSNARE1
cg09888648	8:143497768:G:A	0.0201925	8.47144e-09	2.1383e-06	0.0146058	0.0014681	0.106418	NA	NA	8	143456215	TSNARE1;TSNARE1
cg26557908	3:66857252:G:T	-0.0172419	8.47637e-09	2.13937e-06	-0.0177355	7.3461e-06	0.00146203	NA	NA	3	66712182
cg01517384	6:31239585:C:T	0.0446534	8.50971e-09	2.14762e-06	0.0504274	5.5372e-07	0.000153657	0.831962	2.31108e-05	6	31323856	HLA-B
cg11587584	6:29711524:A:G	-0.0180965	8.53221e-09	2.15312e-06	-0.0178449	1.72829e-05	0.0030932	NA	NA	6	29692372	HLA-F;HLA-F;HLA-F
cg25863829	11:130009581:T:C	-0.0311937	8.5458e-09	2.15604e-06	-0.0289011	1.01908e-05	0.00195005	NA	NA	11	129947279	APLP2;APLP2;APLP2;APLP2;APLP2;APLP2
cg25863829	11:130011597:G:A	-0.0311937	8.5458e-09	2.15604e-06	-0.0289011	1.01908e-05	0.00195005	NA	NA	11	129947279	APLP2;APLP2;APLP2;APLP2;APLP2;APLP2
cg25863829	11:130017203:T:G	-0.0311937	8.5458e-09	2.15604e-06	-0.0289011	1.01908e-05	0.00195005	NA	NA	11	129947279	APLP2;APLP2;APLP2;APLP2;APLP2;APLP2
cg00791181	3:114568121:T:C	0.0298168	8.57877e-09	2.16351e-06	0.0279301	2.88408e-05	0.00472914	NA	NA	3	114569943	ZBTB20;ZBTB20;ZBTB20
cg00791181	3:114570006:T:C	0.0298168	8.57877e-09	2.16351e-06	0.0279301	2.88408e-05	0.00472914	NA	NA	3	114569943	ZBTB20;ZBTB20;ZBTB20
cg00791181	3:114570207:C:A	0.0298168	8.57877e-09	2.16351e-06	0.0279301	2.88408e-05	0.00472914	NA	NA	3	114569943	ZBTB20;ZBTB20;ZBTB20
cg00791181	3:114570445:G:A	0.0298168	8.57877e-09	2.16351e-06	0.0279301	2.88408e-05	0.00472914	NA	NA	3	114569943	ZBTB20;ZBTB20;ZBTB20
cg00791181	3:114570637:G:A	0.0298168	8.57877e-09	2.16351e-06	0.0279301	2.88408e-05	0.00472914	NA	NA	3	114569943	ZBTB20;ZBTB20;ZBTB20
cg17608381	6:29939677:A:T	0.0672369	8.60559e-09	2.17005e-06	0.0474744	9.25323e-05	0.0125508	NA	NA	6	29911550	HLA-A
cg16744803	6:109080801:T:G	0.0280655	8.60607e-09	2.17005e-06	0.0299776	4.76679e-06	0.00100554	NA	NA	6	109236057	ARMC2;ARMC2-AS1;ARMC2
cg09858955	2:58094873:A:C	-0.0389692	8.6077e-09	2.17029e-06	-0.0503057	7.93147e-15	1.09677e-11	NA	NA	2	58135951	VRK2;VRK2
cg12110437	8:144104313:T:C	-0.0436741	8.61586e-09	2.17217e-06	-0.0422933	2.71944e-08	1.06701e-05	NA	NA	8	144098888	LY6E;LY6E;LOC100133669
cg14849578	12:125283521:C:T	0.0171525	8.63069e-09	2.17574e-06	0.014467	0.00012197	0.0156562	NA	NA	12	125282480	SCARB1;SCARB1
cg16853860	6:32711050:C:T	-0.0471054	8.65382e-09	2.1814e-06	-0.0394565	0.000185086	0.0221053	1.27483	4.59278e-09	6	32823116	PSMB9;PSMB9;TAP1
cg08309069	6:31102373:C:T	-0.0662716	8.68686e-09	2.18955e-06	-0.0651465	4.2598e-06	0.000906922	NA	NA	6	31240651	HLA-C
cg09858955	2:58058069:C:G	-0.0386533	8.7112e-09	2.19552e-06	-0.0502384	7.60815e-15	1.05297e-11	NA	NA	2	58135951	VRK2;VRK2
cg01517384	6:31393393:C:T	0.0702085	8.71547e-09	2.19642e-06	0.0594658	1.92994e-05	0.00341997	NA	NA	6	31323856	HLA-B
cg17096289	6:31286247:G:A	0.0583164	8.72073e-09	2.19757e-06	0.0551088	1.03298e-05	0.00197226	0.825881	0.00018166	6	31238788	HLA-C
cg08309069	6:31269029:G:A	0.0523907	8.74654e-09	2.2039e-06	0.045979	8.34198e-05	0.0114797	NA	NA	6	31240651	HLA-C
cg25863829	11:130009306:G:A	-0.0313423	8.75637e-09	2.2062e-06	-0.0289011	1.01908e-05	0.00195005	NA	NA	11	129947279	APLP2;APLP2;APLP2;APLP2;APLP2;APLP2
cg09858955	2:58110969:C:A	-0.038642	8.77085e-09	2.20967e-06	-0.0495103	1.97038e-14	2.5668e-11	NA	NA	2	58135951	VRK2;VRK2
cg15331332	6:29732813:G:T	0.0318706	8.77391e-09	2.21027e-06	0.0245168	6.04428e-07	0.000165726	NA	NA	6	29692111	HLA-F;HLA-F;HLA-F
cg22199238	11:690741:G:A	0.0192294	8.78056e-09	2.21177e-06	0.0181748	3.47562e-05	0.00551886	0.899912	0.00206706	11	613857	IRF7;IRF7;IRF7;IRF7;IRF7;IRF7
cg20291162	17:40565926:T:G	-0.0612785	8.78294e-09	2.2122e-06	-0.0533092	0.000102749	0.013611	NA	NA	17	40259547	DHX58
cg16853860	6:32702041:A:T	-0.0448791	8.79775e-09	2.21575e-06	-0.0392343	4.69024e-05	0.00707838	1.23735	1.1262e-07	6	32823116	PSMB9;PSMB9;TAP1
cg26959945	7:20160370:C:A	-0.0219021	8.85174e-09	2.22754e-06	-0.0237946	4.05298e-06	0.000868158	NA	NA	7	20233217	MACC1
cg26959945	7:20160546:C:A	-0.0219021	8.85174e-09	2.22754e-06	-0.0237946	4.05298e-06	0.000868158	NA	NA	7	20233217	MACC1
cg26959945	7:20160584:G:C	-0.0219021	8.85174e-09	2.22754e-06	-0.0237946	4.05298e-06	0.000868158	NA	NA	7	20233217	MACC1
cg26959945	7:20162649:G:A	-0.0219021	8.85174e-09	2.22754e-06	-0.0237946	4.05298e-06	0.000868158	NA	NA	7	20233217	MACC1
cg11946459	6:29925636:G:T	0.090497	8.85783e-09	2.22754e-06	0.066689	8.1674e-05	0.0112754	NA	NA	6	29911558	HLA-A
cg11946459	6:29926139:A:C	0.090497	8.85783e-09	2.22754e-06	0.066689	8.1674e-05	0.0112754	NA	NA	6	29911558	HLA-A
cg11946459	6:29926668:C:G	0.090497	8.85783e-09	2.22754e-06	0.066689	8.1674e-05	0.0112754	NA	NA	6	29911558	HLA-A
cg11946459	6:29928309:A:C	0.090497	8.85783e-09	2.22754e-06	0.066689	8.1674e-05	0.0112754	NA	NA	6	29911558	HLA-A
cg11946459	6:29928574:T:G	0.090497	8.85783e-09	2.22754e-06	0.066689	8.1674e-05	0.0112754	NA	NA	6	29911558	HLA-A
cg11946459	6:29929336:A:G	0.090497	8.85783e-09	2.22754e-06	0.066689	8.1674e-05	0.0112754	NA	NA	6	29911558	HLA-A
cg11946459	6:29932169:A:T	0.090497	8.85783e-09	2.22754e-06	0.066689	8.1674e-05	0.0112754	NA	NA	6	29911558	HLA-A
cg11946459	6:29932923:G:A	0.090497	8.85783e-09	2.22754e-06	0.066689	8.1674e-05	0.0112754	NA	NA	6	29911558	HLA-A
cg11946459	6:29933549:T:G	0.090497	8.85783e-09	2.22754e-06	0.066689	8.1674e-05	0.0112754	NA	NA	6	29911558	HLA-A
cg11946459	6:29933550:T:C	0.090497	8.85783e-09	2.22754e-06	0.066689	8.1674e-05	0.0112754	NA	NA	6	29911558	HLA-A
cg11946459	6:29934454:A:G	0.090497	8.85783e-09	2.22754e-06	0.066689	8.1674e-05	0.0112754	NA	NA	6	29911558	HLA-A
cg11946459	6:29935049:T:G	0.090497	8.85783e-09	2.22754e-06	0.066689	8.1674e-05	0.0112754	NA	NA	6	29911558	HLA-A
cg11946459	6:29935469:T:C	0.090497	8.85783e-09	2.22754e-06	0.066689	8.1674e-05	0.0112754	NA	NA	6	29911558	HLA-A
cg11946459	6:29936135:G:T	0.090497	8.85783e-09	2.22754e-06	0.066689	8.1674e-05	0.0112754	NA	NA	6	29911558	HLA-A
cg11946459	6:29937826:T:C	0.090497	8.85783e-09	2.22754e-06	0.066689	8.1674e-05	0.0112754	NA	NA	6	29911558	HLA-A
cg11946459	6:29943688:G:C	0.0626957	8.86171e-09	2.22834e-06	0.0410277	0.000512319	0.049646	NA	NA	6	29911558	HLA-A
cg24628310	3:52566820:C:A	-0.0148649	8.86748e-09	2.22962e-06	-0.0138899	1.47605e-05	0.00268817	NA	NA	3	52813873	ITIH1;ITIH1;ITIH1;ITIH1
cg15273270	4:36359587:G:C	0.0253518	8.87224e-09	2.22988e-06	0.0233207	2.77463e-05	0.00461131	NA	NA	4	36324571	DTHD1;DTHD1
cg15273270	4:36359605:C:T	0.0253518	8.87224e-09	2.22988e-06	0.0233207	2.77463e-05	0.00461131	NA	NA	4	36324571	DTHD1;DTHD1
cg16795804	2:37136760:T:C	0.016409	8.87272e-09	2.22988e-06	0.0191209	6.58739e-07	0.000178154	NA	NA	2	37384523	EIF2AK2;EIF2AK2
cg16795804	2:37137253:C:T	0.016409	8.87272e-09	2.22988e-06	0.0191209	6.58739e-07	0.000178154	NA	NA	2	37384523	EIF2AK2;EIF2AK2
cg16795804	2:37138046:C:A	0.016409	8.87272e-09	2.22988e-06	0.0191209	6.58739e-07	0.000178154	NA	NA	2	37384523	EIF2AK2;EIF2AK2
cg16795804	2:37140713:A:C	0.016409	8.87272e-09	2.22988e-06	0.0191209	6.58739e-07	0.000178154	NA	NA	2	37384523	EIF2AK2;EIF2AK2
cg11946459	6:29698661:G:A	0.0620794	8.87608e-09	2.23055e-06	0.0563396	1.69011e-06	0.000406629	NA	NA	6	29911558	HLA-A
cg16795804	2:37477794:C:A	0.0181936	8.89733e-09	2.23572e-06	0.0254978	4.00775e-10	2.52046e-07	NA	NA	2	37384523	EIF2AK2;EIF2AK2
cg14849578	12:125286728:A:G	0.0171877	8.90976e-09	2.23733e-06	0.0147967	9.22558e-05	0.0125176	NA	NA	12	125282480	SCARB1;SCARB1
cg16744803	6:109145305:T:C	0.0322536	8.91214e-09	2.23733e-06	0.0416318	3.80799e-08	1.43092e-05	NA	NA	6	109236057	ARMC2;ARMC2-AS1;ARMC2
cg17096289	6:30763291:G:A	-0.0683728	8.91779e-09	2.23733e-06	-0.0554037	0.00121374	0.0931926	1.4282	3.83297e-12	6	31238788	HLA-C
cg17096289	6:30758371:C:G	-0.0683728	8.91779e-09	2.23733e-06	-0.0554037	0.00121374	0.0931926	1.42826	3.93701e-12	6	31238788	HLA-C
cg17096289	6:30758664:A:C	-0.0683728	8.91779e-09	2.23733e-06	-0.0554037	0.00121374	0.0931926	1.42826	3.93701e-12	6	31238788	HLA-C
cg17096289	6:30758848:T:A	-0.0683728	8.91779e-09	2.23733e-06	-0.0554037	0.00121374	0.0931926	1.42826	3.93701e-12	6	31238788	HLA-C
cg17096289	6:30759335:T:C	-0.0683728	8.91779e-09	2.23733e-06	-0.0554037	0.00121374	0.0931926	1.42826	3.93701e-12	6	31238788	HLA-C
cg17096289	6:30759426:G:A	-0.0683728	8.91779e-09	2.23733e-06	-0.0554037	0.00121374	0.0931926	1.42826	3.93701e-12	6	31238788	HLA-C
cg17096289	6:30759489:A:G	-0.0683728	8.91779e-09	2.23733e-06	-0.0554037	0.00121374	0.0931926	1.42826	3.93701e-12	6	31238788	HLA-C
cg17096289	6:30760025:T:C	-0.0683728	8.91779e-09	2.23733e-06	-0.0554037	0.00121374	0.0931926	1.42826	3.93701e-12	6	31238788	HLA-C
cg17096289	6:30760190:C:T	-0.0683728	8.91779e-09	2.23733e-06	-0.0554037	0.00121374	0.0931926	1.42826	3.93701e-12	6	31238788	HLA-C
cg17096289	6:30760276:C:T	-0.0683728	8.91779e-09	2.23733e-06	-0.0554037	0.00121374	0.0931926	1.42826	3.93701e-12	6	31238788	HLA-C
cg17096289	6:30760725:G:A	-0.0683728	8.91779e-09	2.23733e-06	-0.0554037	0.00121374	0.0931926	1.42826	3.93701e-12	6	31238788	HLA-C
cg17096289	6:30760907:T:C	-0.0683728	8.91779e-09	2.23733e-06	-0.0554037	0.00121374	0.0931926	1.42826	3.93701e-12	6	31238788	HLA-C
cg17096289	6:30760968:C:T	-0.0683728	8.91779e-09	2.23733e-06	-0.0554037	0.00121374	0.0931926	1.42826	3.93701e-12	6	31238788	HLA-C
cg17096289	6:30761089:G:A	-0.0683728	8.91779e-09	2.23733e-06	-0.0554037	0.00121374	0.0931926	1.42826	3.93701e-12	6	31238788	HLA-C
cg17096289	6:30761132:C:T	-0.0683728	8.91779e-09	2.23733e-06	-0.0554037	0.00121374	0.0931926	1.42826	3.93701e-12	6	31238788	HLA-C
cg17096289	6:30761487:T:C	-0.0683728	8.91779e-09	2.23733e-06	-0.0554037	0.00121374	0.0931926	1.42826	3.93701e-12	6	31238788	HLA-C
cg17096289	6:30762238:A:G	-0.0683728	8.91779e-09	2.23733e-06	-0.0554037	0.00121374	0.0931926	1.42826	3.93701e-12	6	31238788	HLA-C
cg17096289	6:30762542:C:T	-0.0683728	8.91779e-09	2.23733e-06	-0.0554037	0.00121374	0.0931926	1.42826	3.93701e-12	6	31238788	HLA-C
cg23892836	6:29909616:T:C	-0.0247129	8.91917e-09	2.23733e-06	-0.017594	8.93822e-05	0.0121835	1.15636	2.76861e-05	6	29692085	HLA-F;HLA-F;HLA-F
cg23892836	6:29909376:C:A	-0.0247129	8.91917e-09	2.23733e-06	-0.017594	8.93822e-05	0.0121835	1.15196	4.48679e-05	6	29692085	HLA-F;HLA-F;HLA-F
cg09858955	2:58061127:C:T	-0.0386997	8.92879e-09	2.23956e-06	-0.0502384	7.60815e-15	1.05297e-11	NA	NA	2	58135951	VRK2;VRK2
cg18387515	12:46063580:T:C	-0.0197119	8.93516e-09	2.24095e-06	-0.014718	0.000360195	0.0373653	NA	NA	12	46049237
cg26816919	12:121414915:G:A	-0.0174835	8.93571e-09	2.24095e-06	-0.0173212	9.95331e-06	0.00191215	NA	NA	12	121477815	OASL;OASL;OASL
cg07839313	19:17505933:A:C	-0.0256077	8.94145e-09	2.24203e-06	-0.0232601	9.59036e-08	3.23075e-05	NA	NA	19	17514600	BST2
cg07839313	19:17506176:T:C	-0.0256077	8.94145e-09	2.24203e-06	-0.0232601	9.59036e-08	3.23075e-05	NA	NA	19	17514600	BST2
cg16795804	2:37189296:T:C	0.0163715	8.9631e-09	2.24729e-06	0.0192405	4.97416e-07	0.000139696	NA	NA	2	37384523	EIF2AK2;EIF2AK2
cg11847933	1:227141493:C:T	0.016997	8.98839e-09	2.25345e-06	0.0192142	9.8623e-07	0.000254583	NA	NA	1	227130394	CABC1
cg09625543	21:40710547:C:T	-0.0233175	9.0024e-09	2.25608e-06	-0.0257339	2.84924e-07	8.5397e-05	NA	NA	21	40560659	BRWD1;BRWD1
cg09625543	21:40711477:C:A	-0.0233175	9.0024e-09	2.25608e-06	-0.0257339	2.84924e-07	8.5397e-05	NA	NA	21	40560659	BRWD1;BRWD1
cg09625543	21:40711689:C:T	-0.0233175	9.0024e-09	2.25608e-06	-0.0257339	2.84924e-07	8.5397e-05	NA	NA	21	40560659	BRWD1;BRWD1
cg09625543	21:40713134:G:A	-0.0233175	9.0024e-09	2.25608e-06	-0.0257339	2.84924e-07	8.5397e-05	NA	NA	21	40560659	BRWD1;BRWD1
cg09625543	21:40713833:C:G	-0.0233175	9.0024e-09	2.25608e-06	-0.0257339	2.84924e-07	8.5397e-05	NA	NA	21	40560659	BRWD1;BRWD1
cg20033981	13:41459638:A:G	-0.0193969	9.02537e-09	2.26166e-06	-0.018593	7.87297e-08	2.71523e-05	NA	NA	13	41590153	ELF1
cg16795804	2:37136638:T:C	0.0164513	9.02997e-09	2.26263e-06	0.0191209	6.58739e-07	0.000178154	NA	NA	2	37384523	EIF2AK2;EIF2AK2
cg01329005	19:17528809:G:A	0.00916968	9.03781e-09	2.26442e-06	0.0144376	7.35725e-10	4.28121e-07	NA	NA	19	17516712	BST2
cg23560569	3:38944132:C:T	0.0365935	9.08826e-09	2.27688e-06	0.0251937	0.00152399	0.109571	NA	NA	3	39254991
cg13092901	22:50978024:C:A	-0.0135831	9.09959e-09	2.27954e-06	-0.00902191	0.00683034	0.281489	NA	NA	22	50965373	TYMP;SCO2;SCO2;TYMP;TYMP;SCO2;SCO2
cg25637655	6:29673818:T:C	-0.0521068	9.10752e-09	2.28081e-06	-0.057806	3.85624e-07	0.000111325	NA	NA	6	29911542	HLA-A
cg25637655	6:29673929:G:A	-0.0521068	9.10752e-09	2.28081e-06	-0.057806	3.85624e-07	0.000111325	NA	NA	6	29911542	HLA-A
cg25637655	6:29676537:G:A	-0.0521068	9.10752e-09	2.28081e-06	-0.057806	3.85624e-07	0.000111325	NA	NA	6	29911542	HLA-A
cg25637655	6:29677249:G:A	-0.0521068	9.10752e-09	2.28081e-06	-0.057806	3.85624e-07	0.000111325	NA	NA	6	29911542	HLA-A
cg23923934	6:31243578:G:A	-0.0537638	9.12982e-09	2.28621e-06	-0.0371538	6.17099e-06	0.00126158	NA	NA	6	31322914	HLA-B
cg24351901	6:29659124:A:G	-0.0208613	9.14203e-09	2.28909e-06	-0.0153408	9.20456e-05	0.012502	1.1024	0.0170411	6	29692092	HLA-F;HLA-F;HLA-F
cg18387515	12:46050339:A:G	-0.0203683	9.23548e-09	2.31231e-06	-0.0139408	0.00122603	0.0939312	NA	NA	12	46049237
cg16795804	2:37486527:A:G	0.0181605	9.26727e-09	2.32009e-06	0.0252881	4.94877e-10	3.01372e-07	NA	NA	2	37384523	EIF2AK2;EIF2AK2
cg23923934	6:31061013:C:T	-0.0496688	9.32865e-09	2.33527e-06	-0.0329927	5.72576e-05	0.00838277	NA	NA	6	31322914	HLA-B
cg20989454	11:565873:G:A	0.0159577	9.3557e-09	2.34131e-06	0.0162321	2.86187e-06	0.000647328	0.846794	1.28963e-05	11	613478	IRF7;IRF7;IRF7
cg20989454	11:565910:A:G	0.0159577	9.3557e-09	2.34131e-06	0.0162321	2.86187e-06	0.000647328	0.847262	1.36921e-05	11	613478	IRF7;IRF7;IRF7
cg20989454	11:566094:A:C	0.0159577	9.3557e-09	2.34131e-06	0.0162321	2.86187e-06	0.000647328	0.848293	1.58295e-05	11	613478	IRF7;IRF7;IRF7
cg20989454	11:566300:A:G	0.0159577	9.3557e-09	2.34131e-06	0.0162321	2.86187e-06	0.000647328	0.848293	1.58295e-05	11	613478	IRF7;IRF7;IRF7
cg18399898	10:91145689:T:G	0.00633921	9.36113e-09	2.34248e-06	0.00357195	0.00159204	0.113175	NA	NA	10	91091681	IFIT3;IFIT3;IFIT3;IFIT3
cg03310874	7:4859474:T:C	0.0234386	9.36268e-09	2.34269e-06	0.0168284	0.0028252	0.167018	NA	NA	7	4850260	RADIL
cg16795804	2:37467264:T:C	0.0182034	9.37878e-09	2.34653e-06	0.0252881	4.94877e-10	3.01372e-07	NA	NA	2	37384523	EIF2AK2;EIF2AK2
cg01517384	6:31241207:C:T	0.0444331	9.38643e-09	2.34826e-06	0.0495113	7.60335e-07	0.000201316	0.832723	2.57524e-05	6	31323856	HLA-B
cg17114584	11:540584:G:A	-0.0531764	9.39413e-09	2.35e-06	-0.0494951	2.7213e-09	1.37896e-06	NA	NA	11	613792	IRF7;IRF7;IRF7
cg24351901	6:29665361:A:G	0.019063	9.39612e-09	2.35032e-06	0.0185787	1.02274e-08	4.5191e-06	0.914431	0.0168398	6	29692092	HLA-F;HLA-F;HLA-F
cg01517384	6:31273745:T:C	0.0352834	9.42781e-09	2.35806e-06	0.0373354	1.91693e-07	5.98589e-05	0.809349	2.94575e-09	6	31323856	HLA-B
cg08309069	6:31232030:C:T	0.0814376	9.50357e-09	2.37682e-06	0.0674155	0.00024633	0.0275871	0.851298	0.0428552	6	31240651	HLA-C
cg01517384	6:31835164:G:C	-0.0474722	9.54976e-09	2.388e-06	-0.0387996	0.00101076	0.0817562	1.45566	5.12027e-16	6	31323856	HLA-B
cg01517384	6:31826705:G:A	-0.0474722	9.54976e-09	2.388e-06	-0.0387996	0.00101076	0.0817562	1.45161	7.73946e-16	6	31323856	HLA-B
cg26557908	3:66854475:C:T	-0.0172478	9.5547e-09	2.38886e-06	-0.01768	8.30289e-06	0.001628	NA	NA	3	66712182
cg26557908	3:66854561:G:A	-0.0172478	9.5547e-09	2.38886e-06	-0.01768	8.30289e-06	0.001628	NA	NA	3	66712182
cg17114584	11:539906:T:C	-0.0532656	9.57484e-09	2.39296e-06	-0.0495637	2.73854e-09	1.3866e-06	NA	NA	11	613792	IRF7;IRF7;IRF7
cg17114584	11:540604:A:C	-0.0532656	9.57484e-09	2.39296e-06	-0.0495637	2.73854e-09	1.3866e-06	NA	NA	11	613792	IRF7;IRF7;IRF7
cg17114584	11:542645:C:T	-0.0532656	9.57484e-09	2.39296e-06	-0.0495637	2.73854e-09	1.3866e-06	NA	NA	11	613792	IRF7;IRF7;IRF7
cg17114584	11:543376:G:A	-0.0532656	9.57484e-09	2.39296e-06	-0.0495637	2.73854e-09	1.3866e-06	NA	NA	11	613792	IRF7;IRF7;IRF7
cg17114584	11:545564:G:A	-0.0532656	9.57484e-09	2.39296e-06	-0.0495637	2.73854e-09	1.3866e-06	NA	NA	11	613792	IRF7;IRF7;IRF7
cg09625543	21:40686521:C:T	-0.0216735	9.62257e-09	2.4047e-06	-0.020937	4.94532e-06	0.00103874	NA	NA	21	40560659	BRWD1;BRWD1
cg11738389	6:56822998:C:G	-0.0297758	9.6433e-09	2.4078e-06	-0.0256704	1.80415e-05	0.00321814	NA	NA	6	56621425	DST;DST;DST
cg11738389	6:56823101:G:C	-0.0297758	9.6433e-09	2.4078e-06	-0.0256704	1.80415e-05	0.00321814	NA	NA	6	56621425	DST;DST;DST
cg11738389	6:56823425:T:C	-0.0297758	9.6433e-09	2.4078e-06	-0.0256704	1.80415e-05	0.00321814	NA	NA	6	56621425	DST;DST;DST
cg11738389	6:56827936:T:A	-0.0297758	9.6433e-09	2.4078e-06	-0.0256704	1.80415e-05	0.00321814	NA	NA	6	56621425	DST;DST;DST
cg11738389	6:56831532:T:C	-0.0297758	9.6433e-09	2.4078e-06	-0.0256704	1.80415e-05	0.00321814	NA	NA	6	56621425	DST;DST;DST
cg11738389	6:56833483:G:A	-0.0297758	9.6433e-09	2.4078e-06	-0.0256704	1.80415e-05	0.00321814	NA	NA	6	56621425	DST;DST;DST
cg11738389	6:56834185:G:A	-0.0297758	9.6433e-09	2.4078e-06	-0.0256704	1.80415e-05	0.00321814	NA	NA	6	56621425	DST;DST;DST
cg11738389	6:56848052:C:G	-0.0297758	9.6433e-09	2.4078e-06	-0.0256704	1.80415e-05	0.00321814	NA	NA	6	56621425	DST;DST;DST
cg11738389	6:56848687:A:G	-0.0297758	9.6433e-09	2.4078e-06	-0.0256704	1.80415e-05	0.00321814	NA	NA	6	56621425	DST;DST;DST
cg11738389	6:56848842:C:T	-0.0297758	9.6433e-09	2.4078e-06	-0.0256704	1.80415e-05	0.00321814	NA	NA	6	56621425	DST;DST;DST
cg11738389	6:56850869:C:A	-0.0297758	9.6433e-09	2.4078e-06	-0.0256704	1.80415e-05	0.00321814	NA	NA	6	56621425	DST;DST;DST
cg11946459	6:29672360:C:G	0.0662811	9.64769e-09	2.40871e-06	0.0557774	6.18141e-06	0.00126323	NA	NA	6	29911558	HLA-A
cg26816919	12:121388962:A:C	-0.0176289	9.65653e-09	2.40997e-06	-0.0181532	5.27089e-06	0.00110047	NA	NA	12	121477815	OASL;OASL;OASL
cg26816919	12:121389721:A:G	-0.0176289	9.65653e-09	2.40997e-06	-0.0181532	5.27089e-06	0.00110047	NA	NA	12	121477815	OASL;OASL;OASL
cg26816919	12:121390078:A:G	-0.0176289	9.65653e-09	2.40997e-06	-0.0181532	5.27089e-06	0.00110047	NA	NA	12	121477815	OASL;OASL;OASL
cg26816919	12:121391671:C:A	-0.0176289	9.65653e-09	2.40997e-06	-0.0181532	5.27089e-06	0.00110047	NA	NA	12	121477815	OASL;OASL;OASL
cg26816919	12:121392341:C:T	-0.0176289	9.65653e-09	2.40997e-06	-0.0181532	5.27089e-06	0.00110047	NA	NA	12	121477815	OASL;OASL;OASL
cg16070035	5:96039025:T:C	0.0303811	9.6605e-09	2.41059e-06	0.0257172	4.91232e-05	0.00734399	NA	NA	5	96077898	CAST;CAST;CAST;CAST;CAST;CAST
cg16070035	5:96042840:A:G	0.0303811	9.6605e-09	2.41059e-06	0.0257172	4.91232e-05	0.00734399	NA	NA	5	96077898	CAST;CAST;CAST;CAST;CAST;CAST
cg16795804	2:37428743:C:T	0.0184487	9.68753e-09	2.41714e-06	0.0262011	8.61361e-11	6.24346e-08	NA	NA	2	37384523	EIF2AK2;EIF2AK2
cg12110437	8:144110838:G:C	-0.0447559	9.69993e-09	2.41986e-06	-0.0460543	4.00882e-09	1.94673e-06	NA	NA	8	144098888	LY6E;LY6E;LOC100133669
cg12110437	8:144110923:T:C	-0.0447559	9.69993e-09	2.41986e-06	-0.0460543	4.00882e-09	1.94673e-06	NA	NA	8	144098888	LY6E;LY6E;LOC100133669
cg16744803	6:109089663:G:T	0.0299675	9.72621e-09	2.42623e-06	0.028122	7.80901e-05	0.0109173	NA	NA	6	109236057	ARMC2;ARMC2-AS1;ARMC2
cg09858955	2:58167440:C:T	-0.0387688	9.72746e-09	2.42635e-06	-0.0527724	6.20746e-16	9.7299e-13	NA	NA	2	58135951	VRK2;VRK2
cg03763873	13:43553826:T:G	0.0188952	9.77583e-09	2.43822e-06	0.0310139	9.80091e-12	8.47369e-09	NA	NA	13	43565901	EPSTI1;EPSTI1
cg23892836	6:29833779:A:G	-0.0292088	9.87969e-09	2.4637e-06	-0.0191012	0.000572921	0.0538641	1.26505	4.60747e-07	6	29692085	HLA-F;HLA-F;HLA-F
cg23892836	6:29834041:G:A	-0.0292088	9.87969e-09	2.4637e-06	-0.0191012	0.000572921	0.0538641	1.26505	4.60747e-07	6	29692085	HLA-F;HLA-F;HLA-F
cg17598574	1:112223956:T:C	-0.017271	9.88414e-09	2.4637e-06	-0.0219057	1.21757e-08	5.2443e-06	NA	NA	1	112171207	RAP1A;RAP1A
cg17598574	1:112230483:A:G	-0.017271	9.88414e-09	2.4637e-06	-0.0219057	1.21757e-08	5.2443e-06	NA	NA	1	112171207	RAP1A;RAP1A
cg17598574	1:112233050:T:A	-0.017271	9.88414e-09	2.4637e-06	-0.0219057	1.21757e-08	5.2443e-06	NA	NA	1	112171207	RAP1A;RAP1A
cg17598574	1:112234068:T:A	-0.017271	9.88414e-09	2.4637e-06	-0.0219057	1.21757e-08	5.2443e-06	NA	NA	1	112171207	RAP1A;RAP1A
cg17598574	1:112240897:G:A	-0.017271	9.88414e-09	2.4637e-06	-0.0219057	1.21757e-08	5.2443e-06	NA	NA	1	112171207	RAP1A;RAP1A
cg17598574	1:112244614:T:C	-0.017271	9.88414e-09	2.4637e-06	-0.0219057	1.21757e-08	5.2443e-06	NA	NA	1	112171207	RAP1A;RAP1A
cg12757378	7:6344575:C:T	-0.0241108	9.89582e-09	2.46622e-06	-0.0211095	2.481e-06	0.000566963	NA	NA	7	6334715
cg12757378	7:6347147:G:A	-0.0241108	9.89582e-09	2.46622e-06	-0.0211095	2.481e-06	0.000566963	NA	NA	7	6334715
cg13092901	22:50966634:G:T	-0.0124658	9.91777e-09	2.47131e-06	-0.0147643	5.82504e-07	0.000160778	NA	NA	22	50965373	TYMP;SCO2;SCO2;TYMP;TYMP;SCO2;SCO2
cg13092901	22:50966914:T:C	-0.0124658	9.91777e-09	2.47131e-06	-0.0147643	5.82504e-07	0.000160778	NA	NA	22	50965373	TYMP;SCO2;SCO2;TYMP;TYMP;SCO2;SCO2
cg15331332	6:29704638:C:T	0.0346676	9.91981e-09	2.47143e-06	0.0298111	4.65723e-08	1.70842e-05	NA	NA	6	29692111	HLA-F;HLA-F;HLA-F
cg15331332	6:29710726:A:G	0.0346676	9.91981e-09	2.47143e-06	0.0298111	4.65723e-08	1.70842e-05	NA	NA	6	29692111	HLA-F;HLA-F;HLA-F
cg25637655	6:29915061:T:C	0.0543877	9.95483e-09	2.47996e-06	0.0535103	1.18138e-05	0.00221241	1.17183	9.86698e-06	6	29911542	HLA-A
cg15946524	2:47685710:C:T	0.0383096	9.95642e-09	2.48016e-06	0.0307902	6.66326e-06	0.00135502	NA	NA	2	47714346
cg26557908	3:66712027:A:G	0.0237021	9.98224e-09	2.4864e-06	0.0271349	7.31254e-07	0.000194601	NA	NA	3	66712182
cg18399898	10:91098008:G:A	0.0074029	9.99277e-09	2.48883e-06	0.00564905	1.26339e-05	0.00235061	NA	NA	10	91091681	IFIT3;IFIT3;IFIT3;IFIT3
cg02408464	11:103664409:C:T	-0.024812	1.00686e-08	2.50751e-06	-0.0199707	6.97158e-05	0.00992623	NA	NA	11	103746841
cg13007871	6:30501464:G:A	0.016102	1.00993e-08	2.51437e-06	0.017645	2.57219e-07	7.83958e-05	0.926569	0.0379855	6	30458519	HLA-E
cg13007871	6:30486434:G:A	0.016102	1.00993e-08	2.51437e-06	0.017645	2.57219e-07	7.83958e-05	0.92825	0.0427379	6	30458519	HLA-E
cg13007871	6:30474546:G:A	0.016102	1.00993e-08	2.51437e-06	0.017645	2.57219e-07	7.83958e-05	0.928254	0.0427508	6	30458519	HLA-E
cg13007871	6:30483680:G:A	0.016102	1.00993e-08	2.51437e-06	0.017645	2.57219e-07	7.83958e-05	0.928753	0.0442947	6	30458519	HLA-E
cg08836972	6:26399796:A:G	-0.038113	1.0155e-08	2.52804e-06	-0.0391209	2.88151e-06	0.00065117	NA	NA	6	26532914
cg09858955	2:57980955:A:T	-0.038056	1.01585e-08	2.52834e-06	-0.0472794	2.43259e-13	2.62577e-10	NA	NA	2	58135951	VRK2;VRK2
cg09858955	2:57993568:G:A	-0.038056	1.01585e-08	2.52834e-06	-0.0472794	2.43259e-13	2.62577e-10	NA	NA	2	58135951	VRK2;VRK2
cg09858955	2:57995852:A:G	-0.038056	1.01585e-08	2.52834e-06	-0.0472794	2.43259e-13	2.62577e-10	NA	NA	2	58135951	VRK2;VRK2
cg11946459	6:29675227:T:A	0.0841848	1.01647e-08	2.52968e-06	0.0628575	6.39176e-05	0.00920784	NA	NA	6	29911558	HLA-A
cg23892836	6:29922391:T:C	-0.024203	1.01762e-08	2.53234e-06	-0.0168576	0.000128707	0.0163862	1.14967	5.55082e-05	6	29692085	HLA-F;HLA-F;HLA-F
cg23923934	6:31283392:T:C	-0.0328593	1.02008e-08	2.53827e-06	-0.0241743	5.52692e-06	0.00114747	0.901392	0.00268892	6	31322914	HLA-B
cg26959945	7:20214402:C:T	-0.0226425	1.02096e-08	2.54025e-06	-0.0224315	2.09474e-05	0.00368217	NA	NA	7	20233217	MACC1
cg17598574	1:112231231:C:T	-0.017212	1.02207e-08	2.54143e-06	-0.0219057	1.21757e-08	5.2443e-06	NA	NA	1	112171207	RAP1A;RAP1A
cg17598574	1:112232419:G:C	-0.017212	1.02207e-08	2.54143e-06	-0.0219057	1.21757e-08	5.2443e-06	NA	NA	1	112171207	RAP1A;RAP1A
cg17598574	1:112241795:A:G	-0.017212	1.02207e-08	2.54143e-06	-0.0219057	1.21757e-08	5.2443e-06	NA	NA	1	112171207	RAP1A;RAP1A
cg17598574	1:112247965:G:T	-0.017212	1.02207e-08	2.54143e-06	-0.0219057	1.21757e-08	5.2443e-06	NA	NA	1	112171207	RAP1A;RAP1A
cg17598574	1:112249883:C:T	-0.017212	1.02207e-08	2.54143e-06	-0.0219057	1.21757e-08	5.2443e-06	NA	NA	1	112171207	RAP1A;RAP1A
cg17598574	1:112251902:C:T	-0.017212	1.02207e-08	2.54143e-06	-0.0219057	1.21757e-08	5.2443e-06	NA	NA	1	112171207	RAP1A;RAP1A
cg17598574	1:112253397:G:A	-0.017212	1.02207e-08	2.54143e-06	-0.0219057	1.21757e-08	5.2443e-06	NA	NA	1	112171207	RAP1A;RAP1A
cg17598574	1:112254674:C:T	-0.017212	1.02207e-08	2.54143e-06	-0.0219057	1.21757e-08	5.2443e-06	NA	NA	1	112171207	RAP1A;RAP1A
cg15273270	4:36416179:A:T	0.0275622	1.02283e-08	2.54313e-06	0.028047	3.17321e-06	0.000706981	NA	NA	4	36324571	DTHD1;DTHD1
cg09858955	2:58150768:T:C	-0.03947	1.02956e-08	2.55887e-06	-0.0529621	2.28267e-15	3.35869e-12	NA	NA	2	58135951	VRK2;VRK2
cg09858955	2:58156539:T:C	-0.03947	1.02956e-08	2.55887e-06	-0.0529621	2.28267e-15	3.35869e-12	NA	NA	2	58135951	VRK2;VRK2
cg09858955	2:58160123:A:C	-0.03947	1.02956e-08	2.55887e-06	-0.0529621	2.28267e-15	3.35869e-12	NA	NA	2	58135951	VRK2;VRK2
cg09858955	2:58164454:G:A	-0.03947	1.02956e-08	2.55887e-06	-0.0529621	2.28267e-15	3.35869e-12	NA	NA	2	58135951	VRK2;VRK2
cg09858955	2:58177082:C:A	-0.03947	1.02956e-08	2.55887e-06	-0.0529621	2.28267e-15	3.35869e-12	NA	NA	2	58135951	VRK2;VRK2
cg17096289	6:31513864:A:T	-0.0561318	1.03114e-08	2.56258e-06	-0.0627009	7.06888e-07	0.000188699	1.09986	0.039923	6	31238788	HLA-C
cg08585593	22:51022117:C:A	-0.0208527	1.0314e-08	2.56282e-06	-0.0158905	0.00222042	0.142464	NA	NA	22	50966077	TYMP;TYMP;TYMP;TYMP;TYMP;SCO2
cg08585593	22:51022862:A:G	-0.0208527	1.0314e-08	2.56282e-06	-0.0158905	0.00222042	0.142464	NA	NA	22	50966077	TYMP;TYMP;TYMP;TYMP;TYMP;SCO2
cg03763873	13:43551645:C:T	0.0192458	1.03341e-08	2.56763e-06	0.0329013	5.19771e-13	5.4097e-10	NA	NA	13	43565901	EPSTI1;EPSTI1
cg12110437	8:144111613:G:A	-0.044593	1.03386e-08	2.56854e-06	-0.045033	8.98912e-09	4.02883e-06	NA	NA	8	144098888	LY6E;LY6E;LOC100133669
cg09858955	2:58167258:T:G	-0.038733	1.03553e-08	2.57085e-06	-0.0530947	4.07731e-16	6.51248e-13	NA	NA	2	58135951	VRK2;VRK2
cg09858955	2:58167260:G:C	-0.038733	1.03553e-08	2.57085e-06	-0.0530947	4.07731e-16	6.51248e-13	NA	NA	2	58135951	VRK2;VRK2
cg11946459	6:29963316:T:C	0.0891085	1.03608e-08	2.57085e-06	0.0704234	2.64044e-05	0.00443275	NA	NA	6	29911558	HLA-A
cg11946459	6:29968101:T:A	0.0891085	1.03608e-08	2.57085e-06	0.0704234	2.64044e-05	0.00443275	NA	NA	6	29911558	HLA-A
cg11946459	6:29981427:C:T	0.0891085	1.03608e-08	2.57085e-06	0.0704234	2.64044e-05	0.00443275	NA	NA	6	29911558	HLA-A
cg11946459	6:29994021:A:T	0.0891085	1.03608e-08	2.57085e-06	0.0704234	2.64044e-05	0.00443275	NA	NA	6	29911558	HLA-A
cg11946459	6:29994524:A:G	0.0891085	1.03608e-08	2.57085e-06	0.0704234	2.64044e-05	0.00443275	NA	NA	6	29911558	HLA-A
cg11946459	6:29996255:C:T	0.0891085	1.03608e-08	2.57085e-06	0.0704234	2.64044e-05	0.00443275	NA	NA	6	29911558	HLA-A
cg11946459	6:30002793:G:C	0.0891085	1.03608e-08	2.57085e-06	0.0704234	2.64044e-05	0.00443275	NA	NA	6	29911558	HLA-A
cg11946459	6:30005942:C:T	0.0891085	1.03608e-08	2.57085e-06	0.0704234	2.64044e-05	0.00443275	NA	NA	6	29911558	HLA-A
cg11946459	6:30008820:T:G	0.0891085	1.03608e-08	2.57085e-06	0.0704234	2.64044e-05	0.00443275	NA	NA	6	29911558	HLA-A
cg11946459	6:30008996:C:T	0.0891085	1.03608e-08	2.57085e-06	0.0704234	2.64044e-05	0.00443275	NA	NA	6	29911558	HLA-A
cg11946459	6:30016190:C:T	0.0891085	1.03608e-08	2.57085e-06	0.0704234	2.64044e-05	0.00443275	NA	NA	6	29911558	HLA-A
cg11946459	6:30024384:A:T	0.0891085	1.03608e-08	2.57085e-06	0.0704234	2.64044e-05	0.00443275	NA	NA	6	29911558	HLA-A
cg11946459	6:30027452:C:G	0.0891085	1.03608e-08	2.57085e-06	0.0704234	2.64044e-05	0.00443275	NA	NA	6	29911558	HLA-A
cg11946459	6:30046364:C:G	0.0891085	1.03608e-08	2.57085e-06	0.0704234	2.64044e-05	0.00443275	NA	NA	6	29911558	HLA-A
cg20408505	6:29825489:T:C	0.0240252	1.03637e-08	2.57138e-06	0.0278221	4.93999e-09	2.35206e-06	NA	NA	6	29911494	HLA-A
cg26663590	16:29008079:C:T	-0.0196689	1.0407e-08	2.58191e-06	-0.0153391	0.000138187	0.0174078	NA	NA	16	28959310
cg16795804	2:37075013:T:A	0.0168428	1.04449e-08	2.59112e-06	0.0169522	1.33443e-05	0.00246468	NA	NA	2	37384523	EIF2AK2;EIF2AK2
cg03763873	13:43601020:C:T	-0.020599	1.04712e-08	2.59724e-06	-0.0291397	7.05412e-08	2.45323e-05	NA	NA	13	43565901	EPSTI1;EPSTI1
cg03763873	13:43605834:T:G	-0.020599	1.04712e-08	2.59724e-06	-0.0291397	7.05412e-08	2.45323e-05	NA	NA	13	43565901	EPSTI1;EPSTI1
cg20989454	11:571124:A:G	0.0162455	1.05029e-08	2.60287e-06	0.0169465	2.61699e-06	0.000595184	0.84014	4.9458e-06	11	613478	IRF7;IRF7;IRF7
cg20989454	11:571681:A:G	0.0162455	1.05029e-08	2.60287e-06	0.0169465	2.61699e-06	0.000595184	0.84014	4.9458e-06	11	613478	IRF7;IRF7;IRF7
cg20989454	11:571967:T:C	0.0162455	1.05029e-08	2.60287e-06	0.0169465	2.61699e-06	0.000595184	0.84014	4.9458e-06	11	613478	IRF7;IRF7;IRF7
cg20989454	11:571984:C:T	0.0162455	1.05029e-08	2.60287e-06	0.0169465	2.61699e-06	0.000595184	0.84014	4.9458e-06	11	613478	IRF7;IRF7;IRF7
cg20989454	11:572105:A:G	0.0162455	1.05029e-08	2.60287e-06	0.0169465	2.61699e-06	0.000595184	0.84014	4.9458e-06	11	613478	IRF7;IRF7;IRF7
cg20989454	11:572129:C:T	0.0162455	1.05029e-08	2.60287e-06	0.0169465	2.61699e-06	0.000595184	0.84014	4.9458e-06	11	613478	IRF7;IRF7;IRF7
cg20989454	11:572473:T:C	0.0162455	1.05029e-08	2.60287e-06	0.0169465	2.61699e-06	0.000595184	0.84014	4.9458e-06	11	613478	IRF7;IRF7;IRF7
cg20989454	11:570009:T:C	0.0162455	1.05029e-08	2.60287e-06	0.0169465	2.61699e-06	0.000595184	0.843368	7.99118e-06	11	613478	IRF7;IRF7;IRF7
cg20989454	11:570280:T:C	0.0162455	1.05029e-08	2.60287e-06	0.0169465	2.61699e-06	0.000595184	0.843368	7.99118e-06	11	613478	IRF7;IRF7;IRF7
cg20989454	11:570538:C:A	0.0162455	1.05029e-08	2.60287e-06	0.0169465	2.61699e-06	0.000595184	0.843368	7.99118e-06	11	613478	IRF7;IRF7;IRF7
cg20989454	11:569230:T:C	0.0162455	1.05029e-08	2.60287e-06	0.0169465	2.61699e-06	0.000595184	0.843938	8.61563e-06	11	613478	IRF7;IRF7;IRF7
cg12110437	8:144114022:C:T	-0.0451531	1.05169e-08	2.60613e-06	-0.0461164	5.93214e-09	2.78213e-06	NA	NA	8	144098888	LY6E;LY6E;LOC100133669
cg11738389	6:56799155:G:C	-0.0267911	1.05426e-08	2.61029e-06	-0.0203536	0.000129234	0.0164218	NA	NA	6	56621425	DST;DST;DST
cg11738389	6:56801216:C:T	-0.0267911	1.05426e-08	2.61029e-06	-0.0203536	0.000129234	0.0164218	NA	NA	6	56621425	DST;DST;DST
cg11738389	6:56801263:T:G	-0.0267911	1.05426e-08	2.61029e-06	-0.0203536	0.000129234	0.0164218	NA	NA	6	56621425	DST;DST;DST
cg11738389	6:56801322:C:G	-0.0267911	1.05426e-08	2.61029e-06	-0.0203536	0.000129234	0.0164218	NA	NA	6	56621425	DST;DST;DST
cg11738389	6:56801774:A:C	-0.0267911	1.05426e-08	2.61029e-06	-0.0203536	0.000129234	0.0164218	NA	NA	6	56621425	DST;DST;DST
cg11738389	6:56801827:C:G	-0.0267911	1.05426e-08	2.61029e-06	-0.0203536	0.000129234	0.0164218	NA	NA	6	56621425	DST;DST;DST
cg11738389	6:56802490:T:C	-0.0267911	1.05426e-08	2.61029e-06	-0.0203536	0.000129234	0.0164218	NA	NA	6	56621425	DST;DST;DST
cg11738389	6:56803575:C:T	-0.0267911	1.05426e-08	2.61029e-06	-0.0203536	0.000129234	0.0164218	NA	NA	6	56621425	DST;DST;DST
cg11738389	6:56803641:A:G	-0.0267911	1.05426e-08	2.61029e-06	-0.0203536	0.000129234	0.0164218	NA	NA	6	56621425	DST;DST;DST
cg11738389	6:56804405:C:A	-0.0267911	1.05426e-08	2.61029e-06	-0.0203536	0.000129234	0.0164218	NA	NA	6	56621425	DST;DST;DST
cg11738389	6:56804710:C:G	-0.0267911	1.05426e-08	2.61029e-06	-0.0203536	0.000129234	0.0164218	NA	NA	6	56621425	DST;DST;DST
cg23560569	3:39245913:C:A	0.0388634	1.05735e-08	2.61773e-06	0.0258075	0.00327771	0.183253	NA	NA	3	39254991
cg09858955	2:58124359:G:A	0.0396326	1.05813e-08	2.61905e-06	0.047282	1.70838e-12	1.68115e-09	NA	NA	2	58135951	VRK2;VRK2
cg09858955	2:58124512:G:A	0.0396326	1.05813e-08	2.61905e-06	0.047282	1.70838e-12	1.68115e-09	NA	NA	2	58135951	VRK2;VRK2
cg09858955	2:58124543:A:T	0.0396326	1.05813e-08	2.61905e-06	0.047282	1.70838e-12	1.68115e-09	NA	NA	2	58135951	VRK2;VRK2
cg16853860	6:32715943:A:G	-0.0467372	1.05977e-08	2.6217e-06	-0.0394565	0.000185086	0.0221053	1.26963	8.69822e-09	6	32823116	PSMB9;PSMB9;TAP1
cg16853860	6:32730835:C:T	-0.0467372	1.05977e-08	2.6217e-06	-0.0394565	0.000185086	0.0221053	1.25109	6.76061e-08	6	32823116	PSMB9;PSMB9;TAP1
cg16853860	6:32731313:T:A	-0.0467372	1.05977e-08	2.6217e-06	-0.0394565	0.000185086	0.0221053	1.2504	7.07601e-08	6	32823116	PSMB9;PSMB9;TAP1
cg16853860	6:32722243:G:T	-0.0467372	1.05977e-08	2.6217e-06	-0.0394565	0.000185086	0.0221053	1.24939	7.84008e-08	6	32823116	PSMB9;PSMB9;TAP1
cg16853860	6:32722754:G:A	-0.0467372	1.05977e-08	2.6217e-06	-0.0394565	0.000185086	0.0221053	1.24939	7.84008e-08	6	32823116	PSMB9;PSMB9;TAP1
cg16853860	6:32723233:G:C	-0.0467372	1.05977e-08	2.6217e-06	-0.0394565	0.000185086	0.0221053	1.24911	7.96133e-08	6	32823116	PSMB9;PSMB9;TAP1
cg16853860	6:32725832:A:G	-0.0467372	1.05977e-08	2.6217e-06	-0.0394565	0.000185086	0.0221053	1.24911	7.96133e-08	6	32823116	PSMB9;PSMB9;TAP1
cg18686270	3:146269409:A:G	0.0171017	1.06084e-08	2.62353e-06	0.0134409	2.36152e-05	0.00403538	NA	NA	3	146258875	PLSCR1
cg18686270	3:146271762:G:T	0.0171017	1.06084e-08	2.62353e-06	0.0134409	2.36152e-05	0.00403538	NA	NA	3	146258875	PLSCR1
cg18686270	3:146272461:G:C	0.0171017	1.06084e-08	2.62353e-06	0.0134409	2.36152e-05	0.00403538	NA	NA	3	146258875	PLSCR1
cg18686270	3:146273572:C:T	0.0171017	1.06084e-08	2.62353e-06	0.0134409	2.36152e-05	0.00403538	NA	NA	3	146258875	PLSCR1
cg00272009	3:122426815:A:G	0.0487238	1.06258e-08	2.6262e-06	0.0334932	2.0188e-05	0.00355868	NA	NA	3	122398855	PARP14
cg00272009	3:122427214:A:G	0.0487238	1.06258e-08	2.6262e-06	0.0334932	2.0188e-05	0.00355868	NA	NA	3	122398855	PARP14
cg00272009	3:122428296:G:T	0.0487238	1.06258e-08	2.6262e-06	0.0334932	2.0188e-05	0.00355868	NA	NA	3	122398855	PARP14
cg00272009	3:122428679:A:G	0.0487238	1.06258e-08	2.6262e-06	0.0334932	2.0188e-05	0.00355868	NA	NA	3	122398855	PARP14
cg00272009	3:122429200:G:A	0.0487238	1.06258e-08	2.6262e-06	0.0334932	2.0188e-05	0.00355868	NA	NA	3	122398855	PARP14
cg00272009	3:122429469:T:C	0.0487238	1.06258e-08	2.6262e-06	0.0334932	2.0188e-05	0.00355868	NA	NA	3	122398855	PARP14
cg00272009	3:122431505:A:T	0.0487238	1.06258e-08	2.6262e-06	0.0334932	2.0188e-05	0.00355868	NA	NA	3	122398855	PARP14
cg00272009	3:122432060:A:G	0.0487238	1.06258e-08	2.6262e-06	0.0334932	2.0188e-05	0.00355868	NA	NA	3	122398855	PARP14
cg16795804	2:37141336:A:G	0.0164441	1.06351e-08	2.62809e-06	0.0188549	9.6967e-07	0.000250917	NA	NA	2	37384523	EIF2AK2;EIF2AK2
cg16795804	2:37141495:C:T	0.0164441	1.06351e-08	2.62809e-06	0.0188549	9.6967e-07	0.000250917	NA	NA	2	37384523	EIF2AK2;EIF2AK2
cg01517384	6:31320662:C:G	0.0761178	1.06669e-08	2.63576e-06	0.0655321	2.27513e-05	0.00394026	NA	NA	6	31323856	HLA-B
cg24351901	6:29906691:A:G	-0.0188284	1.0676e-08	2.63778e-06	-0.0120226	0.000600722	0.0557345	1.14826	5.92252e-05	6	29692092	HLA-F;HLA-F;HLA-F
cg24351901	6:29717380:T:C	0.0207847	1.06881e-08	2.64058e-06	0.0197569	1.04733e-07	3.48918e-05	NA	NA	6	29692092	HLA-F;HLA-F;HLA-F
cg03763873	13:43555803:T:C	-0.018211	1.06916e-08	2.64105e-06	-0.0262654	7.2353e-09	3.31586e-06	NA	NA	13	43565901	EPSTI1;EPSTI1
cg24351901	6:29921822:A:C	-0.019263	1.06917e-08	2.64105e-06	-0.0107782	0.00296623	0.172254	1.13991	0.000132364	6	29692092	HLA-F;HLA-F;HLA-F
cg17598574	1:112292547:C:T	-0.0169185	1.07293e-08	2.65014e-06	-0.0226009	2.00075e-09	1.06844e-06	NA	NA	1	112171207	RAP1A;RAP1A
cg17608381	6:29850329:A:G	0.0584111	1.07387e-08	2.65226e-06	0.0488189	6.98842e-06	0.00141143	0.926105	0.0397534	6	29911550	HLA-A
cg16324306	14:93852090:A:G	-0.022631	1.07447e-08	2.65352e-06	-0.0191775	3.55592e-05	0.00562483	NA	NA	14	93786330	BTBD7;BTBD7
cg25637655	6:29820278:A:G	-0.0563096	1.07469e-08	2.65365e-06	-0.0644507	2.46054e-07	7.53597e-05	0.927866	0.0481216	6	29911542	HLA-A
cg25637655	6:29825566:A:G	-0.0563096	1.07469e-08	2.65365e-06	-0.0644507	2.46054e-07	7.53597e-05	0.927866	0.0481216	6	29911542	HLA-A
cg12807764	5:146905415:T:C	-0.0395583	1.07515e-08	2.65459e-06	-0.0386617	2.1503e-06	0.000500598	NA	NA	5	146864669
cg17096289	6:31234602:T:C	0.052118	1.07656e-08	2.65782e-06	0.047539	1.44427e-05	0.0026366	0.820499	4.26432e-06	6	31238788	HLA-C
cg08309069	6:31022489:G:A	-0.0525181	1.07671e-08	2.65782e-06	-0.0624192	1.5931e-08	6.65091e-06	0.846914	6.79167e-05	6	31240651	HLA-C
cg08309069	6:31022237:G:A	-0.0525181	1.07671e-08	2.65782e-06	-0.0624192	1.5931e-08	6.65091e-06	0.847971	7.69964e-05	6	31240651	HLA-C
cg23560569	3:39230439:G:A	0.0385183	1.077e-08	2.65834e-06	0.0258075	0.00327771	0.183253	NA	NA	3	39254991
cg15273270	4:36369934:C:T	0.0268898	1.07901e-08	2.66309e-06	0.0251053	1.85889e-05	0.00330452	NA	NA	4	36324571	DTHD1;DTHD1
cg16744803	6:109080457:A:G	0.0279231	1.0828e-08	2.67224e-06	0.0299776	4.76679e-06	0.00100554	NA	NA	6	109236057	ARMC2;ARMC2-AS1;ARMC2
cg11303842	8:144101114:T:C	0.0140423	1.08341e-08	2.67354e-06	0.0124787	6.08189e-05	0.00882917	NA	NA	8	144070338	LOC100133669
cg09858955	2:57993643:G:A	-0.0379857	1.08373e-08	2.67413e-06	-0.0472975	2.27667e-13	2.46163e-10	NA	NA	2	58135951	VRK2;VRK2
cg11946459	6:29668221:C:T	0.0643838	1.08569e-08	2.67875e-06	0.0487155	0.000106311	0.0140177	NA	NA	6	29911558	HLA-A
cg18399898	10:91153477:A:T	0.00712664	1.08932e-08	2.68708e-06	0.00553935	5.83196e-06	0.00120298	NA	NA	10	91091681	IFIT3;IFIT3;IFIT3;IFIT3
cg18399898	10:91154079:T:C	0.00712664	1.08932e-08	2.68708e-06	0.00553935	5.83196e-06	0.00120298	NA	NA	10	91091681	IFIT3;IFIT3;IFIT3;IFIT3
cg18399898	10:91157159:T:C	0.00712664	1.08932e-08	2.68708e-06	0.00553935	5.83196e-06	0.00120298	NA	NA	10	91091681	IFIT3;IFIT3;IFIT3;IFIT3
cg07026925	1:27371270:G:A	-0.0218863	1.08956e-08	2.68727e-06	-0.0230909	3.08706e-06	0.000691989	NA	NA	1	27371690
cg07026925	1:27372443:G:A	-0.0218863	1.08956e-08	2.68727e-06	-0.0230909	3.08706e-06	0.000691989	NA	NA	1	27371690
cg23892836	6:29919659:T:C	-0.0246235	1.09022e-08	2.68869e-06	-0.015103	0.000816865	0.0699504	1.1385	0.000162205	6	29692085	HLA-F;HLA-F;HLA-F
cg17096289	6:31285051:A:G	0.0578611	1.09469e-08	2.69929e-06	0.0543809	1.28879e-05	0.00239355	0.825933	0.000186722	6	31238788	HLA-C
cg17096289	6:31286917:T:C	0.0578611	1.09469e-08	2.69929e-06	0.0543809	1.28879e-05	0.00239355	0.829431	0.000267684	6	31238788	HLA-C
cg17096289	6:31316699:G:A	0.0772642	1.09505e-08	2.69997e-06	0.0750332	3.02187e-06	0.000678709	NA	NA	6	31238788	HLA-C
cg15331332	6:29715063:G:A	-0.0312593	1.097e-08	2.70435e-06	-0.0242587	6.17249e-06	0.00126173	1.09998	0.0339473	6	29692111	HLA-F;HLA-F;HLA-F
cg15331332	6:29711571:G:A	-0.0312593	1.097e-08	2.70435e-06	-0.0242587	6.17249e-06	0.00126173	1.09796	0.0374634	6	29692111	HLA-F;HLA-F;HLA-F
cg16744803	6:109115283:G:T	0.0271742	1.09748e-08	2.70512e-06	0.0286003	8.08037e-06	0.00158661	NA	NA	6	109236057	ARMC2;ARMC2-AS1;ARMC2
cg16744803	6:109115347:A:C	0.0271742	1.09748e-08	2.70512e-06	0.0286003	8.08037e-06	0.00158661	NA	NA	6	109236057	ARMC2;ARMC2-AS1;ARMC2
cg20989454	11:607175:G:A	0.0179334	1.09868e-08	2.70786e-06	0.0138874	0.000215901	0.024898	0.813677	1.22299e-06	11	613478	IRF7;IRF7;IRF7
cg16795804	2:37463642:A:G	0.0180993	1.09976e-08	2.7099e-06	0.0252491	6.32925e-10	3.75347e-07	NA	NA	2	37384523	EIF2AK2;EIF2AK2
cg16795804	2:37468564:G:T	0.0180993	1.09976e-08	2.7099e-06	0.0252491	6.32925e-10	3.75347e-07	NA	NA	2	37384523	EIF2AK2;EIF2AK2
cg16795804	2:37470510:A:G	0.0180993	1.09976e-08	2.7099e-06	0.0252491	6.32925e-10	3.75347e-07	NA	NA	2	37384523	EIF2AK2;EIF2AK2
cg26816919	12:121384495:T:C	-0.0171756	1.09987e-08	2.70995e-06	-0.0159506	3.72107e-05	0.00584552	NA	NA	12	121477815	OASL;OASL;OASL
cg16795804	2:37425103:G:A	0.0182139	1.10077e-08	2.71197e-06	0.0261617	5.37708e-11	4.03585e-08	NA	NA	2	37384523	EIF2AK2;EIF2AK2
cg26816919	12:121432603:C:T	-0.0171488	1.10645e-08	2.72471e-06	-0.0184585	4.1256e-06	0.000882294	NA	NA	12	121477815	OASL;OASL;OASL
cg26816919	12:121434833:G:A	-0.0171488	1.10645e-08	2.72471e-06	-0.0184585	4.1256e-06	0.000882294	NA	NA	12	121477815	OASL;OASL;OASL
cg26816919	12:121435587:G:T	-0.0171488	1.10645e-08	2.72471e-06	-0.0184585	4.1256e-06	0.000882294	NA	NA	12	121477815	OASL;OASL;OASL
cg26816919	12:121438844:T:C	-0.0171488	1.10645e-08	2.72471e-06	-0.0184585	4.1256e-06	0.000882294	NA	NA	12	121477815	OASL;OASL;OASL
cg26816919	12:121439433:G:A	-0.0171488	1.10645e-08	2.72471e-06	-0.0184585	4.1256e-06	0.000882294	NA	NA	12	121477815	OASL;OASL;OASL
cg26816919	12:121440731:C:T	-0.0171488	1.10645e-08	2.72471e-06	-0.0184585	4.1256e-06	0.000882294	NA	NA	12	121477815	OASL;OASL;OASL
cg18387515	12:46049526:A:G	-0.0202957	1.10699e-08	2.72582e-06	-0.0137041	0.00155035	0.110927	NA	NA	12	46049237
cg09251764	17:6721790:G:C	-0.0179413	1.10763e-08	2.7272e-06	-0.0158969	2.7771e-05	0.00461131	NA	NA	17	6659070	XAF1;XAF1
cg26392102	6:31272421:T:C	0.0287426	1.11047e-08	2.73398e-06	0.0228659	0.00014857	0.0184766	0.844479	0.00163672	6	31238751	HLA-C
cg21855257	1:158993268:G:A	-0.0246405	1.11096e-08	2.73497e-06	-0.0130249	0.0163635	0.427729	NA	NA	1	158983569	IFI16;IFI16
cg08836972	6:26464472:C:T	-0.0339298	1.11119e-08	2.73511e-06	-0.0359086	5.71644e-07	0.00015804	NA	NA	6	26532914
cg08836972	6:26465768:A:T	-0.0339298	1.11119e-08	2.73511e-06	-0.0359086	5.71644e-07	0.00015804	NA	NA	6	26532914
cg20408505	6:30033884:C:A	-0.032655	1.1132e-08	2.73965e-06	-0.0260433	0.000224816	0.0256436	NA	NA	6	29911494	HLA-A
cg20408505	6:30044986:C:T	-0.032655	1.1132e-08	2.73965e-06	-0.0260433	0.000224816	0.0256436	NA	NA	6	29911494	HLA-A
cg11946459	6:29832332:A:G	0.0758293	1.11597e-08	2.74623e-06	0.0588051	2.42634e-05	0.00412539	NA	NA	6	29911558	HLA-A
cg20989454	11:554047:G:A	0.0176027	1.11969e-08	2.75519e-06	0.0161819	9.08779e-06	0.00176092	0.808026	5.94258e-07	11	613478	IRF7;IRF7;IRF7
cg08309069	6:31262924:C:T	0.0519699	1.12066e-08	2.7565e-06	0.045979	8.34198e-05	0.0114797	NA	NA	6	31240651	HLA-C
cg08309069	6:31263216:G:A	0.0519699	1.12066e-08	2.7565e-06	0.045979	8.34198e-05	0.0114797	NA	NA	6	31240651	HLA-C
cg08309069	6:31263297:G:A	0.0519699	1.12066e-08	2.7565e-06	0.045979	8.34198e-05	0.0114797	NA	NA	6	31240651	HLA-C
cg08309069	6:31263475:T:G	0.0519699	1.12066e-08	2.7565e-06	0.045979	8.34198e-05	0.0114797	NA	NA	6	31240651	HLA-C
cg08309069	6:31263911:C:T	0.0519699	1.12066e-08	2.7565e-06	0.045979	8.34198e-05	0.0114797	NA	NA	6	31240651	HLA-C
cg26392102	6:31071254:T:C	0.0187523	1.12883e-08	2.77541e-06	0.0208509	6.13835e-07	0.000167528	0.901277	0.00438164	6	31238751	HLA-C
cg26392102	6:31074030:A:C	0.0187523	1.12883e-08	2.77541e-06	0.0208509	6.13835e-07	0.000167528	0.901277	0.00438164	6	31238751	HLA-C
cg26392102	6:31075983:A:G	0.0187523	1.12883e-08	2.77541e-06	0.0208509	6.13835e-07	0.000167528	0.901277	0.00438164	6	31238751	HLA-C
cg26392102	6:31057614:A:C	0.0187523	1.12883e-08	2.77541e-06	0.0208509	6.13835e-07	0.000167528	0.902602	0.00497952	6	31238751	HLA-C
cg26392102	6:31062667:T:C	0.0187523	1.12883e-08	2.77541e-06	0.0208509	6.13835e-07	0.000167528	0.902602	0.00497952	6	31238751	HLA-C
cg15273270	4:36411194:T:C	0.027495	1.12887e-08	2.77541e-06	0.028047	3.17321e-06	0.000706981	NA	NA	4	36324571	DTHD1;DTHD1
cg23216724	6:167363434:C:G	-0.0377172	1.13059e-08	2.77943e-06	-0.0382256	7.26388e-07	0.000193451	NA	NA	6	167571584	GPR31
cg25863829	11:130024583:A:T	-0.0438768	1.13123e-08	2.78035e-06	-0.0361185	8.37928e-05	0.0115245	NA	NA	11	129947279	APLP2;APLP2;APLP2;APLP2;APLP2;APLP2
cg25863829	11:130025196:C:T	-0.0438768	1.13123e-08	2.78035e-06	-0.0361185	8.37928e-05	0.0115245	NA	NA	11	129947279	APLP2;APLP2;APLP2;APLP2;APLP2;APLP2
cg25863829	11:130025341:G:A	-0.0438768	1.13123e-08	2.78035e-06	-0.0361185	8.37928e-05	0.0115245	NA	NA	11	129947279	APLP2;APLP2;APLP2;APLP2;APLP2;APLP2
cg23892836	6:29918861:T:G	-0.024751	1.13274e-08	2.78385e-06	-0.0165306	0.000230631	0.0261964	1.13579	0.000213118	6	29692085	HLA-F;HLA-F;HLA-F
cg12110437	8:144101037:C:T	-0.0443446	1.13375e-08	2.78412e-06	-0.0502396	3.26019e-10	2.09868e-07	NA	NA	8	144098888	LY6E;LY6E;LOC100133669
cg09858955	2:58006624:G:A	-0.0382282	1.13398e-08	2.78412e-06	-0.0504331	6.95821e-15	9.7528e-12	NA	NA	2	58135951	VRK2;VRK2
cg09858955	2:58007475:A:T	-0.0382282	1.13398e-08	2.78412e-06	-0.0504331	6.95821e-15	9.7528e-12	NA	NA	2	58135951	VRK2;VRK2
cg09858955	2:58008155:T:C	-0.0382282	1.13398e-08	2.78412e-06	-0.0504331	6.95821e-15	9.7528e-12	NA	NA	2	58135951	VRK2;VRK2
cg09858955	2:58008872:A:C	-0.0382282	1.13398e-08	2.78412e-06	-0.0504331	6.95821e-15	9.7528e-12	NA	NA	2	58135951	VRK2;VRK2
cg09858955	2:58010040:T:A	-0.0382282	1.13398e-08	2.78412e-06	-0.0504331	6.95821e-15	9.7528e-12	NA	NA	2	58135951	VRK2;VRK2
cg09858955	2:58011697:A:G	-0.0382282	1.13398e-08	2.78412e-06	-0.0504331	6.95821e-15	9.7528e-12	NA	NA	2	58135951	VRK2;VRK2
cg09858955	2:58016879:C:T	-0.0382282	1.13398e-08	2.78412e-06	-0.0504331	6.95821e-15	9.7528e-12	NA	NA	2	58135951	VRK2;VRK2
cg09858955	2:58021528:G:A	-0.0382282	1.13398e-08	2.78412e-06	-0.0504331	6.95821e-15	9.7528e-12	NA	NA	2	58135951	VRK2;VRK2
cg09858955	2:58021882:C:A	-0.0382282	1.13398e-08	2.78412e-06	-0.0504331	6.95821e-15	9.7528e-12	NA	NA	2	58135951	VRK2;VRK2
cg09858955	2:58023009:A:T	-0.0382282	1.13398e-08	2.78412e-06	-0.0504331	6.95821e-15	9.7528e-12	NA	NA	2	58135951	VRK2;VRK2
cg09858955	2:58023134:C:T	-0.0382282	1.13398e-08	2.78412e-06	-0.0504331	6.95821e-15	9.7528e-12	NA	NA	2	58135951	VRK2;VRK2
cg09858955	2:58027493:C:A	-0.0382282	1.13398e-08	2.78412e-06	-0.0504331	6.95821e-15	9.7528e-12	NA	NA	2	58135951	VRK2;VRK2
cg04816140	9:92785610:G:C	-0.0196101	1.13453e-08	2.78526e-06	-0.0236486	7.82726e-07	0.000206543	NA	NA	9	92763384
cg17114584	11:539706:A:T	-0.0539771	1.1381e-08	2.79379e-06	-0.048246	2.73389e-08	1.07131e-05	NA	NA	11	613792	IRF7;IRF7;IRF7
cg09858955	2:58007759:G:A	-0.0383783	1.14002e-08	2.7983e-06	-0.0504331	6.95821e-15	9.7528e-12	NA	NA	2	58135951	VRK2;VRK2
cg11946459	6:29672529:T:C	0.0659959	1.14096e-08	2.80038e-06	0.0549931	8.71165e-06	0.00169317	NA	NA	6	29911558	HLA-A
cg08779606	1:172703882:A:G	-0.0179752	1.14122e-08	2.80038e-06	-0.0199943	1.10992e-07	3.64894e-05	NA	NA	1	172666960
cg08779606	1:172704483:T:G	-0.0179752	1.14122e-08	2.80038e-06	-0.0199943	1.10992e-07	3.64894e-05	NA	NA	1	172666960
cg08779606	1:172705690:G:C	-0.0179752	1.14122e-08	2.80038e-06	-0.0199943	1.10992e-07	3.64894e-05	NA	NA	1	172666960
cg24351901	6:29755760:T:C	0.0213172	1.14393e-08	2.8051e-06	0.0171161	2.50108e-05	0.00421988	NA	NA	6	29692092	HLA-F;HLA-F;HLA-F
cg24351901	6:29757715:C:T	0.0213172	1.14393e-08	2.8051e-06	0.0171161	2.50108e-05	0.00421988	NA	NA	6	29692092	HLA-F;HLA-F;HLA-F
cg24351901	6:29772098:C:T	0.0213172	1.14393e-08	2.8051e-06	0.0171161	2.50108e-05	0.00421988	NA	NA	6	29692092	HLA-F;HLA-F;HLA-F
cg24351901	6:29773158:C:T	0.0213172	1.14393e-08	2.8051e-06	0.0171161	2.50108e-05	0.00421988	NA	NA	6	29692092	HLA-F;HLA-F;HLA-F
cg24351901	6:29784503:A:G	0.0213172	1.14393e-08	2.8051e-06	0.0171161	2.50108e-05	0.00421988	NA	NA	6	29692092	HLA-F;HLA-F;HLA-F
cg24351901	6:29784693:C:T	0.0213172	1.14393e-08	2.8051e-06	0.0171161	2.50108e-05	0.00421988	NA	NA	6	29692092	HLA-F;HLA-F;HLA-F
cg24351901	6:29785101:G:A	0.0213172	1.14393e-08	2.8051e-06	0.0171161	2.50108e-05	0.00421988	NA	NA	6	29692092	HLA-F;HLA-F;HLA-F
cg24351901	6:29787202:G:A	0.0213172	1.14393e-08	2.8051e-06	0.0171161	2.50108e-05	0.00421988	NA	NA	6	29692092	HLA-F;HLA-F;HLA-F
cg24351901	6:29791033:C:T	0.0213172	1.14393e-08	2.8051e-06	0.0171161	2.50108e-05	0.00421988	NA	NA	6	29692092	HLA-F;HLA-F;HLA-F
cg27045295	6:145877632:C:T	0.039208	1.15751e-08	2.83709e-06	0.0442021	4.55315e-08	1.67931e-05	NA	NA	6	146225828	SHPRH;SHPRH
cg27045295	6:145889750:C:T	0.039208	1.15751e-08	2.83709e-06	0.0442021	4.55315e-08	1.67931e-05	NA	NA	6	146225828	SHPRH;SHPRH
cg27045295	6:145892775:G:A	0.039208	1.15751e-08	2.83709e-06	0.0442021	4.55315e-08	1.67931e-05	NA	NA	6	146225828	SHPRH;SHPRH
cg27045295	6:145925962:A:G	0.039208	1.15751e-08	2.83709e-06	0.0442021	4.55315e-08	1.67931e-05	NA	NA	6	146225828	SHPRH;SHPRH
cg27045295	6:145926200:G:A	0.039208	1.15751e-08	2.83709e-06	0.0442021	4.55315e-08	1.67931e-05	NA	NA	6	146225828	SHPRH;SHPRH
cg27045295	6:145956793:G:C	0.039208	1.15751e-08	2.83709e-06	0.0442021	4.55315e-08	1.67931e-05	NA	NA	6	146225828	SHPRH;SHPRH
cg07026925	1:27374218:G:A	-0.0214119	1.15766e-08	2.83723e-06	-0.0228158	1.47843e-06	0.00036345	NA	NA	1	27371690
cg17096289	6:31222661:A:C	0.0732344	1.16014e-08	2.84289e-06	0.086914	2.85317e-06	0.000645634	0.845666	0.00123663	6	31238788	HLA-C
cg23923934	6:31313463:C:A	-0.0541656	1.16032e-08	2.84289e-06	-0.0384463	4.52532e-06	0.000958342	NA	NA	6	31322914	HLA-B
cg23923934	6:31314438:G:A	-0.0541656	1.16032e-08	2.84289e-06	-0.0384463	4.52532e-06	0.000958342	NA	NA	6	31322914	HLA-B
cg23923934	6:31314723:T:C	-0.0541656	1.16032e-08	2.84289e-06	-0.0384463	4.52532e-06	0.000958342	NA	NA	6	31322914	HLA-B
cg17608381	6:29603600:G:A	-0.100993	1.16107e-08	2.8445e-06	-0.0614082	0.00215485	0.139388	NA	NA	6	29911550	HLA-A
cg18770635	22:51004104:C:T	0.0265906	1.16176e-08	2.84575e-06	0.0305526	6.92425e-11	5.13672e-08	NA	NA	22	50984368
cg18770635	22:51004371:G:A	0.0265906	1.16176e-08	2.84575e-06	0.0305526	6.92425e-11	5.13672e-08	NA	NA	22	50984368
cg09858955	2:58222928:T:C	-0.0396807	1.16267e-08	2.84777e-06	-0.0501822	1.47895e-13	1.66856e-10	NA	NA	2	58135951	VRK2;VRK2
cg16324306	14:94028024:A:G	-0.0238432	1.16373e-08	2.84995e-06	-0.0224792	9.3475e-06	0.00180587	NA	NA	14	93786330	BTBD7;BTBD7
cg20701305	4:26865874:C:T	-0.0299436	1.16374e-08	2.84995e-06	-0.027542	6.86704e-06	0.00139132	0.923742	0.0325706	4	26875055	STIM2;STIM2;STIM2
cg08309069	6:31242223:C:G	0.0418333	1.17197e-08	2.86989e-06	0.0488017	1.68838e-07	5.33958e-05	1.28619	1.38262e-12	6	31240651	HLA-C
cg12588917	6:29669007:T:G	-0.035435	1.17269e-08	2.87144e-06	-0.0290312	4.00034e-05	0.00621564	1.17711	0.000643	6	29692082	HLA-F;HLA-F;HLA-F
cg09858955	2:58172107:C:T	-0.0376792	1.17579e-08	2.87879e-06	-0.0515287	2.04395e-16	3.44206e-13	NA	NA	2	58135951	VRK2;VRK2
cg06587767	19:3675725:A:G	-0.0342427	1.17658e-08	2.8805e-06	-0.022549	0.0027141	0.163079	NA	NA	19	3691013	PIP5K1C;PIP5K1C;PIP5K1C
cg12588917	6:29924220:G:A	0.0346318	1.17849e-08	2.88496e-06	0.0286737	5.0478e-06	0.00105811	0.910746	0.0133895	6	29692082	HLA-F;HLA-F;HLA-F
cg00272009	3:122438391:A:G	0.0486927	1.17911e-08	2.8856e-06	0.0334066	2.32676e-05	0.00401354	NA	NA	3	122398855	PARP14
cg00272009	3:122440043:G:A	0.0486927	1.17911e-08	2.8856e-06	0.0334066	2.32676e-05	0.00401354	NA	NA	3	122398855	PARP14
cg00272009	3:122441064:T:G	0.0486927	1.17911e-08	2.8856e-06	0.0334066	2.32676e-05	0.00401354	NA	NA	3	122398855	PARP14
cg00272009	3:122443054:G:A	0.0486927	1.17911e-08	2.8856e-06	0.0334066	2.32676e-05	0.00401354	NA	NA	3	122398855	PARP14
cg09858955	2:58211509:A:G	-0.0395712	1.18395e-08	2.89721e-06	-0.051008	4.22509e-14	5.22677e-11	NA	NA	2	58135951	VRK2;VRK2
cg17608381	6:29838099:A:G	0.0589467	1.18593e-08	2.90183e-06	0.0492706	6.73537e-06	0.00136664	NA	NA	6	29911550	HLA-A
cg16795804	2:37462228:T:A	0.018105	1.19036e-08	2.91245e-06	0.0254978	4.00775e-10	2.52046e-07	NA	NA	2	37384523	EIF2AK2;EIF2AK2
cg15946524	2:47655792:C:G	0.0374715	1.1906e-08	2.91282e-06	0.030684	5.15826e-06	0.00107935	NA	NA	2	47714346
cg15292513	11:12251772:A:G	0.0184522	1.19185e-08	2.91564e-06	0.0165157	1.68733e-05	0.00302498	NA	NA	11	12257627	MICAL2;MICAL2;MICAL2;MICAL2;MICAL2;MICAL2
cg09304470	18:76879179:A:G	0.0259713	1.1924e-08	2.91679e-06	0.026663	6.76079e-06	0.00137127	NA	NA	18	76916901	ATP9B;ATP9B
cg23560569	3:38955087:A:T	0.0364993	1.19324e-08	2.91816e-06	0.0246665	0.0021176	0.137983	NA	NA	3	39254991
cg23560569	3:38980558:G:T	0.0364993	1.19324e-08	2.91816e-06	0.0246665	0.0021176	0.137983	NA	NA	3	39254991
cg23560569	3:38998938:C:T	0.0364993	1.19324e-08	2.91816e-06	0.0246665	0.0021176	0.137983	NA	NA	3	39254991
cg26392102	6:31274000:C:T	0.0207639	1.19616e-08	2.92507e-06	0.0213027	5.31595e-06	0.00110958	0.824216	1.48291e-06	6	31238751	HLA-C
cg26816919	12:121435475:G:A	-0.0170383	1.19699e-08	2.92689e-06	-0.0184585	4.1256e-06	0.000882294	NA	NA	12	121477815	OASL;OASL;OASL
cg17598574	1:112192083:C:T	-0.0171855	1.20112e-08	2.93676e-06	-0.0215843	1.98469e-08	8.05813e-06	NA	NA	1	112171207	RAP1A;RAP1A
cg18399898	10:91148642:A:G	0.00714511	1.20122e-08	2.93677e-06	0.00549358	8.67964e-06	0.00168812	NA	NA	10	91091681	IFIT3;IFIT3;IFIT3;IFIT3
cg16795804	2:37473655:A:C	0.0180087	1.20458e-08	2.94431e-06	0.0252881	4.94877e-10	3.01372e-07	NA	NA	2	37384523	EIF2AK2;EIF2AK2
cg16795804	2:37479862:C:T	0.0180087	1.20458e-08	2.94431e-06	0.0252881	4.94877e-10	3.01372e-07	NA	NA	2	37384523	EIF2AK2;EIF2AK2
cg16795804	2:37479959:A:C	0.0180087	1.20458e-08	2.94431e-06	0.0252881	4.94877e-10	3.01372e-07	NA	NA	2	37384523	EIF2AK2;EIF2AK2
cg26599989	11:1365531:T:C	-0.0351627	1.21128e-08	2.96046e-06	-0.032494	9.88959e-06	0.00190105	NA	NA	11	1297087	TOLLIP
cg23923934	6:31238027:C:A	-0.0531414	1.21276e-08	2.96386e-06	-0.0389288	1.7087e-06	0.000410792	NA	NA	6	31322914	HLA-B
cg22199238	11:683443:T:C	0.0190344	1.21407e-08	2.96619e-06	0.0178473	4.52526e-05	0.00690599	0.896231	0.0013804	11	613857	IRF7;IRF7;IRF7;IRF7;IRF7;IRF7
cg22199238	11:683761:G:A	0.0190344	1.21407e-08	2.96619e-06	0.0178473	4.52526e-05	0.00690599	0.896231	0.0013804	11	613857	IRF7;IRF7;IRF7;IRF7;IRF7;IRF7
cg12588917	6:30069835:C:G	-0.0343734	1.21455e-08	2.96619e-06	-0.031855	3.9953e-07	0.00011401	1.23273	2.26297e-06	6	29692082	HLA-F;HLA-F;HLA-F
cg12588917	6:30067892:A:G	-0.0343734	1.21455e-08	2.96619e-06	-0.031855	3.9953e-07	0.00011401	1.23167	2.47985e-06	6	29692082	HLA-F;HLA-F;HLA-F
cg12588917	6:30068724:C:A	-0.0343734	1.21455e-08	2.96619e-06	-0.031855	3.9953e-07	0.00011401	1.23167	2.47985e-06	6	29692082	HLA-F;HLA-F;HLA-F
cg12588917	6:30069795:A:C	-0.0343734	1.21455e-08	2.96619e-06	-0.031855	3.9953e-07	0.00011401	1.23167	2.47985e-06	6	29692082	HLA-F;HLA-F;HLA-F
cg12588917	6:30069822:T:C	-0.0343734	1.21455e-08	2.96619e-06	-0.031855	3.9953e-07	0.00011401	1.23167	2.47985e-06	6	29692082	HLA-F;HLA-F;HLA-F
cg12588917	6:30070178:T:C	-0.0343734	1.21455e-08	2.96619e-06	-0.031855	3.9953e-07	0.00011401	1.22887	2.98908e-06	6	29692082	HLA-F;HLA-F;HLA-F
cg12588917	6:30070346:A:C	-0.0343734	1.21455e-08	2.96619e-06	-0.031855	3.9953e-07	0.00011401	1.22655	3.61028e-06	6	29692082	HLA-F;HLA-F;HLA-F
cg26959945	7:20185196:A:G	-0.022176	1.21643e-08	2.97055e-06	-0.023317	7.53579e-06	0.00149197	NA	NA	7	20233217	MACC1
cg15331332	6:29745075:G:T	0.0310358	1.22147e-08	2.98216e-06	0.0245346	1.39846e-06	0.000345413	NA	NA	6	29692111	HLA-F;HLA-F;HLA-F
cg15331332	6:29745175:A:G	0.0310358	1.22147e-08	2.98216e-06	0.0245346	1.39846e-06	0.000345413	NA	NA	6	29692111	HLA-F;HLA-F;HLA-F
cg15331332	6:29745350:C:T	0.0310358	1.22147e-08	2.98216e-06	0.0245346	1.39846e-06	0.000345413	NA	NA	6	29692111	HLA-F;HLA-F;HLA-F
cg20989454	11:566647:T:A	0.0159467	1.22161e-08	2.9823e-06	0.0162438	3.77986e-06	0.00081562	0.84873	1.69261e-05	11	613478	IRF7;IRF7;IRF7
cg15331332	6:29755760:T:C	0.031214	1.2281e-08	2.99489e-06	0.0248481	1.43982e-06	0.000354915	NA	NA	6	29692111	HLA-F;HLA-F;HLA-F
cg15331332	6:29757715:C:T	0.031214	1.2281e-08	2.99489e-06	0.0248481	1.43982e-06	0.000354915	NA	NA	6	29692111	HLA-F;HLA-F;HLA-F
cg15331332	6:29772098:C:T	0.031214	1.2281e-08	2.99489e-06	0.0248481	1.43982e-06	0.000354915	NA	NA	6	29692111	HLA-F;HLA-F;HLA-F
cg15331332	6:29773158:C:T	0.031214	1.2281e-08	2.99489e-06	0.0248481	1.43982e-06	0.000354915	NA	NA	6	29692111	HLA-F;HLA-F;HLA-F
cg15331332	6:29784503:A:G	0.031214	1.2281e-08	2.99489e-06	0.0248481	1.43982e-06	0.000354915	NA	NA	6	29692111	HLA-F;HLA-F;HLA-F
cg15331332	6:29784693:C:T	0.031214	1.2281e-08	2.99489e-06	0.0248481	1.43982e-06	0.000354915	NA	NA	6	29692111	HLA-F;HLA-F;HLA-F
cg15331332	6:29785101:G:A	0.031214	1.2281e-08	2.99489e-06	0.0248481	1.43982e-06	0.000354915	NA	NA	6	29692111	HLA-F;HLA-F;HLA-F
cg15331332	6:29787202:G:A	0.031214	1.2281e-08	2.99489e-06	0.0248481	1.43982e-06	0.000354915	NA	NA	6	29692111	HLA-F;HLA-F;HLA-F
cg15331332	6:29791033:C:T	0.031214	1.2281e-08	2.99489e-06	0.0248481	1.43982e-06	0.000354915	NA	NA	6	29692111	HLA-F;HLA-F;HLA-F
cg17096289	6:31240814:C:T	0.0733913	1.22921e-08	2.99489e-06	0.0843924	7.10572e-06	0.00143213	0.828975	0.000387454	6	31238788	HLA-C
cg17096289	6:31239937:C:T	0.0733913	1.22921e-08	2.99489e-06	0.0843924	7.10572e-06	0.00143213	0.831657	0.0004713	6	31238788	HLA-C
cg17096289	6:31240431:G:T	0.0733913	1.22921e-08	2.99489e-06	0.0843924	7.10572e-06	0.00143213	0.831657	0.0004713	6	31238788	HLA-C
cg17096289	6:31241077:T:C	0.0733913	1.22921e-08	2.99489e-06	0.0843924	7.10572e-06	0.00143213	0.831657	0.0004713	6	31238788	HLA-C
cg17096289	6:31241353:G:T	0.0733913	1.22921e-08	2.99489e-06	0.0843924	7.10572e-06	0.00143213	0.831657	0.0004713	6	31238788	HLA-C
cg17096289	6:31241600:G:A	0.0733913	1.22921e-08	2.99489e-06	0.0843924	7.10572e-06	0.00143213	0.831657	0.0004713	6	31238788	HLA-C
cg17096289	6:31241721:A:G	0.0733913	1.22921e-08	2.99489e-06	0.0843924	7.10572e-06	0.00143213	0.831657	0.0004713	6	31238788	HLA-C
cg17096289	6:31236400:G:A	0.0733913	1.22921e-08	2.99489e-06	0.0843924	7.10572e-06	0.00143213	0.832751	0.000521549	6	31238788	HLA-C
cg17096289	6:31236410:C:T	0.0733913	1.22921e-08	2.99489e-06	0.0843924	7.10572e-06	0.00143213	0.832751	0.000521549	6	31238788	HLA-C
cg17096289	6:31237342:G:T	0.0733913	1.22921e-08	2.99489e-06	0.0843924	7.10572e-06	0.00143213	0.833288	0.000547933	6	31238788	HLA-C
cg17096289	6:31250796:T:C	0.0733913	1.22921e-08	2.99489e-06	0.0843924	7.10572e-06	0.00143213	0.836447	0.000739921	6	31238788	HLA-C
cg17096289	6:31247416:T:G	0.0733913	1.22921e-08	2.99489e-06	0.0843924	7.10572e-06	0.00143213	0.8368	0.000741036	6	31238788	HLA-C
cg17096289	6:31247439:C:G	0.0733913	1.22921e-08	2.99489e-06	0.0843924	7.10572e-06	0.00143213	0.8368	0.000741036	6	31238788	HLA-C
cg17096289	6:31257247:T:G	0.0733913	1.22921e-08	2.99489e-06	0.0843924	7.10572e-06	0.00143213	0.837027	0.000771317	6	31238788	HLA-C
cg17096289	6:31246266:C:T	0.0733913	1.22921e-08	2.99489e-06	0.0843924	7.10572e-06	0.00143213	0.838456	0.000841612	6	31238788	HLA-C
cg17096289	6:31248033:A:G	0.0733913	1.22921e-08	2.99489e-06	0.0843924	7.10572e-06	0.00143213	0.838456	0.000841612	6	31238788	HLA-C
cg17096289	6:31241916:T:C	0.0733913	1.22921e-08	2.99489e-06	0.0843924	7.10572e-06	0.00143213	0.839552	0.000924619	6	31238788	HLA-C
cg16795804	2:37068428:C:T	0.0166836	1.23061e-08	2.99807e-06	0.0173572	7.83707e-06	0.00154339	NA	NA	2	37384523	EIF2AK2;EIF2AK2
cg26816919	12:121439192:G:T	-0.0170778	1.23475e-08	3.00791e-06	-0.0184063	4.11569e-06	0.000880587	NA	NA	12	121477815	OASL;OASL;OASL
cg16070035	5:96112083:T:G	-0.0304968	1.23586e-08	3.01038e-06	-0.027724	2.77883e-05	0.00461343	NA	NA	5	96077898	CAST;CAST;CAST;CAST;CAST;CAST
cg26392102	6:31142265:C:G	-0.0181596	1.23629e-08	3.01121e-06	-0.0168283	5.14375e-05	0.00765307	1.19344	1.40571e-06	6	31238751	HLA-C
cg11224765	22:50959052:A:G	0.0385115	1.23813e-08	3.01547e-06	0.0446021	7.21526e-07	0.000192301	NA	NA	22	50971109	ODF3B
cg26709300	16:29926552:T:C	-0.023138	1.2384e-08	3.0159e-06	-0.0201494	3.75568e-05	0.0058964	NA	NA	16	30106682	YPEL3;YPEL3
cg17096289	6:31480923:A:G	-0.0572592	1.23926e-08	3.01776e-06	-0.0598431	4.92358e-06	0.00103438	1.14736	0.00394342	6	31238788	HLA-C
cg08309069	6:31298402:T:G	0.0442499	1.243e-08	3.02662e-06	0.0302978	0.00162727	0.115016	0.914945	0.0243081	6	31240651	HLA-C
cg26392102	6:31457604:A:G	-0.0180253	1.24835e-08	3.0392e-06	-0.0137364	0.00180153	0.123773	1.1519	4.32991e-05	6	31238751	HLA-C
cg26392102	6:31457649:C:T	-0.0180253	1.24835e-08	3.0392e-06	-0.0137364	0.00180153	0.123773	1.1519	4.32991e-05	6	31238751	HLA-C
cg16795804	2:37133127:C:T	0.0162888	1.24995e-08	3.04287e-06	0.0186194	1.03195e-06	0.000264971	NA	NA	2	37384523	EIF2AK2;EIF2AK2
cg22269164	1:160303416:G:A	-0.0188668	1.25132e-08	3.04573e-06	-0.0161125	0.000126081	0.0161122	NA	NA	1	160230671	DCAF8;DCAF8;DCAF8;DCAF8;DCAF8
cg22269164	1:160303909:G:C	-0.0188668	1.25132e-08	3.04573e-06	-0.0161125	0.000126081	0.0161122	NA	NA	1	160230671	DCAF8;DCAF8;DCAF8;DCAF8;DCAF8
cg12110437	8:144109260:C:T	-0.043364	1.25236e-08	3.04803e-06	-0.042333	3.73732e-08	1.40818e-05	NA	NA	8	144098888	LY6E;LY6E;LOC100133669
cg15331332	6:29762303:C:T	0.0311724	1.25461e-08	3.05311e-06	0.0248481	1.43982e-06	0.000354915	NA	NA	6	29692111	HLA-F;HLA-F;HLA-F
cg17096289	6:31044295:C:T	0.0516358	1.25464e-08	3.05311e-06	0.048968	2.57463e-05	0.00433573	0.869925	0.00102006	6	31238788	HLA-C
cg23560569	3:39065165:G:A	0.0364453	1.25765e-08	3.0602e-06	0.0236283	0.00373898	0.198861	NA	NA	3	39254991
cg15331332	6:29700183:C:A	-0.0324139	1.26288e-08	3.0727e-06	-0.0254155	1.05499e-05	0.00200935	1.16276	0.00183007	6	29692111	HLA-F;HLA-F;HLA-F
cg17096289	6:31284174:G:A	0.0577629	1.26323e-08	3.07284e-06	0.0543809	1.28879e-05	0.00239355	0.824127	0.000159885	6	31238788	HLA-C
cg17096289	6:31285592:G:A	0.0577629	1.26323e-08	3.07284e-06	0.0543809	1.28879e-05	0.00239355	0.82686	0.000196446	6	31238788	HLA-C
cg17096289	6:31280970:C:T	0.0577629	1.26323e-08	3.07284e-06	0.0543809	1.28879e-05	0.00239355	0.831579	0.000317675	6	31238788	HLA-C
cg15250707	17:25944557:T:C	-0.0186918	1.26354e-08	3.07303e-06	-0.0135078	0.00047561	0.0466436	NA	NA	17	25948250	KSR1
cg15250707	17:25944616:C:T	-0.0186918	1.26354e-08	3.07303e-06	-0.0135078	0.00047561	0.0466436	NA	NA	17	25948250	KSR1
cg00647820	17:40451137:G:T	-0.0536038	1.2636e-08	3.07303e-06	-0.0448801	1.56651e-05	0.00283352	NA	NA	17	40259828	DHX58
cg25863829	11:130008104:T:C	-0.0309549	1.26807e-08	3.08368e-06	-0.0286869	1.33363e-05	0.0024635	NA	NA	11	129947279	APLP2;APLP2;APLP2;APLP2;APLP2;APLP2
cg01517384	6:30758857:C:T	-0.047138	1.26845e-08	3.08436e-06	-0.0386962	0.000315699	0.0336301	1.37122	3.75015e-11	6	31323856	HLA-B
cg08836972	6:26384669:C:T	-0.0379721	1.27259e-08	3.09232e-06	-0.0392655	3.10777e-06	0.000694938	NA	NA	6	26532914
cg08836972	6:26390963:C:T	-0.0379721	1.27259e-08	3.09232e-06	-0.0392655	3.10777e-06	0.000694938	NA	NA	6	26532914
cg08836972	6:26391005:C:A	-0.0379721	1.27259e-08	3.09232e-06	-0.0392655	3.10777e-06	0.000694938	NA	NA	6	26532914
cg08836972	6:26391385:T:A	-0.0379721	1.27259e-08	3.09232e-06	-0.0392655	3.10777e-06	0.000694938	NA	NA	6	26532914
cg08836972	6:26398063:G:C	-0.0379721	1.27259e-08	3.09232e-06	-0.0392655	3.10777e-06	0.000694938	NA	NA	6	26532914
cg08836972	6:26398064:G:A	-0.0379721	1.27259e-08	3.09232e-06	-0.0392655	3.10777e-06	0.000694938	NA	NA	6	26532914
cg08836972	6:26402614:G:C	-0.0379721	1.27259e-08	3.09232e-06	-0.0392655	3.10777e-06	0.000694938	NA	NA	6	26532914
cg08836972	6:26402762:T:C	-0.0379721	1.27259e-08	3.09232e-06	-0.0392655	3.10777e-06	0.000694938	NA	NA	6	26532914
cg08836972	6:26403703:A:G	-0.0379721	1.27259e-08	3.09232e-06	-0.0392655	3.10777e-06	0.000694938	NA	NA	6	26532914
cg26392102	6:31360702:G:A	-0.0267057	1.28388e-08	3.11926e-06	-0.0210228	0.000501202	0.0487596	0.89859	0.0372021	6	31238751	HLA-C
cg26392102	6:31361083:C:A	-0.0267057	1.28388e-08	3.11926e-06	-0.0210228	0.000501202	0.0487596	0.89859	0.0372021	6	31238751	HLA-C
cg10163895	1:151780686:T:A	0.0657733	1.28975e-08	3.13306e-06	0.066113	4.94228e-08	1.78995e-05	NA	NA	1	151712510
cg10163895	1:151780728:A:T	0.0657733	1.28975e-08	3.13306e-06	0.066113	4.94228e-08	1.78995e-05	NA	NA	1	151712510
cg16324306	14:93928351:C:A	-0.0221771	1.30292e-08	3.16359e-06	-0.0189729	3.35982e-05	0.00536111	NA	NA	14	93786330	BTBD7;BTBD7
cg16324306	14:93935004:A:G	-0.0221771	1.30292e-08	3.16359e-06	-0.0189729	3.35982e-05	0.00536111	NA	NA	14	93786330	BTBD7;BTBD7
cg16324306	14:93951342:G:A	-0.0221771	1.30292e-08	3.16359e-06	-0.0189729	3.35982e-05	0.00536111	NA	NA	14	93786330	BTBD7;BTBD7
cg16324306	14:93952835:T:A	-0.0221771	1.30292e-08	3.16359e-06	-0.0189729	3.35982e-05	0.00536111	NA	NA	14	93786330	BTBD7;BTBD7
cg16324306	14:93954444:A:G	-0.0221771	1.30292e-08	3.16359e-06	-0.0189729	3.35982e-05	0.00536111	NA	NA	14	93786330	BTBD7;BTBD7
cg16324306	14:93963327:G:T	-0.0221771	1.30292e-08	3.16359e-06	-0.0189729	3.35982e-05	0.00536111	NA	NA	14	93786330	BTBD7;BTBD7
cg16795804	2:37102249:A:G	0.01636	1.30875e-08	3.17751e-06	0.0174607	5.84224e-06	0.00120471	NA	NA	2	37384523	EIF2AK2;EIF2AK2
cg17598574	1:112195091:A:G	-0.0171837	1.31616e-08	3.19404e-06	-0.0216693	2.11582e-08	8.51905e-06	NA	NA	1	112171207	RAP1A;RAP1A
cg17598574	1:112196656:A:G	-0.0171837	1.31616e-08	3.19404e-06	-0.0216693	2.11582e-08	8.51905e-06	NA	NA	1	112171207	RAP1A;RAP1A
cg17598574	1:112201328:A:G	-0.0171837	1.31616e-08	3.19404e-06	-0.0216693	2.11582e-08	8.51905e-06	NA	NA	1	112171207	RAP1A;RAP1A
cg17598574	1:112205682:C:T	-0.0171837	1.31616e-08	3.19404e-06	-0.0216693	2.11582e-08	8.51905e-06	NA	NA	1	112171207	RAP1A;RAP1A
cg17598574	1:112221421:C:T	-0.0171837	1.31616e-08	3.19404e-06	-0.0216693	2.11582e-08	8.51905e-06	NA	NA	1	112171207	RAP1A;RAP1A
cg17598574	1:112223643:C:T	-0.0171837	1.31616e-08	3.19404e-06	-0.0216693	2.11582e-08	8.51905e-06	NA	NA	1	112171207	RAP1A;RAP1A
cg15331332	6:29795747:G:C	0.031324	1.32112e-08	3.2056e-06	0.0246446	2.56357e-06	0.000584241	NA	NA	6	29692111	HLA-F;HLA-F;HLA-F
cg15331332	6:29795751:C:T	0.031324	1.32112e-08	3.2056e-06	0.0246446	2.56357e-06	0.000584241	NA	NA	6	29692111	HLA-F;HLA-F;HLA-F
cg22199238	11:516487:A:T	0.0199731	1.32301e-08	3.20944e-06	0.0165466	0.000175569	0.0211385	0.862732	5.30259e-05	11	613857	IRF7;IRF7;IRF7;IRF7;IRF7;IRF7
cg22199238	11:517216:T:C	0.0199731	1.32301e-08	3.20944e-06	0.0165466	0.000175569	0.0211385	0.862743	5.35352e-05	11	613857	IRF7;IRF7;IRF7;IRF7;IRF7;IRF7
cg22199238	11:517706:G:A	0.0199731	1.32301e-08	3.20944e-06	0.0165466	0.000175569	0.0211385	0.863379	5.80448e-05	11	613857	IRF7;IRF7;IRF7;IRF7;IRF7;IRF7
cg12588917	6:29940679:G:A	-0.0324925	1.32848e-08	3.22247e-06	-0.0268934	1.22794e-05	0.00229031	1.14902	0.00127495	6	29692082	HLA-F;HLA-F;HLA-F
cg16795804	2:37169049:G:A	0.0162896	1.33283e-08	3.23235e-06	0.0196262	3.44838e-07	0.000100377	NA	NA	2	37384523	EIF2AK2;EIF2AK2
cg12588917	6:29773676:T:C	-0.0308324	1.33286e-08	3.23235e-06	-0.0234222	3.60198e-05	0.00568584	1.17632	9.04206e-05	6	29692082	HLA-F;HLA-F;HLA-F
cg12588917	6:29773999:A:G	-0.0308324	1.33286e-08	3.23235e-06	-0.0234222	3.60198e-05	0.00568584	1.17632	9.04206e-05	6	29692082	HLA-F;HLA-F;HLA-F
cg03763873	13:43598342:G:C	-0.0204353	1.33333e-08	3.23326e-06	-0.0291397	7.05412e-08	2.45323e-05	NA	NA	13	43565901	EPSTI1;EPSTI1
cg17598574	1:112171871:G:A	-0.0171067	1.33592e-08	3.23903e-06	-0.0226285	3.47622e-09	1.70942e-06	NA	NA	1	112171207	RAP1A;RAP1A
cg17598574	1:112173925:G:A	-0.0171067	1.33592e-08	3.23903e-06	-0.0226285	3.47622e-09	1.70942e-06	NA	NA	1	112171207	RAP1A;RAP1A
cg03310874	7:4860835:A:G	0.0233388	1.33738e-08	3.24234e-06	0.0165532	0.00344891	0.189247	NA	NA	7	4850260	RADIL
cg20408505	6:30062133:T:A	-0.024124	1.34013e-08	3.24852e-06	-0.0239703	2.48798e-07	7.60471e-05	NA	NA	6	29911494	HLA-A
cg20408505	6:30063368:T:A	-0.024124	1.34013e-08	3.24852e-06	-0.0239703	2.48798e-07	7.60471e-05	NA	NA	6	29911494	HLA-A
cg17608381	6:29842977:C:T	0.0580786	1.3418e-08	3.25231e-06	0.0481212	7.4209e-06	0.00147297	0.920781	0.0270502	6	29911550	HLA-A
cg23923934	6:31101426:G:A	0.0404072	1.3433e-08	3.25569e-06	0.0260325	0.0001351	0.0170876	0.878566	0.00271771	6	31322914	HLA-B
cg08779606	1:172687258:A:G	-0.0176955	1.35445e-08	3.28247e-06	-0.0175145	1.42775e-06	0.000352299	NA	NA	1	172666960
cg17096289	6:31307926:T:A	0.0433303	1.35483e-08	3.28314e-06	0.0488628	1.50171e-07	4.79624e-05	0.811351	2.12163e-09	6	31238788	HLA-C
cg26557908	3:66710939:A:T	0.0234925	1.355e-08	3.28331e-06	0.0262575	2.01368e-06	0.000474011	NA	NA	3	66712182
cg17598574	1:112190544:T:C	-0.0171246	1.36027e-08	3.29507e-06	-0.0216693	2.11582e-08	8.51905e-06	NA	NA	1	112171207	RAP1A;RAP1A
cg17598574	1:112192115:C:G	-0.0171246	1.36027e-08	3.29507e-06	-0.0216693	2.11582e-08	8.51905e-06	NA	NA	1	112171207	RAP1A;RAP1A
cg17598574	1:112197919:C:T	-0.0171246	1.36027e-08	3.29507e-06	-0.0216693	2.11582e-08	8.51905e-06	NA	NA	1	112171207	RAP1A;RAP1A
cg17598574	1:112218264:T:A	-0.0171246	1.36027e-08	3.29507e-06	-0.0216693	2.11582e-08	8.51905e-06	NA	NA	1	112171207	RAP1A;RAP1A
cg09858955	2:58032553:A:T	-0.0380692	1.36274e-08	3.30081e-06	-0.0502533	7.51495e-15	1.04143e-11	NA	NA	2	58135951	VRK2;VRK2
cg09304470	18:76829069:C:A	0.0259257	1.3629e-08	3.30095e-06	0.02499	2.95834e-05	0.00482021	NA	NA	18	76916901	ATP9B;ATP9B
cg23923934	6:31228540:T:G	-0.0526727	1.36808e-08	3.31299e-06	-0.039305	1.08607e-06	0.000277705	0.892194	0.0391144	6	31322914	HLA-B
cg23923934	6:31229497:C:T	-0.0526727	1.36808e-08	3.31299e-06	-0.039305	1.08607e-06	0.000277705	0.896102	0.0473946	6	31322914	HLA-B
cg17608381	6:29917146:T:C	0.0793935	1.36847e-08	3.31368e-06	0.0574591	7.87389e-05	0.0109521	NA	NA	6	29911550	HLA-A
cg16070035	5:96124330:T:C	0.0311787	1.37107e-08	3.31823e-06	0.0351872	5.69121e-07	0.00015741	0.923916	0.025992	5	96077898	CAST;CAST;CAST;CAST;CAST;CAST
cg16070035	5:96125910:C:T	0.0311787	1.37107e-08	3.31823e-06	0.0351872	5.69121e-07	0.00015741	0.924472	0.0271394	5	96077898	CAST;CAST;CAST;CAST;CAST;CAST
cg16070035	5:96126197:A:G	0.0311787	1.37107e-08	3.31823e-06	0.0351872	5.69121e-07	0.00015741	0.924472	0.0271394	5	96077898	CAST;CAST;CAST;CAST;CAST;CAST
cg16070035	5:96126308:A:G	0.0311787	1.37107e-08	3.31823e-06	0.0351872	5.69121e-07	0.00015741	0.924472	0.0271394	5	96077898	CAST;CAST;CAST;CAST;CAST;CAST
cg16070035	5:96123264:C:A	0.0311787	1.37107e-08	3.31823e-06	0.0351872	5.69121e-07	0.00015741	0.924869	0.0279169	5	96077898	CAST;CAST;CAST;CAST;CAST;CAST
cg16070035	5:96123336:T:C	0.0311787	1.37107e-08	3.31823e-06	0.0351872	5.69121e-07	0.00015741	0.925211	0.0286965	5	96077898	CAST;CAST;CAST;CAST;CAST;CAST
cg16070035	5:96123666:G:T	0.0311787	1.37107e-08	3.31823e-06	0.0351872	5.69121e-07	0.00015741	0.925554	0.0294114	5	96077898	CAST;CAST;CAST;CAST;CAST;CAST
cg17598574	1:112151808:C:G	-0.0175407	1.3721e-08	3.32046e-06	-0.0236361	3.39387e-09	1.67693e-06	NA	NA	1	112171207	RAP1A;RAP1A
cg12110437	8:144108692:C:T	-0.0443849	1.37428e-08	3.32548e-06	-0.0458785	5.37943e-09	2.54648e-06	NA	NA	8	144098888	LY6E;LY6E;LOC100133669
cg16070035	5:96166064:C:T	0.039381	1.37549e-08	3.32714e-06	0.0487598	1.40186e-08	5.98958e-06	NA	NA	5	96077898	CAST;CAST;CAST;CAST;CAST;CAST
cg16070035	5:96166198:A:G	0.039381	1.37549e-08	3.32714e-06	0.0487598	1.40186e-08	5.98958e-06	NA	NA	5	96077898	CAST;CAST;CAST;CAST;CAST;CAST
cg16070035	5:96170222:G:A	0.039381	1.37549e-08	3.32714e-06	0.0487598	1.40186e-08	5.98958e-06	NA	NA	5	96077898	CAST;CAST;CAST;CAST;CAST;CAST
cg16070035	5:96171231:G:A	0.039381	1.37549e-08	3.32714e-06	0.0487598	1.40186e-08	5.98958e-06	NA	NA	5	96077898	CAST;CAST;CAST;CAST;CAST;CAST
cg16070035	5:96173139:C:T	0.039381	1.37549e-08	3.32714e-06	0.0487598	1.40186e-08	5.98958e-06	NA	NA	5	96077898	CAST;CAST;CAST;CAST;CAST;CAST
cg11946459	6:29604683:C:T	0.0830511	1.37697e-08	3.33047e-06	0.0628575	6.39176e-05	0.00920784	NA	NA	6	29911558	HLA-A
cg25637655	6:29834449:A:G	-0.0555027	1.37911e-08	3.33539e-06	-0.0616057	5.65049e-07	0.000156536	NA	NA	6	29911542	HLA-A
cg11946459	6:30030114:A:G	0.0869768	1.38019e-08	3.33725e-06	0.066831	4.12268e-05	0.00637726	NA	NA	6	29911558	HLA-A
cg11946459	6:30033472:C:T	0.0869768	1.38019e-08	3.33725e-06	0.066831	4.12268e-05	0.00637726	NA	NA	6	29911558	HLA-A
cg11946459	6:30037990:C:T	0.0869768	1.38019e-08	3.33725e-06	0.066831	4.12268e-05	0.00637726	NA	NA	6	29911558	HLA-A
cg11946459	6:29966896:C:T	-0.128404	1.38752e-08	3.35471e-06	-0.119797	9.73327e-07	0.000251653	0.859573	0.0297609	6	29911558	HLA-A
cg17608381	6:29737563:A:G	0.0572668	1.38852e-08	3.35687e-06	0.0341452	0.000926845	0.0766148	0.916632	0.0255311	6	29911550	HLA-A
cg22475676	10:91217902:T:C	-0.0339199	1.39419e-08	3.37008e-06	-0.0335299	1.80083e-05	0.00321438	NA	NA	10	91179508	IFIT5
cg22475676	10:91218525:C:T	-0.0339199	1.39419e-08	3.37008e-06	-0.0335299	1.80083e-05	0.00321438	NA	NA	10	91179508	IFIT5
cg24351901	6:29918296:C:T	-0.0194528	1.40039e-08	3.38481e-06	-0.0112351	0.00234573	0.147408	1.12935	0.000393886	6	29692092	HLA-F;HLA-F;HLA-F
cg09304470	18:76958329:G:A	0.0258264	1.40259e-08	3.38987e-06	0.0216888	0.000256457	0.0285749	NA	NA	18	76916901	ATP9B;ATP9B
cg09858955	2:58042241:G:A	-0.0379832	1.40484e-08	3.39402e-06	-0.0501545	7.19631e-15	1.00031e-11	NA	NA	2	58135951	VRK2;VRK2
cg09858955	2:58044220:G:A	-0.0379832	1.40484e-08	3.39402e-06	-0.0501545	7.19631e-15	1.00031e-11	NA	NA	2	58135951	VRK2;VRK2
cg09858955	2:58046683:G:A	-0.0379832	1.40484e-08	3.39402e-06	-0.0501545	7.19631e-15	1.00031e-11	NA	NA	2	58135951	VRK2;VRK2
cg09858955	2:58046995:A:G	-0.0379832	1.40484e-08	3.39402e-06	-0.0501545	7.19631e-15	1.00031e-11	NA	NA	2	58135951	VRK2;VRK2
cg09858955	2:58047101:G:C	-0.0379832	1.40484e-08	3.39402e-06	-0.0501545	7.19631e-15	1.00031e-11	NA	NA	2	58135951	VRK2;VRK2
cg17096289	6:31472115:C:T	0.0486711	1.40567e-08	3.39577e-06	0.0313001	0.00304955	0.175263	0.784253	2.22075e-09	6	31238788	HLA-C
cg03879629	3:46141504:A:C	0.0408432	1.4078e-08	3.40065e-06	0.0439947	8.38904e-09	3.80474e-06	NA	NA	3	46152446
cg25637655	6:29737563:A:G	0.0541496	1.4088e-08	3.40281e-06	0.0423345	0.000249825	0.0279354	0.916632	0.0255311	6	29911542	HLA-A
cg12588917	6:29944148:C:A	0.0349018	1.40989e-08	3.40458e-06	0.0319288	9.76313e-07	0.000252349	0.91344	0.0168235	6	29692082	HLA-F;HLA-F;HLA-F
cg12588917	6:29944158:T:C	0.0349018	1.40989e-08	3.40458e-06	0.0319288	9.76313e-07	0.000252349	0.91344	0.0168235	6	29692082	HLA-F;HLA-F;HLA-F
cg12588917	6:29944253:C:A	0.0349018	1.40989e-08	3.40458e-06	0.0319288	9.76313e-07	0.000252349	0.91344	0.0168235	6	29692082	HLA-F;HLA-F;HLA-F
cg09304470	18:76807781:G:A	0.0276462	1.40996e-08	3.40458e-06	0.0292067	2.11702e-06	0.000494084	NA	NA	18	76916901	ATP9B;ATP9B
cg09858955	2:58035555:G:A	-0.0380734	1.41066e-08	3.40602e-06	-0.0511066	2.52221e-15	3.7026e-12	NA	NA	2	58135951	VRK2;VRK2
cg01517384	6:31881309:T:C	-0.0503852	1.41375e-08	3.41321e-06	-0.0299343	0.0160023	0.424161	1.45911	1.88834e-15	6	31323856	HLA-B
cg03310874	7:4850072:C:T	0.0344362	1.41693e-08	3.42012e-06	0.0181253	0.0406198	0.594121	NA	NA	7	4850260	RADIL
cg03310874	7:4850912:G:C	0.0344362	1.41693e-08	3.42012e-06	0.0181253	0.0406198	0.594121	NA	NA	7	4850260	RADIL
cg03310874	7:4851053:G:A	0.0344362	1.41693e-08	3.42012e-06	0.0181253	0.0406198	0.594121	NA	NA	7	4850260	RADIL
cg09625543	21:40741846:A:C	0.0232979	1.42022e-08	3.42781e-06	0.0192353	7.39288e-05	0.0104321	NA	NA	21	40560659	BRWD1;BRWD1
cg17096289	6:31327738:C:A	0.053261	1.42199e-08	3.43181e-06	0.0404226	0.0012252	0.0938904	0.841711	8.49715e-05	6	31238788	HLA-C
cg12439472	13:43607143:C:T	-0.0918474	1.42212e-08	3.43186e-06	-0.108275	1.00564e-14	1.3744e-11	NA	NA	13	43565399	EPSTI1;EPSTI1
cg18399898	10:91075259:A:G	0.00642269	1.42424e-08	3.43659e-06	0.00438957	0.000128345	0.0163442	NA	NA	10	91091681	IFIT3;IFIT3;IFIT3;IFIT3
cg12439472	13:43549782:G:A	-0.0870783	1.42429e-08	3.43659e-06	-0.107891	4.36934e-18	9.52928e-15	NA	NA	13	43565399	EPSTI1;EPSTI1
cg26816919	12:121413027:G:A	-0.0171888	1.42468e-08	3.43726e-06	-0.0173212	9.95331e-06	0.00191215	NA	NA	12	121477815	OASL;OASL;OASL
cg09858955	2:58179019:C:T	-0.0391772	1.42671e-08	3.4419e-06	-0.0524262	7.26461e-15	1.00936e-11	NA	NA	2	58135951	VRK2;VRK2
cg22987546	4:38100832:T:C	0.0216969	1.42779e-08	3.44425e-06	0.0213816	5.32952e-06	0.00111234	NA	NA	4	38080474	TBC1D1;TBC1D1
cg26392102	6:31116210:G:A	-0.0182633	1.43048e-08	3.45048e-06	-0.0157375	0.000227691	0.0259133	1.28227	1.08296e-10	6	31238751	HLA-C
cg18399898	10:91156353:C:T	0.00711658	1.43277e-08	3.45575e-06	0.0055779	6.93721e-06	0.00140233	NA	NA	10	91091681	IFIT3;IFIT3;IFIT3;IFIT3
cg22199238	11:496626:A:G	0.0198098	1.43337e-08	3.45693e-06	0.0164801	0.00018374	0.0219839	0.862315	4.70177e-05	11	613857	IRF7;IRF7;IRF7;IRF7;IRF7;IRF7
cg17096289	6:31509355:G:A	-0.0490963	1.43452e-08	3.45893e-06	-0.0404494	0.000236272	0.026691	NA	NA	6	31238788	HLA-C
cg17096289	6:31509372:G:A	-0.0490963	1.43452e-08	3.45893e-06	-0.0404494	0.000236272	0.026691	NA	NA	6	31238788	HLA-C
cg17096289	6:31509432:G:A	-0.0490963	1.43452e-08	3.45893e-06	-0.0404494	0.000236272	0.026691	NA	NA	6	31238788	HLA-C
cg20408505	6:30002335:G:A	-0.0325188	1.43472e-08	3.45914e-06	-0.0260433	0.000224816	0.0256436	NA	NA	6	29911494	HLA-A
cg18399898	10:91150922:G:T	0.0062501	1.43876e-08	3.46863e-06	0.00357195	0.00159204	0.113175	NA	NA	10	91091681	IFIT3;IFIT3;IFIT3;IFIT3
cg17096289	6:31327787:A:G	0.0531818	1.44928e-08	3.49372e-06	0.0402018	0.00125534	0.0955004	0.841095	7.92494e-05	6	31238788	HLA-C
cg17608381	6:29837142:G:A	0.0580566	1.45608e-08	3.50983e-06	0.0501879	4.0128e-06	0.000860592	NA	NA	6	29911550	HLA-A
cg25863829	11:130015769:C:T	-0.0419895	1.45798e-08	3.51415e-06	-0.0379756	4.45434e-05	0.00680622	NA	NA	11	129947279	APLP2;APLP2;APLP2;APLP2;APLP2;APLP2
cg17096289	6:31285710:T:C	0.0576109	1.45847e-08	3.51455e-06	0.05416	1.53642e-05	0.00278445	0.828085	0.00023066	6	31238788	HLA-C
cg17096289	6:31286577:G:A	0.0576109	1.45847e-08	3.51455e-06	0.05416	1.53642e-05	0.00278445	0.829558	0.000263647	6	31238788	HLA-C
cg17096289	6:31287379:C:T	0.0576109	1.45847e-08	3.51455e-06	0.05416	1.53642e-05	0.00278445	0.834655	0.000406654	6	31238788	HLA-C
cg16795804	2:37122552:A:G	0.0162511	1.45876e-08	3.51497e-06	0.0181755	2.0559e-06	0.000483237	NA	NA	2	37384523	EIF2AK2;EIF2AK2
cg27397830	11:60711599:T:C	0.015502	1.45956e-08	3.51653e-06	0.0194797	5.53991e-08	1.96756e-05	NA	NA	11	60679809
cg09858955	2:58168856:G:T	-0.0383847	1.45962e-08	3.51653e-06	-0.0523425	1.55391e-15	2.32934e-12	NA	NA	2	58135951	VRK2;VRK2
cg22199238	11:512046:T:C	0.0198063	1.46164e-08	3.52113e-06	0.0165466	0.000175569	0.0211385	0.860619	3.814e-05	11	613857	IRF7;IRF7;IRF7;IRF7;IRF7;IRF7
cg08309069	6:31452432:C:T	0.0406372	1.46226e-08	3.52233e-06	0.0354948	0.000108521	0.0141896	NA	NA	6	31240651	HLA-C
cg23352030	20:62199126:C:G	-0.0353418	1.46403e-08	3.52634e-06	-0.0288242	6.82157e-07	0.000183803	NA	NA	20	62198469	PRIC285;PRIC285
cg01517384	6:31333303:T:C	-0.0358715	1.47049e-08	3.54137e-06	-0.0398706	3.87775e-07	0.000111893	1.23534	3.4015e-09	6	31323856	HLA-B
cg01517384	6:31336250:A:G	-0.0358715	1.47049e-08	3.54137e-06	-0.0398706	3.87775e-07	0.000111893	1.23509	3.48773e-09	6	31323856	HLA-B
cg22475676	10:91143529:T:A	0.0277213	1.4732e-08	3.54587e-06	0.0209269	0.00151004	0.108789	NA	NA	10	91179508	IFIT5
cg23923934	6:31241215:A:G	-0.0526542	1.47358e-08	3.54587e-06	-0.0385195	1.92301e-06	0.000455624	0.893769	0.0465835	6	31322914	HLA-B
cg23923934	6:31241032:A:G	-0.0526542	1.47358e-08	3.54587e-06	-0.0385195	1.92301e-06	0.000455624	0.894807	0.0488083	6	31322914	HLA-B
cg23923934	6:31238538:G:C	-0.0526542	1.47358e-08	3.54587e-06	-0.0385195	1.92301e-06	0.000455624	0.894986	0.0492683	6	31322914	HLA-B
cg23923934	6:31239501:G:T	-0.0526542	1.47358e-08	3.54587e-06	-0.0385195	1.92301e-06	0.000455624	0.894986	0.0492683	6	31322914	HLA-B
cg23923934	6:31243313:G:A	-0.0526542	1.47358e-08	3.54587e-06	-0.0385195	1.92301e-06	0.000455624	0.895161	0.0496384	6	31322914	HLA-B
cg23923934	6:31229993:G:T	-0.0526542	1.47358e-08	3.54587e-06	-0.0385195	1.92301e-06	0.000455624	NA	NA	6	31322914	HLA-B
cg23923934	6:31230833:T:G	-0.0526542	1.47358e-08	3.54587e-06	-0.0385195	1.92301e-06	0.000455624	NA	NA	6	31322914	HLA-B
cg23923934	6:31232275:A:T	-0.0526542	1.47358e-08	3.54587e-06	-0.0385195	1.92301e-06	0.000455624	NA	NA	6	31322914	HLA-B
cg23923934	6:31234282:T:C	-0.0526542	1.47358e-08	3.54587e-06	-0.0385195	1.92301e-06	0.000455624	NA	NA	6	31322914	HLA-B
cg23923934	6:31238267:C:T	-0.0526542	1.47358e-08	3.54587e-06	-0.0385195	1.92301e-06	0.000455624	NA	NA	6	31322914	HLA-B
cg03310874	7:4861895:A:G	0.0231875	1.48111e-08	3.56372e-06	0.0168284	0.0028252	0.167018	NA	NA	7	4850260	RADIL
cg15331332	6:29605489:C:T	0.0339677	1.48322e-08	3.56852e-06	0.0296967	2.96573e-08	1.15267e-05	NA	NA	6	29692111	HLA-F;HLA-F;HLA-F
cg17598574	1:112283838:T:C	-0.0170293	1.48586e-08	3.57379e-06	-0.0234792	1.0872e-09	6.1158e-07	NA	NA	1	112171207	RAP1A;RAP1A
cg17598574	1:112292517:C:G	-0.0170293	1.48586e-08	3.57379e-06	-0.0234792	1.0872e-09	6.1158e-07	NA	NA	1	112171207	RAP1A;RAP1A
cg17598574	1:112293213:C:G	-0.0170293	1.48586e-08	3.57379e-06	-0.0234792	1.0872e-09	6.1158e-07	NA	NA	1	112171207	RAP1A;RAP1A
cg17598574	1:112296374:C:T	-0.0170293	1.48586e-08	3.57379e-06	-0.0234792	1.0872e-09	6.1158e-07	NA	NA	1	112171207	RAP1A;RAP1A
cg25317210	6:37440466:C:T	0.0502512	1.48615e-08	3.57422e-06	0.0565802	1.376e-09	7.60503e-07	NA	NA	6	37455869	CCDC167
cg11946459	6:29705772:T:C	0.0829175	1.49019e-08	3.58368e-06	0.0676811	1.90794e-05	0.00338549	NA	NA	6	29911558	HLA-A
cg16795804	2:37464511:C:G	0.0179112	1.49043e-08	3.5837e-06	0.0250403	7.78495e-10	4.51446e-07	NA	NA	2	37384523	EIF2AK2;EIF2AK2
cg16795804	2:37465429:T:C	0.0179112	1.49043e-08	3.5837e-06	0.0250403	7.78495e-10	4.51446e-07	NA	NA	2	37384523	EIF2AK2;EIF2AK2
cg17096289	6:30278745:C:T	-0.0715958	1.49547e-08	3.59529e-06	-0.0715009	0.000171211	0.0207337	1.53187	6.07377e-14	6	31238788	HLA-C
cg17096289	6:30296253:G:A	-0.0715958	1.49547e-08	3.59529e-06	-0.0715009	0.000171211	0.0207337	1.52926	7.66822e-14	6	31238788	HLA-C
cg27529346	6:31322513:A:C	0.0243112	1.49958e-08	3.60489e-06	0.0211169	1.02391e-06	0.000263011	NA	NA	6	31322926	HLA-B
cg17096289	6:30565853:G:A	-0.0665655	1.4997e-08	3.6049e-06	-0.0648022	0.000103648	0.0137034	1.39018	6.56821e-11	6	31238788	HLA-C
cg18387515	12:46043181:C:T	-0.0221154	1.50137e-08	3.60839e-06	-0.0157573	0.00135787	0.100794	NA	NA	12	46049237
cg18387515	12:46043424:C:T	-0.0221154	1.50137e-08	3.60839e-06	-0.0157573	0.00135787	0.100794	NA	NA	12	46049237
cg18533225	22:51000346:G:T	0.0457095	1.51136e-08	3.63212e-06	0.0374836	1.96358e-05	0.00347379	NA	NA	22	50986813	KLHDC7B
cg17608381	6:29682889:T:C	-0.0544043	1.51374e-08	3.6373e-06	-0.0571177	1.51512e-08	6.42106e-06	NA	NA	6	29911550	HLA-A
cg17608381	6:29683944:C:T	-0.0544043	1.51374e-08	3.6373e-06	-0.0571177	1.51512e-08	6.42106e-06	NA	NA	6	29911550	HLA-A
cg22475676	10:91153699:T:C	0.0275984	1.5139e-08	3.63739e-06	0.0212098	0.00124732	0.0950217	NA	NA	10	91179508	IFIT5
cg15331332	6:29691774:A:C	0.0343004	1.51561e-08	3.64124e-06	0.0310262	1.22042e-08	5.25514e-06	NA	NA	6	29692111	HLA-F;HLA-F;HLA-F
cg26392102	6:31247815:C:T	-0.0267706	1.52198e-08	3.65627e-06	-0.0247084	4.31633e-05	0.006628	0.874904	0.0125348	6	31238751	HLA-C
cg22199238	11:672919:C:T	0.0189468	1.52587e-08	3.66505e-06	0.0181684	3.12573e-05	0.00503906	0.898249	0.00172075	11	613857	IRF7;IRF7;IRF7;IRF7;IRF7;IRF7
cg22199238	11:672934:A:G	0.0189468	1.52587e-08	3.66505e-06	0.0181684	3.12573e-05	0.00503906	0.898249	0.00172075	11	613857	IRF7;IRF7;IRF7;IRF7;IRF7;IRF7
cg24351901	6:29696657:T:C	-0.0223239	1.52682e-08	3.66678e-06	-0.0193027	2.86912e-05	0.00471573	1.18159	0.000609335	6	29692092	HLA-F;HLA-F;HLA-F
cg24351901	6:29696852:C:T	-0.0223239	1.52682e-08	3.66678e-06	-0.0193027	2.86912e-05	0.00471573	1.18057	0.000650791	6	29692092	HLA-F;HLA-F;HLA-F
cg17146917	17:4677562:G:T	-0.0308367	1.52748e-08	3.66811e-06	-0.0265576	0.000370653	0.0382094	NA	NA	17	4674194	TM4SF5
cg24351901	6:29922391:T:C	-0.0189694	1.52822e-08	3.66935e-06	-0.011234	0.0018976	0.127932	1.14967	5.55082e-05	6	29692092	HLA-F;HLA-F;HLA-F
cg07839313	19:17527370:G:A	-0.0222281	1.52823e-08	3.66935e-06	-0.0203364	2.75856e-07	8.33363e-05	NA	NA	19	17514600	BST2
cg23923934	6:31113276:G:A	0.0348185	1.53507e-08	3.68513e-06	0.0292178	1.33488e-07	4.32003e-05	NA	NA	6	31322914	HLA-B
cg11738389	6:56808717:C:T	-0.0293426	1.53561e-08	3.68513e-06	-0.0232119	0.00011167	0.0145151	NA	NA	6	56621425	DST;DST;DST
cg11738389	6:56808872:G:A	-0.0293426	1.53561e-08	3.68513e-06	-0.0232119	0.00011167	0.0145151	NA	NA	6	56621425	DST;DST;DST
cg11738389	6:56809322:A:G	-0.0293426	1.53561e-08	3.68513e-06	-0.0232119	0.00011167	0.0145151	NA	NA	6	56621425	DST;DST;DST
cg11738389	6:56810539:G:A	-0.0293426	1.53561e-08	3.68513e-06	-0.0232119	0.00011167	0.0145151	NA	NA	6	56621425	DST;DST;DST
cg11738389	6:56811124:G:A	-0.0293426	1.53561e-08	3.68513e-06	-0.0232119	0.00011167	0.0145151	NA	NA	6	56621425	DST;DST;DST
cg11738389	6:56812210:A:T	-0.0293426	1.53561e-08	3.68513e-06	-0.0232119	0.00011167	0.0145151	NA	NA	6	56621425	DST;DST;DST
cg26392102	6:31202575:C:G	0.0209612	1.53972e-08	3.69471e-06	0.0167319	0.000588086	0.0548987	0.826975	3.05226e-06	6	31238751	HLA-C
cg03310874	7:4860379:G:C	0.0231541	1.54181e-08	3.69861e-06	0.0168284	0.0028252	0.167018	NA	NA	7	4850260	RADIL
cg03310874	7:4860380:T:C	0.0231541	1.54181e-08	3.69861e-06	0.0168284	0.0028252	0.167018	NA	NA	7	4850260	RADIL
cg03310874	7:4862259:A:G	0.0231541	1.54181e-08	3.69861e-06	0.0168284	0.0028252	0.167018	NA	NA	7	4850260	RADIL
cg03310874	7:4863520:G:C	0.0231541	1.54181e-08	3.69861e-06	0.0168284	0.0028252	0.167018	NA	NA	7	4850260	RADIL
cg24351901	6:29762303:C:T	0.021119	1.54304e-08	3.70129e-06	0.0171161	2.50108e-05	0.00421988	NA	NA	6	29692092	HLA-F;HLA-F;HLA-F
cg00791181	3:114644927:A:T	0.0296201	1.54649e-08	3.70927e-06	0.0288098	1.00691e-05	0.00193127	NA	NA	3	114569943	ZBTB20;ZBTB20;ZBTB20
cg26392102	6:31445345:T:C	-0.0179879	1.54914e-08	3.71535e-06	-0.0141599	0.00109413	0.0864201	1.10647	0.00343192	6	31238751	HLA-C
cg20703242	1:230293530:C:T	-0.0145632	1.54944e-08	3.7158e-06	-0.01151	0.00113236	0.0887217	NA	NA	1	230279135	GALNT2
cg18770635	22:50992097:C:T	0.0267809	1.55316e-08	3.72388e-06	0.0283017	1.70023e-09	9.21362e-07	NA	NA	22	50984368
cg18770635	22:50992967:A:G	0.0267809	1.55316e-08	3.72388e-06	0.0283017	1.70023e-09	9.21362e-07	NA	NA	22	50984368
cg18770635	22:50994503:T:C	0.0267809	1.55316e-08	3.72388e-06	0.0283017	1.70023e-09	9.21362e-07	NA	NA	22	50984368
cg16795804	2:37149498:T:C	0.0161685	1.55541e-08	3.72899e-06	0.0192539	4.94741e-07	0.000138981	NA	NA	2	37384523	EIF2AK2;EIF2AK2
cg03526142	17:34056406:C:T	-0.021609	1.55732e-08	3.73329e-06	-0.0164336	0.000102499	0.0136026	NA	NA	17	33864734	SLFN12L;SLFN12L
cg15292513	11:12252607:G:A	0.0184072	1.56018e-08	3.73962e-06	0.0184088	2.02429e-06	0.000476298	NA	NA	11	12257627	MICAL2;MICAL2;MICAL2;MICAL2;MICAL2;MICAL2
cg18399898	10:91085607:C:A	0.00642448	1.56019e-08	3.73962e-06	0.00434098	0.000167649	0.0204449	NA	NA	10	91091681	IFIT3;IFIT3;IFIT3;IFIT3
cg12588917	6:29942590:C:T	-0.0325754	1.56179e-08	3.74316e-06	-0.0284334	4.40497e-06	0.000936331	1.12638	0.00657711	6	29692082	HLA-F;HLA-F;HLA-F
cg01517384	6:31334852:G:T	0.0411567	1.56886e-08	3.75954e-06	0.043673	2.58535e-07	7.87669e-05	0.866201	0.000530297	6	31323856	HLA-B
cg01517384	6:31334864:G:T	0.0411567	1.56886e-08	3.75954e-06	0.043673	2.58535e-07	7.87669e-05	0.866201	0.000530297	6	31323856	HLA-B
cg24351901	6:29911419:A:G	-0.0186219	1.57056e-08	3.76334e-06	-0.0114747	0.00102945	0.0828324	1.14062	0.000117602	6	29692092	HLA-F;HLA-F;HLA-F
cg27045295	6:145971339:G:C	0.038799	1.57362e-08	3.76839e-06	0.0440831	4.75115e-08	1.73788e-05	NA	NA	6	146225828	SHPRH;SHPRH
cg27045295	6:146004760:A:T	0.038799	1.57362e-08	3.76839e-06	0.0440831	4.75115e-08	1.73788e-05	NA	NA	6	146225828	SHPRH;SHPRH
cg27045295	6:146088100:A:G	0.038799	1.57362e-08	3.76839e-06	0.0440831	4.75115e-08	1.73788e-05	NA	NA	6	146225828	SHPRH;SHPRH
cg27045295	6:146100021:C:T	0.038799	1.57362e-08	3.76839e-06	0.0440831	4.75115e-08	1.73788e-05	NA	NA	6	146225828	SHPRH;SHPRH
cg27045295	6:146118875:G:C	0.038799	1.57362e-08	3.76839e-06	0.0440831	4.75115e-08	1.73788e-05	NA	NA	6	146225828	SHPRH;SHPRH
cg27045295	6:146128580:A:G	0.038799	1.57362e-08	3.76839e-06	0.0440831	4.75115e-08	1.73788e-05	NA	NA	6	146225828	SHPRH;SHPRH
cg27045295	6:146140241:C:T	0.038799	1.57362e-08	3.76839e-06	0.0440831	4.75115e-08	1.73788e-05	NA	NA	6	146225828	SHPRH;SHPRH
cg27045295	6:146151180:T:A	0.038799	1.57362e-08	3.76839e-06	0.0440831	4.75115e-08	1.73788e-05	NA	NA	6	146225828	SHPRH;SHPRH
cg18686270	3:146276657:G:A	0.016888	1.57585e-08	3.77345e-06	0.0130851	3.70766e-05	0.00582616	NA	NA	3	146258875	PLSCR1
cg16795804	2:37448926:C:T	0.0181678	1.57631e-08	3.77429e-06	0.0256528	2.59518e-10	1.75257e-07	NA	NA	2	37384523	EIF2AK2;EIF2AK2
cg07107453	1:79133391:T:A	-0.0321181	1.57683e-08	3.77525e-06	-0.028139	0.000115914	0.0149918	NA	NA	1	79114976	IFI44
cg11946459	6:29558190:C:T	-0.0887875	1.57798e-08	3.77713e-06	-0.0517742	0.00294097	0.171251	NA	NA	6	29911558	HLA-A
cg11946459	6:29559295:C:T	-0.0887875	1.57798e-08	3.77713e-06	-0.0517742	0.00294097	0.171251	NA	NA	6	29911558	HLA-A
cg11946459	6:29565825:G:A	-0.0887875	1.57798e-08	3.77713e-06	-0.0517742	0.00294097	0.171251	NA	NA	6	29911558	HLA-A
cg01517384	6:31246605:A:G	0.0752555	1.57885e-08	3.77836e-06	0.0633302	4.39968e-05	0.00673268	NA	NA	6	31323856	HLA-B
cg01517384	6:31249554:G:A	0.0752555	1.57885e-08	3.77836e-06	0.0633302	4.39968e-05	0.00673268	NA	NA	6	31323856	HLA-B
cg01517384	6:31266564:G:A	0.0752555	1.57885e-08	3.77836e-06	0.0633302	4.39968e-05	0.00673268	NA	NA	6	31323856	HLA-B
cg16795804	2:37066018:T:G	0.0164727	1.58556e-08	3.79415e-06	0.0173605	9.41093e-06	0.00181769	NA	NA	2	37384523	EIF2AK2;EIF2AK2
cg22940798	6:32740442:A:G	-0.028996	1.58576e-08	3.79416e-06	-0.0284301	5.46506e-06	0.00113507	NA	NA	6	32805554	TAP2;TAP2
cg08585593	22:51024624:T:C	-0.0207351	1.5858e-08	3.79416e-06	-0.0161471	0.00192448	0.129261	NA	NA	22	50966077	TYMP;TYMP;TYMP;TYMP;TYMP;SCO2
cg15946524	2:47603491:A:G	0.0211481	1.58607e-08	3.79423e-06	0.00664388	0.125498	0.781817	NA	NA	2	47714346
cg15946524	2:47603660:A:G	0.0211481	1.58607e-08	3.79423e-06	0.00664388	0.125498	0.781817	NA	NA	2	47714346
cg17114584	11:548205:C:A	-0.0538789	1.59431e-08	3.81366e-06	-0.0501356	1.20094e-10	8.50972e-08	NA	NA	11	613792	IRF7;IRF7;IRF7
cg20033981	13:41350979:G:A	-0.0181532	1.59726e-08	3.82044e-06	-0.019508	3.75236e-09	1.82608e-06	NA	NA	13	41590153	ELF1
cg16070035	5:96055476:A:C	-0.0308833	1.59869e-08	3.82356e-06	-0.0253173	0.000110584	0.0143987	NA	NA	5	96077898	CAST;CAST;CAST;CAST;CAST;CAST
cg13007871	6:30465512:T:C	0.0159185	1.61742e-08	3.86748e-06	0.017645	2.57219e-07	7.83958e-05	0.927762	0.0413386	6	30458519	HLA-E
cg13007871	6:30466714:G:C	0.0159185	1.61742e-08	3.86748e-06	0.017645	2.57219e-07	7.83958e-05	0.927762	0.0413386	6	30458519	HLA-E
cg13007871	6:30467388:C:T	0.0159185	1.61742e-08	3.86748e-06	0.017645	2.57219e-07	7.83958e-05	0.927762	0.0413386	6	30458519	HLA-E
cg16070035	5:96120259:C:T	0.0331405	1.62118e-08	3.87532e-06	0.0312273	2.03974e-05	0.00359202	0.924425	0.0384239	5	96077898	CAST;CAST;CAST;CAST;CAST;CAST
cg16070035	5:96120170:G:A	0.0331405	1.62118e-08	3.87532e-06	0.0312273	2.03974e-05	0.00359202	0.925248	0.0406709	5	96077898	CAST;CAST;CAST;CAST;CAST;CAST
cg16070035	5:96118852:G:C	0.0331405	1.62118e-08	3.87532e-06	0.0312273	2.03974e-05	0.00359202	0.925938	0.0426388	5	96077898	CAST;CAST;CAST;CAST;CAST;CAST
cg16070035	5:96119273:A:G	0.0331405	1.62118e-08	3.87532e-06	0.0312273	2.03974e-05	0.00359202	0.925938	0.0426388	5	96077898	CAST;CAST;CAST;CAST;CAST;CAST
cg06829760	2:16896756:T:C	-0.0167421	1.6222e-08	3.87746e-06	-0.0155896	5.04435e-05	0.00751815	NA	NA	2	16845412	FAM49A
cg23892836	6:29849657:T:C	-0.028777	1.63144e-08	3.89925e-06	-0.0181531	0.00106194	0.0847839	1.26525	4.38683e-07	6	29692085	HLA-F;HLA-F;HLA-F
cg20989454	11:551235:G:A	0.0174915	1.6326e-08	3.90174e-06	0.0158103	1.81519e-05	0.00323455	0.80243	2.84165e-07	11	613478	IRF7;IRF7;IRF7
cg12987761	22:18623721:A:T	-0.0505401	1.63297e-08	3.90233e-06	-0.0542307	1.27168e-07	4.12806e-05	NA	NA	22	18631457	USP18
cg26392102	6:31274298:G:A	0.0258719	1.63759e-08	3.91307e-06	0.0203773	0.000232002	0.0263347	0.846251	0.000619818	6	31238751	HLA-C
cg22475676	10:91137826:T:C	0.0276882	1.64778e-08	3.93714e-06	0.0209269	0.00151004	0.108789	NA	NA	10	91179508	IFIT5
cg22475676	10:91145689:T:G	0.027703	1.65406e-08	3.95185e-06	0.0213108	0.0013428	0.100122	NA	NA	10	91179508	IFIT5
cg17598574	1:112294987:C:A	-0.0169041	1.6545e-08	3.95258e-06	-0.0230723	1.68848e-09	9.15464e-07	NA	NA	1	112171207	RAP1A;RAP1A
cg08309069	6:31308774:A:G	0.0454876	1.65719e-08	3.95874e-06	0.032796	0.000923963	0.0764558	NA	NA	6	31240651	HLA-C
cg15331332	6:29924386:T:C	0.0281886	1.6636e-08	3.97374e-06	0.0146392	0.00118469	0.0916392	0.894531	0.00162196	6	29692111	HLA-F;HLA-F;HLA-F
cg14126601	2:37381196:G:A	-0.0278559	1.66571e-08	3.9755e-06	-0.0395127	5.37756e-12	4.85303e-09	NA	NA	2	37384708	EIF2AK2;EIF2AK2
cg14126601	2:37381621:T:C	-0.0278559	1.66571e-08	3.9755e-06	-0.0395127	5.37756e-12	4.85303e-09	NA	NA	2	37384708	EIF2AK2;EIF2AK2
cg14126601	2:37381658:G:T	-0.0278559	1.66571e-08	3.9755e-06	-0.0395127	5.37756e-12	4.85303e-09	NA	NA	2	37384708	EIF2AK2;EIF2AK2
cg14126601	2:37381829:G:A	-0.0278559	1.66571e-08	3.9755e-06	-0.0395127	5.37756e-12	4.85303e-09	NA	NA	2	37384708	EIF2AK2;EIF2AK2
cg14126601	2:37381848:C:G	-0.0278559	1.66571e-08	3.9755e-06	-0.0395127	5.37756e-12	4.85303e-09	NA	NA	2	37384708	EIF2AK2;EIF2AK2
cg14126601	2:37382119:T:C	-0.0278559	1.66571e-08	3.9755e-06	-0.0395127	5.37756e-12	4.85303e-09	NA	NA	2	37384708	EIF2AK2;EIF2AK2
cg14126601	2:37382197:T:C	-0.0278559	1.66571e-08	3.9755e-06	-0.0395127	5.37756e-12	4.85303e-09	NA	NA	2	37384708	EIF2AK2;EIF2AK2
cg14126601	2:37382576:T:C	-0.0278559	1.66571e-08	3.9755e-06	-0.0395127	5.37756e-12	4.85303e-09	NA	NA	2	37384708	EIF2AK2;EIF2AK2
cg14126601	2:37382754:C:A	-0.0278559	1.66571e-08	3.9755e-06	-0.0395127	5.37756e-12	4.85303e-09	NA	NA	2	37384708	EIF2AK2;EIF2AK2
cg14126601	2:37382901:C:T	-0.0278559	1.66571e-08	3.9755e-06	-0.0395127	5.37756e-12	4.85303e-09	NA	NA	2	37384708	EIF2AK2;EIF2AK2
cg14126601	2:37382989:A:C	-0.0278559	1.66571e-08	3.9755e-06	-0.0395127	5.37756e-12	4.85303e-09	NA	NA	2	37384708	EIF2AK2;EIF2AK2
cg11946459	6:29603600:G:A	-0.105656	1.66592e-08	3.97571e-06	-0.0647991	0.00304016	0.174987	NA	NA	6	29911558	HLA-A
cg17096289	6:31229678:C:T	0.0746789	1.66666e-08	3.97718e-06	0.0845291	1.30242e-05	0.00241676	0.846095	0.00140211	6	31238788	HLA-C
cg23923934	6:31392047:G:T	-0.0662403	1.67315e-08	3.99192e-06	-0.0274027	0.0117642	0.370016	NA	NA	6	31322914	HLA-B
cg23923934	6:31405825:C:G	-0.0662403	1.67315e-08	3.99192e-06	-0.0274027	0.0117642	0.370016	NA	NA	6	31322914	HLA-B
cg25637655	6:29895529:C:T	0.0598799	1.67321e-08	3.99192e-06	0.0604861	7.10372e-06	0.00143213	NA	NA	6	29911542	HLA-A
cg16795804	2:37067137:A:G	0.016544	1.67396e-08	3.99341e-06	0.0173605	9.41093e-06	0.00181769	NA	NA	2	37384523	EIF2AK2;EIF2AK2
cg16744803	6:109090119:G:A	0.0267738	1.67485e-08	3.99524e-06	0.0282516	9.68172e-06	0.0018648	NA	NA	6	109236057	ARMC2;ARMC2-AS1;ARMC2
cg23216724	6:167515489:G:A	0.0326633	1.6792e-08	4.0044e-06	0.0207562	0.0059158	0.259715	NA	NA	6	167571584	GPR31
cg23216724	6:167515624:C:T	0.0326633	1.6792e-08	4.0044e-06	0.0207562	0.0059158	0.259715	NA	NA	6	167571584	GPR31
cg23216724	6:167516319:C:T	0.0326633	1.6792e-08	4.0044e-06	0.0207562	0.0059158	0.259715	NA	NA	6	167571584	GPR31
cg23216724	6:167516458:C:T	0.0326633	1.6792e-08	4.0044e-06	0.0207562	0.0059158	0.259715	NA	NA	6	167571584	GPR31
cg20033981	13:41351747:T:C	-0.0180465	1.67993e-08	4.00586e-06	-0.0196862	2.9894e-09	1.49419e-06	NA	NA	13	41590153	ELF1
cg01517384	6:31436047:T:C	-0.0350182	1.68799e-08	4.02476e-06	-0.0195017	0.0133229	0.391053	1.36395	6.06657e-17	6	31323856	HLA-B
cg17114584	11:574813:C:A	-0.0452657	1.69082e-08	4.03122e-06	-0.0409421	1.51944e-09	8.35159e-07	NA	NA	11	613792	IRF7;IRF7;IRF7
cg08309069	6:31220567:C:T	0.0444409	1.69318e-08	4.03596e-06	0.0448723	3.34115e-06	0.000740318	NA	NA	6	31240651	HLA-C
cg08309069	6:31221396:A:G	0.0444409	1.69318e-08	4.03596e-06	0.0448723	3.34115e-06	0.000740318	NA	NA	6	31240651	HLA-C
cg26955963	2:8451701:T:C	0.018054	1.69319e-08	4.03596e-06	0.0250848	8.39642e-09	3.80755e-06	NA	NA	2	8466005	LINC00299
cg11187245	6:31231989:G:A	-0.031742	1.69738e-08	4.04565e-06	-0.0118947	0.00592395	0.25999	1.25454	2.43783e-10	6	31323397	HLA-B
cg23892836	6:29840243:A:G	0.024511	1.70074e-08	4.04929e-06	0.0229777	2.21171e-07	6.83024e-05	NA	NA	6	29692085	HLA-F;HLA-F;HLA-F
cg26392102	6:31452959:T:C	-0.0190755	1.70107e-08	4.04929e-06	-0.0134572	0.00320258	0.180617	1.20766	1.761e-07	6	31238751	HLA-C
cg26392102	6:31453029:G:C	-0.0190755	1.70107e-08	4.04929e-06	-0.0134572	0.00320258	0.180617	1.20766	1.761e-07	6	31238751	HLA-C
cg26392102	6:31453640:C:T	-0.0190755	1.70107e-08	4.04929e-06	-0.0134572	0.00320258	0.180617	1.20766	1.761e-07	6	31238751	HLA-C
cg26392102	6:31449914:T:C	-0.0190755	1.70107e-08	4.04929e-06	-0.0134572	0.00320258	0.180617	1.20746	1.80178e-07	6	31238751	HLA-C
cg26392102	6:31450340:T:C	-0.0190755	1.70107e-08	4.04929e-06	-0.0134572	0.00320258	0.180617	1.20746	1.80178e-07	6	31238751	HLA-C
cg26392102	6:31450702:G:A	-0.0190755	1.70107e-08	4.04929e-06	-0.0134572	0.00320258	0.180617	1.20746	1.80178e-07	6	31238751	HLA-C
cg26392102	6:31450738:G:C	-0.0190755	1.70107e-08	4.04929e-06	-0.0134572	0.00320258	0.180617	1.20746	1.80178e-07	6	31238751	HLA-C
cg26392102	6:31451279:C:T	-0.0190755	1.70107e-08	4.04929e-06	-0.0134572	0.00320258	0.180617	1.20746	1.80178e-07	6	31238751	HLA-C
cg26392102	6:31451532:A:G	-0.0190755	1.70107e-08	4.04929e-06	-0.0134572	0.00320258	0.180617	1.20746	1.80178e-07	6	31238751	HLA-C
cg26392102	6:31451567:T:C	-0.0190755	1.70107e-08	4.04929e-06	-0.0134572	0.00320258	0.180617	1.20746	1.80178e-07	6	31238751	HLA-C
cg26392102	6:31451923:T:A	-0.0190755	1.70107e-08	4.04929e-06	-0.0134572	0.00320258	0.180617	1.20746	1.80178e-07	6	31238751	HLA-C
cg26392102	6:31452267:C:G	-0.0190755	1.70107e-08	4.04929e-06	-0.0134572	0.00320258	0.180617	1.20746	1.80178e-07	6	31238751	HLA-C
cg26392102	6:31452443:C:G	-0.0190755	1.70107e-08	4.04929e-06	-0.0134572	0.00320258	0.180617	1.20746	1.80178e-07	6	31238751	HLA-C
cg26392102	6:31452673:C:T	-0.0190755	1.70107e-08	4.04929e-06	-0.0134572	0.00320258	0.180617	1.20746	1.80178e-07	6	31238751	HLA-C
cg26392102	6:31452475:C:A	-0.0190755	1.70107e-08	4.04929e-06	-0.0134572	0.00320258	0.180617	1.20714	1.87618e-07	6	31238751	HLA-C
cg26392102	6:31453143:G:A	-0.0190755	1.70107e-08	4.04929e-06	-0.0134572	0.00320258	0.180617	1.19955	4.97058e-07	6	31238751	HLA-C
cg26392102	6:31319264:C:T	-0.0253863	1.70365e-08	4.05514e-06	-0.0211194	0.000323789	0.0343202	NA	NA	6	31238751	HLA-C
cg14286514	9:32465650:C:G	-0.0224063	1.71235e-08	4.07554e-06	-0.0280786	3.37513e-08	1.28383e-05	NA	NA	9	32525315	DDX58
cg17096289	6:31300247:T:A	-0.0662307	1.71506e-08	4.0817e-06	-0.0477602	0.000924199	0.0764653	0.8859	0.0277378	6	31238788	HLA-C
cg03310874	7:4845701:A:G	0.023266	1.71554e-08	4.08253e-06	0.0182183	0.00174219	0.120691	NA	NA	7	4850260	RADIL
cg18399898	10:91091212:G:C	0.00731267	1.72677e-08	4.10864e-06	0.00570298	8.75401e-06	0.00170099	NA	NA	10	91091681	IFIT3;IFIT3;IFIT3;IFIT3
cg18399898	10:91091217:T:A	0.00731267	1.72677e-08	4.10864e-06	0.00570298	8.75401e-06	0.00170099	NA	NA	10	91091681	IFIT3;IFIT3;IFIT3;IFIT3
cg26392102	6:31024360:A:T	0.0371606	1.72794e-08	4.11051e-06	0.0357444	1.31223e-05	0.00243297	NA	NA	6	31238751	HLA-C
cg26392102	6:31024364:G:A	0.0371606	1.72794e-08	4.11051e-06	0.0357444	1.31223e-05	0.00243297	NA	NA	6	31238751	HLA-C
cg26392102	6:31024369:C:T	0.0371606	1.72794e-08	4.11051e-06	0.0357444	1.31223e-05	0.00243297	NA	NA	6	31238751	HLA-C
cg18387515	12:46045045:T:C	-0.0197397	1.73172e-08	4.11919e-06	-0.0127933	0.00294167	0.171286	NA	NA	12	46049237
cg09888648	8:143533739:A:G	0.0205287	1.73404e-08	4.12439e-06	0.0158264	0.0006328	0.0580195	NA	NA	8	143456215	TSNARE1;TSNARE1
cg11946459	6:29697517:A:G	0.0629945	1.74636e-08	4.15338e-06	0.0575176	1.86102e-06	0.000442281	NA	NA	6	29911558	HLA-A
cg18770635	22:50988062:G:T	0.0266915	1.74724e-08	4.15517e-06	0.0284386	1.53481e-09	8.4317e-07	NA	NA	22	50984368
cg23216724	6:167363948:G:A	-0.0390576	1.75196e-08	4.1661e-06	-0.0336311	7.0885e-05	0.0100685	NA	NA	6	167571584	GPR31
cg03879629	3:45940636:A:C	0.0355812	1.75246e-08	4.16633e-06	0.0361479	1.99509e-08	8.09727e-06	NA	NA	3	46152446
cg03879629	3:45945287:T:A	0.0355812	1.75246e-08	4.16633e-06	0.0361479	1.99509e-08	8.09727e-06	NA	NA	3	46152446
cg03879629	3:45949753:A:G	0.0355812	1.75246e-08	4.16633e-06	0.0361479	1.99509e-08	8.09727e-06	NA	NA	3	46152446
cg17598574	1:112186337:T:C	-0.0172549	1.75584e-08	4.17344e-06	-0.022073	2.6535e-08	1.0431e-05	NA	NA	1	112171207	RAP1A;RAP1A
cg17598574	1:112212973:G:C	-0.0172549	1.75584e-08	4.17344e-06	-0.022073	2.6535e-08	1.0431e-05	NA	NA	1	112171207	RAP1A;RAP1A
cg17598574	1:112213456:T:C	-0.0172549	1.75584e-08	4.17344e-06	-0.022073	2.6535e-08	1.0431e-05	NA	NA	1	112171207	RAP1A;RAP1A
cg08309069	6:31029455:C:T	-0.0509963	1.75856e-08	4.17961e-06	-0.0588294	6.32418e-08	2.22188e-05	0.849069	6.78109e-05	6	31240651	HLA-C
cg20989454	11:613165:G:C	0.0163105	1.76161e-08	4.18374e-06	0.0134953	0.000140987	0.0177046	0.799704	8.68708e-09	11	613478	IRF7;IRF7;IRF7
cg20989454	11:611919:C:G	0.0163105	1.76161e-08	4.18374e-06	0.0134953	0.000140987	0.0177046	0.800218	9.2678e-09	11	613478	IRF7;IRF7;IRF7
cg20989454	11:612182:T:C	0.0163105	1.76161e-08	4.18374e-06	0.0134953	0.000140987	0.0177046	0.800218	9.2678e-09	11	613478	IRF7;IRF7;IRF7
cg20989454	11:612355:T:C	0.0163105	1.76161e-08	4.18374e-06	0.0134953	0.000140987	0.0177046	0.800218	9.2678e-09	11	613478	IRF7;IRF7;IRF7
cg20989454	11:612843:T:G	0.0163105	1.76161e-08	4.18374e-06	0.0134953	0.000140987	0.0177046	0.800218	9.2678e-09	11	613478	IRF7;IRF7;IRF7
cg20989454	11:612967:A:G	0.0163105	1.76161e-08	4.18374e-06	0.0134953	0.000140987	0.0177046	0.800218	9.2678e-09	11	613478	IRF7;IRF7;IRF7
cg20989454	11:613192:A:G	0.0163105	1.76161e-08	4.18374e-06	0.0134953	0.000140987	0.0177046	0.800218	9.2678e-09	11	613478	IRF7;IRF7;IRF7
cg20989454	11:613208:T:C	0.0163105	1.76161e-08	4.18374e-06	0.0134953	0.000140987	0.0177046	0.800218	9.2678e-09	11	613478	IRF7;IRF7;IRF7
cg20989454	11:613297:T:G	0.0163105	1.76161e-08	4.18374e-06	0.0134953	0.000140987	0.0177046	0.800218	9.2678e-09	11	613478	IRF7;IRF7;IRF7
cg20989454	11:614318:T:C	0.0163105	1.76161e-08	4.18374e-06	0.0134953	0.000140987	0.0177046	0.800218	9.2678e-09	11	613478	IRF7;IRF7;IRF7
cg15331332	6:29697681:T:G	0.0341025	1.76824e-08	4.19917e-06	0.0310262	1.22042e-08	5.25514e-06	NA	NA	6	29692111	HLA-F;HLA-F;HLA-F
cg22940798	6:32806461:A:G	0.0268537	1.77008e-08	4.20323e-06	0.0312541	1.95377e-08	7.9498e-06	NA	NA	6	32805554	TAP2;TAP2
cg17598574	1:112165636:G:T	-0.0171825	1.77057e-08	4.20344e-06	-0.0231189	4.09194e-09	1.98287e-06	NA	NA	1	112171207	RAP1A;RAP1A
cg17598574	1:112173683:C:T	-0.0171825	1.77057e-08	4.20344e-06	-0.0231189	4.09194e-09	1.98287e-06	NA	NA	1	112171207	RAP1A;RAP1A
cg17598574	1:112174679:G:A	-0.0171825	1.77057e-08	4.20344e-06	-0.0231189	4.09194e-09	1.98287e-06	NA	NA	1	112171207	RAP1A;RAP1A
cg26955963	2:8457497:A:G	0.0161978	1.77274e-08	4.20828e-06	0.0190734	3.41384e-07	9.96714e-05	NA	NA	2	8466005	LINC00299
cg26816919	12:121352974:A:G	0.0161632	1.77639e-08	4.21665e-06	0.0114109	0.00282001	0.167018	NA	NA	12	121477815	OASL;OASL;OASL
cg26392102	6:31321519:G:A	0.0298167	1.78026e-08	4.22393e-06	0.022867	0.000615082	0.0566863	NA	NA	6	31238751	HLA-C
cg26392102	6:31321587:C:T	0.0298167	1.78026e-08	4.22393e-06	0.022867	0.000615082	0.0566863	NA	NA	6	31238751	HLA-C
cg26392102	6:31322340:G:A	0.0298167	1.78026e-08	4.22393e-06	0.022867	0.000615082	0.0566863	NA	NA	6	31238751	HLA-C
cg26392102	6:31322803:G:T	0.0298167	1.78026e-08	4.22393e-06	0.022867	0.000615082	0.0566863	NA	NA	6	31238751	HLA-C
cg26392102	6:31323203:A:G	0.0298167	1.78026e-08	4.22393e-06	0.022867	0.000615082	0.0566863	NA	NA	6	31238751	HLA-C
cg26392102	6:31323875:C:T	0.0298167	1.78026e-08	4.22393e-06	0.022867	0.000615082	0.0566863	NA	NA	6	31238751	HLA-C
cg23923934	6:31140220:T:C	-0.0408184	1.78388e-08	4.23222e-06	-0.0248777	0.000170352	0.0206514	0.901141	0.0270817	6	31322914	HLA-B
cg11946459	6:29658197:A:G	0.0698648	1.78731e-08	4.24003e-06	0.0546071	3.25658e-05	0.00521698	NA	NA	6	29911558	HLA-A
cg24331727	11:16235807:A:G	-0.0247345	1.78928e-08	4.24408e-06	-0.0280907	1.84054e-06	0.000437774	NA	NA	11	16213327	SOX6;SOX6;SOX6;SOX6
cg24331727	11:16236072:C:G	-0.0247345	1.78928e-08	4.24408e-06	-0.0280907	1.84054e-06	0.000437774	NA	NA	11	16213327	SOX6;SOX6;SOX6;SOX6
cg13007871	6:30505948:A:T	0.0160834	1.7902e-08	4.24563e-06	0.0175978	3.26456e-07	9.57507e-05	NA	NA	6	30458519	HLA-E
cg13007871	6:30506383:A:C	0.0160834	1.7902e-08	4.24563e-06	0.0175978	3.26456e-07	9.57507e-05	NA	NA	6	30458519	HLA-E
cg17096289	6:31284344:G:A	-0.063911	1.79184e-08	4.2492e-06	-0.0694879	1.81116e-07	5.67225e-05	NA	NA	6	31238788	HLA-C
cg17096289	6:31327763:C:G	0.0529284	1.79204e-08	4.24937e-06	0.0402018	0.00125534	0.0955004	0.846119	0.000140443	6	31238788	HLA-C
cg20408505	6:29935405:C:T	0.0225707	1.79594e-08	4.25675e-06	0.0226559	2.28378e-07	7.03851e-05	NA	NA	6	29911494	HLA-A
cg16070035	5:96150911:C:T	0.0342361	1.79849e-08	4.25675e-06	0.0467002	3.40744e-10	2.17592e-07	NA	NA	5	96077898	CAST;CAST;CAST;CAST;CAST;CAST
cg16070035	5:96152383:A:G	0.0342361	1.79849e-08	4.25675e-06	0.0467002	3.40744e-10	2.17592e-07	NA	NA	5	96077898	CAST;CAST;CAST;CAST;CAST;CAST
cg16070035	5:96152588:T:C	0.0342361	1.79849e-08	4.25675e-06	0.0467002	3.40744e-10	2.17592e-07	NA	NA	5	96077898	CAST;CAST;CAST;CAST;CAST;CAST
cg16070035	5:96153133:T:C	0.0342361	1.79849e-08	4.25675e-06	0.0467002	3.40744e-10	2.17592e-07	NA	NA	5	96077898	CAST;CAST;CAST;CAST;CAST;CAST
cg16070035	5:96153491:T:C	0.0342361	1.79849e-08	4.25675e-06	0.0467002	3.40744e-10	2.17592e-07	NA	NA	5	96077898	CAST;CAST;CAST;CAST;CAST;CAST
cg16070035	5:96153624:C:T	0.0342361	1.79849e-08	4.25675e-06	0.0467002	3.40744e-10	2.17592e-07	NA	NA	5	96077898	CAST;CAST;CAST;CAST;CAST;CAST
cg16070035	5:96153966:A:G	0.0342361	1.79849e-08	4.25675e-06	0.0467002	3.40744e-10	2.17592e-07	NA	NA	5	96077898	CAST;CAST;CAST;CAST;CAST;CAST
cg16070035	5:96154754:G:A	0.0342361	1.79849e-08	4.25675e-06	0.0467002	3.40744e-10	2.17592e-07	NA	NA	5	96077898	CAST;CAST;CAST;CAST;CAST;CAST
cg16070035	5:96154879:G:A	0.0342361	1.79849e-08	4.25675e-06	0.0467002	3.40744e-10	2.17592e-07	NA	NA	5	96077898	CAST;CAST;CAST;CAST;CAST;CAST
cg16070035	5:96154919:A:G	0.0342361	1.79849e-08	4.25675e-06	0.0467002	3.40744e-10	2.17592e-07	NA	NA	5	96077898	CAST;CAST;CAST;CAST;CAST;CAST
cg16070035	5:96155518:G:A	0.0342361	1.79849e-08	4.25675e-06	0.0467002	3.40744e-10	2.17592e-07	NA	NA	5	96077898	CAST;CAST;CAST;CAST;CAST;CAST
cg16070035	5:96155900:G:A	0.0342361	1.79849e-08	4.25675e-06	0.0467002	3.40744e-10	2.17592e-07	NA	NA	5	96077898	CAST;CAST;CAST;CAST;CAST;CAST
cg16070035	5:96156029:A:G	0.0342361	1.79849e-08	4.25675e-06	0.0467002	3.40744e-10	2.17592e-07	NA	NA	5	96077898	CAST;CAST;CAST;CAST;CAST;CAST
cg16070035	5:96156224:G:A	0.0342361	1.79849e-08	4.25675e-06	0.0467002	3.40744e-10	2.17592e-07	NA	NA	5	96077898	CAST;CAST;CAST;CAST;CAST;CAST
cg16070035	5:96156494:A:G	0.0342361	1.79849e-08	4.25675e-06	0.0467002	3.40744e-10	2.17592e-07	NA	NA	5	96077898	CAST;CAST;CAST;CAST;CAST;CAST
cg16070035	5:96156888:T:C	0.0342361	1.79849e-08	4.25675e-06	0.0467002	3.40744e-10	2.17592e-07	NA	NA	5	96077898	CAST;CAST;CAST;CAST;CAST;CAST
cg16070035	5:96156956:C:A	0.0342361	1.79849e-08	4.25675e-06	0.0467002	3.40744e-10	2.17592e-07	NA	NA	5	96077898	CAST;CAST;CAST;CAST;CAST;CAST
cg16070035	5:96157084:A:G	0.0342361	1.79849e-08	4.25675e-06	0.0467002	3.40744e-10	2.17592e-07	NA	NA	5	96077898	CAST;CAST;CAST;CAST;CAST;CAST
cg16070035	5:96157541:T:C	0.0342361	1.79849e-08	4.25675e-06	0.0467002	3.40744e-10	2.17592e-07	NA	NA	5	96077898	CAST;CAST;CAST;CAST;CAST;CAST
cg16070035	5:96157648:G:C	0.0342361	1.79849e-08	4.25675e-06	0.0467002	3.40744e-10	2.17592e-07	NA	NA	5	96077898	CAST;CAST;CAST;CAST;CAST;CAST
cg16070035	5:96157689:A:G	0.0342361	1.79849e-08	4.25675e-06	0.0467002	3.40744e-10	2.17592e-07	NA	NA	5	96077898	CAST;CAST;CAST;CAST;CAST;CAST
cg16070035	5:96157846:A:G	0.0342361	1.79849e-08	4.25675e-06	0.0467002	3.40744e-10	2.17592e-07	NA	NA	5	96077898	CAST;CAST;CAST;CAST;CAST;CAST
cg16070035	5:96157854:C:G	0.0342361	1.79849e-08	4.25675e-06	0.0467002	3.40744e-10	2.17592e-07	NA	NA	5	96077898	CAST;CAST;CAST;CAST;CAST;CAST
cg16070035	5:96159523:A:G	0.0342361	1.79849e-08	4.25675e-06	0.0467002	3.40744e-10	2.17592e-07	NA	NA	5	96077898	CAST;CAST;CAST;CAST;CAST;CAST
cg25637655	6:29584338:T:C	-0.0794955	1.81015e-08	4.28403e-06	-0.0678808	0.000194217	0.0229378	NA	NA	6	29911542	HLA-A
cg15331332	6:29730095:A:G	0.0340351	1.81285e-08	4.28947e-06	0.0298111	4.65723e-08	1.70842e-05	NA	NA	6	29692111	HLA-F;HLA-F;HLA-F
cg15331332	6:29731635:C:T	0.0340351	1.81285e-08	4.28947e-06	0.0298111	4.65723e-08	1.70842e-05	NA	NA	6	29692111	HLA-F;HLA-F;HLA-F
cg15331332	6:29731687:A:G	0.0340351	1.81285e-08	4.28947e-06	0.0298111	4.65723e-08	1.70842e-05	NA	NA	6	29692111	HLA-F;HLA-F;HLA-F
cg23923934	6:31283297:G:A	-0.0323662	1.81415e-08	4.29223e-06	-0.0229589	1.58884e-05	0.00287228	0.892018	0.000980997	6	31322914	HLA-B
cg18399898	10:91092558:T:A	0.00707402	1.81788e-08	4.3004e-06	0.00540831	1.31097e-05	0.00243112	NA	NA	10	91091681	IFIT3;IFIT3;IFIT3;IFIT3
cg18399898	10:91092850:G:A	0.00707402	1.81788e-08	4.3004e-06	0.00540831	1.31097e-05	0.00243112	NA	NA	10	91091681	IFIT3;IFIT3;IFIT3;IFIT3
cg17096289	6:31217539:C:G	-0.0445413	1.82088e-08	4.30687e-06	0.0409313	8.33745e-05	0.0114788	0.925116	0.0282117	6	31238788	HLA-C
cg17096289	6:31219180:A:C	-0.0445413	1.82088e-08	4.30687e-06	0.0409313	8.33745e-05	0.0114788	0.925116	0.0282117	6	31238788	HLA-C
cg17114584	11:544827:C:T	-0.0521482	1.83023e-08	4.32865e-06	-0.0474192	1.45684e-08	6.18229e-06	NA	NA	11	613792	IRF7;IRF7;IRF7
cg17096289	6:31295987:A:G	-0.0640044	1.83127e-08	4.3308e-06	-0.0651221	1.11093e-06	0.000282165	NA	NA	6	31238788	HLA-C
cg02408464	11:103680246:C:G	-0.024743	1.83565e-08	4.34083e-06	-0.0202026	7.11087e-05	0.010085	NA	NA	11	103746841
cg16853860	6:32817444:C:T	-0.0525683	1.84571e-08	4.36429e-06	-0.0559297	5.54577e-07	0.000153881	NA	NA	6	32823116	PSMB9;PSMB9;TAP1
cg12588917	6:29856330:G:A	0.0334533	1.84998e-08	4.37409e-06	0.0284633	6.55688e-06	0.00133483	0.914347	0.0194212	6	29692082	HLA-F;HLA-F;HLA-F
cg19961945	19:7211311:C:A	0.010408	1.8548e-08	4.38515e-06	0.0080292	0.000243842	0.0273641	1.07266	0.0485895	19	7192407	INSR;INSR
cg23923934	6:31041958:C:T	-0.0444337	1.86098e-08	4.39944e-06	-0.0306147	2.2853e-05	0.00395465	0.909968	0.0394943	6	31322914	HLA-B
cg17096289	6:31228701:G:A	0.0714538	1.86118e-08	4.39958e-06	0.0824355	1.6785e-05	0.00301045	0.846068	0.00122355	6	31238788	HLA-C
cg16795804	2:37512968:C:T	0.0178685	1.86276e-08	4.40201e-06	0.0249423	1.36456e-09	7.55764e-07	NA	NA	2	37384523	EIF2AK2;EIF2AK2
cg16795804	2:37514564:T:C	0.0178685	1.86276e-08	4.40201e-06	0.0249423	1.36456e-09	7.55764e-07	NA	NA	2	37384523	EIF2AK2;EIF2AK2
cg16795804	2:37516950:A:G	0.0178685	1.86276e-08	4.40201e-06	0.0249423	1.36456e-09	7.55764e-07	NA	NA	2	37384523	EIF2AK2;EIF2AK2
cg16795804	2:37527393:A:G	0.0178685	1.86276e-08	4.40201e-06	0.0249423	1.36456e-09	7.55764e-07	NA	NA	2	37384523	EIF2AK2;EIF2AK2
cg17608381	6:29942293:G:C	0.062481	1.86315e-08	4.40252e-06	0.04522	0.000107762	0.0141483	NA	NA	6	29911550	HLA-A
cg17096289	6:31328582:T:A	0.0556439	1.86364e-08	4.40252e-06	0.035018	0.00530073	0.244945	0.87406	0.0041402	6	31238788	HLA-C
cg23923934	6:31014162:G:A	-0.0499087	1.86573e-08	4.40252e-06	-0.0303948	0.00010737	0.014123	0.895475	0.0260193	6	31322914	HLA-B
cg23923934	6:31014192:C:T	-0.0499087	1.86573e-08	4.40252e-06	-0.0303948	0.00010737	0.014123	0.895475	0.0260193	6	31322914	HLA-B
cg23923934	6:31014970:C:T	-0.0499087	1.86573e-08	4.40252e-06	-0.0303948	0.00010737	0.014123	0.896504	0.0276704	6	31322914	HLA-B
cg23923934	6:31014990:G:C	-0.0499087	1.86573e-08	4.40252e-06	-0.0303948	0.00010737	0.014123	0.896504	0.0276704	6	31322914	HLA-B
cg23923934	6:31015029:A:C	-0.0499087	1.86573e-08	4.40252e-06	-0.0303948	0.00010737	0.014123	0.896504	0.0276704	6	31322914	HLA-B
cg23923934	6:31015513:G:A	-0.0499087	1.86573e-08	4.40252e-06	-0.0303948	0.00010737	0.014123	0.898294	0.0306048	6	31322914	HLA-B
cg23923934	6:31015936:C:T	-0.0499087	1.86573e-08	4.40252e-06	-0.0303948	0.00010737	0.014123	0.898294	0.0306048	6	31322914	HLA-B
cg23923934	6:31016230:A:T	-0.0499087	1.86573e-08	4.40252e-06	-0.0303948	0.00010737	0.014123	0.898294	0.0306048	6	31322914	HLA-B
cg23923934	6:31019460:G:A	-0.0499087	1.86573e-08	4.40252e-06	-0.0303948	0.00010737	0.014123	0.90023	0.0343079	6	31322914	HLA-B
cg23923934	6:31017968:G:A	-0.0499087	1.86573e-08	4.40252e-06	-0.0303948	0.00010737	0.014123	0.901257	0.0361728	6	31322914	HLA-B
cg23923934	6:31019082:G:A	-0.0499087	1.86573e-08	4.40252e-06	-0.0303948	0.00010737	0.014123	0.901257	0.0361728	6	31322914	HLA-B
cg23923934	6:31019409:C:A	-0.0499087	1.86573e-08	4.40252e-06	-0.0303948	0.00010737	0.014123	0.901257	0.0361728	6	31322914	HLA-B
cg23923934	6:31019562:G:A	-0.0499087	1.86573e-08	4.40252e-06	-0.0303948	0.00010737	0.014123	0.901257	0.0361728	6	31322914	HLA-B
cg23923934	6:31019621:G:A	-0.0499087	1.86573e-08	4.40252e-06	-0.0303948	0.00010737	0.014123	0.901257	0.0361728	6	31322914	HLA-B
cg23923934	6:31019760:C:A	-0.0499087	1.86573e-08	4.40252e-06	-0.0303948	0.00010737	0.014123	0.901257	0.0361728	6	31322914	HLA-B
cg23923934	6:31019765:C:T	-0.0499087	1.86573e-08	4.40252e-06	-0.0303948	0.00010737	0.014123	0.901257	0.0361728	6	31322914	HLA-B
cg23923934	6:31019795:C:T	-0.0499087	1.86573e-08	4.40252e-06	-0.0303948	0.00010737	0.014123	0.901257	0.0361728	6	31322914	HLA-B
cg23923934	6:31020042:C:T	-0.0499087	1.86573e-08	4.40252e-06	-0.0303948	0.00010737	0.014123	0.901257	0.0361728	6	31322914	HLA-B
cg15273270	4:36426085:A:G	0.0257103	1.86943e-08	4.41091e-06	0.024846	8.64754e-06	0.00168471	NA	NA	4	36324571	DTHD1;DTHD1
cg23923934	6:31221284:G:A	-0.0522309	1.87353e-08	4.42026e-06	-0.0390023	1.54481e-06	0.000378572	0.886822	0.0297184	6	31322914	HLA-B
cg12439472	13:43553825:C:T	-0.0862636	1.87761e-08	4.42954e-06	-0.103868	8.71432e-17	1.5945e-13	NA	NA	13	43565399	EPSTI1;EPSTI1
cg11946459	6:30054757:T:C	-0.0625504	1.87865e-08	4.43134e-06	-0.0578245	5.02128e-06	0.00105324	NA	NA	6	29911558	HLA-A
cg11946459	6:30055377:C:T	-0.0625504	1.87865e-08	4.43134e-06	-0.0578245	5.02128e-06	0.00105324	NA	NA	6	29911558	HLA-A
cg12013713	7:139761176:T:A	0.0306284	1.87961e-08	4.43268e-06	0.0294499	2.80264e-07	8.40873e-05	NA	NA	7	139760671	PARP12
cg16795804	2:37460234:A:G	0.0178156	1.87963e-08	4.43268e-06	0.0252491	6.32925e-10	3.75347e-07	NA	NA	2	37384523	EIF2AK2;EIF2AK2
cg16795804	2:37460587:T:A	0.0178156	1.87963e-08	4.43268e-06	0.0252491	6.32925e-10	3.75347e-07	NA	NA	2	37384523	EIF2AK2;EIF2AK2
cg20033981	13:41322977:G:T	-0.0186628	1.88024e-08	4.43378e-06	-0.0191122	6.07429e-08	2.13927e-05	NA	NA	13	41590153	ELF1
cg26709300	16:30141847:C:T	-0.0201093	1.88046e-08	4.43398e-06	-0.0194966	4.02222e-06	0.00086238	NA	NA	16	30106682	YPEL3;YPEL3
cg15273270	4:36514250:C:A	0.0269327	1.88507e-08	4.44452e-06	0.0265991	5.17184e-06	0.00108205	NA	NA	4	36324571	DTHD1;DTHD1
cg08309069	6:31299083:C:T	0.0438705	1.89057e-08	4.4559e-06	0.0308783	0.00113792	0.0890619	0.916944	0.0287018	6	31240651	HLA-C
cg17096289	6:31497399:C:T	-0.0486922	1.89073e-08	4.4559e-06	-0.0404494	0.000236272	0.026691	NA	NA	6	31238788	HLA-C
cg17096289	6:31497706:C:T	-0.0486922	1.89073e-08	4.4559e-06	-0.0404494	0.000236272	0.026691	NA	NA	6	31238788	HLA-C
cg17096289	6:31501737:C:T	-0.0486922	1.89073e-08	4.4559e-06	-0.0404494	0.000236272	0.026691	NA	NA	6	31238788	HLA-C
cg17096289	6:31503975:G:C	-0.0486922	1.89073e-08	4.4559e-06	-0.0404494	0.000236272	0.026691	NA	NA	6	31238788	HLA-C
cg17096289	6:31506648:G:T	-0.0486922	1.89073e-08	4.4559e-06	-0.0404494	0.000236272	0.026691	NA	NA	6	31238788	HLA-C
cg14353998	12:121487361:T:C	-0.0147327	1.89224e-08	4.45913e-06	-0.0140332	1.69058e-05	0.00303018	NA	NA	12	121477219	OASL;OASL;OASL
cg15831217	14:79544380:G:A	0.0212794	1.89428e-08	4.4636e-06	0.0154483	0.00226725	0.144722	NA	NA	14	79542386	NRXN3;NRXN3
cg20033981	13:41275319:T:C	-0.0280037	1.89767e-08	4.47127e-06	-0.0218177	1.22548e-05	0.00228861	NA	NA	13	41590153	ELF1
cg17096289	6:32026257:T:C	-0.066097	1.90187e-08	4.48082e-06	-0.0627127	3.57312e-05	0.00565035	1.42428	9.97058e-11	6	31238788	HLA-C
cg00791181	3:114594139:C:T	0.0290906	1.90299e-08	4.4818e-06	0.0258375	9.88805e-05	0.0132453	NA	NA	3	114569943	ZBTB20;ZBTB20;ZBTB20
cg00791181	3:114594882:A:G	0.0290906	1.90299e-08	4.4818e-06	0.0258375	9.88805e-05	0.0132453	NA	NA	3	114569943	ZBTB20;ZBTB20;ZBTB20
cg00791181	3:114599103:G:A	0.0290906	1.90299e-08	4.4818e-06	0.0258375	9.88805e-05	0.0132453	NA	NA	3	114569943	ZBTB20;ZBTB20;ZBTB20
cg00791181	3:114609460:C:T	0.0290906	1.90299e-08	4.4818e-06	0.0258375	9.88805e-05	0.0132453	NA	NA	3	114569943	ZBTB20;ZBTB20;ZBTB20
cg00791181	3:114628024:T:C	0.0290906	1.90299e-08	4.4818e-06	0.0258375	9.88805e-05	0.0132453	NA	NA	3	114569943	ZBTB20;ZBTB20;ZBTB20
cg17096289	6:31473070:A:C	0.0482606	1.90847e-08	4.49373e-06	0.0313001	0.00304955	0.175263	0.769367	7.9429e-11	6	31238788	HLA-C
cg17096289	6:31471448:A:G	0.0482606	1.90847e-08	4.49373e-06	0.0313001	0.00304955	0.175263	0.771675	1.35111e-10	6	31238788	HLA-C
cg17096289	6:31463128:G:A	0.0482606	1.90847e-08	4.49373e-06	0.0313001	0.00304955	0.175263	0.772716	1.70313e-10	6	31238788	HLA-C
cg17598574	1:112166221:G:C	-0.016955	1.91339e-08	4.50397e-06	-0.022343	6.68588e-09	3.09511e-06	NA	NA	1	112171207	RAP1A;RAP1A
cg17598574	1:112166283:A:G	-0.016955	1.91339e-08	4.50397e-06	-0.022343	6.68588e-09	3.09511e-06	NA	NA	1	112171207	RAP1A;RAP1A
cg17598574	1:112166674:A:G	-0.016955	1.91339e-08	4.50397e-06	-0.022343	6.68588e-09	3.09511e-06	NA	NA	1	112171207	RAP1A;RAP1A
cg17598574	1:112167255:T:C	-0.016955	1.91339e-08	4.50397e-06	-0.022343	6.68588e-09	3.09511e-06	NA	NA	1	112171207	RAP1A;RAP1A
cg26816919	12:121438311:C:T	-0.0167976	1.91536e-08	4.50827e-06	-0.0179345	6.21155e-06	0.00126849	NA	NA	12	121477815	OASL;OASL;OASL
cg11946459	6:29937896:C:T	0.0654352	1.91806e-08	4.5143e-06	0.0544867	1.43082e-05	0.00262074	NA	NA	6	29911558	HLA-A
cg21855257	1:159001039:C:G	-0.0406658	1.91893e-08	4.51578e-06	-0.0157849	0.0708532	0.691949	NA	NA	1	158983569	IFI16;IFI16
cg16795804	2:37124755:T:C	0.0160829	1.91897e-08	4.51578e-06	0.0178635	2.82107e-06	0.000638777	NA	NA	2	37384523	EIF2AK2;EIF2AK2
cg23923934	6:31243785:G:T	-0.0361866	1.92525e-08	4.53022e-06	-0.0263514	7.09244e-06	0.00143154	NA	NA	6	31322914	HLA-B
cg18399898	10:91096117:C:A	0.00711567	1.92561e-08	4.53041e-06	0.0054507	1.54373e-05	0.00279642	NA	NA	10	91091681	IFIT3;IFIT3;IFIT3;IFIT3
cg18399898	10:91102098:C:G	0.00711567	1.92561e-08	4.53041e-06	0.0054507	1.54373e-05	0.00279642	NA	NA	10	91091681	IFIT3;IFIT3;IFIT3;IFIT3
cg08309069	6:31324996:G:C	0.0609633	1.93449e-08	4.55096e-06	0.0536693	2.71876e-05	0.00453681	1.09779	0.0495986	6	31240651	HLA-C
cg26392102	6:30945265:T:A	-0.0197931	1.93767e-08	4.55809e-06	-0.0210636	9.58646e-06	0.00184958	1.29134	2.15722e-11	6	31238751	HLA-C
cg26392102	6:31341411:C:A	-0.0304028	1.94279e-08	4.5698e-06	-0.0196941	0.00346027	0.189723	NA	NA	6	31238751	HLA-C
cg08309069	6:31173279:C:A	-0.0773009	1.9466e-08	4.57743e-06	-0.0720767	1.12785e-05	0.00213506	NA	NA	6	31240651	HLA-C
cg08309069	6:31175262:G:A	-0.0773009	1.9466e-08	4.57743e-06	-0.0720767	1.12785e-05	0.00213506	NA	NA	6	31240651	HLA-C
cg08309069	6:31179211:T:A	-0.0773009	1.9466e-08	4.57743e-06	-0.0720767	1.12785e-05	0.00213506	NA	NA	6	31240651	HLA-C
cg08309069	6:31184525:C:A	-0.0773009	1.9466e-08	4.57743e-06	-0.0720767	1.12785e-05	0.00213506	NA	NA	6	31240651	HLA-C
cg25637655	6:29976838:A:G	0.0594605	1.96266e-08	4.61484e-06	0.0524641	8.65317e-05	0.0118482	NA	NA	6	29911542	HLA-A
cg20989454	11:611503:G:A	0.0162888	1.96539e-08	4.62094e-06	0.0134953	0.000140987	0.0177046	0.798425	6.53241e-09	11	613478	IRF7;IRF7;IRF7
cg26392102	6:31319333:C:A	-0.0253557	1.96561e-08	4.6211e-06	-0.0211194	0.000323789	0.0343202	NA	NA	6	31238751	HLA-C
cg26557908	3:66862541:T:C	-0.01667	1.9709e-08	4.6332e-06	-0.0175773	9.48934e-06	0.00183139	NA	NA	3	66712182
cg26955963	2:8457927:G:C	0.0160598	1.98937e-08	4.67628e-06	0.0191135	2.42722e-07	7.43894e-05	NA	NA	2	8466005	LINC00299
cg09858955	2:58237405:T:C	0.035907	2.00534e-08	4.71347e-06	0.0488405	7.45038e-15	1.03428e-11	NA	NA	2	58135951	VRK2;VRK2
cg22475676	10:91215374:C:A	-0.0360253	2.00576e-08	4.7141e-06	-0.0364595	2.66136e-05	0.00446364	NA	NA	10	91179508	IFIT5
cg00272009	3:122389184:G:A	-0.0348171	2.00898e-08	4.72132e-06	-0.0341469	1.11518e-09	6.25716e-07	NA	NA	3	122398855	PARP14
cg12588917	6:29940202:G:A	-0.0324389	2.01147e-08	4.72684e-06	-0.0282406	5.63596e-06	0.00116769	1.1367	0.00347046	6	29692082	HLA-F;HLA-F;HLA-F
cg08309069	6:31027336:A:G	0.0693107	2.01376e-08	4.73186e-06	0.069199	8.03072e-06	0.00157764	NA	NA	6	31240651	HLA-C
cg17096289	6:31266015:A:G	0.0540581	2.02906e-08	4.76746e-06	0.0554794	7.91994e-06	0.00155673	0.841948	0.000122653	6	31238788	HLA-C
cg17608381	6:29830706:A:G	-0.0548572	2.03242e-08	4.77466e-06	-0.0466686	1.03935e-05	0.00198193	NA	NA	6	29911550	HLA-A
cg17608381	6:29833198:T:G	-0.0548572	2.03242e-08	4.77466e-06	-0.0466686	1.03935e-05	0.00198193	NA	NA	6	29911550	HLA-A
cg16795804	2:37097009:T:C	0.016326	2.03461e-08	4.77913e-06	0.0174607	5.84224e-06	0.00120471	NA	NA	2	37384523	EIF2AK2;EIF2AK2
cg26392102	6:31460056:T:C	-0.0177637	2.03522e-08	4.77913e-06	-0.0137364	0.00180153	0.123773	1.15429	3.37913e-05	6	31238751	HLA-C
cg26392102	6:31460220:G:T	-0.0177637	2.03522e-08	4.77913e-06	-0.0137364	0.00180153	0.123773	1.15429	3.37913e-05	6	31238751	HLA-C
cg26392102	6:31460284:G:C	-0.0177637	2.03522e-08	4.77913e-06	-0.0137364	0.00180153	0.123773	1.15429	3.37913e-05	6	31238751	HLA-C
cg26392102	6:31460300:A:G	-0.0177637	2.03522e-08	4.77913e-06	-0.0137364	0.00180153	0.123773	1.15429	3.37913e-05	6	31238751	HLA-C
cg26392102	6:31459697:T:A	-0.0177637	2.03522e-08	4.77913e-06	-0.0137364	0.00180153	0.123773	1.15388	3.52385e-05	6	31238751	HLA-C
cg08309069	6:31315671:G:A	0.0428699	2.04469e-08	4.80101e-06	0.0310001	0.00113677	0.0889979	0.911997	0.0162902	6	31240651	HLA-C
cg07833467	22:50978262:G:A	0.0543222	2.04936e-08	4.81161e-06	0.0575993	1.66325e-09	9.02086e-07	NA	NA	22	50986511	KLHDC7B;KLHDC7B
cg08585593	22:51011936:T:C	-0.0205455	2.05368e-08	4.82139e-06	-0.0164453	0.00147864	0.106978	NA	NA	22	50966077	TYMP;TYMP;TYMP;TYMP;TYMP;SCO2
cg23216724	6:167514481:T:C	0.032385	2.05741e-08	4.8298e-06	0.0207562	0.0059158	0.259715	NA	NA	6	167571584	GPR31
cg23892836	6:29605489:C:T	0.0289089	2.0761e-08	4.87333e-06	0.0282657	3.72882e-08	1.40514e-05	NA	NA	6	29692085	HLA-F;HLA-F;HLA-F
cg01517384	6:31104061:G:A	0.0680975	2.07631e-08	4.87345e-06	0.0778545	6.83393e-07	0.000183918	NA	NA	6	31323856	HLA-B
cg22199238	11:692384:C:G	0.018724	2.07647e-08	4.87348e-06	0.0171619	8.82352e-05	0.0120623	0.903559	0.00299267	11	613857	IRF7;IRF7;IRF7;IRF7;IRF7;IRF7
cg24351901	6:29798794:A:G	0.0213112	2.07887e-08	4.87875e-06	0.017829	1.87054e-05	0.00332283	NA	NA	6	29692092	HLA-F;HLA-F;HLA-F
cg23892836	6:29918296:C:T	-0.0242481	2.08431e-08	4.89116e-06	-0.015103	0.000816865	0.0699504	1.12935	0.000393886	6	29692085	HLA-F;HLA-F;HLA-F
cg23923934	6:31330969:C:A	0.0333312	2.08961e-08	4.90252e-06	0.0159008	0.0028911	0.169373	0.929166	0.0467084	6	31322914	HLA-B
cg23923934	6:31331257:G:A	0.0333312	2.08961e-08	4.90252e-06	0.0159008	0.0028911	0.169373	0.929166	0.0467084	6	31322914	HLA-B
cg23923934	6:31333499:G:A	0.0333312	2.08961e-08	4.90252e-06	0.0159008	0.0028911	0.169373	0.929186	0.046901	6	31322914	HLA-B
cg20408505	6:30064562:A:G	-0.0236782	2.09703e-08	4.91956e-06	-0.0238985	2.5011e-07	7.64409e-05	NA	NA	6	29911494	HLA-A
cg12110437	8:144084281:T:C	-0.0433731	2.09985e-08	4.92545e-06	-0.0473559	3.08669e-09	1.5392e-06	NA	NA	8	144098888	LY6E;LY6E;LOC100133669
cg12110437	8:144084458:T:C	-0.0433731	2.09985e-08	4.92545e-06	-0.0473559	3.08669e-09	1.5392e-06	NA	NA	8	144098888	LY6E;LY6E;LOC100133669
cg18387515	12:46065432:C:A	-0.0194559	2.10669e-08	4.93726e-06	-0.0146043	0.000524802	0.0504028	NA	NA	12	46049237
cg18387515	12:46065522:C:A	-0.0194559	2.10669e-08	4.93726e-06	-0.0146043	0.000524802	0.0504028	NA	NA	12	46049237
cg11847933	1:227217789:G:A	-0.0201901	2.10782e-08	4.93726e-06	-0.0181712	9.88632e-05	0.0132453	NA	NA	1	227130394	CABC1
cg11847933	1:227221803:T:C	-0.0201901	2.10782e-08	4.93726e-06	-0.0181712	9.88632e-05	0.0132453	NA	NA	1	227130394	CABC1
cg11847933	1:227222017:T:G	-0.0201901	2.10782e-08	4.93726e-06	-0.0181712	9.88632e-05	0.0132453	NA	NA	1	227130394	CABC1
cg11847933	1:227222194:T:G	-0.0201901	2.10782e-08	4.93726e-06	-0.0181712	9.88632e-05	0.0132453	NA	NA	1	227130394	CABC1
cg11847933	1:227226540:C:T	-0.0201901	2.10782e-08	4.93726e-06	-0.0181712	9.88632e-05	0.0132453	NA	NA	1	227130394	CABC1
cg11847933	1:227228037:A:C	-0.0201901	2.10782e-08	4.93726e-06	-0.0181712	9.88632e-05	0.0132453	NA	NA	1	227130394	CABC1
cg11847933	1:227231792:A:G	-0.0201901	2.10782e-08	4.93726e-06	-0.0181712	9.88632e-05	0.0132453	NA	NA	1	227130394	CABC1
cg11847933	1:227233124:C:T	-0.0201901	2.10782e-08	4.93726e-06	-0.0181712	9.88632e-05	0.0132453	NA	NA	1	227130394	CABC1
cg11847933	1:227233415:A:G	-0.0201901	2.10782e-08	4.93726e-06	-0.0181712	9.88632e-05	0.0132453	NA	NA	1	227130394	CABC1
cg11847933	1:227235098:T:G	-0.0201901	2.10782e-08	4.93726e-06	-0.0181712	9.88632e-05	0.0132453	NA	NA	1	227130394	CABC1
cg11847933	1:227241381:A:T	-0.0201901	2.10782e-08	4.93726e-06	-0.0181712	9.88632e-05	0.0132453	NA	NA	1	227130394	CABC1
cg11847933	1:227243598:A:C	-0.0201901	2.10782e-08	4.93726e-06	-0.0181712	9.88632e-05	0.0132453	NA	NA	1	227130394	CABC1
cg11847933	1:227244484:A:C	-0.0201901	2.10782e-08	4.93726e-06	-0.0181712	9.88632e-05	0.0132453	NA	NA	1	227130394	CABC1
cg11847933	1:227247653:A:C	-0.0201901	2.10782e-08	4.93726e-06	-0.0181712	9.88632e-05	0.0132453	NA	NA	1	227130394	CABC1
cg11847933	1:227249624:G:A	-0.0201901	2.10782e-08	4.93726e-06	-0.0181712	9.88632e-05	0.0132453	NA	NA	1	227130394	CABC1
cg11847933	1:227251491:T:A	-0.0201901	2.10782e-08	4.93726e-06	-0.0181712	9.88632e-05	0.0132453	NA	NA	1	227130394	CABC1
cg11847933	1:227259884:G:A	-0.0201901	2.10782e-08	4.93726e-06	-0.0181712	9.88632e-05	0.0132453	NA	NA	1	227130394	CABC1
cg22475676	10:91150922:G:T	0.0274523	2.11387e-08	4.95104e-06	0.0213108	0.0013428	0.100122	NA	NA	10	91179508	IFIT5
cg22337964	19:17492237:T:C	0.0287118	2.11507e-08	4.9524e-06	0.0360497	8.98376e-07	0.000234694	NA	NA	19	17517368	BISPR;BISPR;BST2;MVB12A
cg22337964	19:17492375:C:T	0.0287118	2.11507e-08	4.9524e-06	0.0360497	8.98376e-07	0.000234694	NA	NA	19	17517368	BISPR;BISPR;BST2;MVB12A
cg22337964	19:17497778:A:G	0.0287118	2.11507e-08	4.9524e-06	0.0360497	8.98376e-07	0.000234694	NA	NA	19	17517368	BISPR;BISPR;BST2;MVB12A
cg22337964	19:17498931:G:A	0.0287118	2.11507e-08	4.9524e-06	0.0360497	8.98376e-07	0.000234694	NA	NA	19	17517368	BISPR;BISPR;BST2;MVB12A
cg16795804	2:37147975:T:G	0.0160757	2.12597e-08	4.97757e-06	0.0189855	7.33104e-07	0.00019498	NA	NA	2	37384523	EIF2AK2;EIF2AK2
cg01517384	6:31483206:T:G	0.0773508	2.13116e-08	4.98936e-06	0.064781	0.00012577	0.0160809	NA	NA	6	31323856	HLA-B
cg12588917	6:29896680:A:G	0.0302849	2.1412e-08	5.0125e-06	0.0268525	1.9754e-06	0.000467446	0.91445	0.0109277	6	29692082	HLA-F;HLA-F;HLA-F
cg07839313	19:17528809:G:A	-0.0220353	2.14507e-08	5.02067e-06	-0.0194215	1.05469e-06	0.000270244	NA	NA	19	17514600	BST2
cg13007871	6:30551286:A:G	0.0165955	2.14532e-08	5.02067e-06	0.0155082	9.91401e-06	0.00190517	0.897583	0.00399793	6	30458519	HLA-E
cg13007871	6:30560861:G:A	0.0165955	2.14532e-08	5.02067e-06	0.0155082	9.91401e-06	0.00190517	0.898612	0.00439428	6	30458519	HLA-E
cg13007871	6:30562671:C:G	0.0165955	2.14532e-08	5.02067e-06	0.0155082	9.91401e-06	0.00190517	0.898612	0.00439428	6	30458519	HLA-E
cg18399898	10:91193322:T:C	0.00708507	2.1527e-08	5.03756e-06	0.00553301	1.03431e-05	0.00197427	NA	NA	10	91091681	IFIT3;IFIT3;IFIT3;IFIT3
cg03526142	17:34064264:G:A	-0.0214542	2.15483e-08	5.04182e-06	-0.0157291	0.000218949	0.0251305	NA	NA	17	33864734	SLFN12L;SLFN12L
cg03526142	17:34067306:G:A	-0.0214542	2.15483e-08	5.04182e-06	-0.0157291	0.000218949	0.0251305	NA	NA	17	33864734	SLFN12L;SLFN12L
cg08309069	6:31081635:G:A	-0.0640863	2.16405e-08	5.0555e-06	-0.0531583	0.000132696	0.0168175	0.889627	0.0415712	6	31240651	HLA-C
cg13007871	6:30526845:T:G	0.0158714	2.16461e-08	5.0555e-06	0.0173623	2.62306e-07	7.97559e-05	0.915561	0.0154204	6	30458519	HLA-E
cg09006487	3:72462578:T:C	0.0200038	2.16533e-08	5.0555e-06	0.0153813	0.00138413	0.10208	NA	NA	3	72424982	RYBP
cg24351901	6:29841280:T:C	0.0211123	2.16549e-08	5.0555e-06	0.017493	1.425e-05	0.00261128	0.924248	0.0445845	6	29692092	HLA-F;HLA-F;HLA-F
cg24351901	6:29835026:G:A	0.0211123	2.16549e-08	5.0555e-06	0.017493	1.425e-05	0.00261128	0.925307	0.0479125	6	29692092	HLA-F;HLA-F;HLA-F
cg24351901	6:29841990:T:G	0.0211123	2.16549e-08	5.0555e-06	0.017493	1.425e-05	0.00261128	0.925307	0.0479125	6	29692092	HLA-F;HLA-F;HLA-F
cg24351901	6:29842409:T:C	0.0211123	2.16549e-08	5.0555e-06	0.017493	1.425e-05	0.00261128	0.925902	0.0497105	6	29692092	HLA-F;HLA-F;HLA-F
cg24351901	6:29833840:T:G	0.0211123	2.16549e-08	5.0555e-06	0.017493	1.425e-05	0.00261128	NA	NA	6	29692092	HLA-F;HLA-F;HLA-F
cg24331727	11:15961145:G:A	0.0150945	2.16776e-08	5.0555e-06	0.0164366	1.23573e-06	0.000310846	NA	NA	11	16213327	SOX6;SOX6;SOX6;SOX6
cg11847933	1:227217725:C:T	-0.0200965	2.1686e-08	5.0555e-06	-0.0180518	0.000102781	0.013611	NA	NA	1	227130394	CABC1
cg11847933	1:227219412:C:T	-0.0200965	2.1686e-08	5.0555e-06	-0.0180518	0.000102781	0.013611	NA	NA	1	227130394	CABC1
cg11847933	1:227221923:G:A	-0.0200965	2.1686e-08	5.0555e-06	-0.0180518	0.000102781	0.013611	NA	NA	1	227130394	CABC1
cg11847933	1:227222125:A:G	-0.0200965	2.1686e-08	5.0555e-06	-0.0180518	0.000102781	0.013611	NA	NA	1	227130394	CABC1
cg11847933	1:227222963:G:A	-0.0200965	2.1686e-08	5.0555e-06	-0.0180518	0.000102781	0.013611	NA	NA	1	227130394	CABC1
cg11847933	1:227223973:A:C	-0.0200965	2.1686e-08	5.0555e-06	-0.0180518	0.000102781	0.013611	NA	NA	1	227130394	CABC1
cg11847933	1:227224059:C:T	-0.0200965	2.1686e-08	5.0555e-06	-0.0180518	0.000102781	0.013611	NA	NA	1	227130394	CABC1
cg11847933	1:227224219:C:T	-0.0200965	2.1686e-08	5.0555e-06	-0.0180518	0.000102781	0.013611	NA	NA	1	227130394	CABC1
cg11847933	1:227224365:C:T	-0.0200965	2.1686e-08	5.0555e-06	-0.0180518	0.000102781	0.013611	NA	NA	1	227130394	CABC1
cg11847933	1:227224423:G:A	-0.0200965	2.1686e-08	5.0555e-06	-0.0180518	0.000102781	0.013611	NA	NA	1	227130394	CABC1
cg11847933	1:227226131:T:A	-0.0200965	2.1686e-08	5.0555e-06	-0.0180518	0.000102781	0.013611	NA	NA	1	227130394	CABC1
cg11847933	1:227228251:C:G	-0.0200965	2.1686e-08	5.0555e-06	-0.0180518	0.000102781	0.013611	NA	NA	1	227130394	CABC1
cg11847933	1:227228591:T:C	-0.0200965	2.1686e-08	5.0555e-06	-0.0180518	0.000102781	0.013611	NA	NA	1	227130394	CABC1
cg11847933	1:227229908:C:T	-0.0200965	2.1686e-08	5.0555e-06	-0.0180518	0.000102781	0.013611	NA	NA	1	227130394	CABC1
cg11847933	1:227231355:C:A	-0.0200965	2.1686e-08	5.0555e-06	-0.0180518	0.000102781	0.013611	NA	NA	1	227130394	CABC1
cg11847933	1:227232115:T:G	-0.0200965	2.1686e-08	5.0555e-06	-0.0180518	0.000102781	0.013611	NA	NA	1	227130394	CABC1
cg11847933	1:227233497:A:G	-0.0200965	2.1686e-08	5.0555e-06	-0.0180518	0.000102781	0.013611	NA	NA	1	227130394	CABC1
cg11847933	1:227233612:A:T	-0.0200965	2.1686e-08	5.0555e-06	-0.0180518	0.000102781	0.013611	NA	NA	1	227130394	CABC1
cg11847933	1:227235455:C:T	-0.0200965	2.1686e-08	5.0555e-06	-0.0180518	0.000102781	0.013611	NA	NA	1	227130394	CABC1
cg11847933	1:227236016:T:C	-0.0200965	2.1686e-08	5.0555e-06	-0.0180518	0.000102781	0.013611	NA	NA	1	227130394	CABC1
cg11847933	1:227236048:T:C	-0.0200965	2.1686e-08	5.0555e-06	-0.0180518	0.000102781	0.013611	NA	NA	1	227130394	CABC1
cg11847933	1:227236070:G:A	-0.0200965	2.1686e-08	5.0555e-06	-0.0180518	0.000102781	0.013611	NA	NA	1	227130394	CABC1
cg11847933	1:227237367:A:G	-0.0200965	2.1686e-08	5.0555e-06	-0.0180518	0.000102781	0.013611	NA	NA	1	227130394	CABC1
cg11847933	1:227237886:A:G	-0.0200965	2.1686e-08	5.0555e-06	-0.0180518	0.000102781	0.013611	NA	NA	1	227130394	CABC1
cg11847933	1:227238829:T:C	-0.0200965	2.1686e-08	5.0555e-06	-0.0180518	0.000102781	0.013611	NA	NA	1	227130394	CABC1
cg11847933	1:227243208:T:A	-0.0200965	2.1686e-08	5.0555e-06	-0.0180518	0.000102781	0.013611	NA	NA	1	227130394	CABC1
cg11847933	1:227243423:A:G	-0.0200965	2.1686e-08	5.0555e-06	-0.0180518	0.000102781	0.013611	NA	NA	1	227130394	CABC1
cg11847933	1:227244496:A:G	-0.0200965	2.1686e-08	5.0555e-06	-0.0180518	0.000102781	0.013611	NA	NA	1	227130394	CABC1
cg11847933	1:227244840:T:G	-0.0200965	2.1686e-08	5.0555e-06	-0.0180518	0.000102781	0.013611	NA	NA	1	227130394	CABC1
cg11847933	1:227245308:T:C	-0.0200965	2.1686e-08	5.0555e-06	-0.0180518	0.000102781	0.013611	NA	NA	1	227130394	CABC1
cg11847933	1:227245543:C:A	-0.0200965	2.1686e-08	5.0555e-06	-0.0180518	0.000102781	0.013611	NA	NA	1	227130394	CABC1
cg11847933	1:227245561:T:G	-0.0200965	2.1686e-08	5.0555e-06	-0.0180518	0.000102781	0.013611	NA	NA	1	227130394	CABC1
cg11847933	1:227246059:C:A	-0.0200965	2.1686e-08	5.0555e-06	-0.0180518	0.000102781	0.013611	NA	NA	1	227130394	CABC1
cg11847933	1:227247016:G:C	-0.0200965	2.1686e-08	5.0555e-06	-0.0180518	0.000102781	0.013611	NA	NA	1	227130394	CABC1
cg11847933	1:227247515:A:C	-0.0200965	2.1686e-08	5.0555e-06	-0.0180518	0.000102781	0.013611	NA	NA	1	227130394	CABC1
cg11847933	1:227250809:T:C	-0.0200965	2.1686e-08	5.0555e-06	-0.0180518	0.000102781	0.013611	NA	NA	1	227130394	CABC1
cg11847933	1:227251801:G:C	-0.0200965	2.1686e-08	5.0555e-06	-0.0180518	0.000102781	0.013611	NA	NA	1	227130394	CABC1
cg11847933	1:227251999:T:G	-0.0200965	2.1686e-08	5.0555e-06	-0.0180518	0.000102781	0.013611	NA	NA	1	227130394	CABC1
cg11847933	1:227253807:T:C	-0.0200965	2.1686e-08	5.0555e-06	-0.0180518	0.000102781	0.013611	NA	NA	1	227130394	CABC1
cg11847933	1:227254068:T:C	-0.0200965	2.1686e-08	5.0555e-06	-0.0180518	0.000102781	0.013611	NA	NA	1	227130394	CABC1
cg11847933	1:227257166:A:C	-0.0200965	2.1686e-08	5.0555e-06	-0.0180518	0.000102781	0.013611	NA	NA	1	227130394	CABC1
cg18399898	10:91172037:G:A	0.00708554	2.16951e-08	5.05724e-06	0.00579399	4.95595e-06	0.00104077	NA	NA	10	91091681	IFIT3;IFIT3;IFIT3;IFIT3
cg02264895	16:31247078:G:A	-0.0135123	2.17702e-08	5.07401e-06	-0.0122414	3.53483e-05	0.00559451	NA	NA	16	31385282	ITGAX
cg02264895	16:31248870:G:A	-0.0135123	2.17702e-08	5.07401e-06	-0.0122414	3.53483e-05	0.00559451	NA	NA	16	31385282	ITGAX
cg18399898	10:91173397:G:A	0.00712893	2.18965e-08	5.10308e-06	0.00579399	4.95595e-06	0.00104077	NA	NA	10	91091681	IFIT3;IFIT3;IFIT3;IFIT3
cg12588917	6:29910538:C:T	0.0358632	2.19264e-08	5.10967e-06	0.0286595	3.0942e-05	0.00499493	0.913005	0.0224817	6	29692082	HLA-F;HLA-F;HLA-F
cg12110437	8:144101114:T:C	-0.041626	2.19461e-08	5.11357e-06	-0.0450709	1.85491e-09	9.98743e-07	NA	NA	8	144098888	LY6E;LY6E;LOC100133669
cg00272009	3:122543509:G:A	0.0477538	2.1948e-08	5.11357e-06	0.0314992	7.8355e-05	0.0109173	NA	NA	3	122398855	PARP14
cg00272009	3:122548182:T:A	0.0477538	2.1948e-08	5.11357e-06	0.0314992	7.8355e-05	0.0109173	NA	NA	3	122398855	PARP14
cg17146917	17:4674806:G:A	-0.0316445	2.19822e-08	5.12118e-06	-0.0263546	0.000639168	0.0584805	NA	NA	17	4674194	TM4SF5
cg12588917	6:29803880:A:G	0.0349582	2.20005e-08	5.12207e-06	0.0294586	1.92185e-05	0.0034079	NA	NA	6	29692082	HLA-F;HLA-F;HLA-F
cg12588917	6:29818159:C:T	0.0349582	2.20005e-08	5.12207e-06	0.0294586	1.92185e-05	0.0034079	NA	NA	6	29692082	HLA-F;HLA-F;HLA-F
cg12588917	6:29821567:G:T	0.0349582	2.20005e-08	5.12207e-06	0.0294586	1.92185e-05	0.0034079	NA	NA	6	29692082	HLA-F;HLA-F;HLA-F
cg12588917	6:29822139:G:A	0.0349582	2.20005e-08	5.12207e-06	0.0294586	1.92185e-05	0.0034079	NA	NA	6	29692082	HLA-F;HLA-F;HLA-F
cg12588917	6:29822261:G:A	0.0349582	2.20005e-08	5.12207e-06	0.0294586	1.92185e-05	0.0034079	NA	NA	6	29692082	HLA-F;HLA-F;HLA-F
cg12588917	6:29822413:A:C	0.0349582	2.20005e-08	5.12207e-06	0.0294586	1.92185e-05	0.0034079	NA	NA	6	29692082	HLA-F;HLA-F;HLA-F
cg12588917	6:29826092:C:T	0.0349582	2.20005e-08	5.12207e-06	0.0294586	1.92185e-05	0.0034079	NA	NA	6	29692082	HLA-F;HLA-F;HLA-F
cg12588917	6:29828660:A:G	0.0349582	2.20005e-08	5.12207e-06	0.0294586	1.92185e-05	0.0034079	NA	NA	6	29692082	HLA-F;HLA-F;HLA-F
cg12588917	6:29834199:T:C	0.0349582	2.20005e-08	5.12207e-06	0.0294586	1.92185e-05	0.0034079	NA	NA	6	29692082	HLA-F;HLA-F;HLA-F
cg24351901	6:29931905:G:C	0.0184951	2.20399e-08	5.13086e-06	0.0137146	6.3209e-05	0.00911728	0.889778	0.00118619	6	29692092	HLA-F;HLA-F;HLA-F
cg06587767	19:3679607:C:G	-0.034263	2.20534e-08	5.1329e-06	-0.024148	0.00145112	0.105424	NA	NA	19	3691013	PIP5K1C;PIP5K1C;PIP5K1C
cg06587767	19:3679740:A:G	-0.034263	2.20534e-08	5.1329e-06	-0.024148	0.00145112	0.105424	NA	NA	19	3691013	PIP5K1C;PIP5K1C;PIP5K1C
cg06587767	19:3682436:T:G	-0.034263	2.20534e-08	5.1329e-06	-0.024148	0.00145112	0.105424	NA	NA	19	3691013	PIP5K1C;PIP5K1C;PIP5K1C
cg16744803	6:109087078:C:T	0.0295142	2.20642e-08	5.13503e-06	0.0273151	0.000105769	0.0139527	NA	NA	6	109236057	ARMC2;ARMC2-AS1;ARMC2
cg08738516	10:126500588:C:T	0.0116226	2.21985e-08	5.16591e-06	0.00796136	0.000491362	0.047922	NA	NA	10	126408016	FAM53B
cg26392102	6:31320097:C:A	-0.0302783	2.2244e-08	5.17613e-06	-0.0248683	0.00030541	0.0328221	0.872937	0.0258426	6	31238751	HLA-C
cg09304470	18:76818304:C:T	0.0256029	2.23105e-08	5.19047e-06	0.0251414	2.42304e-05	0.00412095	NA	NA	18	76916901	ATP9B;ATP9B
cg09304470	18:76840209:T:A	0.0256029	2.23105e-08	5.19047e-06	0.0251414	2.42304e-05	0.00412095	NA	NA	18	76916901	ATP9B;ATP9B
cg09304470	18:76841789:T:C	0.0256029	2.23105e-08	5.19047e-06	0.0251414	2.42304e-05	0.00412095	NA	NA	18	76916901	ATP9B;ATP9B
cg24628310	3:52567617:A:G	0.0142003	2.23698e-08	5.20247e-06	0.0135931	3.26621e-05	0.00522873	NA	NA	3	52813873	ITIH1;ITIH1;ITIH1;ITIH1
cg01517384	6:31227713:G:T	-0.0399833	2.23768e-08	5.20247e-06	-0.032949	0.000152949	0.018943	NA	NA	6	31323856	HLA-B
cg01517384	6:31228040:T:C	-0.0399833	2.23768e-08	5.20247e-06	-0.032949	0.000152949	0.018943	NA	NA	6	31323856	HLA-B
cg01517384	6:31228327:A:G	-0.0399833	2.23768e-08	5.20247e-06	-0.032949	0.000152949	0.018943	NA	NA	6	31323856	HLA-B
cg01517384	6:31228460:A:G	-0.0399833	2.23768e-08	5.20247e-06	-0.032949	0.000152949	0.018943	NA	NA	6	31323856	HLA-B
cg01517384	6:31228707:A:C	-0.0399833	2.23768e-08	5.20247e-06	-0.032949	0.000152949	0.018943	NA	NA	6	31323856	HLA-B
cg01517384	6:31229173:C:T	-0.0399833	2.23768e-08	5.20247e-06	-0.032949	0.000152949	0.018943	NA	NA	6	31323856	HLA-B
cg01517384	6:31229593:A:C	-0.0399833	2.23768e-08	5.20247e-06	-0.032949	0.000152949	0.018943	NA	NA	6	31323856	HLA-B
cg01517384	6:31229610:A:G	-0.0399833	2.23768e-08	5.20247e-06	-0.032949	0.000152949	0.018943	NA	NA	6	31323856	HLA-B
cg24331727	11:16244502:A:T	-0.0208833	2.23812e-08	5.20311e-06	-0.0218964	7.76917e-06	0.00153295	NA	NA	11	16213327	SOX6;SOX6;SOX6;SOX6
cg12588917	6:29894243:C:T	0.0344458	2.23835e-08	5.20327e-06	0.0261813	4.96345e-05	0.00741245	0.8998	0.00618949	6	29692082	HLA-F;HLA-F;HLA-F
cg26557908	3:66854263:T:C	-0.0167845	2.24077e-08	5.20762e-06	-0.01768	8.30289e-06	0.001628	NA	NA	3	66712182
cg26557908	3:66854332:G:A	-0.0167845	2.24077e-08	5.20762e-06	-0.01768	8.30289e-06	0.001628	NA	NA	3	66712182
cg17114584	11:540082:T:C	-0.0515478	2.2412e-08	5.20762e-06	-0.0463778	2.46143e-08	9.75924e-06	NA	NA	11	613792	IRF7;IRF7;IRF7
cg17114584	11:542275:A:G	-0.0515478	2.2412e-08	5.20762e-06	-0.0463778	2.46143e-08	9.75924e-06	NA	NA	11	613792	IRF7;IRF7;IRF7
cg17114584	11:542844:T:C	-0.0515478	2.2412e-08	5.20762e-06	-0.0463778	2.46143e-08	9.75924e-06	NA	NA	11	613792	IRF7;IRF7;IRF7
cg17114584	11:543111:T:C	-0.0515478	2.2412e-08	5.20762e-06	-0.0463778	2.46143e-08	9.75924e-06	NA	NA	11	613792	IRF7;IRF7;IRF7
cg23892836	6:29915887:A:C	-0.0233324	2.24239e-08	5.21001e-06	-0.0161965	0.000163431	0.0200108	1.16467	8.86527e-06	6	29692085	HLA-F;HLA-F;HLA-F
cg17096289	6:31301441:C:A	0.0554568	2.2447e-08	5.21499e-06	0.0524068	2.49004e-05	0.00420682	NA	NA	6	31238788	HLA-C
cg23923934	6:31010658:A:G	-0.0494955	2.25271e-08	5.23283e-06	-0.0308485	7.81636e-05	0.0109173	0.894292	0.0242416	6	31322914	HLA-B
cg23923934	6:31013746:C:T	-0.0494955	2.25271e-08	5.23283e-06	-0.0308485	7.81636e-05	0.0109173	0.896213	0.0271042	6	31322914	HLA-B
cg14864167	8:66851918:T:C	-0.0586141	2.26367e-08	5.25791e-06	-0.0433721	5.32384e-17	1.00881e-13	NA	NA	8	66751182	PDE7A
cg17096289	6:31288136:G:C	0.057739	2.26583e-08	5.26254e-06	0.054279	1.51746e-05	0.00275289	0.836274	0.000570065	6	31238788	HLA-C
cg20703242	1:230320851:G:T	-0.0153853	2.26808e-08	5.26739e-06	-0.0117006	0.00143065	0.104279	NA	NA	1	230279135	GALNT2
cg25863829	11:130023840:T:C	-0.0302644	2.28135e-08	5.29782e-06	-0.0280162	1.50875e-05	0.00273772	NA	NA	11	129947279	APLP2;APLP2;APLP2;APLP2;APLP2;APLP2
cg01517384	6:31351764:T:C	-0.0339935	2.28413e-08	5.30388e-06	-0.025467	0.000683739	0.0613958	1.14095	0.000169618	6	31323856	HLA-B
cg18399898	10:91140869:G:A	0.00706484	2.29648e-08	5.33178e-06	0.00553288	1.03059e-05	0.00196912	NA	NA	10	91091681	IFIT3;IFIT3;IFIT3;IFIT3
cg18399898	10:91142029:G:A	0.00706484	2.29648e-08	5.33178e-06	0.00553288	1.03059e-05	0.00196912	NA	NA	10	91091681	IFIT3;IFIT3;IFIT3;IFIT3
cg00272009	3:122518334:T:G	0.0469025	2.29713e-08	5.33214e-06	0.0311266	5.37113e-05	0.00795062	NA	NA	3	122398855	PARP14
cg00272009	3:122522376:C:T	0.0469025	2.29713e-08	5.33214e-06	0.0311266	5.37113e-05	0.00795062	NA	NA	3	122398855	PARP14
cg00272009	3:122531954:G:A	0.0469025	2.29713e-08	5.33214e-06	0.0311266	5.37113e-05	0.00795062	NA	NA	3	122398855	PARP14
cg15831217	14:79554283:A:T	0.0211262	2.29934e-08	5.33688e-06	0.015075	0.00281746	0.166946	NA	NA	14	79542386	NRXN3;NRXN3
cg15831217	14:79561599:C:T	0.0209429	2.30435e-08	5.34812e-06	0.0154489	0.0021971	0.141333	NA	NA	14	79542386	NRXN3;NRXN3
cg23892836	6:29851895:C:T	-0.0282304	2.30586e-08	5.35083e-06	-0.0172197	0.00180311	0.123834	1.20006	6.86953e-05	6	29692085	HLA-F;HLA-F;HLA-F
cg23892836	6:29860879:A:G	-0.0282304	2.30586e-08	5.35083e-06	-0.0172197	0.00180311	0.123834	1.19139	0.000130992	6	29692085	HLA-F;HLA-F;HLA-F
cg07833467	22:50974501:T:C	0.0513324	2.30885e-08	5.3574e-06	0.0573551	9.94973e-10	5.62972e-07	NA	NA	22	50986511	KLHDC7B;KLHDC7B
cg25637655	6:29870491:C:T	0.0557207	2.31198e-08	5.36426e-06	0.0528409	4.11959e-05	0.00637341	NA	NA	6	29911542	HLA-A
cg17096289	6:32069806:G:C	-0.0659909	2.31226e-08	5.36452e-06	-0.0617447	5.57692e-05	0.0082039	1.42734	7.77113e-11	6	31238788	HLA-C
cg24628310	3:52450043:A:G	-0.0140481	2.31346e-08	5.36653e-06	-0.0133996	2.04221e-05	0.00359597	NA	NA	3	52813873	ITIH1;ITIH1;ITIH1;ITIH1
cg24628310	3:52456973:A:G	-0.0140481	2.31346e-08	5.36653e-06	-0.0133996	2.04221e-05	0.00359597	NA	NA	3	52813873	ITIH1;ITIH1;ITIH1;ITIH1
cg26816919	12:121447519:A:C	0.0165557	2.32083e-08	5.38284e-06	0.0154652	3.006e-05	0.00487152	NA	NA	12	121477815	OASL;OASL;OASL
cg26816919	12:121448395:C:T	0.0165557	2.32083e-08	5.38284e-06	0.0154652	3.006e-05	0.00487152	NA	NA	12	121477815	OASL;OASL;OASL
cg13007871	6:30536071:C:A	0.0163475	2.32366e-08	5.38672e-06	0.0184907	2.48311e-07	7.59346e-05	0.922019	0.0303569	6	30458519	HLA-E
cg01517384	6:31229845:C:T	-0.0414396	2.32672e-08	5.38672e-06	-0.0334047	0.000265487	0.0293546	NA	NA	6	31323856	HLA-B
cg01517384	6:31230078:A:G	-0.0414396	2.32672e-08	5.38672e-06	-0.0334047	0.000265487	0.0293546	NA	NA	6	31323856	HLA-B
cg01517384	6:31230356:G:A	-0.0414396	2.32672e-08	5.38672e-06	-0.0334047	0.000265487	0.0293546	NA	NA	6	31323856	HLA-B
cg01517384	6:31230452:C:A	-0.0414396	2.32672e-08	5.38672e-06	-0.0334047	0.000265487	0.0293546	NA	NA	6	31323856	HLA-B
cg01517384	6:31230759:A:G	-0.0414396	2.32672e-08	5.38672e-06	-0.0334047	0.000265487	0.0293546	NA	NA	6	31323856	HLA-B
cg01517384	6:31230882:G:A	-0.0414396	2.32672e-08	5.38672e-06	-0.0334047	0.000265487	0.0293546	NA	NA	6	31323856	HLA-B
cg01517384	6:31231809:T:C	-0.0414396	2.32672e-08	5.38672e-06	-0.0334047	0.000265487	0.0293546	NA	NA	6	31323856	HLA-B
cg01517384	6:31232111:A:G	-0.0414396	2.32672e-08	5.38672e-06	-0.0334047	0.000265487	0.0293546	NA	NA	6	31323856	HLA-B
cg01517384	6:31232412:T:G	-0.0414396	2.32672e-08	5.38672e-06	-0.0334047	0.000265487	0.0293546	NA	NA	6	31323856	HLA-B
cg01517384	6:31232563:C:G	-0.0414396	2.32672e-08	5.38672e-06	-0.0334047	0.000265487	0.0293546	NA	NA	6	31323856	HLA-B
cg01517384	6:31232789:A:T	-0.0414396	2.32672e-08	5.38672e-06	-0.0334047	0.000265487	0.0293546	NA	NA	6	31323856	HLA-B
cg01517384	6:31232913:C:T	-0.0414396	2.32672e-08	5.38672e-06	-0.0334047	0.000265487	0.0293546	NA	NA	6	31323856	HLA-B
cg01517384	6:31233121:T:C	-0.0414396	2.32672e-08	5.38672e-06	-0.0334047	0.000265487	0.0293546	NA	NA	6	31323856	HLA-B
cg01517384	6:31233152:A:G	-0.0414396	2.32672e-08	5.38672e-06	-0.0334047	0.000265487	0.0293546	NA	NA	6	31323856	HLA-B
cg01517384	6:31233214:T:C	-0.0414396	2.32672e-08	5.38672e-06	-0.0334047	0.000265487	0.0293546	NA	NA	6	31323856	HLA-B
cg01517384	6:31233270:T:G	-0.0414396	2.32672e-08	5.38672e-06	-0.0334047	0.000265487	0.0293546	NA	NA	6	31323856	HLA-B
cg01517384	6:31233456:C:T	-0.0414396	2.32672e-08	5.38672e-06	-0.0334047	0.000265487	0.0293546	NA	NA	6	31323856	HLA-B
cg01517384	6:31233758:T:A	-0.0414396	2.32672e-08	5.38672e-06	-0.0334047	0.000265487	0.0293546	NA	NA	6	31323856	HLA-B
cg01517384	6:31234855:T:C	-0.0414396	2.32672e-08	5.38672e-06	-0.0334047	0.000265487	0.0293546	NA	NA	6	31323856	HLA-B
cg01517384	6:31234948:C:A	-0.0414396	2.32672e-08	5.38672e-06	-0.0334047	0.000265487	0.0293546	NA	NA	6	31323856	HLA-B
cg01517384	6:31235127:T:C	-0.0414396	2.32672e-08	5.38672e-06	-0.0334047	0.000265487	0.0293546	NA	NA	6	31323856	HLA-B
cg01517384	6:31235421:C:T	-0.0414396	2.32672e-08	5.38672e-06	-0.0334047	0.000265487	0.0293546	NA	NA	6	31323856	HLA-B
cg01517384	6:31235576:G:C	-0.0414396	2.32672e-08	5.38672e-06	-0.0334047	0.000265487	0.0293546	NA	NA	6	31323856	HLA-B
cg01517384	6:31235816:A:G	-0.0414396	2.32672e-08	5.38672e-06	-0.0334047	0.000265487	0.0293546	NA	NA	6	31323856	HLA-B
cg25345365	11:114064162:A:G	-0.0279755	2.33674e-08	5.40796e-06	-0.0267191	1.55512e-07	4.9599e-05	NA	NA	11	114050114	ZBTB16;ZBTB16
cg25345365	11:114064733:T:G	-0.0279755	2.33674e-08	5.40796e-06	-0.0267191	1.55512e-07	4.9599e-05	NA	NA	11	114050114	ZBTB16;ZBTB16
cg25345365	11:114064825:T:C	-0.0279755	2.33674e-08	5.40796e-06	-0.0267191	1.55512e-07	4.9599e-05	NA	NA	11	114050114	ZBTB16;ZBTB16
cg25345365	11:114064983:T:C	-0.0279755	2.33674e-08	5.40796e-06	-0.0267191	1.55512e-07	4.9599e-05	NA	NA	11	114050114	ZBTB16;ZBTB16
cg25345365	11:114067550:T:C	-0.0279755	2.33674e-08	5.40796e-06	-0.0267191	1.55512e-07	4.9599e-05	NA	NA	11	114050114	ZBTB16;ZBTB16
cg17096289	6:31312625:T:C	0.0562267	2.34696e-08	5.43082e-06	0.0557493	1.23176e-05	0.00229416	NA	NA	6	31238788	HLA-C
cg17096289	6:31313415:T:G	0.0562267	2.34696e-08	5.43082e-06	0.0557493	1.23176e-05	0.00229416	NA	NA	6	31238788	HLA-C
cg23923934	6:31040264:C:T	-0.0497402	2.35073e-08	5.43915e-06	-0.0303051	0.000131934	0.0167317	0.894009	0.0253531	6	31322914	HLA-B
cg17096289	6:31328685:C:A	0.0553155	2.35986e-08	5.45979e-06	0.035018	0.00530073	0.244945	0.878138	0.00571775	6	31238788	HLA-C
cg23892836	6:29906691:A:G	-0.023202	2.35999e-08	5.45979e-06	-0.0165112	0.000112374	0.0145984	1.14826	5.92252e-05	6	29692085	HLA-F;HLA-F;HLA-F
cg16795804	2:37507344:T:C	0.0176592	2.36218e-08	5.46445e-06	0.0249423	1.36456e-09	7.55764e-07	NA	NA	2	37384523	EIF2AK2;EIF2AK2
cg17608381	6:29673818:T:C	-0.0535803	2.36514e-08	5.4697e-06	-0.0555625	3.38912e-08	1.28838e-05	NA	NA	6	29911550	HLA-A
cg17608381	6:29673929:G:A	-0.0535803	2.36514e-08	5.4697e-06	-0.0555625	3.38912e-08	1.28838e-05	NA	NA	6	29911550	HLA-A
cg17608381	6:29676537:G:A	-0.0535803	2.36514e-08	5.4697e-06	-0.0555625	3.38912e-08	1.28838e-05	NA	NA	6	29911550	HLA-A
cg17608381	6:29677249:G:A	-0.0535803	2.36514e-08	5.4697e-06	-0.0555625	3.38912e-08	1.28838e-05	NA	NA	6	29911550	HLA-A
cg16795804	2:37175444:T:C	0.0159585	2.36721e-08	5.4734e-06	0.0187505	9.85803e-07	0.000254493	NA	NA	2	37384523	EIF2AK2;EIF2AK2
cg16795804	2:37176213:G:A	0.0159585	2.36721e-08	5.4734e-06	0.0187505	9.85803e-07	0.000254493	NA	NA	2	37384523	EIF2AK2;EIF2AK2
cg25863829	11:130019331:A:G	-0.0302917	2.36725e-08	5.4734e-06	-0.0289011	1.01908e-05	0.00195005	NA	NA	11	129947279	APLP2;APLP2;APLP2;APLP2;APLP2;APLP2
cg18770635	22:51015210:G:C	-0.0260665	2.37719e-08	5.49598e-06	-0.0227809	3.46035e-06	0.000757632	NA	NA	22	50984368
cg00647820	17:40419368:G:C	-0.0530047	2.37897e-08	5.4997e-06	-0.0423695	4.20629e-05	0.00648587	NA	NA	17	40259828	DHX58
cg16795804	2:37497417:C:T	0.0177441	2.38783e-08	5.51898e-06	0.0249423	1.36456e-09	7.55764e-07	NA	NA	2	37384523	EIF2AK2;EIF2AK2
cg16795804	2:37505561:A:G	0.0177441	2.38783e-08	5.51898e-06	0.0249423	1.36456e-09	7.55764e-07	NA	NA	2	37384523	EIF2AK2;EIF2AK2
cg16795804	2:37506166:T:C	0.0177441	2.38783e-08	5.51898e-06	0.0249423	1.36456e-09	7.55764e-07	NA	NA	2	37384523	EIF2AK2;EIF2AK2
cg17096289	6:31277595:G:C	0.0713004	2.39494e-08	5.53461e-06	0.0843924	7.10572e-06	0.00143213	0.823162	0.000185874	6	31238788	HLA-C
cg17096289	6:31275603:G:C	0.0713004	2.39494e-08	5.53461e-06	0.0843924	7.10572e-06	0.00143213	0.838937	0.000901429	6	31238788	HLA-C
cg24100168	11:5639003:G:A	0.0171088	2.39715e-08	5.53933e-06	0.0147502	0.000297738	0.032097	NA	NA	11	5667836	TRIM78P
cg22199238	11:554798:T:C	0.0182225	2.39891e-08	5.54298e-06	0.0157202	0.000199697	0.0233609	0.825771	3.66846e-08	11	613857	IRF7;IRF7;IRF7;IRF7;IRF7;IRF7
cg11224765	22:50978262:G:A	0.0349651	2.40306e-08	5.55218e-06	0.0386401	3.37458e-06	0.000742141	NA	NA	22	50971109	ODF3B
cg18399898	10:91070699:T:C	0.00779683	2.40453e-08	5.55477e-06	0.00637793	1.70948e-06	0.00041081	NA	NA	10	91091681	IFIT3;IFIT3;IFIT3;IFIT3
cg18399898	10:91070701:T:C	0.00779683	2.40453e-08	5.55477e-06	0.00637793	1.70948e-06	0.00041081	NA	NA	10	91091681	IFIT3;IFIT3;IFIT3;IFIT3
cg26392102	6:31458954:G:A	-0.0186895	2.41614e-08	5.58117e-06	-0.0131052	0.00418434	0.213674	1.23735	2.82192e-09	6	31238751	HLA-C
cg24628310	3:52558133:T:C	-0.0141191	2.41717e-08	5.58276e-06	-0.0157052	1.29388e-06	0.000323583	NA	NA	3	52813873	ITIH1;ITIH1;ITIH1;ITIH1
cg24628310	3:52561779:C:T	-0.0141191	2.41717e-08	5.58276e-06	-0.0157052	1.29388e-06	0.000323583	NA	NA	3	52813873	ITIH1;ITIH1;ITIH1;ITIH1
cg17608381	6:29917005:C:T	0.0782935	2.42106e-08	5.59134e-06	0.056001	0.000131741	0.0167091	NA	NA	6	29911550	HLA-A
cg26392102	6:31481105:G:A	-0.0186338	2.42543e-08	5.60102e-06	-0.0130813	0.00447177	0.222516	1.25015	6.00871e-10	6	31238751	HLA-C
cg26709300	16:30102802:T:C	-0.0202218	2.4317e-08	5.61508e-06	-0.0186128	2.07357e-05	0.00364576	NA	NA	16	30106682	YPEL3;YPEL3
cg09858955	2:58112266:A:T	-0.0386287	2.43342e-08	5.61866e-06	-0.0524445	5.94661e-15	8.4349e-12	NA	NA	2	58135951	VRK2;VRK2
cg02408464	11:103681382:G:A	-0.0245993	2.43661e-08	5.62074e-06	-0.0202026	7.11087e-05	0.010085	NA	NA	11	103746841
cg02408464	11:103683396:T:A	-0.0245993	2.43661e-08	5.62074e-06	-0.0202026	7.11087e-05	0.010085	NA	NA	11	103746841
cg02408464	11:103683448:C:T	-0.0245993	2.43661e-08	5.62074e-06	-0.0202026	7.11087e-05	0.010085	NA	NA	11	103746841
cg02408464	11:103683962:A:T	-0.0245993	2.43661e-08	5.62074e-06	-0.0202026	7.11087e-05	0.010085	NA	NA	11	103746841
cg02408464	11:103684043:A:G	-0.0245993	2.43661e-08	5.62074e-06	-0.0202026	7.11087e-05	0.010085	NA	NA	11	103746841
cg02408464	11:103685097:A:C	-0.0245993	2.43661e-08	5.62074e-06	-0.0202026	7.11087e-05	0.010085	NA	NA	11	103746841
cg02408464	11:103685372:A:G	-0.0245993	2.43661e-08	5.62074e-06	-0.0202026	7.11087e-05	0.010085	NA	NA	11	103746841
cg02408464	11:103685694:T:A	-0.0245993	2.43661e-08	5.62074e-06	-0.0202026	7.11087e-05	0.010085	NA	NA	11	103746841
cg02408464	11:103687446:C:T	-0.0245993	2.43661e-08	5.62074e-06	-0.0202026	7.11087e-05	0.010085	NA	NA	11	103746841
cg02408464	11:103689682:G:A	-0.0245993	2.43661e-08	5.62074e-06	-0.0202026	7.11087e-05	0.010085	NA	NA	11	103746841
cg02408464	11:103689862:G:T	-0.0245993	2.43661e-08	5.62074e-06	-0.0202026	7.11087e-05	0.010085	NA	NA	11	103746841
cg02408464	11:103690080:T:C	-0.0245993	2.43661e-08	5.62074e-06	-0.0202026	7.11087e-05	0.010085	NA	NA	11	103746841
cg02408464	11:103690701:A:C	-0.0245993	2.43661e-08	5.62074e-06	-0.0202026	7.11087e-05	0.010085	NA	NA	11	103746841
cg17608381	6:29558190:C:T	-0.0829152	2.43992e-08	5.62715e-06	-0.0528612	0.000888996	0.0742008	NA	NA	6	29911550	HLA-A
cg17608381	6:29559295:C:T	-0.0829152	2.43992e-08	5.62715e-06	-0.0528612	0.000888996	0.0742008	NA	NA	6	29911550	HLA-A
cg17608381	6:29565825:G:A	-0.0829152	2.43992e-08	5.62715e-06	-0.0528612	0.000888996	0.0742008	NA	NA	6	29911550	HLA-A
cg11946459	6:30121460:C:T	-0.064785	2.4504e-08	5.65091e-06	-0.0542616	5.04531e-05	0.00751922	NA	NA	6	29911558	HLA-A
cg15331332	6:29690056:C:T	0.0337476	2.45586e-08	5.66309e-06	0.0298111	4.65723e-08	1.70842e-05	NA	NA	6	29692111	HLA-F;HLA-F;HLA-F
cg18387515	12:46063626:A:G	-0.0193869	2.45859e-08	5.66857e-06	-0.0146043	0.000524802	0.0504028	NA	NA	12	46049237
cg18387515	12:46063875:G:T	-0.0193869	2.45859e-08	5.66857e-06	-0.0146043	0.000524802	0.0504028	NA	NA	12	46049237
cg19961945	19:7194766:C:T	-0.0200368	2.46598e-08	5.6852e-06	-0.0197977	1.29416e-06	0.000323583	NA	NA	19	7192407	INSR;INSR
cg01517384	6:31839782:C:A	-0.0330957	2.46729e-08	5.68699e-06	-0.0240402	0.00157291	0.112185	1.19076	6.47419e-07	6	31323856	HLA-B
cg01517384	6:31839494:C:T	-0.0330957	2.46729e-08	5.68699e-06	-0.0240402	0.00157291	0.112185	1.19073	6.5259e-07	6	31323856	HLA-B
cg01517384	6:31839756:G:C	-0.0330957	2.46729e-08	5.68699e-06	-0.0240402	0.00157291	0.112185	1.19073	6.5259e-07	6	31323856	HLA-B
cg07833467	22:50977345:A:G	0.0523443	2.46861e-08	5.68962e-06	0.0553539	1.96597e-09	1.05163e-06	NA	NA	22	50986511	KLHDC7B;KLHDC7B
cg17608381	6:29837119:G:A	0.0579925	2.47029e-08	5.69308e-06	0.0494382	6.57113e-06	0.00133748	0.921751	0.0283262	6	29911550	HLA-A
cg11946459	6:29537975:G:A	-0.0854011	2.47672e-08	5.70749e-06	-0.0587529	0.000436474	0.0436146	NA	NA	6	29911558	HLA-A
cg17608381	6:29691774:A:C	-0.0671126	2.47891e-08	5.71211e-06	-0.0458318	0.000414417	0.0418202	NA	NA	6	29911550	HLA-A
cg07107453	1:79123094:G:A	-0.0318356	2.48046e-08	5.71487e-06	-0.0284552	0.000102974	0.0136279	NA	NA	1	79114976	IFI44
cg07107453	1:79128914:G:A	-0.0318356	2.48046e-08	5.71487e-06	-0.0284552	0.000102974	0.0136279	NA	NA	1	79114976	IFI44
cg12588917	6:29718220:G:A	0.0361095	2.48096e-08	5.71519e-06	0.0319728	1.42789e-06	0.000352299	NA	NA	6	29692082	HLA-F;HLA-F;HLA-F
cg12588917	6:29721397:G:C	0.0361095	2.48096e-08	5.71519e-06	0.0319728	1.42789e-06	0.000352299	NA	NA	6	29692082	HLA-F;HLA-F;HLA-F
cg11847933	1:227239739:T:A	-0.0199764	2.48613e-08	5.72668e-06	-0.0180518	0.000102781	0.013611	NA	NA	1	227130394	CABC1
cg26392102	6:31148349:A:G	-0.0376759	2.49151e-08	5.73868e-06	-0.0206584	0.0225245	0.48813	NA	NA	6	31238751	HLA-C
cg26663590	16:28982630:G:A	-0.0231249	2.51349e-08	5.78887e-06	-0.0182272	0.000205428	0.0239235	NA	NA	16	28959310
cg16363586	19:17518544:C:T	0.0159594	2.52518e-08	5.81539e-06	0.025122	3.93576e-10	2.48497e-07	NA	NA	19	17516329	BST2
cg17598574	1:112164649:A:G	-0.0170321	2.52622e-08	5.81736e-06	-0.0228274	7.91431e-09	3.59761e-06	NA	NA	1	112171207	RAP1A;RAP1A
cg22940798	6:32780470:C:T	-0.0283118	2.52815e-08	5.82138e-06	-0.0220973	0.000374371	0.0385292	1.08363	0.0278257	6	32805554	TAP2;TAP2
cg19961945	19:7199246:A:T	-0.0201931	2.53801e-08	5.84367e-06	-0.0201839	1.14151e-06	0.000289472	NA	NA	19	7192407	INSR;INSR
cg23923934	6:31283604:G:A	-0.032144	2.54107e-08	5.85027e-06	-0.0228263	1.98108e-05	0.00350147	0.897989	0.00188831	6	31322914	HLA-B
cg17608381	6:29721146:G:A	-0.0668643	2.55727e-08	5.88711e-06	-0.0459499	0.000391721	0.0399896	NA	NA	6	29911550	HLA-A
cg07107453	1:79146434:A:G	-0.0316791	2.55762e-08	5.88711e-06	-0.028139	0.000115914	0.0149918	NA	NA	1	79114976	IFI44
cg07107453	1:79146909:C:A	-0.0316791	2.55762e-08	5.88711e-06	-0.028139	0.000115914	0.0149918	NA	NA	1	79114976	IFI44
cg20408505	6:29766021:C:T	-0.0256095	2.56587e-08	5.90568e-06	-0.0241788	3.14695e-06	0.000701767	NA	NA	6	29911494	HLA-A
cg26392102	6:31202486:C:T	0.0206589	2.57086e-08	5.91674e-06	0.016441	0.00073225	0.0646375	0.826571	2.99105e-06	6	31238751	HLA-C
cg23923934	6:31349788:C:T	0.0336342	2.57425e-08	5.9241e-06	0.0221395	2.65428e-05	0.00445248	NA	NA	6	31322914	HLA-B
cg06096336	2:232013304:G:T	0.0243842	2.58675e-08	5.95245e-06	0.021764	5.44166e-05	0.00802675	NA	NA	2	231989800	PSMD1;HTR2B;HTR2B
cg23892836	6:29850684:A:G	0.0241914	2.60028e-08	5.98316e-06	0.0223046	4.95367e-07	0.000139145	NA	NA	6	29692085	HLA-F;HLA-F;HLA-F
cg23892836	6:29940679:G:A	-0.0248829	2.60493e-08	5.99342e-06	-0.0158473	0.000830056	0.0707611	1.14902	0.00127495	6	29692085	HLA-F;HLA-F;HLA-F
cg01922918	1:21664475:C:T	0.012714	2.6055e-08	5.99382e-06	0.0116175	5.28334e-05	0.00783921	NA	NA	1	21665104	ECE1
cg01922918	1:21664899:A:T	0.012714	2.6055e-08	5.99382e-06	0.0116175	5.28334e-05	0.00783921	NA	NA	1	21665104	ECE1
cg12588917	6:29923838:A:C	0.0331009	2.60567e-08	5.99382e-06	0.0234959	0.000198707	0.023257	0.919655	0.025129	6	29692082	HLA-F;HLA-F;HLA-F
cg20033981	13:41485668:T:C	-0.0185483	2.61185e-08	6.0076e-06	-0.0182601	1.57191e-07	5.00793e-05	NA	NA	13	41590153	ELF1
cg12013713	7:139730500:C:G	0.0255539	2.61598e-08	6.01667e-06	0.0262738	1.00562e-07	3.36039e-05	NA	NA	7	139760671	PARP12
cg18387515	12:46031230:T:C	-0.0216481	2.62501e-08	6.03656e-06	-0.0171811	0.00042923	0.0430452	NA	NA	12	46049237
cg18387515	12:46034937:C:T	-0.0216481	2.62501e-08	6.03656e-06	-0.0171811	0.00042923	0.0430452	NA	NA	12	46049237
cg16795804	2:37090233:T:C	0.0158247	2.62619e-08	6.03686e-06	0.0170877	6.96281e-06	0.00140697	NA	NA	2	37384523	EIF2AK2;EIF2AK2
cg23923934	6:31253444:C:T	-0.0515682	2.62627e-08	6.03686e-06	-0.0372104	3.84744e-06	0.00082936	NA	NA	6	31322914	HLA-B
cg23923934	6:31253866:G:A	-0.0515682	2.62627e-08	6.03686e-06	-0.0372104	3.84744e-06	0.00082936	NA	NA	6	31322914	HLA-B
cg23923934	6:31255809:A:G	-0.0515682	2.62627e-08	6.03686e-06	-0.0372104	3.84744e-06	0.00082936	NA	NA	6	31322914	HLA-B
cg23923934	6:31260888:G:A	-0.0515682	2.62627e-08	6.03686e-06	-0.0372104	3.84744e-06	0.00082936	NA	NA	6	31322914	HLA-B
cg23923934	6:31263503:C:A	-0.0515682	2.62627e-08	6.03686e-06	-0.0372104	3.84744e-06	0.00082936	NA	NA	6	31322914	HLA-B
cg09858955	2:58007905:T:A	-0.037966	2.62999e-08	6.04498e-06	-0.0503732	3.09395e-14	3.88924e-11	NA	NA	2	58135951	VRK2;VRK2
cg11946459	6:30069137:C:T	0.0877739	2.63102e-08	6.04689e-06	0.0665103	8.01472e-05	0.0111252	NA	NA	6	29911558	HLA-A
cg11738389	6:56877318:A:G	-0.0290241	2.63562e-08	6.05704e-06	-0.0277018	3.38836e-06	0.000742585	NA	NA	6	56621425	DST;DST;DST
cg15331332	6:29725295:G:T	-0.0318085	2.64272e-08	6.07248e-06	-0.0242396	2.818e-05	0.00467166	1.17118	0.00109526	6	29692111	HLA-F;HLA-F;HLA-F
cg15331332	6:29726046:C:T	-0.0318085	2.64272e-08	6.07248e-06	-0.0242396	2.818e-05	0.00467166	1.17118	0.00109526	6	29692111	HLA-F;HLA-F;HLA-F
cg11738389	6:56800338:T:C	-0.0259236	2.64637e-08	6.08044e-06	-0.0190355	0.000399601	0.0406094	NA	NA	6	56621425	DST;DST;DST
cg07839313	19:17502895:C:T	-0.0228948	2.64898e-08	6.08511e-06	-0.0207992	5.83912e-07	0.000160995	NA	NA	19	17514600	BST2
cg07839313	19:17505196:T:G	-0.0228948	2.64898e-08	6.08511e-06	-0.0207992	5.83912e-07	0.000160995	NA	NA	19	17514600	BST2
cg07839313	19:17507097:G:A	-0.0228948	2.64898e-08	6.08511e-06	-0.0207992	5.83912e-07	0.000160995	NA	NA	19	17514600	BST2
cg12757378	7:6336477:A:G	-0.014874	2.65141e-08	6.09024e-06	-0.0123264	3.83811e-05	0.00600838	NA	NA	7	6334715
cg15831217	14:79556618:G:C	0.0210279	2.6584e-08	6.10588e-06	0.0159083	0.00177111	0.122249	NA	NA	14	79542386	NRXN3;NRXN3
cg23892836	6:29704638:C:T	0.0289517	2.65961e-08	6.10777e-06	0.0282135	7.00125e-08	2.44229e-05	NA	NA	6	29692085	HLA-F;HLA-F;HLA-F
cg23892836	6:29710726:A:G	0.0289517	2.65961e-08	6.10777e-06	0.0282135	7.00125e-08	2.44229e-05	NA	NA	6	29692085	HLA-F;HLA-F;HLA-F
cg23411470	11:4418347:C:T	0.0100494	2.66004e-08	6.10832e-06	0.00765296	0.000148316	0.0184566	NA	NA	11	4414204	TRIM21
cg17096289	6:32014575:A:G	0.0431066	2.66264e-08	6.11386e-06	0.0307733	0.00174039	0.120595	0.755484	9.22871e-16	6	31238788	HLA-C
cg12588917	6:29872774:A:G	0.0331568	2.67168e-08	6.13416e-06	0.0284633	6.55688e-06	0.00133483	0.914266	0.0189492	6	29692082	HLA-F;HLA-F;HLA-F
cg14864167	8:66861738:C:T	-0.0584867	2.67584e-08	6.14327e-06	-0.0435043	2.52396e-16	4.16257e-13	NA	NA	8	66751182	PDE7A
cg01517384	6:31431691:G:T	0.0522937	2.67663e-08	6.14421e-06	0.0348646	0.00242226	0.150676	NA	NA	6	31323856	HLA-B
cg01517384	6:31432006:G:A	0.0522937	2.67663e-08	6.14421e-06	0.0348646	0.00242226	0.150676	NA	NA	6	31323856	HLA-B
cg17096289	6:31505790:G:A	-0.0528817	2.69128e-08	6.17738e-06	-0.0551498	6.06956e-06	0.00124283	1.09877	0.0275311	6	31238788	HLA-C
cg16795804	2:37079583:T:C	0.0164489	2.69188e-08	6.17833e-06	0.0173432	1.059e-05	0.00201531	NA	NA	2	37384523	EIF2AK2;EIF2AK2
cg01517384	6:31234742:C:G	-0.0411925	2.70545e-08	6.20857e-06	-0.0329034	0.000316204	0.0336771	NA	NA	6	31323856	HLA-B
cg01517384	6:31234771:A:G	-0.0411925	2.70545e-08	6.20857e-06	-0.0329034	0.000316204	0.0336771	NA	NA	6	31323856	HLA-B
cg08779606	1:172720345:C:G	-0.0174633	2.71029e-08	6.21923e-06	-0.0194735	2.07376e-07	6.43657e-05	NA	NA	1	172666960
cg23411470	11:4419090:A:G	0.00997689	2.71258e-08	6.22405e-06	0.00729377	0.000278441	0.0305216	NA	NA	11	4414204	TRIM21
cg17096289	6:31307176:C:G	0.0570234	2.7177e-08	6.23535e-06	0.0555469	2.09386e-05	0.00368083	NA	NA	6	31238788	HLA-C
cg25863829	11:130017672:A:G	-0.0305356	2.71933e-08	6.23863e-06	-0.0282286	1.90239e-05	0.0033764	NA	NA	11	129947279	APLP2;APLP2;APLP2;APLP2;APLP2;APLP2
cg24351901	6:29917260:C:T	-0.0191447	2.72818e-08	6.25849e-06	-0.0112351	0.00234573	0.147408	1.13708	0.000185482	6	29692092	HLA-F;HLA-F;HLA-F
cg17096289	6:30993880:G:C	-0.0587278	2.73023e-08	6.26274e-06	-0.0459913	0.000404478	0.041013	0.859495	0.00177132	6	31238788	HLA-C
cg15273270	4:36387599:A:G	0.0260393	2.73124e-08	6.2646e-06	0.0280104	1.61871e-06	0.000390598	NA	NA	4	36324571	DTHD1;DTHD1
cg26392102	6:31325478:G:C	0.0291572	2.73378e-08	6.26998e-06	0.023059	0.000507301	0.0492548	NA	NA	6	31238751	HLA-C
cg17608381	6:30455920:G:A	0.0703416	2.73419e-08	6.27046e-06	0.0450205	0.0010676	0.0849638	NA	NA	6	29911550	HLA-A
cg18387515	12:46031499:C:T	-0.0219234	2.7361e-08	6.27439e-06	-0.0176326	0.000443985	0.0440687	NA	NA	12	46049237
cg13092901	22:50945256:A:G	-0.0121622	2.73874e-08	6.27999e-06	-0.0134609	8.78846e-06	0.00170727	NA	NA	22	50965373	TYMP;SCO2;SCO2;TYMP;TYMP;SCO2;SCO2
cg27612129	16:57008508:A:T	0.0245284	2.74069e-08	6.28401e-06	0.0377179	1.00984e-11	8.72856e-09	NA	NA	16	57017595	CETP
cg11187245	6:31229552:A:T	-0.0310648	2.74111e-08	6.28453e-06	-0.0132547	0.00201632	0.133496	1.26054	1.44945e-10	6	31323397	HLA-B
cg15378061	7:93619198:A:G	0.0236464	2.74426e-08	6.29131e-06	0.0195582	1.7996e-06	0.000428945	NA	NA	7	93638064
cg20989454	11:621795:G:A	0.0169446	2.75129e-08	6.30697e-06	0.0124196	0.000565627	0.0534412	0.813048	6.26582e-07	11	613478	IRF7;IRF7;IRF7
cg18387515	12:46051192:G:T	-0.0197826	2.75615e-08	6.31721e-06	-0.0131942	0.002329	0.146753	NA	NA	12	46049237
cg18387515	12:46053609:T:C	-0.0197826	2.75615e-08	6.31721e-06	-0.0131942	0.002329	0.146753	NA	NA	12	46049237
cg23892836	6:29917168:C:T	0.0240374	2.75887e-08	6.32298e-06	0.0175095	7.20904e-05	0.0102043	NA	NA	6	29692085	HLA-F;HLA-F;HLA-F
cg15331332	6:29702061:C:A	-0.0303483	2.76057e-08	6.32643e-06	-0.0240951	7.1316e-06	0.00143608	1.11992	0.0130914	6	29692111	HLA-F;HLA-F;HLA-F
cg26959945	7:20215917:C:T	-0.0219392	2.76619e-08	6.33839e-06	-0.0212265	5.54069e-05	0.00815774	NA	NA	7	20233217	MACC1
cg26959945	7:20221460:A:T	-0.0219392	2.76619e-08	6.33839e-06	-0.0212265	5.54069e-05	0.00815774	NA	NA	7	20233217	MACC1
cg11224765	22:50977345:A:G	0.0337331	2.77513e-08	6.35843e-06	0.0388425	1.21828e-06	0.000307693	NA	NA	22	50971109	ODF3B
cg17096289	6:31241793:G:A	-0.0676071	2.77563e-08	6.35911e-06	-0.0495445	0.000909757	0.0755454	NA	NA	6	31238788	HLA-C
cg07839313	19:17525314:T:C	-0.0220868	2.77614e-08	6.35921e-06	-0.0190772	2.76032e-06	0.000625688	NA	NA	19	17514600	BST2
cg07839313	19:17526009:C:G	-0.0220868	2.77614e-08	6.35921e-06	-0.0190772	2.76032e-06	0.000625688	NA	NA	19	17514600	BST2
cg06587767	19:3677496:G:A	-0.0344002	2.77627e-08	6.35921e-06	-0.0210644	0.00714291	0.288705	NA	NA	19	3691013	PIP5K1C;PIP5K1C;PIP5K1C
cg17608381	6:29843430:T:C	0.0572232	2.77656e-08	6.35942e-06	0.0480614	8.28474e-06	0.00162494	NA	NA	6	29911550	HLA-A
cg00272009	3:122410208:G:A	0.0408626	2.78578e-08	6.37962e-06	0.0347014	1.24507e-06	0.000313147	NA	NA	3	122398855	PARP14
cg00272009	3:122410928:C:T	0.0408626	2.78578e-08	6.37962e-06	0.0347014	1.24507e-06	0.000313147	NA	NA	3	122398855	PARP14
cg08309069	6:31349844:A:G	-0.0735781	2.78696e-08	6.38186e-06	-0.0672395	2.20077e-05	0.00382371	NA	NA	6	31240651	HLA-C
cg20033981	13:41383515:A:G	0.0171441	2.78938e-08	6.38693e-06	0.0176951	7.61062e-09	3.4749e-06	NA	NA	13	41590153	ELF1
cg23923934	6:31421399:C:A	-0.0712701	2.80188e-08	6.38823e-06	-0.0224192	0.0644502	0.677322	NA	NA	6	31322914	HLA-B
cg17608381	6:29850727:C:T	0.057464	2.80676e-08	6.38823e-06	0.0487301	7.27159e-06	0.00145056	0.926817	0.0426441	6	29911550	HLA-A
cg17608381	6:29833847:G:A	0.057464	2.80676e-08	6.38823e-06	0.0487301	7.27159e-06	0.00145056	NA	NA	6	29911550	HLA-A
cg17608381	6:29833877:G:C	0.057464	2.80676e-08	6.38823e-06	0.0487301	7.27159e-06	0.00145056	NA	NA	6	29911550	HLA-A
cg17608381	6:29834201:T:C	0.057464	2.80676e-08	6.38823e-06	0.0487301	7.27159e-06	0.00145056	NA	NA	6	29911550	HLA-A
cg17608381	6:29834782:C:G	0.057464	2.80676e-08	6.38823e-06	0.0487301	7.27159e-06	0.00145056	NA	NA	6	29911550	HLA-A
cg17608381	6:29834852:A:G	0.057464	2.80676e-08	6.38823e-06	0.0487301	7.27159e-06	0.00145056	NA	NA	6	29911550	HLA-A
cg17608381	6:29834865:C:T	0.057464	2.80676e-08	6.38823e-06	0.0487301	7.27159e-06	0.00145056	NA	NA	6	29911550	HLA-A
cg17608381	6:29835073:A:G	0.057464	2.80676e-08	6.38823e-06	0.0487301	7.27159e-06	0.00145056	NA	NA	6	29911550	HLA-A
cg17608381	6:29835111:A:G	0.057464	2.80676e-08	6.38823e-06	0.0487301	7.27159e-06	0.00145056	NA	NA	6	29911550	HLA-A
cg17608381	6:29835633:C:T	0.057464	2.80676e-08	6.38823e-06	0.0487301	7.27159e-06	0.00145056	NA	NA	6	29911550	HLA-A
cg17608381	6:29835834:G:A	0.057464	2.80676e-08	6.38823e-06	0.0487301	7.27159e-06	0.00145056	NA	NA	6	29911550	HLA-A
cg17608381	6:29835882:G:T	0.057464	2.80676e-08	6.38823e-06	0.0487301	7.27159e-06	0.00145056	NA	NA	6	29911550	HLA-A
cg17608381	6:29835927:A:C	0.057464	2.80676e-08	6.38823e-06	0.0487301	7.27159e-06	0.00145056	NA	NA	6	29911550	HLA-A
cg17608381	6:29835979:G:A	0.057464	2.80676e-08	6.38823e-06	0.0487301	7.27159e-06	0.00145056	NA	NA	6	29911550	HLA-A
cg17608381	6:29835987:T:C	0.057464	2.80676e-08	6.38823e-06	0.0487301	7.27159e-06	0.00145056	NA	NA	6	29911550	HLA-A
cg17608381	6:29836206:A:G	0.057464	2.80676e-08	6.38823e-06	0.0487301	7.27159e-06	0.00145056	NA	NA	6	29911550	HLA-A
cg17608381	6:29836259:A:C	0.057464	2.80676e-08	6.38823e-06	0.0487301	7.27159e-06	0.00145056	NA	NA	6	29911550	HLA-A
cg17608381	6:29836308:C:T	0.057464	2.80676e-08	6.38823e-06	0.0487301	7.27159e-06	0.00145056	NA	NA	6	29911550	HLA-A
cg17608381	6:29836577:T:C	0.057464	2.80676e-08	6.38823e-06	0.0487301	7.27159e-06	0.00145056	NA	NA	6	29911550	HLA-A
cg17608381	6:29837036:G:C	0.057464	2.80676e-08	6.38823e-06	0.0487301	7.27159e-06	0.00145056	NA	NA	6	29911550	HLA-A
cg17608381	6:29837214:G:A	0.057464	2.80676e-08	6.38823e-06	0.0487301	7.27159e-06	0.00145056	NA	NA	6	29911550	HLA-A
cg17608381	6:29837395:G:C	0.057464	2.80676e-08	6.38823e-06	0.0487301	7.27159e-06	0.00145056	NA	NA	6	29911550	HLA-A
cg17608381	6:29837464:A:C	0.057464	2.80676e-08	6.38823e-06	0.0487301	7.27159e-06	0.00145056	NA	NA	6	29911550	HLA-A
cg17608381	6:29837504:A:G	0.057464	2.80676e-08	6.38823e-06	0.0487301	7.27159e-06	0.00145056	NA	NA	6	29911550	HLA-A
cg17608381	6:29837620:T:G	0.057464	2.80676e-08	6.38823e-06	0.0487301	7.27159e-06	0.00145056	NA	NA	6	29911550	HLA-A
cg17608381	6:29837703:A:G	0.057464	2.80676e-08	6.38823e-06	0.0487301	7.27159e-06	0.00145056	NA	NA	6	29911550	HLA-A
cg17608381	6:29837720:A:G	0.057464	2.80676e-08	6.38823e-06	0.0487301	7.27159e-06	0.00145056	NA	NA	6	29911550	HLA-A
cg17608381	6:29837801:A:G	0.057464	2.80676e-08	6.38823e-06	0.0487301	7.27159e-06	0.00145056	NA	NA	6	29911550	HLA-A
cg17608381	6:29837858:C:T	0.057464	2.80676e-08	6.38823e-06	0.0487301	7.27159e-06	0.00145056	NA	NA	6	29911550	HLA-A
cg17608381	6:29838144:G:T	0.057464	2.80676e-08	6.38823e-06	0.0487301	7.27159e-06	0.00145056	NA	NA	6	29911550	HLA-A
cg17608381	6:29838185:A:G	0.057464	2.80676e-08	6.38823e-06	0.0487301	7.27159e-06	0.00145056	NA	NA	6	29911550	HLA-A
cg17608381	6:29838243:C:T	0.057464	2.80676e-08	6.38823e-06	0.0487301	7.27159e-06	0.00145056	NA	NA	6	29911550	HLA-A
cg17608381	6:29838320:G:A	0.057464	2.80676e-08	6.38823e-06	0.0487301	7.27159e-06	0.00145056	NA	NA	6	29911550	HLA-A
cg17608381	6:29838346:C:T	0.057464	2.80676e-08	6.38823e-06	0.0487301	7.27159e-06	0.00145056	NA	NA	6	29911550	HLA-A
cg17608381	6:29838804:G:T	0.057464	2.80676e-08	6.38823e-06	0.0487301	7.27159e-06	0.00145056	NA	NA	6	29911550	HLA-A
cg17608381	6:29838809:C:T	0.057464	2.80676e-08	6.38823e-06	0.0487301	7.27159e-06	0.00145056	NA	NA	6	29911550	HLA-A
cg17608381	6:29838828:G:A	0.057464	2.80676e-08	6.38823e-06	0.0487301	7.27159e-06	0.00145056	NA	NA	6	29911550	HLA-A
cg17608381	6:29838880:G:A	0.057464	2.80676e-08	6.38823e-06	0.0487301	7.27159e-06	0.00145056	NA	NA	6	29911550	HLA-A
cg17608381	6:29838903:T:C	0.057464	2.80676e-08	6.38823e-06	0.0487301	7.27159e-06	0.00145056	NA	NA	6	29911550	HLA-A
cg17608381	6:29839207:G:A	0.057464	2.80676e-08	6.38823e-06	0.0487301	7.27159e-06	0.00145056	NA	NA	6	29911550	HLA-A
cg17608381	6:29839273:G:C	0.057464	2.80676e-08	6.38823e-06	0.0487301	7.27159e-06	0.00145056	NA	NA	6	29911550	HLA-A
cg17608381	6:29839307:C:G	0.057464	2.80676e-08	6.38823e-06	0.0487301	7.27159e-06	0.00145056	NA	NA	6	29911550	HLA-A
cg17608381	6:29839320:A:C	0.057464	2.80676e-08	6.38823e-06	0.0487301	7.27159e-06	0.00145056	NA	NA	6	29911550	HLA-A
cg17608381	6:29839360:A:C	0.057464	2.80676e-08	6.38823e-06	0.0487301	7.27159e-06	0.00145056	NA	NA	6	29911550	HLA-A
cg17608381	6:29839381:C:T	0.057464	2.80676e-08	6.38823e-06	0.0487301	7.27159e-06	0.00145056	NA	NA	6	29911550	HLA-A
cg17608381	6:29839667:A:G	0.057464	2.80676e-08	6.38823e-06	0.0487301	7.27159e-06	0.00145056	NA	NA	6	29911550	HLA-A
cg17608381	6:29839816:T:C	0.057464	2.80676e-08	6.38823e-06	0.0487301	7.27159e-06	0.00145056	NA	NA	6	29911550	HLA-A
cg17608381	6:29839902:G:A	0.057464	2.80676e-08	6.38823e-06	0.0487301	7.27159e-06	0.00145056	NA	NA	6	29911550	HLA-A
cg17608381	6:29839949:A:G	0.057464	2.80676e-08	6.38823e-06	0.0487301	7.27159e-06	0.00145056	NA	NA	6	29911550	HLA-A
cg17608381	6:29839997:G:A	0.057464	2.80676e-08	6.38823e-06	0.0487301	7.27159e-06	0.00145056	NA	NA	6	29911550	HLA-A
cg17608381	6:29840153:T:C	0.057464	2.80676e-08	6.38823e-06	0.0487301	7.27159e-06	0.00145056	NA	NA	6	29911550	HLA-A
cg17608381	6:29840220:G:A	0.057464	2.80676e-08	6.38823e-06	0.0487301	7.27159e-06	0.00145056	NA	NA	6	29911550	HLA-A
cg17608381	6:29840296:C:G	0.057464	2.80676e-08	6.38823e-06	0.0487301	7.27159e-06	0.00145056	NA	NA	6	29911550	HLA-A
cg17608381	6:29840382:C:T	0.057464	2.80676e-08	6.38823e-06	0.0487301	7.27159e-06	0.00145056	NA	NA	6	29911550	HLA-A
cg17608381	6:29840435:A:G	0.057464	2.80676e-08	6.38823e-06	0.0487301	7.27159e-06	0.00145056	NA	NA	6	29911550	HLA-A
cg17608381	6:29840484:T:C	0.057464	2.80676e-08	6.38823e-06	0.0487301	7.27159e-06	0.00145056	NA	NA	6	29911550	HLA-A
cg17608381	6:29840510:C:T	0.057464	2.80676e-08	6.38823e-06	0.0487301	7.27159e-06	0.00145056	NA	NA	6	29911550	HLA-A
cg17608381	6:29840648:T:C	0.057464	2.80676e-08	6.38823e-06	0.0487301	7.27159e-06	0.00145056	NA	NA	6	29911550	HLA-A
cg17608381	6:29840838:G:C	0.057464	2.80676e-08	6.38823e-06	0.0487301	7.27159e-06	0.00145056	NA	NA	6	29911550	HLA-A
cg17608381	6:29840937:G:A	0.057464	2.80676e-08	6.38823e-06	0.0487301	7.27159e-06	0.00145056	NA	NA	6	29911550	HLA-A
cg17608381	6:29840943:C:T	0.057464	2.80676e-08	6.38823e-06	0.0487301	7.27159e-06	0.00145056	NA	NA	6	29911550	HLA-A
cg17608381	6:29840951:C:G	0.057464	2.80676e-08	6.38823e-06	0.0487301	7.27159e-06	0.00145056	NA	NA	6	29911550	HLA-A
cg17608381	6:29841021:A:G	0.057464	2.80676e-08	6.38823e-06	0.0487301	7.27159e-06	0.00145056	NA	NA	6	29911550	HLA-A
cg17608381	6:29841400:A:G	0.057464	2.80676e-08	6.38823e-06	0.0487301	7.27159e-06	0.00145056	NA	NA	6	29911550	HLA-A
cg17608381	6:29841456:A:G	0.057464	2.80676e-08	6.38823e-06	0.0487301	7.27159e-06	0.00145056	NA	NA	6	29911550	HLA-A
cg17608381	6:29841544:C:T	0.057464	2.80676e-08	6.38823e-06	0.0487301	7.27159e-06	0.00145056	NA	NA	6	29911550	HLA-A
cg17608381	6:29841636:A:G	0.057464	2.80676e-08	6.38823e-06	0.0487301	7.27159e-06	0.00145056	NA	NA	6	29911550	HLA-A
cg17608381	6:29841719:T:C	0.057464	2.80676e-08	6.38823e-06	0.0487301	7.27159e-06	0.00145056	NA	NA	6	29911550	HLA-A
cg17608381	6:29841722:C:G	0.057464	2.80676e-08	6.38823e-06	0.0487301	7.27159e-06	0.00145056	NA	NA	6	29911550	HLA-A
cg17608381	6:29841801:G:A	0.057464	2.80676e-08	6.38823e-06	0.0487301	7.27159e-06	0.00145056	NA	NA	6	29911550	HLA-A
cg17608381	6:29841909:C:T	0.057464	2.80676e-08	6.38823e-06	0.0487301	7.27159e-06	0.00145056	NA	NA	6	29911550	HLA-A
cg17608381	6:29841915:G:A	0.057464	2.80676e-08	6.38823e-06	0.0487301	7.27159e-06	0.00145056	NA	NA	6	29911550	HLA-A
cg17608381	6:29842016:G:A	0.057464	2.80676e-08	6.38823e-06	0.0487301	7.27159e-06	0.00145056	NA	NA	6	29911550	HLA-A
cg17608381	6:29842117:G:C	0.057464	2.80676e-08	6.38823e-06	0.0487301	7.27159e-06	0.00145056	NA	NA	6	29911550	HLA-A
cg17608381	6:29842342:C:T	0.057464	2.80676e-08	6.38823e-06	0.0487301	7.27159e-06	0.00145056	NA	NA	6	29911550	HLA-A
cg17608381	6:29842729:C:A	0.057464	2.80676e-08	6.38823e-06	0.0487301	7.27159e-06	0.00145056	NA	NA	6	29911550	HLA-A
cg17608381	6:29842783:C:A	0.057464	2.80676e-08	6.38823e-06	0.0487301	7.27159e-06	0.00145056	NA	NA	6	29911550	HLA-A
cg17608381	6:29842879:A:G	0.057464	2.80676e-08	6.38823e-06	0.0487301	7.27159e-06	0.00145056	NA	NA	6	29911550	HLA-A
cg17608381	6:29849883:C:A	0.057464	2.80676e-08	6.38823e-06	0.0487301	7.27159e-06	0.00145056	NA	NA	6	29911550	HLA-A
cg17608381	6:29849982:G:C	0.057464	2.80676e-08	6.38823e-06	0.0487301	7.27159e-06	0.00145056	NA	NA	6	29911550	HLA-A
cg17608381	6:29850088:A:G	0.057464	2.80676e-08	6.38823e-06	0.0487301	7.27159e-06	0.00145056	NA	NA	6	29911550	HLA-A
cg17608381	6:29850539:A:T	0.057464	2.80676e-08	6.38823e-06	0.0487301	7.27159e-06	0.00145056	NA	NA	6	29911550	HLA-A
cg17608381	6:29850856:A:G	0.057464	2.80676e-08	6.38823e-06	0.0487301	7.27159e-06	0.00145056	NA	NA	6	29911550	HLA-A
cg16324306	14:93998806:C:A	-0.0216006	2.81406e-08	6.39527e-06	-0.0203103	7.79632e-06	0.00153603	NA	NA	14	93786330	BTBD7;BTBD7
cg16324306	14:94000799:T:C	-0.0216006	2.81406e-08	6.39527e-06	-0.0203103	7.79632e-06	0.00153603	NA	NA	14	93786330	BTBD7;BTBD7
cg16324306	14:94001248:C:T	-0.0216006	2.81406e-08	6.39527e-06	-0.0203103	7.79632e-06	0.00153603	NA	NA	14	93786330	BTBD7;BTBD7
cg16324306	14:94002924:C:T	-0.0216006	2.81406e-08	6.39527e-06	-0.0203103	7.79632e-06	0.00153603	NA	NA	14	93786330	BTBD7;BTBD7
cg16324306	14:94007795:A:G	-0.0216006	2.81406e-08	6.39527e-06	-0.0203103	7.79632e-06	0.00153603	NA	NA	14	93786330	BTBD7;BTBD7
cg16324306	14:94007917:G:T	-0.0216006	2.81406e-08	6.39527e-06	-0.0203103	7.79632e-06	0.00153603	NA	NA	14	93786330	BTBD7;BTBD7
cg16324306	14:94008753:A:G	-0.0216006	2.81406e-08	6.39527e-06	-0.0203103	7.79632e-06	0.00153603	NA	NA	14	93786330	BTBD7;BTBD7
cg16324306	14:94010894:C:A	-0.0216006	2.81406e-08	6.39527e-06	-0.0203103	7.79632e-06	0.00153603	NA	NA	14	93786330	BTBD7;BTBD7
cg16324306	14:94012451:T:C	-0.0216006	2.81406e-08	6.39527e-06	-0.0203103	7.79632e-06	0.00153603	NA	NA	14	93786330	BTBD7;BTBD7
cg16324306	14:94016808:C:T	-0.0216006	2.81406e-08	6.39527e-06	-0.0203103	7.79632e-06	0.00153603	NA	NA	14	93786330	BTBD7;BTBD7
cg16324306	14:94017120:C:T	-0.0216006	2.81406e-08	6.39527e-06	-0.0203103	7.79632e-06	0.00153603	NA	NA	14	93786330	BTBD7;BTBD7
cg16324306	14:94017353:C:A	-0.0216006	2.81406e-08	6.39527e-06	-0.0203103	7.79632e-06	0.00153603	NA	NA	14	93786330	BTBD7;BTBD7
cg16324306	14:94021866:C:A	-0.0216006	2.81406e-08	6.39527e-06	-0.0203103	7.79632e-06	0.00153603	NA	NA	14	93786330	BTBD7;BTBD7
cg16324306	14:94023610:T:C	-0.0216006	2.81406e-08	6.39527e-06	-0.0203103	7.79632e-06	0.00153603	NA	NA	14	93786330	BTBD7;BTBD7
cg16324306	14:94026613:A:G	-0.0216006	2.81406e-08	6.39527e-06	-0.0203103	7.79632e-06	0.00153603	NA	NA	14	93786330	BTBD7;BTBD7
cg16324306	14:94026652:T:C	-0.0216006	2.81406e-08	6.39527e-06	-0.0203103	7.79632e-06	0.00153603	NA	NA	14	93786330	BTBD7;BTBD7
cg16324306	14:94026853:T:C	-0.0216006	2.81406e-08	6.39527e-06	-0.0203103	7.79632e-06	0.00153603	NA	NA	14	93786330	BTBD7;BTBD7
cg16324306	14:94027189:C:G	-0.0216006	2.81406e-08	6.39527e-06	-0.0203103	7.79632e-06	0.00153603	NA	NA	14	93786330	BTBD7;BTBD7
cg16324306	14:94031236:C:T	-0.0216006	2.81406e-08	6.39527e-06	-0.0203103	7.79632e-06	0.00153603	NA	NA	14	93786330	BTBD7;BTBD7
cg16324306	14:94031735:C:T	-0.0216006	2.81406e-08	6.39527e-06	-0.0203103	7.79632e-06	0.00153603	NA	NA	14	93786330	BTBD7;BTBD7
cg16324306	14:94031884:G:C	-0.0216006	2.81406e-08	6.39527e-06	-0.0203103	7.79632e-06	0.00153603	NA	NA	14	93786330	BTBD7;BTBD7
cg11946459	6:30121185:G:A	-0.0740151	2.8153e-08	6.39761e-06	-0.0697908	7.89648e-06	0.00155314	NA	NA	6	29911558	HLA-A
cg06096336	2:231955545:C:T	0.0243901	2.81623e-08	6.39793e-06	0.0226722	2.45255e-05	0.00416065	NA	NA	2	231989800	PSMD1;HTR2B;HTR2B
cg06096336	2:231957261:C:A	0.0243901	2.81623e-08	6.39793e-06	0.0226722	2.45255e-05	0.00416065	NA	NA	2	231989800	PSMD1;HTR2B;HTR2B
cg06096336	2:231957324:G:A	0.0243901	2.81623e-08	6.39793e-06	0.0226722	2.45255e-05	0.00416065	NA	NA	2	231989800	PSMD1;HTR2B;HTR2B
cg06096336	2:231958192:A:G	0.0243901	2.81623e-08	6.39793e-06	0.0226722	2.45255e-05	0.00416065	NA	NA	2	231989800	PSMD1;HTR2B;HTR2B
cg14864167	8:66871899:T:A	-0.0586034	2.82308e-08	6.41301e-06	-0.0453102	2.60065e-18	5.7624e-15	1.07235	0.0481556	8	66751182	PDE7A
cg13007871	6:30490378:G:A	0.0156631	2.82897e-08	6.42548e-06	0.017175	6.44894e-07	0.000174884	0.928853	0.0443872	6	30458519	HLA-E
cg13007871	6:30482993:C:T	0.0156631	2.82897e-08	6.42548e-06	0.017175	6.44894e-07	0.000174884	NA	NA	6	30458519	HLA-E
cg24351901	6:29715063:G:A	-0.0207181	2.84287e-08	6.45613e-06	-0.0177226	2.58364e-05	0.00434999	1.09998	0.0339473	6	29692092	HLA-F;HLA-F;HLA-F
cg24351901	6:29711571:G:A	-0.0207181	2.84287e-08	6.45613e-06	-0.0177226	2.58364e-05	0.00434999	1.09796	0.0374634	6	29692092	HLA-F;HLA-F;HLA-F
cg16805291	7:36152573:T:C	-0.0294208	2.8489e-08	6.46892e-06	-0.0177159	0.00410734	0.211406	NA	NA	7	36022575
cg16805291	7:36152863:A:G	-0.0294208	2.8489e-08	6.46892e-06	-0.0177159	0.00410734	0.211406	NA	NA	7	36022575
cg26392102	6:31431691:G:T	0.0273828	2.85257e-08	6.47631e-06	0.0184258	0.00383748	0.202216	NA	NA	6	31238751	HLA-C
cg26392102	6:31432006:G:A	0.0273828	2.85257e-08	6.47631e-06	0.0184258	0.00383748	0.202216	NA	NA	6	31238751	HLA-C
cg25863829	11:130033870:A:G	-0.0427391	2.85291e-08	6.47663e-06	-0.0347843	0.00020503	0.0238868	NA	NA	11	129947279	APLP2;APLP2;APLP2;APLP2;APLP2;APLP2
cg11738389	6:56813639:G:A	-0.0287716	2.86656e-08	6.49837e-06	-0.0232119	0.00011167	0.0145151	NA	NA	6	56621425	DST;DST;DST
cg11738389	6:56813806:T:C	-0.0287716	2.86656e-08	6.49837e-06	-0.0232119	0.00011167	0.0145151	NA	NA	6	56621425	DST;DST;DST
cg11738389	6:56814575:A:C	-0.0287716	2.86656e-08	6.49837e-06	-0.0232119	0.00011167	0.0145151	NA	NA	6	56621425	DST;DST;DST
cg11738389	6:56815154:T:A	-0.0287716	2.86656e-08	6.49837e-06	-0.0232119	0.00011167	0.0145151	NA	NA	6	56621425	DST;DST;DST
cg11738389	6:56815307:A:G	-0.0287716	2.86656e-08	6.49837e-06	-0.0232119	0.00011167	0.0145151	NA	NA	6	56621425	DST;DST;DST
cg11738389	6:56818846:G:C	-0.0287716	2.86656e-08	6.49837e-06	-0.0232119	0.00011167	0.0145151	NA	NA	6	56621425	DST;DST;DST
cg11738389	6:56820248:A:G	-0.0287716	2.86656e-08	6.49837e-06	-0.0232119	0.00011167	0.0145151	NA	NA	6	56621425	DST;DST;DST
cg11738389	6:56820405:C:G	-0.0287716	2.86656e-08	6.49837e-06	-0.0232119	0.00011167	0.0145151	NA	NA	6	56621425	DST;DST;DST
cg11738389	6:56830549:G:T	-0.0287716	2.86656e-08	6.49837e-06	-0.0232119	0.00011167	0.0145151	NA	NA	6	56621425	DST;DST;DST
cg11738389	6:56830895:G:T	-0.0287716	2.86656e-08	6.49837e-06	-0.0232119	0.00011167	0.0145151	NA	NA	6	56621425	DST;DST;DST
cg11738389	6:56831647:C:T	-0.0287716	2.86656e-08	6.49837e-06	-0.0232119	0.00011167	0.0145151	NA	NA	6	56621425	DST;DST;DST
cg11738389	6:56832708:T:C	-0.0287716	2.86656e-08	6.49837e-06	-0.0232119	0.00011167	0.0145151	NA	NA	6	56621425	DST;DST;DST
cg11738389	6:56838484:A:G	-0.0287716	2.86656e-08	6.49837e-06	-0.0232119	0.00011167	0.0145151	NA	NA	6	56621425	DST;DST;DST
cg11738389	6:56841095:G:A	-0.0287716	2.86656e-08	6.49837e-06	-0.0232119	0.00011167	0.0145151	NA	NA	6	56621425	DST;DST;DST
cg11738389	6:56841272:C:T	-0.0287716	2.86656e-08	6.49837e-06	-0.0232119	0.00011167	0.0145151	NA	NA	6	56621425	DST;DST;DST
cg11738389	6:56842275:T:G	-0.0287716	2.86656e-08	6.49837e-06	-0.0232119	0.00011167	0.0145151	NA	NA	6	56621425	DST;DST;DST
cg11738389	6:56842763:G:C	-0.0287716	2.86656e-08	6.49837e-06	-0.0232119	0.00011167	0.0145151	NA	NA	6	56621425	DST;DST;DST
cg11738389	6:56843715:C:T	-0.0287716	2.86656e-08	6.49837e-06	-0.0232119	0.00011167	0.0145151	NA	NA	6	56621425	DST;DST;DST
cg11738389	6:56847813:A:G	-0.0287716	2.86656e-08	6.49837e-06	-0.0232119	0.00011167	0.0145151	NA	NA	6	56621425	DST;DST;DST
cg11738389	6:56851757:T:C	-0.0287716	2.86656e-08	6.49837e-06	-0.0232119	0.00011167	0.0145151	NA	NA	6	56621425	DST;DST;DST
cg09888648	8:143508410:C:G	0.0198033	2.87034e-08	6.50649e-06	0.0146617	0.00200882	0.133185	NA	NA	8	143456215	TSNARE1;TSNARE1
cg26392102	6:31287278:A:G	0.0248809	2.87365e-08	6.51351e-06	0.0225877	5.51255e-05	0.0081223	0.860406	0.00231414	6	31238751	HLA-C
cg01517384	6:31105310:A:G	0.0476489	2.88314e-08	6.53458e-06	0.0404034	0.000119019	0.015343	0.878751	0.00711197	6	31323856	HLA-B
cg03763873	13:43548678:C:G	0.0184754	2.89683e-08	6.56512e-06	0.030712	1.18888e-11	9.95274e-09	NA	NA	13	43565901	EPSTI1;EPSTI1
cg12588917	6:29672165:G:C	-0.032125	2.89879e-08	6.5691e-06	-0.0230884	0.00021835	0.0250709	1.15867	0.000913359	6	29692082	HLA-F;HLA-F;HLA-F
cg16744803	6:109129301:C:A	0.0270139	2.90332e-08	6.5789e-06	0.0282188	1.29561e-05	0.00240551	NA	NA	6	109236057	ARMC2;ARMC2-AS1;ARMC2
cg09858955	2:57973818:C:T	-0.0374432	2.90638e-08	6.58537e-06	-0.0480427	2.46171e-13	2.6554e-10	NA	NA	2	58135951	VRK2;VRK2
cg23560569	3:38894583:C:T	0.0359302	2.92641e-08	6.63028e-06	0.0264512	0.00104211	0.0836395	NA	NA	3	39254991
cg08309069	6:31188708:C:T	-0.0752492	2.93066e-08	6.63943e-06	-0.0696397	1.87963e-05	0.00333824	NA	NA	6	31240651	HLA-C
cg08309069	6:31166719:C:T	-0.0540684	2.93683e-08	6.64398e-06	-0.051705	2.42218e-05	0.00412095	0.815796	7.98059e-06	6	31240651	HLA-C
cg08309069	6:31167573:G:A	-0.0540684	2.93683e-08	6.64398e-06	-0.051705	2.42218e-05	0.00412095	0.815796	7.98059e-06	6	31240651	HLA-C
cg08309069	6:31154897:G:A	-0.0540684	2.93683e-08	6.64398e-06	-0.051705	2.42218e-05	0.00412095	0.816288	8.46883e-06	6	31240651	HLA-C
cg08309069	6:31155284:A:T	-0.0540684	2.93683e-08	6.64398e-06	-0.051705	2.42218e-05	0.00412095	0.816288	8.46883e-06	6	31240651	HLA-C
cg08309069	6:31155304:C:G	-0.0540684	2.93683e-08	6.64398e-06	-0.051705	2.42218e-05	0.00412095	0.816288	8.46883e-06	6	31240651	HLA-C
cg08309069	6:31155405:T:C	-0.0540684	2.93683e-08	6.64398e-06	-0.051705	2.42218e-05	0.00412095	0.816288	8.46883e-06	6	31240651	HLA-C
cg08309069	6:31155434:G:A	-0.0540684	2.93683e-08	6.64398e-06	-0.051705	2.42218e-05	0.00412095	0.816288	8.46883e-06	6	31240651	HLA-C
cg08309069	6:31155991:T:C	-0.0540684	2.93683e-08	6.64398e-06	-0.051705	2.42218e-05	0.00412095	0.816288	8.46883e-06	6	31240651	HLA-C
cg08309069	6:31156465:C:T	-0.0540684	2.93683e-08	6.64398e-06	-0.051705	2.42218e-05	0.00412095	0.816288	8.46883e-06	6	31240651	HLA-C
cg08309069	6:31157593:G:A	-0.0540684	2.93683e-08	6.64398e-06	-0.051705	2.42218e-05	0.00412095	0.816288	8.46883e-06	6	31240651	HLA-C
cg08309069	6:31157709:C:T	-0.0540684	2.93683e-08	6.64398e-06	-0.051705	2.42218e-05	0.00412095	0.816288	8.46883e-06	6	31240651	HLA-C
cg08309069	6:31157738:A:G	-0.0540684	2.93683e-08	6.64398e-06	-0.051705	2.42218e-05	0.00412095	0.816288	8.46883e-06	6	31240651	HLA-C
cg08309069	6:31158184:T:A	-0.0540684	2.93683e-08	6.64398e-06	-0.051705	2.42218e-05	0.00412095	0.816288	8.46883e-06	6	31240651	HLA-C
cg08309069	6:31158373:G:A	-0.0540684	2.93683e-08	6.64398e-06	-0.051705	2.42218e-05	0.00412095	0.816288	8.46883e-06	6	31240651	HLA-C
cg08309069	6:31159533:C:T	-0.0540684	2.93683e-08	6.64398e-06	-0.051705	2.42218e-05	0.00412095	0.816288	8.46883e-06	6	31240651	HLA-C
cg08309069	6:31160218:C:T	-0.0540684	2.93683e-08	6.64398e-06	-0.051705	2.42218e-05	0.00412095	0.816288	8.46883e-06	6	31240651	HLA-C
cg08309069	6:31160298:G:A	-0.0540684	2.93683e-08	6.64398e-06	-0.051705	2.42218e-05	0.00412095	0.816288	8.46883e-06	6	31240651	HLA-C
cg08309069	6:31161152:C:T	-0.0540684	2.93683e-08	6.64398e-06	-0.051705	2.42218e-05	0.00412095	0.816288	8.46883e-06	6	31240651	HLA-C
cg08309069	6:31161161:C:T	-0.0540684	2.93683e-08	6.64398e-06	-0.051705	2.42218e-05	0.00412095	0.816288	8.46883e-06	6	31240651	HLA-C
cg08309069	6:31161571:G:C	-0.0540684	2.93683e-08	6.64398e-06	-0.051705	2.42218e-05	0.00412095	0.816288	8.46883e-06	6	31240651	HLA-C
cg22199238	11:454980:A:G	0.0195674	2.94918e-08	6.67004e-06	0.0160682	0.000300628	0.0323856	0.877826	0.000358507	11	613857	IRF7;IRF7;IRF7;IRF7;IRF7;IRF7
cg24331727	11:16238644:C:T	-0.0244248	2.94918e-08	6.67004e-06	-0.0277691	2.94099e-06	0.000663906	NA	NA	11	16213327	SOX6;SOX6;SOX6;SOX6
cg24331727	11:16239390:C:G	-0.0244248	2.94918e-08	6.67004e-06	-0.0277691	2.94099e-06	0.000663906	NA	NA	11	16213327	SOX6;SOX6;SOX6;SOX6
cg24331727	11:16243320:A:G	-0.0244248	2.94918e-08	6.67004e-06	-0.0277691	2.94099e-06	0.000663906	NA	NA	11	16213327	SOX6;SOX6;SOX6;SOX6
cg17608381	6:29707050:G:A	-0.0666829	2.95008e-08	6.67066e-06	-0.0459499	0.000391721	0.0399896	NA	NA	6	29911550	HLA-A
cg17608381	6:29713370:G:A	-0.0666829	2.95008e-08	6.67066e-06	-0.0459499	0.000391721	0.0399896	NA	NA	6	29911550	HLA-A
cg17608381	6:29715332:C:A	-0.0666829	2.95008e-08	6.67066e-06	-0.0459499	0.000391721	0.0399896	NA	NA	6	29911550	HLA-A
cg16070035	5:96109935:T:G	0.0427919	2.96425e-08	6.70222e-06	0.0490411	1.18354e-07	3.85921e-05	NA	NA	5	96077898	CAST;CAST;CAST;CAST;CAST;CAST
cg12110437	8:144110693:G:T	-0.0418136	2.97037e-08	6.71557e-06	-0.0406632	7.9343e-08	2.73609e-05	NA	NA	8	144098888	LY6E;LY6E;LOC100133669
cg12588917	6:29906380:A:G	0.0333514	2.97612e-08	6.72811e-06	0.0230368	0.000224068	0.0256095	0.920406	0.0259696	6	29692082	HLA-F;HLA-F;HLA-F
cg25863829	11:130029661:T:C	-0.0281276	2.97722e-08	6.7289e-06	-0.0282843	4.80169e-06	0.00101123	NA	NA	11	129947279	APLP2;APLP2;APLP2;APLP2;APLP2;APLP2
cg22987546	4:38056045:A:G	0.0217783	2.97732e-08	6.7289e-06	0.021851	5.71835e-06	0.00118122	NA	NA	4	38080474	TBC1D1;TBC1D1
cg22987546	4:38059286:A:G	0.0217783	2.97732e-08	6.7289e-06	0.021851	5.71835e-06	0.00118122	NA	NA	4	38080474	TBC1D1;TBC1D1
cg22987546	4:38060085:A:G	0.0217783	2.97732e-08	6.7289e-06	0.021851	5.71835e-06	0.00118122	NA	NA	4	38080474	TBC1D1;TBC1D1
cg15331332	6:29766021:C:T	0.0307671	2.97979e-08	6.73401e-06	0.0237895	3.67566e-06	0.000795771	NA	NA	6	29692111	HLA-F;HLA-F;HLA-F
cg00791181	3:114638331:A:G	0.0294636	2.98527e-08	6.74496e-06	0.0283308	2.68988e-05	0.00449167	NA	NA	3	114569943	ZBTB20;ZBTB20;ZBTB20
cg00791181	3:114638415:G:A	0.0294636	2.98527e-08	6.74496e-06	0.0283308	2.68988e-05	0.00449167	NA	NA	3	114569943	ZBTB20;ZBTB20;ZBTB20
cg00791181	3:114638505:T:C	0.0294636	2.98527e-08	6.74496e-06	0.0283308	2.68988e-05	0.00449167	NA	NA	3	114569943	ZBTB20;ZBTB20;ZBTB20
cg15831217	14:79566670:G:A	0.0203832	2.99784e-08	6.77289e-06	0.0167904	0.000674962	0.0608318	NA	NA	14	79542386	NRXN3;NRXN3
cg15331332	6:29721415:A:G	-0.0303252	3.00288e-08	6.78283e-06	-0.023334	1.29686e-05	0.00240734	1.09969	0.0331812	6	29692111	HLA-F;HLA-F;HLA-F
cg15331332	6:29725721:C:T	-0.0303252	3.00288e-08	6.78283e-06	-0.023334	1.29686e-05	0.00240734	1.09948	0.0334899	6	29692111	HLA-F;HLA-F;HLA-F
cg15331332	6:29718519:T:G	-0.0303252	3.00288e-08	6.78283e-06	-0.023334	1.29686e-05	0.00240734	1.0992	0.0340419	6	29692111	HLA-F;HLA-F;HLA-F
cg23892836	6:29917260:C:T	-0.0240732	3.00401e-08	6.7849e-06	-0.015103	0.000816865	0.0699504	1.13708	0.000185482	6	29692085	HLA-F;HLA-F;HLA-F
cg26392102	6:31249217:G:A	-0.0199763	3.01089e-08	6.79997e-06	-0.0199981	6.90022e-05	0.00983691	1.44724	8.02082e-20	6	31238751	HLA-C
cg23892836	6:29937833:T:C	-0.0231604	3.01445e-08	6.80752e-06	-0.0190004	1.23374e-05	0.00229772	1.11052	0.00256446	6	29692085	HLA-F;HLA-F;HLA-F
cg09304470	18:76884266:C:T	0.0251205	3.01875e-08	6.81675e-06	0.0263677	7.9687e-06	0.00156574	NA	NA	18	76916901	ATP9B;ATP9B
cg16795804	2:37184485:C:T	0.015791	3.0254e-08	6.83127e-06	0.0183856	1.38058e-06	0.000342055	NA	NA	2	37384523	EIF2AK2;EIF2AK2
cg11847933	1:227538493:A:G	-0.0140121	3.0261e-08	6.83239e-06	-0.0161256	1.88393e-06	0.00044726	NA	NA	1	227130394	CABC1
cg18399898	10:91066460:T:A	0.00628924	3.03551e-08	6.85313e-06	0.0037972	0.001097	0.0866086	NA	NA	10	91091681	IFIT3;IFIT3;IFIT3;IFIT3
cg12331471	2:231235886:C:T	0.0204198	3.04207e-08	6.86745e-06	0.0230774	1.44211e-09	7.95114e-07	NA	NA	2	231282369	SP100;SP100;SP100;SP100;SP100;SP100;SP100;SP100;SP100;SP100;SP100
cg17608381	6:29690056:C:T	-0.0665633	3.04499e-08	6.87356e-06	-0.0459499	0.000391721	0.0399896	NA	NA	6	29911550	HLA-A
cg14286514	9:32491060:T:C	0.0269869	3.04977e-08	6.88387e-06	0.0291113	5.33547e-07	0.000148428	NA	NA	9	32525315	DDX58
cg09858955	2:58078939:T:G	-0.0381712	3.05301e-08	6.89069e-06	-0.0512083	1.88839e-14	2.46401e-11	NA	NA	2	58135951	VRK2;VRK2
cg14849578	12:125293619:T:C	0.0163865	3.059e-08	6.90374e-06	-0.0130906	0.00046027	0.0454589	NA	NA	12	125282480	SCARB1;SCARB1
cg23411470	11:4412117:A:T	0.00971327	3.06275e-08	6.91169e-06	0.0073081	0.000146003	0.0182134	NA	NA	11	4414204	TRIM21
cg26816919	12:121432302:T:G	-0.0162115	3.08338e-08	6.95776e-06	-0.0172263	6.20801e-06	0.00126849	NA	NA	12	121477815	OASL;OASL;OASL
cg17096289	6:31316391:G:A	0.0556921	3.1042e-08	7.00179e-06	0.0557493	1.23176e-05	0.00229416	NA	NA	6	31238788	HLA-C
cg17096289	6:31316553:G:T	0.0556921	3.1042e-08	7.00179e-06	0.0557493	1.23176e-05	0.00229416	NA	NA	6	31238788	HLA-C
cg17096289	6:31317577:G:T	0.0556921	3.1042e-08	7.00179e-06	0.0557493	1.23176e-05	0.00229416	NA	NA	6	31238788	HLA-C
cg17096289	6:31318482:T:C	0.0556921	3.1042e-08	7.00179e-06	0.0557493	1.23176e-05	0.00229416	NA	NA	6	31238788	HLA-C
cg17096289	6:31318488:T:C	0.0556921	3.1042e-08	7.00179e-06	0.0557493	1.23176e-05	0.00229416	NA	NA	6	31238788	HLA-C
cg17096289	6:31319606:G:A	0.0556921	3.1042e-08	7.00179e-06	0.0557493	1.23176e-05	0.00229416	NA	NA	6	31238788	HLA-C
cg23892836	6:30071330:C:T	-0.0259187	3.10597e-08	7.00527e-06	-0.0197617	5.72428e-05	0.00838277	1.25709	1.35837e-07	6	29692085	HLA-F;HLA-F;HLA-F
cg21855257	1:159055656:C:T	-0.0304719	3.10709e-08	7.0073e-06	-0.0182022	0.00845079	0.314739	NA	NA	1	158983569	IFI16;IFI16
cg16795804	2:37123383:T:C	0.0158418	3.10732e-08	7.00733e-06	0.0177242	3.688e-06	0.00079824	NA	NA	2	37384523	EIF2AK2;EIF2AK2
cg20033981	13:41347517:A:G	-0.0180762	3.1106e-08	7.01422e-06	-0.0188473	4.12824e-08	1.53608e-05	NA	NA	13	41590153	ELF1
cg26392102	6:31105310:A:G	0.0249404	3.11355e-08	7.02018e-06	0.0221616	0.000138979	0.0174972	0.878751	0.00711197	6	31238751	HLA-C
cg26663590	16:28969480:A:G	-0.0189587	3.11368e-08	7.02018e-06	-0.0144053	0.000251543	0.0281068	NA	NA	16	28959310
cg11187245	6:31233570:C:T	-0.0309869	3.11759e-08	7.02801e-06	-0.0131506	0.00215341	0.139388	1.259	1.41736e-10	6	31323397	HLA-B
cg11187245	6:31233231:A:T	-0.0309869	3.11759e-08	7.02801e-06	-0.0131506	0.00215341	0.139388	1.25796	1.64282e-10	6	31323397	HLA-B
cg01517384	6:32255269:G:A	-0.0403267	3.11814e-08	7.02875e-06	-0.0286735	0.00375023	0.199184	1.30331	1.31902e-10	6	31323856	HLA-B
cg08309069	6:31206206:C:T	-0.039024	3.11839e-08	7.02882e-06	-0.0402747	5.55309e-06	0.00115275	1.11383	0.00210986	6	31240651	HLA-C
cg14286514	9:32488559:T:A	0.0210874	3.1193e-08	7.03037e-06	0.0212798	9.55476e-06	0.00184379	NA	NA	9	32525315	DDX58
cg16853860	6:32776921:T:C	-0.0601668	3.12006e-08	7.03157e-06	-0.0470638	0.00204533	0.134875	1.45572	1.61343e-12	6	32823116	PSMB9;PSMB9;TAP1
cg15331332	6:29917673:G:A	0.0271378	3.12213e-08	7.03576e-06	0.0158478	0.000360701	0.0373826	0.925127	0.0231591	6	29692111	HLA-F;HLA-F;HLA-F
cg15831217	14:79544480:G:A	0.0205434	3.12977e-08	7.05247e-06	0.0169053	0.000597528	0.0555108	NA	NA	14	79542386	NRXN3;NRXN3
cg16795804	2:37192495:T:C	0.0161177	3.1312e-08	7.05519e-06	0.0184056	2.46491e-06	0.000563527	NA	NA	2	37384523	EIF2AK2;EIF2AK2
cg17146917	17:4698960:T:A	-0.0448015	3.13684e-08	7.06591e-06	-0.0312988	0.000774757	0.0672921	NA	NA	17	4674194	TM4SF5
cg17146917	17:4699248:G:T	-0.0448015	3.13684e-08	7.06591e-06	-0.0312988	0.000774757	0.0672921	NA	NA	17	4674194	TM4SF5
cg17146917	17:4700446:T:C	-0.0448015	3.13684e-08	7.06591e-06	-0.0312988	0.000774757	0.0672921	NA	NA	17	4674194	TM4SF5
cg17146917	17:4703276:G:A	-0.0448015	3.13684e-08	7.06591e-06	-0.0312988	0.000774757	0.0672921	NA	NA	17	4674194	TM4SF5
cg03763873	13:43548097:A:G	0.0184955	3.14536e-08	7.08409e-06	0.0316511	3.18762e-12	3.00051e-09	NA	NA	13	43565901	EPSTI1;EPSTI1
cg03763873	13:43552329:G:A	0.0184955	3.14536e-08	7.08409e-06	0.0316511	3.18762e-12	3.00051e-09	NA	NA	13	43565901	EPSTI1;EPSTI1
cg01517384	6:32242838:A:G	-0.0404058	3.1456e-08	7.08413e-06	-0.0286814	0.00376319	0.199662	1.31324	4.04926e-11	6	31323856	HLA-B
cg11738389	6:56774756:C:G	-0.0258396	3.15815e-08	7.11039e-06	-0.0183764	0.000674215	0.0607794	NA	NA	6	56621425	DST;DST;DST
cg11738389	6:56775372:A:T	-0.0258396	3.15815e-08	7.11039e-06	-0.0183764	0.000674215	0.0607794	NA	NA	6	56621425	DST;DST;DST
cg11738389	6:56779570:A:G	-0.0258396	3.15815e-08	7.11039e-06	-0.0183764	0.000674215	0.0607794	NA	NA	6	56621425	DST;DST;DST
cg11738389	6:56786055:C:T	-0.0258396	3.15815e-08	7.11039e-06	-0.0183764	0.000674215	0.0607794	NA	NA	6	56621425	DST;DST;DST
cg15292513	11:12257458:G:A	0.0204301	3.16123e-08	7.11683e-06	0.0233683	3.8637e-08	1.45066e-05	NA	NA	11	12257627	MICAL2;MICAL2;MICAL2;MICAL2;MICAL2;MICAL2
cg11738389	6:56784696:G:T	-0.025983	3.16526e-08	7.1249e-06	-0.0178949	0.000870065	0.0732125	NA	NA	6	56621425	DST;DST;DST
cg11738389	6:56788903:T:C	-0.025983	3.16526e-08	7.1249e-06	-0.0178949	0.000870065	0.0732125	NA	NA	6	56621425	DST;DST;DST
cg17223615	11:4415266:A:C	-0.0164288	3.1772e-08	7.13366e-06	-0.0146415	9.35821e-05	0.012646	NA	NA	11	4414201	TRIM21
cg17223615	11:4416283:C:T	-0.0164288	3.1772e-08	7.13366e-06	-0.0146415	9.35821e-05	0.012646	NA	NA	11	4414201	TRIM21
cg17223615	11:4416540:C:T	-0.0164288	3.1772e-08	7.13366e-06	-0.0146415	9.35821e-05	0.012646	NA	NA	11	4414201	TRIM21
cg17223615	11:4416598:A:G	-0.0164288	3.1772e-08	7.13366e-06	-0.0146415	9.35821e-05	0.012646	NA	NA	11	4414201	TRIM21
cg17223615	11:4416855:A:G	-0.0164288	3.1772e-08	7.13366e-06	-0.0146415	9.35821e-05	0.012646	NA	NA	11	4414201	TRIM21
cg17223615	11:4416927:A:G	-0.0164288	3.1772e-08	7.13366e-06	-0.0146415	9.35821e-05	0.012646	NA	NA	11	4414201	TRIM21
cg17223615	11:4417185:C:G	-0.0164288	3.1772e-08	7.13366e-06	-0.0146415	9.35821e-05	0.012646	NA	NA	11	4414201	TRIM21
cg17223615	11:4417458:A:G	-0.0164288	3.1772e-08	7.13366e-06	-0.0146415	9.35821e-05	0.012646	NA	NA	11	4414201	TRIM21
cg17223615	11:4417574:G:A	-0.0164288	3.1772e-08	7.13366e-06	-0.0146415	9.35821e-05	0.012646	NA	NA	11	4414201	TRIM21
cg17223615	11:4417839:A:G	-0.0164288	3.1772e-08	7.13366e-06	-0.0146415	9.35821e-05	0.012646	NA	NA	11	4414201	TRIM21
cg17223615	11:4418201:C:T	-0.0164288	3.1772e-08	7.13366e-06	-0.0146415	9.35821e-05	0.012646	NA	NA	11	4414201	TRIM21
cg17223615	11:4418264:T:C	-0.0164288	3.1772e-08	7.13366e-06	-0.0146415	9.35821e-05	0.012646	NA	NA	11	4414201	TRIM21
cg17223615	11:4418317:C:A	-0.0164288	3.1772e-08	7.13366e-06	-0.0146415	9.35821e-05	0.012646	NA	NA	11	4414201	TRIM21
cg17223615	11:4418413:A:G	-0.0164288	3.1772e-08	7.13366e-06	-0.0146415	9.35821e-05	0.012646	NA	NA	11	4414201	TRIM21
cg17223615	11:4418517:T:C	-0.0164288	3.1772e-08	7.13366e-06	-0.0146415	9.35821e-05	0.012646	NA	NA	11	4414201	TRIM21
cg17223615	11:4418661:C:T	-0.0164288	3.1772e-08	7.13366e-06	-0.0146415	9.35821e-05	0.012646	NA	NA	11	4414201	TRIM21
cg17223615	11:4418689:C:T	-0.0164288	3.1772e-08	7.13366e-06	-0.0146415	9.35821e-05	0.012646	NA	NA	11	4414201	TRIM21
cg17223615	11:4418690:A:T	-0.0164288	3.1772e-08	7.13366e-06	-0.0146415	9.35821e-05	0.012646	NA	NA	11	4414201	TRIM21
cg17223615	11:4418720:T:C	-0.0164288	3.1772e-08	7.13366e-06	-0.0146415	9.35821e-05	0.012646	NA	NA	11	4414201	TRIM21
cg17223615	11:4418999:A:G	-0.0164288	3.1772e-08	7.13366e-06	-0.0146415	9.35821e-05	0.012646	NA	NA	11	4414201	TRIM21
cg17223615	11:4419204:T:C	-0.0164288	3.1772e-08	7.13366e-06	-0.0146415	9.35821e-05	0.012646	NA	NA	11	4414201	TRIM21
cg17223615	11:4419662:G:C	-0.0164288	3.1772e-08	7.13366e-06	-0.0146415	9.35821e-05	0.012646	NA	NA	11	4414201	TRIM21
cg17223615	11:4419676:G:A	-0.0164288	3.1772e-08	7.13366e-06	-0.0146415	9.35821e-05	0.012646	NA	NA	11	4414201	TRIM21
cg17223615	11:4420317:G:A	-0.0164288	3.1772e-08	7.13366e-06	-0.0146415	9.35821e-05	0.012646	NA	NA	11	4414201	TRIM21
cg17223615	11:4420543:T:A	-0.0164288	3.1772e-08	7.13366e-06	-0.0146415	9.35821e-05	0.012646	NA	NA	11	4414201	TRIM21
cg17223615	11:4421261:T:C	-0.0164288	3.1772e-08	7.13366e-06	-0.0146415	9.35821e-05	0.012646	NA	NA	11	4414201	TRIM21
cg17223615	11:4421285:G:A	-0.0164288	3.1772e-08	7.13366e-06	-0.0146415	9.35821e-05	0.012646	NA	NA	11	4414201	TRIM21
cg17223615	11:4421655:G:A	-0.0164288	3.1772e-08	7.13366e-06	-0.0146415	9.35821e-05	0.012646	NA	NA	11	4414201	TRIM21
cg17223615	11:4421675:T:C	-0.0164288	3.1772e-08	7.13366e-06	-0.0146415	9.35821e-05	0.012646	NA	NA	11	4414201	TRIM21
cg17223615	11:4421783:A:C	-0.0164288	3.1772e-08	7.13366e-06	-0.0146415	9.35821e-05	0.012646	NA	NA	11	4414201	TRIM21
cg17223615	11:4421808:G:A	-0.0164288	3.1772e-08	7.13366e-06	-0.0146415	9.35821e-05	0.012646	NA	NA	11	4414201	TRIM21
cg17223615	11:4421844:T:C	-0.0164288	3.1772e-08	7.13366e-06	-0.0146415	9.35821e-05	0.012646	NA	NA	11	4414201	TRIM21
cg17223615	11:4421917:G:C	-0.0164288	3.1772e-08	7.13366e-06	-0.0146415	9.35821e-05	0.012646	NA	NA	11	4414201	TRIM21
cg17223615	11:4421933:A:G	-0.0164288	3.1772e-08	7.13366e-06	-0.0146415	9.35821e-05	0.012646	NA	NA	11	4414201	TRIM21
cg17223615	11:4421941:G:A	-0.0164288	3.1772e-08	7.13366e-06	-0.0146415	9.35821e-05	0.012646	NA	NA	11	4414201	TRIM21
cg17223615	11:4422007:G:C	-0.0164288	3.1772e-08	7.13366e-06	-0.0146415	9.35821e-05	0.012646	NA	NA	11	4414201	TRIM21
cg24351901	6:29899147:G:A	0.0189815	3.1778e-08	7.13449e-06	0.0145057	7.22657e-05	0.0102273	0.904119	0.004161	6	29692092	HLA-F;HLA-F;HLA-F
cg00272009	3:122372094:A:C	-0.0346428	3.1807e-08	7.1405e-06	-0.037811	1.84025e-11	1.49662e-08	NA	NA	3	122398855	PARP14
cg16853860	6:32802009:C:T	-0.0452539	3.18364e-08	7.14661e-06	-0.0339299	0.00214033	0.138854	1.16048	0.000373612	6	32823116	PSMB9;PSMB9;TAP1
cg01517384	6:30972865:A:G	-0.0369845	3.18608e-08	7.15157e-06	-0.0277058	0.00142597	0.104051	1.30141	5.56907e-12	6	31323856	HLA-B
cg16744803	6:109228801:G:A	0.0402832	3.19753e-08	7.17677e-06	0.0373221	0.00010918	0.0142454	NA	NA	6	109236057	ARMC2;ARMC2-AS1;ARMC2
cg23892836	6:29922421:T:G	-0.0233807	3.19775e-08	7.17677e-06	-0.0155637	0.000334114	0.0352612	1.12557	0.00055768	6	29692085	HLA-F;HLA-F;HLA-F
cg17096289	6:31619024:T:G	-0.0659313	3.20929e-08	7.20215e-06	-0.0703136	3.01671e-06	0.000677788	1.33303	1.36544e-07	6	31238788	HLA-C
cg15831217	14:79534287:G:A	0.0208827	3.21515e-08	7.2148e-06	0.0146508	0.00355971	0.192981	NA	NA	14	79542386	NRXN3;NRXN3
cg03879629	3:45951678:T:C	0.0327504	3.22011e-08	7.22542e-06	0.0230067	0.000357176	0.0370847	NA	NA	3	46152446
cg17096289	6:31347644:G:A	0.0526641	3.23416e-08	7.25643e-06	0.0475833	0.000176448	0.0212348	0.826389	3.64237e-05	6	31238788	HLA-C
cg17608381	6:29798610:C:T	0.0783529	3.23455e-08	7.2568e-06	0.0566822	0.000131328	0.0166634	NA	NA	6	29911550	HLA-A
cg02408464	11:103677453:G:A	-0.0242623	3.23664e-08	7.25689e-06	-0.0198576	8.59695e-05	0.0117747	NA	NA	11	103746841
cg02408464	11:103677513:T:C	-0.0242623	3.23664e-08	7.25689e-06	-0.0198576	8.59695e-05	0.0117747	NA	NA	11	103746841
cg02408464	11:103686143:T:C	-0.0242623	3.23664e-08	7.25689e-06	-0.0198576	8.59695e-05	0.0117747	NA	NA	11	103746841
cg02408464	11:103690331:T:C	-0.0242623	3.23664e-08	7.25689e-06	-0.0198576	8.59695e-05	0.0117747	NA	NA	11	103746841
cg02408464	11:103690436:C:T	-0.0242623	3.23664e-08	7.25689e-06	-0.0198576	8.59695e-05	0.0117747	NA	NA	11	103746841
cg02408464	11:103691189:C:T	-0.0242623	3.23664e-08	7.25689e-06	-0.0198576	8.59695e-05	0.0117747	NA	NA	11	103746841
cg02408464	11:103691623:G:A	-0.0242623	3.23664e-08	7.25689e-06	-0.0198576	8.59695e-05	0.0117747	NA	NA	11	103746841
cg02408464	11:103692155:T:C	-0.0242623	3.23664e-08	7.25689e-06	-0.0198576	8.59695e-05	0.0117747	NA	NA	11	103746841
cg02408464	11:103692950:A:G	-0.0242623	3.23664e-08	7.25689e-06	-0.0198576	8.59695e-05	0.0117747	NA	NA	11	103746841
cg00647820	17:40287106:C:T	-0.0647366	3.24438e-08	7.27375e-06	-0.0622808	9.72093e-07	0.000251462	NA	NA	17	40259828	DHX58
cg09858955	2:58253423:G:A	0.0355864	3.25159e-08	7.28939e-06	0.0406228	1.62993e-10	1.1353e-07	NA	NA	2	58135951	VRK2;VRK2
cg26392102	6:31024368:C:T	0.0367581	3.25875e-08	7.30493e-06	0.0346372	3.11071e-05	0.0050198	NA	NA	6	31238751	HLA-C
cg16795804	2:37444617:A:T	0.0178	3.26623e-08	7.32119e-06	0.0248046	9.44581e-10	5.38371e-07	NA	NA	2	37384523	EIF2AK2;EIF2AK2
cg07839313	19:17508855:T:A	-0.0227129	3.28089e-08	7.35146e-06	-0.0207992	5.83912e-07	0.000160995	NA	NA	19	17514600	BST2
cg07839313	19:17508868:A:C	-0.0227129	3.28089e-08	7.35146e-06	-0.0207992	5.83912e-07	0.000160995	NA	NA	19	17514600	BST2
cg07839313	19:17509006:C:T	-0.0227129	3.28089e-08	7.35146e-06	-0.0207992	5.83912e-07	0.000160995	NA	NA	19	17514600	BST2
cg07839313	19:17510453:G:A	-0.0227129	3.28089e-08	7.35146e-06	-0.0207992	5.83912e-07	0.000160995	NA	NA	19	17514600	BST2
cg07839313	19:17511492:G:C	-0.0227129	3.28089e-08	7.35146e-06	-0.0207992	5.83912e-07	0.000160995	NA	NA	19	17514600	BST2
cg09888648	8:143534117:C:T	0.0201607	3.2951e-08	7.38278e-06	0.015126	0.00111207	0.0874781	NA	NA	8	143456215	TSNARE1;TSNARE1
cg06587767	19:3682556:G:A	-0.0342374	3.29989e-08	7.39299e-06	-0.0229554	0.00322036	0.181337	NA	NA	19	3691013	PIP5K1C;PIP5K1C;PIP5K1C
cg24351901	6:29918917:C:T	-0.0188234	3.30983e-08	7.41475e-06	-0.0104306	0.00484683	0.232943	1.14163	0.000109219	6	29692092	HLA-F;HLA-F;HLA-F
cg11847933	1:227507046:C:T	-0.0198835	3.31434e-08	7.42432e-06	-0.0180312	9.94599e-05	0.0133051	NA	NA	1	227130394	CABC1
cg17146917	17:4680270:G:A	-0.0310204	3.31636e-08	7.42832e-06	-0.0254807	0.000697199	0.0623746	NA	NA	17	4674194	TM4SF5
cg17096289	6:31327064:T:C	0.0458955	3.32092e-08	7.43802e-06	0.041215	0.000119618	0.0154134	NA	NA	6	31238788	HLA-C
cg26392102	6:31081635:G:A	-0.0280775	3.32317e-08	7.44254e-06	-0.0192641	0.0027478	0.164433	0.889627	0.0415712	6	31238751	HLA-C
cg26663590	16:28992646:G:A	-0.018933	3.32665e-08	7.4484e-06	-0.0144273	0.000251658	0.0281138	NA	NA	16	28959310
cg23923934	6:31116142:G:A	-0.0329925	3.32719e-08	7.4484e-06	-0.016059	0.00379664	0.20094	1.24628	4.22696e-09	6	31322914	HLA-B
cg23923934	6:31117188:C:T	-0.0329925	3.32719e-08	7.4484e-06	-0.016059	0.00379664	0.20094	1.24628	4.22696e-09	6	31322914	HLA-B
cg23923934	6:31118019:T:C	-0.0329925	3.32719e-08	7.4484e-06	-0.016059	0.00379664	0.20094	1.24628	4.22696e-09	6	31322914	HLA-B
cg23923934	6:31118942:T:C	-0.0329925	3.32719e-08	7.4484e-06	-0.016059	0.00379664	0.20094	1.24628	4.22696e-09	6	31322914	HLA-B
cg23923934	6:31119380:G:A	-0.0329925	3.32719e-08	7.4484e-06	-0.016059	0.00379664	0.20094	1.24628	4.22696e-09	6	31322914	HLA-B
cg23411470	11:4413960:A:G	0.00976224	3.33039e-08	7.45401e-06	0.00756815	0.000115867	0.0149876	NA	NA	11	4414204	TRIM21
cg23411470	11:4414006:A:G	0.00976224	3.33039e-08	7.45401e-06	0.00756815	0.000115867	0.0149876	NA	NA	11	4414204	TRIM21
cg23411470	11:4414162:T:G	0.00976224	3.33039e-08	7.45401e-06	0.00756815	0.000115867	0.0149876	NA	NA	11	4414204	TRIM21
cg11187245	6:31230221:A:C	-0.0310446	3.33252e-08	7.45616e-06	-0.012725	0.00323533	0.181838	1.25922	1.38267e-10	6	31323397	HLA-B
cg11187245	6:31230869:T:C	-0.0310446	3.33252e-08	7.45616e-06	-0.012725	0.00323533	0.181838	1.25922	1.38267e-10	6	31323397	HLA-B
cg11187245	6:31231780:A:G	-0.0310446	3.33252e-08	7.45616e-06	-0.012725	0.00323533	0.181838	1.25922	1.38267e-10	6	31323397	HLA-B
cg11187245	6:31232247:T:C	-0.0310446	3.33252e-08	7.45616e-06	-0.012725	0.00323533	0.181838	1.25922	1.38267e-10	6	31323397	HLA-B
cg11187245	6:31232590:C:T	-0.0310446	3.33252e-08	7.45616e-06	-0.012725	0.00323533	0.181838	1.25922	1.38267e-10	6	31323397	HLA-B
cg16363586	19:17518877:C:G	0.0155937	3.33333e-08	7.45743e-06	0.0244867	8.86125e-10	5.08411e-07	NA	NA	19	17516329	BST2
cg16795804	2:37099339:T:C	0.0156207	3.33461e-08	7.45926e-06	0.0177947	2.57608e-06	0.000586925	NA	NA	2	37384523	EIF2AK2;EIF2AK2
cg16795804	2:37102620:T:C	0.0156207	3.33461e-08	7.45926e-06	0.0177947	2.57608e-06	0.000586925	NA	NA	2	37384523	EIF2AK2;EIF2AK2
cg06587767	19:3670881:G:A	-0.0302528	3.33636e-08	7.46266e-06	-0.0186107	0.00510864	0.24026	NA	NA	19	3691013	PIP5K1C;PIP5K1C;PIP5K1C
cg22269164	1:160196722:A:T	-0.0183684	3.34304e-08	7.47707e-06	-0.0147753	0.000501307	0.0487683	NA	NA	1	160230671	DCAF8;DCAF8;DCAF8;DCAF8;DCAF8
cg00480970	20:62198348:C:T	0.032259	3.36666e-08	7.52778e-06	0.0315417	2.57027e-08	1.01617e-05	NA	NA	20	62200050	HELZ2;HELZ2
cg00480970	20:62198662:A:G	0.032259	3.36666e-08	7.52778e-06	0.0315417	2.57027e-08	1.01617e-05	NA	NA	20	62200050	HELZ2;HELZ2
cg00480970	20:62199447:C:G	0.032259	3.36666e-08	7.52778e-06	0.0315417	2.57027e-08	1.01617e-05	NA	NA	20	62200050	HELZ2;HELZ2
cg00480970	20:62200575:T:C	0.032259	3.36666e-08	7.52778e-06	0.0315417	2.57027e-08	1.01617e-05	NA	NA	20	62200050	HELZ2;HELZ2
cg17096289	6:31346599:G:A	0.0422572	3.39121e-08	7.58216e-06	0.0431022	1.99358e-05	0.0035222	0.838371	7.93533e-07	6	31238788	HLA-C
cg13007871	6:30470301:T:A	0.0159615	3.40156e-08	7.58562e-06	0.0186682	9.72812e-08	3.2545e-05	NA	NA	6	30458519	HLA-E
cg13007871	6:30471135:G:A	0.0159615	3.40156e-08	7.58562e-06	0.0186682	9.72812e-08	3.2545e-05	NA	NA	6	30458519	HLA-E
cg13007871	6:30475415:A:G	0.0159615	3.40156e-08	7.58562e-06	0.0186682	9.72812e-08	3.2545e-05	NA	NA	6	30458519	HLA-E
cg13007871	6:30475717:T:C	0.0159615	3.40156e-08	7.58562e-06	0.0186682	9.72812e-08	3.2545e-05	NA	NA	6	30458519	HLA-E
cg13007871	6:30476034:A:C	0.0159615	3.40156e-08	7.58562e-06	0.0186682	9.72812e-08	3.2545e-05	NA	NA	6	30458519	HLA-E
cg13007871	6:30476183:C:T	0.0159615	3.40156e-08	7.58562e-06	0.0186682	9.72812e-08	3.2545e-05	NA	NA	6	30458519	HLA-E
cg13007871	6:30476185:G:A	0.0159615	3.40156e-08	7.58562e-06	0.0186682	9.72812e-08	3.2545e-05	NA	NA	6	30458519	HLA-E
cg13007871	6:30477709:G:A	0.0159615	3.40156e-08	7.58562e-06	0.0186682	9.72812e-08	3.2545e-05	NA	NA	6	30458519	HLA-E
cg13007871	6:30477947:G:A	0.0159615	3.40156e-08	7.58562e-06	0.0186682	9.72812e-08	3.2545e-05	NA	NA	6	30458519	HLA-E
cg13007871	6:30479180:A:C	0.0159615	3.40156e-08	7.58562e-06	0.0186682	9.72812e-08	3.2545e-05	NA	NA	6	30458519	HLA-E
cg13007871	6:30481301:C:T	0.0159615	3.40156e-08	7.58562e-06	0.0186682	9.72812e-08	3.2545e-05	NA	NA	6	30458519	HLA-E
cg13007871	6:30482310:A:G	0.0159615	3.40156e-08	7.58562e-06	0.0186682	9.72812e-08	3.2545e-05	NA	NA	6	30458519	HLA-E
cg13007871	6:30484588:A:C	0.0159615	3.40156e-08	7.58562e-06	0.0186682	9.72812e-08	3.2545e-05	NA	NA	6	30458519	HLA-E
cg13007871	6:30484984:C:A	0.0159615	3.40156e-08	7.58562e-06	0.0186682	9.72812e-08	3.2545e-05	NA	NA	6	30458519	HLA-E
cg13007871	6:30485365:T:C	0.0159615	3.40156e-08	7.58562e-06	0.0186682	9.72812e-08	3.2545e-05	NA	NA	6	30458519	HLA-E
cg13007871	6:30485933:G:A	0.0159615	3.40156e-08	7.58562e-06	0.0186682	9.72812e-08	3.2545e-05	NA	NA	6	30458519	HLA-E
cg13007871	6:30485975:T:G	0.0159615	3.40156e-08	7.58562e-06	0.0186682	9.72812e-08	3.2545e-05	NA	NA	6	30458519	HLA-E
cg13007871	6:30489356:C:A	0.0159615	3.40156e-08	7.58562e-06	0.0186682	9.72812e-08	3.2545e-05	NA	NA	6	30458519	HLA-E
cg13007871	6:30489783:G:C	0.0159615	3.40156e-08	7.58562e-06	0.0186682	9.72812e-08	3.2545e-05	NA	NA	6	30458519	HLA-E
cg13007871	6:30490178:G:A	0.0159615	3.40156e-08	7.58562e-06	0.0186682	9.72812e-08	3.2545e-05	NA	NA	6	30458519	HLA-E
cg13007871	6:30491108:G:A	0.0159615	3.40156e-08	7.58562e-06	0.0186682	9.72812e-08	3.2545e-05	NA	NA	6	30458519	HLA-E
cg13007871	6:30492696:A:T	0.0159615	3.40156e-08	7.58562e-06	0.0186682	9.72812e-08	3.2545e-05	NA	NA	6	30458519	HLA-E
cg13007871	6:30493477:C:T	0.0159615	3.40156e-08	7.58562e-06	0.0186682	9.72812e-08	3.2545e-05	NA	NA	6	30458519	HLA-E
cg13007871	6:30493665:T:C	0.0159615	3.40156e-08	7.58562e-06	0.0186682	9.72812e-08	3.2545e-05	NA	NA	6	30458519	HLA-E
cg13007871	6:30494647:C:G	0.0159615	3.40156e-08	7.58562e-06	0.0186682	9.72812e-08	3.2545e-05	NA	NA	6	30458519	HLA-E
cg13007871	6:30495743:A:G	0.0159615	3.40156e-08	7.58562e-06	0.0186682	9.72812e-08	3.2545e-05	NA	NA	6	30458519	HLA-E
cg13007871	6:30496160:A:G	0.0159615	3.40156e-08	7.58562e-06	0.0186682	9.72812e-08	3.2545e-05	NA	NA	6	30458519	HLA-E
cg13007871	6:30496816:C:G	0.0159615	3.40156e-08	7.58562e-06	0.0186682	9.72812e-08	3.2545e-05	NA	NA	6	30458519	HLA-E
cg13007871	6:30496882:G:T	0.0159615	3.40156e-08	7.58562e-06	0.0186682	9.72812e-08	3.2545e-05	NA	NA	6	30458519	HLA-E
cg13007871	6:30499127:C:G	0.0159615	3.40156e-08	7.58562e-06	0.0186682	9.72812e-08	3.2545e-05	NA	NA	6	30458519	HLA-E
cg13007871	6:30499732:A:T	0.0159615	3.40156e-08	7.58562e-06	0.0186682	9.72812e-08	3.2545e-05	NA	NA	6	30458519	HLA-E
cg13007871	6:30500536:C:T	0.0159615	3.40156e-08	7.58562e-06	0.0186682	9.72812e-08	3.2545e-05	NA	NA	6	30458519	HLA-E
cg13007871	6:30501053:T:C	0.0159615	3.40156e-08	7.58562e-06	0.0186682	9.72812e-08	3.2545e-05	NA	NA	6	30458519	HLA-E
cg13007871	6:30501566:G:A	0.0159615	3.40156e-08	7.58562e-06	0.0186682	9.72812e-08	3.2545e-05	NA	NA	6	30458519	HLA-E
cg13007871	6:30503945:A:G	0.0159615	3.40156e-08	7.58562e-06	0.0186682	9.72812e-08	3.2545e-05	NA	NA	6	30458519	HLA-E
cg13007871	6:30505103:A:G	0.0159615	3.40156e-08	7.58562e-06	0.0186682	9.72812e-08	3.2545e-05	NA	NA	6	30458519	HLA-E
cg13007871	6:30517686:T:C	0.0159615	3.40156e-08	7.58562e-06	0.0186682	9.72812e-08	3.2545e-05	NA	NA	6	30458519	HLA-E
cg00272009	3:122406314:A:G	0.0405312	3.41071e-08	7.6055e-06	0.0331946	3.39011e-06	0.000742916	NA	NA	3	122398855	PARP14
cg08585593	22:51029091:G:C	-0.0200154	3.41179e-08	7.60603e-06	-0.0153461	0.00303661	0.174837	NA	NA	22	50966077	TYMP;TYMP;TYMP;TYMP;TYMP;SCO2
cg08309069	6:31230605:C:T	0.0468398	3.41285e-08	7.60603e-06	0.0485628	7.3976e-06	0.00146949	NA	NA	6	31240651	HLA-C
cg08309069	6:31230990:G:A	0.0468398	3.41285e-08	7.60603e-06	0.0485628	7.3976e-06	0.00146949	NA	NA	6	31240651	HLA-C
cg08309069	6:31232147:C:T	0.0468398	3.41285e-08	7.60603e-06	0.0485628	7.3976e-06	0.00146949	NA	NA	6	31240651	HLA-C
cg08309069	6:31232446:T:C	0.0468398	3.41285e-08	7.60603e-06	0.0485628	7.3976e-06	0.00146949	NA	NA	6	31240651	HLA-C
cg08309069	6:31235610:C:A	0.0468398	3.41285e-08	7.60603e-06	0.0485628	7.3976e-06	0.00146949	NA	NA	6	31240651	HLA-C
cg08309069	6:31235708:C:G	0.0468398	3.41285e-08	7.60603e-06	0.0485628	7.3976e-06	0.00146949	NA	NA	6	31240651	HLA-C
cg08309069	6:31235786:C:T	0.0468398	3.41285e-08	7.60603e-06	0.0485628	7.3976e-06	0.00146949	NA	NA	6	31240651	HLA-C
cg17608381	6:29697681:T:G	-0.0663725	3.42715e-08	7.63735e-06	-0.0458318	0.000414417	0.0418202	NA	NA	6	29911550	HLA-A
cg24331727	11:16235709:T:C	-0.0206287	3.42953e-08	7.64212e-06	-0.0204864	2.8107e-05	0.00466097	NA	NA	11	16213327	SOX6;SOX6;SOX6;SOX6
cg17608381	6:30065298:A:C	-0.0588257	3.43801e-08	7.66048e-06	-0.0562518	1.63305e-06	0.000393998	NA	NA	6	29911550	HLA-A
cg00272009	3:122383035:G:A	-0.0347777	3.44979e-08	7.6862e-06	-0.0380912	1.20996e-11	1.00632e-08	NA	NA	3	122398855	PARP14
cg17096289	6:31305016:G:A	0.0568814	3.46103e-08	7.71069e-06	0.0560199	1.62146e-05	0.00292512	NA	NA	6	31238788	HLA-C
cg03879629	3:46123602:T:C	-0.0302994	3.46354e-08	7.71575e-06	-0.0241147	5.66513e-05	0.00832369	NA	NA	3	46152446
cg02408464	11:103700906:T:G	-0.0244288	3.46693e-08	7.72277e-06	-0.0194501	0.000139172	0.0175132	NA	NA	11	103746841
cg15331332	6:29909033:A:G	-0.0277734	3.48294e-08	7.7579e-06	-0.014842	0.00190092	0.128077	1.16369	1.28798e-05	6	29692111	HLA-F;HLA-F;HLA-F
cg26392102	6:31379391:C:T	0.0227938	3.49331e-08	7.78044e-06	0.0205723	5.06883e-05	0.00755079	0.841127	0.000594098	6	31238751	HLA-C
cg12588917	6:29913817:C:T	0.0327804	3.5017e-08	7.79859e-06	0.0241429	0.000103811	0.0137216	0.9179	0.0220071	6	29692082	HLA-F;HLA-F;HLA-F
cg12588917	6:29849674:T:C	0.0344859	3.50407e-08	7.80331e-06	0.0284517	3.75841e-05	0.00590011	NA	NA	6	29692082	HLA-F;HLA-F;HLA-F
cg17608381	6:29937896:C:T	0.0607864	3.50721e-08	7.80977e-06	0.0457175	7.56473e-05	0.0106384	NA	NA	6	29911550	HLA-A
cg24100168	11:5639504:G:A	0.0168426	3.52214e-08	7.84247e-06	0.0144297	0.000365603	0.0377727	NA	NA	11	5667836	TRIM78P
cg18399898	10:91185696:G:A	0.00706852	3.52561e-08	7.84965e-06	0.0055764	1.22281e-05	0.00228375	NA	NA	10	91091681	IFIT3;IFIT3;IFIT3;IFIT3
cg06096336	2:231987955:C:A	0.0242228	3.53467e-08	7.86762e-06	0.0226722	2.45255e-05	0.00416065	NA	NA	2	231989800	PSMD1;HTR2B;HTR2B
cg06096336	2:231990667:G:A	0.0242228	3.53467e-08	7.86762e-06	0.0226722	2.45255e-05	0.00416065	NA	NA	2	231989800	PSMD1;HTR2B;HTR2B
cg06096336	2:231993038:A:T	0.0242228	3.53467e-08	7.86762e-06	0.0226722	2.45255e-05	0.00416065	NA	NA	2	231989800	PSMD1;HTR2B;HTR2B
cg06096336	2:231995770:G:C	0.0242228	3.53467e-08	7.86762e-06	0.0226722	2.45255e-05	0.00416065	NA	NA	2	231989800	PSMD1;HTR2B;HTR2B
cg17096289	6:31243578:G:A	-0.0668893	3.53599e-08	7.87e-06	-0.0483183	0.00113701	0.0890047	NA	NA	6	31238788	HLA-C
cg06829760	2:16826500:C:T	-0.018671	3.53976e-08	7.87785e-06	-0.0210732	3.72707e-07	0.000107958	NA	NA	2	16845412	FAM49A
cg25317210	6:37484285:C:T	0.0217687	3.54387e-08	7.88645e-06	0.0175326	5.05956e-05	0.00753835	NA	NA	6	37455869	CCDC167
cg12588917	6:29924389:A:G	0.0328062	3.54582e-08	7.89024e-06	0.0227272	0.000334705	0.0353201	0.918538	0.0227774	6	29692082	HLA-F;HLA-F;HLA-F
cg24351901	6:29938258:C:A	-0.0202393	3.54986e-08	7.89867e-06	-0.0170613	2.27554e-05	0.00394075	1.15968	0.000932618	6	29692092	HLA-F;HLA-F;HLA-F
cg22725343	21:42826551:G:A	0.0227922	3.55369e-08	7.90555e-06	0.018107	0.00105652	0.0844398	NA	NA	21	42817232	MX1;MX1;MX1;MX1
cg22725343	21:42827132:T:C	0.0227922	3.55369e-08	7.90555e-06	0.018107	0.00105652	0.0844398	NA	NA	21	42817232	MX1;MX1;MX1;MX1
cg22725343	21:42827330:C:T	0.0227922	3.55369e-08	7.90555e-06	0.018107	0.00105652	0.0844398	NA	NA	21	42817232	MX1;MX1;MX1;MX1
cg14864167	8:66795198:G:A	-0.0583451	3.55861e-08	7.91593e-06	-0.0448381	9.40044e-18	1.9656e-14	NA	NA	8	66751182	PDE7A
cg18399898	10:91179694:G:A	0.00701923	3.56136e-08	7.9215e-06	0.00553301	1.03431e-05	0.00197427	NA	NA	10	91091681	IFIT3;IFIT3;IFIT3;IFIT3
cg10163895	1:151540052:C:T	0.076459	3.57212e-08	7.94487e-06	0.0672284	9.01025e-07	0.000235309	NA	NA	1	151712510
cg08309069	6:31271216:G:T	-0.0435419	3.57627e-08	7.95354e-06	-0.0463712	1.47768e-06	0.000363293	0.887809	0.00576823	6	31240651	HLA-C
cg15831217	14:79579859:A:G	0.0206005	3.57989e-08	7.95994e-06	0.0138623	0.00632118	0.269165	NA	NA	14	79542386	NRXN3;NRXN3
cg15831217	14:79580218:C:T	0.0206005	3.57989e-08	7.95994e-06	0.0138623	0.00632118	0.269165	NA	NA	14	79542386	NRXN3;NRXN3
cg15831217	14:79580825:A:G	0.0206005	3.57989e-08	7.95994e-06	0.0138623	0.00632118	0.269165	NA	NA	14	79542386	NRXN3;NRXN3
cg01517384	6:31081080:T:C	0.0725633	3.59255e-08	7.98754e-06	0.0598689	0.00010283	0.0136128	NA	NA	6	31323856	HLA-B
cg09858955	2:58040174:T:C	-0.0378237	3.59758e-08	7.99761e-06	-0.0511561	1.74033e-14	2.28108e-11	NA	NA	2	58135951	VRK2;VRK2
cg09858955	2:58044533:G:C	-0.0378237	3.59758e-08	7.99761e-06	-0.0511561	1.74033e-14	2.28108e-11	NA	NA	2	58135951	VRK2;VRK2
cg16853860	6:32342537:G:A	-0.0424465	3.61866e-08	8.04335e-06	-0.0336073	0.000320447	0.0340508	1.31911	3.94152e-12	6	32823116	PSMB9;PSMB9;TAP1
cg16853860	6:32340176:C:T	-0.0424465	3.61866e-08	8.04335e-06	-0.0336073	0.000320447	0.0340508	1.31638	5.61668e-12	6	32823116	PSMB9;PSMB9;TAP1
cg11847933	1:227542229:G:A	-0.0138825	3.64234e-08	8.09315e-06	-0.0157179	2.98062e-06	0.000671524	NA	NA	1	227130394	CABC1
cg11847933	1:227543027:T:C	-0.0138825	3.64234e-08	8.09315e-06	-0.0157179	2.98062e-06	0.000671524	NA	NA	1	227130394	CABC1
cg11847933	1:227543434:A:T	-0.0138825	3.64234e-08	8.09315e-06	-0.0157179	2.98062e-06	0.000671524	NA	NA	1	227130394	CABC1
cg11847933	1:227543899:T:C	-0.0138825	3.64234e-08	8.09315e-06	-0.0157179	2.98062e-06	0.000671524	NA	NA	1	227130394	CABC1
cg11847933	1:227545608:G:A	-0.0138825	3.64234e-08	8.09315e-06	-0.0157179	2.98062e-06	0.000671524	NA	NA	1	227130394	CABC1
cg16853860	6:32765585:G:T	-0.0587596	3.64693e-08	8.10148e-06	-0.0474112	0.00142934	0.104211	1.42883	5.61331e-12	6	32823116	PSMB9;PSMB9;TAP1
cg17052170	8:144101114:T:C	-0.0362862	3.64803e-08	8.10148e-06	-0.0258295	0.000310005	0.0331596	NA	NA	8	144099482	LY6E;LY6E;LOC100133669
cg06096336	2:231980777:A:G	0.0244001	3.65119e-08	8.10148e-06	0.0235269	1.03294e-05	0.00197226	NA	NA	2	231989800	PSMD1;HTR2B;HTR2B
cg21855257	1:158995562:G:A	-0.0240893	3.65142e-08	8.10148e-06	-0.0117953	0.0355484	0.570026	NA	NA	1	158983569	IFI16;IFI16
cg21855257	1:158995583:T:C	-0.0240893	3.65142e-08	8.10148e-06	-0.0117953	0.0355484	0.570026	NA	NA	1	158983569	IFI16;IFI16
cg21855257	1:158996348:C:G	-0.0240893	3.65142e-08	8.10148e-06	-0.0117953	0.0355484	0.570026	NA	NA	1	158983569	IFI16;IFI16
cg21855257	1:158997730:G:A	-0.0240893	3.65142e-08	8.10148e-06	-0.0117953	0.0355484	0.570026	NA	NA	1	158983569	IFI16;IFI16
cg21855257	1:158997848:C:T	-0.0240893	3.65142e-08	8.10148e-06	-0.0117953	0.0355484	0.570026	NA	NA	1	158983569	IFI16;IFI16
cg21855257	1:158998120:G:C	-0.0240893	3.65142e-08	8.10148e-06	-0.0117953	0.0355484	0.570026	NA	NA	1	158983569	IFI16;IFI16
cg21855257	1:158998221:T:A	-0.0240893	3.65142e-08	8.10148e-06	-0.0117953	0.0355484	0.570026	NA	NA	1	158983569	IFI16;IFI16
cg21855257	1:158998251:G:A	-0.0240893	3.65142e-08	8.10148e-06	-0.0117953	0.0355484	0.570026	NA	NA	1	158983569	IFI16;IFI16
cg21855257	1:158998539:G:A	-0.0240893	3.65142e-08	8.10148e-06	-0.0117953	0.0355484	0.570026	NA	NA	1	158983569	IFI16;IFI16
cg21855257	1:158998665:G:A	-0.0240893	3.65142e-08	8.10148e-06	-0.0117953	0.0355484	0.570026	NA	NA	1	158983569	IFI16;IFI16
cg21855257	1:158998713:G:A	-0.0240893	3.65142e-08	8.10148e-06	-0.0117953	0.0355484	0.570026	NA	NA	1	158983569	IFI16;IFI16
cg21855257	1:158999066:C:T	-0.0240893	3.65142e-08	8.10148e-06	-0.0117953	0.0355484	0.570026	NA	NA	1	158983569	IFI16;IFI16
cg21855257	1:158999249:G:A	-0.0240893	3.65142e-08	8.10148e-06	-0.0117953	0.0355484	0.570026	NA	NA	1	158983569	IFI16;IFI16
cg21855257	1:158999390:G:A	-0.0240893	3.65142e-08	8.10148e-06	-0.0117953	0.0355484	0.570026	NA	NA	1	158983569	IFI16;IFI16
cg21855257	1:158999628:G:A	-0.0240893	3.65142e-08	8.10148e-06	-0.0117953	0.0355484	0.570026	NA	NA	1	158983569	IFI16;IFI16
cg21855257	1:158999811:A:C	-0.0240893	3.65142e-08	8.10148e-06	-0.0117953	0.0355484	0.570026	NA	NA	1	158983569	IFI16;IFI16
cg21855257	1:158999996:C:T	-0.0240893	3.65142e-08	8.10148e-06	-0.0117953	0.0355484	0.570026	NA	NA	1	158983569	IFI16;IFI16
cg21855257	1:159000027:T:C	-0.0240893	3.65142e-08	8.10148e-06	-0.0117953	0.0355484	0.570026	NA	NA	1	158983569	IFI16;IFI16
cg03310874	7:4833639:A:C	0.0281633	3.67037e-08	8.1416e-06	0.0171647	0.0158427	0.422246	NA	NA	7	4850260	RADIL
cg03310874	7:4835386:T:G	0.0281633	3.67037e-08	8.1416e-06	0.0171647	0.0158427	0.422246	NA	NA	7	4850260	RADIL
cg15331332	6:29707050:G:A	0.0333667	3.67091e-08	8.1416e-06	0.0298111	4.65723e-08	1.70842e-05	NA	NA	6	29692111	HLA-F;HLA-F;HLA-F
cg15331332	6:29713370:G:A	0.0333667	3.67091e-08	8.1416e-06	0.0298111	4.65723e-08	1.70842e-05	NA	NA	6	29692111	HLA-F;HLA-F;HLA-F
cg15331332	6:29715332:C:A	0.0333667	3.67091e-08	8.1416e-06	0.0298111	4.65723e-08	1.70842e-05	NA	NA	6	29692111	HLA-F;HLA-F;HLA-F
cg08309069	6:31449022:T:C	0.0449851	3.67103e-08	8.1416e-06	0.0382004	0.000166262	0.0202857	NA	NA	6	31240651	HLA-C
cg23892836	6:29698821:T:C	-0.0256464	3.67316e-08	8.14576e-06	-0.0147821	0.00297676	0.172633	1.14923	0.00119757	6	29692085	HLA-F;HLA-F;HLA-F
cg25998603	8:105333303:T:C	0.0218583	3.6944e-08	8.19173e-06	0.0222805	5.21042e-06	0.00108984	NA	NA	8	105473114	DPYS
cg25998603	8:105334019:T:C	0.0218583	3.6944e-08	8.19173e-06	0.0222805	5.21042e-06	0.00108984	NA	NA	8	105473114	DPYS
cg26709300	16:29984373:G:C	-0.02374	3.69741e-08	8.19782e-06	-0.0203228	7.64308e-05	0.0107184	NA	NA	16	30106682	YPEL3;YPEL3
cg25317210	6:37480392:A:G	0.0216974	3.70959e-08	8.22368e-06	0.018477	2.42691e-05	0.00412591	NA	NA	6	37455869	CCDC167
cg25317210	6:37480404:C:T	0.0216974	3.70959e-08	8.22368e-06	0.018477	2.42691e-05	0.00412591	NA	NA	6	37455869	CCDC167
cg27529346	6:31080859:A:G	0.0212257	3.71117e-08	8.22662e-06	0.0154167	8.93883e-05	0.0121835	0.880799	0.00023982	6	31322926	HLA-B
cg02408464	11:103694670:T:G	-0.0243212	3.71257e-08	8.22858e-06	-0.0202026	7.11087e-05	0.010085	NA	NA	11	103746841
cg02408464	11:103695432:T:C	-0.0243212	3.71257e-08	8.22858e-06	-0.0202026	7.11087e-05	0.010085	NA	NA	11	103746841
cg11946459	6:29755208:G:A	0.0692081	3.71544e-08	8.23091e-06	0.0474293	0.000502219	0.0488258	NA	NA	6	29911558	HLA-A
cg11946459	6:29768705:A:C	0.0692081	3.71544e-08	8.23091e-06	0.0474293	0.000502219	0.0488258	NA	NA	6	29911558	HLA-A
cg11946459	6:29772145:T:G	0.0692081	3.71544e-08	8.23091e-06	0.0474293	0.000502219	0.0488258	NA	NA	6	29911558	HLA-A
cg11946459	6:29774793:T:C	0.0692081	3.71544e-08	8.23091e-06	0.0474293	0.000502219	0.0488258	NA	NA	6	29911558	HLA-A
cg11946459	6:29777107:T:C	0.0692081	3.71544e-08	8.23091e-06	0.0474293	0.000502219	0.0488258	NA	NA	6	29911558	HLA-A
cg11946459	6:29779470:G:A	0.0692081	3.71544e-08	8.23091e-06	0.0474293	0.000502219	0.0488258	NA	NA	6	29911558	HLA-A
cg22269164	1:160238623:C:T	-0.018251	3.71569e-08	8.23091e-06	-0.0162156	0.000110694	0.0144118	NA	NA	1	160230671	DCAF8;DCAF8;DCAF8;DCAF8;DCAF8
cg22269164	1:160238640:T:C	-0.018251	3.71569e-08	8.23091e-06	-0.0162156	0.000110694	0.0144118	NA	NA	1	160230671	DCAF8;DCAF8;DCAF8;DCAF8;DCAF8
cg02622254	2:175647458:C:T	-0.0124465	3.71868e-08	8.23697e-06	-0.00824209	0.00596736	0.260698	NA	NA	2	175895436
cg09858955	2:57978858:T:C	-0.0371364	3.72178e-08	8.24327e-06	-0.0470567	7.58055e-13	7.66676e-10	NA	NA	2	58135951	VRK2;VRK2
cg16795804	2:37500435:G:C	0.0174531	3.73708e-08	8.276e-06	0.0246873	2.12843e-09	1.13265e-06	NA	NA	2	37384523	EIF2AK2;EIF2AK2
cg16795804	2:37503938:C:T	0.0174531	3.73708e-08	8.276e-06	0.0246873	2.12843e-09	1.13265e-06	NA	NA	2	37384523	EIF2AK2;EIF2AK2
cg11587584	6:29707661:A:G	-0.0176082	3.73929e-08	8.28034e-06	-0.0155234	0.000293042	0.0317968	NA	NA	6	29692372	HLA-F;HLA-F;HLA-F
cg17608381	6:29795720:A:G	0.077734	3.74114e-08	8.28326e-06	0.0566822	0.000131328	0.0166634	NA	NA	6	29911550	HLA-A
cg17608381	6:29799103:A:G	0.077734	3.74114e-08	8.28326e-06	0.0566822	0.000131328	0.0166634	NA	NA	6	29911550	HLA-A
cg09210680	8:22893034:G:A	-0.0138709	3.75787e-08	8.31973e-06	-0.0166406	2.64762e-07	8.04338e-05	NA	NA	8	22875414	RHOBTB2;RHOBTB2;RHOBTB2
cg14864167	8:66884239:T:C	-0.061862	3.76394e-08	8.3326e-06	-0.0360445	2.45228e-09	1.25822e-06	NA	NA	8	66751182	PDE7A
cg15831217	14:79520996:T:C	0.0203955	3.77465e-08	8.35283e-06	0.0165284	0.000763615	0.0666822	NA	NA	14	79542386	NRXN3;NRXN3
cg15831217	14:79531006:G:A	0.0203955	3.77465e-08	8.35283e-06	0.0165284	0.000763615	0.0666822	NA	NA	14	79542386	NRXN3;NRXN3
cg15831217	14:79547095:A:G	0.0203955	3.77465e-08	8.35283e-06	0.0165284	0.000763615	0.0666822	NA	NA	14	79542386	NRXN3;NRXN3
cg15831217	14:79549980:T:C	0.0203955	3.77465e-08	8.35283e-06	0.0165284	0.000763615	0.0666822	NA	NA	14	79542386	NRXN3;NRXN3
cg15831217	14:79553680:G:T	0.0203955	3.77465e-08	8.35283e-06	0.0165284	0.000763615	0.0666822	NA	NA	14	79542386	NRXN3;NRXN3
cg15831217	14:79555211:T:C	0.0203955	3.77465e-08	8.35283e-06	0.0165284	0.000763615	0.0666822	NA	NA	14	79542386	NRXN3;NRXN3
cg22940798	6:32807446:C:G	0.0260661	3.77968e-08	8.3628e-06	0.0277128	7.74359e-07	0.000204589	NA	NA	6	32805554	TAP2;TAP2
cg22940798	6:32807453:A:G	0.0260661	3.77968e-08	8.3628e-06	0.0277128	7.74359e-07	0.000204589	NA	NA	6	32805554	TAP2;TAP2
cg16795804	2:37111045:T:A	0.0161085	3.7872e-08	8.37886e-06	0.0178393	4.96579e-06	0.00104263	NA	NA	2	37384523	EIF2AK2;EIF2AK2
cg06085204	17:6690829:G:A	-0.0145444	3.79371e-08	8.39268e-06	-0.0202117	5.6228e-09	2.65303e-06	NA	NA	17	6659164	XAF1;XAF1;XAF1;XAF1
cg21855257	1:159052847:G:A	-0.0298289	3.7952e-08	8.39539e-06	-0.0184494	0.0055982	0.251892	NA	NA	1	158983569	IFI16;IFI16
cg20033981	13:41495924:G:T	-0.0181682	3.79613e-08	8.39688e-06	-0.0183635	8.32739e-08	2.86306e-05	NA	NA	13	41590153	ELF1
cg11738389	6:56870473:A:G	-0.0286586	3.7983e-08	8.39993e-06	-0.0273797	4.34743e-06	0.000924594	NA	NA	6	56621425	DST;DST;DST
cg11738389	6:56871847:G:A	-0.0286586	3.7983e-08	8.39993e-06	-0.0273797	4.34743e-06	0.000924594	NA	NA	6	56621425	DST;DST;DST
cg11738389	6:56875789:T:G	-0.0286586	3.7983e-08	8.39993e-06	-0.0273797	4.34743e-06	0.000924594	NA	NA	6	56621425	DST;DST;DST
cg10163895	1:151547253:C:T	0.0754538	3.81641e-08	8.43869e-06	0.0672284	9.01025e-07	0.000235309	NA	NA	1	151712510
cg10163895	1:151552372:T:A	0.0754538	3.81641e-08	8.43869e-06	0.0672284	9.01025e-07	0.000235309	NA	NA	1	151712510
cg23216724	6:167360104:G:A	-0.038536	3.81662e-08	8.43869e-06	-0.0336311	7.0885e-05	0.0100685	NA	NA	6	167571584	GPR31
cg11738389	6:56773495:A:G	-0.0257949	3.82639e-08	8.45969e-06	-0.0174689	0.00113218	0.0887122	NA	NA	6	56621425	DST;DST;DST
cg25863829	11:130006381:G:A	-0.0332023	3.82742e-08	8.46139e-06	-0.027767	7.03271e-05	0.0100061	NA	NA	11	129947279	APLP2;APLP2;APLP2;APLP2;APLP2;APLP2
cg15831217	14:79532884:A:G	0.0207678	3.8313e-08	8.46705e-06	0.0151062	0.00297387	0.172561	NA	NA	14	79542386	NRXN3;NRXN3
cg15831217	14:79535227:T:C	0.0207678	3.8313e-08	8.46705e-06	0.0151062	0.00297387	0.172561	NA	NA	14	79542386	NRXN3;NRXN3
cg15831217	14:79537790:T:C	0.0207678	3.8313e-08	8.46705e-06	0.0151062	0.00297387	0.172561	NA	NA	14	79542386	NRXN3;NRXN3
cg15831217	14:79539586:C:T	0.0207678	3.8313e-08	8.46705e-06	0.0151062	0.00297387	0.172561	NA	NA	14	79542386	NRXN3;NRXN3
cg08309069	6:31347069:C:T	-0.0438026	3.83131e-08	8.46705e-06	-0.0336568	0.000993145	0.0807264	1.18904	5.9949e-06	6	31240651	HLA-C
cg25637655	6:30121460:C:T	-0.0571893	3.83387e-08	8.47212e-06	-0.0589168	1.85366e-05	0.0032956	NA	NA	6	29911542	HLA-A
cg12807764	5:146938140:T:C	-0.0390131	3.84007e-08	8.48523e-06	-0.0367827	1.56237e-05	0.00282666	NA	NA	5	146864669
cg15331332	6:29704316:G:A	-0.030086	3.84552e-08	8.49081e-06	-0.0240951	7.1316e-06	0.00143608	1.11992	0.0130914	6	29692111	HLA-F;HLA-F;HLA-F
cg15331332	6:29704633:C:G	-0.030086	3.84552e-08	8.49081e-06	-0.0240951	7.1316e-06	0.00143608	1.11992	0.0130914	6	29692111	HLA-F;HLA-F;HLA-F
cg15331332	6:29705028:G:T	-0.030086	3.84552e-08	8.49081e-06	-0.0240951	7.1316e-06	0.00143608	1.11992	0.0130914	6	29692111	HLA-F;HLA-F;HLA-F
cg15331332	6:29706793:A:T	-0.030086	3.84552e-08	8.49081e-06	-0.0240951	7.1316e-06	0.00143608	1.11992	0.0130914	6	29692111	HLA-F;HLA-F;HLA-F
cg15331332	6:29706889:T:C	-0.030086	3.84552e-08	8.49081e-06	-0.0240951	7.1316e-06	0.00143608	1.11992	0.0130914	6	29692111	HLA-F;HLA-F;HLA-F
cg15331332	6:29706900:G:A	-0.030086	3.84552e-08	8.49081e-06	-0.0240951	7.1316e-06	0.00143608	1.11992	0.0130914	6	29692111	HLA-F;HLA-F;HLA-F
cg15331332	6:29709407:T:C	-0.030086	3.84552e-08	8.49081e-06	-0.0240951	7.1316e-06	0.00143608	1.11992	0.0130914	6	29692111	HLA-F;HLA-F;HLA-F
cg15331332	6:29709794:C:T	-0.030086	3.84552e-08	8.49081e-06	-0.0240951	7.1316e-06	0.00143608	1.11744	0.0150067	6	29692111	HLA-F;HLA-F;HLA-F
cg15331332	6:29709812:C:T	-0.030086	3.84552e-08	8.49081e-06	-0.0240951	7.1316e-06	0.00143608	1.11744	0.0150067	6	29692111	HLA-F;HLA-F;HLA-F
cg15331332	6:29709949:C:T	-0.030086	3.84552e-08	8.49081e-06	-0.0240951	7.1316e-06	0.00143608	1.11744	0.0150067	6	29692111	HLA-F;HLA-F;HLA-F
cg15331332	6:29710831:G:A	-0.030086	3.84552e-08	8.49081e-06	-0.0240951	7.1316e-06	0.00143608	1.11744	0.0150067	6	29692111	HLA-F;HLA-F;HLA-F
cg20989454	11:625085:A:G	0.015943	3.85315e-08	8.50648e-06	0.0130709	0.000234646	0.0265599	0.794332	2.70068e-09	11	613478	IRF7;IRF7;IRF7
cg20989454	11:623765:A:G	0.015943	3.85315e-08	8.50648e-06	0.0130709	0.000234646	0.0265599	0.79794	5.77868e-09	11	613478	IRF7;IRF7;IRF7
cg17096289	6:31270295:C:T	0.0706118	3.88278e-08	8.5707e-06	0.0843924	7.10572e-06	0.00143213	0.838069	0.00082865	6	31238788	HLA-C
cg17096289	6:31272251:T:C	0.0706118	3.88278e-08	8.5707e-06	0.0843924	7.10572e-06	0.00143213	0.838069	0.00082865	6	31238788	HLA-C
cg24100168	11:5639873:A:G	0.0168128	3.88439e-08	8.57309e-06	0.0144297	0.000365603	0.0377727	NA	NA	11	5667836	TRIM78P
cg24100168	11:5640022:A:G	0.0168128	3.88439e-08	8.57309e-06	0.0144297	0.000365603	0.0377727	NA	NA	11	5667836	TRIM78P
cg16795804	2:37052585:C:T	0.0161587	3.8922e-08	8.58973e-06	0.0157732	5.90749e-05	0.00861526	NA	NA	2	37384523	EIF2AK2;EIF2AK2
cg11946459	6:29625001:A:G	0.0822666	3.89406e-08	8.59323e-06	0.057882	0.000351561	0.0366076	NA	NA	6	29911558	HLA-A
cg11946459	6:29829566:T:G	-0.109845	3.89817e-08	8.6017e-06	-0.113631	2.33481e-07	7.17706e-05	NA	NA	6	29911558	HLA-A
cg11847933	1:227333141:T:C	-0.0194664	3.90045e-08	8.60615e-06	-0.0178563	8.77542e-05	0.0120037	NA	NA	1	227130394	CABC1
cg18399898	10:91075506:C:T	0.00702995	3.91166e-08	8.62969e-06	0.00592847	3.50914e-06	0.000765324	NA	NA	10	91091681	IFIT3;IFIT3;IFIT3;IFIT3
cg18399898	10:91081994:G:A	0.00702995	3.91166e-08	8.62969e-06	0.00592847	3.50914e-06	0.000765324	NA	NA	10	91091681	IFIT3;IFIT3;IFIT3;IFIT3
cg15831217	14:79566665:C:T	0.020291	3.91985e-08	8.64715e-06	0.0170024	0.000597757	0.0555304	NA	NA	14	79542386	NRXN3;NRXN3
cg23923934	6:31109810:G:A	-0.0327137	3.93233e-08	8.67288e-06	-0.0171664	0.00179426	0.123398	1.24696	3.87846e-09	6	31322914	HLA-B
cg23923934	6:31109947:C:T	-0.0327137	3.93233e-08	8.67288e-06	-0.0171664	0.00179426	0.123398	1.24696	3.87846e-09	6	31322914	HLA-B
cg23923934	6:31110391:G:C	-0.0327137	3.93233e-08	8.67288e-06	-0.0171664	0.00179426	0.123398	1.24696	3.87846e-09	6	31322914	HLA-B
cg26392102	6:31483136:A:G	0.0181869	3.95061e-08	8.7126e-06	0.0137051	0.00164083	0.115682	0.828442	2.65423e-07	6	31238751	HLA-C
cg22199238	11:693787:A:G	0.0184	3.95793e-08	8.72814e-06	0.0178585	4.44338e-05	0.00679174	0.903584	0.00310021	11	613857	IRF7;IRF7;IRF7;IRF7;IRF7;IRF7
cg11738389	6:56600771:G:C	-0.0222169	3.96889e-08	8.75171e-06	-0.022683	7.67487e-06	0.00151622	NA	NA	6	56621425	DST;DST;DST
cg24628310	3:52566914:C:A	0.013915	3.97052e-08	8.75409e-06	0.0135931	3.26621e-05	0.00522873	NA	NA	3	52813873	ITIH1;ITIH1;ITIH1;ITIH1
cg24628310	3:52567014:G:T	0.013915	3.97052e-08	8.75409e-06	0.0135931	3.26621e-05	0.00522873	NA	NA	3	52813873	ITIH1;ITIH1;ITIH1;ITIH1
cg17096289	6:31236534:G:A	0.0724071	3.97128e-08	8.75517e-06	0.0843924	7.10572e-06	0.00143213	0.831205	0.000480256	6	31238788	HLA-C
cg23892836	6:29908649:T:G	-0.0235616	3.97765e-08	8.76715e-06	-0.0158693	0.000399069	0.0405612	1.11303	0.00176403	6	29692085	HLA-F;HLA-F;HLA-F
cg17096289	6:30971016:T:C	-0.0447637	3.97809e-08	8.76715e-06	-0.0467563	7.23947e-06	0.00145056	1.29638	3.77684e-12	6	31238788	HLA-C
cg17096289	6:30971736:C:T	-0.0447637	3.97809e-08	8.76715e-06	-0.0467563	7.23947e-06	0.00145056	1.29638	3.77684e-12	6	31238788	HLA-C
cg17096289	6:30973165:A:G	-0.0447637	3.97809e-08	8.76715e-06	-0.0467563	7.23947e-06	0.00145056	1.29638	3.77684e-12	6	31238788	HLA-C
cg17096289	6:30982008:T:A	-0.0447637	3.97809e-08	8.76715e-06	-0.0467563	7.23947e-06	0.00145056	1.29531	4.31338e-12	6	31238788	HLA-C
cg27529346	6:31206206:C:T	-0.0209518	3.97939e-08	8.76939e-06	-0.0115502	0.00370931	0.197823	1.11383	0.00210986	6	31322926	HLA-B
cg17608381	6:29727954:T:C	-0.0660199	3.9821e-08	8.77417e-06	-0.0459499	0.000391721	0.0399896	NA	NA	6	29911550	HLA-A
cg17608381	6:29732243:T:C	-0.0660199	3.9821e-08	8.77417e-06	-0.0459499	0.000391721	0.0399896	NA	NA	6	29911550	HLA-A
cg12588917	6:30118582:T:G	0.035049	3.99029e-08	8.79072e-06	0.0322824	4.93613e-07	0.000138689	NA	NA	6	29692082	HLA-F;HLA-F;HLA-F
cg16744803	6:109079568:T:C	0.0284164	3.99099e-08	8.79072e-06	0.0283341	5.12297e-05	0.00762703	NA	NA	6	109236057	ARMC2;ARMC2-AS1;ARMC2
cg16744803	6:109079637:T:C	0.0284164	3.99099e-08	8.79072e-06	0.0283341	5.12297e-05	0.00762703	NA	NA	6	109236057	ARMC2;ARMC2-AS1;ARMC2
cg16744803	6:109079741:A:G	0.0284164	3.99099e-08	8.79072e-06	0.0283341	5.12297e-05	0.00762703	NA	NA	6	109236057	ARMC2;ARMC2-AS1;ARMC2
cg16744803	6:109079791:G:A	0.0284164	3.99099e-08	8.79072e-06	0.0283341	5.12297e-05	0.00762703	NA	NA	6	109236057	ARMC2;ARMC2-AS1;ARMC2
cg22269164	1:160201506:C:G	-0.0183756	4.0003e-08	8.80697e-06	-0.0147052	0.000470316	0.046184	NA	NA	1	160230671	DCAF8;DCAF8;DCAF8;DCAF8;DCAF8
cg22269164	1:160211972:C:T	-0.0183756	4.0003e-08	8.80697e-06	-0.0147052	0.000470316	0.046184	NA	NA	1	160230671	DCAF8;DCAF8;DCAF8;DCAF8;DCAF8
cg22269164	1:160214027:T:C	-0.0183756	4.0003e-08	8.80697e-06	-0.0147052	0.000470316	0.046184	NA	NA	1	160230671	DCAF8;DCAF8;DCAF8;DCAF8;DCAF8
cg22269164	1:160214408:C:A	-0.0183756	4.0003e-08	8.80697e-06	-0.0147052	0.000470316	0.046184	NA	NA	1	160230671	DCAF8;DCAF8;DCAF8;DCAF8;DCAF8
cg22269164	1:160216194:A:G	-0.0183756	4.0003e-08	8.80697e-06	-0.0147052	0.000470316	0.046184	NA	NA	1	160230671	DCAF8;DCAF8;DCAF8;DCAF8;DCAF8
cg22269164	1:160216695:C:G	-0.0183756	4.0003e-08	8.80697e-06	-0.0147052	0.000470316	0.046184	NA	NA	1	160230671	DCAF8;DCAF8;DCAF8;DCAF8;DCAF8
cg22269164	1:160216721:G:C	-0.0183756	4.0003e-08	8.80697e-06	-0.0147052	0.000470316	0.046184	NA	NA	1	160230671	DCAF8;DCAF8;DCAF8;DCAF8;DCAF8
cg03879629	3:45962752:T:C	0.0330208	4.00185e-08	8.80976e-06	0.0259548	0.00010155	0.0134914	NA	NA	3	46152446
cg01517384	6:31315729:T:C	-0.0341229	4.0042e-08	8.81251e-06	-0.0252369	0.00134112	0.100122	1.22726	5.45772e-09	6	31323856	HLA-B
cg01517384	6:31315003:C:T	-0.0341229	4.0042e-08	8.81251e-06	-0.0252369	0.00134112	0.100122	1.22627	6.46642e-09	6	31323856	HLA-B
cg01517384	6:31314866:C:T	-0.0341229	4.0042e-08	8.81251e-06	-0.0252369	0.00134112	0.100122	1.22623	6.48591e-09	6	31323856	HLA-B
cg01517384	6:31314969:G:A	-0.0341229	4.0042e-08	8.81251e-06	-0.0252369	0.00134112	0.100122	1.22587	6.83004e-09	6	31323856	HLA-B
cg00647820	17:40546917:A:G	-0.0580302	4.00481e-08	8.81324e-06	-0.0435019	0.000205924	0.023969	NA	NA	17	40259828	DHX58
cg15331332	6:29732407:G:C	0.0332693	4.01286e-08	8.83036e-06	0.029434	7.2996e-08	2.53474e-05	NA	NA	6	29692111	HLA-F;HLA-F;HLA-F
cg01517384	6:31321519:G:A	0.0554554	4.02207e-08	8.84697e-06	0.0414483	0.000585427	0.0547425	NA	NA	6	31323856	HLA-B
cg01517384	6:31321587:C:T	0.0554554	4.02207e-08	8.84697e-06	0.0414483	0.000585427	0.0547425	NA	NA	6	31323856	HLA-B
cg01517384	6:31322340:G:A	0.0554554	4.02207e-08	8.84697e-06	0.0414483	0.000585427	0.0547425	NA	NA	6	31323856	HLA-B
cg01517384	6:31322803:G:T	0.0554554	4.02207e-08	8.84697e-06	0.0414483	0.000585427	0.0547425	NA	NA	6	31323856	HLA-B
cg01517384	6:31323203:A:G	0.0554554	4.02207e-08	8.84697e-06	0.0414483	0.000585427	0.0547425	NA	NA	6	31323856	HLA-B
cg01517384	6:31323875:C:T	0.0554554	4.02207e-08	8.84697e-06	0.0414483	0.000585427	0.0547425	NA	NA	6	31323856	HLA-B
cg06096336	2:231937505:A:G	0.0240145	4.02667e-08	8.85158e-06	0.0226722	2.45255e-05	0.00416065	NA	NA	2	231989800	PSMD1;HTR2B;HTR2B
cg06096336	2:231940592:A:G	0.0240145	4.02667e-08	8.85158e-06	0.0226722	2.45255e-05	0.00416065	NA	NA	2	231989800	PSMD1;HTR2B;HTR2B
cg06096336	2:231944373:A:T	0.0240145	4.02667e-08	8.85158e-06	0.0226722	2.45255e-05	0.00416065	NA	NA	2	231989800	PSMD1;HTR2B;HTR2B
cg06096336	2:231947432:C:A	0.0240145	4.02667e-08	8.85158e-06	0.0226722	2.45255e-05	0.00416065	NA	NA	2	231989800	PSMD1;HTR2B;HTR2B
cg06096336	2:231948178:A:G	0.0240145	4.02667e-08	8.85158e-06	0.0226722	2.45255e-05	0.00416065	NA	NA	2	231989800	PSMD1;HTR2B;HTR2B
cg06096336	2:231948801:G:A	0.0240145	4.02667e-08	8.85158e-06	0.0226722	2.45255e-05	0.00416065	NA	NA	2	231989800	PSMD1;HTR2B;HTR2B
cg06096336	2:231949946:G:A	0.0240145	4.02667e-08	8.85158e-06	0.0226722	2.45255e-05	0.00416065	NA	NA	2	231989800	PSMD1;HTR2B;HTR2B
cg06096336	2:231954091:A:G	0.0240145	4.02667e-08	8.85158e-06	0.0226722	2.45255e-05	0.00416065	NA	NA	2	231989800	PSMD1;HTR2B;HTR2B
cg06096336	2:231967210:A:G	0.0240145	4.02667e-08	8.85158e-06	0.0226722	2.45255e-05	0.00416065	NA	NA	2	231989800	PSMD1;HTR2B;HTR2B
cg27045295	6:145940339:A:T	0.0379515	4.02834e-08	8.85403e-06	0.0442021	4.55315e-08	1.67931e-05	NA	NA	6	146225828	SHPRH;SHPRH
cg27045295	6:145955843:A:C	0.0379515	4.02834e-08	8.85403e-06	0.0442021	4.55315e-08	1.67931e-05	NA	NA	6	146225828	SHPRH;SHPRH
cg15831217	14:79527040:G:A	0.0204311	4.02987e-08	8.85435e-06	0.0165975	0.000798066	0.0687258	NA	NA	14	79542386	NRXN3;NRXN3
cg15831217	14:79534909:C:T	0.0204311	4.02987e-08	8.85435e-06	0.0165975	0.000798066	0.0687258	NA	NA	14	79542386	NRXN3;NRXN3
cg15831217	14:79535729:G:A	0.0204311	4.02987e-08	8.85435e-06	0.0165975	0.000798066	0.0687258	NA	NA	14	79542386	NRXN3;NRXN3
cg15831217	14:79536442:A:G	0.0204311	4.02987e-08	8.85435e-06	0.0165975	0.000798066	0.0687258	NA	NA	14	79542386	NRXN3;NRXN3
cg15831217	14:79541178:C:T	0.0204311	4.02987e-08	8.85435e-06	0.0165975	0.000798066	0.0687258	NA	NA	14	79542386	NRXN3;NRXN3
cg01517384	6:31234239:A:T	-0.0406117	4.03366e-08	8.86164e-06	-0.0327128	0.000352391	0.0366881	NA	NA	6	31323856	HLA-B
cg24351901	6:29725295:G:T	-0.0214014	4.03402e-08	8.86164e-06	-0.0187518	3.47892e-05	0.00552077	1.17118	0.00109526	6	29692092	HLA-F;HLA-F;HLA-F
cg24351901	6:29726046:C:T	-0.0214014	4.03402e-08	8.86164e-06	-0.0187518	3.47892e-05	0.00552077	1.17118	0.00109526	6	29692092	HLA-F;HLA-F;HLA-F
cg06096336	2:231967610:A:G	0.0240529	4.03435e-08	8.86176e-06	0.0226722	2.45255e-05	0.00416065	NA	NA	2	231989800	PSMD1;HTR2B;HTR2B
cg22987546	4:38062233:T:A	0.0192619	4.0348e-08	8.86213e-06	0.0179819	4.74415e-05	0.00714711	NA	NA	4	38080474	TBC1D1;TBC1D1
cg05773425	1:16593404:C:T	0.0203999	4.03568e-08	8.86346e-06	0.0240384	4.76506e-07	0.000134094	NA	NA	1	16644480	FBXO42
cg24100168	11:5639568:C:A	0.0168177	4.03913e-08	8.87042e-06	0.0144297	0.000365603	0.0377727	NA	NA	11	5667836	TRIM78P
cg07833467	22:50981829:C:T	0.0537638	4.04095e-08	8.8738e-06	0.0566305	5.93198e-09	2.78213e-06	NA	NA	22	50986511	KLHDC7B;KLHDC7B
cg17608381	6:29838403:A:C	0.0566142	4.04265e-08	8.87693e-06	0.0456931	2.47614e-05	0.00418687	0.929012	0.0489328	6	29911550	HLA-A
cg26709300	16:30139900:T:G	-0.0197137	4.05042e-08	8.89338e-06	-0.0192061	6.2635e-06	0.00127845	NA	NA	16	30106682	YPEL3;YPEL3
cg26392102	6:31392047:G:T	-0.0346923	4.06185e-08	8.91725e-06	-0.0196358	0.0184884	0.450094	NA	NA	6	31238751	HLA-C
cg26392102	6:31405825:C:G	-0.0346923	4.06185e-08	8.91725e-06	-0.0196358	0.0184884	0.450094	NA	NA	6	31238751	HLA-C
cg16795804	2:37150531:T:C	0.0160714	4.06743e-08	8.92889e-06	0.0167099	1.17578e-05	0.00220414	NA	NA	2	37384523	EIF2AK2;EIF2AK2
cg17608381	6:29537975:G:A	-0.0795718	4.07246e-08	8.93932e-06	-0.0583242	0.000132524	0.0168005	NA	NA	6	29911550	HLA-A
cg18399898	10:91065949:A:C	0.00768697	4.08421e-08	8.96448e-06	0.00627735	2.68907e-06	0.000610404	NA	NA	10	91091681	IFIT3;IFIT3;IFIT3;IFIT3
cg23892836	6:29707661:A:G	-0.0244181	4.08869e-08	8.97371e-06	-0.0140321	0.00320018	0.180559	NA	NA	6	29692085	HLA-F;HLA-F;HLA-F
cg15831217	14:79528272:A:G	0.020793	4.09207e-08	8.9805e-06	0.0154483	0.00226725	0.144722	NA	NA	14	79542386	NRXN3;NRXN3
cg06587767	19:3682355:G:A	-0.0341124	4.0969e-08	8.99049e-06	-0.0217282	0.00564277	0.25317	NA	NA	19	3691013	PIP5K1C;PIP5K1C;PIP5K1C
cg01329005	19:17525314:T:C	0.00885835	4.09889e-08	8.99361e-06	0.0140532	5.00166e-09	2.37929e-06	NA	NA	19	17516712	BST2
cg01329005	19:17526009:C:G	0.00885835	4.09889e-08	8.99361e-06	0.0140532	5.00166e-09	2.37929e-06	NA	NA	19	17516712	BST2
cg17608381	6:29861134:T:G	0.0766614	4.10293e-08	9.00186e-06	0.0565498	0.000138237	0.0174134	NA	NA	6	29911550	HLA-A
cg08309069	6:31443570:T:C	0.0619673	4.10357e-08	9.00263e-06	0.068132	1.3426e-06	0.000333706	1.20815	0.000335101	6	31240651	HLA-C
cg24351901	6:29700183:C:A	-0.0213286	4.10849e-08	9.01281e-06	-0.0183406	5.14712e-05	0.00765773	1.16276	0.00183007	6	29692092	HLA-F;HLA-F;HLA-F
cg16744803	6:109082889:C:T	0.0277863	4.10983e-08	9.01514e-06	0.026371	7.80664e-05	0.0109161	NA	NA	6	109236057	ARMC2;ARMC2-AS1;ARMC2
cg06085204	17:6704479:G:A	-0.0172771	4.13455e-08	9.06873e-06	-0.0251994	3.07399e-09	1.53335e-06	NA	NA	17	6659164	XAF1;XAF1;XAF1;XAF1
cg17608381	6:29704638:C:T	-0.0659751	4.13668e-08	9.07216e-06	-0.0459499	0.000391721	0.0399896	NA	NA	6	29911550	HLA-A
cg17608381	6:29710726:A:G	-0.0659751	4.13668e-08	9.07216e-06	-0.0459499	0.000391721	0.0399896	NA	NA	6	29911550	HLA-A
cg23892836	6:29935108:A:G	0.0234813	4.13721e-08	9.07271e-06	0.0198325	3.96087e-06	0.000851349	NA	NA	6	29692085	HLA-F;HLA-F;HLA-F
cg27529346	6:31097301:C:T	0.0252912	4.14435e-08	9.0871e-06	0.0173988	0.000509111	0.0493935	0.866469	0.000661303	6	31322926	HLA-B
cg27529346	6:31099935:G:A	0.0252912	4.14435e-08	9.0871e-06	0.0173988	0.000509111	0.0493935	0.866469	0.000661303	6	31322926	HLA-B
cg26816919	12:121388559:T:C	-0.0167965	4.1547e-08	9.10917e-06	-0.016762	2.26824e-05	0.00393024	NA	NA	12	121477815	OASL;OASL;OASL
cg22940798	6:32805307:C:T	0.0277512	4.16077e-08	9.12185e-06	0.0307929	5.70838e-07	0.000157858	1.12495	0.00134029	6	32805554	TAP2;TAP2
cg23923934	6:31080859:A:G	0.0322588	4.18067e-08	9.16486e-06	0.021108	7.67577e-05	0.0107595	0.880799	0.00023982	6	31322914	HLA-B
cg14864167	8:66859278:T:C	-0.0578943	4.18746e-08	9.1766e-06	-0.0439133	4.35769e-17	8.3624e-14	NA	NA	8	66751182	PDE7A
cg14864167	8:66859433:A:G	-0.0578943	4.18746e-08	9.1766e-06	-0.0439133	4.35769e-17	8.3624e-14	NA	NA	8	66751182	PDE7A
cg14864167	8:66859564:G:T	-0.0578943	4.18746e-08	9.1766e-06	-0.0439133	4.35769e-17	8.3624e-14	NA	NA	8	66751182	PDE7A
cg14864167	8:66864138:A:G	-0.0578943	4.18746e-08	9.1766e-06	-0.0439133	4.35769e-17	8.3624e-14	NA	NA	8	66751182	PDE7A
cg14864167	8:66865183:C:T	-0.0578943	4.18746e-08	9.1766e-06	-0.0439133	4.35769e-17	8.3624e-14	NA	NA	8	66751182	PDE7A
cg17598574	1:112148362:G:T	-0.016685	4.19432e-08	9.19099e-06	-0.0212041	5.83699e-08	2.05933e-05	NA	NA	1	112171207	RAP1A;RAP1A
cg26392102	6:31247135:T:C	-0.0244426	4.19558e-08	9.19313e-06	-0.0227403	5.86048e-05	0.00855716	0.896645	0.0352467	6	31238751	HLA-C
cg03879629	3:45931982:C:G	0.0312615	4.19771e-08	9.19399e-06	0.0287008	9.78695e-07	0.00025274	NA	NA	3	46152446
cg03879629	3:45932847:A:G	0.0312615	4.19771e-08	9.19399e-06	0.0287008	9.78695e-07	0.00025274	NA	NA	3	46152446
cg03879629	3:45933344:C:G	0.0312615	4.19771e-08	9.19399e-06	0.0287008	9.78695e-07	0.00025274	NA	NA	3	46152446
cg03879629	3:45933647:A:C	0.0312615	4.19771e-08	9.19399e-06	0.0287008	9.78695e-07	0.00025274	NA	NA	3	46152446
cg03879629	3:45938089:T:G	0.0312615	4.19771e-08	9.19399e-06	0.0287008	9.78695e-07	0.00025274	NA	NA	3	46152446
cg03879629	3:45949954:C:A	0.0312615	4.19771e-08	9.19399e-06	0.0287008	9.78695e-07	0.00025274	NA	NA	3	46152446
cg18399898	10:91200711:C:T	0.00737124	4.20628e-08	9.21215e-06	0.00643485	2.61993e-07	7.96685e-05	NA	NA	10	91091681	IFIT3;IFIT3;IFIT3;IFIT3
cg15331332	6:29918734:A:G	-0.0275393	4.21409e-08	9.22798e-06	-0.0141498	0.00274869	0.164433	1.15228	4.27486e-05	6	29692111	HLA-F;HLA-F;HLA-F
cg15331332	6:29918770:A:G	-0.0275393	4.21409e-08	9.22798e-06	-0.0141498	0.00274869	0.164433	1.15228	4.27486e-05	6	29692111	HLA-F;HLA-F;HLA-F
cg00272009	3:122444268:G:A	0.0470283	4.21864e-08	9.22908e-06	0.0314992	7.8355e-05	0.0109173	NA	NA	3	122398855	PARP14
cg00272009	3:122445778:T:C	0.0470283	4.21864e-08	9.22908e-06	0.0314992	7.8355e-05	0.0109173	NA	NA	3	122398855	PARP14
cg00272009	3:122448238:C:T	0.0470283	4.21864e-08	9.22908e-06	0.0314992	7.8355e-05	0.0109173	NA	NA	3	122398855	PARP14
cg00272009	3:122450236:G:C	0.0470283	4.21864e-08	9.22908e-06	0.0314992	7.8355e-05	0.0109173	NA	NA	3	122398855	PARP14
cg00272009	3:122451619:T:C	0.0470283	4.21864e-08	9.22908e-06	0.0314992	7.8355e-05	0.0109173	NA	NA	3	122398855	PARP14
cg00272009	3:122452571:C:T	0.0470283	4.21864e-08	9.22908e-06	0.0314992	7.8355e-05	0.0109173	NA	NA	3	122398855	PARP14
cg00272009	3:122459477:A:G	0.0470283	4.21864e-08	9.22908e-06	0.0314992	7.8355e-05	0.0109173	NA	NA	3	122398855	PARP14
cg00272009	3:122460513:C:T	0.0470283	4.21864e-08	9.22908e-06	0.0314992	7.8355e-05	0.0109173	NA	NA	3	122398855	PARP14
cg00272009	3:122460870:C:T	0.0470283	4.21864e-08	9.22908e-06	0.0314992	7.8355e-05	0.0109173	NA	NA	3	122398855	PARP14
cg00272009	3:122462582:A:G	0.0470283	4.21864e-08	9.22908e-06	0.0314992	7.8355e-05	0.0109173	NA	NA	3	122398855	PARP14
cg00272009	3:122468492:T:C	0.0470283	4.21864e-08	9.22908e-06	0.0314992	7.8355e-05	0.0109173	NA	NA	3	122398855	PARP14
cg00272009	3:122468548:T:G	0.0470283	4.21864e-08	9.22908e-06	0.0314992	7.8355e-05	0.0109173	NA	NA	3	122398855	PARP14
cg00272009	3:122469196:C:A	0.0470283	4.21864e-08	9.22908e-06	0.0314992	7.8355e-05	0.0109173	NA	NA	3	122398855	PARP14
cg00272009	3:122470756:G:A	0.0470283	4.21864e-08	9.22908e-06	0.0314992	7.8355e-05	0.0109173	NA	NA	3	122398855	PARP14
cg12757378	7:6354677:G:C	-0.024458	4.23225e-08	9.2563e-06	-0.0225585	5.87507e-06	0.00120945	NA	NA	7	6334715
cg12757378	7:6358005:C:T	-0.024458	4.23225e-08	9.2563e-06	-0.0225585	5.87507e-06	0.00120945	NA	NA	7	6334715
cg12757378	7:6361540:C:G	-0.024458	4.23225e-08	9.2563e-06	-0.0225585	5.87507e-06	0.00120945	NA	NA	7	6334715
cg12757378	7:6361679:G:A	-0.024458	4.23225e-08	9.2563e-06	-0.0225585	5.87507e-06	0.00120945	NA	NA	7	6334715
cg12013713	7:139761248:A:G	0.0314604	4.23306e-08	9.25745e-06	0.0298062	3.61939e-07	0.000105067	NA	NA	7	139760671	PARP12
cg18770635	22:50998973:A:C	-0.0263771	4.24087e-08	9.27388e-06	-0.0236511	1.39528e-06	0.000344787	NA	NA	22	50984368
cg09888648	8:143507557:C:T	0.019588	4.26415e-08	9.31968e-06	0.0146617	0.00200882	0.133185	NA	NA	8	143456215	TSNARE1;TSNARE1
cg09888648	8:143507728:G:A	0.019588	4.26415e-08	9.31968e-06	0.0146617	0.00200882	0.133185	NA	NA	8	143456215	TSNARE1;TSNARE1
cg09888648	8:143508424:G:A	0.019588	4.26415e-08	9.31968e-06	0.0146617	0.00200882	0.133185	NA	NA	8	143456215	TSNARE1;TSNARE1
cg09888648	8:143508596:C:A	0.019588	4.26415e-08	9.31968e-06	0.0146617	0.00200882	0.133185	NA	NA	8	143456215	TSNARE1;TSNARE1
cg09888648	8:143512551:C:G	0.019588	4.26415e-08	9.31968e-06	0.0146617	0.00200882	0.133185	NA	NA	8	143456215	TSNARE1;TSNARE1
cg09888648	8:143514843:A:G	0.019588	4.26415e-08	9.31968e-06	0.0146617	0.00200882	0.133185	NA	NA	8	143456215	TSNARE1;TSNARE1
cg09888648	8:143514988:G:C	0.019588	4.26415e-08	9.31968e-06	0.0146617	0.00200882	0.133185	NA	NA	8	143456215	TSNARE1;TSNARE1
cg09888648	8:143515271:A:G	0.019588	4.26415e-08	9.31968e-06	0.0146617	0.00200882	0.133185	NA	NA	8	143456215	TSNARE1;TSNARE1
cg09858955	2:58200748:A:G	-0.0378331	4.27469e-08	9.34081e-06	-0.0510347	1.74879e-14	2.28935e-11	NA	NA	2	58135951	VRK2;VRK2
cg09858955	2:58208074:A:G	-0.0378331	4.27469e-08	9.34081e-06	-0.0510347	1.74879e-14	2.28935e-11	NA	NA	2	58135951	VRK2;VRK2
cg09858955	2:58210239:T:C	-0.0378331	4.27469e-08	9.34081e-06	-0.0510347	1.74879e-14	2.28935e-11	NA	NA	2	58135951	VRK2;VRK2
cg03879629	3:45930222:A:G	0.0312908	4.28942e-08	9.37235e-06	0.0287523	9.67436e-07	0.000250379	NA	NA	3	46152446
cg23892836	6:30071279:T:G	-0.0254943	4.29545e-08	9.3849e-06	-0.019135	7.87681e-05	0.0109557	1.25321	1.92774e-07	6	29692085	HLA-F;HLA-F;HLA-F
cg20703242	1:230372061:A:G	-0.0214183	4.30052e-08	9.39468e-06	-0.0188847	0.000476689	0.0467231	NA	NA	1	230279135	GALNT2
cg20703242	1:230399410:G:A	-0.0214183	4.30052e-08	9.39468e-06	-0.0188847	0.000476689	0.0467231	NA	NA	1	230279135	GALNT2
cg15831217	14:79508699:A:G	0.0203674	4.33334e-08	9.46573e-06	0.0147485	0.00313243	0.178322	NA	NA	14	79542386	NRXN3;NRXN3
cg23892836	6:29914533:G:A	-0.0277505	4.33623e-08	9.47114e-06	-0.0173935	0.00155279	0.111064	1.24924	3.5185e-07	6	29692085	HLA-F;HLA-F;HLA-F
cg24351901	6:29922421:T:G	-0.0183672	4.33641e-08	9.47114e-06	-0.0107486	0.00252386	0.155139	1.12557	0.00055768	6	29692092	HLA-F;HLA-F;HLA-F
cg16853860	6:32284108:T:G	-0.0579003	4.35613e-08	9.51354e-06	-0.0407936	0.00518765	0.242208	1.58785	3.10148e-19	6	32823116	PSMB9;PSMB9;TAP1
cg13007871	6:30532688:C:G	0.0160821	4.36169e-08	9.52505e-06	0.0185019	3.36488e-07	9.8467e-05	0.928088	0.0467531	6	30458519	HLA-E
cg09304470	18:76866198:A:G	0.0249068	4.36662e-08	9.53321e-06	0.026663	6.76079e-06	0.00137127	NA	NA	18	76916901	ATP9B;ATP9B
cg09304470	18:76880593:C:T	0.0249068	4.36662e-08	9.53321e-06	0.026663	6.76079e-06	0.00137127	NA	NA	18	76916901	ATP9B;ATP9B
cg09304470	18:76908134:G:A	0.0249068	4.36662e-08	9.53321e-06	0.026663	6.76079e-06	0.00137127	NA	NA	18	76916901	ATP9B;ATP9B
cg09304470	18:76910973:T:C	0.0249068	4.36662e-08	9.53321e-06	0.026663	6.76079e-06	0.00137127	NA	NA	18	76916901	ATP9B;ATP9B
cg02264895	16:31368178:T:C	-0.0116504	4.37006e-08	9.54006e-06	-0.00863167	0.000709486	0.0632064	NA	NA	16	31385282	ITGAX
cg06096336	2:231990371:A:C	0.0242859	4.37109e-08	9.5414e-06	0.0235269	1.03294e-05	0.00197226	NA	NA	2	231989800	PSMD1;HTR2B;HTR2B
cg24351901	6:29820278:A:G	0.0196018	4.37157e-08	9.5414e-06	0.0121786	0.00142217	0.103815	0.927866	0.0481216	6	29692092	HLA-F;HLA-F;HLA-F
cg24351901	6:29825566:A:G	0.0196018	4.37157e-08	9.5414e-06	0.0121786	0.00142217	0.103815	0.927866	0.0481216	6	29692092	HLA-F;HLA-F;HLA-F
cg00272009	3:122484163:C:T	0.0461889	4.38218e-08	9.56325e-06	0.0311266	5.37113e-05	0.00795062	NA	NA	3	122398855	PARP14
cg00272009	3:122506112:C:T	0.0461889	4.38218e-08	9.56325e-06	0.0311266	5.37113e-05	0.00795062	NA	NA	3	122398855	PARP14
cg12588917	6:29914089:G:A	0.0360401	4.39301e-08	9.58623e-06	0.0294198	5.52345e-05	0.00813686	NA	NA	6	29692082	HLA-F;HLA-F;HLA-F
cg18399898	10:91088796:A:T	0.00701103	4.39359e-08	9.58684e-06	0.00596519	3.49937e-06	0.00076386	NA	NA	10	91091681	IFIT3;IFIT3;IFIT3;IFIT3
cg22269164	1:160171973:T:A	-0.018343	4.40324e-08	9.60658e-06	-0.0159994	0.000208179	0.0241795	NA	NA	1	160230671	DCAF8;DCAF8;DCAF8;DCAF8;DCAF8
cg22269164	1:160173901:C:T	-0.018343	4.40324e-08	9.60658e-06	-0.0159994	0.000208179	0.0241795	NA	NA	1	160230671	DCAF8;DCAF8;DCAF8;DCAF8;DCAF8
cg23892836	6:29690056:C:T	0.0284928	4.41033e-08	9.62139e-06	0.0282135	7.00125e-08	2.44229e-05	NA	NA	6	29692085	HLA-F;HLA-F;HLA-F
cg17096289	6:31510105:A:G	-0.0474625	4.41102e-08	9.62157e-06	-0.0404494	0.000236272	0.026691	NA	NA	6	31238788	HLA-C
cg17096289	6:31510858:T:C	-0.0474625	4.41102e-08	9.62157e-06	-0.0404494	0.000236272	0.026691	NA	NA	6	31238788	HLA-C
cg17096289	6:32109165:G:A	-0.0641805	4.4116e-08	9.62218e-06	-0.0560186	0.000258185	0.0287274	1.42824	7.48909e-11	6	31238788	HLA-C
cg12588917	6:29919433:C:T	0.0322745	4.41194e-08	9.62226e-06	0.0193628	0.00212159	0.138221	0.918862	0.02069	6	29692082	HLA-F;HLA-F;HLA-F
cg23411470	11:4412253:T:C	0.00968142	4.41668e-08	9.63195e-06	0.00752143	0.000118662	0.0153088	NA	NA	11	4414204	TRIM21
cg11847933	1:227514161:G:T	0.0156739	4.42577e-08	9.65111e-06	0.0162638	4.27466e-05	0.00657921	NA	NA	1	227130394	CABC1
cg11738389	6:56507135:T:C	-0.0218631	4.43924e-08	9.67982e-06	-0.0228422	1.2095e-06	0.000305572	NA	NA	6	56621425	DST;DST;DST
cg15273270	4:36385920:T:C	0.0257065	4.47346e-08	9.74911e-06	0.0276956	2.32369e-06	0.000534037	NA	NA	4	36324571	DTHD1;DTHD1
cg15273270	4:36386068:C:A	0.0257065	4.47346e-08	9.74911e-06	0.0276956	2.32369e-06	0.000534037	NA	NA	4	36324571	DTHD1;DTHD1
cg15273270	4:36389624:C:G	0.0257065	4.47346e-08	9.74911e-06	0.0276956	2.32369e-06	0.000534037	NA	NA	4	36324571	DTHD1;DTHD1
cg15273270	4:36389733:G:T	0.0257065	4.47346e-08	9.74911e-06	0.0276956	2.32369e-06	0.000534037	NA	NA	4	36324571	DTHD1;DTHD1
cg15273270	4:36396167:T:C	0.0257065	4.47346e-08	9.74911e-06	0.0276956	2.32369e-06	0.000534037	NA	NA	4	36324571	DTHD1;DTHD1
cg15273270	4:36396593:C:T	0.0257065	4.47346e-08	9.74911e-06	0.0276956	2.32369e-06	0.000534037	NA	NA	4	36324571	DTHD1;DTHD1
cg15273270	4:36396676:A:G	0.0257065	4.47346e-08	9.74911e-06	0.0276956	2.32369e-06	0.000534037	NA	NA	4	36324571	DTHD1;DTHD1
cg15273270	4:36396841:C:A	0.0257065	4.47346e-08	9.74911e-06	0.0276956	2.32369e-06	0.000534037	NA	NA	4	36324571	DTHD1;DTHD1
cg16070035	5:96053605:C:A	0.0290371	4.47389e-08	9.74937e-06	0.025224	7.93537e-05	0.0110285	NA	NA	5	96077898	CAST;CAST;CAST;CAST;CAST;CAST
cg25637655	6:29966896:C:T	-0.110928	4.48756e-08	9.77851e-06	-0.11238	9.26097e-06	0.00179035	0.859573	0.0297609	6	29911542	HLA-A
cg00272009	3:122385170:T:C	-0.0340211	4.49054e-08	9.78165e-06	-0.0332247	4.1011e-09	1.98581e-06	NA	NA	3	122398855	PARP14
cg00272009	3:122385402:T:C	-0.0340211	4.49054e-08	9.78165e-06	-0.0332247	4.1011e-09	1.98581e-06	NA	NA	3	122398855	PARP14
cg00272009	3:122386618:A:T	-0.0340211	4.49054e-08	9.78165e-06	-0.0332247	4.1011e-09	1.98581e-06	NA	NA	3	122398855	PARP14
cg00272009	3:122387655:G:A	-0.0340211	4.49054e-08	9.78165e-06	-0.0332247	4.1011e-09	1.98581e-06	NA	NA	3	122398855	PARP14
cg00272009	3:122388605:A:G	-0.0340211	4.49054e-08	9.78165e-06	-0.0332247	4.1011e-09	1.98581e-06	NA	NA	3	122398855	PARP14
cg22987546	4:38017232:C:T	0.0204236	4.49452e-08	9.78965e-06	0.0207328	7.71645e-06	0.00152387	NA	NA	4	38080474	TBC1D1;TBC1D1
cg26709300	16:30097630:C:T	-0.0196405	4.50022e-08	9.80141e-06	-0.0175092	4.62815e-05	0.0070445	NA	NA	16	30106682	YPEL3;YPEL3
cg09304470	18:76991515:G:A	0.0320124	4.50367e-08	9.80824e-06	0.0243752	0.000817129	0.0699693	NA	NA	18	76916901	ATP9B;ATP9B
cg26392102	6:31453293:T:A	-0.0171811	4.5257e-08	9.85484e-06	-0.01505	0.000250165	0.0279675	1.10323	0.00452437	6	31238751	HLA-C
cg26392102	6:31264762:G:A	0.0237358	4.52939e-08	9.85484e-06	0.0186266	0.000416468	0.041994	0.849365	0.000468151	6	31238751	HLA-C
cg26392102	6:31261929:C:T	0.0237358	4.52939e-08	9.85484e-06	0.0186266	0.000416468	0.041994	0.849729	0.000491922	6	31238751	HLA-C
cg26392102	6:31257160:C:G	0.0237358	4.52939e-08	9.85484e-06	0.0186266	0.000416468	0.041994	0.850261	0.000517289	6	31238751	HLA-C
cg26392102	6:31251895:A:G	0.0237358	4.52939e-08	9.85484e-06	0.0186266	0.000416468	0.041994	0.850397	0.000522748	6	31238751	HLA-C
cg26392102	6:31255953:C:G	0.0237358	4.52939e-08	9.85484e-06	0.0186266	0.000416468	0.041994	0.850397	0.000522748	6	31238751	HLA-C
cg26392102	6:31256753:T:G	0.0237358	4.52939e-08	9.85484e-06	0.0186266	0.000416468	0.041994	0.850397	0.000522748	6	31238751	HLA-C
cg26392102	6:31258226:A:G	0.0237358	4.52939e-08	9.85484e-06	0.0186266	0.000416468	0.041994	0.850397	0.000522748	6	31238751	HLA-C
cg26392102	6:31258846:T:C	0.0237358	4.52939e-08	9.85484e-06	0.0186266	0.000416468	0.041994	0.850397	0.000522748	6	31238751	HLA-C
cg26392102	6:31262651:C:T	0.0237358	4.52939e-08	9.85484e-06	0.0186266	0.000416468	0.041994	0.850397	0.000522748	6	31238751	HLA-C
cg26392102	6:31265087:A:T	0.0237358	4.52939e-08	9.85484e-06	0.0186266	0.000416468	0.041994	0.850975	0.000549808	6	31238751	HLA-C
cg26392102	6:31262650:T:A	0.0237358	4.52939e-08	9.85484e-06	0.0186266	0.000416468	0.041994	0.851171	0.000562361	6	31238751	HLA-C
cg26392102	6:31262781:G:A	0.0237358	4.52939e-08	9.85484e-06	0.0186266	0.000416468	0.041994	0.853907	0.000730857	6	31238751	HLA-C
cg26392102	6:31262783:T:C	0.0237358	4.52939e-08	9.85484e-06	0.0186266	0.000416468	0.041994	0.853907	0.000730857	6	31238751	HLA-C
cg24331727	11:15975864:C:G	-0.0147887	4.53082e-08	9.85729e-06	-0.0162098	1.46459e-06	0.000360506	NA	NA	11	16213327	SOX6;SOX6;SOX6;SOX6
cg17096289	6:32026107:C:T	-0.0446011	4.53442e-08	9.86445e-06	-0.0315523	0.00296059	0.172024	1.11161	0.006488	6	31238788	HLA-C
cg24351901	6:29851895:C:T	-0.0219275	4.54545e-08	9.88709e-06	-0.0179094	6.10054e-05	0.00885424	1.20006	6.86953e-05	6	29692092	HLA-F;HLA-F;HLA-F
cg24351901	6:29860879:A:G	-0.0219275	4.54545e-08	9.88709e-06	-0.0179094	6.10054e-05	0.00885424	1.19139	0.000130992	6	29692092	HLA-F;HLA-F;HLA-F
cg11946459	6:29916059:A:G	0.0665696	4.55398e-08	9.90498e-06	0.047214	0.000169084	0.0205382	NA	NA	6	29911558	HLA-A
cg17608381	6:29915122:T:C	0.077228	4.55674e-08	9.91029e-06	0.0555371	0.000171258	0.0207337	NA	NA	6	29911550	HLA-A
cg08309069	6:31434334:C:T	-0.0782948	4.5607e-08	9.91822e-06	-0.0658851	0.000186678	0.0222222	0.79111	0.000194483	6	31240651	HLA-C
cg18399898	10:91175968:C:T	0.00696906	4.56522e-08	9.92739e-06	0.0055764	1.22281e-05	0.00228375	NA	NA	10	91091681	IFIT3;IFIT3;IFIT3;IFIT3
cg13092901	22:50976754:T:C	-0.0132184	4.57912e-08	9.95693e-06	-0.00906383	0.00606769	0.263099	NA	NA	22	50965373	TYMP;SCO2;SCO2;TYMP;TYMP;SCO2;SCO2
cg26816919	12:121438382:T:C	0.0162069	4.58131e-08	9.96057e-06	0.0149444	5.55382e-05	0.00817179	NA	NA	12	121477815	OASL;OASL;OASL
cg16853860	6:32035694:C:T	-0.0574587	4.58152e-08	9.96057e-06	-0.0466683	0.000835212	0.0710952	1.66173	3.45685e-23	6	32823116	PSMB9;PSMB9;TAP1
cg16853860	6:32774291:C:G	-0.0581802	4.58173e-08	9.96057e-06	-0.0476868	0.00116273	0.0904665	1.4326	3.76557e-12	6	32823116	PSMB9;PSMB9;TAP1
cg12110437	8:144112369:T:C	-0.0423059	4.58212e-08	9.96074e-06	-0.0420963	6.38109e-08	2.23966e-05	NA	NA	8	144098888	LY6E;LY6E;LOC100133669
cg26959945	7:20209001:A:G	-0.0215772	4.58591e-08	9.96695e-06	-0.0212265	5.54069e-05	0.00815774	NA	NA	7	20233217	MACC1
cg26959945	7:20221041:G:C	-0.0215772	4.58591e-08	9.96695e-06	-0.0212265	5.54069e-05	0.00815774	NA	NA	7	20233217	MACC1
cg26959945	7:20229306:C:G	-0.0215772	4.58591e-08	9.96695e-06	-0.0212265	5.54069e-05	0.00815774	NA	NA	7	20233217	MACC1
cg03763873	13:43686532:G:A	-0.0225299	4.58912e-08	9.97324e-06	-0.0270555	1.34363e-05	0.00247968	NA	NA	13	43565901	EPSTI1;EPSTI1
cg27529346	6:31070078:G:A	-0.0215052	4.5976e-08	9.99099e-06	-0.013591	0.00118027	0.0915111	1.2638	8.39354e-11	6	31322926	HLA-B
cg23923934	6:31321268:T:G	-0.0382756	4.59882e-08	9.99296e-06	-0.031015	5.93016e-07	0.000162891	0.811438	1.16297e-06	6	31322914	HLA-B
cg15831217	14:79563654:T:G	0.0204427	4.60308e-08	1.00015e-05	0.0150942	0.0028958	0.169581	NA	NA	14	79542386	NRXN3;NRXN3
cg16070035	5:96173343:G:A	-0.030077	4.61538e-08	1.00276e-05	-0.032425	3.00178e-06	0.000675195	NA	NA	5	96077898	CAST;CAST;CAST;CAST;CAST;CAST
cg15946524	2:47733578:A:T	0.0362953	4.62163e-08	1.00385e-05	0.030684	5.15826e-06	0.00107935	NA	NA	2	47714346
cg15946524	2:47737460:A:G	0.0362953	4.62163e-08	1.00385e-05	0.030684	5.15826e-06	0.00107935	NA	NA	2	47714346
cg15946524	2:47737715:C:T	0.0362953	4.62163e-08	1.00385e-05	0.030684	5.15826e-06	0.00107935	NA	NA	2	47714346
cg17608381	6:29837108:G:A	0.0566616	4.62167e-08	1.00385e-05	0.0487374	8.33121e-06	0.00162935	0.919862	0.0249203	6	29911550	HLA-A
cg11946459	6:29923137:G:A	0.0645393	4.62206e-08	1.00387e-05	0.0535457	3.51512e-05	0.0055669	0.912663	0.0249096	6	29911558	HLA-A
cg08738516	10:126412991:C:T	0.0114315	4.6232e-08	1.00398e-05	0.00793472	0.000709294	0.0631911	NA	NA	10	126408016	FAM53B
cg08738516	10:126414452:G:A	0.0114315	4.6232e-08	1.00398e-05	0.00793472	0.000709294	0.0631911	NA	NA	10	126408016	FAM53B
cg16795804	2:37150793:A:G	0.0161565	4.62588e-08	1.00442e-05	0.0166596	1.43927e-05	0.00262792	NA	NA	2	37384523	EIF2AK2;EIF2AK2
cg16795804	2:37152899:G:C	0.0161565	4.62588e-08	1.00442e-05	0.0166596	1.43927e-05	0.00262792	NA	NA	2	37384523	EIF2AK2;EIF2AK2
cg15831217	14:79533153:G:C	0.0206131	4.63571e-08	1.00642e-05	0.0147171	0.00369382	0.197369	NA	NA	14	79542386	NRXN3;NRXN3
cg15831217	14:79547809:C:T	0.0206131	4.63571e-08	1.00642e-05	0.0147171	0.00369382	0.197369	NA	NA	14	79542386	NRXN3;NRXN3
cg17096289	6:31240635:G:C	-0.0602871	4.64415e-08	1.00818e-05	-0.0492155	0.000304821	0.0327621	0.864799	0.00395915	6	31238788	HLA-C
cg25317210	6:37480366:A:G	0.0216138	4.64852e-08	1.00882e-05	0.0184183	2.31971e-05	0.00400768	NA	NA	6	37455869	CCDC167
cg18399898	10:91181033:C:G	0.00700979	4.64885e-08	1.00882e-05	0.0055764	1.22281e-05	0.00228375	NA	NA	10	91091681	IFIT3;IFIT3;IFIT3;IFIT3
cg18399898	10:91181648:A:G	0.00700979	4.64885e-08	1.00882e-05	0.0055764	1.22281e-05	0.00228375	NA	NA	10	91091681	IFIT3;IFIT3;IFIT3;IFIT3
cg18399898	10:91181853:C:T	0.00700979	4.64885e-08	1.00882e-05	0.0055764	1.22281e-05	0.00228375	NA	NA	10	91091681	IFIT3;IFIT3;IFIT3;IFIT3
cg14864167	8:66799706:A:G	-0.0574057	4.65215e-08	1.00882e-05	-0.0433721	5.32384e-17	1.00881e-13	NA	NA	8	66751182	PDE7A
cg14864167	8:66820326:T:C	-0.0574057	4.65215e-08	1.00882e-05	-0.0433721	5.32384e-17	1.00881e-13	NA	NA	8	66751182	PDE7A
cg14864167	8:66822030:T:G	-0.0574057	4.65215e-08	1.00882e-05	-0.0433721	5.32384e-17	1.00881e-13	NA	NA	8	66751182	PDE7A
cg14864167	8:66826896:A:G	-0.0574057	4.65215e-08	1.00882e-05	-0.0433721	5.32384e-17	1.00881e-13	NA	NA	8	66751182	PDE7A
cg14864167	8:66832681:T:C	-0.0574057	4.65215e-08	1.00882e-05	-0.0433721	5.32384e-17	1.00881e-13	NA	NA	8	66751182	PDE7A
cg14864167	8:66835554:A:G	-0.0574057	4.65215e-08	1.00882e-05	-0.0433721	5.32384e-17	1.00881e-13	NA	NA	8	66751182	PDE7A
cg14864167	8:66836283:A:G	-0.0574057	4.65215e-08	1.00882e-05	-0.0433721	5.32384e-17	1.00881e-13	NA	NA	8	66751182	PDE7A
cg14864167	8:66844743:G:A	-0.0574057	4.65215e-08	1.00882e-05	-0.0433721	5.32384e-17	1.00881e-13	NA	NA	8	66751182	PDE7A
cg14864167	8:66845886:T:C	-0.0574057	4.65215e-08	1.00882e-05	-0.0433721	5.32384e-17	1.00881e-13	NA	NA	8	66751182	PDE7A
cg14864167	8:66850203:C:T	-0.0574057	4.65215e-08	1.00882e-05	-0.0433721	5.32384e-17	1.00881e-13	NA	NA	8	66751182	PDE7A
cg14864167	8:66851464:G:T	-0.0574057	4.65215e-08	1.00882e-05	-0.0433721	5.32384e-17	1.00881e-13	NA	NA	8	66751182	PDE7A
cg14864167	8:66851472:C:T	-0.0574057	4.65215e-08	1.00882e-05	-0.0433721	5.32384e-17	1.00881e-13	NA	NA	8	66751182	PDE7A
cg26557908	3:66701152:C:G	-0.025024	4.65414e-08	1.00919e-05	-0.0236312	5.8546e-05	0.00854897	NA	NA	3	66712182
cg25998603	8:105329654:G:A	0.0216751	4.65615e-08	1.00955e-05	0.0208318	2.33707e-05	0.00401354	NA	NA	8	105473114	DPYS
cg25637655	6:29935250:G:A	0.0489308	4.66312e-08	1.01099e-05	0.0535844	9.64316e-07	0.000249794	NA	NA	6	29911542	HLA-A
cg17608381	6:29605489:C:T	-0.0651461	4.67098e-08	1.01263e-05	-0.042523	0.000863039	0.0727397	NA	NA	6	29911550	HLA-A
cg26709300	16:30177807:C:T	-0.0199067	4.67324e-08	1.01305e-05	-0.0168864	0.000115116	0.0149006	NA	NA	16	30106682	YPEL3;YPEL3
cg09006487	3:72494085:G:A	0.019556	4.67706e-08	1.01381e-05	0.0137311	0.00527098	0.244203	NA	NA	3	72424982	RYBP
cg01517384	6:31122502:C:T	0.075845	4.70644e-08	1.02011e-05	0.0800491	6.09499e-07	0.000166502	NA	NA	6	31323856	HLA-B
cg24351901	6:29755990:A:G	0.0213334	4.71166e-08	1.02097e-05	0.0164963	0.000108456	0.0141859	NA	NA	6	29692092	HLA-F;HLA-F;HLA-F
cg24351901	6:29765271:G:A	0.0213334	4.71166e-08	1.02097e-05	0.0164963	0.000108456	0.0141859	NA	NA	6	29692092	HLA-F;HLA-F;HLA-F
cg24351901	6:29767127:C:T	0.0213334	4.71166e-08	1.02097e-05	0.0164963	0.000108456	0.0141859	NA	NA	6	29692092	HLA-F;HLA-F;HLA-F
cg24351901	6:29777676:T:C	0.0213334	4.71166e-08	1.02097e-05	0.0164963	0.000108456	0.0141859	NA	NA	6	29692092	HLA-F;HLA-F;HLA-F
cg12807764	5:146898773:G:T	0.0338002	4.72532e-08	1.02386e-05	0.0346306	6.15411e-06	0.00125829	NA	NA	5	146864669
cg08309069	6:31203570:A:G	-0.0384226	4.7276e-08	1.02407e-05	-0.0396398	7.29808e-06	0.00145365	1.11355	0.00218318	6	31240651	HLA-C
cg08309069	6:31204447:T:G	-0.0384226	4.7276e-08	1.02407e-05	-0.0396398	7.29808e-06	0.00145365	1.11355	0.00218318	6	31240651	HLA-C
cg08309069	6:31205229:G:A	-0.0384226	4.7276e-08	1.02407e-05	-0.0396398	7.29808e-06	0.00145365	1.11355	0.00218318	6	31240651	HLA-C
cg08309069	6:31205233:G:A	-0.0384226	4.7276e-08	1.02407e-05	-0.0396398	7.29808e-06	0.00145365	1.11355	0.00218318	6	31240651	HLA-C
cg17096289	6:32029415:T:C	-0.043112	4.73372e-08	1.02526e-05	-0.0275989	0.00622725	0.267037	1.3478	6.28267e-18	6	31238788	HLA-C
cg17096289	6:32024832:T:C	-0.043112	4.73372e-08	1.02526e-05	-0.0275989	0.00622725	0.267037	1.34692	7.46385e-18	6	31238788	HLA-C
cg26663590	16:28956464:T:C	-0.0189141	4.73729e-08	1.02596e-05	-0.0151753	0.000145273	0.0181585	NA	NA	16	28959310
cg15831217	14:79558059:C:T	0.0201381	4.74089e-08	1.02639e-05	0.0165968	0.000772045	0.0671588	NA	NA	14	79542386	NRXN3;NRXN3
cg15831217	14:79562860:C:T	0.0201381	4.74089e-08	1.02639e-05	0.0165968	0.000772045	0.0671588	NA	NA	14	79542386	NRXN3;NRXN3
cg15831217	14:79563936:C:A	0.0201381	4.74089e-08	1.02639e-05	0.0165968	0.000772045	0.0671588	NA	NA	14	79542386	NRXN3;NRXN3
cg15831217	14:79566978:T:C	0.0201381	4.74089e-08	1.02639e-05	0.0165968	0.000772045	0.0671588	NA	NA	14	79542386	NRXN3;NRXN3
cg15831217	14:79570322:T:C	0.0201381	4.74089e-08	1.02639e-05	0.0165968	0.000772045	0.0671588	NA	NA	14	79542386	NRXN3;NRXN3
cg07107453	1:79159519:G:A	-0.0307224	4.76467e-08	1.03098e-05	-0.0252614	0.000348803	0.0363726	NA	NA	1	79114976	IFI44
cg07107453	1:79163104:A:G	-0.0307224	4.76467e-08	1.03098e-05	-0.0252614	0.000348803	0.0363726	NA	NA	1	79114976	IFI44
cg07107453	1:79163591:C:T	-0.0307224	4.76467e-08	1.03098e-05	-0.0252614	0.000348803	0.0363726	NA	NA	1	79114976	IFI44
cg07107453	1:79165068:A:G	-0.0307224	4.76467e-08	1.03098e-05	-0.0252614	0.000348803	0.0363726	NA	NA	1	79114976	IFI44
cg07107453	1:79167412:G:A	-0.0307224	4.76467e-08	1.03098e-05	-0.0252614	0.000348803	0.0363726	NA	NA	1	79114976	IFI44
cg07107453	1:79167536:G:A	-0.0307224	4.76467e-08	1.03098e-05	-0.0252614	0.000348803	0.0363726	NA	NA	1	79114976	IFI44
cg07107453	1:79168285:A:G	-0.0307224	4.76467e-08	1.03098e-05	-0.0252614	0.000348803	0.0363726	NA	NA	1	79114976	IFI44
cg07107453	1:79168632:A:G	-0.0307224	4.76467e-08	1.03098e-05	-0.0252614	0.000348803	0.0363726	NA	NA	1	79114976	IFI44
cg12588917	6:30104783:A:G	0.0345627	4.76613e-08	1.03116e-05	0.031414	6.72092e-07	0.000181182	NA	NA	6	29692082	HLA-F;HLA-F;HLA-F
cg12588917	6:30106070:C:T	0.0345627	4.76613e-08	1.03116e-05	0.031414	6.72092e-07	0.000181182	NA	NA	6	29692082	HLA-F;HLA-F;HLA-F
cg18387515	12:46054999:C:T	-0.0189952	4.77791e-08	1.03364e-05	-0.0131844	0.00187449	0.126969	NA	NA	12	46049237
cg07596065	22:50982457:G:A	-0.0150254	4.78423e-08	1.03493e-05	-0.0145278	4.69537e-06	0.000991657	NA	NA	22	50984393
cg20408505	6:30089280:C:T	-0.0262008	4.78977e-08	1.03599e-05	-0.0193143	0.00057221	0.0538148	0.912856	0.0196455	6	29911494	HLA-A
cg20408505	6:30090337:G:A	-0.0262008	4.78977e-08	1.03599e-05	-0.0193143	0.00057221	0.0538148	0.912856	0.0196455	6	29911494	HLA-A
cg26392102	6:31368451:T:C	-0.0256262	4.80975e-08	1.04024e-05	-0.0193675	0.00130819	0.0985451	0.900405	0.0409548	6	31238751	HLA-C
cg12987761	22:18630802:C:A	-0.0603852	4.82345e-08	1.04313e-05	-0.0687137	2.63163e-08	1.03774e-05	NA	NA	22	18631457	USP18
cg25998603	8:105331215:T:C	0.0220076	4.8261e-08	1.04364e-05	0.0215752	1.37013e-05	0.00252042	NA	NA	8	105473114	DPYS
cg14849578	12:125287648:A:G	0.016185	4.8315e-08	1.04473e-05	0.0135833	0.000343194	0.0359238	NA	NA	12	125282480	SCARB1;SCARB1
cg12588917	6:30072721:T:C	-0.0338965	4.83377e-08	1.04508e-05	-0.030776	3.13967e-06	0.000700275	1.26745	1.06287e-07	6	29692082	HLA-F;HLA-F;HLA-F
cg12588917	6:30072511:G:A	-0.0338965	4.83377e-08	1.04508e-05	-0.030776	3.13967e-06	0.000700275	1.26685	1.09062e-07	6	29692082	HLA-F;HLA-F;HLA-F
cg27529346	6:31101583:G:A	-0.0339094	4.84053e-08	1.04647e-05	-0.0179811	0.00474954	0.230153	NA	NA	6	31322926	HLA-B
cg00272009	3:122380614:C:A	-0.0338821	4.84635e-08	1.04766e-05	-0.0331557	3.98397e-09	1.93555e-06	NA	NA	3	122398855	PARP14
cg26959945	7:20233272:C:A	-0.0215007	4.84954e-08	1.04828e-05	-0.0208844	7.22043e-05	0.010219	NA	NA	7	20233217	MACC1
cg00647820	17:40546267:T:C	-0.0573428	4.85129e-08	1.04859e-05	-0.0385806	0.000743431	0.0654399	NA	NA	17	40259828	DHX58
cg24351901	6:29940679:G:A	-0.0193571	4.86381e-08	1.05122e-05	-0.0166905	1.32393e-05	0.00244925	1.14902	0.00127495	6	29692092	HLA-F;HLA-F;HLA-F
cg02408464	11:103693010:G:A	-0.0239978	4.86639e-08	1.05142e-05	-0.0198576	8.59695e-05	0.0117747	NA	NA	11	103746841
cg02408464	11:103693376:G:A	-0.0239978	4.86639e-08	1.05142e-05	-0.0198576	8.59695e-05	0.0117747	NA	NA	11	103746841
cg02408464	11:103693394:T:C	-0.0239978	4.86639e-08	1.05142e-05	-0.0198576	8.59695e-05	0.0117747	NA	NA	11	103746841
cg02408464	11:103696750:C:T	-0.0239978	4.86639e-08	1.05142e-05	-0.0198576	8.59695e-05	0.0117747	NA	NA	11	103746841
cg02408464	11:103696843:T:G	-0.0239978	4.86639e-08	1.05142e-05	-0.0198576	8.59695e-05	0.0117747	NA	NA	11	103746841
cg01517384	6:32165444:A:G	-0.0448562	4.87035e-08	1.05148e-05	-0.0339352	0.00346821	0.190036	1.38574	5.47912e-13	6	31323856	HLA-B
cg15831217	14:79555651:C:A	0.0202782	4.87075e-08	1.05148e-05	0.0162039	0.0010204	0.0823275	NA	NA	14	79542386	NRXN3;NRXN3
cg09304470	18:76927031:T:C	0.0250454	4.87202e-08	1.05148e-05	0.0240135	5.66958e-05	0.00832563	NA	NA	18	76916901	ATP9B;ATP9B
cg01517384	6:31337185:C:A	0.0380154	4.87258e-08	1.05148e-05	0.0400736	1.46555e-06	0.000360506	0.87291	0.000826929	6	31323856	HLA-B
cg01517384	6:31337311:T:C	0.0380154	4.87258e-08	1.05148e-05	0.0400736	1.46555e-06	0.000360506	0.873048	0.000837553	6	31323856	HLA-B
cg01517384	6:31337458:T:C	0.0380154	4.87258e-08	1.05148e-05	0.0400736	1.46555e-06	0.000360506	0.873048	0.000837553	6	31323856	HLA-B
cg01517384	6:31335323:G:C	0.0380154	4.87258e-08	1.05148e-05	0.0400736	1.46555e-06	0.000360506	0.873409	0.000869955	6	31323856	HLA-B
cg01517384	6:31332372:T:C	0.0380154	4.87258e-08	1.05148e-05	0.0400736	1.46555e-06	0.000360506	0.873886	0.000913892	6	31323856	HLA-B
cg01517384	6:31332531:C:A	0.0380154	4.87258e-08	1.05148e-05	0.0400736	1.46555e-06	0.000360506	0.873886	0.000913892	6	31323856	HLA-B
cg01517384	6:31330066:A:G	0.0380154	4.87258e-08	1.05148e-05	0.0400736	1.46555e-06	0.000360506	0.874025	0.000925631	6	31323856	HLA-B
cg01517384	6:31331872:C:A	0.0380154	4.87258e-08	1.05148e-05	0.0400736	1.46555e-06	0.000360506	0.874025	0.000925631	6	31323856	HLA-B
cg01517384	6:31332332:C:T	0.0380154	4.87258e-08	1.05148e-05	0.0400736	1.46555e-06	0.000360506	0.874025	0.000925631	6	31323856	HLA-B
cg01517384	6:31332501:C:T	0.0380154	4.87258e-08	1.05148e-05	0.0400736	1.46555e-06	0.000360506	0.874025	0.000925631	6	31323856	HLA-B
cg01517384	6:31332661:G:A	0.0380154	4.87258e-08	1.05148e-05	0.0400736	1.46555e-06	0.000360506	0.874025	0.000925631	6	31323856	HLA-B
cg01517384	6:31333820:A:G	0.0380154	4.87258e-08	1.05148e-05	0.0400736	1.46555e-06	0.000360506	0.874025	0.000925631	6	31323856	HLA-B
cg01517384	6:31336100:C:A	0.0380154	4.87258e-08	1.05148e-05	0.0400736	1.46555e-06	0.000360506	0.874025	0.000925631	6	31323856	HLA-B
cg01517384	6:31331711:C:T	0.0380154	4.87258e-08	1.05148e-05	0.0400736	1.46555e-06	0.000360506	0.876679	0.00121141	6	31323856	HLA-B
cg01517384	6:31331726:A:G	0.0380154	4.87258e-08	1.05148e-05	0.0400736	1.46555e-06	0.000360506	0.876679	0.00121141	6	31323856	HLA-B
cg14286514	9:32433961:C:T	0.0226019	4.87851e-08	1.05269e-05	0.0272802	6.38328e-08	2.24018e-05	NA	NA	9	32525315	DDX58
cg14286514	9:32578424:A:C	0.0208505	4.88576e-08	1.05418e-05	0.021969	8.63519e-06	0.00168251	NA	NA	9	32525315	DDX58
cg25317210	6:37479972:G:A	0.0216529	4.88994e-08	1.05501e-05	0.0185783	2.13666e-05	0.00374124	NA	NA	6	37455869	CCDC167
cg25317210	6:37480604:T:C	0.0215571	4.89554e-08	1.05522e-05	0.0177367	4.32908e-05	0.00663865	NA	NA	6	37455869	CCDC167
cg25317210	6:37480683:T:C	0.0215571	4.89554e-08	1.05522e-05	0.0177367	4.32908e-05	0.00663865	NA	NA	6	37455869	CCDC167
cg25317210	6:37480886:T:C	0.0215571	4.89554e-08	1.05522e-05	0.0177367	4.32908e-05	0.00663865	NA	NA	6	37455869	CCDC167
cg25317210	6:37481364:C:A	0.0215571	4.89554e-08	1.05522e-05	0.0177367	4.32908e-05	0.00663865	NA	NA	6	37455869	CCDC167
cg25317210	6:37481437:C:T	0.0215571	4.89554e-08	1.05522e-05	0.0177367	4.32908e-05	0.00663865	NA	NA	6	37455869	CCDC167
cg25317210	6:37481759:A:G	0.0215571	4.89554e-08	1.05522e-05	0.0177367	4.32908e-05	0.00663865	NA	NA	6	37455869	CCDC167
cg25317210	6:37482099:C:T	0.0215571	4.89554e-08	1.05522e-05	0.0177367	4.32908e-05	0.00663865	NA	NA	6	37455869	CCDC167
cg25317210	6:37482787:C:G	0.0215571	4.89554e-08	1.05522e-05	0.0177367	4.32908e-05	0.00663865	NA	NA	6	37455869	CCDC167
cg25317210	6:37482871:C:T	0.0215571	4.89554e-08	1.05522e-05	0.0177367	4.32908e-05	0.00663865	NA	NA	6	37455869	CCDC167
cg25317210	6:37482923:T:A	0.0215571	4.89554e-08	1.05522e-05	0.0177367	4.32908e-05	0.00663865	NA	NA	6	37455869	CCDC167
cg25317210	6:37483620:T:G	0.0215571	4.89554e-08	1.05522e-05	0.0177367	4.32908e-05	0.00663865	NA	NA	6	37455869	CCDC167
cg25317210	6:37483808:A:G	0.0215571	4.89554e-08	1.05522e-05	0.0177367	4.32908e-05	0.00663865	NA	NA	6	37455869	CCDC167
cg25317210	6:37484103:A:G	0.0215571	4.89554e-08	1.05522e-05	0.0177367	4.32908e-05	0.00663865	NA	NA	6	37455869	CCDC167
cg25317210	6:37484111:A:G	0.0215571	4.89554e-08	1.05522e-05	0.0177367	4.32908e-05	0.00663865	NA	NA	6	37455869	CCDC167
cg09304470	18:76833494:G:A	0.0248799	4.90238e-08	1.05662e-05	0.02499	2.95834e-05	0.00482021	NA	NA	18	76916901	ATP9B;ATP9B
cg25637655	6:29841702:G:C	0.0530516	4.91013e-08	1.05822e-05	0.0557755	6.46923e-06	0.00131791	NA	NA	6	29911542	HLA-A
cg18399898	10:91084675:A:G	0.00697567	4.91826e-08	1.0599e-05	0.0058014	5.76037e-06	0.00118936	NA	NA	10	91091681	IFIT3;IFIT3;IFIT3;IFIT3
cg15831217	14:79519775:C:A	0.0206451	4.92178e-08	1.06059e-05	0.015075	0.00281746	0.166946	NA	NA	14	79542386	NRXN3;NRXN3
cg09625543	21:40748801:A:G	0.0245397	4.93486e-08	1.06334e-05	0.0190419	0.000447092	0.0443343	NA	NA	21	40560659	BRWD1;BRWD1
cg25345365	11:114068183:C:G	-0.0271955	4.94274e-08	1.06496e-05	-0.0265673	1.71574e-07	5.38633e-05	NA	NA	11	114050114	ZBTB16;ZBTB16
cg22940798	6:32806584:G:A	0.0259762	4.94712e-08	1.06583e-05	0.0311133	2.37937e-08	9.47387e-06	NA	NA	6	32805554	TAP2;TAP2
cg09399176	11:15273365:C:T	-0.0259713	4.96653e-08	1.06994e-05	-0.0258345	7.31385e-06	0.00145661	NA	NA	11	15135329	INSC;INSC
cg16324306	14:93966195:A:G	-0.0213668	4.97361e-08	1.07082e-05	-0.0189729	3.35982e-05	0.00536111	NA	NA	14	93786330	BTBD7;BTBD7
cg16324306	14:93971269:G:C	-0.0213668	4.97361e-08	1.07082e-05	-0.0189729	3.35982e-05	0.00536111	NA	NA	14	93786330	BTBD7;BTBD7
cg16324306	14:93972139:T:A	-0.0213668	4.97361e-08	1.07082e-05	-0.0189729	3.35982e-05	0.00536111	NA	NA	14	93786330	BTBD7;BTBD7
cg16324306	14:93973580:C:T	-0.0213668	4.97361e-08	1.07082e-05	-0.0189729	3.35982e-05	0.00536111	NA	NA	14	93786330	BTBD7;BTBD7
cg16324306	14:93976182:A:C	-0.0213668	4.97361e-08	1.07082e-05	-0.0189729	3.35982e-05	0.00536111	NA	NA	14	93786330	BTBD7;BTBD7
cg16324306	14:93977407:G:A	-0.0213668	4.97361e-08	1.07082e-05	-0.0189729	3.35982e-05	0.00536111	NA	NA	14	93786330	BTBD7;BTBD7
cg16324306	14:93978415:C:T	-0.0213668	4.97361e-08	1.07082e-05	-0.0189729	3.35982e-05	0.00536111	NA	NA	14	93786330	BTBD7;BTBD7
cg16324306	14:93980025:G:C	-0.0213668	4.97361e-08	1.07082e-05	-0.0189729	3.35982e-05	0.00536111	NA	NA	14	93786330	BTBD7;BTBD7
cg16324306	14:93987957:C:T	-0.0213668	4.97361e-08	1.07082e-05	-0.0189729	3.35982e-05	0.00536111	NA	NA	14	93786330	BTBD7;BTBD7
cg01329005	19:17505834:G:C	0.00943742	4.97766e-08	1.07162e-05	0.0159002	3.13903e-10	2.04877e-07	NA	NA	19	17516712	BST2
cg00272009	3:122369424:A:T	-0.0341297	4.99917e-08	1.0761e-05	-0.037193	4.25226e-11	3.25667e-08	NA	NA	3	122398855	PARP14
cg00272009	3:122372936:G:A	-0.0341297	4.99917e-08	1.0761e-05	-0.037193	4.25226e-11	3.25667e-08	NA	NA	3	122398855	PARP14
cg20703242	1:230330493:C:T	-0.0219154	5.01041e-08	1.07838e-05	-0.0174755	0.00145546	0.105701	NA	NA	1	230279135	GALNT2
cg20703242	1:230331537:G:A	-0.0219154	5.01041e-08	1.07838e-05	-0.0174755	0.00145546	0.105701	NA	NA	1	230279135	GALNT2
cg06096336	2:231969554:A:C	0.0238488	5.03446e-08	1.08326e-05	0.0226722	2.45255e-05	0.00416065	NA	NA	2	231989800	PSMD1;HTR2B;HTR2B
cg06096336	2:231996955:A:C	0.0238488	5.03446e-08	1.08326e-05	0.0226722	2.45255e-05	0.00416065	NA	NA	2	231989800	PSMD1;HTR2B;HTR2B
cg06096336	2:232008305:C:T	0.0238488	5.03446e-08	1.08326e-05	0.0226722	2.45255e-05	0.00416065	NA	NA	2	231989800	PSMD1;HTR2B;HTR2B
cg06096336	2:232008473:A:G	0.0238488	5.03446e-08	1.08326e-05	0.0226722	2.45255e-05	0.00416065	NA	NA	2	231989800	PSMD1;HTR2B;HTR2B
cg25317210	6:37481198:A:G	0.021603	5.04222e-08	1.08456e-05	0.0185783	2.13666e-05	0.00374124	NA	NA	6	37455869	CCDC167
cg25317210	6:37483109:T:C	0.021603	5.04222e-08	1.08456e-05	0.0185783	2.13666e-05	0.00374124	NA	NA	6	37455869	CCDC167
cg25317210	6:37483428:G:T	0.021603	5.04222e-08	1.08456e-05	0.0185783	2.13666e-05	0.00374124	NA	NA	6	37455869	CCDC167
cg25317210	6:37483713:C:T	0.021603	5.04222e-08	1.08456e-05	0.0185783	2.13666e-05	0.00374124	NA	NA	6	37455869	CCDC167
cg25317210	6:37484214:G:T	0.021603	5.04222e-08	1.08456e-05	0.0185783	2.13666e-05	0.00374124	NA	NA	6	37455869	CCDC167
cg15292513	11:12249231:G:A	0.0176825	5.04885e-08	1.08592e-05	0.0163183	2.248e-05	0.00389899	NA	NA	11	12257627	MICAL2;MICAL2;MICAL2;MICAL2;MICAL2;MICAL2
cg00791181	3:114586535:A:G	0.0335813	5.06068e-08	1.08782e-05	0.0264795	0.000552759	0.0525566	NA	NA	3	114569943	ZBTB20;ZBTB20;ZBTB20
cg12588917	6:29907895:G:A	0.0322313	5.06553e-08	1.08782e-05	0.0230368	0.000224068	0.0256095	0.921103	0.0272328	6	29692082	HLA-F;HLA-F;HLA-F
cg12588917	6:29907313:G:A	0.0322313	5.06553e-08	1.08782e-05	0.0230368	0.000224068	0.0256095	0.921264	0.0274688	6	29692082	HLA-F;HLA-F;HLA-F
cg12588917	6:29908093:G:A	0.0322313	5.06553e-08	1.08782e-05	0.0230368	0.000224068	0.0256095	0.921264	0.0274688	6	29692082	HLA-F;HLA-F;HLA-F
cg12588917	6:29908469:T:C	0.0322313	5.06553e-08	1.08782e-05	0.0230368	0.000224068	0.0256095	0.921264	0.0274688	6	29692082	HLA-F;HLA-F;HLA-F
cg12588917	6:29908804:G:A	0.0322313	5.06553e-08	1.08782e-05	0.0230368	0.000224068	0.0256095	0.921264	0.0274688	6	29692082	HLA-F;HLA-F;HLA-F
cg12588917	6:29908967:G:A	0.0322313	5.06553e-08	1.08782e-05	0.0230368	0.000224068	0.0256095	0.921264	0.0274688	6	29692082	HLA-F;HLA-F;HLA-F
cg12588917	6:29906109:T:A	0.0322313	5.06553e-08	1.08782e-05	0.0230368	0.000224068	0.0256095	0.921884	0.0288046	6	29692082	HLA-F;HLA-F;HLA-F
cg12588917	6:29906981:G:C	0.0322313	5.06553e-08	1.08782e-05	0.0230368	0.000224068	0.0256095	0.921884	0.0288046	6	29692082	HLA-F;HLA-F;HLA-F
cg12588917	6:29915408:G:T	0.0322313	5.06553e-08	1.08782e-05	0.0230368	0.000224068	0.0256095	0.921733	0.0288818	6	29692082	HLA-F;HLA-F;HLA-F
cg12588917	6:29915301:C:A	0.0322313	5.06553e-08	1.08782e-05	0.0230368	0.000224068	0.0256095	0.922106	0.0295854	6	29692082	HLA-F;HLA-F;HLA-F
cg12588917	6:29906724:A:G	0.0322313	5.06553e-08	1.08782e-05	0.0230368	0.000224068	0.0256095	0.922278	0.029642	6	29692082	HLA-F;HLA-F;HLA-F
cg12588917	6:29906783:C:T	0.0322313	5.06553e-08	1.08782e-05	0.0230368	0.000224068	0.0256095	0.922278	0.029642	6	29692082	HLA-F;HLA-F;HLA-F
cg12588917	6:29906813:G:T	0.0322313	5.06553e-08	1.08782e-05	0.0230368	0.000224068	0.0256095	0.922278	0.029642	6	29692082	HLA-F;HLA-F;HLA-F
cg12588917	6:29914828:G:T	0.0322313	5.06553e-08	1.08782e-05	0.0230368	0.000224068	0.0256095	0.922206	0.029885	6	29692082	HLA-F;HLA-F;HLA-F
cg12588917	6:29914412:A:G	0.0322313	5.06553e-08	1.08782e-05	0.0230368	0.000224068	0.0256095	0.922363	0.0302967	6	29692082	HLA-F;HLA-F;HLA-F
cg12588917	6:29913912:C:T	0.0322313	5.06553e-08	1.08782e-05	0.0230368	0.000224068	0.0256095	0.922572	0.0306583	6	29692082	HLA-F;HLA-F;HLA-F
cg12588917	6:29914304:A:G	0.0322313	5.06553e-08	1.08782e-05	0.0230368	0.000224068	0.0256095	0.922572	0.0306583	6	29692082	HLA-F;HLA-F;HLA-F
cg12588917	6:29914399:G:A	0.0322313	5.06553e-08	1.08782e-05	0.0230368	0.000224068	0.0256095	0.922572	0.0306583	6	29692082	HLA-F;HLA-F;HLA-F
cg12588917	6:29916253:G:C	0.0322313	5.06553e-08	1.08782e-05	0.0230368	0.000224068	0.0256095	0.922532	0.0306835	6	29692082	HLA-F;HLA-F;HLA-F
cg12588917	6:29909044:G:C	0.0322313	5.06553e-08	1.08782e-05	0.0230368	0.000224068	0.0256095	0.923268	0.032168	6	29692082	HLA-F;HLA-F;HLA-F
cg12588917	6:29914011:G:T	0.0322313	5.06553e-08	1.08782e-05	0.0230368	0.000224068	0.0256095	0.923297	0.0323242	6	29692082	HLA-F;HLA-F;HLA-F
cg12588917	6:29914057:C:G	0.0322313	5.06553e-08	1.08782e-05	0.0230368	0.000224068	0.0256095	0.923297	0.0323242	6	29692082	HLA-F;HLA-F;HLA-F
cg12439472	13:43542677:C:A	-0.0824632	5.06756e-08	1.08816e-05	-0.101261	1.73235e-16	2.94331e-13	NA	NA	13	43565399	EPSTI1;EPSTI1
cg15331332	6:29710380:C:T	-0.0289166	5.06849e-08	1.08816e-05	-0.0189187	0.00017137	0.020741	1.08548	0.0447546	6	29692111	HLA-F;HLA-F;HLA-F
cg15331332	6:29711173:T:C	-0.0289166	5.06849e-08	1.08816e-05	-0.0189187	0.00017137	0.020741	1.08548	0.0447546	6	29692111	HLA-F;HLA-F;HLA-F
cg15331332	6:29711334:C:T	-0.0289166	5.06849e-08	1.08816e-05	-0.0189187	0.00017137	0.020741	1.08548	0.0447546	6	29692111	HLA-F;HLA-F;HLA-F
cg16853860	6:32219898:G:A	-0.0574784	5.08558e-08	1.09066e-05	-0.0407936	0.00518765	0.242208	1.59096	8.4926e-20	6	32823116	PSMB9;PSMB9;TAP1
cg16853860	6:32226481:A:G	-0.0574784	5.08558e-08	1.09066e-05	-0.0407936	0.00518765	0.242208	1.59016	9.72195e-20	6	32823116	PSMB9;PSMB9;TAP1
cg16853860	6:32230256:T:G	-0.0574784	5.08558e-08	1.09066e-05	-0.0407936	0.00518765	0.242208	1.59016	9.72195e-20	6	32823116	PSMB9;PSMB9;TAP1
cg16853860	6:32218120:G:A	-0.0574784	5.08558e-08	1.09066e-05	-0.0407936	0.00518765	0.242208	1.58833	1.30718e-19	6	32823116	PSMB9;PSMB9;TAP1
cg16853860	6:32240072:T:A	-0.0574784	5.08558e-08	1.09066e-05	-0.0407936	0.00518765	0.242208	1.58597	1.75837e-19	6	32823116	PSMB9;PSMB9;TAP1
cg16853860	6:32252132:A:G	-0.0574784	5.08558e-08	1.09066e-05	-0.0407936	0.00518765	0.242208	1.58597	1.75837e-19	6	32823116	PSMB9;PSMB9;TAP1
cg16853860	6:32257199:T:C	-0.0574784	5.08558e-08	1.09066e-05	-0.0407936	0.00518765	0.242208	1.58597	1.75837e-19	6	32823116	PSMB9;PSMB9;TAP1
cg16853860	6:32261252:T:G	-0.0574784	5.08558e-08	1.09066e-05	-0.0407936	0.00518765	0.242208	1.58597	1.75837e-19	6	32823116	PSMB9;PSMB9;TAP1
cg16853860	6:32263663:C:T	-0.0574784	5.08558e-08	1.09066e-05	-0.0407936	0.00518765	0.242208	1.58597	1.75837e-19	6	32823116	PSMB9;PSMB9;TAP1
cg16853860	6:32269457:C:T	-0.0574784	5.08558e-08	1.09066e-05	-0.0407936	0.00518765	0.242208	1.58597	1.75837e-19	6	32823116	PSMB9;PSMB9;TAP1
cg16853860	6:32274882:C:A	-0.0574784	5.08558e-08	1.09066e-05	-0.0407936	0.00518765	0.242208	1.58597	1.75837e-19	6	32823116	PSMB9;PSMB9;TAP1
cg16853860	6:32275621:C:T	-0.0574784	5.08558e-08	1.09066e-05	-0.0407936	0.00518765	0.242208	1.58597	1.75837e-19	6	32823116	PSMB9;PSMB9;TAP1
cg16853860	6:32285362:C:T	-0.0574784	5.08558e-08	1.09066e-05	-0.0407936	0.00518765	0.242208	1.58597	1.75837e-19	6	32823116	PSMB9;PSMB9;TAP1
cg16853860	6:32288952:G:A	-0.0574784	5.08558e-08	1.09066e-05	-0.0407936	0.00518765	0.242208	1.58597	1.75837e-19	6	32823116	PSMB9;PSMB9;TAP1
cg16853860	6:32290208:C:T	-0.0574784	5.08558e-08	1.09066e-05	-0.0407936	0.00518765	0.242208	1.58597	1.75837e-19	6	32823116	PSMB9;PSMB9;TAP1
cg16853860	6:32295652:T:C	-0.0574784	5.08558e-08	1.09066e-05	-0.0407936	0.00518765	0.242208	1.58597	1.75837e-19	6	32823116	PSMB9;PSMB9;TAP1
cg15831217	14:79539620:T:G	0.0206569	5.08727e-08	1.09095e-05	0.0152979	0.00269241	0.162136	NA	NA	14	79542386	NRXN3;NRXN3
cg24351901	6:29890271:G:A	-0.0179928	5.08917e-08	1.09128e-05	-0.0130768	0.000140393	0.0176446	1.0823	0.0222551	6	29692092	HLA-F;HLA-F;HLA-F
cg12588917	6:29913881:T:C	0.0324142	5.09244e-08	1.09191e-05	0.0230368	0.000224068	0.0256095	0.921549	0.0285914	6	29692082	HLA-F;HLA-F;HLA-F
cg17608381	6:29773392:T:A	0.0771665	5.09593e-08	1.092e-05	0.0566822	0.000131328	0.0166634	NA	NA	6	29911550	HLA-A
cg17608381	6:29777346:T:G	0.0771665	5.09593e-08	1.092e-05	0.0566822	0.000131328	0.0166634	NA	NA	6	29911550	HLA-A
cg17608381	6:29777443:A:G	0.0771665	5.09593e-08	1.092e-05	0.0566822	0.000131328	0.0166634	NA	NA	6	29911550	HLA-A
cg17608381	6:29777911:T:C	0.0771665	5.09593e-08	1.092e-05	0.0566822	0.000131328	0.0166634	NA	NA	6	29911550	HLA-A
cg17608381	6:29778613:G:A	0.0771665	5.09593e-08	1.092e-05	0.0566822	0.000131328	0.0166634	NA	NA	6	29911550	HLA-A
cg17608381	6:29785653:T:C	0.0771665	5.09593e-08	1.092e-05	0.0566822	0.000131328	0.0166634	NA	NA	6	29911550	HLA-A
cg17608381	6:29787072:C:T	0.0771665	5.09593e-08	1.092e-05	0.0566822	0.000131328	0.0166634	NA	NA	6	29911550	HLA-A
cg17608381	6:29788770:C:T	0.0771665	5.09593e-08	1.092e-05	0.0566822	0.000131328	0.0166634	NA	NA	6	29911550	HLA-A
cg17608381	6:29794897:G:C	0.0771665	5.09593e-08	1.092e-05	0.0566822	0.000131328	0.0166634	NA	NA	6	29911550	HLA-A
cg12588917	6:29921773:T:C	-0.0296328	5.0987e-08	1.09252e-05	-0.0172938	0.00345706	0.189569	1.14567	7.64447e-05	6	29692082	HLA-F;HLA-F;HLA-F
cg26392102	6:30837290:C:T	0.0387913	5.11065e-08	1.095e-05	0.0302156	0.000790144	0.0682128	NA	NA	6	31238751	HLA-C
cg17223615	11:4425987:T:G	-0.0161292	5.13363e-08	1.09985e-05	-0.0142209	0.000137185	0.0172942	NA	NA	11	4414201	TRIM21
cg09740468	6:3030508:A:C	0.0162333	5.13586e-08	1.09989e-05	0.012817	0.000386051	0.0395274	NA	NA	6	3025325
cg09740468	6:3032882:C:T	0.0162333	5.13586e-08	1.09989e-05	0.012817	0.000386051	0.0395274	NA	NA	6	3025325
cg09740468	6:3033805:A:G	0.0162333	5.13586e-08	1.09989e-05	0.012817	0.000386051	0.0395274	NA	NA	6	3025325
cg09740468	6:3036770:G:A	0.0162333	5.13586e-08	1.09989e-05	0.012817	0.000386051	0.0395274	NA	NA	6	3025325
cg09740468	6:3038532:T:C	0.0162333	5.13586e-08	1.09989e-05	0.012817	0.000386051	0.0395274	NA	NA	6	3025325
cg09740468	6:3038700:C:T	0.0162333	5.13586e-08	1.09989e-05	0.012817	0.000386051	0.0395274	NA	NA	6	3025325
cg23216724	6:167362595:A:C	-0.0377355	5.16212e-08	1.10544e-05	-0.0348857	2.354e-05	0.00402705	NA	NA	6	167571584	GPR31
cg08309069	6:31232825:G:A	0.0462684	5.17728e-08	1.10801e-05	0.047583	1.16189e-05	0.00218468	NA	NA	6	31240651	HLA-C
cg08309069	6:31233143:C:T	0.0462684	5.17728e-08	1.10801e-05	0.047583	1.16189e-05	0.00218468	NA	NA	6	31240651	HLA-C
cg08309069	6:31233353:G:A	0.0462684	5.17728e-08	1.10801e-05	0.047583	1.16189e-05	0.00218468	NA	NA	6	31240651	HLA-C
cg08309069	6:31233395:T:C	0.0462684	5.17728e-08	1.10801e-05	0.047583	1.16189e-05	0.00218468	NA	NA	6	31240651	HLA-C
cg08309069	6:31233396:G:A	0.0462684	5.17728e-08	1.10801e-05	0.047583	1.16189e-05	0.00218468	NA	NA	6	31240651	HLA-C
cg08309069	6:31233643:T:C	0.0462684	5.17728e-08	1.10801e-05	0.047583	1.16189e-05	0.00218468	NA	NA	6	31240651	HLA-C
cg08309069	6:31233845:T:G	0.0462684	5.17728e-08	1.10801e-05	0.047583	1.16189e-05	0.00218468	NA	NA	6	31240651	HLA-C
cg08309069	6:31233988:G:T	0.0462684	5.17728e-08	1.10801e-05	0.047583	1.16189e-05	0.00218468	NA	NA	6	31240651	HLA-C
cg08309069	6:31233992:C:T	0.0462684	5.17728e-08	1.10801e-05	0.047583	1.16189e-05	0.00218468	NA	NA	6	31240651	HLA-C
cg26392102	6:31387875:C:A	0.0321886	5.18363e-08	1.1093e-05	0.0214338	0.00510311	0.240179	NA	NA	6	31238751	HLA-C
cg07878065	18:2638563:C:T	-0.0126725	5.18445e-08	1.1094e-05	-0.0157336	1.92737e-07	6.0085e-05	NA	NA	18	2641871
cg27106909	16:30103160:C:A	-0.0147488	5.18653e-08	1.10977e-05	-0.0126419	9.65966e-05	0.0130065	NA	NA	16	30106897	YPEL3;YPEL3;YPEL3
cg12588917	6:29932897:G:A	0.0343866	5.19288e-08	1.11105e-05	0.0279837	5.82307e-05	0.00850565	NA	NA	6	29692082	HLA-F;HLA-F;HLA-F
cg06120302	9:100868204:G:A	0.00784297	5.21373e-08	1.11544e-05	0.00706259	0.000116109	0.0150152	NA	NA	9	100880366	TRIM14;TRIM14
cg08309069	6:31453293:T:A	-0.0385414	5.21412e-08	1.11545e-05	-0.0306606	0.000631856	0.0579462	1.10323	0.00452437	6	31240651	HLA-C
cg06096336	2:231982826:G:A	0.0240385	5.23214e-08	1.11923e-05	0.0226722	2.45255e-05	0.00416065	NA	NA	2	231989800	PSMD1;HTR2B;HTR2B
cg24331727	11:15955113:G:A	0.0145665	5.24076e-08	1.12092e-05	0.0164512	9.30133e-07	0.000241941	NA	NA	11	16213327	SOX6;SOX6;SOX6;SOX6
cg24331727	11:15955631:A:T	0.0145665	5.24076e-08	1.12092e-05	0.0164512	9.30133e-07	0.000241941	NA	NA	11	16213327	SOX6;SOX6;SOX6;SOX6
cg25637655	6:29537975:G:A	-0.0746761	5.2552e-08	1.12394e-05	-0.0663346	0.000110427	0.0143788	NA	NA	6	29911542	HLA-A
cg26663590	16:28915433:A:C	-0.0188343	5.26725e-08	1.12644e-05	-0.0144101	0.000373086	0.038423	NA	NA	16	28959310
cg27612129	16:57014610:T:C	0.0241443	5.26838e-08	1.1266e-05	0.0376045	1.99534e-11	1.60882e-08	NA	NA	16	57017595	CETP
cg22987546	4:38042347:G:A	0.0214359	5.27228e-08	1.12714e-05	0.021851	5.71835e-06	0.00118122	NA	NA	4	38080474	TBC1D1;TBC1D1
cg22987546	4:38044516:T:C	0.0214359	5.27228e-08	1.12714e-05	0.021851	5.71835e-06	0.00118122	NA	NA	4	38080474	TBC1D1;TBC1D1
cg22987546	4:38047850:G:A	0.0214359	5.27228e-08	1.12714e-05	0.021851	5.71835e-06	0.00118122	NA	NA	4	38080474	TBC1D1;TBC1D1
cg22987546	4:38048878:C:T	0.0214359	5.27228e-08	1.12714e-05	0.021851	5.71835e-06	0.00118122	NA	NA	4	38080474	TBC1D1;TBC1D1
cg26557908	3:66712640:G:A	-0.0173333	5.2743e-08	1.12749e-05	-0.0255452	1.83488e-09	9.90462e-07	NA	NA	3	66712182
cg27529346	6:31203570:A:G	-0.020711	5.28528e-08	1.12954e-05	-0.0118741	0.00273048	0.163817	1.11355	0.00218318	6	31322926	HLA-B
cg27529346	6:31204447:T:G	-0.020711	5.28528e-08	1.12954e-05	-0.0118741	0.00273048	0.163817	1.11355	0.00218318	6	31322926	HLA-B
cg27529346	6:31205229:G:A	-0.020711	5.28528e-08	1.12954e-05	-0.0118741	0.00273048	0.163817	1.11355	0.00218318	6	31322926	HLA-B
cg27529346	6:31205233:G:A	-0.020711	5.28528e-08	1.12954e-05	-0.0118741	0.00273048	0.163817	1.11355	0.00218318	6	31322926	HLA-B
cg12588917	6:29762307:T:A	-0.0301017	5.2877e-08	1.12998e-05	-0.0229113	9.21098e-05	0.012502	1.13982	0.00132708	6	29692082	HLA-F;HLA-F;HLA-F
cg02247863	22:50978262:G:A	0.0314191	5.29291e-08	1.13102e-05	0.0164978	0.00536003	0.246537	NA	NA	22	50983415
cg25863829	11:129987774:C:T	-0.0300842	5.29341e-08	1.13105e-05	-0.0271358	6.53652e-05	0.0094028	NA	NA	11	129947279	APLP2;APLP2;APLP2;APLP2;APLP2;APLP2
cg03879629	3:46171098:G:A	-0.0299603	5.29971e-08	1.13232e-05	-0.0238758	7.50943e-05	0.0105721	NA	NA	3	46152446
cg17608381	6:29943688:G:C	0.056235	5.30409e-08	1.13318e-05	0.0343899	0.00152262	0.109503	NA	NA	6	29911550	HLA-A
cg25317210	6:37483197:G:A	0.0215474	5.30465e-08	1.13322e-05	0.0178871	4.01704e-05	0.00623702	NA	NA	6	37455869	CCDC167
cg15831217	14:79523897:T:C	0.0206703	5.30694e-08	1.13356e-05	0.0151062	0.00297387	0.172561	NA	NA	14	79542386	NRXN3;NRXN3
cg15831217	14:79526702:G:T	0.0206703	5.30694e-08	1.13356e-05	0.0151062	0.00297387	0.172561	NA	NA	14	79542386	NRXN3;NRXN3
cg11946459	6:29698781:A:G	0.0759366	5.31341e-08	1.13487e-05	0.0644004	2.5184e-05	0.00424799	NA	NA	6	29911558	HLA-A
cg08836972	6:26455114:C:A	-0.0281721	5.31501e-08	1.1349e-05	-0.0255442	8.3667e-05	0.0115087	NA	NA	6	26532914
cg08836972	6:26456069:C:A	-0.0281721	5.31501e-08	1.1349e-05	-0.0255442	8.3667e-05	0.0115087	NA	NA	6	26532914
cg08836972	6:26457124:G:A	-0.0281721	5.31501e-08	1.1349e-05	-0.0255442	8.3667e-05	0.0115087	NA	NA	6	26532914
cg08836972	6:26460254:T:C	-0.0281721	5.31501e-08	1.1349e-05	-0.0255442	8.3667e-05	0.0115087	NA	NA	6	26532914
cg07107453	1:79207560:A:T	-0.0555803	5.33005e-08	1.13804e-05	-0.0476557	0.000154092	0.019075	NA	NA	1	79114976	IFI44
cg12094903	6:32305544:A:G	-0.0290554	5.34727e-08	1.14149e-05	-0.0200264	0.0108012	0.354665	1.59323	7.72227e-20	6	32808689	PSMB8;PSMB8
cg12094903	6:32302382:C:T	-0.0290554	5.34727e-08	1.14149e-05	-0.0200264	0.0108012	0.354665	1.59139	9.5057e-20	6	32808689	PSMB8;PSMB8
cg12094903	6:32303692:T:A	-0.0290554	5.34727e-08	1.14149e-05	-0.0200264	0.0108012	0.354665	1.59084	1.07613e-19	6	32808689	PSMB8;PSMB8
cg08293824	3:172313881:C:T	-0.0270412	5.37139e-08	1.14656e-05	-0.0293295	9.07981e-07	0.000236918	1.07696	0.0293668	3	172313318
cg11738389	6:56617639:A:G	-0.0223502	5.37222e-08	1.14666e-05	-0.0235077	4.53065e-06	0.000959405	NA	NA	6	56621425	DST;DST;DST
cg17608381	6:29831466:A:G	0.0772433	5.37553e-08	1.14729e-05	0.056221	0.000149563	0.0185698	NA	NA	6	29911550	HLA-A
cg22199238	11:710889:G:A	0.0340053	5.37797e-08	1.14773e-05	0.027067	0.000467781	0.0460035	NA	NA	11	613857	IRF7;IRF7;IRF7;IRF7;IRF7;IRF7
cg16853860	6:32305544:A:G	-0.0576314	5.39668e-08	1.15149e-05	-0.0407936	0.00518765	0.242208	1.59323	7.72227e-20	6	32823116	PSMB9;PSMB9;TAP1
cg16853860	6:32302382:C:T	-0.0576314	5.39668e-08	1.15149e-05	-0.0407936	0.00518765	0.242208	1.59139	9.5057e-20	6	32823116	PSMB9;PSMB9;TAP1
cg16853860	6:32303692:T:A	-0.0576314	5.39668e-08	1.15149e-05	-0.0407936	0.00518765	0.242208	1.59084	1.07613e-19	6	32823116	PSMB9;PSMB9;TAP1
cg25317210	6:37484349:C:A	0.0215255	5.39739e-08	1.15157e-05	0.0183617	2.5288e-05	0.00426349	NA	NA	6	37455869	CCDC167
cg22725343	21:42825229:G:T	0.0223761	5.40147e-08	1.15206e-05	0.018107	0.00105652	0.0844398	NA	NA	21	42817232	MX1;MX1;MX1;MX1
cg27045295	6:145971722:C:T	0.0375444	5.40294e-08	1.15206e-05	0.0440831	4.75115e-08	1.73788e-05	NA	NA	6	146225828	SHPRH;SHPRH
cg27045295	6:145974778:C:G	0.0375444	5.40294e-08	1.15206e-05	0.0440831	4.75115e-08	1.73788e-05	NA	NA	6	146225828	SHPRH;SHPRH
cg27045295	6:146046048:A:G	0.0375444	5.40294e-08	1.15206e-05	0.0440831	4.75115e-08	1.73788e-05	NA	NA	6	146225828	SHPRH;SHPRH
cg27045295	6:146057289:C:T	0.0375444	5.40294e-08	1.15206e-05	0.0440831	4.75115e-08	1.73788e-05	NA	NA	6	146225828	SHPRH;SHPRH
cg27045295	6:146060682:T:A	0.0375444	5.40294e-08	1.15206e-05	0.0440831	4.75115e-08	1.73788e-05	NA	NA	6	146225828	SHPRH;SHPRH
cg27045295	6:146086744:C:T	0.0375444	5.40294e-08	1.15206e-05	0.0440831	4.75115e-08	1.73788e-05	NA	NA	6	146225828	SHPRH;SHPRH
cg27045295	6:146122137:T:G	0.0375444	5.40294e-08	1.15206e-05	0.0440831	4.75115e-08	1.73788e-05	NA	NA	6	146225828	SHPRH;SHPRH
cg27045295	6:146177815:G:A	0.0375444	5.40294e-08	1.15206e-05	0.0440831	4.75115e-08	1.73788e-05	NA	NA	6	146225828	SHPRH;SHPRH
cg09740468	6:3027768:C:T	0.0161559	5.41574e-08	1.15471e-05	0.013017	0.000301097	0.0324241	NA	NA	6	3025325
cg25317210	6:37486080:A:T	0.0215784	5.41743e-08	1.15492e-05	0.0187195	1.65213e-05	0.00297305	NA	NA	6	37455869	CCDC167
cg25317210	6:37488001:C:A	0.0215784	5.41743e-08	1.15492e-05	0.0187195	1.65213e-05	0.00297305	NA	NA	6	37455869	CCDC167
cg13007871	6:30462381:A:G	0.015766	5.42326e-08	1.1557e-05	0.0186682	9.72812e-08	3.2545e-05	NA	NA	6	30458519	HLA-E
cg13007871	6:30465172:T:C	0.015766	5.42326e-08	1.1557e-05	0.0186682	9.72812e-08	3.2545e-05	NA	NA	6	30458519	HLA-E
cg13007871	6:30467067:G:T	0.015766	5.42326e-08	1.1557e-05	0.0186682	9.72812e-08	3.2545e-05	NA	NA	6	30458519	HLA-E
cg13007871	6:30467946:G:A	0.015766	5.42326e-08	1.1557e-05	0.0186682	9.72812e-08	3.2545e-05	NA	NA	6	30458519	HLA-E
cg13007871	6:30469190:C:T	0.015766	5.42326e-08	1.1557e-05	0.0186682	9.72812e-08	3.2545e-05	NA	NA	6	30458519	HLA-E
cg13007871	6:30469694:T:C	0.015766	5.42326e-08	1.1557e-05	0.0186682	9.72812e-08	3.2545e-05	NA	NA	6	30458519	HLA-E
cg02408464	11:103708461:C:G	-0.0240329	5.42611e-08	1.15623e-05	-0.0192819	0.000163416	0.0200096	NA	NA	11	103746841
cg26392102	6:31351764:T:C	-0.0173676	5.42839e-08	1.15663e-05	-0.0158696	0.000124551	0.0159435	1.14095	0.000169618	6	31238751	HLA-C
cg24351901	6:29718220:G:A	0.0218328	5.44402e-08	1.15981e-05	0.0177653	1.92327e-05	0.00340892	NA	NA	6	29692092	HLA-F;HLA-F;HLA-F
cg24351901	6:29721397:G:C	0.0218328	5.44402e-08	1.15981e-05	0.0177653	1.92327e-05	0.00340892	NA	NA	6	29692092	HLA-F;HLA-F;HLA-F
cg17096289	6:31590354:G:A	-0.0589346	5.44731e-08	1.16036e-05	-0.0609516	1.20618e-05	0.00225429	1.31003	1.01966e-07	6	31238788	HLA-C
cg17096289	6:31577825:A:G	-0.0589346	5.44731e-08	1.16036e-05	-0.0609516	1.20618e-05	0.00225429	1.30597	1.49636e-07	6	31238788	HLA-C
cg11946459	6:29721146:G:A	-0.0690556	5.45911e-08	1.16279e-05	-0.0458705	0.00122079	0.093568	NA	NA	6	29911558	HLA-A
cg20701305	4:26886206:C:A	-0.0285462	5.47736e-08	1.1666e-05	-0.027542	6.86704e-06	0.00139132	0.925081	0.0359187	4	26875055	STIM2;STIM2;STIM2
cg06085204	17:6721587:A:G	-0.017121	5.48201e-08	1.16751e-05	-0.0251994	3.07399e-09	1.53335e-06	NA	NA	17	6659164	XAF1;XAF1;XAF1;XAF1
cg11946459	6:30455920:G:A	0.0727815	5.48698e-08	1.16849e-05	0.0438483	0.00359853	0.194218	NA	NA	6	29911558	HLA-A
cg08309069	6:31021161:C:G	-0.0488275	5.49057e-08	1.16918e-05	-0.0587809	5.43209e-08	1.94145e-05	0.842713	3.01686e-05	6	31240651	HLA-C
cg22199238	11:650994:G:A	0.0248225	5.49387e-08	1.16981e-05	0.0217674	0.000122453	0.0157102	0.827339	0.000436551	11	613857	IRF7;IRF7;IRF7;IRF7;IRF7;IRF7
cg13092901	22:50981436:G:A	-0.0127813	5.51537e-08	1.17431e-05	-0.00816672	0.0137582	0.397766	NA	NA	22	50965373	TYMP;SCO2;SCO2;TYMP;TYMP;SCO2;SCO2
cg22337964	19:17543681:G:A	0.03166	5.52685e-08	1.17667e-05	0.0379336	1.80068e-06	0.000429058	NA	NA	19	17517368	BISPR;BISPR;BST2;MVB12A
cg11946459	6:29698426:C:T	0.0761743	5.53166e-08	1.17762e-05	0.0648285	2.34284e-05	0.00401354	NA	NA	6	29911558	HLA-A
cg26709300	16:30140292:T:C	-0.0193607	5.53432e-08	1.17802e-05	-0.0194966	4.02222e-06	0.00086238	NA	NA	16	30106682	YPEL3;YPEL3
cg26709300	16:30141913:G:A	-0.0193607	5.53432e-08	1.17802e-05	-0.0194966	4.02222e-06	0.00086238	NA	NA	16	30106682	YPEL3;YPEL3
cg27529346	6:31235775:T:C	-0.0304036	5.54383e-08	1.17997e-05	-0.0172511	0.00175141	0.121203	0.893085	0.0307108	6	31322926	HLA-B
cg05773425	1:16542835:A:G	-0.0226021	5.58453e-08	1.18832e-05	-0.0237209	3.72538e-06	0.000805442	NA	NA	1	16644480	FBXO42
cg05773425	1:16542876:A:T	-0.0226021	5.58453e-08	1.18832e-05	-0.0237209	3.72538e-06	0.000805442	NA	NA	1	16644480	FBXO42
cg05773425	1:16542937:T:G	-0.0226021	5.58453e-08	1.18832e-05	-0.0237209	3.72538e-06	0.000805442	NA	NA	1	16644480	FBXO42
cg05773425	1:16543346:A:C	-0.0226021	5.58453e-08	1.18832e-05	-0.0237209	3.72538e-06	0.000805442	NA	NA	1	16644480	FBXO42
cg20291162	17:40241238:G:A	-0.0839726	5.59091e-08	1.18928e-05	-0.0726528	0.000104537	0.0138078	NA	NA	17	40259547	DHX58
cg20291162	17:40245635:G:A	-0.0839726	5.59091e-08	1.18928e-05	-0.0726528	0.000104537	0.0138078	NA	NA	17	40259547	DHX58
cg20291162	17:40245757:C:T	-0.0839726	5.59091e-08	1.18928e-05	-0.0726528	0.000104537	0.0138078	NA	NA	17	40259547	DHX58
cg20291162	17:40246230:A:G	-0.0839726	5.59091e-08	1.18928e-05	-0.0726528	0.000104537	0.0138078	NA	NA	17	40259547	DHX58
cg20291162	17:40249861:T:C	-0.0839726	5.59091e-08	1.18928e-05	-0.0726528	0.000104537	0.0138078	NA	NA	17	40259547	DHX58
cg12588917	6:29735493:G:A	-0.0306305	5.59174e-08	1.1893e-05	-0.023097	9.89333e-05	0.013251	1.20787	9.32218e-06	6	29692082	HLA-F;HLA-F;HLA-F
cg12588917	6:29735492:T:C	-0.0306305	5.59174e-08	1.1893e-05	-0.023097	9.89333e-05	0.013251	1.2068	1.02325e-05	6	29692082	HLA-F;HLA-F;HLA-F
cg17608381	6:29730095:A:G	-0.0652862	5.59979e-08	1.19077e-05	-0.0459499	0.000391721	0.0399896	NA	NA	6	29911550	HLA-A
cg17608381	6:29731635:C:T	-0.0652862	5.59979e-08	1.19077e-05	-0.0459499	0.000391721	0.0399896	NA	NA	6	29911550	HLA-A
cg17608381	6:29731687:A:G	-0.0652862	5.59979e-08	1.19077e-05	-0.0459499	0.000391721	0.0399896	NA	NA	6	29911550	HLA-A
cg01517384	6:31078809:A:T	-0.0402318	5.60564e-08	1.19193e-05	-0.0386981	5.00589e-05	0.00746919	1.44469	2.02808e-18	6	31323856	HLA-B
cg23923934	6:31320097:C:A	-0.0547191	5.60812e-08	1.19238e-05	-0.0379721	2.16165e-05	0.00377382	0.872937	0.0258426	6	31322914	HLA-B
cg11946459	6:29690056:C:T	-0.0690446	5.61977e-08	1.1945e-05	-0.0458705	0.00122079	0.093568	NA	NA	6	29911558	HLA-A
cg23923934	6:31112108:G:T	-0.0323176	5.6207e-08	1.1945e-05	-0.0161041	0.00337891	0.187034	1.24628	4.22696e-09	6	31322914	HLA-B
cg23923934	6:31112602:G:C	-0.0323176	5.6207e-08	1.1945e-05	-0.0161041	0.00337891	0.187034	1.24628	4.22696e-09	6	31322914	HLA-B
cg23923934	6:31113083:G:A	-0.0323176	5.6207e-08	1.1945e-05	-0.0161041	0.00337891	0.187034	1.24628	4.22696e-09	6	31322914	HLA-B
cg23923934	6:31113940:T:C	-0.0323176	5.6207e-08	1.1945e-05	-0.0161041	0.00337891	0.187034	1.24628	4.22696e-09	6	31322914	HLA-B
cg23923934	6:31114182:A:G	-0.0323176	5.6207e-08	1.1945e-05	-0.0161041	0.00337891	0.187034	1.24628	4.22696e-09	6	31322914	HLA-B
cg23923934	6:31115700:A:G	-0.0323176	5.6207e-08	1.1945e-05	-0.0161041	0.00337891	0.187034	1.24628	4.22696e-09	6	31322914	HLA-B
cg25753291	5:108645445:A:T	-0.0416136	5.63058e-08	1.19477e-05	NA	NA	NA	NA	NA	5	108723938	PJA2
cg25753291	5:108645528:C:G	-0.0416136	5.63058e-08	1.19477e-05	NA	NA	NA	NA	NA	5	108723938	PJA2
cg25753291	5:108649326:T:G	-0.0416136	5.63058e-08	1.19477e-05	NA	NA	NA	NA	NA	5	108723938	PJA2
cg25753291	5:108652042:C:T	-0.0416136	5.63058e-08	1.19477e-05	NA	NA	NA	NA	NA	5	108723938	PJA2
cg25753291	5:108652526:T:C	-0.0416136	5.63058e-08	1.19477e-05	NA	NA	NA	NA	NA	5	108723938	PJA2
cg25753291	5:108653727:T:C	-0.0416136	5.63058e-08	1.19477e-05	NA	NA	NA	NA	NA	5	108723938	PJA2
cg25753291	5:108654117:T:C	-0.0416136	5.63058e-08	1.19477e-05	NA	NA	NA	NA	NA	5	108723938	PJA2
cg25753291	5:108655227:G:A	-0.0416136	5.63058e-08	1.19477e-05	NA	NA	NA	NA	NA	5	108723938	PJA2
cg25753291	5:108656837:C:A	-0.0416136	5.63058e-08	1.19477e-05	NA	NA	NA	NA	NA	5	108723938	PJA2
cg25753291	5:108657103:G:C	-0.0416136	5.63058e-08	1.19477e-05	NA	NA	NA	NA	NA	5	108723938	PJA2
cg25753291	5:108657462:G:A	-0.0416136	5.63058e-08	1.19477e-05	NA	NA	NA	NA	NA	5	108723938	PJA2
cg25753291	5:108658310:G:T	-0.0416136	5.63058e-08	1.19477e-05	NA	NA	NA	NA	NA	5	108723938	PJA2
cg25753291	5:108658822:C:T	-0.0416136	5.63058e-08	1.19477e-05	NA	NA	NA	NA	NA	5	108723938	PJA2
cg25753291	5:108659407:C:A	-0.0416136	5.63058e-08	1.19477e-05	NA	NA	NA	NA	NA	5	108723938	PJA2
cg25753291	5:108659644:A:C	-0.0416136	5.63058e-08	1.19477e-05	NA	NA	NA	NA	NA	5	108723938	PJA2
cg25753291	5:108660690:G:A	-0.0416136	5.63058e-08	1.19477e-05	NA	NA	NA	NA	NA	5	108723938	PJA2
cg25753291	5:108661551:T:C	-0.0416136	5.63058e-08	1.19477e-05	NA	NA	NA	NA	NA	5	108723938	PJA2
cg25753291	5:108662005:C:T	-0.0416136	5.63058e-08	1.19477e-05	NA	NA	NA	NA	NA	5	108723938	PJA2
cg25753291	5:108662174:G:T	-0.0416136	5.63058e-08	1.19477e-05	NA	NA	NA	NA	NA	5	108723938	PJA2
cg25753291	5:108662516:T:A	-0.0416136	5.63058e-08	1.19477e-05	NA	NA	NA	NA	NA	5	108723938	PJA2
cg25753291	5:108663013:G:A	-0.0416136	5.63058e-08	1.19477e-05	NA	NA	NA	NA	NA	5	108723938	PJA2
cg25753291	5:108663792:T:G	-0.0416136	5.63058e-08	1.19477e-05	NA	NA	NA	NA	NA	5	108723938	PJA2
cg25753291	5:108664291:C:T	-0.0416136	5.63058e-08	1.19477e-05	NA	NA	NA	NA	NA	5	108723938	PJA2
cg15331332	6:29721146:G:A	0.0328727	5.63152e-08	1.19489e-05	0.0298111	4.65723e-08	1.70842e-05	NA	NA	6	29692111	HLA-F;HLA-F;HLA-F
cg17096289	6:31477531:A:G	0.0466742	5.64455e-08	1.19749e-05	0.02823	0.00752153	0.296502	0.767941	3.3985e-11	6	31238788	HLA-C
cg17096289	6:31478951:G:A	0.0466742	5.64455e-08	1.19749e-05	0.02823	0.00752153	0.296502	0.767941	3.3985e-11	6	31238788	HLA-C
cg22199238	11:547943:T:C	0.0226855	5.64558e-08	1.19763e-05	0.0239103	3.35223e-06	0.000742141	0.824899	5.61914e-05	11	613857	IRF7;IRF7;IRF7;IRF7;IRF7;IRF7
cg16795804	2:37422265:A:G	0.0175964	5.64629e-08	1.1977e-05	0.0261493	1.87842e-10	1.29426e-07	NA	NA	2	37384523	EIF2AK2;EIF2AK2
cg00272009	3:122373639:C:T	-0.0339661	5.66055e-08	1.20041e-05	-0.0374977	2.77753e-11	2.18811e-08	NA	NA	3	122398855	PARP14
cg00272009	3:122376389:G:A	-0.0339661	5.66055e-08	1.20041e-05	-0.0374977	2.77753e-11	2.18811e-08	NA	NA	3	122398855	PARP14
cg00272009	3:122377098:C:T	-0.0339661	5.66055e-08	1.20041e-05	-0.0374977	2.77753e-11	2.18811e-08	NA	NA	3	122398855	PARP14
cg00272009	3:122379262:A:C	-0.0339661	5.66055e-08	1.20041e-05	-0.0374977	2.77753e-11	2.18811e-08	NA	NA	3	122398855	PARP14
cg26955963	2:8466655:A:T	0.0154062	5.69015e-08	1.20661e-05	0.0183908	8.45656e-07	0.000221737	NA	NA	2	8466005	LINC00299
cg22269164	1:160168368:G:A	-0.0181882	5.72418e-08	1.21374e-05	-0.0155514	0.000323402	0.0342916	NA	NA	1	160230671	DCAF8;DCAF8;DCAF8;DCAF8;DCAF8
cg23892836	6:29927936:C:G	0.0245466	5.72499e-08	1.21375e-05	0.0154513	0.000754758	0.0661688	0.896999	0.00285482	6	29692085	HLA-F;HLA-F;HLA-F
cg23892836	6:29931035:G:T	0.0245466	5.72499e-08	1.21375e-05	0.0154513	0.000754758	0.0661688	0.897439	0.00297577	6	29692085	HLA-F;HLA-F;HLA-F
cg16805291	7:36157390:A:C	-0.0289965	5.73355e-08	1.21549e-05	-0.0177159	0.00410734	0.211406	NA	NA	7	36022575
cg11946459	6:29680021:C:T	0.0647727	5.74944e-08	1.21869e-05	0.0464206	0.000181072	0.0217119	NA	NA	6	29911558	HLA-A
cg11946459	6:29680302:A:G	0.0647727	5.74944e-08	1.21869e-05	0.0464206	0.000181072	0.0217119	NA	NA	6	29911558	HLA-A
cg00647820	17:40252607:G:A	-0.0655432	5.75497e-08	1.2197e-05	-0.0496713	0.000117881	0.0152191	NA	NA	17	40259828	DHX58
cg00647820	17:40253096:G:T	-0.0655432	5.75497e-08	1.2197e-05	-0.0496713	0.000117881	0.0152191	NA	NA	17	40259828	DHX58
cg16853860	6:32734304:A:G	-0.0460976	5.76292e-08	1.22131e-05	-0.0295221	0.00791022	0.304597	1.27308	3.3952e-08	6	32823116	PSMB9;PSMB9;TAP1
cg02264895	16:31216779:C:T	-0.0129699	5.76675e-08	1.22204e-05	-0.0125752	1.7377e-05	0.00310829	NA	NA	16	31385282	ITGAX
cg22475676	10:91218780:A:G	-0.0322766	5.77008e-08	1.22266e-05	-0.0321512	3.57444e-05	0.00565216	NA	NA	10	91179508	IFIT5
cg09740468	6:3038399:C:A	0.0139434	5.78134e-08	1.22497e-05	0.0117518	0.000195967	0.0230438	NA	NA	6	3025325
cg12588917	6:29696657:T:C	-0.0346154	5.78219e-08	1.22498e-05	-0.0250126	0.000809748	0.0694732	1.18159	0.000609335	6	29692082	HLA-F;HLA-F;HLA-F
cg12588917	6:29696852:C:T	-0.0346154	5.78219e-08	1.22498e-05	-0.0250126	0.000809748	0.0694732	1.18057	0.000650791	6	29692082	HLA-F;HLA-F;HLA-F
cg17598574	1:112186011:T:G	-0.0164877	5.78828e-08	1.22619e-05	-0.0216333	3.02277e-08	1.16412e-05	NA	NA	1	112171207	RAP1A;RAP1A
cg24628310	3:52573844:G:A	-0.013691	5.78891e-08	1.22624e-05	-0.0157052	1.29388e-06	0.000323583	NA	NA	3	52813873	ITIH1;ITIH1;ITIH1;ITIH1
cg25563198	6:35548236:G:A	-0.0120542	5.79013e-08	1.22642e-05	-0.0109172	2.03731e-05	0.00358892	NA	NA	6	35696726	FKBP5;LOC285847
cg26882438	3:122386388:C:A	-0.0353937	5.8058e-08	1.22958e-05	-0.0347305	4.81752e-11	3.65452e-08	NA	NA	3	122399120	PARP14
cg26882438	3:122386839:G:C	-0.0353937	5.8058e-08	1.22958e-05	-0.0347305	4.81752e-11	3.65452e-08	NA	NA	3	122399120	PARP14
cg27045295	6:145858457:C:T	0.0369401	5.83266e-08	1.23518e-05	0.0409201	3.21659e-07	9.44392e-05	NA	NA	6	146225828	SHPRH;SHPRH
cg15831217	14:79512775:T:C	0.0200251	5.83326e-08	1.23523e-05	0.015926	0.00110469	0.0870432	NA	NA	14	79542386	NRXN3;NRXN3
cg11946459	6:29684204:C:T	0.0758838	5.84117e-08	1.23584e-05	0.0648285	2.34284e-05	0.00401354	NA	NA	6	29911558	HLA-A
cg11946459	6:29685277:T:C	0.0758838	5.84117e-08	1.23584e-05	0.0648285	2.34284e-05	0.00401354	NA	NA	6	29911558	HLA-A
cg11946459	6:29688641:C:G	0.0758838	5.84117e-08	1.23584e-05	0.0648285	2.34284e-05	0.00401354	NA	NA	6	29911558	HLA-A
cg11946459	6:29688886:C:A	0.0758838	5.84117e-08	1.23584e-05	0.0648285	2.34284e-05	0.00401354	NA	NA	6	29911558	HLA-A
cg11946459	6:29689164:A:T	0.0758838	5.84117e-08	1.23584e-05	0.0648285	2.34284e-05	0.00401354	NA	NA	6	29911558	HLA-A
cg11946459	6:29691390:C:G	0.0758838	5.84117e-08	1.23584e-05	0.0648285	2.34284e-05	0.00401354	NA	NA	6	29911558	HLA-A
cg11946459	6:29691391:T:C	0.0758838	5.84117e-08	1.23584e-05	0.0648285	2.34284e-05	0.00401354	NA	NA	6	29911558	HLA-A
cg11946459	6:29692305:A:G	0.0758838	5.84117e-08	1.23584e-05	0.0648285	2.34284e-05	0.00401354	NA	NA	6	29911558	HLA-A
cg11946459	6:29692562:A:G	0.0758838	5.84117e-08	1.23584e-05	0.0648285	2.34284e-05	0.00401354	NA	NA	6	29911558	HLA-A
cg11946459	6:29692634:T:G	0.0758838	5.84117e-08	1.23584e-05	0.0648285	2.34284e-05	0.00401354	NA	NA	6	29911558	HLA-A
cg11946459	6:29693011:C:T	0.0758838	5.84117e-08	1.23584e-05	0.0648285	2.34284e-05	0.00401354	NA	NA	6	29911558	HLA-A
cg11946459	6:29694427:C:T	0.0758838	5.84117e-08	1.23584e-05	0.0648285	2.34284e-05	0.00401354	NA	NA	6	29911558	HLA-A
cg11946459	6:29696209:G:A	0.0758838	5.84117e-08	1.23584e-05	0.0648285	2.34284e-05	0.00401354	NA	NA	6	29911558	HLA-A
cg03981685	1:87613228:C:G	0.0153112	5.851e-08	1.23703e-05	0.0153145	4.4036e-05	0.00673772	NA	NA	1	87615654	LOC339524
cg12588917	6:29761516:T:C	-0.0300098	5.85339e-08	1.23703e-05	-0.0229113	9.21098e-05	0.012502	1.14219	0.00110915	6	29692082	HLA-F;HLA-F;HLA-F
cg12588917	6:29761211:G:C	-0.0300098	5.85339e-08	1.23703e-05	-0.0229113	9.21098e-05	0.012502	1.14136	0.00118144	6	29692082	HLA-F;HLA-F;HLA-F
cg12588917	6:29761473:A:C	-0.0300098	5.85339e-08	1.23703e-05	-0.0229113	9.21098e-05	0.012502	1.14136	0.00118144	6	29692082	HLA-F;HLA-F;HLA-F
cg12588917	6:29761717:T:C	-0.0300098	5.85339e-08	1.23703e-05	-0.0229113	9.21098e-05	0.012502	1.14136	0.00118144	6	29692082	HLA-F;HLA-F;HLA-F
cg12588917	6:29761896:A:G	-0.0300098	5.85339e-08	1.23703e-05	-0.0229113	9.21098e-05	0.012502	1.14136	0.00118144	6	29692082	HLA-F;HLA-F;HLA-F
cg12588917	6:29760590:G:A	-0.0300098	5.85339e-08	1.23703e-05	-0.0229113	9.21098e-05	0.012502	1.14082	0.00122985	6	29692082	HLA-F;HLA-F;HLA-F
cg12588917	6:29760677:A:G	-0.0300098	5.85339e-08	1.23703e-05	-0.0229113	9.21098e-05	0.012502	1.14082	0.00122985	6	29692082	HLA-F;HLA-F;HLA-F
cg12588917	6:29759066:A:G	-0.0300098	5.85339e-08	1.23703e-05	-0.0229113	9.21098e-05	0.012502	1.13988	0.00132277	6	29692082	HLA-F;HLA-F;HLA-F
cg12588917	6:29759078:C:T	-0.0300098	5.85339e-08	1.23703e-05	-0.0229113	9.21098e-05	0.012502	1.13988	0.00132277	6	29692082	HLA-F;HLA-F;HLA-F
cg12588917	6:29759517:G:A	-0.0300098	5.85339e-08	1.23703e-05	-0.0229113	9.21098e-05	0.012502	1.13988	0.00132277	6	29692082	HLA-F;HLA-F;HLA-F
cg12588917	6:29759620:G:A	-0.0300098	5.85339e-08	1.23703e-05	-0.0229113	9.21098e-05	0.012502	1.13988	0.00132277	6	29692082	HLA-F;HLA-F;HLA-F
cg12588917	6:29759633:C:T	-0.0300098	5.85339e-08	1.23703e-05	-0.0229113	9.21098e-05	0.012502	1.13988	0.00132277	6	29692082	HLA-F;HLA-F;HLA-F
cg12588917	6:29759688:A:G	-0.0300098	5.85339e-08	1.23703e-05	-0.0229113	9.21098e-05	0.012502	1.13988	0.00132277	6	29692082	HLA-F;HLA-F;HLA-F
cg12588917	6:29759750:G:A	-0.0300098	5.85339e-08	1.23703e-05	-0.0229113	9.21098e-05	0.012502	1.13911	0.00140236	6	29692082	HLA-F;HLA-F;HLA-F
cg12588917	6:29759811:C:G	-0.0300098	5.85339e-08	1.23703e-05	-0.0229113	9.21098e-05	0.012502	1.13778	0.00153824	6	29692082	HLA-F;HLA-F;HLA-F
cg12588917	6:29759823:T:C	-0.0300098	5.85339e-08	1.23703e-05	-0.0229113	9.21098e-05	0.012502	1.13778	0.00153824	6	29692082	HLA-F;HLA-F;HLA-F
cg16744803	6:109084032:A:G	0.0282266	5.8549e-08	1.23719e-05	0.0266092	0.000154916	0.019168	NA	NA	6	109236057	ARMC2;ARMC2-AS1;ARMC2
cg16744803	6:109085636:A:G	0.0282266	5.8549e-08	1.23719e-05	0.0266092	0.000154916	0.019168	NA	NA	6	109236057	ARMC2;ARMC2-AS1;ARMC2
cg12588917	6:29919141:C:G	-0.0300317	5.86706e-08	1.23967e-05	-0.0175637	0.00308218	0.176462	1.15193	4.42486e-05	6	29692082	HLA-F;HLA-F;HLA-F
cg12588917	6:29915330:T:C	-0.0302124	5.87379e-08	1.24101e-05	-0.0166416	0.00541192	0.247666	1.13594	0.000218096	6	29692082	HLA-F;HLA-F;HLA-F
cg00480970	20:62217589:T:C	0.0313922	5.87916e-08	1.24198e-05	0.0345722	4.51619e-09	2.16969e-06	NA	NA	20	62200050	HELZ2;HELZ2
cg00480970	20:62217614:A:G	0.0313922	5.87916e-08	1.24198e-05	0.0345722	4.51619e-09	2.16969e-06	NA	NA	20	62200050	HELZ2;HELZ2
cg01543150	3:192632492:C:T	0.0141578	5.8863e-08	1.24341e-05	0.0143101	2.18131e-05	0.00379589	NA	NA	3	192634061	MB21D2
cg08309069	6:31456567:A:G	0.0629566	5.90662e-08	1.2476e-05	0.0640817	4.67763e-06	0.000987974	1.23245	0.000127709	6	31240651	HLA-C
cg17096289	6:30932068:G:A	-0.0573305	5.90692e-08	1.2476e-05	-0.0423189	0.00465222	0.22713	1.36535	1.92119e-11	6	31238788	HLA-C
cg23892836	6:29691774:A:C	0.0282879	5.91919e-08	1.25011e-05	0.0281186	8.18905e-08	2.81906e-05	NA	NA	6	29692085	HLA-F;HLA-F;HLA-F
cg16853860	6:32853374:A:G	-0.0543233	5.92142e-08	1.2505e-05	-0.0578166	1.93857e-07	6.04163e-05	0.856561	0.00414092	6	32823116	PSMB9;PSMB9;TAP1
cg17146917	17:4680464:C:T	-0.0300988	5.92419e-08	1.251e-05	-0.0254807	0.000697199	0.0623746	NA	NA	17	4674194	TM4SF5
cg07107453	1:79154205:T:C	-0.0306569	5.92594e-08	1.25129e-05	-0.0250456	0.000452322	0.0448043	NA	NA	1	79114976	IFI44
cg08309069	6:31140073:G:A	0.0389429	5.92889e-08	1.25151e-05	0.0376113	3.955e-05	0.00616689	0.92891	0.0394344	6	31240651	HLA-C
cg08309069	6:31140088:T:C	0.0389429	5.92889e-08	1.25151e-05	0.0376113	3.955e-05	0.00616689	0.92891	0.0394344	6	31240651	HLA-C
cg03763873	13:43542382:G:A	0.0182111	5.92935e-08	1.25151e-05	0.0312938	1.05362e-11	9.01924e-09	NA	NA	13	43565901	EPSTI1;EPSTI1
cg03763873	13:43542668:C:T	0.0182111	5.92935e-08	1.25151e-05	0.0312938	1.05362e-11	9.01924e-09	NA	NA	13	43565901	EPSTI1;EPSTI1
cg03763873	13:43544964:G:T	0.0182111	5.92935e-08	1.25151e-05	0.0312938	1.05362e-11	9.01924e-09	NA	NA	13	43565901	EPSTI1;EPSTI1
cg03763873	13:43545423:G:A	0.0182111	5.92935e-08	1.25151e-05	0.0312938	1.05362e-11	9.01924e-09	NA	NA	13	43565901	EPSTI1;EPSTI1
cg16853860	6:32728726:G:C	-0.0459598	5.93062e-08	1.25169e-05	-0.028559	0.00976749	0.336738	1.25469	1.69887e-07	6	32823116	PSMB9;PSMB9;TAP1
cg01543150	3:192635241:C:T	0.0142129	5.93669e-08	1.25289e-05	0.0139726	4.9819e-05	0.00743617	NA	NA	3	192634061	MB21D2
cg16853860	6:32751244:C:T	-0.0574759	5.9462e-08	1.2544e-05	-0.0476868	0.00116273	0.0904665	1.43414	3.27496e-12	6	32823116	PSMB9;PSMB9;TAP1
cg16853860	6:32751962:C:T	-0.0574759	5.9462e-08	1.2544e-05	-0.0476868	0.00116273	0.0904665	1.43176	4.12258e-12	6	32823116	PSMB9;PSMB9;TAP1
cg16853860	6:32752333:C:T	-0.0574759	5.9462e-08	1.2544e-05	-0.0476868	0.00116273	0.0904665	1.43176	4.12258e-12	6	32823116	PSMB9;PSMB9;TAP1
cg16853860	6:32752844:A:G	-0.0574759	5.9462e-08	1.2544e-05	-0.0476868	0.00116273	0.0904665	1.43176	4.12258e-12	6	32823116	PSMB9;PSMB9;TAP1
cg16853860	6:32755290:T:C	-0.0574759	5.9462e-08	1.2544e-05	-0.0476868	0.00116273	0.0904665	1.43176	4.12258e-12	6	32823116	PSMB9;PSMB9;TAP1
cg16853860	6:32756653:C:T	-0.0574759	5.9462e-08	1.2544e-05	-0.0476868	0.00116273	0.0904665	1.43176	4.12258e-12	6	32823116	PSMB9;PSMB9;TAP1
cg25637655	6:29943656:G:T	-0.0511846	5.95002e-08	1.25512e-05	-0.0522849	1.08918e-05	0.00207039	0.903956	0.00500454	6	29911542	HLA-A
cg02264895	16:31182455:G:C	-0.0130932	5.96381e-08	1.25795e-05	-0.0130069	1.1038e-05	0.00209358	NA	NA	16	31385282	ITGAX
cg17096289	6:31313733:T:C	-0.0418034	5.96711e-08	1.25801e-05	-0.0397913	5.6743e-05	0.0083318	1.31043	1.07958e-13	6	31238788	HLA-C
cg17096289	6:31229701:C:T	0.070382	5.97433e-08	1.25801e-05	0.0824355	1.6785e-05	0.00301045	0.854184	0.00237545	6	31238788	HLA-C
cg17608381	6:29813363:T:C	0.0767576	5.97595e-08	1.25801e-05	0.056221	0.000149563	0.0185698	NA	NA	6	29911550	HLA-A
cg17608381	6:29815637:T:C	0.0767576	5.97595e-08	1.25801e-05	0.056221	0.000149563	0.0185698	NA	NA	6	29911550	HLA-A
cg17608381	6:29815713:C:T	0.0767576	5.97595e-08	1.25801e-05	0.056221	0.000149563	0.0185698	NA	NA	6	29911550	HLA-A
cg17608381	6:29818030:T:C	0.0767576	5.97595e-08	1.25801e-05	0.056221	0.000149563	0.0185698	NA	NA	6	29911550	HLA-A
cg17608381	6:29824267:A:G	0.0767576	5.97595e-08	1.25801e-05	0.056221	0.000149563	0.0185698	NA	NA	6	29911550	HLA-A
cg17608381	6:29824994:T:C	0.0767576	5.97595e-08	1.25801e-05	0.056221	0.000149563	0.0185698	NA	NA	6	29911550	HLA-A
cg17608381	6:29828019:G:T	0.0767576	5.97595e-08	1.25801e-05	0.056221	0.000149563	0.0185698	NA	NA	6	29911550	HLA-A
cg17608381	6:29829265:T:C	0.0767576	5.97595e-08	1.25801e-05	0.056221	0.000149563	0.0185698	NA	NA	6	29911550	HLA-A
cg17608381	6:29830751:T:C	0.0767576	5.97595e-08	1.25801e-05	0.056221	0.000149563	0.0185698	NA	NA	6	29911550	HLA-A
cg17608381	6:29831577:C:G	0.0767576	5.97595e-08	1.25801e-05	0.056221	0.000149563	0.0185698	NA	NA	6	29911550	HLA-A
cg17608381	6:29832907:A:G	0.0767576	5.97595e-08	1.25801e-05	0.056221	0.000149563	0.0185698	NA	NA	6	29911550	HLA-A
cg17608381	6:29833102:G:A	0.0767576	5.97595e-08	1.25801e-05	0.056221	0.000149563	0.0185698	NA	NA	6	29911550	HLA-A
cg17608381	6:29836090:T:C	0.0767576	5.97595e-08	1.25801e-05	0.056221	0.000149563	0.0185698	NA	NA	6	29911550	HLA-A
cg17608381	6:29836239:C:G	0.0767576	5.97595e-08	1.25801e-05	0.056221	0.000149563	0.0185698	NA	NA	6	29911550	HLA-A
cg17608381	6:29841356:G:C	0.0767576	5.97595e-08	1.25801e-05	0.056221	0.000149563	0.0185698	NA	NA	6	29911550	HLA-A
cg17608381	6:29842467:T:A	0.0767576	5.97595e-08	1.25801e-05	0.056221	0.000149563	0.0185698	NA	NA	6	29911550	HLA-A
cg17608381	6:29842615:T:G	0.0767576	5.97595e-08	1.25801e-05	0.056221	0.000149563	0.0185698	NA	NA	6	29911550	HLA-A
cg17608381	6:29850909:T:C	0.0767576	5.97595e-08	1.25801e-05	0.056221	0.000149563	0.0185698	NA	NA	6	29911550	HLA-A
cg17608381	6:29907996:T:C	0.0767576	5.97595e-08	1.25801e-05	0.056221	0.000149563	0.0185698	NA	NA	6	29911550	HLA-A
cg17608381	6:29909197:G:C	0.0767576	5.97595e-08	1.25801e-05	0.056221	0.000149563	0.0185698	NA	NA	6	29911550	HLA-A
cg17608381	6:29909807:T:G	0.0767576	5.97595e-08	1.25801e-05	0.056221	0.000149563	0.0185698	NA	NA	6	29911550	HLA-A
cg17608381	6:29910083:A:G	0.0767576	5.97595e-08	1.25801e-05	0.056221	0.000149563	0.0185698	NA	NA	6	29911550	HLA-A
cg17608381	6:29911256:T:G	0.0767576	5.97595e-08	1.25801e-05	0.056221	0.000149563	0.0185698	NA	NA	6	29911550	HLA-A
cg17608381	6:29912944:T:C	0.0767576	5.97595e-08	1.25801e-05	0.056221	0.000149563	0.0185698	NA	NA	6	29911550	HLA-A
cg17608381	6:29913542:T:G	0.0767576	5.97595e-08	1.25801e-05	0.056221	0.000149563	0.0185698	NA	NA	6	29911550	HLA-A
cg17608381	6:29914270:T:C	0.0767576	5.97595e-08	1.25801e-05	0.056221	0.000149563	0.0185698	NA	NA	6	29911550	HLA-A
cg17608381	6:29918616:T:G	0.0767576	5.97595e-08	1.25801e-05	0.056221	0.000149563	0.0185698	NA	NA	6	29911550	HLA-A
cg17608381	6:29918619:C:T	0.0767576	5.97595e-08	1.25801e-05	0.056221	0.000149563	0.0185698	NA	NA	6	29911550	HLA-A
cg16070035	5:96069295:G:A	0.0569062	5.98653e-08	1.25864e-05	0.0582655	1.30107e-05	0.00241466	NA	NA	5	96077898	CAST;CAST;CAST;CAST;CAST;CAST
cg15331332	6:29923580:G:C	-0.0272027	5.99113e-08	1.25864e-05	-0.0141498	0.00274869	0.164433	1.1532	3.87186e-05	6	29692111	HLA-F;HLA-F;HLA-F
cg15331332	6:29916505:C:T	-0.0272027	5.99113e-08	1.25864e-05	-0.0141498	0.00274869	0.164433	1.15312	3.87662e-05	6	29692111	HLA-F;HLA-F;HLA-F
cg15331332	6:29910176:C:T	-0.0272027	5.99113e-08	1.25864e-05	-0.0141498	0.00274869	0.164433	1.15266	4.06625e-05	6	29692111	HLA-F;HLA-F;HLA-F
cg15331332	6:29918099:G:T	-0.0272027	5.99113e-08	1.25864e-05	-0.0141498	0.00274869	0.164433	1.15226	4.26313e-05	6	29692111	HLA-F;HLA-F;HLA-F
cg15331332	6:29918684:G:T	-0.0272027	5.99113e-08	1.25864e-05	-0.0141498	0.00274869	0.164433	1.15228	4.27486e-05	6	29692111	HLA-F;HLA-F;HLA-F
cg15331332	6:29907243:C:T	-0.0272027	5.99113e-08	1.25864e-05	-0.0141498	0.00274869	0.164433	1.15219	4.27572e-05	6	29692111	HLA-F;HLA-F;HLA-F
cg15331332	6:29907755:G:T	-0.0272027	5.99113e-08	1.25864e-05	-0.0141498	0.00274869	0.164433	1.15219	4.27572e-05	6	29692111	HLA-F;HLA-F;HLA-F
cg15331332	6:29908044:A:G	-0.0272027	5.99113e-08	1.25864e-05	-0.0141498	0.00274869	0.164433	1.15219	4.27572e-05	6	29692111	HLA-F;HLA-F;HLA-F
cg15331332	6:29908838:G:C	-0.0272027	5.99113e-08	1.25864e-05	-0.0141498	0.00274869	0.164433	1.15219	4.27572e-05	6	29692111	HLA-F;HLA-F;HLA-F
cg15331332	6:29908954:G:A	-0.0272027	5.99113e-08	1.25864e-05	-0.0141498	0.00274869	0.164433	1.15219	4.27572e-05	6	29692111	HLA-F;HLA-F;HLA-F
cg15331332	6:29909153:G:T	-0.0272027	5.99113e-08	1.25864e-05	-0.0141498	0.00274869	0.164433	1.15219	4.27572e-05	6	29692111	HLA-F;HLA-F;HLA-F
cg15331332	6:29909916:A:T	-0.0272027	5.99113e-08	1.25864e-05	-0.0141498	0.00274869	0.164433	1.15219	4.27572e-05	6	29692111	HLA-F;HLA-F;HLA-F
cg15331332	6:29911538:G:A	-0.0272027	5.99113e-08	1.25864e-05	-0.0141498	0.00274869	0.164433	1.15219	4.27572e-05	6	29692111	HLA-F;HLA-F;HLA-F
cg15331332	6:29910189:A:T	-0.0272027	5.99113e-08	1.25864e-05	-0.0141498	0.00274869	0.164433	1.15202	4.35044e-05	6	29692111	HLA-F;HLA-F;HLA-F
cg15331332	6:29910027:C:G	-0.0272027	5.99113e-08	1.25864e-05	-0.0141498	0.00274869	0.164433	1.15193	4.37888e-05	6	29692111	HLA-F;HLA-F;HLA-F
cg15331332	6:29914950:T:C	-0.0272027	5.99113e-08	1.25864e-05	-0.0141498	0.00274869	0.164433	1.15181	4.45255e-05	6	29692111	HLA-F;HLA-F;HLA-F
cg15331332	6:29908590:G:A	-0.0272027	5.99113e-08	1.25864e-05	-0.0141498	0.00274869	0.164433	1.15166	4.50054e-05	6	29692111	HLA-F;HLA-F;HLA-F
cg15331332	6:29906512:G:A	-0.0272027	5.99113e-08	1.25864e-05	-0.0141498	0.00274869	0.164433	1.15151	4.60861e-05	6	29692111	HLA-F;HLA-F;HLA-F
cg15331332	6:29906564:T:G	-0.0272027	5.99113e-08	1.25864e-05	-0.0141498	0.00274869	0.164433	1.15151	4.60861e-05	6	29692111	HLA-F;HLA-F;HLA-F
cg15331332	6:29914315:C:T	-0.0272027	5.99113e-08	1.25864e-05	-0.0141498	0.00274869	0.164433	1.15151	4.60861e-05	6	29692111	HLA-F;HLA-F;HLA-F
cg15331332	6:29914500:G:T	-0.0272027	5.99113e-08	1.25864e-05	-0.0141498	0.00274869	0.164433	1.15151	4.60861e-05	6	29692111	HLA-F;HLA-F;HLA-F
cg15331332	6:29914706:G:A	-0.0272027	5.99113e-08	1.25864e-05	-0.0141498	0.00274869	0.164433	1.15143	4.63223e-05	6	29692111	HLA-F;HLA-F;HLA-F
cg15331332	6:29918436:T:C	-0.0272027	5.99113e-08	1.25864e-05	-0.0141498	0.00274869	0.164433	1.15144	4.63791e-05	6	29692111	HLA-F;HLA-F;HLA-F
cg15331332	6:29915268:C:T	-0.0272027	5.99113e-08	1.25864e-05	-0.0141498	0.00274869	0.164433	1.15115	4.8118e-05	6	29692111	HLA-F;HLA-F;HLA-F
cg15331332	6:29906049:C:T	-0.0272027	5.99113e-08	1.25864e-05	-0.0141498	0.00274869	0.164433	1.15112	4.81364e-05	6	29692111	HLA-F;HLA-F;HLA-F
cg15331332	6:29920536:G:T	-0.0272027	5.99113e-08	1.25864e-05	-0.0141498	0.00274869	0.164433	1.15128	4.82083e-05	6	29692111	HLA-F;HLA-F;HLA-F
cg15331332	6:29906772:G:A	-0.0272027	5.99113e-08	1.25864e-05	-0.0141498	0.00274869	0.164433	1.15098	4.84647e-05	6	29692111	HLA-F;HLA-F;HLA-F
cg15331332	6:29914377:A:G	-0.0272027	5.99113e-08	1.25864e-05	-0.0141498	0.00274869	0.164433	1.15078	4.96137e-05	6	29692111	HLA-F;HLA-F;HLA-F
cg15331332	6:29914034:G:A	-0.0272027	5.99113e-08	1.25864e-05	-0.0141498	0.00274869	0.164433	1.14993	5.41166e-05	6	29692111	HLA-F;HLA-F;HLA-F
cg15331332	6:29922653:A:C	-0.0272027	5.99113e-08	1.25864e-05	-0.0141498	0.00274869	0.164433	1.14209	0.000122686	6	29692111	HLA-F;HLA-F;HLA-F
cg11946459	6:29691774:A:C	-0.0690439	5.99159e-08	1.25865e-05	-0.0455333	0.00135233	0.100577	NA	NA	6	29911558	HLA-A
cg26882438	3:122380888:C:T	-0.0353259	6.00478e-08	1.26084e-05	-0.0343746	7.1126e-11	5.26666e-08	NA	NA	3	122399120	PARP14
cg26882438	3:122380923:G:C	-0.0353259	6.00478e-08	1.26084e-05	-0.0343746	7.1126e-11	5.26666e-08	NA	NA	3	122399120	PARP14
cg26882438	3:122381117:C:T	-0.0353259	6.00478e-08	1.26084e-05	-0.0343746	7.1126e-11	5.26666e-08	NA	NA	3	122399120	PARP14
cg26882438	3:122381696:C:T	-0.0353259	6.00478e-08	1.26084e-05	-0.0343746	7.1126e-11	5.26666e-08	NA	NA	3	122399120	PARP14
cg26882438	3:122382048:G:A	-0.0353259	6.00478e-08	1.26084e-05	-0.0343746	7.1126e-11	5.26666e-08	NA	NA	3	122399120	PARP14
cg26882438	3:122382691:T:A	-0.0353259	6.00478e-08	1.26084e-05	-0.0343746	7.1126e-11	5.26666e-08	NA	NA	3	122399120	PARP14
cg26882438	3:122383276:T:A	-0.0353259	6.00478e-08	1.26084e-05	-0.0343746	7.1126e-11	5.26666e-08	NA	NA	3	122399120	PARP14
cg16070035	5:96082401:C:T	0.0616414	6.01964e-08	1.26354e-05	0.0538624	3.93294e-05	0.00614088	NA	NA	5	96077898	CAST;CAST;CAST;CAST;CAST;CAST
cg16070035	5:96082494:C:T	0.0616414	6.01964e-08	1.26354e-05	0.0538624	3.93294e-05	0.00614088	NA	NA	5	96077898	CAST;CAST;CAST;CAST;CAST;CAST
cg16070035	5:96082631:T:A	0.0616414	6.01964e-08	1.26354e-05	0.0538624	3.93294e-05	0.00614088	NA	NA	5	96077898	CAST;CAST;CAST;CAST;CAST;CAST
cg16070035	5:96083338:C:T	0.0616414	6.01964e-08	1.26354e-05	0.0538624	3.93294e-05	0.00614088	NA	NA	5	96077898	CAST;CAST;CAST;CAST;CAST;CAST
cg16070035	5:96089639:C:G	0.0616414	6.01964e-08	1.26354e-05	0.0538624	3.93294e-05	0.00614088	NA	NA	5	96077898	CAST;CAST;CAST;CAST;CAST;CAST
cg03981685	1:87613358:T:C	0.0152971	6.03148e-08	1.26595e-05	0.0153145	4.4036e-05	0.00673772	NA	NA	1	87615654	LOC339524
cg11946459	6:29876775:G:A	0.0755835	6.04379e-08	1.26816e-05	0.0527297	0.000654311	0.0594607	NA	NA	6	29911558	HLA-A
cg26392102	6:31281682:T:C	0.0259998	6.04442e-08	1.26816e-05	0.0211989	0.00037418	0.0385114	0.843743	0.00109192	6	31238751	HLA-C
cg26392102	6:31281515:G:A	0.0259998	6.04442e-08	1.26816e-05	0.0211989	0.00037418	0.0385114	0.845895	0.00129465	6	31238751	HLA-C
cg26392102	6:31288328:G:A	0.0259998	6.04442e-08	1.26816e-05	0.0211989	0.00037418	0.0385114	0.853087	0.00218146	6	31238751	HLA-C
cg26392102	6:31285935:G:T	0.0259998	6.04442e-08	1.26816e-05	0.0211989	0.00037418	0.0385114	0.854241	0.00238274	6	31238751	HLA-C
cg26392102	6:31285805:C:T	0.0259998	6.04442e-08	1.26816e-05	0.0211989	0.00037418	0.0385114	0.855004	0.00251257	6	31238751	HLA-C
cg26392102	6:31328636:C:T	0.0286002	6.05047e-08	1.26935e-05	0.0206953	0.00191855	0.128917	NA	NA	6	31238751	HLA-C
cg24351901	6:29940202:G:A	-0.0194252	6.06213e-08	1.27171e-05	-0.0177035	4.86214e-06	0.00102342	1.1367	0.00347046	6	29692092	HLA-F;HLA-F;HLA-F
cg03981685	1:87613583:C:G	0.0152216	6.06444e-08	1.27211e-05	0.0151096	4.75373e-05	0.0071584	NA	NA	1	87615654	LOC339524
cg06096336	2:232006922:C:T	0.0237154	6.07235e-08	1.27369e-05	0.0222055	3.73683e-05	0.00586839	NA	NA	2	231989800	PSMD1;HTR2B;HTR2B
cg00272009	3:122385665:G:A	-0.0341914	6.09042e-08	1.27731e-05	-0.0375938	2.82545e-11	2.22165e-08	NA	NA	3	122398855	PARP14
cg00272009	3:122386128:A:T	-0.0341914	6.09042e-08	1.27731e-05	-0.0375938	2.82545e-11	2.22165e-08	NA	NA	3	122398855	PARP14
cg26663590	16:28903188:T:C	-0.0187617	6.10469e-08	1.28013e-05	-0.0144101	0.000373086	0.038423	NA	NA	16	28959310
cg26663590	16:28917746:G:A	-0.0187617	6.10469e-08	1.28013e-05	-0.0144101	0.000373086	0.038423	NA	NA	16	28959310
cg13092901	22:50971266:T:C	-0.0121356	6.15794e-08	1.29122e-05	-0.0132772	1.27267e-05	0.0023654	NA	NA	22	50965373	TYMP;SCO2;SCO2;TYMP;TYMP;SCO2;SCO2
cg09625543	21:40509103:C:A	-0.023251	6.22418e-08	1.30485e-05	-0.0156814	0.00281147	0.166693	NA	NA	21	40560659	BRWD1;BRWD1
cg09625543	21:40509189:C:T	-0.023251	6.22418e-08	1.30485e-05	-0.0156814	0.00281147	0.166693	NA	NA	21	40560659	BRWD1;BRWD1
cg09625543	21:40509990:A:C	-0.023251	6.22418e-08	1.30485e-05	-0.0156814	0.00281147	0.166693	NA	NA	21	40560659	BRWD1;BRWD1
cg25637655	6:29558190:C:T	-0.0761991	6.23165e-08	1.30616e-05	-0.0606772	0.000688659	0.0617432	NA	NA	6	29911542	HLA-A
cg25637655	6:29559295:C:T	-0.0761991	6.23165e-08	1.30616e-05	-0.0606772	0.000688659	0.0617432	NA	NA	6	29911542	HLA-A
cg25637655	6:29565825:G:A	-0.0761991	6.23165e-08	1.30616e-05	-0.0606772	0.000688659	0.0617432	NA	NA	6	29911542	HLA-A
cg11224765	22:50976043:T:C	0.0311223	6.2368e-08	1.30715e-05	0.0387577	6.88959e-07	0.000185338	NA	NA	22	50971109	ODF3B
cg25637655	6:29756800:C:T	0.0911774	6.23836e-08	1.30739e-05	0.105081	7.83587e-07	0.000206753	NA	NA	6	29911542	HLA-A
cg26959945	7:20234137:A:C	-0.0248757	6.25122e-08	1.30983e-05	-0.0210331	0.000255783	0.0285047	NA	NA	7	20233217	MACC1
cg26959945	7:20234304:G:A	-0.0248757	6.25122e-08	1.30983e-05	-0.0210331	0.000255783	0.0285047	NA	NA	7	20233217	MACC1
cg26959945	7:20234305:G:A	-0.0248757	6.25122e-08	1.30983e-05	-0.0210331	0.000255783	0.0285047	NA	NA	7	20233217	MACC1
cg26392102	6:31203570:A:G	-0.0169016	6.2669e-08	1.31277e-05	-0.0174345	1.81142e-05	0.00322985	1.11355	0.00218318	6	31238751	HLA-C
cg26392102	6:31204447:T:G	-0.0169016	6.2669e-08	1.31277e-05	-0.0174345	1.81142e-05	0.00322985	1.11355	0.00218318	6	31238751	HLA-C
cg26392102	6:31205229:G:A	-0.0169016	6.2669e-08	1.31277e-05	-0.0174345	1.81142e-05	0.00322985	1.11355	0.00218318	6	31238751	HLA-C
cg26392102	6:31205233:G:A	-0.0169016	6.2669e-08	1.31277e-05	-0.0174345	1.81142e-05	0.00322985	1.11355	0.00218318	6	31238751	HLA-C
cg20033981	13:41387996:T:C	0.0167543	6.28309e-08	1.31607e-05	0.0175716	1.06111e-08	4.65257e-06	NA	NA	13	41590153	ELF1
cg03526142	17:34067892:G:A	-0.0167713	6.29429e-08	1.31833e-05	-0.0130291	0.000157681	0.0194439	NA	NA	17	33864734	SLFN12L;SLFN12L
cg14286514	9:32483718:C:A	0.0205386	6.31042e-08	1.32136e-05	0.0205867	1.93498e-05	0.00342662	NA	NA	9	32525315	DDX58
cg14286514	9:32488237:G:C	0.0205386	6.31042e-08	1.32136e-05	0.0205867	1.93498e-05	0.00342662	NA	NA	9	32525315	DDX58
cg14286514	9:32488421:A:G	0.0205386	6.31042e-08	1.32136e-05	0.0205867	1.93498e-05	0.00342662	NA	NA	9	32525315	DDX58
cg14286514	9:32490179:C:T	0.0205386	6.31042e-08	1.32136e-05	0.0205867	1.93498e-05	0.00342662	NA	NA	9	32525315	DDX58
cg27529346	6:31109882:G:T	0.0207174	6.31501e-08	1.32215e-05	0.0155596	9.18826e-05	0.0124813	NA	NA	6	31322926	HLA-B
cg27529346	6:31111675:C:A	0.0207174	6.31501e-08	1.32215e-05	0.0155596	9.18826e-05	0.0124813	NA	NA	6	31322926	HLA-B
cg12439472	13:43499557:A:T	-0.0822208	6.32594e-08	1.32435e-05	-0.0862596	7.05971e-12	6.20279e-09	NA	NA	13	43565399	EPSTI1;EPSTI1
cg07839313	19:17505834:G:C	-0.0230764	6.33027e-08	1.32517e-05	-0.0209563	1.08496e-06	0.000277556	NA	NA	19	17514600	BST2
cg11132334	4:48126086:T:C	-0.0155029	6.33811e-08	1.32673e-05	-0.0168092	6.2375e-07	0.000169775	NA	NA	4	48136298	TXK
cg26392102	6:31041958:C:T	-0.0230202	6.34125e-08	1.3273e-05	-0.0199032	0.000352961	0.0367175	0.909968	0.0394943	6	31238751	HLA-C
cg19961945	19:7178517:G:T	0.0101016	6.34508e-08	1.32801e-05	0.00827301	5.00378e-05	0.00746639	NA	NA	19	7192407	INSR;INSR
cg26709300	16:30161282:G:T	-0.0199602	6.37562e-08	1.33432e-05	-0.0168819	0.000139936	0.0175893	NA	NA	16	30106682	YPEL3;YPEL3
cg00272009	3:122525255:C:T	0.0444947	6.38136e-08	1.33517e-05	0.0271548	0.000266688	0.0294666	NA	NA	3	122398855	PARP14
cg00272009	3:122526537:G:A	0.0444947	6.38136e-08	1.33517e-05	0.0271548	0.000266688	0.0294666	NA	NA	3	122398855	PARP14
cg00272009	3:122529035:A:G	0.0444947	6.38136e-08	1.33517e-05	0.0271548	0.000266688	0.0294666	NA	NA	3	122398855	PARP14
cg00272009	3:122531001:A:G	0.0444947	6.38136e-08	1.33517e-05	0.0271548	0.000266688	0.0294666	NA	NA	3	122398855	PARP14
cg16853860	6:32880715:A:T	-0.0482461	6.39471e-08	1.33778e-05	-0.0513802	1.22972e-06	0.000309408	0.902183	0.0489053	6	32823116	PSMB9;PSMB9;TAP1
cg16853860	6:32881502:A:G	-0.0482461	6.39471e-08	1.33778e-05	-0.0513802	1.22972e-06	0.000309408	0.902362	0.0492667	6	32823116	PSMB9;PSMB9;TAP1
cg20408505	6:29921999:G:A	0.0354911	6.40527e-08	1.33982e-05	0.0406754	1.97422e-08	8.02191e-06	0.854995	0.00505297	6	29911494	HLA-A
cg20408505	6:29921460:G:A	0.0354911	6.40527e-08	1.33982e-05	0.0406754	1.97422e-08	8.02191e-06	0.85676	0.00567833	6	29911494	HLA-A
cg11946459	6:29707050:G:A	-0.0688129	6.41456e-08	1.3415e-05	-0.0458705	0.00122079	0.093568	NA	NA	6	29911558	HLA-A
cg11946459	6:29713370:G:A	-0.0688129	6.41456e-08	1.3415e-05	-0.0458705	0.00122079	0.093568	NA	NA	6	29911558	HLA-A
cg11946459	6:29715332:C:A	-0.0688129	6.41456e-08	1.3415e-05	-0.0458705	0.00122079	0.093568	NA	NA	6	29911558	HLA-A
cg15831217	14:79516990:G:A	0.0203977	6.41756e-08	1.34204e-05	0.0148421	0.00317214	0.179727	NA	NA	14	79542386	NRXN3;NRXN3
cg11946459	6:29605489:C:T	-0.0681796	6.42543e-08	1.34359e-05	-0.0427154	0.00221774	0.142321	NA	NA	6	29911558	HLA-A
cg25637655	6:29830706:A:G	-0.0500853	6.45077e-08	1.34872e-05	-0.0530325	8.30904e-06	0.001629	NA	NA	6	29911542	HLA-A
cg25637655	6:29833198:T:G	-0.0500853	6.45077e-08	1.34872e-05	-0.0530325	8.30904e-06	0.001629	NA	NA	6	29911542	HLA-A
cg18399898	10:91092648:G:C	0.00676197	6.45487e-08	1.34949e-05	0.00469088	0.000145403	0.0181671	NA	NA	10	91091681	IFIT3;IFIT3;IFIT3;IFIT3
cg09740468	6:3024918:G:A	0.0163008	6.46115e-08	1.35045e-05	0.0129084	0.000442611	0.0439446	NA	NA	6	3025325
cg09740468	6:3027131:G:A	0.0163008	6.46115e-08	1.35045e-05	0.0129084	0.000442611	0.0439446	NA	NA	6	3025325
cg09740468	6:3028641:G:C	0.0163008	6.46115e-08	1.35045e-05	0.0129084	0.000442611	0.0439446	NA	NA	6	3025325
cg09740468	6:3028768:T:A	0.0163008	6.46115e-08	1.35045e-05	0.0129084	0.000442611	0.0439446	NA	NA	6	3025325
cg11847933	1:227509822:C:T	-0.0195656	6.46987e-08	1.35218e-05	-0.018489	6.82867e-05	0.00977681	NA	NA	1	227130394	CABC1
cg20701305	4:26842217:T:C	-0.0384199	6.48145e-08	1.35451e-05	-0.0373589	9.33186e-06	0.00180296	NA	NA	4	26875055	STIM2;STIM2;STIM2
cg15331332	6:29727954:T:C	0.0327504	6.48892e-08	1.35589e-05	0.0298111	4.65723e-08	1.70842e-05	NA	NA	6	29692111	HLA-F;HLA-F;HLA-F
cg15331332	6:29732243:T:C	0.0327504	6.48892e-08	1.35589e-05	0.0298111	4.65723e-08	1.70842e-05	NA	NA	6	29692111	HLA-F;HLA-F;HLA-F
cg26392102	6:31397689:A:T	-0.0373934	6.49634e-08	1.35718e-05	-0.0205044	0.0274521	0.523306	NA	NA	6	31238751	HLA-C
cg26392102	6:31398591:A:G	-0.0373934	6.49634e-08	1.35718e-05	-0.0205044	0.0274521	0.523306	NA	NA	6	31238751	HLA-C
cg26392102	6:31427189:C:T	-0.0373934	6.49634e-08	1.35718e-05	-0.0205044	0.0274521	0.523306	NA	NA	6	31238751	HLA-C
cg26392102	6:31232824:G:A	0.0202999	6.49837e-08	1.35751e-05	0.0183403	0.000125903	0.0160929	0.805734	9.49683e-07	6	31238751	HLA-C
cg16853860	6:32758394:G:A	-0.0437766	6.50937e-08	1.35972e-05	-0.03574	0.000566416	0.0534983	1.23568	8.34481e-07	6	32823116	PSMB9;PSMB9;TAP1
cg07833467	22:50941985:T:C	0.0543582	6.51171e-08	1.36012e-05	0.0659076	2.61623e-11	2.07279e-08	NA	NA	22	50986511	KLHDC7B;KLHDC7B
cg01517384	6:31102377:T:C	0.0343286	6.52015e-08	1.3618e-05	0.029354	0.000349245	0.036414	0.870249	0.000109131	6	31323856	HLA-B
cg25637655	6:29829566:T:G	-0.0967178	6.52549e-08	1.36282e-05	-0.106922	2.68597e-06	0.000609744	NA	NA	6	29911542	HLA-A
cg02608002	19:17516620:C:T	0.0182788	6.53439e-08	1.3645e-05	0.0233077	5.84079e-10	3.48841e-07	NA	NA	19	17515778	BST2;MVB12A;BISPR;BISPR
cg02608002	19:17517174:T:C	0.0182788	6.53439e-08	1.3645e-05	0.0233077	5.84079e-10	3.48841e-07	NA	NA	19	17515778	BST2;MVB12A;BISPR;BISPR
cg23923934	6:31300247:T:A	-0.0491089	6.544e-08	1.36642e-05	-0.0311652	0.000106125	0.0139945	0.8859	0.0277378	6	31322914	HLA-B
cg08309069	6:30980140:G:C	-0.0673088	6.55406e-08	1.36834e-05	-0.068664	1.65599e-06	0.000398959	0.840187	0.00204059	6	31240651	HLA-C
cg08309069	6:30986554:A:G	-0.0673088	6.55406e-08	1.36834e-05	-0.068664	1.65599e-06	0.000398959	0.845051	0.00282727	6	31240651	HLA-C
cg17593958	20:62237125:T:C	0.0322518	6.57553e-08	1.37183e-05	0.0349578	8.30356e-10	4.7917e-07	NA	NA	20	62199034	PRIC285;PRIC285;PRIC285
cg17593958	20:62241714:A:G	0.0322518	6.57553e-08	1.37183e-05	0.0349578	8.30356e-10	4.7917e-07	NA	NA	20	62199034	PRIC285;PRIC285;PRIC285
cg17593958	20:62251558:G:A	0.0322518	6.57553e-08	1.37183e-05	0.0349578	8.30356e-10	4.7917e-07	NA	NA	20	62199034	PRIC285;PRIC285;PRIC285
cg17593958	20:62251641:T:A	0.0322518	6.57553e-08	1.37183e-05	0.0349578	8.30356e-10	4.7917e-07	NA	NA	20	62199034	PRIC285;PRIC285;PRIC285
cg17593958	20:62251882:C:T	0.0322518	6.57553e-08	1.37183e-05	0.0349578	8.30356e-10	4.7917e-07	NA	NA	20	62199034	PRIC285;PRIC285;PRIC285
cg17593958	20:62252139:T:G	0.0322518	6.57553e-08	1.37183e-05	0.0349578	8.30356e-10	4.7917e-07	NA	NA	20	62199034	PRIC285;PRIC285;PRIC285
cg17593958	20:62254918:G:A	0.0322518	6.57553e-08	1.37183e-05	0.0349578	8.30356e-10	4.7917e-07	NA	NA	20	62199034	PRIC285;PRIC285;PRIC285
cg17593958	20:62256306:G:A	0.0322518	6.57553e-08	1.37183e-05	0.0349578	8.30356e-10	4.7917e-07	NA	NA	20	62199034	PRIC285;PRIC285;PRIC285
cg17593958	20:62259368:G:T	0.0322518	6.57553e-08	1.37183e-05	0.0349578	8.30356e-10	4.7917e-07	NA	NA	20	62199034	PRIC285;PRIC285;PRIC285
cg17593958	20:62261859:C:T	0.0322518	6.57553e-08	1.37183e-05	0.0349578	8.30356e-10	4.7917e-07	NA	NA	20	62199034	PRIC285;PRIC285;PRIC285
cg17593958	20:62262139:G:A	0.0322518	6.57553e-08	1.37183e-05	0.0349578	8.30356e-10	4.7917e-07	NA	NA	20	62199034	PRIC285;PRIC285;PRIC285
cg12588917	6:29782027:C:T	-0.0287121	6.58131e-08	1.37295e-05	-0.0232522	5.26598e-05	0.00781563	1.1116	0.0117656	6	29692082	HLA-F;HLA-F;HLA-F
cg25317210	6:37485384:T:A	0.0486252	6.58222e-08	1.37305e-05	0.0506045	8.0474e-08	2.77359e-05	NA	NA	6	37455869	CCDC167
cg12588917	6:29782010:G:T	-0.0288781	6.60542e-08	1.37753e-05	-0.0237101	4.41749e-05	0.0067567	1.10484	0.0175721	6	29692082	HLA-F;HLA-F;HLA-F
cg12588917	6:29782690:G:A	-0.0288781	6.60542e-08	1.37753e-05	-0.0237101	4.41749e-05	0.0067567	1.10377	0.0186653	6	29692082	HLA-F;HLA-F;HLA-F
cg12588917	6:29783382:A:G	-0.0288781	6.60542e-08	1.37753e-05	-0.0237101	4.41749e-05	0.0067567	1.10377	0.0186653	6	29692082	HLA-F;HLA-F;HLA-F
cg12588917	6:29783822:T:G	-0.0288781	6.60542e-08	1.37753e-05	-0.0237101	4.41749e-05	0.0067567	1.10377	0.0186653	6	29692082	HLA-F;HLA-F;HLA-F
cg01329005	19:17533126:A:G	0.00870757	6.62357e-08	1.38122e-05	0.0148873	2.91096e-10	1.90772e-07	NA	NA	19	17516712	BST2
cg00679477	11:77966099:A:G	-0.033868	6.62476e-08	1.38138e-05	-0.0278743	5.12386e-05	0.00762703	NA	NA	11	78023985	GAB2;GAB2
cg12588917	6:29918734:A:G	-0.0298742	6.62621e-08	1.3815e-05	-0.0169553	0.00431374	0.217451	1.15228	4.27486e-05	6	29692082	HLA-F;HLA-F;HLA-F
cg12588917	6:29918770:A:G	-0.0298742	6.62621e-08	1.3815e-05	-0.0169553	0.00431374	0.217451	1.15228	4.27486e-05	6	29692082	HLA-F;HLA-F;HLA-F
cg12439472	13:43502516:C:T	-0.0799722	6.64149e-08	1.38451e-05	-0.0851235	6.08055e-12	5.42156e-09	NA	NA	13	43565399	EPSTI1;EPSTI1
cg12439472	13:43504230:C:A	-0.0799722	6.64149e-08	1.38451e-05	-0.0851235	6.08055e-12	5.42156e-09	NA	NA	13	43565399	EPSTI1;EPSTI1
cg22199238	11:492199:T:C	0.0185138	6.64276e-08	1.38468e-05	0.0148334	0.000528895	0.0506726	0.884811	0.000565248	11	613857	IRF7;IRF7;IRF7;IRF7;IRF7;IRF7
cg22199238	11:547210:T:C	0.0179303	6.64774e-08	1.38563e-05	0.0134069	0.00186422	0.126611	0.832485	1.72876e-07	11	613857	IRF7;IRF7;IRF7;IRF7;IRF7;IRF7
cg17608381	6:29801035:A:G	0.0767088	6.6603e-08	1.38789e-05	0.0574336	0.000113343	0.0147082	NA	NA	6	29911550	HLA-A
cg17608381	6:29804071:G:A	0.0767088	6.6603e-08	1.38789e-05	0.0574336	0.000113343	0.0147082	NA	NA	6	29911550	HLA-A
cg17608381	6:29806107:T:C	0.0767088	6.6603e-08	1.38789e-05	0.0574336	0.000113343	0.0147082	NA	NA	6	29911550	HLA-A
cg17608381	6:29812578:C:A	0.0767088	6.6603e-08	1.38789e-05	0.0574336	0.000113343	0.0147082	NA	NA	6	29911550	HLA-A
cg24351901	6:29645726:C:T	0.0250361	6.68574e-08	1.39241e-05	0.0238699	2.03576e-06	0.000478673	NA	NA	6	29692092	HLA-F;HLA-F;HLA-F
cg24351901	6:29648120:G:A	0.0250361	6.68574e-08	1.39241e-05	0.0238699	2.03576e-06	0.000478673	NA	NA	6	29692092	HLA-F;HLA-F;HLA-F
cg11847933	1:227269311:G:A	-0.0195637	6.69294e-08	1.39241e-05	-0.017459	0.000209436	0.0242876	NA	NA	1	227130394	CABC1
cg11847933	1:227270308:C:T	-0.0195637	6.69294e-08	1.39241e-05	-0.017459	0.000209436	0.0242876	NA	NA	1	227130394	CABC1
cg11847933	1:227285929:G:A	-0.0195637	6.69294e-08	1.39241e-05	-0.017459	0.000209436	0.0242876	NA	NA	1	227130394	CABC1
cg11847933	1:227287313:C:T	-0.0195637	6.69294e-08	1.39241e-05	-0.017459	0.000209436	0.0242876	NA	NA	1	227130394	CABC1
cg11847933	1:227288049:C:T	-0.0195637	6.69294e-08	1.39241e-05	-0.017459	0.000209436	0.0242876	NA	NA	1	227130394	CABC1
cg11847933	1:227296125:G:A	-0.0195637	6.69294e-08	1.39241e-05	-0.017459	0.000209436	0.0242876	NA	NA	1	227130394	CABC1
cg11847933	1:227296369:T:C	-0.0195637	6.69294e-08	1.39241e-05	-0.017459	0.000209436	0.0242876	NA	NA	1	227130394	CABC1
cg11847933	1:227306831:T:C	-0.0195637	6.69294e-08	1.39241e-05	-0.017459	0.000209436	0.0242876	NA	NA	1	227130394	CABC1
cg11847933	1:227311310:C:T	-0.0195637	6.69294e-08	1.39241e-05	-0.017459	0.000209436	0.0242876	NA	NA	1	227130394	CABC1
cg11847933	1:227312821:T:C	-0.0195637	6.69294e-08	1.39241e-05	-0.017459	0.000209436	0.0242876	NA	NA	1	227130394	CABC1
cg11847933	1:227313894:C:T	-0.0195637	6.69294e-08	1.39241e-05	-0.017459	0.000209436	0.0242876	NA	NA	1	227130394	CABC1
cg11847933	1:227325274:A:G	-0.0195637	6.69294e-08	1.39241e-05	-0.017459	0.000209436	0.0242876	NA	NA	1	227130394	CABC1
cg11847933	1:227325972:T:C	-0.0195637	6.69294e-08	1.39241e-05	-0.017459	0.000209436	0.0242876	NA	NA	1	227130394	CABC1
cg11847933	1:227335644:G:A	-0.0195637	6.69294e-08	1.39241e-05	-0.017459	0.000209436	0.0242876	NA	NA	1	227130394	CABC1
cg11847933	1:227337175:T:C	-0.0195637	6.69294e-08	1.39241e-05	-0.017459	0.000209436	0.0242876	NA	NA	1	227130394	CABC1
cg11847933	1:227339211:G:A	-0.0195637	6.69294e-08	1.39241e-05	-0.017459	0.000209436	0.0242876	NA	NA	1	227130394	CABC1
cg11847933	1:227341374:G:A	-0.0195637	6.69294e-08	1.39241e-05	-0.017459	0.000209436	0.0242876	NA	NA	1	227130394	CABC1
cg11847933	1:227344421:T:A	-0.0195637	6.69294e-08	1.39241e-05	-0.017459	0.000209436	0.0242876	NA	NA	1	227130394	CABC1
cg11847933	1:227344720:G:T	-0.0195637	6.69294e-08	1.39241e-05	-0.017459	0.000209436	0.0242876	NA	NA	1	227130394	CABC1
cg11847933	1:227351163:T:C	-0.0195637	6.69294e-08	1.39241e-05	-0.017459	0.000209436	0.0242876	NA	NA	1	227130394	CABC1
cg11847933	1:227351236:T:C	-0.0195637	6.69294e-08	1.39241e-05	-0.017459	0.000209436	0.0242876	NA	NA	1	227130394	CABC1
cg11847933	1:227352289:C:T	-0.0195637	6.69294e-08	1.39241e-05	-0.017459	0.000209436	0.0242876	NA	NA	1	227130394	CABC1
cg11847933	1:227352462:G:A	-0.0195637	6.69294e-08	1.39241e-05	-0.017459	0.000209436	0.0242876	NA	NA	1	227130394	CABC1
cg24351901	6:29915887:A:C	-0.0178882	6.69464e-08	1.39268e-05	-0.0116076	0.000982519	0.0800736	1.16467	8.86527e-06	6	29692092	HLA-F;HLA-F;HLA-F
cg21855257	1:159000259:T:A	-0.0236893	6.70006e-08	1.39371e-05	-0.0117953	0.0355484	0.570026	NA	NA	1	158983569	IFI16;IFI16
cg26557908	3:66853311:G:A	-0.0160827	6.75613e-08	1.40529e-05	-0.016844	1.76997e-05	0.00316195	NA	NA	3	66712182
cg15831217	14:79512726:G:A	0.0200092	6.76103e-08	1.40566e-05	0.0146967	0.00268602	0.161928	NA	NA	14	79542386	NRXN3;NRXN3
cg15831217	14:79512890:A:T	0.0200092	6.76103e-08	1.40566e-05	0.0146967	0.00268602	0.161928	NA	NA	14	79542386	NRXN3;NRXN3
cg15831217	14:79513173:C:T	0.0200092	6.76103e-08	1.40566e-05	0.0146967	0.00268602	0.161928	NA	NA	14	79542386	NRXN3;NRXN3
cg15831217	14:79513503:A:G	0.0200092	6.76103e-08	1.40566e-05	0.0146967	0.00268602	0.161928	NA	NA	14	79542386	NRXN3;NRXN3
cg15831217	14:79513875:G:C	0.0200092	6.76103e-08	1.40566e-05	0.0146967	0.00268602	0.161928	NA	NA	14	79542386	NRXN3;NRXN3
cg15831217	14:79513926:C:T	0.0200092	6.76103e-08	1.40566e-05	0.0146967	0.00268602	0.161928	NA	NA	14	79542386	NRXN3;NRXN3
cg15831217	14:79514153:A:G	0.0200092	6.76103e-08	1.40566e-05	0.0146967	0.00268602	0.161928	NA	NA	14	79542386	NRXN3;NRXN3
cg23892836	6:29697681:T:G	0.0281318	6.76373e-08	1.40613e-05	0.0281186	8.18905e-08	2.81906e-05	NA	NA	6	29692085	HLA-F;HLA-F;HLA-F
cg16795804	2:37500067:A:G	0.0171076	6.76691e-08	1.4062e-05	0.0240919	6.6266e-09	3.07351e-06	NA	NA	2	37384523	EIF2AK2;EIF2AK2
cg26959945	7:20220384:C:T	-0.0214066	6.76711e-08	1.4062e-05	-0.0204352	0.000119864	0.0154339	NA	NA	7	20233217	MACC1
cg26959945	7:20222684:A:T	-0.0214066	6.76711e-08	1.4062e-05	-0.0204352	0.000119864	0.0154339	NA	NA	7	20233217	MACC1
cg26959945	7:20222879:G:A	-0.0214066	6.76711e-08	1.4062e-05	-0.0204352	0.000119864	0.0154339	NA	NA	7	20233217	MACC1
cg26959945	7:20223809:T:C	-0.0214066	6.76711e-08	1.4062e-05	-0.0204352	0.000119864	0.0154339	NA	NA	7	20233217	MACC1
cg26959945	7:20224213:C:A	-0.0214066	6.76711e-08	1.4062e-05	-0.0204352	0.000119864	0.0154339	NA	NA	7	20233217	MACC1
cg26959945	7:20225064:C:T	-0.0214066	6.76711e-08	1.4062e-05	-0.0204352	0.000119864	0.0154339	NA	NA	7	20233217	MACC1
cg20408505	6:29937977:A:G	0.0215447	6.76977e-08	1.40666e-05	0.0232948	9.09936e-08	3.10333e-05	1.08931	0.0221021	6	29911494	HLA-A
cg06120302	9:100868189:T:C	0.0077849	6.77405e-08	1.40745e-05	0.00706259	0.000116109	0.0150152	NA	NA	9	100880366	TRIM14;TRIM14
cg07878065	18:2641514:C:T	-0.0127668	6.77966e-08	1.40844e-05	-0.0157076	3.62959e-07	0.000105344	NA	NA	18	2641871
cg07878065	18:2641621:T:C	-0.0127668	6.77966e-08	1.40844e-05	-0.0157076	3.62959e-07	0.000105344	NA	NA	18	2641871
cg06096336	2:232011440:C:A	0.0236087	6.79568e-08	1.41112e-05	0.0222003	3.65946e-05	0.00576405	NA	NA	2	231989800	PSMD1;HTR2B;HTR2B
cg06096336	2:232030510:C:A	0.0236087	6.79568e-08	1.41112e-05	0.0222003	3.65946e-05	0.00576405	NA	NA	2	231989800	PSMD1;HTR2B;HTR2B
cg06096336	2:232030555:G:A	0.0236087	6.79568e-08	1.41112e-05	0.0222003	3.65946e-05	0.00576405	NA	NA	2	231989800	PSMD1;HTR2B;HTR2B
cg06096336	2:232034342:C:T	0.0236087	6.79568e-08	1.41112e-05	0.0222003	3.65946e-05	0.00576405	NA	NA	2	231989800	PSMD1;HTR2B;HTR2B
cg06096336	2:232035429:G:A	0.0236087	6.79568e-08	1.41112e-05	0.0222003	3.65946e-05	0.00576405	NA	NA	2	231989800	PSMD1;HTR2B;HTR2B
cg06096336	2:232035793:C:T	0.0236087	6.79568e-08	1.41112e-05	0.0222003	3.65946e-05	0.00576405	NA	NA	2	231989800	PSMD1;HTR2B;HTR2B
cg06096336	2:232040047:T:G	0.0236087	6.79568e-08	1.41112e-05	0.0222003	3.65946e-05	0.00576405	NA	NA	2	231989800	PSMD1;HTR2B;HTR2B
cg01329005	19:17529525:T:G	0.00858915	6.8027e-08	1.4124e-05	0.0145021	6.16596e-10	3.67095e-07	NA	NA	19	17516712	BST2
cg01329005	19:17532350:T:C	0.00858915	6.8027e-08	1.4124e-05	0.0145021	6.16596e-10	3.67095e-07	NA	NA	19	17516712	BST2
cg22199238	11:703175:A:G	0.0237016	6.80565e-08	1.41264e-05	0.0223325	3.71722e-05	0.00584005	0.831133	6.52222e-05	11	613857	IRF7;IRF7;IRF7;IRF7;IRF7;IRF7
cg22199238	11:706284:G:T	0.0237016	6.80565e-08	1.41264e-05	0.0223325	3.71722e-05	0.00584005	0.830896	6.61242e-05	11	613857	IRF7;IRF7;IRF7;IRF7;IRF7;IRF7
cg22199238	11:706310:G:A	0.0237016	6.80565e-08	1.41264e-05	0.0223325	3.71722e-05	0.00584005	0.830896	6.61242e-05	11	613857	IRF7;IRF7;IRF7;IRF7;IRF7;IRF7
cg22199238	11:706510:C:G	0.0237016	6.80565e-08	1.41264e-05	0.0223325	3.71722e-05	0.00584005	0.832214	7.495e-05	11	613857	IRF7;IRF7;IRF7;IRF7;IRF7;IRF7
cg15946524	2:47774646:T:G	0.0241525	6.81194e-08	1.41385e-05	0.0165752	0.00122266	0.0937074	NA	NA	2	47714346
cg20033981	13:41419126:T:C	0.0172186	6.83181e-08	1.41789e-05	0.0175621	3.20197e-08	1.22233e-05	NA	NA	13	41590153	ELF1
cg20408505	6:29906826:A:G	0.0233265	6.83652e-08	1.41849e-05	0.0235866	6.57463e-07	0.000177915	0.909087	0.0174608	6	29911494	HLA-A
cg20408505	6:29906978:G:A	0.0233265	6.83652e-08	1.41849e-05	0.0235866	6.57463e-07	0.000177915	0.909087	0.0174608	6	29911494	HLA-A
cg20408505	6:29908076:T:G	0.0233265	6.83652e-08	1.41849e-05	0.0235866	6.57463e-07	0.000177915	0.909087	0.0174608	6	29911494	HLA-A
cg20408505	6:29906092:C:A	0.0233265	6.83652e-08	1.41849e-05	0.0235866	6.57463e-07	0.000177915	0.909479	0.0180108	6	29911494	HLA-A
cg26392102	6:31275850:G:A	0.0246366	6.8408e-08	1.41929e-05	0.0191468	0.000540288	0.0515198	0.839977	0.000341697	6	31238751	HLA-C
cg04415310	12:124750895:T:A	0.0320144	6.85618e-08	1.42239e-05	0.0261499	6.0915e-05	0.00884232	NA	NA	12	124743637	ZNF664-FAM101A
cg23892836	6:29707050:G:A	0.0281216	6.86342e-08	1.42349e-05	0.0282135	7.00125e-08	2.44229e-05	NA	NA	6	29692085	HLA-F;HLA-F;HLA-F
cg23892836	6:29713370:G:A	0.0281216	6.86342e-08	1.42349e-05	0.0282135	7.00125e-08	2.44229e-05	NA	NA	6	29692085	HLA-F;HLA-F;HLA-F
cg23892836	6:29715332:C:A	0.0281216	6.86342e-08	1.42349e-05	0.0282135	7.00125e-08	2.44229e-05	NA	NA	6	29692085	HLA-F;HLA-F;HLA-F
cg03879629	3:46174395:G:C	0.0316828	6.8637e-08	1.42349e-05	0.0286987	5.90173e-06	0.00121462	NA	NA	3	46152446
cg03879629	3:46174694:G:A	0.0316828	6.8637e-08	1.42349e-05	0.0286987	5.90173e-06	0.00121462	NA	NA	3	46152446
cg01329005	19:17505617:G:A	0.00931315	6.86504e-08	1.42358e-05	0.0159002	3.13903e-10	2.04877e-07	NA	NA	19	17516712	BST2
cg01329005	19:17505629:T:C	0.00931315	6.86504e-08	1.42358e-05	0.0159002	3.13903e-10	2.04877e-07	NA	NA	19	17516712	BST2
cg03879629	3:46094116:T:C	0.0317065	6.86699e-08	1.42389e-05	0.0286889	4.55981e-06	0.000965197	NA	NA	3	46152446
cg13007871	6:30477235:G:A	0.0156723	6.86899e-08	1.42392e-05	0.0182488	2.47525e-07	7.57377e-05	NA	NA	6	30458519	HLA-E
cg13007871	6:30477256:G:A	0.0156723	6.86899e-08	1.42392e-05	0.0182488	2.47525e-07	7.57377e-05	NA	NA	6	30458519	HLA-E
cg13007871	6:30477276:T:C	0.0156723	6.86899e-08	1.42392e-05	0.0182488	2.47525e-07	7.57377e-05	NA	NA	6	30458519	HLA-E
cg23892836	6:29730095:A:G	0.0280825	6.87172e-08	1.42392e-05	0.0282135	7.00125e-08	2.44229e-05	NA	NA	6	29692085	HLA-F;HLA-F;HLA-F
cg23892836	6:29731635:C:T	0.0280825	6.87172e-08	1.42392e-05	0.0282135	7.00125e-08	2.44229e-05	NA	NA	6	29692085	HLA-F;HLA-F;HLA-F
cg23892836	6:29731687:A:G	0.0280825	6.87172e-08	1.42392e-05	0.0282135	7.00125e-08	2.44229e-05	NA	NA	6	29692085	HLA-F;HLA-F;HLA-F
cg17096289	6:32219898:G:A	-0.0654214	6.87226e-08	1.42392e-05	-0.0740777	3.26506e-05	0.00522766	1.59096	8.4926e-20	6	31238788	HLA-C
cg17096289	6:32226481:A:G	-0.0654214	6.87226e-08	1.42392e-05	-0.0740777	3.26506e-05	0.00522766	1.59016	9.72195e-20	6	31238788	HLA-C
cg17096289	6:32230256:T:G	-0.0654214	6.87226e-08	1.42392e-05	-0.0740777	3.26506e-05	0.00522766	1.59016	9.72195e-20	6	31238788	HLA-C
cg17096289	6:32218120:G:A	-0.0654214	6.87226e-08	1.42392e-05	-0.0740777	3.26506e-05	0.00522766	1.58833	1.30718e-19	6	31238788	HLA-C
cg24628310	3:52563718:C:T	-0.0135825	6.88151e-08	1.42392e-05	-0.0156558	1.18838e-06	0.000300594	NA	NA	3	52813873	ITIH1;ITIH1;ITIH1;ITIH1
cg24628310	3:52567188:G:T	-0.0135825	6.88151e-08	1.42392e-05	-0.0156558	1.18838e-06	0.000300594	NA	NA	3	52813873	ITIH1;ITIH1;ITIH1;ITIH1
cg24628310	3:52569098:G:A	-0.0135825	6.88151e-08	1.42392e-05	-0.0156558	1.18838e-06	0.000300594	NA	NA	3	52813873	ITIH1;ITIH1;ITIH1;ITIH1
cg24628310	3:52573096:G:A	-0.0135825	6.88151e-08	1.42392e-05	-0.0156558	1.18838e-06	0.000300594	NA	NA	3	52813873	ITIH1;ITIH1;ITIH1;ITIH1
cg11847933	1:227262314:T:C	-0.0194666	6.89435e-08	1.42392e-05	-0.0173343	0.000217714	0.0250122	NA	NA	1	227130394	CABC1
cg11847933	1:227262581:G:A	-0.0194666	6.89435e-08	1.42392e-05	-0.0173343	0.000217714	0.0250122	NA	NA	1	227130394	CABC1
cg11847933	1:227263362:A:G	-0.0194666	6.89435e-08	1.42392e-05	-0.0173343	0.000217714	0.0250122	NA	NA	1	227130394	CABC1
cg11847933	1:227266113:G:A	-0.0194666	6.89435e-08	1.42392e-05	-0.0173343	0.000217714	0.0250122	NA	NA	1	227130394	CABC1
cg11847933	1:227266442:T:C	-0.0194666	6.89435e-08	1.42392e-05	-0.0173343	0.000217714	0.0250122	NA	NA	1	227130394	CABC1
cg11847933	1:227268258:T:C	-0.0194666	6.89435e-08	1.42392e-05	-0.0173343	0.000217714	0.0250122	NA	NA	1	227130394	CABC1
cg11847933	1:227269582:A:C	-0.0194666	6.89435e-08	1.42392e-05	-0.0173343	0.000217714	0.0250122	NA	NA	1	227130394	CABC1
cg11847933	1:227269867:T:C	-0.0194666	6.89435e-08	1.42392e-05	-0.0173343	0.000217714	0.0250122	NA	NA	1	227130394	CABC1
cg11847933	1:227270187:G:A	-0.0194666	6.89435e-08	1.42392e-05	-0.0173343	0.000217714	0.0250122	NA	NA	1	227130394	CABC1
cg11847933	1:227270914:T:C	-0.0194666	6.89435e-08	1.42392e-05	-0.0173343	0.000217714	0.0250122	NA	NA	1	227130394	CABC1
cg11847933	1:227271384:T:C	-0.0194666	6.89435e-08	1.42392e-05	-0.0173343	0.000217714	0.0250122	NA	NA	1	227130394	CABC1
cg11847933	1:227272527:G:C	-0.0194666	6.89435e-08	1.42392e-05	-0.0173343	0.000217714	0.0250122	NA	NA	1	227130394	CABC1
cg11847933	1:227280143:T:C	-0.0194666	6.89435e-08	1.42392e-05	-0.0173343	0.000217714	0.0250122	NA	NA	1	227130394	CABC1
cg11847933	1:227284165:A:G	-0.0194666	6.89435e-08	1.42392e-05	-0.0173343	0.000217714	0.0250122	NA	NA	1	227130394	CABC1
cg11847933	1:227287627:T:C	-0.0194666	6.89435e-08	1.42392e-05	-0.0173343	0.000217714	0.0250122	NA	NA	1	227130394	CABC1
cg11847933	1:227287887:G:C	-0.0194666	6.89435e-08	1.42392e-05	-0.0173343	0.000217714	0.0250122	NA	NA	1	227130394	CABC1
cg11847933	1:227288571:C:T	-0.0194666	6.89435e-08	1.42392e-05	-0.0173343	0.000217714	0.0250122	NA	NA	1	227130394	CABC1
cg11847933	1:227290987:C:A	-0.0194666	6.89435e-08	1.42392e-05	-0.0173343	0.000217714	0.0250122	NA	NA	1	227130394	CABC1
cg11847933	1:227291760:T:C	-0.0194666	6.89435e-08	1.42392e-05	-0.0173343	0.000217714	0.0250122	NA	NA	1	227130394	CABC1
cg11847933	1:227291953:C:T	-0.0194666	6.89435e-08	1.42392e-05	-0.0173343	0.000217714	0.0250122	NA	NA	1	227130394	CABC1
cg11847933	1:227292400:C:A	-0.0194666	6.89435e-08	1.42392e-05	-0.0173343	0.000217714	0.0250122	NA	NA	1	227130394	CABC1
cg11847933	1:227295038:G:A	-0.0194666	6.89435e-08	1.42392e-05	-0.0173343	0.000217714	0.0250122	NA	NA	1	227130394	CABC1
cg11847933	1:227296624:A:G	-0.0194666	6.89435e-08	1.42392e-05	-0.0173343	0.000217714	0.0250122	NA	NA	1	227130394	CABC1
cg11847933	1:227298607:G:C	-0.0194666	6.89435e-08	1.42392e-05	-0.0173343	0.000217714	0.0250122	NA	NA	1	227130394	CABC1
cg11847933	1:227301914:C:G	-0.0194666	6.89435e-08	1.42392e-05	-0.0173343	0.000217714	0.0250122	NA	NA	1	227130394	CABC1
cg11847933	1:227304863:T:C	-0.0194666	6.89435e-08	1.42392e-05	-0.0173343	0.000217714	0.0250122	NA	NA	1	227130394	CABC1
cg11847933	1:227305968:C:T	-0.0194666	6.89435e-08	1.42392e-05	-0.0173343	0.000217714	0.0250122	NA	NA	1	227130394	CABC1
cg11847933	1:227312564:G:T	-0.0194666	6.89435e-08	1.42392e-05	-0.0173343	0.000217714	0.0250122	NA	NA	1	227130394	CABC1
cg11847933	1:227313362:G:A	-0.0194666	6.89435e-08	1.42392e-05	-0.0173343	0.000217714	0.0250122	NA	NA	1	227130394	CABC1
cg11847933	1:227315408:G:C	-0.0194666	6.89435e-08	1.42392e-05	-0.0173343	0.000217714	0.0250122	NA	NA	1	227130394	CABC1
cg11847933	1:227322535:T:A	-0.0194666	6.89435e-08	1.42392e-05	-0.0173343	0.000217714	0.0250122	NA	NA	1	227130394	CABC1
cg11847933	1:227322676:T:C	-0.0194666	6.89435e-08	1.42392e-05	-0.0173343	0.000217714	0.0250122	NA	NA	1	227130394	CABC1
cg11847933	1:227323316:G:A	-0.0194666	6.89435e-08	1.42392e-05	-0.0173343	0.000217714	0.0250122	NA	NA	1	227130394	CABC1
cg11847933	1:227324813:T:C	-0.0194666	6.89435e-08	1.42392e-05	-0.0173343	0.000217714	0.0250122	NA	NA	1	227130394	CABC1
cg11847933	1:227329044:A:C	-0.0194666	6.89435e-08	1.42392e-05	-0.0173343	0.000217714	0.0250122	NA	NA	1	227130394	CABC1
cg11847933	1:227329770:G:A	-0.0194666	6.89435e-08	1.42392e-05	-0.0173343	0.000217714	0.0250122	NA	NA	1	227130394	CABC1
cg11847933	1:227330276:C:T	-0.0194666	6.89435e-08	1.42392e-05	-0.0173343	0.000217714	0.0250122	NA	NA	1	227130394	CABC1
cg11847933	1:227330951:T:C	-0.0194666	6.89435e-08	1.42392e-05	-0.0173343	0.000217714	0.0250122	NA	NA	1	227130394	CABC1
cg11847933	1:227332229:T:C	-0.0194666	6.89435e-08	1.42392e-05	-0.0173343	0.000217714	0.0250122	NA	NA	1	227130394	CABC1
cg11847933	1:227332543:G:C	-0.0194666	6.89435e-08	1.42392e-05	-0.0173343	0.000217714	0.0250122	NA	NA	1	227130394	CABC1
cg11847933	1:227339960:T:C	-0.0194666	6.89435e-08	1.42392e-05	-0.0173343	0.000217714	0.0250122	NA	NA	1	227130394	CABC1
cg11847933	1:227342346:G:A	-0.0194666	6.89435e-08	1.42392e-05	-0.0173343	0.000217714	0.0250122	NA	NA	1	227130394	CABC1
cg11847933	1:227344465:T:C	-0.0194666	6.89435e-08	1.42392e-05	-0.0173343	0.000217714	0.0250122	NA	NA	1	227130394	CABC1
cg11847933	1:227345335:T:C	-0.0194666	6.89435e-08	1.42392e-05	-0.0173343	0.000217714	0.0250122	NA	NA	1	227130394	CABC1
cg11847933	1:227348126:T:C	-0.0194666	6.89435e-08	1.42392e-05	-0.0173343	0.000217714	0.0250122	NA	NA	1	227130394	CABC1
cg11847933	1:227349550:A:T	-0.0194666	6.89435e-08	1.42392e-05	-0.0173343	0.000217714	0.0250122	NA	NA	1	227130394	CABC1
cg11847933	1:227350414:G:A	-0.0194666	6.89435e-08	1.42392e-05	-0.0173343	0.000217714	0.0250122	NA	NA	1	227130394	CABC1
cg00480970	20:62237125:T:C	0.0316241	6.90591e-08	1.42529e-05	0.0336602	4.85227e-09	2.31236e-06	NA	NA	20	62200050	HELZ2;HELZ2
cg00480970	20:62241714:A:G	0.0316241	6.90591e-08	1.42529e-05	0.0336602	4.85227e-09	2.31236e-06	NA	NA	20	62200050	HELZ2;HELZ2
cg00480970	20:62251558:G:A	0.0316241	6.90591e-08	1.42529e-05	0.0336602	4.85227e-09	2.31236e-06	NA	NA	20	62200050	HELZ2;HELZ2
cg00480970	20:62251641:T:A	0.0316241	6.90591e-08	1.42529e-05	0.0336602	4.85227e-09	2.31236e-06	NA	NA	20	62200050	HELZ2;HELZ2
cg00480970	20:62251882:C:T	0.0316241	6.90591e-08	1.42529e-05	0.0336602	4.85227e-09	2.31236e-06	NA	NA	20	62200050	HELZ2;HELZ2
cg00480970	20:62252139:T:G	0.0316241	6.90591e-08	1.42529e-05	0.0336602	4.85227e-09	2.31236e-06	NA	NA	20	62200050	HELZ2;HELZ2
cg00480970	20:62254918:G:A	0.0316241	6.90591e-08	1.42529e-05	0.0336602	4.85227e-09	2.31236e-06	NA	NA	20	62200050	HELZ2;HELZ2
cg00480970	20:62256306:G:A	0.0316241	6.90591e-08	1.42529e-05	0.0336602	4.85227e-09	2.31236e-06	NA	NA	20	62200050	HELZ2;HELZ2
cg00480970	20:62259368:G:T	0.0316241	6.90591e-08	1.42529e-05	0.0336602	4.85227e-09	2.31236e-06	NA	NA	20	62200050	HELZ2;HELZ2
cg00480970	20:62261859:C:T	0.0316241	6.90591e-08	1.42529e-05	0.0336602	4.85227e-09	2.31236e-06	NA	NA	20	62200050	HELZ2;HELZ2
cg00480970	20:62262139:G:A	0.0316241	6.90591e-08	1.42529e-05	0.0336602	4.85227e-09	2.31236e-06	NA	NA	20	62200050	HELZ2;HELZ2
cg24351901	6:29944543:T:G	-0.0185504	6.91083e-08	1.42621e-05	-0.0121436	0.000890721	0.0743332	NA	NA	6	29692092	HLA-F;HLA-F;HLA-F
cg01517384	6:32201279:G:C	-0.0430544	6.91835e-08	1.4273e-05	-0.0279396	0.0107868	0.35449	1.38099	1.00682e-12	6	31323856	HLA-B
cg01517384	6:32204657:G:A	-0.0430544	6.91835e-08	1.4273e-05	-0.0279396	0.0107868	0.35449	1.38099	1.00682e-12	6	31323856	HLA-B
cg01517384	6:32204684:G:T	-0.0430544	6.91835e-08	1.4273e-05	-0.0279396	0.0107868	0.35449	1.38099	1.00682e-12	6	31323856	HLA-B
cg01517384	6:32205867:A:G	-0.0430544	6.91835e-08	1.4273e-05	-0.0279396	0.0107868	0.35449	1.38099	1.00682e-12	6	31323856	HLA-B
cg01517384	6:32205942:C:T	-0.0430544	6.91835e-08	1.4273e-05	-0.0279396	0.0107868	0.35449	1.37924	1.22188e-12	6	31323856	HLA-B
cg11132334	4:48122143:T:C	-0.0154799	6.92738e-08	1.42907e-05	-0.0168092	6.2375e-07	0.000169775	NA	NA	4	48136298	TXK
cg26955963	2:8438693:C:T	0.0166735	6.93206e-08	1.42995e-05	0.0255675	7.43138e-10	4.32277e-07	NA	NA	2	8466005	LINC00299
cg25998603	8:105329096:T:C	0.0213677	6.94549e-08	1.43263e-05	0.0200366	4.52987e-05	0.00691269	NA	NA	8	105473114	DPYS
cg12439472	13:43586533:A:G	0.0763689	6.94863e-08	1.43309e-05	0.0954851	2.94995e-16	4.78603e-13	NA	NA	13	43565399	EPSTI1;EPSTI1
cg12439472	13:43592663:A:G	0.0763689	6.94863e-08	1.43309e-05	0.0954851	2.94995e-16	4.78603e-13	NA	NA	13	43565399	EPSTI1;EPSTI1
cg20408505	6:29913886:T:G	0.0352165	6.95926e-08	1.43519e-05	0.0390623	4.31866e-08	1.60059e-05	0.859018	0.00648607	6	29911494	HLA-A
cg18399898	10:91202800:C:T	0.00737842	6.97083e-08	1.43748e-05	0.00639819	7.58963e-07	0.00020097	NA	NA	10	91091681	IFIT3;IFIT3;IFIT3;IFIT3
cg26959945	7:20209265:T:C	-0.0213238	6.9729e-08	1.43754e-05	-0.0212265	5.54069e-05	0.00815774	NA	NA	7	20233217	MACC1
cg22199238	11:547899:G:A	0.0222774	6.97339e-08	1.43754e-05	0.0228029	6.42653e-06	0.00130988	0.817597	2.01389e-05	11	613857	IRF7;IRF7;IRF7;IRF7;IRF7;IRF7
cg22199238	11:547415:G:A	0.0222774	6.97339e-08	1.43754e-05	0.0228029	6.42653e-06	0.00130988	0.817941	2.08484e-05	11	613857	IRF7;IRF7;IRF7;IRF7;IRF7;IRF7
cg22199238	11:547189:G:A	0.0222774	6.97339e-08	1.43754e-05	0.0228029	6.42653e-06	0.00130988	0.818654	2.26702e-05	11	613857	IRF7;IRF7;IRF7;IRF7;IRF7;IRF7
cg22199238	11:547716:A:G	0.0222774	6.97339e-08	1.43754e-05	0.0228029	6.42653e-06	0.00130988	0.819014	2.36589e-05	11	613857	IRF7;IRF7;IRF7;IRF7;IRF7;IRF7
cg11738389	6:56769980:C:A	-0.0252285	6.9927e-08	1.43759e-05	-0.0205946	0.000118331	0.0152692	NA	NA	6	56621425	DST;DST;DST
cg11738389	6:56770125:G:A	-0.0252285	6.9927e-08	1.43759e-05	-0.0205946	0.000118331	0.0152692	NA	NA	6	56621425	DST;DST;DST
cg22940798	6:32760965:G:A	-0.0278402	6.99794e-08	1.43759e-05	-0.0233327	0.000191945	0.0227272	1.09028	0.0194658	6	32805554	TAP2;TAP2
cg22940798	6:32761317:A:G	-0.0278402	6.99794e-08	1.43759e-05	-0.0233327	0.000191945	0.0227272	1.09028	0.0194658	6	32805554	TAP2;TAP2
cg22940798	6:32761507:A:G	-0.0278402	6.99794e-08	1.43759e-05	-0.0233327	0.000191945	0.0227272	1.08982	0.0200466	6	32805554	TAP2;TAP2
cg22940798	6:32761776:G:A	-0.0278402	6.99794e-08	1.43759e-05	-0.0233327	0.000191945	0.0227272	1.08982	0.0200466	6	32805554	TAP2;TAP2
cg22940798	6:32761826:T:C	-0.0278402	6.99794e-08	1.43759e-05	-0.0233327	0.000191945	0.0227272	1.08982	0.0200466	6	32805554	TAP2;TAP2
cg22940798	6:32762103:T:C	-0.0278402	6.99794e-08	1.43759e-05	-0.0233327	0.000191945	0.0227272	1.08982	0.0200466	6	32805554	TAP2;TAP2
cg22940798	6:32762226:A:G	-0.0278402	6.99794e-08	1.43759e-05	-0.0233327	0.000191945	0.0227272	1.08982	0.0200466	6	32805554	TAP2;TAP2
cg22940798	6:32762307:T:C	-0.0278402	6.99794e-08	1.43759e-05	-0.0233327	0.000191945	0.0227272	1.08982	0.0200466	6	32805554	TAP2;TAP2
cg22940798	6:32764719:C:T	-0.0278402	6.99794e-08	1.43759e-05	-0.0233327	0.000191945	0.0227272	1.08827	0.0222263	6	32805554	TAP2;TAP2
cg22940798	6:32771887:C:T	-0.0278402	6.99794e-08	1.43759e-05	-0.0233327	0.000191945	0.0227272	1.08827	0.0222263	6	32805554	TAP2;TAP2
cg22940798	6:32772004:G:T	-0.0278402	6.99794e-08	1.43759e-05	-0.0233327	0.000191945	0.0227272	1.08827	0.0222263	6	32805554	TAP2;TAP2
cg22940798	6:32774788:C:T	-0.0278402	6.99794e-08	1.43759e-05	-0.0233327	0.000191945	0.0227272	1.08827	0.0222263	6	32805554	TAP2;TAP2
cg22940798	6:32763974:T:C	-0.0278402	6.99794e-08	1.43759e-05	-0.0233327	0.000191945	0.0227272	1.0882	0.0222759	6	32805554	TAP2;TAP2
cg22940798	6:32765383:C:A	-0.0278402	6.99794e-08	1.43759e-05	-0.0233327	0.000191945	0.0227272	1.08779	0.0228567	6	32805554	TAP2;TAP2
cg22940798	6:32767091:G:T	-0.0278402	6.99794e-08	1.43759e-05	-0.0233327	0.000191945	0.0227272	1.08765	0.0231668	6	32805554	TAP2;TAP2
cg22940798	6:32770390:G:A	-0.0278402	6.99794e-08	1.43759e-05	-0.0233327	0.000191945	0.0227272	1.08765	0.0231668	6	32805554	TAP2;TAP2
cg22940798	6:32771354:T:G	-0.0278402	6.99794e-08	1.43759e-05	-0.0233327	0.000191945	0.0227272	1.08765	0.0231668	6	32805554	TAP2;TAP2
cg22940798	6:32771531:G:C	-0.0278402	6.99794e-08	1.43759e-05	-0.0233327	0.000191945	0.0227272	1.08765	0.0231668	6	32805554	TAP2;TAP2
cg22940798	6:32771610:A:G	-0.0278402	6.99794e-08	1.43759e-05	-0.0233327	0.000191945	0.0227272	1.08765	0.0231668	6	32805554	TAP2;TAP2
cg22940798	6:32772636:A:G	-0.0278402	6.99794e-08	1.43759e-05	-0.0233327	0.000191945	0.0227272	1.08765	0.0231668	6	32805554	TAP2;TAP2
cg22940798	6:32773042:T:G	-0.0278402	6.99794e-08	1.43759e-05	-0.0233327	0.000191945	0.0227272	1.08765	0.0231668	6	32805554	TAP2;TAP2
cg22940798	6:32773172:C:T	-0.0278402	6.99794e-08	1.43759e-05	-0.0233327	0.000191945	0.0227272	1.08765	0.0231668	6	32805554	TAP2;TAP2
cg22940798	6:32774385:A:G	-0.0278402	6.99794e-08	1.43759e-05	-0.0233327	0.000191945	0.0227272	1.08765	0.0231668	6	32805554	TAP2;TAP2
cg22940798	6:32762484:C:G	-0.0278402	6.99794e-08	1.43759e-05	-0.0233327	0.000191945	0.0227272	1.08759	0.0232178	6	32805554	TAP2;TAP2
cg22940798	6:32762616:A:G	-0.0278402	6.99794e-08	1.43759e-05	-0.0233327	0.000191945	0.0227272	1.08759	0.0232178	6	32805554	TAP2;TAP2
cg22940798	6:32762654:A:G	-0.0278402	6.99794e-08	1.43759e-05	-0.0233327	0.000191945	0.0227272	1.08759	0.0232178	6	32805554	TAP2;TAP2
cg22940798	6:32763040:G:A	-0.0278402	6.99794e-08	1.43759e-05	-0.0233327	0.000191945	0.0227272	1.08759	0.0232178	6	32805554	TAP2;TAP2
cg22940798	6:32763514:A:G	-0.0278402	6.99794e-08	1.43759e-05	-0.0233327	0.000191945	0.0227272	1.08759	0.0232178	6	32805554	TAP2;TAP2
cg22940798	6:32763521:T:C	-0.0278402	6.99794e-08	1.43759e-05	-0.0233327	0.000191945	0.0227272	1.08759	0.0232178	6	32805554	TAP2;TAP2
cg22940798	6:32763821:A:G	-0.0278402	6.99794e-08	1.43759e-05	-0.0233327	0.000191945	0.0227272	1.08759	0.0232178	6	32805554	TAP2;TAP2
cg22940798	6:32775465:C:G	-0.0278402	6.99794e-08	1.43759e-05	-0.0233327	0.000191945	0.0227272	1.08755	0.0232869	6	32805554	TAP2;TAP2
cg22940798	6:32775563:A:G	-0.0278402	6.99794e-08	1.43759e-05	-0.0233327	0.000191945	0.0227272	1.08755	0.0232869	6	32805554	TAP2;TAP2
cg22940798	6:32775602:A:G	-0.0278402	6.99794e-08	1.43759e-05	-0.0233327	0.000191945	0.0227272	1.08755	0.0232869	6	32805554	TAP2;TAP2
cg22940798	6:32775686:A:G	-0.0278402	6.99794e-08	1.43759e-05	-0.0233327	0.000191945	0.0227272	1.08755	0.0232869	6	32805554	TAP2;TAP2
cg22940798	6:32775821:A:G	-0.0278402	6.99794e-08	1.43759e-05	-0.0233327	0.000191945	0.0227272	1.08755	0.0232869	6	32805554	TAP2;TAP2
cg22940798	6:32776120:A:G	-0.0278402	6.99794e-08	1.43759e-05	-0.0233327	0.000191945	0.0227272	1.08755	0.0232869	6	32805554	TAP2;TAP2
cg22940798	6:32776414:T:A	-0.0278402	6.99794e-08	1.43759e-05	-0.0233327	0.000191945	0.0227272	1.08755	0.0232869	6	32805554	TAP2;TAP2
cg22940798	6:32776623:A:T	-0.0278402	6.99794e-08	1.43759e-05	-0.0233327	0.000191945	0.0227272	1.08755	0.0232869	6	32805554	TAP2;TAP2
cg22940798	6:32776832:A:G	-0.0278402	6.99794e-08	1.43759e-05	-0.0233327	0.000191945	0.0227272	1.08755	0.0232869	6	32805554	TAP2;TAP2
cg22940798	6:32776854:A:G	-0.0278402	6.99794e-08	1.43759e-05	-0.0233327	0.000191945	0.0227272	1.08755	0.0232869	6	32805554	TAP2;TAP2
cg22940798	6:32776976:C:T	-0.0278402	6.99794e-08	1.43759e-05	-0.0233327	0.000191945	0.0227272	1.08755	0.0232869	6	32805554	TAP2;TAP2
cg22940798	6:32777140:C:T	-0.0278402	6.99794e-08	1.43759e-05	-0.0233327	0.000191945	0.0227272	1.08755	0.0232869	6	32805554	TAP2;TAP2
cg22940798	6:32777198:C:A	-0.0278402	6.99794e-08	1.43759e-05	-0.0233327	0.000191945	0.0227272	1.08755	0.0232869	6	32805554	TAP2;TAP2
cg22940798	6:32777216:C:T	-0.0278402	6.99794e-08	1.43759e-05	-0.0233327	0.000191945	0.0227272	1.08755	0.0232869	6	32805554	TAP2;TAP2
cg22940798	6:32777305:T:A	-0.0278402	6.99794e-08	1.43759e-05	-0.0233327	0.000191945	0.0227272	1.08755	0.0232869	6	32805554	TAP2;TAP2
cg22940798	6:32777472:G:A	-0.0278402	6.99794e-08	1.43759e-05	-0.0233327	0.000191945	0.0227272	1.08755	0.0232869	6	32805554	TAP2;TAP2
cg22940798	6:32777533:T:C	-0.0278402	6.99794e-08	1.43759e-05	-0.0233327	0.000191945	0.0227272	1.08755	0.0232869	6	32805554	TAP2;TAP2
cg22940798	6:32778052:A:C	-0.0278402	6.99794e-08	1.43759e-05	-0.0233327	0.000191945	0.0227272	1.08755	0.0232869	6	32805554	TAP2;TAP2
cg22940798	6:32778153:A:G	-0.0278402	6.99794e-08	1.43759e-05	-0.0233327	0.000191945	0.0227272	1.08755	0.0232869	6	32805554	TAP2;TAP2
cg22940798	6:32778531:A:G	-0.0278402	6.99794e-08	1.43759e-05	-0.0233327	0.000191945	0.0227272	1.08755	0.0232869	6	32805554	TAP2;TAP2
cg22940798	6:32780201:C:T	-0.0278402	6.99794e-08	1.43759e-05	-0.0233327	0.000191945	0.0227272	1.08746	0.0234061	6	32805554	TAP2;TAP2
cg22940798	6:32780317:G:A	-0.0278402	6.99794e-08	1.43759e-05	-0.0233327	0.000191945	0.0227272	1.08746	0.0234061	6	32805554	TAP2;TAP2
cg24628310	3:52556890:A:G	-0.013465	7.01248e-08	1.44048e-05	-0.0152615	2.20367e-06	0.000511002	NA	NA	3	52813873	ITIH1;ITIH1;ITIH1;ITIH1
cg24351901	6:29910378:C:T	0.0211247	7.01511e-08	1.44093e-05	0.0168883	4.71825e-05	0.00711179	0.914238	0.0236348	6	29692092	HLA-F;HLA-F;HLA-F
cg14286514	9:32475686:A:G	-0.0204917	7.027e-08	1.44328e-05	-0.0177757	0.000246755	0.0276189	NA	NA	9	32525315	DDX58
cg23892836	6:29741592:G:C	-0.0266602	7.02855e-08	1.44341e-05	-0.0158344	0.00261809	0.159079	1.1959	7.98537e-05	6	29692085	HLA-F;HLA-F;HLA-F
cg23892836	6:29746869:T:C	-0.0266602	7.02855e-08	1.44341e-05	-0.0158344	0.00261809	0.159079	1.1959	7.98537e-05	6	29692085	HLA-F;HLA-F;HLA-F
cg12807764	5:146778988:C:G	-0.0443212	7.0421e-08	1.4461e-05	-0.0436333	1.77877e-05	0.00317695	NA	NA	5	146864669
cg26392102	6:31243785:G:T	-0.0187014	7.06719e-08	1.45116e-05	-0.0231157	2.09296e-07	6.48935e-05	NA	NA	6	31238751	HLA-C
cg01517384	6:31258393:G:A	0.0424764	7.07924e-08	1.45354e-05	0.0277309	0.00225611	0.144151	0.828919	4.84933e-05	6	31323856	HLA-B
cg25317210	6:37483727:G:C	0.0213068	7.08092e-08	1.45379e-05	0.0178871	4.01704e-05	0.00623702	NA	NA	6	37455869	CCDC167
cg07839313	19:17505617:G:A	-0.0229214	7.0995e-08	1.45742e-05	-0.0209563	1.08496e-06	0.000277556	NA	NA	19	17514600	BST2
cg07839313	19:17505629:T:C	-0.0229214	7.0995e-08	1.45742e-05	-0.0209563	1.08496e-06	0.000277556	NA	NA	19	17514600	BST2
cg24628310	3:52563572:C:T	-0.0135403	7.10715e-08	1.45801e-05	-0.0156558	1.18838e-06	0.000300594	NA	NA	3	52813873	ITIH1;ITIH1;ITIH1;ITIH1
cg03879629	3:46226165:T:C	0.0533996	7.10813e-08	1.45801e-05	0.055034	3.38932e-07	9.9064e-05	1.19035	0.00379023	3	46152446
cg03879629	3:46226646:T:C	0.0533996	7.10813e-08	1.45801e-05	0.055034	3.38932e-07	9.9064e-05	1.18917	0.00400062	3	46152446
cg03879629	3:46226769:A:G	0.0533996	7.10813e-08	1.45801e-05	0.055034	3.38932e-07	9.9064e-05	1.18917	0.00400062	3	46152446
cg01517384	6:31837491:A:G	-0.032196	7.1083e-08	1.45801e-05	-0.0226783	0.0029737	0.172561	1.21257	4.78523e-08	6	31323856	HLA-B
cg01517384	6:31837739:T:G	-0.032196	7.1083e-08	1.45801e-05	-0.0226783	0.0029737	0.172561	1.21257	4.78523e-08	6	31323856	HLA-B
cg01517384	6:31837791:T:G	-0.032196	7.1083e-08	1.45801e-05	-0.0226783	0.0029737	0.172561	1.21257	4.78523e-08	6	31323856	HLA-B
cg01517384	6:31837963:G:A	-0.032196	7.1083e-08	1.45801e-05	-0.0226783	0.0029737	0.172561	1.21257	4.78523e-08	6	31323856	HLA-B
cg01517384	6:31838441:T:C	-0.032196	7.1083e-08	1.45801e-05	-0.0226783	0.0029737	0.172561	1.21257	4.78523e-08	6	31323856	HLA-B
cg01517384	6:31838490:C:T	-0.032196	7.1083e-08	1.45801e-05	-0.0226783	0.0029737	0.172561	1.21257	4.78523e-08	6	31323856	HLA-B
cg01517384	6:31838545:G:A	-0.032196	7.1083e-08	1.45801e-05	-0.0226783	0.0029737	0.172561	1.21257	4.78523e-08	6	31323856	HLA-B
cg01517384	6:31839309:C:T	-0.032196	7.1083e-08	1.45801e-05	-0.0226783	0.0029737	0.172561	1.21257	4.78523e-08	6	31323856	HLA-B
cg01517384	6:31839331:C:T	-0.032196	7.1083e-08	1.45801e-05	-0.0226783	0.0029737	0.172561	1.21257	4.78523e-08	6	31323856	HLA-B
cg12588917	6:29742108:T:C	-0.0291174	7.13158e-08	1.46155e-05	-0.0222105	9.97441e-05	0.0133085	1.1441	0.000913961	6	29692082	HLA-F;HLA-F;HLA-F
cg12588917	6:29742299:T:C	-0.0291174	7.13158e-08	1.46155e-05	-0.0222105	9.97441e-05	0.0133085	1.1441	0.000913961	6	29692082	HLA-F;HLA-F;HLA-F
cg12588917	6:29742452:G:A	-0.0291174	7.13158e-08	1.46155e-05	-0.0222105	9.97441e-05	0.0133085	1.1441	0.000913961	6	29692082	HLA-F;HLA-F;HLA-F
cg12588917	6:29742609:T:C	-0.0291174	7.13158e-08	1.46155e-05	-0.0222105	9.97441e-05	0.0133085	1.1441	0.000913961	6	29692082	HLA-F;HLA-F;HLA-F
cg12588917	6:29744577:G:C	-0.0291174	7.13158e-08	1.46155e-05	-0.0222105	9.97441e-05	0.0133085	1.14389	0.00092766	6	29692082	HLA-F;HLA-F;HLA-F
cg12588917	6:29737993:C:G	-0.0291174	7.13158e-08	1.46155e-05	-0.0222105	9.97441e-05	0.0133085	1.14375	0.000941254	6	29692082	HLA-F;HLA-F;HLA-F
cg12588917	6:29738454:T:C	-0.0291174	7.13158e-08	1.46155e-05	-0.0222105	9.97441e-05	0.0133085	1.14375	0.000941254	6	29692082	HLA-F;HLA-F;HLA-F
cg26392102	6:31265376:G:A	0.0350049	7.13288e-08	1.46155e-05	0.0360259	7.4467e-06	0.00147626	0.854494	0.0293644	6	31238751	HLA-C
cg26392102	6:31265508:C:T	0.0350049	7.13288e-08	1.46155e-05	0.0360259	7.4467e-06	0.00147626	0.854494	0.0293644	6	31238751	HLA-C
cg26392102	6:31265564:A:G	0.0350049	7.13288e-08	1.46155e-05	0.0360259	7.4467e-06	0.00147626	0.854494	0.0293644	6	31238751	HLA-C
cg26392102	6:31265971:G:T	0.0350049	7.13288e-08	1.46155e-05	0.0360259	7.4467e-06	0.00147626	0.854494	0.0293644	6	31238751	HLA-C
cg26392102	6:31265998:C:T	0.0350049	7.13288e-08	1.46155e-05	0.0360259	7.4467e-06	0.00147626	0.856316	0.0316885	6	31238751	HLA-C
cg26392102	6:31269129:G:A	0.0350049	7.13288e-08	1.46155e-05	0.0360259	7.4467e-06	0.00147626	0.856316	0.0316885	6	31238751	HLA-C
cg26392102	6:31269382:T:C	0.0350049	7.13288e-08	1.46155e-05	0.0360259	7.4467e-06	0.00147626	0.856316	0.0316885	6	31238751	HLA-C
cg26392102	6:31270468:T:G	0.0350049	7.13288e-08	1.46155e-05	0.0360259	7.4467e-06	0.00147626	0.856316	0.0316885	6	31238751	HLA-C
cg26392102	6:31270026:T:C	0.0350049	7.13288e-08	1.46155e-05	0.0360259	7.4467e-06	0.00147626	0.859561	0.03655	6	31238751	HLA-C
cg08309069	6:31416025:G:A	-0.0635082	7.15191e-08	1.46381e-05	-0.0536607	0.000114333	0.0148096	0.79914	0.000140793	6	31240651	HLA-C
cg08309069	6:31397658:A:G	-0.0635082	7.15191e-08	1.46381e-05	-0.0536607	0.000114333	0.0148096	0.802022	0.000157457	6	31240651	HLA-C
cg25637655	6:29783491:T:C	0.098587	7.1531e-08	1.46381e-05	0.112163	1.3584e-06	0.000337107	NA	NA	6	29911542	HLA-A
cg25637655	6:29784310:G:A	0.098587	7.1531e-08	1.46381e-05	0.112163	1.3584e-06	0.000337107	NA	NA	6	29911542	HLA-A
cg25637655	6:29784543:A:C	0.098587	7.1531e-08	1.46381e-05	0.112163	1.3584e-06	0.000337107	NA	NA	6	29911542	HLA-A
cg25637655	6:29784769:T:C	0.098587	7.1531e-08	1.46381e-05	0.112163	1.3584e-06	0.000337107	NA	NA	6	29911542	HLA-A
cg25637655	6:29784983:G:A	0.098587	7.1531e-08	1.46381e-05	0.112163	1.3584e-06	0.000337107	NA	NA	6	29911542	HLA-A
cg25637655	6:29785671:C:T	0.098587	7.1531e-08	1.46381e-05	0.112163	1.3584e-06	0.000337107	NA	NA	6	29911542	HLA-A
cg25637655	6:29785958:C:G	0.098587	7.1531e-08	1.46381e-05	0.112163	1.3584e-06	0.000337107	NA	NA	6	29911542	HLA-A
cg25637655	6:29786057:G:T	0.098587	7.1531e-08	1.46381e-05	0.112163	1.3584e-06	0.000337107	NA	NA	6	29911542	HLA-A
cg25637655	6:29786214:C:T	0.098587	7.1531e-08	1.46381e-05	0.112163	1.3584e-06	0.000337107	NA	NA	6	29911542	HLA-A
cg25637655	6:29786265:T:A	0.098587	7.1531e-08	1.46381e-05	0.112163	1.3584e-06	0.000337107	NA	NA	6	29911542	HLA-A
cg25637655	6:29786346:C:T	0.098587	7.1531e-08	1.46381e-05	0.112163	1.3584e-06	0.000337107	NA	NA	6	29911542	HLA-A
cg25637655	6:29786352:G:A	0.098587	7.1531e-08	1.46381e-05	0.112163	1.3584e-06	0.000337107	NA	NA	6	29911542	HLA-A
cg25637655	6:29786409:C:G	0.098587	7.1531e-08	1.46381e-05	0.112163	1.3584e-06	0.000337107	NA	NA	6	29911542	HLA-A
cg25637655	6:29786766:G:A	0.098587	7.1531e-08	1.46381e-05	0.112163	1.3584e-06	0.000337107	NA	NA	6	29911542	HLA-A
cg25637655	6:29787532:T:G	0.098587	7.1531e-08	1.46381e-05	0.112163	1.3584e-06	0.000337107	NA	NA	6	29911542	HLA-A
cg25637655	6:29787649:G:A	0.098587	7.1531e-08	1.46381e-05	0.112163	1.3584e-06	0.000337107	NA	NA	6	29911542	HLA-A
cg25637655	6:29788537:C:T	0.098587	7.1531e-08	1.46381e-05	0.112163	1.3584e-06	0.000337107	NA	NA	6	29911542	HLA-A
cg25637655	6:29788794:T:G	0.098587	7.1531e-08	1.46381e-05	0.112163	1.3584e-06	0.000337107	NA	NA	6	29911542	HLA-A
cg23216724	6:167492552:A:G	-0.0441057	7.18887e-08	1.47104e-05	-0.0413504	1.01032e-05	0.00193756	NA	NA	6	167571584	GPR31
cg22940798	6:32806121:T:C	0.0258159	7.19557e-08	1.47231e-05	0.0302304	5.65326e-08	2.00233e-05	NA	NA	6	32805554	TAP2;TAP2
cg07839313	19:17509460:G:A	-0.0246994	7.21691e-08	1.47658e-05	-0.0239397	1.19436e-07	3.89328e-05	NA	NA	19	17514600	BST2
cg08585593	22:51028945:C:T	-0.0194245	7.21744e-08	1.4766e-05	-0.0159577	0.00144837	0.105286	NA	NA	22	50966077	TYMP;TYMP;TYMP;TYMP;TYMP;SCO2
cg15331332	6:29920549:G:A	-0.026935	7.22266e-08	1.47757e-05	-0.0135383	0.00393558	0.205529	1.15214	4.39096e-05	6	29692111	HLA-F;HLA-F;HLA-F
cg24331727	11:15931588:G:A	0.0144205	7.24645e-08	1.48215e-05	0.0160859	1.88048e-06	0.000446587	NA	NA	11	16213327	SOX6;SOX6;SOX6;SOX6
cg24331727	11:15931747:A:G	0.0144205	7.24645e-08	1.48215e-05	0.0160859	1.88048e-06	0.000446587	NA	NA	11	16213327	SOX6;SOX6;SOX6;SOX6
cg24331727	11:15932700:A:T	0.0144205	7.24645e-08	1.48215e-05	0.0160859	1.88048e-06	0.000446587	NA	NA	11	16213327	SOX6;SOX6;SOX6;SOX6
cg24628310	3:52546820:C:T	-0.0135328	7.25153e-08	1.4831e-05	-0.0151026	3.22451e-06	0.00071761	NA	NA	3	52813873	ITIH1;ITIH1;ITIH1;ITIH1
cg26392102	6:31176335:C:T	0.0175269	7.261e-08	1.48494e-05	0.0141754	0.00101807	0.0821769	0.853562	1.24405e-05	6	31238751	HLA-C
cg01517384	6:30937727:C:T	-0.0361935	7.29273e-08	1.49124e-05	-0.0291222	0.00078652	0.0679478	1.31701	8.47735e-13	6	31323856	HLA-B
cg01517384	6:30936663:G:A	-0.0361935	7.29273e-08	1.49124e-05	-0.0291222	0.00078652	0.0679478	1.31602	9.6159e-13	6	31323856	HLA-B
cg09304470	18:76788677:A:C	0.0246515	7.2962e-08	1.49185e-05	0.0251773	2.22987e-05	0.00386859	NA	NA	18	76916901	ATP9B;ATP9B
cg01517384	6:31176335:C:T	0.033402	7.29787e-08	1.49209e-05	0.0213036	0.00647843	0.272857	0.853562	1.24405e-05	6	31323856	HLA-B
cg02264895	16:31214898:C:T	-0.0128868	7.32464e-08	1.49353e-05	-0.0123563	2.55973e-05	0.00431246	NA	NA	16	31385282	ITGAX
cg02264895	16:31230463:C:T	-0.0128868	7.32464e-08	1.49353e-05	-0.0123563	2.55973e-05	0.00431246	NA	NA	16	31385282	ITGAX
cg02264895	16:31232489:G:A	-0.0128868	7.32464e-08	1.49353e-05	-0.0123563	2.55973e-05	0.00431246	NA	NA	16	31385282	ITGAX
cg20408505	6:29819662:G:A	0.0356018	7.32595e-08	1.49353e-05	0.0414791	1.71174e-08	7.07132e-06	0.843175	0.00216002	6	29911494	HLA-A
cg20408505	6:29819375:C:T	0.0356018	7.32595e-08	1.49353e-05	0.0414791	1.71174e-08	7.07132e-06	0.843253	0.00217568	6	29911494	HLA-A
cg20408505	6:29821050:G:T	0.0356018	7.32595e-08	1.49353e-05	0.0414791	1.71174e-08	7.07132e-06	0.857391	0.00605993	6	29911494	HLA-A
cg20408505	6:29821370:A:G	0.0356018	7.32595e-08	1.49353e-05	0.0414791	1.71174e-08	7.07132e-06	0.857391	0.00605993	6	29911494	HLA-A
cg20408505	6:29823998:C:A	0.0356018	7.32595e-08	1.49353e-05	0.0414791	1.71174e-08	7.07132e-06	0.857391	0.00605993	6	29911494	HLA-A
cg20408505	6:29825883:G:A	0.0356018	7.32595e-08	1.49353e-05	0.0414791	1.71174e-08	7.07132e-06	0.857391	0.00605993	6	29911494	HLA-A
cg20408505	6:29827079:T:A	0.0356018	7.32595e-08	1.49353e-05	0.0414791	1.71174e-08	7.07132e-06	0.857391	0.00605993	6	29911494	HLA-A
cg20408505	6:29829253:T:C	0.0356018	7.32595e-08	1.49353e-05	0.0414791	1.71174e-08	7.07132e-06	0.857391	0.00605993	6	29911494	HLA-A
cg20408505	6:29820655:G:T	0.0356018	7.32595e-08	1.49353e-05	0.0414791	1.71174e-08	7.07132e-06	0.858651	0.00654957	6	29911494	HLA-A
cg20408505	6:29832119:T:C	0.0356018	7.32595e-08	1.49353e-05	0.0414791	1.71174e-08	7.07132e-06	0.858512	0.00657041	6	29911494	HLA-A
cg20408505	6:29832282:G:A	0.0356018	7.32595e-08	1.49353e-05	0.0414791	1.71174e-08	7.07132e-06	0.858512	0.00657041	6	29911494	HLA-A
cg20408505	6:29832407:A:T	0.0356018	7.32595e-08	1.49353e-05	0.0414791	1.71174e-08	7.07132e-06	0.858512	0.00657041	6	29911494	HLA-A
cg20408505	6:29830045:A:C	0.0356018	7.32595e-08	1.49353e-05	0.0414791	1.71174e-08	7.07132e-06	0.858995	0.00676616	6	29911494	HLA-A
cg20408505	6:29830213:C:T	0.0356018	7.32595e-08	1.49353e-05	0.0414791	1.71174e-08	7.07132e-06	0.858995	0.00676616	6	29911494	HLA-A
cg20408505	6:29830551:A:G	0.0356018	7.32595e-08	1.49353e-05	0.0414791	1.71174e-08	7.07132e-06	0.858995	0.00676616	6	29911494	HLA-A
cg20408505	6:29834773:C:T	0.0356018	7.32595e-08	1.49353e-05	0.0414791	1.71174e-08	7.07132e-06	0.858995	0.00676616	6	29911494	HLA-A
cg20408505	6:29835310:G:T	0.0356018	7.32595e-08	1.49353e-05	0.0414791	1.71174e-08	7.07132e-06	0.858995	0.00676616	6	29911494	HLA-A
cg20408505	6:29835940:G:A	0.0356018	7.32595e-08	1.49353e-05	0.0414791	1.71174e-08	7.07132e-06	0.858995	0.00676616	6	29911494	HLA-A
cg20408505	6:29836352:A:T	0.0356018	7.32595e-08	1.49353e-05	0.0414791	1.71174e-08	7.07132e-06	0.858995	0.00676616	6	29911494	HLA-A
cg20408505	6:29836367:G:A	0.0356018	7.32595e-08	1.49353e-05	0.0414791	1.71174e-08	7.07132e-06	0.858995	0.00676616	6	29911494	HLA-A
cg20408505	6:29836471:T:C	0.0356018	7.32595e-08	1.49353e-05	0.0414791	1.71174e-08	7.07132e-06	0.858995	0.00676616	6	29911494	HLA-A
cg20408505	6:29836632:C:T	0.0356018	7.32595e-08	1.49353e-05	0.0414791	1.71174e-08	7.07132e-06	0.858995	0.00676616	6	29911494	HLA-A
cg20408505	6:29836868:G:A	0.0356018	7.32595e-08	1.49353e-05	0.0414791	1.71174e-08	7.07132e-06	0.858995	0.00676616	6	29911494	HLA-A
cg20408505	6:29836870:A:T	0.0356018	7.32595e-08	1.49353e-05	0.0414791	1.71174e-08	7.07132e-06	0.858995	0.00676616	6	29911494	HLA-A
cg20408505	6:29837763:A:T	0.0356018	7.32595e-08	1.49353e-05	0.0414791	1.71174e-08	7.07132e-06	0.858995	0.00676616	6	29911494	HLA-A
cg20408505	6:29837894:C:T	0.0356018	7.32595e-08	1.49353e-05	0.0414791	1.71174e-08	7.07132e-06	0.858995	0.00676616	6	29911494	HLA-A
cg20408505	6:29838179:C:A	0.0356018	7.32595e-08	1.49353e-05	0.0414791	1.71174e-08	7.07132e-06	0.858995	0.00676616	6	29911494	HLA-A
cg20408505	6:29838335:A:G	0.0356018	7.32595e-08	1.49353e-05	0.0414791	1.71174e-08	7.07132e-06	0.858995	0.00676616	6	29911494	HLA-A
cg20408505	6:29838429:G:C	0.0356018	7.32595e-08	1.49353e-05	0.0414791	1.71174e-08	7.07132e-06	0.858995	0.00676616	6	29911494	HLA-A
cg20408505	6:29838461:G:A	0.0356018	7.32595e-08	1.49353e-05	0.0414791	1.71174e-08	7.07132e-06	0.858995	0.00676616	6	29911494	HLA-A
cg20408505	6:29838650:A:G	0.0356018	7.32595e-08	1.49353e-05	0.0414791	1.71174e-08	7.07132e-06	0.858995	0.00676616	6	29911494	HLA-A
cg20408505	6:29840810:T:C	0.0356018	7.32595e-08	1.49353e-05	0.0414791	1.71174e-08	7.07132e-06	0.858995	0.00676616	6	29911494	HLA-A
cg20408505	6:29841103:A:G	0.0356018	7.32595e-08	1.49353e-05	0.0414791	1.71174e-08	7.07132e-06	0.858995	0.00676616	6	29911494	HLA-A
cg20408505	6:29842573:T:C	0.0356018	7.32595e-08	1.49353e-05	0.0414791	1.71174e-08	7.07132e-06	0.858995	0.00676616	6	29911494	HLA-A
cg20408505	6:29842697:A:C	0.0356018	7.32595e-08	1.49353e-05	0.0414791	1.71174e-08	7.07132e-06	0.858995	0.00676616	6	29911494	HLA-A
cg20408505	6:29849576:A:G	0.0356018	7.32595e-08	1.49353e-05	0.0414791	1.71174e-08	7.07132e-06	0.858995	0.00676616	6	29911494	HLA-A
cg20408505	6:29850002:T:C	0.0356018	7.32595e-08	1.49353e-05	0.0414791	1.71174e-08	7.07132e-06	0.858995	0.00676616	6	29911494	HLA-A
cg20408505	6:29850131:G:C	0.0356018	7.32595e-08	1.49353e-05	0.0414791	1.71174e-08	7.07132e-06	0.858995	0.00676616	6	29911494	HLA-A
cg20408505	6:29841097:T:A	0.0356018	7.32595e-08	1.49353e-05	0.0414791	1.71174e-08	7.07132e-06	0.8597	0.00706249	6	29911494	HLA-A
cg20408505	6:29850634:T:C	0.0356018	7.32595e-08	1.49353e-05	0.0414791	1.71174e-08	7.07132e-06	0.860058	0.00723427	6	29911494	HLA-A
cg20408505	6:29833117:G:A	0.0356018	7.32595e-08	1.49353e-05	0.0414791	1.71174e-08	7.07132e-06	0.860249	0.00732729	6	29911494	HLA-A
cg20408505	6:29850854:C:A	0.0356018	7.32595e-08	1.49353e-05	0.0414791	1.71174e-08	7.07132e-06	0.861618	0.00797148	6	29911494	HLA-A
cg12588917	6:29744934:T:C	-0.0290236	7.33113e-08	1.49382e-05	-0.0222105	9.97441e-05	0.0133085	1.14519	0.000840596	6	29692082	HLA-F;HLA-F;HLA-F
cg12588917	6:29745321:G:A	-0.0290236	7.33113e-08	1.49382e-05	-0.0222105	9.97441e-05	0.0133085	1.14519	0.000840596	6	29692082	HLA-F;HLA-F;HLA-F
cg12588917	6:29745761:T:A	-0.0290236	7.33113e-08	1.49382e-05	-0.0222105	9.97441e-05	0.0133085	1.14519	0.000840596	6	29692082	HLA-F;HLA-F;HLA-F
cg12588917	6:29746462:A:T	-0.0290236	7.33113e-08	1.49382e-05	-0.0222105	9.97441e-05	0.0133085	1.14519	0.000840596	6	29692082	HLA-F;HLA-F;HLA-F
cg12588917	6:29746657:C:G	-0.0290236	7.33113e-08	1.49382e-05	-0.0222105	9.97441e-05	0.0133085	1.14519	0.000840596	6	29692082	HLA-F;HLA-F;HLA-F
cg12588917	6:29747872:G:A	-0.0290236	7.33113e-08	1.49382e-05	-0.0222105	9.97441e-05	0.0133085	1.14519	0.000840596	6	29692082	HLA-F;HLA-F;HLA-F
cg12588917	6:29748040:G:A	-0.0290236	7.33113e-08	1.49382e-05	-0.0222105	9.97441e-05	0.0133085	1.14519	0.000840596	6	29692082	HLA-F;HLA-F;HLA-F
cg12588917	6:29748646:A:C	-0.0290236	7.33113e-08	1.49382e-05	-0.0222105	9.97441e-05	0.0133085	1.14457	0.000879594	6	29692082	HLA-F;HLA-F;HLA-F
cg24351901	6:29942590:C:T	-0.0192452	7.33572e-08	1.49466e-05	-0.0168698	1.28812e-05	0.00239299	1.12638	0.00657711	6	29692092	HLA-F;HLA-F;HLA-F
cg08309069	6:31244261:C:A	0.0619348	7.34225e-08	1.4959e-05	0.060112	9.4901e-06	0.00183143	NA	NA	6	31240651	HLA-C
cg01517384	6:31231989:G:A	-0.0323188	7.34493e-08	1.49635e-05	-0.02729	0.000295461	0.0318892	1.25454	2.43783e-10	6	31323856	HLA-B
cg15331332	6:29906691:A:G	-0.0260616	7.34725e-08	1.49673e-05	-0.0157028	0.0004517	0.0447468	1.14826	5.92252e-05	6	29692111	HLA-F;HLA-F;HLA-F
cg16070035	5:96094973:A:C	0.0625628	7.37198e-08	1.50147e-05	0.0541836	4.87449e-05	0.00729289	NA	NA	5	96077898	CAST;CAST;CAST;CAST;CAST;CAST
cg16070035	5:96096130:G:A	0.0625628	7.37198e-08	1.50147e-05	0.0541836	4.87449e-05	0.00729289	NA	NA	5	96077898	CAST;CAST;CAST;CAST;CAST;CAST
cg16070035	5:96103589:G:A	0.0625628	7.37198e-08	1.50147e-05	0.0541836	4.87449e-05	0.00729289	NA	NA	5	96077898	CAST;CAST;CAST;CAST;CAST;CAST
cg07839313	19:17533754:C:T	-0.0231824	7.39317e-08	1.50569e-05	-0.0220681	3.73548e-07	0.000108172	NA	NA	19	17514600	BST2
cg01517384	6:31572956:A:C	0.0331542	7.39671e-08	1.50632e-05	0.0245019	0.00205205	0.135255	0.905193	0.00595012	6	31323856	HLA-B
cg20408505	6:29831987:G:A	0.0228376	7.39759e-08	1.5064e-05	0.0203657	1.19586e-05	0.00223708	0.895861	0.00375462	6	29911494	HLA-A
cg12588917	6:29748329:T:C	-0.0292594	7.4002e-08	1.50644e-05	-0.0232381	6.29682e-05	0.00908378	1.13672	0.00159853	6	29692082	HLA-F;HLA-F;HLA-F
cg12588917	6:30066631:A:G	-0.0328952	7.40058e-08	1.50644e-05	-0.0292001	5.22188e-06	0.00109145	1.25404	3.80459e-07	6	29692082	HLA-F;HLA-F;HLA-F
cg12588917	6:30066659:C:T	-0.0328952	7.40058e-08	1.50644e-05	-0.0292001	5.22188e-06	0.00109145	1.25404	3.80459e-07	6	29692082	HLA-F;HLA-F;HLA-F
cg12588917	6:30066097:G:A	-0.0328952	7.40058e-08	1.50644e-05	-0.0292001	5.22188e-06	0.00109145	1.25268	4.27593e-07	6	29692082	HLA-F;HLA-F;HLA-F
cg12588917	6:30066713:C:T	-0.0328952	7.40058e-08	1.50644e-05	-0.0292001	5.22188e-06	0.00109145	1.25261	4.34259e-07	6	29692082	HLA-F;HLA-F;HLA-F
cg12588917	6:30066714:A:G	-0.0328952	7.40058e-08	1.50644e-05	-0.0292001	5.22188e-06	0.00109145	1.25261	4.34259e-07	6	29692082	HLA-F;HLA-F;HLA-F
cg00647820	17:40491680:C:G	-0.0566075	7.40219e-08	1.50667e-05	-0.0383445	0.000662067	0.0598911	NA	NA	17	40259828	DHX58
cg22940798	6:32793981:A:C	-0.0316889	7.40738e-08	1.50756e-05	-0.0278288	0.000174899	0.0210925	1.13287	0.00292773	6	32805554	TAP2;TAP2
cg25563198	6:35579002:A:G	-0.0121041	7.40752e-08	1.50756e-05	-0.0116649	1.16622e-05	0.00219178	NA	NA	6	35696726	FKBP5;LOC285847
cg15331332	6:29911419:A:G	-0.0260566	7.40821e-08	1.5076e-05	-0.0142241	0.00147343	0.106686	1.14062	0.000117602	6	29692111	HLA-F;HLA-F;HLA-F
cg26955963	2:8467647:C:T	0.0153643	7.41816e-08	1.50948e-05	0.018299	1.35291e-06	0.000336243	NA	NA	2	8466005	LINC00299
cg03310874	7:4838381:A:G	0.0341709	7.41836e-08	1.50948e-05	0.0203971	0.0297557	0.538594	NA	NA	7	4850260	RADIL
cg06096336	2:231996576:G:A	0.023662	7.42443e-08	1.51061e-05	0.0226722	2.45255e-05	0.00416065	NA	NA	2	231989800	PSMD1;HTR2B;HTR2B
cg11946459	6:30065298:A:C	-0.0607032	7.42489e-08	1.51061e-05	-0.0596312	3.35095e-06	0.000742141	NA	NA	6	29911558	HLA-A
cg12094903	6:32310863:T:C	-0.0288606	7.44519e-08	1.51416e-05	-0.0200264	0.0108012	0.354665	1.59223	7.9642e-20	6	32808689	PSMB8;PSMB8
cg12094903	6:32315511:T:G	-0.0288606	7.44519e-08	1.51416e-05	-0.0200264	0.0108012	0.354665	1.59267	8.15159e-20	6	32808689	PSMB8;PSMB8
cg12094903	6:32325562:G:A	-0.0288606	7.44519e-08	1.51416e-05	-0.0200264	0.0108012	0.354665	1.58831	1.39219e-19	6	32808689	PSMB8;PSMB8
cg12094903	6:32333827:A:C	-0.0288606	7.44519e-08	1.51416e-05	-0.0200264	0.0108012	0.354665	1.58547	1.8792e-19	6	32808689	PSMB8;PSMB8
cg12094903	6:32345689:T:G	-0.0288606	7.44519e-08	1.51416e-05	-0.0200264	0.0108012	0.354665	1.58085	3.29656e-19	6	32808689	PSMB8;PSMB8
cg12094903	6:32340871:C:T	-0.0288606	7.44519e-08	1.51416e-05	-0.0200264	0.0108012	0.354665	1.57974	3.72224e-19	6	32808689	PSMB8;PSMB8
cg01517384	6:31893944:G:A	-0.0326555	7.45469e-08	1.516e-05	-0.0235228	0.00220268	0.141619	0.823972	3.28699e-08	6	31323856	HLA-B
cg17608381	6:29912517:T:C	0.0751608	7.46743e-08	1.51849e-05	0.0536942	0.00020852	0.0242121	NA	NA	6	29911550	HLA-A
cg17096289	6:31116210:G:A	-0.0417951	7.47148e-08	1.51922e-05	-0.0332963	0.000849657	0.0719734	1.28227	1.08296e-10	6	31238788	HLA-C
cg06096336	2:232021262:G:A	0.0238396	7.47306e-08	1.51939e-05	0.0230268	1.82326e-05	0.00324618	NA	NA	2	231989800	PSMD1;HTR2B;HTR2B
cg09888648	8:143500243:T:C	0.0192551	7.48088e-08	1.51939e-05	0.0146617	0.00200882	0.133185	NA	NA	8	143456215	TSNARE1;TSNARE1
cg09888648	8:143500553:G:A	0.0192551	7.48088e-08	1.51939e-05	0.0146617	0.00200882	0.133185	NA	NA	8	143456215	TSNARE1;TSNARE1
cg09888648	8:143500741:T:C	0.0192551	7.48088e-08	1.51939e-05	0.0146617	0.00200882	0.133185	NA	NA	8	143456215	TSNARE1;TSNARE1
cg09888648	8:143501038:A:G	0.0192551	7.48088e-08	1.51939e-05	0.0146617	0.00200882	0.133185	NA	NA	8	143456215	TSNARE1;TSNARE1
cg09888648	8:143501451:T:C	0.0192551	7.48088e-08	1.51939e-05	0.0146617	0.00200882	0.133185	NA	NA	8	143456215	TSNARE1;TSNARE1
cg09888648	8:143501489:A:G	0.0192551	7.48088e-08	1.51939e-05	0.0146617	0.00200882	0.133185	NA	NA	8	143456215	TSNARE1;TSNARE1
cg09888648	8:143501557:A:G	0.0192551	7.48088e-08	1.51939e-05	0.0146617	0.00200882	0.133185	NA	NA	8	143456215	TSNARE1;TSNARE1
cg09888648	8:143501793:G:A	0.0192551	7.48088e-08	1.51939e-05	0.0146617	0.00200882	0.133185	NA	NA	8	143456215	TSNARE1;TSNARE1
cg09888648	8:143502289:G:A	0.0192551	7.48088e-08	1.51939e-05	0.0146617	0.00200882	0.133185	NA	NA	8	143456215	TSNARE1;TSNARE1
cg09888648	8:143502917:G:A	0.0192551	7.48088e-08	1.51939e-05	0.0146617	0.00200882	0.133185	NA	NA	8	143456215	TSNARE1;TSNARE1
cg09888648	8:143503091:G:A	0.0192551	7.48088e-08	1.51939e-05	0.0146617	0.00200882	0.133185	NA	NA	8	143456215	TSNARE1;TSNARE1
cg09888648	8:143503663:A:C	0.0192551	7.48088e-08	1.51939e-05	0.0146617	0.00200882	0.133185	NA	NA	8	143456215	TSNARE1;TSNARE1
cg09888648	8:143503906:A:C	0.0192551	7.48088e-08	1.51939e-05	0.0146617	0.00200882	0.133185	NA	NA	8	143456215	TSNARE1;TSNARE1
cg09888648	8:143504469:C:T	0.0192551	7.48088e-08	1.51939e-05	0.0146617	0.00200882	0.133185	NA	NA	8	143456215	TSNARE1;TSNARE1
cg09888648	8:143504757:G:A	0.0192551	7.48088e-08	1.51939e-05	0.0146617	0.00200882	0.133185	NA	NA	8	143456215	TSNARE1;TSNARE1
cg09888648	8:143505289:A:G	0.0192551	7.48088e-08	1.51939e-05	0.0146617	0.00200882	0.133185	NA	NA	8	143456215	TSNARE1;TSNARE1
cg09888648	8:143506007:C:T	0.0192551	7.48088e-08	1.51939e-05	0.0146617	0.00200882	0.133185	NA	NA	8	143456215	TSNARE1;TSNARE1
cg17598574	1:112183353:A:G	-0.0166063	7.48484e-08	1.5198e-05	-0.0220565	3.75168e-08	1.41209e-05	NA	NA	1	112171207	RAP1A;RAP1A
cg17598574	1:112185198:T:C	-0.0166063	7.48484e-08	1.5198e-05	-0.0220565	3.75168e-08	1.41209e-05	NA	NA	1	112171207	RAP1A;RAP1A
cg17598574	1:112185373:A:T	-0.0166063	7.48484e-08	1.5198e-05	-0.0220565	3.75168e-08	1.41209e-05	NA	NA	1	112171207	RAP1A;RAP1A
cg17598574	1:112186037:A:T	-0.0166063	7.48484e-08	1.5198e-05	-0.0220565	3.75168e-08	1.41209e-05	NA	NA	1	112171207	RAP1A;RAP1A
cg14286514	9:32490551:C:A	0.0205126	7.48782e-08	1.52031e-05	0.0211281	1.299e-05	0.00241096	NA	NA	9	32525315	DDX58
cg15831217	14:79506731:C:G	0.0199087	7.49091e-08	1.52084e-05	0.0156034	0.0014622	0.10607	NA	NA	14	79542386	NRXN3;NRXN3
cg26392102	6:31452090:G:A	-0.0183758	7.49986e-08	1.52256e-05	-0.0126379	0.00671887	0.278772	1.20964	1.54651e-07	6	31238751	HLA-C
cg26816919	12:121404584:T:C	0.0154908	7.52425e-08	1.52732e-05	0.0150809	3.35277e-05	0.00535414	NA	NA	12	121477815	OASL;OASL;OASL
cg26816919	12:121405210:T:C	0.0154908	7.52425e-08	1.52732e-05	0.0150809	3.35277e-05	0.00535414	NA	NA	12	121477815	OASL;OASL;OASL
cg13007871	6:30457732:T:C	0.0155981	7.54683e-08	1.53181e-05	0.0157032	1.4186e-05	0.00260059	0.919296	0.0244885	6	30458519	HLA-E
cg20408505	6:30060041:C:A	0.0218658	7.55204e-08	1.53277e-05	0.0225972	2.71201e-07	8.20386e-05	NA	NA	6	29911494	HLA-A
cg12588917	6:30065416:C:G	-0.033287	7.5589e-08	1.53396e-05	-0.0299533	3.89442e-06	0.000839036	1.25031	5.75262e-07	6	29692082	HLA-F;HLA-F;HLA-F
cg12588917	6:30065575:T:C	-0.033287	7.5589e-08	1.53396e-05	-0.0299533	3.89442e-06	0.000839036	1.24967	6.04574e-07	6	29692082	HLA-F;HLA-F;HLA-F
cg12094903	6:32131972:G:C	-0.0289359	7.56527e-08	1.53516e-05	-0.0214712	0.00690897	0.283518	1.65757	5.61788e-23	6	32808689	PSMB8;PSMB8
cg17608381	6:29834061:C:T	0.0556308	7.59954e-08	1.54202e-05	0.0454113	2.95421e-05	0.00481423	NA	NA	6	29911550	HLA-A
cg11946459	6:29697681:T:G	-0.0684245	7.62912e-08	1.54792e-05	-0.0455333	0.00135233	0.100577	NA	NA	6	29911558	HLA-A
cg15292513	11:12259447:C:T	0.0197098	7.64017e-08	1.55006e-05	0.0225758	1.12414e-07	3.68242e-05	NA	NA	11	12257627	MICAL2;MICAL2;MICAL2;MICAL2;MICAL2;MICAL2
cg27529346	6:31106893:A:G	0.0206245	7.65136e-08	1.55224e-05	0.015655	9.07884e-05	0.0123521	NA	NA	6	31322926	HLA-B
cg16744803	6:109117491:C:T	0.0280742	7.66259e-08	1.55441e-05	0.0315497	8.45837e-06	0.0016524	NA	NA	6	109236057	ARMC2;ARMC2-AS1;ARMC2
cg02264895	16:31179800:A:C	-0.0130003	7.66409e-08	1.55462e-05	-0.0127777	1.65592e-05	0.00297937	NA	NA	16	31385282	ITGAX
cg16853860	6:32761506:C:T	-0.0461497	7.67519e-08	1.55677e-05	-0.024272	0.0222033	0.485375	1.2845	9.63419e-09	6	32823116	PSMB9;PSMB9;TAP1
cg15831217	14:79505903:G:A	0.0202521	7.68524e-08	1.55841e-05	0.0144769	0.00390616	0.204646	NA	NA	14	79542386	NRXN3;NRXN3
cg15831217	14:79511290:C:T	0.0202521	7.68524e-08	1.55841e-05	0.0144769	0.00390616	0.204646	NA	NA	14	79542386	NRXN3;NRXN3
cg15831217	14:79511363:G:A	0.0202521	7.68524e-08	1.55841e-05	0.0144769	0.00390616	0.204646	NA	NA	14	79542386	NRXN3;NRXN3
cg15831217	14:79511515:G:A	0.0202521	7.68524e-08	1.55841e-05	0.0144769	0.00390616	0.204646	NA	NA	14	79542386	NRXN3;NRXN3
cg07107453	1:79246885:G:T	-0.0350236	7.68768e-08	1.55881e-05	-0.0207452	0.0133414	0.391364	NA	NA	1	79114976	IFI44
cg16853860	6:32743744:G:A	-0.0577037	7.72604e-08	1.56649e-05	-0.0460092	0.00167225	0.117304	1.44287	1.47644e-12	6	32823116	PSMB9;PSMB9;TAP1
cg16363586	19:17505758:C:T	0.0152769	7.72896e-08	1.56688e-05	0.0251449	2.14876e-10	1.46943e-07	NA	NA	19	17516329	BST2
cg16363586	19:17505790:G:T	0.0152769	7.72896e-08	1.56688e-05	0.0251449	2.14876e-10	1.46943e-07	NA	NA	19	17516329	BST2
cg22940798	6:32740671:G:C	-0.0273264	7.7307e-08	1.56713e-05	-0.0207046	0.000742816	0.0653948	NA	NA	6	32805554	TAP2;TAP2
cg20033981	13:41462740:A:T	0.0170218	7.73259e-08	1.56742e-05	0.0166702	9.11417e-08	3.10738e-05	NA	NA	13	41590153	ELF1
cg15331332	6:29718790:G:A	-0.0305575	7.73348e-08	1.5675e-05	-0.0228036	6.76175e-05	0.00969186	1.16109	0.00187087	6	29692111	HLA-F;HLA-F;HLA-F
cg27529346	6:31112075:G:A	0.0205197	7.74963e-08	1.57067e-05	0.0150631	0.000143067	0.0179066	NA	NA	6	31322926	HLA-B
cg12439472	13:43551920:G:A	-0.0818523	7.75821e-08	1.57231e-05	-0.102339	6.62593e-17	1.24374e-13	NA	NA	13	43565399	EPSTI1;EPSTI1
cg16795804	2:37117073:C:T	0.0158772	7.76752e-08	1.5741e-05	0.018107	3.70366e-06	0.000801017	NA	NA	2	37384523	EIF2AK2;EIF2AK2
cg01517384	6:31249576:G:A	0.0382872	7.76955e-08	1.57441e-05	0.0258711	0.00349347	0.190734	NA	NA	6	31323856	HLA-B
cg02247863	22:50976073:T:C	0.0338093	7.79427e-08	1.57932e-05	0.0229921	0.000393335	0.0401111	NA	NA	22	50983415
cg06484123	19:53127832:G:A	-0.0408377	7.79917e-08	1.57981e-05	-0.0340979	5.14342e-05	0.00765294	NA	NA	19	53107200
cg06484123	19:53127914:G:A	-0.0408377	7.79917e-08	1.57981e-05	-0.0340979	5.14342e-05	0.00765294	NA	NA	19	53107200
cg06484123	19:53127980:A:G	-0.0408377	7.79917e-08	1.57981e-05	-0.0340979	5.14342e-05	0.00765294	NA	NA	19	53107200
cg06484123	19:53127986:C:G	-0.0408377	7.79917e-08	1.57981e-05	-0.0340979	5.14342e-05	0.00765294	NA	NA	19	53107200
cg06484123	19:53129171:T:C	-0.0408377	7.79917e-08	1.57981e-05	-0.0340979	5.14342e-05	0.00765294	NA	NA	19	53107200
cg15378061	7:93618608:A:G	0.0230596	7.80347e-08	1.58038e-05	0.0175721	2.7635e-05	0.00459969	NA	NA	7	93638064
cg15378061	7:93618626:G:A	0.0230596	7.80347e-08	1.58038e-05	0.0175721	2.7635e-05	0.00459969	NA	NA	7	93638064
cg15378061	7:93633010:C:A	0.0230596	7.80347e-08	1.58038e-05	0.0175721	2.7635e-05	0.00459969	NA	NA	7	93638064
cg17096289	6:31221284:G:A	-0.0647061	7.81732e-08	1.58294e-05	-0.0488057	0.000902804	0.0751049	0.886822	0.0297184	6	31238788	HLA-C
cg04816140	9:92693362:A:G	0.0187099	7.8176e-08	1.58294e-05	0.020046	1.62585e-05	0.00293271	0.931378	0.0435064	9	92763384
cg04816140	9:92693434:T:C	0.0187099	7.8176e-08	1.58294e-05	0.020046	1.62585e-05	0.00293271	0.932189	0.0461017	9	92763384
cg24351901	6:30038352:A:G	-0.0197385	7.82411e-08	1.58386e-05	-0.0160636	6.86667e-05	0.00979389	1.15858	0.000974966	6	29692092	HLA-F;HLA-F;HLA-F
cg24351901	6:29995460:G:A	-0.0197385	7.82411e-08	1.58386e-05	-0.0160636	6.86667e-05	0.00979389	1.15585	0.0011813	6	29692092	HLA-F;HLA-F;HLA-F
cg24351901	6:30002052:T:C	-0.0197385	7.82411e-08	1.58386e-05	-0.0160636	6.86667e-05	0.00979389	1.15572	0.00118962	6	29692092	HLA-F;HLA-F;HLA-F
cg24351901	6:30011934:A:G	-0.0197385	7.82411e-08	1.58386e-05	-0.0160636	6.86667e-05	0.00979389	1.15572	0.00118962	6	29692092	HLA-F;HLA-F;HLA-F
cg16853860	6:32256418:T:C	-0.0429583	7.84663e-08	1.58831e-05	-0.0249284	0.013918	0.399924	1.28406	7.75901e-10	6	32823116	PSMB9;PSMB9;TAP1
cg24351901	6:29672165:G:C	-0.0192877	7.8581e-08	1.59054e-05	-0.0159326	3.90758e-05	0.00610577	1.15867	0.000913359	6	29692092	HLA-F;HLA-F;HLA-F
cg17608381	6:29915401:T:C	0.0758852	7.8607e-08	1.59096e-05	0.0554054	0.000174206	0.0210253	NA	NA	6	29911550	HLA-A
cg26392102	6:31400156:C:T	-0.0245487	7.86491e-08	1.59171e-05	-0.022418	0.00016642	0.0203035	NA	NA	6	31238751	HLA-C
cg11738389	6:56860021:A:T	-0.0282841	7.8677e-08	1.59217e-05	-0.0248844	4.61243e-05	0.00702459	NA	NA	6	56621425	DST;DST;DST
cg07107453	1:79160883:C:T	-0.0303037	7.89847e-08	1.5982e-05	-0.0252614	0.000348803	0.0363726	NA	NA	1	79114976	IFI44
cg07107453	1:79166022:G:T	-0.0303037	7.89847e-08	1.5982e-05	-0.0252614	0.000348803	0.0363726	NA	NA	1	79114976	IFI44
cg25637655	6:30763756:G:A	-0.049067	7.89915e-08	1.59824e-05	-0.0335646	0.0054739	0.249342	1.14031	0.000151546	6	29911542	HLA-A
cg17096289	6:31241215:A:G	-0.0647484	7.91622e-08	1.60067e-05	-0.0473885	0.00122631	0.0939312	0.893769	0.0465835	6	31238788	HLA-C
cg17096289	6:31241032:A:G	-0.0647484	7.91622e-08	1.60067e-05	-0.0473885	0.00122631	0.0939312	0.894807	0.0488083	6	31238788	HLA-C
cg17096289	6:31238538:G:C	-0.0647484	7.91622e-08	1.60067e-05	-0.0473885	0.00122631	0.0939312	0.894986	0.0492683	6	31238788	HLA-C
cg17096289	6:31239501:G:T	-0.0647484	7.91622e-08	1.60067e-05	-0.0473885	0.00122631	0.0939312	0.894986	0.0492683	6	31238788	HLA-C
cg17096289	6:31243313:G:A	-0.0647484	7.91622e-08	1.60067e-05	-0.0473885	0.00122631	0.0939312	0.895161	0.0496384	6	31238788	HLA-C
cg17096289	6:31229993:G:T	-0.0647484	7.91622e-08	1.60067e-05	-0.0473885	0.00122631	0.0939312	NA	NA	6	31238788	HLA-C
cg17096289	6:31230833:T:G	-0.0647484	7.91622e-08	1.60067e-05	-0.0473885	0.00122631	0.0939312	NA	NA	6	31238788	HLA-C
cg17096289	6:31232275:A:T	-0.0647484	7.91622e-08	1.60067e-05	-0.0473885	0.00122631	0.0939312	NA	NA	6	31238788	HLA-C
cg17096289	6:31234282:T:C	-0.0647484	7.91622e-08	1.60067e-05	-0.0473885	0.00122631	0.0939312	NA	NA	6	31238788	HLA-C
cg17096289	6:31238267:C:T	-0.0647484	7.91622e-08	1.60067e-05	-0.0473885	0.00122631	0.0939312	NA	NA	6	31238788	HLA-C
cg11132334	4:48125866:A:G	-0.0153976	7.92759e-08	1.60264e-05	-0.0167646	6.83519e-07	0.000183937	NA	NA	4	48136298	TXK
cg12094903	6:32414435:C:T	-0.0285218	7.92995e-08	1.60264e-05	-0.0194531	0.0109631	0.357155	1.58693	1.86542e-19	6	32808689	PSMB8;PSMB8
cg12094903	6:32408497:A:G	-0.0285218	7.92995e-08	1.60264e-05	-0.0194531	0.0109631	0.357155	1.58434	2.26569e-19	6	32808689	PSMB8;PSMB8
cg12094903	6:32424992:C:T	-0.0285218	7.92995e-08	1.60264e-05	-0.0194531	0.0109631	0.357155	1.58465	2.54188e-19	6	32808689	PSMB8;PSMB8
cg12094903	6:32395726:A:G	-0.0285218	7.92995e-08	1.60264e-05	-0.0194531	0.0109631	0.357155	1.58293	2.64098e-19	6	32808689	PSMB8;PSMB8
cg12094903	6:32399337:T:C	-0.0285218	7.92995e-08	1.60264e-05	-0.0194531	0.0109631	0.357155	1.58293	2.64098e-19	6	32808689	PSMB8;PSMB8
cg12094903	6:32424594:T:C	-0.0285218	7.92995e-08	1.60264e-05	-0.0194531	0.0109631	0.357155	1.58196	3.21248e-19	6	32808689	PSMB8;PSMB8
cg12094903	6:32398841:A:G	-0.0285218	7.92995e-08	1.60264e-05	-0.0194531	0.0109631	0.357155	1.58105	3.22928e-19	6	32808689	PSMB8;PSMB8
cg15292513	11:12242030:A:G	0.021072	7.94578e-08	1.60565e-05	0.021882	3.68977e-06	0.00079824	NA	NA	11	12257627	MICAL2;MICAL2;MICAL2;MICAL2;MICAL2;MICAL2
cg24351901	6:29944148:C:A	0.0205056	7.94688e-08	1.60565e-05	0.0159959	9.84789e-05	0.0132104	0.91344	0.0168235	6	29692092	HLA-F;HLA-F;HLA-F
cg24351901	6:29944158:T:C	0.0205056	7.94688e-08	1.60565e-05	0.0159959	9.84789e-05	0.0132104	0.91344	0.0168235	6	29692092	HLA-F;HLA-F;HLA-F
cg24351901	6:29944253:C:A	0.0205056	7.94688e-08	1.60565e-05	0.0159959	9.84789e-05	0.0132104	0.91344	0.0168235	6	29692092	HLA-F;HLA-F;HLA-F
cg12588917	6:29908649:T:G	-0.0295109	7.952e-08	1.60659e-05	-0.0162683	0.0059246	0.260011	1.11303	0.00176403	6	29692082	HLA-F;HLA-F;HLA-F
cg06085204	17:6716242:G:A	-0.0170998	7.95863e-08	1.60782e-05	-0.024272	1.16065e-08	5.05363e-06	NA	NA	17	6659164	XAF1;XAF1;XAF1;XAF1
cg17114584	11:558884:C:T	-0.0409024	7.96192e-08	1.60839e-05	-0.0389253	5.50071e-09	2.5985e-06	0.897356	0.0153718	11	613792	IRF7;IRF7;IRF7
cg15331332	6:29672165:G:C	-0.0282874	7.96452e-08	1.60881e-05	-0.0201642	4.70908e-05	0.00709898	1.15867	0.000913359	6	29692111	HLA-F;HLA-F;HLA-F
cg09210680	8:22873533:G:A	-0.0148877	7.96804e-08	1.60925e-05	-0.0172945	1.0249e-06	0.000263246	NA	NA	8	22875414	RHOBTB2;RHOBTB2;RHOBTB2
cg09304470	18:76812042:G:A	0.0245349	7.96971e-08	1.60925e-05	0.0251414	2.42304e-05	0.00412095	NA	NA	18	76916901	ATP9B;ATP9B
cg09304470	18:76814326:G:C	0.0245349	7.96971e-08	1.60925e-05	0.0251414	2.42304e-05	0.00412095	NA	NA	18	76916901	ATP9B;ATP9B
cg09304470	18:76823511:C:G	0.0245349	7.96971e-08	1.60925e-05	0.0251414	2.42304e-05	0.00412095	NA	NA	18	76916901	ATP9B;ATP9B
cg09304470	18:76830106:G:C	0.0245349	7.96971e-08	1.60925e-05	0.0251414	2.42304e-05	0.00412095	NA	NA	18	76916901	ATP9B;ATP9B
cg09304470	18:76837760:A:G	0.0245349	7.96971e-08	1.60925e-05	0.0251414	2.42304e-05	0.00412095	NA	NA	18	76916901	ATP9B;ATP9B
cg00647820	17:40546411:G:C	-0.0568916	7.99187e-08	1.61256e-05	-0.0381017	0.00104842	0.0839414	NA	NA	17	40259828	DHX58
cg06829760	2:16829764:T:C	-0.0185054	7.99841e-08	1.61256e-05	-0.0214328	5.86186e-07	0.000161153	NA	NA	2	16845412	FAM49A
cg01517384	6:31242817:A:T	-0.0339677	8.00467e-08	1.61256e-05	-0.0305798	0.000137557	0.0173353	NA	NA	6	31323856	HLA-B
cg26392102	6:31177874:C:T	0.0161655	8.00558e-08	1.61256e-05	0.0136439	0.000707285	0.0630209	0.849405	2.79529e-06	6	31238751	HLA-C
cg26392102	6:31178448:G:A	0.0161655	8.00558e-08	1.61256e-05	0.0136439	0.000707285	0.0630209	0.849405	2.79529e-06	6	31238751	HLA-C
cg26392102	6:31178465:A:C	0.0161655	8.00558e-08	1.61256e-05	0.0136439	0.000707285	0.0630209	0.849405	2.79529e-06	6	31238751	HLA-C
cg26392102	6:31185810:T:G	0.0161655	8.00558e-08	1.61256e-05	0.0136439	0.000707285	0.0630209	0.849405	2.79529e-06	6	31238751	HLA-C
cg26392102	6:31178515:C:T	0.0161655	8.00558e-08	1.61256e-05	0.0136439	0.000707285	0.0630209	0.850012	3.08146e-06	6	31238751	HLA-C
cg26392102	6:31177658:T:C	0.0161655	8.00558e-08	1.61256e-05	0.0136439	0.000707285	0.0630209	0.850571	3.38663e-06	6	31238751	HLA-C
cg26392102	6:31178279:T:C	0.0161655	8.00558e-08	1.61256e-05	0.0136439	0.000707285	0.0630209	0.850571	3.38663e-06	6	31238751	HLA-C
cg15831217	14:79523647:A:C	0.0199297	8.00877e-08	1.61256e-05	0.0151265	0.00223444	0.143188	NA	NA	14	79542386	NRXN3;NRXN3
cg12588917	6:29923580:G:C	-0.0296549	8.01094e-08	1.61256e-05	-0.0169553	0.00431374	0.217451	1.1532	3.87186e-05	6	29692082	HLA-F;HLA-F;HLA-F
cg12588917	6:29916505:C:T	-0.0296549	8.01094e-08	1.61256e-05	-0.0169553	0.00431374	0.217451	1.15312	3.87662e-05	6	29692082	HLA-F;HLA-F;HLA-F
cg12588917	6:29910176:C:T	-0.0296549	8.01094e-08	1.61256e-05	-0.0169553	0.00431374	0.217451	1.15266	4.06625e-05	6	29692082	HLA-F;HLA-F;HLA-F
cg12588917	6:29918099:G:T	-0.0296549	8.01094e-08	1.61256e-05	-0.0169553	0.00431374	0.217451	1.15226	4.26313e-05	6	29692082	HLA-F;HLA-F;HLA-F
cg12588917	6:29918684:G:T	-0.0296549	8.01094e-08	1.61256e-05	-0.0169553	0.00431374	0.217451	1.15228	4.27486e-05	6	29692082	HLA-F;HLA-F;HLA-F
cg12588917	6:29907243:C:T	-0.0296549	8.01094e-08	1.61256e-05	-0.0169553	0.00431374	0.217451	1.15219	4.27572e-05	6	29692082	HLA-F;HLA-F;HLA-F
cg12588917	6:29907755:G:T	-0.0296549	8.01094e-08	1.61256e-05	-0.0169553	0.00431374	0.217451	1.15219	4.27572e-05	6	29692082	HLA-F;HLA-F;HLA-F
cg12588917	6:29908044:A:G	-0.0296549	8.01094e-08	1.61256e-05	-0.0169553	0.00431374	0.217451	1.15219	4.27572e-05	6	29692082	HLA-F;HLA-F;HLA-F
cg12588917	6:29908838:G:C	-0.0296549	8.01094e-08	1.61256e-05	-0.0169553	0.00431374	0.217451	1.15219	4.27572e-05	6	29692082	HLA-F;HLA-F;HLA-F
cg12588917	6:29908954:G:A	-0.0296549	8.01094e-08	1.61256e-05	-0.0169553	0.00431374	0.217451	1.15219	4.27572e-05	6	29692082	HLA-F;HLA-F;HLA-F
cg12588917	6:29909153:G:T	-0.0296549	8.01094e-08	1.61256e-05	-0.0169553	0.00431374	0.217451	1.15219	4.27572e-05	6	29692082	HLA-F;HLA-F;HLA-F
cg12588917	6:29909916:A:T	-0.0296549	8.01094e-08	1.61256e-05	-0.0169553	0.00431374	0.217451	1.15219	4.27572e-05	6	29692082	HLA-F;HLA-F;HLA-F
cg12588917	6:29911538:G:A	-0.0296549	8.01094e-08	1.61256e-05	-0.0169553	0.00431374	0.217451	1.15219	4.27572e-05	6	29692082	HLA-F;HLA-F;HLA-F
cg12588917	6:29910189:A:T	-0.0296549	8.01094e-08	1.61256e-05	-0.0169553	0.00431374	0.217451	1.15202	4.35044e-05	6	29692082	HLA-F;HLA-F;HLA-F
cg12588917	6:29910027:C:G	-0.0296549	8.01094e-08	1.61256e-05	-0.0169553	0.00431374	0.217451	1.15193	4.37888e-05	6	29692082	HLA-F;HLA-F;HLA-F
cg12588917	6:29914950:T:C	-0.0296549	8.01094e-08	1.61256e-05	-0.0169553	0.00431374	0.217451	1.15181	4.45255e-05	6	29692082	HLA-F;HLA-F;HLA-F
cg12588917	6:29908590:G:A	-0.0296549	8.01094e-08	1.61256e-05	-0.0169553	0.00431374	0.217451	1.15166	4.50054e-05	6	29692082	HLA-F;HLA-F;HLA-F
cg12588917	6:29906512:G:A	-0.0296549	8.01094e-08	1.61256e-05	-0.0169553	0.00431374	0.217451	1.15151	4.60861e-05	6	29692082	HLA-F;HLA-F;HLA-F
cg12588917	6:29906564:T:G	-0.0296549	8.01094e-08	1.61256e-05	-0.0169553	0.00431374	0.217451	1.15151	4.60861e-05	6	29692082	HLA-F;HLA-F;HLA-F
cg12588917	6:29914315:C:T	-0.0296549	8.01094e-08	1.61256e-05	-0.0169553	0.00431374	0.217451	1.15151	4.60861e-05	6	29692082	HLA-F;HLA-F;HLA-F
cg12588917	6:29914500:G:T	-0.0296549	8.01094e-08	1.61256e-05	-0.0169553	0.00431374	0.217451	1.15151	4.60861e-05	6	29692082	HLA-F;HLA-F;HLA-F
cg12588917	6:29914706:G:A	-0.0296549	8.01094e-08	1.61256e-05	-0.0169553	0.00431374	0.217451	1.15143	4.63223e-05	6	29692082	HLA-F;HLA-F;HLA-F
cg12588917	6:29918436:T:C	-0.0296549	8.01094e-08	1.61256e-05	-0.0169553	0.00431374	0.217451	1.15144	4.63791e-05	6	29692082	HLA-F;HLA-F;HLA-F
cg12588917	6:29915268:C:T	-0.0296549	8.01094e-08	1.61256e-05	-0.0169553	0.00431374	0.217451	1.15115	4.8118e-05	6	29692082	HLA-F;HLA-F;HLA-F
cg12588917	6:29906049:C:T	-0.0296549	8.01094e-08	1.61256e-05	-0.0169553	0.00431374	0.217451	1.15112	4.81364e-05	6	29692082	HLA-F;HLA-F;HLA-F
cg12588917	6:29920536:G:T	-0.0296549	8.01094e-08	1.61256e-05	-0.0169553	0.00431374	0.217451	1.15128	4.82083e-05	6	29692082	HLA-F;HLA-F;HLA-F
cg12588917	6:29906772:G:A	-0.0296549	8.01094e-08	1.61256e-05	-0.0169553	0.00431374	0.217451	1.15098	4.84647e-05	6	29692082	HLA-F;HLA-F;HLA-F
cg12588917	6:29914377:A:G	-0.0296549	8.01094e-08	1.61256e-05	-0.0169553	0.00431374	0.217451	1.15078	4.96137e-05	6	29692082	HLA-F;HLA-F;HLA-F
cg12588917	6:29914034:G:A	-0.0296549	8.01094e-08	1.61256e-05	-0.0169553	0.00431374	0.217451	1.14993	5.41166e-05	6	29692082	HLA-F;HLA-F;HLA-F
cg12588917	6:29922653:A:C	-0.0296549	8.01094e-08	1.61256e-05	-0.0169553	0.00431374	0.217451	1.14209	0.000122686	6	29692082	HLA-F;HLA-F;HLA-F
cg23935522	12:77154974:T:C	0.0179568	8.01164e-08	1.61256e-05	0.0188065	3.02513e-05	0.00489771	NA	NA	12	77162317	ZDHHC17
cg01517384	6:31600851:G:T	-0.0428244	8.01696e-08	1.61256e-05	-0.0334971	0.00161392	0.114313	1.29849	2.6357e-10	6	31323856	HLA-B
cg01517384	6:31619576:A:G	-0.0428244	8.01696e-08	1.61256e-05	-0.0334971	0.00161392	0.114313	1.29836	2.71755e-10	6	31323856	HLA-B
cg01517384	6:31630968:G:A	-0.0428244	8.01696e-08	1.61256e-05	-0.0334971	0.00161392	0.114313	1.29836	2.71755e-10	6	31323856	HLA-B
cg01517384	6:31632134:C:A	-0.0428244	8.01696e-08	1.61256e-05	-0.0334971	0.00161392	0.114313	1.29836	2.71755e-10	6	31323856	HLA-B
cg01517384	6:31633496:G:T	-0.0428244	8.01696e-08	1.61256e-05	-0.0334971	0.00161392	0.114313	1.29815	2.80062e-10	6	31323856	HLA-B
cg01517384	6:31600820:A:G	-0.0428244	8.01696e-08	1.61256e-05	-0.0334971	0.00161392	0.114313	1.29719	3.07643e-10	6	31323856	HLA-B
cg01517384	6:31609272:T:C	-0.0428244	8.01696e-08	1.61256e-05	-0.0334971	0.00161392	0.114313	1.2967	3.12324e-10	6	31323856	HLA-B
cg01517384	6:31606398:C:G	-0.0428244	8.01696e-08	1.61256e-05	-0.0334971	0.00161392	0.114313	1.29693	3.14138e-10	6	31323856	HLA-B
cg01517384	6:31597875:A:G	-0.0428244	8.01696e-08	1.61256e-05	-0.0334971	0.00161392	0.114313	1.29694	3.16288e-10	6	31323856	HLA-B
cg01517384	6:31589264:C:G	-0.0428244	8.01696e-08	1.61256e-05	-0.0334971	0.00161392	0.114313	1.29628	3.41923e-10	6	31323856	HLA-B
cg01517384	6:31591808:A:G	-0.0428244	8.01696e-08	1.61256e-05	-0.0334971	0.00161392	0.114313	1.29628	3.41923e-10	6	31323856	HLA-B
cg01517384	6:31592524:G:C	-0.0428244	8.01696e-08	1.61256e-05	-0.0334971	0.00161392	0.114313	1.29628	3.41923e-10	6	31323856	HLA-B
cg01517384	6:31592636:C:T	-0.0428244	8.01696e-08	1.61256e-05	-0.0334971	0.00161392	0.114313	1.29628	3.41923e-10	6	31323856	HLA-B
cg01517384	6:31598489:A:G	-0.0428244	8.01696e-08	1.61256e-05	-0.0334971	0.00161392	0.114313	1.29628	3.41923e-10	6	31323856	HLA-B
cg01517384	6:31601843:T:C	-0.0428244	8.01696e-08	1.61256e-05	-0.0334971	0.00161392	0.114313	1.29628	3.41923e-10	6	31323856	HLA-B
cg01517384	6:31603770:A:G	-0.0428244	8.01696e-08	1.61256e-05	-0.0334971	0.00161392	0.114313	1.29628	3.41923e-10	6	31323856	HLA-B
cg01517384	6:31604591:C:T	-0.0428244	8.01696e-08	1.61256e-05	-0.0334971	0.00161392	0.114313	1.29628	3.41923e-10	6	31323856	HLA-B
cg01517384	6:31610479:C:T	-0.0428244	8.01696e-08	1.61256e-05	-0.0334971	0.00161392	0.114313	1.29628	3.41923e-10	6	31323856	HLA-B
cg01517384	6:31587083:T:C	-0.0428244	8.01696e-08	1.61256e-05	-0.0334971	0.00161392	0.114313	1.29554	3.72956e-10	6	31323856	HLA-B
cg25317210	6:37484729:G:A	0.021116	8.03174e-08	1.61543e-05	0.0175326	5.05956e-05	0.00753835	NA	NA	6	37455869	CCDC167
cg25637655	6:29941638:G:C	0.0588213	8.03726e-08	1.61644e-05	0.0515388	0.000163662	0.0200375	NA	NA	6	29911542	HLA-A
cg09210680	8:22894124:G:A	-0.013575	8.04141e-08	1.61717e-05	-0.0161626	7.48228e-07	0.000198226	NA	NA	8	22875414	RHOBTB2;RHOBTB2;RHOBTB2
cg22199238	11:454697:T:C	0.0189449	8.07861e-08	1.62455e-05	0.0146788	0.000944173	0.0777935	0.874153	0.000236639	11	613857	IRF7;IRF7;IRF7;IRF7;IRF7;IRF7
cg22940798	6:32778422:G:T	-0.0275601	8.10835e-08	1.63033e-05	-0.0233266	0.000206996	0.0240737	1.08848	0.0208102	6	32805554	TAP2;TAP2
cg22940798	6:32779996:G:A	-0.0275601	8.10835e-08	1.63033e-05	-0.0233266	0.000206996	0.0240737	1.08778	0.0217973	6	32805554	TAP2;TAP2
cg08309069	6:31458954:G:A	-0.0405513	8.13026e-08	1.63463e-05	-0.0290136	0.00359178	0.194079	1.23735	2.82192e-09	6	31240651	HLA-C
cg18387515	12:46071336:A:G	-0.0186914	8.13401e-08	1.63524e-05	-0.0131844	0.00187449	0.126969	NA	NA	12	46049237
cg12588917	6:29915887:A:C	-0.0286994	8.13432e-08	1.63524e-05	-0.018596	0.00100853	0.0815868	1.16467	8.86527e-06	6	29692082	HLA-F;HLA-F;HLA-F
cg27612129	16:57017762:C:G	0.0221394	8.13676e-08	1.63563e-05	0.0303414	2.67106e-08	1.04978e-05	NA	NA	16	57017595	CETP
cg08585593	22:50982986:C:G	0.021305	8.13812e-08	1.6358e-05	0.0152345	0.00568642	0.253979	NA	NA	22	50966077	TYMP;TYMP;TYMP;TYMP;TYMP;SCO2
cg20703242	1:230330187:G:T	-0.0216765	8.14133e-08	1.63634e-05	-0.0174755	0.00145546	0.105701	NA	NA	1	230279135	GALNT2
cg15831217	14:79482379:A:G	0.0195815	8.14909e-08	1.6378e-05	0.0147226	0.00225484	0.144128	NA	NA	14	79542386	NRXN3;NRXN3
cg17608381	6:29921927:C:T	0.0749299	8.15089e-08	1.63785e-05	0.0544726	0.000168623	0.0204916	NA	NA	6	29911550	HLA-A
cg17608381	6:29923426:G:A	0.0749299	8.15089e-08	1.63785e-05	0.0544726	0.000168623	0.0204916	NA	NA	6	29911550	HLA-A
cg17608381	6:29923497:T:C	0.0749299	8.15089e-08	1.63785e-05	0.0544726	0.000168623	0.0204916	NA	NA	6	29911550	HLA-A
cg15331332	6:29798794:A:G	0.029972	8.16451e-08	1.64048e-05	0.0242848	4.76155e-06	0.00100464	NA	NA	6	29692111	HLA-F;HLA-F;HLA-F
cg26882438	3:122388464:A:G	-0.0348256	8.18685e-08	1.64487e-05	-0.0343183	4.96304e-11	3.74091e-08	NA	NA	3	122399120	PARP14
cg22269164	1:160309450:G:C	-0.0174185	8.18894e-08	1.64519e-05	-0.0134115	0.000931585	0.0768793	NA	NA	1	160230671	DCAF8;DCAF8;DCAF8;DCAF8;DCAF8
cg24331727	11:15962584:T:C	0.0148365	8.23433e-08	1.6542e-05	0.0171664	1.00379e-06	0.000258719	NA	NA	11	16213327	SOX6;SOX6;SOX6;SOX6
cg14864167	8:66882558:T:C	-0.0568213	8.25512e-08	1.65827e-05	-0.0439283	7.64239e-17	1.42615e-13	NA	NA	8	66751182	PDE7A
cg17096289	6:31238027:C:A	-0.0648899	8.26945e-08	1.66105e-05	-0.0472878	0.0013449	0.100159	NA	NA	6	31238788	HLA-C
cg23923934	6:31240635:G:C	-0.0457204	8.27772e-08	1.66255e-05	-0.0312287	3.99672e-05	0.00621523	0.864799	0.00395915	6	31322914	HLA-B
cg16070035	5:96112954:A:G	0.041912	8.27799e-08	1.66255e-05	0.0490411	1.18354e-07	3.85921e-05	NA	NA	5	96077898	CAST;CAST;CAST;CAST;CAST;CAST
cg01355282	17:40349397:A:C	0.0334517	8.27982e-08	1.66271e-05	0.0328798	0.000151478	0.0187863	NA	NA	17	40264320	DHX58
cg01355282	17:40356360:T:G	0.0334517	8.27982e-08	1.66271e-05	0.0328798	0.000151478	0.0187863	NA	NA	17	40264320	DHX58
cg06096336	2:232048612:A:G	0.0230966	8.28426e-08	1.6635e-05	0.0219089	4.39101e-05	0.00672071	NA	NA	2	231989800	PSMD1;HTR2B;HTR2B
cg16795804	2:37090897:G:A	-0.0154464	8.29037e-08	1.66444e-05	-0.0167728	1.80272e-05	0.00321757	NA	NA	2	37384523	EIF2AK2;EIF2AK2
cg06096336	2:232044684:A:C	0.0231821	8.29054e-08	1.66444e-05	0.0219089	4.39101e-05	0.00672071	NA	NA	2	231989800	PSMD1;HTR2B;HTR2B
cg06096336	2:232045268:G:A	0.0231821	8.29054e-08	1.66444e-05	0.0219089	4.39101e-05	0.00672071	NA	NA	2	231989800	PSMD1;HTR2B;HTR2B
cg12331471	2:231252048:A:G	-0.0211368	8.30857e-08	1.66775e-05	-0.0266101	7.3082e-11	5.36792e-08	NA	NA	2	231282369	SP100;SP100;SP100;SP100;SP100;SP100;SP100;SP100;SP100;SP100;SP100
cg12331471	2:231252584:T:C	-0.0211368	8.30857e-08	1.66775e-05	-0.0266101	7.3082e-11	5.36792e-08	NA	NA	2	231282369	SP100;SP100;SP100;SP100;SP100;SP100;SP100;SP100;SP100;SP100;SP100
cg12331471	2:231252699:G:A	-0.0211368	8.30857e-08	1.66775e-05	-0.0266101	7.3082e-11	5.36792e-08	NA	NA	2	231282369	SP100;SP100;SP100;SP100;SP100;SP100;SP100;SP100;SP100;SP100;SP100
cg09625543	21:40507612:A:G	-0.023071	8.32496e-08	1.67093e-05	-0.0150597	0.00417911	0.213613	NA	NA	21	40560659	BRWD1;BRWD1
cg22199238	11:476274:G:A	0.0189065	8.34137e-08	1.67294e-05	0.0147259	0.000887978	0.0741508	0.868855	0.000117023	11	613857	IRF7;IRF7;IRF7;IRF7;IRF7;IRF7
cg22199238	11:476957:T:C	0.0189065	8.34137e-08	1.67294e-05	0.0147259	0.000887978	0.0741508	0.868855	0.000117023	11	613857	IRF7;IRF7;IRF7;IRF7;IRF7;IRF7
cg22199238	11:481603:G:A	0.0189065	8.34137e-08	1.67294e-05	0.0147259	0.000887978	0.0741508	0.869212	0.000122466	11	613857	IRF7;IRF7;IRF7;IRF7;IRF7;IRF7
cg22199238	11:467339:A:G	0.0189065	8.34137e-08	1.67294e-05	0.0147259	0.000887978	0.0741508	0.870132	0.000138261	11	613857	IRF7;IRF7;IRF7;IRF7;IRF7;IRF7
cg22199238	11:464291:C:T	0.0189065	8.34137e-08	1.67294e-05	0.0147259	0.000887978	0.0741508	0.871822	0.000171824	11	613857	IRF7;IRF7;IRF7;IRF7;IRF7;IRF7
cg22199238	11:464667:T:C	0.0189065	8.34137e-08	1.67294e-05	0.0147259	0.000887978	0.0741508	0.871822	0.000171824	11	613857	IRF7;IRF7;IRF7;IRF7;IRF7;IRF7
cg22199238	11:460303:T:C	0.0189065	8.34137e-08	1.67294e-05	0.0147259	0.000887978	0.0741508	0.874803	0.000243301	11	613857	IRF7;IRF7;IRF7;IRF7;IRF7;IRF7
cg16805291	7:36130589:C:T	0.0330991	8.34651e-08	1.67294e-05	0.0307581	2.41445e-05	0.00411393	NA	NA	7	36022575
cg16805291	7:36132730:A:C	0.0330991	8.34651e-08	1.67294e-05	0.0307581	2.41445e-05	0.00411393	NA	NA	7	36022575
cg16805291	7:36135112:T:A	0.0330991	8.34651e-08	1.67294e-05	0.0307581	2.41445e-05	0.00411393	NA	NA	7	36022575
cg16805291	7:36135203:C:G	0.0330991	8.34651e-08	1.67294e-05	0.0307581	2.41445e-05	0.00411393	NA	NA	7	36022575
cg16805291	7:36141130:T:C	0.0330991	8.34651e-08	1.67294e-05	0.0307581	2.41445e-05	0.00411393	NA	NA	7	36022575
cg16805291	7:36147815:C:T	0.0330991	8.34651e-08	1.67294e-05	0.0307581	2.41445e-05	0.00411393	NA	NA	7	36022575
cg16805291	7:36149277:G:A	0.0330991	8.34651e-08	1.67294e-05	0.0307581	2.41445e-05	0.00411393	NA	NA	7	36022575
cg16805291	7:36149881:G:C	0.0330991	8.34651e-08	1.67294e-05	0.0307581	2.41445e-05	0.00411393	NA	NA	7	36022575
cg16805291	7:36150658:A:T	0.0330991	8.34651e-08	1.67294e-05	0.0307581	2.41445e-05	0.00411393	NA	NA	7	36022575
cg16805291	7:36150668:T:C	0.0330991	8.34651e-08	1.67294e-05	0.0307581	2.41445e-05	0.00411393	NA	NA	7	36022575
cg16805291	7:36153547:C:T	0.0330991	8.34651e-08	1.67294e-05	0.0307581	2.41445e-05	0.00411393	NA	NA	7	36022575
cg16805291	7:36155244:G:A	0.0330991	8.34651e-08	1.67294e-05	0.0307581	2.41445e-05	0.00411393	NA	NA	7	36022575
cg16805291	7:36156957:T:C	0.0330991	8.34651e-08	1.67294e-05	0.0307581	2.41445e-05	0.00411393	NA	NA	7	36022575
cg16805291	7:36161518:C:G	0.0330991	8.34651e-08	1.67294e-05	0.0307581	2.41445e-05	0.00411393	NA	NA	7	36022575
cg16805291	7:36161645:G:A	0.0330991	8.34651e-08	1.67294e-05	0.0307581	2.41445e-05	0.00411393	NA	NA	7	36022575
cg12094903	6:32387432:G:A	-0.0286947	8.34978e-08	1.67307e-05	-0.0201221	0.00952729	0.332285	1.58799	1.54309e-19	6	32808689	PSMB8;PSMB8
cg12094903	6:32368462:G:A	-0.0286947	8.34978e-08	1.67307e-05	-0.0201221	0.00952729	0.332285	1.58349	2.3014e-19	6	32808689	PSMB8;PSMB8
cg12094903	6:32381280:G:C	-0.0286947	8.34978e-08	1.67307e-05	-0.0201221	0.00952729	0.332285	1.58183	2.97686e-19	6	32808689	PSMB8;PSMB8
cg12094903	6:32358201:G:C	-0.0286947	8.34978e-08	1.67307e-05	-0.0201221	0.00952729	0.332285	1.57501	6.04143e-19	6	32808689	PSMB8;PSMB8
cg12094903	6:32379383:G:A	-0.0286947	8.34978e-08	1.67307e-05	-0.0201221	0.00952729	0.332285	1.57307	6.4625e-19	6	32808689	PSMB8;PSMB8
cg09251764	17:6730118:C:T	-0.0160531	8.36739e-08	1.6765e-05	-0.0153277	2.41837e-05	0.00412039	NA	NA	17	6659070	XAF1;XAF1
cg01517384	6:31242859:T:C	-0.033829	8.40069e-08	1.68306e-05	-0.0305798	0.000137557	0.0173353	NA	NA	6	31323856	HLA-B
cg03587597	8:144102493:C:T	-0.00836699	8.42173e-08	1.68707e-05	-0.00343556	0.00360626	0.194589	NA	NA	8	144105055
cg03587597	8:144107501:G:A	-0.00836699	8.42173e-08	1.68707e-05	-0.00343556	0.00360626	0.194589	NA	NA	8	144105055
cg17096289	6:30900427:T:G	-0.0428911	8.43725e-08	1.69007e-05	-0.0291369	0.0033718	0.186722	1.14807	0.000106112	6	31238788	HLA-C
cg21855257	1:158995219:A:G	-0.0234583	8.44713e-08	1.69109e-05	-0.0117953	0.0355484	0.570026	NA	NA	1	158983569	IFI16;IFI16
cg21855257	1:158995363:T:C	-0.0234583	8.44713e-08	1.69109e-05	-0.0117953	0.0355484	0.570026	NA	NA	1	158983569	IFI16;IFI16
cg21855257	1:158995412:G:A	-0.0234583	8.44713e-08	1.69109e-05	-0.0117953	0.0355484	0.570026	NA	NA	1	158983569	IFI16;IFI16
cg21855257	1:158995448:A:G	-0.0234583	8.44713e-08	1.69109e-05	-0.0117953	0.0355484	0.570026	NA	NA	1	158983569	IFI16;IFI16
cg21855257	1:158995565:A:G	-0.0234583	8.44713e-08	1.69109e-05	-0.0117953	0.0355484	0.570026	NA	NA	1	158983569	IFI16;IFI16
cg21855257	1:158996174:T:C	-0.0234583	8.44713e-08	1.69109e-05	-0.0117953	0.0355484	0.570026	NA	NA	1	158983569	IFI16;IFI16
cg21855257	1:158996427:C:T	-0.0234583	8.44713e-08	1.69109e-05	-0.0117953	0.0355484	0.570026	NA	NA	1	158983569	IFI16;IFI16
cg21855257	1:158996524:A:G	-0.0234583	8.44713e-08	1.69109e-05	-0.0117953	0.0355484	0.570026	NA	NA	1	158983569	IFI16;IFI16
cg21855257	1:158996619:C:T	-0.0234583	8.44713e-08	1.69109e-05	-0.0117953	0.0355484	0.570026	NA	NA	1	158983569	IFI16;IFI16
cg19961945	19:7240481:C:T	-0.00955977	8.4696e-08	1.69549e-05	-0.00727833	0.000384987	0.0394463	NA	NA	19	7192407	INSR;INSR
cg12588917	6:29920191:A:C	0.0318181	8.47173e-08	1.69581e-05	0.0200841	0.0015529	0.11107	0.921098	0.0265495	6	29692082	HLA-F;HLA-F;HLA-F
cg07833467	22:50972541:T:C	0.0490796	8.48004e-08	1.69736e-05	0.0573551	9.94973e-10	5.62972e-07	NA	NA	22	50986511	KLHDC7B;KLHDC7B
cg16363586	19:17508855:T:A	0.0149892	8.48784e-08	1.69839e-05	0.0245358	4.81811e-10	2.95614e-07	NA	NA	19	17516329	BST2
cg16363586	19:17508868:A:C	0.0149892	8.48784e-08	1.69839e-05	0.0245358	4.81811e-10	2.95614e-07	NA	NA	19	17516329	BST2
cg16363586	19:17509006:C:T	0.0149892	8.48784e-08	1.69839e-05	0.0245358	4.81811e-10	2.95614e-07	NA	NA	19	17516329	BST2
cg16363586	19:17510453:G:A	0.0149892	8.48784e-08	1.69839e-05	0.0245358	4.81811e-10	2.95614e-07	NA	NA	19	17516329	BST2
cg16363586	19:17511492:G:C	0.0149892	8.48784e-08	1.69839e-05	0.0245358	4.81811e-10	2.95614e-07	NA	NA	19	17516329	BST2
cg17061862	11:9593427:T:C	0.0224017	8.49013e-08	1.69874e-05	0.0176929	0.00142067	0.103755	NA	NA	11	9590431
cg08309069	6:31450716:A:G	0.0416811	8.4967e-08	1.69974e-05	0.0364062	0.000154257	0.0190932	NA	NA	6	31240651	HLA-C
cg08309069	6:31452850:G:A	0.0416811	8.4967e-08	1.69974e-05	0.0364062	0.000154257	0.0190932	NA	NA	6	31240651	HLA-C
cg08309069	6:31453547:A:G	0.0416811	8.4967e-08	1.69974e-05	0.0364062	0.000154257	0.0190932	NA	NA	6	31240651	HLA-C
cg15331332	6:29921773:T:C	-0.026495	8.49811e-08	1.69991e-05	-0.0119507	0.0113935	0.364067	1.14567	7.64447e-05	6	29692111	HLA-F;HLA-F;HLA-F
cg17096289	6:31327435:T:G	0.0454047	8.50252e-08	1.70069e-05	0.0407368	0.000228546	0.0260004	NA	NA	6	31238788	HLA-C
cg20408505	6:29922885:C:T	0.035579	8.53648e-08	1.70737e-05	0.0404012	3.48294e-08	1.3173e-05	0.865852	0.0112125	6	29911494	HLA-A
cg15831217	14:79526841:G:A	0.0199631	8.55096e-08	1.71016e-05	0.0151753	0.00234367	0.147329	NA	NA	14	79542386	NRXN3;NRXN3
cg03879629	3:46220682:G:A	0.0535332	8.55371e-08	1.7106e-05	0.0568982	1.68013e-07	5.31455e-05	1.15329	0.0212799	3	46152446
cg25863829	11:130035085:C:T	-0.0313737	8.56643e-08	1.71304e-05	-0.0298295	5.42233e-05	0.0080071	NA	NA	11	129947279	APLP2;APLP2;APLP2;APLP2;APLP2;APLP2
cg09740468	6:3036661:T:C	0.0136886	8.57487e-08	1.71462e-05	0.0116669	0.000200369	0.0234241	NA	NA	6	3025325
cg09251764	17:6731181:A:G	-0.0179786	8.57879e-08	1.7153e-05	-0.0143246	0.000379009	0.0389401	NA	NA	17	6659070	XAF1;XAF1
cg16795804	2:37117502:G:C	0.0158478	8.60897e-08	1.72122e-05	0.0179421	4.91467e-06	0.00103258	NA	NA	2	37384523	EIF2AK2;EIF2AK2
cg16853860	6:32747502:A:G	-0.0577339	8.61383e-08	1.72198e-05	-0.0476868	0.00116273	0.0904665	1.44104	1.68563e-12	6	32823116	PSMB9;PSMB9;TAP1
cg16853860	6:32747790:G:T	-0.0577339	8.61383e-08	1.72198e-05	-0.0476868	0.00116273	0.0904665	1.44104	1.68563e-12	6	32823116	PSMB9;PSMB9;TAP1
cg22987546	4:37996334:C:T	0.0157365	8.62448e-08	1.724e-05	0.0146651	6.05954e-05	0.00880353	NA	NA	4	38080474	TBC1D1;TBC1D1
cg12588917	6:29923421:T:G	0.0318706	8.6453e-08	1.72719e-05	0.0223572	0.000419537	0.0422542	0.919375	0.0244579	6	29692082	HLA-F;HLA-F;HLA-F
cg12588917	6:29920675:T:C	0.0318706	8.6453e-08	1.72719e-05	0.0223572	0.000419537	0.0422542	0.919796	0.0250733	6	29692082	HLA-F;HLA-F;HLA-F
cg12588917	6:29919963:G:T	0.0318706	8.6453e-08	1.72719e-05	0.0223572	0.000419537	0.0422542	0.92042	0.0262122	6	29692082	HLA-F;HLA-F;HLA-F
cg12588917	6:29917496:G:A	0.0318706	8.6453e-08	1.72719e-05	0.0223572	0.000419537	0.0422542	0.921428	0.0283009	6	29692082	HLA-F;HLA-F;HLA-F
cg12588917	6:29917503:G:C	0.0318706	8.6453e-08	1.72719e-05	0.0223572	0.000419537	0.0422542	0.921428	0.0283009	6	29692082	HLA-F;HLA-F;HLA-F
cg12588917	6:29917439:T:C	0.0318706	8.6453e-08	1.72719e-05	0.0223572	0.000419537	0.0422542	0.921804	0.0290804	6	29692082	HLA-F;HLA-F;HLA-F
cg12588917	6:29917800:C:A	0.0318706	8.6453e-08	1.72719e-05	0.0223572	0.000419537	0.0422542	0.922009	0.0295494	6	29692082	HLA-F;HLA-F;HLA-F
cg12588917	6:29918173:T:C	0.0318706	8.6453e-08	1.72719e-05	0.0223572	0.000419537	0.0422542	0.922467	0.0304804	6	29692082	HLA-F;HLA-F;HLA-F
cg12588917	6:29922667:C:T	0.0318706	8.6453e-08	1.72719e-05	0.0223572	0.000419537	0.0422542	0.924313	0.0354624	6	29692082	HLA-F;HLA-F;HLA-F
cg01517384	6:31316151:C:T	-0.0377938	8.65754e-08	1.72909e-05	-0.0302626	0.000667768	0.0602909	1.22526	1.28169e-07	6	31323856	HLA-B
cg01517384	6:31316281:C:T	-0.0377938	8.65754e-08	1.72909e-05	-0.0302626	0.000667768	0.0602909	1.22526	1.28169e-07	6	31323856	HLA-B
cg01517384	6:31316288:T:C	-0.0377938	8.65754e-08	1.72909e-05	-0.0302626	0.000667768	0.0602909	1.22526	1.28169e-07	6	31323856	HLA-B
cg01517384	6:31315959:A:G	-0.0377938	8.65754e-08	1.72909e-05	-0.0302626	0.000667768	0.0602909	1.22439	1.42349e-07	6	31323856	HLA-B
cg01517384	6:31315999:A:G	-0.0377938	8.65754e-08	1.72909e-05	-0.0302626	0.000667768	0.0602909	1.22439	1.42349e-07	6	31323856	HLA-B
cg24351901	6:29829482:A:C	0.0191623	8.66036e-08	1.72933e-05	0.0121786	0.00142217	0.103815	0.924434	0.0382335	6	29692092	HLA-F;HLA-F;HLA-F
cg24351901	6:29818229:C:G	0.0191623	8.66036e-08	1.72933e-05	0.0121786	0.00142217	0.103815	0.927515	0.0471297	6	29692092	HLA-F;HLA-F;HLA-F
cg24351901	6:29818123:G:A	0.0191623	8.66036e-08	1.72933e-05	0.0121786	0.00142217	0.103815	NA	NA	6	29692092	HLA-F;HLA-F;HLA-F
cg15331332	6:29707267:G:T	-0.0295303	8.66262e-08	1.72968e-05	-0.0228579	2.55434e-05	0.00430428	1.13337	0.00689723	6	29692111	HLA-F;HLA-F;HLA-F
cg23892836	6:29942590:C:T	-0.0241395	8.66618e-08	1.73028e-05	-0.0164632	0.000575105	0.0540186	1.12638	0.00657711	6	29692085	HLA-F;HLA-F;HLA-F
cg12588917	6:30070932:C:G	-0.0332167	8.69439e-08	1.73569e-05	-0.0331449	4.00435e-07	0.000114238	1.25579	5.77643e-07	6	29692082	HLA-F;HLA-F;HLA-F
cg12588917	6:30070937:C:T	-0.0332167	8.69439e-08	1.73569e-05	-0.0331449	4.00435e-07	0.000114238	1.25579	5.77643e-07	6	29692082	HLA-F;HLA-F;HLA-F
cg12588917	6:29920549:G:A	-0.029458	8.71705e-08	1.74011e-05	-0.0166555	0.00475318	0.230281	1.15214	4.39096e-05	6	29692082	HLA-F;HLA-F;HLA-F
cg01517384	6:31005432:C:T	0.0508584	8.72264e-08	1.74112e-05	0.0434024	0.000719107	0.0638747	1.15396	0.027223	6	31323856	HLA-B
cg15831217	14:79514476:T:A	0.019884	8.73302e-08	1.74275e-05	0.0143619	0.00349526	0.190791	NA	NA	14	79542386	NRXN3;NRXN3
cg16744803	6:109080975:G:A	0.027782	8.73304e-08	1.74275e-05	0.0272113	9.80444e-05	0.0131624	NA	NA	6	109236057	ARMC2;ARMC2-AS1;ARMC2
cg16744803	6:109080992:G:A	0.027782	8.73304e-08	1.74275e-05	0.0272113	9.80444e-05	0.0131624	NA	NA	6	109236057	ARMC2;ARMC2-AS1;ARMC2
cg16744803	6:109082625:G:A	0.027782	8.73304e-08	1.74275e-05	0.0272113	9.80444e-05	0.0131624	NA	NA	6	109236057	ARMC2;ARMC2-AS1;ARMC2
cg13092901	22:50980071:G:A	-0.0126013	8.74381e-08	1.7448e-05	-0.00787929	0.018808	0.453382	NA	NA	22	50965373	TYMP;SCO2;SCO2;TYMP;TYMP;SCO2;SCO2
cg06096336	2:231941252:A:G	0.0234127	8.76931e-08	1.74977e-05	0.0226722	2.45255e-05	0.00416065	NA	NA	2	231989800	PSMD1;HTR2B;HTR2B
