## Supplementary Table 15 for "The Lupus Epigenome Relates to Genetics, Transcription and Serological Profiles with Dependency on Molecular Subtypes and Informs Drug Discovery" (part 3 of 3)

### Sheet: ALL.sig.res (continued)
Supplementary Table 15: ALL-meQTLs
cg15831217	14:79503707:T:C	0.0199152	8.77061e-08	1.74992e-05	0.0143619	0.00349526	0.190791	NA	NA	14	79542386	NRXN3;NRXN3
cg26557908	3:66849734:T:C	-0.0159311	8.82712e-08	1.76109e-05	-0.0164096	2.83321e-05	0.00469589	NA	NA	3	66712182
cg08309069	6:31481092:C:T	0.0474273	8.83085e-08	1.7615e-05	0.0421007	0.000254265	0.0283592	1.12117	0.00787568	6	31240651	HLA-C
cg08309069	6:31481535:C:G	0.0474273	8.83085e-08	1.7615e-05	0.0421007	0.000254265	0.0283592	1.11965	0.00869558	6	31240651	HLA-C
cg08309069	6:31480671:C:T	0.0474273	8.83085e-08	1.7615e-05	0.0421007	0.000254265	0.0283592	1.11882	0.00914532	6	31240651	HLA-C
cg11946459	6:30026236:G:A	-0.113134	8.83545e-08	1.7622e-05	-0.115673	3.73377e-07	0.000108132	0.869607	0.0309117	6	29911558	HLA-A
cg11946459	6:30034289:T:C	-0.113134	8.83545e-08	1.7622e-05	-0.115673	3.73377e-07	0.000108132	0.872226	0.0345933	6	29911558	HLA-A
cg20989454	11:633852:T:C	0.0150225	8.84558e-08	1.76411e-05	0.0123754	0.00030315	0.0326	0.808225	1.40345e-08	11	613478	IRF7;IRF7;IRF7
cg17096289	6:31101583:G:A	-0.0656872	8.84643e-08	1.76417e-05	-0.0462524	0.00266088	0.160746	NA	NA	6	31238788	HLA-C
cg24331727	11:15939901:T:C	0.0142255	8.85799e-08	1.76636e-05	0.015928	1.84413e-06	0.000438399	NA	NA	11	16213327	SOX6;SOX6;SOX6;SOX6
cg22269164	1:160189772:G:C	-0.0177977	8.86955e-08	1.76856e-05	-0.0142145	0.000748984	0.0658235	NA	NA	1	160230671	DCAF8;DCAF8;DCAF8;DCAF8;DCAF8
cg16070035	5:96082433:T:C	-0.0300953	8.89212e-08	1.77295e-05	-0.0284584	6.13017e-05	0.00889158	NA	NA	5	96077898	CAST;CAST;CAST;CAST;CAST;CAST
cg12094903	6:32899485:A:G	0.0197124	8.90841e-08	1.77608e-05	0.01807	9.31854e-05	0.0126148	1.0832	0.0308214	6	32808689	PSMB8;PSMB8
cg15331332	6:29909616:T:C	-0.0268185	8.91782e-08	1.77774e-05	-0.0141498	0.00274869	0.164433	1.15636	2.76861e-05	6	29692111	HLA-F;HLA-F;HLA-F
cg15331332	6:29909376:C:A	-0.0268185	8.91782e-08	1.77774e-05	-0.0141498	0.00274869	0.164433	1.15196	4.48679e-05	6	29692111	HLA-F;HLA-F;HLA-F
cg17096289	6:31329386:A:G	-0.0421534	8.9269e-08	1.77944e-05	-0.0286481	0.00441215	0.220519	1.17761	6.47044e-06	6	31238788	HLA-C
cg11847933	1:227423946:C:T	-0.0182454	8.94992e-08	1.78392e-05	-0.0166803	0.000132606	0.0168075	NA	NA	1	227130394	CABC1
cg23892836	6:30066031:A:G	-0.0240756	8.96055e-08	1.78592e-05	-0.0158652	0.000320796	0.0340754	1.22865	1.02803e-06	6	29692085	HLA-F;HLA-F;HLA-F
cg15331332	6:29921220:A:G	-0.0267214	8.96288e-08	1.78628e-05	-0.0109761	0.0205059	0.470065	1.13573	0.000193083	6	29692111	HLA-F;HLA-F;HLA-F
cg15831217	14:79516524:G:C	0.0198884	8.97784e-08	1.78915e-05	0.0148749	0.00243821	0.151419	NA	NA	14	79542386	NRXN3;NRXN3
cg07833467	22:50975645:G:A	0.0476531	8.99421e-08	1.79229e-05	0.0552812	1.13228e-09	6.34811e-07	NA	NA	22	50986511	KLHDC7B;KLHDC7B
cg06096336	2:231923053:C:T	0.0232746	9.0045e-08	1.79345e-05	0.0211636	7.11412e-05	0.010085	NA	NA	2	231989800	PSMD1;HTR2B;HTR2B
cg06096336	2:231923559:T:C	0.0232746	9.0045e-08	1.79345e-05	0.0211636	7.11412e-05	0.010085	NA	NA	2	231989800	PSMD1;HTR2B;HTR2B
cg06096336	2:231927569:G:T	0.0232746	9.0045e-08	1.79345e-05	0.0211636	7.11412e-05	0.010085	NA	NA	2	231989800	PSMD1;HTR2B;HTR2B
cg06096336	2:231927665:G:A	0.0232746	9.0045e-08	1.79345e-05	0.0211636	7.11412e-05	0.010085	NA	NA	2	231989800	PSMD1;HTR2B;HTR2B
cg06096336	2:231930566:G:A	0.0232746	9.0045e-08	1.79345e-05	0.0211636	7.11412e-05	0.010085	NA	NA	2	231989800	PSMD1;HTR2B;HTR2B
cg06096336	2:231930682:C:G	0.0232746	9.0045e-08	1.79345e-05	0.0211636	7.11412e-05	0.010085	NA	NA	2	231989800	PSMD1;HTR2B;HTR2B
cg06096336	2:231931133:T:C	0.0232746	9.0045e-08	1.79345e-05	0.0211636	7.11412e-05	0.010085	NA	NA	2	231989800	PSMD1;HTR2B;HTR2B
cg06096336	2:231931216:G:A	0.0232746	9.0045e-08	1.79345e-05	0.0211636	7.11412e-05	0.010085	NA	NA	2	231989800	PSMD1;HTR2B;HTR2B
cg12439472	13:43499451:C:T	-0.0812381	9.01461e-08	1.79535e-05	-0.0834037	3.49076e-11	2.70263e-08	NA	NA	13	43565399	EPSTI1;EPSTI1
cg22199238	11:547104:T:C	0.0176079	9.02768e-08	1.79743e-05	0.0134656	0.0016902	0.118253	0.830808	1.14632e-07	11	613857	IRF7;IRF7;IRF7;IRF7;IRF7;IRF7
cg22199238	11:547358:T:G	0.0176079	9.02768e-08	1.79743e-05	0.0134656	0.0016902	0.118253	0.83127	1.26802e-07	11	613857	IRF7;IRF7;IRF7;IRF7;IRF7;IRF7
cg17061862	11:9603236:C:T	-0.0228415	9.02816e-08	1.79743e-05	-0.0170505	0.00231135	0.146128	NA	NA	11	9590431
cg17608381	6:29851443:A:G	0.0743615	9.04026e-08	1.79743e-05	0.0555371	0.000171258	0.0207337	NA	NA	6	29911550	HLA-A
cg17608381	6:29854392:C:T	0.0743615	9.04026e-08	1.79743e-05	0.0555371	0.000171258	0.0207337	NA	NA	6	29911550	HLA-A
cg17608381	6:29854703:A:G	0.0743615	9.04026e-08	1.79743e-05	0.0555371	0.000171258	0.0207337	NA	NA	6	29911550	HLA-A
cg17608381	6:29858213:G:C	0.0743615	9.04026e-08	1.79743e-05	0.0555371	0.000171258	0.0207337	NA	NA	6	29911550	HLA-A
cg17608381	6:29867395:T:A	0.0743615	9.04026e-08	1.79743e-05	0.0555371	0.000171258	0.0207337	NA	NA	6	29911550	HLA-A
cg17608381	6:29868451:A:G	0.0743615	9.04026e-08	1.79743e-05	0.0555371	0.000171258	0.0207337	NA	NA	6	29911550	HLA-A
cg17608381	6:29875891:C:T	0.0743615	9.04026e-08	1.79743e-05	0.0555371	0.000171258	0.0207337	NA	NA	6	29911550	HLA-A
cg17608381	6:29878262:G:A	0.0743615	9.04026e-08	1.79743e-05	0.0555371	0.000171258	0.0207337	NA	NA	6	29911550	HLA-A
cg17608381	6:29879105:T:C	0.0743615	9.04026e-08	1.79743e-05	0.0555371	0.000171258	0.0207337	NA	NA	6	29911550	HLA-A
cg17608381	6:29879804:G:A	0.0743615	9.04026e-08	1.79743e-05	0.0555371	0.000171258	0.0207337	NA	NA	6	29911550	HLA-A
cg17608381	6:29880904:C:T	0.0743615	9.04026e-08	1.79743e-05	0.0555371	0.000171258	0.0207337	NA	NA	6	29911550	HLA-A
cg17608381	6:29882297:T:G	0.0743615	9.04026e-08	1.79743e-05	0.0555371	0.000171258	0.0207337	NA	NA	6	29911550	HLA-A
cg17608381	6:29883728:T:C	0.0743615	9.04026e-08	1.79743e-05	0.0555371	0.000171258	0.0207337	NA	NA	6	29911550	HLA-A
cg17608381	6:29887639:A:T	0.0743615	9.04026e-08	1.79743e-05	0.0555371	0.000171258	0.0207337	NA	NA	6	29911550	HLA-A
cg17608381	6:29890950:A:G	0.0743615	9.04026e-08	1.79743e-05	0.0555371	0.000171258	0.0207337	NA	NA	6	29911550	HLA-A
cg17608381	6:29891423:T:C	0.0743615	9.04026e-08	1.79743e-05	0.0555371	0.000171258	0.0207337	NA	NA	6	29911550	HLA-A
cg17608381	6:29891625:T:G	0.0743615	9.04026e-08	1.79743e-05	0.0555371	0.000171258	0.0207337	NA	NA	6	29911550	HLA-A
cg17608381	6:29893040:C:T	0.0743615	9.04026e-08	1.79743e-05	0.0555371	0.000171258	0.0207337	NA	NA	6	29911550	HLA-A
cg17608381	6:29893461:G:A	0.0743615	9.04026e-08	1.79743e-05	0.0555371	0.000171258	0.0207337	NA	NA	6	29911550	HLA-A
cg17608381	6:29895973:C:G	0.0743615	9.04026e-08	1.79743e-05	0.0555371	0.000171258	0.0207337	NA	NA	6	29911550	HLA-A
cg17608381	6:29902197:C:G	0.0743615	9.04026e-08	1.79743e-05	0.0555371	0.000171258	0.0207337	NA	NA	6	29911550	HLA-A
cg17608381	6:29903111:T:C	0.0743615	9.04026e-08	1.79743e-05	0.0555371	0.000171258	0.0207337	NA	NA	6	29911550	HLA-A
cg17608381	6:29904808:A:G	0.0743615	9.04026e-08	1.79743e-05	0.0555371	0.000171258	0.0207337	NA	NA	6	29911550	HLA-A
cg17608381	6:29905193:G:A	0.0743615	9.04026e-08	1.79743e-05	0.0555371	0.000171258	0.0207337	NA	NA	6	29911550	HLA-A
cg20703242	1:230295691:G:A	-0.0135051	9.04154e-08	1.79757e-05	-0.0109136	0.00178611	0.123039	NA	NA	1	230279135	GALNT2
cg17096289	6:31228540:T:G	-0.0643521	9.04903e-08	1.79884e-05	-0.0474704	0.00117305	0.0911278	0.892194	0.0391144	6	31238788	HLA-C
cg17096289	6:31229497:C:T	-0.0643521	9.04903e-08	1.79884e-05	-0.0474704	0.00117305	0.0911278	0.896102	0.0473946	6	31238788	HLA-C
cg12439472	13:43578307:C:A	0.0748801	9.05407e-08	1.7996e-05	0.0927568	1.04421e-16	1.8794e-13	NA	NA	13	43565399	EPSTI1;EPSTI1
cg17608381	6:29840740:A:C	0.0671645	9.05454e-08	1.7996e-05	0.0525589	3.89519e-05	0.0060867	NA	NA	6	29911550	HLA-A
cg17608381	6:29843068:A:G	0.0671645	9.05454e-08	1.7996e-05	0.0525589	3.89519e-05	0.0060867	NA	NA	6	29911550	HLA-A
cg15331332	6:29919141:C:G	-0.0269121	9.08689e-08	1.80591e-05	-0.0131881	0.0053185	0.24531	1.15193	4.42486e-05	6	29692111	HLA-F;HLA-F;HLA-F
cg16744803	6:109115827:T:C	0.0304849	9.08974e-08	1.80637e-05	0.0291282	0.000248731	0.0278181	NA	NA	6	109236057	ARMC2;ARMC2-AS1;ARMC2
cg23923934	6:31326289:G:A	-0.0314309	9.09373e-08	1.80705e-05	-0.0282115	5.66228e-08	2.00433e-05	0.795914	1.61384e-10	6	31322914	HLA-B
cg22987546	4:38074395:C:T	0.0157679	9.10886e-08	1.80994e-05	0.0122682	0.000933005	0.0769726	NA	NA	4	38080474	TBC1D1;TBC1D1
cg02264895	16:31370452:C:T	-0.0113788	9.11388e-08	1.81083e-05	-0.00832264	0.000975305	0.079729	0.930438	0.0366373	16	31385282	ITGAX
cg09304470	18:76948847:T:C	0.0279714	9.13867e-08	1.81564e-05	0.031914	2.29412e-06	0.000529562	NA	NA	18	76916901	ATP9B;ATP9B
cg26959945	7:20182152:G:A	-0.0209013	9.14303e-08	1.81628e-05	-0.0212265	5.54069e-05	0.00815774	NA	NA	7	20233217	MACC1
cg26959945	7:20184968:G:C	-0.0209013	9.14303e-08	1.81628e-05	-0.0212265	5.54069e-05	0.00815774	NA	NA	7	20233217	MACC1
cg11587584	6:29659124:A:G	-0.0176432	9.15787e-08	1.81911e-05	-0.0153281	0.000450897	0.0446728	1.1024	0.0170411	6	29692372	HLA-F;HLA-F;HLA-F
cg18686270	3:146261504:T:C	0.019739	9.21251e-08	1.82963e-05	0.0126548	0.00153438	0.110078	NA	NA	3	146258875	PLSCR1
cg18686270	3:146261580:G:A	0.019739	9.21251e-08	1.82963e-05	0.0126548	0.00153438	0.110078	NA	NA	3	146258875	PLSCR1
cg18686270	3:146261756:T:C	0.019739	9.21251e-08	1.82963e-05	0.0126548	0.00153438	0.110078	NA	NA	3	146258875	PLSCR1
cg26816919	12:121406293:G:A	0.0154384	9.21372e-08	1.82975e-05	0.0150809	3.35277e-05	0.00535414	NA	NA	12	121477815	OASL;OASL;OASL
cg12588917	6:29896484:G:C	0.0341715	9.22624e-08	1.83213e-05	0.0267277	0.000137228	0.0172973	0.916874	0.0271809	6	29692082	HLA-F;HLA-F;HLA-F
cg16744803	6:109118303:C:T	0.0305533	9.23766e-08	1.83428e-05	0.0316634	5.60655e-05	0.00824255	NA	NA	6	109236057	ARMC2;ARMC2-AS1;ARMC2
cg23923934	6:31241537:C:T	0.0359321	9.25538e-08	1.83757e-05	0.0255669	1.641e-05	0.00295536	NA	NA	6	31322914	HLA-B
cg23923934	6:31241837:C:T	0.0359321	9.25538e-08	1.83757e-05	0.0255669	1.641e-05	0.00295536	NA	NA	6	31322914	HLA-B
cg01517384	6:31387875:C:A	0.0602243	9.25853e-08	1.83808e-05	0.0446308	0.00119362	0.0921102	NA	NA	6	31323856	HLA-B
cg02608002	19:17518018:C:T	0.0176641	9.26954e-08	1.84015e-05	0.0217493	4.95765e-09	2.36012e-06	NA	NA	19	17515778	BST2;MVB12A;BISPR;BISPR
cg01517384	6:31837250:G:A	-0.0320087	9.28101e-08	1.8422e-05	-0.0226783	0.0029737	0.172561	1.21203	5.11346e-08	6	31323856	HLA-B
cg01517384	6:31837277:C:A	-0.0320087	9.28101e-08	1.8422e-05	-0.0226783	0.0029737	0.172561	1.21203	5.11346e-08	6	31323856	HLA-B
cg01517384	6:31154262:T:C	0.0343636	9.31137e-08	1.84799e-05	0.0227867	0.0048483	0.232943	0.884259	0.000993517	6	31323856	HLA-B
cg01517384	6:31154358:G:T	0.0343636	9.31137e-08	1.84799e-05	0.0227867	0.0048483	0.232943	0.884259	0.000993517	6	31323856	HLA-B
cg20513239	17:1004952:G:A	0.0097754	9.3249e-08	1.85057e-05	0.00898129	0.000196665	0.023045	NA	NA	17	993384	ABR;ABR;ABR
cg01355282	17:40250939:A:C	0.0337543	9.32743e-08	1.85095e-05	0.0366344	1.57789e-05	0.00285328	NA	NA	17	40264320	DHX58
cg03587597	8:144103942:G:A	-0.00824189	9.36452e-08	1.8582e-05	-0.00338216	0.00350854	0.191106	NA	NA	8	144105055
cg09304470	18:76954975:C:T	0.0298331	9.36625e-08	1.85831e-05	0.0285118	4.72244e-05	0.0071171	NA	NA	18	76916901	ATP9B;ATP9B
cg09304470	18:76960522:C:T	0.0298331	9.36625e-08	1.85831e-05	0.0285118	4.72244e-05	0.0071171	NA	NA	18	76916901	ATP9B;ATP9B
cg23560569	3:39336379:T:C	0.037513	9.36887e-08	1.85857e-05	0.0247986	0.00389796	0.204398	NA	NA	3	39254991
cg11946459	6:29871719:G:T	0.0572712	9.37425e-08	1.85857e-05	0.0650004	1.55198e-08	6.55378e-06	0.922276	0.0349022	6	29911558	HLA-A
cg09304470	18:76887893:C:T	0.027927	9.37513e-08	1.85857e-05	0.0317408	2.32372e-06	0.000534037	NA	NA	18	76916901	ATP9B;ATP9B
cg09304470	18:76888590:C:T	0.027927	9.37513e-08	1.85857e-05	0.0317408	2.32372e-06	0.000534037	NA	NA	18	76916901	ATP9B;ATP9B
cg09304470	18:76888928:T:C	0.027927	9.37513e-08	1.85857e-05	0.0317408	2.32372e-06	0.000534037	NA	NA	18	76916901	ATP9B;ATP9B
cg09304470	18:76889962:A:G	0.027927	9.37513e-08	1.85857e-05	0.0317408	2.32372e-06	0.000534037	NA	NA	18	76916901	ATP9B;ATP9B
cg09304470	18:76890199:G:A	0.027927	9.37513e-08	1.85857e-05	0.0317408	2.32372e-06	0.000534037	NA	NA	18	76916901	ATP9B;ATP9B
cg09304470	18:76890251:G:A	0.027927	9.37513e-08	1.85857e-05	0.0317408	2.32372e-06	0.000534037	NA	NA	18	76916901	ATP9B;ATP9B
cg09304470	18:76891893:G:A	0.027927	9.37513e-08	1.85857e-05	0.0317408	2.32372e-06	0.000534037	NA	NA	18	76916901	ATP9B;ATP9B
cg09304470	18:76891947:A:G	0.027927	9.37513e-08	1.85857e-05	0.0317408	2.32372e-06	0.000534037	NA	NA	18	76916901	ATP9B;ATP9B
cg09304470	18:76893805:G:C	0.027927	9.37513e-08	1.85857e-05	0.0317408	2.32372e-06	0.000534037	NA	NA	18	76916901	ATP9B;ATP9B
cg09304470	18:76895796:C:T	0.027927	9.37513e-08	1.85857e-05	0.0317408	2.32372e-06	0.000534037	NA	NA	18	76916901	ATP9B;ATP9B
cg09304470	18:76895869:C:T	0.027927	9.37513e-08	1.85857e-05	0.0317408	2.32372e-06	0.000534037	NA	NA	18	76916901	ATP9B;ATP9B
cg24351901	6:29872774:A:G	0.0197435	9.3921e-08	1.86182e-05	0.0170382	1.53839e-05	0.00278739	0.914266	0.0189492	6	29692092	HLA-F;HLA-F;HLA-F
cg06033320	8:66884239:T:C	-0.0484872	9.39419e-08	1.86212e-05	-0.0257644	6.73588e-10	3.97174e-07	NA	NA	8	66750110	PDE7A
cg11946459	6:29727954:T:C	-0.0679142	9.39779e-08	1.8626e-05	-0.0458705	0.00122079	0.093568	NA	NA	6	29911558	HLA-A
cg11946459	6:29732243:T:C	-0.0679142	9.39779e-08	1.8626e-05	-0.0458705	0.00122079	0.093568	NA	NA	6	29911558	HLA-A
cg09888648	8:143505750:G:A	0.0190227	9.42619e-08	1.86811e-05	0.0144193	0.00218628	0.14088	NA	NA	8	143456215	TSNARE1;TSNARE1
cg14286514	9:32461331:G:A	0.0262833	9.45683e-08	1.87407e-05	0.0297771	4.25438e-07	0.000120831	NA	NA	9	32525315	DDX58
cg18859612	2:127421701:G:A	0.015537	9.46757e-08	1.87608e-05	0.0164511	2.05279e-06	0.000482542	NA	NA	2	127422064	GYPC;GYPC;GYPC
cg03879629	3:46032441:A:T	0.0311938	9.46871e-08	1.87619e-05	0.0252897	9.0915e-05	0.0123682	NA	NA	3	46152446
cg09625543	21:40554118:C:G	-0.025708	9.47109e-08	1.87654e-05	-0.0246258	4.49654e-05	0.00686544	NA	NA	21	40560659	BRWD1;BRWD1
cg06085204	17:6718029:C:T	-0.0170161	9.50486e-08	1.88312e-05	-0.0244626	1.0583e-08	4.64091e-06	NA	NA	17	6659164	XAF1;XAF1;XAF1;XAF1
cg17608381	6:29880429:A:G	0.0739899	9.51083e-08	1.88418e-05	0.0544389	0.000212882	0.0246272	NA	NA	6	29911550	HLA-A
cg25863829	11:130032835:T:C	-0.0309498	9.52383e-08	1.88664e-05	-0.0305319	2.9316e-05	0.00478911	NA	NA	11	129947279	APLP2;APLP2;APLP2;APLP2;APLP2;APLP2
cg12588917	6:29909033:A:G	-0.0296024	9.52686e-08	1.88712e-05	-0.0172343	0.00415711	0.21289	1.16369	1.28798e-05	6	29692082	HLA-F;HLA-F;HLA-F
cg12331471	2:231241190:C:A	-0.0210442	9.54687e-08	1.88757e-05	-0.0266101	7.3082e-11	5.36792e-08	NA	NA	2	231282369	SP100;SP100;SP100;SP100;SP100;SP100;SP100;SP100;SP100;SP100;SP100
cg12331471	2:231241276:T:C	-0.0210442	9.54687e-08	1.88757e-05	-0.0266101	7.3082e-11	5.36792e-08	NA	NA	2	231282369	SP100;SP100;SP100;SP100;SP100;SP100;SP100;SP100;SP100;SP100;SP100
cg12331471	2:231241493:A:C	-0.0210442	9.54687e-08	1.88757e-05	-0.0266101	7.3082e-11	5.36792e-08	NA	NA	2	231282369	SP100;SP100;SP100;SP100;SP100;SP100;SP100;SP100;SP100;SP100;SP100
cg12331471	2:231241613:G:A	-0.0210442	9.54687e-08	1.88757e-05	-0.0266101	7.3082e-11	5.36792e-08	NA	NA	2	231282369	SP100;SP100;SP100;SP100;SP100;SP100;SP100;SP100;SP100;SP100;SP100
cg12331471	2:231242086:G:A	-0.0210442	9.54687e-08	1.88757e-05	-0.0266101	7.3082e-11	5.36792e-08	NA	NA	2	231282369	SP100;SP100;SP100;SP100;SP100;SP100;SP100;SP100;SP100;SP100;SP100
cg12331471	2:231242199:G:A	-0.0210442	9.54687e-08	1.88757e-05	-0.0266101	7.3082e-11	5.36792e-08	NA	NA	2	231282369	SP100;SP100;SP100;SP100;SP100;SP100;SP100;SP100;SP100;SP100;SP100
cg12331471	2:231242263:A:G	-0.0210442	9.54687e-08	1.88757e-05	-0.0266101	7.3082e-11	5.36792e-08	NA	NA	2	231282369	SP100;SP100;SP100;SP100;SP100;SP100;SP100;SP100;SP100;SP100;SP100
cg12331471	2:231242425:T:C	-0.0210442	9.54687e-08	1.88757e-05	-0.0266101	7.3082e-11	5.36792e-08	NA	NA	2	231282369	SP100;SP100;SP100;SP100;SP100;SP100;SP100;SP100;SP100;SP100;SP100
cg12331471	2:231242701:A:G	-0.0210442	9.54687e-08	1.88757e-05	-0.0266101	7.3082e-11	5.36792e-08	NA	NA	2	231282369	SP100;SP100;SP100;SP100;SP100;SP100;SP100;SP100;SP100;SP100;SP100
cg12331471	2:231243733:C:A	-0.0210442	9.54687e-08	1.88757e-05	-0.0266101	7.3082e-11	5.36792e-08	NA	NA	2	231282369	SP100;SP100;SP100;SP100;SP100;SP100;SP100;SP100;SP100;SP100;SP100
cg12331471	2:231244006:G:A	-0.0210442	9.54687e-08	1.88757e-05	-0.0266101	7.3082e-11	5.36792e-08	NA	NA	2	231282369	SP100;SP100;SP100;SP100;SP100;SP100;SP100;SP100;SP100;SP100;SP100
cg12331471	2:231244112:A:T	-0.0210442	9.54687e-08	1.88757e-05	-0.0266101	7.3082e-11	5.36792e-08	NA	NA	2	231282369	SP100;SP100;SP100;SP100;SP100;SP100;SP100;SP100;SP100;SP100;SP100
cg12331471	2:231244163:T:C	-0.0210442	9.54687e-08	1.88757e-05	-0.0266101	7.3082e-11	5.36792e-08	NA	NA	2	231282369	SP100;SP100;SP100;SP100;SP100;SP100;SP100;SP100;SP100;SP100;SP100
cg12331471	2:231244291:A:T	-0.0210442	9.54687e-08	1.88757e-05	-0.0266101	7.3082e-11	5.36792e-08	NA	NA	2	231282369	SP100;SP100;SP100;SP100;SP100;SP100;SP100;SP100;SP100;SP100;SP100
cg12331471	2:231244676:A:T	-0.0210442	9.54687e-08	1.88757e-05	-0.0266101	7.3082e-11	5.36792e-08	NA	NA	2	231282369	SP100;SP100;SP100;SP100;SP100;SP100;SP100;SP100;SP100;SP100;SP100
cg12331471	2:231244684:A:T	-0.0210442	9.54687e-08	1.88757e-05	-0.0266101	7.3082e-11	5.36792e-08	NA	NA	2	231282369	SP100;SP100;SP100;SP100;SP100;SP100;SP100;SP100;SP100;SP100;SP100
cg12331471	2:231244937:C:T	-0.0210442	9.54687e-08	1.88757e-05	-0.0266101	7.3082e-11	5.36792e-08	NA	NA	2	231282369	SP100;SP100;SP100;SP100;SP100;SP100;SP100;SP100;SP100;SP100;SP100
cg12331471	2:231245025:G:A	-0.0210442	9.54687e-08	1.88757e-05	-0.0266101	7.3082e-11	5.36792e-08	NA	NA	2	231282369	SP100;SP100;SP100;SP100;SP100;SP100;SP100;SP100;SP100;SP100;SP100
cg12331471	2:231245283:G:A	-0.0210442	9.54687e-08	1.88757e-05	-0.0266101	7.3082e-11	5.36792e-08	NA	NA	2	231282369	SP100;SP100;SP100;SP100;SP100;SP100;SP100;SP100;SP100;SP100;SP100
cg12331471	2:231245365:C:T	-0.0210442	9.54687e-08	1.88757e-05	-0.0266101	7.3082e-11	5.36792e-08	NA	NA	2	231282369	SP100;SP100;SP100;SP100;SP100;SP100;SP100;SP100;SP100;SP100;SP100
cg12331471	2:231245730:G:A	-0.0210442	9.54687e-08	1.88757e-05	-0.0266101	7.3082e-11	5.36792e-08	NA	NA	2	231282369	SP100;SP100;SP100;SP100;SP100;SP100;SP100;SP100;SP100;SP100;SP100
cg12331471	2:231245757:A:T	-0.0210442	9.54687e-08	1.88757e-05	-0.0266101	7.3082e-11	5.36792e-08	NA	NA	2	231282369	SP100;SP100;SP100;SP100;SP100;SP100;SP100;SP100;SP100;SP100;SP100
cg12331471	2:231245776:G:C	-0.0210442	9.54687e-08	1.88757e-05	-0.0266101	7.3082e-11	5.36792e-08	NA	NA	2	231282369	SP100;SP100;SP100;SP100;SP100;SP100;SP100;SP100;SP100;SP100;SP100
cg12331471	2:231245925:C:T	-0.0210442	9.54687e-08	1.88757e-05	-0.0266101	7.3082e-11	5.36792e-08	NA	NA	2	231282369	SP100;SP100;SP100;SP100;SP100;SP100;SP100;SP100;SP100;SP100;SP100
cg12331471	2:231246062:G:T	-0.0210442	9.54687e-08	1.88757e-05	-0.0266101	7.3082e-11	5.36792e-08	NA	NA	2	231282369	SP100;SP100;SP100;SP100;SP100;SP100;SP100;SP100;SP100;SP100;SP100
cg12331471	2:231246107:C:T	-0.0210442	9.54687e-08	1.88757e-05	-0.0266101	7.3082e-11	5.36792e-08	NA	NA	2	231282369	SP100;SP100;SP100;SP100;SP100;SP100;SP100;SP100;SP100;SP100;SP100
cg12331471	2:231246252:T:C	-0.0210442	9.54687e-08	1.88757e-05	-0.0266101	7.3082e-11	5.36792e-08	NA	NA	2	231282369	SP100;SP100;SP100;SP100;SP100;SP100;SP100;SP100;SP100;SP100;SP100
cg12331471	2:231246304:C:A	-0.0210442	9.54687e-08	1.88757e-05	-0.0266101	7.3082e-11	5.36792e-08	NA	NA	2	231282369	SP100;SP100;SP100;SP100;SP100;SP100;SP100;SP100;SP100;SP100;SP100
cg12331471	2:231246560:C:G	-0.0210442	9.54687e-08	1.88757e-05	-0.0266101	7.3082e-11	5.36792e-08	NA	NA	2	231282369	SP100;SP100;SP100;SP100;SP100;SP100;SP100;SP100;SP100;SP100;SP100
cg12331471	2:231247379:A:T	-0.0210442	9.54687e-08	1.88757e-05	-0.0266101	7.3082e-11	5.36792e-08	NA	NA	2	231282369	SP100;SP100;SP100;SP100;SP100;SP100;SP100;SP100;SP100;SP100;SP100
cg12987761	22:18619913:G:T	-0.0605498	9.57425e-08	1.89275e-05	-0.0670766	2.39657e-07	7.35063e-05	NA	NA	22	18631457	USP18
cg12987761	22:18620708:C:T	-0.0605498	9.57425e-08	1.89275e-05	-0.0670766	2.39657e-07	7.35063e-05	NA	NA	22	18631457	USP18
cg23892836	6:29841280:T:C	0.0254136	9.63894e-08	1.90495e-05	0.0219776	8.32321e-06	0.00162911	0.924248	0.0445845	6	29692085	HLA-F;HLA-F;HLA-F
cg23892836	6:29835026:G:A	0.0254136	9.63894e-08	1.90495e-05	0.0219776	8.32321e-06	0.00162911	0.925307	0.0479125	6	29692085	HLA-F;HLA-F;HLA-F
cg23892836	6:29841990:T:G	0.0254136	9.63894e-08	1.90495e-05	0.0219776	8.32321e-06	0.00162911	0.925307	0.0479125	6	29692085	HLA-F;HLA-F;HLA-F
cg23892836	6:29842409:T:C	0.0254136	9.63894e-08	1.90495e-05	0.0219776	8.32321e-06	0.00162911	0.925902	0.0497105	6	29692085	HLA-F;HLA-F;HLA-F
cg23892836	6:29833840:T:G	0.0254136	9.63894e-08	1.90495e-05	0.0219776	8.32321e-06	0.00162911	NA	NA	6	29692085	HLA-F;HLA-F;HLA-F
cg26816919	12:121485899:A:G	0.0175833	9.65231e-08	1.90747e-05	0.0144509	0.000512059	0.04963	NA	NA	12	121477815	OASL;OASL;OASL
cg25753291	5:108791160:C:T	-0.0261025	9.66345e-08	1.90944e-05	-0.0153247	0.0144489	0.405808	NA	NA	5	108723938	PJA2
cg25753291	5:108792391:C:A	-0.0261025	9.66345e-08	1.90944e-05	-0.0153247	0.0144489	0.405808	NA	NA	5	108723938	PJA2
cg17096289	6:31253444:C:T	-0.0640821	9.68457e-08	1.91302e-05	-0.0468177	0.00131586	0.0989734	NA	NA	6	31238788	HLA-C
cg17096289	6:31253866:G:A	-0.0640821	9.68457e-08	1.91302e-05	-0.0468177	0.00131586	0.0989734	NA	NA	6	31238788	HLA-C
cg17096289	6:31255809:A:G	-0.0640821	9.68457e-08	1.91302e-05	-0.0468177	0.00131586	0.0989734	NA	NA	6	31238788	HLA-C
cg17096289	6:31260888:G:A	-0.0640821	9.68457e-08	1.91302e-05	-0.0468177	0.00131586	0.0989734	NA	NA	6	31238788	HLA-C
cg17096289	6:31263503:C:A	-0.0640821	9.68457e-08	1.91302e-05	-0.0468177	0.00131586	0.0989734	NA	NA	6	31238788	HLA-C
cg24628310	3:52349204:A:G	-0.0136186	9.69967e-08	1.91577e-05	-0.012903	4.66674e-05	0.00707838	NA	NA	3	52813873	ITIH1;ITIH1;ITIH1;ITIH1
cg24628310	3:52349412:G:T	-0.0136186	9.69967e-08	1.91577e-05	-0.012903	4.66674e-05	0.00707838	NA	NA	3	52813873	ITIH1;ITIH1;ITIH1;ITIH1
cg08309069	6:31140169:C:G	0.037942	9.70228e-08	1.91616e-05	0.0356615	8.79736e-05	0.0120322	0.918817	0.0177489	6	31240651	HLA-C
cg11847933	1:227178458:T:C	-0.0269817	9.71082e-08	1.91773e-05	-0.0214545	0.000785018	0.0678657	NA	NA	1	227130394	CABC1
cg16744803	6:109079923:C:T	0.0276126	9.71632e-08	1.91818e-05	0.0273691	8.89825e-05	0.0121545	NA	NA	6	109236057	ARMC2;ARMC2-AS1;ARMC2
cg16744803	6:109080196:T:C	0.0276126	9.71632e-08	1.91818e-05	0.0273691	8.89825e-05	0.0121545	NA	NA	6	109236057	ARMC2;ARMC2-AS1;ARMC2
cg16744803	6:109080264:G:A	0.0276126	9.71632e-08	1.91818e-05	0.0273691	8.89825e-05	0.0121545	NA	NA	6	109236057	ARMC2;ARMC2-AS1;ARMC2
cg16744803	6:109080407:G:A	0.0276126	9.71632e-08	1.91818e-05	0.0273691	8.89825e-05	0.0121545	NA	NA	6	109236057	ARMC2;ARMC2-AS1;ARMC2
cg07833467	22:50975601:A:G	0.0472904	9.71672e-08	1.91818e-05	0.0548427	1.08896e-09	6.12032e-07	NA	NA	22	50986511	KLHDC7B;KLHDC7B
cg07833467	22:50975686:A:T	0.0472904	9.71672e-08	1.91818e-05	0.0548427	1.08896e-09	6.12032e-07	NA	NA	22	50986511	KLHDC7B;KLHDC7B
cg26955963	2:8451498:A:G	0.0169982	9.77253e-08	1.92908e-05	0.0247262	2.05828e-08	8.33784e-06	NA	NA	2	8466005	LINC00299
cg26663590	16:28958754:A:G	-0.018489	9.78239e-08	1.93091e-05	-0.0151753	0.000145273	0.0181585	NA	NA	16	28959310
cg12807764	5:146935816:C:G	-0.0379311	9.80073e-08	1.93441e-05	-0.0356834	4.27785e-05	0.0065838	NA	NA	5	146864669
cg00791181	3:114820006:A:G	0.0209067	9.82548e-08	1.93917e-05	0.0195847	4.75366e-05	0.0071584	NA	NA	3	114569943	ZBTB20;ZBTB20;ZBTB20
cg26392102	6:31434111:A:G	-0.0218586	9.85226e-08	1.94434e-05	-0.0185037	0.00178563	0.123039	1.55096	1.19505e-24	6	31238751	HLA-C
cg26392102	6:31367874:T:C	0.0350652	9.89577e-08	1.95256e-05	0.0261769	0.00167779	0.117641	NA	NA	6	31238751	HLA-C
cg26392102	6:31376217:A:C	0.0350652	9.89577e-08	1.95256e-05	0.0261769	0.00167779	0.117641	NA	NA	6	31238751	HLA-C
cg26392102	6:31376266:A:G	0.0350652	9.89577e-08	1.95256e-05	0.0261769	0.00167779	0.117641	NA	NA	6	31238751	HLA-C
cg11847933	1:227278899:G:A	-0.0196172	9.89871e-08	1.95302e-05	-0.0175779	0.00027263	0.0299701	NA	NA	1	227130394	CABC1
cg16324306	14:93735797:A:G	-0.0225542	9.90657e-08	1.95445e-05	-0.0210454	9.02623e-06	0.00174952	NA	NA	14	93786330	BTBD7;BTBD7
cg11847933	1:227459063:T:C	-0.0192576	9.91848e-08	1.95668e-05	-0.0173249	0.000191685	0.0227272	NA	NA	1	227130394	CABC1
cg16363586	19:17488607:G:A	0.014595	9.92404e-08	1.95766e-05	0.0222754	8.38348e-09	3.80276e-06	NA	NA	19	17516329	BST2
cg16744803	6:109080058:C:A	0.0276093	9.92769e-08	1.95825e-05	0.0272113	9.80444e-05	0.0131624	NA	NA	6	109236057	ARMC2;ARMC2-AS1;ARMC2
cg15831217	14:79506304:C:T	0.0201254	9.93658e-08	1.95919e-05	0.014121	0.00507347	0.239186	NA	NA	14	79542386	NRXN3;NRXN3
cg15831217	14:79517929:A:C	0.0201254	9.93658e-08	1.95919e-05	0.014121	0.00507347	0.239186	NA	NA	14	79542386	NRXN3;NRXN3
cg16805291	7:36158442:T:C	-0.0285253	9.93892e-08	1.95919e-05	-0.0190877	0.00219169	0.141107	NA	NA	7	36022575
cg16805291	7:36160798:G:C	-0.0285253	9.93892e-08	1.95919e-05	-0.0190877	0.00219169	0.141107	NA	NA	7	36022575
cg16805291	7:36163917:C:G	-0.0285253	9.93892e-08	1.95919e-05	-0.0190877	0.00219169	0.141107	NA	NA	7	36022575
cg16805291	7:36166582:T:G	-0.0285253	9.93892e-08	1.95919e-05	-0.0190877	0.00219169	0.141107	NA	NA	7	36022575
cg16805291	7:36167185:C:T	-0.0285253	9.93892e-08	1.95919e-05	-0.0190877	0.00219169	0.141107	NA	NA	7	36022575
cg00679477	11:77940163:C:T	-0.0334805	9.94657e-08	1.95919e-05	-0.027506	6.86387e-05	0.00979209	NA	NA	11	78023985	GAB2;GAB2
cg00679477	11:77969180:G:A	-0.0334805	9.94657e-08	1.95919e-05	-0.027506	6.86387e-05	0.00979209	NA	NA	11	78023985	GAB2;GAB2
cg00679477	11:77969956:T:C	-0.0334805	9.94657e-08	1.95919e-05	-0.027506	6.86387e-05	0.00979209	NA	NA	11	78023985	GAB2;GAB2
cg00679477	11:77971468:C:T	-0.0334805	9.94657e-08	1.95919e-05	-0.027506	6.86387e-05	0.00979209	NA	NA	11	78023985	GAB2;GAB2
cg06085204	17:6680687:C:T	-0.0135383	9.96231e-08	1.95919e-05	-0.0152244	7.12085e-06	0.001435	NA	NA	17	6659164	XAF1;XAF1;XAF1;XAF1
cg11847933	1:227369631:C:T	-0.0192003	9.96991e-08	1.95919e-05	-0.0174708	0.000162865	0.019959	NA	NA	1	227130394	CABC1
cg11847933	1:227370328:C:A	-0.0192003	9.96991e-08	1.95919e-05	-0.0174708	0.000162865	0.019959	NA	NA	1	227130394	CABC1
cg11847933	1:227371256:C:T	-0.0192003	9.96991e-08	1.95919e-05	-0.0174708	0.000162865	0.019959	NA	NA	1	227130394	CABC1
cg11847933	1:227373321:G:A	-0.0192003	9.96991e-08	1.95919e-05	-0.0174708	0.000162865	0.019959	NA	NA	1	227130394	CABC1
cg11847933	1:227374302:G:A	-0.0192003	9.96991e-08	1.95919e-05	-0.0174708	0.000162865	0.019959	NA	NA	1	227130394	CABC1
cg11847933	1:227381056:C:T	-0.0192003	9.96991e-08	1.95919e-05	-0.0174708	0.000162865	0.019959	NA	NA	1	227130394	CABC1
cg11847933	1:227386508:T:C	-0.0192003	9.96991e-08	1.95919e-05	-0.0174708	0.000162865	0.019959	NA	NA	1	227130394	CABC1
cg11847933	1:227389810:A:C	-0.0192003	9.96991e-08	1.95919e-05	-0.0174708	0.000162865	0.019959	NA	NA	1	227130394	CABC1
cg11847933	1:227390207:A:G	-0.0192003	9.96991e-08	1.95919e-05	-0.0174708	0.000162865	0.019959	NA	NA	1	227130394	CABC1
cg11847933	1:227392777:T:A	-0.0192003	9.96991e-08	1.95919e-05	-0.0174708	0.000162865	0.019959	NA	NA	1	227130394	CABC1
cg11847933	1:227398558:T:G	-0.0192003	9.96991e-08	1.95919e-05	-0.0174708	0.000162865	0.019959	NA	NA	1	227130394	CABC1
cg11847933	1:227399294:T:A	-0.0192003	9.96991e-08	1.95919e-05	-0.0174708	0.000162865	0.019959	NA	NA	1	227130394	CABC1
cg11847933	1:227404838:A:G	-0.0192003	9.96991e-08	1.95919e-05	-0.0174708	0.000162865	0.019959	NA	NA	1	227130394	CABC1
cg11847933	1:227408077:T:A	-0.0192003	9.96991e-08	1.95919e-05	-0.0174708	0.000162865	0.019959	NA	NA	1	227130394	CABC1
cg11847933	1:227412734:T:C	-0.0192003	9.96991e-08	1.95919e-05	-0.0174708	0.000162865	0.019959	NA	NA	1	227130394	CABC1
cg11847933	1:227413996:T:C	-0.0192003	9.96991e-08	1.95919e-05	-0.0174708	0.000162865	0.019959	NA	NA	1	227130394	CABC1
cg11847933	1:227414167:C:G	-0.0192003	9.96991e-08	1.95919e-05	-0.0174708	0.000162865	0.019959	NA	NA	1	227130394	CABC1
cg11847933	1:227414176:G:C	-0.0192003	9.96991e-08	1.95919e-05	-0.0174708	0.000162865	0.019959	NA	NA	1	227130394	CABC1
cg11847933	1:227415201:A:C	-0.0192003	9.96991e-08	1.95919e-05	-0.0174708	0.000162865	0.019959	NA	NA	1	227130394	CABC1
cg11847933	1:227415775:G:A	-0.0192003	9.96991e-08	1.95919e-05	-0.0174708	0.000162865	0.019959	NA	NA	1	227130394	CABC1
cg11847933	1:227416199:A:T	-0.0192003	9.96991e-08	1.95919e-05	-0.0174708	0.000162865	0.019959	NA	NA	1	227130394	CABC1
cg11847933	1:227418568:C:T	-0.0192003	9.96991e-08	1.95919e-05	-0.0174708	0.000162865	0.019959	NA	NA	1	227130394	CABC1
cg11847933	1:227418615:G:A	-0.0192003	9.96991e-08	1.95919e-05	-0.0174708	0.000162865	0.019959	NA	NA	1	227130394	CABC1
cg11847933	1:227419012:A:G	-0.0192003	9.96991e-08	1.95919e-05	-0.0174708	0.000162865	0.019959	NA	NA	1	227130394	CABC1
cg11847933	1:227419584:A:G	-0.0192003	9.96991e-08	1.95919e-05	-0.0174708	0.000162865	0.019959	NA	NA	1	227130394	CABC1
cg11847933	1:227424665:G:C	-0.0192003	9.96991e-08	1.95919e-05	-0.0174708	0.000162865	0.019959	NA	NA	1	227130394	CABC1
cg11847933	1:227426713:T:C	-0.0192003	9.96991e-08	1.95919e-05	-0.0174708	0.000162865	0.019959	NA	NA	1	227130394	CABC1
cg11847933	1:227428978:A:T	-0.0192003	9.96991e-08	1.95919e-05	-0.0174708	0.000162865	0.019959	NA	NA	1	227130394	CABC1
cg11847933	1:227434839:T:C	-0.0192003	9.96991e-08	1.95919e-05	-0.0174708	0.000162865	0.019959	NA	NA	1	227130394	CABC1
cg11847933	1:227435849:G:C	-0.0192003	9.96991e-08	1.95919e-05	-0.0174708	0.000162865	0.019959	NA	NA	1	227130394	CABC1
cg11847933	1:227436880:G:A	-0.0192003	9.96991e-08	1.95919e-05	-0.0174708	0.000162865	0.019959	NA	NA	1	227130394	CABC1
cg11847933	1:227439357:G:A	-0.0192003	9.96991e-08	1.95919e-05	-0.0174708	0.000162865	0.019959	NA	NA	1	227130394	CABC1
cg11847933	1:227440555:A:G	-0.0192003	9.96991e-08	1.95919e-05	-0.0174708	0.000162865	0.019959	NA	NA	1	227130394	CABC1
cg11847933	1:227443245:C:G	-0.0192003	9.96991e-08	1.95919e-05	-0.0174708	0.000162865	0.019959	NA	NA	1	227130394	CABC1
cg11847933	1:227444048:A:G	-0.0192003	9.96991e-08	1.95919e-05	-0.0174708	0.000162865	0.019959	NA	NA	1	227130394	CABC1
cg11847933	1:227445204:A:G	-0.0192003	9.96991e-08	1.95919e-05	-0.0174708	0.000162865	0.019959	NA	NA	1	227130394	CABC1
cg11847933	1:227454131:G:A	-0.0192003	9.96991e-08	1.95919e-05	-0.0174708	0.000162865	0.019959	NA	NA	1	227130394	CABC1
cg11847933	1:227464153:G:A	-0.0192003	9.96991e-08	1.95919e-05	-0.0174708	0.000162865	0.019959	NA	NA	1	227130394	CABC1
cg11847933	1:227467584:C:T	-0.0192003	9.96991e-08	1.95919e-05	-0.0174708	0.000162865	0.019959	NA	NA	1	227130394	CABC1
cg11847933	1:227473403:A:C	-0.0192003	9.96991e-08	1.95919e-05	-0.0174708	0.000162865	0.019959	NA	NA	1	227130394	CABC1
cg11847933	1:227476467:G:A	-0.0192003	9.96991e-08	1.95919e-05	-0.0174708	0.000162865	0.019959	NA	NA	1	227130394	CABC1
cg11847933	1:227477416:A:C	-0.0192003	9.96991e-08	1.95919e-05	-0.0174708	0.000162865	0.019959	NA	NA	1	227130394	CABC1
cg11847933	1:227478808:T:C	-0.0192003	9.96991e-08	1.95919e-05	-0.0174708	0.000162865	0.019959	NA	NA	1	227130394	CABC1
cg11847933	1:227487464:G:A	-0.0192003	9.96991e-08	1.95919e-05	-0.0174708	0.000162865	0.019959	NA	NA	1	227130394	CABC1
cg11847933	1:227488089:C:A	-0.0192003	9.96991e-08	1.95919e-05	-0.0174708	0.000162865	0.019959	NA	NA	1	227130394	CABC1
cg11847933	1:227490228:C:A	-0.0192003	9.96991e-08	1.95919e-05	-0.0174708	0.000162865	0.019959	NA	NA	1	227130394	CABC1
cg11847933	1:227490707:G:T	-0.0192003	9.96991e-08	1.95919e-05	-0.0174708	0.000162865	0.019959	NA	NA	1	227130394	CABC1
cg11847933	1:227492867:T:A	-0.0192003	9.96991e-08	1.95919e-05	-0.0174708	0.000162865	0.019959	NA	NA	1	227130394	CABC1
cg11847933	1:227498066:T:G	-0.0192003	9.96991e-08	1.95919e-05	-0.0174708	0.000162865	0.019959	NA	NA	1	227130394	CABC1
cg23935522	12:77165797:T:C	0.0178861	9.98751e-08	1.96229e-05	0.0196085	1.5656e-05	0.00283202	NA	NA	12	77162317	ZDHHC17
cg23935522	12:77173222:A:C	0.0178861	9.98751e-08	1.96229e-05	0.0196085	1.5656e-05	0.00283202	NA	NA	12	77162317	ZDHHC17
cg23935522	12:77181167:C:G	0.0178861	9.98751e-08	1.96229e-05	0.0196085	1.5656e-05	0.00283202	NA	NA	12	77162317	ZDHHC17
cg06096336	2:232022981:G:A	0.0234202	9.9918e-08	1.96277e-05	0.0222003	3.65946e-05	0.00576405	NA	NA	2	231989800	PSMD1;HTR2B;HTR2B
cg06096336	2:232030301:C:T	0.0234202	9.9918e-08	1.96277e-05	0.0222003	3.65946e-05	0.00576405	NA	NA	2	231989800	PSMD1;HTR2B;HTR2B
cg06096336	2:232030861:A:G	0.0234202	9.9918e-08	1.96277e-05	0.0222003	3.65946e-05	0.00576405	NA	NA	2	231989800	PSMD1;HTR2B;HTR2B
cg12110437	8:144083028:T:A	-0.0401496	1.00068e-07	1.96559e-05	-0.0487998	7.10469e-11	5.26666e-08	NA	NA	8	144098888	LY6E;LY6E;LOC100133669
cg01517384	6:31207686:A:G	0.0322576	1.00262e-07	1.96928e-05	0.0318036	1.23715e-05	0.00230368	0.831325	2.97723e-07	6	31323856	HLA-B
cg03362418	22:50963540:G:C	-0.012621	1.00367e-07	1.97098e-05	-0.0122013	2.72365e-05	0.00454331	NA	NA	22	50965563	TYMP;TYMP;TYMP;TYMP;TYMP;SCO2;SCO2
cg03362418	22:50963965:C:G	-0.012621	1.00367e-07	1.97098e-05	-0.0122013	2.72365e-05	0.00454331	NA	NA	22	50965563	TYMP;TYMP;TYMP;TYMP;TYMP;SCO2;SCO2
cg03362418	22:50964862:G:A	-0.012621	1.00367e-07	1.97098e-05	-0.0122013	2.72365e-05	0.00454331	NA	NA	22	50965563	TYMP;TYMP;TYMP;TYMP;TYMP;SCO2;SCO2
cg24351901	6:29856330:G:A	0.0196604	1.0041e-07	1.97171e-05	0.0170382	1.53839e-05	0.00278739	0.914347	0.0194212	6	29692092	HLA-F;HLA-F;HLA-F
cg23923934	6:31097301:C:T	0.0375023	1.00698e-07	1.97713e-05	0.0241888	0.000365336	0.0377515	0.866469	0.000661303	6	31322914	HLA-B
cg23923934	6:31099935:G:A	0.0375023	1.00698e-07	1.97713e-05	0.0241888	0.000365336	0.0377515	0.866469	0.000661303	6	31322914	HLA-B
cg25345365	11:114082254:G:A	0.0265288	1.00782e-07	1.97865e-05	0.0235031	5.82594e-06	0.00120259	NA	NA	11	114050114	ZBTB16;ZBTB16
cg26392102	6:31230515:C:G	0.0253078	1.00891e-07	1.98017e-05	0.0205194	0.000525676	0.0504595	0.835893	0.000648455	6	31238751	HLA-C
cg26392102	6:31232447:G:A	0.0253078	1.00891e-07	1.98017e-05	0.0205194	0.000525676	0.0504595	0.835893	0.000648455	6	31238751	HLA-C
cg26392102	6:31233066:C:T	0.0253078	1.00891e-07	1.98017e-05	0.0205194	0.000525676	0.0504595	0.835893	0.000648455	6	31238751	HLA-C
cg26392102	6:31233906:G:A	0.0253078	1.00891e-07	1.98017e-05	0.0205194	0.000525676	0.0504595	0.835893	0.000648455	6	31238751	HLA-C
cg26392102	6:31235338:A:C	0.0253078	1.00891e-07	1.98017e-05	0.0205194	0.000525676	0.0504595	0.835893	0.000648455	6	31238751	HLA-C
cg25637655	6:30074310:C:G	-0.0830952	1.00926e-07	1.98074e-05	-0.0805465	1.46225e-05	0.00266379	0.847782	0.00516995	6	29911542	HLA-A
cg11946459	6:29681700:T:C	0.074853	1.00979e-07	1.98155e-05	0.0550874	0.000276941	0.0303979	NA	NA	6	29911558	HLA-A
cg26557908	3:66852695:G:C	-0.0157296	1.0098e-07	1.98155e-05	-0.0167357	1.64624e-05	0.00296312	NA	NA	3	66712182
cg20989454	11:633869:G:A	0.0159845	1.01107e-07	1.9838e-05	0.0130677	0.000279088	0.0305535	0.819797	8.05878e-07	11	613478	IRF7;IRF7;IRF7
cg20989454	11:635073:G:A	0.0159845	1.01107e-07	1.9838e-05	0.0130677	0.000279088	0.0305535	0.820957	9.81845e-07	11	613478	IRF7;IRF7;IRF7
cg01517384	6:30694374:T:C	-0.0407972	1.01185e-07	1.98522e-05	-0.0308775	0.00152094	0.109416	1.28151	5.795e-09	6	31323856	HLA-B
cg16070035	5:96089111:G:A	0.0413041	1.01662e-07	1.9942e-05	0.0444645	1.74615e-06	0.000417374	NA	NA	5	96077898	CAST;CAST;CAST;CAST;CAST;CAST
cg16070035	5:96089658:G:A	0.0413041	1.01662e-07	1.9942e-05	0.0444645	1.74615e-06	0.000417374	NA	NA	5	96077898	CAST;CAST;CAST;CAST;CAST;CAST
cg16070035	5:96092990:A:G	0.0413041	1.01662e-07	1.9942e-05	0.0444645	1.74615e-06	0.000417374	NA	NA	5	96077898	CAST;CAST;CAST;CAST;CAST;CAST
cg03310874	7:4809660:G:T	0.0346341	1.01888e-07	1.99492e-05	0.0254771	0.00193947	0.130083	NA	NA	7	4850260	RADIL
cg03310874	7:4812360:A:G	0.0346341	1.01888e-07	1.99492e-05	0.0254771	0.00193947	0.130083	NA	NA	7	4850260	RADIL
cg11847933	1:227366626:A:T	-0.0191108	1.02117e-07	1.99492e-05	-0.0173614	0.000168447	0.0204733	NA	NA	1	227130394	CABC1
cg11847933	1:227366691:C:A	-0.0191108	1.02117e-07	1.99492e-05	-0.0173614	0.000168447	0.0204733	NA	NA	1	227130394	CABC1
cg11847933	1:227370753:T:C	-0.0191108	1.02117e-07	1.99492e-05	-0.0173614	0.000168447	0.0204733	NA	NA	1	227130394	CABC1
cg11847933	1:227371606:A:G	-0.0191108	1.02117e-07	1.99492e-05	-0.0173614	0.000168447	0.0204733	NA	NA	1	227130394	CABC1
cg11847933	1:227372492:G:C	-0.0191108	1.02117e-07	1.99492e-05	-0.0173614	0.000168447	0.0204733	NA	NA	1	227130394	CABC1
cg11847933	1:227378325:C:T	-0.0191108	1.02117e-07	1.99492e-05	-0.0173614	0.000168447	0.0204733	NA	NA	1	227130394	CABC1
cg11847933	1:227388108:G:A	-0.0191108	1.02117e-07	1.99492e-05	-0.0173614	0.000168447	0.0204733	NA	NA	1	227130394	CABC1
cg11847933	1:227389925:C:T	-0.0191108	1.02117e-07	1.99492e-05	-0.0173614	0.000168447	0.0204733	NA	NA	1	227130394	CABC1
cg11847933	1:227391709:A:G	-0.0191108	1.02117e-07	1.99492e-05	-0.0173614	0.000168447	0.0204733	NA	NA	1	227130394	CABC1
cg11847933	1:227392568:T:C	-0.0191108	1.02117e-07	1.99492e-05	-0.0173614	0.000168447	0.0204733	NA	NA	1	227130394	CABC1
cg11847933	1:227393959:T:C	-0.0191108	1.02117e-07	1.99492e-05	-0.0173614	0.000168447	0.0204733	NA	NA	1	227130394	CABC1
cg11847933	1:227399479:G:A	-0.0191108	1.02117e-07	1.99492e-05	-0.0173614	0.000168447	0.0204733	NA	NA	1	227130394	CABC1
cg11847933	1:227402060:G:A	-0.0191108	1.02117e-07	1.99492e-05	-0.0173614	0.000168447	0.0204733	NA	NA	1	227130394	CABC1
cg11847933	1:227406223:C:T	-0.0191108	1.02117e-07	1.99492e-05	-0.0173614	0.000168447	0.0204733	NA	NA	1	227130394	CABC1
cg11847933	1:227406935:G:T	-0.0191108	1.02117e-07	1.99492e-05	-0.0173614	0.000168447	0.0204733	NA	NA	1	227130394	CABC1
cg11847933	1:227408139:T:A	-0.0191108	1.02117e-07	1.99492e-05	-0.0173614	0.000168447	0.0204733	NA	NA	1	227130394	CABC1
cg11847933	1:227409863:G:A	-0.0191108	1.02117e-07	1.99492e-05	-0.0173614	0.000168447	0.0204733	NA	NA	1	227130394	CABC1
cg11847933	1:227415273:G:C	-0.0191108	1.02117e-07	1.99492e-05	-0.0173614	0.000168447	0.0204733	NA	NA	1	227130394	CABC1
cg11847933	1:227418275:T:G	-0.0191108	1.02117e-07	1.99492e-05	-0.0173614	0.000168447	0.0204733	NA	NA	1	227130394	CABC1
cg11847933	1:227421071:T:G	-0.0191108	1.02117e-07	1.99492e-05	-0.0173614	0.000168447	0.0204733	NA	NA	1	227130394	CABC1
cg11847933	1:227421494:C:T	-0.0191108	1.02117e-07	1.99492e-05	-0.0173614	0.000168447	0.0204733	NA	NA	1	227130394	CABC1
cg11847933	1:227422366:C:T	-0.0191108	1.02117e-07	1.99492e-05	-0.0173614	0.000168447	0.0204733	NA	NA	1	227130394	CABC1
cg11847933	1:227423277:G:C	-0.0191108	1.02117e-07	1.99492e-05	-0.0173614	0.000168447	0.0204733	NA	NA	1	227130394	CABC1
cg11847933	1:227425775:G:A	-0.0191108	1.02117e-07	1.99492e-05	-0.0173614	0.000168447	0.0204733	NA	NA	1	227130394	CABC1
cg11847933	1:227426205:C:T	-0.0191108	1.02117e-07	1.99492e-05	-0.0173614	0.000168447	0.0204733	NA	NA	1	227130394	CABC1
cg11847933	1:227428306:T:C	-0.0191108	1.02117e-07	1.99492e-05	-0.0173614	0.000168447	0.0204733	NA	NA	1	227130394	CABC1
cg11847933	1:227430742:A:G	-0.0191108	1.02117e-07	1.99492e-05	-0.0173614	0.000168447	0.0204733	NA	NA	1	227130394	CABC1
cg11847933	1:227435491:G:A	-0.0191108	1.02117e-07	1.99492e-05	-0.0173614	0.000168447	0.0204733	NA	NA	1	227130394	CABC1
cg11847933	1:227436140:C:T	-0.0191108	1.02117e-07	1.99492e-05	-0.0173614	0.000168447	0.0204733	NA	NA	1	227130394	CABC1
cg11847933	1:227436302:C:T	-0.0191108	1.02117e-07	1.99492e-05	-0.0173614	0.000168447	0.0204733	NA	NA	1	227130394	CABC1
cg11847933	1:227436666:C:A	-0.0191108	1.02117e-07	1.99492e-05	-0.0173614	0.000168447	0.0204733	NA	NA	1	227130394	CABC1
cg11847933	1:227438224:T:C	-0.0191108	1.02117e-07	1.99492e-05	-0.0173614	0.000168447	0.0204733	NA	NA	1	227130394	CABC1
cg11847933	1:227439698:T:C	-0.0191108	1.02117e-07	1.99492e-05	-0.0173614	0.000168447	0.0204733	NA	NA	1	227130394	CABC1
cg11847933	1:227440294:A:C	-0.0191108	1.02117e-07	1.99492e-05	-0.0173614	0.000168447	0.0204733	NA	NA	1	227130394	CABC1
cg11847933	1:227443868:C:T	-0.0191108	1.02117e-07	1.99492e-05	-0.0173614	0.000168447	0.0204733	NA	NA	1	227130394	CABC1
cg11847933	1:227445096:G:A	-0.0191108	1.02117e-07	1.99492e-05	-0.0173614	0.000168447	0.0204733	NA	NA	1	227130394	CABC1
cg11847933	1:227446928:G:C	-0.0191108	1.02117e-07	1.99492e-05	-0.0173614	0.000168447	0.0204733	NA	NA	1	227130394	CABC1
cg11847933	1:227446937:T:A	-0.0191108	1.02117e-07	1.99492e-05	-0.0173614	0.000168447	0.0204733	NA	NA	1	227130394	CABC1
cg11847933	1:227451815:T:G	-0.0191108	1.02117e-07	1.99492e-05	-0.0173614	0.000168447	0.0204733	NA	NA	1	227130394	CABC1
cg11847933	1:227453739:G:A	-0.0191108	1.02117e-07	1.99492e-05	-0.0173614	0.000168447	0.0204733	NA	NA	1	227130394	CABC1
cg11847933	1:227453878:C:T	-0.0191108	1.02117e-07	1.99492e-05	-0.0173614	0.000168447	0.0204733	NA	NA	1	227130394	CABC1
cg11847933	1:227454219:G:A	-0.0191108	1.02117e-07	1.99492e-05	-0.0173614	0.000168447	0.0204733	NA	NA	1	227130394	CABC1
cg11847933	1:227454727:G:A	-0.0191108	1.02117e-07	1.99492e-05	-0.0173614	0.000168447	0.0204733	NA	NA	1	227130394	CABC1
cg11847933	1:227455092:C:T	-0.0191108	1.02117e-07	1.99492e-05	-0.0173614	0.000168447	0.0204733	NA	NA	1	227130394	CABC1
cg11847933	1:227460190:C:A	-0.0191108	1.02117e-07	1.99492e-05	-0.0173614	0.000168447	0.0204733	NA	NA	1	227130394	CABC1
cg11847933	1:227464351:G:A	-0.0191108	1.02117e-07	1.99492e-05	-0.0173614	0.000168447	0.0204733	NA	NA	1	227130394	CABC1
cg11847933	1:227464954:C:A	-0.0191108	1.02117e-07	1.99492e-05	-0.0173614	0.000168447	0.0204733	NA	NA	1	227130394	CABC1
cg11847933	1:227465044:G:A	-0.0191108	1.02117e-07	1.99492e-05	-0.0173614	0.000168447	0.0204733	NA	NA	1	227130394	CABC1
cg11847933	1:227468208:C:T	-0.0191108	1.02117e-07	1.99492e-05	-0.0173614	0.000168447	0.0204733	NA	NA	1	227130394	CABC1
cg11847933	1:227468463:C:A	-0.0191108	1.02117e-07	1.99492e-05	-0.0173614	0.000168447	0.0204733	NA	NA	1	227130394	CABC1
cg11847933	1:227469681:G:A	-0.0191108	1.02117e-07	1.99492e-05	-0.0173614	0.000168447	0.0204733	NA	NA	1	227130394	CABC1
cg11847933	1:227471915:A:G	-0.0191108	1.02117e-07	1.99492e-05	-0.0173614	0.000168447	0.0204733	NA	NA	1	227130394	CABC1
cg11847933	1:227474283:G:A	-0.0191108	1.02117e-07	1.99492e-05	-0.0173614	0.000168447	0.0204733	NA	NA	1	227130394	CABC1
cg11847933	1:227474556:T:C	-0.0191108	1.02117e-07	1.99492e-05	-0.0173614	0.000168447	0.0204733	NA	NA	1	227130394	CABC1
cg11847933	1:227475157:T:C	-0.0191108	1.02117e-07	1.99492e-05	-0.0173614	0.000168447	0.0204733	NA	NA	1	227130394	CABC1
cg11847933	1:227476725:A:T	-0.0191108	1.02117e-07	1.99492e-05	-0.0173614	0.000168447	0.0204733	NA	NA	1	227130394	CABC1
cg11847933	1:227477786:T:C	-0.0191108	1.02117e-07	1.99492e-05	-0.0173614	0.000168447	0.0204733	NA	NA	1	227130394	CABC1
cg11847933	1:227480975:G:A	-0.0191108	1.02117e-07	1.99492e-05	-0.0173614	0.000168447	0.0204733	NA	NA	1	227130394	CABC1
cg11847933	1:227483178:A:T	-0.0191108	1.02117e-07	1.99492e-05	-0.0173614	0.000168447	0.0204733	NA	NA	1	227130394	CABC1
cg11847933	1:227484917:G:A	-0.0191108	1.02117e-07	1.99492e-05	-0.0173614	0.000168447	0.0204733	NA	NA	1	227130394	CABC1
cg11847933	1:227485606:C:T	-0.0191108	1.02117e-07	1.99492e-05	-0.0173614	0.000168447	0.0204733	NA	NA	1	227130394	CABC1
cg11847933	1:227489129:C:A	-0.0191108	1.02117e-07	1.99492e-05	-0.0173614	0.000168447	0.0204733	NA	NA	1	227130394	CABC1
cg11847933	1:227491060:G:C	-0.0191108	1.02117e-07	1.99492e-05	-0.0173614	0.000168447	0.0204733	NA	NA	1	227130394	CABC1
cg11847933	1:227493699:A:G	-0.0191108	1.02117e-07	1.99492e-05	-0.0173614	0.000168447	0.0204733	NA	NA	1	227130394	CABC1
cg11847933	1:227495423:G:A	-0.0191108	1.02117e-07	1.99492e-05	-0.0173614	0.000168447	0.0204733	NA	NA	1	227130394	CABC1
cg22940798	6:32685371:G:C	-0.0270014	1.02208e-07	1.99656e-05	-0.0204218	0.000977836	0.0798587	NA	NA	6	32805554	TAP2;TAP2
cg23923934	6:31371430:T:C	0.044632	1.02403e-07	2.00012e-05	0.0385413	3.434e-07	0.000100022	NA	NA	6	31322914	HLA-B
cg23923934	6:31372587:G:T	0.044632	1.02403e-07	2.00012e-05	0.0385413	3.434e-07	0.000100022	NA	NA	6	31322914	HLA-B
cg11946459	6:29890701:C:G	0.0685972	1.02453e-07	2.00099e-05	0.0606373	1.85199e-05	0.00329317	NA	NA	6	29911558	HLA-A
cg11738389	6:56767158:G:A	-0.0249077	1.02558e-07	2.00279e-05	-0.0201479	0.000165182	0.0201709	NA	NA	6	56621425	DST;DST;DST
cg11738389	6:56767303:A:G	-0.0249077	1.02558e-07	2.00279e-05	-0.0201479	0.000165182	0.0201709	NA	NA	6	56621425	DST;DST;DST
cg26959945	7:20212351:C:T	-0.0211485	1.02675e-07	2.00482e-05	-0.0204352	0.000119864	0.0154339	NA	NA	7	20233217	MACC1
cg26959945	7:20227605:G:A	-0.0211485	1.02675e-07	2.00482e-05	-0.0204352	0.000119864	0.0154339	NA	NA	7	20233217	MACC1
cg25753291	5:108854804:T:C	-0.0261153	1.02868e-07	2.00823e-05	-0.0158564	0.0116743	0.368918	NA	NA	5	108723938	PJA2
cg25753291	5:108858617:T:C	-0.0261153	1.02868e-07	2.00823e-05	-0.0158564	0.0116743	0.368918	NA	NA	5	108723938	PJA2
cg25753291	5:108858693:A:G	-0.0261153	1.02868e-07	2.00823e-05	-0.0158564	0.0116743	0.368918	NA	NA	5	108723938	PJA2
cg20701305	4:26852369:A:G	-0.0287418	1.02966e-07	2.01002e-05	-0.0277534	1.69435e-05	0.00303654	NA	NA	4	26875055	STIM2;STIM2;STIM2
cg26392102	6:31320562:T:C	0.0222584	1.02972e-07	2.01002e-05	0.0232497	1.09432e-05	0.0020793	NA	NA	6	31238751	HLA-C
cg22199238	11:472324:T:C	0.0187637	1.03198e-07	2.01418e-05	0.0147259	0.000887978	0.0741508	0.867881	9.76419e-05	11	613857	IRF7;IRF7;IRF7;IRF7;IRF7;IRF7
cg22199238	11:472997:T:C	0.0187637	1.03198e-07	2.01418e-05	0.0147259	0.000887978	0.0741508	0.869152	0.000114812	11	613857	IRF7;IRF7;IRF7;IRF7;IRF7;IRF7
cg12331471	2:231280632:T:G	0.0213133	1.03604e-07	2.02198e-05	0.0237712	1.5108e-08	6.40445e-06	NA	NA	2	231282369	SP100;SP100;SP100;SP100;SP100;SP100;SP100;SP100;SP100;SP100;SP100
cg08309069	6:31072300:T:C	-0.0400472	1.03916e-07	2.02795e-05	-0.0326895	0.00073812	0.0650387	1.2819	6.03493e-11	6	31240651	HLA-C
cg16853860	6:32414435:C:T	-0.0560914	1.03982e-07	2.02837e-05	-0.0426377	0.00264427	0.160097	1.58693	1.86542e-19	6	32823116	PSMB9;PSMB9;TAP1
cg16853860	6:32408497:A:G	-0.0560914	1.03982e-07	2.02837e-05	-0.0426377	0.00264427	0.160097	1.58434	2.26569e-19	6	32823116	PSMB9;PSMB9;TAP1
cg16853860	6:32424992:C:T	-0.0560914	1.03982e-07	2.02837e-05	-0.0426377	0.00264427	0.160097	1.58465	2.54188e-19	6	32823116	PSMB9;PSMB9;TAP1
cg16853860	6:32395726:A:G	-0.0560914	1.03982e-07	2.02837e-05	-0.0426377	0.00264427	0.160097	1.58293	2.64098e-19	6	32823116	PSMB9;PSMB9;TAP1
cg16853860	6:32399337:T:C	-0.0560914	1.03982e-07	2.02837e-05	-0.0426377	0.00264427	0.160097	1.58293	2.64098e-19	6	32823116	PSMB9;PSMB9;TAP1
cg16853860	6:32424594:T:C	-0.0560914	1.03982e-07	2.02837e-05	-0.0426377	0.00264427	0.160097	1.58196	3.21248e-19	6	32823116	PSMB9;PSMB9;TAP1
cg16853860	6:32398841:A:G	-0.0560914	1.03982e-07	2.02837e-05	-0.0426377	0.00264427	0.160097	1.58105	3.22928e-19	6	32823116	PSMB9;PSMB9;TAP1
cg12331471	2:231271212:G:A	-0.0206884	1.04332e-07	2.03507e-05	-0.0271146	3.86554e-12	3.58371e-09	NA	NA	2	231282369	SP100;SP100;SP100;SP100;SP100;SP100;SP100;SP100;SP100;SP100;SP100
cg20033981	13:41376142:A:G	0.0164117	1.04405e-07	2.03638e-05	0.0179921	5.17324e-09	2.4536e-06	NA	NA	13	41590153	ELF1
cg22199238	11:546377:A:G	0.0175146	1.04534e-07	2.03876e-05	0.0131377	0.00228416	0.144926	0.828151	7.45909e-08	11	613857	IRF7;IRF7;IRF7;IRF7;IRF7;IRF7
cg11224765	22:50974501:T:C	0.0316631	1.0459e-07	2.03973e-05	0.0382103	2.96472e-06	0.000668413	NA	NA	22	50971109	ODF3B
cg16363586	19:17505859:C:T	0.0148205	1.04637e-07	2.04053e-05	0.0251194	1.7101e-10	1.18829e-07	NA	NA	19	17516329	BST2
cg17096289	6:31299466:G:A	0.053396	1.04844e-07	2.04444e-05	0.0541161	1.95071e-05	0.00345294	NA	NA	6	31238788	HLA-C
cg22199238	11:611802:C:G	0.0401249	1.0535e-07	2.05418e-05	0.0346226	0.000149134	0.0185417	0.852337	0.00910153	11	613857	IRF7;IRF7;IRF7;IRF7;IRF7;IRF7
cg11224765	22:50975601:A:G	0.0305018	1.054e-07	2.05433e-05	0.0387577	6.88959e-07	0.000185338	NA	NA	22	50971109	ODF3B
cg11224765	22:50975686:A:T	0.0305018	1.054e-07	2.05433e-05	0.0387577	6.88959e-07	0.000185338	NA	NA	22	50971109	ODF3B
cg08309069	6:31222119:G:A	0.0434018	1.05403e-07	2.05433e-05	0.0423198	3.61734e-05	0.00570728	NA	NA	6	31240651	HLA-C
cg08309069	6:31228267:C:T	0.0434018	1.05403e-07	2.05433e-05	0.0423198	3.61734e-05	0.00570728	NA	NA	6	31240651	HLA-C
cg08309069	6:31228666:C:T	0.0434018	1.05403e-07	2.05433e-05	0.0423198	3.61734e-05	0.00570728	NA	NA	6	31240651	HLA-C
cg08309069	6:31228868:T:C	0.0434018	1.05403e-07	2.05433e-05	0.0423198	3.61734e-05	0.00570728	NA	NA	6	31240651	HLA-C
cg08309069	6:31229041:C:A	0.0434018	1.05403e-07	2.05433e-05	0.0423198	3.61734e-05	0.00570728	NA	NA	6	31240651	HLA-C
cg17608381	6:29922123:G:T	0.0741249	1.05559e-07	2.05724e-05	0.0537759	0.000193231	0.0228439	NA	NA	6	29911550	HLA-A
cg27529346	6:31095942:G:A	-0.0356321	1.0589e-07	2.06357e-05	-0.0170057	0.0138322	0.398942	NA	NA	6	31322926	HLA-B
cg17608381	6:29966896:C:T	-0.114081	1.06001e-07	2.06561e-05	-0.103148	4.54313e-06	0.000961794	0.859573	0.0297609	6	29911550	HLA-A
cg20703242	1:230294715:C:A	-0.0134205	1.06467e-07	2.07406e-05	-0.0109136	0.00178611	0.123039	NA	NA	1	230279135	GALNT2
cg20703242	1:230294916:C:T	-0.0134205	1.06467e-07	2.07406e-05	-0.0109136	0.00178611	0.123039	NA	NA	1	230279135	GALNT2
cg20703242	1:230295307:C:G	-0.0134205	1.06467e-07	2.07406e-05	-0.0109136	0.00178611	0.123039	NA	NA	1	230279135	GALNT2
cg20703242	1:230295789:A:T	-0.0134205	1.06467e-07	2.07406e-05	-0.0109136	0.00178611	0.123039	NA	NA	1	230279135	GALNT2
cg20703242	1:230296153:C:T	-0.0134205	1.06467e-07	2.07406e-05	-0.0109136	0.00178611	0.123039	NA	NA	1	230279135	GALNT2
cg03587597	8:144114022:C:T	-0.00842735	1.06603e-07	2.07657e-05	-0.00348997	0.00334043	0.185468	NA	NA	8	144105055
cg24331727	11:15955615:T:C	0.0141704	1.06636e-07	2.0771e-05	0.015928	1.84413e-06	0.000438399	NA	NA	11	16213327	SOX6;SOX6;SOX6;SOX6
cg24100168	11:5643775:G:A	-0.0161459	1.06849e-07	2.08111e-05	-0.0148001	0.000266198	0.029419	NA	NA	11	5667836	TRIM78P
cg02264895	16:31195279:C:T	-0.0114119	1.07343e-07	2.09023e-05	-0.00954689	0.000211627	0.0244944	NA	NA	16	31385282	ITGAX
cg02264895	16:31223876:G:A	-0.0114119	1.07343e-07	2.09023e-05	-0.00954689	0.000211627	0.0244944	NA	NA	16	31385282	ITGAX
cg02264895	16:31227908:C:T	-0.0114119	1.07343e-07	2.09023e-05	-0.00954689	0.000211627	0.0244944	NA	NA	16	31385282	ITGAX
cg02264895	16:31229022:G:A	-0.0114119	1.07343e-07	2.09023e-05	-0.00954689	0.000211627	0.0244944	NA	NA	16	31385282	ITGAX
cg03587597	8:144105342:A:G	-0.00821764	1.07627e-07	2.09563e-05	-0.0033401	0.00406201	0.21016	NA	NA	8	144105055
cg16795804	2:37276651:A:C	0.0167342	1.07744e-07	2.09777e-05	0.0218409	3.05204e-07	9.02386e-05	NA	NA	2	37384523	EIF2AK2;EIF2AK2
cg17608381	6:30121460:C:T	-0.0584971	1.07754e-07	2.09785e-05	-0.049646	5.17014e-05	0.00768374	NA	NA	6	29911550	HLA-A
cg12588917	6:29753370:C:T	-0.0302818	1.07798e-07	2.09857e-05	-0.0224891	0.000159565	0.0196526	1.19295	3.09424e-05	6	29692082	HLA-F;HLA-F;HLA-F
cg08309069	6:31434801:C:T	-0.0766667	1.08354e-07	2.10927e-05	-0.0658851	0.000186678	0.0222222	0.782464	0.000107779	6	31240651	HLA-C
cg11946459	6:29704638:C:T	-0.06763	1.08406e-07	2.11001e-05	-0.0458705	0.00122079	0.093568	NA	NA	6	29911558	HLA-A
cg11946459	6:29710726:A:G	-0.06763	1.08406e-07	2.11001e-05	-0.0458705	0.00122079	0.093568	NA	NA	6	29911558	HLA-A
cg26663590	16:28940916:T:G	-0.0184037	1.08429e-07	2.11033e-05	-0.014381	0.00030331	0.0326162	NA	NA	16	28959310
cg08738516	10:126431281:G:C	-0.00928139	1.0881e-07	2.11763e-05	-0.00415237	0.0317137	0.551075	NA	NA	10	126408016	FAM53B
cg02247863	22:50963905:C:T	0.033212	1.08994e-07	2.1208e-05	0.0229921	0.000393335	0.0401111	NA	NA	22	50983415
cg02247863	22:50964236:G:A	0.033212	1.08994e-07	2.1208e-05	0.0229921	0.000393335	0.0401111	NA	NA	22	50983415
cg11738389	6:56862805:A:G	-0.0276294	1.09013e-07	2.1208e-05	-0.0248754	3.16e-05	0.00508162	NA	NA	6	56621425	DST;DST;DST
cg11738389	6:56862909:G:A	-0.0276294	1.09013e-07	2.1208e-05	-0.0248754	3.16e-05	0.00508162	NA	NA	6	56621425	DST;DST;DST
cg11738389	6:56867037:C:T	-0.0276294	1.09013e-07	2.1208e-05	-0.0248754	3.16e-05	0.00508162	NA	NA	6	56621425	DST;DST;DST
cg11738389	6:56869429:G:A	-0.0276294	1.09013e-07	2.1208e-05	-0.0248754	3.16e-05	0.00508162	NA	NA	6	56621425	DST;DST;DST
cg27529346	6:31246823:A:G	-0.0307997	1.09022e-07	2.12084e-05	-0.020085	0.000503414	0.0489179	0.862616	0.0053518	6	31322926	HLA-B
cg17608381	6:29732407:G:C	-0.0639713	1.09039e-07	2.12104e-05	-0.0442701	0.00065324	0.0594344	NA	NA	6	29911550	HLA-A
cg16070035	5:96084776:C:A	-0.0300283	1.09158e-07	2.1231e-05	-0.0284584	6.13017e-05	0.00889158	NA	NA	5	96077898	CAST;CAST;CAST;CAST;CAST;CAST
cg16070035	5:96086690:G:A	-0.0300283	1.09158e-07	2.1231e-05	-0.0284584	6.13017e-05	0.00889158	NA	NA	5	96077898	CAST;CAST;CAST;CAST;CAST;CAST
cg22199238	11:566393:C:G	0.0174684	1.09578e-07	2.13115e-05	-0.0145326	0.000694174	0.062158	1.16491	6.90781e-06	11	613857	IRF7;IRF7;IRF7;IRF7;IRF7;IRF7
cg14864167	8:66792632:T:G	-0.0558517	1.09958e-07	2.1384e-05	-0.0428853	4.62109e-16	7.34795e-13	NA	NA	8	66751182	PDE7A
cg23892836	6:29940202:G:A	-0.0240286	1.1003e-07	2.13967e-05	-0.0169217	0.000418968	0.0422089	1.1367	0.00347046	6	29692085	HLA-F;HLA-F;HLA-F
cg09304470	18:76937175:G:C	0.0242522	1.10212e-07	2.14269e-05	0.0245652	3.80364e-05	0.00596027	NA	NA	18	76916901	ATP9B;ATP9B
cg09304470	18:76937490:T:A	0.0242522	1.10212e-07	2.14269e-05	0.0245652	3.80364e-05	0.00596027	NA	NA	18	76916901	ATP9B;ATP9B
cg09304470	18:76938166:T:C	0.0242522	1.10212e-07	2.14269e-05	0.0245652	3.80364e-05	0.00596027	NA	NA	18	76916901	ATP9B;ATP9B
cg09304470	18:76940235:A:G	0.0242522	1.10212e-07	2.14269e-05	0.0245652	3.80364e-05	0.00596027	NA	NA	18	76916901	ATP9B;ATP9B
cg17608381	6:29879529:C:T	0.0729033	1.10283e-07	2.14393e-05	0.0530957	0.000235545	0.0266399	NA	NA	6	29911550	HLA-A
cg15331332	6:29922887:C:T	-0.0265331	1.10397e-07	2.14602e-05	-0.0132921	0.00466635	0.227542	1.14834	6.44673e-05	6	29692111	HLA-F;HLA-F;HLA-F
cg01517384	6:31312892:A:G	0.0319073	1.1075e-07	2.15263e-05	0.0138771	0.0660511	0.68171	0.884447	0.000658334	6	31323856	HLA-B
cg01517384	6:31313101:T:C	0.0319073	1.1075e-07	2.15263e-05	0.0138771	0.0660511	0.68171	0.884447	0.000658334	6	31323856	HLA-B
cg26959945	7:20226058:T:C	-0.0210408	1.10767e-07	2.15269e-05	-0.0204352	0.000119864	0.0154339	NA	NA	7	20233217	MACC1
cg26959945	7:20231792:C:T	-0.0210408	1.10767e-07	2.15269e-05	-0.0204352	0.000119864	0.0154339	NA	NA	7	20233217	MACC1
cg12588917	6:29916679:G:A	0.0313898	1.11364e-07	2.16417e-05	0.0230122	0.00021393	0.0247153	0.928127	0.0490998	6	29692082	HLA-F;HLA-F;HLA-F
cg15831217	14:79502739:G:A	0.0197994	1.11638e-07	2.16936e-05	0.0145595	0.00333754	0.185349	NA	NA	14	79542386	NRXN3;NRXN3
cg07833467	22:50976043:T:C	0.0472217	1.11753e-07	2.17134e-05	0.0548427	1.08896e-09	6.12032e-07	NA	NA	22	50986511	KLHDC7B;KLHDC7B
cg11946459	6:29799481:G:A	0.0688242	1.11754e-07	2.17134e-05	0.0503811	0.000267217	0.0295041	NA	NA	6	29911558	HLA-A
cg17061862	11:9602076:T:C	-0.0227017	1.12041e-07	2.17649e-05	-0.0167091	0.00295691	0.171854	NA	NA	11	9590431
cg16744803	6:109079506:T:G	0.0271621	1.12048e-07	2.17649e-05	0.0258845	0.000160331	0.0197363	NA	NA	6	109236057	ARMC2;ARMC2-AS1;ARMC2
cg16363586	19:17502895:C:T	0.0148756	1.12053e-07	2.17649e-05	0.0245358	4.81811e-10	2.95614e-07	NA	NA	19	17516329	BST2
cg16363586	19:17505196:T:G	0.0148756	1.12053e-07	2.17649e-05	0.0245358	4.81811e-10	2.95614e-07	NA	NA	19	17516329	BST2
cg16363586	19:17507097:G:A	0.0148756	1.12053e-07	2.17649e-05	0.0245358	4.81811e-10	2.95614e-07	NA	NA	19	17516329	BST2
cg17223615	11:4419373:C:A	-0.0159209	1.12122e-07	2.17757e-05	-0.0141723	0.000152598	0.0189069	NA	NA	11	4414201	TRIM21
cg17223615	11:4420095:G:C	-0.0159209	1.12122e-07	2.17757e-05	-0.0141723	0.000152598	0.0189069	NA	NA	11	4414201	TRIM21
cg22269164	1:160297192:C:T	-0.0170621	1.12183e-07	2.17862e-05	-0.011329	0.00526211	0.243966	NA	NA	1	160230671	DCAF8;DCAF8;DCAF8;DCAF8;DCAF8
cg22269164	1:160204840:T:A	-0.0176782	1.12356e-07	2.18185e-05	-0.0146433	0.000499734	0.048636	NA	NA	1	160230671	DCAF8;DCAF8;DCAF8;DCAF8;DCAF8
cg20033981	13:41374186:T:C	0.0164192	1.12434e-07	2.18309e-05	0.0179921	5.17324e-09	2.4536e-06	NA	NA	13	41590153	ELF1
cg20033981	13:41377874:C:T	0.0164192	1.12434e-07	2.18309e-05	0.0179921	5.17324e-09	2.4536e-06	NA	NA	13	41590153	ELF1
cg17114584	11:559016:C:T	-0.0408182	1.1252e-07	2.18463e-05	-0.0389253	5.50071e-09	2.5985e-06	0.897049	0.0151627	11	613792	IRF7;IRF7;IRF7
cg11946459	6:29732302:T:C	0.0719862	1.12618e-07	2.1864e-05	0.0648655	1.50294e-05	0.0027278	NA	NA	6	29911558	HLA-A
cg16853860	6:32666526:C:T	-0.0570555	1.1267e-07	2.18715e-05	-0.040228	0.00599819	0.261302	1.5568	5.05485e-18	6	32823116	PSMB9;PSMB9;TAP1
cg16853860	6:32667595:G:T	-0.0570555	1.1267e-07	2.18715e-05	-0.040228	0.00599819	0.261302	1.55163	8.6518e-18	6	32823116	PSMB9;PSMB9;TAP1
cg12439472	13:43588576:G:A	0.0761683	1.1304e-07	2.19379e-05	0.0973142	8.66845e-17	1.58701e-13	0.931804	0.0411664	13	43565399	EPSTI1;EPSTI1
cg12439472	13:43592189:T:C	0.0761683	1.1304e-07	2.19379e-05	0.0973142	8.66845e-17	1.58701e-13	0.933105	0.0453706	13	43565399	EPSTI1;EPSTI1
cg12439472	13:43592120:T:C	0.0761683	1.1304e-07	2.19379e-05	0.0973142	8.66845e-17	1.58701e-13	0.933328	0.0461233	13	43565399	EPSTI1;EPSTI1
cg12439472	13:43587084:C:T	0.0761683	1.1304e-07	2.19379e-05	0.0973142	8.66845e-17	1.58701e-13	0.934091	0.0486838	13	43565399	EPSTI1;EPSTI1
cg21755044	8:144091357:C:G	0.0121736	1.13067e-07	2.19418e-05	0.0124814	3.57723e-05	0.00565601	NA	NA	8	144069697	LOC100133669
cg12588917	6:29802045:C:T	0.0351231	1.13159e-07	2.1953e-05	0.0269422	0.000268064	0.029571	NA	NA	6	29692082	HLA-F;HLA-F;HLA-F
cg12588917	6:29802690:G:C	0.0351231	1.13159e-07	2.1953e-05	0.0269422	0.000268064	0.029571	NA	NA	6	29692082	HLA-F;HLA-F;HLA-F
cg12588917	6:29803526:G:T	0.0351231	1.13159e-07	2.1953e-05	0.0269422	0.000268064	0.029571	NA	NA	6	29692082	HLA-F;HLA-F;HLA-F
cg12588917	6:29819202:C:G	0.0351231	1.13159e-07	2.1953e-05	0.0269422	0.000268064	0.029571	NA	NA	6	29692082	HLA-F;HLA-F;HLA-F
cg12588917	6:29838642:T:C	0.0351231	1.13159e-07	2.1953e-05	0.0269422	0.000268064	0.029571	NA	NA	6	29692082	HLA-F;HLA-F;HLA-F
cg18399898	10:91085659:G:A	0.00601815	1.13404e-07	2.19991e-05	0.0036859	0.00109979	0.086762	NA	NA	10	91091681	IFIT3;IFIT3;IFIT3;IFIT3
cg13149147	2:105754747:A:C	-0.0133493	1.13471e-07	2.20095e-05	0.00970915	0.00285994	0.168234	NA	NA	2	105757726
cg13149147	2:105760492:C:T	-0.0133493	1.13471e-07	2.20095e-05	0.00970915	0.00285994	0.168234	NA	NA	2	105757726
cg15331332	6:29660940:A:G	-0.0264243	1.13497e-07	2.20133e-05	-0.0153519	0.000931649	0.0768806	NA	NA	6	29692111	HLA-F;HLA-F;HLA-F
cg24351901	6:29836065:C:T	-0.0214898	1.13537e-07	2.20198e-05	-0.018145	5.67428e-05	0.0083318	1.26352	5.55028e-07	6	29692092	HLA-F;HLA-F;HLA-F
cg09625543	21:40504673:C:A	-0.0229253	1.13636e-07	2.20375e-05	-0.0162122	0.00173859	0.120488	NA	NA	21	40560659	BRWD1;BRWD1
cg01517384	6:31010159:C:A	0.0502202	1.13783e-07	2.20646e-05	0.0421228	0.000914249	0.0757888	1.15408	0.0275751	6	31323856	HLA-B
cg08738516	10:126419841:C:T	-0.00933547	1.14135e-07	2.21316e-05	-0.00408924	0.0348632	0.566343	NA	NA	10	126408016	FAM53B
cg26392102	6:31206206:C:T	-0.0166201	1.14315e-07	2.21652e-05	-0.0165061	5.51544e-05	0.00812618	1.11383	0.00210986	6	31238751	HLA-C
cg03763873	13:43537956:T:C	0.0178105	1.14578e-07	2.2212e-05	0.0303805	5.05104e-11	3.80365e-08	NA	NA	13	43565901	EPSTI1;EPSTI1
cg03763873	13:43538538:A:C	0.0178105	1.14578e-07	2.2212e-05	0.0303805	5.05104e-11	3.80365e-08	NA	NA	13	43565901	EPSTI1;EPSTI1
cg03763873	13:43538905:C:T	0.0178105	1.14578e-07	2.2212e-05	0.0303805	5.05104e-11	3.80365e-08	NA	NA	13	43565901	EPSTI1;EPSTI1
cg17096289	6:30902533:T:C	-0.0788261	1.14635e-07	2.22217e-05	-0.0831753	7.6601e-06	0.00151339	NA	NA	6	31238788	HLA-C
cg26392102	6:31021325:T:C	0.0173658	1.14664e-07	2.22261e-05	0.0209371	8.70175e-07	0.000228035	0.910349	0.0112181	6	31238751	HLA-C
cg11587584	6:29710380:C:T	-0.0174086	1.14699e-07	2.22288e-05	-0.0149944	0.000623157	0.0572932	1.08548	0.0447546	6	29692372	HLA-F;HLA-F;HLA-F
cg11587584	6:29711173:T:C	-0.0174086	1.14699e-07	2.22288e-05	-0.0149944	0.000623157	0.0572932	1.08548	0.0447546	6	29692372	HLA-F;HLA-F;HLA-F
cg11587584	6:29711334:C:T	-0.0174086	1.14699e-07	2.22288e-05	-0.0149944	0.000623157	0.0572932	1.08548	0.0447546	6	29692372	HLA-F;HLA-F;HLA-F
cg11946459	6:29732969:G:C	0.0726424	1.14803e-07	2.22395e-05	0.0665763	8.21608e-06	0.00161226	NA	NA	6	29911558	HLA-A
cg12588917	6:30067568:C:G	-0.0324188	1.14804e-07	2.22395e-05	-0.0292001	5.22188e-06	0.00109145	1.25583	3.21327e-07	6	29692082	HLA-F;HLA-F;HLA-F
cg12588917	6:30067177:A:C	-0.0324188	1.14804e-07	2.22395e-05	-0.0292001	5.22188e-06	0.00109145	1.25413	3.7728e-07	6	29692082	HLA-F;HLA-F;HLA-F
cg12588917	6:30067834:G:A	-0.0324188	1.14804e-07	2.22395e-05	-0.0292001	5.22188e-06	0.00109145	1.25413	3.7728e-07	6	29692082	HLA-F;HLA-F;HLA-F
cg27529346	6:31244298:A:G	-0.0311494	1.14961e-07	2.22395e-05	-0.0192518	0.00108257	0.0857937	0.881628	0.0203943	6	31322926	HLA-B
cg27529346	6:31244475:G:A	-0.0311494	1.14961e-07	2.22395e-05	-0.0192518	0.00108257	0.0857937	0.881628	0.0203943	6	31322926	HLA-B
cg27529346	6:31244151:T:C	-0.0311494	1.14961e-07	2.22395e-05	-0.0192518	0.00108257	0.0857937	0.88407	0.0232037	6	31322926	HLA-B
cg27529346	6:31244436:C:G	-0.0311494	1.14961e-07	2.22395e-05	-0.0192518	0.00108257	0.0857937	0.88407	0.0232037	6	31322926	HLA-B
cg27529346	6:31244571:G:C	-0.0311494	1.14961e-07	2.22395e-05	-0.0192518	0.00108257	0.0857937	0.88407	0.0232037	6	31322926	HLA-B
cg09740468	6:3071913:C:A	0.0143827	1.14995e-07	2.22395e-05	0.0142729	4.38472e-05	0.00671204	NA	NA	6	3025325
cg00647820	17:40491135:G:A	-0.0566992	1.15026e-07	2.22395e-05	-0.0381017	0.00104842	0.0839414	NA	NA	17	40259828	DHX58
cg00647820	17:40496309:G:A	-0.0566992	1.15026e-07	2.22395e-05	-0.0381017	0.00104842	0.0839414	NA	NA	17	40259828	DHX58
cg00647820	17:40496652:G:A	-0.0566992	1.15026e-07	2.22395e-05	-0.0381017	0.00104842	0.0839414	NA	NA	17	40259828	DHX58
cg00647820	17:40497840:G:A	-0.0566992	1.15026e-07	2.22395e-05	-0.0381017	0.00104842	0.0839414	NA	NA	17	40259828	DHX58
cg00647820	17:40498981:C:T	-0.0566992	1.15026e-07	2.22395e-05	-0.0381017	0.00104842	0.0839414	NA	NA	17	40259828	DHX58
cg00647820	17:40502888:C:T	-0.0566992	1.15026e-07	2.22395e-05	-0.0381017	0.00104842	0.0839414	NA	NA	17	40259828	DHX58
cg00647820	17:40502974:C:T	-0.0566992	1.15026e-07	2.22395e-05	-0.0381017	0.00104842	0.0839414	NA	NA	17	40259828	DHX58
cg00647820	17:40504605:G:A	-0.0566992	1.15026e-07	2.22395e-05	-0.0381017	0.00104842	0.0839414	NA	NA	17	40259828	DHX58
cg00647820	17:40505149:C:T	-0.0566992	1.15026e-07	2.22395e-05	-0.0381017	0.00104842	0.0839414	NA	NA	17	40259828	DHX58
cg00647820	17:40507990:C:T	-0.0566992	1.15026e-07	2.22395e-05	-0.0381017	0.00104842	0.0839414	NA	NA	17	40259828	DHX58
cg00647820	17:40508160:C:T	-0.0566992	1.15026e-07	2.22395e-05	-0.0381017	0.00104842	0.0839414	NA	NA	17	40259828	DHX58
cg00647820	17:40510285:A:T	-0.0566992	1.15026e-07	2.22395e-05	-0.0381017	0.00104842	0.0839414	NA	NA	17	40259828	DHX58
cg00647820	17:40512022:G:A	-0.0566992	1.15026e-07	2.22395e-05	-0.0381017	0.00104842	0.0839414	NA	NA	17	40259828	DHX58
cg00647820	17:40512990:C:G	-0.0566992	1.15026e-07	2.22395e-05	-0.0381017	0.00104842	0.0839414	NA	NA	17	40259828	DHX58
cg00647820	17:40514723:T:C	-0.0566992	1.15026e-07	2.22395e-05	-0.0381017	0.00104842	0.0839414	NA	NA	17	40259828	DHX58
cg00647820	17:40515739:C:T	-0.0566992	1.15026e-07	2.22395e-05	-0.0381017	0.00104842	0.0839414	NA	NA	17	40259828	DHX58
cg00647820	17:40519338:C:T	-0.0566992	1.15026e-07	2.22395e-05	-0.0381017	0.00104842	0.0839414	NA	NA	17	40259828	DHX58
cg00647820	17:40522366:C:T	-0.0566992	1.15026e-07	2.22395e-05	-0.0381017	0.00104842	0.0839414	NA	NA	17	40259828	DHX58
cg00647820	17:40523983:A:C	-0.0566992	1.15026e-07	2.22395e-05	-0.0381017	0.00104842	0.0839414	NA	NA	17	40259828	DHX58
cg00647820	17:40528736:C:T	-0.0566992	1.15026e-07	2.22395e-05	-0.0381017	0.00104842	0.0839414	NA	NA	17	40259828	DHX58
cg00647820	17:40532010:C:G	-0.0566992	1.15026e-07	2.22395e-05	-0.0381017	0.00104842	0.0839414	NA	NA	17	40259828	DHX58
cg00647820	17:40532397:T:C	-0.0566992	1.15026e-07	2.22395e-05	-0.0381017	0.00104842	0.0839414	NA	NA	17	40259828	DHX58
cg00647820	17:40532472:G:A	-0.0566992	1.15026e-07	2.22395e-05	-0.0381017	0.00104842	0.0839414	NA	NA	17	40259828	DHX58
cg00647820	17:40532696:C:T	-0.0566992	1.15026e-07	2.22395e-05	-0.0381017	0.00104842	0.0839414	NA	NA	17	40259828	DHX58
cg00647820	17:40536541:C:G	-0.0566992	1.15026e-07	2.22395e-05	-0.0381017	0.00104842	0.0839414	NA	NA	17	40259828	DHX58
cg00647820	17:40537165:T:C	-0.0566992	1.15026e-07	2.22395e-05	-0.0381017	0.00104842	0.0839414	NA	NA	17	40259828	DHX58
cg00647820	17:40539000:T:C	-0.0566992	1.15026e-07	2.22395e-05	-0.0381017	0.00104842	0.0839414	NA	NA	17	40259828	DHX58
cg00647820	17:40542501:G:A	-0.0566992	1.15026e-07	2.22395e-05	-0.0381017	0.00104842	0.0839414	NA	NA	17	40259828	DHX58
cg00647820	17:40544513:C:T	-0.0566992	1.15026e-07	2.22395e-05	-0.0381017	0.00104842	0.0839414	NA	NA	17	40259828	DHX58
cg08836972	6:26378857:G:A	-0.0355886	1.1507e-07	2.22468e-05	-0.0414736	9.17716e-07	0.000238906	NA	NA	6	26532914
cg27529346	6:31071254:T:C	0.0212812	1.15113e-07	2.22482e-05	0.0161654	7.19679e-05	0.0101887	0.901277	0.00438164	6	31322926	HLA-B
cg27529346	6:31074030:A:C	0.0212812	1.15113e-07	2.22482e-05	0.0161654	7.19679e-05	0.0101887	0.901277	0.00438164	6	31322926	HLA-B
cg27529346	6:31075983:A:G	0.0212812	1.15113e-07	2.22482e-05	0.0161654	7.19679e-05	0.0101887	0.901277	0.00438164	6	31322926	HLA-B
cg27529346	6:31057614:A:C	0.0212812	1.15113e-07	2.22482e-05	0.0161654	7.19679e-05	0.0101887	0.902602	0.00497952	6	31322926	HLA-B
cg27529346	6:31062667:T:C	0.0212812	1.15113e-07	2.22482e-05	0.0161654	7.19679e-05	0.0101887	0.902602	0.00497952	6	31322926	HLA-B
cg24351901	6:29721415:A:G	-0.0198056	1.15247e-07	2.22702e-05	-0.0166966	7.10759e-05	0.010085	1.09969	0.0331812	6	29692092	HLA-F;HLA-F;HLA-F
cg24351901	6:29725721:C:T	-0.0198056	1.15247e-07	2.22702e-05	-0.0166966	7.10759e-05	0.010085	1.09948	0.0334899	6	29692092	HLA-F;HLA-F;HLA-F
cg24351901	6:29718519:T:G	-0.0198056	1.15247e-07	2.22702e-05	-0.0166966	7.10759e-05	0.010085	1.0992	0.0340419	6	29692092	HLA-F;HLA-F;HLA-F
cg24351901	6:29942674:G:A	-0.0193947	1.15356e-07	2.22778e-05	-0.0160354	7.23697e-05	0.0102415	1.14839	0.00194132	6	29692092	HLA-F;HLA-F;HLA-F
cg03879629	3:46031957:C:T	0.03103	1.15427e-07	2.22778e-05	0.0246026	0.000130068	0.0165213	NA	NA	3	46152446
cg03879629	3:46032388:G:C	0.03103	1.15427e-07	2.22778e-05	0.0246026	0.000130068	0.0165213	NA	NA	3	46152446
cg03879629	3:46032847:C:T	0.03103	1.15427e-07	2.22778e-05	0.0246026	0.000130068	0.0165213	NA	NA	3	46152446
cg03879629	3:46033819:A:G	0.03103	1.15427e-07	2.22778e-05	0.0246026	0.000130068	0.0165213	NA	NA	3	46152446
cg12588917	6:29896659:C:T	0.0306293	1.15496e-07	2.22778e-05	0.0215572	0.000383756	0.0393378	0.9103	0.0094906	6	29692082	HLA-F;HLA-F;HLA-F
cg12588917	6:29904929:A:C	0.0306293	1.15496e-07	2.22778e-05	0.0215572	0.000383756	0.0393378	0.910548	0.00962844	6	29692082	HLA-F;HLA-F;HLA-F
cg12588917	6:29899627:C:T	0.0306293	1.15496e-07	2.22778e-05	0.0215572	0.000383756	0.0393378	0.911945	0.0109066	6	29692082	HLA-F;HLA-F;HLA-F
cg12588917	6:29894226:G:T	0.0306293	1.15496e-07	2.22778e-05	0.0215572	0.000383756	0.0393378	0.913203	0.0121888	6	29692082	HLA-F;HLA-F;HLA-F
cg20701305	4:26965074:G:A	-0.0278124	1.15571e-07	2.22778e-05	-0.0263143	1.74449e-05	0.00312009	0.922048	0.0295975	4	26875055	STIM2;STIM2;STIM2
cg20701305	4:26977729:G:A	-0.0278124	1.15571e-07	2.22778e-05	-0.0263143	1.74449e-05	0.00312009	0.925677	0.0381887	4	26875055	STIM2;STIM2;STIM2
cg15831217	14:79506335:T:C	0.0197644	1.15581e-07	2.22778e-05	0.0145387	0.00318209	0.180147	NA	NA	14	79542386	NRXN3;NRXN3
cg15831217	14:79506347:C:T	0.0197644	1.15581e-07	2.22778e-05	0.0145387	0.00318209	0.180147	NA	NA	14	79542386	NRXN3;NRXN3
cg15831217	14:79506776:G:A	0.0197644	1.15581e-07	2.22778e-05	0.0145387	0.00318209	0.180147	NA	NA	14	79542386	NRXN3;NRXN3
cg26709300	16:30141258:A:C	-0.0189683	1.15596e-07	2.22778e-05	-0.0192061	6.2635e-06	0.00127845	NA	NA	16	30106682	YPEL3;YPEL3
cg09625543	21:40747648:T:C	0.0240463	1.15744e-07	2.22778e-05	0.0181779	0.000834528	0.0710399	NA	NA	21	40560659	BRWD1;BRWD1
cg09625543	21:40748632:A:T	0.0240463	1.15744e-07	2.22778e-05	0.0181779	0.000834528	0.0710399	NA	NA	21	40560659	BRWD1;BRWD1
cg09625543	21:40750439:A:C	0.0240463	1.15744e-07	2.22778e-05	0.0181779	0.000834528	0.0710399	NA	NA	21	40560659	BRWD1;BRWD1
cg09625543	21:40751173:G:T	0.0240463	1.15744e-07	2.22778e-05	0.0181779	0.000834528	0.0710399	NA	NA	21	40560659	BRWD1;BRWD1
cg17608381	6:29852249:A:G	0.0657841	1.1581e-07	2.22778e-05	0.0521823	4.32041e-05	0.00663077	NA	NA	6	29911550	HLA-A
cg17608381	6:29852402:C:T	0.0657841	1.1581e-07	2.22778e-05	0.0521823	4.32041e-05	0.00663077	NA	NA	6	29911550	HLA-A
cg17608381	6:29854082:A:T	0.0657841	1.1581e-07	2.22778e-05	0.0521823	4.32041e-05	0.00663077	NA	NA	6	29911550	HLA-A
cg17608381	6:29854132:T:C	0.0657841	1.1581e-07	2.22778e-05	0.0521823	4.32041e-05	0.00663077	NA	NA	6	29911550	HLA-A
cg17608381	6:29854628:T:C	0.0657841	1.1581e-07	2.22778e-05	0.0521823	4.32041e-05	0.00663077	NA	NA	6	29911550	HLA-A
cg17608381	6:29855706:C:G	0.0657841	1.1581e-07	2.22778e-05	0.0521823	4.32041e-05	0.00663077	NA	NA	6	29911550	HLA-A
cg17608381	6:29857502:A:C	0.0657841	1.1581e-07	2.22778e-05	0.0521823	4.32041e-05	0.00663077	NA	NA	6	29911550	HLA-A
cg17608381	6:29859245:T:C	0.0657841	1.1581e-07	2.22778e-05	0.0521823	4.32041e-05	0.00663077	NA	NA	6	29911550	HLA-A
cg17608381	6:29861056:T:C	0.0657841	1.1581e-07	2.22778e-05	0.0521823	4.32041e-05	0.00663077	NA	NA	6	29911550	HLA-A
cg17608381	6:29876440:A:G	0.0657841	1.1581e-07	2.22778e-05	0.0521823	4.32041e-05	0.00663077	NA	NA	6	29911550	HLA-A
cg02264895	16:31173034:T:G	-0.0125101	1.15864e-07	2.22778e-05	-0.011405	9.36823e-05	0.012659	NA	NA	16	31385282	ITGAX
cg15831217	14:79577157:G:A	0.0195293	1.15886e-07	2.22778e-05	0.0142525	0.00387098	0.203585	NA	NA	14	79542386	NRXN3;NRXN3
cg15831217	14:79578745:C:T	0.0195293	1.15886e-07	2.22778e-05	0.0142525	0.00387098	0.203585	NA	NA	14	79542386	NRXN3;NRXN3
cg20408505	6:29919819:C:G	0.0339264	1.15918e-07	2.22778e-05	0.0370975	1.01452e-07	3.38748e-05	0.863849	0.00853398	6	29911494	HLA-A
cg00480970	20:62263201:A:G	0.0308126	1.15934e-07	2.22778e-05	0.0319334	2.58551e-08	1.02106e-05	NA	NA	20	62200050	HELZ2;HELZ2
cg15831217	14:79505543:T:C	0.019797	1.15974e-07	2.22778e-05	0.0145387	0.00318209	0.180147	NA	NA	14	79542386	NRXN3;NRXN3
cg11946459	6:29700576:A:T	0.0735224	1.16034e-07	2.22778e-05	0.0648285	2.34284e-05	0.00401354	NA	NA	6	29911558	HLA-A
cg11946459	6:29704083:C:T	0.0735224	1.16034e-07	2.22778e-05	0.0648285	2.34284e-05	0.00401354	NA	NA	6	29911558	HLA-A
cg11946459	6:29704379:T:G	0.0735224	1.16034e-07	2.22778e-05	0.0648285	2.34284e-05	0.00401354	NA	NA	6	29911558	HLA-A
cg11946459	6:29705824:T:G	0.0735224	1.16034e-07	2.22778e-05	0.0648285	2.34284e-05	0.00401354	NA	NA	6	29911558	HLA-A
cg11946459	6:29706933:A:G	0.0735224	1.16034e-07	2.22778e-05	0.0648285	2.34284e-05	0.00401354	NA	NA	6	29911558	HLA-A
cg11946459	6:29708222:T:C	0.0735224	1.16034e-07	2.22778e-05	0.0648285	2.34284e-05	0.00401354	NA	NA	6	29911558	HLA-A
cg11946459	6:29708484:A:C	0.0735224	1.16034e-07	2.22778e-05	0.0648285	2.34284e-05	0.00401354	NA	NA	6	29911558	HLA-A
cg11946459	6:29708523:C:T	0.0735224	1.16034e-07	2.22778e-05	0.0648285	2.34284e-05	0.00401354	NA	NA	6	29911558	HLA-A
cg11946459	6:29708728:G:T	0.0735224	1.16034e-07	2.22778e-05	0.0648285	2.34284e-05	0.00401354	NA	NA	6	29911558	HLA-A
cg11946459	6:29709019:G:C	0.0735224	1.16034e-07	2.22778e-05	0.0648285	2.34284e-05	0.00401354	NA	NA	6	29911558	HLA-A
cg11946459	6:29709636:C:G	0.0735224	1.16034e-07	2.22778e-05	0.0648285	2.34284e-05	0.00401354	NA	NA	6	29911558	HLA-A
cg11946459	6:29709867:A:G	0.0735224	1.16034e-07	2.22778e-05	0.0648285	2.34284e-05	0.00401354	NA	NA	6	29911558	HLA-A
cg11946459	6:29710963:T:C	0.0735224	1.16034e-07	2.22778e-05	0.0648285	2.34284e-05	0.00401354	NA	NA	6	29911558	HLA-A
cg11946459	6:29713768:A:G	0.0735224	1.16034e-07	2.22778e-05	0.0648285	2.34284e-05	0.00401354	NA	NA	6	29911558	HLA-A
cg11946459	6:29714678:C:T	0.0735224	1.16034e-07	2.22778e-05	0.0648285	2.34284e-05	0.00401354	NA	NA	6	29911558	HLA-A
cg11946459	6:29717339:T:A	0.0735224	1.16034e-07	2.22778e-05	0.0648285	2.34284e-05	0.00401354	NA	NA	6	29911558	HLA-A
cg11946459	6:29717980:T:C	0.0735224	1.16034e-07	2.22778e-05	0.0648285	2.34284e-05	0.00401354	NA	NA	6	29911558	HLA-A
cg11946459	6:29718282:A:G	0.0735224	1.16034e-07	2.22778e-05	0.0648285	2.34284e-05	0.00401354	NA	NA	6	29911558	HLA-A
cg11946459	6:29719899:C:G	0.0735224	1.16034e-07	2.22778e-05	0.0648285	2.34284e-05	0.00401354	NA	NA	6	29911558	HLA-A
cg11946459	6:29719991:T:C	0.0735224	1.16034e-07	2.22778e-05	0.0648285	2.34284e-05	0.00401354	NA	NA	6	29911558	HLA-A
cg11946459	6:29720162:C:A	0.0735224	1.16034e-07	2.22778e-05	0.0648285	2.34284e-05	0.00401354	NA	NA	6	29911558	HLA-A
cg11946459	6:29720176:A:G	0.0735224	1.16034e-07	2.22778e-05	0.0648285	2.34284e-05	0.00401354	NA	NA	6	29911558	HLA-A
cg11946459	6:29720321:T:C	0.0735224	1.16034e-07	2.22778e-05	0.0648285	2.34284e-05	0.00401354	NA	NA	6	29911558	HLA-A
cg11946459	6:29720328:A:G	0.0735224	1.16034e-07	2.22778e-05	0.0648285	2.34284e-05	0.00401354	NA	NA	6	29911558	HLA-A
cg11946459	6:29720480:T:C	0.0735224	1.16034e-07	2.22778e-05	0.0648285	2.34284e-05	0.00401354	NA	NA	6	29911558	HLA-A
cg11946459	6:29720604:A:G	0.0735224	1.16034e-07	2.22778e-05	0.0648285	2.34284e-05	0.00401354	NA	NA	6	29911558	HLA-A
cg11946459	6:29721518:A:C	0.0735224	1.16034e-07	2.22778e-05	0.0648285	2.34284e-05	0.00401354	NA	NA	6	29911558	HLA-A
cg11946459	6:29721638:G:A	0.0735224	1.16034e-07	2.22778e-05	0.0648285	2.34284e-05	0.00401354	NA	NA	6	29911558	HLA-A
cg11946459	6:29721755:C:T	0.0735224	1.16034e-07	2.22778e-05	0.0648285	2.34284e-05	0.00401354	NA	NA	6	29911558	HLA-A
cg11946459	6:29722340:T:C	0.0735224	1.16034e-07	2.22778e-05	0.0648285	2.34284e-05	0.00401354	NA	NA	6	29911558	HLA-A
cg11946459	6:29722597:T:C	0.0735224	1.16034e-07	2.22778e-05	0.0648285	2.34284e-05	0.00401354	NA	NA	6	29911558	HLA-A
cg11946459	6:29723298:C:T	0.0735224	1.16034e-07	2.22778e-05	0.0648285	2.34284e-05	0.00401354	NA	NA	6	29911558	HLA-A
cg11946459	6:29723689:G:A	0.0735224	1.16034e-07	2.22778e-05	0.0648285	2.34284e-05	0.00401354	NA	NA	6	29911558	HLA-A
cg11946459	6:29723763:T:C	0.0735224	1.16034e-07	2.22778e-05	0.0648285	2.34284e-05	0.00401354	NA	NA	6	29911558	HLA-A
cg11946459	6:29723785:T:C	0.0735224	1.16034e-07	2.22778e-05	0.0648285	2.34284e-05	0.00401354	NA	NA	6	29911558	HLA-A
cg11946459	6:29724117:T:C	0.0735224	1.16034e-07	2.22778e-05	0.0648285	2.34284e-05	0.00401354	NA	NA	6	29911558	HLA-A
cg11946459	6:29724147:T:C	0.0735224	1.16034e-07	2.22778e-05	0.0648285	2.34284e-05	0.00401354	NA	NA	6	29911558	HLA-A
cg11946459	6:29724201:C:G	0.0735224	1.16034e-07	2.22778e-05	0.0648285	2.34284e-05	0.00401354	NA	NA	6	29911558	HLA-A
cg11946459	6:29724745:G:A	0.0735224	1.16034e-07	2.22778e-05	0.0648285	2.34284e-05	0.00401354	NA	NA	6	29911558	HLA-A
cg11946459	6:29725598:G:A	0.0735224	1.16034e-07	2.22778e-05	0.0648285	2.34284e-05	0.00401354	NA	NA	6	29911558	HLA-A
cg11946459	6:29725898:T:C	0.0735224	1.16034e-07	2.22778e-05	0.0648285	2.34284e-05	0.00401354	NA	NA	6	29911558	HLA-A
cg11946459	6:29726015:A:G	0.0735224	1.16034e-07	2.22778e-05	0.0648285	2.34284e-05	0.00401354	NA	NA	6	29911558	HLA-A
cg11946459	6:29726196:T:C	0.0735224	1.16034e-07	2.22778e-05	0.0648285	2.34284e-05	0.00401354	NA	NA	6	29911558	HLA-A
cg11946459	6:29726423:C:T	0.0735224	1.16034e-07	2.22778e-05	0.0648285	2.34284e-05	0.00401354	NA	NA	6	29911558	HLA-A
cg11946459	6:29726475:A:G	0.0735224	1.16034e-07	2.22778e-05	0.0648285	2.34284e-05	0.00401354	NA	NA	6	29911558	HLA-A
cg11946459	6:29726712:C:A	0.0735224	1.16034e-07	2.22778e-05	0.0648285	2.34284e-05	0.00401354	NA	NA	6	29911558	HLA-A
cg11946459	6:29726761:T:C	0.0735224	1.16034e-07	2.22778e-05	0.0648285	2.34284e-05	0.00401354	NA	NA	6	29911558	HLA-A
cg11946459	6:29727023:A:G	0.0735224	1.16034e-07	2.22778e-05	0.0648285	2.34284e-05	0.00401354	NA	NA	6	29911558	HLA-A
cg11946459	6:29727092:T:C	0.0735224	1.16034e-07	2.22778e-05	0.0648285	2.34284e-05	0.00401354	NA	NA	6	29911558	HLA-A
cg11946459	6:29727100:G:C	0.0735224	1.16034e-07	2.22778e-05	0.0648285	2.34284e-05	0.00401354	NA	NA	6	29911558	HLA-A
cg11946459	6:29728057:G:T	0.0735224	1.16034e-07	2.22778e-05	0.0648285	2.34284e-05	0.00401354	NA	NA	6	29911558	HLA-A
cg11946459	6:29728209:C:A	0.0735224	1.16034e-07	2.22778e-05	0.0648285	2.34284e-05	0.00401354	NA	NA	6	29911558	HLA-A
cg11946459	6:29728243:G:C	0.0735224	1.16034e-07	2.22778e-05	0.0648285	2.34284e-05	0.00401354	NA	NA	6	29911558	HLA-A
cg11946459	6:29728259:G:A	0.0735224	1.16034e-07	2.22778e-05	0.0648285	2.34284e-05	0.00401354	NA	NA	6	29911558	HLA-A
cg11946459	6:29728308:A:T	0.0735224	1.16034e-07	2.22778e-05	0.0648285	2.34284e-05	0.00401354	NA	NA	6	29911558	HLA-A
cg11946459	6:29728763:T:C	0.0735224	1.16034e-07	2.22778e-05	0.0648285	2.34284e-05	0.00401354	NA	NA	6	29911558	HLA-A
cg11946459	6:29728818:G:T	0.0735224	1.16034e-07	2.22778e-05	0.0648285	2.34284e-05	0.00401354	NA	NA	6	29911558	HLA-A
cg11946459	6:29729003:A:C	0.0735224	1.16034e-07	2.22778e-05	0.0648285	2.34284e-05	0.00401354	NA	NA	6	29911558	HLA-A
cg11946459	6:29729286:C:T	0.0735224	1.16034e-07	2.22778e-05	0.0648285	2.34284e-05	0.00401354	NA	NA	6	29911558	HLA-A
cg11946459	6:29729849:G:C	0.0735224	1.16034e-07	2.22778e-05	0.0648285	2.34284e-05	0.00401354	NA	NA	6	29911558	HLA-A
cg11946459	6:29730160:G:A	0.0735224	1.16034e-07	2.22778e-05	0.0648285	2.34284e-05	0.00401354	NA	NA	6	29911558	HLA-A
cg11946459	6:29730353:T:G	0.0735224	1.16034e-07	2.22778e-05	0.0648285	2.34284e-05	0.00401354	NA	NA	6	29911558	HLA-A
cg11946459	6:29730530:G:A	0.0735224	1.16034e-07	2.22778e-05	0.0648285	2.34284e-05	0.00401354	NA	NA	6	29911558	HLA-A
cg11946459	6:29730546:C:A	0.0735224	1.16034e-07	2.22778e-05	0.0648285	2.34284e-05	0.00401354	NA	NA	6	29911558	HLA-A
cg11946459	6:29730642:A:G	0.0735224	1.16034e-07	2.22778e-05	0.0648285	2.34284e-05	0.00401354	NA	NA	6	29911558	HLA-A
cg11946459	6:29730923:C:A	0.0735224	1.16034e-07	2.22778e-05	0.0648285	2.34284e-05	0.00401354	NA	NA	6	29911558	HLA-A
cg11946459	6:29731028:C:T	0.0735224	1.16034e-07	2.22778e-05	0.0648285	2.34284e-05	0.00401354	NA	NA	6	29911558	HLA-A
cg11946459	6:29731228:T:A	0.0735224	1.16034e-07	2.22778e-05	0.0648285	2.34284e-05	0.00401354	NA	NA	6	29911558	HLA-A
cg11946459	6:29731241:C:T	0.0735224	1.16034e-07	2.22778e-05	0.0648285	2.34284e-05	0.00401354	NA	NA	6	29911558	HLA-A
cg11946459	6:29731263:C:A	0.0735224	1.16034e-07	2.22778e-05	0.0648285	2.34284e-05	0.00401354	NA	NA	6	29911558	HLA-A
cg11946459	6:29731272:A:G	0.0735224	1.16034e-07	2.22778e-05	0.0648285	2.34284e-05	0.00401354	NA	NA	6	29911558	HLA-A
cg11946459	6:29731811:G:A	0.0735224	1.16034e-07	2.22778e-05	0.0648285	2.34284e-05	0.00401354	NA	NA	6	29911558	HLA-A
cg27529346	6:31349844:A:G	-0.038042	1.16238e-07	2.23157e-05	-0.0124633	0.0808574	0.714948	NA	NA	6	31322926	HLA-B
cg11224765	22:50973113:C:T	0.0381466	1.16346e-07	2.23351e-05	0.0461735	3.05194e-06	0.000684934	NA	NA	22	50971109	ODF3B
cg16853860	6:32383633:G:C	-0.0478903	1.16471e-07	2.23577e-05	-0.0168983	0.144669	0.802808	1.42081	1.03544e-15	6	32823116	PSMB9;PSMB9;TAP1
cg00679477	11:78028480:G:C	-0.03356	1.16674e-07	2.23905e-05	-0.0266304	0.000140972	0.0177046	NA	NA	11	78023985	GAB2;GAB2
cg00679477	11:77940385:T:C	-0.0336873	1.16691e-07	2.23905e-05	-0.0274785	9.7592e-05	0.0131085	NA	NA	11	78023985	GAB2;GAB2
cg00679477	11:77944548:T:A	-0.0336873	1.16691e-07	2.23905e-05	-0.0274785	9.7592e-05	0.0131085	NA	NA	11	78023985	GAB2;GAB2
cg00679477	11:77953015:C:T	-0.0336873	1.16691e-07	2.23905e-05	-0.0274785	9.7592e-05	0.0131085	NA	NA	11	78023985	GAB2;GAB2
cg00679477	11:77964698:C:T	-0.0336873	1.16691e-07	2.23905e-05	-0.0274785	9.7592e-05	0.0131085	NA	NA	11	78023985	GAB2;GAB2
cg00679477	11:77968641:T:C	-0.0336873	1.16691e-07	2.23905e-05	-0.0274785	9.7592e-05	0.0131085	NA	NA	11	78023985	GAB2;GAB2
cg00679477	11:77969223:G:A	-0.0336873	1.16691e-07	2.23905e-05	-0.0274785	9.7592e-05	0.0131085	NA	NA	11	78023985	GAB2;GAB2
cg20408505	6:29876530:T:C	0.0213643	1.16748e-07	2.23994e-05	0.0120219	0.00655523	0.274913	0.91428	0.0223496	6	29911494	HLA-A
cg18533225	22:50973113:C:T	0.0455763	1.16752e-07	2.23994e-05	0.0450061	1.39944e-06	0.000345616	NA	NA	22	50986813	KLHDC7B
cg12439472	13:43584156:C:G	0.0748569	1.16764e-07	2.24004e-05	0.093306	1.11035e-16	1.98613e-13	0.934025	0.0483041	13	43565399	EPSTI1;EPSTI1
cg02622254	2:175680008:T:A	0.0120486	1.17171e-07	2.24771e-05	0.00889795	0.00466796	0.227612	NA	NA	2	175895436
cg17096289	6:31314106:C:G	-0.039574	1.17676e-07	2.25726e-05	-0.0322027	0.000521484	0.0501823	0.925515	0.0240167	6	31238788	HLA-C
cg16324306	14:93759655:G:A	-0.0224858	1.17778e-07	2.25801e-05	-0.0208512	1.17803e-05	0.00220698	NA	NA	14	93786330	BTBD7;BTBD7
cg16324306	14:93768104:T:C	-0.0224858	1.17778e-07	2.25801e-05	-0.0208512	1.17803e-05	0.00220698	NA	NA	14	93786330	BTBD7;BTBD7
cg16324306	14:93770950:G:A	-0.0224858	1.17778e-07	2.25801e-05	-0.0208512	1.17803e-05	0.00220698	NA	NA	14	93786330	BTBD7;BTBD7
cg16324306	14:93785947:A:G	-0.0224858	1.17778e-07	2.25801e-05	-0.0208512	1.17803e-05	0.00220698	NA	NA	14	93786330	BTBD7;BTBD7
cg16324306	14:93787935:T:A	-0.0224858	1.17778e-07	2.25801e-05	-0.0208512	1.17803e-05	0.00220698	NA	NA	14	93786330	BTBD7;BTBD7
cg16324306	14:93787981:G:A	-0.0224858	1.17778e-07	2.25801e-05	-0.0208512	1.17803e-05	0.00220698	NA	NA	14	93786330	BTBD7;BTBD7
cg16324306	14:93792969:G:A	-0.0224858	1.17778e-07	2.25801e-05	-0.0208512	1.17803e-05	0.00220698	NA	NA	14	93786330	BTBD7;BTBD7
cg16324306	14:93795201:T:C	-0.0224858	1.17778e-07	2.25801e-05	-0.0208512	1.17803e-05	0.00220698	NA	NA	14	93786330	BTBD7;BTBD7
cg16324306	14:93800176:T:C	-0.0224858	1.17778e-07	2.25801e-05	-0.0208512	1.17803e-05	0.00220698	NA	NA	14	93786330	BTBD7;BTBD7
cg14126601	2:37485215:A:T	0.0274387	1.17857e-07	2.25939e-05	0.0318162	2.66432e-07	8.07798e-05	NA	NA	2	37384708	EIF2AK2;EIF2AK2
cg00272009	3:122504474:C:T	0.0437962	1.18108e-07	2.26405e-05	0.0271548	0.000266688	0.0294666	NA	NA	3	122398855	PARP14
cg17598574	1:112154072:C:T	-0.0160241	1.18114e-07	2.26405e-05	-0.0206144	1.06061e-07	3.53157e-05	NA	NA	1	112171207	RAP1A;RAP1A
cg17608381	6:29983715:C:A	0.0788425	1.18342e-07	2.26827e-05	0.0576164	0.000198197	0.023205	NA	NA	6	29911550	HLA-A
cg23892836	6:29732407:G:C	0.0276211	1.18395e-07	2.26915e-05	0.0281649	7.63837e-08	2.64775e-05	NA	NA	6	29692085	HLA-F;HLA-F;HLA-F
cg17608381	6:29832332:A:G	0.0667044	1.18505e-07	2.27113e-05	0.0525589	3.89519e-05	0.0060867	NA	NA	6	29911550	HLA-A
cg25753291	5:108835126:T:G	-0.0406512	1.19134e-07	2.28305e-05	NA	NA	NA	1.18785	0.0428778	5	108723938	PJA2
cg08309069	6:31278415:T:C	0.041946	1.19327e-07	2.28659e-05	0.0357544	0.000169256	0.0205576	NA	NA	6	31240651	HLA-C
cg23892836	6:29721146:G:A	0.0275736	1.19514e-07	2.29005e-05	0.0282135	7.00125e-08	2.44229e-05	NA	NA	6	29692085	HLA-F;HLA-F;HLA-F
cg16853860	6:32854052:T:C	-0.0533104	1.19755e-07	2.29453e-05	-0.0578166	1.93857e-07	6.04163e-05	0.854152	0.00346499	6	32823116	PSMB9;PSMB9;TAP1
cg11847933	1:227499717:T:C	-0.0191332	1.19805e-07	2.29535e-05	-0.0176134	0.000150036	0.0186227	NA	NA	1	227130394	CABC1
cg27529346	6:31326131:C:T	-0.021654	1.20367e-07	2.30598e-05	-0.0150952	0.000353769	0.0367916	0.815135	4.79765e-08	6	31322926	HLA-B
cg17146917	17:4677083:G:A	-0.0292128	1.20501e-07	2.3084e-05	-0.0265576	0.000370653	0.0382094	NA	NA	17	4674194	TM4SF5
cg11738389	6:56769641:G:A	-0.0248991	1.20649e-07	2.3111e-05	-0.0192628	0.000291027	0.0316083	NA	NA	6	56621425	DST;DST;DST
cg12588917	6:29851895:C:T	-0.0343058	1.207e-07	2.31179e-05	-0.0249119	0.000550643	0.0523742	1.20006	6.86953e-05	6	29692082	HLA-F;HLA-F;HLA-F
cg12588917	6:29860879:A:G	-0.0343058	1.207e-07	2.31179e-05	-0.0249119	0.000550643	0.0523742	1.19139	0.000130992	6	29692082	HLA-F;HLA-F;HLA-F
cg03879629	3:46092347:C:T	0.0312512	1.2095e-07	2.31614e-05	0.0286889	4.55981e-06	0.000965197	NA	NA	3	46152446
cg26816919	12:121459440:C:G	0.0157188	1.20964e-07	2.31614e-05	0.0167782	3.27012e-06	0.000727051	0.92545	0.0285707	12	121477815	OASL;OASL;OASL
cg22199238	11:557989:C:T	0.0170914	1.20987e-07	2.31614e-05	0.0137557	0.00124568	0.0949434	0.827191	2.78124e-08	11	613857	IRF7;IRF7;IRF7;IRF7;IRF7;IRF7
cg06096336	2:232049722:A:G	0.0229036	1.20992e-07	2.31614e-05	0.0214123	7.77741e-05	0.0108794	NA	NA	2	231989800	PSMD1;HTR2B;HTR2B
cg06096336	2:232050072:T:C	0.0229036	1.20992e-07	2.31614e-05	0.0214123	7.77741e-05	0.0108794	NA	NA	2	231989800	PSMD1;HTR2B;HTR2B
cg06096336	2:232050603:G:C	0.0229036	1.20992e-07	2.31614e-05	0.0214123	7.77741e-05	0.0108794	NA	NA	2	231989800	PSMD1;HTR2B;HTR2B
cg06096336	2:232050653:A:G	0.0229036	1.20992e-07	2.31614e-05	0.0214123	7.77741e-05	0.0108794	NA	NA	2	231989800	PSMD1;HTR2B;HTR2B
cg06096336	2:232050796:A:G	0.0229036	1.20992e-07	2.31614e-05	0.0214123	7.77741e-05	0.0108794	NA	NA	2	231989800	PSMD1;HTR2B;HTR2B
cg06096336	2:232050852:A:G	0.0229036	1.20992e-07	2.31614e-05	0.0214123	7.77741e-05	0.0108794	NA	NA	2	231989800	PSMD1;HTR2B;HTR2B
cg11946459	6:29549261:C:A	-0.0834981	1.21488e-07	2.32504e-05	-0.0517742	0.00294097	0.171251	NA	NA	6	29911558	HLA-A
cg11946459	6:29550416:G:A	-0.0834981	1.21488e-07	2.32504e-05	-0.0517742	0.00294097	0.171251	NA	NA	6	29911558	HLA-A
cg12331471	2:231253434:T:G	-0.0206767	1.21493e-07	2.32504e-05	-0.0276335	3.46684e-12	3.23569e-09	NA	NA	2	231282369	SP100;SP100;SP100;SP100;SP100;SP100;SP100;SP100;SP100;SP100;SP100
cg12331471	2:231253715:A:C	-0.0206767	1.21493e-07	2.32504e-05	-0.0276335	3.46684e-12	3.23569e-09	NA	NA	2	231282369	SP100;SP100;SP100;SP100;SP100;SP100;SP100;SP100;SP100;SP100;SP100
cg12331471	2:231254570:C:T	-0.0206767	1.21493e-07	2.32504e-05	-0.0276335	3.46684e-12	3.23569e-09	NA	NA	2	231282369	SP100;SP100;SP100;SP100;SP100;SP100;SP100;SP100;SP100;SP100;SP100
cg23923934	6:31264461:A:C	0.0455911	1.21616e-07	2.32718e-05	0.0338946	6.7178e-06	0.0013651	NA	NA	6	31322914	HLA-B
cg09304470	18:76814582:T:C	0.0297573	1.21634e-07	2.32718e-05	0.0279996	7.68589e-05	0.0107708	NA	NA	18	76916901	ATP9B;ATP9B
cg09304470	18:76814764:C:T	0.0297573	1.21634e-07	2.32718e-05	0.0279996	7.68589e-05	0.0107708	NA	NA	18	76916901	ATP9B;ATP9B
cg09304470	18:76819227:C:T	0.0297573	1.21634e-07	2.32718e-05	0.0279996	7.68589e-05	0.0107708	NA	NA	18	76916901	ATP9B;ATP9B
cg15831217	14:79534252:A:C	0.0200457	1.21844e-07	2.33106e-05	0.0145137	0.00365615	0.195967	NA	NA	14	79542386	NRXN3;NRXN3
cg09858955	2:58488895:T:G	-0.0386856	1.22059e-07	2.33419e-05	-0.0473702	3.75459e-10	2.37575e-07	NA	NA	2	58135951	VRK2;VRK2
cg09858955	2:58489150:T:C	-0.0386856	1.22059e-07	2.33419e-05	-0.0473702	3.75459e-10	2.37575e-07	NA	NA	2	58135951	VRK2;VRK2
cg09858955	2:58493175:G:A	-0.0386856	1.22059e-07	2.33419e-05	-0.0473702	3.75459e-10	2.37575e-07	NA	NA	2	58135951	VRK2;VRK2
cg09858955	2:58494072:C:T	-0.0386856	1.22059e-07	2.33419e-05	-0.0473702	3.75459e-10	2.37575e-07	NA	NA	2	58135951	VRK2;VRK2
cg09858955	2:58494656:T:C	-0.0386856	1.22059e-07	2.33419e-05	-0.0473702	3.75459e-10	2.37575e-07	NA	NA	2	58135951	VRK2;VRK2
cg09858955	2:58495006:C:T	-0.0386856	1.22059e-07	2.33419e-05	-0.0473702	3.75459e-10	2.37575e-07	NA	NA	2	58135951	VRK2;VRK2
cg09858955	2:58498481:G:A	-0.0386856	1.22059e-07	2.33419e-05	-0.0473702	3.75459e-10	2.37575e-07	NA	NA	2	58135951	VRK2;VRK2
cg15831217	14:79515519:C:T	0.0195621	1.22096e-07	2.33476e-05	0.0145385	0.00311354	0.177554	NA	NA	14	79542386	NRXN3;NRXN3
cg17096289	6:31458508:G:C	-0.0577096	1.2246e-07	2.34157e-05	-0.0603753	5.52495e-06	0.00114713	1.11425	0.0275768	6	31238788	HLA-C
cg26392102	6:31270951:C:A	0.0346507	1.22614e-07	2.34354e-05	0.0358703	1.02262e-05	0.00195492	0.837215	0.0131923	6	31238751	HLA-C
cg26392102	6:31271124:G:A	0.0346507	1.22614e-07	2.34354e-05	0.0358703	1.02262e-05	0.00195492	0.856316	0.0316885	6	31238751	HLA-C
cg26392102	6:31273146:T:C	0.0346507	1.22614e-07	2.34354e-05	0.0358703	1.02262e-05	0.00195492	0.856316	0.0316885	6	31238751	HLA-C
cg26392102	6:31273743:C:T	0.0346507	1.22614e-07	2.34354e-05	0.0358703	1.02262e-05	0.00195492	0.856316	0.0316885	6	31238751	HLA-C
cg26392102	6:31272133:A:G	0.0346507	1.22614e-07	2.34354e-05	0.0358703	1.02262e-05	0.00195492	0.858672	0.0345422	6	31238751	HLA-C
cg26392102	6:31271220:G:A	0.0346507	1.22614e-07	2.34354e-05	0.0358703	1.02262e-05	0.00195492	0.859149	0.0355545	6	31238751	HLA-C
cg26392102	6:31272827:C:T	0.0346507	1.22614e-07	2.34354e-05	0.0358703	1.02262e-05	0.00195492	NA	NA	6	31238751	HLA-C
cg11847933	1:227500559:C:A	-0.0190432	1.22699e-07	2.34461e-05	-0.0174968	0.000155685	0.0192498	NA	NA	1	227130394	CABC1
cg11847933	1:227501044:A:G	-0.0190432	1.22699e-07	2.34461e-05	-0.0174968	0.000155685	0.0192498	NA	NA	1	227130394	CABC1
cg11847933	1:227503564:T:C	-0.0190432	1.22699e-07	2.34461e-05	-0.0174968	0.000155685	0.0192498	NA	NA	1	227130394	CABC1
cg11847933	1:227504334:T:C	-0.0190432	1.22699e-07	2.34461e-05	-0.0174968	0.000155685	0.0192498	NA	NA	1	227130394	CABC1
cg01517384	6:31129642:A:G	0.0699508	1.22789e-07	2.34618e-05	0.0809856	2.58084e-07	7.86445e-05	NA	NA	6	31323856	HLA-B
cg25563198	6:35664252:G:A	-0.0117671	1.22986e-07	2.34979e-05	-0.010738	2.72723e-05	0.00454808	NA	NA	6	35696726	FKBP5;LOC285847
cg00679477	11:77945807:T:C	-0.0334845	1.23239e-07	2.35436e-05	-0.0262822	0.000160474	0.0197509	NA	NA	11	78023985	GAB2;GAB2
cg00679477	11:77945903:A:G	-0.0334845	1.23239e-07	2.35436e-05	-0.0262822	0.000160474	0.0197509	NA	NA	11	78023985	GAB2;GAB2
cg14864167	8:66880141:T:C	-0.0595913	1.23741e-07	2.36353e-05	-0.0363678	1.108e-09	6.21963e-07	1.09075	0.0197644	8	66751182	PDE7A
cg14864167	8:66881642:G:A	-0.0595913	1.23741e-07	2.36353e-05	-0.0363678	1.108e-09	6.21963e-07	1.09075	0.0197644	8	66751182	PDE7A
cg14864167	8:66882850:C:T	-0.0595913	1.23741e-07	2.36353e-05	-0.0363678	1.108e-09	6.21963e-07	1.08973	0.0211166	8	66751182	PDE7A
cg08309069	6:31241207:C:T	-0.0485351	1.23796e-07	2.36442e-05	-0.0456245	0.000193601	0.0228706	0.832723	2.57524e-05	6	31240651	HLA-C
cg26392102	6:31040264:C:T	-0.0253885	1.23893e-07	2.36614e-05	-0.0206892	0.000684074	0.0614241	0.894009	0.0253531	6	31238751	HLA-C
cg12588917	6:29921700:C:T	0.0315932	1.23931e-07	2.36673e-05	0.022341	0.000414599	0.041836	0.917152	0.0192615	6	29692082	HLA-F;HLA-F;HLA-F
cg17096289	6:31328245:A:G	0.0427456	1.24245e-07	2.37258e-05	0.0438848	3.49915e-05	0.00554189	0.921019	0.0264969	6	31238788	HLA-C
cg09858955	2:58488026:G:A	-0.0355268	1.24493e-07	2.37718e-05	-0.0335859	9.65816e-07	0.000250021	NA	NA	2	58135951	VRK2;VRK2
cg22269164	1:160313733:C:A	-0.017285	1.24748e-07	2.38161e-05	-0.013058	0.00145106	0.105424	NA	NA	1	160230671	DCAF8;DCAF8;DCAF8;DCAF8;DCAF8
cg22269164	1:160317021:C:T	-0.017285	1.24748e-07	2.38161e-05	-0.013058	0.00145106	0.105424	NA	NA	1	160230671	DCAF8;DCAF8;DCAF8;DCAF8;DCAF8
cg22269164	1:160317619:C:T	-0.017285	1.24748e-07	2.38161e-05	-0.013058	0.00145106	0.105424	NA	NA	1	160230671	DCAF8;DCAF8;DCAF8;DCAF8;DCAF8
cg09304470	18:76959824:G:A	0.0295198	1.24788e-07	2.38224e-05	0.0285118	4.72244e-05	0.0071171	NA	NA	18	76916901	ATP9B;ATP9B
cg11132334	4:48142824:A:G	-0.0158814	1.24871e-07	2.38368e-05	-0.0173735	1.04619e-06	0.000268152	NA	NA	4	48136298	TXK
cg17608381	6:29718220:G:A	-0.0619044	1.2495e-07	2.3849e-05	-0.0409056	0.00103491	0.0831643	NA	NA	6	29911550	HLA-A
cg17608381	6:29721397:G:C	-0.0619044	1.2495e-07	2.3849e-05	-0.0409056	0.00103491	0.0831643	NA	NA	6	29911550	HLA-A
cg15331332	6:29937833:T:C	-0.0257548	1.25049e-07	2.38665e-05	-0.0178524	8.96902e-05	0.0122183	1.11052	0.00256446	6	29692111	HLA-F;HLA-F;HLA-F
cg05773425	1:16537752:C:G	-0.0218168	1.25296e-07	2.39092e-05	-0.0226191	7.42652e-06	0.00147372	NA	NA	1	16644480	FBXO42
cg05773425	1:16539313:G:A	-0.0218168	1.25296e-07	2.39092e-05	-0.0226191	7.42652e-06	0.00147372	NA	NA	1	16644480	FBXO42
cg05773425	1:16539577:G:A	-0.0218168	1.25296e-07	2.39092e-05	-0.0226191	7.42652e-06	0.00147372	NA	NA	1	16644480	FBXO42
cg20408505	6:29906313:A:C	0.0229945	1.25355e-07	2.39192e-05	0.0230288	1.63637e-06	0.000394769	0.905921	0.0140181	6	29911494	HLA-A
cg14126601	2:37464430:A:G	-0.0262269	1.25383e-07	2.39201e-05	-0.0299446	2.09182e-07	6.48822e-05	NA	NA	2	37384708	EIF2AK2;EIF2AK2
cg14126601	2:37465906:C:T	-0.0262269	1.25383e-07	2.39201e-05	-0.0299446	2.09182e-07	6.48822e-05	NA	NA	2	37384708	EIF2AK2;EIF2AK2
cg14126601	2:37466682:A:G	-0.0262269	1.25383e-07	2.39201e-05	-0.0299446	2.09182e-07	6.48822e-05	NA	NA	2	37384708	EIF2AK2;EIF2AK2
cg16795804	2:37531523:G:T	0.0167123	1.25578e-07	2.3956e-05	0.0236664	1.27937e-08	5.50228e-06	NA	NA	2	37384523	EIF2AK2;EIF2AK2
cg12588917	6:29707267:G:T	-0.0320983	1.25589e-07	2.39567e-05	-0.0242647	0.000407966	0.0412998	1.13337	0.00689723	6	29692082	HLA-F;HLA-F;HLA-F
cg12588917	6:29935576:G:A	0.0328209	1.25883e-07	2.40041e-05	0.0262012	0.000108749	0.0142148	NA	NA	6	29692082	HLA-F;HLA-F;HLA-F
cg12588917	6:29935590:C:T	0.0328209	1.25883e-07	2.40041e-05	0.0262012	0.000108749	0.0142148	NA	NA	6	29692082	HLA-F;HLA-F;HLA-F
cg12588917	6:29936307:A:T	0.0328209	1.25883e-07	2.40041e-05	0.0262012	0.000108749	0.0142148	NA	NA	6	29692082	HLA-F;HLA-F;HLA-F
cg12588917	6:29936404:T:C	0.0328209	1.25883e-07	2.40041e-05	0.0262012	0.000108749	0.0142148	NA	NA	6	29692082	HLA-F;HLA-F;HLA-F
cg12588917	6:29937104:C:T	0.0328209	1.25883e-07	2.40041e-05	0.0262012	0.000108749	0.0142148	NA	NA	6	29692082	HLA-F;HLA-F;HLA-F
cg12588917	6:29937148:T:C	0.0328209	1.25883e-07	2.40041e-05	0.0262012	0.000108749	0.0142148	NA	NA	6	29692082	HLA-F;HLA-F;HLA-F
cg03310874	7:4827480:T:C	0.0316846	1.26109e-07	2.40457e-05	0.0199149	0.0222006	0.485346	NA	NA	7	4850260	RADIL
cg26882438	3:122388993:T:C	-0.0342694	1.26207e-07	2.40631e-05	-0.0336815	1.1024e-10	7.85857e-08	NA	NA	3	122399120	PARP14
cg27529346	6:31242900:A:G	-0.0283031	1.26365e-07	2.40918e-05	-0.014861	0.0063023	0.268858	0.858258	0.00165761	6	31322926	HLA-B
cg15331332	6:29700519:C:T	0.0344488	1.26998e-07	2.42109e-05	0.0313621	1.65456e-07	5.24039e-05	NA	NA	6	29692111	HLA-F;HLA-F;HLA-F
cg25345365	11:114071287:T:C	0.0274579	1.2748e-07	2.43014e-05	0.0263233	2.16266e-06	0.000503291	NA	NA	11	114050114	ZBTB16;ZBTB16
cg16795804	2:37528478:C:T	0.0167879	1.27866e-07	2.43734e-05	0.0236664	1.27937e-08	5.50228e-06	NA	NA	2	37384523	EIF2AK2;EIF2AK2
cg15831217	14:79504996:T:C	0.0200712	1.27873e-07	2.43734e-05	0.0143227	0.00485598	0.233188	NA	NA	14	79542386	NRXN3;NRXN3
cg09304470	18:76943388:A:G	0.0240812	1.27885e-07	2.43741e-05	0.0243562	4.2027e-05	0.00648095	NA	NA	18	76916901	ATP9B;ATP9B
cg20408505	6:29944148:C:A	-0.0245429	1.28003e-07	2.43923e-05	-0.0216588	4.2597e-05	0.00656093	0.91344	0.0168235	6	29911494	HLA-A
cg20408505	6:29944158:T:C	-0.0245429	1.28003e-07	2.43923e-05	-0.0216588	4.2597e-05	0.00656093	0.91344	0.0168235	6	29911494	HLA-A
cg20408505	6:29944253:C:A	-0.0245429	1.28003e-07	2.43923e-05	-0.0216588	4.2597e-05	0.00656093	0.91344	0.0168235	6	29911494	HLA-A
cg23216724	6:167523170:T:G	-0.0308357	1.28105e-07	2.44103e-05	-0.0186728	0.0113828	0.363977	NA	NA	6	167571584	GPR31
cg26392102	6:31430721:A:G	-0.0199895	1.28264e-07	2.44377e-05	-0.0158749	0.00238047	0.148879	1.43788	5.03555e-19	6	31238751	HLA-C
cg26392102	6:31429927:T:C	-0.0199895	1.28264e-07	2.44377e-05	-0.0158749	0.00238047	0.148879	1.43725	5.41677e-19	6	31238751	HLA-C
cg26816919	12:121477612:C:T	0.0159418	1.2835e-07	2.44511e-05	0.0176869	1.84307e-06	0.000438309	0.931774	0.043509	12	121477815	OASL;OASL;OASL
cg26816919	12:121476423:A:G	0.0159418	1.2835e-07	2.44511e-05	0.0176869	1.84307e-06	0.000438309	0.933678	0.0499831	12	121477815	OASL;OASL;OASL
cg22337964	19:17488912:A:G	0.0285308	1.29356e-07	2.46414e-05	0.0363648	4.09862e-06	0.000877052	NA	NA	19	17517368	BISPR;BISPR;BST2;MVB12A
cg18770635	22:51020668:C:A	-0.0247545	1.2977e-07	2.47187e-05	-0.022276	5.73273e-06	0.00118388	NA	NA	22	50984368
cg22199238	11:494942:G:C	0.0183974	1.29867e-07	2.47356e-05	0.0134975	0.00210612	0.137633	0.866305	8.48133e-05	11	613857	IRF7;IRF7;IRF7;IRF7;IRF7;IRF7
cg19961945	19:7179320:G:T	0.0100233	1.30366e-07	2.48293e-05	0.00873799	3.41811e-05	0.00543889	NA	NA	19	7192407	INSR;INSR
cg11224765	22:50972541:T:C	0.0312937	1.30396e-07	2.48334e-05	0.0382103	2.96472e-06	0.000668413	NA	NA	22	50971109	ODF3B
cg16379091	11:539706:A:T	-0.02441	1.30428e-07	2.48381e-05	-0.000899519	0.830624	0.985806	NA	NA	11	315751
cg15946524	2:47765543:G:T	0.0362202	1.30494e-07	2.48492e-05	0.0285529	6.06296e-05	0.0088081	NA	NA	2	47714346
cg06096336	2:232018979:C:G	0.0232345	1.31061e-07	2.49541e-05	0.0222003	3.65946e-05	0.00576405	NA	NA	2	231989800	PSMD1;HTR2B;HTR2B
cg06096336	2:232020821:T:C	0.0232345	1.31061e-07	2.49541e-05	0.0222003	3.65946e-05	0.00576405	NA	NA	2	231989800	PSMD1;HTR2B;HTR2B
cg16744803	6:109110274:T:C	0.0276446	1.31073e-07	2.49551e-05	0.0309554	1.54124e-05	0.00279224	NA	NA	6	109236057	ARMC2;ARMC2-AS1;ARMC2
cg24351901	6:29977145:G:C	-0.0191538	1.31428e-07	2.50092e-05	-0.0160177	6.83664e-05	0.0097834	1.16037	0.000834703	6	29692092	HLA-F;HLA-F;HLA-F
cg24351901	6:29983538:T:C	-0.0191538	1.31428e-07	2.50092e-05	-0.0160177	6.83664e-05	0.0097834	1.16037	0.000834703	6	29692092	HLA-F;HLA-F;HLA-F
cg24351901	6:30015330:T:C	-0.0191538	1.31428e-07	2.50092e-05	-0.0160177	6.83664e-05	0.0097834	1.16023	0.000841878	6	29692092	HLA-F;HLA-F;HLA-F
cg24351901	6:30028831:T:C	-0.0191538	1.31428e-07	2.50092e-05	-0.0160177	6.83664e-05	0.0097834	1.16023	0.000841878	6	29692092	HLA-F;HLA-F;HLA-F
cg24351901	6:30029651:C:G	-0.0191538	1.31428e-07	2.50092e-05	-0.0160177	6.83664e-05	0.0097834	1.16023	0.000841878	6	29692092	HLA-F;HLA-F;HLA-F
cg24351901	6:29975047:G:T	-0.0191538	1.31428e-07	2.50092e-05	-0.0160177	6.83664e-05	0.0097834	1.15969	0.000875828	6	29692092	HLA-F;HLA-F;HLA-F
cg24351901	6:30004371:T:A	-0.0191538	1.31428e-07	2.50092e-05	-0.0160177	6.83664e-05	0.0097834	1.15875	0.000931496	6	29692092	HLA-F;HLA-F;HLA-F
cg24351901	6:30006876:C:T	-0.0191538	1.31428e-07	2.50092e-05	-0.0160177	6.83664e-05	0.0097834	1.15875	0.000931496	6	29692092	HLA-F;HLA-F;HLA-F
cg24351901	6:29973910:G:A	-0.0191538	1.31428e-07	2.50092e-05	-0.0160177	6.83664e-05	0.0097834	1.15867	0.000938585	6	29692092	HLA-F;HLA-F;HLA-F
cg12588917	6:29916686:A:G	0.0312298	1.31505e-07	2.50223e-05	0.0225522	0.000289953	0.0315012	0.927251	0.0461111	6	29692082	HLA-F;HLA-F;HLA-F
cg12588917	6:29922887:C:T	-0.0290257	1.31534e-07	2.50263e-05	-0.0167418	0.0045436	0.223805	1.14834	6.44673e-05	6	29692082	HLA-F;HLA-F;HLA-F
cg24351901	6:29925127:G:A	0.0196353	1.31758e-07	2.50645e-05	0.0140976	0.000461747	0.0455893	0.914035	0.0164715	6	29692092	HLA-F;HLA-F;HLA-F
cg24351901	6:29925972:A:T	0.0196353	1.31758e-07	2.50645e-05	0.0140976	0.000461747	0.0455893	0.914035	0.0164715	6	29692092	HLA-F;HLA-F;HLA-F
cg24351901	6:29924889:C:A	0.0196353	1.31758e-07	2.50645e-05	0.0140976	0.000461747	0.0455893	0.915776	0.0189118	6	29692092	HLA-F;HLA-F;HLA-F
cg16795804	2:37059462:A:T	0.0150789	1.31904e-07	2.5087e-05	0.0156105	5.0024e-05	0.00746467	NA	NA	2	37384523	EIF2AK2;EIF2AK2
cg16795804	2:37059557:C:G	0.0150789	1.31904e-07	2.5087e-05	0.0156105	5.0024e-05	0.00746467	NA	NA	2	37384523	EIF2AK2;EIF2AK2
cg22987546	4:38023302:C:G	0.0211467	1.3194e-07	2.5087e-05	0.0215906	1.3403e-05	0.00247423	NA	NA	4	38080474	TBC1D1;TBC1D1
cg22987546	4:38025101:A:G	0.0211467	1.3194e-07	2.5087e-05	0.0215906	1.3403e-05	0.00247423	NA	NA	4	38080474	TBC1D1;TBC1D1
cg22987546	4:38026389:G:A	0.0211467	1.3194e-07	2.5087e-05	0.0215906	1.3403e-05	0.00247423	NA	NA	4	38080474	TBC1D1;TBC1D1
cg22987546	4:38027998:G:A	0.0211467	1.3194e-07	2.5087e-05	0.0215906	1.3403e-05	0.00247423	NA	NA	4	38080474	TBC1D1;TBC1D1
cg22987546	4:38035396:A:G	0.0211467	1.3194e-07	2.5087e-05	0.0215906	1.3403e-05	0.00247423	NA	NA	4	38080474	TBC1D1;TBC1D1
cg22987546	4:38035526:T:G	0.0211467	1.3194e-07	2.5087e-05	0.0215906	1.3403e-05	0.00247423	NA	NA	4	38080474	TBC1D1;TBC1D1
cg11224765	22:50975645:G:A	0.0304284	1.32207e-07	2.51364e-05	0.0384957	1.04902e-06	0.000268856	NA	NA	22	50971109	ODF3B
cg12588917	6:29921220:A:G	-0.0290262	1.32396e-07	2.51709e-05	-0.0154467	0.00929162	0.328562	1.13573	0.000193083	6	29692082	HLA-F;HLA-F;HLA-F
cg09304470	18:76818154:T:C	0.0297004	1.32414e-07	2.51727e-05	0.0279996	7.68589e-05	0.0107708	NA	NA	18	76916901	ATP9B;ATP9B
cg12439472	13:43555803:T:C	-0.0713035	1.32936e-07	2.52704e-05	-0.0737049	1.2103e-10	8.55709e-08	NA	NA	13	43565399	EPSTI1;EPSTI1
cg03879629	3:46112185:C:T	0.0309536	1.32958e-07	2.52717e-05	0.028227	5.67294e-06	0.00117321	NA	NA	3	46152446
cg03879629	3:46115287:T:C	0.0309536	1.32958e-07	2.52717e-05	0.028227	5.67294e-06	0.00117321	NA	NA	3	46152446
cg16070035	5:96115721:C:T	0.04114	1.33004e-07	2.52788e-05	0.0463139	5.99713e-07	0.000164518	NA	NA	5	96077898	CAST;CAST;CAST;CAST;CAST;CAST
cg12588917	6:29836065:C:T	-0.0345107	1.33173e-07	2.53082e-05	-0.0268797	0.000213256	0.0246661	1.26352	5.55028e-07	6	29692082	HLA-F;HLA-F;HLA-F
cg23923934	6:31278472:C:T	0.0334065	1.33174e-07	2.53082e-05	0.0184708	0.00103813	0.0833776	NA	NA	6	31322914	HLA-B
cg15331332	6:29604124:G:A	0.0343818	1.33234e-07	2.5318e-05	0.028654	9.15458e-07	0.000238337	NA	NA	6	29692111	HLA-F;HLA-F;HLA-F
cg23923934	6:31081635:G:A	-0.049932	1.33411e-07	2.53502e-05	-0.0241346	0.00411491	0.211683	0.889627	0.0415712	6	31322914	HLA-B
cg14864167	8:66884311:T:C	-0.0594416	1.33494e-07	2.53645e-05	-0.0363538	1.10738e-09	6.21963e-07	1.09075	0.0197644	8	66751182	PDE7A
cg02264895	16:31339903:T:C	-0.0141694	1.33849e-07	2.54304e-05	-0.0127513	5.99407e-05	0.00872176	NA	NA	16	31385282	ITGAX
cg08318732	19:53127832:G:A	-0.0255304	1.33983e-07	2.54484e-05	-0.0259233	6.09127e-06	0.00124632	NA	NA	19	53192577	ZNF83
cg08318732	19:53127914:G:A	-0.0255304	1.33983e-07	2.54484e-05	-0.0259233	6.09127e-06	0.00124632	NA	NA	19	53192577	ZNF83
cg08318732	19:53127980:A:G	-0.0255304	1.33983e-07	2.54484e-05	-0.0259233	6.09127e-06	0.00124632	NA	NA	19	53192577	ZNF83
cg08318732	19:53127986:C:G	-0.0255304	1.33983e-07	2.54484e-05	-0.0259233	6.09127e-06	0.00124632	NA	NA	19	53192577	ZNF83
cg08318732	19:53129171:T:C	-0.0255304	1.33983e-07	2.54484e-05	-0.0259233	6.09127e-06	0.00124632	NA	NA	19	53192577	ZNF83
cg23892836	6:29938258:C:A	-0.0244603	1.3401e-07	2.54518e-05	-0.0164228	0.000972575	0.0795493	1.15968	0.000932618	6	29692085	HLA-F;HLA-F;HLA-F
cg27529346	6:31102373:C:T	-0.0329634	1.34179e-07	2.54825e-05	-0.0179811	0.00474954	0.230153	NA	NA	6	31322926	HLA-B
cg26557908	3:66850195:C:G	-0.0156704	1.34407e-07	2.55227e-05	-0.0166018	2.42855e-05	0.00412761	NA	NA	3	66712182
cg26557908	3:66852336:T:C	-0.0156704	1.34407e-07	2.55227e-05	-0.0166018	2.42855e-05	0.00412761	NA	NA	3	66712182
cg22269164	1:160302983:G:A	-0.0171697	1.34555e-07	2.55494e-05	-0.0126575	0.00197418	0.131696	NA	NA	1	160230671	DCAF8;DCAF8;DCAF8;DCAF8;DCAF8
cg07596065	22:51011936:T:C	-0.0144178	1.34853e-07	2.56044e-05	-0.00971863	0.00402499	0.208837	NA	NA	22	50984393
cg25637655	6:29876639:C:G	0.0935082	1.34948e-07	2.56209e-05	0.10148	5.57861e-06	0.00115685	NA	NA	6	29911542	HLA-A
cg22987546	4:38019813:G:C	0.015288	1.35258e-07	2.56783e-05	0.012277	0.000721522	0.0640678	NA	NA	4	38080474	TBC1D1;TBC1D1
cg26882438	3:122390153:T:C	-0.0368408	1.35308e-07	2.56862e-05	-0.0356583	5.58028e-11	4.16e-08	NA	NA	3	122399120	PARP14
cg25753291	5:108975332:C:T	-0.0393187	1.35506e-07	2.57222e-05	-0.0270672	0.008692	0.318822	NA	NA	5	108723938	PJA2
cg12588917	6:29865718:C:A	0.0323302	1.35774e-07	2.577e-05	0.028751	2.16904e-05	0.00378321	0.924575	0.0432261	6	29692082	HLA-F;HLA-F;HLA-F
cg12588917	6:29854795:G:C	0.0323302	1.35774e-07	2.577e-05	0.028751	2.16904e-05	0.00378321	NA	NA	6	29692082	HLA-F;HLA-F;HLA-F
cg00647820	17:40377168:G:A	-0.0500407	1.35817e-07	2.57766e-05	-0.0408478	8.78626e-05	0.012018	NA	NA	17	40259828	DHX58
cg15831217	14:79522393:T:C	0.0194346	1.35939e-07	2.57968e-05	0.0162766	0.000807683	0.0693287	NA	NA	14	79542386	NRXN3;NRXN3
cg15831217	14:79554261:G:A	0.0194346	1.35939e-07	2.57968e-05	0.0162766	0.000807683	0.0693287	NA	NA	14	79542386	NRXN3;NRXN3
cg12331471	2:231239430:C:T	-0.0207808	1.36056e-07	2.58174e-05	-0.0267436	5.4292e-11	4.07209e-08	NA	NA	2	231282369	SP100;SP100;SP100;SP100;SP100;SP100;SP100;SP100;SP100;SP100;SP100
cg17096289	6:31313463:C:A	-0.0649782	1.36255e-07	2.58506e-05	-0.0452219	0.0029121	0.170264	NA	NA	6	31238788	HLA-C
cg17096289	6:31314438:G:A	-0.0649782	1.36255e-07	2.58506e-05	-0.0452219	0.0029121	0.170264	NA	NA	6	31238788	HLA-C
cg17096289	6:31314723:T:C	-0.0649782	1.36255e-07	2.58506e-05	-0.0452219	0.0029121	0.170264	NA	NA	6	31238788	HLA-C
cg09304470	18:76860059:G:A	0.0272177	1.36319e-07	2.58611e-05	0.0313377	2.07168e-06	0.00048598	NA	NA	18	76916901	ATP9B;ATP9B
cg15946524	2:47609056:C:T	0.0374678	1.36537e-07	2.58995e-05	0.0322753	2.10284e-05	0.00369296	NA	NA	2	47714346
cg15946524	2:47614697:G:A	0.0374678	1.36537e-07	2.58995e-05	0.0322753	2.10284e-05	0.00369296	NA	NA	2	47714346
cg09625543	21:40709960:C:T	-0.0202674	1.36634e-07	2.59162e-05	-0.021177	7.50344e-06	0.0014863	NA	NA	21	40560659	BRWD1;BRWD1
cg09740468	6:3071609:C:A	0.0137531	1.36772e-07	2.59409e-05	0.0120114	0.000477152	0.0467633	NA	NA	6	3025325
cg17096289	6:31723389:C:T	-0.0622335	1.36832e-07	2.59492e-05	-0.0659597	1.07137e-05	0.00203801	1.34856	4.55172e-08	6	31238788	HLA-C
cg17096289	6:31697957:C:G	-0.0622335	1.36832e-07	2.59492e-05	-0.0659597	1.07137e-05	0.00203801	1.34754	4.92178e-08	6	31238788	HLA-C
cg17096289	6:31881309:T:C	-0.0592694	1.37738e-07	2.61195e-05	-0.0559357	0.000435525	0.0435412	1.45911	1.88834e-15	6	31238788	HLA-C
cg09858955	2:58231314:C:T	-0.0358724	1.37904e-07	2.61494e-05	-0.0448552	5.62818e-11	4.19473e-08	NA	NA	2	58135951	VRK2;VRK2
cg16853860	6:32387432:G:A	-0.0559955	1.38059e-07	2.6171e-05	-0.0420066	0.00355519	0.192905	1.58799	1.54309e-19	6	32823116	PSMB9;PSMB9;TAP1
cg16853860	6:32368462:G:A	-0.0559955	1.38059e-07	2.6171e-05	-0.0420066	0.00355519	0.192905	1.58349	2.3014e-19	6	32823116	PSMB9;PSMB9;TAP1
cg16853860	6:32381280:G:C	-0.0559955	1.38059e-07	2.6171e-05	-0.0420066	0.00355519	0.192905	1.58183	2.97686e-19	6	32823116	PSMB9;PSMB9;TAP1
cg16853860	6:32358201:G:C	-0.0559955	1.38059e-07	2.6171e-05	-0.0420066	0.00355519	0.192905	1.57501	6.04143e-19	6	32823116	PSMB9;PSMB9;TAP1
cg16853860	6:32379383:G:A	-0.0559955	1.38059e-07	2.6171e-05	-0.0420066	0.00355519	0.192905	1.57307	6.4625e-19	6	32823116	PSMB9;PSMB9;TAP1
cg24628310	3:52267732:C:G	-0.0135537	1.3816e-07	2.61886e-05	-0.0123697	0.000124826	0.0159775	NA	NA	3	52813873	ITIH1;ITIH1;ITIH1;ITIH1
cg19087265	21:40547004:A:G	-0.0207336	1.38261e-07	2.62016e-05	-0.0207408	7.83072e-06	0.00154233	NA	NA	21	40718462	HMGN1
cg19087265	21:40548087:A:T	-0.0207336	1.38261e-07	2.62016e-05	-0.0207408	7.83072e-06	0.00154233	NA	NA	21	40718462	HMGN1
cg19087265	21:40549289:G:C	-0.0207336	1.38261e-07	2.62016e-05	-0.0207408	7.83072e-06	0.00154233	NA	NA	21	40718462	HMGN1
cg19087265	21:40549983:T:A	-0.0207336	1.38261e-07	2.62016e-05	-0.0207408	7.83072e-06	0.00154233	NA	NA	21	40718462	HMGN1
cg18686270	3:146262021:G:A	0.0194158	1.38426e-07	2.62313e-05	0.0126548	0.00153438	0.110078	NA	NA	3	146258875	PLSCR1
cg17096289	6:31078899:G:T	-0.0404657	1.38497e-07	2.624e-05	-0.0272095	0.00586589	0.25846	1.28054	4.70847e-12	6	31238788	HLA-C
cg17096289	6:31079074:C:T	-0.0404657	1.38497e-07	2.624e-05	-0.0272095	0.00586589	0.25846	1.28054	4.70847e-12	6	31238788	HLA-C
cg17096289	6:31079076:G:A	-0.0404657	1.38497e-07	2.624e-05	-0.0272095	0.00586589	0.25846	1.28054	4.70847e-12	6	31238788	HLA-C
cg12588917	6:29909616:T:C	-0.0290802	1.38881e-07	2.63097e-05	-0.0169553	0.00431374	0.217451	1.15636	2.76861e-05	6	29692082	HLA-F;HLA-F;HLA-F
cg12588917	6:29909376:C:A	-0.0290802	1.38881e-07	2.63097e-05	-0.0169553	0.00431374	0.217451	1.15196	4.48679e-05	6	29692082	HLA-F;HLA-F;HLA-F
cg16853860	6:32256473:A:G	-0.0421081	1.38907e-07	2.63131e-05	-0.0238042	0.0189309	0.45485	1.28405	3.63797e-10	6	32823116	PSMB9;PSMB9;TAP1
cg26599989	11:1248723:C:T	-0.0325767	1.39111e-07	2.63501e-05	-0.0331208	7.06477e-06	0.00142622	NA	NA	11	1297087	TOLLIP
cg25863829	11:130038487:A:C	-0.0308156	1.39121e-07	2.63504e-05	-0.0304412	2.19984e-05	0.00382231	NA	NA	11	129947279	APLP2;APLP2;APLP2;APLP2;APLP2;APLP2
cg03587597	8:144110454:A:G	-0.00825017	1.39155e-07	2.63552e-05	-0.00324369	0.00586132	0.25846	NA	NA	8	144105055
cg26392102	6:31289588:A:G	0.0185153	1.3958e-07	2.64343e-05	0.0184939	4.03554e-05	0.00626463	NA	NA	6	31238751	HLA-C
cg26392102	6:31201248:C:A	0.0172179	1.39672e-07	2.645e-05	0.0141208	0.000952787	0.0784074	0.912353	0.00927832	6	31238751	HLA-C
cg13007871	6:30455920:G:A	0.0193006	1.40079e-07	2.65255e-05	0.0181904	5.39831e-05	0.00798567	NA	NA	6	30458519	HLA-E
cg27529346	6:31346898:A:G	0.026078	1.40285e-07	2.6563e-05	0.0210285	1.76739e-05	0.00315839	NA	NA	6	31322926	HLA-B
cg15331332	6:29755990:A:G	0.0302106	1.4083e-07	2.66599e-05	0.0225949	3.19092e-05	0.00512619	NA	NA	6	29692111	HLA-F;HLA-F;HLA-F
cg15331332	6:29765271:G:A	0.0302106	1.4083e-07	2.66599e-05	0.0225949	3.19092e-05	0.00512619	NA	NA	6	29692111	HLA-F;HLA-F;HLA-F
cg15331332	6:29767127:C:T	0.0302106	1.4083e-07	2.66599e-05	0.0225949	3.19092e-05	0.00512619	NA	NA	6	29692111	HLA-F;HLA-F;HLA-F
cg15331332	6:29777676:T:C	0.0302106	1.4083e-07	2.66599e-05	0.0225949	3.19092e-05	0.00512619	NA	NA	6	29692111	HLA-F;HLA-F;HLA-F
cg23923934	6:31444604:A:G	0.0404849	1.41322e-07	2.67503e-05	0.031236	7.35239e-06	0.0014621	1.15201	0.00319839	6	31322914	HLA-B
cg13172359	10:91086159:T:C	-0.039331	1.41337e-07	2.67503e-05	-0.0461175	1.32775e-05	0.00245277	NA	NA	10	91175366	IFIT5
cg20408505	6:29916971:C:T	0.0337868	1.4135e-07	2.67503e-05	0.0369491	1.26477e-07	4.10644e-05	0.853855	0.0045976	6	29911494	HLA-A
cg20408505	6:29916922:G:T	0.0337868	1.4135e-07	2.67503e-05	0.0369491	1.26477e-07	4.10644e-05	0.855953	0.00531995	6	29911494	HLA-A
cg20408505	6:29912386:G:C	0.0337868	1.4135e-07	2.67503e-05	0.0369491	1.26477e-07	4.10644e-05	0.85872	0.00630592	6	29911494	HLA-A
cg14864167	8:66878476:T:C	-0.0589891	1.41681e-07	2.68082e-05	-0.0362894	7.72019e-10	4.47853e-07	1.09075	0.0197644	8	66751182	PDE7A
cg14864167	8:66878291:C:T	-0.0589891	1.41681e-07	2.68082e-05	-0.0362894	7.72019e-10	4.47853e-07	1.09023	0.0204472	8	66751182	PDE7A
cg14864167	8:66878349:A:G	-0.0589891	1.41681e-07	2.68082e-05	-0.0362894	7.72019e-10	4.47853e-07	1.09023	0.0204472	8	66751182	PDE7A
cg04816140	9:92754470:T:C	-0.0193108	1.41835e-07	2.68343e-05	-0.0199507	0.000100622	0.0133888	NA	NA	9	92763384
cg04816140	9:92757454:C:T	-0.0193108	1.41835e-07	2.68343e-05	-0.0199507	0.000100622	0.0133888	NA	NA	9	92763384
cg18859612	2:127421391:C:G	0.0150094	1.42964e-07	2.70463e-05	0.014751	8.94151e-06	0.00173426	NA	NA	2	127422064	GYPC;GYPC;GYPC
cg00679477	11:77930499:G:A	-0.0337164	1.43169e-07	2.70465e-05	-0.0262499	0.000224712	0.0256375	NA	NA	11	78023985	GAB2;GAB2
cg00679477	11:77930792:C:T	-0.0337164	1.43169e-07	2.70465e-05	-0.0262499	0.000224712	0.0256375	NA	NA	11	78023985	GAB2;GAB2
cg00679477	11:77930935:G:A	-0.0337164	1.43169e-07	2.70465e-05	-0.0262499	0.000224712	0.0256375	NA	NA	11	78023985	GAB2;GAB2
cg00679477	11:77931346:C:T	-0.0337164	1.43169e-07	2.70465e-05	-0.0262499	0.000224712	0.0256375	NA	NA	11	78023985	GAB2;GAB2
cg00679477	11:77932126:G:C	-0.0337164	1.43169e-07	2.70465e-05	-0.0262499	0.000224712	0.0256375	NA	NA	11	78023985	GAB2;GAB2
cg00679477	11:77944480:G:A	-0.0337164	1.43169e-07	2.70465e-05	-0.0262499	0.000224712	0.0256375	NA	NA	11	78023985	GAB2;GAB2
cg00679477	11:77944568:A:C	-0.0337164	1.43169e-07	2.70465e-05	-0.0262499	0.000224712	0.0256375	NA	NA	11	78023985	GAB2;GAB2
cg00679477	11:77945815:T:A	-0.0337164	1.43169e-07	2.70465e-05	-0.0262499	0.000224712	0.0256375	NA	NA	11	78023985	GAB2;GAB2
cg00679477	11:77948095:T:C	-0.0337164	1.43169e-07	2.70465e-05	-0.0262499	0.000224712	0.0256375	NA	NA	11	78023985	GAB2;GAB2
cg00679477	11:77949334:G:T	-0.0337164	1.43169e-07	2.70465e-05	-0.0262499	0.000224712	0.0256375	NA	NA	11	78023985	GAB2;GAB2
cg00679477	11:77952771:T:C	-0.0337164	1.43169e-07	2.70465e-05	-0.0262499	0.000224712	0.0256375	NA	NA	11	78023985	GAB2;GAB2
cg00679477	11:77954001:G:A	-0.0337164	1.43169e-07	2.70465e-05	-0.0262499	0.000224712	0.0256375	NA	NA	11	78023985	GAB2;GAB2
cg00679477	11:77957120:C:T	-0.0337164	1.43169e-07	2.70465e-05	-0.0262499	0.000224712	0.0256375	NA	NA	11	78023985	GAB2;GAB2
cg00679477	11:77961912:C:T	-0.0337164	1.43169e-07	2.70465e-05	-0.0262499	0.000224712	0.0256375	NA	NA	11	78023985	GAB2;GAB2
cg00679477	11:77966034:G:A	-0.0337164	1.43169e-07	2.70465e-05	-0.0262499	0.000224712	0.0256375	NA	NA	11	78023985	GAB2;GAB2
cg00679477	11:77966788:G:T	-0.0337164	1.43169e-07	2.70465e-05	-0.0262499	0.000224712	0.0256375	NA	NA	11	78023985	GAB2;GAB2
cg00679477	11:77968674:A:C	-0.0337164	1.43169e-07	2.70465e-05	-0.0262499	0.000224712	0.0256375	NA	NA	11	78023985	GAB2;GAB2
cg00679477	11:77968977:G:C	-0.0337164	1.43169e-07	2.70465e-05	-0.0262499	0.000224712	0.0256375	NA	NA	11	78023985	GAB2;GAB2
cg00679477	11:77970039:T:A	-0.0337164	1.43169e-07	2.70465e-05	-0.0262499	0.000224712	0.0256375	NA	NA	11	78023985	GAB2;GAB2
cg00679477	11:77971167:G:C	-0.0337164	1.43169e-07	2.70465e-05	-0.0262499	0.000224712	0.0256375	NA	NA	11	78023985	GAB2;GAB2
cg00679477	11:77971693:T:C	-0.0337164	1.43169e-07	2.70465e-05	-0.0262499	0.000224712	0.0256375	NA	NA	11	78023985	GAB2;GAB2
cg00679477	11:77971947:T:C	-0.0337164	1.43169e-07	2.70465e-05	-0.0262499	0.000224712	0.0256375	NA	NA	11	78023985	GAB2;GAB2
cg00679477	11:77972461:T:G	-0.0337164	1.43169e-07	2.70465e-05	-0.0262499	0.000224712	0.0256375	NA	NA	11	78023985	GAB2;GAB2
cg00679477	11:77972632:G:A	-0.0337164	1.43169e-07	2.70465e-05	-0.0262499	0.000224712	0.0256375	NA	NA	11	78023985	GAB2;GAB2
cg11617938	6:29673818:T:C	0.0187308	1.43427e-07	2.70889e-05	0.00898214	0.0260798	0.514692	NA	NA	6	29692281	HLA-F;HLA-F;HLA-F
cg11617938	6:29673929:G:A	0.0187308	1.43427e-07	2.70889e-05	0.00898214	0.0260798	0.514692	NA	NA	6	29692281	HLA-F;HLA-F;HLA-F
cg11617938	6:29676537:G:A	0.0187308	1.43427e-07	2.70889e-05	0.00898214	0.0260798	0.514692	NA	NA	6	29692281	HLA-F;HLA-F;HLA-F
cg11617938	6:29677249:G:A	0.0187308	1.43427e-07	2.70889e-05	0.00898214	0.0260798	0.514692	NA	NA	6	29692281	HLA-F;HLA-F;HLA-F
cg15331332	6:29665319:C:T	0.0341962	1.43566e-07	2.71135e-05	0.0304647	3.02427e-07	8.9459e-05	NA	NA	6	29692111	HLA-F;HLA-F;HLA-F
cg11946459	6:29915993:C:A	0.0665196	1.43769e-07	2.71502e-05	0.0479595	0.000220276	0.025234	NA	NA	6	29911558	HLA-A
cg22725343	21:42843565:G:A	-0.0205045	1.43819e-07	2.71506e-05	-0.0155591	0.00249097	0.153722	NA	NA	21	42817232	MX1;MX1;MX1;MX1
cg23892836	6:29767566:C:A	-0.0260103	1.43822e-07	2.71506e-05	-0.014921	0.00449695	0.223071	1.19655	7.58886e-05	6	29692085	HLA-F;HLA-F;HLA-F
cg23892836	6:29770553:C:A	-0.0260103	1.43822e-07	2.71506e-05	-0.014921	0.00449695	0.223071	1.19655	7.58886e-05	6	29692085	HLA-F;HLA-F;HLA-F
cg23892836	6:29771879:A:G	-0.0260103	1.43822e-07	2.71506e-05	-0.014921	0.00449695	0.223071	1.19655	7.58886e-05	6	29692085	HLA-F;HLA-F;HLA-F
cg23892836	6:29755061:C:T	-0.0260103	1.43822e-07	2.71506e-05	-0.014921	0.00449695	0.223071	1.1959	7.98537e-05	6	29692085	HLA-F;HLA-F;HLA-F
cg23892836	6:29751998:C:T	-0.0260103	1.43822e-07	2.71506e-05	-0.014921	0.00449695	0.223071	1.19407	9.24757e-05	6	29692085	HLA-F;HLA-F;HLA-F
cg15831217	14:79535543:C:T	0.0194743	1.44134e-07	2.72079e-05	0.0163499	0.000841753	0.0714587	NA	NA	14	79542386	NRXN3;NRXN3
cg16363586	19:17489149:G:A	0.0145381	1.44643e-07	2.73023e-05	0.0226587	8.96813e-09	4.01998e-06	NA	NA	19	17516329	BST2
cg26557908	3:66852993:C:T	-0.0156904	1.44657e-07	2.73034e-05	-0.0167047	2.47822e-05	0.00419017	NA	NA	3	66712182
cg15331332	6:29915330:T:C	-0.0266598	1.44829e-07	2.73342e-05	-0.0124651	0.00896693	0.323809	1.13594	0.000218096	6	29692111	HLA-F;HLA-F;HLA-F
cg12588917	6:30066031:A:G	-0.0303341	1.44994e-07	2.73637e-05	-0.0249532	1.35428e-05	0.00249384	1.22865	1.02803e-06	6	29692082	HLA-F;HLA-F;HLA-F
cg22475676	10:91215809:T:G	-0.0308429	1.45233e-07	2.74072e-05	-0.0323819	2.01214e-05	0.00355147	NA	NA	10	91179508	IFIT5
cg03981685	1:87614019:C:A	0.0149207	1.45395e-07	2.74247e-05	0.0147066	9.28285e-05	0.012575	NA	NA	1	87615654	LOC339524
cg03981685	1:87614020:G:A	0.0149207	1.45395e-07	2.74247e-05	0.0147066	9.28285e-05	0.012575	NA	NA	1	87615654	LOC339524
cg03981685	1:87614083:T:C	0.0149207	1.45395e-07	2.74247e-05	0.0147066	9.28285e-05	0.012575	NA	NA	1	87615654	LOC339524
cg03981685	1:87614094:G:A	0.0149207	1.45395e-07	2.74247e-05	0.0147066	9.28285e-05	0.012575	NA	NA	1	87615654	LOC339524
cg03981685	1:87614191:G:A	0.0149207	1.45395e-07	2.74247e-05	0.0147066	9.28285e-05	0.012575	NA	NA	1	87615654	LOC339524
cg03981685	1:87614507:G:C	0.0149207	1.45395e-07	2.74247e-05	0.0147066	9.28285e-05	0.012575	NA	NA	1	87615654	LOC339524
cg03981685	1:87614510:A:G	0.0149207	1.45395e-07	2.74247e-05	0.0147066	9.28285e-05	0.012575	NA	NA	1	87615654	LOC339524
cg03981685	1:87614950:G:A	0.0149207	1.45395e-07	2.74247e-05	0.0147066	9.28285e-05	0.012575	NA	NA	1	87615654	LOC339524
cg16853860	6:32814659:A:G	-0.0468432	1.45421e-07	2.74265e-05	-0.0560006	3.00899e-07	8.92634e-05	NA	NA	6	32823116	PSMB9;PSMB9;TAP1
cg16853860	6:32814975:T:C	-0.0468432	1.45421e-07	2.74265e-05	-0.0560006	3.00899e-07	8.92634e-05	NA	NA	6	32823116	PSMB9;PSMB9;TAP1
cg09304470	18:76916979:C:A	0.0293677	1.45974e-07	2.75259e-05	0.0270903	0.000114378	0.0148131	NA	NA	18	76916901	ATP9B;ATP9B
cg09304470	18:76924841:T:C	0.0293677	1.45974e-07	2.75259e-05	0.0270903	0.000114378	0.0148131	NA	NA	18	76916901	ATP9B;ATP9B
cg09304470	18:76941706:A:G	0.0293677	1.45974e-07	2.75259e-05	0.0270903	0.000114378	0.0148131	NA	NA	18	76916901	ATP9B;ATP9B
cg17593958	20:62263201:A:G	0.0311341	1.45989e-07	2.7527e-05	0.034179	1.59902e-09	8.708e-07	NA	NA	20	62199034	PRIC285;PRIC285;PRIC285
cg01900480	5:139086415:C:T	0.0131784	1.46086e-07	2.75437e-05	0.0174467	1.93117e-08	7.8739e-06	NA	NA	5	139068516
cg07268124	8:66851731:G:A	-0.0219124	1.46204e-07	2.75546e-05	-0.0175057	2.74261e-05	0.00456754	NA	NA	8	66790884
cg07268124	8:66852580:C:A	-0.0219124	1.46204e-07	2.75546e-05	-0.0175057	2.74261e-05	0.00456754	NA	NA	8	66790884
cg07268124	8:66854260:T:C	-0.0219124	1.46204e-07	2.75546e-05	-0.0175057	2.74261e-05	0.00456754	NA	NA	8	66790884
cg07268124	8:66857800:A:G	-0.0219124	1.46204e-07	2.75546e-05	-0.0175057	2.74261e-05	0.00456754	NA	NA	8	66790884
cg07268124	8:66858423:T:C	-0.0219124	1.46204e-07	2.75546e-05	-0.0175057	2.74261e-05	0.00456754	NA	NA	8	66790884
cg07268124	8:66859988:C:T	-0.0219124	1.46204e-07	2.75546e-05	-0.0175057	2.74261e-05	0.00456754	NA	NA	8	66790884
cg07268124	8:66863013:T:G	-0.0219124	1.46204e-07	2.75546e-05	-0.0175057	2.74261e-05	0.00456754	NA	NA	8	66790884
cg15331332	6:29700820:G:T	0.0343299	1.46244e-07	2.75605e-05	0.0315873	1.44707e-07	4.63843e-05	NA	NA	6	29692111	HLA-F;HLA-F;HLA-F
cg00679477	11:78026516:A:G	-0.033538	1.46292e-07	2.75615e-05	-0.0253323	0.000324252	0.0343522	NA	NA	11	78023985	GAB2;GAB2
cg00679477	11:78027458:G:A	-0.033538	1.46292e-07	2.75615e-05	-0.0253323	0.000324252	0.0343522	NA	NA	11	78023985	GAB2;GAB2
cg00679477	11:78027488:A:G	-0.033538	1.46292e-07	2.75615e-05	-0.0253323	0.000324252	0.0343522	NA	NA	11	78023985	GAB2;GAB2
cg00679477	11:78028587:A:G	-0.033538	1.46292e-07	2.75615e-05	-0.0253323	0.000324252	0.0343522	NA	NA	11	78023985	GAB2;GAB2
cg00679477	11:78030046:T:C	-0.033538	1.46292e-07	2.75615e-05	-0.0253323	0.000324252	0.0343522	NA	NA	11	78023985	GAB2;GAB2
cg24331727	11:15932777:A:G	0.0140231	1.4647e-07	2.75917e-05	0.0155567	3.66229e-06	0.000793036	NA	NA	11	16213327	SOX6;SOX6;SOX6;SOX6
cg24331727	11:15934747:T:A	0.0140231	1.4647e-07	2.75917e-05	0.0155567	3.66229e-06	0.000793036	NA	NA	11	16213327	SOX6;SOX6;SOX6;SOX6
cg20408505	6:30086422:G:C	-0.0253472	1.47046e-07	2.76986e-05	-0.0176148	0.00190386	0.128237	0.920169	0.0348634	6	29911494	HLA-A
cg02622254	2:175677022:C:T	-0.0117187	1.47055e-07	2.76986e-05	-0.00837652	0.00396575	0.206615	NA	NA	2	175895436
cg20989454	11:633689:T:C	0.0147625	1.47218e-07	2.7726e-05	0.0123754	0.00030315	0.0326	0.809404	1.92489e-08	11	613478	IRF7;IRF7;IRF7
cg20989454	11:634083:G:C	0.0147625	1.47218e-07	2.7726e-05	0.0123754	0.00030315	0.0326	0.809736	2.06757e-08	11	613478	IRF7;IRF7;IRF7
cg24351901	6:29654409:G:A	-0.0202465	1.47754e-07	2.78253e-05	-0.0137488	0.00203871	0.134672	1.13921	0.00249487	6	29692092	HLA-F;HLA-F;HLA-F
cg16853860	6:32823567:G:A	-0.0728992	1.47864e-07	2.78427e-05	-0.0587665	0.000818483	0.0700326	0.815664	0.00243758	6	32823116	PSMB9;PSMB9;TAP1
cg16853860	6:32833366:C:G	-0.0728992	1.47864e-07	2.78427e-05	-0.0587665	0.000818483	0.0700326	0.82402	0.00378796	6	32823116	PSMB9;PSMB9;TAP1
cg18533225	22:50988695:T:C	0.0347564	1.47898e-07	2.78476e-05	0.0267867	0.000142762	0.0178783	NA	NA	22	50986813	KLHDC7B
cg20703242	1:230347525:T:C	-0.0207056	1.48055e-07	2.78504e-05	-0.0176945	0.00118049	0.0915111	NA	NA	1	230279135	GALNT2
cg20703242	1:230361137:A:G	-0.0207056	1.48055e-07	2.78504e-05	-0.0176945	0.00118049	0.0915111	NA	NA	1	230279135	GALNT2
cg09304470	18:76820889:G:A	0.0293047	1.48062e-07	2.78504e-05	0.026886	0.000118967	0.0153369	NA	NA	18	76916901	ATP9B;ATP9B
cg09304470	18:76828854:G:C	0.0293047	1.48062e-07	2.78504e-05	0.026886	0.000118967	0.0153369	NA	NA	18	76916901	ATP9B;ATP9B
cg09304470	18:76830457:G:T	0.0293047	1.48062e-07	2.78504e-05	0.026886	0.000118967	0.0153369	NA	NA	18	76916901	ATP9B;ATP9B
cg09304470	18:76844323:A:G	0.0293047	1.48062e-07	2.78504e-05	0.026886	0.000118967	0.0153369	NA	NA	18	76916901	ATP9B;ATP9B
cg09304470	18:76846217:A:T	0.0293047	1.48062e-07	2.78504e-05	0.026886	0.000118967	0.0153369	NA	NA	18	76916901	ATP9B;ATP9B
cg09304470	18:76848599:T:C	0.0293047	1.48062e-07	2.78504e-05	0.026886	0.000118967	0.0153369	NA	NA	18	76916901	ATP9B;ATP9B
cg09304470	18:76856127:G:C	0.0293047	1.48062e-07	2.78504e-05	0.026886	0.000118967	0.0153369	NA	NA	18	76916901	ATP9B;ATP9B
cg09304470	18:76865292:A:G	0.0293047	1.48062e-07	2.78504e-05	0.026886	0.000118967	0.0153369	NA	NA	18	76916901	ATP9B;ATP9B
cg09304470	18:76877107:T:G	0.0293047	1.48062e-07	2.78504e-05	0.026886	0.000118967	0.0153369	NA	NA	18	76916901	ATP9B;ATP9B
cg09304470	18:76878695:C:T	0.0293047	1.48062e-07	2.78504e-05	0.026886	0.000118967	0.0153369	NA	NA	18	76916901	ATP9B;ATP9B
cg09304470	18:76884533:G:A	0.0293047	1.48062e-07	2.78504e-05	0.026886	0.000118967	0.0153369	NA	NA	18	76916901	ATP9B;ATP9B
cg09304470	18:76891698:A:G	0.0293047	1.48062e-07	2.78504e-05	0.026886	0.000118967	0.0153369	NA	NA	18	76916901	ATP9B;ATP9B
cg09304470	18:76895874:T:C	0.0293047	1.48062e-07	2.78504e-05	0.026886	0.000118967	0.0153369	NA	NA	18	76916901	ATP9B;ATP9B
cg09304470	18:76902938:T:G	0.0293047	1.48062e-07	2.78504e-05	0.026886	0.000118967	0.0153369	NA	NA	18	76916901	ATP9B;ATP9B
cg09304470	18:76903479:C:A	0.0293047	1.48062e-07	2.78504e-05	0.026886	0.000118967	0.0153369	NA	NA	18	76916901	ATP9B;ATP9B
cg03587597	8:144111613:G:A	-0.00822791	1.48169e-07	2.78689e-05	-0.00331761	0.00475841	0.230472	NA	NA	8	144105055
cg11946459	6:30068195:C:T	-0.109216	1.48246e-07	2.78819e-05	-0.11151	1.06399e-06	0.000272453	0.879784	0.0463863	6	29911558	HLA-A
cg03763873	13:43622509:T:A	-0.0220849	1.48385e-07	2.7903e-05	-0.0270277	2.52786e-05	0.00426259	NA	NA	13	43565901	EPSTI1;EPSTI1
cg03763873	13:43624465:C:T	-0.0220849	1.48385e-07	2.7903e-05	-0.0270277	2.52786e-05	0.00426259	NA	NA	13	43565901	EPSTI1;EPSTI1
cg03763873	13:43627261:G:T	-0.0220849	1.48385e-07	2.7903e-05	-0.0270277	2.52786e-05	0.00426259	NA	NA	13	43565901	EPSTI1;EPSTI1
cg23216724	6:167520865:G:T	-0.0306492	1.48622e-07	2.79442e-05	-0.0172209	0.0206988	0.471218	NA	NA	6	167571584	GPR31
cg23216724	6:167522300:T:C	-0.0306492	1.48622e-07	2.79442e-05	-0.0172209	0.0206988	0.471218	NA	NA	6	167571584	GPR31
cg12331471	2:231273785:A:G	-0.0205317	1.4881e-07	2.79718e-05	-0.0275421	2.51282e-12	2.39642e-09	NA	NA	2	231282369	SP100;SP100;SP100;SP100;SP100;SP100;SP100;SP100;SP100;SP100;SP100
cg12588917	6:29833128:T:C	-0.0285356	1.48813e-07	2.79718e-05	-0.0168513	0.00342063	0.18837	1.12939	0.000594289	6	29692082	HLA-F;HLA-F;HLA-F
cg24351901	6:29948812:A:T	-0.0190718	1.48825e-07	2.79718e-05	-0.0153345	0.000140534	0.0176588	1.16149	0.000776395	6	29692092	HLA-F;HLA-F;HLA-F
cg24351901	6:29950210:A:G	-0.0190718	1.48825e-07	2.79718e-05	-0.0153345	0.000140534	0.0176588	1.16149	0.000776395	6	29692092	HLA-F;HLA-F;HLA-F
cg24351901	6:29951106:A:G	-0.0190718	1.48825e-07	2.79718e-05	-0.0153345	0.000140534	0.0176588	1.16149	0.000776395	6	29692092	HLA-F;HLA-F;HLA-F
cg24351901	6:29956405:G:A	-0.0190718	1.48825e-07	2.79718e-05	-0.0153345	0.000140534	0.0176588	1.15978	0.000876079	6	29692092	HLA-F;HLA-F;HLA-F
cg07833467	22:50977167:A:T	0.0496353	1.48829e-07	2.79718e-05	0.0575993	1.66325e-09	9.02086e-07	NA	NA	22	50986511	KLHDC7B;KLHDC7B
cg15831217	14:79539751:A:C	0.0198131	1.48951e-07	2.79862e-05	0.0143589	0.00423288	0.214943	NA	NA	14	79542386	NRXN3;NRXN3
cg15331332	6:29820278:A:G	0.0276413	1.48973e-07	2.79862e-05	0.0167724	0.000573316	0.0538902	0.927866	0.0481216	6	29692111	HLA-F;HLA-F;HLA-F
cg15331332	6:29825566:A:G	0.0276413	1.48973e-07	2.79862e-05	0.0167724	0.000573316	0.0538902	0.927866	0.0481216	6	29692111	HLA-F;HLA-F;HLA-F
cg03763873	13:43630713:G:T	-0.0218386	1.48985e-07	2.79862e-05	-0.026476	2.48092e-05	0.0041934	NA	NA	13	43565901	EPSTI1;EPSTI1
cg03763873	13:43635700:C:T	-0.0218386	1.48985e-07	2.79862e-05	-0.026476	2.48092e-05	0.0041934	NA	NA	13	43565901	EPSTI1;EPSTI1
cg03763873	13:43638464:A:G	-0.0218386	1.48985e-07	2.79862e-05	-0.026476	2.48092e-05	0.0041934	NA	NA	13	43565901	EPSTI1;EPSTI1
cg03763873	13:43639845:A:C	-0.0218386	1.48985e-07	2.79862e-05	-0.026476	2.48092e-05	0.0041934	NA	NA	13	43565901	EPSTI1;EPSTI1
cg03763873	13:43656663:C:T	-0.0218386	1.48985e-07	2.79862e-05	-0.026476	2.48092e-05	0.0041934	NA	NA	13	43565901	EPSTI1;EPSTI1
cg03763873	13:43657419:T:C	-0.0218386	1.48985e-07	2.79862e-05	-0.026476	2.48092e-05	0.0041934	NA	NA	13	43565901	EPSTI1;EPSTI1
cg25637655	6:29850329:A:G	0.050932	1.49241e-07	2.80326e-05	0.0518457	2.32479e-05	0.00401354	0.926105	0.0397534	6	29911542	HLA-A
cg27529346	6:31243785:G:T	-0.0222386	1.49432e-07	2.80668e-05	-0.0156134	0.000347719	0.036294	NA	NA	6	31322926	HLA-B
cg13785019	11:9363695:C:T	0.0278126	1.49957e-07	2.81622e-05	0.0214914	0.0030096	0.173934	NA	NA	11	9365716
cg13785019	11:9363699:A:G	0.0278126	1.49957e-07	2.81622e-05	0.0214914	0.0030096	0.173934	NA	NA	11	9365716
cg27529346	6:31148349:A:G	-0.04337	1.5019e-07	2.81995e-05	-0.0109433	0.211495	0.854275	NA	NA	6	31322926	HLA-B
cg24351901	6:29704316:G:A	-0.0196235	1.50262e-07	2.81995e-05	-0.0173177	3.98805e-05	0.00620447	1.11992	0.0130914	6	29692092	HLA-F;HLA-F;HLA-F
cg24351901	6:29704633:C:G	-0.0196235	1.50262e-07	2.81995e-05	-0.0173177	3.98805e-05	0.00620447	1.11992	0.0130914	6	29692092	HLA-F;HLA-F;HLA-F
cg24351901	6:29705028:G:T	-0.0196235	1.50262e-07	2.81995e-05	-0.0173177	3.98805e-05	0.00620447	1.11992	0.0130914	6	29692092	HLA-F;HLA-F;HLA-F
cg24351901	6:29706793:A:T	-0.0196235	1.50262e-07	2.81995e-05	-0.0173177	3.98805e-05	0.00620447	1.11992	0.0130914	6	29692092	HLA-F;HLA-F;HLA-F
cg24351901	6:29706889:T:C	-0.0196235	1.50262e-07	2.81995e-05	-0.0173177	3.98805e-05	0.00620447	1.11992	0.0130914	6	29692092	HLA-F;HLA-F;HLA-F
cg24351901	6:29706900:G:A	-0.0196235	1.50262e-07	2.81995e-05	-0.0173177	3.98805e-05	0.00620447	1.11992	0.0130914	6	29692092	HLA-F;HLA-F;HLA-F
cg24351901	6:29709407:T:C	-0.0196235	1.50262e-07	2.81995e-05	-0.0173177	3.98805e-05	0.00620447	1.11992	0.0130914	6	29692092	HLA-F;HLA-F;HLA-F
cg24351901	6:29709794:C:T	-0.0196235	1.50262e-07	2.81995e-05	-0.0173177	3.98805e-05	0.00620447	1.11744	0.0150067	6	29692092	HLA-F;HLA-F;HLA-F
cg24351901	6:29709812:C:T	-0.0196235	1.50262e-07	2.81995e-05	-0.0173177	3.98805e-05	0.00620447	1.11744	0.0150067	6	29692092	HLA-F;HLA-F;HLA-F
cg24351901	6:29709949:C:T	-0.0196235	1.50262e-07	2.81995e-05	-0.0173177	3.98805e-05	0.00620447	1.11744	0.0150067	6	29692092	HLA-F;HLA-F;HLA-F
cg24351901	6:29710831:G:A	-0.0196235	1.50262e-07	2.81995e-05	-0.0173177	3.98805e-05	0.00620447	1.11744	0.0150067	6	29692092	HLA-F;HLA-F;HLA-F
cg11946459	6:29779635:T:G	0.0656182	1.50315e-07	2.82077e-05	0.0445269	0.000928398	0.0767253	NA	NA	6	29911558	HLA-A
cg15331332	6:29605387:C:T	0.0337669	1.50435e-07	2.82219e-05	0.0295152	4.5045e-07	0.000127099	NA	NA	6	29692111	HLA-F;HLA-F;HLA-F
cg15331332	6:29608557:C:T	0.0337669	1.50435e-07	2.82219e-05	0.0295152	4.5045e-07	0.000127099	NA	NA	6	29692111	HLA-F;HLA-F;HLA-F
cg15331332	6:29609063:C:T	0.0337669	1.50435e-07	2.82219e-05	0.0295152	4.5045e-07	0.000127099	NA	NA	6	29692111	HLA-F;HLA-F;HLA-F
cg15331332	6:29616607:T:C	0.0337669	1.50435e-07	2.82219e-05	0.0295152	4.5045e-07	0.000127099	NA	NA	6	29692111	HLA-F;HLA-F;HLA-F
cg15331332	6:29626321:T:C	0.0337669	1.50435e-07	2.82219e-05	0.0295152	4.5045e-07	0.000127099	NA	NA	6	29692111	HLA-F;HLA-F;HLA-F
cg08309069	6:31321948:T:G	-0.0577844	1.50566e-07	2.82449e-05	-0.0639752	1.72362e-06	0.00041233	NA	NA	6	31240651	HLA-C
cg16070035	5:96080883:A:G	0.0326525	1.50782e-07	2.82814e-05	0.0358816	1.07703e-06	0.000275681	NA	NA	5	96077898	CAST;CAST;CAST;CAST;CAST;CAST
cg16070035	5:96080934:C:T	0.0326525	1.50782e-07	2.82814e-05	0.0358816	1.07703e-06	0.000275681	NA	NA	5	96077898	CAST;CAST;CAST;CAST;CAST;CAST
cg15331332	6:29908649:T:G	-0.0262587	1.50787e-07	2.82814e-05	-0.0119506	0.0112464	0.361859	1.11303	0.00176403	6	29692111	HLA-F;HLA-F;HLA-F
cg27529346	6:31112484:C:T	-0.0354179	1.51204e-07	2.83563e-05	-0.0156383	0.0233368	0.494692	0.881037	0.0426057	6	31322926	HLA-B
cg27529346	6:31115032:C:T	-0.0354179	1.51204e-07	2.83563e-05	-0.0156383	0.0233368	0.494692	0.881037	0.0426057	6	31322926	HLA-B
cg12588917	6:29917168:C:T	0.0291463	1.51307e-07	2.83738e-05	0.0190297	0.00107437	0.085411	NA	NA	6	29692082	HLA-F;HLA-F;HLA-F
cg09858955	2:58338086:A:G	0.0334542	1.51526e-07	2.84132e-05	0.0385091	6.21838e-10	3.69252e-07	NA	NA	2	58135951	VRK2;VRK2
cg22269164	1:160297924:C:T	-0.0170917	1.52227e-07	2.85431e-05	-0.0125964	0.00199784	0.132732	NA	NA	1	160230671	DCAF8;DCAF8;DCAF8;DCAF8;DCAF8
cg25637655	6:29937977:A:G	0.0475435	1.52269e-07	2.85492e-05	0.0530928	3.0748e-06	0.00068953	1.08931	0.0221021	6	29911542	HLA-A
cg15831217	14:79534362:A:C	0.0198208	1.52745e-07	2.86368e-05	0.0148829	0.00296074	0.172029	NA	NA	14	79542386	NRXN3;NRXN3
cg25345365	11:114061414:T:G	0.0270367	1.53612e-07	2.87976e-05	0.0282111	1.9725e-07	6.13423e-05	NA	NA	11	114050114	ZBTB16;ZBTB16
cg08309069	6:31437492:C:G	0.0610065	1.53883e-07	2.88469e-05	0.0647198	8.15377e-06	0.00160082	1.22057	0.000209329	6	31240651	HLA-C
cg21855257	1:159064568:A:T	-0.0284022	1.53902e-07	2.88486e-05	-0.015392	0.020065	0.466179	NA	NA	1	158983569	IFI16;IFI16
cg12588917	6:29830706:A:G	0.0285203	1.53934e-07	2.88513e-05	0.0170648	0.00326341	0.182796	NA	NA	6	29692082	HLA-F;HLA-F;HLA-F
cg12588917	6:29833198:T:G	0.0285203	1.53934e-07	2.88513e-05	0.0170648	0.00326341	0.182796	NA	NA	6	29692082	HLA-F;HLA-F;HLA-F
cg11946459	6:30064702:C:T	-0.110214	1.54014e-07	2.88646e-05	-0.109542	1.12742e-06	0.000285944	NA	NA	6	29911558	HLA-A
cg09740468	6:3070251:A:T	0.013377	1.54064e-07	2.88722e-05	0.0113623	0.000551657	0.0524643	NA	NA	6	3025325
cg17096289	6:31059462:G:A	-0.0599617	1.54154e-07	2.88875e-05	-0.0592659	1.68017e-05	0.00301298	NA	NA	6	31238788	HLA-C
cg17096289	6:31106606:A:T	0.0573285	1.54567e-07	2.89631e-05	0.0587003	3.76583e-05	0.00591118	NA	NA	6	31238788	HLA-C
cg12588917	6:29715063:G:A	-0.0316859	1.54648e-07	2.89749e-05	-0.0230138	0.000736831	0.0649557	1.09998	0.0339473	6	29692082	HLA-F;HLA-F;HLA-F
cg12588917	6:29711571:G:A	-0.0316859	1.54648e-07	2.89749e-05	-0.0230138	0.000736831	0.0649557	1.09796	0.0374634	6	29692082	HLA-F;HLA-F;HLA-F
cg17608381	6:29730730:T:C	0.0579026	1.54786e-07	2.8999e-05	0.0457774	8.05354e-05	0.0111612	NA	NA	6	29911550	HLA-A
cg17096289	6:31066468:T:C	-0.0403767	1.55122e-07	2.90551e-05	-0.0264008	0.00782259	0.302925	1.28214	3.71605e-12	6	31238788	HLA-C
cg17096289	6:31066585:A:C	-0.0403767	1.55122e-07	2.90551e-05	-0.0264008	0.00782259	0.302925	1.28214	3.71605e-12	6	31238788	HLA-C
cg17096289	6:31066886:A:G	-0.0403767	1.55122e-07	2.90551e-05	-0.0264008	0.00782259	0.302925	1.28214	3.71605e-12	6	31238788	HLA-C
cg17096289	6:31063328:C:T	-0.0403767	1.55122e-07	2.90551e-05	-0.0264008	0.00782259	0.302925	1.28127	4.25875e-12	6	31238788	HLA-C
cg08309069	6:31116246:G:A	0.0369993	1.55342e-07	2.90947e-05	-0.0296413	0.000794278	0.0684698	1.13837	0.000228889	6	31240651	HLA-C
cg26557908	3:66851262:T:A	-0.0160452	1.55989e-07	2.92082e-05	-0.018733	6.49672e-06	0.001323	NA	NA	3	66712182
cg26557908	3:66852048:C:A	-0.0160452	1.55989e-07	2.92082e-05	-0.018733	6.49672e-06	0.001323	NA	NA	3	66712182
cg26557908	3:66852327:C:A	-0.0160452	1.55989e-07	2.92082e-05	-0.018733	6.49672e-06	0.001323	NA	NA	3	66712182
cg26557908	3:66852683:G:A	-0.0160452	1.55989e-07	2.92082e-05	-0.018733	6.49672e-06	0.001323	NA	NA	3	66712182
cg15831217	14:79507314:C:T	0.0194437	1.56031e-07	2.92082e-05	0.0142011	0.00404071	0.209414	NA	NA	14	79542386	NRXN3;NRXN3
cg15831217	14:79507477:C:T	0.0194437	1.56031e-07	2.92082e-05	0.0142011	0.00404071	0.209414	NA	NA	14	79542386	NRXN3;NRXN3
cg15831217	14:79507813:G:A	0.0194437	1.56031e-07	2.92082e-05	0.0142011	0.00404071	0.209414	NA	NA	14	79542386	NRXN3;NRXN3
cg15831217	14:79508316:G:A	0.0194437	1.56031e-07	2.92082e-05	0.0142011	0.00404071	0.209414	NA	NA	14	79542386	NRXN3;NRXN3
cg15831217	14:79510562:C:T	0.0194437	1.56031e-07	2.92082e-05	0.0142011	0.00404071	0.209414	NA	NA	14	79542386	NRXN3;NRXN3
cg25753291	5:108700774:C:T	-0.0412396	1.56062e-07	2.92123e-05	NA	NA	NA	NA	NA	5	108723938	PJA2
cg08585593	22:50944128:G:A	0.0210732	1.56143e-07	2.92259e-05	0.0237893	9.14475e-06	0.00177067	NA	NA	22	50966077	TYMP;TYMP;TYMP;TYMP;TYMP;SCO2
cg18859612	2:127426754:C:A	0.0166152	1.56203e-07	2.92353e-05	0.0149576	0.000105614	0.0139351	NA	NA	2	127422064	GYPC;GYPC;GYPC
cg26392102	6:31069527:T:A	-0.0166355	1.56472e-07	2.92839e-05	-0.013256	0.00147163	0.106642	1.28535	2.42452e-12	6	31238751	HLA-C
cg20408505	6:29908892:G:A	0.0345941	1.56784e-07	2.93011e-05	0.0389778	9.52587e-08	3.21106e-05	0.852346	0.0042676	6	29911494	HLA-A
cg20408505	6:29911571:G:C	0.0345941	1.56784e-07	2.93011e-05	0.0389778	9.52587e-08	3.21106e-05	0.853771	0.00491536	6	29911494	HLA-A
cg20408505	6:29906489:T:C	0.0345941	1.56784e-07	2.93011e-05	0.0389778	9.52587e-08	3.21106e-05	0.854987	0.00530521	6	29911494	HLA-A
cg20408505	6:29908110:G:A	0.0345941	1.56784e-07	2.93011e-05	0.0389778	9.52587e-08	3.21106e-05	0.854987	0.00530521	6	29911494	HLA-A
cg20408505	6:29909999:C:T	0.0345941	1.56784e-07	2.93011e-05	0.0389778	9.52587e-08	3.21106e-05	0.85526	0.00540174	6	29911494	HLA-A
cg20408505	6:29910947:T:A	0.0345941	1.56784e-07	2.93011e-05	0.0389778	9.52587e-08	3.21106e-05	0.856402	0.00576618	6	29911494	HLA-A
cg20408505	6:29911604:C:A	0.0345941	1.56784e-07	2.93011e-05	0.0389778	9.52587e-08	3.21106e-05	0.856402	0.00576618	6	29911494	HLA-A
cg20408505	6:29912938:C:A	0.0345941	1.56784e-07	2.93011e-05	0.0389778	9.52587e-08	3.21106e-05	0.856402	0.00576618	6	29911494	HLA-A
cg20408505	6:29913449:C:G	0.0345941	1.56784e-07	2.93011e-05	0.0389778	9.52587e-08	3.21106e-05	0.856402	0.00576618	6	29911494	HLA-A
cg20408505	6:29913824:T:C	0.0345941	1.56784e-07	2.93011e-05	0.0389778	9.52587e-08	3.21106e-05	0.856402	0.00576618	6	29911494	HLA-A
cg20408505	6:29913830:C:T	0.0345941	1.56784e-07	2.93011e-05	0.0389778	9.52587e-08	3.21106e-05	0.856402	0.00576618	6	29911494	HLA-A
cg20408505	6:29914064:C:T	0.0345941	1.56784e-07	2.93011e-05	0.0389778	9.52587e-08	3.21106e-05	0.856402	0.00576618	6	29911494	HLA-A
cg20408505	6:29914478:C:A	0.0345941	1.56784e-07	2.93011e-05	0.0389778	9.52587e-08	3.21106e-05	0.856402	0.00576618	6	29911494	HLA-A
cg20408505	6:29914544:C:T	0.0345941	1.56784e-07	2.93011e-05	0.0389778	9.52587e-08	3.21106e-05	0.856402	0.00576618	6	29911494	HLA-A
cg20408505	6:29914553:C:T	0.0345941	1.56784e-07	2.93011e-05	0.0389778	9.52587e-08	3.21106e-05	0.856402	0.00576618	6	29911494	HLA-A
cg20408505	6:29915438:C:T	0.0345941	1.56784e-07	2.93011e-05	0.0389778	9.52587e-08	3.21106e-05	0.856402	0.00576618	6	29911494	HLA-A
cg20408505	6:29916480:A:C	0.0345941	1.56784e-07	2.93011e-05	0.0389778	9.52587e-08	3.21106e-05	0.856402	0.00576618	6	29911494	HLA-A
cg20408505	6:29910402:G:A	0.0345941	1.56784e-07	2.93011e-05	0.0389778	9.52587e-08	3.21106e-05	0.856561	0.00577862	6	29911494	HLA-A
cg20408505	6:29912281:G:A	0.0345941	1.56784e-07	2.93011e-05	0.0389778	9.52587e-08	3.21106e-05	0.85668	0.00582499	6	29911494	HLA-A
cg20408505	6:29912713:C:T	0.0345941	1.56784e-07	2.93011e-05	0.0389778	9.52587e-08	3.21106e-05	0.85668	0.00582499	6	29911494	HLA-A
cg20408505	6:29915791:T:C	0.0345941	1.56784e-07	2.93011e-05	0.0389778	9.52587e-08	3.21106e-05	0.857231	0.00602413	6	29911494	HLA-A
cg20408505	6:29915839:C:T	0.0345941	1.56784e-07	2.93011e-05	0.0389778	9.52587e-08	3.21106e-05	0.858335	0.00633566	6	29911494	HLA-A
cg20408505	6:29911545:G:A	0.0345941	1.56784e-07	2.93011e-05	0.0389778	9.52587e-08	3.21106e-05	0.857963	0.00636829	6	29911494	HLA-A
cg20408505	6:29912297:A:G	0.0345941	1.56784e-07	2.93011e-05	0.0389778	9.52587e-08	3.21106e-05	0.858028	0.00640747	6	29911494	HLA-A
cg17146917	17:4704940:T:C	-0.0416213	1.5705e-07	2.93418e-05	-0.035972	0.000133581	0.0169184	NA	NA	17	4674194	TM4SF5
cg24351901	6:29989695:G:C	-0.0192869	1.57254e-07	2.93418e-05	-0.0160636	6.86667e-05	0.00979389	1.15653	0.0011268	6	29692092	HLA-F;HLA-F;HLA-F
cg12588917	6:29765716:T:A	-0.0283244	1.57415e-07	2.93418e-05	-0.021066	0.000238944	0.0268938	1.15201	0.000496289	6	29692082	HLA-F;HLA-F;HLA-F
cg12588917	6:29781479:G:A	-0.0283244	1.57415e-07	2.93418e-05	-0.021066	0.000238944	0.0268938	1.14781	0.000685238	6	29692082	HLA-F;HLA-F;HLA-F
cg12588917	6:29781613:T:A	-0.0283244	1.57415e-07	2.93418e-05	-0.021066	0.000238944	0.0268938	1.14781	0.000685238	6	29692082	HLA-F;HLA-F;HLA-F
cg12588917	6:29768467:T:G	-0.0283244	1.57415e-07	2.93418e-05	-0.021066	0.000238944	0.0268938	1.14709	0.000727017	6	29692082	HLA-F;HLA-F;HLA-F
cg12588917	6:29759996:T:C	-0.0283244	1.57415e-07	2.93418e-05	-0.021066	0.000238944	0.0268938	1.14673	0.000746782	6	29692082	HLA-F;HLA-F;HLA-F
cg12588917	6:29761726:C:T	-0.0283244	1.57415e-07	2.93418e-05	-0.021066	0.000238944	0.0268938	1.14666	0.000748259	6	29692082	HLA-F;HLA-F;HLA-F
cg12588917	6:29761835:A:G	-0.0283244	1.57415e-07	2.93418e-05	-0.021066	0.000238944	0.0268938	1.14666	0.000748259	6	29692082	HLA-F;HLA-F;HLA-F
cg12588917	6:29761880:T:C	-0.0283244	1.57415e-07	2.93418e-05	-0.021066	0.000238944	0.0268938	1.14666	0.000748259	6	29692082	HLA-F;HLA-F;HLA-F
cg12588917	6:29761952:A:G	-0.0283244	1.57415e-07	2.93418e-05	-0.021066	0.000238944	0.0268938	1.14666	0.000748259	6	29692082	HLA-F;HLA-F;HLA-F
cg12588917	6:29762068:T:C	-0.0283244	1.57415e-07	2.93418e-05	-0.021066	0.000238944	0.0268938	1.14666	0.000748259	6	29692082	HLA-F;HLA-F;HLA-F
cg12588917	6:29764759:T:C	-0.0283244	1.57415e-07	2.93418e-05	-0.021066	0.000238944	0.0268938	1.14666	0.000748259	6	29692082	HLA-F;HLA-F;HLA-F
cg12588917	6:29769063:T:A	-0.0283244	1.57415e-07	2.93418e-05	-0.021066	0.000238944	0.0268938	1.14666	0.000748259	6	29692082	HLA-F;HLA-F;HLA-F
cg12588917	6:29769507:A:T	-0.0283244	1.57415e-07	2.93418e-05	-0.021066	0.000238944	0.0268938	1.14666	0.000748259	6	29692082	HLA-F;HLA-F;HLA-F
cg12588917	6:29769621:A:T	-0.0283244	1.57415e-07	2.93418e-05	-0.021066	0.000238944	0.0268938	1.14666	0.000748259	6	29692082	HLA-F;HLA-F;HLA-F
cg12588917	6:29769696:G:A	-0.0283244	1.57415e-07	2.93418e-05	-0.021066	0.000238944	0.0268938	1.14666	0.000748259	6	29692082	HLA-F;HLA-F;HLA-F
cg12588917	6:29771066:T:C	-0.0283244	1.57415e-07	2.93418e-05	-0.021066	0.000238944	0.0268938	1.14666	0.000748259	6	29692082	HLA-F;HLA-F;HLA-F
cg12588917	6:29771111:C:T	-0.0283244	1.57415e-07	2.93418e-05	-0.021066	0.000238944	0.0268938	1.14666	0.000748259	6	29692082	HLA-F;HLA-F;HLA-F
cg12588917	6:29771905:C:G	-0.0283244	1.57415e-07	2.93418e-05	-0.021066	0.000238944	0.0268938	1.14666	0.000748259	6	29692082	HLA-F;HLA-F;HLA-F
cg12588917	6:29771922:A:G	-0.0283244	1.57415e-07	2.93418e-05	-0.021066	0.000238944	0.0268938	1.14666	0.000748259	6	29692082	HLA-F;HLA-F;HLA-F
cg12588917	6:29772670:T:C	-0.0283244	1.57415e-07	2.93418e-05	-0.021066	0.000238944	0.0268938	1.14666	0.000748259	6	29692082	HLA-F;HLA-F;HLA-F
cg12588917	6:29773479:A:G	-0.0283244	1.57415e-07	2.93418e-05	-0.021066	0.000238944	0.0268938	1.14666	0.000748259	6	29692082	HLA-F;HLA-F;HLA-F
cg12588917	6:29774856:C:T	-0.0283244	1.57415e-07	2.93418e-05	-0.021066	0.000238944	0.0268938	1.14666	0.000748259	6	29692082	HLA-F;HLA-F;HLA-F
cg12588917	6:29778754:A:G	-0.0283244	1.57415e-07	2.93418e-05	-0.021066	0.000238944	0.0268938	1.14666	0.000748259	6	29692082	HLA-F;HLA-F;HLA-F
cg12588917	6:29780093:T:A	-0.0283244	1.57415e-07	2.93418e-05	-0.021066	0.000238944	0.0268938	1.14666	0.000748259	6	29692082	HLA-F;HLA-F;HLA-F
cg12588917	6:29780325:T:C	-0.0283244	1.57415e-07	2.93418e-05	-0.021066	0.000238944	0.0268938	1.14666	0.000748259	6	29692082	HLA-F;HLA-F;HLA-F
cg12588917	6:29760510:G:A	-0.0283244	1.57415e-07	2.93418e-05	-0.021066	0.000238944	0.0268938	1.14611	0.000780158	6	29692082	HLA-F;HLA-F;HLA-F
cg12588917	6:29753454:A:G	-0.0283244	1.57415e-07	2.93418e-05	-0.021066	0.000238944	0.0268938	1.14609	0.000784227	6	29692082	HLA-F;HLA-F;HLA-F
cg12588917	6:29753472:A:G	-0.0283244	1.57415e-07	2.93418e-05	-0.021066	0.000238944	0.0268938	1.14609	0.000784227	6	29692082	HLA-F;HLA-F;HLA-F
cg12588917	6:29768958:A:G	-0.0283244	1.57415e-07	2.93418e-05	-0.021066	0.000238944	0.0268938	1.14596	0.000792396	6	29692082	HLA-F;HLA-F;HLA-F
cg12588917	6:29760111:G:C	-0.0283244	1.57415e-07	2.93418e-05	-0.021066	0.000238944	0.0268938	1.14589	0.000797674	6	29692082	HLA-F;HLA-F;HLA-F
cg12588917	6:29761062:A:G	-0.0283244	1.57415e-07	2.93418e-05	-0.021066	0.000238944	0.0268938	1.14568	0.000805749	6	29692082	HLA-F;HLA-F;HLA-F
cg12588917	6:29768385:G:C	-0.0283244	1.57415e-07	2.93418e-05	-0.021066	0.000238944	0.0268938	1.14559	0.000812916	6	29692082	HLA-F;HLA-F;HLA-F
cg12588917	6:29755922:T:C	-0.0283244	1.57415e-07	2.93418e-05	-0.021066	0.000238944	0.0268938	1.14519	0.000840596	6	29692082	HLA-F;HLA-F;HLA-F
cg12588917	6:29756410:G:T	-0.0283244	1.57415e-07	2.93418e-05	-0.021066	0.000238944	0.0268938	1.14519	0.000840596	6	29692082	HLA-F;HLA-F;HLA-F
cg12588917	6:29756838:G:C	-0.0283244	1.57415e-07	2.93418e-05	-0.021066	0.000238944	0.0268938	1.14519	0.000840596	6	29692082	HLA-F;HLA-F;HLA-F
cg12588917	6:29757000:A:C	-0.0283244	1.57415e-07	2.93418e-05	-0.021066	0.000238944	0.0268938	1.14519	0.000840596	6	29692082	HLA-F;HLA-F;HLA-F
cg12588917	6:29757965:A:T	-0.0283244	1.57415e-07	2.93418e-05	-0.021066	0.000238944	0.0268938	1.14519	0.000840596	6	29692082	HLA-F;HLA-F;HLA-F
cg12588917	6:29758525:T:C	-0.0283244	1.57415e-07	2.93418e-05	-0.021066	0.000238944	0.0268938	1.14519	0.000840596	6	29692082	HLA-F;HLA-F;HLA-F
cg12588917	6:29759876:G:A	-0.0283244	1.57415e-07	2.93418e-05	-0.021066	0.000238944	0.0268938	1.14519	0.000840596	6	29692082	HLA-F;HLA-F;HLA-F
cg12588917	6:29760188:G:A	-0.0283244	1.57415e-07	2.93418e-05	-0.021066	0.000238944	0.0268938	1.14519	0.000840596	6	29692082	HLA-F;HLA-F;HLA-F
cg12588917	6:29770423:A:G	-0.0283244	1.57415e-07	2.93418e-05	-0.021066	0.000238944	0.0268938	1.14487	0.000853995	6	29692082	HLA-F;HLA-F;HLA-F
cg12588917	6:29770450:G:C	-0.0283244	1.57415e-07	2.93418e-05	-0.021066	0.000238944	0.0268938	1.14487	0.000853995	6	29692082	HLA-F;HLA-F;HLA-F
cg12588917	6:29759824:T:C	-0.0283244	1.57415e-07	2.93418e-05	-0.021066	0.000238944	0.0268938	1.14308	0.000982735	6	29692082	HLA-F;HLA-F;HLA-F
cg03879629	3:46310840:T:C	0.0585896	1.57433e-07	2.93433e-05	0.0653919	1.28851e-07	4.17799e-05	NA	NA	3	46152446
cg06484123	19:53130469:T:C	-0.0398021	1.57558e-07	2.93632e-05	-0.0343537	4.2741e-05	0.00657866	NA	NA	19	53107200
cg06484123	19:53131821:C:T	-0.0398021	1.57558e-07	2.93632e-05	-0.0343537	4.2741e-05	0.00657866	NA	NA	19	53107200
cg15331332	6:29632318:C:T	0.0340936	1.57623e-07	2.93701e-05	0.0297	6.8302e-07	0.000183833	NA	NA	6	29692111	HLA-F;HLA-F;HLA-F
cg15331332	6:29634003:G:C	0.0340936	1.57623e-07	2.93701e-05	0.0297	6.8302e-07	0.000183833	NA	NA	6	29692111	HLA-F;HLA-F;HLA-F
cg15331332	6:29635508:G:A	0.0340936	1.57623e-07	2.93701e-05	0.0297	6.8302e-07	0.000183833	NA	NA	6	29692111	HLA-F;HLA-F;HLA-F
cg16427501	8:145048666:T:G	0.0130732	1.57703e-07	2.93833e-05	0.0100202	0.00023851	0.0268933	NA	NA	8	145060083	PARP10
cg12439472	13:43559214:G:A	0.0737102	1.5836e-07	2.95041e-05	0.0864565	4.89932e-14	5.97399e-11	0.929493	0.041654	13	43565399	EPSTI1;EPSTI1
cg11946459	6:29730095:A:G	-0.0667058	1.58595e-07	2.95427e-05	-0.0458705	0.00122079	0.093568	NA	NA	6	29911558	HLA-A
cg11946459	6:29731635:C:T	-0.0667058	1.58595e-07	2.95427e-05	-0.0458705	0.00122079	0.093568	NA	NA	6	29911558	HLA-A
cg11946459	6:29731687:A:G	-0.0667058	1.58595e-07	2.95427e-05	-0.0458705	0.00122079	0.093568	NA	NA	6	29911558	HLA-A
cg09304470	18:76948926:A:G	0.0293016	1.58865e-07	2.95793e-05	0.0271088	0.000116327	0.0150387	NA	NA	18	76916901	ATP9B;ATP9B
cg09304470	18:76948961:A:G	0.0293016	1.58865e-07	2.95793e-05	0.0271088	0.000116327	0.0150387	NA	NA	18	76916901	ATP9B;ATP9B
cg09304470	18:76950047:G:A	0.0293016	1.58865e-07	2.95793e-05	0.0271088	0.000116327	0.0150387	NA	NA	18	76916901	ATP9B;ATP9B
cg09304470	18:76952481:G:A	0.0293016	1.58865e-07	2.95793e-05	0.0271088	0.000116327	0.0150387	NA	NA	18	76916901	ATP9B;ATP9B
cg17096289	6:30861729:G:A	-0.0784794	1.58866e-07	2.95793e-05	-0.0831753	7.6601e-06	0.00151339	NA	NA	6	31238788	HLA-C
cg17096289	6:30872573:G:A	-0.0784794	1.58866e-07	2.95793e-05	-0.0831753	7.6601e-06	0.00151339	NA	NA	6	31238788	HLA-C
cg17096289	6:30904272:A:G	-0.0784794	1.58866e-07	2.95793e-05	-0.0831753	7.6601e-06	0.00151339	NA	NA	6	31238788	HLA-C
cg17096289	6:30912337:G:C	-0.0784794	1.58866e-07	2.95793e-05	-0.0831753	7.6601e-06	0.00151339	NA	NA	6	31238788	HLA-C
cg24351901	6:29702061:C:A	-0.0195586	1.58898e-07	2.95835e-05	-0.0173177	3.98805e-05	0.00620447	1.11992	0.0130914	6	29692092	HLA-F;HLA-F;HLA-F
cg06096336	2:232061520:A:G	0.0231941	1.593e-07	2.96566e-05	0.0200721	0.000273472	0.0300533	NA	NA	2	231989800	PSMD1;HTR2B;HTR2B
cg17096289	6:31238632:C:T	0.0666845	1.5944e-07	2.9681e-05	0.0803349	1.44711e-05	0.00264133	0.819142	0.000108127	6	31238788	HLA-C
cg17096289	6:31319157:C:A	-0.0441139	1.59456e-07	2.96822e-05	-0.0546245	1.46059e-07	4.67708e-05	NA	NA	6	31238788	HLA-C
cg17598574	1:112147767:C:T	-0.015799	1.59541e-07	2.96964e-05	-0.0200301	2.24029e-07	6.91181e-05	NA	NA	1	112171207	RAP1A;RAP1A
cg13007871	6:30467120:C:A	0.0152429	1.59705e-07	2.97252e-05	0.0175114	7.5874e-07	0.000200928	NA	NA	6	30458519	HLA-E
cg25637655	6:29942191:T:G	0.0581746	1.59841e-07	2.97488e-05	0.0495057	0.000306967	0.0329561	NA	NA	6	29911542	HLA-A
cg07596065	22:51022117:C:A	-0.0142621	1.59891e-07	2.97545e-05	-0.00932785	0.00597087	0.260767	NA	NA	22	50984393
cg07596065	22:51022862:A:G	-0.0142621	1.59891e-07	2.97545e-05	-0.00932785	0.00597087	0.260767	NA	NA	22	50984393
cg15331332	6:29642912:G:C	0.0341356	1.60393e-07	2.98428e-05	0.0297	6.8302e-07	0.000183833	NA	NA	6	29692111	HLA-F;HLA-F;HLA-F
cg15331332	6:29647715:C:T	0.0341356	1.60393e-07	2.98428e-05	0.0297	6.8302e-07	0.000183833	NA	NA	6	29692111	HLA-F;HLA-F;HLA-F
cg15331332	6:29650131:A:G	0.0341356	1.60393e-07	2.98428e-05	0.0297	6.8302e-07	0.000183833	NA	NA	6	29692111	HLA-F;HLA-F;HLA-F
cg24628310	3:52407041:C:T	-0.0132537	1.60409e-07	2.9844e-05	-0.0126883	6.03045e-05	0.00876486	NA	NA	3	52813873	ITIH1;ITIH1;ITIH1;ITIH1
cg08779606	1:172728931:G:C	-0.0165513	1.60535e-07	2.98656e-05	-0.0176696	3.00623e-06	0.000676054	NA	NA	1	172666960
cg17608381	6:29724367:C:G	0.0581951	1.61037e-07	2.99574e-05	0.0457774	8.05354e-05	0.0111612	NA	NA	6	29911550	HLA-A
cg13007871	6:30432308:G:A	0.0142404	1.61142e-07	2.99751e-05	0.0150859	3.84069e-06	0.000828187	0.921066	0.0179287	6	30458519	HLA-E
cg25317210	6:37484970:A:C	0.0214469	1.61251e-07	2.99812e-05	0.0204475	1.01951e-05	0.00195005	NA	NA	6	37455869	CCDC167
cg25317210	6:37485484:A:G	0.0214469	1.61251e-07	2.99812e-05	0.0204475	1.01951e-05	0.00195005	NA	NA	6	37455869	CCDC167
cg25317210	6:37485728:G:A	0.0214469	1.61251e-07	2.99812e-05	0.0204475	1.01951e-05	0.00195005	NA	NA	6	37455869	CCDC167
cg25317210	6:37486310:A:G	0.0214469	1.61251e-07	2.99812e-05	0.0204475	1.01951e-05	0.00195005	NA	NA	6	37455869	CCDC167
cg25317210	6:37486370:C:T	0.0214469	1.61251e-07	2.99812e-05	0.0204475	1.01951e-05	0.00195005	NA	NA	6	37455869	CCDC167
cg02264895	16:31193942:C:A	-0.0126317	1.61259e-07	2.99812e-05	-0.0122414	3.53483e-05	0.00559451	NA	NA	16	31385282	ITGAX
cg02264895	16:31203529:G:C	-0.0126317	1.61259e-07	2.99812e-05	-0.0122414	3.53483e-05	0.00559451	NA	NA	16	31385282	ITGAX
cg02264895	16:31206913:C:T	-0.0126317	1.61259e-07	2.99812e-05	-0.0122414	3.53483e-05	0.00559451	NA	NA	16	31385282	ITGAX
cg02264895	16:31216909:G:C	-0.0126317	1.61259e-07	2.99812e-05	-0.0122414	3.53483e-05	0.00559451	NA	NA	16	31385282	ITGAX
cg25637655	6:29944458:T:C	-0.0484832	1.61529e-07	3.00296e-05	-0.0499309	9.22322e-06	0.00178381	NA	NA	6	29911542	HLA-A
cg07596065	22:51034177:G:A	-0.0142355	1.61558e-07	3.00333e-05	-0.00931545	0.00588339	0.258841	NA	NA	22	50984393
cg23935522	12:77207884:A:G	0.0176877	1.6169e-07	3.00473e-05	0.0195276	1.92312e-05	0.00340892	NA	NA	12	77162317	ZDHHC17
cg23935522	12:77209234:T:A	0.0176877	1.6169e-07	3.00473e-05	0.0195276	1.92312e-05	0.00340892	NA	NA	12	77162317	ZDHHC17
cg23935522	12:77221813:A:G	0.0176877	1.6169e-07	3.00473e-05	0.0195276	1.92312e-05	0.00340892	NA	NA	12	77162317	ZDHHC17
cg23935522	12:77223371:C:T	0.0176877	1.6169e-07	3.00473e-05	0.0195276	1.92312e-05	0.00340892	NA	NA	12	77162317	ZDHHC17
cg23935522	12:77230665:G:T	0.0176877	1.6169e-07	3.00473e-05	0.0195276	1.92312e-05	0.00340892	NA	NA	12	77162317	ZDHHC17
cg23935522	12:77241340:A:G	0.0176877	1.6169e-07	3.00473e-05	0.0195276	1.92312e-05	0.00340892	NA	NA	12	77162317	ZDHHC17
cg03981685	1:87615798:A:T	0.0148873	1.61714e-07	3.00499e-05	0.0147066	9.28285e-05	0.012575	NA	NA	1	87615654	LOC339524
cg17096289	6:31274245:A:G	0.0389407	1.61849e-07	3.00732e-05	0.0341415	0.000358182	0.0371831	0.832823	2.64849e-07	6	31238788	HLA-C
cg26392102	6:31098344:A:T	-0.016794	1.62102e-07	3.01186e-05	-0.0144385	0.000611562	0.0564287	0.928768	0.0353652	6	31238751	HLA-C
cg08738516	10:126418782:C:T	-0.00919493	1.62928e-07	3.02703e-05	-0.00387481	0.0444894	0.611548	NA	NA	10	126408016	FAM53B
cg26392102	6:31444604:A:G	0.021671	1.63045e-07	3.02903e-05	0.0211322	8.18041e-05	0.0112889	1.15201	0.00319839	6	31238751	HLA-C
cg12439472	13:43559199:A:C	0.0737412	1.63301e-07	3.03342e-05	0.0855665	1.10557e-13	1.27806e-10	NA	NA	13	43565399	EPSTI1;EPSTI1
cg12439472	13:43559378:A:G	0.0737412	1.63301e-07	3.03342e-05	0.0855665	1.10557e-13	1.27806e-10	NA	NA	13	43565399	EPSTI1;EPSTI1
cg26392102	6:31232451:C:G	-0.0176857	1.63403e-07	3.03515e-05	-0.0201267	7.60308e-06	0.00150322	1.37407	3.5057e-16	6	31238751	HLA-C
cg08309069	6:31134888:T:C	0.0459652	1.6351e-07	3.03695e-05	0.0483332	7.30199e-06	0.00145434	NA	NA	6	31240651	HLA-C
cg22940798	6:32808232:A:G	-0.0252466	1.63618e-07	3.03879e-05	-0.0239684	2.76497e-05	0.00460189	NA	NA	6	32805554	TAP2;TAP2
cg26392102	6:31227667:G:A	0.0244081	1.63748e-07	3.04103e-05	0.0202253	0.000437376	0.0436897	0.836175	0.000644149	6	31238751	HLA-C
cg23892836	6:29604124:G:A	0.0293444	1.64054e-07	3.04653e-05	0.0245618	1.28237e-05	0.00238273	NA	NA	6	29692085	HLA-F;HLA-F;HLA-F
cg08309069	6:31461558:T:C	0.0429073	1.64069e-07	3.04664e-05	0.0372049	0.000172212	0.0208247	NA	NA	6	31240651	HLA-C
cg09379489	12:12226191:G:C	-0.0224249	1.64158e-07	3.04811e-05	-0.0181241	2.87678e-05	0.00472129	NA	NA	12	12224360	BCL2L14;BCL2L14;BCL2L14
cg25637655	6:30026236:G:A	-0.0991645	1.64498e-07	3.05406e-05	-0.106039	7.16502e-06	0.00144108	0.869607	0.0309117	6	29911542	HLA-A
cg25637655	6:30034289:T:C	-0.0991645	1.64498e-07	3.05406e-05	-0.106039	7.16502e-06	0.00144108	0.872226	0.0345933	6	29911542	HLA-A
cg20989454	11:629962:A:C	0.0146102	1.64802e-07	3.05877e-05	0.0128141	0.000177104	0.0212969	0.805251	6.47491e-09	11	613478	IRF7;IRF7;IRF7
cg23892836	6:29605387:C:T	0.028933	1.64809e-07	3.05877e-05	0.0269354	1.66264e-06	0.00040038	NA	NA	6	29692085	HLA-F;HLA-F;HLA-F
cg23892836	6:29608557:C:T	0.028933	1.64809e-07	3.05877e-05	0.0269354	1.66264e-06	0.00040038	NA	NA	6	29692085	HLA-F;HLA-F;HLA-F
cg23892836	6:29609063:C:T	0.028933	1.64809e-07	3.05877e-05	0.0269354	1.66264e-06	0.00040038	NA	NA	6	29692085	HLA-F;HLA-F;HLA-F
cg23892836	6:29616607:T:C	0.028933	1.64809e-07	3.05877e-05	0.0269354	1.66264e-06	0.00040038	NA	NA	6	29692085	HLA-F;HLA-F;HLA-F
cg23892836	6:29626321:T:C	0.028933	1.64809e-07	3.05877e-05	0.0269354	1.66264e-06	0.00040038	NA	NA	6	29692085	HLA-F;HLA-F;HLA-F
cg23892836	6:29910892:A:G	0.0229868	1.64895e-07	3.06018e-05	0.0180963	4.36547e-05	0.00668449	NA	NA	6	29692085	HLA-F;HLA-F;HLA-F
cg12331471	2:231267157:G:A	-0.0205855	1.65448e-07	3.06992e-05	-0.0273637	5.70465e-12	5.10779e-09	NA	NA	2	231282369	SP100;SP100;SP100;SP100;SP100;SP100;SP100;SP100;SP100;SP100;SP100
cg12331471	2:231268673:C:T	-0.0205855	1.65448e-07	3.06992e-05	-0.0273637	5.70465e-12	5.10779e-09	NA	NA	2	231282369	SP100;SP100;SP100;SP100;SP100;SP100;SP100;SP100;SP100;SP100;SP100
cg12331471	2:231268786:G:A	-0.0205855	1.65448e-07	3.06992e-05	-0.0273637	5.70465e-12	5.10779e-09	NA	NA	2	231282369	SP100;SP100;SP100;SP100;SP100;SP100;SP100;SP100;SP100;SP100;SP100
cg04816140	9:92689363:C:T	0.0191948	1.6551e-07	3.07089e-05	0.0201874	3.16551e-05	0.00508844	NA	NA	9	92763384
cg16853860	6:32389747:T:G	-0.04774	1.66291e-07	3.0852e-05	-0.0167555	0.150165	0.808022	1.4155	2.30786e-15	6	32823116	PSMB9;PSMB9;TAP1
cg20989454	11:630124:A:G	0.0146013	1.66447e-07	3.08791e-05	0.0127264	0.000198347	0.0232183	0.807197	8.84453e-09	11	613478	IRF7;IRF7;IRF7
cg16070035	5:96121152:A:C	-0.0298877	1.67164e-07	3.10103e-05	-0.0251661	0.000437203	0.0436766	NA	NA	5	96077898	CAST;CAST;CAST;CAST;CAST;CAST
cg20989454	11:633744:A:T	0.0145915	1.67489e-07	3.10688e-05	0.0120014	0.000398127	0.0404844	0.807388	1.25954e-08	11	613478	IRF7;IRF7;IRF7
cg12588917	6:29938258:C:A	-0.0310785	1.67615e-07	3.10798e-05	-0.025152	0.000106637	0.014051	1.15968	0.000932618	6	29692082	HLA-F;HLA-F;HLA-F
cg11847933	1:227356400:G:A	-0.0190243	1.67646e-07	3.10798e-05	-0.0176275	0.000190178	0.0225799	NA	NA	1	227130394	CABC1
cg11847933	1:227356598:C:T	-0.0190243	1.67646e-07	3.10798e-05	-0.0176275	0.000190178	0.0225799	NA	NA	1	227130394	CABC1
cg11847933	1:227357570:A:T	-0.0190243	1.67646e-07	3.10798e-05	-0.0176275	0.000190178	0.0225799	NA	NA	1	227130394	CABC1
cg11847933	1:227358912:G:A	-0.0190243	1.67646e-07	3.10798e-05	-0.0176275	0.000190178	0.0225799	NA	NA	1	227130394	CABC1
cg11847933	1:227361253:C:G	-0.0190243	1.67646e-07	3.10798e-05	-0.0176275	0.000190178	0.0225799	NA	NA	1	227130394	CABC1
cg11847933	1:227363965:C:T	-0.0190243	1.67646e-07	3.10798e-05	-0.0176275	0.000190178	0.0225799	NA	NA	1	227130394	CABC1
cg22269164	1:160294689:C:T	-0.0170808	1.67656e-07	3.10798e-05	-0.0126575	0.00197418	0.131696	NA	NA	1	160230671	DCAF8;DCAF8;DCAF8;DCAF8;DCAF8
cg22269164	1:160304231:G:A	-0.0170808	1.67656e-07	3.10798e-05	-0.0126575	0.00197418	0.131696	NA	NA	1	160230671	DCAF8;DCAF8;DCAF8;DCAF8;DCAF8
cg22269164	1:160307662:T:C	-0.0170808	1.67656e-07	3.10798e-05	-0.0126575	0.00197418	0.131696	NA	NA	1	160230671	DCAF8;DCAF8;DCAF8;DCAF8;DCAF8
cg22269164	1:160311845:C:A	-0.0170808	1.67656e-07	3.10798e-05	-0.0126575	0.00197418	0.131696	NA	NA	1	160230671	DCAF8;DCAF8;DCAF8;DCAF8;DCAF8
cg08309069	6:30993958:A:G	0.0529058	1.67796e-07	3.11041e-05	0.0568803	3.98216e-06	0.000854881	NA	NA	6	31240651	HLA-C
cg09304470	18:76913927:G:T	0.0239801	1.67985e-07	3.11192e-05	0.0240135	5.66958e-05	0.00832563	NA	NA	18	76916901	ATP9B;ATP9B
cg09304470	18:76917609:G:C	0.0239801	1.67985e-07	3.11192e-05	0.0240135	5.66958e-05	0.00832563	NA	NA	18	76916901	ATP9B;ATP9B
cg09304470	18:76917855:A:G	0.0239801	1.67985e-07	3.11192e-05	0.0240135	5.66958e-05	0.00832563	NA	NA	18	76916901	ATP9B;ATP9B
cg09304470	18:76922159:G:A	0.0239801	1.67985e-07	3.11192e-05	0.0240135	5.66958e-05	0.00832563	NA	NA	18	76916901	ATP9B;ATP9B
cg09304470	18:76923048:G:A	0.0239801	1.67985e-07	3.11192e-05	0.0240135	5.66958e-05	0.00832563	NA	NA	18	76916901	ATP9B;ATP9B
cg09304470	18:76923575:G:A	0.0239801	1.67985e-07	3.11192e-05	0.0240135	5.66958e-05	0.00832563	NA	NA	18	76916901	ATP9B;ATP9B
cg09304470	18:76928630:T:C	0.0239801	1.67985e-07	3.11192e-05	0.0240135	5.66958e-05	0.00832563	NA	NA	18	76916901	ATP9B;ATP9B
cg09304470	18:76935785:C:T	0.0239801	1.67985e-07	3.11192e-05	0.0240135	5.66958e-05	0.00832563	NA	NA	18	76916901	ATP9B;ATP9B
cg09304470	18:76940720:A:G	0.0239801	1.67985e-07	3.11192e-05	0.0240135	5.66958e-05	0.00832563	NA	NA	18	76916901	ATP9B;ATP9B
cg09304470	18:76941316:T:A	0.0239801	1.67985e-07	3.11192e-05	0.0240135	5.66958e-05	0.00832563	NA	NA	18	76916901	ATP9B;ATP9B
cg09304470	18:76942242:G:A	0.0239801	1.67985e-07	3.11192e-05	0.0240135	5.66958e-05	0.00832563	NA	NA	18	76916901	ATP9B;ATP9B
cg24351901	6:29718790:G:A	-0.0202972	1.68147e-07	3.11473e-05	-0.0172773	0.000115957	0.0149967	1.16109	0.00187087	6	29692092	HLA-F;HLA-F;HLA-F
cg11617938	6:29682889:T:C	0.0186686	1.6849e-07	3.12073e-05	0.00890896	0.0280584	0.527963	NA	NA	6	29692281	HLA-F;HLA-F;HLA-F
cg11617938	6:29683944:C:T	0.0186686	1.6849e-07	3.12073e-05	0.00890896	0.0280584	0.527963	NA	NA	6	29692281	HLA-F;HLA-F;HLA-F
cg08309069	6:31321360:A:G	0.0537579	1.685e-07	3.12073e-05	0.0544758	1.32083e-05	0.00244831	NA	NA	6	31240651	HLA-C
cg01517384	6:30921141:T:C	0.0730151	1.68635e-07	3.12306e-05	NA	NA	NA	NA	NA	6	31323856	HLA-B
cg00679477	11:77920457:G:A	-0.0327294	1.68871e-07	3.12688e-05	-0.0278743	5.12386e-05	0.00762703	NA	NA	11	78023985	GAB2;GAB2
cg00679477	11:77936064:A:C	-0.0327294	1.68871e-07	3.12688e-05	-0.0278743	5.12386e-05	0.00762703	NA	NA	11	78023985	GAB2;GAB2
cg00679477	11:77936166:A:G	-0.0327294	1.68871e-07	3.12688e-05	-0.0278743	5.12386e-05	0.00762703	NA	NA	11	78023985	GAB2;GAB2
cg23216724	6:167519907:T:A	-0.0303704	1.69149e-07	3.13184e-05	-0.0147814	0.0480624	0.625935	NA	NA	6	167571584	GPR31
cg23892836	6:29665319:C:T	0.0292284	1.69234e-07	3.13323e-05	0.0273375	1.79118e-06	0.000427561	NA	NA	6	29692085	HLA-F;HLA-F;HLA-F
cg00679477	11:77933817:C:T	-0.0333451	1.6929e-07	3.13409e-05	-0.0270439	0.000138281	0.0174175	NA	NA	11	78023985	GAB2;GAB2
cg12588917	6:29921034:T:C	0.0312448	1.693e-07	3.1341e-05	0.022341	0.000414599	0.041836	0.915977	0.0175687	6	29692082	HLA-F;HLA-F;HLA-F
cg17096289	6:31230515:C:G	0.0598647	1.69439e-07	3.13576e-05	0.0554061	5.34943e-05	0.00792071	0.835893	0.000648455	6	31238788	HLA-C
cg17096289	6:31232447:G:A	0.0598647	1.69439e-07	3.13576e-05	0.0554061	5.34943e-05	0.00792071	0.835893	0.000648455	6	31238788	HLA-C
cg17096289	6:31233066:C:T	0.0598647	1.69439e-07	3.13576e-05	0.0554061	5.34943e-05	0.00792071	0.835893	0.000648455	6	31238788	HLA-C
cg17096289	6:31233906:G:A	0.0598647	1.69439e-07	3.13576e-05	0.0554061	5.34943e-05	0.00792071	0.835893	0.000648455	6	31238788	HLA-C
cg17096289	6:31235338:A:C	0.0598647	1.69439e-07	3.13576e-05	0.0554061	5.34943e-05	0.00792071	0.835893	0.000648455	6	31238788	HLA-C
cg09625543	21:40484933:G:T	-0.0206156	1.69668e-07	3.13982e-05	-0.0149296	0.00283941	0.16751	NA	NA	21	40560659	BRWD1;BRWD1
cg00679477	11:77982496:C:A	-0.0329731	1.69716e-07	3.14035e-05	-0.027506	6.86387e-05	0.00979209	NA	NA	11	78023985	GAB2;GAB2
cg00679477	11:77987074:T:C	-0.0329731	1.69716e-07	3.14035e-05	-0.027506	6.86387e-05	0.00979209	NA	NA	11	78023985	GAB2;GAB2
cg20989454	11:630029:G:A	0.0154177	1.70417e-07	3.15312e-05	0.0131215	0.00020296	0.0236594	0.815944	3.48737e-07	11	613478	IRF7;IRF7;IRF7
cg08309069	6:31146403:C:T	-0.0494278	1.70564e-07	3.15566e-05	-0.0461871	0.000102379	0.0135947	0.803339	8.69146e-07	6	31240651	HLA-C
cg17096289	6:31234792:A:G	0.0737545	1.70632e-07	3.15667e-05	0.0768327	0.00013933	0.0175303	0.83375	0.000770032	6	31238788	HLA-C
cg24628310	3:52557038:C:T	-0.0131906	1.70658e-07	3.15667e-05	-0.0152567	2.53562e-06	0.000578573	NA	NA	3	52813873	ITIH1;ITIH1;ITIH1;ITIH1
cg24628310	3:52558904:A:T	-0.0131906	1.70658e-07	3.15667e-05	-0.0152567	2.53562e-06	0.000578573	NA	NA	3	52813873	ITIH1;ITIH1;ITIH1;ITIH1
cg24628310	3:52560021:C:T	-0.0131906	1.70658e-07	3.15667e-05	-0.0152567	2.53562e-06	0.000578573	NA	NA	3	52813873	ITIH1;ITIH1;ITIH1;ITIH1
cg23892836	6:29727954:T:C	0.0272651	1.70808e-07	3.15908e-05	0.0282135	7.00125e-08	2.44229e-05	NA	NA	6	29692085	HLA-F;HLA-F;HLA-F
cg23892836	6:29732243:T:C	0.0272651	1.70808e-07	3.15908e-05	0.0282135	7.00125e-08	2.44229e-05	NA	NA	6	29692085	HLA-F;HLA-F;HLA-F
cg01517384	6:31328636:C:T	0.0526787	1.71377e-07	3.16943e-05	0.0405156	0.0007483	0.065776	NA	NA	6	31323856	HLA-B
cg03310874	7:4824887:A:G	0.0269407	1.7172e-07	3.17559e-05	0.0171647	0.0158427	0.422246	NA	NA	7	4850260	RADIL
cg07839313	19:17531650:C:G	-0.0226152	1.71831e-07	3.17726e-05	-0.0215395	7.66221e-07	0.000202556	NA	NA	19	17514600	BST2
cg07839313	19:17535188:C:T	-0.0226152	1.71831e-07	3.17726e-05	-0.0215395	7.66221e-07	0.000202556	NA	NA	19	17514600	BST2
cg17608381	6:30105743:T:C	0.0576641	1.72307e-07	3.18588e-05	0.0452202	0.000125751	0.0160791	NA	NA	6	29911550	HLA-A
cg12439472	13:43555534:A:G	0.0736645	1.72601e-07	3.19038e-05	0.0852462	1.91602e-13	2.10084e-10	0.931291	0.0468849	13	43565399	EPSTI1;EPSTI1
cg12439472	13:43555837:C:T	0.0736645	1.72601e-07	3.19038e-05	0.0852462	1.91602e-13	2.10084e-10	0.931359	0.0471097	13	43565399	EPSTI1;EPSTI1
cg12439472	13:43556058:C:T	0.0736645	1.72601e-07	3.19038e-05	0.0852462	1.91602e-13	2.10084e-10	0.931359	0.0471097	13	43565399	EPSTI1;EPSTI1
cg12439472	13:43556885:A:G	0.0736645	1.72601e-07	3.19038e-05	0.0852462	1.91602e-13	2.10084e-10	0.931359	0.0471097	13	43565399	EPSTI1;EPSTI1
cg12439472	13:43558846:T:C	0.0736645	1.72601e-07	3.19038e-05	0.0852462	1.91602e-13	2.10084e-10	NA	NA	13	43565399	EPSTI1;EPSTI1
cg09858955	2:58316814:A:G	0.0332751	1.73444e-07	3.20579e-05	0.0380577	9.27742e-10	5.31049e-07	NA	NA	2	58135951	VRK2;VRK2
cg22940798	6:32740761:T:C	-0.0271679	1.73542e-07	3.20742e-05	-0.022374	0.000367574	0.0379348	1.08889	0.0233459	6	32805554	TAP2;TAP2
cg22269164	1:160258242:G:A	-0.0169159	1.73847e-07	3.21287e-05	-0.0124798	0.00215931	0.13953	NA	NA	1	160230671	DCAF8;DCAF8;DCAF8;DCAF8;DCAF8
cg15831217	14:79570347:G:A	0.0195146	1.74095e-07	3.21726e-05	0.0143605	0.00410924	0.211483	NA	NA	14	79542386	NRXN3;NRXN3
cg22940798	6:32786917:G:A	-0.0304126	1.74136e-07	3.21784e-05	-0.027585	0.000160289	0.0197319	1.13668	0.00233395	6	32805554	TAP2;TAP2
cg14286514	9:32467001:C:T	-0.0208857	1.74375e-07	3.22206e-05	-0.0277275	5.30158e-08	1.89961e-05	NA	NA	9	32525315	DDX58
cg15331332	6:29614419:C:A	0.0336288	1.7444e-07	3.2229e-05	0.0296664	4.09515e-07	0.000116693	NA	NA	6	29692111	HLA-F;HLA-F;HLA-F
cg15331332	6:29628740:C:A	0.0336288	1.7444e-07	3.2229e-05	0.0296664	4.09515e-07	0.000116693	NA	NA	6	29692111	HLA-F;HLA-F;HLA-F
cg15331332	6:29920238:T:C	-0.0261642	1.74472e-07	3.22325e-05	-0.0108246	0.0217389	0.481327	1.13978	0.000145273	6	29692111	HLA-F;HLA-F;HLA-F
cg12588917	6:29911419:A:G	-0.0278687	1.7448e-07	3.22325e-05	-0.0164566	0.00346	0.189711	1.14062	0.000117602	6	29692082	HLA-F;HLA-F;HLA-F
cg20701305	4:27012451:C:T	-0.02708	1.75103e-07	3.23457e-05	-0.0259253	2.30976e-05	0.00399115	0.927985	0.0449816	4	26875055	STIM2;STIM2;STIM2
cg08738516	10:126433570:C:G	-0.00909738	1.753e-07	3.23575e-05	-0.00415237	0.0317137	0.551075	NA	NA	10	126408016	FAM53B
cg08738516	10:126436717:G:T	-0.00909738	1.753e-07	3.23575e-05	-0.00415237	0.0317137	0.551075	NA	NA	10	126408016	FAM53B
cg08738516	10:126438963:G:T	-0.00909738	1.753e-07	3.23575e-05	-0.00415237	0.0317137	0.551075	NA	NA	10	126408016	FAM53B
cg08738516	10:126439062:C:T	-0.00909738	1.753e-07	3.23575e-05	-0.00415237	0.0317137	0.551075	NA	NA	10	126408016	FAM53B
cg08738516	10:126440395:G:A	-0.00909738	1.753e-07	3.23575e-05	-0.00415237	0.0317137	0.551075	NA	NA	10	126408016	FAM53B
cg08738516	10:126443404:A:T	-0.00909738	1.753e-07	3.23575e-05	-0.00415237	0.0317137	0.551075	NA	NA	10	126408016	FAM53B
cg08738516	10:126447545:G:C	-0.00909738	1.753e-07	3.23575e-05	-0.00415237	0.0317137	0.551075	NA	NA	10	126408016	FAM53B
cg08738516	10:126453481:T:C	-0.00909738	1.753e-07	3.23575e-05	-0.00415237	0.0317137	0.551075	NA	NA	10	126408016	FAM53B
cg08738516	10:126455808:C:T	-0.00909738	1.753e-07	3.23575e-05	-0.00415237	0.0317137	0.551075	NA	NA	10	126408016	FAM53B
cg08738516	10:126458373:G:A	-0.00909738	1.753e-07	3.23575e-05	-0.00415237	0.0317137	0.551075	NA	NA	10	126408016	FAM53B
cg08738516	10:126461368:C:A	-0.00909738	1.753e-07	3.23575e-05	-0.00415237	0.0317137	0.551075	NA	NA	10	126408016	FAM53B
cg00679477	11:77988668:T:C	-0.0328199	1.75308e-07	3.23575e-05	-0.0289549	2.42803e-05	0.00412717	NA	NA	11	78023985	GAB2;GAB2
cg00679477	11:77996020:C:T	-0.0328199	1.75308e-07	3.23575e-05	-0.0289549	2.42803e-05	0.00412717	NA	NA	11	78023985	GAB2;GAB2
cg00679477	11:78001248:C:T	-0.0328199	1.75308e-07	3.23575e-05	-0.0289549	2.42803e-05	0.00412717	NA	NA	11	78023985	GAB2;GAB2
cg16795804	2:37164857:T:G	0.0155985	1.7563e-07	3.24131e-05	0.019975	5.0322e-07	0.000141189	NA	NA	2	37384523	EIF2AK2;EIF2AK2
cg16795804	2:37164911:C:G	0.0155985	1.7563e-07	3.24131e-05	0.019975	5.0322e-07	0.000141189	NA	NA	2	37384523	EIF2AK2;EIF2AK2
cg20408505	6:30045199:G:A	0.0214274	1.75655e-07	3.24159e-05	0.0226707	6.15567e-07	0.000167944	NA	NA	6	29911494	HLA-A
cg20701305	4:26836652:T:C	-0.0277641	1.75862e-07	3.24522e-05	-0.0263814	2.28133e-05	0.00395015	NA	NA	4	26875055	STIM2;STIM2;STIM2
cg24331727	11:15952225:A:G	0.0139661	1.76102e-07	3.24928e-05	0.0155567	3.66229e-06	0.000793036	NA	NA	11	16213327	SOX6;SOX6;SOX6;SOX6
cg24331727	11:15952543:G:C	0.0139661	1.76102e-07	3.24928e-05	0.0155567	3.66229e-06	0.000793036	NA	NA	11	16213327	SOX6;SOX6;SOX6;SOX6
cg22940798	6:32719914:C:T	-0.0296069	1.7642e-07	3.25496e-05	-0.027612	0.000106364	0.0140242	NA	NA	6	32805554	TAP2;TAP2
cg12094903	6:32666526:C:T	-0.0283234	1.76947e-07	3.2643e-05	-0.0194246	0.0137278	0.397291	1.5568	5.05485e-18	6	32808689	PSMB8;PSMB8
cg12094903	6:32667595:G:T	-0.0283234	1.76947e-07	3.2643e-05	-0.0194246	0.0137278	0.397291	1.55163	8.6518e-18	6	32808689	PSMB8;PSMB8
cg16070035	5:96151760:G:T	-0.0289359	1.77003e-07	3.26514e-05	-0.0329468	2.11006e-06	0.000493315	NA	NA	5	96077898	CAST;CAST;CAST;CAST;CAST;CAST
cg24351901	6:29951729:A:G	-0.0192086	1.77418e-07	3.27212e-05	-0.0153866	0.00014067	0.0176746	1.15665	0.00112767	6	29692092	HLA-F;HLA-F;HLA-F
cg24351901	6:29949064:A:T	-0.0192086	1.77418e-07	3.27212e-05	-0.0153866	0.00014067	0.0176746	1.15597	0.00118224	6	29692092	HLA-F;HLA-F;HLA-F
cg13007871	6:30537339:G:A	0.0155888	1.77464e-07	3.27212e-05	0.016712	5.21494e-06	0.00109057	0.923095	0.0350679	6	30458519	HLA-E
cg13007871	6:30537606:C:G	0.0155888	1.77464e-07	3.27212e-05	0.016712	5.21494e-06	0.00109057	0.924438	0.0385048	6	30458519	HLA-E
cg04415310	12:124749196:G:A	0.0309698	1.77473e-07	3.27212e-05	0.0252326	0.000111139	0.0144639	NA	NA	12	124743637	ZNF664-FAM101A
cg04415310	12:124749267:T:C	0.0309698	1.77473e-07	3.27212e-05	0.0252326	0.000111139	0.0144639	NA	NA	12	124743637	ZNF664-FAM101A
cg04415310	12:124749285:C:T	0.0309698	1.77473e-07	3.27212e-05	0.0252326	0.000111139	0.0144639	NA	NA	12	124743637	ZNF664-FAM101A
cg04415310	12:124749683:G:A	0.0309698	1.77473e-07	3.27212e-05	0.0252326	0.000111139	0.0144639	NA	NA	12	124743637	ZNF664-FAM101A
cg04415310	12:124749845:A:T	0.0309698	1.77473e-07	3.27212e-05	0.0252326	0.000111139	0.0144639	NA	NA	12	124743637	ZNF664-FAM101A
cg09858955	2:57992112:G:A	-0.0330488	1.77508e-07	3.27257e-05	-0.0470407	1.71282e-14	2.24779e-11	NA	NA	2	58135951	VRK2;VRK2
cg17096289	6:31078615:T:C	0.0392599	1.77563e-07	3.27338e-05	-0.0306998	0.00118499	0.0916606	1.24075	5.25754e-10	6	31238788	HLA-C
cg12588917	6:29702061:C:A	-0.0314569	1.77659e-07	3.27498e-05	-0.023502	0.000559676	0.0529448	1.11992	0.0130914	6	29692082	HLA-F;HLA-F;HLA-F
cg11132334	4:48178476:C:A	-0.0157164	1.77775e-07	3.27673e-05	-0.0173735	1.04619e-06	0.000268152	NA	NA	4	48136298	TXK
cg11132334	4:48179613:C:T	-0.0157164	1.77775e-07	3.27673e-05	-0.0173735	1.04619e-06	0.000268152	NA	NA	4	48136298	TXK
cg25637655	6:29842977:C:T	0.0506632	1.77856e-07	3.27799e-05	0.0514134	2.1771e-05	0.00378918	0.920781	0.0270502	6	29911542	HLA-A
cg03981685	1:87614244:C:G	0.0148008	1.77864e-07	3.27799e-05	0.0147066	9.28285e-05	0.012575	NA	NA	1	87615654	LOC339524
cg15831217	14:79524382:C:G	0.0196599	1.78436e-07	3.28796e-05	0.0139802	0.00520446	0.242691	NA	NA	14	79542386	NRXN3;NRXN3
cg15831217	14:79525531:C:T	0.0196599	1.78436e-07	3.28796e-05	0.0139802	0.00520446	0.242691	NA	NA	14	79542386	NRXN3;NRXN3
cg15831217	14:79525941:C:G	0.0196599	1.78436e-07	3.28796e-05	0.0139802	0.00520446	0.242691	NA	NA	14	79542386	NRXN3;NRXN3
cg16853860	6:32280591:T:C	-0.0553743	1.78779e-07	3.29409e-05	-0.0407936	0.00518765	0.242208	1.59173	9.83078e-20	6	32823116	PSMB9;PSMB9;TAP1
cg07596065	22:51034867:T:C	-0.0141501	1.78914e-07	3.29621e-05	-0.00910185	0.00686084	0.282244	NA	NA	22	50984393
cg07596065	22:51034961:C:T	-0.0141501	1.78914e-07	3.29621e-05	-0.00910185	0.00686084	0.282244	NA	NA	22	50984393
cg08309069	6:31346166:C:A	0.0718654	1.79132e-07	3.30002e-05	0.0707988	1.93131e-05	0.00342221	1.18964	0.0112599	6	31240651	HLA-C
cg12588917	6:29768037:G:C	-0.0282404	1.79623e-07	3.30888e-05	-0.021066	0.000238944	0.0268938	1.14554	0.000817709	6	29692082	HLA-F;HLA-F;HLA-F
cg08738516	10:126424137:C:T	-0.00917251	1.80236e-07	3.3196e-05	-0.00387481	0.0444894	0.611548	NA	NA	10	126408016	FAM53B
cg08738516	10:126424823:G:A	-0.00917251	1.80236e-07	3.3196e-05	-0.00387481	0.0444894	0.611548	NA	NA	10	126408016	FAM53B
cg08738516	10:126424835:C:T	-0.00917251	1.80236e-07	3.3196e-05	-0.00387481	0.0444894	0.611548	NA	NA	10	126408016	FAM53B
cg26392102	6:31421399:C:A	-0.0361074	1.80622e-07	3.32651e-05	-0.0188794	0.041747	0.599752	NA	NA	6	31238751	HLA-C
cg08318732	19:53130469:T:C	-0.0252119	1.80681e-07	3.32702e-05	-0.0260375	5.18727e-06	0.00108514	NA	NA	19	53192577	ZNF83
cg08318732	19:53131821:C:T	-0.0252119	1.80681e-07	3.32702e-05	-0.0260375	5.18727e-06	0.00108514	NA	NA	19	53192577	ZNF83
cg02247863	22:50959052:A:G	0.0326006	1.80701e-07	3.32702e-05	0.0225127	0.000434263	0.0434699	NA	NA	22	50983415
cg08309069	6:31230515:C:G	0.0559198	1.80733e-07	3.32702e-05	0.0507824	7.55586e-05	0.0106278	0.835893	0.000648455	6	31240651	HLA-C
cg08309069	6:31232447:G:A	0.0559198	1.80733e-07	3.32702e-05	0.0507824	7.55586e-05	0.0106278	0.835893	0.000648455	6	31240651	HLA-C
cg08309069	6:31233066:C:T	0.0559198	1.80733e-07	3.32702e-05	0.0507824	7.55586e-05	0.0106278	0.835893	0.000648455	6	31240651	HLA-C
cg08309069	6:31233906:G:A	0.0559198	1.80733e-07	3.32702e-05	0.0507824	7.55586e-05	0.0106278	0.835893	0.000648455	6	31240651	HLA-C
cg08309069	6:31235338:A:C	0.0559198	1.80733e-07	3.32702e-05	0.0507824	7.55586e-05	0.0106278	0.835893	0.000648455	6	31240651	HLA-C
cg12331471	2:231270213:G:A	-0.0203026	1.81056e-07	3.33258e-05	-0.0271146	3.86554e-12	3.58371e-09	NA	NA	2	231282369	SP100;SP100;SP100;SP100;SP100;SP100;SP100;SP100;SP100;SP100;SP100
cg12331471	2:231273290:C:G	-0.0203026	1.81056e-07	3.33258e-05	-0.0271146	3.86554e-12	3.58371e-09	NA	NA	2	231282369	SP100;SP100;SP100;SP100;SP100;SP100;SP100;SP100;SP100;SP100;SP100
cg25345365	11:114073200:C:T	-0.0342471	1.81403e-07	3.33877e-05	-0.0262803	0.000272315	0.0299395	NA	NA	11	114050114	ZBTB16;ZBTB16
cg16363586	19:17490013:C:T	0.0144297	1.81616e-07	3.34235e-05	0.0224987	1.19503e-08	5.18567e-06	NA	NA	19	17516329	BST2
cg03587597	8:144108692:C:T	-0.00819955	1.8162e-07	3.34235e-05	-0.00343556	0.00360626	0.194589	NA	NA	8	144105055
cg17598574	1:112181967:G:A	-0.0157365	1.81628e-07	3.34235e-05	-0.0218479	1.86477e-08	7.64659e-06	NA	NA	1	112171207	RAP1A;RAP1A
cg17096289	6:31241639:A:G	-0.0412766	1.8171e-07	3.34365e-05	-0.0433452	2.52832e-05	0.00426291	1.12886	0.000781375	6	31238788	HLA-C
cg00272009	3:122431789:T:G	0.037875	1.82054e-07	3.34922e-05	0.031856	8.83994e-06	0.00171508	NA	NA	3	122398855	PARP14
cg00272009	3:122432171:G:A	0.037875	1.82054e-07	3.34922e-05	0.031856	8.83994e-06	0.00171508	NA	NA	3	122398855	PARP14
cg00272009	3:122439754:C:G	0.037875	1.82054e-07	3.34922e-05	0.031856	8.83994e-06	0.00171508	NA	NA	3	122398855	PARP14
cg00272009	3:122443946:T:C	0.037875	1.82054e-07	3.34922e-05	0.031856	8.83994e-06	0.00171508	NA	NA	3	122398855	PARP14
cg18859612	2:127422998:G:A	0.0164407	1.82261e-07	3.35263e-05	0.0149576	0.000105614	0.0139351	NA	NA	2	127422064	GYPC;GYPC;GYPC
cg18859612	2:127423066:G:T	0.0164407	1.82261e-07	3.35263e-05	0.0149576	0.000105614	0.0139351	NA	NA	2	127422064	GYPC;GYPC;GYPC
cg12331471	2:231255700:C:G	-0.0203696	1.82465e-07	3.35484e-05	-0.0273637	5.70465e-12	5.10779e-09	NA	NA	2	231282369	SP100;SP100;SP100;SP100;SP100;SP100;SP100;SP100;SP100;SP100;SP100
cg12331471	2:231255771:G:A	-0.0203696	1.82465e-07	3.35484e-05	-0.0273637	5.70465e-12	5.10779e-09	NA	NA	2	231282369	SP100;SP100;SP100;SP100;SP100;SP100;SP100;SP100;SP100;SP100;SP100
cg12331471	2:231256145:T:C	-0.0203696	1.82465e-07	3.35484e-05	-0.0273637	5.70465e-12	5.10779e-09	NA	NA	2	231282369	SP100;SP100;SP100;SP100;SP100;SP100;SP100;SP100;SP100;SP100;SP100
cg12331471	2:231256755:C:T	-0.0203696	1.82465e-07	3.35484e-05	-0.0273637	5.70465e-12	5.10779e-09	NA	NA	2	231282369	SP100;SP100;SP100;SP100;SP100;SP100;SP100;SP100;SP100;SP100;SP100
cg12331471	2:231258553:G:T	-0.0203696	1.82465e-07	3.35484e-05	-0.0273637	5.70465e-12	5.10779e-09	NA	NA	2	231282369	SP100;SP100;SP100;SP100;SP100;SP100;SP100;SP100;SP100;SP100;SP100
cg12331471	2:231259254:C:T	-0.0203696	1.82465e-07	3.35484e-05	-0.0273637	5.70465e-12	5.10779e-09	NA	NA	2	231282369	SP100;SP100;SP100;SP100;SP100;SP100;SP100;SP100;SP100;SP100;SP100
cg12331471	2:231262029:G:T	-0.0203696	1.82465e-07	3.35484e-05	-0.0273637	5.70465e-12	5.10779e-09	NA	NA	2	231282369	SP100;SP100;SP100;SP100;SP100;SP100;SP100;SP100;SP100;SP100;SP100
cg12331471	2:231262577:A:C	-0.0203696	1.82465e-07	3.35484e-05	-0.0273637	5.70465e-12	5.10779e-09	NA	NA	2	231282369	SP100;SP100;SP100;SP100;SP100;SP100;SP100;SP100;SP100;SP100;SP100
cg25637655	6:29939677:A:T	0.0578645	1.82532e-07	3.35589e-05	0.0487885	0.000370455	0.0381941	NA	NA	6	29911542	HLA-A
cg15831217	14:79586138:T:C	0.0196308	1.82785e-07	3.36034e-05	0.014264	0.00512809	0.240725	NA	NA	14	79542386	NRXN3;NRXN3
cg15831217	14:79531624:A:G	0.0196686	1.82809e-07	3.36058e-05	0.0145137	0.00365615	0.195967	NA	NA	14	79542386	NRXN3;NRXN3
cg14864167	8:66864631:G:A	-0.0584544	1.82832e-07	3.36081e-05	-0.0362894	7.72019e-10	4.47853e-07	1.09148	0.0188554	8	66751182	PDE7A
cg11847933	1:227514024:T:C	0.0151903	1.83132e-07	3.36593e-05	0.0155203	0.00013612	0.0171803	NA	NA	1	227130394	CABC1
cg11847933	1:227514080:C:A	0.0151903	1.83132e-07	3.36593e-05	0.0155203	0.00013612	0.0171803	NA	NA	1	227130394	CABC1
cg15292513	11:12255277:A:G	0.0170012	1.83484e-07	3.37221e-05	0.0166786	1.49682e-05	0.002717	NA	NA	11	12257627	MICAL2;MICAL2;MICAL2;MICAL2;MICAL2;MICAL2
cg26392102	6:31011662:G:A	-0.0234058	1.83774e-07	3.37678e-05	-0.0205822	0.000273253	0.0300314	0.880915	0.0056668	6	31238751	HLA-C
cg26392102	6:31011845:C:T	-0.0234058	1.83774e-07	3.37678e-05	-0.0205822	0.000273253	0.0300314	0.880915	0.0056668	6	31238751	HLA-C
cg26392102	6:31011926:C:T	-0.0234058	1.83774e-07	3.37678e-05	-0.0205822	0.000273253	0.0300314	0.880915	0.0056668	6	31238751	HLA-C
cg26392102	6:31012180:C:T	-0.0234058	1.83774e-07	3.37678e-05	-0.0205822	0.000273253	0.0300314	0.880915	0.0056668	6	31238751	HLA-C
cg26392102	6:31206868:G:C	-0.0166408	1.83785e-07	3.37678e-05	-0.0158484	0.000208303	0.0241922	1.14758	0.000100657	6	31238751	HLA-C
cg20408505	6:29915351:G:T	0.0336407	1.84479e-07	3.38932e-05	0.0370715	1.48114e-07	4.73387e-05	0.858569	0.00634338	6	29911494	HLA-A
cg07839313	19:17518544:C:T	-0.0220217	1.84522e-07	3.38992e-05	-0.0211154	6.51008e-07	0.000176392	NA	NA	19	17514600	BST2
cg25753291	5:108844587:C:T	-0.025603	1.84956e-07	3.39771e-05	-0.0158564	0.0116743	0.368918	NA	NA	5	108723938	PJA2
cg26663590	16:28838073:A:G	-0.0179177	1.85013e-07	3.39856e-05	-0.0138174	0.00060688	0.056065	NA	NA	16	28959310
cg03310874	7:4809437:T:G	0.033679	1.85161e-07	3.4003e-05	0.0244997	0.00247731	0.153048	NA	NA	7	4850260	RADIL
cg03310874	7:4810801:A:G	0.033679	1.85161e-07	3.4003e-05	0.0244997	0.00247731	0.153048	NA	NA	7	4850260	RADIL
cg03310874	7:4811769:A:G	0.033679	1.85161e-07	3.4003e-05	0.0244997	0.00247731	0.153048	NA	NA	7	4850260	RADIL
cg03310874	7:4812259:A:G	0.033679	1.85161e-07	3.4003e-05	0.0244997	0.00247731	0.153048	NA	NA	7	4850260	RADIL
cg03310874	7:4814862:A:G	0.033679	1.85161e-07	3.4003e-05	0.0244997	0.00247731	0.153048	NA	NA	7	4850260	RADIL
cg26392102	6:31311760:A:G	0.021413	1.85292e-07	3.40251e-05	0.0212672	3.0868e-05	0.00498324	NA	NA	6	31238751	HLA-C
cg17096289	6:31229339:T:C	0.0681986	1.8532e-07	3.40283e-05	0.0792182	5.05057e-05	0.00752636	0.839744	0.000914397	6	31238788	HLA-C
cg01517384	6:30945265:T:A	-0.0351149	1.85365e-07	3.40346e-05	-0.0276655	0.00146941	0.106501	1.29134	2.15722e-11	6	31323856	HLA-B
cg22199238	11:525784:T:C	0.0167375	1.85428e-07	3.40441e-05	-0.0143444	0.000600306	0.0557345	1.17016	3.59351e-06	11	613857	IRF7;IRF7;IRF7;IRF7;IRF7;IRF7
cg09304470	18:76955815:A:G	0.0237796	1.85661e-07	3.40792e-05	0.0239555	5.15934e-05	0.00767019	NA	NA	18	76916901	ATP9B;ATP9B
cg09304470	18:76958669:C:A	0.0237796	1.85661e-07	3.40792e-05	0.0239555	5.15934e-05	0.00767019	NA	NA	18	76916901	ATP9B;ATP9B
cg09304470	18:76958791:A:G	0.0237796	1.85661e-07	3.40792e-05	0.0239555	5.15934e-05	0.00767019	NA	NA	18	76916901	ATP9B;ATP9B
cg09304470	18:76959516:A:C	0.0237796	1.85661e-07	3.40792e-05	0.0239555	5.15934e-05	0.00767019	NA	NA	18	76916901	ATP9B;ATP9B
cg09304470	18:76793254:T:A	0.0309075	1.85828e-07	3.41079e-05	0.0244185	0.000843395	0.0715825	NA	NA	18	76916901	ATP9B;ATP9B
cg09304470	18:76945073:C:T	0.0240474	1.86045e-07	3.41457e-05	0.025435	1.1759e-05	0.00220414	NA	NA	18	76916901	ATP9B;ATP9B
cg07833467	22:50937900:A:G	0.0533119	1.86388e-07	3.42066e-05	0.0672788	2.6997e-11	2.13734e-08	NA	NA	22	50986511	KLHDC7B;KLHDC7B
cg11132334	4:48188849:C:G	-0.0158382	1.86556e-07	3.42355e-05	-0.0170796	1.71819e-06	0.000411122	NA	NA	4	48136298	TXK
cg25637655	6:29837142:G:A	0.0506769	1.86972e-07	3.43098e-05	0.0528926	1.66582e-05	0.00299431	NA	NA	6	29911542	HLA-A
cg03763873	13:43668863:G:C	-0.0215818	1.87004e-07	3.43098e-05	-0.0270555	1.34363e-05	0.00247968	NA	NA	13	43565901	EPSTI1;EPSTI1
cg03763873	13:43683906:T:G	-0.0215818	1.87004e-07	3.43098e-05	-0.0270555	1.34363e-05	0.00247968	NA	NA	13	43565901	EPSTI1;EPSTI1
cg03763873	13:43684965:T:C	-0.0215818	1.87004e-07	3.43098e-05	-0.0270555	1.34363e-05	0.00247968	NA	NA	13	43565901	EPSTI1;EPSTI1
cg27529346	6:31116246:G:A	0.0198834	1.88117e-07	3.4512e-05	-0.00902303	0.0218581	0.482191	1.13837	0.000228889	6	31322926	HLA-B
cg09858955	2:58335681:T:C	0.0331345	1.88353e-07	3.45534e-05	0.0385091	6.21838e-10	3.69252e-07	NA	NA	2	58135951	VRK2;VRK2
cg15331332	6:29922391:T:C	-0.0257119	1.88408e-07	3.45615e-05	-0.0130811	0.00476308	0.230666	1.14967	5.55082e-05	6	29692111	HLA-F;HLA-F;HLA-F
cg24628310	3:52287293:T:C	-0.0134894	1.88539e-07	3.45816e-05	-0.012638	9.53474e-05	0.0128492	NA	NA	3	52813873	ITIH1;ITIH1;ITIH1;ITIH1
cg24628310	3:52307169:G:A	-0.0134894	1.88539e-07	3.45816e-05	-0.012638	9.53474e-05	0.0128492	NA	NA	3	52813873	ITIH1;ITIH1;ITIH1;ITIH1
cg15292513	11:12257038:G:T	0.0239087	1.88568e-07	3.45849e-05	0.0221558	1.65567e-05	0.00297908	NA	NA	11	12257627	MICAL2;MICAL2;MICAL2;MICAL2;MICAL2;MICAL2
cg12013713	7:139736834:G:A	0.0360189	1.88839e-07	3.46325e-05	0.0359472	1.81024e-06	0.000431209	NA	NA	7	139760671	PARP12
cg11946459	6:29980676:A:G	0.0926637	1.89066e-07	3.46722e-05	0.0650121	0.000979752	0.079943	NA	NA	6	29911558	HLA-A
cg15331332	6:29654570:T:A	0.033866	1.90192e-07	3.48646e-05	0.0297	6.8302e-07	0.000183833	NA	NA	6	29692111	HLA-F;HLA-F;HLA-F
cg15331332	6:29667479:C:T	0.033866	1.90192e-07	3.48646e-05	0.0297	6.8302e-07	0.000183833	NA	NA	6	29692111	HLA-F;HLA-F;HLA-F
cg15331332	6:29670366:C:T	0.033866	1.90192e-07	3.48646e-05	0.0297	6.8302e-07	0.000183833	NA	NA	6	29692111	HLA-F;HLA-F;HLA-F
cg15331332	6:29670443:G:A	0.033866	1.90192e-07	3.48646e-05	0.0297	6.8302e-07	0.000183833	NA	NA	6	29692111	HLA-F;HLA-F;HLA-F
cg15331332	6:29671093:G:A	0.033866	1.90192e-07	3.48646e-05	0.0297	6.8302e-07	0.000183833	NA	NA	6	29692111	HLA-F;HLA-F;HLA-F
cg15331332	6:29671770:C:A	0.033866	1.90192e-07	3.48646e-05	0.0297	6.8302e-07	0.000183833	NA	NA	6	29692111	HLA-F;HLA-F;HLA-F
cg15331332	6:29677641:T:C	0.033866	1.90192e-07	3.48646e-05	0.0297	6.8302e-07	0.000183833	NA	NA	6	29692111	HLA-F;HLA-F;HLA-F
cg25637655	6:29930619:G:A	0.0558754	1.90304e-07	3.48705e-05	0.0491757	0.000113065	0.0146782	NA	NA	6	29911542	HLA-A
cg25637655	6:29854506:C:T	0.0931732	1.90355e-07	3.48705e-05	0.10148	5.57861e-06	0.00115685	NA	NA	6	29911542	HLA-A
cg25637655	6:29854585:T:C	0.0931732	1.90355e-07	3.48705e-05	0.10148	5.57861e-06	0.00115685	NA	NA	6	29911542	HLA-A
cg25637655	6:29855902:G:A	0.0931732	1.90355e-07	3.48705e-05	0.10148	5.57861e-06	0.00115685	NA	NA	6	29911542	HLA-A
cg25637655	6:29858903:A:G	0.0931732	1.90355e-07	3.48705e-05	0.10148	5.57861e-06	0.00115685	NA	NA	6	29911542	HLA-A
cg25637655	6:29865311:C:A	0.0931732	1.90355e-07	3.48705e-05	0.10148	5.57861e-06	0.00115685	NA	NA	6	29911542	HLA-A
cg25637655	6:29867181:C:T	0.0931732	1.90355e-07	3.48705e-05	0.10148	5.57861e-06	0.00115685	NA	NA	6	29911542	HLA-A
cg25637655	6:29875608:G:C	0.0931732	1.90355e-07	3.48705e-05	0.10148	5.57861e-06	0.00115685	NA	NA	6	29911542	HLA-A
cg25637655	6:29880640:C:A	0.0931732	1.90355e-07	3.48705e-05	0.10148	5.57861e-06	0.00115685	NA	NA	6	29911542	HLA-A
cg25637655	6:29884066:A:C	0.0931732	1.90355e-07	3.48705e-05	0.10148	5.57861e-06	0.00115685	NA	NA	6	29911542	HLA-A
cg25637655	6:29894523:G:A	0.0931732	1.90355e-07	3.48705e-05	0.10148	5.57861e-06	0.00115685	NA	NA	6	29911542	HLA-A
cg25637655	6:29898897:T:C	0.0931732	1.90355e-07	3.48705e-05	0.10148	5.57861e-06	0.00115685	NA	NA	6	29911542	HLA-A
cg24628310	3:52279594:G:A	-0.0134216	1.90629e-07	3.49186e-05	-0.0124202	0.000109158	0.0142431	NA	NA	3	52813873	ITIH1;ITIH1;ITIH1;ITIH1
cg22269164	1:160189500:C:A	-0.0173848	1.90787e-07	3.49341e-05	-0.0142145	0.000748984	0.0658235	NA	NA	1	160230671	DCAF8;DCAF8;DCAF8;DCAF8;DCAF8
cg16853860	6:32310863:T:C	-0.0554979	1.9079e-07	3.49341e-05	-0.0407936	0.00518765	0.242208	1.59223	7.9642e-20	6	32823116	PSMB9;PSMB9;TAP1
cg16853860	6:32315511:T:G	-0.0554979	1.9079e-07	3.49341e-05	-0.0407936	0.00518765	0.242208	1.59267	8.15159e-20	6	32823116	PSMB9;PSMB9;TAP1
cg16853860	6:32325562:G:A	-0.0554979	1.9079e-07	3.49341e-05	-0.0407936	0.00518765	0.242208	1.58831	1.39219e-19	6	32823116	PSMB9;PSMB9;TAP1
cg16853860	6:32333827:A:C	-0.0554979	1.9079e-07	3.49341e-05	-0.0407936	0.00518765	0.242208	1.58547	1.8792e-19	6	32823116	PSMB9;PSMB9;TAP1
cg16853860	6:32345689:T:G	-0.0554979	1.9079e-07	3.49341e-05	-0.0407936	0.00518765	0.242208	1.58085	3.29656e-19	6	32823116	PSMB9;PSMB9;TAP1
cg16853860	6:32340871:C:T	-0.0554979	1.9079e-07	3.49341e-05	-0.0407936	0.00518765	0.242208	1.57974	3.72224e-19	6	32823116	PSMB9;PSMB9;TAP1
cg15331332	6:29915887:A:C	-0.0253504	1.90989e-07	3.49685e-05	-0.0146684	0.00112872	0.0884698	1.16467	8.86527e-06	6	29692111	HLA-F;HLA-F;HLA-F
cg27045295	6:145868431:T:G	0.0356629	1.91263e-07	3.50168e-05	0.0409201	3.21659e-07	9.44392e-05	NA	NA	6	146225828	SHPRH;SHPRH
cg27529346	6:31335311:A:T	-0.0353694	1.91574e-07	3.50575e-05	-0.0138196	0.0402825	0.592812	NA	NA	6	31322926	HLA-B
cg27529346	6:31335703:T:C	-0.0353694	1.91574e-07	3.50575e-05	-0.0138196	0.0402825	0.592812	NA	NA	6	31322926	HLA-B
cg27529346	6:31336960:G:A	-0.0353694	1.91574e-07	3.50575e-05	-0.0138196	0.0402825	0.592812	NA	NA	6	31322926	HLA-B
cg27529346	6:31337092:C:T	-0.0353694	1.91574e-07	3.50575e-05	-0.0138196	0.0402825	0.592812	NA	NA	6	31322926	HLA-B
cg27529346	6:31347095:C:T	-0.0353694	1.91574e-07	3.50575e-05	-0.0138196	0.0402825	0.592812	NA	NA	6	31322926	HLA-B
cg27529346	6:31347583:C:T	-0.0353694	1.91574e-07	3.50575e-05	-0.0138196	0.0402825	0.592812	NA	NA	6	31322926	HLA-B
cg27529346	6:31347630:C:T	-0.0353694	1.91574e-07	3.50575e-05	-0.0138196	0.0402825	0.592812	NA	NA	6	31322926	HLA-B
cg27529346	6:31373718:C:G	-0.0353694	1.91574e-07	3.50575e-05	-0.0138196	0.0402825	0.592812	NA	NA	6	31322926	HLA-B
cg26392102	6:31315520:A:T	0.0187556	1.91818e-07	3.51002e-05	0.0184906	4.46951e-05	0.00682613	NA	NA	6	31238751	HLA-C
cg17096289	6:31241761:A:T	-0.0392166	1.91967e-07	3.51254e-05	-0.0472779	1.26967e-06	0.000318758	0.890452	0.00109826	6	31238788	HLA-C
cg21855257	1:159073725:G:A	-0.0282152	1.92221e-07	3.51699e-05	-0.0150866	0.0229494	0.491984	NA	NA	1	158983569	IFI16;IFI16
cg17096289	6:31301369:A:C	0.0625639	1.92743e-07	3.52634e-05	0.0468933	0.000964761	0.0790796	0.838768	0.000989904	6	31238788	HLA-C
cg16324306	14:93701990:C:T	-0.0252321	1.93151e-07	3.53361e-05	-0.02162	5.79193e-05	0.00847145	NA	NA	14	93786330	BTBD7;BTBD7
cg15292513	11:12245450:C:A	0.0186877	1.93617e-07	3.54193e-05	0.0203175	1.86846e-06	0.000443983	NA	NA	11	12257627	MICAL2;MICAL2;MICAL2;MICAL2;MICAL2;MICAL2
cg04816140	9:92763466:G:A	-0.0190306	1.93818e-07	3.5454e-05	-0.0197546	0.000119921	0.0154406	NA	NA	9	92763384
cg09304470	18:76943253:A:T	0.0238113	1.94185e-07	3.5509e-05	0.0238137	6.22888e-05	0.00899512	NA	NA	18	76916901	ATP9B;ATP9B
cg09304470	18:76945886:A:G	0.0238113	1.94185e-07	3.5509e-05	0.0238137	6.22888e-05	0.00899512	NA	NA	18	76916901	ATP9B;ATP9B
cg09304470	18:76946386:A:G	0.0238113	1.94185e-07	3.5509e-05	0.0238137	6.22888e-05	0.00899512	NA	NA	18	76916901	ATP9B;ATP9B
cg09304470	18:76946515:A:G	0.0238113	1.94185e-07	3.5509e-05	0.0238137	6.22888e-05	0.00899512	NA	NA	18	76916901	ATP9B;ATP9B
cg09304470	18:76946744:A:G	0.0238113	1.94185e-07	3.5509e-05	0.0238137	6.22888e-05	0.00899512	NA	NA	18	76916901	ATP9B;ATP9B
cg09304470	18:76950143:A:T	0.0238113	1.94185e-07	3.5509e-05	0.0238137	6.22888e-05	0.00899512	NA	NA	18	76916901	ATP9B;ATP9B
cg24351901	6:29833779:A:G	-0.021107	1.94661e-07	3.55918e-05	-0.0175502	9.89745e-05	0.0132546	1.26505	4.60747e-07	6	29692092	HLA-F;HLA-F;HLA-F
cg24351901	6:29834041:G:A	-0.021107	1.94661e-07	3.55918e-05	-0.0175502	9.89745e-05	0.0132546	1.26505	4.60747e-07	6	29692092	HLA-F;HLA-F;HLA-F
cg23892836	6:29614419:C:A	0.0287942	1.94933e-07	3.56375e-05	0.0270356	1.58162e-06	0.000386821	NA	NA	6	29692085	HLA-F;HLA-F;HLA-F
cg23892836	6:29628740:C:A	0.0287942	1.94933e-07	3.56375e-05	0.0270356	1.58162e-06	0.000386821	NA	NA	6	29692085	HLA-F;HLA-F;HLA-F
cg15831217	14:79529757:G:A	0.0197012	1.95234e-07	3.56823e-05	0.0145428	0.00385341	0.202868	NA	NA	14	79542386	NRXN3;NRXN3
cg15831217	14:79533485:T:C	0.0197012	1.95234e-07	3.56823e-05	0.0145428	0.00385341	0.202868	NA	NA	14	79542386	NRXN3;NRXN3
cg15831217	14:79533964:C:T	0.0197012	1.95234e-07	3.56823e-05	0.0145428	0.00385341	0.202868	NA	NA	14	79542386	NRXN3;NRXN3
cg15831217	14:79534792:A:G	0.0197012	1.95234e-07	3.56823e-05	0.0145428	0.00385341	0.202868	NA	NA	14	79542386	NRXN3;NRXN3
cg15831217	14:79535309:T:A	0.0197012	1.95234e-07	3.56823e-05	0.0145428	0.00385341	0.202868	NA	NA	14	79542386	NRXN3;NRXN3
cg01517384	6:31472757:G:T	0.0325687	1.95974e-07	3.57562e-05	0.0293308	0.000127107	0.0162103	0.787983	1.96161e-10	6	31323856	HLA-B
cg01517384	6:31468754:A:G	0.0325687	1.95974e-07	3.57562e-05	0.0293308	0.000127107	0.0162103	0.789523	2.78698e-10	6	31323856	HLA-B
cg01517384	6:31469365:C:A	0.0325687	1.95974e-07	3.57562e-05	0.0293308	0.000127107	0.0162103	0.789523	2.78698e-10	6	31323856	HLA-B
cg01517384	6:31469401:G:T	0.0325687	1.95974e-07	3.57562e-05	0.0293308	0.000127107	0.0162103	0.789523	2.78698e-10	6	31323856	HLA-B
cg01517384	6:31470545:T:G	0.0325687	1.95974e-07	3.57562e-05	0.0293308	0.000127107	0.0162103	0.789523	2.78698e-10	6	31323856	HLA-B
cg01517384	6:31470875:T:A	0.0325687	1.95974e-07	3.57562e-05	0.0293308	0.000127107	0.0162103	0.789523	2.78698e-10	6	31323856	HLA-B
cg01517384	6:31471147:G:A	0.0325687	1.95974e-07	3.57562e-05	0.0293308	0.000127107	0.0162103	0.789523	2.78698e-10	6	31323856	HLA-B
cg01517384	6:31471473:A:G	0.0325687	1.95974e-07	3.57562e-05	0.0293308	0.000127107	0.0162103	0.789523	2.78698e-10	6	31323856	HLA-B
cg01517384	6:31470271:T:G	0.0325687	1.95974e-07	3.57562e-05	0.0293308	0.000127107	0.0162103	0.789875	3.01242e-10	6	31323856	HLA-B
cg01517384	6:31471830:G:A	0.0325687	1.95974e-07	3.57562e-05	0.0293308	0.000127107	0.0162103	0.789888	3.01942e-10	6	31323856	HLA-B
cg01517384	6:31472193:C:T	0.0325687	1.95974e-07	3.57562e-05	0.0293308	0.000127107	0.0162103	0.789888	3.01942e-10	6	31323856	HLA-B
cg01517384	6:31464739:G:A	0.0325687	1.95974e-07	3.57562e-05	0.0293308	0.000127107	0.0162103	0.79006	3.09529e-10	6	31323856	HLA-B
cg01517384	6:31464804:G:C	0.0325687	1.95974e-07	3.57562e-05	0.0293308	0.000127107	0.0162103	0.79006	3.09529e-10	6	31323856	HLA-B
cg01517384	6:31465726:C:A	0.0325687	1.95974e-07	3.57562e-05	0.0293308	0.000127107	0.0162103	0.79006	3.09529e-10	6	31323856	HLA-B
cg01517384	6:31466769:G:C	0.0325687	1.95974e-07	3.57562e-05	0.0293308	0.000127107	0.0162103	0.79006	3.09529e-10	6	31323856	HLA-B
cg01517384	6:31467115:C:T	0.0325687	1.95974e-07	3.57562e-05	0.0293308	0.000127107	0.0162103	0.79006	3.09529e-10	6	31323856	HLA-B
cg01517384	6:31468024:T:C	0.0325687	1.95974e-07	3.57562e-05	0.0293308	0.000127107	0.0162103	0.79006	3.09529e-10	6	31323856	HLA-B
cg01517384	6:31468091:T:G	0.0325687	1.95974e-07	3.57562e-05	0.0293308	0.000127107	0.0162103	0.79006	3.09529e-10	6	31323856	HLA-B
cg01517384	6:31463118:A:T	0.0325687	1.95974e-07	3.57562e-05	0.0293308	0.000127107	0.0162103	0.790428	3.38711e-10	6	31323856	HLA-B
cg01517384	6:31463208:T:C	0.0325687	1.95974e-07	3.57562e-05	0.0293308	0.000127107	0.0162103	0.790428	3.38711e-10	6	31323856	HLA-B
cg01517384	6:31463333:A:G	0.0325687	1.95974e-07	3.57562e-05	0.0293308	0.000127107	0.0162103	0.790428	3.38711e-10	6	31323856	HLA-B
cg01517384	6:31463403:A:T	0.0325687	1.95974e-07	3.57562e-05	0.0293308	0.000127107	0.0162103	0.790428	3.38711e-10	6	31323856	HLA-B
cg01517384	6:31463591:G:A	0.0325687	1.95974e-07	3.57562e-05	0.0293308	0.000127107	0.0162103	0.790428	3.38711e-10	6	31323856	HLA-B
cg01517384	6:31464229:C:T	0.0325687	1.95974e-07	3.57562e-05	0.0293308	0.000127107	0.0162103	0.79055	3.43591e-10	6	31323856	HLA-B
cg01517384	6:31464050:T:C	0.0325687	1.95974e-07	3.57562e-05	0.0293308	0.000127107	0.0162103	0.790603	3.47552e-10	6	31323856	HLA-B
cg01517384	6:31464289:A:G	0.0325687	1.95974e-07	3.57562e-05	0.0293308	0.000127107	0.0162103	0.790634	3.51778e-10	6	31323856	HLA-B
cg01517384	6:31463926:T:C	0.0325687	1.95974e-07	3.57562e-05	0.0293308	0.000127107	0.0162103	0.790971	3.80195e-10	6	31323856	HLA-B
cg01517384	6:31464321:T:A	0.0325687	1.95974e-07	3.57562e-05	0.0293308	0.000127107	0.0162103	0.791345	4.07307e-10	6	31323856	HLA-B
cg01517384	6:31464325:T:C	0.0325687	1.95974e-07	3.57562e-05	0.0293308	0.000127107	0.0162103	0.791345	4.07307e-10	6	31323856	HLA-B
cg01517384	6:31464902:A:G	0.0325687	1.95974e-07	3.57562e-05	0.0293308	0.000127107	0.0162103	0.793474	6.9462e-10	6	31323856	HLA-B
cg25345365	11:114074286:C:A	-0.0327071	1.96019e-07	3.57624e-05	-0.0249942	0.000264385	0.0293038	NA	NA	11	114050114	ZBTB16;ZBTB16
cg17593958	20:62267239:C:T	0.0277342	1.96359e-07	3.58222e-05	0.0328747	1.84174e-09	9.93996e-07	NA	NA	20	62199034	PRIC285;PRIC285;PRIC285
cg26392102	6:31069489:G:T	-0.0165524	1.96595e-07	3.58633e-05	-0.0129663	0.00200816	0.133185	1.28722	1.81044e-12	6	31238751	HLA-C
cg23892836	6:29934022:T:C	0.0223849	1.96722e-07	3.58844e-05	0.0194108	9.70165e-06	0.00186819	NA	NA	6	29692085	HLA-F;HLA-F;HLA-F
cg26392102	6:31473957:C:G	-0.0258193	1.96913e-07	3.59171e-05	-0.0209352	0.00405321	0.209848	1.58369	2.48796e-20	6	31238751	HLA-C
cg16070035	5:96174186:A:G	0.036234	1.96987e-07	3.59205e-05	0.0450895	9.42843e-08	3.19068e-05	NA	NA	5	96077898	CAST;CAST;CAST;CAST;CAST;CAST
cg16070035	5:96175226:G:A	0.036234	1.96987e-07	3.59205e-05	0.0450895	9.42843e-08	3.19068e-05	NA	NA	5	96077898	CAST;CAST;CAST;CAST;CAST;CAST
cg16070035	5:96176850:T:A	0.036234	1.96987e-07	3.59205e-05	0.0450895	9.42843e-08	3.19068e-05	NA	NA	5	96077898	CAST;CAST;CAST;CAST;CAST;CAST
cg16070035	5:96179346:C:T	0.036234	1.96987e-07	3.59205e-05	0.0450895	9.42843e-08	3.19068e-05	NA	NA	5	96077898	CAST;CAST;CAST;CAST;CAST;CAST
cg16070035	5:96181208:A:G	0.036234	1.96987e-07	3.59205e-05	0.0450895	9.42843e-08	3.19068e-05	NA	NA	5	96077898	CAST;CAST;CAST;CAST;CAST;CAST
cg16070035	5:96109610:G:A	-0.0294569	1.97143e-07	3.59406e-05	-0.0257271	0.000306632	0.0329321	NA	NA	5	96077898	CAST;CAST;CAST;CAST;CAST;CAST
cg16070035	5:96110211:A:T	-0.0294569	1.97143e-07	3.59406e-05	-0.0257271	0.000306632	0.0329321	NA	NA	5	96077898	CAST;CAST;CAST;CAST;CAST;CAST
cg16070035	5:96111228:A:G	-0.0294569	1.97143e-07	3.59406e-05	-0.0257271	0.000306632	0.0329321	NA	NA	5	96077898	CAST;CAST;CAST;CAST;CAST;CAST
cg16070035	5:96111371:G:A	-0.0294569	1.97143e-07	3.59406e-05	-0.0257271	0.000306632	0.0329321	NA	NA	5	96077898	CAST;CAST;CAST;CAST;CAST;CAST
cg26392102	6:31010658:A:G	-0.0248371	1.97254e-07	3.59568e-05	-0.0209492	0.000485241	0.0474409	0.894292	0.0242416	6	31238751	HLA-C
cg26392102	6:31013746:C:T	-0.0248371	1.97254e-07	3.59568e-05	-0.0209492	0.000485241	0.0474409	0.896213	0.0271042	6	31238751	HLA-C
cg26392102	6:31061581:A:G	0.0207503	1.97499e-07	3.59977e-05	0.0221108	2.91885e-05	0.00477048	0.852207	0.00024815	6	31238751	HLA-C
cg08309069	6:31381611:C:T	-0.0610885	1.97535e-07	3.59977e-05	-0.0508803	0.000234197	0.0265156	0.800162	0.000136197	6	31240651	HLA-C
cg08309069	6:31385782:A:T	-0.0610885	1.97535e-07	3.59977e-05	-0.0508803	0.000234197	0.0265156	0.801281	0.000149302	6	31240651	HLA-C
cg08309069	6:31392308:A:G	-0.0610885	1.97535e-07	3.59977e-05	-0.0508803	0.000234197	0.0265156	0.805694	0.000212157	6	31240651	HLA-C
cg08309069	6:31398784:C:T	-0.0610885	1.97535e-07	3.59977e-05	-0.0508803	0.000234197	0.0265156	0.805694	0.000212157	6	31240651	HLA-C
cg25753291	5:108890714:C:T	-0.0256767	1.99401e-07	3.63315e-05	-0.0166594	0.0083585	0.313047	NA	NA	5	108723938	PJA2
cg25753291	5:108892003:T:C	-0.0256767	1.99401e-07	3.63315e-05	-0.0166594	0.0083585	0.313047	NA	NA	5	108723938	PJA2
cg25753291	5:108892085:C:T	-0.0256767	1.99401e-07	3.63315e-05	-0.0166594	0.0083585	0.313047	NA	NA	5	108723938	PJA2
cg09625543	21:40578546:G:A	-0.0250342	1.99472e-07	3.63403e-05	-0.0235715	6.81998e-05	0.009767	NA	NA	21	40560659	BRWD1;BRWD1
cg09625543	21:40579619:G:A	-0.0250342	1.99472e-07	3.63403e-05	-0.0235715	6.81998e-05	0.009767	NA	NA	21	40560659	BRWD1;BRWD1
cg08309069	6:31449327:A:G	0.0602149	1.99493e-07	3.6342e-05	0.0647198	8.15377e-06	0.00160082	1.21279	0.000313256	6	31240651	HLA-C
cg11946459	6:30110524:C:T	0.0884989	1.99621e-07	3.63612e-05	0.0733096	9.32758e-05	0.0126254	NA	NA	6	29911558	HLA-A
cg11946459	6:30116562:A:G	0.0884989	1.99621e-07	3.63612e-05	0.0733096	9.32758e-05	0.0126254	NA	NA	6	29911558	HLA-A
cg00679477	11:77978660:T:C	-0.0331657	1.99905e-07	3.64004e-05	-0.0274785	9.7592e-05	0.0131085	NA	NA	11	78023985	GAB2;GAB2
cg00679477	11:77979829:A:G	-0.0331657	1.99905e-07	3.64004e-05	-0.0274785	9.7592e-05	0.0131085	NA	NA	11	78023985	GAB2;GAB2
cg00679477	11:77980582:T:C	-0.0331657	1.99905e-07	3.64004e-05	-0.0274785	9.7592e-05	0.0131085	NA	NA	11	78023985	GAB2;GAB2
cg00679477	11:77981171:A:C	-0.0331657	1.99905e-07	3.64004e-05	-0.0274785	9.7592e-05	0.0131085	NA	NA	11	78023985	GAB2;GAB2
cg00679477	11:77981747:A:T	-0.0331657	1.99905e-07	3.64004e-05	-0.0274785	9.7592e-05	0.0131085	NA	NA	11	78023985	GAB2;GAB2
cg00679477	11:77984306:C:G	-0.0331657	1.99905e-07	3.64004e-05	-0.0274785	9.7592e-05	0.0131085	NA	NA	11	78023985	GAB2;GAB2
cg26392102	6:31195459:G:A	-0.0253241	1.99948e-07	3.64063e-05	-0.0195658	0.00160478	0.113892	NA	NA	6	31238751	HLA-C
cg17146917	17:4704678:G:A	-0.042434	2.00339e-07	3.64668e-05	-0.035972	0.000133581	0.0169184	NA	NA	17	4674194	TM4SF5
cg17096289	6:31072653:G:T	-0.0400375	2.0044e-07	3.64668e-05	-0.0264008	0.00782259	0.302925	1.28268	3.40299e-12	6	31238788	HLA-C
cg17096289	6:31072659:C:T	-0.0400375	2.0044e-07	3.64668e-05	-0.0264008	0.00782259	0.302925	1.28268	3.40299e-12	6	31238788	HLA-C
cg17096289	6:31072979:T:A	-0.0400375	2.0044e-07	3.64668e-05	-0.0264008	0.00782259	0.302925	1.28268	3.40299e-12	6	31238788	HLA-C
cg17096289	6:31072578:C:A	-0.0400375	2.0044e-07	3.64668e-05	-0.0264008	0.00782259	0.302925	1.2821	3.74705e-12	6	31238788	HLA-C
cg17096289	6:31075481:A:G	-0.0400375	2.0044e-07	3.64668e-05	-0.0264008	0.00782259	0.302925	1.28176	3.9235e-12	6	31238788	HLA-C
cg17096289	6:31073532:G:C	-0.0400375	2.0044e-07	3.64668e-05	-0.0264008	0.00782259	0.302925	1.28138	4.19959e-12	6	31238788	HLA-C
cg17096289	6:31073857:A:C	-0.0400375	2.0044e-07	3.64668e-05	-0.0264008	0.00782259	0.302925	1.28138	4.19959e-12	6	31238788	HLA-C
cg17096289	6:31074129:G:A	-0.0400375	2.0044e-07	3.64668e-05	-0.0264008	0.00782259	0.302925	1.28138	4.19959e-12	6	31238788	HLA-C
cg17096289	6:31074750:C:A	-0.0400375	2.0044e-07	3.64668e-05	-0.0264008	0.00782259	0.302925	1.28138	4.19959e-12	6	31238788	HLA-C
cg17096289	6:31078005:C:T	-0.0400375	2.0044e-07	3.64668e-05	-0.0264008	0.00782259	0.302925	1.28092	4.40058e-12	6	31238788	HLA-C
cg17096289	6:31077041:G:A	-0.0400375	2.0044e-07	3.64668e-05	-0.0264008	0.00782259	0.302925	1.28054	4.70847e-12	6	31238788	HLA-C
cg17096289	6:31077600:G:T	-0.0400375	2.0044e-07	3.64668e-05	-0.0264008	0.00782259	0.302925	1.28054	4.70847e-12	6	31238788	HLA-C
cg17096289	6:31078257:C:A	-0.0400375	2.0044e-07	3.64668e-05	-0.0264008	0.00782259	0.302925	1.28054	4.70847e-12	6	31238788	HLA-C
cg12439472	13:43568914:A:G	0.0729539	2.00794e-07	3.6529e-05	0.0929489	9.97991e-17	1.80333e-13	NA	NA	13	43565399	EPSTI1;EPSTI1
cg04816140	9:92745240:T:C	-0.0191737	2.00966e-07	3.65561e-05	-0.0199507	0.000100622	0.0133888	NA	NA	9	92763384
cg04816140	9:92750444:T:C	-0.0191737	2.00966e-07	3.65561e-05	-0.0199507	0.000100622	0.0133888	NA	NA	9	92763384
cg17096289	6:32005649:A:G	0.0541856	2.01056e-07	3.65704e-05	0.0380004	0.00297785	0.172681	0.841712	0.000724188	6	31238788	HLA-C
cg12588917	6:29763303:C:A	-0.0280647	2.01256e-07	3.66046e-05	-0.0196023	0.000594199	0.0553141	1.15743	0.000304311	6	29692082	HLA-F;HLA-F;HLA-F
cg25863829	11:130046388:G:A	-0.0307482	2.01756e-07	3.66936e-05	-0.0302793	2.83007e-05	0.00469093	NA	NA	11	129947279	APLP2;APLP2;APLP2;APLP2;APLP2;APLP2
cg16744803	6:109123244:G:A	0.0296487	2.01904e-07	3.67163e-05	0.0320683	4.17745e-05	0.00644575	NA	NA	6	109236057	ARMC2;ARMC2-AS1;ARMC2
cg16744803	6:109123517:C:T	0.0296487	2.01904e-07	3.67163e-05	0.0320683	4.17745e-05	0.00644575	NA	NA	6	109236057	ARMC2;ARMC2-AS1;ARMC2
cg16070035	5:96089046:T:C	-0.0292312	2.02095e-07	3.67427e-05	-0.0263408	0.000218767	0.0251115	NA	NA	5	96077898	CAST;CAST;CAST;CAST;CAST;CAST
cg16070035	5:96089067:A:C	-0.0292312	2.02095e-07	3.67427e-05	-0.0263408	0.000218767	0.0251115	NA	NA	5	96077898	CAST;CAST;CAST;CAST;CAST;CAST
cg16070035	5:96101220:A:G	-0.0292312	2.02095e-07	3.67427e-05	-0.0263408	0.000218767	0.0251115	NA	NA	5	96077898	CAST;CAST;CAST;CAST;CAST;CAST
cg16070035	5:96101226:G:A	-0.0292312	2.02095e-07	3.67427e-05	-0.0263408	0.000218767	0.0251115	NA	NA	5	96077898	CAST;CAST;CAST;CAST;CAST;CAST
cg18399898	10:91092706:T:C	0.00637789	2.02461e-07	3.6807e-05	0.00459172	0.000116868	0.0151054	NA	NA	10	91091681	IFIT3;IFIT3;IFIT3;IFIT3
cg17598574	1:112177391:T:C	-0.0159728	2.02716e-07	3.68514e-05	-0.0220565	3.75168e-08	1.41209e-05	NA	NA	1	112171207	RAP1A;RAP1A
cg07839313	19:17522869:T:C	-0.023457	2.02896e-07	3.6882e-05	-0.0234311	1.68628e-07	5.33346e-05	NA	NA	19	17514600	BST2
cg16427501	8:145082187:C:T	0.0132444	2.02996e-07	3.68981e-05	0.0116455	3.00002e-05	0.00486282	NA	NA	8	145060083	PARP10
cg17096289	6:31329245:T:G	0.0624159	2.03155e-07	3.69248e-05	0.0453119	0.00635294	0.269828	0.86632	0.00697038	6	31238788	HLA-C
cg23892836	6:29632318:C:T	0.0290489	2.03417e-07	3.69647e-05	0.0268702	2.9842e-06	0.000671714	NA	NA	6	29692085	HLA-F;HLA-F;HLA-F
cg23892836	6:29634003:G:C	0.0290489	2.03417e-07	3.69647e-05	0.0268702	2.9842e-06	0.000671714	NA	NA	6	29692085	HLA-F;HLA-F;HLA-F
cg23892836	6:29635508:G:A	0.0290489	2.03417e-07	3.69647e-05	0.0268702	2.9842e-06	0.000671714	NA	NA	6	29692085	HLA-F;HLA-F;HLA-F
cg26392102	6:31200437:A:G	0.0170336	2.03421e-07	3.69647e-05	0.0139937	0.00110083	0.0868311	0.912216	0.0091646	6	31238751	HLA-C
cg24351901	6:29832966:G:A	-0.0168811	2.03976e-07	3.70635e-05	-0.0106547	0.00210766	0.137633	1.11824	0.00118754	6	29692092	HLA-F;HLA-F;HLA-F
cg25637655	6:29549261:C:A	-0.0734113	2.04357e-07	3.71285e-05	-0.0606772	0.000688659	0.0617432	NA	NA	6	29911542	HLA-A
cg25637655	6:29550416:G:A	-0.0734113	2.04357e-07	3.71285e-05	-0.0606772	0.000688659	0.0617432	NA	NA	6	29911542	HLA-A
cg02264895	16:31196105:T:C	-0.0125409	2.04924e-07	3.72295e-05	-0.0120084	5.18465e-05	0.00770136	NA	NA	16	31385282	ITGAX
cg15831217	14:79513475:C:T	0.0193151	2.04974e-07	3.72365e-05	0.0145385	0.00311354	0.177554	NA	NA	14	79542386	NRXN3;NRXN3
cg12588917	6:29704316:G:A	-0.0313455	2.0528e-07	3.72686e-05	-0.023502	0.000559676	0.0529448	1.11992	0.0130914	6	29692082	HLA-F;HLA-F;HLA-F
cg12588917	6:29704633:C:G	-0.0313455	2.0528e-07	3.72686e-05	-0.023502	0.000559676	0.0529448	1.11992	0.0130914	6	29692082	HLA-F;HLA-F;HLA-F
cg12588917	6:29705028:G:T	-0.0313455	2.0528e-07	3.72686e-05	-0.023502	0.000559676	0.0529448	1.11992	0.0130914	6	29692082	HLA-F;HLA-F;HLA-F
cg12588917	6:29706793:A:T	-0.0313455	2.0528e-07	3.72686e-05	-0.023502	0.000559676	0.0529448	1.11992	0.0130914	6	29692082	HLA-F;HLA-F;HLA-F
cg12588917	6:29706889:T:C	-0.0313455	2.0528e-07	3.72686e-05	-0.023502	0.000559676	0.0529448	1.11992	0.0130914	6	29692082	HLA-F;HLA-F;HLA-F
cg12588917	6:29706900:G:A	-0.0313455	2.0528e-07	3.72686e-05	-0.023502	0.000559676	0.0529448	1.11992	0.0130914	6	29692082	HLA-F;HLA-F;HLA-F
cg12588917	6:29709407:T:C	-0.0313455	2.0528e-07	3.72686e-05	-0.023502	0.000559676	0.0529448	1.11992	0.0130914	6	29692082	HLA-F;HLA-F;HLA-F
cg12588917	6:29709794:C:T	-0.0313455	2.0528e-07	3.72686e-05	-0.023502	0.000559676	0.0529448	1.11744	0.0150067	6	29692082	HLA-F;HLA-F;HLA-F
cg12588917	6:29709812:C:T	-0.0313455	2.0528e-07	3.72686e-05	-0.023502	0.000559676	0.0529448	1.11744	0.0150067	6	29692082	HLA-F;HLA-F;HLA-F
cg12588917	6:29709949:C:T	-0.0313455	2.0528e-07	3.72686e-05	-0.023502	0.000559676	0.0529448	1.11744	0.0150067	6	29692082	HLA-F;HLA-F;HLA-F
cg12588917	6:29710831:G:A	-0.0313455	2.0528e-07	3.72686e-05	-0.023502	0.000559676	0.0529448	1.11744	0.0150067	6	29692082	HLA-F;HLA-F;HLA-F
cg12588917	6:29925127:G:A	0.0312246	2.05582e-07	3.73171e-05	0.0206768	0.00141968	0.103697	0.914035	0.0164715	6	29692082	HLA-F;HLA-F;HLA-F
cg12588917	6:29925972:A:T	0.0312246	2.05582e-07	3.73171e-05	0.0206768	0.00141968	0.103697	0.914035	0.0164715	6	29692082	HLA-F;HLA-F;HLA-F
cg12588917	6:29924889:C:A	0.0312246	2.05582e-07	3.73171e-05	0.0206768	0.00141968	0.103697	0.915776	0.0189118	6	29692082	HLA-F;HLA-F;HLA-F
cg02622254	2:175649317:A:T	-0.0117886	2.05782e-07	3.73367e-05	-0.00796145	0.00823713	0.310778	NA	NA	2	175895436
cg11946459	6:29937977:A:G	0.0525852	2.05989e-07	3.73367e-05	0.0561494	3.17514e-07	9.32565e-05	1.08931	0.0221021	6	29911558	HLA-A
cg15331332	6:29711524:A:G	-0.0265177	2.06353e-07	3.73367e-05	-0.0191142	6.85367e-05	0.00978348	NA	NA	6	29692111	HLA-F;HLA-F;HLA-F
cg12094903	6:32219898:G:A	-0.0276644	2.06431e-07	3.73367e-05	-0.0200264	0.0108012	0.354665	1.59096	8.4926e-20	6	32808689	PSMB8;PSMB8
cg12094903	6:32226481:A:G	-0.0276644	2.06431e-07	3.73367e-05	-0.0200264	0.0108012	0.354665	1.59016	9.72195e-20	6	32808689	PSMB8;PSMB8
cg12094903	6:32230256:T:G	-0.0276644	2.06431e-07	3.73367e-05	-0.0200264	0.0108012	0.354665	1.59016	9.72195e-20	6	32808689	PSMB8;PSMB8
cg12094903	6:32218120:G:A	-0.0276644	2.06431e-07	3.73367e-05	-0.0200264	0.0108012	0.354665	1.58833	1.30718e-19	6	32808689	PSMB8;PSMB8
cg12094903	6:32240072:T:A	-0.0276644	2.06431e-07	3.73367e-05	-0.0200264	0.0108012	0.354665	1.58597	1.75837e-19	6	32808689	PSMB8;PSMB8
cg12094903	6:32252132:A:G	-0.0276644	2.06431e-07	3.73367e-05	-0.0200264	0.0108012	0.354665	1.58597	1.75837e-19	6	32808689	PSMB8;PSMB8
cg12094903	6:32257199:T:C	-0.0276644	2.06431e-07	3.73367e-05	-0.0200264	0.0108012	0.354665	1.58597	1.75837e-19	6	32808689	PSMB8;PSMB8
cg12094903	6:32261252:T:G	-0.0276644	2.06431e-07	3.73367e-05	-0.0200264	0.0108012	0.354665	1.58597	1.75837e-19	6	32808689	PSMB8;PSMB8
cg12094903	6:32263663:C:T	-0.0276644	2.06431e-07	3.73367e-05	-0.0200264	0.0108012	0.354665	1.58597	1.75837e-19	6	32808689	PSMB8;PSMB8
cg12094903	6:32269457:C:T	-0.0276644	2.06431e-07	3.73367e-05	-0.0200264	0.0108012	0.354665	1.58597	1.75837e-19	6	32808689	PSMB8;PSMB8
cg12094903	6:32274882:C:A	-0.0276644	2.06431e-07	3.73367e-05	-0.0200264	0.0108012	0.354665	1.58597	1.75837e-19	6	32808689	PSMB8;PSMB8
cg12094903	6:32275621:C:T	-0.0276644	2.06431e-07	3.73367e-05	-0.0200264	0.0108012	0.354665	1.58597	1.75837e-19	6	32808689	PSMB8;PSMB8
cg12094903	6:32285362:C:T	-0.0276644	2.06431e-07	3.73367e-05	-0.0200264	0.0108012	0.354665	1.58597	1.75837e-19	6	32808689	PSMB8;PSMB8
cg12094903	6:32288952:G:A	-0.0276644	2.06431e-07	3.73367e-05	-0.0200264	0.0108012	0.354665	1.58597	1.75837e-19	6	32808689	PSMB8;PSMB8
cg12094903	6:32290208:C:T	-0.0276644	2.06431e-07	3.73367e-05	-0.0200264	0.0108012	0.354665	1.58597	1.75837e-19	6	32808689	PSMB8;PSMB8
cg12094903	6:32295652:T:C	-0.0276644	2.06431e-07	3.73367e-05	-0.0200264	0.0108012	0.354665	1.58597	1.75837e-19	6	32808689	PSMB8;PSMB8
cg11224765	22:50957598:A:G	0.0412292	2.06726e-07	3.73367e-05	0.0485806	4.93394e-06	0.00103649	NA	NA	22	50971109	ODF3B
cg03879629	3:46278919:C:T	0.0575672	2.06778e-07	3.73367e-05	0.0623654	2.98959e-07	8.87622e-05	NA	NA	3	46152446
cg03879629	3:46280618:C:G	0.0575672	2.06778e-07	3.73367e-05	0.0623654	2.98959e-07	8.87622e-05	NA	NA	3	46152446
cg03879629	3:46286663:T:C	0.0575672	2.06778e-07	3.73367e-05	0.0623654	2.98959e-07	8.87622e-05	NA	NA	3	46152446
cg03879629	3:46289403:G:T	0.0575672	2.06778e-07	3.73367e-05	0.0623654	2.98959e-07	8.87622e-05	NA	NA	3	46152446
cg03879629	3:46297528:A:T	0.0575672	2.06778e-07	3.73367e-05	0.0623654	2.98959e-07	8.87622e-05	NA	NA	3	46152446
cg03879629	3:46297711:A:T	0.0575672	2.06778e-07	3.73367e-05	0.0623654	2.98959e-07	8.87622e-05	NA	NA	3	46152446
cg03879629	3:46298377:C:T	0.0575672	2.06778e-07	3.73367e-05	0.0623654	2.98959e-07	8.87622e-05	NA	NA	3	46152446
cg03879629	3:46298901:A:G	0.0575672	2.06778e-07	3.73367e-05	0.0623654	2.98959e-07	8.87622e-05	NA	NA	3	46152446
cg03879629	3:46300870:G:T	0.0575672	2.06778e-07	3.73367e-05	0.0623654	2.98959e-07	8.87622e-05	NA	NA	3	46152446
cg03879629	3:46303697:C:G	0.0575672	2.06778e-07	3.73367e-05	0.0623654	2.98959e-07	8.87622e-05	NA	NA	3	46152446
cg03879629	3:46304064:T:G	0.0575672	2.06778e-07	3.73367e-05	0.0623654	2.98959e-07	8.87622e-05	NA	NA	3	46152446
cg03879629	3:46305441:C:A	0.0575672	2.06778e-07	3.73367e-05	0.0623654	2.98959e-07	8.87622e-05	NA	NA	3	46152446
cg03879629	3:46311782:C:T	0.0575672	2.06778e-07	3.73367e-05	0.0623654	2.98959e-07	8.87622e-05	NA	NA	3	46152446
cg03879629	3:46312953:C:T	0.0575672	2.06778e-07	3.73367e-05	0.0623654	2.98959e-07	8.87622e-05	NA	NA	3	46152446
cg03879629	3:46317551:A:T	0.0575672	2.06778e-07	3.73367e-05	0.0623654	2.98959e-07	8.87622e-05	NA	NA	3	46152446
cg03879629	3:46320120:G:T	0.0575672	2.06778e-07	3.73367e-05	0.0623654	2.98959e-07	8.87622e-05	NA	NA	3	46152446
cg03879629	3:46327512:T:G	0.0575672	2.06778e-07	3.73367e-05	0.0623654	2.98959e-07	8.87622e-05	NA	NA	3	46152446
cg03879629	3:46328627:T:C	0.0575672	2.06778e-07	3.73367e-05	0.0623654	2.98959e-07	8.87622e-05	NA	NA	3	46152446
cg03879629	3:46328715:T:C	0.0575672	2.06778e-07	3.73367e-05	0.0623654	2.98959e-07	8.87622e-05	NA	NA	3	46152446
cg03879629	3:46329368:C:T	0.0575672	2.06778e-07	3.73367e-05	0.0623654	2.98959e-07	8.87622e-05	NA	NA	3	46152446
cg03879629	3:46329475:T:C	0.0575672	2.06778e-07	3.73367e-05	0.0623654	2.98959e-07	8.87622e-05	NA	NA	3	46152446
cg03879629	3:46330205:T:C	0.0575672	2.06778e-07	3.73367e-05	0.0623654	2.98959e-07	8.87622e-05	NA	NA	3	46152446
cg03879629	3:46331852:A:C	0.0575672	2.06778e-07	3.73367e-05	0.0623654	2.98959e-07	8.87622e-05	NA	NA	3	46152446
cg03879629	3:46332184:G:A	0.0575672	2.06778e-07	3.73367e-05	0.0623654	2.98959e-07	8.87622e-05	NA	NA	3	46152446
cg03879629	3:46332190:G:C	0.0575672	2.06778e-07	3.73367e-05	0.0623654	2.98959e-07	8.87622e-05	NA	NA	3	46152446
cg03879629	3:46332276:C:A	0.0575672	2.06778e-07	3.73367e-05	0.0623654	2.98959e-07	8.87622e-05	NA	NA	3	46152446
cg03879629	3:46332999:G:A	0.0575672	2.06778e-07	3.73367e-05	0.0623654	2.98959e-07	8.87622e-05	NA	NA	3	46152446
cg03879629	3:46334846:G:A	0.0575672	2.06778e-07	3.73367e-05	0.0623654	2.98959e-07	8.87622e-05	NA	NA	3	46152446
cg03879629	3:46337356:G:A	0.0575672	2.06778e-07	3.73367e-05	0.0623654	2.98959e-07	8.87622e-05	NA	NA	3	46152446
cg03879629	3:46337692:A:C	0.0575672	2.06778e-07	3.73367e-05	0.0623654	2.98959e-07	8.87622e-05	NA	NA	3	46152446
cg03879629	3:46338831:A:G	0.0575672	2.06778e-07	3.73367e-05	0.0623654	2.98959e-07	8.87622e-05	NA	NA	3	46152446
cg03879629	3:46344999:C:T	0.0575672	2.06778e-07	3.73367e-05	0.0623654	2.98959e-07	8.87622e-05	NA	NA	3	46152446
cg03879629	3:46350056:A:C	0.0575672	2.06778e-07	3.73367e-05	0.0623654	2.98959e-07	8.87622e-05	NA	NA	3	46152446
cg03879629	3:46353199:G:A	0.0575672	2.06778e-07	3.73367e-05	0.0623654	2.98959e-07	8.87622e-05	NA	NA	3	46152446
cg03879629	3:46355492:G:A	0.0575672	2.06778e-07	3.73367e-05	0.0623654	2.98959e-07	8.87622e-05	NA	NA	3	46152446
cg03879629	3:46355641:T:A	0.0575672	2.06778e-07	3.73367e-05	0.0623654	2.98959e-07	8.87622e-05	NA	NA	3	46152446
cg03879629	3:46356048:T:C	0.0575672	2.06778e-07	3.73367e-05	0.0623654	2.98959e-07	8.87622e-05	NA	NA	3	46152446
cg03879629	3:46359938:C:G	0.0575672	2.06778e-07	3.73367e-05	0.0623654	2.98959e-07	8.87622e-05	NA	NA	3	46152446
cg03879629	3:46366518:T:A	0.0575672	2.06778e-07	3.73367e-05	0.0623654	2.98959e-07	8.87622e-05	NA	NA	3	46152446
cg03879629	3:46368690:A:G	0.0575672	2.06778e-07	3.73367e-05	0.0623654	2.98959e-07	8.87622e-05	NA	NA	3	46152446
cg03879629	3:46371581:G:A	0.0575672	2.06778e-07	3.73367e-05	0.0623654	2.98959e-07	8.87622e-05	NA	NA	3	46152446
cg03879629	3:46371793:T:C	0.0575672	2.06778e-07	3.73367e-05	0.0623654	2.98959e-07	8.87622e-05	NA	NA	3	46152446
cg03879629	3:46372378:A:T	0.0575672	2.06778e-07	3.73367e-05	0.0623654	2.98959e-07	8.87622e-05	NA	NA	3	46152446
cg03879629	3:46374653:G:A	0.0575672	2.06778e-07	3.73367e-05	0.0623654	2.98959e-07	8.87622e-05	NA	NA	3	46152446
cg03879629	3:46375555:A:G	0.0575672	2.06778e-07	3.73367e-05	0.0623654	2.98959e-07	8.87622e-05	NA	NA	3	46152446
cg03879629	3:46375657:G:A	0.0575672	2.06778e-07	3.73367e-05	0.0623654	2.98959e-07	8.87622e-05	NA	NA	3	46152446
cg03879629	3:46375737:C:T	0.0575672	2.06778e-07	3.73367e-05	0.0623654	2.98959e-07	8.87622e-05	NA	NA	3	46152446
cg03879629	3:46376169:C:T	0.0575672	2.06778e-07	3.73367e-05	0.0623654	2.98959e-07	8.87622e-05	NA	NA	3	46152446
cg03879629	3:46377005:C:T	0.0575672	2.06778e-07	3.73367e-05	0.0623654	2.98959e-07	8.87622e-05	NA	NA	3	46152446
cg03879629	3:46378309:A:G	0.0575672	2.06778e-07	3.73367e-05	0.0623654	2.98959e-07	8.87622e-05	NA	NA	3	46152446
cg03879629	3:46381507:C:T	0.0575672	2.06778e-07	3.73367e-05	0.0623654	2.98959e-07	8.87622e-05	NA	NA	3	46152446
cg03879629	3:46381772:C:T	0.0575672	2.06778e-07	3.73367e-05	0.0623654	2.98959e-07	8.87622e-05	NA	NA	3	46152446
cg03879629	3:46382017:A:C	0.0575672	2.06778e-07	3.73367e-05	0.0623654	2.98959e-07	8.87622e-05	NA	NA	3	46152446
cg03879629	3:46382462:G:A	0.0575672	2.06778e-07	3.73367e-05	0.0623654	2.98959e-07	8.87622e-05	NA	NA	3	46152446
cg03879629	3:46382622:C:G	0.0575672	2.06778e-07	3.73367e-05	0.0623654	2.98959e-07	8.87622e-05	NA	NA	3	46152446
cg03879629	3:46383612:C:G	0.0575672	2.06778e-07	3.73367e-05	0.0623654	2.98959e-07	8.87622e-05	NA	NA	3	46152446
cg03879629	3:46384547:T:A	0.0575672	2.06778e-07	3.73367e-05	0.0623654	2.98959e-07	8.87622e-05	NA	NA	3	46152446
cg03879629	3:46385161:G:T	0.0575672	2.06778e-07	3.73367e-05	0.0623654	2.98959e-07	8.87622e-05	NA	NA	3	46152446
cg03879629	3:46386132:A:G	0.0575672	2.06778e-07	3.73367e-05	0.0623654	2.98959e-07	8.87622e-05	NA	NA	3	46152446
cg03879629	3:46386857:A:T	0.0575672	2.06778e-07	3.73367e-05	0.0623654	2.98959e-07	8.87622e-05	NA	NA	3	46152446
cg03879629	3:46389166:A:T	0.0575672	2.06778e-07	3.73367e-05	0.0623654	2.98959e-07	8.87622e-05	NA	NA	3	46152446
cg03879629	3:46389547:G:A	0.0575672	2.06778e-07	3.73367e-05	0.0623654	2.98959e-07	8.87622e-05	NA	NA	3	46152446
cg03879629	3:46389649:G:A	0.0575672	2.06778e-07	3.73367e-05	0.0623654	2.98959e-07	8.87622e-05	NA	NA	3	46152446
cg03879629	3:46389745:C:T	0.0575672	2.06778e-07	3.73367e-05	0.0623654	2.98959e-07	8.87622e-05	NA	NA	3	46152446
cg03879629	3:46389976:C:G	0.0575672	2.06778e-07	3.73367e-05	0.0623654	2.98959e-07	8.87622e-05	NA	NA	3	46152446
cg03879629	3:46391648:T:G	0.0575672	2.06778e-07	3.73367e-05	0.0623654	2.98959e-07	8.87622e-05	NA	NA	3	46152446
cg03879629	3:46392089:G:T	0.0575672	2.06778e-07	3.73367e-05	0.0623654	2.98959e-07	8.87622e-05	NA	NA	3	46152446
cg03879629	3:46392131:C:T	0.0575672	2.06778e-07	3.73367e-05	0.0623654	2.98959e-07	8.87622e-05	NA	NA	3	46152446
cg03879629	3:46392976:C:T	0.0575672	2.06778e-07	3.73367e-05	0.0623654	2.98959e-07	8.87622e-05	NA	NA	3	46152446
cg03879629	3:46393463:A:G	0.0575672	2.06778e-07	3.73367e-05	0.0623654	2.98959e-07	8.87622e-05	NA	NA	3	46152446
cg03879629	3:46395313:A:G	0.0575672	2.06778e-07	3.73367e-05	0.0623654	2.98959e-07	8.87622e-05	NA	NA	3	46152446
cg03879629	3:46395930:A:T	0.0575672	2.06778e-07	3.73367e-05	0.0623654	2.98959e-07	8.87622e-05	NA	NA	3	46152446
cg03879629	3:46398364:A:G	0.0575672	2.06778e-07	3.73367e-05	0.0623654	2.98959e-07	8.87622e-05	NA	NA	3	46152446
cg03587597	8:144110838:G:C	-0.00814928	2.07139e-07	3.73759e-05	-0.00324369	0.00586132	0.25846	NA	NA	8	144105055
cg03587597	8:144110923:T:C	-0.00814928	2.07139e-07	3.73759e-05	-0.00324369	0.00586132	0.25846	NA	NA	8	144105055
cg00679477	11:77993860:A:G	-0.0330015	2.07206e-07	3.73759e-05	-0.0289651	3.48011e-05	0.00552077	NA	NA	11	78023985	GAB2;GAB2
cg00679477	11:77994489:A:G	-0.0330015	2.07206e-07	3.73759e-05	-0.0289651	3.48011e-05	0.00552077	NA	NA	11	78023985	GAB2;GAB2
cg00679477	11:77995143:T:G	-0.0330015	2.07206e-07	3.73759e-05	-0.0289651	3.48011e-05	0.00552077	NA	NA	11	78023985	GAB2;GAB2
cg00679477	11:77995188:G:A	-0.0330015	2.07206e-07	3.73759e-05	-0.0289651	3.48011e-05	0.00552077	NA	NA	11	78023985	GAB2;GAB2
cg00679477	11:77995191:T:C	-0.0330015	2.07206e-07	3.73759e-05	-0.0289651	3.48011e-05	0.00552077	NA	NA	11	78023985	GAB2;GAB2
cg00679477	11:77996166:T:C	-0.0330015	2.07206e-07	3.73759e-05	-0.0289651	3.48011e-05	0.00552077	NA	NA	11	78023985	GAB2;GAB2
cg00679477	11:77997482:A:C	-0.0330015	2.07206e-07	3.73759e-05	-0.0289651	3.48011e-05	0.00552077	NA	NA	11	78023985	GAB2;GAB2
cg00679477	11:77997513:T:C	-0.0330015	2.07206e-07	3.73759e-05	-0.0289651	3.48011e-05	0.00552077	NA	NA	11	78023985	GAB2;GAB2
cg00679477	11:77998488:T:C	-0.0330015	2.07206e-07	3.73759e-05	-0.0289651	3.48011e-05	0.00552077	NA	NA	11	78023985	GAB2;GAB2
cg00679477	11:77998861:T:A	-0.0330015	2.07206e-07	3.73759e-05	-0.0289651	3.48011e-05	0.00552077	NA	NA	11	78023985	GAB2;GAB2
cg00679477	11:77999163:T:C	-0.0330015	2.07206e-07	3.73759e-05	-0.0289651	3.48011e-05	0.00552077	NA	NA	11	78023985	GAB2;GAB2
cg00679477	11:78000155:C:G	-0.0330015	2.07206e-07	3.73759e-05	-0.0289651	3.48011e-05	0.00552077	NA	NA	11	78023985	GAB2;GAB2
cg00679477	11:78005089:C:A	-0.0330015	2.07206e-07	3.73759e-05	-0.0289651	3.48011e-05	0.00552077	NA	NA	11	78023985	GAB2;GAB2
cg00679477	11:78007169:G:A	-0.0330015	2.07206e-07	3.73759e-05	-0.0289651	3.48011e-05	0.00552077	NA	NA	11	78023985	GAB2;GAB2
cg00679477	11:78010830:A:G	-0.0330015	2.07206e-07	3.73759e-05	-0.0289651	3.48011e-05	0.00552077	NA	NA	11	78023985	GAB2;GAB2
cg00679477	11:78013674:G:A	-0.0330015	2.07206e-07	3.73759e-05	-0.0289651	3.48011e-05	0.00552077	NA	NA	11	78023985	GAB2;GAB2
cg25317210	6:37466232:A:G	0.0207573	2.07624e-07	3.74345e-05	0.0187388	2.01568e-05	0.0035567	NA	NA	6	37455869	CCDC167
cg03879629	3:46255262:T:C	0.0514925	2.07683e-07	3.74345e-05	0.0562368	2.31587e-07	7.1209e-05	1.18306	0.00458825	3	46152446
cg03879629	3:46227171:T:G	0.0514925	2.07683e-07	3.74345e-05	0.0562368	2.31587e-07	7.1209e-05	1.18812	0.00472494	3	46152446
cg03879629	3:46242477:T:C	0.0514925	2.07683e-07	3.74345e-05	0.0562368	2.31587e-07	7.1209e-05	1.18659	0.00497938	3	46152446
cg03879629	3:46242616:C:T	0.0514925	2.07683e-07	3.74345e-05	0.0562368	2.31587e-07	7.1209e-05	1.18659	0.00497938	3	46152446
cg03879629	3:46255796:G:C	0.0514925	2.07683e-07	3.74345e-05	0.0562368	2.31587e-07	7.1209e-05	1.17926	0.00542091	3	46152446
cg03879629	3:46258226:G:A	0.0514925	2.07683e-07	3.74345e-05	0.0562368	2.31587e-07	7.1209e-05	1.17581	0.00629418	3	46152446
cg03879629	3:46259915:C:A	0.0514925	2.07683e-07	3.74345e-05	0.0562368	2.31587e-07	7.1209e-05	1.17708	0.00667703	3	46152446
cg03879629	3:46260195:A:G	0.0514925	2.07683e-07	3.74345e-05	0.0562368	2.31587e-07	7.1209e-05	1.17708	0.00667703	3	46152446
cg03879629	3:46260498:C:G	0.0514925	2.07683e-07	3.74345e-05	0.0562368	2.31587e-07	7.1209e-05	1.17708	0.00667703	3	46152446
cg03879629	3:46260860:C:T	0.0514925	2.07683e-07	3.74345e-05	0.0562368	2.31587e-07	7.1209e-05	1.17708	0.00667703	3	46152446
cg03879629	3:46261256:A:G	0.0514925	2.07683e-07	3.74345e-05	0.0562368	2.31587e-07	7.1209e-05	1.17708	0.00667703	3	46152446
cg03879629	3:46260008:C:T	0.0514925	2.07683e-07	3.74345e-05	0.0562368	2.31587e-07	7.1209e-05	1.17668	0.0067893	3	46152446
cg09858955	2:58344189:G:A	0.0329753	2.07904e-07	3.7472e-05	0.0385091	6.21838e-10	3.69252e-07	NA	NA	2	58135951	VRK2;VRK2
cg26392102	6:31229404:T:C	-0.0164919	2.08181e-07	3.75199e-05	-0.0147741	0.000398611	0.0405286	1.27034	9.54539e-12	6	31238751	HLA-C
cg12094903	6:32194630:G:C	-0.0270628	2.08714e-07	3.76118e-05	-0.0183899	0.0135562	0.394466	1.61874	2.12239e-21	6	32808689	PSMB8;PSMB8
cg12094903	6:32198981:C:T	-0.0270628	2.08714e-07	3.76118e-05	-0.0183899	0.0135562	0.394466	1.60698	8.08152e-21	6	32808689	PSMB8;PSMB8
cg16070035	5:96096189:G:T	-0.0292249	2.08941e-07	3.76505e-05	-0.025259	0.000408816	0.0413715	NA	NA	5	96077898	CAST;CAST;CAST;CAST;CAST;CAST
cg20703242	1:230297136:C:T	-0.0130858	2.09025e-07	3.76571e-05	-0.0106147	0.00233153	0.146881	NA	NA	1	230279135	GALNT2
cg20703242	1:230297659:C:T	-0.0130858	2.09025e-07	3.76571e-05	-0.0106147	0.00233153	0.146881	NA	NA	1	230279135	GALNT2
cg20703242	1:230297778:A:T	-0.0130858	2.09025e-07	3.76571e-05	-0.0106147	0.00233153	0.146881	NA	NA	1	230279135	GALNT2
cg20703242	1:230297939:A:G	-0.0130858	2.09025e-07	3.76571e-05	-0.0106147	0.00233153	0.146881	NA	NA	1	230279135	GALNT2
cg23892836	6:30065149:A:G	-0.0232298	2.09304e-07	3.77053e-05	-0.0143567	0.00111167	0.0874528	1.21051	3.93752e-06	6	29692085	HLA-F;HLA-F;HLA-F
cg11847933	1:227206038:T:C	0.0139769	2.09352e-07	3.77097e-05	0.0115334	0.0011422	0.0892235	NA	NA	1	227130394	CABC1
cg11847933	1:227208621:C:T	0.0139769	2.09352e-07	3.77097e-05	0.0115334	0.0011422	0.0892235	NA	NA	1	227130394	CABC1
cg03310874	7:4839163:A:C	0.0214274	2.09534e-07	3.77404e-05	0.0182478	0.00190785	0.128431	NA	NA	7	4850260	RADIL
cg07839313	19:17519487:C:T	-0.0235049	2.09685e-07	3.77632e-05	-0.0232071	2.70388e-07	8.18006e-05	NA	NA	19	17514600	BST2
cg07839313	19:17521101:T:G	-0.0235049	2.09685e-07	3.77632e-05	-0.0232071	2.70388e-07	8.18006e-05	NA	NA	19	17514600	BST2
cg25637655	6:29838099:A:G	0.0509479	2.09826e-07	3.77866e-05	0.0522556	2.31028e-05	0.00399183	NA	NA	6	29911542	HLA-A
cg26392102	6:30993866:A:T	-0.0229833	2.10053e-07	3.78253e-05	-0.0184783	0.0010596	0.0846571	0.876697	0.00797496	6	31238751	HLA-C
cg17052170	8:144075281:C:T	-0.0323532	2.1057e-07	3.78863e-05	0.023001	0.00064429	0.0587876	NA	NA	8	144099482	LY6E;LY6E;LOC100133669
cg17052170	8:144077243:A:T	-0.0323532	2.1057e-07	3.78863e-05	0.023001	0.00064429	0.0587876	NA	NA	8	144099482	LY6E;LY6E;LOC100133669
cg17052170	8:144077253:T:C	-0.0323532	2.1057e-07	3.78863e-05	0.023001	0.00064429	0.0587876	NA	NA	8	144099482	LY6E;LY6E;LOC100133669
cg17052170	8:144077940:G:A	-0.0323532	2.1057e-07	3.78863e-05	0.023001	0.00064429	0.0587876	NA	NA	8	144099482	LY6E;LY6E;LOC100133669
cg17052170	8:144079304:A:G	-0.0323532	2.1057e-07	3.78863e-05	0.023001	0.00064429	0.0587876	NA	NA	8	144099482	LY6E;LY6E;LOC100133669
cg17052170	8:144079588:G:A	-0.0323532	2.1057e-07	3.78863e-05	0.023001	0.00064429	0.0587876	NA	NA	8	144099482	LY6E;LY6E;LOC100133669
cg17052170	8:144080781:C:G	-0.0323532	2.1057e-07	3.78863e-05	0.023001	0.00064429	0.0587876	NA	NA	8	144099482	LY6E;LY6E;LOC100133669
cg17052170	8:144081101:T:C	-0.0323532	2.1057e-07	3.78863e-05	0.023001	0.00064429	0.0587876	NA	NA	8	144099482	LY6E;LY6E;LOC100133669
cg17052170	8:144081153:T:C	-0.0323532	2.1057e-07	3.78863e-05	0.023001	0.00064429	0.0587876	NA	NA	8	144099482	LY6E;LY6E;LOC100133669
cg17052170	8:144081249:C:T	-0.0323532	2.1057e-07	3.78863e-05	0.023001	0.00064429	0.0587876	NA	NA	8	144099482	LY6E;LY6E;LOC100133669
cg17052170	8:144081376:T:C	-0.0323532	2.1057e-07	3.78863e-05	0.023001	0.00064429	0.0587876	NA	NA	8	144099482	LY6E;LY6E;LOC100133669
cg17052170	8:144081906:T:C	-0.0323532	2.1057e-07	3.78863e-05	0.023001	0.00064429	0.0587876	NA	NA	8	144099482	LY6E;LY6E;LOC100133669
cg17052170	8:144082184:C:T	-0.0323532	2.1057e-07	3.78863e-05	0.023001	0.00064429	0.0587876	NA	NA	8	144099482	LY6E;LY6E;LOC100133669
cg17052170	8:144082195:G:A	-0.0323532	2.1057e-07	3.78863e-05	0.023001	0.00064429	0.0587876	NA	NA	8	144099482	LY6E;LY6E;LOC100133669
cg17052170	8:144082285:T:C	-0.0323532	2.1057e-07	3.78863e-05	0.023001	0.00064429	0.0587876	NA	NA	8	144099482	LY6E;LY6E;LOC100133669
cg23923934	6:31313984:G:A	-0.031253	2.11492e-07	3.80501e-05	-0.0212127	0.000154058	0.0190715	1.11726	0.00135712	6	31322914	HLA-B
cg24351901	6:29935108:A:G	0.0176516	2.11584e-07	3.80645e-05	0.0135505	0.000128685	0.016384	NA	NA	6	29692092	HLA-F;HLA-F;HLA-F
cg26392102	6:31070686:G:A	-0.0172928	2.12133e-07	3.8161e-05	-0.0131112	0.00300619	0.173879	1.28313	4.65196e-11	6	31238751	HLA-C
cg17608381	6:29955199:G:T	0.0800168	2.12356e-07	3.81989e-05	0.0593599	0.000279591	0.0305535	NA	NA	6	29911550	HLA-A
cg17608381	6:29549261:C:A	-0.077501	2.12424e-07	3.8207e-05	-0.0528612	0.000888996	0.0742008	NA	NA	6	29911550	HLA-A
cg17608381	6:29550416:G:A	-0.077501	2.12424e-07	3.8207e-05	-0.0528612	0.000888996	0.0742008	NA	NA	6	29911550	HLA-A
cg17096289	6:31104100:G:C	0.0433014	2.12478e-07	3.82124e-05	0.0424721	9.12122e-05	0.0124013	0.882989	0.00149481	6	31238788	HLA-C
cg17096289	6:31104855:G:C	0.0433014	2.12478e-07	3.82124e-05	0.0424721	9.12122e-05	0.0124013	0.883456	0.00156602	6	31238788	HLA-C
cg09304470	18:77090526:C:G	0.026966	2.13217e-07	3.83431e-05	0.0237759	0.000301502	0.0324515	NA	NA	18	76916901	ATP9B;ATP9B
cg20408505	6:29824108:T:C	0.0349634	2.13783e-07	3.84427e-05	0.0414152	5.59479e-08	1.98529e-05	0.851295	0.00489185	6	29911494	HLA-A
cg22987546	4:38014624:C:T	0.0167332	2.14122e-07	3.85015e-05	0.0178402	1.42043e-05	0.0026038	NA	NA	4	38080474	TBC1D1;TBC1D1
cg02622254	2:175665215:A:G	0.0117807	2.14428e-07	3.85543e-05	0.00833753	0.00769761	0.300612	NA	NA	2	175895436
cg03879629	3:46322713:C:T	0.0566575	2.14876e-07	3.86327e-05	0.0592385	5.94047e-07	0.00016302	NA	NA	3	46152446
cg26557908	3:66816117:C:T	0.0170348	2.15081e-07	3.86673e-05	0.0168536	7.57486e-05	0.010651	NA	NA	3	66712182
cg16853860	6:32340872:C:G	-0.0397596	2.15112e-07	3.86707e-05	-0.0332753	0.000346954	0.0362316	1.30472	1.71596e-11	6	32823116	PSMB9;PSMB9;TAP1
cg13007871	6:30382972:A:G	0.0144026	2.1568e-07	3.87706e-05	0.0129711	0.000134055	0.0169723	0.900304	0.00262394	6	30458519	HLA-E
cg07596065	22:51029091:G:C	-0.0140351	2.15826e-07	3.87948e-05	-0.00911108	0.00703224	0.286354	NA	NA	22	50984393
cg23923934	6:31244960:T:C	0.0432644	2.16158e-07	3.88522e-05	0.0358988	6.48601e-07	0.0001758	NA	NA	6	31322914	HLA-B
cg11132334	4:48147612:T:G	-0.0155946	2.16774e-07	3.89476e-05	-0.0173735	1.04619e-06	0.000268152	NA	NA	4	48136298	TXK
cg11132334	4:48151452:A:T	-0.0155946	2.16774e-07	3.89476e-05	-0.0173735	1.04619e-06	0.000268152	NA	NA	4	48136298	TXK
cg11132334	4:48161613:T:C	-0.0155946	2.16774e-07	3.89476e-05	-0.0173735	1.04619e-06	0.000268152	NA	NA	4	48136298	TXK
cg11132334	4:48161944:A:G	-0.0155946	2.16774e-07	3.89476e-05	-0.0173735	1.04619e-06	0.000268152	NA	NA	4	48136298	TXK
cg11132334	4:48170669:A:G	-0.0155946	2.16774e-07	3.89476e-05	-0.0173735	1.04619e-06	0.000268152	NA	NA	4	48136298	TXK
cg11132334	4:48175432:A:G	-0.0155946	2.16774e-07	3.89476e-05	-0.0173735	1.04619e-06	0.000268152	NA	NA	4	48136298	TXK
cg11132334	4:48175550:T:G	-0.0155946	2.16774e-07	3.89476e-05	-0.0173735	1.04619e-06	0.000268152	NA	NA	4	48136298	TXK
cg08585593	22:51033840:C:G	-0.0189759	2.16875e-07	3.89636e-05	0.0152808	0.0030751	0.176234	NA	NA	22	50966077	TYMP;TYMP;TYMP;TYMP;TYMP;SCO2
cg06096336	2:232060366:T:G	0.0233645	2.16916e-07	3.89687e-05	0.0204803	0.00022307	0.0255274	NA	NA	2	231989800	PSMD1;HTR2B;HTR2B
cg16795804	2:37173032:T:C	0.01557	2.16962e-07	3.89749e-05	0.0186465	2.79843e-06	0.00063383	NA	NA	2	37384523	EIF2AK2;EIF2AK2
cg18399898	10:91207845:A:T	0.00695971	2.16989e-07	3.89774e-05	0.00655288	2.4363e-07	7.46534e-05	NA	NA	10	91091681	IFIT3;IFIT3;IFIT3;IFIT3
cg03763873	13:43658498:G:A	-0.0215338	2.17052e-07	3.89824e-05	-0.0263023	2.67909e-05	0.00447763	NA	NA	13	43565901	EPSTI1;EPSTI1
cg03763873	13:43660778:G:T	-0.0215338	2.17052e-07	3.89824e-05	-0.0263023	2.67909e-05	0.00447763	NA	NA	13	43565901	EPSTI1;EPSTI1
cg27529346	6:31328111:T:A	-0.0327311	2.17053e-07	3.89824e-05	-0.0163156	0.0122089	0.376159	0.879512	0.0250597	6	31322926	HLA-B
cg15273270	4:36515651:A:G	0.0244566	2.17165e-07	3.89827e-05	0.0237841	3.48534e-05	0.00552221	NA	NA	4	36324571	DTHD1;DTHD1
cg15273270	4:36516692:T:C	0.0244566	2.17165e-07	3.89827e-05	0.0237841	3.48534e-05	0.00552221	NA	NA	4	36324571	DTHD1;DTHD1
cg15273270	4:36516908:T:C	0.0244566	2.17165e-07	3.89827e-05	0.0237841	3.48534e-05	0.00552221	NA	NA	4	36324571	DTHD1;DTHD1
cg15273270	4:36517090:A:G	0.0244566	2.17165e-07	3.89827e-05	0.0237841	3.48534e-05	0.00552221	NA	NA	4	36324571	DTHD1;DTHD1
cg15273270	4:36517880:T:C	0.0244566	2.17165e-07	3.89827e-05	0.0237841	3.48534e-05	0.00552221	NA	NA	4	36324571	DTHD1;DTHD1
cg15273270	4:36521863:A:G	0.0244566	2.17165e-07	3.89827e-05	0.0237841	3.48534e-05	0.00552221	NA	NA	4	36324571	DTHD1;DTHD1
cg15273270	4:36529338:C:A	0.0244566	2.17165e-07	3.89827e-05	0.0237841	3.48534e-05	0.00552221	NA	NA	4	36324571	DTHD1;DTHD1
cg15273270	4:36531423:G:A	0.0244566	2.17165e-07	3.89827e-05	0.0237841	3.48534e-05	0.00552221	NA	NA	4	36324571	DTHD1;DTHD1
cg15273270	4:36532180:G:A	0.0244566	2.17165e-07	3.89827e-05	0.0237841	3.48534e-05	0.00552221	NA	NA	4	36324571	DTHD1;DTHD1
cg04816140	9:92761669:T:C	-0.0189597	2.1737e-07	3.90174e-05	-0.0203424	7.20141e-05	0.0101944	NA	NA	9	92763384
cg16795804	2:37510013:G:C	0.0166511	2.17982e-07	3.9125e-05	0.0232294	2.21502e-08	8.89377e-06	NA	NA	2	37384523	EIF2AK2;EIF2AK2
cg23923934	6:31457604:A:G	-0.0306229	2.18095e-07	3.91409e-05	-0.0194315	0.000705806	0.0629313	1.1519	4.32991e-05	6	31322914	HLA-B
cg23923934	6:31457649:C:T	-0.0306229	2.18095e-07	3.91409e-05	-0.0194315	0.000705806	0.0629313	1.1519	4.32991e-05	6	31322914	HLA-B
cg24331727	11:15960435:A:C	0.0141072	2.18204e-07	3.91582e-05	0.0161487	2.75819e-06	0.000625427	NA	NA	11	16213327	SOX6;SOX6;SOX6;SOX6
cg01517384	6:31330788:G:A	0.0344483	2.18391e-07	3.91896e-05	0.0295952	0.000279239	0.0305535	0.835096	7.47908e-06	6	31323856	HLA-B
cg23923934	6:31300571:T:C	0.0354124	2.18625e-07	3.92294e-05	0.018678	0.00194481	0.130322	NA	NA	6	31322914	HLA-B
cg11946459	6:29890271:G:A	0.0528015	2.18809e-07	3.92602e-05	0.0509789	3.87326e-06	0.000834702	1.0823	0.0222551	6	29911558	HLA-A
cg00679477	11:78007920:C:T	-0.0327954	2.18934e-07	3.92804e-05	-0.0277225	6.00511e-05	0.00873001	NA	NA	11	78023985	GAB2;GAB2
cg26392102	6:31376437:A:C	0.0339433	2.19315e-07	3.93443e-05	0.0261769	0.00167779	0.117641	NA	NA	6	31238751	HLA-C
cg26392102	6:31376440:A:G	0.0339433	2.19315e-07	3.93443e-05	0.0261769	0.00167779	0.117641	NA	NA	6	31238751	HLA-C
cg03362418	22:50971047:T:C	-0.012593	2.1946e-07	3.93682e-05	-0.0111047	0.000171711	0.0207767	NA	NA	22	50965563	TYMP;TYMP;TYMP;TYMP;TYMP;SCO2;SCO2
cg17096289	6:31812038:T:G	-0.0616431	2.19687e-07	3.94067e-05	-0.0632073	3.27104e-05	0.00523568	1.34208	7.51069e-08	6	31238788	HLA-C
cg08309069	6:31319754:G:T	-0.0387487	2.19708e-07	3.94083e-05	-0.0344667	0.000219737	0.0251883	0.804241	1.60261e-09	6	31240651	HLA-C
cg15831217	14:79582780:C:T	0.0194656	2.20653e-07	3.95755e-05	0.0138623	0.00632118	0.269165	NA	NA	14	79542386	NRXN3;NRXN3
cg27529346	6:31107317:C:T	-0.020232	2.20771e-07	3.95944e-05	-0.00870296	0.0337105	0.559987	1.22821	3.4545e-08	6	31322926	HLA-B
cg09858955	2:58488020:T:A	-0.0346108	2.20868e-07	3.96096e-05	-0.0324391	2.10938e-06	0.000493193	NA	NA	2	58135951	VRK2;VRK2
cg16795804	2:37049563:A:T	0.0150564	2.21055e-07	3.96407e-05	0.018046	4.85678e-06	0.00102243	NA	NA	2	37384523	EIF2AK2;EIF2AK2
cg01517384	6:32221552:G:A	-0.0324924	2.21067e-07	3.96407e-05	-0.0203469	0.0101049	0.343364	1.41133	9.74126e-23	6	31323856	HLA-B
cg18686270	3:146270768:G:A	0.0163998	2.21151e-07	3.96514e-05	0.0137774	2.84028e-05	0.00470662	NA	NA	3	146258875	PLSCR1
cg18686270	3:146275728:C:T	0.0163998	2.21151e-07	3.96514e-05	0.0137774	2.84028e-05	0.00470662	NA	NA	3	146258875	PLSCR1
cg12588917	6:29700183:C:A	-0.0325862	2.21263e-07	3.96693e-05	-0.0226687	0.00200409	0.132983	1.16276	0.00183007	6	29692082	HLA-F;HLA-F;HLA-F
cg03879629	3:46268013:T:C	0.0549836	2.21649e-07	3.97363e-05	0.0588173	2.67579e-07	8.11121e-05	NA	NA	3	46152446
cg15331332	6:29919659:T:C	-0.0260628	2.21747e-07	3.97516e-05	-0.0113579	0.016622	0.430369	1.1385	0.000162205	6	29692111	HLA-F;HLA-F;HLA-F
cg06096336	2:232051465:T:G	0.0224897	2.21881e-07	3.97734e-05	0.0207513	0.000144127	0.0180266	NA	NA	2	231989800	PSMD1;HTR2B;HTR2B
cg17096289	6:31240721:C:T	0.0380725	2.22265e-07	3.984e-05	-0.0430576	3.2692e-06	0.000726896	0.852587	4.92617e-06	6	31238788	HLA-C
cg27529346	6:31104100:G:C	0.0218913	2.22788e-07	3.99292e-05	0.0143435	0.00148585	0.107337	0.882989	0.00149481	6	31322926	HLA-B
cg27529346	6:31104855:G:C	0.0218913	2.22788e-07	3.99292e-05	0.0143435	0.00148585	0.107337	0.883456	0.00156602	6	31322926	HLA-B
cg24351901	6:29894243:C:T	0.0198164	2.23129e-07	3.99881e-05	0.0159968	6.98246e-05	0.00994039	0.8998	0.00618949	6	29692092	HLA-F;HLA-F;HLA-F
cg07839313	19:17534898:C:T	-0.0224127	2.23565e-07	4.00639e-05	-0.020716	1.98824e-06	0.000470416	NA	NA	19	17514600	BST2
cg16853860	6:32394313:A:C	-0.0468627	2.2373e-07	4.00913e-05	-0.018572	0.10324	0.751906	1.42006	8.27479e-16	6	32823116	PSMB9;PSMB9;TAP1
cg15273270	4:36514648:C:G	0.0243505	2.24322e-07	4.01951e-05	0.0237585	3.48982e-05	0.0055282	NA	NA	4	36324571	DTHD1;DTHD1
cg15273270	4:36532117:T:G	0.0244253	2.2466e-07	4.02534e-05	0.0235502	4.08855e-05	0.00633737	NA	NA	4	36324571	DTHD1;DTHD1
cg08738516	10:126436279:C:T	-0.0089163	2.24986e-07	4.03096e-05	-0.0039165	0.0393793	0.587982	NA	NA	10	126408016	FAM53B
cg08585593	22:51046096:A:G	-0.0234704	2.25447e-07	4.03898e-05	-0.0232878	0.000150841	0.0187161	1.08883	0.048636	22	50966077	TYMP;TYMP;TYMP;TYMP;TYMP;SCO2
cg24351901	6:29923838:A:C	0.0191214	2.25824e-07	4.04402e-05	0.0139639	0.00039357	0.0401312	0.919655	0.025129	6	29692092	HLA-F;HLA-F;HLA-F
cg14864167	8:66910531:G:C	-0.0549754	2.25918e-07	4.04402e-05	-0.0436491	2.31167e-16	3.84625e-13	NA	NA	8	66751182	PDE7A
cg14864167	8:66910613:T:G	-0.0549754	2.25918e-07	4.04402e-05	-0.0436491	2.31167e-16	3.84625e-13	NA	NA	8	66751182	PDE7A
cg14864167	8:66911221:C:T	-0.0549754	2.25918e-07	4.04402e-05	-0.0436491	2.31167e-16	3.84625e-13	NA	NA	8	66751182	PDE7A
cg14864167	8:66911571:T:A	-0.0549754	2.25918e-07	4.04402e-05	-0.0436491	2.31167e-16	3.84625e-13	NA	NA	8	66751182	PDE7A
cg14864167	8:66914293:G:T	-0.0549754	2.25918e-07	4.04402e-05	-0.0436491	2.31167e-16	3.84625e-13	NA	NA	8	66751182	PDE7A
cg14864167	8:66917002:C:G	-0.0549754	2.25918e-07	4.04402e-05	-0.0436491	2.31167e-16	3.84625e-13	NA	NA	8	66751182	PDE7A
cg14864167	8:66917137:A:G	-0.0549754	2.25918e-07	4.04402e-05	-0.0436491	2.31167e-16	3.84625e-13	NA	NA	8	66751182	PDE7A
cg14864167	8:66918380:A:G	-0.0549754	2.25918e-07	4.04402e-05	-0.0436491	2.31167e-16	3.84625e-13	NA	NA	8	66751182	PDE7A
cg14864167	8:66920744:C:A	-0.0549754	2.25918e-07	4.04402e-05	-0.0436491	2.31167e-16	3.84625e-13	NA	NA	8	66751182	PDE7A
cg14864167	8:66920756:C:T	-0.0549754	2.25918e-07	4.04402e-05	-0.0436491	2.31167e-16	3.84625e-13	NA	NA	8	66751182	PDE7A
cg14864167	8:66922377:A:G	-0.0549754	2.25918e-07	4.04402e-05	-0.0436491	2.31167e-16	3.84625e-13	NA	NA	8	66751182	PDE7A
cg14864167	8:66923535:A:G	-0.0549754	2.25918e-07	4.04402e-05	-0.0436491	2.31167e-16	3.84625e-13	NA	NA	8	66751182	PDE7A
cg14864167	8:66924527:C:G	-0.0549754	2.25918e-07	4.04402e-05	-0.0436491	2.31167e-16	3.84625e-13	NA	NA	8	66751182	PDE7A
cg14864167	8:66924814:C:T	-0.0549754	2.25918e-07	4.04402e-05	-0.0436491	2.31167e-16	3.84625e-13	NA	NA	8	66751182	PDE7A
cg17096289	6:31456262:A:C	-0.0567169	2.26131e-07	4.04761e-05	-0.0603753	5.52495e-06	0.00114713	1.1231	0.0185477	6	31238788	HLA-C
cg27045295	6:146359865:A:G	0.0323211	2.26208e-07	4.04854e-05	0.0344672	8.60566e-06	0.00167706	NA	NA	6	146225828	SHPRH;SHPRH
cg27045295	6:146364300:G:A	0.0323211	2.26208e-07	4.04854e-05	0.0344672	8.60566e-06	0.00167706	NA	NA	6	146225828	SHPRH;SHPRH
cg25753291	5:108903548:T:G	-0.0254498	2.26938e-07	4.06022e-05	-0.0165881	0.0085415	0.315707	1.10991	0.0374235	5	108723938	PJA2
cg25753291	5:108903474:G:A	-0.0254498	2.26938e-07	4.06022e-05	-0.0165881	0.0085415	0.315707	1.10666	0.0429375	5	108723938	PJA2
cg25753291	5:108903506:A:G	-0.0254498	2.26938e-07	4.06022e-05	-0.0165881	0.0085415	0.315707	1.10666	0.0429375	5	108723938	PJA2
cg25753291	5:108903538:G:A	-0.0254498	2.26938e-07	4.06022e-05	-0.0165881	0.0085415	0.315707	1.10546	0.0452252	5	108723938	PJA2
cg25753291	5:108896496:G:A	-0.0254498	2.26938e-07	4.06022e-05	-0.0165881	0.0085415	0.315707	NA	NA	5	108723938	PJA2
cg25753291	5:108897473:G:A	-0.0254498	2.26938e-07	4.06022e-05	-0.0165881	0.0085415	0.315707	NA	NA	5	108723938	PJA2
cg26392102	6:31314095:C:T	0.0342845	2.27848e-07	4.07628e-05	0.0359748	1.0705e-05	0.00203658	0.866206	0.0485201	6	31238751	HLA-C
cg18770635	22:51023793:C:T	-0.0518674	2.28041e-07	4.0795e-05	NA	NA	NA	0.833061	0.0333395	22	50984368
cg17096289	6:31321883:G:A	0.0653744	2.28158e-07	4.08138e-05	0.0595162	0.00101977	0.0822893	0.845725	0.00246638	6	31238788	HLA-C
cg03879629	3:46274259:T:C	0.056697	2.28933e-07	4.09501e-05	0.0626765	2.91793e-07	8.73329e-05	NA	NA	3	46152446
cg23216724	6:167345772:T:C	-0.0320108	2.29154e-07	4.09872e-05	-0.0266503	0.00076569	0.0668081	NA	NA	6	167571584	GPR31
cg14864167	8:66908885:T:C	-0.0547829	2.29304e-07	4.10118e-05	-0.0436491	2.31167e-16	3.84625e-13	NA	NA	8	66751182	PDE7A
cg26882438	3:122391934:A:T	-0.0352567	2.29593e-07	4.10544e-05	-0.0330365	4.62808e-10	2.85325e-07	NA	NA	3	122399120	PARP14
cg26882438	3:122394257:C:T	-0.0352567	2.29593e-07	4.10544e-05	-0.0330365	4.62808e-10	2.85325e-07	NA	NA	3	122399120	PARP14
cg26882438	3:122396599:A:C	-0.0352567	2.29593e-07	4.10544e-05	-0.0330365	4.62808e-10	2.85325e-07	NA	NA	3	122399120	PARP14
cg26882438	3:122398524:C:T	-0.0352567	2.29593e-07	4.10544e-05	-0.0330365	4.62808e-10	2.85325e-07	NA	NA	3	122399120	PARP14
cg03879629	3:46242785:T:C	0.0510673	2.3011e-07	4.11329e-05	0.055034	3.38932e-07	9.9064e-05	1.19455	0.00275848	3	46152446
cg03879629	3:46253979:A:C	0.0510673	2.3011e-07	4.11329e-05	0.055034	3.38932e-07	9.9064e-05	1.18829	0.00327481	3	46152446
cg03879629	3:46240826:A:T	0.0510673	2.3011e-07	4.11329e-05	0.055034	3.38932e-07	9.9064e-05	1.18929	0.00372464	3	46152446
cg03879629	3:46250374:T:C	0.0510673	2.3011e-07	4.11329e-05	0.055034	3.38932e-07	9.9064e-05	1.19168	0.00384164	3	46152446
cg03879629	3:46253789:T:C	0.0510673	2.3011e-07	4.11329e-05	0.055034	3.38932e-07	9.9064e-05	1.19018	0.00413931	3	46152446
cg03879629	3:46260444:G:A	0.0510673	2.3011e-07	4.11329e-05	0.055034	3.38932e-07	9.9064e-05	1.18133	0.00533455	3	46152446
cg08309069	6:31316391:G:A	0.0488481	2.30379e-07	4.11672e-05	0.0476094	6.96065e-05	0.00991111	NA	NA	6	31240651	HLA-C
cg08309069	6:31316553:G:T	0.0488481	2.30379e-07	4.11672e-05	0.0476094	6.96065e-05	0.00991111	NA	NA	6	31240651	HLA-C
cg08309069	6:31317577:G:T	0.0488481	2.30379e-07	4.11672e-05	0.0476094	6.96065e-05	0.00991111	NA	NA	6	31240651	HLA-C
cg08309069	6:31318482:T:C	0.0488481	2.30379e-07	4.11672e-05	0.0476094	6.96065e-05	0.00991111	NA	NA	6	31240651	HLA-C
cg08309069	6:31318488:T:C	0.0488481	2.30379e-07	4.11672e-05	0.0476094	6.96065e-05	0.00991111	NA	NA	6	31240651	HLA-C
cg08309069	6:31319606:G:A	0.0488481	2.30379e-07	4.11672e-05	0.0476094	6.96065e-05	0.00991111	NA	NA	6	31240651	HLA-C
cg01517384	6:31325478:G:C	0.0518683	2.30601e-07	4.12045e-05	0.0418962	0.000466817	0.0459209	NA	NA	6	31323856	HLA-B
cg27529346	6:31133870:G:A	-0.0345945	2.32058e-07	4.14139e-05	-0.0154013	0.0232613	0.49418	0.88033	0.041219	6	31322926	HLA-B
cg27529346	6:31134323:C:T	-0.0345945	2.32058e-07	4.14139e-05	-0.0154013	0.0232613	0.49418	0.88033	0.041219	6	31322926	HLA-B
cg27529346	6:31134625:A:G	-0.0345945	2.32058e-07	4.14139e-05	-0.0154013	0.0232613	0.49418	0.88033	0.041219	6	31322926	HLA-B
cg27529346	6:31135878:G:A	-0.0345945	2.32058e-07	4.14139e-05	-0.0154013	0.0232613	0.49418	0.88033	0.041219	6	31322926	HLA-B
cg27529346	6:31136208:C:T	-0.0345945	2.32058e-07	4.14139e-05	-0.0154013	0.0232613	0.49418	0.88033	0.041219	6	31322926	HLA-B
cg27529346	6:31123147:C:T	-0.0345945	2.32058e-07	4.14139e-05	-0.0154013	0.0232613	0.49418	0.880506	0.0418077	6	31322926	HLA-B
cg27529346	6:31123359:C:G	-0.0345945	2.32058e-07	4.14139e-05	-0.0154013	0.0232613	0.49418	0.880506	0.0418077	6	31322926	HLA-B
cg27529346	6:31125257:C:A	-0.0345945	2.32058e-07	4.14139e-05	-0.0154013	0.0232613	0.49418	0.880506	0.0418077	6	31322926	HLA-B
cg27529346	6:31125402:C:G	-0.0345945	2.32058e-07	4.14139e-05	-0.0154013	0.0232613	0.49418	0.880506	0.0418077	6	31322926	HLA-B
cg27529346	6:31125799:G:A	-0.0345945	2.32058e-07	4.14139e-05	-0.0154013	0.0232613	0.49418	0.880506	0.0418077	6	31322926	HLA-B
cg27529346	6:31125993:C:G	-0.0345945	2.32058e-07	4.14139e-05	-0.0154013	0.0232613	0.49418	0.880506	0.0418077	6	31322926	HLA-B
cg27529346	6:31126697:C:A	-0.0345945	2.32058e-07	4.14139e-05	-0.0154013	0.0232613	0.49418	0.880506	0.0418077	6	31322926	HLA-B
cg27529346	6:31127694:A:G	-0.0345945	2.32058e-07	4.14139e-05	-0.0154013	0.0232613	0.49418	0.880506	0.0418077	6	31322926	HLA-B
cg27529346	6:31127800:G:T	-0.0345945	2.32058e-07	4.14139e-05	-0.0154013	0.0232613	0.49418	0.880506	0.0418077	6	31322926	HLA-B
cg27529346	6:31128605:C:T	-0.0345945	2.32058e-07	4.14139e-05	-0.0154013	0.0232613	0.49418	0.880506	0.0418077	6	31322926	HLA-B
cg27529346	6:31129707:C:T	-0.0345945	2.32058e-07	4.14139e-05	-0.0154013	0.0232613	0.49418	0.880506	0.0418077	6	31322926	HLA-B
cg27529346	6:31130865:G:A	-0.0345945	2.32058e-07	4.14139e-05	-0.0154013	0.0232613	0.49418	0.880506	0.0418077	6	31322926	HLA-B
cg27529346	6:31131209:A:G	-0.0345945	2.32058e-07	4.14139e-05	-0.0154013	0.0232613	0.49418	0.880506	0.0418077	6	31322926	HLA-B
cg27529346	6:31131276:A:T	-0.0345945	2.32058e-07	4.14139e-05	-0.0154013	0.0232613	0.49418	0.880506	0.0418077	6	31322926	HLA-B
cg27529346	6:31131837:A:T	-0.0345945	2.32058e-07	4.14139e-05	-0.0154013	0.0232613	0.49418	0.880506	0.0418077	6	31322926	HLA-B
cg27529346	6:31133663:T:C	-0.0345945	2.32058e-07	4.14139e-05	-0.0154013	0.0232613	0.49418	0.880506	0.0418077	6	31322926	HLA-B
cg27529346	6:31132956:G:C	-0.0345945	2.32058e-07	4.14139e-05	-0.0154013	0.0232613	0.49418	0.882005	0.0446487	6	31322926	HLA-B
cg20033981	13:41448398:G:C	0.0163443	2.32365e-07	4.14662e-05	0.0168839	5.79165e-08	2.04537e-05	NA	NA	13	41590153	ELF1
cg26557908	3:66825259:C:A	0.016897	2.33125e-07	4.15996e-05	0.0164551	0.000139809	0.017582	NA	NA	3	66712182
cg08309069	6:31145920:C:T	-0.0365475	2.33533e-07	4.167e-05	-0.0324712	0.000460891	0.0455175	1.12303	0.000839371	6	31240651	HLA-C
cg00679477	11:78021146:C:T	-0.0324912	2.33876e-07	4.17289e-05	-0.0277975	5.0639e-05	0.00754447	NA	NA	11	78023985	GAB2;GAB2
cg17096289	6:31207686:A:G	0.0395777	2.3459e-07	4.1854e-05	0.0379196	5.7412e-05	0.00840298	0.831325	2.97723e-07	6	31238788	HLA-C
cg27529346	6:31246100:A:G	-0.0303058	2.35376e-07	4.19263e-05	-0.0180411	0.00211449	0.137825	0.880509	0.0192596	6	31322926	HLA-B
cg27529346	6:31246177:G:A	-0.0303058	2.35376e-07	4.19263e-05	-0.0180411	0.00211449	0.137825	0.880991	0.019589	6	31322926	HLA-B
cg27529346	6:31245177:G:C	-0.0303058	2.35376e-07	4.19263e-05	-0.0180411	0.00211449	0.137825	0.881126	0.0197921	6	31322926	HLA-B
cg27529346	6:31245180:T:C	-0.0303058	2.35376e-07	4.19263e-05	-0.0180411	0.00211449	0.137825	0.881126	0.0197921	6	31322926	HLA-B
cg27529346	6:31245182:A:G	-0.0303058	2.35376e-07	4.19263e-05	-0.0180411	0.00211449	0.137825	0.881126	0.0197921	6	31322926	HLA-B
cg27529346	6:31255651:G:T	-0.0303058	2.35376e-07	4.19263e-05	-0.0180411	0.00211449	0.137825	0.881614	0.0201593	6	31322926	HLA-B
cg27529346	6:31246095:T:C	-0.0303058	2.35376e-07	4.19263e-05	-0.0180411	0.00211449	0.137825	0.881497	0.0203305	6	31322926	HLA-B
cg27529346	6:31246119:T:C	-0.0303058	2.35376e-07	4.19263e-05	-0.0180411	0.00211449	0.137825	0.881497	0.0203305	6	31322926	HLA-B
cg27529346	6:31245213:A:G	-0.0303058	2.35376e-07	4.19263e-05	-0.0180411	0.00211449	0.137825	0.881712	0.0204334	6	31322926	HLA-B
cg27529346	6:31244865:C:T	-0.0303058	2.35376e-07	4.19263e-05	-0.0180411	0.00211449	0.137825	0.881946	0.0206361	6	31322926	HLA-B
cg27529346	6:31244961:G:A	-0.0303058	2.35376e-07	4.19263e-05	-0.0180411	0.00211449	0.137825	0.881946	0.0206361	6	31322926	HLA-B
cg27529346	6:31245309:C:A	-0.0303058	2.35376e-07	4.19263e-05	-0.0180411	0.00211449	0.137825	0.881946	0.0206361	6	31322926	HLA-B
cg27529346	6:31245931:T:A	-0.0303058	2.35376e-07	4.19263e-05	-0.0180411	0.00211449	0.137825	0.881946	0.0206361	6	31322926	HLA-B
cg27529346	6:31246015:C:T	-0.0303058	2.35376e-07	4.19263e-05	-0.0180411	0.00211449	0.137825	0.881946	0.0206361	6	31322926	HLA-B
cg27529346	6:31246253:T:C	-0.0303058	2.35376e-07	4.19263e-05	-0.0180411	0.00211449	0.137825	0.881946	0.0206361	6	31322926	HLA-B
cg27529346	6:31246410:G:A	-0.0303058	2.35376e-07	4.19263e-05	-0.0180411	0.00211449	0.137825	0.881946	0.0206361	6	31322926	HLA-B
cg27529346	6:31246450:T:C	-0.0303058	2.35376e-07	4.19263e-05	-0.0180411	0.00211449	0.137825	0.881946	0.0206361	6	31322926	HLA-B
cg27529346	6:31246542:G:T	-0.0303058	2.35376e-07	4.19263e-05	-0.0180411	0.00211449	0.137825	0.881946	0.0206361	6	31322926	HLA-B
cg27529346	6:31246632:G:A	-0.0303058	2.35376e-07	4.19263e-05	-0.0180411	0.00211449	0.137825	0.881946	0.0206361	6	31322926	HLA-B
cg27529346	6:31246668:A:G	-0.0303058	2.35376e-07	4.19263e-05	-0.0180411	0.00211449	0.137825	0.881946	0.0206361	6	31322926	HLA-B
cg27529346	6:31246676:C:T	-0.0303058	2.35376e-07	4.19263e-05	-0.0180411	0.00211449	0.137825	0.881946	0.0206361	6	31322926	HLA-B
cg27529346	6:31247108:G:A	-0.0303058	2.35376e-07	4.19263e-05	-0.0180411	0.00211449	0.137825	0.881946	0.0206361	6	31322926	HLA-B
cg27529346	6:31247281:T:G	-0.0303058	2.35376e-07	4.19263e-05	-0.0180411	0.00211449	0.137825	0.881946	0.0206361	6	31322926	HLA-B
cg27529346	6:31247356:G:T	-0.0303058	2.35376e-07	4.19263e-05	-0.0180411	0.00211449	0.137825	0.881946	0.0206361	6	31322926	HLA-B
cg27529346	6:31247464:A:G	-0.0303058	2.35376e-07	4.19263e-05	-0.0180411	0.00211449	0.137825	0.881946	0.0206361	6	31322926	HLA-B
cg27529346	6:31247494:C:T	-0.0303058	2.35376e-07	4.19263e-05	-0.0180411	0.00211449	0.137825	0.881946	0.0206361	6	31322926	HLA-B
cg27529346	6:31248648:C:T	-0.0303058	2.35376e-07	4.19263e-05	-0.0180411	0.00211449	0.137825	0.881946	0.0206361	6	31322926	HLA-B
cg27529346	6:31248655:G:T	-0.0303058	2.35376e-07	4.19263e-05	-0.0180411	0.00211449	0.137825	0.881946	0.0206361	6	31322926	HLA-B
cg27529346	6:31246139:T:A	-0.0303058	2.35376e-07	4.19263e-05	-0.0180411	0.00211449	0.137825	0.882365	0.0213074	6	31322926	HLA-B
cg27529346	6:31321336:G:A	-0.0336818	2.35583e-07	4.19609e-05	-0.0178321	0.00783979	0.303267	0.874058	0.0266515	6	31322926	HLA-B
cg17096289	6:30914751:C:T	-0.076535	2.35765e-07	4.19909e-05	-0.0831753	7.6601e-06	0.00151339	NA	NA	6	31238788	HLA-C
cg16363586	19:17516628:G:A	0.0142218	2.36318e-07	4.20822e-05	0.0245091	3.83092e-10	2.42165e-07	NA	NA	19	17516329	BST2
cg16363586	19:17516689:T:C	0.0142218	2.36318e-07	4.20822e-05	0.0245091	3.83092e-10	2.42165e-07	NA	NA	19	17516329	BST2
cg16363586	19:17516764:C:T	0.0142218	2.36318e-07	4.20822e-05	0.0245091	3.83092e-10	2.42165e-07	NA	NA	19	17516329	BST2
cg22987546	4:38014156:A:G	0.0209744	2.37328e-07	4.22597e-05	0.0213821	2.17403e-05	0.00378547	NA	NA	4	38080474	TBC1D1;TBC1D1
cg08309069	6:31238909:G:T	0.0766134	2.37581e-07	4.23025e-05	0.0614293	0.00144406	0.105024	NA	NA	6	31240651	HLA-C
cg11946459	6:30220340:C:G	0.0851954	2.37897e-07	4.2354e-05	0.0661115	0.000232063	0.0263347	NA	NA	6	29911558	HLA-A
cg11946459	6:30222508:T:C	0.0851954	2.37897e-07	4.2354e-05	0.0661115	0.000232063	0.0263347	NA	NA	6	29911558	HLA-A
cg09304470	18:76792814:T:C	0.0239685	2.38278e-07	4.24196e-05	0.0210801	0.000480651	0.04707	NA	NA	18	76916901	ATP9B;ATP9B
cg23923934	6:31296680:A:C	0.0350005	2.38457e-07	4.24489e-05	0.0178913	0.00300912	0.173934	NA	NA	6	31322914	HLA-B
cg17096289	6:31265314:T:C	0.0394929	2.38694e-07	4.24887e-05	0.0336631	0.000545423	0.0519659	0.912394	0.0117498	6	31238788	HLA-C
cg14864167	8:66920522:T:G	-0.0546412	2.38986e-07	4.2536e-05	-0.0433777	2.06043e-16	3.46614e-13	NA	NA	8	66751182	PDE7A
cg14864167	8:66923637:G:A	-0.0546412	2.38986e-07	4.2536e-05	-0.0433777	2.06043e-16	3.46614e-13	NA	NA	8	66751182	PDE7A
cg15250707	17:25947916:C:G	-0.0176537	2.3918e-07	4.25682e-05	-0.011264	0.0075209	0.296485	NA	NA	17	25948250	KSR1
cg12588917	6:29915766:C:A	0.0314713	2.39396e-07	4.26042e-05	0.0224298	0.000748368	0.0657764	NA	NA	6	29692082	HLA-F;HLA-F;HLA-F
cg07839313	19:17541370:G:T	-0.0227236	2.39724e-07	4.26578e-05	-0.0217973	1.20603e-06	0.00030472	NA	NA	19	17514600	BST2
cg07839313	19:17541371:C:T	-0.0227236	2.39724e-07	4.26578e-05	-0.0217973	1.20603e-06	0.00030472	NA	NA	19	17514600	BST2
cg17223615	11:4409191:A:C	-0.0155077	2.39776e-07	4.26648e-05	-0.0139885	0.00019105	0.0226751	NA	NA	11	4414201	TRIM21
cg24351901	6:29849657:T:C	-0.0209445	2.39878e-07	4.26805e-05	-0.0171923	0.000135111	0.0170876	1.26525	4.38683e-07	6	29692092	HLA-F;HLA-F;HLA-F
cg14864167	8:66926197:T:A	-0.0550209	2.40276e-07	4.27014e-05	-0.0435873	1.73304e-16	2.94331e-13	NA	NA	8	66751182	PDE7A
cg14864167	8:66926423:A:G	-0.0550209	2.40276e-07	4.27014e-05	-0.0435873	1.73304e-16	2.94331e-13	NA	NA	8	66751182	PDE7A
cg14864167	8:66927237:G:A	-0.0550209	2.40276e-07	4.27014e-05	-0.0435873	1.73304e-16	2.94331e-13	NA	NA	8	66751182	PDE7A
cg14864167	8:66927891:G:A	-0.0550209	2.40276e-07	4.27014e-05	-0.0435873	1.73304e-16	2.94331e-13	NA	NA	8	66751182	PDE7A
cg14864167	8:66928360:G:A	-0.0550209	2.40276e-07	4.27014e-05	-0.0435873	1.73304e-16	2.94331e-13	NA	NA	8	66751182	PDE7A
cg14864167	8:66928647:C:T	-0.0550209	2.40276e-07	4.27014e-05	-0.0435873	1.73304e-16	2.94331e-13	NA	NA	8	66751182	PDE7A
cg14864167	8:66929194:A:G	-0.0550209	2.40276e-07	4.27014e-05	-0.0435873	1.73304e-16	2.94331e-13	NA	NA	8	66751182	PDE7A
cg14864167	8:66930290:C:T	-0.0550209	2.40276e-07	4.27014e-05	-0.0435873	1.73304e-16	2.94331e-13	NA	NA	8	66751182	PDE7A
cg14864167	8:66930392:A:C	-0.0550209	2.40276e-07	4.27014e-05	-0.0435873	1.73304e-16	2.94331e-13	NA	NA	8	66751182	PDE7A
cg14864167	8:66930466:G:C	-0.0550209	2.40276e-07	4.27014e-05	-0.0435873	1.73304e-16	2.94331e-13	NA	NA	8	66751182	PDE7A
cg14864167	8:66930916:C:G	-0.0550209	2.40276e-07	4.27014e-05	-0.0435873	1.73304e-16	2.94331e-13	NA	NA	8	66751182	PDE7A
cg14864167	8:66931379:G:A	-0.0550209	2.40276e-07	4.27014e-05	-0.0435873	1.73304e-16	2.94331e-13	NA	NA	8	66751182	PDE7A
cg14864167	8:66932244:C:T	-0.0550209	2.40276e-07	4.27014e-05	-0.0435873	1.73304e-16	2.94331e-13	NA	NA	8	66751182	PDE7A
cg14864167	8:66934767:T:C	-0.0550209	2.40276e-07	4.27014e-05	-0.0435873	1.73304e-16	2.94331e-13	NA	NA	8	66751182	PDE7A
cg14864167	8:66935288:G:A	-0.0550209	2.40276e-07	4.27014e-05	-0.0435873	1.73304e-16	2.94331e-13	NA	NA	8	66751182	PDE7A
cg14864167	8:66935691:A:T	-0.0550209	2.40276e-07	4.27014e-05	-0.0435873	1.73304e-16	2.94331e-13	NA	NA	8	66751182	PDE7A
cg14864167	8:66936177:A:G	-0.0550209	2.40276e-07	4.27014e-05	-0.0435873	1.73304e-16	2.94331e-13	NA	NA	8	66751182	PDE7A
cg14864167	8:66936490:C:A	-0.0550209	2.40276e-07	4.27014e-05	-0.0435873	1.73304e-16	2.94331e-13	NA	NA	8	66751182	PDE7A
cg14864167	8:66942971:T:A	-0.0550209	2.40276e-07	4.27014e-05	-0.0435873	1.73304e-16	2.94331e-13	NA	NA	8	66751182	PDE7A
cg14864167	8:66943109:A:T	-0.0550209	2.40276e-07	4.27014e-05	-0.0435873	1.73304e-16	2.94331e-13	NA	NA	8	66751182	PDE7A
cg14864167	8:66943667:T:A	-0.0550209	2.40276e-07	4.27014e-05	-0.0435873	1.73304e-16	2.94331e-13	NA	NA	8	66751182	PDE7A
cg27529346	6:31241793:G:A	-0.0319193	2.40545e-07	4.27424e-05	-0.0194957	0.00160292	0.113783	NA	NA	6	31322926	HLA-B
cg26392102	6:31020928:C:A	-0.0232711	2.40547e-07	4.27424e-05	-0.0187348	0.000853449	0.0722077	0.901016	0.0295945	6	31238751	HLA-C
cg26392102	6:31020933:A:G	-0.0232711	2.40547e-07	4.27424e-05	-0.0187348	0.000853449	0.0722077	0.901016	0.0295945	6	31238751	HLA-C
cg23923934	6:31246969:A:G	-0.0397984	2.40668e-07	4.27614e-05	-0.0361479	1.16616e-07	3.80525e-05	0.867806	0.00329384	6	31322914	HLA-B
cg23923934	6:31301240:C:T	0.0350125	2.40998e-07	4.28176e-05	0.018678	0.00194481	0.130322	NA	NA	6	31322914	HLA-B
cg25753291	5:108759990:C:A	-0.0254543	2.41211e-07	4.28317e-05	-0.0153247	0.0144489	0.405808	NA	NA	5	108723938	PJA2
cg25753291	5:108760952:A:T	-0.0254543	2.41211e-07	4.28317e-05	-0.0153247	0.0144489	0.405808	NA	NA	5	108723938	PJA2
cg25753291	5:108761665:C:G	-0.0254543	2.41211e-07	4.28317e-05	-0.0153247	0.0144489	0.405808	NA	NA	5	108723938	PJA2
cg25753291	5:108763163:C:G	-0.0254543	2.41211e-07	4.28317e-05	-0.0153247	0.0144489	0.405808	NA	NA	5	108723938	PJA2
cg25753291	5:108764970:T:C	-0.0254543	2.41211e-07	4.28317e-05	-0.0153247	0.0144489	0.405808	NA	NA	5	108723938	PJA2
cg25753291	5:108765096:T:C	-0.0254543	2.41211e-07	4.28317e-05	-0.0153247	0.0144489	0.405808	NA	NA	5	108723938	PJA2
cg25753291	5:108768808:T:C	-0.0254543	2.41211e-07	4.28317e-05	-0.0153247	0.0144489	0.405808	NA	NA	5	108723938	PJA2
cg25753291	5:108768912:A:G	-0.0254543	2.41211e-07	4.28317e-05	-0.0153247	0.0144489	0.405808	NA	NA	5	108723938	PJA2
cg25753291	5:108771659:A:G	-0.0254543	2.41211e-07	4.28317e-05	-0.0153247	0.0144489	0.405808	NA	NA	5	108723938	PJA2
cg25753291	5:108772863:C:T	-0.0254543	2.41211e-07	4.28317e-05	-0.0153247	0.0144489	0.405808	NA	NA	5	108723938	PJA2
cg07878065	18:2640482:G:T	-0.0118745	2.41242e-07	4.28348e-05	-0.0139643	4.29238e-07	0.000121867	0.892755	0.00246146	18	2641871
cg16744803	6:109080467:A:G	0.0267539	2.41951e-07	4.29583e-05	0.0266497	0.000136044	0.0171737	NA	NA	6	109236057	ARMC2;ARMC2-AS1;ARMC2
cg08585593	22:51024837:G:A	-0.0187781	2.42207e-07	4.30014e-05	-0.0122224	0.0143628	0.40552	NA	NA	22	50966077	TYMP;TYMP;TYMP;TYMP;TYMP;SCO2
cg11946459	6:30229869:T:C	0.0858298	2.42291e-07	4.30139e-05	0.0661115	0.000232063	0.0263347	NA	NA	6	29911558	HLA-A
cg20291162	17:40565916:G:T	-0.062669	2.42457e-07	4.30389e-05	-0.0436114	0.00635965	0.269918	NA	NA	17	40259547	DHX58
cg24628310	3:52540544:G:T	-0.0134444	2.42459e-07	4.30389e-05	-0.0129628	7.09844e-05	0.0100821	NA	NA	3	52813873	ITIH1;ITIH1;ITIH1;ITIH1
cg12588917	6:29659124:A:G	-0.0303928	2.42473e-07	4.30391e-05	-0.0185388	0.00352334	0.191735	1.1024	0.0170411	6	29692082	HLA-F;HLA-F;HLA-F
cg00679477	11:77940075:G:A	-0.0327776	2.42561e-07	4.30523e-05	-0.0263562	0.000150928	0.0187262	NA	NA	11	78023985	GAB2;GAB2
cg27529346	6:31135777:T:G	-0.0347086	2.42773e-07	4.30652e-05	-0.014652	0.0321193	0.552335	0.878978	0.0388822	6	31322926	HLA-B
cg27529346	6:31116133:A:C	-0.0347086	2.42773e-07	4.30652e-05	-0.014652	0.0321193	0.552335	0.881037	0.0426057	6	31322926	HLA-B
cg27529346	6:31117695:G:A	-0.0347086	2.42773e-07	4.30652e-05	-0.014652	0.0321193	0.552335	0.881037	0.0426057	6	31322926	HLA-B
cg27529346	6:31119445:C:T	-0.0347086	2.42773e-07	4.30652e-05	-0.014652	0.0321193	0.552335	0.881037	0.0426057	6	31322926	HLA-B
cg27529346	6:31120729:C:T	-0.0347086	2.42773e-07	4.30652e-05	-0.014652	0.0321193	0.552335	0.881037	0.0426057	6	31322926	HLA-B
cg27529346	6:31121232:T:C	-0.0347086	2.42773e-07	4.30652e-05	-0.014652	0.0321193	0.552335	0.881037	0.0426057	6	31322926	HLA-B
cg27529346	6:31121381:G:C	-0.0347086	2.42773e-07	4.30652e-05	-0.014652	0.0321193	0.552335	0.881037	0.0426057	6	31322926	HLA-B
cg27529346	6:31121426:G:A	-0.0347086	2.42773e-07	4.30652e-05	-0.014652	0.0321193	0.552335	0.881037	0.0426057	6	31322926	HLA-B
cg27529346	6:31121958:C:G	-0.0347086	2.42773e-07	4.30652e-05	-0.014652	0.0321193	0.552335	0.881037	0.0426057	6	31322926	HLA-B
cg27529346	6:31117673:C:T	-0.0347086	2.42773e-07	4.30652e-05	-0.014652	0.0321193	0.552335	0.883213	0.0468969	6	31322926	HLA-B
cg25998603	8:105371752:C:T	-0.0206972	2.42782e-07	4.30652e-05	-0.0239587	1.30896e-06	0.000326999	NA	NA	8	105473114	DPYS
cg25753291	5:108879018:T:C	-0.0253588	2.4331e-07	4.31564e-05	-0.0158929	0.0111869	0.360758	NA	NA	5	108723938	PJA2
cg27529346	6:31346621:G:C	-0.0244534	2.43887e-07	4.32563e-05	-0.0175595	0.000658355	0.0596787	1.32649	5.60192e-12	6	31322926	HLA-B
cg20513239	17:993253:T:G	0.010441	2.43945e-07	4.32643e-05	0.00869705	0.00103347	0.0830653	NA	NA	17	993384	ABR;ABR;ABR
cg26392102	6:31096184:G:C	0.0204312	2.44106e-07	4.3288e-05	0.021052	5.16505e-05	0.00767689	0.85025	0.000211551	6	31238751	HLA-C
cg26392102	6:31096189:C:T	0.0204312	2.44106e-07	4.3288e-05	0.021052	5.16505e-05	0.00767689	0.852067	0.000259454	6	31238751	HLA-C
cg11946459	6:30087776:G:C	0.0850683	2.44664e-07	4.33845e-05	0.0663803	0.000179896	0.0215883	NA	NA	6	29911558	HLA-A
cg23352030	20:62203960:A:G	-0.0320063	2.4468e-07	4.33849e-05	-0.0248354	1.95054e-05	0.00345285	NA	NA	20	62198469	PRIC285;PRIC285
cg11946459	6:29732407:G:C	-0.0657933	2.44771e-07	4.33986e-05	-0.0442922	0.00182895	0.124917	NA	NA	6	29911558	HLA-A
cg17608381	6:29628620:A:G	0.0609031	2.44849e-07	4.34053e-05	0.041416	0.000495862	0.0483107	NA	NA	6	29911550	HLA-A
cg17608381	6:29635928:T:C	0.0609031	2.44849e-07	4.34053e-05	0.041416	0.000495862	0.0483107	NA	NA	6	29911550	HLA-A
cg17608381	6:29637710:C:G	0.0609031	2.44849e-07	4.34053e-05	0.041416	0.000495862	0.0483107	NA	NA	6	29911550	HLA-A
cg17096289	6:31489644:A:G	0.0403936	2.45487e-07	4.35064e-05	0.0298378	0.00195783	0.130999	0.89218	0.00149106	6	31238788	HLA-C
cg00679477	11:77973980:C:T	-0.0331838	2.45597e-07	4.35064e-05	-0.0262499	0.000224712	0.0256375	NA	NA	11	78023985	GAB2;GAB2
cg00679477	11:77975081:A:G	-0.0331838	2.45597e-07	4.35064e-05	-0.0262499	0.000224712	0.0256375	NA	NA	11	78023985	GAB2;GAB2
cg00679477	11:77977351:C:T	-0.0331838	2.45597e-07	4.35064e-05	-0.0262499	0.000224712	0.0256375	NA	NA	11	78023985	GAB2;GAB2
cg00679477	11:77978754:A:G	-0.0331838	2.45597e-07	4.35064e-05	-0.0262499	0.000224712	0.0256375	NA	NA	11	78023985	GAB2;GAB2
cg00679477	11:77979299:A:G	-0.0331838	2.45597e-07	4.35064e-05	-0.0262499	0.000224712	0.0256375	NA	NA	11	78023985	GAB2;GAB2
cg00679477	11:77982130:G:C	-0.0331838	2.45597e-07	4.35064e-05	-0.0262499	0.000224712	0.0256375	NA	NA	11	78023985	GAB2;GAB2
cg00679477	11:77982564:A:G	-0.0331838	2.45597e-07	4.35064e-05	-0.0262499	0.000224712	0.0256375	NA	NA	11	78023985	GAB2;GAB2
cg00679477	11:77983883:G:A	-0.0331838	2.45597e-07	4.35064e-05	-0.0262499	0.000224712	0.0256375	NA	NA	11	78023985	GAB2;GAB2
cg00679477	11:77985459:G:T	-0.0331838	2.45597e-07	4.35064e-05	-0.0262499	0.000224712	0.0256375	NA	NA	11	78023985	GAB2;GAB2
cg00679477	11:77985849:T:A	-0.0331838	2.45597e-07	4.35064e-05	-0.0262499	0.000224712	0.0256375	NA	NA	11	78023985	GAB2;GAB2
cg00679477	11:77986371:A:T	-0.0331838	2.45597e-07	4.35064e-05	-0.0262499	0.000224712	0.0256375	NA	NA	11	78023985	GAB2;GAB2
cg00679477	11:77987464:T:C	-0.0331838	2.45597e-07	4.35064e-05	-0.0262499	0.000224712	0.0256375	NA	NA	11	78023985	GAB2;GAB2
cg00679477	11:77930345:T:C	-0.0329186	2.45651e-07	4.35136e-05	-0.0266342	0.000170349	0.0206514	NA	NA	11	78023985	GAB2;GAB2
cg00679477	11:77941076:T:C	-0.0323172	2.4647e-07	4.36392e-05	-0.0248999	0.000287722	0.0313431	NA	NA	11	78023985	GAB2;GAB2
cg00679477	11:77943848:C:T	-0.0323172	2.4647e-07	4.36392e-05	-0.0248999	0.000287722	0.0313431	NA	NA	11	78023985	GAB2;GAB2
cg00679477	11:77945284:G:A	-0.0323172	2.4647e-07	4.36392e-05	-0.0248999	0.000287722	0.0313431	NA	NA	11	78023985	GAB2;GAB2
cg00679477	11:77957276:T:C	-0.0323172	2.4647e-07	4.36392e-05	-0.0248999	0.000287722	0.0313431	NA	NA	11	78023985	GAB2;GAB2
cg00679477	11:77959435:T:C	-0.0323172	2.4647e-07	4.36392e-05	-0.0248999	0.000287722	0.0313431	NA	NA	11	78023985	GAB2;GAB2
cg00679477	11:77963133:A:G	-0.0323172	2.4647e-07	4.36392e-05	-0.0248999	0.000287722	0.0313431	NA	NA	11	78023985	GAB2;GAB2
cg00679477	11:77964331:T:C	-0.0323172	2.4647e-07	4.36392e-05	-0.0248999	0.000287722	0.0313431	NA	NA	11	78023985	GAB2;GAB2
cg00679477	11:77965321:T:C	-0.0323172	2.4647e-07	4.36392e-05	-0.0248999	0.000287722	0.0313431	NA	NA	11	78023985	GAB2;GAB2
cg11738389	6:56441325:T:C	-0.0380471	2.46723e-07	4.36792e-05	-0.0390335	2.48959e-05	0.00420682	NA	NA	6	56621425	DST;DST;DST
cg11738389	6:56447184:C:T	-0.0380471	2.46723e-07	4.36792e-05	-0.0390335	2.48959e-05	0.00420682	NA	NA	6	56621425	DST;DST;DST
cg26557908	3:66851326:G:A	-0.0153507	2.46866e-07	4.36997e-05	-0.0160816	4.13873e-05	0.00639776	NA	NA	3	66712182
cg26557908	3:66852927:C:T	-0.0153507	2.46866e-07	4.36997e-05	-0.0160816	4.13873e-05	0.00639776	NA	NA	3	66712182
cg23923934	6:31195459:G:A	-0.0467362	2.47122e-07	4.37425e-05	-0.0318858	7.33398e-05	0.01036	NA	NA	6	31322914	HLA-B
cg03310874	7:4842145:A:C	0.0321732	2.47218e-07	4.3757e-05	0.0190531	0.0400882	0.591888	NA	NA	7	4850260	RADIL
cg16070035	5:96087015:T:A	-0.0291578	2.4731e-07	4.37661e-05	-0.0263408	0.000218767	0.0251115	NA	NA	5	96077898	CAST;CAST;CAST;CAST;CAST;CAST
cg16070035	5:96090938:G:A	-0.0291578	2.4731e-07	4.37661e-05	-0.0263408	0.000218767	0.0251115	NA	NA	5	96077898	CAST;CAST;CAST;CAST;CAST;CAST
cg16070035	5:96091926:G:A	-0.0291578	2.4731e-07	4.37661e-05	-0.0263408	0.000218767	0.0251115	NA	NA	5	96077898	CAST;CAST;CAST;CAST;CAST;CAST
cg27529346	6:31313463:C:A	-0.0322356	2.48018e-07	4.38842e-05	-0.0205694	0.00101649	0.0821241	NA	NA	6	31322926	HLA-B
cg27529346	6:31314438:G:A	-0.0322356	2.48018e-07	4.38842e-05	-0.0205694	0.00101649	0.0821241	NA	NA	6	31322926	HLA-B
cg27529346	6:31314723:T:C	-0.0322356	2.48018e-07	4.38842e-05	-0.0205694	0.00101649	0.0821241	NA	NA	6	31322926	HLA-B
cg12588917	6:29780621:C:G	-0.0278519	2.48578e-07	4.39807e-05	-0.0209008	0.000258463	0.0287512	1.14285	0.000966185	6	29692082	HLA-F;HLA-F;HLA-F
cg11946459	6:29671043:G:T	0.070265	2.48833e-07	4.40219e-05	0.0626806	1.44666e-05	0.00264066	NA	NA	6	29911558	HLA-A
cg01517384	6:31465819:C:T	0.0329279	2.48838e-07	4.40219e-05	0.0286165	0.000255337	0.028463	0.802629	6.29233e-09	6	31323856	HLA-B
cg12588917	6:29749266:A:G	-0.0282579	2.48881e-07	4.4027e-05	-0.0219362	0.000169297	0.0205582	1.14398	0.000930941	6	29692082	HLA-F;HLA-F;HLA-F
cg26392102	6:31451370:A:G	-0.0253098	2.49267e-07	4.40929e-05	-0.0198263	0.00541348	0.247666	1.57348	7.67426e-20	6	31238751	HLA-C
cg16853860	6:32394537:C:T	-0.047301	2.49566e-07	4.4132e-05	-0.0176868	0.131209	0.788797	1.42477	8.69793e-16	6	32823116	PSMB9;PSMB9;TAP1
cg16853860	6:32392543:T:C	-0.047301	2.49566e-07	4.4132e-05	-0.0176868	0.131209	0.788797	1.42404	9.23098e-16	6	32823116	PSMB9;PSMB9;TAP1
cg16853860	6:32394027:A:G	-0.047301	2.49566e-07	4.4132e-05	-0.0176868	0.131209	0.788797	1.42404	9.23098e-16	6	32823116	PSMB9;PSMB9;TAP1
cg16853860	6:32394060:T:C	-0.047301	2.49566e-07	4.4132e-05	-0.0176868	0.131209	0.788797	1.42404	9.23098e-16	6	32823116	PSMB9;PSMB9;TAP1
cg02608002	19:17512412:G:A	0.0179774	2.49585e-07	4.4132e-05	0.0221398	7.1951e-09	3.29838e-06	NA	NA	19	17515778	BST2;MVB12A;BISPR;BISPR
cg02608002	19:17512913:G:T	0.0179774	2.49585e-07	4.4132e-05	0.0221398	7.1951e-09	3.29838e-06	NA	NA	19	17515778	BST2;MVB12A;BISPR;BISPR
cg02608002	19:17513926:G:C	0.0179774	2.49585e-07	4.4132e-05	0.0221398	7.1951e-09	3.29838e-06	NA	NA	19	17515778	BST2;MVB12A;BISPR;BISPR
cg00679477	11:77970563:T:G	-0.0323437	2.49896e-07	4.41846e-05	-0.027506	6.86387e-05	0.00979209	NA	NA	11	78023985	GAB2;GAB2
cg11946459	6:29718220:G:A	-0.0639082	2.50047e-07	4.42064e-05	-0.0399778	0.00339596	0.18764	NA	NA	6	29911558	HLA-A
cg11946459	6:29721397:G:C	-0.0639082	2.50047e-07	4.42064e-05	-0.0399778	0.00339596	0.18764	NA	NA	6	29911558	HLA-A
cg03879629	3:46092288:A:T	0.0303051	2.50481e-07	4.42782e-05	0.028227	5.67294e-06	0.00117321	NA	NA	3	46152446
cg03879629	3:46093343:T:C	0.0303051	2.50481e-07	4.42782e-05	0.028227	5.67294e-06	0.00117321	NA	NA	3	46152446
cg23935522	12:77149267:A:G	0.0173599	2.50574e-07	4.42873e-05	0.01868	4.25013e-05	0.00654746	NA	NA	12	77162317	ZDHHC17
cg23935522	12:77160753:C:T	0.0173599	2.50574e-07	4.42873e-05	0.01868	4.25013e-05	0.00654746	NA	NA	12	77162317	ZDHHC17
cg23935522	12:77195109:C:T	0.0173599	2.50574e-07	4.42873e-05	0.01868	4.25013e-05	0.00654746	NA	NA	12	77162317	ZDHHC17
cg04415310	12:124734955:T:C	0.0278783	2.51065e-07	4.43519e-05	0.0195799	0.00113551	0.0889119	NA	NA	12	124743637	ZNF664-FAM101A
cg04415310	12:124735483:C:T	0.0278783	2.51065e-07	4.43519e-05	0.0195799	0.00113551	0.0889119	NA	NA	12	124743637	ZNF664-FAM101A
cg04415310	12:124735505:T:C	0.0278783	2.51065e-07	4.43519e-05	0.0195799	0.00113551	0.0889119	NA	NA	12	124743637	ZNF664-FAM101A
cg04415310	12:124735691:A:G	0.0278783	2.51065e-07	4.43519e-05	0.0195799	0.00113551	0.0889119	NA	NA	12	124743637	ZNF664-FAM101A
cg04415310	12:124735879:G:C	0.0278783	2.51065e-07	4.43519e-05	0.0195799	0.00113551	0.0889119	NA	NA	12	124743637	ZNF664-FAM101A
cg04415310	12:124736835:G:A	0.0278783	2.51065e-07	4.43519e-05	0.0195799	0.00113551	0.0889119	NA	NA	12	124743637	ZNF664-FAM101A
cg04415310	12:124737009:T:C	0.0278783	2.51065e-07	4.43519e-05	0.0195799	0.00113551	0.0889119	NA	NA	12	124743637	ZNF664-FAM101A
cg04415310	12:124737418:C:T	0.0278783	2.51065e-07	4.43519e-05	0.0195799	0.00113551	0.0889119	NA	NA	12	124743637	ZNF664-FAM101A
cg04415310	12:124737759:G:A	0.0278783	2.51065e-07	4.43519e-05	0.0195799	0.00113551	0.0889119	NA	NA	12	124743637	ZNF664-FAM101A
cg24331727	11:15927178:G:T	0.0137691	2.51138e-07	4.43623e-05	0.0155567	3.66229e-06	0.000793036	NA	NA	11	16213327	SOX6;SOX6;SOX6;SOX6
cg15831217	14:79482589:C:A	0.0193845	2.51187e-07	4.43686e-05	0.0143319	0.00360289	0.194427	NA	NA	14	79542386	NRXN3;NRXN3
cg04415310	12:124737765:A:G	0.0281188	2.51462e-07	4.44146e-05	0.0209576	0.00062648	0.0575474	NA	NA	12	124743637	ZNF664-FAM101A
cg15331332	6:29914533:G:A	-0.0304684	2.51551e-07	4.4428e-05	-0.0210064	0.000234205	0.0265156	1.24924	3.5185e-07	6	29692111	HLA-F;HLA-F;HLA-F
cg07839313	19:17516620:C:T	-0.0234367	2.51729e-07	4.44545e-05	-0.0238004	1.72888e-07	5.42414e-05	NA	NA	19	17514600	BST2
cg07839313	19:17517174:T:C	-0.0234367	2.51729e-07	4.44545e-05	-0.0238004	1.72888e-07	5.42414e-05	NA	NA	19	17514600	BST2
cg23935522	12:77261869:T:C	0.0174051	2.51976e-07	4.44956e-05	0.0186389	3.60995e-05	0.00569759	NA	NA	12	77162317	ZDHHC17
cg03879629	3:45921043:T:C	0.0303414	2.52169e-07	4.45222e-05	0.0292972	1.04014e-06	0.000266946	NA	NA	3	46152446
cg03879629	3:45923085:A:C	0.0303414	2.52169e-07	4.45222e-05	0.0292972	1.04014e-06	0.000266946	NA	NA	3	46152446
cg03879629	3:45924953:T:C	0.0303414	2.52169e-07	4.45222e-05	0.0292972	1.04014e-06	0.000266946	NA	NA	3	46152446
cg22199238	11:651491:C:G	0.0234375	2.52288e-07	4.45409e-05	0.0190412	0.00073032	0.0644761	0.837439	0.000884984	11	613857	IRF7;IRF7;IRF7;IRF7;IRF7;IRF7
cg11946459	6:30154928:G:A	0.0850985	2.52495e-07	4.45679e-05	0.0661115	0.000232063	0.0263347	NA	NA	6	29911558	HLA-A
cg11946459	6:30155045:A:C	0.0850985	2.52495e-07	4.45679e-05	0.0661115	0.000232063	0.0263347	NA	NA	6	29911558	HLA-A
cg16853860	6:32194630:G:C	-0.0533398	2.52497e-07	4.45679e-05	-0.0407976	0.00314362	0.178774	1.61874	2.12239e-21	6	32823116	PSMB9;PSMB9;TAP1
cg16853860	6:32198981:C:T	-0.0533398	2.52497e-07	4.45679e-05	-0.0407976	0.00314362	0.178774	1.60698	8.08152e-21	6	32823116	PSMB9;PSMB9;TAP1
cg07839313	19:17489149:G:A	-0.020974	2.52819e-07	4.46222e-05	-0.0200701	1.25116e-06	0.000314553	NA	NA	19	17514600	BST2
cg07839313	19:17508678:A:C	-0.023751	2.52867e-07	4.46283e-05	-0.0239397	1.19436e-07	3.89328e-05	NA	NA	19	17514600	BST2
cg23892836	6:29717380:T:C	0.0237228	2.52988e-07	4.46471e-05	0.0235351	2.46117e-07	7.53719e-05	NA	NA	6	29692085	HLA-F;HLA-F;HLA-F
cg07839313	19:17490013:C:T	-0.0209772	2.53499e-07	4.47334e-05	-0.019969	1.45214e-06	0.000357869	NA	NA	19	17514600	BST2
cg15831217	14:79503088:A:T	0.0192614	2.53505e-07	4.47334e-05	0.0142273	0.00422645	0.214824	NA	NA	14	79542386	NRXN3;NRXN3
cg16853860	6:32131972:G:C	-0.0551205	2.54072e-07	4.48311e-05	-0.0397109	0.00726463	0.29096	1.65757	5.61788e-23	6	32823116	PSMB9;PSMB9;TAP1
cg08309069	6:31307176:C:G	0.0496445	2.54106e-07	4.48345e-05	0.050699	3.32535e-05	0.00531354	NA	NA	6	31240651	HLA-C
cg08309069	6:31461795:C:A	0.0372168	2.55122e-07	4.50112e-05	0.0340575	0.000152261	0.0188687	0.923513	0.0286587	6	31240651	HLA-C
cg16853860	6:32384500:C:T	-0.0502444	2.55258e-07	4.50328e-05	-0.0251175	0.0497507	0.63146	1.49617	4.50537e-18	6	32823116	PSMB9;PSMB9;TAP1
cg18533225	22:50984708:C:G	0.048463	2.55374e-07	4.50509e-05	0.0418456	4.30747e-05	0.00662313	NA	NA	22	50986813	KLHDC7B
cg09153462	8:62637315:C:G	-0.0229004	2.55987e-07	4.51439e-05	-0.00695632	0.162247	0.818493	NA	NA	8	62602643	ASPH;ASPH;ASPH;ASPH;ASPH;ASPH;ASPH;ASPH;ASPH;ASPH;ASPH;ASPH
cg09153462	8:62638435:G:T	-0.0229004	2.55987e-07	4.51439e-05	-0.00695632	0.162247	0.818493	NA	NA	8	62602643	ASPH;ASPH;ASPH;ASPH;ASPH;ASPH;ASPH;ASPH;ASPH;ASPH;ASPH;ASPH
cg09153462	8:62638552:A:T	-0.0229004	2.55987e-07	4.51439e-05	-0.00695632	0.162247	0.818493	NA	NA	8	62602643	ASPH;ASPH;ASPH;ASPH;ASPH;ASPH;ASPH;ASPH;ASPH;ASPH;ASPH;ASPH
cg09153462	8:62641324:G:T	-0.0229004	2.55987e-07	4.51439e-05	-0.00695632	0.162247	0.818493	NA	NA	8	62602643	ASPH;ASPH;ASPH;ASPH;ASPH;ASPH;ASPH;ASPH;ASPH;ASPH;ASPH;ASPH
cg09153462	8:62642326:G:C	-0.0229004	2.55987e-07	4.51439e-05	-0.00695632	0.162247	0.818493	NA	NA	8	62602643	ASPH;ASPH;ASPH;ASPH;ASPH;ASPH;ASPH;ASPH;ASPH;ASPH;ASPH;ASPH
cg09153462	8:62642358:T:G	-0.0229004	2.55987e-07	4.51439e-05	-0.00695632	0.162247	0.818493	NA	NA	8	62602643	ASPH;ASPH;ASPH;ASPH;ASPH;ASPH;ASPH;ASPH;ASPH;ASPH;ASPH;ASPH
cg17608381	6:29939112:C:G	0.0765232	2.56121e-07	4.51468e-05	0.0576164	0.000198197	0.023205	NA	NA	6	29911550	HLA-A
cg17608381	6:29941597:A:G	0.0765232	2.56121e-07	4.51468e-05	0.0576164	0.000198197	0.023205	NA	NA	6	29911550	HLA-A
cg17608381	6:29944706:A:G	0.0765232	2.56121e-07	4.51468e-05	0.0576164	0.000198197	0.023205	NA	NA	6	29911550	HLA-A
cg17608381	6:29961580:A:G	0.0765232	2.56121e-07	4.51468e-05	0.0576164	0.000198197	0.023205	NA	NA	6	29911550	HLA-A
cg00679477	11:77988310:T:C	-0.0330005	2.56385e-07	4.51468e-05	-0.0277313	8.46855e-05	0.0116223	NA	NA	11	78023985	GAB2;GAB2
cg00679477	11:77988817:T:C	-0.0330005	2.56385e-07	4.51468e-05	-0.0277313	8.46855e-05	0.0116223	NA	NA	11	78023985	GAB2;GAB2
cg00679477	11:77989644:C:T	-0.0330005	2.56385e-07	4.51468e-05	-0.0277313	8.46855e-05	0.0116223	NA	NA	11	78023985	GAB2;GAB2
cg00679477	11:77989652:A:G	-0.0330005	2.56385e-07	4.51468e-05	-0.0277313	8.46855e-05	0.0116223	NA	NA	11	78023985	GAB2;GAB2
cg00679477	11:77990260:G:A	-0.0330005	2.56385e-07	4.51468e-05	-0.0277313	8.46855e-05	0.0116223	NA	NA	11	78023985	GAB2;GAB2
cg00679477	11:77990831:T:C	-0.0330005	2.56385e-07	4.51468e-05	-0.0277313	8.46855e-05	0.0116223	NA	NA	11	78023985	GAB2;GAB2
cg00679477	11:77991222:A:C	-0.0330005	2.56385e-07	4.51468e-05	-0.0277313	8.46855e-05	0.0116223	NA	NA	11	78023985	GAB2;GAB2
cg00679477	11:77992967:A:G	-0.0330005	2.56385e-07	4.51468e-05	-0.0277313	8.46855e-05	0.0116223	NA	NA	11	78023985	GAB2;GAB2
cg00679477	11:77997936:C:T	-0.0330005	2.56385e-07	4.51468e-05	-0.0277313	8.46855e-05	0.0116223	NA	NA	11	78023985	GAB2;GAB2
cg00679477	11:78001163:T:A	-0.0330005	2.56385e-07	4.51468e-05	-0.0277313	8.46855e-05	0.0116223	NA	NA	11	78023985	GAB2;GAB2
cg00679477	11:78003499:T:C	-0.0330005	2.56385e-07	4.51468e-05	-0.0277313	8.46855e-05	0.0116223	NA	NA	11	78023985	GAB2;GAB2
cg00679477	11:78007451:A:T	-0.0330005	2.56385e-07	4.51468e-05	-0.0277313	8.46855e-05	0.0116223	NA	NA	11	78023985	GAB2;GAB2
cg00679477	11:78007873:T:G	-0.0330005	2.56385e-07	4.51468e-05	-0.0277313	8.46855e-05	0.0116223	NA	NA	11	78023985	GAB2;GAB2
cg00679477	11:78008731:G:A	-0.0330005	2.56385e-07	4.51468e-05	-0.0277313	8.46855e-05	0.0116223	NA	NA	11	78023985	GAB2;GAB2
cg00679477	11:78009660:T:C	-0.0330005	2.56385e-07	4.51468e-05	-0.0277313	8.46855e-05	0.0116223	NA	NA	11	78023985	GAB2;GAB2
cg00679477	11:78010080:A:G	-0.0330005	2.56385e-07	4.51468e-05	-0.0277313	8.46855e-05	0.0116223	NA	NA	11	78023985	GAB2;GAB2
cg00679477	11:78011153:G:A	-0.0330005	2.56385e-07	4.51468e-05	-0.0277313	8.46855e-05	0.0116223	NA	NA	11	78023985	GAB2;GAB2
cg00679477	11:78013492:A:C	-0.0330005	2.56385e-07	4.51468e-05	-0.0277313	8.46855e-05	0.0116223	NA	NA	11	78023985	GAB2;GAB2
cg00679477	11:78013588:G:A	-0.0330005	2.56385e-07	4.51468e-05	-0.0277313	8.46855e-05	0.0116223	NA	NA	11	78023985	GAB2;GAB2
cg00679477	11:78014057:G:T	-0.0330005	2.56385e-07	4.51468e-05	-0.0277313	8.46855e-05	0.0116223	NA	NA	11	78023985	GAB2;GAB2
cg00679477	11:78016650:C:T	-0.0330005	2.56385e-07	4.51468e-05	-0.0277313	8.46855e-05	0.0116223	NA	NA	11	78023985	GAB2;GAB2
cg00679477	11:78018313:T:C	-0.0330005	2.56385e-07	4.51468e-05	-0.0277313	8.46855e-05	0.0116223	NA	NA	11	78023985	GAB2;GAB2
cg00679477	11:78018954:T:A	-0.0330005	2.56385e-07	4.51468e-05	-0.0277313	8.46855e-05	0.0116223	NA	NA	11	78023985	GAB2;GAB2
cg24628310	3:52542919:T:C	0.0129126	2.56519e-07	4.51679e-05	0.0130516	6.34893e-05	0.00915397	NA	NA	3	52813873	ITIH1;ITIH1;ITIH1;ITIH1
cg26392102	6:31269348:A:G	0.018647	2.56741e-07	4.52045e-05	0.0171486	0.000269447	0.0296611	0.840441	1.98601e-05	6	31238751	HLA-C
cg13785019	11:9370804:C:G	0.0217022	2.56815e-07	4.5215e-05	0.0193954	0.000664703	0.0600513	NA	NA	11	9365716
cg19532728	11:65128433:A:C	0.0179888	2.56951e-07	4.52364e-05	0.0211478	2.9911e-07	8.87986e-05	NA	NA	11	65129859
cg26955963	2:8440572:G:A	0.0153601	2.57825e-07	4.53778e-05	0.0232938	3.55037e-09	1.74426e-06	NA	NA	2	8466005	LINC00299
cg26955963	2:8441032:T:A	0.0153601	2.57825e-07	4.53778e-05	0.0232938	3.55037e-09	1.74426e-06	NA	NA	2	8466005	LINC00299
cg26955963	2:8441484:T:C	0.0153601	2.57825e-07	4.53778e-05	0.0232938	3.55037e-09	1.74426e-06	NA	NA	2	8466005	LINC00299
cg26955963	2:8441747:G:C	0.0153601	2.57825e-07	4.53778e-05	0.0232938	3.55037e-09	1.74426e-06	NA	NA	2	8466005	LINC00299
cg26955963	2:8442052:G:A	0.0153601	2.57825e-07	4.53778e-05	0.0232938	3.55037e-09	1.74426e-06	NA	NA	2	8466005	LINC00299
cg20703242	1:230272688:C:A	0.0136858	2.57921e-07	4.53921e-05	0.0172267	6.66015e-07	0.000179635	NA	NA	1	230279135	GALNT2
cg12094903	6:32284108:T:G	-0.0275186	2.57982e-07	4.54004e-05	-0.0200264	0.0108012	0.354665	1.58785	3.10148e-19	6	32808689	PSMB8;PSMB8
cg12588917	6:29920238:T:C	-0.0284018	2.58079e-07	4.54123e-05	-0.0141783	0.016619	0.430335	1.13978	0.000145273	6	29692082	HLA-F;HLA-F;HLA-F
cg26392102	6:31228346:G:A	0.0244751	2.58178e-07	4.54123e-05	0.0205194	0.000525676	0.0504595	0.835875	0.000641375	6	31238751	HLA-C
cg26392102	6:31228565:G:A	0.0244751	2.58178e-07	4.54123e-05	0.0205194	0.000525676	0.0504595	0.835875	0.000641375	6	31238751	HLA-C
cg26392102	6:31228716:C:T	0.0244751	2.58178e-07	4.54123e-05	0.0205194	0.000525676	0.0504595	0.835875	0.000641375	6	31238751	HLA-C
cg26392102	6:31228972:G:A	0.0244751	2.58178e-07	4.54123e-05	0.0205194	0.000525676	0.0504595	0.835875	0.000641375	6	31238751	HLA-C
cg26392102	6:31229060:C:A	0.0244751	2.58178e-07	4.54123e-05	0.0205194	0.000525676	0.0504595	0.835875	0.000641375	6	31238751	HLA-C
cg26392102	6:31228048:G:A	0.0244751	2.58178e-07	4.54123e-05	0.0205194	0.000525676	0.0504595	0.836407	0.000682774	6	31238751	HLA-C
cg26392102	6:31227321:T:C	0.0244751	2.58178e-07	4.54123e-05	0.0205194	0.000525676	0.0504595	0.836813	0.000694816	6	31238751	HLA-C
cg26392102	6:31227298:A:C	0.0244751	2.58178e-07	4.54123e-05	0.0205194	0.000525676	0.0504595	0.836833	0.000697441	6	31238751	HLA-C
cg12588917	6:29840243:A:G	0.0287617	2.58361e-07	4.54421e-05	0.0236708	5.89484e-05	0.00859867	NA	NA	6	29692082	HLA-F;HLA-F;HLA-F
cg16853860	6:32853408:G:T	-0.0526132	2.59824e-07	4.56969e-05	-0.0560819	6.17093e-07	0.000168231	0.85053	0.00346153	6	32823116	PSMB9;PSMB9;TAP1
cg17608381	6:29984123:T:C	0.0764159	2.59847e-07	4.56983e-05	0.0576736	0.000184887	0.0220931	NA	NA	6	29911550	HLA-A
cg17096289	6:30451904:T:C	-0.049798	2.60347e-07	4.57839e-05	-0.0587992	3.33344e-06	0.000739069	1.34597	1.07094e-10	6	31238788	HLA-C
cg12757378	7:6329195:G:A	-0.0241741	2.6108e-07	4.5895e-05	-0.0203112	1.55439e-05	0.00281271	NA	NA	7	6334715
cg12757378	7:6329393:A:G	-0.0241741	2.6108e-07	4.5895e-05	-0.0203112	1.55439e-05	0.00281271	NA	NA	7	6334715
cg12757378	7:6329517:A:G	-0.0241741	2.6108e-07	4.5895e-05	-0.0203112	1.55439e-05	0.00281271	NA	NA	7	6334715
cg12757378	7:6329694:G:A	-0.0241741	2.6108e-07	4.5895e-05	-0.0203112	1.55439e-05	0.00281271	NA	NA	7	6334715
cg12757378	7:6329903:A:G	-0.0241741	2.6108e-07	4.5895e-05	-0.0203112	1.55439e-05	0.00281271	NA	NA	7	6334715
cg12757378	7:6329910:G:A	-0.0241741	2.6108e-07	4.5895e-05	-0.0203112	1.55439e-05	0.00281271	NA	NA	7	6334715
cg12757378	7:6331877:C:A	-0.0241741	2.6108e-07	4.5895e-05	-0.0203112	1.55439e-05	0.00281271	NA	NA	7	6334715
cg17052170	8:144072001:A:G	-0.0320897	2.61339e-07	4.59355e-05	0.0229105	0.000689577	0.061807	NA	NA	8	144099482	LY6E;LY6E;LOC100133669
cg17052170	8:144073103:G:A	-0.0320897	2.61339e-07	4.59355e-05	0.0229105	0.000689577	0.061807	NA	NA	8	144099482	LY6E;LY6E;LOC100133669
cg12588917	6:29922391:T:C	-0.0279718	2.61397e-07	4.59432e-05	-0.0172335	0.00303429	0.174772	1.14967	5.55082e-05	6	29692082	HLA-F;HLA-F;HLA-F
cg15831217	14:79513371:C:A	0.0191922	2.61666e-07	4.59879e-05	0.0142011	0.00404071	0.209414	NA	NA	14	79542386	NRXN3;NRXN3
cg16379091	11:537469:T:C	-0.0239617	2.62176e-07	4.6075e-05	-8.98167e-05	0.983087	0.999138	NA	NA	11	315751
cg26959945	7:20200634:G:C	-0.0201889	2.62831e-07	4.61876e-05	-0.0195985	0.000167099	0.0203817	NA	NA	7	20233217	MACC1
cg12331471	2:231319977:T:C	0.0209392	2.62986e-07	4.62024e-05	0.0215962	5.63894e-07	0.000156263	NA	NA	2	231282369	SP100;SP100;SP100;SP100;SP100;SP100;SP100;SP100;SP100;SP100;SP100
cg12331471	2:231320725:T:G	0.0209392	2.62986e-07	4.62024e-05	0.0215962	5.63894e-07	0.000156263	NA	NA	2	231282369	SP100;SP100;SP100;SP100;SP100;SP100;SP100;SP100;SP100;SP100;SP100
cg12331471	2:231320960:T:G	0.0209392	2.62986e-07	4.62024e-05	0.0215962	5.63894e-07	0.000156263	NA	NA	2	231282369	SP100;SP100;SP100;SP100;SP100;SP100;SP100;SP100;SP100;SP100;SP100
cg12331471	2:231321108:G:A	0.0209392	2.62986e-07	4.62024e-05	0.0215962	5.63894e-07	0.000156263	NA	NA	2	231282369	SP100;SP100;SP100;SP100;SP100;SP100;SP100;SP100;SP100;SP100;SP100
cg01517384	6:31302724:A:G	0.0324915	2.62988e-07	4.62024e-05	0.0231322	0.00229087	0.145222	NA	NA	6	31323856	HLA-B
cg25998603	8:105343889:A:G	-0.0208795	2.63296e-07	4.62539e-05	-0.0224013	3.87299e-06	0.0008347	NA	NA	8	105473114	DPYS
cg08309069	6:31070686:G:A	-0.0386695	2.63675e-07	4.63179e-05	-0.0309698	0.00126298	0.0959767	1.28313	4.65196e-11	6	31240651	HLA-C
cg14126601	2:37460700:G:A	-0.0254327	2.63871e-07	4.63483e-05	-0.0294014	2.92202e-07	8.7447e-05	NA	NA	2	37384708	EIF2AK2;EIF2AK2
cg00480970	20:62230557:T:C	0.0308678	2.63877e-07	4.63483e-05	0.0351604	1.96276e-09	1.05009e-06	NA	NA	20	62200050	HELZ2;HELZ2
cg11946459	6:29822061:C:T	0.0680276	2.6418e-07	4.63939e-05	0.0594075	4.63551e-05	0.00705468	NA	NA	6	29911558	HLA-A
cg11946459	6:29823571:A:T	0.0680276	2.6418e-07	4.63939e-05	0.0594075	4.63551e-05	0.00705468	NA	NA	6	29911558	HLA-A
cg11946459	6:29829986:T:C	0.0680276	2.6418e-07	4.63939e-05	0.0594075	4.63551e-05	0.00705468	NA	NA	6	29911558	HLA-A
cg23923934	6:31247135:T:C	-0.0427628	2.647e-07	4.64827e-05	-0.0348523	2.00047e-06	0.000472365	0.896645	0.0352467	6	31322914	HLA-B
cg25317210	6:37484790:T:C	0.0212382	2.65103e-07	4.6551e-05	0.0189224	5.68721e-05	0.00834538	NA	NA	6	37455869	CCDC167
cg23935522	12:77154355:G:A	0.0173973	2.65151e-07	4.65568e-05	0.018327	6.13419e-05	0.0088966	NA	NA	12	77162317	ZDHHC17
cg23892836	6:29951729:A:G	-0.0238884	2.65221e-07	4.65638e-05	-0.0155369	0.00181611	0.124436	1.15665	0.00112767	6	29692085	HLA-F;HLA-F;HLA-F
cg23892836	6:29949064:A:T	-0.0238884	2.65221e-07	4.65638e-05	-0.0155369	0.00181611	0.124436	1.15597	0.00118224	6	29692085	HLA-F;HLA-F;HLA-F
cg26816919	12:121386532:A:G	0.0154892	2.65369e-07	4.65873e-05	0.0148793	6.3558e-05	0.00916141	NA	NA	12	121477815	OASL;OASL;OASL
cg24351901	6:29893848:C:A	0.0168031	2.6539e-07	4.65885e-05	0.0149011	1.22797e-05	0.00229031	0.896564	0.00164425	6	29692092	HLA-F;HLA-F;HLA-F
cg26392102	6:31496569:A:G	-0.0217192	2.65509e-07	4.66067e-05	-0.020978	0.00037363	0.0384717	1.38793	3.11275e-13	6	31238751	HLA-C
cg14286514	9:32471201:G:T	0.0195898	2.66194e-07	4.67245e-05	0.0194678	6.78409e-05	0.00971952	NA	NA	9	32525315	DDX58
cg09858955	2:58029645:C:A	0.0334161	2.66636e-07	4.6788e-05	0.0475395	1.72835e-13	1.92215e-10	NA	NA	2	58135951	VRK2;VRK2
cg17608381	6:29733375:G:C	0.0695876	2.6715e-07	4.6788e-05	0.0563848	6.67942e-05	0.00958171	NA	NA	6	29911550	HLA-A
cg06096336	2:232060843:T:A	0.0228911	2.67552e-07	4.6788e-05	0.0200721	0.000273472	0.0300533	NA	NA	2	231989800	PSMD1;HTR2B;HTR2B
cg26392102	6:31380194:T:C	-0.0238523	2.67656e-07	4.6788e-05	-0.0199424	0.00106484	0.0847972	NA	NA	6	31238751	HLA-C
cg26392102	6:31380387:G:A	-0.0238523	2.67656e-07	4.6788e-05	-0.0199424	0.00106484	0.0847972	NA	NA	6	31238751	HLA-C
cg26392102	6:31381722:T:C	-0.0238523	2.67656e-07	4.6788e-05	-0.0199424	0.00106484	0.0847972	NA	NA	6	31238751	HLA-C
cg26392102	6:31383239:T:C	-0.0238523	2.67656e-07	4.6788e-05	-0.0199424	0.00106484	0.0847972	NA	NA	6	31238751	HLA-C
cg26392102	6:31384147:T:A	-0.0238523	2.67656e-07	4.6788e-05	-0.0199424	0.00106484	0.0847972	NA	NA	6	31238751	HLA-C
cg26392102	6:31384578:G:A	-0.0238523	2.67656e-07	4.6788e-05	-0.0199424	0.00106484	0.0847972	NA	NA	6	31238751	HLA-C
cg26392102	6:31386865:G:A	-0.0238523	2.67656e-07	4.6788e-05	-0.0199424	0.00106484	0.0847972	NA	NA	6	31238751	HLA-C
cg26392102	6:31388109:G:A	-0.0238523	2.67656e-07	4.6788e-05	-0.0199424	0.00106484	0.0847972	NA	NA	6	31238751	HLA-C
cg26392102	6:31389013:A:C	-0.0238523	2.67656e-07	4.6788e-05	-0.0199424	0.00106484	0.0847972	NA	NA	6	31238751	HLA-C
cg26392102	6:31389903:G:A	-0.0238523	2.67656e-07	4.6788e-05	-0.0199424	0.00106484	0.0847972	NA	NA	6	31238751	HLA-C
cg26392102	6:31390203:T:C	-0.0238523	2.67656e-07	4.6788e-05	-0.0199424	0.00106484	0.0847972	NA	NA	6	31238751	HLA-C
cg26392102	6:31392058:G:C	-0.0238523	2.67656e-07	4.6788e-05	-0.0199424	0.00106484	0.0847972	NA	NA	6	31238751	HLA-C
cg26392102	6:31392739:A:G	-0.0238523	2.67656e-07	4.6788e-05	-0.0199424	0.00106484	0.0847972	NA	NA	6	31238751	HLA-C
cg26392102	6:31393860:T:A	-0.0238523	2.67656e-07	4.6788e-05	-0.0199424	0.00106484	0.0847972	NA	NA	6	31238751	HLA-C
cg26392102	6:31394279:T:C	-0.0238523	2.67656e-07	4.6788e-05	-0.0199424	0.00106484	0.0847972	NA	NA	6	31238751	HLA-C
cg26392102	6:31394665:G:A	-0.0238523	2.67656e-07	4.6788e-05	-0.0199424	0.00106484	0.0847972	NA	NA	6	31238751	HLA-C
cg26392102	6:31394767:A:G	-0.0238523	2.67656e-07	4.6788e-05	-0.0199424	0.00106484	0.0847972	NA	NA	6	31238751	HLA-C
cg26392102	6:31394825:C:A	-0.0238523	2.67656e-07	4.6788e-05	-0.0199424	0.00106484	0.0847972	NA	NA	6	31238751	HLA-C
cg26392102	6:31394914:C:A	-0.0238523	2.67656e-07	4.6788e-05	-0.0199424	0.00106484	0.0847972	NA	NA	6	31238751	HLA-C
cg26392102	6:31397631:G:A	-0.0238523	2.67656e-07	4.6788e-05	-0.0199424	0.00106484	0.0847972	NA	NA	6	31238751	HLA-C
cg26392102	6:31397966:A:C	-0.0238523	2.67656e-07	4.6788e-05	-0.0199424	0.00106484	0.0847972	NA	NA	6	31238751	HLA-C
cg26392102	6:31398226:G:C	-0.0238523	2.67656e-07	4.6788e-05	-0.0199424	0.00106484	0.0847972	NA	NA	6	31238751	HLA-C
cg26392102	6:31398300:T:C	-0.0238523	2.67656e-07	4.6788e-05	-0.0199424	0.00106484	0.0847972	NA	NA	6	31238751	HLA-C
cg26392102	6:31398374:T:C	-0.0238523	2.67656e-07	4.6788e-05	-0.0199424	0.00106484	0.0847972	NA	NA	6	31238751	HLA-C
cg26392102	6:31398376:A:G	-0.0238523	2.67656e-07	4.6788e-05	-0.0199424	0.00106484	0.0847972	NA	NA	6	31238751	HLA-C
cg26392102	6:31398490:A:T	-0.0238523	2.67656e-07	4.6788e-05	-0.0199424	0.00106484	0.0847972	NA	NA	6	31238751	HLA-C
cg26392102	6:31398525:C:T	-0.0238523	2.67656e-07	4.6788e-05	-0.0199424	0.00106484	0.0847972	NA	NA	6	31238751	HLA-C
cg26392102	6:31398621:A:G	-0.0238523	2.67656e-07	4.6788e-05	-0.0199424	0.00106484	0.0847972	NA	NA	6	31238751	HLA-C
cg26392102	6:31398627:A:G	-0.0238523	2.67656e-07	4.6788e-05	-0.0199424	0.00106484	0.0847972	NA	NA	6	31238751	HLA-C
cg26392102	6:31398641:G:A	-0.0238523	2.67656e-07	4.6788e-05	-0.0199424	0.00106484	0.0847972	NA	NA	6	31238751	HLA-C
cg26392102	6:31398828:G:A	-0.0238523	2.67656e-07	4.6788e-05	-0.0199424	0.00106484	0.0847972	NA	NA	6	31238751	HLA-C
cg26392102	6:31398907:A:G	-0.0238523	2.67656e-07	4.6788e-05	-0.0199424	0.00106484	0.0847972	NA	NA	6	31238751	HLA-C
cg26392102	6:31399129:G:A	-0.0238523	2.67656e-07	4.6788e-05	-0.0199424	0.00106484	0.0847972	NA	NA	6	31238751	HLA-C
cg26392102	6:31399145:A:G	-0.0238523	2.67656e-07	4.6788e-05	-0.0199424	0.00106484	0.0847972	NA	NA	6	31238751	HLA-C
cg26392102	6:31399663:G:T	-0.0238523	2.67656e-07	4.6788e-05	-0.0199424	0.00106484	0.0847972	NA	NA	6	31238751	HLA-C
cg26392102	6:31399665:T:C	-0.0238523	2.67656e-07	4.6788e-05	-0.0199424	0.00106484	0.0847972	NA	NA	6	31238751	HLA-C
cg26392102	6:31400044:G:A	-0.0238523	2.67656e-07	4.6788e-05	-0.0199424	0.00106484	0.0847972	NA	NA	6	31238751	HLA-C
cg26392102	6:31400194:T:A	-0.0238523	2.67656e-07	4.6788e-05	-0.0199424	0.00106484	0.0847972	NA	NA	6	31238751	HLA-C
cg26392102	6:31400264:C:G	-0.0238523	2.67656e-07	4.6788e-05	-0.0199424	0.00106484	0.0847972	NA	NA	6	31238751	HLA-C
cg26392102	6:31400667:G:T	-0.0238523	2.67656e-07	4.6788e-05	-0.0199424	0.00106484	0.0847972	NA	NA	6	31238751	HLA-C
cg26392102	6:31400729:G:A	-0.0238523	2.67656e-07	4.6788e-05	-0.0199424	0.00106484	0.0847972	NA	NA	6	31238751	HLA-C
cg26392102	6:31400737:G:A	-0.0238523	2.67656e-07	4.6788e-05	-0.0199424	0.00106484	0.0847972	NA	NA	6	31238751	HLA-C
cg26392102	6:31400904:G:A	-0.0238523	2.67656e-07	4.6788e-05	-0.0199424	0.00106484	0.0847972	NA	NA	6	31238751	HLA-C
cg26392102	6:31400935:A:G	-0.0238523	2.67656e-07	4.6788e-05	-0.0199424	0.00106484	0.0847972	NA	NA	6	31238751	HLA-C
cg26392102	6:31401374:C:T	-0.0238523	2.67656e-07	4.6788e-05	-0.0199424	0.00106484	0.0847972	NA	NA	6	31238751	HLA-C
cg26392102	6:31401667:A:T	-0.0238523	2.67656e-07	4.6788e-05	-0.0199424	0.00106484	0.0847972	NA	NA	6	31238751	HLA-C
cg26392102	6:31401744:C:T	-0.0238523	2.67656e-07	4.6788e-05	-0.0199424	0.00106484	0.0847972	NA	NA	6	31238751	HLA-C
cg26392102	6:31401884:C:T	-0.0238523	2.67656e-07	4.6788e-05	-0.0199424	0.00106484	0.0847972	NA	NA	6	31238751	HLA-C
cg26392102	6:31402108:C:A	-0.0238523	2.67656e-07	4.6788e-05	-0.0199424	0.00106484	0.0847972	NA	NA	6	31238751	HLA-C
cg26392102	6:31402594:C:T	-0.0238523	2.67656e-07	4.6788e-05	-0.0199424	0.00106484	0.0847972	NA	NA	6	31238751	HLA-C
cg26392102	6:31403024:G:C	-0.0238523	2.67656e-07	4.6788e-05	-0.0199424	0.00106484	0.0847972	NA	NA	6	31238751	HLA-C
cg26392102	6:31403623:C:T	-0.0238523	2.67656e-07	4.6788e-05	-0.0199424	0.00106484	0.0847972	NA	NA	6	31238751	HLA-C
cg26392102	6:31403625:C:T	-0.0238523	2.67656e-07	4.6788e-05	-0.0199424	0.00106484	0.0847972	NA	NA	6	31238751	HLA-C
cg26392102	6:31404105:T:G	-0.0238523	2.67656e-07	4.6788e-05	-0.0199424	0.00106484	0.0847972	NA	NA	6	31238751	HLA-C
cg26392102	6:31404706:T:C	-0.0238523	2.67656e-07	4.6788e-05	-0.0199424	0.00106484	0.0847972	NA	NA	6	31238751	HLA-C
cg26392102	6:31404975:G:A	-0.0238523	2.67656e-07	4.6788e-05	-0.0199424	0.00106484	0.0847972	NA	NA	6	31238751	HLA-C
cg26392102	6:31405031:G:A	-0.0238523	2.67656e-07	4.6788e-05	-0.0199424	0.00106484	0.0847972	NA	NA	6	31238751	HLA-C
cg26392102	6:31405107:C:T	-0.0238523	2.67656e-07	4.6788e-05	-0.0199424	0.00106484	0.0847972	NA	NA	6	31238751	HLA-C
cg26392102	6:31405392:A:T	-0.0238523	2.67656e-07	4.6788e-05	-0.0199424	0.00106484	0.0847972	NA	NA	6	31238751	HLA-C
cg26392102	6:31405604:G:T	-0.0238523	2.67656e-07	4.6788e-05	-0.0199424	0.00106484	0.0847972	NA	NA	6	31238751	HLA-C
cg26392102	6:31406335:G:A	-0.0238523	2.67656e-07	4.6788e-05	-0.0199424	0.00106484	0.0847972	NA	NA	6	31238751	HLA-C
cg26392102	6:31406811:A:G	-0.0238523	2.67656e-07	4.6788e-05	-0.0199424	0.00106484	0.0847972	NA	NA	6	31238751	HLA-C
cg26392102	6:31407083:T:A	-0.0238523	2.67656e-07	4.6788e-05	-0.0199424	0.00106484	0.0847972	NA	NA	6	31238751	HLA-C
cg26392102	6:31407399:T:C	-0.0238523	2.67656e-07	4.6788e-05	-0.0199424	0.00106484	0.0847972	NA	NA	6	31238751	HLA-C
cg26392102	6:31407772:G:C	-0.0238523	2.67656e-07	4.6788e-05	-0.0199424	0.00106484	0.0847972	NA	NA	6	31238751	HLA-C
cg26392102	6:31407828:T:C	-0.0238523	2.67656e-07	4.6788e-05	-0.0199424	0.00106484	0.0847972	NA	NA	6	31238751	HLA-C
cg26392102	6:31407897:G:A	-0.0238523	2.67656e-07	4.6788e-05	-0.0199424	0.00106484	0.0847972	NA	NA	6	31238751	HLA-C
cg26392102	6:31408337:C:T	-0.0238523	2.67656e-07	4.6788e-05	-0.0199424	0.00106484	0.0847972	NA	NA	6	31238751	HLA-C
cg26392102	6:31408516:A:G	-0.0238523	2.67656e-07	4.6788e-05	-0.0199424	0.00106484	0.0847972	NA	NA	6	31238751	HLA-C
cg26392102	6:31408585:G:C	-0.0238523	2.67656e-07	4.6788e-05	-0.0199424	0.00106484	0.0847972	NA	NA	6	31238751	HLA-C
cg26392102	6:31408716:C:A	-0.0238523	2.67656e-07	4.6788e-05	-0.0199424	0.00106484	0.0847972	NA	NA	6	31238751	HLA-C
cg26392102	6:31409857:A:G	-0.0238523	2.67656e-07	4.6788e-05	-0.0199424	0.00106484	0.0847972	NA	NA	6	31238751	HLA-C
cg23892836	6:29907740:A:G	0.0224086	2.67922e-07	4.68213e-05	0.0180963	4.36547e-05	0.00668449	NA	NA	6	29692085	HLA-F;HLA-F;HLA-F
cg08309069	6:31247414:C:T	-0.0388804	2.67942e-07	4.68213e-05	-0.0364555	8.15354e-05	0.0112701	0.802777	1.27993e-09	6	31240651	HLA-C
cg08309069	6:31239585:C:T	-0.0473716	2.6798e-07	4.68213e-05	-0.0432581	0.000460471	0.0454774	0.831962	2.31108e-05	6	31240651	HLA-C
cg01517384	6:32306419:C:T	-0.0326605	2.68198e-07	4.68213e-05	-0.0267662	0.00141215	0.103272	1.09315	0.0127271	6	31323856	HLA-B
cg01517384	6:32312650:G:C	-0.0326605	2.68198e-07	4.68213e-05	-0.0267662	0.00141215	0.103272	1.09265	0.0131714	6	31323856	HLA-B
cg01517384	6:32316604:C:T	-0.0326605	2.68198e-07	4.68213e-05	-0.0267662	0.00141215	0.103272	1.08979	0.0162742	6	31323856	HLA-B
cg01517384	6:32316615:A:G	-0.0326605	2.68198e-07	4.68213e-05	-0.0267662	0.00141215	0.103272	1.08979	0.0162742	6	31323856	HLA-B
cg01517384	6:32316804:G:C	-0.0326605	2.68198e-07	4.68213e-05	-0.0267662	0.00141215	0.103272	1.08979	0.0162742	6	31323856	HLA-B
cg01517384	6:32317467:T:C	-0.0326605	2.68198e-07	4.68213e-05	-0.0267662	0.00141215	0.103272	1.08979	0.0162742	6	31323856	HLA-B
cg01517384	6:32317635:G:A	-0.0326605	2.68198e-07	4.68213e-05	-0.0267662	0.00141215	0.103272	1.08979	0.0162742	6	31323856	HLA-B
cg01517384	6:32317859:T:C	-0.0326605	2.68198e-07	4.68213e-05	-0.0267662	0.00141215	0.103272	1.08979	0.0162742	6	31323856	HLA-B
cg01517384	6:32317973:A:G	-0.0326605	2.68198e-07	4.68213e-05	-0.0267662	0.00141215	0.103272	1.08979	0.0162742	6	31323856	HLA-B
cg01517384	6:32312351:C:T	-0.0326605	2.68198e-07	4.68213e-05	-0.0267662	0.00141215	0.103272	1.08916	0.0169998	6	31323856	HLA-B
cg01517384	6:32313531:A:C	-0.0326605	2.68198e-07	4.68213e-05	-0.0267662	0.00141215	0.103272	1.08916	0.0169998	6	31323856	HLA-B
cg01517384	6:32313550:T:C	-0.0326605	2.68198e-07	4.68213e-05	-0.0267662	0.00141215	0.103272	1.08916	0.0169998	6	31323856	HLA-B
cg01517384	6:32314484:G:A	-0.0326605	2.68198e-07	4.68213e-05	-0.0267662	0.00141215	0.103272	1.08916	0.0169998	6	31323856	HLA-B
cg01517384	6:32314594:C:T	-0.0326605	2.68198e-07	4.68213e-05	-0.0267662	0.00141215	0.103272	1.08916	0.0169998	6	31323856	HLA-B
cg01517384	6:32315654:G:C	-0.0326605	2.68198e-07	4.68213e-05	-0.0267662	0.00141215	0.103272	1.08916	0.0169998	6	31323856	HLA-B
cg01517384	6:32316081:C:A	-0.0326605	2.68198e-07	4.68213e-05	-0.0267662	0.00141215	0.103272	1.08916	0.0169998	6	31323856	HLA-B
cg01517384	6:32316415:T:C	-0.0326605	2.68198e-07	4.68213e-05	-0.0267662	0.00141215	0.103272	1.08911	0.0170418	6	31323856	HLA-B
cg01517384	6:32310194:G:A	-0.0326605	2.68198e-07	4.68213e-05	-0.0267662	0.00141215	0.103272	1.08885	0.017379	6	31323856	HLA-B
cg01517384	6:32310811:A:C	-0.0326605	2.68198e-07	4.68213e-05	-0.0267662	0.00141215	0.103272	1.08885	0.017379	6	31323856	HLA-B
cg01517384	6:32300152:T:C	-0.0326605	2.68198e-07	4.68213e-05	-0.0267662	0.00141215	0.103272	1.08833	0.018025	6	31323856	HLA-B
cg01517384	6:32300638:C:T	-0.0326605	2.68198e-07	4.68213e-05	-0.0267662	0.00141215	0.103272	1.08833	0.018025	6	31323856	HLA-B
cg23892836	6:29665361:A:G	0.0216312	2.69188e-07	4.69915e-05	0.0204249	3.48662e-07	0.000101434	0.914431	0.0168398	6	29692085	HLA-F;HLA-F;HLA-F
cg01517384	6:32314877:A:G	-0.0326073	2.69295e-07	4.70076e-05	-0.0267662	0.00141215	0.103272	1.09923	0.00832804	6	31323856	HLA-B
cg23923934	6:31116210:G:A	-0.0309188	2.69713e-07	4.7078e-05	-0.0149229	0.00797379	0.305681	1.28227	1.08296e-10	6	31322914	HLA-B
cg25863829	11:130035598:C:T	-0.0303685	2.69813e-07	4.70929e-05	-0.0298295	5.42233e-05	0.0080071	NA	NA	11	129947279	APLP2;APLP2;APLP2;APLP2;APLP2;APLP2
cg08293824	3:172317530:T:C	-0.0269182	2.70316e-07	4.71781e-05	-0.0274614	3.20913e-05	0.00515258	NA	NA	3	172313318
cg16070035	5:96163439:A:C	-0.0283112	2.70415e-07	4.71876e-05	-0.0316889	4.97378e-06	0.0010441	NA	NA	5	96077898	CAST;CAST;CAST;CAST;CAST;CAST
cg16070035	5:96164356:G:A	-0.0283112	2.70415e-07	4.71876e-05	-0.0316889	4.97378e-06	0.0010441	NA	NA	5	96077898	CAST;CAST;CAST;CAST;CAST;CAST
cg16070035	5:96164611:A:G	-0.0283112	2.70415e-07	4.71876e-05	-0.0316889	4.97378e-06	0.0010441	NA	NA	5	96077898	CAST;CAST;CAST;CAST;CAST;CAST
cg12588917	6:29833779:A:G	-0.0336871	2.70784e-07	4.72468e-05	-0.0255543	0.000434647	0.0434729	1.26505	4.60747e-07	6	29692082	HLA-F;HLA-F;HLA-F
cg12588917	6:29834041:G:A	-0.0336871	2.70784e-07	4.72468e-05	-0.0255543	0.000434647	0.0434729	1.26505	4.60747e-07	6	29692082	HLA-F;HLA-F;HLA-F
cg23923934	6:30990776:G:A	-0.0401879	2.70969e-07	4.72765e-05	-0.03134	2.97655e-06	0.000670844	0.874969	0.00116852	6	31322914	HLA-B
cg27529346	6:31118898:A:T	-0.0347428	2.71619e-07	4.73874e-05	-0.0141775	0.040051	0.591591	0.871555	0.0283015	6	31322926	HLA-B
cg17096289	6:30957618:T:C	-0.0421871	2.71667e-07	4.73932e-05	-0.0430861	4.71432e-05	0.00710621	1.29709	5.55486e-12	6	31238788	HLA-C
cg18399898	10:91194067:T:C	0.00630398	2.7192e-07	4.74347e-05	0.00463188	0.000131496	0.0166814	NA	NA	10	91091681	IFIT3;IFIT3;IFIT3;IFIT3
cg25637655	6:30757491:T:C	-0.0653445	2.74016e-07	4.77976e-05	-0.0505163	0.00278014	0.165533	NA	NA	6	29911542	HLA-A
cg20989454	11:626220:C:G	0.0142709	2.74626e-07	4.79015e-05	0.0125467	0.000207363	0.0241076	0.803067	4.28816e-09	11	613478	IRF7;IRF7;IRF7
cg20701305	4:26863841:G:A	-0.0254046	2.75116e-07	4.79843e-05	-0.0258054	5.16644e-06	0.00108099	0.93283	0.0487478	4	26875055	STIM2;STIM2;STIM2
cg12439472	13:43559768:A:G	-0.0693286	2.75273e-07	4.8009e-05	-0.0804987	6.38094e-13	6.57853e-10	NA	NA	13	43565399	EPSTI1;EPSTI1
cg12588917	6:29874974:G:T	0.0317703	2.7571e-07	4.80827e-05	0.0253549	0.000111027	0.014454	0.904423	0.0095225	6	29692082	HLA-F;HLA-F;HLA-F
cg07839313	19:17522309:T:C	-0.0232804	2.76056e-07	4.81404e-05	-0.0223101	7.65336e-07	0.000202355	NA	NA	19	17514600	BST2
cg16795804	2:37565276:C:G	0.016344	2.76284e-07	4.81774e-05	0.0231645	3.79902e-08	1.42873e-05	NA	NA	2	37384523	EIF2AK2;EIF2AK2
cg02247863	22:50937900:A:G	0.0313049	2.77197e-07	4.8334e-05	0.023189	0.000220564	0.0252637	NA	NA	22	50983415
cg20703242	1:230332414:G:T	-0.020322	2.77235e-07	4.83354e-05	-0.015841	0.00336838	0.186561	NA	NA	1	230279135	GALNT2
cg20703242	1:230332488:C:T	-0.020322	2.77235e-07	4.83354e-05	-0.015841	0.00336838	0.186561	NA	NA	1	230279135	GALNT2
cg26557908	3:66716555:G:A	0.0210131	2.78407e-07	4.85372e-05	0.0220067	5.77097e-05	0.00844461	NA	NA	3	66712182
cg23892836	6:29803880:A:G	0.0251527	2.78583e-07	4.85439e-05	0.0232343	9.64084e-06	0.00185758	NA	NA	6	29692085	HLA-F;HLA-F;HLA-F
cg23892836	6:29818159:C:T	0.0251527	2.78583e-07	4.85439e-05	0.0232343	9.64084e-06	0.00185758	NA	NA	6	29692085	HLA-F;HLA-F;HLA-F
cg23892836	6:29821567:G:T	0.0251527	2.78583e-07	4.85439e-05	0.0232343	9.64084e-06	0.00185758	NA	NA	6	29692085	HLA-F;HLA-F;HLA-F
cg23892836	6:29822139:G:A	0.0251527	2.78583e-07	4.85439e-05	0.0232343	9.64084e-06	0.00185758	NA	NA	6	29692085	HLA-F;HLA-F;HLA-F
cg23892836	6:29822261:G:A	0.0251527	2.78583e-07	4.85439e-05	0.0232343	9.64084e-06	0.00185758	NA	NA	6	29692085	HLA-F;HLA-F;HLA-F
cg23892836	6:29822413:A:C	0.0251527	2.78583e-07	4.85439e-05	0.0232343	9.64084e-06	0.00185758	NA	NA	6	29692085	HLA-F;HLA-F;HLA-F
cg23892836	6:29826092:C:T	0.0251527	2.78583e-07	4.85439e-05	0.0232343	9.64084e-06	0.00185758	NA	NA	6	29692085	HLA-F;HLA-F;HLA-F
cg23892836	6:29828660:A:G	0.0251527	2.78583e-07	4.85439e-05	0.0232343	9.64084e-06	0.00185758	NA	NA	6	29692085	HLA-F;HLA-F;HLA-F
cg23892836	6:29834199:T:C	0.0251527	2.78583e-07	4.85439e-05	0.0232343	9.64084e-06	0.00185758	NA	NA	6	29692085	HLA-F;HLA-F;HLA-F
cg15331332	6:29944148:C:A	0.0288368	2.7906e-07	4.8619e-05	0.0211928	5.30466e-05	0.00786389	0.91344	0.0168235	6	29692111	HLA-F;HLA-F;HLA-F
cg15331332	6:29944158:T:C	0.0288368	2.7906e-07	4.8619e-05	0.0211928	5.30466e-05	0.00786389	0.91344	0.0168235	6	29692111	HLA-F;HLA-F;HLA-F
cg15331332	6:29944253:C:A	0.0288368	2.7906e-07	4.8619e-05	0.0211928	5.30466e-05	0.00786389	0.91344	0.0168235	6	29692111	HLA-F;HLA-F;HLA-F
cg14864167	8:66901842:A:G	-0.0543835	2.79478e-07	4.86888e-05	-0.0430053	9.60927e-16	1.48579e-12	NA	NA	8	66751182	PDE7A
cg08309069	6:31005726:G:A	0.0568137	2.79575e-07	4.86888e-05	0.0596196	8.52346e-06	0.00166314	NA	NA	6	31240651	HLA-C
cg06587767	19:3664094:A:G	-0.0309054	2.79582e-07	4.86888e-05	-0.0205114	0.00526625	0.244051	NA	NA	19	3691013	PIP5K1C;PIP5K1C;PIP5K1C
cg06587767	19:3668182:A:G	-0.0309054	2.79582e-07	4.86888e-05	-0.0205114	0.00526625	0.244051	NA	NA	19	3691013	PIP5K1C;PIP5K1C;PIP5K1C
cg06587767	19:3668216:A:G	-0.0309054	2.79582e-07	4.86888e-05	-0.0205114	0.00526625	0.244051	NA	NA	19	3691013	PIP5K1C;PIP5K1C;PIP5K1C
cg06587767	19:3668318:A:G	-0.0309054	2.79582e-07	4.86888e-05	-0.0205114	0.00526625	0.244051	NA	NA	19	3691013	PIP5K1C;PIP5K1C;PIP5K1C
cg06587767	19:3668644:T:A	-0.0309054	2.79582e-07	4.86888e-05	-0.0205114	0.00526625	0.244051	NA	NA	19	3691013	PIP5K1C;PIP5K1C;PIP5K1C
cg06587767	19:3668669:A:G	-0.0309054	2.79582e-07	4.86888e-05	-0.0205114	0.00526625	0.244051	NA	NA	19	3691013	PIP5K1C;PIP5K1C;PIP5K1C
cg03879629	3:46263208:G:T	0.0541412	2.80334e-07	4.87772e-05	0.0565124	5.32434e-07	0.000148428	NA	NA	3	46152446
cg03879629	3:46263244:C:T	0.0541412	2.80334e-07	4.87772e-05	0.0565124	5.32434e-07	0.000148428	NA	NA	3	46152446
cg03879629	3:46263745:C:T	0.0541412	2.80334e-07	4.87772e-05	0.0565124	5.32434e-07	0.000148428	NA	NA	3	46152446
cg03879629	3:46265190:C:T	0.0541412	2.80334e-07	4.87772e-05	0.0565124	5.32434e-07	0.000148428	NA	NA	3	46152446
cg03879629	3:46265243:T:C	0.0541412	2.80334e-07	4.87772e-05	0.0565124	5.32434e-07	0.000148428	NA	NA	3	46152446
cg03879629	3:46265854:G:A	0.0541412	2.80334e-07	4.87772e-05	0.0565124	5.32434e-07	0.000148428	NA	NA	3	46152446
cg03879629	3:46266211:G:A	0.0541412	2.80334e-07	4.87772e-05	0.0565124	5.32434e-07	0.000148428	NA	NA	3	46152446
cg03879629	3:46267333:T:C	0.0541412	2.80334e-07	4.87772e-05	0.0565124	5.32434e-07	0.000148428	NA	NA	3	46152446
cg03879629	3:46267582:C:T	0.0541412	2.80334e-07	4.87772e-05	0.0565124	5.32434e-07	0.000148428	NA	NA	3	46152446
cg03879629	3:46268577:A:T	0.0541412	2.80334e-07	4.87772e-05	0.0565124	5.32434e-07	0.000148428	NA	NA	3	46152446
cg03879629	3:46268664:C:T	0.0541412	2.80334e-07	4.87772e-05	0.0565124	5.32434e-07	0.000148428	NA	NA	3	46152446
cg03879629	3:46270748:G:T	0.0541412	2.80334e-07	4.87772e-05	0.0565124	5.32434e-07	0.000148428	NA	NA	3	46152446
cg03879629	3:46272162:G:T	0.0541412	2.80334e-07	4.87772e-05	0.0565124	5.32434e-07	0.000148428	NA	NA	3	46152446
cg03879629	3:46272440:G:T	0.0541412	2.80334e-07	4.87772e-05	0.0565124	5.32434e-07	0.000148428	NA	NA	3	46152446
cg03879629	3:46272511:G:C	0.0541412	2.80334e-07	4.87772e-05	0.0565124	5.32434e-07	0.000148428	NA	NA	3	46152446
cg03879629	3:46272709:A:C	0.0541412	2.80334e-07	4.87772e-05	0.0565124	5.32434e-07	0.000148428	NA	NA	3	46152446
cg27529346	6:31045717:C:T	-0.0346757	2.80716e-07	4.88409e-05	-0.0152947	0.0264093	0.516184	0.886732	0.0468907	6	31322926	HLA-B
cg22725343	21:42843962:T:A	-0.0200051	2.80745e-07	4.88432e-05	-0.0155591	0.00249097	0.153722	NA	NA	21	42817232	MX1;MX1;MX1;MX1
cg17096289	6:32180146:A:G	-0.0595396	2.81581e-07	4.89861e-05	-0.0550234	0.000296812	0.0320166	1.48593	3.86921e-13	6	31238788	HLA-C
cg26392102	6:31085340:G:A	0.0206996	2.81913e-07	4.90411e-05	0.0200817	0.000156207	0.0193054	0.851751	0.000258526	6	31238751	HLA-C
cg23892836	6:29932897:G:A	0.0253883	2.82001e-07	4.90538e-05	0.0226685	1.87364e-05	0.00332815	NA	NA	6	29692085	HLA-F;HLA-F;HLA-F
cg03310874	7:4826339:T:C	0.0308362	2.82049e-07	4.90594e-05	0.0182965	0.0324252	0.554169	NA	NA	7	4850260	RADIL
cg24351901	6:29707267:G:T	-0.0193348	2.82982e-07	4.9219e-05	-0.0164672	0.000111727	0.0145202	1.13337	0.00689723	6	29692092	HLA-F;HLA-F;HLA-F
cg12094903	6:32280591:T:C	-0.0274664	2.8324e-07	4.92613e-05	-0.0200264	0.0108012	0.354665	1.59173	9.83078e-20	6	32808689	PSMB8;PSMB8
cg23935522	12:77261662:C:T	0.0174052	2.83831e-07	4.93613e-05	0.0186266	4.2553e-05	0.0065551	NA	NA	12	77162317	ZDHHC17
cg17096289	6:31072723:T:A	0.0385416	2.84531e-07	4.94696e-05	-0.0294703	0.0017874	0.123041	1.24195	4.41991e-10	6	31238788	HLA-C
cg17096289	6:31073093:T:C	0.0385416	2.84531e-07	4.94696e-05	-0.0294703	0.0017874	0.123041	1.24195	4.41991e-10	6	31238788	HLA-C
cg17096289	6:31073853:T:C	0.0385416	2.84531e-07	4.94696e-05	-0.0294703	0.0017874	0.123041	1.24107	5.0811e-10	6	31238788	HLA-C
cg17096289	6:31074258:T:C	0.0385416	2.84531e-07	4.94696e-05	-0.0294703	0.0017874	0.123041	1.24107	5.0811e-10	6	31238788	HLA-C
cg17096289	6:31078274:G:C	0.0385416	2.84531e-07	4.94696e-05	-0.0294703	0.0017874	0.123041	1.24036	5.59695e-10	6	31238788	HLA-C
cg24628310	3:52536514:G:A	-0.0133382	2.8459e-07	4.94771e-05	-0.012923	8.06901e-05	0.0111768	NA	NA	3	52813873	ITIH1;ITIH1;ITIH1;ITIH1
cg08309069	6:31327334:G:T	0.0364917	2.85248e-07	4.95888e-05	0.0510149	1.32251e-09	7.34993e-07	0.78371	2.10692e-12	6	31240651	HLA-C
cg16853860	6:32382638:T:C	-0.0471225	2.85498e-07	4.96242e-05	-0.0168059	0.151526	0.809171	1.42387	1.32205e-15	6	32823116	PSMB9;PSMB9;TAP1
cg16853860	6:32382749:A:G	-0.0471225	2.85498e-07	4.96242e-05	-0.0168059	0.151526	0.809171	1.42387	1.32205e-15	6	32823116	PSMB9;PSMB9;TAP1
cg16853860	6:32382609:C:G	-0.0471225	2.85498e-07	4.96242e-05	-0.0168059	0.151526	0.809171	1.42158	1.79168e-15	6	32823116	PSMB9;PSMB9;TAP1
cg23935522	12:77253551:G:T	0.0174042	2.85707e-07	4.96579e-05	0.0188684	4.24032e-05	0.00653392	NA	NA	12	77162317	ZDHHC17
cg25753291	5:108978002:A:G	-0.0368367	2.86467e-07	4.9784e-05	-0.0295167	0.00393408	0.205489	NA	NA	5	108723938	PJA2
cg25753291	5:108979938:T:C	-0.0368367	2.86467e-07	4.9784e-05	-0.0295167	0.00393408	0.205489	NA	NA	5	108723938	PJA2
cg12094903	6:32386699:A:G	-0.0251766	2.8648e-07	4.9784e-05	-0.0140375	0.0389218	0.586027	1.49622	4.45465e-18	6	32808689	PSMB8;PSMB8
cg12588917	6:29937493:G:C	0.0340401	2.8663e-07	4.97938e-05	0.0248867	0.000799355	0.0688113	0.919814	0.0382186	6	29692082	HLA-F;HLA-F;HLA-F
cg12588917	6:29937541:G:A	0.0340401	2.8663e-07	4.97938e-05	0.0248867	0.000799355	0.0688113	0.919814	0.0382186	6	29692082	HLA-F;HLA-F;HLA-F
cg12588917	6:29937580:A:C	0.0340401	2.8663e-07	4.97938e-05	0.0248867	0.000799355	0.0688113	0.919814	0.0382186	6	29692082	HLA-F;HLA-F;HLA-F
cg12588917	6:29932865:G:T	0.0340401	2.8663e-07	4.97938e-05	0.0248867	0.000799355	0.0688113	0.920666	0.0402424	6	29692082	HLA-F;HLA-F;HLA-F
cg12588917	6:29928487:T:C	0.0340401	2.8663e-07	4.97938e-05	0.0248867	0.000799355	0.0688113	0.920829	0.0408157	6	29692082	HLA-F;HLA-F;HLA-F
cg12588917	6:29932738:G:C	0.0340401	2.8663e-07	4.97938e-05	0.0248867	0.000799355	0.0688113	0.92296	0.0463334	6	29692082	HLA-F;HLA-F;HLA-F
cg18859612	2:127422573:G:A	0.0136705	2.8715e-07	4.98814e-05	0.0142807	6.97577e-06	0.0014095	NA	NA	2	127422064	GYPC;GYPC;GYPC
cg23216724	6:167357501:A:G	-0.0308062	2.87339e-07	4.99116e-05	-0.0286838	0.000103788	0.0137195	NA	NA	6	167571584	GPR31
cg24351901	6:29917168:C:T	0.0176565	2.8765e-07	4.99628e-05	0.0129487	0.000340235	0.0357689	NA	NA	6	29692092	HLA-F;HLA-F;HLA-F
cg09740468	6:3040238:G:T	0.0132095	2.88623e-07	5.01292e-05	0.010393	0.00107348	0.0853547	NA	NA	6	3025325
cg25753291	5:108784119:A:G	-0.0252044	2.88735e-07	5.01294e-05	-0.0153247	0.0144489	0.405808	NA	NA	5	108723938	PJA2
cg25753291	5:108785393:G:A	-0.0252044	2.88735e-07	5.01294e-05	-0.0153247	0.0144489	0.405808	NA	NA	5	108723938	PJA2
cg25753291	5:108793383:C:T	-0.0252044	2.88735e-07	5.01294e-05	-0.0153247	0.0144489	0.405808	NA	NA	5	108723938	PJA2
cg25753291	5:108800387:T:C	-0.0252044	2.88735e-07	5.01294e-05	-0.0153247	0.0144489	0.405808	NA	NA	5	108723938	PJA2
cg25753291	5:108801121:G:T	-0.0252044	2.88735e-07	5.01294e-05	-0.0153247	0.0144489	0.405808	NA	NA	5	108723938	PJA2
cg25753291	5:108808026:A:G	-0.0252044	2.88735e-07	5.01294e-05	-0.0153247	0.0144489	0.405808	NA	NA	5	108723938	PJA2
cg25753291	5:108809201:C:T	-0.0252044	2.88735e-07	5.01294e-05	-0.0153247	0.0144489	0.405808	NA	NA	5	108723938	PJA2
cg18859612	2:127420931:A:G	0.0146841	2.88773e-07	5.01333e-05	0.0146483	9.04763e-06	0.00175335	NA	NA	2	127422064	GYPC;GYPC;GYPC
cg00679477	11:77973182:A:G	-0.0322408	2.8885e-07	5.01439e-05	-0.027506	6.86387e-05	0.00979209	NA	NA	11	78023985	GAB2;GAB2
cg02264895	16:31255784:C:G	-0.0120668	2.88974e-07	5.016e-05	-0.010278	0.000345216	0.0361165	NA	NA	16	31385282	ITGAX
cg12331471	2:231302465:A:G	0.0208718	2.88989e-07	5.016e-05	0.0223467	2.00337e-07	6.22598e-05	NA	NA	2	231282369	SP100;SP100;SP100;SP100;SP100;SP100;SP100;SP100;SP100;SP100;SP100
cg12331471	2:231303043:A:G	0.0208718	2.88989e-07	5.016e-05	0.0223467	2.00337e-07	6.22598e-05	NA	NA	2	231282369	SP100;SP100;SP100;SP100;SP100;SP100;SP100;SP100;SP100;SP100;SP100
cg07878065	18:2641048:G:A	-0.0117924	2.8958e-07	5.02245e-05	-0.0138389	5.2e-07	0.000145679	0.892375	0.00242025	18	2641871
cg00647820	17:40302271:A:G	-0.0580985	2.89581e-07	5.02245e-05	-0.0569765	1.22216e-06	0.000308185	NA	NA	17	40259828	DHX58
cg00647820	17:40302476:A:C	-0.0580985	2.89581e-07	5.02245e-05	-0.0569765	1.22216e-06	0.000308185	NA	NA	17	40259828	DHX58
cg00647820	17:40305542:G:A	-0.0580985	2.89581e-07	5.02245e-05	-0.0569765	1.22216e-06	0.000308185	NA	NA	17	40259828	DHX58
cg00647820	17:40306075:C:A	-0.0580985	2.89581e-07	5.02245e-05	-0.0569765	1.22216e-06	0.000308185	NA	NA	17	40259828	DHX58
cg00647820	17:40307078:T:G	-0.0580985	2.89581e-07	5.02245e-05	-0.0569765	1.22216e-06	0.000308185	NA	NA	17	40259828	DHX58
cg00647820	17:40307488:T:G	-0.0580985	2.89581e-07	5.02245e-05	-0.0569765	1.22216e-06	0.000308185	NA	NA	17	40259828	DHX58
cg00647820	17:40307799:T:C	-0.0580985	2.89581e-07	5.02245e-05	-0.0569765	1.22216e-06	0.000308185	NA	NA	17	40259828	DHX58
cg00647820	17:40308103:C:T	-0.0580985	2.89581e-07	5.02245e-05	-0.0569765	1.22216e-06	0.000308185	NA	NA	17	40259828	DHX58
cg00647820	17:40308707:T:C	-0.0580985	2.89581e-07	5.02245e-05	-0.0569765	1.22216e-06	0.000308185	NA	NA	17	40259828	DHX58
cg00647820	17:40308734:C:T	-0.0580985	2.89581e-07	5.02245e-05	-0.0569765	1.22216e-06	0.000308185	NA	NA	17	40259828	DHX58
cg00647820	17:40310021:A:T	-0.0580985	2.89581e-07	5.02245e-05	-0.0569765	1.22216e-06	0.000308185	NA	NA	17	40259828	DHX58
cg00647820	17:40310650:G:A	-0.0580985	2.89581e-07	5.02245e-05	-0.0569765	1.22216e-06	0.000308185	NA	NA	17	40259828	DHX58
cg00647820	17:40310910:C:T	-0.0580985	2.89581e-07	5.02245e-05	-0.0569765	1.22216e-06	0.000308185	NA	NA	17	40259828	DHX58
cg17096289	6:32131972:G:C	-0.0630397	2.9062e-07	5.04019e-05	-0.0661693	0.000267238	0.0295054	1.65757	5.61788e-23	6	31238788	HLA-C
cg23923934	6:31142265:C:G	-0.0305333	2.90678e-07	5.04092e-05	-0.0143545	0.00901475	0.324706	1.19344	1.40571e-06	6	31322914	HLA-B
cg09740468	6:3042463:C:T	0.0154683	2.9076e-07	5.04179e-05	0.0106616	0.00331806	0.184768	NA	NA	6	3025325
cg09740468	6:3043617:A:G	0.0154683	2.9076e-07	5.04179e-05	0.0106616	0.00331806	0.184768	NA	NA	6	3025325
cg23923934	6:30995297:A:G	-0.0470956	2.90906e-07	5.04379e-05	-0.0230168	0.00496994	0.23642	0.856631	0.00306818	6	31322914	HLA-B
cg23923934	6:30995532:T:C	-0.0470956	2.90906e-07	5.04379e-05	-0.0230168	0.00496994	0.23642	0.860937	0.00417032	6	31322914	HLA-B
cg00679477	11:77959659:G:A	-0.0324934	2.91046e-07	5.04539e-05	-0.0247801	0.00040558	0.0410961	NA	NA	11	78023985	GAB2;GAB2
cg00679477	11:77960888:T:C	-0.0324934	2.91046e-07	5.04539e-05	-0.0247801	0.00040558	0.0410961	NA	NA	11	78023985	GAB2;GAB2
cg00679477	11:77962116:A:G	-0.0324934	2.91046e-07	5.04539e-05	-0.0247801	0.00040558	0.0410961	NA	NA	11	78023985	GAB2;GAB2
cg03879629	3:46274766:G:A	0.0561097	2.92116e-07	5.06253e-05	0.0598392	6.35995e-07	0.000172588	NA	NA	3	46152446
cg03879629	3:46274886:T:C	0.0561097	2.92116e-07	5.06253e-05	0.0598392	6.35995e-07	0.000172588	NA	NA	3	46152446
cg03879629	3:46274906:C:T	0.0561097	2.92116e-07	5.06253e-05	0.0598392	6.35995e-07	0.000172588	NA	NA	3	46152446
cg03879629	3:46276078:T:C	0.0561097	2.92116e-07	5.06253e-05	0.0598392	6.35995e-07	0.000172588	NA	NA	3	46152446
cg26816919	12:121487014:C:T	0.0193599	2.92178e-07	5.06253e-05	0.0132003	0.00573388	0.254999	NA	NA	12	121477815	OASL;OASL;OASL
cg26816919	12:121487554:C:T	0.0193599	2.92178e-07	5.06253e-05	0.0132003	0.00573388	0.254999	NA	NA	12	121477815	OASL;OASL;OASL
cg26816919	12:121487557:C:T	0.0193599	2.92178e-07	5.06253e-05	0.0132003	0.00573388	0.254999	NA	NA	12	121477815	OASL;OASL;OASL
cg26816919	12:121487589:C:T	0.0193599	2.92178e-07	5.06253e-05	0.0132003	0.00573388	0.254999	NA	NA	12	121477815	OASL;OASL;OASL
cg26816919	12:121487658:A:T	0.0193599	2.92178e-07	5.06253e-05	0.0132003	0.00573388	0.254999	NA	NA	12	121477815	OASL;OASL;OASL
cg01517384	6:31170914:A:G	0.031911	2.93487e-07	5.08494e-05	0.0190758	0.0149627	0.411863	0.831339	2.71269e-07	6	31323856	HLA-B
cg08309069	6:31106606:A:T	0.0524866	2.94015e-07	5.09381e-05	0.0498257	0.000193053	0.0228354	NA	NA	6	31240651	HLA-C
cg03879629	3:46273598:G:A	0.0557514	2.95219e-07	5.11383e-05	0.0598392	6.35995e-07	0.000172588	NA	NA	3	46152446
cg03879629	3:46273727:G:A	0.0557514	2.95219e-07	5.11383e-05	0.0598392	6.35995e-07	0.000172588	NA	NA	3	46152446
cg03879629	3:46273766:G:A	0.0557514	2.95219e-07	5.11383e-05	0.0598392	6.35995e-07	0.000172588	NA	NA	3	46152446
cg00679477	11:77920563:G:T	-0.0325179	2.95445e-07	5.11636e-05	-0.0274785	9.7592e-05	0.0131085	NA	NA	11	78023985	GAB2;GAB2
cg00679477	11:77937255:A:G	-0.0325179	2.95445e-07	5.11636e-05	-0.0274785	9.7592e-05	0.0131085	NA	NA	11	78023985	GAB2;GAB2
cg00679477	11:77937800:G:A	-0.0325179	2.95445e-07	5.11636e-05	-0.0274785	9.7592e-05	0.0131085	NA	NA	11	78023985	GAB2;GAB2
cg00679477	11:77943457:T:G	-0.0325179	2.95445e-07	5.11636e-05	-0.0274785	9.7592e-05	0.0131085	NA	NA	11	78023985	GAB2;GAB2
cg00679477	11:77965081:T:G	-0.0325179	2.95445e-07	5.11636e-05	-0.0274785	9.7592e-05	0.0131085	NA	NA	11	78023985	GAB2;GAB2
cg23892836	6:29642912:G:C	0.0287233	2.95757e-07	5.12092e-05	0.0268702	2.9842e-06	0.000671714	NA	NA	6	29692085	HLA-F;HLA-F;HLA-F
cg23892836	6:29647715:C:T	0.0287233	2.95757e-07	5.12092e-05	0.0268702	2.9842e-06	0.000671714	NA	NA	6	29692085	HLA-F;HLA-F;HLA-F
cg23892836	6:29650131:A:G	0.0287233	2.95757e-07	5.12092e-05	0.0268702	2.9842e-06	0.000671714	NA	NA	6	29692085	HLA-F;HLA-F;HLA-F
cg11847933	1:227157942:C:T	-0.027576	2.95965e-07	5.12425e-05	-0.0203271	0.00333189	0.185158	NA	NA	1	227130394	CABC1
cg25345365	11:114070160:A:G	-0.0317933	2.96425e-07	5.13187e-05	-0.0218758	0.000991073	0.0806442	NA	NA	11	114050114	ZBTB16;ZBTB16
cg16853860	6:32854697:G:A	-0.0508838	2.96453e-07	5.13187e-05	-0.0562448	3.84982e-07	0.00011119	0.845672	0.00172049	6	32823116	PSMB9;PSMB9;TAP1
cg16853860	6:32854199:T:C	-0.0508838	2.96453e-07	5.13187e-05	-0.0562448	3.84982e-07	0.00011119	0.847761	0.00199062	6	32823116	PSMB9;PSMB9;TAP1
cg23892836	6:29909372:C:G	0.0215672	2.9724e-07	5.14468e-05	0.0174655	3.95485e-05	0.00616689	0.89856	0.00170774	6	29692085	HLA-F;HLA-F;HLA-F
cg20408505	6:30077584:C:T	-0.0245885	2.97274e-07	5.14468e-05	-0.0171309	0.00217455	0.140313	NA	NA	6	29911494	HLA-A
cg20408505	6:30077967:T:C	-0.0245885	2.97274e-07	5.14468e-05	-0.0171309	0.00217455	0.140313	NA	NA	6	29911494	HLA-A
cg20408505	6:30079015:G:T	-0.0245885	2.97274e-07	5.14468e-05	-0.0171309	0.00217455	0.140313	NA	NA	6	29911494	HLA-A
cg20408505	6:30080994:G:C	-0.0245885	2.97274e-07	5.14468e-05	-0.0171309	0.00217455	0.140313	NA	NA	6	29911494	HLA-A
cg08779606	1:172661057:C:T	0.0230578	2.99216e-07	5.17783e-05	0.0228061	4.80262e-05	0.00719683	NA	NA	1	172666960
cg26557908	3:66789001:A:G	0.0159786	2.99222e-07	5.17783e-05	0.0183318	1.62805e-05	0.00293651	NA	NA	3	66712182
cg11946459	6:29711340:A:G	0.0725801	3.01128e-07	5.21053e-05	0.0625105	5.58232e-05	0.00821108	NA	NA	6	29911558	HLA-A
cg17096289	6:31102373:C:T	-0.0633044	3.01213e-07	5.21173e-05	-0.0462524	0.00266088	0.160746	NA	NA	6	31238788	HLA-C
cg14864167	8:66905674:T:C	-0.0540028	3.01446e-07	5.21546e-05	-0.0425767	1.03871e-15	1.60296e-12	NA	NA	8	66751182	PDE7A
cg23923934	6:31020928:C:A	-0.0429211	3.01589e-07	5.21701e-05	-0.0253816	0.000535484	0.0511641	0.901016	0.0295945	6	31322914	HLA-B
cg23923934	6:31020933:A:G	-0.0429211	3.01589e-07	5.21701e-05	-0.0253816	0.000535484	0.0511641	0.901016	0.0295945	6	31322914	HLA-B
cg19961945	19:7178527:T:C	0.00937096	3.016e-07	5.21701e-05	0.00861656	1.63413e-05	0.00294382	NA	NA	19	7192407	INSR;INSR
cg19961945	19:7178558:T:C	0.00937096	3.016e-07	5.21701e-05	0.00861656	1.63413e-05	0.00294382	NA	NA	19	7192407	INSR;INSR
cg02247863	22:50977345:A:G	0.0287157	3.04006e-07	5.25833e-05	0.0145848	0.0108687	0.355335	NA	NA	22	50983415
cg26955963	2:8439905:T:C	0.0152862	3.04169e-07	5.25957e-05	0.0231188	4.69026e-09	2.24151e-06	NA	NA	2	8466005	LINC00299
cg26955963	2:8440314:A:G	0.0152862	3.04169e-07	5.25957e-05	0.0231188	4.69026e-09	2.24151e-06	NA	NA	2	8466005	LINC00299
cg26955963	2:8440346:T:C	0.0152862	3.04169e-07	5.25957e-05	0.0231188	4.69026e-09	2.24151e-06	NA	NA	2	8466005	LINC00299
cg26955963	2:8440358:C:A	0.0152862	3.04169e-07	5.25957e-05	0.0231188	4.69026e-09	2.24151e-06	NA	NA	2	8466005	LINC00299
cg26955963	2:8440387:G:A	0.0152862	3.04169e-07	5.25957e-05	0.0231188	4.69026e-09	2.24151e-06	NA	NA	2	8466005	LINC00299
cg26392102	6:31330105:T:C	0.028271	3.04275e-07	5.25957e-05	0.0212773	0.00274708	0.164433	NA	NA	6	31238751	HLA-C
cg26392102	6:31335336:G:A	0.028271	3.04275e-07	5.25957e-05	0.0212773	0.00274708	0.164433	NA	NA	6	31238751	HLA-C
cg26392102	6:31341286:C:A	0.028271	3.04275e-07	5.25957e-05	0.0212773	0.00274708	0.164433	NA	NA	6	31238751	HLA-C
cg26392102	6:31343844:T:A	0.028271	3.04275e-07	5.25957e-05	0.0212773	0.00274708	0.164433	NA	NA	6	31238751	HLA-C
cg26392102	6:31347802:C:T	0.028271	3.04275e-07	5.25957e-05	0.0212773	0.00274708	0.164433	NA	NA	6	31238751	HLA-C
cg26392102	6:31349075:T:C	0.028271	3.04275e-07	5.25957e-05	0.0212773	0.00274708	0.164433	NA	NA	6	31238751	HLA-C
cg26392102	6:31355622:A:G	0.028271	3.04275e-07	5.25957e-05	0.0212773	0.00274708	0.164433	NA	NA	6	31238751	HLA-C
cg25637655	6:30064702:C:T	-0.0963195	3.04458e-07	5.26245e-05	-0.0992821	2.1259e-05	0.00372424	NA	NA	6	29911542	HLA-A
cg25753291	5:108834027:C:T	-0.0252237	3.05552e-07	5.27606e-05	-0.0158564	0.0116743	0.368918	NA	NA	5	108723938	PJA2
cg25753291	5:108839564:G:A	-0.0252237	3.05552e-07	5.27606e-05	-0.0158564	0.0116743	0.368918	NA	NA	5	108723938	PJA2
cg25753291	5:108842305:C:T	-0.0252237	3.05552e-07	5.27606e-05	-0.0158564	0.0116743	0.368918	NA	NA	5	108723938	PJA2
cg25753291	5:108842833:A:G	-0.0252237	3.05552e-07	5.27606e-05	-0.0158564	0.0116743	0.368918	NA	NA	5	108723938	PJA2
cg25753291	5:108845243:C:T	-0.0252237	3.05552e-07	5.27606e-05	-0.0158564	0.0116743	0.368918	NA	NA	5	108723938	PJA2
cg25753291	5:108846403:G:T	-0.0252237	3.05552e-07	5.27606e-05	-0.0158564	0.0116743	0.368918	NA	NA	5	108723938	PJA2
cg25753291	5:108846620:A:C	-0.0252237	3.05552e-07	5.27606e-05	-0.0158564	0.0116743	0.368918	NA	NA	5	108723938	PJA2
cg25753291	5:108851208:C:T	-0.0252237	3.05552e-07	5.27606e-05	-0.0158564	0.0116743	0.368918	NA	NA	5	108723938	PJA2
cg25753291	5:108852857:C:T	-0.0252237	3.05552e-07	5.27606e-05	-0.0158564	0.0116743	0.368918	NA	NA	5	108723938	PJA2
cg25753291	5:108852864:A:G	-0.0252237	3.05552e-07	5.27606e-05	-0.0158564	0.0116743	0.368918	NA	NA	5	108723938	PJA2
cg25753291	5:108853361:A:G	-0.0252237	3.05552e-07	5.27606e-05	-0.0158564	0.0116743	0.368918	NA	NA	5	108723938	PJA2
cg25753291	5:108853595:G:A	-0.0252237	3.05552e-07	5.27606e-05	-0.0158564	0.0116743	0.368918	NA	NA	5	108723938	PJA2
cg25753291	5:108853957:G:T	-0.0252237	3.05552e-07	5.27606e-05	-0.0158564	0.0116743	0.368918	NA	NA	5	108723938	PJA2
cg25753291	5:108859054:T:G	-0.0252237	3.05552e-07	5.27606e-05	-0.0158564	0.0116743	0.368918	NA	NA	5	108723938	PJA2
cg25753291	5:108861997:A:G	-0.0252237	3.05552e-07	5.27606e-05	-0.0158564	0.0116743	0.368918	NA	NA	5	108723938	PJA2
cg25753291	5:108873655:C:T	-0.0252237	3.05552e-07	5.27606e-05	-0.0158564	0.0116743	0.368918	NA	NA	5	108723938	PJA2
cg25753291	5:108876195:G:A	-0.0252237	3.05552e-07	5.27606e-05	-0.0158564	0.0116743	0.368918	NA	NA	5	108723938	PJA2
cg25753291	5:108884941:T:C	-0.0252237	3.05552e-07	5.27606e-05	-0.0158564	0.0116743	0.368918	NA	NA	5	108723938	PJA2
cg17608381	6:29672360:C:G	0.0562053	3.0556e-07	5.27606e-05	0.0458154	5.55719e-05	0.00817638	NA	NA	6	29911550	HLA-A
cg07878065	18:2634128:G:A	-0.0102956	3.06556e-07	5.29297e-05	-0.0113189	1.8339e-06	0.00043626	NA	NA	18	2641871
cg03981685	1:87613676:C:T	0.0145742	3.06605e-07	5.29325e-05	0.013906	0.000243332	0.0273117	NA	NA	1	87615654	LOC339524
cg03981685	1:87613682:G:A	0.0145742	3.06605e-07	5.29325e-05	0.013906	0.000243332	0.0273117	NA	NA	1	87615654	LOC339524
cg11946459	6:30131349:T:C	0.08478	3.07664e-07	5.31096e-05	0.0661115	0.000232063	0.0263347	NA	NA	6	29911558	HLA-A
cg11946459	6:30210807:T:G	0.08478	3.07664e-07	5.31096e-05	0.0661115	0.000232063	0.0263347	NA	NA	6	29911558	HLA-A
cg25637655	6:30751438:T:C	-0.0740144	3.07951e-07	5.31548e-05	-0.0663186	0.000573954	0.0539375	NA	NA	6	29911542	HLA-A
cg14286514	9:32465446:A:T	0.0196007	3.07976e-07	5.31548e-05	0.0199864	4.68696e-05	0.00707838	NA	NA	9	32525315	DDX58
cg14286514	9:32466184:G:A	0.0196007	3.07976e-07	5.31548e-05	0.0199864	4.68696e-05	0.00707838	NA	NA	9	32525315	DDX58
cg12094903	6:32384500:C:T	-0.025154	3.08794e-07	5.32931e-05	-0.0133579	0.0521946	0.640436	1.49617	4.50537e-18	6	32808689	PSMB8;PSMB8
cg24351901	6:29919433:C:T	0.0187385	3.09014e-07	5.33281e-05	0.0114754	0.00349732	0.1908	0.918862	0.02069	6	29692092	HLA-F;HLA-F;HLA-F
cg00647820	17:40257657:T:C	-0.0584421	3.09152e-07	5.33319e-05	-0.0569765	1.22216e-06	0.000308185	NA	NA	17	40259828	DHX58
cg00647820	17:40258890:G:T	-0.0584421	3.09152e-07	5.33319e-05	-0.0569765	1.22216e-06	0.000308185	NA	NA	17	40259828	DHX58
cg00647820	17:40259344:A:G	-0.0584421	3.09152e-07	5.33319e-05	-0.0569765	1.22216e-06	0.000308185	NA	NA	17	40259828	DHX58
cg00647820	17:40263400:C:T	-0.0584421	3.09152e-07	5.33319e-05	-0.0569765	1.22216e-06	0.000308185	NA	NA	17	40259828	DHX58
cg00647820	17:40269280:A:T	-0.0584421	3.09152e-07	5.33319e-05	-0.0569765	1.22216e-06	0.000308185	NA	NA	17	40259828	DHX58
cg00647820	17:40273994:G:A	-0.0584421	3.09152e-07	5.33319e-05	-0.0569765	1.22216e-06	0.000308185	NA	NA	17	40259828	DHX58
cg00647820	17:40293882:C:T	-0.0584421	3.09152e-07	5.33319e-05	-0.0569765	1.22216e-06	0.000308185	NA	NA	17	40259828	DHX58
cg25753291	5:108817936:T:A	-0.0248421	3.09525e-07	5.33903e-05	-0.0153247	0.0144489	0.405808	NA	NA	5	108723938	PJA2
cg25753291	5:108820097:C:G	-0.0248421	3.09525e-07	5.33903e-05	-0.0153247	0.0144489	0.405808	NA	NA	5	108723938	PJA2
cg00679477	11:77923220:C:T	-0.0323291	3.09693e-07	5.34135e-05	-0.0262822	0.000160474	0.0197509	NA	NA	11	78023985	GAB2;GAB2
cg00679477	11:77923665:C:T	-0.0323291	3.09693e-07	5.34135e-05	-0.0262822	0.000160474	0.0197509	NA	NA	11	78023985	GAB2;GAB2
cg24628310	3:52261031:A:G	-0.0128378	3.10802e-07	5.3602e-05	-0.0118605	0.000191362	0.0227062	NA	NA	3	52813873	ITIH1;ITIH1;ITIH1;ITIH1
cg11946459	6:29724310:T:C	0.0709528	3.10868e-07	5.36105e-05	0.0589089	0.000128069	0.0163168	NA	NA	6	29911558	HLA-A
cg17096289	6:31325030:T:C	-0.0613841	3.1139e-07	5.36975e-05	-0.0678932	1.33539e-06	0.000331965	1.1069	0.0467128	6	31238788	HLA-C
cg24351901	6:29741592:G:C	-0.0201037	3.11527e-07	5.37154e-05	-0.0145403	0.000683361	0.0613739	1.1959	7.98537e-05	6	29692092	HLA-F;HLA-F;HLA-F
cg24351901	6:29746869:T:C	-0.0201037	3.11527e-07	5.37154e-05	-0.0145403	0.000683361	0.0613739	1.1959	7.98537e-05	6	29692092	HLA-F;HLA-F;HLA-F
cg25637655	6:30723914:A:G	-0.0677616	3.11747e-07	5.37476e-05	-0.0578893	0.000537532	0.0513428	NA	NA	6	29911542	HLA-A
cg25637655	6:30724042:G:A	-0.0677616	3.11747e-07	5.37476e-05	-0.0578893	0.000537532	0.0513428	NA	NA	6	29911542	HLA-A
cg16070035	5:96166230:T:C	-0.0280532	3.13932e-07	5.41185e-05	-0.0308012	8.27658e-06	0.00162344	NA	NA	5	96077898	CAST;CAST;CAST;CAST;CAST;CAST
cg16070035	5:96168080:T:C	-0.0280532	3.13932e-07	5.41185e-05	-0.0308012	8.27658e-06	0.00162344	NA	NA	5	96077898	CAST;CAST;CAST;CAST;CAST;CAST
cg12987761	22:18625809:G:C	-0.0526336	3.14076e-07	5.41403e-05	-0.0659667	1.00978e-08	4.4643e-06	NA	NA	22	18631457	USP18
cg07839313	19:17540113:C:T	-0.0225043	3.14172e-07	5.41539e-05	-0.0209486	3.11033e-06	0.000694938	NA	NA	19	17514600	BST2
cg03981685	1:87597457:T:G	0.0144715	3.15042e-07	5.43008e-05	0.0145415	0.00010126	0.0134586	NA	NA	1	87615654	LOC339524
cg15331332	6:29836065:C:T	-0.0304438	3.15258e-07	5.43353e-05	-0.0241461	2.69094e-05	0.00449321	1.26352	5.55028e-07	6	29692111	HLA-F;HLA-F;HLA-F
cg11946459	6:30267372:C:A	0.0853806	3.15341e-07	5.43436e-05	0.0661115	0.000232063	0.0263347	NA	NA	6	29911558	HLA-A
cg11946459	6:30267748:G:A	0.0853806	3.15341e-07	5.43436e-05	0.0661115	0.000232063	0.0263347	NA	NA	6	29911558	HLA-A
cg16853860	6:32383307:T:G	-0.0468507	3.15924e-07	5.43502e-05	-0.0167555	0.150165	0.808022	1.42742	7.95403e-16	6	32823116	PSMB9;PSMB9;TAP1
cg16853860	6:32383341:A:C	-0.0468507	3.15924e-07	5.43502e-05	-0.0167555	0.150165	0.808022	1.42742	7.95403e-16	6	32823116	PSMB9;PSMB9;TAP1
cg16853860	6:32383360:G:A	-0.0468507	3.15924e-07	5.43502e-05	-0.0167555	0.150165	0.808022	1.42742	7.95403e-16	6	32823116	PSMB9;PSMB9;TAP1
cg16853860	6:32383410:G:T	-0.0468507	3.15924e-07	5.43502e-05	-0.0167555	0.150165	0.808022	1.42742	7.95403e-16	6	32823116	PSMB9;PSMB9;TAP1
cg16853860	6:32383441:T:G	-0.0468507	3.15924e-07	5.43502e-05	-0.0167555	0.150165	0.808022	1.42742	7.95403e-16	6	32823116	PSMB9;PSMB9;TAP1
cg16853860	6:32383488:T:A	-0.0468507	3.15924e-07	5.43502e-05	-0.0167555	0.150165	0.808022	1.42742	7.95403e-16	6	32823116	PSMB9;PSMB9;TAP1
cg16853860	6:32383837:G:A	-0.0468507	3.15924e-07	5.43502e-05	-0.0167555	0.150165	0.808022	1.42742	7.95403e-16	6	32823116	PSMB9;PSMB9;TAP1
cg16853860	6:32383858:G:T	-0.0468507	3.15924e-07	5.43502e-05	-0.0167555	0.150165	0.808022	1.42742	7.95403e-16	6	32823116	PSMB9;PSMB9;TAP1
cg16853860	6:32384077:C:T	-0.0468507	3.15924e-07	5.43502e-05	-0.0167555	0.150165	0.808022	1.42742	7.95403e-16	6	32823116	PSMB9;PSMB9;TAP1
cg16853860	6:32384343:G:A	-0.0468507	3.15924e-07	5.43502e-05	-0.0167555	0.150165	0.808022	1.42742	7.95403e-16	6	32823116	PSMB9;PSMB9;TAP1
cg16853860	6:32384677:A:C	-0.0468507	3.15924e-07	5.43502e-05	-0.0167555	0.150165	0.808022	1.42742	7.95403e-16	6	32823116	PSMB9;PSMB9;TAP1
cg16853860	6:32384900:T:C	-0.0468507	3.15924e-07	5.43502e-05	-0.0167555	0.150165	0.808022	1.42742	7.95403e-16	6	32823116	PSMB9;PSMB9;TAP1
cg16853860	6:32385099:G:A	-0.0468507	3.15924e-07	5.43502e-05	-0.0167555	0.150165	0.808022	1.42742	7.95403e-16	6	32823116	PSMB9;PSMB9;TAP1
cg16853860	6:32385470:A:G	-0.0468507	3.15924e-07	5.43502e-05	-0.0167555	0.150165	0.808022	1.42742	7.95403e-16	6	32823116	PSMB9;PSMB9;TAP1
cg16853860	6:32385573:G:A	-0.0468507	3.15924e-07	5.43502e-05	-0.0167555	0.150165	0.808022	1.42742	7.95403e-16	6	32823116	PSMB9;PSMB9;TAP1
cg16853860	6:32385605:C:A	-0.0468507	3.15924e-07	5.43502e-05	-0.0167555	0.150165	0.808022	1.42742	7.95403e-16	6	32823116	PSMB9;PSMB9;TAP1
cg16853860	6:32385653:A:G	-0.0468507	3.15924e-07	5.43502e-05	-0.0167555	0.150165	0.808022	1.42742	7.95403e-16	6	32823116	PSMB9;PSMB9;TAP1
cg16853860	6:32385782:C:A	-0.0468507	3.15924e-07	5.43502e-05	-0.0167555	0.150165	0.808022	1.42742	7.95403e-16	6	32823116	PSMB9;PSMB9;TAP1
cg16853860	6:32385873:C:T	-0.0468507	3.15924e-07	5.43502e-05	-0.0167555	0.150165	0.808022	1.42742	7.95403e-16	6	32823116	PSMB9;PSMB9;TAP1
cg16853860	6:32386061:C:T	-0.0468507	3.15924e-07	5.43502e-05	-0.0167555	0.150165	0.808022	1.42742	7.95403e-16	6	32823116	PSMB9;PSMB9;TAP1
cg16853860	6:32386383:A:G	-0.0468507	3.15924e-07	5.43502e-05	-0.0167555	0.150165	0.808022	1.42742	7.95403e-16	6	32823116	PSMB9;PSMB9;TAP1
cg16853860	6:32386495:T:C	-0.0468507	3.15924e-07	5.43502e-05	-0.0167555	0.150165	0.808022	1.42742	7.95403e-16	6	32823116	PSMB9;PSMB9;TAP1
cg16853860	6:32386506:T:C	-0.0468507	3.15924e-07	5.43502e-05	-0.0167555	0.150165	0.808022	1.42742	7.95403e-16	6	32823116	PSMB9;PSMB9;TAP1
cg16853860	6:32386643:G:A	-0.0468507	3.15924e-07	5.43502e-05	-0.0167555	0.150165	0.808022	1.42742	7.95403e-16	6	32823116	PSMB9;PSMB9;TAP1
cg16853860	6:32386707:T:C	-0.0468507	3.15924e-07	5.43502e-05	-0.0167555	0.150165	0.808022	1.42742	7.95403e-16	6	32823116	PSMB9;PSMB9;TAP1
cg16853860	6:32387278:T:A	-0.0468507	3.15924e-07	5.43502e-05	-0.0167555	0.150165	0.808022	1.42742	7.95403e-16	6	32823116	PSMB9;PSMB9;TAP1
cg16853860	6:32387752:A:C	-0.0468507	3.15924e-07	5.43502e-05	-0.0167555	0.150165	0.808022	1.42742	7.95403e-16	6	32823116	PSMB9;PSMB9;TAP1
cg16853860	6:32387780:G:T	-0.0468507	3.15924e-07	5.43502e-05	-0.0167555	0.150165	0.808022	1.42742	7.95403e-16	6	32823116	PSMB9;PSMB9;TAP1
cg16853860	6:32387860:C:T	-0.0468507	3.15924e-07	5.43502e-05	-0.0167555	0.150165	0.808022	1.42742	7.95403e-16	6	32823116	PSMB9;PSMB9;TAP1
cg16853860	6:32388308:C:T	-0.0468507	3.15924e-07	5.43502e-05	-0.0167555	0.150165	0.808022	1.42742	7.95403e-16	6	32823116	PSMB9;PSMB9;TAP1
cg16853860	6:32388574:T:C	-0.0468507	3.15924e-07	5.43502e-05	-0.0167555	0.150165	0.808022	1.42742	7.95403e-16	6	32823116	PSMB9;PSMB9;TAP1
cg16853860	6:32388709:T:C	-0.0468507	3.15924e-07	5.43502e-05	-0.0167555	0.150165	0.808022	1.42742	7.95403e-16	6	32823116	PSMB9;PSMB9;TAP1
cg22475676	10:91085659:G:A	0.0258083	3.15999e-07	5.43602e-05	0.0224643	0.000703294	0.0627775	NA	NA	10	91179508	IFIT5
cg17096289	6:31323012:G:A	0.0508578	3.16544e-07	5.44509e-05	0.042418	0.000666684	0.06022	0.861549	0.00118972	6	31238788	HLA-C
cg23892836	6:29948812:A:T	-0.0234293	3.16771e-07	5.44754e-05	-0.0156896	0.00157012	0.112013	1.16149	0.000776395	6	29692085	HLA-F;HLA-F;HLA-F
cg23892836	6:29950210:A:G	-0.0234293	3.16771e-07	5.44754e-05	-0.0156896	0.00157012	0.112013	1.16149	0.000776395	6	29692085	HLA-F;HLA-F;HLA-F
cg23892836	6:29951106:A:G	-0.0234293	3.16771e-07	5.44754e-05	-0.0156896	0.00157012	0.112013	1.16149	0.000776395	6	29692085	HLA-F;HLA-F;HLA-F
cg23892836	6:29956405:G:A	-0.0234293	3.16771e-07	5.44754e-05	-0.0156896	0.00157012	0.112013	1.15978	0.000876079	6	29692085	HLA-F;HLA-F;HLA-F
cg22725343	21:42844057:G:A	-0.0200057	3.16771e-07	5.44754e-05	-0.0171592	0.000790815	0.068249	NA	NA	21	42817232	MX1;MX1;MX1;MX1
cg08836972	6:26444168:C:T	-0.0247939	3.1735e-07	5.45721e-05	-0.0213553	0.000481924	0.0471817	NA	NA	6	26532914
cg24351901	6:29778029:G:C	0.0222801	3.17556e-07	5.46035e-05	0.019198	3.6544e-05	0.00576006	NA	NA	6	29692092	HLA-F;HLA-F;HLA-F
cg19413066	17:76915710:A:C	-0.0179185	3.17568e-07	5.46035e-05	-0.0190878	1.96476e-05	0.0034755	NA	NA	17	76965347
cg11132334	4:48118202:T:C	-0.0139523	3.17878e-07	5.46539e-05	-0.0150515	4.43663e-06	0.000941056	NA	NA	4	48136298	TXK
cg17608381	6:29611885:T:C	0.0598514	3.18185e-07	5.47038e-05	0.043397	0.000226205	0.0257795	NA	NA	6	29911550	HLA-A
cg26959945	7:20197178:G:A	-0.0201207	3.18864e-07	5.48164e-05	-0.0204352	0.000119864	0.0154339	NA	NA	7	20233217	MACC1
cg21855257	1:159044651:G:A	-0.0280764	3.18875e-07	5.48164e-05	-0.0130978	0.0554655	0.651405	NA	NA	1	158983569	IFI16;IFI16
cg12094903	6:32765585:G:T	-0.0275665	3.18918e-07	5.48209e-05	-0.0180426	0.0248895	0.50655	1.42883	5.61331e-12	6	32808689	PSMB8;PSMB8
cg17096289	6:31092767:T:C	-0.0582593	3.19104e-07	5.48499e-05	-0.0568415	3.59275e-05	0.0056755	NA	NA	6	31238788	HLA-C
cg20408505	6:29829636:G:T	0.0332126	3.19265e-07	5.48746e-05	0.0406001	2.65095e-08	1.0431e-05	0.871975	0.011635	6	29911494	HLA-A
cg03310874	7:4815528:T:G	0.0332662	3.19785e-07	5.49581e-05	0.0244997	0.00247731	0.153048	NA	NA	7	4850260	RADIL
cg03310874	7:4815603:T:C	0.0332662	3.19785e-07	5.49581e-05	0.0244997	0.00247731	0.153048	NA	NA	7	4850260	RADIL
cg08738516	10:126469005:G:A	-0.0089391	3.20297e-07	5.50431e-05	-0.0041384	0.0345575	0.564418	NA	NA	10	126408016	FAM53B
cg13007871	6:30530496:T:C	0.0153198	3.20436e-07	5.5064e-05	0.0166816	7.01702e-06	0.00141676	0.927976	0.0492281	6	30458519	HLA-E
cg08738516	10:126446592:A:G	-0.00899588	3.21709e-07	5.5265e-05	-0.00390225	0.0471378	0.622603	NA	NA	10	126408016	FAM53B
cg08738516	10:126449428:G:A	-0.00899588	3.21709e-07	5.5265e-05	-0.00390225	0.0471378	0.622603	NA	NA	10	126408016	FAM53B
cg08738516	10:126450125:C:A	-0.00899588	3.21709e-07	5.5265e-05	-0.00390225	0.0471378	0.622603	NA	NA	10	126408016	FAM53B
cg08738516	10:126451385:G:A	-0.00899588	3.21709e-07	5.5265e-05	-0.00390225	0.0471378	0.622603	NA	NA	10	126408016	FAM53B
cg08738516	10:126452042:A:G	-0.00899588	3.21709e-07	5.5265e-05	-0.00390225	0.0471378	0.622603	NA	NA	10	126408016	FAM53B
cg08738516	10:126456997:T:G	-0.00899588	3.21709e-07	5.5265e-05	-0.00390225	0.0471378	0.622603	NA	NA	10	126408016	FAM53B
cg12588917	6:29921822:A:C	-0.027907	3.22242e-07	5.53536e-05	-0.0149346	0.0105675	0.350692	1.13991	0.000132364	6	29692082	HLA-F;HLA-F;HLA-F
cg01517384	6:30698541:A:G	-0.0409407	3.22703e-07	5.54297e-05	-0.0370258	0.000784308	0.0678136	1.28168	1.49312e-08	6	31323856	HLA-B
cg17096289	6:31228346:G:A	0.0584418	3.23106e-07	5.54751e-05	0.0554061	5.34943e-05	0.00792071	0.835875	0.000641375	6	31238788	HLA-C
cg17096289	6:31228565:G:A	0.0584418	3.23106e-07	5.54751e-05	0.0554061	5.34943e-05	0.00792071	0.835875	0.000641375	6	31238788	HLA-C
cg17096289	6:31228716:C:T	0.0584418	3.23106e-07	5.54751e-05	0.0554061	5.34943e-05	0.00792071	0.835875	0.000641375	6	31238788	HLA-C
cg17096289	6:31228972:G:A	0.0584418	3.23106e-07	5.54751e-05	0.0554061	5.34943e-05	0.00792071	0.835875	0.000641375	6	31238788	HLA-C
cg17096289	6:31229060:C:A	0.0584418	3.23106e-07	5.54751e-05	0.0554061	5.34943e-05	0.00792071	0.835875	0.000641375	6	31238788	HLA-C
cg17096289	6:31228048:G:A	0.0584418	3.23106e-07	5.54751e-05	0.0554061	5.34943e-05	0.00792071	0.836407	0.000682774	6	31238788	HLA-C
cg17096289	6:31227321:T:C	0.0584418	3.23106e-07	5.54751e-05	0.0554061	5.34943e-05	0.00792071	0.836813	0.000694816	6	31238788	HLA-C
cg17096289	6:31227298:A:C	0.0584418	3.23106e-07	5.54751e-05	0.0554061	5.34943e-05	0.00792071	0.836833	0.000697441	6	31238788	HLA-C
cg03063413	15:25931015:A:G	-0.0205598	3.23851e-07	5.55911e-05	-0.0187381	0.000176839	0.0212723	NA	NA	15	25965140	ATP10A
cg03063413	15:25934041:T:C	-0.0205598	3.23851e-07	5.55911e-05	-0.0187381	0.000176839	0.0212723	NA	NA	15	25965140	ATP10A
cg03063413	15:25934275:T:C	-0.0205598	3.23851e-07	5.55911e-05	-0.0187381	0.000176839	0.0212723	NA	NA	15	25965140	ATP10A
cg03063413	15:25934601:T:C	-0.0205598	3.23851e-07	5.55911e-05	-0.0187381	0.000176839	0.0212723	NA	NA	15	25965140	ATP10A
cg13007871	6:30512163:T:C	0.0153058	3.24572e-07	5.56818e-05	0.0167838	5.98597e-06	0.00123021	0.925799	0.04246	6	30458519	HLA-E
cg13007871	6:30528685:G:A	0.0153058	3.24572e-07	5.56818e-05	0.0167838	5.98597e-06	0.00123021	0.926712	0.0453078	6	30458519	HLA-E
cg13007871	6:30497174:A:G	0.0153058	3.24572e-07	5.56818e-05	0.0167838	5.98597e-06	0.00123021	0.926921	0.0458351	6	30458519	HLA-E
cg13007871	6:30497490:A:G	0.0153058	3.24572e-07	5.56818e-05	0.0167838	5.98597e-06	0.00123021	0.926921	0.0458351	6	30458519	HLA-E
cg13007871	6:30492591:A:G	0.0153058	3.24572e-07	5.56818e-05	0.0167838	5.98597e-06	0.00123021	0.928169	0.0496989	6	30458519	HLA-E
cg13007871	6:30461085:G:A	0.0153058	3.24572e-07	5.56818e-05	0.0167838	5.98597e-06	0.00123021	NA	NA	6	30458519	HLA-E
cg13007871	6:30462084:A:G	0.0153058	3.24572e-07	5.56818e-05	0.0167838	5.98597e-06	0.00123021	NA	NA	6	30458519	HLA-E
cg13007871	6:30463955:A:G	0.0153058	3.24572e-07	5.56818e-05	0.0167838	5.98597e-06	0.00123021	NA	NA	6	30458519	HLA-E
cg13007871	6:30480877:C:G	0.0153058	3.24572e-07	5.56818e-05	0.0167838	5.98597e-06	0.00123021	NA	NA	6	30458519	HLA-E
cg13007871	6:30485502:G:T	0.0153058	3.24572e-07	5.56818e-05	0.0167838	5.98597e-06	0.00123021	NA	NA	6	30458519	HLA-E
cg13007871	6:30507196:A:G	0.0153058	3.24572e-07	5.56818e-05	0.0167838	5.98597e-06	0.00123021	NA	NA	6	30458519	HLA-E
cg15831217	14:79502019:G:A	0.0189337	3.25316e-07	5.58064e-05	0.0144724	0.00305844	0.175606	NA	NA	14	79542386	NRXN3;NRXN3
cg11946459	6:30067681:A:G	0.0833824	3.26323e-07	5.59762e-05	0.0645573	0.0002316	0.0262934	NA	NA	6	29911558	HLA-A
cg11617938	6:29698031:G:C	0.0179667	3.26364e-07	5.59802e-05	0.0105618	0.00850523	0.315707	NA	NA	6	29692281	HLA-F;HLA-F;HLA-F
cg25753291	5:108968120:C:T	-0.0393906	3.26669e-07	5.60295e-05	NA	NA	NA	1.18916	0.0448912	5	108723938	PJA2
cg12094903	6:32255269:G:A	-0.0206714	3.27258e-07	5.61276e-05	-0.015721	0.00461813	0.22605	1.30331	1.31902e-10	6	32808689	PSMB8;PSMB8
cg22940798	6:32760655:C:T	-0.0264113	3.27973e-07	5.62282e-05	-0.0225977	0.000308707	0.0330554	1.08731	0.0234217	6	32805554	TAP2;TAP2
cg22940798	6:32760257:T:C	-0.0264113	3.27973e-07	5.62282e-05	-0.0225977	0.000308707	0.0330554	1.0854	0.0264962	6	32805554	TAP2;TAP2
cg22940798	6:32760334:A:G	-0.0264113	3.27973e-07	5.62282e-05	-0.0225977	0.000308707	0.0330554	1.0854	0.0264962	6	32805554	TAP2;TAP2
cg22940798	6:32760539:T:C	-0.0264113	3.27973e-07	5.62282e-05	-0.0225977	0.000308707	0.0330554	1.08481	0.0274767	6	32805554	TAP2;TAP2
cg22940798	6:32760249:T:G	-0.0264113	3.27973e-07	5.62282e-05	-0.0225977	0.000308707	0.0330554	1.08459	0.0278711	6	32805554	TAP2;TAP2
cg22725343	21:42822036:C:A	0.0195478	3.28092e-07	5.62282e-05	0.0123319	0.0149206	0.411172	NA	NA	21	42817232	MX1;MX1;MX1;MX1
cg22725343	21:42822144:A:G	0.0195478	3.28092e-07	5.62282e-05	0.0123319	0.0149206	0.411172	NA	NA	21	42817232	MX1;MX1;MX1;MX1
cg22725343	21:42822432:G:A	0.0195478	3.28092e-07	5.62282e-05	0.0123319	0.0149206	0.411172	NA	NA	21	42817232	MX1;MX1;MX1;MX1
cg22725343	21:42822983:G:A	0.0195478	3.28092e-07	5.62282e-05	0.0123319	0.0149206	0.411172	NA	NA	21	42817232	MX1;MX1;MX1;MX1
cg22725343	21:42823372:C:T	0.0195478	3.28092e-07	5.62282e-05	0.0123319	0.0149206	0.411172	NA	NA	21	42817232	MX1;MX1;MX1;MX1
cg22725343	21:42823389:A:G	0.0195478	3.28092e-07	5.62282e-05	0.0123319	0.0149206	0.411172	NA	NA	21	42817232	MX1;MX1;MX1;MX1
cg22725343	21:42823395:C:T	0.0195478	3.28092e-07	5.62282e-05	0.0123319	0.0149206	0.411172	NA	NA	21	42817232	MX1;MX1;MX1;MX1
cg22725343	21:42823532:C:T	0.0195478	3.28092e-07	5.62282e-05	0.0123319	0.0149206	0.411172	NA	NA	21	42817232	MX1;MX1;MX1;MX1
cg22725343	21:42823623:G:A	0.0195478	3.28092e-07	5.62282e-05	0.0123319	0.0149206	0.411172	NA	NA	21	42817232	MX1;MX1;MX1;MX1
cg15831217	14:79507608:T:C	0.0189839	3.28356e-07	5.62705e-05	0.013467	0.00655672	0.274952	NA	NA	14	79542386	NRXN3;NRXN3
cg01517384	6:31369662:G:A	0.0614672	3.28553e-07	5.62839e-05	0.0534032	0.00078147	0.0675978	NA	NA	6	31323856	HLA-B
cg08309069	6:31335311:A:T	-0.0641627	3.28593e-07	5.62839e-05	-0.062439	3.11196e-05	0.0050198	NA	NA	6	31240651	HLA-C
cg08309069	6:31335703:T:C	-0.0641627	3.28593e-07	5.62839e-05	-0.062439	3.11196e-05	0.0050198	NA	NA	6	31240651	HLA-C
cg08309069	6:31336960:G:A	-0.0641627	3.28593e-07	5.62839e-05	-0.062439	3.11196e-05	0.0050198	NA	NA	6	31240651	HLA-C
cg08309069	6:31337092:C:T	-0.0641627	3.28593e-07	5.62839e-05	-0.062439	3.11196e-05	0.0050198	NA	NA	6	31240651	HLA-C
cg08309069	6:31347095:C:T	-0.0641627	3.28593e-07	5.62839e-05	-0.062439	3.11196e-05	0.0050198	NA	NA	6	31240651	HLA-C
cg08309069	6:31347583:C:T	-0.0641627	3.28593e-07	5.62839e-05	-0.062439	3.11196e-05	0.0050198	NA	NA	6	31240651	HLA-C
cg08309069	6:31347630:C:T	-0.0641627	3.28593e-07	5.62839e-05	-0.062439	3.11196e-05	0.0050198	NA	NA	6	31240651	HLA-C
cg08309069	6:31373718:C:G	-0.0641627	3.28593e-07	5.62839e-05	-0.062439	3.11196e-05	0.0050198	NA	NA	6	31240651	HLA-C
cg22940798	6:32816054:G:A	0.0250164	3.28614e-07	5.62845e-05	0.0284268	2.47248e-06	0.000565149	NA	NA	6	32805554	TAP2;TAP2
cg17608381	6:29672529:T:C	0.0560837	3.28821e-07	5.63105e-05	0.0453907	6.70874e-05	0.00961977	NA	NA	6	29911550	HLA-A
cg17096289	6:31227667:G:A	0.0573359	3.28891e-07	5.63105e-05	0.0522251	9.18694e-05	0.0124805	0.836175	0.000644149	6	31238788	HLA-C
cg15250707	17:25956348:A:C	-0.0170983	3.29347e-07	5.63105e-05	-0.0109494	0.00641103	0.271023	NA	NA	17	25948250	KSR1
cg18387515	12:46074643:T:C	-0.0151911	3.30152e-07	5.63105e-05	-0.0118568	0.00128305	0.0971509	NA	NA	12	46049237
cg13007871	6:30443107:G:A	-0.01448	3.30558e-07	5.63105e-05	-0.0126311	0.000281981	0.0307839	1.18936	2.18161e-06	6	30458519	HLA-E
cg13007871	6:30444357:C:T	-0.01448	3.30558e-07	5.63105e-05	-0.0126311	0.000281981	0.0307839	1.18936	2.18161e-06	6	30458519	HLA-E
cg08738516	10:126427037:G:T	-0.00907207	3.3089e-07	5.63105e-05	-0.00361756	0.0650202	0.679256	NA	NA	10	126408016	FAM53B
cg22987546	4:38013956:C:T	0.0207112	3.30896e-07	5.63105e-05	0.0213444	2.17476e-05	0.00378547	NA	NA	4	38080474	TBC1D1;TBC1D1
cg25753291	5:108746976:C:A	-0.0388222	3.30972e-07	5.63105e-05	NA	NA	NA	1.17234	0.044472	5	108723938	PJA2
cg25753291	5:108709263:T:C	-0.0388222	3.30972e-07	5.63105e-05	NA	NA	NA	1.1685	0.0490392	5	108723938	PJA2
cg25753291	5:108710995:G:C	-0.0388222	3.30972e-07	5.63105e-05	NA	NA	NA	1.1685	0.0490392	5	108723938	PJA2
cg25753291	5:108711598:G:C	-0.0388222	3.30972e-07	5.63105e-05	NA	NA	NA	1.1685	0.0490392	5	108723938	PJA2
cg25753291	5:108713673:C:A	-0.0388222	3.30972e-07	5.63105e-05	NA	NA	NA	1.1685	0.0490392	5	108723938	PJA2
cg25753291	5:108718122:C:A	-0.0388222	3.30972e-07	5.63105e-05	NA	NA	NA	1.1685	0.0490392	5	108723938	PJA2
cg25753291	5:108718143:T:A	-0.0388222	3.30972e-07	5.63105e-05	NA	NA	NA	1.1685	0.0490392	5	108723938	PJA2
cg25753291	5:108719495:G:A	-0.0388222	3.30972e-07	5.63105e-05	NA	NA	NA	1.1685	0.0490392	5	108723938	PJA2
cg25753291	5:108720377:T:A	-0.0388222	3.30972e-07	5.63105e-05	NA	NA	NA	1.1685	0.0490392	5	108723938	PJA2
cg25753291	5:108720876:T:C	-0.0388222	3.30972e-07	5.63105e-05	NA	NA	NA	1.1685	0.0490392	5	108723938	PJA2
cg25753291	5:108720908:A:G	-0.0388222	3.30972e-07	5.63105e-05	NA	NA	NA	1.1685	0.0490392	5	108723938	PJA2
cg25753291	5:108721377:G:A	-0.0388222	3.30972e-07	5.63105e-05	NA	NA	NA	1.1685	0.0490392	5	108723938	PJA2
cg25753291	5:108722147:G:A	-0.0388222	3.30972e-07	5.63105e-05	NA	NA	NA	1.1685	0.0490392	5	108723938	PJA2
cg25753291	5:108723316:C:T	-0.0388222	3.30972e-07	5.63105e-05	NA	NA	NA	1.1685	0.0490392	5	108723938	PJA2
cg25753291	5:108724149:T:C	-0.0388222	3.30972e-07	5.63105e-05	NA	NA	NA	1.1685	0.0490392	5	108723938	PJA2
cg25753291	5:108725396:T:C	-0.0388222	3.30972e-07	5.63105e-05	NA	NA	NA	1.1685	0.0490392	5	108723938	PJA2
cg25753291	5:108665456:T:C	-0.0388222	3.30972e-07	5.63105e-05	NA	NA	NA	NA	NA	5	108723938	PJA2
cg25753291	5:108665611:T:C	-0.0388222	3.30972e-07	5.63105e-05	NA	NA	NA	NA	NA	5	108723938	PJA2
cg25753291	5:108665794:C:T	-0.0388222	3.30972e-07	5.63105e-05	NA	NA	NA	NA	NA	5	108723938	PJA2
cg25753291	5:108665995:T:C	-0.0388222	3.30972e-07	5.63105e-05	NA	NA	NA	NA	NA	5	108723938	PJA2
cg25753291	5:108667299:T:C	-0.0388222	3.30972e-07	5.63105e-05	NA	NA	NA	NA	NA	5	108723938	PJA2
cg25753291	5:108668252:A:G	-0.0388222	3.30972e-07	5.63105e-05	NA	NA	NA	NA	NA	5	108723938	PJA2
cg25753291	5:108668745:T:G	-0.0388222	3.30972e-07	5.63105e-05	NA	NA	NA	NA	NA	5	108723938	PJA2
cg25753291	5:108670320:C:T	-0.0388222	3.30972e-07	5.63105e-05	NA	NA	NA	NA	NA	5	108723938	PJA2
cg25753291	5:108670476:G:C	-0.0388222	3.30972e-07	5.63105e-05	NA	NA	NA	NA	NA	5	108723938	PJA2
cg25753291	5:108670552:G:A	-0.0388222	3.30972e-07	5.63105e-05	NA	NA	NA	NA	NA	5	108723938	PJA2
cg25753291	5:108670814:T:C	-0.0388222	3.30972e-07	5.63105e-05	NA	NA	NA	NA	NA	5	108723938	PJA2
cg25753291	5:108682035:G:C	-0.0388222	3.30972e-07	5.63105e-05	NA	NA	NA	NA	NA	5	108723938	PJA2
cg25753291	5:108683491:T:A	-0.0388222	3.30972e-07	5.63105e-05	NA	NA	NA	NA	NA	5	108723938	PJA2
cg25753291	5:108684248:T:C	-0.0388222	3.30972e-07	5.63105e-05	NA	NA	NA	NA	NA	5	108723938	PJA2
cg25753291	5:108684507:T:G	-0.0388222	3.30972e-07	5.63105e-05	NA	NA	NA	NA	NA	5	108723938	PJA2
cg25753291	5:108685211:C:A	-0.0388222	3.30972e-07	5.63105e-05	NA	NA	NA	NA	NA	5	108723938	PJA2
cg25753291	5:108685251:A:C	-0.0388222	3.30972e-07	5.63105e-05	NA	NA	NA	NA	NA	5	108723938	PJA2
cg25753291	5:108685483:G:T	-0.0388222	3.30972e-07	5.63105e-05	NA	NA	NA	NA	NA	5	108723938	PJA2
cg25753291	5:108685673:A:C	-0.0388222	3.30972e-07	5.63105e-05	NA	NA	NA	NA	NA	5	108723938	PJA2
cg25753291	5:108685725:G:A	-0.0388222	3.30972e-07	5.63105e-05	NA	NA	NA	NA	NA	5	108723938	PJA2
cg25753291	5:108686957:G:A	-0.0388222	3.30972e-07	5.63105e-05	NA	NA	NA	NA	NA	5	108723938	PJA2
cg25753291	5:108687268:G:A	-0.0388222	3.30972e-07	5.63105e-05	NA	NA	NA	NA	NA	5	108723938	PJA2
cg25753291	5:108687324:A:T	-0.0388222	3.30972e-07	5.63105e-05	NA	NA	NA	NA	NA	5	108723938	PJA2
cg25753291	5:108687450:G:A	-0.0388222	3.30972e-07	5.63105e-05	NA	NA	NA	NA	NA	5	108723938	PJA2
cg25753291	5:108688380:T:C	-0.0388222	3.30972e-07	5.63105e-05	NA	NA	NA	NA	NA	5	108723938	PJA2
cg25753291	5:108692682:A:T	-0.0388222	3.30972e-07	5.63105e-05	NA	NA	NA	NA	NA	5	108723938	PJA2
cg25753291	5:108693334:G:A	-0.0388222	3.30972e-07	5.63105e-05	NA	NA	NA	NA	NA	5	108723938	PJA2
cg25753291	5:108693603:G:A	-0.0388222	3.30972e-07	5.63105e-05	NA	NA	NA	NA	NA	5	108723938	PJA2
cg25753291	5:108693889:G:A	-0.0388222	3.30972e-07	5.63105e-05	NA	NA	NA	NA	NA	5	108723938	PJA2
cg25753291	5:108694033:C:T	-0.0388222	3.30972e-07	5.63105e-05	NA	NA	NA	NA	NA	5	108723938	PJA2
cg25753291	5:108694478:C:T	-0.0388222	3.30972e-07	5.63105e-05	NA	NA	NA	NA	NA	5	108723938	PJA2
cg25753291	5:108694483:C:T	-0.0388222	3.30972e-07	5.63105e-05	NA	NA	NA	NA	NA	5	108723938	PJA2
cg25753291	5:108695021:T:C	-0.0388222	3.30972e-07	5.63105e-05	NA	NA	NA	NA	NA	5	108723938	PJA2
cg25753291	5:108695778:C:A	-0.0388222	3.30972e-07	5.63105e-05	NA	NA	NA	NA	NA	5	108723938	PJA2
cg25753291	5:108696637:C:T	-0.0388222	3.30972e-07	5.63105e-05	NA	NA	NA	NA	NA	5	108723938	PJA2
cg25753291	5:108696961:C:A	-0.0388222	3.30972e-07	5.63105e-05	NA	NA	NA	NA	NA	5	108723938	PJA2
cg25753291	5:108697504:G:A	-0.0388222	3.30972e-07	5.63105e-05	NA	NA	NA	NA	NA	5	108723938	PJA2
cg25753291	5:108698286:A:C	-0.0388222	3.30972e-07	5.63105e-05	NA	NA	NA	NA	NA	5	108723938	PJA2
cg25753291	5:108699538:T:A	-0.0388222	3.30972e-07	5.63105e-05	NA	NA	NA	NA	NA	5	108723938	PJA2
cg25753291	5:108699831:G:C	-0.0388222	3.30972e-07	5.63105e-05	NA	NA	NA	NA	NA	5	108723938	PJA2
cg25753291	5:108701482:A:T	-0.0388222	3.30972e-07	5.63105e-05	NA	NA	NA	NA	NA	5	108723938	PJA2
cg25753291	5:108701954:C:T	-0.0388222	3.30972e-07	5.63105e-05	NA	NA	NA	NA	NA	5	108723938	PJA2
cg25753291	5:108702296:T:C	-0.0388222	3.30972e-07	5.63105e-05	NA	NA	NA	NA	NA	5	108723938	PJA2
cg25753291	5:108704639:G:C	-0.0388222	3.30972e-07	5.63105e-05	NA	NA	NA	NA	NA	5	108723938	PJA2
cg25753291	5:108704963:C:T	-0.0388222	3.30972e-07	5.63105e-05	NA	NA	NA	NA	NA	5	108723938	PJA2
cg25753291	5:108705421:C:G	-0.0388222	3.30972e-07	5.63105e-05	NA	NA	NA	NA	NA	5	108723938	PJA2
cg25753291	5:108709531:T:C	-0.0388222	3.30972e-07	5.63105e-05	NA	NA	NA	NA	NA	5	108723938	PJA2
cg25753291	5:108713272:G:A	-0.0388222	3.30972e-07	5.63105e-05	NA	NA	NA	NA	NA	5	108723938	PJA2
cg25753291	5:108715327:T:C	-0.0388222	3.30972e-07	5.63105e-05	NA	NA	NA	NA	NA	5	108723938	PJA2
cg25753291	5:108716483:A:C	-0.0388222	3.30972e-07	5.63105e-05	NA	NA	NA	NA	NA	5	108723938	PJA2
cg25753291	5:108720664:T:C	-0.0388222	3.30972e-07	5.63105e-05	NA	NA	NA	NA	NA	5	108723938	PJA2
cg25753291	5:108720851:A:G	-0.0388222	3.30972e-07	5.63105e-05	NA	NA	NA	NA	NA	5	108723938	PJA2
cg25753291	5:108725489:C:T	-0.0388222	3.30972e-07	5.63105e-05	NA	NA	NA	NA	NA	5	108723938	PJA2
cg25753291	5:108725602:T:C	-0.0388222	3.30972e-07	5.63105e-05	NA	NA	NA	NA	NA	5	108723938	PJA2
cg25753291	5:108725752:T:C	-0.0388222	3.30972e-07	5.63105e-05	NA	NA	NA	NA	NA	5	108723938	PJA2
cg25753291	5:108726190:T:C	-0.0388222	3.30972e-07	5.63105e-05	NA	NA	NA	NA	NA	5	108723938	PJA2
cg25753291	5:108727263:G:A	-0.0388222	3.30972e-07	5.63105e-05	NA	NA	NA	NA	NA	5	108723938	PJA2
cg25753291	5:108727663:A:G	-0.0388222	3.30972e-07	5.63105e-05	NA	NA	NA	NA	NA	5	108723938	PJA2
cg25753291	5:108727763:G:A	-0.0388222	3.30972e-07	5.63105e-05	NA	NA	NA	NA	NA	5	108723938	PJA2
cg25753291	5:108728625:C:T	-0.0388222	3.30972e-07	5.63105e-05	NA	NA	NA	NA	NA	5	108723938	PJA2
cg25753291	5:108730910:G:A	-0.0388222	3.30972e-07	5.63105e-05	NA	NA	NA	NA	NA	5	108723938	PJA2
cg25753291	5:108731278:T:A	-0.0388222	3.30972e-07	5.63105e-05	NA	NA	NA	NA	NA	5	108723938	PJA2
cg25753291	5:108731327:A:C	-0.0388222	3.30972e-07	5.63105e-05	NA	NA	NA	NA	NA	5	108723938	PJA2
cg25753291	5:108731369:G:C	-0.0388222	3.30972e-07	5.63105e-05	NA	NA	NA	NA	NA	5	108723938	PJA2
cg25753291	5:108731584:C:T	-0.0388222	3.30972e-07	5.63105e-05	NA	NA	NA	NA	NA	5	108723938	PJA2
cg25753291	5:108731802:C:A	-0.0388222	3.30972e-07	5.63105e-05	NA	NA	NA	NA	NA	5	108723938	PJA2
cg25753291	5:108732038:C:T	-0.0388222	3.30972e-07	5.63105e-05	NA	NA	NA	NA	NA	5	108723938	PJA2
cg25753291	5:108732190:T:C	-0.0388222	3.30972e-07	5.63105e-05	NA	NA	NA	NA	NA	5	108723938	PJA2
cg25753291	5:108733265:A:G	-0.0388222	3.30972e-07	5.63105e-05	NA	NA	NA	NA	NA	5	108723938	PJA2
cg25753291	5:108734283:G:T	-0.0388222	3.30972e-07	5.63105e-05	NA	NA	NA	NA	NA	5	108723938	PJA2
cg25753291	5:108734411:G:A	-0.0388222	3.30972e-07	5.63105e-05	NA	NA	NA	NA	NA	5	108723938	PJA2
cg25753291	5:108734525:C:T	-0.0388222	3.30972e-07	5.63105e-05	NA	NA	NA	NA	NA	5	108723938	PJA2
cg25753291	5:108736026:G:C	-0.0388222	3.30972e-07	5.63105e-05	NA	NA	NA	NA	NA	5	108723938	PJA2
cg25753291	5:108736394:G:A	-0.0388222	3.30972e-07	5.63105e-05	NA	NA	NA	NA	NA	5	108723938	PJA2
cg25753291	5:108737044:G:C	-0.0388222	3.30972e-07	5.63105e-05	NA	NA	NA	NA	NA	5	108723938	PJA2
cg25753291	5:108737418:T:C	-0.0388222	3.30972e-07	5.63105e-05	NA	NA	NA	NA	NA	5	108723938	PJA2
cg25753291	5:108737703:A:G	-0.0388222	3.30972e-07	5.63105e-05	NA	NA	NA	NA	NA	5	108723938	PJA2
cg25753291	5:108737847:T:C	-0.0388222	3.30972e-07	5.63105e-05	NA	NA	NA	NA	NA	5	108723938	PJA2
cg25753291	5:108738356:T:C	-0.0388222	3.30972e-07	5.63105e-05	NA	NA	NA	NA	NA	5	108723938	PJA2
cg25753291	5:108739084:A:G	-0.0388222	3.30972e-07	5.63105e-05	NA	NA	NA	NA	NA	5	108723938	PJA2
cg25753291	5:108739940:G:A	-0.0388222	3.30972e-07	5.63105e-05	NA	NA	NA	NA	NA	5	108723938	PJA2
cg25753291	5:108740024:C:A	-0.0388222	3.30972e-07	5.63105e-05	NA	NA	NA	NA	NA	5	108723938	PJA2
cg25753291	5:108740163:G:T	-0.0388222	3.30972e-07	5.63105e-05	NA	NA	NA	NA	NA	5	108723938	PJA2
cg25753291	5:108741117:C:G	-0.0388222	3.30972e-07	5.63105e-05	NA	NA	NA	NA	NA	5	108723938	PJA2
cg25753291	5:108741234:T:C	-0.0388222	3.30972e-07	5.63105e-05	NA	NA	NA	NA	NA	5	108723938	PJA2
cg25753291	5:108741977:G:A	-0.0388222	3.30972e-07	5.63105e-05	NA	NA	NA	NA	NA	5	108723938	PJA2
cg25753291	5:108742182:T:C	-0.0388222	3.30972e-07	5.63105e-05	NA	NA	NA	NA	NA	5	108723938	PJA2
cg25753291	5:108742514:G:A	-0.0388222	3.30972e-07	5.63105e-05	NA	NA	NA	NA	NA	5	108723938	PJA2
cg25753291	5:108743676:C:G	-0.0388222	3.30972e-07	5.63105e-05	NA	NA	NA	NA	NA	5	108723938	PJA2
cg25753291	5:108743722:G:C	-0.0388222	3.30972e-07	5.63105e-05	NA	NA	NA	NA	NA	5	108723938	PJA2
cg25753291	5:108744027:C:T	-0.0388222	3.30972e-07	5.63105e-05	NA	NA	NA	NA	NA	5	108723938	PJA2
cg25753291	5:108744633:T:A	-0.0388222	3.30972e-07	5.63105e-05	NA	NA	NA	NA	NA	5	108723938	PJA2
cg25753291	5:108744641:C:T	-0.0388222	3.30972e-07	5.63105e-05	NA	NA	NA	NA	NA	5	108723938	PJA2
cg25753291	5:108744674:A:T	-0.0388222	3.30972e-07	5.63105e-05	NA	NA	NA	NA	NA	5	108723938	PJA2
cg25753291	5:108744844:C:A	-0.0388222	3.30972e-07	5.63105e-05	NA	NA	NA	NA	NA	5	108723938	PJA2
cg25753291	5:108745152:G:C	-0.0388222	3.30972e-07	5.63105e-05	NA	NA	NA	NA	NA	5	108723938	PJA2
cg25753291	5:108745195:C:G	-0.0388222	3.30972e-07	5.63105e-05	NA	NA	NA	NA	NA	5	108723938	PJA2
cg25753291	5:108745255:C:A	-0.0388222	3.30972e-07	5.63105e-05	NA	NA	NA	NA	NA	5	108723938	PJA2
cg25753291	5:108746023:T:C	-0.0388222	3.30972e-07	5.63105e-05	NA	NA	NA	NA	NA	5	108723938	PJA2
cg25753291	5:108746323:T:C	-0.0388222	3.30972e-07	5.63105e-05	NA	NA	NA	NA	NA	5	108723938	PJA2
cg25753291	5:108746688:T:G	-0.0388222	3.30972e-07	5.63105e-05	NA	NA	NA	NA	NA	5	108723938	PJA2
cg10734665	15:26015194:G:A	-0.0214617	3.31845e-07	5.64561e-05	-0.0245869	5.13012e-08	1.84397e-05	NA	NA	15	26107410	ATP10A
cg06033320	8:66880141:T:C	-0.0464664	3.32963e-07	5.66371e-05	-0.026523	1.12858e-10	8.02374e-08	1.09075	0.0197644	8	66750110	PDE7A
cg06033320	8:66881642:G:A	-0.0464664	3.32963e-07	5.66371e-05	-0.026523	1.12858e-10	8.02374e-08	1.09075	0.0197644	8	66750110	PDE7A
cg06033320	8:66882850:C:T	-0.0464664	3.32963e-07	5.66371e-05	-0.026523	1.12858e-10	8.02374e-08	1.08973	0.0211166	8	66750110	PDE7A
cg08309069	6:31474280:G:A	-0.0576002	3.33094e-07	5.66564e-05	-0.046769	0.000814257	0.0698076	0.80488	4.51447e-05	6	31240651	HLA-C
cg18686270	3:146252457:G:C	0.0209212	3.34938e-07	5.6961e-05	0.0146759	0.00102547	0.0826427	NA	NA	3	146258875	PLSCR1
cg18686270	3:146256774:G:A	0.0209212	3.34938e-07	5.6961e-05	0.0146759	0.00102547	0.0826427	NA	NA	3	146258875	PLSCR1
cg18686270	3:146260985:A:T	0.0209212	3.34938e-07	5.6961e-05	0.0146759	0.00102547	0.0826427	NA	NA	3	146258875	PLSCR1
cg17096289	6:31296409:T:G	-0.0572236	3.35013e-07	5.69707e-05	-0.0632344	2.17512e-06	0.000504973	NA	NA	6	31238788	HLA-C
cg07833467	22:50987287:A:G	0.0380693	3.36013e-07	5.71055e-05	0.0382409	5.75263e-07	0.000158889	NA	NA	22	50986511	KLHDC7B;KLHDC7B
cg22269164	1:160233345:C:A	-0.0165664	3.36039e-07	5.71055e-05	-0.012322	0.00243349	0.151186	NA	NA	1	160230671	DCAF8;DCAF8;DCAF8;DCAF8;DCAF8
cg22269164	1:160234154:G:A	-0.0165664	3.36039e-07	5.71055e-05	-0.012322	0.00243349	0.151186	NA	NA	1	160230671	DCAF8;DCAF8;DCAF8;DCAF8;DCAF8
cg22269164	1:160239388:G:T	-0.0165664	3.36039e-07	5.71055e-05	-0.012322	0.00243349	0.151186	NA	NA	1	160230671	DCAF8;DCAF8;DCAF8;DCAF8;DCAF8
cg22269164	1:160245041:G:C	-0.0165664	3.36039e-07	5.71055e-05	-0.012322	0.00243349	0.151186	NA	NA	1	160230671	DCAF8;DCAF8;DCAF8;DCAF8;DCAF8
cg22269164	1:160246485:C:T	-0.0165664	3.36039e-07	5.71055e-05	-0.012322	0.00243349	0.151186	NA	NA	1	160230671	DCAF8;DCAF8;DCAF8;DCAF8;DCAF8
cg22269164	1:160247185:G:C	-0.0165664	3.36039e-07	5.71055e-05	-0.012322	0.00243349	0.151186	NA	NA	1	160230671	DCAF8;DCAF8;DCAF8;DCAF8;DCAF8
cg22269164	1:160256405:A:G	-0.0165664	3.36039e-07	5.71055e-05	-0.012322	0.00243349	0.151186	NA	NA	1	160230671	DCAF8;DCAF8;DCAF8;DCAF8;DCAF8
cg22269164	1:160260233:T:C	-0.0165664	3.36039e-07	5.71055e-05	-0.012322	0.00243349	0.151186	NA	NA	1	160230671	DCAF8;DCAF8;DCAF8;DCAF8;DCAF8
cg22269164	1:160265515:T:C	-0.0165664	3.36039e-07	5.71055e-05	-0.012322	0.00243349	0.151186	NA	NA	1	160230671	DCAF8;DCAF8;DCAF8;DCAF8;DCAF8
cg22269164	1:160266667:C:G	-0.0165664	3.36039e-07	5.71055e-05	-0.012322	0.00243349	0.151186	NA	NA	1	160230671	DCAF8;DCAF8;DCAF8;DCAF8;DCAF8
cg22269164	1:160270054:C:T	-0.0165664	3.36039e-07	5.71055e-05	-0.012322	0.00243349	0.151186	NA	NA	1	160230671	DCAF8;DCAF8;DCAF8;DCAF8;DCAF8
cg22269164	1:160276709:T:C	-0.0165664	3.36039e-07	5.71055e-05	-0.012322	0.00243349	0.151186	NA	NA	1	160230671	DCAF8;DCAF8;DCAF8;DCAF8;DCAF8
cg03362418	22:50945256:A:G	-0.0127448	3.36261e-07	5.71403e-05	-0.0128626	3.24317e-05	0.00519809	NA	NA	22	50965563	TYMP;TYMP;TYMP;TYMP;TYMP;SCO2;SCO2
cg12013713	7:139724742:G:C	0.0354055	3.36933e-07	5.72515e-05	0.0357101	2.36369e-06	0.000542483	NA	NA	7	139760671	PARP12
cg14864167	8:66886456:A:G	-0.054207	3.36977e-07	5.72559e-05	-0.043792	1.54659e-16	2.68959e-13	NA	NA	8	66751182	PDE7A
cg15331332	6:29918861:T:G	-0.0258414	3.3723e-07	5.72958e-05	-0.0122359	0.00962003	0.334213	1.13579	0.000213118	6	29692111	HLA-F;HLA-F;HLA-F
cg15292513	11:12259096:G:A	0.0179232	3.3913e-07	5.76156e-05	0.0209345	5.88067e-07	0.000161606	NA	NA	11	12257627	MICAL2;MICAL2;MICAL2;MICAL2;MICAL2;MICAL2
cg23923934	6:31048992:G:A	0.030559	3.39379e-07	5.76547e-05	0.0215716	7.25452e-05	0.0102632	0.913933	0.0131615	6	31322914	HLA-B
cg09740468	6:3039989:A:G	0.0152193	3.39507e-07	5.76734e-05	0.0110158	0.00244473	0.15166	NA	NA	6	3025325
cg17052170	8:144066773:T:C	0.0315183	3.39967e-07	5.77485e-05	0.0222561	0.00089783	0.074811	NA	NA	8	144099482	LY6E;LY6E;LOC100133669
cg02264895	16:31264267:C:A	-0.0119927	3.40264e-07	5.77915e-05	-0.0104153	0.000260302	0.0289125	NA	NA	16	31385282	ITGAX
cg08309069	6:31228346:G:A	0.0546092	3.40383e-07	5.77915e-05	0.0507824	7.55586e-05	0.0106278	0.835875	0.000641375	6	31240651	HLA-C
cg08309069	6:31228565:G:A	0.0546092	3.40383e-07	5.77915e-05	0.0507824	7.55586e-05	0.0106278	0.835875	0.000641375	6	31240651	HLA-C
cg08309069	6:31228716:C:T	0.0546092	3.40383e-07	5.77915e-05	0.0507824	7.55586e-05	0.0106278	0.835875	0.000641375	6	31240651	HLA-C
cg08309069	6:31228972:G:A	0.0546092	3.40383e-07	5.77915e-05	0.0507824	7.55586e-05	0.0106278	0.835875	0.000641375	6	31240651	HLA-C
cg08309069	6:31229060:C:A	0.0546092	3.40383e-07	5.77915e-05	0.0507824	7.55586e-05	0.0106278	0.835875	0.000641375	6	31240651	HLA-C
cg08309069	6:31228048:G:A	0.0546092	3.40383e-07	5.77915e-05	0.0507824	7.55586e-05	0.0106278	0.836407	0.000682774	6	31240651	HLA-C
cg08309069	6:31227321:T:C	0.0546092	3.40383e-07	5.77915e-05	0.0507824	7.55586e-05	0.0106278	0.836813	0.000694816	6	31240651	HLA-C
cg08309069	6:31227298:A:C	0.0546092	3.40383e-07	5.77915e-05	0.0507824	7.55586e-05	0.0106278	0.836833	0.000697441	6	31240651	HLA-C
cg07878065	18:2639384:A:G	-0.0117183	3.41249e-07	5.7885e-05	-0.0134728	1.06783e-06	0.000273391	0.889282	0.00178453	18	2641871
cg25753291	5:108951627:T:A	-0.0363329	3.41278e-07	5.7885e-05	-0.0279413	0.00551651	0.250079	1.17572	0.0373738	5	108723938	PJA2
cg25753291	5:108950717:C:T	-0.0363329	3.41278e-07	5.7885e-05	-0.0279413	0.00551651	0.250079	1.17316	0.0400929	5	108723938	PJA2
cg25753291	5:108949150:G:C	-0.0363329	3.41278e-07	5.7885e-05	-0.0279413	0.00551651	0.250079	NA	NA	5	108723938	PJA2
cg25753291	5:108963948:G:A	-0.0363329	3.41278e-07	5.7885e-05	-0.0279413	0.00551651	0.250079	NA	NA	5	108723938	PJA2
cg25753291	5:108964391:C:G	-0.0363329	3.41278e-07	5.7885e-05	-0.0279413	0.00551651	0.250079	NA	NA	5	108723938	PJA2
cg25753291	5:108964465:T:A	-0.0363329	3.41278e-07	5.7885e-05	-0.0279413	0.00551651	0.250079	NA	NA	5	108723938	PJA2
cg25753291	5:108968377:T:G	-0.0363329	3.41278e-07	5.7885e-05	-0.0279413	0.00551651	0.250079	NA	NA	5	108723938	PJA2
cg25753291	5:108972506:C:A	-0.0363329	3.41278e-07	5.7885e-05	-0.0279413	0.00551651	0.250079	NA	NA	5	108723938	PJA2
cg25753291	5:108972758:G:A	-0.0363329	3.41278e-07	5.7885e-05	-0.0279413	0.00551651	0.250079	NA	NA	5	108723938	PJA2
cg25753291	5:108974102:T:C	-0.0363329	3.41278e-07	5.7885e-05	-0.0279413	0.00551651	0.250079	NA	NA	5	108723938	PJA2
cg25753291	5:108974271:T:G	-0.0363329	3.41278e-07	5.7885e-05	-0.0279413	0.00551651	0.250079	NA	NA	5	108723938	PJA2
cg25753291	5:108974429:C:G	-0.0363329	3.41278e-07	5.7885e-05	-0.0279413	0.00551651	0.250079	NA	NA	5	108723938	PJA2
cg25753291	5:108974615:T:C	-0.0363329	3.41278e-07	5.7885e-05	-0.0279413	0.00551651	0.250079	NA	NA	5	108723938	PJA2
cg25753291	5:108974643:A:G	-0.0363329	3.41278e-07	5.7885e-05	-0.0279413	0.00551651	0.250079	NA	NA	5	108723938	PJA2
cg25753291	5:108975071:A:G	-0.0363329	3.41278e-07	5.7885e-05	-0.0279413	0.00551651	0.250079	NA	NA	5	108723938	PJA2
cg25753291	5:108976463:G:A	-0.0363329	3.41278e-07	5.7885e-05	-0.0279413	0.00551651	0.250079	NA	NA	5	108723938	PJA2
cg25753291	5:108977471:A:G	-0.0363329	3.41278e-07	5.7885e-05	-0.0279413	0.00551651	0.250079	NA	NA	5	108723938	PJA2
cg25753291	5:108977858:G:A	-0.0363329	3.41278e-07	5.7885e-05	-0.0279413	0.00551651	0.250079	NA	NA	5	108723938	PJA2
cg00679477	11:78019582:T:A	-0.0326529	3.43389e-07	5.82305e-05	-0.0264951	0.000171362	0.020741	NA	NA	11	78023985	GAB2;GAB2
cg00679477	11:78020052:C:T	-0.0326529	3.43389e-07	5.82305e-05	-0.0264951	0.000171362	0.020741	NA	NA	11	78023985	GAB2;GAB2
cg00679477	11:78020913:G:T	-0.0326529	3.43389e-07	5.82305e-05	-0.0264951	0.000171362	0.020741	NA	NA	11	78023985	GAB2;GAB2
cg00679477	11:78021330:C:T	-0.0326529	3.43389e-07	5.82305e-05	-0.0264951	0.000171362	0.020741	NA	NA	11	78023985	GAB2;GAB2
cg14353998	12:121485899:A:G	-0.0118422	3.43932e-07	5.83195e-05	-0.0129846	8.42185e-06	0.00164556	NA	NA	12	121477219	OASL;OASL;OASL
cg11847933	1:227393506:T:A	-0.0141862	3.44137e-07	5.83512e-05	-0.0158497	1.4962e-05	0.00271619	NA	NA	1	227130394	CABC1
cg23892836	6:29654570:T:A	0.0285067	3.44652e-07	5.84168e-05	0.0268702	2.9842e-06	0.000671714	NA	NA	6	29692085	HLA-F;HLA-F;HLA-F
cg23892836	6:29667479:C:T	0.0285067	3.44652e-07	5.84168e-05	0.0268702	2.9842e-06	0.000671714	NA	NA	6	29692085	HLA-F;HLA-F;HLA-F
cg23892836	6:29670366:C:T	0.0285067	3.44652e-07	5.84168e-05	0.0268702	2.9842e-06	0.000671714	NA	NA	6	29692085	HLA-F;HLA-F;HLA-F
cg23892836	6:29670443:G:A	0.0285067	3.44652e-07	5.84168e-05	0.0268702	2.9842e-06	0.000671714	NA	NA	6	29692085	HLA-F;HLA-F;HLA-F
cg23892836	6:29671093:G:A	0.0285067	3.44652e-07	5.84168e-05	0.0268702	2.9842e-06	0.000671714	NA	NA	6	29692085	HLA-F;HLA-F;HLA-F
cg23892836	6:29671770:C:A	0.0285067	3.44652e-07	5.84168e-05	0.0268702	2.9842e-06	0.000671714	NA	NA	6	29692085	HLA-F;HLA-F;HLA-F
cg23892836	6:29677641:T:C	0.0285067	3.44652e-07	5.84168e-05	0.0268702	2.9842e-06	0.000671714	NA	NA	6	29692085	HLA-F;HLA-F;HLA-F
cg23923934	6:31311760:A:G	0.0389518	3.44944e-07	5.84632e-05	0.0239768	0.000350057	0.0364677	NA	NA	6	31322914	HLA-B
cg08309069	6:31304488:C:G	0.0574316	3.46223e-07	5.86742e-05	0.0500418	0.000142584	0.0178574	0.844271	0.00155452	6	31240651	HLA-C
cg01517384	6:31497342:G:C	0.0428196	3.46226e-07	5.86742e-05	0.0398674	9.7035e-05	0.013056	0.803081	3.69743e-06	6	31323856	HLA-B
cg01517384	6:31080016:C:G	-0.0378809	3.46264e-07	5.86775e-05	-0.0386032	5.72648e-05	0.00838335	1.44883	1.43056e-18	6	31323856	HLA-B
cg17096289	6:31080859:A:G	0.0389213	3.46423e-07	5.86775e-05	0.0233876	0.0152887	0.416	0.880799	0.00023982	6	31238788	HLA-C
cg11132334	4:48147774:A:G	-0.0152241	3.4678e-07	5.86775e-05	-0.0173735	1.04619e-06	0.000268152	NA	NA	4	48136298	TXK
cg11132334	4:48162658:T:C	-0.0152241	3.4678e-07	5.86775e-05	-0.0173735	1.04619e-06	0.000268152	NA	NA	4	48136298	TXK
cg11132334	4:48169769:A:G	-0.0152241	3.4678e-07	5.86775e-05	-0.0173735	1.04619e-06	0.000268152	NA	NA	4	48136298	TXK
cg11132334	4:48176223:G:T	-0.0152241	3.4678e-07	5.86775e-05	-0.0173735	1.04619e-06	0.000268152	NA	NA	4	48136298	TXK
cg12588917	6:29906691:A:G	-0.0272042	3.4696e-07	5.86775e-05	-0.0165369	0.00341634	0.188264	1.14826	5.92252e-05	6	29692082	HLA-F;HLA-F;HLA-F
cg26392102	6:31240635:G:C	-0.0234192	3.47032e-07	5.86775e-05	-0.0199406	0.000665978	0.0601613	0.864799	0.00395915	6	31238751	HLA-C
cg02264895	16:31260422:A:G	-0.0119817	3.47049e-07	5.86775e-05	-0.0104153	0.000260302	0.0289125	NA	NA	16	31385282	ITGAX
cg10734665	15:26019936:A:C	-0.0207748	3.4705e-07	5.86775e-05	-0.0234206	1.0429e-07	3.47515e-05	NA	NA	15	26107410	ATP10A
cg25753291	5:108917385:T:A	-0.0250027	3.47164e-07	5.86775e-05	-0.0165881	0.0085415	0.315707	1.1101	0.038558	5	108723938	PJA2
cg25753291	5:108916193:G:T	-0.0250027	3.47164e-07	5.86775e-05	-0.0165881	0.0085415	0.315707	1.10936	0.0396728	5	108723938	PJA2
cg25753291	5:108916297:T:C	-0.0250027	3.47164e-07	5.86775e-05	-0.0165881	0.0085415	0.315707	1.10936	0.0396728	5	108723938	PJA2
cg25753291	5:108917228:C:T	-0.0250027	3.47164e-07	5.86775e-05	-0.0165881	0.0085415	0.315707	1.10936	0.0396728	5	108723938	PJA2
cg25753291	5:108917275:G:A	-0.0250027	3.47164e-07	5.86775e-05	-0.0165881	0.0085415	0.315707	1.10936	0.0396728	5	108723938	PJA2
cg25753291	5:108916755:C:A	-0.0250027	3.47164e-07	5.86775e-05	-0.0165881	0.0085415	0.315707	1.10879	0.040754	5	108723938	PJA2
cg25753291	5:108916793:T:A	-0.0250027	3.47164e-07	5.86775e-05	-0.0165881	0.0085415	0.315707	1.10879	0.040754	5	108723938	PJA2
cg25753291	5:108908692:A:G	-0.0250027	3.47164e-07	5.86775e-05	-0.0165881	0.0085415	0.315707	1.10818	0.0417614	5	108723938	PJA2
cg25753291	5:108920078:T:C	-0.0250027	3.47164e-07	5.86775e-05	-0.0165881	0.0085415	0.315707	1.10804	0.0420271	5	108723938	PJA2
cg25753291	5:108920101:T:C	-0.0250027	3.47164e-07	5.86775e-05	-0.0165881	0.0085415	0.315707	1.10804	0.0420271	5	108723938	PJA2
cg25753291	5:108917920:A:T	-0.0250027	3.47164e-07	5.86775e-05	-0.0165881	0.0085415	0.315707	1.10791	0.0422058	5	108723938	PJA2
cg25753291	5:108917939:T:C	-0.0250027	3.47164e-07	5.86775e-05	-0.0165881	0.0085415	0.315707	1.10791	0.0422058	5	108723938	PJA2
cg25753291	5:108920838:A:G	-0.0250027	3.47164e-07	5.86775e-05	-0.0165881	0.0085415	0.315707	1.10791	0.0422058	5	108723938	PJA2
cg25753291	5:108921313:G:T	-0.0250027	3.47164e-07	5.86775e-05	-0.0165881	0.0085415	0.315707	1.10791	0.0422058	5	108723938	PJA2
cg25753291	5:108914533:A:C	-0.0250027	3.47164e-07	5.86775e-05	-0.0165881	0.0085415	0.315707	1.10777	0.0425196	5	108723938	PJA2
cg25753291	5:108904088:A:G	-0.0250027	3.47164e-07	5.86775e-05	-0.0165881	0.0085415	0.315707	1.10744	0.0430814	5	108723938	PJA2
cg25753291	5:108904477:A:G	-0.0250027	3.47164e-07	5.86775e-05	-0.0165881	0.0085415	0.315707	1.10716	0.043649	5	108723938	PJA2
cg25753291	5:108906247:C:G	-0.0250027	3.47164e-07	5.86775e-05	-0.0165881	0.0085415	0.315707	1.10716	0.043649	5	108723938	PJA2
cg25753291	5:108906763:G:A	-0.0250027	3.47164e-07	5.86775e-05	-0.0165881	0.0085415	0.315707	1.10716	0.043649	5	108723938	PJA2
cg25753291	5:108906980:G:A	-0.0250027	3.47164e-07	5.86775e-05	-0.0165881	0.0085415	0.315707	1.10716	0.043649	5	108723938	PJA2
cg25753291	5:108908408:C:T	-0.0250027	3.47164e-07	5.86775e-05	-0.0165881	0.0085415	0.315707	1.10716	0.043649	5	108723938	PJA2
cg25753291	5:108910002:A:G	-0.0250027	3.47164e-07	5.86775e-05	-0.0165881	0.0085415	0.315707	1.10673	0.0444074	5	108723938	PJA2
cg25753291	5:108910278:A:T	-0.0250027	3.47164e-07	5.86775e-05	-0.0165881	0.0085415	0.315707	1.10673	0.0444074	5	108723938	PJA2
cg25753291	5:108911018:T:C	-0.0250027	3.47164e-07	5.86775e-05	-0.0165881	0.0085415	0.315707	1.10673	0.0444074	5	108723938	PJA2
cg25753291	5:108911318:T:G	-0.0250027	3.47164e-07	5.86775e-05	-0.0165881	0.0085415	0.315707	1.10673	0.0444074	5	108723938	PJA2
cg25753291	5:108911783:A:G	-0.0250027	3.47164e-07	5.86775e-05	-0.0165881	0.0085415	0.315707	1.10673	0.0444074	5	108723938	PJA2
cg25753291	5:108912369:C:G	-0.0250027	3.47164e-07	5.86775e-05	-0.0165881	0.0085415	0.315707	1.10673	0.0444074	5	108723938	PJA2
cg25753291	5:108912852:G:A	-0.0250027	3.47164e-07	5.86775e-05	-0.0165881	0.0085415	0.315707	1.10673	0.0444074	5	108723938	PJA2
cg25753291	5:108912902:C:T	-0.0250027	3.47164e-07	5.86775e-05	-0.0165881	0.0085415	0.315707	1.10673	0.0444074	5	108723938	PJA2
cg25753291	5:108913197:G:A	-0.0250027	3.47164e-07	5.86775e-05	-0.0165881	0.0085415	0.315707	1.10673	0.0444074	5	108723938	PJA2
cg25753291	5:108913246:T:A	-0.0250027	3.47164e-07	5.86775e-05	-0.0165881	0.0085415	0.315707	1.10673	0.0444074	5	108723938	PJA2
cg25753291	5:108913443:C:G	-0.0250027	3.47164e-07	5.86775e-05	-0.0165881	0.0085415	0.315707	1.10673	0.0444074	5	108723938	PJA2
cg25753291	5:108913534:A:G	-0.0250027	3.47164e-07	5.86775e-05	-0.0165881	0.0085415	0.315707	1.10673	0.0444074	5	108723938	PJA2
cg25753291	5:108914459:A:T	-0.0250027	3.47164e-07	5.86775e-05	-0.0165881	0.0085415	0.315707	1.10673	0.0444074	5	108723938	PJA2
cg25753291	5:108914832:G:T	-0.0250027	3.47164e-07	5.86775e-05	-0.0165881	0.0085415	0.315707	1.10673	0.0444074	5	108723938	PJA2
cg25753291	5:108914879:T:C	-0.0250027	3.47164e-07	5.86775e-05	-0.0165881	0.0085415	0.315707	1.10673	0.0444074	5	108723938	PJA2
cg25753291	5:108903672:G:A	-0.0250027	3.47164e-07	5.86775e-05	-0.0165881	0.0085415	0.315707	1.10623	0.0453805	5	108723938	PJA2
cg25753291	5:108904675:C:T	-0.0250027	3.47164e-07	5.86775e-05	-0.0165881	0.0085415	0.315707	1.10571	0.0463942	5	108723938	PJA2
cg25753291	5:108905715:T:A	-0.0250027	3.47164e-07	5.86775e-05	-0.0165881	0.0085415	0.315707	1.10571	0.0463942	5	108723938	PJA2
cg25753291	5:108906020:A:G	-0.0250027	3.47164e-07	5.86775e-05	-0.0165881	0.0085415	0.315707	1.10571	0.0463942	5	108723938	PJA2
cg01264131	8:66851731:G:A	-0.0222362	3.47309e-07	5.86802e-05	-0.0182401	2.53357e-09	1.29722e-06	NA	NA	8	66749125	PDE7A
cg01264131	8:66852580:C:A	-0.0222362	3.47309e-07	5.86802e-05	-0.0182401	2.53357e-09	1.29722e-06	NA	NA	8	66749125	PDE7A
cg01264131	8:66854260:T:C	-0.0222362	3.47309e-07	5.86802e-05	-0.0182401	2.53357e-09	1.29722e-06	NA	NA	8	66749125	PDE7A
cg01264131	8:66857800:A:G	-0.0222362	3.47309e-07	5.86802e-05	-0.0182401	2.53357e-09	1.29722e-06	NA	NA	8	66749125	PDE7A
cg01264131	8:66858423:T:C	-0.0222362	3.47309e-07	5.86802e-05	-0.0182401	2.53357e-09	1.29722e-06	NA	NA	8	66749125	PDE7A
cg01264131	8:66859988:C:T	-0.0222362	3.47309e-07	5.86802e-05	-0.0182401	2.53357e-09	1.29722e-06	NA	NA	8	66749125	PDE7A
cg01264131	8:66863013:T:G	-0.0222362	3.47309e-07	5.86802e-05	-0.0182401	2.53357e-09	1.29722e-06	NA	NA	8	66749125	PDE7A
cg25753291	5:108811652:C:T	-0.0251128	3.48549e-07	5.88803e-05	-0.0153247	0.0144489	0.405808	NA	NA	5	108723938	PJA2
cg25753291	5:108812861:G:A	-0.0251128	3.48549e-07	5.88803e-05	-0.0153247	0.0144489	0.405808	NA	NA	5	108723938	PJA2
cg25753291	5:108832006:G:C	-0.0251128	3.48549e-07	5.88803e-05	-0.0153247	0.0144489	0.405808	NA	NA	5	108723938	PJA2
cg25317210	6:37473198:C:T	0.0202291	3.49266e-07	5.8995e-05	0.0173963	6.58093e-05	0.00945534	NA	NA	6	37455869	CCDC167
cg25317210	6:37474393:C:T	0.0202291	3.49266e-07	5.8995e-05	0.0173963	6.58093e-05	0.00945534	NA	NA	6	37455869	CCDC167
cg09304470	18:76807185:C:T	0.0229197	3.49284e-07	5.8995e-05	0.0239981	3.00867e-05	0.00487411	NA	NA	18	76916901	ATP9B;ATP9B
cg26557908	3:66782903:C:T	0.0159327	3.4937e-07	5.89965e-05	0.0179868	1.71033e-05	0.00306191	NA	NA	3	66712182
cg26557908	3:66783351:C:T	0.0159327	3.4937e-07	5.89965e-05	0.0179868	1.71033e-05	0.00306191	NA	NA	3	66712182
cg26002422	19:19435876:G:A	0.0138299	3.49377e-07	5.89965e-05	0.0130713	0.000232794	0.0263896	NA	NA	19	19488846
cg27045295	6:146320528:A:G	0.0319178	3.49403e-07	5.89965e-05	0.0333626	1.96781e-05	0.00347974	NA	NA	6	146225828	SHPRH;SHPRH
cg27045295	6:146344385:T:C	0.0319178	3.49403e-07	5.89965e-05	0.0333626	1.96781e-05	0.00347974	NA	NA	6	146225828	SHPRH;SHPRH
cg27045295	6:146354425:G:A	0.0319178	3.49403e-07	5.89965e-05	0.0333626	1.96781e-05	0.00347974	NA	NA	6	146225828	SHPRH;SHPRH
cg20408505	6:29913698:G:C	0.0337504	3.49655e-07	5.90358e-05	0.0382065	2.0037e-07	6.22641e-05	0.852727	0.0047639	6	29911494	HLA-A
cg15831217	14:79586481:G:A	0.0188621	3.49701e-07	5.90375e-05	0.0146469	0.00311088	0.177477	NA	NA	14	79542386	NRXN3;NRXN3
cg15831217	14:79587256:G:A	0.0188621	3.49701e-07	5.90375e-05	0.0146469	0.00311088	0.177477	NA	NA	14	79542386	NRXN3;NRXN3
cg25637655	6:29837119:G:A	0.0502969	3.49834e-07	5.90567e-05	0.0525434	2.16839e-05	0.00378248	0.921751	0.0283262	6	29911542	HLA-A
cg26392102	6:30995297:A:G	-0.0251638	3.50566e-07	5.9174e-05	-0.0199417	0.00142969	0.104211	0.856631	0.00306818	6	31238751	HLA-C
cg26392102	6:30995532:T:C	-0.0251638	3.50566e-07	5.9174e-05	-0.0199417	0.00142969	0.104211	0.860937	0.00417032	6	31238751	HLA-C
cg22199238	11:549051:G:C	0.0180249	3.51296e-07	5.92941e-05	0.0151545	0.00120765	0.0928935	0.85848	1.28085e-05	11	613857	IRF7;IRF7;IRF7;IRF7;IRF7;IRF7
cg13272096	13:43215204:C:G	-0.0469533	3.51333e-07	5.92972e-05	-0.0417786	0.000107112	0.0141042	NA	NA	13	43294689
cg03981685	1:87604245:T:C	0.0144701	3.51708e-07	5.93573e-05	0.0145392	0.000134315	0.0170046	NA	NA	1	87615654	LOC339524
cg09153462	8:62519045:G:A	-0.0214638	3.51929e-07	5.93915e-05	-0.010691	0.0208695	0.472975	NA	NA	8	62602643	ASPH;ASPH;ASPH;ASPH;ASPH;ASPH;ASPH;ASPH;ASPH;ASPH;ASPH;ASPH
cg22940798	6:32774954:G:C	0.0249584	3.52244e-07	5.94415e-05	0.0256464	1.2167e-05	0.00227327	NA	NA	6	32805554	TAP2;TAP2
cg09888648	8:143405425:G:A	0.01806	3.52617e-07	5.94983e-05	0.0139574	0.00137577	0.10159	NA	NA	8	143456215	TSNARE1;TSNARE1
cg09888648	8:143408785:C:T	0.01806	3.52617e-07	5.94983e-05	0.0139574	0.00137577	0.10159	NA	NA	8	143456215	TSNARE1;TSNARE1
cg09858955	2:57943567:T:C	-0.0324337	3.53284e-07	5.96076e-05	-0.0462987	5.76103e-14	6.94915e-11	NA	NA	2	58135951	VRK2;VRK2
cg26392102	6:31222116:G:A	0.0241267	3.53768e-07	5.96797e-05	0.0199507	0.000704665	0.0628787	0.831867	0.00044555	6	31238751	HLA-C
cg26392102	6:31226665:C:T	0.0241267	3.53768e-07	5.96797e-05	0.0199507	0.000704665	0.0628787	0.833058	0.000488477	6	31238751	HLA-C
cg26392102	6:31225771:G:A	0.0241267	3.53768e-07	5.96797e-05	0.0199507	0.000704665	0.0628787	0.8331	0.000494662	6	31238751	HLA-C
cg08309069	6:31312625:T:C	0.0481654	3.54078e-07	5.97258e-05	0.0476094	6.96065e-05	0.00991111	NA	NA	6	31240651	HLA-C
cg08309069	6:31313415:T:G	0.0481654	3.54078e-07	5.97258e-05	0.0476094	6.96065e-05	0.00991111	NA	NA	6	31240651	HLA-C
cg24100168	11:5681999:G:A	-0.0151802	3.54637e-07	5.98111e-05	-0.0143004	0.000182978	0.0219034	NA	NA	11	5667836	TRIM78P
cg06033320	8:66878476:T:C	-0.0461013	3.54659e-07	5.98111e-05	-0.0266364	5.48e-11	4.09481e-08	1.09075	0.0197644	8	66750110	PDE7A
cg06033320	8:66878291:C:T	-0.0461013	3.54659e-07	5.98111e-05	-0.0266364	5.48e-11	4.09481e-08	1.09023	0.0204472	8	66750110	PDE7A
cg06033320	8:66878349:A:G	-0.0461013	3.54659e-07	5.98111e-05	-0.0266364	5.48e-11	4.09481e-08	1.09023	0.0204472	8	66750110	PDE7A
cg22199238	11:648715:C:A	0.0224597	3.55075e-07	5.98781e-05	0.0197136	0.000288514	0.0313973	0.867574	0.00691403	11	613857	IRF7;IRF7;IRF7;IRF7;IRF7;IRF7
cg01264131	8:66883232:C:T	-0.0248778	3.55498e-07	5.99463e-05	-0.0181233	3.15417e-07	9.27344e-05	1.08961	0.0453496	8	66749125	PDE7A
cg24628310	3:52322417:G:A	-0.0131148	3.56451e-07	6.00975e-05	-0.0122484	0.000143218	0.0179228	NA	NA	3	52813873	ITIH1;ITIH1;ITIH1;ITIH1
cg24628310	3:52322797:A:G	-0.0131148	3.56451e-07	6.00975e-05	-0.0122484	0.000143218	0.0179228	NA	NA	3	52813873	ITIH1;ITIH1;ITIH1;ITIH1
cg24628310	3:52341215:A:C	-0.0131148	3.56451e-07	6.00975e-05	-0.0122484	0.000143218	0.0179228	NA	NA	3	52813873	ITIH1;ITIH1;ITIH1;ITIH1
cg00679477	11:78030886:T:C	-0.0318472	3.56508e-07	6.01038e-05	-0.0238312	0.000503072	0.0488893	NA	NA	11	78023985	GAB2;GAB2
cg15273270	4:36456324:C:T	0.0338704	3.5738e-07	6.02445e-05	0.0313906	4.2171e-05	0.00650127	NA	NA	4	36324571	DTHD1;DTHD1
cg15273270	4:36483808:T:C	0.0338704	3.5738e-07	6.02445e-05	0.0313906	4.2171e-05	0.00650127	NA	NA	4	36324571	DTHD1;DTHD1
cg26392102	6:31383370:G:A	-0.0259614	3.57594e-07	6.02647e-05	-0.019879	0.0030254	0.174494	NA	NA	6	31238751	HLA-C
cg26392102	6:31411835:T:C	-0.0259614	3.57594e-07	6.02647e-05	-0.019879	0.0030254	0.174494	NA	NA	6	31238751	HLA-C
cg26392102	6:31414158:G:T	-0.0259614	3.57594e-07	6.02647e-05	-0.019879	0.0030254	0.174494	NA	NA	6	31238751	HLA-C
cg26392102	6:31414588:C:T	-0.0259614	3.57594e-07	6.02647e-05	-0.019879	0.0030254	0.174494	NA	NA	6	31238751	HLA-C
cg26392102	6:31414752:G:A	-0.0259614	3.57594e-07	6.02647e-05	-0.019879	0.0030254	0.174494	NA	NA	6	31238751	HLA-C
cg08309069	6:31484517:C:T	0.0452284	3.57817e-07	6.02926e-05	0.0413623	0.000320792	0.0340754	1.12404	0.0064586	6	31240651	HLA-C
cg08309069	6:31484550:A:T	0.0452284	3.57817e-07	6.02926e-05	0.0413623	0.000320792	0.0340754	1.12404	0.0064586	6	31240651	HLA-C
cg08309069	6:31484561:G:A	0.0452284	3.57817e-07	6.02926e-05	0.0413623	0.000320792	0.0340754	1.12404	0.0064586	6	31240651	HLA-C
cg14864167	8:66887496:T:C	-0.05399	3.58913e-07	6.04646e-05	-0.043792	1.54659e-16	2.68959e-13	NA	NA	8	66751182	PDE7A
cg14864167	8:66888594:G:A	-0.05399	3.58913e-07	6.04646e-05	-0.043792	1.54659e-16	2.68959e-13	NA	NA	8	66751182	PDE7A
cg14864167	8:66888886:T:C	-0.05399	3.58913e-07	6.04646e-05	-0.043792	1.54659e-16	2.68959e-13	NA	NA	8	66751182	PDE7A
cg14864167	8:66890084:T:A	-0.05399	3.58913e-07	6.04646e-05	-0.043792	1.54659e-16	2.68959e-13	NA	NA	8	66751182	PDE7A
cg11132334	4:48112382:A:T	-0.0139171	3.59279e-07	6.05231e-05	-0.0154918	2.35679e-06	0.000541249	NA	NA	4	48136298	TXK
cg15331332	6:29915061:T:C	-0.0258334	3.5994e-07	6.05852e-05	-0.0159241	0.000743534	0.0654472	1.17183	9.86698e-06	6	29692111	HLA-F;HLA-F;HLA-F
cg23923934	6:30995178:C:T	-0.0468769	3.60066e-07	6.05852e-05	-0.0230168	0.00496994	0.23642	0.854656	0.00266148	6	31322914	HLA-B
cg23923934	6:30995187:T:C	-0.0468769	3.60066e-07	6.05852e-05	-0.0230168	0.00496994	0.23642	0.854656	0.00266148	6	31322914	HLA-B
cg23923934	6:31001646:A:G	-0.0468769	3.60066e-07	6.05852e-05	-0.0230168	0.00496994	0.23642	0.858023	0.00332293	6	31322914	HLA-B
cg23923934	6:31000718:G:A	-0.0468769	3.60066e-07	6.05852e-05	-0.0230168	0.00496994	0.23642	0.858333	0.00338469	6	31322914	HLA-B
cg23923934	6:31000139:C:T	-0.0468769	3.60066e-07	6.05852e-05	-0.0230168	0.00496994	0.23642	0.858685	0.0034805	6	31322914	HLA-B
cg23923934	6:31000388:G:A	-0.0468769	3.60066e-07	6.05852e-05	-0.0230168	0.00496994	0.23642	0.858685	0.0034805	6	31322914	HLA-B
cg23923934	6:31000796:G:T	-0.0468769	3.60066e-07	6.05852e-05	-0.0230168	0.00496994	0.23642	0.858685	0.0034805	6	31322914	HLA-B
cg23923934	6:31001011:T:C	-0.0468769	3.60066e-07	6.05852e-05	-0.0230168	0.00496994	0.23642	0.858685	0.0034805	6	31322914	HLA-B
cg23923934	6:31000680:C:T	-0.0468769	3.60066e-07	6.05852e-05	-0.0230168	0.00496994	0.23642	0.859193	0.00361002	6	31322914	HLA-B
cg23923934	6:30996132:C:T	-0.0468769	3.60066e-07	6.05852e-05	-0.0230168	0.00496994	0.23642	0.858953	0.00363135	6	31322914	HLA-B
cg23923934	6:30999703:G:A	-0.0468769	3.60066e-07	6.05852e-05	-0.0230168	0.00496994	0.23642	0.860063	0.00384285	6	31322914	HLA-B
cg23923934	6:30998187:G:A	-0.0468769	3.60066e-07	6.05852e-05	-0.0230168	0.00496994	0.23642	0.860256	0.00400011	6	31322914	HLA-B
cg23923934	6:30997334:A:G	-0.0468769	3.60066e-07	6.05852e-05	-0.0230168	0.00496994	0.23642	0.860327	0.00403157	6	31322914	HLA-B
cg23923934	6:30999547:T:C	-0.0468769	3.60066e-07	6.05852e-05	-0.0230168	0.00496994	0.23642	0.862076	0.00458926	6	31322914	HLA-B
cg23923934	6:30998453:G:A	-0.0468769	3.60066e-07	6.05852e-05	-0.0230168	0.00496994	0.23642	0.862775	0.00473151	6	31322914	HLA-B
cg23923934	6:30998701:C:A	-0.0468769	3.60066e-07	6.05852e-05	-0.0230168	0.00496994	0.23642	0.862775	0.00473151	6	31322914	HLA-B
cg23923934	6:30998781:C:T	-0.0468769	3.60066e-07	6.05852e-05	-0.0230168	0.00496994	0.23642	0.862775	0.00473151	6	31322914	HLA-B
cg23923934	6:30998917:C:T	-0.0468769	3.60066e-07	6.05852e-05	-0.0230168	0.00496994	0.23642	0.862775	0.00473151	6	31322914	HLA-B
cg23923934	6:30999015:A:G	-0.0468769	3.60066e-07	6.05852e-05	-0.0230168	0.00496994	0.23642	0.862775	0.00473151	6	31322914	HLA-B
cg23923934	6:30999106:C:T	-0.0468769	3.60066e-07	6.05852e-05	-0.0230168	0.00496994	0.23642	0.864061	0.00517228	6	31322914	HLA-B
cg23923934	6:30996509:G:A	-0.0468769	3.60066e-07	6.05852e-05	-0.0230168	0.00496994	0.23642	0.866249	0.00622957	6	31322914	HLA-B
cg02608002	19:17528495:G:A	0.0164161	3.60314e-07	6.06238e-05	0.0201252	3.64014e-08	1.37383e-05	NA	NA	19	17515778	BST2;MVB12A;BISPR;BISPR
cg03763873	13:43537246:C:T	0.0171808	3.61065e-07	6.07469e-05	0.0297186	2.10554e-10	1.44218e-07	NA	NA	13	43565901	EPSTI1;EPSTI1
cg08309069	6:31481105:G:A	-0.0384285	3.61315e-07	6.07858e-05	-0.0284352	0.00455532	0.224197	1.25015	6.00871e-10	6	31240651	HLA-C
cg12975667	6:141219600:T:A	-0.0123245	3.6179e-07	6.08626e-05	-0.00606019	0.0237493	0.497806	NA	NA	6	140893557
cg26392102	6:30999102:T:C	-0.024984	3.62069e-07	6.09063e-05	-0.0196963	0.00165315	0.116294	0.874308	0.00961995	6	31238751	HLA-C
cg25998603	8:105346100:C:A	-0.0207075	3.62267e-07	6.09364e-05	-0.0218625	7.32349e-06	0.00145844	NA	NA	8	105473114	DPYS
cg27612129	16:56993909:A:C	-0.0144375	3.62705e-07	6.10069e-05	-0.0149596	1.91078e-05	0.00339035	NA	NA	16	57017595	CETP
cg00679477	11:77930138:T:C	-0.0325266	3.6285e-07	6.10215e-05	-0.0262499	0.000224712	0.0256375	NA	NA	11	78023985	GAB2;GAB2
cg00679477	11:77941771:T:G	-0.0325266	3.6285e-07	6.10215e-05	-0.0262499	0.000224712	0.0256375	NA	NA	11	78023985	GAB2;GAB2
cg00679477	11:77968631:G:C	-0.0325266	3.6285e-07	6.10215e-05	-0.0262499	0.000224712	0.0256375	NA	NA	11	78023985	GAB2;GAB2
cg06033320	8:66884311:T:C	-0.0463223	3.63262e-07	6.10877e-05	-0.026449	1.26421e-10	8.9224e-08	1.09075	0.0197644	8	66750110	PDE7A
cg01517384	6:31221914:C:T	-0.0313081	3.63369e-07	6.11023e-05	-0.0253324	0.00104119	0.0835701	NA	NA	6	31323856	HLA-B
cg23892836	6:29910358:C:G	0.0215968	3.64165e-07	6.1233e-05	0.0165667	0.000130353	0.0165561	0.898543	0.00169491	6	29692085	HLA-F;HLA-F;HLA-F
cg26392102	6:31014162:G:A	-0.0243714	3.64864e-07	6.12923e-05	-0.0198245	0.00102951	0.0828324	0.895475	0.0260193	6	31238751	HLA-C
cg26392102	6:31014192:C:T	-0.0243714	3.64864e-07	6.12923e-05	-0.0198245	0.00102951	0.0828324	0.895475	0.0260193	6	31238751	HLA-C
cg26392102	6:31014970:C:T	-0.0243714	3.64864e-07	6.12923e-05	-0.0198245	0.00102951	0.0828324	0.896504	0.0276704	6	31238751	HLA-C
cg26392102	6:31014990:G:C	-0.0243714	3.64864e-07	6.12923e-05	-0.0198245	0.00102951	0.0828324	0.896504	0.0276704	6	31238751	HLA-C
cg26392102	6:31015029:A:C	-0.0243714	3.64864e-07	6.12923e-05	-0.0198245	0.00102951	0.0828324	0.896504	0.0276704	6	31238751	HLA-C
cg26392102	6:31015513:G:A	-0.0243714	3.64864e-07	6.12923e-05	-0.0198245	0.00102951	0.0828324	0.898294	0.0306048	6	31238751	HLA-C
cg26392102	6:31015936:C:T	-0.0243714	3.64864e-07	6.12923e-05	-0.0198245	0.00102951	0.0828324	0.898294	0.0306048	6	31238751	HLA-C
cg26392102	6:31016230:A:T	-0.0243714	3.64864e-07	6.12923e-05	-0.0198245	0.00102951	0.0828324	0.898294	0.0306048	6	31238751	HLA-C
cg26392102	6:31019460:G:A	-0.0243714	3.64864e-07	6.12923e-05	-0.0198245	0.00102951	0.0828324	0.90023	0.0343079	6	31238751	HLA-C
cg26392102	6:31017968:G:A	-0.0243714	3.64864e-07	6.12923e-05	-0.0198245	0.00102951	0.0828324	0.901257	0.0361728	6	31238751	HLA-C
cg26392102	6:31019082:G:A	-0.0243714	3.64864e-07	6.12923e-05	-0.0198245	0.00102951	0.0828324	0.901257	0.0361728	6	31238751	HLA-C
cg26392102	6:31019409:C:A	-0.0243714	3.64864e-07	6.12923e-05	-0.0198245	0.00102951	0.0828324	0.901257	0.0361728	6	31238751	HLA-C
cg26392102	6:31019562:G:A	-0.0243714	3.64864e-07	6.12923e-05	-0.0198245	0.00102951	0.0828324	0.901257	0.0361728	6	31238751	HLA-C
cg26392102	6:31019621:G:A	-0.0243714	3.64864e-07	6.12923e-05	-0.0198245	0.00102951	0.0828324	0.901257	0.0361728	6	31238751	HLA-C
cg26392102	6:31019760:C:A	-0.0243714	3.64864e-07	6.12923e-05	-0.0198245	0.00102951	0.0828324	0.901257	0.0361728	6	31238751	HLA-C
cg26392102	6:31019765:C:T	-0.0243714	3.64864e-07	6.12923e-05	-0.0198245	0.00102951	0.0828324	0.901257	0.0361728	6	31238751	HLA-C
cg26392102	6:31019795:C:T	-0.0243714	3.64864e-07	6.12923e-05	-0.0198245	0.00102951	0.0828324	0.901257	0.0361728	6	31238751	HLA-C
cg26392102	6:31020042:C:T	-0.0243714	3.64864e-07	6.12923e-05	-0.0198245	0.00102951	0.0828324	0.901257	0.0361728	6	31238751	HLA-C
cg16805291	7:36146650:A:T	0.0321266	3.65403e-07	6.13797e-05	0.0296512	5.60426e-05	0.00823956	NA	NA	7	36022575
cg09304470	18:76805364:T:C	0.0228421	3.65787e-07	6.14378e-05	0.0242752	2.90312e-05	0.00474671	NA	NA	18	76916901	ATP9B;ATP9B
cg09304470	18:76806839:G:A	0.0228421	3.65787e-07	6.14378e-05	0.0242752	2.90312e-05	0.00474671	NA	NA	18	76916901	ATP9B;ATP9B
cg00480970	20:62218528:A:G	0.0303944	3.66264e-07	6.15146e-05	0.0345722	4.51619e-09	2.16969e-06	NA	NA	20	62200050	HELZ2;HELZ2
cg23533285	6:31071254:T:C	0.0185337	3.67069e-07	6.16336e-05	0.016572	2.9314e-05	0.00478902	0.901277	0.00438164	6	31322348	HLA-B
cg23533285	6:31074030:A:C	0.0185337	3.67069e-07	6.16336e-05	0.016572	2.9314e-05	0.00478902	0.901277	0.00438164	6	31322348	HLA-B
cg23533285	6:31075983:A:G	0.0185337	3.67069e-07	6.16336e-05	0.016572	2.9314e-05	0.00478902	0.901277	0.00438164	6	31322348	HLA-B
cg23533285	6:31057614:A:C	0.0185337	3.67069e-07	6.16336e-05	0.016572	2.9314e-05	0.00478902	0.902602	0.00497952	6	31322348	HLA-B
cg23533285	6:31062667:T:C	0.0185337	3.67069e-07	6.16336e-05	0.016572	2.9314e-05	0.00478902	0.902602	0.00497952	6	31322348	HLA-B
cg01517384	6:31232824:G:A	0.0364859	3.67706e-07	6.17374e-05	0.0314759	0.000275415	0.0302471	0.805734	9.49683e-07	6	31323856	HLA-B
cg24351901	6:29840243:A:G	0.0175924	3.67874e-07	6.17622e-05	0.0155979	2.03681e-05	0.00358825	NA	NA	6	29692092	HLA-F;HLA-F;HLA-F
cg24351901	6:29913817:C:T	0.018778	3.68673e-07	6.18932e-05	0.0139613	0.000325875	0.0345081	0.9179	0.0220071	6	29692092	HLA-F;HLA-F;HLA-F
cg06085204	17:6721790:G:C	-0.015619	3.68961e-07	6.19383e-05	-0.0217839	1.25452e-07	4.07648e-05	NA	NA	17	6659164	XAF1;XAF1;XAF1;XAF1
cg23923934	6:30999102:T:C	-0.0464142	3.69686e-07	6.20568e-05	-0.0224586	0.00618504	0.26612	0.874308	0.00961995	6	31322914	HLA-B
cg27529346	6:31228540:T:G	-0.0310512	3.7002e-07	6.21062e-05	-0.0209192	0.000523023	0.0503167	0.892194	0.0391144	6	31322926	HLA-B
cg27529346	6:31229497:C:T	-0.0310512	3.7002e-07	6.21062e-05	-0.0209192	0.000523023	0.0503167	0.896102	0.0473946	6	31322926	HLA-B
cg00647820	17:40257055:T:C	-0.0634254	3.71174e-07	6.22966e-05	-0.0555523	2.64959e-05	0.00444575	NA	NA	17	40259828	DHX58
cg00791181	3:114702057:A:G	0.0201717	3.72876e-07	6.2579e-05	0.0204884	2.78978e-05	0.00462824	NA	NA	3	114569943	ZBTB20;ZBTB20;ZBTB20
cg25753291	5:108910890:A:G	-0.0248773	3.73041e-07	6.26033e-05	-0.0165881	0.0085415	0.315707	NA	NA	5	108723938	PJA2
cg26392102	6:31448564:G:T	-0.0248763	3.74623e-07	6.28524e-05	-0.0198263	0.00541348	0.247666	1.56337	1.90688e-19	6	31238751	HLA-C
cg26392102	6:31448976:C:A	-0.0248763	3.74623e-07	6.28524e-05	-0.0198263	0.00541348	0.247666	1.56337	1.90688e-19	6	31238751	HLA-C
cg26392102	6:31450637:G:A	-0.0248763	3.74623e-07	6.28524e-05	-0.0198263	0.00541348	0.247666	1.56337	1.90688e-19	6	31238751	HLA-C
cg26392102	6:31451836:T:C	-0.0248763	3.74623e-07	6.28524e-05	-0.0198263	0.00541348	0.247666	1.56337	1.90688e-19	6	31238751	HLA-C
cg26392102	6:31451848:C:T	-0.0248763	3.74623e-07	6.28524e-05	-0.0198263	0.00541348	0.247666	1.56337	1.90688e-19	6	31238751	HLA-C
cg22987546	4:38071911:T:C	0.015836	3.74909e-07	6.28971e-05	0.0130036	0.00073301	0.0646982	NA	NA	4	38080474	TBC1D1;TBC1D1
cg20703242	1:230324067:T:G	-0.0136926	3.75107e-07	6.2927e-05	-0.00931705	0.0107047	0.353123	NA	NA	1	230279135	GALNT2
cg09858955	2:58501047:G:A	-0.0342707	3.75279e-07	6.29526e-05	-0.0329463	1.50119e-06	0.000368391	NA	NA	2	58135951	VRK2;VRK2
cg26882438	3:122393829:A:G	-0.035525	3.75492e-07	6.29817e-05	-0.0362354	2.63423e-11	2.08602e-08	NA	NA	3	122399120	PARP14
cg26882438	3:122398478:A:G	-0.035525	3.75492e-07	6.29817e-05	-0.0362354	2.63423e-11	2.08602e-08	NA	NA	3	122399120	PARP14
cg08309069	6:31263536:G:C	0.0460541	3.76215e-07	6.30996e-05	0.0353568	0.00239592	0.149655	NA	NA	6	31240651	HLA-C
cg09153462	8:62641997:C:G	-0.0223274	3.77264e-07	6.32722e-05	-0.00740456	0.122608	0.778163	NA	NA	8	62602643	ASPH;ASPH;ASPH;ASPH;ASPH;ASPH;ASPH;ASPH;ASPH;ASPH;ASPH;ASPH
cg08309069	6:31143835:C:G	-0.0481869	3.78084e-07	6.33931e-05	-0.0461871	0.000102379	0.0135947	0.806158	1.31985e-06	6	31240651	HLA-C
cg08309069	6:31144771:C:A	-0.0481869	3.78084e-07	6.33931e-05	-0.0461871	0.000102379	0.0135947	0.806747	1.42877e-06	6	31240651	HLA-C
cg08309069	6:31145413:C:T	-0.0481869	3.78084e-07	6.33931e-05	-0.0461871	0.000102379	0.0135947	0.806747	1.42877e-06	6	31240651	HLA-C
cg08309069	6:31145755:G:A	-0.0481869	3.78084e-07	6.33931e-05	-0.0461871	0.000102379	0.0135947	0.806747	1.42877e-06	6	31240651	HLA-C
cg08309069	6:31146584:G:T	-0.0481869	3.78084e-07	6.33931e-05	-0.0461871	0.000102379	0.0135947	0.806747	1.42877e-06	6	31240651	HLA-C
cg17608381	6:30429383:T:C	0.0527924	3.78173e-07	6.34012e-05	0.0393172	0.000398852	0.040543	NA	NA	6	29911550	HLA-A
cg17608381	6:30430520:T:C	0.0527924	3.78173e-07	6.34012e-05	0.0393172	0.000398852	0.040543	NA	NA	6	29911550	HLA-A
cg08309069	6:31081052:A:G	-0.0402806	3.7842e-07	6.34393e-05	-0.0472122	8.85827e-07	0.000231567	0.864418	0.0001449	6	31240651	HLA-C
cg26392102	6:30993813:G:A	-0.0227498	3.80083e-07	6.37145e-05	-0.0182064	0.00156415	0.111714	0.878123	0.00650133	6	31238751	HLA-C
cg17096289	6:31069489:G:T	-0.0389234	3.80101e-07	6.37145e-05	-0.02409	0.0142237	0.403744	1.28722	1.81044e-12	6	31238788	HLA-C
cg23892836	6:30038352:A:G	-0.0235832	3.80578e-07	6.37811e-05	-0.0156365	0.00169608	0.118546	1.15858	0.000974966	6	29692085	HLA-F;HLA-F;HLA-F
cg23892836	6:29995460:G:A	-0.0235832	3.80578e-07	6.37811e-05	-0.0156365	0.00169608	0.118546	1.15585	0.0011813	6	29692085	HLA-F;HLA-F;HLA-F
cg23892836	6:30002052:T:C	-0.0235832	3.80578e-07	6.37811e-05	-0.0156365	0.00169608	0.118546	1.15572	0.00118962	6	29692085	HLA-F;HLA-F;HLA-F
cg23892836	6:30011934:A:G	-0.0235832	3.80578e-07	6.37811e-05	-0.0156365	0.00169608	0.118546	1.15572	0.00118962	6	29692085	HLA-F;HLA-F;HLA-F
cg00791181	3:114697879:G:A	0.0202739	3.8171e-07	6.39675e-05	0.0206036	3.13218e-05	0.00504069	NA	NA	3	114569943	ZBTB20;ZBTB20;ZBTB20
cg23892836	6:29989695:G:C	-0.0235779	3.82357e-07	6.40725e-05	-0.0156365	0.00169608	0.118546	1.15653	0.0011268	6	29692085	HLA-F;HLA-F;HLA-F
cg15331332	6:29918296:C:T	-0.0256525	3.8254e-07	6.40998e-05	-0.0113579	0.016622	0.430369	1.12935	0.000393886	6	29692111	HLA-F;HLA-F;HLA-F
cg03310874	7:4849142:A:G	0.03092	3.82568e-07	6.41011e-05	0.0181253	0.0406198	0.594121	NA	NA	7	4850260	RADIL
cg16805291	7:36155071:C:A	-0.0240668	3.82655e-07	6.41123e-05	-0.0182625	0.00071828	0.0638103	NA	NA	7	36022575
cg23923934	6:31445345:T:C	-0.0301429	3.83132e-07	6.41889e-05	-0.0195264	0.000555829	0.0527188	1.10647	0.00343192	6	31322914	HLA-B
cg23923934	6:31460056:T:C	-0.0300051	3.83647e-07	6.42582e-05	-0.0194315	0.000705806	0.0629313	1.15429	3.37913e-05	6	31322914	HLA-B
cg23923934	6:31460220:G:T	-0.0300051	3.83647e-07	6.42582e-05	-0.0194315	0.000705806	0.0629313	1.15429	3.37913e-05	6	31322914	HLA-B
cg23923934	6:31460284:G:C	-0.0300051	3.83647e-07	6.42582e-05	-0.0194315	0.000705806	0.0629313	1.15429	3.37913e-05	6	31322914	HLA-B
cg23923934	6:31460300:A:G	-0.0300051	3.83647e-07	6.42582e-05	-0.0194315	0.000705806	0.0629313	1.15429	3.37913e-05	6	31322914	HLA-B
cg23923934	6:31459697:T:A	-0.0300051	3.83647e-07	6.42582e-05	-0.0194315	0.000705806	0.0629313	1.15388	3.52385e-05	6	31322914	HLA-B
cg11847933	1:227461742:C:A	-0.0197789	3.83755e-07	6.42731e-05	-0.0168544	0.000521923	0.0502185	NA	NA	1	227130394	CABC1
cg25637655	6:29942293:G:C	0.0535531	3.84945e-07	6.44689e-05	0.0502109	0.000132794	0.0168286	NA	NA	6	29911542	HLA-A
cg00679477	11:77920930:A:G	-0.0290391	3.85134e-07	6.44971e-05	-0.0245116	9.6594e-05	0.0130065	NA	NA	11	78023985	GAB2;GAB2
cg22725343	21:42841988:G:A	-0.019896	3.8587e-07	6.46137e-05	-0.0171592	0.000790815	0.068249	NA	NA	21	42817232	MX1;MX1;MX1;MX1
cg22725343	21:42842123:A:C	-0.019896	3.8587e-07	6.46137e-05	-0.0171592	0.000790815	0.068249	NA	NA	21	42817232	MX1;MX1;MX1;MX1
cg23935522	12:77262392:C:T	0.017162	3.86064e-07	6.46428e-05	0.0184291	4.60694e-05	0.00701723	NA	NA	12	77162317	ZDHHC17
cg16853860	6:32421469:G:A	-0.0497766	3.87464e-07	6.48635e-05	-0.0264403	0.0405823	0.593874	1.51107	1.03084e-18	6	32823116	PSMB9;PSMB9;TAP1
cg16853860	6:32392877:C:T	-0.0497766	3.87464e-07	6.48635e-05	-0.0264403	0.0405823	0.593874	1.50754	1.40845e-18	6	32823116	PSMB9;PSMB9;TAP1
cg16853860	6:32395698:A:T	-0.0497766	3.87464e-07	6.48635e-05	-0.0264403	0.0405823	0.593874	1.50652	1.59648e-18	6	32823116	PSMB9;PSMB9;TAP1
cg16853860	6:32401532:T:A	-0.0497766	3.87464e-07	6.48635e-05	-0.0264403	0.0405823	0.593874	1.50508	1.90735e-18	6	32823116	PSMB9;PSMB9;TAP1
cg23892836	6:29747606:T:C	-0.0215947	3.87755e-07	6.49089e-05	-0.0130775	0.0027428	0.164364	1.17557	9.69372e-05	6	29692085	HLA-F;HLA-F;HLA-F
cg12588917	6:29850684:A:G	0.0283322	3.88049e-07	6.49547e-05	0.0228639	0.000103672	0.013706	NA	NA	6	29692082	HLA-F;HLA-F;HLA-F
cg26392102	6:31012996:T:C	0.0166537	3.88834e-07	6.50826e-05	0.0198375	2.99369e-06	0.00067347	0.927877	0.0423952	6	31238751	HLA-C
cg17096289	6:32033944:A:G	-0.0578153	3.89295e-07	6.51563e-05	-0.0506013	0.000658336	0.0596787	1.37713	1.51154e-09	6	31238788	HLA-C
cg23892836	6:29645726:C:T	0.0297367	3.8963e-07	6.52051e-05	0.0283926	4.14784e-06	0.000884974	NA	NA	6	29692085	HLA-F;HLA-F;HLA-F
cg23892836	6:29648120:G:A	0.0297367	3.8963e-07	6.52051e-05	0.0283926	4.14784e-06	0.000884974	NA	NA	6	29692085	HLA-F;HLA-F;HLA-F
cg27397830	11:60713077:G:A	-0.0129956	3.89689e-07	6.52051e-05	-0.0169184	2.74467e-07	8.29403e-05	NA	NA	11	60679809
cg27397830	11:60713358:A:T	-0.0129956	3.89689e-07	6.52051e-05	-0.0169184	2.74467e-07	8.29403e-05	NA	NA	11	60679809
cg27397830	11:60715712:C:T	-0.0129956	3.89689e-07	6.52051e-05	-0.0169184	2.74467e-07	8.29403e-05	NA	NA	11	60679809
cg08309069	6:31452959:T:C	-0.0388188	3.90771e-07	6.53314e-05	-0.0277338	0.00534347	0.245916	1.20766	1.761e-07	6	31240651	HLA-C
cg08309069	6:31453029:G:C	-0.0388188	3.90771e-07	6.53314e-05	-0.0277338	0.00534347	0.245916	1.20766	1.761e-07	6	31240651	HLA-C
cg08309069	6:31453640:C:T	-0.0388188	3.90771e-07	6.53314e-05	-0.0277338	0.00534347	0.245916	1.20766	1.761e-07	6	31240651	HLA-C
cg08309069	6:31449914:T:C	-0.0388188	3.90771e-07	6.53314e-05	-0.0277338	0.00534347	0.245916	1.20746	1.80178e-07	6	31240651	HLA-C
cg08309069	6:31450340:T:C	-0.0388188	3.90771e-07	6.53314e-05	-0.0277338	0.00534347	0.245916	1.20746	1.80178e-07	6	31240651	HLA-C
cg08309069	6:31450702:G:A	-0.0388188	3.90771e-07	6.53314e-05	-0.0277338	0.00534347	0.245916	1.20746	1.80178e-07	6	31240651	HLA-C
cg08309069	6:31450738:G:C	-0.0388188	3.90771e-07	6.53314e-05	-0.0277338	0.00534347	0.245916	1.20746	1.80178e-07	6	31240651	HLA-C
cg08309069	6:31451279:C:T	-0.0388188	3.90771e-07	6.53314e-05	-0.0277338	0.00534347	0.245916	1.20746	1.80178e-07	6	31240651	HLA-C
cg08309069	6:31451532:A:G	-0.0388188	3.90771e-07	6.53314e-05	-0.0277338	0.00534347	0.245916	1.20746	1.80178e-07	6	31240651	HLA-C
cg08309069	6:31451567:T:C	-0.0388188	3.90771e-07	6.53314e-05	-0.0277338	0.00534347	0.245916	1.20746	1.80178e-07	6	31240651	HLA-C
cg08309069	6:31451923:T:A	-0.0388188	3.90771e-07	6.53314e-05	-0.0277338	0.00534347	0.245916	1.20746	1.80178e-07	6	31240651	HLA-C
cg08309069	6:31452267:C:G	-0.0388188	3.90771e-07	6.53314e-05	-0.0277338	0.00534347	0.245916	1.20746	1.80178e-07	6	31240651	HLA-C
cg08309069	6:31452443:C:G	-0.0388188	3.90771e-07	6.53314e-05	-0.0277338	0.00534347	0.245916	1.20746	1.80178e-07	6	31240651	HLA-C
cg08309069	6:31452673:C:T	-0.0388188	3.90771e-07	6.53314e-05	-0.0277338	0.00534347	0.245916	1.20746	1.80178e-07	6	31240651	HLA-C
cg08309069	6:31452475:C:A	-0.0388188	3.90771e-07	6.53314e-05	-0.0277338	0.00534347	0.245916	1.20714	1.87618e-07	6	31240651	HLA-C
cg08309069	6:31453143:G:A	-0.0388188	3.90771e-07	6.53314e-05	-0.0277338	0.00534347	0.245916	1.19955	4.97058e-07	6	31240651	HLA-C
cg25637655	6:29755451:T:C	0.0561587	3.91191e-07	6.53982e-05	0.0629057	9.07142e-06	0.00175785	NA	NA	6	29911542	HLA-A
cg27045295	6:146349751:A:G	0.0316913	3.91228e-07	6.5401e-05	0.0333626	1.96781e-05	0.00347974	NA	NA	6	146225828	SHPRH;SHPRH
cg01900480	5:139070573:C:G	0.0131127	3.91464e-07	6.54232e-05	0.0182708	6.30652e-09	2.94646e-06	NA	NA	5	139068516
cg01900480	5:139070651:A:G	0.0131127	3.91464e-07	6.54232e-05	0.0182708	6.30652e-09	2.94646e-06	NA	NA	5	139068516
cg01900480	5:139071353:T:C	0.0131127	3.91464e-07	6.54232e-05	0.0182708	6.30652e-09	2.94646e-06	NA	NA	5	139068516
cg01900480	5:139073143:C:T	0.0131127	3.91464e-07	6.54232e-05	0.0182708	6.30652e-09	2.94646e-06	NA	NA	5	139068516
cg01900480	5:139077829:G:C	0.0131127	3.91464e-07	6.54232e-05	0.0182708	6.30652e-09	2.94646e-06	NA	NA	5	139068516
cg24351901	6:29924389:A:G	0.0187592	3.91499e-07	6.54257e-05	0.0131094	0.000920674	0.076235	0.918538	0.0227774	6	29692092	HLA-F;HLA-F;HLA-F
cg12094903	6:32802009:C:T	-0.020987	3.91615e-07	6.54417e-05	-0.0161577	0.00666289	0.277388	1.16048	0.000373612	6	32808689	PSMB8;PSMB8
cg17608381	6:29698661:G:A	0.052048	3.92691e-07	6.5618e-05	0.045095	3.29245e-05	0.00526862	NA	NA	6	29911550	HLA-A
cg17096289	6:31272156:C:T	0.0606962	3.93231e-07	6.57048e-05	0.0482055	0.00060585	0.0560019	0.840716	0.00127047	6	31238788	HLA-C
cg16853860	6:32846335:C:T	-0.0738617	3.9445e-07	6.58913e-05	-0.0569349	0.00198778	0.132183	0.786277	0.000649708	6	32823116	PSMB9;PSMB9;TAP1
cg16853860	6:32841370:C:T	-0.0738617	3.9445e-07	6.58913e-05	-0.0569349	0.00198778	0.132183	0.787318	0.000691951	6	32823116	PSMB9;PSMB9;TAP1
cg16853860	6:32842230:T:G	-0.0738617	3.9445e-07	6.58913e-05	-0.0569349	0.00198778	0.132183	0.787318	0.000691951	6	32823116	PSMB9;PSMB9;TAP1
cg16853860	6:32835258:T:G	-0.0738617	3.9445e-07	6.58913e-05	-0.0569349	0.00198778	0.132183	0.791868	0.000918469	6	32823116	PSMB9;PSMB9;TAP1
cg16853860	6:32832324:G:A	-0.0738617	3.9445e-07	6.58913e-05	-0.0569349	0.00198778	0.132183	0.792763	0.000974808	6	32823116	PSMB9;PSMB9;TAP1
cg06120302	9:100866903:C:T	0.00750579	3.94569e-07	6.59042e-05	0.00633086	0.000687926	0.0617023	0.914415	0.0235426	9	100880366	TRIM14;TRIM14
cg06120302	9:100866872:T:C	0.00750579	3.94569e-07	6.59042e-05	0.00633086	0.000687926	0.0617023	0.914929	0.0244795	9	100880366	TRIM14;TRIM14
cg00679477	11:78023356:C:A	-0.0323166	3.94707e-07	6.59239e-05	-0.0253323	0.000324252	0.0343522	NA	NA	11	78023985	GAB2;GAB2
cg24351901	6:29932897:G:A	0.019891	3.94771e-07	6.59311e-05	0.0162589	0.00018445	0.022064	NA	NA	6	29692092	HLA-F;HLA-F;HLA-F
cg23923934	6:31007590:C:T	0.0307334	3.95402e-07	6.6033e-05	0.0229027	3.29166e-05	0.00526787	0.927841	0.0416606	6	31322914	HLA-B
cg11946459	6:30105743:T:C	0.0592035	3.95608e-07	6.60639e-05	0.0408032	0.00162919	0.115128	NA	NA	6	29911558	HLA-A
cg23216724	6:167358233:C:T	-0.0316328	3.96113e-07	6.61448e-05	-0.0273549	0.000277447	0.0304315	NA	NA	6	167571584	GPR31
cg03981685	1:87611710:A:G	0.0143873	3.97157e-07	6.63157e-05	0.0147288	0.000112717	0.0146388	NA	NA	1	87615654	LOC339524
cg19087265	21:40536654:A:T	-0.0199615	3.97426e-07	6.63433e-05	-0.0192514	3.79613e-05	0.00595113	NA	NA	21	40718462	HMGN1
cg19087265	21:40537183:T:C	-0.0199615	3.97426e-07	6.63433e-05	-0.0192514	3.79613e-05	0.00595113	NA	NA	21	40718462	HMGN1
cg19087265	21:40537234:C:T	-0.0199615	3.97426e-07	6.63433e-05	-0.0192514	3.79613e-05	0.00595113	NA	NA	21	40718462	HMGN1
cg19087265	21:40539760:G:A	-0.0199615	3.97426e-07	6.63433e-05	-0.0192514	3.79613e-05	0.00595113	NA	NA	21	40718462	HMGN1
cg19087265	21:40543337:A:C	-0.0199615	3.97426e-07	6.63433e-05	-0.0192514	3.79613e-05	0.00595113	NA	NA	21	40718462	HMGN1
cg23923934	6:31021325:T:C	0.0309239	3.97585e-07	6.63663e-05	0.023286	3.31335e-05	0.00529913	0.910349	0.0112181	6	31322914	HLA-B
cg23216724	6:167500562:C:T	-0.0297516	3.98134e-07	6.64544e-05	-0.026723	0.000531121	0.0508247	NA	NA	6	167571584	GPR31
cg09858955	2:58069464:A:T	-0.0358189	3.98559e-07	6.6508e-05	-0.0461054	1.20422e-11	1.00234e-08	NA	NA	2	58135951	VRK2;VRK2
cg09858955	2:58071224:C:T	-0.0358189	3.98559e-07	6.6508e-05	-0.0461054	1.20422e-11	1.00234e-08	NA	NA	2	58135951	VRK2;VRK2
cg09858955	2:58076229:T:C	-0.0358189	3.98559e-07	6.6508e-05	-0.0461054	1.20422e-11	1.00234e-08	NA	NA	2	58135951	VRK2;VRK2
cg09858955	2:58076951:T:C	-0.0358189	3.98559e-07	6.6508e-05	-0.0461054	1.20422e-11	1.00234e-08	NA	NA	2	58135951	VRK2;VRK2
cg09858955	2:58087409:G:C	-0.0358189	3.98559e-07	6.6508e-05	-0.0461054	1.20422e-11	1.00234e-08	NA	NA	2	58135951	VRK2;VRK2
cg02622254	2:175902200:G:A	0.0120821	3.98822e-07	6.65485e-05	0.00841024	0.00811589	0.308372	NA	NA	2	175895436
cg03763873	13:43688013:A:G	-0.0210132	3.98992e-07	6.65629e-05	-0.0261594	2.77971e-05	0.00461393	NA	NA	13	43565901	EPSTI1;EPSTI1
cg03763873	13:43688132:G:A	-0.0210132	3.98992e-07	6.65629e-05	-0.0261594	2.77971e-05	0.00461393	NA	NA	13	43565901	EPSTI1;EPSTI1
cg03763873	13:43688916:G:A	-0.0210132	3.98992e-07	6.65629e-05	-0.0261594	2.77971e-05	0.00461393	NA	NA	13	43565901	EPSTI1;EPSTI1
cg03763873	13:43689407:A:G	-0.0210132	3.98992e-07	6.65629e-05	-0.0261594	2.77971e-05	0.00461393	NA	NA	13	43565901	EPSTI1;EPSTI1
cg09740468	6:2990619:G:A	-0.0117474	3.99069e-07	6.65723e-05	-0.0102194	0.000386431	0.0395638	NA	NA	6	3025325
cg17096289	6:31271322:A:G	0.0606371	3.99827e-07	6.66918e-05	0.049128	0.000434848	0.043478	0.832498	0.000601504	6	31238788	HLA-C
cg17096289	6:31272705:A:G	0.0606371	3.99827e-07	6.66918e-05	0.049128	0.000434848	0.043478	0.833796	0.000720438	6	31238788	HLA-C
cg20033981	13:41138380:G:A	-0.0270473	4.00095e-07	6.67329e-05	-0.0215699	3.69355e-05	0.00581144	NA	NA	13	41590153	ELF1
cg23892836	6:29942674:G:A	-0.0234243	4.01025e-07	6.68846e-05	-0.0151037	0.00248354	0.15338	1.14839	0.00194132	6	29692085	HLA-F;HLA-F;HLA-F
cg13007871	6:30367751:C:A	-0.0145248	4.01872e-07	6.70223e-05	-0.0110767	0.00209874	0.137476	1.20406	3.57233e-07	6	30458519	HLA-E
cg22940798	6:32749795:T:A	-0.0253381	4.01909e-07	6.7025e-05	-0.0264389	3.37157e-05	0.00537905	NA	NA	6	32805554	TAP2;TAP2
cg23935522	12:77210211:T:C	0.0171514	4.02503e-07	6.7117e-05	0.0185885	5.19065e-05	0.00770955	NA	NA	12	77162317	ZDHHC17
cg23935522	12:77237620:T:G	0.0171514	4.02503e-07	6.7117e-05	0.0185885	5.19065e-05	0.00770955	NA	NA	12	77162317	ZDHHC17
cg26392102	6:31417456:G:T	-0.0242199	4.03787e-07	6.73275e-05	-0.0153488	0.0142542	0.404024	0.892261	0.0286649	6	31238751	HLA-C
cg02622254	2:175656942:C:T	0.0114761	4.04375e-07	6.74221e-05	0.00804526	0.00997794	0.34119	NA	NA	2	175895436
cg17096289	6:31222116:G:A	0.057787	4.0486e-07	6.74924e-05	0.0542157	7.11381e-05	0.010085	0.831867	0.00044555	6	31238788	HLA-C
cg17096289	6:31226665:C:T	0.057787	4.0486e-07	6.74924e-05	0.0542157	7.11381e-05	0.010085	0.833058	0.000488477	6	31238788	HLA-C
cg17096289	6:31225771:G:A	0.057787	4.0486e-07	6.74924e-05	0.0542157	7.11381e-05	0.010085	0.8331	0.000494662	6	31238788	HLA-C
cg01517384	6:31556581:T:A	0.0323326	4.05198e-07	6.75452e-05	0.0279566	0.000228958	0.0260295	0.87309	0.000449068	6	31323856	HLA-B
cg12588917	6:29741592:G:C	-0.0321512	4.05246e-07	6.75462e-05	-0.020939	0.00238858	0.14927	1.1959	7.98537e-05	6	29692082	HLA-F;HLA-F;HLA-F
cg12588917	6:29746869:T:C	-0.0321512	4.05246e-07	6.75462e-05	-0.020939	0.00238858	0.14927	1.1959	7.98537e-05	6	29692082	HLA-F;HLA-F;HLA-F
cg11946459	6:29690694:C:G	-0.0512519	4.05463e-07	6.75753e-05	-0.0518043	3.3544e-06	0.000742141	NA	NA	6	29911558	HLA-A
cg11946459	6:29691019:G:A	-0.0512519	4.05463e-07	6.75753e-05	-0.0518043	3.3544e-06	0.000742141	NA	NA	6	29911558	HLA-A
cg26002422	19:19350103:G:A	0.0142639	4.05832e-07	6.76332e-05	0.0121706	0.00111912	0.087898	NA	NA	19	19488846
cg16795804	2:37051428:G:A	0.014429	4.06237e-07	6.76931e-05	0.0178009	7.88648e-06	0.00155178	NA	NA	2	37384523	EIF2AK2;EIF2AK2
cg16795804	2:37051741:C:A	0.014429	4.06237e-07	6.76931e-05	0.0178009	7.88648e-06	0.00155178	NA	NA	2	37384523	EIF2AK2;EIF2AK2
cg08203231	5:52313564:G:A	0.0220316	4.06297e-07	6.76931e-05	0.0185556	0.00178565	0.123039	NA	NA	5	52385556	ITGA2;ITGA2;ITGA2;ITGA2;ITGA2;ITGA2
cg08203231	5:52316172:C:T	0.0220316	4.06297e-07	6.76931e-05	0.0185556	0.00178565	0.123039	NA	NA	5	52385556	ITGA2;ITGA2;ITGA2;ITGA2;ITGA2;ITGA2
cg08203231	5:52320749:T:C	0.0220316	4.06297e-07	6.76931e-05	0.0185556	0.00178565	0.123039	NA	NA	5	52385556	ITGA2;ITGA2;ITGA2;ITGA2;ITGA2;ITGA2
cg26392102	6:31347816:G:A	0.0164607	4.07784e-07	6.79373e-05	0.0153149	0.0003006	0.0323836	0.816099	7.4838e-08	6	31238751	HLA-C
cg16379091	11:544827:C:T	-0.0229768	4.08591e-07	6.80681e-05	-0.00171979	0.671815	0.970383	NA	NA	11	315751
cg16853860	6:32861253:T:C	-0.0516733	4.11419e-07	6.85358e-05	-0.056756	4.36131e-07	0.000123472	0.842735	0.00198683	6	32823116	PSMB9;PSMB9;TAP1
cg16744803	6:109086919:A:G	0.0289472	4.11593e-07	6.85575e-05	0.0277289	0.000390219	0.0398902	NA	NA	6	109236057	ARMC2;ARMC2-AS1;ARMC2
cg16744803	6:109100112:T:G	0.0289472	4.11593e-07	6.85575e-05	0.0277289	0.000390219	0.0398902	NA	NA	6	109236057	ARMC2;ARMC2-AS1;ARMC2
cg26557908	3:66853084:T:C	-0.0151118	4.13387e-07	6.88528e-05	-0.0161774	4.23587e-05	0.00652768	NA	NA	3	66712182
cg27529346	6:31206868:G:C	-0.0197096	4.13488e-07	6.88635e-05	-0.00924718	0.0262511	0.515449	1.14758	0.000100657	6	31322926	HLA-B
cg12987761	22:18616930:A:G	-0.0452281	4.13495e-07	6.88635e-05	-0.0414677	7.69363e-05	0.010777	NA	NA	22	18631457	USP18
cg24331727	11:15946803:T:G	0.0137146	4.13685e-07	6.88916e-05	0.0159547	2.51648e-06	0.000574371	NA	NA	11	16213327	SOX6;SOX6;SOX6;SOX6
cg23892836	6:29832846:C:A	-0.0243002	4.14602e-07	6.90408e-05	-0.0120443	0.0198333	0.46406	1.16345	0.000168988	6	29692085	HLA-F;HLA-F;HLA-F
cg11946459	6:30154199:T:C	-0.0519237	4.1471e-07	6.90551e-05	-0.0604353	1.07559e-07	3.57982e-05	1.11852	0.00153904	6	29911558	HLA-A
cg00679477	11:77981780:G:A	-0.0317985	4.15072e-07	6.91118e-05	-0.0248999	0.000287722	0.0313431	NA	NA	11	78023985	GAB2;GAB2
cg26557908	3:66790228:C:T	0.0158539	4.15277e-07	6.91423e-05	0.0180339	2.40761e-05	0.00410946	NA	NA	3	66712182
cg06120302	9:100813351:C:T	0.0128362	4.15559e-07	6.91856e-05	0.0114089	0.000178725	0.0214733	NA	NA	9	100880366	TRIM14;TRIM14
cg17096289	6:31481105:G:A	-0.0408409	4.15764e-07	6.92161e-05	-0.0337339	0.00161355	0.114313	1.25015	6.00871e-10	6	31238788	HLA-C
cg23892836	6:29849674:T:C	0.0248047	4.15986e-07	6.92494e-05	0.0224113	2.03073e-05	0.00357892	NA	NA	6	29692085	HLA-F;HLA-F;HLA-F
cg13007871	6:30530245:T:C	0.0152461	4.17049e-07	6.94228e-05	0.0168167	5.54726e-06	0.00115162	NA	NA	6	30458519	HLA-E
cg24351901	6:29893195:A:G	0.0164336	4.17707e-07	6.95181e-05	0.0147704	1.36162e-05	0.00250604	0.896912	0.00170755	6	29692092	HLA-F;HLA-F;HLA-F
cg12094903	6:32421469:G:A	-0.0250197	4.1773e-07	6.95181e-05	-0.0136144	0.0498553	0.63194	1.51107	1.03084e-18	6	32808689	PSMB8;PSMB8
cg12094903	6:32392877:C:T	-0.0250197	4.1773e-07	6.95181e-05	-0.0136144	0.0498553	0.63194	1.50754	1.40845e-18	6	32808689	PSMB8;PSMB8
cg12094903	6:32395698:A:T	-0.0250197	4.1773e-07	6.95181e-05	-0.0136144	0.0498553	0.63194	1.50652	1.59648e-18	6	32808689	PSMB8;PSMB8
cg12094903	6:32401532:T:A	-0.0250197	4.1773e-07	6.95181e-05	-0.0136144	0.0498553	0.63194	1.50508	1.90735e-18	6	32808689	PSMB8;PSMB8
cg06587767	19:3663425:C:G	-0.0307877	4.1799e-07	6.95469e-05	-0.0192057	0.0108074	0.354728	NA	NA	19	3691013	PIP5K1C;PIP5K1C;PIP5K1C
cg06587767	19:3663641:T:C	-0.0307877	4.1799e-07	6.95469e-05	-0.0192057	0.0108074	0.354728	NA	NA	19	3691013	PIP5K1C;PIP5K1C;PIP5K1C
cg06587767	19:3664016:A:G	-0.0307877	4.1799e-07	6.95469e-05	-0.0192057	0.0108074	0.354728	NA	NA	19	3691013	PIP5K1C;PIP5K1C;PIP5K1C
cg06587767	19:3667533:G:C	-0.0307877	4.1799e-07	6.95469e-05	-0.0192057	0.0108074	0.354728	NA	NA	19	3691013	PIP5K1C;PIP5K1C;PIP5K1C
cg26392102	6:31314492:T:C	0.0329849	4.18801e-07	6.96782e-05	0.0334571	3.29752e-05	0.00527594	0.855722	0.0294186	6	31238751	HLA-C
cg20408505	6:29916639:C:A	0.0332912	4.18882e-07	6.96844e-05	0.036163	6.58731e-07	0.000178154	0.858094	0.00640588	6	29911494	HLA-A
cg20408505	6:29916654:C:T	0.0332912	4.18882e-07	6.96844e-05	0.036163	6.58731e-07	0.000178154	0.858094	0.00640588	6	29911494	HLA-A
cg15273270	4:36361422:A:G	0.0345116	4.19433e-07	6.97723e-05	0.0382588	8.77738e-07	0.000229528	NA	NA	4	36324571	DTHD1;DTHD1
cg16853860	6:32859365:C:T	-0.0517827	4.20174e-07	6.98754e-05	-0.0560819	6.17093e-07	0.000168231	0.842141	0.00192483	6	32823116	PSMB9;PSMB9;TAP1
cg16853860	6:32859712:T:C	-0.0517827	4.20174e-07	6.98754e-05	-0.0560819	6.17093e-07	0.000168231	0.842141	0.00192483	6	32823116	PSMB9;PSMB9;TAP1
cg16853860	6:32859748:G:A	-0.0517827	4.20174e-07	6.98754e-05	-0.0560819	6.17093e-07	0.000168231	0.842141	0.00192483	6	32823116	PSMB9;PSMB9;TAP1
cg16853860	6:32860752:G:A	-0.0517827	4.20174e-07	6.98754e-05	-0.0560819	6.17093e-07	0.000168231	0.842333	0.00194302	6	32823116	PSMB9;PSMB9;TAP1
cg26392102	6:31067232:C:T	-0.016121	4.20688e-07	6.98754e-05	-0.0121574	0.00388441	0.203872	1.28408	2.90263e-12	6	31238751	HLA-C
cg26392102	6:31069226:A:C	-0.016121	4.20688e-07	6.98754e-05	-0.0121574	0.00388441	0.203872	1.28209	3.70104e-12	6	31238751	HLA-C
cg26392102	6:31069229:A:G	-0.016121	4.20688e-07	6.98754e-05	-0.0121574	0.00388441	0.203872	1.28209	3.70104e-12	6	31238751	HLA-C
cg26392102	6:31069302:C:T	-0.016121	4.20688e-07	6.98754e-05	-0.0121574	0.00388441	0.203872	1.28209	3.70104e-12	6	31238751	HLA-C
cg26392102	6:31067009:T:C	-0.016121	4.20688e-07	6.98754e-05	-0.0121574	0.00388441	0.203872	1.28214	3.71605e-12	6	31238751	HLA-C
cg26392102	6:31067359:A:G	-0.016121	4.20688e-07	6.98754e-05	-0.0121574	0.00388441	0.203872	1.28214	3.71605e-12	6	31238751	HLA-C
cg26392102	6:31067402:C:T	-0.016121	4.20688e-07	6.98754e-05	-0.0121574	0.00388441	0.203872	1.28214	3.71605e-12	6	31238751	HLA-C
cg26392102	6:31067445:T:A	-0.016121	4.20688e-07	6.98754e-05	-0.0121574	0.00388441	0.203872	1.28214	3.71605e-12	6	31238751	HLA-C
cg26392102	6:31067461:A:G	-0.016121	4.20688e-07	6.98754e-05	-0.0121574	0.00388441	0.203872	1.28214	3.71605e-12	6	31238751	HLA-C
cg26392102	6:31067624:T:C	-0.016121	4.20688e-07	6.98754e-05	-0.0121574	0.00388441	0.203872	1.28214	3.71605e-12	6	31238751	HLA-C
cg26392102	6:31067758:A:G	-0.016121	4.20688e-07	6.98754e-05	-0.0121574	0.00388441	0.203872	1.28214	3.71605e-12	6	31238751	HLA-C
cg26392102	6:31067779:A:G	-0.016121	4.20688e-07	6.98754e-05	-0.0121574	0.00388441	0.203872	1.28214	3.71605e-12	6	31238751	HLA-C
cg26392102	6:31067837:G:A	-0.016121	4.20688e-07	6.98754e-05	-0.0121574	0.00388441	0.203872	1.28214	3.71605e-12	6	31238751	HLA-C
cg26392102	6:31067906:C:T	-0.016121	4.20688e-07	6.98754e-05	-0.0121574	0.00388441	0.203872	1.28214	3.71605e-12	6	31238751	HLA-C
cg26392102	6:31068101:T:A	-0.016121	4.20688e-07	6.98754e-05	-0.0121574	0.00388441	0.203872	1.28214	3.71605e-12	6	31238751	HLA-C
cg26392102	6:31068213:T:C	-0.016121	4.20688e-07	6.98754e-05	-0.0121574	0.00388441	0.203872	1.28214	3.71605e-12	6	31238751	HLA-C
cg26392102	6:31068319:A:G	-0.016121	4.20688e-07	6.98754e-05	-0.0121574	0.00388441	0.203872	1.28214	3.71605e-12	6	31238751	HLA-C
cg26392102	6:31068549:G:T	-0.016121	4.20688e-07	6.98754e-05	-0.0121574	0.00388441	0.203872	1.28214	3.71605e-12	6	31238751	HLA-C
cg26392102	6:31068710:G:C	-0.016121	4.20688e-07	6.98754e-05	-0.0121574	0.00388441	0.203872	1.28214	3.71605e-12	6	31238751	HLA-C
cg26392102	6:31068964:C:T	-0.016121	4.20688e-07	6.98754e-05	-0.0121574	0.00388441	0.203872	1.28214	3.71605e-12	6	31238751	HLA-C
cg26392102	6:31069031:G:A	-0.016121	4.20688e-07	6.98754e-05	-0.0121574	0.00388441	0.203872	1.28214	3.71605e-12	6	31238751	HLA-C
cg26392102	6:31069044:C:T	-0.016121	4.20688e-07	6.98754e-05	-0.0121574	0.00388441	0.203872	1.28214	3.71605e-12	6	31238751	HLA-C
cg26392102	6:31069328:C:T	-0.016121	4.20688e-07	6.98754e-05	-0.0121574	0.00388441	0.203872	1.28214	3.71605e-12	6	31238751	HLA-C
cg26392102	6:31069899:G:A	-0.016121	4.20688e-07	6.98754e-05	-0.0121574	0.00388441	0.203872	1.28214	3.71605e-12	6	31238751	HLA-C
cg26392102	6:31067824:C:T	-0.016121	4.20688e-07	6.98754e-05	-0.0121574	0.00388441	0.203872	1.28154	4.09221e-12	6	31238751	HLA-C
cg20408505	6:29915694:A:C	0.033275	4.20782e-07	6.98875e-05	0.0389778	9.52587e-08	3.21106e-05	0.853782	0.00485764	6	29911494	HLA-A
cg12094903	6:32374595:A:G	-0.0246317	4.21191e-07	6.99373e-05	-0.0135479	0.0474277	0.623962	1.47399	8.44624e-18	6	32808689	PSMB8;PSMB8
cg12094903	6:32375796:A:T	-0.0246317	4.21191e-07	6.99373e-05	-0.0135479	0.0474277	0.623962	1.47399	8.44624e-18	6	32808689	PSMB8;PSMB8
cg12094903	6:32358689:A:G	-0.0246317	4.21191e-07	6.99373e-05	-0.0135479	0.0474277	0.623962	1.47351	8.71239e-18	6	32808689	PSMB8;PSMB8
cg12094903	6:32361821:C:T	-0.0246317	4.21191e-07	6.99373e-05	-0.0135479	0.0474277	0.623962	1.47351	8.71239e-18	6	32808689	PSMB8;PSMB8
cg12094903	6:32363215:T:C	-0.0246317	4.21191e-07	6.99373e-05	-0.0135479	0.0474277	0.623962	1.47351	8.71239e-18	6	32808689	PSMB8;PSMB8
cg17096289	6:30981753:C:G	-0.0399057	4.22533e-07	7.01564e-05	-0.0391701	9.85675e-05	0.0132212	1.28707	7.75942e-12	6	31238788	HLA-C
cg03879629	3:46171500:A:T	-0.0571965	4.23182e-07	7.02604e-05	-0.0436872	0.000516343	0.0498694	NA	NA	3	46152446
cg26557908	3:66709827:C:T	-0.0162413	4.23371e-07	7.02882e-05	-0.02579	2.52635e-09	1.29497e-06	NA	NA	3	66712182
cg25637655	6:30068195:C:T	-0.0941996	4.23407e-07	7.02905e-05	-0.0985166	3.34537e-05	0.00534337	0.879784	0.0463863	6	29911542	HLA-A
cg08309069	6:31321519:G:A	0.0605788	4.23921e-07	7.03539e-05	0.060088	3.1622e-05	0.00508363	NA	NA	6	31240651	HLA-C
cg08309069	6:31321587:C:T	0.0605788	4.23921e-07	7.03539e-05	0.060088	3.1622e-05	0.00508363	NA	NA	6	31240651	HLA-C
cg08309069	6:31322340:G:A	0.0605788	4.23921e-07	7.03539e-05	0.060088	3.1622e-05	0.00508363	NA	NA	6	31240651	HLA-C
cg08309069	6:31322803:G:T	0.0605788	4.23921e-07	7.03539e-05	0.060088	3.1622e-05	0.00508363	NA	NA	6	31240651	HLA-C
cg08309069	6:31323203:A:G	0.0605788	4.23921e-07	7.03539e-05	0.060088	3.1622e-05	0.00508363	NA	NA	6	31240651	HLA-C
cg08309069	6:31323875:C:T	0.0605788	4.23921e-07	7.03539e-05	0.060088	3.1622e-05	0.00508363	NA	NA	6	31240651	HLA-C
cg25563198	6:35614744:A:G	0.0155557	4.24005e-07	7.03642e-05	0.0167217	1.87699e-06	0.000445912	NA	NA	6	35696726	FKBP5;LOC285847
cg02622254	2:175691945:T:C	0.011384	4.24291e-07	7.04007e-05	0.00785809	0.0116956	0.369136	NA	NA	2	175895436
cg02622254	2:175703541:A:G	0.011384	4.24291e-07	7.04007e-05	0.00785809	0.0116956	0.369136	NA	NA	2	175895436
cg02622254	2:175703606:T:G	0.011384	4.24291e-07	7.04007e-05	0.00785809	0.0116956	0.369136	NA	NA	2	175895436
cg08738516	10:126297670:C:T	-0.0094146	4.24456e-07	7.04244e-05	-0.00476537	0.0161759	0.425906	NA	NA	10	126408016	FAM53B
cg27106909	16:30107781:A:G	0.0135331	4.25034e-07	7.05093e-05	0.0114806	0.000417021	0.0420352	NA	NA	16	30106897	YPEL3;YPEL3;YPEL3
cg27106909	16:30110467:T:C	0.0135331	4.25034e-07	7.05093e-05	0.0114806	0.000417021	0.0420352	NA	NA	16	30106897	YPEL3;YPEL3;YPEL3
cg27106909	16:30114124:C:T	0.0135331	4.25034e-07	7.05093e-05	0.0114806	0.000417021	0.0420352	NA	NA	16	30106897	YPEL3;YPEL3;YPEL3
cg12588917	6:29922740:A:G	0.0299353	4.25386e-07	7.0564e-05	0.0205371	0.00114163	0.0891882	0.921204	0.0238426	6	29692082	HLA-F;HLA-F;HLA-F
cg02264895	16:31175605:C:T	-0.0121387	4.26631e-07	7.07159e-05	-0.0115501	9.14149e-05	0.0124272	NA	NA	16	31385282	ITGAX
cg02264895	16:31178005:G:A	-0.0121387	4.26631e-07	7.07159e-05	-0.0115501	9.14149e-05	0.0124272	NA	NA	16	31385282	ITGAX
cg00679477	11:78035832:A:G	-0.0307632	4.26693e-07	7.07159e-05	-0.0234238	0.000476007	0.0466654	NA	NA	11	78023985	GAB2;GAB2
cg00679477	11:78037773:C:T	-0.0307632	4.26693e-07	7.07159e-05	-0.0234238	0.000476007	0.0466654	NA	NA	11	78023985	GAB2;GAB2
cg00679477	11:78040780:C:G	-0.0307632	4.26693e-07	7.07159e-05	-0.0234238	0.000476007	0.0466654	NA	NA	11	78023985	GAB2;GAB2
cg17096289	6:31067232:C:T	-0.0387798	4.26966e-07	7.07159e-05	-0.0237458	0.0158555	0.422263	1.28408	2.90263e-12	6	31238788	HLA-C
cg17096289	6:31069226:A:C	-0.0387798	4.26966e-07	7.07159e-05	-0.0237458	0.0158555	0.422263	1.28209	3.70104e-12	6	31238788	HLA-C
cg17096289	6:31069229:A:G	-0.0387798	4.26966e-07	7.07159e-05	-0.0237458	0.0158555	0.422263	1.28209	3.70104e-12	6	31238788	HLA-C
cg17096289	6:31069302:C:T	-0.0387798	4.26966e-07	7.07159e-05	-0.0237458	0.0158555	0.422263	1.28209	3.70104e-12	6	31238788	HLA-C
cg17096289	6:31067009:T:C	-0.0387798	4.26966e-07	7.07159e-05	-0.0237458	0.0158555	0.422263	1.28214	3.71605e-12	6	31238788	HLA-C
cg17096289	6:31067359:A:G	-0.0387798	4.26966e-07	7.07159e-05	-0.0237458	0.0158555	0.422263	1.28214	3.71605e-12	6	31238788	HLA-C
cg17096289	6:31067402:C:T	-0.0387798	4.26966e-07	7.07159e-05	-0.0237458	0.0158555	0.422263	1.28214	3.71605e-12	6	31238788	HLA-C
cg17096289	6:31067445:T:A	-0.0387798	4.26966e-07	7.07159e-05	-0.0237458	0.0158555	0.422263	1.28214	3.71605e-12	6	31238788	HLA-C
cg17096289	6:31067461:A:G	-0.0387798	4.26966e-07	7.07159e-05	-0.0237458	0.0158555	0.422263	1.28214	3.71605e-12	6	31238788	HLA-C
cg17096289	6:31067624:T:C	-0.0387798	4.26966e-07	7.07159e-05	-0.0237458	0.0158555	0.422263	1.28214	3.71605e-12	6	31238788	HLA-C
cg17096289	6:31067758:A:G	-0.0387798	4.26966e-07	7.07159e-05	-0.0237458	0.0158555	0.422263	1.28214	3.71605e-12	6	31238788	HLA-C
cg17096289	6:31067779:A:G	-0.0387798	4.26966e-07	7.07159e-05	-0.0237458	0.0158555	0.422263	1.28214	3.71605e-12	6	31238788	HLA-C
cg17096289	6:31067837:G:A	-0.0387798	4.26966e-07	7.07159e-05	-0.0237458	0.0158555	0.422263	1.28214	3.71605e-12	6	31238788	HLA-C
cg17096289	6:31067906:C:T	-0.0387798	4.26966e-07	7.07159e-05	-0.0237458	0.0158555	0.422263	1.28214	3.71605e-12	6	31238788	HLA-C
cg17096289	6:31068101:T:A	-0.0387798	4.26966e-07	7.07159e-05	-0.0237458	0.0158555	0.422263	1.28214	3.71605e-12	6	31238788	HLA-C
cg17096289	6:31068213:T:C	-0.0387798	4.26966e-07	7.07159e-05	-0.0237458	0.0158555	0.422263	1.28214	3.71605e-12	6	31238788	HLA-C
cg17096289	6:31068319:A:G	-0.0387798	4.26966e-07	7.07159e-05	-0.0237458	0.0158555	0.422263	1.28214	3.71605e-12	6	31238788	HLA-C
cg17096289	6:31068549:G:T	-0.0387798	4.26966e-07	7.07159e-05	-0.0237458	0.0158555	0.422263	1.28214	3.71605e-12	6	31238788	HLA-C
cg17096289	6:31068710:G:C	-0.0387798	4.26966e-07	7.07159e-05	-0.0237458	0.0158555	0.422263	1.28214	3.71605e-12	6	31238788	HLA-C
cg17096289	6:31068964:C:T	-0.0387798	4.26966e-07	7.07159e-05	-0.0237458	0.0158555	0.422263	1.28214	3.71605e-12	6	31238788	HLA-C
cg17096289	6:31069031:G:A	-0.0387798	4.26966e-07	7.07159e-05	-0.0237458	0.0158555	0.422263	1.28214	3.71605e-12	6	31238788	HLA-C
cg17096289	6:31069044:C:T	-0.0387798	4.26966e-07	7.07159e-05	-0.0237458	0.0158555	0.422263	1.28214	3.71605e-12	6	31238788	HLA-C
cg17096289	6:31069328:C:T	-0.0387798	4.26966e-07	7.07159e-05	-0.0237458	0.0158555	0.422263	1.28214	3.71605e-12	6	31238788	HLA-C
cg17096289	6:31069899:G:A	-0.0387798	4.26966e-07	7.07159e-05	-0.0237458	0.0158555	0.422263	1.28214	3.71605e-12	6	31238788	HLA-C
cg17096289	6:31067824:C:T	-0.0387798	4.26966e-07	7.07159e-05	-0.0237458	0.0158555	0.422263	1.28154	4.09221e-12	6	31238788	HLA-C
cg23533285	6:31106893:A:G	0.017626	4.27375e-07	7.07798e-05	0.013375	0.000649638	0.0591724	NA	NA	6	31322348	HLA-B
cg02608002	19:17519487:C:T	0.0170846	4.2854e-07	7.09432e-05	0.0223198	2.32934e-09	1.22184e-06	NA	NA	19	17515778	BST2;MVB12A;BISPR;BISPR
cg02608002	19:17521101:T:G	0.0170846	4.2854e-07	7.09432e-05	0.0223198	2.32934e-09	1.22184e-06	NA	NA	19	17515778	BST2;MVB12A;BISPR;BISPR
cg27529346	6:31159581:G:A	-0.0336638	4.28583e-07	7.09432e-05	-0.0148305	0.0269881	0.519974	0.881578	0.0431975	6	31322926	HLA-B
cg27529346	6:31146340:C:T	-0.0336638	4.28583e-07	7.09432e-05	-0.0148305	0.0269881	0.519974	0.882044	0.0439186	6	31322926	HLA-B
cg27529346	6:31144462:G:A	-0.0336638	4.28583e-07	7.09432e-05	-0.0148305	0.0269881	0.519974	0.883135	0.0460011	6	31322926	HLA-B
cg27529346	6:31149228:G:A	-0.0336638	4.28583e-07	7.09432e-05	-0.0148305	0.0269881	0.519974	0.883135	0.0460011	6	31322926	HLA-B
cg27529346	6:31153548:C:T	-0.0336638	4.28583e-07	7.09432e-05	-0.0148305	0.0269881	0.519974	0.883135	0.0460011	6	31322926	HLA-B
cg27529346	6:31154814:A:C	-0.0336638	4.28583e-07	7.09432e-05	-0.0148305	0.0269881	0.519974	0.883135	0.0460011	6	31322926	HLA-B
cg27529346	6:31141671:C:T	-0.0336638	4.28583e-07	7.09432e-05	-0.0148305	0.0269881	0.519974	0.884196	0.0479159	6	31322926	HLA-B
cg27529346	6:31141954:T:C	-0.0336638	4.28583e-07	7.09432e-05	-0.0148305	0.0269881	0.519974	0.884196	0.0479159	6	31322926	HLA-B
cg16853860	6:32343369:T:C	-0.0439998	4.29285e-07	7.10556e-05	-0.0467483	9.23768e-06	0.00178649	1.39858	7.89487e-14	6	32823116	PSMB9;PSMB9;TAP1
cg27397830	11:60711887:G:A	-0.0129722	4.29485e-07	7.1085e-05	0.0176544	1.02879e-07	3.43276e-05	NA	NA	11	60679809
cg22199238	11:502217:C:T	0.0178984	4.29521e-07	7.10873e-05	0.0146293	0.00126572	0.0961284	0.869088	0.000141384	11	613857	IRF7;IRF7;IRF7;IRF7;IRF7;IRF7
cg00480970	20:62267239:C:T	0.0264911	4.29962e-07	7.11567e-05	0.0293937	1.22761e-07	3.99189e-05	NA	NA	20	62200050	HELZ2;HELZ2
cg00679477	11:77948515:T:A	-0.032094	4.30037e-07	7.11617e-05	-0.0243679	0.00053	0.0507341	NA	NA	11	78023985	GAB2;GAB2
cg00679477	11:77962453:T:A	-0.032094	4.30037e-07	7.11617e-05	-0.0243679	0.00053	0.0507341	NA	NA	11	78023985	GAB2;GAB2
cg01517384	6:31597700:C:T	-0.0393188	4.30296e-07	7.12007e-05	-0.0331244	0.00122002	0.093543	1.28984	5.54097e-10	6	31323856	HLA-B
cg27106909	16:30082508:G:T	0.0135072	4.30753e-07	7.12616e-05	0.0114806	0.000417021	0.0420352	NA	NA	16	30106897	YPEL3;YPEL3;YPEL3
cg27106909	16:30092048:A:G	0.0135072	4.30753e-07	7.12616e-05	0.0114806	0.000417021	0.0420352	NA	NA	16	30106897	YPEL3;YPEL3;YPEL3
cg27106909	16:30101596:C:A	0.0135072	4.30753e-07	7.12616e-05	0.0114806	0.000417021	0.0420352	NA	NA	16	30106897	YPEL3;YPEL3;YPEL3
cg27106909	16:30107285:A:T	0.0135072	4.30753e-07	7.12616e-05	0.0114806	0.000417021	0.0420352	NA	NA	16	30106897	YPEL3;YPEL3;YPEL3
cg17096289	6:31271921:C:T	0.0609718	4.31368e-07	7.13202e-05	0.046892	0.000894203	0.0745652	0.842275	0.00137462	6	31238788	HLA-C
cg03879629	3:46108247:G:A	0.0297611	4.31443e-07	7.13202e-05	0.028227	5.67294e-06	0.00117321	NA	NA	3	46152446
cg03879629	3:46114838:A:G	0.0297611	4.31443e-07	7.13202e-05	0.028227	5.67294e-06	0.00117321	NA	NA	3	46152446
cg03879629	3:46114885:C:G	0.0297611	4.31443e-07	7.13202e-05	0.028227	5.67294e-06	0.00117321	NA	NA	3	46152446
cg03879629	3:46115590:A:C	0.0297611	4.31443e-07	7.13202e-05	0.028227	5.67294e-06	0.00117321	NA	NA	3	46152446
cg03879629	3:46120400:G:A	0.0297611	4.31443e-07	7.13202e-05	0.028227	5.67294e-06	0.00117321	NA	NA	3	46152446
cg03879629	3:46131143:T:C	0.0297611	4.31443e-07	7.13202e-05	0.028227	5.67294e-06	0.00117321	NA	NA	3	46152446
cg03879629	3:46132281:C:T	0.0297611	4.31443e-07	7.13202e-05	0.028227	5.67294e-06	0.00117321	NA	NA	3	46152446
cg03879629	3:46149162:T:C	0.0297611	4.31443e-07	7.13202e-05	0.028227	5.67294e-06	0.00117321	NA	NA	3	46152446
cg03879629	3:46150051:A:G	0.0297611	4.31443e-07	7.13202e-05	0.028227	5.67294e-06	0.00117321	NA	NA	3	46152446
cg03879629	3:46150136:T:C	0.0297611	4.31443e-07	7.13202e-05	0.028227	5.67294e-06	0.00117321	NA	NA	3	46152446
cg03879629	3:46150400:T:C	0.0297611	4.31443e-07	7.13202e-05	0.028227	5.67294e-06	0.00117321	NA	NA	3	46152446
cg03879629	3:46151369:A:G	0.0297611	4.31443e-07	7.13202e-05	0.028227	5.67294e-06	0.00117321	NA	NA	3	46152446
cg03879629	3:46152501:G:A	0.0297611	4.31443e-07	7.13202e-05	0.028227	5.67294e-06	0.00117321	NA	NA	3	46152446
cg03879629	3:46154492:G:C	0.0297611	4.31443e-07	7.13202e-05	0.028227	5.67294e-06	0.00117321	NA	NA	3	46152446
cg22940798	6:32844523:G:A	0.0249064	4.31815e-07	7.13781e-05	0.022865	0.000192182	0.0227518	1.1617	2.52291e-05	6	32805554	TAP2;TAP2
cg25753291	5:108835465:C:T	-0.024856	4.32148e-07	7.1411e-05	-0.0153247	0.0144489	0.405808	NA	NA	5	108723938	PJA2
cg25753291	5:108847033:A:C	-0.024856	4.32148e-07	7.1411e-05	-0.0153247	0.0144489	0.405808	NA	NA	5	108723938	PJA2
cg25753291	5:108847527:A:G	-0.024856	4.32148e-07	7.1411e-05	-0.0153247	0.0144489	0.405808	NA	NA	5	108723938	PJA2
cg25753291	5:108848517:A:T	-0.024856	4.32148e-07	7.1411e-05	-0.0153247	0.0144489	0.405808	NA	NA	5	108723938	PJA2
cg25753291	5:108850484:A:G	-0.024856	4.32148e-07	7.1411e-05	-0.0153247	0.0144489	0.405808	NA	NA	5	108723938	PJA2
cg25753291	5:108862862:C:T	-0.024856	4.32148e-07	7.1411e-05	-0.0153247	0.0144489	0.405808	NA	NA	5	108723938	PJA2
cg26392102	6:30993880:G:C	-0.0222652	4.33399e-07	7.16139e-05	-0.0182777	0.00108271	0.0857993	0.859495	0.00177132	6	31238751	HLA-C
cg11187245	6:31278398:C:T	0.0280806	4.33426e-07	7.16147e-05	0.00825423	0.0522119	0.640436	0.87449	0.000165831	6	31323397	HLA-B
cg18654697	7:101330957:A:T	-0.0130371	4.33944e-07	7.16935e-05	-0.00625287	0.0340136	0.56139	NA	NA	7	101446671
cg12588917	6:29849657:T:C	-0.033106	4.33948e-07	7.16935e-05	-0.0243878	0.000784679	0.0678437	1.26525	4.38683e-07	6	29692082	HLA-F;HLA-F;HLA-F
cg15331332	6:29829482:A:C	0.0265968	4.34458e-07	7.17667e-05	0.0167724	0.000573316	0.0538902	0.924434	0.0382335	6	29692111	HLA-F;HLA-F;HLA-F
cg15331332	6:29818229:C:G	0.0265968	4.34458e-07	7.17667e-05	0.0167724	0.000573316	0.0538902	0.927515	0.0471297	6	29692111	HLA-F;HLA-F;HLA-F
cg15331332	6:29818123:G:A	0.0265968	4.34458e-07	7.17667e-05	0.0167724	0.000573316	0.0538902	NA	NA	6	29692111	HLA-F;HLA-F;HLA-F
cg26392102	6:31312024:G:A	0.0326583	4.35022e-07	7.18153e-05	0.0332864	2.86997e-05	0.00471573	0.85101	0.0239405	6	31238751	HLA-C
cg26392102	6:31312031:G:A	0.0326583	4.35022e-07	7.18153e-05	0.0332864	2.86997e-05	0.00471573	0.85101	0.0239405	6	31238751	HLA-C
cg26392102	6:31312091:T:C	0.0326583	4.35022e-07	7.18153e-05	0.0332864	2.86997e-05	0.00471573	0.85101	0.0239405	6	31238751	HLA-C
cg26392102	6:31312201:G:A	0.0326583	4.35022e-07	7.18153e-05	0.0332864	2.86997e-05	0.00471573	0.85101	0.0239405	6	31238751	HLA-C
cg26392102	6:31313157:A:G	0.0326583	4.35022e-07	7.18153e-05	0.0332864	2.86997e-05	0.00471573	0.85101	0.0239405	6	31238751	HLA-C
cg26392102	6:31313882:G:T	0.0326583	4.35022e-07	7.18153e-05	0.0332864	2.86997e-05	0.00471573	0.85101	0.0239405	6	31238751	HLA-C
cg26392102	6:31314150:G:A	0.0326583	4.35022e-07	7.18153e-05	0.0332864	2.86997e-05	0.00471573	0.85101	0.0239405	6	31238751	HLA-C
cg26392102	6:31314224:G:A	0.0326583	4.35022e-07	7.18153e-05	0.0332864	2.86997e-05	0.00471573	0.85101	0.0239405	6	31238751	HLA-C
cg26392102	6:31314432:G:A	0.0326583	4.35022e-07	7.18153e-05	0.0332864	2.86997e-05	0.00471573	0.85101	0.0239405	6	31238751	HLA-C
cg26392102	6:31307939:G:T	0.0326583	4.35022e-07	7.18153e-05	0.0332864	2.86997e-05	0.00471573	0.856955	0.0311565	6	31238751	HLA-C
cg26392102	6:31304935:C:T	0.0326583	4.35022e-07	7.18153e-05	0.0332864	2.86997e-05	0.00471573	0.857774	0.0324253	6	31238751	HLA-C
cg26392102	6:31305377:T:C	0.0326583	4.35022e-07	7.18153e-05	0.0332864	2.86997e-05	0.00471573	0.857774	0.0324253	6	31238751	HLA-C
cg15273270	4:36378884:C:T	0.03426	4.35167e-07	7.18332e-05	0.0382588	8.77738e-07	0.000229528	NA	NA	4	36324571	DTHD1;DTHD1
cg26392102	6:31506138:G:A	-0.0223612	4.35199e-07	7.18332e-05	-0.0203925	0.0013955	0.102725	1.42617	1.62523e-14	6	31238751	HLA-C
cg26392102	6:31501558:C:T	-0.0223612	4.35199e-07	7.18332e-05	-0.0203925	0.0013955	0.102725	1.42433	2.02758e-14	6	31238751	HLA-C
cg27529346	6:31241215:A:G	-0.0309236	4.35513e-07	7.18479e-05	-0.0201913	0.000846298	0.0717325	0.893769	0.0465835	6	31322926	HLA-B
cg27529346	6:31241032:A:G	-0.0309236	4.35513e-07	7.18479e-05	-0.0201913	0.000846298	0.0717325	0.894807	0.0488083	6	31322926	HLA-B
cg27529346	6:31238538:G:C	-0.0309236	4.35513e-07	7.18479e-05	-0.0201913	0.000846298	0.0717325	0.894986	0.0492683	6	31322926	HLA-B
cg27529346	6:31239501:G:T	-0.0309236	4.35513e-07	7.18479e-05	-0.0201913	0.000846298	0.0717325	0.894986	0.0492683	6	31322926	HLA-B
cg27529346	6:31243313:G:A	-0.0309236	4.35513e-07	7.18479e-05	-0.0201913	0.000846298	0.0717325	0.895161	0.0496384	6	31322926	HLA-B
cg27529346	6:31229993:G:T	-0.0309236	4.35513e-07	7.18479e-05	-0.0201913	0.000846298	0.0717325	NA	NA	6	31322926	HLA-B
cg27529346	6:31230833:T:G	-0.0309236	4.35513e-07	7.18479e-05	-0.0201913	0.000846298	0.0717325	NA	NA	6	31322926	HLA-B
cg27529346	6:31232275:A:T	-0.0309236	4.35513e-07	7.18479e-05	-0.0201913	0.000846298	0.0717325	NA	NA	6	31322926	HLA-B
cg27529346	6:31234282:T:C	-0.0309236	4.35513e-07	7.18479e-05	-0.0201913	0.000846298	0.0717325	NA	NA	6	31322926	HLA-B
cg27529346	6:31238267:C:T	-0.0309236	4.35513e-07	7.18479e-05	-0.0201913	0.000846298	0.0717325	NA	NA	6	31322926	HLA-B
cg23935522	12:77172302:C:T	0.0170827	4.36246e-07	7.19516e-05	0.0180156	9.0656e-05	0.0123351	NA	NA	12	77162317	ZDHHC17
cg23935522	12:77181425:T:G	0.0170827	4.36246e-07	7.19516e-05	0.0180156	9.0656e-05	0.0123351	NA	NA	12	77162317	ZDHHC17
cg23935522	12:77192811:G:C	0.0170827	4.36246e-07	7.19516e-05	0.0180156	9.0656e-05	0.0123351	NA	NA	12	77162317	ZDHHC17
cg23935522	12:77195214:A:G	0.0170827	4.36246e-07	7.19516e-05	0.0180156	9.0656e-05	0.0123351	NA	NA	12	77162317	ZDHHC17
cg16795804	2:37158384:G:T	0.0152153	4.36254e-07	7.19516e-05	0.0195675	9.35314e-07	0.000242834	NA	NA	2	37384523	EIF2AK2;EIF2AK2
cg11224765	22:50937900:A:G	0.0334553	4.36369e-07	7.19635e-05	0.0422033	1.93126e-06	0.000457545	NA	NA	22	50971109	ODF3B
cg07839313	19:17536982:T:C	-0.0221866	4.36371e-07	7.19635e-05	-0.0206828	3.73441e-06	0.000807341	NA	NA	19	17514600	BST2
cg20408505	6:30073776:G:A	-0.028262	4.36697e-07	7.20135e-05	-0.0261221	0.000105018	0.013865	NA	NA	6	29911494	HLA-A
cg22940798	6:32825507:C:T	0.0253807	4.37393e-07	7.21203e-05	0.0306139	1.08222e-06	0.000276921	1.1666	1.89234e-05	6	32805554	TAP2;TAP2
cg03763873	13:43602105:T:C	0.0181128	4.37435e-07	7.21203e-05	0.0302347	7.88167e-09	3.58328e-06	0.924921	0.0358198	13	43565901	EPSTI1;EPSTI1
cg03763873	13:43602129:G:A	0.0181128	4.37435e-07	7.21203e-05	0.0302347	7.88167e-09	3.58328e-06	0.924921	0.0358198	13	43565901	EPSTI1;EPSTI1
cg03763873	13:43602126:A:G	0.0181128	4.37435e-07	7.21203e-05	0.0302347	7.88167e-09	3.58328e-06	0.925167	0.0364925	13	43565901	EPSTI1;EPSTI1
cg25637655	6:29602062:C:T	0.101296	4.38466e-07	7.22866e-05	0.114176	3.74384e-06	0.000808667	NA	NA	6	29911542	HLA-A
cg23923934	6:31427590:C:T	-0.0586712	4.39009e-07	7.23685e-05	-0.0266109	0.01264	0.381399	NA	NA	6	31322914	HLA-B
cg23923934	6:31427594:C:T	-0.0586712	4.39009e-07	7.23685e-05	-0.0266109	0.01264	0.381399	NA	NA	6	31322914	HLA-B
cg24351901	6:29850684:A:G	0.0174703	4.39136e-07	7.23858e-05	0.0153405	2.72622e-05	0.00454664	NA	NA	6	29692092	HLA-F;HLA-F;HLA-F
cg27529346	6:31221284:G:A	-0.0308807	4.39489e-07	7.24402e-05	-0.0208011	0.000608831	0.0562173	0.886822	0.0297184	6	31322926	HLA-B
cg09379489	12:12214588:T:C	-0.0216871	4.3963e-07	7.24597e-05	-0.0172659	8.30168e-05	0.0114439	NA	NA	12	12224360	BCL2L14;BCL2L14;BCL2L14
cg06096336	2:232058493:A:G	0.022373	4.40134e-07	7.2535e-05	0.0192559	0.000420758	0.042353	NA	NA	2	231989800	PSMD1;HTR2B;HTR2B
cg17608381	6:29963316:T:C	0.0747241	4.40428e-07	7.2535e-05	0.0576736	0.000184887	0.0220931	NA	NA	6	29911550	HLA-A
cg17608381	6:29968101:T:A	0.0747241	4.40428e-07	7.2535e-05	0.0576736	0.000184887	0.0220931	NA	NA	6	29911550	HLA-A
cg17608381	6:29981427:C:T	0.0747241	4.40428e-07	7.2535e-05	0.0576736	0.000184887	0.0220931	NA	NA	6	29911550	HLA-A
cg17608381	6:29994021:A:T	0.0747241	4.40428e-07	7.2535e-05	0.0576736	0.000184887	0.0220931	NA	NA	6	29911550	HLA-A
cg17608381	6:29994524:A:G	0.0747241	4.40428e-07	7.2535e-05	0.0576736	0.000184887	0.0220931	NA	NA	6	29911550	HLA-A
cg17608381	6:29996255:C:T	0.0747241	4.40428e-07	7.2535e-05	0.0576736	0.000184887	0.0220931	NA	NA	6	29911550	HLA-A
cg17608381	6:30002793:G:C	0.0747241	4.40428e-07	7.2535e-05	0.0576736	0.000184887	0.0220931	NA	NA	6	29911550	HLA-A
cg17608381	6:30005942:C:T	0.0747241	4.40428e-07	7.2535e-05	0.0576736	0.000184887	0.0220931	NA	NA	6	29911550	HLA-A
cg17608381	6:30008820:T:G	0.0747241	4.40428e-07	7.2535e-05	0.0576736	0.000184887	0.0220931	NA	NA	6	29911550	HLA-A
cg17608381	6:30008996:C:T	0.0747241	4.40428e-07	7.2535e-05	0.0576736	0.000184887	0.0220931	NA	NA	6	29911550	HLA-A
cg17608381	6:30016190:C:T	0.0747241	4.40428e-07	7.2535e-05	0.0576736	0.000184887	0.0220931	NA	NA	6	29911550	HLA-A
cg17608381	6:30024384:A:T	0.0747241	4.40428e-07	7.2535e-05	0.0576736	0.000184887	0.0220931	NA	NA	6	29911550	HLA-A
cg17608381	6:30027452:C:G	0.0747241	4.40428e-07	7.2535e-05	0.0576736	0.000184887	0.0220931	NA	NA	6	29911550	HLA-A
cg17608381	6:30046364:C:G	0.0747241	4.40428e-07	7.2535e-05	0.0576736	0.000184887	0.0220931	NA	NA	6	29911550	HLA-A
cg20408505	6:29830706:A:G	-0.0206975	4.4084e-07	7.25954e-05	-0.0150829	0.00118914	0.0919193	NA	NA	6	29911494	HLA-A
cg20408505	6:29833198:T:G	-0.0206975	4.4084e-07	7.25954e-05	-0.0150829	0.00118914	0.0919193	NA	NA	6	29911494	HLA-A
cg20408505	6:29830505:A:G	0.021864	4.40878e-07	7.25979e-05	0.0264625	4.20466e-08	1.56269e-05	NA	NA	6	29911494	HLA-A
cg04816140	9:92771853:T:C	-0.0183195	4.41117e-07	7.26334e-05	-0.0198136	9.82805e-05	0.0131904	NA	NA	9	92763384
cg13172359	10:91129012:A:G	-0.0376117	4.43095e-07	7.29555e-05	-0.0446303	2.24519e-05	0.00389454	NA	NA	10	91175366	IFIT5
cg02622254	2:175711942:C:T	0.0113931	4.43427e-07	7.30064e-05	0.00933101	0.00228704	0.145031	NA	NA	2	175895436
cg26663590	16:28844068:T:A	-0.0173168	4.4381e-07	7.30657e-05	-0.0139934	0.000514131	0.0497959	NA	NA	16	28959310
cg01517384	6:31013351:G:A	0.0705681	4.43863e-07	7.30706e-05	0.0811589	4.13371e-07	0.000117707	NA	NA	6	31323856	HLA-B
cg27106909	16:29931593:T:C	-0.0135149	4.43925e-07	7.30733e-05	-0.00936876	0.0027247	0.163559	NA	NA	16	30106897	YPEL3;YPEL3;YPEL3
cg27106909	16:29935052:G:C	-0.0135149	4.43925e-07	7.30733e-05	-0.00936876	0.0027247	0.163559	NA	NA	16	30106897	YPEL3;YPEL3;YPEL3
cg22940798	6:32809223:C:A	0.0246534	4.43996e-07	7.30812e-05	0.0233995	9.12926e-05	0.0124117	NA	NA	6	32805554	TAP2;TAP2
cg17608381	6:29688643:A:G	0.0697828	4.44348e-07	7.31354e-05	0.0536402	0.000208503	0.024211	NA	NA	6	29911550	HLA-A
cg12588917	6:29919659:T:C	-0.0279715	4.46482e-07	7.34827e-05	-0.0141047	0.0178892	0.443071	1.1385	0.000162205	6	29692082	HLA-F;HLA-F;HLA-F
cg21755044	8:144095668:G:A	0.0114594	4.46565e-07	7.34926e-05	0.0107502	0.000343823	0.0359873	NA	NA	8	144069697	LOC100133669
cg16795804	2:37048617:A:T	0.0148389	4.47007e-07	7.35616e-05	0.0174671	1.04374e-05	0.00198995	NA	NA	2	37384523	EIF2AK2;EIF2AK2
cg22987546	4:38019302:C:T	0.0185215	4.47096e-07	7.35723e-05	0.0182594	5.9939e-05	0.00872176	NA	NA	4	38080474	TBC1D1;TBC1D1
cg25345365	11:114028774:T:C	-0.0374147	4.47279e-07	7.35987e-05	-0.031501	6.79153e-05	0.00972975	NA	NA	11	114050114	ZBTB16;ZBTB16
cg23923934	6:31278714:G:A	0.0320018	4.47843e-07	7.36878e-05	0.0180795	0.00138881	0.102362	NA	NA	6	31322914	HLA-B
cg08585593	22:50983936:A:G	0.0217486	4.47937e-07	7.36957e-05	0.0218296	7.28096e-05	0.0102951	NA	NA	22	50966077	TYMP;TYMP;TYMP;TYMP;TYMP;SCO2
cg08585593	22:50984055:T:C	0.0217486	4.47937e-07	7.36957e-05	0.0218296	7.28096e-05	0.0102951	NA	NA	22	50966077	TYMP;TYMP;TYMP;TYMP;TYMP;SCO2
cg12588917	6:29942674:G:A	-0.0298649	4.48894e-07	7.38493e-05	-0.0238465	0.000247558	0.0276965	1.14839	0.00194132	6	29692082	HLA-F;HLA-F;HLA-F
cg12331471	2:231316105:C:T	0.0205495	4.49195e-07	7.38949e-05	0.0215962	5.63894e-07	0.000156263	NA	NA	2	231282369	SP100;SP100;SP100;SP100;SP100;SP100;SP100;SP100;SP100;SP100;SP100
cg23923934	6:31418616:G:A	-0.0619487	4.50374e-07	7.40851e-05	-0.0121929	0.289081	0.893944	NA	NA	6	31322914	HLA-B
cg17608381	6:29916059:A:G	0.0582866	4.50457e-07	7.40949e-05	0.0434858	0.000155614	0.0192439	NA	NA	6	29911550	HLA-A
cg09304470	18:77095147:G:A	0.0259604	4.51211e-07	7.42113e-05	0.0235025	0.000300125	0.0323336	NA	NA	18	76916901	ATP9B;ATP9B
cg09304470	18:77112916:A:C	0.0259604	4.51211e-07	7.42113e-05	0.0235025	0.000300125	0.0323336	NA	NA	18	76916901	ATP9B;ATP9B
cg23892836	6:29977145:G:C	-0.0231338	4.51553e-07	7.42331e-05	-0.0157994	0.00145983	0.105924	1.16037	0.000834703	6	29692085	HLA-F;HLA-F;HLA-F
cg23892836	6:29983538:T:C	-0.0231338	4.51553e-07	7.42331e-05	-0.0157994	0.00145983	0.105924	1.16037	0.000834703	6	29692085	HLA-F;HLA-F;HLA-F
cg23892836	6:30015330:T:C	-0.0231338	4.51553e-07	7.42331e-05	-0.0157994	0.00145983	0.105924	1.16023	0.000841878	6	29692085	HLA-F;HLA-F;HLA-F
cg23892836	6:30028831:T:C	-0.0231338	4.51553e-07	7.42331e-05	-0.0157994	0.00145983	0.105924	1.16023	0.000841878	6	29692085	HLA-F;HLA-F;HLA-F
cg23892836	6:30029651:C:G	-0.0231338	4.51553e-07	7.42331e-05	-0.0157994	0.00145983	0.105924	1.16023	0.000841878	6	29692085	HLA-F;HLA-F;HLA-F
cg23892836	6:29975047:G:T	-0.0231338	4.51553e-07	7.42331e-05	-0.0157994	0.00145983	0.105924	1.15969	0.000875828	6	29692085	HLA-F;HLA-F;HLA-F
cg23892836	6:30004371:T:A	-0.0231338	4.51553e-07	7.42331e-05	-0.0157994	0.00145983	0.105924	1.15875	0.000931496	6	29692085	HLA-F;HLA-F;HLA-F
cg23892836	6:30006876:C:T	-0.0231338	4.51553e-07	7.42331e-05	-0.0157994	0.00145983	0.105924	1.15875	0.000931496	6	29692085	HLA-F;HLA-F;HLA-F
cg23892836	6:29973910:G:A	-0.0231338	4.51553e-07	7.42331e-05	-0.0157994	0.00145983	0.105924	1.15867	0.000938585	6	29692085	HLA-F;HLA-F;HLA-F
cg11132334	4:48150543:C:T	-0.0150537	4.51816e-07	7.42725e-05	-0.0169087	1.93398e-06	0.000458122	NA	NA	4	48136298	TXK
cg16070035	5:95969820:C:T	0.0352568	4.52147e-07	7.432e-05	0.0286786	0.000998071	0.0810402	NA	NA	5	96077898	CAST;CAST;CAST;CAST;CAST;CAST
cg20408505	6:29645726:C:T	-0.0285134	4.52175e-07	7.432e-05	-0.0229941	0.000469006	0.0460809	NA	NA	6	29911494	HLA-A
cg20408505	6:29648120:G:A	-0.0285134	4.52175e-07	7.432e-05	-0.0229941	0.000469006	0.0460809	NA	NA	6	29911494	HLA-A
cg22199238	11:554659:G:A	0.0161095	4.52372e-07	7.43486e-05	0.0128382	0.00271133	0.162922	0.838965	2.38735e-07	11	613857	IRF7;IRF7;IRF7;IRF7;IRF7;IRF7
cg26392102	6:31455525:T:C	0.0311574	4.52526e-07	7.43701e-05	0.0237779	0.00316195	0.179424	NA	NA	6	31238751	HLA-C
cg03763873	13:43603093:G:A	0.0181084	4.52878e-07	7.4424e-05	0.0298534	1.24841e-08	5.37276e-06	0.921736	0.0281171	13	43565901	EPSTI1;EPSTI1
cg26557908	3:66832209:C:T	-0.0151845	4.53527e-07	7.45268e-05	-0.0166661	3.11496e-05	0.00502438	NA	NA	3	66712182
cg00679477	11:77919768:G:A	-0.0323162	4.53936e-07	7.45903e-05	-0.0256434	0.000322328	0.0341903	NA	NA	11	78023985	GAB2;GAB2
cg06120302	9:100866201:A:C	0.00747052	4.54721e-07	7.47154e-05	0.00618475	0.000931545	0.0768779	0.915145	0.0249108	9	100880366	TRIM14;TRIM14
cg02408464	11:103739909:C:T	0.0227458	4.54924e-07	7.4745e-05	0.0190951	0.000234763	0.0265694	NA	NA	11	103746841
cg08099136	6:32812858:A:G	-0.0357538	4.54948e-07	7.4745e-05	-0.0286024	0.000231596	0.0262934	NA	NA	6	32811251	PSMB8;PSMB8
cg11847933	1:227061655:T:A	0.0159234	4.55822e-07	7.48397e-05	0.0118874	0.00659754	0.275716	NA	NA	1	227130394	CABC1
cg11847933	1:227062831:G:A	0.0159234	4.55822e-07	7.48397e-05	0.0118874	0.00659754	0.275716	NA	NA	1	227130394	CABC1
cg11847933	1:227063400:C:T	0.0159234	4.55822e-07	7.48397e-05	0.0118874	0.00659754	0.275716	NA	NA	1	227130394	CABC1
cg11847933	1:227069677:T:C	0.0159234	4.55822e-07	7.48397e-05	0.0118874	0.00659754	0.275716	NA	NA	1	227130394	CABC1
cg11847933	1:227072267:T:C	0.0159234	4.55822e-07	7.48397e-05	0.0118874	0.00659754	0.275716	NA	NA	1	227130394	CABC1
cg11847933	1:227072831:A:G	0.0159234	4.55822e-07	7.48397e-05	0.0118874	0.00659754	0.275716	NA	NA	1	227130394	CABC1
cg11847933	1:227073410:G:C	0.0159234	4.55822e-07	7.48397e-05	0.0118874	0.00659754	0.275716	NA	NA	1	227130394	CABC1
cg24351901	6:29935576:G:A	0.0194353	4.55829e-07	7.48397e-05	0.015324	0.000288287	0.0313748	NA	NA	6	29692092	HLA-F;HLA-F;HLA-F
cg24351901	6:29935590:C:T	0.0194353	4.55829e-07	7.48397e-05	0.015324	0.000288287	0.0313748	NA	NA	6	29692092	HLA-F;HLA-F;HLA-F
cg24351901	6:29936307:A:T	0.0194353	4.55829e-07	7.48397e-05	0.015324	0.000288287	0.0313748	NA	NA	6	29692092	HLA-F;HLA-F;HLA-F
cg24351901	6:29936404:T:C	0.0194353	4.55829e-07	7.48397e-05	0.015324	0.000288287	0.0313748	NA	NA	6	29692092	HLA-F;HLA-F;HLA-F
cg24351901	6:29937104:C:T	0.0194353	4.55829e-07	7.48397e-05	0.015324	0.000288287	0.0313748	NA	NA	6	29692092	HLA-F;HLA-F;HLA-F
cg24351901	6:29937148:T:C	0.0194353	4.55829e-07	7.48397e-05	0.015324	0.000288287	0.0313748	NA	NA	6	29692092	HLA-F;HLA-F;HLA-F
cg16070035	5:96120933:T:A	0.0284078	4.5642e-07	7.49328e-05	0.0258331	0.000237819	0.0268324	0.930056	0.0429958	5	96077898	CAST;CAST;CAST;CAST;CAST;CAST
cg20408505	6:29832695:T:C	0.0216322	4.56648e-07	7.49664e-05	0.0248639	1.14937e-07	3.75275e-05	1.10118	0.0158926	6	29911494	HLA-A
cg12331471	2:231293870:T:C	0.0204754	4.57038e-07	7.50111e-05	0.0229775	1.07838e-07	3.58587e-05	NA	NA	2	231282369	SP100;SP100;SP100;SP100;SP100;SP100;SP100;SP100;SP100;SP100;SP100
cg12331471	2:231294455:T:C	0.0204754	4.57038e-07	7.50111e-05	0.0229775	1.07838e-07	3.58587e-05	NA	NA	2	231282369	SP100;SP100;SP100;SP100;SP100;SP100;SP100;SP100;SP100;SP100;SP100
cg12331471	2:231296697:T:G	0.0204754	4.57038e-07	7.50111e-05	0.0229775	1.07838e-07	3.58587e-05	NA	NA	2	231282369	SP100;SP100;SP100;SP100;SP100;SP100;SP100;SP100;SP100;SP100;SP100
cg12331471	2:231297271:A:G	0.0204754	4.57038e-07	7.50111e-05	0.0229775	1.07838e-07	3.58587e-05	NA	NA	2	231282369	SP100;SP100;SP100;SP100;SP100;SP100;SP100;SP100;SP100;SP100;SP100
cg12331471	2:231300901:A:G	0.0204754	4.57038e-07	7.50111e-05	0.0229775	1.07838e-07	3.58587e-05	NA	NA	2	231282369	SP100;SP100;SP100;SP100;SP100;SP100;SP100;SP100;SP100;SP100;SP100
cg06120302	9:100864249:C:T	0.00747314	4.58009e-07	7.51667e-05	0.0064454	0.000541226	0.0515999	0.912865	0.0205102	9	100880366	TRIM14;TRIM14
cg26392102	6:31461711:A:G	0.0161166	4.58686e-07	7.52739e-05	-0.014286	0.000799361	0.0688113	0.879007	0.00018344	6	31238751	HLA-C
cg23560569	3:39316828:G:C	0.0309862	4.59111e-07	7.53398e-05	0.0156185	0.0334301	0.559123	NA	NA	3	39254991
cg11132334	4:48115734:A:T	-0.0137275	4.59793e-07	7.54478e-05	-0.0154918	2.35679e-06	0.000541249	NA	NA	4	48136298	TXK
cg16379091	11:535026:C:T	-0.023798	4.604e-07	7.55171e-05	-0.0014153	0.73712	0.977855	NA	NA	11	315751
cg16379091	11:536911:G:A	-0.023798	4.604e-07	7.55171e-05	-0.0014153	0.73712	0.977855	NA	NA	11	315751
cg16379091	11:537466:G:T	-0.023798	4.604e-07	7.55171e-05	-0.0014153	0.73712	0.977855	NA	NA	11	315751
cg08738516	10:126480591:G:C	-0.00873618	4.60405e-07	7.55171e-05	-0.00438106	0.0229214	0.491727	NA	NA	10	126408016	FAM53B
cg08738516	10:126482389:G:A	-0.00873618	4.60405e-07	7.55171e-05	-0.00438106	0.0229214	0.491727	NA	NA	10	126408016	FAM53B
cg08738516	10:126482849:C:T	-0.00873618	4.60405e-07	7.55171e-05	-0.00438106	0.0229214	0.491727	NA	NA	10	126408016	FAM53B
cg08738516	10:126486443:T:C	-0.00873618	4.60405e-07	7.55171e-05	-0.00438106	0.0229214	0.491727	NA	NA	10	126408016	FAM53B
cg08738516	10:126488660:G:A	-0.00873618	4.60405e-07	7.55171e-05	-0.00438106	0.0229214	0.491727	NA	NA	10	126408016	FAM53B
cg11847933	1:227082346:A:G	0.0162902	4.61624e-07	7.57133e-05	0.0141601	0.00123318	0.0943754	NA	NA	1	227130394	CABC1
cg01517384	6:31070686:G:A	-0.0320596	4.62024e-07	7.57749e-05	-0.0206928	0.00970246	0.335549	1.28313	4.65196e-11	6	31323856	HLA-B
cg11847933	1:227071048:T:C	0.0162774	4.63628e-07	7.60341e-05	0.0137857	0.00207493	0.136434	NA	NA	1	227130394	CABC1
cg17096289	6:31500226:C:A	-0.0547076	4.6422e-07	7.61194e-05	-0.0574212	2.5629e-05	0.00431689	1.16886	0.00185227	6	31238788	HLA-C
cg17096289	6:31487540:T:C	-0.0547076	4.6422e-07	7.61194e-05	-0.0574212	2.5629e-05	0.00431689	1.16486	0.0023199	6	31238788	HLA-C
cg17096289	6:31497244:A:G	-0.0547076	4.6422e-07	7.61194e-05	-0.0574212	2.5629e-05	0.00431689	1.16367	0.00244954	6	31238788	HLA-C
cg17096289	6:31112484:C:T	-0.0672332	4.64418e-07	7.6144e-05	-0.0449262	0.00695659	0.284561	0.881037	0.0426057	6	31238788	HLA-C
cg17096289	6:31115032:C:T	-0.0672332	4.64418e-07	7.6144e-05	-0.0449262	0.00695659	0.284561	0.881037	0.0426057	6	31238788	HLA-C
cg01517384	6:31509967:G:T	0.0424443	4.65778e-07	7.63592e-05	0.0398674	9.7035e-05	0.013056	0.807561	6.6644e-06	6	31323856	HLA-B
cg01517384	6:31513559:C:A	0.0424443	4.65778e-07	7.63592e-05	0.0398674	9.7035e-05	0.013056	0.807561	6.6644e-06	6	31323856	HLA-B
cg27106909	16:29928115:A:G	-0.0135204	4.65817e-07	7.63617e-05	-0.00920886	0.00349316	0.190723	NA	NA	16	30106897	YPEL3;YPEL3;YPEL3
cg27529346	6:31126232:C:T	-0.0330256	4.66526e-07	7.647e-05	-0.016161	0.0159902	0.424078	0.883865	0.0428524	6	31322926	HLA-B
cg27529346	6:31126409:G:T	-0.0330256	4.66526e-07	7.647e-05	-0.016161	0.0159902	0.424078	0.883865	0.0428524	6	31322926	HLA-B
cg09858955	2:57950346:G:A	-0.0320526	4.68e-07	7.67077e-05	-0.0450994	2.57221e-13	2.77086e-10	NA	NA	2	58135951	VRK2;VRK2
cg27529346	6:31243578:G:A	-0.0310641	4.68131e-07	7.67252e-05	-0.0182315	0.00302202	0.1744	NA	NA	6	31322926	HLA-B
cg20989454	11:554214:G:C	-0.0147915	4.69116e-07	7.68828e-05	-0.0163623	9.99897e-06	0.00191973	NA	NA	11	613478	IRF7;IRF7;IRF7
cg22940798	6:32848889:T:C	0.0247146	4.69576e-07	7.69542e-05	0.0235538	0.000109515	0.0142693	1.16554	1.60179e-05	6	32805554	TAP2;TAP2
cg13272096	13:43211737:C:T	-0.0472613	4.70203e-07	7.70529e-05	-0.0427864	7.69151e-05	0.0107754	NA	NA	13	43294689
cg24351901	6:29920191:A:C	0.0185756	4.70703e-07	7.71309e-05	0.012356	0.00177908	0.122634	0.921098	0.0265495	6	29692092	HLA-F;HLA-F;HLA-F
cg12588917	6:29918861:T:G	-0.0280919	4.70975e-07	7.71715e-05	-0.0156457	0.00836068	0.313084	1.13579	0.000213118	6	29692082	HLA-F;HLA-F;HLA-F
cg08309069	6:31237087:C:A	0.0459526	4.71135e-07	7.71819e-05	0.0443019	0.000112532	0.0146159	NA	NA	6	31240651	HLA-C
cg08309069	6:31240771:T:C	0.0459526	4.71135e-07	7.71819e-05	0.0443019	0.000112532	0.0146159	NA	NA	6	31240651	HLA-C
cg08309069	6:31240932:C:A	0.0459526	4.71135e-07	7.71819e-05	0.0443019	0.000112532	0.0146159	NA	NA	6	31240651	HLA-C
cg08309069	6:31242845:C:T	0.0459526	4.71135e-07	7.71819e-05	0.0443019	0.000112532	0.0146159	NA	NA	6	31240651	HLA-C
cg16853860	6:32394585:C:T	-0.0463941	4.72205e-07	7.73294e-05	-0.0176868	0.131209	0.788797	1.43316	4.43072e-16	6	32823116	PSMB9;PSMB9;TAP1
cg16853860	6:32394845:G:A	-0.0463941	4.72205e-07	7.73294e-05	-0.0176868	0.131209	0.788797	1.43316	4.43072e-16	6	32823116	PSMB9;PSMB9;TAP1
cg16853860	6:32391516:G:A	-0.0463941	4.72205e-07	7.73294e-05	-0.0176868	0.131209	0.788797	1.43241	4.70997e-16	6	32823116	PSMB9;PSMB9;TAP1
cg16853860	6:32392945:C:A	-0.0463941	4.72205e-07	7.73294e-05	-0.0176868	0.131209	0.788797	1.43241	4.70997e-16	6	32823116	PSMB9;PSMB9;TAP1
cg16853860	6:32393959:T:C	-0.0463941	4.72205e-07	7.73294e-05	-0.0176868	0.131209	0.788797	1.43241	4.70997e-16	6	32823116	PSMB9;PSMB9;TAP1
cg16853860	6:32390196:T:C	-0.0463941	4.72205e-07	7.73294e-05	-0.0176868	0.131209	0.788797	1.4323	4.76672e-16	6	32823116	PSMB9;PSMB9;TAP1
cg16853860	6:32390748:C:T	-0.0463941	4.72205e-07	7.73294e-05	-0.0176868	0.131209	0.788797	1.4323	4.76672e-16	6	32823116	PSMB9;PSMB9;TAP1
cg27049094	2:75003628:G:A	0.052229	4.7234e-07	7.73467e-05	NA	NA	NA	NA	NA	2	75067716	HK2
cg17608381	6:29925636:G:T	0.0753578	4.72702e-07	7.73467e-05	0.0536176	0.000580058	0.0543351	NA	NA	6	29911550	HLA-A
cg17608381	6:29926139:A:C	0.0753578	4.72702e-07	7.73467e-05	0.0536176	0.000580058	0.0543351	NA	NA	6	29911550	HLA-A
cg17608381	6:29926668:C:G	0.0753578	4.72702e-07	7.73467e-05	0.0536176	0.000580058	0.0543351	NA	NA	6	29911550	HLA-A
cg17608381	6:29928309:A:C	0.0753578	4.72702e-07	7.73467e-05	0.0536176	0.000580058	0.0543351	NA	NA	6	29911550	HLA-A
cg17608381	6:29928574:T:G	0.0753578	4.72702e-07	7.73467e-05	0.0536176	0.000580058	0.0543351	NA	NA	6	29911550	HLA-A
cg17608381	6:29929336:A:G	0.0753578	4.72702e-07	7.73467e-05	0.0536176	0.000580058	0.0543351	NA	NA	6	29911550	HLA-A
cg17608381	6:29932169:A:T	0.0753578	4.72702e-07	7.73467e-05	0.0536176	0.000580058	0.0543351	NA	NA	6	29911550	HLA-A
cg17608381	6:29932923:G:A	0.0753578	4.72702e-07	7.73467e-05	0.0536176	0.000580058	0.0543351	NA	NA	6	29911550	HLA-A
cg17608381	6:29933549:T:G	0.0753578	4.72702e-07	7.73467e-05	0.0536176	0.000580058	0.0543351	NA	NA	6	29911550	HLA-A
cg17608381	6:29933550:T:C	0.0753578	4.72702e-07	7.73467e-05	0.0536176	0.000580058	0.0543351	NA	NA	6	29911550	HLA-A
cg17608381	6:29934454:A:G	0.0753578	4.72702e-07	7.73467e-05	0.0536176	0.000580058	0.0543351	NA	NA	6	29911550	HLA-A
cg17608381	6:29935049:T:G	0.0753578	4.72702e-07	7.73467e-05	0.0536176	0.000580058	0.0543351	NA	NA	6	29911550	HLA-A
cg17608381	6:29935469:T:C	0.0753578	4.72702e-07	7.73467e-05	0.0536176	0.000580058	0.0543351	NA	NA	6	29911550	HLA-A
cg17608381	6:29936135:G:T	0.0753578	4.72702e-07	7.73467e-05	0.0536176	0.000580058	0.0543351	NA	NA	6	29911550	HLA-A
cg17608381	6:29937826:T:C	0.0753578	4.72702e-07	7.73467e-05	0.0536176	0.000580058	0.0543351	NA	NA	6	29911550	HLA-A
cg22269164	1:160224700:T:A	-0.0163578	4.72723e-07	7.73467e-05	-0.0122897	0.00233904	0.1472	NA	NA	1	160230671	DCAF8;DCAF8;DCAF8;DCAF8;DCAF8
cg09858955	2:57995348:C:A	0.0318656	4.72808e-07	7.73566e-05	0.0369668	8.4006e-09	3.8089e-06	NA	NA	2	58135951	VRK2;VRK2
cg22226398	1:235260569:G:A	-0.0164585	4.73158e-07	7.741e-05	-0.0114974	0.00856946	0.316138	0.91922	0.0295767	1	235295459	RBM34;RBM34
cg17096289	6:31247817:G:A	0.0612053	4.73802e-07	7.75113e-05	0.0496232	0.000529386	0.0506887	0.838447	0.000997952	6	31238788	HLA-C
cg25637655	6:29672360:C:G	0.0523293	4.74425e-07	7.76094e-05	0.0507488	7.26749e-05	0.0102806	NA	NA	6	29911542	HLA-A
cg17096289	6:32071017:C:G	-0.0575941	4.74631e-07	7.76271e-05	-0.0494604	0.00096644	0.0791661	1.38051	1.13765e-09	6	31238788	HLA-C
cg17096289	6:32071893:C:T	-0.0575941	4.74631e-07	7.76271e-05	-0.0494604	0.00096644	0.0791661	1.38051	1.13765e-09	6	31238788	HLA-C
cg17096289	6:32050544:C:T	-0.0575941	4.74631e-07	7.76271e-05	-0.0494604	0.00096644	0.0791661	1.37622	1.60884e-09	6	31238788	HLA-C
cg17096289	6:32066819:T:A	-0.0575941	4.74631e-07	7.76271e-05	-0.0494604	0.00096644	0.0791661	1.37407	1.94494e-09	6	31238788	HLA-C
cg21855257	1:159003983:C:G	-0.0218307	4.75234e-07	7.77217e-05	-0.0117714	0.0325239	0.554695	NA	NA	1	158983569	IFI16;IFI16
cg02264895	16:31261241:A:G	-0.0118724	4.75764e-07	7.78005e-05	-0.00994915	0.00053186	0.0508783	NA	NA	16	31385282	ITGAX
cg02264895	16:31263553:G:A	-0.0118724	4.75764e-07	7.78005e-05	-0.00994915	0.00053186	0.0508783	NA	NA	16	31385282	ITGAX
cg08309069	6:31268183:T:C	0.0459974	4.75938e-07	7.78208e-05	0.0400083	0.000341882	0.0358165	0.827704	2.88374e-05	6	31240651	HLA-C
cg08309069	6:31268957:A:G	0.0459974	4.75938e-07	7.78208e-05	0.0400083	0.000341882	0.0358165	0.827704	2.88374e-05	6	31240651	HLA-C
cg08309069	6:31309104:G:C	0.0556177	4.76078e-07	7.78399e-05	0.0473229	0.000310192	0.0331786	0.841988	0.00125837	6	31240651	HLA-C
cg26392102	6:31078615:T:C	0.0157501	4.77144e-07	7.80101e-05	-0.0124297	0.00225321	0.144038	1.24075	5.25754e-10	6	31238751	HLA-C
cg03879629	3:46024671:T:C	-0.0276862	4.77344e-07	7.80349e-05	-0.0182941	0.00249665	0.153971	NA	NA	3	46152446
cg03879629	3:46028056:G:C	-0.0276862	4.77344e-07	7.80349e-05	-0.0182941	0.00249665	0.153971	NA	NA	3	46152446
cg08309069	6:31485174:C:A	0.0368772	4.7737e-07	7.8035e-05	0.0413755	5.92173e-06	0.00121858	1.07791	0.039602	6	31240651	HLA-C
cg08309069	6:31064305:A:G	0.0716983	4.77426e-07	7.80401e-05	0.0741384	4.37255e-05	0.00669502	NA	NA	6	31240651	HLA-C
cg12836643	22:38925719:A:C	-0.0103157	4.77816e-07	7.8092e-05	-0.00990768	6.90841e-05	0.00984638	NA	NA	22	39129370	GTPBP1
cg12836643	22:38935927:C:G	-0.0103157	4.77816e-07	7.8092e-05	-0.00990768	6.90841e-05	0.00984638	NA	NA	22	39129370	GTPBP1
cg12836643	22:38954703:C:G	-0.0103157	4.77816e-07	7.8092e-05	-0.00990768	6.90841e-05	0.00984638	NA	NA	22	39129370	GTPBP1
cg01517384	6:31304352:A:G	0.0308058	4.77982e-07	7.8115e-05	0.0189342	0.0114896	0.365988	0.862316	1.90818e-05	6	31323856	HLA-B
cg25637655	6:30762701:G:T	-0.0648547	4.78089e-07	7.81285e-05	-0.0505163	0.00278014	0.165533	NA	NA	6	29911542	HLA-A
cg23533285	6:31109882:G:T	0.0175243	4.78459e-07	7.8181e-05	0.0131889	0.000725185	0.0642696	NA	NA	6	31322348	HLA-B
cg23533285	6:31111675:C:A	0.0175243	4.78459e-07	7.8181e-05	0.0131889	0.000725185	0.0642696	NA	NA	6	31322348	HLA-B
cg17608381	6:30763756:G:A	-0.0487466	4.79121e-07	7.82851e-05	-0.0211887	0.0497241	0.631366	1.14031	0.000151546	6	29911550	HLA-A
cg26392102	6:31314921:A:G	0.0181289	4.79238e-07	7.83002e-05	0.0174531	0.000119429	0.0153927	NA	NA	6	31238751	HLA-C
cg11132334	4:48112291:A:T	-0.0137376	4.82069e-07	7.87588e-05	-0.0154918	2.35679e-06	0.000541249	NA	NA	4	48136298	TXK
cg22199238	11:658430:A:G	0.0222747	4.82994e-07	7.89058e-05	0.0195593	0.000317628	0.033813	0.848615	0.00201841	11	613857	IRF7;IRF7;IRF7;IRF7;IRF7;IRF7
cg23923934	6:31327861:C:T	0.0513893	4.84545e-07	7.91552e-05	0.039469	6.89563e-06	0.0013964	1.14814	0.0118377	6	31322914	HLA-B
cg16853860	6:32383208:G:T	-0.0462807	4.8464e-07	7.91626e-05	-0.0167555	0.150165	0.808022	1.42742	7.95403e-16	6	32823116	PSMB9;PSMB9;TAP1
cg16853860	6:32383223:T:C	-0.0462807	4.8464e-07	7.91626e-05	-0.0167555	0.150165	0.808022	1.42742	7.95403e-16	6	32823116	PSMB9;PSMB9;TAP1
cg02264895	16:31258993:G:A	-0.0118609	4.85372e-07	7.927e-05	-0.00994915	0.00053186	0.0508783	NA	NA	16	31385282	ITGAX
cg02264895	16:31259553:G:A	-0.0118609	4.85372e-07	7.927e-05	-0.00994915	0.00053186	0.0508783	NA	NA	16	31385282	ITGAX
cg02264895	16:31260012:C:A	-0.0118609	4.85372e-07	7.927e-05	-0.00994915	0.00053186	0.0508783	NA	NA	16	31385282	ITGAX
cg11847933	1:227080166:C:T	0.0158849	4.8623e-07	7.94019e-05	0.0123326	0.00405527	0.209893	NA	NA	1	227130394	CABC1
cg11847933	1:227081622:A:G	0.0158849	4.8623e-07	7.94019e-05	0.0123326	0.00405527	0.209893	NA	NA	1	227130394	CABC1
cg03879629	3:46156005:G:A	0.0294995	4.86987e-07	7.95174e-05	0.0275962	7.35187e-06	0.0014621	NA	NA	3	46152446
cg03879629	3:46157111:C:T	0.0294995	4.86987e-07	7.95174e-05	0.0275962	7.35187e-06	0.0014621	NA	NA	3	46152446
cg02264895	16:31336519:T:C	-0.0115723	4.87143e-07	7.95389e-05	-0.00987524	0.000384303	0.0393838	NA	NA	16	31385282	ITGAX
cg16795804	2:37536513:C:T	0.0156673	4.88307e-07	7.95889e-05	0.0223616	8.3285e-08	2.86306e-05	NA	NA	2	37384523	EIF2AK2;EIF2AK2
cg26955383	10:105239509:G:C	-0.0151139	4.88637e-07	7.95889e-05	-0.0138167	0.000197966	0.0231845	1.12264	0.00294692	10	105218660	CALHM1
cg26955383	10:105239263:T:C	-0.0151139	4.88637e-07	7.95889e-05	-0.0138167	0.000197966	0.0231845	1.12191	0.00310995	10	105218660	CALHM1
cg22940798	6:32847972:C:G	0.0247682	4.89582e-07	7.95889e-05	0.0235538	0.000109515	0.0142693	1.165	1.69704e-05	6	32805554	TAP2;TAP2
cg22940798	6:32848133:T:C	0.0247682	4.89582e-07	7.95889e-05	0.0235538	0.000109515	0.0142693	1.165	1.69704e-05	6	32805554	TAP2;TAP2
cg22940798	6:32848168:C:T	0.0247682	4.89582e-07	7.95889e-05	0.0235538	0.000109515	0.0142693	1.165	1.69704e-05	6	32805554	TAP2;TAP2
cg22940798	6:32848998:C:T	0.0247682	4.89582e-07	7.95889e-05	0.0235538	0.000109515	0.0142693	1.165	1.69704e-05	6	32805554	TAP2;TAP2
cg22940798	6:32849009:A:G	0.0247682	4.89582e-07	7.95889e-05	0.0235538	0.000109515	0.0142693	1.165	1.69704e-05	6	32805554	TAP2;TAP2
cg22940798	6:32849639:A:G	0.0247682	4.89582e-07	7.95889e-05	0.0235538	0.000109515	0.0142693	1.165	1.69704e-05	6	32805554	TAP2;TAP2
cg22940798	6:32851280:C:A	0.0247682	4.89582e-07	7.95889e-05	0.0235538	0.000109515	0.0142693	1.16485	1.72077e-05	6	32805554	TAP2;TAP2
cg22940798	6:32851463:G:A	0.0247682	4.89582e-07	7.95889e-05	0.0235538	0.000109515	0.0142693	1.16485	1.72077e-05	6	32805554	TAP2;TAP2
cg22940798	6:32851507:C:T	0.0247682	4.89582e-07	7.95889e-05	0.0235538	0.000109515	0.0142693	1.16485	1.72077e-05	6	32805554	TAP2;TAP2
cg22940798	6:32850850:A:G	0.0247682	4.89582e-07	7.95889e-05	0.0235538	0.000109515	0.0142693	1.16442	1.8107e-05	6	32805554	TAP2;TAP2
cg22940798	6:32844214:T:A	0.0247682	4.89582e-07	7.95889e-05	0.0235538	0.000109515	0.0142693	1.1623	2.28621e-05	6	32805554	TAP2;TAP2
cg22940798	6:32844922:G:A	0.0247682	4.89582e-07	7.95889e-05	0.0235538	0.000109515	0.0142693	1.1623	2.28621e-05	6	32805554	TAP2;TAP2
cg22940798	6:32844970:G:A	0.0247682	4.89582e-07	7.95889e-05	0.0235538	0.000109515	0.0142693	1.1623	2.28621e-05	6	32805554	TAP2;TAP2
cg22940798	6:32845145:G:C	0.0247682	4.89582e-07	7.95889e-05	0.0235538	0.000109515	0.0142693	1.1623	2.28621e-05	6	32805554	TAP2;TAP2
cg22940798	6:32845168:T:C	0.0247682	4.89582e-07	7.95889e-05	0.0235538	0.000109515	0.0142693	1.1623	2.28621e-05	6	32805554	TAP2;TAP2
cg22940798	6:32845220:T:A	0.0247682	4.89582e-07	7.95889e-05	0.0235538	0.000109515	0.0142693	1.1623	2.28621e-05	6	32805554	TAP2;TAP2
cg22940798	6:32845494:G:T	0.0247682	4.89582e-07	7.95889e-05	0.0235538	0.000109515	0.0142693	1.1623	2.28621e-05	6	32805554	TAP2;TAP2
cg22940798	6:32845634:T:A	0.0247682	4.89582e-07	7.95889e-05	0.0235538	0.000109515	0.0142693	1.1623	2.28621e-05	6	32805554	TAP2;TAP2
cg22940798	6:32845729:T:C	0.0247682	4.89582e-07	7.95889e-05	0.0235538	0.000109515	0.0142693	1.1623	2.28621e-05	6	32805554	TAP2;TAP2
cg22940798	6:32845873:A:G	0.0247682	4.89582e-07	7.95889e-05	0.0235538	0.000109515	0.0142693	1.1623	2.28621e-05	6	32805554	TAP2;TAP2
cg22940798	6:32843238:G:T	0.0247682	4.89582e-07	7.95889e-05	0.0235538	0.000109515	0.0142693	1.16187	2.40414e-05	6	32805554	TAP2;TAP2
cg22940798	6:32843968:C:G	0.0247682	4.89582e-07	7.95889e-05	0.0235538	0.000109515	0.0142693	1.16187	2.40414e-05	6	32805554	TAP2;TAP2
cg22940798	6:32845496:C:A	0.0247682	4.89582e-07	7.95889e-05	0.0235538	0.000109515	0.0142693	1.16187	2.40414e-05	6	32805554	TAP2;TAP2
cg22940798	6:32846322:A:G	0.0247682	4.89582e-07	7.95889e-05	0.0235538	0.000109515	0.0142693	1.16187	2.40414e-05	6	32805554	TAP2;TAP2
cg22940798	6:32846480:C:T	0.0247682	4.89582e-07	7.95889e-05	0.0235538	0.000109515	0.0142693	1.16187	2.40414e-05	6	32805554	TAP2;TAP2
cg22940798	6:32846483:G:C	0.0247682	4.89582e-07	7.95889e-05	0.0235538	0.000109515	0.0142693	1.16187	2.40414e-05	6	32805554	TAP2;TAP2
cg22940798	6:32846570:C:T	0.0247682	4.89582e-07	7.95889e-05	0.0235538	0.000109515	0.0142693	1.16187	2.40414e-05	6	32805554	TAP2;TAP2
cg22940798	6:32846587:C:T	0.0247682	4.89582e-07	7.95889e-05	0.0235538	0.000109515	0.0142693	1.16187	2.40414e-05	6	32805554	TAP2;TAP2
cg04816140	9:92794619:T:C	-0.0177432	4.89656e-07	7.95889e-05	-0.022734	3.09509e-06	0.000693594	NA	NA	9	92763384
cg25637655	6:29850727:C:T	0.0494196	4.90318e-07	7.95889e-05	0.051192	2.97386e-05	0.00482409	0.926817	0.0426441	6	29911542	HLA-A
cg25637655	6:29833847:G:A	0.0494196	4.90318e-07	7.95889e-05	0.051192	2.97386e-05	0.00482409	NA	NA	6	29911542	HLA-A
cg25637655	6:29833877:G:C	0.0494196	4.90318e-07	7.95889e-05	0.051192	2.97386e-05	0.00482409	NA	NA	6	29911542	HLA-A
cg25637655	6:29834201:T:C	0.0494196	4.90318e-07	7.95889e-05	0.051192	2.97386e-05	0.00482409	NA	NA	6	29911542	HLA-A
cg25637655	6:29834782:C:G	0.0494196	4.90318e-07	7.95889e-05	0.051192	2.97386e-05	0.00482409	NA	NA	6	29911542	HLA-A
cg25637655	6:29834852:A:G	0.0494196	4.90318e-07	7.95889e-05	0.051192	2.97386e-05	0.00482409	NA	NA	6	29911542	HLA-A
cg25637655	6:29834865:C:T	0.0494196	4.90318e-07	7.95889e-05	0.051192	2.97386e-05	0.00482409	NA	NA	6	29911542	HLA-A
cg25637655	6:29835073:A:G	0.0494196	4.90318e-07	7.95889e-05	0.051192	2.97386e-05	0.00482409	NA	NA	6	29911542	HLA-A
cg25637655	6:29835111:A:G	0.0494196	4.90318e-07	7.95889e-05	0.051192	2.97386e-05	0.00482409	NA	NA	6	29911542	HLA-A
cg25637655	6:29835633:C:T	0.0494196	4.90318e-07	7.95889e-05	0.051192	2.97386e-05	0.00482409	NA	NA	6	29911542	HLA-A
cg25637655	6:29835834:G:A	0.0494196	4.90318e-07	7.95889e-05	0.051192	2.97386e-05	0.00482409	NA	NA	6	29911542	HLA-A
cg25637655	6:29835882:G:T	0.0494196	4.90318e-07	7.95889e-05	0.051192	2.97386e-05	0.00482409	NA	NA	6	29911542	HLA-A
cg25637655	6:29835927:A:C	0.0494196	4.90318e-07	7.95889e-05	0.051192	2.97386e-05	0.00482409	NA	NA	6	29911542	HLA-A
cg25637655	6:29835979:G:A	0.0494196	4.90318e-07	7.95889e-05	0.051192	2.97386e-05	0.00482409	NA	NA	6	29911542	HLA-A
cg25637655	6:29835987:T:C	0.0494196	4.90318e-07	7.95889e-05	0.051192	2.97386e-05	0.00482409	NA	NA	6	29911542	HLA-A
cg25637655	6:29836206:A:G	0.0494196	4.90318e-07	7.95889e-05	0.051192	2.97386e-05	0.00482409	NA	NA	6	29911542	HLA-A
cg25637655	6:29836259:A:C	0.0494196	4.90318e-07	7.95889e-05	0.051192	2.97386e-05	0.00482409	NA	NA	6	29911542	HLA-A
cg25637655	6:29836308:C:T	0.0494196	4.90318e-07	7.95889e-05	0.051192	2.97386e-05	0.00482409	NA	NA	6	29911542	HLA-A
cg25637655	6:29836577:T:C	0.0494196	4.90318e-07	7.95889e-05	0.051192	2.97386e-05	0.00482409	NA	NA	6	29911542	HLA-A
cg25637655	6:29837036:G:C	0.0494196	4.90318e-07	7.95889e-05	0.051192	2.97386e-05	0.00482409	NA	NA	6	29911542	HLA-A
cg25637655	6:29837214:G:A	0.0494196	4.90318e-07	7.95889e-05	0.051192	2.97386e-05	0.00482409	NA	NA	6	29911542	HLA-A
cg25637655	6:29837395:G:C	0.0494196	4.90318e-07	7.95889e-05	0.051192	2.97386e-05	0.00482409	NA	NA	6	29911542	HLA-A
cg25637655	6:29837464:A:C	0.0494196	4.90318e-07	7.95889e-05	0.051192	2.97386e-05	0.00482409	NA	NA	6	29911542	HLA-A
cg25637655	6:29837504:A:G	0.0494196	4.90318e-07	7.95889e-05	0.051192	2.97386e-05	0.00482409	NA	NA	6	29911542	HLA-A
cg25637655	6:29837620:T:G	0.0494196	4.90318e-07	7.95889e-05	0.051192	2.97386e-05	0.00482409	NA	NA	6	29911542	HLA-A
cg25637655	6:29837703:A:G	0.0494196	4.90318e-07	7.95889e-05	0.051192	2.97386e-05	0.00482409	NA	NA	6	29911542	HLA-A
cg25637655	6:29837720:A:G	0.0494196	4.90318e-07	7.95889e-05	0.051192	2.97386e-05	0.00482409	NA	NA	6	29911542	HLA-A
cg25637655	6:29837801:A:G	0.0494196	4.90318e-07	7.95889e-05	0.051192	2.97386e-05	0.00482409	NA	NA	6	29911542	HLA-A
cg25637655	6:29837858:C:T	0.0494196	4.90318e-07	7.95889e-05	0.051192	2.97386e-05	0.00482409	NA	NA	6	29911542	HLA-A
cg25637655	6:29838144:G:T	0.0494196	4.90318e-07	7.95889e-05	0.051192	2.97386e-05	0.00482409	NA	NA	6	29911542	HLA-A
cg25637655	6:29838185:A:G	0.0494196	4.90318e-07	7.95889e-05	0.051192	2.97386e-05	0.00482409	NA	NA	6	29911542	HLA-A
cg25637655	6:29838243:C:T	0.0494196	4.90318e-07	7.95889e-05	0.051192	2.97386e-05	0.00482409	NA	NA	6	29911542	HLA-A
cg25637655	6:29838320:G:A	0.0494196	4.90318e-07	7.95889e-05	0.051192	2.97386e-05	0.00482409	NA	NA	6	29911542	HLA-A
cg25637655	6:29838346:C:T	0.0494196	4.90318e-07	7.95889e-05	0.051192	2.97386e-05	0.00482409	NA	NA	6	29911542	HLA-A
cg25637655	6:29838804:G:T	0.0494196	4.90318e-07	7.95889e-05	0.051192	2.97386e-05	0.00482409	NA	NA	6	29911542	HLA-A
cg25637655	6:29838809:C:T	0.0494196	4.90318e-07	7.95889e-05	0.051192	2.97386e-05	0.00482409	NA	NA	6	29911542	HLA-A
cg25637655	6:29838828:G:A	0.0494196	4.90318e-07	7.95889e-05	0.051192	2.97386e-05	0.00482409	NA	NA	6	29911542	HLA-A
cg25637655	6:29838880:G:A	0.0494196	4.90318e-07	7.95889e-05	0.051192	2.97386e-05	0.00482409	NA	NA	6	29911542	HLA-A
cg25637655	6:29838903:T:C	0.0494196	4.90318e-07	7.95889e-05	0.051192	2.97386e-05	0.00482409	NA	NA	6	29911542	HLA-A
cg25637655	6:29839207:G:A	0.0494196	4.90318e-07	7.95889e-05	0.051192	2.97386e-05	0.00482409	NA	NA	6	29911542	HLA-A
cg25637655	6:29839273:G:C	0.0494196	4.90318e-07	7.95889e-05	0.051192	2.97386e-05	0.00482409	NA	NA	6	29911542	HLA-A
cg25637655	6:29839307:C:G	0.0494196	4.90318e-07	7.95889e-05	0.051192	2.97386e-05	0.00482409	NA	NA	6	29911542	HLA-A
cg25637655	6:29839320:A:C	0.0494196	4.90318e-07	7.95889e-05	0.051192	2.97386e-05	0.00482409	NA	NA	6	29911542	HLA-A
cg25637655	6:29839360:A:C	0.0494196	4.90318e-07	7.95889e-05	0.051192	2.97386e-05	0.00482409	NA	NA	6	29911542	HLA-A
cg25637655	6:29839381:C:T	0.0494196	4.90318e-07	7.95889e-05	0.051192	2.97386e-05	0.00482409	NA	NA	6	29911542	HLA-A
cg25637655	6:29839667:A:G	0.0494196	4.90318e-07	7.95889e-05	0.051192	2.97386e-05	0.00482409	NA	NA	6	29911542	HLA-A
cg25637655	6:29839816:T:C	0.0494196	4.90318e-07	7.95889e-05	0.051192	2.97386e-05	0.00482409	NA	NA	6	29911542	HLA-A
cg25637655	6:29839902:G:A	0.0494196	4.90318e-07	7.95889e-05	0.051192	2.97386e-05	0.00482409	NA	NA	6	29911542	HLA-A
cg25637655	6:29839949:A:G	0.0494196	4.90318e-07	7.95889e-05	0.051192	2.97386e-05	0.00482409	NA	NA	6	29911542	HLA-A
cg25637655	6:29839997:G:A	0.0494196	4.90318e-07	7.95889e-05	0.051192	2.97386e-05	0.00482409	NA	NA	6	29911542	HLA-A
cg25637655	6:29840153:T:C	0.0494196	4.90318e-07	7.95889e-05	0.051192	2.97386e-05	0.00482409	NA	NA	6	29911542	HLA-A
cg25637655	6:29840220:G:A	0.0494196	4.90318e-07	7.95889e-05	0.051192	2.97386e-05	0.00482409	NA	NA	6	29911542	HLA-A
cg25637655	6:29840296:C:G	0.0494196	4.90318e-07	7.95889e-05	0.051192	2.97386e-05	0.00482409	NA	NA	6	29911542	HLA-A
cg25637655	6:29840382:C:T	0.0494196	4.90318e-07	7.95889e-05	0.051192	2.97386e-05	0.00482409	NA	NA	6	29911542	HLA-A
cg25637655	6:29840435:A:G	0.0494196	4.90318e-07	7.95889e-05	0.051192	2.97386e-05	0.00482409	NA	NA	6	29911542	HLA-A
cg25637655	6:29840484:T:C	0.0494196	4.90318e-07	7.95889e-05	0.051192	2.97386e-05	0.00482409	NA	NA	6	29911542	HLA-A
cg25637655	6:29840510:C:T	0.0494196	4.90318e-07	7.95889e-05	0.051192	2.97386e-05	0.00482409	NA	NA	6	29911542	HLA-A
cg25637655	6:29840648:T:C	0.0494196	4.90318e-07	7.95889e-05	0.051192	2.97386e-05	0.00482409	NA	NA	6	29911542	HLA-A
cg25637655	6:29840838:G:C	0.0494196	4.90318e-07	7.95889e-05	0.051192	2.97386e-05	0.00482409	NA	NA	6	29911542	HLA-A
cg25637655	6:29840937:G:A	0.0494196	4.90318e-07	7.95889e-05	0.051192	2.97386e-05	0.00482409	NA	NA	6	29911542	HLA-A
cg25637655	6:29840943:C:T	0.0494196	4.90318e-07	7.95889e-05	0.051192	2.97386e-05	0.00482409	NA	NA	6	29911542	HLA-A
cg25637655	6:29840951:C:G	0.0494196	4.90318e-07	7.95889e-05	0.051192	2.97386e-05	0.00482409	NA	NA	6	29911542	HLA-A
cg25637655	6:29841021:A:G	0.0494196	4.90318e-07	7.95889e-05	0.051192	2.97386e-05	0.00482409	NA	NA	6	29911542	HLA-A
cg25637655	6:29841400:A:G	0.0494196	4.90318e-07	7.95889e-05	0.051192	2.97386e-05	0.00482409	NA	NA	6	29911542	HLA-A
cg25637655	6:29841456:A:G	0.0494196	4.90318e-07	7.95889e-05	0.051192	2.97386e-05	0.00482409	NA	NA	6	29911542	HLA-A
cg25637655	6:29841544:C:T	0.0494196	4.90318e-07	7.95889e-05	0.051192	2.97386e-05	0.00482409	NA	NA	6	29911542	HLA-A
cg25637655	6:29841636:A:G	0.0494196	4.90318e-07	7.95889e-05	0.051192	2.97386e-05	0.00482409	NA	NA	6	29911542	HLA-A
cg25637655	6:29841719:T:C	0.0494196	4.90318e-07	7.95889e-05	0.051192	2.97386e-05	0.00482409	NA	NA	6	29911542	HLA-A
cg25637655	6:29841722:C:G	0.0494196	4.90318e-07	7.95889e-05	0.051192	2.97386e-05	0.00482409	NA	NA	6	29911542	HLA-A
cg25637655	6:29841801:G:A	0.0494196	4.90318e-07	7.95889e-05	0.051192	2.97386e-05	0.00482409	NA	NA	6	29911542	HLA-A
cg25637655	6:29841909:C:T	0.0494196	4.90318e-07	7.95889e-05	0.051192	2.97386e-05	0.00482409	NA	NA	6	29911542	HLA-A
cg25637655	6:29841915:G:A	0.0494196	4.90318e-07	7.95889e-05	0.051192	2.97386e-05	0.00482409	NA	NA	6	29911542	HLA-A
cg25637655	6:29842016:G:A	0.0494196	4.90318e-07	7.95889e-05	0.051192	2.97386e-05	0.00482409	NA	NA	6	29911542	HLA-A
cg25637655	6:29842117:G:C	0.0494196	4.90318e-07	7.95889e-05	0.051192	2.97386e-05	0.00482409	NA	NA	6	29911542	HLA-A
cg25637655	6:29842342:C:T	0.0494196	4.90318e-07	7.95889e-05	0.051192	2.97386e-05	0.00482409	NA	NA	6	29911542	HLA-A
cg25637655	6:29842729:C:A	0.0494196	4.90318e-07	7.95889e-05	0.051192	2.97386e-05	0.00482409	NA	NA	6	29911542	HLA-A
cg25637655	6:29842783:C:A	0.0494196	4.90318e-07	7.95889e-05	0.051192	2.97386e-05	0.00482409	NA	NA	6	29911542	HLA-A
cg25637655	6:29842879:A:G	0.0494196	4.90318e-07	7.95889e-05	0.051192	2.97386e-05	0.00482409	NA	NA	6	29911542	HLA-A
cg25637655	6:29849883:C:A	0.0494196	4.90318e-07	7.95889e-05	0.051192	2.97386e-05	0.00482409	NA	NA	6	29911542	HLA-A
cg25637655	6:29849982:G:C	0.0494196	4.90318e-07	7.95889e-05	0.051192	2.97386e-05	0.00482409	NA	NA	6	29911542	HLA-A
cg25637655	6:29850088:A:G	0.0494196	4.90318e-07	7.95889e-05	0.051192	2.97386e-05	0.00482409	NA	NA	6	29911542	HLA-A
cg25637655	6:29850539:A:T	0.0494196	4.90318e-07	7.95889e-05	0.051192	2.97386e-05	0.00482409	NA	NA	6	29911542	HLA-A
cg25637655	6:29850856:A:G	0.0494196	4.90318e-07	7.95889e-05	0.051192	2.97386e-05	0.00482409	NA	NA	6	29911542	HLA-A
cg06033320	8:66864631:G:A	-0.0455404	4.9038e-07	7.95949e-05	-0.0266364	5.48e-11	4.09481e-08	1.09148	0.0188554	8	66750110	PDE7A
cg13272096	13:43375219:T:C	0.0256178	4.91509e-07	7.97741e-05	0.0266992	5.95023e-06	0.00122413	NA	NA	13	43294689
cg23892836	6:29700519:C:T	0.0282356	4.9199e-07	7.98481e-05	0.0269423	3.17805e-06	0.000707814	NA	NA	6	29692085	HLA-F;HLA-F;HLA-F
cg09304470	18:77080632:A:T	-0.0228974	4.92374e-07	7.99023e-05	0.0198853	0.000747432	0.065736	NA	NA	18	76916901	ATP9B;ATP9B
cg09304470	18:77084476:T:C	-0.0228974	4.92374e-07	7.99023e-05	0.0198853	0.000747432	0.065736	NA	NA	18	76916901	ATP9B;ATP9B
cg15331332	6:29918917:C:T	-0.0252299	4.92995e-07	7.9999e-05	-0.011409	0.0162421	0.426347	1.14163	0.000109219	6	29692111	HLA-F;HLA-F;HLA-F
cg17096289	6:31272490:T:C	0.0608039	4.93114e-07	8.00142e-05	0.049128	0.000434848	0.043478	0.838358	0.00100653	6	31238788	HLA-C
cg17096289	6:32190028:A:G	-0.0586429	4.93397e-07	8.00561e-05	-0.052888	0.000587888	0.0548851	1.5046	9.00201e-14	6	31238788	HLA-C
cg26959945	7:20235066:A:C	-0.0231363	4.9344e-07	8.00591e-05	-0.0200142	0.000560916	0.0530573	NA	NA	7	20233217	MACC1
cg21855257	1:159026639:T:C	-0.0222429	4.93676e-07	8.00933e-05	-0.0104389	0.0640167	0.676391	NA	NA	1	158983569	IFI16;IFI16
cg11847933	1:227080285:T:C	0.0162409	4.93718e-07	8.00961e-05	0.0141601	0.00123318	0.0943754	NA	NA	1	227130394	CABC1
cg15331332	6:29849657:T:C	-0.0299444	4.93981e-07	8.01347e-05	-0.023701	3.64445e-05	0.00574551	1.26525	4.38683e-07	6	29692111	HLA-F;HLA-F;HLA-F
cg26557908	3:66714814:T:G	0.0205903	4.94105e-07	8.01507e-05	0.0211029	0.000130609	0.0165866	NA	NA	3	66712182
cg27529346	6:31238027:C:A	-0.0308914	4.94206e-07	8.01562e-05	-0.0198358	0.0011259	0.0882814	NA	NA	6	31322926	HLA-B
cg23560569	3:39314574:C:T	0.0307582	4.94215e-07	8.01562e-05	0.0156185	0.0334301	0.559123	NA	NA	3	39254991
cg23560569	3:39319037:A:G	0.0307582	4.94215e-07	8.01562e-05	0.0156185	0.0334301	0.559123	NA	NA	3	39254991
cg23892836	6:29822082:A:T	-0.0257013	4.94851e-07	8.02553e-05	-0.0116839	0.0431351	0.606656	1.21607	6.71523e-06	6	29692085	HLA-F;HLA-F;HLA-F
cg27529346	6:31283392:T:C	-0.0190059	4.95229e-07	8.03126e-05	-0.0116586	0.00341242	0.18814	0.901392	0.00268892	6	31322926	HLA-B
cg27106909	16:30068469:T:G	0.013373	4.95897e-07	8.04045e-05	0.0111624	0.00052943	0.0506887	NA	NA	16	30106897	YPEL3;YPEL3;YPEL3
cg27106909	16:30072530:T:C	0.013373	4.95897e-07	8.04045e-05	0.0111624	0.00052943	0.0506887	NA	NA	16	30106897	YPEL3;YPEL3;YPEL3
cg27106909	16:30089908:C:T	0.013373	4.95897e-07	8.04045e-05	0.0111624	0.00052943	0.0506887	NA	NA	16	30106897	YPEL3;YPEL3;YPEL3
cg27106909	16:30089911:T:C	0.013373	4.95897e-07	8.04045e-05	0.0111624	0.00052943	0.0506887	NA	NA	16	30106897	YPEL3;YPEL3;YPEL3
cg26955963	2:8485928:C:T	-0.0154099	4.9962e-07	8.1004e-05	-0.0166506	1.43607e-05	0.00262683	NA	NA	2	8466005	LINC00299
cg15331332	6:29833779:A:G	-0.0299459	4.99876e-07	8.10373e-05	-0.0236718	3.84305e-05	0.0060117	1.26505	4.60747e-07	6	29692111	HLA-F;HLA-F;HLA-F
cg15331332	6:29834041:G:A	-0.0299459	4.99876e-07	8.10373e-05	-0.0236718	3.84305e-05	0.0060117	1.26505	4.60747e-07	6	29692111	HLA-F;HLA-F;HLA-F
cg02622254	2:175771732:C:T	-0.0134928	5.00055e-07	8.10427e-05	-0.00845035	0.0187202	0.452407	NA	NA	2	175895436
cg01517384	6:31521905:C:T	0.042402	5.00112e-07	8.10427e-05	0.0401677	9.21944e-05	0.0125098	0.801645	3.22274e-06	6	31323856	HLA-B
cg01517384	6:31522051:C:T	0.042402	5.00112e-07	8.10427e-05	0.0401677	9.21944e-05	0.0125098	0.801645	3.22274e-06	6	31323856	HLA-B
cg01517384	6:31517903:G:C	0.042402	5.00112e-07	8.10427e-05	0.0401677	9.21944e-05	0.0125098	0.804013	4.36926e-06	6	31323856	HLA-B
cg01517384	6:31519395:G:A	0.042402	5.00112e-07	8.10427e-05	0.0401677	9.21944e-05	0.0125098	0.806806	6.15667e-06	6	31323856	HLA-B
cg01517384	6:31531478:G:A	0.042402	5.00112e-07	8.10427e-05	0.0401677	9.21944e-05	0.0125098	0.807032	6.5343e-06	6	31323856	HLA-B
cg01517384	6:31537606:C:T	0.042402	5.00112e-07	8.10427e-05	0.0401677	9.21944e-05	0.0125098	0.807696	7.07504e-06	6	31323856	HLA-B
cg01517384	6:31539767:C:T	0.042402	5.00112e-07	8.10427e-05	0.0401677	9.21944e-05	0.0125098	0.808	7.22499e-06	6	31323856	HLA-B
cg12110437	8:144115083:G:C	-0.0392096	5.00291e-07	8.10675e-05	-0.0328703	3.95567e-05	0.00616763	NA	NA	8	144098888	LY6E;LY6E;LOC100133669
cg26663590	16:28881001:G:T	-0.0171905	5.01103e-07	8.11867e-05	-0.0136151	0.000716851	0.0637097	NA	NA	16	28959310
cg26663590	16:28883327:T:C	-0.0171905	5.01103e-07	8.11867e-05	-0.0136151	0.000716851	0.0637097	NA	NA	16	28959310
cg26663590	16:28893295:C:G	-0.0171905	5.01103e-07	8.11867e-05	-0.0136151	0.000716851	0.0637097	NA	NA	16	28959310
cg24628310	3:52507719:G:C	-0.0128858	5.01262e-07	8.12084e-05	-0.0115908	0.000375845	0.0386485	NA	NA	3	52813873	ITIH1;ITIH1;ITIH1;ITIH1
cg25637655	6:29912410:G:A	0.092763	5.01455e-07	8.12356e-05	0.109965	2.12124e-06	0.000494084	NA	NA	6	29911542	HLA-A
cg16853860	6:32859853:A:T	-0.0507637	5.01627e-07	8.12592e-05	-0.0543692	1.22509e-06	0.000308339	0.835619	0.00106326	6	32823116	PSMB9;PSMB9;TAP1
cg08309069	6:31208591:G:T	0.0422514	5.02248e-07	8.13393e-05	0.0473235	3.02693e-06	0.000679606	NA	NA	6	31240651	HLA-C
cg08309069	6:31209245:C:T	0.0422514	5.02248e-07	8.13393e-05	0.0473235	3.02693e-06	0.000679606	NA	NA	6	31240651	HLA-C
cg08309069	6:31211050:A:G	0.0422514	5.02248e-07	8.13393e-05	0.0473235	3.02693e-06	0.000679606	NA	NA	6	31240651	HLA-C
cg08309069	6:31213791:G:A	0.0422514	5.02248e-07	8.13393e-05	0.0473235	3.02693e-06	0.000679606	NA	NA	6	31240651	HLA-C
cg08309069	6:31214873:C:T	0.0422514	5.02248e-07	8.13393e-05	0.0473235	3.02693e-06	0.000679606	NA	NA	6	31240651	HLA-C
cg12588917	6:29725295:G:T	-0.0317324	5.0297e-07	8.14479e-05	-0.0229986	0.00173217	0.120266	1.17118	0.00109526	6	29692082	HLA-F;HLA-F;HLA-F
cg12588917	6:29726046:C:T	-0.0317324	5.0297e-07	8.14479e-05	-0.0229986	0.00173217	0.120266	1.17118	0.00109526	6	29692082	HLA-F;HLA-F;HLA-F
cg12439472	13:43513099:T:C	-0.0705544	5.03737e-07	8.1568e-05	-0.0932686	6.24308e-16	9.73496e-13	NA	NA	13	43565399	EPSTI1;EPSTI1
cg14864167	8:66870013:G:A	-0.0570014	5.04514e-07	8.16897e-05	-0.0363678	1.108e-09	6.21963e-07	1.09217	0.0180515	8	66751182	PDE7A
cg18399898	10:91109343:T:C	0.00619223	5.04563e-07	8.16935e-05	0.00407608	0.000725115	0.0642696	NA	NA	10	91091681	IFIT3;IFIT3;IFIT3;IFIT3
cg22199238	11:715060:G:A	0.037612	5.05144e-07	8.17834e-05	0.0314503	0.0012642	0.0960491	NA	NA	11	613857	IRF7;IRF7;IRF7;IRF7;IRF7;IRF7
cg27106909	16:30095236:C:T	0.0133251	5.05303e-07	8.1805e-05	0.0112236	0.000451258	0.0447071	NA	NA	16	30106897	YPEL3;YPEL3;YPEL3
cg23935522	12:77181804:A:G	-0.0200612	5.06725e-07	8.20309e-05	-0.0270112	2.20379e-06	0.000511002	NA	NA	12	77162317	ZDHHC17
cg20408505	6:29850329:A:G	0.0215239	5.06794e-07	8.20379e-05	0.0175076	0.000235976	0.0266694	0.926105	0.0397534	6	29911494	HLA-A
cg08309069	6:31484054:T:C	0.0446156	5.06901e-07	8.20387e-05	0.0399281	0.000524924	0.0504085	1.12638	0.00559369	6	31240651	HLA-C
cg08309069	6:31484683:G:C	0.0446156	5.06901e-07	8.20387e-05	0.0399281	0.000524924	0.0504085	1.12404	0.0064586	6	31240651	HLA-C
cg08309069	6:31483752:A:G	0.0446156	5.06901e-07	8.20387e-05	0.0399281	0.000524924	0.0504085	1.12249	0.00712001	6	31240651	HLA-C
cg08309069	6:31484892:A:C	0.0446156	5.06901e-07	8.20387e-05	0.0399281	0.000524924	0.0504085	1.12097	0.00777376	6	31240651	HLA-C
cg08309069	6:31446018:A:G	-0.0381347	5.07671e-07	8.20704e-05	-0.0254863	0.0105419	0.350268	1.17005	9.60908e-06	6	31240651	HLA-C
cg17096289	6:32194630:G:C	-0.0597705	5.07955e-07	8.20704e-05	-0.0630627	0.00020292	0.0236556	1.61874	2.12239e-21	6	31238788	HLA-C
cg17096289	6:32198981:C:T	-0.0597705	5.07955e-07	8.20704e-05	-0.0630627	0.00020292	0.0236556	1.60698	8.08152e-21	6	31238788	HLA-C
cg27529346	6:31079994:C:T	-0.0338573	5.0841e-07	8.20704e-05	-0.0143884	0.0362645	0.573462	0.886132	0.0457642	6	31322926	HLA-B
cg27529346	6:31065423:T:C	-0.0338573	5.0841e-07	8.20704e-05	-0.0143884	0.0362645	0.573462	0.886411	0.0461187	6	31322926	HLA-B
cg27529346	6:31075139:A:G	-0.0338573	5.0841e-07	8.20704e-05	-0.0143884	0.0362645	0.573462	0.888014	0.0495489	6	31322926	HLA-B
cg01517384	6:31234494:T:C	-0.0386835	5.08948e-07	8.20704e-05	-0.0294707	0.00204013	0.134672	NA	NA	6	31323856	HLA-B
cg17096289	6:31265146:A:T	0.0598982	5.0918e-07	8.20704e-05	0.0469022	0.000780092	0.0675222	0.832374	0.000607575	6	31238788	HLA-C
cg17096289	6:31265554:C:A	0.0598982	5.0918e-07	8.20704e-05	0.0469022	0.000780092	0.0675222	0.832374	0.000607575	6	31238788	HLA-C
cg17096289	6:31262770:T:G	0.0598982	5.0918e-07	8.20704e-05	0.0469022	0.000780092	0.0675222	0.832556	0.00062793	6	31238788	HLA-C
cg17096289	6:31272808:A:G	0.0598982	5.0918e-07	8.20704e-05	0.0469022	0.000780092	0.0675222	0.833013	0.00064863	6	31238788	HLA-C
cg17096289	6:31252237:A:C	0.0598982	5.0918e-07	8.20704e-05	0.0469022	0.000780092	0.0675222	0.833226	0.000662703	6	31238788	HLA-C
cg17096289	6:31273455:T:C	0.0598982	5.0918e-07	8.20704e-05	0.0469022	0.000780092	0.0675222	0.833941	0.000698221	6	31238788	HLA-C
cg17096289	6:31259854:G:A	0.0598982	5.0918e-07	8.20704e-05	0.0469022	0.000780092	0.0675222	0.833986	0.00070275	6	31238788	HLA-C
cg17096289	6:31264171:T:C	0.0598982	5.0918e-07	8.20704e-05	0.0469022	0.000780092	0.0675222	0.834315	0.000720269	6	31238788	HLA-C
cg17096289	6:31272322:C:T	0.0598982	5.0918e-07	8.20704e-05	0.0469022	0.000780092	0.0675222	0.834729	0.000721847	6	31238788	HLA-C
cg17096289	6:31250195:G:A	0.0598982	5.0918e-07	8.20704e-05	0.0469022	0.000780092	0.0675222	0.834259	0.000722224	6	31238788	HLA-C
cg17096289	6:31251418:G:A	0.0598982	5.0918e-07	8.20704e-05	0.0469022	0.000780092	0.0675222	0.834259	0.000722224	6	31238788	HLA-C
cg17096289	6:31251576:C:T	0.0598982	5.0918e-07	8.20704e-05	0.0469022	0.000780092	0.0675222	0.834259	0.000722224	6	31238788	HLA-C
cg17096289	6:31252216:A:C	0.0598982	5.0918e-07	8.20704e-05	0.0469022	0.000780092	0.0675222	0.834259	0.000722224	6	31238788	HLA-C
cg17096289	6:31252569:T:C	0.0598982	5.0918e-07	8.20704e-05	0.0469022	0.000780092	0.0675222	0.834259	0.000722224	6	31238788	HLA-C
cg17096289	6:31252893:G:C	0.0598982	5.0918e-07	8.20704e-05	0.0469022	0.000780092	0.0675222	0.834259	0.000722224	6	31238788	HLA-C
cg17096289	6:31253771:G:T	0.0598982	5.0918e-07	8.20704e-05	0.0469022	0.000780092	0.0675222	0.834259	0.000722224	6	31238788	HLA-C
cg17096289	6:31253928:A:T	0.0598982	5.0918e-07	8.20704e-05	0.0469022	0.000780092	0.0675222	0.834259	0.000722224	6	31238788	HLA-C
cg17096289	6:31254497:C:A	0.0598982	5.0918e-07	8.20704e-05	0.0469022	0.000780092	0.0675222	0.834259	0.000722224	6	31238788	HLA-C
cg17096289	6:31255424:A:C	0.0598982	5.0918e-07	8.20704e-05	0.0469022	0.000780092	0.0675222	0.834259	0.000722224	6	31238788	HLA-C
cg17096289	6:31255434:C:T	0.0598982	5.0918e-07	8.20704e-05	0.0469022	0.000780092	0.0675222	0.834259	0.000722224	6	31238788	HLA-C
cg17096289	6:31255500:A:G	0.0598982	5.0918e-07	8.20704e-05	0.0469022	0.000780092	0.0675222	0.834259	0.000722224	6	31238788	HLA-C
cg17096289	6:31255541:T:C	0.0598982	5.0918e-07	8.20704e-05	0.0469022	0.000780092	0.0675222	0.834259	0.000722224	6	31238788	HLA-C
cg17096289	6:31256005:G:C	0.0598982	5.0918e-07	8.20704e-05	0.0469022	0.000780092	0.0675222	0.834259	0.000722224	6	31238788	HLA-C
cg17096289	6:31256561:T:C	0.0598982	5.0918e-07	8.20704e-05	0.0469022	0.000780092	0.0675222	0.834259	0.000722224	6	31238788	HLA-C
cg17096289	6:31256591:A:G	0.0598982	5.0918e-07	8.20704e-05	0.0469022	0.000780092	0.0675222	0.834259	0.000722224	6	31238788	HLA-C
cg17096289	6:31256923:G:T	0.0598982	5.0918e-07	8.20704e-05	0.0469022	0.000780092	0.0675222	0.834259	0.000722224	6	31238788	HLA-C
cg17096289	6:31257012:A:G	0.0598982	5.0918e-07	8.20704e-05	0.0469022	0.000780092	0.0675222	0.834259	0.000722224	6	31238788	HLA-C
cg17096289	6:31257376:G:A	0.0598982	5.0918e-07	8.20704e-05	0.0469022	0.000780092	0.0675222	0.834259	0.000722224	6	31238788	HLA-C
cg17096289	6:31257591:C:T	0.0598982	5.0918e-07	8.20704e-05	0.0469022	0.000780092	0.0675222	0.834259	0.000722224	6	31238788	HLA-C
cg17096289	6:31259137:T:C	0.0598982	5.0918e-07	8.20704e-05	0.0469022	0.000780092	0.0675222	0.834259	0.000722224	6	31238788	HLA-C
cg17096289	6:31259531:C:A	0.0598982	5.0918e-07	8.20704e-05	0.0469022	0.000780092	0.0675222	0.834259	0.000722224	6	31238788	HLA-C
cg17096289	6:31260739:A:G	0.0598982	5.0918e-07	8.20704e-05	0.0469022	0.000780092	0.0675222	0.834259	0.000722224	6	31238788	HLA-C
cg17096289	6:31261173:C:T	0.0598982	5.0918e-07	8.20704e-05	0.0469022	0.000780092	0.0675222	0.834259	0.000722224	6	31238788	HLA-C
cg17096289	6:31261959:G:A	0.0598982	5.0918e-07	8.20704e-05	0.0469022	0.000780092	0.0675222	0.834259	0.000722224	6	31238788	HLA-C
cg17096289	6:31263350:G:A	0.0598982	5.0918e-07	8.20704e-05	0.0469022	0.000780092	0.0675222	0.834259	0.000722224	6	31238788	HLA-C
cg17096289	6:31236900:G:A	0.0598982	5.0918e-07	8.20704e-05	0.0469022	0.000780092	0.0675222	0.834413	0.000729638	6	31238788	HLA-C
cg17096289	6:31237862:T:C	0.0598982	5.0918e-07	8.20704e-05	0.0469022	0.000780092	0.0675222	0.834413	0.000729638	6	31238788	HLA-C
cg17096289	6:31272362:A:T	0.0598982	5.0918e-07	8.20704e-05	0.0469022	0.000780092	0.0675222	0.834409	0.000745996	6	31238788	HLA-C
cg17096289	6:31272030:T:G	0.0598982	5.0918e-07	8.20704e-05	0.0469022	0.000780092	0.0675222	0.83551	0.00075747	6	31238788	HLA-C
cg17096289	6:31272031:A:G	0.0598982	5.0918e-07	8.20704e-05	0.0469022	0.000780092	0.0675222	0.83551	0.00075747	6	31238788	HLA-C
cg17096289	6:31264822:C:T	0.0598982	5.0918e-07	8.20704e-05	0.0469022	0.000780092	0.0675222	0.835063	0.000762895	6	31238788	HLA-C
cg17096289	6:31263662:C:A	0.0598982	5.0918e-07	8.20704e-05	0.0469022	0.000780092	0.0675222	0.835053	0.000765647	6	31238788	HLA-C
cg17096289	6:31264812:T:A	0.0598982	5.0918e-07	8.20704e-05	0.0469022	0.000780092	0.0675222	0.835053	0.000765647	6	31238788	HLA-C
cg17096289	6:31264912:G:A	0.0598982	5.0918e-07	8.20704e-05	0.0469022	0.000780092	0.0675222	0.835053	0.000765647	6	31238788	HLA-C
cg17096289	6:31264922:A:G	0.0598982	5.0918e-07	8.20704e-05	0.0469022	0.000780092	0.0675222	0.835053	0.000765647	6	31238788	HLA-C
cg17096289	6:31267784:A:G	0.0598982	5.0918e-07	8.20704e-05	0.0469022	0.000780092	0.0675222	0.835053	0.000765647	6	31238788	HLA-C
cg17096289	6:31273268:A:G	0.0598982	5.0918e-07	8.20704e-05	0.0469022	0.000780092	0.0675222	0.835053	0.000765647	6	31238788	HLA-C
cg17096289	6:31239543:C:T	0.0598982	5.0918e-07	8.20704e-05	0.0469022	0.000780092	0.0675222	0.835058	0.000771308	6	31238788	HLA-C
cg17096289	6:31239766:C:T	0.0598982	5.0918e-07	8.20704e-05	0.0469022	0.000780092	0.0675222	0.835058	0.000771308	6	31238788	HLA-C
cg17096289	6:31273301:G:A	0.0598982	5.0918e-07	8.20704e-05	0.0469022	0.000780092	0.0675222	0.835443	0.000792146	6	31238788	HLA-C
cg17096289	6:31272853:C:A	0.0598982	5.0918e-07	8.20704e-05	0.0469022	0.000780092	0.0675222	0.835999	0.00079898	6	31238788	HLA-C
cg17096289	6:31272915:C:A	0.0598982	5.0918e-07	8.20704e-05	0.0469022	0.000780092	0.0675222	0.835999	0.00079898	6	31238788	HLA-C
cg17096289	6:31272980:C:T	0.0598982	5.0918e-07	8.20704e-05	0.0469022	0.000780092	0.0675222	0.835999	0.00079898	6	31238788	HLA-C
cg17096289	6:31273155:C:T	0.0598982	5.0918e-07	8.20704e-05	0.0469022	0.000780092	0.0675222	0.835999	0.00079898	6	31238788	HLA-C
cg17096289	6:31272199:C:G	0.0598982	5.0918e-07	8.20704e-05	0.0469022	0.000780092	0.0675222	0.836334	0.000815589	6	31238788	HLA-C
cg17096289	6:31271366:A:G	0.0598982	5.0918e-07	8.20704e-05	0.0469022	0.000780092	0.0675222	0.836494	0.000821189	6	31238788	HLA-C
cg17096289	6:31272369:G:A	0.0598982	5.0918e-07	8.20704e-05	0.0469022	0.000780092	0.0675222	0.836476	0.000853338	6	31238788	HLA-C
cg17096289	6:31273224:G:A	0.0598982	5.0918e-07	8.20704e-05	0.0469022	0.000780092	0.0675222	0.836924	0.000858888	6	31238788	HLA-C
cg17096289	6:31273422:T:C	0.0598982	5.0918e-07	8.20704e-05	0.0469022	0.000780092	0.0675222	0.836924	0.000858888	6	31238788	HLA-C
cg17096289	6:31273497:A:G	0.0598982	5.0918e-07	8.20704e-05	0.0469022	0.000780092	0.0675222	0.836924	0.000858888	6	31238788	HLA-C
cg17096289	6:31273550:C:T	0.0598982	5.0918e-07	8.20704e-05	0.0469022	0.000780092	0.0675222	0.836924	0.000858888	6	31238788	HLA-C
cg17096289	6:31273562:T:C	0.0598982	5.0918e-07	8.20704e-05	0.0469022	0.000780092	0.0675222	0.836924	0.000858888	6	31238788	HLA-C
cg17096289	6:31273582:A:G	0.0598982	5.0918e-07	8.20704e-05	0.0469022	0.000780092	0.0675222	0.836924	0.000858888	6	31238788	HLA-C
cg17096289	6:31273595:T:G	0.0598982	5.0918e-07	8.20704e-05	0.0469022	0.000780092	0.0675222	0.836924	0.000858888	6	31238788	HLA-C
cg17096289	6:31272122:A:C	0.0598982	5.0918e-07	8.20704e-05	0.0469022	0.000780092	0.0675222	0.837037	0.000860406	6	31238788	HLA-C
cg17096289	6:31271463:A:G	0.0598982	5.0918e-07	8.20704e-05	0.0469022	0.000780092	0.0675222	0.837527	0.000925495	6	31238788	HLA-C
cg17096289	6:31271473:C:A	0.0598982	5.0918e-07	8.20704e-05	0.0469022	0.000780092	0.0675222	0.837201	0.000944047	6	31238788	HLA-C
cg17096289	6:31245573:G:C	0.0598982	5.0918e-07	8.20704e-05	0.0469022	0.000780092	0.0675222	0.838681	0.000998847	6	31238788	HLA-C
cg17096289	6:31248155:G:A	0.0598982	5.0918e-07	8.20704e-05	0.0469022	0.000780092	0.0675222	0.838681	0.000998847	6	31238788	HLA-C
cg17096289	6:31248785:G:A	0.0598982	5.0918e-07	8.20704e-05	0.0469022	0.000780092	0.0675222	0.838681	0.000998847	6	31238788	HLA-C
cg17096289	6:31240988:T:G	0.0598982	5.0918e-07	8.20704e-05	0.0469022	0.000780092	0.0675222	0.838693	0.00101337	6	31238788	HLA-C
cg17096289	6:31241737:C:T	0.0598982	5.0918e-07	8.20704e-05	0.0469022	0.000780092	0.0675222	0.839343	0.00106426	6	31238788	HLA-C
cg17096289	6:31242439:C:T	0.0598982	5.0918e-07	8.20704e-05	0.0469022	0.000780092	0.0675222	0.839343	0.00106426	6	31238788	HLA-C
cg17096289	6:31242959:C:T	0.0598982	5.0918e-07	8.20704e-05	0.0469022	0.000780092	0.0675222	0.839343	0.00106426	6	31238788	HLA-C
cg25753291	5:108936019:G:A	-0.0344717	5.09769e-07	8.21565e-05	-0.0279614	0.00304675	0.175218	1.18677	0.016945	5	108723938	PJA2
cg23923934	6:31001911:C:T	-0.042213	5.09772e-07	8.21565e-05	-0.0230699	0.00161012	0.114157	0.856225	0.0015284	6	31322914	HLA-B
cg17608381	6:29658197:A:G	0.0591968	5.09792e-07	8.21565e-05	0.0459193	0.000144925	0.0181194	NA	NA	6	29911550	HLA-A
cg21855257	1:159028378:C:T	-0.0219005	5.09868e-07	8.21647e-05	-0.0114849	0.0396568	0.589161	NA	NA	1	158983569	IFI16;IFI16
cg18399898	10:91214361:T:C	-0.0068267	5.10657e-07	8.22875e-05	-0.00489579	0.000273955	0.0301044	NA	NA	10	91091681	IFIT3;IFIT3;IFIT3;IFIT3
cg03362418	22:50982457:G:A	-0.0128805	5.12071e-07	8.25113e-05	-0.00915341	0.00370023	0.19755	NA	NA	22	50965563	TYMP;TYMP;TYMP;TYMP;TYMP;SCO2;SCO2
cg06587767	19:3683995:A:G	-0.0274194	5.12782e-07	8.26217e-05	-0.015608	0.0159455	0.423494	NA	NA	19	3691013	PIP5K1C;PIP5K1C;PIP5K1C
cg16853860	6:32862704:G:A	-0.0505142	5.13289e-07	8.26992e-05	-0.0574653	2.28748e-07	7.04786e-05	0.834914	0.000992213	6	32823116	PSMB9;PSMB9;TAP1
cg11617938	6:29699156:T:C	0.0176998	5.13606e-07	8.27461e-05	0.0103929	0.00993456	0.340267	NA	NA	6	29692281	HLA-F;HLA-F;HLA-F
cg09858955	2:58049901:T:C	-0.0353994	5.14067e-07	8.28161e-05	-0.045224	3.14965e-11	2.45101e-08	NA	NA	2	58135951	VRK2;VRK2
cg00272009	3:122446642:C:T	0.0365317	5.1496e-07	8.2935e-05	0.0300409	3.06563e-05	0.00495684	NA	NA	3	122398855	PARP14
cg00272009	3:122447911:A:G	0.0365317	5.1496e-07	8.2935e-05	0.0300409	3.06563e-05	0.00495684	NA	NA	3	122398855	PARP14
cg00272009	3:122451483:C:T	0.0365317	5.1496e-07	8.2935e-05	0.0300409	3.06563e-05	0.00495684	NA	NA	3	122398855	PARP14
cg00272009	3:122452025:T:C	0.0365317	5.1496e-07	8.2935e-05	0.0300409	3.06563e-05	0.00495684	NA	NA	3	122398855	PARP14
cg00272009	3:122452072:C:T	0.0365317	5.1496e-07	8.2935e-05	0.0300409	3.06563e-05	0.00495684	NA	NA	3	122398855	PARP14
cg00272009	3:122472204:G:A	0.0365317	5.1496e-07	8.2935e-05	0.0300409	3.06563e-05	0.00495684	NA	NA	3	122398855	PARP14
cg00679477	11:78042533:T:C	-0.0308596	5.15204e-07	8.29658e-05	-0.0232118	0.000675434	0.0608692	NA	NA	11	78023985	GAB2;GAB2
cg00679477	11:78042983:A:C	-0.0308596	5.15204e-07	8.29658e-05	-0.0232118	0.000675434	0.0608692	NA	NA	11	78023985	GAB2;GAB2
cg11132334	4:48166045:G:C	-0.0149989	5.15638e-07	8.30274e-05	-0.0170612	1.75857e-06	0.000419997	NA	NA	4	48136298	TXK
cg11132334	4:48174141:T:C	-0.0149989	5.15638e-07	8.30274e-05	-0.0170612	1.75857e-06	0.000419997	NA	NA	4	48136298	TXK
cg25637655	6:29672529:T:C	0.0521911	5.15976e-07	8.30775e-05	0.0503543	8.50118e-05	0.0116651	NA	NA	6	29911542	HLA-A
cg27106909	16:30118345:T:C	0.0132935	5.16032e-07	8.30824e-05	0.0114997	0.000336857	0.0355085	NA	NA	16	30106897	YPEL3;YPEL3;YPEL3
cg03763873	13:43601534:C:T	0.018028	5.16777e-07	8.31897e-05	0.0302347	7.88167e-09	3.58328e-06	0.925876	0.0381126	13	43565901	EPSTI1;EPSTI1
cg03763873	13:43601870:G:T	0.018028	5.16777e-07	8.31897e-05	0.0302347	7.88167e-09	3.58328e-06	0.925876	0.0381126	13	43565901	EPSTI1;EPSTI1
cg03763873	13:43602046:A:G	0.018028	5.16777e-07	8.31897e-05	0.0302347	7.88167e-09	3.58328e-06	0.926899	0.0409107	13	43565901	EPSTI1;EPSTI1
cg19532728	11:65107169:C:A	0.0301635	5.17003e-07	8.32093e-05	0.0268661	0.000179433	0.0215446	NA	NA	11	65129859
cg19532728	11:65107779:T:C	0.0301635	5.17003e-07	8.32093e-05	0.0268661	0.000179433	0.0215446	NA	NA	11	65129859
cg19532728	11:65115761:G:T	0.0301635	5.17003e-07	8.32093e-05	0.0268661	0.000179433	0.0215446	NA	NA	11	65129859
cg19532728	11:65120578:A:T	0.0301635	5.17003e-07	8.32093e-05	0.0268661	0.000179433	0.0215446	NA	NA	11	65129859
cg01517384	6:31234541:G:A	-0.0360398	5.17321e-07	8.32562e-05	-0.0309378	0.000617195	0.056835	NA	NA	6	31323856	HLA-B
cg26002422	19:19443033:A:G	0.0136142	5.18822e-07	8.346e-05	0.0130017	0.000247077	0.0276456	NA	NA	19	19488846
cg26002422	19:19443986:T:C	0.0136142	5.18822e-07	8.346e-05	0.0130017	0.000247077	0.0276456	NA	NA	19	19488846
cg26002422	19:19447470:A:G	0.0136142	5.18822e-07	8.346e-05	0.0130017	0.000247077	0.0276456	NA	NA	19	19488846
cg26002422	19:19448200:A:G	0.0136142	5.18822e-07	8.346e-05	0.0130017	0.000247077	0.0276456	NA	NA	19	19488846
cg26002422	19:19451591:A:G	0.0136142	5.18822e-07	8.346e-05	0.0130017	0.000247077	0.0276456	NA	NA	19	19488846
cg26002422	19:19460702:C:T	0.0136142	5.18822e-07	8.346e-05	0.0130017	0.000247077	0.0276456	NA	NA	19	19488846
cg26002422	19:19460703:A:G	0.0136142	5.18822e-07	8.346e-05	0.0130017	0.000247077	0.0276456	NA	NA	19	19488846
cg26002422	19:19463032:A:G	0.0136142	5.18822e-07	8.346e-05	0.0130017	0.000247077	0.0276456	NA	NA	19	19488846
cg26002422	19:19467085:G:C	0.0136142	5.18822e-07	8.346e-05	0.0130017	0.000247077	0.0276456	NA	NA	19	19488846
cg00272009	3:122552857:T:C	0.042992	5.19421e-07	8.35185e-05	0.0296344	0.000232666	0.026376	NA	NA	3	122398855	PARP14
cg00272009	3:122553470:A:G	0.042992	5.19421e-07	8.35185e-05	0.0296344	0.000232666	0.026376	NA	NA	3	122398855	PARP14
cg00272009	3:122554023:T:G	0.042992	5.19421e-07	8.35185e-05	0.0296344	0.000232666	0.026376	NA	NA	3	122398855	PARP14
cg00272009	3:122558202:C:A	0.042992	5.19421e-07	8.35185e-05	0.0296344	0.000232666	0.026376	NA	NA	3	122398855	PARP14
cg00272009	3:122565191:G:A	0.042992	5.19421e-07	8.35185e-05	0.0296344	0.000232666	0.026376	NA	NA	3	122398855	PARP14
cg00272009	3:122566557:G:C	0.042992	5.19421e-07	8.35185e-05	0.0296344	0.000232666	0.026376	NA	NA	3	122398855	PARP14
cg00272009	3:122567908:G:A	0.042992	5.19421e-07	8.35185e-05	0.0296344	0.000232666	0.026376	NA	NA	3	122398855	PARP14
cg00272009	3:122570337:C:A	0.042992	5.19421e-07	8.35185e-05	0.0296344	0.000232666	0.026376	NA	NA	3	122398855	PARP14
cg00272009	3:122577667:G:A	0.042992	5.19421e-07	8.35185e-05	0.0296344	0.000232666	0.026376	NA	NA	3	122398855	PARP14
cg03587597	8:144112369:T:C	-0.0078054	5.19518e-07	8.35298e-05	-0.00348517	0.00267624	0.161494	NA	NA	8	144105055
cg17096289	6:31436032:G:A	0.0387182	5.19919e-07	8.35888e-05	0.0337827	0.000474916	0.046581	NA	NA	6	31238788	HLA-C
cg00679477	11:77926769:A:G	-0.0307556	5.19942e-07	8.35888e-05	-0.0251307	0.000219387	0.0251636	NA	NA	11	78023985	GAB2;GAB2
cg15331332	6:29944543:T:G	-0.0253926	5.19963e-07	8.35888e-05	-0.0148842	0.00146267	0.106097	NA	NA	6	29692111	HLA-F;HLA-F;HLA-F
cg26392102	6:31113276:G:A	0.0166876	5.20857e-07	8.37282e-05	0.0164042	0.000143048	0.017905	NA	NA	6	31238751	HLA-C
cg09858955	2:58048221:T:C	-0.0351884	5.21018e-07	8.37457e-05	-0.045224	3.14965e-11	2.45101e-08	NA	NA	2	58135951	VRK2;VRK2
cg09858955	2:58049605:C:T	-0.0351884	5.21018e-07	8.37457e-05	-0.045224	3.14965e-11	2.45101e-08	NA	NA	2	58135951	VRK2;VRK2
cg21855257	1:159004526:C:T	-0.0217962	5.21626e-07	8.38223e-05	-0.0115476	0.0365293	0.574829	NA	NA	1	158983569	IFI16;IFI16
cg21855257	1:159004888:C:T	-0.0217962	5.21626e-07	8.38223e-05	-0.0115476	0.0365293	0.574829	NA	NA	1	158983569	IFI16;IFI16
cg21855257	1:159005649:A:G	-0.0217962	5.21626e-07	8.38223e-05	-0.0115476	0.0365293	0.574829	NA	NA	1	158983569	IFI16;IFI16
cg21855257	1:159005727:C:T	-0.0217962	5.21626e-07	8.38223e-05	-0.0115476	0.0365293	0.574829	NA	NA	1	158983569	IFI16;IFI16
cg21855257	1:159010001:G:A	-0.0217962	5.21626e-07	8.38223e-05	-0.0115476	0.0365293	0.574829	NA	NA	1	158983569	IFI16;IFI16
cg17096289	6:30689001:T:A	-0.0587099	5.22416e-07	8.39368e-05	-0.0575381	0.00127494	0.0967292	1.50378	1.81046e-15	6	31238788	HLA-C
cg17096289	6:30699022:G:A	-0.0587099	5.22416e-07	8.39368e-05	-0.0575381	0.00127494	0.0967292	1.50378	1.81046e-15	6	31238788	HLA-C
cg06120302	9:100864919:T:C	0.00743114	5.22417e-07	8.39368e-05	0.0064454	0.000541226	0.0515999	0.914666	0.0240729	9	100880366	TRIM14;TRIM14
cg16379091	11:539906:T:C	-0.022828	5.2271e-07	8.39426e-05	-0.000158723	0.968821	0.998027	NA	NA	11	315751
cg16379091	11:540604:A:C	-0.022828	5.2271e-07	8.39426e-05	-0.000158723	0.968821	0.998027	NA	NA	11	315751
cg16379091	11:542645:C:T	-0.022828	5.2271e-07	8.39426e-05	-0.000158723	0.968821	0.998027	NA	NA	11	315751
cg16379091	11:543376:G:A	-0.022828	5.2271e-07	8.39426e-05	-0.000158723	0.968821	0.998027	NA	NA	11	315751
cg16379091	11:545564:G:A	-0.022828	5.2271e-07	8.39426e-05	-0.000158723	0.968821	0.998027	NA	NA	11	315751
cg12439472	13:43515182:T:C	-0.0701529	5.23154e-07	8.39426e-05	-0.0960911	7.54834e-17	1.40942e-13	NA	NA	13	43565399	EPSTI1;EPSTI1
cg12439472	13:43517127:A:G	-0.0701529	5.23154e-07	8.39426e-05	-0.0960911	7.54834e-17	1.40942e-13	NA	NA	13	43565399	EPSTI1;EPSTI1
cg07839313	19:17488607:G:A	-0.020256	5.23371e-07	8.39426e-05	-0.0192436	2.25071e-06	0.000520369	NA	NA	19	17514600	BST2
cg27529346	6:31178540:T:G	-0.0330588	5.23533e-07	8.39426e-05	-0.0140916	0.0369255	0.576961	0.880029	0.0391081	6	31322926	HLA-B
cg27529346	6:31179121:A:G	-0.0330588	5.23533e-07	8.39426e-05	-0.0140916	0.0369255	0.576961	0.880029	0.0391081	6	31322926	HLA-B
cg27529346	6:31179240:G:A	-0.0330588	5.23533e-07	8.39426e-05	-0.0140916	0.0369255	0.576961	0.880029	0.0391081	6	31322926	HLA-B
cg27529346	6:31182682:C:A	-0.0330588	5.23533e-07	8.39426e-05	-0.0140916	0.0369255	0.576961	0.880029	0.0391081	6	31322926	HLA-B
cg27529346	6:31187338:G:C	-0.0330588	5.23533e-07	8.39426e-05	-0.0140916	0.0369255	0.576961	0.880029	0.0391081	6	31322926	HLA-B
cg27529346	6:31189541:G:A	-0.0330588	5.23533e-07	8.39426e-05	-0.0140916	0.0369255	0.576961	0.880029	0.0391081	6	31322926	HLA-B
cg27529346	6:31164689:C:T	-0.0330588	5.23533e-07	8.39426e-05	-0.0140916	0.0369255	0.576961	0.880328	0.0406021	6	31322926	HLA-B
cg03310874	7:4813012:T:C	0.0335041	5.23898e-07	8.39426e-05	0.0229103	0.00675761	0.279682	NA	NA	7	4850260	RADIL
cg03310874	7:4813234:T:G	0.0335041	5.23898e-07	8.39426e-05	0.0229103	0.00675761	0.279682	NA	NA	7	4850260	RADIL
cg03310874	7:4814613:T:C	0.0335041	5.23898e-07	8.39426e-05	0.0229103	0.00675761	0.279682	NA	NA	7	4850260	RADIL
cg20408505	6:29801654:A:G	0.0354507	5.23953e-07	8.39426e-05	0.0366902	2.17668e-06	0.000504973	NA	NA	6	29911494	HLA-A
cg20408505	6:29803818:T:G	0.0354507	5.23953e-07	8.39426e-05	0.0366902	2.17668e-06	0.000504973	NA	NA	6	29911494	HLA-A
cg20408505	6:29803927:C:T	0.0354507	5.23953e-07	8.39426e-05	0.0366902	2.17668e-06	0.000504973	NA	NA	6	29911494	HLA-A
cg20408505	6:29804478:T:C	0.0354507	5.23953e-07	8.39426e-05	0.0366902	2.17668e-06	0.000504973	NA	NA	6	29911494	HLA-A
cg20408505	6:29806981:T:A	0.0354507	5.23953e-07	8.39426e-05	0.0366902	2.17668e-06	0.000504973	NA	NA	6	29911494	HLA-A
cg20408505	6:29807588:G:A	0.0354507	5.23953e-07	8.39426e-05	0.0366902	2.17668e-06	0.000504973	NA	NA	6	29911494	HLA-A
cg20408505	6:29809383:G:A	0.0354507	5.23953e-07	8.39426e-05	0.0366902	2.17668e-06	0.000504973	NA	NA	6	29911494	HLA-A
cg20408505	6:29810543:A:G	0.0354507	5.23953e-07	8.39426e-05	0.0366902	2.17668e-06	0.000504973	NA	NA	6	29911494	HLA-A
cg20408505	6:29811215:T:A	0.0354507	5.23953e-07	8.39426e-05	0.0366902	2.17668e-06	0.000504973	NA	NA	6	29911494	HLA-A
cg20408505	6:29811383:T:C	0.0354507	5.23953e-07	8.39426e-05	0.0366902	2.17668e-06	0.000504973	NA	NA	6	29911494	HLA-A
cg20408505	6:29811520:C:T	0.0354507	5.23953e-07	8.39426e-05	0.0366902	2.17668e-06	0.000504973	NA	NA	6	29911494	HLA-A
cg20408505	6:29812171:G:A	0.0354507	5.23953e-07	8.39426e-05	0.0366902	2.17668e-06	0.000504973	NA	NA	6	29911494	HLA-A
cg20408505	6:29812880:G:A	0.0354507	5.23953e-07	8.39426e-05	0.0366902	2.17668e-06	0.000504973	NA	NA	6	29911494	HLA-A
cg20408505	6:29813004:C:T	0.0354507	5.23953e-07	8.39426e-05	0.0366902	2.17668e-06	0.000504973	NA	NA	6	29911494	HLA-A
cg20408505	6:29813055:T:C	0.0354507	5.23953e-07	8.39426e-05	0.0366902	2.17668e-06	0.000504973	NA	NA	6	29911494	HLA-A
cg20408505	6:29813481:C:T	0.0354507	5.23953e-07	8.39426e-05	0.0366902	2.17668e-06	0.000504973	NA	NA	6	29911494	HLA-A
cg20408505	6:29813497:A:G	0.0354507	5.23953e-07	8.39426e-05	0.0366902	2.17668e-06	0.000504973	NA	NA	6	29911494	HLA-A
cg20408505	6:29814340:A:G	0.0354507	5.23953e-07	8.39426e-05	0.0366902	2.17668e-06	0.000504973	NA	NA	6	29911494	HLA-A
cg20408505	6:29814465:T:A	0.0354507	5.23953e-07	8.39426e-05	0.0366902	2.17668e-06	0.000504973	NA	NA	6	29911494	HLA-A
cg20408505	6:29814589:T:C	0.0354507	5.23953e-07	8.39426e-05	0.0366902	2.17668e-06	0.000504973	NA	NA	6	29911494	HLA-A
cg20408505	6:29814673:A:G	0.0354507	5.23953e-07	8.39426e-05	0.0366902	2.17668e-06	0.000504973	NA	NA	6	29911494	HLA-A
cg20408505	6:29814960:C:A	0.0354507	5.23953e-07	8.39426e-05	0.0366902	2.17668e-06	0.000504973	NA	NA	6	29911494	HLA-A
cg20408505	6:29815571:A:G	0.0354507	5.23953e-07	8.39426e-05	0.0366902	2.17668e-06	0.000504973	NA	NA	6	29911494	HLA-A
cg20408505	6:29815636:T:C	0.0354507	5.23953e-07	8.39426e-05	0.0366902	2.17668e-06	0.000504973	NA	NA	6	29911494	HLA-A
cg20408505	6:29816010:C:A	0.0354507	5.23953e-07	8.39426e-05	0.0366902	2.17668e-06	0.000504973	NA	NA	6	29911494	HLA-A
cg20408505	6:29816282:T:C	0.0354507	5.23953e-07	8.39426e-05	0.0366902	2.17668e-06	0.000504973	NA	NA	6	29911494	HLA-A
cg20408505	6:29816641:A:G	0.0354507	5.23953e-07	8.39426e-05	0.0366902	2.17668e-06	0.000504973	NA	NA	6	29911494	HLA-A
cg20408505	6:29817011:A:C	0.0354507	5.23953e-07	8.39426e-05	0.0366902	2.17668e-06	0.000504973	NA	NA	6	29911494	HLA-A
cg20408505	6:29817123:G:A	0.0354507	5.23953e-07	8.39426e-05	0.0366902	2.17668e-06	0.000504973	NA	NA	6	29911494	HLA-A
cg20408505	6:29817153:T:C	0.0354507	5.23953e-07	8.39426e-05	0.0366902	2.17668e-06	0.000504973	NA	NA	6	29911494	HLA-A
cg20408505	6:29817279:A:T	0.0354507	5.23953e-07	8.39426e-05	0.0366902	2.17668e-06	0.000504973	NA	NA	6	29911494	HLA-A
cg20408505	6:29817322:T:A	0.0354507	5.23953e-07	8.39426e-05	0.0366902	2.17668e-06	0.000504973	NA	NA	6	29911494	HLA-A
cg20408505	6:29817523:C:G	0.0354507	5.23953e-07	8.39426e-05	0.0366902	2.17668e-06	0.000504973	NA	NA	6	29911494	HLA-A
cg20408505	6:29817532:T:A	0.0354507	5.23953e-07	8.39426e-05	0.0366902	2.17668e-06	0.000504973	NA	NA	6	29911494	HLA-A
cg20408505	6:29817878:A:G	0.0354507	5.23953e-07	8.39426e-05	0.0366902	2.17668e-06	0.000504973	NA	NA	6	29911494	HLA-A
cg20408505	6:29818127:G:A	0.0354507	5.23953e-07	8.39426e-05	0.0366902	2.17668e-06	0.000504973	NA	NA	6	29911494	HLA-A
cg20408505	6:29818132:G:A	0.0354507	5.23953e-07	8.39426e-05	0.0366902	2.17668e-06	0.000504973	NA	NA	6	29911494	HLA-A
cg20408505	6:29818267:G:A	0.0354507	5.23953e-07	8.39426e-05	0.0366902	2.17668e-06	0.000504973	NA	NA	6	29911494	HLA-A
cg20408505	6:29819040:G:A	0.0354507	5.23953e-07	8.39426e-05	0.0366902	2.17668e-06	0.000504973	NA	NA	6	29911494	HLA-A
cg17096289	6:31503698:T:C	0.0429101	5.24386e-07	8.40035e-05	0.0392374	0.000225509	0.0257172	NA	NA	6	31238788	HLA-C
cg17096289	6:31504774:A:G	0.0429101	5.24386e-07	8.40035e-05	0.0392374	0.000225509	0.0257172	NA	NA	6	31238788	HLA-C
cg00272009	3:122602295:C:T	0.0516271	5.24448e-07	8.40092e-05	0.0345975	0.000667987	0.0603053	NA	NA	3	122398855	PARP14
cg06120302	9:100863941:G:T	0.00748374	5.24512e-07	8.40152e-05	0.0064454	0.000541226	0.0515999	0.916838	0.0282896	9	100880366	TRIM14;TRIM14
cg25637655	6:29837108:G:A	0.0493527	5.2591e-07	8.4235e-05	0.0513673	3.14395e-05	0.00505888	0.919862	0.0249203	6	29911542	HLA-A
cg25637655	6:29545284:G:A	-0.067037	5.26432e-07	8.43144e-05	-0.0604284	0.000296148	0.0319591	NA	NA	6	29911542	HLA-A
cg23560569	3:39302659:C:A	0.0326696	5.26993e-07	8.43999e-05	0.017628	0.023327	0.494634	NA	NA	3	39254991
cg16795804	2:37167191:T:C	0.0156987	5.27053e-07	8.44053e-05	0.0180222	9.30421e-06	0.00179816	NA	NA	2	37384523	EIF2AK2;EIF2AK2
cg00480970	20:62229337:G:A	0.0253282	5.27343e-07	8.44476e-05	0.0252436	2.25985e-06	0.000522407	NA	NA	20	62200050	HELZ2;HELZ2
cg12094903	6:32242838:A:G	-0.0203599	5.28049e-07	8.45564e-05	-0.0148384	0.00761448	0.298945	1.31324	4.04926e-11	6	32808689	PSMB8;PSMB8
cg12588917	6:29951729:A:G	-0.0298271	5.30009e-07	8.48617e-05	-0.0236778	0.000269284	0.0296584	1.15665	0.00112767	6	29692082	HLA-F;HLA-F;HLA-F
cg12588917	6:29949064:A:T	-0.0298271	5.30009e-07	8.48617e-05	-0.0236778	0.000269284	0.0296584	1.15597	0.00118224	6	29692082	HLA-F;HLA-F;HLA-F
cg23892836	6:29909559:G:A	0.0209853	5.30037e-07	8.48618e-05	0.017075	5.11963e-05	0.00762357	0.894382	0.00107844	6	29692085	HLA-F;HLA-F;HLA-F
cg16853860	6:32428862:T:C	-0.0456072	5.30578e-07	8.49442e-05	-0.0213534	0.0599052	0.664398	1.43938	9.89952e-17	6	32823116	PSMB9;PSMB9;TAP1
cg25637655	6:30761796:A:G	-0.073836	5.31898e-07	8.51513e-05	-0.0663186	0.000573954	0.0539375	NA	NA	6	29911542	HLA-A
cg08309069	6:31271761:C:T	0.0574574	5.32178e-07	8.51918e-05	0.0509696	0.000160206	0.0197271	0.841916	0.0012771	6	31240651	HLA-C
cg24351901	6:30072721:T:C	-0.0193495	5.32894e-07	8.5298e-05	-0.0182243	9.89886e-06	0.00190261	1.26745	1.06287e-07	6	29692092	HLA-F;HLA-F;HLA-F
cg24351901	6:30072511:G:A	-0.0193495	5.32894e-07	8.5298e-05	-0.0182243	9.89886e-06	0.00190261	1.26685	1.09062e-07	6	29692092	HLA-F;HLA-F;HLA-F
cg17096289	6:31140532:A:G	-0.0383209	5.33303e-07	8.53592e-05	-0.0313946	0.00197749	0.131849	0.860379	1.82546e-05	6	31238788	HLA-C
cg01517384	6:31355318:T:C	-0.0360825	5.34507e-07	8.55476e-05	-0.0222418	0.0220352	0.483794	1.26234	5.3472e-09	6	31323856	HLA-B
cg15292513	11:12245343:T:C	0.0176136	5.36012e-07	8.57841e-05	0.0194685	3.00546e-06	0.000675928	NA	NA	11	12257627	MICAL2;MICAL2;MICAL2;MICAL2;MICAL2;MICAL2
cg06829760	2:16862293:T:A	-0.0191128	5.36524e-07	8.58617e-05	-0.0156844	0.0010929	0.0863336	NA	NA	2	16845412	FAM49A
cg02622254	2:175682355:G:A	0.011319	5.38021e-07	8.6097e-05	0.00785809	0.0116956	0.369136	NA	NA	2	175895436
cg08779606	1:172688912:T:G	-0.0159525	5.38234e-07	8.61267e-05	-0.0175972	4.66392e-06	0.000985144	NA	NA	1	172666960
cg12439472	13:43513377:A:G	-0.0698987	5.38634e-07	8.61864e-05	-0.0931788	4.0194e-16	6.42963e-13	NA	NA	13	43565399	EPSTI1;EPSTI1
cg15831217	14:79495186:T:C	0.0185644	5.39834e-07	8.63742e-05	0.0132535	0.00638968	0.270575	NA	NA	14	79542386	NRXN3;NRXN3
cg09888648	8:143534777:T:C	0.0195188	5.399e-07	8.63804e-05	0.0142465	0.00398385	0.207159	NA	NA	8	143456215	TSNARE1;TSNARE1
cg15292513	11:12258385:G:T	0.0177143	5.4087e-07	8.65312e-05	0.0209345	5.88067e-07	0.000161606	NA	NA	11	12257627	MICAL2;MICAL2;MICAL2;MICAL2;MICAL2;MICAL2
cg17096289	6:31072949:C:T	0.0377345	5.4091e-07	8.65326e-05	-0.0294703	0.0017874	0.123041	1.24055	5.68907e-10	6	31238788	HLA-C
cg15331332	6:29917260:C:T	-0.0254232	5.40933e-07	8.65326e-05	-0.0113579	0.016622	0.430369	1.13708	0.000185482	6	29692111	HLA-F;HLA-F;HLA-F
cg11946459	6:29944458:T:C	-0.0519029	5.41902e-07	8.66832e-05	-0.0470815	1.69009e-05	0.00302976	NA	NA	6	29911558	HLA-A
cg02264895	16:31171174:C:T	-0.0118938	5.42615e-07	8.67929e-05	-0.0110176	0.000161352	0.0198355	NA	NA	16	31385282	ITGAX
cg26955963	2:8439686:T:A	0.0149791	5.43305e-07	8.6899e-05	0.0228218	8.29053e-09	3.76113e-06	NA	NA	2	8466005	LINC00299
cg01517384	6:32311459:G:A	-0.0307072	5.44178e-07	8.7034e-05	-0.0218324	0.00619032	0.266189	1.10964	0.0030429	6	31323856	HLA-B
cg15331332	6:29832966:G:A	-0.0239136	5.44203e-07	8.7034e-05	-0.015168	0.000594734	0.055351	1.11824	0.00118754	6	29692111	HLA-F;HLA-F;HLA-F
cg26557908	3:66843766:A:G	-0.0153094	5.45133e-07	8.71649e-05	-0.0171958	3.3116e-05	0.0052966	NA	NA	3	66712182
cg26557908	3:66845273:A:G	-0.0153094	5.45133e-07	8.71649e-05	-0.0171958	3.3116e-05	0.0052966	NA	NA	3	66712182
cg26557908	3:66845554:A:G	-0.0153094	5.45133e-07	8.71649e-05	-0.0171958	3.3116e-05	0.0052966	NA	NA	3	66712182
cg26557908	3:66846278:A:G	-0.0153094	5.45133e-07	8.71649e-05	-0.0171958	3.3116e-05	0.0052966	NA	NA	3	66712182
cg07878065	18:2641858:C:T	-0.0115337	5.45159e-07	8.71649e-05	-0.0136206	7.95315e-07	0.000209674	0.891046	0.00209239	18	2641871
cg09304470	18:77028094:G:T	-0.0226717	5.45472e-07	8.71774e-05	0.0194215	0.000929895	0.0767716	NA	NA	18	76916901	ATP9B;ATP9B
cg09304470	18:77030000:T:C	-0.0226717	5.45472e-07	8.71774e-05	0.0194215	0.000929895	0.0767716	NA	NA	18	76916901	ATP9B;ATP9B
cg09304470	18:77051677:A:G	-0.0226717	5.45472e-07	8.71774e-05	0.0194215	0.000929895	0.0767716	NA	NA	18	76916901	ATP9B;ATP9B
cg09304470	18:77060793:G:A	-0.0226717	5.45472e-07	8.71774e-05	0.0194215	0.000929895	0.0767716	NA	NA	18	76916901	ATP9B;ATP9B
cg26816919	12:121487361:T:C	0.0187437	5.45509e-07	8.71774e-05	0.0119325	0.0107726	0.35432	NA	NA	12	121477815	OASL;OASL;OASL
cg01517384	6:31377817:T:C	0.0322979	5.4557e-07	8.71774e-05	0.0338153	1.71899e-05	0.00307689	0.840389	1.12583e-05	6	31323856	HLA-B
cg06120302	9:100824752:C:G	-0.00604969	5.4566e-07	8.71774e-05	-0.00429383	0.00689643	0.283247	NA	NA	9	100880366	TRIM14;TRIM14
cg26392102	6:31071979:C:G	-0.0159718	5.45811e-07	8.71774e-05	-0.0121574	0.00388441	0.203872	1.28268	3.40299e-12	6	31238751	HLA-C
cg26392102	6:31070414:A:T	-0.0159718	5.45811e-07	8.71774e-05	-0.0121574	0.00388441	0.203872	1.28214	3.71605e-12	6	31238751	HLA-C
cg26392102	6:31070779:C:G	-0.0159718	5.45811e-07	8.71774e-05	-0.0121574	0.00388441	0.203872	1.28214	3.71605e-12	6	31238751	HLA-C
cg26392102	6:31071058:A:C	-0.0159718	5.45811e-07	8.71774e-05	-0.0121574	0.00388441	0.203872	1.28214	3.71605e-12	6	31238751	HLA-C
cg26392102	6:31071100:T:C	-0.0159718	5.45811e-07	8.71774e-05	-0.0121574	0.00388441	0.203872	1.28214	3.71605e-12	6	31238751	HLA-C
cg26392102	6:31071144:T:C	-0.0159718	5.45811e-07	8.71774e-05	-0.0121574	0.00388441	0.203872	1.28214	3.71605e-12	6	31238751	HLA-C
cg26392102	6:31071271:T:C	-0.0159718	5.45811e-07	8.71774e-05	-0.0121574	0.00388441	0.203872	1.28214	3.71605e-12	6	31238751	HLA-C
cg26392102	6:31071329:G:T	-0.0159718	5.45811e-07	8.71774e-05	-0.0121574	0.00388441	0.203872	1.28214	3.71605e-12	6	31238751	HLA-C
cg26392102	6:31071381:G:C	-0.0159718	5.45811e-07	8.71774e-05	-0.0121574	0.00388441	0.203872	1.28214	3.71605e-12	6	31238751	HLA-C
cg26392102	6:31071472:T:C	-0.0159718	5.45811e-07	8.71774e-05	-0.0121574	0.00388441	0.203872	1.28214	3.71605e-12	6	31238751	HLA-C
cg26392102	6:31071565:G:C	-0.0159718	5.45811e-07	8.71774e-05	-0.0121574	0.00388441	0.203872	1.28214	3.71605e-12	6	31238751	HLA-C
cg26392102	6:31071581:G:A	-0.0159718	5.45811e-07	8.71774e-05	-0.0121574	0.00388441	0.203872	1.28214	3.71605e-12	6	31238751	HLA-C
cg26392102	6:31071784:C:T	-0.0159718	5.45811e-07	8.71774e-05	-0.0121574	0.00388441	0.203872	1.28214	3.71605e-12	6	31238751	HLA-C
cg26392102	6:31071881:T:C	-0.0159718	5.45811e-07	8.71774e-05	-0.0121574	0.00388441	0.203872	1.28214	3.71605e-12	6	31238751	HLA-C
cg17096289	6:31071979:C:G	-0.03844	5.46442e-07	8.7205e-05	-0.0237458	0.0158555	0.422263	1.28268	3.40299e-12	6	31238788	HLA-C
cg17096289	6:31070414:A:T	-0.03844	5.46442e-07	8.7205e-05	-0.0237458	0.0158555	0.422263	1.28214	3.71605e-12	6	31238788	HLA-C
cg17096289	6:31070779:C:G	-0.03844	5.46442e-07	8.7205e-05	-0.0237458	0.0158555	0.422263	1.28214	3.71605e-12	6	31238788	HLA-C
cg17096289	6:31071058:A:C	-0.03844	5.46442e-07	8.7205e-05	-0.0237458	0.0158555	0.422263	1.28214	3.71605e-12	6	31238788	HLA-C
cg17096289	6:31071100:T:C	-0.03844	5.46442e-07	8.7205e-05	-0.0237458	0.0158555	0.422263	1.28214	3.71605e-12	6	31238788	HLA-C
cg17096289	6:31071144:T:C	-0.03844	5.46442e-07	8.7205e-05	-0.0237458	0.0158555	0.422263	1.28214	3.71605e-12	6	31238788	HLA-C
cg17096289	6:31071271:T:C	-0.03844	5.46442e-07	8.7205e-05	-0.0237458	0.0158555	0.422263	1.28214	3.71605e-12	6	31238788	HLA-C
cg17096289	6:31071329:G:T	-0.03844	5.46442e-07	8.7205e-05	-0.0237458	0.0158555	0.422263	1.28214	3.71605e-12	6	31238788	HLA-C
cg17096289	6:31071381:G:C	-0.03844	5.46442e-07	8.7205e-05	-0.0237458	0.0158555	0.422263	1.28214	3.71605e-12	6	31238788	HLA-C
cg17096289	6:31071472:T:C	-0.03844	5.46442e-07	8.7205e-05	-0.0237458	0.0158555	0.422263	1.28214	3.71605e-12	6	31238788	HLA-C
cg17096289	6:31071565:G:C	-0.03844	5.46442e-07	8.7205e-05	-0.0237458	0.0158555	0.422263	1.28214	3.71605e-12	6	31238788	HLA-C
cg17096289	6:31071581:G:A	-0.03844	5.46442e-07	8.7205e-05	-0.0237458	0.0158555	0.422263	1.28214	3.71605e-12	6	31238788	HLA-C
cg17096289	6:31071784:C:T	-0.03844	5.46442e-07	8.7205e-05	-0.0237458	0.0158555	0.422263	1.28214	3.71605e-12	6	31238788	HLA-C
cg17096289	6:31071881:T:C	-0.03844	5.46442e-07	8.7205e-05	-0.0237458	0.0158555	0.422263	1.28214	3.71605e-12	6	31238788	HLA-C
cg24331727	11:15942302:G:A	0.0135901	5.46585e-07	8.7205e-05	0.0158038	3.64516e-06	0.000789704	NA	NA	11	16213327	SOX6;SOX6;SOX6;SOX6
cg24331727	11:15944267:C:T	0.0135901	5.46585e-07	8.7205e-05	0.0158038	3.64516e-06	0.000789704	NA	NA	11	16213327	SOX6;SOX6;SOX6;SOX6
cg24331727	11:15944433:A:G	0.0135901	5.46585e-07	8.7205e-05	0.0158038	3.64516e-06	0.000789704	NA	NA	11	16213327	SOX6;SOX6;SOX6;SOX6
cg24331727	11:15944456:G:C	0.0135901	5.46585e-07	8.7205e-05	0.0158038	3.64516e-06	0.000789704	NA	NA	11	16213327	SOX6;SOX6;SOX6;SOX6
cg24331727	11:15944610:T:C	0.0135901	5.46585e-07	8.7205e-05	0.0158038	3.64516e-06	0.000789704	NA	NA	11	16213327	SOX6;SOX6;SOX6;SOX6
cg24331727	11:15948844:G:A	0.0135901	5.46585e-07	8.7205e-05	0.0158038	3.64516e-06	0.000789704	NA	NA	11	16213327	SOX6;SOX6;SOX6;SOX6
cg24331727	11:15950703:G:C	0.0135901	5.46585e-07	8.7205e-05	0.0158038	3.64516e-06	0.000789704	NA	NA	11	16213327	SOX6;SOX6;SOX6;SOX6
cg24331727	11:15955304:A:G	0.0135901	5.46585e-07	8.7205e-05	0.0158038	3.64516e-06	0.000789704	NA	NA	11	16213327	SOX6;SOX6;SOX6;SOX6
cg13785019	11:9313814:T:C	0.0241275	5.46994e-07	8.72616e-05	0.0234408	0.000456931	0.0451669	NA	NA	11	9365716
cg13785019	11:9313972:G:T	0.0241275	5.46994e-07	8.72616e-05	0.0234408	0.000456931	0.0451669	NA	NA	11	9365716
cg15331332	6:29851895:C:T	-0.0295633	5.47908e-07	8.73986e-05	-0.0223539	9.23141e-05	0.0125239	1.20006	6.86953e-05	6	29692111	HLA-F;HLA-F;HLA-F
cg15331332	6:29860879:A:G	-0.0295633	5.47908e-07	8.73986e-05	-0.0223539	9.23141e-05	0.0125239	1.19139	0.000130992	6	29692111	HLA-F;HLA-F;HLA-F
cg17096289	6:31069527:T:A	-0.0382979	5.48102e-07	8.74252e-05	-0.0235132	0.0160747	0.424915	1.28535	2.42452e-12	6	31238788	HLA-C
cg19087265	21:40534757:C:T	-0.0197612	5.50664e-07	8.78119e-05	-0.0192514	3.79613e-05	0.00595113	NA	NA	21	40718462	HMGN1
cg19087265	21:40535216:G:A	-0.0197612	5.50664e-07	8.78119e-05	-0.0192514	3.79613e-05	0.00595113	NA	NA	21	40718462	HMGN1
cg19087265	21:40535271:A:G	-0.0197612	5.50664e-07	8.78119e-05	-0.0192514	3.79613e-05	0.00595113	NA	NA	21	40718462	HMGN1
cg19087265	21:40536734:T:C	-0.0197612	5.50664e-07	8.78119e-05	-0.0192514	3.79613e-05	0.00595113	NA	NA	21	40718462	HMGN1
cg19087265	21:40536910:G:A	-0.0197612	5.50664e-07	8.78119e-05	-0.0192514	3.79613e-05	0.00595113	NA	NA	21	40718462	HMGN1
cg26663590	16:28899411:C:T	-0.0174203	5.53121e-07	8.81992e-05	-0.0144111	0.000432569	0.0433234	NA	NA	16	28959310
cg17608381	6:30030114:A:G	0.0729195	5.53755e-07	8.82872e-05	0.0546174	0.000271503	0.0298605	NA	NA	6	29911550	HLA-A
cg17608381	6:30033472:C:T	0.0729195	5.53755e-07	8.82872e-05	0.0546174	0.000271503	0.0298605	NA	NA	6	29911550	HLA-A
cg17608381	6:30037990:C:T	0.0729195	5.53755e-07	8.82872e-05	0.0546174	0.000271503	0.0298605	NA	NA	6	29911550	HLA-A
cg17608381	6:30140913:G:T	0.0581673	5.54206e-07	8.83547e-05	0.0372313	0.00172146	0.119789	NA	NA	6	29911550	HLA-A
cg16795804	2:37183303:G:T	0.0154567	5.55012e-07	8.84787e-05	0.0186188	4.85252e-06	0.00102167	NA	NA	2	37384523	EIF2AK2;EIF2AK2
cg01517384	6:31330105:T:C	0.0527202	5.55403e-07	8.85102e-05	0.0420262	0.00102576	0.0826513	NA	NA	6	31323856	HLA-B
cg01517384	6:31335336:G:A	0.0527202	5.55403e-07	8.85102e-05	0.0420262	0.00102576	0.0826513	NA	NA	6	31323856	HLA-B
cg01517384	6:31341286:C:A	0.0527202	5.55403e-07	8.85102e-05	0.0420262	0.00102576	0.0826513	NA	NA	6	31323856	HLA-B
cg01517384	6:31343844:T:A	0.0527202	5.55403e-07	8.85102e-05	0.0420262	0.00102576	0.0826513	NA	NA	6	31323856	HLA-B
cg01517384	6:31347802:C:T	0.0527202	5.55403e-07	8.85102e-05	0.0420262	0.00102576	0.0826513	NA	NA	6	31323856	HLA-B
cg01517384	6:31349075:T:C	0.0527202	5.55403e-07	8.85102e-05	0.0420262	0.00102576	0.0826513	NA	NA	6	31323856	HLA-B
cg01517384	6:31355622:A:G	0.0527202	5.55403e-07	8.85102e-05	0.0420262	0.00102576	0.0826513	NA	NA	6	31323856	HLA-B
cg03879629	3:46171823:C:A	-0.0573083	5.55492e-07	8.85154e-05	-0.0444599	0.000482122	0.0471866	NA	NA	3	46152446
cg03879629	3:46171854:T:C	-0.0573083	5.55492e-07	8.85154e-05	-0.0444599	0.000482122	0.0471866	NA	NA	3	46152446
cg17096289	6:31888367:C:T	-0.0591743	5.55877e-07	8.85591e-05	-0.0609028	5.03236e-05	0.00750482	1.39558	1.03565e-09	6	31238788	HLA-C
cg17096289	6:31879158:A:T	-0.0591743	5.55877e-07	8.85591e-05	-0.0609028	5.03236e-05	0.00750482	1.39368	1.05355e-09	6	31238788	HLA-C
cg17096289	6:31880611:T:C	-0.0591743	5.55877e-07	8.85591e-05	-0.0609028	5.03236e-05	0.00750482	1.39368	1.05355e-09	6	31238788	HLA-C
cg17096289	6:31884823:T:C	-0.0591743	5.55877e-07	8.85591e-05	-0.0609028	5.03236e-05	0.00750482	1.39469	1.07361e-09	6	31238788	HLA-C
cg26392102	6:31303236:A:G	-0.0164796	5.56428e-07	8.86425e-05	-0.0115107	0.00870602	0.318965	1.31468	1.44245e-14	6	31238751	HLA-C
cg25317210	6:37412735:G:A	0.0200385	5.58781e-07	8.9004e-05	0.0175764	6.64665e-05	0.00953631	NA	NA	6	37455869	CCDC167
cg25317210	6:37415125:T:C	0.0200385	5.58781e-07	8.9004e-05	0.0175764	6.64665e-05	0.00953631	NA	NA	6	37455869	CCDC167
cg25317210	6:37418263:A:G	0.0200385	5.58781e-07	8.9004e-05	0.0175764	6.64665e-05	0.00953631	NA	NA	6	37455869	CCDC167
cg27045295	6:146409990:A:G	0.0311304	5.59477e-07	8.91105e-05	0.0344672	8.60566e-06	0.00167706	NA	NA	6	146225828	SHPRH;SHPRH
cg26392102	6:30995178:C:T	-0.0248097	5.60121e-07	8.91196e-05	-0.0199417	0.00142969	0.104211	0.854656	0.00266148	6	31238751	HLA-C
cg26392102	6:30995187:T:C	-0.0248097	5.60121e-07	8.91196e-05	-0.0199417	0.00142969	0.104211	0.854656	0.00266148	6	31238751	HLA-C
cg26392102	6:31001646:A:G	-0.0248097	5.60121e-07	8.91196e-05	-0.0199417	0.00142969	0.104211	0.858023	0.00332293	6	31238751	HLA-C
cg26392102	6:31000718:G:A	-0.0248097	5.60121e-07	8.91196e-05	-0.0199417	0.00142969	0.104211	0.858333	0.00338469	6	31238751	HLA-C
cg26392102	6:31000139:C:T	-0.0248097	5.60121e-07	8.91196e-05	-0.0199417	0.00142969	0.104211	0.858685	0.0034805	6	31238751	HLA-C
cg26392102	6:31000388:G:A	-0.0248097	5.60121e-07	8.91196e-05	-0.0199417	0.00142969	0.104211	0.858685	0.0034805	6	31238751	HLA-C
cg26392102	6:31000796:G:T	-0.0248097	5.60121e-07	8.91196e-05	-0.0199417	0.00142969	0.104211	0.858685	0.0034805	6	31238751	HLA-C
cg26392102	6:31001011:T:C	-0.0248097	5.60121e-07	8.91196e-05	-0.0199417	0.00142969	0.104211	0.858685	0.0034805	6	31238751	HLA-C
cg26392102	6:31000680:C:T	-0.0248097	5.60121e-07	8.91196e-05	-0.0199417	0.00142969	0.104211	0.859193	0.00361002	6	31238751	HLA-C
cg26392102	6:30996132:C:T	-0.0248097	5.60121e-07	8.91196e-05	-0.0199417	0.00142969	0.104211	0.858953	0.00363135	6	31238751	HLA-C
cg26392102	6:30999703:G:A	-0.0248097	5.60121e-07	8.91196e-05	-0.0199417	0.00142969	0.104211	0.860063	0.00384285	6	31238751	HLA-C
cg26392102	6:30998187:G:A	-0.0248097	5.60121e-07	8.91196e-05	-0.0199417	0.00142969	0.104211	0.860256	0.00400011	6	31238751	HLA-C
cg26392102	6:30997334:A:G	-0.0248097	5.60121e-07	8.91196e-05	-0.0199417	0.00142969	0.104211	0.860327	0.00403157	6	31238751	HLA-C
cg26392102	6:30999547:T:C	-0.0248097	5.60121e-07	8.91196e-05	-0.0199417	0.00142969	0.104211	0.862076	0.00458926	6	31238751	HLA-C
cg26392102	6:30998453:G:A	-0.0248097	5.60121e-07	8.91196e-05	-0.0199417	0.00142969	0.104211	0.862775	0.00473151	6	31238751	HLA-C
cg26392102	6:30998701:C:A	-0.0248097	5.60121e-07	8.91196e-05	-0.0199417	0.00142969	0.104211	0.862775	0.00473151	6	31238751	HLA-C
cg26392102	6:30998781:C:T	-0.0248097	5.60121e-07	8.91196e-05	-0.0199417	0.00142969	0.104211	0.862775	0.00473151	6	31238751	HLA-C
cg26392102	6:30998917:C:T	-0.0248097	5.60121e-07	8.91196e-05	-0.0199417	0.00142969	0.104211	0.862775	0.00473151	6	31238751	HLA-C
cg26392102	6:30999015:A:G	-0.0248097	5.60121e-07	8.91196e-05	-0.0199417	0.00142969	0.104211	0.862775	0.00473151	6	31238751	HLA-C
cg26392102	6:30999106:C:T	-0.0248097	5.60121e-07	8.91196e-05	-0.0199417	0.00142969	0.104211	0.864061	0.00517228	6	31238751	HLA-C
cg26392102	6:30996509:G:A	-0.0248097	5.60121e-07	8.91196e-05	-0.0199417	0.00142969	0.104211	0.866249	0.00622957	6	31238751	HLA-C
cg24351901	6:29830706:A:G	0.0168735	5.60849e-07	8.92264e-05	0.0120002	0.000862809	0.0727242	NA	NA	6	29692092	HLA-F;HLA-F;HLA-F
cg24351901	6:29833198:T:G	0.0168735	5.60849e-07	8.92264e-05	0.0120002	0.000862809	0.0727242	NA	NA	6	29692092	HLA-F;HLA-F;HLA-F
cg25637655	6:30763715:C:A	-0.0740539	5.61065e-07	8.92563e-05	-0.0667881	0.000571257	0.0537378	NA	NA	6	29911542	HLA-A
cg23892836	6:29933881:T:A	0.0218515	5.61875e-07	8.93808e-05	0.0174798	9.48825e-05	0.0127973	NA	NA	6	29692085	HLA-F;HLA-F;HLA-F
cg02264895	16:31280661:T:C	-0.0117397	5.62081e-07	8.94047e-05	-0.00945525	0.000881765	0.0737438	0.928021	0.0428518	16	31385282	ITGAX
cg02264895	16:31281751:T:C	-0.0117397	5.62081e-07	8.94047e-05	-0.00945525	0.000881765	0.0737438	0.928856	0.0454232	16	31385282	ITGAX
cg27529346	6:31321425:G:A	-0.023292	5.62124e-07	8.9407e-05	-0.00988199	0.0396485	0.589118	0.802122	1.81165e-07	6	31322926	HLA-B
cg03587597	8:144092216:G:A	-0.00770397	5.62943e-07	8.95328e-05	-0.00302751	0.0106011	0.351154	NA	NA	8	144105055
cg23923934	6:31185803:G:A	-0.0414476	5.63412e-07	8.9585e-05	-0.0320195	2.68855e-05	0.00449016	0.872781	0.00771409	6	31322914	HLA-B
cg23923934	6:31186837:G:A	-0.0414476	5.63412e-07	8.9585e-05	-0.0320195	2.68855e-05	0.00449016	0.872781	0.00771409	6	31322914	HLA-B
cg23923934	6:31186869:G:A	-0.0414476	5.63412e-07	8.9585e-05	-0.0320195	2.68855e-05	0.00449016	0.872781	0.00771409	6	31322914	HLA-B
cg23923934	6:31187414:G:A	-0.0414476	5.63412e-07	8.9585e-05	-0.0320195	2.68855e-05	0.00449016	0.872781	0.00771409	6	31322914	HLA-B
cg23923934	6:31187529:T:C	-0.0414476	5.63412e-07	8.9585e-05	-0.0320195	2.68855e-05	0.00449016	0.872781	0.00771409	6	31322914	HLA-B
cg16853860	6:32740856:A:C	-0.0349909	5.6344e-07	8.95851e-05	-0.0210817	0.012341	0.377929	1.11456	0.00278645	6	32823116	PSMB9;PSMB9;TAP1
cg03763873	13:43531588:G:A	0.0167584	5.63778e-07	8.96344e-05	0.0308941	4.00426e-11	3.07929e-08	NA	NA	13	43565901	EPSTI1;EPSTI1
cg16853860	6:32383249:T:C	-0.0461605	5.63907e-07	8.96421e-05	-0.0167555	0.150165	0.808022	1.43537	6.43758e-16	6	32823116	PSMB9;PSMB9;TAP1
cg16853860	6:32383246:T:G	-0.0461605	5.63907e-07	8.96421e-05	-0.0167555	0.150165	0.808022	1.43438	7.6978e-16	6	32823116	PSMB9;PSMB9;TAP1
cg17096289	6:31248432:A:G	0.0380763	5.63939e-07	8.96421e-05	0.0325994	0.000625049	0.0574308	0.796249	9.28913e-11	6	31238788	HLA-C
cg17096289	6:31248591:A:C	0.0380763	5.63939e-07	8.96421e-05	0.0325994	0.000625049	0.0574308	0.796249	9.28913e-11	6	31238788	HLA-C
cg24351901	6:29906380:A:G	0.0187163	5.64433e-07	8.97162e-05	0.0131161	0.00077013	0.0670544	0.920406	0.0259696	6	29692092	HLA-F;HLA-F;HLA-F
cg16795804	2:37172531:T:C	0.014938	5.6494e-07	8.97923e-05	0.018947	1.76724e-06	0.000421974	NA	NA	2	37384523	EIF2AK2;EIF2AK2
cg06096336	2:231977527:C:A	0.0222709	5.65281e-07	8.9842e-05	0.0175339	0.00140481	0.103139	NA	NA	2	231989800	PSMD1;HTR2B;HTR2B
cg12588917	6:29831983:C:A	0.0279669	5.66431e-07	9.00039e-05	0.0135454	0.0222363	0.485765	NA	NA	6	29692082	HLA-F;HLA-F;HLA-F
cg23923934	6:30993866:A:T	-0.0412346	5.66497e-07	9.00039e-05	-0.0234035	0.00151539	0.109118	0.876697	0.00797496	6	31322914	HLA-B
cg08836972	6:26458525:C:G	-0.0251776	5.66722e-07	9.00039e-05	-0.0218722	0.000412213	0.0416623	NA	NA	6	26532914
cg24351901	6:29913881:T:C	0.0184909	5.67026e-07	9.00039e-05	0.0131161	0.00077013	0.0670544	0.921549	0.0285914	6	29692092	HLA-F;HLA-F;HLA-F
cg25637655	6:29738042:T:C	0.093754	5.67344e-07	9.00039e-05	0.109595	3.38611e-06	0.000742141	NA	NA	6	29911542	HLA-A
cg25637655	6:29739000:C:G	0.093754	5.67344e-07	9.00039e-05	0.109595	3.38611e-06	0.000742141	NA	NA	6	29911542	HLA-A
cg25637655	6:29740024:G:A	0.093754	5.67344e-07	9.00039e-05	0.109595	3.38611e-06	0.000742141	NA	NA	6	29911542	HLA-A
cg25637655	6:29740548:G:A	0.093754	5.67344e-07	9.00039e-05	0.109595	3.38611e-06	0.000742141	NA	NA	6	29911542	HLA-A
cg25637655	6:29741535:T:C	0.093754	5.67344e-07	9.00039e-05	0.109595	3.38611e-06	0.000742141	NA	NA	6	29911542	HLA-A
cg25637655	6:29742842:T:C	0.093754	5.67344e-07	9.00039e-05	0.109595	3.38611e-06	0.000742141	NA	NA	6	29911542	HLA-A
cg25637655	6:29744135:A:C	0.093754	5.67344e-07	9.00039e-05	0.109595	3.38611e-06	0.000742141	NA	NA	6	29911542	HLA-A
cg25637655	6:29745211:A:G	0.093754	5.67344e-07	9.00039e-05	0.109595	3.38611e-06	0.000742141	NA	NA	6	29911542	HLA-A
cg25637655	6:29748509:C:T	0.093754	5.67344e-07	9.00039e-05	0.109595	3.38611e-06	0.000742141	NA	NA	6	29911542	HLA-A
cg25637655	6:29753583:A:G	0.093754	5.67344e-07	9.00039e-05	0.109595	3.38611e-06	0.000742141	NA	NA	6	29911542	HLA-A
cg25637655	6:29753831:C:A	0.093754	5.67344e-07	9.00039e-05	0.109595	3.38611e-06	0.000742141	NA	NA	6	29911542	HLA-A
cg25637655	6:29754368:T:G	0.093754	5.67344e-07	9.00039e-05	0.109595	3.38611e-06	0.000742141	NA	NA	6	29911542	HLA-A
cg25637655	6:29760029:G:C	0.093754	5.67344e-07	9.00039e-05	0.109595	3.38611e-06	0.000742141	NA	NA	6	29911542	HLA-A
cg25637655	6:29760536:G:A	0.093754	5.67344e-07	9.00039e-05	0.109595	3.38611e-06	0.000742141	NA	NA	6	29911542	HLA-A
cg25637655	6:29762178:C:T	0.093754	5.67344e-07	9.00039e-05	0.109595	3.38611e-06	0.000742141	NA	NA	6	29911542	HLA-A
cg25637655	6:29762639:A:T	0.093754	5.67344e-07	9.00039e-05	0.109595	3.38611e-06	0.000742141	NA	NA	6	29911542	HLA-A
cg25637655	6:29766301:G:A	0.093754	5.67344e-07	9.00039e-05	0.109595	3.38611e-06	0.000742141	NA	NA	6	29911542	HLA-A
cg25637655	6:29781559:A:G	0.093754	5.67344e-07	9.00039e-05	0.109595	3.38611e-06	0.000742141	NA	NA	6	29911542	HLA-A
cg25637655	6:29783419:C:T	0.093754	5.67344e-07	9.00039e-05	0.109595	3.38611e-06	0.000742141	NA	NA	6	29911542	HLA-A
cg25637655	6:29785070:T:C	0.093754	5.67344e-07	9.00039e-05	0.109595	3.38611e-06	0.000742141	NA	NA	6	29911542	HLA-A
cg25637655	6:29785662:G:T	0.093754	5.67344e-07	9.00039e-05	0.109595	3.38611e-06	0.000742141	NA	NA	6	29911542	HLA-A
cg25637655	6:29785828:G:A	0.093754	5.67344e-07	9.00039e-05	0.109595	3.38611e-06	0.000742141	NA	NA	6	29911542	HLA-A
cg25637655	6:29786335:C:T	0.093754	5.67344e-07	9.00039e-05	0.109595	3.38611e-06	0.000742141	NA	NA	6	29911542	HLA-A
cg25637655	6:29786873:C:T	0.093754	5.67344e-07	9.00039e-05	0.109595	3.38611e-06	0.000742141	NA	NA	6	29911542	HLA-A
cg25637655	6:29790563:A:G	0.093754	5.67344e-07	9.00039e-05	0.109595	3.38611e-06	0.000742141	NA	NA	6	29911542	HLA-A
cg25637655	6:29791992:C:T	0.093754	5.67344e-07	9.00039e-05	0.109595	3.38611e-06	0.000742141	NA	NA	6	29911542	HLA-A
cg25637655	6:29792442:C:T	0.093754	5.67344e-07	9.00039e-05	0.109595	3.38611e-06	0.000742141	NA	NA	6	29911542	HLA-A
cg25637655	6:29792470:G:C	0.093754	5.67344e-07	9.00039e-05	0.109595	3.38611e-06	0.000742141	NA	NA	6	29911542	HLA-A
cg25637655	6:29796369:A:T	0.093754	5.67344e-07	9.00039e-05	0.109595	3.38611e-06	0.000742141	NA	NA	6	29911542	HLA-A
cg25637655	6:29796749:C:A	0.093754	5.67344e-07	9.00039e-05	0.109595	3.38611e-06	0.000742141	NA	NA	6	29911542	HLA-A
cg25637655	6:29798083:C:T	0.093754	5.67344e-07	9.00039e-05	0.109595	3.38611e-06	0.000742141	NA	NA	6	29911542	HLA-A
cg25637655	6:29798634:C:A	0.093754	5.67344e-07	9.00039e-05	0.109595	3.38611e-06	0.000742141	NA	NA	6	29911542	HLA-A
cg25637655	6:29799383:T:C	0.093754	5.67344e-07	9.00039e-05	0.109595	3.38611e-06	0.000742141	NA	NA	6	29911542	HLA-A
cg24351901	6:29938507:C:T	0.0197574	5.68022e-07	9.00695e-05	0.0143779	0.000786053	0.0679258	0.912146	0.0191407	6	29692092	HLA-F;HLA-F;HLA-F
cg24351901	6:29907895:G:A	0.0183819	5.68406e-07	9.00695e-05	0.0131161	0.00077013	0.0670544	0.921103	0.0272328	6	29692092	HLA-F;HLA-F;HLA-F
cg24351901	6:29907313:G:A	0.0183819	5.68406e-07	9.00695e-05	0.0131161	0.00077013	0.0670544	0.921264	0.0274688	6	29692092	HLA-F;HLA-F;HLA-F
cg24351901	6:29908093:G:A	0.0183819	5.68406e-07	9.00695e-05	0.0131161	0.00077013	0.0670544	0.921264	0.0274688	6	29692092	HLA-F;HLA-F;HLA-F
cg24351901	6:29908469:T:C	0.0183819	5.68406e-07	9.00695e-05	0.0131161	0.00077013	0.0670544	0.921264	0.0274688	6	29692092	HLA-F;HLA-F;HLA-F
cg24351901	6:29908804:G:A	0.0183819	5.68406e-07	9.00695e-05	0.0131161	0.00077013	0.0670544	0.921264	0.0274688	6	29692092	HLA-F;HLA-F;HLA-F
cg24351901	6:29908967:G:A	0.0183819	5.68406e-07	9.00695e-05	0.0131161	0.00077013	0.0670544	0.921264	0.0274688	6	29692092	HLA-F;HLA-F;HLA-F
cg24351901	6:29906109:T:A	0.0183819	5.68406e-07	9.00695e-05	0.0131161	0.00077013	0.0670544	0.921884	0.0288046	6	29692092	HLA-F;HLA-F;HLA-F
cg24351901	6:29906981:G:C	0.0183819	5.68406e-07	9.00695e-05	0.0131161	0.00077013	0.0670544	0.921884	0.0288046	6	29692092	HLA-F;HLA-F;HLA-F
cg24351901	6:29915408:G:T	0.0183819	5.68406e-07	9.00695e-05	0.0131161	0.00077013	0.0670544	0.921733	0.0288818	6	29692092	HLA-F;HLA-F;HLA-F
cg24351901	6:29915301:C:A	0.0183819	5.68406e-07	9.00695e-05	0.0131161	0.00077013	0.0670544	0.922106	0.0295854	6	29692092	HLA-F;HLA-F;HLA-F
cg24351901	6:29906724:A:G	0.0183819	5.68406e-07	9.00695e-05	0.0131161	0.00077013	0.0670544	0.922278	0.029642	6	29692092	HLA-F;HLA-F;HLA-F
cg24351901	6:29906783:C:T	0.0183819	5.68406e-07	9.00695e-05	0.0131161	0.00077013	0.0670544	0.922278	0.029642	6	29692092	HLA-F;HLA-F;HLA-F
cg24351901	6:29906813:G:T	0.0183819	5.68406e-07	9.00695e-05	0.0131161	0.00077013	0.0670544	0.922278	0.029642	6	29692092	HLA-F;HLA-F;HLA-F
cg24351901	6:29914828:G:T	0.0183819	5.68406e-07	9.00695e-05	0.0131161	0.00077013	0.0670544	0.922206	0.029885	6	29692092	HLA-F;HLA-F;HLA-F
cg24351901	6:29914412:A:G	0.0183819	5.68406e-07	9.00695e-05	0.0131161	0.00077013	0.0670544	0.922363	0.0302967	6	29692092	HLA-F;HLA-F;HLA-F
cg24351901	6:29913912:C:T	0.0183819	5.68406e-07	9.00695e-05	0.0131161	0.00077013	0.0670544	0.922572	0.0306583	6	29692092	HLA-F;HLA-F;HLA-F
cg24351901	6:29914304:A:G	0.0183819	5.68406e-07	9.00695e-05	0.0131161	0.00077013	0.0670544	0.922572	0.0306583	6	29692092	HLA-F;HLA-F;HLA-F
cg24351901	6:29914399:G:A	0.0183819	5.68406e-07	9.00695e-05	0.0131161	0.00077013	0.0670544	0.922572	0.0306583	6	29692092	HLA-F;HLA-F;HLA-F
cg24351901	6:29916253:G:C	0.0183819	5.68406e-07	9.00695e-05	0.0131161	0.00077013	0.0670544	0.922532	0.0306835	6	29692092	HLA-F;HLA-F;HLA-F
cg24351901	6:29909044:G:C	0.0183819	5.68406e-07	9.00695e-05	0.0131161	0.00077013	0.0670544	0.923268	0.032168	6	29692092	HLA-F;HLA-F;HLA-F
cg24351901	6:29914011:G:T	0.0183819	5.68406e-07	9.00695e-05	0.0131161	0.00077013	0.0670544	0.923297	0.0323242	6	29692092	HLA-F;HLA-F;HLA-F
cg24351901	6:29914057:C:G	0.0183819	5.68406e-07	9.00695e-05	0.0131161	0.00077013	0.0670544	0.923297	0.0323242	6	29692092	HLA-F;HLA-F;HLA-F
cg09304470	18:77023930:A:G	0.0240582	5.68522e-07	9.00745e-05	0.0194895	0.00136841	0.101264	NA	NA	18	76916901	ATP9B;ATP9B
cg09304470	18:77049674:G:A	0.0240582	5.68522e-07	9.00745e-05	0.0194895	0.00136841	0.101264	NA	NA	18	76916901	ATP9B;ATP9B
cg09304470	18:77050875:A:G	0.0240582	5.68522e-07	9.00745e-05	0.0194895	0.00136841	0.101264	NA	NA	18	76916901	ATP9B;ATP9B
cg14864167	8:66867127:A:G	-0.0564329	5.68608e-07	9.00746e-05	-0.0362894	7.72019e-10	4.47853e-07	1.09079	0.0198839	8	66751182	PDE7A
cg14864167	8:66868192:G:T	-0.0564329	5.68608e-07	9.00746e-05	-0.0362894	7.72019e-10	4.47853e-07	1.09004	0.0208383	8	66751182	PDE7A
cg14864167	8:66868718:A:C	-0.0564329	5.68608e-07	9.00746e-05	-0.0362894	7.72019e-10	4.47853e-07	1.08963	0.0213818	8	66751182	PDE7A
cg23923934	6:30997078:T:C	-0.0429388	5.69951e-07	9.02651e-05	-0.0251228	0.000866974	0.0730212	0.875543	0.00828291	6	31322914	HLA-B
cg23923934	6:30997352:A:G	-0.0429388	5.69951e-07	9.02651e-05	-0.0251228	0.000866974	0.0730212	0.875543	0.00828291	6	31322914	HLA-B
cg10710569	2:231286557:T:G	-0.0305783	5.69952e-07	9.02651e-05	-0.0305921	3.1763e-06	0.000707473	NA	NA	2	231283552	SP100;SP100;SP100;SP100;SP100;SP100
cg10710569	2:231287285:T:C	-0.0305783	5.69952e-07	9.02651e-05	-0.0305921	3.1763e-06	0.000707473	NA	NA	2	231283552	SP100;SP100;SP100;SP100;SP100;SP100
cg10710569	2:231287611:C:T	-0.0305783	5.69952e-07	9.02651e-05	-0.0305921	3.1763e-06	0.000707473	NA	NA	2	231283552	SP100;SP100;SP100;SP100;SP100;SP100
cg10734665	15:26018232:C:T	-0.0199839	5.70386e-07	9.03294e-05	-0.0222901	1.70876e-07	5.37217e-05	NA	NA	15	26107410	ATP10A
cg15292513	11:12257976:G:A	0.0229376	5.72215e-07	9.06145e-05	0.0208562	4.60798e-05	0.00701847	NA	NA	11	12257627	MICAL2;MICAL2;MICAL2;MICAL2;MICAL2;MICAL2
cg23892836	6:29931905:G:C	0.0209297	5.73613e-07	9.08313e-05	0.0152095	0.00030901	0.0330754	0.889778	0.00118619	6	29692085	HLA-F;HLA-F;HLA-F
cg16379091	11:540082:T:C	-0.0225649	5.73801e-07	9.08432e-05	-0.00121199	0.763611	0.979895	NA	NA	11	315751
cg16379091	11:542275:A:G	-0.0225649	5.73801e-07	9.08432e-05	-0.00121199	0.763611	0.979895	NA	NA	11	315751
cg16379091	11:542844:T:C	-0.0225649	5.73801e-07	9.08432e-05	-0.00121199	0.763611	0.979895	NA	NA	11	315751
cg16379091	11:543111:T:C	-0.0225649	5.73801e-07	9.08432e-05	-0.00121199	0.763611	0.979895	NA	NA	11	315751
cg23892836	6:29700820:G:T	0.0281093	5.74707e-07	9.0982e-05	0.0270986	2.95661e-06	0.000667244	NA	NA	6	29692085	HLA-F;HLA-F;HLA-F
cg26816919	12:121396646:T:C	0.0149833	5.75109e-07	9.10407e-05	0.0157209	1.32421e-05	0.00244925	0.928287	0.0351725	12	121477815	OASL;OASL;OASL
cg09858955	2:58041936:C:T	0.032071	5.75134e-07	9.10407e-05	0.0472871	1.93458e-13	2.12047e-10	NA	NA	2	58135951	VRK2;VRK2
cg23411470	11:4409926:A:G	-0.00939863	5.75249e-07	9.10543e-05	-0.00591221	0.00446648	0.222344	NA	NA	11	4414204	TRIM21
cg11587584	6:29667459:G:A	-0.017505	5.75552e-07	9.10977e-05	-0.0146244	0.00304416	0.175102	1.15629	0.00236987	6	29692372	HLA-F;HLA-F;HLA-F
cg13785019	11:9345915:G:A	0.0239547	5.75729e-07	9.11213e-05	0.0212043	0.0012505	0.095194	NA	NA	11	9365716
cg27529346	6:31272581:T:C	-0.0288926	5.77037e-07	9.13238e-05	-0.0167344	0.00347168	0.190046	0.881103	0.0194234	6	31322926	HLA-B
cg09858955	2:58063748:C:A	-0.0353126	5.78744e-07	9.15712e-05	-0.0461054	1.20422e-11	1.00234e-08	NA	NA	2	58135951	VRK2;VRK2
cg09858955	2:58073603:A:C	-0.0353126	5.78744e-07	9.15712e-05	-0.0461054	1.20422e-11	1.00234e-08	NA	NA	2	58135951	VRK2;VRK2
cg09858955	2:58077827:A:G	-0.0353126	5.78744e-07	9.15712e-05	-0.0461054	1.20422e-11	1.00234e-08	NA	NA	2	58135951	VRK2;VRK2
cg09858955	2:58087596:A:G	-0.0353126	5.78744e-07	9.15712e-05	-0.0461054	1.20422e-11	1.00234e-08	NA	NA	2	58135951	VRK2;VRK2
cg09858955	2:58093903:A:T	-0.0353126	5.78744e-07	9.15712e-05	-0.0461054	1.20422e-11	1.00234e-08	NA	NA	2	58135951	VRK2;VRK2
cg23216724	6:167524239:G:A	-0.0283871	5.79497e-07	9.16854e-05	-0.0134501	0.060289	0.665575	NA	NA	6	167571584	GPR31
cg10710569	2:231281286:T:C	-0.0308047	5.79523e-07	9.16854e-05	-0.0313895	1.54697e-06	0.000379074	NA	NA	2	231283552	SP100;SP100;SP100;SP100;SP100;SP100
cg21755044	8:144073039:C:T	0.0108831	5.80846e-07	9.18901e-05	-0.011583	5.04775e-05	0.0075225	NA	NA	8	144069697	LOC100133669
cg25637655	6:29843430:T:C	0.0488835	5.82374e-07	9.21273e-05	0.0498464	4.23216e-05	0.0065226	NA	NA	6	29911542	HLA-A
cg07833467	22:51008121:G:A	0.0603742	5.82589e-07	9.2143e-05	0.0576238	1.91234e-06	0.000453736	NA	NA	22	50986511	KLHDC7B;KLHDC7B
cg07833467	22:51008496:C:T	0.0603742	5.82589e-07	9.2143e-05	0.0576238	1.91234e-06	0.000453736	NA	NA	22	50986511	KLHDC7B;KLHDC7B
cg07833467	22:51010339:G:A	0.0603742	5.82589e-07	9.2143e-05	0.0576238	1.91234e-06	0.000453736	NA	NA	22	50986511	KLHDC7B;KLHDC7B
cg07833467	22:51019271:C:T	0.0603742	5.82589e-07	9.2143e-05	0.0576238	1.91234e-06	0.000453736	NA	NA	22	50986511	KLHDC7B;KLHDC7B
cg07839313	19:17525586:G:A	-0.0224801	5.8272e-07	9.21591e-05	-0.0210762	4.85831e-06	0.00102269	NA	NA	19	17514600	BST2
cg08309069	6:31243170:G:A	0.0353241	5.83821e-07	9.23288e-05	-0.0259106	0.00392912	0.20531	NA	NA	6	31240651	HLA-C
cg15831217	14:79590961:C:T	0.018809	5.83912e-07	9.23385e-05	0.012734	0.0124272	0.379322	NA	NA	14	79542386	NRXN3;NRXN3
cg17096289	6:31605199:G:C	0.0379608	5.84517e-07	9.24296e-05	0.0346211	0.000292041	0.0317076	0.859496	1.20359e-05	6	31238788	HLA-C
cg12836643	22:39131727:T:G	-0.0102239	5.85655e-07	9.2605e-05	-0.00948677	0.000156738	0.019356	NA	NA	22	39129370	GTPBP1
cg23892836	6:29919433:C:T	0.0230858	5.86237e-07	9.26924e-05	0.0146011	0.00239942	0.149786	0.918862	0.02069	6	29692085	HLA-F;HLA-F;HLA-F
cg11132334	4:48168033:A:T	-0.0148876	5.86852e-07	9.27851e-05	-0.0167658	2.67741e-06	0.000608016	NA	NA	4	48136298	TXK
cg26959945	7:20240809:A:G	-0.0223422	5.87715e-07	9.28984e-05	-0.0188145	0.000858791	0.0725594	NA	NA	7	20233217	MACC1
cg26959945	7:20240880:T:C	-0.0223422	5.87715e-07	9.28984e-05	-0.0188145	0.000858791	0.0725594	NA	NA	7	20233217	MACC1
cg26959945	7:20248278:A:G	-0.0223422	5.87715e-07	9.28984e-05	-0.0188145	0.000858791	0.0725594	NA	NA	7	20233217	MACC1
cg26959945	7:20248800:A:G	-0.0223422	5.87715e-07	9.28984e-05	-0.0188145	0.000858791	0.0725594	NA	NA	7	20233217	MACC1
cg26959945	7:20248895:T:C	-0.0223422	5.87715e-07	9.28984e-05	-0.0188145	0.000858791	0.0725594	NA	NA	7	20233217	MACC1
cg18533225	22:51004876:A:G	0.0480095	5.88123e-07	9.29583e-05	0.0384066	0.000181471	0.0217418	NA	NA	22	50986813	KLHDC7B
cg26959945	7:20196737:G:A	-0.0196499	5.8819e-07	9.29643e-05	-0.0204352	0.000119864	0.0154339	NA	NA	7	20233217	MACC1
cg20408505	6:29837119:G:A	0.0217744	5.88342e-07	9.29838e-05	0.0188613	8.41369e-05	0.0115699	0.921751	0.0283262	6	29911494	HLA-A
cg08309069	6:31325478:G:C	0.0592743	5.89318e-07	9.31334e-05	0.0616618	1.67857e-05	0.00301045	NA	NA	6	31240651	HLA-C
cg17608381	6:29829566:T:G	-0.0947644	5.90029e-07	9.32412e-05	-0.0944225	3.1671e-06	0.000705719	NA	NA	6	29911550	HLA-A
cg26392102	6:31347274:C:G	-0.015977	5.91334e-07	9.34428e-05	-0.0157014	0.000262063	0.0290798	1.18235	2.13808e-06	6	31238751	HLA-C
cg17096289	6:31298956:T:C	0.060087	5.91854e-07	9.35203e-05	0.0470818	0.00087183	0.0732756	0.848756	0.0020885	6	31238788	HLA-C
cg25637655	6:29923489:T:A	0.0933852	5.92665e-07	9.35835e-05	0.109941	3.90519e-06	0.00084048	NA	NA	6	29911542	HLA-A
cg25637655	6:29925281:C:G	0.0933852	5.92665e-07	9.35835e-05	0.109941	3.90519e-06	0.00084048	NA	NA	6	29911542	HLA-A
cg25637655	6:29925877:G:A	0.0933852	5.92665e-07	9.35835e-05	0.109941	3.90519e-06	0.00084048	NA	NA	6	29911542	HLA-A
cg25637655	6:29926389:G:A	0.0933852	5.92665e-07	9.35835e-05	0.109941	3.90519e-06	0.00084048	NA	NA	6	29911542	HLA-A
cg25637655	6:29926415:C:A	0.0933852	5.92665e-07	9.35835e-05	0.109941	3.90519e-06	0.00084048	NA	NA	6	29911542	HLA-A
cg25637655	6:29927014:A:C	0.0933852	5.92665e-07	9.35835e-05	0.109941	3.90519e-06	0.00084048	NA	NA	6	29911542	HLA-A
cg25637655	6:29928188:G:A	0.0933852	5.92665e-07	9.35835e-05	0.109941	3.90519e-06	0.00084048	NA	NA	6	29911542	HLA-A
cg25637655	6:29928557:G:A	0.0933852	5.92665e-07	9.35835e-05	0.109941	3.90519e-06	0.00084048	NA	NA	6	29911542	HLA-A
cg25637655	6:29929324:T:C	0.0933852	5.92665e-07	9.35835e-05	0.109941	3.90519e-06	0.00084048	NA	NA	6	29911542	HLA-A
cg25637655	6:29929360:T:C	0.0933852	5.92665e-07	9.35835e-05	0.109941	3.90519e-06	0.00084048	NA	NA	6	29911542	HLA-A
cg25637655	6:29930402:T:C	0.0933852	5.92665e-07	9.35835e-05	0.109941	3.90519e-06	0.00084048	NA	NA	6	29911542	HLA-A
cg25637655	6:29934891:A:G	0.0933852	5.92665e-07	9.35835e-05	0.109941	3.90519e-06	0.00084048	NA	NA	6	29911542	HLA-A
cg25637655	6:29935997:A:C	0.0933852	5.92665e-07	9.35835e-05	0.109941	3.90519e-06	0.00084048	NA	NA	6	29911542	HLA-A
cg25637655	6:29936106:A:C	0.0933852	5.92665e-07	9.35835e-05	0.109941	3.90519e-06	0.00084048	NA	NA	6	29911542	HLA-A
cg19087265	21:40593539:G:A	-0.020933	5.93482e-07	9.37079e-05	-0.0210957	3.08657e-05	0.00498312	NA	NA	21	40718462	HMGN1
cg11946459	6:29712866:T:C	0.0685099	5.93796e-07	9.37529e-05	0.0624257	3.26948e-05	0.00523343	NA	NA	6	29911558	HLA-A
cg26392102	6:32182759:G:A	0.0264035	5.95361e-07	9.39953e-05	0.0245387	0.000233472	0.0264514	NA	NA	6	31238751	HLA-C
cg02608002	19:17522869:T:C	0.0168247	5.95487e-07	9.40106e-05	0.021487	8.00303e-09	3.63742e-06	NA	NA	19	17515778	BST2;MVB12A;BISPR;BISPR
cg19087265	21:40590624:A:C	-0.0210243	5.95685e-07	9.40371e-05	-0.0210957	3.08657e-05	0.00498312	NA	NA	21	40718462	HMGN1
cg19087265	21:40554355:C:A	-0.0197348	5.97583e-07	9.43322e-05	-0.0192514	3.79613e-05	0.00595113	NA	NA	21	40718462	HMGN1
cg25637655	6:29545494:C:G	-0.0736522	5.99176e-07	9.45789e-05	-0.0697432	0.000211496	0.0244829	NA	NA	6	29911542	HLA-A
cg08309069	6:31222116:G:A	0.0533199	5.99818e-07	9.46661e-05	0.0485045	0.000147286	0.0183542	0.831867	0.00044555	6	31240651	HLA-C
cg08309069	6:31226665:C:T	0.0533199	5.99818e-07	9.46661e-05	0.0485045	0.000147286	0.0183542	0.833058	0.000488477	6	31240651	HLA-C
cg08309069	6:31225771:G:A	0.0533199	5.99818e-07	9.46661e-05	0.0485045	0.000147286	0.0183542	0.8331	0.000494662	6	31240651	HLA-C
cg25317210	6:37486145:T:C	0.0207166	6.00359e-07	9.47016e-05	0.0189224	5.68721e-05	0.00834538	NA	NA	6	37455869	CCDC167
cg01517384	6:31328860:C:T	0.0479543	6.00968e-07	9.47016e-05	0.0316035	0.00559187	0.251785	NA	NA	6	31323856	HLA-B
cg16795804	2:37567226:G:A	0.0154579	6.01466e-07	9.47016e-05	0.0217258	2.00911e-07	6.24198e-05	NA	NA	2	37384523	EIF2AK2;EIF2AK2
cg17096289	6:31061013:C:T	-0.0561793	6.02273e-07	9.47016e-05	-0.0428512	0.00372494	0.198454	NA	NA	6	31238788	HLA-C
cg17096289	6:31074829:C:T	0.0803573	6.02597e-07	9.47016e-05	NA	NA	NA	0.843294	0.00547782	6	31238788	HLA-C
cg25637655	6:29800067:A:G	0.0927743	6.03248e-07	9.47016e-05	0.109595	3.38611e-06	0.000742141	NA	NA	6	29911542	HLA-A
cg25637655	6:29801113:G:C	0.0927743	6.03248e-07	9.47016e-05	0.109595	3.38611e-06	0.000742141	NA	NA	6	29911542	HLA-A
cg25637655	6:29801652:A:G	0.0927743	6.03248e-07	9.47016e-05	0.109595	3.38611e-06	0.000742141	NA	NA	6	29911542	HLA-A
cg25637655	6:29802676:A:C	0.0927743	6.03248e-07	9.47016e-05	0.109595	3.38611e-06	0.000742141	NA	NA	6	29911542	HLA-A
cg25637655	6:29802893:A:G	0.0927743	6.03248e-07	9.47016e-05	0.109595	3.38611e-06	0.000742141	NA	NA	6	29911542	HLA-A
cg25637655	6:29802971:T:C	0.0927743	6.03248e-07	9.47016e-05	0.109595	3.38611e-06	0.000742141	NA	NA	6	29911542	HLA-A
cg25637655	6:29802978:A:C	0.0927743	6.03248e-07	9.47016e-05	0.109595	3.38611e-06	0.000742141	NA	NA	6	29911542	HLA-A
cg25637655	6:29803114:G:C	0.0927743	6.03248e-07	9.47016e-05	0.109595	3.38611e-06	0.000742141	NA	NA	6	29911542	HLA-A
cg25637655	6:29803341:C:G	0.0927743	6.03248e-07	9.47016e-05	0.109595	3.38611e-06	0.000742141	NA	NA	6	29911542	HLA-A
cg25637655	6:29803382:T:C	0.0927743	6.03248e-07	9.47016e-05	0.109595	3.38611e-06	0.000742141	NA	NA	6	29911542	HLA-A
cg25637655	6:29803523:C:G	0.0927743	6.03248e-07	9.47016e-05	0.109595	3.38611e-06	0.000742141	NA	NA	6	29911542	HLA-A
cg25637655	6:29803730:C:G	0.0927743	6.03248e-07	9.47016e-05	0.109595	3.38611e-06	0.000742141	NA	NA	6	29911542	HLA-A
cg25637655	6:29804176:A:G	0.0927743	6.03248e-07	9.47016e-05	0.109595	3.38611e-06	0.000742141	NA	NA	6	29911542	HLA-A
cg25637655	6:29804319:G:C	0.0927743	6.03248e-07	9.47016e-05	0.109595	3.38611e-06	0.000742141	NA	NA	6	29911542	HLA-A
cg25637655	6:29804454:G:A	0.0927743	6.03248e-07	9.47016e-05	0.109595	3.38611e-06	0.000742141	NA	NA	6	29911542	HLA-A
cg25637655	6:29805121:C:A	0.0927743	6.03248e-07	9.47016e-05	0.109595	3.38611e-06	0.000742141	NA	NA	6	29911542	HLA-A
cg25637655	6:29805276:T:A	0.0927743	6.03248e-07	9.47016e-05	0.109595	3.38611e-06	0.000742141	NA	NA	6	29911542	HLA-A
cg25637655	6:29805471:T:C	0.0927743	6.03248e-07	9.47016e-05	0.109595	3.38611e-06	0.000742141	NA	NA	6	29911542	HLA-A
cg25637655	6:29807077:C:A	0.0927743	6.03248e-07	9.47016e-05	0.109595	3.38611e-06	0.000742141	NA	NA	6	29911542	HLA-A
cg25637655	6:29807591:A:G	0.0927743	6.03248e-07	9.47016e-05	0.109595	3.38611e-06	0.000742141	NA	NA	6	29911542	HLA-A
cg25637655	6:29807626:C:A	0.0927743	6.03248e-07	9.47016e-05	0.109595	3.38611e-06	0.000742141	NA	NA	6	29911542	HLA-A
cg25637655	6:29807775:A:C	0.0927743	6.03248e-07	9.47016e-05	0.109595	3.38611e-06	0.000742141	NA	NA	6	29911542	HLA-A
cg25637655	6:29809508:C:T	0.0927743	6.03248e-07	9.47016e-05	0.109595	3.38611e-06	0.000742141	NA	NA	6	29911542	HLA-A
cg25637655	6:29809579:G:T	0.0927743	6.03248e-07	9.47016e-05	0.109595	3.38611e-06	0.000742141	NA	NA	6	29911542	HLA-A
cg25637655	6:29809956:C:T	0.0927743	6.03248e-07	9.47016e-05	0.109595	3.38611e-06	0.000742141	NA	NA	6	29911542	HLA-A
cg25637655	6:29810447:A:G	0.0927743	6.03248e-07	9.47016e-05	0.109595	3.38611e-06	0.000742141	NA	NA	6	29911542	HLA-A
cg25637655	6:29810467:C:G	0.0927743	6.03248e-07	9.47016e-05	0.109595	3.38611e-06	0.000742141	NA	NA	6	29911542	HLA-A
cg25637655	6:29810496:C:T	0.0927743	6.03248e-07	9.47016e-05	0.109595	3.38611e-06	0.000742141	NA	NA	6	29911542	HLA-A
cg25637655	6:29810851:C:T	0.0927743	6.03248e-07	9.47016e-05	0.109595	3.38611e-06	0.000742141	NA	NA	6	29911542	HLA-A
cg25637655	6:29810877:C:T	0.0927743	6.03248e-07	9.47016e-05	0.109595	3.38611e-06	0.000742141	NA	NA	6	29911542	HLA-A
cg25637655	6:29811709:C:T	0.0927743	6.03248e-07	9.47016e-05	0.109595	3.38611e-06	0.000742141	NA	NA	6	29911542	HLA-A
cg25637655	6:29811750:T:C	0.0927743	6.03248e-07	9.47016e-05	0.109595	3.38611e-06	0.000742141	NA	NA	6	29911542	HLA-A
cg25637655	6:29811819:A:G	0.0927743	6.03248e-07	9.47016e-05	0.109595	3.38611e-06	0.000742141	NA	NA	6	29911542	HLA-A
cg25637655	6:29812255:G:A	0.0927743	6.03248e-07	9.47016e-05	0.109595	3.38611e-06	0.000742141	NA	NA	6	29911542	HLA-A
cg25637655	6:29812445:T:C	0.0927743	6.03248e-07	9.47016e-05	0.109595	3.38611e-06	0.000742141	NA	NA	6	29911542	HLA-A
cg25637655	6:29812896:G:A	0.0927743	6.03248e-07	9.47016e-05	0.109595	3.38611e-06	0.000742141	NA	NA	6	29911542	HLA-A
cg25637655	6:29812958:G:A	0.0927743	6.03248e-07	9.47016e-05	0.109595	3.38611e-06	0.000742141	NA	NA	6	29911542	HLA-A
cg25637655	6:29813430:C:T	0.0927743	6.03248e-07	9.47016e-05	0.109595	3.38611e-06	0.000742141	NA	NA	6	29911542	HLA-A
cg25637655	6:29813489:C:T	0.0927743	6.03248e-07	9.47016e-05	0.109595	3.38611e-06	0.000742141	NA	NA	6	29911542	HLA-A
cg25637655	6:29813565:C:T	0.0927743	6.03248e-07	9.47016e-05	0.109595	3.38611e-06	0.000742141	NA	NA	6	29911542	HLA-A
cg25637655	6:29813836:C:A	0.0927743	6.03248e-07	9.47016e-05	0.109595	3.38611e-06	0.000742141	NA	NA	6	29911542	HLA-A
cg25637655	6:29813855:A:G	0.0927743	6.03248e-07	9.47016e-05	0.109595	3.38611e-06	0.000742141	NA	NA	6	29911542	HLA-A
cg25637655	6:29813870:A:G	0.0927743	6.03248e-07	9.47016e-05	0.109595	3.38611e-06	0.000742141	NA	NA	6	29911542	HLA-A
cg25637655	6:29814364:A:G	0.0927743	6.03248e-07	9.47016e-05	0.109595	3.38611e-06	0.000742141	NA	NA	6	29911542	HLA-A
cg25637655	6:29814553:A:G	0.0927743	6.03248e-07	9.47016e-05	0.109595	3.38611e-06	0.000742141	NA	NA	6	29911542	HLA-A
cg25637655	6:29814986:C:T	0.0927743	6.03248e-07	9.47016e-05	0.109595	3.38611e-06	0.000742141	NA	NA	6	29911542	HLA-A
cg25637655	6:29815694:C:T	0.0927743	6.03248e-07	9.47016e-05	0.109595	3.38611e-06	0.000742141	NA	NA	6	29911542	HLA-A
cg25637655	6:29816041:G:A	0.0927743	6.03248e-07	9.47016e-05	0.109595	3.38611e-06	0.000742141	NA	NA	6	29911542	HLA-A
cg25637655	6:29816289:T:C	0.0927743	6.03248e-07	9.47016e-05	0.109595	3.38611e-06	0.000742141	NA	NA	6	29911542	HLA-A
cg25637655	6:29817086:T:G	0.0927743	6.03248e-07	9.47016e-05	0.109595	3.38611e-06	0.000742141	NA	NA	6	29911542	HLA-A
cg25637655	6:29817253:C:G	0.0927743	6.03248e-07	9.47016e-05	0.109595	3.38611e-06	0.000742141	NA	NA	6	29911542	HLA-A
cg25637655	6:29817288:T:C	0.0927743	6.03248e-07	9.47016e-05	0.109595	3.38611e-06	0.000742141	NA	NA	6	29911542	HLA-A
cg25637655	6:29817379:T:C	0.0927743	6.03248e-07	9.47016e-05	0.109595	3.38611e-06	0.000742141	NA	NA	6	29911542	HLA-A
cg25637655	6:29823191:C:A	0.0927743	6.03248e-07	9.47016e-05	0.109595	3.38611e-06	0.000742141	NA	NA	6	29911542	HLA-A
cg25637655	6:29826149:C:T	0.0927743	6.03248e-07	9.47016e-05	0.109595	3.38611e-06	0.000742141	NA	NA	6	29911542	HLA-A
cg25637655	6:29826549:T:C	0.0927743	6.03248e-07	9.47016e-05	0.109595	3.38611e-06	0.000742141	NA	NA	6	29911542	HLA-A
cg25637655	6:29829450:C:G	0.0927743	6.03248e-07	9.47016e-05	0.109595	3.38611e-06	0.000742141	NA	NA	6	29911542	HLA-A
cg25637655	6:29829494:G:A	0.0927743	6.03248e-07	9.47016e-05	0.109595	3.38611e-06	0.000742141	NA	NA	6	29911542	HLA-A
cg25637655	6:29830777:A:G	0.0927743	6.03248e-07	9.47016e-05	0.109595	3.38611e-06	0.000742141	NA	NA	6	29911542	HLA-A
cg25637655	6:29832497:G:A	0.0927743	6.03248e-07	9.47016e-05	0.109595	3.38611e-06	0.000742141	NA	NA	6	29911542	HLA-A
cg25637655	6:29833109:T:C	0.0927743	6.03248e-07	9.47016e-05	0.109595	3.38611e-06	0.000742141	NA	NA	6	29911542	HLA-A
cg25637655	6:29835346:A:C	0.0927743	6.03248e-07	9.47016e-05	0.109595	3.38611e-06	0.000742141	NA	NA	6	29911542	HLA-A
cg25637655	6:29836018:C:T	0.0927743	6.03248e-07	9.47016e-05	0.109595	3.38611e-06	0.000742141	NA	NA	6	29911542	HLA-A
cg25637655	6:29836270:A:C	0.0927743	6.03248e-07	9.47016e-05	0.109595	3.38611e-06	0.000742141	NA	NA	6	29911542	HLA-A
cg25637655	6:29836817:C:T	0.0927743	6.03248e-07	9.47016e-05	0.109595	3.38611e-06	0.000742141	NA	NA	6	29911542	HLA-A
cg25637655	6:29836825:C:T	0.0927743	6.03248e-07	9.47016e-05	0.109595	3.38611e-06	0.000742141	NA	NA	6	29911542	HLA-A
cg25637655	6:29836951:T:C	0.0927743	6.03248e-07	9.47016e-05	0.109595	3.38611e-06	0.000742141	NA	NA	6	29911542	HLA-A
cg25637655	6:29837482:C:T	0.0927743	6.03248e-07	9.47016e-05	0.109595	3.38611e-06	0.000742141	NA	NA	6	29911542	HLA-A
cg25637655	6:29837882:C:A	0.0927743	6.03248e-07	9.47016e-05	0.109595	3.38611e-06	0.000742141	NA	NA	6	29911542	HLA-A
cg25637655	6:29837940:C:T	0.0927743	6.03248e-07	9.47016e-05	0.109595	3.38611e-06	0.000742141	NA	NA	6	29911542	HLA-A
cg25637655	6:29839097:A:T	0.0927743	6.03248e-07	9.47016e-05	0.109595	3.38611e-06	0.000742141	NA	NA	6	29911542	HLA-A
cg25637655	6:29840298:G:A	0.0927743	6.03248e-07	9.47016e-05	0.109595	3.38611e-06	0.000742141	NA	NA	6	29911542	HLA-A
cg25637655	6:29840952:G:A	0.0927743	6.03248e-07	9.47016e-05	0.109595	3.38611e-06	0.000742141	NA	NA	6	29911542	HLA-A
cg25637655	6:29841510:T:C	0.0927743	6.03248e-07	9.47016e-05	0.109595	3.38611e-06	0.000742141	NA	NA	6	29911542	HLA-A
cg25637655	6:29841569:A:G	0.0927743	6.03248e-07	9.47016e-05	0.109595	3.38611e-06	0.000742141	NA	NA	6	29911542	HLA-A
cg25637655	6:29841590:T:A	0.0927743	6.03248e-07	9.47016e-05	0.109595	3.38611e-06	0.000742141	NA	NA	6	29911542	HLA-A
cg25637655	6:29841611:C:T	0.0927743	6.03248e-07	9.47016e-05	0.109595	3.38611e-06	0.000742141	NA	NA	6	29911542	HLA-A
cg25637655	6:29842577:C:G	0.0927743	6.03248e-07	9.47016e-05	0.109595	3.38611e-06	0.000742141	NA	NA	6	29911542	HLA-A
cg25637655	6:29843023:A:G	0.0927743	6.03248e-07	9.47016e-05	0.109595	3.38611e-06	0.000742141	NA	NA	6	29911542	HLA-A
cg25637655	6:29843092:T:A	0.0927743	6.03248e-07	9.47016e-05	0.109595	3.38611e-06	0.000742141	NA	NA	6	29911542	HLA-A
cg25637655	6:29849532:G:A	0.0927743	6.03248e-07	9.47016e-05	0.109595	3.38611e-06	0.000742141	NA	NA	6	29911542	HLA-A
cg25637655	6:29850102:G:A	0.0927743	6.03248e-07	9.47016e-05	0.109595	3.38611e-06	0.000742141	NA	NA	6	29911542	HLA-A
cg25637655	6:29850111:G:C	0.0927743	6.03248e-07	9.47016e-05	0.109595	3.38611e-06	0.000742141	NA	NA	6	29911542	HLA-A
cg25637655	6:29850550:C:G	0.0927743	6.03248e-07	9.47016e-05	0.109595	3.38611e-06	0.000742141	NA	NA	6	29911542	HLA-A
cg25637655	6:29850849:A:C	0.0927743	6.03248e-07	9.47016e-05	0.109595	3.38611e-06	0.000742141	NA	NA	6	29911542	HLA-A
cg25637655	6:29905957:C:T	0.0927743	6.03248e-07	9.47016e-05	0.109595	3.38611e-06	0.000742141	NA	NA	6	29911542	HLA-A
cg25637655	6:29906026:A:G	0.0927743	6.03248e-07	9.47016e-05	0.109595	3.38611e-06	0.000742141	NA	NA	6	29911542	HLA-A
cg25637655	6:29906533:C:T	0.0927743	6.03248e-07	9.47016e-05	0.109595	3.38611e-06	0.000742141	NA	NA	6	29911542	HLA-A
cg25637655	6:29906557:A:C	0.0927743	6.03248e-07	9.47016e-05	0.109595	3.38611e-06	0.000742141	NA	NA	6	29911542	HLA-A
cg25637655	6:29906776:A:T	0.0927743	6.03248e-07	9.47016e-05	0.109595	3.38611e-06	0.000742141	NA	NA	6	29911542	HLA-A
cg25637655	6:29907486:A:G	0.0927743	6.03248e-07	9.47016e-05	0.109595	3.38611e-06	0.000742141	NA	NA	6	29911542	HLA-A
cg25637655	6:29907824:T:C	0.0927743	6.03248e-07	9.47016e-05	0.109595	3.38611e-06	0.000742141	NA	NA	6	29911542	HLA-A
cg25637655	6:29910033:G:A	0.0927743	6.03248e-07	9.47016e-05	0.109595	3.38611e-06	0.000742141	NA	NA	6	29911542	HLA-A
cg25637655	6:29910265:G:T	0.0927743	6.03248e-07	9.47016e-05	0.109595	3.38611e-06	0.000742141	NA	NA	6	29911542	HLA-A
cg25637655	6:29910324:G:C	0.0927743	6.03248e-07	9.47016e-05	0.109595	3.38611e-06	0.000742141	NA	NA	6	29911542	HLA-A
cg25637655	6:29912614:C:A	0.0927743	6.03248e-07	9.47016e-05	0.109595	3.38611e-06	0.000742141	NA	NA	6	29911542	HLA-A
cg25637655	6:29913386:C:G	0.0927743	6.03248e-07	9.47016e-05	0.109595	3.38611e-06	0.000742141	NA	NA	6	29911542	HLA-A
cg25637655	6:29913708:C:T	0.0927743	6.03248e-07	9.47016e-05	0.109595	3.38611e-06	0.000742141	NA	NA	6	29911542	HLA-A
cg25637655	6:29915117:C:G	0.0927743	6.03248e-07	9.47016e-05	0.109595	3.38611e-06	0.000742141	NA	NA	6	29911542	HLA-A
cg25637655	6:29916351:C:T	0.0927743	6.03248e-07	9.47016e-05	0.109595	3.38611e-06	0.000742141	NA	NA	6	29911542	HLA-A
cg25637655	6:29916490:A:G	0.0927743	6.03248e-07	9.47016e-05	0.109595	3.38611e-06	0.000742141	NA	NA	6	29911542	HLA-A
cg25637655	6:29917505:C:A	0.0927743	6.03248e-07	9.47016e-05	0.109595	3.38611e-06	0.000742141	NA	NA	6	29911542	HLA-A
cg25637655	6:29919220:T:G	0.0927743	6.03248e-07	9.47016e-05	0.109595	3.38611e-06	0.000742141	NA	NA	6	29911542	HLA-A
cg11946459	6:30205991:T:C	-0.0563374	6.03649e-07	9.47599e-05	-0.0550684	5.14545e-06	0.00107695	NA	NA	6	29911558	HLA-A
cg23352030	20:62196033:C:T	-0.0343066	6.03977e-07	9.47666e-05	-0.0263718	4.84999e-05	0.00726168	NA	NA	20	62198469	PRIC285;PRIC285
cg23352030	20:62200471:C:G	-0.0343066	6.03977e-07	9.47666e-05	-0.0263718	4.84999e-05	0.00726168	NA	NA	20	62198469	PRIC285;PRIC285
cg23352030	20:62200576:G:A	-0.0343066	6.03977e-07	9.47666e-05	-0.0263718	4.84999e-05	0.00726168	NA	NA	20	62198469	PRIC285;PRIC285
cg17096289	6:31178540:T:G	-0.0649371	6.03988e-07	9.47666e-05	-0.0399999	0.0142056	0.40343	0.880029	0.0391081	6	31238788	HLA-C
cg17096289	6:31179121:A:G	-0.0649371	6.03988e-07	9.47666e-05	-0.0399999	0.0142056	0.40343	0.880029	0.0391081	6	31238788	HLA-C
cg17096289	6:31179240:G:A	-0.0649371	6.03988e-07	9.47666e-05	-0.0399999	0.0142056	0.40343	0.880029	0.0391081	6	31238788	HLA-C
cg17096289	6:31182682:C:A	-0.0649371	6.03988e-07	9.47666e-05	-0.0399999	0.0142056	0.40343	0.880029	0.0391081	6	31238788	HLA-C
cg17096289	6:31187338:G:C	-0.0649371	6.03988e-07	9.47666e-05	-0.0399999	0.0142056	0.40343	0.880029	0.0391081	6	31238788	HLA-C
cg17096289	6:31189541:G:A	-0.0649371	6.03988e-07	9.47666e-05	-0.0399999	0.0142056	0.40343	0.880029	0.0391081	6	31238788	HLA-C
cg17096289	6:31164689:C:T	-0.0649371	6.03988e-07	9.47666e-05	-0.0399999	0.0142056	0.40343	0.880328	0.0406021	6	31238788	HLA-C
cg24351901	6:29767566:C:A	-0.0196007	6.04225e-07	9.47805e-05	-0.0136934	0.00135952	0.100886	1.19655	7.58886e-05	6	29692092	HLA-F;HLA-F;HLA-F
cg24351901	6:29770553:C:A	-0.0196007	6.04225e-07	9.47805e-05	-0.0136934	0.00135952	0.100886	1.19655	7.58886e-05	6	29692092	HLA-F;HLA-F;HLA-F
cg24351901	6:29771879:A:G	-0.0196007	6.04225e-07	9.47805e-05	-0.0136934	0.00135952	0.100886	1.19655	7.58886e-05	6	29692092	HLA-F;HLA-F;HLA-F
cg24351901	6:29755061:C:T	-0.0196007	6.04225e-07	9.47805e-05	-0.0136934	0.00135952	0.100886	1.1959	7.98537e-05	6	29692092	HLA-F;HLA-F;HLA-F
cg24351901	6:29751998:C:T	-0.0196007	6.04225e-07	9.47805e-05	-0.0136934	0.00135952	0.100886	1.19407	9.24757e-05	6	29692092	HLA-F;HLA-F;HLA-F
cg21855257	1:159096883:G:C	-0.0377338	6.05669e-07	9.49939e-05	-0.0148023	0.094337	0.739165	NA	NA	1	158983569	IFI16;IFI16
cg21855257	1:159098455:T:G	-0.0377338	6.05669e-07	9.49939e-05	-0.0148023	0.094337	0.739165	NA	NA	1	158983569	IFI16;IFI16
cg01517384	6:31024368:C:T	0.0634861	6.05676e-07	9.49939e-05	0.0531256	0.000439218	0.0437445	NA	NA	6	31323856	HLA-B
cg02264895	16:31282713:T:G	-0.0117632	6.05931e-07	9.50293e-05	-0.00946835	0.000962575	0.0790302	0.928268	0.0436029	16	31385282	ITGAX
cg23216724	6:167524743:G:A	-0.0292578	6.06196e-07	9.50568e-05	-0.0204327	0.00571487	0.254516	NA	NA	6	167571584	GPR31
cg23216724	6:167525142:A:C	-0.0292578	6.06196e-07	9.50568e-05	-0.0204327	0.00571487	0.254516	NA	NA	6	167571584	GPR31
cg23216724	6:167526198:A:T	-0.0292578	6.06196e-07	9.50568e-05	-0.0204327	0.00571487	0.254516	NA	NA	6	167571584	GPR31
cg26392102	6:31170914:A:G	0.0163045	6.06872e-07	9.51582e-05	0.012473	0.0039535	0.206193	0.831339	2.71269e-07	6	31238751	HLA-C
cg16853860	6:32380208:A:G	-0.0455926	6.07506e-07	9.52483e-05	-0.0178267	0.126049	0.782475	1.41736	6.646e-16	6	32823116	PSMB9;PSMB9;TAP1
cg16853860	6:32380830:G:C	-0.0455926	6.07506e-07	9.52483e-05	-0.0178267	0.126049	0.782475	1.41661	7.13545e-16	6	32823116	PSMB9;PSMB9;TAP1
cg00679477	11:77977481:C:G	-0.0314065	6.07867e-07	9.53002e-05	-0.0245074	0.000376119	0.0386742	NA	NA	11	78023985	GAB2;GAB2
cg17096289	6:32080146:A:C	-0.0569472	6.08495e-07	9.53914e-05	-0.048011	0.00129677	0.097964	1.37737	1.61361e-09	6	31238788	HLA-C
cg10734665	15:26023552:C:T	-0.020791	6.08539e-07	9.53914e-05	-0.0233479	1.5998e-07	5.08969e-05	NA	NA	15	26107410	ATP10A
cg10734665	15:26026139:A:G	-0.020791	6.08539e-07	9.53914e-05	-0.0233479	1.5998e-07	5.08969e-05	NA	NA	15	26107410	ATP10A
cg09304470	18:77088134:C:T	-0.022521	6.11552e-07	9.5859e-05	-0.0199684	0.000632598	0.0580059	NA	NA	18	76916901	ATP9B;ATP9B
cg01517384	6:31538244:C:G	0.0427401	6.11902e-07	9.59092e-05	0.0405123	0.000125909	0.0160929	0.809033	8.90202e-06	6	31323856	HLA-B
cg23352030	20:62194713:A:C	-0.0343361	6.13497e-07	9.6145e-05	-0.0269852	3.25691e-05	0.00521698	NA	NA	20	62198469	PRIC285;PRIC285
cg23352030	20:62195220:C:T	-0.0343361	6.13497e-07	9.6145e-05	-0.0269852	3.25691e-05	0.00521698	NA	NA	20	62198469	PRIC285;PRIC285
cg23352030	20:62195672:C:T	-0.0343361	6.13497e-07	9.6145e-05	-0.0269852	3.25691e-05	0.00521698	NA	NA	20	62198469	PRIC285;PRIC285
cg17052170	8:144073039:C:T	-0.0309152	6.14604e-07	9.63138e-05	0.0220098	0.000981628	0.0800387	NA	NA	8	144099482	LY6E;LY6E;LOC100133669
cg26392102	6:31321032:A:G	0.0171805	6.15611e-07	9.64668e-05	0.0131638	0.00254223	0.156014	0.887884	0.0020816	6	31238751	HLA-C
cg11847933	1:227059739:G:C	0.0158691	6.16012e-07	9.65201e-05	0.0117072	0.00860913	0.316935	NA	NA	1	227130394	CABC1
cg11847933	1:227060342:C:T	0.0158691	6.16012e-07	9.65201e-05	0.0117072	0.00860913	0.316935	NA	NA	1	227130394	CABC1
cg16795804	2:37137123:C:G	0.0153208	6.16559e-07	9.66012e-05	0.0194141	1.90573e-06	0.000452335	NA	NA	2	37384523	EIF2AK2;EIF2AK2
cg12588917	6:29917260:C:T	-0.0278346	6.1852e-07	9.69036e-05	-0.0141047	0.0178892	0.443071	1.13708	0.000185482	6	29692082	HLA-F;HLA-F;HLA-F
cg23892836	6:29944543:T:G	-0.0216831	6.19447e-07	9.70441e-05	-0.0108914	0.0156703	0.420315	NA	NA	6	29692085	HLA-F;HLA-F;HLA-F
cg16379091	11:540584:G:A	-0.0226336	6.19623e-07	9.70669e-05	-3.95236e-07	0.999922	0.99998	NA	NA	11	315751
cg11224765	22:50985875:T:C	0.0229832	6.20439e-07	9.71901e-05	0.0240244	0.000154561	0.0191286	NA	NA	22	50971109	ODF3B
cg15831217	14:79572031:C:T	0.0184444	6.21113e-07	9.72908e-05	0.0148014	0.00275398	0.16462	NA	NA	14	79542386	NRXN3;NRXN3
cg12439472	13:43559454:A:G	0.0703436	6.22008e-07	9.74112e-05	0.0869479	2.67632e-14	3.43734e-11	0.922661	0.0234126	13	43565399	EPSTI1;EPSTI1
cg12588917	6:29948812:A:T	-0.0292633	6.22034e-07	9.74112e-05	-0.0235204	0.000282259	0.0308101	1.16149	0.000776395	6	29692082	HLA-F;HLA-F;HLA-F
cg12588917	6:29950210:A:G	-0.0292633	6.22034e-07	9.74112e-05	-0.0235204	0.000282259	0.0308101	1.16149	0.000776395	6	29692082	HLA-F;HLA-F;HLA-F
cg12588917	6:29951106:A:G	-0.0292633	6.22034e-07	9.74112e-05	-0.0235204	0.000282259	0.0308101	1.16149	0.000776395	6	29692082	HLA-F;HLA-F;HLA-F
cg12588917	6:29956405:G:A	-0.0292633	6.22034e-07	9.74112e-05	-0.0235204	0.000282259	0.0308101	1.15978	0.000876079	6	29692082	HLA-F;HLA-F;HLA-F
cg00679477	11:77992588:A:G	-0.0312716	6.22243e-07	9.74188e-05	-0.0259809	0.000147429	0.0183667	NA	NA	11	78023985	GAB2;GAB2
cg00679477	11:77996521:G:C	-0.0312716	6.22243e-07	9.74188e-05	-0.0259809	0.000147429	0.0183667	NA	NA	11	78023985	GAB2;GAB2
cg00679477	11:78015952:A:C	-0.0312716	6.22243e-07	9.74188e-05	-0.0259809	0.000147429	0.0183667	NA	NA	11	78023985	GAB2;GAB2
cg00679477	11:78017341:C:A	-0.0312716	6.22243e-07	9.74188e-05	-0.0259809	0.000147429	0.0183667	NA	NA	11	78023985	GAB2;GAB2
cg11946459	6:29545284:G:A	-0.0744483	6.22656e-07	9.74188e-05	-0.0527738	0.00117186	0.0910575	NA	NA	6	29911558	HLA-A
cg21755044	8:144075281:C:T	0.0109299	6.22693e-07	9.74188e-05	-0.0114787	7.11592e-05	0.010085	NA	NA	8	144069697	LOC100133669
cg21755044	8:144077243:A:T	0.0109299	6.22693e-07	9.74188e-05	-0.0114787	7.11592e-05	0.010085	NA	NA	8	144069697	LOC100133669
cg21755044	8:144077253:T:C	0.0109299	6.22693e-07	9.74188e-05	-0.0114787	7.11592e-05	0.010085	NA	NA	8	144069697	LOC100133669
cg21755044	8:144077940:G:A	0.0109299	6.22693e-07	9.74188e-05	-0.0114787	7.11592e-05	0.010085	NA	NA	8	144069697	LOC100133669
cg21755044	8:144079304:A:G	0.0109299	6.22693e-07	9.74188e-05	-0.0114787	7.11592e-05	0.010085	NA	NA	8	144069697	LOC100133669
cg21755044	8:144079588:G:A	0.0109299	6.22693e-07	9.74188e-05	-0.0114787	7.11592e-05	0.010085	NA	NA	8	144069697	LOC100133669
cg21755044	8:144080781:C:G	0.0109299	6.22693e-07	9.74188e-05	-0.0114787	7.11592e-05	0.010085	NA	NA	8	144069697	LOC100133669
cg21755044	8:144081101:T:C	0.0109299	6.22693e-07	9.74188e-05	-0.0114787	7.11592e-05	0.010085	NA	NA	8	144069697	LOC100133669
cg21755044	8:144081153:T:C	0.0109299	6.22693e-07	9.74188e-05	-0.0114787	7.11592e-05	0.010085	NA	NA	8	144069697	LOC100133669
cg21755044	8:144081249:C:T	0.0109299	6.22693e-07	9.74188e-05	-0.0114787	7.11592e-05	0.010085	NA	NA	8	144069697	LOC100133669
cg21755044	8:144081376:T:C	0.0109299	6.22693e-07	9.74188e-05	-0.0114787	7.11592e-05	0.010085	NA	NA	8	144069697	LOC100133669
cg21755044	8:144081906:T:C	0.0109299	6.22693e-07	9.74188e-05	-0.0114787	7.11592e-05	0.010085	NA	NA	8	144069697	LOC100133669
cg21755044	8:144082184:C:T	0.0109299	6.22693e-07	9.74188e-05	-0.0114787	7.11592e-05	0.010085	NA	NA	8	144069697	LOC100133669
cg21755044	8:144082195:G:A	0.0109299	6.22693e-07	9.74188e-05	-0.0114787	7.11592e-05	0.010085	NA	NA	8	144069697	LOC100133669
cg21755044	8:144082285:T:C	0.0109299	6.22693e-07	9.74188e-05	-0.0114787	7.11592e-05	0.010085	NA	NA	8	144069697	LOC100133669
cg12588917	6:29721415:A:G	-0.0301272	6.2375e-07	9.75697e-05	-0.022719	0.000816587	0.0699359	1.09969	0.0331812	6	29692082	HLA-F;HLA-F;HLA-F
cg12588917	6:29725721:C:T	-0.0301272	6.2375e-07	9.75697e-05	-0.022719	0.000816587	0.0699359	1.09948	0.0334899	6	29692082	HLA-F;HLA-F;HLA-F
cg12588917	6:29718519:T:G	-0.0301272	6.2375e-07	9.75697e-05	-0.022719	0.000816587	0.0699359	1.0992	0.0340419	6	29692082	HLA-F;HLA-F;HLA-F
cg16853860	6:32386699:A:G	-0.0485547	6.24121e-07	9.7623e-05	-0.0222827	0.0785954	0.710139	1.49622	4.45465e-18	6	32823116	PSMB9;PSMB9;TAP1
cg23892836	6:29909840:G:A	0.0210374	6.24217e-07	9.76332e-05	0.0163533	0.000170434	0.0206606	0.899841	0.00193703	6	29692085	HLA-F;HLA-F;HLA-F
cg05439368	15:45074774:G:A	0.0392939	6.25326e-07	9.77874e-05	0.0382325	2.76539e-06	0.000626615	NA	NA	15	45028098	TRIM69;TRIM69
cg05439368	15:45074883:T:C	0.0392939	6.25326e-07	9.77874e-05	0.0382325	2.76539e-06	0.000626615	NA	NA	15	45028098	TRIM69;TRIM69
cg05439368	15:45075459:G:T	0.0392939	6.25326e-07	9.77874e-05	0.0382325	2.76539e-06	0.000626615	NA	NA	15	45028098	TRIM69;TRIM69
cg05439368	15:45076214:T:C	0.0392939	6.25326e-07	9.77874e-05	0.0382325	2.76539e-06	0.000626615	NA	NA	15	45028098	TRIM69;TRIM69
cg27529346	6:31397689:A:T	-0.0421413	6.26342e-07	9.79319e-05	-0.0111947	0.213063	0.854978	NA	NA	6	31322926	HLA-B
cg27529346	6:31398591:A:G	-0.0421413	6.26342e-07	9.79319e-05	-0.0111947	0.213063	0.854978	NA	NA	6	31322926	HLA-B
cg27529346	6:31427189:C:T	-0.0421413	6.26342e-07	9.79319e-05	-0.0111947	0.213063	0.854978	NA	NA	6	31322926	HLA-B
cg06120302	9:100823084:T:C	-0.00598203	6.2655e-07	9.79596e-05	-0.00428163	0.00625459	0.267609	NA	NA	9	100880366	TRIM14;TRIM14
cg00791181	3:114665243:A:G	0.0311544	6.27228e-07	9.80561e-05	0.0304983	3.42622e-05	0.00544801	NA	NA	3	114569943	ZBTB20;ZBTB20;ZBTB20
cg00791181	3:114679536:G:A	0.0311544	6.27228e-07	9.80561e-05	0.0304983	3.42622e-05	0.00544801	NA	NA	3	114569943	ZBTB20;ZBTB20;ZBTB20
cg24351901	6:30071330:C:T	-0.0185714	6.2732e-07	9.80615e-05	-0.0167772	2.75942e-05	0.00459362	1.25709	1.35837e-07	6	29692092	HLA-F;HLA-F;HLA-F
cg22337964	19:17538797:A:G	-0.0128536	6.27324e-07	9.80615e-05	-0.0139961	5.18029e-05	0.00769561	NA	NA	19	17517368	BISPR;BISPR;BST2;MVB12A
cg13172359	10:91189221:T:C	-0.0375762	6.29057e-07	9.83275e-05	-0.043379	4.02586e-05	0.00625021	NA	NA	10	91175366	IFIT5
cg20408505	6:30045998:A:C	0.0274497	6.29131e-07	9.83344e-05	0.0299036	8.99624e-08	3.07242e-05	0.879002	0.00586878	6	29911494	HLA-A
cg01922918	1:21659866:G:A	0.0116544	6.29258e-07	9.83494e-05	0.011014	0.000110979	0.0144483	NA	NA	1	21665104	ECE1
cg13092901	22:50977738:T:C	-0.0116653	6.3002e-07	9.84636e-05	-0.0068521	0.0386545	0.584903	NA	NA	22	50965373	TYMP;SCO2;SCO2;TYMP;TYMP;SCO2;SCO2
cg23923934	6:31312532:G:A	0.0373978	6.30199e-07	9.84867e-05	0.0205659	0.00169022	0.118253	NA	NA	6	31322914	HLA-B
cg17096289	6:31641485:T:C	-0.0536598	6.30832e-07	9.85712e-05	-0.0535471	0.000103615	0.0136996	1.30987	9.85411e-08	6	31238788	HLA-C
cg17096289	6:31646683:A:G	-0.0536598	6.30832e-07	9.85712e-05	-0.0535471	0.000103615	0.0136996	1.30987	9.85411e-08	6	31238788	HLA-C
cg17096289	6:31639420:A:G	-0.0536598	6.30832e-07	9.85712e-05	-0.0535471	0.000103615	0.0136996	1.30844	1.11144e-07	6	31238788	HLA-C
cg25753291	5:108925734:C:T	-0.0244068	6.31434e-07	9.8588e-05	-0.0165881	0.0085415	0.315707	1.12197	0.0194506	5	108723938	PJA2
cg25753291	5:108925758:T:C	-0.0244068	6.31434e-07	9.8588e-05	-0.0165881	0.0085415	0.315707	1.12197	0.0194506	5	108723938	PJA2
cg25753291	5:108923312:A:C	-0.0244068	6.31434e-07	9.8588e-05	-0.0165881	0.0085415	0.315707	1.12077	0.0204819	5	108723938	PJA2
cg25753291	5:108923667:C:A	-0.0244068	6.31434e-07	9.8588e-05	-0.0165881	0.0085415	0.315707	1.12077	0.0204819	5	108723938	PJA2
cg25753291	5:108923290:C:T	-0.0244068	6.31434e-07	9.8588e-05	-0.0165881	0.0085415	0.315707	1.11978	0.0214808	5	108723938	PJA2
cg25753291	5:108924795:T:C	-0.0244068	6.31434e-07	9.8588e-05	-0.0165881	0.0085415	0.315707	1.11978	0.0214808	5	108723938	PJA2
cg25753291	5:108925529:A:G	-0.0244068	6.31434e-07	9.8588e-05	-0.0165881	0.0085415	0.315707	1.11894	0.0223406	5	108723938	PJA2
cg25753291	5:108926851:A:G	-0.0244068	6.31434e-07	9.8588e-05	-0.0165881	0.0085415	0.315707	1.11796	0.0232405	5	108723938	PJA2
cg25753291	5:108926873:A:G	-0.0244068	6.31434e-07	9.8588e-05	-0.0165881	0.0085415	0.315707	1.11796	0.0232405	5	108723938	PJA2
cg25753291	5:108927008:T:G	-0.0244068	6.31434e-07	9.8588e-05	-0.0165881	0.0085415	0.315707	1.11796	0.0232405	5	108723938	PJA2
cg25753291	5:108927118:G:T	-0.0244068	6.31434e-07	9.8588e-05	-0.0165881	0.0085415	0.315707	1.11796	0.0232405	5	108723938	PJA2
cg25753291	5:108927342:A:G	-0.0244068	6.31434e-07	9.8588e-05	-0.0165881	0.0085415	0.315707	1.11796	0.0232405	5	108723938	PJA2
cg25753291	5:108927715:A:G	-0.0244068	6.31434e-07	9.8588e-05	-0.0165881	0.0085415	0.315707	1.11796	0.0232405	5	108723938	PJA2
cg25753291	5:108929899:T:G	-0.0244068	6.31434e-07	9.8588e-05	-0.0165881	0.0085415	0.315707	1.11796	0.0232405	5	108723938	PJA2
cg25753291	5:108928345:C:T	-0.0244068	6.31434e-07	9.8588e-05	-0.0165881	0.0085415	0.315707	1.11698	0.024354	5	108723938	PJA2
cg25753291	5:108929405:A:G	-0.0244068	6.31434e-07	9.8588e-05	-0.0165881	0.0085415	0.315707	1.11698	0.024354	5	108723938	PJA2
cg23533285	6:31346554:G:C	-0.0197596	6.31532e-07	9.85985e-05	-0.0153416	0.000676063	0.0609207	0.880785	0.001546	6	31322348	HLA-B
cg22940798	6:32850839:C:T	0.0251888	6.33275e-07	9.88658e-05	0.0261585	4.50504e-05	0.00687776	1.14496	0.000300166	6	32805554	TAP2;TAP2
cg03879629	3:45964168:T:C	0.0291735	6.33605e-07	9.89125e-05	0.0213245	0.00110431	0.087022	NA	NA	3	46152446
cg24628310	3:52268866:T:C	-0.0124688	6.33963e-07	9.89635e-05	-0.0109195	0.000599682	0.055693	NA	NA	3	52813873	ITIH1;ITIH1;ITIH1;ITIH1
cg16853860	6:32374595:A:G	-0.048136	6.34482e-07	9.90203e-05	-0.0262226	0.0391175	0.586831	1.47399	8.44624e-18	6	32823116	PSMB9;PSMB9;TAP1
cg16853860	6:32375796:A:T	-0.048136	6.34482e-07	9.90203e-05	-0.0262226	0.0391175	0.586831	1.47399	8.44624e-18	6	32823116	PSMB9;PSMB9;TAP1
cg16853860	6:32358689:A:G	-0.048136	6.34482e-07	9.90203e-05	-0.0262226	0.0391175	0.586831	1.47351	8.71239e-18	6	32823116	PSMB9;PSMB9;TAP1
cg16853860	6:32361821:C:T	-0.048136	6.34482e-07	9.90203e-05	-0.0262226	0.0391175	0.586831	1.47351	8.71239e-18	6	32823116	PSMB9;PSMB9;TAP1
cg16853860	6:32363215:T:C	-0.048136	6.34482e-07	9.90203e-05	-0.0262226	0.0391175	0.586831	1.47351	8.71239e-18	6	32823116	PSMB9;PSMB9;TAP1
cg24351901	6:29910538:C:T	0.0198534	6.35953e-07	9.9245e-05	0.0148533	0.000576462	0.0541054	0.913005	0.0224817	6	29692092	HLA-F;HLA-F;HLA-F
cg26392102	6:31072723:T:A	0.0155498	6.36818e-07	9.93557e-05	-0.0121545	0.00270821	0.162802	1.24195	4.41991e-10	6	31238751	HLA-C
cg26392102	6:31073093:T:C	0.0155498	6.36818e-07	9.93557e-05	-0.0121545	0.00270821	0.162802	1.24195	4.41991e-10	6	31238751	HLA-C
cg26392102	6:31073853:T:C	0.0155498	6.36818e-07	9.93557e-05	-0.0121545	0.00270821	0.162802	1.24107	5.0811e-10	6	31238751	HLA-C
cg26392102	6:31074258:T:C	0.0155498	6.36818e-07	9.93557e-05	-0.0121545	0.00270821	0.162802	1.24107	5.0811e-10	6	31238751	HLA-C
cg26392102	6:31078274:G:C	0.0155498	6.36818e-07	9.93557e-05	-0.0121545	0.00270821	0.162802	1.24036	5.59695e-10	6	31238751	HLA-C
cg26392102	6:31492453:G:A	-0.0221167	6.36936e-07	9.93692e-05	-0.0198584	0.00202643	0.134042	1.42277	2.43224e-14	6	31238751	HLA-C
cg17096289	6:31272421:T:C	0.0606113	6.37448e-07	9.94443e-05	0.0489817	0.000507526	0.0492727	0.844479	0.00163672	6	31238788	HLA-C
cg12439472	13:43559804:G:A	0.0703789	6.39929e-07	9.98264e-05	0.0860559	6.11494e-14	7.28523e-11	0.931578	0.0453638	13	43565399	EPSTI1;EPSTI1
cg23923934	6:31012996:T:C	0.0303967	6.40583e-07	9.99054e-05	0.0235652	2.37538e-05	0.00405841	0.927877	0.0423952	6	31322914	HLA-B
cg17096289	6:31274521:G:A	0.06033	6.40654e-07	9.99054e-05	0.0485708	0.000645427	0.0588532	0.832935	0.000662557	6	31238788	HLA-C
cg17096289	6:31268106:A:G	0.06033	6.40654e-07	9.99054e-05	0.0485708	0.000645427	0.0588532	0.834803	0.000764459	6	31238788	HLA-C
cg17096289	6:31268747:A:C	0.06033	6.40654e-07	9.99054e-05	0.0485708	0.000645427	0.0588532	0.834803	0.000764459	6	31238788	HLA-C
cg17096289	6:31268930:G:A	0.06033	6.40654e-07	9.99054e-05	0.0485708	0.000645427	0.0588532	0.834803	0.000764459	6	31238788	HLA-C
cg17096289	6:31274014:G:A	0.06033	6.40654e-07	9.99054e-05	0.0485708	0.000645427	0.0588532	0.836682	0.000857812	6	31238788	HLA-C
cg17096289	6:31274137:A:G	0.06033	6.40654e-07	9.99054e-05	0.0485708	0.000645427	0.0588532	0.836682	0.000857812	6	31238788	HLA-C
cg17608381	6:29628437:T:C	0.0694371	6.42048e-07	0.000100103	0.0517083	0.000350327	0.0364887	NA	NA	6	29911550	HLA-A
cg17608381	6:29631744:C:T	0.0694371	6.42048e-07	0.000100103	0.0517083	0.000350327	0.0364887	NA	NA	6	29911550	HLA-A
cg17608381	6:29653824:C:G	0.0694371	6.42048e-07	0.000100103	0.0517083	0.000350327	0.0364887	NA	NA	6	29911550	HLA-A
cg17608381	6:29654891:T:G	0.0694371	6.42048e-07	0.000100103	0.0517083	0.000350327	0.0364887	NA	NA	6	29911550	HLA-A
cg07878065	18:2640413:A:T	-0.0114794	6.42115e-07	0.000100109	-0.0144832	9.4094e-07	0.000244254	NA	NA	18	2641871
cg26392102	6:31278472:C:T	0.0169932	6.42242e-07	0.000100124	0.0142114	0.000976554	0.0798127	NA	NA	6	31238751	HLA-C
cg17608381	6:29545284:G:A	-0.0703412	6.42521e-07	0.000100161	-0.0534295	0.000320986	0.0340944	NA	NA	6	29911550	HLA-A
cg02264895	16:31279536:T:C	-0.0116878	6.4261e-07	0.000100161	-0.00959639	0.000716659	0.063698	0.929461	0.0462524	16	31385282	ITGAX
cg02264895	16:31280255:G:A	-0.0116878	6.4261e-07	0.000100161	-0.00959639	0.000716659	0.063698	0.929499	0.0464628	16	31385282	ITGAX
cg02264895	16:31280282:G:A	-0.0116878	6.4261e-07	0.000100161	-0.00959639	0.000716659	0.063698	0.929499	0.0464628	16	31385282	ITGAX
cg15292513	11:12257925:G:A	0.0334648	6.42891e-07	0.0001002	NA	NA	NA	NA	NA	11	12257627	MICAL2;MICAL2;MICAL2;MICAL2;MICAL2;MICAL2
cg15331332	6:29931905:G:C	0.024247	6.43052e-07	0.000100221	0.0157258	0.000352728	0.0367047	0.889778	0.00118619	6	29692111	HLA-F;HLA-F;HLA-F
cg26709300	16:30050200:A:C	-0.0173514	6.44083e-07	0.000100376	-0.0152422	0.000308006	0.0330515	NA	NA	16	30106682	YPEL3;YPEL3
cg27397830	11:60680202:G:A	0.0151444	6.44215e-07	0.000100392	0.0228042	3.76004e-08	1.41457e-05	NA	NA	11	60679809
cg17096289	6:31124849:C:T	-0.0378589	6.44811e-07	0.00010048	0.0339252	0.000932875	0.0769698	0.83645	3.44517e-07	6	31238788	HLA-C
cg26557908	3:66838986:A:G	-0.0153238	6.45145e-07	0.000100527	-0.0154732	0.000231108	0.0262497	NA	NA	3	66712182
cg24628310	3:52630639:T:A	-0.0196937	6.45757e-07	0.000100618	-0.016115	0.00107112	0.0852016	NA	NA	3	52813873	ITIH1;ITIH1;ITIH1;ITIH1
cg03587597	8:144104313:T:C	-0.00760682	6.47197e-07	0.000100837	-0.00316376	0.00546539	0.249089	NA	NA	8	144105055
cg11847933	1:227460737:T:C	-0.0139693	6.48788e-07	0.00010108	-0.0152865	3.98236e-05	0.00620379	NA	NA	1	227130394	CABC1
cg14864167	8:66885439:T:C	-0.0558859	6.48852e-07	0.00010108	-0.0355955	2.57385e-09	1.31573e-06	1.08063	0.0366295	8	66751182	PDE7A
cg14864167	8:66889116:A:G	-0.0558859	6.48852e-07	0.00010108	-0.0355955	2.57385e-09	1.31573e-06	1.07645	0.0469274	8	66751182	PDE7A
cg23923934	6:31014116:C:T	0.0301185	6.49789e-07	0.00010115	0.0224915	4.43044e-05	0.00677326	0.924547	0.0326559	6	31322914	HLA-B
cg23923934	6:31014010:C:A	0.0301185	6.49789e-07	0.00010115	0.0224915	4.43044e-05	0.00677326	0.925253	0.034389	6	31322914	HLA-B
cg23923934	6:31013541:C:G	0.0301185	6.49789e-07	0.00010115	0.0224915	4.43044e-05	0.00677326	0.928686	0.0441935	6	31322914	HLA-B
cg23923934	6:31012730:T:C	0.0301185	6.49789e-07	0.00010115	0.0224915	4.43044e-05	0.00677326	0.928691	0.0442439	6	31322914	HLA-B
cg08309069	6:31275852:C:T	0.0562777	6.49938e-07	0.00010115	0.0482381	0.000268822	0.0296137	0.834447	0.000720764	6	31240651	HLA-C
cg08309069	6:31275931:C:T	0.0562777	6.49938e-07	0.00010115	0.0482381	0.000268822	0.0296137	0.834758	0.000743379	6	31240651	HLA-C
cg08309069	6:31275100:C:T	0.0562777	6.49938e-07	0.00010115	0.0482381	0.000268822	0.0296137	0.836271	0.000848338	6	31240651	HLA-C
cg08309069	6:31318464:G:A	0.0562777	6.49938e-07	0.00010115	0.0482381	0.000268822	0.0296137	0.839109	0.00104556	6	31240651	HLA-C
cg08309069	6:31313994:C:A	0.0562777	6.49938e-07	0.00010115	0.0482381	0.000268822	0.0296137	0.839679	0.00110493	6	31240651	HLA-C
cg08309069	6:31300796:G:A	0.0562777	6.49938e-07	0.00010115	0.0482381	0.000268822	0.0296137	0.840997	0.00122593	6	31240651	HLA-C
cg08309069	6:31300894:A:T	0.0562777	6.49938e-07	0.00010115	0.0482381	0.000268822	0.0296137	0.840997	0.00122593	6	31240651	HLA-C
cg08309069	6:31302067:A:T	0.0562777	6.49938e-07	0.00010115	0.0482381	0.000268822	0.0296137	0.840997	0.00122593	6	31240651	HLA-C
cg08309069	6:31320263:C:T	0.0562777	6.49938e-07	0.00010115	0.0482381	0.000268822	0.0296137	0.841468	0.00127793	6	31240651	HLA-C
cg08309069	6:31302297:G:T	0.0562777	6.49938e-07	0.00010115	0.0482381	0.000268822	0.0296137	0.841913	0.00131238	6	31240651	HLA-C
cg08309069	6:31302298:G:T	0.0562777	6.49938e-07	0.00010115	0.0482381	0.000268822	0.0296137	0.841913	0.00131238	6	31240651	HLA-C
cg08309069	6:31302548:G:T	0.0562777	6.49938e-07	0.00010115	0.0482381	0.000268822	0.0296137	0.841913	0.00131238	6	31240651	HLA-C
cg08309069	6:31304437:T:C	0.0562777	6.49938e-07	0.00010115	0.0482381	0.000268822	0.0296137	0.842145	0.00133683	6	31240651	HLA-C
cg08309069	6:31289216:C:T	0.0562777	6.49938e-07	0.00010115	0.0482381	0.000268822	0.0296137	0.850066	0.00232768	6	31240651	HLA-C
cg08309069	6:31291237:A:C	0.0562777	6.49938e-07	0.00010115	0.0482381	0.000268822	0.0296137	0.851711	0.00262385	6	31240651	HLA-C
cg08309069	6:31295868:T:C	0.0562777	6.49938e-07	0.00010115	0.0482381	0.000268822	0.0296137	0.852596	0.00279629	6	31240651	HLA-C
cg23892836	6:29935576:G:A	0.0241884	6.50322e-07	0.000101181	0.0214211	3.19422e-05	0.00512969	NA	NA	6	29692085	HLA-F;HLA-F;HLA-F
cg23892836	6:29935590:C:T	0.0241884	6.50322e-07	0.000101181	0.0214211	3.19422e-05	0.00512969	NA	NA	6	29692085	HLA-F;HLA-F;HLA-F
cg23892836	6:29936307:A:T	0.0241884	6.50322e-07	0.000101181	0.0214211	3.19422e-05	0.00512969	NA	NA	6	29692085	HLA-F;HLA-F;HLA-F
cg23892836	6:29936404:T:C	0.0241884	6.50322e-07	0.000101181	0.0214211	3.19422e-05	0.00512969	NA	NA	6	29692085	HLA-F;HLA-F;HLA-F
cg23892836	6:29937104:C:T	0.0241884	6.50322e-07	0.000101181	0.0214211	3.19422e-05	0.00512969	NA	NA	6	29692085	HLA-F;HLA-F;HLA-F
cg23892836	6:29937148:T:C	0.0241884	6.50322e-07	0.000101181	0.0214211	3.19422e-05	0.00512969	NA	NA	6	29692085	HLA-F;HLA-F;HLA-F
cg09858955	2:58501186:C:G	-0.033351	6.51098e-07	0.000101296	-0.0317881	3.24261e-06	0.000721486	NA	NA	2	58135951	VRK2;VRK2
cg17096289	6:31230667:T:A	0.0609014	6.51365e-07	0.000101333	0.0497181	0.00060254	0.0558593	0.847871	0.0023553	6	31238788	HLA-C
cg23216724	6:167526940:A:C	-0.0293417	6.53211e-07	0.000101571	-0.0211327	0.00478497	0.231214	NA	NA	6	167571584	GPR31
cg23216724	6:167527097:C:T	-0.0293417	6.53211e-07	0.000101571	-0.0211327	0.00478497	0.231214	NA	NA	6	167571584	GPR31
cg23216724	6:167527296:G:A	-0.0293417	6.53211e-07	0.000101571	-0.0211327	0.00478497	0.231214	NA	NA	6	167571584	GPR31
cg23216724	6:167527644:A:T	-0.0293417	6.53211e-07	0.000101571	-0.0211327	0.00478497	0.231214	NA	NA	6	167571584	GPR31
cg23216724	6:167527818:C:A	-0.0293417	6.53211e-07	0.000101571	-0.0211327	0.00478497	0.231214	NA	NA	6	167571584	GPR31
cg23216724	6:167528032:G:T	-0.0293417	6.53211e-07	0.000101571	-0.0211327	0.00478497	0.231214	NA	NA	6	167571584	GPR31
cg23216724	6:167529509:C:T	-0.0293417	6.53211e-07	0.000101571	-0.0211327	0.00478497	0.231214	NA	NA	6	167571584	GPR31
cg23216724	6:167529611:A:G	-0.0293417	6.53211e-07	0.000101571	-0.0211327	0.00478497	0.231214	NA	NA	6	167571584	GPR31
cg23216724	6:167529766:G:C	-0.0293417	6.53211e-07	0.000101571	-0.0211327	0.00478497	0.231214	NA	NA	6	167571584	GPR31
cg23216724	6:167529936:T:C	-0.0293417	6.53211e-07	0.000101571	-0.0211327	0.00478497	0.231214	NA	NA	6	167571584	GPR31
cg08309069	6:31475913:A:T	-0.0376348	6.54299e-07	0.000101735	-0.0270101	0.00721389	0.289956	1.2533	3.90817e-10	6	31240651	HLA-C
cg01517384	6:31511857:G:A	0.042065	6.55249e-07	0.000101878	0.0391886	0.000142598	0.0178584	0.808888	8.38343e-06	6	31323856	HLA-B
cg23923934	6:31355702:G:C	0.0506305	6.55406e-07	0.000101887	0.0409724	1.96559e-06	0.000465161	1.15128	0.010516	6	31322914	HLA-B
cg23923934	6:31350550:C:A	0.0506305	6.55406e-07	0.000101887	0.0409724	1.96559e-06	0.000465161	1.15012	0.0110854	6	31322914	HLA-B
cg23923934	6:31357944:G:C	0.0506305	6.55406e-07	0.000101887	0.0409724	1.96559e-06	0.000465161	1.13616	0.0195618	6	31322914	HLA-B
cg23352030	20:62193445:G:A	-0.0356187	6.56763e-07	0.000102093	-0.0281012	3.35343e-05	0.00535493	NA	NA	20	62198469	PRIC285;PRIC285
cg15331332	6:29841280:T:C	0.0276398	6.57901e-07	0.000102245	0.0226336	1.10799e-05	0.00210091	0.924248	0.0445845	6	29692111	HLA-F;HLA-F;HLA-F
cg15331332	6:29835026:G:A	0.0276398	6.57901e-07	0.000102245	0.0226336	1.10799e-05	0.00210091	0.925307	0.0479125	6	29692111	HLA-F;HLA-F;HLA-F
cg15331332	6:29841990:T:G	0.0276398	6.57901e-07	0.000102245	0.0226336	1.10799e-05	0.00210091	0.925307	0.0479125	6	29692111	HLA-F;HLA-F;HLA-F
cg15331332	6:29842409:T:C	0.0276398	6.57901e-07	0.000102245	0.0226336	1.10799e-05	0.00210091	0.925902	0.0497105	6	29692111	HLA-F;HLA-F;HLA-F
cg15331332	6:29833840:T:G	0.0276398	6.57901e-07	0.000102245	0.0226336	1.10799e-05	0.00210091	NA	NA	6	29692111	HLA-F;HLA-F;HLA-F
cg18387515	12:46075367:T:C	-0.0146448	6.5802e-07	0.000102259	-0.0102381	0.00547856	0.249533	NA	NA	12	46049237
cg27529346	6:31300247:T:A	-0.0297196	6.58425e-07	0.000102316	-0.0166354	0.00541172	0.247666	0.8859	0.0277378	6	31322926	HLA-B
cg27045295	6:146376618:T:C	0.0311752	6.58486e-07	0.000102316	0.0344672	8.60566e-06	0.00167706	NA	NA	6	146225828	SHPRH;SHPRH
cg27045295	6:146384475:T:C	0.0311752	6.58486e-07	0.000102316	0.0344672	8.60566e-06	0.00167706	NA	NA	6	146225828	SHPRH;SHPRH
cg17096289	6:31244235:G:A	0.0596859	6.59337e-07	0.000102443	0.0467117	0.000909417	0.0755242	0.846446	0.00184694	6	31238788	HLA-C
cg26955963	2:8485884:C:T	-0.0151733	6.59371e-07	0.000102444	-0.0162339	2.03068e-05	0.00357892	NA	NA	2	8466005	LINC00299
cg09740468	6:3042606:C:G	-0.0129642	6.61306e-07	0.000102739	-0.00835698	0.01374	0.397415	NA	NA	6	3025325
cg03310874	7:4808678:A:T	0.0366349	6.6173e-07	0.0001028	0.0272839	0.00309098	0.17675	NA	NA	7	4850260	RADIL
cg00679477	11:78036707:C:T	-0.0306168	6.6206e-07	0.000102846	-0.0222366	0.00116588	0.0906408	NA	NA	11	78023985	GAB2;GAB2
cg26392102	6:31249398:T:C	0.0162057	6.62345e-07	0.000102871	0.0110999	0.0103813	0.347479	0.876203	0.000165946	6	31238751	HLA-C
cg26392102	6:31249478:A:G	0.0162057	6.62345e-07	0.000102871	0.0110999	0.0103813	0.347479	0.876203	0.000165946	6	31238751	HLA-C
cg26392102	6:31249229:T:C	0.0162057	6.62345e-07	0.000102871	0.0110999	0.0103813	0.347479	0.878062	0.000209638	6	31238751	HLA-C
cg26392102	6:31249127:G:A	0.0162057	6.62345e-07	0.000102871	0.0110999	0.0103813	0.347479	0.878558	0.000222705	6	31238751	HLA-C
cg08309069	6:31329135:C:A	0.0358446	6.62817e-07	0.000102939	0.0294778	0.0013601	0.100901	0.91432	0.0112924	6	31240651	HLA-C
cg00679477	11:78034424:C:T	-0.0307326	6.63557e-07	0.000103019	-0.0219533	0.00140419	0.103101	NA	NA	11	78023985	GAB2;GAB2
cg00679477	11:78034454:G:C	-0.0307326	6.63557e-07	0.000103019	-0.0219533	0.00140419	0.103101	NA	NA	11	78023985	GAB2;GAB2
cg00679477	11:78037862:A:T	-0.0307326	6.63557e-07	0.000103019	-0.0219533	0.00140419	0.103101	NA	NA	11	78023985	GAB2;GAB2
cg00679477	11:78037933:G:A	-0.0307326	6.63557e-07	0.000103019	-0.0219533	0.00140419	0.103101	NA	NA	11	78023985	GAB2;GAB2
cg00679477	11:78037936:T:C	-0.0307326	6.63557e-07	0.000103019	-0.0219533	0.00140419	0.103101	NA	NA	11	78023985	GAB2;GAB2
cg00679477	11:78043431:A:C	-0.0307326	6.63557e-07	0.000103019	-0.0219533	0.00140419	0.103101	NA	NA	11	78023985	GAB2;GAB2
cg00679477	11:78043636:T:C	-0.0307326	6.63557e-07	0.000103019	-0.0219533	0.00140419	0.103101	NA	NA	11	78023985	GAB2;GAB2
cg01964337	12:105120434:G:C	-0.016866	6.63689e-07	0.000103034	-0.0122493	0.00633603	0.269318	NA	NA	12	105104782	CHST11
cg23892836	6:29773676:T:C	-0.0211789	6.64271e-07	0.000103115	-0.0125398	0.00415466	0.212792	1.17632	9.04206e-05	6	29692085	HLA-F;HLA-F;HLA-F
cg23892836	6:29773999:A:G	-0.0211789	6.64271e-07	0.000103115	-0.0125398	0.00415466	0.212792	1.17632	9.04206e-05	6	29692085	HLA-F;HLA-F;HLA-F
cg18859612	2:127421215:T:G	0.0146043	6.65025e-07	0.000103226	0.0121342	0.000472981	0.0464172	0.920189	0.0208453	2	127422064	GYPC;GYPC;GYPC
cg08309069	6:31221447:A:G	-0.0631145	6.65074e-07	0.000103229	-0.0694076	4.69975e-06	0.000992515	0.828443	0.0055049	6	31240651	HLA-C
cg26392102	6:31068364:C:G	-0.0158364	6.65615e-07	0.000103308	-0.0121118	0.00419509	0.21407	1.28109	4.57854e-12	6	31238751	HLA-C
cg20408505	6:29877404:C:T	0.0211033	6.67269e-07	0.000103536	0.012693	0.00663715	0.276821	0.918339	0.0399049	6	29911494	HLA-A
cg20408505	6:29877280:T:C	0.0211033	6.67269e-07	0.000103536	0.012693	0.00663715	0.276821	0.919455	0.0427548	6	29911494	HLA-A
cg24351901	6:29923421:T:G	0.018378	6.67439e-07	0.000103536	0.0130957	0.000929471	0.0767716	0.919375	0.0244579	6	29692092	HLA-F;HLA-F;HLA-F
cg24351901	6:29920675:T:C	0.018378	6.67439e-07	0.000103536	0.0130957	0.000929471	0.0767716	0.919796	0.0250733	6	29692092	HLA-F;HLA-F;HLA-F
cg24351901	6:29919963:G:T	0.018378	6.67439e-07	0.000103536	0.0130957	0.000929471	0.0767716	0.92042	0.0262122	6	29692092	HLA-F;HLA-F;HLA-F
cg24351901	6:29917496:G:A	0.018378	6.67439e-07	0.000103536	0.0130957	0.000929471	0.0767716	0.921428	0.0283009	6	29692092	HLA-F;HLA-F;HLA-F
cg24351901	6:29917503:G:C	0.018378	6.67439e-07	0.000103536	0.0130957	0.000929471	0.0767716	0.921428	0.0283009	6	29692092	HLA-F;HLA-F;HLA-F
cg24351901	6:29917439:T:C	0.018378	6.67439e-07	0.000103536	0.0130957	0.000929471	0.0767716	0.921804	0.0290804	6	29692092	HLA-F;HLA-F;HLA-F
cg24351901	6:29917800:C:A	0.018378	6.67439e-07	0.000103536	0.0130957	0.000929471	0.0767716	0.922009	0.0295494	6	29692092	HLA-F;HLA-F;HLA-F
cg24351901	6:29918173:T:C	0.018378	6.67439e-07	0.000103536	0.0130957	0.000929471	0.0767716	0.922467	0.0304804	6	29692092	HLA-F;HLA-F;HLA-F
cg24351901	6:29922667:C:T	0.018378	6.67439e-07	0.000103536	0.0130957	0.000929471	0.0767716	0.924313	0.0354624	6	29692092	HLA-F;HLA-F;HLA-F
cg12588917	6:29910892:A:G	0.0279873	6.69843e-07	0.000103904	0.0194885	0.00085421	0.0722377	NA	NA	6	29692082	HLA-F;HLA-F;HLA-F
cg22475676	10:91220310:A:G	-0.0311837	6.70268e-07	0.000103964	-0.0311105	0.000246762	0.0276189	NA	NA	10	91179508	IFIT5
cg26392102	6:31001911:C:T	-0.0224744	6.70447e-07	0.000103987	-0.0183539	0.00103261	0.0830231	0.856225	0.0015284	6	31238751	HLA-C
cg15331332	6:29921822:A:C	-0.0246886	6.71012e-07	0.00010407	-0.00972252	0.0371324	0.577649	1.13991	0.000132364	6	29692111	HLA-F;HLA-F;HLA-F
cg11224765	22:50977167:A:T	0.0304182	6.72435e-07	0.000104286	0.0386401	3.37458e-06	0.000742141	NA	NA	22	50971109	ODF3B
cg26392102	6:31543031:G:A	-0.0210045	6.72525e-07	0.000104294	-0.0197981	0.000783554	0.067763	1.38679	3.44696e-13	6	31238751	HLA-C
cg07833467	22:50983936:A:G	0.032348	6.72812e-07	0.000104329	0.032997	9.8708e-07	0.000254761	NA	NA	22	50986511	KLHDC7B;KLHDC7B
cg07833467	22:50984055:T:C	0.032348	6.72812e-07	0.000104329	0.032997	9.8708e-07	0.000254761	NA	NA	22	50986511	KLHDC7B;KLHDC7B
cg23216724	6:167521676:T:C	0.0289328	6.73194e-07	0.000104383	0.0160065	0.0317677	0.551654	NA	NA	6	167571584	GPR31
cg16795804	2:37172625:G:A	0.0153413	6.73577e-07	0.000104437	0.0186351	4.84229e-06	0.00101965	NA	NA	2	37384523	EIF2AK2;EIF2AK2
cg01517384	6:31457484:C:T	0.05877	6.74823e-07	0.000104625	0.0429578	0.00120773	0.0928969	0.840917	0.0386155	6	31323856	HLA-B
cg12439472	13:43524101:G:C	-0.0695422	6.75057e-07	0.000104656	-0.0933328	3.92254e-16	6.28413e-13	NA	NA	13	43565399	EPSTI1;EPSTI1
cg09858955	2:58075743:T:C	-0.0349802	6.76096e-07	0.000104813	-0.0456633	1.92611e-11	1.56049e-08	NA	NA	2	58135951	VRK2;VRK2
cg00791181	3:114697457:C:G	0.0307948	6.77008e-07	0.000104949	0.0300422	4.46608e-05	0.00682188	NA	NA	3	114569943	ZBTB20;ZBTB20;ZBTB20
cg17096289	6:30763893:T:C	-0.0497392	6.77546e-07	0.000105027	-0.0396813	0.00300816	0.173927	1.2979	3.5826e-09	6	31238788	HLA-C
cg16795804	2:37184754:C:T	0.0148074	6.77746e-07	0.000105053	0.0186558	2.32388e-06	0.000534037	NA	NA	2	37384523	EIF2AK2;EIF2AK2
cg22199238	11:539744:A:G	0.0170911	6.77913e-07	0.000105066	0.0136426	0.00219983	0.141478	0.845848	3.08285e-06	11	613857	IRF7;IRF7;IRF7;IRF7;IRF7;IRF7
cg22199238	11:539646:G:T	0.0170911	6.77913e-07	0.000105066	0.0136426	0.00219983	0.141478	0.847107	3.7758e-06	11	613857	IRF7;IRF7;IRF7;IRF7;IRF7;IRF7
cg21755044	8:144072001:A:G	0.0108879	6.77961e-07	0.000105066	-0.0116202	5.87463e-05	0.00857272	NA	NA	8	144069697	LOC100133669
cg21755044	8:144073103:G:A	0.0108879	6.77961e-07	0.000105066	-0.0116202	5.87463e-05	0.00857272	NA	NA	8	144069697	LOC100133669
cg20291162	17:40249387:C:T	-0.0704468	6.78051e-07	0.000105075	-0.0595083	0.000542638	0.0517145	NA	NA	17	40259547	DHX58
cg22199238	11:688312:G:A	0.0218148	6.7954e-07	0.000105259	0.0173771	0.0014323	0.104334	0.87146	0.00755174	11	613857	IRF7;IRF7;IRF7;IRF7;IRF7;IRF7
cg22199238	11:688804:C:T	0.0218148	6.7954e-07	0.000105259	0.0173771	0.0014323	0.104334	0.872867	0.00823759	11	613857	IRF7;IRF7;IRF7;IRF7;IRF7;IRF7
cg22199238	11:690602:C:T	0.0218148	6.7954e-07	0.000105259	0.0173771	0.0014323	0.104334	0.872867	0.00823759	11	613857	IRF7;IRF7;IRF7;IRF7;IRF7;IRF7
cg22199238	11:691018:A:T	0.0218148	6.7954e-07	0.000105259	0.0173771	0.0014323	0.104334	0.872867	0.00823759	11	613857	IRF7;IRF7;IRF7;IRF7;IRF7;IRF7
cg22199238	11:691090:C:T	0.0218148	6.7954e-07	0.000105259	0.0173771	0.0014323	0.104334	0.872867	0.00823759	11	613857	IRF7;IRF7;IRF7;IRF7;IRF7;IRF7
cg22199238	11:691240:T:C	0.0218148	6.7954e-07	0.000105259	0.0173771	0.0014323	0.104334	0.872867	0.00823759	11	613857	IRF7;IRF7;IRF7;IRF7;IRF7;IRF7
cg22199238	11:692221:T:C	0.0218148	6.7954e-07	0.000105259	0.0173771	0.0014323	0.104334	0.872867	0.00823759	11	613857	IRF7;IRF7;IRF7;IRF7;IRF7;IRF7
cg22199238	11:693168:G:A	0.0218148	6.7954e-07	0.000105259	0.0173771	0.0014323	0.104334	0.872867	0.00823759	11	613857	IRF7;IRF7;IRF7;IRF7;IRF7;IRF7
cg22199238	11:694257:G:A	0.0218148	6.7954e-07	0.000105259	0.0173771	0.0014323	0.104334	0.874052	0.00877734	11	613857	IRF7;IRF7;IRF7;IRF7;IRF7;IRF7
cg26882438	3:122389184:G:A	-0.0341708	6.8032e-07	0.000105375	-0.0339195	2.48493e-10	1.68382e-07	NA	NA	3	122399120	PARP14
cg26002422	19:19375372:G:A	0.0136491	6.81388e-07	0.000105479	0.012427	0.000600584	0.0557345	NA	NA	19	19488846
cg26002422	19:19378245:A:C	0.0136491	6.81388e-07	0.000105479	0.012427	0.000600584	0.0557345	NA	NA	19	19488846
cg26002422	19:19378671:A:G	0.0136491	6.81388e-07	0.000105479	0.012427	0.000600584	0.0557345	NA	NA	19	19488846
cg26002422	19:19380685:A:G	0.0136491	6.81388e-07	0.000105479	0.012427	0.000600584	0.0557345	NA	NA	19	19488846
cg26002422	19:19383298:C:T	0.0136491	6.81388e-07	0.000105479	0.012427	0.000600584	0.0557345	NA	NA	19	19488846
cg26002422	19:19387356:C:T	0.0136491	6.81388e-07	0.000105479	0.012427	0.000600584	0.0557345	NA	NA	19	19488846
cg26002422	19:19390185:G:A	0.0136491	6.81388e-07	0.000105479	0.012427	0.000600584	0.0557345	NA	NA	19	19488846
cg26002422	19:19413393:C:T	0.0136491	6.81388e-07	0.000105479	0.012427	0.000600584	0.0557345	NA	NA	19	19488846
cg26002422	19:19419984:T:C	0.0136491	6.81388e-07	0.000105479	0.012427	0.000600584	0.0557345	NA	NA	19	19488846
cg26002422	19:19425145:T:A	0.0136491	6.81388e-07	0.000105479	0.012427	0.000600584	0.0557345	NA	NA	19	19488846
cg26002422	19:19426613:A:C	0.0136491	6.81388e-07	0.000105479	0.012427	0.000600584	0.0557345	NA	NA	19	19488846
cg26002422	19:19429915:C:T	0.0136491	6.81388e-07	0.000105479	0.012427	0.000600584	0.0557345	NA	NA	19	19488846
cg12588917	6:29941431:G:A	0.0329732	6.81749e-07	0.000105525	0.0249445	0.000769543	0.0670544	0.922183	0.0452104	6	29692082	HLA-F;HLA-F;HLA-F
cg12588917	6:29941829:A:T	0.0329732	6.81749e-07	0.000105525	0.0249445	0.000769543	0.0670544	NA	NA	6	29692082	HLA-F;HLA-F;HLA-F
cg23923934	6:31241270:G:A	0.0395246	6.82425e-07	0.000105624	0.0338465	2.15333e-06	0.00050123	NA	NA	6	31322914	HLA-B
cg15831217	14:79490575:A:G	0.0184417	6.82672e-07	0.000105637	0.0129108	0.00815115	0.308974	NA	NA	14	79542386	NRXN3;NRXN3
cg15831217	14:79491172:T:C	0.0184417	6.82672e-07	0.000105637	0.0129108	0.00815115	0.308974	NA	NA	14	79542386	NRXN3;NRXN3
cg15831217	14:79491209:G:A	0.0184417	6.82672e-07	0.000105637	0.0129108	0.00815115	0.308974	NA	NA	14	79542386	NRXN3;NRXN3
cg15831217	14:79495487:G:A	0.0184417	6.82672e-07	0.000105637	0.0129108	0.00815115	0.308974	NA	NA	14	79542386	NRXN3;NRXN3
cg15831217	14:79496620:A:T	0.0184417	6.82672e-07	0.000105637	0.0129108	0.00815115	0.308974	NA	NA	14	79542386	NRXN3;NRXN3
cg02622254	2:175772391:A:G	-0.0132287	6.84627e-07	0.000105934	-0.00805132	0.0237807	0.498116	NA	NA	2	175895436
cg00791181	3:114633159:G:A	0.0273276	6.85853e-07	0.000106114	0.0266787	0.000100059	0.0133411	NA	NA	3	114569943	ZBTB20;ZBTB20;ZBTB20
cg00791181	3:114636721:C:T	0.0273276	6.85853e-07	0.000106114	0.0266787	0.000100059	0.0133411	NA	NA	3	114569943	ZBTB20;ZBTB20;ZBTB20
cg17608381	6:29545494:C:G	-0.0774622	6.86475e-07	0.000106205	-0.0545661	0.00116743	0.0907463	NA	NA	6	29911550	HLA-A
cg26663590	16:28829228:A:G	-0.0171108	6.88387e-07	0.000106494	-0.013539	0.000684688	0.0614638	NA	NA	16	28959310
cg22269164	1:160342015:T:G	-0.0165311	6.8841e-07	0.000106494	-0.0128613	0.00215021	0.139356	1.08899	0.0125626	1	160230671	DCAF8;DCAF8;DCAF8;DCAF8;DCAF8
cg00679477	11:77974193:T:G	-0.0312002	6.89312e-07	0.000106628	-0.0239453	0.000489117	0.0477672	NA	NA	11	78023985	GAB2;GAB2
cg11617938	6:29690694:C:G	0.0175924	6.9234e-07	0.000107086	0.0107655	0.00767949	0.300194	NA	NA	6	29692281	HLA-F;HLA-F;HLA-F
cg11617938	6:29691019:G:A	0.0175924	6.9234e-07	0.000107086	0.0107655	0.00767949	0.300194	NA	NA	6	29692281	HLA-F;HLA-F;HLA-F
cg09304470	18:77083690:T:A	0.0239195	6.92621e-07	0.000107123	0.0194895	0.00136841	0.101264	NA	NA	18	76916901	ATP9B;ATP9B
cg07839313	19:17518877:C:G	-0.0206896	6.92645e-07	0.000107123	-0.0204949	1.19993e-06	0.000303298	NA	NA	19	17514600	BST2
cg16795804	2:37263508:T:C	0.01638	6.9273e-07	0.000107131	0.0224552	4.42242e-07	0.000125007	NA	NA	2	37384523	EIF2AK2;EIF2AK2
cg17096289	6:32007625:C:T	0.0560444	6.93716e-07	0.000107273	0.034051	0.0147953	0.410002	0.834313	0.00137716	6	31238788	HLA-C
cg17096289	6:32007624:A:G	0.0560444	6.93716e-07	0.000107273	0.034051	0.0147953	0.410002	0.836853	0.00164399	6	31238788	HLA-C
cg26816919	12:121415293:G:A	-0.0144431	6.9402e-07	0.000107315	-0.013662	0.000322577	0.0342155	NA	NA	12	121477815	OASL;OASL;OASL
cg19087265	21:40555160:C:G	-0.0207508	6.94747e-07	0.000107422	-0.0214294	2.12334e-05	0.00372016	NA	NA	21	40718462	HMGN1
cg12836643	22:38966487:A:G	-0.0101616	6.94798e-07	0.000107425	-0.00981769	8.02861e-05	0.0111343	NA	NA	22	39129370	GTPBP1
cg23352030	20:62193019:C:T	-0.0354066	6.95345e-07	0.000107504	-0.0271485	5.78539e-05	0.00846261	NA	NA	20	62198469	PRIC285;PRIC285
cg16795804	2:37185131:T:C	0.0147666	6.95455e-07	0.000107516	0.0186558	2.32388e-06	0.000534037	NA	NA	2	37384523	EIF2AK2;EIF2AK2
cg09304470	18:77072267:C:G	-0.02255	6.97644e-07	0.000107807	-0.0188865	0.00134437	0.100145	NA	NA	18	76916901	ATP9B;ATP9B
cg08309069	6:31486300:A:G	0.0410293	6.97845e-07	0.000107807	0.043092	3.23854e-05	0.0051912	NA	NA	6	31240651	HLA-C
cg08309069	6:31487320:A:G	0.0410293	6.97845e-07	0.000107807	0.043092	3.23854e-05	0.0051912	NA	NA	6	31240651	HLA-C
cg08309069	6:31488145:A:G	0.0410293	6.97845e-07	0.000107807	0.043092	3.23854e-05	0.0051912	NA	NA	6	31240651	HLA-C
cg08309069	6:31488191:A:G	0.0410293	6.97845e-07	0.000107807	0.043092	3.23854e-05	0.0051912	NA	NA	6	31240651	HLA-C
cg08309069	6:31488568:A:T	0.0410293	6.97845e-07	0.000107807	0.043092	3.23854e-05	0.0051912	NA	NA	6	31240651	HLA-C
cg08309069	6:31488763:T:C	0.0410293	6.97845e-07	0.000107807	0.043092	3.23854e-05	0.0051912	NA	NA	6	31240651	HLA-C
cg08309069	6:31490372:G:A	0.0410293	6.97845e-07	0.000107807	0.043092	3.23854e-05	0.0051912	NA	NA	6	31240651	HLA-C
cg08309069	6:31490725:C:A	0.0410293	6.97845e-07	0.000107807	0.043092	3.23854e-05	0.0051912	NA	NA	6	31240651	HLA-C
cg08309069	6:31491000:A:G	0.0410293	6.97845e-07	0.000107807	0.043092	3.23854e-05	0.0051912	NA	NA	6	31240651	HLA-C
cg08309069	6:31491131:C:A	0.0410293	6.97845e-07	0.000107807	0.043092	3.23854e-05	0.0051912	NA	NA	6	31240651	HLA-C
cg08309069	6:31491467:C:A	0.0410293	6.97845e-07	0.000107807	0.043092	3.23854e-05	0.0051912	NA	NA	6	31240651	HLA-C
cg08309069	6:31492004:T:C	0.0410293	6.97845e-07	0.000107807	0.043092	3.23854e-05	0.0051912	NA	NA	6	31240651	HLA-C
cg08309069	6:31492025:C:A	0.0410293	6.97845e-07	0.000107807	0.043092	3.23854e-05	0.0051912	NA	NA	6	31240651	HLA-C
cg08309069	6:31492970:G:T	0.0410293	6.97845e-07	0.000107807	0.043092	3.23854e-05	0.0051912	NA	NA	6	31240651	HLA-C
cg05439368	15:45074967:G:A	0.0394937	6.98557e-07	0.000107912	0.0382325	2.76539e-06	0.000626615	NA	NA	15	45028098	TRIM69;TRIM69
cg23935522	12:77200163:A:G	0.0168655	6.98828e-07	0.000107933	0.0179167	0.000110175	0.0143495	NA	NA	12	77162317	ZDHHC17
cg23935522	12:77205563:G:A	0.0168655	6.98828e-07	0.000107933	0.0179167	0.000110175	0.0143495	NA	NA	12	77162317	ZDHHC17
cg23935522	12:77220089:A:G	0.0168655	6.98828e-07	0.000107933	0.0179167	0.000110175	0.0143495	NA	NA	12	77162317	ZDHHC17
cg23935522	12:77227883:A:G	0.0168655	6.98828e-07	0.000107933	0.0179167	0.000110175	0.0143495	NA	NA	12	77162317	ZDHHC17
cg12987761	22:18630312:A:G	-0.0499657	7.0032e-07	0.000108158	-0.0630002	3.44633e-08	1.30904e-05	NA	NA	22	18631457	USP18
cg26392102	6:31001166:G:A	-0.0245381	7.00632e-07	0.000108201	-0.0197639	0.00152339	0.10954	0.861143	0.00403391	6	31238751	HLA-C
cg22269164	1:160210727:C:A	-0.0164814	7.01507e-07	0.00010831	-0.0117858	0.00372705	0.198524	NA	NA	1	160230671	DCAF8;DCAF8;DCAF8;DCAF8;DCAF8
cg22269164	1:160215694:C:T	-0.0164814	7.01507e-07	0.00010831	-0.0117858	0.00372705	0.198524	NA	NA	1	160230671	DCAF8;DCAF8;DCAF8;DCAF8;DCAF8
cg22269164	1:160216528:T:C	-0.0164814	7.01507e-07	0.00010831	-0.0117858	0.00372705	0.198524	NA	NA	1	160230671	DCAF8;DCAF8;DCAF8;DCAF8;DCAF8
cg22269164	1:160216969:T:C	-0.0164814	7.01507e-07	0.00010831	-0.0117858	0.00372705	0.198524	NA	NA	1	160230671	DCAF8;DCAF8;DCAF8;DCAF8;DCAF8
cg22269164	1:160217493:C:T	-0.0164814	7.01507e-07	0.00010831	-0.0117858	0.00372705	0.198524	NA	NA	1	160230671	DCAF8;DCAF8;DCAF8;DCAF8;DCAF8
cg17096289	6:31235769:T:C	0.0595606	7.02204e-07	0.000108412	0.0468654	0.000896378	0.0747204	0.846436	0.00208695	6	31238788	HLA-C
cg27397830	11:60697780:C:T	0.0150895	7.04882e-07	0.00010881	0.0228042	3.76004e-08	1.41457e-05	NA	NA	11	60679809
cg27397830	11:60698732:G:A	0.0150895	7.04882e-07	0.00010881	0.0228042	3.76004e-08	1.41457e-05	NA	NA	11	60679809
cg27397830	11:60703076:C:T	0.0150895	7.04882e-07	0.00010881	0.0228042	3.76004e-08	1.41457e-05	NA	NA	11	60679809
cg09304470	18:77091283:G:A	-0.0224735	7.05859e-07	0.000108955	-0.0196038	0.000878486	0.0736858	NA	NA	18	76916901	ATP9B;ATP9B
cg12987761	22:18639260:C:T	-0.0437913	7.06326e-07	0.000109012	-0.0464616	4.03252e-06	0.000864182	NA	NA	22	18631457	USP18
cg12987761	22:18640104:C:T	-0.0437913	7.06326e-07	0.000109012	-0.0464616	4.03252e-06	0.000864182	NA	NA	22	18631457	USP18
cg12987761	22:18642865:G:A	-0.0437913	7.06326e-07	0.000109012	-0.0464616	4.03252e-06	0.000864182	NA	NA	22	18631457	USP18
cg00679477	11:77959124:A:T	-0.0313435	7.08675e-07	0.000109369	-0.0247801	0.00040558	0.0410961	NA	NA	11	78023985	GAB2;GAB2
cg25637655	6:29943688:G:C	0.0486448	7.09203e-07	0.000109445	0.0395623	0.0011751	0.0912224	NA	NA	6	29911542	HLA-A
cg25637655	6:30730446:G:T	-0.0638383	7.10539e-07	0.000109641	-0.0449569	0.00687992	0.282831	NA	NA	6	29911542	HLA-A
cg25637655	6:30735105:A:G	-0.0638383	7.10539e-07	0.000109641	-0.0449569	0.00687992	0.282831	NA	NA	6	29911542	HLA-A
cg17608381	6:29721627:G:T	0.0678113	7.10817e-07	0.000109668	0.0536402	0.000208503	0.024211	NA	NA	6	29911550	HLA-A
cg17608381	6:29721628:A:C	0.0678113	7.10817e-07	0.000109668	0.0536402	0.000208503	0.024211	NA	NA	6	29911550	HLA-A
cg17608381	6:29730358:T:C	0.0678113	7.10817e-07	0.000109668	0.0536402	0.000208503	0.024211	NA	NA	6	29911550	HLA-A
cg09304470	18:76988754:A:G	0.0270826	7.10857e-07	0.000109669	0.022564	0.0010035	0.0813655	NA	NA	18	76916901	ATP9B;ATP9B
cg11617938	6:29702679:A:G	0.0175325	7.11636e-07	0.000109746	0.0106001	0.00897633	0.323962	NA	NA	6	29692281	HLA-F;HLA-F;HLA-F
cg11617938	6:29704921:A:G	0.0175325	7.11636e-07	0.000109746	0.0106001	0.00897633	0.323962	NA	NA	6	29692281	HLA-F;HLA-F;HLA-F
cg11617938	6:29705688:G:A	0.0175325	7.11636e-07	0.000109746	0.0106001	0.00897633	0.323962	NA	NA	6	29692281	HLA-F;HLA-F;HLA-F
cg11617938	6:29709734:C:T	0.0175325	7.11636e-07	0.000109746	0.0106001	0.00897633	0.323962	NA	NA	6	29692281	HLA-F;HLA-F;HLA-F
cg11617938	6:29710833:G:C	0.0175325	7.11636e-07	0.000109746	0.0106001	0.00897633	0.323962	NA	NA	6	29692281	HLA-F;HLA-F;HLA-F
cg11617938	6:29711124:C:T	0.0175325	7.11636e-07	0.000109746	0.0106001	0.00897633	0.323962	NA	NA	6	29692281	HLA-F;HLA-F;HLA-F
cg11617938	6:29711191:T:C	0.0175325	7.11636e-07	0.000109746	0.0106001	0.00897633	0.323962	NA	NA	6	29692281	HLA-F;HLA-F;HLA-F
cg11617938	6:29712036:A:T	0.0175325	7.11636e-07	0.000109746	0.0106001	0.00897633	0.323962	NA	NA	6	29692281	HLA-F;HLA-F;HLA-F
cg12094903	6:32743744:G:A	-0.026912	7.1178e-07	0.000109763	-0.0172132	0.0297367	0.53852	1.44287	1.47644e-12	6	32808689	PSMB8;PSMB8
cg17096289	6:31930462:G:A	0.0529712	7.13969e-07	0.000110095	0.0421085	0.000972232	0.0795347	0.836865	0.000309836	6	31238788	HLA-C
cg23533285	6:31112075:G:A	0.0172119	7.14182e-07	0.000110123	0.0124857	0.0013158	0.0989734	NA	NA	6	31322348	HLA-B
cg20408505	6:29605489:C:T	-0.0247569	7.16472e-07	0.000110471	-0.0221678	5.74909e-05	0.00841413	NA	NA	6	29911494	HLA-A
cg15831217	14:79496829:G:A	0.0185465	7.16753e-07	0.000110498	0.0126502	0.00991256	0.339754	NA	NA	14	79542386	NRXN3;NRXN3
cg15831217	14:79497592:A:C	0.0185465	7.16753e-07	0.000110498	0.0126502	0.00991256	0.339754	NA	NA	14	79542386	NRXN3;NRXN3
cg15831217	14:79497983:G:A	0.0185465	7.16753e-07	0.000110498	0.0126502	0.00991256	0.339754	NA	NA	14	79542386	NRXN3;NRXN3
cg22940798	6:32832400:C:T	0.0248847	7.16876e-07	0.000110512	0.0300113	1.76104e-06	0.000420555	1.16467	2.31427e-05	6	32805554	TAP2;TAP2
cg26002422	19:19366643:G:A	0.0136547	7.17312e-07	0.000110557	0.0123928	0.00066173	0.0598707	NA	NA	19	19488846
cg26002422	19:19367190:A:G	0.0136547	7.17312e-07	0.000110557	0.0123928	0.00066173	0.0598707	NA	NA	19	19488846
cg26002422	19:19368264:G:A	0.0136547	7.17312e-07	0.000110557	0.0123928	0.00066173	0.0598707	NA	NA	19	19488846
cg26002422	19:19368310:G:A	0.0136547	7.17312e-07	0.000110557	0.0123928	0.00066173	0.0598707	NA	NA	19	19488846
cg20513239	17:1010478:T:C	0.0106719	7.17397e-07	0.000110565	0.00714908	0.0112051	0.361141	NA	NA	17	993384	ABR;ABR;ABR
cg08738516	10:126484555:G:A	-0.00881088	7.17438e-07	0.000110566	-0.00426316	0.0334139	0.559069	NA	NA	10	126408016	FAM53B
cg24351901	6:29660940:A:G	-0.0168703	7.17816e-07	0.000110619	-0.0102434	0.00491047	0.234752	NA	NA	6	29692092	HLA-F;HLA-F;HLA-F
cg27106909	16:30078492:G:C	-0.0133113	7.18037e-07	0.000110648	0.0112437	0.000582534	0.0545399	NA	NA	16	30106897	YPEL3;YPEL3;YPEL3
cg11847933	1:227158910:G:T	0.0161947	7.18523e-07	0.000110717	0.0198808	3.34597e-06	0.000741333	NA	NA	1	227130394	CABC1
cg08309069	6:31407913:G:A	0.0742832	7.18615e-07	0.000110726	0.0735094	4.20677e-05	0.00648628	NA	NA	6	31240651	HLA-C
cg13149147	2:105775281:A:G	-0.0135174	7.20861e-07	0.000111067	-0.00932623	0.00662836	0.276599	NA	NA	2	105757726
cg12588917	6:29938507:C:T	0.0316127	7.21057e-07	0.000111092	0.0212475	0.00204589	0.134909	0.912146	0.0191407	6	29692082	HLA-F;HLA-F;HLA-F
cg04415310	12:124734727:G:T	0.0255474	7.21198e-07	0.000111108	0.0182021	0.00121418	0.0931981	NA	NA	12	124743637	ZNF664-FAM101A
cg26557908	3:66842880:T:G	-0.0147943	7.21559e-07	0.000111158	-0.014929	0.000148236	0.0184473	NA	NA	3	66712182
cg11132334	4:48158524:G:A	-0.0148078	7.21616e-07	0.000111162	-0.0173735	1.04619e-06	0.000268152	NA	NA	4	48136298	TXK
cg24331727	11:16003297:A:G	-0.0134634	7.21944e-07	0.000111207	-0.0128412	0.000151906	0.018835	NA	NA	11	16213327	SOX6;SOX6;SOX6;SOX6
cg00480970	20:62243219:A:G	0.0308816	7.22049e-07	0.000111212	0.0358825	2.65414e-09	1.34943e-06	NA	NA	20	62200050	HELZ2;HELZ2
cg00480970	20:62243761:G:A	0.0308816	7.22049e-07	0.000111212	0.0358825	2.65414e-09	1.34943e-06	NA	NA	20	62200050	HELZ2;HELZ2
cg17598574	1:112282873:C:A	-0.0132356	7.22306e-07	0.000111246	-0.0213106	3.60659e-10	2.29301e-07	NA	NA	1	112171207	RAP1A;RAP1A
cg11946459	6:29942527:T:C	-0.105096	7.2239e-07	0.000111249	-0.102845	8.18035e-06	0.00160545	0.873101	0.0378137	6	29911558	HLA-A
cg11946459	6:29960420:T:A	-0.105096	7.2239e-07	0.000111249	-0.102845	8.18035e-06	0.00160545	0.874679	0.0394071	6	29911558	HLA-A
cg07833467	22:51025913:C:T	0.0618798	7.23182e-07	0.00011136	0.0575451	4.48827e-06	0.000950935	NA	NA	22	50986511	KLHDC7B;KLHDC7B
cg07833467	22:51030643:T:C	0.0618798	7.23182e-07	0.00011136	0.0575451	4.48827e-06	0.000950935	NA	NA	22	50986511	KLHDC7B;KLHDC7B
cg11617938	6:29671300:G:T	0.0177699	7.25369e-07	0.000111691	0.00983642	0.0173	0.43726	NA	NA	6	29692281	HLA-F;HLA-F;HLA-F
cg26392102	6:32180241:C:T	0.0263035	7.26982e-07	0.000111929	0.0245387	0.000233472	0.0264514	NA	NA	6	31238751	HLA-C
cg26392102	6:32181182:G:A	0.0263035	7.26982e-07	0.000111929	0.0245387	0.000233472	0.0264514	NA	NA	6	31238751	HLA-C
cg17096289	6:31287278:A:G	0.0536839	7.274e-07	0.000111988	0.0464907	0.000392613	0.0400669	0.860406	0.00231414	6	31238788	HLA-C
cg26002422	19:19372968:C:G	0.0135897	7.28434e-07	0.000112125	0.0119219	0.000980823	0.080012	NA	NA	19	19488846
cg26002422	19:19380596:G:T	0.0135897	7.28434e-07	0.000112125	0.0119219	0.000980823	0.080012	NA	NA	19	19488846
cg26002422	19:19381728:G:C	0.0135897	7.28434e-07	0.000112125	0.0119219	0.000980823	0.080012	NA	NA	19	19488846
cg26002422	19:19391851:C:T	0.0135897	7.28434e-07	0.000112125	0.0119219	0.000980823	0.080012	NA	NA	19	19488846
cg01517384	6:31338053:C:T	0.0358205	7.293e-07	0.000112232	0.0371477	2.06232e-05	0.00362678	0.904487	0.0178507	6	31323856	HLA-B
cg01517384	6:31338579:G:A	0.0358205	7.293e-07	0.000112232	0.0371477	2.06232e-05	0.00362678	0.905279	0.0188789	6	31323856	HLA-B
cg01517384	6:31339549:A:T	0.0358205	7.293e-07	0.000112232	0.0371477	2.06232e-05	0.00362678	0.905279	0.0188789	6	31323856	HLA-B
cg01517384	6:31340477:G:A	0.0358205	7.293e-07	0.000112232	0.0371477	2.06232e-05	0.00362678	0.905279	0.0188789	6	31323856	HLA-B
cg01517384	6:31340689:G:A	0.0358205	7.293e-07	0.000112232	0.0371477	2.06232e-05	0.00362678	0.905279	0.0188789	6	31323856	HLA-B
cg26392102	6:31074101:C:T	-0.016015	7.29848e-07	0.000112311	-0.011924	0.00549168	0.249783	1.26452	4.58233e-11	6	31238751	HLA-C
cg01964337	12:105122932:A:G	-0.0170087	7.31266e-07	0.000112523	-0.0116122	0.0102928	0.346707	NA	NA	12	105104782	CHST11
cg11617938	6:29654409:G:A	-0.0206131	7.32035e-07	0.000112636	-0.0124493	0.015926	0.423252	1.13921	0.00249487	6	29692281	HLA-F;HLA-F;HLA-F
cg09304470	18:77043071:G:A	0.0238229	7.32114e-07	0.000112643	0.0194895	0.00136841	0.101264	NA	NA	18	76916901	ATP9B;ATP9B
cg23923934	6:31313972:G:A	-0.0292536	7.33437e-07	0.000112841	-0.0215826	9.31341e-05	0.0126137	1.12309	0.000778409	6	31322914	HLA-B
cg00679477	11:78015563:A:C	-0.031705	7.33894e-07	0.000112906	-0.0277313	8.46855e-05	0.0116223	NA	NA	11	78023985	GAB2;GAB2
cg12394215	2:191523743:T:C	-0.0154798	7.33999e-07	0.000112911	-0.017294	2.38552e-05	0.00407465	0.859721	4.43392e-05	2	191531751	NAB1
cg12394215	2:191519277:A:G	-0.0154798	7.33999e-07	0.000112911	-0.017294	2.38552e-05	0.00407465	0.859564	4.49396e-05	2	191531751	NAB1
cg26392102	6:31303975:G:A	0.0322586	7.34174e-07	0.000112933	0.0330682	3.91194e-05	0.00611167	0.867859	0.0482042	6	31238751	HLA-C
cg22940798	6:32849841:G:C	0.0242798	7.34439e-07	0.000112968	0.0230163	0.00014222	0.0178237	1.1594	2.98065e-05	6	32805554	TAP2;TAP2
cg20701305	4:27048718:G:A	0.0282945	7.35199e-07	0.000113079	0.0266752	1.60106e-05	0.00289191	NA	NA	4	26875055	STIM2;STIM2;STIM2
cg12836643	22:39006934:A:G	-0.0101513	7.35616e-07	0.000113133	-0.0096246	0.000117557	0.0151881	NA	NA	22	39129370	GTPBP1
cg12836643	22:39038796:T:C	-0.0101513	7.35616e-07	0.000113133	-0.0096246	0.000117557	0.0151881	NA	NA	22	39129370	GTPBP1
cg08309069	6:31281682:T:C	0.0537162	7.36036e-07	0.00011317	0.0450161	0.00052924	0.0506873	0.843743	0.00109192	6	31240651	HLA-C
cg08309069	6:31281515:G:A	0.0537162	7.36036e-07	0.00011317	0.0450161	0.00052924	0.0506873	0.845895	0.00129465	6	31240651	HLA-C
cg08309069	6:31288328:G:A	0.0537162	7.36036e-07	0.00011317	0.0450161	0.00052924	0.0506873	0.853087	0.00218146	6	31240651	HLA-C
cg08309069	6:31285935:G:T	0.0537162	7.36036e-07	0.00011317	0.0450161	0.00052924	0.0506873	0.854241	0.00238274	6	31240651	HLA-C
cg08309069	6:31285805:C:T	0.0537162	7.36036e-07	0.00011317	0.0450161	0.00052924	0.0506873	0.855004	0.00251257	6	31240651	HLA-C
cg22940798	6:32833366:C:A	0.0242928	7.37422e-07	0.000113378	0.023625	8.23057e-05	0.0113552	1.14707	9.90963e-05	6	32805554	TAP2;TAP2
cg17096289	6:31318476:G:A	0.0595945	7.3832e-07	0.000113492	0.0471302	0.00084829	0.071878	0.839109	0.00104556	6	31238788	HLA-C
cg17608381	6:29736608:A:C	0.0682082	7.38558e-07	0.000113492	0.0557875	9.17138e-05	0.0124599	NA	NA	6	29911550	HLA-A
cg17608381	6:29740037:A:G	0.0682082	7.38558e-07	0.000113492	0.0557875	9.17138e-05	0.0124599	NA	NA	6	29911550	HLA-A
cg17608381	6:29742809:C:T	0.0682082	7.38558e-07	0.000113492	0.0557875	9.17138e-05	0.0124599	NA	NA	6	29911550	HLA-A
cg17608381	6:29743407:G:C	0.0682082	7.38558e-07	0.000113492	0.0557875	9.17138e-05	0.0124599	NA	NA	6	29911550	HLA-A
cg17608381	6:29746515:T:C	0.0682082	7.38558e-07	0.000113492	0.0557875	9.17138e-05	0.0124599	NA	NA	6	29911550	HLA-A
cg17608381	6:29746527:C:G	0.0682082	7.38558e-07	0.000113492	0.0557875	9.17138e-05	0.0124599	NA	NA	6	29911550	HLA-A
cg17608381	6:29752503:C:T	0.0682082	7.38558e-07	0.000113492	0.0557875	9.17138e-05	0.0124599	NA	NA	6	29911550	HLA-A
cg17608381	6:29758117:A:G	0.0682082	7.38558e-07	0.000113492	0.0557875	9.17138e-05	0.0124599	NA	NA	6	29911550	HLA-A
cg17608381	6:29758726:C:G	0.0682082	7.38558e-07	0.000113492	0.0557875	9.17138e-05	0.0124599	NA	NA	6	29911550	HLA-A
cg17608381	6:29766505:G:A	0.0682082	7.38558e-07	0.000113492	0.0557875	9.17138e-05	0.0124599	NA	NA	6	29911550	HLA-A
cg26882438	3:122402406:C:T	-0.0346302	7.39321e-07	0.000113604	-0.0361039	2.85693e-11	2.2418e-08	NA	NA	3	122399120	PARP14
cg24351901	6:29924220:G:A	0.0187204	7.3985e-07	0.00011368	0.0148782	0.000163826	0.0200464	0.910746	0.0133895	6	29692092	HLA-F;HLA-F;HLA-F
cg27045295	6:146482984:A:T	0.0292401	7.39949e-07	0.000113684	0.0329168	1.01302e-05	0.00194042	NA	NA	6	146225828	SHPRH;SHPRH
cg27045295	6:146503040:A:G	0.0292401	7.39949e-07	0.000113684	0.0329168	1.01302e-05	0.00194042	NA	NA	6	146225828	SHPRH;SHPRH
cg00791181	3:114742892:A:G	0.0196754	7.41459e-07	0.000113905	0.0196453	5.89284e-05	0.00859616	NA	NA	3	114569943	ZBTB20;ZBTB20;ZBTB20
cg00791181	3:114743119:T:C	0.0196754	7.41459e-07	0.000113905	0.0196453	5.89284e-05	0.00859616	NA	NA	3	114569943	ZBTB20;ZBTB20;ZBTB20
cg08309069	6:31274582:G:A	-0.0452036	7.42177e-07	0.00011401	-0.0499606	2.70729e-06	0.000614234	0.867025	0.00180384	6	31240651	HLA-C
cg00679477	11:77917305:C:A	-0.0309842	7.43119e-07	0.000114149	-0.0243334	0.000405355	0.0410849	NA	NA	11	78023985	GAB2;GAB2
cg26392102	6:31302236:T:C	0.0178969	7.44755e-07	0.000114389	0.0176203	0.000114743	0.0148578	NA	NA	6	31238751	HLA-C
cg26392102	6:31314646:A:G	0.0178969	7.44755e-07	0.000114389	0.0176203	0.000114743	0.0148578	NA	NA	6	31238751	HLA-C
cg11617938	6:29699713:G:T	0.0174273	7.44976e-07	0.000114418	0.0103929	0.00993456	0.340267	NA	NA	6	29692281	HLA-F;HLA-F;HLA-F
cg15331332	6:29718220:G:A	0.0292623	7.45089e-07	0.000114424	0.0226697	1.99736e-05	0.00352711	NA	NA	6	29692111	HLA-F;HLA-F;HLA-F
cg15331332	6:29721397:G:C	0.0292623	7.45089e-07	0.000114424	0.0226697	1.99736e-05	0.00352711	NA	NA	6	29692111	HLA-F;HLA-F;HLA-F
cg21755044	8:144066773:T:C	-0.0107554	7.45694e-07	0.000114511	-0.0117773	3.98799e-05	0.00620447	NA	NA	8	144069697	LOC100133669
cg12588917	6:29935108:A:G	0.0272244	7.45953e-07	0.000114546	0.01926	0.000736755	0.0649526	NA	NA	6	29692082	HLA-F;HLA-F;HLA-F
cg02965712	1:77886499:G:A	0.0125919	7.47128e-07	0.000114715	0.00667598	0.0352016	0.567644	0.933312	0.04255	1	77746028
cg02965712	1:77887835:A:G	0.0125919	7.47128e-07	0.000114715	0.00667598	0.0352016	0.567644	0.933803	0.0441748	1	77746028
cg20703242	1:230307222:T:G	-0.0138333	7.47543e-07	0.000114773	-0.0131367	0.000397867	0.0404674	NA	NA	1	230279135	GALNT2
cg26709300	16:30117253:G:A	0.0174572	7.47904e-07	0.000114823	0.023054	1.42469e-07	4.57062e-05	NA	NA	16	30106682	YPEL3;YPEL3
cg08309069	6:30912691:G:A	0.0653678	7.48053e-07	0.000114841	0.0850965	2.01159e-07	6.24907e-05	NA	NA	6	31240651	HLA-C
cg26392102	6:31427590:C:T	-0.0309356	7.48981e-07	0.000114972	-0.0198094	0.0153509	0.416946	NA	NA	6	31238751	HLA-C
cg26392102	6:31427594:C:T	-0.0309356	7.48981e-07	0.000114972	-0.0198094	0.0153509	0.416946	NA	NA	6	31238751	HLA-C
cg05257202	13:99807309:C:T	0.0231853	7.49484e-07	0.000115033	0.0202429	0.000147683	0.0183922	0.888929	0.0278129	13	99934873	UBAC2;UBAC2;UBAC2
cg05257202	13:99815542:A:T	0.0231853	7.49484e-07	0.000115033	0.0202429	0.000147683	0.0183922	0.898162	0.0469517	13	99934873	UBAC2;UBAC2;UBAC2
cg05257202	13:99815697:G:A	0.0231853	7.49484e-07	0.000115033	0.0202429	0.000147683	0.0183922	NA	NA	13	99934873	UBAC2;UBAC2;UBAC2
cg20703242	1:230314527:G:A	-0.0133071	7.52194e-07	0.000115443	-0.00842868	0.0207103	0.471412	NA	NA	1	230279135	GALNT2
cg17096289	6:30936014:T:C	0.0431505	7.52871e-07	0.000115541	0.0466601	1.10022e-05	0.00208802	0.900315	0.00734217	6	31238788	HLA-C
cg03310874	7:4828628:T:C	0.025987	7.53457e-07	0.00011562	0.0127633	0.0827359	0.717753	NA	NA	7	4850260	RADIL
cg03310874	7:4829741:T:C	0.025987	7.53457e-07	0.00011562	0.0127633	0.0827359	0.717753	NA	NA	7	4850260	RADIL
cg17608381	6:30075903:C:T	-0.062034	7.55026e-07	0.000115855	-0.0523408	0.000210355	0.0243756	NA	NA	6	29911550	HLA-A
cg27397830	11:60624517:C:G	-0.0140144	7.57949e-07	0.000116298	-0.0169958	4.62263e-06	0.000977781	NA	NA	11	60679809
cg24331727	11:15928918:G:A	0.0134126	7.5873e-07	0.000116407	0.0153661	7.44423e-06	0.00147626	NA	NA	11	16213327	SOX6;SOX6;SOX6;SOX6
cg24331727	11:15932402:G:A	0.0134126	7.5873e-07	0.000116407	0.0153661	7.44423e-06	0.00147626	NA	NA	11	16213327	SOX6;SOX6;SOX6;SOX6
cg17096289	6:31351608:C:T	-0.042493	7.62526e-07	0.000116984	-0.0333381	0.0019548	0.130836	NA	NA	6	31238788	HLA-C
cg08309069	6:31149091:G:T	-0.0471483	7.63982e-07	0.000117196	-0.0464123	9.97977e-05	0.0133146	0.807628	1.71756e-06	6	31240651	HLA-C
cg08309069	6:31150873:T:C	-0.0471483	7.63982e-07	0.000117196	-0.0464123	9.97977e-05	0.0133146	0.807628	1.71756e-06	6	31240651	HLA-C
cg26816919	12:121451425:T:C	-0.0142568	7.64086e-07	0.000117206	-0.0137299	0.000306094	0.032889	NA	NA	12	121477815	OASL;OASL;OASL
cg26392102	6:31072300:T:C	-0.0165613	7.6413e-07	0.000117207	-0.0120685	0.00694018	0.284172	1.2819	6.03493e-11	6	31238751	HLA-C
cg22940798	6:32849225:G:A	0.0243339	7.64866e-07	0.000117314	0.0230163	0.00014222	0.0178237	1.15844	3.31221e-05	6	32805554	TAP2;TAP2
cg08309069	6:31270176:T:C	0.0452044	7.65036e-07	0.000117335	0.0400083	0.000341882	0.0358165	0.827704	2.88374e-05	6	31240651	HLA-C
cg26002422	19:19358819:C:T	0.0135968	7.65558e-07	0.000117336	0.0118878	0.00107647	0.0854904	NA	NA	19	19488846
cg26002422	19:19359058:C:A	0.0135968	7.65558e-07	0.000117336	0.0118878	0.00107647	0.0854904	NA	NA	19	19488846
cg26002422	19:19359500:C:G	0.0135968	7.65558e-07	0.000117336	0.0118878	0.00107647	0.0854904	NA	NA	19	19488846
cg26002422	19:19361735:G:A	0.0135968	7.65558e-07	0.000117336	0.0118878	0.00107647	0.0854904	NA	NA	19	19488846
cg26002422	19:19363630:G:A	0.0135968	7.65558e-07	0.000117336	0.0118878	0.00107647	0.0854904	NA	NA	19	19488846
cg26002422	19:19363812:T:A	0.0135968	7.65558e-07	0.000117336	0.0118878	0.00107647	0.0854904	NA	NA	19	19488846
cg26002422	19:19364240:A:T	0.0135968	7.65558e-07	0.000117336	0.0118878	0.00107647	0.0854904	NA	NA	19	19488846
cg26002422	19:19364319:A:G	0.0135968	7.65558e-07	0.000117336	0.0118878	0.00107647	0.0854904	NA	NA	19	19488846
cg26002422	19:19366927:G:A	0.0135968	7.65558e-07	0.000117336	0.0118878	0.00107647	0.0854904	NA	NA	19	19488846
cg26002422	19:19367319:C:G	0.0135968	7.65558e-07	0.000117336	0.0118878	0.00107647	0.0854904	NA	NA	19	19488846
cg26002422	19:19370917:C:T	0.0135968	7.65558e-07	0.000117336	0.0118878	0.00107647	0.0854904	NA	NA	19	19488846
cg26002422	19:19371370:A:T	0.0135968	7.65558e-07	0.000117336	0.0118878	0.00107647	0.0854904	NA	NA	19	19488846
cg26002422	19:19372150:C:T	0.0135968	7.65558e-07	0.000117336	0.0118878	0.00107647	0.0854904	NA	NA	19	19488846
cg26002422	19:19372185:G:C	0.0135968	7.65558e-07	0.000117336	0.0118878	0.00107647	0.0854904	NA	NA	19	19488846
cg06587767	19:3667882:G:A	-0.0301397	7.68123e-07	0.000117724	-0.0192057	0.0108074	0.354728	NA	NA	19	3691013	PIP5K1C;PIP5K1C;PIP5K1C
cg22199238	11:528585:C:T	0.0211547	7.683e-07	0.000117745	0.019409	0.000138275	0.0174175	0.842569	0.000397381	11	613857	IRF7;IRF7;IRF7;IRF7;IRF7;IRF7
cg26002422	19:19393653:A:G	0.0135495	7.69017e-07	0.000117843	0.0121778	0.00072213	0.0640897	NA	NA	19	19488846
cg26002422	19:19393657:T:C	0.0135495	7.69017e-07	0.000117843	0.0121778	0.00072213	0.0640897	NA	NA	19	19488846
cg22940798	6:32853607:G:A	-0.0240265	7.71597e-07	0.000118233	-0.0217861	0.000167393	0.0204151	NA	NA	6	32805554	TAP2;TAP2
cg12987761	22:18617205:C:T	-0.0443291	7.73138e-07	0.000118464	-0.0414677	7.69363e-05	0.010777	NA	NA	22	18631457	USP18
cg11303842	8:144075281:C:T	0.011521	7.74336e-07	0.000118562	-0.0126503	1.41616e-05	0.00259626	NA	NA	8	144070338	LOC100133669
cg11303842	8:144077243:A:T	0.011521	7.74336e-07	0.000118562	-0.0126503	1.41616e-05	0.00259626	NA	NA	8	144070338	LOC100133669
cg11303842	8:144077253:T:C	0.011521	7.74336e-07	0.000118562	-0.0126503	1.41616e-05	0.00259626	NA	NA	8	144070338	LOC100133669
cg11303842	8:144077940:G:A	0.011521	7.74336e-07	0.000118562	-0.0126503	1.41616e-05	0.00259626	NA	NA	8	144070338	LOC100133669
cg11303842	8:144079304:A:G	0.011521	7.74336e-07	0.000118562	-0.0126503	1.41616e-05	0.00259626	NA	NA	8	144070338	LOC100133669
cg11303842	8:144079588:G:A	0.011521	7.74336e-07	0.000118562	-0.0126503	1.41616e-05	0.00259626	NA	NA	8	144070338	LOC100133669
cg11303842	8:144080781:C:G	0.011521	7.74336e-07	0.000118562	-0.0126503	1.41616e-05	0.00259626	NA	NA	8	144070338	LOC100133669
cg11303842	8:144081101:T:C	0.011521	7.74336e-07	0.000118562	-0.0126503	1.41616e-05	0.00259626	NA	NA	8	144070338	LOC100133669
cg11303842	8:144081153:T:C	0.011521	7.74336e-07	0.000118562	-0.0126503	1.41616e-05	0.00259626	NA	NA	8	144070338	LOC100133669
cg11303842	8:144081249:C:T	0.011521	7.74336e-07	0.000118562	-0.0126503	1.41616e-05	0.00259626	NA	NA	8	144070338	LOC100133669
cg11303842	8:144081376:T:C	0.011521	7.74336e-07	0.000118562	-0.0126503	1.41616e-05	0.00259626	NA	NA	8	144070338	LOC100133669
cg11303842	8:144081906:T:C	0.011521	7.74336e-07	0.000118562	-0.0126503	1.41616e-05	0.00259626	NA	NA	8	144070338	LOC100133669
cg11303842	8:144082184:C:T	0.011521	7.74336e-07	0.000118562	-0.0126503	1.41616e-05	0.00259626	NA	NA	8	144070338	LOC100133669
cg11303842	8:144082195:G:A	0.011521	7.74336e-07	0.000118562	-0.0126503	1.41616e-05	0.00259626	NA	NA	8	144070338	LOC100133669
cg11303842	8:144082285:T:C	0.011521	7.74336e-07	0.000118562	-0.0126503	1.41616e-05	0.00259626	NA	NA	8	144070338	LOC100133669
cg21755044	8:144094016:A:G	0.01158	7.75029e-07	0.000118656	0.0111832	0.000302777	0.0325673	NA	NA	8	144069697	LOC100133669
cg21755044	8:144094150:C:T	0.01158	7.75029e-07	0.000118656	0.0111832	0.000302777	0.0325673	NA	NA	8	144069697	LOC100133669
cg09858955	2:58074053:G:A	-0.034982	7.75107e-07	0.000118663	-0.0461054	1.20422e-11	1.00234e-08	NA	NA	2	58135951	VRK2;VRK2
cg18770635	22:51033840:C:G	-0.0232718	7.7572e-07	0.000118751	0.0184075	0.000271745	0.0298841	NA	NA	22	50984368
cg12588917	6:29938368:A:C	0.032014	7.7669e-07	0.000118785	0.0226491	0.00147329	0.106678	0.910926	0.0178659	6	29692082	HLA-F;HLA-F;HLA-F
cg12588917	6:29934170:T:G	0.032014	7.7669e-07	0.000118785	0.0226491	0.00147329	0.106678	0.912095	0.0194631	6	29692082	HLA-F;HLA-F;HLA-F
cg12588917	6:29938174:C:T	0.032014	7.7669e-07	0.000118785	0.0226491	0.00147329	0.106678	0.912374	0.0198569	6	29692082	HLA-F;HLA-F;HLA-F
cg12588917	6:29938487:T:G	0.032014	7.7669e-07	0.000118785	0.0226491	0.00147329	0.106678	0.912802	0.0205081	6	29692082	HLA-F;HLA-F;HLA-F
cg12588917	6:29938110:C:T	0.032014	7.7669e-07	0.000118785	0.0226491	0.00147329	0.106678	0.912969	0.0207632	6	29692082	HLA-F;HLA-F;HLA-F
cg12588917	6:29930496:A:T	0.032014	7.7669e-07	0.000118785	0.0226491	0.00147329	0.106678	0.913285	0.0211545	6	29692082	HLA-F;HLA-F;HLA-F
cg12588917	6:29934080:C:T	0.032014	7.7669e-07	0.000118785	0.0226491	0.00147329	0.106678	0.913435	0.0214742	6	29692082	HLA-F;HLA-F;HLA-F
cg12588917	6:29934697:G:A	0.032014	7.7669e-07	0.000118785	0.0226491	0.00147329	0.106678	0.913435	0.0214742	6	29692082	HLA-F;HLA-F;HLA-F
cg12588917	6:29935093:G:T	0.032014	7.7669e-07	0.000118785	0.0226491	0.00147329	0.106678	0.913435	0.0214742	6	29692082	HLA-F;HLA-F;HLA-F
cg12588917	6:29936351:G:A	0.032014	7.7669e-07	0.000118785	0.0226491	0.00147329	0.106678	0.913435	0.0214742	6	29692082	HLA-F;HLA-F;HLA-F
cg12588917	6:29936914:G:A	0.032014	7.7669e-07	0.000118785	0.0226491	0.00147329	0.106678	0.913435	0.0214742	6	29692082	HLA-F;HLA-F;HLA-F
cg12588917	6:29935891:C:T	0.032014	7.7669e-07	0.000118785	0.0226491	0.00147329	0.106678	0.913716	0.0218488	6	29692082	HLA-F;HLA-F;HLA-F
cg12588917	6:29934163:A:C	0.032014	7.7669e-07	0.000118785	0.0226491	0.00147329	0.106678	0.914184	0.0228407	6	29692082	HLA-F;HLA-F;HLA-F
cg12588917	6:29930706:A:C	0.032014	7.7669e-07	0.000118785	0.0226491	0.00147329	0.106678	0.915461	0.0246015	6	29692082	HLA-F;HLA-F;HLA-F
cg12588917	6:29938455:G:A	0.032014	7.7669e-07	0.000118785	0.0226491	0.00147329	0.106678	0.915577	0.0249286	6	29692082	HLA-F;HLA-F;HLA-F
cg12588917	6:29928838:G:A	0.032014	7.7669e-07	0.000118785	0.0226491	0.00147329	0.106678	0.915613	0.0249657	6	29692082	HLA-F;HLA-F;HLA-F
cg12588917	6:29936408:A:G	0.032014	7.7669e-07	0.000118785	0.0226491	0.00147329	0.106678	0.915613	0.0249657	6	29692082	HLA-F;HLA-F;HLA-F
cg12588917	6:29937127:A:G	0.032014	7.7669e-07	0.000118785	0.0226491	0.00147329	0.106678	0.915613	0.0249657	6	29692082	HLA-F;HLA-F;HLA-F
cg12588917	6:29935843:G:A	0.032014	7.7669e-07	0.000118785	0.0226491	0.00147329	0.106678	0.915892	0.0253913	6	29692082	HLA-F;HLA-F;HLA-F
cg12588917	6:29935849:C:T	0.032014	7.7669e-07	0.000118785	0.0226491	0.00147329	0.106678	0.915892	0.0253913	6	29692082	HLA-F;HLA-F;HLA-F
cg08309069	6:31452090:G:A	-0.0381492	7.76735e-07	0.000118787	-0.0263629	0.00949424	0.331752	1.20964	1.54651e-07	6	31240651	HLA-C
cg09858955	2:58076796:G:T	-0.0347871	7.80278e-07	0.000119306	-0.0461054	1.20422e-11	1.00234e-08	NA	NA	2	58135951	VRK2;VRK2
cg09858955	2:58083420:C:T	-0.0347871	7.80278e-07	0.000119306	-0.0461054	1.20422e-11	1.00234e-08	NA	NA	2	58135951	VRK2;VRK2
cg09858955	2:58087739:T:C	-0.0347871	7.80278e-07	0.000119306	-0.0461054	1.20422e-11	1.00234e-08	NA	NA	2	58135951	VRK2;VRK2
cg09858955	2:58089124:C:T	-0.0347871	7.80278e-07	0.000119306	-0.0461054	1.20422e-11	1.00234e-08	NA	NA	2	58135951	VRK2;VRK2
cg13007871	6:30542999:G:A	0.0151339	7.81157e-07	0.000119428	0.0141598	9.45627e-05	0.0127579	0.904852	0.00933009	6	30458519	HLA-E
cg13007871	6:30544941:G:A	0.0151339	7.81157e-07	0.000119428	0.0141598	9.45627e-05	0.0127579	0.90532	0.00968391	6	30458519	HLA-E
cg08836972	6:26595097:G:C	-0.034333	7.81808e-07	0.000119522	-0.0349956	7.75978e-05	0.0108625	NA	NA	6	26532914
cg02264895	16:31343243:T:C	-0.0114437	7.83098e-07	0.000119668	-0.00999127	0.000338292	0.0356256	NA	NA	16	31385282	ITGAX
cg02264895	16:31343653:A:G	-0.0114437	7.83098e-07	0.000119668	-0.00999127	0.000338292	0.0356256	NA	NA	16	31385282	ITGAX
cg02264895	16:31343769:T:C	-0.0114437	7.83098e-07	0.000119668	-0.00999127	0.000338292	0.0356256	NA	NA	16	31385282	ITGAX
cg02264895	16:31347557:T:C	-0.0114437	7.83098e-07	0.000119668	-0.00999127	0.000338292	0.0356256	NA	NA	16	31385282	ITGAX
cg02264895	16:31348233:A:C	-0.0114437	7.83098e-07	0.000119668	-0.00999127	0.000338292	0.0356256	NA	NA	16	31385282	ITGAX
cg02264895	16:31348848:T:C	-0.0114437	7.83098e-07	0.000119668	-0.00999127	0.000338292	0.0356256	NA	NA	16	31385282	ITGAX
cg02264895	16:31349164:T:C	-0.0114437	7.83098e-07	0.000119668	-0.00999127	0.000338292	0.0356256	NA	NA	16	31385282	ITGAX
cg02264895	16:31349321:G:C	-0.0114437	7.83098e-07	0.000119668	-0.00999127	0.000338292	0.0356256	NA	NA	16	31385282	ITGAX
cg02264895	16:31355360:T:A	-0.0114437	7.83098e-07	0.000119668	-0.00999127	0.000338292	0.0356256	NA	NA	16	31385282	ITGAX
cg13785019	11:9312287:T:C	0.0237957	7.84705e-07	0.000119896	0.0223791	0.000807717	0.0693287	NA	NA	11	9365716
cg13785019	11:9315322:G:T	0.0237957	7.84705e-07	0.000119896	0.0223791	0.000807717	0.0693287	NA	NA	11	9365716
cg13785019	11:9321415:C:T	0.0237957	7.84705e-07	0.000119896	0.0223791	0.000807717	0.0693287	NA	NA	11	9365716
cg17096289	6:32102305:T:C	-0.0561466	7.8521e-07	0.000119968	-0.0441865	0.00321539	0.18119	1.37657	1.70863e-09	6	31238788	HLA-C
cg12094903	6:32774291:C:G	-0.0265867	7.86872e-07	0.000120216	-0.016387	0.0393975	0.588093	1.4326	3.76557e-12	6	32808689	PSMB8;PSMB8
cg08309069	6:31234541:G:A	0.0419335	7.88553e-07	0.00012046	0.0401095	0.00022522	0.025687	NA	NA	6	31240651	HLA-C
cg15831217	14:79499339:C:T	0.0185663	7.88553e-07	0.00012046	0.0134047	0.00640245	0.270905	NA	NA	14	79542386	NRXN3;NRXN3
cg02965712	1:77878601:G:A	0.0125943	7.88587e-07	0.00012046	0.00667598	0.0352016	0.567644	0.935272	0.0492563	1	77746028
cg11847933	1:227048759:G:A	0.0159523	7.89818e-07	0.000120637	0.0115558	0.00979178	0.337302	NA	NA	1	227130394	CABC1
cg11847933	1:227052801:G:A	0.0159523	7.89818e-07	0.000120637	0.0115558	0.00979178	0.337302	NA	NA	1	227130394	CABC1
cg07833467	22:50984599:G:T	0.0426554	7.90267e-07	0.0001207	0.0430188	1.61304e-06	0.000390094	NA	NA	22	50986511	KLHDC7B;KLHDC7B
cg03587597	8:144110693:G:T	-0.00749315	7.90831e-07	0.000120774	-0.00340281	0.0025702	0.157235	NA	NA	8	144105055
cg06587767	19:3685054:T:A	-0.0271628	7.90864e-07	0.000120774	-0.0143382	0.0292967	0.535824	NA	NA	19	3691013	PIP5K1C;PIP5K1C;PIP5K1C
cg06587767	19:3685116:C:T	-0.0271628	7.90864e-07	0.000120774	-0.0143382	0.0292967	0.535824	NA	NA	19	3691013	PIP5K1C;PIP5K1C;PIP5K1C
cg16795804	2:37576553:A:G	0.014687	7.91394e-07	0.000120843	0.015745	5.07229e-05	0.00755485	NA	NA	2	37384523	EIF2AK2;EIF2AK2
cg16795804	2:37576638:C:T	0.014687	7.91394e-07	0.000120843	0.015745	5.07229e-05	0.00755485	NA	NA	2	37384523	EIF2AK2;EIF2AK2
cg09251764	17:6703183:G:A	-0.0127318	7.91764e-07	0.000120894	0.0115836	0.000113641	0.0147367	NA	NA	17	6659070	XAF1;XAF1
cg14286514	9:32467129:G:A	0.0189353	7.93233e-07	0.000121112	0.0189162	0.000121482	0.0156032	NA	NA	9	32525315	DDX58
cg25637655	6:30455920:G:A	0.0593628	7.94013e-07	0.000121225	0.0379082	0.0149052	0.411004	NA	NA	6	29911542	HLA-A
cg08309069	6:31301441:C:A	0.0460435	7.94045e-07	0.000121225	0.0442493	0.000149641	0.0185788	NA	NA	6	31240651	HLA-C
cg02264895	16:31357810:C:T	-0.0114011	7.94428e-07	0.000121272	-0.00942338	0.000671326	0.0605639	NA	NA	16	31385282	ITGAX
cg02264895	16:31360892:A:G	-0.0114011	7.94428e-07	0.000121272	-0.00942338	0.000671326	0.0605639	NA	NA	16	31385282	ITGAX
cg26392102	6:31067550:G:A	-0.0154244	7.94732e-07	0.000121312	-0.0107431	0.00855589	0.315893	1.25565	1.42237e-10	6	31238751	HLA-C
cg25637655	6:29838403:A:C	0.0483471	7.95915e-07	0.000121478	0.0475662	0.000100262	0.0133664	0.929012	0.0489328	6	29911542	HLA-A
cg16853860	6:32861887:G:C	-0.0504775	7.95987e-07	0.000121478	-0.0561487	1.02526e-06	0.000263316	0.838838	0.00132488	6	32823116	PSMB9;PSMB9;TAP1
cg12094903	6:32751244:C:T	-0.0264691	7.96124e-07	0.000121478	-0.016387	0.0393975	0.588093	1.43414	3.27496e-12	6	32808689	PSMB8;PSMB8
cg12094903	6:32751962:C:T	-0.0264691	7.96124e-07	0.000121478	-0.016387	0.0393975	0.588093	1.43176	4.12258e-12	6	32808689	PSMB8;PSMB8
cg12094903	6:32752333:C:T	-0.0264691	7.96124e-07	0.000121478	-0.016387	0.0393975	0.588093	1.43176	4.12258e-12	6	32808689	PSMB8;PSMB8
cg12094903	6:32752844:A:G	-0.0264691	7.96124e-07	0.000121478	-0.016387	0.0393975	0.588093	1.43176	4.12258e-12	6	32808689	PSMB8;PSMB8
cg12094903	6:32755290:T:C	-0.0264691	7.96124e-07	0.000121478	-0.016387	0.0393975	0.588093	1.43176	4.12258e-12	6	32808689	PSMB8;PSMB8
cg12094903	6:32756653:C:T	-0.0264691	7.96124e-07	0.000121478	-0.016387	0.0393975	0.588093	1.43176	4.12258e-12	6	32808689	PSMB8;PSMB8
cg17096289	6:31274184:C:T	0.0604538	7.97207e-07	0.000121637	0.0485708	0.000645427	0.0588532	0.839519	0.00108854	6	31238788	HLA-C
cg17096289	6:31300819:T:C	0.0779373	7.97295e-07	0.000121645	0.0766064	0.000168815	0.0205095	NA	NA	6	31238788	HLA-C
cg02264895	16:31331160:A:G	-0.011416	7.98718e-07	0.000121841	-0.00987524	0.000384303	0.0393838	0.928805	0.0465465	16	31385282	ITGAX
cg02264895	16:31334682:T:G	-0.011416	7.98718e-07	0.000121841	-0.00987524	0.000384303	0.0393838	NA	NA	16	31385282	ITGAX
cg02264895	16:31340909:T:C	-0.011416	7.98718e-07	0.000121841	-0.00987524	0.000384303	0.0393838	NA	NA	16	31385282	ITGAX
cg16070035	5:96117300:G:A	0.0387401	7.98809e-07	0.000121841	0.0456624	1.07884e-06	0.000276078	NA	NA	5	96077898	CAST;CAST;CAST;CAST;CAST;CAST
cg16070035	5:96120054:G:C	0.0387401	7.98809e-07	0.000121841	0.0456624	1.07884e-06	0.000276078	NA	NA	5	96077898	CAST;CAST;CAST;CAST;CAST;CAST
cg16070035	5:96120455:C:T	0.0387401	7.98809e-07	0.000121841	0.0456624	1.07884e-06	0.000276078	NA	NA	5	96077898	CAST;CAST;CAST;CAST;CAST;CAST
cg11946459	6:30204714:C:T	-0.0556943	8.0003e-07	0.000122018	-0.0546063	5.90696e-06	0.00121562	NA	NA	6	29911558	HLA-A
cg11847933	1:227520592:A:G	0.0157061	8.00122e-07	0.000122018	0.0165937	0.000170012	0.0206196	NA	NA	1	227130394	CABC1
cg11847933	1:227525183:G:C	0.0157061	8.00122e-07	0.000122018	0.0165937	0.000170012	0.0206196	NA	NA	1	227130394	CABC1
cg11847933	1:227526253:T:G	0.0157061	8.00122e-07	0.000122018	0.0165937	0.000170012	0.0206196	NA	NA	1	227130394	CABC1
cg11946459	6:29698031:G:C	-0.0496412	8.00168e-07	0.000122019	-0.0508582	4.4619e-06	0.000945915	NA	NA	6	29911558	HLA-A
cg16795804	2:37048883:T:C	0.0145344	8.01202e-07	0.000122171	0.0171498	1.16596e-05	0.00219142	NA	NA	2	37384523	EIF2AK2;EIF2AK2
cg12987761	22:18624454:G:A	-0.0577991	8.01763e-07	0.000122251	-0.0685307	2.30262e-07	7.09107e-05	NA	NA	22	18631457	USP18
cg12836643	22:39126508:A:G	-0.0101434	8.01904e-07	0.000122261	-0.00931592	0.000229195	0.026051	NA	NA	22	39129370	GTPBP1
cg12836643	22:39130971:A:G	-0.0101434	8.01904e-07	0.000122261	-0.00931592	0.000229195	0.026051	NA	NA	22	39129370	GTPBP1
cg27529346	6:31326272:A:G	-0.0198091	8.02636e-07	0.000122366	-0.0136689	0.00132219	0.099339	0.881577	0.000904179	6	31322926	HLA-B
cg20033981	13:41145211:C:A	-0.0253182	8.02752e-07	0.000122378	-0.0208762	7.35956e-05	0.0103957	NA	NA	13	41590153	ELF1
cg22475676	10:91066460:T:A	0.0249911	8.03576e-07	0.000122495	0.0203297	0.00300884	0.173928	NA	NA	10	91179508	IFIT5
cg04816140	9:92790823:G:C	0.0174749	8.03594e-07	0.000122495	0.0151038	0.0016293	0.115131	NA	NA	9	92763384
cg14864167	8:66924833:A:G	-0.0520159	8.03635e-07	0.000122495	-0.0435395	7.84675e-17	1.45072e-13	NA	NA	8	66751182	PDE7A
cg14864167	8:66901401:A:G	-0.0522834	8.04922e-07	0.000122674	-0.0430053	9.60927e-16	1.48579e-12	NA	NA	8	66751182	PDE7A
cg14864167	8:66901776:G:T	-0.0522834	8.04922e-07	0.000122674	-0.0430053	9.60927e-16	1.48579e-12	NA	NA	8	66751182	PDE7A
cg14864167	8:66901991:T:C	-0.0522834	8.04922e-07	0.000122674	-0.0430053	9.60927e-16	1.48579e-12	NA	NA	8	66751182	PDE7A
cg15273270	4:36368698:T:C	0.0298837	8.0518e-07	0.000122707	0.0274354	0.000108543	0.0141919	NA	NA	4	36324571	DTHD1;DTHD1
cg22337964	19:17509132:G:A	-0.012791	8.06536e-07	0.000122908	-0.0138089	7.96243e-05	0.0110574	NA	NA	19	17517368	BISPR;BISPR;BST2;MVB12A
cg05523603	22:50976073:T:C	0.0460732	8.07292e-07	0.000123017	0.0267805	8.54429e-05	0.0117202	NA	NA	22	50973101
cg12094903	6:32390332:C:T	-0.0243168	8.07548e-07	0.000123051	-0.0131108	0.0544849	0.648711	1.5069	1.45664e-18	6	32808689	PSMB8;PSMB8
cg25637655	6:29562188:A:C	0.105687	8.08e-07	0.000123114	0.115828	6.44686e-06	0.00131352	NA	NA	6	29911542	HLA-A
cg13272096	13:43294454:A:G	0.0268	8.09779e-07	0.000123379	0.0324524	2.64636e-07	8.0411e-05	NA	NA	13	43294689
cg26816919	12:121485106:G:C	0.0186331	8.1008e-07	0.000123395	0.0130925	0.0061225	0.264455	NA	NA	12	121477815	OASL;OASL;OASL
cg26816919	12:121485332:C:A	0.0186331	8.1008e-07	0.000123395	0.0130925	0.0061225	0.264455	NA	NA	12	121477815	OASL;OASL;OASL
cg26816919	12:121486406:T:C	0.0186331	8.1008e-07	0.000123395	0.0130925	0.0061225	0.264455	NA	NA	12	121477815	OASL;OASL;OASL
cg26816919	12:121486681:G:A	0.0186331	8.1008e-07	0.000123395	0.0130925	0.0061225	0.264455	NA	NA	12	121477815	OASL;OASL;OASL
cg26816919	12:121487008:A:C	0.0186331	8.1008e-07	0.000123395	0.0130925	0.0061225	0.264455	NA	NA	12	121477815	OASL;OASL;OASL
cg00598235	4:17589557:C:T	-0.0160368	8.10127e-07	0.000123396	-0.0107541	0.000753884	0.0661213	NA	NA	4	17580680	LAP3
cg24351901	6:29933881:T:A	0.0170886	8.1143e-07	0.000123537	0.0128896	0.00044303	0.0439821	NA	NA	6	29692092	HLA-F;HLA-F;HLA-F
cg20408505	6:29816495:G:A	0.034728	8.11539e-07	0.000123537	0.0366902	2.17668e-06	0.000504973	NA	NA	6	29911494	HLA-A
cg19087265	21:40533702:T:C	-0.0205988	8.11595e-07	0.000123537	-0.0213847	2.0986e-05	0.00368591	NA	NA	21	40718462	HMGN1
cg19087265	21:40537836:T:A	-0.0205988	8.11595e-07	0.000123537	-0.0213847	2.0986e-05	0.00368591	NA	NA	21	40718462	HMGN1
cg19087265	21:40539614:T:C	-0.0205988	8.11595e-07	0.000123537	-0.0213847	2.0986e-05	0.00368591	NA	NA	21	40718462	HMGN1
cg19087265	21:40540245:A:G	-0.0205988	8.11595e-07	0.000123537	-0.0213847	2.0986e-05	0.00368591	NA	NA	21	40718462	HMGN1
cg19087265	21:40543216:T:C	-0.0205988	8.11595e-07	0.000123537	-0.0213847	2.0986e-05	0.00368591	NA	NA	21	40718462	HMGN1
cg19087265	21:40543811:T:C	-0.0205988	8.11595e-07	0.000123537	-0.0213847	2.0986e-05	0.00368591	NA	NA	21	40718462	HMGN1
cg19087265	21:40544502:C:T	-0.0205988	8.11595e-07	0.000123537	-0.0213847	2.0986e-05	0.00368591	NA	NA	21	40718462	HMGN1
cg19087265	21:40546717:G:A	-0.0205988	8.11595e-07	0.000123537	-0.0213847	2.0986e-05	0.00368591	NA	NA	21	40718462	HMGN1
cg19087265	21:40548852:A:G	-0.0205988	8.11595e-07	0.000123537	-0.0213847	2.0986e-05	0.00368591	NA	NA	21	40718462	HMGN1
cg19087265	21:40549466:T:C	-0.0205988	8.11595e-07	0.000123537	-0.0213847	2.0986e-05	0.00368591	NA	NA	21	40718462	HMGN1
cg19087265	21:40551588:A:G	-0.0205988	8.11595e-07	0.000123537	-0.0213847	2.0986e-05	0.00368591	NA	NA	21	40718462	HMGN1
cg19087265	21:40552408:A:G	-0.0205988	8.11595e-07	0.000123537	-0.0213847	2.0986e-05	0.00368591	NA	NA	21	40718462	HMGN1
cg27529346	6:31245476:C:A	-0.0295018	8.13332e-07	0.000123796	-0.017488	0.00317253	0.179746	0.875064	0.0146194	6	31322926	HLA-B
cg07596065	22:51033840:C:G	-0.0134645	8.13577e-07	0.000123827	0.0101421	0.0025579	0.156644	NA	NA	22	50984393
cg11847933	1:227061305:C:T	0.0160806	8.15241e-07	0.000124063	0.0137857	0.00207493	0.136434	NA	NA	1	227130394	CABC1
cg19087265	21:40548855:C:A	-0.0206881	8.15243e-07	0.000124063	-0.0213847	2.0986e-05	0.00368591	NA	NA	21	40718462	HMGN1
cg19087265	21:40554693:C:T	-0.0206881	8.15243e-07	0.000124063	-0.0213847	2.0986e-05	0.00368591	NA	NA	21	40718462	HMGN1
cg18399898	10:91214321:C:T	-0.00670509	8.16154e-07	0.000124196	-0.00464882	0.000571983	0.0537966	NA	NA	10	91091681	IFIT3;IFIT3;IFIT3;IFIT3
cg09740468	6:3023467:C:G	0.0143779	8.16671e-07	0.00012426	0.0108591	0.00184586	0.125632	NA	NA	6	3025325
cg25317210	6:37372034:C:T	0.022516	8.16695e-07	0.00012426	0.0192543	0.000335709	0.035412	NA	NA	6	37455869	CCDC167
cg25317210	6:37378807:G:A	0.022516	8.16695e-07	0.00012426	0.0192543	0.000335709	0.035412	NA	NA	6	37455869	CCDC167
cg01517384	6:31339613:C:T	0.0356169	8.16897e-07	0.000124279	0.0361959	3.58142e-05	0.00566207	0.903607	0.0167086	6	31323856	HLA-B
cg01517384	6:31341156:A:G	0.0356169	8.16897e-07	0.000124279	0.0361959	3.58142e-05	0.00566207	0.903607	0.0167086	6	31323856	HLA-B
cg26392102	6:31313392:A:G	0.0209988	8.20825e-07	0.000124871	0.0250451	4.60168e-06	0.000973801	0.822555	2.81177e-05	6	31238751	HLA-C
cg11946459	6:30205407:G:T	-0.0557984	8.20988e-07	0.00012489	-0.0555457	4.65881e-06	0.000984259	NA	NA	6	29911558	HLA-A
cg20408505	6:29841702:G:C	0.0212344	8.2174e-07	0.000124998	0.018497	0.000121225	0.0155752	NA	NA	6	29911494	HLA-A
cg17096289	6:31133870:G:A	-0.0652277	8.22937e-07	0.000125049	-0.0427849	0.00906396	0.325183	0.88033	0.041219	6	31238788	HLA-C
cg17096289	6:31134323:C:T	-0.0652277	8.22937e-07	0.000125049	-0.0427849	0.00906396	0.325183	0.88033	0.041219	6	31238788	HLA-C
cg17096289	6:31134625:A:G	-0.0652277	8.22937e-07	0.000125049	-0.0427849	0.00906396	0.325183	0.88033	0.041219	6	31238788	HLA-C
cg17096289	6:31135878:G:A	-0.0652277	8.22937e-07	0.000125049	-0.0427849	0.00906396	0.325183	0.88033	0.041219	6	31238788	HLA-C
cg17096289	6:31136208:C:T	-0.0652277	8.22937e-07	0.000125049	-0.0427849	0.00906396	0.325183	0.88033	0.041219	6	31238788	HLA-C
cg17096289	6:31123147:C:T	-0.0652277	8.22937e-07	0.000125049	-0.0427849	0.00906396	0.325183	0.880506	0.0418077	6	31238788	HLA-C
cg17096289	6:31123359:C:G	-0.0652277	8.22937e-07	0.000125049	-0.0427849	0.00906396	0.325183	0.880506	0.0418077	6	31238788	HLA-C
cg17096289	6:31125257:C:A	-0.0652277	8.22937e-07	0.000125049	-0.0427849	0.00906396	0.325183	0.880506	0.0418077	6	31238788	HLA-C
cg17096289	6:31125402:C:G	-0.0652277	8.22937e-07	0.000125049	-0.0427849	0.00906396	0.325183	0.880506	0.0418077	6	31238788	HLA-C
cg17096289	6:31125799:G:A	-0.0652277	8.22937e-07	0.000125049	-0.0427849	0.00906396	0.325183	0.880506	0.0418077	6	31238788	HLA-C
cg17096289	6:31125993:C:G	-0.0652277	8.22937e-07	0.000125049	-0.0427849	0.00906396	0.325183	0.880506	0.0418077	6	31238788	HLA-C
cg17096289	6:31126697:C:A	-0.0652277	8.22937e-07	0.000125049	-0.0427849	0.00906396	0.325183	0.880506	0.0418077	6	31238788	HLA-C
cg17096289	6:31127694:A:G	-0.0652277	8.22937e-07	0.000125049	-0.0427849	0.00906396	0.325183	0.880506	0.0418077	6	31238788	HLA-C
cg17096289	6:31127800:G:T	-0.0652277	8.22937e-07	0.000125049	-0.0427849	0.00906396	0.325183	0.880506	0.0418077	6	31238788	HLA-C
cg17096289	6:31128605:C:T	-0.0652277	8.22937e-07	0.000125049	-0.0427849	0.00906396	0.325183	0.880506	0.0418077	6	31238788	HLA-C
cg17096289	6:31129707:C:T	-0.0652277	8.22937e-07	0.000125049	-0.0427849	0.00906396	0.325183	0.880506	0.0418077	6	31238788	HLA-C
cg17096289	6:31130865:G:A	-0.0652277	8.22937e-07	0.000125049	-0.0427849	0.00906396	0.325183	0.880506	0.0418077	6	31238788	HLA-C
cg17096289	6:31131209:A:G	-0.0652277	8.22937e-07	0.000125049	-0.0427849	0.00906396	0.325183	0.880506	0.0418077	6	31238788	HLA-C
cg17096289	6:31131276:A:T	-0.0652277	8.22937e-07	0.000125049	-0.0427849	0.00906396	0.325183	0.880506	0.0418077	6	31238788	HLA-C
cg17096289	6:31131837:A:T	-0.0652277	8.22937e-07	0.000125049	-0.0427849	0.00906396	0.325183	0.880506	0.0418077	6	31238788	HLA-C
cg17096289	6:31133663:T:C	-0.0652277	8.22937e-07	0.000125049	-0.0427849	0.00906396	0.325183	0.880506	0.0418077	6	31238788	HLA-C
cg17096289	6:31132956:G:C	-0.0652277	8.22937e-07	0.000125049	-0.0427849	0.00906396	0.325183	0.882005	0.0446487	6	31238788	HLA-C
cg08309069	6:31137774:G:T	0.0365287	8.23289e-07	0.000125097	0.0395711	3.19422e-05	0.00512969	0.889773	0.00116989	6	31240651	HLA-C
cg00679477	11:78049750:A:C	-0.0297864	8.24663e-07	0.0001253	-0.0235967	0.000410864	0.0415602	NA	NA	11	78023985	GAB2;GAB2
cg26392102	6:31461608:C:T	-0.0169019	8.26074e-07	0.000125508	-0.0113579	0.0164178	0.428384	1.22008	2.40904e-08	6	31238751	HLA-C
cg17096289	6:31272447:C:T	0.0597789	8.26212e-07	0.000125523	0.047658	0.000657372	0.0596048	0.842104	0.00135459	6	31238788	HLA-C
cg00791181	3:114550646:G:A	0.0303275	8.26685e-07	0.000125565	0.0304235	7.36755e-05	0.0104037	NA	NA	3	114569943	ZBTB20;ZBTB20;ZBTB20
cg00791181	3:114553234:C:A	0.0303275	8.26685e-07	0.000125565	0.0304235	7.36755e-05	0.0104037	NA	NA	3	114569943	ZBTB20;ZBTB20;ZBTB20
cg00791181	3:114554021:A:G	0.0303275	8.26685e-07	0.000125565	0.0304235	7.36755e-05	0.0104037	NA	NA	3	114569943	ZBTB20;ZBTB20;ZBTB20
cg00791181	3:114555953:A:G	0.0303275	8.26685e-07	0.000125565	0.0304235	7.36755e-05	0.0104037	NA	NA	3	114569943	ZBTB20;ZBTB20;ZBTB20
cg00791181	3:114557105:T:C	0.0303275	8.26685e-07	0.000125565	0.0304235	7.36755e-05	0.0104037	NA	NA	3	114569943	ZBTB20;ZBTB20;ZBTB20
cg03310874	7:4818086:A:T	0.0280323	8.27064e-07	0.000125616	0.0176491	0.018463	0.449684	NA	NA	7	4850260	RADIL
cg11847933	1:227078955:T:C	0.0155489	8.28086e-07	0.000125753	0.0123326	0.00405527	0.209893	NA	NA	1	227130394	CABC1
cg01517384	6:31243389:C:A	-0.0312045	8.28099e-07	0.000125753	-0.0281015	0.000422803	0.0425469	NA	NA	6	31323856	HLA-B
cg17096289	6:32123951:T:C	-0.0595738	8.28153e-07	0.000125753	-0.0525626	0.000650347	0.0592319	1.50193	9.5969e-13	6	31238788	HLA-C
cg17096289	6:31063413:T:C	-0.0863674	8.28158e-07	0.000125753	-0.0864191	5.59023e-05	0.00821969	NA	NA	6	31238788	HLA-C
cg17096289	6:31064100:T:C	-0.0863674	8.28158e-07	0.000125753	-0.0864191	5.59023e-05	0.00821969	NA	NA	6	31238788	HLA-C
cg27529346	6:31283297:G:A	-0.018669	8.29013e-07	0.000125877	-0.0110243	0.00555301	0.250908	0.892018	0.000980997	6	31322926	HLA-B
cg02408464	11:103684812:T:C	-0.021811	8.31125e-07	0.000126191	-0.019059	0.000175684	0.0211492	NA	NA	11	103746841
cg08585593	22:50982457:G:A	-0.0182821	8.31732e-07	0.000126277	-0.0185541	0.000158525	0.0195435	NA	NA	22	50966077	TYMP;TYMP;TYMP;TYMP;TYMP;SCO2
cg20408505	6:29837142:G:A	0.021181	8.33041e-07	0.00012647	0.0172618	0.000305105	0.0327904	NA	NA	6	29911494	HLA-A
cg17096289	6:31289640:C:T	0.0564751	8.34356e-07	0.000126571	0.0434838	0.00143544	0.104535	0.84897	0.00144005	6	31238788	HLA-C
cg08738516	10:126474200:C:T	-0.00862724	8.34371e-07	0.000126571	-0.0041384	0.0345575	0.564418	NA	NA	10	126408016	FAM53B
cg17096289	6:31275852:C:T	0.0595469	8.3444e-07	0.000126571	0.0468933	0.000964761	0.0790796	0.834447	0.000720764	6	31238788	HLA-C
cg17096289	6:31275931:C:T	0.0595469	8.3444e-07	0.000126571	0.0468933	0.000964761	0.0790796	0.834758	0.000743379	6	31238788	HLA-C
cg17096289	6:31275100:C:T	0.0595469	8.3444e-07	0.000126571	0.0468933	0.000964761	0.0790796	0.836271	0.000848338	6	31238788	HLA-C
cg17096289	6:31318464:G:A	0.0595469	8.3444e-07	0.000126571	0.0468933	0.000964761	0.0790796	0.839109	0.00104556	6	31238788	HLA-C
cg17096289	6:31313994:C:A	0.0595469	8.3444e-07	0.000126571	0.0468933	0.000964761	0.0790796	0.839679	0.00110493	6	31238788	HLA-C
cg17096289	6:31300796:G:A	0.0595469	8.3444e-07	0.000126571	0.0468933	0.000964761	0.0790796	0.840997	0.00122593	6	31238788	HLA-C
cg17096289	6:31300894:A:T	0.0595469	8.3444e-07	0.000126571	0.0468933	0.000964761	0.0790796	0.840997	0.00122593	6	31238788	HLA-C
cg17096289	6:31302067:A:T	0.0595469	8.3444e-07	0.000126571	0.0468933	0.000964761	0.0790796	0.840997	0.00122593	6	31238788	HLA-C
cg17096289	6:31320263:C:T	0.0595469	8.3444e-07	0.000126571	0.0468933	0.000964761	0.0790796	0.841468	0.00127793	6	31238788	HLA-C
cg17096289	6:31302297:G:T	0.0595469	8.3444e-07	0.000126571	0.0468933	0.000964761	0.0790796	0.841913	0.00131238	6	31238788	HLA-C
cg17096289	6:31302298:G:T	0.0595469	8.3444e-07	0.000126571	0.0468933	0.000964761	0.0790796	0.841913	0.00131238	6	31238788	HLA-C
cg17096289	6:31302548:G:T	0.0595469	8.3444e-07	0.000126571	0.0468933	0.000964761	0.0790796	0.841913	0.00131238	6	31238788	HLA-C
cg17096289	6:31304437:T:C	0.0595469	8.3444e-07	0.000126571	0.0468933	0.000964761	0.0790796	0.842145	0.00133683	6	31238788	HLA-C
cg17096289	6:31289216:C:T	0.0595469	8.3444e-07	0.000126571	0.0468933	0.000964761	0.0790796	0.850066	0.00232768	6	31238788	HLA-C
cg17096289	6:31291237:A:C	0.0595469	8.3444e-07	0.000126571	0.0468933	0.000964761	0.0790796	0.851711	0.00262385	6	31238788	HLA-C
cg17096289	6:31295868:T:C	0.0595469	8.3444e-07	0.000126571	0.0468933	0.000964761	0.0790796	0.852596	0.00279629	6	31238788	HLA-C
cg10710569	2:231286503:C:A	-0.0265419	8.34537e-07	0.000126571	-0.0261039	1.88096e-06	0.000446587	NA	NA	2	231283552	SP100;SP100;SP100;SP100;SP100;SP100
cg10710569	2:231300025:T:C	-0.0265419	8.34537e-07	0.000126571	-0.0261039	1.88096e-06	0.000446587	NA	NA	2	231283552	SP100;SP100;SP100;SP100;SP100;SP100
cg10710569	2:231301084:C:T	-0.0265419	8.34537e-07	0.000126571	-0.0261039	1.88096e-06	0.000446587	NA	NA	2	231283552	SP100;SP100;SP100;SP100;SP100;SP100
cg19087265	21:40543320:C:T	-0.0207424	8.36196e-07	0.000126816	-0.0213847	2.0986e-05	0.00368591	NA	NA	21	40718462	HMGN1
cg17608381	6:29890701:C:G	0.0602255	8.36993e-07	0.000126931	0.0476532	0.000262777	0.0291519	NA	NA	6	29911550	HLA-A
cg08309069	6:31220202:T:C	0.0387305	8.37239e-07	0.000126962	0.0444023	3.92834e-06	0.000845146	NA	NA	6	31240651	HLA-C
cg08779606	1:172779584:A:G	0.0182162	8.37834e-07	0.000127039	0.0186181	1.39605e-05	0.00256381	NA	NA	1	172666960
cg11946459	6:30156496:T:A	-0.055808	8.37982e-07	0.000127039	-0.054953	6.07702e-06	0.00124388	NA	NA	6	29911558	HLA-A
cg11946459	6:30202715:C:T	-0.055808	8.37982e-07	0.000127039	-0.054953	6.07702e-06	0.00124388	NA	NA	6	29911558	HLA-A
cg11946459	6:30202767:A:C	-0.055808	8.37982e-07	0.000127039	-0.054953	6.07702e-06	0.00124388	NA	NA	6	29911558	HLA-A
cg11946459	6:30203567:C:T	-0.055808	8.37982e-07	0.000127039	-0.054953	6.07702e-06	0.00124388	NA	NA	6	29911558	HLA-A
cg11946459	6:30204526:G:T	-0.055808	8.37982e-07	0.000127039	-0.054953	6.07702e-06	0.00124388	NA	NA	6	29911558	HLA-A
cg26709300	16:30027694:G:A	0.0173497	8.38573e-07	0.000127116	0.0218357	5.99213e-07	0.000164395	NA	NA	16	30106682	YPEL3;YPEL3
cg26709300	16:30042677:G:T	0.0173497	8.38573e-07	0.000127116	0.0218357	5.99213e-07	0.000164395	NA	NA	16	30106682	YPEL3;YPEL3
cg22199238	11:540158:A:G	0.0169876	8.38679e-07	0.000127126	0.0133142	0.00295991	0.171987	0.846801	3.46694e-06	11	613857	IRF7;IRF7;IRF7;IRF7;IRF7;IRF7
cg19087265	21:40540939:T:C	-0.0203724	8.39816e-07	0.000127293	-0.0200417	5.55794e-05	0.0081771	NA	NA	21	40718462	HMGN1
cg24331727	11:15927544:G:T	0.0133989	8.42271e-07	0.000127653	0.0153661	7.44423e-06	0.00147626	NA	NA	11	16213327	SOX6;SOX6;SOX6;SOX6
cg24331727	11:15932446:T:C	0.0133989	8.42271e-07	0.000127653	0.0153661	7.44423e-06	0.00147626	NA	NA	11	16213327	SOX6;SOX6;SOX6;SOX6
cg00679477	11:78036703:C:T	-0.0305111	8.43012e-07	0.000127759	-0.0209979	0.00233653	0.14712	NA	NA	11	78023985	GAB2;GAB2
cg12987761	22:18636082:A:G	-0.0349165	8.43754e-07	0.000127841	-0.0412009	7.01476e-07	0.000187788	NA	NA	22	18631457	USP18
cg12987761	22:18637050:G:T	-0.0349165	8.43754e-07	0.000127841	-0.0412009	7.01476e-07	0.000187788	NA	NA	22	18631457	USP18
cg12987761	22:18637268:T:C	-0.0349165	8.43754e-07	0.000127841	-0.0412009	7.01476e-07	0.000187788	NA	NA	22	18631457	USP18
cg12987761	22:18639631:C:T	-0.0349165	8.43754e-07	0.000127841	-0.0412009	7.01476e-07	0.000187788	NA	NA	22	18631457	USP18
cg12987761	22:18639909:C:T	-0.0349165	8.43754e-07	0.000127841	-0.0412009	7.01476e-07	0.000187788	NA	NA	22	18631457	USP18
cg14864167	8:66926045:A:G	-0.0520969	8.44033e-07	0.000127871	-0.0434742	5.90005e-17	1.11535e-13	NA	NA	8	66751182	PDE7A
cg14864167	8:66926428:A:G	-0.0520969	8.44033e-07	0.000127871	-0.0434742	5.90005e-17	1.11535e-13	NA	NA	8	66751182	PDE7A
cg16795804	2:37130658:A:C	0.0151159	8.44855e-07	0.00012799	0.0191793	2.39814e-06	0.000549285	NA	NA	2	37384523	EIF2AK2;EIF2AK2
cg16070035	5:96164771:A:G	0.0360734	8.45218e-07	0.000128038	0.043024	2.61021e-06	0.000594108	NA	NA	5	96077898	CAST;CAST;CAST;CAST;CAST;CAST
cg25637655	6:29942527:T:C	-0.0934796	8.45511e-07	0.000128071	-0.0967077	5.06886e-05	0.00755079	0.873101	0.0378137	6	29911542	HLA-A
cg25637655	6:29960420:T:A	-0.0934796	8.45511e-07	0.000128071	-0.0967077	5.06886e-05	0.00755079	0.874679	0.0394071	6	29911542	HLA-A
cg17096289	6:31271894:A:G	0.0600975	8.46606e-07	0.000128231	0.0485832	0.000741204	0.0652745	0.836997	0.000905201	6	31238788	HLA-C
cg26709300	16:30068354:C:T	0.0173699	8.47188e-07	0.0001283	0.023054	1.42469e-07	4.57062e-05	NA	NA	16	30106682	YPEL3;YPEL3
cg26709300	16:30093779:C:G	0.0173699	8.47188e-07	0.0001283	0.023054	1.42469e-07	4.57062e-05	NA	NA	16	30106682	YPEL3;YPEL3
cg25283432	12:125290856:A:T	0.00637534	8.47235e-07	0.0001283	-0.00690818	4.35751e-05	0.00667391	NA	NA	12	125282561	SCARB1;SCARB1
cg08309069	6:31274521:G:A	0.0558812	8.47424e-07	0.0001283	0.0478373	0.000316797	0.0337279	0.832935	0.000662557	6	31240651	HLA-C
cg08309069	6:31268106:A:G	0.0558812	8.47424e-07	0.0001283	0.0478373	0.000316797	0.0337279	0.834803	0.000764459	6	31240651	HLA-C
cg08309069	6:31268747:A:C	0.0558812	8.47424e-07	0.0001283	0.0478373	0.000316797	0.0337279	0.834803	0.000764459	6	31240651	HLA-C
cg08309069	6:31268930:G:A	0.0558812	8.47424e-07	0.0001283	0.0478373	0.000316797	0.0337279	0.834803	0.000764459	6	31240651	HLA-C
cg08309069	6:31274014:G:A	0.0558812	8.47424e-07	0.0001283	0.0478373	0.000316797	0.0337279	0.836682	0.000857812	6	31240651	HLA-C
cg08309069	6:31274137:A:G	0.0558812	8.47424e-07	0.0001283	0.0478373	0.000316797	0.0337279	0.836682	0.000857812	6	31240651	HLA-C
cg17096289	6:31135777:T:G	-0.0654682	8.48752e-07	0.00012844	-0.0417833	0.0113933	0.364067	0.878978	0.0388822	6	31238788	HLA-C
cg17096289	6:31116133:A:C	-0.0654682	8.48752e-07	0.00012844	-0.0417833	0.0113933	0.364067	0.881037	0.0426057	6	31238788	HLA-C
cg17096289	6:31117695:G:A	-0.0654682	8.48752e-07	0.00012844	-0.0417833	0.0113933	0.364067	0.881037	0.0426057	6	31238788	HLA-C
cg17096289	6:31119445:C:T	-0.0654682	8.48752e-07	0.00012844	-0.0417833	0.0113933	0.364067	0.881037	0.0426057	6	31238788	HLA-C
cg17096289	6:31120729:C:T	-0.0654682	8.48752e-07	0.00012844	-0.0417833	0.0113933	0.364067	0.881037	0.0426057	6	31238788	HLA-C
cg17096289	6:31121232:T:C	-0.0654682	8.48752e-07	0.00012844	-0.0417833	0.0113933	0.364067	0.881037	0.0426057	6	31238788	HLA-C
cg17096289	6:31121381:G:C	-0.0654682	8.48752e-07	0.00012844	-0.0417833	0.0113933	0.364067	0.881037	0.0426057	6	31238788	HLA-C
cg17096289	6:31121426:G:A	-0.0654682	8.48752e-07	0.00012844	-0.0417833	0.0113933	0.364067	0.881037	0.0426057	6	31238788	HLA-C
cg17096289	6:31121958:C:G	-0.0654682	8.48752e-07	0.00012844	-0.0417833	0.0113933	0.364067	0.881037	0.0426057	6	31238788	HLA-C
cg17096289	6:31117673:C:T	-0.0654682	8.48752e-07	0.00012844	-0.0417833	0.0113933	0.364067	0.883213	0.0468969	6	31238788	HLA-C
cg21755044	8:144093928:C:T	0.0116115	8.49932e-07	0.000128612	0.0105566	0.000682209	0.0612773	NA	NA	8	144069697	LOC100133669
cg12987761	22:18619901:G:A	-0.0571321	8.50194e-07	0.000128646	-0.0670766	2.39657e-07	7.35063e-05	NA	NA	22	18631457	USP18
cg27529346	6:31048992:G:A	0.0193611	8.51461e-07	0.000128831	0.0145933	0.000282824	0.0308696	0.913933	0.0131615	6	31322926	HLA-B
cg23216724	6:167530735:T:C	-0.0289811	8.52382e-07	0.000128965	-0.0204667	0.00622415	0.266923	NA	NA	6	167571584	GPR31
cg27106909	16:29923510:G:A	-0.013179	8.52754e-07	0.000129015	-0.00888859	0.00494771	0.235809	NA	NA	16	30106897	YPEL3;YPEL3;YPEL3
cg17096289	6:32035694:C:T	-0.0596789	8.52838e-07	0.000129021	-0.0559814	0.00120581	0.0927764	1.66173	3.45685e-23	6	31238788	HLA-C
cg18533225	22:50985875:T:C	0.027132	8.53513e-07	0.000129117	0.0249473	2.96825e-05	0.00482409	NA	NA	22	50986813	KLHDC7B
cg22199238	11:493085:A:G	0.0164984	8.54813e-07	0.000129308	0.0156035	0.000238507	0.0268933	0.934595	0.0487733	11	613857	IRF7;IRF7;IRF7;IRF7;IRF7;IRF7
cg08309069	6:31259837:G:A	-0.080307	8.55277e-07	0.000129366	-0.074643	0.000245735	0.0275401	NA	NA	6	31240651	HLA-C
cg08309069	6:31259870:G:A	-0.080307	8.55277e-07	0.000129366	-0.074643	0.000245735	0.0275401	NA	NA	6	31240651	HLA-C
cg23923934	6:31001166:G:A	-0.0452674	8.58478e-07	0.000129843	-0.0210526	0.010065	0.342741	0.861143	0.00403391	6	31322914	HLA-B
cg17096289	6:31079994:C:T	-0.0655523	8.58595e-07	0.000129843	-0.0525402	0.00146179	0.106052	0.886132	0.0457642	6	31238788	HLA-C
cg17096289	6:31065423:T:C	-0.0655523	8.58595e-07	0.000129843	-0.0525402	0.00146179	0.106052	0.886411	0.0461187	6	31238788	HLA-C
cg17096289	6:31075139:A:G	-0.0655523	8.58595e-07	0.000129843	-0.0525402	0.00146179	0.106052	0.888014	0.0495489	6	31238788	HLA-C
cg15831217	14:79491910:G:A	0.0183521	8.59473e-07	0.00012997	0.0130793	0.00787823	0.303922	NA	NA	14	79542386	NRXN3;NRXN3
cg24628310	3:52733106:C:T	0.0146962	8.59673e-07	0.000129994	0.011943	0.00293419	0.170913	NA	NA	3	52813873	ITIH1;ITIH1;ITIH1;ITIH1
cg25753291	5:108753695:C:T	-0.0366842	8.60521e-07	0.000130036	-0.0254645	0.0127195	0.382566	1.17005	0.0452708	5	108723938	PJA2
cg25753291	5:108754747:C:T	-0.0366842	8.60521e-07	0.000130036	-0.0254645	0.0127195	0.382566	1.17005	0.0452708	5	108723938	PJA2
cg25753291	5:108755923:G:A	-0.0366842	8.60521e-07	0.000130036	-0.0254645	0.0127195	0.382566	1.17005	0.0452708	5	108723938	PJA2
cg25753291	5:108755943:T:G	-0.0366842	8.60521e-07	0.000130036	-0.0254645	0.0127195	0.382566	1.16702	0.0487918	5	108723938	PJA2
cg25753291	5:108747853:C:T	-0.0366842	8.60521e-07	0.000130036	-0.0254645	0.0127195	0.382566	1.1662	0.0498273	5	108723938	PJA2
cg25753291	5:108750831:T:A	-0.0366842	8.60521e-07	0.000130036	-0.0254645	0.0127195	0.382566	1.1662	0.0498273	5	108723938	PJA2
cg25753291	5:108751426:G:A	-0.0366842	8.60521e-07	0.000130036	-0.0254645	0.0127195	0.382566	1.1662	0.0498273	5	108723938	PJA2
cg25753291	5:108747695:G:A	-0.0366842	8.60521e-07	0.000130036	-0.0254645	0.0127195	0.382566	NA	NA	5	108723938	PJA2
cg25753291	5:108749879:G:T	-0.0366842	8.60521e-07	0.000130036	-0.0254645	0.0127195	0.382566	NA	NA	5	108723938	PJA2
cg25753291	5:108750353:C:T	-0.0366842	8.60521e-07	0.000130036	-0.0254645	0.0127195	0.382566	NA	NA	5	108723938	PJA2
cg25753291	5:108755459:G:A	-0.0366842	8.60521e-07	0.000130036	-0.0254645	0.0127195	0.382566	NA	NA	5	108723938	PJA2
cg25753291	5:108755512:G:A	-0.0366842	8.60521e-07	0.000130036	-0.0254645	0.0127195	0.382566	NA	NA	5	108723938	PJA2
cg25753291	5:108756817:T:C	-0.0366842	8.60521e-07	0.000130036	-0.0254645	0.0127195	0.382566	NA	NA	5	108723938	PJA2
cg25753291	5:108757660:C:T	-0.0366842	8.60521e-07	0.000130036	-0.0254645	0.0127195	0.382566	NA	NA	5	108723938	PJA2
cg20408505	6:29691774:A:C	-0.0248403	8.60785e-07	0.000130064	-0.0230082	4.10514e-05	0.00635861	NA	NA	6	29911494	HLA-A
cg02608002	19:17522309:T:C	0.0166442	8.60788e-07	0.000130064	0.0215917	7.66038e-09	3.49662e-06	NA	NA	19	17515778	BST2;MVB12A;BISPR;BISPR
cg20408505	6:29815984:G:T	0.0346426	8.61811e-07	0.000130212	0.0366902	2.17668e-06	0.000504973	NA	NA	6	29911494	HLA-A
cg12836643	22:38937794:G:A	-0.0100712	8.61909e-07	0.000130215	-0.00990768	6.90841e-05	0.00984638	NA	NA	22	39129370	GTPBP1
cg12836643	22:38952573:C:T	-0.0100712	8.61909e-07	0.000130215	-0.00990768	6.90841e-05	0.00984638	NA	NA	22	39129370	GTPBP1
cg25317210	6:37486694:T:C	0.0204365	8.62626e-07	0.000130249	0.0189224	5.68721e-05	0.00834538	NA	NA	6	37455869	CCDC167
cg25317210	6:37486695:G:A	0.0204365	8.62626e-07	0.000130249	0.0189224	5.68721e-05	0.00834538	NA	NA	6	37455869	CCDC167
cg25317210	6:37486796:G:C	0.0204365	8.62626e-07	0.000130249	0.0189224	5.68721e-05	0.00834538	NA	NA	6	37455869	CCDC167
cg25317210	6:37486952:A:C	0.0204365	8.62626e-07	0.000130249	0.0189224	5.68721e-05	0.00834538	NA	NA	6	37455869	CCDC167
cg25317210	6:37487044:T:C	0.0204365	8.62626e-07	0.000130249	0.0189224	5.68721e-05	0.00834538	NA	NA	6	37455869	CCDC167
cg25317210	6:37487076:G:T	0.0204365	8.62626e-07	0.000130249	0.0189224	5.68721e-05	0.00834538	NA	NA	6	37455869	CCDC167
cg25317210	6:37487135:G:A	0.0204365	8.62626e-07	0.000130249	0.0189224	5.68721e-05	0.00834538	NA	NA	6	37455869	CCDC167
cg25317210	6:37487161:A:G	0.0204365	8.62626e-07	0.000130249	0.0189224	5.68721e-05	0.00834538	NA	NA	6	37455869	CCDC167
cg25317210	6:37487273:G:A	0.0204365	8.62626e-07	0.000130249	0.0189224	5.68721e-05	0.00834538	NA	NA	6	37455869	CCDC167
cg25317210	6:37487340:T:C	0.0204365	8.62626e-07	0.000130249	0.0189224	5.68721e-05	0.00834538	NA	NA	6	37455869	CCDC167
cg25317210	6:37487674:T:C	0.0204365	8.62626e-07	0.000130249	0.0189224	5.68721e-05	0.00834538	NA	NA	6	37455869	CCDC167
cg25317210	6:37487770:G:A	0.0204365	8.62626e-07	0.000130249	0.0189224	5.68721e-05	0.00834538	NA	NA	6	37455869	CCDC167
cg17608381	6:30069137:C:T	0.0737492	8.63648e-07	0.000130397	0.0552772	0.000364267	0.0376806	NA	NA	6	29911550	HLA-A
cg17096289	6:31271852:T:C	0.0588803	8.63692e-07	0.000130398	0.04562	0.00113767	0.0890444	0.840128	0.00111776	6	31238788	HLA-C
cg24351901	6:30065416:C:G	-0.0189235	8.65189e-07	0.000130611	-0.0168243	3.45087e-05	0.00548556	1.25031	5.75262e-07	6	29692092	HLA-F;HLA-F;HLA-F
cg24351901	6:30065575:T:C	-0.0189235	8.65189e-07	0.000130611	-0.0168243	3.45087e-05	0.00548556	1.24967	6.04574e-07	6	29692092	HLA-F;HLA-F;HLA-F
cg09858955	2:57961602:C:G	-0.0308688	8.65857e-07	0.000130689	0.0441878	1.25105e-12	1.2475e-09	NA	NA	2	58135951	VRK2;VRK2
cg22987546	4:38053206:C:T	0.0153576	8.65873e-07	0.000130689	0.0126526	0.00104544	0.0838013	NA	NA	4	38080474	TBC1D1;TBC1D1
cg27529346	6:31116142:G:A	-0.0193464	8.65994e-07	0.000130689	-0.00790383	0.0546617	0.648828	1.24628	4.22696e-09	6	31322926	HLA-B
cg27529346	6:31117188:C:T	-0.0193464	8.65994e-07	0.000130689	-0.00790383	0.0546617	0.648828	1.24628	4.22696e-09	6	31322926	HLA-B
cg27529346	6:31118019:T:C	-0.0193464	8.65994e-07	0.000130689	-0.00790383	0.0546617	0.648828	1.24628	4.22696e-09	6	31322926	HLA-B
cg27529346	6:31118942:T:C	-0.0193464	8.65994e-07	0.000130689	-0.00790383	0.0546617	0.648828	1.24628	4.22696e-09	6	31322926	HLA-B
cg27529346	6:31119380:G:A	-0.0193464	8.65994e-07	0.000130689	-0.00790383	0.0546617	0.648828	1.24628	4.22696e-09	6	31322926	HLA-B
cg07413417	5:159916690:C:T	-0.0226834	8.66636e-07	0.000130762	-0.0173088	0.00194319	0.130238	0.909984	0.0366214	5	159916590
cg07413417	5:159914885:G:A	-0.0226834	8.66636e-07	0.000130762	-0.0173088	0.00194319	0.130238	0.910671	0.0380595	5	159916590
cg07413417	5:159913603:T:C	-0.0226834	8.66636e-07	0.000130762	-0.0173088	0.00194319	0.130238	0.910939	0.038695	5	159916590
cg07413417	5:159914850:G:A	-0.0226834	8.66636e-07	0.000130762	-0.0173088	0.00194319	0.130238	0.911627	0.0402514	5	159916590
cg26959945	7:20243263:C:T	-0.022143	8.66805e-07	0.000130775	-0.0177988	0.00175343	0.121325	NA	NA	7	20233217	MACC1
cg26959945	7:20251476:C:T	-0.022143	8.66805e-07	0.000130775	-0.0177988	0.00175343	0.121325	NA	NA	7	20233217	MACC1
cg26392102	6:31311862:G:C	0.032958	8.66887e-07	0.000130781	0.0338983	4.94259e-05	0.0073851	NA	NA	6	31238751	HLA-C
cg23470684	15:90086266:A:G	0.0202221	8.67526e-07	0.000130865	0.0138324	0.00572818	0.25495	NA	NA	15	90749351	SEMA4B;SEMA4B
cg23470684	15:90089829:G:A	0.0202221	8.67526e-07	0.000130865	0.0138324	0.00572818	0.25495	NA	NA	15	90749351	SEMA4B;SEMA4B
cg17146917	17:4675595:G:A	-0.0439208	8.6821e-07	0.000130956	-0.0515151	5.5692e-07	0.000154504	NA	NA	17	4674194	TM4SF5
cg17146917	17:4675637:G:A	-0.0439208	8.6821e-07	0.000130956	-0.0515151	5.5692e-07	0.000154504	NA	NA	17	4674194	TM4SF5
cg26392102	6:31066468:T:C	-0.0157627	8.712e-07	0.000131382	-0.0113824	0.00753175	0.296766	1.28214	3.71605e-12	6	31238751	HLA-C
cg26392102	6:31066585:A:C	-0.0157627	8.712e-07	0.000131382	-0.0113824	0.00753175	0.296766	1.28214	3.71605e-12	6	31238751	HLA-C
cg26392102	6:31066886:A:G	-0.0157627	8.712e-07	0.000131382	-0.0113824	0.00753175	0.296766	1.28214	3.71605e-12	6	31238751	HLA-C
cg26392102	6:31063328:C:T	-0.0157627	8.712e-07	0.000131382	-0.0113824	0.00753175	0.296766	1.28127	4.25875e-12	6	31238751	HLA-C
cg17608381	6:29732394:A:G	0.06567	8.71475e-07	0.000131417	0.0529449	0.000180326	0.0216298	NA	NA	6	29911550	HLA-A
cg16795804	2:37178255:C:T	0.0147337	8.71871e-07	0.000131471	0.0177983	7.99387e-06	0.00157049	NA	NA	2	37384523	EIF2AK2;EIF2AK2
cg17096289	6:31118898:A:T	-0.0657216	8.72514e-07	0.000131561	-0.0417372	0.0122927	0.376943	0.871555	0.0283015	6	31238788	HLA-C
cg01517384	6:31116142:G:A	-0.0302446	8.74212e-07	0.000131786	-0.020864	0.00658493	0.275423	1.24628	4.22696e-09	6	31323856	HLA-B
cg01517384	6:31117188:C:T	-0.0302446	8.74212e-07	0.000131786	-0.020864	0.00658493	0.275423	1.24628	4.22696e-09	6	31323856	HLA-B
cg01517384	6:31118019:T:C	-0.0302446	8.74212e-07	0.000131786	-0.020864	0.00658493	0.275423	1.24628	4.22696e-09	6	31323856	HLA-B
cg01517384	6:31118942:T:C	-0.0302446	8.74212e-07	0.000131786	-0.020864	0.00658493	0.275423	1.24628	4.22696e-09	6	31323856	HLA-B
cg01517384	6:31119380:G:A	-0.0302446	8.74212e-07	0.000131786	-0.020864	0.00658493	0.275423	1.24628	4.22696e-09	6	31323856	HLA-B
cg08309069	6:31445909:A:G	-0.0370589	8.7542e-07	0.000131862	-0.0253539	0.00921804	0.327499	1.16941	9.85406e-06	6	31240651	HLA-C
cg08309069	6:31446007:T:C	-0.0370589	8.7542e-07	0.000131862	-0.0253539	0.00921804	0.327499	1.16922	1.021e-05	6	31240651	HLA-C
cg08309069	6:31446200:A:G	-0.0370589	8.7542e-07	0.000131862	-0.0253539	0.00921804	0.327499	1.16922	1.021e-05	6	31240651	HLA-C
cg08309069	6:31444904:G:C	-0.0370589	8.7542e-07	0.000131862	-0.0253539	0.00921804	0.327499	1.16889	1.04913e-05	6	31240651	HLA-C
cg08309069	6:31444934:C:A	-0.0370589	8.7542e-07	0.000131862	-0.0253539	0.00921804	0.327499	1.16889	1.04913e-05	6	31240651	HLA-C
cg08309069	6:31444967:A:C	-0.0370589	8.7542e-07	0.000131862	-0.0253539	0.00921804	0.327499	1.16889	1.04913e-05	6	31240651	HLA-C
cg08309069	6:31445216:G:A	-0.0370589	8.7542e-07	0.000131862	-0.0253539	0.00921804	0.327499	1.16889	1.04913e-05	6	31240651	HLA-C
cg08309069	6:31445498:G:A	-0.0370589	8.7542e-07	0.000131862	-0.0253539	0.00921804	0.327499	1.16889	1.04913e-05	6	31240651	HLA-C
cg08309069	6:31446088:G:C	-0.0370589	8.7542e-07	0.000131862	-0.0253539	0.00921804	0.327499	1.16889	1.04913e-05	6	31240651	HLA-C
cg08309069	6:31446129:T:C	-0.0370589	8.7542e-07	0.000131862	-0.0253539	0.00921804	0.327499	1.16889	1.04913e-05	6	31240651	HLA-C
cg08309069	6:31446710:A:G	-0.0370589	8.7542e-07	0.000131862	-0.0253539	0.00921804	0.327499	1.16889	1.04913e-05	6	31240651	HLA-C
cg08309069	6:31446820:G:T	-0.0370589	8.7542e-07	0.000131862	-0.0253539	0.00921804	0.327499	1.16889	1.04913e-05	6	31240651	HLA-C
cg08309069	6:31447848:C:T	-0.0370589	8.7542e-07	0.000131862	-0.0253539	0.00921804	0.327499	1.16814	1.13873e-05	6	31240651	HLA-C
cg08309069	6:31448315:A:G	-0.0370589	8.7542e-07	0.000131862	-0.0253539	0.00921804	0.327499	1.16814	1.13873e-05	6	31240651	HLA-C
cg08309069	6:31448432:G:T	-0.0370589	8.7542e-07	0.000131862	-0.0253539	0.00921804	0.327499	1.16814	1.13873e-05	6	31240651	HLA-C
cg08309069	6:31448533:C:T	-0.0370589	8.7542e-07	0.000131862	-0.0253539	0.00921804	0.327499	1.16814	1.13873e-05	6	31240651	HLA-C
cg08309069	6:31449046:A:G	-0.0370589	8.7542e-07	0.000131862	-0.0253539	0.00921804	0.327499	1.16814	1.13873e-05	6	31240651	HLA-C
cg22940798	6:32825090:G:A	0.0249137	8.76234e-07	0.000131973	0.0281418	1.2478e-05	0.00232281	1.14444	0.000311197	6	32805554	TAP2;TAP2
cg22940798	6:32830417:C:T	0.0249137	8.76234e-07	0.000131973	0.0281418	1.2478e-05	0.00232281	1.14348	0.000339089	6	32805554	TAP2;TAP2
cg24351901	6:29874974:G:T	0.0188569	8.76685e-07	0.000132034	0.0155908	0.000136787	0.0172546	0.904423	0.0095225	6	29692092	HLA-F;HLA-F;HLA-F
cg01355282	17:40257657:T:C	0.033288	8.7721e-07	0.000132062	0.0351759	0.000109051	0.0142298	NA	NA	17	40264320	DHX58
cg01355282	17:40258890:G:T	0.033288	8.7721e-07	0.000132062	0.0351759	0.000109051	0.0142298	NA	NA	17	40264320	DHX58
cg01355282	17:40259344:A:G	0.033288	8.7721e-07	0.000132062	0.0351759	0.000109051	0.0142298	NA	NA	17	40264320	DHX58
cg01355282	17:40263400:C:T	0.033288	8.7721e-07	0.000132062	0.0351759	0.000109051	0.0142298	NA	NA	17	40264320	DHX58
cg01355282	17:40269280:A:T	0.033288	8.7721e-07	0.000132062	0.0351759	0.000109051	0.0142298	NA	NA	17	40264320	DHX58
cg01355282	17:40273994:G:A	0.033288	8.7721e-07	0.000132062	0.0351759	0.000109051	0.0142298	NA	NA	17	40264320	DHX58
cg01355282	17:40293882:C:T	0.033288	8.7721e-07	0.000132062	0.0351759	0.000109051	0.0142298	NA	NA	17	40264320	DHX58
cg16853860	6:32856891:T:G	-0.0501771	8.77324e-07	0.000132062	-0.0560819	6.17093e-07	0.000168231	0.842141	0.00192483	6	32823116	PSMB9;PSMB9;TAP1
cg16853860	6:32857966:T:G	-0.0501771	8.77324e-07	0.000132062	-0.0560819	6.17093e-07	0.000168231	0.842141	0.00192483	6	32823116	PSMB9;PSMB9;TAP1
cg16853860	6:32858780:A:G	-0.0501771	8.77324e-07	0.000132062	-0.0560819	6.17093e-07	0.000168231	0.842141	0.00192483	6	32823116	PSMB9;PSMB9;TAP1
cg16853860	6:32861805:C:T	-0.0501771	8.77324e-07	0.000132062	-0.0560819	6.17093e-07	0.000168231	0.844142	0.0022019	6	32823116	PSMB9;PSMB9;TAP1
cg17096289	6:31251312:T:C	-0.0597142	8.78403e-07	0.000132081	-0.0707006	6.93029e-06	0.00140102	NA	NA	6	31238788	HLA-C
cg17096289	6:31251643:A:G	-0.0597142	8.78403e-07	0.000132081	-0.0707006	6.93029e-06	0.00140102	NA	NA	6	31238788	HLA-C
cg17096289	6:31252722:A:G	-0.0597142	8.78403e-07	0.000132081	-0.0707006	6.93029e-06	0.00140102	NA	NA	6	31238788	HLA-C
cg17096289	6:31252747:T:C	-0.0597142	8.78403e-07	0.000132081	-0.0707006	6.93029e-06	0.00140102	NA	NA	6	31238788	HLA-C
cg17096289	6:31252882:C:T	-0.0597142	8.78403e-07	0.000132081	-0.0707006	6.93029e-06	0.00140102	NA	NA	6	31238788	HLA-C
cg17096289	6:31254664:A:G	-0.0597142	8.78403e-07	0.000132081	-0.0707006	6.93029e-06	0.00140102	NA	NA	6	31238788	HLA-C
cg17096289	6:31254704:C:T	-0.0597142	8.78403e-07	0.000132081	-0.0707006	6.93029e-06	0.00140102	NA	NA	6	31238788	HLA-C
cg17096289	6:31255063:A:G	-0.0597142	8.78403e-07	0.000132081	-0.0707006	6.93029e-06	0.00140102	NA	NA	6	31238788	HLA-C
cg17096289	6:31255201:A:G	-0.0597142	8.78403e-07	0.000132081	-0.0707006	6.93029e-06	0.00140102	NA	NA	6	31238788	HLA-C
cg17096289	6:31255344:G:A	-0.0597142	8.78403e-07	0.000132081	-0.0707006	6.93029e-06	0.00140102	NA	NA	6	31238788	HLA-C
cg17096289	6:31256013:C:T	-0.0597142	8.78403e-07	0.000132081	-0.0707006	6.93029e-06	0.00140102	NA	NA	6	31238788	HLA-C
cg17096289	6:31256630:G:A	-0.0597142	8.78403e-07	0.000132081	-0.0707006	6.93029e-06	0.00140102	NA	NA	6	31238788	HLA-C
cg17096289	6:31256916:T:C	-0.0597142	8.78403e-07	0.000132081	-0.0707006	6.93029e-06	0.00140102	NA	NA	6	31238788	HLA-C
cg17096289	6:31258868:T:C	-0.0597142	8.78403e-07	0.000132081	-0.0707006	6.93029e-06	0.00140102	NA	NA	6	31238788	HLA-C
cg17096289	6:31259902:A:G	-0.0597142	8.78403e-07	0.000132081	-0.0707006	6.93029e-06	0.00140102	NA	NA	6	31238788	HLA-C
cg17096289	6:31259952:T:G	-0.0597142	8.78403e-07	0.000132081	-0.0707006	6.93029e-06	0.00140102	NA	NA	6	31238788	HLA-C
cg17096289	6:31260345:T:C	-0.0597142	8.78403e-07	0.000132081	-0.0707006	6.93029e-06	0.00140102	NA	NA	6	31238788	HLA-C
cg17096289	6:31260569:G:C	-0.0597142	8.78403e-07	0.000132081	-0.0707006	6.93029e-06	0.00140102	NA	NA	6	31238788	HLA-C
cg17096289	6:31260708:C:T	-0.0597142	8.78403e-07	0.000132081	-0.0707006	6.93029e-06	0.00140102	NA	NA	6	31238788	HLA-C
cg17096289	6:31261470:G:A	-0.0597142	8.78403e-07	0.000132081	-0.0707006	6.93029e-06	0.00140102	NA	NA	6	31238788	HLA-C
cg17096289	6:31262461:T:C	-0.0597142	8.78403e-07	0.000132081	-0.0707006	6.93029e-06	0.00140102	NA	NA	6	31238788	HLA-C
cg17096289	6:31263231:T:G	-0.0597142	8.78403e-07	0.000132081	-0.0707006	6.93029e-06	0.00140102	NA	NA	6	31238788	HLA-C
cg17096289	6:31263256:A:G	-0.0597142	8.78403e-07	0.000132081	-0.0707006	6.93029e-06	0.00140102	NA	NA	6	31238788	HLA-C
cg23923934	6:31139504:C:A	-0.0399732	8.78832e-07	0.000132134	-0.0233736	0.000889538	0.0742441	NA	NA	6	31322914	HLA-B
cg08309069	6:31296711:A:G	0.0544953	8.78839e-07	0.000132134	0.0455381	0.000564075	0.0533041	0.847467	0.00187948	6	31240651	HLA-C
cg16853860	6:32684468:C:T	0.0479513	8.79373e-07	0.000132208	0.0414566	0.000285003	0.0310756	0.859842	0.00471687	6	32823116	PSMB9;PSMB9;TAP1
cg15331332	6:29741592:G:C	-0.0283845	8.79513e-07	0.000132213	-0.0189365	0.00053697	0.0512968	1.1959	7.98537e-05	6	29692111	HLA-F;HLA-F;HLA-F
cg15331332	6:29746869:T:C	-0.0283845	8.79513e-07	0.000132213	-0.0189365	0.00053697	0.0512968	1.1959	7.98537e-05	6	29692111	HLA-F;HLA-F;HLA-F
cg07833467	22:50983332:C:G	0.0425719	8.79526e-07	0.000132213	0.0434985	1.6763e-06	0.000403397	NA	NA	22	50986511	KLHDC7B;KLHDC7B
cg01517384	6:31313733:T:C	-0.0301353	8.80721e-07	0.000132386	-0.019285	0.0129264	0.385222	1.31043	1.07958e-13	6	31323856	HLA-B
cg08309069	6:31271921:C:T	0.0555692	8.81787e-07	0.00013254	0.0454933	0.000556753	0.0527245	0.842275	0.00137462	6	31240651	HLA-C
cg01517384	6:31455525:T:C	0.0579175	8.82003e-07	0.000132566	0.0406365	0.00526909	0.244165	NA	NA	6	31323856	HLA-B
cg08309069	6:30990055:T:C	0.0648209	8.84045e-07	0.000132867	0.0767445	1.29806e-06	0.000324328	NA	NA	6	31240651	HLA-C
cg12439472	13:43534688:T:C	-0.0683986	8.84433e-07	0.000132919	-0.0752759	3.95428e-10	2.49568e-07	NA	NA	13	43565399	EPSTI1;EPSTI1
cg25753291	5:108758472:A:G	-0.0370379	8.85838e-07	0.000133124	-0.0254645	0.0127195	0.382566	NA	NA	5	108723938	PJA2
cg08309069	6:31317976:T:A	-0.0358574	8.87827e-07	0.000133391	-0.0307282	0.000886517	0.0740578	0.804819	1.28799e-09	6	31240651	HLA-C
cg08309069	6:31318164:C:A	-0.0358574	8.87827e-07	0.000133391	-0.0307282	0.000886517	0.0740578	0.804819	1.28799e-09	6	31240651	HLA-C
cg08309069	6:31316880:C:T	-0.0358574	8.87827e-07	0.000133391	-0.0307282	0.000886517	0.0740578	0.807639	2.31009e-09	6	31240651	HLA-C
cg08309069	6:31317182:T:G	-0.0358574	8.87827e-07	0.000133391	-0.0307282	0.000886517	0.0740578	0.807639	2.31009e-09	6	31240651	HLA-C
cg08309069	6:31317446:G:A	-0.0358574	8.87827e-07	0.000133391	-0.0307282	0.000886517	0.0740578	0.807639	2.31009e-09	6	31240651	HLA-C
cg24351901	6:29921700:C:T	0.0182355	8.88151e-07	0.000133434	0.0124017	0.0017127	0.119361	0.917152	0.0192615	6	29692092	HLA-F;HLA-F;HLA-F
cg24351901	6:30071279:T:G	-0.0182064	8.89656e-07	0.000133653	-0.0161498	4.3504e-05	0.00666462	1.25321	1.92774e-07	6	29692092	HLA-F;HLA-F;HLA-F
cg27049094	2:75015345:G:A	0.0515128	8.90333e-07	0.000133717	NA	NA	NA	NA	NA	2	75067716	HK2
cg27049094	2:75016020:C:T	0.0515128	8.90333e-07	0.000133717	NA	NA	NA	NA	NA	2	75067716	HK2
cg27049094	2:75019329:T:G	0.0515128	8.90333e-07	0.000133717	NA	NA	NA	NA	NA	2	75067716	HK2
cg27049094	2:75025058:G:C	0.0515128	8.90333e-07	0.000133717	NA	NA	NA	NA	NA	2	75067716	HK2
cg27049094	2:75035132:T:C	0.0515128	8.90333e-07	0.000133717	NA	NA	NA	NA	NA	2	75067716	HK2
cg27049094	2:75036044:G:C	0.0515128	8.90333e-07	0.000133717	NA	NA	NA	NA	NA	2	75067716	HK2
cg23923934	6:31319333:C:A	-0.0414561	8.92709e-07	0.000134068	-0.0306032	6.22312e-05	0.00899168	NA	NA	6	31322914	HLA-B
cg11303842	8:144072001:A:G	0.0114506	8.93102e-07	0.000134111	-0.0126923	1.35939e-05	0.0025021	NA	NA	8	144070338	LOC100133669
cg11303842	8:144073103:G:A	0.0114506	8.93102e-07	0.000134111	-0.0126923	1.35939e-05	0.0025021	NA	NA	8	144070338	LOC100133669
cg17096289	6:30765579:C:A	-0.0551882	8.93119e-07	0.000134111	-0.0410864	0.0105639	0.350603	1.34473	5.425e-10	6	31238788	HLA-C
cg27529346	6:31253444:C:T	-0.0299868	8.93566e-07	0.000134146	-0.0188827	0.00172176	0.119789	NA	NA	6	31322926	HLA-B
cg27529346	6:31253866:G:A	-0.0299868	8.93566e-07	0.000134146	-0.0188827	0.00172176	0.119789	NA	NA	6	31322926	HLA-B
cg27529346	6:31255809:A:G	-0.0299868	8.93566e-07	0.000134146	-0.0188827	0.00172176	0.119789	NA	NA	6	31322926	HLA-B
cg27529346	6:31260888:G:A	-0.0299868	8.93566e-07	0.000134146	-0.0188827	0.00172176	0.119789	NA	NA	6	31322926	HLA-B
cg27529346	6:31263503:C:A	-0.0299868	8.93566e-07	0.000134146	-0.0188827	0.00172176	0.119789	NA	NA	6	31322926	HLA-B
cg26392102	6:31278714:G:A	0.0167719	8.93819e-07	0.000134178	0.014353	0.000903683	0.075136	NA	NA	6	31238751	HLA-C
cg27045295	6:145780982:T:G	0.0340523	8.95793e-07	0.000134461	0.0382512	2.35225e-06	0.000540324	NA	NA	6	146225828	SHPRH;SHPRH
cg27045295	6:145785633:G:C	0.0340523	8.95793e-07	0.000134461	0.0382512	2.35225e-06	0.000540324	NA	NA	6	146225828	SHPRH;SHPRH
cg22028728	11:27355804:G:A	0.0186576	8.95993e-07	0.000134485	0.0201953	1.07485e-05	0.00204401	NA	NA	11	27369658	CCDC34
cg16795804	2:37048951:C:G	0.0142911	8.97064e-07	0.00013464	0.0181269	3.67469e-06	0.000795615	NA	NA	2	37384523	EIF2AK2;EIF2AK2
cg24331727	11:15951347:A:T	0.0133619	8.97232e-07	0.000134652	0.0153661	7.44423e-06	0.00147626	NA	NA	11	16213327	SOX6;SOX6;SOX6;SOX6
cg24331727	11:15953077:G:A	0.0133619	8.97232e-07	0.000134652	0.0153661	7.44423e-06	0.00147626	NA	NA	11	16213327	SOX6;SOX6;SOX6;SOX6
cg17096289	6:31243603:C:T	0.0582802	8.97876e-07	0.000134708	0.0453176	0.00114618	0.0894667	0.834824	0.00063272	6	31238788	HLA-C
cg24351901	6:29937493:G:C	0.0202131	8.97903e-07	0.000134708	0.0157351	0.000660975	0.059816	0.919814	0.0382186	6	29692092	HLA-F;HLA-F;HLA-F
cg24351901	6:29937541:G:A	0.0202131	8.97903e-07	0.000134708	0.0157351	0.000660975	0.059816	0.919814	0.0382186	6	29692092	HLA-F;HLA-F;HLA-F
cg24351901	6:29937580:A:C	0.0202131	8.97903e-07	0.000134708	0.0157351	0.000660975	0.059816	0.919814	0.0382186	6	29692092	HLA-F;HLA-F;HLA-F
cg24351901	6:29932865:G:T	0.0202131	8.97903e-07	0.000134708	0.0157351	0.000660975	0.059816	0.920666	0.0402424	6	29692092	HLA-F;HLA-F;HLA-F
cg24351901	6:29928487:T:C	0.0202131	8.97903e-07	0.000134708	0.0157351	0.000660975	0.059816	0.920829	0.0408157	6	29692092	HLA-F;HLA-F;HLA-F
cg24351901	6:29932738:G:C	0.0202131	8.97903e-07	0.000134708	0.0157351	0.000660975	0.059816	0.92296	0.0463334	6	29692092	HLA-F;HLA-F;HLA-F
cg16795804	2:37244124:C:G	0.0171884	8.99865e-07	0.00013499	0.0218728	2.55573e-06	0.000582579	NA	NA	2	37384523	EIF2AK2;EIF2AK2
cg16795804	2:37248924:G:T	0.0171884	8.99865e-07	0.00013499	0.0218728	2.55573e-06	0.000582579	NA	NA	2	37384523	EIF2AK2;EIF2AK2
cg01517384	6:31278714:G:A	0.0319597	9.00104e-07	0.00013502	0.0320327	3.56321e-05	0.0056358	NA	NA	6	31323856	HLA-B
cg21855257	1:159002907:G:A	-0.0218577	9.01144e-07	0.000135169	-0.0111266	0.047276	0.623309	NA	NA	1	158983569	IFI16;IFI16
cg26955963	2:8441735:C:G	0.0158905	9.01915e-07	0.000135259	0.024338	3.60061e-08	1.3594e-05	NA	NA	2	8466005	LINC00299
cg26955963	2:8442248:G:A	0.0158905	9.01915e-07	0.000135259	0.024338	3.60061e-08	1.3594e-05	NA	NA	2	8466005	LINC00299
cg26955963	2:8442547:G:A	0.0158905	9.01915e-07	0.000135259	0.024338	3.60061e-08	1.3594e-05	NA	NA	2	8466005	LINC00299
cg26955963	2:8443803:G:A	0.0158905	9.01915e-07	0.000135259	0.024338	3.60061e-08	1.3594e-05	NA	NA	2	8466005	LINC00299
cg23923934	6:31172937:G:A	0.0496511	9.0281e-07	0.000135387	0.0375431	1.04361e-05	0.00198982	1.12729	0.0338112	6	31322914	HLA-B
cg16070035	5:96174446:G:A	-0.0269054	9.03091e-07	0.000135423	-0.0313471	3.60893e-06	0.000782597	NA	NA	5	96077898	CAST;CAST;CAST;CAST;CAST;CAST
cg00569896	4:216423:T:C	-0.0228538	9.03451e-07	0.000135471	-0.0216546	0.000463184	0.0457001	NA	NA	4	204382
cg11946459	6:30197995:C:T	-0.051006	9.04543e-07	0.000135603	-0.0500936	1.14451e-05	0.00215492	1.12677	0.000785173	6	29911558	HLA-A
cg11946459	6:30198689:A:T	-0.051006	9.04543e-07	0.000135603	-0.0500936	1.14451e-05	0.00215492	1.12677	0.000785173	6	29911558	HLA-A
cg11946459	6:30201955:G:A	-0.051006	9.04543e-07	0.000135603	-0.0500936	1.14451e-05	0.00215492	1.12677	0.000785173	6	29911558	HLA-A
cg11946459	6:30202429:C:T	-0.051006	9.04543e-07	0.000135603	-0.0500936	1.14451e-05	0.00215492	1.12677	0.000785173	6	29911558	HLA-A
cg11946459	6:30202442:A:G	-0.051006	9.04543e-07	0.000135603	-0.0500936	1.14451e-05	0.00215492	1.12622	0.000826589	6	29911558	HLA-A
cg26557908	3:66722226:G:A	-0.0210615	9.04859e-07	0.000135644	-0.0248611	4.79608e-06	0.00101012	NA	NA	3	66712182
cg15831217	14:79494436:G:A	0.018423	9.05014e-07	0.000135648	0.012293	0.0125532	0.380595	NA	NA	14	79542386	NRXN3;NRXN3
cg15831217	14:79495343:T:A	0.018423	9.05014e-07	0.000135648	0.012293	0.0125532	0.380595	NA	NA	14	79542386	NRXN3;NRXN3
cg15831217	14:79495390:A:C	0.018423	9.05014e-07	0.000135648	0.012293	0.0125532	0.380595	NA	NA	14	79542386	NRXN3;NRXN3
cg26557908	3:66835382:A:C	-0.0151862	9.06118e-07	0.000135807	-0.0151579	0.000355293	0.0369227	NA	NA	3	66712182
cg16853860	6:32390332:C:T	-0.0480319	9.06657e-07	0.000135881	-0.0237893	0.0608425	0.667182	1.5069	1.45664e-18	6	32823116	PSMB9;PSMB9;TAP1
cg18686270	3:146282286:C:T	0.0156639	9.07973e-07	0.000136072	0.013617	4.04077e-05	0.00627091	NA	NA	3	146258875	PLSCR1
cg07596065	22:51028945:C:T	-0.0132299	9.08234e-07	0.000136105	-0.00930645	0.00447084	0.2225	NA	NA	22	50984393
cg20408505	6:29838099:A:G	0.0213074	9.08815e-07	0.000136185	0.0177494	0.000215121	0.0248215	NA	NA	6	29911494	HLA-A
cg15331332	6:29830706:A:G	0.024307	9.10135e-07	0.000136365	0.0167924	0.000254638	0.028394	NA	NA	6	29692111	HLA-F;HLA-F;HLA-F
cg15331332	6:29833198:T:G	0.024307	9.10135e-07	0.000136365	0.0167924	0.000254638	0.028394	NA	NA	6	29692111	HLA-F;HLA-F;HLA-F
cg25637655	6:29731966:T:C	0.0939274	9.10143e-07	0.000136365	0.109595	3.38611e-06	0.000742141	NA	NA	6	29911542	HLA-A
cg12013713	7:139714607:G:A	0.0265105	9.10255e-07	0.000136376	0.0220645	0.000107813	0.0141483	NA	NA	7	139760671	PARP12
cg25317210	6:37445101:C:T	0.0196104	9.10775e-07	0.000136434	0.0171485	9.37643e-05	0.0126673	NA	NA	6	37455869	CCDC167
cg25317210	6:37447994:C:G	0.0196104	9.10775e-07	0.000136434	0.0171485	9.37643e-05	0.0126673	NA	NA	6	37455869	CCDC167
cg25317210	6:37455642:T:G	0.0196104	9.10775e-07	0.000136434	0.0171485	9.37643e-05	0.0126673	NA	NA	6	37455869	CCDC167
cg17096289	6:31045717:C:T	-0.0655607	9.11364e-07	0.000136516	-0.052804	0.00143329	0.104397	0.886732	0.0468907	6	31238788	HLA-C
cg02264895	16:31363977:C:T	-0.0113772	9.1252e-07	0.000136683	-0.00950012	0.000584683	0.0546881	NA	NA	16	31385282	ITGAX
cg16795804	2:37148230:T:A	0.0150294	9.12999e-07	0.000136743	0.0197628	1.12458e-06	0.00028529	NA	NA	2	37384523	EIF2AK2;EIF2AK2
cg17096289	6:32161396:T:G	-0.0582592	9.13006e-07	0.000136743	-0.0541305	0.000482338	0.0472063	1.47995	8.31756e-13	6	31238788	HLA-C
cg20408505	6:29690056:C:T	-0.0247337	9.1325e-07	0.000136773	-0.023345	3.03551e-05	0.00491062	NA	NA	6	29911494	HLA-A
cg01517384	6:31232825:G:A	-0.0354137	9.17144e-07	0.000137298	-0.0303446	0.000843524	0.0715825	NA	NA	6	31323856	HLA-B
cg01517384	6:31233143:C:T	-0.0354137	9.17144e-07	0.000137298	-0.0303446	0.000843524	0.0715825	NA	NA	6	31323856	HLA-B
cg01517384	6:31233353:G:A	-0.0354137	9.17144e-07	0.000137298	-0.0303446	0.000843524	0.0715825	NA	NA	6	31323856	HLA-B
cg01517384	6:31233395:T:C	-0.0354137	9.17144e-07	0.000137298	-0.0303446	0.000843524	0.0715825	NA	NA	6	31323856	HLA-B
cg01517384	6:31233396:G:A	-0.0354137	9.17144e-07	0.000137298	-0.0303446	0.000843524	0.0715825	NA	NA	6	31323856	HLA-B
cg01517384	6:31233643:T:C	-0.0354137	9.17144e-07	0.000137298	-0.0303446	0.000843524	0.0715825	NA	NA	6	31323856	HLA-B
cg01517384	6:31233845:T:G	-0.0354137	9.17144e-07	0.000137298	-0.0303446	0.000843524	0.0715825	NA	NA	6	31323856	HLA-B
cg01517384	6:31233988:G:T	-0.0354137	9.17144e-07	0.000137298	-0.0303446	0.000843524	0.0715825	NA	NA	6	31323856	HLA-B
cg01517384	6:31233992:C:T	-0.0354137	9.17144e-07	0.000137298	-0.0303446	0.000843524	0.0715825	NA	NA	6	31323856	HLA-B
cg27529346	6:31349788:C:T	0.0195268	9.17187e-07	0.000137298	0.011071	0.00487047	0.233613	NA	NA	6	31322926	HLA-B
cg25637655	6:29937896:C:T	0.0514016	9.17595e-07	0.000137353	0.0494599	0.00014401	0.0180133	NA	NA	6	29911542	HLA-A
cg27045295	6:145795443:C:T	0.0339413	9.19134e-07	0.000137577	0.0383347	2.20942e-06	0.000512232	NA	NA	6	146225828	SHPRH;SHPRH
cg21855257	1:159075142:G:A	-0.0367878	9.2287e-07	0.000138129	-0.0142133	0.10955	0.760593	NA	NA	1	158983569	IFI16;IFI16
cg14864167	8:66851731:G:A	-0.0566714	9.24563e-07	0.000138337	-0.0433108	1.38546e-13	1.58182e-10	NA	NA	8	66751182	PDE7A
cg14864167	8:66852580:C:A	-0.0566714	9.24563e-07	0.000138337	-0.0433108	1.38546e-13	1.58182e-10	NA	NA	8	66751182	PDE7A
cg14864167	8:66854260:T:C	-0.0566714	9.24563e-07	0.000138337	-0.0433108	1.38546e-13	1.58182e-10	NA	NA	8	66751182	PDE7A
cg14864167	8:66857800:A:G	-0.0566714	9.24563e-07	0.000138337	-0.0433108	1.38546e-13	1.58182e-10	NA	NA	8	66751182	PDE7A
cg14864167	8:66858423:T:C	-0.0566714	9.24563e-07	0.000138337	-0.0433108	1.38546e-13	1.58182e-10	NA	NA	8	66751182	PDE7A
cg14864167	8:66859988:C:T	-0.0566714	9.24563e-07	0.000138337	-0.0433108	1.38546e-13	1.58182e-10	NA	NA	8	66751182	PDE7A
cg14864167	8:66863013:T:G	-0.0566714	9.24563e-07	0.000138337	-0.0433108	1.38546e-13	1.58182e-10	NA	NA	8	66751182	PDE7A
cg26392102	6:31221698:C:T	-0.0169705	9.24907e-07	0.000138382	-0.0200109	1.61815e-05	0.00291947	1.3895	8.52565e-17	6	31238751	HLA-C
cg25637655	6:30075903:C:T	-0.0582244	9.25692e-07	0.000138493	-0.0670652	2.17904e-05	0.00379215	NA	NA	6	29911542	HLA-A
cg12987761	22:18643216:C:T	-0.0431385	9.25788e-07	0.000138501	-0.0464616	4.03252e-06	0.000864182	NA	NA	22	18631457	USP18
cg24100168	11:5655393:G:A	0.0145431	9.27131e-07	0.000138696	0.0137415	0.000245472	0.027519	NA	NA	11	5667836	TRIM78P
cg24100168	11:5632212:G:A	-0.0152189	9.27221e-07	0.000138703	-0.0131746	0.00156939	0.111973	NA	NA	11	5667836	TRIM78P
cg06096336	2:232052494:G:A	0.021669	9.29451e-07	0.000139023	0.0185404	0.000671626	0.0605875	NA	NA	2	231989800	PSMD1;HTR2B;HTR2B
cg00598235	4:17597549:A:G	-0.0160032	9.29496e-07	0.000139023	-0.0103349	0.00129188	0.0976916	NA	NA	4	17580680	LAP3
cg00598235	4:17599500:G:T	-0.0160032	9.29496e-07	0.000139023	-0.0103349	0.00129188	0.0976916	NA	NA	4	17580680	LAP3
cg01964337	12:105116374:C:T	-0.0166315	9.29644e-07	0.000139035	-0.0116791	0.00892264	0.323269	NA	NA	12	105104782	CHST11
cg09304470	18:76961088:T:C	0.02743	9.29662e-07	0.000139035	0.0259627	0.000213699	0.0247052	NA	NA	18	76916901	ATP9B;ATP9B
cg25317210	6:37484715:A:C	0.0201579	9.29786e-07	0.000139035	0.0199143	2.22364e-05	0.00386093	NA	NA	6	37455869	CCDC167
cg09379489	12:12222733:T:C	-0.0199778	9.29793e-07	0.000139035	-0.0169663	6.3914e-05	0.00920784	NA	NA	12	12224360	BCL2L14;BCL2L14;BCL2L14
cg09379489	12:12223263:G:C	-0.0199778	9.29793e-07	0.000139035	-0.0169663	6.3914e-05	0.00920784	NA	NA	12	12224360	BCL2L14;BCL2L14;BCL2L14
cg17598574	1:112286948:G:C	-0.013917	9.30034e-07	0.000139065	-0.0176278	1.26968e-06	0.000318758	NA	NA	1	112171207	RAP1A;RAP1A
cg17096289	6:31032407:A:C	-0.0842028	9.30368e-07	0.000139108	-0.0864191	5.59023e-05	0.00821969	NA	NA	6	31238788	HLA-C
cg02622254	2:175680428:C:T	0.0111206	9.31906e-07	0.000139332	0.00785809	0.0116956	0.369136	NA	NA	2	175895436
cg26392102	6:31446018:A:G	-0.0165402	9.31959e-07	0.000139333	-0.011911	0.00920674	0.327374	1.17005	9.60908e-06	6	31238751	HLA-C
cg02247863	22:51005160:G:A	0.0318125	9.32551e-07	0.000139415	0.0167813	0.0136044	0.395135	NA	NA	22	50983415
cg12094903	6:32729734:C:G	-0.0157282	9.33538e-07	0.000139556	-0.0110601	0.00922726	0.32755	0.822798	1.98829e-08	6	32808689	PSMB8;PSMB8
cg26392102	6:31078899:G:T	-0.0156944	9.34735e-07	0.000139674	-0.0114612	0.00686202	0.282277	1.28054	4.70847e-12	6	31238751	HLA-C
cg26392102	6:31079074:C:T	-0.0156944	9.34735e-07	0.000139674	-0.0114612	0.00686202	0.282277	1.28054	4.70847e-12	6	31238751	HLA-C
cg26392102	6:31079076:G:A	-0.0156944	9.34735e-07	0.000139674	-0.0114612	0.00686202	0.282277	1.28054	4.70847e-12	6	31238751	HLA-C
cg17096289	6:31265070:A:T	-0.0629913	9.34984e-07	0.000139674	-0.0746883	8.7655e-06	0.00170291	NA	NA	6	31238788	HLA-C
cg17096289	6:31265375:G:A	-0.0629913	9.34984e-07	0.000139674	-0.0746883	8.7655e-06	0.00170291	NA	NA	6	31238788	HLA-C
cg17096289	6:31265855:T:C	-0.0629913	9.34984e-07	0.000139674	-0.0746883	8.7655e-06	0.00170291	NA	NA	6	31238788	HLA-C
cg16379091	11:534916:A:G	-0.0232657	9.35065e-07	0.000139674	-0.000263792	0.950507	0.996751	NA	NA	11	315751
cg16379091	11:536236:C:G	-0.0232657	9.35065e-07	0.000139674	-0.000263792	0.950507	0.996751	NA	NA	11	315751
cg16379091	11:536284:A:G	-0.0232657	9.35065e-07	0.000139674	-0.000263792	0.950507	0.996751	NA	NA	11	315751
cg16379091	11:536773:A:G	-0.0232657	9.35065e-07	0.000139674	-0.000263792	0.950507	0.996751	NA	NA	11	315751
cg25753291	5:108934619:A:G	-0.0346903	9.35424e-07	0.000139674	-0.0279413	0.00551651	0.250079	1.20157	0.0112806	5	108723938	PJA2
cg25753291	5:108934266:C:G	-0.0346903	9.35424e-07	0.000139674	-0.0279413	0.00551651	0.250079	1.19885	0.012543	5	108723938	PJA2
cg25753291	5:108936028:C:G	-0.0346903	9.35424e-07	0.000139674	-0.0279413	0.00551651	0.250079	1.19852	0.01283	5	108723938	PJA2
cg25753291	5:108936582:T:C	-0.0346903	9.35424e-07	0.000139674	-0.0279413	0.00551651	0.250079	1.19631	0.0135636	5	108723938	PJA2
cg25753291	5:108936985:T:C	-0.0346903	9.35424e-07	0.000139674	-0.0279413	0.00551651	0.250079	1.19631	0.0135636	5	108723938	PJA2
cg25753291	5:108937583:T:C	-0.0346903	9.35424e-07	0.000139674	-0.0279413	0.00551651	0.250079	1.19631	0.0135636	5	108723938	PJA2
cg25753291	5:108937860:G:A	-0.0346903	9.35424e-07	0.000139674	-0.0279413	0.00551651	0.250079	1.19631	0.0135636	5	108723938	PJA2
cg25753291	5:108938556:C:G	-0.0346903	9.35424e-07	0.000139674	-0.0279413	0.00551651	0.250079	1.19631	0.0135636	5	108723938	PJA2
cg25753291	5:108938615:T:C	-0.0346903	9.35424e-07	0.000139674	-0.0279413	0.00551651	0.250079	1.19631	0.0135636	5	108723938	PJA2
cg25753291	5:108944407:C:T	-0.0346903	9.35424e-07	0.000139674	-0.0279413	0.00551651	0.250079	1.19542	0.0140881	5	108723938	PJA2
cg25753291	5:108939695:T:A	-0.0346903	9.35424e-07	0.000139674	-0.0279413	0.00551651	0.250079	1.19455	0.0144902	5	108723938	PJA2
cg25753291	5:108941731:C:T	-0.0346903	9.35424e-07	0.000139674	-0.0279413	0.00551651	0.250079	1.19455	0.0144902	5	108723938	PJA2
cg25753291	5:108940660:C:G	-0.0346903	9.35424e-07	0.000139674	-0.0279413	0.00551651	0.250079	1.19228	0.0156089	5	108723938	PJA2
cg25753291	5:108941563:G:A	-0.0346903	9.35424e-07	0.000139674	-0.0279413	0.00551651	0.250079	1.19228	0.0156089	5	108723938	PJA2
cg25753291	5:108932781:C:G	-0.0346903	9.35424e-07	0.000139674	-0.0279413	0.00551651	0.250079	1.19045	0.0174604	5	108723938	PJA2
cg21855257	1:159012646:C:T	-0.0212941	9.35541e-07	0.000139685	-0.011872	0.0314212	0.549079	NA	NA	1	158983569	IFI16;IFI16
cg15831217	14:79500615:C:G	0.0184524	9.36546e-07	0.000139829	0.0132332	0.0078963	0.30431	NA	NA	14	79542386	NRXN3;NRXN3
cg03879629	3:46008790:G:A	-0.0270362	9.3693e-07	0.000139874	-0.0170939	0.00454887	0.223998	NA	NA	3	46152446
cg20701305	4:26858609:A:G	0.0269223	9.36934e-07	0.000139874	0.0203636	0.00162517	0.114908	NA	NA	4	26875055	STIM2;STIM2;STIM2
cg15331332	6:29645726:C:T	0.0334784	9.37582e-07	0.000139957	0.0308399	1.56111e-06	0.000382259	NA	NA	6	29692111	HLA-F;HLA-F;HLA-F
cg15331332	6:29648120:G:A	0.0334784	9.37582e-07	0.000139957	0.0308399	1.56111e-06	0.000382259	NA	NA	6	29692111	HLA-F;HLA-F;HLA-F
cg17096289	6:31271761:C:T	0.06007	9.38402e-07	0.000140073	0.048565	0.000812072	0.0696539	0.841916	0.0012771	6	31238788	HLA-C
cg12588917	6:29989695:G:C	-0.0291863	9.39136e-07	0.000140176	-0.0230189	0.000403341	0.0409107	1.15653	0.0011268	6	29692082	HLA-F;HLA-F;HLA-F
cg07839313	19:17542947:G:A	-0.0213911	9.40118e-07	0.000140316	-0.0217973	1.20603e-06	0.00030472	NA	NA	19	17514600	BST2
cg17608381	6:29675227:T:A	0.0685712	9.40446e-07	0.000140358	0.0517083	0.000350327	0.0364887	NA	NA	6	29911550	HLA-A
cg13785019	11:9230454:T:C	0.0229803	9.41471e-07	0.000140505	0.0243106	0.000171945	0.0207948	NA	NA	11	9365716
cg01517384	6:31275663:C:A	0.0328572	9.4261e-07	0.000140668	0.0369334	3.05233e-06	0.000684973	0.843884	3.66602e-05	6	31323856	HLA-B
cg12588917	6:29797639:C:T	-0.0286475	9.43584e-07	0.000140794	-0.0178142	0.00426706	0.21602	1.21716	5.03905e-06	6	29692082	HLA-F;HLA-F;HLA-F
cg12588917	6:29798419:G:A	-0.0286475	9.43584e-07	0.000140794	-0.0178142	0.00426706	0.21602	1.21716	5.03905e-06	6	29692082	HLA-F;HLA-F;HLA-F
cg12588917	6:29799316:C:T	-0.0286475	9.43584e-07	0.000140794	-0.0178142	0.00426706	0.21602	1.21579	5.71102e-06	6	29692082	HLA-F;HLA-F;HLA-F
cg00679477	11:78034020:G:A	-0.0299288	9.44193e-07	0.000140872	-0.0244394	0.000266914	0.0294737	NA	NA	11	78023985	GAB2;GAB2
cg00679477	11:78045071:G:C	-0.0299288	9.44193e-07	0.000140872	-0.0244394	0.000266914	0.0294737	NA	NA	11	78023985	GAB2;GAB2
cg12588917	6:29918296:C:T	-0.0272873	9.4455e-07	0.000140918	-0.0141047	0.0178892	0.443071	1.12935	0.000393886	6	29692082	HLA-F;HLA-F;HLA-F
cg11847933	1:227548499:C:T	0.0146063	9.45743e-07	0.00014109	0.0141326	0.000393658	0.0401348	NA	NA	1	227130394	CABC1
cg17096289	6:31109882:G:T	0.0372029	9.47675e-07	0.000141365	0.0246777	0.0112969	0.362588	NA	NA	6	31238788	HLA-C
cg17096289	6:31111675:C:A	0.0372029	9.47675e-07	0.000141365	0.0246777	0.0112969	0.362588	NA	NA	6	31238788	HLA-C
cg11847933	1:227080927:C:T	0.015269	9.4782e-07	0.00014138	0.0112575	0.00701785	0.286041	NA	NA	1	227130394	CABC1
cg25637655	6:29611885:T:C	0.0543596	9.50405e-07	0.000141759	0.0445976	0.000780288	0.0675373	NA	NA	6	29911542	HLA-A
cg12588917	6:29907740:A:G	0.0273743	9.52311e-07	0.000142036	0.0194885	0.00085421	0.0722377	NA	NA	6	29692082	HLA-F;HLA-F;HLA-F
cg08309069	6:31194764:A:C	-0.0414817	9.52391e-07	0.000142042	-0.0439614	5.07094e-05	0.00755354	0.869349	0.000903421	6	31240651	HLA-C
cg15831217	14:79454519:G:C	0.0186674	9.55261e-07	0.000142463	0.0144477	0.00467633	0.227878	NA	NA	14	79542386	NRXN3;NRXN3
cg20408505	6:29837108:G:A	0.0212882	9.56453e-07	0.000142634	0.0184227	0.000117428	0.015174	0.919862	0.0249203	6	29911494	HLA-A
cg06829760	2:16818403:T:C	-0.015972	9.5717e-07	0.000142728	-0.018233	3.26843e-06	0.000726776	NA	NA	2	16845412	FAM49A
cg06829760	2:16820999:T:C	-0.015972	9.5717e-07	0.000142728	-0.018233	3.26843e-06	0.000726776	NA	NA	2	16845412	FAM49A
cg00679477	11:78088754:A:G	-0.0298024	9.57725e-07	0.000142804	-0.0219533	0.00140419	0.103101	NA	NA	11	78023985	GAB2;GAB2
cg03879629	3:46169465:T:C	0.0288425	9.58884e-07	0.000142963	0.0275962	7.35187e-06	0.0014621	NA	NA	3	46152446
cg03879629	3:46170049:T:C	0.0288425	9.58884e-07	0.000142963	0.0275962	7.35187e-06	0.0014621	NA	NA	3	46152446
cg00272009	3:122612324:G:C	0.0495712	9.59646e-07	0.00014307	0.0311682	0.00147586	0.106818	NA	NA	3	122398855	PARP14
cg12439472	13:43517736:G:T	0.0689642	9.59913e-07	0.000143084	-0.0962605	2.14834e-16	3.60644e-13	NA	NA	13	43565399	EPSTI1;EPSTI1
cg12439472	13:43518768:G:A	0.0689642	9.59913e-07	0.000143084	-0.0962605	2.14834e-16	3.60644e-13	NA	NA	13	43565399	EPSTI1;EPSTI1
cg15831217	14:79502215:C:T	0.0184192	9.59916e-07	0.000143084	0.0135041	0.00614606	0.265182	NA	NA	14	79542386	NRXN3;NRXN3
cg15831217	14:79502470:C:G	0.0184192	9.59916e-07	0.000143084	0.0135041	0.00614606	0.265182	NA	NA	14	79542386	NRXN3;NRXN3
cg09304470	18:77068353:T:A	0.0235983	9.60171e-07	0.000143115	0.0184554	0.00241379	0.150302	NA	NA	18	76916901	ATP9B;ATP9B
cg08309069	6:31298956:T:C	0.0552231	9.60533e-07	0.000143162	0.0455381	0.000564075	0.0533041	0.848756	0.0020885	6	31240651	HLA-C
cg12588917	6:29718790:G:A	-0.0307569	9.61708e-07	0.000143331	-0.0222971	0.00209155	0.137119	1.16109	0.00187087	6	29692082	HLA-F;HLA-F;HLA-F
cg26816919	12:121475933:A:G	0.0176377	9.62754e-07	0.00014346	0.0123754	0.0052278	0.243435	NA	NA	12	121477815	OASL;OASL;OASL
cg26816919	12:121476099:A:C	0.0176377	9.62754e-07	0.00014346	0.0123754	0.0052278	0.243435	NA	NA	12	121477815	OASL;OASL;OASL
cg26816919	12:121476232:T:C	0.0176377	9.62754e-07	0.00014346	0.0123754	0.0052278	0.243435	NA	NA	12	121477815	OASL;OASL;OASL
cg26816919	12:121477046:A:G	0.0176377	9.62754e-07	0.00014346	0.0123754	0.0052278	0.243435	NA	NA	12	121477815	OASL;OASL;OASL
cg01517384	6:31222119:G:A	-0.0339211	9.65091e-07	0.000143774	-0.0293815	0.000590275	0.0550159	NA	NA	6	31323856	HLA-B
cg01517384	6:31228267:C:T	-0.0339211	9.65091e-07	0.000143774	-0.0293815	0.000590275	0.0550159	NA	NA	6	31323856	HLA-B
cg01517384	6:31228666:C:T	-0.0339211	9.65091e-07	0.000143774	-0.0293815	0.000590275	0.0550159	NA	NA	6	31323856	HLA-B
cg01517384	6:31228868:T:C	-0.0339211	9.65091e-07	0.000143774	-0.0293815	0.000590275	0.0550159	NA	NA	6	31323856	HLA-B
cg01517384	6:31229041:C:A	-0.0339211	9.65091e-07	0.000143774	-0.0293815	0.000590275	0.0550159	NA	NA	6	31323856	HLA-B
cg13007871	6:30553871:C:T	0.0150138	9.66273e-07	0.000143903	0.0137578	0.000148411	0.0184627	0.903624	0.00842245	6	30458519	HLA-E
cg13007871	6:30548676:T:C	0.0150138	9.66273e-07	0.000143903	0.0137578	0.000148411	0.0184627	0.905352	0.0097356	6	30458519	HLA-E
cg13007871	6:30562021:G:A	0.0150138	9.66273e-07	0.000143903	0.0137578	0.000148411	0.0184627	0.906018	0.0102713	6	30458519	HLA-E
cg13007871	6:30552610:C:G	0.0150138	9.66273e-07	0.000143903	0.0137578	0.000148411	0.0184627	0.906556	0.0107583	6	30458519	HLA-E
cg13007871	6:30565973:G:A	0.0150138	9.66273e-07	0.000143903	0.0137578	0.000148411	0.0184627	0.906592	0.0107935	6	30458519	HLA-E
cg13007871	6:30566807:C:G	0.0150138	9.66273e-07	0.000143903	0.0137578	0.000148411	0.0184627	0.906592	0.0107935	6	30458519	HLA-E
cg13007871	6:30566939:C:T	0.0150138	9.66273e-07	0.000143903	0.0137578	0.000148411	0.0184627	0.906592	0.0107935	6	30458519	HLA-E
cg02264895	16:31370090:T:G	-0.011354	9.67304e-07	0.00014405	-0.00984851	0.000317681	0.0338164	NA	NA	16	31385282	ITGAX
cg26392102	6:30997078:T:C	-0.0226356	9.6747e-07	0.000144061	-0.0187506	0.00117497	0.0912148	0.875543	0.00828291	6	31238751	HLA-C
cg26392102	6:30997352:A:G	-0.0226356	9.6747e-07	0.000144061	-0.0187506	0.00117497	0.0912148	0.875543	0.00828291	6	31238751	HLA-C
cg01517384	6:31243410:G:T	-0.0309432	9.68205e-07	0.000144156	-0.0281015	0.000422803	0.0425469	NA	NA	6	31323856	HLA-B
cg01517384	6:31243414:G:A	-0.0309432	9.68205e-07	0.000144156	-0.0281015	0.000422803	0.0425469	NA	NA	6	31323856	HLA-B
cg20989454	11:692384:C:G	0.0119561	9.6824e-07	0.000144156	0.00982317	0.00167484	0.117465	0.903559	0.00299267	11	613478	IRF7;IRF7;IRF7
cg18654697	7:101279076:C:T	-0.01269	9.68647e-07	0.00014421	-0.00642815	0.0262754	0.515574	NA	NA	7	101446671
cg20408505	6:29707050:G:A	-0.0246964	9.70215e-07	0.000144423	-0.023345	3.03551e-05	0.00491062	NA	NA	6	29911494	HLA-A
cg20408505	6:29713370:G:A	-0.0246964	9.70215e-07	0.000144423	-0.023345	3.03551e-05	0.00491062	NA	NA	6	29911494	HLA-A
cg20408505	6:29715332:C:A	-0.0246964	9.70215e-07	0.000144423	-0.023345	3.03551e-05	0.00491062	NA	NA	6	29911494	HLA-A
cg26392102	6:31221503:G:A	0.024735	9.71015e-07	0.000144535	0.0212931	0.00106527	0.0848266	0.830418	0.000654782	6	31238751	HLA-C
cg17096289	6:31417742:T:C	0.0760602	9.71587e-07	0.000144614	NA	NA	NA	0.829027	0.00415968	6	31238788	HLA-C
cg23923934	6:31006247:A:G	0.0296596	9.72357e-07	0.000144681	0.0216566	8.09296e-05	0.0112036	0.92595	0.0347894	6	31322914	HLA-B
cg23923934	6:31007866:G:A	0.0296596	9.72357e-07	0.000144681	0.0216566	8.09296e-05	0.0112036	0.92595	0.0347894	6	31322914	HLA-B
cg23923934	6:31008036:A:G	0.0296596	9.72357e-07	0.000144681	0.0216566	8.09296e-05	0.0112036	0.92595	0.0347894	6	31322914	HLA-B
cg23923934	6:31008039:A:C	0.0296596	9.72357e-07	0.000144681	0.0216566	8.09296e-05	0.0112036	0.92595	0.0347894	6	31322914	HLA-B
cg23923934	6:31008368:C:T	0.0296596	9.72357e-07	0.000144681	0.0216566	8.09296e-05	0.0112036	0.92595	0.0347894	6	31322914	HLA-B
cg23923934	6:31008818:C:T	0.0296596	9.72357e-07	0.000144681	0.0216566	8.09296e-05	0.0112036	0.92595	0.0347894	6	31322914	HLA-B
cg23923934	6:31005139:G:A	0.0296596	9.72357e-07	0.000144681	0.0216566	8.09296e-05	0.0112036	0.926364	0.0359342	6	31322914	HLA-B
cg25637655	6:29671043:G:T	0.0597905	9.73382e-07	0.000144827	0.0671892	6.15954e-06	0.00125932	NA	NA	6	29911542	HLA-A
cg00791181	3:114774962:T:C	0.0195914	9.73614e-07	0.000144848	0.0200764	4.04916e-05	0.00628333	NA	NA	3	114569943	ZBTB20;ZBTB20;ZBTB20
cg00791181	3:114817109:A:G	0.0195914	9.73614e-07	0.000144848	0.0200764	4.04916e-05	0.00628333	NA	NA	3	114569943	ZBTB20;ZBTB20;ZBTB20
cg08309069	6:31266015:A:G	-0.0443961	9.74449e-07	0.000144965	-0.0420003	0.000336424	0.0354769	0.841948	0.000122653	6	31240651	HLA-C
cg26002422	19:19517325:C:G	0.0132233	9.7527e-07	0.000145081	0.0123535	0.000539494	0.0514548	NA	NA	19	19488846
cg22028728	11:27362359:T:G	0.0186692	9.7575e-07	0.000145125	0.0201742	1.25596e-05	0.0023376	NA	NA	11	27369658	CCDC34
cg00679477	11:78051610:T:C	-0.029737	9.76312e-07	0.000145125	-0.0234238	0.000476007	0.0466654	NA	NA	11	78023985	GAB2;GAB2
cg00679477	11:78052238:C:T	-0.029737	9.76312e-07	0.000145125	-0.0234238	0.000476007	0.0466654	NA	NA	11	78023985	GAB2;GAB2
cg00679477	11:78053139:A:G	-0.029737	9.76312e-07	0.000145125	-0.0234238	0.000476007	0.0466654	NA	NA	11	78023985	GAB2;GAB2
cg00679477	11:78053532:A:G	-0.029737	9.76312e-07	0.000145125	-0.0234238	0.000476007	0.0466654	NA	NA	11	78023985	GAB2;GAB2
cg00679477	11:78054336:C:T	-0.029737	9.76312e-07	0.000145125	-0.0234238	0.000476007	0.0466654	NA	NA	11	78023985	GAB2;GAB2
cg00679477	11:78057122:C:T	-0.029737	9.76312e-07	0.000145125	-0.0234238	0.000476007	0.0466654	NA	NA	11	78023985	GAB2;GAB2
cg00679477	11:78064907:A:G	-0.029737	9.76312e-07	0.000145125	-0.0234238	0.000476007	0.0466654	NA	NA	11	78023985	GAB2;GAB2
cg00679477	11:78072476:T:C	-0.029737	9.76312e-07	0.000145125	-0.0234238	0.000476007	0.0466654	NA	NA	11	78023985	GAB2;GAB2
cg17096289	6:31271226:T:C	0.0583233	9.76341e-07	0.000145125	0.0469022	0.000780092	0.0675222	0.834602	0.000704537	6	31238788	HLA-C
cg17096289	6:31271240:A:G	0.0583233	9.76341e-07	0.000145125	0.0469022	0.000780092	0.0675222	0.834602	0.000704537	6	31238788	HLA-C
cg17096289	6:31271140:C:G	0.0583233	9.76341e-07	0.000145125	0.0469022	0.000780092	0.0675222	0.836237	0.000799441	6	31238788	HLA-C
cg17096289	6:31271270:A:G	0.0583233	9.76341e-07	0.000145125	0.0469022	0.000780092	0.0675222	0.836296	0.000827819	6	31238788	HLA-C
cg17096289	6:31271310:A:G	0.0583233	9.76341e-07	0.000145125	0.0469022	0.000780092	0.0675222	0.836577	0.000835727	6	31238788	HLA-C
cg17096289	6:31271195:C:T	0.0583233	9.76341e-07	0.000145125	0.0469022	0.000780092	0.0675222	0.837168	0.000859606	6	31238788	HLA-C
cg17096289	6:31271114:C:G	0.0583233	9.76341e-07	0.000145125	0.0469022	0.000780092	0.0675222	0.837599	0.000898944	6	31238788	HLA-C
cg17096289	6:31271076:G:C	0.0583233	9.76341e-07	0.000145125	0.0469022	0.000780092	0.0675222	0.842032	0.00128221	6	31238788	HLA-C
cg23923934	6:31388053:C:T	0.0485585	9.76759e-07	0.00014518	0.039812	2.99802e-06	0.000674396	1.16594	0.00572564	6	31322914	HLA-B
cg21855257	1:159052720:A:G	-0.0205469	9.78089e-07	0.000145371	-0.013693	0.00856488	0.316005	NA	NA	1	158983569	IFI16;IFI16
cg03310874	7:4836828:C:T	0.0381394	9.78498e-07	0.000145425	0.0345338	0.00063488	0.058185	NA	NA	7	4850260	RADIL
cg00791181	3:114685945:A:C	0.0194668	9.79287e-07	0.000145536	0.0196453	5.89284e-05	0.00859616	NA	NA	3	114569943	ZBTB20;ZBTB20;ZBTB20
cg08309069	6:31301369:A:C	0.055187	9.81535e-07	0.000145863	0.0482381	0.000268822	0.0296137	0.838768	0.000989904	6	31240651	HLA-C
cg17096289	6:31475913:A:T	-0.0395783	9.8387e-07	0.000146203	-0.0313041	0.0035523	0.192881	1.2533	3.90817e-10	6	31238788	HLA-C
cg23923934	6:30993880:G:C	-0.0401319	9.86029e-07	0.000146517	-0.0240427	0.000996798	0.0809573	0.859495	0.00177132	6	31322914	HLA-B
cg08309069	6:31328957:G:C	0.0558082	9.86856e-07	0.000146627	0.0512535	0.0001725	0.0208548	NA	NA	6	31240651	HLA-C
cg08309069	6:31328974:G:A	0.0558082	9.86856e-07	0.000146627	0.0512535	0.0001725	0.0208548	NA	NA	6	31240651	HLA-C
cg12588917	6:29938377:C:A	0.0317417	9.87572e-07	0.000146726	0.021792	0.00220286	0.141628	0.912383	0.0200985	6	29692082	HLA-F;HLA-F;HLA-F
cg09858955	2:58085243:C:T	-0.0355634	9.88239e-07	0.000146818	-0.0479382	1.20836e-11	1.00552e-08	NA	NA	2	58135951	VRK2;VRK2
cg03587597	8:144109260:C:T	-0.00750976	9.91611e-07	0.000147313	-0.00345278	0.00264486	0.160124	NA	NA	8	144105055
cg22199238	11:539080:G:T	0.0170634	9.92492e-07	0.000147437	0.0130471	0.00361681	0.194986	0.84075	2.2289e-06	11	613857	IRF7;IRF7;IRF7;IRF7;IRF7;IRF7
cg26392102	6:31307181:G:C	0.0321632	9.92732e-07	0.000147465	0.031216	0.000120808	0.0155473	0.863852	0.0438658	6	31238751	HLA-C
cg12588917	6:29767566:C:A	-0.0310499	9.93234e-07	0.000147506	-0.0190259	0.00573441	0.254999	1.19655	7.58886e-05	6	29692082	HLA-F;HLA-F;HLA-F
cg12588917	6:29770553:C:A	-0.0310499	9.93234e-07	0.000147506	-0.0190259	0.00573441	0.254999	1.19655	7.58886e-05	6	29692082	HLA-F;HLA-F;HLA-F
cg12588917	6:29771879:A:G	-0.0310499	9.93234e-07	0.000147506	-0.0190259	0.00573441	0.254999	1.19655	7.58886e-05	6	29692082	HLA-F;HLA-F;HLA-F
cg12588917	6:29755061:C:T	-0.0310499	9.93234e-07	0.000147506	-0.0190259	0.00573441	0.254999	1.1959	7.98537e-05	6	29692082	HLA-F;HLA-F;HLA-F
cg12588917	6:29751998:C:T	-0.0310499	9.93234e-07	0.000147506	-0.0190259	0.00573441	0.254999	1.19407	9.24757e-05	6	29692082	HLA-F;HLA-F;HLA-F
cg27529346	6:31142265:C:G	-0.0191236	9.93821e-07	0.000147586	-0.00880378	0.0301968	0.540997	1.19344	1.40571e-06	6	31322926	HLA-B
cg01517384	6:31475913:A:T	-0.0313309	9.94044e-07	0.000147612	-0.0258528	0.00185832	0.126278	1.2533	3.90817e-10	6	31323856	HLA-B
cg09858955	2:58050936:G:T	-0.0345594	9.94178e-07	0.000147625	-0.045224	3.14965e-11	2.45101e-08	NA	NA	2	58135951	VRK2;VRK2
cg27529346	6:31109810:G:A	-0.0191783	9.94758e-07	0.000147691	-0.0085577	0.0359348	0.572023	1.24696	3.87846e-09	6	31322926	HLA-B
cg27529346	6:31109947:C:T	-0.0191783	9.94758e-07	0.000147691	-0.0085577	0.0359348	0.572023	1.24696	3.87846e-09	6	31322926	HLA-B
cg27529346	6:31110391:G:C	-0.0191783	9.94758e-07	0.000147691	-0.0085577	0.0359348	0.572023	1.24696	3.87846e-09	6	31322926	HLA-B
cg23923934	6:31009195:A:G	0.0290854	9.96688e-07	0.000147964	0.0192724	0.000389802	0.0398514	0.927336	0.0364515	6	31322914	HLA-B
cg25637655	6:30740515:C:A	-0.0697953	9.96736e-07	0.000147964	-0.0592693	0.00156205	0.111604	NA	NA	6	29911542	HLA-A
cg25637655	6:30740680:A:G	-0.0697953	9.96736e-07	0.000147964	-0.0592693	0.00156205	0.111604	NA	NA	6	29911542	HLA-A
cg08309069	6:31247817:G:A	0.0557084	9.96905e-07	0.000147982	0.0477896	0.000351472	0.036602	0.838447	0.000997952	6	31240651	HLA-C
cg08309069	6:31271894:A:G	0.0559059	9.97147e-07	0.000148011	0.0483955	0.000314517	0.0335283	0.836997	0.000905201	6	31240651	HLA-C
cg09251764	17:6691017:G:A	0.0125887	9.98086e-07	0.000148143	0.0112043	0.000150749	0.0187076	NA	NA	17	6659070	XAF1;XAF1
cg13007871	6:30386996:G:A	0.0138841	9.9888e-07	0.000148254	0.0122158	0.000388801	0.0397694	0.902013	0.00356423	6	30458519	HLA-E
cg01517384	6:31230605:C:T	-0.0352736	9.99254e-07	0.000148261	-0.030179	0.000897187	0.0747594	NA	NA	6	31323856	HLA-B
cg01517384	6:31230990:G:A	-0.0352736	9.99254e-07	0.000148261	-0.030179	0.000897187	0.0747594	NA	NA	6	31323856	HLA-B
cg01517384	6:31232147:C:T	-0.0352736	9.99254e-07	0.000148261	-0.030179	0.000897187	0.0747594	NA	NA	6	31323856	HLA-B
cg01517384	6:31232446:T:C	-0.0352736	9.99254e-07	0.000148261	-0.030179	0.000897187	0.0747594	NA	NA	6	31323856	HLA-B
cg01517384	6:31235610:C:A	-0.0352736	9.99254e-07	0.000148261	-0.030179	0.000897187	0.0747594	NA	NA	6	31323856	HLA-B
cg01517384	6:31235708:C:G	-0.0352736	9.99254e-07	0.000148261	-0.030179	0.000897187	0.0747594	NA	NA	6	31323856	HLA-B
cg01517384	6:31235786:C:T	-0.0352736	9.99254e-07	0.000148261	-0.030179	0.000897187	0.0747594	NA	NA	6	31323856	HLA-B
cg14126601	2:37347529:T:C	-0.0248542	9.99875e-07	0.000148347	-0.0300806	7.72874e-07	0.000204247	NA	NA	2	37384708	EIF2AK2;EIF2AK2
cg08309069	6:31318476:G:A	0.0551417	1.00039e-06	0.000148416	0.0465178	0.000416703	0.0420151	0.839109	0.00104556	6	31240651	HLA-C
cg27045295	6:146320598:G:A	0.030767	1.00141e-06	0.000148554	0.0333626	1.96781e-05	0.00347974	NA	NA	6	146225828	SHPRH;SHPRH
cg00791181	3:114778005:C:T	0.0196865	1.00148e-06	0.000148554	0.0201732	4.57241e-05	0.00697494	NA	NA	3	114569943	ZBTB20;ZBTB20;ZBTB20
cg24351901	6:29747606:T:C	-0.0165244	1.00169e-06	0.000148554	-0.0120489	0.000694546	0.0621751	1.17557	9.69372e-05	6	29692092	HLA-F;HLA-F;HLA-F
cg09858955	2:58051437:T:A	-0.0343629	1.00169e-06	0.000148554	-0.045224	3.14965e-11	2.45101e-08	NA	NA	2	58135951	VRK2;VRK2
cg09858955	2:58051769:C:A	-0.0343629	1.00169e-06	0.000148554	-0.045224	3.14965e-11	2.45101e-08	NA	NA	2	58135951	VRK2;VRK2
cg09858955	2:58052499:G:A	-0.0343629	1.00169e-06	0.000148554	-0.045224	3.14965e-11	2.45101e-08	NA	NA	2	58135951	VRK2;VRK2
cg09858955	2:58053121:G:A	-0.0343629	1.00169e-06	0.000148554	-0.045224	3.14965e-11	2.45101e-08	NA	NA	2	58135951	VRK2;VRK2
cg09858955	2:58053706:C:T	-0.0343629	1.00169e-06	0.000148554	-0.045224	3.14965e-11	2.45101e-08	NA	NA	2	58135951	VRK2;VRK2
cg10734665	15:26026574:C:T	-0.0206914	1.00241e-06	0.000148587	-0.0209335	4.57408e-06	0.000968025	NA	NA	15	26107410	ATP10A
cg18654697	7:101281984:G:A	-0.0126929	1.0025e-06	0.000148587	-0.00642815	0.0262754	0.515574	NA	NA	7	101446671
cg18654697	7:101284472:A:G	-0.0126929	1.0025e-06	0.000148587	-0.00642815	0.0262754	0.515574	NA	NA	7	101446671
cg18654697	7:101286104:G:A	-0.0126929	1.0025e-06	0.000148587	-0.00642815	0.0262754	0.515574	NA	NA	7	101446671
cg13272096	13:43228324:T:C	-0.0418865	1.00279e-06	0.000148587	-0.0381872	8.64609e-05	0.011839	NA	NA	13	43294689
cg17096289	6:31242083:G:C	0.0615969	1.00296e-06	0.000148587	0.0473394	0.00172051	0.119748	0.842112	0.00192501	6	31238788	HLA-C
cg12588917	6:29737022:C:T	-0.0284477	1.00336e-06	0.000148587	-0.018162	0.00322372	0.18134	1.21834	4.68193e-06	6	29692082	HLA-F;HLA-F;HLA-F
cg12588917	6:29733223:G:A	-0.0284477	1.00336e-06	0.000148587	-0.018162	0.00322372	0.18134	1.21823	4.73052e-06	6	29692082	HLA-F;HLA-F;HLA-F
cg12588917	6:29733537:G:C	-0.0284477	1.00336e-06	0.000148587	-0.018162	0.00322372	0.18134	1.21815	4.77647e-06	6	29692082	HLA-F;HLA-F;HLA-F
cg12588917	6:29733807:C:A	-0.0284477	1.00336e-06	0.000148587	-0.018162	0.00322372	0.18134	1.21815	4.77647e-06	6	29692082	HLA-F;HLA-F;HLA-F
cg12588917	6:29734184:A:G	-0.0284477	1.00336e-06	0.000148587	-0.018162	0.00322372	0.18134	1.21815	4.77647e-06	6	29692082	HLA-F;HLA-F;HLA-F
cg12588917	6:29734696:A:G	-0.0284477	1.00336e-06	0.000148587	-0.018162	0.00322372	0.18134	1.21815	4.77647e-06	6	29692082	HLA-F;HLA-F;HLA-F
cg12588917	6:29735134:G:A	-0.0284477	1.00336e-06	0.000148587	-0.018162	0.00322372	0.18134	1.21815	4.77647e-06	6	29692082	HLA-F;HLA-F;HLA-F
cg12588917	6:29735225:T:C	-0.0284477	1.00336e-06	0.000148587	-0.018162	0.00322372	0.18134	1.21815	4.77647e-06	6	29692082	HLA-F;HLA-F;HLA-F
cg12588917	6:29744610:G:C	-0.0284477	1.00336e-06	0.000148587	-0.018162	0.00322372	0.18134	1.21745	5.0715e-06	6	29692082	HLA-F;HLA-F;HLA-F
cg12588917	6:29735391:T:C	-0.0284477	1.00336e-06	0.000148587	-0.018162	0.00322372	0.18134	1.21697	5.29745e-06	6	29692082	HLA-F;HLA-F;HLA-F
cg12588917	6:29735779:T:C	-0.0284477	1.00336e-06	0.000148587	-0.018162	0.00322372	0.18134	1.21697	5.29745e-06	6	29692082	HLA-F;HLA-F;HLA-F
cg12588917	6:29736011:G:C	-0.0284477	1.00336e-06	0.000148587	-0.018162	0.00322372	0.18134	1.21697	5.29745e-06	6	29692082	HLA-F;HLA-F;HLA-F
cg12588917	6:29736229:C:A	-0.0284477	1.00336e-06	0.000148587	-0.018162	0.00322372	0.18134	1.21697	5.29745e-06	6	29692082	HLA-F;HLA-F;HLA-F
cg12588917	6:29736601:T:C	-0.0284477	1.00336e-06	0.000148587	-0.018162	0.00322372	0.18134	1.21697	5.29745e-06	6	29692082	HLA-F;HLA-F;HLA-F
cg12588917	6:29736792:C:T	-0.0284477	1.00336e-06	0.000148587	-0.018162	0.00322372	0.18134	1.21697	5.29745e-06	6	29692082	HLA-F;HLA-F;HLA-F
cg12588917	6:29737222:A:C	-0.0284477	1.00336e-06	0.000148587	-0.018162	0.00322372	0.18134	1.21697	5.29745e-06	6	29692082	HLA-F;HLA-F;HLA-F
cg12588917	6:29738287:A:G	-0.0284477	1.00336e-06	0.000148587	-0.018162	0.00322372	0.18134	1.21638	5.56817e-06	6	29692082	HLA-F;HLA-F;HLA-F
cg12588917	6:29739322:A:C	-0.0284477	1.00336e-06	0.000148587	-0.018162	0.00322372	0.18134	1.21611	5.7112e-06	6	29692082	HLA-F;HLA-F;HLA-F
cg12588917	6:29739434:A:C	-0.0284477	1.00336e-06	0.000148587	-0.018162	0.00322372	0.18134	1.21611	5.7112e-06	6	29692082	HLA-F;HLA-F;HLA-F
cg12588917	6:29739639:T:C	-0.0284477	1.00336e-06	0.000148587	-0.018162	0.00322372	0.18134	1.21611	5.7112e-06	6	29692082	HLA-F;HLA-F;HLA-F
cg12588917	6:29739906:T:G	-0.0284477	1.00336e-06	0.000148587	-0.018162	0.00322372	0.18134	1.21611	5.7112e-06	6	29692082	HLA-F;HLA-F;HLA-F
cg12588917	6:29742846:G:A	-0.0284477	1.00336e-06	0.000148587	-0.018162	0.00322372	0.18134	1.21611	5.7112e-06	6	29692082	HLA-F;HLA-F;HLA-F
cg12588917	6:29738298:G:T	-0.0284477	1.00336e-06	0.000148587	-0.018162	0.00322372	0.18134	1.21554	5.99127e-06	6	29692082	HLA-F;HLA-F;HLA-F
cg12588917	6:29739057:C:T	-0.0284477	1.00336e-06	0.000148587	-0.018162	0.00322372	0.18134	1.21554	5.99127e-06	6	29692082	HLA-F;HLA-F;HLA-F
cg12588917	6:29739272:T:C	-0.0284477	1.00336e-06	0.000148587	-0.018162	0.00322372	0.18134	1.21554	5.99127e-06	6	29692082	HLA-F;HLA-F;HLA-F
cg10734665	15:26016858:C:G	-0.0186135	1.00379e-06	0.000148644	-0.0220627	2.51757e-07	7.68193e-05	NA	NA	15	26107410	ATP10A
cg17096289	6:31328111:T:A	-0.0610986	1.00432e-06	0.000148716	-0.0356249	0.0240075	0.499674	0.879512	0.0250597	6	31238788	HLA-C
cg03310874	7:4820283:T:G	0.0277121	1.00463e-06	0.000148755	0.0169642	0.0231484	0.493594	NA	NA	7	4850260	RADIL
cg12588917	6:29745726:G:A	-0.0283953	1.00502e-06	0.000148771	-0.018162	0.00322372	0.18134	1.21745	5.0715e-06	6	29692082	HLA-F;HLA-F;HLA-F
cg12588917	6:29746305:T:G	-0.0283953	1.00502e-06	0.000148771	-0.018162	0.00322372	0.18134	1.21745	5.0715e-06	6	29692082	HLA-F;HLA-F;HLA-F
cg12588917	6:29746794:T:C	-0.0283953	1.00502e-06	0.000148771	-0.018162	0.00322372	0.18134	1.21745	5.0715e-06	6	29692082	HLA-F;HLA-F;HLA-F
cg12588917	6:29746803:A:T	-0.0283953	1.00502e-06	0.000148771	-0.018162	0.00322372	0.18134	1.21745	5.0715e-06	6	29692082	HLA-F;HLA-F;HLA-F
cg12588917	6:29748206:T:C	-0.0283953	1.00502e-06	0.000148771	-0.018162	0.00322372	0.18134	1.21745	5.0715e-06	6	29692082	HLA-F;HLA-F;HLA-F
cg12588917	6:29748523:C:T	-0.0283953	1.00502e-06	0.000148771	-0.018162	0.00322372	0.18134	1.21745	5.0715e-06	6	29692082	HLA-F;HLA-F;HLA-F
cg22725343	21:42816016:A:G	0.0203052	1.00572e-06	0.000148868	0.0122058	0.0291022	0.53469	NA	NA	21	42817232	MX1;MX1;MX1;MX1
cg11617938	6:29709234:C:T	0.017382	1.00589e-06	0.000148886	0.00884275	0.0312427	0.547899	NA	NA	6	29692281	HLA-F;HLA-F;HLA-F
cg23935522	12:77184441:G:T	0.0164822	1.00624e-06	0.000148931	0.0181698	6.23229e-05	0.00899923	NA	NA	12	77162317	ZDHHC17
cg23352030	20:62203748:G:A	-0.0332452	1.0063e-06	0.000148933	-0.0250887	7.65459e-05	0.0107326	NA	NA	20	62198469	PRIC285;PRIC285
cg08309069	6:31462035:G:A	-0.0344045	1.00838e-06	0.000149227	-0.0328402	0.000206712	0.024045	0.865824	3.35258e-05	6	31240651	HLA-C
cg08309069	6:31461979:C:T	-0.0344045	1.00838e-06	0.000149227	-0.0328402	0.000206712	0.024045	0.865868	3.357e-05	6	31240651	HLA-C
cg20408505	6:29817896:C:T	0.035778	1.01042e-06	0.000149515	0.0349709	8.07826e-06	0.00158639	NA	NA	6	29911494	HLA-A
cg20408505	6:29817898:G:T	0.035778	1.01042e-06	0.000149515	0.0349709	8.07826e-06	0.00158639	NA	NA	6	29911494	HLA-A
cg18686270	3:146250561:G:T	0.02504	1.01191e-06	0.000149722	0.0165505	0.001739	0.120509	NA	NA	3	146258875	PLSCR1
cg18686270	3:146251537:C:T	0.02504	1.01191e-06	0.000149722	0.0165505	0.001739	0.120509	NA	NA	3	146258875	PLSCR1
cg23216724	6:167525303:G:C	-0.0285997	1.01385e-06	0.000150002	-0.0187569	0.0107386	0.353704	NA	NA	6	167571584	GPR31
cg20513239	17:991625:G:T	0.0103186	1.0143e-06	0.000150062	0.00801517	0.00348872	0.190608	NA	NA	17	993384	ABR;ABR;ABR
cg26955963	2:8439629:G:A	0.0146676	1.0148e-06	0.000150128	0.0224641	1.4946e-08	6.33833e-06	NA	NA	2	8466005	LINC00299
cg02408464	11:103678971:T:C	-0.0216948	1.01488e-06	0.000150133	-0.019059	0.000175684	0.0211492	NA	NA	11	103746841
cg01517384	6:31312058:C:G	0.0293222	1.01607e-06	0.000150302	0.0294333	5.15357e-05	0.00766483	0.776002	8.30198e-13	6	31323856	HLA-B
cg24351901	6:29921034:T:C	0.0181284	1.01851e-06	0.000150577	0.0124017	0.0017127	0.119361	0.915977	0.0175687	6	29692092	HLA-F;HLA-F;HLA-F
cg01355282	17:40302271:A:G	0.0328247	1.01859e-06	0.000150577	0.0351759	0.000109051	0.0142298	NA	NA	17	40264320	DHX58
cg01355282	17:40302476:A:C	0.0328247	1.01859e-06	0.000150577	0.0351759	0.000109051	0.0142298	NA	NA	17	40264320	DHX58
cg01355282	17:40305542:G:A	0.0328247	1.01859e-06	0.000150577	0.0351759	0.000109051	0.0142298	NA	NA	17	40264320	DHX58
cg01355282	17:40306075:C:A	0.0328247	1.01859e-06	0.000150577	0.0351759	0.000109051	0.0142298	NA	NA	17	40264320	DHX58
cg01355282	17:40307078:T:G	0.0328247	1.01859e-06	0.000150577	0.0351759	0.000109051	0.0142298	NA	NA	17	40264320	DHX58
cg01355282	17:40307488:T:G	0.0328247	1.01859e-06	0.000150577	0.0351759	0.000109051	0.0142298	NA	NA	17	40264320	DHX58
cg01355282	17:40307799:T:C	0.0328247	1.01859e-06	0.000150577	0.0351759	0.000109051	0.0142298	NA	NA	17	40264320	DHX58
cg01355282	17:40308103:C:T	0.0328247	1.01859e-06	0.000150577	0.0351759	0.000109051	0.0142298	NA	NA	17	40264320	DHX58
cg01355282	17:40308707:T:C	0.0328247	1.01859e-06	0.000150577	0.0351759	0.000109051	0.0142298	NA	NA	17	40264320	DHX58
cg01355282	17:40308734:C:T	0.0328247	1.01859e-06	0.000150577	0.0351759	0.000109051	0.0142298	NA	NA	17	40264320	DHX58
cg01355282	17:40310021:A:T	0.0328247	1.01859e-06	0.000150577	0.0351759	0.000109051	0.0142298	NA	NA	17	40264320	DHX58
cg01355282	17:40310650:G:A	0.0328247	1.01859e-06	0.000150577	0.0351759	0.000109051	0.0142298	NA	NA	17	40264320	DHX58
cg01355282	17:40310910:C:T	0.0328247	1.01859e-06	0.000150577	0.0351759	0.000109051	0.0142298	NA	NA	17	40264320	DHX58
cg01517384	6:30900427:T:G	-0.0310822	1.02438e-06	0.000151426	-0.0232119	0.00256158	0.156827	1.14807	0.000106112	6	31323856	HLA-B
cg08779606	1:172687870:T:A	-0.0155347	1.02495e-06	0.000151503	-0.0175972	4.66392e-06	0.000985144	NA	NA	1	172666960
cg14126601	2:37410357:T:C	-0.0243824	1.02554e-06	0.000151577	-0.0320974	2.63442e-08	1.03858e-05	NA	NA	2	37384708	EIF2AK2;EIF2AK2
cg14126601	2:37410537:C:T	-0.0243824	1.02554e-06	0.000151577	-0.0320974	2.63442e-08	1.03858e-05	NA	NA	2	37384708	EIF2AK2;EIF2AK2
cg01517384	6:31613739:T:C	-0.0348872	1.02768e-06	0.000151886	-0.0301473	0.000606741	0.0560568	1.15934	8.93111e-05	6	31323856	HLA-B
cg11587584	6:29669007:T:G	-0.0171494	1.02882e-06	0.000151927	-0.0146244	0.00304416	0.175102	1.17711	0.000643	6	29692372	HLA-F;HLA-F;HLA-F
cg26392102	6:31048992:G:A	0.0157693	1.02899e-06	0.000151927	0.0188799	4.96496e-06	0.00104252	0.913933	0.0131615	6	31238751	HLA-C
cg16853860	6:32855540:A:G	-0.0492114	1.02915e-06	0.000151927	-0.0543692	1.22509e-06	0.000308339	0.835665	0.00106263	6	32823116	PSMB9;PSMB9;TAP1
cg16853860	6:32855081:C:T	-0.0492114	1.02915e-06	0.000151927	-0.0543692	1.22509e-06	0.000308339	0.835619	0.00106326	6	32823116	PSMB9;PSMB9;TAP1
cg16853860	6:32855174:A:G	-0.0492114	1.02915e-06	0.000151927	-0.0543692	1.22509e-06	0.000308339	0.835619	0.00106326	6	32823116	PSMB9;PSMB9;TAP1
cg16853860	6:32855347:T:C	-0.0492114	1.02915e-06	0.000151927	-0.0543692	1.22509e-06	0.000308339	0.835619	0.00106326	6	32823116	PSMB9;PSMB9;TAP1
cg16853860	6:32855458:T:C	-0.0492114	1.02915e-06	0.000151927	-0.0543692	1.22509e-06	0.000308339	0.835619	0.00106326	6	32823116	PSMB9;PSMB9;TAP1
cg16853860	6:32855624:A:G	-0.0492114	1.02915e-06	0.000151927	-0.0543692	1.22509e-06	0.000308339	0.835619	0.00106326	6	32823116	PSMB9;PSMB9;TAP1
cg16853860	6:32855683:C:T	-0.0492114	1.02915e-06	0.000151927	-0.0543692	1.22509e-06	0.000308339	0.835619	0.00106326	6	32823116	PSMB9;PSMB9;TAP1
cg16853860	6:32855717:G:A	-0.0492114	1.02915e-06	0.000151927	-0.0543692	1.22509e-06	0.000308339	0.835619	0.00106326	6	32823116	PSMB9;PSMB9;TAP1
cg16853860	6:32856381:T:C	-0.0492114	1.02915e-06	0.000151927	-0.0543692	1.22509e-06	0.000308339	0.835619	0.00106326	6	32823116	PSMB9;PSMB9;TAP1
cg16853860	6:32856482:T:C	-0.0492114	1.02915e-06	0.000151927	-0.0543692	1.22509e-06	0.000308339	0.835619	0.00106326	6	32823116	PSMB9;PSMB9;TAP1
cg16853860	6:32856913:G:A	-0.0492114	1.02915e-06	0.000151927	-0.0543692	1.22509e-06	0.000308339	0.835619	0.00106326	6	32823116	PSMB9;PSMB9;TAP1
cg16853860	6:32856934:T:C	-0.0492114	1.02915e-06	0.000151927	-0.0543692	1.22509e-06	0.000308339	0.835619	0.00106326	6	32823116	PSMB9;PSMB9;TAP1
cg16853860	6:32857536:G:A	-0.0492114	1.02915e-06	0.000151927	-0.0543692	1.22509e-06	0.000308339	0.835619	0.00106326	6	32823116	PSMB9;PSMB9;TAP1
cg16853860	6:32858218:G:A	-0.0492114	1.02915e-06	0.000151927	-0.0543692	1.22509e-06	0.000308339	0.835619	0.00106326	6	32823116	PSMB9;PSMB9;TAP1
cg16853860	6:32855275:A:G	-0.0492114	1.02915e-06	0.000151927	-0.0543692	1.22509e-06	0.000308339	0.836887	0.0011533	6	32823116	PSMB9;PSMB9;TAP1
cg16853860	6:32855366:C:T	-0.0492114	1.02915e-06	0.000151927	-0.0543692	1.22509e-06	0.000308339	0.836887	0.0011533	6	32823116	PSMB9;PSMB9;TAP1
cg16853860	6:32856445:A:G	-0.0492114	1.02915e-06	0.000151927	-0.0543692	1.22509e-06	0.000308339	0.836887	0.0011533	6	32823116	PSMB9;PSMB9;TAP1
cg16853860	6:32857419:T:A	-0.0492114	1.02915e-06	0.000151927	-0.0543692	1.22509e-06	0.000308339	0.836887	0.0011533	6	32823116	PSMB9;PSMB9;TAP1
cg16853860	6:32857703:A:C	-0.0492114	1.02915e-06	0.000151927	-0.0543692	1.22509e-06	0.000308339	0.836887	0.0011533	6	32823116	PSMB9;PSMB9;TAP1
cg16853860	6:32858351:A:T	-0.0492114	1.02915e-06	0.000151927	-0.0543692	1.22509e-06	0.000308339	0.836887	0.0011533	6	32823116	PSMB9;PSMB9;TAP1
cg16853860	6:32862289:T:C	-0.0492114	1.02915e-06	0.000151927	-0.0543692	1.22509e-06	0.000308339	0.837855	0.00124929	6	32823116	PSMB9;PSMB9;TAP1
cg16853860	6:32861217:A:G	-0.0492114	1.02915e-06	0.000151927	-0.0543692	1.22509e-06	0.000308339	0.838838	0.00132488	6	32823116	PSMB9;PSMB9;TAP1
cg16853860	6:32862270:A:C	-0.0492114	1.02915e-06	0.000151927	-0.0543692	1.22509e-06	0.000308339	0.838838	0.00132488	6	32823116	PSMB9;PSMB9;TAP1
cg01329005	19:17543681:G:A	0.0145872	1.02989e-06	0.000152029	0.0212729	1.28584e-06	0.000322535	NA	NA	19	17516712	BST2
cg02408464	11:103756782:C:T	0.022853	1.03003e-06	0.000152029	0.0159075	0.00232439	0.146509	NA	NA	11	103746841
cg02408464	11:103758726:C:T	0.022853	1.03003e-06	0.000152029	0.0159075	0.00232439	0.146509	NA	NA	11	103746841
cg02408464	11:103761559:A:G	0.022853	1.03003e-06	0.000152029	0.0159075	0.00232439	0.146509	NA	NA	11	103746841
cg12836643	22:39054261:T:G	-0.0100544	1.03098e-06	0.000152134	-0.00955043	0.000148536	0.0184731	NA	NA	22	39129370	GTPBP1
cg12836643	22:39054497:A:G	-0.0100544	1.03098e-06	0.000152134	-0.00955043	0.000148536	0.0184731	NA	NA	22	39129370	GTPBP1
cg12836643	22:39070735:A:G	-0.0100544	1.03098e-06	0.000152134	-0.00955043	0.000148536	0.0184731	NA	NA	22	39129370	GTPBP1
cg12836643	22:39074737:A:G	-0.0100544	1.03098e-06	0.000152134	-0.00955043	0.000148536	0.0184731	NA	NA	22	39129370	GTPBP1
cg12836643	22:39080245:A:G	-0.0100544	1.03098e-06	0.000152134	-0.00955043	0.000148536	0.0184731	NA	NA	22	39129370	GTPBP1
cg23892836	6:29923838:A:C	0.0228019	1.03126e-06	0.000152168	0.0166138	0.000583866	0.054647	0.919655	0.025129	6	29692085	HLA-F;HLA-F;HLA-F
cg11946459	6:29833057:G:T	0.0672224	1.03195e-06	0.000152262	0.0385565	0.006653	0.277119	NA	NA	6	29911558	HLA-A
cg11187245	6:31106893:A:G	0.0276191	1.03263e-06	0.000152356	0.0149397	0.000493244	0.0480806	NA	NA	6	31323397	HLA-B
cg20408505	6:29842977:C:T	0.0209619	1.03525e-06	0.000152736	0.017694	0.000167915	0.0204653	0.920781	0.0270502	6	29911494	HLA-A
cg19586143	18:35030627:G:A	0.0228866	1.0364e-06	0.000152898	0.0130788	0.0360472	0.57259	NA	NA	18	34325134	FHOD3
cg01517384	6:31328957:G:C	0.0471184	1.03742e-06	0.000153034	0.0316035	0.00559187	0.251785	NA	NA	6	31323856	HLA-B
cg01517384	6:31328974:G:A	0.0471184	1.03742e-06	0.000153034	0.0316035	0.00559187	0.251785	NA	NA	6	31323856	HLA-B
cg08779606	1:172696653:C:T	-0.0154746	1.03829e-06	0.000153149	-0.0173751	6.00935e-06	0.00123415	NA	NA	1	172666960
cg08779606	1:172696733:G:T	-0.0154746	1.03829e-06	0.000153149	-0.0173751	6.00935e-06	0.00123415	NA	NA	1	172666960
cg25998603	8:105358590:C:T	-0.0195289	1.04271e-06	0.000153794	-0.0209705	1.89585e-05	0.00336555	NA	NA	8	105473114	DPYS
cg08309069	6:31272156:C:T	0.054773	1.04347e-06	0.000153898	0.0463312	0.000417013	0.0420352	0.840716	0.00127047	6	31240651	HLA-C
cg23923934	6:31007968:T:A	0.029477	1.04401e-06	0.000153971	0.0208458	0.00013036	0.0165564	0.926532	0.0371118	6	31322914	HLA-B
cg08836972	6:26378149:G:A	-0.0308162	1.04468e-06	0.000154063	-0.0371083	4.95553e-06	0.00104077	NA	NA	6	26532914
cg23892836	6:29910378:C:T	0.0242143	1.04474e-06	0.000154065	0.018403	0.000314652	0.033532	0.914238	0.0236348	6	29692085	HLA-F;HLA-F;HLA-F
cg08585593	22:50996974:C:A	-0.0359461	1.04521e-06	0.000154118	-0.0409502	3.75595e-05	0.00589654	NA	NA	22	50966077	TYMP;TYMP;TYMP;TYMP;TYMP;SCO2
cg26392102	6:31461817:A:C	0.0162251	1.04525e-06	0.000154118	0.0142642	0.000888356	0.0741706	NA	NA	6	31238751	HLA-C
cg26392102	6:31461966:T:C	0.0162251	1.04525e-06	0.000154118	0.0142642	0.000888356	0.0741706	NA	NA	6	31238751	HLA-C
cg21855257	1:159060560:T:C	-0.0303324	1.04531e-06	0.000154121	-0.0109346	0.125688	0.782054	NA	NA	1	158983569	IFI16;IFI16
cg27529346	6:31141664:C:G	0.0186119	1.04554e-06	0.000154147	0.00693098	0.0804818	0.714154	0.883652	0.000409177	6	31322926	HLA-B
cg01355282	17:40246221:G:A	0.0291864	1.04852e-06	0.000154579	0.0326971	4.91021e-05	0.00734151	NA	NA	17	40264320	DHX58
cg00272009	3:122458887:T:C	0.0350344	1.04996e-06	0.000154712	0.0288078	4.06705e-05	0.00630496	NA	NA	3	122398855	PARP14
cg00272009	3:122459732:G:A	0.0350344	1.04996e-06	0.000154712	0.0288078	4.06705e-05	0.00630496	NA	NA	3	122398855	PARP14
cg00272009	3:122460470:G:C	0.0350344	1.04996e-06	0.000154712	0.0288078	4.06705e-05	0.00630496	NA	NA	3	122398855	PARP14
cg00272009	3:122461416:C:T	0.0350344	1.04996e-06	0.000154712	0.0288078	4.06705e-05	0.00630496	NA	NA	3	122398855	PARP14
cg00272009	3:122462369:A:C	0.0350344	1.04996e-06	0.000154712	0.0288078	4.06705e-05	0.00630496	NA	NA	3	122398855	PARP14
cg00272009	3:122462408:T:C	0.0350344	1.04996e-06	0.000154712	0.0288078	4.06705e-05	0.00630496	NA	NA	3	122398855	PARP14
cg00272009	3:122462788:A:G	0.0350344	1.04996e-06	0.000154712	0.0288078	4.06705e-05	0.00630496	NA	NA	3	122398855	PARP14
cg00272009	3:122467770:T:C	0.0350344	1.04996e-06	0.000154712	0.0288078	4.06705e-05	0.00630496	NA	NA	3	122398855	PARP14
cg00272009	3:122468180:T:C	0.0350344	1.04996e-06	0.000154712	0.0288078	4.06705e-05	0.00630496	NA	NA	3	122398855	PARP14
cg00272009	3:122468746:T:C	0.0350344	1.04996e-06	0.000154712	0.0288078	4.06705e-05	0.00630496	NA	NA	3	122398855	PARP14
cg00272009	3:122468954:C:T	0.0350344	1.04996e-06	0.000154712	0.0288078	4.06705e-05	0.00630496	NA	NA	3	122398855	PARP14
cg15831217	14:79484394:G:T	0.0185433	1.05008e-06	0.000154724	0.0127946	0.00995903	0.340872	NA	NA	14	79542386	NRXN3;NRXN3
cg26557908	3:66840166:T:G	-0.0150335	1.05039e-06	0.000154762	-0.0155237	0.000215654	0.0248785	NA	NA	3	66712182
cg20703242	1:230299949:T:C	-0.0123383	1.05135e-06	0.000154882	-0.0102466	0.0034639	0.18984	NA	NA	1	230279135	GALNT2
cg20703242	1:230303611:C:A	-0.0123383	1.05135e-06	0.000154882	-0.0102466	0.0034639	0.18984	NA	NA	1	230279135	GALNT2
cg20703242	1:230303848:T:G	-0.0123383	1.05135e-06	0.000154882	-0.0102466	0.0034639	0.18984	NA	NA	1	230279135	GALNT2
cg11946459	6:29709234:C:T	-0.0495584	1.05167e-06	0.000154923	-0.0476106	2.74433e-05	0.00457016	NA	NA	6	29911558	HLA-A
cg11847933	1:227389934:T:C	-0.0137687	1.05175e-06	0.000154927	-0.0156766	3.2269e-05	0.00517696	NA	NA	1	227130394	CABC1
cg01517384	6:31024360:A:T	0.061659	1.05244e-06	0.000155006	0.050744	0.000689925	0.061833	NA	NA	6	31323856	HLA-B
cg01517384	6:31024364:G:A	0.061659	1.05244e-06	0.000155006	0.050744	0.000689925	0.061833	NA	NA	6	31323856	HLA-B
cg01517384	6:31024369:C:T	0.061659	1.05244e-06	0.000155006	0.050744	0.000689925	0.061833	NA	NA	6	31323856	HLA-B
cg17096289	6:31255762:A:C	-0.0625775	1.05329e-06	0.000155126	-0.0390384	0.0134817	0.393434	0.872011	0.0264235	6	31238788	HLA-C
cg13272096	13:43287113:G:A	0.0277743	1.05366e-06	0.00015513	0.030277	5.2646e-06	0.00109958	NA	NA	13	43294689
cg13272096	13:43287153:G:A	0.0277743	1.05366e-06	0.00015513	0.030277	5.2646e-06	0.00109958	NA	NA	13	43294689
cg13272096	13:43287418:T:C	0.0277743	1.05366e-06	0.00015513	0.030277	5.2646e-06	0.00109958	NA	NA	13	43294689
cg13272096	13:43287814:T:G	0.0277743	1.05366e-06	0.00015513	0.030277	5.2646e-06	0.00109958	NA	NA	13	43294689
cg13272096	13:43288204:A:T	0.0277743	1.05366e-06	0.00015513	0.030277	5.2646e-06	0.00109958	NA	NA	13	43294689
cg13272096	13:43288307:A:T	0.0277743	1.05366e-06	0.00015513	0.030277	5.2646e-06	0.00109958	NA	NA	13	43294689
cg13272096	13:43288860:C:T	0.0277743	1.05366e-06	0.00015513	0.030277	5.2646e-06	0.00109958	NA	NA	13	43294689
cg17096289	6:30711805:C:G	-0.071322	1.0543e-06	0.000155216	-0.0604227	0.00134624	0.100228	NA	NA	6	31238788	HLA-C
cg26002422	19:19394640:C:T	0.0134803	1.05467e-06	0.000155263	0.0125989	0.000534208	0.0510528	NA	NA	19	19488846
cg25317210	6:37380158:A:G	0.0222595	1.05518e-06	0.000155332	0.0192543	0.000335709	0.035412	NA	NA	6	37455869	CCDC167
cg20703242	1:230301811:T:G	-0.0123504	1.05717e-06	0.000155617	-0.0102466	0.0034639	0.18984	NA	NA	1	230279135	GALNT2
cg12094903	6:32776590:G:C	-0.020552	1.05737e-06	0.000155639	-0.0134806	0.0140739	0.401605	1.18096	5.78107e-05	6	32808689	PSMB8;PSMB8
cg27106909	16:30059593:T:G	0.0129588	1.06042e-06	0.000156067	0.0111624	0.00052943	0.0506887	NA	NA	16	30106897	YPEL3;YPEL3;YPEL3
cg27106909	16:30063646:A:G	0.0129588	1.06042e-06	0.000156067	0.0111624	0.00052943	0.0506887	NA	NA	16	30106897	YPEL3;YPEL3;YPEL3
cg27106909	16:30063780:A:G	0.0129588	1.06042e-06	0.000156067	0.0111624	0.00052943	0.0506887	NA	NA	16	30106897	YPEL3;YPEL3;YPEL3
cg13272096	13:43286571:C:T	0.0277424	1.06117e-06	0.000156163	0.030277	5.2646e-06	0.00109958	NA	NA	13	43294689
cg13272096	13:43286592:A:G	0.0277424	1.06117e-06	0.000156163	0.030277	5.2646e-06	0.00109958	NA	NA	13	43294689
cg01517384	6:31072300:T:C	-0.0311686	1.0616e-06	0.00015622	-0.0204096	0.0115563	0.367053	1.2819	6.03493e-11	6	31323856	HLA-B
cg26816919	12:121403724:G:A	-0.014213	1.06172e-06	0.000156222	-0.013638	0.000312658	0.0333864	NA	NA	12	121477815	OASL;OASL;OASL
cg26816919	12:121404155:A:C	-0.014213	1.06172e-06	0.000156222	-0.013638	0.000312658	0.0333864	NA	NA	12	121477815	OASL;OASL;OASL
cg23923934	6:31070078:G:A	-0.0294026	1.06181e-06	0.000156229	-0.0153056	0.00735631	0.293244	1.2638	8.39354e-11	6	31322914	HLA-B
cg08309069	6:30940125:C:T	-0.0596666	1.06261e-06	0.000156339	-0.06603	2.41777e-06	0.000553304	0.8394	0.00164137	6	31240651	HLA-C
cg11587584	6:29683808:G:A	-0.0171074	1.06397e-06	0.000156434	-0.0146244	0.00304416	0.175102	1.16782	0.0011591	6	29692372	HLA-F;HLA-F;HLA-F
cg11587584	6:29683974:T:C	-0.0171074	1.06397e-06	0.000156434	-0.0146244	0.00304416	0.175102	1.16782	0.0011591	6	29692372	HLA-F;HLA-F;HLA-F
cg11587584	6:29681293:C:T	-0.0171074	1.06397e-06	0.000156434	-0.0146244	0.00304416	0.175102	1.16692	0.00122493	6	29692372	HLA-F;HLA-F;HLA-F
cg11587584	6:29682239:C:T	-0.0171074	1.06397e-06	0.000156434	-0.0146244	0.00304416	0.175102	1.16692	0.00122493	6	29692372	HLA-F;HLA-F;HLA-F
cg11587584	6:29682605:C:G	-0.0171074	1.06397e-06	0.000156434	-0.0146244	0.00304416	0.175102	1.16692	0.00122493	6	29692372	HLA-F;HLA-F;HLA-F
cg11587584	6:29670652:G:A	-0.0171074	1.06397e-06	0.000156434	-0.0146244	0.00304416	0.175102	1.1663	0.00127041	6	29692372	HLA-F;HLA-F;HLA-F
cg11587584	6:29671135:T:G	-0.0171074	1.06397e-06	0.000156434	-0.0146244	0.00304416	0.175102	1.1663	0.00127041	6	29692372	HLA-F;HLA-F;HLA-F
cg11587584	6:29671152:A:G	-0.0171074	1.06397e-06	0.000156434	-0.0146244	0.00304416	0.175102	1.1663	0.00127041	6	29692372	HLA-F;HLA-F;HLA-F
cg11587584	6:29671448:A:T	-0.0171074	1.06397e-06	0.000156434	-0.0146244	0.00304416	0.175102	1.1663	0.00127041	6	29692372	HLA-F;HLA-F;HLA-F
cg11587584	6:29673206:G:A	-0.0171074	1.06397e-06	0.000156434	-0.0146244	0.00304416	0.175102	1.16526	0.00135243	6	29692372	HLA-F;HLA-F;HLA-F
cg11587584	6:29676716:C:T	-0.0171074	1.06397e-06	0.000156434	-0.0146244	0.00304416	0.175102	1.16526	0.00135243	6	29692372	HLA-F;HLA-F;HLA-F
cg11587584	6:29677387:G:A	-0.0171074	1.06397e-06	0.000156434	-0.0146244	0.00304416	0.175102	1.16526	0.00135243	6	29692372	HLA-F;HLA-F;HLA-F
cg11587584	6:29677952:T:C	-0.0171074	1.06397e-06	0.000156434	-0.0146244	0.00304416	0.175102	1.16526	0.00135243	6	29692372	HLA-F;HLA-F;HLA-F
cg11587584	6:29678045:T:C	-0.0171074	1.06397e-06	0.000156434	-0.0146244	0.00304416	0.175102	1.16526	0.00135243	6	29692372	HLA-F;HLA-F;HLA-F
cg26392102	6:31241207:C:T	0.0199316	1.06399e-06	0.000156434	0.0249533	7.63228e-06	0.00150855	0.832723	2.57524e-05	6	31238751	HLA-C
cg03362418	22:50935155:C:G	-0.0149385	1.06453e-06	0.000156499	-0.0159657	5.71571e-05	0.00837412	NA	NA	22	50965563	TYMP;TYMP;TYMP;TYMP;TYMP;SCO2;SCO2
cg03362418	22:50938771:G:A	-0.0149385	1.06453e-06	0.000156499	-0.0159657	5.71571e-05	0.00837412	NA	NA	22	50965563	TYMP;TYMP;TYMP;TYMP;TYMP;SCO2;SCO2
cg05257202	13:99781480:G:A	0.0224619	1.06551e-06	0.000156636	0.0192774	0.000231479	0.0262872	0.901684	0.0483925	13	99934873	UBAC2;UBAC2;UBAC2
cg11587584	6:29697473:G:C	-0.0167169	1.06606e-06	0.00015668	-0.0138838	0.00336542	0.186462	1.14563	0.00341787	6	29692372	HLA-F;HLA-F;HLA-F
cg11587584	6:29696656:G:A	-0.0167169	1.06606e-06	0.00015668	-0.0138838	0.00336542	0.186462	1.1412	0.00437489	6	29692372	HLA-F;HLA-F;HLA-F
cg11587584	6:29693969:C:T	-0.0167169	1.06606e-06	0.00015668	-0.0138838	0.00336542	0.186462	1.13892	0.00501344	6	29692372	HLA-F;HLA-F;HLA-F
cg11587584	6:29695180:G:A	-0.0167169	1.06606e-06	0.00015668	-0.0138838	0.00336542	0.186462	1.13892	0.00501344	6	29692372	HLA-F;HLA-F;HLA-F
cg11587584	6:29695502:A:C	-0.0167169	1.06606e-06	0.00015668	-0.0138838	0.00336542	0.186462	1.13892	0.00501344	6	29692372	HLA-F;HLA-F;HLA-F
cg17598574	1:112317135:T:C	-0.0132823	1.06621e-06	0.000156684	-0.0204187	4.02319e-09	1.95233e-06	NA	NA	1	112171207	RAP1A;RAP1A
cg17598574	1:112317196:G:C	-0.0132823	1.06621e-06	0.000156684	-0.0204187	4.02319e-09	1.95233e-06	NA	NA	1	112171207	RAP1A;RAP1A
cg19532728	11:65128852:G:A	0.0301578	1.06633e-06	0.000156684	0.0276884	8.17066e-05	0.0112775	NA	NA	11	65129859
cg19532728	11:65129835:C:T	0.0301578	1.06633e-06	0.000156684	0.0276884	8.17066e-05	0.0112775	NA	NA	11	65129859
cg19532728	11:65130525:C:T	0.0301578	1.06633e-06	0.000156684	0.0276884	8.17066e-05	0.0112775	NA	NA	11	65129859
cg25637655	6:29881102:T:C	0.0538098	1.06772e-06	0.000156881	0.0529529	5.77509e-05	0.00844967	NA	NA	6	29911542	HLA-A
cg10734665	15:26017543:T:C	-0.0186738	1.06824e-06	0.000156949	-0.0217944	4.73792e-07	0.000133363	NA	NA	15	26107410	ATP10A
cg00647820	17:40565916:G:T	-0.041498	1.06852e-06	0.000156984	-0.030678	0.00119982	0.0924267	NA	NA	17	40259828	DHX58
cg01517384	6:31542476:C:A	0.0419368	1.07103e-06	0.000157345	0.0405123	0.000125909	0.0160929	0.807213	7.41474e-06	6	31323856	HLA-B
cg07839313	19:17528495:G:A	-0.0211367	1.07116e-06	0.000157357	-0.0227527	2.05016e-07	6.36641e-05	NA	NA	19	17514600	BST2
cg17096289	6:31304488:C:G	0.0588003	1.07338e-06	0.000157675	0.0459291	0.0011678	0.0907635	0.844271	0.00155452	6	31238788	HLA-C
cg16795804	2:37155249:G:C	0.0152787	1.07474e-06	0.000157861	0.0180222	9.30421e-06	0.00179816	NA	NA	2	37384523	EIF2AK2;EIF2AK2
cg16795804	2:37158167:T:C	0.0152787	1.07474e-06	0.000157861	0.0180222	9.30421e-06	0.00179816	NA	NA	2	37384523	EIF2AK2;EIF2AK2
cg13007871	6:30430482:G:C	0.0193011	1.07533e-06	0.00015794	0.0157406	0.00106832	0.0850128	NA	NA	6	30458519	HLA-E
cg08309069	6:31276200:C:T	0.0548225	1.07563e-06	0.000157942	0.0482381	0.000268822	0.0296137	0.835001	0.000676024	6	31240651	HLA-C
cg08309069	6:31276610:C:T	0.0548225	1.07563e-06	0.000157942	0.0482381	0.000268822	0.0296137	0.835001	0.000676024	6	31240651	HLA-C
cg08309069	6:31276751:A:C	0.0548225	1.07563e-06	0.000157942	0.0482381	0.000268822	0.0296137	0.835001	0.000676024	6	31240651	HLA-C
cg08309069	6:31277170:C:T	0.0548225	1.07563e-06	0.000157942	0.0482381	0.000268822	0.0296137	0.835001	0.000676024	6	31240651	HLA-C
cg08309069	6:31277686:T:A	0.0548225	1.07563e-06	0.000157942	0.0482381	0.000268822	0.0296137	0.835001	0.000676024	6	31240651	HLA-C
cg08309069	6:31276911:G:T	0.0548225	1.07563e-06	0.000157942	0.0482381	0.000268822	0.0296137	0.837202	0.000804952	6	31240651	HLA-C
cg23923934	6:31445514:A:G	0.0307226	1.07807e-06	0.000158284	0.0175733	0.00267641	0.161498	NA	NA	6	31322914	HLA-B
cg23923934	6:31446546:T:C	0.0307226	1.07807e-06	0.000158284	0.0175733	0.00267641	0.161498	NA	NA	6	31322914	HLA-B
cg27529346	6:31247815:C:T	-0.0282707	1.07883e-06	0.000158389	-0.0176885	0.00259837	0.158291	0.874904	0.0125348	6	31322926	HLA-B
cg18654697	7:101233400:C:T	-0.0137675	1.08277e-06	0.000158953	-0.00918707	0.00467178	0.227766	NA	NA	7	101446671
cg18654697	7:101234428:C:T	-0.0137675	1.08277e-06	0.000158953	-0.00918707	0.00467178	0.227766	NA	NA	7	101446671
cg26884033	21:47849200:T:C	0.0134943	1.08322e-06	0.000159011	0.0128501	0.00165024	0.116112	NA	NA	21	47786512	PCNT;PCNT
cg01517384	6:31582025:G:C	-0.0388821	1.08366e-06	0.000159068	-0.0290009	0.00720282	0.289744	1.28869	5.15296e-10	6	31323856	HLA-B
cg23352030	20:62196182:G:C	-0.0362578	1.0837e-06	0.000159068	-0.0249947	0.000473767	0.0464829	NA	NA	20	62198469	PRIC285;PRIC285
cg15273270	4:36461934:C:T	-0.0186533	1.08444e-06	0.000159109	-0.0199222	4.16287e-05	0.00642388	NA	NA	4	36324571	DTHD1;DTHD1
cg15273270	4:36463937:T:C	-0.0186533	1.08444e-06	0.000159109	-0.0199222	4.16287e-05	0.00642388	NA	NA	4	36324571	DTHD1;DTHD1
cg15273270	4:36464150:G:A	-0.0186533	1.08444e-06	0.000159109	-0.0199222	4.16287e-05	0.00642388	NA	NA	4	36324571	DTHD1;DTHD1
cg15273270	4:36470307:A:G	-0.0186533	1.08444e-06	0.000159109	-0.0199222	4.16287e-05	0.00642388	NA	NA	4	36324571	DTHD1;DTHD1
cg15273270	4:36470742:T:A	-0.0186533	1.08444e-06	0.000159109	-0.0199222	4.16287e-05	0.00642388	NA	NA	4	36324571	DTHD1;DTHD1
cg15273270	4:36472245:C:G	-0.0186533	1.08444e-06	0.000159109	-0.0199222	4.16287e-05	0.00642388	NA	NA	4	36324571	DTHD1;DTHD1
cg15273270	4:36480353:G:A	-0.0186533	1.08444e-06	0.000159109	-0.0199222	4.16287e-05	0.00642388	NA	NA	4	36324571	DTHD1;DTHD1
cg02264895	16:31344681:C:G	-0.0113214	1.08448e-06	0.000159109	-0.00954289	0.000672967	0.0606846	NA	NA	16	31385282	ITGAX
cg02264895	16:31345280:T:C	-0.0113214	1.08448e-06	0.000159109	-0.00954289	0.000672967	0.0606846	NA	NA	16	31385282	ITGAX
cg02264895	16:31349040:A:G	-0.0113214	1.08448e-06	0.000159109	-0.00954289	0.000672967	0.0606846	NA	NA	16	31385282	ITGAX
cg07839313	19:17518018:C:T	-0.0216979	1.08568e-06	0.000159259	-0.0231424	2.40993e-07	7.38947e-05	NA	NA	19	17514600	BST2
cg12588917	6:29977145:G:C	-0.0286476	1.086e-06	0.000159259	-0.0228815	0.000419681	0.0422553	1.16037	0.000834703	6	29692082	HLA-F;HLA-F;HLA-F
cg12588917	6:29983538:T:C	-0.0286476	1.086e-06	0.000159259	-0.0228815	0.000419681	0.0422553	1.16037	0.000834703	6	29692082	HLA-F;HLA-F;HLA-F
cg12588917	6:30015330:T:C	-0.0286476	1.086e-06	0.000159259	-0.0228815	0.000419681	0.0422553	1.16023	0.000841878	6	29692082	HLA-F;HLA-F;HLA-F
cg12588917	6:30028831:T:C	-0.0286476	1.086e-06	0.000159259	-0.0228815	0.000419681	0.0422553	1.16023	0.000841878	6	29692082	HLA-F;HLA-F;HLA-F
cg12588917	6:30029651:C:G	-0.0286476	1.086e-06	0.000159259	-0.0228815	0.000419681	0.0422553	1.16023	0.000841878	6	29692082	HLA-F;HLA-F;HLA-F
cg12588917	6:29975047:G:T	-0.0286476	1.086e-06	0.000159259	-0.0228815	0.000419681	0.0422553	1.15969	0.000875828	6	29692082	HLA-F;HLA-F;HLA-F
cg12588917	6:30004371:T:A	-0.0286476	1.086e-06	0.000159259	-0.0228815	0.000419681	0.0422553	1.15875	0.000931496	6	29692082	HLA-F;HLA-F;HLA-F
cg12588917	6:30006876:C:T	-0.0286476	1.086e-06	0.000159259	-0.0228815	0.000419681	0.0422553	1.15875	0.000931496	6	29692082	HLA-F;HLA-F;HLA-F
cg12588917	6:29973910:G:A	-0.0286476	1.086e-06	0.000159259	-0.0228815	0.000419681	0.0422553	1.15867	0.000938585	6	29692082	HLA-F;HLA-F;HLA-F
cg15292513	11:12246204:G:A	0.0232216	1.08689e-06	0.000159375	0.0221232	4.46948e-05	0.00682613	NA	NA	11	12257627	MICAL2;MICAL2;MICAL2;MICAL2;MICAL2;MICAL2
cg15292513	11:12246233:G:C	0.0232216	1.08689e-06	0.000159375	0.0221232	4.46948e-05	0.00682613	NA	NA	11	12257627	MICAL2;MICAL2;MICAL2;MICAL2;MICAL2;MICAL2
cg19087265	21:40678968:C:T	-0.0191964	1.08825e-06	0.000159566	-0.0203686	1.19044e-05	0.00222747	NA	NA	21	40718462	HMGN1
cg01517384	6:31481105:G:A	-0.031187	1.09011e-06	0.000159832	-0.0253856	0.00221184	0.142037	1.25015	6.00871e-10	6	31323856	HLA-B
cg17096289	6:31271876:C:T	0.059274	1.09169e-06	0.000160049	0.0472195	0.000955934	0.0785921	0.83843	0.000957961	6	31238788	HLA-C
cg17096289	6:31271775:A:C	0.059274	1.09169e-06	0.000160049	0.0472195	0.000955934	0.0785921	0.839816	0.00106181	6	31238788	HLA-C
cg02264895	16:31361643:G:C	-0.0112852	1.09197e-06	0.000160082	-0.00898229	0.00128327	0.0971616	NA	NA	16	31385282	ITGAX
cg23923934	6:30998020:C:T	-0.0457089	1.09314e-06	0.000160232	-0.0230168	0.00496994	0.23642	0.861404	0.00434552	6	31322914	HLA-B
cg23923934	6:30998051:T:C	-0.0457089	1.09314e-06	0.000160232	-0.0230168	0.00496994	0.23642	0.861404	0.00434552	6	31322914	HLA-B
cg23923934	6:30998068:G:T	-0.0457089	1.09314e-06	0.000160232	-0.0230168	0.00496994	0.23642	0.861404	0.00434552	6	31322914	HLA-B
cg11847933	1:227059037:C:T	0.0161644	1.09403e-06	0.00016035	0.0136687	0.00274326	0.164379	NA	NA	1	227130394	CABC1
cg26882438	3:122385170:T:C	-0.0335936	1.09424e-06	0.00016035	-0.0335854	4.80707e-10	2.95391e-07	NA	NA	3	122399120	PARP14
cg26882438	3:122385402:T:C	-0.0335936	1.09424e-06	0.00016035	-0.0335854	4.80707e-10	2.95391e-07	NA	NA	3	122399120	PARP14
cg26882438	3:122386618:A:T	-0.0335936	1.09424e-06	0.00016035	-0.0335854	4.80707e-10	2.95391e-07	NA	NA	3	122399120	PARP14
cg26882438	3:122387655:G:A	-0.0335936	1.09424e-06	0.00016035	-0.0335854	4.80707e-10	2.95391e-07	NA	NA	3	122399120	PARP14
cg26882438	3:122388605:A:G	-0.0335936	1.09424e-06	0.00016035	-0.0335854	4.80707e-10	2.95391e-07	NA	NA	3	122399120	PARP14
cg23216724	6:167527200:A:C	-0.0286711	1.09641e-06	0.00016066	-0.0193893	0.00921654	0.327499	NA	NA	6	167571584	GPR31
cg12588917	6:29766085:T:C	-0.0282501	1.09688e-06	0.000160706	-0.0174541	0.00460884	0.225709	1.25191	2.1976e-07	6	29692082	HLA-F;HLA-F;HLA-F
cg12588917	6:29766125:G:A	-0.0282501	1.09688e-06	0.000160706	-0.0174541	0.00460884	0.225709	1.25087	2.434e-07	6	29692082	HLA-F;HLA-F;HLA-F
cg12588917	6:29765865:C:T	-0.0282501	1.09688e-06	0.000160706	-0.0174541	0.00460884	0.225709	1.22384	2.95124e-06	6	29692082	HLA-F;HLA-F;HLA-F
cg08309069	6:31227667:G:A	0.0513072	1.09762e-06	0.000160808	0.0445689	0.000372396	0.0383704	0.836175	0.000644149	6	31240651	HLA-C
cg11946459	6:29973925:C:T	0.0597389	1.09777e-06	0.000160823	0.0467575	0.000222616	0.0254837	NA	NA	6	29911558	HLA-A
cg02247863	22:50941985:T:C	0.0292863	1.10076e-06	0.000161252	0.0220975	0.000327697	0.0346849	NA	NA	22	50983415
cg17096289	6:31272506:T:C	0.0593415	1.10121e-06	0.000161304	0.047467	0.000747863	0.0657702	0.842099	0.0013552	6	31238788	HLA-C
cg17096289	6:31272507:G:A	0.0593415	1.10121e-06	0.000161304	0.047467	0.000747863	0.0657702	0.842957	0.00145675	6	31238788	HLA-C
cg01922918	1:21669790:G:A	0.0142863	1.10256e-06	0.000161494	0.0113249	0.00170964	0.119186	NA	NA	1	21665104	ECE1
cg22940798	6:32848566:A:C	0.0240756	1.1028e-06	0.000161514	0.0234842	0.000122035	0.0156623	1.16281	2.20636e-05	6	32805554	TAP2;TAP2
cg22940798	6:32851075:A:T	0.0240756	1.1028e-06	0.000161514	0.0234842	0.000122035	0.0156623	1.16222	2.35287e-05	6	32805554	TAP2;TAP2
cg00791181	3:114634767:G:T	0.0269191	1.10341e-06	0.000161581	0.0266787	0.000100059	0.0133411	NA	NA	3	114569943	ZBTB20;ZBTB20;ZBTB20
cg00791181	3:114638145:T:C	0.0269191	1.10341e-06	0.000161581	0.0266787	0.000100059	0.0133411	NA	NA	3	114569943	ZBTB20;ZBTB20;ZBTB20
cg00791181	3:114638601:A:T	0.0269191	1.10341e-06	0.000161581	0.0266787	0.000100059	0.0133411	NA	NA	3	114569943	ZBTB20;ZBTB20;ZBTB20
cg02264895	16:31338938:A:G	-0.0112943	1.10497e-06	0.000161802	-0.0094349	0.000755434	0.0662262	NA	NA	16	31385282	ITGAX
cg23923934	6:30997824:T:C	-0.0416519	1.10613e-06	0.000161965	-0.0229477	0.00233101	0.146859	0.875421	0.00765061	6	31322914	HLA-B
cg20989454	11:690741:G:A	0.0119156	1.1063e-06	0.000161982	0.0100528	0.00137114	0.101338	0.899912	0.00206706	11	613478	IRF7;IRF7;IRF7
cg03362418	22:50943423:G:A	-0.0146637	1.10737e-06	0.000162132	-0.0155518	6.62839e-05	0.00951182	NA	NA	22	50965563	TYMP;TYMP;TYMP;TYMP;TYMP;SCO2;SCO2
cg00679477	11:77926292:G:A	-0.0304881	1.10803e-06	0.000162204	-0.0233195	0.000878403	0.0736858	NA	NA	11	78023985	GAB2;GAB2
cg00679477	11:77926309:C:T	-0.0304881	1.10803e-06	0.000162204	-0.0233195	0.000878403	0.0736858	NA	NA	11	78023985	GAB2;GAB2
cg20291162	17:40466092:G:A	-0.0408964	1.10854e-06	0.000162204	-0.0440862	1.0323e-05	0.00197178	NA	NA	17	40259547	DHX58
cg11946459	6:29701308:T:C	-0.0496169	1.10868e-06	0.000162204	-0.0474506	3.3214e-05	0.00530797	NA	NA	6	29911558	HLA-A
cg11946459	6:29701564:G:A	-0.0496169	1.10868e-06	0.000162204	-0.0474506	3.3214e-05	0.00530797	NA	NA	6	29911558	HLA-A
cg11946459	6:29703262:A:G	-0.0496169	1.10868e-06	0.000162204	-0.0474506	3.3214e-05	0.00530797	NA	NA	6	29911558	HLA-A
cg11946459	6:29704259:A:T	-0.0496169	1.10868e-06	0.000162204	-0.0474506	3.3214e-05	0.00530797	NA	NA	6	29911558	HLA-A
cg11946459	6:29705219:C:T	-0.0496169	1.10868e-06	0.000162204	-0.0474506	3.3214e-05	0.00530797	NA	NA	6	29911558	HLA-A
cg11946459	6:29705405:C:T	-0.0496169	1.10868e-06	0.000162204	-0.0474506	3.3214e-05	0.00530797	NA	NA	6	29911558	HLA-A
cg11946459	6:29705659:A:G	-0.0496169	1.10868e-06	0.000162204	-0.0474506	3.3214e-05	0.00530797	NA	NA	6	29911558	HLA-A
cg11946459	6:29706049:G:C	-0.0496169	1.10868e-06	0.000162204	-0.0474506	3.3214e-05	0.00530797	NA	NA	6	29911558	HLA-A
cg11946459	6:29706128:G:C	-0.0496169	1.10868e-06	0.000162204	-0.0474506	3.3214e-05	0.00530797	NA	NA	6	29911558	HLA-A
cg11946459	6:29706277:T:C	-0.0496169	1.10868e-06	0.000162204	-0.0474506	3.3214e-05	0.00530797	NA	NA	6	29911558	HLA-A
cg11946459	6:29707546:G:A	-0.0496169	1.10868e-06	0.000162204	-0.0474506	3.3214e-05	0.00530797	NA	NA	6	29911558	HLA-A
cg11946459	6:29707704:G:A	-0.0496169	1.10868e-06	0.000162204	-0.0474506	3.3214e-05	0.00530797	NA	NA	6	29911558	HLA-A
cg11946459	6:29708090:G:A	-0.0496169	1.10868e-06	0.000162204	-0.0474506	3.3214e-05	0.00530797	NA	NA	6	29911558	HLA-A
cg09304470	18:77093886:G:A	-0.0221177	1.10992e-06	0.000162349	-0.0196038	0.000878486	0.0736858	NA	NA	18	76916901	ATP9B;ATP9B
cg09304470	18:77094719:C:G	-0.0221177	1.10992e-06	0.000162349	-0.0196038	0.000878486	0.0736858	NA	NA	18	76916901	ATP9B;ATP9B
cg09304470	18:77098637:A:G	-0.0221177	1.10992e-06	0.000162349	-0.0196038	0.000878486	0.0736858	NA	NA	18	76916901	ATP9B;ATP9B
cg09304470	18:77099963:C:A	-0.0221177	1.10992e-06	0.000162349	-0.0196038	0.000878486	0.0736858	NA	NA	18	76916901	ATP9B;ATP9B
cg09304470	18:77110925:C:T	-0.0221177	1.10992e-06	0.000162349	-0.0196038	0.000878486	0.0736858	NA	NA	18	76916901	ATP9B;ATP9B
cg17608381	6:30092707:G:T	0.0531983	1.11048e-06	0.000162423	0.0418058	0.000277527	0.0304393	NA	NA	6	29911550	HLA-A
cg12588917	6:30038352:A:G	-0.0289972	1.11102e-06	0.000162473	-0.0230189	0.000403341	0.0409107	1.15858	0.000974966	6	29692082	HLA-F;HLA-F;HLA-F
cg12588917	6:29995460:G:A	-0.0289972	1.11102e-06	0.000162473	-0.0230189	0.000403341	0.0409107	1.15585	0.0011813	6	29692082	HLA-F;HLA-F;HLA-F
cg12588917	6:30002052:T:C	-0.0289972	1.11102e-06	0.000162473	-0.0230189	0.000403341	0.0409107	1.15572	0.00118962	6	29692082	HLA-F;HLA-F;HLA-F
cg12588917	6:30011934:A:G	-0.0289972	1.11102e-06	0.000162473	-0.0230189	0.000403341	0.0409107	1.15572	0.00118962	6	29692082	HLA-F;HLA-F;HLA-F
cg17608381	6:29822061:C:T	0.0610042	1.11179e-06	0.000162563	0.0495692	0.000219239	0.0251586	NA	NA	6	29911550	HLA-A
cg17608381	6:29823571:A:T	0.0610042	1.11179e-06	0.000162563	0.0495692	0.000219239	0.0251586	NA	NA	6	29911550	HLA-A
cg17608381	6:29829986:T:C	0.0610042	1.11179e-06	0.000162563	0.0495692	0.000219239	0.0251586	NA	NA	6	29911550	HLA-A
cg22028728	11:27351984:G:A	0.018594	1.1129e-06	0.000162702	0.0200976	1.4081e-05	0.00258403	NA	NA	11	27369658	CCDC34
cg22028728	11:27356298:G:C	0.018594	1.1129e-06	0.000162702	0.0200976	1.4081e-05	0.00258403	NA	NA	11	27369658	CCDC34
cg22028728	11:27358622:T:C	0.018594	1.1129e-06	0.000162702	0.0200976	1.4081e-05	0.00258403	NA	NA	11	27369658	CCDC34
cg09858955	2:58092395:T:C	-0.0342865	1.1196e-06	0.000163675	-0.0461054	1.20422e-11	1.00234e-08	NA	NA	2	58135951	VRK2;VRK2
cg17096289	6:31112075:G:A	0.0368496	1.1197e-06	0.000163682	0.0238705	0.0137892	0.398187	NA	NA	6	31238788	HLA-C
cg09858955	2:58075701:A:C	-0.0356163	1.12013e-06	0.000163736	-0.0477182	2.5694e-11	2.03974e-08	NA	NA	2	58135951	VRK2;VRK2
cg23923934	6:31367882:A:G	0.0485071	1.12036e-06	0.000163759	0.0387376	6.52906e-06	0.00132942	1.15989	0.00668715	6	31322914	HLA-B
cg23923934	6:31359176:G:T	0.0497536	1.12038e-06	0.000163759	0.0392355	5.88135e-06	0.00121058	1.15196	0.0105391	6	31322914	HLA-B
cg17096289	6:31248678:T:C	-0.0483864	1.12178e-06	0.000163953	-0.0595894	5.2153e-07	0.000146057	NA	NA	6	31238788	HLA-C
cg26392102	6:31072653:G:T	-0.015613	1.12243e-06	0.000163953	-0.0113824	0.00753175	0.296766	1.28268	3.40299e-12	6	31238751	HLA-C
cg26392102	6:31072659:C:T	-0.015613	1.12243e-06	0.000163953	-0.0113824	0.00753175	0.296766	1.28268	3.40299e-12	6	31238751	HLA-C
cg26392102	6:31072979:T:A	-0.015613	1.12243e-06	0.000163953	-0.0113824	0.00753175	0.296766	1.28268	3.40299e-12	6	31238751	HLA-C
cg26392102	6:31072578:C:A	-0.015613	1.12243e-06	0.000163953	-0.0113824	0.00753175	0.296766	1.2821	3.74705e-12	6	31238751	HLA-C
cg26392102	6:31075481:A:G	-0.015613	1.12243e-06	0.000163953	-0.0113824	0.00753175	0.296766	1.28176	3.9235e-12	6	31238751	HLA-C
cg26392102	6:31073532:G:C	-0.015613	1.12243e-06	0.000163953	-0.0113824	0.00753175	0.296766	1.28138	4.19959e-12	6	31238751	HLA-C
cg26392102	6:31073857:A:C	-0.015613	1.12243e-06	0.000163953	-0.0113824	0.00753175	0.296766	1.28138	4.19959e-12	6	31238751	HLA-C
cg26392102	6:31074129:G:A	-0.015613	1.12243e-06	0.000163953	-0.0113824	0.00753175	0.296766	1.28138	4.19959e-12	6	31238751	HLA-C
cg26392102	6:31074750:C:A	-0.015613	1.12243e-06	0.000163953	-0.0113824	0.00753175	0.296766	1.28138	4.19959e-12	6	31238751	HLA-C
cg26392102	6:31078005:C:T	-0.015613	1.12243e-06	0.000163953	-0.0113824	0.00753175	0.296766	1.28092	4.40058e-12	6	31238751	HLA-C
cg26392102	6:31077041:G:A	-0.015613	1.12243e-06	0.000163953	-0.0113824	0.00753175	0.296766	1.28054	4.70847e-12	6	31238751	HLA-C
cg26392102	6:31077600:G:T	-0.015613	1.12243e-06	0.000163953	-0.0113824	0.00753175	0.296766	1.28054	4.70847e-12	6	31238751	HLA-C
cg26392102	6:31078257:C:A	-0.015613	1.12243e-06	0.000163953	-0.0113824	0.00753175	0.296766	1.28054	4.70847e-12	6	31238751	HLA-C
cg02247863	22:50974501:T:C	0.0267638	1.1242e-06	0.000164204	0.017031	0.00343719	0.188875	NA	NA	22	50983415
cg14864167	8:66883232:C:T	-0.0629743	1.12447e-06	0.000164237	-0.0351762	4.12866e-07	0.000117574	1.08961	0.0453496	8	66751182	PDE7A
cg25637655	6:29938293:A:T	0.0925522	1.12538e-06	0.000164286	0.106186	1.32469e-05	0.00244925	NA	NA	6	29911542	HLA-A
cg25637655	6:29938736:C:T	0.0925522	1.12538e-06	0.000164286	0.106186	1.32469e-05	0.00244925	NA	NA	6	29911542	HLA-A
cg25637655	6:29940786:A:T	0.0925522	1.12538e-06	0.000164286	0.106186	1.32469e-05	0.00244925	NA	NA	6	29911542	HLA-A
cg25637655	6:29941011:C:T	0.0925522	1.12538e-06	0.000164286	0.106186	1.32469e-05	0.00244925	NA	NA	6	29911542	HLA-A
cg25637655	6:29942489:C:T	0.0925522	1.12538e-06	0.000164286	0.106186	1.32469e-05	0.00244925	NA	NA	6	29911542	HLA-A
cg25637655	6:29943832:T:C	0.0925522	1.12538e-06	0.000164286	0.106186	1.32469e-05	0.00244925	NA	NA	6	29911542	HLA-A
cg25637655	6:29943906:T:C	0.0925522	1.12538e-06	0.000164286	0.106186	1.32469e-05	0.00244925	NA	NA	6	29911542	HLA-A
cg25637655	6:29948941:G:A	0.0925522	1.12538e-06	0.000164286	0.106186	1.32469e-05	0.00244925	NA	NA	6	29911542	HLA-A
cg25637655	6:29949843:C:G	0.0925522	1.12538e-06	0.000164286	0.106186	1.32469e-05	0.00244925	NA	NA	6	29911542	HLA-A
cg25637655	6:29959640:A:T	0.0925522	1.12538e-06	0.000164286	0.106186	1.32469e-05	0.00244925	NA	NA	6	29911542	HLA-A
cg25637655	6:29961566:A:G	0.0925522	1.12538e-06	0.000164286	0.106186	1.32469e-05	0.00244925	NA	NA	6	29911542	HLA-A
cg11587584	6:29822082:A:T	-0.0179132	1.1255e-06	0.000164296	-0.0137509	0.00834242	0.312708	1.21607	6.71523e-06	6	29692372	HLA-F;HLA-F;HLA-F
cg25317210	6:37483142:A:G	0.0211712	1.12661e-06	0.000164451	0.0178249	0.000434726	0.0434729	NA	NA	6	37455869	CCDC167
cg27529346	6:31112108:G:T	-0.0190628	1.13042e-06	0.000164962	-0.00818303	0.0445197	0.611716	1.24628	4.22696e-09	6	31322926	HLA-B
cg27529346	6:31112602:G:C	-0.0190628	1.13042e-06	0.000164962	-0.00818303	0.0445197	0.611716	1.24628	4.22696e-09	6	31322926	HLA-B
cg27529346	6:31113083:G:A	-0.0190628	1.13042e-06	0.000164962	-0.00818303	0.0445197	0.611716	1.24628	4.22696e-09	6	31322926	HLA-B
cg27529346	6:31113940:T:C	-0.0190628	1.13042e-06	0.000164962	-0.00818303	0.0445197	0.611716	1.24628	4.22696e-09	6	31322926	HLA-B
cg27529346	6:31114182:A:G	-0.0190628	1.13042e-06	0.000164962	-0.00818303	0.0445197	0.611716	1.24628	4.22696e-09	6	31322926	HLA-B
cg27529346	6:31115700:A:G	-0.0190628	1.13042e-06	0.000164962	-0.00818303	0.0445197	0.611716	1.24628	4.22696e-09	6	31322926	HLA-B
cg06829760	2:16869031:A:G	-0.0182128	1.13143e-06	0.000165101	-0.0157143	0.000777762	0.0674833	NA	NA	2	16845412	FAM49A
cg10734665	15:26021544:T:A	-0.0188052	1.13217e-06	0.000165201	-0.0217449	4.41871e-07	0.000124987	NA	NA	15	26107410	ATP10A
cg26816919	12:121436376:A:C	-0.0140012	1.13233e-06	0.000165217	-0.0133508	0.000422394	0.0425123	NA	NA	12	121477815	OASL;OASL;OASL
cg26392102	6:31409528:C:T	-0.0228361	1.1346e-06	0.000165541	-0.0188853	0.00234076	0.147273	NA	NA	6	31238751	HLA-C
cg16795804	2:37056330:A:C	0.0142789	1.13642e-06	0.0001658	0.0165839	3.18474e-05	0.00511806	NA	NA	2	37384523	EIF2AK2;EIF2AK2
cg00679477	11:78032605:T:A	-0.030019	1.13706e-06	0.000165878	-0.0242895	0.000377757	0.0388227	NA	NA	11	78023985	GAB2;GAB2
cg00679477	11:78040961:C:T	-0.030019	1.13706e-06	0.000165878	-0.0242895	0.000377757	0.0388227	NA	NA	11	78023985	GAB2;GAB2
cg08585593	22:51017082:T:A	-0.0176954	1.13712e-06	0.000165879	-0.0130804	0.0089284	0.323351	NA	NA	22	50966077	TYMP;TYMP;TYMP;TYMP;TYMP;SCO2
cg01517384	6:31106606:A:T	0.0422128	1.1376e-06	0.000165941	0.0301488	0.00697821	0.285026	NA	NA	6	31323856	HLA-B
cg09304470	18:77107530:T:C	0.0225405	1.13907e-06	0.000166148	0.0227615	9.94945e-05	0.0133085	NA	NA	18	76916901	ATP9B;ATP9B
cg25317210	6:37425304:A:G	0.0193829	1.14064e-06	0.00016637	0.0169657	0.000103406	0.0136782	NA	NA	6	37455869	CCDC167
cg01900480	5:139070780:A:T	0.0125723	1.14168e-06	0.000166483	0.0182708	6.30652e-09	2.94646e-06	NA	NA	5	139068516
cg01900480	5:139070952:G:A	0.0125723	1.14168e-06	0.000166483	0.0182708	6.30652e-09	2.94646e-06	NA	NA	5	139068516
cg01900480	5:139071193:C:T	0.0125723	1.14168e-06	0.000166483	0.0182708	6.30652e-09	2.94646e-06	NA	NA	5	139068516
cg01900480	5:139071301:A:C	0.0125723	1.14168e-06	0.000166483	0.0182708	6.30652e-09	2.94646e-06	NA	NA	5	139068516
cg01900480	5:139071632:G:A	0.0125723	1.14168e-06	0.000166483	0.0182708	6.30652e-09	2.94646e-06	NA	NA	5	139068516
cg15831217	14:79495685:A:G	0.0183281	1.14181e-06	0.000166494	0.0124504	0.012199	0.37596	NA	NA	14	79542386	NRXN3;NRXN3
cg19586143	18:35020537:G:A	0.0129251	1.14356e-06	0.000166742	0.0111293	0.000261857	0.029063	NA	NA	18	34325134	FHOD3
cg18686270	3:146242961:C:T	0.0195952	1.14549e-06	0.000167008	0.0111447	0.00945804	0.330996	NA	NA	3	146258875	PLSCR1
cg18686270	3:146247359:G:T	0.0195952	1.14549e-06	0.000167008	0.0111447	0.00945804	0.330996	NA	NA	3	146258875	PLSCR1
cg17096289	6:31359548:T:C	0.0430743	1.14561e-06	0.000167017	0.0389997	0.000468094	0.0460225	0.909991	0.0136415	6	31238788	HLA-C
cg22028728	11:27365711:G:C	0.0185496	1.14599e-06	0.00016705	0.0200976	1.4081e-05	0.00258403	NA	NA	11	27369658	CCDC34
cg22028728	11:27365924:T:C	0.0185496	1.14599e-06	0.00016705	0.0200976	1.4081e-05	0.00258403	NA	NA	11	27369658	CCDC34
cg22028728	11:27367731:T:C	0.0185496	1.14599e-06	0.00016705	0.0200976	1.4081e-05	0.00258403	NA	NA	11	27369658	CCDC34
cg17096289	6:31428911:A:G	-0.0589285	1.14619e-06	0.000167063	-0.0690835	5.02331e-06	0.00105347	NA	NA	6	31238788	HLA-C
cg17096289	6:31431082:A:G	-0.0589285	1.14619e-06	0.000167063	-0.0690835	5.02331e-06	0.00105347	NA	NA	6	31238788	HLA-C
cg12588917	6:29918917:C:T	-0.0268833	1.14624e-06	0.000167063	-0.0114273	0.0559232	0.652292	1.14163	0.000109219	6	29692082	HLA-F;HLA-F;HLA-F
cg26882438	3:122372094:A:C	-0.0337841	1.1467e-06	0.000167123	-0.0352992	7.4099e-11	5.43313e-08	NA	NA	3	122399120	PARP14
cg05257202	13:99781378:G:T	0.0224756	1.14688e-06	0.000167129	0.0193226	0.000245582	0.0275294	0.900383	0.0473523	13	99934873	UBAC2;UBAC2;UBAC2
cg05257202	13:99783920:T:C	0.0224756	1.14688e-06	0.000167129	0.0193226	0.000245582	0.0275294	NA	NA	13	99934873	UBAC2;UBAC2;UBAC2
cg26392102	6:30998020:C:T	-0.0245395	1.147e-06	0.000167129	-0.0199417	0.00142969	0.104211	0.861404	0.00434552	6	31238751	HLA-C
cg26392102	6:30998051:T:C	-0.0245395	1.147e-06	0.000167129	-0.0199417	0.00142969	0.104211	0.861404	0.00434552	6	31238751	HLA-C
cg26392102	6:30998068:G:T	-0.0245395	1.147e-06	0.000167129	-0.0199417	0.00142969	0.104211	0.861404	0.00434552	6	31238751	HLA-C
cg00598235	4:17585625:T:C	-0.015867	1.14781e-06	0.000167194	-0.0106824	0.000896462	0.0747204	NA	NA	4	17580680	LAP3
cg00598235	4:17586703:T:C	-0.015867	1.14781e-06	0.000167194	-0.0106824	0.000896462	0.0747204	NA	NA	4	17580680	LAP3
cg00598235	4:17588950:G:A	-0.015867	1.14781e-06	0.000167194	-0.0106824	0.000896462	0.0747204	NA	NA	4	17580680	LAP3
cg00598235	4:17590219:A:G	-0.015867	1.14781e-06	0.000167194	-0.0106824	0.000896462	0.0747204	NA	NA	4	17580680	LAP3
cg00598235	4:17593905:A:G	-0.015867	1.14781e-06	0.000167194	-0.0106824	0.000896462	0.0747204	NA	NA	4	17580680	LAP3
cg25637655	6:29551861:G:A	-0.0670293	1.14782e-06	0.000167194	-0.054526	0.00173388	0.120328	NA	NA	6	29911542	HLA-A
cg25637655	6:29552483:G:T	-0.0670293	1.14782e-06	0.000167194	-0.054526	0.00173388	0.120328	NA	NA	6	29911542	HLA-A
cg17608381	6:29668221:C:T	0.0521306	1.14941e-06	0.000167419	0.0402008	0.000505482	0.0490981	NA	NA	6	29911550	HLA-A
cg02264895	16:31267698:A:G	-0.0116615	1.1525e-06	0.000167839	-0.00984722	0.000601901	0.0558195	NA	NA	16	31385282	ITGAX
cg02264895	16:31271063:G:A	-0.0116615	1.1525e-06	0.000167839	-0.00984722	0.000601901	0.0558195	NA	NA	16	31385282	ITGAX
cg02264895	16:31273129:T:C	-0.0116615	1.1525e-06	0.000167839	-0.00984722	0.000601901	0.0558195	NA	NA	16	31385282	ITGAX
cg02264895	16:31273530:T:A	-0.0116615	1.1525e-06	0.000167839	-0.00984722	0.000601901	0.0558195	NA	NA	16	31385282	ITGAX
cg05257202	13:99809446:T:A	0.0227061	1.15317e-06	0.000167928	0.0202429	0.000147683	0.0183922	0.890518	0.0281099	13	99934873	UBAC2;UBAC2;UBAC2
cg25637655	6:30723537:A:G	-0.0680123	1.1542e-06	0.000168056	-0.0571675	0.00148943	0.107552	NA	NA	6	29911542	HLA-A
cg25637655	6:30730447:C:T	-0.0680123	1.1542e-06	0.000168056	-0.0571675	0.00148943	0.107552	NA	NA	6	29911542	HLA-A
cg25637655	6:30736402:A:G	-0.0680123	1.1542e-06	0.000168056	-0.0571675	0.00148943	0.107552	NA	NA	6	29911542	HLA-A
cg01517384	6:30994759:A:T	0.0684515	1.15637e-06	0.000168363	0.0751936	3.33804e-06	0.00073973	NA	NA	6	31323856	HLA-B
cg22940798	6:32893687:A:C	0.0251204	1.1571e-06	0.000168462	0.0260319	8.24354e-05	0.0113721	1.13495	0.000728193	6	32805554	TAP2;TAP2
cg16744803	6:109081597:T:C	0.024629	1.15955e-06	0.000168795	0.0256562	0.000175581	0.0211385	NA	NA	6	109236057	ARMC2;ARMC2-AS1;ARMC2
cg16744803	6:109082511:C:G	0.024629	1.15955e-06	0.000168795	0.0256562	0.000175581	0.0211385	NA	NA	6	109236057	ARMC2;ARMC2-AS1;ARMC2
cg16744803	6:109082514:G:A	0.024629	1.15955e-06	0.000168795	0.0256562	0.000175581	0.0211385	NA	NA	6	109236057	ARMC2;ARMC2-AS1;ARMC2
cg12394215	2:191521441:C:G	0.0153062	1.15974e-06	0.000168815	0.0154597	0.000407406	0.0412497	1.08351	0.0287554	2	191531751	NAB1
cg12588917	6:29782048:C:A	-0.0271981	1.16015e-06	0.000168868	-0.0180127	0.00256997	0.157227	1.17865	0.000153623	6	29692082	HLA-F;HLA-F;HLA-F
cg16795804	2:37211275:G:A	0.0156435	1.16067e-06	0.000168873	0.0218701	5.31214e-07	0.000148428	NA	NA	2	37384523	EIF2AK2;EIF2AK2
cg16795804	2:37212102:A:G	0.0156435	1.16067e-06	0.000168873	0.0218701	5.31214e-07	0.000148428	NA	NA	2	37384523	EIF2AK2;EIF2AK2
cg16795804	2:37212854:C:T	0.0156435	1.16067e-06	0.000168873	0.0218701	5.31214e-07	0.000148428	NA	NA	2	37384523	EIF2AK2;EIF2AK2
cg16795804	2:37214142:C:T	0.0156435	1.16067e-06	0.000168873	0.0218701	5.31214e-07	0.000148428	NA	NA	2	37384523	EIF2AK2;EIF2AK2
cg11946459	6:29702679:A:G	-0.0491361	1.16082e-06	0.000168873	-0.0475732	2.33397e-05	0.00401354	NA	NA	6	29911558	HLA-A
cg11946459	6:29704921:A:G	-0.0491361	1.16082e-06	0.000168873	-0.0475732	2.33397e-05	0.00401354	NA	NA	6	29911558	HLA-A
cg11946459	6:29705688:G:A	-0.0491361	1.16082e-06	0.000168873	-0.0475732	2.33397e-05	0.00401354	NA	NA	6	29911558	HLA-A
cg11946459	6:29709734:C:T	-0.0491361	1.16082e-06	0.000168873	-0.0475732	2.33397e-05	0.00401354	NA	NA	6	29911558	HLA-A
cg11946459	6:29710833:G:C	-0.0491361	1.16082e-06	0.000168873	-0.0475732	2.33397e-05	0.00401354	NA	NA	6	29911558	HLA-A
cg11946459	6:29711124:C:T	-0.0491361	1.16082e-06	0.000168873	-0.0475732	2.33397e-05	0.00401354	NA	NA	6	29911558	HLA-A
cg11946459	6:29711191:T:C	-0.0491361	1.16082e-06	0.000168873	-0.0475732	2.33397e-05	0.00401354	NA	NA	6	29911558	HLA-A
cg11946459	6:29712036:A:T	-0.0491361	1.16082e-06	0.000168873	-0.0475732	2.33397e-05	0.00401354	NA	NA	6	29911558	HLA-A
cg26392102	6:31239585:C:T	0.0199059	1.1625e-06	0.000169109	0.0252896	6.58787e-06	0.00134063	0.831962	2.31108e-05	6	31238751	HLA-C
cg18686270	3:146253672:A:G	0.0247482	1.1634e-06	0.000169232	0.016978	0.000888893	0.0742008	NA	NA	3	146258875	PLSCR1
cg01517384	6:31242174:G:A	0.0279347	1.16466e-06	0.000169408	0.0185475	0.0072823	0.291473	0.885605	0.000497622	6	31323856	HLA-B
cg16427501	8:145044104:C:T	0.0121652	1.16721e-06	0.000169772	0.00951766	0.000306759	0.0329416	NA	NA	8	145060083	PARP10
cg08738516	10:126500187:A:G	-0.0084535	1.17053e-06	0.000170238	-0.00374837	0.0535812	0.64573	NA	NA	10	126408016	FAM53B
cg08738516	10:126517989:G:A	-0.0084535	1.17053e-06	0.000170238	-0.00374837	0.0535812	0.64573	NA	NA	10	126408016	FAM53B
cg01517384	6:31323012:G:A	0.0383483	1.17116e-06	0.000170322	0.0286719	0.00310016	0.177145	0.861549	0.00118972	6	31323856	HLA-B
cg08309069	6:31274677:T:G	0.0552841	1.17142e-06	0.000170353	0.0482381	0.000268822	0.0296137	0.840286	0.00114024	6	31240651	HLA-C
cg27049094	2:74990671:G:A	0.0509686	1.17243e-06	0.000170484	NA	NA	NA	NA	NA	2	75067716	HK2
cg27049094	2:74997393:A:C	0.0509686	1.17243e-06	0.000170484	NA	NA	NA	NA	NA	2	75067716	HK2
cg16070035	5:96007311:T:G	0.0256895	1.17515e-06	0.000170872	0.0203461	0.00154497	0.110679	NA	NA	5	96077898	CAST;CAST;CAST;CAST;CAST;CAST
cg13785019	11:9311096:G:A	0.0234623	1.17541e-06	0.000170901	0.0223791	0.000807717	0.0693287	NA	NA	11	9365716
cg17096289	6:31296711:A:G	0.0575533	1.1762e-06	0.000171009	0.0470818	0.00087183	0.0732756	0.847467	0.00187948	6	31238788	HLA-C
cg00791181	3:114794493:A:G	0.0194571	1.17788e-06	0.000171216	0.0200596	4.10544e-05	0.00635861	NA	NA	3	114569943	ZBTB20;ZBTB20;ZBTB20
cg00791181	3:114805631:T:C	0.0194571	1.17788e-06	0.000171216	0.0200596	4.10544e-05	0.00635861	NA	NA	3	114569943	ZBTB20;ZBTB20;ZBTB20
cg08309069	6:31125158:C:T	0.0361979	1.17789e-06	0.000171216	0.0396715	3.42267e-05	0.00544317	0.889855	0.00124444	6	31240651	HLA-C
cg08309069	6:31125569:T:G	0.0361979	1.17789e-06	0.000171216	0.0396715	3.42267e-05	0.00544317	0.889855	0.00124444	6	31240651	HLA-C
cg08309069	6:31128244:T:A	0.0361979	1.17789e-06	0.000171216	0.0396715	3.42267e-05	0.00544317	0.889855	0.00124444	6	31240651	HLA-C
cg16427501	8:145043543:A:G	0.0119068	1.17811e-06	0.000171238	0.00949738	0.000243384	0.0273166	NA	NA	8	145060083	PARP10
cg13272096	13:43359726:A:G	0.0247505	1.17815e-06	0.000171238	0.0260479	1.03065e-05	0.00196912	NA	NA	13	43294689
cg07596065	22:51015210:G:C	-0.013218	1.17901e-06	0.000171355	-0.00782293	0.0182453	0.447249	NA	NA	22	50984393
cg22940798	6:32806391:C:T	0.023217	1.18076e-06	0.000171601	0.0279591	1.0137e-06	0.000260903	NA	NA	6	32805554	TAP2;TAP2
cg27529346	6:31283604:G:A	-0.0184708	1.18131e-06	0.000171666	-0.0107512	0.00716535	0.289071	0.897989	0.00188831	6	31322926	HLA-B
cg17096289	6:30954873:G:A	-0.0403373	1.18131e-06	0.000171666	-0.0430958	6.99436e-05	0.00995511	1.28849	2.12716e-11	6	31238788	HLA-C
cg19087265	21:40564202:C:G	-0.0203622	1.182e-06	0.000171719	-0.0210957	3.08657e-05	0.00498312	NA	NA	21	40718462	HMGN1
cg19087265	21:40567716:C:G	-0.0203622	1.182e-06	0.000171719	-0.0210957	3.08657e-05	0.00498312	NA	NA	21	40718462	HMGN1
cg19087265	21:40594023:T:C	-0.0203622	1.182e-06	0.000171719	-0.0210957	3.08657e-05	0.00498312	NA	NA	21	40718462	HMGN1
cg19087265	21:40595517:G:A	-0.0203622	1.182e-06	0.000171719	-0.0210957	3.08657e-05	0.00498312	NA	NA	21	40718462	HMGN1
cg19087265	21:40596085:G:A	-0.0203622	1.182e-06	0.000171719	-0.0210957	3.08657e-05	0.00498312	NA	NA	21	40718462	HMGN1
cg19087265	21:40606414:G:A	-0.0203622	1.182e-06	0.000171719	-0.0210957	3.08657e-05	0.00498312	NA	NA	21	40718462	HMGN1
cg19087265	21:40557332:T:C	-0.0204504	1.18844e-06	0.000172545	-0.0210957	3.08657e-05	0.00498312	NA	NA	21	40718462	HMGN1
cg19087265	21:40561012:G:T	-0.0204504	1.18844e-06	0.000172545	-0.0210957	3.08657e-05	0.00498312	NA	NA	21	40718462	HMGN1
cg19087265	21:40569511:G:A	-0.0204504	1.18844e-06	0.000172545	-0.0210957	3.08657e-05	0.00498312	NA	NA	21	40718462	HMGN1
cg19087265	21:40572072:G:A	-0.0204504	1.18844e-06	0.000172545	-0.0210957	3.08657e-05	0.00498312	NA	NA	21	40718462	HMGN1
cg19087265	21:40574191:C:T	-0.0204504	1.18844e-06	0.000172545	-0.0210957	3.08657e-05	0.00498312	NA	NA	21	40718462	HMGN1
cg19087265	21:40579869:A:G	-0.0204504	1.18844e-06	0.000172545	-0.0210957	3.08657e-05	0.00498312	NA	NA	21	40718462	HMGN1
cg19087265	21:40580003:C:T	-0.0204504	1.18844e-06	0.000172545	-0.0210957	3.08657e-05	0.00498312	NA	NA	21	40718462	HMGN1
cg19087265	21:40581530:T:C	-0.0204504	1.18844e-06	0.000172545	-0.0210957	3.08657e-05	0.00498312	NA	NA	21	40718462	HMGN1
cg19087265	21:40581751:G:A	-0.0204504	1.18844e-06	0.000172545	-0.0210957	3.08657e-05	0.00498312	NA	NA	21	40718462	HMGN1
cg19087265	21:40608106:G:A	-0.0204504	1.18844e-06	0.000172545	-0.0210957	3.08657e-05	0.00498312	NA	NA	21	40718462	HMGN1
cg19087265	21:40614298:T:C	-0.0204504	1.18844e-06	0.000172545	-0.0210957	3.08657e-05	0.00498312	NA	NA	21	40718462	HMGN1
cg19087265	21:40615367:T:C	-0.0204504	1.18844e-06	0.000172545	-0.0210957	3.08657e-05	0.00498312	NA	NA	21	40718462	HMGN1
cg19087265	21:40617145:C:T	-0.0204504	1.18844e-06	0.000172545	-0.0210957	3.08657e-05	0.00498312	NA	NA	21	40718462	HMGN1
cg19087265	21:40618883:A:C	-0.0204504	1.18844e-06	0.000172545	-0.0210957	3.08657e-05	0.00498312	NA	NA	21	40718462	HMGN1
cg01517384	6:30900150:G:T	-0.0362676	1.18936e-06	0.000172668	-0.0227261	0.0253712	0.509818	1.40205	1.41498e-15	6	31323856	HLA-B
cg24351901	6:29938368:A:C	0.0195034	1.19043e-06	0.000172668	0.0144408	0.00112498	0.0882237	0.910926	0.0178659	6	29692092	HLA-F;HLA-F;HLA-F
cg24351901	6:29934170:T:G	0.0195034	1.19043e-06	0.000172668	0.0144408	0.00112498	0.0882237	0.912095	0.0194631	6	29692092	HLA-F;HLA-F;HLA-F
cg24351901	6:29938174:C:T	0.0195034	1.19043e-06	0.000172668	0.0144408	0.00112498	0.0882237	0.912374	0.0198569	6	29692092	HLA-F;HLA-F;HLA-F
cg24351901	6:29938487:T:G	0.0195034	1.19043e-06	0.000172668	0.0144408	0.00112498	0.0882237	0.912802	0.0205081	6	29692092	HLA-F;HLA-F;HLA-F
cg24351901	6:29938110:C:T	0.0195034	1.19043e-06	0.000172668	0.0144408	0.00112498	0.0882237	0.912969	0.0207632	6	29692092	HLA-F;HLA-F;HLA-F
cg24351901	6:29930496:A:T	0.0195034	1.19043e-06	0.000172668	0.0144408	0.00112498	0.0882237	0.913285	0.0211545	6	29692092	HLA-F;HLA-F;HLA-F
cg24351901	6:29934080:C:T	0.0195034	1.19043e-06	0.000172668	0.0144408	0.00112498	0.0882237	0.913435	0.0214742	6	29692092	HLA-F;HLA-F;HLA-F
cg24351901	6:29934697:G:A	0.0195034	1.19043e-06	0.000172668	0.0144408	0.00112498	0.0882237	0.913435	0.0214742	6	29692092	HLA-F;HLA-F;HLA-F
cg24351901	6:29935093:G:T	0.0195034	1.19043e-06	0.000172668	0.0144408	0.00112498	0.0882237	0.913435	0.0214742	6	29692092	HLA-F;HLA-F;HLA-F
cg24351901	6:29936351:G:A	0.0195034	1.19043e-06	0.000172668	0.0144408	0.00112498	0.0882237	0.913435	0.0214742	6	29692092	HLA-F;HLA-F;HLA-F
cg24351901	6:29936914:G:A	0.0195034	1.19043e-06	0.000172668	0.0144408	0.00112498	0.0882237	0.913435	0.0214742	6	29692092	HLA-F;HLA-F;HLA-F
cg24351901	6:29935891:C:T	0.0195034	1.19043e-06	0.000172668	0.0144408	0.00112498	0.0882237	0.913716	0.0218488	6	29692092	HLA-F;HLA-F;HLA-F
cg24351901	6:29934163:A:C	0.0195034	1.19043e-06	0.000172668	0.0144408	0.00112498	0.0882237	0.914184	0.0228407	6	29692092	HLA-F;HLA-F;HLA-F
cg24351901	6:29930706:A:C	0.0195034	1.19043e-06	0.000172668	0.0144408	0.00112498	0.0882237	0.915461	0.0246015	6	29692092	HLA-F;HLA-F;HLA-F
cg24351901	6:29938455:G:A	0.0195034	1.19043e-06	0.000172668	0.0144408	0.00112498	0.0882237	0.915577	0.0249286	6	29692092	HLA-F;HLA-F;HLA-F
cg24351901	6:29928838:G:A	0.0195034	1.19043e-06	0.000172668	0.0144408	0.00112498	0.0882237	0.915613	0.0249657	6	29692092	HLA-F;HLA-F;HLA-F
cg24351901	6:29936408:A:G	0.0195034	1.19043e-06	0.000172668	0.0144408	0.00112498	0.0882237	0.915613	0.0249657	6	29692092	HLA-F;HLA-F;HLA-F
cg24351901	6:29937127:A:G	0.0195034	1.19043e-06	0.000172668	0.0144408	0.00112498	0.0882237	0.915613	0.0249657	6	29692092	HLA-F;HLA-F;HLA-F
cg24351901	6:29935843:G:A	0.0195034	1.19043e-06	0.000172668	0.0144408	0.00112498	0.0882237	0.915892	0.0253913	6	29692092	HLA-F;HLA-F;HLA-F
cg24351901	6:29935849:C:T	0.0195034	1.19043e-06	0.000172668	0.0144408	0.00112498	0.0882237	0.915892	0.0253913	6	29692092	HLA-F;HLA-F;HLA-F
cg19087265	21:40658590:G:A	-0.0204435	1.19064e-06	0.000172675	-0.0222167	1.49735e-05	0.0027178	NA	NA	21	40718462	HMGN1
cg03763873	13:43503261:C:T	-0.0218533	1.19069e-06	0.000172675	-0.0305185	8.26783e-06	0.00162192	NA	NA	13	43565901	EPSTI1;EPSTI1
cg03763873	13:43504460:C:T	-0.0218533	1.19069e-06	0.000172675	-0.0305185	8.26783e-06	0.00162192	NA	NA	13	43565901	EPSTI1;EPSTI1
cg03763873	13:43504678:C:T	-0.0218533	1.19069e-06	0.000172675	-0.0305185	8.26783e-06	0.00162192	NA	NA	13	43565901	EPSTI1;EPSTI1
cg11946459	6:29729606:C:G	0.0689191	1.19383e-06	0.000173114	0.0630068	6.83239e-05	0.00978127	NA	NA	6	29911558	HLA-A
cg11946459	6:29729612:T:C	0.0689191	1.19383e-06	0.000173114	0.0630068	6.83239e-05	0.00978127	NA	NA	6	29911558	HLA-A
cg06033320	8:66851918:T:C	-0.0412933	1.19421e-06	0.000173162	-0.0289204	1.22031e-15	1.85717e-12	NA	NA	8	66750110	PDE7A
cg09858955	2:58012833:C:T	0.0312303	1.19734e-06	0.000173608	0.0439304	2.02835e-11	1.63337e-08	NA	NA	2	58135951	VRK2;VRK2
cg12331471	2:231281951:A:T	-0.0175596	1.19987e-06	0.000173966	-0.0255315	1.77779e-11	1.44864e-08	NA	NA	2	231282369	SP100;SP100;SP100;SP100;SP100;SP100;SP100;SP100;SP100;SP100;SP100
cg26392102	6:31072949:C:T	0.0152061	1.20123e-06	0.000174156	-0.0121545	0.00270821	0.162802	1.24055	5.68907e-10	6	31238751	HLA-C
cg08309069	6:31320274:A:G	0.0639412	1.20147e-06	0.000174182	0.0719301	0.000114488	0.0148265	1.17384	0.0201257	6	31240651	HLA-C
cg12013713	7:139719439:C:G	0.0260208	1.20482e-06	0.000174661	0.0219664	6.72445e-05	0.00964056	NA	NA	7	139760671	PARP12
cg16853860	6:32776590:G:C	-0.0405676	1.20504e-06	0.000174684	-0.0209643	0.0406419	0.594274	1.18096	5.78107e-05	6	32823116	PSMB9;PSMB9;TAP1
cg01517384	6:31248075:G:A	0.0446799	1.20671e-06	0.000174911	0.0479045	3.10701e-05	0.00501459	0.870102	0.0179747	6	31323856	HLA-B
cg01517384	6:31248382:C:T	0.0446799	1.20671e-06	0.000174911	0.0479045	3.10701e-05	0.00501459	0.870102	0.0179747	6	31323856	HLA-B
cg25317210	6:37431808:A:G	0.0204023	1.20686e-06	0.000174917	0.0186672	0.000133511	0.0169108	NA	NA	6	37455869	CCDC167
cg25317210	6:37451696:G:T	0.0204023	1.20686e-06	0.000174917	0.0186672	0.000133511	0.0169108	NA	NA	6	37455869	CCDC167
cg17096289	6:31276200:C:T	0.0582907	1.20967e-06	0.000175276	0.0468933	0.000964761	0.0790796	0.835001	0.000676024	6	31238788	HLA-C
cg17096289	6:31276610:C:T	0.0582907	1.20967e-06	0.000175276	0.0468933	0.000964761	0.0790796	0.835001	0.000676024	6	31238788	HLA-C
cg17096289	6:31276751:A:C	0.0582907	1.20967e-06	0.000175276	0.0468933	0.000964761	0.0790796	0.835001	0.000676024	6	31238788	HLA-C
cg17096289	6:31277170:C:T	0.0582907	1.20967e-06	0.000175276	0.0468933	0.000964761	0.0790796	0.835001	0.000676024	6	31238788	HLA-C
cg17096289	6:31277686:T:A	0.0582907	1.20967e-06	0.000175276	0.0468933	0.000964761	0.0790796	0.835001	0.000676024	6	31238788	HLA-C
cg17096289	6:31276911:G:T	0.0582907	1.20967e-06	0.000175276	0.0468933	0.000964761	0.0790796	0.837202	0.000804952	6	31238788	HLA-C
cg16795804	2:37259640:G:T	0.0146709	1.21091e-06	0.000175447	0.0194303	3.5487e-06	0.000771906	NA	NA	2	37384523	EIF2AK2;EIF2AK2
cg08836972	6:26377941:C:G	-0.0301863	1.21328e-06	0.000175782	-0.0340952	2.02903e-05	0.00357651	NA	NA	6	26532914
cg11847933	1:227157608:C:A	0.0157291	1.21359e-06	0.000175812	0.0189686	7.35371e-06	0.0014621	NA	NA	1	227130394	CABC1
cg11847933	1:227162524:G:T	0.0157291	1.21359e-06	0.000175812	0.0189686	7.35371e-06	0.0014621	NA	NA	1	227130394	CABC1
cg06120302	9:100863527:G:C	0.00720782	1.21705e-06	0.000176306	0.0059435	0.00152851	0.10983	0.921779	0.0406025	9	100880366	TRIM14;TRIM14
cg15331332	6:29932897:G:A	0.0279659	1.21829e-06	0.000176477	0.0217088	9.15484e-05	0.0124449	NA	NA	6	29692111	HLA-F;HLA-F;HLA-F
cg22028728	11:27372239:T:C	0.0184627	1.22209e-06	0.00017702	0.0201742	1.25596e-05	0.0023376	NA	NA	11	27369658	CCDC34
cg20703242	1:230333187:G:C	-0.0195682	1.22305e-06	0.00017715	-0.0150285	0.0059342	0.260283	NA	NA	1	230279135	GALNT2
cg11187245	6:31112075:G:A	0.0273076	1.22319e-06	0.000177163	0.014666	0.000546343	0.0520179	NA	NA	6	31323397	HLA-B
cg21755044	8:144106309:G:A	0.0109023	1.22442e-06	0.000177333	0.0105403	0.000281046	0.0306955	NA	NA	8	144069697	LOC100133669
cg22028728	11:27380197:C:G	0.0185667	1.22475e-06	0.000177363	0.0203311	1.19413e-05	0.00223398	NA	NA	11	27369658	CCDC34
cg09740468	6:3025144:T:C	-0.0129622	1.22504e-06	0.000177363	-0.0093088	0.00638031	0.270357	NA	NA	6	3025325
cg09740468	6:3025533:C:T	-0.0129622	1.22504e-06	0.000177363	-0.0093088	0.00638031	0.270357	NA	NA	6	3025325
cg09740468	6:3025581:A:T	-0.0129622	1.22504e-06	0.000177363	-0.0093088	0.00638031	0.270357	NA	NA	6	3025325
cg09740468	6:3026250:A:G	-0.0129622	1.22504e-06	0.000177363	-0.0093088	0.00638031	0.270357	NA	NA	6	3025325
cg09740468	6:3026296:T:A	-0.0129622	1.22504e-06	0.000177363	-0.0093088	0.00638031	0.270357	NA	NA	6	3025325
cg09740468	6:3026480:G:A	-0.0129622	1.22504e-06	0.000177363	-0.0093088	0.00638031	0.270357	NA	NA	6	3025325
cg19087265	21:40566067:A:G	-0.0204962	1.22524e-06	0.000177363	-0.0210957	3.08657e-05	0.00498312	NA	NA	21	40718462	HMGN1
cg19087265	21:40594656:C:G	-0.0204962	1.22524e-06	0.000177363	-0.0210957	3.08657e-05	0.00498312	NA	NA	21	40718462	HMGN1
cg19087265	21:40605905:C:A	-0.0204962	1.22524e-06	0.000177363	-0.0210957	3.08657e-05	0.00498312	NA	NA	21	40718462	HMGN1
cg19087265	21:40605982:T:C	-0.0204962	1.22524e-06	0.000177363	-0.0210957	3.08657e-05	0.00498312	NA	NA	21	40718462	HMGN1
cg24351901	6:29938377:C:A	0.019495	1.22535e-06	0.000177371	0.0141291	0.00142206	0.103815	0.912383	0.0200985	6	29692092	HLA-F;HLA-F;HLA-F
cg17096289	6:31068364:C:G	-0.0372201	1.23141e-06	0.00017824	-0.0227238	0.021653	0.480397	1.28109	4.57854e-12	6	31238788	HLA-C
cg19087265	21:40580169:G:A	-0.0205863	1.2316e-06	0.000178252	-0.0210957	3.08657e-05	0.00498312	NA	NA	21	40718462	HMGN1
cg19087265	21:40619887:G:A	-0.0205863	1.2316e-06	0.000178252	-0.0210957	3.08657e-05	0.00498312	NA	NA	21	40718462	HMGN1
cg20701305	4:27035891:G:A	0.0277663	1.23207e-06	0.000178303	0.0261066	2.625e-05	0.00441179	NA	NA	4	26875055	STIM2;STIM2;STIM2
cg20701305	4:27039218:G:T	0.0277663	1.23207e-06	0.000178303	0.0261066	2.625e-05	0.00441179	NA	NA	4	26875055	STIM2;STIM2;STIM2
cg11946459	6:30206991:G:A	-0.0552069	1.23289e-06	0.00017838	-0.0537412	1.18149e-05	0.00221241	NA	NA	6	29911558	HLA-A
cg11946459	6:30207639:T:G	-0.0552069	1.23289e-06	0.00017838	-0.0537412	1.18149e-05	0.00221241	NA	NA	6	29911558	HLA-A
cg11946459	6:30207726:C:T	-0.0552069	1.23289e-06	0.00017838	-0.0537412	1.18149e-05	0.00221241	NA	NA	6	29911558	HLA-A
cg11946459	6:30209062:T:G	-0.0552069	1.23289e-06	0.00017838	-0.0537412	1.18149e-05	0.00221241	NA	NA	6	29911558	HLA-A
cg11946459	6:30211498:G:A	-0.0552069	1.23289e-06	0.00017838	-0.0537412	1.18149e-05	0.00221241	NA	NA	6	29911558	HLA-A
cg13007871	6:30420187:G:T	0.019159	1.23309e-06	0.000178402	0.0157406	0.00106832	0.0850128	NA	NA	6	30458519	HLA-E
cg22199238	11:698626:C:T	0.0208662	1.23509e-06	0.000178675	0.0192876	0.000353142	0.0367339	0.829201	2.91796e-05	11	613857	IRF7;IRF7;IRF7;IRF7;IRF7;IRF7
cg22199238	11:698253:A:T	0.0208662	1.23509e-06	0.000178675	0.0192876	0.000353142	0.0367339	0.829878	3.16496e-05	11	613857	IRF7;IRF7;IRF7;IRF7;IRF7;IRF7
cg05523603	22:50963905:C:T	0.0450049	1.23576e-06	0.000178756	0.0267805	8.54429e-05	0.0117202	NA	NA	22	50973101
cg05523603	22:50964236:G:A	0.0450049	1.23576e-06	0.000178756	0.0267805	8.54429e-05	0.0117202	NA	NA	22	50973101
cg20701305	4:27038450:C:T	0.0277604	1.23796e-06	0.000179065	0.0256041	3.77109e-05	0.00591857	NA	NA	4	26875055	STIM2;STIM2;STIM2
cg17608381	6:29890271:G:A	0.0468402	1.2381e-06	0.000179077	0.0447236	1.0262e-05	0.00196166	1.0823	0.0222551	6	29911550	HLA-A
cg22199238	11:534242:A:G	0.0168149	1.23895e-06	0.000179193	0.0135884	0.00219856	0.141411	0.858189	2.14723e-05	11	613857	IRF7;IRF7;IRF7;IRF7;IRF7;IRF7
cg12836643	22:38964928:A:C	-0.00991745	1.24185e-06	0.000179604	-0.00981769	8.02861e-05	0.0111343	NA	NA	22	39129370	GTPBP1
cg17608381	6:29604683:C:T	0.0674937	1.2439e-06	0.000179893	0.0517083	0.000350327	0.0364887	NA	NA	6	29911550	HLA-A
cg11847933	1:227913886:T:C	-0.012797	1.24474e-06	0.000180006	-0.0128183	0.000189071	0.0224797	NA	NA	1	227130394	CABC1
cg03879629	3:46039599:T:C	0.0281902	1.24808e-06	0.000180415	0.0258393	5.30465e-05	0.00786389	NA	NA	3	46152446
cg03879629	3:46040678:A:G	0.0281902	1.24808e-06	0.000180415	0.0258393	5.30465e-05	0.00786389	NA	NA	3	46152446
cg03879629	3:46041582:C:T	0.0281902	1.24808e-06	0.000180415	0.0258393	5.30465e-05	0.00786389	NA	NA	3	46152446
cg03879629	3:46041909:C:T	0.0281902	1.24808e-06	0.000180415	0.0258393	5.30465e-05	0.00786389	NA	NA	3	46152446
cg03879629	3:46042073:T:G	0.0281902	1.24808e-06	0.000180415	0.0258393	5.30465e-05	0.00786389	NA	NA	3	46152446
cg03879629	3:46042413:A:T	0.0281902	1.24808e-06	0.000180415	0.0258393	5.30465e-05	0.00786389	NA	NA	3	46152446
cg03879629	3:46046769:T:C	0.0281902	1.24808e-06	0.000180415	0.0258393	5.30465e-05	0.00786389	NA	NA	3	46152446
cg03879629	3:46047032:G:A	0.0281902	1.24808e-06	0.000180415	0.0258393	5.30465e-05	0.00786389	NA	NA	3	46152446
cg03879629	3:46047044:T:C	0.0281902	1.24808e-06	0.000180415	0.0258393	5.30465e-05	0.00786389	NA	NA	3	46152446
cg01517384	6:32291643:C:T	-0.032401	1.24842e-06	0.000180448	-0.0214047	0.0131156	0.387749	1.23007	3.81231e-08	6	31323856	HLA-B
cg01517384	6:32293255:G:C	-0.032401	1.24842e-06	0.000180448	-0.0214047	0.0131156	0.387749	1.21868	1.37273e-07	6	31323856	HLA-B
cg03763873	13:43554460:G:A	0.0180666	1.2497e-06	0.000180624	0.033351	4.39598e-10	2.71698e-07	0.920339	0.0329545	13	43565901	EPSTI1;EPSTI1
cg02622254	2:175666656:G:A	0.0109994	1.25031e-06	0.000180705	0.00797239	0.00908852	0.325598	NA	NA	2	175895436
cg00791181	3:114631548:C:A	0.020821	1.2517e-06	0.000180898	0.0173415	0.00142695	0.104111	NA	NA	3	114569943	ZBTB20;ZBTB20;ZBTB20
cg02264895	16:31366016:A:G	-0.0112609	1.25282e-06	0.000181051	-0.00906989	0.0011174	0.0877892	NA	NA	16	31385282	ITGAX
cg08309069	6:31271876:C:T	0.0551877	1.2539e-06	0.000181191	0.0469812	0.000426807	0.0429173	0.83843	0.000957961	6	31240651	HLA-C
cg08309069	6:31271775:A:C	0.0551877	1.2539e-06	0.000181191	0.0469812	0.000426807	0.0429173	0.839816	0.00106181	6	31240651	HLA-C
cg03763873	13:43502890:C:A	-0.0218742	1.25508e-06	0.000181352	-0.0300519	1.28951e-05	0.00239474	NA	NA	13	43565901	EPSTI1;EPSTI1
cg17608381	6:29640021:T:C	0.0683283	1.25658e-06	0.000181561	0.0515829	0.000453086	0.0448619	NA	NA	6	29911550	HLA-A
cg06829760	2:16861449:G:A	-0.0188697	1.25865e-06	0.000181845	-0.0150315	0.00184971	0.125837	NA	NA	2	16845412	FAM49A
cg06829760	2:16863020:T:G	-0.0188697	1.25865e-06	0.000181845	-0.0150315	0.00184971	0.125837	NA	NA	2	16845412	FAM49A
cg02264895	16:31361988:G:A	-0.0112734	1.25901e-06	0.000181888	-0.00911235	0.00108732	0.0860311	NA	NA	16	31385282	ITGAX
cg24100168	11:5701001:C:T	-0.0146008	1.25968e-06	0.000181976	-0.0142543	0.000190638	0.0226287	NA	NA	11	5667836	TRIM78P
cg19087265	21:40628725:T:G	-0.0190904	1.25974e-06	0.000181977	-0.0202704	1.35185e-05	0.00248951	NA	NA	21	40718462	HMGN1
cg15331332	6:29935576:G:A	0.0274307	1.26164e-06	0.000182201	0.0209074	0.000105046	0.0138653	NA	NA	6	29692111	HLA-F;HLA-F;HLA-F
cg15331332	6:29935590:C:T	0.0274307	1.26164e-06	0.000182201	0.0209074	0.000105046	0.0138653	NA	NA	6	29692111	HLA-F;HLA-F;HLA-F
cg15331332	6:29936307:A:T	0.0274307	1.26164e-06	0.000182201	0.0209074	0.000105046	0.0138653	NA	NA	6	29692111	HLA-F;HLA-F;HLA-F
cg15331332	6:29936404:T:C	0.0274307	1.26164e-06	0.000182201	0.0209074	0.000105046	0.0138653	NA	NA	6	29692111	HLA-F;HLA-F;HLA-F
cg15331332	6:29937104:C:T	0.0274307	1.26164e-06	0.000182201	0.0209074	0.000105046	0.0138653	NA	NA	6	29692111	HLA-F;HLA-F;HLA-F
cg15331332	6:29937148:T:C	0.0274307	1.26164e-06	0.000182201	0.0209074	0.000105046	0.0138653	NA	NA	6	29692111	HLA-F;HLA-F;HLA-F
cg02264895	16:31278991:G:T	-0.0113794	1.26258e-06	0.000182329	-0.00911453	0.00130733	0.0985124	NA	NA	16	31385282	ITGAX
cg17096289	6:31242762:C:T	-0.0429139	1.26275e-06	0.000182346	-0.0358765	0.00105448	0.0843104	1.1949	1.93171e-06	6	31238788	HLA-C
cg13785019	11:9237540:C:T	0.0229531	1.26347e-06	0.000182441	0.0243106	0.000171945	0.0207948	NA	NA	11	9365716
cg15831217	14:79499625:C:A	0.0183358	1.26532e-06	0.000182634	0.0132332	0.0078963	0.30431	NA	NA	14	79542386	NRXN3;NRXN3
cg15831217	14:79499850:T:C	0.0183358	1.26532e-06	0.000182634	0.0132332	0.0078963	0.30431	NA	NA	14	79542386	NRXN3;NRXN3
cg15831217	14:79500003:C:T	0.0183358	1.26532e-06	0.000182634	0.0132332	0.0078963	0.30431	NA	NA	14	79542386	NRXN3;NRXN3
cg15831217	14:79500731:G:A	0.0183358	1.26532e-06	0.000182634	0.0132332	0.0078963	0.30431	NA	NA	14	79542386	NRXN3;NRXN3
cg15831217	14:79500856:A:G	0.0183358	1.26532e-06	0.000182634	0.0132332	0.0078963	0.30431	NA	NA	14	79542386	NRXN3;NRXN3
cg15831217	14:79500945:G:T	0.0183358	1.26532e-06	0.000182634	0.0132332	0.0078963	0.30431	NA	NA	14	79542386	NRXN3;NRXN3
cg15831217	14:79501672:T:C	0.0183358	1.26532e-06	0.000182634	0.0132332	0.0078963	0.30431	NA	NA	14	79542386	NRXN3;NRXN3
cg15831217	14:79501747:T:C	0.0183358	1.26532e-06	0.000182634	0.0132332	0.0078963	0.30431	NA	NA	14	79542386	NRXN3;NRXN3
cg15831217	14:79501838:A:G	0.0183358	1.26532e-06	0.000182634	0.0132332	0.0078963	0.30431	NA	NA	14	79542386	NRXN3;NRXN3
cg17608381	6:29915993:C:A	0.0581174	1.26579e-06	0.000182677	0.0432245	0.000280888	0.0306793	NA	NA	6	29911550	HLA-A
cg19087265	21:40621158:G:A	-0.0191658	1.26584e-06	0.000182677	-0.0188368	5.43385e-05	0.00801559	NA	NA	21	40718462	HMGN1
cg15831217	14:79590792:G:C	0.0180283	1.26585e-06	0.000182677	0.0128874	0.010132	0.34379	NA	NA	14	79542386	NRXN3;NRXN3
cg15831217	14:79591558:A:T	0.0180283	1.26585e-06	0.000182677	0.0128874	0.010132	0.34379	NA	NA	14	79542386	NRXN3;NRXN3
cg16853860	6:32828141:G:A	-0.0699313	1.26604e-06	0.000182697	-0.0569349	0.00198778	0.132183	0.790429	0.00083646	6	32823116	PSMB9;PSMB9;TAP1
cg22940798	6:32841316:C:T	0.0245547	1.2677e-06	0.000182928	0.0275998	1.87875e-05	0.00333705	1.14183	0.000394263	6	32805554	TAP2;TAP2
cg19961945	19:7180822:G:A	0.00895331	1.26903e-06	0.000183018	0.00827379	4.81369e-05	0.00720969	NA	NA	19	7192407	INSR;INSR
cg17096289	6:31274449:C:A	0.0614282	1.26975e-06	0.000183018	0.0690487	0.000177288	0.0213167	0.834486	0.000490188	6	31238788	HLA-C
cg06033320	8:66885439:T:C	-0.0439356	1.27049e-06	0.000183018	-0.0261028	2.27856e-10	1.5542e-07	1.08063	0.0366295	8	66750110	PDE7A
cg06033320	8:66889116:A:G	-0.0439356	1.27049e-06	0.000183018	-0.0261028	2.27856e-10	1.5542e-07	1.07645	0.0469274	8	66750110	PDE7A
cg20703242	1:230271616:T:C	0.0144494	1.27075e-06	0.000183018	0.0164331	2.61723e-05	0.00440097	NA	NA	1	230279135	GALNT2
cg26002422	19:19478051:C:T	0.013132	1.27079e-06	0.000183018	0.0123535	0.000539494	0.0514548	NA	NA	19	19488846
cg26002422	19:19478454:C:G	0.013132	1.27079e-06	0.000183018	0.0123535	0.000539494	0.0514548	NA	NA	19	19488846
cg26002422	19:19480538:A:G	0.013132	1.27079e-06	0.000183018	0.0123535	0.000539494	0.0514548	NA	NA	19	19488846
cg26002422	19:19482558:C:G	0.013132	1.27079e-06	0.000183018	0.0123535	0.000539494	0.0514548	NA	NA	19	19488846
cg26002422	19:19482911:T:G	0.013132	1.27079e-06	0.000183018	0.0123535	0.000539494	0.0514548	NA	NA	19	19488846
cg26002422	19:19490203:T:C	0.013132	1.27079e-06	0.000183018	0.0123535	0.000539494	0.0514548	NA	NA	19	19488846
cg26002422	19:19491053:T:G	0.013132	1.27079e-06	0.000183018	0.0123535	0.000539494	0.0514548	NA	NA	19	19488846
cg26002422	19:19494725:A:C	0.013132	1.27079e-06	0.000183018	0.0123535	0.000539494	0.0514548	NA	NA	19	19488846
cg26002422	19:19497195:T:G	0.013132	1.27079e-06	0.000183018	0.0123535	0.000539494	0.0514548	NA	NA	19	19488846
cg26002422	19:19505548:C:T	0.013132	1.27079e-06	0.000183018	0.0123535	0.000539494	0.0514548	NA	NA	19	19488846
cg26002422	19:19509104:C:G	0.013132	1.27079e-06	0.000183018	0.0123535	0.000539494	0.0514548	NA	NA	19	19488846
cg26002422	19:19509701:C:T	0.013132	1.27079e-06	0.000183018	0.0123535	0.000539494	0.0514548	NA	NA	19	19488846
cg26002422	19:19512317:C:T	0.013132	1.27079e-06	0.000183018	0.0123535	0.000539494	0.0514548	NA	NA	19	19488846
cg26002422	19:19512755:G:A	0.013132	1.27079e-06	0.000183018	0.0123535	0.000539494	0.0514548	NA	NA	19	19488846
cg26002422	19:19524105:G:A	0.013132	1.27079e-06	0.000183018	0.0123535	0.000539494	0.0514548	NA	NA	19	19488846
cg26002422	19:19525712:G:A	0.013132	1.27079e-06	0.000183018	0.0123535	0.000539494	0.0514548	NA	NA	19	19488846
cg26002422	19:19530590:G:C	0.013132	1.27079e-06	0.000183018	0.0123535	0.000539494	0.0514548	NA	NA	19	19488846
cg26002422	19:19531370:C:T	0.013132	1.27079e-06	0.000183018	0.0123535	0.000539494	0.0514548	NA	NA	19	19488846
cg26002422	19:19536208:G:C	0.013132	1.27079e-06	0.000183018	0.0123535	0.000539494	0.0514548	NA	NA	19	19488846
cg26002422	19:19543271:C:T	0.013132	1.27079e-06	0.000183018	0.0123535	0.000539494	0.0514548	NA	NA	19	19488846
cg26002422	19:19545428:A:G	0.013132	1.27079e-06	0.000183018	0.0123535	0.000539494	0.0514548	NA	NA	19	19488846
cg26002422	19:19550306:C:G	0.013132	1.27079e-06	0.000183018	0.0123535	0.000539494	0.0514548	NA	NA	19	19488846
cg26002422	19:19554725:C:T	0.013132	1.27079e-06	0.000183018	0.0123535	0.000539494	0.0514548	NA	NA	19	19488846
cg26002422	19:19558468:G:A	0.013132	1.27079e-06	0.000183018	0.0123535	0.000539494	0.0514548	NA	NA	19	19488846
cg26002422	19:19559989:G:A	0.013132	1.27079e-06	0.000183018	0.0123535	0.000539494	0.0514548	NA	NA	19	19488846
cg26002422	19:19560063:C:T	0.013132	1.27079e-06	0.000183018	0.0123535	0.000539494	0.0514548	NA	NA	19	19488846
cg26002422	19:19562902:G:A	0.013132	1.27079e-06	0.000183018	0.0123535	0.000539494	0.0514548	NA	NA	19	19488846
cg26002422	19:19564673:A:G	0.013132	1.27079e-06	0.000183018	0.0123535	0.000539494	0.0514548	NA	NA	19	19488846
cg26002422	19:19565482:T:G	0.013132	1.27079e-06	0.000183018	0.0123535	0.000539494	0.0514548	NA	NA	19	19488846
cg26002422	19:19569023:C:T	0.013132	1.27079e-06	0.000183018	0.0123535	0.000539494	0.0514548	NA	NA	19	19488846
cg26002422	19:19570555:G:C	0.013132	1.27079e-06	0.000183018	0.0123535	0.000539494	0.0514548	NA	NA	19	19488846
cg26002422	19:19578591:G:A	0.013132	1.27079e-06	0.000183018	0.0123535	0.000539494	0.0514548	NA	NA	19	19488846
cg26002422	19:19579557:A:G	0.013132	1.27079e-06	0.000183018	0.0123535	0.000539494	0.0514548	NA	NA	19	19488846
cg26002422	19:19585788:A:C	0.013132	1.27079e-06	0.000183018	0.0123535	0.000539494	0.0514548	NA	NA	19	19488846
cg26002422	19:19590721:A:G	0.013132	1.27079e-06	0.000183018	0.0123535	0.000539494	0.0514548	NA	NA	19	19488846
cg26002422	19:19592232:T:A	0.013132	1.27079e-06	0.000183018	0.0123535	0.000539494	0.0514548	NA	NA	19	19488846
cg26002422	19:19602873:G:T	0.013132	1.27079e-06	0.000183018	0.0123535	0.000539494	0.0514548	NA	NA	19	19488846
cg26002422	19:19604206:C:T	0.013132	1.27079e-06	0.000183018	0.0123535	0.000539494	0.0514548	NA	NA	19	19488846
cg11617938	6:29701308:T:C	0.017278	1.27254e-06	0.000183162	0.00864047	0.0366051	0.575146	NA	NA	6	29692281	HLA-F;HLA-F;HLA-F
cg11617938	6:29701564:G:A	0.017278	1.27254e-06	0.000183162	0.00864047	0.0366051	0.575146	NA	NA	6	29692281	HLA-F;HLA-F;HLA-F
cg11617938	6:29703262:A:G	0.017278	1.27254e-06	0.000183162	0.00864047	0.0366051	0.575146	NA	NA	6	29692281	HLA-F;HLA-F;HLA-F
cg11617938	6:29704259:A:T	0.017278	1.27254e-06	0.000183162	0.00864047	0.0366051	0.575146	NA	NA	6	29692281	HLA-F;HLA-F;HLA-F
cg11617938	6:29705219:C:T	0.017278	1.27254e-06	0.000183162	0.00864047	0.0366051	0.575146	NA	NA	6	29692281	HLA-F;HLA-F;HLA-F
cg11617938	6:29705405:C:T	0.017278	1.27254e-06	0.000183162	0.00864047	0.0366051	0.575146	NA	NA	6	29692281	HLA-F;HLA-F;HLA-F
cg11617938	6:29705659:A:G	0.017278	1.27254e-06	0.000183162	0.00864047	0.0366051	0.575146	NA	NA	6	29692281	HLA-F;HLA-F;HLA-F
cg11617938	6:29706049:G:C	0.017278	1.27254e-06	0.000183162	0.00864047	0.0366051	0.575146	NA	NA	6	29692281	HLA-F;HLA-F;HLA-F
cg11617938	6:29706128:G:C	0.017278	1.27254e-06	0.000183162	0.00864047	0.0366051	0.575146	NA	NA	6	29692281	HLA-F;HLA-F;HLA-F
cg11617938	6:29706277:T:C	0.017278	1.27254e-06	0.000183162	0.00864047	0.0366051	0.575146	NA	NA	6	29692281	HLA-F;HLA-F;HLA-F
cg11617938	6:29707546:G:A	0.017278	1.27254e-06	0.000183162	0.00864047	0.0366051	0.575146	NA	NA	6	29692281	HLA-F;HLA-F;HLA-F
cg11617938	6:29707704:G:A	0.017278	1.27254e-06	0.000183162	0.00864047	0.0366051	0.575146	NA	NA	6	29692281	HLA-F;HLA-F;HLA-F
cg11617938	6:29708090:G:A	0.017278	1.27254e-06	0.000183162	0.00864047	0.0366051	0.575146	NA	NA	6	29692281	HLA-F;HLA-F;HLA-F
cg15331332	6:29717380:T:C	0.0259866	1.27263e-06	0.000183168	0.0243077	3.33233e-07	9.75503e-05	NA	NA	6	29692111	HLA-F;HLA-F;HLA-F
cg24351901	6:29914533:G:A	-0.0195472	1.27317e-06	0.000183237	-0.0134513	0.00275224	0.164562	1.24924	3.5185e-07	6	29692092	HLA-F;HLA-F;HLA-F
cg20408505	6:29814840:G:T	0.0344452	1.27372e-06	0.000183308	0.0349709	8.07826e-06	0.00158639	0.886901	0.0494021	6	29911494	HLA-A
cg20513239	17:1013671:G:A	-0.00928703	1.27679e-06	0.000183742	-0.00538688	0.0265748	0.517102	NA	NA	17	993384	ABR;ABR;ABR
cg22725343	21:42797606:G:A	-0.0187916	1.27786e-06	0.000183888	-0.0151343	0.00350684	0.191049	NA	NA	21	42817232	MX1;MX1;MX1;MX1
cg16795804	2:37230888:A:G	0.0179452	1.2798e-06	0.000184124	0.0281489	9.11883e-09	4.08066e-06	NA	NA	2	37384523	EIF2AK2;EIF2AK2
cg16795804	2:37233717:G:A	0.0179452	1.2798e-06	0.000184124	0.0281489	9.11883e-09	4.08066e-06	NA	NA	2	37384523	EIF2AK2;EIF2AK2
cg16795804	2:37240800:T:G	0.0179452	1.2798e-06	0.000184124	0.0281489	9.11883e-09	4.08066e-06	NA	NA	2	37384523	EIF2AK2;EIF2AK2
cg16795804	2:37252235:A:G	0.0179452	1.2798e-06	0.000184124	0.0281489	9.11883e-09	4.08066e-06	NA	NA	2	37384523	EIF2AK2;EIF2AK2
cg16795804	2:37252709:T:C	0.0179452	1.2798e-06	0.000184124	0.0281489	9.11883e-09	4.08066e-06	NA	NA	2	37384523	EIF2AK2;EIF2AK2
cg17096289	6:31106893:A:G	0.0368261	1.28114e-06	0.000184303	0.0237548	0.0153598	0.417056	NA	NA	6	31238788	HLA-C
cg08779606	1:172693116:T:G	-0.0153447	1.28115e-06	0.000184303	-0.0150931	0.0001231	0.0157761	NA	NA	1	172666960
cg20408505	6:29727954:T:C	-0.0244058	1.28405e-06	0.000184696	-0.023345	3.03551e-05	0.00491062	NA	NA	6	29911494	HLA-A
cg20408505	6:29732243:T:C	-0.0244058	1.28405e-06	0.000184696	-0.023345	3.03551e-05	0.00491062	NA	NA	6	29911494	HLA-A
cg23352030	20:62203950:C:T	-0.0306346	1.28406e-06	0.000184696	-0.0247168	2.64971e-05	0.00444575	NA	NA	20	62198469	PRIC285;PRIC285
cg15331332	6:29767566:C:A	-0.0279333	1.28589e-06	0.000184917	-0.0183992	0.00074832	0.065776	1.19655	7.58886e-05	6	29692111	HLA-F;HLA-F;HLA-F
cg15331332	6:29770553:C:A	-0.0279333	1.28589e-06	0.000184917	-0.0183992	0.00074832	0.065776	1.19655	7.58886e-05	6	29692111	HLA-F;HLA-F;HLA-F
cg15331332	6:29771879:A:G	-0.0279333	1.28589e-06	0.000184917	-0.0183992	0.00074832	0.065776	1.19655	7.58886e-05	6	29692111	HLA-F;HLA-F;HLA-F
cg15331332	6:29755061:C:T	-0.0279333	1.28589e-06	0.000184917	-0.0183992	0.00074832	0.065776	1.1959	7.98537e-05	6	29692111	HLA-F;HLA-F;HLA-F
cg15331332	6:29751998:C:T	-0.0279333	1.28589e-06	0.000184917	-0.0183992	0.00074832	0.065776	1.19407	9.24757e-05	6	29692111	HLA-F;HLA-F;HLA-F
cg24351901	6:29916679:G:A	0.0177939	1.28619e-06	0.000184952	0.013329	0.000594323	0.0553193	0.928127	0.0490998	6	29692092	HLA-F;HLA-F;HLA-F
cg11946459	6:30199016:C:T	0.0750526	1.28739e-06	0.000185117	0.0615355	0.000239158	0.0269151	NA	NA	6	29911558	HLA-A
cg01517384	6:31117075:C:A	0.0311698	1.28822e-06	0.000185228	0.0168708	0.0357133	0.570582	0.912517	0.0124844	6	31323856	HLA-B
cg16011033	2:37223346:G:A	0.0238292	1.29382e-06	0.000186025	0.0129126	0.0269032	0.519304	NA	NA	2	37594079	QPCT
cg08309069	6:31137759:T:C	0.0441292	1.29636e-06	0.000186364	0.0479284	2.19693e-05	0.00381767	NA	NA	6	31240651	HLA-C
cg08309069	6:31137804:C:G	0.0441292	1.29636e-06	0.000186364	0.0479284	2.19693e-05	0.00381767	NA	NA	6	31240651	HLA-C
cg08309069	6:31137837:A:T	0.0441292	1.29636e-06	0.000186364	0.0479284	2.19693e-05	0.00381767	NA	NA	6	31240651	HLA-C
cg13007871	6:30436380:A:G	-0.0137573	1.29702e-06	0.000186451	-0.0121136	0.000462603	0.0456682	1.17199	1.06348e-05	6	30458519	HLA-E
cg11946459	6:30144420:C:A	-0.0554393	1.29794e-06	0.00018655	-0.0496438	6.15098e-05	0.00891812	NA	NA	6	29911558	HLA-A
cg11946459	6:30146733:C:T	-0.0554393	1.29794e-06	0.00018655	-0.0496438	6.15098e-05	0.00891812	NA	NA	6	29911558	HLA-A
cg11946459	6:30149251:T:A	-0.0554393	1.29794e-06	0.00018655	-0.0496438	6.15098e-05	0.00891812	NA	NA	6	29911558	HLA-A
cg11946459	6:30150043:G:T	-0.0554393	1.29794e-06	0.00018655	-0.0496438	6.15098e-05	0.00891812	NA	NA	6	29911558	HLA-A
cg03063413	15:25968061:G:A	-0.0160502	1.29952e-06	0.0001867	-0.0114351	0.00769711	0.300603	NA	NA	15	25965140	ATP10A
cg04415310	12:124735928:A:G	0.027694	1.30026e-06	0.0001867	0.0197697	0.00195934	0.131083	NA	NA	12	124743637	ZNF664-FAM101A
cg09858955	2:58073897:A:G	-0.0353968	1.30107e-06	0.0001867	-0.0481433	1.62953e-11	1.33511e-08	NA	NA	2	58135951	VRK2;VRK2
cg09858955	2:58089599:T:C	-0.0353968	1.30107e-06	0.0001867	-0.0481433	1.62953e-11	1.33511e-08	NA	NA	2	58135951	VRK2;VRK2
cg08309069	6:31265146:A:T	0.0540894	1.30355e-06	0.0001867	0.0450052	0.000556643	0.0527188	0.832374	0.000607575	6	31240651	HLA-C
cg08309069	6:31265554:C:A	0.0540894	1.30355e-06	0.0001867	0.0450052	0.000556643	0.0527188	0.832374	0.000607575	6	31240651	HLA-C
cg08309069	6:31262770:T:G	0.0540894	1.30355e-06	0.0001867	0.0450052	0.000556643	0.0527188	0.832556	0.00062793	6	31240651	HLA-C
cg08309069	6:31272808:A:G	0.0540894	1.30355e-06	0.0001867	0.0450052	0.000556643	0.0527188	0.833013	0.00064863	6	31240651	HLA-C
cg08309069	6:31252237:A:C	0.0540894	1.30355e-06	0.0001867	0.0450052	0.000556643	0.0527188	0.833226	0.000662703	6	31240651	HLA-C
cg08309069	6:31273455:T:C	0.0540894	1.30355e-06	0.0001867	0.0450052	0.000556643	0.0527188	0.833941	0.000698221	6	31240651	HLA-C
cg08309069	6:31259854:G:A	0.0540894	1.30355e-06	0.0001867	0.0450052	0.000556643	0.0527188	0.833986	0.00070275	6	31240651	HLA-C
cg08309069	6:31264171:T:C	0.0540894	1.30355e-06	0.0001867	0.0450052	0.000556643	0.0527188	0.834315	0.000720269	6	31240651	HLA-C
cg08309069	6:31272322:C:T	0.0540894	1.30355e-06	0.0001867	0.0450052	0.000556643	0.0527188	0.834729	0.000721847	6	31240651	HLA-C
cg08309069	6:31250195:G:A	0.0540894	1.30355e-06	0.0001867	0.0450052	0.000556643	0.0527188	0.834259	0.000722224	6	31240651	HLA-C
cg08309069	6:31251418:G:A	0.0540894	1.30355e-06	0.0001867	0.0450052	0.000556643	0.0527188	0.834259	0.000722224	6	31240651	HLA-C
cg08309069	6:31251576:C:T	0.0540894	1.30355e-06	0.0001867	0.0450052	0.000556643	0.0527188	0.834259	0.000722224	6	31240651	HLA-C
cg08309069	6:31252216:A:C	0.0540894	1.30355e-06	0.0001867	0.0450052	0.000556643	0.0527188	0.834259	0.000722224	6	31240651	HLA-C
cg08309069	6:31252569:T:C	0.0540894	1.30355e-06	0.0001867	0.0450052	0.000556643	0.0527188	0.834259	0.000722224	6	31240651	HLA-C
cg08309069	6:31252893:G:C	0.0540894	1.30355e-06	0.0001867	0.0450052	0.000556643	0.0527188	0.834259	0.000722224	6	31240651	HLA-C
cg08309069	6:31253771:G:T	0.0540894	1.30355e-06	0.0001867	0.0450052	0.000556643	0.0527188	0.834259	0.000722224	6	31240651	HLA-C
cg08309069	6:31253928:A:T	0.0540894	1.30355e-06	0.0001867	0.0450052	0.000556643	0.0527188	0.834259	0.000722224	6	31240651	HLA-C
cg08309069	6:31254497:C:A	0.0540894	1.30355e-06	0.0001867	0.0450052	0.000556643	0.0527188	0.834259	0.000722224	6	31240651	HLA-C
cg08309069	6:31255424:A:C	0.0540894	1.30355e-06	0.0001867	0.0450052	0.000556643	0.0527188	0.834259	0.000722224	6	31240651	HLA-C
cg08309069	6:31255434:C:T	0.0540894	1.30355e-06	0.0001867	0.0450052	0.000556643	0.0527188	0.834259	0.000722224	6	31240651	HLA-C
cg08309069	6:31255500:A:G	0.0540894	1.30355e-06	0.0001867	0.0450052	0.000556643	0.0527188	0.834259	0.000722224	6	31240651	HLA-C
cg08309069	6:31255541:T:C	0.0540894	1.30355e-06	0.0001867	0.0450052	0.000556643	0.0527188	0.834259	0.000722224	6	31240651	HLA-C
cg08309069	6:31256005:G:C	0.0540894	1.30355e-06	0.0001867	0.0450052	0.000556643	0.0527188	0.834259	0.000722224	6	31240651	HLA-C
cg08309069	6:31256561:T:C	0.0540894	1.30355e-06	0.0001867	0.0450052	0.000556643	0.0527188	0.834259	0.000722224	6	31240651	HLA-C
cg08309069	6:31256591:A:G	0.0540894	1.30355e-06	0.0001867	0.0450052	0.000556643	0.0527188	0.834259	0.000722224	6	31240651	HLA-C
cg08309069	6:31256923:G:T	0.0540894	1.30355e-06	0.0001867	0.0450052	0.000556643	0.0527188	0.834259	0.000722224	6	31240651	HLA-C
cg08309069	6:31257012:A:G	0.0540894	1.30355e-06	0.0001867	0.0450052	0.000556643	0.0527188	0.834259	0.000722224	6	31240651	HLA-C
cg08309069	6:31257376:G:A	0.0540894	1.30355e-06	0.0001867	0.0450052	0.000556643	0.0527188	0.834259	0.000722224	6	31240651	HLA-C
cg08309069	6:31257591:C:T	0.0540894	1.30355e-06	0.0001867	0.0450052	0.000556643	0.0527188	0.834259	0.000722224	6	31240651	HLA-C
cg08309069	6:31259137:T:C	0.0540894	1.30355e-06	0.0001867	0.0450052	0.000556643	0.0527188	0.834259	0.000722224	6	31240651	HLA-C
cg08309069	6:31259531:C:A	0.0540894	1.30355e-06	0.0001867	0.0450052	0.000556643	0.0527188	0.834259	0.000722224	6	31240651	HLA-C
cg08309069	6:31260739:A:G	0.0540894	1.30355e-06	0.0001867	0.0450052	0.000556643	0.0527188	0.834259	0.000722224	6	31240651	HLA-C
cg08309069	6:31261173:C:T	0.0540894	1.30355e-06	0.0001867	0.0450052	0.000556643	0.0527188	0.834259	0.000722224	6	31240651	HLA-C
cg08309069	6:31261959:G:A	0.0540894	1.30355e-06	0.0001867	0.0450052	0.000556643	0.0527188	0.834259	0.000722224	6	31240651	HLA-C
cg08309069	6:31263350:G:A	0.0540894	1.30355e-06	0.0001867	0.0450052	0.000556643	0.0527188	0.834259	0.000722224	6	31240651	HLA-C
cg08309069	6:31236900:G:A	0.0540894	1.30355e-06	0.0001867	0.0450052	0.000556643	0.0527188	0.834413	0.000729638	6	31240651	HLA-C
cg08309069	6:31237862:T:C	0.0540894	1.30355e-06	0.0001867	0.0450052	0.000556643	0.0527188	0.834413	0.000729638	6	31240651	HLA-C
cg08309069	6:31272362:A:T	0.0540894	1.30355e-06	0.0001867	0.0450052	0.000556643	0.0527188	0.834409	0.000745996	6	31240651	HLA-C
cg08309069	6:31272030:T:G	0.0540894	1.30355e-06	0.0001867	0.0450052	0.000556643	0.0527188	0.83551	0.00075747	6	31240651	HLA-C
cg08309069	6:31272031:A:G	0.0540894	1.30355e-06	0.0001867	0.0450052	0.000556643	0.0527188	0.83551	0.00075747	6	31240651	HLA-C
cg08309069	6:31264822:C:T	0.0540894	1.30355e-06	0.0001867	0.0450052	0.000556643	0.0527188	0.835063	0.000762895	6	31240651	HLA-C
cg08309069	6:31263662:C:A	0.0540894	1.30355e-06	0.0001867	0.0450052	0.000556643	0.0527188	0.835053	0.000765647	6	31240651	HLA-C
cg08309069	6:31264812:T:A	0.0540894	1.30355e-06	0.0001867	0.0450052	0.000556643	0.0527188	0.835053	0.000765647	6	31240651	HLA-C
cg08309069	6:31264912:G:A	0.0540894	1.30355e-06	0.0001867	0.0450052	0.000556643	0.0527188	0.835053	0.000765647	6	31240651	HLA-C
cg08309069	6:31264922:A:G	0.0540894	1.30355e-06	0.0001867	0.0450052	0.000556643	0.0527188	0.835053	0.000765647	6	31240651	HLA-C
cg08309069	6:31267784:A:G	0.0540894	1.30355e-06	0.0001867	0.0450052	0.000556643	0.0527188	0.835053	0.000765647	6	31240651	HLA-C
cg08309069	6:31273268:A:G	0.0540894	1.30355e-06	0.0001867	0.0450052	0.000556643	0.0527188	0.835053	0.000765647	6	31240651	HLA-C
cg08309069	6:31239543:C:T	0.0540894	1.30355e-06	0.0001867	0.0450052	0.000556643	0.0527188	0.835058	0.000771308	6	31240651	HLA-C
cg08309069	6:31239766:C:T	0.0540894	1.30355e-06	0.0001867	0.0450052	0.000556643	0.0527188	0.835058	0.000771308	6	31240651	HLA-C
cg08309069	6:31273301:G:A	0.0540894	1.30355e-06	0.0001867	0.0450052	0.000556643	0.0527188	0.835443	0.000792146	6	31240651	HLA-C
cg08309069	6:31272853:C:A	0.0540894	1.30355e-06	0.0001867	0.0450052	0.000556643	0.0527188	0.835999	0.00079898	6	31240651	HLA-C
cg08309069	6:31272915:C:A	0.0540894	1.30355e-06	0.0001867	0.0450052	0.000556643	0.0527188	0.835999	0.00079898	6	31240651	HLA-C
cg08309069	6:31272980:C:T	0.0540894	1.30355e-06	0.0001867	0.0450052	0.000556643	0.0527188	0.835999	0.00079898	6	31240651	HLA-C
cg08309069	6:31273155:C:T	0.0540894	1.30355e-06	0.0001867	0.0450052	0.000556643	0.0527188	0.835999	0.00079898	6	31240651	HLA-C
cg08309069	6:31272199:C:G	0.0540894	1.30355e-06	0.0001867	0.0450052	0.000556643	0.0527188	0.836334	0.000815589	6	31240651	HLA-C
cg08309069	6:31271366:A:G	0.0540894	1.30355e-06	0.0001867	0.0450052	0.000556643	0.0527188	0.836494	0.000821189	6	31240651	HLA-C
cg08309069	6:31272369:G:A	0.0540894	1.30355e-06	0.0001867	0.0450052	0.000556643	0.0527188	0.836476	0.000853338	6	31240651	HLA-C
cg08309069	6:31273224:G:A	0.0540894	1.30355e-06	0.0001867	0.0450052	0.000556643	0.0527188	0.836924	0.000858888	6	31240651	HLA-C
cg08309069	6:31273422:T:C	0.0540894	1.30355e-06	0.0001867	0.0450052	0.000556643	0.0527188	0.836924	0.000858888	6	31240651	HLA-C
cg08309069	6:31273497:A:G	0.0540894	1.30355e-06	0.0001867	0.0450052	0.000556643	0.0527188	0.836924	0.000858888	6	31240651	HLA-C
cg08309069	6:31273550:C:T	0.0540894	1.30355e-06	0.0001867	0.0450052	0.000556643	0.0527188	0.836924	0.000858888	6	31240651	HLA-C
cg08309069	6:31273562:T:C	0.0540894	1.30355e-06	0.0001867	0.0450052	0.000556643	0.0527188	0.836924	0.000858888	6	31240651	HLA-C
cg08309069	6:31273582:A:G	0.0540894	1.30355e-06	0.0001867	0.0450052	0.000556643	0.0527188	0.836924	0.000858888	6	31240651	HLA-C
cg08309069	6:31273595:T:G	0.0540894	1.30355e-06	0.0001867	0.0450052	0.000556643	0.0527188	0.836924	0.000858888	6	31240651	HLA-C
cg08309069	6:31272122:A:C	0.0540894	1.30355e-06	0.0001867	0.0450052	0.000556643	0.0527188	0.837037	0.000860406	6	31240651	HLA-C
cg08309069	6:31271463:A:G	0.0540894	1.30355e-06	0.0001867	0.0450052	0.000556643	0.0527188	0.837527	0.000925495	6	31240651	HLA-C
cg08309069	6:31271473:C:A	0.0540894	1.30355e-06	0.0001867	0.0450052	0.000556643	0.0527188	0.837201	0.000944047	6	31240651	HLA-C
cg08309069	6:31245573:G:C	0.0540894	1.30355e-06	0.0001867	0.0450052	0.000556643	0.0527188	0.838681	0.000998847	6	31240651	HLA-C
cg08309069	6:31248155:G:A	0.0540894	1.30355e-06	0.0001867	0.0450052	0.000556643	0.0527188	0.838681	0.000998847	6	31240651	HLA-C
cg08309069	6:31248785:G:A	0.0540894	1.30355e-06	0.0001867	0.0450052	0.000556643	0.0527188	0.838681	0.000998847	6	31240651	HLA-C
cg08309069	6:31240988:T:G	0.0540894	1.30355e-06	0.0001867	0.0450052	0.000556643	0.0527188	0.838693	0.00101337	6	31240651	HLA-C
cg08309069	6:31241737:C:T	0.0540894	1.30355e-06	0.0001867	0.0450052	0.000556643	0.0527188	0.839343	0.00106426	6	31240651	HLA-C
cg08309069	6:31242439:C:T	0.0540894	1.30355e-06	0.0001867	0.0450052	0.000556643	0.0527188	0.839343	0.00106426	6	31240651	HLA-C
cg08309069	6:31242959:C:T	0.0540894	1.30355e-06	0.0001867	0.0450052	0.000556643	0.0527188	0.839343	0.00106426	6	31240651	HLA-C
cg06064964	20:62198348:C:T	0.0130503	1.30436e-06	0.000186782	0.0100242	4.40397e-09	2.12409e-06	NA	NA	20	62199181	PRIC285;PRIC285
cg06064964	20:62198662:A:G	0.0130503	1.30436e-06	0.000186782	0.0100242	4.40397e-09	2.12409e-06	NA	NA	20	62199181	PRIC285;PRIC285
cg06064964	20:62199447:C:G	0.0130503	1.30436e-06	0.000186782	0.0100242	4.40397e-09	2.12409e-06	NA	NA	20	62199181	PRIC285;PRIC285
cg06064964	20:62200575:T:C	0.0130503	1.30436e-06	0.000186782	0.0100242	4.40397e-09	2.12409e-06	NA	NA	20	62199181	PRIC285;PRIC285
cg14126601	2:37339722:G:A	-0.0248167	1.30445e-06	0.000186787	-0.0311745	3.56691e-07	0.0001036	NA	NA	2	37384708	EIF2AK2;EIF2AK2
cg08309069	6:31346869:A:C	0.0452679	1.30671e-06	0.000187051	0.0543752	2.50445e-06	0.000571708	NA	NA	6	31240651	HLA-C
cg18686270	3:146263241:A:G	0.0201251	1.30685e-06	0.000187051	0.0148155	0.000930145	0.0767822	NA	NA	3	146258875	PLSCR1
cg18686270	3:146263575:A:C	0.0201251	1.30685e-06	0.000187051	0.0148155	0.000930145	0.0767822	NA	NA	3	146258875	PLSCR1
cg18686270	3:146264166:C:T	0.0201251	1.30685e-06	0.000187051	0.0148155	0.000930145	0.0767822	NA	NA	3	146258875	PLSCR1
cg19087265	21:40574305:A:G	-0.0192034	1.30688e-06	0.000187051	-0.0188368	5.43385e-05	0.00801559	NA	NA	21	40718462	HMGN1
cg19087265	21:40588819:G:A	-0.0192034	1.30688e-06	0.000187051	-0.0188368	5.43385e-05	0.00801559	NA	NA	21	40718462	HMGN1
cg19087265	21:40607843:C:T	-0.0192034	1.30688e-06	0.000187051	-0.0188368	5.43385e-05	0.00801559	NA	NA	21	40718462	HMGN1
cg19087265	21:40613786:A:G	-0.0192034	1.30688e-06	0.000187051	-0.0188368	5.43385e-05	0.00801559	NA	NA	21	40718462	HMGN1
cg19087265	21:40617244:T:C	-0.0192034	1.30688e-06	0.000187051	-0.0188368	5.43385e-05	0.00801559	NA	NA	21	40718462	HMGN1
cg19087265	21:40685662:T:C	-0.0191035	1.30689e-06	0.000187051	-0.0208089	7.8163e-06	0.00153987	NA	NA	21	40718462	HMGN1
cg01517384	6:31278472:C:T	0.0315116	1.30722e-06	0.000187091	0.0307564	6.98068e-05	0.00993874	NA	NA	6	31323856	HLA-B
cg08309069	6:31141209:A:G	0.0418921	1.30778e-06	0.000187163	0.0475505	2.21998e-05	0.0038552	NA	NA	6	31240651	HLA-C
cg26002422	19:19357612:A:G	0.0134709	1.3093e-06	0.000187355	0.0116256	0.00181675	0.124444	NA	NA	19	19488846
cg26002422	19:19358086:G:A	0.0134709	1.3093e-06	0.000187355	0.0116256	0.00181675	0.124444	NA	NA	19	19488846
cg26002422	19:19358207:C:T	0.0134709	1.3093e-06	0.000187355	0.0116256	0.00181675	0.124444	NA	NA	19	19488846
cg20701305	4:27040936:T:G	0.0273139	1.30988e-06	0.00018743	0.025031	4.90769e-05	0.00733844	NA	NA	4	26875055	STIM2;STIM2;STIM2
cg12094903	6:32035694:C:T	-0.0257382	1.31235e-06	0.000187774	-0.0164227	0.0300423	0.540097	1.66173	3.45685e-23	6	32808689	PSMB8;PSMB8
cg16805291	7:36127493:C:T	-0.0269731	1.3149e-06	0.00018813	-0.0180855	0.00399403	0.207513	NA	NA	7	36022575
cg26959945	7:20183510:G:A	-0.0158881	1.31538e-06	0.000188191	-0.011225	0.00942879	0.330539	NA	NA	7	20233217	MACC1
cg24603130	18:60214834:G:A	-0.0330115	1.3167e-06	0.000188246	-0.0350308	4.9054e-11	3.69834e-08	NA	NA	18	60253492	ZCCHC2
cg24603130	18:60223842:G:A	-0.0330115	1.3167e-06	0.000188246	-0.0350308	4.9054e-11	3.69834e-08	NA	NA	18	60253492	ZCCHC2
cg24603130	18:60225760:T:C	-0.0330115	1.3167e-06	0.000188246	-0.0350308	4.9054e-11	3.69834e-08	NA	NA	18	60253492	ZCCHC2
cg24603130	18:60225865:G:C	-0.0330115	1.3167e-06	0.000188246	-0.0350308	4.9054e-11	3.69834e-08	NA	NA	18	60253492	ZCCHC2
cg24603130	18:60226704:A:T	-0.0330115	1.3167e-06	0.000188246	-0.0350308	4.9054e-11	3.69834e-08	NA	NA	18	60253492	ZCCHC2
cg24603130	18:60232773:G:A	-0.0330115	1.3167e-06	0.000188246	-0.0350308	4.9054e-11	3.69834e-08	NA	NA	18	60253492	ZCCHC2
cg24603130	18:60236052:A:C	-0.0330115	1.3167e-06	0.000188246	-0.0350308	4.9054e-11	3.69834e-08	NA	NA	18	60253492	ZCCHC2
cg24603130	18:60236565:T:G	-0.0330115	1.3167e-06	0.000188246	-0.0350308	4.9054e-11	3.69834e-08	NA	NA	18	60253492	ZCCHC2
cg24603130	18:60240061:G:T	-0.0330115	1.3167e-06	0.000188246	-0.0350308	4.9054e-11	3.69834e-08	NA	NA	18	60253492	ZCCHC2
cg24603130	18:60240062:C:T	-0.0330115	1.3167e-06	0.000188246	-0.0350308	4.9054e-11	3.69834e-08	NA	NA	18	60253492	ZCCHC2
cg24603130	18:60245247:G:A	-0.0330115	1.3167e-06	0.000188246	-0.0350308	4.9054e-11	3.69834e-08	NA	NA	18	60253492	ZCCHC2
cg24603130	18:60247316:C:T	-0.0330115	1.3167e-06	0.000188246	-0.0350308	4.9054e-11	3.69834e-08	NA	NA	18	60253492	ZCCHC2
cg24603130	18:60249116:C:G	-0.0330115	1.3167e-06	0.000188246	-0.0350308	4.9054e-11	3.69834e-08	NA	NA	18	60253492	ZCCHC2
cg24603130	18:60252948:C:A	-0.0330115	1.3167e-06	0.000188246	-0.0350308	4.9054e-11	3.69834e-08	NA	NA	18	60253492	ZCCHC2
cg24603130	18:60257198:A:G	-0.0330115	1.3167e-06	0.000188246	-0.0350308	4.9054e-11	3.69834e-08	NA	NA	18	60253492	ZCCHC2
cg24603130	18:60258440:G:C	-0.0330115	1.3167e-06	0.000188246	-0.0350308	4.9054e-11	3.69834e-08	NA	NA	18	60253492	ZCCHC2
cg09625543	21:40491582:G:T	-0.01939	1.31996e-06	0.000188619	-0.0138998	0.00603101	0.262057	NA	NA	21	40560659	BRWD1;BRWD1
cg03879629	3:46010861:T:A	-0.0267125	1.31996e-06	0.000188619	-0.0182941	0.00249665	0.153971	NA	NA	3	46152446
cg03879629	3:46013621:T:A	-0.0267125	1.31996e-06	0.000188619	-0.0182941	0.00249665	0.153971	NA	NA	3	46152446
cg03879629	3:46016464:G:A	-0.0267125	1.31996e-06	0.000188619	-0.0182941	0.00249665	0.153971	NA	NA	3	46152446
cg03879629	3:46016851:A:T	-0.0267125	1.31996e-06	0.000188619	-0.0182941	0.00249665	0.153971	NA	NA	3	46152446
cg03879629	3:46016944:C:T	-0.0267125	1.31996e-06	0.000188619	-0.0182941	0.00249665	0.153971	NA	NA	3	46152446
cg03879629	3:46026259:G:A	-0.0267125	1.31996e-06	0.000188619	-0.0182941	0.00249665	0.153971	NA	NA	3	46152446
cg03879629	3:46026641:G:T	-0.0267125	1.31996e-06	0.000188619	-0.0182941	0.00249665	0.153971	NA	NA	3	46152446
cg03879629	3:46027410:G:A	-0.0267125	1.31996e-06	0.000188619	-0.0182941	0.00249665	0.153971	NA	NA	3	46152446
cg03879629	3:46028791:G:A	-0.0267125	1.31996e-06	0.000188619	-0.0182941	0.00249665	0.153971	NA	NA	3	46152446
cg03879629	3:46031029:C:T	-0.0267125	1.31996e-06	0.000188619	-0.0182941	0.00249665	0.153971	NA	NA	3	46152446
cg00598235	4:17585984:T:C	-0.0158275	1.32096e-06	0.000188667	-0.010255	0.00153233	0.10998	NA	NA	4	17580680	LAP3
cg00598235	4:17586957:A:G	-0.0158275	1.32096e-06	0.000188667	-0.010255	0.00153233	0.10998	NA	NA	4	17580680	LAP3
cg00598235	4:17587137:T:A	-0.0158275	1.32096e-06	0.000188667	-0.010255	0.00153233	0.10998	NA	NA	4	17580680	LAP3
cg00598235	4:17587361:C:T	-0.0158275	1.32096e-06	0.000188667	-0.010255	0.00153233	0.10998	NA	NA	4	17580680	LAP3
cg00598235	4:17587565:C:T	-0.0158275	1.32096e-06	0.000188667	-0.010255	0.00153233	0.10998	NA	NA	4	17580680	LAP3
cg00598235	4:17588320:A:G	-0.0158275	1.32096e-06	0.000188667	-0.010255	0.00153233	0.10998	NA	NA	4	17580680	LAP3
cg00598235	4:17588437:A:G	-0.0158275	1.32096e-06	0.000188667	-0.010255	0.00153233	0.10998	NA	NA	4	17580680	LAP3
cg00598235	4:17590734:A:T	-0.0158275	1.32096e-06	0.000188667	-0.010255	0.00153233	0.10998	NA	NA	4	17580680	LAP3
cg00598235	4:17591648:A:G	-0.0158275	1.32096e-06	0.000188667	-0.010255	0.00153233	0.10998	NA	NA	4	17580680	LAP3
cg00598235	4:17593849:G:C	-0.0158275	1.32096e-06	0.000188667	-0.010255	0.00153233	0.10998	NA	NA	4	17580680	LAP3
cg00598235	4:17593978:G:T	-0.0158275	1.32096e-06	0.000188667	-0.010255	0.00153233	0.10998	NA	NA	4	17580680	LAP3
cg15331332	6:29720961:C:G	0.0254292	1.3224e-06	0.000188857	0.0207967	8.31161e-06	0.00162911	NA	NA	6	29692111	HLA-F;HLA-F;HLA-F
cg15331332	6:29723674:T:C	0.0254292	1.3224e-06	0.000188857	0.0207967	8.31161e-06	0.00162911	NA	NA	6	29692111	HLA-F;HLA-F;HLA-F
cg02247863	22:50977167:A:T	0.0272768	1.32414e-06	0.000189097	0.0164978	0.00536003	0.246537	NA	NA	22	50983415
cg23923934	6:30993813:G:A	-0.040339	1.32439e-06	0.000189123	-0.0206649	0.00616363	0.265564	0.878123	0.00650133	6	31322914	HLA-B
cg13007871	6:30405926:G:C	0.0188743	1.32445e-06	0.000189124	0.0153	0.00118325	0.0915415	NA	NA	6	30458519	HLA-E
cg15831217	14:79586936:G:A	0.018344	1.32655e-06	0.000189416	0.01309	0.0107957	0.35466	NA	NA	14	79542386	NRXN3;NRXN3
cg09858955	2:58492441:C:A	-0.033828	1.32895e-06	0.00018975	-0.0396449	3.45532e-08	1.3123e-05	NA	NA	2	58135951	VRK2;VRK2
cg26709300	16:30060655:A:G	0.0170981	1.33016e-06	0.000189915	0.022111	5.70753e-07	0.000157848	NA	NA	16	30106682	YPEL3;YPEL3
cg03362418	22:50936035:A:C	-0.0147953	1.33052e-06	0.000189949	-0.0159657	5.71571e-05	0.00837412	NA	NA	22	50965563	TYMP;TYMP;TYMP;TYMP;TYMP;SCO2;SCO2
cg03362418	22:50937969:T:G	-0.0147953	1.33052e-06	0.000189949	-0.0159657	5.71571e-05	0.00837412	NA	NA	22	50965563	TYMP;TYMP;TYMP;TYMP;TYMP;SCO2;SCO2
cg13785019	11:9329496:C:T	0.0233695	1.3312e-06	0.000190014	0.0223791	0.000807717	0.0693287	NA	NA	11	9365716
cg13785019	11:9330948:A:C	0.0233695	1.3312e-06	0.000190014	0.0223791	0.000807717	0.0693287	NA	NA	11	9365716
cg13785019	11:9331102:A:T	0.0233695	1.3312e-06	0.000190014	0.0223791	0.000807717	0.0693287	NA	NA	11	9365716
cg20408505	6:29697681:T:G	-0.0243883	1.33122e-06	0.000190014	-0.0230082	4.10514e-05	0.00635861	NA	NA	6	29911494	HLA-A
cg15831217	14:79484233:A:T	0.0184404	1.33173e-06	0.000190078	0.0129573	0.00966043	0.334823	NA	NA	14	79542386	NRXN3;NRXN3
cg23892836	6:29935798:T:C	0.0219151	1.33228e-06	0.000190149	0.0195568	4.00048e-05	0.00621564	NA	NA	6	29692085	HLA-F;HLA-F;HLA-F
cg15831217	14:79491192:A:G	0.018408	1.33293e-06	0.000190231	0.0124324	0.0126328	0.381265	NA	NA	14	79542386	NRXN3;NRXN3
cg05981711	13:53675691:T:A	0.007796	1.33299e-06	0.000190231	0.00885249	1.0106e-05	0.00193798	NA	NA	13	53495627
cg22269164	1:160206394:G:A	-0.0159471	1.3331e-06	0.000190231	-0.011667	0.00421926	0.214705	NA	NA	1	160230671	DCAF8;DCAF8;DCAF8;DCAF8;DCAF8
cg22269164	1:160207530:A:G	-0.0159471	1.3331e-06	0.000190231	-0.011667	0.00421926	0.214705	NA	NA	1	160230671	DCAF8;DCAF8;DCAF8;DCAF8;DCAF8
cg06033320	8:66861738:C:T	-0.0412288	1.33408e-06	0.000190363	-0.0306654	6.06685e-17	1.1462e-13	NA	NA	8	66750110	PDE7A
cg01517384	6:31231306:T:C	-0.0473428	1.33524e-06	0.00019052	-0.048369	0.00017442	0.0210426	NA	NA	6	31323856	HLA-B
cg08309069	6:31194690:C:T	0.0563533	1.3369e-06	0.000190749	0.0441266	0.00566835	0.253633	NA	NA	6	31240651	HLA-C
cg00679477	11:77909014:G:A	-0.0334834	1.33771e-06	0.000190856	-0.0238619	0.00164666	0.115906	NA	NA	11	78023985	GAB2;GAB2
cg24351901	6:30066631:A:G	-0.0183713	1.33831e-06	0.000190899	-0.0164519	4.12649e-05	0.00637944	1.25404	3.80459e-07	6	29692092	HLA-F;HLA-F;HLA-F
cg24351901	6:30066659:C:T	-0.0183713	1.33831e-06	0.000190899	-0.0164519	4.12649e-05	0.00637944	1.25404	3.80459e-07	6	29692092	HLA-F;HLA-F;HLA-F
cg24351901	6:30066097:G:A	-0.0183713	1.33831e-06	0.000190899	-0.0164519	4.12649e-05	0.00637944	1.25268	4.27593e-07	6	29692092	HLA-F;HLA-F;HLA-F
cg24351901	6:30066713:C:T	-0.0183713	1.33831e-06	0.000190899	-0.0164519	4.12649e-05	0.00637944	1.25261	4.34259e-07	6	29692092	HLA-F;HLA-F;HLA-F
cg24351901	6:30066714:A:G	-0.0183713	1.33831e-06	0.000190899	-0.0164519	4.12649e-05	0.00637944	1.25261	4.34259e-07	6	29692092	HLA-F;HLA-F;HLA-F
cg08738516	10:126383857:C:T	0.0099099	1.33858e-06	0.000190928	0.00655044	0.00477578	0.231095	NA	NA	10	126408016	FAM53B
cg11946459	6:29551861:G:A	-0.0744457	1.34138e-06	0.000191311	-0.0470003	0.00552731	0.25044	NA	NA	6	29911558	HLA-A
cg11946459	6:29552483:G:T	-0.0744457	1.34138e-06	0.000191311	-0.0470003	0.00552731	0.25044	NA	NA	6	29911558	HLA-A
cg11847933	1:227047256:T:C	0.0161834	1.34224e-06	0.000191408	0.0135438	0.0031433	0.178764	NA	NA	1	227130394	CABC1
cg11847933	1:227047451:G:A	0.0161834	1.34224e-06	0.000191408	0.0135438	0.0031433	0.178764	NA	NA	1	227130394	CABC1
cg11847933	1:227056091:T:C	0.0161834	1.34224e-06	0.000191408	0.0135438	0.0031433	0.178764	NA	NA	1	227130394	CABC1
cg25637655	6:29605489:C:T	-0.054753	1.34288e-06	0.000191483	-0.0450434	0.00173156	0.120234	NA	NA	6	29911542	HLA-A
cg15331332	6:29730504:A:G	0.0254416	1.34289e-06	0.000191483	0.0207967	8.31161e-06	0.00162911	NA	NA	6	29692111	HLA-F;HLA-F;HLA-F
cg20703242	1:230304051:C:T	-0.0122346	1.34394e-06	0.000191625	-0.00997393	0.00462702	0.226318	NA	NA	1	230279135	GALNT2
cg09251764	17:6739534:C:T	-0.0145448	1.3441e-06	0.000191639	-0.0129709	0.000319798	0.0339885	NA	NA	17	6659070	XAF1;XAF1
cg17096289	6:31542308:T:C	0.045906	1.34424e-06	0.00019165	0.0400021	0.000624018	0.0573576	0.823547	3.66419e-06	6	31238788	HLA-C
cg09304470	18:76833695:T:C	0.022591	1.34732e-06	0.000192072	0.0234898	6.85022e-05	0.00978348	NA	NA	18	76916901	ATP9B;ATP9B
cg09304470	18:76838247:G:A	0.022591	1.34732e-06	0.000192072	0.0234898	6.85022e-05	0.00978348	NA	NA	18	76916901	ATP9B;ATP9B
cg01264131	8:66870863:A:G	-0.0236461	1.34826e-06	0.000192188	-0.0184914	1.03482e-07	3.45002e-05	NA	NA	8	66749125	PDE7A
cg01264131	8:66872937:C:A	-0.0236461	1.34826e-06	0.000192188	-0.0184914	1.03482e-07	3.45002e-05	NA	NA	8	66749125	PDE7A
cg04816140	9:92791707:C:A	0.0170774	1.34894e-06	0.000192253	0.0151038	0.0016293	0.115131	NA	NA	9	92763384
cg22337964	19:17541017:A:G	-0.0125107	1.34895e-06	0.000192253	-0.0134875	0.00010838	0.0141859	NA	NA	19	17517368	BISPR;BISPR;BST2;MVB12A
cg22337964	19:17541232:G:C	-0.0125107	1.34895e-06	0.000192253	-0.0134875	0.00010838	0.0141859	NA	NA	19	17517368	BISPR;BISPR;BST2;MVB12A
cg22337964	19:17542190:A:G	-0.0125107	1.34895e-06	0.000192253	-0.0134875	0.00010838	0.0141859	NA	NA	19	17517368	BISPR;BISPR;BST2;MVB12A
cg12588917	6:29766158:A:G	-0.0280221	1.34931e-06	0.000192294	-0.0170964	0.00547945	0.249552	1.24626	3.80961e-07	6	29692082	HLA-F;HLA-F;HLA-F
cg11617938	6:29700840:C:T	0.0171525	1.34942e-06	0.000192294	0.00843639	0.0397579	0.589927	NA	NA	6	29692281	HLA-F;HLA-F;HLA-F
cg11617938	6:29702510:G:A	0.0171525	1.34942e-06	0.000192294	0.00843639	0.0397579	0.589927	NA	NA	6	29692281	HLA-F;HLA-F;HLA-F
cg14864167	8:66956527:A:G	-0.0520177	1.35427e-06	0.000192977	-0.0400235	1.36518e-13	1.56344e-10	NA	NA	8	66751182	PDE7A
cg01517384	6:31109810:G:A	-0.029629	1.35554e-06	0.000193132	-0.0221947	0.00354781	0.192689	1.24696	3.87846e-09	6	31323856	HLA-B
cg01517384	6:31109947:C:T	-0.029629	1.35554e-06	0.000193132	-0.0221947	0.00354781	0.192689	1.24696	3.87846e-09	6	31323856	HLA-B
cg01517384	6:31110391:G:C	-0.029629	1.35554e-06	0.000193132	-0.0221947	0.00354781	0.192689	1.24696	3.87846e-09	6	31323856	HLA-B
cg06033320	8:66870013:G:A	-0.0442746	1.3596e-06	0.000193701	-0.026523	1.12858e-10	8.02374e-08	1.09217	0.0180515	8	66750110	PDE7A
cg17608381	6:29823606:A:G	0.0546575	1.36157e-06	0.000193947	0.0470649	6.06945e-05	0.00881352	NA	NA	6	29911550	HLA-A
cg17608381	6:29828310:C:G	0.0546575	1.36157e-06	0.000193947	0.0470649	6.06945e-05	0.00881352	NA	NA	6	29911550	HLA-A
cg17608381	6:29828790:C:G	0.0546575	1.36157e-06	0.000193947	0.0470649	6.06945e-05	0.00881352	NA	NA	6	29911550	HLA-A
cg17608381	6:29829596:A:G	0.0546575	1.36157e-06	0.000193947	0.0470649	6.06945e-05	0.00881352	NA	NA	6	29911550	HLA-A
cg25637655	6:29834061:C:T	0.0474521	1.36482e-06	0.000194402	0.0478343	9.58244e-05	0.0129096	NA	NA	6	29911542	HLA-A
cg16853860	6:32774274:G:A	-0.0403159	1.36528e-06	0.000194441	-0.0214411	0.0353769	0.56889	1.18409	4.36705e-05	6	32823116	PSMB9;PSMB9;TAP1
cg16853860	6:32767620:T:C	-0.0403159	1.36528e-06	0.000194441	-0.0214411	0.0353769	0.56889	1.18312	4.74823e-05	6	32823116	PSMB9;PSMB9;TAP1
cg16853860	6:32757102:T:C	-0.0403159	1.36528e-06	0.000194441	-0.0214411	0.0353769	0.56889	1.17979	6.52314e-05	6	32823116	PSMB9;PSMB9;TAP1
cg01543150	3:192655553:T:G	0.0127819	1.36542e-06	0.000194452	0.012783	0.000270892	0.0297996	NA	NA	3	192634061	MB21D2
cg23892836	6:29924389:A:G	0.0225586	1.36693e-06	0.000194659	0.0159501	0.00100038	0.0811325	0.918538	0.0227774	6	29692085	HLA-F;HLA-F;HLA-F
cg03763873	13:43621021:C:T	0.0172824	1.36826e-06	0.000194823	0.0264124	2.95967e-07	8.84825e-05	0.919976	0.0249452	13	43565901	EPSTI1;EPSTI1
cg03763873	13:43623587:C:T	0.0172824	1.36826e-06	0.000194823	0.0264124	2.95967e-07	8.84825e-05	0.919976	0.0249452	13	43565901	EPSTI1;EPSTI1
cg03763873	13:43626226:G:A	0.0172824	1.36826e-06	0.000194823	0.0264124	2.95967e-07	8.84825e-05	0.921356	0.0276939	13	43565901	EPSTI1;EPSTI1
cg08309069	6:31481113:T:C	0.0443994	1.36872e-06	0.00019487	0.0421556	0.000398149	0.0404844	1.14667	0.00317645	6	31240651	HLA-C
cg08309069	6:31480668:G:A	0.0443994	1.36872e-06	0.00019487	0.0421556	0.000398149	0.0404844	1.14402	0.00377092	6	31240651	HLA-C
cg26392102	6:31479126:C:T	0.0151225	1.37251e-06	0.000195393	0.00995811	0.018192	0.446666	0.773307	1.84606e-13	6	31238751	HLA-C
cg26392102	6:31476854:C:T	0.0151225	1.37251e-06	0.000195393	0.00995811	0.018192	0.446666	0.774226	2.35928e-13	6	31238751	HLA-C
cg09888648	8:143413136:C:T	0.0171906	1.37537e-06	0.000195773	0.0134389	0.00242559	0.150809	NA	NA	8	143456215	TSNARE1;TSNARE1
cg11946459	6:30197288:G:C	-0.0499083	1.37555e-06	0.000195773	-0.0505332	7.89681e-06	0.00155314	1.12755	0.000707699	6	29911558	HLA-A
cg11946459	6:30199067:G:A	-0.0499083	1.37555e-06	0.000195773	-0.0505332	7.89681e-06	0.00155314	1.12755	0.000707699	6	29911558	HLA-A
cg11946459	6:30199512:G:A	-0.0499083	1.37555e-06	0.000195773	-0.0505332	7.89681e-06	0.00155314	1.12755	0.000707699	6	29911558	HLA-A
cg11946459	6:30200672:T:A	-0.0499083	1.37555e-06	0.000195773	-0.0505332	7.89681e-06	0.00155314	1.12755	0.000707699	6	29911558	HLA-A
cg11946459	6:30202052:C:T	-0.0499083	1.37555e-06	0.000195773	-0.0505332	7.89681e-06	0.00155314	1.12755	0.000707699	6	29911558	HLA-A
cg11946459	6:30177917:G:C	-0.0500317	1.37728e-06	0.000195984	-0.0487932	1.76913e-05	0.00316061	1.13255	0.000462881	6	29911558	HLA-A
cg11946459	6:30187887:C:T	-0.0500317	1.37728e-06	0.000195984	-0.0487932	1.76913e-05	0.00316061	1.12677	0.000785173	6	29911558	HLA-A
cg11946459	6:30188199:C:T	-0.0500317	1.37728e-06	0.000195984	-0.0487932	1.76913e-05	0.00316061	1.12677	0.000785173	6	29911558	HLA-A
cg11946459	6:30195059:C:T	-0.0500317	1.37728e-06	0.000195984	-0.0487932	1.76913e-05	0.00316061	1.12604	0.000835867	6	29911558	HLA-A
cg11946459	6:29833128:T:C	0.0501561	1.37788e-06	0.000196061	0.0402975	0.000497485	0.048457	1.12939	0.000594289	6	29911558	HLA-A
cg11587584	6:29832846:C:A	-0.016692	1.37966e-06	0.000196305	-0.0137643	0.00315754	0.179315	1.16345	0.000168988	6	29692372	HLA-F;HLA-F;HLA-F
cg13172359	10:91179545:T:A	-0.0365392	1.38001e-06	0.000196346	-0.0441921	2.68558e-05	0.00448636	NA	NA	10	91175366	IFIT5
cg01517384	6:31022822:C:G	0.0670519	1.38304e-06	0.000196742	0.050607	0.00302719	0.174494	NA	NA	6	31323856	HLA-B
cg01517384	6:31029282:G:A	0.0670519	1.38304e-06	0.000196742	0.050607	0.00302719	0.174494	NA	NA	6	31323856	HLA-B
cg01517384	6:31038966:C:A	0.0670519	1.38304e-06	0.000196742	0.050607	0.00302719	0.174494	NA	NA	6	31323856	HLA-B
cg01517384	6:31044027:C:T	0.0670519	1.38304e-06	0.000196742	0.050607	0.00302719	0.174494	NA	NA	6	31323856	HLA-B
cg23892836	6:29878190:T:C	-0.0246437	1.38436e-06	0.000196921	-0.00983802	0.0692895	0.68922	1.24236	3.4835e-06	6	29692085	HLA-F;HLA-F;HLA-F
cg24351901	6:30144420:C:A	0.0179571	1.3864e-06	0.000197177	0.00795377	0.040366	0.593184	NA	NA	6	29692092	HLA-F;HLA-F;HLA-F
cg24351901	6:30146733:C:T	0.0179571	1.3864e-06	0.000197177	0.00795377	0.040366	0.593184	NA	NA	6	29692092	HLA-F;HLA-F;HLA-F
cg24351901	6:30149251:T:A	0.0179571	1.3864e-06	0.000197177	0.00795377	0.040366	0.593184	NA	NA	6	29692092	HLA-F;HLA-F;HLA-F
cg24351901	6:30150043:G:T	0.0179571	1.3864e-06	0.000197177	0.00795377	0.040366	0.593184	NA	NA	6	29692092	HLA-F;HLA-F;HLA-F
cg09304470	18:76792749:C:T	0.0219902	1.38741e-06	0.000197284	0.0251773	2.22987e-05	0.00386859	NA	NA	18	76916901	ATP9B;ATP9B
cg09304470	18:76792759:C:T	0.0219902	1.38741e-06	0.000197284	0.0251773	2.22987e-05	0.00386859	NA	NA	18	76916901	ATP9B;ATP9B
cg09304470	18:76798090:G:C	0.0219902	1.38741e-06	0.000197284	0.0251773	2.22987e-05	0.00386859	NA	NA	18	76916901	ATP9B;ATP9B
cg09304470	18:76801306:G:A	0.0219902	1.38741e-06	0.000197284	0.0251773	2.22987e-05	0.00386859	NA	NA	18	76916901	ATP9B;ATP9B
cg11946459	6:30203659:C:T	-0.054295	1.38988e-06	0.000197627	-0.0547999	4.63443e-06	0.000979759	NA	NA	6	29911558	HLA-A
cg11946459	6:29545494:C:G	-0.0796693	1.39124e-06	0.000197812	-0.0522728	0.00450449	0.223071	NA	NA	6	29911558	HLA-A
cg11946459	6:30200873:A:G	0.0745079	1.39235e-06	0.000197961	0.0615355	0.000239158	0.0269151	NA	NA	6	29911558	HLA-A
cg17096289	6:31226769:T:C	-0.0404771	1.39568e-06	0.000198425	-0.0511324	1.24866e-06	0.000313949	NA	NA	6	31238788	HLA-C
cg23892836	6:29782027:C:T	-0.0201117	1.39659e-06	0.000198546	-0.012352	0.005367	0.246614	1.1116	0.0117656	6	29692085	HLA-F;HLA-F;HLA-F
cg12588917	6:29729606:C:G	-0.0359077	1.39908e-06	0.000198882	-0.0401007	2.09129e-07	6.48822e-05	NA	NA	6	29692082	HLA-F;HLA-F;HLA-F
cg12588917	6:29729612:T:C	-0.0359077	1.39908e-06	0.000198882	-0.0401007	2.09129e-07	6.48822e-05	NA	NA	6	29692082	HLA-F;HLA-F;HLA-F
cg14849578	12:125290856:A:T	0.0144869	1.39938e-06	0.000198916	-0.0109627	0.00416531	0.213138	NA	NA	12	125282480	SCARB1;SCARB1
cg12094903	6:32179438:G:A	-0.0233122	1.40041e-06	0.000199054	-0.0141834	0.0431136	0.606471	1.46327	6.96799e-16	6	32808689	PSMB8;PSMB8
cg26816919	12:121415390:T:C	-0.0140843	1.40201e-06	0.000199271	-0.0119365	0.00171487	0.119462	NA	NA	12	121477815	OASL;OASL;OASL
cg16795804	2:37051559:A:T	0.0140248	1.40222e-06	0.000199293	0.0166299	2.64182e-05	0.00443484	NA	NA	2	37384523	EIF2AK2;EIF2AK2
cg22199238	11:538940:G:A	0.0166721	1.40455e-06	0.000199615	0.0144669	0.00120843	0.0929456	0.842708	1.53802e-06	11	613857	IRF7;IRF7;IRF7;IRF7;IRF7;IRF7
cg09858955	2:57942325:C:G	-0.0308416	1.40499e-06	0.000199669	-0.0449068	5.78959e-13	5.99015e-10	NA	NA	2	58135951	VRK2;VRK2
cg26392102	6:31246969:A:G	-0.0200401	1.40558e-06	0.000199744	-0.0188227	0.000410329	0.0415114	0.867806	0.00329384	6	31238751	HLA-C
cg17096289	6:30769478:T:C	-0.0804388	1.40626e-06	0.000199832	-0.055804	0.00903806	0.324933	NA	NA	6	31238788	HLA-C
cg26392102	6:30925985:T:C	0.0226123	1.40682e-06	0.000199902	0.0248428	9.70988e-05	0.013062	NA	NA	6	31238751	HLA-C
cg12987761	22:18641443:G:A	-0.0342149	1.40807e-06	0.000200017	-0.0404818	1.09674e-06	0.000278959	NA	NA	22	18631457	USP18
cg12987761	22:18641905:A:C	-0.0342149	1.40807e-06	0.000200017	-0.0404818	1.09674e-06	0.000278959	NA	NA	22	18631457	USP18
cg12987761	22:18642145:A:G	-0.0342149	1.40807e-06	0.000200017	-0.0404818	1.09674e-06	0.000278959	NA	NA	22	18631457	USP18
cg12987761	22:18642350:T:C	-0.0342149	1.40807e-06	0.000200017	-0.0404818	1.09674e-06	0.000278959	NA	NA	22	18631457	USP18
cg12987761	22:18643166:G:A	-0.0342149	1.40807e-06	0.000200017	-0.0404818	1.09674e-06	0.000278959	NA	NA	22	18631457	USP18
cg12987761	22:18643273:G:A	-0.0342149	1.40807e-06	0.000200017	-0.0404818	1.09674e-06	0.000278959	NA	NA	22	18631457	USP18
cg12987761	22:18643344:T:C	-0.0342149	1.40807e-06	0.000200017	-0.0404818	1.09674e-06	0.000278959	NA	NA	22	18631457	USP18
cg17608381	6:30026236:G:A	-0.0968481	1.40918e-06	0.000200157	-0.093564	8.48231e-06	0.00165657	0.869607	0.0309117	6	29911550	HLA-A
cg17608381	6:30034289:T:C	-0.0968481	1.40918e-06	0.000200157	-0.093564	8.48231e-06	0.00165657	0.872226	0.0345933	6	29911550	HLA-A
cg20033981	13:41151134:A:G	0.0157549	1.41062e-06	0.000200352	0.01911	5.65561e-09	2.66812e-06	NA	NA	13	41590153	ELF1
cg12094903	6:32189921:A:G	-0.0232287	1.41093e-06	0.000200388	-0.0141834	0.0431136	0.606471	1.45331	1.95145e-15	6	32808689	PSMB8;PSMB8
cg17608381	6:29680021:C:T	0.054686	1.41126e-06	0.000200418	0.0389991	0.000619047	0.0569563	NA	NA	6	29911550	HLA-A
cg17608381	6:29680302:A:G	0.054686	1.41126e-06	0.000200418	0.0389991	0.000619047	0.0569563	NA	NA	6	29911550	HLA-A
cg02446225	19:10666450:T:C	-0.0122613	1.41155e-06	0.00020045	-0.0124423	1.46934e-05	0.00267655	NA	NA	19	10662782	ATG4D;MIR1238
cg00272009	3:122377674:G:A	0.0354417	1.41195e-06	0.000200497	0.0316846	7.62412e-06	0.00150703	NA	NA	3	122398855	PARP14
cg08309069	6:31387871:G:C	-0.0506359	1.41232e-06	0.000200532	-0.035848	0.00430518	0.217237	0.807218	0.000110361	6	31240651	HLA-C
cg08309069	6:31387967:G:C	-0.0506359	1.41232e-06	0.000200532	-0.035848	0.00430518	0.217237	0.807218	0.000110361	6	31240651	HLA-C
cg26002422	19:19470426:T:C	0.0130496	1.41602e-06	0.00020104	0.0123129	0.000531185	0.0508278	NA	NA	19	19488846
cg26002422	19:19471506:T:C	0.0130496	1.41602e-06	0.00020104	0.0123129	0.000531185	0.0508278	NA	NA	19	19488846
cg11847933	1:227220626:C:T	-0.0138975	1.41719e-06	0.000201045	-0.0153899	6.19022e-05	0.00895265	NA	NA	1	227130394	CABC1
cg11847933	1:227221715:C:T	-0.0138975	1.41719e-06	0.000201045	-0.0153899	6.19022e-05	0.00895265	NA	NA	1	227130394	CABC1
cg11847933	1:227225356:A:G	-0.0138975	1.41719e-06	0.000201045	-0.0153899	6.19022e-05	0.00895265	NA	NA	1	227130394	CABC1
cg11847933	1:227233291:C:T	-0.0138975	1.41719e-06	0.000201045	-0.0153899	6.19022e-05	0.00895265	NA	NA	1	227130394	CABC1
cg11847933	1:227234618:T:C	-0.0138975	1.41719e-06	0.000201045	-0.0153899	6.19022e-05	0.00895265	NA	NA	1	227130394	CABC1
cg11847933	1:227238443:G:A	-0.0138975	1.41719e-06	0.000201045	-0.0153899	6.19022e-05	0.00895265	NA	NA	1	227130394	CABC1
cg11847933	1:227240317:T:A	-0.0138975	1.41719e-06	0.000201045	-0.0153899	6.19022e-05	0.00895265	NA	NA	1	227130394	CABC1
cg11847933	1:227242958:G:A	-0.0138975	1.41719e-06	0.000201045	-0.0153899	6.19022e-05	0.00895265	NA	NA	1	227130394	CABC1
cg11847933	1:227247877:T:C	-0.0138975	1.41719e-06	0.000201045	-0.0153899	6.19022e-05	0.00895265	NA	NA	1	227130394	CABC1
cg11847933	1:227249388:A:C	-0.0138975	1.41719e-06	0.000201045	-0.0153899	6.19022e-05	0.00895265	NA	NA	1	227130394	CABC1
cg11847933	1:227250277:T:A	-0.0138975	1.41719e-06	0.000201045	-0.0153899	6.19022e-05	0.00895265	NA	NA	1	227130394	CABC1
cg11847933	1:227250291:A:C	-0.0138975	1.41719e-06	0.000201045	-0.0153899	6.19022e-05	0.00895265	NA	NA	1	227130394	CABC1
cg11847933	1:227250775:T:C	-0.0138975	1.41719e-06	0.000201045	-0.0153899	6.19022e-05	0.00895265	NA	NA	1	227130394	CABC1
cg11847933	1:227254380:C:T	-0.0138975	1.41719e-06	0.000201045	-0.0153899	6.19022e-05	0.00895265	NA	NA	1	227130394	CABC1
cg11847933	1:227255043:T:C	-0.0138975	1.41719e-06	0.000201045	-0.0153899	6.19022e-05	0.00895265	NA	NA	1	227130394	CABC1
cg11847933	1:227257075:A:C	-0.0138975	1.41719e-06	0.000201045	-0.0153899	6.19022e-05	0.00895265	NA	NA	1	227130394	CABC1
cg11847933	1:227258228:C:T	-0.0138975	1.41719e-06	0.000201045	-0.0153899	6.19022e-05	0.00895265	NA	NA	1	227130394	CABC1
cg11847933	1:227259027:A:G	-0.0138975	1.41719e-06	0.000201045	-0.0153899	6.19022e-05	0.00895265	NA	NA	1	227130394	CABC1
cg11946459	6:29700840:C:T	-0.0488922	1.41792e-06	0.000201131	-0.0464138	4.34311e-05	0.00665377	NA	NA	6	29911558	HLA-A
cg11946459	6:29702510:G:A	-0.0488922	1.41792e-06	0.000201131	-0.0464138	4.34311e-05	0.00665377	NA	NA	6	29911558	HLA-A
cg11187245	6:31109882:G:T	0.0272295	1.41824e-06	0.000201157	0.0147751	0.000532108	0.0508948	NA	NA	6	31323397	HLA-B
cg11187245	6:31111675:C:A	0.0272295	1.41824e-06	0.000201157	0.0147751	0.000532108	0.0508948	NA	NA	6	31323397	HLA-B
cg12588917	6:29698661:G:A	-0.0274712	1.4187e-06	0.000201215	-0.0293105	4.51107e-07	0.000127261	NA	NA	6	29692082	HLA-F;HLA-F;HLA-F
cg05257202	13:99816943:G:A	0.022522	1.419e-06	0.000201247	0.0195248	0.000233591	0.026464	0.898391	0.0472535	13	99934873	UBAC2;UBAC2;UBAC2
cg09858955	2:58505679:C:T	-0.035373	1.41987e-06	0.000201318	-0.045986	1.68154e-09	9.11853e-07	NA	NA	2	58135951	VRK2;VRK2
cg23892836	6:29782010:G:T	-0.0202167	1.42014e-06	0.000201318	-0.0123873	0.00570381	0.254268	1.10484	0.0175721	6	29692085	HLA-F;HLA-F;HLA-F
cg23892836	6:29782690:G:A	-0.0202167	1.42014e-06	0.000201318	-0.0123873	0.00570381	0.254268	1.10377	0.0186653	6	29692085	HLA-F;HLA-F;HLA-F
cg23892836	6:29783382:A:G	-0.0202167	1.42014e-06	0.000201318	-0.0123873	0.00570381	0.254268	1.10377	0.0186653	6	29692085	HLA-F;HLA-F;HLA-F
cg23892836	6:29783822:T:G	-0.0202167	1.42014e-06	0.000201318	-0.0123873	0.00570381	0.254268	1.10377	0.0186653	6	29692085	HLA-F;HLA-F;HLA-F
cg25637655	6:29578052:G:C	0.0959846	1.42057e-06	0.000201318	0.114176	3.74384e-06	0.000808667	NA	NA	6	29911542	HLA-A
cg25637655	6:29579790:T:A	0.0959846	1.42057e-06	0.000201318	0.114176	3.74384e-06	0.000808667	NA	NA	6	29911542	HLA-A
cg25637655	6:29582629:G:A	0.0959846	1.42057e-06	0.000201318	0.114176	3.74384e-06	0.000808667	NA	NA	6	29911542	HLA-A
cg25637655	6:29583423:G:T	0.0959846	1.42057e-06	0.000201318	0.114176	3.74384e-06	0.000808667	NA	NA	6	29911542	HLA-A
cg25637655	6:29585743:G:T	0.0959846	1.42057e-06	0.000201318	0.114176	3.74384e-06	0.000808667	NA	NA	6	29911542	HLA-A
cg25637655	6:29593645:T:G	0.0959846	1.42057e-06	0.000201318	0.114176	3.74384e-06	0.000808667	NA	NA	6	29911542	HLA-A
cg25637655	6:29598092:A:C	0.0959846	1.42057e-06	0.000201318	0.114176	3.74384e-06	0.000808667	NA	NA	6	29911542	HLA-A
cg25637655	6:29600329:G:T	0.0959846	1.42057e-06	0.000201318	0.114176	3.74384e-06	0.000808667	NA	NA	6	29911542	HLA-A
cg25637655	6:29600552:C:T	0.0959846	1.42057e-06	0.000201318	0.114176	3.74384e-06	0.000808667	NA	NA	6	29911542	HLA-A
cg25637655	6:29601591:G:A	0.0959846	1.42057e-06	0.000201318	0.114176	3.74384e-06	0.000808667	NA	NA	6	29911542	HLA-A
cg25637655	6:29601938:T:C	0.0959846	1.42057e-06	0.000201318	0.114176	3.74384e-06	0.000808667	NA	NA	6	29911542	HLA-A
cg25637655	6:29602442:A:G	0.0959846	1.42057e-06	0.000201318	0.114176	3.74384e-06	0.000808667	NA	NA	6	29911542	HLA-A
cg25637655	6:30744035:C:T	-0.0690342	1.42552e-06	0.00020201	-0.0573512	0.00239641	0.149671	NA	NA	6	29911542	HLA-A
cg26392102	6:31281229:C:G	0.0311525	1.42842e-06	0.000202386	0.0315299	7.12301e-05	0.0100937	0.845609	0.0170102	6	31238751	HLA-C
cg26392102	6:31282629:C:T	0.0311525	1.42842e-06	0.000202386	0.0315299	7.12301e-05	0.0100937	0.849116	0.0197351	6	31238751	HLA-C
cg12110437	8:144075281:C:T	-0.0340342	1.42925e-06	0.000202386	0.0400493	1.56818e-08	6.59633e-06	NA	NA	8	144098888	LY6E;LY6E;LOC100133669
cg12110437	8:144077243:A:T	-0.0340342	1.42925e-06	0.000202386	0.0400493	1.56818e-08	6.59633e-06	NA	NA	8	144098888	LY6E;LY6E;LOC100133669
cg12110437	8:144077253:T:C	-0.0340342	1.42925e-06	0.000202386	0.0400493	1.56818e-08	6.59633e-06	NA	NA	8	144098888	LY6E;LY6E;LOC100133669
cg12110437	8:144077940:G:A	-0.0340342	1.42925e-06	0.000202386	0.0400493	1.56818e-08	6.59633e-06	NA	NA	8	144098888	LY6E;LY6E;LOC100133669
cg12110437	8:144079304:A:G	-0.0340342	1.42925e-06	0.000202386	0.0400493	1.56818e-08	6.59633e-06	NA	NA	8	144098888	LY6E;LY6E;LOC100133669
cg12110437	8:144079588:G:A	-0.0340342	1.42925e-06	0.000202386	0.0400493	1.56818e-08	6.59633e-06	NA	NA	8	144098888	LY6E;LY6E;LOC100133669
cg12110437	8:144080781:C:G	-0.0340342	1.42925e-06	0.000202386	0.0400493	1.56818e-08	6.59633e-06	NA	NA	8	144098888	LY6E;LY6E;LOC100133669
cg12110437	8:144081101:T:C	-0.0340342	1.42925e-06	0.000202386	0.0400493	1.56818e-08	6.59633e-06	NA	NA	8	144098888	LY6E;LY6E;LOC100133669
cg12110437	8:144081153:T:C	-0.0340342	1.42925e-06	0.000202386	0.0400493	1.56818e-08	6.59633e-06	NA	NA	8	144098888	LY6E;LY6E;LOC100133669
cg12110437	8:144081249:C:T	-0.0340342	1.42925e-06	0.000202386	0.0400493	1.56818e-08	6.59633e-06	NA	NA	8	144098888	LY6E;LY6E;LOC100133669
cg12110437	8:144081376:T:C	-0.0340342	1.42925e-06	0.000202386	0.0400493	1.56818e-08	6.59633e-06	NA	NA	8	144098888	LY6E;LY6E;LOC100133669
cg12110437	8:144081906:T:C	-0.0340342	1.42925e-06	0.000202386	0.0400493	1.56818e-08	6.59633e-06	NA	NA	8	144098888	LY6E;LY6E;LOC100133669
cg12110437	8:144082184:C:T	-0.0340342	1.42925e-06	0.000202386	0.0400493	1.56818e-08	6.59633e-06	NA	NA	8	144098888	LY6E;LY6E;LOC100133669
cg12110437	8:144082195:G:A	-0.0340342	1.42925e-06	0.000202386	0.0400493	1.56818e-08	6.59633e-06	NA	NA	8	144098888	LY6E;LY6E;LOC100133669
cg12110437	8:144082285:T:C	-0.0340342	1.42925e-06	0.000202386	0.0400493	1.56818e-08	6.59633e-06	NA	NA	8	144098888	LY6E;LY6E;LOC100133669
cg06033320	8:66867127:A:G	-0.0439387	1.43026e-06	0.000202503	-0.0266364	5.48e-11	4.09481e-08	1.09079	0.0198839	8	66750110	PDE7A
cg06033320	8:66868192:G:T	-0.0439387	1.43026e-06	0.000202503	-0.0266364	5.48e-11	4.09481e-08	1.09004	0.0208383	8	66750110	PDE7A
cg06033320	8:66868718:A:C	-0.0439387	1.43026e-06	0.000202503	-0.0266364	5.48e-11	4.09481e-08	1.08963	0.0213818	8	66750110	PDE7A
cg17608381	6:29697517:A:G	0.0512626	1.43053e-06	0.000202532	0.0447396	5.9712e-05	0.00870211	NA	NA	6	29911550	HLA-A
cg26002422	19:19352155:T:C	0.0135657	1.43185e-06	0.00020271	0.0121706	0.00111912	0.087898	NA	NA	19	19488846
cg25998603	8:105174326:C:T	0.0215992	1.43356e-06	0.000202943	0.0168239	0.00379617	0.200933	NA	NA	8	105473114	DPYS
cg12836643	22:39132748:G:A	-0.00989604	1.43399e-06	0.000202968	-0.00931592	0.000229195	0.026051	NA	NA	22	39129370	GTPBP1
cg12836643	22:39139913:C:T	-0.00989604	1.43399e-06	0.000202968	-0.00931592	0.000229195	0.026051	NA	NA	22	39129370	GTPBP1
cg11587584	6:29684634:T:C	-0.0165466	1.43406e-06	0.000202968	-0.0136949	0.00384527	0.202537	1.13753	0.0055066	6	29692372	HLA-F;HLA-F;HLA-F
cg11587584	6:29684967:G:A	-0.0165466	1.43406e-06	0.000202968	-0.0136949	0.00384527	0.202537	1.13753	0.0055066	6	29692372	HLA-F;HLA-F;HLA-F
cg11587584	6:29688667:A:G	-0.0165466	1.43406e-06	0.000202968	-0.0136949	0.00384527	0.202537	1.13753	0.0055066	6	29692372	HLA-F;HLA-F;HLA-F
cg27529346	6:31341411:C:A	-0.0319733	1.4346e-06	0.000203036	-0.0124371	0.0566861	0.653892	NA	NA	6	31322926	HLA-B
cg17598574	1:112302219:G:A	-0.0131169	1.43713e-06	0.000203384	-0.0201262	7.35733e-09	3.36792e-06	NA	NA	1	112171207	RAP1A;RAP1A
cg12588917	6:30065149:A:G	-0.027678	1.44084e-06	0.000203902	-0.0201435	0.0004688	0.0460649	1.21051	3.93752e-06	6	29692082	HLA-F;HLA-F;HLA-F
cg20408505	6:29642912:G:C	-0.0260853	1.44228e-06	0.000204078	-0.0225093	0.000238184	0.0268585	NA	NA	6	29911494	HLA-A
cg20408505	6:29647715:C:T	-0.0260853	1.44228e-06	0.000204078	-0.0225093	0.000238184	0.0268585	NA	NA	6	29911494	HLA-A
cg20408505	6:29650131:A:G	-0.0260853	1.44228e-06	0.000204078	-0.0225093	0.000238184	0.0268585	NA	NA	6	29911494	HLA-A
cg13092901	22:50936035:A:C	-0.0129612	1.44357e-06	0.000204242	-0.0113711	0.00384158	0.202372	NA	NA	22	50965373	TYMP;SCO2;SCO2;TYMP;TYMP;SCO2;SCO2
cg13092901	22:50937969:T:G	-0.0129612	1.44357e-06	0.000204242	-0.0113711	0.00384158	0.202372	NA	NA	22	50965373	TYMP;SCO2;SCO2;TYMP;TYMP;SCO2;SCO2
cg12094903	6:32187637:G:T	-0.0235558	1.4437e-06	0.000204251	-0.0140315	0.0522924	0.640831	1.45345	2.12134e-15	6	32808689	PSMB8;PSMB8
cg23892836	6:29832695:T:C	-0.0214695	1.44403e-06	0.000204289	-0.0115787	0.0113981	0.364138	1.10118	0.0158926	6	29692085	HLA-F;HLA-F;HLA-F
cg00679477	11:78033172:G:A	-0.0299019	1.44728e-06	0.00020473	-0.0230609	0.000805377	0.0691726	NA	NA	11	78023985	GAB2;GAB2
cg00679477	11:78033252:G:A	-0.0299019	1.44728e-06	0.00020473	-0.0230609	0.000805377	0.0691726	NA	NA	11	78023985	GAB2;GAB2
cg10734665	15:26016085:T:C	-0.0198436	1.44747e-06	0.000204749	-0.0233994	1.0279e-07	3.43016e-05	NA	NA	15	26107410	ATP10A
cg14864167	8:66856146:A:G	-0.0544226	1.44849e-06	0.000204883	-0.0362894	7.72019e-10	4.47853e-07	1.09018	0.0206336	8	66751182	PDE7A
cg21755044	8:144093864:C:T	0.0112529	1.44865e-06	0.000204887	0.0111392	0.000324137	0.0343468	NA	NA	8	144069697	LOC100133669
cg21755044	8:144094315:G:A	0.0112529	1.44865e-06	0.000204887	0.0111392	0.000324137	0.0343468	NA	NA	8	144069697	LOC100133669
cg26816919	12:121485868:T:C	0.0180415	1.45088e-06	0.000205185	0.0118221	0.0114621	0.365359	NA	NA	12	121477815	OASL;OASL;OASL
cg26816919	12:121486340:T:C	0.0180415	1.45088e-06	0.000205185	0.0118221	0.0114621	0.365359	NA	NA	12	121477815	OASL;OASL;OASL
cg17096289	6:31159581:G:A	-0.0634458	1.45244e-06	0.000205299	-0.0410018	0.0113761	0.363887	0.881578	0.0431975	6	31238788	HLA-C
cg17096289	6:31146340:C:T	-0.0634458	1.45244e-06	0.000205299	-0.0410018	0.0113761	0.363887	0.882044	0.0439186	6	31238788	HLA-C
cg17096289	6:31144462:G:A	-0.0634458	1.45244e-06	0.000205299	-0.0410018	0.0113761	0.363887	0.883135	0.0460011	6	31238788	HLA-C
cg17096289	6:31149228:G:A	-0.0634458	1.45244e-06	0.000205299	-0.0410018	0.0113761	0.363887	0.883135	0.0460011	6	31238788	HLA-C
cg17096289	6:31153548:C:T	-0.0634458	1.45244e-06	0.000205299	-0.0410018	0.0113761	0.363887	0.883135	0.0460011	6	31238788	HLA-C
cg17096289	6:31154814:A:C	-0.0634458	1.45244e-06	0.000205299	-0.0410018	0.0113761	0.363887	0.883135	0.0460011	6	31238788	HLA-C
cg17096289	6:31141671:C:T	-0.0634458	1.45244e-06	0.000205299	-0.0410018	0.0113761	0.363887	0.884196	0.0479159	6	31238788	HLA-C
cg17096289	6:31141954:T:C	-0.0634458	1.45244e-06	0.000205299	-0.0410018	0.0113761	0.363887	0.884196	0.0479159	6	31238788	HLA-C
cg26959945	7:20245144:C:T	-0.0216558	1.45246e-06	0.000205299	-0.0177988	0.00175343	0.121325	NA	NA	7	20233217	MACC1
cg26959945	7:20245683:C:T	-0.0216558	1.45246e-06	0.000205299	-0.0177988	0.00175343	0.121325	NA	NA	7	20233217	MACC1
cg26959945	7:20245873:A:G	-0.0216558	1.45246e-06	0.000205299	-0.0177988	0.00175343	0.121325	NA	NA	7	20233217	MACC1
cg26959945	7:20250204:T:C	-0.0216558	1.45246e-06	0.000205299	-0.0177988	0.00175343	0.121325	NA	NA	7	20233217	MACC1
cg01517384	6:30713580:T:C	-0.0362942	1.45272e-06	0.000205327	-0.0263273	0.00647458	0.272748	1.2554	6.07326e-08	6	31323856	HLA-B
cg17608381	6:29834449:A:G	-0.050096	1.45418e-06	0.000205525	-0.0432232	9.68285e-05	0.0130339	NA	NA	6	29911550	HLA-A
cg11946459	6:29699713:G:T	-0.0484853	1.45749e-06	0.000205984	-0.0466552	3.00157e-05	0.00486483	NA	NA	6	29911558	HLA-A
cg26392102	6:31137798:C:T	-0.0197931	1.45845e-06	0.00020611	-0.0175526	0.00151592	0.109141	NA	NA	6	31238751	HLA-C
cg11946459	6:30075903:C:T	-0.063909	1.4598e-06	0.000206291	-0.0565899	0.000242577	0.0272336	NA	NA	6	29911558	HLA-A
cg24351901	6:29803880:A:G	0.0187389	1.46097e-06	0.000206375	0.0153393	0.00038967	0.0398392	NA	NA	6	29692092	HLA-F;HLA-F;HLA-F
cg24351901	6:29818159:C:T	0.0187389	1.46097e-06	0.000206375	0.0153393	0.00038967	0.0398392	NA	NA	6	29692092	HLA-F;HLA-F;HLA-F
cg24351901	6:29821567:G:T	0.0187389	1.46097e-06	0.000206375	0.0153393	0.00038967	0.0398392	NA	NA	6	29692092	HLA-F;HLA-F;HLA-F
cg24351901	6:29822139:G:A	0.0187389	1.46097e-06	0.000206375	0.0153393	0.00038967	0.0398392	NA	NA	6	29692092	HLA-F;HLA-F;HLA-F
cg24351901	6:29822261:G:A	0.0187389	1.46097e-06	0.000206375	0.0153393	0.00038967	0.0398392	NA	NA	6	29692092	HLA-F;HLA-F;HLA-F
cg24351901	6:29822413:A:C	0.0187389	1.46097e-06	0.000206375	0.0153393	0.00038967	0.0398392	NA	NA	6	29692092	HLA-F;HLA-F;HLA-F
cg24351901	6:29826092:C:T	0.0187389	1.46097e-06	0.000206375	0.0153393	0.00038967	0.0398392	NA	NA	6	29692092	HLA-F;HLA-F;HLA-F
cg24351901	6:29828660:A:G	0.0187389	1.46097e-06	0.000206375	0.0153393	0.00038967	0.0398392	NA	NA	6	29692092	HLA-F;HLA-F;HLA-F
cg24351901	6:29834199:T:C	0.0187389	1.46097e-06	0.000206375	0.0153393	0.00038967	0.0398392	NA	NA	6	29692092	HLA-F;HLA-F;HLA-F
cg20513239	17:998925:T:G	0.010319	1.4619e-06	0.000206487	0.00768115	0.00657169	0.275238	NA	NA	17	993384	ABR;ABR;ABR
cg20513239	17:998926:A:G	0.010319	1.4619e-06	0.000206487	0.00768115	0.00657169	0.275238	NA	NA	17	993384	ABR;ABR;ABR
cg14864167	8:66947940:G:A	-0.0516604	1.46342e-06	0.000206693	-0.0400171	8.95598e-14	1.04325e-10	NA	NA	8	66751182	PDE7A
cg23935522	12:77181041:A:G	0.0164521	1.46415e-06	0.000206778	0.017775	0.000119789	0.0154317	NA	NA	12	77162317	ZDHHC17
cg23935522	12:77196964:T:C	0.0164521	1.46415e-06	0.000206778	0.017775	0.000119789	0.0154317	NA	NA	12	77162317	ZDHHC17
cg20405620	13:99839148:G:A	0.0100902	1.46518e-06	0.000206913	0.00826427	0.00145288	0.105528	NA	NA	13	99960198	GPR183;UBAC2;UBAC2;UBAC2;MIR548AN
cg26392102	6:31321425:G:A	-0.018415	1.46628e-06	0.000207061	-0.0125771	0.0114778	0.365719	0.802122	1.81165e-07	6	31238751	HLA-C
cg01517384	6:31486962:G:A	0.0377077	1.47026e-06	0.000207613	0.0371704	5.82141e-05	0.008504	0.818009	7.25602e-06	6	31323856	HLA-B
cg17096289	6:31274677:T:G	0.0585219	1.47035e-06	0.000207617	0.0468933	0.000964761	0.0790796	0.840286	0.00114024	6	31238788	HLA-C
cg13785019	11:9336093:C:T	0.022868	1.47053e-06	0.000207633	0.0220209	0.00080313	0.0690478	NA	NA	11	9365716
cg23923934	6:31319264:C:T	-0.0405232	1.47434e-06	0.000208161	-0.0306032	6.22312e-05	0.00899168	NA	NA	6	31322914	HLA-B
cg11946459	6:30221677:G:A	-0.0504467	1.47469e-06	0.000208202	-0.0523302	1.01419e-05	0.00194253	1.14039	0.000254386	6	29911558	HLA-A
cg08738516	10:126551900:C:A	-0.00823201	1.4769e-06	0.000208505	-0.00360087	0.0574506	0.656304	NA	NA	10	126408016	FAM53B
cg22337964	19:17543270:T:C	-0.0124982	1.47743e-06	0.000208561	-0.0134875	0.00010838	0.0141859	NA	NA	19	17517368	BISPR;BISPR;BST2;MVB12A
cg22337964	19:17543370:G:C	-0.0124982	1.47743e-06	0.000208561	-0.0134875	0.00010838	0.0141859	NA	NA	19	17517368	BISPR;BISPR;BST2;MVB12A
cg26557908	3:66770644:T:C	0.0149464	1.47782e-06	0.000208579	0.0173417	3.21261e-05	0.0051558	NA	NA	3	66712182
cg26557908	3:66770814:G:C	0.0149464	1.47782e-06	0.000208579	0.0173417	3.21261e-05	0.0051558	NA	NA	3	66712182
cg26557908	3:66774857:G:T	0.0149464	1.47782e-06	0.000208579	0.0173417	3.21261e-05	0.0051558	NA	NA	3	66712182
cg26557908	3:66777660:A:C	0.0149464	1.47782e-06	0.000208579	0.0173417	3.21261e-05	0.0051558	NA	NA	3	66712182
cg25637655	6:29603600:G:A	-0.0811122	1.47921e-06	0.000208766	-0.0642159	0.00440167	0.220436	NA	NA	6	29911542	HLA-A
cg17096289	6:31330788:G:A	0.0404963	1.48373e-06	0.000209394	0.0307447	0.00364566	0.195634	0.835096	7.47908e-06	6	31238788	HLA-C
cg24351901	6:29831983:C:A	0.0166888	1.48425e-06	0.000209459	0.0107848	0.00333062	0.185151	NA	NA	6	29692092	HLA-F;HLA-F;HLA-F
cg08585593	22:51039768:T:A	-0.0209997	1.48466e-06	0.000209508	-0.0150989	0.0143335	0.40515	NA	NA	22	50966077	TYMP;TYMP;TYMP;TYMP;TYMP;SCO2
cg11303842	8:144066773:T:C	-0.0111262	1.4877e-06	0.000209927	-0.012483	1.62866e-05	0.00293743	NA	NA	8	144070338	LOC100133669
cg20408505	6:29799746:C:G	0.0209717	1.48817e-06	0.000209984	0.0188398	3.83875e-05	0.0060091	0.90339	0.00806024	6	29911494	HLA-A
cg03362418	22:50998973:A:C	-0.0125309	1.48909e-06	0.000210105	-0.00862323	0.007718	0.300922	NA	NA	22	50965563	TYMP;TYMP;TYMP;TYMP;TYMP;SCO2;SCO2
cg13785019	11:9304702:T:C	0.0229983	1.49044e-06	0.000210277	0.0223791	0.000807717	0.0693287	NA	NA	11	9365716
cg13785019	11:9306272:T:C	0.0229983	1.49044e-06	0.000210277	0.0223791	0.000807717	0.0693287	NA	NA	11	9365716
cg26392102	6:31434198:T:C	-0.0191966	1.49118e-06	0.000210371	-0.0154626	0.0083498	0.312908	1.52233	3.67661e-23	6	31238751	HLA-C
cg03879629	3:46161833:G:A	0.0283169	1.49355e-06	0.000210678	0.0275962	7.35187e-06	0.0014621	NA	NA	3	46152446
cg03879629	3:46165207:A:G	0.0283169	1.49355e-06	0.000210678	0.0275962	7.35187e-06	0.0014621	NA	NA	3	46152446
cg03879629	3:46168694:A:C	0.0283169	1.49355e-06	0.000210678	0.0275962	7.35187e-06	0.0014621	NA	NA	3	46152446
cg17096289	6:31309104:G:C	0.0568531	1.49477e-06	0.000210841	0.046096	0.00106019	0.0846841	0.841988	0.00125837	6	31238788	HLA-C
cg19087265	21:40663181:G:A	-0.0201688	1.49711e-06	0.000211125	-0.0214847	2.35179e-05	0.00402391	NA	NA	21	40718462	HMGN1
cg19087265	21:40677693:G:A	-0.0201688	1.49711e-06	0.000211125	-0.0214847	2.35179e-05	0.00402391	NA	NA	21	40718462	HMGN1
cg19087265	21:40678207:G:A	-0.0201688	1.49711e-06	0.000211125	-0.0214847	2.35179e-05	0.00402391	NA	NA	21	40718462	HMGN1
cg19087265	21:40681730:G:A	-0.0201688	1.49711e-06	0.000211125	-0.0214847	2.35179e-05	0.00402391	NA	NA	21	40718462	HMGN1
cg19087265	21:40683459:C:T	-0.0201688	1.49711e-06	0.000211125	-0.0214847	2.35179e-05	0.00402391	NA	NA	21	40718462	HMGN1
cg08309069	6:31301240:C:T	0.0396248	1.4982e-06	0.000211268	0.034602	0.00055443	0.0526873	NA	NA	6	31240651	HLA-C
cg20989454	11:551753:G:A	0.0121578	1.49831e-06	0.000211275	0.0110348	0.000338552	0.0356286	0.822114	3.07234e-08	11	613478	IRF7;IRF7;IRF7
cg24100168	11:5669465:G:A	0.0154555	1.50049e-06	0.000211573	0.0151966	0.00035066	0.0365222	NA	NA	11	5667836	TRIM78P
cg08309069	6:31230667:T:A	0.0551893	1.5017e-06	0.000211699	0.0471971	0.00049074	0.0478949	0.847871	0.0023553	6	31240651	HLA-C
cg26392102	6:31014116:C:T	0.0156804	1.50172e-06	0.000211699	0.0178634	2.19217e-05	0.00381105	0.924547	0.0326559	6	31238751	HLA-C
cg26392102	6:31014010:C:A	0.0156804	1.50172e-06	0.000211699	0.0178634	2.19217e-05	0.00381105	0.925253	0.034389	6	31238751	HLA-C
cg26392102	6:31013541:C:G	0.0156804	1.50172e-06	0.000211699	0.0178634	2.19217e-05	0.00381105	0.928686	0.0441935	6	31238751	HLA-C
cg26392102	6:31012730:T:C	0.0156804	1.50172e-06	0.000211699	0.0178634	2.19217e-05	0.00381105	0.928691	0.0442439	6	31238751	HLA-C
cg25998603	8:105191467:T:C	0.020546	1.5033e-06	0.000211913	0.0168448	0.00228447	0.144926	NA	NA	8	105473114	DPYS
cg15331332	6:29935108:A:G	0.0240719	1.50399e-06	0.000212	0.0171348	0.000153356	0.0189912	NA	NA	6	29692111	HLA-F;HLA-F;HLA-F
cg02264895	16:31355657:C:G	-0.0111749	1.50472e-06	0.000212094	-0.00929242	0.000924293	0.0764653	NA	NA	16	31385282	ITGAX
cg11946459	6:30209068:G:T	-0.0545464	1.50496e-06	0.000212109	-0.052858	1.37369e-05	0.00252595	NA	NA	6	29911558	HLA-A
cg11946459	6:30211487:G:T	-0.0545464	1.50496e-06	0.000212109	-0.052858	1.37369e-05	0.00252595	NA	NA	6	29911558	HLA-A
cg08309069	6:31140008:C:T	-0.0337671	1.50627e-06	0.000212284	-0.0330873	0.000414101	0.041795	0.89361	0.00139723	6	31240651	HLA-C
cg02408464	11:103746348:C:G	0.0224839	1.50689e-06	0.000212363	0.0159075	0.00232439	0.146509	NA	NA	11	103746841
cg12439472	13:43532946:T:C	-0.0671331	1.50819e-06	0.000212536	-0.0785343	4.76015e-11	3.61443e-08	NA	NA	13	43565399	EPSTI1;EPSTI1
cg25317210	6:37484698:C:G	0.0198957	1.50989e-06	0.000212767	0.0199143	2.22364e-05	0.00386093	NA	NA	6	37455869	CCDC167
cg15946524	2:47589867:A:G	0.0231224	1.51501e-06	0.000213479	0.0100904	0.0682231	0.687306	NA	NA	2	47714346
cg02622254	2:175739517:T:G	0.010794	1.51605e-06	0.000213578	0.00817794	0.0065415	0.274571	NA	NA	2	175895436
cg02622254	2:175748946:A:G	0.010794	1.51605e-06	0.000213578	0.00817794	0.0065415	0.274571	NA	NA	2	175895436
cg02622254	2:175769782:T:G	0.010794	1.51605e-06	0.000213578	0.00817794	0.0065415	0.274571	NA	NA	2	175895436
cg02622254	2:175771049:C:T	0.010794	1.51605e-06	0.000213578	0.00817794	0.0065415	0.274571	NA	NA	2	175895436
cg02622254	2:175772227:T:A	0.010794	1.51605e-06	0.000213578	0.00817794	0.0065415	0.274571	NA	NA	2	175895436
cg14126601	2:37558211:T:A	-0.0241831	1.51615e-06	0.000213582	-0.0285388	1.95758e-06	0.000463401	NA	NA	2	37384708	EIF2AK2;EIF2AK2
cg20703242	1:230322747:C:T	-0.0129653	1.51628e-06	0.000213592	-0.00823382	0.0236415	0.497165	NA	NA	1	230279135	GALNT2
cg17096289	6:32172065:T:G	-0.0569302	1.51736e-06	0.000213735	-0.0524068	0.00065131	0.0592875	1.47659	8.98294e-13	6	31238788	HLA-C
cg08309069	6:31325030:T:C	0.0541209	1.51762e-06	0.000213761	0.0504023	0.000147058	0.0183343	1.1069	0.0467128	6	31240651	HLA-C
cg00679477	11:78051794:A:G	-0.0296685	1.51878e-06	0.000213859	-0.0219533	0.00140419	0.103101	NA	NA	11	78023985	GAB2;GAB2
cg00679477	11:78052104:A:T	-0.0296685	1.51878e-06	0.000213859	-0.0219533	0.00140419	0.103101	NA	NA	11	78023985	GAB2;GAB2
cg00679477	11:78052539:A:G	-0.0296685	1.51878e-06	0.000213859	-0.0219533	0.00140419	0.103101	NA	NA	11	78023985	GAB2;GAB2
cg00679477	11:78063207:C:T	-0.0296685	1.51878e-06	0.000213859	-0.0219533	0.00140419	0.103101	NA	NA	11	78023985	GAB2;GAB2
cg00679477	11:78065959:T:G	-0.0296685	1.51878e-06	0.000213859	-0.0219533	0.00140419	0.103101	NA	NA	11	78023985	GAB2;GAB2
cg00679477	11:78067017:A:C	-0.0296685	1.51878e-06	0.000213859	-0.0219533	0.00140419	0.103101	NA	NA	11	78023985	GAB2;GAB2
cg00679477	11:78068216:A:G	-0.0296685	1.51878e-06	0.000213859	-0.0219533	0.00140419	0.103101	NA	NA	11	78023985	GAB2;GAB2
cg26392102	6:31007590:C:T	0.0157016	1.52073e-06	0.000214124	0.0179612	2.05471e-05	0.00361658	0.927841	0.0416606	6	31238751	HLA-C
cg20989454	11:693787:A:G	0.0117682	1.52155e-06	0.00021423	0.0100876	0.00125324	0.0953665	0.903584	0.00310021	11	613478	IRF7;IRF7;IRF7
cg13785019	11:9213039:G:A	0.0227973	1.52359e-06	0.000214461	0.0243106	0.000171945	0.0207948	NA	NA	11	9365716
cg13785019	11:9213283:C:G	0.0227973	1.52359e-06	0.000214461	0.0243106	0.000171945	0.0207948	NA	NA	11	9365716
cg13785019	11:9219455:C:T	0.0227973	1.52359e-06	0.000214461	0.0243106	0.000171945	0.0207948	NA	NA	11	9365716
cg13785019	11:9220365:C:T	0.0227973	1.52359e-06	0.000214461	0.0243106	0.000171945	0.0207948	NA	NA	11	9365716
cg13785019	11:9222764:T:G	0.0227973	1.52359e-06	0.000214461	0.0243106	0.000171945	0.0207948	NA	NA	11	9365716
cg13785019	11:9226237:C:T	0.0227973	1.52359e-06	0.000214461	0.0243106	0.000171945	0.0207948	NA	NA	11	9365716
cg05543864	22:24931833:A:G	-0.0242578	1.52375e-06	0.000214474	-0.0254069	6.41727e-05	0.00924375	NA	NA	22	24979755	GGT1;GGT1
cg20513239	17:1007540:A:G	0.00995833	1.52629e-06	0.000214821	0.00743033	0.004744	0.229952	NA	NA	17	993384	ABR;ABR;ABR
cg20405620	13:99868394:C:T	0.0100631	1.52741e-06	0.00021496	0.00801163	0.00196624	0.131419	NA	NA	13	99960198	GPR183;UBAC2;UBAC2;UBAC2;MIR548AN
cg20405620	13:99924368:C:T	0.0100631	1.52741e-06	0.00021496	0.00801163	0.00196624	0.131419	NA	NA	13	99960198	GPR183;UBAC2;UBAC2;UBAC2;MIR548AN
cg20405620	13:99975661:C:A	0.010071	1.52808e-06	0.000215044	0.00786977	0.00243248	0.151165	NA	NA	13	99960198	GPR183;UBAC2;UBAC2;UBAC2;MIR548AN
cg14864167	8:66898262:T:C	-0.0509106	1.53066e-06	0.000215389	-0.0438324	8.76616e-17	1.60215e-13	NA	NA	8	66751182	PDE7A
cg14864167	8:66899290:A:G	-0.0509106	1.53066e-06	0.000215389	-0.0438324	8.76616e-17	1.60215e-13	NA	NA	8	66751182	PDE7A
cg25317210	6:37439364:C:T	0.0201754	1.53114e-06	0.000215438	0.0186672	0.000133511	0.0169108	NA	NA	6	37455869	CCDC167
cg25317210	6:37445079:C:T	0.0201754	1.53114e-06	0.000215438	0.0186672	0.000133511	0.0169108	NA	NA	6	37455869	CCDC167
cg22199238	11:531224:A:G	0.0167056	1.53198e-06	0.000215546	0.0132589	0.00295889	0.171934	0.861446	3.30893e-05	11	613857	IRF7;IRF7;IRF7;IRF7;IRF7;IRF7
cg18770635	22:51047901:C:T	-0.0468411	1.53758e-06	0.000216277	-0.0442816	4.88965e-06	0.00102781	NA	NA	22	50984368
cg18770635	22:51054043:A:G	-0.0468411	1.53758e-06	0.000216277	-0.0442816	4.88965e-06	0.00102781	NA	NA	22	50984368
cg18770635	22:51057795:A:G	-0.0468411	1.53758e-06	0.000216277	-0.0442816	4.88965e-06	0.00102781	NA	NA	22	50984368
cg02622254	2:175730406:T:C	0.0108034	1.53772e-06	0.000216277	0.00810221	0.00741315	0.294514	NA	NA	2	175895436
cg02622254	2:175737705:A:G	0.0108034	1.53772e-06	0.000216277	0.00810221	0.00741315	0.294514	NA	NA	2	175895436
cg02622254	2:175738039:C:G	0.0108034	1.53772e-06	0.000216277	0.00810221	0.00741315	0.294514	NA	NA	2	175895436
cg02622254	2:175738835:C:T	0.0108034	1.53772e-06	0.000216277	0.00810221	0.00741315	0.294514	NA	NA	2	175895436
cg02622254	2:175738856:T:C	0.0108034	1.53772e-06	0.000216277	0.00810221	0.00741315	0.294514	NA	NA	2	175895436
cg16795804	2:37258898:T:C	0.0178006	1.53823e-06	0.00021634	0.0275886	1.74648e-08	7.19434e-06	NA	NA	2	37384523	EIF2AK2;EIF2AK2
cg11946459	6:30245870:C:T	0.081438	1.54056e-06	0.000216648	0.0630779	0.000668637	0.0603418	NA	NA	6	29911558	HLA-A
cg11946459	6:30252502:C:T	0.081438	1.54056e-06	0.000216648	0.0630779	0.000668637	0.0603418	NA	NA	6	29911558	HLA-A
cg16853860	6:32242838:A:G	-0.0387558	1.54255e-06	0.000216918	-0.0157843	0.129497	0.786472	1.31324	4.04926e-11	6	32823116	PSMB9;PSMB9;TAP1
cg26816919	12:121483199:T:G	0.0181602	1.54394e-06	0.000217105	0.0120866	0.0113072	0.362777	NA	NA	12	121477815	OASL;OASL;OASL
cg20513239	17:1007299:G:A	0.00989209	1.54403e-06	0.000217107	0.00754313	0.00406301	0.210198	NA	NA	17	993384	ABR;ABR;ABR
cg13785019	11:9340899:T:C	0.02279	1.54451e-06	0.000217166	0.0215479	0.00102064	0.0823409	NA	NA	11	9365716
cg09304470	18:76784205:A:G	0.0219477	1.54519e-06	0.000217252	0.0251773	2.22987e-05	0.00386859	NA	NA	18	76916901	ATP9B;ATP9B
cg13092901	22:50935155:C:G	-0.0129359	1.54665e-06	0.000217438	-0.0113711	0.00384158	0.202372	NA	NA	22	50965373	TYMP;SCO2;SCO2;TYMP;TYMP;SCO2;SCO2
cg13092901	22:50938771:G:A	-0.0129359	1.54665e-06	0.000217438	-0.0113711	0.00384158	0.202372	NA	NA	22	50965373	TYMP;SCO2;SCO2;TYMP;TYMP;SCO2;SCO2
cg03879629	3:46005478:G:A	0.0285534	1.5484e-06	0.000217675	0.0177604	0.00663396	0.276731	NA	NA	3	46152446
cg17096289	6:30685066:A:G	-0.0712118	1.54971e-06	0.000217849	-0.0634616	0.000866238	0.0729727	NA	NA	6	31238788	HLA-C
cg01517384	6:31496915:G:A	0.0381061	1.55148e-06	0.000218066	0.0364362	0.000107792	0.0141483	0.818311	1.10341e-05	6	31323856	HLA-B
cg01517384	6:31498737:G:A	0.0381061	1.55148e-06	0.000218066	0.0364362	0.000107792	0.0141483	0.818311	1.10341e-05	6	31323856	HLA-B
cg01517384	6:31506801:G:A	0.0381061	1.55148e-06	0.000218066	0.0364362	0.000107792	0.0141483	0.822655	1.81401e-05	6	31323856	HLA-B
cg19413066	17:76915458:C:A	0.0169148	1.55184e-06	0.000218066	0.0172558	0.000109747	0.0142979	NA	NA	17	76965347
cg08836972	6:26959245:T:C	0.0352012	1.55249e-06	0.000218066	0.0123911	0.209483	0.852467	NA	NA	6	26532914
cg08836972	6:26959322:C:G	0.0352012	1.55249e-06	0.000218066	0.0123911	0.209483	0.852467	NA	NA	6	26532914
cg08836972	6:26960633:A:C	0.0352012	1.55249e-06	0.000218066	0.0123911	0.209483	0.852467	NA	NA	6	26532914
cg08836972	6:26964570:T:C	0.0352012	1.55249e-06	0.000218066	0.0123911	0.209483	0.852467	NA	NA	6	26532914
cg08836972	6:26977572:T:C	0.0352012	1.55249e-06	0.000218066	0.0123911	0.209483	0.852467	NA	NA	6	26532914
cg08836972	6:26980110:G:T	0.0352012	1.55249e-06	0.000218066	0.0123911	0.209483	0.852467	NA	NA	6	26532914
cg08836972	6:26986553:G:A	0.0352012	1.55249e-06	0.000218066	0.0123911	0.209483	0.852467	NA	NA	6	26532914
cg08836972	6:26988417:T:C	0.0352012	1.55249e-06	0.000218066	0.0123911	0.209483	0.852467	NA	NA	6	26532914
cg08836972	6:26991540:G:C	0.0352012	1.55249e-06	0.000218066	0.0123911	0.209483	0.852467	NA	NA	6	26532914
cg08836972	6:26992539:G:C	0.0352012	1.55249e-06	0.000218066	0.0123911	0.209483	0.852467	NA	NA	6	26532914
cg08836972	6:26993555:A:G	0.0352012	1.55249e-06	0.000218066	0.0123911	0.209483	0.852467	NA	NA	6	26532914
cg08836972	6:26999452:T:C	0.0352012	1.55249e-06	0.000218066	0.0123911	0.209483	0.852467	NA	NA	6	26532914
cg08836972	6:27001623:C:T	0.0352012	1.55249e-06	0.000218066	0.0123911	0.209483	0.852467	NA	NA	6	26532914
cg08836972	6:27008168:T:C	0.0352012	1.55249e-06	0.000218066	0.0123911	0.209483	0.852467	NA	NA	6	26532914
cg12094903	6:32428862:T:C	-0.0220509	1.55389e-06	0.000218254	-0.0120528	0.0480283	0.625935	1.43938	9.89952e-17	6	32808689	PSMB8;PSMB8
cg09888648	8:143498306:A:G	0.0218355	1.55526e-06	0.000218408	0.0168314	0.00537222	0.246614	NA	NA	8	143456215	TSNARE1;TSNARE1
cg09888648	8:143498381:T:C	0.0218355	1.55526e-06	0.000218408	0.0168314	0.00537222	0.246614	NA	NA	8	143456215	TSNARE1;TSNARE1
cg09888648	8:143498688:T:C	0.0218355	1.55526e-06	0.000218408	0.0168314	0.00537222	0.246614	NA	NA	8	143456215	TSNARE1;TSNARE1
cg09888648	8:143499321:C:T	0.0218355	1.55526e-06	0.000218408	0.0168314	0.00537222	0.246614	NA	NA	8	143456215	TSNARE1;TSNARE1
cg01517384	6:32242676:A:G	-0.0321333	1.55642e-06	0.000218556	-0.0214097	0.0128424	0.384108	1.22793	6.9208e-08	6	31323856	HLA-B
cg23097004	12:75745834:T:C	0.0157388	1.55655e-06	0.000218556	0.0153171	0.000319078	0.0339346	NA	NA	12	75901112	KRR1
cg02608002	19:17505933:A:C	0.0160565	1.55659e-06	0.000218556	0.0210673	6.43945e-09	3.00022e-06	NA	NA	19	17515778	BST2;MVB12A;BISPR;BISPR
cg02608002	19:17506176:T:C	0.0160565	1.55659e-06	0.000218556	0.0210673	6.43945e-09	3.00022e-06	NA	NA	19	17515778	BST2;MVB12A;BISPR;BISPR
cg11946459	6:29823606:A:G	0.0574688	1.55791e-06	0.000218703	0.0509309	7.05903e-05	0.0100288	NA	NA	6	29911558	HLA-A
cg11946459	6:29828310:C:G	0.0574688	1.55791e-06	0.000218703	0.0509309	7.05903e-05	0.0100288	NA	NA	6	29911558	HLA-A
cg11946459	6:29828790:C:G	0.0574688	1.55791e-06	0.000218703	0.0509309	7.05903e-05	0.0100288	NA	NA	6	29911558	HLA-A
cg11946459	6:29829596:A:G	0.0574688	1.55791e-06	0.000218703	0.0509309	7.05903e-05	0.0100288	NA	NA	6	29911558	HLA-A
cg08309069	6:31148349:A:G	-0.0735479	1.55834e-06	0.000218754	-0.0620876	0.00153715	0.110213	NA	NA	6	31240651	HLA-C
cg22199238	11:553866:G:A	0.0164908	1.55911e-06	0.000218852	0.014982	0.000511118	0.0495642	0.834226	1.97881e-07	11	613857	IRF7;IRF7;IRF7;IRF7;IRF7;IRF7
cg09304470	18:76946129:C:T	-0.0217395	1.55926e-06	0.000218863	-0.0217442	0.000141212	0.0177273	NA	NA	18	76916901	ATP9B;ATP9B
cg16795804	2:37246738:T:G	0.0167486	1.55978e-06	0.000218927	0.0222389	1.27502e-06	0.000320074	NA	NA	2	37384523	EIF2AK2;EIF2AK2
cg14126601	2:37389229:A:C	0.027125	1.56136e-06	0.000219139	0.029921	6.27548e-06	0.00128065	NA	NA	2	37384708	EIF2AK2;EIF2AK2
cg19087265	21:40675167:G:A	-0.0202891	1.5644e-06	0.000219546	-0.0214847	2.35179e-05	0.00402391	NA	NA	21	40718462	HMGN1
cg19087265	21:40681972:G:C	-0.0202891	1.5644e-06	0.000219546	-0.0214847	2.35179e-05	0.00402391	NA	NA	21	40718462	HMGN1
cg12588917	6:29735469:G:A	-0.0277985	1.56492e-06	0.0002196	-0.0179525	0.00359138	0.194072	1.23072	1.65534e-06	6	29692082	HLA-F;HLA-F;HLA-F
cg12588917	6:29735455:C:A	-0.0277985	1.56492e-06	0.0002196	-0.0179525	0.00359138	0.194072	1.22867	1.9754e-06	6	29692082	HLA-F;HLA-F;HLA-F
cg15331332	6:29940679:G:A	-0.025111	1.56535e-06	0.000219651	-0.0180067	0.000262801	0.0291535	1.14902	0.00127495	6	29692111	HLA-F;HLA-F;HLA-F
cg12094903	6:32747502:A:G	-0.0261989	1.56758e-06	0.000219944	-0.016387	0.0393975	0.588093	1.44104	1.68563e-12	6	32808689	PSMB8;PSMB8
cg12094903	6:32747790:G:T	-0.0261989	1.56758e-06	0.000219944	-0.016387	0.0393975	0.588093	1.44104	1.68563e-12	6	32808689	PSMB8;PSMB8
cg27045295	6:146405090:A:C	0.029985	1.56823e-06	0.000220016	0.0344672	8.60566e-06	0.00167706	NA	NA	6	146225828	SHPRH;SHPRH
cg27045295	6:146432054:G:C	0.029985	1.56823e-06	0.000220016	0.0344672	8.60566e-06	0.00167706	NA	NA	6	146225828	SHPRH;SHPRH
cg25345365	11:114037061:A:G	-0.026965	1.56979e-06	0.000220216	-0.0239875	3.53814e-05	0.00559919	NA	NA	11	114050114	ZBTB16;ZBTB16
cg25345365	11:114037158:G:A	-0.026965	1.56979e-06	0.000220216	-0.0239875	3.53814e-05	0.00559919	NA	NA	11	114050114	ZBTB16;ZBTB16
cg17096289	6:30628082:A:G	-0.0701533	1.57355e-06	0.000220723	-0.0604227	0.00134624	0.100228	NA	NA	6	31238788	HLA-C
cg17096289	6:30657015:T:C	-0.0701533	1.57355e-06	0.000220723	-0.0604227	0.00134624	0.100228	NA	NA	6	31238788	HLA-C
cg18533225	22:50937900:A:G	0.0380539	1.57403e-06	0.000220782	0.0449218	6.33042e-08	2.22383e-05	NA	NA	22	50986813	KLHDC7B
cg13272096	13:43300896:T:C	0.027847	1.57472e-06	0.000220858	0.0315713	3.20769e-06	0.000713966	NA	NA	13	43294689
cg13272096	13:43301850:A:G	0.027847	1.57472e-06	0.000220858	0.0315713	3.20769e-06	0.000713966	NA	NA	13	43294689
cg23892836	6:29906380:A:G	0.0226807	1.57709e-06	0.000221181	0.0153382	0.00134464	0.100145	0.920406	0.0259696	6	29692085	HLA-F;HLA-F;HLA-F
cg01517384	6:31445345:T:C	-0.0292743	1.58047e-06	0.000221645	-0.0202308	0.0101701	0.344701	1.10647	0.00343192	6	31323856	HLA-B
cg17096289	6:31074101:C:T	-0.0373953	1.58131e-06	0.000221753	-0.0221283	0.0275896	0.524289	1.26452	4.58233e-11	6	31238788	HLA-C
cg00647820	17:40349397:A:C	-0.0507892	1.58249e-06	0.0002219	-0.0406654	0.000342492	0.0358627	NA	NA	17	40259828	DHX58
cg00647820	17:40356360:T:G	-0.0507892	1.58249e-06	0.0002219	-0.0406654	0.000342492	0.0358627	NA	NA	17	40259828	DHX58
cg26392102	6:31306296:A:G	0.0313426	1.58465e-06	0.000222192	0.031216	0.000120808	0.0155473	0.858617	0.0338352	6	31238751	HLA-C
cg00791181	3:114759314:A:T	0.0192099	1.58766e-06	0.000222605	0.0196453	5.89284e-05	0.00859616	NA	NA	3	114569943	ZBTB20;ZBTB20;ZBTB20
cg24351901	6:29916686:A:G	0.0176507	1.58996e-06	0.000222918	0.0129552	0.000856446	0.0723943	0.927251	0.0461111	6	29692092	HLA-F;HLA-F;HLA-F
cg22226398	1:235262996:G:A	-0.0155349	1.59116e-06	0.000223076	-0.0128362	0.00289709	0.169581	NA	NA	1	235295459	RBM34;RBM34
cg20408505	6:29877864:T:A	0.0203934	1.59208e-06	0.000223154	0.012693	0.00663715	0.276821	0.916552	0.0356505	6	29911494	HLA-A
cg08309069	6:31129616:A:G	0.0437815	1.59247e-06	0.000223154	0.0479284	2.19693e-05	0.00381767	NA	NA	6	31240651	HLA-C
cg08309069	6:31130078:T:C	0.0437815	1.59247e-06	0.000223154	0.0479284	2.19693e-05	0.00381767	NA	NA	6	31240651	HLA-C
cg08309069	6:31130502:T:C	0.0437815	1.59247e-06	0.000223154	0.0479284	2.19693e-05	0.00381767	NA	NA	6	31240651	HLA-C
cg08309069	6:31131569:C:T	0.0437815	1.59247e-06	0.000223154	0.0479284	2.19693e-05	0.00381767	NA	NA	6	31240651	HLA-C
cg08309069	6:31136453:A:G	0.0437815	1.59247e-06	0.000223154	0.0479284	2.19693e-05	0.00381767	NA	NA	6	31240651	HLA-C
cg23923934	6:31006855:T:C	0.0290112	1.59256e-06	0.000223154	0.0212077	0.000108854	0.0142216	0.92595	0.0347894	6	31322914	HLA-B
cg23923934	6:31009302:A:G	0.0290112	1.59256e-06	0.000223154	0.0212077	0.000108854	0.0142216	0.92595	0.0347894	6	31322914	HLA-B
cg23923934	6:31009649:T:G	0.0290112	1.59256e-06	0.000223154	0.0212077	0.000108854	0.0142216	0.92595	0.0347894	6	31322914	HLA-B
cg23923934	6:31012050:T:G	0.0290112	1.59256e-06	0.000223154	0.0212077	0.000108854	0.0142216	0.92595	0.0347894	6	31322914	HLA-B
cg23923934	6:31012137:T:C	0.0290112	1.59256e-06	0.000223154	0.0212077	0.000108854	0.0142216	0.92595	0.0347894	6	31322914	HLA-B
cg23923934	6:31012263:G:C	0.0290112	1.59256e-06	0.000223154	0.0212077	0.000108854	0.0142216	0.92595	0.0347894	6	31322914	HLA-B
cg20513239	17:1013293:A:G	0.0102763	1.59415e-06	0.000223368	0.00791284	0.00336287	0.186366	0.930732	0.0475335	17	993384	ABR;ABR;ABR
cg20405620	13:99881682:C:T	0.0100752	1.59463e-06	0.000223425	0.00802167	0.00212698	0.138484	NA	NA	13	99960198	GPR183;UBAC2;UBAC2;UBAC2;MIR548AN
cg02264895	16:31266951:C:T	-0.0115354	1.59724e-06	0.000223741	-0.00935694	0.00119629	0.0922104	NA	NA	16	31385282	ITGAX
cg02264895	16:31268239:A:G	-0.0115354	1.59724e-06	0.000223741	-0.00935694	0.00119629	0.0922104	NA	NA	16	31385282	ITGAX
cg02264895	16:31268985:C:T	-0.0115354	1.59724e-06	0.000223741	-0.00935694	0.00119629	0.0922104	NA	NA	16	31385282	ITGAX
cg02264895	16:31269551:C:T	-0.0115354	1.59724e-06	0.000223741	-0.00935694	0.00119629	0.0922104	NA	NA	16	31385282	ITGAX
cg02264895	16:31271545:G:A	-0.0115354	1.59724e-06	0.000223741	-0.00935694	0.00119629	0.0922104	NA	NA	16	31385282	ITGAX
cg01517384	6:31446018:A:G	-0.0308588	1.60065e-06	0.00022421	-0.0226434	0.00606197	0.262919	1.17005	9.60908e-06	6	31323856	HLA-B
cg19087265	21:40656919:A:G	-0.0201671	1.60082e-06	0.000224223	-0.0208577	3.69345e-05	0.00581144	NA	NA	21	40718462	HMGN1
cg08309069	6:31243603:C:T	0.0533264	1.60099e-06	0.000224237	0.0454244	0.000474579	0.0465511	0.834824	0.00063272	6	31240651	HLA-C
cg25863829	11:129993436:A:G	-0.027313	1.60139e-06	0.000224283	-0.0302855	8.48289e-06	0.00165658	NA	NA	11	129947279	APLP2;APLP2;APLP2;APLP2;APLP2;APLP2
cg26959945	7:20242528:T:C	-0.0214952	1.60223e-06	0.000224391	-0.0174545	0.00200662	0.133123	NA	NA	7	20233217	MACC1
cg17096289	6:31002616:C:T	0.048519	1.60236e-06	0.0002244	0.0436222	0.000578779	0.0542567	0.884136	0.00623327	6	31238788	HLA-C
cg15831217	14:79482887:C:T	0.0180588	1.60352e-06	0.000224552	0.0128645	0.00864165	0.317557	NA	NA	14	79542386	NRXN3;NRXN3
cg26709300	16:30029548:C:T	0.0169018	1.60384e-06	0.000224588	0.0216236	7.3206e-07	0.000194718	NA	NA	16	30106682	YPEL3;YPEL3
cg20959703	19:17973862:G:C	0.0192782	1.60485e-06	0.000224719	0.0218241	5.02005e-05	0.00748961	1.08719	0.0408818	19	17959783	JAK3
cg15331332	6:29707661:A:G	-0.0249572	1.60565e-06	0.000224821	-0.0160042	0.00124269	0.0947819	NA	NA	6	29692111	HLA-F;HLA-F;HLA-F
cg06085204	17:6703183:G:A	-0.0120591	1.60633e-06	0.000224906	0.014397	1.18314e-05	0.00221524	NA	NA	17	6659164	XAF1;XAF1;XAF1;XAF1
cg16427501	8:145063412:T:C	0.0121049	1.60696e-06	0.000224985	0.010842	0.000105098	0.0138716	NA	NA	8	145060083	PARP10
cg00791181	3:114726684:G:A	0.0299194	1.60724e-06	0.000224994	0.0300422	4.46608e-05	0.00682188	NA	NA	3	114569943	ZBTB20;ZBTB20;ZBTB20
cg00791181	3:114751412:C:G	0.0299194	1.60724e-06	0.000224994	0.0300422	4.46608e-05	0.00682188	NA	NA	3	114569943	ZBTB20;ZBTB20;ZBTB20
cg00791181	3:114754049:A:G	0.0299194	1.60724e-06	0.000224994	0.0300422	4.46608e-05	0.00682188	NA	NA	3	114569943	ZBTB20;ZBTB20;ZBTB20
cg26392102	6:31312532:G:A	0.019394	1.60817e-06	0.000225114	0.0199139	6.24568e-05	0.00901697	NA	NA	6	31238751	HLA-C
cg21755044	8:144095249:G:A	0.0110138	1.60905e-06	0.000225228	0.00961273	0.00162613	0.114965	NA	NA	8	144069697	LOC100133669
cg22725343	21:42811395:C:T	0.0194833	1.61124e-06	0.000225525	0.0113349	0.0403993	0.593297	NA	NA	21	42817232	MX1;MX1;MX1;MX1
cg20408505	6:29721146:G:A	-0.0241643	1.61398e-06	0.000225898	-0.023345	3.03551e-05	0.00491062	NA	NA	6	29911494	HLA-A
cg26557908	3:66842564:G:A	-0.0146337	1.61458e-06	0.000225972	-0.0139054	0.000684977	0.0614862	NA	NA	3	66712182
cg26392102	6:31065096:C:T	-0.0150631	1.61606e-06	0.000226169	-0.00996962	0.0156739	0.420346	1.25581	1.34399e-10	6	31238751	HLA-C
cg11946459	6:30282332:T:C	0.0791499	1.61979e-06	0.000226682	0.0640284	0.000341089	0.0358165	NA	NA	6	29911558	HLA-A
cg16070035	5:96166026:T:C	-0.0258269	1.62313e-06	0.000227138	-0.0277552	3.48792e-05	0.00552546	NA	NA	5	96077898	CAST;CAST;CAST;CAST;CAST;CAST
cg11847933	1:227389940:C:T	-0.0136167	1.62477e-06	0.000227358	-0.0156766	3.2269e-05	0.00517696	NA	NA	1	227130394	CABC1
cg26709300	16:30023786:C:G	0.0169361	1.62649e-06	0.000227569	0.0221049	4.10859e-07	0.000117013	NA	NA	16	30106682	YPEL3;YPEL3
cg26709300	16:30026469:G:A	0.0169361	1.62649e-06	0.000227569	0.0221049	4.10859e-07	0.000117013	NA	NA	16	30106682	YPEL3;YPEL3
cg26709300	16:30057148:C:T	0.0169361	1.62649e-06	0.000227569	0.0221049	4.10859e-07	0.000117013	NA	NA	16	30106682	YPEL3;YPEL3
cg15831217	14:79483119:C:T	0.0181731	1.62745e-06	0.000227694	0.0120858	0.0143196	0.404928	NA	NA	14	79542386	NRXN3;NRXN3
cg01517384	6:31112108:G:T	-0.0293803	1.6291e-06	0.00022786	-0.0214297	0.004813	0.232017	1.24628	4.22696e-09	6	31323856	HLA-B
cg01517384	6:31112602:G:C	-0.0293803	1.6291e-06	0.00022786	-0.0214297	0.004813	0.232017	1.24628	4.22696e-09	6	31323856	HLA-B
cg01517384	6:31113083:G:A	-0.0293803	1.6291e-06	0.00022786	-0.0214297	0.004813	0.232017	1.24628	4.22696e-09	6	31323856	HLA-B
cg01517384	6:31113940:T:C	-0.0293803	1.6291e-06	0.00022786	-0.0214297	0.004813	0.232017	1.24628	4.22696e-09	6	31323856	HLA-B
cg01517384	6:31114182:A:G	-0.0293803	1.6291e-06	0.00022786	-0.0214297	0.004813	0.232017	1.24628	4.22696e-09	6	31323856	HLA-B
cg01517384	6:31115700:A:G	-0.0293803	1.6291e-06	0.00022786	-0.0214297	0.004813	0.232017	1.24628	4.22696e-09	6	31323856	HLA-B
cg12439472	13:43512195:G:C	-0.0676047	1.62914e-06	0.00022786	-0.0933217	1.76906e-15	2.64439e-12	NA	NA	13	43565399	EPSTI1;EPSTI1
cg23892836	6:29856330:G:A	0.0223998	1.62951e-06	0.000227902	0.019541	5.4647e-05	0.00805643	0.914347	0.0194212	6	29692085	HLA-F;HLA-F;HLA-F
cg17096289	6:31845985:T:C	-0.0569569	1.62994e-06	0.000227952	-0.0570869	0.000155143	0.0191887	1.37416	6.03619e-09	6	31238788	HLA-C
cg26882438	3:122380614:C:A	-0.0330072	1.63005e-06	0.000227957	-0.0331982	7.04208e-10	4.13549e-07	NA	NA	3	122399120	PARP14
cg22337964	19:17494233:A:G	-0.0124548	1.63014e-06	0.00022796	-0.0141537	5.02941e-05	0.00750182	NA	NA	19	17517368	BISPR;BISPR;BST2;MVB12A
cg09006487	3:72422131:A:C	0.0151916	1.63059e-06	0.000228013	0.0102691	0.00907891	0.325456	NA	NA	3	72424982	RYBP
cg08309069	6:31455194:C:T	-0.0402093	1.63478e-06	0.000228589	-0.0303628	0.00473425	0.229583	NA	NA	6	31240651	HLA-C
cg25637655	6:30763004:T:C	-0.0454636	1.63669e-06	0.000228846	-0.0356263	0.0050033	0.23717	1.1748	6.54603e-06	6	29911542	HLA-A
cg22199238	11:678973:C:T	0.0210867	1.63918e-06	0.000229073	0.0174497	0.00142248	0.103826	0.866974	0.00537696	11	613857	IRF7;IRF7;IRF7;IRF7;IRF7;IRF7
cg22199238	11:672161:G:A	0.0210867	1.63918e-06	0.000229073	0.0174497	0.00142248	0.103826	0.868072	0.00591372	11	613857	IRF7;IRF7;IRF7;IRF7;IRF7;IRF7
cg22199238	11:673637:C:T	0.0210867	1.63918e-06	0.000229073	0.0174497	0.00142248	0.103826	0.868072	0.00591372	11	613857	IRF7;IRF7;IRF7;IRF7;IRF7;IRF7
cg22199238	11:671921:T:C	0.0210867	1.63918e-06	0.000229073	0.0174497	0.00142248	0.103826	0.86915	0.00635414	11	613857	IRF7;IRF7;IRF7;IRF7;IRF7;IRF7
cg22199238	11:679497:A:G	0.0210867	1.63918e-06	0.000229073	0.0174497	0.00142248	0.103826	0.871781	0.00754541	11	613857	IRF7;IRF7;IRF7;IRF7;IRF7;IRF7
cg17096289	6:31080741:A:G	0.0371256	1.63927e-06	0.000229073	0.0251202	0.00942133	0.330351	0.861514	1.58835e-05	6	31238788	HLA-C
cg24351901	6:29878190:T:C	-0.0194089	1.63943e-06	0.000229073	-0.0126535	0.00396684	0.206649	1.24236	3.4835e-06	6	29692092	HLA-F;HLA-F;HLA-F
cg09304470	18:76971964:T:C	0.0266273	1.64334e-06	0.000229073	0.0247977	0.000336057	0.0354406	NA	NA	18	76916901	ATP9B;ATP9B
cg20408505	6:29850727:C:T	0.0208094	1.64485e-06	0.000229073	0.0177828	0.000186171	0.0221652	0.926817	0.0426441	6	29911494	HLA-A
cg20408505	6:29833847:G:A	0.0208094	1.64485e-06	0.000229073	0.0177828	0.000186171	0.0221652	NA	NA	6	29911494	HLA-A
cg20408505	6:29833877:G:C	0.0208094	1.64485e-06	0.000229073	0.0177828	0.000186171	0.0221652	NA	NA	6	29911494	HLA-A
cg20408505	6:29834201:T:C	0.0208094	1.64485e-06	0.000229073	0.0177828	0.000186171	0.0221652	NA	NA	6	29911494	HLA-A
cg20408505	6:29834782:C:G	0.0208094	1.64485e-06	0.000229073	0.0177828	0.000186171	0.0221652	NA	NA	6	29911494	HLA-A
cg20408505	6:29834852:A:G	0.0208094	1.64485e-06	0.000229073	0.0177828	0.000186171	0.0221652	NA	NA	6	29911494	HLA-A
cg20408505	6:29834865:C:T	0.0208094	1.64485e-06	0.000229073	0.0177828	0.000186171	0.0221652	NA	NA	6	29911494	HLA-A
cg20408505	6:29835073:A:G	0.0208094	1.64485e-06	0.000229073	0.0177828	0.000186171	0.0221652	NA	NA	6	29911494	HLA-A
cg20408505	6:29835111:A:G	0.0208094	1.64485e-06	0.000229073	0.0177828	0.000186171	0.0221652	NA	NA	6	29911494	HLA-A
cg20408505	6:29835633:C:T	0.0208094	1.64485e-06	0.000229073	0.0177828	0.000186171	0.0221652	NA	NA	6	29911494	HLA-A
cg20408505	6:29835834:G:A	0.0208094	1.64485e-06	0.000229073	0.0177828	0.000186171	0.0221652	NA	NA	6	29911494	HLA-A
cg20408505	6:29835882:G:T	0.0208094	1.64485e-06	0.000229073	0.0177828	0.000186171	0.0221652	NA	NA	6	29911494	HLA-A
cg20408505	6:29835927:A:C	0.0208094	1.64485e-06	0.000229073	0.0177828	0.000186171	0.0221652	NA	NA	6	29911494	HLA-A
cg20408505	6:29835979:G:A	0.0208094	1.64485e-06	0.000229073	0.0177828	0.000186171	0.0221652	NA	NA	6	29911494	HLA-A
cg20408505	6:29835987:T:C	0.0208094	1.64485e-06	0.000229073	0.0177828	0.000186171	0.0221652	NA	NA	6	29911494	HLA-A
cg20408505	6:29836206:A:G	0.0208094	1.64485e-06	0.000229073	0.0177828	0.000186171	0.0221652	NA	NA	6	29911494	HLA-A
cg20408505	6:29836259:A:C	0.0208094	1.64485e-06	0.000229073	0.0177828	0.000186171	0.0221652	NA	NA	6	29911494	HLA-A
cg20408505	6:29836308:C:T	0.0208094	1.64485e-06	0.000229073	0.0177828	0.000186171	0.0221652	NA	NA	6	29911494	HLA-A
cg20408505	6:29836577:T:C	0.0208094	1.64485e-06	0.000229073	0.0177828	0.000186171	0.0221652	NA	NA	6	29911494	HLA-A
cg20408505	6:29837036:G:C	0.0208094	1.64485e-06	0.000229073	0.0177828	0.000186171	0.0221652	NA	NA	6	29911494	HLA-A
cg20408505	6:29837214:G:A	0.0208094	1.64485e-06	0.000229073	0.0177828	0.000186171	0.0221652	NA	NA	6	29911494	HLA-A
cg20408505	6:29837395:G:C	0.0208094	1.64485e-06	0.000229073	0.0177828	0.000186171	0.0221652	NA	NA	6	29911494	HLA-A
cg20408505	6:29837464:A:C	0.0208094	1.64485e-06	0.000229073	0.0177828	0.000186171	0.0221652	NA	NA	6	29911494	HLA-A
cg20408505	6:29837504:A:G	0.0208094	1.64485e-06	0.000229073	0.0177828	0.000186171	0.0221652	NA	NA	6	29911494	HLA-A
cg20408505	6:29837620:T:G	0.0208094	1.64485e-06	0.000229073	0.0177828	0.000186171	0.0221652	NA	NA	6	29911494	HLA-A
cg20408505	6:29837703:A:G	0.0208094	1.64485e-06	0.000229073	0.0177828	0.000186171	0.0221652	NA	NA	6	29911494	HLA-A
cg20408505	6:29837720:A:G	0.0208094	1.64485e-06	0.000229073	0.0177828	0.000186171	0.0221652	NA	NA	6	29911494	HLA-A
cg20408505	6:29837801:A:G	0.0208094	1.64485e-06	0.000229073	0.0177828	0.000186171	0.0221652	NA	NA	6	29911494	HLA-A
cg20408505	6:29837858:C:T	0.0208094	1.64485e-06	0.000229073	0.0177828	0.000186171	0.0221652	NA	NA	6	29911494	HLA-A
cg20408505	6:29838144:G:T	0.0208094	1.64485e-06	0.000229073	0.0177828	0.000186171	0.0221652	NA	NA	6	29911494	HLA-A
cg20408505	6:29838185:A:G	0.0208094	1.64485e-06	0.000229073	0.0177828	0.000186171	0.0221652	NA	NA	6	29911494	HLA-A
cg20408505	6:29838243:C:T	0.0208094	1.64485e-06	0.000229073	0.0177828	0.000186171	0.0221652	NA	NA	6	29911494	HLA-A
cg20408505	6:29838320:G:A	0.0208094	1.64485e-06	0.000229073	0.0177828	0.000186171	0.0221652	NA	NA	6	29911494	HLA-A
cg20408505	6:29838346:C:T	0.0208094	1.64485e-06	0.000229073	0.0177828	0.000186171	0.0221652	NA	NA	6	29911494	HLA-A
cg20408505	6:29838804:G:T	0.0208094	1.64485e-06	0.000229073	0.0177828	0.000186171	0.0221652	NA	NA	6	29911494	HLA-A
cg20408505	6:29838809:C:T	0.0208094	1.64485e-06	0.000229073	0.0177828	0.000186171	0.0221652	NA	NA	6	29911494	HLA-A
cg20408505	6:29838828:G:A	0.0208094	1.64485e-06	0.000229073	0.0177828	0.000186171	0.0221652	NA	NA	6	29911494	HLA-A
cg20408505	6:29838880:G:A	0.0208094	1.64485e-06	0.000229073	0.0177828	0.000186171	0.0221652	NA	NA	6	29911494	HLA-A
cg20408505	6:29838903:T:C	0.0208094	1.64485e-06	0.000229073	0.0177828	0.000186171	0.0221652	NA	NA	6	29911494	HLA-A
cg20408505	6:29839207:G:A	0.0208094	1.64485e-06	0.000229073	0.0177828	0.000186171	0.0221652	NA	NA	6	29911494	HLA-A
cg20408505	6:29839273:G:C	0.0208094	1.64485e-06	0.000229073	0.0177828	0.000186171	0.0221652	NA	NA	6	29911494	HLA-A
cg20408505	6:29839307:C:G	0.0208094	1.64485e-06	0.000229073	0.0177828	0.000186171	0.0221652	NA	NA	6	29911494	HLA-A
cg20408505	6:29839320:A:C	0.0208094	1.64485e-06	0.000229073	0.0177828	0.000186171	0.0221652	NA	NA	6	29911494	HLA-A
cg20408505	6:29839360:A:C	0.0208094	1.64485e-06	0.000229073	0.0177828	0.000186171	0.0221652	NA	NA	6	29911494	HLA-A
cg20408505	6:29839381:C:T	0.0208094	1.64485e-06	0.000229073	0.0177828	0.000186171	0.0221652	NA	NA	6	29911494	HLA-A
cg20408505	6:29839667:A:G	0.0208094	1.64485e-06	0.000229073	0.0177828	0.000186171	0.0221652	NA	NA	6	29911494	HLA-A
cg20408505	6:29839816:T:C	0.0208094	1.64485e-06	0.000229073	0.0177828	0.000186171	0.0221652	NA	NA	6	29911494	HLA-A
cg20408505	6:29839902:G:A	0.0208094	1.64485e-06	0.000229073	0.0177828	0.000186171	0.0221652	NA	NA	6	29911494	HLA-A
cg20408505	6:29839949:A:G	0.0208094	1.64485e-06	0.000229073	0.0177828	0.000186171	0.0221652	NA	NA	6	29911494	HLA-A
cg20408505	6:29839997:G:A	0.0208094	1.64485e-06	0.000229073	0.0177828	0.000186171	0.0221652	NA	NA	6	29911494	HLA-A
cg20408505	6:29840153:T:C	0.0208094	1.64485e-06	0.000229073	0.0177828	0.000186171	0.0221652	NA	NA	6	29911494	HLA-A
cg20408505	6:29840220:G:A	0.0208094	1.64485e-06	0.000229073	0.0177828	0.000186171	0.0221652	NA	NA	6	29911494	HLA-A
cg20408505	6:29840296:C:G	0.0208094	1.64485e-06	0.000229073	0.0177828	0.000186171	0.0221652	NA	NA	6	29911494	HLA-A
cg20408505	6:29840382:C:T	0.0208094	1.64485e-06	0.000229073	0.0177828	0.000186171	0.0221652	NA	NA	6	29911494	HLA-A
cg20408505	6:29840435:A:G	0.0208094	1.64485e-06	0.000229073	0.0177828	0.000186171	0.0221652	NA	NA	6	29911494	HLA-A
cg20408505	6:29840484:T:C	0.0208094	1.64485e-06	0.000229073	0.0177828	0.000186171	0.0221652	NA	NA	6	29911494	HLA-A
cg20408505	6:29840510:C:T	0.0208094	1.64485e-06	0.000229073	0.0177828	0.000186171	0.0221652	NA	NA	6	29911494	HLA-A
cg20408505	6:29840648:T:C	0.0208094	1.64485e-06	0.000229073	0.0177828	0.000186171	0.0221652	NA	NA	6	29911494	HLA-A
cg20408505	6:29840838:G:C	0.0208094	1.64485e-06	0.000229073	0.0177828	0.000186171	0.0221652	NA	NA	6	29911494	HLA-A
cg20408505	6:29840937:G:A	0.0208094	1.64485e-06	0.000229073	0.0177828	0.000186171	0.0221652	NA	NA	6	29911494	HLA-A
cg20408505	6:29840943:C:T	0.0208094	1.64485e-06	0.000229073	0.0177828	0.000186171	0.0221652	NA	NA	6	29911494	HLA-A
cg20408505	6:29840951:C:G	0.0208094	1.64485e-06	0.000229073	0.0177828	0.000186171	0.0221652	NA	NA	6	29911494	HLA-A
cg20408505	6:29841021:A:G	0.0208094	1.64485e-06	0.000229073	0.0177828	0.000186171	0.0221652	NA	NA	6	29911494	HLA-A
cg20408505	6:29841400:A:G	0.0208094	1.64485e-06	0.000229073	0.0177828	0.000186171	0.0221652	NA	NA	6	29911494	HLA-A
cg20408505	6:29841456:A:G	0.0208094	1.64485e-06	0.000229073	0.0177828	0.000186171	0.0221652	NA	NA	6	29911494	HLA-A
cg20408505	6:29841544:C:T	0.0208094	1.64485e-06	0.000229073	0.0177828	0.000186171	0.0221652	NA	NA	6	29911494	HLA-A
cg20408505	6:29841636:A:G	0.0208094	1.64485e-06	0.000229073	0.0177828	0.000186171	0.0221652	NA	NA	6	29911494	HLA-A
cg20408505	6:29841719:T:C	0.0208094	1.64485e-06	0.000229073	0.0177828	0.000186171	0.0221652	NA	NA	6	29911494	HLA-A
cg20408505	6:29841722:C:G	0.0208094	1.64485e-06	0.000229073	0.0177828	0.000186171	0.0221652	NA	NA	6	29911494	HLA-A
cg20408505	6:29841801:G:A	0.0208094	1.64485e-06	0.000229073	0.0177828	0.000186171	0.0221652	NA	NA	6	29911494	HLA-A
cg20408505	6:29841909:C:T	0.0208094	1.64485e-06	0.000229073	0.0177828	0.000186171	0.0221652	NA	NA	6	29911494	HLA-A
cg20408505	6:29841915:G:A	0.0208094	1.64485e-06	0.000229073	0.0177828	0.000186171	0.0221652	NA	NA	6	29911494	HLA-A
cg20408505	6:29842016:G:A	0.0208094	1.64485e-06	0.000229073	0.0177828	0.000186171	0.0221652	NA	NA	6	29911494	HLA-A
cg20408505	6:29842117:G:C	0.0208094	1.64485e-06	0.000229073	0.0177828	0.000186171	0.0221652	NA	NA	6	29911494	HLA-A
cg20408505	6:29842342:C:T	0.0208094	1.64485e-06	0.000229073	0.0177828	0.000186171	0.0221652	NA	NA	6	29911494	HLA-A
cg20408505	6:29842729:C:A	0.0208094	1.64485e-06	0.000229073	0.0177828	0.000186171	0.0221652	NA	NA	6	29911494	HLA-A
cg20408505	6:29842783:C:A	0.0208094	1.64485e-06	0.000229073	0.0177828	0.000186171	0.0221652	NA	NA	6	29911494	HLA-A
cg20408505	6:29842879:A:G	0.0208094	1.64485e-06	0.000229073	0.0177828	0.000186171	0.0221652	NA	NA	6	29911494	HLA-A
cg20408505	6:29849883:C:A	0.0208094	1.64485e-06	0.000229073	0.0177828	0.000186171	0.0221652	NA	NA	6	29911494	HLA-A
cg20408505	6:29849982:G:C	0.0208094	1.64485e-06	0.000229073	0.0177828	0.000186171	0.0221652	NA	NA	6	29911494	HLA-A
cg20408505	6:29850088:A:G	0.0208094	1.64485e-06	0.000229073	0.0177828	0.000186171	0.0221652	NA	NA	6	29911494	HLA-A
cg20408505	6:29850539:A:T	0.0208094	1.64485e-06	0.000229073	0.0177828	0.000186171	0.0221652	NA	NA	6	29911494	HLA-A
cg20408505	6:29850856:A:G	0.0208094	1.64485e-06	0.000229073	0.0177828	0.000186171	0.0221652	NA	NA	6	29911494	HLA-A
cg20408505	6:29632318:C:T	-0.0258992	1.64621e-06	0.000229233	-0.0225093	0.000238184	0.0268585	NA	NA	6	29911494	HLA-A
cg20408505	6:29634003:G:C	-0.0258992	1.64621e-06	0.000229233	-0.0225093	0.000238184	0.0268585	NA	NA	6	29911494	HLA-A
cg20408505	6:29635508:G:A	-0.0258992	1.64621e-06	0.000229233	-0.0225093	0.000238184	0.0268585	NA	NA	6	29911494	HLA-A
cg01264131	8:66815172:A:T	-0.0237318	1.64813e-06	0.000229489	-0.0194279	3.99141e-08	1.48655e-05	NA	NA	8	66749125	PDE7A
cg23892836	6:29914089:G:A	0.0247594	1.64837e-06	0.000229513	0.0207034	0.00020981	0.0243238	NA	NA	6	29692085	HLA-F;HLA-F;HLA-F
cg17608381	6:30068195:C:T	-0.0945113	1.64865e-06	0.000229542	-0.0863966	4.32774e-05	0.00663865	0.879784	0.0463863	6	29911550	HLA-A
cg16795804	2:37188140:A:C	0.0169658	1.6503e-06	0.000229761	0.0250493	9.73645e-08	3.2566e-05	NA	NA	2	37384523	EIF2AK2;EIF2AK2
cg26816919	12:121410678:T:C	0.0151776	1.65068e-06	0.000229805	0.0145555	0.000118929	0.0153369	NA	NA	12	121477815	OASL;OASL;OASL
cg12588917	6:30081108:T:C	-0.0260766	1.65184e-06	0.000229956	-0.0239698	2.2182e-05	0.00385232	1.14282	0.000134963	6	29692082	HLA-F;HLA-F;HLA-F
cg18686270	3:146257359:G:A	0.0248607	1.65525e-06	0.000230415	0.0165505	0.001739	0.120509	NA	NA	3	146258875	PLSCR1
cg12588917	6:29776360:A:G	-0.027118	1.65593e-06	0.000230415	-0.0174017	0.00374053	0.198891	1.15735	0.000387323	6	29692082	HLA-F;HLA-F;HLA-F
cg12588917	6:29761522:C:A	-0.027118	1.65593e-06	0.000230415	-0.0174017	0.00374053	0.198891	1.15708	0.000395307	6	29692082	HLA-F;HLA-F;HLA-F
cg12588917	6:29775163:T:C	-0.027118	1.65593e-06	0.000230415	-0.0174017	0.00374053	0.198891	1.15623	0.000423364	6	29692082	HLA-F;HLA-F;HLA-F
cg12588917	6:29775965:C:T	-0.027118	1.65593e-06	0.000230415	-0.0174017	0.00374053	0.198891	1.15623	0.000423364	6	29692082	HLA-F;HLA-F;HLA-F
cg12588917	6:29778109:A:C	-0.027118	1.65593e-06	0.000230415	-0.0174017	0.00374053	0.198891	1.15623	0.000423364	6	29692082	HLA-F;HLA-F;HLA-F
cg12588917	6:29778626:C:T	-0.027118	1.65593e-06	0.000230415	-0.0174017	0.00374053	0.198891	1.15623	0.000423364	6	29692082	HLA-F;HLA-F;HLA-F
cg12588917	6:29778865:C:T	-0.027118	1.65593e-06	0.000230415	-0.0174017	0.00374053	0.198891	1.15623	0.000423364	6	29692082	HLA-F;HLA-F;HLA-F
cg12588917	6:29778987:T:G	-0.027118	1.65593e-06	0.000230415	-0.0174017	0.00374053	0.198891	1.15623	0.000423364	6	29692082	HLA-F;HLA-F;HLA-F
cg12588917	6:29760605:G:T	-0.027118	1.65593e-06	0.000230415	-0.0174017	0.00374053	0.198891	1.15567	0.000442142	6	29692082	HLA-F;HLA-F;HLA-F
cg12588917	6:29779832:G:A	-0.027118	1.65593e-06	0.000230415	-0.0174017	0.00374053	0.198891	1.15473	0.000476805	6	29692082	HLA-F;HLA-F;HLA-F
cg25998603	8:105713617:A:G	0.0247015	1.65724e-06	0.000230577	0.0242067	0.000334088	0.0352597	NA	NA	8	105473114	DPYS
cg25998603	8:105713738:C:T	0.0247015	1.65724e-06	0.000230577	0.0242067	0.000334088	0.0352597	NA	NA	8	105473114	DPYS
cg13272096	13:43355216:C:T	0.0244903	1.65804e-06	0.000230678	0.0256867	1.59967e-05	0.00288956	NA	NA	13	43294689
cg23923934	6:30997816:G:T	-0.035793	1.66036e-06	0.000230969	-0.0240432	0.000242586	0.0272337	0.904661	0.0239492	6	31322914	HLA-B
cg17096289	6:31281682:T:C	0.0555742	1.66056e-06	0.000230969	0.0494726	0.000366643	0.037851	0.843743	0.00109192	6	31238788	HLA-C
cg17096289	6:31281515:G:A	0.0555742	1.66056e-06	0.000230969	0.0494726	0.000366643	0.037851	0.845895	0.00129465	6	31238788	HLA-C
cg17096289	6:31288328:G:A	0.0555742	1.66056e-06	0.000230969	0.0494726	0.000366643	0.037851	0.853087	0.00218146	6	31238788	HLA-C
cg17096289	6:31285935:G:T	0.0555742	1.66056e-06	0.000230969	0.0494726	0.000366643	0.037851	0.854241	0.00238274	6	31238788	HLA-C
cg17096289	6:31285805:C:T	0.0555742	1.66056e-06	0.000230969	0.0494726	0.000366643	0.037851	0.855004	0.00251257	6	31238788	HLA-C
cg04268125	1:154630498:T:C	0.0449925	1.66234e-06	0.000231206	0.0500979	2.56795e-17	5.10854e-14	NA	NA	1	154579384	ADAR;ADAR;ADAR;ADAR;ADAR
cg24351901	6:29773676:T:C	-0.0162015	1.66374e-06	0.000231381	-0.0115495	0.00118033	0.0915111	1.17632	9.04206e-05	6	29692092	HLA-F;HLA-F;HLA-F
cg24351901	6:29773999:A:G	-0.0162015	1.66374e-06	0.000231381	-0.0115495	0.00118033	0.0915111	1.17632	9.04206e-05	6	29692092	HLA-F;HLA-F;HLA-F
cg08779606	1:172689501:G:A	-0.015212	1.66454e-06	0.000231468	-0.0175972	4.66392e-06	0.000985144	NA	NA	1	172666960
cg26882438	3:122369424:A:T	-0.0332524	1.66459e-06	0.000231468	-0.034826	1.40941e-10	9.88167e-08	NA	NA	3	122399120	PARP14
cg26882438	3:122372936:G:A	-0.0332524	1.66459e-06	0.000231468	-0.034826	1.40941e-10	9.88167e-08	NA	NA	3	122399120	PARP14
cg11187245	6:31101426:G:A	0.0330076	1.66522e-06	0.000231546	0.0182611	0.000699231	0.0624625	0.878566	0.00271771	6	31323397	HLA-B
cg24351901	6:29896659:C:T	0.0172026	1.66925e-06	0.000232066	0.0125207	0.000952586	0.0784074	0.9103	0.0094906	6	29692092	HLA-F;HLA-F;HLA-F
cg24351901	6:29904929:A:C	0.0172026	1.66925e-06	0.000232066	0.0125207	0.000952586	0.0784074	0.910548	0.00962844	6	29692092	HLA-F;HLA-F;HLA-F
cg24351901	6:29899627:C:T	0.0172026	1.66925e-06	0.000232066	0.0125207	0.000952586	0.0784074	0.911945	0.0109066	6	29692092	HLA-F;HLA-F;HLA-F
cg24351901	6:29894226:G:T	0.0172026	1.66925e-06	0.000232066	0.0125207	0.000952586	0.0784074	0.913203	0.0121888	6	29692092	HLA-F;HLA-F;HLA-F
cg07413417	5:159897501:A:G	-0.0202724	1.67128e-06	0.000232318	-0.0153764	0.00255629	0.156549	NA	NA	5	159916590
cg07413417	5:159897795:C:T	-0.0202724	1.67128e-06	0.000232318	-0.0153764	0.00255629	0.156549	NA	NA	5	159916590
cg07413417	5:159898627:C:T	-0.0202724	1.67128e-06	0.000232318	-0.0153764	0.00255629	0.156549	NA	NA	5	159916590
cg22199238	11:538532:G:C	0.0166024	1.67227e-06	0.000232445	0.0132589	0.00295889	0.171934	0.85387	1.12662e-05	11	613857	IRF7;IRF7;IRF7;IRF7;IRF7;IRF7
cg26816919	12:121423376:G:A	-0.0140657	1.67286e-06	0.000232467	-0.014764	0.000113635	0.0147367	NA	NA	12	121477815	OASL;OASL;OASL
cg26816919	12:121423659:A:G	-0.0140657	1.67286e-06	0.000232467	-0.014764	0.000113635	0.0147367	NA	NA	12	121477815	OASL;OASL;OASL
cg26816919	12:121423956:C:T	-0.0140657	1.67286e-06	0.000232467	-0.014764	0.000113635	0.0147367	NA	NA	12	121477815	OASL;OASL;OASL
cg26816919	12:121424406:G:A	-0.0140657	1.67286e-06	0.000232467	-0.014764	0.000113635	0.0147367	NA	NA	12	121477815	OASL;OASL;OASL
cg26816919	12:121424574:G:A	-0.0140657	1.67286e-06	0.000232467	-0.014764	0.000113635	0.0147367	NA	NA	12	121477815	OASL;OASL;OASL
cg26816919	12:121424861:A:G	-0.0140657	1.67286e-06	0.000232467	-0.014764	0.000113635	0.0147367	NA	NA	12	121477815	OASL;OASL;OASL
cg21755044	8:144065550:G:A	0.0106056	1.67437e-06	0.000232666	0.00908255	0.00176237	0.121838	NA	NA	8	144069697	LOC100133669
cg12588917	6:29733288:A:C	-0.0278398	1.6752e-06	0.000232761	-0.018162	0.00322372	0.18134	1.22652	2.37661e-06	6	29692082	HLA-F;HLA-F;HLA-F
cg12588917	6:29733420:T:C	-0.0278398	1.6752e-06	0.000232761	-0.018162	0.00322372	0.18134	1.2223	3.35219e-06	6	29692082	HLA-F;HLA-F;HLA-F
cg03310874	7:4808692:C:T	0.0356991	1.67705e-06	0.000233008	0.0272839	0.00309098	0.17675	NA	NA	7	4850260	RADIL
cg26392102	6:30993440:G:A	0.0305077	1.67764e-06	0.00023308	0.0283562	0.000586235	0.054806	NA	NA	6	31238751	HLA-C
cg27045295	6:146615383:A:G	0.0260263	1.68108e-06	0.000233548	0.0279896	3.14008e-05	0.0050529	NA	NA	6	146225828	SHPRH;SHPRH
cg17096289	6:31231989:G:A	-0.0364503	1.68172e-06	0.000233627	-0.0259061	0.00825809	0.310841	1.25454	2.43783e-10	6	31238788	HLA-C
cg00679477	11:77927101:A:G	-0.0293094	1.6821e-06	0.000233669	-0.0222959	0.00101567	0.0820748	NA	NA	11	78023985	GAB2;GAB2
cg16853860	6:32255269:G:A	-0.0385325	1.68388e-06	0.000233906	-0.0160036	0.123982	0.779847	1.30331	1.31902e-10	6	32823116	PSMB9;PSMB9;TAP1
cg24351901	6:29941431:G:A	0.0197102	1.689e-06	0.000234597	0.0159826	0.000534	0.0510344	0.922183	0.0452104	6	29692092	HLA-F;HLA-F;HLA-F
cg24351901	6:29941829:A:T	0.0197102	1.689e-06	0.000234597	0.0159826	0.000534	0.0510344	NA	NA	6	29692092	HLA-F;HLA-F;HLA-F
cg12439472	13:43529853:G:A	-0.0673123	1.69079e-06	0.000234835	-0.0785343	4.76015e-11	3.61443e-08	NA	NA	13	43565399	EPSTI1;EPSTI1
cg07026925	1:27384989:A:G	-0.0178108	1.69089e-06	0.00023484	-0.0143622	0.0017314	0.120225	NA	NA	1	27371690
cg20408505	6:29815732:T:C	0.0342066	1.69436e-06	0.0002353	0.0353928	5.66377e-06	0.00117306	NA	NA	6	29911494	HLA-A
cg20408505	6:29815744:A:C	0.0342066	1.69436e-06	0.0002353	0.0353928	5.66377e-06	0.00117306	NA	NA	6	29911494	HLA-A
cg03362418	22:50935385:T:C	-0.0146525	1.69639e-06	0.000235572	-0.0154455	9.82718e-05	0.0131898	NA	NA	22	50965563	TYMP;TYMP;TYMP;TYMP;TYMP;SCO2;SCO2
cg19087265	21:40623134:T:C	-0.0201812	1.69702e-06	0.000235589	-0.0215305	2.4965e-05	0.00421439	NA	NA	21	40718462	HMGN1
cg19087265	21:40627325:C:T	-0.0201812	1.69702e-06	0.000235589	-0.0215305	2.4965e-05	0.00421439	NA	NA	21	40718462	HMGN1
cg19087265	21:40633631:G:C	-0.0201812	1.69702e-06	0.000235589	-0.0215305	2.4965e-05	0.00421439	NA	NA	21	40718462	HMGN1
cg19087265	21:40639102:T:G	-0.0201812	1.69702e-06	0.000235589	-0.0215305	2.4965e-05	0.00421439	NA	NA	21	40718462	HMGN1
cg19087265	21:40639506:C:G	-0.0201812	1.69702e-06	0.000235589	-0.0215305	2.4965e-05	0.00421439	NA	NA	21	40718462	HMGN1
cg19087265	21:40639966:A:C	-0.0201812	1.69702e-06	0.000235589	-0.0215305	2.4965e-05	0.00421439	NA	NA	21	40718462	HMGN1
cg19087265	21:40656242:C:T	-0.0201812	1.69702e-06	0.000235589	-0.0215305	2.4965e-05	0.00421439	NA	NA	21	40718462	HMGN1
cg17096289	6:31221503:G:A	0.0582211	1.70099e-06	0.00023613	0.0545009	0.000311937	0.033344	0.830418	0.000654782	6	31238788	HLA-C
cg11847933	1:227174145:T:C	0.0122205	1.70262e-06	0.000236346	0.0109169	0.00125616	0.0955494	NA	NA	1	227130394	CABC1
cg14126601	2:37562792:G:A	-0.0239342	1.70568e-06	0.00023676	-0.0275161	3.65318e-06	0.000791387	NA	NA	2	37384708	EIF2AK2;EIF2AK2
cg17096289	6:31321856:A:G	0.0463258	1.70576e-06	0.00023676	0.0414334	0.000800005	0.0688497	0.836733	4.77619e-05	6	31238788	HLA-C
cg09399176	11:15275242:A:G	-0.014724	1.71565e-06	0.000238122	-0.0158328	2.85382e-05	0.00471573	NA	NA	11	15135329	INSC;INSC
cg21755044	8:144097333:C:T	0.0109974	1.7159e-06	0.000238136	0.00946457	0.00213573	0.138694	NA	NA	8	144069697	LOC100133669
cg21755044	8:144097377:C:G	0.0109974	1.7159e-06	0.000238136	0.00946457	0.00213573	0.138694	NA	NA	8	144069697	LOC100133669
cg24351901	6:29849674:T:C	0.0186251	1.7169e-06	0.000238265	0.0150562	0.000501112	0.0487538	NA	NA	6	29692092	HLA-F;HLA-F;HLA-F
cg20408505	6:29874385:C:T	0.0197373	1.7173e-06	0.000238303	0.0107426	0.0182859	0.447662	0.925137	0.0493849	6	29911494	HLA-A
cg07839313	19:17512412:G:A	-0.0224204	1.71747e-06	0.000238303	-0.0218449	2.40878e-06	0.000551484	NA	NA	19	17514600	BST2
cg07839313	19:17512913:G:T	-0.0224204	1.71747e-06	0.000238303	-0.0218449	2.40878e-06	0.000551484	NA	NA	19	17514600	BST2
cg07839313	19:17513926:G:C	-0.0224204	1.71747e-06	0.000238303	-0.0218449	2.40878e-06	0.000551484	NA	NA	19	17514600	BST2
cg09304470	18:76807734:T:C	0.0216966	1.71851e-06	0.000238436	0.0241272	3.82584e-05	0.00599007	NA	NA	18	76916901	ATP9B;ATP9B
cg22940798	6:32811383:A:G	0.0227715	1.71876e-06	0.000238461	0.0288145	6.0116e-07	0.000164887	NA	NA	6	32805554	TAP2;TAP2
cg03310874	7:4862677:G:A	0.0296423	1.71936e-06	0.000238534	0.0271724	0.00138319	0.102028	NA	NA	7	4850260	RADIL
cg25563198	6:35675579:C:T	0.0155481	1.71948e-06	0.00023854	0.0159197	7.56797e-06	0.00149704	NA	NA	6	35696726	FKBP5;LOC285847
cg02264895	16:31309805:C:T	-0.0155199	1.72001e-06	0.000238603	-0.0132899	0.000417275	0.0420557	NA	NA	16	31385282	ITGAX
cg12836643	22:38971950:T:C	-0.00985245	1.72229e-06	0.000238899	-0.0105227	2.45062e-05	0.00416065	NA	NA	22	39129370	GTPBP1
cg12836643	22:38982743:A:G	-0.00985245	1.72229e-06	0.000238899	-0.0105227	2.45062e-05	0.00416065	NA	NA	22	39129370	GTPBP1
cg13272096	13:43298155:C:T	0.0277572	1.72333e-06	0.000239033	0.0317951	2.84794e-06	0.000644541	NA	NA	13	43294689
cg22475676	10:91085607:C:A	0.0242844	1.72622e-06	0.000239423	0.0215926	0.00153233	0.10998	NA	NA	10	91179508	IFIT5
cg13272096	13:43288609:G:A	0.0272456	1.72672e-06	0.000239482	0.02894	1.43677e-05	0.00262683	NA	NA	13	43294689
cg02264895	16:31276937:C:T	-0.0112617	1.72991e-06	0.000239915	-0.00864217	0.00246317	0.152519	NA	NA	16	31385282	ITGAX
cg08309069	6:31221573:A:G	0.0411794	1.73231e-06	0.000240236	0.0419261	7.08782e-05	0.0100684	NA	NA	6	31240651	HLA-C
cg12013713	7:139757136:G:T	0.0217375	1.73319e-06	0.000240319	0.0212382	1.26493e-05	0.00235292	NA	NA	7	139760671	PARP12
cg12013713	7:139758476:C:T	0.0217375	1.73319e-06	0.000240319	0.0212382	1.26493e-05	0.00235292	NA	NA	7	139760671	PARP12
cg12013713	7:139758721:A:C	0.0217375	1.73319e-06	0.000240319	0.0212382	1.26493e-05	0.00235292	NA	NA	7	139760671	PARP12
cg09858955	2:58070482:T:C	0.0298206	1.73321e-06	0.000240319	0.0371934	5.74763e-10	3.44179e-07	NA	NA	2	58135951	VRK2;VRK2
cg06033320	8:66859278:T:C	-0.0409373	1.73479e-06	0.000240486	-0.0302152	7.98484e-17	1.47199e-13	NA	NA	8	66750110	PDE7A
cg06033320	8:66859433:A:G	-0.0409373	1.73479e-06	0.000240486	-0.0302152	7.98484e-17	1.47199e-13	NA	NA	8	66750110	PDE7A
cg06033320	8:66859564:G:T	-0.0409373	1.73479e-06	0.000240486	-0.0302152	7.98484e-17	1.47199e-13	NA	NA	8	66750110	PDE7A
cg06033320	8:66864138:A:G	-0.0409373	1.73479e-06	0.000240486	-0.0302152	7.98484e-17	1.47199e-13	NA	NA	8	66750110	PDE7A
cg06033320	8:66865183:C:T	-0.0409373	1.73479e-06	0.000240486	-0.0302152	7.98484e-17	1.47199e-13	NA	NA	8	66750110	PDE7A
cg20408505	6:30114365:A:T	-0.0270639	1.73492e-06	0.000240493	-0.0229339	0.000434756	0.0434729	NA	NA	6	29911494	HLA-A
cg11946459	6:29699156:T:C	-0.0482183	1.73651e-06	0.000240703	-0.0466552	3.00157e-05	0.00486483	NA	NA	6	29911558	HLA-A
cg06096336	2:231980019:C:T	0.0201392	1.7369e-06	0.000240748	0.0195461	0.000107972	0.0141483	NA	NA	2	231989800	PSMD1;HTR2B;HTR2B
cg24351901	6:29710380:C:T	-0.0173724	1.74015e-06	0.000241166	-0.0120446	0.00236958	0.148443	1.08548	0.0447546	6	29692092	HLA-F;HLA-F;HLA-F
cg24351901	6:29711173:T:C	-0.0173724	1.74015e-06	0.000241166	-0.0120446	0.00236958	0.148443	1.08548	0.0447546	6	29692092	HLA-F;HLA-F;HLA-F
cg24351901	6:29711334:C:T	-0.0173724	1.74015e-06	0.000241166	-0.0120446	0.00236958	0.148443	1.08548	0.0447546	6	29692092	HLA-F;HLA-F;HLA-F
cg11187245	6:31116210:G:A	-0.0277349	1.74343e-06	0.00024161	-0.0123401	0.00524767	0.243616	1.28227	1.08296e-10	6	31323397	HLA-B
cg26392102	6:31150914:T:A	0.0209118	1.74469e-06	0.000241765	0.0177277	0.00180909	0.124069	0.826546	4.40736e-05	6	31238751	HLA-C
cg26392102	6:31151248:G:A	0.0209118	1.74469e-06	0.000241765	0.0177277	0.00180909	0.124069	0.826546	4.40736e-05	6	31238751	HLA-C
cg17096289	6:30979318:C:A	0.0819503	1.74607e-06	0.000241945	NA	NA	NA	0.86289	0.033243	6	31238788	HLA-C
cg09858955	2:58033361:A:G	-0.0304457	1.74808e-06	0.000242213	-0.0474169	1.52494e-14	2.00369e-11	NA	NA	2	58135951	VRK2;VRK2
cg24628310	3:52624387:G:T	0.014272	1.74846e-06	0.000242255	0.0115366	0.00404417	0.209486	NA	NA	3	52813873	ITIH1;ITIH1;ITIH1;ITIH1
cg17608381	6:29551861:G:A	-0.0696721	1.74905e-06	0.000242315	-0.0484023	0.00176509	0.121886	NA	NA	6	29911550	HLA-A
cg17608381	6:29552483:G:T	-0.0696721	1.74905e-06	0.000242315	-0.0484023	0.00176509	0.121886	NA	NA	6	29911550	HLA-A
cg12394215	2:191507014:A:C	0.016325	1.74914e-06	0.000242317	0.0153531	0.00118118	0.0915111	1.08367	0.0372154	2	191531751	NAB1
cg18770635	22:51038163:C:T	-0.0461911	1.75642e-06	0.000243242	-0.0437223	4.79265e-06	0.00100953	NA	NA	22	50984368
cg18770635	22:51039689:G:A	-0.0461911	1.75642e-06	0.000243242	-0.0437223	4.79265e-06	0.00100953	NA	NA	22	50984368
cg18770635	22:51040537:C:T	-0.0461911	1.75642e-06	0.000243242	-0.0437223	4.79265e-06	0.00100953	NA	NA	22	50984368
cg18770635	22:51043617:C:T	-0.0461911	1.75642e-06	0.000243242	-0.0437223	4.79265e-06	0.00100953	NA	NA	22	50984368
cg18770635	22:51043635:A:G	-0.0461911	1.75642e-06	0.000243242	-0.0437223	4.79265e-06	0.00100953	NA	NA	22	50984368
cg18770635	22:51044746:C:G	-0.0461911	1.75642e-06	0.000243242	-0.0437223	4.79265e-06	0.00100953	NA	NA	22	50984368
cg18770635	22:51044907:T:C	-0.0461911	1.75642e-06	0.000243242	-0.0437223	4.79265e-06	0.00100953	NA	NA	22	50984368
cg18770635	22:51045230:G:T	-0.0461911	1.75642e-06	0.000243242	-0.0437223	4.79265e-06	0.00100953	NA	NA	22	50984368
cg24351901	6:30205407:G:T	0.0175829	1.75948e-06	0.000243654	0.00723535	0.0585704	0.660363	NA	NA	6	29692092	HLA-F;HLA-F;HLA-F
cg19087265	21:40634058:G:A	-0.0203134	1.76204e-06	0.000243999	-0.0215305	2.4965e-05	0.00421439	NA	NA	21	40718462	HMGN1
cg27049094	2:75031343:A:G	0.0462508	1.76403e-06	0.000244253	NA	NA	NA	NA	NA	2	75067716	HK2
cg27049094	2:75031830:A:G	0.0462508	1.76403e-06	0.000244253	NA	NA	NA	NA	NA	2	75067716	HK2
cg17096289	6:31316825:C:T	0.0508947	1.76835e-06	0.000244809	0.038199	0.00346258	0.18979	0.852354	0.00102366	6	31238788	HLA-C
cg17096289	6:31316826:A:G	0.0508947	1.76835e-06	0.000244809	0.038199	0.00346258	0.18979	0.852354	0.00102366	6	31238788	HLA-C
cg17096289	6:31316111:T:C	0.0508947	1.76835e-06	0.000244809	0.038199	0.00346258	0.18979	0.853025	0.00107733	6	31238788	HLA-C
cg17096289	6:31316045:G:A	0.0508947	1.76835e-06	0.000244809	0.038199	0.00346258	0.18979	0.854576	0.00114885	6	31238788	HLA-C
cg27049094	2:75010998:T:C	0.0496224	1.76929e-06	0.000244907	NA	NA	NA	NA	NA	2	75067716	HK2
cg27049094	2:75027292:G:C	0.0496224	1.76929e-06	0.000244907	NA	NA	NA	NA	NA	2	75067716	HK2
cg27049094	2:75031011:A:G	0.0496224	1.76929e-06	0.000244907	NA	NA	NA	NA	NA	2	75067716	HK2
cg26392102	6:31445909:A:G	-0.0159929	1.77387e-06	0.00024536	-0.0115854	0.00955844	0.33304	1.16941	9.85406e-06	6	31238751	HLA-C
cg26392102	6:31446007:T:C	-0.0159929	1.77387e-06	0.00024536	-0.0115854	0.00955844	0.33304	1.16922	1.021e-05	6	31238751	HLA-C
cg26392102	6:31446200:A:G	-0.0159929	1.77387e-06	0.00024536	-0.0115854	0.00955844	0.33304	1.16922	1.021e-05	6	31238751	HLA-C
cg26392102	6:31444904:G:C	-0.0159929	1.77387e-06	0.00024536	-0.0115854	0.00955844	0.33304	1.16889	1.04913e-05	6	31238751	HLA-C
cg26392102	6:31444934:C:A	-0.0159929	1.77387e-06	0.00024536	-0.0115854	0.00955844	0.33304	1.16889	1.04913e-05	6	31238751	HLA-C
cg26392102	6:31444967:A:C	-0.0159929	1.77387e-06	0.00024536	-0.0115854	0.00955844	0.33304	1.16889	1.04913e-05	6	31238751	HLA-C
cg26392102	6:31445216:G:A	-0.0159929	1.77387e-06	0.00024536	-0.0115854	0.00955844	0.33304	1.16889	1.04913e-05	6	31238751	HLA-C
cg26392102	6:31445498:G:A	-0.0159929	1.77387e-06	0.00024536	-0.0115854	0.00955844	0.33304	1.16889	1.04913e-05	6	31238751	HLA-C
cg26392102	6:31446088:G:C	-0.0159929	1.77387e-06	0.00024536	-0.0115854	0.00955844	0.33304	1.16889	1.04913e-05	6	31238751	HLA-C
cg26392102	6:31446129:T:C	-0.0159929	1.77387e-06	0.00024536	-0.0115854	0.00955844	0.33304	1.16889	1.04913e-05	6	31238751	HLA-C
cg26392102	6:31446710:A:G	-0.0159929	1.77387e-06	0.00024536	-0.0115854	0.00955844	0.33304	1.16889	1.04913e-05	6	31238751	HLA-C
cg26392102	6:31446820:G:T	-0.0159929	1.77387e-06	0.00024536	-0.0115854	0.00955844	0.33304	1.16889	1.04913e-05	6	31238751	HLA-C
cg26392102	6:31447848:C:T	-0.0159929	1.77387e-06	0.00024536	-0.0115854	0.00955844	0.33304	1.16814	1.13873e-05	6	31238751	HLA-C
cg26392102	6:31448315:A:G	-0.0159929	1.77387e-06	0.00024536	-0.0115854	0.00955844	0.33304	1.16814	1.13873e-05	6	31238751	HLA-C
cg26392102	6:31448432:G:T	-0.0159929	1.77387e-06	0.00024536	-0.0115854	0.00955844	0.33304	1.16814	1.13873e-05	6	31238751	HLA-C
cg26392102	6:31448533:C:T	-0.0159929	1.77387e-06	0.00024536	-0.0115854	0.00955844	0.33304	1.16814	1.13873e-05	6	31238751	HLA-C
cg26392102	6:31449046:A:G	-0.0159929	1.77387e-06	0.00024536	-0.0115854	0.00955844	0.33304	1.16814	1.13873e-05	6	31238751	HLA-C
cg18770635	22:51064169:G:A	-0.0461472	1.77468e-06	0.000245451	-0.0442816	4.88965e-06	0.00102781	NA	NA	22	50984368
cg18770635	22:51065600:G:A	-0.0461472	1.77468e-06	0.000245451	-0.0442816	4.88965e-06	0.00102781	NA	NA	22	50984368
cg01517384	6:31269884:T:G	0.030224	1.77601e-06	0.000245624	0.0321824	1.41019e-05	0.0025877	0.808101	3.57774e-09	6	31323856	HLA-B
cg01543150	3:192709305:A:G	0.01226	1.77763e-06	0.000245837	0.0131622	7.71681e-05	0.0108085	NA	NA	3	192634061	MB21D2
cg14126601	2:37399811:T:C	0.0262134	1.78007e-06	0.000246165	0.0320457	7.45214e-07	0.000197515	NA	NA	2	37384708	EIF2AK2;EIF2AK2
cg09888648	8:143417240:G:A	0.0213121	1.78092e-06	0.000246272	0.017189	0.00208432	0.136938	NA	NA	8	143456215	TSNARE1;TSNARE1
cg05257202	13:99912883:G:A	0.0228725	1.78261e-06	0.000246426	0.018376	0.000589248	0.0549766	NA	NA	13	99934873	UBAC2;UBAC2;UBAC2
cg05257202	13:99918150:G:A	0.0228725	1.78261e-06	0.000246426	0.018376	0.000589248	0.0549766	NA	NA	13	99934873	UBAC2;UBAC2;UBAC2
cg05257202	13:99944685:T:G	0.0228725	1.78261e-06	0.000246426	0.018376	0.000589248	0.0549766	NA	NA	13	99934873	UBAC2;UBAC2;UBAC2
cg05257202	13:99966291:A:G	0.0228725	1.78261e-06	0.000246426	0.018376	0.000589248	0.0549766	NA	NA	13	99934873	UBAC2;UBAC2;UBAC2
cg05257202	13:99978567:G:A	0.0228725	1.78261e-06	0.000246426	0.018376	0.000589248	0.0549766	NA	NA	13	99934873	UBAC2;UBAC2;UBAC2
cg05257202	13:99989989:A:G	0.0228725	1.78261e-06	0.000246426	0.018376	0.000589248	0.0549766	NA	NA	13	99934873	UBAC2;UBAC2;UBAC2
cg05257202	13:99994573:T:C	0.0228725	1.78261e-06	0.000246426	0.018376	0.000589248	0.0549766	NA	NA	13	99934873	UBAC2;UBAC2;UBAC2
cg15831217	14:79592010:A:C	0.0179586	1.78265e-06	0.000246426	0.012734	0.0124272	0.379322	NA	NA	14	79542386	NRXN3;NRXN3
cg26816919	12:121471931:C:T	0.0181445	1.78442e-06	0.000246659	0.0172202	0.000148678	0.0184893	NA	NA	12	121477815	OASL;OASL;OASL
cg22940798	6:32841596:A:G	0.0234424	1.78535e-06	0.000246756	0.023264	0.000121117	0.015562	1.16284	2.15964e-05	6	32805554	TAP2;TAP2
cg22940798	6:32836759:C:T	0.0234424	1.78535e-06	0.000246756	0.023264	0.000121117	0.015562	1.16207	2.33966e-05	6	32805554	TAP2;TAP2
cg22940798	6:32837129:T:A	0.0234424	1.78535e-06	0.000246756	0.023264	0.000121117	0.015562	1.16207	2.33966e-05	6	32805554	TAP2;TAP2
cg00679477	11:78047077:A:G	-0.028782	1.78806e-06	0.000247119	-0.0245048	0.000189786	0.0225408	NA	NA	11	78023985	GAB2;GAB2
cg11303842	8:144073039:C:T	0.0110698	1.78838e-06	0.000247152	-0.012064	2.9734e-05	0.00482409	NA	NA	8	144070338	LOC100133669
cg26392102	6:31944851:T:C	0.0330984	1.78944e-06	0.000247288	0.0269702	0.00127777	0.0968627	NA	NA	6	31238751	HLA-C
cg20408505	6:29843430:T:C	0.0206439	1.7907e-06	0.000247452	0.0173767	0.000234464	0.0265412	NA	NA	6	29911494	HLA-A
cg02247863	22:51006716:G:A	0.0297208	1.79186e-06	0.000247602	0.0156195	0.0164271	0.42848	NA	NA	22	50983415
cg02622254	2:175775334:T:C	0.0108503	1.79195e-06	0.000247603	0.00842374	0.00519138	0.24235	NA	NA	2	175895436
cg11847933	1:227434054:C:G	-0.0134184	1.79234e-06	0.000247631	-0.0153821	4.69431e-05	0.00707838	NA	NA	1	227130394	CABC1
cg27529346	6:31392047:G:T	-0.0369711	1.79239e-06	0.000247631	-0.0128289	0.111268	0.76237	NA	NA	6	31322926	HLA-B
cg27529346	6:31405825:C:G	-0.0369711	1.79239e-06	0.000247631	-0.0128289	0.111268	0.76237	NA	NA	6	31322926	HLA-B
cg08309069	6:31300571:T:C	0.039652	1.79261e-06	0.000247652	0.034602	0.00055443	0.0526873	NA	NA	6	31240651	HLA-C
cg16427501	8:145058986:A:G	0.0120908	1.79378e-06	0.000247803	0.0107624	0.000122161	0.0156772	NA	NA	8	145060083	PARP10
cg01250398	19:45441283:G:T	-0.0258787	1.79555e-06	0.000248036	-0.032052	3.5627e-06	0.000774149	NA	NA	19	45443100
cg03763873	13:43619651:G:A	0.0170997	1.7971e-06	0.000248186	0.0264124	2.95967e-07	8.84825e-05	0.923009	0.0311734	13	43565901	EPSTI1;EPSTI1
cg03763873	13:43622356:C:A	0.0170997	1.7971e-06	0.000248186	0.0264124	2.95967e-07	8.84825e-05	0.923009	0.0311734	13	43565901	EPSTI1;EPSTI1
cg03763873	13:43624575:A:G	0.0170997	1.7971e-06	0.000248186	0.0264124	2.95967e-07	8.84825e-05	0.923009	0.0311734	13	43565901	EPSTI1;EPSTI1
cg03763873	13:43625148:C:T	0.0170997	1.7971e-06	0.000248186	0.0264124	2.95967e-07	8.84825e-05	0.923009	0.0311734	13	43565901	EPSTI1;EPSTI1
cg03763873	13:43619745:C:T	0.0170997	1.7971e-06	0.000248186	0.0264124	2.95967e-07	8.84825e-05	0.923301	0.0318072	13	43565901	EPSTI1;EPSTI1
cg03763873	13:43626924:G:A	0.0170997	1.7971e-06	0.000248186	0.0264124	2.95967e-07	8.84825e-05	0.92345	0.0322396	13	43565901	EPSTI1;EPSTI1
cg24100168	11:5655233:G:A	0.0142081	1.79834e-06	0.000248346	0.0130717	0.000537766	0.0513636	NA	NA	11	5667836	TRIM78P
cg27529346	6:31255762:A:C	-0.0310177	1.7986e-06	0.000248371	-0.0147158	0.0243485	0.502302	0.872011	0.0264235	6	31322926	HLA-B
cg08738516	10:126313310:G:A	-0.0116714	1.79903e-06	0.00024842	-0.00659506	0.0107865	0.35449	NA	NA	10	126408016	FAM53B
cg22940798	6:32772975:G:A	0.0247063	1.80184e-06	0.000248786	0.0286218	6.30362e-06	0.0012859	NA	NA	6	32805554	TAP2;TAP2
cg22940798	6:32780156:G:A	0.0247063	1.80184e-06	0.000248786	0.0286218	6.30362e-06	0.0012859	NA	NA	6	32805554	TAP2;TAP2
cg25998603	8:105179857:A:G	0.0211123	1.80267e-06	0.000248879	0.0163744	0.00480274	0.231701	NA	NA	8	105473114	DPYS
cg25998603	8:105180208:A:G	0.0211123	1.80267e-06	0.000248879	0.0163744	0.00480274	0.231701	NA	NA	8	105473114	DPYS
cg17096289	6:31266977:G:A	0.0761993	1.80885e-06	0.000249722	0.0870132	2.66519e-05	0.00446866	NA	NA	6	31238788	HLA-C
cg24705841	15:26026574:C:T	-0.0259058	1.80897e-06	0.000249728	-0.0260864	9.43167e-05	0.012728	NA	NA	15	26095257	MIR4715;ATP10A
cg26955383	10:105233768:C:G	-0.014232	1.8094e-06	0.000249755	-0.0128161	0.000561596	0.0531153	1.11665	0.00477385	10	105218660	CALHM1
cg26955383	10:105232580:G:A	-0.014232	1.8094e-06	0.000249755	-0.0128161	0.000561596	0.0531153	1.11473	0.00550129	10	105218660	CALHM1
cg26955383	10:105233110:C:T	-0.014232	1.8094e-06	0.000249755	-0.0128161	0.000561596	0.0531153	1.11454	0.00557809	10	105218660	CALHM1
cg15292513	11:12258389:T:C	0.0169903	1.8116e-06	0.000250048	0.0205886	9.10897e-07	0.000237556	NA	NA	11	12257627	MICAL2;MICAL2;MICAL2;MICAL2;MICAL2;MICAL2
cg09888648	8:143490927:C:T	0.0216306	1.81286e-06	0.0002502	0.0172521	0.00417869	0.213601	NA	NA	8	143456215	TSNARE1;TSNARE1
cg09888648	8:143490931:C:A	0.0216306	1.81286e-06	0.0002502	0.0172521	0.00417869	0.213601	NA	NA	8	143456215	TSNARE1;TSNARE1
cg12836643	22:38949073:A:G	-0.00991831	1.81563e-06	0.000250572	-0.00957616	0.000146039	0.0182172	NA	NA	22	39129370	GTPBP1
cg23510764	5:166404080:T:A	0.0304792	1.81813e-06	0.000250906	0.0385636	1.6377e-06	0.00039506	NA	NA	5	166419955
cg27045295	6:146626990:A:T	0.0268097	1.81861e-06	0.00025093	0.0284943	6.01141e-05	0.00873797	NA	NA	6	146225828	SHPRH;SHPRH
cg27045295	6:146647461:G:A	0.0268097	1.81861e-06	0.00025093	0.0284943	6.01141e-05	0.00873797	NA	NA	6	146225828	SHPRH;SHPRH
cg12836643	22:39005026:A:G	-0.00984265	1.81862e-06	0.00025093	-0.0103357	3.6703e-05	0.00577913	NA	NA	22	39129370	GTPBP1
cg12836643	22:39021326:T:G	-0.00984265	1.81862e-06	0.00025093	-0.0103357	3.6703e-05	0.00577913	NA	NA	22	39129370	GTPBP1
cg12588917	6:30071330:C:T	-0.0287578	1.81912e-06	0.000250989	-0.0230524	0.00036294	0.0375658	1.25709	1.35837e-07	6	29692082	HLA-F;HLA-F;HLA-F
cg08309069	6:31340908:G:A	-0.0364874	1.82136e-06	0.000251286	-0.029253	0.00315516	0.179203	1.14578	0.000161289	6	31240651	HLA-C
cg09858955	2:58275666:G:A	-0.0327092	1.82144e-06	0.000251286	-0.0456101	5.17096e-11	3.88846e-08	NA	NA	2	58135951	VRK2;VRK2
cg26955963	2:8477603:T:G	0.0134955	1.82402e-06	0.000251632	0.0167298	5.61151e-06	0.00116344	NA	NA	2	8466005	LINC00299
cg12836643	22:39100128:G:A	-0.00980963	1.82652e-06	0.000251965	-0.00955043	0.000148536	0.0184731	NA	NA	22	39129370	GTPBP1
cg23935522	12:77257608:T:C	0.016354	1.82663e-06	0.00025197	0.0178896	0.000112996	0.0146745	NA	NA	12	77162317	ZDHHC17
cg08309069	6:31313548:C:T	0.043893	1.82742e-06	0.000252067	0.0405056	0.00058096	0.0544117	NA	NA	6	31240651	HLA-C
cg23533285	6:31241270:G:A	0.0225951	1.82964e-06	0.000252143	0.0241629	2.58569e-06	0.00058903	NA	NA	6	31322348	HLA-B
cg01517384	6:31851234:A:G	-0.0373617	1.83094e-06	0.000252143	-0.0238475	0.0229074	0.491616	1.30046	1.4991e-10	6	31323856	HLA-B
cg11946459	6:30092707:G:T	0.0551207	1.83177e-06	0.000252143	0.0386513	0.00218219	0.140667	NA	NA	6	29911558	HLA-A
cg27397830	11:60628691:A:G	-0.0133702	1.83267e-06	0.000252143	-0.0166799	5.13621e-06	0.00107516	NA	NA	11	60679809
cg22199238	11:653968:T:C	0.0210452	1.8336e-06	0.000252143	0.0171058	0.00159178	0.113161	0.859047	0.00358345	11	613857	IRF7;IRF7;IRF7;IRF7;IRF7;IRF7
cg22199238	11:654511:G:A	0.0210452	1.8336e-06	0.000252143	0.0171058	0.00159178	0.113161	0.863812	0.00513101	11	613857	IRF7;IRF7;IRF7;IRF7;IRF7;IRF7
cg08309069	6:31250876:C:G	-0.0770423	1.83698e-06	0.000252143	-0.0703114	0.000439925	0.0437445	NA	NA	6	31240651	HLA-C
cg08309069	6:31251954:A:G	-0.0770423	1.83698e-06	0.000252143	-0.0703114	0.000439925	0.0437445	NA	NA	6	31240651	HLA-C
cg08309069	6:31251962:C:T	-0.0770423	1.83698e-06	0.000252143	-0.0703114	0.000439925	0.0437445	NA	NA	6	31240651	HLA-C
cg08309069	6:31252031:A:G	-0.0770423	1.83698e-06	0.000252143	-0.0703114	0.000439925	0.0437445	NA	NA	6	31240651	HLA-C
cg08309069	6:31252406:T:C	-0.0770423	1.83698e-06	0.000252143	-0.0703114	0.000439925	0.0437445	NA	NA	6	31240651	HLA-C
cg08309069	6:31252527:T:C	-0.0770423	1.83698e-06	0.000252143	-0.0703114	0.000439925	0.0437445	NA	NA	6	31240651	HLA-C
cg08309069	6:31252951:G:T	-0.0770423	1.83698e-06	0.000252143	-0.0703114	0.000439925	0.0437445	NA	NA	6	31240651	HLA-C
cg08309069	6:31253034:T:G	-0.0770423	1.83698e-06	0.000252143	-0.0703114	0.000439925	0.0437445	NA	NA	6	31240651	HLA-C
cg08309069	6:31253468:G:T	-0.0770423	1.83698e-06	0.000252143	-0.0703114	0.000439925	0.0437445	NA	NA	6	31240651	HLA-C
cg08309069	6:31253514:C:T	-0.0770423	1.83698e-06	0.000252143	-0.0703114	0.000439925	0.0437445	NA	NA	6	31240651	HLA-C
cg08309069	6:31254280:T:A	-0.0770423	1.83698e-06	0.000252143	-0.0703114	0.000439925	0.0437445	NA	NA	6	31240651	HLA-C
cg08309069	6:31254299:A:C	-0.0770423	1.83698e-06	0.000252143	-0.0703114	0.000439925	0.0437445	NA	NA	6	31240651	HLA-C
cg08309069	6:31254334:C:T	-0.0770423	1.83698e-06	0.000252143	-0.0703114	0.000439925	0.0437445	NA	NA	6	31240651	HLA-C
cg08309069	6:31254485:T:C	-0.0770423	1.83698e-06	0.000252143	-0.0703114	0.000439925	0.0437445	NA	NA	6	31240651	HLA-C
cg08309069	6:31254594:T:C	-0.0770423	1.83698e-06	0.000252143	-0.0703114	0.000439925	0.0437445	NA	NA	6	31240651	HLA-C
cg08309069	6:31254691:A:G	-0.0770423	1.83698e-06	0.000252143	-0.0703114	0.000439925	0.0437445	NA	NA	6	31240651	HLA-C
cg08309069	6:31255183:C:T	-0.0770423	1.83698e-06	0.000252143	-0.0703114	0.000439925	0.0437445	NA	NA	6	31240651	HLA-C
cg08309069	6:31255210:C:A	-0.0770423	1.83698e-06	0.000252143	-0.0703114	0.000439925	0.0437445	NA	NA	6	31240651	HLA-C
cg08309069	6:31255442:G:A	-0.0770423	1.83698e-06	0.000252143	-0.0703114	0.000439925	0.0437445	NA	NA	6	31240651	HLA-C
cg08309069	6:31255465:C:A	-0.0770423	1.83698e-06	0.000252143	-0.0703114	0.000439925	0.0437445	NA	NA	6	31240651	HLA-C
cg08309069	6:31255523:A:G	-0.0770423	1.83698e-06	0.000252143	-0.0703114	0.000439925	0.0437445	NA	NA	6	31240651	HLA-C
cg08309069	6:31255811:A:G	-0.0770423	1.83698e-06	0.000252143	-0.0703114	0.000439925	0.0437445	NA	NA	6	31240651	HLA-C
cg08309069	6:31256065:C:G	-0.0770423	1.83698e-06	0.000252143	-0.0703114	0.000439925	0.0437445	NA	NA	6	31240651	HLA-C
cg08309069	6:31256693:T:C	-0.0770423	1.83698e-06	0.000252143	-0.0703114	0.000439925	0.0437445	NA	NA	6	31240651	HLA-C
cg08309069	6:31256732:C:T	-0.0770423	1.83698e-06	0.000252143	-0.0703114	0.000439925	0.0437445	NA	NA	6	31240651	HLA-C
cg08309069	6:31256746:T:C	-0.0770423	1.83698e-06	0.000252143	-0.0703114	0.000439925	0.0437445	NA	NA	6	31240651	HLA-C
cg08309069	6:31256965:C:A	-0.0770423	1.83698e-06	0.000252143	-0.0703114	0.000439925	0.0437445	NA	NA	6	31240651	HLA-C
cg08309069	6:31256982:C:A	-0.0770423	1.83698e-06	0.000252143	-0.0703114	0.000439925	0.0437445	NA	NA	6	31240651	HLA-C
cg08309069	6:31257120:T:C	-0.0770423	1.83698e-06	0.000252143	-0.0703114	0.000439925	0.0437445	NA	NA	6	31240651	HLA-C
cg08309069	6:31257198:G:A	-0.0770423	1.83698e-06	0.000252143	-0.0703114	0.000439925	0.0437445	NA	NA	6	31240651	HLA-C
cg08309069	6:31257251:A:G	-0.0770423	1.83698e-06	0.000252143	-0.0703114	0.000439925	0.0437445	NA	NA	6	31240651	HLA-C
cg08309069	6:31257422:G:A	-0.0770423	1.83698e-06	0.000252143	-0.0703114	0.000439925	0.0437445	NA	NA	6	31240651	HLA-C
cg08309069	6:31257533:T:C	-0.0770423	1.83698e-06	0.000252143	-0.0703114	0.000439925	0.0437445	NA	NA	6	31240651	HLA-C
cg08309069	6:31257617:G:A	-0.0770423	1.83698e-06	0.000252143	-0.0703114	0.000439925	0.0437445	NA	NA	6	31240651	HLA-C
cg08309069	6:31258036:A:C	-0.0770423	1.83698e-06	0.000252143	-0.0703114	0.000439925	0.0437445	NA	NA	6	31240651	HLA-C
cg08309069	6:31258371:G:A	-0.0770423	1.83698e-06	0.000252143	-0.0703114	0.000439925	0.0437445	NA	NA	6	31240651	HLA-C
cg08309069	6:31258986:T:C	-0.0770423	1.83698e-06	0.000252143	-0.0703114	0.000439925	0.0437445	NA	NA	6	31240651	HLA-C
cg08309069	6:31259017:T:C	-0.0770423	1.83698e-06	0.000252143	-0.0703114	0.000439925	0.0437445	NA	NA	6	31240651	HLA-C
cg08309069	6:31259269:T:C	-0.0770423	1.83698e-06	0.000252143	-0.0703114	0.000439925	0.0437445	NA	NA	6	31240651	HLA-C
cg08309069	6:31259332:T:C	-0.0770423	1.83698e-06	0.000252143	-0.0703114	0.000439925	0.0437445	NA	NA	6	31240651	HLA-C
cg08309069	6:31259338:A:G	-0.0770423	1.83698e-06	0.000252143	-0.0703114	0.000439925	0.0437445	NA	NA	6	31240651	HLA-C
cg08309069	6:31259435:C:T	-0.0770423	1.83698e-06	0.000252143	-0.0703114	0.000439925	0.0437445	NA	NA	6	31240651	HLA-C
cg08309069	6:31259443:C:T	-0.0770423	1.83698e-06	0.000252143	-0.0703114	0.000439925	0.0437445	NA	NA	6	31240651	HLA-C
cg08309069	6:31259458:T:C	-0.0770423	1.83698e-06	0.000252143	-0.0703114	0.000439925	0.0437445	NA	NA	6	31240651	HLA-C
cg08309069	6:31259495:A:G	-0.0770423	1.83698e-06	0.000252143	-0.0703114	0.000439925	0.0437445	NA	NA	6	31240651	HLA-C
cg08309069	6:31259543:T:C	-0.0770423	1.83698e-06	0.000252143	-0.0703114	0.000439925	0.0437445	NA	NA	6	31240651	HLA-C
cg08309069	6:31259605:G:A	-0.0770423	1.83698e-06	0.000252143	-0.0703114	0.000439925	0.0437445	NA	NA	6	31240651	HLA-C
cg08309069	6:31259704:A:G	-0.0770423	1.83698e-06	0.000252143	-0.0703114	0.000439925	0.0437445	NA	NA	6	31240651	HLA-C
cg08309069	6:31259729:G:C	-0.0770423	1.83698e-06	0.000252143	-0.0703114	0.000439925	0.0437445	NA	NA	6	31240651	HLA-C
cg08309069	6:31259834:T:G	-0.0770423	1.83698e-06	0.000252143	-0.0703114	0.000439925	0.0437445	NA	NA	6	31240651	HLA-C
cg08309069	6:31259869:T:C	-0.0770423	1.83698e-06	0.000252143	-0.0703114	0.000439925	0.0437445	NA	NA	6	31240651	HLA-C
cg08309069	6:31259955:A:G	-0.0770423	1.83698e-06	0.000252143	-0.0703114	0.000439925	0.0437445	NA	NA	6	31240651	HLA-C
cg08309069	6:31260004:C:A	-0.0770423	1.83698e-06	0.000252143	-0.0703114	0.000439925	0.0437445	NA	NA	6	31240651	HLA-C
cg08309069	6:31260040:T:G	-0.0770423	1.83698e-06	0.000252143	-0.0703114	0.000439925	0.0437445	NA	NA	6	31240651	HLA-C
cg08309069	6:31260049:T:C	-0.0770423	1.83698e-06	0.000252143	-0.0703114	0.000439925	0.0437445	NA	NA	6	31240651	HLA-C
cg08309069	6:31260105:G:A	-0.0770423	1.83698e-06	0.000252143	-0.0703114	0.000439925	0.0437445	NA	NA	6	31240651	HLA-C
cg08309069	6:31260185:T:C	-0.0770423	1.83698e-06	0.000252143	-0.0703114	0.000439925	0.0437445	NA	NA	6	31240651	HLA-C
cg08309069	6:31260201:T:A	-0.0770423	1.83698e-06	0.000252143	-0.0703114	0.000439925	0.0437445	NA	NA	6	31240651	HLA-C
cg08309069	6:31260398:A:G	-0.0770423	1.83698e-06	0.000252143	-0.0703114	0.000439925	0.0437445	NA	NA	6	31240651	HLA-C
cg08309069	6:31260462:C:G	-0.0770423	1.83698e-06	0.000252143	-0.0703114	0.000439925	0.0437445	NA	NA	6	31240651	HLA-C
cg08309069	6:31260583:T:C	-0.0770423	1.83698e-06	0.000252143	-0.0703114	0.000439925	0.0437445	NA	NA	6	31240651	HLA-C
cg08309069	6:31260594:T:G	-0.0770423	1.83698e-06	0.000252143	-0.0703114	0.000439925	0.0437445	NA	NA	6	31240651	HLA-C
cg08309069	6:31260633:T:C	-0.0770423	1.83698e-06	0.000252143	-0.0703114	0.000439925	0.0437445	NA	NA	6	31240651	HLA-C
cg08309069	6:31261056:C:T	-0.0770423	1.83698e-06	0.000252143	-0.0703114	0.000439925	0.0437445	NA	NA	6	31240651	HLA-C
cg08309069	6:31261137:C:T	-0.0770423	1.83698e-06	0.000252143	-0.0703114	0.000439925	0.0437445	NA	NA	6	31240651	HLA-C
cg08309069	6:31261358:C:G	-0.0770423	1.83698e-06	0.000252143	-0.0703114	0.000439925	0.0437445	NA	NA	6	31240651	HLA-C
cg08309069	6:31261393:C:T	-0.0770423	1.83698e-06	0.000252143	-0.0703114	0.000439925	0.0437445	NA	NA	6	31240651	HLA-C
cg08309069	6:31261492:C:T	-0.0770423	1.83698e-06	0.000252143	-0.0703114	0.000439925	0.0437445	NA	NA	6	31240651	HLA-C
cg08309069	6:31261570:T:G	-0.0770423	1.83698e-06	0.000252143	-0.0703114	0.000439925	0.0437445	NA	NA	6	31240651	HLA-C
cg08309069	6:31261571:T:C	-0.0770423	1.83698e-06	0.000252143	-0.0703114	0.000439925	0.0437445	NA	NA	6	31240651	HLA-C
cg08309069	6:31261645:G:A	-0.0770423	1.83698e-06	0.000252143	-0.0703114	0.000439925	0.0437445	NA	NA	6	31240651	HLA-C
cg08309069	6:31261777:A:T	-0.0770423	1.83698e-06	0.000252143	-0.0703114	0.000439925	0.0437445	NA	NA	6	31240651	HLA-C
cg08309069	6:31261781:A:G	-0.0770423	1.83698e-06	0.000252143	-0.0703114	0.000439925	0.0437445	NA	NA	6	31240651	HLA-C
cg08309069	6:31261851:C:T	-0.0770423	1.83698e-06	0.000252143	-0.0703114	0.000439925	0.0437445	NA	NA	6	31240651	HLA-C
cg08309069	6:31261956:A:G	-0.0770423	1.83698e-06	0.000252143	-0.0703114	0.000439925	0.0437445	NA	NA	6	31240651	HLA-C
cg08309069	6:31261983:T:C	-0.0770423	1.83698e-06	0.000252143	-0.0703114	0.000439925	0.0437445	NA	NA	6	31240651	HLA-C
cg08309069	6:31262024:A:G	-0.0770423	1.83698e-06	0.000252143	-0.0703114	0.000439925	0.0437445	NA	NA	6	31240651	HLA-C
cg08309069	6:31262870:C:T	-0.0770423	1.83698e-06	0.000252143	-0.0703114	0.000439925	0.0437445	NA	NA	6	31240651	HLA-C
cg08309069	6:31262959:T:C	-0.0770423	1.83698e-06	0.000252143	-0.0703114	0.000439925	0.0437445	NA	NA	6	31240651	HLA-C
cg08309069	6:31263349:C:A	-0.0770423	1.83698e-06	0.000252143	-0.0703114	0.000439925	0.0437445	NA	NA	6	31240651	HLA-C
cg08309069	6:31263410:G:A	-0.0770423	1.83698e-06	0.000252143	-0.0703114	0.000439925	0.0437445	NA	NA	6	31240651	HLA-C
cg08309069	6:31263482:A:T	-0.0770423	1.83698e-06	0.000252143	-0.0703114	0.000439925	0.0437445	NA	NA	6	31240651	HLA-C
cg08309069	6:31263601:T:G	-0.0770423	1.83698e-06	0.000252143	-0.0703114	0.000439925	0.0437445	NA	NA	6	31240651	HLA-C
cg08309069	6:31263801:G:T	-0.0770423	1.83698e-06	0.000252143	-0.0703114	0.000439925	0.0437445	NA	NA	6	31240651	HLA-C
cg08309069	6:31263852:G:C	-0.0770423	1.83698e-06	0.000252143	-0.0703114	0.000439925	0.0437445	NA	NA	6	31240651	HLA-C
cg08309069	6:31264178:C:T	-0.0770423	1.83698e-06	0.000252143	-0.0703114	0.000439925	0.0437445	NA	NA	6	31240651	HLA-C
cg08309069	6:31264408:C:T	-0.0770423	1.83698e-06	0.000252143	-0.0703114	0.000439925	0.0437445	NA	NA	6	31240651	HLA-C
cg08309069	6:31264497:T:C	-0.0770423	1.83698e-06	0.000252143	-0.0703114	0.000439925	0.0437445	NA	NA	6	31240651	HLA-C
cg08309069	6:31264512:G:A	-0.0770423	1.83698e-06	0.000252143	-0.0703114	0.000439925	0.0437445	NA	NA	6	31240651	HLA-C
cg08309069	6:31264517:T:C	-0.0770423	1.83698e-06	0.000252143	-0.0703114	0.000439925	0.0437445	NA	NA	6	31240651	HLA-C
cg08309069	6:31264577:T:C	-0.0770423	1.83698e-06	0.000252143	-0.0703114	0.000439925	0.0437445	NA	NA	6	31240651	HLA-C
cg08309069	6:31264845:T:C	-0.0770423	1.83698e-06	0.000252143	-0.0703114	0.000439925	0.0437445	NA	NA	6	31240651	HLA-C
cg08309069	6:31264960:T:C	-0.0770423	1.83698e-06	0.000252143	-0.0703114	0.000439925	0.0437445	NA	NA	6	31240651	HLA-C
cg08309069	6:31265168:G:A	-0.0770423	1.83698e-06	0.000252143	-0.0703114	0.000439925	0.0437445	NA	NA	6	31240651	HLA-C
cg08309069	6:31265242:T:G	-0.0770423	1.83698e-06	0.000252143	-0.0703114	0.000439925	0.0437445	NA	NA	6	31240651	HLA-C
cg08309069	6:31265634:C:T	-0.0770423	1.83698e-06	0.000252143	-0.0703114	0.000439925	0.0437445	NA	NA	6	31240651	HLA-C
cg08309069	6:31265695:G:A	-0.0770423	1.83698e-06	0.000252143	-0.0703114	0.000439925	0.0437445	NA	NA	6	31240651	HLA-C
cg08309069	6:31265788:C:G	-0.0770423	1.83698e-06	0.000252143	-0.0703114	0.000439925	0.0437445	NA	NA	6	31240651	HLA-C
cg08309069	6:31265807:A:C	-0.0770423	1.83698e-06	0.000252143	-0.0703114	0.000439925	0.0437445	NA	NA	6	31240651	HLA-C
cg08309069	6:31265910:T:G	-0.0770423	1.83698e-06	0.000252143	-0.0703114	0.000439925	0.0437445	NA	NA	6	31240651	HLA-C
cg08309069	6:31265914:A:G	-0.0770423	1.83698e-06	0.000252143	-0.0703114	0.000439925	0.0437445	NA	NA	6	31240651	HLA-C
cg08309069	6:31266189:A:T	-0.0770423	1.83698e-06	0.000252143	-0.0703114	0.000439925	0.0437445	NA	NA	6	31240651	HLA-C
cg08309069	6:31266335:T:C	-0.0770423	1.83698e-06	0.000252143	-0.0703114	0.000439925	0.0437445	NA	NA	6	31240651	HLA-C
cg08309069	6:31266465:A:G	-0.0770423	1.83698e-06	0.000252143	-0.0703114	0.000439925	0.0437445	NA	NA	6	31240651	HLA-C
cg08309069	6:31266479:G:C	-0.0770423	1.83698e-06	0.000252143	-0.0703114	0.000439925	0.0437445	NA	NA	6	31240651	HLA-C
cg08309069	6:31268833:G:A	-0.0770423	1.83698e-06	0.000252143	-0.0703114	0.000439925	0.0437445	NA	NA	6	31240651	HLA-C
cg08309069	6:31269256:C:A	-0.0770423	1.83698e-06	0.000252143	-0.0703114	0.000439925	0.0437445	NA	NA	6	31240651	HLA-C
cg08309069	6:31269299:G:C	-0.0770423	1.83698e-06	0.000252143	-0.0703114	0.000439925	0.0437445	NA	NA	6	31240651	HLA-C
cg22940798	6:32699054:G:C	-0.0283038	1.83769e-06	0.000252231	-0.0258253	0.000591338	0.0550911	NA	NA	6	32805554	TAP2;TAP2
cg00598235	4:17595365:A:T	-0.0156375	1.84059e-06	0.000252596	-0.010255	0.00153233	0.10998	NA	NA	4	17580680	LAP3
cg00598235	4:17598384:G:A	-0.0156375	1.84059e-06	0.000252596	-0.010255	0.00153233	0.10998	NA	NA	4	17580680	LAP3
cg00598235	4:17599894:G:T	-0.0156375	1.84059e-06	0.000252596	-0.010255	0.00153233	0.10998	NA	NA	4	17580680	LAP3
cg22269164	1:160344185:A:G	-0.0160191	1.84338e-06	0.000252968	-0.0136101	0.00124349	0.0948276	1.09514	0.00760925	1	160230671	DCAF8;DCAF8;DCAF8;DCAF8;DCAF8
cg06096336	2:231940960:A:G	0.0200239	1.84809e-06	0.000253545	0.0195461	0.000107972	0.0141483	NA	NA	2	231989800	PSMD1;HTR2B;HTR2B
cg06096336	2:231947216:A:C	0.0200239	1.84809e-06	0.000253545	0.0195461	0.000107972	0.0141483	NA	NA	2	231989800	PSMD1;HTR2B;HTR2B
cg16795804	2:37202741:G:A	0.0153166	1.84814e-06	0.000253545	0.0221814	2.65498e-07	8.05514e-05	NA	NA	2	37384523	EIF2AK2;EIF2AK2
cg16795804	2:37202824:A:T	0.0153166	1.84814e-06	0.000253545	0.0221814	2.65498e-07	8.05514e-05	NA	NA	2	37384523	EIF2AK2;EIF2AK2
cg16795804	2:37203006:A:C	0.0153166	1.84814e-06	0.000253545	0.0221814	2.65498e-07	8.05514e-05	NA	NA	2	37384523	EIF2AK2;EIF2AK2
cg16795804	2:37215079:G:C	0.0153166	1.84814e-06	0.000253545	0.0221814	2.65498e-07	8.05514e-05	NA	NA	2	37384523	EIF2AK2;EIF2AK2
cg16795804	2:37216322:G:A	0.0153166	1.84814e-06	0.000253545	0.0221814	2.65498e-07	8.05514e-05	NA	NA	2	37384523	EIF2AK2;EIF2AK2
cg22940798	6:32865911:G:A	0.0246594	1.84993e-06	0.000253768	0.0259711	0.000105229	0.0138871	1.14253	0.000394084	6	32805554	TAP2;TAP2
cg22940798	6:32869709:G:A	0.0246594	1.84993e-06	0.000253768	0.0259711	0.000105229	0.0138871	1.14253	0.000394084	6	32805554	TAP2;TAP2
cg08309069	6:31461608:C:T	-0.0368816	1.85463e-06	0.000254403	-0.0235508	0.0224542	0.487566	1.22008	2.40904e-08	6	31240651	HLA-C
cg17096289	6:31140152:A:C	0.0364408	1.85483e-06	0.000254418	0.0314382	0.0022972	0.145519	1.15173	6.70492e-05	6	31238788	HLA-C
cg27529346	6:31116210:G:A	-0.0188378	1.85657e-06	0.000254647	-0.00790139	0.0577135	0.657624	1.28227	1.08296e-10	6	31322926	HLA-B
cg00791181	3:114569451:C:G	0.0263336	1.85706e-06	0.000254703	0.0269244	0.000190517	0.0226185	NA	NA	3	114569943	ZBTB20;ZBTB20;ZBTB20
cg27397830	11:60612215:G:C	-0.0134736	1.85857e-06	0.000254887	-0.0163578	1.13887e-05	0.00214632	NA	NA	11	60679809
cg27397830	11:60614536:G:C	-0.0134736	1.85857e-06	0.000254887	-0.0163578	1.13887e-05	0.00214632	NA	NA	11	60679809
cg26955383	10:105238115:C:T	-0.0141319	1.85878e-06	0.000254906	-0.0128917	0.000431804	0.0432576	1.12251	0.00293535	10	105218660	CALHM1
cg08309069	6:31296680:A:C	0.0392445	1.86653e-06	0.000255912	0.0332433	0.000914888	0.0758385	NA	NA	6	31240651	HLA-C
cg25283432	12:125315989:T:G	-0.00628185	1.86874e-06	0.000255912	-0.00564188	0.000808164	0.0693466	NA	NA	12	125282561	SCARB1;SCARB1
cg22940798	6:32834664:T:A	0.0234839	1.86876e-06	0.000255912	0.023264	0.000121117	0.015562	1.16249	2.22698e-05	6	32805554	TAP2;TAP2
cg22940798	6:32835615:C:A	0.0234839	1.86876e-06	0.000255912	0.023264	0.000121117	0.015562	1.16252	2.23226e-05	6	32805554	TAP2;TAP2
cg22940798	6:32841544:G:A	0.0234839	1.86876e-06	0.000255912	0.023264	0.000121117	0.015562	1.1623	2.28621e-05	6	32805554	TAP2;TAP2
cg22940798	6:32841729:G:A	0.0234839	1.86876e-06	0.000255912	0.023264	0.000121117	0.015562	1.1623	2.28621e-05	6	32805554	TAP2;TAP2
cg22940798	6:32841800:T:G	0.0234839	1.86876e-06	0.000255912	0.023264	0.000121117	0.015562	1.1623	2.28621e-05	6	32805554	TAP2;TAP2
cg22940798	6:32842050:T:C	0.0234839	1.86876e-06	0.000255912	0.023264	0.000121117	0.015562	1.1623	2.28621e-05	6	32805554	TAP2;TAP2
cg22940798	6:32842210:A:G	0.0234839	1.86876e-06	0.000255912	0.023264	0.000121117	0.015562	1.1623	2.28621e-05	6	32805554	TAP2;TAP2
cg22940798	6:32842252:A:G	0.0234839	1.86876e-06	0.000255912	0.023264	0.000121117	0.015562	1.1623	2.28621e-05	6	32805554	TAP2;TAP2
cg22940798	6:32842484:C:T	0.0234839	1.86876e-06	0.000255912	0.023264	0.000121117	0.015562	1.1623	2.28621e-05	6	32805554	TAP2;TAP2
cg22940798	6:32843043:A:G	0.0234839	1.86876e-06	0.000255912	0.023264	0.000121117	0.015562	1.1623	2.28621e-05	6	32805554	TAP2;TAP2
cg22940798	6:32837696:A:C	0.0234839	1.86876e-06	0.000255912	0.023264	0.000121117	0.015562	1.16153	2.4764e-05	6	32805554	TAP2;TAP2
cg22940798	6:32838228:A:G	0.0234839	1.86876e-06	0.000255912	0.023264	0.000121117	0.015562	1.16153	2.4764e-05	6	32805554	TAP2;TAP2
cg22940798	6:32838269:T:C	0.0234839	1.86876e-06	0.000255912	0.023264	0.000121117	0.015562	1.16153	2.4764e-05	6	32805554	TAP2;TAP2
cg22940798	6:32838584:C:A	0.0234839	1.86876e-06	0.000255912	0.023264	0.000121117	0.015562	1.16153	2.4764e-05	6	32805554	TAP2;TAP2
cg22940798	6:32838664:T:C	0.0234839	1.86876e-06	0.000255912	0.023264	0.000121117	0.015562	1.16153	2.4764e-05	6	32805554	TAP2;TAP2
cg22940798	6:32838949:T:C	0.0234839	1.86876e-06	0.000255912	0.023264	0.000121117	0.015562	1.16153	2.4764e-05	6	32805554	TAP2;TAP2
cg22940798	6:32838995:A:G	0.0234839	1.86876e-06	0.000255912	0.023264	0.000121117	0.015562	1.16153	2.4764e-05	6	32805554	TAP2;TAP2
cg22940798	6:32839749:A:G	0.0234839	1.86876e-06	0.000255912	0.023264	0.000121117	0.015562	1.16153	2.4764e-05	6	32805554	TAP2;TAP2
cg22940798	6:32840092:A:G	0.0234839	1.86876e-06	0.000255912	0.023264	0.000121117	0.015562	1.16153	2.4764e-05	6	32805554	TAP2;TAP2
cg22940798	6:32840139:A:G	0.0234839	1.86876e-06	0.000255912	0.023264	0.000121117	0.015562	1.16153	2.4764e-05	6	32805554	TAP2;TAP2
cg22940798	6:32840369:A:G	0.0234839	1.86876e-06	0.000255912	0.023264	0.000121117	0.015562	1.16153	2.4764e-05	6	32805554	TAP2;TAP2
cg22940798	6:32840384:C:T	0.0234839	1.86876e-06	0.000255912	0.023264	0.000121117	0.015562	1.16153	2.4764e-05	6	32805554	TAP2;TAP2
cg22940798	6:32840534:G:A	0.0234839	1.86876e-06	0.000255912	0.023264	0.000121117	0.015562	1.16153	2.4764e-05	6	32805554	TAP2;TAP2
cg22940798	6:32840543:C:T	0.0234839	1.86876e-06	0.000255912	0.023264	0.000121117	0.015562	1.16153	2.4764e-05	6	32805554	TAP2;TAP2
cg22940798	6:32840638:A:G	0.0234839	1.86876e-06	0.000255912	0.023264	0.000121117	0.015562	1.16153	2.4764e-05	6	32805554	TAP2;TAP2
cg22940798	6:32840682:T:C	0.0234839	1.86876e-06	0.000255912	0.023264	0.000121117	0.015562	1.16153	2.4764e-05	6	32805554	TAP2;TAP2
cg22940798	6:32840702:C:G	0.0234839	1.86876e-06	0.000255912	0.023264	0.000121117	0.015562	1.16153	2.4764e-05	6	32805554	TAP2;TAP2
cg22940798	6:32840753:T:C	0.0234839	1.86876e-06	0.000255912	0.023264	0.000121117	0.015562	1.16153	2.4764e-05	6	32805554	TAP2;TAP2
cg22940798	6:32841319:T:C	0.0234839	1.86876e-06	0.000255912	0.023264	0.000121117	0.015562	1.16153	2.4764e-05	6	32805554	TAP2;TAP2
cg22940798	6:32841330:C:A	0.0234839	1.86876e-06	0.000255912	0.023264	0.000121117	0.015562	1.16153	2.4764e-05	6	32805554	TAP2;TAP2
cg22940798	6:32836710:T:C	0.0234839	1.86876e-06	0.000255912	0.023264	0.000121117	0.015562	1.1611	2.60389e-05	6	32805554	TAP2;TAP2
cg17608381	6:29937833:T:C	0.0462671	1.8712e-06	0.000256235	0.0418333	7.76344e-05	0.0108671	1.11052	0.00256446	6	29911550	HLA-A
cg19413066	17:76918131:T:G	-0.0168045	1.87464e-06	0.000256695	-0.0191794	2.35138e-05	0.00402391	NA	NA	17	76965347
cg27397830	11:60676289:G:A	0.0145011	1.87607e-06	0.000256879	0.0222802	7.18734e-08	2.49684e-05	NA	NA	11	60679809
cg12013713	7:139727670:T:C	0.0216371	1.87651e-06	0.000256918	0.0209089	1.6454e-05	0.00296177	NA	NA	7	139760671	PARP12
cg12013713	7:139734697:C:A	0.0216371	1.87651e-06	0.000256918	0.0209089	1.6454e-05	0.00296177	NA	NA	7	139760671	PARP12
cg12110437	8:144066773:T:C	0.033349	1.87731e-06	0.000257015	0.0393833	2.25303e-08	9.03846e-06	NA	NA	8	144098888	LY6E;LY6E;LOC100133669
cg12094903	6:32761506:C:T	-0.0207114	1.87748e-06	0.000257029	-0.0100784	0.0780492	0.708921	1.2845	9.63419e-09	6	32808689	PSMB8;PSMB8
cg19087265	21:40666066:T:C	-0.0198196	1.87887e-06	0.000257175	-0.0208577	3.69345e-05	0.00581144	NA	NA	21	40718462	HMGN1
cg19087265	21:40667037:T:G	-0.0198196	1.87887e-06	0.000257175	-0.0208577	3.69345e-05	0.00581144	NA	NA	21	40718462	HMGN1
cg19087265	21:40667040:C:T	-0.0198196	1.87887e-06	0.000257175	-0.0208577	3.69345e-05	0.00581144	NA	NA	21	40718462	HMGN1
cg19087265	21:40680170:G:C	-0.0198196	1.87887e-06	0.000257175	-0.0208577	3.69345e-05	0.00581144	NA	NA	21	40718462	HMGN1
cg15292513	11:12250260:G:T	0.0218336	1.8792e-06	0.000257208	0.0201955	0.000136399	0.017211	NA	NA	11	12257627	MICAL2;MICAL2;MICAL2;MICAL2;MICAL2;MICAL2
cg09858955	2:58082205:G:A	-0.0348533	1.88038e-06	0.00025736	-0.0481433	1.62953e-11	1.33511e-08	NA	NA	2	58135951	VRK2;VRK2
cg14849578	12:125295383:T:C	0.0142168	1.88165e-06	0.000257522	0.00980074	0.00954239	0.332677	NA	NA	12	125282480	SCARB1;SCARB1
cg02608002	19:17525586:G:A	0.0160072	1.88532e-06	0.000258013	0.0207515	5.62057e-08	1.99377e-05	NA	NA	19	17515778	BST2;MVB12A;BISPR;BISPR
cg23216724	6:167537594:A:G	-0.0280726	1.8865e-06	0.000258163	-0.0194341	0.00958172	0.333477	NA	NA	6	167571584	GPR31
cg13092901	22:50943423:G:A	-0.0126151	1.88713e-06	0.000258238	-0.0110942	0.00409248	0.21108	NA	NA	22	50965373	TYMP;SCO2;SCO2;TYMP;TYMP;SCO2;SCO2
cg11847933	1:227434566:A:G	-0.0133841	1.88757e-06	0.000258287	-0.0152987	4.06082e-05	0.0063002	NA	NA	1	227130394	CABC1
cg03310874	7:4825686:G:T	0.0252639	1.89383e-06	0.000259122	0.0131518	0.0764073	0.70563	NA	NA	7	4850260	RADIL
cg03310874	7:4828593:T:C	0.0252639	1.89383e-06	0.000259122	0.0131518	0.0764073	0.70563	NA	NA	7	4850260	RADIL
cg26392102	6:31228860:C:A	-0.0164014	1.89411e-06	0.000259127	-0.0189549	3.95457e-05	0.00616689	1.39867	2.22335e-17	6	31238751	HLA-C
cg26392102	6:31229462:C:T	-0.0164014	1.89411e-06	0.000259127	-0.0189549	3.95457e-05	0.00616689	1.39867	2.22335e-17	6	31238751	HLA-C
cg26392102	6:31228634:T:C	-0.0164014	1.89411e-06	0.000259127	-0.0189549	3.95457e-05	0.00616689	1.39458	3.9905e-17	6	31238751	HLA-C
cg23923934	6:31366472:T:C	0.0476204	1.89451e-06	0.000259171	0.0369972	1.83557e-05	0.00326707	1.16737	0.00508246	6	31322914	HLA-B
cg19087265	21:40524236:T:C	-0.0199966	1.89609e-06	0.000259337	-0.02069	4.60068e-05	0.00701606	NA	NA	21	40718462	HMGN1
cg19087265	21:40528087:T:C	-0.0199966	1.89609e-06	0.000259337	-0.02069	4.60068e-05	0.00701606	NA	NA	21	40718462	HMGN1
cg19087265	21:40532047:C:T	-0.0199966	1.89609e-06	0.000259337	-0.02069	4.60068e-05	0.00701606	NA	NA	21	40718462	HMGN1
cg19087265	21:40532353:T:C	-0.0199966	1.89609e-06	0.000259337	-0.02069	4.60068e-05	0.00701606	NA	NA	21	40718462	HMGN1
cg02622254	2:175744588:T:C	0.0107655	1.89621e-06	0.000259337	0.00813321	0.00680398	0.280723	NA	NA	2	175895436
cg02622254	2:175765400:A:G	0.0107655	1.89621e-06	0.000259337	0.00813321	0.00680398	0.280723	NA	NA	2	175895436
cg05543864	22:24943369:C:T	-0.0238766	1.89845e-06	0.000259632	-0.0250035	7.01436e-05	0.00998313	NA	NA	22	24979755	GGT1;GGT1
cg17096289	6:30344281:C:T	-0.07024	1.903e-06	0.000260243	-0.0618844	0.0023002	0.145671	NA	NA	6	31238788	HLA-C
cg12394215	2:191529574:G:T	-0.0148969	1.90457e-06	0.000260447	-0.0162076	7.85883e-05	0.0109326	0.854697	2.9243e-05	2	191531751	NAB1
cg08309069	6:31271852:T:C	0.0534146	1.90526e-06	0.000260529	0.0441906	0.000735895	0.0648929	0.840128	0.00111776	6	31240651	HLA-C
cg12394215	2:191511994:A:G	0.0137754	1.90669e-06	0.000260713	0.014785	0.000168881	0.0205151	NA	NA	2	191531751	NAB1
cg27106909	16:30039678:C:A	0.0126887	1.90732e-06	0.000260788	0.0107715	0.0008304	0.0707829	NA	NA	16	30106897	YPEL3;YPEL3;YPEL3
cg21865762	12:52060359:C:T	0.0136285	1.90932e-06	0.000261028	0.0102302	0.00389466	0.204235	NA	NA	12	52060551	SCN8A
cg21865762	12:52076708:C:T	0.0136285	1.90932e-06	0.000261028	0.0102302	0.00389466	0.204235	NA	NA	12	52060551	SCN8A
cg21865762	12:52079506:A:C	0.0136285	1.90932e-06	0.000261028	0.0102302	0.00389466	0.204235	NA	NA	12	52060551	SCN8A
cg23923934	6:31325030:T:C	0.0442401	1.9099e-06	0.000261097	0.0297532	0.000188432	0.022416	1.1069	0.0467128	6	31322914	HLA-B
cg27045295	6:146557724:T:C	0.0286787	1.91111e-06	0.000261252	0.0315545	2.47422e-05	0.00418386	NA	NA	6	146225828	SHPRH;SHPRH
cg23560569	3:39371512:G:A	0.0328519	1.91376e-06	0.000261603	0.0229571	0.00591159	0.259623	NA	NA	3	39254991
cg08309069	6:31485354:G:A	0.0407147	1.91727e-06	0.000262071	0.0428277	8.83232e-05	0.0120733	1.09245	0.0367491	6	31240651	HLA-C
cg08585593	22:50973779:G:A	0.0231982	1.91757e-06	0.000262101	0.0254532	3.34552e-05	0.00534337	NA	NA	22	50966077	TYMP;TYMP;TYMP;TYMP;TYMP;SCO2
cg08309069	6:31092049:G:C	-0.0343288	1.91817e-06	0.000262128	-0.0283823	0.00200166	0.132876	0.844731	1.09312e-06	6	31240651	HLA-C
cg21855257	1:159001292:T:C	-0.0212051	1.91892e-06	0.000262128	-0.0111266	0.047276	0.623309	NA	NA	1	158983569	IFI16;IFI16
cg21855257	1:159001424:T:G	-0.0212051	1.91892e-06	0.000262128	-0.0111266	0.047276	0.623309	NA	NA	1	158983569	IFI16;IFI16
cg21855257	1:159001504:G:A	-0.0212051	1.91892e-06	0.000262128	-0.0111266	0.047276	0.623309	NA	NA	1	158983569	IFI16;IFI16
cg21855257	1:159001593:C:T	-0.0212051	1.91892e-06	0.000262128	-0.0111266	0.047276	0.623309	NA	NA	1	158983569	IFI16;IFI16
cg21855257	1:159001709:A:T	-0.0212051	1.91892e-06	0.000262128	-0.0111266	0.047276	0.623309	NA	NA	1	158983569	IFI16;IFI16
cg21855257	1:159001735:A:T	-0.0212051	1.91892e-06	0.000262128	-0.0111266	0.047276	0.623309	NA	NA	1	158983569	IFI16;IFI16
cg21855257	1:159002155:T:A	-0.0212051	1.91892e-06	0.000262128	-0.0111266	0.047276	0.623309	NA	NA	1	158983569	IFI16;IFI16
cg21855257	1:159002222:A:G	-0.0212051	1.91892e-06	0.000262128	-0.0111266	0.047276	0.623309	NA	NA	1	158983569	IFI16;IFI16
cg21855257	1:159002301:T:C	-0.0212051	1.91892e-06	0.000262128	-0.0111266	0.047276	0.623309	NA	NA	1	158983569	IFI16;IFI16
cg21855257	1:159002377:C:A	-0.0212051	1.91892e-06	0.000262128	-0.0111266	0.047276	0.623309	NA	NA	1	158983569	IFI16;IFI16
cg21855257	1:159002389:T:A	-0.0212051	1.91892e-06	0.000262128	-0.0111266	0.047276	0.623309	NA	NA	1	158983569	IFI16;IFI16
cg21855257	1:159002557:A:G	-0.0212051	1.91892e-06	0.000262128	-0.0111266	0.047276	0.623309	NA	NA	1	158983569	IFI16;IFI16
cg21855257	1:159002778:A:G	-0.0212051	1.91892e-06	0.000262128	-0.0111266	0.047276	0.623309	NA	NA	1	158983569	IFI16;IFI16
cg26392102	6:31340908:G:A	-0.0161579	1.92207e-06	0.000262548	-0.011988	0.00856164	0.316005	1.14578	0.000161289	6	31238751	HLA-C
cg14126601	2:37561929:C:T	-0.0238662	1.92278e-06	0.000262633	-0.0279812	2.73555e-06	0.000620338	NA	NA	2	37384708	EIF2AK2;EIF2AK2
cg17608381	6:29705772:T:C	0.0663597	1.92464e-06	0.000262646	0.0530145	0.000281727	0.0307583	NA	NA	6	29911550	HLA-A
cg05257202	13:99821429:G:A	0.0228832	1.92547e-06	0.000262646	0.0183677	0.000635625	0.0582132	NA	NA	13	99934873	UBAC2;UBAC2;UBAC2
cg05257202	13:99823677:A:T	0.0228832	1.92547e-06	0.000262646	0.0183677	0.000635625	0.0582132	NA	NA	13	99934873	UBAC2;UBAC2;UBAC2
cg05257202	13:99825447:G:A	0.0228832	1.92547e-06	0.000262646	0.0183677	0.000635625	0.0582132	NA	NA	13	99934873	UBAC2;UBAC2;UBAC2
cg05257202	13:99844712:T:A	0.0228832	1.92547e-06	0.000262646	0.0183677	0.000635625	0.0582132	NA	NA	13	99934873	UBAC2;UBAC2;UBAC2
cg05257202	13:99844713:T:A	0.0228832	1.92547e-06	0.000262646	0.0183677	0.000635625	0.0582132	NA	NA	13	99934873	UBAC2;UBAC2;UBAC2
cg05257202	13:99845550:C:T	0.0228832	1.92547e-06	0.000262646	0.0183677	0.000635625	0.0582132	NA	NA	13	99934873	UBAC2;UBAC2;UBAC2
cg05257202	13:99848971:C:A	0.0228832	1.92547e-06	0.000262646	0.0183677	0.000635625	0.0582132	NA	NA	13	99934873	UBAC2;UBAC2;UBAC2
cg05257202	13:99858263:C:T	0.0228832	1.92547e-06	0.000262646	0.0183677	0.000635625	0.0582132	NA	NA	13	99934873	UBAC2;UBAC2;UBAC2
cg05257202	13:99909678:C:G	0.0228832	1.92547e-06	0.000262646	0.0183677	0.000635625	0.0582132	NA	NA	13	99934873	UBAC2;UBAC2;UBAC2
cg05257202	13:99910263:C:T	0.0228832	1.92547e-06	0.000262646	0.0183677	0.000635625	0.0582132	NA	NA	13	99934873	UBAC2;UBAC2;UBAC2
cg05257202	13:99915135:G:A	0.0228832	1.92547e-06	0.000262646	0.0183677	0.000635625	0.0582132	NA	NA	13	99934873	UBAC2;UBAC2;UBAC2
cg05257202	13:99927356:G:A	0.0228832	1.92547e-06	0.000262646	0.0183677	0.000635625	0.0582132	NA	NA	13	99934873	UBAC2;UBAC2;UBAC2
cg05257202	13:99938794:A:G	0.0228832	1.92547e-06	0.000262646	0.0183677	0.000635625	0.0582132	NA	NA	13	99934873	UBAC2;UBAC2;UBAC2
cg05257202	13:99938906:C:T	0.0228832	1.92547e-06	0.000262646	0.0183677	0.000635625	0.0582132	NA	NA	13	99934873	UBAC2;UBAC2;UBAC2
cg05257202	13:99947261:C:T	0.0228832	1.92547e-06	0.000262646	0.0183677	0.000635625	0.0582132	NA	NA	13	99934873	UBAC2;UBAC2;UBAC2
cg05257202	13:99962892:C:T	0.0228832	1.92547e-06	0.000262646	0.0183677	0.000635625	0.0582132	NA	NA	13	99934873	UBAC2;UBAC2;UBAC2
cg05257202	13:99966077:A:C	0.0228832	1.92547e-06	0.000262646	0.0183677	0.000635625	0.0582132	NA	NA	13	99934873	UBAC2;UBAC2;UBAC2
cg05257202	13:99986238:C:T	0.0228832	1.92547e-06	0.000262646	0.0183677	0.000635625	0.0582132	NA	NA	13	99934873	UBAC2;UBAC2;UBAC2
cg05257202	13:99990049:G:A	0.0228832	1.92547e-06	0.000262646	0.0183677	0.000635625	0.0582132	NA	NA	13	99934873	UBAC2;UBAC2;UBAC2
cg05257202	13:99990554:C:T	0.0228832	1.92547e-06	0.000262646	0.0183677	0.000635625	0.0582132	NA	NA	13	99934873	UBAC2;UBAC2;UBAC2
cg05257202	13:99993720:G:T	0.0228832	1.92547e-06	0.000262646	0.0183677	0.000635625	0.0582132	NA	NA	13	99934873	UBAC2;UBAC2;UBAC2
cg17096289	6:30959417:G:T	0.0807315	1.92617e-06	0.000262646	0.0381824	0.0905948	0.732349	0.864969	0.036139	6	31238788	HLA-C
cg17096289	6:30962136:C:A	0.0807315	1.92617e-06	0.000262646	0.0381824	0.0905948	0.732349	0.864969	0.036139	6	31238788	HLA-C
cg17096289	6:30963679:C:T	0.0807315	1.92617e-06	0.000262646	0.0381824	0.0905948	0.732349	0.864969	0.036139	6	31238788	HLA-C
cg17096289	6:30969168:C:T	0.0807315	1.92617e-06	0.000262646	0.0381824	0.0905948	0.732349	0.864969	0.036139	6	31238788	HLA-C
cg02264895	16:31275374:T:G	-0.0112512	1.92897e-06	0.000262646	-0.00911453	0.00130733	0.0985124	NA	NA	16	31385282	ITGAX
cg12588917	6:29781474:A:G	-0.0276713	1.93177e-06	0.000262646	-0.0169608	0.00594797	0.260372	1.22164	3.464e-06	6	29692082	HLA-F;HLA-F;HLA-F
cg12588917	6:29781703:T:C	-0.0276713	1.93177e-06	0.000262646	-0.0169608	0.00594797	0.260372	1.22164	3.464e-06	6	29692082	HLA-F;HLA-F;HLA-F
cg12588917	6:29781886:C:T	-0.0276713	1.93177e-06	0.000262646	-0.0169608	0.00594797	0.260372	1.22164	3.464e-06	6	29692082	HLA-F;HLA-F;HLA-F
cg12588917	6:29781987:A:C	-0.0276713	1.93177e-06	0.000262646	-0.0169608	0.00594797	0.260372	1.22164	3.464e-06	6	29692082	HLA-F;HLA-F;HLA-F
cg12588917	6:29765001:G:A	-0.0276713	1.93177e-06	0.000262646	-0.0169608	0.00594797	0.260372	1.22207	3.74326e-06	6	29692082	HLA-F;HLA-F;HLA-F
cg12588917	6:29765047:A:T	-0.0276713	1.93177e-06	0.000262646	-0.0169608	0.00594797	0.260372	1.22207	3.74326e-06	6	29692082	HLA-F;HLA-F;HLA-F
cg12588917	6:29776390:A:T	-0.0276713	1.93177e-06	0.000262646	-0.0169608	0.00594797	0.260372	1.2205	3.8324e-06	6	29692082	HLA-F;HLA-F;HLA-F
cg12588917	6:29770187:A:C	-0.0276713	1.93177e-06	0.000262646	-0.0169608	0.00594797	0.260372	1.22042	3.8694e-06	6	29692082	HLA-F;HLA-F;HLA-F
cg12588917	6:29782470:C:T	-0.0276713	1.93177e-06	0.000262646	-0.0169608	0.00594797	0.260372	1.22028	3.88832e-06	6	29692082	HLA-F;HLA-F;HLA-F
cg12588917	6:29782533:G:A	-0.0276713	1.93177e-06	0.000262646	-0.0169608	0.00594797	0.260372	1.22028	3.88832e-06	6	29692082	HLA-F;HLA-F;HLA-F
cg12588917	6:29782786:C:T	-0.0276713	1.93177e-06	0.000262646	-0.0169608	0.00594797	0.260372	1.22028	3.88832e-06	6	29692082	HLA-F;HLA-F;HLA-F
cg12588917	6:29782868:T:C	-0.0276713	1.93177e-06	0.000262646	-0.0169608	0.00594797	0.260372	1.22028	3.88832e-06	6	29692082	HLA-F;HLA-F;HLA-F
cg12588917	6:29783064:G:A	-0.0276713	1.93177e-06	0.000262646	-0.0169608	0.00594797	0.260372	1.22028	3.88832e-06	6	29692082	HLA-F;HLA-F;HLA-F
cg12588917	6:29783219:T:A	-0.0276713	1.93177e-06	0.000262646	-0.0169608	0.00594797	0.260372	1.22028	3.88832e-06	6	29692082	HLA-F;HLA-F;HLA-F
cg12588917	6:29783529:G:A	-0.0276713	1.93177e-06	0.000262646	-0.0169608	0.00594797	0.260372	1.22028	3.88832e-06	6	29692082	HLA-F;HLA-F;HLA-F
cg12588917	6:29783660:C:T	-0.0276713	1.93177e-06	0.000262646	-0.0169608	0.00594797	0.260372	1.22028	3.88832e-06	6	29692082	HLA-F;HLA-F;HLA-F
cg12588917	6:29772059:A:G	-0.0276713	1.93177e-06	0.000262646	-0.0169608	0.00594797	0.260372	1.22	4.02265e-06	6	29692082	HLA-F;HLA-F;HLA-F
cg12588917	6:29772395:G:A	-0.0276713	1.93177e-06	0.000262646	-0.0169608	0.00594797	0.260372	1.22	4.02265e-06	6	29692082	HLA-F;HLA-F;HLA-F
cg12588917	6:29764663:T:C	-0.0276713	1.93177e-06	0.000262646	-0.0169608	0.00594797	0.260372	1.21979	4.07354e-06	6	29692082	HLA-F;HLA-F;HLA-F
cg12588917	6:29762693:C:T	-0.0276713	1.93177e-06	0.000262646	-0.0169608	0.00594797	0.260372	1.21917	4.31856e-06	6	29692082	HLA-F;HLA-F;HLA-F
cg12588917	6:29762903:G:A	-0.0276713	1.93177e-06	0.000262646	-0.0169608	0.00594797	0.260372	1.21917	4.31856e-06	6	29692082	HLA-F;HLA-F;HLA-F
cg12588917	6:29763087:A:T	-0.0276713	1.93177e-06	0.000262646	-0.0169608	0.00594797	0.260372	1.21917	4.31856e-06	6	29692082	HLA-F;HLA-F;HLA-F
cg12588917	6:29764363:C:T	-0.0276713	1.93177e-06	0.000262646	-0.0169608	0.00594797	0.260372	1.21917	4.31856e-06	6	29692082	HLA-F;HLA-F;HLA-F
cg12588917	6:29764374:A:T	-0.0276713	1.93177e-06	0.000262646	-0.0169608	0.00594797	0.260372	1.21917	4.31856e-06	6	29692082	HLA-F;HLA-F;HLA-F
cg12588917	6:29764548:A:G	-0.0276713	1.93177e-06	0.000262646	-0.0169608	0.00594797	0.260372	1.21917	4.31856e-06	6	29692082	HLA-F;HLA-F;HLA-F
cg12588917	6:29765291:A:G	-0.0276713	1.93177e-06	0.000262646	-0.0169608	0.00594797	0.260372	1.21917	4.31856e-06	6	29692082	HLA-F;HLA-F;HLA-F
cg12588917	6:29768436:G:T	-0.0276713	1.93177e-06	0.000262646	-0.0169608	0.00594797	0.260372	1.21917	4.31856e-06	6	29692082	HLA-F;HLA-F;HLA-F
cg12588917	6:29769332:G:A	-0.0276713	1.93177e-06	0.000262646	-0.0169608	0.00594797	0.260372	1.21917	4.31856e-06	6	29692082	HLA-F;HLA-F;HLA-F
cg12588917	6:29769497:A:C	-0.0276713	1.93177e-06	0.000262646	-0.0169608	0.00594797	0.260372	1.21917	4.31856e-06	6	29692082	HLA-F;HLA-F;HLA-F
cg12588917	6:29769829:T:C	-0.0276713	1.93177e-06	0.000262646	-0.0169608	0.00594797	0.260372	1.21917	4.31856e-06	6	29692082	HLA-F;HLA-F;HLA-F
cg12588917	6:29769907:C:T	-0.0276713	1.93177e-06	0.000262646	-0.0169608	0.00594797	0.260372	1.21917	4.31856e-06	6	29692082	HLA-F;HLA-F;HLA-F
cg12588917	6:29771080:G:A	-0.0276713	1.93177e-06	0.000262646	-0.0169608	0.00594797	0.260372	1.21917	4.31856e-06	6	29692082	HLA-F;HLA-F;HLA-F
cg12588917	6:29771421:G:A	-0.0276713	1.93177e-06	0.000262646	-0.0169608	0.00594797	0.260372	1.21917	4.31856e-06	6	29692082	HLA-F;HLA-F;HLA-F
cg12588917	6:29771654:A:G	-0.0276713	1.93177e-06	0.000262646	-0.0169608	0.00594797	0.260372	1.21917	4.31856e-06	6	29692082	HLA-F;HLA-F;HLA-F
cg12588917	6:29771806:C:G	-0.0276713	1.93177e-06	0.000262646	-0.0169608	0.00594797	0.260372	1.21917	4.31856e-06	6	29692082	HLA-F;HLA-F;HLA-F
cg12588917	6:29772549:C:G	-0.0276713	1.93177e-06	0.000262646	-0.0169608	0.00594797	0.260372	1.21917	4.31856e-06	6	29692082	HLA-F;HLA-F;HLA-F
cg12588917	6:29773954:T:C	-0.0276713	1.93177e-06	0.000262646	-0.0169608	0.00594797	0.260372	1.21917	4.31856e-06	6	29692082	HLA-F;HLA-F;HLA-F
cg12588917	6:29774620:G:A	-0.0276713	1.93177e-06	0.000262646	-0.0169608	0.00594797	0.260372	1.21917	4.31856e-06	6	29692082	HLA-F;HLA-F;HLA-F
cg12588917	6:29774627:G:A	-0.0276713	1.93177e-06	0.000262646	-0.0169608	0.00594797	0.260372	1.21917	4.31856e-06	6	29692082	HLA-F;HLA-F;HLA-F
cg12588917	6:29774709:C:T	-0.0276713	1.93177e-06	0.000262646	-0.0169608	0.00594797	0.260372	1.21917	4.31856e-06	6	29692082	HLA-F;HLA-F;HLA-F
cg12588917	6:29774761:A:C	-0.0276713	1.93177e-06	0.000262646	-0.0169608	0.00594797	0.260372	1.21917	4.31856e-06	6	29692082	HLA-F;HLA-F;HLA-F
cg12588917	6:29774959:T:C	-0.0276713	1.93177e-06	0.000262646	-0.0169608	0.00594797	0.260372	1.21917	4.31856e-06	6	29692082	HLA-F;HLA-F;HLA-F
cg12588917	6:29774989:T:A	-0.0276713	1.93177e-06	0.000262646	-0.0169608	0.00594797	0.260372	1.21917	4.31856e-06	6	29692082	HLA-F;HLA-F;HLA-F
cg12588917	6:29775237:A:T	-0.0276713	1.93177e-06	0.000262646	-0.0169608	0.00594797	0.260372	1.21917	4.31856e-06	6	29692082	HLA-F;HLA-F;HLA-F
cg12588917	6:29775346:A:G	-0.0276713	1.93177e-06	0.000262646	-0.0169608	0.00594797	0.260372	1.21917	4.31856e-06	6	29692082	HLA-F;HLA-F;HLA-F
cg12588917	6:29776152:A:C	-0.0276713	1.93177e-06	0.000262646	-0.0169608	0.00594797	0.260372	1.21917	4.31856e-06	6	29692082	HLA-F;HLA-F;HLA-F
cg12588917	6:29776239:T:C	-0.0276713	1.93177e-06	0.000262646	-0.0169608	0.00594797	0.260372	1.21917	4.31856e-06	6	29692082	HLA-F;HLA-F;HLA-F
cg12588917	6:29776322:G:T	-0.0276713	1.93177e-06	0.000262646	-0.0169608	0.00594797	0.260372	1.21917	4.31856e-06	6	29692082	HLA-F;HLA-F;HLA-F
cg12588917	6:29776715:A:G	-0.0276713	1.93177e-06	0.000262646	-0.0169608	0.00594797	0.260372	1.21917	4.31856e-06	6	29692082	HLA-F;HLA-F;HLA-F
cg12588917	6:29776878:G:A	-0.0276713	1.93177e-06	0.000262646	-0.0169608	0.00594797	0.260372	1.21917	4.31856e-06	6	29692082	HLA-F;HLA-F;HLA-F
cg12588917	6:29777171:C:T	-0.0276713	1.93177e-06	0.000262646	-0.0169608	0.00594797	0.260372	1.21917	4.31856e-06	6	29692082	HLA-F;HLA-F;HLA-F
cg12588917	6:29777394:A:G	-0.0276713	1.93177e-06	0.000262646	-0.0169608	0.00594797	0.260372	1.21917	4.31856e-06	6	29692082	HLA-F;HLA-F;HLA-F
cg12588917	6:29777585:C:A	-0.0276713	1.93177e-06	0.000262646	-0.0169608	0.00594797	0.260372	1.21917	4.31856e-06	6	29692082	HLA-F;HLA-F;HLA-F
cg12588917	6:29777892:G:A	-0.0276713	1.93177e-06	0.000262646	-0.0169608	0.00594797	0.260372	1.21917	4.31856e-06	6	29692082	HLA-F;HLA-F;HLA-F
cg12588917	6:29777983:G:A	-0.0276713	1.93177e-06	0.000262646	-0.0169608	0.00594797	0.260372	1.21917	4.31856e-06	6	29692082	HLA-F;HLA-F;HLA-F
cg12588917	6:29778171:T:G	-0.0276713	1.93177e-06	0.000262646	-0.0169608	0.00594797	0.260372	1.21917	4.31856e-06	6	29692082	HLA-F;HLA-F;HLA-F
cg12588917	6:29778174:T:C	-0.0276713	1.93177e-06	0.000262646	-0.0169608	0.00594797	0.260372	1.21917	4.31856e-06	6	29692082	HLA-F;HLA-F;HLA-F
cg12588917	6:29778213:C:G	-0.0276713	1.93177e-06	0.000262646	-0.0169608	0.00594797	0.260372	1.21917	4.31856e-06	6	29692082	HLA-F;HLA-F;HLA-F
cg12588917	6:29778318:A:G	-0.0276713	1.93177e-06	0.000262646	-0.0169608	0.00594797	0.260372	1.21917	4.31856e-06	6	29692082	HLA-F;HLA-F;HLA-F
cg12588917	6:29778419:T:C	-0.0276713	1.93177e-06	0.000262646	-0.0169608	0.00594797	0.260372	1.21917	4.31856e-06	6	29692082	HLA-F;HLA-F;HLA-F
cg12588917	6:29778607:T:C	-0.0276713	1.93177e-06	0.000262646	-0.0169608	0.00594797	0.260372	1.21917	4.31856e-06	6	29692082	HLA-F;HLA-F;HLA-F
cg12588917	6:29778898:T:C	-0.0276713	1.93177e-06	0.000262646	-0.0169608	0.00594797	0.260372	1.21917	4.31856e-06	6	29692082	HLA-F;HLA-F;HLA-F
cg12588917	6:29778973:A:G	-0.0276713	1.93177e-06	0.000262646	-0.0169608	0.00594797	0.260372	1.21917	4.31856e-06	6	29692082	HLA-F;HLA-F;HLA-F
cg12588917	6:29779203:G:A	-0.0276713	1.93177e-06	0.000262646	-0.0169608	0.00594797	0.260372	1.21917	4.31856e-06	6	29692082	HLA-F;HLA-F;HLA-F
cg12588917	6:29780529:C:T	-0.0276713	1.93177e-06	0.000262646	-0.0169608	0.00594797	0.260372	1.21917	4.31856e-06	6	29692082	HLA-F;HLA-F;HLA-F
cg12588917	6:29785149:A:C	-0.0276713	1.93177e-06	0.000262646	-0.0169608	0.00594797	0.260372	1.21884	4.41801e-06	6	29692082	HLA-F;HLA-F;HLA-F
cg12588917	6:29760523:C:T	-0.0276713	1.93177e-06	0.000262646	-0.0169608	0.00594797	0.260372	1.21855	4.5714e-06	6	29692082	HLA-F;HLA-F;HLA-F
cg12588917	6:29779806:C:T	-0.0276713	1.93177e-06	0.000262646	-0.0169608	0.00594797	0.260372	1.21827	4.71191e-06	6	29692082	HLA-F;HLA-F;HLA-F
cg12588917	6:29779829:A:G	-0.0276713	1.93177e-06	0.000262646	-0.0169608	0.00594797	0.260372	1.21748	5.04864e-06	6	29692082	HLA-F;HLA-F;HLA-F
cg12588917	6:29748837:C:A	-0.0276713	1.93177e-06	0.000262646	-0.0169608	0.00594797	0.260372	1.21745	5.0715e-06	6	29692082	HLA-F;HLA-F;HLA-F
cg12588917	6:29749331:G:A	-0.0276713	1.93177e-06	0.000262646	-0.0169608	0.00594797	0.260372	1.21745	5.0715e-06	6	29692082	HLA-F;HLA-F;HLA-F
cg12588917	6:29753729:T:A	-0.0276713	1.93177e-06	0.000262646	-0.0169608	0.00594797	0.260372	1.21745	5.0715e-06	6	29692082	HLA-F;HLA-F;HLA-F
cg12588917	6:29754016:C:T	-0.0276713	1.93177e-06	0.000262646	-0.0169608	0.00594797	0.260372	1.21745	5.0715e-06	6	29692082	HLA-F;HLA-F;HLA-F
cg12588917	6:29756301:T:C	-0.0276713	1.93177e-06	0.000262646	-0.0169608	0.00594797	0.260372	1.21745	5.0715e-06	6	29692082	HLA-F;HLA-F;HLA-F
cg12588917	6:29756672:C:T	-0.0276713	1.93177e-06	0.000262646	-0.0169608	0.00594797	0.260372	1.21745	5.0715e-06	6	29692082	HLA-F;HLA-F;HLA-F
cg12588917	6:29759310:G:A	-0.0276713	1.93177e-06	0.000262646	-0.0169608	0.00594797	0.260372	1.21745	5.0715e-06	6	29692082	HLA-F;HLA-F;HLA-F
cg12588917	6:29759445:C:T	-0.0276713	1.93177e-06	0.000262646	-0.0169608	0.00594797	0.260372	1.21745	5.0715e-06	6	29692082	HLA-F;HLA-F;HLA-F
cg12588917	6:29759885:G:A	-0.0276713	1.93177e-06	0.000262646	-0.0169608	0.00594797	0.260372	1.21745	5.0715e-06	6	29692082	HLA-F;HLA-F;HLA-F
cg12588917	6:29759923:T:C	-0.0276713	1.93177e-06	0.000262646	-0.0169608	0.00594797	0.260372	1.21745	5.0715e-06	6	29692082	HLA-F;HLA-F;HLA-F
cg12588917	6:29770451:G:A	-0.0276713	1.93177e-06	0.000262646	-0.0169608	0.00594797	0.260372	1.21675	5.25924e-06	6	29692082	HLA-F;HLA-F;HLA-F
cg12588917	6:29766596:C:A	-0.0276713	1.93177e-06	0.000262646	-0.0169608	0.00594797	0.260372	1.21667	5.40649e-06	6	29692082	HLA-F;HLA-F;HLA-F
cg20513239	17:1014741:A:G	0.00936375	1.9331e-06	0.000262813	0.00860885	0.000688671	0.0617432	NA	NA	17	993384	ABR;ABR;ABR
cg26816919	12:121392040:G:A	-0.0138723	1.93316e-06	0.000262813	-0.0132897	0.000482008	0.0471866	NA	NA	12	121477815	OASL;OASL;OASL
cg16795804	2:37387594:T:C	0.0187866	1.93357e-06	0.000262858	0.0261164	1.11696e-07	3.66003e-05	NA	NA	2	37384523	EIF2AK2;EIF2AK2
cg17096289	6:31128552:A:C	-0.0401435	1.93384e-06	0.000262883	-0.0331405	0.00182861	0.124908	NA	NA	6	31238788	HLA-C
cg11187245	6:31232910:G:C	0.0270632	1.93396e-06	0.000262888	0.0129617	0.0020698	0.136216	0.770427	2.42764e-13	6	31323397	HLA-B
cg08779606	1:172696537:T:C	-0.0150632	1.93429e-06	0.000262922	-0.0173751	6.00935e-06	0.00123415	NA	NA	1	172666960
cg01543150	3:192664419:T:C	0.0124295	1.93714e-06	0.000263298	0.0116604	0.000862183	0.0727242	NA	NA	3	192634061	MB21D2
cg19961945	19:7211190:A:G	0.00984555	1.93996e-06	0.000263659	0.00609221	0.00976462	0.336646	NA	NA	19	7192407	INSR;INSR
cg19961945	19:7211816:G:C	0.00984555	1.93996e-06	0.000263659	0.00609221	0.00976462	0.336646	NA	NA	19	7192407	INSR;INSR
cg13785019	11:9368261:G:T	0.0247206	1.94346e-06	0.000264124	0.0180835	0.0112676	0.36224	NA	NA	11	9365716
cg12110437	8:144072001:A:G	-0.0335886	1.94589e-06	0.000264431	0.0400984	1.57508e-08	6.59633e-06	NA	NA	8	144098888	LY6E;LY6E;LOC100133669
cg12110437	8:144073103:G:A	-0.0335886	1.94589e-06	0.000264431	0.0400984	1.57508e-08	6.59633e-06	NA	NA	8	144098888	LY6E;LY6E;LOC100133669
cg10710569	2:231299353:G:A	-0.0256271	1.95056e-06	0.000265054	-0.0261039	1.88096e-06	0.000446587	NA	NA	2	231283552	SP100;SP100;SP100;SP100;SP100;SP100
cg15831217	14:79592139:C:T	0.0179006	1.95082e-06	0.000265079	0.0121331	0.0174165	0.43847	NA	NA	14	79542386	NRXN3;NRXN3
cg00647820	17:40241238:G:A	-0.0516949	1.95203e-06	0.000265186	-0.0514127	3.25667e-06	0.000724362	NA	NA	17	40259828	DHX58
cg00647820	17:40245635:G:A	-0.0516949	1.95203e-06	0.000265186	-0.0514127	3.25667e-06	0.000724362	NA	NA	17	40259828	DHX58
cg00647820	17:40245757:C:T	-0.0516949	1.95203e-06	0.000265186	-0.0514127	3.25667e-06	0.000724362	NA	NA	17	40259828	DHX58
cg00647820	17:40246230:A:G	-0.0516949	1.95203e-06	0.000265186	-0.0514127	3.25667e-06	0.000724362	NA	NA	17	40259828	DHX58
cg00647820	17:40249861:T:C	-0.0516949	1.95203e-06	0.000265186	-0.0514127	3.25667e-06	0.000724362	NA	NA	17	40259828	DHX58
cg02187259	2:16802177:A:C	0.0198101	1.95427e-06	0.000265453	0.0156693	0.000860272	0.0726139	NA	NA	2	16804452	FAM49A
cg02187259	2:16803169:T:C	0.0198101	1.95427e-06	0.000265453	0.0156693	0.000860272	0.0726139	NA	NA	2	16804452	FAM49A
cg26392102	6:31284174:G:A	0.0201951	1.95441e-06	0.000265453	0.0166649	0.0020906	0.137063	0.824127	0.000159885	6	31238751	HLA-C
cg26392102	6:31285592:G:A	0.0201951	1.95441e-06	0.000265453	0.0166649	0.0020906	0.137063	0.82686	0.000196446	6	31238751	HLA-C
cg26392102	6:31280970:C:T	0.0201951	1.95441e-06	0.000265453	0.0166649	0.0020906	0.137063	0.831579	0.000317675	6	31238751	HLA-C
cg12836643	22:39152412:A:G	-0.00975157	1.9558e-06	0.00026563	-0.00915399	0.000277364	0.0304234	NA	NA	22	39129370	GTPBP1
cg18770635	22:51057203:C:G	-0.0459608	1.95629e-06	0.000265686	-0.0441259	3.57352e-06	0.000775445	NA	NA	22	50984368
cg23923934	6:31321123:G:T	0.0491429	1.95978e-06	0.000266149	0.0377283	1.93589e-05	0.00342786	1.12931	0.0284294	6	31322914	HLA-B
cg08309069	6:31235769:T:C	0.0535434	1.96043e-06	0.000266225	0.0443191	0.00077568	0.0673576	0.846436	0.00208695	6	31240651	HLA-C
cg16427501	8:145040856:G:T	0.0118622	1.96055e-06	0.000266231	0.00918401	0.000516935	0.0499062	NA	NA	8	145060083	PARP10
cg09740468	6:3070438:A:T	0.0122784	1.96451e-06	0.000266757	0.0121379	0.000374186	0.0385114	NA	NA	6	3025325
cg08309069	6:31135207:T:C	0.0432165	1.9678e-06	0.000267135	0.0469982	2.99858e-05	0.00486073	NA	NA	6	31240651	HLA-C
cg08309069	6:31135706:C:T	0.0432165	1.9678e-06	0.000267135	0.0469982	2.99858e-05	0.00486073	NA	NA	6	31240651	HLA-C
cg08309069	6:31136097:C:A	0.0432165	1.9678e-06	0.000267135	0.0469982	2.99858e-05	0.00486073	NA	NA	6	31240651	HLA-C
cg08309069	6:31136666:A:G	0.0432165	1.9678e-06	0.000267135	0.0469982	2.99858e-05	0.00486073	NA	NA	6	31240651	HLA-C
cg08309069	6:31136714:T:C	0.0432165	1.9678e-06	0.000267135	0.0469982	2.99858e-05	0.00486073	NA	NA	6	31240651	HLA-C
cg08309069	6:31136832:T:C	0.0432165	1.9678e-06	0.000267135	0.0469982	2.99858e-05	0.00486073	NA	NA	6	31240651	HLA-C
cg01517384	6:31449213:A:T	0.0541217	1.96875e-06	0.000267253	0.0435694	0.000917344	0.0760224	NA	NA	6	31323856	HLA-B
cg26002422	19:19571752:G:A	0.0129482	1.96991e-06	0.000267399	0.0124966	0.000486476	0.0475297	NA	NA	19	19488846
cg19087265	21:40666865:T:C	-0.0199297	1.97151e-06	0.000267599	-0.0208577	3.69345e-05	0.00581144	NA	NA	21	40718462	HMGN1
cg25637655	6:29628620:A:G	0.0532298	1.97172e-06	0.000267599	0.0412847	0.00209467	0.137287	NA	NA	6	29911542	HLA-A
cg25637655	6:29635928:T:C	0.0532298	1.97172e-06	0.000267599	0.0412847	0.00209467	0.137287	NA	NA	6	29911542	HLA-A
cg25637655	6:29637710:C:G	0.0532298	1.97172e-06	0.000267599	0.0412847	0.00209467	0.137287	NA	NA	6	29911542	HLA-A
cg11224765	22:50971047:T:C	0.0163602	1.97664e-06	0.000268252	0.0235195	1.21491e-06	0.000306865	NA	NA	22	50971109	ODF3B
cg23923934	6:31021630:C:T	0.0288039	1.9767e-06	0.000268252	0.0213125	8.54431e-05	0.0117202	0.910457	0.0092654	6	31322914	HLA-B
cg12394215	2:191504467:C:G	-0.0151925	1.97763e-06	0.000268367	-0.0169041	5.81271e-05	0.00849245	0.858336	6.33273e-05	2	191531751	NAB1
cg25753291	5:108639783:T:C	-0.0330457	1.9787e-06	0.000268501	-0.023028	0.0115245	0.366422	NA	NA	5	108723938	PJA2
cg20408505	6:29838403:A:C	0.0205743	1.98102e-06	0.000268804	0.0167891	0.000397806	0.0404674	0.929012	0.0489328	6	29911494	HLA-A
cg12975667	6:141214595:C:T	-0.00942646	1.98291e-06	0.000269049	-0.00643088	0.00843563	0.314494	NA	NA	6	140893557
cg11847933	1:227499061:C:T	-0.0134106	1.98415e-06	0.000269206	-0.0154466	4.15491e-05	0.00641499	NA	NA	1	227130394	CABC1
cg09304470	18:76785505:A:G	0.021667	1.98498e-06	0.00026925	0.0251773	2.22987e-05	0.00386859	NA	NA	18	76916901	ATP9B;ATP9B
cg09304470	18:76787149:C:T	0.021667	1.98498e-06	0.00026925	0.0251773	2.22987e-05	0.00386859	NA	NA	18	76916901	ATP9B;ATP9B
cg09304470	18:76788950:G:A	0.021667	1.98498e-06	0.00026925	0.0251773	2.22987e-05	0.00386859	NA	NA	18	76916901	ATP9B;ATP9B
cg09304470	18:76791547:G:A	0.021667	1.98498e-06	0.00026925	0.0251773	2.22987e-05	0.00386859	NA	NA	18	76916901	ATP9B;ATP9B
cg09304470	18:76792107:G:A	0.021667	1.98498e-06	0.00026925	0.0251773	2.22987e-05	0.00386859	NA	NA	18	76916901	ATP9B;ATP9B
cg09304470	18:76793050:C:T	0.021667	1.98498e-06	0.00026925	0.0251773	2.22987e-05	0.00386859	NA	NA	18	76916901	ATP9B;ATP9B
cg13007871	6:30412045:G:T	0.013527	1.98737e-06	0.00026938	0.0119246	0.00060387	0.0558593	0.900068	0.00292798	6	30458519	HLA-E
cg13007871	6:30421502:A:G	0.013527	1.98737e-06	0.00026938	0.0119246	0.00060387	0.0558593	0.90052	0.00308361	6	30458519	HLA-E
cg13007871	6:30421617:C:T	0.013527	1.98737e-06	0.00026938	0.0119246	0.00060387	0.0558593	0.90052	0.00308361	6	30458519	HLA-E
cg13007871	6:30422632:A:G	0.013527	1.98737e-06	0.00026938	0.0119246	0.00060387	0.0558593	0.90052	0.00308361	6	30458519	HLA-E
cg13007871	6:30422723:T:C	0.013527	1.98737e-06	0.00026938	0.0119246	0.00060387	0.0558593	0.90052	0.00308361	6	30458519	HLA-E
cg13007871	6:30424013:G:A	0.013527	1.98737e-06	0.00026938	0.0119246	0.00060387	0.0558593	0.90052	0.00308361	6	30458519	HLA-E
cg13007871	6:30424394:A:G	0.013527	1.98737e-06	0.00026938	0.0119246	0.00060387	0.0558593	0.90052	0.00308361	6	30458519	HLA-E
cg13007871	6:30425695:A:T	0.013527	1.98737e-06	0.00026938	0.0119246	0.00060387	0.0558593	0.90052	0.00308361	6	30458519	HLA-E
cg13007871	6:30427293:G:A	0.013527	1.98737e-06	0.00026938	0.0119246	0.00060387	0.0558593	0.90052	0.00308361	6	30458519	HLA-E
cg13007871	6:30427413:A:G	0.013527	1.98737e-06	0.00026938	0.0119246	0.00060387	0.0558593	0.90052	0.00308361	6	30458519	HLA-E
cg13007871	6:30420386:A:G	0.013527	1.98737e-06	0.00026938	0.0119246	0.00060387	0.0558593	0.90108	0.0032575	6	30458519	HLA-E
cg13007871	6:30424200:G:C	0.013527	1.98737e-06	0.00026938	0.0119246	0.00060387	0.0558593	0.901503	0.00340309	6	30458519	HLA-E
cg13007871	6:30410832:T:A	0.013527	1.98737e-06	0.00026938	0.0119246	0.00060387	0.0558593	0.901597	0.00343023	6	30458519	HLA-E
cg13007871	6:30411546:T:C	0.013527	1.98737e-06	0.00026938	0.0119246	0.00060387	0.0558593	0.901597	0.00343023	6	30458519	HLA-E
cg13007871	6:30413972:G:C	0.013527	1.98737e-06	0.00026938	0.0119246	0.00060387	0.0558593	0.901597	0.00343023	6	30458519	HLA-E
cg13007871	6:30415111:C:G	0.013527	1.98737e-06	0.00026938	0.0119246	0.00060387	0.0558593	0.901597	0.00343023	6	30458519	HLA-E
cg13007871	6:30394962:G:T	0.013527	1.98737e-06	0.00026938	0.0119246	0.00060387	0.0558593	0.902274	0.00366028	6	30458519	HLA-E
cg22269164	1:160339714:G:C	-0.0160285	1.99102e-06	0.000269806	-0.013676	0.00127127	0.0964809	1.09739	0.00632949	1	160230671	DCAF8;DCAF8;DCAF8;DCAF8;DCAF8
cg22269164	1:160346228:T:C	-0.0160285	1.99102e-06	0.000269806	-0.013676	0.00127127	0.0964809	1.0972	0.00643328	1	160230671	DCAF8;DCAF8;DCAF8;DCAF8;DCAF8
cg22269164	1:160345834:A:G	-0.0160285	1.99102e-06	0.000269806	-0.013676	0.00127127	0.0964809	1.09699	0.00656934	1	160230671	DCAF8;DCAF8;DCAF8;DCAF8;DCAF8
cg22269164	1:160323353:A:G	-0.0160285	1.99102e-06	0.000269806	-0.013676	0.00127127	0.0964809	1.09283	0.00902726	1	160230671	DCAF8;DCAF8;DCAF8;DCAF8;DCAF8
cg22269164	1:160332029:G:A	-0.0160285	1.99102e-06	0.000269806	-0.013676	0.00127127	0.0964809	1.09188	0.00978534	1	160230671	DCAF8;DCAF8;DCAF8;DCAF8;DCAF8
cg22269164	1:160324681:G:T	-0.0160285	1.99102e-06	0.000269806	-0.013676	0.00127127	0.0964809	1.09019	0.0110701	1	160230671	DCAF8;DCAF8;DCAF8;DCAF8;DCAF8
cg25563198	6:35522217:C:T	-0.0107351	1.99192e-06	0.000269916	-0.0108795	2.57452e-05	0.00433573	NA	NA	6	35696726	FKBP5;LOC285847
cg00569896	4:292001:C:G	-0.0233264	1.99387e-06	0.000270169	-0.0226807	0.000436862	0.0436452	NA	NA	4	204382
cg11303842	8:144059713:T:C	0.0114656	1.99736e-06	0.00027063	0.0121614	6.07943e-05	0.008826	NA	NA	8	144070338	LOC100133669
cg26392102	6:31301732:T:C	0.0318629	1.99925e-06	0.000270874	0.0326366	8.74765e-05	0.011968	NA	NA	6	31238751	HLA-C
cg22199238	11:661439:G:A	0.0210621	2.00142e-06	0.000271145	0.0178449	0.00103605	0.0832454	0.854987	0.00309066	11	613857	IRF7;IRF7;IRF7;IRF7;IRF7;IRF7
cg22199238	11:662202:C:G	0.0210621	2.00142e-06	0.000271145	0.0178449	0.00103605	0.0832454	0.855792	0.00326589	11	613857	IRF7;IRF7;IRF7;IRF7;IRF7;IRF7
cg08309069	6:31117578:A:G	0.0353008	2.00326e-06	0.000271349	0.0370196	0.000103306	0.0136672	0.88676	0.000873975	6	31240651	HLA-C
cg08309069	6:31122126:G:C	0.0353008	2.00326e-06	0.000271349	0.0370196	0.000103306	0.0136672	0.888715	0.00109324	6	31240651	HLA-C
cg08309069	6:31126252:C:A	0.0353008	2.00326e-06	0.000271349	0.0370196	0.000103306	0.0136672	0.889268	0.00115955	6	31240651	HLA-C
cg23216724	6:167532690:C:T	-0.0280921	2.00334e-06	0.000271349	-0.0198236	0.00861434	0.317039	NA	NA	6	167571584	GPR31
cg23216724	6:167533467:G:A	-0.0280921	2.00334e-06	0.000271349	-0.0198236	0.00861434	0.317039	NA	NA	6	167571584	GPR31
cg08309069	6:31241109:C:T	0.0446686	2.00507e-06	0.00027156	0.0443625	0.000237075	0.0267618	NA	NA	6	31240651	HLA-C
cg08309069	6:31241127:T:C	0.0446686	2.00507e-06	0.00027156	0.0443625	0.000237075	0.0267618	NA	NA	6	31240651	HLA-C
cg27397830	11:60632462:T:A	0.0144548	2.00522e-06	0.000271568	0.0208129	5.43061e-07	0.00015083	NA	NA	11	60679809
cg12588917	6:29944896:T:A	0.0319334	2.00582e-06	0.000271604	0.0243889	0.00128974	0.0975556	NA	NA	6	29692082	HLA-F;HLA-F;HLA-F
cg12588917	6:29954364:C:G	0.0319334	2.00582e-06	0.000271604	0.0243889	0.00128974	0.0975556	NA	NA	6	29692082	HLA-F;HLA-F;HLA-F
cg12588917	6:29957069:A:G	0.0319334	2.00582e-06	0.000271604	0.0243889	0.00128974	0.0975556	NA	NA	6	29692082	HLA-F;HLA-F;HLA-F
cg12588917	6:29962889:C:A	0.0319334	2.00582e-06	0.000271604	0.0243889	0.00128974	0.0975556	NA	NA	6	29692082	HLA-F;HLA-F;HLA-F
cg09153462	8:62524019:C:T	-0.0191049	2.00933e-06	0.000272056	-0.00771606	0.0793656	0.711817	NA	NA	8	62602643	ASPH;ASPH;ASPH;ASPH;ASPH;ASPH;ASPH;ASPH;ASPH;ASPH;ASPH;ASPH
cg09153462	8:62525896:C:A	-0.0191049	2.00933e-06	0.000272056	-0.00771606	0.0793656	0.711817	NA	NA	8	62602643	ASPH;ASPH;ASPH;ASPH;ASPH;ASPH;ASPH;ASPH;ASPH;ASPH;ASPH;ASPH
cg01517384	6:31107317:C:T	-0.0291039	2.01276e-06	0.000272508	-0.0201519	0.00854982	0.315854	1.22821	3.4545e-08	6	31323856	HLA-B
cg06033320	8:66883232:C:T	-0.0496313	2.01513e-06	0.000272817	-0.0300181	2.12747e-10	1.45674e-07	1.08961	0.0453496	8	66750110	PDE7A
cg00480970	20:62243810:C:T	0.0243794	2.01521e-06	0.000272817	0.0256877	1.17353e-06	0.00029719	NA	NA	20	62200050	HELZ2;HELZ2
cg08309069	6:31221515:T:C	-0.0456094	2.01911e-06	0.000273334	-0.0436251	0.000450101	0.0445981	0.852499	0.000547686	6	31240651	HLA-C
cg14126601	2:37395569:A:G	0.0264285	2.01947e-06	0.000273371	0.0307941	2.18929e-06	0.000507787	NA	NA	2	37384708	EIF2AK2;EIF2AK2
cg26392102	6:31420389:G:T	-0.0242085	2.02063e-06	0.000273504	-0.0163543	0.0144094	0.405689	NA	NA	6	31238751	HLA-C
cg26392102	6:31421300:G:A	-0.0242085	2.02063e-06	0.000273504	-0.0163543	0.0144094	0.405689	NA	NA	6	31238751	HLA-C
cg00679477	11:77925573:T:C	-0.0298773	2.02078e-06	0.000273513	-0.0249951	0.000311898	0.033341	NA	NA	11	78023985	GAB2;GAB2
cg17608381	6:30763004:T:C	-0.0476471	2.02162e-06	0.000273595	-0.0267916	0.017934	0.443547	1.1748	6.54603e-06	6	29911550	HLA-A
cg11847933	1:227212366:A:C	0.0152184	2.02173e-06	0.000273595	0.0189977	6.9781e-06	0.00140953	NA	NA	1	227130394	CABC1
cg12094903	6:32774274:G:A	-0.0199984	2.02181e-06	0.000273595	-0.0127769	0.0194806	0.459812	1.18409	4.36705e-05	6	32808689	PSMB8;PSMB8
cg12094903	6:32767620:T:C	-0.0199984	2.02181e-06	0.000273595	-0.0127769	0.0194806	0.459812	1.18312	4.74823e-05	6	32808689	PSMB8;PSMB8
cg12094903	6:32757102:T:C	-0.0199984	2.02181e-06	0.000273595	-0.0127769	0.0194806	0.459812	1.17979	6.52314e-05	6	32808689	PSMB8;PSMB8
cg11187245	6:31070078:G:A	-0.0275828	2.02248e-06	0.000273674	-0.0108212	0.0162035	0.425926	1.2638	8.39354e-11	6	31323397	HLA-B
cg17096289	6:31445345:T:C	-0.0365943	2.02337e-06	0.000273782	-0.0221563	0.0295783	0.537652	1.10647	0.00343192	6	31238788	HLA-C
cg26392102	6:31410327:G:A	-0.0183087	2.02744e-06	0.000274253	-0.0199876	9.50947e-05	0.0128216	NA	NA	6	31238751	HLA-C
cg26392102	6:31410597:G:A	-0.0183087	2.02744e-06	0.000274253	-0.0199876	9.50947e-05	0.0128216	NA	NA	6	31238751	HLA-C
cg26392102	6:31410649:C:T	-0.0183087	2.02744e-06	0.000274253	-0.0199876	9.50947e-05	0.0128216	NA	NA	6	31238751	HLA-C
cg26392102	6:31410751:C:T	-0.0183087	2.02744e-06	0.000274253	-0.0199876	9.50947e-05	0.0128216	NA	NA	6	31238751	HLA-C
cg26392102	6:31410885:T:C	-0.0183087	2.02744e-06	0.000274253	-0.0199876	9.50947e-05	0.0128216	NA	NA	6	31238751	HLA-C
cg26392102	6:31411519:G:A	-0.0183087	2.02744e-06	0.000274253	-0.0199876	9.50947e-05	0.0128216	NA	NA	6	31238751	HLA-C
cg27397830	11:60703777:G:A	0.0144903	2.02745e-06	0.000274253	0.0219656	1.24877e-07	4.05863e-05	NA	NA	11	60679809
cg22940798	6:32693428:C:T	-0.0281563	2.029e-06	0.00027444	-0.0295883	7.21119e-05	0.0102069	NA	NA	6	32805554	TAP2;TAP2
cg12439472	13:43560431:C:T	0.0676653	2.02901e-06	0.00027444	0.0861103	4.63214e-14	5.69283e-11	NA	NA	13	43565399	EPSTI1;EPSTI1
cg02622254	2:175661875:T:C	0.01067	2.02924e-06	0.000274448	0.00691548	0.0245804	0.503869	NA	NA	2	175895436
cg02622254	2:175674463:T:A	0.01067	2.02924e-06	0.000274448	0.00691548	0.0245804	0.503869	NA	NA	2	175895436
cg08309069	6:31244235:G:A	0.0534518	2.02988e-06	0.000274523	0.0437352	0.000890749	0.0743335	0.846446	0.00184694	6	31240651	HLA-C
cg05543864	22:24907616:C:G	-0.0231215	2.03608e-06	0.00027535	-0.0241349	7.0866e-05	0.0100671	NA	NA	22	24979755	GGT1;GGT1
cg25563198	6:35531205:C:A	0.0139571	2.03827e-06	0.000275635	0.0139459	5.93533e-05	0.00865378	NA	NA	6	35696726	FKBP5;LOC285847
cg26392102	6:30628252:G:A	-0.0151368	2.04003e-06	0.00027585	-0.0154843	0.000210528	0.0243911	1.18765	3.71856e-06	6	31238751	HLA-C
cg26392102	6:30627216:T:C	-0.0151368	2.04003e-06	0.00027585	-0.0154843	0.000210528	0.0243911	1.18602	4.44075e-06	6	31238751	HLA-C
cg22226398	1:235254623:T:C	-0.0152963	2.04104e-06	0.000275975	-0.00968171	0.0237307	0.497666	NA	NA	1	235295459	RBM34;RBM34
cg08309069	6:31319620:C:T	-0.0329022	2.04377e-06	0.000276332	-0.0288453	0.000908202	0.0754292	0.771987	1.72964e-13	6	31240651	HLA-C
cg15331332	6:30072721:T:C	-0.0269352	2.04518e-06	0.000276498	-0.0240257	4.9999e-06	0.00104938	1.26745	1.06287e-07	6	29692111	HLA-F;HLA-F;HLA-F
cg15331332	6:30072511:G:A	-0.0269352	2.04518e-06	0.000276498	-0.0240257	4.9999e-06	0.00104938	1.26685	1.09062e-07	6	29692111	HLA-F;HLA-F;HLA-F
cg17096289	6:31095942:G:A	-0.063089	2.04854e-06	0.000276941	-0.0444713	0.0077494	0.301721	NA	NA	6	31238788	HLA-C
cg02622254	2:175645837:A:G	-0.0109698	2.0491e-06	0.000277006	-0.00506442	0.106134	0.755924	NA	NA	2	175895436
cg00679477	11:78088210:A:G	-0.0289836	2.05217e-06	0.000277408	-0.0230609	0.000805377	0.0691726	NA	NA	11	78023985	GAB2;GAB2
cg11946459	6:29661749:T:C	0.0641118	2.05385e-06	0.000277611	0.0409877	0.00402032	0.208635	NA	NA	6	29911558	HLA-A
cg11946459	6:29662443:G:T	0.0641118	2.05385e-06	0.000277611	0.0409877	0.00402032	0.208635	NA	NA	6	29911558	HLA-A
cg26392102	6:30997824:T:C	-0.0218516	2.05511e-06	0.000277771	-0.0176831	0.00217522	0.140345	0.875421	0.00765061	6	31238751	HLA-C
cg08309069	6:31274184:C:T	0.0545001	2.05812e-06	0.000278155	0.0478373	0.000316797	0.0337279	0.839519	0.00108854	6	31240651	HLA-C
cg19087265	21:40555351:G:C	-0.0198233	2.059e-06	0.000278155	-0.0196685	0.000107219	0.0141159	NA	NA	21	40718462	HMGN1
cg19087265	21:40555492:A:G	-0.0198233	2.059e-06	0.000278155	-0.0196685	0.000107219	0.0141159	NA	NA	21	40718462	HMGN1
cg19087265	21:40555497:G:A	-0.0198233	2.059e-06	0.000278155	-0.0196685	0.000107219	0.0141159	NA	NA	21	40718462	HMGN1
cg20703242	1:230347952:C:T	-0.0184392	2.05935e-06	0.000278155	-0.0128723	0.0157938	0.421662	NA	NA	1	230279135	GALNT2
cg20703242	1:230354704:T:C	-0.0184392	2.05935e-06	0.000278155	-0.0128723	0.0157938	0.421662	NA	NA	1	230279135	GALNT2
cg20703242	1:230354828:G:A	-0.0184392	2.05935e-06	0.000278155	-0.0128723	0.0157938	0.421662	NA	NA	1	230279135	GALNT2
cg20703242	1:230355026:A:G	-0.0184392	2.05935e-06	0.000278155	-0.0128723	0.0157938	0.421662	NA	NA	1	230279135	GALNT2
cg20703242	1:230358347:T:C	-0.0184392	2.05935e-06	0.000278155	-0.0128723	0.0157938	0.421662	NA	NA	1	230279135	GALNT2
cg20703242	1:230383515:G:A	-0.0184392	2.05935e-06	0.000278155	-0.0128723	0.0157938	0.421662	NA	NA	1	230279135	GALNT2
cg20703242	1:230391234:C:T	-0.0184392	2.05935e-06	0.000278155	-0.0128723	0.0157938	0.421662	NA	NA	1	230279135	GALNT2
cg20703242	1:230392531:T:G	-0.0184392	2.05935e-06	0.000278155	-0.0128723	0.0157938	0.421662	NA	NA	1	230279135	GALNT2
cg20703242	1:230398241:C:T	-0.0184392	2.05935e-06	0.000278155	-0.0128723	0.0157938	0.421662	NA	NA	1	230279135	GALNT2
cg20703242	1:230398445:G:A	-0.0184392	2.05935e-06	0.000278155	-0.0128723	0.0157938	0.421662	NA	NA	1	230279135	GALNT2
cg20703242	1:230400121:C:G	-0.0184392	2.05935e-06	0.000278155	-0.0128723	0.0157938	0.421662	NA	NA	1	230279135	GALNT2
cg20703242	1:230403043:C:T	-0.0184392	2.05935e-06	0.000278155	-0.0128723	0.0157938	0.421662	NA	NA	1	230279135	GALNT2
cg17096289	6:32202086:T:G	-0.0575045	2.06728e-06	0.000279215	-0.0517438	0.00164795	0.115976	1.56616	5.50758e-16	6	31238788	HLA-C
cg11587584	6:29914533:G:A	-0.0173819	2.06824e-06	0.000279333	-0.0143121	0.00412248	0.211891	1.24924	3.5185e-07	6	29692372	HLA-F;HLA-F;HLA-F
cg01517384	6:30997692:G:C	-0.0316839	2.0701e-06	0.000279572	-0.0187614	0.0256084	0.510618	1.34673	8.67603e-15	6	31323856	HLA-B
cg06033320	8:66871899:T:A	-0.0406455	2.07081e-06	0.000279656	-0.0300062	1.4492e-16	2.52988e-13	1.07235	0.0481556	8	66750110	PDE7A
cg03879629	3:46172113:T:C	-0.055263	2.07131e-06	0.000279712	-0.0444599	0.000482122	0.0471866	NA	NA	3	46152446
cg23923934	6:31245360:A:C	0.0451666	2.07266e-06	0.000279882	0.0401752	6.53688e-07	0.000177103	1.10955	0.0468297	6	31322914	HLA-B
cg11587584	6:29697757:C:T	-0.0163985	2.07413e-06	0.000280068	-0.0137643	0.00407819	0.210714	1.14176	0.00431563	6	29692372	HLA-F;HLA-F;HLA-F
cg25637655	6:29943715:C:T	-0.0432882	2.07875e-06	0.00028068	-0.0531461	4.73393e-06	0.000999074	1.11891	0.00520228	6	29911542	HLA-A
cg24351901	6:29922740:A:G	0.0174327	2.08441e-06	0.000281433	0.011904	0.00251332	0.154706	0.921204	0.0238426	6	29692092	HLA-F;HLA-F;HLA-F
cg07833467	22:51022521:T:C	0.053385	2.08619e-06	0.000281543	0.0473169	2.73227e-05	0.00455341	NA	NA	22	50986511	KLHDC7B;KLHDC7B
cg07833467	22:51022569:A:G	0.053385	2.08619e-06	0.000281543	0.0473169	2.73227e-05	0.00455341	NA	NA	22	50986511	KLHDC7B;KLHDC7B
cg07833467	22:51022700:G:A	0.053385	2.08619e-06	0.000281543	0.0473169	2.73227e-05	0.00455341	NA	NA	22	50986511	KLHDC7B;KLHDC7B
cg07833467	22:51022992:C:T	0.053385	2.08619e-06	0.000281543	0.0473169	2.73227e-05	0.00455341	NA	NA	22	50986511	KLHDC7B;KLHDC7B
cg07833467	22:51023152:T:G	0.053385	2.08619e-06	0.000281543	0.0473169	2.73227e-05	0.00455341	NA	NA	22	50986511	KLHDC7B;KLHDC7B
cg07833467	22:51023340:A:G	0.053385	2.08619e-06	0.000281543	0.0473169	2.73227e-05	0.00455341	NA	NA	22	50986511	KLHDC7B;KLHDC7B
cg07833467	22:51023652:G:A	0.053385	2.08619e-06	0.000281543	0.0473169	2.73227e-05	0.00455341	NA	NA	22	50986511	KLHDC7B;KLHDC7B
cg07833467	22:51023791:G:A	0.053385	2.08619e-06	0.000281543	0.0473169	2.73227e-05	0.00455341	NA	NA	22	50986511	KLHDC7B;KLHDC7B
cg07833467	22:51024116:C:T	0.053385	2.08619e-06	0.000281543	0.0473169	2.73227e-05	0.00455341	NA	NA	22	50986511	KLHDC7B;KLHDC7B
cg07833467	22:51024346:G:A	0.053385	2.08619e-06	0.000281543	0.0473169	2.73227e-05	0.00455341	NA	NA	22	50986511	KLHDC7B;KLHDC7B
cg07833467	22:51031267:T:C	0.053385	2.08619e-06	0.000281543	0.0473169	2.73227e-05	0.00455341	NA	NA	22	50986511	KLHDC7B;KLHDC7B
cg17096289	6:31306537:G:A	0.0477283	2.08703e-06	0.000281644	0.0355658	0.00406987	0.210406	0.843096	0.000349519	6	31238788	HLA-C
cg08309069	6:31166936:T:C	-0.048255	2.08778e-06	0.00028165	-0.0490026	0.000122635	0.0157247	0.836819	0.000186341	6	31240651	HLA-C
cg08309069	6:31168483:A:G	-0.048255	2.08778e-06	0.00028165	-0.0490026	0.000122635	0.0157247	0.836819	0.000186341	6	31240651	HLA-C
cg08309069	6:31155532:A:C	-0.048255	2.08778e-06	0.00028165	-0.0490026	0.000122635	0.0157247	0.837369	0.000196443	6	31240651	HLA-C
cg08309069	6:31155615:A:G	-0.048255	2.08778e-06	0.00028165	-0.0490026	0.000122635	0.0157247	0.837369	0.000196443	6	31240651	HLA-C
cg08309069	6:31155920:G:A	-0.048255	2.08778e-06	0.00028165	-0.0490026	0.000122635	0.0157247	0.837369	0.000196443	6	31240651	HLA-C
cg08309069	6:31157830:C:T	-0.048255	2.08778e-06	0.00028165	-0.0490026	0.000122635	0.0157247	0.837369	0.000196443	6	31240651	HLA-C
cg08309069	6:31159911:A:G	-0.048255	2.08778e-06	0.00028165	-0.0490026	0.000122635	0.0157247	0.837369	0.000196443	6	31240651	HLA-C
cg08309069	6:31164943:G:A	-0.048255	2.08778e-06	0.00028165	-0.0490026	0.000122635	0.0157247	0.837369	0.000196443	6	31240651	HLA-C
cg15331332	6:29940202:G:A	-0.0250773	2.0885e-06	0.000281677	-0.0191401	0.00012569	0.016072	1.1367	0.00347046	6	29692111	HLA-F;HLA-F;HLA-F
cg03879629	3:46402431:A:T	0.0541585	2.08878e-06	0.000281677	0.0589291	2.09069e-06	0.000489756	NA	NA	3	46152446
cg03879629	3:46402645:A:C	0.0541585	2.08878e-06	0.000281677	0.0589291	2.09069e-06	0.000489756	NA	NA	3	46152446
cg03879629	3:46402734:G:A	0.0541585	2.08878e-06	0.000281677	0.0589291	2.09069e-06	0.000489756	NA	NA	3	46152446
cg03879629	3:46403240:G:A	0.0541585	2.08878e-06	0.000281677	0.0589291	2.09069e-06	0.000489756	NA	NA	3	46152446
cg03879629	3:46403468:G:A	0.0541585	2.08878e-06	0.000281677	0.0589291	2.09069e-06	0.000489756	NA	NA	3	46152446
cg03879629	3:46403681:G:A	0.0541585	2.08878e-06	0.000281677	0.0589291	2.09069e-06	0.000489756	NA	NA	3	46152446
cg03879629	3:46403961:G:A	0.0541585	2.08878e-06	0.000281677	0.0589291	2.09069e-06	0.000489756	NA	NA	3	46152446
cg03879629	3:46408180:C:A	0.0541585	2.08878e-06	0.000281677	0.0589291	2.09069e-06	0.000489756	NA	NA	3	46152446
cg15250707	17:25935367:C:T	-0.0122236	2.0892e-06	0.000281722	-0.0076321	0.0119585	0.372237	NA	NA	17	25948250	KSR1
cg12588917	6:29942045:G:T	0.0305465	2.09351e-06	0.000282196	0.0220322	0.00168227	0.11789	0.914088	0.0230922	6	29692082	HLA-F;HLA-F;HLA-F
cg12588917	6:29942051:T:A	0.0305465	2.09351e-06	0.000282196	0.0220322	0.00168227	0.11789	0.914088	0.0230922	6	29692082	HLA-F;HLA-F;HLA-F
cg12588917	6:29942083:C:T	0.0305465	2.09351e-06	0.000282196	0.0220322	0.00168227	0.11789	0.914639	0.0238875	6	29692082	HLA-F;HLA-F;HLA-F
cg12588917	6:29942205:G:A	0.0305465	2.09351e-06	0.000282196	0.0220322	0.00168227	0.11789	0.914639	0.0238875	6	29692082	HLA-F;HLA-F;HLA-F
cg12588917	6:29942384:T:C	0.0305465	2.09351e-06	0.000282196	0.0220322	0.00168227	0.11789	0.914639	0.0238875	6	29692082	HLA-F;HLA-F;HLA-F
cg12588917	6:29942386:T:G	0.0305465	2.09351e-06	0.000282196	0.0220322	0.00168227	0.11789	0.914639	0.0238875	6	29692082	HLA-F;HLA-F;HLA-F
cg12588917	6:29942448:G:C	0.0305465	2.09351e-06	0.000282196	0.0220322	0.00168227	0.11789	0.914639	0.0238875	6	29692082	HLA-F;HLA-F;HLA-F
cg12588917	6:29942639:A:G	0.0305465	2.09351e-06	0.000282196	0.0220322	0.00168227	0.11789	0.914639	0.0238875	6	29692082	HLA-F;HLA-F;HLA-F
cg12588917	6:29940943:T:C	0.0305465	2.09351e-06	0.000282196	0.0220322	0.00168227	0.11789	0.914913	0.0242692	6	29692082	HLA-F;HLA-F;HLA-F
cg20989454	11:683443:T:C	0.0116011	2.09521e-06	0.000282402	0.00963905	0.00208289	0.136869	0.896231	0.0013804	11	613478	IRF7;IRF7;IRF7
cg20989454	11:683761:G:A	0.0116011	2.09521e-06	0.000282402	0.00963905	0.00208289	0.136869	0.896231	0.0013804	11	613478	IRF7;IRF7;IRF7
cg23470684	15:90082971:C:T	0.0194314	2.09559e-06	0.000282404	0.0127696	0.0102504	0.345992	NA	NA	15	90749351	SEMA4B;SEMA4B
cg23470684	15:90088687:T:G	0.0194314	2.09559e-06	0.000282404	0.0127696	0.0102504	0.345992	NA	NA	15	90749351	SEMA4B;SEMA4B
cg23470684	15:90088697:T:G	0.0194314	2.09559e-06	0.000282404	0.0127696	0.0102504	0.345992	NA	NA	15	90749351	SEMA4B;SEMA4B
cg23470684	15:90088738:A:T	0.0194314	2.09559e-06	0.000282404	0.0127696	0.0102504	0.345992	NA	NA	15	90749351	SEMA4B;SEMA4B
cg18399898	10:91215809:T:G	-0.00628518	2.09707e-06	0.000282593	-0.00454059	0.000489743	0.0478225	NA	NA	10	91091681	IFIT3;IFIT3;IFIT3;IFIT3
cg25998603	8:105711201:T:G	0.0248176	2.10065e-06	0.00028305	0.0220655	0.00129482	0.0978658	NA	NA	8	105473114	DPYS
cg25998603	8:105713240:T:C	0.0248176	2.10065e-06	0.00028305	0.0220655	0.00129482	0.0978658	NA	NA	8	105473114	DPYS
cg11847933	1:227182754:G:A	0.0153724	2.1031e-06	0.000283356	0.0185634	1.16662e-05	0.00219227	NA	NA	1	227130394	CABC1
cg11847933	1:227185071:G:T	0.0153724	2.1031e-06	0.000283356	0.0185634	1.16662e-05	0.00219227	NA	NA	1	227130394	CABC1
cg11587584	6:29696657:T:C	-0.0170774	2.10432e-06	0.000283497	-0.0119401	0.0216724	0.480626	1.18159	0.000609335	6	29692372	HLA-F;HLA-F;HLA-F
cg11587584	6:29696852:C:T	-0.0170774	2.10432e-06	0.000283497	-0.0119401	0.0216724	0.480626	1.18057	0.000650791	6	29692372	HLA-F;HLA-F;HLA-F
cg08309069	6:31242445:T:C	-0.0749705	2.10536e-06	0.000283625	-0.0671139	0.000648319	0.059059	NA	NA	6	31240651	HLA-C
cg17096289	6:31126790:A:G	-0.03614	2.10772e-06	0.000283931	-0.0306446	0.00228292	0.144913	0.860911	1.96801e-05	6	31238788	HLA-C
cg27049094	2:75030680:T:C	0.0478371	2.10872e-06	0.000284042	NA	NA	NA	NA	NA	2	75067716	HK2
cg27049094	2:75031557:G:A	0.0478371	2.10872e-06	0.000284042	NA	NA	NA	NA	NA	2	75067716	HK2
cg23892836	6:29742108:T:C	-0.0201075	2.10955e-06	0.00028407	-0.012089	0.00598209	0.260877	1.1441	0.000913961	6	29692085	HLA-F;HLA-F;HLA-F
cg23892836	6:29742299:T:C	-0.0201075	2.10955e-06	0.00028407	-0.012089	0.00598209	0.260877	1.1441	0.000913961	6	29692085	HLA-F;HLA-F;HLA-F
cg23892836	6:29742452:G:A	-0.0201075	2.10955e-06	0.00028407	-0.012089	0.00598209	0.260877	1.1441	0.000913961	6	29692085	HLA-F;HLA-F;HLA-F
cg23892836	6:29742609:T:C	-0.0201075	2.10955e-06	0.00028407	-0.012089	0.00598209	0.260877	1.1441	0.000913961	6	29692085	HLA-F;HLA-F;HLA-F
cg23892836	6:29744577:G:C	-0.0201075	2.10955e-06	0.00028407	-0.012089	0.00598209	0.260877	1.14389	0.00092766	6	29692085	HLA-F;HLA-F;HLA-F
cg23892836	6:29737993:C:G	-0.0201075	2.10955e-06	0.00028407	-0.012089	0.00598209	0.260877	1.14375	0.000941254	6	29692085	HLA-F;HLA-F;HLA-F
cg23892836	6:29738454:T:C	-0.0201075	2.10955e-06	0.00028407	-0.012089	0.00598209	0.260877	1.14375	0.000941254	6	29692085	HLA-F;HLA-F;HLA-F
cg11847933	1:227173477:G:C	0.0120358	2.11133e-06	0.000284202	0.0107534	0.00138309	0.102023	NA	NA	1	227130394	CABC1
cg11847933	1:227174210:T:C	0.0120358	2.11133e-06	0.000284202	0.0107534	0.00138309	0.102023	NA	NA	1	227130394	CABC1
cg11847933	1:227175367:G:T	0.0120358	2.11133e-06	0.000284202	0.0107534	0.00138309	0.102023	NA	NA	1	227130394	CABC1
cg11847933	1:227177061:T:C	0.0120358	2.11133e-06	0.000284202	0.0107534	0.00138309	0.102023	NA	NA	1	227130394	CABC1
cg11847933	1:227177193:G:A	0.0120358	2.11133e-06	0.000284202	0.0107534	0.00138309	0.102023	NA	NA	1	227130394	CABC1
cg11847933	1:227177293:G:A	0.0120358	2.11133e-06	0.000284202	0.0107534	0.00138309	0.102023	NA	NA	1	227130394	CABC1
cg11847933	1:227177444:A:G	0.0120358	2.11133e-06	0.000284202	0.0107534	0.00138309	0.102023	NA	NA	1	227130394	CABC1
cg11847933	1:227180947:A:C	0.0120358	2.11133e-06	0.000284202	0.0107534	0.00138309	0.102023	NA	NA	1	227130394	CABC1
cg11847933	1:227180981:T:C	0.0120358	2.11133e-06	0.000284202	0.0107534	0.00138309	0.102023	NA	NA	1	227130394	CABC1
cg08309069	6:31221540:T:C	-0.0453469	2.11338e-06	0.000284465	-0.0425715	0.000581642	0.0544676	0.849363	0.000393469	6	31240651	HLA-C
cg22199238	11:495103:A:G	0.0165186	2.11413e-06	0.000284545	0.0125503	0.00491648	0.234998	0.881387	0.000407804	11	613857	IRF7;IRF7;IRF7;IRF7;IRF7;IRF7
cg11847933	1:227071377:T:C	0.0146697	2.11424e-06	0.000284545	0.00990733	0.0182406	0.447232	NA	NA	1	227130394	CABC1
cg11847933	1:227074125:G:A	0.0146697	2.11424e-06	0.000284545	0.00990733	0.0182406	0.447232	NA	NA	1	227130394	CABC1
cg27045295	6:146489550:A:G	0.0285055	2.11532e-06	0.000284678	0.0329168	1.01302e-05	0.00194042	NA	NA	6	146225828	SHPRH;SHPRH
cg20408505	6:29718220:G:A	-0.023263	2.11629e-06	0.000284744	-0.0236371	1.02711e-05	0.00196316	NA	NA	6	29911494	HLA-A
cg20408505	6:29721397:G:C	-0.023263	2.11629e-06	0.000284744	-0.0236371	1.02711e-05	0.00196316	NA	NA	6	29911494	HLA-A
cg00679477	11:78046940:T:C	-0.0288882	2.11679e-06	0.000284744	-0.0244394	0.000266914	0.0294737	NA	NA	11	78023985	GAB2;GAB2
cg00679477	11:78050849:A:T	-0.0288882	2.11679e-06	0.000284744	-0.0244394	0.000266914	0.0294737	NA	NA	11	78023985	GAB2;GAB2
cg00679477	11:78052864:G:T	-0.0288882	2.11679e-06	0.000284744	-0.0244394	0.000266914	0.0294737	NA	NA	11	78023985	GAB2;GAB2
cg00679477	11:78058721:T:A	-0.0288882	2.11679e-06	0.000284744	-0.0244394	0.000266914	0.0294737	NA	NA	11	78023985	GAB2;GAB2
cg00679477	11:78060081:A:C	-0.0288882	2.11679e-06	0.000284744	-0.0244394	0.000266914	0.0294737	NA	NA	11	78023985	GAB2;GAB2
cg00679477	11:78061057:G:C	-0.0288882	2.11679e-06	0.000284744	-0.0244394	0.000266914	0.0294737	NA	NA	11	78023985	GAB2;GAB2
cg00679477	11:78072833:A:G	-0.0288882	2.11679e-06	0.000284744	-0.0244394	0.000266914	0.0294737	NA	NA	11	78023985	GAB2;GAB2
cg00679477	11:78073288:T:G	-0.0288882	2.11679e-06	0.000284744	-0.0244394	0.000266914	0.0294737	NA	NA	11	78023985	GAB2;GAB2
cg00679477	11:78073491:G:A	-0.0288882	2.11679e-06	0.000284744	-0.0244394	0.000266914	0.0294737	NA	NA	11	78023985	GAB2;GAB2
cg08309069	6:31445345:T:C	-0.0341909	2.12192e-06	0.000285423	-0.0249554	0.00855966	0.316005	1.10647	0.00343192	6	31240651	HLA-C
cg02622254	2:175766630:C:T	0.0107525	2.12303e-06	0.0002855	0.00813321	0.00680398	0.280723	NA	NA	2	175895436
cg02622254	2:175775768:T:C	0.0107525	2.12303e-06	0.0002855	0.00813321	0.00680398	0.280723	NA	NA	2	175895436
cg02622254	2:175776532:C:T	0.0107525	2.12303e-06	0.0002855	0.00813321	0.00680398	0.280723	NA	NA	2	175895436
cg02622254	2:175783692:A:T	0.0107525	2.12303e-06	0.0002855	0.00813321	0.00680398	0.280723	NA	NA	2	175895436
cg02622254	2:175788654:C:T	0.0107525	2.12303e-06	0.0002855	0.00813321	0.00680398	0.280723	NA	NA	2	175895436
cg02622254	2:175788978:G:C	0.0107525	2.12303e-06	0.0002855	0.00813321	0.00680398	0.280723	NA	NA	2	175895436
cg16795804	2:37556266:C:G	0.0152297	2.12343e-06	0.000285529	0.0213611	4.80014e-07	0.000134987	NA	NA	2	37384523	EIF2AK2;EIF2AK2
cg16795804	2:37556408:T:G	0.0152297	2.12343e-06	0.000285529	0.0213611	4.80014e-07	0.000134987	NA	NA	2	37384523	EIF2AK2;EIF2AK2
cg07878065	18:2644571:G:C	0.00997882	2.12463e-06	0.000285678	0.0135544	1.23202e-07	4.00582e-05	NA	NA	18	2641871
cg23892836	6:29744934:T:C	-0.0200539	2.12631e-06	0.000285809	-0.012089	0.00598209	0.260877	1.14519	0.000840596	6	29692085	HLA-F;HLA-F;HLA-F
cg23892836	6:29745321:G:A	-0.0200539	2.12631e-06	0.000285809	-0.012089	0.00598209	0.260877	1.14519	0.000840596	6	29692085	HLA-F;HLA-F;HLA-F
cg23892836	6:29745761:T:A	-0.0200539	2.12631e-06	0.000285809	-0.012089	0.00598209	0.260877	1.14519	0.000840596	6	29692085	HLA-F;HLA-F;HLA-F
cg23892836	6:29746462:A:T	-0.0200539	2.12631e-06	0.000285809	-0.012089	0.00598209	0.260877	1.14519	0.000840596	6	29692085	HLA-F;HLA-F;HLA-F
cg23892836	6:29746657:C:G	-0.0200539	2.12631e-06	0.000285809	-0.012089	0.00598209	0.260877	1.14519	0.000840596	6	29692085	HLA-F;HLA-F;HLA-F
cg23892836	6:29747872:G:A	-0.0200539	2.12631e-06	0.000285809	-0.012089	0.00598209	0.260877	1.14519	0.000840596	6	29692085	HLA-F;HLA-F;HLA-F
cg23892836	6:29748040:G:A	-0.0200539	2.12631e-06	0.000285809	-0.012089	0.00598209	0.260877	1.14519	0.000840596	6	29692085	HLA-F;HLA-F;HLA-F
cg23892836	6:29748646:A:C	-0.0200539	2.12631e-06	0.000285809	-0.012089	0.00598209	0.260877	1.14457	0.000879594	6	29692085	HLA-F;HLA-F;HLA-F
cg09740468	6:2991350:C:T	-0.011234	2.12651e-06	0.000285824	-0.00982583	0.000997239	0.0809767	NA	NA	6	3025325
cg25998603	8:105708680:G:A	0.024414	2.12727e-06	0.000285912	0.0242067	0.000334088	0.0352597	NA	NA	8	105473114	DPYS
cg23935522	12:77171289:A:C	0.0160385	2.12735e-06	0.000285912	0.0164222	0.000370592	0.0382055	NA	NA	12	77162317	ZDHHC17
cg02446225	19:10665695:C:T	-0.012143	2.12948e-06	0.000286161	-0.0128092	1.05432e-05	0.00200819	NA	NA	19	10662782	ATG4D;MIR1238
cg02446225	19:10666380:T:A	-0.012143	2.12948e-06	0.000286161	-0.0128092	1.05432e-05	0.00200819	NA	NA	19	10662782	ATG4D;MIR1238
cg02446225	19:10666402:T:C	-0.012143	2.12948e-06	0.000286161	-0.0128092	1.05432e-05	0.00200819	NA	NA	19	10662782	ATG4D;MIR1238
cg19087265	21:40628765:C:T	-0.0198251	2.13352e-06	0.000286618	-0.0208806	3.95245e-05	0.00616669	NA	NA	21	40718462	HMGN1
cg19087265	21:40631006:T:C	-0.0198251	2.13352e-06	0.000286618	-0.0208806	3.95245e-05	0.00616669	NA	NA	21	40718462	HMGN1
cg19087265	21:40651426:G:A	-0.0198251	2.13352e-06	0.000286618	-0.0208806	3.95245e-05	0.00616669	NA	NA	21	40718462	HMGN1
cg19087265	21:40652142:G:A	-0.0198251	2.13352e-06	0.000286618	-0.0208806	3.95245e-05	0.00616669	NA	NA	21	40718462	HMGN1
cg19087265	21:40652992:G:A	-0.0198251	2.13352e-06	0.000286618	-0.0208806	3.95245e-05	0.00616669	NA	NA	21	40718462	HMGN1
cg19087265	21:40655752:T:C	-0.0198251	2.13352e-06	0.000286618	-0.0208806	3.95245e-05	0.00616669	NA	NA	21	40718462	HMGN1
cg23923934	6:31330099:T:C	0.0441485	2.13368e-06	0.000286618	0.0367889	3.07461e-06	0.00068953	NA	NA	6	31322914	HLA-B
cg23923934	6:31334821:A:T	0.0441485	2.13368e-06	0.000286618	0.0367889	3.07461e-06	0.00068953	NA	NA	6	31322914	HLA-B
cg23923934	6:31351035:T:C	0.0441485	2.13368e-06	0.000286618	0.0367889	3.07461e-06	0.00068953	NA	NA	6	31322914	HLA-B
cg01517384	6:31393014:C:T	0.0429161	2.13403e-06	0.000286652	0.0307775	0.0116512	0.368558	NA	NA	6	31323856	HLA-B
cg16795804	2:37440614:C:G	0.0166152	2.13546e-06	0.000286833	0.0239203	7.83146e-08	2.70121e-05	NA	NA	2	37384523	EIF2AK2;EIF2AK2
cg17096289	6:32151994:A:T	-0.0570945	2.13911e-06	0.000287311	-0.0524068	0.00065131	0.0592875	1.46242	4.48896e-12	6	31238788	HLA-C
cg08309069	6:31271322:A:G	0.0531909	2.14118e-06	0.000287565	0.0444018	0.000678632	0.0611177	0.832498	0.000601504	6	31240651	HLA-C
cg08309069	6:31272705:A:G	0.0531909	2.14118e-06	0.000287565	0.0444018	0.000678632	0.0611177	0.833796	0.000720438	6	31240651	HLA-C
cg27397830	11:60619764:C:G	-0.0135469	2.14326e-06	0.000287832	-0.0167917	6.67835e-06	0.00135774	NA	NA	11	60679809
cg17096289	6:30484966:A:G	-0.0686029	2.14384e-06	0.000287862	-0.055954	0.0034237	0.188462	NA	NA	6	31238788	HLA-C
cg17096289	6:30528654:T:A	-0.0686029	2.14384e-06	0.000287862	-0.055954	0.0034237	0.188462	NA	NA	6	31238788	HLA-C
cg17096289	6:30541852:G:A	-0.0686029	2.14384e-06	0.000287862	-0.055954	0.0034237	0.188462	NA	NA	6	31238788	HLA-C
cg17096289	6:30564343:C:T	-0.0686029	2.14384e-06	0.000287862	-0.055954	0.0034237	0.188462	NA	NA	6	31238788	HLA-C
cg02622254	2:175777424:G:A	0.0107658	2.14445e-06	0.000287919	0.00806351	0.00768298	0.300242	NA	NA	2	175895436
cg02622254	2:175781468:G:A	0.0107658	2.14445e-06	0.000287919	0.00806351	0.00768298	0.300242	NA	NA	2	175895436
cg17608381	6:29681700:T:C	0.0632606	2.14891e-06	0.000288501	0.0460574	0.000938304	0.0773738	NA	NA	6	29911550	HLA-A
cg02622254	2:175796254:A:T	0.0106746	2.14896e-06	0.000288501	0.0080229	0.00774672	0.301655	NA	NA	2	175895436
cg22475676	10:91075259:A:G	0.0239958	2.15027e-06	0.000288664	0.0210064	0.00194661	0.13041	NA	NA	10	91179508	IFIT5
cg09888648	8:143506625:A:G	0.017241	2.15225e-06	0.000288825	0.0133939	0.00570367	0.254268	NA	NA	8	143456215	TSNARE1;TSNARE1
cg09888648	8:143507409:A:G	0.017241	2.15225e-06	0.000288825	0.0133939	0.00570367	0.254268	NA	NA	8	143456215	TSNARE1;TSNARE1
cg09888648	8:143507774:A:G	0.017241	2.15225e-06	0.000288825	0.0133939	0.00570367	0.254268	NA	NA	8	143456215	TSNARE1;TSNARE1
cg09888648	8:143509124:G:T	0.017241	2.15225e-06	0.000288825	0.0133939	0.00570367	0.254268	NA	NA	8	143456215	TSNARE1;TSNARE1
cg09888648	8:143511235:C:T	0.017241	2.15225e-06	0.000288825	0.0133939	0.00570367	0.254268	NA	NA	8	143456215	TSNARE1;TSNARE1
cg09888648	8:143511793:T:A	0.017241	2.15225e-06	0.000288825	0.0133939	0.00570367	0.254268	NA	NA	8	143456215	TSNARE1;TSNARE1
cg09888648	8:143513269:C:A	0.017241	2.15225e-06	0.000288825	0.0133939	0.00570367	0.254268	NA	NA	8	143456215	TSNARE1;TSNARE1
cg12588917	6:29942842:C:A	0.0305262	2.15246e-06	0.000288825	0.0218207	0.00189215	0.12764	0.913503	0.0220578	6	29692082	HLA-F;HLA-F;HLA-F
cg12588917	6:29943067:G:A	0.0305262	2.15246e-06	0.000288825	0.0218207	0.00189215	0.12764	0.913503	0.0220578	6	29692082	HLA-F;HLA-F;HLA-F
cg12588917	6:29943178:A:G	0.0305262	2.15246e-06	0.000288825	0.0218207	0.00189215	0.12764	0.913503	0.0220578	6	29692082	HLA-F;HLA-F;HLA-F
cg12588917	6:29943281:G:A	0.0305262	2.15246e-06	0.000288825	0.0218207	0.00189215	0.12764	0.913503	0.0220578	6	29692082	HLA-F;HLA-F;HLA-F
cg20989454	11:609888:T:C	0.013624	2.15353e-06	0.000288956	0.0100129	0.00590255	0.259316	0.858372	5.10184e-05	11	613478	IRF7;IRF7;IRF7
cg24705841	15:26023552:C:T	-0.0253536	2.15872e-06	0.000289599	-0.0282732	1.54593e-05	0.0028001	NA	NA	15	26095257	MIR4715;ATP10A
cg24705841	15:26026139:A:G	-0.0253536	2.15872e-06	0.000289599	-0.0282732	1.54593e-05	0.0028001	NA	NA	15	26095257	MIR4715;ATP10A
cg13007871	6:30422915:G:T	0.0135428	2.15891e-06	0.000289599	0.0119126	0.000685815	0.0615488	0.886777	0.00066596	6	30458519	HLA-E
cg25317210	6:37370286:T:C	0.0191698	2.15905e-06	0.000289599	0.0177703	6.82424e-05	0.00977091	NA	NA	6	37455869	CCDC167
cg25317210	6:37372370:C:G	0.0191698	2.15905e-06	0.000289599	0.0177703	6.82424e-05	0.00977091	NA	NA	6	37455869	CCDC167
cg25317210	6:37377680:A:C	0.0191698	2.15905e-06	0.000289599	0.0177703	6.82424e-05	0.00977091	NA	NA	6	37455869	CCDC167
cg25317210	6:37378221:C:T	0.0191698	2.15905e-06	0.000289599	0.0177703	6.82424e-05	0.00977091	NA	NA	6	37455869	CCDC167
cg25317210	6:37381096:G:T	0.0191698	2.15905e-06	0.000289599	0.0177703	6.82424e-05	0.00977091	NA	NA	6	37455869	CCDC167
cg23411470	11:4427713:C:T	-0.0169448	2.17189e-06	0.000291309	-0.0130308	0.00341579	0.188254	NA	NA	11	4414204	TRIM21
cg22940798	6:32814127:G:A	0.0225636	2.17691e-06	0.000291807	0.0288633	8.37452e-07	0.000219893	NA	NA	6	32805554	TAP2;TAP2
cg22940798	6:32814447:T:C	0.0225636	2.17691e-06	0.000291807	0.0288633	8.37452e-07	0.000219893	NA	NA	6	32805554	TAP2;TAP2
cg22940798	6:32685911:T:A	-0.0290358	2.17819e-06	0.000291807	-0.0304373	0.000100577	0.0133855	NA	NA	6	32805554	TAP2;TAP2
cg22940798	6:32687960:A:T	-0.0290358	2.17819e-06	0.000291807	-0.0304373	0.000100577	0.0133855	NA	NA	6	32805554	TAP2;TAP2
cg22940798	6:32692122:C:T	-0.0290358	2.17819e-06	0.000291807	-0.0304373	0.000100577	0.0133855	NA	NA	6	32805554	TAP2;TAP2
cg22940798	6:32693570:A:G	-0.0290358	2.17819e-06	0.000291807	-0.0304373	0.000100577	0.0133855	NA	NA	6	32805554	TAP2;TAP2
cg22940798	6:32697382:T:C	-0.0290358	2.17819e-06	0.000291807	-0.0304373	0.000100577	0.0133855	NA	NA	6	32805554	TAP2;TAP2
cg22940798	6:32698686:A:T	-0.0290358	2.17819e-06	0.000291807	-0.0304373	0.000100577	0.0133855	NA	NA	6	32805554	TAP2;TAP2
cg22940798	6:32698899:G:A	-0.0290358	2.17819e-06	0.000291807	-0.0304373	0.000100577	0.0133855	NA	NA	6	32805554	TAP2;TAP2
cg22940798	6:32702498:C:T	-0.0290358	2.17819e-06	0.000291807	-0.0304373	0.000100577	0.0133855	NA	NA	6	32805554	TAP2;TAP2
cg22940798	6:32703021:G:A	-0.0290358	2.17819e-06	0.000291807	-0.0304373	0.000100577	0.0133855	NA	NA	6	32805554	TAP2;TAP2
cg22940798	6:32703206:A:G	-0.0290358	2.17819e-06	0.000291807	-0.0304373	0.000100577	0.0133855	NA	NA	6	32805554	TAP2;TAP2
cg22940798	6:32703591:C:T	-0.0290358	2.17819e-06	0.000291807	-0.0304373	0.000100577	0.0133855	NA	NA	6	32805554	TAP2;TAP2
cg22940798	6:32704326:A:T	-0.0290358	2.17819e-06	0.000291807	-0.0304373	0.000100577	0.0133855	NA	NA	6	32805554	TAP2;TAP2
cg22940798	6:32705002:C:T	-0.0290358	2.17819e-06	0.000291807	-0.0304373	0.000100577	0.0133855	NA	NA	6	32805554	TAP2;TAP2
cg22940798	6:32706234:G:A	-0.0290358	2.17819e-06	0.000291807	-0.0304373	0.000100577	0.0133855	NA	NA	6	32805554	TAP2;TAP2
cg22940798	6:32706334:A:G	-0.0290358	2.17819e-06	0.000291807	-0.0304373	0.000100577	0.0133855	NA	NA	6	32805554	TAP2;TAP2
cg22940798	6:32706441:A:T	-0.0290358	2.17819e-06	0.000291807	-0.0304373	0.000100577	0.0133855	NA	NA	6	32805554	TAP2;TAP2
cg22940798	6:32706478:C:T	-0.0290358	2.17819e-06	0.000291807	-0.0304373	0.000100577	0.0133855	NA	NA	6	32805554	TAP2;TAP2
cg22940798	6:32706480:C:T	-0.0290358	2.17819e-06	0.000291807	-0.0304373	0.000100577	0.0133855	NA	NA	6	32805554	TAP2;TAP2
cg22940798	6:32708338:T:C	-0.0290358	2.17819e-06	0.000291807	-0.0304373	0.000100577	0.0133855	NA	NA	6	32805554	TAP2;TAP2
cg22940798	6:32708467:T:A	-0.0290358	2.17819e-06	0.000291807	-0.0304373	0.000100577	0.0133855	NA	NA	6	32805554	TAP2;TAP2
cg22940798	6:32708504:C:G	-0.0290358	2.17819e-06	0.000291807	-0.0304373	0.000100577	0.0133855	NA	NA	6	32805554	TAP2;TAP2
cg22940798	6:32708736:T:C	-0.0290358	2.17819e-06	0.000291807	-0.0304373	0.000100577	0.0133855	NA	NA	6	32805554	TAP2;TAP2
cg22940798	6:32708774:A:G	-0.0290358	2.17819e-06	0.000291807	-0.0304373	0.000100577	0.0133855	NA	NA	6	32805554	TAP2;TAP2
cg22940798	6:32709309:A:G	-0.0290358	2.17819e-06	0.000291807	-0.0304373	0.000100577	0.0133855	NA	NA	6	32805554	TAP2;TAP2
cg22940798	6:32709363:G:A	-0.0290358	2.17819e-06	0.000291807	-0.0304373	0.000100577	0.0133855	NA	NA	6	32805554	TAP2;TAP2
cg22940798	6:32709370:T:C	-0.0290358	2.17819e-06	0.000291807	-0.0304373	0.000100577	0.0133855	NA	NA	6	32805554	TAP2;TAP2
cg11187245	6:31116142:G:A	-0.0273816	2.17862e-06	0.000291807	-0.0100182	0.0222597	0.486005	1.24628	4.22696e-09	6	31323397	HLA-B
cg11187245	6:31117188:C:T	-0.0273816	2.17862e-06	0.000291807	-0.0100182	0.0222597	0.486005	1.24628	4.22696e-09	6	31323397	HLA-B
cg11187245	6:31118019:T:C	-0.0273816	2.17862e-06	0.000291807	-0.0100182	0.0222597	0.486005	1.24628	4.22696e-09	6	31323397	HLA-B
cg11187245	6:31118942:T:C	-0.0273816	2.17862e-06	0.000291807	-0.0100182	0.0222597	0.486005	1.24628	4.22696e-09	6	31323397	HLA-B
cg11187245	6:31119380:G:A	-0.0273816	2.17862e-06	0.000291807	-0.0100182	0.0222597	0.486005	1.24628	4.22696e-09	6	31323397	HLA-B
cg11847933	1:227499323:C:A	-0.0133651	2.18173e-06	0.000291953	-0.0154466	4.15491e-05	0.00641499	NA	NA	1	227130394	CABC1
cg11847933	1:227499360:A:G	-0.0133651	2.18173e-06	0.000291953	-0.0154466	4.15491e-05	0.00641499	NA	NA	1	227130394	CABC1
cg11847933	1:227499593:T:C	-0.0133651	2.18173e-06	0.000291953	-0.0154466	4.15491e-05	0.00641499	NA	NA	1	227130394	CABC1
cg11847933	1:227499718:G:A	-0.0133651	2.18173e-06	0.000291953	-0.0154466	4.15491e-05	0.00641499	NA	NA	1	227130394	CABC1
cg11847933	1:227500073:G:A	-0.0133651	2.18173e-06	0.000291953	-0.0154466	4.15491e-05	0.00641499	NA	NA	1	227130394	CABC1
cg11847933	1:227500527:T:A	-0.0133651	2.18173e-06	0.000291953	-0.0154466	4.15491e-05	0.00641499	NA	NA	1	227130394	CABC1
cg11847933	1:227500759:A:C	-0.0133651	2.18173e-06	0.000291953	-0.0154466	4.15491e-05	0.00641499	NA	NA	1	227130394	CABC1
cg11847933	1:227500961:C:G	-0.0133651	2.18173e-06	0.000291953	-0.0154466	4.15491e-05	0.00641499	NA	NA	1	227130394	CABC1
cg11847933	1:227501160:G:A	-0.0133651	2.18173e-06	0.000291953	-0.0154466	4.15491e-05	0.00641499	NA	NA	1	227130394	CABC1
cg11847933	1:227501403:G:A	-0.0133651	2.18173e-06	0.000291953	-0.0154466	4.15491e-05	0.00641499	NA	NA	1	227130394	CABC1
cg11847933	1:227501743:C:T	-0.0133651	2.18173e-06	0.000291953	-0.0154466	4.15491e-05	0.00641499	NA	NA	1	227130394	CABC1
cg11847933	1:227502076:G:A	-0.0133651	2.18173e-06	0.000291953	-0.0154466	4.15491e-05	0.00641499	NA	NA	1	227130394	CABC1
cg11847933	1:227502320:G:C	-0.0133651	2.18173e-06	0.000291953	-0.0154466	4.15491e-05	0.00641499	NA	NA	1	227130394	CABC1
cg11847933	1:227502331:G:C	-0.0133651	2.18173e-06	0.000291953	-0.0154466	4.15491e-05	0.00641499	NA	NA	1	227130394	CABC1
cg11847933	1:227502766:C:T	-0.0133651	2.18173e-06	0.000291953	-0.0154466	4.15491e-05	0.00641499	NA	NA	1	227130394	CABC1
cg11847933	1:227503357:C:T	-0.0133651	2.18173e-06	0.000291953	-0.0154466	4.15491e-05	0.00641499	NA	NA	1	227130394	CABC1
cg11847933	1:227503381:A:T	-0.0133651	2.18173e-06	0.000291953	-0.0154466	4.15491e-05	0.00641499	NA	NA	1	227130394	CABC1
cg11847933	1:227503545:A:G	-0.0133651	2.18173e-06	0.000291953	-0.0154466	4.15491e-05	0.00641499	NA	NA	1	227130394	CABC1
cg11847933	1:227503912:G:A	-0.0133651	2.18173e-06	0.000291953	-0.0154466	4.15491e-05	0.00641499	NA	NA	1	227130394	CABC1
cg11847933	1:227504138:G:A	-0.0133651	2.18173e-06	0.000291953	-0.0154466	4.15491e-05	0.00641499	NA	NA	1	227130394	CABC1
cg11847933	1:227504303:T:C	-0.0133651	2.18173e-06	0.000291953	-0.0154466	4.15491e-05	0.00641499	NA	NA	1	227130394	CABC1
cg11847933	1:227504531:C:T	-0.0133651	2.18173e-06	0.000291953	-0.0154466	4.15491e-05	0.00641499	NA	NA	1	227130394	CABC1
cg26709300	16:30026748:C:T	0.0167178	2.18298e-06	0.000292059	0.0216236	7.3206e-07	0.000194718	NA	NA	16	30106682	YPEL3;YPEL3
cg26709300	16:30030195:A:C	0.0167178	2.18298e-06	0.000292059	0.0216236	7.3206e-07	0.000194718	NA	NA	16	30106682	YPEL3;YPEL3
cg26709300	16:30030699:T:C	0.0167178	2.18298e-06	0.000292059	0.0216236	7.3206e-07	0.000194718	NA	NA	16	30106682	YPEL3;YPEL3
cg26709300	16:30033633:T:C	0.0167178	2.18298e-06	0.000292059	0.0216236	7.3206e-07	0.000194718	NA	NA	16	30106682	YPEL3;YPEL3
cg26709300	16:30045789:C:G	0.0167178	2.18298e-06	0.000292059	0.0216236	7.3206e-07	0.000194718	NA	NA	16	30106682	YPEL3;YPEL3
cg23470684	15:90086127:G:A	0.0197207	2.18341e-06	0.000292069	0.0129374	0.0109726	0.357155	NA	NA	15	90749351	SEMA4B;SEMA4B
cg23470684	15:90092407:G:A	0.0197207	2.18341e-06	0.000292069	0.0129374	0.0109726	0.357155	NA	NA	15	90749351	SEMA4B;SEMA4B
cg23470684	15:90092938:T:C	0.0197207	2.18341e-06	0.000292069	0.0129374	0.0109726	0.357155	NA	NA	15	90749351	SEMA4B;SEMA4B
cg23470684	15:90093594:C:T	0.0197207	2.18341e-06	0.000292069	0.0129374	0.0109726	0.357155	NA	NA	15	90749351	SEMA4B;SEMA4B
cg09153462	8:62636162:A:G	-0.0214073	2.1836e-06	0.000292082	-0.00695632	0.162247	0.818493	NA	NA	8	62602643	ASPH;ASPH;ASPH;ASPH;ASPH;ASPH;ASPH;ASPH;ASPH;ASPH;ASPH;ASPH
cg12394215	2:191515442:A:T	0.0137246	2.18892e-06	0.000292781	0.0148619	0.000163053	0.0199805	NA	NA	2	191531751	NAB1
cg02408464	11:103736347:G:A	-0.0277904	2.19561e-06	0.000293663	-0.0239691	0.000417084	0.0420402	NA	NA	11	103746841
cg25637655	6:29791117:G:A	-0.0878613	2.19773e-06	0.000293935	-0.10395	5.96845e-06	0.00122756	NA	NA	6	29911542	HLA-A
cg08309069	6:31237255:G:A	0.0353894	2.19795e-06	0.000293951	0.0441297	2.38505e-06	0.000546444	1.30219	1.33462e-13	6	31240651	HLA-C
cg11224765	22:50983936:A:G	0.0199616	2.19845e-06	0.000293994	0.0207103	0.000393523	0.0401278	NA	NA	22	50971109	ODF3B
cg11224765	22:50984055:T:C	0.0199616	2.19845e-06	0.000293994	0.0207103	0.000393523	0.0401278	NA	NA	22	50971109	ODF3B
cg12588917	6:29984252:G:A	0.0315306	2.19868e-06	0.000294012	0.0253447	0.000643337	0.0587292	NA	NA	6	29692082	HLA-F;HLA-F;HLA-F
cg17096289	6:30651587:A:C	-0.0683197	2.20515e-06	0.000294865	-0.0604948	0.000982732	0.0800798	NA	NA	6	31238788	HLA-C
cg20291162	17:40318296:A:G	-0.052445	2.20605e-06	0.000294961	-0.0718409	1.10087e-07	3.63378e-05	NA	NA	17	40259547	DHX58
cg20291162	17:40318734:A:G	-0.052445	2.20605e-06	0.000294961	-0.0718409	1.10087e-07	3.63378e-05	NA	NA	17	40259547	DHX58
cg23923934	6:31128329:G:A	-0.0415141	2.20855e-06	0.000295275	-0.029616	0.000143234	0.0179241	0.827291	9.17e-05	6	31322914	HLA-B
cg11187245	6:31097301:C:T	0.0322165	2.20868e-06	0.000295275	0.02043	0.000125059	0.0160038	0.866469	0.000661303	6	31323397	HLA-B
cg11187245	6:31099935:G:A	0.0322165	2.20868e-06	0.000295275	0.02043	0.000125059	0.0160038	0.866469	0.000661303	6	31323397	HLA-B
cg08309069	6:31189798:C:T	0.0564392	2.20934e-06	0.000295351	0.0441266	0.00566835	0.253633	NA	NA	6	31240651	HLA-C
cg00791181	3:114560481:A:G	0.0293396	2.21041e-06	0.000295482	0.0304235	7.36755e-05	0.0104037	NA	NA	3	114569943	ZBTB20;ZBTB20;ZBTB20
cg07413417	5:159896541:G:A	-0.0202966	2.21089e-06	0.000295533	-0.015585	0.00224801	0.143799	NA	NA	5	159916590
cg01517384	6:31326027:A:C	0.0416986	2.21317e-06	0.000295826	0.0359703	0.00220257	0.141615	NA	NA	6	31323856	HLA-B
cg08309069	6:31175627:G:A	-0.0470464	2.21452e-06	0.000295907	-0.0444961	0.000361796	0.0374523	0.825228	4.79391e-05	6	31240651	HLA-C
cg08309069	6:31176160:T:A	-0.0470464	2.21452e-06	0.000295907	-0.0444961	0.000361796	0.0374523	0.826344	5.11478e-05	6	31240651	HLA-C
cg08309069	6:31176461:C:T	-0.0470464	2.21452e-06	0.000295907	-0.0444961	0.000361796	0.0374523	0.826344	5.11478e-05	6	31240651	HLA-C
cg08309069	6:31175284:G:A	-0.0470464	2.21452e-06	0.000295907	-0.0444961	0.000361796	0.0374523	0.826283	5.39504e-05	6	31240651	HLA-C
cg08309069	6:31175275:G:A	-0.0470464	2.21452e-06	0.000295907	-0.0444961	0.000361796	0.0374523	0.826514	5.53247e-05	6	31240651	HLA-C
cg08309069	6:31175276:C:T	-0.0470464	2.21452e-06	0.000295907	-0.0444961	0.000361796	0.0374523	0.826514	5.53247e-05	6	31240651	HLA-C
cg08309069	6:31175096:C:T	-0.0470464	2.21452e-06	0.000295907	-0.0444961	0.000361796	0.0374523	0.827531	6.14689e-05	6	31240651	HLA-C
cg08309069	6:31171876:C:T	-0.0470464	2.21452e-06	0.000295907	-0.0444961	0.000361796	0.0374523	0.828405	6.36716e-05	6	31240651	HLA-C
cg12836643	22:38975511:G:A	-0.00969708	2.2149e-06	0.000295945	-0.0106896	1.592e-05	0.002877	NA	NA	22	39129370	GTPBP1
cg01922918	1:21661867:C:G	0.0133056	2.21708e-06	0.00029617	0.0100895	0.00345806	0.189621	NA	NA	1	21665104	ECE1
cg09888648	8:143485504:G:A	0.0214891	2.22038e-06	0.00029617	0.0168314	0.00537222	0.246614	NA	NA	8	143456215	TSNARE1;TSNARE1
cg09888648	8:143486125:G:C	0.0214891	2.22038e-06	0.00029617	0.0168314	0.00537222	0.246614	NA	NA	8	143456215	TSNARE1;TSNARE1
cg09888648	8:143486745:T:C	0.0214891	2.22038e-06	0.00029617	0.0168314	0.00537222	0.246614	NA	NA	8	143456215	TSNARE1;TSNARE1
cg09888648	8:143487624:T:G	0.0214891	2.22038e-06	0.00029617	0.0168314	0.00537222	0.246614	NA	NA	8	143456215	TSNARE1;TSNARE1
cg09888648	8:143487660:G:C	0.0214891	2.22038e-06	0.00029617	0.0168314	0.00537222	0.246614	NA	NA	8	143456215	TSNARE1;TSNARE1
cg09888648	8:143488068:G:A	0.0214891	2.22038e-06	0.00029617	0.0168314	0.00537222	0.246614	NA	NA	8	143456215	TSNARE1;TSNARE1
cg09888648	8:143488279:C:T	0.0214891	2.22038e-06	0.00029617	0.0168314	0.00537222	0.246614	NA	NA	8	143456215	TSNARE1;TSNARE1
cg09888648	8:143488340:T:C	0.0214891	2.22038e-06	0.00029617	0.0168314	0.00537222	0.246614	NA	NA	8	143456215	TSNARE1;TSNARE1
cg09888648	8:143488496:A:C	0.0214891	2.22038e-06	0.00029617	0.0168314	0.00537222	0.246614	NA	NA	8	143456215	TSNARE1;TSNARE1
cg09888648	8:143488544:G:A	0.0214891	2.22038e-06	0.00029617	0.0168314	0.00537222	0.246614	NA	NA	8	143456215	TSNARE1;TSNARE1
cg09888648	8:143488583:T:C	0.0214891	2.22038e-06	0.00029617	0.0168314	0.00537222	0.246614	NA	NA	8	143456215	TSNARE1;TSNARE1
cg09888648	8:143488613:G:T	0.0214891	2.22038e-06	0.00029617	0.0168314	0.00537222	0.246614	NA	NA	8	143456215	TSNARE1;TSNARE1
cg09888648	8:143489039:T:C	0.0214891	2.22038e-06	0.00029617	0.0168314	0.00537222	0.246614	NA	NA	8	143456215	TSNARE1;TSNARE1
cg09888648	8:143489085:C:T	0.0214891	2.22038e-06	0.00029617	0.0168314	0.00537222	0.246614	NA	NA	8	143456215	TSNARE1;TSNARE1
cg09888648	8:143489384:T:C	0.0214891	2.22038e-06	0.00029617	0.0168314	0.00537222	0.246614	NA	NA	8	143456215	TSNARE1;TSNARE1
cg09888648	8:143489655:G:A	0.0214891	2.22038e-06	0.00029617	0.0168314	0.00537222	0.246614	NA	NA	8	143456215	TSNARE1;TSNARE1
cg09888648	8:143489904:C:T	0.0214891	2.22038e-06	0.00029617	0.0168314	0.00537222	0.246614	NA	NA	8	143456215	TSNARE1;TSNARE1
cg09888648	8:143490065:T:C	0.0214891	2.22038e-06	0.00029617	0.0168314	0.00537222	0.246614	NA	NA	8	143456215	TSNARE1;TSNARE1
cg09888648	8:143490514:G:A	0.0214891	2.22038e-06	0.00029617	0.0168314	0.00537222	0.246614	NA	NA	8	143456215	TSNARE1;TSNARE1
cg09888648	8:143490586:C:A	0.0214891	2.22038e-06	0.00029617	0.0168314	0.00537222	0.246614	NA	NA	8	143456215	TSNARE1;TSNARE1
cg09888648	8:143490610:A:G	0.0214891	2.22038e-06	0.00029617	0.0168314	0.00537222	0.246614	NA	NA	8	143456215	TSNARE1;TSNARE1
cg09888648	8:143490660:G:C	0.0214891	2.22038e-06	0.00029617	0.0168314	0.00537222	0.246614	NA	NA	8	143456215	TSNARE1;TSNARE1
cg09888648	8:143490718:T:C	0.0214891	2.22038e-06	0.00029617	0.0168314	0.00537222	0.246614	NA	NA	8	143456215	TSNARE1;TSNARE1
cg09888648	8:143490817:C:G	0.0214891	2.22038e-06	0.00029617	0.0168314	0.00537222	0.246614	NA	NA	8	143456215	TSNARE1;TSNARE1
cg09888648	8:143490838:A:G	0.0214891	2.22038e-06	0.00029617	0.0168314	0.00537222	0.246614	NA	NA	8	143456215	TSNARE1;TSNARE1
cg09888648	8:143490876:C:T	0.0214891	2.22038e-06	0.00029617	0.0168314	0.00537222	0.246614	NA	NA	8	143456215	TSNARE1;TSNARE1
cg09888648	8:143491285:A:C	0.0214891	2.22038e-06	0.00029617	0.0168314	0.00537222	0.246614	NA	NA	8	143456215	TSNARE1;TSNARE1
cg09888648	8:143491547:A:G	0.0214891	2.22038e-06	0.00029617	0.0168314	0.00537222	0.246614	NA	NA	8	143456215	TSNARE1;TSNARE1
cg09888648	8:143491607:C:A	0.0214891	2.22038e-06	0.00029617	0.0168314	0.00537222	0.246614	NA	NA	8	143456215	TSNARE1;TSNARE1
cg09888648	8:143491919:A:T	0.0214891	2.22038e-06	0.00029617	0.0168314	0.00537222	0.246614	NA	NA	8	143456215	TSNARE1;TSNARE1
cg09888648	8:143493493:C:T	0.0214891	2.22038e-06	0.00029617	0.0168314	0.00537222	0.246614	NA	NA	8	143456215	TSNARE1;TSNARE1
cg09888648	8:143493649:A:C	0.0214891	2.22038e-06	0.00029617	0.0168314	0.00537222	0.246614	NA	NA	8	143456215	TSNARE1;TSNARE1
cg09888648	8:143493863:T:C	0.0214891	2.22038e-06	0.00029617	0.0168314	0.00537222	0.246614	NA	NA	8	143456215	TSNARE1;TSNARE1
cg09888648	8:143493992:C:A	0.0214891	2.22038e-06	0.00029617	0.0168314	0.00537222	0.246614	NA	NA	8	143456215	TSNARE1;TSNARE1
cg09888648	8:143495802:T:C	0.0214891	2.22038e-06	0.00029617	0.0168314	0.00537222	0.246614	NA	NA	8	143456215	TSNARE1;TSNARE1
cg09888648	8:143495927:T:C	0.0214891	2.22038e-06	0.00029617	0.0168314	0.00537222	0.246614	NA	NA	8	143456215	TSNARE1;TSNARE1
cg09888648	8:143495992:T:C	0.0214891	2.22038e-06	0.00029617	0.0168314	0.00537222	0.246614	NA	NA	8	143456215	TSNARE1;TSNARE1
cg09888648	8:143496235:C:G	0.0214891	2.22038e-06	0.00029617	0.0168314	0.00537222	0.246614	NA	NA	8	143456215	TSNARE1;TSNARE1
cg09888648	8:143497052:A:G	0.0214891	2.22038e-06	0.00029617	0.0168314	0.00537222	0.246614	NA	NA	8	143456215	TSNARE1;TSNARE1
cg09888648	8:143497526:T:G	0.0214891	2.22038e-06	0.00029617	0.0168314	0.00537222	0.246614	NA	NA	8	143456215	TSNARE1;TSNARE1
cg26816919	12:121487632:C:T	-0.0141801	2.22178e-06	0.000296343	-0.0112529	0.00199584	0.132639	NA	NA	12	121477815	OASL;OASL;OASL
cg19087265	21:40655754:A:G	-0.0199467	2.22513e-06	0.000296778	-0.0208806	3.95245e-05	0.00616669	NA	NA	21	40718462	HMGN1
cg12439472	13:43601020:C:T	-0.0725683	2.22601e-06	0.00029687	-0.0897954	3.01315e-11	2.35455e-08	NA	NA	13	43565399	EPSTI1;EPSTI1
cg12439472	13:43605834:T:G	-0.0725683	2.22601e-06	0.00029687	-0.0897954	3.01315e-11	2.35455e-08	NA	NA	13	43565399	EPSTI1;EPSTI1
cg17114584	11:715036:A:T	-0.0584612	2.22655e-06	0.000296931	-0.047673	2.80201e-05	0.0046478	NA	NA	11	613792	IRF7;IRF7;IRF7
cg11847933	1:227173537:C:T	0.0153426	2.23172e-06	0.000297577	0.0182988	1.59768e-05	0.00288629	NA	NA	1	227130394	CABC1
cg11847933	1:227182957:T:C	0.0153426	2.23172e-06	0.000297577	0.0182988	1.59768e-05	0.00288629	NA	NA	1	227130394	CABC1
cg23892836	6:29913817:C:T	0.0220862	2.23175e-06	0.000297577	0.0159639	0.000816946	0.0699555	0.9179	0.0220071	6	29692085	HLA-F;HLA-F;HLA-F
cg24351901	6:30069835:C:G	-0.0177971	2.23367e-06	0.000297577	-0.0171306	1.43406e-05	0.00262562	1.23273	2.26297e-06	6	29692092	HLA-F;HLA-F;HLA-F
cg24351901	6:30067892:A:G	-0.0177971	2.23367e-06	0.000297577	-0.0171306	1.43406e-05	0.00262562	1.23167	2.47985e-06	6	29692092	HLA-F;HLA-F;HLA-F
cg24351901	6:30068724:C:A	-0.0177971	2.23367e-06	0.000297577	-0.0171306	1.43406e-05	0.00262562	1.23167	2.47985e-06	6	29692092	HLA-F;HLA-F;HLA-F
cg24351901	6:30069795:A:C	-0.0177971	2.23367e-06	0.000297577	-0.0171306	1.43406e-05	0.00262562	1.23167	2.47985e-06	6	29692092	HLA-F;HLA-F;HLA-F
cg24351901	6:30069822:T:C	-0.0177971	2.23367e-06	0.000297577	-0.0171306	1.43406e-05	0.00262562	1.23167	2.47985e-06	6	29692092	HLA-F;HLA-F;HLA-F
cg24351901	6:30070178:T:C	-0.0177971	2.23367e-06	0.000297577	-0.0171306	1.43406e-05	0.00262562	1.22887	2.98908e-06	6	29692092	HLA-F;HLA-F;HLA-F
cg24351901	6:30070346:A:C	-0.0177971	2.23367e-06	0.000297577	-0.0171306	1.43406e-05	0.00262562	1.22655	3.61028e-06	6	29692092	HLA-F;HLA-F;HLA-F
cg27529346	6:30990776:G:A	-0.0243023	2.23478e-06	0.000297577	-0.0177943	0.000373679	0.0384717	0.874969	0.00116852	6	31322926	HLA-B
cg25637655	6:30670292:C:T	-0.064901	2.23483e-06	0.000297577	-0.0573409	0.00221002	0.141956	NA	NA	6	29911542	HLA-A
cg23510764	5:166392055:C:T	0.0311921	2.23599e-06	0.000297577	0.0396081	1.79051e-06	0.000427434	NA	NA	5	166419955
cg13272096	13:43241321:G:A	-0.0431878	2.23838e-06	0.000297577	-0.0360141	0.000656656	0.0595433	NA	NA	13	43294689
cg13272096	13:43242766:G:T	-0.0431878	2.23838e-06	0.000297577	-0.0360141	0.000656656	0.0595433	NA	NA	13	43294689
cg13272096	13:43243088:C:T	-0.0431878	2.23838e-06	0.000297577	-0.0360141	0.000656656	0.0595433	NA	NA	13	43294689
cg13272096	13:43245522:C:G	-0.0431878	2.23838e-06	0.000297577	-0.0360141	0.000656656	0.0595433	NA	NA	13	43294689
cg13272096	13:43248940:T:C	-0.0431878	2.23838e-06	0.000297577	-0.0360141	0.000656656	0.0595433	NA	NA	13	43294689
cg13272096	13:43249747:C:T	-0.0431878	2.23838e-06	0.000297577	-0.0360141	0.000656656	0.0595433	NA	NA	13	43294689
cg13272096	13:43255222:G:A	-0.0431878	2.23838e-06	0.000297577	-0.0360141	0.000656656	0.0595433	NA	NA	13	43294689
cg13272096	13:43256668:T:A	-0.0431878	2.23838e-06	0.000297577	-0.0360141	0.000656656	0.0595433	NA	NA	13	43294689
cg13272096	13:43258937:T:A	-0.0431878	2.23838e-06	0.000297577	-0.0360141	0.000656656	0.0595433	NA	NA	13	43294689
cg13272096	13:43259403:A:G	-0.0431878	2.23838e-06	0.000297577	-0.0360141	0.000656656	0.0595433	NA	NA	13	43294689
cg13272096	13:43260922:T:G	-0.0431878	2.23838e-06	0.000297577	-0.0360141	0.000656656	0.0595433	NA	NA	13	43294689
cg13272096	13:43261706:G:A	-0.0431878	2.23838e-06	0.000297577	-0.0360141	0.000656656	0.0595433	NA	NA	13	43294689
cg13272096	13:43262154:T:C	-0.0431878	2.23838e-06	0.000297577	-0.0360141	0.000656656	0.0595433	NA	NA	13	43294689
cg13272096	13:43264830:A:C	-0.0431878	2.23838e-06	0.000297577	-0.0360141	0.000656656	0.0595433	NA	NA	13	43294689
cg13272096	13:43264977:A:G	-0.0431878	2.23838e-06	0.000297577	-0.0360141	0.000656656	0.0595433	NA	NA	13	43294689
cg13272096	13:43269230:G:A	-0.0431878	2.23838e-06	0.000297577	-0.0360141	0.000656656	0.0595433	NA	NA	13	43294689
cg13272096	13:43271860:G:C	-0.0431878	2.23838e-06	0.000297577	-0.0360141	0.000656656	0.0595433	NA	NA	13	43294689
cg13272096	13:43271888:T:C	-0.0431878	2.23838e-06	0.000297577	-0.0360141	0.000656656	0.0595433	NA	NA	13	43294689
cg13272096	13:43273733:A:G	-0.0431878	2.23838e-06	0.000297577	-0.0360141	0.000656656	0.0595433	NA	NA	13	43294689
cg13272096	13:43273923:T:A	-0.0431878	2.23838e-06	0.000297577	-0.0360141	0.000656656	0.0595433	NA	NA	13	43294689
cg13272096	13:43277174:T:C	-0.0431878	2.23838e-06	0.000297577	-0.0360141	0.000656656	0.0595433	NA	NA	13	43294689
cg13272096	13:43278533:G:A	-0.0431878	2.23838e-06	0.000297577	-0.0360141	0.000656656	0.0595433	NA	NA	13	43294689
cg13272096	13:43278544:G:A	-0.0431878	2.23838e-06	0.000297577	-0.0360141	0.000656656	0.0595433	NA	NA	13	43294689
cg24100168	11:5683567:G:A	0.0137521	2.24005e-06	0.000297577	0.013173	0.000518642	0.0500218	NA	NA	11	5667836	TRIM78P
cg05981711	13:53672445:T:C	0.00772914	2.24062e-06	0.000297577	0.00909252	6.67139e-06	0.00135641	NA	NA	13	53495627
cg05981711	13:53672781:T:C	0.00772914	2.24062e-06	0.000297577	0.00909252	6.67139e-06	0.00135641	NA	NA	13	53495627
cg11946459	6:30215592:G:A	-0.0493084	2.24334e-06	0.000297577	-0.0527971	6.89084e-06	0.0013957	1.14306	0.000188429	6	29911558	HLA-A
cg11946459	6:30221058:T:G	-0.0493084	2.24334e-06	0.000297577	-0.0527971	6.89084e-06	0.0013957	1.14306	0.000188429	6	29911558	HLA-A
cg11946459	6:30221442:T:C	-0.0493084	2.24334e-06	0.000297577	-0.0527971	6.89084e-06	0.0013957	1.14306	0.000188429	6	29911558	HLA-A
cg11946459	6:30222256:G:A	-0.0493084	2.24334e-06	0.000297577	-0.0527971	6.89084e-06	0.0013957	1.14306	0.000188429	6	29911558	HLA-A
cg11946459	6:30222915:A:G	-0.0493084	2.24334e-06	0.000297577	-0.0527971	6.89084e-06	0.0013957	1.14172	0.000213267	6	29911558	HLA-A
cg03879629	3:46298373:G:T	0.0515105	2.24714e-06	0.000297577	0.0592385	5.94047e-07	0.00016302	NA	NA	3	46152446
cg03879629	3:46306474:T:C	0.0515105	2.24714e-06	0.000297577	0.0592385	5.94047e-07	0.00016302	NA	NA	3	46152446
cg03879629	3:46306700:T:C	0.0515105	2.24714e-06	0.000297577	0.0592385	5.94047e-07	0.00016302	NA	NA	3	46152446
cg03879629	3:46312847:A:G	0.0515105	2.24714e-06	0.000297577	0.0592385	5.94047e-07	0.00016302	NA	NA	3	46152446
cg03879629	3:46313334:A:G	0.0515105	2.24714e-06	0.000297577	0.0592385	5.94047e-07	0.00016302	NA	NA	3	46152446
cg03879629	3:46315657:A:G	0.0515105	2.24714e-06	0.000297577	0.0592385	5.94047e-07	0.00016302	NA	NA	3	46152446
cg03879629	3:46316005:T:C	0.0515105	2.24714e-06	0.000297577	0.0592385	5.94047e-07	0.00016302	NA	NA	3	46152446
cg03879629	3:46317898:A:T	0.0515105	2.24714e-06	0.000297577	0.0592385	5.94047e-07	0.00016302	NA	NA	3	46152446
cg03879629	3:46322171:A:G	0.0515105	2.24714e-06	0.000297577	0.0592385	5.94047e-07	0.00016302	NA	NA	3	46152446
cg03879629	3:46322289:T:C	0.0515105	2.24714e-06	0.000297577	0.0592385	5.94047e-07	0.00016302	NA	NA	3	46152446
cg09251764	17:6732943:C:A	-0.0160052	2.24768e-06	0.000297577	-0.0125917	0.00206849	0.136135	NA	NA	17	6659070	XAF1;XAF1
cg12588917	6:29767941:A:G	-0.0275188	2.2498e-06	0.000297577	-0.0169608	0.00594797	0.260372	1.21917	4.31856e-06	6	29692082	HLA-F;HLA-F;HLA-F
cg12588917	6:29768049:G:A	-0.0275188	2.2498e-06	0.000297577	-0.0169608	0.00594797	0.260372	1.21917	4.31856e-06	6	29692082	HLA-F;HLA-F;HLA-F
cg11847933	1:227381847:G:A	-0.0133702	2.25099e-06	0.000297577	-0.0153821	4.69431e-05	0.00707838	NA	NA	1	227130394	CABC1
cg11847933	1:227382532:T:C	-0.0133702	2.25099e-06	0.000297577	-0.0153821	4.69431e-05	0.00707838	NA	NA	1	227130394	CABC1
cg11847933	1:227382634:G:A	-0.0133702	2.25099e-06	0.000297577	-0.0153821	4.69431e-05	0.00707838	NA	NA	1	227130394	CABC1
cg11847933	1:227383119:T:C	-0.0133702	2.25099e-06	0.000297577	-0.0153821	4.69431e-05	0.00707838	NA	NA	1	227130394	CABC1
cg11847933	1:227383130:A:G	-0.0133702	2.25099e-06	0.000297577	-0.0153821	4.69431e-05	0.00707838	NA	NA	1	227130394	CABC1
cg11847933	1:227383595:A:G	-0.0133702	2.25099e-06	0.000297577	-0.0153821	4.69431e-05	0.00707838	NA	NA	1	227130394	CABC1
cg11847933	1:227383664:A:C	-0.0133702	2.25099e-06	0.000297577	-0.0153821	4.69431e-05	0.00707838	NA	NA	1	227130394	CABC1
cg11847933	1:227383823:T:G	-0.0133702	2.25099e-06	0.000297577	-0.0153821	4.69431e-05	0.00707838	NA	NA	1	227130394	CABC1
cg11847933	1:227385444:T:C	-0.0133702	2.25099e-06	0.000297577	-0.0153821	4.69431e-05	0.00707838	NA	NA	1	227130394	CABC1
cg11847933	1:227385560:A:G	-0.0133702	2.25099e-06	0.000297577	-0.0153821	4.69431e-05	0.00707838	NA	NA	1	227130394	CABC1
cg11847933	1:227386104:A:T	-0.0133702	2.25099e-06	0.000297577	-0.0153821	4.69431e-05	0.00707838	NA	NA	1	227130394	CABC1
cg11847933	1:227386552:T:C	-0.0133702	2.25099e-06	0.000297577	-0.0153821	4.69431e-05	0.00707838	NA	NA	1	227130394	CABC1
cg11847933	1:227386605:C:T	-0.0133702	2.25099e-06	0.000297577	-0.0153821	4.69431e-05	0.00707838	NA	NA	1	227130394	CABC1
cg11847933	1:227387143:A:G	-0.0133702	2.25099e-06	0.000297577	-0.0153821	4.69431e-05	0.00707838	NA	NA	1	227130394	CABC1
cg11847933	1:227387729:C:G	-0.0133702	2.25099e-06	0.000297577	-0.0153821	4.69431e-05	0.00707838	NA	NA	1	227130394	CABC1
cg11847933	1:227387776:T:C	-0.0133702	2.25099e-06	0.000297577	-0.0153821	4.69431e-05	0.00707838	NA	NA	1	227130394	CABC1
cg11847933	1:227387854:G:A	-0.0133702	2.25099e-06	0.000297577	-0.0153821	4.69431e-05	0.00707838	NA	NA	1	227130394	CABC1
cg11847933	1:227387918:G:A	-0.0133702	2.25099e-06	0.000297577	-0.0153821	4.69431e-05	0.00707838	NA	NA	1	227130394	CABC1
cg11847933	1:227388086:C:T	-0.0133702	2.25099e-06	0.000297577	-0.0153821	4.69431e-05	0.00707838	NA	NA	1	227130394	CABC1
cg11847933	1:227388277:G:A	-0.0133702	2.25099e-06	0.000297577	-0.0153821	4.69431e-05	0.00707838	NA	NA	1	227130394	CABC1
cg11847933	1:227388323:C:G	-0.0133702	2.25099e-06	0.000297577	-0.0153821	4.69431e-05	0.00707838	NA	NA	1	227130394	CABC1
cg11847933	1:227388444:A:C	-0.0133702	2.25099e-06	0.000297577	-0.0153821	4.69431e-05	0.00707838	NA	NA	1	227130394	CABC1
cg11847933	1:227389886:C:T	-0.0133702	2.25099e-06	0.000297577	-0.0153821	4.69431e-05	0.00707838	NA	NA	1	227130394	CABC1
cg11847933	1:227390087:T:A	-0.0133702	2.25099e-06	0.000297577	-0.0153821	4.69431e-05	0.00707838	NA	NA	1	227130394	CABC1
cg11847933	1:227390172:T:C	-0.0133702	2.25099e-06	0.000297577	-0.0153821	4.69431e-05	0.00707838	NA	NA	1	227130394	CABC1
cg11847933	1:227390659:A:T	-0.0133702	2.25099e-06	0.000297577	-0.0153821	4.69431e-05	0.00707838	NA	NA	1	227130394	CABC1
cg11847933	1:227390694:C:T	-0.0133702	2.25099e-06	0.000297577	-0.0153821	4.69431e-05	0.00707838	NA	NA	1	227130394	CABC1
cg11847933	1:227391538:C:G	-0.0133702	2.25099e-06	0.000297577	-0.0153821	4.69431e-05	0.00707838	NA	NA	1	227130394	CABC1
cg11847933	1:227391664:T:C	-0.0133702	2.25099e-06	0.000297577	-0.0153821	4.69431e-05	0.00707838	NA	NA	1	227130394	CABC1
cg11847933	1:227391874:T:G	-0.0133702	2.25099e-06	0.000297577	-0.0153821	4.69431e-05	0.00707838	NA	NA	1	227130394	CABC1
cg11847933	1:227391938:A:G	-0.0133702	2.25099e-06	0.000297577	-0.0153821	4.69431e-05	0.00707838	NA	NA	1	227130394	CABC1
cg11847933	1:227392052:G:A	-0.0133702	2.25099e-06	0.000297577	-0.0153821	4.69431e-05	0.00707838	NA	NA	1	227130394	CABC1
cg11847933	1:227394548:C:A	-0.0133702	2.25099e-06	0.000297577	-0.0153821	4.69431e-05	0.00707838	NA	NA	1	227130394	CABC1
cg11847933	1:227394628:T:A	-0.0133702	2.25099e-06	0.000297577	-0.0153821	4.69431e-05	0.00707838	NA	NA	1	227130394	CABC1
cg11847933	1:227395288:G:T	-0.0133702	2.25099e-06	0.000297577	-0.0153821	4.69431e-05	0.00707838	NA	NA	1	227130394	CABC1
cg11847933	1:227399493:C:T	-0.0133702	2.25099e-06	0.000297577	-0.0153821	4.69431e-05	0.00707838	NA	NA	1	227130394	CABC1
cg11847933	1:227400053:A:G	-0.0133702	2.25099e-06	0.000297577	-0.0153821	4.69431e-05	0.00707838	NA	NA	1	227130394	CABC1
cg11847933	1:227400245:T:C	-0.0133702	2.25099e-06	0.000297577	-0.0153821	4.69431e-05	0.00707838	NA	NA	1	227130394	CABC1
cg11847933	1:227400264:G:T	-0.0133702	2.25099e-06	0.000297577	-0.0153821	4.69431e-05	0.00707838	NA	NA	1	227130394	CABC1
cg11847933	1:227400792:A:T	-0.0133702	2.25099e-06	0.000297577	-0.0153821	4.69431e-05	0.00707838	NA	NA	1	227130394	CABC1
cg11847933	1:227401787:T:G	-0.0133702	2.25099e-06	0.000297577	-0.0153821	4.69431e-05	0.00707838	NA	NA	1	227130394	CABC1
cg11847933	1:227402299:T:C	-0.0133702	2.25099e-06	0.000297577	-0.0153821	4.69431e-05	0.00707838	NA	NA	1	227130394	CABC1
cg11847933	1:227402791:G:T	-0.0133702	2.25099e-06	0.000297577	-0.0153821	4.69431e-05	0.00707838	NA	NA	1	227130394	CABC1
cg11847933	1:227405251:G:A	-0.0133702	2.25099e-06	0.000297577	-0.0153821	4.69431e-05	0.00707838	NA	NA	1	227130394	CABC1
cg11847933	1:227405686:A:C	-0.0133702	2.25099e-06	0.000297577	-0.0153821	4.69431e-05	0.00707838	NA	NA	1	227130394	CABC1
cg11847933	1:227405833:A:G	-0.0133702	2.25099e-06	0.000297577	-0.0153821	4.69431e-05	0.00707838	NA	NA	1	227130394	CABC1
cg11847933	1:227409065:G:C	-0.0133702	2.25099e-06	0.000297577	-0.0153821	4.69431e-05	0.00707838	NA	NA	1	227130394	CABC1
cg11847933	1:227411003:C:T	-0.0133702	2.25099e-06	0.000297577	-0.0153821	4.69431e-05	0.00707838	NA	NA	1	227130394	CABC1
cg11847933	1:227412365:T:C	-0.0133702	2.25099e-06	0.000297577	-0.0153821	4.69431e-05	0.00707838	NA	NA	1	227130394	CABC1
cg11847933	1:227424173:A:G	-0.0133702	2.25099e-06	0.000297577	-0.0153821	4.69431e-05	0.00707838	NA	NA	1	227130394	CABC1
cg11847933	1:227424284:C:T	-0.0133702	2.25099e-06	0.000297577	-0.0153821	4.69431e-05	0.00707838	NA	NA	1	227130394	CABC1
cg11847933	1:227424692:T:C	-0.0133702	2.25099e-06	0.000297577	-0.0153821	4.69431e-05	0.00707838	NA	NA	1	227130394	CABC1
cg11847933	1:227425955:G:A	-0.0133702	2.25099e-06	0.000297577	-0.0153821	4.69431e-05	0.00707838	NA	NA	1	227130394	CABC1
cg11847933	1:227427551:G:A	-0.0133702	2.25099e-06	0.000297577	-0.0153821	4.69431e-05	0.00707838	NA	NA	1	227130394	CABC1
cg11847933	1:227427654:A:G	-0.0133702	2.25099e-06	0.000297577	-0.0153821	4.69431e-05	0.00707838	NA	NA	1	227130394	CABC1
cg11847933	1:227428903:T:G	-0.0133702	2.25099e-06	0.000297577	-0.0153821	4.69431e-05	0.00707838	NA	NA	1	227130394	CABC1
cg11847933	1:227429045:A:T	-0.0133702	2.25099e-06	0.000297577	-0.0153821	4.69431e-05	0.00707838	NA	NA	1	227130394	CABC1
cg11847933	1:227430918:G:A	-0.0133702	2.25099e-06	0.000297577	-0.0153821	4.69431e-05	0.00707838	NA	NA	1	227130394	CABC1
cg11847933	1:227431406:C:T	-0.0133702	2.25099e-06	0.000297577	-0.0153821	4.69431e-05	0.00707838	NA	NA	1	227130394	CABC1
cg11847933	1:227432857:T:A	-0.0133702	2.25099e-06	0.000297577	-0.0153821	4.69431e-05	0.00707838	NA	NA	1	227130394	CABC1
cg11847933	1:227433025:T:C	-0.0133702	2.25099e-06	0.000297577	-0.0153821	4.69431e-05	0.00707838	NA	NA	1	227130394	CABC1
cg11847933	1:227433337:C:T	-0.0133702	2.25099e-06	0.000297577	-0.0153821	4.69431e-05	0.00707838	NA	NA	1	227130394	CABC1
cg11847933	1:227433690:A:G	-0.0133702	2.25099e-06	0.000297577	-0.0153821	4.69431e-05	0.00707838	NA	NA	1	227130394	CABC1
cg11847933	1:227435152:T:C	-0.0133702	2.25099e-06	0.000297577	-0.0153821	4.69431e-05	0.00707838	NA	NA	1	227130394	CABC1
cg11847933	1:227435338:C:A	-0.0133702	2.25099e-06	0.000297577	-0.0153821	4.69431e-05	0.00707838	NA	NA	1	227130394	CABC1
cg11847933	1:227435367:T:C	-0.0133702	2.25099e-06	0.000297577	-0.0153821	4.69431e-05	0.00707838	NA	NA	1	227130394	CABC1
cg11847933	1:227436289:C:T	-0.0133702	2.25099e-06	0.000297577	-0.0153821	4.69431e-05	0.00707838	NA	NA	1	227130394	CABC1
cg11847933	1:227436638:C:T	-0.0133702	2.25099e-06	0.000297577	-0.0153821	4.69431e-05	0.00707838	NA	NA	1	227130394	CABC1
cg11847933	1:227440663:C:A	-0.0133702	2.25099e-06	0.000297577	-0.0153821	4.69431e-05	0.00707838	NA	NA	1	227130394	CABC1
cg11847933	1:227440734:G:A	-0.0133702	2.25099e-06	0.000297577	-0.0153821	4.69431e-05	0.00707838	NA	NA	1	227130394	CABC1
cg11847933	1:227442271:G:A	-0.0133702	2.25099e-06	0.000297577	-0.0153821	4.69431e-05	0.00707838	NA	NA	1	227130394	CABC1
cg11847933	1:227442598:T:C	-0.0133702	2.25099e-06	0.000297577	-0.0153821	4.69431e-05	0.00707838	NA	NA	1	227130394	CABC1
cg11847933	1:227443232:T:C	-0.0133702	2.25099e-06	0.000297577	-0.0153821	4.69431e-05	0.00707838	NA	NA	1	227130394	CABC1
cg11847933	1:227443504:A:C	-0.0133702	2.25099e-06	0.000297577	-0.0153821	4.69431e-05	0.00707838	NA	NA	1	227130394	CABC1
cg11847933	1:227444704:C:T	-0.0133702	2.25099e-06	0.000297577	-0.0153821	4.69431e-05	0.00707838	NA	NA	1	227130394	CABC1
cg11847933	1:227445386:C:A	-0.0133702	2.25099e-06	0.000297577	-0.0153821	4.69431e-05	0.00707838	NA	NA	1	227130394	CABC1
cg11847933	1:227445574:C:T	-0.0133702	2.25099e-06	0.000297577	-0.0153821	4.69431e-05	0.00707838	NA	NA	1	227130394	CABC1
cg11847933	1:227445699:T:C	-0.0133702	2.25099e-06	0.000297577	-0.0153821	4.69431e-05	0.00707838	NA	NA	1	227130394	CABC1
cg11847933	1:227447061:T:G	-0.0133702	2.25099e-06	0.000297577	-0.0153821	4.69431e-05	0.00707838	NA	NA	1	227130394	CABC1
[truncated: 4,422,779 more chars]
