## Supplementary Table 17 for "The Lupus Epigenome Relates to Genetics, Transcription and Serological Profiles with Dependency on Molecular Subtypes and Informs Drug Discovery" (part 1 of 3)

### Sheet: SLE.sig.meqtls-DMS
Supplementary Table 17: SLE-significant meQTL-DMS
					GWAS (P<0.05)
CpG	SNP	beta-SLE	P-SLE	FDR-SLE	OR	P	CHR	MAPINFO	Gene Name
cg16853860	6:32822858:G:T	-0.102594	1.97199e-32	5.7e-27	1.09164	0.0109275	6	32823116	PSMB9;PSMB9;TAP1
cg16853860	6:32826985:C:T	-0.102594	1.97199e-32	5.7e-27	1.09109	0.0113973	6	32823116	PSMB9;PSMB9;TAP1
cg16853860	6:32828248:T:G	-0.102594	1.97199e-32	5.7e-27	1.09109	0.0113973	6	32823116	PSMB9;PSMB9;TAP1
cg16853860	6:32829102:G:A	-0.102594	1.97199e-32	5.7e-27	1.09056	0.011853	6	32823116	PSMB9;PSMB9;TAP1
cg16853860	6:32831247:A:T	-0.102594	1.97199e-32	5.7e-27	1.08943	0.0129042	6	32823116	PSMB9;PSMB9;TAP1
cg16853860	6:32831461:C:T	-0.102594	1.97199e-32	5.7e-27	1.08997	0.0123817	6	32823116	PSMB9;PSMB9;TAP1
cg16853860	6:32832817:A:G	-0.102594	1.97199e-32	5.7e-27	1.08997	0.0123817	6	32823116	PSMB9;PSMB9;TAP1
cg16853860	6:32833256:G:A	-0.102594	1.97199e-32	5.7e-27	1.08997	0.0123817	6	32823116	PSMB9;PSMB9;TAP1
cg16853860	6:32833646:G:A	-0.102594	1.97199e-32	5.7e-27	1.08997	0.0123817	6	32823116	PSMB9;PSMB9;TAP1
cg16853860	6:32822269:A:C	-0.101838	2.88793e-32	5.7e-27	1.09254	0.0101982	6	32823116	PSMB9;PSMB9;TAP1
cg16853860	6:32822296:C:G	-0.101838	2.88793e-32	5.7e-27	1.09254	0.0101982	6	32823116	PSMB9;PSMB9;TAP1
cg16853860	6:32822975:T:A	-0.101838	2.88793e-32	5.7e-27	1.09211	0.0105448	6	32823116	PSMB9;PSMB9;TAP1
cg16853860	6:32825348:T:C	-0.101838	2.88793e-32	5.7e-27	1.09156	0.0110007	6	32823116	PSMB9;PSMB9;TAP1
cg16853860	6:32830013:G:A	-0.101838	2.88793e-32	5.7e-27	1.09092	0.0115421	6	32823116	PSMB9;PSMB9;TAP1
cg16853860	6:32830904:G:A	-0.101838	2.88793e-32	5.7e-27	1.09033	0.0120577	6	32823116	PSMB9;PSMB9;TAP1
cg16853860	6:32834229:A:G	-0.101838	2.88793e-32	5.7e-27	1.09087	0.0115667	6	32823116	PSMB9;PSMB9;TAP1
cg16853860	6:32821859:C:A	-0.102197	9.45681e-32	1.76e-26	1.09035	0.0120504	6	32823116	PSMB9;PSMB9;TAP1
cg09625543	21:40528004:G:C	0.0945074	7.39395e-30	4.67e-25	NA	NA	21	40560659	BRWD1;BRWD1
cg09625543	21:40530987:A:G	0.0945074	7.39395e-30	4.67e-25	NA	NA	21	40560659	BRWD1;BRWD1
cg09625543	21:40532168:A:G	0.0945074	7.39395e-30	4.67e-25	NA	NA	21	40560659	BRWD1;BRWD1
cg09625543	21:40532783:T:C	0.0945074	7.39395e-30	4.67e-25	NA	NA	21	40560659	BRWD1;BRWD1
cg09625543	21:40533419:T:C	0.0945074	7.39395e-30	4.67e-25	NA	NA	21	40560659	BRWD1;BRWD1
cg09625543	21:40535081:G:A	0.0945074	7.39395e-30	4.67e-25	NA	NA	21	40560659	BRWD1;BRWD1
cg09625543	21:40538939:T:C	0.0945074	7.39395e-30	4.67e-25	NA	NA	21	40560659	BRWD1;BRWD1
cg09625543	21:40539789:C:T	0.0945074	7.39395e-30	4.67e-25	NA	NA	21	40560659	BRWD1;BRWD1
cg09625543	21:40541684:G:C	0.0945074	7.39395e-30	4.67e-25	NA	NA	21	40560659	BRWD1;BRWD1
cg09625543	21:40542633:T:C	0.0945074	7.39395e-30	4.67e-25	NA	NA	21	40560659	BRWD1;BRWD1
cg09625543	21:40543577:C:T	0.0945074	7.39395e-30	4.67e-25	NA	NA	21	40560659	BRWD1;BRWD1
cg09625543	21:40544293:G:A	0.0945074	7.39395e-30	4.67e-25	NA	NA	21	40560659	BRWD1;BRWD1
cg09625543	21:40547083:G:T	0.0945074	7.39395e-30	4.67e-25	NA	NA	21	40560659	BRWD1;BRWD1
cg09625543	21:40549805:G:A	0.0945074	7.39395e-30	4.67e-25	NA	NA	21	40560659	BRWD1;BRWD1
cg09625543	21:40549988:T:C	0.0945074	7.39395e-30	4.67e-25	NA	NA	21	40560659	BRWD1;BRWD1
cg09625543	21:40555711:C:G	0.0945074	7.39395e-30	4.67e-25	NA	NA	21	40560659	BRWD1;BRWD1
cg09625543	21:40557978:G:C	0.0945074	7.39395e-30	4.67e-25	NA	NA	21	40560659	BRWD1;BRWD1
cg09625543	21:40560678:T:G	0.0945074	7.39395e-30	4.67e-25	NA	NA	21	40560659	BRWD1;BRWD1
cg09625543	21:40561485:G:A	0.0945074	7.39395e-30	4.67e-25	NA	NA	21	40560659	BRWD1;BRWD1
cg09625543	21:40564694:C:T	0.0945074	7.39395e-30	4.67e-25	NA	NA	21	40560659	BRWD1;BRWD1
cg09625543	21:40567352:G:A	0.0945074	7.39395e-30	4.67e-25	NA	NA	21	40560659	BRWD1;BRWD1
cg09625543	21:40571845:T:C	0.0945074	7.39395e-30	4.67e-25	NA	NA	21	40560659	BRWD1;BRWD1
cg09625543	21:40573899:C:T	0.0945074	7.39395e-30	4.67e-25	NA	NA	21	40560659	BRWD1;BRWD1
cg09625543	21:40575313:T:C	0.0945074	7.39395e-30	4.67e-25	NA	NA	21	40560659	BRWD1;BRWD1
cg09625543	21:40576540:T:G	0.0945074	7.39395e-30	4.67e-25	NA	NA	21	40560659	BRWD1;BRWD1
cg09625543	21:40581429:A:C	0.0945074	7.39395e-30	4.67e-25	NA	NA	21	40560659	BRWD1;BRWD1
cg09625543	21:40589157:G:A	0.0945074	7.39395e-30	4.67e-25	NA	NA	21	40560659	BRWD1;BRWD1
cg09625543	21:40596763:G:A	0.0945074	7.39395e-30	4.67e-25	NA	NA	21	40560659	BRWD1;BRWD1
cg09625543	21:40597236:A:T	0.0945074	7.39395e-30	4.67e-25	NA	NA	21	40560659	BRWD1;BRWD1
cg09625543	21:40608038:T:C	0.0945074	7.39395e-30	4.67e-25	NA	NA	21	40560659	BRWD1;BRWD1
cg09625543	21:40612084:G:A	0.0945074	7.39395e-30	4.67e-25	NA	NA	21	40560659	BRWD1;BRWD1
cg09625543	21:40613608:T:G	0.0945074	7.39395e-30	4.67e-25	NA	NA	21	40560659	BRWD1;BRWD1
cg09625543	21:40618239:G:C	0.0945074	7.39395e-30	4.67e-25	NA	NA	21	40560659	BRWD1;BRWD1
cg16853860	6:32822907:C:T	0.100528	2.19041e-29	1.36e-24	1.07917	0.0255843	6	32823116	PSMB9;PSMB9;TAP1
cg16853860	6:32823257:T:C	0.0998649	2.77603e-29	1.39e-24	1.08006	0.0240436	6	32823116	PSMB9;PSMB9;TAP1
cg16853860	6:32824318:C:T	0.0998649	2.77603e-29	1.39e-24	1.07953	0.0249742	6	32823116	PSMB9;PSMB9;TAP1
cg16853860	6:32825379:A:G	0.0998649	2.77603e-29	1.39e-24	1.07953	0.0249742	6	32823116	PSMB9;PSMB9;TAP1
cg16853860	6:32826450:T:C	0.0998649	2.77603e-29	1.39e-24	1.07953	0.0249742	6	32823116	PSMB9;PSMB9;TAP1
cg16853860	6:32829276:G:A	0.0998649	2.77603e-29	1.39e-24	1.07901	0.0258752	6	32823116	PSMB9;PSMB9;TAP1
cg16853860	6:32829429:A:G	0.0998649	2.77603e-29	1.39e-24	1.07849	0.0268566	6	32823116	PSMB9;PSMB9;TAP1
cg16853860	6:32829538:A:G	0.0998649	2.77603e-29	1.39e-24	1.07849	0.0268566	6	32823116	PSMB9;PSMB9;TAP1
cg16853860	6:32829714:G:A	0.0998649	2.77603e-29	1.39e-24	1.07849	0.0268566	6	32823116	PSMB9;PSMB9;TAP1
cg16853860	6:32830034:A:G	0.0998649	2.77603e-29	1.39e-24	1.07849	0.0268566	6	32823116	PSMB9;PSMB9;TAP1
cg16853860	6:32830262:T:C	0.0998649	2.77603e-29	1.39e-24	1.07849	0.0268566	6	32823116	PSMB9;PSMB9;TAP1
cg16853860	6:32831756:A:G	0.0998649	2.77603e-29	1.39e-24	1.07901	0.0258752	6	32823116	PSMB9;PSMB9;TAP1
cg16853860	6:32833296:A:G	0.0998649	2.77603e-29	1.39e-24	1.07901	0.0258752	6	32823116	PSMB9;PSMB9;TAP1
cg09625543	21:40590899:C:T	0.094057	1.39391e-28	6.77e-24	NA	NA	21	40560659	BRWD1;BRWD1
cg09625543	21:40598376:G:T	0.094057	1.39391e-28	6.77e-24	NA	NA	21	40560659	BRWD1;BRWD1
cg09625543	21:40583166:T:C	0.0932903	2.75453e-28	1.32e-23	NA	NA	21	40560659	BRWD1;BRWD1
cg17096289	6:31240041:C:T	-0.111098	3.02434e-28	1.43e-23	1.25419	5.82876e-11	6	31238788	HLA-C
cg09625543	21:40547329:T:C	0.0915355	5.55766e-28	2.54e-23	NA	NA	21	40560659	BRWD1;BRWD1
cg09625543	21:40547387:A:G	0.0915355	5.55766e-28	2.54e-23	NA	NA	21	40560659	BRWD1;BRWD1
cg16853860	6:32852569:T:A	0.0959246	4.24077e-27	1.91e-22	1.07488	0.0345106	6	32823116	PSMB9;PSMB9;TAP1
cg09625543	21:40657980:G:A	0.08936	5.52271e-27	2.03e-22	NA	NA	21	40560659	BRWD1;BRWD1
cg09625543	21:40662749:T:G	0.08936	5.52271e-27	2.03e-22	NA	NA	21	40560659	BRWD1;BRWD1
cg09625543	21:40663235:C:G	0.08936	5.52271e-27	2.03e-22	NA	NA	21	40560659	BRWD1;BRWD1
cg09625543	21:40666271:T:C	0.08936	5.52271e-27	2.03e-22	NA	NA	21	40560659	BRWD1;BRWD1
cg09625543	21:40670167:T:A	0.08936	5.52271e-27	2.03e-22	NA	NA	21	40560659	BRWD1;BRWD1
cg09625543	21:40672344:G:A	0.08936	5.52271e-27	2.03e-22	NA	NA	21	40560659	BRWD1;BRWD1
cg09625543	21:40673587:G:A	0.08936	5.52271e-27	2.03e-22	NA	NA	21	40560659	BRWD1;BRWD1
cg09625543	21:40679340:C:T	0.08936	5.52271e-27	2.03e-22	NA	NA	21	40560659	BRWD1;BRWD1
cg09625543	21:40679864:A:C	0.08936	5.52271e-27	2.03e-22	NA	NA	21	40560659	BRWD1;BRWD1
cg09625543	21:40680211:T:C	0.08936	5.52271e-27	2.03e-22	NA	NA	21	40560659	BRWD1;BRWD1
cg09625543	21:40680736:A:G	0.08936	5.52271e-27	2.03e-22	NA	NA	21	40560659	BRWD1;BRWD1
cg09625543	21:40681278:G:A	0.08936	5.52271e-27	2.03e-22	NA	NA	21	40560659	BRWD1;BRWD1
cg09625543	21:40682773:C:T	0.08936	5.52271e-27	2.03e-22	NA	NA	21	40560659	BRWD1;BRWD1
cg09625543	21:40683378:G:C	0.08936	5.52271e-27	2.03e-22	NA	NA	21	40560659	BRWD1;BRWD1
cg09625543	21:40685654:G:A	0.08936	5.52271e-27	2.03e-22	NA	NA	21	40560659	BRWD1;BRWD1
cg09625543	21:40686382:A:G	0.08936	5.52271e-27	2.03e-22	NA	NA	21	40560659	BRWD1;BRWD1
cg09625543	21:40623567:C:G	0.0877175	1.08578e-26	3.43e-22	NA	NA	21	40560659	BRWD1;BRWD1
cg09625543	21:40627211:G:A	0.0877175	1.08578e-26	3.43e-22	NA	NA	21	40560659	BRWD1;BRWD1
cg09625543	21:40628982:T:C	0.0877175	1.08578e-26	3.43e-22	NA	NA	21	40560659	BRWD1;BRWD1
cg09625543	21:40630736:C:G	0.0877175	1.08578e-26	3.43e-22	NA	NA	21	40560659	BRWD1;BRWD1
cg09625543	21:40636248:A:G	0.0877175	1.08578e-26	3.43e-22	NA	NA	21	40560659	BRWD1;BRWD1
cg09625543	21:40638560:G:C	0.0877175	1.08578e-26	3.43e-22	NA	NA	21	40560659	BRWD1;BRWD1
cg09625543	21:40641262:T:C	0.0877175	1.08578e-26	3.43e-22	NA	NA	21	40560659	BRWD1;BRWD1
cg09625543	21:40645644:C:T	0.0877175	1.08578e-26	3.43e-22	NA	NA	21	40560659	BRWD1;BRWD1
cg09625543	21:40645794:A:G	0.0877175	1.08578e-26	3.43e-22	NA	NA	21	40560659	BRWD1;BRWD1
cg09625543	21:40646895:G:T	0.0877175	1.08578e-26	3.43e-22	NA	NA	21	40560659	BRWD1;BRWD1
cg09625543	21:40648713:C:T	0.0877175	1.08578e-26	3.43e-22	NA	NA	21	40560659	BRWD1;BRWD1
cg09625543	21:40650567:G:C	0.0877175	1.08578e-26	3.43e-22	NA	NA	21	40560659	BRWD1;BRWD1
cg09625543	21:40652389:A:G	0.0877175	1.08578e-26	3.43e-22	NA	NA	21	40560659	BRWD1;BRWD1
cg09625543	21:40654483:C:A	0.0877175	1.08578e-26	3.43e-22	NA	NA	21	40560659	BRWD1;BRWD1
cg09625543	21:40602103:T:C	0.0890782	2.56961e-26	7.95e-22	NA	NA	21	40560659	BRWD1;BRWD1
cg09625543	21:40602395:A:T	0.0890782	2.56961e-26	7.95e-22	NA	NA	21	40560659	BRWD1;BRWD1
cg09625543	21:40664321:T:C	0.0868006	1.87995e-25	5.76e-21	NA	NA	21	40560659	BRWD1;BRWD1
cg09625543	21:40657783:T:A	0.0864699	2.641e-25	8.02e-21	NA	NA	21	40560659	BRWD1;BRWD1
cg20291162	17:40259980:A:T	-0.136741	5.54439e-25	1.65e-20	NA	NA	17	40259547	DHX58
cg20291162	17:40262472:A:G	-0.136741	5.54439e-25	1.65e-20	NA	NA	17	40259547	DHX58
cg09625543	21:40514712:A:G	0.0822342	1.1918e-24	3.33e-20	NA	NA	21	40560659	BRWD1;BRWD1
cg09625543	21:40515769:G:A	0.0822342	1.1918e-24	3.33e-20	NA	NA	21	40560659	BRWD1;BRWD1
cg09625543	21:40515904:G:C	0.0822342	1.1918e-24	3.33e-20	NA	NA	21	40560659	BRWD1;BRWD1
cg09625543	21:40517775:A:G	0.0822342	1.1918e-24	3.33e-20	NA	NA	21	40560659	BRWD1;BRWD1
cg09625543	21:40518825:G:A	0.0822342	1.1918e-24	3.33e-20	NA	NA	21	40560659	BRWD1;BRWD1
cg09625543	21:40518894:T:C	0.0822342	1.1918e-24	3.33e-20	NA	NA	21	40560659	BRWD1;BRWD1
cg09625543	21:40522373:C:T	0.0822342	1.1918e-24	3.33e-20	NA	NA	21	40560659	BRWD1;BRWD1
cg20291162	17:40267255:T:C	-0.135977	1.38267e-24	3.73e-20	NA	NA	17	40259547	DHX58
cg20291162	17:40268416:A:G	-0.135977	1.38267e-24	3.73e-20	NA	NA	17	40259547	DHX58
cg20291162	17:40268453:T:C	-0.135977	1.38267e-24	3.73e-20	NA	NA	17	40259547	DHX58
cg20291162	17:40270238:G:C	-0.135977	1.38267e-24	3.73e-20	NA	NA	17	40259547	DHX58
cg20291162	17:40264125:A:T	-0.134655	4.45569e-24	1.19e-19	NA	NA	17	40259547	DHX58
cg17096289	6:31242151:C:T	-0.102803	9.18742e-24	2.44e-19	1.23344	1.13155e-09	6	31238788	HLA-C
cg20291162	17:40264661:C:G	-0.13319	2.21065e-23	5.82e-19	NA	NA	17	40259547	DHX58
cg09625543	21:40688711:A:T	0.0871085	5.34343e-23	1.23e-18	NA	NA	21	40560659	BRWD1;BRWD1
cg09625543	21:40689757:G:A	0.0871085	5.34343e-23	1.23e-18	NA	NA	21	40560659	BRWD1;BRWD1
cg09625543	21:40690942:A:C	0.0871085	5.34343e-23	1.23e-18	NA	NA	21	40560659	BRWD1;BRWD1
cg09625543	21:40691982:T:C	0.0871085	5.34343e-23	1.23e-18	NA	NA	21	40560659	BRWD1;BRWD1
cg09625543	21:40693015:T:C	0.0871085	5.34343e-23	1.23e-18	NA	NA	21	40560659	BRWD1;BRWD1
cg09625543	21:40695199:G:A	0.0871085	5.34343e-23	1.23e-18	NA	NA	21	40560659	BRWD1;BRWD1
cg09625543	21:40696223:G:A	0.0871085	5.34343e-23	1.23e-18	NA	NA	21	40560659	BRWD1;BRWD1
cg09625543	21:40700607:A:G	0.0871085	5.34343e-23	1.23e-18	NA	NA	21	40560659	BRWD1;BRWD1
cg09625543	21:40701482:A:T	0.0871085	5.34343e-23	1.23e-18	NA	NA	21	40560659	BRWD1;BRWD1
cg09625543	21:40701657:C:G	0.0871085	5.34343e-23	1.23e-18	NA	NA	21	40560659	BRWD1;BRWD1
cg09625543	21:40707616:G:A	0.0871085	5.34343e-23	1.23e-18	NA	NA	21	40560659	BRWD1;BRWD1
cg09625543	21:40707759:A:C	0.0871085	5.34343e-23	1.23e-18	NA	NA	21	40560659	BRWD1;BRWD1
cg09625543	21:40708824:A:G	0.0871085	5.34343e-23	1.23e-18	NA	NA	21	40560659	BRWD1;BRWD1
cg09625543	21:40711103:T:C	0.0871085	5.34343e-23	1.23e-18	NA	NA	21	40560659	BRWD1;BRWD1
cg09625543	21:40713065:G:A	0.0871085	5.34343e-23	1.23e-18	NA	NA	21	40560659	BRWD1;BRWD1
cg09625543	21:40713409:T:C	0.0871085	5.34343e-23	1.23e-18	NA	NA	21	40560659	BRWD1;BRWD1
cg09625543	21:40716332:A:G	0.0871085	5.34343e-23	1.23e-18	NA	NA	21	40560659	BRWD1;BRWD1
cg09625543	21:40710022:G:T	0.0840772	1.45051e-21	3.16e-17	NA	NA	21	40560659	BRWD1;BRWD1
cg09625543	21:40711215:G:A	0.0840772	1.45051e-21	3.16e-17	NA	NA	21	40560659	BRWD1;BRWD1
cg09625543	21:40711466:T:C	0.0840772	1.45051e-21	3.16e-17	NA	NA	21	40560659	BRWD1;BRWD1
cg09625543	21:40712149:C:G	0.0840772	1.45051e-21	3.16e-17	NA	NA	21	40560659	BRWD1;BRWD1
cg09625543	21:40712302:A:G	0.0840772	1.45051e-21	3.16e-17	NA	NA	21	40560659	BRWD1;BRWD1
cg09625543	21:40713770:A:G	0.0840772	1.45051e-21	3.16e-17	NA	NA	21	40560659	BRWD1;BRWD1
cg09625543	21:40715167:A:C	0.0840772	1.45051e-21	3.16e-17	NA	NA	21	40560659	BRWD1;BRWD1
cg09625543	21:40715856:T:C	0.0840772	1.45051e-21	3.16e-17	NA	NA	21	40560659	BRWD1;BRWD1
cg09625543	21:40711931:T:A	0.0820451	1.17316e-20	2.54e-16	NA	NA	21	40560659	BRWD1;BRWD1
cg16853860	6:32833366:C:A	-0.0894409	1.23083e-20	2.63e-16	1.14707	9.90963e-05	6	32823116	PSMB9;PSMB9;TAP1
cg16853860	6:32834664:T:A	-0.089376	1.48491e-20	2.63e-16	1.16249	2.22698e-05	6	32823116	PSMB9;PSMB9;TAP1
cg16853860	6:32835615:C:A	-0.089376	1.48491e-20	2.63e-16	1.16252	2.23226e-05	6	32823116	PSMB9;PSMB9;TAP1
cg16853860	6:32836710:T:C	-0.089376	1.48491e-20	2.63e-16	1.1611	2.60389e-05	6	32823116	PSMB9;PSMB9;TAP1
cg16853860	6:32837696:A:C	-0.089376	1.48491e-20	2.63e-16	1.16153	2.4764e-05	6	32823116	PSMB9;PSMB9;TAP1
cg16853860	6:32838228:A:G	-0.089376	1.48491e-20	2.63e-16	1.16153	2.4764e-05	6	32823116	PSMB9;PSMB9;TAP1
cg16853860	6:32838269:T:C	-0.089376	1.48491e-20	2.63e-16	1.16153	2.4764e-05	6	32823116	PSMB9;PSMB9;TAP1
cg16853860	6:32838584:C:A	-0.089376	1.48491e-20	2.63e-16	1.16153	2.4764e-05	6	32823116	PSMB9;PSMB9;TAP1
cg16853860	6:32838664:T:C	-0.089376	1.48491e-20	2.63e-16	1.16153	2.4764e-05	6	32823116	PSMB9;PSMB9;TAP1
cg16853860	6:32838949:T:C	-0.089376	1.48491e-20	2.63e-16	1.16153	2.4764e-05	6	32823116	PSMB9;PSMB9;TAP1
cg16853860	6:32838995:A:G	-0.089376	1.48491e-20	2.63e-16	1.16153	2.4764e-05	6	32823116	PSMB9;PSMB9;TAP1
cg16853860	6:32839749:A:G	-0.089376	1.48491e-20	2.63e-16	1.16153	2.4764e-05	6	32823116	PSMB9;PSMB9;TAP1
cg16853860	6:32840092:A:G	-0.089376	1.48491e-20	2.63e-16	1.16153	2.4764e-05	6	32823116	PSMB9;PSMB9;TAP1
cg16853860	6:32840139:A:G	-0.089376	1.48491e-20	2.63e-16	1.16153	2.4764e-05	6	32823116	PSMB9;PSMB9;TAP1
cg16853860	6:32840369:A:G	-0.089376	1.48491e-20	2.63e-16	1.16153	2.4764e-05	6	32823116	PSMB9;PSMB9;TAP1
cg16853860	6:32840384:C:T	-0.089376	1.48491e-20	2.63e-16	1.16153	2.4764e-05	6	32823116	PSMB9;PSMB9;TAP1
cg16853860	6:32840534:G:A	-0.089376	1.48491e-20	2.63e-16	1.16153	2.4764e-05	6	32823116	PSMB9;PSMB9;TAP1
cg16853860	6:32840543:C:T	-0.089376	1.48491e-20	2.63e-16	1.16153	2.4764e-05	6	32823116	PSMB9;PSMB9;TAP1
cg16853860	6:32840638:A:G	-0.089376	1.48491e-20	2.63e-16	1.16153	2.4764e-05	6	32823116	PSMB9;PSMB9;TAP1
cg16853860	6:32840682:T:C	-0.089376	1.48491e-20	2.63e-16	1.16153	2.4764e-05	6	32823116	PSMB9;PSMB9;TAP1
cg16853860	6:32840702:C:G	-0.089376	1.48491e-20	2.63e-16	1.16153	2.4764e-05	6	32823116	PSMB9;PSMB9;TAP1
cg16853860	6:32840753:T:C	-0.089376	1.48491e-20	2.63e-16	1.16153	2.4764e-05	6	32823116	PSMB9;PSMB9;TAP1
cg16853860	6:32841319:T:C	-0.089376	1.48491e-20	2.63e-16	1.16153	2.4764e-05	6	32823116	PSMB9;PSMB9;TAP1
cg16853860	6:32841330:C:A	-0.089376	1.48491e-20	2.63e-16	1.16153	2.4764e-05	6	32823116	PSMB9;PSMB9;TAP1
cg16853860	6:32841544:G:A	-0.089376	1.48491e-20	2.63e-16	1.1623	2.28621e-05	6	32823116	PSMB9;PSMB9;TAP1
cg16853860	6:32841729:G:A	-0.089376	1.48491e-20	2.63e-16	1.1623	2.28621e-05	6	32823116	PSMB9;PSMB9;TAP1
cg16853860	6:32841800:T:G	-0.089376	1.48491e-20	2.63e-16	1.1623	2.28621e-05	6	32823116	PSMB9;PSMB9;TAP1
cg16853860	6:32842050:T:C	-0.089376	1.48491e-20	2.63e-16	1.1623	2.28621e-05	6	32823116	PSMB9;PSMB9;TAP1
cg16853860	6:32842210:A:G	-0.089376	1.48491e-20	2.63e-16	1.1623	2.28621e-05	6	32823116	PSMB9;PSMB9;TAP1
cg16853860	6:32842252:A:G	-0.089376	1.48491e-20	2.63e-16	1.1623	2.28621e-05	6	32823116	PSMB9;PSMB9;TAP1
cg16853860	6:32842484:C:T	-0.089376	1.48491e-20	2.63e-16	1.1623	2.28621e-05	6	32823116	PSMB9;PSMB9;TAP1
cg16853860	6:32843043:A:G	-0.089376	1.48491e-20	2.63e-16	1.1623	2.28621e-05	6	32823116	PSMB9;PSMB9;TAP1
cg16853860	6:32836759:C:T	-0.0885125	1.9595e-20	3.42e-16	1.16207	2.33966e-05	6	32823116	PSMB9;PSMB9;TAP1
cg16853860	6:32837129:T:A	-0.0885125	1.9595e-20	3.42e-16	1.16207	2.33966e-05	6	32823116	PSMB9;PSMB9;TAP1
cg16853860	6:32841596:A:G	-0.0885125	1.9595e-20	3.42e-16	1.16284	2.15964e-05	6	32823116	PSMB9;PSMB9;TAP1
cg16853860	6:32828156:C:T	-0.0887785	2.69339e-20	4.67e-16	1.16157	2.52726e-05	6	32823116	PSMB9;PSMB9;TAP1
cg16853860	6:32839628:G:A	0.0898103	5.27784e-20	9.1e-16	NA	NA	6	32823116	PSMB9;PSMB9;TAP1
cg16853860	6:32829304:G:A	0.0899995	6.37105e-20	1.08e-15	NA	NA	6	32823116	PSMB9;PSMB9;TAP1
cg16853860	6:32832667:T:C	0.0899995	6.37105e-20	1.08e-15	NA	NA	6	32823116	PSMB9;PSMB9;TAP1
cg16853860	6:32840980:A:G	0.0899995	6.37105e-20	1.08e-15	NA	NA	6	32823116	PSMB9;PSMB9;TAP1
cg16853860	6:32853607:G:A	0.089718	8.60269e-20	1.45e-15	NA	NA	6	32823116	PSMB9;PSMB9;TAP1
cg16853860	6:32844523:G:A	-0.0865677	1.20977e-19	2.03e-15	1.1617	2.52291e-05	6	32823116	PSMB9;PSMB9;TAP1
cg16853860	6:32849225:G:A	-0.0869326	1.55937e-19	2.45e-15	1.15844	3.31221e-05	6	32823116	PSMB9;PSMB9;TAP1
cg16853860	6:32843238:G:T	-0.0866907	1.68245e-19	2.45e-15	1.16187	2.40414e-05	6	32823116	PSMB9;PSMB9;TAP1
cg16853860	6:32843968:C:G	-0.0866907	1.68245e-19	2.45e-15	1.16187	2.40414e-05	6	32823116	PSMB9;PSMB9;TAP1
cg16853860	6:32844214:T:A	-0.0866907	1.68245e-19	2.45e-15	1.1623	2.28621e-05	6	32823116	PSMB9;PSMB9;TAP1
cg16853860	6:32844922:G:A	-0.0866907	1.68245e-19	2.45e-15	1.1623	2.28621e-05	6	32823116	PSMB9;PSMB9;TAP1
cg16853860	6:32844970:G:A	-0.0866907	1.68245e-19	2.45e-15	1.1623	2.28621e-05	6	32823116	PSMB9;PSMB9;TAP1
cg16853860	6:32845145:G:C	-0.0866907	1.68245e-19	2.45e-15	1.1623	2.28621e-05	6	32823116	PSMB9;PSMB9;TAP1
cg16853860	6:32845168:T:C	-0.0866907	1.68245e-19	2.45e-15	1.1623	2.28621e-05	6	32823116	PSMB9;PSMB9;TAP1
cg16853860	6:32845220:T:A	-0.0866907	1.68245e-19	2.45e-15	1.1623	2.28621e-05	6	32823116	PSMB9;PSMB9;TAP1
cg16853860	6:32845494:G:T	-0.0866907	1.68245e-19	2.45e-15	1.1623	2.28621e-05	6	32823116	PSMB9;PSMB9;TAP1
cg16853860	6:32845496:C:A	-0.0866907	1.68245e-19	2.45e-15	1.16187	2.40414e-05	6	32823116	PSMB9;PSMB9;TAP1
cg16853860	6:32845634:T:A	-0.0866907	1.68245e-19	2.45e-15	1.1623	2.28621e-05	6	32823116	PSMB9;PSMB9;TAP1
cg16853860	6:32845729:T:C	-0.0866907	1.68245e-19	2.45e-15	1.1623	2.28621e-05	6	32823116	PSMB9;PSMB9;TAP1
cg16853860	6:32845873:A:G	-0.0866907	1.68245e-19	2.45e-15	1.1623	2.28621e-05	6	32823116	PSMB9;PSMB9;TAP1
cg16853860	6:32846322:A:G	-0.0866907	1.68245e-19	2.45e-15	1.16187	2.40414e-05	6	32823116	PSMB9;PSMB9;TAP1
cg16853860	6:32846480:C:T	-0.0866907	1.68245e-19	2.45e-15	1.16187	2.40414e-05	6	32823116	PSMB9;PSMB9;TAP1
cg16853860	6:32846483:G:C	-0.0866907	1.68245e-19	2.45e-15	1.16187	2.40414e-05	6	32823116	PSMB9;PSMB9;TAP1
cg16853860	6:32846570:C:T	-0.0866907	1.68245e-19	2.45e-15	1.16187	2.40414e-05	6	32823116	PSMB9;PSMB9;TAP1
cg16853860	6:32846587:C:T	-0.0866907	1.68245e-19	2.45e-15	1.16187	2.40414e-05	6	32823116	PSMB9;PSMB9;TAP1
cg16853860	6:32847972:C:G	-0.0866907	1.68245e-19	2.45e-15	1.165	1.69704e-05	6	32823116	PSMB9;PSMB9;TAP1
cg16853860	6:32848133:T:C	-0.0866907	1.68245e-19	2.45e-15	1.165	1.69704e-05	6	32823116	PSMB9;PSMB9;TAP1
cg16853860	6:32848168:C:T	-0.0866907	1.68245e-19	2.45e-15	1.165	1.69704e-05	6	32823116	PSMB9;PSMB9;TAP1
cg16853860	6:32848998:C:T	-0.0866907	1.68245e-19	2.45e-15	1.165	1.69704e-05	6	32823116	PSMB9;PSMB9;TAP1
cg16853860	6:32849009:A:G	-0.0866907	1.68245e-19	2.45e-15	1.165	1.69704e-05	6	32823116	PSMB9;PSMB9;TAP1
cg16853860	6:32849639:A:G	-0.0866907	1.68245e-19	2.45e-15	1.165	1.69704e-05	6	32823116	PSMB9;PSMB9;TAP1
cg16853860	6:32850850:A:G	-0.0866907	1.68245e-19	2.45e-15	1.16442	1.8107e-05	6	32823116	PSMB9;PSMB9;TAP1
cg16853860	6:32851280:C:A	-0.0866907	1.68245e-19	2.45e-15	1.16485	1.72077e-05	6	32823116	PSMB9;PSMB9;TAP1
cg16853860	6:32851463:G:A	-0.0866907	1.68245e-19	2.45e-15	1.16485	1.72077e-05	6	32823116	PSMB9;PSMB9;TAP1
cg16853860	6:32851507:C:T	-0.0866907	1.68245e-19	2.45e-15	1.16485	1.72077e-05	6	32823116	PSMB9;PSMB9;TAP1
cg09625543	21:40513060:A:C	0.0755129	1.73258e-19	2.51e-15	NA	NA	21	40560659	BRWD1;BRWD1
cg16853860	6:32849841:G:C	-0.0861192	1.97963e-19	2.85e-15	1.1594	2.98065e-05	6	32823116	PSMB9;PSMB9;TAP1
cg16853860	6:32848889:T:C	-0.0859182	2.08539e-19	2.99e-15	1.16554	1.60179e-05	6	32823116	PSMB9;PSMB9;TAP1
cg01517384	6:31236316:G:T	-0.083957	2.2079e-19	3.15e-15	1.35441	1.73896e-16	6	31323856	HLA-B
cg16853860	6:32848566:A:C	-0.0862558	2.68982e-19	3.81e-15	1.16281	2.20636e-05	6	32823116	PSMB9;PSMB9;TAP1
cg16853860	6:32851075:A:T	-0.0862558	2.68982e-19	3.81e-15	1.16222	2.35287e-05	6	32823116	PSMB9;PSMB9;TAP1
cg16853860	6:32812916:T:C	0.0909921	2.92268e-19	4.12e-15	NA	NA	6	32823116	PSMB9;PSMB9;TAP1
cg17096289	6:31243971:A:G	-0.10349	5.56243e-19	7.7e-15	1.36651	4.27463e-17	6	31238788	HLA-C
cg17096289	6:31243979:T:A	-0.10349	5.56243e-19	7.7e-15	1.36651	4.27463e-17	6	31238788	HLA-C
cg17096289	6:31244021:G:A	-0.10349	5.56243e-19	7.7e-15	1.36651	4.27463e-17	6	31238788	HLA-C
cg17096289	6:31247758:T:C	-0.10349	5.56243e-19	7.7e-15	1.36577	4.8408e-17	6	31238788	HLA-C
cg08779606	1:172666705:G:C	0.0406268	6.96464e-19	9.6e-15	0.926618	0.0340922	1	172666960
cg01517384	6:31237124:T:C	-0.0830709	7.90185e-19	1.03e-14	1.35971	7.61036e-17	6	31323856	HLA-B
cg01517384	6:31237162:C:G	-0.0830709	7.90185e-19	1.03e-14	1.35971	7.61036e-17	6	31323856	HLA-B
cg01517384	6:31237230:A:G	-0.0830709	7.90185e-19	1.03e-14	1.35971	7.61036e-17	6	31323856	HLA-B
cg01517384	6:31237323:A:G	-0.0830709	7.90185e-19	1.03e-14	1.35971	7.61036e-17	6	31323856	HLA-B
cg01517384	6:31237405:C:T	-0.0830709	7.90185e-19	1.03e-14	1.36011	7.12595e-17	6	31323856	HLA-B
cg01517384	6:31237563:C:T	-0.0830709	7.90185e-19	1.03e-14	1.35971	7.61036e-17	6	31323856	HLA-B
cg01517384	6:31237660:A:G	-0.0830709	7.90185e-19	1.03e-14	1.35904	8.33699e-17	6	31323856	HLA-B
cg01517384	6:31237664:C:T	-0.0830709	7.90185e-19	1.03e-14	1.35863	8.8997e-17	6	31323856	HLA-B
cg01517384	6:31238613:A:G	-0.0830709	7.90185e-19	1.03e-14	1.3568	1.18972e-16	6	31323856	HLA-B
cg01517384	6:31239205:C:T	-0.0830709	7.90185e-19	1.03e-14	1.35677	1.22187e-16	6	31323856	HLA-B
cg01517384	6:31239855:C:G	-0.0830709	7.90185e-19	1.03e-14	1.36162	5.2748e-17	6	31323856	HLA-B
cg01517384	6:31240180:A:C	-0.0830709	7.90185e-19	1.03e-14	1.36163	5.3201e-17	6	31323856	HLA-B
cg01517384	6:31240216:A:C	-0.0830709	7.90185e-19	1.03e-14	1.36163	5.3201e-17	6	31323856	HLA-B
cg01517384	6:31240293:C:T	-0.0830709	7.90185e-19	1.03e-14	1.36163	5.3201e-17	6	31323856	HLA-B
cg01517384	6:31236690:T:G	-0.0820433	1.35652e-18	1.76e-14	1.3365	2.34391e-15	6	31323856	HLA-B
cg08779606	1:172659835:C:T	0.0398062	1.75574e-18	2.26e-14	0.924583	0.0291228	1	172666960
cg16853860	6:32825507:C:T	-0.0859085	2.03876e-18	2.61e-14	1.1666	1.89234e-05	6	32823116	PSMB9;PSMB9;TAP1
cg16853860	6:32832400:C:T	-0.0859085	2.03876e-18	2.61e-14	1.16467	2.31427e-05	6	32823116	PSMB9;PSMB9;TAP1
cg20291162	17:40256498:G:C	-0.139827	2.13499e-18	2.72e-14	NA	NA	17	40259547	DHX58
cg09625543	21:40525287:G:A	0.0654961	4.05446e-18	5.14e-14	NA	NA	21	40560659	BRWD1;BRWD1
cg08779606	1:172664442:A:G	0.0388599	4.60803e-18	5.82e-14	0.924391	0.0281465	1	172666960
cg17096289	6:31236175:C:T	0.0931692	4.88165e-18	6.14e-14	0.872198	7.65713e-05	6	31238788	HLA-C
cg20291162	17:40258127:T:C	-0.139971	5.52681e-18	6.84e-14	NA	NA	17	40259547	DHX58
cg20291162	17:40260728:G:A	-0.139971	5.52681e-18	6.84e-14	NA	NA	17	40259547	DHX58
cg20291162	17:40260865:A:C	-0.139971	5.52681e-18	6.84e-14	NA	NA	17	40259547	DHX58
cg20291162	17:40261545:C:T	-0.139971	5.52681e-18	6.84e-14	NA	NA	17	40259547	DHX58
cg17096289	6:31249127:G:A	0.0952737	8.14945e-18	9.93e-14	0.878558	0.000222705	6	31238788	HLA-C
cg17096289	6:31249229:T:C	0.0952737	8.14945e-18	9.93e-14	0.878062	0.000209638	6	31238788	HLA-C
cg17096289	6:31249398:T:C	0.0952737	8.14945e-18	9.93e-14	0.876203	0.000165946	6	31238788	HLA-C
cg17096289	6:31249478:A:G	0.0952737	8.14945e-18	9.93e-14	0.876203	0.000165946	6	31238788	HLA-C
cg09625543	21:40512793:A:G	0.0739598	1.00094e-17	1.22e-13	NA	NA	21	40560659	BRWD1;BRWD1
cg08779606	1:172661464:C:A	0.0378883	2.11979e-17	2.56e-13	0.925942	0.0316021	1	172666960
cg09625543	21:40533773:C:T	0.0640669	2.28965e-17	2.76e-13	NA	NA	21	40560659	BRWD1;BRWD1
cg20703242	1:230278291:C:G	-0.0341548	3.2783e-17	3.61e-13	NA	NA	1	230279135	GALNT2
cg20703242	1:230278826:A:G	-0.0341548	3.2783e-17	3.61e-13	NA	NA	1	230279135	GALNT2
cg20703242	1:230278892:C:T	-0.0341548	3.2783e-17	3.61e-13	NA	NA	1	230279135	GALNT2
cg20703242	1:230278979:G:A	-0.0341548	3.2783e-17	3.61e-13	NA	NA	1	230279135	GALNT2
cg20703242	1:230279011:C:T	-0.0341548	3.2783e-17	3.61e-13	NA	NA	1	230279135	GALNT2
cg20703242	1:230279058:G:A	-0.0341548	3.2783e-17	3.61e-13	NA	NA	1	230279135	GALNT2
cg20703242	1:230279067:G:T	-0.0341548	3.2783e-17	3.61e-13	NA	NA	1	230279135	GALNT2
cg20703242	1:230279090:T:C	-0.0341548	3.2783e-17	3.61e-13	NA	NA	1	230279135	GALNT2
cg20703242	1:230279169:G:A	-0.0341548	3.2783e-17	3.61e-13	NA	NA	1	230279135	GALNT2
cg20703242	1:230279410:G:A	-0.0341548	3.2783e-17	3.61e-13	NA	NA	1	230279135	GALNT2
cg20703242	1:230280198:T:C	-0.0341548	3.2783e-17	3.61e-13	NA	NA	1	230279135	GALNT2
cg20703242	1:230280513:T:C	-0.0341548	3.2783e-17	3.61e-13	NA	NA	1	230279135	GALNT2
cg20703242	1:230280522:T:C	-0.0341548	3.2783e-17	3.61e-13	NA	NA	1	230279135	GALNT2
cg20703242	1:230281316:G:A	-0.0341548	3.2783e-17	3.61e-13	NA	NA	1	230279135	GALNT2
cg20703242	1:230281953:A:G	-0.0341548	3.2783e-17	3.61e-13	NA	NA	1	230279135	GALNT2
cg20703242	1:230282853:C:T	-0.0341548	3.2783e-17	3.61e-13	NA	NA	1	230279135	GALNT2
cg20703242	1:230282997:C:A	-0.0341548	3.2783e-17	3.61e-13	NA	NA	1	230279135	GALNT2
cg20703242	1:230283506:G:A	-0.0341548	3.2783e-17	3.61e-13	NA	NA	1	230279135	GALNT2
cg20703242	1:230283764:G:A	-0.0341548	3.2783e-17	3.61e-13	NA	NA	1	230279135	GALNT2
cg20703242	1:230284375:C:T	-0.0341548	3.2783e-17	3.61e-13	NA	NA	1	230279135	GALNT2
cg20703242	1:230284924:A:G	-0.0341548	3.2783e-17	3.61e-13	NA	NA	1	230279135	GALNT2
cg20703242	1:230285372:G:A	-0.0341548	3.2783e-17	3.61e-13	NA	NA	1	230279135	GALNT2
cg20703242	1:230286647:T:G	-0.0341548	3.2783e-17	3.61e-13	NA	NA	1	230279135	GALNT2
cg20703242	1:230287517:A:C	-0.0341548	3.2783e-17	3.61e-13	NA	NA	1	230279135	GALNT2
cg20703242	1:230290118:A:G	-0.0341548	3.2783e-17	3.61e-13	NA	NA	1	230279135	GALNT2
cg09625543	21:40732314:G:A	0.0760048	4.21624e-17	4.62e-13	NA	NA	21	40560659	BRWD1;BRWD1
cg01355282	17:40267255:T:C	0.0414824	4.75094e-17	5.14e-13	NA	NA	17	40264320	DHX58
cg01355282	17:40268416:A:G	0.0414824	4.75094e-17	5.14e-13	NA	NA	17	40264320	DHX58
cg01355282	17:40268453:T:C	0.0414824	4.75094e-17	5.14e-13	NA	NA	17	40264320	DHX58
cg01355282	17:40270238:G:C	0.0414824	4.75094e-17	5.14e-13	NA	NA	17	40264320	DHX58
cg01517384	6:31243971:A:G	-0.0801026	5.29446e-17	5.65e-13	1.36651	4.27463e-17	6	31323856	HLA-B
cg01517384	6:31243979:T:A	-0.0801026	5.29446e-17	5.65e-13	1.36651	4.27463e-17	6	31323856	HLA-B
cg01517384	6:31244021:G:A	-0.0801026	5.29446e-17	5.65e-13	1.36651	4.27463e-17	6	31323856	HLA-B
cg01517384	6:31247758:T:C	-0.0801026	5.29446e-17	5.65e-13	1.36577	4.8408e-17	6	31323856	HLA-B
cg15946524	2:47737218:A:C	0.0426644	5.40273e-17	5.69e-13	NA	NA	2	47714346
cg15946524	2:47739048:A:G	0.0426644	5.40273e-17	5.69e-13	NA	NA	2	47714346
cg15946524	2:47739551:A:G	0.0426644	5.40273e-17	5.69e-13	NA	NA	2	47714346
cg15946524	2:47741016:G:C	0.0426644	5.40273e-17	5.69e-13	NA	NA	2	47714346
cg22199238	11:575800:T:G	0.0484565	5.65248e-17	5.91e-13	0.814347	1.94934e-07	11	613857	IRF7;IRF7;IRF7;IRF7;IRF7;IRF7
cg22199238	11:577534:G:A	0.0484565	5.65248e-17	5.91e-13	0.810696	8.23416e-08	11	613857	IRF7;IRF7;IRF7;IRF7;IRF7;IRF7
cg22199238	11:611919:C:G	0.0482455	7.56278e-17	7.41e-13	0.800218	9.2678e-09	11	613857	IRF7;IRF7;IRF7;IRF7;IRF7;IRF7
cg22199238	11:612182:T:C	0.0482455	7.56278e-17	7.41e-13	0.800218	9.2678e-09	11	613857	IRF7;IRF7;IRF7;IRF7;IRF7;IRF7
cg22199238	11:612355:T:C	0.0482455	7.56278e-17	7.41e-13	0.800218	9.2678e-09	11	613857	IRF7;IRF7;IRF7;IRF7;IRF7;IRF7
cg22199238	11:612843:T:G	0.0482455	7.56278e-17	7.41e-13	0.800218	9.2678e-09	11	613857	IRF7;IRF7;IRF7;IRF7;IRF7;IRF7
cg22199238	11:612967:A:G	0.0482455	7.56278e-17	7.41e-13	0.800218	9.2678e-09	11	613857	IRF7;IRF7;IRF7;IRF7;IRF7;IRF7
cg22199238	11:613165:G:C	0.0482455	7.56278e-17	7.41e-13	0.799704	8.68708e-09	11	613857	IRF7;IRF7;IRF7;IRF7;IRF7;IRF7
cg22199238	11:613192:A:G	0.0482455	7.56278e-17	7.41e-13	0.800218	9.2678e-09	11	613857	IRF7;IRF7;IRF7;IRF7;IRF7;IRF7
cg22199238	11:613208:T:C	0.0482455	7.56278e-17	7.41e-13	0.800218	9.2678e-09	11	613857	IRF7;IRF7;IRF7;IRF7;IRF7;IRF7
cg22199238	11:613297:T:G	0.0482455	7.56278e-17	7.41e-13	0.800218	9.2678e-09	11	613857	IRF7;IRF7;IRF7;IRF7;IRF7;IRF7
cg22199238	11:614318:T:C	0.0482455	7.56278e-17	7.41e-13	0.800218	9.2678e-09	11	613857	IRF7;IRF7;IRF7;IRF7;IRF7;IRF7
cg22199238	11:615010:G:T	0.0482455	7.56278e-17	7.41e-13	0.800218	9.2678e-09	11	613857	IRF7;IRF7;IRF7;IRF7;IRF7;IRF7
cg22199238	11:615011:A:T	0.0482455	7.56278e-17	7.41e-13	0.800218	9.2678e-09	11	613857	IRF7;IRF7;IRF7;IRF7;IRF7;IRF7
cg22199238	11:617214:A:G	0.0482455	7.56278e-17	7.41e-13	0.805313	2.55546e-08	11	613857	IRF7;IRF7;IRF7;IRF7;IRF7;IRF7
cg22199238	11:617221:T:G	0.0482455	7.56278e-17	7.41e-13	0.805313	2.55546e-08	11	613857	IRF7;IRF7;IRF7;IRF7;IRF7;IRF7
cg22199238	11:617228:G:A	0.0482455	7.56278e-17	7.41e-13	0.805013	2.39899e-08	11	613857	IRF7;IRF7;IRF7;IRF7;IRF7;IRF7
cg22199238	11:617378:C:T	0.0482455	7.56278e-17	7.41e-13	0.803753	1.721e-08	11	613857	IRF7;IRF7;IRF7;IRF7;IRF7;IRF7
cg22199238	11:617420:A:G	0.0482455	7.56278e-17	7.41e-13	0.800626	1.03017e-08	11	613857	IRF7;IRF7;IRF7;IRF7;IRF7;IRF7
cg22199238	11:617519:A:G	0.0482455	7.56278e-17	7.41e-13	0.800016	9.18267e-09	11	613857	IRF7;IRF7;IRF7;IRF7;IRF7;IRF7
cg22199238	11:623765:A:G	0.0482455	7.56278e-17	7.41e-13	0.79794	5.77868e-09	11	613857	IRF7;IRF7;IRF7;IRF7;IRF7;IRF7
cg22199238	11:625085:A:G	0.0482455	7.56278e-17	7.41e-13	0.794332	2.70068e-09	11	613857	IRF7;IRF7;IRF7;IRF7;IRF7;IRF7
cg22199238	11:584591:A:G	0.0481844	7.76404e-17	7.57e-13	0.805736	2.79819e-08	11	613857	IRF7;IRF7;IRF7;IRF7;IRF7;IRF7
cg22199238	11:590648:A:G	0.0481844	7.76404e-17	7.57e-13	0.804248	2.10232e-08	11	613857	IRF7;IRF7;IRF7;IRF7;IRF7;IRF7
cg22199238	11:599313:T:C	0.0482395	9.19931e-17	8.94e-13	0.804105	1.95312e-08	11	613857	IRF7;IRF7;IRF7;IRF7;IRF7;IRF7
cg11946459	6:29894226:G:T	-0.136928	9.58417e-17	9.2e-13	0.913203	0.0121888	6	29911558	HLA-A
cg11946459	6:29896659:C:T	-0.136928	9.58417e-17	9.2e-13	0.9103	0.0094906	6	29911558	HLA-A
cg11946459	6:29899627:C:T	-0.136928	9.58417e-17	9.2e-13	0.911945	0.0109066	6	29911558	HLA-A
cg11946459	6:29904929:A:C	-0.136928	9.58417e-17	9.2e-13	0.910548	0.00962844	6	29911558	HLA-A
cg15946524	2:47720645:T:A	0.0418757	1.14067e-16	1.09e-12	NA	NA	2	47714346
cg08309069	6:31241370:C:T	0.0890172	1.15644e-16	1.1e-12	NA	NA	6	31240651	HLA-C
cg11946459	6:29916679:G:A	-0.138673	1.2103e-16	1.15e-12	0.928127	0.0490998	6	29911558	HLA-A
cg11946459	6:29916686:A:G	-0.138673	1.2103e-16	1.15e-12	0.927251	0.0461111	6	29911558	HLA-A
cg01517384	6:31240041:C:T	-0.0727498	1.26696e-16	1.18e-12	1.25419	5.82876e-11	6	31323856	HLA-B
cg11946459	6:29906109:T:A	-0.138435	1.37681e-16	1.18e-12	0.921884	0.0288046	6	29911558	HLA-A
cg11946459	6:29906724:A:G	-0.138435	1.37681e-16	1.18e-12	0.922278	0.029642	6	29911558	HLA-A
cg11946459	6:29906783:C:T	-0.138435	1.37681e-16	1.18e-12	0.922278	0.029642	6	29911558	HLA-A
cg11946459	6:29906813:G:T	-0.138435	1.37681e-16	1.18e-12	0.922278	0.029642	6	29911558	HLA-A
cg11946459	6:29906981:G:C	-0.138435	1.37681e-16	1.18e-12	0.921884	0.0288046	6	29911558	HLA-A
cg11946459	6:29907313:G:A	-0.138435	1.37681e-16	1.18e-12	0.921264	0.0274688	6	29911558	HLA-A
cg11946459	6:29907895:G:A	-0.138435	1.37681e-16	1.18e-12	0.921103	0.0272328	6	29911558	HLA-A
cg11946459	6:29908093:G:A	-0.138435	1.37681e-16	1.18e-12	0.921264	0.0274688	6	29911558	HLA-A
cg11946459	6:29908469:T:C	-0.138435	1.37681e-16	1.18e-12	0.921264	0.0274688	6	29911558	HLA-A
cg11946459	6:29908804:G:A	-0.138435	1.37681e-16	1.18e-12	0.921264	0.0274688	6	29911558	HLA-A
cg11946459	6:29908967:G:A	-0.138435	1.37681e-16	1.18e-12	0.921264	0.0274688	6	29911558	HLA-A
cg11946459	6:29909044:G:C	-0.138435	1.37681e-16	1.18e-12	0.923268	0.032168	6	29911558	HLA-A
cg11946459	6:29913912:C:T	-0.138435	1.37681e-16	1.18e-12	0.922572	0.0306583	6	29911558	HLA-A
cg11946459	6:29914011:G:T	-0.138435	1.37681e-16	1.18e-12	0.923297	0.0323242	6	29911558	HLA-A
cg11946459	6:29914057:C:G	-0.138435	1.37681e-16	1.18e-12	0.923297	0.0323242	6	29911558	HLA-A
cg11946459	6:29914304:A:G	-0.138435	1.37681e-16	1.18e-12	0.922572	0.0306583	6	29911558	HLA-A
cg11946459	6:29914399:G:A	-0.138435	1.37681e-16	1.18e-12	0.922572	0.0306583	6	29911558	HLA-A
cg11946459	6:29914412:A:G	-0.138435	1.37681e-16	1.18e-12	0.922363	0.0302967	6	29911558	HLA-A
cg11946459	6:29914828:G:T	-0.138435	1.37681e-16	1.18e-12	0.922206	0.029885	6	29911558	HLA-A
cg11946459	6:29915301:C:A	-0.138435	1.37681e-16	1.18e-12	0.922106	0.0295854	6	29911558	HLA-A
cg11946459	6:29915408:G:T	-0.138435	1.37681e-16	1.18e-12	0.921733	0.0288818	6	29911558	HLA-A
cg11946459	6:29916253:G:C	-0.138435	1.37681e-16	1.18e-12	0.922532	0.0306835	6	29911558	HLA-A
cg11946459	6:29917439:T:C	-0.138435	1.37681e-16	1.18e-12	0.921804	0.0290804	6	29911558	HLA-A
cg11946459	6:29917496:G:A	-0.138435	1.37681e-16	1.18e-12	0.921428	0.0283009	6	29911558	HLA-A
cg11946459	6:29917503:G:C	-0.138435	1.37681e-16	1.18e-12	0.921428	0.0283009	6	29911558	HLA-A
cg11946459	6:29917800:C:A	-0.138435	1.37681e-16	1.18e-12	0.922009	0.0295494	6	29911558	HLA-A
cg11946459	6:29918173:T:C	-0.138435	1.37681e-16	1.18e-12	0.922467	0.0304804	6	29911558	HLA-A
cg11946459	6:29919433:C:T	-0.138435	1.37681e-16	1.18e-12	0.918862	0.02069	6	29911558	HLA-A
cg11946459	6:29919963:G:T	-0.138435	1.37681e-16	1.18e-12	0.92042	0.0262122	6	29911558	HLA-A
cg11946459	6:29920191:A:C	-0.138435	1.37681e-16	1.18e-12	0.921098	0.0265495	6	29911558	HLA-A
cg11946459	6:29920675:T:C	-0.138435	1.37681e-16	1.18e-12	0.919796	0.0250733	6	29911558	HLA-A
cg11946459	6:29922667:C:T	-0.138435	1.37681e-16	1.18e-12	0.924313	0.0354624	6	29911558	HLA-A
cg11946459	6:29923421:T:G	-0.138435	1.37681e-16	1.18e-12	0.919375	0.0244579	6	29911558	HLA-A
cg15946524	2:47740566:T:C	0.0413565	1.38004e-16	1.18e-12	NA	NA	2	47714346
cg15946524	2:47732894:C:G	0.0422596	1.42451e-16	1.22e-12	NA	NA	2	47714346
cg15946524	2:47740198:G:T	0.0422596	1.42451e-16	1.22e-12	NA	NA	2	47714346
cg11946459	6:29913817:C:T	-0.13995	1.60598e-16	1.36e-12	0.9179	0.0220071	6	29911558	HLA-A
cg11946459	6:29913881:T:C	-0.13995	1.60598e-16	1.36e-12	0.921549	0.0285914	6	29911558	HLA-A
cg01355282	17:40259980:A:T	0.0406756	2.46027e-16	2.08e-12	NA	NA	17	40264320	DHX58
cg01355282	17:40262472:A:G	0.0406756	2.46027e-16	2.08e-12	NA	NA	17	40264320	DHX58
cg09251764	17:6659146:G:C	-0.0318913	2.59807e-16	2.18e-12	NA	NA	17	6659070	XAF1;XAF1
cg20291162	17:40289318:T:C	-0.102273	2.61117e-16	2.18e-12	NA	NA	17	40259547	DHX58
cg20291162	17:40293865:T:C	-0.102273	2.61117e-16	2.18e-12	NA	NA	17	40259547	DHX58
cg20291162	17:40298326:G:A	-0.102273	2.61117e-16	2.18e-12	NA	NA	17	40259547	DHX58
cg17608381	6:29894226:G:T	-0.130052	2.86796e-16	2.37e-12	0.913203	0.0121888	6	29911550	HLA-A
cg17608381	6:29896659:C:T	-0.130052	2.86796e-16	2.37e-12	0.9103	0.0094906	6	29911550	HLA-A
cg17608381	6:29899627:C:T	-0.130052	2.86796e-16	2.37e-12	0.911945	0.0109066	6	29911550	HLA-A
cg17608381	6:29904929:A:C	-0.130052	2.86796e-16	2.37e-12	0.910548	0.00962844	6	29911550	HLA-A
cg17608381	6:29916391:A:C	-0.123276	2.88767e-16	2.38e-12	0.878396	0.000189823	6	29911550	HLA-A
cg15946524	2:47727270:G:A	0.0422122	2.9038e-16	2.39e-12	NA	NA	2	47714346
cg15946524	2:47717907:C:A	0.0411439	3.16413e-16	2.59e-12	NA	NA	2	47714346
cg20703242	1:230279582:A:G	-0.0347667	3.36416e-16	2.7e-12	NA	NA	1	230279135	GALNT2
cg20703242	1:230280366:A:G	-0.0347667	3.36416e-16	2.7e-12	NA	NA	1	230279135	GALNT2
cg20703242	1:230281618:G:A	-0.0347667	3.36416e-16	2.7e-12	NA	NA	1	230279135	GALNT2
cg20703242	1:230284257:C:A	-0.0347667	3.36416e-16	2.7e-12	NA	NA	1	230279135	GALNT2
cg20703242	1:230284703:T:C	-0.0347667	3.36416e-16	2.7e-12	NA	NA	1	230279135	GALNT2
cg20703242	1:230291441:C:A	-0.0347667	3.36416e-16	2.7e-12	NA	NA	1	230279135	GALNT2
cg20703242	1:230291868:T:C	-0.0347667	3.36416e-16	2.7e-12	NA	NA	1	230279135	GALNT2
cg20703242	1:230292499:T:C	-0.0347667	3.36416e-16	2.7e-12	NA	NA	1	230279135	GALNT2
cg11946459	6:29874974:G:T	-0.141148	3.43691e-16	2.75e-12	0.904423	0.0095225	6	29911558	HLA-A
cg16070035	5:96059106:C:T	0.07823	3.5372e-16	2.8e-12	NA	NA	5	96077898	CAST;CAST;CAST;CAST;CAST;CAST
cg16070035	5:96066652:C:T	0.07823	3.5372e-16	2.8e-12	NA	NA	5	96077898	CAST;CAST;CAST;CAST;CAST;CAST
cg16070035	5:96069380:A:G	0.07823	3.5372e-16	2.8e-12	NA	NA	5	96077898	CAST;CAST;CAST;CAST;CAST;CAST
cg16070035	5:96078309:G:A	0.07823	3.5372e-16	2.8e-12	NA	NA	5	96077898	CAST;CAST;CAST;CAST;CAST;CAST
cg16070035	5:96079027:C:G	0.07823	3.5372e-16	2.8e-12	NA	NA	5	96077898	CAST;CAST;CAST;CAST;CAST;CAST
cg09251764	17:6659324:A:G	-0.0316175	3.54653e-16	2.8e-12	NA	NA	17	6659070	XAF1;XAF1
cg11946459	6:29922740:A:G	-0.135218	3.67205e-16	2.89e-12	0.921204	0.0238426	6	29911558	HLA-A
cg08309069	6:31237703:G:A	-0.092717	3.79808e-16	2.98e-12	0.823917	7.00497e-07	6	31240651	HLA-C
cg11946459	6:29894243:C:T	-0.142431	3.98062e-16	3.12e-12	0.8998	0.00618949	6	29911558	HLA-A
cg17096289	6:31241092:C:G	-0.0947552	4.18223e-16	3.27e-12	1.26561	2.90208e-11	6	31238788	HLA-C
cg01355282	17:40264661:C:G	0.0403926	4.19138e-16	3.27e-12	NA	NA	17	40264320	DHX58
cg01517384	6:31237061:C:T	-0.0760537	4.52776e-16	3.52e-12	1.32521	6.52981e-15	6	31323856	HLA-B
cg20291162	17:40271970:A:G	-0.102757	4.60622e-16	3.56e-12	NA	NA	17	40259547	DHX58
cg20291162	17:40281063:T:G	-0.102757	4.60622e-16	3.56e-12	NA	NA	17	40259547	DHX58
cg15946524	2:47708839:A:G	0.0427993	4.73277e-16	3.64e-12	NA	NA	2	47714346
cg15946524	2:47709153:G:A	0.0427993	4.73277e-16	3.64e-12	NA	NA	2	47714346
cg01517384	6:31236115:C:T	-0.07555	5.22506e-16	4.01e-12	1.28437	2.36854e-12	6	31323856	HLA-B
cg11946459	6:29924889:C:A	-0.136387	5.52511e-16	4.21e-12	0.915776	0.0189118	6	29911558	HLA-A
cg11946459	6:29925127:G:A	-0.136387	5.52511e-16	4.21e-12	0.914035	0.0164715	6	29911558	HLA-A
cg11946459	6:29925972:A:T	-0.136387	5.52511e-16	4.21e-12	0.914035	0.0164715	6	29911558	HLA-A
cg11946459	6:29923838:A:C	-0.136103	5.692e-16	4.32e-12	0.919655	0.025129	6	29911558	HLA-A
cg11946459	6:29924389:A:G	-0.136103	5.692e-16	4.32e-12	0.918538	0.0227774	6	29911558	HLA-A
cg11946459	6:29921034:T:C	-0.136616	6.54223e-16	4.95e-12	0.915977	0.0175687	6	29911558	HLA-A
cg11946459	6:29910378:C:T	-0.143561	6.75084e-16	5.09e-12	0.914238	0.0236348	6	29911558	HLA-A
cg11946459	6:29910538:C:T	-0.143561	6.75084e-16	5.09e-12	0.913005	0.0224817	6	29911558	HLA-A
cg17608381	6:29916679:G:A	-0.130501	7.61189e-16	5.71e-12	0.928127	0.0490998	6	29911550	HLA-A
cg17608381	6:29916686:A:G	-0.130501	7.61189e-16	5.71e-12	0.927251	0.0461111	6	29911550	HLA-A
cg17096289	6:31091992:A:G	-0.0902476	8.02711e-16	6.01e-12	1.18914	4.95311e-07	6	31238788	HLA-C
cg17096289	6:31243830:G:A	-0.0894152	8.08575e-16	6.02e-12	1.25754	7.14859e-11	6	31238788	HLA-C
cg17096289	6:31243895:C:T	-0.0894152	8.08575e-16	6.02e-12	1.2561	8.69111e-11	6	31238788	HLA-C
cg11946459	6:29906380:A:G	-0.140773	8.35679e-16	6.21e-12	0.920406	0.0259696	6	29911558	HLA-A
cg22199238	11:565873:G:A	0.0432341	8.68883e-16	6.22e-12	0.846794	1.28963e-05	11	613857	IRF7;IRF7;IRF7;IRF7;IRF7;IRF7
cg22199238	11:565910:A:G	0.0432341	8.68883e-16	6.22e-12	0.847262	1.36921e-05	11	613857	IRF7;IRF7;IRF7;IRF7;IRF7;IRF7
cg22199238	11:566094:A:C	0.0432341	8.68883e-16	6.22e-12	0.848293	1.58295e-05	11	613857	IRF7;IRF7;IRF7;IRF7;IRF7;IRF7
cg22199238	11:566300:A:G	0.0432341	8.68883e-16	6.22e-12	0.848293	1.58295e-05	11	613857	IRF7;IRF7;IRF7;IRF7;IRF7;IRF7
cg22199238	11:566647:T:A	0.0432341	8.68883e-16	6.22e-12	0.84873	1.69261e-05	11	613857	IRF7;IRF7;IRF7;IRF7;IRF7;IRF7
cg22199238	11:569230:T:C	0.0432341	8.68883e-16	6.22e-12	0.843938	8.61563e-06	11	613857	IRF7;IRF7;IRF7;IRF7;IRF7;IRF7
cg22199238	11:570009:T:C	0.0432341	8.68883e-16	6.22e-12	0.843368	7.99118e-06	11	613857	IRF7;IRF7;IRF7;IRF7;IRF7;IRF7
cg22199238	11:570280:T:C	0.0432341	8.68883e-16	6.22e-12	0.843368	7.99118e-06	11	613857	IRF7;IRF7;IRF7;IRF7;IRF7;IRF7
cg22199238	11:570538:C:A	0.0432341	8.68883e-16	6.22e-12	0.843368	7.99118e-06	11	613857	IRF7;IRF7;IRF7;IRF7;IRF7;IRF7
cg22199238	11:571124:A:G	0.0432341	8.68883e-16	6.22e-12	0.84014	4.9458e-06	11	613857	IRF7;IRF7;IRF7;IRF7;IRF7;IRF7
cg22199238	11:571681:A:G	0.0432341	8.68883e-16	6.22e-12	0.84014	4.9458e-06	11	613857	IRF7;IRF7;IRF7;IRF7;IRF7;IRF7
cg22199238	11:571967:T:C	0.0432341	8.68883e-16	6.22e-12	0.84014	4.9458e-06	11	613857	IRF7;IRF7;IRF7;IRF7;IRF7;IRF7
cg22199238	11:571984:C:T	0.0432341	8.68883e-16	6.22e-12	0.84014	4.9458e-06	11	613857	IRF7;IRF7;IRF7;IRF7;IRF7;IRF7
cg22199238	11:572105:A:G	0.0432341	8.68883e-16	6.22e-12	0.84014	4.9458e-06	11	613857	IRF7;IRF7;IRF7;IRF7;IRF7;IRF7
cg22199238	11:572129:C:T	0.0432341	8.68883e-16	6.22e-12	0.84014	4.9458e-06	11	613857	IRF7;IRF7;IRF7;IRF7;IRF7;IRF7
cg22199238	11:572473:T:C	0.0432341	8.68883e-16	6.22e-12	0.84014	4.9458e-06	11	613857	IRF7;IRF7;IRF7;IRF7;IRF7;IRF7
cg01355282	17:40264125:A:T	0.0399941	8.96102e-16	6.37e-12	NA	NA	17	40264320	DHX58
cg15946524	2:47726033:C:A	0.0438339	8.97759e-16	6.37e-12	NA	NA	2	47714346
cg15946524	2:47730521:G:A	0.0438339	8.97759e-16	6.37e-12	NA	NA	2	47714346
cg15946524	2:47730971:A:T	0.0438339	8.97759e-16	6.37e-12	NA	NA	2	47714346
cg22199238	11:611503:G:A	0.0470082	9.16634e-16	6.49e-12	0.798425	6.53241e-09	11	613857	IRF7;IRF7;IRF7;IRF7;IRF7;IRF7
cg25637655	6:29916391:A:C	-0.101979	9.5931e-16	6.78e-12	0.878396	0.000189823	6	29911542	HLA-A
cg17608381	6:29906109:T:A	-0.129963	1.04176e-15	6.85e-12	0.921884	0.0288046	6	29911550	HLA-A
cg17608381	6:29906724:A:G	-0.129963	1.04176e-15	6.85e-12	0.922278	0.029642	6	29911550	HLA-A
cg17608381	6:29906783:C:T	-0.129963	1.04176e-15	6.85e-12	0.922278	0.029642	6	29911550	HLA-A
cg17608381	6:29906813:G:T	-0.129963	1.04176e-15	6.85e-12	0.922278	0.029642	6	29911550	HLA-A
cg17608381	6:29906981:G:C	-0.129963	1.04176e-15	6.85e-12	0.921884	0.0288046	6	29911550	HLA-A
cg17608381	6:29907313:G:A	-0.129963	1.04176e-15	6.85e-12	0.921264	0.0274688	6	29911550	HLA-A
cg17608381	6:29907895:G:A	-0.129963	1.04176e-15	6.85e-12	0.921103	0.0272328	6	29911550	HLA-A
cg17608381	6:29908093:G:A	-0.129963	1.04176e-15	6.85e-12	0.921264	0.0274688	6	29911550	HLA-A
cg17608381	6:29908469:T:C	-0.129963	1.04176e-15	6.85e-12	0.921264	0.0274688	6	29911550	HLA-A
cg17608381	6:29908804:G:A	-0.129963	1.04176e-15	6.85e-12	0.921264	0.0274688	6	29911550	HLA-A
cg17608381	6:29908967:G:A	-0.129963	1.04176e-15	6.85e-12	0.921264	0.0274688	6	29911550	HLA-A
cg17608381	6:29909044:G:C	-0.129963	1.04176e-15	6.85e-12	0.923268	0.032168	6	29911550	HLA-A
cg17608381	6:29913912:C:T	-0.129963	1.04176e-15	6.85e-12	0.922572	0.0306583	6	29911550	HLA-A
cg17608381	6:29914011:G:T	-0.129963	1.04176e-15	6.85e-12	0.923297	0.0323242	6	29911550	HLA-A
cg17608381	6:29914057:C:G	-0.129963	1.04176e-15	6.85e-12	0.923297	0.0323242	6	29911550	HLA-A
cg17608381	6:29914304:A:G	-0.129963	1.04176e-15	6.85e-12	0.922572	0.0306583	6	29911550	HLA-A
cg17608381	6:29914399:G:A	-0.129963	1.04176e-15	6.85e-12	0.922572	0.0306583	6	29911550	HLA-A
cg17608381	6:29914412:A:G	-0.129963	1.04176e-15	6.85e-12	0.922363	0.0302967	6	29911550	HLA-A
cg17608381	6:29914828:G:T	-0.129963	1.04176e-15	6.85e-12	0.922206	0.029885	6	29911550	HLA-A
cg17608381	6:29915301:C:A	-0.129963	1.04176e-15	6.85e-12	0.922106	0.0295854	6	29911550	HLA-A
cg17608381	6:29915408:G:T	-0.129963	1.04176e-15	6.85e-12	0.921733	0.0288818	6	29911550	HLA-A
cg17608381	6:29916253:G:C	-0.129963	1.04176e-15	6.85e-12	0.922532	0.0306835	6	29911550	HLA-A
cg17608381	6:29917439:T:C	-0.129963	1.04176e-15	6.85e-12	0.921804	0.0290804	6	29911550	HLA-A
cg17608381	6:29917496:G:A	-0.129963	1.04176e-15	6.85e-12	0.921428	0.0283009	6	29911550	HLA-A
cg17608381	6:29917503:G:C	-0.129963	1.04176e-15	6.85e-12	0.921428	0.0283009	6	29911550	HLA-A
cg17608381	6:29917800:C:A	-0.129963	1.04176e-15	6.85e-12	0.922009	0.0295494	6	29911550	HLA-A
cg17608381	6:29918173:T:C	-0.129963	1.04176e-15	6.85e-12	0.922467	0.0304804	6	29911550	HLA-A
cg17608381	6:29919433:C:T	-0.129963	1.04176e-15	6.85e-12	0.918862	0.02069	6	29911550	HLA-A
cg17608381	6:29919963:G:T	-0.129963	1.04176e-15	6.85e-12	0.92042	0.0262122	6	29911550	HLA-A
cg17608381	6:29920191:A:C	-0.129963	1.04176e-15	6.85e-12	0.921098	0.0265495	6	29911550	HLA-A
cg17608381	6:29920675:T:C	-0.129963	1.04176e-15	6.85e-12	0.919796	0.0250733	6	29911550	HLA-A
cg17608381	6:29922667:C:T	-0.129963	1.04176e-15	6.85e-12	0.924313	0.0354624	6	29911550	HLA-A
cg17608381	6:29923421:T:G	-0.129963	1.04176e-15	6.85e-12	0.919375	0.0244579	6	29911550	HLA-A
cg15946524	2:47704108:G:C	0.0409598	1.06867e-15	6.99e-12	NA	NA	2	47714346
cg15946524	2:47709117:C:G	0.0409598	1.06867e-15	6.99e-12	NA	NA	2	47714346
cg15946524	2:47714445:G:C	0.0409598	1.06867e-15	6.99e-12	NA	NA	2	47714346
cg11946459	6:29921700:C:T	-0.13594	1.11753e-15	7.29e-12	0.917152	0.0192615	6	29911558	HLA-A
cg17608381	6:29913817:C:T	-0.1315	1.12223e-15	7.29e-12	0.9179	0.0220071	6	29911550	HLA-A
cg17608381	6:29913881:T:C	-0.1315	1.12223e-15	7.29e-12	0.921549	0.0285914	6	29911550	HLA-A
cg08585593	22:50961169:A:G	-0.0471863	1.13008e-15	7.33e-12	NA	NA	22	50966077	TYMP;TYMP;TYMP;TYMP;TYMP;SCO2
cg16070035	5:96070982:A:G	0.0770519	1.24146e-15	8.03e-12	NA	NA	5	96077898	CAST;CAST;CAST;CAST;CAST;CAST
cg15946524	2:47717185:T:C	0.0407736	1.46406e-15	9.45e-12	NA	NA	2	47714346
cg01517384	6:31236567:T:C	-0.0746176	1.49927e-15	9.64e-12	1.33761	1.80525e-15	6	31323856	HLA-B
cg01517384	6:31239227:C:T	-0.0746176	1.49927e-15	9.64e-12	1.34285	8.15842e-16	6	31323856	HLA-B
cg15946524	2:47692281:C:T	0.0420492	1.71931e-15	1.1e-11	NA	NA	2	47714346
cg09251764	17:6659853:G:A	-0.0333669	1.76842e-15	1.13e-11	NA	NA	17	6659070	XAF1;XAF1
cg09625543	21:40618419:G:C	0.0804741	1.7978e-15	1.15e-11	NA	NA	21	40560659	BRWD1;BRWD1
cg17096289	6:31092049:G:C	0.0892086	2.21728e-15	1.41e-11	0.844731	1.09312e-06	6	31238788	HLA-C
cg15946524	2:47703241:A:G	0.0413044	2.23818e-15	1.42e-11	NA	NA	2	47714346
cg11946459	6:29916391:A:C	-0.124894	2.24886e-15	1.43e-11	0.878396	0.000189823	6	29911558	HLA-A
cg15946524	2:47658474:A:T	0.0402131	2.31042e-15	1.45e-11	NA	NA	2	47714346
cg22199238	11:595810:A:G	0.0520085	2.4022e-15	1.45e-11	0.810641	5.57594e-07	11	613857	IRF7;IRF7;IRF7;IRF7;IRF7;IRF7
cg22199238	11:595890:G:A	0.0520085	2.4022e-15	1.45e-11	0.810641	5.57594e-07	11	613857	IRF7;IRF7;IRF7;IRF7;IRF7;IRF7
cg22199238	11:598033:C:T	0.0520085	2.4022e-15	1.45e-11	0.810641	5.57594e-07	11	613857	IRF7;IRF7;IRF7;IRF7;IRF7;IRF7
cg22199238	11:598205:C:G	0.0520085	2.4022e-15	1.45e-11	0.810641	5.57594e-07	11	613857	IRF7;IRF7;IRF7;IRF7;IRF7;IRF7
cg22199238	11:598723:A:C	0.0520085	2.4022e-15	1.45e-11	0.810641	5.57594e-07	11	613857	IRF7;IRF7;IRF7;IRF7;IRF7;IRF7
cg22199238	11:601785:T:C	0.0520085	2.4022e-15	1.45e-11	0.807763	3.42198e-07	11	613857	IRF7;IRF7;IRF7;IRF7;IRF7;IRF7
cg22199238	11:603776:T:C	0.0520085	2.4022e-15	1.45e-11	0.810665	5.58091e-07	11	613857	IRF7;IRF7;IRF7;IRF7;IRF7;IRF7
cg22199238	11:606749:G:A	0.0520085	2.4022e-15	1.45e-11	0.807526	3.45912e-07	11	613857	IRF7;IRF7;IRF7;IRF7;IRF7;IRF7
cg22199238	11:607175:G:A	0.0520085	2.4022e-15	1.45e-11	0.813677	1.22299e-06	11	613857	IRF7;IRF7;IRF7;IRF7;IRF7;IRF7
cg22199238	11:609068:G:A	0.0520085	2.4022e-15	1.45e-11	0.806554	2.9055e-07	11	613857	IRF7;IRF7;IRF7;IRF7;IRF7;IRF7
cg22199238	11:609353:G:A	0.0520085	2.4022e-15	1.45e-11	0.805889	2.62979e-07	11	613857	IRF7;IRF7;IRF7;IRF7;IRF7;IRF7
cg22199238	11:611531:G:A	0.0520085	2.4022e-15	1.45e-11	0.806015	2.60975e-07	11	613857	IRF7;IRF7;IRF7;IRF7;IRF7;IRF7
cg22199238	11:611868:C:T	0.0520085	2.4022e-15	1.45e-11	0.807189	3.12202e-07	11	613857	IRF7;IRF7;IRF7;IRF7;IRF7;IRF7
cg22199238	11:612148:T:C	0.0520085	2.4022e-15	1.45e-11	0.805221	2.20313e-07	11	613857	IRF7;IRF7;IRF7;IRF7;IRF7;IRF7
cg22199238	11:618013:C:T	0.0520085	2.4022e-15	1.45e-11	0.807239	3.19481e-07	11	613857	IRF7;IRF7;IRF7;IRF7;IRF7;IRF7
cg22199238	11:619671:C:T	0.0520085	2.4022e-15	1.45e-11	0.805825	2.34494e-07	11	613857	IRF7;IRF7;IRF7;IRF7;IRF7;IRF7
cg22199238	11:621795:G:A	0.0520085	2.4022e-15	1.45e-11	0.813048	6.26582e-07	11	613857	IRF7;IRF7;IRF7;IRF7;IRF7;IRF7
cg22199238	11:575553:A:T	0.0516977	2.41195e-15	1.45e-11	0.814362	1.24526e-06	11	613857	IRF7;IRF7;IRF7;IRF7;IRF7;IRF7
cg22199238	11:578844:C:G	0.0516977	2.41195e-15	1.45e-11	0.814834	1.06094e-06	11	613857	IRF7;IRF7;IRF7;IRF7;IRF7;IRF7
cg22199238	11:583767:C:T	0.0516977	2.41195e-15	1.45e-11	0.814178	1.00875e-06	11	613857	IRF7;IRF7;IRF7;IRF7;IRF7;IRF7
cg22199238	11:583787:T:C	0.0516977	2.41195e-15	1.45e-11	0.812392	7.43916e-07	11	613857	IRF7;IRF7;IRF7;IRF7;IRF7;IRF7
cg22199238	11:584243:C:T	0.0516977	2.41195e-15	1.45e-11	0.813158	8.70287e-07	11	613857	IRF7;IRF7;IRF7;IRF7;IRF7;IRF7
cg22199238	11:586696:A:G	0.0516977	2.41195e-15	1.45e-11	0.813785	9.5248e-07	11	613857	IRF7;IRF7;IRF7;IRF7;IRF7;IRF7
cg22199238	11:587425:C:A	0.0516977	2.41195e-15	1.45e-11	0.813785	9.5248e-07	11	613857	IRF7;IRF7;IRF7;IRF7;IRF7;IRF7
cg22199238	11:589819:C:T	0.0516977	2.41195e-15	1.45e-11	0.806461	2.98046e-07	11	613857	IRF7;IRF7;IRF7;IRF7;IRF7;IRF7
cg22199238	11:590999:G:A	0.0516977	2.41195e-15	1.45e-11	0.809621	4.78397e-07	11	613857	IRF7;IRF7;IRF7;IRF7;IRF7;IRF7
cg22199238	11:592023:G:C	0.0516977	2.41195e-15	1.45e-11	0.809621	4.78397e-07	11	613857	IRF7;IRF7;IRF7;IRF7;IRF7;IRF7
cg08585593	22:50957520:G:A	-0.0460602	2.49402e-15	1.5e-11	NA	NA	22	50966077	TYMP;TYMP;TYMP;TYMP;TYMP;SCO2
cg08585593	22:50964153:T:C	-0.0473808	2.83607e-15	1.7e-11	NA	NA	22	50966077	TYMP;TYMP;TYMP;TYMP;TYMP;SCO2
cg08585593	22:50957462:C:T	-0.0459714	2.87019e-15	1.72e-11	NA	NA	22	50966077	TYMP;TYMP;TYMP;TYMP;TYMP;SCO2
cg17608381	6:29874974:G:T	-0.132211	2.90459e-15	1.73e-11	0.904423	0.0095225	6	29911550	HLA-A
cg17608381	6:29923838:A:C	-0.128258	2.92752e-15	1.74e-11	0.919655	0.025129	6	29911550	HLA-A
cg17608381	6:29924389:A:G	-0.128258	2.92752e-15	1.74e-11	0.918538	0.0227774	6	29911550	HLA-A
cg11946459	6:29915766:C:A	-0.133835	3.032e-15	1.8e-11	NA	NA	6	29911558	HLA-A
cg11946459	6:29907740:A:G	-0.125816	3.11804e-15	1.84e-11	NA	NA	6	29911558	HLA-A
cg11946459	6:29917168:C:T	-0.125816	3.11804e-15	1.84e-11	NA	NA	6	29911558	HLA-A
cg15946524	2:47693151:T:A	0.041545	3.19224e-15	1.88e-11	NA	NA	2	47714346
cg01355282	17:40258127:T:C	0.0461281	3.23283e-15	1.89e-11	NA	NA	17	40264320	DHX58
cg01355282	17:40260728:G:A	0.0461281	3.23283e-15	1.89e-11	NA	NA	17	40264320	DHX58
cg01355282	17:40260865:A:C	0.0461281	3.23283e-15	1.89e-11	NA	NA	17	40264320	DHX58
cg01355282	17:40261545:C:T	0.0461281	3.23283e-15	1.89e-11	NA	NA	17	40264320	DHX58
cg25637655	6:29894226:G:T	-0.105907	3.24721e-15	1.89e-11	0.913203	0.0121888	6	29911542	HLA-A
cg25637655	6:29896659:C:T	-0.105907	3.24721e-15	1.89e-11	0.9103	0.0094906	6	29911542	HLA-A
cg25637655	6:29899627:C:T	-0.105907	3.24721e-15	1.89e-11	0.911945	0.0109066	6	29911542	HLA-A
cg25637655	6:29904929:A:C	-0.105907	3.24721e-15	1.89e-11	0.910548	0.00962844	6	29911542	HLA-A
cg15946524	2:47696681:G:C	0.0419607	3.54648e-15	2.06e-11	NA	NA	2	47714346
cg25637655	6:29909840:G:A	-0.0963758	3.85185e-15	2.23e-11	0.899841	0.00193703	6	29911542	HLA-A
cg17608381	6:29894243:C:T	-0.133004	4.19949e-15	2.43e-11	0.8998	0.00618949	6	29911550	HLA-A
cg17096289	6:31236316:G:T	-0.0925649	4.31623e-15	2.49e-11	1.35441	1.73896e-16	6	31238788	HLA-C
cg25637655	6:29923023:C:T	-0.0970113	4.39667e-15	2.53e-11	1.1125	0.00180296	6	29911542	HLA-A
cg25637655	6:29923503:T:C	-0.0970113	4.39667e-15	2.53e-11	1.11562	0.00136625	6	29911542	HLA-A
cg17608381	6:29924889:C:A	-0.127782	4.42738e-15	2.53e-11	0.915776	0.0189118	6	29911550	HLA-A
cg17608381	6:29925127:G:A	-0.127782	4.42738e-15	2.53e-11	0.914035	0.0164715	6	29911550	HLA-A
cg17608381	6:29925972:A:T	-0.127782	4.42738e-15	2.53e-11	0.914035	0.0164715	6	29911550	HLA-A
cg09251764	17:6658969:T:C	-0.0298842	4.43787e-15	2.53e-11	NA	NA	17	6659070	XAF1;XAF1
cg17608381	6:29921034:T:C	-0.128134	4.77435e-15	2.72e-11	0.915977	0.0175687	6	29911550	HLA-A
cg09251764	17:6661584:T:C	-0.0332195	4.84284e-15	2.74e-11	NA	NA	17	6659070	XAF1;XAF1
cg11946459	6:29970927:C:T	-0.141684	4.98519e-15	2.74e-11	NA	NA	6	29911558	HLA-A
cg11946459	6:29973526:T:C	-0.141684	4.98519e-15	2.74e-11	NA	NA	6	29911558	HLA-A
cg11946459	6:29976789:T:C	-0.141684	4.98519e-15	2.74e-11	NA	NA	6	29911558	HLA-A
cg11946459	6:29978352:G:A	-0.141684	4.98519e-15	2.74e-11	NA	NA	6	29911558	HLA-A
cg11946459	6:29984252:G:A	-0.141684	4.98519e-15	2.74e-11	NA	NA	6	29911558	HLA-A
cg11946459	6:29985630:A:G	-0.141684	4.98519e-15	2.74e-11	NA	NA	6	29911558	HLA-A
cg11946459	6:29987184:G:A	-0.141684	4.98519e-15	2.74e-11	NA	NA	6	29911558	HLA-A
cg11946459	6:29990938:T:G	-0.141684	4.98519e-15	2.74e-11	NA	NA	6	29911558	HLA-A
cg11946459	6:30005754:C:A	-0.141684	4.98519e-15	2.74e-11	NA	NA	6	29911558	HLA-A
cg11946459	6:30006765:G:A	-0.141684	4.98519e-15	2.74e-11	NA	NA	6	29911558	HLA-A
cg11946459	6:30008746:A:C	-0.141684	4.98519e-15	2.74e-11	NA	NA	6	29911558	HLA-A
cg11946459	6:30009169:C:T	-0.141684	4.98519e-15	2.74e-11	NA	NA	6	29911558	HLA-A
cg11946459	6:30010492:T:C	-0.141684	4.98519e-15	2.74e-11	NA	NA	6	29911558	HLA-A
cg11946459	6:30015594:G:T	-0.141684	4.98519e-15	2.74e-11	NA	NA	6	29911558	HLA-A
cg11946459	6:30016676:G:A	-0.141684	4.98519e-15	2.74e-11	NA	NA	6	29911558	HLA-A
cg11946459	6:30028800:A:G	-0.141684	4.98519e-15	2.74e-11	NA	NA	6	29911558	HLA-A
cg11946459	6:30040084:G:A	-0.141684	4.98519e-15	2.74e-11	NA	NA	6	29911558	HLA-A
cg11946459	6:30040291:C:T	-0.141684	4.98519e-15	2.74e-11	NA	NA	6	29911558	HLA-A
cg11946459	6:30040603:G:A	-0.141684	4.98519e-15	2.74e-11	NA	NA	6	29911558	HLA-A
cg11946459	6:30047403:G:A	-0.141684	4.98519e-15	2.74e-11	NA	NA	6	29911558	HLA-A
cg20701305	4:26875266:A:G	-0.0589516	5.09496e-15	2.79e-11	0.934321	0.0463051	4	26875055	STIM2;STIM2;STIM2
cg25637655	6:29919109:A:G	-0.0964048	5.12022e-15	2.8e-11	1.11881	0.00101906	6	29911542	HLA-A
cg15946524	2:47733451:G:A	0.0424932	5.15371e-15	2.81e-11	NA	NA	2	47714346
cg17608381	6:29922740:A:G	-0.125728	5.3877e-15	2.94e-11	0.921204	0.0238426	6	29911550	HLA-A
cg17608381	6:29921700:C:T	-0.128113	5.50023e-15	2.99e-11	0.917152	0.0192615	6	29911550	HLA-A
cg11946459	6:29923023:C:T	-0.119673	5.76609e-15	3.13e-11	1.1125	0.00180296	6	29911558	HLA-A
cg11946459	6:29923503:T:C	-0.119673	5.76609e-15	3.13e-11	1.11562	0.00136625	6	29911558	HLA-A
cg17608381	6:29906380:A:G	-0.13191	6.42481e-15	3.48e-11	0.920406	0.0259696	6	29911550	HLA-A
cg21855257	1:158985831:C:T	-0.0587593	6.51412e-15	3.52e-11	NA	NA	1	158983569	IFI16;IFI16
cg15946524	2:47725842:C:T	0.0429273	6.73925e-15	3.64e-11	NA	NA	2	47714346
cg01517384	6:31241311:A:G	-0.0869815	7.04618e-15	3.73e-11	1.439	1.89268e-16	6	31323856	HLA-B
cg01517384	6:31241664:G:A	-0.0869815	7.04618e-15	3.73e-11	1.44013	1.64353e-16	6	31323856	HLA-B
cg01517384	6:31242649:A:G	-0.0869815	7.04618e-15	3.73e-11	1.43846	2.01872e-16	6	31323856	HLA-B
cg01517384	6:31243540:G:A	-0.0869815	7.04618e-15	3.73e-11	1.43881	1.95101e-16	6	31323856	HLA-B
cg01517384	6:31243846:G:T	-0.0869815	7.04618e-15	3.73e-11	1.44002	2.09126e-16	6	31323856	HLA-B
cg01517384	6:31245796:C:T	-0.0869815	7.04618e-15	3.73e-11	1.43931	2.35646e-16	6	31323856	HLA-B
cg01517384	6:31245821:A:G	-0.0869815	7.04618e-15	3.73e-11	1.43931	2.35646e-16	6	31323856	HLA-B
cg01517384	6:31246324:A:C	-0.0869815	7.04618e-15	3.73e-11	1.43931	2.35646e-16	6	31323856	HLA-B
cg01517384	6:31247390:G:A	-0.0869815	7.04618e-15	3.73e-11	1.43931	2.35646e-16	6	31323856	HLA-B
cg01517384	6:31247736:T:C	-0.0869815	7.04618e-15	3.73e-11	1.43931	2.35646e-16	6	31323856	HLA-B
cg01517384	6:31248169:C:T	-0.0869815	7.04618e-15	3.73e-11	1.43931	2.35646e-16	6	31323856	HLA-B
cg08585593	22:50971509:T:G	-0.0469174	7.26388e-15	3.83e-11	NA	NA	22	50966077	TYMP;TYMP;TYMP;TYMP;TYMP;SCO2
cg08585593	22:50971752:A:C	-0.0469174	7.26388e-15	3.83e-11	NA	NA	22	50966077	TYMP;TYMP;TYMP;TYMP;TYMP;SCO2
cg08585593	22:50971795:G:A	-0.0469174	7.26388e-15	3.83e-11	NA	NA	22	50966077	TYMP;TYMP;TYMP;TYMP;TYMP;SCO2
cg17608381	6:29915766:C:A	-0.127256	7.35983e-15	3.87e-11	NA	NA	6	29911550	HLA-A
cg15946524	2:47722614:A:G	0.0411628	7.71707e-15	4.05e-11	NA	NA	2	47714346
cg08779606	1:172666747:C:T	0.0362717	7.72215e-15	4.05e-11	0.920261	0.0212795	1	172666960
cg11946459	6:29919109:A:G	-0.118664	7.8893e-15	4.13e-11	1.11881	0.00101906	6	29911558	HLA-A
cg11847933	1:227130359:T:G	0.0276547	8.01389e-15	4.17e-11	NA	NA	1	227130394	CABC1
cg11847933	1:227139143:T:C	0.0276547	8.01389e-15	4.17e-11	NA	NA	1	227130394	CABC1
cg11847933	1:227139178:C:A	0.0276547	8.01389e-15	4.17e-11	NA	NA	1	227130394	CABC1
cg20701305	4:26887849:A:G	-0.0576677	8.04367e-15	4.18e-11	NA	NA	4	26875055	STIM2;STIM2;STIM2
cg20701305	4:26936312:A:G	-0.0576677	8.04367e-15	4.18e-11	NA	NA	4	26875055	STIM2;STIM2;STIM2
cg08585593	22:50974100:A:G	-0.0467835	8.27795e-15	4.29e-11	NA	NA	22	50966077	TYMP;TYMP;TYMP;TYMP;TYMP;SCO2
cg25637655	6:29920422:T:C	-0.0961822	8.90937e-15	4.6e-11	1.11455	0.00150549	6	29911542	HLA-A
cg25637655	6:29920713:T:C	-0.0961822	8.90937e-15	4.6e-11	1.11457	0.00150211	6	29911542	HLA-A
cg11946459	6:29896484:G:C	-0.137304	9.52163e-15	4.91e-11	0.916874	0.0271809	6	29911558	HLA-A
cg11946459	6:29909840:G:A	-0.11768	1.07731e-14	5.55e-11	0.899841	0.00193703	6	29911558	HLA-A
cg15946524	2:47672475:T:A	0.0423279	1.10776e-14	5.68e-11	NA	NA	2	47714346
cg15946524	2:47714419:G:A	0.0423279	1.10776e-14	5.68e-11	NA	NA	2	47714346
cg15946524	2:47715944:C:T	0.0423279	1.10776e-14	5.68e-11	NA	NA	2	47714346
cg16853860	6:32853504:T:C	0.0816896	1.11396e-14	5.7e-11	NA	NA	6	32823116	PSMB9;PSMB9;TAP1
cg11946459	6:29920422:T:C	-0.118706	1.12081e-14	5.72e-11	1.11455	0.00150549	6	29911558	HLA-A
cg11946459	6:29920713:T:C	-0.118706	1.12081e-14	5.72e-11	1.11457	0.00150211	6	29911558	HLA-A
cg12114203	12:131839609:G:A	-0.0313126	1.16361e-14	5.92e-11	NA	NA	12	131831994	LOC338797
cg12114203	12:131840112:C:A	-0.0313126	1.16361e-14	5.92e-11	NA	NA	12	131831994	LOC338797
cg22199238	11:566936:C:A	0.0509264	1.24553e-14	6.29e-11	0.817284	4.89814e-06	11	613857	IRF7;IRF7;IRF7;IRF7;IRF7;IRF7
cg22199238	11:567627:G:C	0.0509264	1.24553e-14	6.29e-11	0.817161	4.8419e-06	11	613857	IRF7;IRF7;IRF7;IRF7;IRF7;IRF7
cg22199238	11:570094:G:A	0.0509264	1.24553e-14	6.29e-11	0.813491	3.01037e-06	11	613857	IRF7;IRF7;IRF7;IRF7;IRF7;IRF7
cg22199238	11:571568:A:G	0.0509264	1.24553e-14	6.29e-11	0.81228	2.57269e-06	11	613857	IRF7;IRF7;IRF7;IRF7;IRF7;IRF7
cg09251764	17:6664239:T:C	-0.0326023	1.45155e-14	7.32e-11	NA	NA	17	6659070	XAF1;XAF1
cg11946459	6:29941431:G:A	-0.139137	1.50056e-14	7.54e-11	0.922183	0.0452104	6	29911558	HLA-A
cg11946459	6:29941829:A:T	-0.139137	1.50056e-14	7.54e-11	NA	NA	6	29911558	HLA-A
cg15946524	2:47643191:C:G	0.0372443	1.51114e-14	7.58e-11	NA	NA	2	47714346
cg11946459	6:29802045:C:T	-0.138447	1.55586e-14	7.68e-11	NA	NA	6	29911558	HLA-A
cg11946459	6:29802690:G:C	-0.138447	1.55586e-14	7.68e-11	NA	NA	6	29911558	HLA-A
cg11946459	6:29803526:G:T	-0.138447	1.55586e-14	7.68e-11	NA	NA	6	29911558	HLA-A
cg11946459	6:29819202:C:G	-0.138447	1.55586e-14	7.68e-11	NA	NA	6	29911558	HLA-A
cg11946459	6:29838642:T:C	-0.138447	1.55586e-14	7.68e-11	NA	NA	6	29911558	HLA-A
cg20701305	4:26942748:C:A	-0.0584707	1.57417e-14	7.68e-11	NA	NA	4	26875055	STIM2;STIM2;STIM2
cg17096289	6:31237124:T:C	-0.0911065	1.57861e-14	7.68e-11	1.35971	7.61036e-17	6	31238788	HLA-C
cg17096289	6:31237162:C:G	-0.0911065	1.57861e-14	7.68e-11	1.35971	7.61036e-17	6	31238788	HLA-C
cg17096289	6:31237230:A:G	-0.0911065	1.57861e-14	7.68e-11	1.35971	7.61036e-17	6	31238788	HLA-C
cg17096289	6:31237323:A:G	-0.0911065	1.57861e-14	7.68e-11	1.35971	7.61036e-17	6	31238788	HLA-C
cg17096289	6:31237405:C:T	-0.0911065	1.57861e-14	7.68e-11	1.36011	7.12595e-17	6	31238788	HLA-C
cg17096289	6:31237563:C:T	-0.0911065	1.57861e-14	7.68e-11	1.35971	7.61036e-17	6	31238788	HLA-C
cg17096289	6:31237660:A:G	-0.0911065	1.57861e-14	7.68e-11	1.35904	8.33699e-17	6	31238788	HLA-C
cg17096289	6:31237664:C:T	-0.0911065	1.57861e-14	7.68e-11	1.35863	8.8997e-17	6	31238788	HLA-C
cg17096289	6:31238613:A:G	-0.0911065	1.57861e-14	7.68e-11	1.3568	1.18972e-16	6	31238788	HLA-C
cg17096289	6:31239205:C:T	-0.0911065	1.57861e-14	7.68e-11	1.35677	1.22187e-16	6	31238788	HLA-C
cg17096289	6:31239855:C:G	-0.0911065	1.57861e-14	7.68e-11	1.36162	5.2748e-17	6	31238788	HLA-C
cg17096289	6:31240180:A:C	-0.0911065	1.57861e-14	7.68e-11	1.36163	5.3201e-17	6	31238788	HLA-C
cg17096289	6:31240216:A:C	-0.0911065	1.57861e-14	7.68e-11	1.36163	5.3201e-17	6	31238788	HLA-C
cg17096289	6:31240293:C:T	-0.0911065	1.57861e-14	7.68e-11	1.36163	5.3201e-17	6	31238788	HLA-C
cg11946459	6:29944896:T:A	-0.139387	1.61235e-14	7.79e-11	NA	NA	6	29911558	HLA-A
cg11946459	6:29954364:C:G	-0.139387	1.61235e-14	7.79e-11	NA	NA	6	29911558	HLA-A
cg11946459	6:29957069:A:G	-0.139387	1.61235e-14	7.79e-11	NA	NA	6	29911558	HLA-A
cg11946459	6:29962889:C:A	-0.139387	1.61235e-14	7.79e-11	NA	NA	6	29911558	HLA-A
cg15946524	2:47670304:G:C	0.0420126	1.66204e-14	8.01e-11	NA	NA	2	47714346
cg15946524	2:47671565:A:G	0.0420126	1.66204e-14	8.01e-11	NA	NA	2	47714346
cg17608381	6:29910378:C:T	-0.132311	1.7727e-14	8.52e-11	0.914238	0.0236348	6	29911550	HLA-A
cg17608381	6:29910538:C:T	-0.132311	1.7727e-14	8.52e-11	0.913005	0.0224817	6	29911550	HLA-A
cg16070035	5:96057882:G:A	0.0609023	1.82458e-14	8.75e-11	NA	NA	5	96077898	CAST;CAST;CAST;CAST;CAST;CAST
cg17096289	6:31236690:T:G	-0.0901587	2.01166e-14	9.64e-11	1.3365	2.34391e-15	6	31238788	HLA-C
cg08309069	6:31313972:G:A	-0.078095	2.05053e-14	9.81e-11	1.12309	0.000778409	6	31240651	HLA-C
cg11946459	6:29914089:G:A	-0.137688	2.06698e-14	9.87e-11	NA	NA	6	29911558	HLA-A
cg11946459	6:29910892:A:G	-0.124722	2.19402e-14	1.05e-10	NA	NA	6	29911558	HLA-A
cg15946524	2:47654785:G:T	0.039114	2.22813e-14	1.06e-10	NA	NA	2	47714346
cg11946459	6:29918887:T:C	-0.116646	2.30176e-14	1.09e-10	1.11595	0.00132822	6	29911558	HLA-A
cg09251764	17:6667830:C:G	-0.0323097	2.35609e-14	1.12e-10	NA	NA	17	6659070	XAF1;XAF1
cg20701305	4:26889054:C:T	-0.0578976	2.38465e-14	1.12e-10	NA	NA	4	26875055	STIM2;STIM2;STIM2
cg20701305	4:26906436:C:A	-0.0578976	2.38465e-14	1.12e-10	NA	NA	4	26875055	STIM2;STIM2;STIM2
cg20701305	4:26933845:C:T	-0.0578976	2.38465e-14	1.12e-10	NA	NA	4	26875055	STIM2;STIM2;STIM2
cg20701305	4:26938136:C:T	-0.0578976	2.38465e-14	1.12e-10	NA	NA	4	26875055	STIM2;STIM2;STIM2
cg20701305	4:26948995:G:A	-0.0578976	2.38465e-14	1.12e-10	NA	NA	4	26875055	STIM2;STIM2;STIM2
cg20701305	4:26960044:T:C	-0.0578976	2.38465e-14	1.12e-10	NA	NA	4	26875055	STIM2;STIM2;STIM2
cg20701305	4:26942749:C:G	-0.0572182	2.38754e-14	1.12e-10	NA	NA	4	26875055	STIM2;STIM2;STIM2
cg23216724	6:167411616:C:T	-0.0628246	2.49678e-14	1.17e-10	0.930352	0.0347938	6	167571584	GPR31
cg17608381	6:29910034:G:A	-0.11948	2.51094e-14	1.18e-10	0.871957	0.000133864	6	29911550	HLA-A
cg25637655	6:29918887:T:C	-0.0940467	2.61408e-14	1.22e-10	1.11595	0.00132822	6	29911542	HLA-A
cg15946524	2:47685895:C:G	0.0410965	3.00998e-14	1.4e-10	NA	NA	2	47714346
cg15946524	2:47689019:C:T	0.0410965	3.00998e-14	1.4e-10	NA	NA	2	47714346
cg15946524	2:47691120:G:A	0.0410965	3.00998e-14	1.4e-10	NA	NA	2	47714346
cg22987546	4:38080507:A:G	-0.0295915	3.04909e-14	1.42e-10	NA	NA	4	38080474	TBC1D1;TBC1D1
cg17608381	6:29896484:G:C	-0.129934	3.11399e-14	1.45e-10	0.916874	0.0271809	6	29911550	HLA-A
cg08779606	1:172654377:G:A	0.0335926	3.2552e-14	1.51e-10	0.933169	0.0497886	1	172666960
cg15946524	2:47647977:G:A	0.0365221	3.26274e-14	1.51e-10	NA	NA	2	47714346
cg12114203	12:131838399:C:T	-0.0310545	3.28663e-14	1.52e-10	NA	NA	12	131831994	LOC338797
cg15946524	2:47698384:G:A	0.0410077	3.33545e-14	1.54e-10	NA	NA	2	47714346
cg15946524	2:47645249:G:T	0.0364312	3.45814e-14	1.55e-10	NA	NA	2	47714346
cg11946459	6:30024677:C:T	-0.138441	3.59922e-14	1.55e-10	NA	NA	6	29911558	HLA-A
cg23216724	6:167393395:G:C	-0.06014	3.65586e-14	1.55e-10	0.923396	0.0187321	6	167571584	GPR31
cg23216724	6:167393407:C:T	-0.06014	3.65586e-14	1.55e-10	0.923396	0.0187321	6	167571584	GPR31
cg23216724	6:167394243:A:G	-0.06014	3.65586e-14	1.55e-10	0.923396	0.0187321	6	167571584	GPR31
cg23216724	6:167395058:A:G	-0.06014	3.65586e-14	1.55e-10	0.923396	0.0187321	6	167571584	GPR31
cg23216724	6:167395375:G:A	-0.06014	3.65586e-14	1.55e-10	0.923396	0.0187321	6	167571584	GPR31
cg23216724	6:167395410:C:T	-0.06014	3.65586e-14	1.55e-10	0.923396	0.0187321	6	167571584	GPR31
cg23216724	6:167396119:A:G	-0.06014	3.65586e-14	1.55e-10	0.923396	0.0187321	6	167571584	GPR31
cg23216724	6:167396174:T:C	-0.06014	3.65586e-14	1.55e-10	0.927036	0.025354	6	167571584	GPR31
cg23216724	6:167396629:A:G	-0.06014	3.65586e-14	1.55e-10	0.923396	0.0187321	6	167571584	GPR31
cg23216724	6:167397033:C:G	-0.06014	3.65586e-14	1.55e-10	0.923396	0.0187321	6	167571584	GPR31
cg23216724	6:167397750:A:C	-0.06014	3.65586e-14	1.55e-10	0.923396	0.0187321	6	167571584	GPR31
cg23216724	6:167398071:A:C	-0.06014	3.65586e-14	1.55e-10	0.923396	0.0187321	6	167571584	GPR31
cg23216724	6:167398345:C:A	-0.06014	3.65586e-14	1.55e-10	0.923396	0.0187321	6	167571584	GPR31
cg23216724	6:167398632:T:A	-0.06014	3.65586e-14	1.55e-10	0.923321	0.0185764	6	167571584	GPR31
cg23216724	6:167398903:A:T	-0.06014	3.65586e-14	1.55e-10	0.923396	0.0187321	6	167571584	GPR31
cg23216724	6:167398952:C:T	-0.06014	3.65586e-14	1.55e-10	0.922778	0.0177546	6	167571584	GPR31
cg23216724	6:167399282:G:T	-0.06014	3.65586e-14	1.55e-10	0.923396	0.0187321	6	167571584	GPR31
cg23216724	6:167400972:G:A	-0.06014	3.65586e-14	1.55e-10	0.923396	0.0187321	6	167571584	GPR31
cg23216724	6:167402150:G:A	-0.06014	3.65586e-14	1.55e-10	0.926193	0.0236191	6	167571584	GPR31
cg23216724	6:167403108:T:C	-0.06014	3.65586e-14	1.55e-10	0.924268	0.0201448	6	167571584	GPR31
cg23216724	6:167403121:G:C	-0.06014	3.65586e-14	1.55e-10	0.923396	0.0187321	6	167571584	GPR31
cg23216724	6:167403132:C:A	-0.06014	3.65586e-14	1.55e-10	0.924511	0.0205719	6	167571584	GPR31
cg23216724	6:167403400:T:G	-0.06014	3.65586e-14	1.55e-10	0.923653	0.0191052	6	167571584	GPR31
cg23216724	6:167403589:C:T	-0.06014	3.65586e-14	1.55e-10	0.926449	0.0240738	6	167571584	GPR31
cg23216724	6:167403918:T:G	-0.06014	3.65586e-14	1.55e-10	0.926449	0.0240738	6	167571584	GPR31
cg23216724	6:167403971:A:G	-0.06014	3.65586e-14	1.55e-10	0.923653	0.0191052	6	167571584	GPR31
cg23216724	6:167404187:A:C	-0.06014	3.65586e-14	1.55e-10	0.923653	0.0191052	6	167571584	GPR31
cg23216724	6:167404432:C:T	-0.06014	3.65586e-14	1.55e-10	0.923653	0.0191052	6	167571584	GPR31
cg23216724	6:167404492:G:A	-0.06014	3.65586e-14	1.55e-10	0.923653	0.0191052	6	167571584	GPR31
cg23216724	6:167404606:G:A	-0.06014	3.65586e-14	1.55e-10	0.923653	0.0191052	6	167571584	GPR31
cg23216724	6:167404689:A:G	-0.06014	3.65586e-14	1.55e-10	0.923653	0.0191052	6	167571584	GPR31
cg23216724	6:167404751:T:C	-0.06014	3.65586e-14	1.55e-10	0.923653	0.0191052	6	167571584	GPR31
cg23216724	6:167404958:A:G	-0.06014	3.65586e-14	1.55e-10	0.923653	0.0191052	6	167571584	GPR31
cg23216724	6:167405073:A:G	-0.06014	3.65586e-14	1.55e-10	0.923653	0.0191052	6	167571584	GPR31
cg23216724	6:167405226:T:A	-0.06014	3.65586e-14	1.55e-10	0.923653	0.0191052	6	167571584	GPR31
cg23216724	6:167405435:C:T	-0.06014	3.65586e-14	1.55e-10	0.923653	0.0191052	6	167571584	GPR31
cg23216724	6:167405553:T:C	-0.06014	3.65586e-14	1.55e-10	0.923653	0.0191052	6	167571584	GPR31
cg23216724	6:167405670:T:C	-0.06014	3.65586e-14	1.55e-10	0.923653	0.0191052	6	167571584	GPR31
cg23216724	6:167406074:G:T	-0.06014	3.65586e-14	1.55e-10	0.923653	0.0191052	6	167571584	GPR31
cg23216724	6:167406209:A:G	-0.06014	3.65586e-14	1.55e-10	0.923653	0.0191052	6	167571584	GPR31
cg23216724	6:167406238:T:C	-0.06014	3.65586e-14	1.55e-10	0.923653	0.0191052	6	167571584	GPR31
cg23216724	6:167406318:A:G	-0.06014	3.65586e-14	1.55e-10	0.923653	0.0191052	6	167571584	GPR31
cg23216724	6:167406544:G:T	-0.06014	3.65586e-14	1.55e-10	0.923653	0.0191052	6	167571584	GPR31
cg23216724	6:167406633:G:C	-0.06014	3.65586e-14	1.55e-10	0.923653	0.0191052	6	167571584	GPR31
cg23216724	6:167406681:G:A	-0.06014	3.65586e-14	1.55e-10	0.923653	0.0191052	6	167571584	GPR31
cg23216724	6:167407254:T:G	-0.06014	3.65586e-14	1.55e-10	0.923653	0.0191052	6	167571584	GPR31
cg23216724	6:167407268:T:C	-0.06014	3.65586e-14	1.55e-10	0.923653	0.0191052	6	167571584	GPR31
cg23216724	6:167407544:G:C	-0.06014	3.65586e-14	1.55e-10	0.923653	0.0191052	6	167571584	GPR31
cg23216724	6:167409087:C:T	-0.06014	3.65586e-14	1.55e-10	0.923653	0.0191052	6	167571584	GPR31
cg23216724	6:167409374:T:C	-0.06014	3.65586e-14	1.55e-10	0.923653	0.0191052	6	167571584	GPR31
cg23216724	6:167409562:A:G	-0.06014	3.65586e-14	1.55e-10	0.923653	0.0191052	6	167571584	GPR31
cg23216724	6:167409638:C:A	-0.06014	3.65586e-14	1.55e-10	0.922713	0.0176036	6	167571584	GPR31
cg23216724	6:167409662:T:A	-0.06014	3.65586e-14	1.55e-10	0.923653	0.0191052	6	167571584	GPR31
cg23216724	6:167409771:A:G	-0.06014	3.65586e-14	1.55e-10	0.923653	0.0191052	6	167571584	GPR31
cg23216724	6:167410369:C:T	-0.06014	3.65586e-14	1.55e-10	0.923914	0.0195296	6	167571584	GPR31
cg23216724	6:167410527:C:T	-0.06014	3.65586e-14	1.55e-10	0.923825	0.0193502	6	167571584	GPR31
cg23216724	6:167410878:A:G	-0.06014	3.65586e-14	1.55e-10	0.923825	0.0193502	6	167571584	GPR31
cg23216724	6:167410907:C:T	-0.06014	3.65586e-14	1.55e-10	0.923825	0.0193502	6	167571584	GPR31
cg23216724	6:167411008:T:C	-0.06014	3.65586e-14	1.55e-10	0.923576	0.018957	6	167571584	GPR31
cg23216724	6:167412048:G:A	-0.06014	3.65586e-14	1.55e-10	0.927853	0.0271262	6	167571584	GPR31
cg20701305	4:26914644:C:A	-0.0566149	3.68529e-14	1.55e-10	NA	NA	4	26875055	STIM2;STIM2;STIM2
cg20701305	4:26935455:G:A	-0.0566149	3.68529e-14	1.55e-10	NA	NA	4	26875055	STIM2;STIM2;STIM2
cg20701305	4:26945527:T:C	-0.0566149	3.68529e-14	1.55e-10	NA	NA	4	26875055	STIM2;STIM2;STIM2
cg11946459	6:29899147:G:A	-0.120964	4.02704e-14	1.69e-10	0.904119	0.004161	6	29911558	HLA-A
cg15946524	2:47693706:G:T	0.0414704	4.05593e-14	1.69e-10	NA	NA	2	47714346
cg15946524	2:47693959:G:A	0.0414704	4.05593e-14	1.69e-10	NA	NA	2	47714346
cg15946524	2:47698308:A:G	0.0414704	4.05593e-14	1.69e-10	NA	NA	2	47714346
cg17608381	6:29970927:C:T	-0.132375	4.13075e-14	1.69e-10	NA	NA	6	29911550	HLA-A
cg17608381	6:29973526:T:C	-0.132375	4.13075e-14	1.69e-10	NA	NA	6	29911550	HLA-A
cg17608381	6:29976789:T:C	-0.132375	4.13075e-14	1.69e-10	NA	NA	6	29911550	HLA-A
cg17608381	6:29978352:G:A	-0.132375	4.13075e-14	1.69e-10	NA	NA	6	29911550	HLA-A
cg17608381	6:29984252:G:A	-0.132375	4.13075e-14	1.69e-10	NA	NA	6	29911550	HLA-A
cg17608381	6:29985630:A:G	-0.132375	4.13075e-14	1.69e-10	NA	NA	6	29911550	HLA-A
cg17608381	6:29987184:G:A	-0.132375	4.13075e-14	1.69e-10	NA	NA	6	29911550	HLA-A
cg17608381	6:29990938:T:G	-0.132375	4.13075e-14	1.69e-10	NA	NA	6	29911550	HLA-A
cg17608381	6:30005754:C:A	-0.132375	4.13075e-14	1.69e-10	NA	NA	6	29911550	HLA-A
cg17608381	6:30006765:G:A	-0.132375	4.13075e-14	1.69e-10	NA	NA	6	29911550	HLA-A
cg17608381	6:30008746:A:C	-0.132375	4.13075e-14	1.69e-10	NA	NA	6	29911550	HLA-A
cg17608381	6:30009169:C:T	-0.132375	4.13075e-14	1.69e-10	NA	NA	6	29911550	HLA-A
cg17608381	6:30010492:T:C	-0.132375	4.13075e-14	1.69e-10	NA	NA	6	29911550	HLA-A
cg17608381	6:30015594:G:T	-0.132375	4.13075e-14	1.69e-10	NA	NA	6	29911550	HLA-A
cg17608381	6:30016676:G:A	-0.132375	4.13075e-14	1.69e-10	NA	NA	6	29911550	HLA-A
cg17608381	6:30028800:A:G	-0.132375	4.13075e-14	1.69e-10	NA	NA	6	29911550	HLA-A
cg17608381	6:30040084:G:A	-0.132375	4.13075e-14	1.69e-10	NA	NA	6	29911550	HLA-A
cg17608381	6:30040291:C:T	-0.132375	4.13075e-14	1.69e-10	NA	NA	6	29911550	HLA-A
cg17608381	6:30040603:G:A	-0.132375	4.13075e-14	1.69e-10	NA	NA	6	29911550	HLA-A
cg17608381	6:30047403:G:A	-0.132375	4.13075e-14	1.69e-10	NA	NA	6	29911550	HLA-A
cg08779606	1:172662004:A:G	0.0348137	4.14452e-14	1.69e-10	0.920244	0.0208003	1	172666960
cg12114203	12:131833159:C:T	-0.0304	4.27247e-14	1.74e-10	NA	NA	12	131831994	LOC338797
cg12114203	12:131833210:C:G	-0.0304	4.27247e-14	1.74e-10	NA	NA	12	131831994	LOC338797
cg15946524	2:47686376:A:G	0.0408292	4.30196e-14	1.75e-10	NA	NA	2	47714346
cg11946459	6:29919779:C:A	-0.115707	4.33727e-14	1.76e-10	1.11143	0.00198947	6	29911558	HLA-A
cg11946459	6:29755990:A:G	-0.134007	4.73539e-14	1.91e-10	NA	NA	6	29911558	HLA-A
cg11946459	6:29765271:G:A	-0.134007	4.73539e-14	1.91e-10	NA	NA	6	29911558	HLA-A
cg11946459	6:29767127:C:T	-0.134007	4.73539e-14	1.91e-10	NA	NA	6	29911558	HLA-A
cg11946459	6:29777676:T:C	-0.134007	4.73539e-14	1.91e-10	NA	NA	6	29911558	HLA-A
cg11946459	6:29924220:G:A	-0.132728	4.83884e-14	1.95e-10	0.910746	0.0133895	6	29911558	HLA-A
cg17608381	6:29909840:G:A	-0.11083	4.88095e-14	1.97e-10	0.899841	0.00193703	6	29911550	HLA-A
cg12114203	12:131838842:A:G	-0.030757	5.04527e-14	2.03e-10	NA	NA	12	131831994	LOC338797
cg12114203	12:131840307:G:C	-0.030757	5.04527e-14	2.03e-10	NA	NA	12	131831994	LOC338797
cg25637655	6:29919779:C:A	-0.0932393	5.09446e-14	2.04e-10	1.11143	0.00198947	6	29911542	HLA-A
cg17608381	6:29923023:C:T	-0.111686	5.09567e-14	2.04e-10	1.1125	0.00180296	6	29911550	HLA-A
cg17608381	6:29923503:T:C	-0.111686	5.09567e-14	2.04e-10	1.11562	0.00136625	6	29911550	HLA-A
cg25637655	6:29909372:C:G	-0.0943946	5.33095e-14	2.13e-10	0.89856	0.00170774	6	29911542	HLA-A
cg25637655	6:29910358:C:G	-0.0943946	5.33095e-14	2.13e-10	0.898543	0.00169491	6	29911542	HLA-A
cg17608381	6:29919109:A:G	-0.111056	5.61395e-14	2.24e-10	1.11881	0.00101906	6	29911550	HLA-A
cg17096289	6:31243615:G:A	0.084483	5.83705e-14	2.32e-10	0.868639	0.000181256	6	31238788	HLA-C
cg15946524	2:47692632:T:C	0.0411886	5.84353e-14	2.32e-10	NA	NA	2	47714346
cg11946459	6:29910034:G:A	-0.122656	5.92175e-14	2.35e-10	0.871957	0.000133864	6	29911558	HLA-A
cg22725343	21:42812891:C:T	0.0403113	6.36116e-14	2.52e-10	NA	NA	21	42817232	MX1;MX1;MX1;MX1
cg11946459	6:29928487:T:C	-0.135916	6.68273e-14	2.63e-10	0.920829	0.0408157	6	29911558	HLA-A
cg11946459	6:29932738:G:C	-0.135916	6.68273e-14	2.63e-10	0.92296	0.0463334	6	29911558	HLA-A
cg11946459	6:29932865:G:T	-0.135916	6.68273e-14	2.63e-10	0.920666	0.0402424	6	29911558	HLA-A
cg11946459	6:29937493:G:C	-0.135916	6.68273e-14	2.63e-10	0.919814	0.0382186	6	29911558	HLA-A
cg11946459	6:29937541:G:A	-0.135916	6.68273e-14	2.63e-10	0.919814	0.0382186	6	29911558	HLA-A
cg11946459	6:29937580:A:C	-0.135916	6.68273e-14	2.63e-10	0.919814	0.0382186	6	29911558	HLA-A
cg08309069	6:31313984:G:A	-0.0790389	6.93535e-14	2.73e-10	1.11726	0.00135712	6	31240651	HLA-C
cg13785019	11:9369195:T:C	0.068347	7.35461e-14	2.89e-10	NA	NA	11	9365716
cg12114203	12:131837477:A:C	-0.0302986	8.45798e-14	3.32e-10	NA	NA	12	131831994	LOC338797
cg17608381	6:29920422:T:C	-0.11091	8.69624e-14	3.4e-10	1.11455	0.00150549	6	29911550	HLA-A
cg17608381	6:29920713:T:C	-0.11091	8.69624e-14	3.4e-10	1.11457	0.00150211	6	29911550	HLA-A
cg15946524	2:47673515:T:C	0.0408999	8.84773e-14	3.46e-10	NA	NA	2	47714346
cg17608381	6:29914089:G:A	-0.129707	8.87081e-14	3.46e-10	NA	NA	6	29911550	HLA-A
cg08779606	1:172654824:T:C	0.0332206	9.16669e-14	3.57e-10	0.926828	0.0312961	1	172666960
cg08779606	1:172654934:C:T	0.0332206	9.16669e-14	3.57e-10	0.925722	0.0287753	1	172666960
cg09251764	17:6663895:C:G	-0.0322659	9.60933e-14	3.74e-10	NA	NA	17	6659070	XAF1;XAF1
cg17608381	6:29941431:G:A	-0.130227	1.01307e-13	3.93e-10	0.922183	0.0452104	6	29911550	HLA-A
cg17608381	6:29941829:A:T	-0.130227	1.01307e-13	3.93e-10	NA	NA	6	29911550	HLA-A
cg08309069	6:31250606:A:C	-0.0801893	1.03943e-13	4.03e-10	0.835899	7.68993e-07	6	31240651	HLA-C
cg17608381	6:29944896:T:A	-0.130434	1.09705e-13	4.23e-10	NA	NA	6	29911550	HLA-A
cg17608381	6:29954364:C:G	-0.130434	1.09705e-13	4.23e-10	NA	NA	6	29911550	HLA-A
cg17608381	6:29957069:A:G	-0.130434	1.09705e-13	4.23e-10	NA	NA	6	29911550	HLA-A
cg17608381	6:29962889:C:A	-0.130434	1.09705e-13	4.23e-10	NA	NA	6	29911550	HLA-A
cg25637655	6:29874974:G:T	-0.105457	1.1172e-13	4.3e-10	0.904423	0.0095225	6	29911542	HLA-A
cg17608381	6:29802045:C:T	-0.129289	1.21645e-13	4.63e-10	NA	NA	6	29911550	HLA-A
cg17608381	6:29802690:G:C	-0.129289	1.21645e-13	4.63e-10	NA	NA	6	29911550	HLA-A
cg17608381	6:29803526:G:T	-0.129289	1.21645e-13	4.63e-10	NA	NA	6	29911550	HLA-A
cg17608381	6:29819202:C:G	-0.129289	1.21645e-13	4.63e-10	NA	NA	6	29911550	HLA-A
cg17608381	6:29838642:T:C	-0.129289	1.21645e-13	4.63e-10	NA	NA	6	29911550	HLA-A
cg21855257	1:158983022:G:A	-0.056083	1.22322e-13	4.63e-10	NA	NA	1	158983569	IFI16;IFI16
cg21855257	1:158983606:G:A	-0.056083	1.22322e-13	4.63e-10	NA	NA	1	158983569	IFI16;IFI16
cg21855257	1:158983811:C:A	-0.056083	1.22322e-13	4.63e-10	NA	NA	1	158983569	IFI16;IFI16
cg21855257	1:158984149:A:T	-0.056083	1.22322e-13	4.63e-10	NA	NA	1	158983569	IFI16;IFI16
cg21855257	1:158984322:G:A	-0.056083	1.22322e-13	4.63e-10	NA	NA	1	158983569	IFI16;IFI16
cg21855257	1:158985086:G:T	-0.056083	1.22322e-13	4.63e-10	NA	NA	1	158983569	IFI16;IFI16
cg21855257	1:158985135:A:G	-0.056083	1.22322e-13	4.63e-10	NA	NA	1	158983569	IFI16;IFI16
cg21855257	1:158985316:C:G	-0.056083	1.22322e-13	4.63e-10	NA	NA	1	158983569	IFI16;IFI16
cg21855257	1:158985652:T:C	-0.056083	1.22322e-13	4.63e-10	NA	NA	1	158983569	IFI16;IFI16
cg17608381	6:29924220:G:A	-0.125765	1.35148e-13	5.11e-10	0.910746	0.0133895	6	29911550	HLA-A
cg17096289	6:31176335:C:T	0.0833749	1.48364e-13	5.6e-10	0.853562	1.24405e-05	6	31238788	HLA-C
cg11946459	6:29933881:T:A	-0.119575	1.50846e-13	5.69e-10	NA	NA	6	29911558	HLA-A
cg25637655	6:29916679:G:A	-0.10175	1.62699e-13	6.12e-10	0.928127	0.0490998	6	29911542	HLA-A
cg25637655	6:29916686:A:G	-0.10175	1.62699e-13	6.12e-10	0.927251	0.0461111	6	29911542	HLA-A
cg12094903	6:32809076:G:A	-0.0345634	1.68466e-13	6.32e-10	NA	NA	6	32808689	PSMB8;PSMB8
cg12094903	6:32810443:G:A	-0.0345634	1.68466e-13	6.32e-10	NA	NA	6	32808689	PSMB8;PSMB8
cg25637655	6:29906109:T:A	-0.10157	1.80151e-13	6.51e-10	0.921884	0.0288046	6	29911542	HLA-A
cg25637655	6:29906724:A:G	-0.10157	1.80151e-13	6.51e-10	0.922278	0.029642	6	29911542	HLA-A
cg25637655	6:29906783:C:T	-0.10157	1.80151e-13	6.51e-10	0.922278	0.029642	6	29911542	HLA-A
cg25637655	6:29906813:G:T	-0.10157	1.80151e-13	6.51e-10	0.922278	0.029642	6	29911542	HLA-A
cg25637655	6:29906981:G:C	-0.10157	1.80151e-13	6.51e-10	0.921884	0.0288046	6	29911542	HLA-A
cg25637655	6:29907313:G:A	-0.10157	1.80151e-13	6.51e-10	0.921264	0.0274688	6	29911542	HLA-A
cg25637655	6:29907895:G:A	-0.10157	1.80151e-13	6.51e-10	0.921103	0.0272328	6	29911542	HLA-A
cg25637655	6:29908093:G:A	-0.10157	1.80151e-13	6.51e-10	0.921264	0.0274688	6	29911542	HLA-A
cg25637655	6:29908469:T:C	-0.10157	1.80151e-13	6.51e-10	0.921264	0.0274688	6	29911542	HLA-A
cg25637655	6:29908804:G:A	-0.10157	1.80151e-13	6.51e-10	0.921264	0.0274688	6	29911542	HLA-A
cg25637655	6:29908967:G:A	-0.10157	1.80151e-13	6.51e-10	0.921264	0.0274688	6	29911542	HLA-A
cg25637655	6:29909044:G:C	-0.10157	1.80151e-13	6.51e-10	0.923268	0.032168	6	29911542	HLA-A
cg25637655	6:29913912:C:T	-0.10157	1.80151e-13	6.51e-10	0.922572	0.0306583	6	29911542	HLA-A
cg25637655	6:29914011:G:T	-0.10157	1.80151e-13	6.51e-10	0.923297	0.0323242	6	29911542	HLA-A
cg25637655	6:29914057:C:G	-0.10157	1.80151e-13	6.51e-10	0.923297	0.0323242	6	29911542	HLA-A
cg25637655	6:29914304:A:G	-0.10157	1.80151e-13	6.51e-10	0.922572	0.0306583	6	29911542	HLA-A
cg25637655	6:29914399:G:A	-0.10157	1.80151e-13	6.51e-10	0.922572	0.0306583	6	29911542	HLA-A
cg25637655	6:29914412:A:G	-0.10157	1.80151e-13	6.51e-10	0.922363	0.0302967	6	29911542	HLA-A
cg25637655	6:29914828:G:T	-0.10157	1.80151e-13	6.51e-10	0.922206	0.029885	6	29911542	HLA-A
cg25637655	6:29915301:C:A	-0.10157	1.80151e-13	6.51e-10	0.922106	0.0295854	6	29911542	HLA-A
cg25637655	6:29915408:G:T	-0.10157	1.80151e-13	6.51e-10	0.921733	0.0288818	6	29911542	HLA-A
cg25637655	6:29916253:G:C	-0.10157	1.80151e-13	6.51e-10	0.922532	0.0306835	6	29911542	HLA-A
cg25637655	6:29917439:T:C	-0.10157	1.80151e-13	6.51e-10	0.921804	0.0290804	6	29911542	HLA-A
cg25637655	6:29917496:G:A	-0.10157	1.80151e-13	6.51e-10	0.921428	0.0283009	6	29911542	HLA-A
cg25637655	6:29917503:G:C	-0.10157	1.80151e-13	6.51e-10	0.921428	0.0283009	6	29911542	HLA-A
cg25637655	6:29917800:C:A	-0.10157	1.80151e-13	6.51e-10	0.922009	0.0295494	6	29911542	HLA-A
cg25637655	6:29918173:T:C	-0.10157	1.80151e-13	6.51e-10	0.922467	0.0304804	6	29911542	HLA-A
cg25637655	6:29919433:C:T	-0.10157	1.80151e-13	6.51e-10	0.918862	0.02069	6	29911542	HLA-A
cg25637655	6:29919963:G:T	-0.10157	1.80151e-13	6.51e-10	0.92042	0.0262122	6	29911542	HLA-A
cg25637655	6:29920191:A:C	-0.10157	1.80151e-13	6.51e-10	0.921098	0.0265495	6	29911542	HLA-A
cg25637655	6:29920675:T:C	-0.10157	1.80151e-13	6.51e-10	0.919796	0.0250733	6	29911542	HLA-A
cg25637655	6:29922667:C:T	-0.10157	1.80151e-13	6.51e-10	0.924313	0.0354624	6	29911542	HLA-A
cg25637655	6:29923421:T:G	-0.10157	1.80151e-13	6.51e-10	0.919375	0.0244579	6	29911542	HLA-A
cg11946459	6:29909372:C:G	-0.114689	1.86914e-13	6.74e-10	0.89856	0.00170774	6	29911558	HLA-A
cg11946459	6:29910358:C:G	-0.114689	1.86914e-13	6.74e-10	0.898543	0.00169491	6	29911558	HLA-A
cg25637655	6:29913817:C:T	-0.102662	2.0512e-13	7.38e-10	0.9179	0.0220071	6	29911542	HLA-A
cg25637655	6:29913881:T:C	-0.102662	2.0512e-13	7.38e-10	0.921549	0.0285914	6	29911542	HLA-A
cg01517384	6:31229404:T:C	-0.0678439	2.08698e-13	7.5e-10	1.27034	9.54539e-12	6	31323856	HLA-B
cg15946524	2:47690404:T:C	0.0399903	2.14073e-13	7.67e-10	NA	NA	2	47714346
cg15946524	2:47690411:T:C	0.0399903	2.14073e-13	7.67e-10	NA	NA	2	47714346
cg25637655	6:29909559:G:A	-0.0920052	2.20835e-13	7.9e-10	0.894382	0.00107844	6	29911542	HLA-A
cg21855257	1:158983599:G:A	-0.0444499	2.21147e-13	7.91e-10	NA	NA	1	158983569	IFI16;IFI16
cg22725343	21:42819205:G:A	-0.0388242	2.23553e-13	7.98e-10	NA	NA	21	42817232	MX1;MX1;MX1;MX1
cg17096289	6:31303236:A:G	-0.0844287	2.35814e-13	8.41e-10	1.31468	1.44245e-14	6	31238788	HLA-C
cg08309069	6:31265539:G:A	-0.0794546	2.44104e-13	8.67e-10	0.831088	3.41753e-07	6	31240651	HLA-C
cg08309069	6:31266207:C:T	-0.0794546	2.44104e-13	8.67e-10	0.832009	4.06644e-07	6	31240651	HLA-C
cg08309069	6:31266208:A:G	-0.0794546	2.44104e-13	8.67e-10	0.832009	4.06644e-07	6	31240651	HLA-C
cg25637655	6:29894243:C:T	-0.105336	2.44137e-13	8.67e-10	0.8998	0.00618949	6	29911542	HLA-A
cg22199238	11:633689:T:C	0.0427744	2.63925e-13	9.34e-10	0.809404	1.92489e-08	11	613857	IRF7;IRF7;IRF7;IRF7;IRF7;IRF7
cg22199238	11:633744:A:T	0.0427744	2.63925e-13	9.34e-10	0.807388	1.25954e-08	11	613857	IRF7;IRF7;IRF7;IRF7;IRF7;IRF7
cg22199238	11:634083:G:C	0.0427744	2.63925e-13	9.34e-10	0.809736	2.06757e-08	11	613857	IRF7;IRF7;IRF7;IRF7;IRF7;IRF7
cg17608381	6:29918887:T:C	-0.108155	2.76596e-13	9.78e-10	1.11595	0.00132822	6	29911550	HLA-A
cg17608381	6:30024677:C:T	-0.129063	2.93726e-13	1.04e-09	NA	NA	6	29911550	HLA-A
cg01517384	6:31242151:C:T	-0.0646707	3.05985e-13	1.08e-09	1.23344	1.13155e-09	6	31323856	HLA-B
cg17608381	6:29928487:T:C	-0.127753	3.092e-13	1.08e-09	0.920829	0.0408157	6	29911550	HLA-A
cg17608381	6:29932738:G:C	-0.127753	3.092e-13	1.08e-09	0.92296	0.0463334	6	29911550	HLA-A
cg17608381	6:29932865:G:T	-0.127753	3.092e-13	1.08e-09	0.920666	0.0402424	6	29911550	HLA-A
cg17608381	6:29937493:G:C	-0.127753	3.092e-13	1.08e-09	0.919814	0.0382186	6	29911550	HLA-A
cg17608381	6:29937541:G:A	-0.127753	3.092e-13	1.08e-09	0.919814	0.0382186	6	29911550	HLA-A
cg17608381	6:29937580:A:C	-0.127753	3.092e-13	1.08e-09	0.919814	0.0382186	6	29911550	HLA-A
cg25637655	6:29910034:G:A	-0.0964546	3.43594e-13	1.2e-09	0.871957	0.000133864	6	29911542	HLA-A
cg17608381	6:29755990:A:G	-0.124937	3.76399e-13	1.31e-09	NA	NA	6	29911550	HLA-A
cg17608381	6:29765271:G:A	-0.124937	3.76399e-13	1.31e-09	NA	NA	6	29911550	HLA-A
cg17608381	6:29767127:C:T	-0.124937	3.76399e-13	1.31e-09	NA	NA	6	29911550	HLA-A
cg17608381	6:29777676:T:C	-0.124937	3.76399e-13	1.31e-09	NA	NA	6	29911550	HLA-A
cg23216724	6:167366394:T:C	-0.0577461	3.76603e-13	1.31e-09	NA	NA	6	167571584	GPR31
cg02622254	2:175902152:C:A	-0.0278521	3.79232e-13	1.32e-09	NA	NA	2	175895436
cg23216724	6:167370971:G:C	-0.0588911	3.85242e-13	1.34e-09	0.926168	0.0237764	6	167571584	GPR31
cg23216724	6:167370988:G:C	-0.0588911	3.85242e-13	1.34e-09	0.925866	0.0231476	6	167571584	GPR31
cg23216724	6:167370999:A:G	-0.0588911	3.85242e-13	1.34e-09	0.926301	0.0239811	6	167571584	GPR31
cg16070035	5:96058901:C:T	0.0577813	3.89845e-13	1.35e-09	NA	NA	5	96077898	CAST;CAST;CAST;CAST;CAST;CAST
cg16070035	5:96060262:T:C	0.0577813	3.89845e-13	1.35e-09	NA	NA	5	96077898	CAST;CAST;CAST;CAST;CAST;CAST
cg16070035	5:96068767:T:C	0.0577813	3.89845e-13	1.35e-09	NA	NA	5	96077898	CAST;CAST;CAST;CAST;CAST;CAST
cg16070035	5:96070205:T:C	0.0577813	3.89845e-13	1.35e-09	NA	NA	5	96077898	CAST;CAST;CAST;CAST;CAST;CAST
cg11946459	6:29940943:T:C	-0.132089	4.0756e-13	1.39e-09	0.914913	0.0242692	6	29911558	HLA-A
cg11946459	6:29942045:G:T	-0.132089	4.0756e-13	1.39e-09	0.914088	0.0230922	6	29911558	HLA-A
cg11946459	6:29942051:T:A	-0.132089	4.0756e-13	1.39e-09	0.914088	0.0230922	6	29911558	HLA-A
cg11946459	6:29942083:C:T	-0.132089	4.0756e-13	1.39e-09	0.914639	0.0238875	6	29911558	HLA-A
cg11946459	6:29942205:G:A	-0.132089	4.0756e-13	1.39e-09	0.914639	0.0238875	6	29911558	HLA-A
cg11946459	6:29942384:T:C	-0.132089	4.0756e-13	1.39e-09	0.914639	0.0238875	6	29911558	HLA-A
cg11946459	6:29942386:T:G	-0.132089	4.0756e-13	1.39e-09	0.914639	0.0238875	6	29911558	HLA-A
cg11946459	6:29942448:G:C	-0.132089	4.0756e-13	1.39e-09	0.914639	0.0238875	6	29911558	HLA-A
cg11946459	6:29942639:A:G	-0.132089	4.0756e-13	1.39e-09	0.914639	0.0238875	6	29911558	HLA-A
cg11946459	6:29942842:C:A	-0.132089	4.0756e-13	1.39e-09	0.913503	0.0220578	6	29911558	HLA-A
cg11946459	6:29943067:G:A	-0.132089	4.0756e-13	1.39e-09	0.913503	0.0220578	6	29911558	HLA-A
cg11946459	6:29943178:A:G	-0.132089	4.0756e-13	1.39e-09	0.913503	0.0220578	6	29911558	HLA-A
cg11946459	6:29943281:G:A	-0.132089	4.0756e-13	1.39e-09	0.913503	0.0220578	6	29911558	HLA-A
cg08309069	6:31266495:A:G	-0.0775543	4.29552e-13	1.46e-09	0.828019	1.81175e-07	6	31240651	HLA-C
cg11946459	6:29898381:T:C	0.117728	4.33857e-13	1.47e-09	NA	NA	6	29911558	HLA-A
cg22337964	19:17516620:C:T	0.0339498	4.38749e-13	1.49e-09	NA	NA	19	17517368	BISPR;BISPR;BST2;MVB12A
cg22337964	19:17517174:T:C	0.0339498	4.38749e-13	1.49e-09	NA	NA	19	17517368	BISPR;BISPR;BST2;MVB12A
cg17608381	6:29899147:G:A	-0.112185	4.51771e-13	1.53e-09	0.904119	0.004161	6	29911550	HLA-A
cg17608381	6:29919779:C:A	-0.107402	4.58057e-13	1.53e-09	1.11143	0.00198947	6	29911550	HLA-A
cg08309069	6:31314106:C:G	0.0761102	4.58728e-13	1.53e-09	0.925515	0.0240167	6	31240651	HLA-C
cg23216724	6:167381979:C:T	-0.0583178	4.6704e-13	1.53e-09	0.922883	0.017967	6	167571584	GPR31
cg23216724	6:167382020:G:A	-0.0583178	4.6704e-13	1.53e-09	0.922883	0.017967	6	167571584	GPR31
cg23216724	6:167382449:T:C	-0.0583178	4.6704e-13	1.53e-09	0.922581	0.0174926	6	167571584	GPR31
cg23216724	6:167382622:A:G	-0.0583178	4.6704e-13	1.53e-09	0.922883	0.017967	6	167571584	GPR31
cg23216724	6:167383750:C:T	-0.0583178	4.6704e-13	1.53e-09	0.923124	0.0183441	6	167571584	GPR31
cg23216724	6:167383972:T:C	-0.0583178	4.6704e-13	1.53e-09	0.922581	0.0174926	6	167571584	GPR31
cg23216724	6:167384545:G:A	-0.0583178	4.6704e-13	1.53e-09	0.922581	0.0174926	6	167571584	GPR31
cg23216724	6:167384756:G:A	-0.0583178	4.6704e-13	1.53e-09	0.925556	0.0224417	6	167571584	GPR31
cg23216724	6:167384923:G:A	-0.0583178	4.6704e-13	1.53e-09	0.922581	0.0174926	6	167571584	GPR31
cg23216724	6:167385533:T:A	-0.0583178	4.6704e-13	1.53e-09	0.922581	0.0174926	6	167571584	GPR31
cg23216724	6:167386104:C:T	-0.0583178	4.6704e-13	1.53e-09	0.922581	0.0174926	6	167571584	GPR31
cg23216724	6:167386592:C:T	-0.0583178	4.6704e-13	1.53e-09	0.92164	0.0161013	6	167571584	GPR31
cg23216724	6:167386615:C:G	-0.0583178	4.6704e-13	1.53e-09	0.922581	0.0174926	6	167571584	GPR31
cg23216724	6:167386714:G:A	-0.0583178	4.6704e-13	1.53e-09	0.922581	0.0174926	6	167571584	GPR31
cg23216724	6:167387404:A:C	-0.0583178	4.6704e-13	1.53e-09	0.922581	0.0174926	6	167571584	GPR31
cg23216724	6:167388169:A:G	-0.0583178	4.6704e-13	1.53e-09	0.925935	0.0231762	6	167571584	GPR31
cg23216724	6:167388843:T:C	-0.0583178	4.6704e-13	1.53e-09	0.922581	0.0174926	6	167571584	GPR31
cg23216724	6:167389103:C:T	-0.0583178	4.6704e-13	1.53e-09	0.92164	0.0161013	6	167571584	GPR31
cg23216724	6:167389452:G:C	-0.0583178	4.6704e-13	1.53e-09	0.922581	0.0174926	6	167571584	GPR31
cg23216724	6:167389496:A:T	-0.0583178	4.6704e-13	1.53e-09	0.922581	0.0174926	6	167571584	GPR31
cg23216724	6:167389674:A:T	-0.0583178	4.6704e-13	1.53e-09	0.925556	0.0224417	6	167571584	GPR31
cg23216724	6:167389851:T:C	-0.0583178	4.6704e-13	1.53e-09	0.922581	0.0174926	6	167571584	GPR31
cg23216724	6:167389925:G:A	-0.0583178	4.6704e-13	1.53e-09	0.922581	0.0174926	6	167571584	GPR31
cg23216724	6:167389956:A:T	-0.0583178	4.6704e-13	1.53e-09	0.922581	0.0174926	6	167571584	GPR31
cg23216724	6:167391212:A:G	-0.0583178	4.6704e-13	1.53e-09	0.92253	0.0174021	6	167571584	GPR31
cg23216724	6:167391392:A:G	-0.0583178	4.6704e-13	1.53e-09	0.923396	0.0187321	6	167571584	GPR31
cg23216724	6:167392174:C:T	-0.0583178	4.6704e-13	1.53e-09	0.923396	0.0187321	6	167571584	GPR31
cg23216724	6:167392204:A:T	-0.0583178	4.6704e-13	1.53e-09	0.923396	0.0187321	6	167571584	GPR31
cg23216724	6:167392522:T:C	-0.0583178	4.6704e-13	1.53e-09	0.926193	0.0236191	6	167571584	GPR31
cg02622254	2:175895409:G:C	-0.0277507	4.71452e-13	1.54e-09	NA	NA	2	175895436
cg02622254	2:175895742:C:T	-0.0277507	4.71452e-13	1.54e-09	NA	NA	2	175895436
cg02622254	2:175901341:C:T	-0.0277507	4.71452e-13	1.54e-09	NA	NA	2	175895436
cg22199238	11:562437:G:A	0.047399	4.75849e-13	1.55e-09	0.809438	7.7043e-07	11	613857	IRF7;IRF7;IRF7;IRF7;IRF7;IRF7
cg12094903	6:32806576:C:T	-0.0339845	4.95856e-13	1.62e-09	NA	NA	6	32808689	PSMB8;PSMB8
cg25637655	6:29923838:A:C	-0.0999308	5.08718e-13	1.65e-09	0.919655	0.025129	6	29911542	HLA-A
cg25637655	6:29924389:A:G	-0.0999308	5.08718e-13	1.65e-09	0.918538	0.0227774	6	29911542	HLA-A
cg01355282	17:40256498:G:C	0.0423916	5.17451e-13	1.68e-09	NA	NA	17	40264320	DHX58
cg07107453	1:79182694:G:A	-0.0712118	5.23764e-13	1.7e-09	NA	NA	1	79114976	IFI44
cg17608381	6:29907740:A:G	-0.112339	5.37399e-13	1.74e-09	NA	NA	6	29911550	HLA-A
cg17608381	6:29917168:C:T	-0.112339	5.37399e-13	1.74e-09	NA	NA	6	29911550	HLA-A
cg21855257	1:158986225:T:C	-0.0431948	5.38978e-13	1.74e-09	NA	NA	1	158983569	IFI16;IFI16
cg21855257	1:158986477:G:C	-0.0431948	5.38978e-13	1.74e-09	NA	NA	1	158983569	IFI16;IFI16
cg11946459	6:29918861:T:G	0.116147	5.39794e-13	1.74e-09	1.13579	0.000213118	6	29911558	HLA-A
cg07107453	1:79146699:G:A	-0.0704483	5.47233e-13	1.76e-09	0.916333	0.0430333	1	79114976	IFI44
cg01517384	6:31238490:T:C	-0.0662661	5.69389e-13	1.83e-09	1.31554	2.68266e-14	6	31323856	HLA-B
cg23216724	6:167371110:T:C	-0.0581552	5.86168e-13	1.85e-09	0.925284	0.0219747	6	167571584	GPR31
cg23216724	6:167371737:T:A	-0.0581552	5.86168e-13	1.85e-09	0.925284	0.0219747	6	167571584	GPR31
cg23216724	6:167371846:C:G	-0.0581552	5.86168e-13	1.85e-09	0.925284	0.0219747	6	167571584	GPR31
cg23216724	6:167372764:T:C	-0.0581552	5.86168e-13	1.85e-09	0.924669	0.0208838	6	167571584	GPR31
cg23216724	6:167372786:C:T	-0.0581552	5.86168e-13	1.85e-09	0.924669	0.0208838	6	167571584	GPR31
cg23216724	6:167372978:C:T	-0.0581552	5.86168e-13	1.85e-09	0.924669	0.0208838	6	167571584	GPR31
cg23216724	6:167373547:T:G	-0.0581552	5.86168e-13	1.85e-09	0.924669	0.0208838	6	167571584	GPR31
cg23216724	6:167373812:T:A	-0.0581552	5.86168e-13	1.85e-09	0.924669	0.0208838	6	167571584	GPR31
cg23216724	6:167374119:G:A	-0.0581552	5.86168e-13	1.85e-09	0.924669	0.0208838	6	167571584	GPR31
cg23216724	6:167374239:G:A	-0.0581552	5.86168e-13	1.85e-09	0.924997	0.0214517	6	167571584	GPR31
cg23216724	6:167374353:C:T	-0.0581552	5.86168e-13	1.85e-09	0.924669	0.0208838	6	167571584	GPR31
cg23216724	6:167374489:C:T	-0.0581552	5.86168e-13	1.85e-09	0.924669	0.0208838	6	167571584	GPR31
cg23216724	6:167376812:C:T	-0.0581552	5.86168e-13	1.85e-09	0.924669	0.0208838	6	167571584	GPR31
cg23216724	6:167377165:G:T	-0.0581552	5.86168e-13	1.85e-09	0.924669	0.0208838	6	167571584	GPR31
cg23216724	6:167377782:G:T	-0.0581552	5.86168e-13	1.85e-09	0.924669	0.0208838	6	167571584	GPR31
cg23216724	6:167378988:C:T	-0.0581552	5.86168e-13	1.85e-09	0.922581	0.0174926	6	167571584	GPR31
cg23216724	6:167379771:G:T	-0.0581552	5.86168e-13	1.85e-09	0.922581	0.0174926	6	167571584	GPR31
cg23216724	6:167380174:T:C	-0.0581552	5.86168e-13	1.85e-09	0.922581	0.0174926	6	167571584	GPR31
cg23216724	6:167380493:G:A	-0.0581552	5.86168e-13	1.85e-09	0.922581	0.0174926	6	167571584	GPR31
cg23216724	6:167380501:A:G	-0.0581552	5.86168e-13	1.85e-09	0.922581	0.0174926	6	167571584	GPR31
cg11946459	6:29909559:G:A	-0.112133	5.95814e-13	1.88e-09	0.894382	0.00107844	6	29911558	HLA-A
cg15946524	2:47690408:A:G	0.040279	6.01781e-13	1.9e-09	NA	NA	2	47714346
cg16853860	6:32825090:G:A	-0.0730966	6.07996e-13	1.91e-09	1.14444	0.000311197	6	32823116	PSMB9;PSMB9;TAP1
cg16853860	6:32830417:C:T	-0.0730966	6.07996e-13	1.91e-09	1.14348	0.000339089	6	32823116	PSMB9;PSMB9;TAP1
cg22199238	11:626220:C:G	0.0408776	6.22654e-13	1.96e-09	0.803067	4.28816e-09	11	613857	IRF7;IRF7;IRF7;IRF7;IRF7;IRF7
cg23216724	6:167390242:A:G	-0.0588246	6.37925e-13	2e-09	0.927868	0.0273958	6	167571584	GPR31
cg09251764	17:6671032:A:G	-0.0295329	6.66497e-13	2.09e-09	NA	NA	17	6659070	XAF1;XAF1
cg09251764	17:6679420:A:C	-0.029637	6.71743e-13	2.1e-09	NA	NA	17	6659070	XAF1;XAF1
cg15946524	2:47599841:A:G	0.0392351	7.49553e-13	2.35e-09	NA	NA	2	47714346
cg25637655	6:29921034:T:C	-0.0998217	7.63289e-13	2.37e-09	0.915977	0.0175687	6	29911542	HLA-A
cg23923934	6:31321685:A:C	-0.0917942	7.64329e-13	2.37e-09	0.80293	1.97755e-06	6	31322914	HLA-B
cg23923934	6:31322026:C:A	-0.0917942	7.64329e-13	2.37e-09	0.801051	1.21318e-06	6	31322914	HLA-B
cg17608381	6:29940943:T:C	-0.12579	7.69598e-13	2.37e-09	0.914913	0.0242692	6	29911550	HLA-A
cg17608381	6:29942045:G:T	-0.12579	7.69598e-13	2.37e-09	0.914088	0.0230922	6	29911550	HLA-A
cg17608381	6:29942051:T:A	-0.12579	7.69598e-13	2.37e-09	0.914088	0.0230922	6	29911550	HLA-A
cg17608381	6:29942083:C:T	-0.12579	7.69598e-13	2.37e-09	0.914639	0.0238875	6	29911550	HLA-A
cg17608381	6:29942205:G:A	-0.12579	7.69598e-13	2.37e-09	0.914639	0.0238875	6	29911550	HLA-A
cg17608381	6:29942384:T:C	-0.12579	7.69598e-13	2.37e-09	0.914639	0.0238875	6	29911550	HLA-A
cg17608381	6:29942386:T:G	-0.12579	7.69598e-13	2.37e-09	0.914639	0.0238875	6	29911550	HLA-A
cg17608381	6:29942448:G:C	-0.12579	7.69598e-13	2.37e-09	0.914639	0.0238875	6	29911550	HLA-A
cg17608381	6:29942639:A:G	-0.12579	7.69598e-13	2.37e-09	0.914639	0.0238875	6	29911550	HLA-A
cg17608381	6:29942842:C:A	-0.12579	7.69598e-13	2.37e-09	0.913503	0.0220578	6	29911550	HLA-A
cg17608381	6:29943067:G:A	-0.12579	7.69598e-13	2.37e-09	0.913503	0.0220578	6	29911550	HLA-A
cg17608381	6:29943178:A:G	-0.12579	7.69598e-13	2.37e-09	0.913503	0.0220578	6	29911550	HLA-A
cg17608381	6:29943281:G:A	-0.12579	7.69598e-13	2.37e-09	0.913503	0.0220578	6	29911550	HLA-A
cg16853860	6:32865911:G:A	-0.072506	7.7146e-13	2.37e-09	1.14253	0.000394084	6	32823116	PSMB9;PSMB9;TAP1
cg16853860	6:32869709:G:A	-0.072506	7.7146e-13	2.37e-09	1.14253	0.000394084	6	32823116	PSMB9;PSMB9;TAP1
cg25637655	6:29906380:A:G	-0.103147	7.74924e-13	2.38e-09	0.920406	0.0259696	6	29911542	HLA-A
cg17096289	6:31242191:A:G	0.0897977	7.78904e-13	2.38e-09	0.86626	0.000420586	6	31238788	HLA-C
cg25637655	6:29924889:C:A	-0.0994146	7.78907e-13	2.38e-09	0.915776	0.0189118	6	29911542	HLA-A
cg25637655	6:29925127:G:A	-0.0994146	7.78907e-13	2.38e-09	0.914035	0.0164715	6	29911542	HLA-A
cg25637655	6:29925972:A:T	-0.0994146	7.78907e-13	2.38e-09	0.914035	0.0164715	6	29911542	HLA-A
cg20703242	1:230281698:A:G	-0.0345696	7.85667e-13	2.4e-09	NA	NA	1	230279135	GALNT2
cg20703242	1:230282707:T:C	-0.0345696	7.85667e-13	2.4e-09	NA	NA	1	230279135	GALNT2
cg17608381	6:29909372:C:G	-0.107842	7.93212e-13	2.42e-09	0.89856	0.00170774	6	29911550	HLA-A
cg17608381	6:29910358:C:G	-0.107842	7.93212e-13	2.42e-09	0.898543	0.00169491	6	29911550	HLA-A
cg25637655	6:29922740:A:G	-0.0980253	8.0217e-13	2.44e-09	0.921204	0.0238426	6	29911542	HLA-A
cg09251764	17:6656515:T:C	0.0294722	8.2693e-13	2.52e-09	NA	NA	17	6659070	XAF1;XAF1
cg23216724	6:167369897:C:A	-0.0574407	8.8126e-13	2.66e-09	0.926572	0.0244425	6	167571584	GPR31
cg23216724	6:167371234:A:T	-0.0574407	8.8126e-13	2.66e-09	0.927193	0.0256835	6	167571584	GPR31
cg23216724	6:167373045:T:C	-0.0574407	8.8126e-13	2.66e-09	0.926579	0.0244364	6	167571584	GPR31
cg23216724	6:167375173:G:C	-0.0574407	8.8126e-13	2.66e-09	0.927053	0.0254272	6	167571584	GPR31
cg23216724	6:167378619:A:G	-0.0574407	8.8126e-13	2.66e-09	0.927053	0.0254272	6	167571584	GPR31
cg23216724	6:167381476:T:C	-0.0574407	8.8126e-13	2.66e-09	0.922883	0.017967	6	167571584	GPR31
cg21855257	1:158983285:T:C	-0.0429356	8.94927e-13	2.7e-09	NA	NA	1	158983569	IFI16;IFI16
cg21855257	1:158983593:C:G	-0.0429356	8.94927e-13	2.7e-09	NA	NA	1	158983569	IFI16;IFI16
cg21855257	1:158983777:T:C	-0.0429356	8.94927e-13	2.7e-09	NA	NA	1	158983569	IFI16;IFI16
cg17096289	6:31318630:A:G	-0.0834369	8.9595e-13	2.7e-09	1.36195	3.60703e-17	6	31238788	HLA-C
cg17096289	6:31319176:G:T	-0.0834369	8.9595e-13	2.7e-09	1.36359	2.75923e-17	6	31238788	HLA-C
cg22199238	11:633852:T:C	0.0417355	9.06782e-13	2.73e-09	0.808225	1.40345e-08	11	613857	IRF7;IRF7;IRF7;IRF7;IRF7;IRF7
cg11946459	6:29922421:T:G	0.112698	9.43477e-13	2.83e-09	1.12557	0.00055768	6	29911558	HLA-A
cg11946459	6:29918296:C:T	0.114178	9.56592e-13	2.87e-09	1.12935	0.000393886	6	29911558	HLA-A
cg08309069	6:31262438:C:T	-0.0830697	9.59437e-13	2.88e-09	0.836792	1.83462e-06	6	31240651	HLA-C
cg21855257	1:158979950:A:G	-0.0486766	1.04482e-12	3.13e-09	NA	NA	1	158983569	IFI16;IFI16
cg25637655	6:29922421:T:G	0.0907632	1.1247e-12	3.37e-09	1.12557	0.00055768	6	29911542	HLA-A
cg12094903	6:32806391:C:T	-0.0336952	1.14017e-12	3.41e-09	NA	NA	6	32808689	PSMB8;PSMB8
cg16853860	6:32850839:C:T	-0.0722658	1.1618e-12	3.46e-09	1.14496	0.000300166	6	32823116	PSMB9;PSMB9;TAP1
cg22199238	11:629962:A:C	0.0405017	1.16182e-12	3.46e-09	0.805251	6.47491e-09	11	613857	IRF7;IRF7;IRF7;IRF7;IRF7;IRF7
cg22199238	11:630124:A:G	0.0405017	1.16182e-12	3.46e-09	0.807197	8.84453e-09	11	613857	IRF7;IRF7;IRF7;IRF7;IRF7;IRF7
cg25637655	6:29899147:G:A	-0.0926575	1.22671e-12	3.65e-09	0.904119	0.004161	6	29911542	HLA-A
cg13172359	10:91160092:G:A	0.0642562	1.32532e-12	3.94e-09	NA	NA	10	91175366	IFIT5
cg15946524	2:47653645:C:T	0.03858	1.34655e-12	4e-09	NA	NA	2	47714346
cg23923934	6:31322662:G:A	-0.0864702	1.35315e-12	4.01e-09	0.808498	2.22637e-06	6	31322914	HLA-B
cg23923934	6:31323020:T:C	-0.0864702	1.35315e-12	4.01e-09	0.808472	2.16953e-06	6	31322914	HLA-B
cg08779606	1:172654974:T:C	0.0318433	1.36911e-12	4.06e-09	0.922438	0.0214983	1	172666960
cg11946459	6:29917260:C:T	0.114229	1.38184e-12	4.09e-09	1.13708	0.000185482	6	29911558	HLA-A
cg20701305	4:26961239:A:T	-0.053573	1.41472e-12	4.18e-09	NA	NA	4	26875055	STIM2;STIM2;STIM2
cg25637655	6:29907740:A:G	-0.0928193	1.41604e-12	4.18e-09	NA	NA	6	29911542	HLA-A
cg25637655	6:29917168:C:T	-0.0928193	1.41604e-12	4.18e-09	NA	NA	6	29911542	HLA-A
cg25637655	6:29921700:C:T	-0.0989365	1.44974e-12	4.28e-09	0.917152	0.0192615	6	29911542	HLA-A
cg08309069	6:31283392:T:C	0.0717973	1.50493e-12	4.44e-09	0.901392	0.00268892	6	31240651	HLA-C
cg11946459	6:29928838:G:A	-0.129049	1.54099e-12	4.45e-09	0.915613	0.0249657	6	29911558	HLA-A
cg11946459	6:29930496:A:T	-0.129049	1.54099e-12	4.45e-09	0.913285	0.0211545	6	29911558	HLA-A
cg11946459	6:29930706:A:C	-0.129049	1.54099e-12	4.45e-09	0.915461	0.0246015	6	29911558	HLA-A
cg11946459	6:29934080:C:T	-0.129049	1.54099e-12	4.45e-09	0.913435	0.0214742	6	29911558	HLA-A
cg11946459	6:29934163:A:C	-0.129049	1.54099e-12	4.45e-09	0.914184	0.0228407	6	29911558	HLA-A
cg11946459	6:29934170:T:G	-0.129049	1.54099e-12	4.45e-09	0.912095	0.0194631	6	29911558	HLA-A
cg11946459	6:29934697:G:A	-0.129049	1.54099e-12	4.45e-09	0.913435	0.0214742	6	29911558	HLA-A
cg11946459	6:29935093:G:T	-0.129049	1.54099e-12	4.45e-09	0.913435	0.0214742	6	29911558	HLA-A
cg11946459	6:29935843:G:A	-0.129049	1.54099e-12	4.45e-09	0.915892	0.0253913	6	29911558	HLA-A
cg11946459	6:29935849:C:T	-0.129049	1.54099e-12	4.45e-09	0.915892	0.0253913	6	29911558	HLA-A
cg11946459	6:29935891:C:T	-0.129049	1.54099e-12	4.45e-09	0.913716	0.0218488	6	29911558	HLA-A
cg11946459	6:29936351:G:A	-0.129049	1.54099e-12	4.45e-09	0.913435	0.0214742	6	29911558	HLA-A
cg11946459	6:29936408:A:G	-0.129049	1.54099e-12	4.45e-09	0.915613	0.0249657	6	29911558	HLA-A
cg11946459	6:29936914:G:A	-0.129049	1.54099e-12	4.45e-09	0.913435	0.0214742	6	29911558	HLA-A
cg11946459	6:29937127:A:G	-0.129049	1.54099e-12	4.45e-09	0.915613	0.0249657	6	29911558	HLA-A
cg11946459	6:29938110:C:T	-0.129049	1.54099e-12	4.45e-09	0.912969	0.0207632	6	29911558	HLA-A
cg11946459	6:29938174:C:T	-0.129049	1.54099e-12	4.45e-09	0.912374	0.0198569	6	29911558	HLA-A
cg11946459	6:29938368:A:C	-0.129049	1.54099e-12	4.45e-09	0.910926	0.0178659	6	29911558	HLA-A
cg11946459	6:29938377:C:A	-0.129049	1.54099e-12	4.45e-09	0.912383	0.0200985	6	29911558	HLA-A
cg11946459	6:29938455:G:A	-0.129049	1.54099e-12	4.45e-09	0.915577	0.0249286	6	29911558	HLA-A
cg11946459	6:29938487:T:G	-0.129049	1.54099e-12	4.45e-09	0.912802	0.0205081	6	29911558	HLA-A
cg11946459	6:29938507:C:T	-0.129049	1.54099e-12	4.45e-09	0.912146	0.0191407	6	29911558	HLA-A
cg20701305	4:26911921:A:T	0.0537969	1.6492e-12	4.76e-09	NA	NA	4	26875055	STIM2;STIM2;STIM2
cg16853860	6:32866095:A:G	0.0763785	1.66446e-12	4.79e-09	NA	NA	6	32823116	PSMB9;PSMB9;TAP1
cg16853860	6:32870057:G:A	0.0763785	1.66446e-12	4.79e-09	NA	NA	6	32823116	PSMB9;PSMB9;TAP1
cg21855257	1:158986561:C:T	-0.0574546	1.6995e-12	4.88e-09	NA	NA	1	158983569	IFI16;IFI16
cg21855257	1:158987463:T:C	-0.0574546	1.6995e-12	4.88e-09	NA	NA	1	158983569	IFI16;IFI16
cg21855257	1:158987878:C:G	-0.0574546	1.6995e-12	4.88e-09	NA	NA	1	158983569	IFI16;IFI16
cg21855257	1:158988270:T:C	-0.0574546	1.6995e-12	4.88e-09	NA	NA	1	158983569	IFI16;IFI16
cg16070035	5:96079402:C:T	0.0641338	1.77456e-12	5.09e-09	NA	NA	5	96077898	CAST;CAST;CAST;CAST;CAST;CAST
cg01517384	6:31236175:C:T	0.0638071	1.80804e-12	5.18e-09	0.872198	7.65713e-05	6	31323856	HLA-B
cg20701305	4:26966906:A:G	-0.0541549	1.92734e-12	5.52e-09	0.932148	0.0391152	4	26875055	STIM2;STIM2;STIM2
cg11946459	6:29899140:T:G	0.119369	1.96863e-12	5.63e-09	NA	NA	6	29911558	HLA-A
cg25637655	6:29915766:C:A	-0.0981238	2.00075e-12	5.72e-09	NA	NA	6	29911542	HLA-A
cg09625543	21:40535925:T:C	0.0881285	2.05878e-12	5.88e-09	NA	NA	21	40560659	BRWD1;BRWD1
cg17608381	6:29928838:G:A	-0.123478	2.13301e-12	5.97e-09	0.915613	0.0249657	6	29911550	HLA-A
cg17608381	6:29930496:A:T	-0.123478	2.13301e-12	5.97e-09	0.913285	0.0211545	6	29911550	HLA-A
cg17608381	6:29930706:A:C	-0.123478	2.13301e-12	5.97e-09	0.915461	0.0246015	6	29911550	HLA-A
cg17608381	6:29934080:C:T	-0.123478	2.13301e-12	5.97e-09	0.913435	0.0214742	6	29911550	HLA-A
cg17608381	6:29934163:A:C	-0.123478	2.13301e-12	5.97e-09	0.914184	0.0228407	6	29911550	HLA-A
cg17608381	6:29934170:T:G	-0.123478	2.13301e-12	5.97e-09	0.912095	0.0194631	6	29911550	HLA-A
cg17608381	6:29934697:G:A	-0.123478	2.13301e-12	5.97e-09	0.913435	0.0214742	6	29911550	HLA-A
cg17608381	6:29935093:G:T	-0.123478	2.13301e-12	5.97e-09	0.913435	0.0214742	6	29911550	HLA-A
cg17608381	6:29935843:G:A	-0.123478	2.13301e-12	5.97e-09	0.915892	0.0253913	6	29911550	HLA-A
cg17608381	6:29935849:C:T	-0.123478	2.13301e-12	5.97e-09	0.915892	0.0253913	6	29911550	HLA-A
cg17608381	6:29935891:C:T	-0.123478	2.13301e-12	5.97e-09	0.913716	0.0218488	6	29911550	HLA-A
cg17608381	6:29936351:G:A	-0.123478	2.13301e-12	5.97e-09	0.913435	0.0214742	6	29911550	HLA-A
cg17608381	6:29936408:A:G	-0.123478	2.13301e-12	5.97e-09	0.915613	0.0249657	6	29911550	HLA-A
cg17608381	6:29936914:G:A	-0.123478	2.13301e-12	5.97e-09	0.913435	0.0214742	6	29911550	HLA-A
cg17608381	6:29937127:A:G	-0.123478	2.13301e-12	5.97e-09	0.915613	0.0249657	6	29911550	HLA-A
cg17608381	6:29938110:C:T	-0.123478	2.13301e-12	5.97e-09	0.912969	0.0207632	6	29911550	HLA-A
cg17608381	6:29938174:C:T	-0.123478	2.13301e-12	5.97e-09	0.912374	0.0198569	6	29911550	HLA-A
cg17608381	6:29938368:A:C	-0.123478	2.13301e-12	5.97e-09	0.910926	0.0178659	6	29911550	HLA-A
cg17608381	6:29938377:C:A	-0.123478	2.13301e-12	5.97e-09	0.912383	0.0200985	6	29911550	HLA-A
cg17608381	6:29938455:G:A	-0.123478	2.13301e-12	5.97e-09	0.915577	0.0249286	6	29911550	HLA-A
cg17608381	6:29938487:T:G	-0.123478	2.13301e-12	5.97e-09	0.912802	0.0205081	6	29911550	HLA-A
cg17608381	6:29938507:C:T	-0.123478	2.13301e-12	5.97e-09	0.912146	0.0191407	6	29911550	HLA-A
cg11946459	6:29918917:C:T	0.110966	2.15086e-12	6.01e-09	1.14163	0.000109219	6	29911558	HLA-A
cg17608381	6:29909559:G:A	-0.105598	2.16222e-12	6.04e-09	0.894382	0.00107844	6	29911550	HLA-A
cg22199238	11:554047:G:A	0.0464327	2.16246e-12	6.04e-09	0.808026	5.94258e-07	11	613857	IRF7;IRF7;IRF7;IRF7;IRF7;IRF7
cg16853860	6:32841316:C:T	-0.0717613	2.32751e-12	6.49e-09	1.14183	0.000394263	6	32823116	PSMB9;PSMB9;TAP1
cg11946459	6:29919659:T:C	0.11163	2.40901e-12	6.71e-09	1.1385	0.000162205	6	29911558	HLA-A
cg12114203	12:131847915:T:C	-0.0301936	2.44019e-12	6.79e-09	NA	NA	12	131831994	LOC338797
cg22337964	19:17525586:G:A	0.0324233	2.49021e-12	6.93e-09	NA	NA	19	17517368	BISPR;BISPR;BST2;MVB12A
cg12094903	6:32806786:T:G	-0.0327531	2.53295e-12	7.03e-09	NA	NA	6	32808689	PSMB8;PSMB8
cg12094903	6:32806949:C:T	-0.0327531	2.53295e-12	7.03e-09	NA	NA	6	32808689	PSMB8;PSMB8
cg12094903	6:32807520:A:T	-0.0327531	2.53295e-12	7.03e-09	NA	NA	6	32808689	PSMB8;PSMB8
cg09251764	17:6654768:G:A	-0.028546	2.55977e-12	7.08e-09	NA	NA	17	6659070	XAF1;XAF1
cg09251764	17:6654919:T:C	-0.028546	2.55977e-12	7.08e-09	NA	NA	17	6659070	XAF1;XAF1
cg09251764	17:6655315:C:T	-0.028546	2.55977e-12	7.08e-09	NA	NA	17	6659070	XAF1;XAF1
cg09251764	17:6655534:G:A	-0.028546	2.55977e-12	7.08e-09	NA	NA	17	6659070	XAF1;XAF1
cg22337964	19:17518018:C:T	0.0319494	2.6719e-12	7.38e-09	NA	NA	19	17517368	BISPR;BISPR;BST2;MVB12A
cg25637655	6:29896484:G:C	-0.101505	3.00609e-12	8.3e-09	0.916874	0.0271809	6	29911542	HLA-A
cg15946524	2:47599283:T:C	0.0381119	3.07692e-12	8.48e-09	NA	NA	2	47714346
cg20701305	4:26909080:A:G	0.0520364	3.19604e-12	8.8e-09	NA	NA	4	26875055	STIM2;STIM2;STIM2
cg09251764	17:6656175:T:C	0.0284496	3.23954e-12	8.9e-09	NA	NA	17	6659070	XAF1;XAF1
cg09251764	17:6656377:G:C	0.0284496	3.23954e-12	8.9e-09	NA	NA	17	6659070	XAF1;XAF1
cg09251764	17:6656726:A:G	0.0284496	3.23954e-12	8.9e-09	NA	NA	17	6659070	XAF1;XAF1
cg11946459	6:29922391:T:C	0.109553	3.34223e-12	9.18e-09	1.14967	5.55082e-05	6	29911558	HLA-A
cg13785019	11:9365210:G:A	0.0625601	3.48754e-12	9.57e-09	NA	NA	11	9365716
cg17608381	6:29910892:A:G	-0.110788	3.54963e-12	9.73e-09	NA	NA	6	29911550	HLA-A
cg16853860	6:32893687:A:C	-0.0714866	3.55472e-12	9.73e-09	1.13495	0.000728193	6	32823116	PSMB9;PSMB9;TAP1
cg17096289	6:31244331:C:T	-0.0951826	3.60271e-12	9.86e-09	NA	NA	6	31238788	HLA-C
cg15946524	2:47578684:G:A	0.0379486	3.87894e-12	1.06e-08	NA	NA	2	47714346
cg12094903	6:32809223:C:A	-0.034028	3.90335e-12	1.07e-08	NA	NA	6	32808689	PSMB8;PSMB8
cg01517384	6:31303236:A:G	-0.0654176	4.00874e-12	1.09e-08	1.31468	1.44245e-14	6	31323856	HLA-B
cg00647820	17:40267255:T:C	-0.0765041	4.05521e-12	1.1e-08	NA	NA	17	40259828	DHX58
cg00647820	17:40268416:A:G	-0.0765041	4.05521e-12	1.1e-08	NA	NA	17	40259828	DHX58
cg00647820	17:40268453:T:C	-0.0765041	4.05521e-12	1.1e-08	NA	NA	17	40259828	DHX58
cg00647820	17:40270238:G:C	-0.0765041	4.05521e-12	1.1e-08	NA	NA	17	40259828	DHX58
cg09251764	17:6635373:G:A	-0.0273066	4.28887e-12	1.16e-08	NA	NA	17	6659070	XAF1;XAF1
cg23216724	6:167413539:T:C	0.0531965	4.36973e-12	1.16e-08	NA	NA	6	167571584	GPR31
cg23216724	6:167419105:G:A	0.0531965	4.36973e-12	1.16e-08	NA	NA	6	167571584	GPR31
cg23216724	6:167422922:C:T	0.0531965	4.36973e-12	1.16e-08	NA	NA	6	167571584	GPR31
cg23216724	6:167424293:T:C	0.0531965	4.36973e-12	1.16e-08	NA	NA	6	167571584	GPR31
cg23216724	6:167426438:A:G	0.0531965	4.36973e-12	1.16e-08	NA	NA	6	167571584	GPR31
cg23216724	6:167426599:C:G	0.0531965	4.36973e-12	1.16e-08	NA	NA	6	167571584	GPR31
cg23216724	6:167426707:T:C	0.0531965	4.36973e-12	1.16e-08	NA	NA	6	167571584	GPR31
cg23216724	6:167429467:A:G	0.0531965	4.36973e-12	1.16e-08	NA	NA	6	167571584	GPR31
cg23216724	6:167430186:A:G	0.0531965	4.36973e-12	1.16e-08	NA	NA	6	167571584	GPR31
cg23216724	6:167431910:G:A	0.0531965	4.36973e-12	1.16e-08	NA	NA	6	167571584	GPR31
cg23216724	6:167431949:G:A	0.0531965	4.36973e-12	1.16e-08	NA	NA	6	167571584	GPR31
cg23216724	6:167433925:G:A	0.0531965	4.36973e-12	1.16e-08	NA	NA	6	167571584	GPR31
cg23216724	6:167433948:T:C	0.0531965	4.36973e-12	1.16e-08	NA	NA	6	167571584	GPR31
cg23216724	6:167434112:A:G	0.0531965	4.36973e-12	1.16e-08	NA	NA	6	167571584	GPR31
cg23216724	6:167434135:G:A	0.0531965	4.36973e-12	1.16e-08	NA	NA	6	167571584	GPR31
cg23216724	6:167436159:T:C	0.0531965	4.36973e-12	1.16e-08	NA	NA	6	167571584	GPR31
cg23216724	6:167436461:T:C	0.0531965	4.36973e-12	1.16e-08	NA	NA	6	167571584	GPR31
cg23216724	6:167437162:T:A	0.0531965	4.36973e-12	1.16e-08	NA	NA	6	167571584	GPR31
cg23216724	6:167442115:C:T	0.0531965	4.36973e-12	1.16e-08	NA	NA	6	167571584	GPR31
cg23216724	6:167443443:C:T	0.0531965	4.36973e-12	1.16e-08	NA	NA	6	167571584	GPR31
cg23216724	6:167443902:C:T	0.0531965	4.36973e-12	1.16e-08	NA	NA	6	167571584	GPR31
cg23216724	6:167444160:G:T	0.0531965	4.36973e-12	1.16e-08	NA	NA	6	167571584	GPR31
cg23216724	6:167444281:C:T	0.0531965	4.36973e-12	1.16e-08	NA	NA	6	167571584	GPR31
cg23216724	6:167446735:A:C	0.0531965	4.36973e-12	1.16e-08	NA	NA	6	167571584	GPR31
cg23216724	6:167448181:A:G	0.0531965	4.36973e-12	1.16e-08	NA	NA	6	167571584	GPR31
cg23216724	6:167448728:C:T	0.0531965	4.36973e-12	1.16e-08	NA	NA	6	167571584	GPR31
cg23216724	6:167451129:T:C	0.0531965	4.36973e-12	1.16e-08	NA	NA	6	167571584	GPR31
cg23216724	6:167454434:G:A	0.0531965	4.36973e-12	1.16e-08	NA	NA	6	167571584	GPR31
cg11946459	6:29915330:T:C	0.111781	4.38879e-12	1.16e-08	1.13594	0.000218096	6	29911558	HLA-A
cg00647820	17:40259980:A:T	-0.07633	4.46995e-12	1.18e-08	NA	NA	17	40259828	DHX58
cg00647820	17:40262472:A:G	-0.07633	4.46995e-12	1.18e-08	NA	NA	17	40259828	DHX58
cg22337964	19:17512412:G:A	0.0345147	4.57163e-12	1.21e-08	NA	NA	19	17517368	BISPR;BISPR;BST2;MVB12A
cg22337964	19:17512913:G:T	0.0345147	4.57163e-12	1.21e-08	NA	NA	19	17517368	BISPR;BISPR;BST2;MVB12A
cg22337964	19:17513926:G:C	0.0345147	4.57163e-12	1.21e-08	NA	NA	19	17517368	BISPR;BISPR;BST2;MVB12A
cg16853860	6:32806121:T:C	0.0721744	4.57582e-12	1.21e-08	NA	NA	6	32823116	PSMB9;PSMB9;TAP1
cg11946459	6:29918734:A:G	0.110938	4.78908e-12	1.26e-08	1.15228	4.27486e-05	6	29911558	HLA-A
cg11946459	6:29918770:A:G	0.110938	4.78908e-12	1.26e-08	1.15228	4.27486e-05	6	29911558	HLA-A
cg11946459	6:29919141:C:G	0.110938	4.78908e-12	1.26e-08	1.15193	4.42486e-05	6	29911558	HLA-A
cg11946459	6:29906049:C:T	0.110439	5.23302e-12	1.34e-08	1.15112	4.81364e-05	6	29911558	HLA-A
cg11946459	6:29906512:G:A	0.110439	5.23302e-12	1.34e-08	1.15151	4.60861e-05	6	29911558	HLA-A
cg11946459	6:29906564:T:G	0.110439	5.23302e-12	1.34e-08	1.15151	4.60861e-05	6	29911558	HLA-A
cg11946459	6:29906772:G:A	0.110439	5.23302e-12	1.34e-08	1.15098	4.84647e-05	6	29911558	HLA-A
cg11946459	6:29907243:C:T	0.110439	5.23302e-12	1.34e-08	1.15219	4.27572e-05	6	29911558	HLA-A
cg11946459	6:29907755:G:T	0.110439	5.23302e-12	1.34e-08	1.15219	4.27572e-05	6	29911558	HLA-A
cg11946459	6:29908044:A:G	0.110439	5.23302e-12	1.34e-08	1.15219	4.27572e-05	6	29911558	HLA-A
cg11946459	6:29908590:G:A	0.110439	5.23302e-12	1.34e-08	1.15166	4.50054e-05	6	29911558	HLA-A
cg11946459	6:29908838:G:C	0.110439	5.23302e-12	1.34e-08	1.15219	4.27572e-05	6	29911558	HLA-A
cg11946459	6:29908954:G:A	0.110439	5.23302e-12	1.34e-08	1.15219	4.27572e-05	6	29911558	HLA-A
cg11946459	6:29909153:G:T	0.110439	5.23302e-12	1.34e-08	1.15219	4.27572e-05	6	29911558	HLA-A
cg11946459	6:29909916:A:T	0.110439	5.23302e-12	1.34e-08	1.15219	4.27572e-05	6	29911558	HLA-A
cg11946459	6:29910027:C:G	0.110439	5.23302e-12	1.34e-08	1.15193	4.37888e-05	6	29911558	HLA-A
cg11946459	6:29910176:C:T	0.110439	5.23302e-12	1.34e-08	1.15266	4.06625e-05	6	29911558	HLA-A
cg11946459	6:29910189:A:T	0.110439	5.23302e-12	1.34e-08	1.15202	4.35044e-05	6	29911558	HLA-A
cg11946459	6:29911538:G:A	0.110439	5.23302e-12	1.34e-08	1.15219	4.27572e-05	6	29911558	HLA-A
cg11946459	6:29914034:G:A	0.110439	5.23302e-12	1.34e-08	1.14993	5.41166e-05	6	29911558	HLA-A
cg11946459	6:29914315:C:T	0.110439	5.23302e-12	1.34e-08	1.15151	4.60861e-05	6	29911558	HLA-A
cg11946459	6:29914377:A:G	0.110439	5.23302e-12	1.34e-08	1.15078	4.96137e-05	6	29911558	HLA-A
cg11946459	6:29914500:G:T	0.110439	5.23302e-12	1.34e-08	1.15151	4.60861e-05	6	29911558	HLA-A
cg11946459	6:29914706:G:A	0.110439	5.23302e-12	1.34e-08	1.15143	4.63223e-05	6	29911558	HLA-A
cg11946459	6:29914950:T:C	0.110439	5.23302e-12	1.34e-08	1.15181	4.45255e-05	6	29911558	HLA-A
cg11946459	6:29915268:C:T	0.110439	5.23302e-12	1.34e-08	1.15115	4.8118e-05	6	29911558	HLA-A
cg11946459	6:29916505:C:T	0.110439	5.23302e-12	1.34e-08	1.15312	3.87662e-05	6	29911558	HLA-A
cg11946459	6:29918099:G:T	0.110439	5.23302e-12	1.34e-08	1.15226	4.26313e-05	6	29911558	HLA-A
cg11946459	6:29918436:T:C	0.110439	5.23302e-12	1.34e-08	1.15144	4.63791e-05	6	29911558	HLA-A
cg11946459	6:29918684:G:T	0.110439	5.23302e-12	1.34e-08	1.15228	4.27486e-05	6	29911558	HLA-A
cg11946459	6:29920536:G:T	0.110439	5.23302e-12	1.34e-08	1.15128	4.82083e-05	6	29911558	HLA-A
cg11946459	6:29920549:G:A	0.110439	5.23302e-12	1.34e-08	1.15214	4.39096e-05	6	29911558	HLA-A
cg11946459	6:29922653:A:C	0.110439	5.23302e-12	1.34e-08	1.14209	0.000122686	6	29911558	HLA-A
cg11946459	6:29923580:G:C	0.110439	5.23302e-12	1.34e-08	1.1532	3.87186e-05	6	29911558	HLA-A
cg01355282	17:40271970:A:G	0.0317942	5.34772e-12	1.37e-08	NA	NA	17	40264320	DHX58
cg01355282	17:40281063:T:G	0.0317942	5.34772e-12	1.37e-08	NA	NA	17	40264320	DHX58
cg11946459	6:29921822:A:C	0.108565	5.52785e-12	1.41e-08	1.13991	0.000132364	6	29911558	HLA-A
cg08309069	6:31159020:T:A	-0.0739132	5.56528e-12	1.42e-08	0.813601	7.74065e-09	6	31240651	HLA-C
cg15946524	2:47618696:G:C	0.034203	5.64076e-12	1.43e-08	NA	NA	2	47714346
cg15946524	2:47627695:T:C	0.034203	5.64076e-12	1.43e-08	NA	NA	2	47714346
cg15946524	2:47629604:T:C	0.034203	5.64076e-12	1.43e-08	NA	NA	2	47714346
cg15946524	2:47630550:C:G	0.034203	5.64076e-12	1.43e-08	NA	NA	2	47714346
cg15946524	2:47630639:T:C	0.034203	5.64076e-12	1.43e-08	NA	NA	2	47714346
cg15946524	2:47631352:C:T	0.034203	5.64076e-12	1.43e-08	NA	NA	2	47714346
cg15946524	2:47635135:A:G	0.034203	5.64076e-12	1.43e-08	NA	NA	2	47714346
cg15946524	2:47635136:T:G	0.034203	5.64076e-12	1.43e-08	NA	NA	2	47714346
cg08779606	1:172651768:T:A	0.0313591	5.66183e-12	1.43e-08	0.926736	0.0302248	1	172666960
cg08779606	1:172652034:A:G	0.0313591	5.66183e-12	1.43e-08	0.928274	0.0339097	1	172666960
cg08779606	1:172652035:A:C	0.0313591	5.66183e-12	1.43e-08	0.928916	0.0355671	1	172666960
cg08779606	1:172652129:A:C	0.0313591	5.66183e-12	1.43e-08	0.928558	0.0346201	1	172666960
cg16853860	6:32816958:G:A	0.0784574	5.83647e-12	1.48e-08	NA	NA	6	32823116	PSMB9;PSMB9;TAP1
cg25637655	6:29918861:T:G	0.0900926	5.85405e-12	1.48e-08	1.13579	0.000213118	6	29911542	HLA-A
cg12094903	6:32806584:G:A	-0.0333788	5.8571e-12	1.48e-08	NA	NA	6	32808689	PSMB8;PSMB8
cg11946459	6:29920238:T:C	0.109472	5.86456e-12	1.48e-08	1.13978	0.000145273	6	29911558	HLA-A
cg22199238	11:551235:G:A	0.0450381	5.90853e-12	1.49e-08	0.80243	2.84165e-07	11	613857	IRF7;IRF7;IRF7;IRF7;IRF7;IRF7
cg00647820	17:40264661:C:G	-0.0758736	6.06438e-12	1.53e-08	NA	NA	17	40259828	DHX58
cg11946459	6:29922887:C:T	0.109545	6.17346e-12	1.55e-08	1.14834	6.44673e-05	6	29911558	HLA-A
cg12094903	6:32811383:A:G	-0.0321148	6.31908e-12	1.59e-08	NA	NA	6	32808689	PSMB8;PSMB8
cg15946524	2:47628824:C:G	0.0343279	6.36602e-12	1.6e-08	NA	NA	2	47714346
cg15946524	2:47769849:G:A	0.036339	6.46447e-12	1.62e-08	NA	NA	2	47714346
cg15946524	2:47618678:C:T	0.0338783	6.64128e-12	1.66e-08	NA	NA	2	47714346
cg15946524	2:47619640:G:A	0.0338783	6.64128e-12	1.66e-08	NA	NA	2	47714346
cg15946524	2:47634563:C:A	0.0338783	6.64128e-12	1.66e-08	NA	NA	2	47714346
cg25637655	6:29910892:A:G	-0.0919347	6.81948e-12	1.71e-08	NA	NA	6	29911542	HLA-A
cg08309069	6:31283297:G:A	0.0705136	6.83911e-12	1.71e-08	0.892018	0.000980997	6	31240651	HLA-C
cg08309069	6:31283604:G:A	0.0705136	6.83911e-12	1.71e-08	0.897989	0.00188831	6	31240651	HLA-C
cg00647820	17:40264125:A:T	-0.0756426	6.97037e-12	1.73e-08	NA	NA	17	40259828	DHX58
cg17608381	6:29933881:T:A	-0.107934	7.06274e-12	1.73e-08	NA	NA	6	29911550	HLA-A
cg23216724	6:167415440:C:A	0.0532588	7.07306e-12	1.73e-08	NA	NA	6	167571584	GPR31
cg23216724	6:167417551:G:T	0.0532588	7.07306e-12	1.73e-08	NA	NA	6	167571584	GPR31
cg23216724	6:167431147:C:T	0.0532588	7.07306e-12	1.73e-08	NA	NA	6	167571584	GPR31
cg23216724	6:167431829:T:C	0.0532588	7.07306e-12	1.73e-08	NA	NA	6	167571584	GPR31
cg23216724	6:167432036:A:G	0.0532588	7.07306e-12	1.73e-08	NA	NA	6	167571584	GPR31
cg23216724	6:167432766:A:G	0.0532588	7.07306e-12	1.73e-08	NA	NA	6	167571584	GPR31
cg23216724	6:167434686:T:C	0.0532588	7.07306e-12	1.73e-08	NA	NA	6	167571584	GPR31
cg23216724	6:167435325:T:C	0.0532588	7.07306e-12	1.73e-08	NA	NA	6	167571584	GPR31
cg23216724	6:167437988:C:T	0.0532588	7.07306e-12	1.73e-08	NA	NA	6	167571584	GPR31
cg23216724	6:167440128:C:T	0.0532588	7.07306e-12	1.73e-08	NA	NA	6	167571584	GPR31
cg23216724	6:167440244:T:C	0.0532588	7.07306e-12	1.73e-08	NA	NA	6	167571584	GPR31
cg23216724	6:167440501:C:G	0.0532588	7.07306e-12	1.73e-08	NA	NA	6	167571584	GPR31
cg23216724	6:167440736:G:A	0.0532588	7.07306e-12	1.73e-08	NA	NA	6	167571584	GPR31
cg23216724	6:167441023:T:G	0.0532588	7.07306e-12	1.73e-08	NA	NA	6	167571584	GPR31
cg23216724	6:167441624:T:C	0.0532588	7.07306e-12	1.73e-08	NA	NA	6	167571584	GPR31
cg23216724	6:167442107:G:A	0.0532588	7.07306e-12	1.73e-08	NA	NA	6	167571584	GPR31
cg23216724	6:167442994:C:A	0.0532588	7.07306e-12	1.73e-08	NA	NA	6	167571584	GPR31
cg23216724	6:167442995:C:G	0.0532588	7.07306e-12	1.73e-08	NA	NA	6	167571584	GPR31
cg23216724	6:167443017:T:C	0.0532588	7.07306e-12	1.73e-08	NA	NA	6	167571584	GPR31
cg23216724	6:167443402:C:T	0.0532588	7.07306e-12	1.73e-08	NA	NA	6	167571584	GPR31
cg23216724	6:167444254:T:C	0.0532588	7.07306e-12	1.73e-08	NA	NA	6	167571584	GPR31
cg23216724	6:167448113:T:A	0.0532588	7.07306e-12	1.73e-08	NA	NA	6	167571584	GPR31
cg23216724	6:167451311:A:G	0.0532588	7.07306e-12	1.73e-08	NA	NA	6	167571584	GPR31
cg12114203	12:131843365:T:C	-0.0296553	7.22249e-12	1.77e-08	NA	NA	12	131831994	LOC338797
cg12114203	12:131847139:G:A	-0.0296553	7.22249e-12	1.77e-08	NA	NA	12	131831994	LOC338797
cg12114203	12:131847413:A:G	-0.0296553	7.22249e-12	1.77e-08	NA	NA	12	131831994	LOC338797
cg12094903	6:32814127:G:A	-0.0315184	7.28811e-12	1.78e-08	NA	NA	6	32808689	PSMB8;PSMB8
cg12094903	6:32814447:T:C	-0.0315184	7.28811e-12	1.78e-08	NA	NA	6	32808689	PSMB8;PSMB8
cg11946459	6:29908649:T:G	0.10943	7.41569e-12	1.81e-08	1.11303	0.00176403	6	29911558	HLA-A
cg11946459	6:29909376:C:A	0.109283	7.62262e-12	1.85e-08	1.15196	4.48679e-05	6	29911558	HLA-A
cg11946459	6:29909616:T:C	0.109283	7.62262e-12	1.85e-08	1.15636	2.76861e-05	6	29911558	HLA-A
cg15946524	2:47608015:A:G	0.0376255	7.65517e-12	1.85e-08	NA	NA	2	47714346
cg15946524	2:47610708:C:G	0.0376255	7.65517e-12	1.85e-08	NA	NA	2	47714346
cg15946524	2:47611621:C:T	0.0376255	7.65517e-12	1.85e-08	NA	NA	2	47714346
cg22337964	19:17519487:C:T	0.0325432	7.65588e-12	1.85e-08	NA	NA	19	17517368	BISPR;BISPR;BST2;MVB12A
cg22337964	19:17521101:T:G	0.0325432	7.65588e-12	1.85e-08	NA	NA	19	17517368	BISPR;BISPR;BST2;MVB12A
cg22337964	19:17522309:T:C	0.0325432	7.65588e-12	1.85e-08	NA	NA	19	17517368	BISPR;BISPR;BST2;MVB12A
cg22337964	19:17522869:T:C	0.0325432	7.65588e-12	1.85e-08	NA	NA	19	17517368	BISPR;BISPR;BST2;MVB12A
cg17096289	6:31237061:C:T	-0.08103	7.84852e-12	1.9e-08	1.32521	6.52981e-15	6	31238788	HLA-C
cg25637655	6:29918296:C:T	0.088901	7.95913e-12	1.92e-08	1.12935	0.000393886	6	29911542	HLA-A
cg23923934	6:31321479:A:G	-0.0899999	7.96956e-12	1.92e-08	0.802045	1.08992e-05	6	31322914	HLA-B
cg23923934	6:31321501:A:G	-0.0899999	7.96956e-12	1.92e-08	0.80357	1.29939e-05	6	31322914	HLA-B
cg17096289	6:31170914:A:G	0.078311	8.08452e-12	1.95e-08	0.831339	2.71269e-07	6	31238788	HLA-C
cg22199238	11:609888:T:C	0.0385239	8.47209e-12	2.04e-08	0.858372	5.10184e-05	11	613857	IRF7;IRF7;IRF7;IRF7;IRF7;IRF7
cg11946459	6:29943916:A:T	-0.125092	8.53445e-12	2.06e-08	0.921145	0.0373589	6	29911558	HLA-A
cg17052170	8:144092216:G:A	-0.0697171	8.62234e-12	2.08e-08	NA	NA	8	144099482	LY6E;LY6E;LOC100133669
cg17052170	8:144085739:T:C	-0.0694102	9.2023e-12	2.21e-08	NA	NA	8	144099482	LY6E;LY6E;LOC100133669
cg17052170	8:144087461:G:C	-0.0694102	9.2023e-12	2.21e-08	NA	NA	8	144099482	LY6E;LY6E;LOC100133669
cg22725343	21:42819922:T:C	-0.0364619	9.48333e-12	2.28e-08	NA	NA	21	42817232	MX1;MX1;MX1;MX1
cg25637655	6:29918917:C:T	0.0872553	9.78371e-12	2.35e-08	1.14163	0.000109219	6	29911542	HLA-A
cg15946524	2:47593094:C:T	0.0334698	9.8661e-12	2.37e-08	NA	NA	2	47714346
cg17608381	6:29943916:A:T	-0.11998	1.01169e-11	2.43e-08	0.921145	0.0373589	6	29911550	HLA-A
cg17096289	6:31244214:C:G	-0.0930861	1.03774e-11	2.49e-08	NA	NA	6	31238788	HLA-C
cg20033981	13:41585780:G:A	-0.0442707	1.09443e-11	2.62e-08	NA	NA	13	41590153	ELF1
cg20033981	13:41579809:A:C	-0.0433938	1.09552e-11	2.62e-08	NA	NA	13	41590153	ELF1
cg20033981	13:41581666:C:A	-0.0433938	1.09552e-11	2.62e-08	NA	NA	13	41590153	ELF1
cg20033981	13:41581930:C:T	-0.0433938	1.09552e-11	2.62e-08	NA	NA	13	41590153	ELF1
cg22987546	4:38044838:G:A	-0.027935	1.09799e-11	2.62e-08	NA	NA	4	38080474	TBC1D1;TBC1D1
cg15946524	2:47593524:G:A	0.0332409	1.10577e-11	2.64e-08	NA	NA	2	47714346
cg08309069	6:31240128:C:T	-0.0858316	1.16015e-11	2.76e-08	0.84196	3.00515e-05	6	31240651	HLA-C
cg12094903	6:32806461:A:G	-0.0332075	1.16597e-11	2.78e-08	NA	NA	6	32808689	PSMB8;PSMB8
cg11946459	6:29921220:A:G	0.10767	1.17439e-11	2.79e-08	1.13573	0.000193083	6	29911558	HLA-A
cg25637655	6:29922391:T:C	0.0864745	1.2012e-11	2.86e-08	1.14967	5.55082e-05	6	29911542	HLA-A
cg22337964	19:17525029:A:G	0.0305702	1.26343e-11	2.99e-08	NA	NA	19	17517368	BISPR;BISPR;BST2;MVB12A
cg22337964	19:17525420:G:A	0.0305702	1.26343e-11	2.99e-08	NA	NA	19	17517368	BISPR;BISPR;BST2;MVB12A
cg22337964	19:17525503:C:T	0.0305702	1.26343e-11	2.99e-08	NA	NA	19	17517368	BISPR;BISPR;BST2;MVB12A
cg22337964	19:17525921:G:A	0.0305702	1.26343e-11	2.99e-08	NA	NA	19	17517368	BISPR;BISPR;BST2;MVB12A
cg22337964	19:17528495:G:A	0.0305702	1.26343e-11	2.99e-08	NA	NA	19	17517368	BISPR;BISPR;BST2;MVB12A
cg25637655	6:29910378:C:T	-0.099921	1.27001e-11	3e-08	0.914238	0.0236348	6	29911542	HLA-A
cg25637655	6:29910538:C:T	-0.099921	1.27001e-11	3e-08	0.913005	0.0224817	6	29911542	HLA-A
cg11946459	6:29921773:T:C	0.105772	1.28609e-11	3.04e-08	1.14567	7.64447e-05	6	29911558	HLA-A
cg08779606	1:172665744:A:G	0.0348753	1.32778e-11	3.14e-08	NA	NA	1	172666960
cg25637655	6:29919659:T:C	0.0874366	1.34133e-11	3.16e-08	1.1385	0.000162205	6	29911542	HLA-A
cg09251764	17:6678180:A:C	-0.0281345	1.35943e-11	3.21e-08	NA	NA	17	6659070	XAF1;XAF1
cg01517384	6:31304648:G:A	-0.0757379	1.37336e-11	3.23e-08	1.4243	4.06792e-16	6	31323856	HLA-B
cg01517384	6:31305641:C:T	-0.0757379	1.37336e-11	3.23e-08	1.43103	2.03356e-16	6	31323856	HLA-B
cg09625543	21:40755500:A:G	0.0770912	1.38074e-11	3.25e-08	NA	NA	21	40560659	BRWD1;BRWD1
cg01517384	6:31241092:C:G	-0.065767	1.42907e-11	3.36e-08	1.26561	2.90208e-11	6	31323856	HLA-B
cg01355282	17:40289318:T:C	0.0308491	1.47942e-11	3.47e-08	NA	NA	17	40264320	DHX58
cg01355282	17:40293865:T:C	0.0308491	1.47942e-11	3.47e-08	NA	NA	17	40264320	DHX58
cg01355282	17:40298326:G:A	0.0308491	1.47942e-11	3.47e-08	NA	NA	17	40264320	DHX58
cg21855257	1:158999119:T:C	-0.068574	1.49308e-11	3.5e-08	NA	NA	1	158983569	IFI16;IFI16
cg01517384	6:31300198:C:T	0.0681164	1.52557e-11	3.56e-08	NA	NA	6	31323856	HLA-B
cg01517384	6:31300272:G:T	0.0681164	1.52557e-11	3.56e-08	NA	NA	6	31323856	HLA-B
cg01517384	6:31300384:A:T	0.0681164	1.52557e-11	3.56e-08	NA	NA	6	31323856	HLA-B
cg01517384	6:31301095:G:C	0.0681164	1.52557e-11	3.56e-08	NA	NA	6	31323856	HLA-B
cg01517384	6:31301572:T:C	0.0681164	1.52557e-11	3.56e-08	NA	NA	6	31323856	HLA-B
cg01517384	6:31302025:T:C	0.0681164	1.52557e-11	3.56e-08	NA	NA	6	31323856	HLA-B
cg25637655	6:29917260:C:T	0.0883757	1.56518e-11	3.65e-08	1.13708	0.000185482	6	29911542	HLA-A
cg09251764	17:6673170:A:G	-0.0281299	1.63044e-11	3.8e-08	NA	NA	17	6659070	XAF1;XAF1
cg20701305	4:26911000:T:C	0.0527645	1.67922e-11	3.91e-08	NA	NA	4	26875055	STIM2;STIM2;STIM2
cg20701305	4:26873700:A:G	0.0494736	1.6922e-11	3.93e-08	NA	NA	4	26875055	STIM2;STIM2;STIM2
cg20701305	4:26890432:A:G	0.0494736	1.6922e-11	3.93e-08	NA	NA	4	26875055	STIM2;STIM2;STIM2
cg20701305	4:26913094:C:G	0.0494736	1.6922e-11	3.93e-08	NA	NA	4	26875055	STIM2;STIM2;STIM2
cg23923934	6:31352060:T:C	-0.0871379	1.70932e-11	3.97e-08	0.875428	0.00295351	6	31322914	HLA-B
cg01517384	6:31236854:T:C	-0.078182	1.72756e-11	4e-08	1.46249	3.11789e-17	6	31323856	HLA-B
cg01517384	6:31244789:A:T	-0.078182	1.72756e-11	4e-08	1.46596	2.66708e-17	6	31323856	HLA-B
cg02622254	2:175893068:C:T	-0.0257733	1.73772e-11	4.02e-08	NA	NA	2	175895436
cg02622254	2:175893462:T:C	-0.0257733	1.73772e-11	4.02e-08	NA	NA	2	175895436
cg02622254	2:175894062:C:A	-0.0257733	1.73772e-11	4.02e-08	NA	NA	2	175895436
cg01517384	6:31237255:G:A	-0.0640761	1.75182e-11	4.05e-08	1.30219	1.33462e-13	6	31323856	HLA-B
cg01517384	6:31314237:A:G	0.067694	1.7924e-11	4.12e-08	0.923184	0.0398465	6	31323856	HLA-B
cg01517384	6:31314415:G:A	0.067694	1.7924e-11	4.12e-08	0.922788	0.0388312	6	31323856	HLA-B
cg01517384	6:31314456:A:G	0.067694	1.7924e-11	4.12e-08	0.922851	0.0390014	6	31323856	HLA-B
cg01517384	6:31314490:C:T	0.067694	1.7924e-11	4.12e-08	0.924439	0.043353	6	31323856	HLA-B
cg01517384	6:31314501:T:G	0.067694	1.7924e-11	4.12e-08	0.924439	0.043353	6	31323856	HLA-B
cg01517384	6:31314577:T:G	0.067694	1.7924e-11	4.12e-08	0.922788	0.0388312	6	31323856	HLA-B
cg01517384	6:31314585:C:T	0.067694	1.7924e-11	4.12e-08	0.922788	0.0388312	6	31323856	HLA-B
cg17096289	6:31117075:C:A	0.0806709	1.79903e-11	4.13e-08	0.912517	0.0124844	6	31238788	HLA-C
cg15273270	4:36314643:G:A	0.0432141	1.92078e-11	4.41e-08	NA	NA	4	36324571	DTHD1;DTHD1
cg15273270	4:36323014:C:T	0.0432141	1.92078e-11	4.41e-08	NA	NA	4	36324571	DTHD1;DTHD1
cg11946459	6:29924386:T:C	-0.113954	1.92408e-11	4.41e-08	0.894531	0.00162196	6	29911558	HLA-A
cg22337964	19:17531650:C:G	0.0305928	1.935e-11	4.43e-08	NA	NA	19	17517368	BISPR;BISPR;BST2;MVB12A
cg22337964	19:17534898:C:T	0.0305928	1.935e-11	4.43e-08	NA	NA	19	17517368	BISPR;BISPR;BST2;MVB12A
cg22337964	19:17535188:C:T	0.0305928	1.935e-11	4.43e-08	NA	NA	19	17517368	BISPR;BISPR;BST2;MVB12A
cg11946459	6:29917673:G:A	-0.109375	1.94268e-11	4.44e-08	0.925127	0.0231591	6	29911558	HLA-A
cg22987546	4:38039971:A:G	-0.0274216	2.00046e-11	4.57e-08	NA	NA	4	38080474	TBC1D1;TBC1D1
cg22337964	19:17536982:T:C	0.0304965	2.05712e-11	4.69e-08	NA	NA	19	17517368	BISPR;BISPR;BST2;MVB12A
cg22337964	19:17540113:C:T	0.0304965	2.05712e-11	4.69e-08	NA	NA	19	17517368	BISPR;BISPR;BST2;MVB12A
cg22337964	19:17541370:G:T	0.0304965	2.05712e-11	4.69e-08	NA	NA	19	17517368	BISPR;BISPR;BST2;MVB12A
cg22337964	19:17541371:C:T	0.0304965	2.05712e-11	4.69e-08	NA	NA	19	17517368	BISPR;BISPR;BST2;MVB12A
cg08309069	6:31195218:C:T	-0.0739348	2.08107e-11	4.74e-08	0.835583	8.13823e-07	6	31240651	HLA-C
cg15946524	2:47611168:G:T	0.0374006	2.14198e-11	4.87e-08	NA	NA	2	47714346
cg15946524	2:47612224:C:T	0.0374006	2.14198e-11	4.87e-08	NA	NA	2	47714346
cg02622254	2:175887977:A:T	-0.0257006	2.2035e-11	5e-08	NA	NA	2	175895436
cg02622254	2:175889916:C:T	-0.0257006	2.2035e-11	5e-08	NA	NA	2	175895436
cg02622254	2:175890331:G:T	-0.0257006	2.2035e-11	5e-08	NA	NA	2	175895436
cg21855257	1:158980534:C:T	-0.0432758	2.26605e-11	5.13e-08	NA	NA	1	158983569	IFI16;IFI16
cg21855257	1:158982477:G:T	-0.0432758	2.26605e-11	5.13e-08	NA	NA	1	158983569	IFI16;IFI16
cg25637655	6:29924220:G:A	-0.0967474	2.29267e-11	5.19e-08	0.910746	0.0133895	6	29911542	HLA-A
cg01517384	6:31270451:C:T	0.0615826	2.31361e-11	5.23e-08	0.899686	0.00374508	6	31323856	HLA-B
cg17052170	8:144097453:A:G	-0.0675908	2.34952e-11	5.31e-08	NA	NA	8	144099482	LY6E;LY6E;LOC100133669
cg17052170	8:144090958:A:G	-0.0688686	2.42546e-11	5.46e-08	NA	NA	8	144099482	LY6E;LY6E;LOC100133669
cg17052170	8:144091361:G:C	-0.0688686	2.42546e-11	5.46e-08	NA	NA	8	144099482	LY6E;LY6E;LOC100133669
cg17052170	8:144091403:A:G	-0.0688686	2.42546e-11	5.46e-08	NA	NA	8	144099482	LY6E;LY6E;LOC100133669
cg17052170	8:144091446:G:A	-0.0688686	2.42546e-11	5.46e-08	NA	NA	8	144099482	LY6E;LY6E;LOC100133669
cg17052170	8:144091526:C:T	-0.0688686	2.42546e-11	5.46e-08	NA	NA	8	144099482	LY6E;LY6E;LOC100133669
cg25637655	6:29933881:T:A	-0.088547	2.43553e-11	5.48e-08	NA	NA	6	29911542	HLA-A
cg20291162	17:40451137:G:T	-0.121573	2.52873e-11	5.69e-08	NA	NA	17	40259547	DHX58
cg08779606	1:172666821:G:T	0.0351606	2.59016e-11	5.82e-08	NA	NA	1	172666960
cg17096289	6:31240959:C:G	0.0828375	2.63332e-11	5.91e-08	NA	NA	6	31238788	HLA-C
cg09251764	17:6680412:C:T	-0.0275485	2.64884e-11	5.94e-08	NA	NA	17	6659070	XAF1;XAF1
cg09625543	21:40522689:C:G	0.0890731	2.67539e-11	6e-08	NA	NA	21	40560659	BRWD1;BRWD1
cg17096289	6:31238490:T:C	-0.0762054	2.77224e-11	6.21e-08	1.31554	2.68266e-14	6	31238788	HLA-C
cg17146917	17:4674283:G:A	-0.0443789	2.89971e-11	6.49e-08	NA	NA	17	4674194	TM4SF5
cg08309069	6:31310098:G:A	-0.0853928	3.01149e-11	6.74e-08	0.843439	3.37179e-05	6	31240651	HLA-C
cg15946524	2:47605097:C:T	0.0366203	3.16072e-11	7.07e-08	NA	NA	2	47714346
cg22199238	11:633869:G:A	0.0431312	3.26164e-11	7.28e-08	0.819797	8.05878e-07	11	613857	IRF7;IRF7;IRF7;IRF7;IRF7;IRF7
cg22199238	11:635073:G:A	0.0431312	3.26164e-11	7.28e-08	0.820957	9.81845e-07	11	613857	IRF7;IRF7;IRF7;IRF7;IRF7;IRF7
cg20701305	4:26902361:G:T	0.0500823	3.26579e-11	7.29e-08	NA	NA	4	26875055	STIM2;STIM2;STIM2
cg22337964	19:17533754:C:T	0.0301882	3.34558e-11	7.46e-08	NA	NA	19	17517368	BISPR;BISPR;BST2;MVB12A
cg27529346	6:31321685:A:C	-0.0547534	3.41436e-11	7.6e-08	0.80293	1.97755e-06	6	31322926	HLA-B
cg27529346	6:31322026:C:A	-0.0547534	3.41436e-11	7.6e-08	0.801051	1.21318e-06	6	31322926	HLA-B
cg22199238	11:630029:G:A	0.041822	3.46506e-11	7.71e-08	0.815944	3.48737e-07	11	613857	IRF7;IRF7;IRF7;IRF7;IRF7;IRF7
cg23216724	6:167413230:A:G	0.0519434	3.4823e-11	7.74e-08	NA	NA	6	167571584	GPR31
cg09625543	21:40807057:G:A	0.0726812	3.73791e-11	8.25e-08	NA	NA	21	40560659	BRWD1;BRWD1
cg09625543	21:40812558:A:C	0.0726812	3.73791e-11	8.25e-08	NA	NA	21	40560659	BRWD1;BRWD1
cg09625543	21:40817702:C:G	0.0726812	3.73791e-11	8.25e-08	NA	NA	21	40560659	BRWD1;BRWD1
cg09625543	21:40819211:T:G	0.0726812	3.73791e-11	8.25e-08	NA	NA	21	40560659	BRWD1;BRWD1
cg09625543	21:40825964:A:G	0.0726812	3.73791e-11	8.25e-08	NA	NA	21	40560659	BRWD1;BRWD1
cg09625543	21:40826015:A:G	0.0726812	3.73791e-11	8.25e-08	NA	NA	21	40560659	BRWD1;BRWD1
cg09625543	21:40826063:A:G	0.0726812	3.73791e-11	8.25e-08	NA	NA	21	40560659	BRWD1;BRWD1
cg09625543	21:40826305:G:A	0.0726812	3.73791e-11	8.25e-08	NA	NA	21	40560659	BRWD1;BRWD1
cg09625543	21:40830022:G:C	0.0726812	3.73791e-11	8.25e-08	NA	NA	21	40560659	BRWD1;BRWD1
cg09625543	21:40831922:A:G	0.0726812	3.73791e-11	8.25e-08	NA	NA	21	40560659	BRWD1;BRWD1
cg17608381	6:29918861:T:G	0.103616	3.80702e-11	8.4e-08	1.13579	0.000213118	6	29911550	HLA-A
cg25637655	6:29909376:C:A	0.0855193	4.07163e-11	8.97e-08	1.15196	4.48679e-05	6	29911542	HLA-A
cg25637655	6:29909616:T:C	0.0855193	4.07163e-11	8.97e-08	1.15636	2.76861e-05	6	29911542	HLA-A
cg11946459	6:29872774:A:G	-0.115375	4.1331e-11	9.1e-08	0.914266	0.0189492	6	29911558	HLA-A
cg20291162	17:40419368:G:C	-0.122419	4.13524e-11	9.1e-08	NA	NA	17	40259547	DHX58
cg17096289	6:31270451:C:T	0.0749412	4.2804e-11	9.41e-08	0.899686	0.00374508	6	31238788	HLA-C
cg25637655	6:29921822:A:C	0.0843365	4.40565e-11	9.68e-08	1.13991	0.000132364	6	29911542	HLA-A
cg25637655	6:29921220:A:G	0.0847155	4.62099e-11	1.01e-07	1.13573	0.000193083	6	29911542	HLA-A
cg11946459	6:29856330:G:A	-0.114156	4.75859e-11	1.04e-07	0.914347	0.0194212	6	29911558	HLA-A
cg17608381	6:29918296:C:T	0.102248	5.03432e-11	1.1e-07	1.12935	0.000393886	6	29911550	HLA-A
cg25637655	6:29906049:C:T	0.085434	5.17865e-11	1.11e-07	1.15112	4.81364e-05	6	29911542	HLA-A
cg25637655	6:29906512:G:A	0.085434	5.17865e-11	1.11e-07	1.15151	4.60861e-05	6	29911542	HLA-A
cg25637655	6:29906564:T:G	0.085434	5.17865e-11	1.11e-07	1.15151	4.60861e-05	6	29911542	HLA-A
cg25637655	6:29906772:G:A	0.085434	5.17865e-11	1.11e-07	1.15098	4.84647e-05	6	29911542	HLA-A
cg25637655	6:29907243:C:T	0.085434	5.17865e-11	1.11e-07	1.15219	4.27572e-05	6	29911542	HLA-A
cg25637655	6:29907755:G:T	0.085434	5.17865e-11	1.11e-07	1.15219	4.27572e-05	6	29911542	HLA-A
cg25637655	6:29908044:A:G	0.085434	5.17865e-11	1.11e-07	1.15219	4.27572e-05	6	29911542	HLA-A
cg25637655	6:29908590:G:A	0.085434	5.17865e-11	1.11e-07	1.15166	4.50054e-05	6	29911542	HLA-A
cg25637655	6:29908838:G:C	0.085434	5.17865e-11	1.11e-07	1.15219	4.27572e-05	6	29911542	HLA-A
cg25637655	6:29908954:G:A	0.085434	5.17865e-11	1.11e-07	1.15219	4.27572e-05	6	29911542	HLA-A
cg25637655	6:29909153:G:T	0.085434	5.17865e-11	1.11e-07	1.15219	4.27572e-05	6	29911542	HLA-A
cg25637655	6:29909916:A:T	0.085434	5.17865e-11	1.11e-07	1.15219	4.27572e-05	6	29911542	HLA-A
cg25637655	6:29910027:C:G	0.085434	5.17865e-11	1.11e-07	1.15193	4.37888e-05	6	29911542	HLA-A
cg25637655	6:29910176:C:T	0.085434	5.17865e-11	1.11e-07	1.15266	4.06625e-05	6	29911542	HLA-A
cg25637655	6:29910189:A:T	0.085434	5.17865e-11	1.11e-07	1.15202	4.35044e-05	6	29911542	HLA-A
cg25637655	6:29911538:G:A	0.085434	5.17865e-11	1.11e-07	1.15219	4.27572e-05	6	29911542	HLA-A
cg25637655	6:29914034:G:A	0.085434	5.17865e-11	1.11e-07	1.14993	5.41166e-05	6	29911542	HLA-A
cg25637655	6:29914315:C:T	0.085434	5.17865e-11	1.11e-07	1.15151	4.60861e-05	6	29911542	HLA-A
cg25637655	6:29914377:A:G	0.085434	5.17865e-11	1.11e-07	1.15078	4.96137e-05	6	29911542	HLA-A
cg25637655	6:29914500:G:T	0.085434	5.17865e-11	1.11e-07	1.15151	4.60861e-05	6	29911542	HLA-A
cg25637655	6:29914706:G:A	0.085434	5.17865e-11	1.11e-07	1.15143	4.63223e-05	6	29911542	HLA-A
cg25637655	6:29914950:T:C	0.085434	5.17865e-11	1.11e-07	1.15181	4.45255e-05	6	29911542	HLA-A
cg25637655	6:29915268:C:T	0.085434	5.17865e-11	1.11e-07	1.15115	4.8118e-05	6	29911542	HLA-A
cg25637655	6:29916505:C:T	0.085434	5.17865e-11	1.11e-07	1.15312	3.87662e-05	6	29911542	HLA-A
cg25637655	6:29918099:G:T	0.085434	5.17865e-11	1.11e-07	1.15226	4.26313e-05	6	29911542	HLA-A
cg25637655	6:29918436:T:C	0.085434	5.17865e-11	1.11e-07	1.15144	4.63791e-05	6	29911542	HLA-A
cg25637655	6:29918684:G:T	0.085434	5.17865e-11	1.11e-07	1.15228	4.27486e-05	6	29911542	HLA-A
cg25637655	6:29920536:G:T	0.085434	5.17865e-11	1.11e-07	1.15128	4.82083e-05	6	29911542	HLA-A
cg25637655	6:29920549:G:A	0.085434	5.17865e-11	1.11e-07	1.15214	4.39096e-05	6	29911542	HLA-A
cg25637655	6:29922653:A:C	0.085434	5.17865e-11	1.11e-07	1.14209	0.000122686	6	29911542	HLA-A
cg25637655	6:29923580:G:C	0.085434	5.17865e-11	1.11e-07	1.1532	3.87186e-05	6	29911542	HLA-A
cg20703242	1:230299222:T:C	-0.0279582	5.2012e-11	1.11e-07	NA	NA	1	230279135	GALNT2
cg20703242	1:230302521:T:G	-0.0279582	5.2012e-11	1.11e-07	NA	NA	1	230279135	GALNT2
cg20703242	1:230302661:A:G	-0.0279582	5.2012e-11	1.11e-07	NA	NA	1	230279135	GALNT2
cg27529346	6:31347608:G:A	-0.070364	5.39113e-11	1.15e-07	NA	NA	6	31322926	HLA-B
cg25637655	6:29918734:A:G	0.0856018	5.43662e-11	1.16e-07	1.15228	4.27486e-05	6	29911542	HLA-A
cg25637655	6:29918770:A:G	0.0856018	5.43662e-11	1.16e-07	1.15228	4.27486e-05	6	29911542	HLA-A
cg25637655	6:29919141:C:G	0.0856018	5.43662e-11	1.16e-07	1.15193	4.42486e-05	6	29911542	HLA-A
cg01517384	6:31300938:G:A	0.0663975	5.44588e-11	1.16e-07	NA	NA	6	31323856	HLA-B
cg01517384	6:31313972:G:A	-0.0594683	5.47281e-11	1.16e-07	1.12309	0.000778409	6	31323856	HLA-B
cg20701305	4:26914539:G:C	0.0485356	5.48094e-11	1.16e-07	NA	NA	4	26875055	STIM2;STIM2;STIM2
cg09251764	17:6651118:C:A	-0.0268877	5.50815e-11	1.16e-07	NA	NA	17	6659070	XAF1;XAF1
cg09251764	17:6651176:C:T	-0.0268877	5.50815e-11	1.16e-07	NA	NA	17	6659070	XAF1;XAF1
cg09251764	17:6651489:A:G	-0.0268877	5.50815e-11	1.16e-07	NA	NA	17	6659070	XAF1;XAF1
cg09251764	17:6652207:G:A	-0.0268877	5.50815e-11	1.16e-07	NA	NA	17	6659070	XAF1;XAF1
cg09251764	17:6652337:A:G	-0.0268877	5.50815e-11	1.16e-07	NA	NA	17	6659070	XAF1;XAF1
cg09251764	17:6652451:A:G	-0.0268877	5.50815e-11	1.16e-07	NA	NA	17	6659070	XAF1;XAF1
cg09251764	17:6652789:G:T	-0.0268877	5.50815e-11	1.16e-07	NA	NA	17	6659070	XAF1;XAF1
cg09251764	17:6652890:A:G	-0.0268877	5.50815e-11	1.16e-07	NA	NA	17	6659070	XAF1;XAF1
cg09251764	17:6652996:A:G	-0.0268877	5.50815e-11	1.16e-07	NA	NA	17	6659070	XAF1;XAF1
cg09251764	17:6653368:T:C	-0.0268877	5.50815e-11	1.16e-07	NA	NA	17	6659070	XAF1;XAF1
cg09251764	17:6653907:T:G	-0.0268877	5.50815e-11	1.16e-07	NA	NA	17	6659070	XAF1;XAF1
cg09251764	17:6654209:C:T	-0.0268877	5.50815e-11	1.16e-07	NA	NA	17	6659070	XAF1;XAF1
cg09251764	17:6654386:C:T	-0.0268877	5.50815e-11	1.16e-07	NA	NA	17	6659070	XAF1;XAF1
cg20701305	4:26907863:C:G	0.051829	5.51303e-11	1.16e-07	NA	NA	4	26875055	STIM2;STIM2;STIM2
cg17096289	6:31236115:C:T	-0.0776735	5.59307e-11	1.18e-07	1.28437	2.36854e-12	6	31238788	HLA-C
cg08309069	6:31305677:C:G	-0.0827822	5.62406e-11	1.18e-07	0.84224	2.88378e-05	6	31240651	HLA-C
cg08309069	6:31311835:G:A	-0.0827822	5.62406e-11	1.18e-07	0.845821	4.57028e-05	6	31240651	HLA-C
cg08309069	6:31313855:G:A	-0.0827822	5.62406e-11	1.18e-07	0.843124	3.2091e-05	6	31240651	HLA-C
cg08309069	6:31314943:C:T	-0.0827822	5.62406e-11	1.18e-07	0.845187	4.20753e-05	6	31240651	HLA-C
cg08309069	6:31315223:T:G	-0.0827822	5.62406e-11	1.18e-07	0.844733	4.01711e-05	6	31240651	HLA-C
cg08309069	6:31316468:A:G	-0.0827822	5.62406e-11	1.18e-07	0.844884	4.0357e-05	6	31240651	HLA-C
cg08309069	6:31317992:G:C	-0.0827822	5.62406e-11	1.18e-07	0.844884	4.0357e-05	6	31240651	HLA-C
cg08309069	6:31318177:G:A	-0.0827822	5.62406e-11	1.18e-07	0.846338	5.02727e-05	6	31240651	HLA-C
cg12807764	5:146862229:A:C	0.0553839	5.65596e-11	1.19e-07	NA	NA	5	146864669
cg25637655	6:29920238:T:C	0.0847075	5.66267e-11	1.19e-07	1.13978	0.000145273	6	29911542	HLA-A
cg17608381	6:29918917:C:T	0.100498	5.66449e-11	1.19e-07	1.14163	0.000109219	6	29911550	HLA-A
cg17608381	6:29922421:T:G	0.100608	5.82006e-11	1.22e-07	1.12557	0.00055768	6	29911550	HLA-A
cg11946459	6:29909033:A:G	0.105356	5.83547e-11	1.22e-07	1.16369	1.28798e-05	6	29911558	HLA-A
cg01517384	6:31298743:G:T	0.0662507	5.87877e-11	1.23e-07	NA	NA	6	31323856	HLA-B
cg08309069	6:31314302:T:C	0.0751121	6.08857e-11	1.27e-07	NA	NA	6	31240651	HLA-C
cg25637655	6:29915330:T:C	0.0859141	6.12392e-11	1.28e-07	1.13594	0.000218096	6	29911542	HLA-A
cg25637655	6:29921773:T:C	0.08289	6.14397e-11	1.28e-07	1.14567	7.64447e-05	6	29911542	HLA-A
cg22199238	11:555645:T:G	0.0414435	6.22257e-11	1.3e-07	0.824777	3.61952e-06	11	613857	IRF7;IRF7;IRF7;IRF7;IRF7;IRF7
cg17096289	6:31237255:G:A	-0.0769773	6.26986e-11	1.31e-07	1.30219	1.33462e-13	6	31238788	HLA-C
cg08309069	6:31310056:C:T	-0.0823396	6.37044e-11	1.32e-07	0.844317	3.5037e-05	6	31240651	HLA-C
cg01517384	6:31318705:A:G	-0.0750822	6.37394e-11	1.32e-07	1.49611	2.86907e-19	6	31323856	HLA-B
cg01517384	6:31319215:G:C	-0.0750822	6.37394e-11	1.32e-07	1.49716	2.61479e-19	6	31323856	HLA-B
cg01517384	6:31319226:C:T	-0.0750822	6.37394e-11	1.32e-07	1.49863	1.6616e-19	6	31323856	HLA-B
cg01517384	6:31319525:C:T	-0.0750822	6.37394e-11	1.32e-07	1.49878	2.11514e-19	6	31323856	HLA-B
cg01517384	6:31319618:T:A	-0.0750822	6.37394e-11	1.32e-07	1.49951	1.92212e-19	6	31323856	HLA-B
cg01517384	6:31319667:G:A	-0.0750822	6.37394e-11	1.32e-07	1.49505	3.56843e-19	6	31323856	HLA-B
cg08779606	1:172657808:G:C	0.0347116	6.3942e-11	1.32e-07	NA	NA	1	172666960
cg08779606	1:172662715:G:T	0.0347116	6.3942e-11	1.32e-07	NA	NA	1	172666960
cg12094903	6:32807446:C:G	0.0319259	6.47353e-11	1.34e-07	NA	NA	6	32808689	PSMB8;PSMB8
cg12094903	6:32807453:A:G	0.0319259	6.47353e-11	1.34e-07	NA	NA	6	32808689	PSMB8;PSMB8
cg27529346	6:31352060:T:C	-0.054186	6.53748e-11	1.35e-07	0.875428	0.00295351	6	31322926	HLA-B
cg17096289	6:31318621:T:A	-0.07391	6.57914e-11	1.36e-07	1.25567	6.43911e-11	6	31238788	HLA-C
cg17096289	6:31318933:T:G	-0.07391	6.57914e-11	1.36e-07	1.2571	5.17074e-11	6	31238788	HLA-C
cg03879629	3:46056162:G:A	0.0887445	6.61279e-11	1.36e-07	NA	NA	3	46152446
cg03879629	3:46056911:T:A	0.0887445	6.61279e-11	1.36e-07	NA	NA	3	46152446
cg03879629	3:46057233:C:A	0.0887445	6.61279e-11	1.36e-07	NA	NA	3	46152446
cg17096289	6:31236567:T:C	-0.0774023	6.91118e-11	1.42e-07	1.33761	1.80525e-15	6	31238788	HLA-C
cg17096289	6:31239227:C:T	-0.0774023	6.91118e-11	1.42e-07	1.34285	8.15842e-16	6	31238788	HLA-C
cg22987546	4:38065469:A:C	-0.0267428	7.12296e-11	1.46e-07	NA	NA	4	38080474	TBC1D1;TBC1D1
cg25637655	6:29970927:C:T	-0.0978358	7.18226e-11	1.46e-07	NA	NA	6	29911542	HLA-A
cg25637655	6:29973526:T:C	-0.0978358	7.18226e-11	1.46e-07	NA	NA	6	29911542	HLA-A
cg25637655	6:29976789:T:C	-0.0978358	7.18226e-11	1.46e-07	NA	NA	6	29911542	HLA-A
cg25637655	6:29978352:G:A	-0.0978358	7.18226e-11	1.46e-07	NA	NA	6	29911542	HLA-A
cg25637655	6:29984252:G:A	-0.0978358	7.18226e-11	1.46e-07	NA	NA	6	29911542	HLA-A
cg25637655	6:29985630:A:G	-0.0978358	7.18226e-11	1.46e-07	NA	NA	6	29911542	HLA-A
cg25637655	6:29987184:G:A	-0.0978358	7.18226e-11	1.46e-07	NA	NA	6	29911542	HLA-A
cg25637655	6:29990938:T:G	-0.0978358	7.18226e-11	1.46e-07	NA	NA	6	29911542	HLA-A
cg25637655	6:30005754:C:A	-0.0978358	7.18226e-11	1.46e-07	NA	NA	6	29911542	HLA-A
cg25637655	6:30006765:G:A	-0.0978358	7.18226e-11	1.46e-07	NA	NA	6	29911542	HLA-A
cg25637655	6:30008746:A:C	-0.0978358	7.18226e-11	1.46e-07	NA	NA	6	29911542	HLA-A
cg25637655	6:30009169:C:T	-0.0978358	7.18226e-11	1.46e-07	NA	NA	6	29911542	HLA-A
cg25637655	6:30010492:T:C	-0.0978358	7.18226e-11	1.46e-07	NA	NA	6	29911542	HLA-A
cg25637655	6:30015594:G:T	-0.0978358	7.18226e-11	1.46e-07	NA	NA	6	29911542	HLA-A
cg25637655	6:30016676:G:A	-0.0978358	7.18226e-11	1.46e-07	NA	NA	6	29911542	HLA-A
cg25637655	6:30028800:A:G	-0.0978358	7.18226e-11	1.46e-07	NA	NA	6	29911542	HLA-A
cg25637655	6:30040084:G:A	-0.0978358	7.18226e-11	1.46e-07	NA	NA	6	29911542	HLA-A
cg25637655	6:30040291:C:T	-0.0978358	7.18226e-11	1.46e-07	NA	NA	6	29911542	HLA-A
cg25637655	6:30040603:G:A	-0.0978358	7.18226e-11	1.46e-07	NA	NA	6	29911542	HLA-A
cg25637655	6:30047403:G:A	-0.0978358	7.18226e-11	1.46e-07	NA	NA	6	29911542	HLA-A
cg13785019	11:9364556:G:A	0.0573642	7.34578e-11	1.49e-07	NA	NA	11	9365716
cg23892836	6:29688501:A:C	-0.0422344	7.46802e-11	1.51e-07	1.08172	0.0244945	6	29692085	HLA-F;HLA-F;HLA-F
cg22337964	19:17542947:G:A	0.0290589	7.54018e-11	1.53e-07	NA	NA	19	17517368	BISPR;BISPR;BST2;MVB12A
cg08738516	10:126404141:G:A	-0.0183512	7.54494e-11	1.53e-07	NA	NA	10	126408016	FAM53B
cg23923934	6:31347608:G:A	-0.109476	7.5975e-11	1.54e-07	NA	NA	6	31322914	HLA-B
cg20033981	13:41613184:G:A	-0.0444983	7.65182e-11	1.54e-07	NA	NA	13	41590153	ELF1
cg20033981	13:41622948:A:G	-0.0444983	7.65182e-11	1.54e-07	NA	NA	13	41590153	ELF1
cg20033981	13:41629527:C:G	-0.0444983	7.65182e-11	1.54e-07	NA	NA	13	41590153	ELF1
cg20033981	13:41632244:T:G	-0.0444983	7.65182e-11	1.54e-07	NA	NA	13	41590153	ELF1
cg20033981	13:41632389:G:C	-0.0444983	7.65182e-11	1.54e-07	NA	NA	13	41590153	ELF1
cg17608381	6:29804165:G:A	-0.101386	7.73732e-11	1.56e-07	0.902402	0.00376713	6	29911550	HLA-A
cg09625543	21:40816339:C:T	0.0709359	7.75192e-11	1.56e-07	NA	NA	21	40560659	BRWD1;BRWD1
cg20701305	4:27038949:G:A	-0.0492388	7.75241e-11	1.56e-07	0.92873	0.0300019	4	26875055	STIM2;STIM2;STIM2
cg20701305	4:27039935:A:G	-0.0492388	7.75241e-11	1.56e-07	0.931378	0.0368359	4	26875055	STIM2;STIM2;STIM2
cg08309069	6:31318579:G:A	-0.0820789	7.87086e-11	1.58e-07	0.852491	9.81642e-05	6	31240651	HLA-C
cg20033981	13:41593758:A:G	-0.0445417	7.91431e-11	1.59e-07	NA	NA	13	41590153	ELF1
cg20033981	13:41597773:A:G	-0.0445417	7.91431e-11	1.59e-07	NA	NA	13	41590153	ELF1
cg20033981	13:41601702:G:A	-0.0445417	7.91431e-11	1.59e-07	NA	NA	13	41590153	ELF1
cg20033981	13:41607645:G:A	-0.0445417	7.91431e-11	1.59e-07	NA	NA	13	41590153	ELF1
cg20033981	13:41611956:A:G	-0.0445417	7.91431e-11	1.59e-07	NA	NA	13	41590153	ELF1
cg09625543	21:40834849:A:G	0.0706187	7.98213e-11	1.6e-07	NA	NA	21	40560659	BRWD1;BRWD1
cg09625543	21:40836496:A:G	0.0706187	7.98213e-11	1.6e-07	NA	NA	21	40560659	BRWD1;BRWD1
cg16853860	6:32805307:C:T	-0.0688727	8.412e-11	1.68e-07	1.12495	0.00134029	6	32823116	PSMB9;PSMB9;TAP1
cg17096289	6:31150435:A:G	-0.0927582	8.60819e-11	1.72e-07	NA	NA	6	31238788	HLA-C
cg01517384	6:31315671:G:A	0.0655839	8.67979e-11	1.73e-07	0.911997	0.0162902	6	31323856	HLA-B
cg20033981	13:41533981:T:C	-0.0409764	8.77501e-11	1.75e-07	NA	NA	13	41590153	ELF1
cg20033981	13:41536599:A:G	-0.0409764	8.77501e-11	1.75e-07	NA	NA	13	41590153	ELF1
cg20033981	13:41542014:C:T	-0.0409764	8.77501e-11	1.75e-07	NA	NA	13	41590153	ELF1
cg17052170	8:144084281:T:C	-0.0662672	9.06366e-11	1.81e-07	NA	NA	8	144099482	LY6E;LY6E;LOC100133669
cg17052170	8:144084458:T:C	-0.0662672	9.06366e-11	1.81e-07	NA	NA	8	144099482	LY6E;LY6E;LOC100133669
cg23923934	6:31321623:C:T	-0.0891052	9.34698e-11	1.86e-07	0.81542	2.19979e-05	6	31322914	HLA-B
cg23923934	6:31321752:T:G	-0.0891052	9.34698e-11	1.86e-07	0.826918	8.61376e-05	6	31322914	HLA-B
cg11946459	6:29935798:T:C	-0.108279	9.50593e-11	1.89e-07	NA	NA	6	29911558	HLA-A
cg27529346	6:31322662:G:A	-0.0510076	9.54087e-11	1.89e-07	0.808498	2.22637e-06	6	31322926	HLA-B
cg27529346	6:31323020:T:C	-0.0510076	9.54087e-11	1.89e-07	0.808472	2.16953e-06	6	31322926	HLA-B
cg11946459	6:29911419:A:G	0.102168	9.80318e-11	1.95e-07	1.14062	0.000117602	6	29911558	HLA-A
cg03879629	3:46103680:G:T	0.0901525	9.8154e-11	1.95e-07	NA	NA	3	46152446
cg15273270	4:36327514:T:C	0.0419758	9.94706e-11	1.97e-07	NA	NA	4	36324571	DTHD1;DTHD1
cg15273270	4:36333925:T:C	0.0419758	9.94706e-11	1.97e-07	NA	NA	4	36324571	DTHD1;DTHD1
cg15273270	4:36335110:C:G	0.0419758	9.94706e-11	1.97e-07	NA	NA	4	36324571	DTHD1;DTHD1
cg15273270	4:36336218:G:A	0.0419758	9.94706e-11	1.97e-07	NA	NA	4	36324571	DTHD1;DTHD1
cg15273270	4:36337434:T:C	0.0419758	9.94706e-11	1.97e-07	NA	NA	4	36324571	DTHD1;DTHD1
cg17608381	6:29919659:T:C	0.100088	1.02262e-10	2.02e-07	1.1385	0.000162205	6	29911550	HLA-A
cg01517384	6:31319029:C:T	-0.073451	1.02695e-10	2.03e-07	1.47904	1.70438e-18	6	31323856	HLA-B
cg17608381	6:29872774:A:G	-0.108978	1.0314e-10	2.04e-07	0.914266	0.0189492	6	29911550	HLA-A
cg22987546	4:38038843:C:G	-0.0265892	1.04312e-10	2.06e-07	NA	NA	4	38080474	TBC1D1;TBC1D1
cg11946459	6:29804165:G:A	-0.104679	1.07013e-10	2.11e-07	0.902402	0.00376713	6	29911558	HLA-A
cg11946459	6:29915887:A:C	0.101062	1.08204e-10	2.13e-07	1.16467	8.86527e-06	6	29911558	HLA-A
cg21855257	1:158996151:C:G	-0.0678466	1.09613e-10	2.16e-07	NA	NA	1	158983569	IFI16;IFI16
cg23892836	6:29673818:T:C	0.0428882	1.10079e-10	2.16e-07	NA	NA	6	29692085	HLA-F;HLA-F;HLA-F
cg23892836	6:29673929:G:A	0.0428882	1.10079e-10	2.16e-07	NA	NA	6	29692085	HLA-F;HLA-F;HLA-F
cg23892836	6:29676537:G:A	0.0428882	1.10079e-10	2.16e-07	NA	NA	6	29692085	HLA-F;HLA-F;HLA-F
cg23892836	6:29677249:G:A	0.0428882	1.10079e-10	2.16e-07	NA	NA	6	29692085	HLA-F;HLA-F;HLA-F
cg23892836	6:29682889:T:C	0.0428882	1.10079e-10	2.16e-07	NA	NA	6	29692085	HLA-F;HLA-F;HLA-F
cg23892836	6:29683944:C:T	0.0428882	1.10079e-10	2.16e-07	NA	NA	6	29692085	HLA-F;HLA-F;HLA-F
cg11946459	6:29916855:G:A	0.133931	1.11129e-10	2.18e-07	NA	NA	6	29911558	HLA-A
cg15273270	4:36322558:A:G	0.0399301	1.11185e-10	2.18e-07	NA	NA	4	36324571	DTHD1;DTHD1
cg17608381	6:29917260:C:T	0.101239	1.13384e-10	2.22e-07	1.13708	0.000185482	6	29911550	HLA-A
cg09625543	21:40671096:C:G	0.0878282	1.15432e-10	2.26e-07	NA	NA	21	40560659	BRWD1;BRWD1
cg09251764	17:6680459:A:G	-0.0277361	1.19749e-10	2.34e-07	NA	NA	17	6659070	XAF1;XAF1
cg13785019	11:9350614:G:A	0.0662158	1.20079e-10	2.34e-07	NA	NA	11	9365716
cg13785019	11:9356568:C:T	0.0662158	1.20079e-10	2.34e-07	NA	NA	11	9365716
cg01517384	6:31290246:C:T	0.0650401	1.20684e-10	2.35e-07	0.925477	0.0463738	6	31323856	HLA-B
cg01517384	6:31290263:G:T	0.0650401	1.20684e-10	2.35e-07	0.925477	0.0463738	6	31323856	HLA-B
cg01517384	6:31290365:C:T	0.0650401	1.20684e-10	2.35e-07	0.925872	0.0476009	6	31323856	HLA-B
cg01517384	6:31290959:T:C	0.0650401	1.20684e-10	2.35e-07	0.924504	0.04365	6	31323856	HLA-B
cg01517384	6:31291932:G:A	0.0650401	1.20684e-10	2.35e-07	0.926337	0.0490309	6	31323856	HLA-B
cg25637655	6:29802045:C:T	-0.0960358	1.22448e-10	2.38e-07	NA	NA	6	29911542	HLA-A
cg25637655	6:29802690:G:C	-0.0960358	1.22448e-10	2.38e-07	NA	NA	6	29911542	HLA-A
cg25637655	6:29803526:G:T	-0.0960358	1.22448e-10	2.38e-07	NA	NA	6	29911542	HLA-A
cg25637655	6:29819202:C:G	-0.0960358	1.22448e-10	2.38e-07	NA	NA	6	29911542	HLA-A
cg25637655	6:29838642:T:C	-0.0960358	1.22448e-10	2.38e-07	NA	NA	6	29911542	HLA-A
cg08738516	10:126410804:C:T	-0.0181558	1.22633e-10	2.38e-07	NA	NA	10	126408016	FAM53B
cg25637655	6:29922887:C:T	0.0834783	1.25266e-10	2.43e-07	1.14834	6.44673e-05	6	29911542	HLA-A
cg27529346	6:31321479:A:G	-0.0544268	1.27908e-10	2.48e-07	0.802045	1.08992e-05	6	31322926	HLA-B
cg27529346	6:31321501:A:G	-0.0544268	1.27908e-10	2.48e-07	0.80357	1.29939e-05	6	31322926	HLA-B
cg17608381	6:29898381:T:C	0.102058	1.31997e-10	2.55e-07	NA	NA	6	29911550	HLA-A
cg25637655	6:29914089:G:A	-0.0956499	1.38094e-10	2.67e-07	NA	NA	6	29911542	HLA-A
cg17052170	8:144099971:G:C	-0.0664618	1.38191e-10	2.67e-07	NA	NA	8	144099482	LY6E;LY6E;LOC100133669
cg17608381	6:29921822:A:C	0.0981097	1.40967e-10	2.72e-07	1.13991	0.000132364	6	29911550	HLA-A
cg17096289	6:31263051:A:G	0.0798501	1.4142e-10	2.73e-07	0.925416	0.0434358	6	31238788	HLA-C
cg08309069	6:31270451:C:T	0.0683233	1.44291e-10	2.78e-07	0.899686	0.00374508	6	31240651	HLA-C
cg17096289	6:31097301:C:T	0.0857313	1.45503e-10	2.8e-07	0.866469	0.000661303	6	31238788	HLA-C
cg17096289	6:31099935:G:A	0.0857313	1.45503e-10	2.8e-07	0.866469	0.000661303	6	31238788	HLA-C
cg07107453	1:79207454:T:A	-0.0904076	1.48658e-10	2.84e-07	NA	NA	1	79114976	IFI44
cg20701305	4:26883764:C:T	-0.0505383	1.49614e-10	2.84e-07	NA	NA	4	26875055	STIM2;STIM2;STIM2
cg20701305	4:26884408:C:T	-0.0505383	1.49614e-10	2.84e-07	NA	NA	4	26875055	STIM2;STIM2;STIM2
cg17608381	6:29856330:G:A	-0.107257	1.52013e-10	2.84e-07	0.914347	0.0194212	6	29911550	HLA-A
cg01517384	6:31319478:A:G	-0.0734927	1.53704e-10	2.84e-07	1.49401	2.62289e-19	6	31323856	HLA-B
cg11946459	6:30002335:G:A	-0.133259	1.54215e-10	2.84e-07	NA	NA	6	29911558	HLA-A
cg03879629	3:46057867:A:G	0.0867727	1.54811e-10	2.84e-07	NA	NA	3	46152446
cg03879629	3:46058908:G:A	0.0867727	1.54811e-10	2.84e-07	NA	NA	3	46152446
cg03879629	3:46059249:C:T	0.0867727	1.54811e-10	2.84e-07	NA	NA	3	46152446
cg03879629	3:46059484:T:C	0.0867727	1.54811e-10	2.84e-07	NA	NA	3	46152446
cg03879629	3:46061218:T:C	0.0867727	1.54811e-10	2.84e-07	NA	NA	3	46152446
cg03879629	3:46061304:A:G	0.0867727	1.54811e-10	2.84e-07	NA	NA	3	46152446
cg03879629	3:46061840:A:G	0.0867727	1.54811e-10	2.84e-07	NA	NA	3	46152446
cg03879629	3:46061997:T:C	0.0867727	1.54811e-10	2.84e-07	NA	NA	3	46152446
cg03879629	3:46063329:T:C	0.0867727	1.54811e-10	2.84e-07	NA	NA	3	46152446
cg03879629	3:46063753:T:C	0.0867727	1.54811e-10	2.84e-07	NA	NA	3	46152446
cg03879629	3:46064618:G:C	0.0867727	1.54811e-10	2.84e-07	NA	NA	3	46152446
cg03879629	3:46064626:C:G	0.0867727	1.54811e-10	2.84e-07	NA	NA	3	46152446
cg03879629	3:46065763:G:A	0.0867727	1.54811e-10	2.84e-07	NA	NA	3	46152446
cg03879629	3:46065963:G:A	0.0867727	1.54811e-10	2.84e-07	NA	NA	3	46152446
cg03879629	3:46067507:T:G	0.0867727	1.54811e-10	2.84e-07	NA	NA	3	46152446
cg03879629	3:46068473:A:G	0.0867727	1.54811e-10	2.84e-07	NA	NA	3	46152446
cg03879629	3:46068835:G:T	0.0867727	1.54811e-10	2.84e-07	NA	NA	3	46152446
cg03879629	3:46069573:A:C	0.0867727	1.54811e-10	2.84e-07	NA	NA	3	46152446
cg03879629	3:46070337:C:G	0.0867727	1.54811e-10	2.84e-07	NA	NA	3	46152446
cg03879629	3:46070353:A:C	0.0867727	1.54811e-10	2.84e-07	NA	NA	3	46152446
cg03879629	3:46071081:G:A	0.0867727	1.54811e-10	2.84e-07	NA	NA	3	46152446
cg03879629	3:46071763:T:C	0.0867727	1.54811e-10	2.84e-07	NA	NA	3	46152446
cg03879629	3:46071868:A:G	0.0867727	1.54811e-10	2.84e-07	NA	NA	3	46152446
cg03879629	3:46072519:G:A	0.0867727	1.54811e-10	2.84e-07	NA	NA	3	46152446
cg03879629	3:46072630:C:T	0.0867727	1.54811e-10	2.84e-07	NA	NA	3	46152446
cg03879629	3:46072768:G:A	0.0867727	1.54811e-10	2.84e-07	NA	NA	3	46152446
cg03879629	3:46072839:C:T	0.0867727	1.54811e-10	2.84e-07	NA	NA	3	46152446
cg03879629	3:46073314:T:C	0.0867727	1.54811e-10	2.84e-07	NA	NA	3	46152446
cg03879629	3:46073923:A:G	0.0867727	1.54811e-10	2.84e-07	NA	NA	3	46152446
cg03879629	3:46074711:G:A	0.0867727	1.54811e-10	2.84e-07	NA	NA	3	46152446
cg03879629	3:46074858:G:A	0.0867727	1.54811e-10	2.84e-07	NA	NA	3	46152446
cg03879629	3:46075090:A:C	0.0867727	1.54811e-10	2.84e-07	NA	NA	3	46152446
cg03879629	3:46077332:A:G	0.0867727	1.54811e-10	2.84e-07	NA	NA	3	46152446
cg03879629	3:46081306:T:C	0.0867727	1.54811e-10	2.84e-07	NA	NA	3	46152446
cg03879629	3:46082481:G:A	0.0867727	1.54811e-10	2.84e-07	NA	NA	3	46152446
cg03879629	3:46087992:G:A	0.0867727	1.54811e-10	2.84e-07	NA	NA	3	46152446
cg03879629	3:46094063:A:G	0.0867727	1.54811e-10	2.84e-07	NA	NA	3	46152446
cg03879629	3:46095104:A:G	0.0867727	1.54811e-10	2.84e-07	NA	NA	3	46152446
cg03879629	3:46095336:T:C	0.0867727	1.54811e-10	2.84e-07	NA	NA	3	46152446
cg03879629	3:46096798:T:C	0.0867727	1.54811e-10	2.84e-07	NA	NA	3	46152446
cg03879629	3:46098526:C:G	0.0867727	1.54811e-10	2.84e-07	NA	NA	3	46152446
cg03879629	3:46099154:C:T	0.0867727	1.54811e-10	2.84e-07	NA	NA	3	46152446
cg03879629	3:46100138:C:G	0.0867727	1.54811e-10	2.84e-07	NA	NA	3	46152446
cg03879629	3:46100491:C:T	0.0867727	1.54811e-10	2.84e-07	NA	NA	3	46152446
cg03879629	3:46101466:C:T	0.0867727	1.54811e-10	2.84e-07	NA	NA	3	46152446
cg03879629	3:46102173:G:C	0.0867727	1.54811e-10	2.84e-07	NA	NA	3	46152446
cg03879629	3:46107498:A:G	0.0867727	1.54811e-10	2.84e-07	NA	NA	3	46152446
cg03879629	3:46107601:A:G	0.0867727	1.54811e-10	2.84e-07	NA	NA	3	46152446
cg03879629	3:46111213:T:C	0.0867727	1.54811e-10	2.84e-07	NA	NA	3	46152446
cg03879629	3:46116010:T:A	0.0867727	1.54811e-10	2.84e-07	NA	NA	3	46152446
cg03879629	3:46117096:A:G	0.0867727	1.54811e-10	2.84e-07	NA	NA	3	46152446
cg03879629	3:46117960:A:G	0.0867727	1.54811e-10	2.84e-07	NA	NA	3	46152446
cg03879629	3:46120517:A:G	0.0867727	1.54811e-10	2.84e-07	NA	NA	3	46152446
cg03879629	3:46123043:A:G	0.0867727	1.54811e-10	2.84e-07	NA	NA	3	46152446
cg03879629	3:46123055:C:T	0.0867727	1.54811e-10	2.84e-07	NA	NA	3	46152446
cg03879629	3:46124418:A:G	0.0867727	1.54811e-10	2.84e-07	NA	NA	3	46152446
cg03879629	3:46127557:G:A	0.0867727	1.54811e-10	2.84e-07	NA	NA	3	46152446
cg03879629	3:46128542:G:A	0.0867727	1.54811e-10	2.84e-07	NA	NA	3	46152446
cg03879629	3:46128709:T:C	0.0867727	1.54811e-10	2.84e-07	NA	NA	3	46152446
cg03879629	3:46128713:A:G	0.0867727	1.54811e-10	2.84e-07	NA	NA	3	46152446
cg03879629	3:46131225:C:G	0.0867727	1.54811e-10	2.84e-07	NA	NA	3	46152446
cg03879629	3:46135690:G:A	0.0867727	1.54811e-10	2.84e-07	NA	NA	3	46152446
cg03879629	3:46136438:A:G	0.0867727	1.54811e-10	2.84e-07	NA	NA	3	46152446
cg03879629	3:46138107:G:A	0.0867727	1.54811e-10	2.84e-07	NA	NA	3	46152446
cg03879629	3:46138455:G:A	0.0867727	1.54811e-10	2.84e-07	NA	NA	3	46152446
cg03879629	3:46138842:A:T	0.0867727	1.54811e-10	2.84e-07	NA	NA	3	46152446
cg03879629	3:46140073:G:T	0.0867727	1.54811e-10	2.84e-07	NA	NA	3	46152446
cg03879629	3:46141844:G:A	0.0867727	1.54811e-10	2.84e-07	NA	NA	3	46152446
cg03879629	3:46142464:C:T	0.0867727	1.54811e-10	2.84e-07	NA	NA	3	46152446
cg03879629	3:46143187:C:T	0.0867727	1.54811e-10	2.84e-07	NA	NA	3	46152446
cg03879629	3:46144981:G:T	0.0867727	1.54811e-10	2.84e-07	NA	NA	3	46152446
cg03879629	3:46146314:G:T	0.0867727	1.54811e-10	2.84e-07	NA	NA	3	46152446
cg03879629	3:46147504:A:G	0.0867727	1.54811e-10	2.84e-07	NA	NA	3	46152446
cg03879629	3:46154272:T:C	0.0867727	1.54811e-10	2.84e-07	NA	NA	3	46152446
cg03879629	3:46154457:G:A	0.0867727	1.54811e-10	2.84e-07	NA	NA	3	46152446
cg08738516	10:126396511:C:G	-0.0181967	1.5583e-10	2.86e-07	NA	NA	10	126408016	FAM53B
cg08585593	22:50978024:C:A	-0.0358436	1.57297e-10	2.88e-07	NA	NA	22	50966077	TYMP;TYMP;TYMP;TYMP;TYMP;SCO2
cg08309069	6:31263051:A:G	0.0744443	1.58298e-10	2.9e-07	0.925416	0.0434358	6	31240651	HLA-C
cg08738516	10:126425866:G:A	-0.0195626	1.58523e-10	2.9e-07	NA	NA	10	126408016	FAM53B
cg08738516	10:126426148:G:C	-0.0195626	1.58523e-10	2.9e-07	NA	NA	10	126408016	FAM53B
cg11946459	6:29833840:T:G	-0.113562	1.5979e-10	2.92e-07	NA	NA	6	29911558	HLA-A
cg11946459	6:29835026:G:A	-0.113562	1.5979e-10	2.92e-07	0.925307	0.0479125	6	29911558	HLA-A
cg11946459	6:29841280:T:C	-0.113562	1.5979e-10	2.92e-07	0.924248	0.0445845	6	29911558	HLA-A
cg11946459	6:29841990:T:G	-0.113562	1.5979e-10	2.92e-07	0.925307	0.0479125	6	29911558	HLA-A
cg11946459	6:29842409:T:C	-0.113562	1.5979e-10	2.92e-07	0.925902	0.0497105	6	29911558	HLA-A
cg20033981	13:41521529:T:C	-0.0415925	1.67737e-10	3.05e-07	NA	NA	13	41590153	ELF1
cg20033981	13:41523751:A:G	-0.0415925	1.67737e-10	3.05e-07	NA	NA	13	41590153	ELF1
cg20033981	13:41524734:C:A	-0.0415925	1.67737e-10	3.05e-07	NA	NA	13	41590153	ELF1
cg20033981	13:41526369:A:G	-0.0415925	1.67737e-10	3.05e-07	NA	NA	13	41590153	ELF1
cg25637655	6:29941431:G:A	-0.0958252	1.6824e-10	3.06e-07	0.922183	0.0452104	6	29911542	HLA-A
cg25637655	6:29941829:A:T	-0.0958252	1.6824e-10	3.06e-07	NA	NA	6	29911542	HLA-A
cg17096289	6:31304648:G:A	-0.0887338	1.69449e-10	3.08e-07	1.4243	4.06792e-16	6	31238788	HLA-C
cg17096289	6:31305641:C:T	-0.0887338	1.69449e-10	3.08e-07	1.43103	2.03356e-16	6	31238788	HLA-C
cg25637655	6:29908649:T:G	0.083116	1.71547e-10	3.11e-07	1.11303	0.00176403	6	29911542	HLA-A
cg20701305	4:27005235:A:G	-0.0485242	1.74924e-10	3.17e-07	0.934342	0.0458008	4	26875055	STIM2;STIM2;STIM2
cg00647820	17:40258127:T:C	-0.0832474	1.77248e-10	3.21e-07	NA	NA	17	40259828	DHX58
cg00647820	17:40260728:G:A	-0.0832474	1.77248e-10	3.21e-07	NA	NA	17	40259828	DHX58
cg00647820	17:40260865:A:C	-0.0832474	1.77248e-10	3.21e-07	NA	NA	17	40259828	DHX58
cg00647820	17:40261545:C:T	-0.0832474	1.77248e-10	3.21e-07	NA	NA	17	40259828	DHX58
cg12094903	6:32816054:G:A	-0.0309175	1.77379e-10	3.21e-07	NA	NA	6	32808689	PSMB8;PSMB8
cg17052170	8:144115083:G:C	-0.0679385	1.81203e-10	3.28e-07	NA	NA	8	144099482	LY6E;LY6E;LOC100133669
cg22199238	11:583107:G:A	0.0443164	1.82113e-10	3.29e-07	0.821166	3.00612e-05	11	613857	IRF7;IRF7;IRF7;IRF7;IRF7;IRF7
cg20701305	4:26938652:T:C	-0.0495277	1.82686e-10	3.3e-07	NA	NA	4	26875055	STIM2;STIM2;STIM2
cg17608381	6:29921220:A:G	0.0980651	1.86244e-10	3.36e-07	1.13573	0.000193083	6	29911550	HLA-A
cg26392102	6:31335311:A:T	-0.0553086	1.86995e-10	3.36e-07	NA	NA	6	31238751	HLA-C
cg26392102	6:31335703:T:C	-0.0553086	1.86995e-10	3.36e-07	NA	NA	6	31238751	HLA-C
cg26392102	6:31336960:G:A	-0.0553086	1.86995e-10	3.36e-07	NA	NA	6	31238751	HLA-C
cg26392102	6:31337092:C:T	-0.0553086	1.86995e-10	3.36e-07	NA	NA	6	31238751	HLA-C
cg26392102	6:31347095:C:T	-0.0553086	1.86995e-10	3.36e-07	NA	NA	6	31238751	HLA-C
cg26392102	6:31347583:C:T	-0.0553086	1.86995e-10	3.36e-07	NA	NA	6	31238751	HLA-C
cg26392102	6:31347630:C:T	-0.0553086	1.86995e-10	3.36e-07	NA	NA	6	31238751	HLA-C
cg26392102	6:31373718:C:G	-0.0553086	1.86995e-10	3.36e-07	NA	NA	6	31238751	HLA-C
cg22199238	11:589564:T:C	0.0340084	1.89138e-10	3.4e-07	0.806297	2.54699e-09	11	613857	IRF7;IRF7;IRF7;IRF7;IRF7;IRF7
cg11946459	6:29778029:G:C	-0.130822	1.91456e-10	3.44e-07	NA	NA	6	29911558	HLA-A
cg17096289	6:31232910:G:C	0.0752802	1.92428e-10	3.45e-07	0.770427	2.42764e-13	6	31238788	HLA-C
cg08309069	6:31273745:T:C	-0.0730777	1.93633e-10	3.47e-07	0.809349	2.94575e-09	6	31240651	HLA-C
cg17096289	6:31177658:T:C	0.0676192	1.94585e-10	3.47e-07	0.850571	3.38663e-06	6	31238788	HLA-C
cg17096289	6:31177874:C:T	0.0676192	1.94585e-10	3.47e-07	0.849405	2.79529e-06	6	31238788	HLA-C
cg17096289	6:31178279:T:C	0.0676192	1.94585e-10	3.47e-07	0.850571	3.38663e-06	6	31238788	HLA-C
cg17096289	6:31178448:G:A	0.0676192	1.94585e-10	3.47e-07	0.849405	2.79529e-06	6	31238788	HLA-C
cg17096289	6:31178465:A:C	0.0676192	1.94585e-10	3.47e-07	0.849405	2.79529e-06	6	31238788	HLA-C
cg17096289	6:31178515:C:T	0.0676192	1.94585e-10	3.47e-07	0.850012	3.08146e-06	6	31238788	HLA-C
cg17096289	6:31185810:T:G	0.0676192	1.94585e-10	3.47e-07	0.849405	2.79529e-06	6	31238788	HLA-C
cg23923934	6:31323468:G:T	-0.0823856	1.97374e-10	3.52e-07	0.831272	7.96819e-05	6	31322914	HLA-B
cg17608381	6:29920238:T:C	0.0983294	1.97571e-10	3.52e-07	1.13978	0.000145273	6	29911550	HLA-A
cg01517384	6:31313984:G:A	-0.0596271	2.01432e-10	3.59e-07	1.11726	0.00135712	6	31323856	HLA-B
cg21855257	1:158993647:T:C	-0.0644607	2.16929e-10	3.86e-07	NA	NA	1	158983569	IFI16;IFI16
cg21855257	1:158994588:G:T	-0.0644607	2.16929e-10	3.86e-07	NA	NA	1	158983569	IFI16;IFI16
cg25637655	6:29944896:T:A	-0.0955615	2.18266e-10	3.88e-07	NA	NA	6	29911542	HLA-A
cg25637655	6:29954364:C:G	-0.0955615	2.18266e-10	3.88e-07	NA	NA	6	29911542	HLA-A
cg25637655	6:29957069:A:G	-0.0955615	2.18266e-10	3.88e-07	NA	NA	6	29911542	HLA-A
cg25637655	6:29962889:C:A	-0.0955615	2.18266e-10	3.88e-07	NA	NA	6	29911542	HLA-A
cg20033981	13:41546714:A:G	-0.0402952	2.21762e-10	3.93e-07	NA	NA	13	41590153	ELF1
cg20033981	13:41551604:T:C	-0.0402952	2.21762e-10	3.93e-07	NA	NA	13	41590153	ELF1
cg20033981	13:41553224:A:C	-0.0402952	2.21762e-10	3.93e-07	NA	NA	13	41590153	ELF1
cg20033981	13:41555352:C:A	-0.0402952	2.21762e-10	3.93e-07	NA	NA	13	41590153	ELF1
cg25637655	6:29755990:A:G	-0.0931004	2.40358e-10	4.25e-07	NA	NA	6	29911542	HLA-A
cg25637655	6:29765271:G:A	-0.0931004	2.40358e-10	4.25e-07	NA	NA	6	29911542	HLA-A
cg25637655	6:29767127:C:T	-0.0931004	2.40358e-10	4.25e-07	NA	NA	6	29911542	HLA-A
cg25637655	6:29777676:T:C	-0.0931004	2.40358e-10	4.25e-07	NA	NA	6	29911542	HLA-A
cg08779606	1:172659948:A:G	0.0331391	2.50342e-10	4.36e-07	NA	NA	1	172666960
cg08779606	1:172660716:G:A	0.0331391	2.50342e-10	4.36e-07	NA	NA	1	172666960
cg08779606	1:172661730:T:G	0.0331391	2.50342e-10	4.36e-07	NA	NA	1	172666960
cg08309069	6:31312570:T:C	-0.0716822	2.50437e-10	4.36e-07	0.854377	3.33222e-05	6	31240651	HLA-C
cg20033981	13:41556593:C:G	-0.0403184	2.5135e-10	4.36e-07	NA	NA	13	41590153	ELF1
cg20033981	13:41556899:G:C	-0.0403184	2.5135e-10	4.36e-07	NA	NA	13	41590153	ELF1
cg20033981	13:41558414:A:C	-0.0403184	2.5135e-10	4.36e-07	NA	NA	13	41590153	ELF1
cg20033981	13:41558496:T:C	-0.0403184	2.5135e-10	4.36e-07	NA	NA	13	41590153	ELF1
cg20033981	13:41558773:A:G	-0.0403184	2.5135e-10	4.36e-07	NA	NA	13	41590153	ELF1
cg20033981	13:41559088:C:T	-0.0403184	2.5135e-10	4.36e-07	NA	NA	13	41590153	ELF1
cg20033981	13:41560602:C:T	-0.0403184	2.5135e-10	4.36e-07	NA	NA	13	41590153	ELF1
cg20033981	13:41560703:T:C	-0.0403184	2.5135e-10	4.36e-07	NA	NA	13	41590153	ELF1
cg20033981	13:41560922:T:A	-0.0403184	2.5135e-10	4.36e-07	NA	NA	13	41590153	ELF1
cg20033981	13:41562529:C:T	-0.0403184	2.5135e-10	4.36e-07	NA	NA	13	41590153	ELF1
cg20033981	13:41562786:A:G	-0.0403184	2.5135e-10	4.36e-07	NA	NA	13	41590153	ELF1
cg20033981	13:41563026:T:C	-0.0403184	2.5135e-10	4.36e-07	NA	NA	13	41590153	ELF1
cg20033981	13:41563286:C:T	-0.0403184	2.5135e-10	4.36e-07	NA	NA	13	41590153	ELF1
cg20033981	13:41564422:G:A	-0.0403184	2.5135e-10	4.36e-07	NA	NA	13	41590153	ELF1
cg20033981	13:41567653:G:A	-0.0403184	2.5135e-10	4.36e-07	NA	NA	13	41590153	ELF1
cg20033981	13:41567657:C:T	-0.0403184	2.5135e-10	4.36e-07	NA	NA	13	41590153	ELF1
cg20033981	13:41568146:A:G	-0.0403184	2.5135e-10	4.36e-07	NA	NA	13	41590153	ELF1
cg20033981	13:41570257:T:C	-0.0403184	2.5135e-10	4.36e-07	NA	NA	13	41590153	ELF1
cg20033981	13:41573656:T:G	-0.0403184	2.5135e-10	4.36e-07	NA	NA	13	41590153	ELF1
cg20033981	13:41573736:T:G	-0.0403184	2.5135e-10	4.36e-07	NA	NA	13	41590153	ELF1
cg20033981	13:41574751:G:A	-0.0403184	2.5135e-10	4.36e-07	NA	NA	13	41590153	ELF1
cg20033981	13:41574822:G:A	-0.0403184	2.5135e-10	4.36e-07	NA	NA	13	41590153	ELF1
cg20033981	13:41575275:T:G	-0.0403184	2.5135e-10	4.36e-07	NA	NA	13	41590153	ELF1
cg20033981	13:41575545:A:T	-0.0403184	2.5135e-10	4.36e-07	NA	NA	13	41590153	ELF1
cg20033981	13:41576247:G:C	-0.0403184	2.5135e-10	4.36e-07	NA	NA	13	41590153	ELF1
cg20033981	13:41576322:C:G	-0.0403184	2.5135e-10	4.36e-07	NA	NA	13	41590153	ELF1
cg20033981	13:41576463:T:A	-0.0403184	2.5135e-10	4.36e-07	NA	NA	13	41590153	ELF1
cg20033981	13:41577904:G:A	-0.0403184	2.5135e-10	4.36e-07	NA	NA	13	41590153	ELF1
cg20033981	13:41578109:C:T	-0.0403184	2.5135e-10	4.36e-07	NA	NA	13	41590153	ELF1
cg08309069	6:31312094:C:T	-0.080372	2.52151e-10	4.37e-07	0.845279	4.27179e-05	6	31240651	HLA-C
cg08309069	6:31312111:C:T	-0.080372	2.52151e-10	4.37e-07	0.845279	4.27179e-05	6	31240651	HLA-C
cg08309069	6:31312123:G:A	-0.080372	2.52151e-10	4.37e-07	0.845279	4.27179e-05	6	31240651	HLA-C
cg25637655	6:29909033:A:G	0.0825397	2.52903e-10	4.38e-07	1.16369	1.28798e-05	6	29911542	HLA-A
cg08309069	6:31257622:T:C	-0.0797782	2.58226e-10	4.47e-07	0.838795	1.5233e-05	6	31240651	HLA-C
cg01517384	6:31318785:C:T	-0.0727949	2.59268e-10	4.49e-07	1.4806	1.71981e-18	6	31323856	HLA-B
cg20291162	17:40377168:G:A	-0.116799	2.61584e-10	4.53e-07	NA	NA	17	40259547	DHX58
cg26392102	6:31319462:A:C	-0.0441806	2.66344e-10	4.6e-07	0.879859	0.0146273	6	31238751	HLA-C
cg22199238	11:643736:C:T	0.0490715	2.66422e-10	4.6e-07	0.845745	0.000811522	11	613857	IRF7;IRF7;IRF7;IRF7;IRF7;IRF7
cg11946459	6:30033884:C:A	-0.131061	2.70307e-10	4.67e-07	NA	NA	6	29911558	HLA-A
cg11946459	6:30044986:C:T	-0.131061	2.70307e-10	4.67e-07	NA	NA	6	29911558	HLA-A
cg17052170	8:144084532:T:C	-0.0644291	2.7567e-10	4.75e-07	NA	NA	8	144099482	LY6E;LY6E;LOC100133669
cg17052170	8:144087005:C:T	-0.0644291	2.7567e-10	4.75e-07	NA	NA	8	144099482	LY6E;LY6E;LOC100133669
cg17052170	8:144089589:C:A	-0.0644291	2.7567e-10	4.75e-07	NA	NA	8	144099482	LY6E;LY6E;LOC100133669
cg17052170	8:144089840:T:G	-0.0644291	2.7567e-10	4.75e-07	NA	NA	8	144099482	LY6E;LY6E;LOC100133669
cg15273270	4:36334488:G:T	0.0388457	2.79825e-10	4.81e-07	NA	NA	4	36324571	DTHD1;DTHD1
cg15273270	4:36336437:G:T	0.0388457	2.79825e-10	4.81e-07	NA	NA	4	36324571	DTHD1;DTHD1
cg03879629	3:46072704:G:A	0.0847483	2.83695e-10	4.88e-07	NA	NA	3	46152446
cg11738389	6:56627595:T:C	-0.0496338	2.9422e-10	5.06e-07	NA	NA	6	56621425	DST;DST;DST
cg08309069	6:31249977:C:T	-0.0742001	3.13621e-10	5.26e-07	0.805057	5.49353e-09	6	31240651	HLA-C
cg17608381	6:29915330:T:C	0.0988926	3.13864e-10	5.26e-07	1.13594	0.000218096	6	29911550	HLA-A
cg25863829	11:129951441:A:G	-0.0641	3.19349e-10	5.26e-07	NA	NA	11	129947279	APLP2;APLP2;APLP2;APLP2;APLP2;APLP2
cg25863829	11:129953584:A:G	-0.0641	3.19349e-10	5.26e-07	NA	NA	11	129947279	APLP2;APLP2;APLP2;APLP2;APLP2;APLP2
cg25863829	11:129953611:A:G	-0.0641	3.19349e-10	5.26e-07	NA	NA	11	129947279	APLP2;APLP2;APLP2;APLP2;APLP2;APLP2
cg25863829	11:129954840:A:G	-0.0641	3.19349e-10	5.26e-07	NA	NA	11	129947279	APLP2;APLP2;APLP2;APLP2;APLP2;APLP2
cg25863829	11:129954997:A:G	-0.0641	3.19349e-10	5.26e-07	NA	NA	11	129947279	APLP2;APLP2;APLP2;APLP2;APLP2;APLP2
cg25863829	11:129957770:T:G	-0.0641	3.19349e-10	5.26e-07	NA	NA	11	129947279	APLP2;APLP2;APLP2;APLP2;APLP2;APLP2
cg25863829	11:129958621:A:G	-0.0641	3.19349e-10	5.26e-07	NA	NA	11	129947279	APLP2;APLP2;APLP2;APLP2;APLP2;APLP2
cg25863829	11:129959187:C:T	-0.0641	3.19349e-10	5.26e-07	NA	NA	11	129947279	APLP2;APLP2;APLP2;APLP2;APLP2;APLP2
cg25863829	11:129962677:A:G	-0.0641	3.19349e-10	5.26e-07	NA	NA	11	129947279	APLP2;APLP2;APLP2;APLP2;APLP2;APLP2
cg25863829	11:129964051:C:T	-0.0641	3.19349e-10	5.26e-07	NA	NA	11	129947279	APLP2;APLP2;APLP2;APLP2;APLP2;APLP2
cg25863829	11:129964076:G:C	-0.0641	3.19349e-10	5.26e-07	NA	NA	11	129947279	APLP2;APLP2;APLP2;APLP2;APLP2;APLP2
cg25863829	11:129964374:G:A	-0.0641	3.19349e-10	5.26e-07	NA	NA	11	129947279	APLP2;APLP2;APLP2;APLP2;APLP2;APLP2
cg25863829	11:129964835:A:C	-0.0641	3.19349e-10	5.26e-07	NA	NA	11	129947279	APLP2;APLP2;APLP2;APLP2;APLP2;APLP2
cg25863829	11:129965839:C:G	-0.0641	3.19349e-10	5.26e-07	NA	NA	11	129947279	APLP2;APLP2;APLP2;APLP2;APLP2;APLP2
cg25863829	11:129968076:C:T	-0.0641	3.19349e-10	5.26e-07	NA	NA	11	129947279	APLP2;APLP2;APLP2;APLP2;APLP2;APLP2
cg25863829	11:129968544:C:T	-0.0641	3.19349e-10	5.26e-07	NA	NA	11	129947279	APLP2;APLP2;APLP2;APLP2;APLP2;APLP2
cg25863829	11:129971157:G:A	-0.0641	3.19349e-10	5.26e-07	NA	NA	11	129947279	APLP2;APLP2;APLP2;APLP2;APLP2;APLP2
cg25863829	11:129972191:C:G	-0.0641	3.19349e-10	5.26e-07	NA	NA	11	129947279	APLP2;APLP2;APLP2;APLP2;APLP2;APLP2
cg25863829	11:129972258:G:A	-0.0641	3.19349e-10	5.26e-07	NA	NA	11	129947279	APLP2;APLP2;APLP2;APLP2;APLP2;APLP2
cg25863829	11:129972355:G:T	-0.0641	3.19349e-10	5.26e-07	NA	NA	11	129947279	APLP2;APLP2;APLP2;APLP2;APLP2;APLP2
cg25863829	11:129973281:T:A	-0.0641	3.19349e-10	5.26e-07	NA	NA	11	129947279	APLP2;APLP2;APLP2;APLP2;APLP2;APLP2
cg25863829	11:129973928:A:G	-0.0641	3.19349e-10	5.26e-07	NA	NA	11	129947279	APLP2;APLP2;APLP2;APLP2;APLP2;APLP2
cg25863829	11:129974526:G:A	-0.0641	3.19349e-10	5.26e-07	NA	NA	11	129947279	APLP2;APLP2;APLP2;APLP2;APLP2;APLP2
cg25863829	11:129974655:A:G	-0.0641	3.19349e-10	5.26e-07	NA	NA	11	129947279	APLP2;APLP2;APLP2;APLP2;APLP2;APLP2
cg25863829	11:129975681:A:G	-0.0641	3.19349e-10	5.26e-07	NA	NA	11	129947279	APLP2;APLP2;APLP2;APLP2;APLP2;APLP2
cg25863829	11:129975825:C:T	-0.0641	3.19349e-10	5.26e-07	NA	NA	11	129947279	APLP2;APLP2;APLP2;APLP2;APLP2;APLP2
cg25863829	11:129978774:T:A	-0.0641	3.19349e-10	5.26e-07	NA	NA	11	129947279	APLP2;APLP2;APLP2;APLP2;APLP2;APLP2
cg25863829	11:129979714:G:A	-0.0641	3.19349e-10	5.26e-07	NA	NA	11	129947279	APLP2;APLP2;APLP2;APLP2;APLP2;APLP2
cg25863829	11:129980685:G:A	-0.0641	3.19349e-10	5.26e-07	NA	NA	11	129947279	APLP2;APLP2;APLP2;APLP2;APLP2;APLP2
cg25863829	11:129980964:T:C	-0.0641	3.19349e-10	5.26e-07	NA	NA	11	129947279	APLP2;APLP2;APLP2;APLP2;APLP2;APLP2
cg25863829	11:129981508:A:G	-0.0641	3.19349e-10	5.26e-07	NA	NA	11	129947279	APLP2;APLP2;APLP2;APLP2;APLP2;APLP2
cg25863829	11:129981912:A:C	-0.0641	3.19349e-10	5.26e-07	NA	NA	11	129947279	APLP2;APLP2;APLP2;APLP2;APLP2;APLP2
cg25863829	11:129981958:A:G	-0.0641	3.19349e-10	5.26e-07	NA	NA	11	129947279	APLP2;APLP2;APLP2;APLP2;APLP2;APLP2
cg25863829	11:129982371:A:C	-0.0641	3.19349e-10	5.26e-07	NA	NA	11	129947279	APLP2;APLP2;APLP2;APLP2;APLP2;APLP2
cg25863829	11:129982902:G:T	-0.0641	3.19349e-10	5.26e-07	NA	NA	11	129947279	APLP2;APLP2;APLP2;APLP2;APLP2;APLP2
cg25863829	11:129983076:A:G	-0.0641	3.19349e-10	5.26e-07	NA	NA	11	129947279	APLP2;APLP2;APLP2;APLP2;APLP2;APLP2
cg25863829	11:129983237:G:A	-0.0641	3.19349e-10	5.26e-07	NA	NA	11	129947279	APLP2;APLP2;APLP2;APLP2;APLP2;APLP2
cg25863829	11:129983282:A:G	-0.0641	3.19349e-10	5.26e-07	NA	NA	11	129947279	APLP2;APLP2;APLP2;APLP2;APLP2;APLP2
cg25863829	11:129983342:C:T	-0.0641	3.19349e-10	5.26e-07	NA	NA	11	129947279	APLP2;APLP2;APLP2;APLP2;APLP2;APLP2
cg25863829	11:129984684:A:G	-0.0641	3.19349e-10	5.26e-07	NA	NA	11	129947279	APLP2;APLP2;APLP2;APLP2;APLP2;APLP2
cg03879629	3:45968043:T:G	0.0855745	3.20561e-10	5.26e-07	NA	NA	3	46152446
cg03879629	3:45970391:G:A	0.0855745	3.20561e-10	5.26e-07	NA	NA	3	46152446
cg03879629	3:45974092:G:A	0.0855745	3.20561e-10	5.26e-07	NA	NA	3	46152446
cg03879629	3:45975443:C:T	0.0855745	3.20561e-10	5.26e-07	NA	NA	3	46152446
cg03879629	3:45976662:C:T	0.0855745	3.20561e-10	5.26e-07	NA	NA	3	46152446
cg03879629	3:45981171:C:T	0.0855745	3.20561e-10	5.26e-07	NA	NA	3	46152446
cg03879629	3:45983476:T:A	0.0855745	3.20561e-10	5.26e-07	NA	NA	3	46152446
cg03879629	3:45993645:C:T	0.0855745	3.20561e-10	5.26e-07	NA	NA	3	46152446
cg03879629	3:45999209:A:G	0.0855745	3.20561e-10	5.26e-07	NA	NA	3	46152446
cg03879629	3:46000728:T:G	0.0855745	3.20561e-10	5.26e-07	NA	NA	3	46152446
cg03879629	3:46000870:G:A	0.0855745	3.20561e-10	5.26e-07	NA	NA	3	46152446
cg03879629	3:46001367:C:A	0.0855745	3.20561e-10	5.26e-07	NA	NA	3	46152446
cg03879629	3:46002963:G:C	0.0855745	3.20561e-10	5.26e-07	NA	NA	3	46152446
cg03879629	3:46003496:T:C	0.0855745	3.20561e-10	5.26e-07	NA	NA	3	46152446
cg03879629	3:46007823:G:T	0.0855745	3.20561e-10	5.26e-07	NA	NA	3	46152446
cg03879629	3:46008087:G:A	0.0855745	3.20561e-10	5.26e-07	NA	NA	3	46152446
cg03879629	3:46009487:G:A	0.0855745	3.20561e-10	5.26e-07	NA	NA	3	46152446
cg03879629	3:46012279:T:C	0.0855745	3.20561e-10	5.26e-07	NA	NA	3	46152446
cg03879629	3:46012391:A:G	0.0855745	3.20561e-10	5.26e-07	NA	NA	3	46152446
cg03879629	3:46013832:C:T	0.0855745	3.20561e-10	5.26e-07	NA	NA	3	46152446
cg03879629	3:46014545:T:G	0.0855745	3.20561e-10	5.26e-07	NA	NA	3	46152446
cg03879629	3:46018344:G:A	0.0855745	3.20561e-10	5.26e-07	NA	NA	3	46152446
cg03879629	3:46022833:G:A	0.0855745	3.20561e-10	5.26e-07	NA	NA	3	46152446
cg03879629	3:46024529:T:A	0.0855745	3.20561e-10	5.26e-07	NA	NA	3	46152446
cg03879629	3:46025048:G:A	0.0855745	3.20561e-10	5.26e-07	NA	NA	3	46152446
cg03879629	3:46035097:A:G	0.0855745	3.20561e-10	5.26e-07	NA	NA	3	46152446
cg03879629	3:46039060:G:C	0.0855745	3.20561e-10	5.26e-07	NA	NA	3	46152446
cg03879629	3:46039868:A:G	0.0855745	3.20561e-10	5.26e-07	NA	NA	3	46152446
cg03879629	3:46041837:C:T	0.0855745	3.20561e-10	5.26e-07	NA	NA	3	46152446
cg03879629	3:46046459:G:A	0.0855745	3.20561e-10	5.26e-07	NA	NA	3	46152446
cg03879629	3:46047658:G:C	0.0855745	3.20561e-10	5.26e-07	NA	NA	3	46152446
cg03879629	3:46049764:G:A	0.0855745	3.20561e-10	5.26e-07	NA	NA	3	46152446
cg03879629	3:46049827:G:T	0.0855745	3.20561e-10	5.26e-07	NA	NA	3	46152446
cg03879629	3:46051702:G:A	0.0855745	3.20561e-10	5.26e-07	NA	NA	3	46152446
cg03879629	3:46051774:G:A	0.0855745	3.20561e-10	5.26e-07	NA	NA	3	46152446
cg03879629	3:46051908:A:G	0.0855745	3.20561e-10	5.26e-07	NA	NA	3	46152446
cg03879629	3:46052263:G:C	0.0855745	3.20561e-10	5.26e-07	NA	NA	3	46152446
cg03879629	3:46052800:G:A	0.0855745	3.20561e-10	5.26e-07	NA	NA	3	46152446
cg03879629	3:46053581:A:T	0.0855745	3.20561e-10	5.26e-07	NA	NA	3	46152446
cg03879629	3:46053968:A:G	0.0855745	3.20561e-10	5.26e-07	NA	NA	3	46152446
cg03879629	3:46054156:G:T	0.0855745	3.20561e-10	5.26e-07	NA	NA	3	46152446
cg03879629	3:46055250:G:A	0.0855745	3.20561e-10	5.26e-07	NA	NA	3	46152446
cg03879629	3:46055716:G:A	0.0855745	3.20561e-10	5.26e-07	NA	NA	3	46152446
cg03879629	3:46055909:C:T	0.0855745	3.20561e-10	5.26e-07	NA	NA	3	46152446
cg03879629	3:46056173:C:T	0.0855745	3.20561e-10	5.26e-07	NA	NA	3	46152446
cg01517384	6:31298402:T:G	0.065708	3.21038e-10	5.26e-07	0.914945	0.0243081	6	31323856	HLA-B
cg17608381	6:30002335:G:A	-0.126181	3.24169e-10	5.31e-07	NA	NA	6	29911550	HLA-A
cg22725343	21:42817612:G:A	-0.0345734	3.25147e-10	5.33e-07	NA	NA	21	42817232	MX1;MX1;MX1;MX1
cg11946459	6:29909181:A:C	0.131636	3.29697e-10	5.38e-07	NA	NA	6	29911558	HLA-A
cg11946459	6:29910286:C:T	0.131636	3.29697e-10	5.38e-07	NA	NA	6	29911558	HLA-A
cg11946459	6:29913727:T:C	0.131636	3.29697e-10	5.38e-07	NA	NA	6	29911558	HLA-A
cg11946459	6:29917610:C:G	0.131636	3.29697e-10	5.38e-07	NA	NA	6	29911558	HLA-A
cg11946459	6:29917703:G:A	0.131636	3.29697e-10	5.38e-07	NA	NA	6	29911558	HLA-A
cg11946459	6:29920465:A:C	0.131636	3.29697e-10	5.38e-07	NA	NA	6	29911558	HLA-A
cg25637655	6:29911419:A:G	0.0803788	3.38145e-10	5.52e-07	1.14062	0.000117602	6	29911542	HLA-A
cg23923934	6:31325990:C:A	-0.0819186	3.46118e-10	5.64e-07	0.833028	9.78955e-05	6	31322914	HLA-B
cg23923934	6:31326024:T:G	-0.0819186	3.46118e-10	5.64e-07	0.834219	0.000110671	6	31322914	HLA-B
cg23923934	6:31327624:G:A	-0.0819186	3.46118e-10	5.64e-07	0.835704	0.000131066	6	31322914	HLA-B
cg17052170	8:144090238:C:A	-0.0638217	3.51422e-10	5.72e-07	NA	NA	8	144099482	LY6E;LY6E;LOC100133669
cg17052170	8:144090688:C:T	-0.0638217	3.51422e-10	5.72e-07	NA	NA	8	144099482	LY6E;LY6E;LOC100133669
cg20033981	13:41657340:C:T	-0.0431032	3.52841e-10	5.74e-07	NA	NA	13	41590153	ELF1
cg23216724	6:167369992:A:G	-0.0533561	3.56457e-10	5.8e-07	NA	NA	6	167571584	GPR31
cg08738516	10:126384610:G:A	-0.0191699	3.58802e-10	5.82e-07	NA	NA	10	126408016	FAM53B
cg08738516	10:126387043:G:A	-0.0191699	3.58802e-10	5.82e-07	NA	NA	10	126408016	FAM53B
cg08738516	10:126395688:G:C	-0.0191699	3.58802e-10	5.82e-07	NA	NA	10	126408016	FAM53B
cg08738516	10:126399159:A:C	-0.0191699	3.58802e-10	5.82e-07	NA	NA	10	126408016	FAM53B
cg08309069	6:31317850:G:A	-0.0726752	3.68355e-10	5.98e-07	0.854397	8.64292e-05	6	31240651	HLA-C
cg03879629	3:45960646:T:C	0.0874187	3.72619e-10	6.04e-07	NA	NA	3	46152446
cg03879629	3:45960700:C:T	0.0874187	3.72619e-10	6.04e-07	NA	NA	3	46152446
cg03879629	3:45962603:A:G	0.0874187	3.72619e-10	6.04e-07	NA	NA	3	46152446
cg17608381	6:29778029:G:C	-0.124046	3.74778e-10	6.07e-07	NA	NA	6	29911550	HLA-A
cg15273270	4:36317970:T:C	0.0389502	3.86484e-10	6.25e-07	NA	NA	4	36324571	DTHD1;DTHD1
cg15273270	4:36321164:A:G	0.0380153	3.8695e-10	6.26e-07	NA	NA	4	36324571	DTHD1;DTHD1
cg20703242	1:230303150:C:T	-0.0274821	3.87857e-10	6.27e-07	NA	NA	1	230279135	GALNT2
cg25863829	11:129919472:T:C	-0.063854	4.01746e-10	6.49e-07	NA	NA	11	129947279	APLP2;APLP2;APLP2;APLP2;APLP2;APLP2
cg17096289	6:31101426:G:A	0.0858588	4.09406e-10	6.6e-07	0.878566	0.00271771	6	31238788	HLA-C
cg25863829	11:129937101:G:C	-0.0650892	4.10686e-10	6.6e-07	NA	NA	11	129947279	APLP2;APLP2;APLP2;APLP2;APLP2;APLP2
cg25863829	11:129939390:C:A	-0.0650892	4.10686e-10	6.6e-07	NA	NA	11	129947279	APLP2;APLP2;APLP2;APLP2;APLP2;APLP2
cg25863829	11:129940373:G:C	-0.0650892	4.10686e-10	6.6e-07	NA	NA	11	129947279	APLP2;APLP2;APLP2;APLP2;APLP2;APLP2
cg25863829	11:129940743:C:T	-0.0650892	4.10686e-10	6.6e-07	NA	NA	11	129947279	APLP2;APLP2;APLP2;APLP2;APLP2;APLP2
cg25863829	11:129940916:A:G	-0.0650892	4.10686e-10	6.6e-07	NA	NA	11	129947279	APLP2;APLP2;APLP2;APLP2;APLP2;APLP2
cg25863829	11:129945198:C:T	-0.0650892	4.10686e-10	6.6e-07	NA	NA	11	129947279	APLP2;APLP2;APLP2;APLP2;APLP2;APLP2
cg25863829	11:129945509:A:G	-0.0650892	4.10686e-10	6.6e-07	NA	NA	11	129947279	APLP2;APLP2;APLP2;APLP2;APLP2;APLP2
cg25863829	11:129948377:T:G	-0.0650892	4.10686e-10	6.6e-07	NA	NA	11	129947279	APLP2;APLP2;APLP2;APLP2;APLP2;APLP2
cg25863829	11:129949195:T:A	-0.0650892	4.10686e-10	6.6e-07	NA	NA	11	129947279	APLP2;APLP2;APLP2;APLP2;APLP2;APLP2
cg08738516	10:126419743:G:C	-0.0188528	4.1097e-10	6.6e-07	NA	NA	10	126408016	FAM53B
cg11946459	6:29944148:C:A	-0.113872	4.16018e-10	6.67e-07	0.91344	0.0168235	6	29911558	HLA-A
cg11946459	6:29944158:T:C	-0.113872	4.16018e-10	6.67e-07	0.91344	0.0168235	6	29911558	HLA-A
cg11946459	6:29944253:C:A	-0.113872	4.16018e-10	6.67e-07	0.91344	0.0168235	6	29911558	HLA-A
cg09251764	17:6640389:G:A	-0.0252996	4.16968e-10	6.69e-07	NA	NA	17	6659070	XAF1;XAF1
cg12094903	6:32806121:T:C	0.031221	4.20725e-10	6.71e-07	NA	NA	6	32808689	PSMB8;PSMB8
cg23216724	6:167381804:A:G	-0.054138	4.21525e-10	6.71e-07	NA	NA	6	167571584	GPR31
cg23216724	6:167382274:G:A	-0.054138	4.21525e-10	6.71e-07	NA	NA	6	167571584	GPR31
cg23216724	6:167383075:G:A	-0.054138	4.21525e-10	6.71e-07	NA	NA	6	167571584	GPR31
cg23216724	6:167385623:T:C	-0.054138	4.21525e-10	6.71e-07	NA	NA	6	167571584	GPR31
cg23216724	6:167386346:T:C	-0.054138	4.21525e-10	6.71e-07	NA	NA	6	167571584	GPR31
cg23216724	6:167387359:C:G	-0.054138	4.21525e-10	6.71e-07	NA	NA	6	167571584	GPR31
cg23216724	6:167394634:A:T	-0.054138	4.21525e-10	6.71e-07	NA	NA	6	167571584	GPR31
cg23216724	6:167399512:A:G	-0.054138	4.21525e-10	6.71e-07	NA	NA	6	167571584	GPR31
cg23216724	6:167400345:T:C	-0.054138	4.21525e-10	6.71e-07	NA	NA	6	167571584	GPR31
cg23216724	6:167402536:G:A	-0.054138	4.21525e-10	6.71e-07	NA	NA	6	167571584	GPR31
cg23216724	6:167403873:C:A	-0.054138	4.21525e-10	6.71e-07	NA	NA	6	167571584	GPR31
cg23216724	6:167405187:C:T	-0.054138	4.21525e-10	6.71e-07	NA	NA	6	167571584	GPR31
cg01517384	6:31328582:T:A	0.076571	4.24274e-10	6.75e-07	0.87406	0.0041402	6	31323856	HLA-B
cg25637655	6:30024677:C:T	-0.094595	4.28213e-10	6.81e-07	NA	NA	6	29911542	HLA-A
cg02622254	2:175901184:G:A	-0.0228201	4.31188e-10	6.86e-07	NA	NA	2	175895436
cg08309069	6:31319539:T:A	-0.090765	4.35966e-10	6.93e-07	0.855796	0.000569132	6	31240651	HLA-C
cg08309069	6:31319815:G:A	-0.090765	4.35966e-10	6.93e-07	0.855796	0.000569132	6	31240651	HLA-C
cg11946459	6:29854795:G:C	-0.110074	4.42866e-10	7.03e-07	NA	NA	6	29911558	HLA-A
cg11946459	6:29865718:C:A	-0.110074	4.42866e-10	7.03e-07	0.924575	0.0432261	6	29911558	HLA-A
cg22337964	19:17518544:C:T	0.0276358	4.48328e-10	7.11e-07	NA	NA	19	17517368	BISPR;BISPR;BST2;MVB12A
cg25637655	6:29928487:T:C	-0.0935687	4.58323e-10	7.25e-07	0.920829	0.0408157	6	29911542	HLA-A
cg25637655	6:29932738:G:C	-0.0935687	4.58323e-10	7.25e-07	0.92296	0.0463334	6	29911542	HLA-A
cg25637655	6:29932865:G:T	-0.0935687	4.58323e-10	7.25e-07	0.920666	0.0402424	6	29911542	HLA-A
cg25637655	6:29937493:G:C	-0.0935687	4.58323e-10	7.25e-07	0.919814	0.0382186	6	29911542	HLA-A
cg25637655	6:29937541:G:A	-0.0935687	4.58323e-10	7.25e-07	0.919814	0.0382186	6	29911542	HLA-A
cg25637655	6:29937580:A:C	-0.0935687	4.58323e-10	7.25e-07	0.919814	0.0382186	6	29911542	HLA-A
cg17608381	6:29922391:T:C	0.0956383	4.61839e-10	7.3e-07	1.14967	5.55082e-05	6	29911550	HLA-A
cg15273270	4:36325451:A:G	0.0388954	4.67502e-10	7.39e-07	NA	NA	4	36324571	DTHD1;DTHD1
cg01517384	6:31242082:T:C	-0.0595532	4.75075e-10	7.5e-07	1.21437	2.2578e-08	6	31323856	HLA-B
cg08309069	6:31241270:G:A	0.0905182	4.75737e-10	7.51e-07	NA	NA	6	31240651	HLA-C
cg17608381	6:29854795:G:C	-0.105638	4.95703e-10	7.82e-07	NA	NA	6	29911550	HLA-A
cg17608381	6:29865718:C:A	-0.105638	4.95703e-10	7.82e-07	0.924575	0.0432261	6	29911550	HLA-A
cg11946459	6:29918254:A:T	0.133336	5.01113e-10	7.9e-07	NA	NA	6	29911558	HLA-A
cg23216724	6:167370211:A:C	-0.0536347	5.0676e-10	7.96e-07	NA	NA	6	167571584	GPR31
cg23216724	6:167370230:T:C	-0.0536347	5.0676e-10	7.96e-07	NA	NA	6	167571584	GPR31
cg23216724	6:167370353:G:T	-0.0536347	5.0676e-10	7.96e-07	NA	NA	6	167571584	GPR31
cg23216724	6:167370532:C:G	-0.0536347	5.0676e-10	7.96e-07	NA	NA	6	167571584	GPR31
cg23216724	6:167379570:A:G	-0.0536347	5.0676e-10	7.96e-07	NA	NA	6	167571584	GPR31
cg23216724	6:167380338:A:C	-0.0536347	5.0676e-10	7.96e-07	NA	NA	6	167571584	GPR31
cg02622254	2:175729269:T:C	-0.0227956	5.07619e-10	7.97e-07	NA	NA	2	175895436
cg20033981	13:41508851:C:T	-0.0403389	5.12502e-10	8.03e-07	NA	NA	13	41590153	ELF1
cg20033981	13:41515371:C:T	-0.0403389	5.12502e-10	8.03e-07	NA	NA	13	41590153	ELF1
cg20033981	13:41516071:A:G	-0.0403389	5.12502e-10	8.03e-07	NA	NA	13	41590153	ELF1
cg20033981	13:41518359:C:G	-0.0403389	5.12502e-10	8.03e-07	NA	NA	13	41590153	ELF1
cg16070035	5:96046039:A:C	0.0564985	5.16528e-10	8.09e-07	NA	NA	5	96077898	CAST;CAST;CAST;CAST;CAST;CAST
cg12807764	5:146846799:A:G	-0.0523317	5.48283e-10	8.58e-07	NA	NA	5	146864669
cg12807764	5:146848270:T:A	-0.0523317	5.48283e-10	8.58e-07	NA	NA	5	146864669
cg12807764	5:146853057:A:G	-0.0523317	5.48283e-10	8.58e-07	NA	NA	5	146864669
cg07107453	1:79261383:A:G	-0.0540177	5.51922e-10	8.63e-07	NA	NA	1	79114976	IFI44
cg26392102	6:31349844:A:G	-0.0573429	5.54083e-10	8.66e-07	NA	NA	6	31238751	HLA-C
cg12094903	6:32805470:C:G	-0.0292549	5.82901e-10	9.1e-07	NA	NA	6	32808689	PSMB8;PSMB8
cg17608381	6:29921773:T:C	0.0941119	5.83023e-10	9.1e-07	1.14567	7.64447e-05	6	29911550	HLA-A
cg17608381	6:29918734:A:G	0.0968492	6.11242e-10	9.53e-07	1.15228	4.27486e-05	6	29911550	HLA-A
cg17608381	6:29918770:A:G	0.0968492	6.11242e-10	9.53e-07	1.15228	4.27486e-05	6	29911550	HLA-A
cg17608381	6:29919141:C:G	0.0968492	6.11242e-10	9.53e-07	1.15193	4.42486e-05	6	29911550	HLA-A
cg16853860	6:32808232:A:G	0.0637567	6.14298e-10	9.57e-07	NA	NA	6	32823116	PSMB9;PSMB9;TAP1
cg11847933	1:227146433:G:A	0.0278307	6.31562e-10	9.84e-07	NA	NA	1	227130394	CABC1
cg07107453	1:79246757:G:A	-0.0537613	6.45739e-10	1.01e-06	NA	NA	1	79114976	IFI44
cg20291162	17:40271757:G:A	-0.0754326	6.47398e-10	1.01e-06	NA	NA	17	40259547	DHX58
cg17608381	6:29899140:T:G	0.102467	6.5022e-10	1.01e-06	NA	NA	6	29911550	HLA-A
cg26392102	6:31347608:G:A	-0.0488777	6.64662e-10	1.02e-06	NA	NA	6	31238751	HLA-C
cg17608381	6:29906049:C:T	0.0963743	6.66932e-10	1.02e-06	1.15112	4.81364e-05	6	29911550	HLA-A
cg17608381	6:29906512:G:A	0.0963743	6.66932e-10	1.02e-06	1.15151	4.60861e-05	6	29911550	HLA-A
cg17608381	6:29906564:T:G	0.0963743	6.66932e-10	1.02e-06	1.15151	4.60861e-05	6	29911550	HLA-A
cg17608381	6:29906772:G:A	0.0963743	6.66932e-10	1.02e-06	1.15098	4.84647e-05	6	29911550	HLA-A
cg17608381	6:29907243:C:T	0.0963743	6.66932e-10	1.02e-06	1.15219	4.27572e-05	6	29911550	HLA-A
cg17608381	6:29907755:G:T	0.0963743	6.66932e-10	1.02e-06	1.15219	4.27572e-05	6	29911550	HLA-A
cg17608381	6:29908044:A:G	0.0963743	6.66932e-10	1.02e-06	1.15219	4.27572e-05	6	29911550	HLA-A
cg17608381	6:29908590:G:A	0.0963743	6.66932e-10	1.02e-06	1.15166	4.50054e-05	6	29911550	HLA-A
cg17608381	6:29908838:G:C	0.0963743	6.66932e-10	1.02e-06	1.15219	4.27572e-05	6	29911550	HLA-A
cg17608381	6:29908954:G:A	0.0963743	6.66932e-10	1.02e-06	1.15219	4.27572e-05	6	29911550	HLA-A
cg17608381	6:29909153:G:T	0.0963743	6.66932e-10	1.02e-06	1.15219	4.27572e-05	6	29911550	HLA-A
cg17608381	6:29909916:A:T	0.0963743	6.66932e-10	1.02e-06	1.15219	4.27572e-05	6	29911550	HLA-A
cg17608381	6:29910027:C:G	0.0963743	6.66932e-10	1.02e-06	1.15193	4.37888e-05	6	29911550	HLA-A
cg17608381	6:29910176:C:T	0.0963743	6.66932e-10	1.02e-06	1.15266	4.06625e-05	6	29911550	HLA-A
cg17608381	6:29910189:A:T	0.0963743	6.66932e-10	1.02e-06	1.15202	4.35044e-05	6	29911550	HLA-A
cg17608381	6:29911538:G:A	0.0963743	6.66932e-10	1.02e-06	1.15219	4.27572e-05	6	29911550	HLA-A
cg17608381	6:29914034:G:A	0.0963743	6.66932e-10	1.02e-06	1.14993	5.41166e-05	6	29911550	HLA-A
cg17608381	6:29914315:C:T	0.0963743	6.66932e-10	1.02e-06	1.15151	4.60861e-05	6	29911550	HLA-A
cg17608381	6:29914377:A:G	0.0963743	6.66932e-10	1.02e-06	1.15078	4.96137e-05	6	29911550	HLA-A
cg17608381	6:29914500:G:T	0.0963743	6.66932e-10	1.02e-06	1.15151	4.60861e-05	6	29911550	HLA-A
cg17608381	6:29914706:G:A	0.0963743	6.66932e-10	1.02e-06	1.15143	4.63223e-05	6	29911550	HLA-A
cg17608381	6:29914950:T:C	0.0963743	6.66932e-10	1.02e-06	1.15181	4.45255e-05	6	29911550	HLA-A
cg17608381	6:29915268:C:T	0.0963743	6.66932e-10	1.02e-06	1.15115	4.8118e-05	6	29911550	HLA-A
cg17608381	6:29916505:C:T	0.0963743	6.66932e-10	1.02e-06	1.15312	3.87662e-05	6	29911550	HLA-A
cg17608381	6:29918099:G:T	0.0963743	6.66932e-10	1.02e-06	1.15226	4.26313e-05	6	29911550	HLA-A
cg17608381	6:29918436:T:C	0.0963743	6.66932e-10	1.02e-06	1.15144	4.63791e-05	6	29911550	HLA-A
cg17608381	6:29918684:G:T	0.0963743	6.66932e-10	1.02e-06	1.15228	4.27486e-05	6	29911550	HLA-A
cg17608381	6:29920536:G:T	0.0963743	6.66932e-10	1.02e-06	1.15128	4.82083e-05	6	29911550	HLA-A
cg17608381	6:29920549:G:A	0.0963743	6.66932e-10	1.02e-06	1.15214	4.39096e-05	6	29911550	HLA-A
cg17608381	6:29922653:A:C	0.0963743	6.66932e-10	1.02e-06	1.14209	0.000122686	6	29911550	HLA-A
cg17608381	6:29923580:G:C	0.0963743	6.66932e-10	1.02e-06	1.1532	3.87186e-05	6	29911550	HLA-A
cg08309069	6:31318553:T:C	0.0753454	6.73946e-10	1.03e-06	NA	NA	6	31240651	HLA-C
cg11946459	6:29762303:C:T	-0.109256	6.85695e-10	1.05e-06	NA	NA	6	29911558	HLA-A
cg03879629	3:46108285:C:T	0.0833742	6.86252e-10	1.05e-06	NA	NA	3	46152446
cg03879629	3:46108400:G:A	0.0833742	6.86252e-10	1.05e-06	NA	NA	3	46152446
cg03879629	3:46111081:A:G	0.0833742	6.86252e-10	1.05e-06	NA	NA	3	46152446
cg03879629	3:46111759:G:A	0.0833742	6.86252e-10	1.05e-06	NA	NA	3	46152446
cg03879629	3:46114216:A:G	0.0833742	6.86252e-10	1.05e-06	NA	NA	3	46152446
cg17608381	6:29909376:C:A	0.0958899	7.0529e-10	1.08e-06	1.15196	4.48679e-05	6	29911550	HLA-A
cg17608381	6:29909616:T:C	0.0958899	7.0529e-10	1.08e-06	1.15636	2.76861e-05	6	29911550	HLA-A
cg08309069	6:31202764:T:C	-0.0940061	7.12901e-10	1.08e-06	0.893475	0.0191265	6	31240651	HLA-C
cg08309069	6:31203352:G:A	-0.0940061	7.12901e-10	1.08e-06	0.894704	0.0205682	6	31240651	HLA-C
cg08309069	6:31204402:G:T	-0.0940061	7.12901e-10	1.08e-06	0.894704	0.0205682	6	31240651	HLA-C
cg08309069	6:31206136:G:C	-0.0940061	7.12901e-10	1.08e-06	0.894704	0.0205682	6	31240651	HLA-C
cg08309069	6:31207351:G:A	-0.0940061	7.12901e-10	1.08e-06	0.894704	0.0205682	6	31240651	HLA-C
cg08309069	6:31209380:G:A	-0.0940061	7.12901e-10	1.08e-06	0.894704	0.0205682	6	31240651	HLA-C
cg08309069	6:31211201:T:C	-0.0940061	7.12901e-10	1.08e-06	0.894704	0.0205682	6	31240651	HLA-C
cg08309069	6:31218131:G:C	-0.0940061	7.12901e-10	1.08e-06	0.894704	0.0205682	6	31240651	HLA-C
cg08309069	6:31218889:C:T	-0.0940061	7.12901e-10	1.08e-06	0.894704	0.0205682	6	31240651	HLA-C
cg09251764	17:6660612:A:G	-0.0282203	7.38682e-10	1.12e-06	NA	NA	17	6659070	XAF1;XAF1
cg17608381	6:30033884:C:A	-0.123276	7.44865e-10	1.13e-06	NA	NA	6	29911550	HLA-A
cg17608381	6:30044986:C:T	-0.123276	7.44865e-10	1.13e-06	NA	NA	6	29911550	HLA-A
cg08738516	10:126417914:G:A	-0.0188933	7.46877e-10	1.13e-06	NA	NA	10	126408016	FAM53B
cg23892836	6:29667458:T:C	-0.0442225	7.52183e-10	1.14e-06	1.14196	0.00415998	6	29692085	HLA-F;HLA-F;HLA-F
cg23923934	6:31349844:A:G	-0.121725	7.53948e-10	1.14e-06	NA	NA	6	31322914	HLA-B
cg07107453	1:79252228:T:A	-0.0525693	7.57126e-10	1.14e-06	NA	NA	1	79114976	IFI44
cg07107453	1:79254762:C:G	-0.0525693	7.57126e-10	1.14e-06	NA	NA	1	79114976	IFI44
cg07107453	1:79260050:T:C	-0.0525693	7.57126e-10	1.14e-06	NA	NA	1	79114976	IFI44
cg17608381	6:29922887:C:T	0.0955987	7.57492e-10	1.14e-06	1.14834	6.44673e-05	6	29911550	HLA-A
cg17096289	6:31241311:A:G	-0.0874064	7.73895e-10	1.16e-06	1.439	1.89268e-16	6	31238788	HLA-C
cg17096289	6:31241664:G:A	-0.0874064	7.73895e-10	1.16e-06	1.44013	1.64353e-16	6	31238788	HLA-C
cg17096289	6:31242649:A:G	-0.0874064	7.73895e-10	1.16e-06	1.43846	2.01872e-16	6	31238788	HLA-C
cg17096289	6:31243540:G:A	-0.0874064	7.73895e-10	1.16e-06	1.43881	1.95101e-16	6	31238788	HLA-C
cg17096289	6:31243846:G:T	-0.0874064	7.73895e-10	1.16e-06	1.44002	2.09126e-16	6	31238788	HLA-C
cg17096289	6:31245796:C:T	-0.0874064	7.73895e-10	1.16e-06	1.43931	2.35646e-16	6	31238788	HLA-C
cg17096289	6:31245821:A:G	-0.0874064	7.73895e-10	1.16e-06	1.43931	2.35646e-16	6	31238788	HLA-C
cg17096289	6:31246324:A:C	-0.0874064	7.73895e-10	1.16e-06	1.43931	2.35646e-16	6	31238788	HLA-C
cg17096289	6:31247390:G:A	-0.0874064	7.73895e-10	1.16e-06	1.43931	2.35646e-16	6	31238788	HLA-C
cg17096289	6:31247736:T:C	-0.0874064	7.73895e-10	1.16e-06	1.43931	2.35646e-16	6	31238788	HLA-C
cg17096289	6:31248169:C:T	-0.0874064	7.73895e-10	1.16e-06	1.43931	2.35646e-16	6	31238788	HLA-C
cg08309069	6:31241537:C:T	0.0784671	7.88505e-10	1.18e-06	NA	NA	6	31240651	HLA-C
cg08309069	6:31241837:C:T	0.0784671	7.88505e-10	1.18e-06	NA	NA	6	31240651	HLA-C
cg01517384	6:31239449:C:G	-0.0652198	8.0916e-10	1.21e-06	1.35913	2.19018e-13	6	31323856	HLA-B
cg08585593	22:50966634:G:T	-0.0327259	8.20146e-10	1.23e-06	NA	NA	22	50966077	TYMP;TYMP;TYMP;TYMP;TYMP;SCO2
cg08585593	22:50966914:T:C	-0.0327259	8.20146e-10	1.23e-06	NA	NA	22	50966077	TYMP;TYMP;TYMP;TYMP;TYMP;SCO2
cg11946459	6:29877280:T:C	0.105132	8.21248e-10	1.23e-06	0.919455	0.0427548	6	29911558	HLA-A
cg11946459	6:29877404:C:T	0.105132	8.21248e-10	1.23e-06	0.918339	0.0399049	6	29911558	HLA-A
cg08309069	6:31321268:T:G	-0.0821316	8.36075e-10	1.25e-06	0.811438	1.16297e-06	6	31240651	HLA-C
cg03879629	3:46169040:C:T	0.0846537	8.37613e-10	1.25e-06	NA	NA	3	46152446
cg03879629	3:46170897:G:T	0.0846537	8.37613e-10	1.25e-06	NA	NA	3	46152446
cg03879629	3:46172824:T:C	0.0846537	8.37613e-10	1.25e-06	NA	NA	3	46152446
cg03879629	3:46173072:G:C	0.0846537	8.37613e-10	1.25e-06	NA	NA	3	46152446
cg03879629	3:46173210:T:G	0.0846537	8.37613e-10	1.25e-06	NA	NA	3	46152446
cg23216724	6:167456036:C:T	0.0483543	8.42665e-10	1.25e-06	NA	NA	6	167571584	GPR31
cg23216724	6:167456490:A:T	0.0483543	8.42665e-10	1.25e-06	NA	NA	6	167571584	GPR31
cg23216724	6:167458455:G:A	0.0483543	8.42665e-10	1.25e-06	NA	NA	6	167571584	GPR31
cg23216724	6:167461562:C:T	0.0483543	8.42665e-10	1.25e-06	NA	NA	6	167571584	GPR31
cg23216724	6:167463914:G:A	0.0483543	8.42665e-10	1.25e-06	NA	NA	6	167571584	GPR31
cg23216724	6:167464630:G:A	0.0483543	8.42665e-10	1.25e-06	NA	NA	6	167571584	GPR31
cg23216724	6:167465882:C:T	0.0483543	8.42665e-10	1.25e-06	NA	NA	6	167571584	GPR31
cg23216724	6:167466150:G:T	0.0483543	8.42665e-10	1.25e-06	NA	NA	6	167571584	GPR31
cg23216724	6:167466665:C:T	0.0483543	8.42665e-10	1.25e-06	NA	NA	6	167571584	GPR31
cg23216724	6:167466978:T:G	0.0483543	8.42665e-10	1.25e-06	NA	NA	6	167571584	GPR31
cg23216724	6:167467800:A:G	0.0483543	8.42665e-10	1.25e-06	NA	NA	6	167571584	GPR31
cg23216724	6:167470559:T:G	0.0483543	8.42665e-10	1.25e-06	NA	NA	6	167571584	GPR31
cg23216724	6:167471119:G:A	0.0483543	8.42665e-10	1.25e-06	NA	NA	6	167571584	GPR31
cg23216724	6:167472062:A:G	0.0483543	8.42665e-10	1.25e-06	NA	NA	6	167571584	GPR31
cg23216724	6:167473685:A:G	0.0483543	8.42665e-10	1.25e-06	NA	NA	6	167571584	GPR31
cg23216724	6:167476066:A:G	0.0483543	8.42665e-10	1.25e-06	NA	NA	6	167571584	GPR31
cg23216724	6:167476068:A:C	0.0483543	8.42665e-10	1.25e-06	NA	NA	6	167571584	GPR31
cg23216724	6:167477926:T:A	0.0483543	8.42665e-10	1.25e-06	NA	NA	6	167571584	GPR31
cg23216724	6:167478089:G:A	0.0483543	8.42665e-10	1.25e-06	NA	NA	6	167571584	GPR31
cg17608381	6:29833840:T:G	-0.10529	8.53784e-10	1.26e-06	NA	NA	6	29911550	HLA-A
cg17608381	6:29835026:G:A	-0.10529	8.53784e-10	1.26e-06	0.925307	0.0479125	6	29911550	HLA-A
cg17608381	6:29841280:T:C	-0.10529	8.53784e-10	1.26e-06	0.924248	0.0445845	6	29911550	HLA-A
cg17608381	6:29841990:T:G	-0.10529	8.53784e-10	1.26e-06	0.925307	0.0479125	6	29911550	HLA-A
cg17608381	6:29842409:T:C	-0.10529	8.53784e-10	1.26e-06	0.925902	0.0497105	6	29911550	HLA-A
cg08309069	6:31250978:G:A	-0.0730563	8.54264e-10	1.26e-06	0.833377	1.42621e-06	6	31240651	HLA-C
cg09251764	17:6640526:C:G	-0.0246742	8.70088e-10	1.28e-06	NA	NA	17	6659070	XAF1;XAF1
cg09251764	17:6642374:G:A	-0.0246742	8.70088e-10	1.28e-06	NA	NA	17	6659070	XAF1;XAF1
cg09251764	17:6642783:T:C	-0.0246742	8.70088e-10	1.28e-06	NA	NA	17	6659070	XAF1;XAF1
cg09251764	17:6644945:G:A	-0.0246742	8.70088e-10	1.28e-06	NA	NA	17	6659070	XAF1;XAF1
cg09251764	17:6646041:A:G	-0.0246742	8.70088e-10	1.28e-06	NA	NA	17	6659070	XAF1;XAF1
cg13785019	11:9211553:G:T	0.0687405	8.80731e-10	1.3e-06	NA	NA	11	9365716
cg08738516	10:126419384:G:A	-0.0188103	8.88252e-10	1.3e-06	NA	NA	10	126408016	FAM53B
cg08738516	10:126435598:G:A	-0.0184882	8.88575e-10	1.3e-06	NA	NA	10	126408016	FAM53B
cg08738516	10:126439361:T:A	-0.0184882	8.88575e-10	1.3e-06	NA	NA	10	126408016	FAM53B
cg08738516	10:126445630:A:G	-0.0184882	8.88575e-10	1.3e-06	NA	NA	10	126408016	FAM53B
cg08738516	10:126449306:T:A	-0.0184882	8.88575e-10	1.3e-06	NA	NA	10	126408016	FAM53B
cg08738516	10:126456013:A:G	-0.0184882	8.88575e-10	1.3e-06	NA	NA	10	126408016	FAM53B
cg08738516	10:126456445:A:C	-0.0184882	8.88575e-10	1.3e-06	NA	NA	10	126408016	FAM53B
cg08738516	10:126458649:T:C	-0.0184882	8.88575e-10	1.3e-06	NA	NA	10	126408016	FAM53B
cg08738516	10:126459114:T:G	-0.0184882	8.88575e-10	1.3e-06	NA	NA	10	126408016	FAM53B
cg08738516	10:126459520:T:C	-0.0184882	8.88575e-10	1.3e-06	NA	NA	10	126408016	FAM53B
cg13785019	11:9262431:T:C	0.0671939	9.01241e-10	1.32e-06	NA	NA	11	9365716
cg01517384	6:31236051:G:A	0.0559659	9.10958e-10	1.33e-06	0.835109	1.8519e-07	6	31323856	HLA-B
cg08585593	22:50961854:T:C	-0.0325656	9.26115e-10	1.35e-06	NA	NA	22	50966077	TYMP;TYMP;TYMP;TYMP;TYMP;SCO2
cg08585593	22:50962208:T:G	-0.0325656	9.26115e-10	1.35e-06	NA	NA	22	50966077	TYMP;TYMP;TYMP;TYMP;TYMP;SCO2
cg08585593	22:50962782:C:G	-0.0325656	9.26115e-10	1.35e-06	NA	NA	22	50966077	TYMP;TYMP;TYMP;TYMP;TYMP;SCO2
cg08585593	22:50963357:G:C	-0.0325656	9.26115e-10	1.35e-06	NA	NA	22	50966077	TYMP;TYMP;TYMP;TYMP;TYMP;SCO2
cg11946459	6:29898806:G:T	0.125365	9.3538e-10	1.37e-06	NA	NA	6	29911558	HLA-A
cg08738516	10:126469833:G:A	-0.0186495	9.43104e-10	1.38e-06	NA	NA	10	126408016	FAM53B
cg23892836	6:29698031:G:C	0.0397993	9.46553e-10	1.38e-06	NA	NA	6	29692085	HLA-F;HLA-F;HLA-F
cg08309069	6:31312892:A:G	0.0651467	9.55492e-10	1.39e-06	0.884447	0.000658334	6	31240651	HLA-C
cg08309069	6:31313101:T:C	0.0651467	9.55492e-10	1.39e-06	0.884447	0.000658334	6	31240651	HLA-C
cg22337964	19:17505933:A:C	0.0297861	9.56332e-10	1.39e-06	NA	NA	19	17517368	BISPR;BISPR;BST2;MVB12A
cg22337964	19:17506176:T:C	0.0297861	9.56332e-10	1.39e-06	NA	NA	19	17517368	BISPR;BISPR;BST2;MVB12A
cg07107453	1:79241577:G:A	-0.0536776	9.75708e-10	1.42e-06	NA	NA	1	79114976	IFI44
cg17096289	6:31329135:C:A	0.0721212	9.90731e-10	1.44e-06	0.91432	0.0112924	6	31238788	HLA-C
cg17608381	6:29908649:T:G	0.0952182	9.92038e-10	1.44e-06	1.11303	0.00176403	6	29911550	HLA-A
cg08309069	6:31199766:G:A	-0.0676639	1.00317e-09	1.46e-06	0.831506	3.75111e-07	6	31240651	HLA-C
cg03879629	3:46173642:C:T	0.0820753	1.01116e-09	1.46e-06	NA	NA	3	46152446
cg03879629	3:46174331:T:C	0.0820753	1.01116e-09	1.46e-06	NA	NA	3	46152446
cg03879629	3:46174605:A:G	0.0820753	1.01116e-09	1.46e-06	NA	NA	3	46152446
cg03879629	3:46177096:G:A	0.0820753	1.01116e-09	1.46e-06	NA	NA	3	46152446
cg25637655	6:29940943:T:C	-0.0918071	1.01378e-09	1.46e-06	0.914913	0.0242692	6	29911542	HLA-A
cg25637655	6:29942045:G:T	-0.0918071	1.01378e-09	1.46e-06	0.914088	0.0230922	6	29911542	HLA-A
cg25637655	6:29942051:T:A	-0.0918071	1.01378e-09	1.46e-06	0.914088	0.0230922	6	29911542	HLA-A
cg25637655	6:29942083:C:T	-0.0918071	1.01378e-09	1.46e-06	0.914639	0.0238875	6	29911542	HLA-A
cg25637655	6:29942205:G:A	-0.0918071	1.01378e-09	1.46e-06	0.914639	0.0238875	6	29911542	HLA-A
cg25637655	6:29942384:T:C	-0.0918071	1.01378e-09	1.46e-06	0.914639	0.0238875	6	29911542	HLA-A
cg25637655	6:29942386:T:G	-0.0918071	1.01378e-09	1.46e-06	0.914639	0.0238875	6	29911542	HLA-A
cg25637655	6:29942448:G:C	-0.0918071	1.01378e-09	1.46e-06	0.914639	0.0238875	6	29911542	HLA-A
cg25637655	6:29942639:A:G	-0.0918071	1.01378e-09	1.46e-06	0.914639	0.0238875	6	29911542	HLA-A
cg25637655	6:29942842:C:A	-0.0918071	1.01378e-09	1.46e-06	0.913503	0.0220578	6	29911542	HLA-A
cg25637655	6:29943067:G:A	-0.0918071	1.01378e-09	1.46e-06	0.913503	0.0220578	6	29911542	HLA-A
cg25637655	6:29943178:A:G	-0.0918071	1.01378e-09	1.46e-06	0.913503	0.0220578	6	29911542	HLA-A
cg25637655	6:29943281:G:A	-0.0918071	1.01378e-09	1.46e-06	0.913503	0.0220578	6	29911542	HLA-A
cg17096289	6:31202486:C:T	0.0816989	1.0279e-09	1.48e-06	0.826571	2.99105e-06	6	31238788	HLA-C
cg17096289	6:31202575:C:G	0.0816989	1.0279e-09	1.48e-06	0.826975	3.05226e-06	6	31238788	HLA-C
cg08738516	10:126500177:C:T	-0.0173503	1.06561e-09	1.53e-06	NA	NA	10	126408016	FAM53B
cg08738516	10:126500260:T:C	-0.0173503	1.06561e-09	1.53e-06	NA	NA	10	126408016	FAM53B
cg08738516	10:126500374:C:T	-0.0173503	1.06561e-09	1.53e-06	NA	NA	10	126408016	FAM53B
cg08738516	10:126512248:A:C	-0.0173503	1.06561e-09	1.53e-06	NA	NA	10	126408016	FAM53B
cg08738516	10:126532355:G:T	-0.0173503	1.06561e-09	1.53e-06	NA	NA	10	126408016	FAM53B
cg08585593	22:50960101:G:A	-0.0324782	1.10015e-09	1.58e-06	NA	NA	22	50966077	TYMP;TYMP;TYMP;TYMP;TYMP;SCO2
cg20291162	17:40289012:G:A	-0.0852514	1.10954e-09	1.59e-06	NA	NA	17	40259547	DHX58
cg20291162	17:40289412:T:C	-0.0852514	1.10954e-09	1.59e-06	NA	NA	17	40259547	DHX58
cg20291162	17:40297658:C:G	-0.0852514	1.10954e-09	1.59e-06	NA	NA	17	40259547	DHX58
cg16853860	6:32806461:A:G	-0.0638257	1.11699e-09	1.6e-06	NA	NA	6	32823116	PSMB9;PSMB9;TAP1
cg08738516	10:126407409:G:C	-0.0184976	1.13535e-09	1.63e-06	NA	NA	10	126408016	FAM53B
cg08738516	10:126408146:A:C	-0.0184976	1.13535e-09	1.63e-06	NA	NA	10	126408016	FAM53B
cg08738516	10:126408777:G:C	-0.0184976	1.13535e-09	1.63e-06	NA	NA	10	126408016	FAM53B
cg08309069	6:31200672:G:A	-0.0925923	1.14864e-09	1.64e-06	0.892488	0.0178692	6	31240651	HLA-C
cg08309069	6:31201534:C:T	-0.0925923	1.14864e-09	1.64e-06	0.894933	0.0209239	6	31240651	HLA-C
cg15946524	2:47612878:G:A	0.0310239	1.18422e-09	1.69e-06	NA	NA	2	47714346
cg01517384	6:31232910:G:C	0.0586853	1.18619e-09	1.7e-06	0.770427	2.42764e-13	6	31323856	HLA-B
cg22337964	19:17518877:C:G	0.02639	1.20439e-09	1.72e-06	NA	NA	19	17517368	BISPR;BISPR;BST2;MVB12A
cg08585593	22:50976754:T:C	-0.0360167	1.22745e-09	1.75e-06	NA	NA	22	50966077	TYMP;TYMP;TYMP;TYMP;TYMP;SCO2
cg12094903	6:32805049:T:C	-0.0304828	1.25481e-09	1.79e-06	NA	NA	6	32808689	PSMB8;PSMB8
cg11946459	6:29642912:G:C	-0.12879	1.25622e-09	1.79e-06	NA	NA	6	29911558	HLA-A
cg11946459	6:29647715:C:T	-0.12879	1.25622e-09	1.79e-06	NA	NA	6	29911558	HLA-A
cg11946459	6:29650131:A:G	-0.12879	1.25622e-09	1.79e-06	NA	NA	6	29911558	HLA-A
cg17052170	8:144102493:C:T	-0.0649129	1.26807e-09	1.81e-06	NA	NA	8	144099482	LY6E;LY6E;LOC100133669
cg17052170	8:144105342:A:G	-0.0649129	1.26807e-09	1.81e-06	NA	NA	8	144099482	LY6E;LY6E;LOC100133669
cg17052170	8:144107501:G:A	-0.0649129	1.26807e-09	1.81e-06	NA	NA	8	144099482	LY6E;LY6E;LOC100133669
cg17608381	6:29896680:A:G	-0.0937878	1.27898e-09	1.82e-06	0.91445	0.0109277	6	29911550	HLA-A
cg03879629	3:45951647:G:A	0.0835388	1.29865e-09	1.85e-06	NA	NA	3	46152446
cg11946459	6:29906691:A:G	0.0953913	1.33109e-09	1.89e-06	1.14826	5.92252e-05	6	29911558	HLA-A
cg25637655	6:29899140:T:G	0.0845586	1.3596e-09	1.93e-06	NA	NA	6	29911542	HLA-A
cg23216724	6:167481912:G:A	0.0479949	1.37124e-09	1.95e-06	NA	NA	6	167571584	GPR31
cg23216724	6:167485800:T:C	0.0479949	1.37124e-09	1.95e-06	NA	NA	6	167571584	GPR31
cg11946459	6:29896680:A:G	-0.0973071	1.37841e-09	1.96e-06	0.91445	0.0109277	6	29911558	HLA-A
cg20291162	17:40278522:C:T	-0.0865618	1.38175e-09	1.96e-06	NA	NA	17	40259547	DHX58
cg20291162	17:40279903:G:A	-0.0865618	1.38175e-09	1.96e-06	NA	NA	17	40259547	DHX58
cg20291162	17:40280291:G:A	-0.0865618	1.38175e-09	1.96e-06	NA	NA	17	40259547	DHX58
cg15273270	4:36317568:G:A	0.0391851	1.39595e-09	1.98e-06	NA	NA	4	36324571	DTHD1;DTHD1
cg15273270	4:36318340:C:T	0.0391851	1.39595e-09	1.98e-06	NA	NA	4	36324571	DTHD1;DTHD1
cg17608381	6:29924386:T:C	-0.100066	1.42417e-09	1.99e-06	0.894531	0.00162196	6	29911550	HLA-A
cg23216724	6:167458792:G:A	0.0481532	1.43112e-09	1.99e-06	NA	NA	6	167571584	GPR31
cg23216724	6:167459596:C:T	0.0481532	1.43112e-09	1.99e-06	NA	NA	6	167571584	GPR31
cg23216724	6:167460537:A:G	0.0481532	1.43112e-09	1.99e-06	NA	NA	6	167571584	GPR31
cg23216724	6:167460718:G:A	0.0481532	1.43112e-09	1.99e-06	NA	NA	6	167571584	GPR31
cg23216724	6:167461501:G:A	0.0481532	1.43112e-09	1.99e-06	NA	NA	6	167571584	GPR31
cg23216724	6:167461645:A:G	0.0481532	1.43112e-09	1.99e-06	NA	NA	6	167571584	GPR31
cg23216724	6:167461746:A:G	0.0481532	1.43112e-09	1.99e-06	NA	NA	6	167571584	GPR31
cg23216724	6:167461965:T:G	0.0481532	1.43112e-09	1.99e-06	NA	NA	6	167571584	GPR31
cg23216724	6:167463902:T:C	0.0481532	1.43112e-09	1.99e-06	NA	NA	6	167571584	GPR31
cg23216724	6:167465330:A:T	0.0481532	1.43112e-09	1.99e-06	NA	NA	6	167571584	GPR31
cg23216724	6:167465576:G:A	0.0481532	1.43112e-09	1.99e-06	NA	NA	6	167571584	GPR31
cg23216724	6:167465774:C:A	0.0481532	1.43112e-09	1.99e-06	NA	NA	6	167571584	GPR31
cg23216724	6:167466439:G:A	0.0481532	1.43112e-09	1.99e-06	NA	NA	6	167571584	GPR31
cg23216724	6:167466449:C:T	0.0481532	1.43112e-09	1.99e-06	NA	NA	6	167571584	GPR31
cg23216724	6:167467101:G:A	0.0481532	1.43112e-09	1.99e-06	NA	NA	6	167571584	GPR31
cg23216724	6:167467349:G:T	0.0481532	1.43112e-09	1.99e-06	NA	NA	6	167571584	GPR31
cg23216724	6:167467433:G:C	0.0481532	1.43112e-09	1.99e-06	NA	NA	6	167571584	GPR31
cg23216724	6:167467679:A:G	0.0481532	1.43112e-09	1.99e-06	NA	NA	6	167571584	GPR31
cg23216724	6:167468659:A:G	0.0481532	1.43112e-09	1.99e-06	NA	NA	6	167571584	GPR31
cg23216724	6:167468922:A:G	0.0481532	1.43112e-09	1.99e-06	NA	NA	6	167571584	GPR31
cg23216724	6:167469271:C:T	0.0481532	1.43112e-09	1.99e-06	NA	NA	6	167571584	GPR31
cg23216724	6:167469292:T:C	0.0481532	1.43112e-09	1.99e-06	NA	NA	6	167571584	GPR31
cg23216724	6:167469481:C:T	0.0481532	1.43112e-09	1.99e-06	NA	NA	6	167571584	GPR31
cg23216724	6:167469530:C:T	0.0481532	1.43112e-09	1.99e-06	NA	NA	6	167571584	GPR31
cg23216724	6:167469676:A:C	0.0481532	1.43112e-09	1.99e-06	NA	NA	6	167571584	GPR31
cg23216724	6:167471047:A:G	0.0481532	1.43112e-09	1.99e-06	NA	NA	6	167571584	GPR31
cg23216724	6:167471461:T:C	0.0481532	1.43112e-09	1.99e-06	NA	NA	6	167571584	GPR31
cg23216724	6:167471532:A:G	0.0481532	1.43112e-09	1.99e-06	NA	NA	6	167571584	GPR31
cg23216724	6:167471633:A:C	0.0481532	1.43112e-09	1.99e-06	NA	NA	6	167571584	GPR31
cg23216724	6:167471714:G:A	0.0481532	1.43112e-09	1.99e-06	NA	NA	6	167571584	GPR31
cg23216724	6:167471851:A:C	0.0481532	1.43112e-09	1.99e-06	NA	NA	6	167571584	GPR31
cg23216724	6:167472167:T:C	0.0481532	1.43112e-09	1.99e-06	NA	NA	6	167571584	GPR31
cg23216724	6:167472256:C:T	0.0481532	1.43112e-09	1.99e-06	NA	NA	6	167571584	GPR31
cg23216724	6:167473006:C:T	0.0481532	1.43112e-09	1.99e-06	NA	NA	6	167571584	GPR31
cg23216724	6:167473193:T:G	0.0481532	1.43112e-09	1.99e-06	NA	NA	6	167571584	GPR31
cg23216724	6:167474084:T:A	0.0481532	1.43112e-09	1.99e-06	NA	NA	6	167571584	GPR31
cg23216724	6:167478875:T:C	0.0481532	1.43112e-09	1.99e-06	NA	NA	6	167571584	GPR31
cg08309069	6:31207686:A:G	-0.0670843	1.46727e-09	2.04e-06	0.831325	2.97723e-07	6	31240651	HLA-C
cg21855257	1:159004900:T:C	-0.063962	1.49774e-09	2.05e-06	NA	NA	1	158983569	IFI16;IFI16
cg21855257	1:159004951:A:T	-0.063962	1.49774e-09	2.05e-06	NA	NA	1	158983569	IFI16;IFI16
cg21855257	1:159005935:G:T	-0.063962	1.49774e-09	2.05e-06	NA	NA	1	158983569	IFI16;IFI16
cg21855257	1:159006166:C:T	-0.063962	1.49774e-09	2.05e-06	NA	NA	1	158983569	IFI16;IFI16
cg21855257	1:159006808:A:C	-0.063962	1.49774e-09	2.05e-06	NA	NA	1	158983569	IFI16;IFI16
cg21855257	1:159007235:G:A	-0.063962	1.49774e-09	2.05e-06	NA	NA	1	158983569	IFI16;IFI16
cg21855257	1:159007404:G:C	-0.063962	1.49774e-09	2.05e-06	NA	NA	1	158983569	IFI16;IFI16
cg21855257	1:159007581:C:T	-0.063962	1.49774e-09	2.05e-06	NA	NA	1	158983569	IFI16;IFI16
cg21855257	1:159008353:C:T	-0.063962	1.49774e-09	2.05e-06	NA	NA	1	158983569	IFI16;IFI16
cg21855257	1:159008576:C:G	-0.063962	1.49774e-09	2.05e-06	NA	NA	1	158983569	IFI16;IFI16
cg21855257	1:159009661:C:G	-0.063962	1.49774e-09	2.05e-06	NA	NA	1	158983569	IFI16;IFI16
cg21855257	1:159011328:T:C	-0.063962	1.49774e-09	2.05e-06	NA	NA	1	158983569	IFI16;IFI16
cg21855257	1:159013044:T:C	-0.063962	1.49774e-09	2.05e-06	NA	NA	1	158983569	IFI16;IFI16
cg21855257	1:159014172:A:T	-0.063962	1.49774e-09	2.05e-06	NA	NA	1	158983569	IFI16;IFI16
cg21855257	1:159019515:T:A	-0.063962	1.49774e-09	2.05e-06	NA	NA	1	158983569	IFI16;IFI16
cg21855257	1:159019962:G:T	-0.063962	1.49774e-09	2.05e-06	NA	NA	1	158983569	IFI16;IFI16
cg21855257	1:159020142:T:C	-0.063962	1.49774e-09	2.05e-06	NA	NA	1	158983569	IFI16;IFI16
cg21855257	1:159020366:A:G	-0.063962	1.49774e-09	2.05e-06	NA	NA	1	158983569	IFI16;IFI16
cg21855257	1:159021506:C:T	-0.063962	1.49774e-09	2.05e-06	NA	NA	1	158983569	IFI16;IFI16
cg21855257	1:159022166:C:T	-0.063962	1.49774e-09	2.05e-06	NA	NA	1	158983569	IFI16;IFI16
cg21855257	1:159026857:A:G	-0.063962	1.49774e-09	2.05e-06	NA	NA	1	158983569	IFI16;IFI16
cg21855257	1:159028062:C:G	-0.063962	1.49774e-09	2.05e-06	NA	NA	1	158983569	IFI16;IFI16
cg21855257	1:159028204:T:C	-0.063962	1.49774e-09	2.05e-06	NA	NA	1	158983569	IFI16;IFI16
cg21855257	1:159030511:T:C	-0.063962	1.49774e-09	2.05e-06	NA	NA	1	158983569	IFI16;IFI16
cg21855257	1:159030693:A:G	-0.063962	1.49774e-09	2.05e-06	NA	NA	1	158983569	IFI16;IFI16
cg21855257	1:159031275:T:C	-0.063962	1.49774e-09	2.05e-06	NA	NA	1	158983569	IFI16;IFI16
cg21855257	1:159033035:T:G	-0.063962	1.49774e-09	2.05e-06	NA	NA	1	158983569	IFI16;IFI16
cg21855257	1:159033607:T:C	-0.063962	1.49774e-09	2.05e-06	NA	NA	1	158983569	IFI16;IFI16
cg21855257	1:159033836:A:G	-0.063962	1.49774e-09	2.05e-06	NA	NA	1	158983569	IFI16;IFI16
cg21855257	1:159033896:C:T	-0.063962	1.49774e-09	2.05e-06	NA	NA	1	158983569	IFI16;IFI16
cg21855257	1:159034712:G:A	-0.063962	1.49774e-09	2.05e-06	NA	NA	1	158983569	IFI16;IFI16
cg21855257	1:159035174:C:A	-0.063962	1.49774e-09	2.05e-06	NA	NA	1	158983569	IFI16;IFI16
cg21855257	1:159036419:T:C	-0.063962	1.49774e-09	2.05e-06	NA	NA	1	158983569	IFI16;IFI16
cg21855257	1:159037001:C:T	-0.063962	1.49774e-09	2.05e-06	NA	NA	1	158983569	IFI16;IFI16
cg21855257	1:159037027:G:A	-0.063962	1.49774e-09	2.05e-06	NA	NA	1	158983569	IFI16;IFI16
cg21855257	1:159037234:T:C	-0.063962	1.49774e-09	2.05e-06	NA	NA	1	158983569	IFI16;IFI16
cg21855257	1:159037268:G:C	-0.063962	1.49774e-09	2.05e-06	NA	NA	1	158983569	IFI16;IFI16
cg08738516	10:126305582:G:C	-0.0181541	1.50192e-09	2.06e-06	NA	NA	10	126408016	FAM53B
cg17052170	8:144104313:T:C	-0.064122	1.50322e-09	2.06e-06	NA	NA	8	144099482	LY6E;LY6E;LOC100133669
cg11946459	6:29918587:T:C	0.130622	1.52222e-09	2.08e-06	NA	NA	6	29911558	HLA-A
cg08309069	6:31311938:A:G	-0.0646734	1.52671e-09	2.09e-06	0.860409	5.76203e-05	6	31240651	HLA-C
cg11946459	6:29803880:A:G	-0.108316	1.53925e-09	2.1e-06	NA	NA	6	29911558	HLA-A
cg11946459	6:29818159:C:T	-0.108316	1.53925e-09	2.1e-06	NA	NA	6	29911558	HLA-A
cg11946459	6:29821567:G:T	-0.108316	1.53925e-09	2.1e-06	NA	NA	6	29911558	HLA-A
cg11946459	6:29822139:G:A	-0.108316	1.53925e-09	2.1e-06	NA	NA	6	29911558	HLA-A
cg11946459	6:29822261:G:A	-0.108316	1.53925e-09	2.1e-06	NA	NA	6	29911558	HLA-A
cg11946459	6:29822413:A:C	-0.108316	1.53925e-09	2.1e-06	NA	NA	6	29911558	HLA-A
cg11946459	6:29826092:C:T	-0.108316	1.53925e-09	2.1e-06	NA	NA	6	29911558	HLA-A
cg11946459	6:29828660:A:G	-0.108316	1.53925e-09	2.1e-06	NA	NA	6	29911558	HLA-A
cg11946459	6:29834199:T:C	-0.108316	1.53925e-09	2.1e-06	NA	NA	6	29911558	HLA-A
cg11946459	6:29849674:T:C	-0.108316	1.53925e-09	2.1e-06	NA	NA	6	29911558	HLA-A
cg11946459	6:29831983:C:A	-0.100023	1.54027e-09	2.1e-06	NA	NA	6	29911558	HLA-A
cg23923934	6:31335311:A:T	-0.112639	1.5992e-09	2.17e-06	NA	NA	6	31322914	HLA-B
cg23923934	6:31335703:T:C	-0.112639	1.5992e-09	2.17e-06	NA	NA	6	31322914	HLA-B
cg23923934	6:31336960:G:A	-0.112639	1.5992e-09	2.17e-06	NA	NA	6	31322914	HLA-B
cg23923934	6:31337092:C:T	-0.112639	1.5992e-09	2.17e-06	NA	NA	6	31322914	HLA-B
cg23923934	6:31347095:C:T	-0.112639	1.5992e-09	2.17e-06	NA	NA	6	31322914	HLA-B
cg23923934	6:31347583:C:T	-0.112639	1.5992e-09	2.17e-06	NA	NA	6	31322914	HLA-B
cg23923934	6:31347630:C:T	-0.112639	1.5992e-09	2.17e-06	NA	NA	6	31322914	HLA-B
cg23923934	6:31373718:C:G	-0.112639	1.5992e-09	2.17e-06	NA	NA	6	31322914	HLA-B
cg08738516	10:126480556:T:C	-0.0172392	1.60318e-09	2.17e-06	NA	NA	10	126408016	FAM53B
cg09625543	21:40775267:G:A	0.0526755	1.60478e-09	2.17e-06	NA	NA	21	40560659	BRWD1;BRWD1
cg01517384	6:31328685:C:A	0.0744914	1.60706e-09	2.18e-06	0.878138	0.00571775	6	31323856	HLA-B
cg15273270	4:36327093:G:A	0.0392155	1.60806e-09	2.18e-06	NA	NA	4	36324571	DTHD1;DTHD1
cg17052170	8:144097333:C:T	-0.0604972	1.61309e-09	2.18e-06	NA	NA	8	144099482	LY6E;LY6E;LOC100133669
cg17052170	8:144097377:C:G	-0.0604972	1.61309e-09	2.18e-06	NA	NA	8	144099482	LY6E;LY6E;LOC100133669
cg22725343	21:42824733:G:A	-0.0328572	1.61632e-09	2.18e-06	NA	NA	21	42817232	MX1;MX1;MX1;MX1
cg22725343	21:42824874:C:T	-0.0328572	1.61632e-09	2.18e-06	NA	NA	21	42817232	MX1;MX1;MX1;MX1
cg22725343	21:42821646:A:G	-0.0326455	1.6475e-09	2.22e-06	NA	NA	21	42817232	MX1;MX1;MX1;MX1
cg22725343	21:42822426:A:T	-0.0326455	1.6475e-09	2.22e-06	NA	NA	21	42817232	MX1;MX1;MX1;MX1
cg22337964	19:17488141:A:C	0.0311197	1.65912e-09	2.24e-06	NA	NA	19	17517368	BISPR;BISPR;BST2;MVB12A
cg23923934	6:31319462:A:C	-0.0905789	1.66203e-09	2.24e-06	0.879859	0.0146273	6	31322914	HLA-B
cg17052170	8:144095249:G:A	-0.060881	1.6927e-09	2.28e-06	NA	NA	8	144099482	LY6E;LY6E;LOC100133669
cg23892836	6:29667459:G:A	-0.0439347	1.69631e-09	2.29e-06	1.15629	0.00236987	6	29692085	HLA-F;HLA-F;HLA-F
cg17608381	6:29762303:C:T	-0.102866	1.72609e-09	2.33e-06	NA	NA	6	29911550	HLA-A
cg17096289	6:31476854:C:T	0.0687716	1.74446e-09	2.35e-06	0.774226	2.35928e-13	6	31238788	HLA-C
cg17096289	6:31479126:C:T	0.0687716	1.74446e-09	2.35e-06	0.773307	1.84606e-13	6	31238788	HLA-C
cg17608381	6:29935798:T:C	-0.0975654	1.8088e-09	2.43e-06	NA	NA	6	29911550	HLA-A
cg17608381	6:29877280:T:C	0.0992801	1.8105e-09	2.43e-06	0.919455	0.0427548	6	29911550	HLA-A
cg17608381	6:29877404:C:T	0.0992801	1.8105e-09	2.43e-06	0.918339	0.0399049	6	29911550	HLA-A
cg22725343	21:42821747:G:A	-0.0327008	1.82908e-09	2.46e-06	NA	NA	21	42817232	MX1;MX1;MX1;MX1
cg08738516	10:126485684:A:G	-0.0179763	1.85485e-09	2.49e-06	NA	NA	10	126408016	FAM53B
cg08738516	10:126513925:A:G	-0.0179763	1.85485e-09	2.49e-06	NA	NA	10	126408016	FAM53B
cg08738516	10:126532393:A:T	-0.0179763	1.85485e-09	2.49e-06	NA	NA	10	126408016	FAM53B
cg01517384	6:31243830:G:A	-0.0564231	1.85858e-09	2.49e-06	1.25754	7.14859e-11	6	31323856	HLA-B
cg01517384	6:31243895:C:T	-0.0564231	1.85858e-09	2.49e-06	1.2561	8.69111e-11	6	31323856	HLA-B
cg17096289	6:31151039:T:A	0.0715432	1.89618e-09	2.54e-06	0.875488	0.000332996	6	31238788	HLA-C
cg16853860	6:32806584:G:A	-0.0625421	1.92025e-09	2.57e-06	NA	NA	6	32823116	PSMB9;PSMB9;TAP1
cg11946459	6:29798794:A:G	-0.108101	1.92709e-09	2.58e-06	NA	NA	6	29911558	HLA-A
cg01517384	6:31318630:A:G	-0.0581476	1.93159e-09	2.58e-06	1.36195	3.60703e-17	6	31323856	HLA-B
cg01517384	6:31319176:G:T	-0.0581476	1.93159e-09	2.58e-06	1.36359	2.75923e-17	6	31323856	HLA-B
cg11946459	6:29745075:G:T	-0.106939	1.96233e-09	2.61e-06	NA	NA	6	29911558	HLA-A
cg11946459	6:29745175:A:G	-0.106939	1.96233e-09	2.61e-06	NA	NA	6	29911558	HLA-A
cg11946459	6:29745350:C:T	-0.106939	1.96233e-09	2.61e-06	NA	NA	6	29911558	HLA-A
cg11946459	6:29755760:T:C	-0.106939	1.96233e-09	2.61e-06	NA	NA	6	29911558	HLA-A
cg11946459	6:29757715:C:T	-0.106939	1.96233e-09	2.61e-06	NA	NA	6	29911558	HLA-A
cg11946459	6:29772098:C:T	-0.106939	1.96233e-09	2.61e-06	NA	NA	6	29911558	HLA-A
cg11946459	6:29773158:C:T	-0.106939	1.96233e-09	2.61e-06	NA	NA	6	29911558	HLA-A
cg11946459	6:29784503:A:G	-0.106939	1.96233e-09	2.61e-06	NA	NA	6	29911558	HLA-A
cg11946459	6:29784693:C:T	-0.106939	1.96233e-09	2.61e-06	NA	NA	6	29911558	HLA-A
cg11946459	6:29785101:G:A	-0.106939	1.96233e-09	2.61e-06	NA	NA	6	29911558	HLA-A
cg11946459	6:29787202:G:A	-0.106939	1.96233e-09	2.61e-06	NA	NA	6	29911558	HLA-A
cg11946459	6:29791033:C:T	-0.106939	1.96233e-09	2.61e-06	NA	NA	6	29911558	HLA-A
cg02622254	2:175902223:T:C	-0.021983	1.97909e-09	2.63e-06	NA	NA	2	175895436
cg11946459	6:29877864:T:A	0.102952	2.01623e-09	2.68e-06	0.916552	0.0356505	6	29911558	HLA-A
cg08309069	6:31313714:G:A	0.073117	2.02e-09	2.69e-06	NA	NA	6	31240651	HLA-C
cg27529346	6:31321948:T:G	-0.0607064	2.02058e-09	2.69e-06	NA	NA	6	31322926	HLA-B
cg01517384	6:31242223:C:G	-0.0563495	2.08072e-09	2.76e-06	1.28619	1.38262e-12	6	31323856	HLA-B
cg09251764	17:6689391:G:A	-0.0286386	2.08837e-09	2.77e-06	NA	NA	17	6659070	XAF1;XAF1
cg17608381	6:29944148:C:A	-0.105513	2.09765e-09	2.78e-06	0.91344	0.0168235	6	29911550	HLA-A
cg17608381	6:29944158:T:C	-0.105513	2.09765e-09	2.78e-06	0.91344	0.0168235	6	29911550	HLA-A
cg17608381	6:29944253:C:A	-0.105513	2.09765e-09	2.78e-06	0.91344	0.0168235	6	29911550	HLA-A
cg17052170	8:144110454:A:G	-0.064603	2.13291e-09	2.83e-06	NA	NA	8	144099482	LY6E;LY6E;LOC100133669
cg17096289	6:31312892:A:G	0.0683843	2.14131e-09	2.84e-06	0.884447	0.000658334	6	31238788	HLA-C
cg17096289	6:31313101:T:C	0.0683843	2.14131e-09	2.84e-06	0.884447	0.000658334	6	31238788	HLA-C
cg11946459	6:29876530:T:C	0.0990794	2.16485e-09	2.87e-06	0.91428	0.0223496	6	29911558	HLA-A
cg08309069	6:31319489:C:T	-0.0771338	2.16878e-09	2.87e-06	0.81373	1.59725e-07	6	31240651	HLA-C
cg17146917	17:4674396:T:C	-0.0423923	2.25895e-09	2.97e-06	NA	NA	17	4674194	TM4SF5
cg25637655	6:29898381:T:C	0.0803457	2.2678e-09	2.97e-06	NA	NA	6	29911542	HLA-A
cg22337964	19:17509460:G:A	0.0300289	2.27622e-09	2.97e-06	NA	NA	19	17517368	BISPR;BISPR;BST2;MVB12A
cg23216724	6:167480013:T:G	0.0478221	2.28424e-09	2.97e-06	NA	NA	6	167571584	GPR31
cg23216724	6:167480809:T:C	0.0478221	2.28424e-09	2.97e-06	NA	NA	6	167571584	GPR31
cg23216724	6:167481392:G:A	0.0478221	2.28424e-09	2.97e-06	NA	NA	6	167571584	GPR31
cg23216724	6:167481996:G:A	0.0478221	2.28424e-09	2.97e-06	NA	NA	6	167571584	GPR31
cg23216724	6:167482555:T:C	0.0478221	2.28424e-09	2.97e-06	NA	NA	6	167571584	GPR31
cg23216724	6:167482895:T:G	0.0478221	2.28424e-09	2.97e-06	NA	NA	6	167571584	GPR31
cg23216724	6:167483235:A:G	0.0478221	2.28424e-09	2.97e-06	NA	NA	6	167571584	GPR31
cg23216724	6:167483546:G:A	0.0478221	2.28424e-09	2.97e-06	NA	NA	6	167571584	GPR31
cg23216724	6:167483893:A:T	0.0478221	2.28424e-09	2.97e-06	NA	NA	6	167571584	GPR31
cg23216724	6:167484344:T:A	0.0478221	2.28424e-09	2.97e-06	NA	NA	6	167571584	GPR31
cg23216724	6:167484361:T:C	0.0478221	2.28424e-09	2.97e-06	NA	NA	6	167571584	GPR31
cg23216724	6:167485678:A:G	0.0478221	2.28424e-09	2.97e-06	NA	NA	6	167571584	GPR31
cg23216724	6:167485723:C:T	0.0478221	2.28424e-09	2.97e-06	NA	NA	6	167571584	GPR31
cg23216724	6:167485831:A:T	0.0478221	2.28424e-09	2.97e-06	NA	NA	6	167571584	GPR31
cg23216724	6:167486218:A:C	0.0478221	2.28424e-09	2.97e-06	NA	NA	6	167571584	GPR31
cg23216724	6:167486578:A:G	0.0478221	2.28424e-09	2.97e-06	NA	NA	6	167571584	GPR31
cg23216724	6:167487011:C:T	0.0478221	2.28424e-09	2.97e-06	NA	NA	6	167571584	GPR31
cg23411470	11:4425842:G:A	-0.0238972	2.29087e-09	2.97e-06	NA	NA	11	4414204	TRIM21
cg23411470	11:4425951:G:C	-0.0238972	2.29087e-09	2.97e-06	NA	NA	11	4414204	TRIM21
cg23411470	11:4425956:C:T	-0.0238972	2.29087e-09	2.97e-06	NA	NA	11	4414204	TRIM21
cg23411470	11:4426214:A:G	-0.0238972	2.29087e-09	2.97e-06	NA	NA	11	4414204	TRIM21
cg23411470	11:4426219:T:G	-0.0238972	2.29087e-09	2.97e-06	NA	NA	11	4414204	TRIM21
cg23411470	11:4427658:A:G	-0.0238972	2.29087e-09	2.97e-06	NA	NA	11	4414204	TRIM21
cg23411470	11:4427873:G:A	-0.0238972	2.29087e-09	2.97e-06	NA	NA	11	4414204	TRIM21
cg23411470	11:4428020:C:T	-0.0238972	2.29087e-09	2.97e-06	NA	NA	11	4414204	TRIM21
cg23411470	11:4428053:T:C	-0.0238972	2.29087e-09	2.97e-06	NA	NA	11	4414204	TRIM21
cg23411470	11:4428054:G:A	-0.0238972	2.29087e-09	2.97e-06	NA	NA	11	4414204	TRIM21
cg23411470	11:4428146:A:G	-0.0238972	2.29087e-09	2.97e-06	NA	NA	11	4414204	TRIM21
cg23411470	11:4428188:C:G	-0.0238972	2.29087e-09	2.97e-06	NA	NA	11	4414204	TRIM21
cg23411470	11:4428205:A:T	-0.0238972	2.29087e-09	2.97e-06	NA	NA	11	4414204	TRIM21
cg23411470	11:4428486:T:C	-0.0238972	2.29087e-09	2.97e-06	NA	NA	11	4414204	TRIM21
cg23411470	11:4428767:C:G	-0.0238972	2.29087e-09	2.97e-06	NA	NA	11	4414204	TRIM21
cg23411470	11:4428983:C:T	-0.0238972	2.29087e-09	2.97e-06	NA	NA	11	4414204	TRIM21
cg23411470	11:4429084:C:T	-0.0238972	2.29087e-09	2.97e-06	NA	NA	11	4414204	TRIM21
cg23411470	11:4429116:C:A	-0.0238972	2.29087e-09	2.97e-06	NA	NA	11	4414204	TRIM21
cg23411470	11:4429122:G:C	-0.0238972	2.29087e-09	2.97e-06	NA	NA	11	4414204	TRIM21
cg23411470	11:4429232:C:A	-0.0238972	2.29087e-09	2.97e-06	NA	NA	11	4414204	TRIM21
cg23411470	11:4429292:G:A	-0.0238972	2.29087e-09	2.97e-06	NA	NA	11	4414204	TRIM21
cg23411470	11:4429697:T:C	-0.0238972	2.29087e-09	2.97e-06	NA	NA	11	4414204	TRIM21
cg23411470	11:4429932:C:T	-0.0238972	2.29087e-09	2.97e-06	NA	NA	11	4414204	TRIM21
cg23411470	11:4430318:C:T	-0.0238972	2.29087e-09	2.97e-06	NA	NA	11	4414204	TRIM21
cg23411470	11:4430658:T:C	-0.0238972	2.29087e-09	2.97e-06	NA	NA	11	4414204	TRIM21
cg23411470	11:4435188:G:A	-0.0238972	2.29087e-09	2.97e-06	NA	NA	11	4414204	TRIM21
cg17052170	8:144103942:G:A	-0.0637038	2.29916e-09	2.98e-06	NA	NA	8	144099482	LY6E;LY6E;LOC100133669
cg08738516	10:126414084:C:T	-0.0184532	2.31049e-09	3e-06	NA	NA	10	126408016	FAM53B
cg08309069	6:31250918:C:T	-0.0715279	2.33511e-09	3.01e-06	0.835948	2.16536e-06	6	31240651	HLA-C
cg08309069	6:31251003:G:A	-0.0715279	2.33511e-09	3.01e-06	0.835948	2.16536e-06	6	31240651	HLA-C
cg08309069	6:31251040:G:A	-0.0715279	2.33511e-09	3.01e-06	0.835948	2.16536e-06	6	31240651	HLA-C
cg08309069	6:31251311:T:C	-0.0715279	2.33511e-09	3.01e-06	0.835948	2.16536e-06	6	31240651	HLA-C
cg08309069	6:31251360:C:T	-0.0715279	2.33511e-09	3.01e-06	0.835948	2.16536e-06	6	31240651	HLA-C
cg08309069	6:31251462:C:T	-0.0715279	2.33511e-09	3.01e-06	0.835948	2.16536e-06	6	31240651	HLA-C
cg08309069	6:31251542:C:T	-0.0715279	2.33511e-09	3.01e-06	0.835948	2.16536e-06	6	31240651	HLA-C
cg08309069	6:31253109:C:T	-0.0715279	2.33511e-09	3.01e-06	0.835931	2.16411e-06	6	31240651	HLA-C
cg08309069	6:31254936:G:A	-0.0715279	2.33511e-09	3.01e-06	0.835528	1.96507e-06	6	31240651	HLA-C
cg08309069	6:31255081:A:G	-0.0715279	2.33511e-09	3.01e-06	0.835528	1.96507e-06	6	31240651	HLA-C
cg08309069	6:31255522:T:C	-0.0715279	2.33511e-09	3.01e-06	0.835528	1.96507e-06	6	31240651	HLA-C
cg08309069	6:31257104:T:C	-0.0715279	2.33511e-09	3.01e-06	0.83548	2.01644e-06	6	31240651	HLA-C
cg08309069	6:31258968:G:A	-0.0715279	2.33511e-09	3.01e-06	0.83548	2.01644e-06	6	31240651	HLA-C
cg08309069	6:31261084:T:A	-0.0715279	2.33511e-09	3.01e-06	0.83548	2.01644e-06	6	31240651	HLA-C
cg08309069	6:31262169:T:C	-0.0715279	2.33511e-09	3.01e-06	0.83548	2.01644e-06	6	31240651	HLA-C
cg08309069	6:31263657:G:T	-0.0715279	2.33511e-09	3.01e-06	0.831536	1.11067e-06	6	31240651	HLA-C
cg08585593	22:50980071:G:A	-0.0332225	2.34213e-09	3.02e-06	NA	NA	22	50966077	TYMP;TYMP;TYMP;TYMP;TYMP;SCO2
cg17096289	6:31154262:T:C	0.07174	2.45021e-09	3.15e-06	0.884259	0.000993517	6	31238788	HLA-C
cg17096289	6:31154358:G:T	0.07174	2.45021e-09	3.15e-06	0.884259	0.000993517	6	31238788	HLA-C
cg01517384	6:31314302:T:C	0.0601246	2.45024e-09	3.15e-06	NA	NA	6	31323856	HLA-B
cg20291162	17:40491135:G:A	-0.128181	2.47517e-09	3.15e-06	NA	NA	17	40259547	DHX58
cg20291162	17:40491680:C:G	-0.128181	2.47517e-09	3.15e-06	NA	NA	17	40259547	DHX58
cg20291162	17:40496309:G:A	-0.128181	2.47517e-09	3.15e-06	NA	NA	17	40259547	DHX58
cg20291162	17:40496652:G:A	-0.128181	2.47517e-09	3.15e-06	NA	NA	17	40259547	DHX58
cg20291162	17:40497840:G:A	-0.128181	2.47517e-09	3.15e-06	NA	NA	17	40259547	DHX58
cg20291162	17:40498981:C:T	-0.128181	2.47517e-09	3.15e-06	NA	NA	17	40259547	DHX58
cg20291162	17:40502888:C:T	-0.128181	2.47517e-09	3.15e-06	NA	NA	17	40259547	DHX58
cg20291162	17:40502974:C:T	-0.128181	2.47517e-09	3.15e-06	NA	NA	17	40259547	DHX58
cg20291162	17:40504605:G:A	-0.128181	2.47517e-09	3.15e-06	NA	NA	17	40259547	DHX58
cg20291162	17:40505149:C:T	-0.128181	2.47517e-09	3.15e-06	NA	NA	17	40259547	DHX58
cg20291162	17:40507990:C:T	-0.128181	2.47517e-09	3.15e-06	NA	NA	17	40259547	DHX58
cg20291162	17:40508160:C:T	-0.128181	2.47517e-09	3.15e-06	NA	NA	17	40259547	DHX58
cg20291162	17:40510285:A:T	-0.128181	2.47517e-09	3.15e-06	NA	NA	17	40259547	DHX58
cg20291162	17:40512022:G:A	-0.128181	2.47517e-09	3.15e-06	NA	NA	17	40259547	DHX58
cg20291162	17:40512990:C:G	-0.128181	2.47517e-09	3.15e-06	NA	NA	17	40259547	DHX58
cg20291162	17:40514723:T:C	-0.128181	2.47517e-09	3.15e-06	NA	NA	17	40259547	DHX58
cg20291162	17:40515739:C:T	-0.128181	2.47517e-09	3.15e-06	NA	NA	17	40259547	DHX58
cg20291162	17:40519338:C:T	-0.128181	2.47517e-09	3.15e-06	NA	NA	17	40259547	DHX58
cg20291162	17:40522366:C:T	-0.128181	2.47517e-09	3.15e-06	NA	NA	17	40259547	DHX58
cg20291162	17:40523983:A:C	-0.128181	2.47517e-09	3.15e-06	NA	NA	17	40259547	DHX58
cg20291162	17:40528736:C:T	-0.128181	2.47517e-09	3.15e-06	NA	NA	17	40259547	DHX58
cg20291162	17:40532010:C:G	-0.128181	2.47517e-09	3.15e-06	NA	NA	17	40259547	DHX58
cg20291162	17:40532397:T:C	-0.128181	2.47517e-09	3.15e-06	NA	NA	17	40259547	DHX58
cg20291162	17:40532472:G:A	-0.128181	2.47517e-09	3.15e-06	NA	NA	17	40259547	DHX58
cg20291162	17:40532696:C:T	-0.128181	2.47517e-09	3.15e-06	NA	NA	17	40259547	DHX58
cg20291162	17:40536541:C:G	-0.128181	2.47517e-09	3.15e-06	NA	NA	17	40259547	DHX58
cg20291162	17:40537165:T:C	-0.128181	2.47517e-09	3.15e-06	NA	NA	17	40259547	DHX58
cg20291162	17:40539000:T:C	-0.128181	2.47517e-09	3.15e-06	NA	NA	17	40259547	DHX58
cg20291162	17:40542501:G:A	-0.128181	2.47517e-09	3.15e-06	NA	NA	17	40259547	DHX58
cg20291162	17:40544513:C:T	-0.128181	2.47517e-09	3.15e-06	NA	NA	17	40259547	DHX58
cg17608381	6:29909033:A:G	0.0932798	2.47683e-09	3.15e-06	1.16369	1.28798e-05	6	29911550	HLA-A
cg11946459	6:29872423:T:C	0.099754	2.49447e-09	3.15e-06	NA	NA	6	29911558	HLA-A
cg11946459	6:29872451:G:A	0.099754	2.49447e-09	3.15e-06	NA	NA	6	29911558	HLA-A
cg11946459	6:29872821:A:G	0.099754	2.49447e-09	3.15e-06	0.92236	0.0410384	6	29911558	HLA-A
cg11946459	6:29872957:C:A	0.099754	2.49447e-09	3.15e-06	NA	NA	6	29911558	HLA-A
cg11946459	6:29873050:T:C	0.099754	2.49447e-09	3.15e-06	0.922286	0.040873	6	29911558	HLA-A
cg11946459	6:29873909:C:T	0.099754	2.49447e-09	3.15e-06	NA	NA	6	29911558	HLA-A
cg11946459	6:29874385:C:T	0.099754	2.49447e-09	3.15e-06	0.925137	0.0493849	6	29911558	HLA-A
cg11946459	6:29874615:A:G	0.099754	2.49447e-09	3.15e-06	0.922918	0.0425952	6	29911558	HLA-A
cg11946459	6:29874792:G:C	0.099754	2.49447e-09	3.15e-06	NA	NA	6	29911558	HLA-A
cg11946459	6:29875305:C:T	0.099754	2.49447e-09	3.15e-06	NA	NA	6	29911558	HLA-A
cg11946459	6:29875458:T:C	0.099754	2.49447e-09	3.15e-06	NA	NA	6	29911558	HLA-A
cg11946459	6:29875525:C:G	0.099754	2.49447e-09	3.15e-06	NA	NA	6	29911558	HLA-A
cg11946459	6:29875612:C:T	0.099754	2.49447e-09	3.15e-06	NA	NA	6	29911558	HLA-A
cg11946459	6:29875821:G:C	0.099754	2.49447e-09	3.15e-06	NA	NA	6	29911558	HLA-A
cg11946459	6:29876176:G:A	0.099754	2.49447e-09	3.15e-06	0.9203	0.0357223	6	29911558	HLA-A
cg11946459	6:29877574:G:A	0.099754	2.49447e-09	3.15e-06	0.920398	0.0360572	6	29911558	HLA-A
cg08309069	6:31266778:C:T	-0.0727193	2.52177e-09	3.18e-06	0.827769	5.07942e-07	6	31240651	HLA-C
cg25637655	6:29928838:G:A	-0.0896735	2.53749e-09	3.18e-06	0.915613	0.0249657	6	29911542	HLA-A
cg25637655	6:29930496:A:T	-0.0896735	2.53749e-09	3.18e-06	0.913285	0.0211545	6	29911542	HLA-A
cg25637655	6:29930706:A:C	-0.0896735	2.53749e-09	3.18e-06	0.915461	0.0246015	6	29911542	HLA-A
cg25637655	6:29934080:C:T	-0.0896735	2.53749e-09	3.18e-06	0.913435	0.0214742	6	29911542	HLA-A
cg25637655	6:29934163:A:C	-0.0896735	2.53749e-09	3.18e-06	0.914184	0.0228407	6	29911542	HLA-A
cg25637655	6:29934170:T:G	-0.0896735	2.53749e-09	3.18e-06	0.912095	0.0194631	6	29911542	HLA-A
cg25637655	6:29934697:G:A	-0.0896735	2.53749e-09	3.18e-06	0.913435	0.0214742	6	29911542	HLA-A
cg25637655	6:29935093:G:T	-0.0896735	2.53749e-09	3.18e-06	0.913435	0.0214742	6	29911542	HLA-A
cg25637655	6:29935843:G:A	-0.0896735	2.53749e-09	3.18e-06	0.915892	0.0253913	6	29911542	HLA-A
cg25637655	6:29935849:C:T	-0.0896735	2.53749e-09	3.18e-06	0.915892	0.0253913	6	29911542	HLA-A
cg25637655	6:29935891:C:T	-0.0896735	2.53749e-09	3.18e-06	0.913716	0.0218488	6	29911542	HLA-A
cg25637655	6:29936351:G:A	-0.0896735	2.53749e-09	3.18e-06	0.913435	0.0214742	6	29911542	HLA-A
cg25637655	6:29936408:A:G	-0.0896735	2.53749e-09	3.18e-06	0.915613	0.0249657	6	29911542	HLA-A
cg25637655	6:29936914:G:A	-0.0896735	2.53749e-09	3.18e-06	0.913435	0.0214742	6	29911542	HLA-A
cg25637655	6:29937127:A:G	-0.0896735	2.53749e-09	3.18e-06	0.915613	0.0249657	6	29911542	HLA-A
cg25637655	6:29938110:C:T	-0.0896735	2.53749e-09	3.18e-06	0.912969	0.0207632	6	29911542	HLA-A
cg25637655	6:29938174:C:T	-0.0896735	2.53749e-09	3.18e-06	0.912374	0.0198569	6	29911542	HLA-A
cg25637655	6:29938368:A:C	-0.0896735	2.53749e-09	3.18e-06	0.910926	0.0178659	6	29911542	HLA-A
cg25637655	6:29938377:C:A	-0.0896735	2.53749e-09	3.18e-06	0.912383	0.0200985	6	29911542	HLA-A
cg25637655	6:29938455:G:A	-0.0896735	2.53749e-09	3.18e-06	0.915577	0.0249286	6	29911542	HLA-A
cg25637655	6:29938487:T:G	-0.0896735	2.53749e-09	3.18e-06	0.912802	0.0205081	6	29911542	HLA-A
cg25637655	6:29938507:C:T	-0.0896735	2.53749e-09	3.18e-06	0.912146	0.0191407	6	29911542	HLA-A
cg11946459	6:29700519:C:T	-0.126502	2.54673e-09	3.18e-06	NA	NA	6	29911558	HLA-A
cg11946459	6:29700820:G:T	-0.126502	2.54673e-09	3.18e-06	NA	NA	6	29911558	HLA-A
cg17096289	6:31234569:C:T	0.0732615	2.55512e-09	3.19e-06	0.794199	1.70344e-10	6	31238788	HLA-C
cg08309069	6:31321425:G:A	-0.0786317	2.56456e-09	3.2e-06	0.802122	1.81165e-07	6	31240651	HLA-C
cg08585593	22:50971266:T:C	-0.0332342	2.5833e-09	3.23e-06	NA	NA	22	50966077	TYMP;TYMP;TYMP;TYMP;TYMP;SCO2
cg11946459	6:29840243:A:G	-0.0977161	2.58838e-09	3.23e-06	NA	NA	6	29911558	HLA-A
cg11946459	6:29850684:A:G	-0.0977161	2.58838e-09	3.23e-06	NA	NA	6	29911558	HLA-A
cg16070035	5:96054837:C:T	0.0475111	2.68983e-09	3.36e-06	NA	NA	5	96077898	CAST;CAST;CAST;CAST;CAST;CAST
cg11946459	6:29873356:G:A	0.0993325	2.70502e-09	3.37e-06	NA	NA	6	29911558	HLA-A
cg21855257	1:159019102:A:G	-0.0639647	2.74182e-09	3.42e-06	NA	NA	1	158983569	IFI16;IFI16
cg23411470	11:4411241:C:T	-0.0239336	2.75446e-09	3.42e-06	NA	NA	11	4414204	TRIM21
cg23411470	11:4411819:T:C	-0.0239336	2.75446e-09	3.42e-06	NA	NA	11	4414204	TRIM21
cg23411470	11:4414873:G:A	-0.0239336	2.75446e-09	3.42e-06	NA	NA	11	4414204	TRIM21
cg23411470	11:4415319:G:A	-0.0239336	2.75446e-09	3.42e-06	NA	NA	11	4414204	TRIM21
cg23411470	11:4417461:A:G	-0.0239336	2.75446e-09	3.42e-06	NA	NA	11	4414204	TRIM21
cg23411470	11:4420328:T:G	-0.0239336	2.75446e-09	3.42e-06	NA	NA	11	4414204	TRIM21
cg03879629	3:45954339:C:T	0.0834447	2.76538e-09	3.44e-06	NA	NA	3	46152446
cg11946459	6:29733742:A:G	0.106966	2.79104e-09	3.46e-06	NA	NA	6	29911558	HLA-A
cg11946459	6:29733850:G:C	0.106966	2.79104e-09	3.46e-06	NA	NA	6	29911558	HLA-A
cg11946459	6:29734118:C:A	0.106966	2.79104e-09	3.46e-06	NA	NA	6	29911558	HLA-A
cg11946459	6:29735693:A:G	0.106966	2.79104e-09	3.46e-06	NA	NA	6	29911558	HLA-A
cg11946459	6:29736047:T:C	0.106966	2.79104e-09	3.46e-06	NA	NA	6	29911558	HLA-A
cg08309069	6:31253097:G:A	-0.0739927	2.80038e-09	3.46e-06	0.841452	6.36219e-06	6	31240651	HLA-C
cg08309069	6:31254496:G:T	-0.0739927	2.80038e-09	3.46e-06	0.841493	6.20214e-06	6	31240651	HLA-C
cg08309069	6:31260262:C:G	-0.0739927	2.80038e-09	3.46e-06	0.837296	3.51538e-06	6	31240651	HLA-C
cg08309069	6:31263909:C:A	-0.0739927	2.80038e-09	3.46e-06	0.837369	3.5713e-06	6	31240651	HLA-C
cg17096289	6:31262923:G:A	0.0793335	2.80396e-09	3.46e-06	NA	NA	6	31238788	HLA-C
cg17096289	6:31263043:A:G	0.0793335	2.80396e-09	3.46e-06	NA	NA	6	31238788	HLA-C
cg17096289	6:31263369:A:G	0.0793335	2.80396e-09	3.46e-06	NA	NA	6	31238788	HLA-C
cg17096289	6:31263372:C:T	0.0793335	2.80396e-09	3.46e-06	NA	NA	6	31238788	HLA-C
cg17096289	6:31263403:T:G	0.0793335	2.80396e-09	3.46e-06	NA	NA	6	31238788	HLA-C
cg17096289	6:31263587:T:G	0.0793335	2.80396e-09	3.46e-06	NA	NA	6	31238788	HLA-C
cg17096289	6:31263640:C:T	0.0793335	2.80396e-09	3.46e-06	NA	NA	6	31238788	HLA-C
cg17096289	6:31263649:A:G	0.0793335	2.80396e-09	3.46e-06	NA	NA	6	31238788	HLA-C
cg17096289	6:31263751:T:C	0.0793335	2.80396e-09	3.46e-06	NA	NA	6	31238788	HLA-C
cg11946459	6:29665319:C:T	-0.125989	2.80398e-09	3.46e-06	NA	NA	6	29911558	HLA-A
cg11847933	1:227174122:C:G	-0.0224116	2.87864e-09	3.55e-06	NA	NA	1	227130394	CABC1
cg11847933	1:227180858:T:C	-0.0224116	2.87864e-09	3.55e-06	NA	NA	1	227130394	CABC1
cg23892836	6:29690694:C:G	0.0390032	2.91409e-09	3.59e-06	NA	NA	6	29692085	HLA-F;HLA-F;HLA-F
cg23892836	6:29691019:G:A	0.0390032	2.91409e-09	3.59e-06	NA	NA	6	29692085	HLA-F;HLA-F;HLA-F
cg11946459	6:29654570:T:A	-0.125673	2.93169e-09	3.6e-06	NA	NA	6	29911558	HLA-A
cg11946459	6:29667479:C:T	-0.125673	2.93169e-09	3.6e-06	NA	NA	6	29911558	HLA-A
cg11946459	6:29670366:C:T	-0.125673	2.93169e-09	3.6e-06	NA	NA	6	29911558	HLA-A
cg11946459	6:29670443:G:A	-0.125673	2.93169e-09	3.6e-06	NA	NA	6	29911558	HLA-A
cg11946459	6:29671093:G:A	-0.125673	2.93169e-09	3.6e-06	NA	NA	6	29911558	HLA-A
cg11946459	6:29671770:C:A	-0.125673	2.93169e-09	3.6e-06	NA	NA	6	29911558	HLA-A
cg11946459	6:29677641:T:C	-0.125673	2.93169e-09	3.6e-06	NA	NA	6	29911558	HLA-A
cg11946459	6:29930927:A:C	0.13705	2.94408e-09	3.62e-06	NA	NA	6	29911558	HLA-A
cg17096289	6:31298743:G:T	0.074766	2.95599e-09	3.63e-06	NA	NA	6	31238788	HLA-C
cg17096289	6:31300198:C:T	0.0748784	2.97082e-09	3.64e-06	NA	NA	6	31238788	HLA-C
cg17096289	6:31300272:G:T	0.0748784	2.97082e-09	3.64e-06	NA	NA	6	31238788	HLA-C
cg17096289	6:31300384:A:T	0.0748784	2.97082e-09	3.64e-06	NA	NA	6	31238788	HLA-C
cg17096289	6:31301095:G:C	0.0748784	2.97082e-09	3.64e-06	NA	NA	6	31238788	HLA-C
cg17096289	6:31301572:T:C	0.0748784	2.97082e-09	3.64e-06	NA	NA	6	31238788	HLA-C
cg17096289	6:31302025:T:C	0.0748784	2.97082e-09	3.64e-06	NA	NA	6	31238788	HLA-C
cg09251764	17:6658102:A:C	-0.0240675	3.02967e-09	3.71e-06	NA	NA	17	6659070	XAF1;XAF1
cg17052170	8:144108692:C:T	-0.0642835	3.04278e-09	3.72e-06	NA	NA	8	144099482	LY6E;LY6E;LOC100133669
cg17052170	8:144110838:G:C	-0.0642835	3.04278e-09	3.72e-06	NA	NA	8	144099482	LY6E;LY6E;LOC100133669
cg17052170	8:144110923:T:C	-0.0642835	3.04278e-09	3.72e-06	NA	NA	8	144099482	LY6E;LY6E;LOC100133669
cg17052170	8:144111613:G:A	-0.0642835	3.04278e-09	3.72e-06	NA	NA	8	144099482	LY6E;LY6E;LOC100133669
cg11946459	6:29605387:C:T	-0.125583	3.11974e-09	3.8e-06	NA	NA	6	29911558	HLA-A
cg11946459	6:29608557:C:T	-0.125583	3.11974e-09	3.8e-06	NA	NA	6	29911558	HLA-A
cg11946459	6:29609063:C:T	-0.125583	3.11974e-09	3.8e-06	NA	NA	6	29911558	HLA-A
cg11946459	6:29614419:C:A	-0.125583	3.11974e-09	3.8e-06	NA	NA	6	29911558	HLA-A
cg11946459	6:29616607:T:C	-0.125583	3.11974e-09	3.8e-06	NA	NA	6	29911558	HLA-A
cg11946459	6:29626321:T:C	-0.125583	3.11974e-09	3.8e-06	NA	NA	6	29911558	HLA-A
cg11946459	6:29628740:C:A	-0.125583	3.11974e-09	3.8e-06	NA	NA	6	29911558	HLA-A
cg11946459	6:29632318:C:T	-0.125583	3.11974e-09	3.8e-06	NA	NA	6	29911558	HLA-A
cg11946459	6:29634003:G:C	-0.125583	3.11974e-09	3.8e-06	NA	NA	6	29911558	HLA-A
cg11946459	6:29635508:G:A	-0.125583	3.11974e-09	3.8e-06	NA	NA	6	29911558	HLA-A
cg23892836	6:29684634:T:C	-0.0429972	3.13586e-09	3.81e-06	1.13753	0.0055066	6	29692085	HLA-F;HLA-F;HLA-F
cg23892836	6:29684967:G:A	-0.0429972	3.13586e-09	3.81e-06	1.13753	0.0055066	6	29692085	HLA-F;HLA-F;HLA-F
cg23892836	6:29688667:A:G	-0.0429972	3.13586e-09	3.81e-06	1.13753	0.0055066	6	29692085	HLA-F;HLA-F;HLA-F
cg23892836	6:29693969:C:T	-0.0429972	3.13586e-09	3.81e-06	1.13892	0.00501344	6	29692085	HLA-F;HLA-F;HLA-F
cg23892836	6:29695180:G:A	-0.0429972	3.13586e-09	3.81e-06	1.13892	0.00501344	6	29692085	HLA-F;HLA-F;HLA-F
cg23892836	6:29695502:A:C	-0.0429972	3.13586e-09	3.81e-06	1.13892	0.00501344	6	29692085	HLA-F;HLA-F;HLA-F
cg23892836	6:29696656:G:A	-0.0429972	3.13586e-09	3.81e-06	1.1412	0.00437489	6	29692085	HLA-F;HLA-F;HLA-F
cg23892836	6:29697473:G:C	-0.0429972	3.13586e-09	3.81e-06	1.14563	0.00341787	6	29692085	HLA-F;HLA-F;HLA-F
cg14286514	9:32500143:G:A	-0.0349138	3.1414e-09	3.81e-06	NA	NA	9	32525315	DDX58
cg08309069	6:31195941:G:A	-0.0655607	3.14922e-09	3.82e-06	0.82986	2.80004e-07	6	31240651	HLA-C
cg08309069	6:31197143:A:C	-0.0655607	3.14922e-09	3.82e-06	0.82986	2.80004e-07	6	31240651	HLA-C
cg22725343	21:42825736:G:A	-0.0321421	3.17857e-09	3.84e-06	NA	NA	21	42817232	MX1;MX1;MX1;MX1
cg22725343	21:42826763:A:G	-0.0321421	3.17857e-09	3.84e-06	NA	NA	21	42817232	MX1;MX1;MX1;MX1
cg22725343	21:42827478:G:C	-0.0321421	3.17857e-09	3.84e-06	NA	NA	21	42817232	MX1;MX1;MX1;MX1
cg22725343	21:42828356:A:C	-0.0321421	3.17857e-09	3.84e-06	NA	NA	21	42817232	MX1;MX1;MX1;MX1
cg21855257	1:159004851:C:T	-0.066189	3.18462e-09	3.84e-06	NA	NA	1	158983569	IFI16;IFI16
cg21855257	1:159006180:C:A	-0.066189	3.18462e-09	3.84e-06	NA	NA	1	158983569	IFI16;IFI16
cg21855257	1:159023008:T:G	-0.066189	3.18462e-09	3.84e-06	NA	NA	1	158983569	IFI16;IFI16
cg21855257	1:159034316:G:A	-0.066189	3.18462e-09	3.84e-06	NA	NA	1	158983569	IFI16;IFI16
cg21855257	1:159056034:G:T	-0.066189	3.18462e-09	3.84e-06	NA	NA	1	158983569	IFI16;IFI16
cg21855257	1:159060250:C:A	-0.066189	3.18462e-09	3.84e-06	NA	NA	1	158983569	IFI16;IFI16
cg21855257	1:159061972:G:A	-0.066189	3.18462e-09	3.84e-06	NA	NA	1	158983569	IFI16;IFI16
cg21855257	1:159063228:T:A	-0.066189	3.18462e-09	3.84e-06	NA	NA	1	158983569	IFI16;IFI16
cg21855257	1:159070432:T:C	-0.066189	3.18462e-09	3.84e-06	NA	NA	1	158983569	IFI16;IFI16
cg20033981	13:41500032:A:G	-0.0411897	3.18542e-09	3.84e-06	NA	NA	13	41590153	ELF1
cg16795804	2:37381196:G:A	-0.0238803	3.22626e-09	3.87e-06	NA	NA	2	37384523	EIF2AK2;EIF2AK2
cg16795804	2:37381621:T:C	-0.0238803	3.22626e-09	3.87e-06	NA	NA	2	37384523	EIF2AK2;EIF2AK2
cg16795804	2:37381658:G:T	-0.0238803	3.22626e-09	3.87e-06	NA	NA	2	37384523	EIF2AK2;EIF2AK2
cg16795804	2:37381829:G:A	-0.0238803	3.22626e-09	3.87e-06	NA	NA	2	37384523	EIF2AK2;EIF2AK2
cg16795804	2:37381848:C:G	-0.0238803	3.22626e-09	3.87e-06	NA	NA	2	37384523	EIF2AK2;EIF2AK2
cg16795804	2:37382119:T:C	-0.0238803	3.22626e-09	3.87e-06	NA	NA	2	37384523	EIF2AK2;EIF2AK2
cg16795804	2:37382197:T:C	-0.0238803	3.22626e-09	3.87e-06	NA	NA	2	37384523	EIF2AK2;EIF2AK2
cg16795804	2:37382576:T:C	-0.0238803	3.22626e-09	3.87e-06	NA	NA	2	37384523	EIF2AK2;EIF2AK2
cg16795804	2:37382754:C:A	-0.0238803	3.22626e-09	3.87e-06	NA	NA	2	37384523	EIF2AK2;EIF2AK2
cg16795804	2:37382901:C:T	-0.0238803	3.22626e-09	3.87e-06	NA	NA	2	37384523	EIF2AK2;EIF2AK2
cg16795804	2:37382989:A:C	-0.0238803	3.22626e-09	3.87e-06	NA	NA	2	37384523	EIF2AK2;EIF2AK2
cg23892836	6:29699156:T:C	0.0386341	3.23404e-09	3.88e-06	NA	NA	6	29692085	HLA-F;HLA-F;HLA-F
cg01517384	6:31299083:C:T	0.0639226	3.23575e-09	3.88e-06	0.916944	0.0287018	6	31323856	HLA-B
cg17052170	8:144114022:C:T	-0.0650124	3.27785e-09	3.93e-06	NA	NA	8	144099482	LY6E;LY6E;LOC100133669
cg17096289	6:31314237:A:G	0.0744332	3.32043e-09	3.97e-06	0.923184	0.0398465	6	31238788	HLA-C
cg17096289	6:31314415:G:A	0.0744332	3.32043e-09	3.97e-06	0.922788	0.0388312	6	31238788	HLA-C
cg17096289	6:31314456:A:G	0.0744332	3.32043e-09	3.97e-06	0.922851	0.0390014	6	31238788	HLA-C
cg17096289	6:31314490:C:T	0.0744332	3.32043e-09	3.97e-06	0.924439	0.043353	6	31238788	HLA-C
cg17096289	6:31314501:T:G	0.0744332	3.32043e-09	3.97e-06	0.924439	0.043353	6	31238788	HLA-C
cg17096289	6:31314577:T:G	0.0744332	3.32043e-09	3.97e-06	0.922788	0.0388312	6	31238788	HLA-C
cg17096289	6:31314585:C:T	0.0744332	3.32043e-09	3.97e-06	0.922788	0.0388312	6	31238788	HLA-C
cg20033981	13:41526608:C:T	-0.0409841	3.382e-09	4.02e-06	NA	NA	13	41590153	ELF1
cg03879629	3:45989873:C:T	0.0802033	3.38432e-09	4.02e-06	NA	NA	3	46152446
cg03879629	3:45989921:G:T	0.0802033	3.38432e-09	4.02e-06	NA	NA	3	46152446
cg03879629	3:45995748:T:C	0.0802033	3.38432e-09	4.02e-06	NA	NA	3	46152446
cg03879629	3:45996501:A:G	0.0802033	3.38432e-09	4.02e-06	NA	NA	3	46152446
cg03879629	3:45997263:T:C	0.0802033	3.38432e-09	4.02e-06	NA	NA	3	46152446
cg03879629	3:46001227:G:A	0.0802033	3.38432e-09	4.02e-06	NA	NA	3	46152446
cg03879629	3:46001720:T:G	0.0802033	3.38432e-09	4.02e-06	NA	NA	3	46152446
cg03879629	3:46003537:G:A	0.0802033	3.38432e-09	4.02e-06	NA	NA	3	46152446
cg03879629	3:46006239:A:G	0.0802033	3.38432e-09	4.02e-06	NA	NA	3	46152446
cg03879629	3:46006269:C:T	0.0802033	3.38432e-09	4.02e-06	NA	NA	3	46152446
cg03879629	3:46006341:C:G	0.0802033	3.38432e-09	4.02e-06	NA	NA	3	46152446
cg03879629	3:46007488:G:A	0.0802033	3.38432e-09	4.02e-06	NA	NA	3	46152446
cg03879629	3:46007825:T:C	0.0802033	3.38432e-09	4.02e-06	NA	NA	3	46152446
cg03879629	3:46010007:T:C	0.0802033	3.38432e-09	4.02e-06	NA	NA	3	46152446
cg03879629	3:46011436:A:G	0.0802033	3.38432e-09	4.02e-06	NA	NA	3	46152446
cg03879629	3:46015569:T:C	0.0802033	3.38432e-09	4.02e-06	NA	NA	3	46152446
cg03879629	3:46015933:T:C	0.0802033	3.38432e-09	4.02e-06	NA	NA	3	46152446
cg03879629	3:46049765:T:C	0.0802033	3.38432e-09	4.02e-06	NA	NA	3	46152446
cg17608381	6:29876530:T:C	0.0942777	3.38623e-09	4.02e-06	0.91428	0.0223496	6	29911550	HLA-A
cg17608381	6:29872423:T:C	0.0951847	3.47981e-09	4.11e-06	NA	NA	6	29911550	HLA-A
cg17608381	6:29872451:G:A	0.0951847	3.47981e-09	4.11e-06	NA	NA	6	29911550	HLA-A
cg17608381	6:29872821:A:G	0.0951847	3.47981e-09	4.11e-06	0.92236	0.0410384	6	29911550	HLA-A
cg17608381	6:29872957:C:A	0.0951847	3.47981e-09	4.11e-06	NA	NA	6	29911550	HLA-A
cg17608381	6:29873050:T:C	0.0951847	3.47981e-09	4.11e-06	0.922286	0.040873	6	29911550	HLA-A
cg17608381	6:29873909:C:T	0.0951847	3.47981e-09	4.11e-06	NA	NA	6	29911550	HLA-A
cg17608381	6:29874385:C:T	0.0951847	3.47981e-09	4.11e-06	0.925137	0.0493849	6	29911550	HLA-A
cg17608381	6:29874615:A:G	0.0951847	3.47981e-09	4.11e-06	0.922918	0.0425952	6	29911550	HLA-A
cg17608381	6:29874792:G:C	0.0951847	3.47981e-09	4.11e-06	NA	NA	6	29911550	HLA-A
cg17608381	6:29875305:C:T	0.0951847	3.47981e-09	4.11e-06	NA	NA	6	29911550	HLA-A
cg17608381	6:29875458:T:C	0.0951847	3.47981e-09	4.11e-06	NA	NA	6	29911550	HLA-A
cg17608381	6:29875525:C:G	0.0951847	3.47981e-09	4.11e-06	NA	NA	6	29911550	HLA-A
cg17608381	6:29875612:C:T	0.0951847	3.47981e-09	4.11e-06	NA	NA	6	29911550	HLA-A
cg17608381	6:29875821:G:C	0.0951847	3.47981e-09	4.11e-06	NA	NA	6	29911550	HLA-A
cg17608381	6:29876176:G:A	0.0951847	3.47981e-09	4.11e-06	0.9203	0.0357223	6	29911550	HLA-A
cg17608381	6:29877574:G:A	0.0951847	3.47981e-09	4.11e-06	0.920398	0.0360572	6	29911550	HLA-A
cg25637655	6:29915887:A:C	0.075408	3.51583e-09	4.15e-06	1.16467	8.86527e-06	6	29911542	HLA-A
cg17608381	6:29877864:T:A	0.0976988	3.51916e-09	4.15e-06	0.916552	0.0356505	6	29911550	HLA-A
cg08309069	6:31268356:A:G	-0.0719128	3.53455e-09	4.17e-06	0.824257	2.95267e-07	6	31240651	HLA-C
cg17608381	6:29873356:G:A	0.0949309	3.54051e-09	4.17e-06	NA	NA	6	29911550	HLA-A
cg20703242	1:230310414:G:A	-0.0290344	3.57135e-09	4.2e-06	NA	NA	1	230279135	GALNT2
cg27529346	6:31321623:C:T	-0.0523631	3.57199e-09	4.2e-06	0.81542	2.19979e-05	6	31322926	HLA-B
cg27529346	6:31321752:T:G	-0.0523631	3.57199e-09	4.2e-06	0.826918	8.61376e-05	6	31322926	HLA-B
cg01355282	17:40271757:G:A	0.0257134	3.58055e-09	4.21e-06	NA	NA	17	40264320	DHX58
cg11946459	6:29645726:C:T	-0.130182	3.63649e-09	4.27e-06	NA	NA	6	29911558	HLA-A
cg11946459	6:29648120:G:A	-0.130182	3.63649e-09	4.27e-06	NA	NA	6	29911558	HLA-A
cg17608381	6:29803880:A:G	-0.10203	3.64676e-09	4.27e-06	NA	NA	6	29911550	HLA-A
cg17608381	6:29818159:C:T	-0.10203	3.64676e-09	4.27e-06	NA	NA	6	29911550	HLA-A
cg17608381	6:29821567:G:T	-0.10203	3.64676e-09	4.27e-06	NA	NA	6	29911550	HLA-A
cg17608381	6:29822139:G:A	-0.10203	3.64676e-09	4.27e-06	NA	NA	6	29911550	HLA-A
cg17608381	6:29822261:G:A	-0.10203	3.64676e-09	4.27e-06	NA	NA	6	29911550	HLA-A
cg17608381	6:29822413:A:C	-0.10203	3.64676e-09	4.27e-06	NA	NA	6	29911550	HLA-A
cg17608381	6:29826092:C:T	-0.10203	3.64676e-09	4.27e-06	NA	NA	6	29911550	HLA-A
cg17608381	6:29828660:A:G	-0.10203	3.64676e-09	4.27e-06	NA	NA	6	29911550	HLA-A
cg17608381	6:29834199:T:C	-0.10203	3.64676e-09	4.27e-06	NA	NA	6	29911550	HLA-A
cg17608381	6:29849674:T:C	-0.10203	3.64676e-09	4.27e-06	NA	NA	6	29911550	HLA-A
cg23892836	6:29671300:G:T	0.0390614	3.6943e-09	4.33e-06	NA	NA	6	29692085	HLA-F;HLA-F;HLA-F
cg17096289	6:31236854:T:C	-0.0856728	3.69923e-09	4.33e-06	1.46249	3.11789e-17	6	31238788	HLA-C
cg17096289	6:31244789:A:T	-0.0856728	3.69923e-09	4.33e-06	1.46596	2.66708e-17	6	31238788	HLA-C
cg11946459	6:29935108:A:G	-0.0992537	3.70628e-09	4.34e-06	NA	NA	6	29911558	HLA-A
cg18387515	12:46043613:T:C	-0.0278318	3.70967e-09	4.34e-06	NA	NA	12	46049237
cg08309069	6:31266720:G:A	-0.0711208	3.77799e-09	4.38e-06	0.827321	4.64261e-07	6	31240651	HLA-C
cg08309069	6:31266730:A:C	-0.0711208	3.77799e-09	4.38e-06	0.827321	4.64261e-07	6	31240651	HLA-C
cg08309069	6:31266767:G:A	-0.0711208	3.77799e-09	4.38e-06	0.827532	4.8843e-07	6	31240651	HLA-C
cg08309069	6:31266836:A:C	-0.0711208	3.77799e-09	4.38e-06	0.82814	5.31393e-07	6	31240651	HLA-C
cg08309069	6:31267081:T:C	-0.0711208	3.77799e-09	4.38e-06	0.82792	5.12025e-07	6	31240651	HLA-C
cg08309069	6:31267515:G:A	-0.0711208	3.77799e-09	4.38e-06	0.827165	4.52898e-07	6	31240651	HLA-C
cg08309069	6:31267516:T:C	-0.0711208	3.77799e-09	4.38e-06	0.827165	4.52898e-07	6	31240651	HLA-C
cg08309069	6:31267714:A:G	-0.0711208	3.77799e-09	4.38e-06	0.830191	7.34974e-07	6	31240651	HLA-C
cg08309069	6:31267747:T:C	-0.0711208	3.77799e-09	4.38e-06	0.827165	4.52898e-07	6	31240651	HLA-C
cg08309069	6:31267812:A:G	-0.0711208	3.77799e-09	4.38e-06	0.827165	4.52898e-07	6	31240651	HLA-C
cg08309069	6:31267869:T:A	-0.0711208	3.77799e-09	4.38e-06	0.827165	4.52898e-07	6	31240651	HLA-C
cg08309069	6:31267905:C:T	-0.0711208	3.77799e-09	4.38e-06	0.827066	4.44699e-07	6	31240651	HLA-C
cg08309069	6:31267934:A:G	-0.0711208	3.77799e-09	4.38e-06	0.827659	4.91353e-07	6	31240651	HLA-C
cg08309069	6:31267936:C:T	-0.0711208	3.77799e-09	4.38e-06	0.827165	4.52898e-07	6	31240651	HLA-C
cg08309069	6:31268081:T:C	-0.0711208	3.77799e-09	4.38e-06	0.827165	4.52898e-07	6	31240651	HLA-C
cg08309069	6:31268142:C:T	-0.0711208	3.77799e-09	4.38e-06	0.827165	4.52898e-07	6	31240651	HLA-C
cg08309069	6:31268188:C:T	-0.0711208	3.77799e-09	4.38e-06	0.827165	4.52898e-07	6	31240651	HLA-C
cg08309069	6:31268271:C:T	-0.0711208	3.77799e-09	4.38e-06	0.827414	4.71148e-07	6	31240651	HLA-C
cg08309069	6:31268530:C:T	-0.0711208	3.77799e-09	4.38e-06	0.827909	5.11113e-07	6	31240651	HLA-C
cg08309069	6:31268733:T:C	-0.0711208	3.77799e-09	4.38e-06	0.827738	4.98112e-07	6	31240651	HLA-C
cg08309069	6:31268767:A:C	-0.0711208	3.77799e-09	4.38e-06	0.827738	4.98112e-07	6	31240651	HLA-C
cg08309069	6:31268817:A:C	-0.0711208	3.77799e-09	4.38e-06	0.827165	4.52898e-07	6	31240651	HLA-C
cg08309069	6:31269032:G:A	-0.0711208	3.77799e-09	4.38e-06	0.828336	5.52727e-07	6	31240651	HLA-C
cg08309069	6:31269066:C:T	-0.0711208	3.77799e-09	4.38e-06	0.827715	4.95712e-07	6	31240651	HLA-C
cg08309069	6:31190175:C:T	-0.0902531	3.79932e-09	4.39e-06	0.889885	0.0164689	6	31240651	HLA-C
cg08309069	6:31190736:C:A	-0.0902531	3.79932e-09	4.39e-06	0.889885	0.0164689	6	31240651	HLA-C
cg08309069	6:31190850:C:T	-0.0902531	3.79932e-09	4.39e-06	0.889885	0.0164689	6	31240651	HLA-C
cg08309069	6:31190897:G:A	-0.0902531	3.79932e-09	4.39e-06	0.889885	0.0164689	6	31240651	HLA-C
cg08309069	6:31191099:G:A	-0.0902531	3.79932e-09	4.39e-06	0.889885	0.0164689	6	31240651	HLA-C
cg08309069	6:31191294:C:T	-0.0902531	3.79932e-09	4.39e-06	0.889885	0.0164689	6	31240651	HLA-C
cg08309069	6:31192675:A:T	-0.0902531	3.79932e-09	4.39e-06	0.892579	0.018118	6	31240651	HLA-C
cg08309069	6:31194711:G:T	-0.0902531	3.79932e-09	4.39e-06	0.892584	0.0182092	6	31240651	HLA-C
cg08309069	6:31196390:G:A	-0.0902531	3.79932e-09	4.39e-06	0.892584	0.0182092	6	31240651	HLA-C
cg08309069	6:31196640:A:G	-0.0902531	3.79932e-09	4.39e-06	0.892584	0.0182092	6	31240651	HLA-C
cg11847933	1:227141955:G:A	0.0258135	3.84483e-09	4.43e-06	NA	NA	1	227130394	CABC1
cg11847933	1:227146134:G:A	0.0258135	3.84483e-09	4.43e-06	NA	NA	1	227130394	CABC1
cg11847933	1:227155983:C:T	0.0258135	3.84483e-09	4.43e-06	NA	NA	1	227130394	CABC1
cg11847933	1:227165097:G:A	0.0258135	3.84483e-09	4.43e-06	NA	NA	1	227130394	CABC1
cg11847933	1:227192477:C:T	0.0258135	3.84483e-09	4.43e-06	NA	NA	1	227130394	CABC1
cg11847933	1:227195871:A:G	0.0258135	3.84483e-09	4.43e-06	NA	NA	1	227130394	CABC1
cg11847933	1:227200100:T:C	0.0258135	3.84483e-09	4.43e-06	NA	NA	1	227130394	CABC1
cg11847933	1:227206349:T:A	0.0258135	3.84483e-09	4.43e-06	NA	NA	1	227130394	CABC1
cg03879629	3:45932407:G:A	0.0847396	3.96669e-09	4.54e-06	NA	NA	3	46152446
cg03879629	3:45939016:G:A	0.0847396	3.96669e-09	4.54e-06	NA	NA	3	46152446
cg03879629	3:45939802:G:A	0.0847396	3.96669e-09	4.54e-06	NA	NA	3	46152446
cg03879629	3:45945132:A:C	0.0847396	3.96669e-09	4.54e-06	NA	NA	3	46152446
cg03879629	3:45947018:A:G	0.0847396	3.96669e-09	4.54e-06	NA	NA	3	46152446
cg03763873	13:43566373:A:C	-0.0237185	3.96896e-09	4.54e-06	NA	NA	13	43565901	EPSTI1;EPSTI1
cg23892836	6:29670652:G:A	-0.0431547	3.97413e-09	4.54e-06	1.1663	0.00127041	6	29692085	HLA-F;HLA-F;HLA-F
cg23892836	6:29671135:T:G	-0.0431547	3.97413e-09	4.54e-06	1.1663	0.00127041	6	29692085	HLA-F;HLA-F;HLA-F
cg23892836	6:29671152:A:G	-0.0431547	3.97413e-09	4.54e-06	1.1663	0.00127041	6	29692085	HLA-F;HLA-F;HLA-F
cg23892836	6:29671448:A:T	-0.0431547	3.97413e-09	4.54e-06	1.1663	0.00127041	6	29692085	HLA-F;HLA-F;HLA-F
cg23892836	6:29673206:G:A	-0.0431547	3.97413e-09	4.54e-06	1.16526	0.00135243	6	29692085	HLA-F;HLA-F;HLA-F
cg23892836	6:29676716:C:T	-0.0431547	3.97413e-09	4.54e-06	1.16526	0.00135243	6	29692085	HLA-F;HLA-F;HLA-F
cg23892836	6:29677387:G:A	-0.0431547	3.97413e-09	4.54e-06	1.16526	0.00135243	6	29692085	HLA-F;HLA-F;HLA-F
cg23892836	6:29677952:T:C	-0.0431547	3.97413e-09	4.54e-06	1.16526	0.00135243	6	29692085	HLA-F;HLA-F;HLA-F
cg23892836	6:29678045:T:C	-0.0431547	3.97413e-09	4.54e-06	1.16526	0.00135243	6	29692085	HLA-F;HLA-F;HLA-F
cg23892836	6:29681293:C:T	-0.0431547	3.97413e-09	4.54e-06	1.16692	0.00122493	6	29692085	HLA-F;HLA-F;HLA-F
cg23892836	6:29682239:C:T	-0.0431547	3.97413e-09	4.54e-06	1.16692	0.00122493	6	29692085	HLA-F;HLA-F;HLA-F
cg23892836	6:29682605:C:G	-0.0431547	3.97413e-09	4.54e-06	1.16692	0.00122493	6	29692085	HLA-F;HLA-F;HLA-F
cg23892836	6:29683808:G:A	-0.0431547	3.97413e-09	4.54e-06	1.16782	0.0011591	6	29692085	HLA-F;HLA-F;HLA-F
cg23892836	6:29683974:T:C	-0.0431547	3.97413e-09	4.54e-06	1.16782	0.0011591	6	29692085	HLA-F;HLA-F;HLA-F
cg01517384	6:31451370:A:G	-0.0789548	3.99019e-09	4.56e-06	1.57348	7.67426e-20	6	31323856	HLA-B
cg01517384	6:31473957:C:G	-0.0789548	3.99019e-09	4.56e-06	1.58369	2.48796e-20	6	31323856	HLA-B
cg17146917	17:4672508:C:G	-0.0387366	3.99525e-09	4.56e-06	NA	NA	17	4674194	TM4SF5
cg01517384	6:31283392:T:C	0.053013	4.08461e-09	4.66e-06	0.901392	0.00268892	6	31323856	HLA-B
cg03879629	3:45960420:G:C	0.0818053	4.085e-09	4.66e-06	NA	NA	3	46152446
cg11946459	6:29862584:G:A	0.11328	4.14943e-09	4.73e-06	NA	NA	6	29911558	HLA-A
cg08738516	10:126534855:G:A	-0.016743	4.18658e-09	4.77e-06	NA	NA	10	126408016	FAM53B
cg08738516	10:126537825:C:T	-0.016743	4.18658e-09	4.77e-06	NA	NA	10	126408016	FAM53B
cg23892836	6:29659124:A:G	-0.0428981	4.20529e-09	4.79e-06	1.1024	0.0170411	6	29692085	HLA-F;HLA-F;HLA-F
cg09251764	17:6658367:G:A	-0.0237173	4.21574e-09	4.8e-06	NA	NA	17	6659070	XAF1;XAF1
cg27529346	6:31319462:A:C	-0.0565012	4.2218e-09	4.81e-06	0.879859	0.0146273	6	31322926	HLA-B
cg09251764	17:6689975:G:A	-0.0285278	4.25771e-09	4.85e-06	NA	NA	17	6659070	XAF1;XAF1
cg02622254	2:175747467:C:T	-0.0202472	4.26225e-09	4.85e-06	NA	NA	2	175895436
cg17146917	17:4677246:T:C	-0.0468984	4.27958e-09	4.87e-06	NA	NA	17	4674194	TM4SF5
cg17608381	6:29911419:A:G	0.0901623	4.29963e-09	4.89e-06	1.14062	0.000117602	6	29911550	HLA-A
cg20291162	17:40546267:T:C	-0.12434	4.30932e-09	4.9e-06	NA	NA	17	40259547	DHX58
cg20291162	17:40546411:G:C	-0.12434	4.30932e-09	4.9e-06	NA	NA	17	40259547	DHX58
cg17608381	6:29798794:A:G	-0.101933	4.33635e-09	4.92e-06	NA	NA	6	29911550	HLA-A
cg11946459	6:29740166:A:C	-0.106174	4.38107e-09	4.97e-06	NA	NA	6	29911558	HLA-A
cg11946459	6:29742257:T:G	-0.106174	4.38107e-09	4.97e-06	NA	NA	6	29911558	HLA-A
cg11946459	6:29744623:T:A	-0.106174	4.38107e-09	4.97e-06	NA	NA	6	29911558	HLA-A
cg17052170	8:144094630:C:G	-0.0596486	4.44074e-09	5.04e-06	NA	NA	8	144099482	LY6E;LY6E;LOC100133669
cg26392102	6:31235775:T:C	-0.0422962	4.44446e-09	5.04e-06	0.893085	0.0307108	6	31238751	HLA-C
cg11946459	6:29795747:G:C	-0.104187	4.6696e-09	5.29e-06	NA	NA	6	29911558	HLA-A
cg11946459	6:29795751:C:T	-0.104187	4.6696e-09	5.29e-06	NA	NA	6	29911558	HLA-A
cg17608381	6:29915887:A:C	0.0891575	4.71618e-09	5.34e-06	1.16467	8.86527e-06	6	29911550	HLA-A
cg17096289	6:31300938:G:A	0.0739386	4.7219e-09	5.34e-06	NA	NA	6	31238788	HLA-C
cg27529346	6:31349844:A:G	-0.0743049	4.75941e-09	5.39e-06	NA	NA	6	31322926	HLA-B
cg22337964	19:17508678:A:C	0.0296298	4.79018e-09	5.42e-06	NA	NA	19	17517368	BISPR;BISPR;BST2;MVB12A
cg08309069	6:31254263:G:A	-0.0701148	4.93197e-09	5.58e-06	0.836249	2.17615e-06	6	31240651	HLA-C
cg17608381	6:29745075:G:T	-0.100538	4.95638e-09	5.58e-06	NA	NA	6	29911550	HLA-A
cg17608381	6:29745175:A:G	-0.100538	4.95638e-09	5.58e-06	NA	NA	6	29911550	HLA-A
cg17608381	6:29745350:C:T	-0.100538	4.95638e-09	5.58e-06	NA	NA	6	29911550	HLA-A
cg17608381	6:29755760:T:C	-0.100538	4.95638e-09	5.58e-06	NA	NA	6	29911550	HLA-A
cg17608381	6:29757715:C:T	-0.100538	4.95638e-09	5.58e-06	NA	NA	6	29911550	HLA-A
cg17608381	6:29772098:C:T	-0.100538	4.95638e-09	5.58e-06	NA	NA	6	29911550	HLA-A
cg17608381	6:29773158:C:T	-0.100538	4.95638e-09	5.58e-06	NA	NA	6	29911550	HLA-A
cg17608381	6:29784503:A:G	-0.100538	4.95638e-09	5.58e-06	NA	NA	6	29911550	HLA-A
cg17608381	6:29784693:C:T	-0.100538	4.95638e-09	5.58e-06	NA	NA	6	29911550	HLA-A
cg17608381	6:29785101:G:A	-0.100538	4.95638e-09	5.58e-06	NA	NA	6	29911550	HLA-A
cg17608381	6:29787202:G:A	-0.100538	4.95638e-09	5.58e-06	NA	NA	6	29911550	HLA-A
cg17608381	6:29791033:C:T	-0.100538	4.95638e-09	5.58e-06	NA	NA	6	29911550	HLA-A
cg08309069	6:31268982:C:T	-0.0739153	5.12747e-09	5.77e-06	0.835486	1.93297e-06	6	31240651	HLA-C
cg14286514	9:32497764:G:A	-0.0348287	5.14792e-09	5.79e-06	NA	NA	9	32525315	DDX58
cg14286514	9:32502525:G:T	-0.0348287	5.14792e-09	5.79e-06	NA	NA	9	32525315	DDX58
cg22337964	19:17486926:T:G	0.0299248	5.15077e-09	5.79e-06	NA	NA	19	17517368	BISPR;BISPR;BST2;MVB12A
cg26392102	6:31283392:T:C	0.0262624	5.26438e-09	5.92e-06	0.901392	0.00268892	6	31238751	HLA-C
cg17052170	8:144094016:A:G	-0.0607215	5.35884e-09	6.02e-06	NA	NA	8	144099482	LY6E;LY6E;LOC100133669
cg17052170	8:144094150:C:T	-0.0607215	5.35884e-09	6.02e-06	NA	NA	8	144099482	LY6E;LY6E;LOC100133669
cg11738389	6:56628545:G:T	-0.0454742	5.41644e-09	6.08e-06	NA	NA	6	56621425	DST;DST;DST
cg08309069	6:31302724:A:G	0.0677776	5.42281e-09	6.09e-06	NA	NA	6	31240651	HLA-C
cg14286514	9:32519154:T:G	-0.0344763	5.43499e-09	6.09e-06	NA	NA	9	32525315	DDX58
cg09625543	21:40494843:G:A	0.0345649	5.44264e-09	6.09e-06	NA	NA	21	40560659	BRWD1;BRWD1
cg09625543	21:40498014:G:A	0.0345649	5.44264e-09	6.09e-06	NA	NA	21	40560659	BRWD1;BRWD1
cg09625543	21:40498759:C:T	0.0345649	5.44264e-09	6.09e-06	NA	NA	21	40560659	BRWD1;BRWD1
cg09625543	21:40499244:G:A	0.0345649	5.44264e-09	6.09e-06	NA	NA	21	40560659	BRWD1;BRWD1
cg09625543	21:40499810:C:A	0.0345649	5.44264e-09	6.09e-06	NA	NA	21	40560659	BRWD1;BRWD1
cg09625543	21:40500369:C:G	0.0345649	5.44264e-09	6.09e-06	NA	NA	21	40560659	BRWD1;BRWD1
cg23923934	6:31341411:C:A	-0.107621	5.44728e-09	6.1e-06	NA	NA	6	31322914	HLA-B
cg01517384	6:31289825:G:T	0.055945	5.49737e-09	6.15e-06	0.905418	0.00369109	6	31323856	HLA-B
cg08309069	6:31268295:T:C	-0.0713891	5.57946e-09	6.24e-06	0.828795	6.00355e-07	6	31240651	HLA-C
cg03879629	3:46018781:A:G	0.0926898	5.58873e-09	6.25e-06	NA	NA	3	46152446
cg08309069	6:31266458:T:C	-0.0692979	5.75103e-09	6.42e-06	0.828179	5.35416e-07	6	31240651	HLA-C
cg08309069	6:31266561:A:C	-0.0692979	5.75103e-09	6.42e-06	0.827791	5.02822e-07	6	31240651	HLA-C
cg08309069	6:31269325:G:T	-0.0692979	5.75103e-09	6.42e-06	0.827165	4.52898e-07	6	31240651	HLA-C
cg08309069	6:31269330:C:G	-0.0692979	5.75103e-09	6.42e-06	0.827165	4.52898e-07	6	31240651	HLA-C
cg17608381	6:29642912:G:C	-0.119309	5.80119e-09	6.47e-06	NA	NA	6	29911550	HLA-A
cg17608381	6:29647715:C:T	-0.119309	5.80119e-09	6.47e-06	NA	NA	6	29911550	HLA-A
cg17608381	6:29650131:A:G	-0.119309	5.80119e-09	6.47e-06	NA	NA	6	29911550	HLA-A
cg08309069	6:31265940:C:T	-0.0698401	5.8205e-09	6.48e-06	0.831296	1.04477e-06	6	31240651	HLA-C
cg08309069	6:31265989:G:A	-0.0698401	5.8205e-09	6.48e-06	0.830769	9.62752e-07	6	31240651	HLA-C
cg08309069	6:31266033:G:A	-0.0698401	5.8205e-09	6.48e-06	0.830769	9.62752e-07	6	31240651	HLA-C
cg08309069	6:31266361:A:G	-0.0698401	5.8205e-09	6.48e-06	0.829913	8.3899e-07	6	31240651	HLA-C
cg08309069	6:31266387:A:G	-0.0698401	5.8205e-09	6.48e-06	0.830305	8.92536e-07	6	31240651	HLA-C
cg21855257	1:158997290:T:C	-0.0338995	6.249e-09	6.95e-06	NA	NA	1	158983569	IFI16;IFI16
cg17608381	6:29864497:C:T	-0.113525	6.29804e-09	7.01e-06	NA	NA	6	29911550	HLA-A
cg17608381	6:29645726:C:T	-0.12334	6.62389e-09	7.36e-06	NA	NA	6	29911550	HLA-A
cg17608381	6:29648120:G:A	-0.12334	6.62389e-09	7.36e-06	NA	NA	6	29911550	HLA-A
cg17096289	6:31221914:C:T	-0.0662714	6.94319e-09	7.72e-06	NA	NA	6	31238788	HLA-C
cg08309069	6:31198987:T:C	0.0744452	7.02674e-09	7.81e-06	NA	NA	6	31240651	HLA-C
cg23892836	6:29699713:G:T	0.0377334	7.11531e-09	7.88e-06	NA	NA	6	29692085	HLA-F;HLA-F;HLA-F
cg23892836	6:29702679:A:G	0.0377334	7.11531e-09	7.88e-06	NA	NA	6	29692085	HLA-F;HLA-F;HLA-F
cg23892836	6:29704921:A:G	0.0377334	7.11531e-09	7.88e-06	NA	NA	6	29692085	HLA-F;HLA-F;HLA-F
cg23892836	6:29705688:G:A	0.0377334	7.11531e-09	7.88e-06	NA	NA	6	29692085	HLA-F;HLA-F;HLA-F
cg23892836	6:29709734:C:T	0.0377334	7.11531e-09	7.88e-06	NA	NA	6	29692085	HLA-F;HLA-F;HLA-F
cg23892836	6:29710833:G:C	0.0377334	7.11531e-09	7.88e-06	NA	NA	6	29692085	HLA-F;HLA-F;HLA-F
cg23892836	6:29711124:C:T	0.0377334	7.11531e-09	7.88e-06	NA	NA	6	29692085	HLA-F;HLA-F;HLA-F
cg23892836	6:29711191:T:C	0.0377334	7.11531e-09	7.88e-06	NA	NA	6	29692085	HLA-F;HLA-F;HLA-F
cg23892836	6:29712036:A:T	0.0377334	7.11531e-09	7.88e-06	NA	NA	6	29692085	HLA-F;HLA-F;HLA-F
cg11946459	6:29864497:C:T	-0.11757	7.22735e-09	8e-06	NA	NA	6	29911558	HLA-A
cg08309069	6:31270154:C:G	-0.0695676	7.25924e-09	8.03e-06	0.827165	4.52898e-07	6	31240651	HLA-C
cg16853860	6:32807446:C:G	0.0605192	7.38538e-09	8.17e-06	NA	NA	6	32823116	PSMB9;PSMB9;TAP1
cg16853860	6:32807453:A:G	0.0605192	7.38538e-09	8.17e-06	NA	NA	6	32823116	PSMB9;PSMB9;TAP1
cg02622254	2:175729658:T:C	-0.0199127	7.42679e-09	8.21e-06	NA	NA	2	175895436
cg26392102	6:31313984:G:A	-0.027293	7.46356e-09	8.25e-06	1.11726	0.00135712	6	31238751	HLA-C
cg14286514	9:32496625:C:T	-0.0338133	7.59007e-09	8.38e-06	NA	NA	9	32525315	DDX58
cg08738516	10:126539839:A:G	-0.0164704	7.59169e-09	8.38e-06	NA	NA	10	126408016	FAM53B
cg23923934	6:31242900:A:G	-0.0826129	7.62691e-09	8.42e-06	0.858258	0.00165761	6	31322914	HLA-B
cg09625543	21:40511510:T:G	0.0421468	7.68333e-09	8.48e-06	1.10308	0.0125169	21	40560659	BRWD1;BRWD1
cg09625543	21:40832232:G:A	0.0631629	7.69791e-09	8.49e-06	NA	NA	21	40560659	BRWD1;BRWD1
cg16853860	6:32853288:C:G	-0.0594144	7.78729e-09	8.59e-06	NA	NA	6	32823116	PSMB9;PSMB9;TAP1
cg08309069	6:31269553:C:T	-0.0708851	7.81306e-09	8.6e-06	0.834688	1.97793e-06	6	31240651	HLA-C
cg08309069	6:31271285:G:A	-0.0708851	7.81306e-09	8.6e-06	0.835848	2.37289e-06	6	31240651	HLA-C
cg08309069	6:31271680:G:C	-0.0708851	7.81306e-09	8.6e-06	0.834492	1.9118e-06	6	31240651	HLA-C
cg08309069	6:31271716:A:G	-0.0708851	7.81306e-09	8.6e-06	0.833633	1.6173e-06	6	31240651	HLA-C
cg09251764	17:6690161:C:T	-0.0281014	7.82274e-09	8.6e-06	NA	NA	17	6659070	XAF1;XAF1
cg09251764	17:6690354:T:A	-0.0281014	7.82274e-09	8.6e-06	NA	NA	17	6659070	XAF1;XAF1
cg09251764	17:6691542:A:G	-0.0281014	7.82274e-09	8.6e-06	NA	NA	17	6659070	XAF1;XAF1
cg09251764	17:6691584:C:T	-0.0281014	7.82274e-09	8.6e-06	NA	NA	17	6659070	XAF1;XAF1
cg09251764	17:6691884:C:T	-0.0281014	7.82274e-09	8.6e-06	NA	NA	17	6659070	XAF1;XAF1
cg14286514	9:32510413:G:T	-0.0335076	7.85039e-09	8.62e-06	NA	NA	9	32525315	DDX58
cg14286514	9:32512287:T:C	-0.0335076	7.85039e-09	8.62e-06	NA	NA	9	32525315	DDX58
cg21855257	1:158992396:A:G	-0.0333152	7.85884e-09	8.63e-06	NA	NA	1	158983569	IFI16;IFI16
cg12807764	5:146831553:A:G	0.0491575	7.93736e-09	8.71e-06	NA	NA	5	146864669
cg00647820	17:40256498:G:C	-0.0752262	8.1007e-09	8.89e-06	NA	NA	17	40259828	DHX58
cg18387515	12:46048119:T:A	-0.0274308	8.17538e-09	8.96e-06	NA	NA	12	46049237
cg18387515	12:46049103:A:C	-0.0274308	8.17538e-09	8.96e-06	NA	NA	12	46049237
cg20701305	4:27037048:C:T	-0.0445288	8.33376e-09	9.13e-06	0.934005	0.0467122	4	26875055	STIM2;STIM2;STIM2
cg20701305	4:27037056:G:A	-0.0445288	8.33376e-09	9.13e-06	NA	NA	4	26875055	STIM2;STIM2;STIM2
cg08738516	10:126311495:G:C	-0.0176174	8.44164e-09	9.25e-06	NA	NA	10	126408016	FAM53B
cg20291162	17:40546917:A:G	-0.120011	8.44286e-09	9.25e-06	NA	NA	17	40259547	DHX58
cg17096289	6:31240872:T:G	0.0828334	8.77167e-09	9.6e-06	0.812299	2.91274e-07	6	31238788	HLA-C
cg17096289	6:31247441:C:T	0.0828334	8.77167e-09	9.6e-06	0.813222	3.53169e-07	6	31238788	HLA-C
cg17096289	6:31248204:G:A	0.0828334	8.77167e-09	9.6e-06	0.814303	4.11374e-07	6	31238788	HLA-C
cg08738516	10:126477209:A:G	-0.0174879	8.7997e-09	9.61e-06	NA	NA	10	126408016	FAM53B
cg08738516	10:126477406:A:G	-0.0174879	8.7997e-09	9.61e-06	NA	NA	10	126408016	FAM53B
cg11847933	1:227182179:C:T	-0.0229171	8.80477e-09	9.61e-06	NA	NA	1	227130394	CABC1
cg11847933	1:227192028:T:C	-0.0229171	8.80477e-09	9.61e-06	NA	NA	1	227130394	CABC1
cg11847933	1:227192280:T:C	-0.0229171	8.80477e-09	9.61e-06	NA	NA	1	227130394	CABC1
cg23892836	6:29672165:G:C	-0.0408776	8.83641e-09	9.65e-06	1.15867	0.000913359	6	29692085	HLA-F;HLA-F;HLA-F
cg23216724	6:167523395:A:G	0.0461878	9.05258e-09	9.88e-06	NA	NA	6	167571584	GPR31
cg20033981	13:41681071:A:G	-0.0409999	9.15137e-09	9.98e-06	NA	NA	13	41590153	ELF1
cg20033981	13:41684040:A:G	-0.0409999	9.15137e-09	9.98e-06	NA	NA	13	41590153	ELF1
cg17608381	6:29700519:C:T	-0.117774	9.18638e-09	1e-05	NA	NA	6	29911550	HLA-A
cg17608381	6:29700820:G:T	-0.117774	9.18638e-09	1e-05	NA	NA	6	29911550	HLA-A
cg01517384	6:31347816:G:A	0.0558659	9.38512e-09	1.02e-05	0.816099	7.4838e-08	6	31323856	HLA-B
cg25637655	6:29943916:A:T	-0.0866113	9.40958e-09	1.02e-05	0.921145	0.0373589	6	29911542	HLA-A
cg08309069	6:31222095:C:T	-0.135869	9.42265e-09	1.02e-05	0.825407	0.0063735	6	31240651	HLA-C
cg08309069	6:31222735:G:A	-0.135869	9.42265e-09	1.02e-05	0.831985	0.00902517	6	31240651	HLA-C
cg08309069	6:31226268:A:C	-0.135869	9.42265e-09	1.02e-05	0.82314	0.00568151	6	31240651	HLA-C
cg08309069	6:31227095:T:C	-0.135869	9.42265e-09	1.02e-05	0.82191	0.0053769	6	31240651	HLA-C
cg08309069	6:31228812:A:G	-0.135869	9.42265e-09	1.02e-05	0.819085	0.00451391	6	31240651	HLA-C
cg08309069	6:31229410:C:T	-0.135869	9.42265e-09	1.02e-05	0.823253	0.00663364	6	31240651	HLA-C
cg08309069	6:31229644:A:G	-0.135869	9.42265e-09	1.02e-05	0.824382	0.00610605	6	31240651	HLA-C
cg08309069	6:31230111:T:A	-0.135869	9.42265e-09	1.02e-05	0.811236	0.0030944	6	31240651	HLA-C
cg08309069	6:31232367:A:G	-0.135869	9.42265e-09	1.02e-05	0.812208	0.00325644	6	31240651	HLA-C
cg08309069	6:31233675:A:G	-0.135869	9.42265e-09	1.02e-05	0.812208	0.00325644	6	31240651	HLA-C
cg08309069	6:31234462:A:C	-0.135869	9.42265e-09	1.02e-05	0.812208	0.00325644	6	31240651	HLA-C
cg08309069	6:31235632:T:C	-0.135869	9.42265e-09	1.02e-05	0.812208	0.00325644	6	31240651	HLA-C
cg08309069	6:31235751:T:C	-0.135869	9.42265e-09	1.02e-05	0.815442	0.00385647	6	31240651	HLA-C
cg01355282	17:40278522:C:T	0.0292833	9.48616e-09	1.03e-05	NA	NA	17	40264320	DHX58
cg01355282	17:40279903:G:A	0.0292833	9.48616e-09	1.03e-05	NA	NA	17	40264320	DHX58
cg01355282	17:40280291:G:A	0.0292833	9.48616e-09	1.03e-05	NA	NA	17	40264320	DHX58
cg20703242	1:230322708:A:G	-0.0281138	9.60101e-09	1.04e-05	NA	NA	1	230279135	GALNT2
cg20703242	1:230325027:C:G	-0.0281138	9.60101e-09	1.04e-05	NA	NA	1	230279135	GALNT2
cg20703242	1:230326412:G:A	-0.0281138	9.60101e-09	1.04e-05	NA	NA	1	230279135	GALNT2
cg17608381	6:29795747:G:C	-0.098342	9.70207e-09	1.05e-05	NA	NA	6	29911550	HLA-A
cg17608381	6:29795751:C:T	-0.098342	9.70207e-09	1.05e-05	NA	NA	6	29911550	HLA-A
cg02622254	2:175694375:C:T	-0.0194395	9.74376e-09	1.05e-05	NA	NA	2	175895436
cg02622254	2:175698967:G:T	-0.0194395	9.74376e-09	1.05e-05	NA	NA	2	175895436
cg02622254	2:175703982:G:A	-0.0194395	9.74376e-09	1.05e-05	NA	NA	2	175895436
cg26392102	6:31231989:G:A	-0.0266258	9.90149e-09	1.07e-05	1.25454	2.43783e-10	6	31238751	HLA-C
cg08309069	6:31270184:T:C	-0.0648213	9.9856e-09	1.08e-05	0.833336	8.2869e-07	6	31240651	HLA-C
cg12094903	6:32808232:A:G	0.0281524	1.01077e-08	1.09e-05	NA	NA	6	32808689	PSMB8;PSMB8
cg09251764	17:6682787:C:T	-0.0279295	1.01258e-08	1.09e-05	NA	NA	17	6659070	XAF1;XAF1
cg09251764	17:6683215:C:T	-0.0279295	1.01258e-08	1.09e-05	NA	NA	17	6659070	XAF1;XAF1
cg17096289	6:31264610:A:G	0.0769455	1.02248e-08	1.1e-05	NA	NA	6	31238788	HLA-C
cg22199238	11:571316:T:A	0.0295278	1.02408e-08	1.1e-05	0.85389	1.07459e-05	11	613857	IRF7;IRF7;IRF7;IRF7;IRF7;IRF7
cg22199238	11:572840:G:C	0.0295278	1.02408e-08	1.1e-05	0.853848	1.08175e-05	11	613857	IRF7;IRF7;IRF7;IRF7;IRF7;IRF7
cg22199238	11:573554:A:G	0.0295278	1.02408e-08	1.1e-05	0.852996	9.44549e-06	11	613857	IRF7;IRF7;IRF7;IRF7;IRF7;IRF7
cg08309069	6:31290246:C:T	0.0673915	1.03407e-08	1.11e-05	0.925477	0.0463738	6	31240651	HLA-C
cg08309069	6:31290263:G:T	0.0673915	1.03407e-08	1.11e-05	0.925477	0.0463738	6	31240651	HLA-C
cg08309069	6:31290365:C:T	0.0673915	1.03407e-08	1.11e-05	0.925872	0.0476009	6	31240651	HLA-C
cg08309069	6:31290959:T:C	0.0673915	1.03407e-08	1.11e-05	0.924504	0.04365	6	31240651	HLA-C
cg08309069	6:31291932:G:A	0.0673915	1.03407e-08	1.11e-05	0.926337	0.0490309	6	31240651	HLA-C
cg09251764	17:6689759:C:T	-0.0279228	1.03419e-08	1.11e-05	NA	NA	17	6659070	XAF1;XAF1
cg09251764	17:6689803:T:A	-0.0279228	1.03419e-08	1.11e-05	NA	NA	17	6659070	XAF1;XAF1
cg11847933	1:227172518:C:T	-0.0215367	1.03869e-08	1.12e-05	NA	NA	1	227130394	CABC1
cg17096289	6:31299083:C:T	0.0763711	1.04338e-08	1.12e-05	0.916944	0.0287018	6	31238788	HLA-C
cg27529346	6:31323468:G:T	-0.0478231	1.04591e-08	1.12e-05	0.831272	7.96819e-05	6	31322926	HLA-B
cg20703242	1:230310728:C:T	-0.0278078	1.06162e-08	1.13e-05	NA	NA	1	230279135	GALNT2
cg20703242	1:230310736:C:A	-0.0278078	1.06162e-08	1.13e-05	NA	NA	1	230279135	GALNT2
cg20703242	1:230310740:C:T	-0.0278078	1.06162e-08	1.13e-05	NA	NA	1	230279135	GALNT2
cg20703242	1:230311176:A:G	-0.0278078	1.06162e-08	1.13e-05	NA	NA	1	230279135	GALNT2
cg20703242	1:230311677:G:A	-0.0278078	1.06162e-08	1.13e-05	NA	NA	1	230279135	GALNT2
cg20703242	1:230311918:G:A	-0.0278078	1.06162e-08	1.13e-05	NA	NA	1	230279135	GALNT2
cg20703242	1:230312704:C:T	-0.0278078	1.06162e-08	1.13e-05	NA	NA	1	230279135	GALNT2
cg20703242	1:230313651:C:G	-0.0278078	1.06162e-08	1.13e-05	NA	NA	1	230279135	GALNT2
cg20703242	1:230313662:A:G	-0.0278078	1.06162e-08	1.13e-05	NA	NA	1	230279135	GALNT2
cg20703242	1:230313911:T:C	-0.0278078	1.06162e-08	1.13e-05	NA	NA	1	230279135	GALNT2
cg20703242	1:230314291:A:G	-0.0278078	1.06162e-08	1.13e-05	NA	NA	1	230279135	GALNT2
cg20703242	1:230314396:A:G	-0.0278078	1.06162e-08	1.13e-05	NA	NA	1	230279135	GALNT2
cg20703242	1:230314954:G:A	-0.0278078	1.06162e-08	1.13e-05	NA	NA	1	230279135	GALNT2
cg20703242	1:230315242:A:G	-0.0278078	1.06162e-08	1.13e-05	NA	NA	1	230279135	GALNT2
cg20703242	1:230316444:T:A	-0.0278078	1.06162e-08	1.13e-05	NA	NA	1	230279135	GALNT2
cg20703242	1:230317018:C:T	-0.0278078	1.06162e-08	1.13e-05	NA	NA	1	230279135	GALNT2
cg20703242	1:230317820:G:A	-0.0278078	1.06162e-08	1.13e-05	NA	NA	1	230279135	GALNT2
cg20703242	1:230318402:C:T	-0.0278078	1.06162e-08	1.13e-05	NA	NA	1	230279135	GALNT2
cg20703242	1:230320156:C:T	-0.0278078	1.06162e-08	1.13e-05	NA	NA	1	230279135	GALNT2
cg20703242	1:230320428:G:A	-0.0278078	1.06162e-08	1.13e-05	NA	NA	1	230279135	GALNT2
cg20703242	1:230320600:G:A	-0.0278078	1.06162e-08	1.13e-05	NA	NA	1	230279135	GALNT2
cg20703242	1:230322122:C:G	-0.0278078	1.06162e-08	1.13e-05	NA	NA	1	230279135	GALNT2
cg20703242	1:230324119:G:A	-0.0278078	1.06162e-08	1.13e-05	NA	NA	1	230279135	GALNT2
cg20703242	1:230324145:G:T	-0.0278078	1.06162e-08	1.13e-05	NA	NA	1	230279135	GALNT2
cg20703242	1:230324173:C:T	-0.0278078	1.06162e-08	1.13e-05	NA	NA	1	230279135	GALNT2
cg08738516	10:126498852:C:T	-0.0169694	1.08017e-08	1.15e-05	NA	NA	10	126408016	FAM53B
cg08738516	10:126510089:T:C	-0.0169694	1.08017e-08	1.15e-05	NA	NA	10	126408016	FAM53B
cg08738516	10:126533457:T:A	-0.0169694	1.08017e-08	1.15e-05	NA	NA	10	126408016	FAM53B
cg17096289	6:31304291:G:A	0.0655357	1.08098e-08	1.15e-05	0.867321	3.50643e-05	6	31238788	HLA-C
cg15946524	2:47733535:C:T	0.0338141	1.08676e-08	1.15e-05	NA	NA	2	47714346
cg15946524	2:47734800:C:T	0.0338141	1.08676e-08	1.15e-05	NA	NA	2	47714346
cg20033981	13:41676404:T:C	-0.0404164	1.08769e-08	1.15e-05	NA	NA	13	41590153	ELF1
cg01517384	6:31283297:G:A	0.0520852	1.10404e-08	1.17e-05	0.892018	0.000980997	6	31323856	HLA-B
cg01517384	6:31283604:G:A	0.0520852	1.10404e-08	1.17e-05	0.897989	0.00188831	6	31323856	HLA-B
cg18387515	12:46048779:C:A	-0.0272006	1.14606e-08	1.22e-05	NA	NA	12	46049237
cg26392102	6:31070078:G:A	-0.0265338	1.15024e-08	1.22e-05	1.2638	8.39354e-11	6	31238751	HLA-C
cg22987546	4:38025478:G:A	0.0229685	1.18898e-08	1.26e-05	NA	NA	4	38080474	TBC1D1;TBC1D1
cg22987546	4:38026106:C:T	0.0229685	1.18898e-08	1.26e-05	NA	NA	4	38080474	TBC1D1;TBC1D1
cg22987546	4:38026222:G:A	0.0229685	1.18898e-08	1.26e-05	NA	NA	4	38080474	TBC1D1;TBC1D1
cg17608381	6:29740166:A:C	-0.0995067	1.18959e-08	1.26e-05	NA	NA	6	29911550	HLA-A
cg17608381	6:29742257:T:G	-0.0995067	1.18959e-08	1.26e-05	NA	NA	6	29911550	HLA-A
cg17608381	6:29744623:T:A	-0.0995067	1.18959e-08	1.26e-05	NA	NA	6	29911550	HLA-A
cg17146917	17:4672041:A:G	-0.0474861	1.19587e-08	1.26e-05	NA	NA	17	4674194	TM4SF5
cg11847933	1:227145240:T:A	-0.0227559	1.19931e-08	1.27e-05	NA	NA	1	227130394	CABC1
cg11847933	1:227149203:G:A	-0.0227559	1.19931e-08	1.27e-05	NA	NA	1	227130394	CABC1
cg23892836	6:29697757:C:T	-0.0413924	1.20926e-08	1.28e-05	1.14176	0.00431563	6	29692085	HLA-F;HLA-F;HLA-F
cg23216724	6:167490945:G:A	0.04605	1.22091e-08	1.29e-05	NA	NA	6	167571584	GPR31
cg21855257	1:158990412:A:G	-0.03335	1.25529e-08	1.32e-05	NA	NA	1	158983569	IFI16;IFI16
cg21855257	1:158991466:T:C	-0.03335	1.25529e-08	1.32e-05	NA	NA	1	158983569	IFI16;IFI16
cg21855257	1:158992086:G:T	-0.03335	1.25529e-08	1.32e-05	NA	NA	1	158983569	IFI16;IFI16
cg03879629	3:45985347:C:G	0.0769372	1.25955e-08	1.33e-05	NA	NA	3	46152446
cg08779606	1:172674554:A:T	0.0274948	1.27811e-08	1.35e-05	NA	NA	1	172666960
cg08779606	1:172677645:G:C	0.0274948	1.27811e-08	1.35e-05	NA	NA	1	172666960
cg25637655	6:29872774:A:G	-0.0816184	1.28464e-08	1.35e-05	0.914266	0.0189492	6	29911542	HLA-A
cg01517384	6:31239430:C:T	0.053511	1.28682e-08	1.36e-05	0.773084	4.54458e-13	6	31323856	HLA-B
cg25637655	6:29804165:G:A	-0.0754756	1.29164e-08	1.36e-05	0.902402	0.00376713	6	29911542	HLA-A
cg14286514	9:32520610:C:G	-0.0333581	1.30308e-08	1.37e-05	NA	NA	9	32525315	DDX58
cg07107453	1:79238015:T:C	-0.0505418	1.31891e-08	1.39e-05	NA	NA	1	79114976	IFI44
cg26392102	6:31283297:G:A	0.0258409	1.32772e-08	1.4e-05	0.892018	0.000980997	6	31238751	HLA-C
cg26392102	6:31283604:G:A	0.0258409	1.32772e-08	1.4e-05	0.897989	0.00188831	6	31238751	HLA-C
cg26392102	6:31232910:G:C	0.027521	1.33256e-08	1.4e-05	0.770427	2.42764e-13	6	31238751	HLA-C
cg15273270	4:36338755:C:T	0.0371766	1.33464e-08	1.4e-05	NA	NA	4	36324571	DTHD1;DTHD1
cg15273270	4:36338944:C:T	0.0371766	1.33464e-08	1.4e-05	NA	NA	4	36324571	DTHD1;DTHD1
cg15273270	4:36339142:A:C	0.0371766	1.33464e-08	1.4e-05	NA	NA	4	36324571	DTHD1;DTHD1
cg11847933	1:227154815:C:T	-0.0226591	1.33866e-08	1.4e-05	NA	NA	1	227130394	CABC1
cg11847933	1:227160882:G:A	-0.0226591	1.33866e-08	1.4e-05	NA	NA	1	227130394	CABC1
cg11847933	1:227191656:A:C	-0.0226591	1.33866e-08	1.4e-05	NA	NA	1	227130394	CABC1
cg11847933	1:227198775:C:G	-0.0226591	1.33866e-08	1.4e-05	NA	NA	1	227130394	CABC1
cg11847933	1:227198868:C:G	-0.0226591	1.33866e-08	1.4e-05	NA	NA	1	227130394	CABC1
cg11847933	1:227200570:G:A	-0.0226591	1.33866e-08	1.4e-05	NA	NA	1	227130394	CABC1
cg17096289	6:31171915:T:C	0.0788582	1.34417e-08	1.41e-05	0.907548	0.0208677	6	31238788	HLA-C
cg17096289	6:31237605:G:A	0.0720583	1.36719e-08	1.43e-05	NA	NA	6	31238788	HLA-C
cg17096289	6:31238522:C:T	0.0720583	1.36719e-08	1.43e-05	NA	NA	6	31238788	HLA-C
cg15946524	2:47737398:C:G	0.0335495	1.37899e-08	1.44e-05	NA	NA	2	47714346
cg08738516	10:126544939:C:A	-0.0167446	1.38758e-08	1.45e-05	NA	NA	10	126408016	FAM53B
cg26392102	6:31313972:G:A	-0.0260582	1.3913e-08	1.46e-05	1.12309	0.000778409	6	31238751	HLA-C
cg17608381	6:29654570:T:A	-0.116072	1.40409e-08	1.46e-05	NA	NA	6	29911550	HLA-A
cg17608381	6:29667479:C:T	-0.116072	1.40409e-08	1.46e-05	NA	NA	6	29911550	HLA-A
cg17608381	6:29670366:C:T	-0.116072	1.40409e-08	1.46e-05	NA	NA	6	29911550	HLA-A
cg17608381	6:29670443:G:A	-0.116072	1.40409e-08	1.46e-05	NA	NA	6	29911550	HLA-A
cg17608381	6:29671093:G:A	-0.116072	1.40409e-08	1.46e-05	NA	NA	6	29911550	HLA-A
cg17608381	6:29671770:C:A	-0.116072	1.40409e-08	1.46e-05	NA	NA	6	29911550	HLA-A
cg17608381	6:29677641:T:C	-0.116072	1.40409e-08	1.46e-05	NA	NA	6	29911550	HLA-A
cg08309069	6:31203217:G:C	0.0627466	1.40503e-08	1.46e-05	NA	NA	6	31240651	HLA-C
cg08309069	6:31203744:T:C	0.0627466	1.40503e-08	1.46e-05	NA	NA	6	31240651	HLA-C
cg08309069	6:31204315:T:C	0.0627466	1.40503e-08	1.46e-05	NA	NA	6	31240651	HLA-C
cg08309069	6:31205754:T:C	0.0627466	1.40503e-08	1.46e-05	NA	NA	6	31240651	HLA-C
cg22337964	19:17487383:T:G	0.0292349	1.41369e-08	1.47e-05	NA	NA	19	17517368	BISPR;BISPR;BST2;MVB12A
cg17096289	6:31234494:T:C	-0.0838031	1.4167e-08	1.48e-05	NA	NA	6	31238788	HLA-C
cg16070035	5:96080468:C:T	0.0567066	1.42682e-08	1.49e-05	NA	NA	5	96077898	CAST;CAST;CAST;CAST;CAST;CAST
cg26392102	6:31341411:C:A	-0.0490645	1.43411e-08	1.49e-05	NA	NA	6	31238751	HLA-C
cg17608381	6:29665319:C:T	-0.116124	1.45424e-08	1.51e-05	NA	NA	6	29911550	HLA-A
cg08309069	6:31269113:C:G	-0.0685296	1.46137e-08	1.52e-05	0.828232	5.40201e-07	6	31240651	HLA-C
cg08836972	6:26569366:T:C	-0.0608813	1.46536e-08	1.52e-05	NA	NA	6	26532914
cg08836972	6:26576627:T:C	-0.0608813	1.46536e-08	1.52e-05	NA	NA	6	26532914
cg08836972	6:26577453:A:T	-0.0608813	1.46536e-08	1.52e-05	NA	NA	6	26532914
cg09251764	17:6660923:A:G	-0.026276	1.46835e-08	1.52e-05	NA	NA	17	6659070	XAF1;XAF1
cg09251764	17:6660980:T:C	-0.026276	1.46835e-08	1.52e-05	NA	NA	17	6659070	XAF1;XAF1
cg08738516	10:126534415:A:C	-0.0170739	1.47505e-08	1.53e-05	NA	NA	10	126408016	FAM53B
cg08738516	10:126543993:T:C	-0.0162643	1.48714e-08	1.54e-05	NA	NA	10	126408016	FAM53B
cg17096289	6:31290246:C:T	0.0714016	1.48993e-08	1.54e-05	0.925477	0.0463738	6	31238788	HLA-C
cg17096289	6:31290263:G:T	0.0714016	1.48993e-08	1.54e-05	0.925477	0.0463738	6	31238788	HLA-C
cg17096289	6:31290365:C:T	0.0714016	1.48993e-08	1.54e-05	0.925872	0.0476009	6	31238788	HLA-C
cg17096289	6:31290959:T:C	0.0714016	1.48993e-08	1.54e-05	0.924504	0.04365	6	31238788	HLA-C
cg17096289	6:31291932:G:A	0.0714016	1.48993e-08	1.54e-05	0.926337	0.0490309	6	31238788	HLA-C
cg14286514	9:32516949:T:G	-0.0334991	1.5279e-08	1.58e-05	NA	NA	9	32525315	DDX58
cg14286514	9:32522129:A:G	-0.0334991	1.5279e-08	1.58e-05	NA	NA	9	32525315	DDX58
cg14286514	9:32525969:C:A	-0.0334991	1.5279e-08	1.58e-05	NA	NA	9	32525315	DDX58
cg23216724	6:167504880:T:C	0.046323	1.5408e-08	1.59e-05	NA	NA	6	167571584	GPR31
cg23216724	6:167506734:A:G	0.046323	1.5408e-08	1.59e-05	NA	NA	6	167571584	GPR31
cg23216724	6:167511800:C:T	0.046323	1.5408e-08	1.59e-05	NA	NA	6	167571584	GPR31
cg23216724	6:167512073:C:A	0.046323	1.5408e-08	1.59e-05	NA	NA	6	167571584	GPR31
cg23216724	6:167512131:T:C	0.046323	1.5408e-08	1.59e-05	NA	NA	6	167571584	GPR31
cg23216724	6:167512474:C:T	0.046323	1.5408e-08	1.59e-05	NA	NA	6	167571584	GPR31
cg26816919	12:121479655:T:C	-0.0258923	1.5432e-08	1.59e-05	NA	NA	12	121477815	OASL;OASL;OASL
cg11738389	6:56650494:G:A	-0.0442644	1.56974e-08	1.62e-05	NA	NA	6	56621425	DST;DST;DST
cg17608381	6:29605387:C:T	-0.115791	1.58038e-08	1.63e-05	NA	NA	6	29911550	HLA-A
cg17608381	6:29608557:C:T	-0.115791	1.58038e-08	1.63e-05	NA	NA	6	29911550	HLA-A
cg17608381	6:29609063:C:T	-0.115791	1.58038e-08	1.63e-05	NA	NA	6	29911550	HLA-A
cg17608381	6:29614419:C:A	-0.115791	1.58038e-08	1.63e-05	NA	NA	6	29911550	HLA-A
cg17608381	6:29616607:T:C	-0.115791	1.58038e-08	1.63e-05	NA	NA	6	29911550	HLA-A
cg17608381	6:29626321:T:C	-0.115791	1.58038e-08	1.63e-05	NA	NA	6	29911550	HLA-A
cg17608381	6:29628740:C:A	-0.115791	1.58038e-08	1.63e-05	NA	NA	6	29911550	HLA-A
cg17608381	6:29632318:C:T	-0.115791	1.58038e-08	1.63e-05	NA	NA	6	29911550	HLA-A
cg17608381	6:29634003:G:C	-0.115791	1.58038e-08	1.63e-05	NA	NA	6	29911550	HLA-A
cg17608381	6:29635508:G:A	-0.115791	1.58038e-08	1.63e-05	NA	NA	6	29911550	HLA-A
cg08738516	10:126399930:G:A	0.0173695	1.61529e-08	1.66e-05	NA	NA	10	126408016	FAM53B
cg08738516	10:126410610:G:C	0.0173695	1.61529e-08	1.66e-05	NA	NA	10	126408016	FAM53B
cg08738516	10:126411015:T:C	0.0173695	1.61529e-08	1.66e-05	NA	NA	10	126408016	FAM53B
cg08738516	10:126411924:G:A	0.0173695	1.61529e-08	1.66e-05	NA	NA	10	126408016	FAM53B
cg08738516	10:126412323:C:T	0.0173695	1.61529e-08	1.66e-05	NA	NA	10	126408016	FAM53B
cg22199238	11:621634:G:A	0.0400305	1.62192e-08	1.67e-05	0.828979	0.000157022	11	613857	IRF7;IRF7;IRF7;IRF7;IRF7;IRF7
cg14286514	9:32506708:G:A	-0.0341954	1.62574e-08	1.67e-05	NA	NA	9	32525315	DDX58
cg14286514	9:32507010:A:G	-0.0341954	1.62574e-08	1.67e-05	NA	NA	9	32525315	DDX58
cg14286514	9:32509167:A:G	-0.0341954	1.62574e-08	1.67e-05	NA	NA	9	32525315	DDX58
cg14286514	9:32509598:G:C	-0.0341954	1.62574e-08	1.67e-05	NA	NA	9	32525315	DDX58
cg14286514	9:32509608:G:A	-0.0341954	1.62574e-08	1.67e-05	NA	NA	9	32525315	DDX58
cg11946459	6:29754000:A:C	0.103179	1.63905e-08	1.68e-05	NA	NA	6	29911558	HLA-A
cg11946459	6:29769521:A:G	0.103179	1.63905e-08	1.68e-05	NA	NA	6	29911558	HLA-A
cg11946459	6:29770322:A:G	0.103179	1.63905e-08	1.68e-05	NA	NA	6	29911558	HLA-A
cg11946459	6:29771339:C:T	0.103179	1.63905e-08	1.68e-05	NA	NA	6	29911558	HLA-A
cg11946459	6:29772674:C:T	0.103179	1.63905e-08	1.68e-05	NA	NA	6	29911558	HLA-A
cg11946459	6:29780940:G:A	0.103179	1.63905e-08	1.68e-05	NA	NA	6	29911558	HLA-A
cg11738389	6:56634435:A:G	-0.0442297	1.641e-08	1.68e-05	NA	NA	6	56621425	DST;DST;DST
cg11738389	6:56637813:C:A	-0.0442297	1.641e-08	1.68e-05	NA	NA	6	56621425	DST;DST;DST
cg11738389	6:56638727:C:G	-0.0442297	1.641e-08	1.68e-05	NA	NA	6	56621425	DST;DST;DST
cg11738389	6:56639974:A:G	-0.0442297	1.641e-08	1.68e-05	NA	NA	6	56621425	DST;DST;DST
cg11738389	6:56642320:T:G	-0.0442297	1.641e-08	1.68e-05	NA	NA	6	56621425	DST;DST;DST
cg11738389	6:56643532:T:C	-0.0442297	1.641e-08	1.68e-05	NA	NA	6	56621425	DST;DST;DST
cg23216724	6:167512928:A:G	0.0464195	1.64866e-08	1.68e-05	NA	NA	6	167571584	GPR31
cg12094903	6:32812916:T:C	0.0289992	1.65196e-08	1.69e-05	NA	NA	6	32808689	PSMB8;PSMB8
cg21855257	1:159052381:G:A	-0.0620229	1.65815e-08	1.69e-05	NA	NA	1	158983569	IFI16;IFI16
cg08309069	6:31243008:G:A	-0.072807	1.68075e-08	1.71e-05	0.862619	0.000948526	6	31240651	HLA-C
cg08309069	6:31243027:A:T	-0.072807	1.68075e-08	1.71e-05	0.851531	0.000464068	6	31240651	HLA-C
cg14286514	9:32511517:T:A	-0.0338622	1.68847e-08	1.72e-05	NA	NA	9	32525315	DDX58
cg14286514	9:32516864:G:A	-0.0338622	1.68847e-08	1.72e-05	NA	NA	9	32525315	DDX58
cg14286514	9:32517175:T:G	-0.0338622	1.68847e-08	1.72e-05	NA	NA	9	32525315	DDX58
cg14286514	9:32518118:A:G	-0.0338622	1.68847e-08	1.72e-05	NA	NA	9	32525315	DDX58
cg17608381	6:29917673:G:A	-0.0901326	1.70096e-08	1.73e-05	0.925127	0.0231591	6	29911550	HLA-A
cg09625543	21:40491506:G:A	0.0535649	1.70514e-08	1.74e-05	NA	NA	21	40560659	BRWD1;BRWD1
cg15273270	4:36340891:T:C	0.0376755	1.71422e-08	1.74e-05	NA	NA	4	36324571	DTHD1;DTHD1
cg08309069	6:31330969:C:A	0.0656569	1.72311e-08	1.75e-05	0.929166	0.0467084	6	31240651	HLA-C
cg08309069	6:31331257:G:A	0.0656569	1.72311e-08	1.75e-05	0.929166	0.0467084	6	31240651	HLA-C
cg08309069	6:31333499:G:A	0.0656569	1.72311e-08	1.75e-05	0.929186	0.046901	6	31240651	HLA-C
cg26392102	6:31240041:C:T	-0.0260087	1.75593e-08	1.78e-05	1.25419	5.82876e-11	6	31238751	HLA-C
cg17052170	8:144095668:G:A	-0.0569756	1.76282e-08	1.79e-05	NA	NA	8	144099482	LY6E;LY6E;LOC100133669
cg11847933	1:227204953:A:G	-0.0230247	1.78545e-08	1.81e-05	NA	NA	1	227130394	CABC1
cg11847933	1:227204960:A:C	-0.0230247	1.78545e-08	1.81e-05	NA	NA	1	227130394	CABC1
cg11847933	1:227208935:T:C	-0.0230247	1.78545e-08	1.81e-05	NA	NA	1	227130394	CABC1
cg11847933	1:227209693:C:T	-0.0230247	1.78545e-08	1.81e-05	NA	NA	1	227130394	CABC1
cg11847933	1:227212136:G:A	-0.0230247	1.78545e-08	1.81e-05	NA	NA	1	227130394	CABC1
cg11847933	1:227212516:C:T	-0.0230247	1.78545e-08	1.81e-05	NA	NA	1	227130394	CABC1
cg11847933	1:227212691:T:C	-0.0230247	1.78545e-08	1.81e-05	NA	NA	1	227130394	CABC1
cg11847933	1:227212699:C:T	-0.0230247	1.78545e-08	1.81e-05	NA	NA	1	227130394	CABC1
cg27529346	6:31325990:C:A	-0.0474342	1.78705e-08	1.81e-05	0.833028	9.78955e-05	6	31322926	HLA-B
cg27529346	6:31326024:T:G	-0.0474342	1.78705e-08	1.81e-05	0.834219	0.000110671	6	31322926	HLA-B
cg27529346	6:31327624:G:A	-0.0474342	1.78705e-08	1.81e-05	0.835704	0.000131066	6	31322926	HLA-B
cg11946459	6:29864404:G:C	0.101866	1.79205e-08	1.81e-05	NA	NA	6	29911558	HLA-A
cg01517384	6:31304884:A:G	0.0558773	1.79604e-08	1.82e-05	0.828099	5.43737e-08	6	31323856	HLA-B
cg11946459	6:30110880:G:A	-0.122829	1.80924e-08	1.83e-05	NA	NA	6	29911558	HLA-A
cg11946459	6:30113245:C:A	-0.122829	1.80924e-08	1.83e-05	NA	NA	6	29911558	HLA-A
cg11946459	6:30114845:T:C	-0.122829	1.80924e-08	1.83e-05	NA	NA	6	29911558	HLA-A
cg17052170	8:144093928:C:T	-0.0593996	1.821e-08	1.84e-05	NA	NA	8	144099482	LY6E;LY6E;LOC100133669
cg20703242	1:230300481:C:T	-0.0223733	1.82154e-08	1.84e-05	NA	NA	1	230279135	GALNT2
cg22987546	4:38025339:G:A	0.0230088	1.83293e-08	1.85e-05	NA	NA	4	38080474	TBC1D1;TBC1D1
cg08309069	6:31242900:A:G	-0.0870971	1.84063e-08	1.86e-05	0.858258	0.00165761	6	31240651	HLA-C
cg01517384	6:31448564:G:T	-0.0753764	1.85104e-08	1.87e-05	1.56337	1.90688e-19	6	31323856	HLA-B
cg01517384	6:31448976:C:A	-0.0753764	1.85104e-08	1.87e-05	1.56337	1.90688e-19	6	31323856	HLA-B
cg01517384	6:31450637:G:A	-0.0753764	1.85104e-08	1.87e-05	1.56337	1.90688e-19	6	31323856	HLA-B
cg01517384	6:31451836:T:C	-0.0753764	1.85104e-08	1.87e-05	1.56337	1.90688e-19	6	31323856	HLA-B
cg01517384	6:31451848:C:T	-0.0753764	1.85104e-08	1.87e-05	1.56337	1.90688e-19	6	31323856	HLA-B
cg21855257	1:158997304:C:G	-0.0329219	1.87184e-08	1.88e-05	NA	NA	1	158983569	IFI16;IFI16
cg21855257	1:158998026:A:C	-0.0329219	1.87184e-08	1.88e-05	NA	NA	1	158983569	IFI16;IFI16
cg21855257	1:158999284:C:T	-0.0329219	1.87184e-08	1.88e-05	NA	NA	1	158983569	IFI16;IFI16
cg25863829	11:129918507:A:G	-0.0591661	1.87555e-08	1.89e-05	NA	NA	11	129947279	APLP2;APLP2;APLP2;APLP2;APLP2;APLP2
cg02622254	2:175666865:C:T	-0.0193052	1.87892e-08	1.89e-05	NA	NA	2	175895436
cg20291162	17:40244007:T:C	-0.0913173	1.88084e-08	1.89e-05	NA	NA	17	40259547	DHX58
cg08309069	6:31312237:G:A	-0.063056	1.90031e-08	1.91e-05	0.827869	1.92151e-07	6	31240651	HLA-C
cg12094903	6:32841316:C:T	-0.0278836	1.94658e-08	1.96e-05	1.14183	0.000394263	6	32808689	PSMB8;PSMB8
cg17608381	6:29916855:G:A	0.113748	1.99164e-08	2e-05	NA	NA	6	29911550	HLA-A
cg17052170	8:144091357:C:G	-0.0575974	1.99426e-08	2e-05	NA	NA	8	144099482	LY6E;LY6E;LOC100133669
cg25637655	6:29917673:G:A	-0.0753297	1.99667e-08	2e-05	0.925127	0.0231591	6	29911542	HLA-A
cg17608381	6:30089280:C:T	-0.101681	2.00735e-08	2.01e-05	0.912856	0.0196455	6	29911550	HLA-A
cg17608381	6:30090337:G:A	-0.101681	2.00735e-08	2.01e-05	0.912856	0.0196455	6	29911550	HLA-A
cg08585593	22:50977738:T:C	-0.0312	2.00791e-08	2.01e-05	NA	NA	22	50966077	TYMP;TYMP;TYMP;TYMP;TYMP;SCO2
cg08836972	6:26565560:A:G	-0.0604306	2.00799e-08	2.01e-05	NA	NA	6	26532914
cg01517384	6:31489644:A:G	0.0555224	2.01532e-08	2.02e-05	0.89218	0.00149106	6	31323856	HLA-B
cg25637655	6:29856330:G:A	-0.0799775	2.0175e-08	2.02e-05	0.914347	0.0194212	6	29911542	HLA-A
cg23216724	6:167490999:G:T	0.0457989	2.02798e-08	2.03e-05	NA	NA	6	167571584	GPR31
cg17096289	6:31245736:A:G	-0.0744713	2.02845e-08	2.03e-05	NA	NA	6	31238788	HLA-C
cg12094903	6:32893687:A:C	-0.0279416	2.04848e-08	2.05e-05	1.13495	0.000728193	6	32808689	PSMB8;PSMB8
cg08585593	22:50981436:G:A	-0.0316818	2.06397e-08	2.06e-05	NA	NA	22	50966077	TYMP;TYMP;TYMP;TYMP;TYMP;SCO2
cg09625543	21:40841873:T:C	0.0615296	2.06771e-08	2.06e-05	NA	NA	21	40560659	BRWD1;BRWD1
cg09625543	21:40841948:T:C	0.0615296	2.06771e-08	2.06e-05	NA	NA	21	40560659	BRWD1;BRWD1
cg09625543	21:40843150:C:G	0.0615296	2.06771e-08	2.06e-05	NA	NA	21	40560659	BRWD1;BRWD1
cg09625543	21:40843245:C:T	0.0615296	2.06771e-08	2.06e-05	NA	NA	21	40560659	BRWD1;BRWD1
cg09625543	21:40844843:A:T	0.0615296	2.06771e-08	2.06e-05	NA	NA	21	40560659	BRWD1;BRWD1
cg09625543	21:40845626:C:T	0.0615296	2.06771e-08	2.06e-05	NA	NA	21	40560659	BRWD1;BRWD1
cg09625543	21:40847249:T:G	0.0615296	2.06771e-08	2.06e-05	NA	NA	21	40560659	BRWD1;BRWD1
cg09625543	21:40848174:T:C	0.0615296	2.06771e-08	2.06e-05	NA	NA	21	40560659	BRWD1;BRWD1
cg09625543	21:40850424:G:C	0.0615296	2.06771e-08	2.06e-05	NA	NA	21	40560659	BRWD1;BRWD1
cg20703242	1:230309481:C:A	-0.028018	2.06914e-08	2.06e-05	NA	NA	1	230279135	GALNT2
cg20703242	1:230309771:T:C	-0.028018	2.06914e-08	2.06e-05	NA	NA	1	230279135	GALNT2
cg20703242	1:230310069:A:G	-0.028018	2.06914e-08	2.06e-05	NA	NA	1	230279135	GALNT2
cg01517384	6:31242762:C:T	-0.0623734	2.06924e-08	2.06e-05	1.1949	1.93171e-06	6	31323856	HLA-B
cg09399176	11:15187057:A:G	-0.0392774	2.07981e-08	2.07e-05	NA	NA	11	15135329	INSC;INSC
cg09399176	11:15187165:A:T	-0.0392774	2.07981e-08	2.07e-05	NA	NA	11	15135329	INSC;INSC
cg11738389	6:56631011:A:C	-0.0440056	2.09519e-08	2.09e-05	NA	NA	6	56621425	DST;DST;DST
cg11738389	6:56631976:C:T	-0.0440056	2.09519e-08	2.09e-05	NA	NA	6	56621425	DST;DST;DST
cg12588917	6:29688501:A:C	-0.0476179	2.11465e-08	2.1e-05	1.08172	0.0244945	6	29692082	HLA-F;HLA-F;HLA-F
cg21855257	1:158987941:A:G	-0.0325018	2.11515e-08	2.1e-05	NA	NA	1	158983569	IFI16;IFI16
cg17096289	6:31318705:A:G	-0.0805671	2.11537e-08	2.1e-05	1.49611	2.86907e-19	6	31238788	HLA-C
cg17096289	6:31319215:G:C	-0.0805671	2.11537e-08	2.1e-05	1.49716	2.61479e-19	6	31238788	HLA-C
cg17096289	6:31319226:C:T	-0.0805671	2.11537e-08	2.1e-05	1.49863	1.6616e-19	6	31238788	HLA-C
cg17096289	6:31319525:C:T	-0.0805671	2.11537e-08	2.1e-05	1.49878	2.11514e-19	6	31238788	HLA-C
cg17096289	6:31319618:T:A	-0.0805671	2.11537e-08	2.1e-05	1.49951	1.92212e-19	6	31238788	HLA-C
cg17096289	6:31319667:G:A	-0.0805671	2.11537e-08	2.1e-05	1.49505	3.56843e-19	6	31238788	HLA-C
cg23923934	6:31321948:T:G	-0.0894252	2.12954e-08	2.11e-05	NA	NA	6	31322914	HLA-B
cg27529346	6:31335311:A:T	-0.0672213	2.13361e-08	2.11e-05	NA	NA	6	31322926	HLA-B
cg27529346	6:31335703:T:C	-0.0672213	2.13361e-08	2.11e-05	NA	NA	6	31322926	HLA-B
cg27529346	6:31336960:G:A	-0.0672213	2.13361e-08	2.11e-05	NA	NA	6	31322926	HLA-B
cg27529346	6:31337092:C:T	-0.0672213	2.13361e-08	2.11e-05	NA	NA	6	31322926	HLA-B
cg27529346	6:31347095:C:T	-0.0672213	2.13361e-08	2.11e-05	NA	NA	6	31322926	HLA-B
cg27529346	6:31347583:C:T	-0.0672213	2.13361e-08	2.11e-05	NA	NA	6	31322926	HLA-B
cg27529346	6:31347630:C:T	-0.0672213	2.13361e-08	2.11e-05	NA	NA	6	31322926	HLA-B
cg27529346	6:31373718:C:G	-0.0672213	2.13361e-08	2.11e-05	NA	NA	6	31322926	HLA-B
cg20703242	1:230294185:A:T	-0.0293322	2.13581e-08	2.11e-05	NA	NA	1	230279135	GALNT2
cg20703242	1:230294989:C:A	-0.0293322	2.13581e-08	2.11e-05	NA	NA	1	230279135	GALNT2
cg20703242	1:230295245:C:T	-0.0293322	2.13581e-08	2.11e-05	NA	NA	1	230279135	GALNT2
cg20703242	1:230296470:C:A	-0.0293322	2.13581e-08	2.11e-05	NA	NA	1	230279135	GALNT2
cg20703242	1:230296492:G:A	-0.0293322	2.13581e-08	2.11e-05	NA	NA	1	230279135	GALNT2
cg00272009	3:122392319:A:C	0.082349	2.14349e-08	2.12e-05	NA	NA	3	122398855	PARP14
cg00272009	3:122398366:G:C	0.082349	2.14349e-08	2.12e-05	NA	NA	3	122398855	PARP14
cg00272009	3:122399207:A:G	0.082349	2.14349e-08	2.12e-05	NA	NA	3	122398855	PARP14
cg00272009	3:122400549:G:C	0.082349	2.14349e-08	2.12e-05	NA	NA	3	122398855	PARP14
cg11946459	6:29932897:G:A	-0.102811	2.16466e-08	2.14e-05	NA	NA	6	29911558	HLA-A
cg14286514	9:32534851:G:A	-0.0325376	2.16806e-08	2.14e-05	NA	NA	9	32525315	DDX58
cg17096289	6:31436047:T:C	-0.066574	2.17899e-08	2.15e-05	1.36395	6.06657e-17	6	31238788	HLA-C
cg08309069	6:31196376:T:C	0.0600186	2.19536e-08	2.17e-05	NA	NA	6	31240651	HLA-C
cg27529346	6:31231989:G:A	-0.0355423	2.20101e-08	2.17e-05	1.25454	2.43783e-10	6	31322926	HLA-B
cg24628310	3:52622086:G:A	0.019969	2.20899e-08	2.17e-05	NA	NA	3	52813873	ITIH1;ITIH1;ITIH1;ITIH1
cg24628310	3:52626443:T:C	0.019969	2.20899e-08	2.17e-05	NA	NA	3	52813873	ITIH1;ITIH1;ITIH1;ITIH1
cg24628310	3:52687566:T:C	0.019969	2.20899e-08	2.17e-05	NA	NA	3	52813873	ITIH1;ITIH1;ITIH1;ITIH1
cg24628310	3:52720080:A:C	0.019969	2.20899e-08	2.17e-05	NA	NA	3	52813873	ITIH1;ITIH1;ITIH1;ITIH1
cg24628310	3:52722335:A:C	0.019969	2.20899e-08	2.17e-05	NA	NA	3	52813873	ITIH1;ITIH1;ITIH1;ITIH1
cg24628310	3:52732429:A:G	0.019969	2.20899e-08	2.17e-05	NA	NA	3	52813873	ITIH1;ITIH1;ITIH1;ITIH1
cg24628310	3:52770310:T:G	0.019969	2.20899e-08	2.17e-05	NA	NA	3	52813873	ITIH1;ITIH1;ITIH1;ITIH1
cg11946459	6:29893195:A:G	-0.0886469	2.21692e-08	2.18e-05	0.896912	0.00170755	6	29911558	HLA-A
cg23892836	6:29669007:T:G	-0.0408963	2.22039e-08	2.18e-05	1.17711	0.000643	6	29692085	HLA-F;HLA-F;HLA-F
cg25863829	11:129938922:C:G	-0.0441626	2.224e-08	2.19e-05	1.11203	0.0414325	11	129947279	APLP2;APLP2;APLP2;APLP2;APLP2;APLP2
cg08309069	6:31314237:A:G	0.0661179	2.23897e-08	2.2e-05	0.923184	0.0398465	6	31240651	HLA-C
cg08309069	6:31314415:G:A	0.0661179	2.23897e-08	2.2e-05	0.922788	0.0388312	6	31240651	HLA-C
cg08309069	6:31314456:A:G	0.0661179	2.23897e-08	2.2e-05	0.922851	0.0390014	6	31240651	HLA-C
cg08309069	6:31314490:C:T	0.0661179	2.23897e-08	2.2e-05	0.924439	0.043353	6	31240651	HLA-C
cg08309069	6:31314501:T:G	0.0661179	2.23897e-08	2.2e-05	0.924439	0.043353	6	31240651	HLA-C
cg08309069	6:31314577:T:G	0.0661179	2.23897e-08	2.2e-05	0.922788	0.0388312	6	31240651	HLA-C
cg08309069	6:31314585:C:T	0.0661179	2.23897e-08	2.2e-05	0.922788	0.0388312	6	31240651	HLA-C
cg16853860	6:32814127:G:A	-0.0555846	2.26267e-08	2.22e-05	NA	NA	6	32823116	PSMB9;PSMB9;TAP1
cg16853860	6:32814447:T:C	-0.0555846	2.26267e-08	2.22e-05	NA	NA	6	32823116	PSMB9;PSMB9;TAP1
cg23560569	3:38947271:C:T	0.0539687	2.28959e-08	2.24e-05	NA	NA	3	39254991
cg15946524	2:47763369:A:G	0.0312331	2.29588e-08	2.25e-05	NA	NA	2	47714346
cg11946459	6:30089280:C:T	-0.105262	2.31382e-08	2.27e-05	0.912856	0.0196455	6	29911558	HLA-A
cg11946459	6:30090337:G:A	-0.105262	2.31382e-08	2.27e-05	0.912856	0.0196455	6	29911558	HLA-A
cg21855257	1:158994094:G:A	-0.0323494	2.31766e-08	2.27e-05	NA	NA	1	158983569	IFI16;IFI16
cg25863829	11:129955514:G:A	-0.0426801	2.32097e-08	2.27e-05	NA	NA	11	129947279	APLP2;APLP2;APLP2;APLP2;APLP2;APLP2
cg25863829	11:129968361:G:A	-0.0426801	2.32097e-08	2.27e-05	NA	NA	11	129947279	APLP2;APLP2;APLP2;APLP2;APLP2;APLP2
cg25863829	11:129972124:T:C	-0.0426801	2.32097e-08	2.27e-05	NA	NA	11	129947279	APLP2;APLP2;APLP2;APLP2;APLP2;APLP2
cg25863829	11:129973116:C:T	-0.0426801	2.32097e-08	2.27e-05	NA	NA	11	129947279	APLP2;APLP2;APLP2;APLP2;APLP2;APLP2
cg25863829	11:129979745:G:A	-0.0426801	2.32097e-08	2.27e-05	NA	NA	11	129947279	APLP2;APLP2;APLP2;APLP2;APLP2;APLP2
cg14286514	9:32492903:C:T	-0.0331916	2.32441e-08	2.27e-05	NA	NA	9	32525315	DDX58
cg14286514	9:32503027:T:C	-0.0331916	2.32441e-08	2.27e-05	NA	NA	9	32525315	DDX58
cg17096289	6:31320052:G:A	0.0832874	2.33568e-08	2.28e-05	0.894941	0.0179277	6	31238788	HLA-C
cg13272096	13:43305504:C:T	-0.0587062	2.36317e-08	2.3e-05	NA	NA	13	43294689
cg13272096	13:43305539:T:C	-0.0587062	2.36317e-08	2.3e-05	NA	NA	13	43294689
cg13272096	13:43308913:C:T	-0.0587062	2.36317e-08	2.3e-05	NA	NA	13	43294689
cg13272096	13:43309328:C:A	-0.0587062	2.36317e-08	2.3e-05	NA	NA	13	43294689
cg11946459	6:30114365:A:T	-0.121416	2.36714e-08	2.3e-05	NA	NA	6	29911558	HLA-A
cg13272096	13:43294665:G:A	-0.0681445	2.36874e-08	2.3e-05	NA	NA	13	43294689
cg13272096	13:43295173:C:T	-0.0681445	2.36874e-08	2.3e-05	NA	NA	13	43294689
cg13272096	13:43298262:C:T	-0.0681445	2.36874e-08	2.3e-05	NA	NA	13	43294689
cg14286514	9:32510162:G:A	-0.0329043	2.36879e-08	2.3e-05	NA	NA	9	32525315	DDX58
cg14286514	9:32510836:G:A	-0.0329043	2.36879e-08	2.3e-05	NA	NA	9	32525315	DDX58
cg14286514	9:32514301:C:T	-0.0329043	2.36879e-08	2.3e-05	NA	NA	9	32525315	DDX58
cg14286514	9:32516270:G:C	-0.0329043	2.36879e-08	2.3e-05	NA	NA	9	32525315	DDX58
cg11946459	6:29927936:C:G	-0.100467	2.37745e-08	2.31e-05	0.896999	0.00285482	6	29911558	HLA-A
cg11946459	6:29931035:G:T	-0.100467	2.37745e-08	2.31e-05	0.897439	0.00297577	6	29911558	HLA-A
cg14286514	9:32506611:T:C	-0.032608	2.37849e-08	2.31e-05	NA	NA	9	32525315	DDX58
cg17146917	17:4672412:C:T	-0.0387768	2.37956e-08	2.31e-05	NA	NA	17	4674194	TM4SF5
cg14286514	9:32529814:G:A	-0.0323971	2.38952e-08	2.32e-05	NA	NA	9	32525315	DDX58
cg20703242	1:230298285:T:A	-0.029123	2.40366e-08	2.33e-05	NA	NA	1	230279135	GALNT2
cg08309069	6:31241639:A:G	-0.0608724	2.41732e-08	2.35e-05	1.12886	0.000781375	6	31240651	HLA-C
cg11946459	6:29864857:G:A	0.10202	2.42088e-08	2.35e-05	NA	NA	6	29911558	HLA-A
cg11946459	6:29866632:G:T	0.10202	2.42088e-08	2.35e-05	NA	NA	6	29911558	HLA-A
cg17096289	6:31239430:C:T	0.06475	2.42562e-08	2.35e-05	0.773084	4.54458e-13	6	31238788	HLA-C
cg08309069	6:31201202:A:G	0.073729	2.46485e-08	2.39e-05	NA	NA	6	31240651	HLA-C
cg08309069	6:31202246:A:G	0.073729	2.46485e-08	2.39e-05	NA	NA	6	31240651	HLA-C
cg08309069	6:31202686:C:T	0.073729	2.46485e-08	2.39e-05	NA	NA	6	31240651	HLA-C
cg08309069	6:31204986:T:C	0.073729	2.46485e-08	2.39e-05	NA	NA	6	31240651	HLA-C
cg01964337	12:105109509:C:A	-0.0271258	2.47093e-08	2.39e-05	NA	NA	12	105104782	CHST11
cg23216724	6:167500078:C:T	0.0452711	2.47099e-08	2.39e-05	NA	NA	6	167571584	GPR31
cg08309069	6:31240635:G:C	-0.0907733	2.49874e-08	2.42e-05	0.864799	0.00395915	6	31240651	HLA-C
cg17061862	11:9590389:C:T	0.0355541	2.54426e-08	2.46e-05	NA	NA	11	9590431
cg11946459	6:29855320:T:G	0.102301	2.56633e-08	2.46e-05	NA	NA	6	29911558	HLA-A
cg11946459	6:29856633:T:C	0.102301	2.56633e-08	2.46e-05	NA	NA	6	29911558	HLA-A
cg11946459	6:29857965:G:A	0.102301	2.56633e-08	2.46e-05	NA	NA	6	29911558	HLA-A
cg11946459	6:29858256:T:G	0.102301	2.56633e-08	2.46e-05	NA	NA	6	29911558	HLA-A
cg11946459	6:29858660:A:C	0.102301	2.56633e-08	2.46e-05	NA	NA	6	29911558	HLA-A
cg11946459	6:29859015:T:C	0.102301	2.56633e-08	2.46e-05	NA	NA	6	29911558	HLA-A
cg11946459	6:29859153:T:G	0.102301	2.56633e-08	2.46e-05	NA	NA	6	29911558	HLA-A
cg11946459	6:29859284:T:G	0.102301	2.56633e-08	2.46e-05	NA	NA	6	29911558	HLA-A
cg11946459	6:29859708:T:C	0.102301	2.56633e-08	2.46e-05	NA	NA	6	29911558	HLA-A
cg11946459	6:29860309:A:G	0.102301	2.56633e-08	2.46e-05	NA	NA	6	29911558	HLA-A
cg11946459	6:29861471:T:C	0.102301	2.56633e-08	2.46e-05	NA	NA	6	29911558	HLA-A
cg11946459	6:29862154:A:G	0.102301	2.56633e-08	2.46e-05	NA	NA	6	29911558	HLA-A
cg11946459	6:29862626:C:T	0.102301	2.56633e-08	2.46e-05	NA	NA	6	29911558	HLA-A
cg11946459	6:29864315:T:G	0.102301	2.56633e-08	2.46e-05	NA	NA	6	29911558	HLA-A
cg11946459	6:29864562:A:G	0.102301	2.56633e-08	2.46e-05	NA	NA	6	29911558	HLA-A
cg11946459	6:29865058:A:C	0.102301	2.56633e-08	2.46e-05	NA	NA	6	29911558	HLA-A
cg11946459	6:29865236:C:T	0.102301	2.56633e-08	2.46e-05	NA	NA	6	29911558	HLA-A
cg11946459	6:29865395:A:G	0.102301	2.56633e-08	2.46e-05	NA	NA	6	29911558	HLA-A
cg11946459	6:29866549:G:A	0.102301	2.56633e-08	2.46e-05	NA	NA	6	29911558	HLA-A
cg11946459	6:29866882:G:A	0.102301	2.56633e-08	2.46e-05	NA	NA	6	29911558	HLA-A
cg11946459	6:29868064:G:C	0.102301	2.56633e-08	2.46e-05	NA	NA	6	29911558	HLA-A
cg11946459	6:29869302:G:A	0.102301	2.56633e-08	2.46e-05	NA	NA	6	29911558	HLA-A
cg11946459	6:29869360:G:A	0.102301	2.56633e-08	2.46e-05	NA	NA	6	29911558	HLA-A
cg11946459	6:29870547:G:A	0.102301	2.56633e-08	2.46e-05	NA	NA	6	29911558	HLA-A
cg11946459	6:29870679:T:C	0.102301	2.56633e-08	2.46e-05	NA	NA	6	29911558	HLA-A
cg11946459	6:29870897:A:G	0.102301	2.56633e-08	2.46e-05	NA	NA	6	29911558	HLA-A
cg17608381	6:29932897:G:A	-0.0984195	2.58623e-08	2.48e-05	NA	NA	6	29911550	HLA-A
cg13172359	10:91100340:A:G	0.0731613	2.58852e-08	2.48e-05	NA	NA	10	91175366	IFIT5
cg09625543	21:40840878:T:A	0.0507699	2.59177e-08	2.48e-05	NA	NA	21	40560659	BRWD1;BRWD1
cg11946459	6:29853591:T:A	0.102436	2.59802e-08	2.49e-05	NA	NA	6	29911558	HLA-A
cg11946459	6:29853641:A:G	0.102436	2.59802e-08	2.49e-05	NA	NA	6	29911558	HLA-A
cg11946459	6:29853865:G:A	0.102436	2.59802e-08	2.49e-05	NA	NA	6	29911558	HLA-A
cg20033981	13:41674039:A:G	-0.0395095	2.633e-08	2.52e-05	NA	NA	13	41590153	ELF1
cg22337964	19:17525314:T:C	0.0232156	2.63681e-08	2.52e-05	NA	NA	19	17517368	BISPR;BISPR;BST2;MVB12A
cg22337964	19:17526009:C:G	0.0232156	2.63681e-08	2.52e-05	NA	NA	19	17517368	BISPR;BISPR;BST2;MVB12A
cg22337964	19:17527370:G:A	0.0232156	2.63681e-08	2.52e-05	NA	NA	19	17517368	BISPR;BISPR;BST2;MVB12A
cg22337964	19:17528809:G:A	0.0232156	2.63681e-08	2.52e-05	NA	NA	19	17517368	BISPR;BISPR;BST2;MVB12A
cg08309069	6:31308524:G:A	-0.0618679	2.64398e-08	2.53e-05	0.827116	1.61291e-07	6	31240651	HLA-C
cg17096289	6:31319029:C:T	-0.0790622	2.67038e-08	2.55e-05	1.47904	1.70438e-18	6	31238788	HLA-C
cg11946459	6:30127323:G:A	-0.121844	2.67628e-08	2.56e-05	NA	NA	6	29911558	HLA-A
cg25637655	6:29924386:T:C	-0.0777919	2.71194e-08	2.59e-05	0.894531	0.00162196	6	29911542	HLA-A
cg12094903	6:32805307:C:T	-0.0283465	2.72966e-08	2.61e-05	1.12495	0.00134029	6	32808689	PSMB8;PSMB8
cg17096289	6:31313984:G:A	-0.0650537	2.73226e-08	2.61e-05	1.11726	0.00135712	6	31238788	HLA-C
cg25863829	11:129939414:C:A	-0.0445185	2.73572e-08	2.61e-05	NA	NA	11	129947279	APLP2;APLP2;APLP2;APLP2;APLP2;APLP2
cg01355282	17:40289012:G:A	0.02786	2.7455e-08	2.62e-05	NA	NA	17	40264320	DHX58
cg01355282	17:40289412:T:C	0.02786	2.7455e-08	2.62e-05	NA	NA	17	40264320	DHX58
cg01355282	17:40297658:C:G	0.02786	2.7455e-08	2.62e-05	NA	NA	17	40264320	DHX58
cg09251764	17:6662320:G:T	-0.025633	2.7621e-08	2.63e-05	NA	NA	17	6659070	XAF1;XAF1
cg09251764	17:6662782:A:C	-0.025633	2.7621e-08	2.63e-05	NA	NA	17	6659070	XAF1;XAF1
cg17096289	6:31221573:A:G	-0.0803271	2.77036e-08	2.64e-05	NA	NA	6	31238788	HLA-C
cg01355282	17:40451137:G:T	0.0366539	2.7785e-08	2.65e-05	NA	NA	17	40264320	DHX58
cg17096289	6:31097453:T:G	-0.0765722	2.80213e-08	2.67e-05	NA	NA	6	31238788	HLA-C
cg17096289	6:31098832:G:A	-0.0765722	2.80213e-08	2.67e-05	NA	NA	6	31238788	HLA-C
cg03763873	13:43574986:G:A	-0.022883	2.83316e-08	2.69e-05	NA	NA	13	43565901	EPSTI1;EPSTI1
cg03763873	13:43575098:T:C	-0.022883	2.83316e-08	2.69e-05	NA	NA	13	43565901	EPSTI1;EPSTI1
cg17096289	6:31236051:G:A	0.0630735	2.84375e-08	2.7e-05	0.835109	1.8519e-07	6	31238788	HLA-C
cg17096289	6:31298402:T:G	0.0723272	2.84963e-08	2.71e-05	0.914945	0.0243081	6	31238788	HLA-C
cg20701305	4:27015721:G:A	-0.0433045	2.87418e-08	2.73e-05	NA	NA	4	26875055	STIM2;STIM2;STIM2
cg09251764	17:6677901:C:T	-0.0261342	2.93301e-08	2.79e-05	NA	NA	17	6659070	XAF1;XAF1
cg17096289	6:31319478:A:G	-0.0795479	2.94916e-08	2.8e-05	1.49401	2.62289e-19	6	31238788	HLA-C
cg17096289	6:31197407:C:T	0.0836081	3.00297e-08	2.85e-05	0.832481	3.63845e-05	6	31238788	HLA-C
cg17096289	6:31200254:G:C	0.0836081	3.00297e-08	2.85e-05	0.832679	3.75186e-05	6	31238788	HLA-C
cg08309069	6:31221485:A:C	-0.110001	3.00471e-08	2.85e-05	0.865016	0.0222567	6	31240651	HLA-C
cg17608381	6:29935108:A:G	-0.0902461	3.02183e-08	2.87e-05	NA	NA	6	29911550	HLA-A
cg08779606	1:172681552:C:A	0.0267411	3.06927e-08	2.91e-05	NA	NA	1	172666960
cg11946459	6:29866702:T:C	0.101672	3.0751e-08	2.92e-05	NA	NA	6	29911558	HLA-A
cg11946459	6:29852036:C:T	0.101839	3.09572e-08	2.93e-05	NA	NA	6	29911558	HLA-A
cg11946459	6:29852197:C:T	0.101839	3.09572e-08	2.93e-05	NA	NA	6	29911558	HLA-A
cg23892836	6:29699055:T:G	-0.0350055	3.10939e-08	2.95e-05	NA	NA	6	29692085	HLA-F;HLA-F;HLA-F
cg15273270	4:36336228:T:C	0.0344034	3.11287e-08	2.95e-05	NA	NA	4	36324571	DTHD1;DTHD1
cg17052170	8:144110693:G:T	-0.0586585	3.11634e-08	2.95e-05	NA	NA	8	144099482	LY6E;LY6E;LOC100133669
cg16070035	5:96057891:C:T	-0.0456271	3.14627e-08	2.98e-05	NA	NA	5	96077898	CAST;CAST;CAST;CAST;CAST;CAST
cg16070035	5:96060592:A:G	-0.0456271	3.14627e-08	2.98e-05	NA	NA	5	96077898	CAST;CAST;CAST;CAST;CAST;CAST
cg16070035	5:96062957:T:C	-0.0456271	3.14627e-08	2.98e-05	NA	NA	5	96077898	CAST;CAST;CAST;CAST;CAST;CAST
cg23216724	6:167518472:C:T	0.0448978	3.15544e-08	2.98e-05	NA	NA	6	167571584	GPR31
cg23216724	6:167519786:G:A	0.0448978	3.15544e-08	2.98e-05	NA	NA	6	167571584	GPR31
cg23216724	6:167520749:A:T	0.0448978	3.15544e-08	2.98e-05	NA	NA	6	167571584	GPR31
cg23216724	6:167517320:G:A	0.0455545	3.15582e-08	2.98e-05	NA	NA	6	167571584	GPR31
cg20701305	4:27000995:A:G	-0.043597	3.17765e-08	3e-05	0.934268	0.0466154	4	26875055	STIM2;STIM2;STIM2
cg17096289	6:31107187:G:A	0.0747721	3.18567e-08	3.01e-05	0.827021	2.13856e-06	6	31238788	HLA-C
cg15331332	6:29699156:T:C	0.0426389	3.19592e-08	3.02e-05	NA	NA	6	29692111	HLA-F;HLA-F;HLA-F
cg11946459	6:29934022:T:C	-0.0933556	3.19716e-08	3.02e-05	NA	NA	6	29911558	HLA-A
cg17608381	6:29918254:A:T	0.115401	3.20991e-08	3.03e-05	NA	NA	6	29911550	HLA-A
cg08836972	6:26472265:A:G	-0.0592662	3.23694e-08	3.04e-05	NA	NA	6	26532914
cg08836972	6:26474061:C:A	-0.0592662	3.23694e-08	3.04e-05	NA	NA	6	26532914
cg08836972	6:26474742:G:C	-0.0592662	3.23694e-08	3.04e-05	NA	NA	6	26532914
cg08836972	6:26478532:A:G	-0.0592662	3.23694e-08	3.04e-05	NA	NA	6	26532914
cg08836972	6:26478761:A:T	-0.0592662	3.23694e-08	3.04e-05	NA	NA	6	26532914
cg08836972	6:26486880:A:G	-0.0592662	3.23694e-08	3.04e-05	NA	NA	6	26532914
cg08836972	6:26487310:G:A	-0.0592662	3.23694e-08	3.04e-05	NA	NA	6	26532914
cg08836972	6:26494163:C:A	-0.0592662	3.23694e-08	3.04e-05	NA	NA	6	26532914
cg08836972	6:26496733:C:T	-0.0592662	3.23694e-08	3.04e-05	NA	NA	6	26532914
cg08836972	6:26518182:G:C	-0.0592662	3.23694e-08	3.04e-05	NA	NA	6	26532914
cg08836972	6:26537813:G:A	-0.0592662	3.23694e-08	3.04e-05	NA	NA	6	26532914
cg08836972	6:26537909:T:C	-0.0592662	3.23694e-08	3.04e-05	NA	NA	6	26532914
cg22337964	19:17505859:C:T	0.0237491	3.28549e-08	3.09e-05	NA	NA	19	17517368	BISPR;BISPR;BST2;MVB12A
cg25637655	6:29935798:T:C	-0.0758603	3.29129e-08	3.09e-05	NA	NA	6	29911542	HLA-A
cg12094903	6:32853504:T:C	0.0288077	3.29611e-08	3.1e-05	NA	NA	6	32808689	PSMB8;PSMB8
cg08309069	6:31307967:C:T	-0.0669097	3.37679e-08	3.17e-05	0.824826	4.82949e-07	6	31240651	HLA-C
cg08309069	6:31308917:G:A	-0.0669097	3.37679e-08	3.17e-05	0.824971	4.5902e-07	6	31240651	HLA-C
cg08309069	6:31309301:G:T	-0.0669097	3.37679e-08	3.17e-05	0.823829	4.003e-07	6	31240651	HLA-C
cg01517384	6:31304135:C:T	0.0541671	3.40147e-08	3.19e-05	0.829961	8.08509e-08	6	31323856	HLA-B
cg01517384	6:31305153:G:A	0.0541671	3.40147e-08	3.19e-05	0.832535	1.29618e-07	6	31323856	HLA-B
cg01517384	6:31305328:C:G	0.0541671	3.40147e-08	3.19e-05	0.831366	1.05387e-07	6	31323856	HLA-B
cg01517384	6:31305383:C:T	0.0541671	3.40147e-08	3.19e-05	0.831366	1.05387e-07	6	31323856	HLA-B
cg01517384	6:31305405:A:G	0.0541671	3.40147e-08	3.19e-05	0.831366	1.05387e-07	6	31323856	HLA-B
cg22337964	19:17516628:G:A	0.0232811	3.45296e-08	3.23e-05	NA	NA	19	17517368	BISPR;BISPR;BST2;MVB12A
cg22337964	19:17516689:T:C	0.0232811	3.45296e-08	3.23e-05	NA	NA	19	17517368	BISPR;BISPR;BST2;MVB12A
cg22337964	19:17516764:C:T	0.0232811	3.45296e-08	3.23e-05	NA	NA	19	17517368	BISPR;BISPR;BST2;MVB12A
cg08738516	10:126436279:C:T	-0.0152675	3.46673e-08	3.24e-05	NA	NA	10	126408016	FAM53B
cg12588917	6:29699156:T:C	0.0467413	3.48053e-08	3.26e-05	NA	NA	6	29692082	HLA-F;HLA-F;HLA-F
cg14286514	9:32524169:G:C	-0.0324111	3.49105e-08	3.26e-05	NA	NA	9	32525315	DDX58
cg22199238	11:593453:T:C	0.0299012	3.49706e-08	3.27e-05	0.825848	1.32696e-07	11	613857	IRF7;IRF7;IRF7;IRF7;IRF7;IRF7
cg17096289	6:31318785:C:T	-0.0792774	3.50942e-08	3.28e-05	1.4806	1.71981e-18	6	31238788	HLA-C
cg12807764	5:146879508:T:C	-0.0520992	3.53468e-08	3.3e-05	NA	NA	5	146864669
cg01517384	6:31247121:A:G	0.0546617	3.61925e-08	3.38e-05	NA	NA	6	31323856	HLA-B
cg01517384	6:31247169:G:A	0.0546617	3.61925e-08	3.38e-05	NA	NA	6	31323856	HLA-B
cg08309069	6:31235480:A:C	-0.133336	3.65635e-08	3.41e-05	0.820565	0.00528401	6	31240651	HLA-C
cg11946459	6:29893848:C:A	-0.0878997	3.67602e-08	3.43e-05	0.896564	0.00164425	6	29911558	HLA-A
cg17608381	6:30110880:G:A	-0.115798	3.6908e-08	3.44e-05	NA	NA	6	29911550	HLA-A
cg17608381	6:30113245:C:A	-0.115798	3.6908e-08	3.44e-05	NA	NA	6	29911550	HLA-A
cg17608381	6:30114845:T:C	-0.115798	3.6908e-08	3.44e-05	NA	NA	6	29911550	HLA-A
cg08738516	10:126431281:G:C	-0.0154054	3.70155e-08	3.45e-05	NA	NA	10	126408016	FAM53B
cg23216724	6:167360389:T:C	-0.047545	3.71227e-08	3.46e-05	NA	NA	6	167571584	GPR31
cg21855257	1:158991196:G:A	-0.0323405	3.71955e-08	3.46e-05	NA	NA	1	158983569	IFI16;IFI16
cg21855257	1:158992195:A:G	-0.0323405	3.71955e-08	3.46e-05	NA	NA	1	158983569	IFI16;IFI16
cg08738516	10:126533872:A:G	-0.0163773	3.7428e-08	3.48e-05	NA	NA	10	126408016	FAM53B
cg08738516	10:126536609:G:C	-0.0163773	3.7428e-08	3.48e-05	NA	NA	10	126408016	FAM53B
cg11946459	6:29766021:C:T	-0.101343	3.76784e-08	3.51e-05	NA	NA	6	29911558	HLA-A
cg01517384	6:31303029:G:A	0.0543955	3.77541e-08	3.51e-05	0.831511	1.08822e-07	6	31323856	HLA-B
cg01517384	6:31303199:T:C	0.0543955	3.77541e-08	3.51e-05	0.832134	1.22148e-07	6	31323856	HLA-B
cg01517384	6:31303641:T:A	0.0543955	3.77541e-08	3.51e-05	0.831895	1.19304e-07	6	31323856	HLA-B
cg11946459	6:29857013:A:G	0.1012	3.78351e-08	3.52e-05	NA	NA	6	29911558	HLA-A
cg23560569	3:39316828:G:C	0.0543511	3.78365e-08	3.52e-05	NA	NA	3	39254991
cg21855257	1:159001039:C:G	-0.0613021	3.78968e-08	3.52e-05	NA	NA	1	158983569	IFI16;IFI16
cg14286514	9:32504294:T:C	-0.033044	3.80324e-08	3.53e-05	NA	NA	9	32525315	DDX58
cg14286514	9:32505371:G:C	-0.033044	3.80324e-08	3.53e-05	NA	NA	9	32525315	DDX58
cg09251764	17:6677396:G:A	-0.025962	3.82538e-08	3.55e-05	NA	NA	17	6659070	XAF1;XAF1
cg17096289	6:31070078:G:A	-0.063343	3.85618e-08	3.58e-05	1.2638	8.39354e-11	6	31238788	HLA-C
cg17052170	8:144109260:C:T	-0.0583228	3.8778e-08	3.59e-05	NA	NA	8	144099482	LY6E;LY6E;LOC100133669
cg23216724	6:167512896:A:G	0.0450558	3.88411e-08	3.59e-05	NA	NA	6	167571584	GPR31
cg23216724	6:167513252:G:T	0.0450558	3.88411e-08	3.59e-05	NA	NA	6	167571584	GPR31
cg23216724	6:167513532:G:A	0.0450558	3.88411e-08	3.59e-05	NA	NA	6	167571584	GPR31
cg23216724	6:167513692:G:T	0.0450558	3.88411e-08	3.59e-05	NA	NA	6	167571584	GPR31
cg23216724	6:167513998:T:C	0.0450558	3.88411e-08	3.59e-05	NA	NA	6	167571584	GPR31
cg23216724	6:167514061:G:A	0.0450558	3.88411e-08	3.59e-05	NA	NA	6	167571584	GPR31
cg23216724	6:167514083:C:T	0.0450558	3.88411e-08	3.59e-05	NA	NA	6	167571584	GPR31
cg23216724	6:167515947:C:G	0.0450558	3.88411e-08	3.59e-05	NA	NA	6	167571584	GPR31
cg23216724	6:167516095:C:T	0.0450558	3.88411e-08	3.59e-05	NA	NA	6	167571584	GPR31
cg23216724	6:167516122:G:A	0.0450558	3.88411e-08	3.59e-05	NA	NA	6	167571584	GPR31
cg23216724	6:167516181:C:T	0.0450558	3.88411e-08	3.59e-05	NA	NA	6	167571584	GPR31
cg23216724	6:167516299:C:T	0.0450558	3.88411e-08	3.59e-05	NA	NA	6	167571584	GPR31
cg12588917	6:29671300:G:T	0.0472575	3.90397e-08	3.61e-05	NA	NA	6	29692082	HLA-F;HLA-F;HLA-F
cg27529346	6:31230221:A:C	-0.0345104	3.91018e-08	3.61e-05	1.25922	1.38267e-10	6	31322926	HLA-B
cg27529346	6:31230869:T:C	-0.0345104	3.91018e-08	3.61e-05	1.25922	1.38267e-10	6	31322926	HLA-B
cg27529346	6:31231780:A:G	-0.0345104	3.91018e-08	3.61e-05	1.25922	1.38267e-10	6	31322926	HLA-B
cg27529346	6:31232247:T:C	-0.0345104	3.91018e-08	3.61e-05	1.25922	1.38267e-10	6	31322926	HLA-B
cg27529346	6:31232590:C:T	-0.0345104	3.91018e-08	3.61e-05	1.25922	1.38267e-10	6	31322926	HLA-B
cg27529346	6:31233231:A:T	-0.0345104	3.91018e-08	3.61e-05	1.25796	1.64282e-10	6	31322926	HLA-B
cg27529346	6:31233570:C:T	-0.0345104	3.91018e-08	3.61e-05	1.259	1.41736e-10	6	31322926	HLA-B
cg01517384	6:31302878:T:C	-0.060241	3.91132e-08	3.61e-05	1.18325	4.2211e-06	6	31323856	HLA-B
cg14286514	9:32530036:T:C	-0.0322299	3.91792e-08	3.61e-05	NA	NA	9	32525315	DDX58
cg14286514	9:32515178:C:T	-0.0327198	3.93896e-08	3.63e-05	NA	NA	9	32525315	DDX58
cg15946524	2:47736061:C:G	0.0330504	3.94685e-08	3.63e-05	NA	NA	2	47714346
cg11946459	6:30073776:G:A	-0.114383	3.97374e-08	3.66e-05	NA	NA	6	29911558	HLA-A
cg08309069	6:31206719:G:A	0.0586106	4.03874e-08	3.72e-05	NA	NA	6	31240651	HLA-C
cg17096289	6:31840455:A:G	-0.0624058	4.05677e-08	3.73e-05	1.32682	3.03186e-15	6	31238788	HLA-C
cg22725343	21:42810505:C:T	-0.0303554	4.14632e-08	3.81e-05	NA	NA	21	42817232	MX1;MX1;MX1;MX1
cg23216724	6:167491639:T:C	0.0449571	4.15084e-08	3.82e-05	NA	NA	6	167571584	GPR31
cg23216724	6:167494397:C:A	0.0449571	4.15084e-08	3.82e-05	NA	NA	6	167571584	GPR31
cg01517384	6:31492453:G:A	-0.0659724	4.18797e-08	3.85e-05	1.42277	2.43224e-14	6	31323856	HLA-B
cg01517384	6:31501558:C:T	-0.0659724	4.18797e-08	3.85e-05	1.42433	2.02758e-14	6	31323856	HLA-B
cg01517384	6:31506138:G:A	-0.0659724	4.18797e-08	3.85e-05	1.42617	1.62523e-14	6	31323856	HLA-B
cg20703242	1:230305477:T:C	-0.0290782	4.22637e-08	3.88e-05	NA	NA	1	230279135	GALNT2
cg15946524	2:47701705:C:T	0.0377491	4.24081e-08	3.89e-05	NA	NA	2	47714346
cg15946524	2:47703984:T:G	0.0377491	4.24081e-08	3.89e-05	NA	NA	2	47714346
cg15946524	2:47707101:C:T	0.0377491	4.24081e-08	3.89e-05	NA	NA	2	47714346
cg15946524	2:47708515:G:A	0.0377491	4.24081e-08	3.89e-05	NA	NA	2	47714346
cg17096289	6:31242223:C:G	-0.0640164	4.24124e-08	3.89e-05	1.28619	1.38262e-12	6	31238788	HLA-C
cg11946459	6:29737563:A:G	0.0994729	4.24275e-08	3.89e-05	0.916632	0.0255311	6	29911558	HLA-A
cg16379091	11:610277:T:C	-0.0438533	4.26456e-08	3.91e-05	NA	NA	11	315751
cg21855257	1:158996015:T:G	-0.0317615	4.29721e-08	3.93e-05	NA	NA	1	158983569	IFI16;IFI16
cg21855257	1:158996579:A:G	-0.0317615	4.29721e-08	3.93e-05	NA	NA	1	158983569	IFI16;IFI16
cg21855257	1:158996620:C:G	-0.0317615	4.29721e-08	3.93e-05	NA	NA	1	158983569	IFI16;IFI16
cg21855257	1:158996771:A:G	-0.0317615	4.29721e-08	3.93e-05	NA	NA	1	158983569	IFI16;IFI16
cg21855257	1:158996895:G:A	-0.0317615	4.29721e-08	3.93e-05	NA	NA	1	158983569	IFI16;IFI16
cg21855257	1:158996926:T:C	-0.0317615	4.29721e-08	3.93e-05	NA	NA	1	158983569	IFI16;IFI16
cg21855257	1:158997479:A:G	-0.0317615	4.29721e-08	3.93e-05	NA	NA	1	158983569	IFI16;IFI16
cg21855257	1:158998254:C:A	-0.0317615	4.29721e-08	3.93e-05	NA	NA	1	158983569	IFI16;IFI16
cg14286514	9:32502944:A:C	-0.0321366	4.30329e-08	3.93e-05	NA	NA	9	32525315	DDX58
cg17096289	6:31309371:T:A	0.0738459	4.37706e-08	4e-05	NA	NA	6	31238788	HLA-C
cg17096289	6:31201207:G:A	0.0792884	4.38427e-08	4e-05	0.825411	1.09811e-05	6	31238788	HLA-C
cg17096289	6:31201665:C:A	0.0792884	4.38427e-08	4e-05	0.825411	1.09811e-05	6	31238788	HLA-C
cg16379091	11:578996:T:C	-0.0446605	4.44325e-08	4.06e-05	NA	NA	11	315751
cg16379091	11:591083:G:A	-0.0446605	4.44325e-08	4.06e-05	NA	NA	11	315751
cg08309069	6:31242695:G:T	0.0945619	4.46834e-08	4.08e-05	NA	NA	6	31240651	HLA-C
cg25637655	6:29906691:A:G	0.0702045	4.47434e-08	4.08e-05	1.14826	5.92252e-05	6	29911542	HLA-A
cg09625543	21:40487998:C:A	0.0497077	4.48248e-08	4.09e-05	NA	NA	21	40560659	BRWD1;BRWD1
cg01517384	6:30763562:C:T	-0.0681139	4.49986e-08	4.1e-05	1.30459	1.10781e-08	6	31323856	HLA-B
cg01517384	6:30763714:T:A	-0.0681139	4.49986e-08	4.1e-05	1.31032	6.42216e-09	6	31323856	HLA-B
cg25637655	6:29896680:A:G	-0.071648	4.52909e-08	4.13e-05	0.91445	0.0109277	6	29911542	HLA-A
cg16070035	5:96056359:C:G	-0.0455575	4.55322e-08	4.14e-05	NA	NA	5	96077898	CAST;CAST;CAST;CAST;CAST;CAST
cg16070035	5:96061699:C:T	-0.0455575	4.55322e-08	4.14e-05	NA	NA	5	96077898	CAST;CAST;CAST;CAST;CAST;CAST
cg16070035	5:96063502:A:G	-0.0455575	4.55322e-08	4.14e-05	NA	NA	5	96077898	CAST;CAST;CAST;CAST;CAST;CAST
cg16070035	5:96063724:G:A	-0.0455575	4.55322e-08	4.14e-05	NA	NA	5	96077898	CAST;CAST;CAST;CAST;CAST;CAST
cg14286514	9:32526233:G:C	-0.0328825	4.55398e-08	4.14e-05	NA	NA	9	32525315	DDX58
cg14286514	9:32527324:A:G	-0.0328825	4.55398e-08	4.14e-05	NA	NA	9	32525315	DDX58
cg23560569	3:39245913:C:A	0.0557385	4.59447e-08	4.18e-05	NA	NA	3	39254991
cg15331332	6:29699713:G:T	0.0420359	4.62782e-08	4.2e-05	NA	NA	6	29692111	HLA-F;HLA-F;HLA-F
cg15331332	6:29702679:A:G	0.0420359	4.62782e-08	4.2e-05	NA	NA	6	29692111	HLA-F;HLA-F;HLA-F
cg15331332	6:29704921:A:G	0.0420359	4.62782e-08	4.2e-05	NA	NA	6	29692111	HLA-F;HLA-F;HLA-F
cg15331332	6:29705688:G:A	0.0420359	4.62782e-08	4.2e-05	NA	NA	6	29692111	HLA-F;HLA-F;HLA-F
cg15331332	6:29709734:C:T	0.0420359	4.62782e-08	4.2e-05	NA	NA	6	29692111	HLA-F;HLA-F;HLA-F
cg15331332	6:29710833:G:C	0.0420359	4.62782e-08	4.2e-05	NA	NA	6	29692111	HLA-F;HLA-F;HLA-F
cg15331332	6:29711124:C:T	0.0420359	4.62782e-08	4.2e-05	NA	NA	6	29692111	HLA-F;HLA-F;HLA-F
cg15331332	6:29711191:T:C	0.0420359	4.62782e-08	4.2e-05	NA	NA	6	29692111	HLA-F;HLA-F;HLA-F
cg15331332	6:29712036:A:T	0.0420359	4.62782e-08	4.2e-05	NA	NA	6	29692111	HLA-F;HLA-F;HLA-F
cg22199238	11:565129:C:T	0.0277588	4.64071e-08	4.21e-05	0.857918	1.55209e-05	11	613857	IRF7;IRF7;IRF7;IRF7;IRF7;IRF7
cg12807764	5:146822826:T:A	0.0468299	4.64707e-08	4.21e-05	NA	NA	5	146864669
cg12807764	5:146829918:A:C	0.0468299	4.64707e-08	4.21e-05	NA	NA	5	146864669
cg12094903	6:32825090:G:A	-0.0270753	4.71114e-08	4.27e-05	1.14444	0.000311197	6	32808689	PSMB8;PSMB8
cg12094903	6:32830417:C:T	-0.0270753	4.71114e-08	4.27e-05	1.14348	0.000339089	6	32808689	PSMB8;PSMB8
cg17608381	6:30114365:A:T	-0.114489	4.73686e-08	4.29e-05	NA	NA	6	29911550	HLA-A
cg16379091	11:539706:A:T	-0.0447363	4.76794e-08	4.31e-05	NA	NA	11	315751
cg16379091	11:539906:T:C	-0.0447363	4.76794e-08	4.31e-05	NA	NA	11	315751
cg16379091	11:540584:G:A	-0.0447363	4.76794e-08	4.31e-05	NA	NA	11	315751
cg16379091	11:540604:A:C	-0.0447363	4.76794e-08	4.31e-05	NA	NA	11	315751
cg16379091	11:542645:C:T	-0.0447363	4.76794e-08	4.31e-05	NA	NA	11	315751
cg16379091	11:543376:G:A	-0.0447363	4.76794e-08	4.31e-05	NA	NA	11	315751
cg16379091	11:545564:G:A	-0.0447363	4.76794e-08	4.31e-05	NA	NA	11	315751
cg16853860	6:32805470:C:G	-0.0551543	4.80679e-08	4.34e-05	NA	NA	6	32823116	PSMB9;PSMB9;TAP1
cg23560569	3:39302659:C:A	0.0578403	4.8073e-08	4.34e-05	NA	NA	3	39254991
cg17608381	6:29893195:A:G	-0.083364	4.87352e-08	4.4e-05	0.896912	0.00170755	6	29911550	HLA-A
cg08738516	10:126387138:T:C	0.0165091	4.88184e-08	4.4e-05	NA	NA	10	126408016	FAM53B
cg08738516	10:126390424:T:C	0.0165091	4.88184e-08	4.4e-05	NA	NA	10	126408016	FAM53B
cg08738516	10:126393943:A:C	0.0165091	4.88184e-08	4.4e-05	NA	NA	10	126408016	FAM53B
cg17608381	6:30127323:G:A	-0.115168	4.91479e-08	4.43e-05	NA	NA	6	29911550	HLA-A
cg15946524	2:47712780:A:C	0.0377174	4.9344e-08	4.44e-05	NA	NA	2	47714346
cg17096289	6:31305783:T:C	0.0737685	4.94247e-08	4.44e-05	NA	NA	6	31238788	HLA-C
cg17096289	6:31306291:A:T	0.0737685	4.94247e-08	4.44e-05	NA	NA	6	31238788	HLA-C
cg17096289	6:31308079:A:G	0.0737685	4.94247e-08	4.44e-05	NA	NA	6	31238788	HLA-C
cg17096289	6:31308144:T:G	0.0737685	4.94247e-08	4.44e-05	NA	NA	6	31238788	HLA-C
cg17096289	6:31308216:T:C	0.0737685	4.94247e-08	4.44e-05	NA	NA	6	31238788	HLA-C
cg17096289	6:31309355:G:A	0.0737685	4.94247e-08	4.44e-05	NA	NA	6	31238788	HLA-C
cg17096289	6:31309851:A:C	0.0737685	4.94247e-08	4.44e-05	NA	NA	6	31238788	HLA-C
cg17096289	6:31310115:G:C	0.0737685	4.94247e-08	4.44e-05	NA	NA	6	31238788	HLA-C
cg17096289	6:31312506:G:C	0.0737685	4.94247e-08	4.44e-05	NA	NA	6	31238788	HLA-C
cg17096289	6:31312603:G:A	0.0737685	4.94247e-08	4.44e-05	NA	NA	6	31238788	HLA-C
cg17096289	6:31312826:A:C	0.0737685	4.94247e-08	4.44e-05	NA	NA	6	31238788	HLA-C
cg17096289	6:31313122:G:A	0.0737685	4.94247e-08	4.44e-05	NA	NA	6	31238788	HLA-C
cg11946459	6:30152115:C:G	-0.120853	4.95457e-08	4.45e-05	NA	NA	6	29911558	HLA-A
cg11946459	6:30165316:T:A	-0.120853	4.95457e-08	4.45e-05	NA	NA	6	29911558	HLA-A
cg11946459	6:30167476:T:C	-0.120853	4.95457e-08	4.45e-05	NA	NA	6	29911558	HLA-A
cg11946459	6:30181320:A:T	-0.120853	4.95457e-08	4.45e-05	NA	NA	6	29911558	HLA-A
cg17096289	6:31304135:C:T	0.0659727	4.96127e-08	4.45e-05	0.829961	8.08509e-08	6	31238788	HLA-C
cg17096289	6:31305153:G:A	0.0659727	4.96127e-08	4.45e-05	0.832535	1.29618e-07	6	31238788	HLA-C
cg17096289	6:31305328:C:G	0.0659727	4.96127e-08	4.45e-05	0.831366	1.05387e-07	6	31238788	HLA-C
cg17096289	6:31305383:C:T	0.0659727	4.96127e-08	4.45e-05	0.831366	1.05387e-07	6	31238788	HLA-C
cg17096289	6:31305405:A:G	0.0659727	4.96127e-08	4.45e-05	0.831366	1.05387e-07	6	31238788	HLA-C
cg17096289	6:31309721:G:A	0.0738897	4.97354e-08	4.45e-05	NA	NA	6	31238788	HLA-C
cg17096289	6:31313443:T:C	0.0738897	4.97354e-08	4.45e-05	NA	NA	6	31238788	HLA-C
cg17096289	6:31313646:A:T	0.0738897	4.97354e-08	4.45e-05	NA	NA	6	31238788	HLA-C
cg17096289	6:31313834:T:C	0.0738897	4.97354e-08	4.45e-05	NA	NA	6	31238788	HLA-C
cg17096289	6:31314073:G:C	0.0738897	4.97354e-08	4.45e-05	NA	NA	6	31238788	HLA-C
cg17096289	6:31314387:A:G	0.0738897	4.97354e-08	4.45e-05	NA	NA	6	31238788	HLA-C
cg14286514	9:32533207:T:C	-0.0327295	5.02315e-08	4.49e-05	NA	NA	9	32525315	DDX58
cg12094903	6:32850839:C:T	-0.0269941	5.07227e-08	4.53e-05	1.14496	0.000300166	6	32808689	PSMB8;PSMB8
cg09625543	21:40840627:C:T	0.0708768	5.09707e-08	4.56e-05	NA	NA	21	40560659	BRWD1;BRWD1
cg25998603	8:105681495:A:T	0.0777194	5.11806e-08	4.57e-05	NA	NA	8	105473114	DPYS
cg17096289	6:31349844:A:G	-0.125941	5.13898e-08	4.59e-05	NA	NA	6	31238788	HLA-C
cg25863829	11:129925439:A:G	-0.0437185	5.1682e-08	4.62e-05	NA	NA	11	129947279	APLP2;APLP2;APLP2;APLP2;APLP2;APLP2
cg01517384	6:31483136:A:G	0.0538404	5.2662e-08	4.7e-05	0.828442	2.65423e-07	6	31323856	HLA-B
cg00647820	17:40289318:T:C	-0.0550386	5.28328e-08	4.71e-05	NA	NA	17	40259828	DHX58
cg00647820	17:40293865:T:C	-0.0550386	5.28328e-08	4.71e-05	NA	NA	17	40259828	DHX58
cg00647820	17:40298326:G:A	-0.0550386	5.28328e-08	4.71e-05	NA	NA	17	40259828	DHX58
cg21855257	1:158987241:A:G	-0.0323989	5.30223e-08	4.73e-05	NA	NA	1	158983569	IFI16;IFI16
cg12588917	6:29698031:G:C	0.0461677	5.30383e-08	4.73e-05	NA	NA	6	29692082	HLA-F;HLA-F;HLA-F
cg11946459	6:29915061:T:C	0.0904184	5.30429e-08	4.73e-05	1.17183	9.86698e-06	6	29911558	HLA-A
cg08738516	10:126418782:C:T	-0.0154399	5.31119e-08	4.73e-05	NA	NA	10	126408016	FAM53B
cg08738516	10:126419841:C:T	-0.0154399	5.31119e-08	4.73e-05	NA	NA	10	126408016	FAM53B
cg26392102	6:31300247:T:A	-0.0411613	5.32675e-08	4.74e-05	0.8859	0.0277378	6	31238751	HLA-C
cg20703242	1:230324364:T:C	-0.0276408	5.38926e-08	4.8e-05	NA	NA	1	230279135	GALNT2
cg11946459	6:29923554:T:C	0.0896983	5.42608e-08	4.83e-05	1.14398	0.00012228	6	29911558	HLA-A
cg25863829	11:129951459:T:C	-0.0419961	5.44306e-08	4.83e-05	NA	NA	11	129947279	APLP2;APLP2;APLP2;APLP2;APLP2;APLP2
cg25863829	11:129951910:C:T	-0.0419961	5.44306e-08	4.83e-05	NA	NA	11	129947279	APLP2;APLP2;APLP2;APLP2;APLP2;APLP2
cg25863829	11:129954341:T:A	-0.0419961	5.44306e-08	4.83e-05	NA	NA	11	129947279	APLP2;APLP2;APLP2;APLP2;APLP2;APLP2
cg25863829	11:129956100:C:T	-0.0419961	5.44306e-08	4.83e-05	NA	NA	11	129947279	APLP2;APLP2;APLP2;APLP2;APLP2;APLP2
cg25863829	11:129959078:A:G	-0.0419961	5.44306e-08	4.83e-05	NA	NA	11	129947279	APLP2;APLP2;APLP2;APLP2;APLP2;APLP2
cg25863829	11:129965034:T:C	-0.0419961	5.44306e-08	4.83e-05	NA	NA	11	129947279	APLP2;APLP2;APLP2;APLP2;APLP2;APLP2
cg25863829	11:129972240:G:A	-0.0419961	5.44306e-08	4.83e-05	NA	NA	11	129947279	APLP2;APLP2;APLP2;APLP2;APLP2;APLP2
cg25863829	11:129974086:A:C	-0.0419961	5.44306e-08	4.83e-05	NA	NA	11	129947279	APLP2;APLP2;APLP2;APLP2;APLP2;APLP2
cg25863829	11:129975283:G:C	-0.0419961	5.44306e-08	4.83e-05	NA	NA	11	129947279	APLP2;APLP2;APLP2;APLP2;APLP2;APLP2
cg25863829	11:129982000:T:C	-0.0419961	5.44306e-08	4.83e-05	NA	NA	11	129947279	APLP2;APLP2;APLP2;APLP2;APLP2;APLP2
cg25863829	11:129983223:G:A	-0.0419961	5.44306e-08	4.83e-05	NA	NA	11	129947279	APLP2;APLP2;APLP2;APLP2;APLP2;APLP2
cg16853860	6:32811383:A:G	-0.055058	5.46725e-08	4.85e-05	NA	NA	6	32823116	PSMB9;PSMB9;TAP1
cg22337964	19:17533126:A:G	0.0229397	5.55064e-08	4.92e-05	NA	NA	19	17517368	BISPR;BISPR;BST2;MVB12A
cg03763873	13:43571021:A:G	-0.0215105	5.56761e-08	4.93e-05	NA	NA	13	43565901	EPSTI1;EPSTI1
cg03763873	13:43571070:T:G	-0.0215105	5.56761e-08	4.93e-05	NA	NA	13	43565901	EPSTI1;EPSTI1
cg17096289	6:31329494:C:T	-0.0673117	5.56925e-08	4.93e-05	0.92629	0.0343274	6	31238788	HLA-C
cg22199238	11:565410:G:A	0.0516003	5.57236e-08	4.94e-05	0.8057	0.00268953	11	613857	IRF7;IRF7;IRF7;IRF7;IRF7;IRF7
cg16853860	6:32806786:T:G	-0.055223	5.57671e-08	4.94e-05	NA	NA	6	32823116	PSMB9;PSMB9;TAP1
cg16853860	6:32806949:C:T	-0.055223	5.57671e-08	4.94e-05	NA	NA	6	32823116	PSMB9;PSMB9;TAP1
cg16853860	6:32807520:A:T	-0.055223	5.57671e-08	4.94e-05	NA	NA	6	32823116	PSMB9;PSMB9;TAP1
cg17096289	6:31305731:A:G	0.0653747	5.60536e-08	4.95e-05	0.831366	1.05387e-07	6	31238788	HLA-C
cg17096289	6:31305778:T:G	0.0653747	5.60536e-08	4.95e-05	0.831366	1.05387e-07	6	31238788	HLA-C
cg17096289	6:31305897:C:G	0.0653747	5.60536e-08	4.95e-05	0.83187	1.15238e-07	6	31238788	HLA-C
cg17096289	6:31306407:G:A	0.0653747	5.60536e-08	4.95e-05	0.831366	1.05387e-07	6	31238788	HLA-C
cg17096289	6:31306469:A:C	0.0653747	5.60536e-08	4.95e-05	0.831366	1.05387e-07	6	31238788	HLA-C
cg17096289	6:31307222:T:C	0.0653747	5.60536e-08	4.95e-05	0.831126	1.00926e-07	6	31238788	HLA-C
cg17096289	6:31308227:G:A	0.0653747	5.60536e-08	4.95e-05	0.831366	1.05387e-07	6	31238788	HLA-C
cg17096289	6:31308680:C:T	0.0653747	5.60536e-08	4.95e-05	0.832293	1.25439e-07	6	31238788	HLA-C
cg08738516	10:126424137:C:T	-0.0154406	5.60641e-08	4.95e-05	NA	NA	10	126408016	FAM53B
cg08738516	10:126424823:G:A	-0.0154406	5.60641e-08	4.95e-05	NA	NA	10	126408016	FAM53B
cg08738516	10:126424835:C:T	-0.0154406	5.60641e-08	4.95e-05	NA	NA	10	126408016	FAM53B
cg08738516	10:126427037:G:T	-0.0154406	5.60641e-08	4.95e-05	NA	NA	10	126408016	FAM53B
cg03763873	13:43563136:G:C	-0.0223134	5.61113e-08	4.95e-05	NA	NA	13	43565901	EPSTI1;EPSTI1
cg16795804	2:37339722:G:A	-0.0227567	5.62769e-08	4.96e-05	NA	NA	2	37384523	EIF2AK2;EIF2AK2
cg23892836	6:29696657:T:C	-0.0403858	5.67615e-08	5e-05	1.18159	0.000609335	6	29692085	HLA-F;HLA-F;HLA-F
cg23892836	6:29696852:C:T	-0.0403858	5.67615e-08	5e-05	1.18057	0.000650791	6	29692085	HLA-F;HLA-F;HLA-F
cg06085204	17:6656515:T:C	0.019371	5.68395e-08	5.01e-05	NA	NA	17	6659164	XAF1;XAF1;XAF1;XAF1
cg03879629	3:45916786:G:A	0.0784023	5.70559e-08	5.02e-05	NA	NA	3	46152446
cg03879629	3:45918215:G:A	0.0784023	5.70559e-08	5.02e-05	NA	NA	3	46152446
cg03879629	3:45920298:T:C	0.0784023	5.70559e-08	5.02e-05	NA	NA	3	46152446
cg03879629	3:45928769:G:A	0.0784023	5.70559e-08	5.02e-05	NA	NA	3	46152446
cg12094903	6:32839628:G:A	0.0271712	5.76134e-08	5.07e-05	NA	NA	6	32808689	PSMB8;PSMB8
cg26816919	12:121483653:G:A	-0.0250682	5.76463e-08	5.07e-05	NA	NA	12	121477815	OASL;OASL;OASL
cg26816919	12:121485336:G:A	-0.0250682	5.76463e-08	5.07e-05	NA	NA	12	121477815	OASL;OASL;OASL
cg23216724	6:167509878:T:C	0.0447402	5.8659e-08	5.16e-05	NA	NA	6	167571584	GPR31
cg17096289	6:30997692:G:C	-0.067841	5.86761e-08	5.16e-05	1.34673	8.67603e-15	6	31238788	HLA-C
cg17096289	6:31093326:A:G	-0.0785013	5.91671e-08	5.2e-05	NA	NA	6	31238788	HLA-C
cg17096289	6:31093485:A:G	-0.0785013	5.91671e-08	5.2e-05	NA	NA	6	31238788	HLA-C
cg12807764	5:146813845:T:C	0.0463495	6.01517e-08	5.28e-05	NA	NA	5	146864669
cg17608381	6:29909181:A:C	0.110796	6.02055e-08	5.28e-05	NA	NA	6	29911550	HLA-A
cg17608381	6:29910286:C:T	0.110796	6.02055e-08	5.28e-05	NA	NA	6	29911550	HLA-A
cg17608381	6:29913727:T:C	0.110796	6.02055e-08	5.28e-05	NA	NA	6	29911550	HLA-A
cg17608381	6:29917610:C:G	0.110796	6.02055e-08	5.28e-05	NA	NA	6	29911550	HLA-A
cg17608381	6:29917703:G:A	0.110796	6.02055e-08	5.28e-05	NA	NA	6	29911550	HLA-A
cg17608381	6:29920465:A:C	0.110796	6.02055e-08	5.28e-05	NA	NA	6	29911550	HLA-A
cg17096289	6:31221668:C:G	-0.0600523	6.02074e-08	5.28e-05	NA	NA	6	31238788	HLA-C
cg17052170	8:144093864:C:T	-0.056061	6.04146e-08	5.29e-05	NA	NA	8	144099482	LY6E;LY6E;LOC100133669
cg17052170	8:144094315:G:A	-0.056061	6.04146e-08	5.29e-05	NA	NA	8	144099482	LY6E;LY6E;LOC100133669
cg25863829	11:129947739:G:A	-0.0422852	6.06382e-08	5.31e-05	NA	NA	11	129947279	APLP2;APLP2;APLP2;APLP2;APLP2;APLP2
cg25863829	11:129949676:C:T	-0.0422852	6.06382e-08	5.31e-05	NA	NA	11	129947279	APLP2;APLP2;APLP2;APLP2;APLP2;APLP2
cg25863829	11:129950882:T:C	-0.0422852	6.06382e-08	5.31e-05	NA	NA	11	129947279	APLP2;APLP2;APLP2;APLP2;APLP2;APLP2
cg14286514	9:32513995:C:G	-0.0319771	6.14465e-08	5.35e-05	NA	NA	9	32525315	DDX58
cg16070035	5:96074435:A:G	-0.0434439	6.16141e-08	5.35e-05	NA	NA	5	96077898	CAST;CAST;CAST;CAST;CAST;CAST
cg07107453	1:79195387:T:C	-0.0481451	6.17071e-08	5.35e-05	NA	NA	1	79114976	IFI44
cg07107453	1:79195750:A:T	-0.0481451	6.17071e-08	5.35e-05	NA	NA	1	79114976	IFI44
cg07107453	1:79195801:G:T	-0.0481451	6.17071e-08	5.35e-05	NA	NA	1	79114976	IFI44
cg07107453	1:79195806:G:A	-0.0481451	6.17071e-08	5.35e-05	NA	NA	1	79114976	IFI44
cg07107453	1:79195934:A:G	-0.0481451	6.17071e-08	5.35e-05	NA	NA	1	79114976	IFI44
cg07107453	1:79196108:A:G	-0.0481451	6.17071e-08	5.35e-05	NA	NA	1	79114976	IFI44
cg07107453	1:79196271:C:T	-0.0481451	6.17071e-08	5.35e-05	NA	NA	1	79114976	IFI44
cg07107453	1:79196564:A:C	-0.0481451	6.17071e-08	5.35e-05	NA	NA	1	79114976	IFI44
cg07107453	1:79196603:C:T	-0.0481451	6.17071e-08	5.35e-05	NA	NA	1	79114976	IFI44
cg07107453	1:79196624:A:G	-0.0481451	6.17071e-08	5.35e-05	NA	NA	1	79114976	IFI44
cg07107453	1:79197264:C:T	-0.0481451	6.17071e-08	5.35e-05	NA	NA	1	79114976	IFI44
cg07107453	1:79197279:C:G	-0.0481451	6.17071e-08	5.35e-05	NA	NA	1	79114976	IFI44
cg07107453	1:79197491:G:A	-0.0481451	6.17071e-08	5.35e-05	NA	NA	1	79114976	IFI44
cg07107453	1:79197624:C:T	-0.0481451	6.17071e-08	5.35e-05	NA	NA	1	79114976	IFI44
cg07107453	1:79197767:C:T	-0.0481451	6.17071e-08	5.35e-05	NA	NA	1	79114976	IFI44
cg07107453	1:79198047:T:C	-0.0481451	6.17071e-08	5.35e-05	NA	NA	1	79114976	IFI44
cg07107453	1:79199506:T:C	-0.0481451	6.17071e-08	5.35e-05	NA	NA	1	79114976	IFI44
cg07107453	1:79200282:G:C	-0.0481451	6.17071e-08	5.35e-05	NA	NA	1	79114976	IFI44
cg07107453	1:79200350:C:T	-0.0481451	6.17071e-08	5.35e-05	NA	NA	1	79114976	IFI44
cg07107453	1:79201112:T:C	-0.0481451	6.17071e-08	5.35e-05	NA	NA	1	79114976	IFI44
cg07107453	1:79201632:G:A	-0.0481451	6.17071e-08	5.35e-05	NA	NA	1	79114976	IFI44
cg07107453	1:79201691:C:A	-0.0481451	6.17071e-08	5.35e-05	NA	NA	1	79114976	IFI44
cg07107453	1:79205452:A:G	-0.0481451	6.17071e-08	5.35e-05	NA	NA	1	79114976	IFI44
cg07107453	1:79205765:C:T	-0.0481451	6.17071e-08	5.35e-05	NA	NA	1	79114976	IFI44
cg07107453	1:79206383:T:G	-0.0481451	6.17071e-08	5.35e-05	NA	NA	1	79114976	IFI44
cg07107453	1:79209105:T:C	-0.0481451	6.17071e-08	5.35e-05	NA	NA	1	79114976	IFI44
cg07107453	1:79210917:A:C	-0.0481451	6.17071e-08	5.35e-05	NA	NA	1	79114976	IFI44
cg07107453	1:79212155:C:A	-0.0481451	6.17071e-08	5.35e-05	NA	NA	1	79114976	IFI44
cg07107453	1:79212215:T:C	-0.0481451	6.17071e-08	5.35e-05	NA	NA	1	79114976	IFI44
cg07107453	1:79215138:G:T	-0.0481451	6.17071e-08	5.35e-05	NA	NA	1	79114976	IFI44
cg07107453	1:79217345:C:T	-0.0481451	6.17071e-08	5.35e-05	NA	NA	1	79114976	IFI44
cg07107453	1:79218363:A:G	-0.0481451	6.17071e-08	5.35e-05	NA	NA	1	79114976	IFI44
cg07107453	1:79219981:G:A	-0.0481451	6.17071e-08	5.35e-05	NA	NA	1	79114976	IFI44
cg07107453	1:79232625:A:G	-0.0481451	6.17071e-08	5.35e-05	NA	NA	1	79114976	IFI44
cg09251764	17:6656774:C:T	-0.0223062	6.19312e-08	5.36e-05	NA	NA	17	6659070	XAF1;XAF1
cg09251764	17:6656825:T:C	-0.0223062	6.19312e-08	5.36e-05	NA	NA	17	6659070	XAF1;XAF1
cg03879629	3:46177992:T:C	0.0797393	6.29293e-08	5.45e-05	NA	NA	3	46152446
cg16379091	11:537469:T:C	-0.0445641	6.31869e-08	5.47e-05	NA	NA	11	315751
cg23560569	3:39065165:G:A	0.0528682	6.33247e-08	5.48e-05	NA	NA	3	39254991
cg23560569	3:39097409:T:C	0.0528682	6.33247e-08	5.48e-05	NA	NA	3	39254991
cg23560569	3:39178437:G:T	0.0528682	6.33247e-08	5.48e-05	NA	NA	3	39254991
cg17096289	6:31321032:A:G	0.0705747	6.41401e-08	5.54e-05	0.887884	0.0020816	6	31238788	HLA-C
cg22337964	19:17529525:T:G	0.022414	6.41839e-08	5.55e-05	NA	NA	19	17517368	BISPR;BISPR;BST2;MVB12A
cg22337964	19:17532350:T:C	0.022414	6.41839e-08	5.55e-05	NA	NA	19	17517368	BISPR;BISPR;BST2;MVB12A
cg22475676	10:91179545:T:A	-0.0474483	6.48263e-08	5.6e-05	NA	NA	10	91179508	IFIT5
cg08309069	6:31237605:G:A	0.0643692	6.5411e-08	5.65e-05	NA	NA	6	31240651	HLA-C
cg08309069	6:31238522:C:T	0.0643692	6.5411e-08	5.65e-05	NA	NA	6	31240651	HLA-C
cg12588917	6:29699713:G:T	0.0457107	6.5707e-08	5.66e-05	NA	NA	6	29692082	HLA-F;HLA-F;HLA-F
cg12588917	6:29702679:A:G	0.0457107	6.5707e-08	5.66e-05	NA	NA	6	29692082	HLA-F;HLA-F;HLA-F
cg12588917	6:29704921:A:G	0.0457107	6.5707e-08	5.66e-05	NA	NA	6	29692082	HLA-F;HLA-F;HLA-F
cg12588917	6:29705688:G:A	0.0457107	6.5707e-08	5.66e-05	NA	NA	6	29692082	HLA-F;HLA-F;HLA-F
cg12588917	6:29709734:C:T	0.0457107	6.5707e-08	5.66e-05	NA	NA	6	29692082	HLA-F;HLA-F;HLA-F
cg12588917	6:29710833:G:C	0.0457107	6.5707e-08	5.66e-05	NA	NA	6	29692082	HLA-F;HLA-F;HLA-F
cg12588917	6:29711124:C:T	0.0457107	6.5707e-08	5.66e-05	NA	NA	6	29692082	HLA-F;HLA-F;HLA-F
cg12588917	6:29711191:T:C	0.0457107	6.5707e-08	5.66e-05	NA	NA	6	29692082	HLA-F;HLA-F;HLA-F
cg12588917	6:29712036:A:T	0.0457107	6.5707e-08	5.66e-05	NA	NA	6	29692082	HLA-F;HLA-F;HLA-F
cg23560569	3:39314574:C:T	0.052879	6.57957e-08	5.66e-05	NA	NA	3	39254991
cg23560569	3:39319037:A:G	0.052879	6.57957e-08	5.66e-05	NA	NA	3	39254991
cg08309069	6:31300198:C:T	0.0642603	6.60176e-08	5.67e-05	NA	NA	6	31240651	HLA-C
cg08309069	6:31300272:G:T	0.0642603	6.60176e-08	5.67e-05	NA	NA	6	31240651	HLA-C
cg08309069	6:31300384:A:T	0.0642603	6.60176e-08	5.67e-05	NA	NA	6	31240651	HLA-C
cg08309069	6:31301095:G:C	0.0642603	6.60176e-08	5.67e-05	NA	NA	6	31240651	HLA-C
cg08309069	6:31301572:T:C	0.0642603	6.60176e-08	5.67e-05	NA	NA	6	31240651	HLA-C
cg08309069	6:31302025:T:C	0.0642603	6.60176e-08	5.67e-05	NA	NA	6	31240651	HLA-C
cg27529346	6:31235775:T:C	-0.0535395	6.60652e-08	5.68e-05	0.893085	0.0307108	6	31322926	HLA-B
cg17096289	6:31171598:T:C	0.0731178	6.66665e-08	5.72e-05	0.909333	0.0219765	6	31238788	HLA-C
cg17096289	6:31172044:T:C	0.0731178	6.66665e-08	5.72e-05	0.909333	0.0219765	6	31238788	HLA-C
cg17096289	6:31172225:G:A	0.0731178	6.66665e-08	5.72e-05	0.909333	0.0219765	6	31238788	HLA-C
cg17096289	6:31173860:A:G	0.0731178	6.66665e-08	5.72e-05	0.909543	0.022331	6	31238788	HLA-C
cg17096289	6:31173886:T:G	0.0731178	6.66665e-08	5.72e-05	0.909543	0.022331	6	31238788	HLA-C
cg17096289	6:31175015:C:A	0.0731178	6.66665e-08	5.72e-05	0.914423	0.0313938	6	31238788	HLA-C
cg03763873	13:43569954:A:G	-0.0228329	6.67733e-08	5.73e-05	NA	NA	13	43565901	EPSTI1;EPSTI1
cg12094903	6:32865911:G:A	-0.026679	6.68207e-08	5.73e-05	1.14253	0.000394084	6	32808689	PSMB8;PSMB8
cg12094903	6:32869709:G:A	-0.026679	6.68207e-08	5.73e-05	1.14253	0.000394084	6	32808689	PSMB8;PSMB8
cg09251764	17:6679644:G:A	-0.0262329	6.6874e-08	5.73e-05	NA	NA	17	6659070	XAF1;XAF1
cg08779606	1:172673583:C:T	0.0314204	6.71249e-08	5.75e-05	NA	NA	1	172666960
cg01355282	17:40419368:G:C	0.0363016	6.73636e-08	5.77e-05	NA	NA	17	40264320	DHX58
cg22199238	11:487666:C:T	0.0522082	6.73636e-08	5.77e-05	0.844293	0.013609	11	613857	IRF7;IRF7;IRF7;IRF7;IRF7;IRF7
cg08836972	6:26533140:A:G	-0.0577186	6.79651e-08	5.82e-05	NA	NA	6	26532914
cg08738516	10:126496321:G:A	-0.0150287	6.80245e-08	5.82e-05	NA	NA	10	126408016	FAM53B
cg23560569	3:39230439:G:A	0.0541632	6.8232e-08	5.84e-05	NA	NA	3	39254991
cg12094903	6:32829304:G:A	0.0271284	6.88456e-08	5.88e-05	NA	NA	6	32808689	PSMB8;PSMB8
cg12094903	6:32832667:T:C	0.0271284	6.88456e-08	5.88e-05	NA	NA	6	32808689	PSMB8;PSMB8
cg12094903	6:32840980:A:G	0.0271284	6.88456e-08	5.88e-05	NA	NA	6	32808689	PSMB8;PSMB8
cg17608381	6:30086422:G:C	-0.0981661	6.96669e-08	5.95e-05	0.920169	0.0348634	6	29911550	HLA-A
cg01517384	6:31234569:C:T	0.054333	6.9807e-08	5.96e-05	0.794199	1.70344e-10	6	31323856	HLA-B
cg23923934	6:31235775:T:C	-0.0837273	7.0047e-08	5.98e-05	0.893085	0.0307108	6	31322914	HLA-B
cg03763873	13:43574028:C:A	-0.0227104	7.06426e-08	6.03e-05	NA	NA	13	43565901	EPSTI1;EPSTI1
cg08309069	6:31309721:G:A	0.0683135	7.09803e-08	6.05e-05	NA	NA	6	31240651	HLA-C
cg08309069	6:31313443:T:C	0.0683135	7.09803e-08	6.05e-05	NA	NA	6	31240651	HLA-C
cg08309069	6:31313646:A:T	0.0683135	7.09803e-08	6.05e-05	NA	NA	6	31240651	HLA-C
cg08309069	6:31313834:T:C	0.0683135	7.09803e-08	6.05e-05	NA	NA	6	31240651	HLA-C
cg08309069	6:31314073:G:C	0.0683135	7.09803e-08	6.05e-05	NA	NA	6	31240651	HLA-C
cg08309069	6:31314387:A:G	0.0683135	7.09803e-08	6.05e-05	NA	NA	6	31240651	HLA-C
cg26392102	6:31392047:G:T	-0.0506242	7.11416e-08	6.06e-05	NA	NA	6	31238751	HLA-C
cg26392102	6:31405825:C:G	-0.0506242	7.11416e-08	6.06e-05	NA	NA	6	31238751	HLA-C
cg17096289	6:31082910:C:G	-0.0797977	7.1852e-08	6.07e-05	NA	NA	6	31238788	HLA-C
cg17096289	6:31083107:T:C	-0.0797977	7.1852e-08	6.07e-05	NA	NA	6	31238788	HLA-C
cg17096289	6:31083813:T:C	-0.0797977	7.1852e-08	6.07e-05	NA	NA	6	31238788	HLA-C
cg17096289	6:31084964:T:C	-0.0797977	7.1852e-08	6.07e-05	NA	NA	6	31238788	HLA-C
cg17096289	6:31085200:A:G	-0.0797977	7.1852e-08	6.07e-05	NA	NA	6	31238788	HLA-C
cg17096289	6:31085269:A:G	-0.0797977	7.1852e-08	6.07e-05	NA	NA	6	31238788	HLA-C
cg17096289	6:31085882:A:G	-0.0797977	7.1852e-08	6.07e-05	NA	NA	6	31238788	HLA-C
cg17096289	6:31086402:G:A	-0.0797977	7.1852e-08	6.07e-05	NA	NA	6	31238788	HLA-C
cg17096289	6:31086849:A:G	-0.0797977	7.1852e-08	6.07e-05	NA	NA	6	31238788	HLA-C
cg17096289	6:31086884:A:G	-0.0797977	7.1852e-08	6.07e-05	NA	NA	6	31238788	HLA-C
cg17096289	6:31087240:C:T	-0.0797977	7.1852e-08	6.07e-05	NA	NA	6	31238788	HLA-C
cg17096289	6:31087295:C:G	-0.0797977	7.1852e-08	6.07e-05	NA	NA	6	31238788	HLA-C
cg17096289	6:31087441:T:C	-0.0797977	7.1852e-08	6.07e-05	NA	NA	6	31238788	HLA-C
cg17096289	6:31087496:G:A	-0.0797977	7.1852e-08	6.07e-05	NA	NA	6	31238788	HLA-C
cg17096289	6:31087908:T:G	-0.0797977	7.1852e-08	6.07e-05	NA	NA	6	31238788	HLA-C
cg17096289	6:31087934:G:A	-0.0797977	7.1852e-08	6.07e-05	NA	NA	6	31238788	HLA-C
cg17096289	6:31088037:T:C	-0.0797977	7.1852e-08	6.07e-05	NA	NA	6	31238788	HLA-C
cg17096289	6:31088232:A:G	-0.0797977	7.1852e-08	6.07e-05	NA	NA	6	31238788	HLA-C
cg17096289	6:31088241:C:T	-0.0797977	7.1852e-08	6.07e-05	NA	NA	6	31238788	HLA-C
cg17096289	6:31088325:A:G	-0.0797977	7.1852e-08	6.07e-05	NA	NA	6	31238788	HLA-C
cg17096289	6:31088579:A:G	-0.0797977	7.1852e-08	6.07e-05	NA	NA	6	31238788	HLA-C
cg17096289	6:31088856:T:C	-0.0797977	7.1852e-08	6.07e-05	NA	NA	6	31238788	HLA-C
cg17096289	6:31089125:A:G	-0.0797977	7.1852e-08	6.07e-05	NA	NA	6	31238788	HLA-C
cg17096289	6:31089507:C:G	-0.0797977	7.1852e-08	6.07e-05	NA	NA	6	31238788	HLA-C
cg17096289	6:31089982:A:G	-0.0797977	7.1852e-08	6.07e-05	NA	NA	6	31238788	HLA-C
cg01964337	12:105104794:A:G	-0.0272028	7.20305e-08	6.07e-05	NA	NA	12	105104782	CHST11
cg08738516	10:126433570:C:G	-0.014955	7.20998e-08	6.07e-05	NA	NA	10	126408016	FAM53B
cg08738516	10:126436717:G:T	-0.014955	7.20998e-08	6.07e-05	NA	NA	10	126408016	FAM53B
cg08738516	10:126438963:G:T	-0.014955	7.20998e-08	6.07e-05	NA	NA	10	126408016	FAM53B
cg08738516	10:126439062:C:T	-0.014955	7.20998e-08	6.07e-05	NA	NA	10	126408016	FAM53B
cg08738516	10:126440395:G:A	-0.014955	7.20998e-08	6.07e-05	NA	NA	10	126408016	FAM53B
cg08738516	10:126443404:A:T	-0.014955	7.20998e-08	6.07e-05	NA	NA	10	126408016	FAM53B
cg08738516	10:126446592:A:G	-0.014955	7.20998e-08	6.07e-05	NA	NA	10	126408016	FAM53B
cg08738516	10:126447545:G:C	-0.014955	7.20998e-08	6.07e-05	NA	NA	10	126408016	FAM53B
cg08738516	10:126449428:G:A	-0.014955	7.20998e-08	6.07e-05	NA	NA	10	126408016	FAM53B
cg08738516	10:126450125:C:A	-0.014955	7.20998e-08	6.07e-05	NA	NA	10	126408016	FAM53B
cg08738516	10:126451385:G:A	-0.014955	7.20998e-08	6.07e-05	NA	NA	10	126408016	FAM53B
cg08738516	10:126452042:A:G	-0.014955	7.20998e-08	6.07e-05	NA	NA	10	126408016	FAM53B
cg08738516	10:126453481:T:C	-0.014955	7.20998e-08	6.07e-05	NA	NA	10	126408016	FAM53B
cg08738516	10:126455808:C:T	-0.014955	7.20998e-08	6.07e-05	NA	NA	10	126408016	FAM53B
cg08738516	10:126456997:T:G	-0.014955	7.20998e-08	6.07e-05	NA	NA	10	126408016	FAM53B
cg08738516	10:126458373:G:A	-0.014955	7.20998e-08	6.07e-05	NA	NA	10	126408016	FAM53B
cg08738516	10:126461368:C:A	-0.014955	7.20998e-08	6.07e-05	NA	NA	10	126408016	FAM53B
cg17608381	6:30152115:C:G	-0.114956	7.23007e-08	6.08e-05	NA	NA	6	29911550	HLA-A
cg17608381	6:30165316:T:A	-0.114956	7.23007e-08	6.08e-05	NA	NA	6	29911550	HLA-A
cg17608381	6:30167476:T:C	-0.114956	7.23007e-08	6.08e-05	NA	NA	6	29911550	HLA-A
cg17608381	6:30181320:A:T	-0.114956	7.23007e-08	6.08e-05	NA	NA	6	29911550	HLA-A
cg17052170	8:144112369:T:C	-0.0586118	7.30187e-08	6.14e-05	NA	NA	8	144099482	LY6E;LY6E;LOC100133669
cg17096289	6:31208591:G:T	-0.0769009	7.33804e-08	6.16e-05	NA	NA	6	31238788	HLA-C
cg17096289	6:31209245:C:T	-0.0769009	7.33804e-08	6.16e-05	NA	NA	6	31238788	HLA-C
cg17096289	6:31211050:A:G	-0.0769009	7.33804e-08	6.16e-05	NA	NA	6	31238788	HLA-C
cg17096289	6:31213791:G:A	-0.0769009	7.33804e-08	6.16e-05	NA	NA	6	31238788	HLA-C
cg17096289	6:31214873:C:T	-0.0769009	7.33804e-08	6.16e-05	NA	NA	6	31238788	HLA-C
cg23923934	6:31148349:A:G	-0.114677	7.34484e-08	6.17e-05	NA	NA	6	31322914	HLA-B
cg17608381	6:29893848:C:A	-0.0828219	7.39054e-08	6.2e-05	0.896564	0.00164425	6	29911550	HLA-A
cg08836972	6:26477640:G:A	-0.0585919	7.48169e-08	6.28e-05	NA	NA	6	26532914
cg08836972	6:26480543:G:T	-0.0585919	7.48169e-08	6.28e-05	NA	NA	6	26532914
cg25863829	11:129939671:G:A	-0.0435098	7.48813e-08	6.28e-05	NA	NA	11	129947279	APLP2;APLP2;APLP2;APLP2;APLP2;APLP2
cg25863829	11:129939826:C:T	-0.0435098	7.48813e-08	6.28e-05	NA	NA	11	129947279	APLP2;APLP2;APLP2;APLP2;APLP2;APLP2
cg07107453	1:79186203:C:T	-0.0483321	7.53138e-08	6.29e-05	NA	NA	1	79114976	IFI44
cg07107453	1:79187092:C:T	-0.0483321	7.53138e-08	6.29e-05	NA	NA	1	79114976	IFI44
cg07107453	1:79188352:G:A	-0.0483321	7.53138e-08	6.29e-05	NA	NA	1	79114976	IFI44
cg07107453	1:79188467:T:C	-0.0483321	7.53138e-08	6.29e-05	NA	NA	1	79114976	IFI44
cg07107453	1:79188504:A:G	-0.0483321	7.53138e-08	6.29e-05	NA	NA	1	79114976	IFI44
cg07107453	1:79188920:A:G	-0.0483321	7.53138e-08	6.29e-05	NA	NA	1	79114976	IFI44
cg07107453	1:79189131:A:G	-0.0483321	7.53138e-08	6.29e-05	NA	NA	1	79114976	IFI44
cg07107453	1:79189504:C:T	-0.0483321	7.53138e-08	6.29e-05	NA	NA	1	79114976	IFI44
cg07107453	1:79189927:A:G	-0.0483321	7.53138e-08	6.29e-05	NA	NA	1	79114976	IFI44
cg07107453	1:79189967:C:A	-0.0483321	7.53138e-08	6.29e-05	NA	NA	1	79114976	IFI44
cg07107453	1:79190398:A:G	-0.0483321	7.53138e-08	6.29e-05	NA	NA	1	79114976	IFI44
cg07107453	1:79190906:A:G	-0.0483321	7.53138e-08	6.29e-05	NA	NA	1	79114976	IFI44
cg07107453	1:79191030:G:T	-0.0483321	7.53138e-08	6.29e-05	NA	NA	1	79114976	IFI44
cg07107453	1:79191783:A:G	-0.0483321	7.53138e-08	6.29e-05	NA	NA	1	79114976	IFI44
cg16853860	6:32806391:C:T	-0.055537	7.54294e-08	6.3e-05	NA	NA	6	32823116	PSMB9;PSMB9;TAP1
cg00272009	3:122378542:T:C	0.0806342	7.70611e-08	6.43e-05	NA	NA	3	122398855	PARP14
cg00272009	3:122380722:C:A	0.0806342	7.70611e-08	6.43e-05	NA	NA	3	122398855	PARP14
cg00272009	3:122382992:C:A	0.0806342	7.70611e-08	6.43e-05	NA	NA	3	122398855	PARP14
cg00272009	3:122384245:G:A	0.0806342	7.70611e-08	6.43e-05	NA	NA	3	122398855	PARP14
cg12588917	6:29699055:T:G	-0.043943	7.73258e-08	6.45e-05	NA	NA	6	29692082	HLA-F;HLA-F;HLA-F
cg25863829	11:129945694:T:C	-0.042018	7.80951e-08	6.51e-05	NA	NA	11	129947279	APLP2;APLP2;APLP2;APLP2;APLP2;APLP2
cg25637655	6:29854795:G:C	-0.0776411	7.90329e-08	6.59e-05	NA	NA	6	29911542	HLA-A
cg25637655	6:29865718:C:A	-0.0776411	7.90329e-08	6.59e-05	0.924575	0.0432261	6	29911542	HLA-A
cg26392102	6:31352060:T:C	-0.0332817	8.04989e-08	6.71e-05	0.875428	0.00295351	6	31238751	HLA-C
cg20703242	1:230324801:G:A	-0.0241283	8.13156e-08	6.77e-05	NA	NA	1	230279135	GALNT2
cg01517384	6:31351764:T:C	-0.0517979	8.14068e-08	6.78e-05	1.14095	0.000169618	6	31323856	HLA-B
cg06085204	17:6654768:G:A	-0.018909	8.20933e-08	6.83e-05	NA	NA	17	6659164	XAF1;XAF1;XAF1;XAF1
cg06085204	17:6654919:T:C	-0.018909	8.20933e-08	6.83e-05	NA	NA	17	6659164	XAF1;XAF1;XAF1;XAF1
cg06085204	17:6655315:C:T	-0.018909	8.20933e-08	6.83e-05	NA	NA	17	6659164	XAF1;XAF1;XAF1;XAF1
cg06085204	17:6655534:G:A	-0.018909	8.20933e-08	6.83e-05	NA	NA	17	6659164	XAF1;XAF1;XAF1;XAF1
cg17096289	6:31070686:G:A	-0.0643963	8.25461e-08	6.86e-05	1.28313	4.65196e-11	6	31238788	HLA-C
cg01517384	6:31091992:A:G	-0.0513334	8.299e-08	6.9e-05	1.18914	4.95311e-07	6	31323856	HLA-B
cg17146917	17:4670392:T:C	-0.0445991	8.39336e-08	6.98e-05	NA	NA	17	4674194	TM4SF5
cg17608381	6:29766021:C:T	-0.0951799	8.40478e-08	6.98e-05	NA	NA	6	29911550	HLA-A
cg15331332	6:29698031:G:C	0.0414176	8.46701e-08	7.03e-05	NA	NA	6	29692111	HLA-F;HLA-F;HLA-F
cg03362418	22:50978024:C:A	-0.0213104	8.53324e-08	7.09e-05	NA	NA	22	50965563	TYMP;TYMP;TYMP;TYMP;TYMP;SCO2;SCO2
cg17608381	6:29935576:G:A	-0.0950672	8.55562e-08	7.09e-05	NA	NA	6	29911550	HLA-A
cg17608381	6:29935590:C:T	-0.0950672	8.55562e-08	7.09e-05	NA	NA	6	29911550	HLA-A
cg17608381	6:29936307:A:T	-0.0950672	8.55562e-08	7.09e-05	NA	NA	6	29911550	HLA-A
cg17608381	6:29936404:T:C	-0.0950672	8.55562e-08	7.09e-05	NA	NA	6	29911550	HLA-A
cg17608381	6:29937104:C:T	-0.0950672	8.55562e-08	7.09e-05	NA	NA	6	29911550	HLA-A
cg17608381	6:29937148:T:C	-0.0950672	8.55562e-08	7.09e-05	NA	NA	6	29911550	HLA-A
cg17096289	6:31219638:A:G	-0.0737946	8.56579e-08	7.1e-05	NA	NA	6	31238788	HLA-C
cg17096289	6:31220369:T:C	-0.0737946	8.56579e-08	7.1e-05	NA	NA	6	31238788	HLA-C
cg17096289	6:31221022:T:C	-0.0737946	8.56579e-08	7.1e-05	NA	NA	6	31238788	HLA-C
cg11303842	8:144097333:C:T	0.019118	8.72455e-08	7.23e-05	NA	NA	8	144070338	LOC100133669
cg11303842	8:144097377:C:G	0.019118	8.72455e-08	7.23e-05	NA	NA	8	144070338	LOC100133669
cg22725343	21:42809806:G:A	-0.0297307	8.85034e-08	7.33e-05	NA	NA	21	42817232	MX1;MX1;MX1;MX1
cg26392102	6:31322662:G:A	-0.0314732	8.90199e-08	7.37e-05	0.808498	2.22637e-06	6	31238751	HLA-C
cg26392102	6:31323020:T:C	-0.0314732	8.90199e-08	7.37e-05	0.808472	2.16953e-06	6	31238751	HLA-C
cg03763873	13:43565143:C:A	-0.0230411	8.99228e-08	7.44e-05	NA	NA	13	43565901	EPSTI1;EPSTI1
cg03763873	13:43565549:G:A	-0.0230411	8.99228e-08	7.44e-05	NA	NA	13	43565901	EPSTI1;EPSTI1
cg08309069	6:31309371:T:A	0.0674868	9.13822e-08	7.56e-05	NA	NA	6	31240651	HLA-C
cg17096289	6:31315671:G:A	0.0677839	9.28272e-08	7.67e-05	0.911997	0.0162902	6	31238788	HLA-C
cg17096289	6:31308774:A:G	0.0724512	9.35422e-08	7.73e-05	NA	NA	6	31238788	HLA-C
cg01517384	6:30932068:G:A	-0.0644293	9.38992e-08	7.76e-05	1.36535	1.92119e-11	6	31323856	HLA-B
cg23892836	6:29699448:G:A	-0.0336771	9.50096e-08	7.83e-05	1.08399	0.0210909	6	29692085	HLA-F;HLA-F;HLA-F
cg23892836	6:29699784:C:T	-0.0336771	9.50096e-08	7.83e-05	1.08252	0.0233894	6	29692085	HLA-F;HLA-F;HLA-F
cg23892836	6:29700079:C:T	-0.0336771	9.50096e-08	7.83e-05	1.08252	0.0233894	6	29692085	HLA-F;HLA-F;HLA-F
cg23892836	6:29700500:T:C	-0.0336771	9.50096e-08	7.83e-05	1.08252	0.0233894	6	29692085	HLA-F;HLA-F;HLA-F
cg23892836	6:29700615:G:A	-0.0336771	9.50096e-08	7.83e-05	1.08252	0.0233894	6	29692085	HLA-F;HLA-F;HLA-F
cg23892836	6:29702709:A:G	-0.0336771	9.50096e-08	7.83e-05	1.08162	0.0249506	6	29692085	HLA-F;HLA-F;HLA-F
cg23892836	6:29703433:T:A	-0.0336771	9.50096e-08	7.83e-05	1.08162	0.0249506	6	29692085	HLA-F;HLA-F;HLA-F
cg23892836	6:29704673:G:C	-0.0336771	9.50096e-08	7.83e-05	1.08162	0.0249506	6	29692085	HLA-F;HLA-F;HLA-F
cg23892836	6:29705507:T:C	-0.0336771	9.50096e-08	7.83e-05	1.08162	0.0249506	6	29692085	HLA-F;HLA-F;HLA-F
cg23892836	6:29705810:A:G	-0.0336771	9.50096e-08	7.83e-05	1.08162	0.0249506	6	29692085	HLA-F;HLA-F;HLA-F
cg23892836	6:29708978:T:C	-0.0336771	9.50096e-08	7.83e-05	1.08162	0.0249506	6	29692085	HLA-F;HLA-F;HLA-F
cg17096289	6:31264823:G:A	0.0796704	9.51931e-08	7.84e-05	NA	NA	6	31238788	HLA-C
cg22199238	11:567630:G:A	0.0271875	9.53551e-08	7.85e-05	0.844726	1.67929e-06	11	613857	IRF7;IRF7;IRF7;IRF7;IRF7;IRF7
cg06085204	17:6656175:T:C	0.0188287	9.6302e-08	7.92e-05	NA	NA	17	6659164	XAF1;XAF1;XAF1;XAF1
cg06085204	17:6656377:G:C	0.0188287	9.6302e-08	7.92e-05	NA	NA	17	6659164	XAF1;XAF1;XAF1;XAF1
cg06085204	17:6656726:A:G	0.0188287	9.6302e-08	7.92e-05	NA	NA	17	6659164	XAF1;XAF1;XAF1;XAF1
cg08309069	6:31265314:T:C	0.0582509	9.68375e-08	7.97e-05	0.912394	0.0117498	6	31240651	HLA-C
cg01355282	17:40377168:G:A	0.0355722	9.74448e-08	8.01e-05	NA	NA	17	40264320	DHX58
cg15331332	6:29673818:T:C	0.0423851	9.77204e-08	8.02e-05	NA	NA	6	29692111	HLA-F;HLA-F;HLA-F
cg15331332	6:29673929:G:A	0.0423851	9.77204e-08	8.02e-05	NA	NA	6	29692111	HLA-F;HLA-F;HLA-F
cg15331332	6:29676537:G:A	0.0423851	9.77204e-08	8.02e-05	NA	NA	6	29692111	HLA-F;HLA-F;HLA-F
cg15331332	6:29677249:G:A	0.0423851	9.77204e-08	8.02e-05	NA	NA	6	29692111	HLA-F;HLA-F;HLA-F
cg15331332	6:29682889:T:C	0.0423851	9.77204e-08	8.02e-05	NA	NA	6	29692111	HLA-F;HLA-F;HLA-F
cg15331332	6:29683944:C:T	0.0423851	9.77204e-08	8.02e-05	NA	NA	6	29692111	HLA-F;HLA-F;HLA-F
cg16070035	5:96071194:T:C	-0.0441922	9.81415e-08	8.05e-05	NA	NA	5	96077898	CAST;CAST;CAST;CAST;CAST;CAST
cg16070035	5:96071780:A:G	-0.0441922	9.81415e-08	8.05e-05	NA	NA	5	96077898	CAST;CAST;CAST;CAST;CAST;CAST
cg26392102	6:31328111:T:A	-0.0415041	9.88061e-08	8.11e-05	0.879512	0.0250597	6	31238751	HLA-C
cg01517384	6:31840455:A:G	-0.0493135	9.93957e-08	8.15e-05	1.32682	3.03186e-15	6	31323856	HLA-B
cg17096289	6:31304884:A:G	0.0654243	9.95502e-08	8.16e-05	0.828099	5.43737e-08	6	31238788	HLA-C
cg17608381	6:29840243:A:G	-0.084959	9.9561e-08	8.16e-05	NA	NA	6	29911550	HLA-A
cg17608381	6:29850684:A:G	-0.084959	9.9561e-08	8.16e-05	NA	NA	6	29911550	HLA-A
cg12807764	5:146822457:T:C	0.0461249	9.96357e-08	8.16e-05	NA	NA	5	146864669
cg12094903	6:32853607:G:A	0.026798	1.01091e-07	8.28e-05	NA	NA	6	32808689	PSMB8;PSMB8
cg17608381	6:29918587:T:C	0.112059	1.01135e-07	8.28e-05	NA	NA	6	29911550	HLA-A
cg17096289	6:31243347:C:T	0.0709476	1.01302e-07	8.29e-05	0.84932	0.000290973	6	31238788	HLA-C
cg17096289	6:31243359:G:A	0.0709476	1.01302e-07	8.29e-05	0.848674	0.000272749	6	31238788	HLA-C
cg11946459	6:29836741:A:G	0.0874936	1.02499e-07	8.39e-05	0.903825	0.00541606	6	29911558	HLA-A
cg01517384	6:31305731:A:G	0.0521031	1.02827e-07	8.4e-05	0.831366	1.05387e-07	6	31323856	HLA-B
cg01517384	6:31305778:T:G	0.0521031	1.02827e-07	8.4e-05	0.831366	1.05387e-07	6	31323856	HLA-B
cg01517384	6:31305897:C:G	0.0521031	1.02827e-07	8.4e-05	0.83187	1.15238e-07	6	31323856	HLA-B
cg01517384	6:31306407:G:A	0.0521031	1.02827e-07	8.4e-05	0.831366	1.05387e-07	6	31323856	HLA-B
cg01517384	6:31306469:A:C	0.0521031	1.02827e-07	8.4e-05	0.831366	1.05387e-07	6	31323856	HLA-B
cg01517384	6:31307222:T:C	0.0521031	1.02827e-07	8.4e-05	0.831126	1.00926e-07	6	31323856	HLA-B
cg01517384	6:31308227:G:A	0.0521031	1.02827e-07	8.4e-05	0.831366	1.05387e-07	6	31323856	HLA-B
cg01517384	6:31308680:C:T	0.0521031	1.02827e-07	8.4e-05	0.832293	1.25439e-07	6	31323856	HLA-B
cg17096289	6:31311795:C:A	0.0721185	1.03616e-07	8.46e-05	NA	NA	6	31238788	HLA-C
cg11946459	6:30086422:G:C	-0.100782	1.03679e-07	8.46e-05	0.920169	0.0348634	6	29911558	HLA-A
cg23560569	3:38944132:C:T	0.0528394	1.06213e-07	8.66e-05	NA	NA	3	39254991
cg23560569	3:38955087:A:T	0.0528394	1.06213e-07	8.66e-05	NA	NA	3	39254991
cg23560569	3:38980558:G:T	0.0528394	1.06213e-07	8.66e-05	NA	NA	3	39254991
cg23560569	3:38998938:C:T	0.0528394	1.06213e-07	8.66e-05	NA	NA	3	39254991
cg26392102	6:31097301:C:T	0.0293147	1.06702e-07	8.7e-05	0.866469	0.000661303	6	31238751	HLA-C
cg26392102	6:31099935:G:A	0.0293147	1.06702e-07	8.7e-05	0.866469	0.000661303	6	31238751	HLA-C
cg18686270	3:146262781:A:G	0.0287369	1.07111e-07	8.73e-05	NA	NA	3	146258875	PLSCR1
cg16853860	6:32806576:C:T	-0.0546481	1.0775e-07	8.78e-05	NA	NA	6	32823116	PSMB9;PSMB9;TAP1
cg09251764	17:6656636:G:A	-0.0224054	1.08712e-07	8.85e-05	NA	NA	17	6659070	XAF1;XAF1
cg03879629	3:46077390:T:C	0.0681841	1.0996e-07	8.91e-05	NA	NA	3	46152446
cg03879629	3:46078292:C:T	0.0681841	1.0996e-07	8.91e-05	NA	NA	3	46152446
cg03879629	3:46079871:A:G	0.0681841	1.0996e-07	8.91e-05	NA	NA	3	46152446
cg03879629	3:46080024:A:T	0.0681841	1.0996e-07	8.91e-05	NA	NA	3	46152446
cg03879629	3:46080176:T:A	0.0681841	1.0996e-07	8.91e-05	NA	NA	3	46152446
cg03879629	3:46080912:C:T	0.0681841	1.0996e-07	8.91e-05	NA	NA	3	46152446
cg03879629	3:46081108:A:T	0.0681841	1.0996e-07	8.91e-05	NA	NA	3	46152446
cg03879629	3:46081333:T:C	0.0681841	1.0996e-07	8.91e-05	NA	NA	3	46152446
cg03879629	3:46081707:C:T	0.0681841	1.0996e-07	8.91e-05	NA	NA	3	46152446
cg03879629	3:46083201:T:G	0.0681841	1.0996e-07	8.91e-05	NA	NA	3	46152446
cg03879629	3:46083357:G:C	0.0681841	1.0996e-07	8.91e-05	NA	NA	3	46152446
cg03879629	3:46083634:G:A	0.0681841	1.0996e-07	8.91e-05	NA	NA	3	46152446
cg03879629	3:46083941:G:T	0.0681841	1.0996e-07	8.91e-05	NA	NA	3	46152446
cg03879629	3:46084372:A:C	0.0681841	1.0996e-07	8.91e-05	NA	NA	3	46152446
cg03879629	3:46084461:A:G	0.0681841	1.0996e-07	8.91e-05	NA	NA	3	46152446
cg03879629	3:46084742:G:A	0.0681841	1.0996e-07	8.91e-05	NA	NA	3	46152446
cg03879629	3:46084949:C:A	0.0681841	1.0996e-07	8.91e-05	NA	NA	3	46152446
cg18387515	12:46059954:T:C	-0.0243591	1.1039e-07	8.94e-05	NA	NA	12	46049237
cg18387515	12:46062702:T:C	-0.0243591	1.1039e-07	8.94e-05	NA	NA	12	46049237
cg18387515	12:46070811:T:G	-0.0243591	1.1039e-07	8.94e-05	NA	NA	12	46049237
cg16853860	6:32962130:C:T	-0.0904875	1.10743e-07	8.97e-05	1.42283	5.78815e-09	6	32823116	PSMB9;PSMB9;TAP1
cg16853860	6:32963948:G:T	-0.0904875	1.10743e-07	8.97e-05	1.43061	3.70898e-09	6	32823116	PSMB9;PSMB9;TAP1
cg23560569	3:39336379:T:C	0.0588583	1.11097e-07	8.99e-05	NA	NA	3	39254991
cg17096289	6:31102377:T:C	0.0624539	1.11695e-07	9.04e-05	0.870249	0.000109131	6	31238788	HLA-C
cg01517384	6:32035694:C:T	-0.0712498	1.12021e-07	9.06e-05	1.66173	3.45685e-23	6	31323856	HLA-B
cg17096289	6:31347816:G:A	0.0640198	1.12352e-07	9.09e-05	0.816099	7.4838e-08	6	31238788	HLA-C
cg17096289	6:31221525:C:G	-0.0587279	1.12647e-07	9.11e-05	NA	NA	6	31238788	HLA-C
cg17096289	6:31319288:A:G	0.070964	1.13561e-07	9.18e-05	0.848312	1.06741e-05	6	31238788	HLA-C
cg11946459	6:29670398:A:G	0.0886278	1.14172e-07	9.22e-05	NA	NA	6	29911558	HLA-A
cg11946459	6:29670512:G:T	0.0886278	1.14172e-07	9.22e-05	NA	NA	6	29911558	HLA-A
cg11946459	6:29670561:A:T	0.0886278	1.14172e-07	9.22e-05	NA	NA	6	29911558	HLA-A
cg01517384	6:31306354:C:G	0.0523049	1.14394e-07	9.24e-05	0.832729	1.36415e-07	6	31323856	HLA-B
cg17096289	6:31174662:G:A	0.0722741	1.15181e-07	9.3e-05	0.91738	0.0381112	6	31238788	HLA-C
cg26392102	6:31230221:A:C	-0.0244641	1.16469e-07	9.39e-05	1.25922	1.38267e-10	6	31238751	HLA-C
cg26392102	6:31230869:T:C	-0.0244641	1.16469e-07	9.39e-05	1.25922	1.38267e-10	6	31238751	HLA-C
cg26392102	6:31231780:A:G	-0.0244641	1.16469e-07	9.39e-05	1.25922	1.38267e-10	6	31238751	HLA-C
cg26392102	6:31232247:T:C	-0.0244641	1.16469e-07	9.39e-05	1.25922	1.38267e-10	6	31238751	HLA-C
cg26392102	6:31232590:C:T	-0.0244641	1.16469e-07	9.39e-05	1.25922	1.38267e-10	6	31238751	HLA-C
cg26392102	6:31233231:A:T	-0.0244641	1.16469e-07	9.39e-05	1.25796	1.64282e-10	6	31238751	HLA-C
cg26392102	6:31233570:C:T	-0.0244641	1.16469e-07	9.39e-05	1.259	1.41736e-10	6	31238751	HLA-C
cg11946459	6:29895529:C:T	0.10114	1.17181e-07	9.44e-05	NA	NA	6	29911558	HLA-A
cg17052170	8:144101037:C:T	-0.0557919	1.17368e-07	9.45e-05	NA	NA	8	144099482	LY6E;LY6E;LOC100133669
cg12807764	5:146872880:A:G	-0.0466493	1.17566e-07	9.47e-05	NA	NA	5	146864669
cg12807764	5:146884365:C:T	-0.0466493	1.17566e-07	9.47e-05	NA	NA	5	146864669
cg27529346	6:31242900:A:G	-0.0487239	1.17919e-07	9.49e-05	0.858258	0.00165761	6	31322926	HLA-B
cg17608381	6:29930927:A:C	0.118888	1.18403e-07	9.53e-05	NA	NA	6	29911550	HLA-A
cg17608381	6:29733742:A:G	0.0926617	1.18642e-07	9.54e-05	NA	NA	6	29911550	HLA-A
cg17608381	6:29733850:G:C	0.0926617	1.18642e-07	9.54e-05	NA	NA	6	29911550	HLA-A
cg17608381	6:29734118:C:A	0.0926617	1.18642e-07	9.54e-05	NA	NA	6	29911550	HLA-A
cg17608381	6:29735693:A:G	0.0926617	1.18642e-07	9.54e-05	NA	NA	6	29911550	HLA-A
cg17608381	6:29736047:T:C	0.0926617	1.18642e-07	9.54e-05	NA	NA	6	29911550	HLA-A
cg11946459	6:29748394:G:A	0.0911751	1.19134e-07	9.57e-05	0.897717	0.0034094	6	29911558	HLA-A
cg17608381	6:29898806:G:T	0.105741	1.20306e-07	9.66e-05	NA	NA	6	29911550	HLA-A
cg11946459	6:29834918:A:C	0.0991673	1.21829e-07	9.77e-05	NA	NA	6	29911558	HLA-A
cg11946459	6:29834951:T:C	0.0991673	1.21829e-07	9.77e-05	NA	NA	6	29911558	HLA-A
cg11946459	6:29837188:C:T	0.0991673	1.21829e-07	9.77e-05	NA	NA	6	29911558	HLA-A
cg11946459	6:29838009:T:C	0.0991673	1.21829e-07	9.77e-05	NA	NA	6	29911558	HLA-A
cg11946459	6:29841162:T:G	0.0991673	1.21829e-07	9.77e-05	NA	NA	6	29911558	HLA-A
cg11946459	6:29842157:T:G	0.0991673	1.21829e-07	9.77e-05	NA	NA	6	29911558	HLA-A
cg11946459	6:29842172:T:C	0.0991673	1.21829e-07	9.77e-05	NA	NA	6	29911558	HLA-A
cg17096289	6:31483136:A:G	0.0646007	1.22645e-07	9.83e-05	0.828442	2.65423e-07	6	31238788	HLA-C
cg27529346	6:31229552:A:T	-0.0332782	1.23835e-07	9.92e-05	1.26054	1.44945e-10	6	31322926	HLA-B
cg17608381	6:29934022:T:C	-0.0861865	1.24712e-07	9.94e-05	NA	NA	6	29911550	HLA-A
cg12588917	6:29699448:G:A	-0.043062	1.25243e-07	9.94e-05	1.08399	0.0210909	6	29692082	HLA-F;HLA-F;HLA-F
cg12588917	6:29699784:C:T	-0.043062	1.25243e-07	9.94e-05	1.08252	0.0233894	6	29692082	HLA-F;HLA-F;HLA-F
cg12588917	6:29700079:C:T	-0.043062	1.25243e-07	9.94e-05	1.08252	0.0233894	6	29692082	HLA-F;HLA-F;HLA-F
cg12588917	6:29700500:T:C	-0.043062	1.25243e-07	9.94e-05	1.08252	0.0233894	6	29692082	HLA-F;HLA-F;HLA-F
cg12588917	6:29700615:G:A	-0.043062	1.25243e-07	9.94e-05	1.08252	0.0233894	6	29692082	HLA-F;HLA-F;HLA-F
cg12588917	6:29702709:A:G	-0.043062	1.25243e-07	9.94e-05	1.08162	0.0249506	6	29692082	HLA-F;HLA-F;HLA-F
cg12588917	6:29703433:T:A	-0.043062	1.25243e-07	9.94e-05	1.08162	0.0249506	6	29692082	HLA-F;HLA-F;HLA-F
cg12588917	6:29704673:G:C	-0.043062	1.25243e-07	9.94e-05	1.08162	0.0249506	6	29692082	HLA-F;HLA-F;HLA-F
cg12588917	6:29705507:T:C	-0.043062	1.25243e-07	9.94e-05	1.08162	0.0249506	6	29692082	HLA-F;HLA-F;HLA-F
cg12588917	6:29705810:A:G	-0.043062	1.25243e-07	9.94e-05	1.08162	0.0249506	6	29692082	HLA-F;HLA-F;HLA-F
cg12588917	6:29708978:T:C	-0.043062	1.25243e-07	9.94e-05	1.08162	0.0249506	6	29692082	HLA-F;HLA-F;HLA-F
cg12588917	6:29690694:C:G	0.0452634	1.2556e-07	9.94e-05	NA	NA	6	29692082	HLA-F;HLA-F;HLA-F
cg12588917	6:29691019:G:A	0.0452634	1.2556e-07	9.94e-05	NA	NA	6	29692082	HLA-F;HLA-F;HLA-F
cg23923934	6:31112484:C:T	-0.0955827	1.25883e-07	9.94e-05	0.881037	0.0426057	6	31322914	HLA-B
cg23923934	6:31115032:C:T	-0.0955827	1.25883e-07	9.94e-05	0.881037	0.0426057	6	31322914	HLA-B
cg23923934	6:31116133:A:C	-0.0955827	1.25883e-07	9.94e-05	0.881037	0.0426057	6	31322914	HLA-B
cg23923934	6:31117673:C:T	-0.0955827	1.25883e-07	9.94e-05	0.883213	0.0468969	6	31322914	HLA-B
cg23923934	6:31117695:G:A	-0.0955827	1.25883e-07	9.94e-05	0.881037	0.0426057	6	31322914	HLA-B
cg23923934	6:31118898:A:T	-0.0955827	1.25883e-07	9.94e-05	0.871555	0.0283015	6	31322914	HLA-B
cg23923934	6:31119445:C:T	-0.0955827	1.25883e-07	9.94e-05	0.881037	0.0426057	6	31322914	HLA-B
cg23923934	6:31120729:C:T	-0.0955827	1.25883e-07	9.94e-05	0.881037	0.0426057	6	31322914	HLA-B
cg23923934	6:31121232:T:C	-0.0955827	1.25883e-07	9.94e-05	0.881037	0.0426057	6	31322914	HLA-B
cg23923934	6:31121381:G:C	-0.0955827	1.25883e-07	9.94e-05	0.881037	0.0426057	6	31322914	HLA-B
cg23923934	6:31121426:G:A	-0.0955827	1.25883e-07	9.94e-05	0.881037	0.0426057	6	31322914	HLA-B
cg23923934	6:31121958:C:G	-0.0955827	1.25883e-07	9.94e-05	0.881037	0.0426057	6	31322914	HLA-B
cg23923934	6:31123147:C:T	-0.0955827	1.25883e-07	9.94e-05	0.880506	0.0418077	6	31322914	HLA-B
cg23923934	6:31123359:C:G	-0.0955827	1.25883e-07	9.94e-05	0.880506	0.0418077	6	31322914	HLA-B
cg23923934	6:31125257:C:A	-0.0955827	1.25883e-07	9.94e-05	0.880506	0.0418077	6	31322914	HLA-B
cg23923934	6:31125402:C:G	-0.0955827	1.25883e-07	9.94e-05	0.880506	0.0418077	6	31322914	HLA-B
cg23923934	6:31125799:G:A	-0.0955827	1.25883e-07	9.94e-05	0.880506	0.0418077	6	31322914	HLA-B
cg23923934	6:31125993:C:G	-0.0955827	1.25883e-07	9.94e-05	0.880506	0.0418077	6	31322914	HLA-B
cg23923934	6:31126697:C:A	-0.0955827	1.25883e-07	9.94e-05	0.880506	0.0418077	6	31322914	HLA-B
cg23923934	6:31127694:A:G	-0.0955827	1.25883e-07	9.94e-05	0.880506	0.0418077	6	31322914	HLA-B
cg23923934	6:31127800:G:T	-0.0955827	1.25883e-07	9.94e-05	0.880506	0.0418077	6	31322914	HLA-B
cg23923934	6:31128605:C:T	-0.0955827	1.25883e-07	9.94e-05	0.880506	0.0418077	6	31322914	HLA-B
cg23923934	6:31129707:C:T	-0.0955827	1.25883e-07	9.94e-05	0.880506	0.0418077	6	31322914	HLA-B
cg23923934	6:31130865:G:A	-0.0955827	1.25883e-07	9.94e-05	0.880506	0.0418077	6	31322914	HLA-B
cg23923934	6:31131209:A:G	-0.0955827	1.25883e-07	9.94e-05	0.880506	0.0418077	6	31322914	HLA-B
cg23923934	6:31131276:A:T	-0.0955827	1.25883e-07	9.94e-05	0.880506	0.0418077	6	31322914	HLA-B
cg23923934	6:31131837:A:T	-0.0955827	1.25883e-07	9.94e-05	0.880506	0.0418077	6	31322914	HLA-B
cg23923934	6:31132956:G:C	-0.0955827	1.25883e-07	9.94e-05	0.882005	0.0446487	6	31322914	HLA-B
cg23923934	6:31133663:T:C	-0.0955827	1.25883e-07	9.94e-05	0.880506	0.0418077	6	31322914	HLA-B
cg23923934	6:31133870:G:A	-0.0955827	1.25883e-07	9.94e-05	0.88033	0.041219	6	31322914	HLA-B
cg23923934	6:31134323:C:T	-0.0955827	1.25883e-07	9.94e-05	0.88033	0.041219	6	31322914	HLA-B
cg23923934	6:31134625:A:G	-0.0955827	1.25883e-07	9.94e-05	0.88033	0.041219	6	31322914	HLA-B
cg23923934	6:31135777:T:G	-0.0955827	1.25883e-07	9.94e-05	0.878978	0.0388822	6	31322914	HLA-B
cg23923934	6:31135878:G:A	-0.0955827	1.25883e-07	9.94e-05	0.88033	0.041219	6	31322914	HLA-B
cg23923934	6:31136208:C:T	-0.0955827	1.25883e-07	9.94e-05	0.88033	0.041219	6	31322914	HLA-B
cg23923934	6:31141671:C:T	-0.0955827	1.25883e-07	9.94e-05	0.884196	0.0479159	6	31322914	HLA-B
cg23923934	6:31141954:T:C	-0.0955827	1.25883e-07	9.94e-05	0.884196	0.0479159	6	31322914	HLA-B
cg23923934	6:31144462:G:A	-0.0955827	1.25883e-07	9.94e-05	0.883135	0.0460011	6	31322914	HLA-B
cg23923934	6:31146340:C:T	-0.0955827	1.25883e-07	9.94e-05	0.882044	0.0439186	6	31322914	HLA-B
cg23923934	6:31149228:G:A	-0.0955827	1.25883e-07	9.94e-05	0.883135	0.0460011	6	31322914	HLA-B
cg23923934	6:31153548:C:T	-0.0955827	1.25883e-07	9.94e-05	0.883135	0.0460011	6	31322914	HLA-B
cg23923934	6:31154814:A:C	-0.0955827	1.25883e-07	9.94e-05	0.883135	0.0460011	6	31322914	HLA-B
cg23923934	6:31159581:G:A	-0.0955827	1.25883e-07	9.94e-05	0.881578	0.0431975	6	31322914	HLA-B
cg17608381	6:30073776:G:A	-0.106235	1.25996e-07	9.94e-05	NA	NA	6	29911550	HLA-A
cg26392102	6:31360702:G:A	-0.0381563	1.26012e-07	9.94e-05	0.89859	0.0372021	6	31238751	HLA-C
cg26392102	6:31361083:C:A	-0.0381563	1.26012e-07	9.94e-05	0.89859	0.0372021	6	31238751	HLA-C
cg26392102	6:31368451:T:C	-0.0381563	1.26012e-07	9.94e-05	0.900405	0.0409548	6	31238751	HLA-C
cg26392102	6:31377047:C:T	-0.0381563	1.26012e-07	9.94e-05	0.903676	0.0477395	6	31238751	HLA-C
cg09251764	17:6690829:G:A	-0.0228123	1.26013e-07	9.94e-05	NA	NA	17	6659070	XAF1;XAF1
cg26392102	6:31278398:C:T	0.0248058	1.29163e-07	0.00010186	0.87449	0.000165831	6	31238751	HLA-C
cg17608381	6:29906691:A:G	0.0809312	1.2988e-07	0.0001024	1.14826	5.92252e-05	6	29911550	HLA-A
cg17608381	6:29862584:G:A	0.0988253	1.29927e-07	0.00010242	NA	NA	6	29911550	HLA-A
cg09625543	21:40499467:G:T	-0.0326434	1.30789e-07	0.00010302	NA	NA	21	40560659	BRWD1;BRWD1
cg09625543	21:40500439:C:T	-0.0326434	1.30789e-07	0.00010302	NA	NA	21	40560659	BRWD1;BRWD1
cg09625543	21:40501368:A:G	-0.0326434	1.30789e-07	0.00010302	NA	NA	21	40560659	BRWD1;BRWD1
cg07107453	1:79169632:T:C	-0.0855949	1.32057e-07	0.00010399	NA	NA	1	79114976	IFI44
cg16853860	6:32957897:T:C	-0.0891314	1.34163e-07	0.00010562	1.4202	6.39253e-09	6	32823116	PSMB9;PSMB9;TAP1
cg20703242	1:230300586:C:T	-0.0274996	1.34923e-07	0.00010612	NA	NA	1	230279135	GALNT2
cg20703242	1:230301451:A:G	-0.0274996	1.34923e-07	0.00010612	NA	NA	1	230279135	GALNT2
cg20703242	1:230301574:A:G	-0.0274996	1.34923e-07	0.00010612	NA	NA	1	230279135	GALNT2
cg20703242	1:230301776:G:A	-0.0274996	1.34923e-07	0.00010612	NA	NA	1	230279135	GALNT2
cg08309069	6:31298743:G:T	0.062721	1.36273e-07	0.00010715	NA	NA	6	31240651	HLA-C
cg06085204	17:6651118:C:A	-0.0185529	1.36938e-07	0.00010733	NA	NA	17	6659164	XAF1;XAF1;XAF1;XAF1
cg06085204	17:6651176:C:T	-0.0185529	1.36938e-07	0.00010733	NA	NA	17	6659164	XAF1;XAF1;XAF1;XAF1
cg06085204	17:6651489:A:G	-0.0185529	1.36938e-07	0.00010733	NA	NA	17	6659164	XAF1;XAF1;XAF1;XAF1
cg06085204	17:6652207:G:A	-0.0185529	1.36938e-07	0.00010733	NA	NA	17	6659164	XAF1;XAF1;XAF1;XAF1
cg06085204	17:6652337:A:G	-0.0185529	1.36938e-07	0.00010733	NA	NA	17	6659164	XAF1;XAF1;XAF1;XAF1
cg06085204	17:6652451:A:G	-0.0185529	1.36938e-07	0.00010733	NA	NA	17	6659164	XAF1;XAF1;XAF1;XAF1
cg06085204	17:6652789:G:T	-0.0185529	1.36938e-07	0.00010733	NA	NA	17	6659164	XAF1;XAF1;XAF1;XAF1
cg06085204	17:6652890:A:G	-0.0185529	1.36938e-07	0.00010733	NA	NA	17	6659164	XAF1;XAF1;XAF1;XAF1
cg06085204	17:6652996:A:G	-0.0185529	1.36938e-07	0.00010733	NA	NA	17	6659164	XAF1;XAF1;XAF1;XAF1
cg06085204	17:6653368:T:C	-0.0185529	1.36938e-07	0.00010733	NA	NA	17	6659164	XAF1;XAF1;XAF1;XAF1
cg06085204	17:6653907:T:G	-0.0185529	1.36938e-07	0.00010733	NA	NA	17	6659164	XAF1;XAF1;XAF1;XAF1
cg06085204	17:6654209:C:T	-0.0185529	1.36938e-07	0.00010733	NA	NA	17	6659164	XAF1;XAF1;XAF1;XAF1
cg06085204	17:6654386:C:T	-0.0185529	1.36938e-07	0.00010733	NA	NA	17	6659164	XAF1;XAF1;XAF1;XAF1
cg15331332	6:29688501:A:C	-0.0409589	1.37938e-07	0.00010808	1.08172	0.0244945	6	29692111	HLA-F;HLA-F;HLA-F
cg23216724	6:167521562:C:T	0.0426658	1.38478e-07	0.00010845	NA	NA	6	167571584	GPR31
cg23216724	6:167521624:C:T	0.0426658	1.38478e-07	0.00010845	NA	NA	6	167571584	GPR31
cg25863829	11:129944550:G:A	-0.0415845	1.3945e-07	0.00010916	NA	NA	11	129947279	APLP2;APLP2;APLP2;APLP2;APLP2;APLP2
cg25863829	11:129946259:T:C	-0.0415845	1.3945e-07	0.00010916	NA	NA	11	129947279	APLP2;APLP2;APLP2;APLP2;APLP2;APLP2
cg17096289	6:31310139:A:G	0.0714097	1.39713e-07	0.00010934	NA	NA	6	31238788	HLA-C
cg17096289	6:31317656:G:A	0.0727464	1.41275e-07	0.00011037	NA	NA	6	31238788	HLA-C
cg17096289	6:31318144:T:C	0.0727464	1.41275e-07	0.00011037	NA	NA	6	31238788	HLA-C
cg17096289	6:31318413:A:G	0.0727464	1.41275e-07	0.00011037	NA	NA	6	31238788	HLA-C
cg17096289	6:31318468:T:G	0.0727464	1.41275e-07	0.00011037	NA	NA	6	31238788	HLA-C
cg17096289	6:31318561:T:C	0.0727464	1.41275e-07	0.00011037	NA	NA	6	31238788	HLA-C
cg17096289	6:31318714:G:T	0.0727464	1.41275e-07	0.00011037	NA	NA	6	31238788	HLA-C
cg17096289	6:31318934:G:A	0.0727464	1.41275e-07	0.00011037	NA	NA	6	31238788	HLA-C
cg16070035	5:96076487:G:A	-0.0440815	1.41874e-07	0.00011081	NA	NA	5	96077898	CAST;CAST;CAST;CAST;CAST;CAST
cg11303842	8:144095249:G:A	0.0189664	1.42287e-07	0.0001111	NA	NA	8	144070338	LOC100133669
cg00647820	17:40271970:A:G	-0.0539904	1.42663e-07	0.00011134	NA	NA	17	40259828	DHX58
cg00647820	17:40281063:T:G	-0.0539904	1.42663e-07	0.00011134	NA	NA	17	40259828	DHX58
cg27529346	6:31341411:C:A	-0.0625329	1.42972e-07	0.00011156	NA	NA	6	31322926	HLA-B
cg23923934	6:31321425:G:A	-0.0650383	1.43277e-07	0.00011177	0.802122	1.81165e-07	6	31322914	HLA-B
cg17096289	6:31839494:C:T	-0.0589328	1.4546e-07	0.00011339	1.19073	6.5259e-07	6	31238788	HLA-C
cg17096289	6:31839756:G:C	-0.0589328	1.4546e-07	0.00011339	1.19073	6.5259e-07	6	31238788	HLA-C
cg17096289	6:31839782:C:A	-0.0589328	1.4546e-07	0.00011339	1.19076	6.47419e-07	6	31238788	HLA-C
cg26392102	6:31321479:A:G	-0.0332588	1.46552e-07	0.00011418	0.802045	1.08992e-05	6	31238751	HLA-C
cg26392102	6:31321501:A:G	-0.0332588	1.46552e-07	0.00011418	0.80357	1.29939e-05	6	31238751	HLA-C
cg03063413	15:25963867:T:G	-0.0318803	1.47254e-07	0.00011467	NA	NA	15	25965140	ATP10A
cg03063413	15:25965221:T:C	-0.0318803	1.47254e-07	0.00011467	NA	NA	15	25965140	ATP10A
cg12807764	5:146814432:G:A	0.0459645	1.47371e-07	0.00011473	NA	NA	5	146864669
cg11946459	6:29604124:G:A	-0.11553	1.49477e-07	0.00011634	NA	NA	6	29911558	HLA-A
cg08309069	6:31241182:C:T	0.0579452	1.49557e-07	0.00011638	0.844561	9.58712e-07	6	31240651	HLA-C
cg17096289	6:31095864:G:A	-0.0760147	1.51368e-07	0.00011773	NA	NA	6	31238788	HLA-C
cg17096289	6:31097183:C:G	-0.0760147	1.51368e-07	0.00011773	NA	NA	6	31238788	HLA-C
cg01517384	6:31308066:T:C	-0.0571701	1.52433e-07	0.00011853	1.1816	5.03409e-06	6	31323856	HLA-B
cg11946459	6:29935576:G:A	-0.0970121	1.52874e-07	0.0001187	NA	NA	6	29911558	HLA-A
cg11946459	6:29935590:C:T	-0.0970121	1.52874e-07	0.0001187	NA	NA	6	29911558	HLA-A
cg11946459	6:29936307:A:T	-0.0970121	1.52874e-07	0.0001187	NA	NA	6	29911558	HLA-A
cg11946459	6:29936404:T:C	-0.0970121	1.52874e-07	0.0001187	NA	NA	6	29911558	HLA-A
cg11946459	6:29937104:C:T	-0.0970121	1.52874e-07	0.0001187	NA	NA	6	29911558	HLA-A
cg11946459	6:29937148:T:C	-0.0970121	1.52874e-07	0.0001187	NA	NA	6	29911558	HLA-A
cg20408505	6:29910892:A:G	-0.0353089	1.5345e-07	0.00011887	NA	NA	6	29911494	HLA-A
cg08309069	6:31305783:T:C	0.0665546	1.53592e-07	0.00011887	NA	NA	6	31240651	HLA-C
cg08309069	6:31306291:A:T	0.0665546	1.53592e-07	0.00011887	NA	NA	6	31240651	HLA-C
cg08309069	6:31308079:A:G	0.0665546	1.53592e-07	0.00011887	NA	NA	6	31240651	HLA-C
cg08309069	6:31308144:T:G	0.0665546	1.53592e-07	0.00011887	NA	NA	6	31240651	HLA-C
cg08309069	6:31308216:T:C	0.0665546	1.53592e-07	0.00011887	NA	NA	6	31240651	HLA-C
cg08309069	6:31309355:G:A	0.0665546	1.53592e-07	0.00011887	NA	NA	6	31240651	HLA-C
cg08309069	6:31309851:A:C	0.0665546	1.53592e-07	0.00011887	NA	NA	6	31240651	HLA-C
cg08309069	6:31310115:G:C	0.0665546	1.53592e-07	0.00011887	NA	NA	6	31240651	HLA-C
cg08309069	6:31312506:G:C	0.0665546	1.53592e-07	0.00011887	NA	NA	6	31240651	HLA-C
cg08309069	6:31312603:G:A	0.0665546	1.53592e-07	0.00011887	NA	NA	6	31240651	HLA-C
cg08309069	6:31312826:A:C	0.0665546	1.53592e-07	0.00011887	NA	NA	6	31240651	HLA-C
cg08309069	6:31313122:G:A	0.0665546	1.53592e-07	0.00011887	NA	NA	6	31240651	HLA-C
cg22987546	4:38029729:A:C	0.0222155	1.55151e-07	0.00012005	NA	NA	4	38080474	TBC1D1;TBC1D1
cg23892836	6:29700840:C:T	0.0343969	1.56631e-07	0.00012072	NA	NA	6	29692085	HLA-F;HLA-F;HLA-F
cg23892836	6:29701308:T:C	0.0343969	1.56631e-07	0.00012072	NA	NA	6	29692085	HLA-F;HLA-F;HLA-F
cg23892836	6:29701564:G:A	0.0343969	1.56631e-07	0.00012072	NA	NA	6	29692085	HLA-F;HLA-F;HLA-F
cg23892836	6:29702510:G:A	0.0343969	1.56631e-07	0.00012072	NA	NA	6	29692085	HLA-F;HLA-F;HLA-F
cg23892836	6:29703262:A:G	0.0343969	1.56631e-07	0.00012072	NA	NA	6	29692085	HLA-F;HLA-F;HLA-F
cg23892836	6:29704259:A:T	0.0343969	1.56631e-07	0.00012072	NA	NA	6	29692085	HLA-F;HLA-F;HLA-F
cg23892836	6:29705219:C:T	0.0343969	1.56631e-07	0.00012072	NA	NA	6	29692085	HLA-F;HLA-F;HLA-F
cg23892836	6:29705405:C:T	0.0343969	1.56631e-07	0.00012072	NA	NA	6	29692085	HLA-F;HLA-F;HLA-F
cg23892836	6:29705659:A:G	0.0343969	1.56631e-07	0.00012072	NA	NA	6	29692085	HLA-F;HLA-F;HLA-F
cg23892836	6:29706049:G:C	0.0343969	1.56631e-07	0.00012072	NA	NA	6	29692085	HLA-F;HLA-F;HLA-F
cg23892836	6:29706128:G:C	0.0343969	1.56631e-07	0.00012072	NA	NA	6	29692085	HLA-F;HLA-F;HLA-F
cg23892836	6:29706277:T:C	0.0343969	1.56631e-07	0.00012072	NA	NA	6	29692085	HLA-F;HLA-F;HLA-F
cg23892836	6:29707546:G:A	0.0343969	1.56631e-07	0.00012072	NA	NA	6	29692085	HLA-F;HLA-F;HLA-F
cg23892836	6:29707704:G:A	0.0343969	1.56631e-07	0.00012072	NA	NA	6	29692085	HLA-F;HLA-F;HLA-F
cg23892836	6:29708090:G:A	0.0343969	1.56631e-07	0.00012072	NA	NA	6	29692085	HLA-F;HLA-F;HLA-F
cg23892836	6:29709234:C:T	0.0343969	1.56631e-07	0.00012072	NA	NA	6	29692085	HLA-F;HLA-F;HLA-F
cg25637655	6:29937971:T:C	0.104248	1.57045e-07	0.00012101	NA	NA	6	29911542	HLA-A
cg26392102	6:31101426:G:A	0.0296523	1.57215e-07	0.00012111	0.878566	0.00271771	6	31238751	HLA-C
cg26816919	12:121484751:T:C	-0.0240381	1.57245e-07	0.00012111	NA	NA	12	121477815	OASL;OASL;OASL
cg20408505	6:29914089:G:A	-0.0389	1.59264e-07	0.00012263	NA	NA	6	29911494	HLA-A
cg09304470	18:76807431:C:G	0.0431019	1.59423e-07	0.00012272	NA	NA	18	76916901	ATP9B;ATP9B
cg11303842	8:144093928:C:T	0.0196046	1.59801e-07	0.00012299	NA	NA	8	144070338	LOC100133669
cg11946459	6:30138662:C:T	-0.115885	1.60029e-07	0.00012307	NA	NA	6	29911558	HLA-A
cg11946459	6:30162809:A:G	-0.115885	1.60029e-07	0.00012307	NA	NA	6	29911558	HLA-A
cg11946459	6:30186681:C:T	-0.115885	1.60029e-07	0.00012307	NA	NA	6	29911558	HLA-A
cg17096289	6:31239449:C:G	-0.0695251	1.61105e-07	0.00012387	1.35913	2.19018e-13	6	31238788	HLA-C
cg03362418	22:50981436:G:A	-0.0207816	1.61293e-07	0.00012398	NA	NA	22	50965563	TYMP;TYMP;TYMP;TYMP;TYMP;SCO2;SCO2
cg16379091	11:605856:T:C	-0.0418346	1.61969e-07	0.00012427	NA	NA	11	315751
cg16379091	11:606656:G:C	-0.0418346	1.61969e-07	0.00012427	NA	NA	11	315751
cg16379091	11:614864:C:T	-0.0418346	1.61969e-07	0.00012427	NA	NA	11	315751
cg11946459	6:30103745:C:T	-0.109096	1.62339e-07	0.00012427	NA	NA	6	29911558	HLA-A
cg11946459	6:30103898:A:G	-0.109096	1.62339e-07	0.00012427	NA	NA	6	29911558	HLA-A
cg11946459	6:30104480:A:G	-0.109096	1.62339e-07	0.00012427	NA	NA	6	29911558	HLA-A
cg11946459	6:30105349:T:C	-0.109096	1.62339e-07	0.00012427	NA	NA	6	29911558	HLA-A
cg11946459	6:30105544:C:A	-0.109096	1.62339e-07	0.00012427	NA	NA	6	29911558	HLA-A
cg11946459	6:30106296:G:A	-0.109096	1.62339e-07	0.00012427	NA	NA	6	29911558	HLA-A
cg11946459	6:30109412:C:T	-0.109096	1.62339e-07	0.00012427	NA	NA	6	29911558	HLA-A
cg11946459	6:30109482:A:G	-0.109096	1.62339e-07	0.00012427	NA	NA	6	29911558	HLA-A
cg11946459	6:30111478:T:C	-0.109096	1.62339e-07	0.00012427	NA	NA	6	29911558	HLA-A
cg11946459	6:30111487:A:G	-0.109096	1.62339e-07	0.00012427	NA	NA	6	29911558	HLA-A
cg11946459	6:30115063:G:A	-0.109096	1.62339e-07	0.00012427	NA	NA	6	29911558	HLA-A
cg11946459	6:30116566:G:A	-0.109096	1.62339e-07	0.00012427	NA	NA	6	29911558	HLA-A
cg11946459	6:30118488:T:A	-0.109096	1.62339e-07	0.00012427	NA	NA	6	29911558	HLA-A
cg11946459	6:30118707:G:A	-0.109096	1.62339e-07	0.00012427	NA	NA	6	29911558	HLA-A
cg01517384	6:31562764:C:T	-0.062585	1.65993e-07	0.00012701	1.29192	1.93617e-09	6	31323856	HLA-B
cg01517384	6:31568469:G:A	-0.062585	1.65993e-07	0.00012701	1.28597	3.7726e-09	6	31323856	HLA-B
cg08309069	6:31317656:G:A	0.0676178	1.66863e-07	0.00012746	NA	NA	6	31240651	HLA-C
cg08309069	6:31318144:T:C	0.0676178	1.66863e-07	0.00012746	NA	NA	6	31240651	HLA-C
cg08309069	6:31318413:A:G	0.0676178	1.66863e-07	0.00012746	NA	NA	6	31240651	HLA-C
cg08309069	6:31318468:T:G	0.0676178	1.66863e-07	0.00012746	NA	NA	6	31240651	HLA-C
cg08309069	6:31318561:T:C	0.0676178	1.66863e-07	0.00012746	NA	NA	6	31240651	HLA-C
cg08309069	6:31318714:G:T	0.0676178	1.66863e-07	0.00012746	NA	NA	6	31240651	HLA-C
cg08309069	6:31318934:G:A	0.0676178	1.66863e-07	0.00012746	NA	NA	6	31240651	HLA-C
cg08738516	10:126469005:G:A	-0.01442	1.68031e-07	0.00012832	NA	NA	10	126408016	FAM53B
cg02622254	2:175800984:A:T	-0.0234254	1.68899e-07	0.00012895	NA	NA	2	175895436
cg17096289	6:31335311:A:T	-0.114278	1.6971e-07	0.00012932	NA	NA	6	31238788	HLA-C
cg17096289	6:31335703:T:C	-0.114278	1.6971e-07	0.00012932	NA	NA	6	31238788	HLA-C
cg17096289	6:31336960:G:A	-0.114278	1.6971e-07	0.00012932	NA	NA	6	31238788	HLA-C
cg17096289	6:31337092:C:T	-0.114278	1.6971e-07	0.00012932	NA	NA	6	31238788	HLA-C
cg17096289	6:31347095:C:T	-0.114278	1.6971e-07	0.00012932	NA	NA	6	31238788	HLA-C
cg17096289	6:31347583:C:T	-0.114278	1.6971e-07	0.00012932	NA	NA	6	31238788	HLA-C
cg17096289	6:31347630:C:T	-0.114278	1.6971e-07	0.00012932	NA	NA	6	31238788	HLA-C
cg17096289	6:31373718:C:G	-0.114278	1.6971e-07	0.00012932	NA	NA	6	31238788	HLA-C
cg17052170	8:144067080:G:A	-0.0533206	1.69886e-07	0.00012942	NA	NA	8	144099482	LY6E;LY6E;LOC100133669
cg03063413	15:25963917:A:G	-0.0317073	1.70221e-07	0.00012961	NA	NA	15	25965140	ATP10A
cg03063413	15:25964380:C:T	-0.0317073	1.70221e-07	0.00012961	NA	NA	15	25965140	ATP10A
cg16853860	6:32256418:T:C	-0.0635235	1.71152e-07	0.00013029	1.28406	7.75901e-10	6	32823116	PSMB9;PSMB9;TAP1
cg08585593	22:50982986:C:G	0.0299192	1.729e-07	0.00013159	NA	NA	22	50966077	TYMP;TYMP;TYMP;TYMP;TYMP;SCO2
cg16070035	5:96025847:A:G	0.0600839	1.73912e-07	0.00013227	NA	NA	5	96077898	CAST;CAST;CAST;CAST;CAST;CAST
cg16070035	5:96026085:G:T	0.0600839	1.73912e-07	0.00013227	NA	NA	5	96077898	CAST;CAST;CAST;CAST;CAST;CAST
cg16070035	5:96027252:G:T	0.0600839	1.73912e-07	0.00013227	NA	NA	5	96077898	CAST;CAST;CAST;CAST;CAST;CAST
cg20408505	6:29970927:C:T	-0.0391299	1.75962e-07	0.00013318	NA	NA	6	29911494	HLA-A
cg20408505	6:29973526:T:C	-0.0391299	1.75962e-07	0.00013318	NA	NA	6	29911494	HLA-A
cg20408505	6:29976789:T:C	-0.0391299	1.75962e-07	0.00013318	NA	NA	6	29911494	HLA-A
cg20408505	6:29978352:G:A	-0.0391299	1.75962e-07	0.00013318	NA	NA	6	29911494	HLA-A
cg20408505	6:29984252:G:A	-0.0391299	1.75962e-07	0.00013318	NA	NA	6	29911494	HLA-A
cg20408505	6:29985630:A:G	-0.0391299	1.75962e-07	0.00013318	NA	NA	6	29911494	HLA-A
cg20408505	6:29987184:G:A	-0.0391299	1.75962e-07	0.00013318	NA	NA	6	29911494	HLA-A
cg20408505	6:29990938:T:G	-0.0391299	1.75962e-07	0.00013318	NA	NA	6	29911494	HLA-A
cg20408505	6:30005754:C:A	-0.0391299	1.75962e-07	0.00013318	NA	NA	6	29911494	HLA-A
cg20408505	6:30006765:G:A	-0.0391299	1.75962e-07	0.00013318	NA	NA	6	29911494	HLA-A
cg20408505	6:30008746:A:C	-0.0391299	1.75962e-07	0.00013318	NA	NA	6	29911494	HLA-A
cg20408505	6:30009169:C:T	-0.0391299	1.75962e-07	0.00013318	NA	NA	6	29911494	HLA-A
cg20408505	6:30010492:T:C	-0.0391299	1.75962e-07	0.00013318	NA	NA	6	29911494	HLA-A
cg20408505	6:30015594:G:T	-0.0391299	1.75962e-07	0.00013318	NA	NA	6	29911494	HLA-A
cg20408505	6:30016676:G:A	-0.0391299	1.75962e-07	0.00013318	NA	NA	6	29911494	HLA-A
cg20408505	6:30028800:A:G	-0.0391299	1.75962e-07	0.00013318	NA	NA	6	29911494	HLA-A
cg20408505	6:30040084:G:A	-0.0391299	1.75962e-07	0.00013318	NA	NA	6	29911494	HLA-A
cg20408505	6:30040291:C:T	-0.0391299	1.75962e-07	0.00013318	NA	NA	6	29911494	HLA-A
cg20408505	6:30040603:G:A	-0.0391299	1.75962e-07	0.00013318	NA	NA	6	29911494	HLA-A
cg20408505	6:30047403:G:A	-0.0391299	1.75962e-07	0.00013318	NA	NA	6	29911494	HLA-A
cg17608381	6:29831983:C:A	-0.0843105	1.7695e-07	0.0001339	NA	NA	6	29911550	HLA-A
cg20408505	6:29907740:A:G	-0.0345132	1.79027e-07	0.00013541	NA	NA	6	29911494	HLA-A
cg20408505	6:29917168:C:T	-0.0345132	1.79027e-07	0.00013541	NA	NA	6	29911494	HLA-A
cg01517384	6:31436047:T:C	-0.0506915	1.81117e-07	0.00013695	1.36395	6.06657e-17	6	31323856	HLA-B
cg17096289	6:31274380:T:C	0.0578136	1.8156e-07	0.00013725	0.883592	0.000581294	6	31238788	HLA-C
cg16853860	6:32383633:G:C	-0.0709569	1.81595e-07	0.00013725	1.42081	1.03544e-15	6	32823116	PSMB9;PSMB9;TAP1
cg13172359	10:91143529:T:A	0.0384016	1.81859e-07	0.00013738	NA	NA	10	91175366	IFIT5
cg13172359	10:91145689:T:G	0.0384016	1.81859e-07	0.00013738	NA	NA	10	91175366	IFIT5
cg17608381	6:30138662:C:T	-0.111028	1.82066e-07	0.00013744	NA	NA	6	29911550	HLA-A
cg17608381	6:30162809:A:G	-0.111028	1.82066e-07	0.00013744	NA	NA	6	29911550	HLA-A
cg17608381	6:30186681:C:T	-0.111028	1.82066e-07	0.00013744	NA	NA	6	29911550	HLA-A
cg16379091	11:540082:T:C	-0.0424487	1.82339e-07	0.00013751	NA	NA	11	315751
cg16379091	11:542275:A:G	-0.0424487	1.82339e-07	0.00013751	NA	NA	11	315751
cg16379091	11:542844:T:C	-0.0424487	1.82339e-07	0.00013751	NA	NA	11	315751
cg16379091	11:543111:T:C	-0.0424487	1.82339e-07	0.00013751	NA	NA	11	315751
cg08309069	6:31264234:G:A	0.0713316	1.86628e-07	0.00014055	NA	NA	6	31240651	HLA-C
cg08309069	6:31264246:T:C	0.0713316	1.86628e-07	0.00014055	NA	NA	6	31240651	HLA-C
cg08309069	6:31265057:T:A	0.0713316	1.86628e-07	0.00014055	NA	NA	6	31240651	HLA-C
cg08309069	6:31271008:C:T	0.0713316	1.86628e-07	0.00014055	NA	NA	6	31240651	HLA-C
cg08309069	6:31271018:T:C	0.0713316	1.86628e-07	0.00014055	NA	NA	6	31240651	HLA-C
cg08309069	6:31271936:C:T	0.0713316	1.86628e-07	0.00014055	NA	NA	6	31240651	HLA-C
cg17096289	6:31072300:T:C	-0.0625696	1.87749e-07	0.00014136	1.2819	6.03493e-11	6	31238788	HLA-C
cg16795804	2:37339321:G:A	-0.0219561	1.90799e-07	0.00014362	NA	NA	2	37384523	EIF2AK2;EIF2AK2
cg09251764	17:6655861:C:T	-0.0218973	1.91143e-07	0.00014376	NA	NA	17	6659070	XAF1;XAF1
cg12588917	6:29673818:T:C	0.0455861	1.91309e-07	0.00014376	NA	NA	6	29692082	HLA-F;HLA-F;HLA-F
cg12588917	6:29673929:G:A	0.0455861	1.91309e-07	0.00014376	NA	NA	6	29692082	HLA-F;HLA-F;HLA-F
cg12588917	6:29676537:G:A	0.0455861	1.91309e-07	0.00014376	NA	NA	6	29692082	HLA-F;HLA-F;HLA-F
cg12588917	6:29677249:G:A	0.0455861	1.91309e-07	0.00014376	NA	NA	6	29692082	HLA-F;HLA-F;HLA-F
cg12588917	6:29682889:T:C	0.0455861	1.91309e-07	0.00014376	NA	NA	6	29692082	HLA-F;HLA-F;HLA-F
cg12588917	6:29683944:C:T	0.0455861	1.91309e-07	0.00014376	NA	NA	6	29692082	HLA-F;HLA-F;HLA-F
cg20408505	6:30024677:C:T	-0.0391786	1.92608e-07	0.00014471	NA	NA	6	29911494	HLA-A
cg26392102	6:31322513:A:C	0.0283876	1.92871e-07	0.00014473	NA	NA	6	31238751	HLA-C
cg01517384	6:31308630:G:A	-0.057084	1.93303e-07	0.00014473	1.18091	5.31868e-06	6	31323856	HLA-B
cg09006487	3:72389387:A:G	0.0228717	1.93755e-07	0.00014473	NA	NA	3	72424982	RYBP
cg11946459	6:30111863:G:A	-0.108204	1.9445e-07	0.00014473	NA	NA	6	29911558	HLA-A
cg11946459	6:30112408:A:G	-0.108204	1.9445e-07	0.00014473	NA	NA	6	29911558	HLA-A
cg11946459	6:30114666:C:T	-0.108204	1.9445e-07	0.00014473	NA	NA	6	29911558	HLA-A
cg11946459	6:30114955:C:T	-0.108204	1.9445e-07	0.00014473	NA	NA	6	29911558	HLA-A
cg11946459	6:30115542:G:A	-0.108204	1.9445e-07	0.00014473	NA	NA	6	29911558	HLA-A
cg11946459	6:30115965:C:T	-0.108204	1.9445e-07	0.00014473	NA	NA	6	29911558	HLA-A
cg11946459	6:30116341:C:T	-0.108204	1.9445e-07	0.00014473	NA	NA	6	29911558	HLA-A
cg11946459	6:30116537:G:A	-0.108204	1.9445e-07	0.00014473	NA	NA	6	29911558	HLA-A
cg11946459	6:30116661:G:A	-0.108204	1.9445e-07	0.00014473	NA	NA	6	29911558	HLA-A
cg11946459	6:30117773:C:T	-0.108204	1.9445e-07	0.00014473	NA	NA	6	29911558	HLA-A
cg11946459	6:30117781:T:C	-0.108204	1.9445e-07	0.00014473	NA	NA	6	29911558	HLA-A
cg11946459	6:30117921:T:A	-0.108204	1.9445e-07	0.00014473	NA	NA	6	29911558	HLA-A
cg11946459	6:30118360:C:T	-0.108204	1.9445e-07	0.00014473	NA	NA	6	29911558	HLA-A
cg11946459	6:30118637:A:G	-0.108204	1.9445e-07	0.00014473	NA	NA	6	29911558	HLA-A
cg18686270	3:146260608:A:T	0.0282641	1.94813e-07	0.00014473	NA	NA	3	146258875	PLSCR1
cg18686270	3:146260728:G:C	0.0282641	1.94813e-07	0.00014473	NA	NA	3	146258875	PLSCR1
cg18686270	3:146260811:A:G	0.0282641	1.94813e-07	0.00014473	NA	NA	3	146258875	PLSCR1
cg18686270	3:146260845:G:A	0.0282641	1.94813e-07	0.00014473	NA	NA	3	146258875	PLSCR1
cg18686270	3:146260900:C:T	0.0282641	1.94813e-07	0.00014473	NA	NA	3	146258875	PLSCR1
cg18686270	3:146260986:T:G	0.0282641	1.94813e-07	0.00014473	NA	NA	3	146258875	PLSCR1
cg18686270	3:146261035:C:T	0.0282641	1.94813e-07	0.00014473	NA	NA	3	146258875	PLSCR1
cg18686270	3:146261282:T:C	0.0282641	1.94813e-07	0.00014473	NA	NA	3	146258875	PLSCR1
cg22337964	19:17508855:T:A	0.022752	1.95131e-07	0.00014473	NA	NA	19	17517368	BISPR;BISPR;BST2;MVB12A
cg22337964	19:17508868:A:C	0.022752	1.95131e-07	0.00014473	NA	NA	19	17517368	BISPR;BISPR;BST2;MVB12A
cg22337964	19:17509006:C:T	0.022752	1.95131e-07	0.00014473	NA	NA	19	17517368	BISPR;BISPR;BST2;MVB12A
cg22337964	19:17510453:G:A	0.022752	1.95131e-07	0.00014473	NA	NA	19	17517368	BISPR;BISPR;BST2;MVB12A
cg22337964	19:17511492:G:C	0.022752	1.95131e-07	0.00014473	NA	NA	19	17517368	BISPR;BISPR;BST2;MVB12A
cg18686270	3:146255195:A:G	0.027865	1.95387e-07	0.00014473	NA	NA	3	146258875	PLSCR1
cg18686270	3:146255463:T:C	0.027865	1.95387e-07	0.00014473	NA	NA	3	146258875	PLSCR1
cg18686270	3:146255656:T:C	0.027865	1.95387e-07	0.00014473	NA	NA	3	146258875	PLSCR1
cg18686270	3:146256066:T:A	0.027865	1.95387e-07	0.00014473	NA	NA	3	146258875	PLSCR1
cg18686270	3:146256410:G:T	0.027865	1.95387e-07	0.00014473	NA	NA	3	146258875	PLSCR1
cg18686270	3:146256479:A:C	0.027865	1.95387e-07	0.00014473	NA	NA	3	146258875	PLSCR1
cg18686270	3:146256604:C:A	0.027865	1.95387e-07	0.00014473	NA	NA	3	146258875	PLSCR1
cg18686270	3:146257130:A:G	0.027865	1.95387e-07	0.00014473	NA	NA	3	146258875	PLSCR1
cg18686270	3:146257165:T:C	0.027865	1.95387e-07	0.00014473	NA	NA	3	146258875	PLSCR1
cg18686270	3:146257197:G:A	0.027865	1.95387e-07	0.00014473	NA	NA	3	146258875	PLSCR1
cg18686270	3:146257307:G:C	0.027865	1.95387e-07	0.00014473	NA	NA	3	146258875	PLSCR1
cg18686270	3:146257393:G:A	0.027865	1.95387e-07	0.00014473	NA	NA	3	146258875	PLSCR1
cg18686270	3:146257602:G:A	0.027865	1.95387e-07	0.00014473	NA	NA	3	146258875	PLSCR1
cg18686270	3:146257661:C:T	0.027865	1.95387e-07	0.00014473	NA	NA	3	146258875	PLSCR1
cg18686270	3:146257787:C:T	0.027865	1.95387e-07	0.00014473	NA	NA	3	146258875	PLSCR1
cg18686270	3:146257795:A:G	0.027865	1.95387e-07	0.00014473	NA	NA	3	146258875	PLSCR1
cg18686270	3:146258000:A:G	0.027865	1.95387e-07	0.00014473	NA	NA	3	146258875	PLSCR1
cg18686270	3:146258185:C:T	0.027865	1.95387e-07	0.00014473	NA	NA	3	146258875	PLSCR1
cg18686270	3:146258463:A:G	0.027865	1.95387e-07	0.00014473	NA	NA	3	146258875	PLSCR1
cg18686270	3:146258595:T:C	0.027865	1.95387e-07	0.00014473	NA	NA	3	146258875	PLSCR1
cg18686270	3:146258609:A:G	0.027865	1.95387e-07	0.00014473	NA	NA	3	146258875	PLSCR1
cg18686270	3:146258670:C:A	0.027865	1.95387e-07	0.00014473	NA	NA	3	146258875	PLSCR1
cg18686270	3:146258699:A:G	0.027865	1.95387e-07	0.00014473	NA	NA	3	146258875	PLSCR1
cg18686270	3:146258853:A:G	0.027865	1.95387e-07	0.00014473	NA	NA	3	146258875	PLSCR1
cg18686270	3:146258935:C:T	0.027865	1.95387e-07	0.00014473	NA	NA	3	146258875	PLSCR1
cg18686270	3:146258982:C:T	0.027865	1.95387e-07	0.00014473	NA	NA	3	146258875	PLSCR1
cg18686270	3:146259192:C:T	0.027865	1.95387e-07	0.00014473	NA	NA	3	146258875	PLSCR1
cg18686270	3:146259563:G:A	0.027865	1.95387e-07	0.00014473	NA	NA	3	146258875	PLSCR1
cg18686270	3:146260326:A:G	0.027865	1.95387e-07	0.00014473	NA	NA	3	146258875	PLSCR1
cg18686270	3:146260466:C:G	0.027865	1.95387e-07	0.00014473	NA	NA	3	146258875	PLSCR1
cg03879629	3:45936945:G:C	0.071038	1.95832e-07	0.00014502	NA	NA	3	46152446
cg17096289	6:31263536:G:C	0.0753168	1.96399e-07	0.00014541	NA	NA	6	31238788	HLA-C
cg16853860	6:32914726:G:C	-0.0873958	1.98721e-07	0.00014702	1.41471	9.62086e-09	6	32823116	PSMB9;PSMB9;TAP1
cg16853860	6:32915797:C:T	-0.0873958	1.98721e-07	0.00014702	1.41648	8.4917e-09	6	32823116	PSMB9;PSMB9;TAP1
cg16853860	6:32936120:C:T	-0.0873958	1.98721e-07	0.00014702	1.41404	1.00702e-08	6	32823116	PSMB9;PSMB9;TAP1
cg17096289	6:32050067:T:C	-0.0620151	1.99148e-07	0.00014728	0.754219	5.40447e-16	6	31238788	HLA-C
cg08309069	6:31300938:G:A	0.0619949	1.99159e-07	0.00014728	NA	NA	6	31240651	HLA-C
cg16379091	11:544827:C:T	-0.0424956	1.99934e-07	0.00014782	NA	NA	11	315751
cg17146917	17:4669687:A:G	-0.0430096	2.00627e-07	0.00014826	NA	NA	17	4674194	TM4SF5
cg17146917	17:4669747:T:A	-0.0430096	2.00627e-07	0.00014826	NA	NA	17	4674194	TM4SF5
cg23923934	6:31126232:C:T	-0.0912705	2.02253e-07	0.00014938	0.883865	0.0428524	6	31322914	HLA-B
cg23923934	6:31126409:G:T	-0.0912705	2.02253e-07	0.00014938	0.883865	0.0428524	6	31322914	HLA-B
cg23216724	6:167532731:A:G	0.0426931	2.02428e-07	0.00014938	NA	NA	6	167571584	GPR31
cg23216724	6:167532755:A:G	0.0426931	2.02428e-07	0.00014938	NA	NA	6	167571584	GPR31
cg23216724	6:167532793:A:G	0.0426931	2.02428e-07	0.00014938	NA	NA	6	167571584	GPR31
cg23216724	6:167540842:C:T	0.0426931	2.02428e-07	0.00014938	NA	NA	6	167571584	GPR31
cg11946459	6:29870491:C:T	0.0901949	2.0256e-07	0.00014945	NA	NA	6	29911558	HLA-A
cg08309069	6:31310139:A:G	0.065928	2.029e-07	0.00014966	NA	NA	6	31240651	HLA-C
cg01517384	6:31274380:T:C	0.0467662	2.03743e-07	0.00015021	0.883592	0.000581294	6	31323856	HLA-B
cg22987546	4:38082711:T:C	0.0220029	2.03953e-07	0.00015021	NA	NA	4	38080474	TBC1D1;TBC1D1
cg20408505	6:29802045:C:T	-0.038645	2.03981e-07	0.00015021	NA	NA	6	29911494	HLA-A
cg20408505	6:29802690:G:C	-0.038645	2.03981e-07	0.00015021	NA	NA	6	29911494	HLA-A
cg20408505	6:29803526:G:T	-0.038645	2.03981e-07	0.00015021	NA	NA	6	29911494	HLA-A
cg20408505	6:29819202:C:G	-0.038645	2.03981e-07	0.00015021	NA	NA	6	29911494	HLA-A
cg20408505	6:29838642:T:C	-0.038645	2.03981e-07	0.00015021	NA	NA	6	29911494	HLA-A
cg15946524	2:47770083:G:C	0.031209	2.08571e-07	0.00015356	NA	NA	2	47714346
cg23892836	6:29700183:C:A	-0.0382541	2.10466e-07	0.0001549	1.16276	0.00183007	6	29692085	HLA-F;HLA-F;HLA-F
cg09251764	17:6656502:C:A	-0.0216687	2.10499e-07	0.0001549	NA	NA	17	6659070	XAF1;XAF1
cg22475676	10:91129012:A:G	-0.0444151	2.12331e-07	0.00015622	NA	NA	10	91179508	IFIT5
cg25637655	6:29916855:G:A	0.0888409	2.13364e-07	0.00015694	NA	NA	6	29911542	HLA-A
cg04831656	3:42071252:G:T	0.0472481	2.15017e-07	0.00015808	NA	NA	3	42054195
cg04831656	3:42076372:A:G	0.0472481	2.15017e-07	0.00015808	NA	NA	3	42054195
cg08836972	6:26458226:G:A	-0.0515468	2.16952e-07	0.00015943	NA	NA	6	26532914
cg08836972	6:26466234:A:G	-0.0515468	2.16952e-07	0.00015943	NA	NA	6	26532914
cg25637655	6:30002335:G:A	-0.0889189	2.19449e-07	0.00016123	NA	NA	6	29911542	HLA-A
cg26392102	6:31148349:A:G	-0.051786	2.21933e-07	0.00016301	NA	NA	6	31238751	HLA-C
cg01517384	6:32131972:G:C	-0.0696634	2.22766e-07	0.00016359	1.65757	5.61788e-23	6	31323856	HLA-B
cg25637655	6:29778029:G:C	-0.0876446	2.2323e-07	0.00016389	NA	NA	6	29911542	HLA-A
cg11946459	6:29841702:G:C	0.0887927	2.24973e-07	0.00016513	NA	NA	6	29911558	HLA-A
cg03879629	3:46085321:A:G	0.0663282	2.25917e-07	0.00016552	NA	NA	3	46152446
cg03879629	3:46086083:A:G	0.0663282	2.25917e-07	0.00016552	NA	NA	3	46152446
cg03879629	3:46088282:T:C	0.0663282	2.25917e-07	0.00016552	NA	NA	3	46152446
cg03879629	3:46088336:G:T	0.0663282	2.25917e-07	0.00016552	NA	NA	3	46152446
cg03879629	3:46089341:G:C	0.0663282	2.25917e-07	0.00016552	NA	NA	3	46152446
cg03879629	3:46090477:G:A	0.0663282	2.25917e-07	0.00016552	NA	NA	3	46152446
cg03879629	3:46090557:A:G	0.0663282	2.25917e-07	0.00016552	NA	NA	3	46152446
cg03879629	3:46090622:A:G	0.0663282	2.25917e-07	0.00016552	NA	NA	3	46152446
cg18686270	3:146250397:G:C	0.0273872	2.26924e-07	0.00016606	NA	NA	3	146258875	PLSCR1
cg18686270	3:146251430:A:G	0.0273872	2.26924e-07	0.00016606	NA	NA	3	146258875	PLSCR1
cg18686270	3:146251433:T:G	0.0273872	2.26924e-07	0.00016606	NA	NA	3	146258875	PLSCR1
cg18686270	3:146251752:G:A	0.0273872	2.26924e-07	0.00016606	NA	NA	3	146258875	PLSCR1
cg18686270	3:146252732:A:G	0.0273872	2.26924e-07	0.00016606	NA	NA	3	146258875	PLSCR1
cg17096289	6:31107733:C:T	0.0743917	2.3008e-07	0.0001681	0.869175	0.00129594	6	31238788	HLA-C
cg17096289	6:31108607:G:A	0.0743917	2.3008e-07	0.0001681	0.869175	0.00129594	6	31238788	HLA-C
cg17096289	6:31110671:G:C	0.0743917	2.3008e-07	0.0001681	0.869175	0.00129594	6	31238788	HLA-C
cg17096289	6:31113214:C:A	0.0743917	2.3008e-07	0.0001681	0.869816	0.00137325	6	31238788	HLA-C
cg17096289	6:31115711:C:T	0.0743917	2.3008e-07	0.0001681	0.869816	0.00137325	6	31238788	HLA-C
cg17096289	6:31118511:T:G	0.0743917	2.3008e-07	0.0001681	0.869816	0.00137325	6	31238788	HLA-C
cg17096289	6:32024832:T:C	-0.0622247	2.30128e-07	0.0001681	1.34692	7.46385e-18	6	31238788	HLA-C
cg17096289	6:32029415:T:C	-0.0622247	2.30128e-07	0.0001681	1.3478	6.28267e-18	6	31238788	HLA-C
cg11946459	6:30121048:C:T	-0.108123	2.30972e-07	0.00016867	NA	NA	6	29911558	HLA-A
cg13172359	10:91150922:G:T	0.0379312	2.32792e-07	0.00016992	NA	NA	10	91175366	IFIT5
cg13172359	10:91153699:T:C	0.0379312	2.32792e-07	0.00016992	NA	NA	10	91175366	IFIT5
cg18387515	12:46067218:C:T	-0.0241312	2.33665e-07	0.00017052	NA	NA	12	46049237
cg23216724	6:167534290:G:A	0.0423377	2.33874e-07	0.00017063	NA	NA	6	167571584	GPR31
cg08738516	10:126500588:C:T	0.0177323	2.34129e-07	0.00017078	NA	NA	10	126408016	FAM53B
cg23216724	6:167526096:T:C	0.0423986	2.35314e-07	0.00017161	NA	NA	6	167571584	GPR31
cg17114584	11:633614:C:T	-0.103095	2.36391e-07	0.00017235	NA	NA	11	613792	IRF7;IRF7;IRF7
cg08309069	6:31269029:G:A	0.0706202	2.36536e-07	0.00017242	NA	NA	6	31240651	HLA-C
cg04816140	9:92715438:T:C	0.0241236	2.37264e-07	0.00017291	NA	NA	9	92763384
cg16070035	5:96016569:A:G	0.0598544	2.39242e-07	0.00017427	NA	NA	5	96077898	CAST;CAST;CAST;CAST;CAST;CAST
cg16070035	5:96016616:C:T	0.0598544	2.39242e-07	0.00017427	NA	NA	5	96077898	CAST;CAST;CAST;CAST;CAST;CAST
cg02622254	2:175668346:G:A	-0.0178886	2.39349e-07	0.00017431	NA	NA	2	175895436
cg07107453	1:79246885:G:T	-0.0484849	2.40331e-07	0.00017498	NA	NA	1	79114976	IFI44
cg16853860	6:32904039:T:A	-0.0860022	2.4228e-07	0.00017615	1.41181	6.13469e-09	6	32823116	PSMB9;PSMB9;TAP1
cg16853860	6:32904051:C:T	-0.0860022	2.4228e-07	0.00017615	1.41469	5.20973e-09	6	32823116	PSMB9;PSMB9;TAP1
cg16853860	6:32923849:G:A	-0.0860022	2.4228e-07	0.00017615	1.41317	9.75833e-09	6	32823116	PSMB9;PSMB9;TAP1
cg16853860	6:32930126:G:A	-0.0860022	2.4228e-07	0.00017615	1.41317	9.75833e-09	6	32823116	PSMB9;PSMB9;TAP1
cg16853860	6:32933493:G:C	-0.0860022	2.4228e-07	0.00017615	1.41317	9.75833e-09	6	32823116	PSMB9;PSMB9;TAP1
cg16853860	6:32943407:A:T	-0.0860022	2.4228e-07	0.00017615	1.41007	1.17855e-08	6	32823116	PSMB9;PSMB9;TAP1
cg07596065	22:50993225:T:C	0.0229149	2.42326e-07	0.00017615	NA	NA	22	50984393
cg16795804	2:37347529:T:C	-0.0215705	2.43243e-07	0.00017678	NA	NA	2	37384523	EIF2AK2;EIF2AK2
cg26392102	6:31242151:C:T	-0.0236986	2.47069e-07	0.00017951	1.23344	1.13155e-09	6	31238751	HLA-C
cg17096289	6:31303029:G:A	0.063165	2.47313e-07	0.00017957	0.831511	1.08822e-07	6	31238788	HLA-C
cg17096289	6:31303199:T:C	0.063165	2.47313e-07	0.00017957	0.832134	1.22148e-07	6	31238788	HLA-C
cg17096289	6:31303641:T:A	0.063165	2.47313e-07	0.00017957	0.831895	1.19304e-07	6	31238788	HLA-C
cg16379091	11:534916:A:G	-0.0438778	2.50654e-07	0.0001817	NA	NA	11	315751
cg16379091	11:535026:C:T	-0.0438778	2.50654e-07	0.0001817	NA	NA	11	315751
cg16379091	11:536236:C:G	-0.0438778	2.50654e-07	0.0001817	NA	NA	11	315751
cg16379091	11:536284:A:G	-0.0438778	2.50654e-07	0.0001817	NA	NA	11	315751
cg16379091	11:536773:A:G	-0.0438778	2.50654e-07	0.0001817	NA	NA	11	315751
cg16379091	11:536911:G:A	-0.0438778	2.50654e-07	0.0001817	NA	NA	11	315751
cg16379091	11:537466:G:T	-0.0438778	2.50654e-07	0.0001817	NA	NA	11	315751
cg01517384	6:31312892:A:G	0.0484562	2.5336e-07	0.00018358	0.884447	0.000658334	6	31323856	HLA-B
cg01517384	6:31313101:T:C	0.0484562	2.5336e-07	0.00018358	0.884447	0.000658334	6	31323856	HLA-B
cg23216724	6:167522386:G:A	0.0428866	2.55076e-07	0.00018478	NA	NA	6	167571584	GPR31
cg06085204	17:6635373:G:A	-0.0175896	2.58519e-07	0.00018723	NA	NA	17	6659164	XAF1;XAF1;XAF1;XAF1
cg08293824	3:172311712:A:G	0.0406867	2.63542e-07	0.00019078	NA	NA	3	172313318
cg08293824	3:172313367:T:C	0.0406867	2.63542e-07	0.00019078	NA	NA	3	172313318
cg08738516	10:126310781:C:T	-0.0148731	2.66041e-07	0.00019255	NA	NA	10	126408016	FAM53B
cg17146917	17:4674806:G:A	-0.0424173	2.66348e-07	0.00019272	NA	NA	17	4674194	TM4SF5
cg16853860	6:32256473:A:G	-0.0625786	2.66805e-07	0.00019301	1.28405	3.63797e-10	6	32823116	PSMB9;PSMB9;TAP1
cg17608381	6:30077584:C:T	-0.0942214	2.67279e-07	0.00019318	NA	NA	6	29911550	HLA-A
cg17608381	6:30077967:T:C	-0.0942214	2.67279e-07	0.00019318	NA	NA	6	29911550	HLA-A
cg17608381	6:30079015:G:T	-0.0942214	2.67279e-07	0.00019318	NA	NA	6	29911550	HLA-A
cg17608381	6:30080994:G:C	-0.0942214	2.67279e-07	0.00019318	NA	NA	6	29911550	HLA-A
cg17593958	20:62198348:C:T	0.0552771	2.68227e-07	0.00019362	NA	NA	20	62199034	PRIC285;PRIC285;PRIC285
cg17593958	20:62198662:A:G	0.0552771	2.68227e-07	0.00019362	NA	NA	20	62199034	PRIC285;PRIC285;PRIC285
cg17593958	20:62199447:C:G	0.0552771	2.68227e-07	0.00019362	NA	NA	20	62199034	PRIC285;PRIC285;PRIC285
cg17593958	20:62200575:T:C	0.0552771	2.68227e-07	0.00019362	NA	NA	20	62199034	PRIC285;PRIC285;PRIC285
cg26392102	6:31228540:T:G	-0.0404776	2.69549e-07	0.00019362	0.892194	0.0391144	6	31238751	HLA-C
cg26392102	6:31229497:C:T	-0.0404776	2.69549e-07	0.00019362	0.896102	0.0473946	6	31238751	HLA-C
cg26392102	6:31229993:G:T	-0.0404776	2.69549e-07	0.00019362	NA	NA	6	31238751	HLA-C
cg26392102	6:31230833:T:G	-0.0404776	2.69549e-07	0.00019362	NA	NA	6	31238751	HLA-C
cg26392102	6:31232275:A:T	-0.0404776	2.69549e-07	0.00019362	NA	NA	6	31238751	HLA-C
cg26392102	6:31234282:T:C	-0.0404776	2.69549e-07	0.00019362	NA	NA	6	31238751	HLA-C
cg26392102	6:31238027:C:A	-0.0404776	2.69549e-07	0.00019362	NA	NA	6	31238751	HLA-C
cg26392102	6:31238267:C:T	-0.0404776	2.69549e-07	0.00019362	NA	NA	6	31238751	HLA-C
cg26392102	6:31238538:G:C	-0.0404776	2.69549e-07	0.00019362	0.894986	0.0492683	6	31238751	HLA-C
cg26392102	6:31239501:G:T	-0.0404776	2.69549e-07	0.00019362	0.894986	0.0492683	6	31238751	HLA-C
cg26392102	6:31241032:A:G	-0.0404776	2.69549e-07	0.00019362	0.894807	0.0488083	6	31238751	HLA-C
cg26392102	6:31241215:A:G	-0.0404776	2.69549e-07	0.00019362	0.893769	0.0465835	6	31238751	HLA-C
cg26392102	6:31241793:G:A	-0.0404776	2.69549e-07	0.00019362	NA	NA	6	31238751	HLA-C
cg26392102	6:31243313:G:A	-0.0404776	2.69549e-07	0.00019362	0.895161	0.0496384	6	31238751	HLA-C
cg26392102	6:31243578:G:A	-0.0404776	2.69549e-07	0.00019362	NA	NA	6	31238751	HLA-C
cg26392102	6:31253444:C:T	-0.0404776	2.69549e-07	0.00019362	NA	NA	6	31238751	HLA-C
cg26392102	6:31253866:G:A	-0.0404776	2.69549e-07	0.00019362	NA	NA	6	31238751	HLA-C
cg26392102	6:31255809:A:G	-0.0404776	2.69549e-07	0.00019362	NA	NA	6	31238751	HLA-C
cg26392102	6:31260888:G:A	-0.0404776	2.69549e-07	0.00019362	NA	NA	6	31238751	HLA-C
cg26392102	6:31263503:C:A	-0.0404776	2.69549e-07	0.00019362	NA	NA	6	31238751	HLA-C
cg26392102	6:31313463:C:A	-0.0404776	2.69549e-07	0.00019362	NA	NA	6	31238751	HLA-C
cg26392102	6:31314438:G:A	-0.0404776	2.69549e-07	0.00019362	NA	NA	6	31238751	HLA-C
cg26392102	6:31314723:T:C	-0.0404776	2.69549e-07	0.00019362	NA	NA	6	31238751	HLA-C
cg01355282	17:40257055:T:C	0.0473418	2.70367e-07	0.00019416	NA	NA	17	40264320	DHX58
cg09625543	21:40747624:T:C	0.0352879	2.71714e-07	0.00019504	NA	NA	21	40560659	BRWD1;BRWD1
cg09625543	21:40748006:T:C	0.0352879	2.71714e-07	0.00019504	NA	NA	21	40560659	BRWD1;BRWD1
cg16853860	6:32945466:A:G	-0.0871877	2.73141e-07	0.00019584	1.41091	1.21712e-08	6	32823116	PSMB9;PSMB9;TAP1
cg16853860	6:32946511:G:A	-0.0871877	2.73141e-07	0.00019584	1.41091	1.21712e-08	6	32823116	PSMB9;PSMB9;TAP1
cg16853860	6:32949229:C:T	-0.0871877	2.73141e-07	0.00019584	1.41081	1.22099e-08	6	32823116	PSMB9;PSMB9;TAP1
cg16853860	6:32950639:C:T	-0.0871877	2.73141e-07	0.00019584	1.41257	1.07448e-08	6	32823116	PSMB9;PSMB9;TAP1
cg16853860	6:32950897:C:A	-0.0871877	2.73141e-07	0.00019584	1.41411	9.84527e-09	6	32823116	PSMB9;PSMB9;TAP1
cg23892836	6:29654409:G:A	-0.0382536	2.7436e-07	0.00019667	1.13921	0.00249487	6	29692085	HLA-F;HLA-F;HLA-F
cg17096289	6:31306354:C:G	0.062596	2.75023e-07	0.0001971	0.832729	1.36415e-07	6	31238788	HLA-C
cg23216724	6:167541258:C:G	0.0420038	2.75119e-07	0.00019713	NA	NA	6	167571584	GPR31
cg12757378	7:6334747:A:G	-0.0289919	2.75536e-07	0.00019734	NA	NA	7	6334715
cg12757378	7:6337763:C:T	-0.0289919	2.75536e-07	0.00019734	NA	NA	7	6334715
cg16853860	6:32389747:T:G	-0.070927	2.76401e-07	0.00019791	1.4155	2.30786e-15	6	32823116	PSMB9;PSMB9;TAP1
cg01517384	6:31243008:G:T	-0.0553706	2.77269e-07	0.00019849	1.18633	3.57999e-06	6	31323856	HLA-B
cg23923934	6:31418616:G:A	-0.106361	2.77366e-07	0.00019851	NA	NA	6	31322914	HLA-B
cg17114584	11:649486:G:A	-0.0908627	2.78202e-07	0.00019879	NA	NA	11	613792	IRF7;IRF7;IRF7
cg17114584	11:650836:G:A	-0.0908627	2.78202e-07	0.00019879	NA	NA	11	613792	IRF7;IRF7;IRF7
cg17114584	11:651139:T:C	-0.0908627	2.78202e-07	0.00019879	NA	NA	11	613792	IRF7;IRF7;IRF7
cg17114584	11:653530:A:G	-0.0908627	2.78202e-07	0.00019879	NA	NA	11	613792	IRF7;IRF7;IRF7
cg17114584	11:654043:G:A	-0.0908627	2.78202e-07	0.00019879	NA	NA	11	613792	IRF7;IRF7;IRF7
cg17114584	11:654232:G:A	-0.0908627	2.78202e-07	0.00019879	NA	NA	11	613792	IRF7;IRF7;IRF7
cg17114584	11:657713:A:G	-0.0908627	2.78202e-07	0.00019879	NA	NA	11	613792	IRF7;IRF7;IRF7
cg17096289	6:31262924:C:T	0.0749724	2.78596e-07	0.00019885	NA	NA	6	31238788	HLA-C
cg17096289	6:31263216:G:A	0.0749724	2.78596e-07	0.00019885	NA	NA	6	31238788	HLA-C
cg17096289	6:31263297:G:A	0.0749724	2.78596e-07	0.00019885	NA	NA	6	31238788	HLA-C
cg17096289	6:31263475:T:G	0.0749724	2.78596e-07	0.00019885	NA	NA	6	31238788	HLA-C
cg17096289	6:31263911:C:T	0.0749724	2.78596e-07	0.00019885	NA	NA	6	31238788	HLA-C
cg23216724	6:167538897:T:C	0.0420548	2.79115e-07	0.00019918	NA	NA	6	167571584	GPR31
cg12757378	7:6355683:A:C	-0.0299137	2.80817e-07	0.00020017	NA	NA	7	6334715
cg12757378	7:6356121:T:C	-0.0299137	2.80817e-07	0.00020017	NA	NA	7	6334715
cg12757378	7:6359132:G:C	-0.0299137	2.80817e-07	0.00020017	NA	NA	7	6334715
cg12757378	7:6360418:T:C	-0.0299137	2.80817e-07	0.00020017	NA	NA	7	6334715
cg12757378	7:6360759:T:G	-0.0299137	2.80817e-07	0.00020017	NA	NA	7	6334715
cg09625543	21:40744651:A:C	0.0348758	2.81058e-07	0.00020029	NA	NA	21	40560659	BRWD1;BRWD1
cg11946459	6:29818123:G:A	-0.0902437	2.8206e-07	0.0002004	NA	NA	6	29911558	HLA-A
cg11946459	6:29818229:C:G	-0.0902437	2.8206e-07	0.0002004	0.927515	0.0471297	6	29911558	HLA-A
cg11946459	6:29829482:A:C	-0.0902437	2.8206e-07	0.0002004	0.924434	0.0382335	6	29911558	HLA-A
cg15331332	6:29700840:C:T	0.0395931	2.82416e-07	0.0002004	NA	NA	6	29692111	HLA-F;HLA-F;HLA-F
cg15331332	6:29701308:T:C	0.0395931	2.82416e-07	0.0002004	NA	NA	6	29692111	HLA-F;HLA-F;HLA-F
cg15331332	6:29701564:G:A	0.0395931	2.82416e-07	0.0002004	NA	NA	6	29692111	HLA-F;HLA-F;HLA-F
cg15331332	6:29702510:G:A	0.0395931	2.82416e-07	0.0002004	NA	NA	6	29692111	HLA-F;HLA-F;HLA-F
cg15331332	6:29703262:A:G	0.0395931	2.82416e-07	0.0002004	NA	NA	6	29692111	HLA-F;HLA-F;HLA-F
cg15331332	6:29704259:A:T	0.0395931	2.82416e-07	0.0002004	NA	NA	6	29692111	HLA-F;HLA-F;HLA-F
cg15331332	6:29705219:C:T	0.0395931	2.82416e-07	0.0002004	NA	NA	6	29692111	HLA-F;HLA-F;HLA-F
cg15331332	6:29705405:C:T	0.0395931	2.82416e-07	0.0002004	NA	NA	6	29692111	HLA-F;HLA-F;HLA-F
cg15331332	6:29705659:A:G	0.0395931	2.82416e-07	0.0002004	NA	NA	6	29692111	HLA-F;HLA-F;HLA-F
cg15331332	6:29706049:G:C	0.0395931	2.82416e-07	0.0002004	NA	NA	6	29692111	HLA-F;HLA-F;HLA-F
cg15331332	6:29706128:G:C	0.0395931	2.82416e-07	0.0002004	NA	NA	6	29692111	HLA-F;HLA-F;HLA-F
cg15331332	6:29706277:T:C	0.0395931	2.82416e-07	0.0002004	NA	NA	6	29692111	HLA-F;HLA-F;HLA-F
cg15331332	6:29707546:G:A	0.0395931	2.82416e-07	0.0002004	NA	NA	6	29692111	HLA-F;HLA-F;HLA-F
cg15331332	6:29707704:G:A	0.0395931	2.82416e-07	0.0002004	NA	NA	6	29692111	HLA-F;HLA-F;HLA-F
cg15331332	6:29708090:G:A	0.0395931	2.82416e-07	0.0002004	NA	NA	6	29692111	HLA-F;HLA-F;HLA-F
cg15331332	6:29709234:C:T	0.0395931	2.82416e-07	0.0002004	NA	NA	6	29692111	HLA-F;HLA-F;HLA-F
cg15331332	6:29671300:G:T	0.0404019	2.83293e-07	0.00020098	NA	NA	6	29692111	HLA-F;HLA-F;HLA-F
cg08309069	6:31227901:G:A	0.0554931	2.83944e-07	0.00020139	NA	NA	6	31240651	HLA-C
cg22987546	4:38081983:T:C	0.0216614	2.84309e-07	0.00020161	NA	NA	4	38080474	TBC1D1;TBC1D1
cg12807764	5:146824553:C:T	0.0444099	2.85709e-07	0.00020246	NA	NA	5	146864669
cg12807764	5:146827720:T:A	0.0444099	2.85709e-07	0.00020246	NA	NA	5	146864669
cg25637655	6:29876530:T:C	0.0695732	2.85709e-07	0.00020246	0.91428	0.0223496	6	29911542	HLA-A
cg25637655	6:29864497:C:T	-0.0851116	2.86093e-07	0.00020269	NA	NA	6	29911542	HLA-A
cg01517384	6:31380034:G:A	0.0887562	2.87216e-07	0.00020344	NA	NA	6	31323856	HLA-B
cg17146917	17:4698960:T:A	-0.0711395	2.88356e-07	0.00020406	NA	NA	17	4674194	TM4SF5
cg17146917	17:4699248:G:T	-0.0711395	2.88356e-07	0.00020406	NA	NA	17	4674194	TM4SF5
cg17146917	17:4700446:T:C	-0.0711395	2.88356e-07	0.00020406	NA	NA	17	4674194	TM4SF5
cg17146917	17:4703276:G:A	-0.0711395	2.88356e-07	0.00020406	NA	NA	17	4674194	TM4SF5
cg20033981	13:41417414:G:A	-0.0281979	2.8901e-07	0.00020434	NA	NA	13	41590153	ELF1
cg20033981	13:41445268:T:C	-0.0281979	2.8901e-07	0.00020434	NA	NA	13	41590153	ELF1
cg20033981	13:41450688:G:C	-0.0281979	2.8901e-07	0.00020434	NA	NA	13	41590153	ELF1
cg20033981	13:41464320:A:G	-0.0281979	2.8901e-07	0.00020434	NA	NA	13	41590153	ELF1
cg08309069	6:31247121:A:G	0.0589272	2.90018e-07	0.00020496	NA	NA	6	31240651	HLA-C
cg08309069	6:31247169:G:A	0.0589272	2.90018e-07	0.00020496	NA	NA	6	31240651	HLA-C
cg06085204	17:6659146:G:C	-0.0177756	2.90235e-07	0.00020507	NA	NA	17	6659164	XAF1;XAF1;XAF1;XAF1
cg18686270	3:146266811:C:T	0.027814	2.93077e-07	0.00020699	NA	NA	3	146258875	PLSCR1
cg18686270	3:146267662:A:G	0.027814	2.93077e-07	0.00020699	NA	NA	3	146258875	PLSCR1
cg20408505	6:29910378:C:T	-0.0379909	2.93504e-07	0.0002072	0.914238	0.0236348	6	29911494	HLA-A
cg20408505	6:29910538:C:T	-0.0379909	2.93504e-07	0.0002072	0.913005	0.0224817	6	29911494	HLA-A
cg12807764	5:146890363:G:A	-0.0443553	2.94959e-07	0.00020818	NA	NA	5	146864669
cg20408505	6:29906380:A:G	-0.037342	2.95845e-07	0.00020871	0.920406	0.0259696	6	29911494	HLA-A
cg11303842	8:144094630:C:G	0.0185768	2.9588e-07	0.00020871	NA	NA	8	144070338	LOC100133669
cg17096289	6:31239506:C:G	0.0970119	2.95918e-07	0.00020871	NA	NA	6	31238788	HLA-C
cg09251764	17:6704273:G:A	-0.0259995	2.9717e-07	0.0002095	NA	NA	17	6659070	XAF1;XAF1
cg09251764	17:6711197:A:G	-0.0259995	2.9717e-07	0.0002095	NA	NA	17	6659070	XAF1;XAF1
cg17096289	6:31242082:T:C	-0.0614554	2.97737e-07	0.00020986	1.21437	2.2578e-08	6	31238788	HLA-C
cg01517384	6:32284108:T:G	-0.0683642	2.97824e-07	0.00020987	1.58785	3.10148e-19	6	31323856	HLA-B
cg17096289	6:31243859:C:T	-0.0641739	2.98271e-07	0.00021009	1.24485	1.95132e-08	6	31238788	HLA-C
cg17096289	6:31243884:G:A	-0.0641739	2.98271e-07	0.00021009	1.24485	1.95132e-08	6	31238788	HLA-C
cg24628310	3:52637486:C:G	0.0187027	3.00858e-07	0.00021182	NA	NA	3	52813873	ITIH1;ITIH1;ITIH1;ITIH1
cg24628310	3:52648265:T:C	0.0187027	3.00858e-07	0.00021182	NA	NA	3	52813873	ITIH1;ITIH1;ITIH1;ITIH1
cg17608381	6:29864404:G:C	0.089848	3.0307e-07	0.00021333	NA	NA	6	29911550	HLA-A
cg20408505	6:29944896:T:A	-0.038411	3.03679e-07	0.00021357	NA	NA	6	29911494	HLA-A
cg20408505	6:29954364:C:G	-0.038411	3.03679e-07	0.00021357	NA	NA	6	29911494	HLA-A
cg20408505	6:29957069:A:G	-0.038411	3.03679e-07	0.00021357	NA	NA	6	29911494	HLA-A
cg20408505	6:29962889:C:A	-0.038411	3.03679e-07	0.00021357	NA	NA	6	29911494	HLA-A
cg08309069	6:31264461:A:C	0.0857257	3.04071e-07	0.0002138	NA	NA	6	31240651	HLA-C
cg22337964	19:17505758:C:T	0.0229935	3.08361e-07	0.00021672	NA	NA	19	17517368	BISPR;BISPR;BST2;MVB12A
cg22337964	19:17505790:G:T	0.0229935	3.08361e-07	0.00021672	NA	NA	19	17517368	BISPR;BISPR;BST2;MVB12A
cg26392102	6:31255762:A:C	-0.0424381	3.09624e-07	0.00021755	0.872011	0.0264235	6	31238751	HLA-C
cg17096289	6:31239896:T:C	0.0830061	3.12503e-07	0.00021953	0.831316	0.000304989	6	31238788	HLA-C
cg13092901	22:50978024:C:A	-0.0163532	3.1543e-07	0.00022154	NA	NA	22	50965373	TYMP;SCO2;SCO2;TYMP;TYMP;SCO2;SCO2
cg21123446	22:42866427:T:G	-0.0183465	3.15898e-07	0.00022181	NA	NA	22	43356001	PACSIN2;PACSIN2
cg01517384	6:32310863:T:C	-0.0692024	3.16679e-07	0.00022226	1.59223	7.9642e-20	6	31323856	HLA-B
cg01517384	6:32315511:T:G	-0.0692024	3.16679e-07	0.00022226	1.59267	8.15159e-20	6	31323856	HLA-B
cg23923934	6:31231989:G:A	-0.0512599	3.17365e-07	0.0002227	1.25454	2.43783e-10	6	31322914	HLA-B
cg22475676	10:91160092:G:A	0.0447912	3.1751e-07	0.00022275	NA	NA	10	91179508	IFIT5
cg25637655	6:29877280:T:C	0.0718791	3.18465e-07	0.00022332	0.919455	0.0427548	6	29911542	HLA-A
cg25637655	6:29877404:C:T	0.0718791	3.18465e-07	0.00022332	0.918339	0.0399049	6	29911542	HLA-A
cg26392102	6:31321685:A:C	-0.031743	3.2087e-07	0.00022491	0.80293	1.97755e-06	6	31238751	HLA-C
cg26392102	6:31322026:C:A	-0.031743	3.2087e-07	0.00022491	0.801051	1.21318e-06	6	31238751	HLA-C
cg01517384	6:32194630:G:C	-0.0684501	3.21774e-07	0.00022525	1.61874	2.12239e-21	6	31323856	HLA-B
cg01517384	6:32198981:C:T	-0.0684501	3.21774e-07	0.00022525	1.60698	8.08152e-21	6	31323856	HLA-B
cg26392102	6:31164689:C:T	-0.0419156	3.22e-07	0.00022525	0.880328	0.0406021	6	31238751	HLA-C
cg26392102	6:31178540:T:G	-0.0419156	3.22e-07	0.00022525	0.880029	0.0391081	6	31238751	HLA-C
cg26392102	6:31179121:A:G	-0.0419156	3.22e-07	0.00022525	0.880029	0.0391081	6	31238751	HLA-C
cg26392102	6:31179240:G:A	-0.0419156	3.22e-07	0.00022525	0.880029	0.0391081	6	31238751	HLA-C
cg26392102	6:31182682:C:A	-0.0419156	3.22e-07	0.00022525	0.880029	0.0391081	6	31238751	HLA-C
cg26392102	6:31187338:G:C	-0.0419156	3.22e-07	0.00022525	0.880029	0.0391081	6	31238751	HLA-C
cg26392102	6:31189541:G:A	-0.0419156	3.22e-07	0.00022525	0.880029	0.0391081	6	31238751	HLA-C
cg16853860	6:32242838:A:G	-0.0620128	3.24089e-07	0.00022661	1.31324	4.04926e-11	6	32823116	PSMB9;PSMB9;TAP1
cg16853860	6:32255269:G:A	-0.0620128	3.24089e-07	0.00022661	1.30331	1.31902e-10	6	32823116	PSMB9;PSMB9;TAP1
cg26392102	6:31271216:G:T	-0.027254	3.24541e-07	0.00022687	0.887809	0.00576823	6	31238751	HLA-C
cg09251764	17:6637633:C:T	-0.0210484	3.26829e-07	0.00022842	NA	NA	17	6659070	XAF1;XAF1
cg24628310	3:52719816:C:T	0.0186562	3.27171e-07	0.00022856	NA	NA	3	52813873	ITIH1;ITIH1;ITIH1;ITIH1
cg24628310	3:52745087:T:C	0.0186562	3.27171e-07	0.00022856	NA	NA	3	52813873	ITIH1;ITIH1;ITIH1;ITIH1
cg22475676	10:91189221:T:C	-0.044542	3.29708e-07	0.00022999	NA	NA	10	91179508	IFIT5
cg08309069	6:31262924:C:T	0.0696624	3.29713e-07	0.00022999	NA	NA	6	31240651	HLA-C
cg08309069	6:31263216:G:A	0.0696624	3.29713e-07	0.00022999	NA	NA	6	31240651	HLA-C
cg08309069	6:31263297:G:A	0.0696624	3.29713e-07	0.00022999	NA	NA	6	31240651	HLA-C
cg08309069	6:31263475:T:G	0.0696624	3.29713e-07	0.00022999	NA	NA	6	31240651	HLA-C
cg08309069	6:31263911:C:T	0.0696624	3.29713e-07	0.00022999	NA	NA	6	31240651	HLA-C
cg16070035	5:96028860:A:G	0.0423078	3.29724e-07	0.00022999	NA	NA	5	96077898	CAST;CAST;CAST;CAST;CAST;CAST
cg22337964	19:17488607:G:A	0.0219413	3.32998e-07	0.00023212	NA	NA	19	17517368	BISPR;BISPR;BST2;MVB12A
cg22337964	19:17489149:G:A	0.0219413	3.32998e-07	0.00023212	NA	NA	19	17517368	BISPR;BISPR;BST2;MVB12A
cg22337964	19:17490013:C:T	0.0219413	3.32998e-07	0.00023212	NA	NA	19	17517368	BISPR;BISPR;BST2;MVB12A
cg00272009	3:122402774:A:T	0.0771258	3.34884e-07	0.00023338	NA	NA	3	122398855	PARP14
cg17096289	6:31319462:A:C	-0.0898988	3.36799e-07	0.00023395	0.879859	0.0146273	6	31238788	HLA-C
cg26392102	6:31112484:C:T	-0.0432728	3.38961e-07	0.00023395	0.881037	0.0426057	6	31238751	HLA-C
cg26392102	6:31115032:C:T	-0.0432728	3.38961e-07	0.00023395	0.881037	0.0426057	6	31238751	HLA-C
cg26392102	6:31116133:A:C	-0.0432728	3.38961e-07	0.00023395	0.881037	0.0426057	6	31238751	HLA-C
cg26392102	6:31117673:C:T	-0.0432728	3.38961e-07	0.00023395	0.883213	0.0468969	6	31238751	HLA-C
cg26392102	6:31117695:G:A	-0.0432728	3.38961e-07	0.00023395	0.881037	0.0426057	6	31238751	HLA-C
cg26392102	6:31118898:A:T	-0.0432728	3.38961e-07	0.00023395	0.871555	0.0283015	6	31238751	HLA-C
cg26392102	6:31119445:C:T	-0.0432728	3.38961e-07	0.00023395	0.881037	0.0426057	6	31238751	HLA-C
cg26392102	6:31120729:C:T	-0.0432728	3.38961e-07	0.00023395	0.881037	0.0426057	6	31238751	HLA-C
cg26392102	6:31121232:T:C	-0.0432728	3.38961e-07	0.00023395	0.881037	0.0426057	6	31238751	HLA-C
cg26392102	6:31121381:G:C	-0.0432728	3.38961e-07	0.00023395	0.881037	0.0426057	6	31238751	HLA-C
cg26392102	6:31121426:G:A	-0.0432728	3.38961e-07	0.00023395	0.881037	0.0426057	6	31238751	HLA-C
cg26392102	6:31121958:C:G	-0.0432728	3.38961e-07	0.00023395	0.881037	0.0426057	6	31238751	HLA-C
cg26392102	6:31123147:C:T	-0.0432728	3.38961e-07	0.00023395	0.880506	0.0418077	6	31238751	HLA-C
cg26392102	6:31123359:C:G	-0.0432728	3.38961e-07	0.00023395	0.880506	0.0418077	6	31238751	HLA-C
cg26392102	6:31125257:C:A	-0.0432728	3.38961e-07	0.00023395	0.880506	0.0418077	6	31238751	HLA-C
cg26392102	6:31125402:C:G	-0.0432728	3.38961e-07	0.00023395	0.880506	0.0418077	6	31238751	HLA-C
cg26392102	6:31125799:G:A	-0.0432728	3.38961e-07	0.00023395	0.880506	0.0418077	6	31238751	HLA-C
cg26392102	6:31125993:C:G	-0.0432728	3.38961e-07	0.00023395	0.880506	0.0418077	6	31238751	HLA-C
cg26392102	6:31126697:C:A	-0.0432728	3.38961e-07	0.00023395	0.880506	0.0418077	6	31238751	HLA-C
cg26392102	6:31127694:A:G	-0.0432728	3.38961e-07	0.00023395	0.880506	0.0418077	6	31238751	HLA-C
cg26392102	6:31127800:G:T	-0.0432728	3.38961e-07	0.00023395	0.880506	0.0418077	6	31238751	HLA-C
cg26392102	6:31128605:C:T	-0.0432728	3.38961e-07	0.00023395	0.880506	0.0418077	6	31238751	HLA-C
cg26392102	6:31129707:C:T	-0.0432728	3.38961e-07	0.00023395	0.880506	0.0418077	6	31238751	HLA-C
cg26392102	6:31130865:G:A	-0.0432728	3.38961e-07	0.00023395	0.880506	0.0418077	6	31238751	HLA-C
cg26392102	6:31131209:A:G	-0.0432728	3.38961e-07	0.00023395	0.880506	0.0418077	6	31238751	HLA-C
cg26392102	6:31131276:A:T	-0.0432728	3.38961e-07	0.00023395	0.880506	0.0418077	6	31238751	HLA-C
cg26392102	6:31131837:A:T	-0.0432728	3.38961e-07	0.00023395	0.880506	0.0418077	6	31238751	HLA-C
cg26392102	6:31132956:G:C	-0.0432728	3.38961e-07	0.00023395	0.882005	0.0446487	6	31238751	HLA-C
cg26392102	6:31133663:T:C	-0.0432728	3.38961e-07	0.00023395	0.880506	0.0418077	6	31238751	HLA-C
cg26392102	6:31133870:G:A	-0.0432728	3.38961e-07	0.00023395	0.88033	0.041219	6	31238751	HLA-C
cg26392102	6:31134323:C:T	-0.0432728	3.38961e-07	0.00023395	0.88033	0.041219	6	31238751	HLA-C
cg26392102	6:31134625:A:G	-0.0432728	3.38961e-07	0.00023395	0.88033	0.041219	6	31238751	HLA-C
cg26392102	6:31135777:T:G	-0.0432728	3.38961e-07	0.00023395	0.878978	0.0388822	6	31238751	HLA-C
cg26392102	6:31135878:G:A	-0.0432728	3.38961e-07	0.00023395	0.88033	0.041219	6	31238751	HLA-C
cg26392102	6:31136208:C:T	-0.0432728	3.38961e-07	0.00023395	0.88033	0.041219	6	31238751	HLA-C
cg26392102	6:31141671:C:T	-0.0432728	3.38961e-07	0.00023395	0.884196	0.0479159	6	31238751	HLA-C
cg26392102	6:31141954:T:C	-0.0432728	3.38961e-07	0.00023395	0.884196	0.0479159	6	31238751	HLA-C
cg26392102	6:31144462:G:A	-0.0432728	3.38961e-07	0.00023395	0.883135	0.0460011	6	31238751	HLA-C
cg26392102	6:31146340:C:T	-0.0432728	3.38961e-07	0.00023395	0.882044	0.0439186	6	31238751	HLA-C
cg26392102	6:31149228:G:A	-0.0432728	3.38961e-07	0.00023395	0.883135	0.0460011	6	31238751	HLA-C
cg26392102	6:31153548:C:T	-0.0432728	3.38961e-07	0.00023395	0.883135	0.0460011	6	31238751	HLA-C
cg26392102	6:31154814:A:C	-0.0432728	3.38961e-07	0.00023395	0.883135	0.0460011	6	31238751	HLA-C
cg26392102	6:31159581:G:A	-0.0432728	3.38961e-07	0.00023395	0.881578	0.0431975	6	31238751	HLA-C
cg09251764	17:6636204:A:G	-0.0209056	3.39854e-07	0.00023452	NA	NA	17	6659070	XAF1;XAF1
cg11303842	8:144094016:A:G	0.0189113	3.40549e-07	0.00023489	NA	NA	8	144070338	LOC100133669
cg11303842	8:144094150:C:T	0.0189113	3.40549e-07	0.00023489	NA	NA	8	144070338	LOC100133669
cg00272009	3:122406140:T:C	0.0752178	3.41828e-07	0.00023567	NA	NA	3	122398855	PARP14
cg00272009	3:122416589:G:A	0.0752178	3.41828e-07	0.00023567	NA	NA	3	122398855	PARP14
cg17096289	6:31220421:C:T	-0.105298	3.43594e-07	0.00023684	1.10973	0.049883	6	31238788	HLA-C
cg08309069	6:31308774:A:G	0.0648813	3.44228e-07	0.00023722	NA	NA	6	31240651	HLA-C
cg15331332	6:29690694:C:G	0.0398352	3.4482e-07	0.00023753	NA	NA	6	29692111	HLA-F;HLA-F;HLA-F
cg15331332	6:29691019:G:A	0.0398352	3.4482e-07	0.00023753	NA	NA	6	29692111	HLA-F;HLA-F;HLA-F
cg15946524	2:47603491:A:G	0.0295515	3.4621e-07	0.00023838	NA	NA	2	47714346
cg15946524	2:47603660:A:G	0.0295515	3.4621e-07	0.00023838	NA	NA	2	47714346
cg17146917	17:4677562:G:T	-0.0401459	3.46767e-07	0.00023871	NA	NA	17	4674194	TM4SF5
cg14286514	9:32568168:A:T	-0.0303806	3.47022e-07	0.00023884	NA	NA	9	32525315	DDX58
cg13172359	10:91137826:T:C	0.0377144	3.48384e-07	0.00023972	NA	NA	10	91175366	IFIT5
cg01517384	6:31840794:C:T	-0.047423	3.48656e-07	0.00023986	1.3311	1.62506e-15	6	31323856	HLA-B
cg08309069	6:31239776:A:C	-0.0642276	3.5125e-07	0.00024149	0.83952	1.71552e-05	6	31240651	HLA-C
cg09625543	21:40492859:G:A	-0.030439	3.51332e-07	0.00024149	NA	NA	21	40560659	BRWD1;BRWD1
cg09625543	21:40492881:A:C	-0.030439	3.51332e-07	0.00024149	NA	NA	21	40560659	BRWD1;BRWD1
cg09625543	21:40492995:A:G	-0.030439	3.51332e-07	0.00024149	NA	NA	21	40560659	BRWD1;BRWD1
cg08309069	6:31170066:A:G	-0.0953542	3.51722e-07	0.0002417	NA	NA	6	31240651	HLA-C
cg01517384	6:30745800:A:C	-0.0675302	3.53419e-07	0.00024171	1.43212	2.87403e-12	6	31323856	HLA-B
cg01517384	6:30755067:C:T	-0.0675302	3.53419e-07	0.00024171	1.43419	2.31422e-12	6	31323856	HLA-B
cg01517384	6:30758371:C:G	-0.0675302	3.53419e-07	0.00024171	1.42826	3.93701e-12	6	31323856	HLA-B
cg01517384	6:30758664:A:C	-0.0675302	3.53419e-07	0.00024171	1.42826	3.93701e-12	6	31323856	HLA-B
cg01517384	6:30758848:T:A	-0.0675302	3.53419e-07	0.00024171	1.42826	3.93701e-12	6	31323856	HLA-B
cg01517384	6:30759335:T:C	-0.0675302	3.53419e-07	0.00024171	1.42826	3.93701e-12	6	31323856	HLA-B
cg01517384	6:30759426:G:A	-0.0675302	3.53419e-07	0.00024171	1.42826	3.93701e-12	6	31323856	HLA-B
cg01517384	6:30759489:A:G	-0.0675302	3.53419e-07	0.00024171	1.42826	3.93701e-12	6	31323856	HLA-B
cg01517384	6:30760025:T:C	-0.0675302	3.53419e-07	0.00024171	1.42826	3.93701e-12	6	31323856	HLA-B
cg01517384	6:30760190:C:T	-0.0675302	3.53419e-07	0.00024171	1.42826	3.93701e-12	6	31323856	HLA-B
cg01517384	6:30760232:A:T	-0.0675302	3.53419e-07	0.00024171	1.43419	2.31422e-12	6	31323856	HLA-B
cg01517384	6:30760276:C:T	-0.0675302	3.53419e-07	0.00024171	1.42826	3.93701e-12	6	31323856	HLA-B
cg01517384	6:30760725:G:A	-0.0675302	3.53419e-07	0.00024171	1.42826	3.93701e-12	6	31323856	HLA-B
cg01517384	6:30760907:T:C	-0.0675302	3.53419e-07	0.00024171	1.42826	3.93701e-12	6	31323856	HLA-B
cg01517384	6:30760968:C:T	-0.0675302	3.53419e-07	0.00024171	1.42826	3.93701e-12	6	31323856	HLA-B
cg01517384	6:30761089:G:A	-0.0675302	3.53419e-07	0.00024171	1.42826	3.93701e-12	6	31323856	HLA-B
cg01517384	6:30761132:C:T	-0.0675302	3.53419e-07	0.00024171	1.42826	3.93701e-12	6	31323856	HLA-B
cg01517384	6:30761487:T:C	-0.0675302	3.53419e-07	0.00024171	1.42826	3.93701e-12	6	31323856	HLA-B
cg01517384	6:30762238:A:G	-0.0675302	3.53419e-07	0.00024171	1.42826	3.93701e-12	6	31323856	HLA-B
cg01517384	6:30762542:C:T	-0.0675302	3.53419e-07	0.00024171	1.42826	3.93701e-12	6	31323856	HLA-B
cg01517384	6:30763291:G:A	-0.0675302	3.53419e-07	0.00024171	1.4282	3.83297e-12	6	31323856	HLA-B
cg01517384	6:30764081:C:T	-0.0675302	3.53419e-07	0.00024171	1.43201	2.87574e-12	6	31323856	HLA-B
cg17096289	6:31334945:T:C	0.0577669	3.53733e-07	0.00024187	0.842799	6.87616e-07	6	31238788	HLA-C
cg22987546	4:38032931:A:G	0.0215426	3.55836e-07	0.00024294	NA	NA	4	38080474	TBC1D1;TBC1D1
cg16070035	5:96056119:G:T	-0.0419567	3.55886e-07	0.00024294	NA	NA	5	96077898	CAST;CAST;CAST;CAST;CAST;CAST
cg03362418	22:50980071:G:A	-0.0200417	3.5792e-07	0.00024294	NA	NA	22	50965563	TYMP;TYMP;TYMP;TYMP;TYMP;SCO2;SCO2
cg11738389	6:56656875:A:G	-0.0414532	3.59034e-07	0.00024294	NA	NA	6	56621425	DST;DST;DST
cg11738389	6:56659159:G:A	-0.0414532	3.59034e-07	0.00024294	NA	NA	6	56621425	DST;DST;DST
cg11738389	6:56659234:A:G	-0.0414532	3.59034e-07	0.00024294	NA	NA	6	56621425	DST;DST;DST
cg11738389	6:56660760:A:G	-0.0414532	3.59034e-07	0.00024294	NA	NA	6	56621425	DST;DST;DST
cg11738389	6:56661551:A:C	-0.0414532	3.59034e-07	0.00024294	NA	NA	6	56621425	DST;DST;DST
cg11738389	6:56662304:A:G	-0.0414532	3.59034e-07	0.00024294	NA	NA	6	56621425	DST;DST;DST
cg11738389	6:56664798:A:G	-0.0414532	3.59034e-07	0.00024294	NA	NA	6	56621425	DST;DST;DST
cg11738389	6:56665761:T:C	-0.0414532	3.59034e-07	0.00024294	NA	NA	6	56621425	DST;DST;DST
cg11738389	6:56666045:A:G	-0.0414532	3.59034e-07	0.00024294	NA	NA	6	56621425	DST;DST;DST
cg11738389	6:56668245:A:G	-0.0414532	3.59034e-07	0.00024294	NA	NA	6	56621425	DST;DST;DST
cg11738389	6:56668855:C:A	-0.0414532	3.59034e-07	0.00024294	NA	NA	6	56621425	DST;DST;DST
cg11738389	6:56669024:G:T	-0.0414532	3.59034e-07	0.00024294	NA	NA	6	56621425	DST;DST;DST
cg11738389	6:56669127:C:T	-0.0414532	3.59034e-07	0.00024294	NA	NA	6	56621425	DST;DST;DST
cg11738389	6:56669223:C:T	-0.0414532	3.59034e-07	0.00024294	NA	NA	6	56621425	DST;DST;DST
cg11738389	6:56669648:A:G	-0.0414532	3.59034e-07	0.00024294	NA	NA	6	56621425	DST;DST;DST
cg11738389	6:56670565:A:G	-0.0414532	3.59034e-07	0.00024294	NA	NA	6	56621425	DST;DST;DST
cg11738389	6:56671591:C:G	-0.0414532	3.59034e-07	0.00024294	NA	NA	6	56621425	DST;DST;DST
cg11738389	6:56671738:T:A	-0.0414532	3.59034e-07	0.00024294	NA	NA	6	56621425	DST;DST;DST
cg11738389	6:56674217:T:C	-0.0414532	3.59034e-07	0.00024294	NA	NA	6	56621425	DST;DST;DST
cg11738389	6:56674618:A:T	-0.0414532	3.59034e-07	0.00024294	NA	NA	6	56621425	DST;DST;DST
cg11738389	6:56675213:T:C	-0.0414532	3.59034e-07	0.00024294	NA	NA	6	56621425	DST;DST;DST
cg11738389	6:56677007:G:A	-0.0414532	3.59034e-07	0.00024294	NA	NA	6	56621425	DST;DST;DST
cg11738389	6:56678442:G:A	-0.0414532	3.59034e-07	0.00024294	NA	NA	6	56621425	DST;DST;DST
cg11738389	6:56678652:C:T	-0.0414532	3.59034e-07	0.00024294	NA	NA	6	56621425	DST;DST;DST
cg11738389	6:56680343:T:G	-0.0414532	3.59034e-07	0.00024294	NA	NA	6	56621425	DST;DST;DST
cg11738389	6:56680495:A:G	-0.0414532	3.59034e-07	0.00024294	NA	NA	6	56621425	DST;DST;DST
cg11738389	6:56680674:T:C	-0.0414532	3.59034e-07	0.00024294	NA	NA	6	56621425	DST;DST;DST
cg11738389	6:56681212:C:T	-0.0414532	3.59034e-07	0.00024294	NA	NA	6	56621425	DST;DST;DST
cg11738389	6:56681348:C:T	-0.0414532	3.59034e-07	0.00024294	NA	NA	6	56621425	DST;DST;DST
cg11738389	6:56682967:A:C	-0.0414532	3.59034e-07	0.00024294	NA	NA	6	56621425	DST;DST;DST
cg11738389	6:56683117:G:A	-0.0414532	3.59034e-07	0.00024294	NA	NA	6	56621425	DST;DST;DST
cg11738389	6:56683429:C:T	-0.0414532	3.59034e-07	0.00024294	NA	NA	6	56621425	DST;DST;DST
cg01517384	6:31092049:G:C	0.048998	3.59893e-07	0.00024294	0.844731	1.09312e-06	6	31323856	HLA-B
cg17608381	6:29855320:T:G	0.0906121	3.6007e-07	0.00024294	NA	NA	6	29911550	HLA-A
cg17608381	6:29856633:T:C	0.0906121	3.6007e-07	0.00024294	NA	NA	6	29911550	HLA-A
cg17608381	6:29857965:G:A	0.0906121	3.6007e-07	0.00024294	NA	NA	6	29911550	HLA-A
cg17608381	6:29858256:T:G	0.0906121	3.6007e-07	0.00024294	NA	NA	6	29911550	HLA-A
cg17608381	6:29858660:A:C	0.0906121	3.6007e-07	0.00024294	NA	NA	6	29911550	HLA-A
cg17608381	6:29859015:T:C	0.0906121	3.6007e-07	0.00024294	NA	NA	6	29911550	HLA-A
cg17608381	6:29859153:T:G	0.0906121	3.6007e-07	0.00024294	NA	NA	6	29911550	HLA-A
cg17608381	6:29859284:T:G	0.0906121	3.6007e-07	0.00024294	NA	NA	6	29911550	HLA-A
cg17608381	6:29859708:T:C	0.0906121	3.6007e-07	0.00024294	NA	NA	6	29911550	HLA-A
cg17608381	6:29860309:A:G	0.0906121	3.6007e-07	0.00024294	NA	NA	6	29911550	HLA-A
cg17608381	6:29861471:T:C	0.0906121	3.6007e-07	0.00024294	NA	NA	6	29911550	HLA-A
cg17608381	6:29862154:A:G	0.0906121	3.6007e-07	0.00024294	NA	NA	6	29911550	HLA-A
cg17608381	6:29862626:C:T	0.0906121	3.6007e-07	0.00024294	NA	NA	6	29911550	HLA-A
cg17608381	6:29864315:T:G	0.0906121	3.6007e-07	0.00024294	NA	NA	6	29911550	HLA-A
cg17608381	6:29864562:A:G	0.0906121	3.6007e-07	0.00024294	NA	NA	6	29911550	HLA-A
cg17608381	6:29865058:A:C	0.0906121	3.6007e-07	0.00024294	NA	NA	6	29911550	HLA-A
cg17608381	6:29865236:C:T	0.0906121	3.6007e-07	0.00024294	NA	NA	6	29911550	HLA-A
cg17608381	6:29865395:A:G	0.0906121	3.6007e-07	0.00024294	NA	NA	6	29911550	HLA-A
cg17608381	6:29866549:G:A	0.0906121	3.6007e-07	0.00024294	NA	NA	6	29911550	HLA-A
cg17608381	6:29866882:G:A	0.0906121	3.6007e-07	0.00024294	NA	NA	6	29911550	HLA-A
cg17608381	6:29868064:G:C	0.0906121	3.6007e-07	0.00024294	NA	NA	6	29911550	HLA-A
cg17608381	6:29869302:G:A	0.0906121	3.6007e-07	0.00024294	NA	NA	6	29911550	HLA-A
cg17608381	6:29869360:G:A	0.0906121	3.6007e-07	0.00024294	NA	NA	6	29911550	HLA-A
cg17608381	6:29870547:G:A	0.0906121	3.6007e-07	0.00024294	NA	NA	6	29911550	HLA-A
cg17608381	6:29870679:T:C	0.0906121	3.6007e-07	0.00024294	NA	NA	6	29911550	HLA-A
cg17608381	6:29870897:A:G	0.0906121	3.6007e-07	0.00024294	NA	NA	6	29911550	HLA-A
cg25637655	6:30033884:C:A	-0.0870133	3.63022e-07	0.00024413	NA	NA	6	29911542	HLA-A
cg25637655	6:30044986:C:T	-0.0870133	3.63022e-07	0.00024413	NA	NA	6	29911542	HLA-A
cg17608381	6:29853591:T:A	0.0907336	3.63523e-07	0.00024413	NA	NA	6	29911550	HLA-A
cg17608381	6:29853641:A:G	0.0907336	3.63523e-07	0.00024413	NA	NA	6	29911550	HLA-A
cg17608381	6:29853865:G:A	0.0907336	3.63523e-07	0.00024413	NA	NA	6	29911550	HLA-A
cg21855257	1:159096883:G:C	-0.0605075	3.64452e-07	0.00024413	NA	NA	1	158983569	IFI16;IFI16
cg21855257	1:159098455:T:G	-0.0605075	3.64452e-07	0.00024413	NA	NA	1	158983569	IFI16;IFI16
cg26392102	6:31323468:G:T	-0.0314548	3.66347e-07	0.00024413	0.831272	7.96819e-05	6	31238751	HLA-C
cg23892836	6:29660940:A:G	-0.035367	3.66858e-07	0.00024413	NA	NA	6	29692085	HLA-F;HLA-F;HLA-F
cg13272096	13:43306282:G:A	-0.0569651	3.67252e-07	0.00024413	NA	NA	13	43294689
cg13272096	13:43309520:C:G	-0.0569651	3.67252e-07	0.00024413	NA	NA	13	43294689
cg11946459	6:29672643:T:G	0.0941516	3.68174e-07	0.00024413	NA	NA	6	29911558	HLA-A
cg11946459	6:29672686:A:G	0.0941516	3.68174e-07	0.00024413	NA	NA	6	29911558	HLA-A
cg11946459	6:29672743:C:T	0.0941516	3.68174e-07	0.00024413	NA	NA	6	29911558	HLA-A
cg11946459	6:29672776:T:C	0.0941516	3.68174e-07	0.00024413	NA	NA	6	29911558	HLA-A
cg11946459	6:29672821:G:A	0.0941516	3.68174e-07	0.00024413	NA	NA	6	29911558	HLA-A
cg11946459	6:29672926:C:T	0.0941516	3.68174e-07	0.00024413	NA	NA	6	29911558	HLA-A
cg11946459	6:29673186:C:T	0.0941516	3.68174e-07	0.00024413	NA	NA	6	29911558	HLA-A
cg11946459	6:29673221:T:C	0.0941516	3.68174e-07	0.00024413	NA	NA	6	29911558	HLA-A
cg11946459	6:29673241:C:T	0.0941516	3.68174e-07	0.00024413	NA	NA	6	29911558	HLA-A
cg11946459	6:29673245:C:T	0.0941516	3.68174e-07	0.00024413	NA	NA	6	29911558	HLA-A
cg11946459	6:29673483:G:A	0.0941516	3.68174e-07	0.00024413	NA	NA	6	29911558	HLA-A
cg11946459	6:29673548:C:G	0.0941516	3.68174e-07	0.00024413	NA	NA	6	29911558	HLA-A
cg11946459	6:29674175:C:T	0.0941516	3.68174e-07	0.00024413	NA	NA	6	29911558	HLA-A
cg11946459	6:29674197:C:T	0.0941516	3.68174e-07	0.00024413	NA	NA	6	29911558	HLA-A
cg11946459	6:29674648:A:G	0.0941516	3.68174e-07	0.00024413	NA	NA	6	29911558	HLA-A
cg11946459	6:29674741:G:T	0.0941516	3.68174e-07	0.00024413	NA	NA	6	29911558	HLA-A
cg11946459	6:29675615:A:G	0.0941516	3.68174e-07	0.00024413	NA	NA	6	29911558	HLA-A
cg11946459	6:29675676:C:G	0.0941516	3.68174e-07	0.00024413	NA	NA	6	29911558	HLA-A
cg11946459	6:29676316:T:C	0.0941516	3.68174e-07	0.00024413	NA	NA	6	29911558	HLA-A
cg11946459	6:29676551:A:C	0.0941516	3.68174e-07	0.00024413	NA	NA	6	29911558	HLA-A
cg11946459	6:29677634:T:C	0.0941516	3.68174e-07	0.00024413	NA	NA	6	29911558	HLA-A
cg11946459	6:29677877:A:T	0.0941516	3.68174e-07	0.00024413	NA	NA	6	29911558	HLA-A
cg11946459	6:29678470:T:C	0.0941516	3.68174e-07	0.00024413	NA	NA	6	29911558	HLA-A
cg11946459	6:29678520:A:G	0.0941516	3.68174e-07	0.00024413	NA	NA	6	29911558	HLA-A
cg11946459	6:29678718:A:T	0.0941516	3.68174e-07	0.00024413	NA	NA	6	29911558	HLA-A
cg11946459	6:29679016:C:G	0.0941516	3.68174e-07	0.00024413	NA	NA	6	29911558	HLA-A
cg11946459	6:29679047:C:T	0.0941516	3.68174e-07	0.00024413	NA	NA	6	29911558	HLA-A
cg11946459	6:29679143:A:C	0.0941516	3.68174e-07	0.00024413	NA	NA	6	29911558	HLA-A
cg11946459	6:29679170:C:T	0.0941516	3.68174e-07	0.00024413	NA	NA	6	29911558	HLA-A
cg11946459	6:29679189:G:T	0.0941516	3.68174e-07	0.00024413	NA	NA	6	29911558	HLA-A
cg11946459	6:29679434:G:A	0.0941516	3.68174e-07	0.00024413	NA	NA	6	29911558	HLA-A
cg11946459	6:29679466:G:A	0.0941516	3.68174e-07	0.00024413	NA	NA	6	29911558	HLA-A
cg11946459	6:29679551:C:T	0.0941516	3.68174e-07	0.00024413	NA	NA	6	29911558	HLA-A
cg11946459	6:29679621:A:G	0.0941516	3.68174e-07	0.00024413	NA	NA	6	29911558	HLA-A
cg11946459	6:29679760:G:A	0.0941516	3.68174e-07	0.00024413	NA	NA	6	29911558	HLA-A
cg11946459	6:29679799:T:C	0.0941516	3.68174e-07	0.00024413	NA	NA	6	29911558	HLA-A
cg11946459	6:29679801:C:G	0.0941516	3.68174e-07	0.00024413	NA	NA	6	29911558	HLA-A
cg11946459	6:29679851:G:A	0.0941516	3.68174e-07	0.00024413	NA	NA	6	29911558	HLA-A
cg11946459	6:29679981:G:T	0.0941516	3.68174e-07	0.00024413	NA	NA	6	29911558	HLA-A
cg11946459	6:29680072:A:G	0.0941516	3.68174e-07	0.00024413	NA	NA	6	29911558	HLA-A
cg11946459	6:29680084:T:G	0.0941516	3.68174e-07	0.00024413	NA	NA	6	29911558	HLA-A
cg11946459	6:29680142:G:A	0.0941516	3.68174e-07	0.00024413	NA	NA	6	29911558	HLA-A
cg11946459	6:29680205:G:A	0.0941516	3.68174e-07	0.00024413	NA	NA	6	29911558	HLA-A
cg11946459	6:29680270:T:G	0.0941516	3.68174e-07	0.00024413	NA	NA	6	29911558	HLA-A
cg11946459	6:29680492:T:C	0.0941516	3.68174e-07	0.00024413	NA	NA	6	29911558	HLA-A
cg11946459	6:29680543:A:G	0.0941516	3.68174e-07	0.00024413	NA	NA	6	29911558	HLA-A
cg11946459	6:29680547:G:A	0.0941516	3.68174e-07	0.00024413	NA	NA	6	29911558	HLA-A
cg11946459	6:29680587:C:A	0.0941516	3.68174e-07	0.00024413	NA	NA	6	29911558	HLA-A
cg11946459	6:29680605:C:T	0.0941516	3.68174e-07	0.00024413	NA	NA	6	29911558	HLA-A
cg11946459	6:29680758:A:G	0.0941516	3.68174e-07	0.00024413	NA	NA	6	29911558	HLA-A
cg11946459	6:29680768:C:T	0.0941516	3.68174e-07	0.00024413	NA	NA	6	29911558	HLA-A
cg11946459	6:29680789:C:T	0.0941516	3.68174e-07	0.00024413	NA	NA	6	29911558	HLA-A
cg11946459	6:29680915:G:C	0.0941516	3.68174e-07	0.00024413	NA	NA	6	29911558	HLA-A
cg11946459	6:29680967:C:T	0.0941516	3.68174e-07	0.00024413	NA	NA	6	29911558	HLA-A
cg11946459	6:29680971:G:C	0.0941516	3.68174e-07	0.00024413	NA	NA	6	29911558	HLA-A
cg11946459	6:29681087:T:G	0.0941516	3.68174e-07	0.00024413	NA	NA	6	29911558	HLA-A
cg11946459	6:29681317:G:A	0.0941516	3.68174e-07	0.00024413	NA	NA	6	29911558	HLA-A
cg11946459	6:29681326:A:G	0.0941516	3.68174e-07	0.00024413	NA	NA	6	29911558	HLA-A
cg11946459	6:29681357:A:G	0.0941516	3.68174e-07	0.00024413	NA	NA	6	29911558	HLA-A
cg11946459	6:29681463:G:A	0.0941516	3.68174e-07	0.00024413	NA	NA	6	29911558	HLA-A
cg11946459	6:29681862:G:A	0.0941516	3.68174e-07	0.00024413	NA	NA	6	29911558	HLA-A
cg11946459	6:29681879:G:A	0.0941516	3.68174e-07	0.00024413	NA	NA	6	29911558	HLA-A
cg11946459	6:29682400:G:A	0.0941516	3.68174e-07	0.00024413	NA	NA	6	29911558	HLA-A
cg11946459	6:29682487:C:T	0.0941516	3.68174e-07	0.00024413	NA	NA	6	29911558	HLA-A
cg11946459	6:29682542:T:C	0.0941516	3.68174e-07	0.00024413	NA	NA	6	29911558	HLA-A
cg11946459	6:29682570:G:A	0.0941516	3.68174e-07	0.00024413	NA	NA	6	29911558	HLA-A
cg11946459	6:29682617:G:A	0.0941516	3.68174e-07	0.00024413	NA	NA	6	29911558	HLA-A
cg11946459	6:29682701:G:A	0.0941516	3.68174e-07	0.00024413	NA	NA	6	29911558	HLA-A
cg11946459	6:29682866:A:T	0.0941516	3.68174e-07	0.00024413	NA	NA	6	29911558	HLA-A
cg11946459	6:29682901:G:A	0.0941516	3.68174e-07	0.00024413	NA	NA	6	29911558	HLA-A
cg11946459	6:29683528:C:T	0.0941516	3.68174e-07	0.00024413	NA	NA	6	29911558	HLA-A
cg22725343	21:42825149:G:C	-0.0278873	3.69137e-07	0.00024472	NA	NA	21	42817232	MX1;MX1;MX1;MX1
cg13272096	13:43309550:C:T	-0.0493293	3.69977e-07	0.00024522	NA	NA	13	43294689
cg17694094	3:18250509:C:A	-0.0453932	3.75636e-07	0.00024892	NA	NA	3	18484672
cg17608381	6:29604124:G:A	-0.10775	3.7922e-07	0.00025125	NA	NA	6	29911550	HLA-A
cg11946459	6:29976838:A:G	0.0965642	3.81426e-07	0.00025259	NA	NA	6	29911558	HLA-A
cg09625543	21:40493660:G:A	0.0429078	3.82481e-07	0.00025259	NA	NA	21	40560659	BRWD1;BRWD1
cg09625543	21:40493881:G:A	0.0429078	3.82481e-07	0.00025259	NA	NA	21	40560659	BRWD1;BRWD1
cg09625543	21:40494189:G:A	0.0429078	3.82481e-07	0.00025259	NA	NA	21	40560659	BRWD1;BRWD1
cg09625543	21:40497200:G:C	0.0429078	3.82481e-07	0.00025259	NA	NA	21	40560659	BRWD1;BRWD1
cg09625543	21:40497574:A:T	0.0429078	3.82481e-07	0.00025259	NA	NA	21	40560659	BRWD1;BRWD1
cg09625543	21:40498109:A:G	0.0429078	3.82481e-07	0.00025259	NA	NA	21	40560659	BRWD1;BRWD1
cg09625543	21:40499111:G:C	0.0429078	3.82481e-07	0.00025259	NA	NA	21	40560659	BRWD1;BRWD1
cg09625543	21:40499370:T:G	0.0429078	3.82481e-07	0.00025259	NA	NA	21	40560659	BRWD1;BRWD1
cg09625543	21:40499498:A:G	0.0429078	3.82481e-07	0.00025259	NA	NA	21	40560659	BRWD1;BRWD1
cg09625543	21:40499541:A:G	0.0429078	3.82481e-07	0.00025259	NA	NA	21	40560659	BRWD1;BRWD1
cg09625543	21:40499774:T:C	0.0429078	3.82481e-07	0.00025259	NA	NA	21	40560659	BRWD1;BRWD1
cg09625543	21:40499880:T:C	0.0429078	3.82481e-07	0.00025259	NA	NA	21	40560659	BRWD1;BRWD1
cg09625543	21:40500496:G:T	0.0429078	3.82481e-07	0.00025259	NA	NA	21	40560659	BRWD1;BRWD1
cg09625543	21:40500901:C:T	0.0429078	3.82481e-07	0.00025259	NA	NA	21	40560659	BRWD1;BRWD1
cg23923934	6:31045717:C:T	-0.0920757	3.82777e-07	0.00025259	0.886732	0.0468907	6	31322914	HLA-B
cg23923934	6:31065423:T:C	-0.0920757	3.82777e-07	0.00025259	0.886411	0.0461187	6	31322914	HLA-B
cg23923934	6:31075139:A:G	-0.0920757	3.82777e-07	0.00025259	0.888014	0.0495489	6	31322914	HLA-B
cg23923934	6:31079994:C:T	-0.0920757	3.82777e-07	0.00025259	0.886132	0.0457642	6	31322914	HLA-B
cg01517384	6:32280591:T:C	-0.0682573	3.85306e-07	0.00025421	1.59173	9.83078e-20	6	31323856	HLA-B
cg01517384	6:31496569:A:G	-0.0599816	3.85553e-07	0.00025427	1.38793	3.11275e-13	6	31323856	HLA-B
cg01517384	6:31543031:G:A	-0.0599816	3.85553e-07	0.00025427	1.38679	3.44696e-13	6	31323856	HLA-B
cg25637655	6:29930939:G:A	0.112123	3.88631e-07	0.00025624	NA	NA	6	29911542	HLA-A
cg09625543	21:40747523:A:G	0.0345298	3.93739e-07	0.0002595	NA	NA	21	40560659	BRWD1;BRWD1
cg09625543	21:40747583:T:C	0.0345298	3.93739e-07	0.0002595	NA	NA	21	40560659	BRWD1;BRWD1
cg11303842	8:144095668:G:A	0.0182266	3.94477e-07	0.00025994	NA	NA	8	144070338	LOC100133669
cg23923934	6:31164689:C:T	-0.0889542	3.97546e-07	0.00026151	0.880328	0.0406021	6	31322914	HLA-B
cg23923934	6:31178540:T:G	-0.0889542	3.97546e-07	0.00026151	0.880029	0.0391081	6	31322914	HLA-B
cg23923934	6:31179121:A:G	-0.0889542	3.97546e-07	0.00026151	0.880029	0.0391081	6	31322914	HLA-B
cg23923934	6:31179240:G:A	-0.0889542	3.97546e-07	0.00026151	0.880029	0.0391081	6	31322914	HLA-B
cg23923934	6:31182682:C:A	-0.0889542	3.97546e-07	0.00026151	0.880029	0.0391081	6	31322914	HLA-B
cg23923934	6:31187338:G:C	-0.0889542	3.97546e-07	0.00026151	0.880029	0.0391081	6	31322914	HLA-B
cg23923934	6:31189541:G:A	-0.0889542	3.97546e-07	0.00026151	0.880029	0.0391081	6	31322914	HLA-B
cg17608381	6:29927936:C:G	-0.0884903	3.97608e-07	0.00026151	0.896999	0.00285482	6	29911550	HLA-A
cg17608381	6:29931035:G:T	-0.0884903	3.97608e-07	0.00026151	0.897439	0.00297577	6	29911550	HLA-A
cg17096289	6:31840794:C:T	-0.0581289	3.99658e-07	0.0002628	1.3311	1.62506e-15	6	31238788	HLA-C
cg17052170	8:144083028:T:A	-0.0539566	4.02405e-07	0.00026455	NA	NA	8	144099482	LY6E;LY6E;LOC100133669
cg26392102	6:31236175:C:T	0.0236715	4.03097e-07	0.00026495	0.872198	7.65713e-05	6	31238751	HLA-C
cg15331332	6:29699055:T:G	-0.0378791	4.05194e-07	0.00026627	NA	NA	6	29692111	HLA-F;HLA-F;HLA-F
cg20033981	13:41552729:G:A	-0.027426	4.0956e-07	0.00026853	NA	NA	13	41590153	ELF1
cg20033981	13:41554693:T:C	-0.027426	4.0956e-07	0.00026853	NA	NA	13	41590153	ELF1
cg20033981	13:41563019:C:T	-0.027426	4.0956e-07	0.00026853	NA	NA	13	41590153	ELF1
cg20033981	13:41563588:T:C	-0.027426	4.0956e-07	0.00026853	NA	NA	13	41590153	ELF1
cg20033981	13:41564139:C:T	-0.027426	4.0956e-07	0.00026853	NA	NA	13	41590153	ELF1
cg20033981	13:41564973:C:T	-0.027426	4.0956e-07	0.00026853	NA	NA	13	41590153	ELF1
cg20033981	13:41565340:T:C	-0.027426	4.0956e-07	0.00026853	NA	NA	13	41590153	ELF1
cg20033981	13:41566781:G:A	-0.027426	4.0956e-07	0.00026853	NA	NA	13	41590153	ELF1
cg20033981	13:41567564:C:A	-0.027426	4.0956e-07	0.00026853	NA	NA	13	41590153	ELF1
cg20033981	13:41572133:A:T	-0.027426	4.0956e-07	0.00026853	NA	NA	13	41590153	ELF1
cg20033981	13:41573200:C:T	-0.027426	4.0956e-07	0.00026853	NA	NA	13	41590153	ELF1
cg25637655	6:29918254:A:T	0.0893496	4.11463e-07	0.00026972	NA	NA	6	29911542	HLA-A
cg17608381	6:29864857:G:A	0.089789	4.12616e-07	0.00027036	NA	NA	6	29911550	HLA-A
cg17608381	6:29866632:G:T	0.089789	4.12616e-07	0.00027036	NA	NA	6	29911550	HLA-A
cg09251764	17:6693938:A:G	-0.0226	4.12724e-07	0.00027038	NA	NA	17	6659070	XAF1;XAF1
cg11847933	1:227140703:G:A	-0.0217216	4.13546e-07	0.00027086	NA	NA	1	227130394	CABC1
cg07596065	22:50989326:A:G	0.0223636	4.14195e-07	0.00027101	NA	NA	22	50984393
cg07596065	22:50993798:G:C	0.0223636	4.14195e-07	0.00027101	NA	NA	22	50984393
cg17114584	11:659619:C:A	-0.0903747	4.14457e-07	0.00027101	NA	NA	11	613792	IRF7;IRF7;IRF7
cg17114584	11:660456:G:T	-0.0903747	4.14457e-07	0.00027101	NA	NA	11	613792	IRF7;IRF7;IRF7
cg17114584	11:660597:C:T	-0.0903747	4.14457e-07	0.00027101	NA	NA	11	613792	IRF7;IRF7;IRF7
cg17114584	11:662375:G:A	-0.0903747	4.14457e-07	0.00027101	NA	NA	11	613792	IRF7;IRF7;IRF7
cg17114584	11:667094:G:T	-0.0903747	4.14457e-07	0.00027101	NA	NA	11	613792	IRF7;IRF7;IRF7
cg17114584	11:669053:C:T	-0.0903747	4.14457e-07	0.00027101	NA	NA	11	613792	IRF7;IRF7;IRF7
cg20408505	6:29913817:C:T	-0.0359651	4.16089e-07	0.00027196	0.9179	0.0220071	6	29911494	HLA-A
cg20408505	6:29913881:T:C	-0.0359651	4.16089e-07	0.00027196	0.921549	0.0285914	6	29911494	HLA-A
cg25637655	6:29909181:A:C	0.0873558	4.16706e-07	0.00027203	NA	NA	6	29911542	HLA-A
cg25637655	6:29910286:C:T	0.0873558	4.16706e-07	0.00027203	NA	NA	6	29911542	HLA-A
cg25637655	6:29913727:T:C	0.0873558	4.16706e-07	0.00027203	NA	NA	6	29911542	HLA-A
cg25637655	6:29917610:C:G	0.0873558	4.16706e-07	0.00027203	NA	NA	6	29911542	HLA-A
cg25637655	6:29917703:G:A	0.0873558	4.16706e-07	0.00027203	NA	NA	6	29911542	HLA-A
cg25637655	6:29920465:A:C	0.0873558	4.16706e-07	0.00027203	NA	NA	6	29911542	HLA-A
cg17608381	6:29866702:T:C	0.090042	4.1986e-07	0.00027403	NA	NA	6	29911550	HLA-A
cg14286514	9:32564749:T:C	-0.0296665	4.20424e-07	0.00027434	NA	NA	9	32525315	DDX58
cg25637655	6:29893195:A:G	-0.0652838	4.21913e-07	0.00027516	0.896912	0.00170755	6	29911542	HLA-A
cg17608381	6:29852036:C:T	0.0901919	4.21939e-07	0.00027516	NA	NA	6	29911550	HLA-A
cg17608381	6:29852197:C:T	0.0901919	4.21939e-07	0.00027516	NA	NA	6	29911550	HLA-A
cg11946459	6:29678043:A:G	0.0936498	4.23226e-07	0.00027594	NA	NA	6	29911558	HLA-A
cg23923934	6:31328111:T:A	-0.0845572	4.23446e-07	0.00027594	0.879512	0.0250597	6	31322914	HLA-B
cg01517384	6:31230717:T:A	0.0535636	4.23866e-07	0.00027594	0.810551	5.14646e-08	6	31323856	HLA-B
cg17114584	11:672443:C:T	-0.0904613	4.23938e-07	0.00027594	NA	NA	11	613792	IRF7;IRF7;IRF7
cg17114584	11:682054:C:T	-0.0904613	4.23938e-07	0.00027594	NA	NA	11	613792	IRF7;IRF7;IRF7
cg17114584	11:685619:C:T	-0.0904613	4.23938e-07	0.00027594	NA	NA	11	613792	IRF7;IRF7;IRF7
cg17114584	11:689469:C:T	-0.0904613	4.23938e-07	0.00027594	NA	NA	11	613792	IRF7;IRF7;IRF7
cg17114584	11:692585:G:T	-0.0904613	4.23938e-07	0.00027594	NA	NA	11	613792	IRF7;IRF7;IRF7
cg17114584	11:693041:G:C	-0.0904613	4.23938e-07	0.00027594	NA	NA	11	613792	IRF7;IRF7;IRF7
cg26392102	6:31242900:A:G	-0.0342197	4.24003e-07	0.00027594	0.858258	0.00165761	6	31238751	HLA-C
cg11946459	6:30077584:C:T	-0.0963832	4.25216e-07	0.0002765	NA	NA	6	29911558	HLA-A
cg11946459	6:30077967:T:C	-0.0963832	4.25216e-07	0.0002765	NA	NA	6	29911558	HLA-A
cg11946459	6:30079015:G:T	-0.0963832	4.25216e-07	0.0002765	NA	NA	6	29911558	HLA-A
cg11946459	6:30080994:G:C	-0.0963832	4.25216e-07	0.0002765	NA	NA	6	29911558	HLA-A
cg08309069	6:31269458:C:T	-0.0650701	4.2615e-07	0.00027694	0.831372	1.05553e-06	6	31240651	HLA-C
cg08309069	6:31269461:A:G	-0.0650701	4.2615e-07	0.00027694	0.83246	1.2657e-06	6	31240651	HLA-C
cg26392102	6:31321948:T:G	-0.0380852	4.26168e-07	0.00027694	NA	NA	6	31238751	HLA-C
cg26392102	6:31328685:C:A	0.0316076	4.31278e-07	0.00028021	0.878138	0.00571775	6	31238751	HLA-C
cg18686270	3:146264779:A:G	0.0275129	4.3146e-07	0.00028027	NA	NA	3	146258875	PLSCR1
cg17608381	6:29754000:A:C	0.0896773	4.31996e-07	0.00028027	NA	NA	6	29911550	HLA-A
cg17608381	6:29769521:A:G	0.0896773	4.31996e-07	0.00028027	NA	NA	6	29911550	HLA-A
cg17608381	6:29770322:A:G	0.0896773	4.31996e-07	0.00028027	NA	NA	6	29911550	HLA-A
cg17608381	6:29771339:C:T	0.0896773	4.31996e-07	0.00028027	NA	NA	6	29911550	HLA-A
cg17608381	6:29772674:C:T	0.0896773	4.31996e-07	0.00028027	NA	NA	6	29911550	HLA-A
cg17608381	6:29780940:G:A	0.0896773	4.31996e-07	0.00028027	NA	NA	6	29911550	HLA-A
cg20408505	6:29915766:C:A	-0.0356175	4.33835e-07	0.00028141	NA	NA	6	29911494	HLA-A
cg16070035	5:96004363:T:C	0.0588489	4.34376e-07	0.00028164	NA	NA	5	96077898	CAST;CAST;CAST;CAST;CAST;CAST
cg16070035	5:96013931:C:T	0.0588489	4.34376e-07	0.00028164	NA	NA	5	96077898	CAST;CAST;CAST;CAST;CAST;CAST
cg17694094	3:18318129:A:G	-0.0444317	4.34987e-07	0.00028198	NA	NA	3	18484672
cg09304470	18:76934104:C:A	0.0419807	4.35476e-07	0.00028224	NA	NA	18	76916901	ATP9B;ATP9B
cg01517384	6:31377587:G:A	0.064017	4.37337e-07	0.00028339	NA	NA	6	31323856	HLA-B
cg17694094	3:18311412:G:A	-0.0450219	4.37551e-07	0.00028347	NA	NA	3	18484672
cg20408505	6:29921034:T:C	-0.0356447	4.37679e-07	0.00028349	0.915977	0.0175687	6	29911494	HLA-A
cg21855257	1:158993268:G:A	-0.0327447	4.38127e-07	0.00028372	NA	NA	1	158983569	IFI16;IFI16
cg12807764	5:146894051:C:A	-0.0446704	4.41831e-07	0.00028606	NA	NA	5	146864669
cg08309069	6:31269884:T:G	-0.0609204	4.42016e-07	0.00028612	0.808101	3.57774e-09	6	31240651	HLA-C
cg20408505	6:29941431:G:A	-0.0378078	4.43004e-07	0.00028665	0.922183	0.0452104	6	29911494	HLA-A
cg20408505	6:29941829:A:T	-0.0378078	4.43004e-07	0.00028665	NA	NA	6	29911494	HLA-A
cg08309069	6:31244960:T:C	0.0821868	4.47344e-07	0.00028893	NA	NA	6	31240651	HLA-C
cg08779606	1:172675097:T:C	0.0295095	4.47353e-07	0.00028893	NA	NA	1	172666960
cg08779606	1:172675525:T:C	0.0295095	4.47353e-07	0.00028893	NA	NA	1	172666960
cg08779606	1:172677174:T:C	0.0295095	4.47353e-07	0.00028893	NA	NA	1	172666960
cg08779606	1:172678854:A:G	0.0295095	4.47353e-07	0.00028893	NA	NA	1	172666960
cg08779606	1:172679759:A:T	0.0295095	4.47353e-07	0.00028893	NA	NA	1	172666960
cg08779606	1:172679935:C:G	0.0295095	4.47353e-07	0.00028893	NA	NA	1	172666960
cg08779606	1:172681569:G:A	0.0295095	4.47353e-07	0.00028893	NA	NA	1	172666960
cg08779606	1:172682072:C:A	0.0295095	4.47353e-07	0.00028893	NA	NA	1	172666960
cg17096289	6:31327738:C:A	0.0710156	4.49854e-07	0.00029042	0.841711	8.49715e-05	6	31238788	HLA-C
cg17096289	6:31327787:A:G	0.0710156	4.49854e-07	0.00029042	0.841095	7.92494e-05	6	31238788	HLA-C
cg23923934	6:31255762:A:C	-0.089545	4.51352e-07	0.00029133	0.872011	0.0264235	6	31322914	HLA-B
cg08309069	6:31263536:G:C	0.0684172	4.52284e-07	0.00029187	NA	NA	6	31240651	HLA-C
cg08309069	6:31240959:C:G	0.0602043	4.53816e-07	0.0002928	NA	NA	6	31240651	HLA-C
cg25637655	6:29873356:G:A	0.069012	4.56004e-07	0.00029306	NA	NA	6	29911542	HLA-A
cg11738389	6:56662154:G:C	-0.041156	4.57711e-07	0.00029306	NA	NA	6	56621425	DST;DST;DST
cg11738389	6:56671832:A:T	-0.041156	4.57711e-07	0.00029306	NA	NA	6	56621425	DST;DST;DST
cg11738389	6:56674717:A:G	-0.041156	4.57711e-07	0.00029306	NA	NA	6	56621425	DST;DST;DST
cg11738389	6:56675167:A:G	-0.041156	4.57711e-07	0.00029306	NA	NA	6	56621425	DST;DST;DST
cg11738389	6:56681480:G:A	-0.041156	4.57711e-07	0.00029306	NA	NA	6	56621425	DST;DST;DST
cg15273270	4:36339827:T:G	0.0321856	4.58248e-07	0.00029306	NA	NA	4	36324571	DTHD1;DTHD1
cg17096289	6:31156606:A:C	-0.105798	4.6015e-07	0.00029306	NA	NA	6	31238788	HLA-C
cg17096289	6:31160188:A:G	-0.105798	4.6015e-07	0.00029306	NA	NA	6	31238788	HLA-C
cg17096289	6:31161210:T:G	-0.105798	4.6015e-07	0.00029306	NA	NA	6	31238788	HLA-C
cg17096289	6:31161347:A:G	-0.105798	4.6015e-07	0.00029306	NA	NA	6	31238788	HLA-C
cg17096289	6:31164700:G:A	-0.105798	4.6015e-07	0.00029306	NA	NA	6	31238788	HLA-C
cg17096289	6:31165150:G:C	-0.105798	4.6015e-07	0.00029306	NA	NA	6	31238788	HLA-C
cg17096289	6:31165277:A:G	-0.105798	4.6015e-07	0.00029306	NA	NA	6	31238788	HLA-C
cg17096289	6:31165566:T:C	-0.105798	4.6015e-07	0.00029306	NA	NA	6	31238788	HLA-C
cg17096289	6:31165962:G:A	-0.105798	4.6015e-07	0.00029306	NA	NA	6	31238788	HLA-C
cg17096289	6:31166683:G:A	-0.105798	4.6015e-07	0.00029306	NA	NA	6	31238788	HLA-C
cg17096289	6:31169539:A:G	-0.105798	4.6015e-07	0.00029306	1.11406	0.0425786	6	31238788	HLA-C
cg17096289	6:31173678:A:G	-0.105798	4.6015e-07	0.00029306	1.11222	0.0459478	6	31238788	HLA-C
cg17096289	6:31174521:T:C	-0.105798	4.6015e-07	0.00029306	1.11222	0.0459478	6	31238788	HLA-C
cg17096289	6:31174796:G:T	-0.105798	4.6015e-07	0.00029306	1.11222	0.0459478	6	31238788	HLA-C
cg17096289	6:31175613:A:C	-0.105798	4.6015e-07	0.00029306	1.11494	0.041184	6	31238788	HLA-C
cg17096289	6:31177915:G:A	-0.105798	4.6015e-07	0.00029306	1.12031	0.0329622	6	31238788	HLA-C
cg17096289	6:31178000:A:G	-0.105798	4.6015e-07	0.00029306	1.11494	0.041184	6	31238788	HLA-C
cg17096289	6:31178743:T:G	-0.105798	4.6015e-07	0.00029306	1.12031	0.0329622	6	31238788	HLA-C
cg17096289	6:31179006:A:T	-0.105798	4.6015e-07	0.00029306	1.12031	0.0329622	6	31238788	HLA-C
cg17096289	6:31179932:G:C	-0.105798	4.6015e-07	0.00029306	1.11494	0.041184	6	31238788	HLA-C
cg17096289	6:31185977:T:G	-0.105798	4.6015e-07	0.00029306	1.11494	0.041184	6	31238788	HLA-C
cg17096289	6:31186868:T:C	-0.105798	4.6015e-07	0.00029306	1.12031	0.0329622	6	31238788	HLA-C
cg17096289	6:31188611:T:G	-0.105798	4.6015e-07	0.00029306	NA	NA	6	31238788	HLA-C
cg17096289	6:31189952:C:G	-0.105798	4.6015e-07	0.00029306	1.11615	0.0392147	6	31238788	HLA-C
cg17096289	6:31190795:C:G	-0.105798	4.6015e-07	0.00029306	1.12153	0.0313367	6	31238788	HLA-C
cg17096289	6:31191709:T:C	-0.105798	4.6015e-07	0.00029306	1.11438	0.0421741	6	31238788	HLA-C
cg17096289	6:31194747:G:A	-0.105798	4.6015e-07	0.00029306	1.11615	0.0392147	6	31238788	HLA-C
cg17096289	6:31199460:T:C	-0.105798	4.6015e-07	0.00029306	1.11615	0.0392147	6	31238788	HLA-C
cg17096289	6:31207920:C:T	-0.105798	4.6015e-07	0.00029306	1.11211	0.0460033	6	31238788	HLA-C
cg17096289	6:31208453:A:G	-0.105798	4.6015e-07	0.00029306	1.11211	0.0460033	6	31238788	HLA-C
cg17096289	6:31213453:G:A	-0.105798	4.6015e-07	0.00029306	1.11211	0.0460033	6	31238788	HLA-C
cg17096289	6:31213879:T:C	-0.105798	4.6015e-07	0.00029306	1.11211	0.0460033	6	31238788	HLA-C
cg17096289	6:31216672:T:A	-0.105798	4.6015e-07	0.00029306	1.11211	0.0460033	6	31238788	HLA-C
cg17096289	6:31217479:A:G	-0.105798	4.6015e-07	0.00029306	1.11211	0.0460033	6	31238788	HLA-C
cg17096289	6:31218034:G:A	-0.105798	4.6015e-07	0.00029306	1.11211	0.0460033	6	31238788	HLA-C
cg17096289	6:31218535:A:C	-0.105798	4.6015e-07	0.00029306	1.11211	0.0460033	6	31238788	HLA-C
cg17096289	6:31219090:G:A	-0.105798	4.6015e-07	0.00029306	1.11211	0.0460033	6	31238788	HLA-C
cg17096289	6:31230042:G:A	-0.105798	4.6015e-07	0.00029306	1.11672	0.0382171	6	31238788	HLA-C
cg17096289	6:31236853:G:A	-0.105798	4.6015e-07	0.00029306	1.12065	0.0323595	6	31238788	HLA-C
cg17096289	6:31236998:C:T	-0.105798	4.6015e-07	0.00029306	1.12065	0.0323595	6	31238788	HLA-C
cg17096289	6:31240353:A:C	-0.105798	4.6015e-07	0.00029306	1.11922	0.0343809	6	31238788	HLA-C
cg17096289	6:31240663:T:A	-0.105798	4.6015e-07	0.00029306	1.11922	0.0343809	6	31238788	HLA-C
cg17096289	6:31242272:C:T	-0.105798	4.6015e-07	0.00029306	1.11922	0.0343809	6	31238788	HLA-C
cg17096289	6:31242560:G:A	-0.105798	4.6015e-07	0.00029306	1.11922	0.0343809	6	31238788	HLA-C
cg17096289	6:31242880:C:T	-0.105798	4.6015e-07	0.00029306	1.11922	0.0343809	6	31238788	HLA-C
cg17096289	6:31243197:A:G	-0.105798	4.6015e-07	0.00029306	1.11781	0.0363926	6	31238788	HLA-C
cg17096289	6:31244068:G:A	-0.105798	4.6015e-07	0.00029306	1.12188	0.0296533	6	31238788	HLA-C
cg17096289	6:31244181:C:T	-0.105798	4.6015e-07	0.00029306	1.12188	0.0296533	6	31238788	HLA-C
cg17096289	6:31244300:G:A	-0.105798	4.6015e-07	0.00029306	1.12783	0.022915	6	31238788	HLA-C
cg17096289	6:31244616:T:C	-0.105798	4.6015e-07	0.00029306	1.12282	0.0284735	6	31238788	HLA-C
cg17096289	6:31244654:A:G	-0.105798	4.6015e-07	0.00029306	1.12282	0.0284735	6	31238788	HLA-C
cg17096289	6:31245478:G:A	-0.105798	4.6015e-07	0.00029306	1.12188	0.0296533	6	31238788	HLA-C
cg17096289	6:31245620:C:T	-0.105798	4.6015e-07	0.00029306	1.12188	0.0296533	6	31238788	HLA-C
cg17096289	6:31247067:T:G	-0.105798	4.6015e-07	0.00029306	1.12188	0.0296533	6	31238788	HLA-C
cg17096289	6:31247149:A:G	-0.105798	4.6015e-07	0.00029306	1.12188	0.0296533	6	31238788	HLA-C
cg17096289	6:31249132:A:T	-0.105798	4.6015e-07	0.00029306	1.12334	0.0278425	6	31238788	HLA-C
cg17096289	6:31249196:A:C	-0.105798	4.6015e-07	0.00029306	1.12217	0.0292396	6	31238788	HLA-C
cg11303842	8:144091357:C:G	0.0183879	4.61568e-07	0.0002939	NA	NA	8	144070338	LOC100133669
cg08293824	3:172310820:G:T	0.0403234	4.63805e-07	0.00029517	NA	NA	3	172313318
cg01517384	6:32302382:C:T	-0.0678293	4.63936e-07	0.00029517	1.59139	9.5057e-20	6	31323856	HLA-B
cg01517384	6:32303692:T:A	-0.0678293	4.63936e-07	0.00029517	1.59084	1.07613e-19	6	31323856	HLA-B
cg01517384	6:32305544:A:G	-0.0678293	4.63936e-07	0.00029517	1.59323	7.72227e-20	6	31323856	HLA-B
cg08309069	6:31351572:G:T	0.0677593	4.67119e-07	0.00029713	NA	NA	6	31240651	HLA-C
cg23923934	6:31230221:A:C	-0.0499155	4.70429e-07	0.00029882	1.25922	1.38267e-10	6	31322914	HLA-B
cg23923934	6:31230869:T:C	-0.0499155	4.70429e-07	0.00029882	1.25922	1.38267e-10	6	31322914	HLA-B
cg23923934	6:31231780:A:G	-0.0499155	4.70429e-07	0.00029882	1.25922	1.38267e-10	6	31322914	HLA-B
cg23923934	6:31232247:T:C	-0.0499155	4.70429e-07	0.00029882	1.25922	1.38267e-10	6	31322914	HLA-B
cg23923934	6:31232590:C:T	-0.0499155	4.70429e-07	0.00029882	1.25922	1.38267e-10	6	31322914	HLA-B
cg23923934	6:31233231:A:T	-0.0499155	4.70429e-07	0.00029882	1.25796	1.64282e-10	6	31322914	HLA-B
cg23923934	6:31233570:C:T	-0.0499155	4.70429e-07	0.00029882	1.259	1.41736e-10	6	31322914	HLA-B
cg23892836	6:29718790:G:A	-0.0372388	4.74096e-07	0.00030097	1.16109	0.00187087	6	29692085	HLA-F;HLA-F;HLA-F
cg23892836	6:29725295:G:T	-0.0372388	4.74096e-07	0.00030097	1.17118	0.00109526	6	29692085	HLA-F;HLA-F;HLA-F
cg23892836	6:29726046:C:T	-0.0372388	4.74096e-07	0.00030097	1.17118	0.00109526	6	29692085	HLA-F;HLA-F;HLA-F
cg01517384	6:31249127:G:A	0.048525	4.76415e-07	0.0003022	0.878558	0.000222705	6	31323856	HLA-B
cg01517384	6:31249229:T:C	0.048525	4.76415e-07	0.0003022	0.878062	0.000209638	6	31323856	HLA-B
cg01517384	6:31249398:T:C	0.048525	4.76415e-07	0.0003022	0.876203	0.000165946	6	31323856	HLA-B
cg01517384	6:31249478:A:G	0.048525	4.76415e-07	0.0003022	0.876203	0.000165946	6	31323856	HLA-B
cg17096289	6:32014575:A:G	0.0598585	4.78626e-07	0.00030354	0.755484	9.22871e-16	6	31238788	HLA-C
cg03310874	7:4850072:C:T	0.0411486	4.81661e-07	0.00030528	NA	NA	7	4850260	RADIL
cg03310874	7:4850912:G:C	0.0411486	4.81661e-07	0.00030528	NA	NA	7	4850260	RADIL
cg03310874	7:4851053:G:A	0.0411486	4.81661e-07	0.00030528	NA	NA	7	4850260	RADIL
cg14286514	9:32494547:A:G	-0.0269156	4.82137e-07	0.00030533	NA	NA	9	32525315	DDX58
cg14286514	9:32497007:T:C	-0.0269156	4.82137e-07	0.00030533	NA	NA	9	32525315	DDX58
cg14286514	9:32497076:A:G	-0.0269156	4.82137e-07	0.00030533	NA	NA	9	32525315	DDX58
cg14286514	9:32501444:C:T	-0.0269156	4.82137e-07	0.00030533	NA	NA	9	32525315	DDX58
cg23923934	6:31095942:G:A	-0.0899849	4.84718e-07	0.00030691	NA	NA	6	31322914	HLA-B
cg20033981	13:41416885:A:G	-0.0278916	4.85184e-07	0.00030714	NA	NA	13	41590153	ELF1
cg16853860	6:32392543:T:C	-0.069853	4.87859e-07	0.00030852	1.42404	9.23098e-16	6	32823116	PSMB9;PSMB9;TAP1
cg16853860	6:32394027:A:G	-0.069853	4.87859e-07	0.00030852	1.42404	9.23098e-16	6	32823116	PSMB9;PSMB9;TAP1
cg16853860	6:32394060:T:C	-0.069853	4.87859e-07	0.00030852	1.42404	9.23098e-16	6	32823116	PSMB9;PSMB9;TAP1
cg16853860	6:32394313:A:C	-0.069853	4.87859e-07	0.00030852	1.42006	8.27479e-16	6	32823116	PSMB9;PSMB9;TAP1
cg16853860	6:32394537:C:T	-0.069853	4.87859e-07	0.00030852	1.42477	8.69793e-16	6	32823116	PSMB9;PSMB9;TAP1
cg17608381	6:29748394:G:A	0.0836736	4.88932e-07	0.00030914	0.897717	0.0034094	6	29911550	HLA-A
cg26392102	6:31322888:A:G	0.0291221	4.89281e-07	0.0003093	NA	NA	6	31238751	HLA-C
cg17608381	6:29895529:C:T	0.0927653	4.89709e-07	0.00030951	NA	NA	6	29911550	HLA-A
cg20408505	6:29840243:A:G	-0.0330245	4.91759e-07	0.00031068	NA	NA	6	29911494	HLA-A
cg20408505	6:29850684:A:G	-0.0330245	4.91759e-07	0.00031068	NA	NA	6	29911494	HLA-A
cg03763873	13:43571086:G:T	-0.0224498	4.91979e-07	0.00031075	NA	NA	13	43565901	EPSTI1;EPSTI1
cg22199238	11:466966:G:C	0.0509825	4.9207e-07	0.00031075	NA	NA	11	613857	IRF7;IRF7;IRF7;IRF7;IRF7;IRF7
cg06064964	20:62198348:C:T	0.0262225	4.95507e-07	0.00031267	NA	NA	20	62199181	PRIC285;PRIC285
cg06064964	20:62198662:A:G	0.0262225	4.95507e-07	0.00031267	NA	NA	20	62199181	PRIC285;PRIC285
cg06064964	20:62199447:C:G	0.0262225	4.95507e-07	0.00031267	NA	NA	20	62199181	PRIC285;PRIC285
cg06064964	20:62200575:T:C	0.0262225	4.95507e-07	0.00031267	NA	NA	20	62199181	PRIC285;PRIC285
cg21123446	22:42857285:A:G	-0.0179749	4.97468e-07	0.00031341	NA	NA	22	43356001	PACSIN2;PACSIN2
cg21123446	22:42858610:A:G	-0.0179749	4.97468e-07	0.00031341	NA	NA	22	43356001	PACSIN2;PACSIN2
cg21123446	22:42858713:A:G	-0.0179749	4.97468e-07	0.00031341	NA	NA	22	43356001	PACSIN2;PACSIN2
cg21123446	22:42859935:A:G	-0.0179749	4.97468e-07	0.00031341	NA	NA	22	43356001	PACSIN2;PACSIN2
cg21123446	22:42860486:A:G	-0.0179749	4.97468e-07	0.00031341	NA	NA	22	43356001	PACSIN2;PACSIN2
cg21123446	22:42861656:C:A	-0.0179749	4.97468e-07	0.00031341	NA	NA	22	43356001	PACSIN2;PACSIN2
cg21123446	22:42862004:T:C	-0.0179749	4.97468e-07	0.00031341	NA	NA	22	43356001	PACSIN2;PACSIN2
cg21123446	22:42862437:C:A	-0.0179749	4.97468e-07	0.00031341	NA	NA	22	43356001	PACSIN2;PACSIN2
cg08309069	6:31311795:C:A	0.0639471	5.01184e-07	0.00031569	NA	NA	6	31240651	HLA-C
cg11946459	6:29941638:G:C	0.100592	5.03639e-07	0.00031717	NA	NA	6	29911558	HLA-A
cg17608381	6:30103745:C:T	-0.100964	5.10582e-07	0.00032065	NA	NA	6	29911550	HLA-A
cg17608381	6:30103898:A:G	-0.100964	5.10582e-07	0.00032065	NA	NA	6	29911550	HLA-A
cg17608381	6:30104480:A:G	-0.100964	5.10582e-07	0.00032065	NA	NA	6	29911550	HLA-A
cg17608381	6:30105349:T:C	-0.100964	5.10582e-07	0.00032065	NA	NA	6	29911550	HLA-A
cg17608381	6:30105544:C:A	-0.100964	5.10582e-07	0.00032065	NA	NA	6	29911550	HLA-A
cg17608381	6:30106296:G:A	-0.100964	5.10582e-07	0.00032065	NA	NA	6	29911550	HLA-A
cg17608381	6:30109412:C:T	-0.100964	5.10582e-07	0.00032065	NA	NA	6	29911550	HLA-A
cg17608381	6:30109482:A:G	-0.100964	5.10582e-07	0.00032065	NA	NA	6	29911550	HLA-A
cg17608381	6:30111478:T:C	-0.100964	5.10582e-07	0.00032065	NA	NA	6	29911550	HLA-A
cg17608381	6:30111487:A:G	-0.100964	5.10582e-07	0.00032065	NA	NA	6	29911550	HLA-A
cg17608381	6:30115063:G:A	-0.100964	5.10582e-07	0.00032065	NA	NA	6	29911550	HLA-A
cg17608381	6:30116566:G:A	-0.100964	5.10582e-07	0.00032065	NA	NA	6	29911550	HLA-A
cg17608381	6:30118488:T:A	-0.100964	5.10582e-07	0.00032065	NA	NA	6	29911550	HLA-A
cg17608381	6:30118707:G:A	-0.100964	5.10582e-07	0.00032065	NA	NA	6	29911550	HLA-A
cg09625543	21:40744348:T:A	0.0353731	5.12285e-07	0.00032165	NA	NA	21	40560659	BRWD1;BRWD1
cg16853860	6:32816054:G:A	-0.0525882	5.13281e-07	0.00032221	NA	NA	6	32823116	PSMB9;PSMB9;TAP1
cg25637655	6:29935108:A:G	-0.0692004	5.15696e-07	0.00032367	NA	NA	6	29911542	HLA-A
cg08309069	6:31298402:T:G	0.0616265	5.1709e-07	0.00032448	0.914945	0.0243081	6	31240651	HLA-C
cg25637655	6:29642912:G:C	-0.0874381	5.18167e-07	0.00032496	NA	NA	6	29911542	HLA-A
cg25637655	6:29647715:C:T	-0.0874381	5.18167e-07	0.00032496	NA	NA	6	29911542	HLA-A
cg25637655	6:29650131:A:G	-0.0874381	5.18167e-07	0.00032496	NA	NA	6	29911542	HLA-A
cg25637655	6:29872423:T:C	0.0688239	5.24812e-07	0.00032808	NA	NA	6	29911542	HLA-A
cg25637655	6:29872451:G:A	0.0688239	5.24812e-07	0.00032808	NA	NA	6	29911542	HLA-A
cg25637655	6:29872821:A:G	0.0688239	5.24812e-07	0.00032808	0.92236	0.0410384	6	29911542	HLA-A
cg25637655	6:29872957:C:A	0.0688239	5.24812e-07	0.00032808	NA	NA	6	29911542	HLA-A
cg25637655	6:29873050:T:C	0.0688239	5.24812e-07	0.00032808	0.922286	0.040873	6	29911542	HLA-A
cg25637655	6:29873909:C:T	0.0688239	5.24812e-07	0.00032808	NA	NA	6	29911542	HLA-A
cg25637655	6:29874385:C:T	0.0688239	5.24812e-07	0.00032808	0.925137	0.0493849	6	29911542	HLA-A
cg25637655	6:29874615:A:G	0.0688239	5.24812e-07	0.00032808	0.922918	0.0425952	6	29911542	HLA-A
cg25637655	6:29874792:G:C	0.0688239	5.24812e-07	0.00032808	NA	NA	6	29911542	HLA-A
cg25637655	6:29875305:C:T	0.0688239	5.24812e-07	0.00032808	NA	NA	6	29911542	HLA-A
cg25637655	6:29875458:T:C	0.0688239	5.24812e-07	0.00032808	NA	NA	6	29911542	HLA-A
cg25637655	6:29875525:C:G	0.0688239	5.24812e-07	0.00032808	NA	NA	6	29911542	HLA-A
cg25637655	6:29875612:C:T	0.0688239	5.24812e-07	0.00032808	NA	NA	6	29911542	HLA-A
cg25637655	6:29875821:G:C	0.0688239	5.24812e-07	0.00032808	NA	NA	6	29911542	HLA-A
cg25637655	6:29876176:G:A	0.0688239	5.24812e-07	0.00032808	0.9203	0.0357223	6	29911542	HLA-A
cg25637655	6:29877574:G:A	0.0688239	5.24812e-07	0.00032808	0.920398	0.0360572	6	29911542	HLA-A
cg17096289	6:31155532:A:C	0.0828375	5.26423e-07	0.00032857	0.837369	0.000196443	6	31238788	HLA-C
cg17096289	6:31155615:A:G	0.0828375	5.26423e-07	0.00032857	0.837369	0.000196443	6	31238788	HLA-C
cg17096289	6:31155920:G:A	0.0828375	5.26423e-07	0.00032857	0.837369	0.000196443	6	31238788	HLA-C
cg17096289	6:31157830:C:T	0.0828375	5.26423e-07	0.00032857	0.837369	0.000196443	6	31238788	HLA-C
cg17096289	6:31159911:A:G	0.0828375	5.26423e-07	0.00032857	0.837369	0.000196443	6	31238788	HLA-C
cg17096289	6:31164943:G:A	0.0828375	5.26423e-07	0.00032857	0.837369	0.000196443	6	31238788	HLA-C
cg17096289	6:31166936:T:C	0.0828375	5.26423e-07	0.00032857	0.836819	0.000186341	6	31238788	HLA-C
cg17096289	6:31168483:A:G	0.0828375	5.26423e-07	0.00032857	0.836819	0.000186341	6	31238788	HLA-C
cg17096289	6:31171876:C:T	0.0812813	5.31346e-07	0.00033112	0.828405	6.36716e-05	6	31238788	HLA-C
cg17096289	6:31175096:C:T	0.0812813	5.31346e-07	0.00033112	0.827531	6.14689e-05	6	31238788	HLA-C
cg17096289	6:31175275:G:A	0.0812813	5.31346e-07	0.00033112	0.826514	5.53247e-05	6	31238788	HLA-C
cg17096289	6:31175276:C:T	0.0812813	5.31346e-07	0.00033112	0.826514	5.53247e-05	6	31238788	HLA-C
cg17096289	6:31175284:G:A	0.0812813	5.31346e-07	0.00033112	0.826283	5.39504e-05	6	31238788	HLA-C
cg17096289	6:31175627:G:A	0.0812813	5.31346e-07	0.00033112	0.825228	4.79391e-05	6	31238788	HLA-C
cg17096289	6:31176160:T:A	0.0812813	5.31346e-07	0.00033112	0.826344	5.11478e-05	6	31238788	HLA-C
cg17096289	6:31176461:C:T	0.0812813	5.31346e-07	0.00033112	0.826344	5.11478e-05	6	31238788	HLA-C
cg08293824	3:172303843:G:A	0.044477	5.32119e-07	0.0003314	NA	NA	3	172313318
cg08293824	3:172307193:G:A	0.044477	5.32119e-07	0.0003314	NA	NA	3	172313318
cg08293824	3:172307255:A:G	0.044477	5.32119e-07	0.0003314	NA	NA	3	172313318
cg12588917	6:29820278:A:G	0.0470621	5.36394e-07	0.0003338	0.927866	0.0481216	6	29692082	HLA-F;HLA-F;HLA-F
cg12588917	6:29825566:A:G	0.0470621	5.36394e-07	0.0003338	0.927866	0.0481216	6	29692082	HLA-F;HLA-F;HLA-F
cg21123446	22:42777935:A:C	-0.0185394	5.36595e-07	0.0003338	NA	NA	22	43356001	PACSIN2;PACSIN2
cg21123446	22:42777966:C:T	-0.0185394	5.36595e-07	0.0003338	NA	NA	22	43356001	PACSIN2;PACSIN2
cg21123446	22:42778078:A:G	-0.0185394	5.36595e-07	0.0003338	NA	NA	22	43356001	PACSIN2;PACSIN2
cg21123446	22:42778116:C:T	-0.0185394	5.36595e-07	0.0003338	NA	NA	22	43356001	PACSIN2;PACSIN2
cg20408505	6:29803880:A:G	-0.0360258	5.40859e-07	0.00033579	NA	NA	6	29911494	HLA-A
cg20408505	6:29818159:C:T	-0.0360258	5.40859e-07	0.00033579	NA	NA	6	29911494	HLA-A
cg20408505	6:29821567:G:T	-0.0360258	5.40859e-07	0.00033579	NA	NA	6	29911494	HLA-A
cg20408505	6:29822139:G:A	-0.0360258	5.40859e-07	0.00033579	NA	NA	6	29911494	HLA-A
cg20408505	6:29822261:G:A	-0.0360258	5.40859e-07	0.00033579	NA	NA	6	29911494	HLA-A
cg20408505	6:29822413:A:C	-0.0360258	5.40859e-07	0.00033579	NA	NA	6	29911494	HLA-A
cg20408505	6:29826092:C:T	-0.0360258	5.40859e-07	0.00033579	NA	NA	6	29911494	HLA-A
cg20408505	6:29828660:A:G	-0.0360258	5.40859e-07	0.00033579	NA	NA	6	29911494	HLA-A
cg20408505	6:29834199:T:C	-0.0360258	5.40859e-07	0.00033579	NA	NA	6	29911494	HLA-A
cg20408505	6:29849674:T:C	-0.0360258	5.40859e-07	0.00033579	NA	NA	6	29911494	HLA-A
cg23216724	6:167544278:C:G	0.0409232	5.45736e-07	0.00033749	NA	NA	6	167571584	GPR31
cg16853860	6:32382609:C:G	-0.0696522	5.47444e-07	0.00033749	1.42158	1.79168e-15	6	32823116	PSMB9;PSMB9;TAP1
cg16853860	6:32382638:T:C	-0.0696522	5.47444e-07	0.00033749	1.42387	1.32205e-15	6	32823116	PSMB9;PSMB9;TAP1
cg16853860	6:32382749:A:G	-0.0696522	5.47444e-07	0.00033749	1.42387	1.32205e-15	6	32823116	PSMB9;PSMB9;TAP1
cg16853860	6:32383307:T:G	-0.0696522	5.47444e-07	0.00033749	1.42742	7.95403e-16	6	32823116	PSMB9;PSMB9;TAP1
cg16853860	6:32383341:A:C	-0.0696522	5.47444e-07	0.00033749	1.42742	7.95403e-16	6	32823116	PSMB9;PSMB9;TAP1
cg16853860	6:32383360:G:A	-0.0696522	5.47444e-07	0.00033749	1.42742	7.95403e-16	6	32823116	PSMB9;PSMB9;TAP1
cg16853860	6:32383410:G:T	-0.0696522	5.47444e-07	0.00033749	1.42742	7.95403e-16	6	32823116	PSMB9;PSMB9;TAP1
cg16853860	6:32383441:T:G	-0.0696522	5.47444e-07	0.00033749	1.42742	7.95403e-16	6	32823116	PSMB9;PSMB9;TAP1
cg16853860	6:32383488:T:A	-0.0696522	5.47444e-07	0.00033749	1.42742	7.95403e-16	6	32823116	PSMB9;PSMB9;TAP1
cg16853860	6:32383837:G:A	-0.0696522	5.47444e-07	0.00033749	1.42742	7.95403e-16	6	32823116	PSMB9;PSMB9;TAP1
cg16853860	6:32383858:G:T	-0.0696522	5.47444e-07	0.00033749	1.42742	7.95403e-16	6	32823116	PSMB9;PSMB9;TAP1
cg16853860	6:32384077:C:T	-0.0696522	5.47444e-07	0.00033749	1.42742	7.95403e-16	6	32823116	PSMB9;PSMB9;TAP1
cg16853860	6:32384343:G:A	-0.0696522	5.47444e-07	0.00033749	1.42742	7.95403e-16	6	32823116	PSMB9;PSMB9;TAP1
cg16853860	6:32384677:A:C	-0.0696522	5.47444e-07	0.00033749	1.42742	7.95403e-16	6	32823116	PSMB9;PSMB9;TAP1
cg16853860	6:32384900:T:C	-0.0696522	5.47444e-07	0.00033749	1.42742	7.95403e-16	6	32823116	PSMB9;PSMB9;TAP1
cg16853860	6:32385099:G:A	-0.0696522	5.47444e-07	0.00033749	1.42742	7.95403e-16	6	32823116	PSMB9;PSMB9;TAP1
cg16853860	6:32385470:A:G	-0.0696522	5.47444e-07	0.00033749	1.42742	7.95403e-16	6	32823116	PSMB9;PSMB9;TAP1
cg16853860	6:32385573:G:A	-0.0696522	5.47444e-07	0.00033749	1.42742	7.95403e-16	6	32823116	PSMB9;PSMB9;TAP1
cg16853860	6:32385605:C:A	-0.0696522	5.47444e-07	0.00033749	1.42742	7.95403e-16	6	32823116	PSMB9;PSMB9;TAP1
cg16853860	6:32385653:A:G	-0.0696522	5.47444e-07	0.00033749	1.42742	7.95403e-16	6	32823116	PSMB9;PSMB9;TAP1
cg16853860	6:32385782:C:A	-0.0696522	5.47444e-07	0.00033749	1.42742	7.95403e-16	6	32823116	PSMB9;PSMB9;TAP1
cg16853860	6:32385873:C:T	-0.0696522	5.47444e-07	0.00033749	1.42742	7.95403e-16	6	32823116	PSMB9;PSMB9;TAP1
cg16853860	6:32386061:C:T	-0.0696522	5.47444e-07	0.00033749	1.42742	7.95403e-16	6	32823116	PSMB9;PSMB9;TAP1
cg16853860	6:32386383:A:G	-0.0696522	5.47444e-07	0.00033749	1.42742	7.95403e-16	6	32823116	PSMB9;PSMB9;TAP1
cg16853860	6:32386495:T:C	-0.0696522	5.47444e-07	0.00033749	1.42742	7.95403e-16	6	32823116	PSMB9;PSMB9;TAP1
cg16853860	6:32386506:T:C	-0.0696522	5.47444e-07	0.00033749	1.42742	7.95403e-16	6	32823116	PSMB9;PSMB9;TAP1
cg16853860	6:32386643:G:A	-0.0696522	5.47444e-07	0.00033749	1.42742	7.95403e-16	6	32823116	PSMB9;PSMB9;TAP1
cg16853860	6:32386707:T:C	-0.0696522	5.47444e-07	0.00033749	1.42742	7.95403e-16	6	32823116	PSMB9;PSMB9;TAP1
cg16853860	6:32387278:T:A	-0.0696522	5.47444e-07	0.00033749	1.42742	7.95403e-16	6	32823116	PSMB9;PSMB9;TAP1
cg16853860	6:32387752:A:C	-0.0696522	5.47444e-07	0.00033749	1.42742	7.95403e-16	6	32823116	PSMB9;PSMB9;TAP1
cg16853860	6:32387780:G:T	-0.0696522	5.47444e-07	0.00033749	1.42742	7.95403e-16	6	32823116	PSMB9;PSMB9;TAP1
cg16853860	6:32387860:C:T	-0.0696522	5.47444e-07	0.00033749	1.42742	7.95403e-16	6	32823116	PSMB9;PSMB9;TAP1
cg16853860	6:32388308:C:T	-0.0696522	5.47444e-07	0.00033749	1.42742	7.95403e-16	6	32823116	PSMB9;PSMB9;TAP1
cg16853860	6:32388574:T:C	-0.0696522	5.47444e-07	0.00033749	1.42742	7.95403e-16	6	32823116	PSMB9;PSMB9;TAP1
cg16853860	6:32388709:T:C	-0.0696522	5.47444e-07	0.00033749	1.42742	7.95403e-16	6	32823116	PSMB9;PSMB9;TAP1
cg17608381	6:29857013:A:G	0.0893189	5.48605e-07	0.00033813	NA	NA	6	29911550	HLA-A
cg23216724	6:167408896:G:A	-0.0492561	5.49561e-07	0.00033866	NA	NA	6	167571584	GPR31
cg06085204	17:6659324:A:G	-0.0172999	5.50294e-07	0.00033904	NA	NA	17	6659164	XAF1;XAF1;XAF1;XAF1
cg21123446	22:42853011:G:A	-0.0179442	5.56285e-07	0.00034265	NA	NA	22	43356001	PACSIN2;PACSIN2
cg09888648	8:143510134:G:A	0.0250952	5.57343e-07	0.00034265	NA	NA	8	143456215	TSNARE1;TSNARE1
cg09888648	8:143515968:T:G	0.0250952	5.57343e-07	0.00034265	NA	NA	8	143456215	TSNARE1;TSNARE1
cg09888648	8:143516063:C:T	0.0250952	5.57343e-07	0.00034265	NA	NA	8	143456215	TSNARE1;TSNARE1
cg09888648	8:143516411:A:G	0.0250952	5.57343e-07	0.00034265	NA	NA	8	143456215	TSNARE1;TSNARE1
cg09888648	8:143516468:A:C	0.0250952	5.57343e-07	0.00034265	NA	NA	8	143456215	TSNARE1;TSNARE1
cg09888648	8:143516518:T:C	0.0250952	5.57343e-07	0.00034265	NA	NA	8	143456215	TSNARE1;TSNARE1
cg09888648	8:143516535:C:T	0.0250952	5.57343e-07	0.00034265	NA	NA	8	143456215	TSNARE1;TSNARE1
cg09888648	8:143516796:A:G	0.0250952	5.57343e-07	0.00034265	NA	NA	8	143456215	TSNARE1;TSNARE1
cg09888648	8:143518289:C:T	0.0250952	5.57343e-07	0.00034265	NA	NA	8	143456215	TSNARE1;TSNARE1
cg09888648	8:143518900:G:A	0.0250952	5.57343e-07	0.00034265	NA	NA	8	143456215	TSNARE1;TSNARE1
cg08309069	6:31445514:A:G	0.05936	5.57953e-07	0.00034289	NA	NA	6	31240651	HLA-C
cg08309069	6:31446546:T:C	0.05936	5.57953e-07	0.00034289	NA	NA	6	31240651	HLA-C
cg12094903	6:32825507:C:T	-0.0249898	5.58329e-07	0.00034299	1.1666	1.89234e-05	6	32808689	PSMB8;PSMB8
cg12094903	6:32832400:C:T	-0.0249898	5.58329e-07	0.00034299	1.16467	2.31427e-05	6	32808689	PSMB8;PSMB8
cg26392102	6:31328582:T:A	0.0312149	5.60766e-07	0.00034437	0.87406	0.0041402	6	31238751	HLA-C
cg17096289	6:31321883:G:A	0.086986	5.61658e-07	0.00034437	0.845725	0.00246638	6	31238788	HLA-C
cg12807764	5:146893598:A:T	-0.0437812	5.62277e-07	0.00034437	NA	NA	5	146864669
cg01517384	6:32218120:G:A	-0.0668908	5.62642e-07	0.00034437	1.58833	1.30718e-19	6	31323856	HLA-B
cg01517384	6:32219898:G:A	-0.0668908	5.62642e-07	0.00034437	1.59096	8.4926e-20	6	31323856	HLA-B
cg01517384	6:32226481:A:G	-0.0668908	5.62642e-07	0.00034437	1.59016	9.72195e-20	6	31323856	HLA-B
cg01517384	6:32230256:T:G	-0.0668908	5.62642e-07	0.00034437	1.59016	9.72195e-20	6	31323856	HLA-B
cg01517384	6:32240072:T:A	-0.0668908	5.62642e-07	0.00034437	1.58597	1.75837e-19	6	31323856	HLA-B
cg01517384	6:32252132:A:G	-0.0668908	5.62642e-07	0.00034437	1.58597	1.75837e-19	6	31323856	HLA-B
cg01517384	6:32257199:T:C	-0.0668908	5.62642e-07	0.00034437	1.58597	1.75837e-19	6	31323856	HLA-B
cg01517384	6:32261252:T:G	-0.0668908	5.62642e-07	0.00034437	1.58597	1.75837e-19	6	31323856	HLA-B
cg01517384	6:32263663:C:T	-0.0668908	5.62642e-07	0.00034437	1.58597	1.75837e-19	6	31323856	HLA-B
cg01517384	6:32269457:C:T	-0.0668908	5.62642e-07	0.00034437	1.58597	1.75837e-19	6	31323856	HLA-B
cg01517384	6:32274882:C:A	-0.0668908	5.62642e-07	0.00034437	1.58597	1.75837e-19	6	31323856	HLA-B
cg01517384	6:32275621:C:T	-0.0668908	5.62642e-07	0.00034437	1.58597	1.75837e-19	6	31323856	HLA-B
cg01517384	6:32285362:C:T	-0.0668908	5.62642e-07	0.00034437	1.58597	1.75837e-19	6	31323856	HLA-B
cg01517384	6:32288952:G:A	-0.0668908	5.62642e-07	0.00034437	1.58597	1.75837e-19	6	31323856	HLA-B
cg01517384	6:32290208:C:T	-0.0668908	5.62642e-07	0.00034437	1.58597	1.75837e-19	6	31323856	HLA-B
cg01517384	6:32295652:T:C	-0.0668908	5.62642e-07	0.00034437	1.58597	1.75837e-19	6	31323856	HLA-B
cg25637655	6:29944148:C:A	-0.0751516	5.63601e-07	0.00034475	0.91344	0.0168235	6	29911542	HLA-A
cg25637655	6:29944158:T:C	-0.0751516	5.63601e-07	0.00034475	0.91344	0.0168235	6	29911542	HLA-A
cg25637655	6:29944253:C:A	-0.0751516	5.63601e-07	0.00034475	0.91344	0.0168235	6	29911542	HLA-A
cg12588917	6:29795747:G:C	0.0481304	5.65301e-07	0.00034566	NA	NA	6	29692082	HLA-F;HLA-F;HLA-F
cg12588917	6:29795751:C:T	0.0481304	5.65301e-07	0.00034566	NA	NA	6	29692082	HLA-F;HLA-F;HLA-F
cg26959945	7:20162870:C:T	-0.02288	5.66935e-07	0.00034659	NA	NA	7	20233217	MACC1
cg26816919	12:121352974:A:G	0.0206279	5.69747e-07	0.00034824	NA	NA	12	121477815	OASL;OASL;OASL
cg24100168	11:5672354:C:T	-0.0209168	5.72016e-07	0.00034935	NA	NA	11	5667836	TRIM78P
cg24100168	11:5672750:C:G	-0.0209168	5.72016e-07	0.00034935	NA	NA	11	5667836	TRIM78P
cg24100168	11:5675012:C:T	-0.0209168	5.72016e-07	0.00034935	NA	NA	11	5667836	TRIM78P
cg12588917	6:29700840:C:T	0.0424505	5.73658e-07	0.00034935	NA	NA	6	29692082	HLA-F;HLA-F;HLA-F
cg12588917	6:29701308:T:C	0.0424505	5.73658e-07	0.00034935	NA	NA	6	29692082	HLA-F;HLA-F;HLA-F
cg12588917	6:29701564:G:A	0.0424505	5.73658e-07	0.00034935	NA	NA	6	29692082	HLA-F;HLA-F;HLA-F
cg12588917	6:29702510:G:A	0.0424505	5.73658e-07	0.00034935	NA	NA	6	29692082	HLA-F;HLA-F;HLA-F
cg12588917	6:29703262:A:G	0.0424505	5.73658e-07	0.00034935	NA	NA	6	29692082	HLA-F;HLA-F;HLA-F
cg12588917	6:29704259:A:T	0.0424505	5.73658e-07	0.00034935	NA	NA	6	29692082	HLA-F;HLA-F;HLA-F
cg12588917	6:29705219:C:T	0.0424505	5.73658e-07	0.00034935	NA	NA	6	29692082	HLA-F;HLA-F;HLA-F
cg12588917	6:29705405:C:T	0.0424505	5.73658e-07	0.00034935	NA	NA	6	29692082	HLA-F;HLA-F;HLA-F
cg12588917	6:29705659:A:G	0.0424505	5.73658e-07	0.00034935	NA	NA	6	29692082	HLA-F;HLA-F;HLA-F
cg12588917	6:29706049:G:C	0.0424505	5.73658e-07	0.00034935	NA	NA	6	29692082	HLA-F;HLA-F;HLA-F
cg12588917	6:29706128:G:C	0.0424505	5.73658e-07	0.00034935	NA	NA	6	29692082	HLA-F;HLA-F;HLA-F
cg12588917	6:29706277:T:C	0.0424505	5.73658e-07	0.00034935	NA	NA	6	29692082	HLA-F;HLA-F;HLA-F
cg12588917	6:29707546:G:A	0.0424505	5.73658e-07	0.00034935	NA	NA	6	29692082	HLA-F;HLA-F;HLA-F
cg12588917	6:29707704:G:A	0.0424505	5.73658e-07	0.00034935	NA	NA	6	29692082	HLA-F;HLA-F;HLA-F
cg12588917	6:29708090:G:A	0.0424505	5.73658e-07	0.00034935	NA	NA	6	29692082	HLA-F;HLA-F;HLA-F
cg12588917	6:29709234:C:T	0.0424505	5.73658e-07	0.00034935	NA	NA	6	29692082	HLA-F;HLA-F;HLA-F
cg17096289	6:31837491:A:G	-0.0562846	5.78224e-07	0.00035152	1.21257	4.78523e-08	6	31238788	HLA-C
cg17096289	6:31837739:T:G	-0.0562846	5.78224e-07	0.00035152	1.21257	4.78523e-08	6	31238788	HLA-C
cg17096289	6:31837791:T:G	-0.0562846	5.78224e-07	0.00035152	1.21257	4.78523e-08	6	31238788	HLA-C
cg17096289	6:31837963:G:A	-0.0562846	5.78224e-07	0.00035152	1.21257	4.78523e-08	6	31238788	HLA-C
cg17096289	6:31838441:T:C	-0.0562846	5.78224e-07	0.00035152	1.21257	4.78523e-08	6	31238788	HLA-C
cg17096289	6:31838490:C:T	-0.0562846	5.78224e-07	0.00035152	1.21257	4.78523e-08	6	31238788	HLA-C
cg17096289	6:31838545:G:A	-0.0562846	5.78224e-07	0.00035152	1.21257	4.78523e-08	6	31238788	HLA-C
cg17096289	6:31839309:C:T	-0.0562846	5.78224e-07	0.00035152	1.21257	4.78523e-08	6	31238788	HLA-C
cg17096289	6:31839331:C:T	-0.0562846	5.78224e-07	0.00035152	1.21257	4.78523e-08	6	31238788	HLA-C
cg01517384	6:31881309:T:C	-0.063485	5.80106e-07	0.00035259	1.45911	1.88834e-15	6	31323856	HLA-B
cg12757378	7:6350952:G:T	-0.02944	5.82352e-07	0.00035377	NA	NA	7	6334715
cg12757378	7:6351003:C:G	-0.02944	5.82352e-07	0.00035377	NA	NA	7	6334715
cg17096289	6:31150914:T:A	0.0802826	5.82844e-07	0.00035377	0.826546	4.40736e-05	6	31238788	HLA-C
cg17096289	6:31151248:G:A	0.0802826	5.82844e-07	0.00035377	0.826546	4.40736e-05	6	31238788	HLA-C
cg12807764	5:146896383:G:A	-0.043525	5.83082e-07	0.00035377	NA	NA	5	146864669
cg12807764	5:146896967:C:A	-0.043525	5.83082e-07	0.00035377	NA	NA	5	146864669
cg12807764	5:146900757:C:T	-0.043525	5.83082e-07	0.00035377	NA	NA	5	146864669
cg25637655	6:29833840:T:G	-0.073319	5.83391e-07	0.00035377	NA	NA	6	29911542	HLA-A
cg25637655	6:29835026:G:A	-0.073319	5.83391e-07	0.00035377	0.925307	0.0479125	6	29911542	HLA-A
cg25637655	6:29841280:T:C	-0.073319	5.83391e-07	0.00035377	0.924248	0.0445845	6	29911542	HLA-A
cg25637655	6:29841990:T:G	-0.073319	5.83391e-07	0.00035377	0.925307	0.0479125	6	29911542	HLA-A
cg25637655	6:29842409:T:C	-0.073319	5.83391e-07	0.00035377	0.925902	0.0497105	6	29911542	HLA-A
cg25637655	6:29877864:T:A	0.0703453	5.95134e-07	0.00036062	0.916552	0.0356505	6	29911542	HLA-A
cg13092901	22:50981436:G:A	-0.0159139	5.96195e-07	0.00036062	NA	NA	22	50965373	TYMP;SCO2;SCO2;TYMP;TYMP;SCO2;SCO2
cg17608381	6:30111863:G:A	-0.100153	5.99994e-07	0.00036062	NA	NA	6	29911550	HLA-A
cg17608381	6:30112408:A:G	-0.100153	5.99994e-07	0.00036062	NA	NA	6	29911550	HLA-A
cg17608381	6:30114666:C:T	-0.100153	5.99994e-07	0.00036062	NA	NA	6	29911550	HLA-A
cg17608381	6:30114955:C:T	-0.100153	5.99994e-07	0.00036062	NA	NA	6	29911550	HLA-A
cg17608381	6:30115542:G:A	-0.100153	5.99994e-07	0.00036062	NA	NA	6	29911550	HLA-A
cg17608381	6:30115965:C:T	-0.100153	5.99994e-07	0.00036062	NA	NA	6	29911550	HLA-A
cg17608381	6:30116341:C:T	-0.100153	5.99994e-07	0.00036062	NA	NA	6	29911550	HLA-A
cg17608381	6:30116537:G:A	-0.100153	5.99994e-07	0.00036062	NA	NA	6	29911550	HLA-A
cg17608381	6:30116661:G:A	-0.100153	5.99994e-07	0.00036062	NA	NA	6	29911550	HLA-A
cg17608381	6:30117773:C:T	-0.100153	5.99994e-07	0.00036062	NA	NA	6	29911550	HLA-A
cg17608381	6:30117781:T:C	-0.100153	5.99994e-07	0.00036062	NA	NA	6	29911550	HLA-A
cg17608381	6:30117921:T:A	-0.100153	5.99994e-07	0.00036062	NA	NA	6	29911550	HLA-A
cg17608381	6:30118360:C:T	-0.100153	5.99994e-07	0.00036062	NA	NA	6	29911550	HLA-A
cg17608381	6:30118637:A:G	-0.100153	5.99994e-07	0.00036062	NA	NA	6	29911550	HLA-A
cg20408505	6:29906109:T:A	-0.0350539	6.00276e-07	0.00036062	0.921884	0.0288046	6	29911494	HLA-A
cg20408505	6:29906724:A:G	-0.0350539	6.00276e-07	0.00036062	0.922278	0.029642	6	29911494	HLA-A
cg20408505	6:29906783:C:T	-0.0350539	6.00276e-07	0.00036062	0.922278	0.029642	6	29911494	HLA-A
cg20408505	6:29906813:G:T	-0.0350539	6.00276e-07	0.00036062	0.922278	0.029642	6	29911494	HLA-A
cg20408505	6:29906981:G:C	-0.0350539	6.00276e-07	0.00036062	0.921884	0.0288046	6	29911494	HLA-A
cg20408505	6:29907313:G:A	-0.0350539	6.00276e-07	0.00036062	0.921264	0.0274688	6	29911494	HLA-A
cg20408505	6:29907895:G:A	-0.0350539	6.00276e-07	0.00036062	0.921103	0.0272328	6	29911494	HLA-A
cg20408505	6:29908093:G:A	-0.0350539	6.00276e-07	0.00036062	0.921264	0.0274688	6	29911494	HLA-A
cg20408505	6:29908469:T:C	-0.0350539	6.00276e-07	0.00036062	0.921264	0.0274688	6	29911494	HLA-A
cg20408505	6:29908804:G:A	-0.0350539	6.00276e-07	0.00036062	0.921264	0.0274688	6	29911494	HLA-A
cg20408505	6:29908967:G:A	-0.0350539	6.00276e-07	0.00036062	0.921264	0.0274688	6	29911494	HLA-A
cg20408505	6:29909044:G:C	-0.0350539	6.00276e-07	0.00036062	0.923268	0.032168	6	29911494	HLA-A
cg20408505	6:29913912:C:T	-0.0350539	6.00276e-07	0.00036062	0.922572	0.0306583	6	29911494	HLA-A
cg20408505	6:29914011:G:T	-0.0350539	6.00276e-07	0.00036062	0.923297	0.0323242	6	29911494	HLA-A
cg20408505	6:29914057:C:G	-0.0350539	6.00276e-07	0.00036062	0.923297	0.0323242	6	29911494	HLA-A
cg20408505	6:29914304:A:G	-0.0350539	6.00276e-07	0.00036062	0.922572	0.0306583	6	29911494	HLA-A
cg20408505	6:29914399:G:A	-0.0350539	6.00276e-07	0.00036062	0.922572	0.0306583	6	29911494	HLA-A
cg20408505	6:29914412:A:G	-0.0350539	6.00276e-07	0.00036062	0.922363	0.0302967	6	29911494	HLA-A
cg20408505	6:29914828:G:T	-0.0350539	6.00276e-07	0.00036062	0.922206	0.029885	6	29911494	HLA-A
cg20408505	6:29915301:C:A	-0.0350539	6.00276e-07	0.00036062	0.922106	0.0295854	6	29911494	HLA-A
cg20408505	6:29915408:G:T	-0.0350539	6.00276e-07	0.00036062	0.921733	0.0288818	6	29911494	HLA-A
cg20408505	6:29916253:G:C	-0.0350539	6.00276e-07	0.00036062	0.922532	0.0306835	6	29911494	HLA-A
cg20408505	6:29917439:T:C	-0.0350539	6.00276e-07	0.00036062	0.921804	0.0290804	6	29911494	HLA-A
cg20408505	6:29917496:G:A	-0.0350539	6.00276e-07	0.00036062	0.921428	0.0283009	6	29911494	HLA-A
cg20408505	6:29917503:G:C	-0.0350539	6.00276e-07	0.00036062	0.921428	0.0283009	6	29911494	HLA-A
cg20408505	6:29917800:C:A	-0.0350539	6.00276e-07	0.00036062	0.922009	0.0295494	6	29911494	HLA-A
cg20408505	6:29918173:T:C	-0.0350539	6.00276e-07	0.00036062	0.922467	0.0304804	6	29911494	HLA-A
cg20408505	6:29919433:C:T	-0.0350539	6.00276e-07	0.00036062	0.918862	0.02069	6	29911494	HLA-A
cg20408505	6:29919963:G:T	-0.0350539	6.00276e-07	0.00036062	0.92042	0.0262122	6	29911494	HLA-A
cg20408505	6:29920191:A:C	-0.0350539	6.00276e-07	0.00036062	0.921098	0.0265495	6	29911494	HLA-A
cg20408505	6:29920675:T:C	-0.0350539	6.00276e-07	0.00036062	0.919796	0.0250733	6	29911494	HLA-A
cg20408505	6:29922667:C:T	-0.0350539	6.00276e-07	0.00036062	0.924313	0.0354624	6	29911494	HLA-A
cg20408505	6:29923421:T:G	-0.0350539	6.00276e-07	0.00036062	0.919375	0.0244579	6	29911494	HLA-A
cg21855257	1:159060560:T:C	-0.0502098	6.01143e-07	0.00036107	NA	NA	1	158983569	IFI16;IFI16
cg23923934	6:31392047:G:T	-0.100817	6.04357e-07	0.00036286	NA	NA	6	31322914	HLA-B
cg23923934	6:31405825:C:G	-0.100817	6.04357e-07	0.00036286	NA	NA	6	31322914	HLA-B
cg17114584	11:643298:C:G	-0.0876634	6.05265e-07	0.0003632	NA	NA	11	613792	IRF7;IRF7;IRF7
cg17114584	11:644748:C:G	-0.0876634	6.05265e-07	0.0003632	NA	NA	11	613792	IRF7;IRF7;IRF7
cg17114584	11:648137:G:A	-0.0876634	6.05265e-07	0.0003632	NA	NA	11	613792	IRF7;IRF7;IRF7
cg11946459	6:29820278:A:G	-0.0877775	6.06721e-07	0.00036394	0.927866	0.0481216	6	29911558	HLA-A
cg11946459	6:29825566:A:G	-0.0877775	6.06721e-07	0.00036394	0.927866	0.0481216	6	29911558	HLA-A
cg08738516	10:126474200:C:T	-0.0137791	6.08536e-07	0.00036447	NA	NA	10	126408016	FAM53B
cg08738516	10:126480591:G:C	-0.0137791	6.08536e-07	0.00036447	NA	NA	10	126408016	FAM53B
cg08738516	10:126482389:G:A	-0.0137791	6.08536e-07	0.00036447	NA	NA	10	126408016	FAM53B
cg08738516	10:126482849:C:T	-0.0137791	6.08536e-07	0.00036447	NA	NA	10	126408016	FAM53B
cg08738516	10:126486443:T:C	-0.0137791	6.08536e-07	0.00036447	NA	NA	10	126408016	FAM53B
cg08738516	10:126488660:G:A	-0.0137791	6.08536e-07	0.00036447	NA	NA	10	126408016	FAM53B
cg08738516	10:126500187:A:G	-0.0137791	6.08536e-07	0.00036447	NA	NA	10	126408016	FAM53B
cg08738516	10:126517989:G:A	-0.0137791	6.08536e-07	0.00036447	NA	NA	10	126408016	FAM53B
cg08585593	22:51024837:G:A	-0.0266442	6.10651e-07	0.00036567	NA	NA	22	50966077	TYMP;TYMP;TYMP;TYMP;TYMP;SCO2
cg20033981	13:41458170:T:C	-0.0273503	6.11232e-07	0.00036588	NA	NA	13	41590153	ELF1
cg17608381	6:29737563:A:G	0.0877506	6.11235e-07	0.00036588	0.916632	0.0255311	6	29911550	HLA-A
cg14286514	9:32508586:C:G	-0.0266452	6.13148e-07	0.0003666	NA	NA	9	32525315	DDX58
cg17096289	6:31205923:C:G	0.081191	6.1765e-07	0.0003666	0.835341	0.00013951	6	31238788	HLA-C
cg27529346	6:31112484:C:T	-0.0578144	6.17668e-07	0.0003666	0.881037	0.0426057	6	31322926	HLA-B
cg27529346	6:31115032:C:T	-0.0578144	6.17668e-07	0.0003666	0.881037	0.0426057	6	31322926	HLA-B
cg27529346	6:31116133:A:C	-0.0578144	6.17668e-07	0.0003666	0.881037	0.0426057	6	31322926	HLA-B
cg27529346	6:31117673:C:T	-0.0578144	6.17668e-07	0.0003666	0.883213	0.0468969	6	31322926	HLA-B
cg27529346	6:31117695:G:A	-0.0578144	6.17668e-07	0.0003666	0.881037	0.0426057	6	31322926	HLA-B
cg27529346	6:31118898:A:T	-0.0578144	6.17668e-07	0.0003666	0.871555	0.0283015	6	31322926	HLA-B
cg27529346	6:31119445:C:T	-0.0578144	6.17668e-07	0.0003666	0.881037	0.0426057	6	31322926	HLA-B
cg27529346	6:31120729:C:T	-0.0578144	6.17668e-07	0.0003666	0.881037	0.0426057	6	31322926	HLA-B
cg27529346	6:31121232:T:C	-0.0578144	6.17668e-07	0.0003666	0.881037	0.0426057	6	31322926	HLA-B
cg27529346	6:31121381:G:C	-0.0578144	6.17668e-07	0.0003666	0.881037	0.0426057	6	31322926	HLA-B
cg27529346	6:31121426:G:A	-0.0578144	6.17668e-07	0.0003666	0.881037	0.0426057	6	31322926	HLA-B
cg27529346	6:31121958:C:G	-0.0578144	6.17668e-07	0.0003666	0.881037	0.0426057	6	31322926	HLA-B
cg27529346	6:31123147:C:T	-0.0578144	6.17668e-07	0.0003666	0.880506	0.0418077	6	31322926	HLA-B
cg27529346	6:31123359:C:G	-0.0578144	6.17668e-07	0.0003666	0.880506	0.0418077	6	31322926	HLA-B
cg27529346	6:31125257:C:A	-0.0578144	6.17668e-07	0.0003666	0.880506	0.0418077	6	31322926	HLA-B
cg27529346	6:31125402:C:G	-0.0578144	6.17668e-07	0.0003666	0.880506	0.0418077	6	31322926	HLA-B
cg27529346	6:31125799:G:A	-0.0578144	6.17668e-07	0.0003666	0.880506	0.0418077	6	31322926	HLA-B
cg27529346	6:31125993:C:G	-0.0578144	6.17668e-07	0.0003666	0.880506	0.0418077	6	31322926	HLA-B
cg27529346	6:31126697:C:A	-0.0578144	6.17668e-07	0.0003666	0.880506	0.0418077	6	31322926	HLA-B
cg27529346	6:31127694:A:G	-0.0578144	6.17668e-07	0.0003666	0.880506	0.0418077	6	31322926	HLA-B
cg27529346	6:31127800:G:T	-0.0578144	6.17668e-07	0.0003666	0.880506	0.0418077	6	31322926	HLA-B
cg27529346	6:31128605:C:T	-0.0578144	6.17668e-07	0.0003666	0.880506	0.0418077	6	31322926	HLA-B
cg27529346	6:31129707:C:T	-0.0578144	6.17668e-07	0.0003666	0.880506	0.0418077	6	31322926	HLA-B
cg27529346	6:31130865:G:A	-0.0578144	6.17668e-07	0.0003666	0.880506	0.0418077	6	31322926	HLA-B
cg27529346	6:31131209:A:G	-0.0578144	6.17668e-07	0.0003666	0.880506	0.0418077	6	31322926	HLA-B
cg27529346	6:31131276:A:T	-0.0578144	6.17668e-07	0.0003666	0.880506	0.0418077	6	31322926	HLA-B
cg27529346	6:31131837:A:T	-0.0578144	6.17668e-07	0.0003666	0.880506	0.0418077	6	31322926	HLA-B
cg27529346	6:31132956:G:C	-0.0578144	6.17668e-07	0.0003666	0.882005	0.0446487	6	31322926	HLA-B
cg27529346	6:31133663:T:C	-0.0578144	6.17668e-07	0.0003666	0.880506	0.0418077	6	31322926	HLA-B
cg27529346	6:31133870:G:A	-0.0578144	6.17668e-07	0.0003666	0.88033	0.041219	6	31322926	HLA-B
cg27529346	6:31134323:C:T	-0.0578144	6.17668e-07	0.0003666	0.88033	0.041219	6	31322926	HLA-B
cg27529346	6:31134625:A:G	-0.0578144	6.17668e-07	0.0003666	0.88033	0.041219	6	31322926	HLA-B
cg27529346	6:31135777:T:G	-0.0578144	6.17668e-07	0.0003666	0.878978	0.0388822	6	31322926	HLA-B
cg27529346	6:31135878:G:A	-0.0578144	6.17668e-07	0.0003666	0.88033	0.041219	6	31322926	HLA-B
cg27529346	6:31136208:C:T	-0.0578144	6.17668e-07	0.0003666	0.88033	0.041219	6	31322926	HLA-B
cg27529346	6:31141671:C:T	-0.0578144	6.17668e-07	0.0003666	0.884196	0.0479159	6	31322926	HLA-B
cg27529346	6:31141954:T:C	-0.0578144	6.17668e-07	0.0003666	0.884196	0.0479159	6	31322926	HLA-B
cg27529346	6:31144462:G:A	-0.0578144	6.17668e-07	0.0003666	0.883135	0.0460011	6	31322926	HLA-B
cg27529346	6:31146340:C:T	-0.0578144	6.17668e-07	0.0003666	0.882044	0.0439186	6	31322926	HLA-B
cg27529346	6:31149228:G:A	-0.0578144	6.17668e-07	0.0003666	0.883135	0.0460011	6	31322926	HLA-B
cg27529346	6:31153548:C:T	-0.0578144	6.17668e-07	0.0003666	0.883135	0.0460011	6	31322926	HLA-B
cg27529346	6:31154814:A:C	-0.0578144	6.17668e-07	0.0003666	0.883135	0.0460011	6	31322926	HLA-B
cg27529346	6:31159581:G:A	-0.0578144	6.17668e-07	0.0003666	0.881578	0.0431975	6	31322926	HLA-B
cg11187245	6:31347608:G:A	-0.0867735	6.18951e-07	0.00036729	NA	NA	6	31323397	HLA-B
cg21123446	22:42777866:T:C	-0.0183683	6.23033e-07	0.00036965	NA	NA	22	43356001	PACSIN2;PACSIN2
cg17096289	6:31100768:T:C	-0.0654069	6.25593e-07	0.00037103	NA	NA	6	31238788	HLA-C
cg17096289	6:31101778:T:C	-0.0654069	6.25593e-07	0.00037103	NA	NA	6	31238788	HLA-C
cg12094903	6:32853288:C:G	-0.0245562	6.31098e-07	0.00037422	NA	NA	6	32808689	PSMB8;PSMB8
cg14286514	9:32539546:C:T	-0.028373	6.34368e-07	0.00037609	NA	NA	9	32525315	DDX58
cg24351901	6:29688501:A:C	-0.0263234	6.3803e-07	0.00037819	1.08172	0.0244945	6	29692092	HLA-F;HLA-F;HLA-F
cg17096289	6:31274000:C:T	0.0674004	6.45272e-07	0.00038241	0.824216	1.48291e-06	6	31238788	HLA-C
cg08309069	6:31041958:C:T	-0.0725308	6.48512e-07	0.00038426	0.909968	0.0394943	6	31240651	HLA-C
cg08309069	6:31040264:C:T	-0.0859516	6.5378e-07	0.00038731	0.894009	0.0253531	6	31240651	HLA-C
cg26392102	6:31321336:G:A	-0.0404195	6.5538e-07	0.00038818	0.874058	0.0266515	6	31238751	HLA-C
cg25753291	5:108791160:C:T	-0.0370845	6.58465e-07	0.00038986	NA	NA	5	108723938	PJA2
cg25753291	5:108792391:C:A	-0.0370845	6.58465e-07	0.00038986	NA	NA	5	108723938	PJA2
cg17608381	6:30121048:C:T	-0.100305	6.5978e-07	0.00039057	NA	NA	6	29911550	HLA-A
cg16070035	5:96054395:A:C	-0.0416395	6.6288e-07	0.00039233	NA	NA	5	96077898	CAST;CAST;CAST;CAST;CAST;CAST
cg09888648	8:143485800:T:C	0.0255249	6.65165e-07	0.00039353	NA	NA	8	143456215	TSNARE1;TSNARE1
cg09888648	8:143486698:G:A	0.0255249	6.65165e-07	0.00039353	NA	NA	8	143456215	TSNARE1;TSNARE1
cg17096289	6:31321336:G:A	-0.099771	6.66825e-07	0.00039444	0.874058	0.0266515	6	31238788	HLA-C
cg16853860	6:32383246:T:G	-0.0697472	6.70162e-07	0.00039627	1.43438	7.6978e-16	6	32823116	PSMB9;PSMB9;TAP1
cg16853860	6:32383249:T:C	-0.0697472	6.70162e-07	0.00039627	1.43537	6.43758e-16	6	32823116	PSMB9;PSMB9;TAP1
cg26392102	6:31229552:A:T	-0.0230265	6.73162e-07	0.0003978	1.26054	1.44945e-10	6	31238751	HLA-C
cg15331332	6:29699448:G:A	-0.0370086	6.74273e-07	0.0003978	1.08399	0.0210909	6	29692111	HLA-F;HLA-F;HLA-F
cg15331332	6:29699784:C:T	-0.0370086	6.74273e-07	0.0003978	1.08252	0.0233894	6	29692111	HLA-F;HLA-F;HLA-F
cg15331332	6:29700079:C:T	-0.0370086	6.74273e-07	0.0003978	1.08252	0.0233894	6	29692111	HLA-F;HLA-F;HLA-F
cg15331332	6:29700500:T:C	-0.0370086	6.74273e-07	0.0003978	1.08252	0.0233894	6	29692111	HLA-F;HLA-F;HLA-F
cg15331332	6:29700615:G:A	-0.0370086	6.74273e-07	0.0003978	1.08252	0.0233894	6	29692111	HLA-F;HLA-F;HLA-F
cg15331332	6:29702709:A:G	-0.0370086	6.74273e-07	0.0003978	1.08162	0.0249506	6	29692111	HLA-F;HLA-F;HLA-F
cg15331332	6:29703433:T:A	-0.0370086	6.74273e-07	0.0003978	1.08162	0.0249506	6	29692111	HLA-F;HLA-F;HLA-F
cg15331332	6:29704673:G:C	-0.0370086	6.74273e-07	0.0003978	1.08162	0.0249506	6	29692111	HLA-F;HLA-F;HLA-F
cg15331332	6:29705507:T:C	-0.0370086	6.74273e-07	0.0003978	1.08162	0.0249506	6	29692111	HLA-F;HLA-F;HLA-F
cg15331332	6:29705810:A:G	-0.0370086	6.74273e-07	0.0003978	1.08162	0.0249506	6	29692111	HLA-F;HLA-F;HLA-F
cg15331332	6:29708978:T:C	-0.0370086	6.74273e-07	0.0003978	1.08162	0.0249506	6	29692111	HLA-F;HLA-F;HLA-F
cg26392102	6:31325990:C:A	-0.030983	6.74645e-07	0.0003978	0.833028	9.78955e-05	6	31238751	HLA-C
cg26392102	6:31326024:T:G	-0.030983	6.74645e-07	0.0003978	0.834219	0.000110671	6	31238751	HLA-C
cg26392102	6:31327624:G:A	-0.030983	6.74645e-07	0.0003978	0.835704	0.000131066	6	31238751	HLA-C
cg08309069	6:31236039:A:G	-0.117229	6.79127e-07	0.00040037	0.826671	0.00679454	6	31240651	HLA-C
cg17061862	11:9589840:G:C	0.0310428	6.83229e-07	0.00040264	NA	NA	11	9590431
cg17061862	11:9590024:G:A	0.0310428	6.83229e-07	0.00040264	NA	NA	11	9590431
cg25637655	6:29893848:C:A	-0.0645568	6.85087e-07	0.00040366	0.896564	0.00164425	6	29911542	HLA-A
cg03763873	13:43562591:A:G	-0.021556	6.89205e-07	0.00040527	NA	NA	13	43565901	EPSTI1;EPSTI1
cg08309069	6:31010658:A:G	-0.0864833	6.90528e-07	0.00040527	0.894292	0.0242416	6	31240651	HLA-C
cg08309069	6:31013746:C:T	-0.0864833	6.90528e-07	0.00040527	0.896213	0.0271042	6	31240651	HLA-C
cg08309069	6:31014162:G:A	-0.0864833	6.90528e-07	0.00040527	0.895475	0.0260193	6	31240651	HLA-C
cg08309069	6:31014192:C:T	-0.0864833	6.90528e-07	0.00040527	0.895475	0.0260193	6	31240651	HLA-C
cg08309069	6:31014970:C:T	-0.0864833	6.90528e-07	0.00040527	0.896504	0.0276704	6	31240651	HLA-C
cg08309069	6:31014990:G:C	-0.0864833	6.90528e-07	0.00040527	0.896504	0.0276704	6	31240651	HLA-C
cg08309069	6:31015029:A:C	-0.0864833	6.90528e-07	0.00040527	0.896504	0.0276704	6	31240651	HLA-C
cg08309069	6:31015513:G:A	-0.0864833	6.90528e-07	0.00040527	0.898294	0.0306048	6	31240651	HLA-C
cg08309069	6:31015936:C:T	-0.0864833	6.90528e-07	0.00040527	0.898294	0.0306048	6	31240651	HLA-C
cg08309069	6:31016230:A:T	-0.0864833	6.90528e-07	0.00040527	0.898294	0.0306048	6	31240651	HLA-C
cg08309069	6:31017968:G:A	-0.0864833	6.90528e-07	0.00040527	0.901257	0.0361728	6	31240651	HLA-C
cg08309069	6:31019082:G:A	-0.0864833	6.90528e-07	0.00040527	0.901257	0.0361728	6	31240651	HLA-C
cg08309069	6:31019409:C:A	-0.0864833	6.90528e-07	0.00040527	0.901257	0.0361728	6	31240651	HLA-C
cg08309069	6:31019460:G:A	-0.0864833	6.90528e-07	0.00040527	0.90023	0.0343079	6	31240651	HLA-C
cg08309069	6:31019562:G:A	-0.0864833	6.90528e-07	0.00040527	0.901257	0.0361728	6	31240651	HLA-C
cg08309069	6:31019621:G:A	-0.0864833	6.90528e-07	0.00040527	0.901257	0.0361728	6	31240651	HLA-C
cg08309069	6:31019760:C:A	-0.0864833	6.90528e-07	0.00040527	0.901257	0.0361728	6	31240651	HLA-C
cg08309069	6:31019765:C:T	-0.0864833	6.90528e-07	0.00040527	0.901257	0.0361728	6	31240651	HLA-C
cg08309069	6:31019795:C:T	-0.0864833	6.90528e-07	0.00040527	0.901257	0.0361728	6	31240651	HLA-C
cg08309069	6:31020042:C:T	-0.0864833	6.90528e-07	0.00040527	0.901257	0.0361728	6	31240651	HLA-C
cg21123446	22:42777621:A:G	-0.0178093	6.92904e-07	0.00040659	NA	NA	22	43356001	PACSIN2;PACSIN2
cg07596065	22:51001432:G:C	-0.0215201	6.93593e-07	0.00040692	NA	NA	22	50984393
cg20408505	6:29916679:G:A	-0.0348681	6.99547e-07	0.00041026	0.928127	0.0490998	6	29911494	HLA-A
cg20408505	6:29916686:A:G	-0.0348681	6.99547e-07	0.00041026	0.927251	0.0461111	6	29911494	HLA-A
cg17146917	17:4680270:G:A	-0.0410858	7.05426e-07	0.00041363	NA	NA	17	4674194	TM4SF5
cg00272009	3:122518334:T:G	0.0727896	7.11891e-07	0.00041673	NA	NA	3	122398855	PARP14
cg00272009	3:122522376:C:T	0.0727896	7.11891e-07	0.00041673	NA	NA	3	122398855	PARP14
cg00272009	3:122525255:C:T	0.0727896	7.11891e-07	0.00041673	NA	NA	3	122398855	PARP14
cg00272009	3:122526537:G:A	0.0727896	7.11891e-07	0.00041673	NA	NA	3	122398855	PARP14
cg00272009	3:122529035:A:G	0.0727896	7.11891e-07	0.00041673	NA	NA	3	122398855	PARP14
cg00272009	3:122531001:A:G	0.0727896	7.11891e-07	0.00041673	NA	NA	3	122398855	PARP14
cg00272009	3:122531954:G:A	0.0727896	7.11891e-07	0.00041673	NA	NA	3	122398855	PARP14
cg00272009	3:122543509:G:A	0.0727896	7.11891e-07	0.00041673	NA	NA	3	122398855	PARP14
cg00272009	3:122548182:T:A	0.0727896	7.11891e-07	0.00041673	NA	NA	3	122398855	PARP14
cg21855257	1:159001521:C:T	-0.0296636	7.19668e-07	0.0004212	NA	NA	1	158983569	IFI16;IFI16
cg17608381	6:29836741:A:G	0.0788061	7.21743e-07	0.00042234	0.903825	0.00541606	6	29911550	HLA-A
cg17096289	6:31837250:G:A	-0.0563328	7.23853e-07	0.00042342	1.21203	5.11346e-08	6	31238788	HLA-C
cg17096289	6:31837277:C:A	-0.0563328	7.23853e-07	0.00042342	1.21203	5.11346e-08	6	31238788	HLA-C
cg20408505	6:29833840:T:G	-0.0355095	7.30816e-07	0.00042709	NA	NA	6	29911494	HLA-A
cg20408505	6:29835026:G:A	-0.0355095	7.30816e-07	0.00042709	0.925307	0.0479125	6	29911494	HLA-A
cg20408505	6:29841280:T:C	-0.0355095	7.30816e-07	0.00042709	0.924248	0.0445845	6	29911494	HLA-A
cg20408505	6:29841990:T:G	-0.0355095	7.30816e-07	0.00042709	0.925307	0.0479125	6	29911494	HLA-A
cg20408505	6:29842409:T:C	-0.0355095	7.30816e-07	0.00042709	0.925902	0.0497105	6	29911494	HLA-A
cg20701305	4:26849214:T:A	-0.0535486	7.32828e-07	0.00042779	NA	NA	4	26875055	STIM2;STIM2;STIM2
cg20701305	4:26853925:C:T	-0.0535486	7.32828e-07	0.00042779	NA	NA	4	26875055	STIM2;STIM2;STIM2
cg20701305	4:26855195:C:T	-0.0535486	7.32828e-07	0.00042779	NA	NA	4	26875055	STIM2;STIM2;STIM2
cg20701305	4:26855375:G:T	-0.0535486	7.32828e-07	0.00042779	NA	NA	4	26875055	STIM2;STIM2;STIM2
cg20701305	4:26855891:G:T	-0.0535486	7.32828e-07	0.00042779	NA	NA	4	26875055	STIM2;STIM2;STIM2
cg20701305	4:26856555:C:G	-0.0535486	7.32828e-07	0.00042779	NA	NA	4	26875055	STIM2;STIM2;STIM2
cg20348000	10:87734530:C:T	-0.0397785	7.33303e-07	0.00042799	NA	NA	10	88615964	BMPR1A
cg17608381	6:29878892:T:A	0.095445	7.35169e-07	0.000429	NA	NA	6	29911550	HLA-A
cg09625543	21:40512918:T:G	-0.0313504	7.38389e-07	0.0004308	NA	NA	21	40560659	BRWD1;BRWD1
cg23216724	6:167371251:G:A	-0.0487786	7.39756e-07	0.00043128	NA	NA	6	167571584	GPR31
cg23216724	6:167373708:C:T	-0.0487786	7.39756e-07	0.00043128	NA	NA	6	167571584	GPR31
cg23216724	6:167374258:A:G	-0.0487786	7.39756e-07	0.00043128	NA	NA	6	167571584	GPR31
cg23216724	6:167389245:C:T	-0.0487786	7.39756e-07	0.00043128	NA	NA	6	167571584	GPR31
cg16853860	6:32383208:G:T	-0.0692745	7.42773e-07	0.00043288	1.42742	7.95403e-16	6	32823116	PSMB9;PSMB9;TAP1
cg16853860	6:32383223:T:C	-0.0692745	7.42773e-07	0.00043288	1.42742	7.95403e-16	6	32823116	PSMB9;PSMB9;TAP1
cg17096289	6:31082482:T:C	-0.0736746	7.48709e-07	0.00043385	NA	NA	6	31238788	HLA-C
cg01517384	6:31177658:T:C	0.0436683	7.52209e-07	0.00043385	0.850571	3.38663e-06	6	31323856	HLA-B
cg01517384	6:31177874:C:T	0.0436683	7.52209e-07	0.00043385	0.849405	2.79529e-06	6	31323856	HLA-B
cg01517384	6:31178279:T:C	0.0436683	7.52209e-07	0.00043385	0.850571	3.38663e-06	6	31323856	HLA-B
cg01517384	6:31178448:G:A	0.0436683	7.52209e-07	0.00043385	0.849405	2.79529e-06	6	31323856	HLA-B
cg01517384	6:31178465:A:C	0.0436683	7.52209e-07	0.00043385	0.849405	2.79529e-06	6	31323856	HLA-B
cg01517384	6:31178515:C:T	0.0436683	7.52209e-07	0.00043385	0.850012	3.08146e-06	6	31323856	HLA-B
cg01517384	6:31185810:T:G	0.0436683	7.52209e-07	0.00043385	0.849405	2.79529e-06	6	31323856	HLA-B
cg27529346	6:31148349:A:G	-0.0677139	7.54166e-07	0.00043385	NA	NA	6	31322926	HLA-B
cg09251764	17:6716242:G:A	-0.0256855	7.54613e-07	0.00043385	NA	NA	17	6659070	XAF1;XAF1
cg09251764	17:6718029:C:T	-0.0256855	7.54613e-07	0.00043385	NA	NA	17	6659070	XAF1;XAF1
cg26392102	6:31092049:G:C	0.0237966	7.55281e-07	0.00043385	0.844731	1.09312e-06	6	31238751	HLA-C
cg27529346	6:31360702:G:A	-0.0489716	7.58538e-07	0.00043385	0.89859	0.0372021	6	31322926	HLA-B
cg27529346	6:31361083:C:A	-0.0489716	7.58538e-07	0.00043385	0.89859	0.0372021	6	31322926	HLA-B
cg27529346	6:31368451:T:C	-0.0489716	7.58538e-07	0.00043385	0.900405	0.0409548	6	31322926	HLA-B
cg27529346	6:31377047:C:T	-0.0489716	7.58538e-07	0.00043385	0.903676	0.0477395	6	31322926	HLA-B
cg20033981	13:41421853:T:C	-0.0275126	7.59026e-07	0.00043385	NA	NA	13	41590153	ELF1
cg20033981	13:41424253:C:T	-0.0275126	7.59026e-07	0.00043385	NA	NA	13	41590153	ELF1
cg20033981	13:41424420:A:G	-0.0275126	7.59026e-07	0.00043385	NA	NA	13	41590153	ELF1
cg20033981	13:41426257:G:A	-0.0275126	7.59026e-07	0.00043385	NA	NA	13	41590153	ELF1
cg20033981	13:41427034:C:T	-0.0275126	7.59026e-07	0.00043385	NA	NA	13	41590153	ELF1
cg20033981	13:41429622:A:G	-0.0275126	7.59026e-07	0.00043385	NA	NA	13	41590153	ELF1
cg20033981	13:41430512:C:T	-0.0275126	7.59026e-07	0.00043385	NA	NA	13	41590153	ELF1
cg20033981	13:41430519:G:T	-0.0275126	7.59026e-07	0.00043385	NA	NA	13	41590153	ELF1
cg20033981	13:41430594:C:T	-0.0275126	7.59026e-07	0.00043385	NA	NA	13	41590153	ELF1
cg20033981	13:41431071:A:G	-0.0275126	7.59026e-07	0.00043385	NA	NA	13	41590153	ELF1
cg20033981	13:41432110:T:C	-0.0275126	7.59026e-07	0.00043385	NA	NA	13	41590153	ELF1
cg20033981	13:41432199:C:T	-0.0275126	7.59026e-07	0.00043385	NA	NA	13	41590153	ELF1
cg20033981	13:41432242:A:G	-0.0275126	7.59026e-07	0.00043385	NA	NA	13	41590153	ELF1
cg20033981	13:41432428:T:C	-0.0275126	7.59026e-07	0.00043385	NA	NA	13	41590153	ELF1
cg20033981	13:41433276:G:T	-0.0275126	7.59026e-07	0.00043385	NA	NA	13	41590153	ELF1
cg20033981	13:41433994:G:A	-0.0275126	7.59026e-07	0.00043385	NA	NA	13	41590153	ELF1
cg20033981	13:41433999:A:T	-0.0275126	7.59026e-07	0.00043385	NA	NA	13	41590153	ELF1
cg20033981	13:41434062:C:T	-0.0275126	7.59026e-07	0.00043385	NA	NA	13	41590153	ELF1
cg20033981	13:41434115:A:G	-0.0275126	7.59026e-07	0.00043385	NA	NA	13	41590153	ELF1
cg20033981	13:41434948:A:C	-0.0275126	7.59026e-07	0.00043385	NA	NA	13	41590153	ELF1
cg20033981	13:41435560:A:G	-0.0275126	7.59026e-07	0.00043385	NA	NA	13	41590153	ELF1
cg20033981	13:41436265:C:A	-0.0275126	7.59026e-07	0.00043385	NA	NA	13	41590153	ELF1
cg20033981	13:41436431:T:G	-0.0275126	7.59026e-07	0.00043385	NA	NA	13	41590153	ELF1
cg20033981	13:41436443:T:C	-0.0275126	7.59026e-07	0.00043385	NA	NA	13	41590153	ELF1
cg20033981	13:41436532:A:T	-0.0275126	7.59026e-07	0.00043385	NA	NA	13	41590153	ELF1
cg20033981	13:41436667:T:C	-0.0275126	7.59026e-07	0.00043385	NA	NA	13	41590153	ELF1
cg20033981	13:41436944:A:G	-0.0275126	7.59026e-07	0.00043385	NA	NA	13	41590153	ELF1
cg20033981	13:41437312:T:C	-0.0275126	7.59026e-07	0.00043385	NA	NA	13	41590153	ELF1
cg20033981	13:41437351:C:T	-0.0275126	7.59026e-07	0.00043385	NA	NA	13	41590153	ELF1
cg20033981	13:41437406:C:G	-0.0275126	7.59026e-07	0.00043385	NA	NA	13	41590153	ELF1
cg20033981	13:41437734:C:T	-0.0275126	7.59026e-07	0.00043385	NA	NA	13	41590153	ELF1
cg20033981	13:41437824:T:G	-0.0275126	7.59026e-07	0.00043385	NA	NA	13	41590153	ELF1
cg20033981	13:41438067:G:A	-0.0275126	7.59026e-07	0.00043385	NA	NA	13	41590153	ELF1
cg20033981	13:41438087:C:T	-0.0275126	7.59026e-07	0.00043385	NA	NA	13	41590153	ELF1
cg20033981	13:41438400:A:T	-0.0275126	7.59026e-07	0.00043385	NA	NA	13	41590153	ELF1
cg20033981	13:41444923:C:T	-0.0275126	7.59026e-07	0.00043385	NA	NA	13	41590153	ELF1
cg20033981	13:41445014:G:A	-0.0275126	7.59026e-07	0.00043385	NA	NA	13	41590153	ELF1
cg20033981	13:41445084:A:G	-0.0275126	7.59026e-07	0.00043385	NA	NA	13	41590153	ELF1
cg20033981	13:41445262:G:C	-0.0275126	7.59026e-07	0.00043385	NA	NA	13	41590153	ELF1
cg20033981	13:41445442:A:T	-0.0275126	7.59026e-07	0.00043385	NA	NA	13	41590153	ELF1
cg20033981	13:41445470:G:C	-0.0275126	7.59026e-07	0.00043385	NA	NA	13	41590153	ELF1
cg20033981	13:41445772:A:G	-0.0275126	7.59026e-07	0.00043385	NA	NA	13	41590153	ELF1
cg20033981	13:41445998:A:G	-0.0275126	7.59026e-07	0.00043385	NA	NA	13	41590153	ELF1
cg20033981	13:41446125:C:T	-0.0275126	7.59026e-07	0.00043385	NA	NA	13	41590153	ELF1
cg20033981	13:41446396:T:G	-0.0275126	7.59026e-07	0.00043385	NA	NA	13	41590153	ELF1
cg20033981	13:41446568:C:T	-0.0275126	7.59026e-07	0.00043385	NA	NA	13	41590153	ELF1
cg20033981	13:41446652:T:C	-0.0275126	7.59026e-07	0.00043385	NA	NA	13	41590153	ELF1
cg20033981	13:41447861:C:T	-0.0275126	7.59026e-07	0.00043385	NA	NA	13	41590153	ELF1
cg20033981	13:41447868:C:T	-0.0275126	7.59026e-07	0.00043385	NA	NA	13	41590153	ELF1
cg20033981	13:41447937:T:C	-0.0275126	7.59026e-07	0.00043385	NA	NA	13	41590153	ELF1
cg20033981	13:41447944:T:C	-0.0275126	7.59026e-07	0.00043385	NA	NA	13	41590153	ELF1
cg20033981	13:41448000:T:G	-0.0275126	7.59026e-07	0.00043385	NA	NA	13	41590153	ELF1
cg20033981	13:41448016:T:C	-0.0275126	7.59026e-07	0.00043385	NA	NA	13	41590153	ELF1
cg20033981	13:41448137:G:T	-0.0275126	7.59026e-07	0.00043385	NA	NA	13	41590153	ELF1
cg20033981	13:41448171:G:A	-0.0275126	7.59026e-07	0.00043385	NA	NA	13	41590153	ELF1
cg20033981	13:41448345:C:T	-0.0275126	7.59026e-07	0.00043385	NA	NA	13	41590153	ELF1
cg20033981	13:41448505:A:G	-0.0275126	7.59026e-07	0.00043385	NA	NA	13	41590153	ELF1
cg20033981	13:41448995:C:G	-0.0275126	7.59026e-07	0.00043385	NA	NA	13	41590153	ELF1
cg20033981	13:41448999:G:A	-0.0275126	7.59026e-07	0.00043385	NA	NA	13	41590153	ELF1
cg20033981	13:41449146:T:C	-0.0275126	7.59026e-07	0.00043385	NA	NA	13	41590153	ELF1
cg20033981	13:41449308:G:A	-0.0275126	7.59026e-07	0.00043385	NA	NA	13	41590153	ELF1
cg20033981	13:41449329:G:A	-0.0275126	7.59026e-07	0.00043385	NA	NA	13	41590153	ELF1
cg20033981	13:41449352:A:G	-0.0275126	7.59026e-07	0.00043385	NA	NA	13	41590153	ELF1
cg20033981	13:41449608:G:A	-0.0275126	7.59026e-07	0.00043385	NA	NA	13	41590153	ELF1
cg20033981	13:41449777:G:A	-0.0275126	7.59026e-07	0.00043385	NA	NA	13	41590153	ELF1
cg20033981	13:41450244:C:T	-0.0275126	7.59026e-07	0.00043385	NA	NA	13	41590153	ELF1
cg20033981	13:41450353:A:G	-0.0275126	7.59026e-07	0.00043385	NA	NA	13	41590153	ELF1
cg20033981	13:41450445:A:C	-0.0275126	7.59026e-07	0.00043385	NA	NA	13	41590153	ELF1
cg20033981	13:41450468:T:C	-0.0275126	7.59026e-07	0.00043385	NA	NA	13	41590153	ELF1
cg20033981	13:41450505:C:A	-0.0275126	7.59026e-07	0.00043385	NA	NA	13	41590153	ELF1
cg20033981	13:41450533:A:G	-0.0275126	7.59026e-07	0.00043385	NA	NA	13	41590153	ELF1
cg20033981	13:41450774:C:T	-0.0275126	7.59026e-07	0.00043385	NA	NA	13	41590153	ELF1
cg20033981	13:41451379:G:A	-0.0275126	7.59026e-07	0.00043385	NA	NA	13	41590153	ELF1
cg20033981	13:41451873:C:T	-0.0275126	7.59026e-07	0.00043385	NA	NA	13	41590153	ELF1
cg20033981	13:41451963:C:T	-0.0275126	7.59026e-07	0.00043385	NA	NA	13	41590153	ELF1
cg20033981	13:41452059:T:G	-0.0275126	7.59026e-07	0.00043385	NA	NA	13	41590153	ELF1
cg20033981	13:41452274:C:A	-0.0275126	7.59026e-07	0.00043385	NA	NA	13	41590153	ELF1
cg20033981	13:41452319:C:G	-0.0275126	7.59026e-07	0.00043385	NA	NA	13	41590153	ELF1
cg20033981	13:41452567:T:C	-0.0275126	7.59026e-07	0.00043385	NA	NA	13	41590153	ELF1
cg20033981	13:41452607:C:T	-0.0275126	7.59026e-07	0.00043385	NA	NA	13	41590153	ELF1
cg20033981	13:41452821:T:C	-0.0275126	7.59026e-07	0.00043385	NA	NA	13	41590153	ELF1
cg20033981	13:41452859:T:C	-0.0275126	7.59026e-07	0.00043385	NA	NA	13	41590153	ELF1
cg20033981	13:41453217:T:C	-0.0275126	7.59026e-07	0.00043385	NA	NA	13	41590153	ELF1
cg20033981	13:41453700:C:A	-0.0275126	7.59026e-07	0.00043385	NA	NA	13	41590153	ELF1
cg20408505	6:29940943:T:C	-0.0369762	7.5997e-07	0.00043385	0.914913	0.0242692	6	29911494	HLA-A
cg20408505	6:29942045:G:T	-0.0369762	7.5997e-07	0.00043385	0.914088	0.0230922	6	29911494	HLA-A
cg20408505	6:29942051:T:A	-0.0369762	7.5997e-07	0.00043385	0.914088	0.0230922	6	29911494	HLA-A
cg20408505	6:29942083:C:T	-0.0369762	7.5997e-07	0.00043385	0.914639	0.0238875	6	29911494	HLA-A
cg20408505	6:29942205:G:A	-0.0369762	7.5997e-07	0.00043385	0.914639	0.0238875	6	29911494	HLA-A
cg20408505	6:29942384:T:C	-0.0369762	7.5997e-07	0.00043385	0.914639	0.0238875	6	29911494	HLA-A
cg20408505	6:29942386:T:G	-0.0369762	7.5997e-07	0.00043385	0.914639	0.0238875	6	29911494	HLA-A
cg20408505	6:29942448:G:C	-0.0369762	7.5997e-07	0.00043385	0.914639	0.0238875	6	29911494	HLA-A
cg20408505	6:29942639:A:G	-0.0369762	7.5997e-07	0.00043385	0.914639	0.0238875	6	29911494	HLA-A
cg20408505	6:29942842:C:A	-0.0369762	7.5997e-07	0.00043385	0.913503	0.0220578	6	29911494	HLA-A
cg20408505	6:29943067:G:A	-0.0369762	7.5997e-07	0.00043385	0.913503	0.0220578	6	29911494	HLA-A
cg20408505	6:29943178:A:G	-0.0369762	7.5997e-07	0.00043385	0.913503	0.0220578	6	29911494	HLA-A
cg20408505	6:29943281:G:A	-0.0369762	7.5997e-07	0.00043385	0.913503	0.0220578	6	29911494	HLA-A
cg22725343	21:42808200:G:A	-0.0276147	7.63857e-07	0.00043568	NA	NA	21	42817232	MX1;MX1;MX1;MX1
cg22725343	21:42809206:A:C	-0.0276147	7.63857e-07	0.00043568	NA	NA	21	42817232	MX1;MX1;MX1;MX1
cg22725343	21:42809547:A:G	-0.0276147	7.63857e-07	0.00043568	NA	NA	21	42817232	MX1;MX1;MX1;MX1
cg22725343	21:42809722:T:C	-0.0276147	7.63857e-07	0.00043568	NA	NA	21	42817232	MX1;MX1;MX1;MX1
cg22725343	21:42810429:A:C	-0.0276147	7.63857e-07	0.00043568	NA	NA	21	42817232	MX1;MX1;MX1;MX1
cg01517384	6:31476854:C:T	0.0466405	7.67926e-07	0.00043784	0.774226	2.35928e-13	6	31323856	HLA-B
cg01517384	6:31479126:C:T	0.0466405	7.67926e-07	0.00043784	0.773307	1.84606e-13	6	31323856	HLA-B
cg26392102	6:31221284:G:A	-0.0386803	7.69122e-07	0.00043844	0.886822	0.0297184	6	31238751	HLA-C
cg11946459	6:29671300:G:T	-0.0802986	7.69985e-07	0.00043885	NA	NA	6	29911558	HLA-A
cg00272009	3:122419083:C:A	0.073814	7.75151e-07	0.00044156	NA	NA	3	122398855	PARP14
cg00272009	3:122423256:A:G	0.073814	7.75151e-07	0.00044156	NA	NA	3	122398855	PARP14
cg00272009	3:122424076:A:C	0.073814	7.75151e-07	0.00044156	NA	NA	3	122398855	PARP14
cg26392102	6:31234569:C:T	0.0249913	7.80031e-07	0.00044426	0.794199	1.70344e-10	6	31238751	HLA-C
cg23892836	6:29711524:A:G	-0.0343946	7.80357e-07	0.00044437	NA	NA	6	29692085	HLA-F;HLA-F;HLA-F
cg08585593	22:51034177:G:A	-0.0258176	7.90642e-07	0.00044998	NA	NA	22	50966077	TYMP;TYMP;TYMP;TYMP;TYMP;SCO2
cg08585593	22:51034867:T:C	-0.0258176	7.90642e-07	0.00044998	NA	NA	22	50966077	TYMP;TYMP;TYMP;TYMP;TYMP;SCO2
cg08585593	22:51034961:C:T	-0.0258176	7.90642e-07	0.00044998	NA	NA	22	50966077	TYMP;TYMP;TYMP;TYMP;TYMP;SCO2
cg20408505	6:29921700:C:T	-0.0349497	7.95272e-07	0.00045253	0.917152	0.0192615	6	29911494	HLA-A
cg27529346	6:31045717:C:T	-0.0572539	7.97556e-07	0.0004535	0.886732	0.0468907	6	31322926	HLA-B
cg27529346	6:31065423:T:C	-0.0572539	7.97556e-07	0.0004535	0.886411	0.0461187	6	31322926	HLA-B
cg27529346	6:31075139:A:G	-0.0572539	7.97556e-07	0.0004535	0.888014	0.0495489	6	31322926	HLA-B
cg27529346	6:31079994:C:T	-0.0572539	7.97556e-07	0.0004535	0.886132	0.0457642	6	31322926	HLA-B
cg17096289	6:31245360:A:C	-0.100431	8.01281e-07	0.00045554	1.10955	0.0468297	6	31238788	HLA-C
cg17096289	6:31327763:C:G	0.0698166	8.03038e-07	0.00045646	0.846119	0.000140443	6	31238788	HLA-C
cg17096289	6:30959417:G:T	0.12181	8.07448e-07	0.00045817	0.864969	0.036139	6	31238788	HLA-C
cg17096289	6:30962136:C:A	0.12181	8.07448e-07	0.00045817	0.864969	0.036139	6	31238788	HLA-C
cg17096289	6:30963679:C:T	0.12181	8.07448e-07	0.00045817	0.864969	0.036139	6	31238788	HLA-C
cg17096289	6:30969168:C:T	0.12181	8.07448e-07	0.00045817	0.864969	0.036139	6	31238788	HLA-C
cg17096289	6:30979318:C:A	0.12181	8.07448e-07	0.00045817	0.86289	0.033243	6	31238788	HLA-C
cg17096289	6:30989747:A:T	0.12181	8.07448e-07	0.00045817	0.86743	0.0396868	6	31238788	HLA-C
cg17096289	6:30992111:G:T	0.12181	8.07448e-07	0.00045817	0.870918	0.0450408	6	31238788	HLA-C
cg14286514	9:32568024:A:G	-0.0294744	8.07511e-07	0.00045817	NA	NA	9	32525315	DDX58
cg14286514	9:32569145:T:C	-0.0294744	8.07511e-07	0.00045817	NA	NA	9	32525315	DDX58
cg14286514	9:32574337:G:A	-0.0294744	8.07511e-07	0.00045817	NA	NA	9	32525315	DDX58
cg11946459	6:29878892:T:A	0.0988332	8.13879e-07	0.00046171	NA	NA	6	29911558	HLA-A
cg23892836	6:29702061:C:A	-0.0352601	8.1742e-07	0.00046363	1.11992	0.0130914	6	29692085	HLA-F;HLA-F;HLA-F
cg21123446	22:42779752:T:A	-0.0182941	8.1898e-07	0.00046443	NA	NA	22	43356001	PACSIN2;PACSIN2
cg23923934	6:31321336:G:A	-0.0857029	8.19473e-07	0.00046463	0.874058	0.0266515	6	31322914	HLA-B
cg26392102	6:31417456:G:T	-0.0349432	8.20048e-07	0.00046487	0.892261	0.0286649	6	31238751	HLA-C
cg11946459	6:29879084:A:G	0.0985501	8.21454e-07	0.000465	0.914048	0.0481094	6	29911558	HLA-A
cg11946459	6:29879173:T:C	0.0985501	8.21454e-07	0.000465	NA	NA	6	29911558	HLA-A
cg11946459	6:29879252:A:T	0.0985501	8.21454e-07	0.000465	NA	NA	6	29911558	HLA-A
cg11946459	6:29879563:C:T	0.0985501	8.21454e-07	0.000465	0.913518	0.0465995	6	29911558	HLA-A
cg11946459	6:29879584:C:T	0.0985501	8.21454e-07	0.000465	NA	NA	6	29911558	HLA-A
cg11946459	6:29879655:T:C	0.0985501	8.21454e-07	0.000465	NA	NA	6	29911558	HLA-A
cg11946459	6:29880050:T:C	0.0985501	8.21454e-07	0.000465	0.913843	0.047056	6	29911558	HLA-A
cg11946459	6:29881244:G:A	0.0985501	8.21454e-07	0.000465	NA	NA	6	29911558	HLA-A
cg14286514	9:32507972:A:T	-0.0265113	8.23433e-07	0.00046595	NA	NA	9	32525315	DDX58
cg14286514	9:32507981:T:C	-0.0265113	8.23433e-07	0.00046595	NA	NA	9	32525315	DDX58
cg25637655	6:29918587:T:C	0.087598	8.26048e-07	0.00046735	NA	NA	6	29911542	HLA-A
cg21855257	1:158995562:G:A	-0.0319476	8.28972e-07	0.00046749	NA	NA	1	158983569	IFI16;IFI16
cg21855257	1:158995583:T:C	-0.0319476	8.28972e-07	0.00046749	NA	NA	1	158983569	IFI16;IFI16
cg21855257	1:158996348:C:G	-0.0319476	8.28972e-07	0.00046749	NA	NA	1	158983569	IFI16;IFI16
cg21855257	1:158997730:G:A	-0.0319476	8.28972e-07	0.00046749	NA	NA	1	158983569	IFI16;IFI16
cg21855257	1:158997848:C:T	-0.0319476	8.28972e-07	0.00046749	NA	NA	1	158983569	IFI16;IFI16
cg21855257	1:158998120:G:C	-0.0319476	8.28972e-07	0.00046749	NA	NA	1	158983569	IFI16;IFI16
cg21855257	1:158998221:T:A	-0.0319476	8.28972e-07	0.00046749	NA	NA	1	158983569	IFI16;IFI16
cg21855257	1:158998251:G:A	-0.0319476	8.28972e-07	0.00046749	NA	NA	1	158983569	IFI16;IFI16
cg21855257	1:158998539:G:A	-0.0319476	8.28972e-07	0.00046749	NA	NA	1	158983569	IFI16;IFI16
cg21855257	1:158998665:G:A	-0.0319476	8.28972e-07	0.00046749	NA	NA	1	158983569	IFI16;IFI16
cg21855257	1:158998713:G:A	-0.0319476	8.28972e-07	0.00046749	NA	NA	1	158983569	IFI16;IFI16
cg21855257	1:158999066:C:T	-0.0319476	8.28972e-07	0.00046749	NA	NA	1	158983569	IFI16;IFI16
cg21855257	1:158999249:G:A	-0.0319476	8.28972e-07	0.00046749	NA	NA	1	158983569	IFI16;IFI16
cg21855257	1:158999390:G:A	-0.0319476	8.28972e-07	0.00046749	NA	NA	1	158983569	IFI16;IFI16
cg21855257	1:158999628:G:A	-0.0319476	8.28972e-07	0.00046749	NA	NA	1	158983569	IFI16;IFI16
cg21855257	1:158999811:A:C	-0.0319476	8.28972e-07	0.00046749	NA	NA	1	158983569	IFI16;IFI16
cg21855257	1:158999996:C:T	-0.0319476	8.28972e-07	0.00046749	NA	NA	1	158983569	IFI16;IFI16
cg21855257	1:159000027:T:C	-0.0319476	8.28972e-07	0.00046749	NA	NA	1	158983569	IFI16;IFI16
cg09251764	17:6651266:G:A	-0.020468	8.32381e-07	0.00046925	NA	NA	17	6659070	XAF1;XAF1
cg09251764	17:6654194:A:G	-0.020468	8.32381e-07	0.00046925	NA	NA	17	6659070	XAF1;XAF1
cg16853860	6:32809076:G:A	-0.0509555	8.39391e-07	0.00047303	NA	NA	6	32823116	PSMB9;PSMB9;TAP1
cg16853860	6:32810443:G:A	-0.0509555	8.39391e-07	0.00047303	NA	NA	6	32823116	PSMB9;PSMB9;TAP1
cg25637655	6:29930927:A:C	0.0933433	8.39549e-07	0.00047304	NA	NA	6	29911542	HLA-A
cg17096289	6:31174655:A:G	0.0808376	8.49542e-07	0.00047705	0.830973	8.6503e-05	6	31238788	HLA-C
cg17096289	6:31198709:C:T	0.0808376	8.49542e-07	0.00047705	0.835767	0.000144137	6	31238788	HLA-C
cg17096289	6:31198896:T:C	0.0808376	8.49542e-07	0.00047705	0.835767	0.000144137	6	31238788	HLA-C
cg17096289	6:31202665:G:A	0.0808376	8.49542e-07	0.00047705	0.835218	0.000138627	6	31238788	HLA-C
cg17096289	6:31203759:A:C	0.0808376	8.49542e-07	0.00047705	0.835813	0.000147028	6	31238788	HLA-C
cg17096289	6:31203886:A:T	0.0808376	8.49542e-07	0.00047705	0.835813	0.000147028	6	31238788	HLA-C
cg17096289	6:31204008:G:A	0.0808376	8.49542e-07	0.00047705	0.835813	0.000147028	6	31238788	HLA-C
cg17096289	6:31204109:T:C	0.0808376	8.49542e-07	0.00047705	0.835813	0.000147028	6	31238788	HLA-C
cg17096289	6:31204432:C:T	0.0808376	8.49542e-07	0.00047705	0.835813	0.000147028	6	31238788	HLA-C
cg17096289	6:31205043:A:T	0.0808376	8.49542e-07	0.00047705	0.835813	0.000147028	6	31238788	HLA-C
cg17096289	6:31205096:T:A	0.0808376	8.49542e-07	0.00047705	0.835813	0.000147028	6	31238788	HLA-C
cg17096289	6:31205382:G:A	0.0808376	8.49542e-07	0.00047705	0.835813	0.000147028	6	31238788	HLA-C
cg17096289	6:31206138:G:C	0.0808376	8.49542e-07	0.00047705	0.835813	0.000147028	6	31238788	HLA-C
cg17096289	6:31206747:C:T	0.0808376	8.49542e-07	0.00047705	0.835813	0.000147028	6	31238788	HLA-C
cg17096289	6:31206948:C:T	0.0808376	8.49542e-07	0.00047705	0.835813	0.000147028	6	31238788	HLA-C
cg17096289	6:31207704:G:A	0.0808376	8.49542e-07	0.00047705	0.835813	0.000147028	6	31238788	HLA-C
cg17096289	6:31209301:T:C	0.0808376	8.49542e-07	0.00047705	0.834866	0.000133358	6	31238788	HLA-C
cg17096289	6:31217711:T:C	0.0808376	8.49542e-07	0.00047705	0.835027	0.000134533	6	31238788	HLA-C
cg17096289	6:31219289:G:A	0.0808376	8.49542e-07	0.00047705	0.835448	0.00014084	6	31238788	HLA-C
cg11847933	1:227174902:G:A	0.0207547	8.52398e-07	0.00047848	NA	NA	1	227130394	CABC1
cg11847933	1:227202567:C:A	0.0207547	8.52398e-07	0.00047848	NA	NA	1	227130394	CABC1
cg09006487	3:72396902:G:T	0.0214887	8.5384e-07	0.00047921	1.09913	0.00561067	3	72424982	RYBP
cg17608381	6:29879084:A:G	0.0946692	8.57034e-07	0.00048032	0.914048	0.0481094	6	29911550	HLA-A
cg17608381	6:29879173:T:C	0.0946692	8.57034e-07	0.00048032	NA	NA	6	29911550	HLA-A
cg17608381	6:29879252:A:T	0.0946692	8.57034e-07	0.00048032	NA	NA	6	29911550	HLA-A
cg17608381	6:29879563:C:T	0.0946692	8.57034e-07	0.00048032	0.913518	0.0465995	6	29911550	HLA-A
cg17608381	6:29879584:C:T	0.0946692	8.57034e-07	0.00048032	NA	NA	6	29911550	HLA-A
cg17608381	6:29879655:T:C	0.0946692	8.57034e-07	0.00048032	NA	NA	6	29911550	HLA-A
cg17608381	6:29880050:T:C	0.0946692	8.57034e-07	0.00048032	0.913843	0.047056	6	29911550	HLA-A
cg17608381	6:29881244:G:A	0.0946692	8.57034e-07	0.00048032	NA	NA	6	29911550	HLA-A
cg06085204	17:6640389:G:A	-0.0171008	8.61164e-07	0.00048255	NA	NA	17	6659164	XAF1;XAF1;XAF1;XAF1
cg20408505	6:29922740:A:G	-0.034188	8.61858e-07	0.00048274	0.921204	0.0238426	6	29911494	HLA-A
cg11946459	6:29850329:A:G	0.0845383	8.61959e-07	0.00048274	0.926105	0.0397534	6	29911558	HLA-A
cg16744803	6:109251945:A:G	0.0358854	8.62122e-07	0.00048274	NA	NA	6	109236057	ARMC2;ARMC2-AS1;ARMC2
cg16744803	6:109254228:A:G	0.0358854	8.62122e-07	0.00048274	NA	NA	6	109236057	ARMC2;ARMC2-AS1;ARMC2
cg08309069	6:31299083:C:T	0.0621202	8.62318e-07	0.00048276	0.916944	0.0287018	6	31240651	HLA-C
cg21123446	22:42777662:C:T	-0.0180935	8.64947e-07	0.0004839	NA	NA	22	43356001	PACSIN2;PACSIN2
cg21123446	22:42777694:A:G	-0.0180935	8.64947e-07	0.0004839	NA	NA	22	43356001	PACSIN2;PACSIN2
cg21123446	22:42777716:G:A	-0.0180935	8.64947e-07	0.0004839	NA	NA	22	43356001	PACSIN2;PACSIN2
cg23892836	6:29711571:G:A	-0.0351047	8.65114e-07	0.0004839	1.09796	0.0374634	6	29692085	HLA-F;HLA-F;HLA-F
cg23892836	6:29715063:G:A	-0.0351047	8.65114e-07	0.0004839	1.09998	0.0339473	6	29692085	HLA-F;HLA-F;HLA-F
cg17096289	6:31264234:G:A	0.0723543	8.67425e-07	0.00048468	NA	NA	6	31238788	HLA-C
cg17096289	6:31264246:T:C	0.0723543	8.67425e-07	0.00048468	NA	NA	6	31238788	HLA-C
cg17096289	6:31265057:T:A	0.0723543	8.67425e-07	0.00048468	NA	NA	6	31238788	HLA-C
cg17096289	6:31271008:C:T	0.0723543	8.67425e-07	0.00048468	NA	NA	6	31238788	HLA-C
cg17096289	6:31271018:T:C	0.0723543	8.67425e-07	0.00048468	NA	NA	6	31238788	HLA-C
cg17096289	6:31271936:C:T	0.0723543	8.67425e-07	0.00048468	NA	NA	6	31238788	HLA-C
cg26709300	16:30068469:T:G	0.0262598	8.75726e-07	0.00048854	NA	NA	16	30106682	YPEL3;YPEL3
cg26709300	16:30072530:T:C	0.0262598	8.75726e-07	0.00048854	NA	NA	16	30106682	YPEL3;YPEL3
cg26709300	16:30082508:G:T	0.0262598	8.75726e-07	0.00048854	NA	NA	16	30106682	YPEL3;YPEL3
cg26709300	16:30089908:C:T	0.0262598	8.75726e-07	0.00048854	NA	NA	16	30106682	YPEL3;YPEL3
cg26709300	16:30089911:T:C	0.0262598	8.75726e-07	0.00048854	NA	NA	16	30106682	YPEL3;YPEL3
cg26709300	16:30092048:A:G	0.0262598	8.75726e-07	0.00048854	NA	NA	16	30106682	YPEL3;YPEL3
cg26709300	16:30095236:C:T	0.0262598	8.75726e-07	0.00048854	NA	NA	16	30106682	YPEL3;YPEL3
cg26709300	16:30101596:C:A	0.0262598	8.75726e-07	0.00048854	NA	NA	16	30106682	YPEL3;YPEL3
cg26709300	16:30107285:A:T	0.0262598	8.75726e-07	0.00048854	NA	NA	16	30106682	YPEL3;YPEL3
cg25637655	6:29923554:T:C	0.0660399	8.7727e-07	0.00048931	1.14398	0.00012228	6	29911542	HLA-A
cg08309069	6:31321327:A:G	-0.0650314	8.79009e-07	0.0004902	0.775728	2.76818e-10	6	31240651	HLA-C
cg09251764	17:6636273:C:T	-0.0201788	8.8341e-07	0.00049256	NA	NA	17	6659070	XAF1;XAF1
cg00480970	20:62198348:C:T	0.0491059	8.92542e-07	0.0004973	NA	NA	20	62200050	HELZ2;HELZ2
cg00480970	20:62198662:A:G	0.0491059	8.92542e-07	0.0004973	NA	NA	20	62200050	HELZ2;HELZ2
cg00480970	20:62199447:C:G	0.0491059	8.92542e-07	0.0004973	NA	NA	20	62200050	HELZ2;HELZ2
cg00480970	20:62200575:T:C	0.0491059	8.92542e-07	0.0004973	NA	NA	20	62200050	HELZ2;HELZ2
cg17096289	6:31229404:T:C	-0.0583388	8.93156e-07	0.00049748	1.27034	9.54539e-12	6	31238788	HLA-C
cg27529346	6:31417456:G:T	-0.0475302	8.9318e-07	0.00049748	0.892261	0.0286649	6	31322926	HLA-B
cg11303842	8:144097453:A:G	0.0180293	8.9692e-07	0.00049948	NA	NA	8	144070338	LOC100133669
cg13272096	13:43319110:A:G	-0.0525302	9.00544e-07	0.00050132	NA	NA	13	43294689
cg13272096	13:43319298:A:G	-0.0525302	9.00544e-07	0.00050132	NA	NA	13	43294689
cg25637655	6:29831983:C:A	-0.066882	9.00937e-07	0.00050145	NA	NA	6	29911542	HLA-A
cg16324306	14:93702404:C:A	-0.0351395	9.07752e-07	0.00050515	NA	NA	14	93786330	BTBD7;BTBD7
cg15946524	2:47627661:G:A	0.0340161	9.15889e-07	0.00050959	NA	NA	2	47714346
cg27529346	6:31328111:T:A	-0.052494	9.16202e-07	0.00050968	0.879512	0.0250597	6	31322926	HLA-B
cg08309069	6:31451847:G:A	-0.0926243	9.19136e-07	0.00051104	0.816745	0.000220602	6	31240651	HLA-C
cg08309069	6:31472344:A:G	-0.0926243	9.19136e-07	0.00051104	0.816188	0.000205129	6	31240651	HLA-C
cg08309069	6:31474685:C:T	-0.0926243	9.19136e-07	0.00051104	0.815658	0.000192676	6	31240651	HLA-C
cg26709300	16:30103160:C:A	-0.0266021	9.20482e-07	0.0005117	NA	NA	16	30106682	YPEL3;YPEL3
cg08738516	10:126551900:C:A	-0.013274	9.21344e-07	0.00051209	NA	NA	10	126408016	FAM53B
cg12439472	13:43569954:A:G	-0.118006	9.28178e-07	0.00051579	NA	NA	13	43565399	EPSTI1;EPSTI1
cg03763873	13:43536351:C:G	-0.0218029	9.28721e-07	0.00051591	NA	NA	13	43565901	EPSTI1;EPSTI1
cg03763873	13:43538898:A:G	-0.0218029	9.28721e-07	0.00051591	NA	NA	13	43565901	EPSTI1;EPSTI1
cg23560569	3:39324246:T:C	0.0423269	9.31046e-07	0.00051675	NA	NA	3	39254991
cg23560569	3:39325128:A:G	0.0423269	9.31046e-07	0.00051675	NA	NA	3	39254991
cg23560569	3:39335141:T:C	0.0423269	9.31046e-07	0.00051675	NA	NA	3	39254991
cg23560569	3:39335450:G:A	0.0423269	9.31046e-07	0.00051675	NA	NA	3	39254991
cg23560569	3:39336859:G:A	0.0423269	9.31046e-07	0.00051675	NA	NA	3	39254991
cg11946459	6:30117101:T:C	-0.101923	9.32765e-07	0.00051761	NA	NA	6	29911558	HLA-A
cg16070035	5:96053344:T:C	-0.0414859	9.45202e-07	0.00052442	NA	NA	5	96077898	CAST;CAST;CAST;CAST;CAST;CAST
cg22199238	11:578759:A:G	0.0247191	9.4657e-07	0.00052509	0.817067	3.61962e-09	11	613857	IRF7;IRF7;IRF7;IRF7;IRF7;IRF7
cg14286514	9:32565776:G:C	-0.0288034	9.52368e-07	0.00052812	NA	NA	9	32525315	DDX58
cg14286514	9:32566400:A:T	-0.0288034	9.52368e-07	0.00052812	NA	NA	9	32525315	DDX58
cg11303842	8:144110454:A:G	0.0189496	9.53802e-07	0.00052882	NA	NA	8	144070338	LOC100133669
cg01517384	6:30765579:C:A	-0.0612143	9.5529e-07	0.00052956	1.34473	5.425e-10	6	31323856	HLA-B
cg26392102	6:31045717:C:T	-0.0416764	9.57369e-07	0.00053034	0.886732	0.0468907	6	31238751	HLA-C
cg26392102	6:31065423:T:C	-0.0416764	9.57369e-07	0.00053034	0.886411	0.0461187	6	31238751	HLA-C
cg26392102	6:31075139:A:G	-0.0416764	9.57369e-07	0.00053034	0.888014	0.0495489	6	31238751	HLA-C
cg26392102	6:31079994:C:T	-0.0416764	9.57369e-07	0.00053034	0.886132	0.0457642	6	31238751	HLA-C
cg16853860	6:32390196:T:C	-0.0685302	9.59843e-07	0.00053105	1.4323	4.76672e-16	6	32823116	PSMB9;PSMB9;TAP1
cg16853860	6:32390748:C:T	-0.0685302	9.59843e-07	0.00053105	1.4323	4.76672e-16	6	32823116	PSMB9;PSMB9;TAP1
cg16853860	6:32391516:G:A	-0.0685302	9.59843e-07	0.00053105	1.43241	4.70997e-16	6	32823116	PSMB9;PSMB9;TAP1
cg16853860	6:32392945:C:A	-0.0685302	9.59843e-07	0.00053105	1.43241	4.70997e-16	6	32823116	PSMB9;PSMB9;TAP1
cg16853860	6:32393959:T:C	-0.0685302	9.59843e-07	0.00053105	1.43241	4.70997e-16	6	32823116	PSMB9;PSMB9;TAP1
cg16853860	6:32394585:C:T	-0.0685302	9.59843e-07	0.00053105	1.43316	4.43072e-16	6	32823116	PSMB9;PSMB9;TAP1
cg16853860	6:32394845:G:A	-0.0685302	9.59843e-07	0.00053105	1.43316	4.43072e-16	6	32823116	PSMB9;PSMB9;TAP1
cg09625543	21:40742916:G:C	0.0345692	9.62652e-07	0.00053242	NA	NA	21	40560659	BRWD1;BRWD1
cg09625543	21:40743845:T:C	0.0345692	9.62652e-07	0.00053242	NA	NA	21	40560659	BRWD1;BRWD1
cg17052170	8:144106309:G:A	-0.051016	9.6431e-07	0.00053324	NA	NA	8	144099482	LY6E;LY6E;LOC100133669
cg14286514	9:32557753:G:A	-0.0286846	9.66802e-07	0.00053418	NA	NA	9	32525315	DDX58
cg20033981	13:41523205:T:G	-0.0264505	9.67187e-07	0.00053418	NA	NA	13	41590153	ELF1
cg20033981	13:41524223:T:C	-0.0264505	9.67187e-07	0.00053418	NA	NA	13	41590153	ELF1
cg20033981	13:41525586:A:G	-0.0264505	9.67187e-07	0.00053418	NA	NA	13	41590153	ELF1
cg20033981	13:41526647:G:A	-0.0264505	9.67187e-07	0.00053418	NA	NA	13	41590153	ELF1
cg20033981	13:41526649:C:T	-0.0264505	9.67187e-07	0.00053418	NA	NA	13	41590153	ELF1
cg20033981	13:41527205:C:T	-0.0264505	9.67187e-07	0.00053418	NA	NA	13	41590153	ELF1
cg20033981	13:41584690:T:C	-0.0285401	9.76431e-07	0.00053919	NA	NA	13	41590153	ELF1
cg25637655	6:29733742:A:G	0.0723325	9.82818e-07	0.00054224	NA	NA	6	29911542	HLA-A
cg25637655	6:29733850:G:C	0.0723325	9.82818e-07	0.00054224	NA	NA	6	29911542	HLA-A
cg25637655	6:29734118:C:A	0.0723325	9.82818e-07	0.00054224	NA	NA	6	29911542	HLA-A
cg25637655	6:29735693:A:G	0.0723325	9.82818e-07	0.00054224	NA	NA	6	29911542	HLA-A
cg25637655	6:29736047:T:C	0.0723325	9.82818e-07	0.00054224	NA	NA	6	29911542	HLA-A
cg11946459	6:29798610:C:T	0.121099	9.84238e-07	0.00054293	NA	NA	6	29911558	HLA-A
cg11303842	8:144093864:C:T	0.017982	9.86539e-07	0.00054401	NA	NA	8	144070338	LOC100133669
cg11303842	8:144094315:G:A	0.017982	9.86539e-07	0.00054401	NA	NA	8	144070338	LOC100133669
cg09888648	8:143503756:C:T	0.0246041	9.97253e-07	0.00054954	NA	NA	8	143456215	TSNARE1;TSNARE1
cg09888648	8:143504670:C:T	0.0246041	9.97253e-07	0.00054954	NA	NA	8	143456215	TSNARE1;TSNARE1
cg09888648	8:143505737:G:A	0.0246041	9.97253e-07	0.00054954	NA	NA	8	143456215	TSNARE1;TSNARE1
cg09888648	8:143505883:G:A	0.0246041	9.97253e-07	0.00054954	NA	NA	8	143456215	TSNARE1;TSNARE1
cg01355282	17:40287106:C:T	0.0410387	9.98004e-07	0.00054985	NA	NA	17	40264320	DHX58
cg08738516	10:126484555:G:A	-0.0135727	1.00791e-06	0.00055522	NA	NA	10	126408016	FAM53B
cg03879629	3:46177864:T:C	0.0709866	1.00938e-06	0.00055557	1.16777	0.00489345	3	46152446
cg06085204	17:6640526:C:G	-0.0168586	1.00961e-06	0.00055557	NA	NA	17	6659164	XAF1;XAF1;XAF1;XAF1
cg06085204	17:6642374:G:A	-0.0168586	1.00961e-06	0.00055557	NA	NA	17	6659164	XAF1;XAF1;XAF1;XAF1
cg06085204	17:6642783:T:C	-0.0168586	1.00961e-06	0.00055557	NA	NA	17	6659164	XAF1;XAF1;XAF1;XAF1
cg06085204	17:6644945:G:A	-0.0168586	1.00961e-06	0.00055557	NA	NA	17	6659164	XAF1;XAF1;XAF1;XAF1
cg06085204	17:6646041:A:G	-0.0168586	1.00961e-06	0.00055557	NA	NA	17	6659164	XAF1;XAF1;XAF1;XAF1
cg17608381	6:29923554:T:C	0.0782443	1.01302e-06	0.00055735	1.14398	0.00012228	6	29911550	HLA-A
cg20703242	1:230321019:C:T	-0.0231634	1.01528e-06	0.0005585	NA	NA	1	230279135	GALNT2
cg17096289	6:30900427:T:G	-0.0622171	1.02108e-06	0.00056159	1.14807	0.000106112	6	31238788	HLA-C
cg11303842	8:144092216:G:A	0.0181627	1.02198e-06	0.00056199	NA	NA	8	144070338	LOC100133669
cg26709300	16:30107781:A:G	0.0262768	1.02368e-06	0.00056262	NA	NA	16	30106682	YPEL3;YPEL3
cg26709300	16:30110467:T:C	0.0262768	1.02368e-06	0.00056262	NA	NA	16	30106682	YPEL3;YPEL3
cg26709300	16:30114124:C:T	0.0262768	1.02368e-06	0.00056262	NA	NA	16	30106682	YPEL3;YPEL3
cg20033981	13:41532126:T:C	-0.0265454	1.02898e-06	0.00056485	NA	NA	13	41590153	ELF1
cg20033981	13:41533052:T:C	-0.0265454	1.02898e-06	0.00056485	NA	NA	13	41590153	ELF1
cg20033981	13:41533398:C:G	-0.0265454	1.02898e-06	0.00056485	NA	NA	13	41590153	ELF1
cg20033981	13:41537851:T:C	-0.0265454	1.02898e-06	0.00056485	NA	NA	13	41590153	ELF1
cg20033981	13:41540502:A:T	-0.0265454	1.02898e-06	0.00056485	NA	NA	13	41590153	ELF1
cg20033981	13:41542790:T:C	-0.0265454	1.02898e-06	0.00056485	NA	NA	13	41590153	ELF1
cg20033981	13:41543494:T:C	-0.0265454	1.02898e-06	0.00056485	NA	NA	13	41590153	ELF1
cg00598235	4:17597549:A:G	-0.0264262	1.03481e-06	0.00056785	NA	NA	4	17580680	LAP3
cg00598235	4:17599500:G:T	-0.0264262	1.03481e-06	0.00056785	NA	NA	4	17580680	LAP3
cg20291162	17:40565916:G:T	-0.0829423	1.04194e-06	0.00057167	NA	NA	17	40259547	DHX58
cg22337964	19:17502895:C:T	0.0214824	1.04595e-06	0.00057357	NA	NA	19	17517368	BISPR;BISPR;BST2;MVB12A
cg22337964	19:17505196:T:G	0.0214824	1.04595e-06	0.00057357	NA	NA	19	17517368	BISPR;BISPR;BST2;MVB12A
cg22337964	19:17507097:G:A	0.0214824	1.04595e-06	0.00057357	NA	NA	19	17517368	BISPR;BISPR;BST2;MVB12A
cg13092901	22:50976754:T:C	-0.0164798	1.04664e-06	0.00057384	NA	NA	22	50965373	TYMP;SCO2;SCO2;TYMP;TYMP;SCO2;SCO2
cg25637655	6:29915061:T:C	0.0660797	1.05023e-06	0.00057571	1.17183	9.86698e-06	6	29911542	HLA-A
cg08585593	22:51024624:T:C	-0.0256507	1.05068e-06	0.00057586	NA	NA	22	50966077	TYMP;TYMP;TYMP;TYMP;TYMP;SCO2
cg22725343	21:42806164:T:A	0.0280155	1.05683e-06	0.00057903	NA	NA	21	42817232	MX1;MX1;MX1;MX1
cg22725343	21:42806167:A:C	0.0280155	1.05683e-06	0.00057903	NA	NA	21	42817232	MX1;MX1;MX1;MX1
cg09625543	21:40721611:A:C	0.0344246	1.05764e-06	0.00057917	NA	NA	21	40560659	BRWD1;BRWD1
cg09625543	21:40722733:A:G	0.0344246	1.05764e-06	0.00057917	NA	NA	21	40560659	BRWD1;BRWD1
cg09625543	21:40724655:G:C	0.0344246	1.05764e-06	0.00057917	NA	NA	21	40560659	BRWD1;BRWD1
cg13272096	13:43306571:A:G	-0.0437035	1.05822e-06	0.00057939	NA	NA	13	43294689
cg13149147	2:105754029:C:T	-0.0200441	1.06672e-06	0.00058394	NA	NA	2	105757726
cg25753291	5:108975332:C:T	-0.0512166	1.06926e-06	0.00058523	NA	NA	5	108723938	PJA2
cg26392102	6:31321623:C:T	-0.0322231	1.06994e-06	0.0005854	0.81542	2.19979e-05	6	31238751	HLA-C
cg26392102	6:31321752:T:G	-0.0322231	1.06994e-06	0.0005854	0.826918	8.61376e-05	6	31238751	HLA-C
cg26392102	6:31268183:T:C	0.0317451	1.0744e-06	0.00058764	0.827704	2.88374e-05	6	31238751	HLA-C
cg26392102	6:31268957:A:G	0.0317451	1.0744e-06	0.00058764	0.827704	2.88374e-05	6	31238751	HLA-C
cg25753291	5:108854804:T:C	-0.0364501	1.07587e-06	0.00058814	NA	NA	5	108723938	PJA2
cg25753291	5:108858617:T:C	-0.0364501	1.07587e-06	0.00058814	NA	NA	5	108723938	PJA2
cg25753291	5:108858693:A:G	-0.0364501	1.07587e-06	0.00058814	NA	NA	5	108723938	PJA2
cg09251764	17:6704479:G:A	-0.024859	1.07788e-06	0.00058913	NA	NA	17	6659070	XAF1;XAF1
cg20701305	4:26843058:C:A	-0.0529009	1.08245e-06	0.00059142	NA	NA	4	26875055	STIM2;STIM2;STIM2
cg20701305	4:26846365:C:G	-0.0529009	1.08245e-06	0.00059142	NA	NA	4	26875055	STIM2;STIM2;STIM2
cg25637655	6:29862584:G:A	0.0770825	1.08422e-06	0.00059229	NA	NA	6	29911542	HLA-A
cg09251764	17:6721587:A:G	-0.0248942	1.09342e-06	0.00059721	NA	NA	17	6659070	XAF1;XAF1
cg17052170	8:144104573:A:C	-0.0510739	1.09499e-06	0.00059797	NA	NA	8	144099482	LY6E;LY6E;LOC100133669
cg16070035	5:96033870:C:T	-0.0420727	1.09547e-06	0.00059802	NA	NA	5	96077898	CAST;CAST;CAST;CAST;CAST;CAST
cg16070035	5:96040637:G:A	-0.0420727	1.09547e-06	0.00059802	NA	NA	5	96077898	CAST;CAST;CAST;CAST;CAST;CAST
cg27529346	6:31164689:C:T	-0.0547294	1.09845e-06	0.00059881	0.880328	0.0406021	6	31322926	HLA-B
cg27529346	6:31178540:T:G	-0.0547294	1.09845e-06	0.00059881	0.880029	0.0391081	6	31322926	HLA-B
cg27529346	6:31179121:A:G	-0.0547294	1.09845e-06	0.00059881	0.880029	0.0391081	6	31322926	HLA-B
cg27529346	6:31179240:G:A	-0.0547294	1.09845e-06	0.00059881	0.880029	0.0391081	6	31322926	HLA-B
cg27529346	6:31182682:C:A	-0.0547294	1.09845e-06	0.00059881	0.880029	0.0391081	6	31322926	HLA-B
cg27529346	6:31187338:G:C	-0.0547294	1.09845e-06	0.00059881	0.880029	0.0391081	6	31322926	HLA-B
cg27529346	6:31189541:G:A	-0.0547294	1.09845e-06	0.00059881	0.880029	0.0391081	6	31322926	HLA-B
cg26392102	6:31236051:G:A	0.0226483	1.09906e-06	0.00059881	0.835109	1.8519e-07	6	31238751	HLA-C
cg11946459	6:29917005:C:T	0.119062	1.10534e-06	0.00059881	NA	NA	6	29911558	HLA-A
cg11946459	6:29917146:T:C	0.119062	1.10534e-06	0.00059881	NA	NA	6	29911558	HLA-A
cg08309069	6:31330546:T:G	0.0836537	1.10601e-06	0.00059881	NA	NA	6	31240651	HLA-C
cg08309069	6:31331166:A:G	0.0836537	1.10601e-06	0.00059881	NA	NA	6	31240651	HLA-C
cg08309069	6:31331383:A:G	0.0836537	1.10601e-06	0.00059881	NA	NA	6	31240651	HLA-C
cg08309069	6:31331948:C:A	0.0836537	1.10601e-06	0.00059881	NA	NA	6	31240651	HLA-C
cg08309069	6:31332977:A:G	0.0836537	1.10601e-06	0.00059881	NA	NA	6	31240651	HLA-C
cg08309069	6:31333006:A:G	0.0836537	1.10601e-06	0.00059881	NA	NA	6	31240651	HLA-C
cg08309069	6:31333091:A:G	0.0836537	1.10601e-06	0.00059881	NA	NA	6	31240651	HLA-C
cg08309069	6:31334264:T:C	0.0836537	1.10601e-06	0.00059881	NA	NA	6	31240651	HLA-C
cg08309069	6:31334393:A:T	0.0836537	1.10601e-06	0.00059881	NA	NA	6	31240651	HLA-C
cg08309069	6:31334601:T:C	0.0836537	1.10601e-06	0.00059881	NA	NA	6	31240651	HLA-C
cg08309069	6:31335156:A:G	0.0836537	1.10601e-06	0.00059881	NA	NA	6	31240651	HLA-C
cg08309069	6:31335707:A:G	0.0836537	1.10601e-06	0.00059881	NA	NA	6	31240651	HLA-C
cg08309069	6:31336812:A:G	0.0836537	1.10601e-06	0.00059881	NA	NA	6	31240651	HLA-C
cg08309069	6:31336897:C:G	0.0836537	1.10601e-06	0.00059881	NA	NA	6	31240651	HLA-C
cg08309069	6:31337760:C:T	0.0836537	1.10601e-06	0.00059881	NA	NA	6	31240651	HLA-C
cg08309069	6:31337816:A:G	0.0836537	1.10601e-06	0.00059881	NA	NA	6	31240651	HLA-C
cg08309069	6:31342484:C:T	0.0836537	1.10601e-06	0.00059881	NA	NA	6	31240651	HLA-C
cg08309069	6:31342631:T:C	0.0836537	1.10601e-06	0.00059881	NA	NA	6	31240651	HLA-C
cg08309069	6:31343347:G:A	0.0836537	1.10601e-06	0.00059881	NA	NA	6	31240651	HLA-C
cg08309069	6:31343400:A:T	0.0836537	1.10601e-06	0.00059881	NA	NA	6	31240651	HLA-C
cg08309069	6:31343425:A:G	0.0836537	1.10601e-06	0.00059881	NA	NA	6	31240651	HLA-C
cg08309069	6:31344252:C:G	0.0836537	1.10601e-06	0.00059881	NA	NA	6	31240651	HLA-C
cg08309069	6:31344294:T:A	0.0836537	1.10601e-06	0.00059881	NA	NA	6	31240651	HLA-C
cg08309069	6:31344626:G:C	0.0836537	1.10601e-06	0.00059881	NA	NA	6	31240651	HLA-C
cg08309069	6:31345178:G:C	0.0836537	1.10601e-06	0.00059881	NA	NA	6	31240651	HLA-C
cg08309069	6:31346193:G:A	0.0836537	1.10601e-06	0.00059881	NA	NA	6	31240651	HLA-C
cg08309069	6:31346414:A:G	0.0836537	1.10601e-06	0.00059881	NA	NA	6	31240651	HLA-C
cg08309069	6:31350855:T:C	0.0836537	1.10601e-06	0.00059881	NA	NA	6	31240651	HLA-C
cg08309069	6:31350875:T:C	0.0836537	1.10601e-06	0.00059881	NA	NA	6	31240651	HLA-C
cg08309069	6:31350943:T:C	0.0836537	1.10601e-06	0.00059881	NA	NA	6	31240651	HLA-C
cg08309069	6:31351338:A:G	0.0836537	1.10601e-06	0.00059881	NA	NA	6	31240651	HLA-C
cg08309069	6:31351415:G:A	0.0836537	1.10601e-06	0.00059881	NA	NA	6	31240651	HLA-C
cg08309069	6:31351672:G:A	0.0836537	1.10601e-06	0.00059881	NA	NA	6	31240651	HLA-C
cg08309069	6:31352149:T:C	0.0836537	1.10601e-06	0.00059881	NA	NA	6	31240651	HLA-C
cg08309069	6:31360095:G:A	0.0836537	1.10601e-06	0.00059881	NA	NA	6	31240651	HLA-C
cg08309069	6:31360753:T:G	0.0836537	1.10601e-06	0.00059881	NA	NA	6	31240651	HLA-C
cg08309069	6:31360946:T:C	0.0836537	1.10601e-06	0.00059881	NA	NA	6	31240651	HLA-C
cg08309069	6:31363840:A:G	0.0836537	1.10601e-06	0.00059881	NA	NA	6	31240651	HLA-C
cg11946459	6:29864203:T:G	0.0874564	1.1153e-06	0.00060373	NA	NA	6	29911558	HLA-A
cg17096289	6:31329245:T:G	0.0841706	1.11666e-06	0.00060422	0.86632	0.00697038	6	31238788	HLA-C
cg23923934	6:31011662:G:A	-0.0743015	1.11732e-06	0.00060422	0.880915	0.0056668	6	31322914	HLA-B
cg23923934	6:31011845:C:T	-0.0743015	1.11732e-06	0.00060422	0.880915	0.0056668	6	31322914	HLA-B
cg23923934	6:31011926:C:T	-0.0743015	1.11732e-06	0.00060422	0.880915	0.0056668	6	31322914	HLA-B
cg23923934	6:31012180:C:T	-0.0743015	1.11732e-06	0.00060422	0.880915	0.0056668	6	31322914	HLA-B
cg09888648	8:143447132:C:T	0.0250339	1.11812e-06	0.00060422	NA	NA	8	143456215	TSNARE1;TSNARE1
cg09888648	8:143447503:C:T	0.0250339	1.11812e-06	0.00060422	NA	NA	8	143456215	TSNARE1;TSNARE1
cg09888648	8:143451185:G:A	0.0250339	1.11812e-06	0.00060422	NA	NA	8	143456215	TSNARE1;TSNARE1
cg09888648	8:143452415:T:A	0.0250339	1.11812e-06	0.00060422	NA	NA	8	143456215	TSNARE1;TSNARE1
cg09888648	8:143457366:C:G	0.0250339	1.11812e-06	0.00060422	NA	NA	8	143456215	TSNARE1;TSNARE1
cg17052170	8:144082404:T:A	-0.0500641	1.1211e-06	0.00060573	NA	NA	8	144099482	LY6E;LY6E;LOC100133669
cg17096289	6:31328582:T:A	0.0751456	1.12738e-06	0.00060902	0.87406	0.0041402	6	31238788	HLA-C
cg20033981	13:41454156:G:A	-0.02678	1.13189e-06	0.00061135	NA	NA	13	41590153	ELF1
cg23892836	6:29704316:G:A	-0.0348708	1.14282e-06	0.00061609	1.11992	0.0130914	6	29692085	HLA-F;HLA-F;HLA-F
cg23892836	6:29704633:C:G	-0.0348708	1.14282e-06	0.00061609	1.11992	0.0130914	6	29692085	HLA-F;HLA-F;HLA-F
cg23892836	6:29705028:G:T	-0.0348708	1.14282e-06	0.00061609	1.11992	0.0130914	6	29692085	HLA-F;HLA-F;HLA-F
cg23892836	6:29706793:A:T	-0.0348708	1.14282e-06	0.00061609	1.11992	0.0130914	6	29692085	HLA-F;HLA-F;HLA-F
cg23892836	6:29706889:T:C	-0.0348708	1.14282e-06	0.00061609	1.11992	0.0130914	6	29692085	HLA-F;HLA-F;HLA-F
cg23892836	6:29706900:G:A	-0.0348708	1.14282e-06	0.00061609	1.11992	0.0130914	6	29692085	HLA-F;HLA-F;HLA-F
cg23892836	6:29709407:T:C	-0.0348708	1.14282e-06	0.00061609	1.11992	0.0130914	6	29692085	HLA-F;HLA-F;HLA-F
cg23892836	6:29709794:C:T	-0.0348708	1.14282e-06	0.00061609	1.11744	0.0150067	6	29692085	HLA-F;HLA-F;HLA-F
cg23892836	6:29709812:C:T	-0.0348708	1.14282e-06	0.00061609	1.11744	0.0150067	6	29692085	HLA-F;HLA-F;HLA-F
cg23892836	6:29709949:C:T	-0.0348708	1.14282e-06	0.00061609	1.11744	0.0150067	6	29692085	HLA-F;HLA-F;HLA-F
cg23892836	6:29710831:G:A	-0.0348708	1.14282e-06	0.00061609	1.11744	0.0150067	6	29692085	HLA-F;HLA-F;HLA-F
cg12094903	6:32804570:G:A	-0.0239966	1.14394e-06	0.00061659	NA	NA	6	32808689	PSMB8;PSMB8
cg23216724	6:167524239:G:A	-0.0397449	1.1444e-06	0.00061674	NA	NA	6	167571584	GPR31
cg27529346	6:31321336:G:A	-0.0540195	1.14875e-06	0.00061852	0.874058	0.0266515	6	31322926	HLA-B
cg11946459	6:29830706:A:G	-0.0794033	1.149e-06	0.00061852	NA	NA	6	29911558	HLA-A
cg11946459	6:29833198:T:G	-0.0794033	1.149e-06	0.00061852	NA	NA	6	29911558	HLA-A
cg25637655	6:29654570:T:A	-0.0845857	1.14967e-06	0.00061852	NA	NA	6	29911542	HLA-A
cg25637655	6:29667479:C:T	-0.0845857	1.14967e-06	0.00061852	NA	NA	6	29911542	HLA-A
cg25637655	6:29670366:C:T	-0.0845857	1.14967e-06	0.00061852	NA	NA	6	29911542	HLA-A
cg25637655	6:29670443:G:A	-0.0845857	1.14967e-06	0.00061852	NA	NA	6	29911542	HLA-A
cg25637655	6:29671093:G:A	-0.0845857	1.14967e-06	0.00061852	NA	NA	6	29911542	HLA-A
cg25637655	6:29671770:C:A	-0.0845857	1.14967e-06	0.00061852	NA	NA	6	29911542	HLA-A
cg25637655	6:29677641:T:C	-0.0845857	1.14967e-06	0.00061852	NA	NA	6	29911542	HLA-A
cg27529346	6:31352446:G:A	-0.0335192	1.15097e-06	0.00061901	0.848901	1.5747e-05	6	31322926	HLA-B
cg27529346	6:31352631:A:G	-0.0335192	1.15097e-06	0.00061901	0.848901	1.5747e-05	6	31322926	HLA-B
cg11946459	6:29558190:C:T	-0.122536	1.15325e-06	0.00061992	NA	NA	6	29911558	HLA-A
cg11946459	6:29559295:C:T	-0.122536	1.15325e-06	0.00061992	NA	NA	6	29911558	HLA-A
cg11946459	6:29565825:G:A	-0.122536	1.15325e-06	0.00061992	NA	NA	6	29911558	HLA-A
cg08585593	22:50963540:G:C	-0.025015	1.15977e-06	0.00062258	NA	NA	22	50966077	TYMP;TYMP;TYMP;TYMP;TYMP;SCO2
cg08585593	22:50963965:C:G	-0.025015	1.15977e-06	0.00062258	NA	NA	22	50966077	TYMP;TYMP;TYMP;TYMP;TYMP;SCO2
cg08585593	22:50964862:G:A	-0.025015	1.15977e-06	0.00062258	NA	NA	22	50966077	TYMP;TYMP;TYMP;TYMP;TYMP;SCO2
cg17096289	6:31192796:A:G	0.0578114	1.15988e-06	0.00062258	0.846038	1.66239e-06	6	31238788	HLA-C
cg17096289	6:31192797:A:G	0.0578114	1.15988e-06	0.00062258	0.846038	1.66239e-06	6	31238788	HLA-C
cg01517384	6:31280970:C:T	0.0646513	1.16077e-06	0.00062258	0.831579	0.000317675	6	31323856	HLA-B
cg01517384	6:31284174:G:A	0.0646513	1.16077e-06	0.00062258	0.824127	0.000159885	6	31323856	HLA-B
cg01517384	6:31284253:C:G	0.0646513	1.16077e-06	0.00062258	0.82459	0.000169669	6	31323856	HLA-B
cg01517384	6:31285592:G:A	0.0646513	1.16077e-06	0.00062258	0.82686	0.000196446	6	31323856	HLA-B
cg01517384	6:31285710:T:C	0.0646513	1.16077e-06	0.00062258	0.828085	0.00023066	6	31323856	HLA-B
cg01517384	6:31286577:G:A	0.0646513	1.16077e-06	0.00062258	0.829558	0.000263647	6	31323856	HLA-B
cg01517384	6:31286769:C:T	0.0646513	1.16077e-06	0.00062258	0.822962	0.000143908	6	31323856	HLA-B
cg01517384	6:31287379:C:T	0.0646513	1.16077e-06	0.00062258	0.834655	0.000406654	6	31323856	HLA-B
cg26392102	6:31095942:G:A	-0.0407629	1.16702e-06	0.00062583	NA	NA	6	31238751	HLA-C
cg08738516	10:126412991:C:T	0.0164256	1.17042e-06	0.00062744	NA	NA	10	126408016	FAM53B
cg08738516	10:126414452:G:A	0.0164256	1.17042e-06	0.00062744	NA	NA	10	126408016	FAM53B
cg01517384	6:31243859:C:T	-0.0496096	1.17261e-06	0.0006284	1.24485	1.95132e-08	6	31323856	HLA-B
cg01517384	6:31243884:G:A	-0.0496096	1.17261e-06	0.0006284	1.24485	1.95132e-08	6	31323856	HLA-B
cg11946459	6:29838099:A:G	0.085407	1.17384e-06	0.00062895	NA	NA	6	29911558	HLA-A
cg13092901	22:50980071:G:A	-0.0153707	1.17783e-06	0.00063075	NA	NA	22	50965373	TYMP;SCO2;SCO2;TYMP;TYMP;SCO2;SCO2
cg22725343	21:42803126:A:C	-0.0267643	1.1786e-06	0.00063075	NA	NA	21	42817232	MX1;MX1;MX1;MX1
cg22725343	21:42803244:T:C	-0.0267643	1.1786e-06	0.00063075	NA	NA	21	42817232	MX1;MX1;MX1;MX1
cg22725343	21:42803526:T:C	-0.0267643	1.1786e-06	0.00063075	NA	NA	21	42817232	MX1;MX1;MX1;MX1
cg22725343	21:42803615:G:A	-0.0267643	1.1786e-06	0.00063075	NA	NA	21	42817232	MX1;MX1;MX1;MX1
cg22725343	21:42803840:C:T	-0.0267643	1.1786e-06	0.00063075	NA	NA	21	42817232	MX1;MX1;MX1;MX1
cg22725343	21:42803858:A:G	-0.0267643	1.1786e-06	0.00063075	NA	NA	21	42817232	MX1;MX1;MX1;MX1
cg11946459	6:29795720:A:G	0.119127	1.18058e-06	0.00063128	NA	NA	6	29911558	HLA-A
cg11946459	6:29799103:A:G	0.119127	1.18058e-06	0.00063128	NA	NA	6	29911558	HLA-A
cg11847933	1:227243437:T:C	-0.0259194	1.18314e-06	0.00063128	NA	NA	1	227130394	CABC1
cg25637655	6:29605387:C:T	-0.0845469	1.18928e-06	0.00063128	NA	NA	6	29911542	HLA-A
cg25637655	6:29608557:C:T	-0.0845469	1.18928e-06	0.00063128	NA	NA	6	29911542	HLA-A
cg25637655	6:29609063:C:T	-0.0845469	1.18928e-06	0.00063128	NA	NA	6	29911542	HLA-A
cg25637655	6:29614419:C:A	-0.0845469	1.18928e-06	0.00063128	NA	NA	6	29911542	HLA-A
cg25637655	6:29616607:T:C	-0.0845469	1.18928e-06	0.00063128	NA	NA	6	29911542	HLA-A
cg25637655	6:29626321:T:C	-0.0845469	1.18928e-06	0.00063128	NA	NA	6	29911542	HLA-A
cg25637655	6:29628740:C:A	-0.0845469	1.18928e-06	0.00063128	NA	NA	6	29911542	HLA-A
cg25637655	6:29632318:C:T	-0.0845469	1.18928e-06	0.00063128	NA	NA	6	29911542	HLA-A
cg25637655	6:29634003:G:C	-0.0845469	1.18928e-06	0.00063128	NA	NA	6	29911542	HLA-A
cg25637655	6:29635508:G:A	-0.0845469	1.18928e-06	0.00063128	NA	NA	6	29911542	HLA-A
cg23923934	6:31244151:T:C	-0.0775232	1.18938e-06	0.00063128	0.88407	0.0232037	6	31322914	HLA-B
cg23923934	6:31244298:A:G	-0.0775232	1.18938e-06	0.00063128	0.881628	0.0203943	6	31322914	HLA-B
cg23923934	6:31244436:C:G	-0.0775232	1.18938e-06	0.00063128	0.88407	0.0232037	6	31322914	HLA-B
cg23923934	6:31244475:G:A	-0.0775232	1.18938e-06	0.00063128	0.881628	0.0203943	6	31322914	HLA-B
cg23923934	6:31244571:G:C	-0.0775232	1.18938e-06	0.00063128	0.88407	0.0232037	6	31322914	HLA-B
cg23923934	6:31244865:C:T	-0.0775232	1.18938e-06	0.00063128	0.881946	0.0206361	6	31322914	HLA-B
cg23923934	6:31244961:G:A	-0.0775232	1.18938e-06	0.00063128	0.881946	0.0206361	6	31322914	HLA-B
cg23923934	6:31245177:G:C	-0.0775232	1.18938e-06	0.00063128	0.881126	0.0197921	6	31322914	HLA-B
cg23923934	6:31245180:T:C	-0.0775232	1.18938e-06	0.00063128	0.881126	0.0197921	6	31322914	HLA-B
cg23923934	6:31245182:A:G	-0.0775232	1.18938e-06	0.00063128	0.881126	0.0197921	6	31322914	HLA-B
cg23923934	6:31245213:A:G	-0.0775232	1.18938e-06	0.00063128	0.881712	0.0204334	6	31322914	HLA-B
cg23923934	6:31245309:C:A	-0.0775232	1.18938e-06	0.00063128	0.881946	0.0206361	6	31322914	HLA-B
cg23923934	6:31245931:T:A	-0.0775232	1.18938e-06	0.00063128	0.881946	0.0206361	6	31322914	HLA-B
cg23923934	6:31246015:C:T	-0.0775232	1.18938e-06	0.00063128	0.881946	0.0206361	6	31322914	HLA-B
cg23923934	6:31246095:T:C	-0.0775232	1.18938e-06	0.00063128	0.881497	0.0203305	6	31322914	HLA-B
cg23923934	6:31246100:A:G	-0.0775232	1.18938e-06	0.00063128	0.880509	0.0192596	6	31322914	HLA-B
cg23923934	6:31246119:T:C	-0.0775232	1.18938e-06	0.00063128	0.881497	0.0203305	6	31322914	HLA-B
cg23923934	6:31246139:T:A	-0.0775232	1.18938e-06	0.00063128	0.882365	0.0213074	6	31322914	HLA-B
cg23923934	6:31246177:G:A	-0.0775232	1.18938e-06	0.00063128	0.880991	0.019589	6	31322914	HLA-B
cg23923934	6:31246253:T:C	-0.0775232	1.18938e-06	0.00063128	0.881946	0.0206361	6	31322914	HLA-B
cg23923934	6:31246410:G:A	-0.0775232	1.18938e-06	0.00063128	0.881946	0.0206361	6	31322914	HLA-B
cg23923934	6:31246450:T:C	-0.0775232	1.18938e-06	0.00063128	0.881946	0.0206361	6	31322914	HLA-B
cg23923934	6:31246542:G:T	-0.0775232	1.18938e-06	0.00063128	0.881946	0.0206361	6	31322914	HLA-B
cg23923934	6:31246632:G:A	-0.0775232	1.18938e-06	0.00063128	0.881946	0.0206361	6	31322914	HLA-B
cg23923934	6:31246668:A:G	-0.0775232	1.18938e-06	0.00063128	0.881946	0.0206361	6	31322914	HLA-B
cg23923934	6:31246676:C:T	-0.0775232	1.18938e-06	0.00063128	0.881946	0.0206361	6	31322914	HLA-B
cg23923934	6:31246823:A:G	-0.0775232	1.18938e-06	0.00063128	0.862616	0.0053518	6	31322914	HLA-B
cg23923934	6:31247108:G:A	-0.0775232	1.18938e-06	0.00063128	0.881946	0.0206361	6	31322914	HLA-B
cg23923934	6:31247281:T:G	-0.0775232	1.18938e-06	0.00063128	0.881946	0.0206361	6	31322914	HLA-B
cg23923934	6:31247356:G:T	-0.0775232	1.18938e-06	0.00063128	0.881946	0.0206361	6	31322914	HLA-B
cg23923934	6:31247464:A:G	-0.0775232	1.18938e-06	0.00063128	0.881946	0.0206361	6	31322914	HLA-B
cg23923934	6:31247494:C:T	-0.0775232	1.18938e-06	0.00063128	0.881946	0.0206361	6	31322914	HLA-B
cg23923934	6:31248648:C:T	-0.0775232	1.18938e-06	0.00063128	0.881946	0.0206361	6	31322914	HLA-B
cg23923934	6:31248655:G:T	-0.0775232	1.18938e-06	0.00063128	0.881946	0.0206361	6	31322914	HLA-B
cg23923934	6:31255651:G:T	-0.0775232	1.18938e-06	0.00063128	0.881614	0.0201593	6	31322914	HLA-B
cg23923934	6:31272581:T:C	-0.0775232	1.18938e-06	0.00063128	0.881103	0.0194234	6	31322914	HLA-B
cg24351901	6:29699156:T:C	0.0256102	1.19208e-06	0.0006326	NA	NA	6	29692092	HLA-F;HLA-F;HLA-F
cg08779606	1:172679129:A:G	0.0286774	1.2035e-06	0.00063856	NA	NA	1	172666960
cg08309069	6:31192766:C:T	0.0630061	1.21096e-06	0.00064241	0.914005	0.0339603	6	31240651	HLA-C
cg19586143	18:35030627:G:A	0.0324566	1.21235e-06	0.00064304	NA	NA	18	34325134	FHOD3
cg17096289	6:31300247:T:A	-0.0914816	1.21914e-06	0.00064653	0.8859	0.0277378	6	31238788	HLA-C
cg12588917	6:29740166:A:C	0.0475993	1.21977e-06	0.00064654	NA	NA	6	29692082	HLA-F;HLA-F;HLA-F
cg12588917	6:29742257:T:G	0.0475993	1.21977e-06	0.00064654	NA	NA	6	29692082	HLA-F;HLA-F;HLA-F
cg12588917	6:29744623:T:A	0.0475993	1.21977e-06	0.00064654	NA	NA	6	29692082	HLA-F;HLA-F;HLA-F
cg21855257	1:159000259:T:A	-0.0316201	1.2257e-06	0.00064957	NA	NA	1	158983569	IFI16;IFI16
cg09888648	8:143515772:G:A	0.0241587	1.23551e-06	0.00065466	NA	NA	8	143456215	TSNARE1;TSNARE1
cg24351901	6:29671300:G:T	0.0259445	1.23572e-06	0.00065466	NA	NA	6	29692092	HLA-F;HLA-F;HLA-F
cg23560569	3:38894583:C:T	0.0493006	1.25917e-06	0.00066697	NA	NA	3	39254991
cg17608381	6:29832919:A:G	0.0850511	1.27115e-06	0.00067321	NA	NA	6	29911550	HLA-A
cg17608381	6:29834918:A:C	0.087927	1.27326e-06	0.00067353	NA	NA	6	29911550	HLA-A
cg17608381	6:29834951:T:C	0.087927	1.27326e-06	0.00067353	NA	NA	6	29911550	HLA-A
cg17608381	6:29837188:C:T	0.087927	1.27326e-06	0.00067353	NA	NA	6	29911550	HLA-A
cg17608381	6:29838009:T:C	0.087927	1.27326e-06	0.00067353	NA	NA	6	29911550	HLA-A
cg17608381	6:29841162:T:G	0.087927	1.27326e-06	0.00067353	NA	NA	6	29911550	HLA-A
cg17608381	6:29842157:T:G	0.087927	1.27326e-06	0.00067353	NA	NA	6	29911550	HLA-A
cg17608381	6:29842172:T:C	0.087927	1.27326e-06	0.00067353	NA	NA	6	29911550	HLA-A
cg08836972	6:26454454:G:A	-0.0479423	1.28166e-06	0.0006773	NA	NA	6	26532914
cg08836972	6:26456443:T:C	-0.0479423	1.28166e-06	0.0006773	NA	NA	6	26532914
cg08836972	6:26459244:C:T	-0.0479423	1.28166e-06	0.0006773	NA	NA	6	26532914
cg08836972	6:26460721:T:C	-0.0479423	1.28166e-06	0.0006773	NA	NA	6	26532914
cg08836972	6:26461792:T:C	-0.0479423	1.28166e-06	0.0006773	NA	NA	6	26532914
cg08836972	6:26461839:T:C	-0.0479423	1.28166e-06	0.0006773	NA	NA	6	26532914
cg11847933	1:227513033:T:C	0.0203606	1.29113e-06	0.00068173	NA	NA	1	227130394	CABC1
cg11847933	1:227513325:G:A	0.0203606	1.29113e-06	0.00068173	NA	NA	1	227130394	CABC1
cg11847933	1:227513405:A:C	0.0203606	1.29113e-06	0.00068173	NA	NA	1	227130394	CABC1
cg11847933	1:227513482:T:C	0.0203606	1.29113e-06	0.00068173	NA	NA	1	227130394	CABC1
cg11847933	1:227513724:A:G	0.0203606	1.29113e-06	0.00068173	NA	NA	1	227130394	CABC1
cg26955963	2:8450521:G:A	-0.0218322	1.29226e-06	0.00068221	NA	NA	2	8466005	LINC00299
cg25637655	6:29762303:C:T	-0.0707068	1.29782e-06	0.00068503	NA	NA	6	29911542	HLA-A
cg27529346	6:31255762:A:C	-0.0549624	1.31366e-06	0.00069328	0.872011	0.0264235	6	31322926	HLA-B
cg26959945	7:20159688:G:C	-0.0219817	1.31767e-06	0.00069456	NA	NA	7	20233217	MACC1
cg13272096	13:43325418:C:A	-0.051716	1.31852e-06	0.00069456	NA	NA	13	43294689
cg13272096	13:43340001:A:C	-0.051716	1.31852e-06	0.00069456	NA	NA	13	43294689
cg13272096	13:43340223:T:C	-0.051716	1.31852e-06	0.00069456	NA	NA	13	43294689
cg13272096	13:43354059:T:G	-0.051716	1.31852e-06	0.00069456	NA	NA	13	43294689
cg13272096	13:43357172:A:G	-0.051716	1.31852e-06	0.00069456	NA	NA	13	43294689
cg13272096	13:43357218:C:G	-0.051716	1.31852e-06	0.00069456	NA	NA	13	43294689
cg13272096	13:43358176:G:A	-0.051716	1.31852e-06	0.00069456	NA	NA	13	43294689
cg13272096	13:43358437:C:A	-0.051716	1.31852e-06	0.00069456	NA	NA	13	43294689
cg13272096	13:43360598:A:G	-0.051716	1.31852e-06	0.00069456	NA	NA	13	43294689
cg13272096	13:43364095:A:G	-0.051716	1.31852e-06	0.00069456	NA	NA	13	43294689
cg25863829	11:129933578:C:G	-0.0401598	1.32058e-06	0.00069554	NA	NA	11	129947279	APLP2;APLP2;APLP2;APLP2;APLP2;APLP2
cg01517384	6:31263051:A:G	0.0501497	1.32232e-06	0.00069634	0.925416	0.0434358	6	31323856	HLA-B
cg23923934	6:31321327:A:G	-0.0592882	1.33406e-06	0.0007024	0.775728	2.76818e-10	6	31322914	HLA-B
cg16795804	2:37302180:T:C	-0.0200942	1.35114e-06	0.00071116	NA	NA	2	37384523	EIF2AK2;EIF2AK2
cg16795804	2:37304369:T:C	-0.0200942	1.35114e-06	0.00071116	NA	NA	2	37384523	EIF2AK2;EIF2AK2
cg25753291	5:108844587:C:T	-0.0360616	1.35466e-06	0.00071289	NA	NA	5	108723938	PJA2
cg11187245	6:31231989:G:A	-0.049073	1.36015e-06	0.00071566	1.25454	2.43783e-10	6	31323397	HLA-B
cg03362418	22:50961854:T:C	-0.0183033	1.36213e-06	0.00071622	NA	NA	22	50965563	TYMP;TYMP;TYMP;TYMP;TYMP;SCO2;SCO2
cg03362418	22:50962208:T:G	-0.0183033	1.36213e-06	0.00071622	NA	NA	22	50965563	TYMP;TYMP;TYMP;TYMP;TYMP;SCO2;SCO2
cg03362418	22:50962782:C:G	-0.0183033	1.36213e-06	0.00071622	NA	NA	22	50965563	TYMP;TYMP;TYMP;TYMP;TYMP;SCO2;SCO2
cg03362418	22:50963357:G:C	-0.0183033	1.36213e-06	0.00071622	NA	NA	22	50965563	TYMP;TYMP;TYMP;TYMP;TYMP;SCO2;SCO2
cg00598235	4:17604802:T:C	-0.0261934	1.36554e-06	0.00071778	NA	NA	4	17580680	LAP3
cg00598235	4:17604825:A:G	-0.0261934	1.36554e-06	0.00071778	NA	NA	4	17580680	LAP3
cg17146917	17:4680464:C:T	-0.0390557	1.36617e-06	0.00071794	NA	NA	17	4674194	TM4SF5
cg26392102	6:31244520:G:A	0.0362069	1.36654e-06	0.00071794	0.829924	8.0506e-05	6	31238751	HLA-C
cg26392102	6:31245061:G:T	0.0362069	1.36654e-06	0.00071794	0.827901	6.51325e-05	6	31238751	HLA-C
cg09888648	8:143495962:C:T	0.0243992	1.37972e-06	0.00072451	NA	NA	8	143456215	TSNARE1;TSNARE1
cg09888648	8:143497202:G:A	0.0243992	1.37972e-06	0.00072451	NA	NA	8	143456215	TSNARE1;TSNARE1
cg09888648	8:143497768:G:A	0.0243992	1.37972e-06	0.00072451	NA	NA	8	143456215	TSNARE1;TSNARE1
cg12439472	13:43565143:C:A	-0.118383	1.38126e-06	0.00072505	NA	NA	13	43565399	EPSTI1;EPSTI1
cg12439472	13:43565549:G:A	-0.118383	1.38126e-06	0.00072505	NA	NA	13	43565399	EPSTI1;EPSTI1
cg27529346	6:31418616:G:A	-0.0640749	1.38145e-06	0.00072505	NA	NA	6	31322926	HLA-B
cg17608381	6:29940488:T:C	0.0854333	1.38304e-06	0.00072577	NA	NA	6	29911550	HLA-A
cg25637655	6:29700519:C:T	-0.0842325	1.39085e-06	0.00072962	NA	NA	6	29911542	HLA-A
cg25637655	6:29700820:G:T	-0.0842325	1.39085e-06	0.00072962	NA	NA	6	29911542	HLA-A
cg23560569	3:39321710:C:T	0.0413657	1.39238e-06	0.00072978	NA	NA	3	39254991
cg11617938	6:29673818:T:C	0.0269995	1.39277e-06	0.00072978	NA	NA	6	29692281	HLA-F;HLA-F;HLA-F
cg11617938	6:29673929:G:A	0.0269995	1.39277e-06	0.00072978	NA	NA	6	29692281	HLA-F;HLA-F;HLA-F
cg11617938	6:29676537:G:A	0.0269995	1.39277e-06	0.00072978	NA	NA	6	29692281	HLA-F;HLA-F;HLA-F
cg11617938	6:29677249:G:A	0.0269995	1.39277e-06	0.00072978	NA	NA	6	29692281	HLA-F;HLA-F;HLA-F
cg11617938	6:29682889:T:C	0.0269995	1.39277e-06	0.00072978	NA	NA	6	29692281	HLA-F;HLA-F;HLA-F
cg11617938	6:29683944:C:T	0.0269995	1.39277e-06	0.00072978	NA	NA	6	29692281	HLA-F;HLA-F;HLA-F
cg17608381	6:29942293:G:C	0.0908191	1.39674e-06	0.00073172	NA	NA	6	29911550	HLA-A
cg17096289	6:32026107:C:T	-0.0587283	1.39693e-06	0.00073172	1.11161	0.006488	6	31238788	HLA-C
cg21123446	22:42778325:A:G	-0.017948	1.40061e-06	0.00073352	NA	NA	22	43356001	PACSIN2;PACSIN2
cg11303842	8:144090958:A:G	0.0180732	1.40261e-06	0.00073396	NA	NA	8	144070338	LOC100133669
cg11303842	8:144091361:G:C	0.0180732	1.40261e-06	0.00073396	NA	NA	8	144070338	LOC100133669
cg11303842	8:144091403:A:G	0.0180732	1.40261e-06	0.00073396	NA	NA	8	144070338	LOC100133669
cg11303842	8:144091446:G:A	0.0180732	1.40261e-06	0.00073396	NA	NA	8	144070338	LOC100133669
cg11303842	8:144091526:C:T	0.0180732	1.40261e-06	0.00073396	NA	NA	8	144070338	LOC100133669
cg22725343	21:42804506:G:T	-0.0271282	1.40649e-06	0.00073429	NA	NA	21	42817232	MX1;MX1;MX1;MX1
cg22725343	21:42804679:G:A	-0.0271282	1.40649e-06	0.00073429	NA	NA	21	42817232	MX1;MX1;MX1;MX1
cg22725343	21:42804870:C:T	-0.0271282	1.40649e-06	0.00073429	NA	NA	21	42817232	MX1;MX1;MX1;MX1
cg22725343	21:42805033:G:A	-0.0271282	1.40649e-06	0.00073429	NA	NA	21	42817232	MX1;MX1;MX1;MX1
cg22725343	21:42805122:C:T	-0.0271282	1.40649e-06	0.00073429	NA	NA	21	42817232	MX1;MX1;MX1;MX1
cg22725343	21:42806409:G:T	-0.0271282	1.40649e-06	0.00073429	NA	NA	21	42817232	MX1;MX1;MX1;MX1
cg22725343	21:42806432:G:A	-0.0271282	1.40649e-06	0.00073429	NA	NA	21	42817232	MX1;MX1;MX1;MX1
cg22725343	21:42806472:C:T	-0.0271282	1.40649e-06	0.00073429	NA	NA	21	42817232	MX1;MX1;MX1;MX1
cg22725343	21:42806530:C:T	-0.0271282	1.40649e-06	0.00073429	NA	NA	21	42817232	MX1;MX1;MX1;MX1
cg22725343	21:42807503:T:C	-0.0271282	1.40649e-06	0.00073429	NA	NA	21	42817232	MX1;MX1;MX1;MX1
cg22725343	21:42807504:G:A	-0.0271282	1.40649e-06	0.00073429	NA	NA	21	42817232	MX1;MX1;MX1;MX1
cg22725343	21:42808054:C:G	-0.0271282	1.40649e-06	0.00073429	NA	NA	21	42817232	MX1;MX1;MX1;MX1
cg22725343	21:42808073:A:C	-0.0271282	1.40649e-06	0.00073429	NA	NA	21	42817232	MX1;MX1;MX1;MX1
cg22725343	21:42808112:T:C	-0.0271282	1.40649e-06	0.00073429	NA	NA	21	42817232	MX1;MX1;MX1;MX1
cg13272096	13:43366939:C:T	-0.0512521	1.40996e-06	0.00073598	NA	NA	13	43294689
cg14286514	9:32518362:C:T	-0.025621	1.41871e-06	0.00074005	NA	NA	9	32525315	DDX58
cg25637655	6:29665319:C:T	-0.084026	1.41902e-06	0.00074005	NA	NA	6	29911542	HLA-A
cg23216724	6:167515489:G:A	0.0402241	1.41917e-06	0.00074005	NA	NA	6	167571584	GPR31
cg23216724	6:167515624:C:T	0.0402241	1.41917e-06	0.00074005	NA	NA	6	167571584	GPR31
cg23216724	6:167516319:C:T	0.0402241	1.41917e-06	0.00074005	NA	NA	6	167571584	GPR31
cg23216724	6:167516458:C:T	0.0402241	1.41917e-06	0.00074005	NA	NA	6	167571584	GPR31
cg11303842	8:144085739:T:C	0.0178774	1.42366e-06	0.00074215	NA	NA	8	144070338	LOC100133669
cg11303842	8:144087461:G:C	0.0178774	1.42366e-06	0.00074215	NA	NA	8	144070338	LOC100133669
cg23216724	6:167359558:C:T	-0.0460623	1.43027e-06	0.00074547	NA	NA	6	167571584	GPR31
cg17096289	6:31269029:G:A	0.0708419	1.43199e-06	0.00074624	NA	NA	6	31238788	HLA-C
cg17096289	6:31244230:A:C	-0.100392	1.43545e-06	0.0007478	1.1201	0.0312778	6	31238788	HLA-C
cg26392102	6:31418616:G:A	-0.0468886	1.43546e-06	0.0007478	NA	NA	6	31238751	HLA-C
cg09888648	8:143427895:A:C	0.0245917	1.44366e-06	0.0007481	NA	NA	8	143456215	TSNARE1;TSNARE1
cg09888648	8:143429623:A:C	0.0245917	1.44366e-06	0.0007481	NA	NA	8	143456215	TSNARE1;TSNARE1
cg09888648	8:143432762:C:G	0.0245917	1.44366e-06	0.0007481	NA	NA	8	143456215	TSNARE1;TSNARE1
cg09888648	8:143433524:A:G	0.0245917	1.44366e-06	0.0007481	NA	NA	8	143456215	TSNARE1;TSNARE1
cg09888648	8:143441568:A:G	0.0245917	1.44366e-06	0.0007481	NA	NA	8	143456215	TSNARE1;TSNARE1
cg09888648	8:143461573:T:C	0.0245917	1.44366e-06	0.0007481	NA	NA	8	143456215	TSNARE1;TSNARE1
cg09888648	8:143461893:T:C	0.0245917	1.44366e-06	0.0007481	NA	NA	8	143456215	TSNARE1;TSNARE1
cg17096289	6:31220202:T:C	-0.0640546	1.44396e-06	0.0007481	NA	NA	6	31238788	HLA-C
cg12588917	6:29745075:G:T	0.0466898	1.44559e-06	0.0007481	NA	NA	6	29692082	HLA-F;HLA-F;HLA-F
cg12588917	6:29745175:A:G	0.0466898	1.44559e-06	0.0007481	NA	NA	6	29692082	HLA-F;HLA-F;HLA-F
cg12588917	6:29745350:C:T	0.0466898	1.44559e-06	0.0007481	NA	NA	6	29692082	HLA-F;HLA-F;HLA-F
cg12588917	6:29755760:T:C	0.0466898	1.44559e-06	0.0007481	NA	NA	6	29692082	HLA-F;HLA-F;HLA-F
cg12588917	6:29757715:C:T	0.0466898	1.44559e-06	0.0007481	NA	NA	6	29692082	HLA-F;HLA-F;HLA-F
cg12588917	6:29772098:C:T	0.0466898	1.44559e-06	0.0007481	NA	NA	6	29692082	HLA-F;HLA-F;HLA-F
cg12588917	6:29773158:C:T	0.0466898	1.44559e-06	0.0007481	NA	NA	6	29692082	HLA-F;HLA-F;HLA-F
cg12588917	6:29784503:A:G	0.0466898	1.44559e-06	0.0007481	NA	NA	6	29692082	HLA-F;HLA-F;HLA-F
cg12588917	6:29784693:C:T	0.0466898	1.44559e-06	0.0007481	NA	NA	6	29692082	HLA-F;HLA-F;HLA-F
cg12588917	6:29785101:G:A	0.0466898	1.44559e-06	0.0007481	NA	NA	6	29692082	HLA-F;HLA-F;HLA-F
cg12588917	6:29787202:G:A	0.0466898	1.44559e-06	0.0007481	NA	NA	6	29692082	HLA-F;HLA-F;HLA-F
cg12588917	6:29791033:C:T	0.0466898	1.44559e-06	0.0007481	NA	NA	6	29692082	HLA-F;HLA-F;HLA-F
cg00272009	3:122426815:A:G	0.0714873	1.44765e-06	0.0007481	NA	NA	3	122398855	PARP14
cg00272009	3:122427214:A:G	0.0714873	1.44765e-06	0.0007481	NA	NA	3	122398855	PARP14
cg00272009	3:122428296:G:T	0.0714873	1.44765e-06	0.0007481	NA	NA	3	122398855	PARP14
cg00272009	3:122428679:A:G	0.0714873	1.44765e-06	0.0007481	NA	NA	3	122398855	PARP14
cg00272009	3:122429200:G:A	0.0714873	1.44765e-06	0.0007481	NA	NA	3	122398855	PARP14
cg00272009	3:122429469:T:C	0.0714873	1.44765e-06	0.0007481	NA	NA	3	122398855	PARP14
cg00272009	3:122431505:A:T	0.0714873	1.44765e-06	0.0007481	NA	NA	3	122398855	PARP14
cg00272009	3:122432060:A:G	0.0714873	1.44765e-06	0.0007481	NA	NA	3	122398855	PARP14
cg00272009	3:122438391:A:G	0.0714873	1.44765e-06	0.0007481	NA	NA	3	122398855	PARP14
cg00272009	3:122440043:G:A	0.0714873	1.44765e-06	0.0007481	NA	NA	3	122398855	PARP14
cg00272009	3:122441064:T:G	0.0714873	1.44765e-06	0.0007481	NA	NA	3	122398855	PARP14
cg00272009	3:122443054:G:A	0.0714873	1.44765e-06	0.0007481	NA	NA	3	122398855	PARP14
cg00272009	3:122444268:G:A	0.0714873	1.44765e-06	0.0007481	NA	NA	3	122398855	PARP14
cg00272009	3:122445778:T:C	0.0714873	1.44765e-06	0.0007481	NA	NA	3	122398855	PARP14
cg00272009	3:122448238:C:T	0.0714873	1.44765e-06	0.0007481	NA	NA	3	122398855	PARP14
cg00272009	3:122450236:G:C	0.0714873	1.44765e-06	0.0007481	NA	NA	3	122398855	PARP14
cg00272009	3:122451619:T:C	0.0714873	1.44765e-06	0.0007481	NA	NA	3	122398855	PARP14
cg00272009	3:122452571:C:T	0.0714873	1.44765e-06	0.0007481	NA	NA	3	122398855	PARP14
cg00272009	3:122459477:A:G	0.0714873	1.44765e-06	0.0007481	NA	NA	3	122398855	PARP14
cg00272009	3:122460513:C:T	0.0714873	1.44765e-06	0.0007481	NA	NA	3	122398855	PARP14
cg00272009	3:122460870:C:T	0.0714873	1.44765e-06	0.0007481	NA	NA	3	122398855	PARP14
cg00272009	3:122462582:A:G	0.0714873	1.44765e-06	0.0007481	NA	NA	3	122398855	PARP14
cg00272009	3:122468492:T:C	0.0714873	1.44765e-06	0.0007481	NA	NA	3	122398855	PARP14
cg00272009	3:122468548:T:G	0.0714873	1.44765e-06	0.0007481	NA	NA	3	122398855	PARP14
cg00272009	3:122469196:C:A	0.0714873	1.44765e-06	0.0007481	NA	NA	3	122398855	PARP14
cg00272009	3:122470756:G:A	0.0714873	1.44765e-06	0.0007481	NA	NA	3	122398855	PARP14
cg00272009	3:122484163:C:T	0.0714873	1.44765e-06	0.0007481	NA	NA	3	122398855	PARP14
cg00272009	3:122504474:C:T	0.0714873	1.44765e-06	0.0007481	NA	NA	3	122398855	PARP14
cg00272009	3:122506112:C:T	0.0714873	1.44765e-06	0.0007481	NA	NA	3	122398855	PARP14
cg27529346	6:31409528:C:T	-0.0455106	1.45321e-06	0.00075085	NA	NA	6	31322926	HLA-B
cg22199238	11:617537:C:T	0.02425	1.45743e-06	0.00075267	0.818605	4.94995e-09	11	613857	IRF7;IRF7;IRF7;IRF7;IRF7;IRF7
cg22199238	11:618172:A:G	0.02425	1.45743e-06	0.00075267	0.818936	5.2571e-09	11	613857	IRF7;IRF7;IRF7;IRF7;IRF7;IRF7
cg22199238	11:618998:G:A	0.02425	1.45743e-06	0.00075267	0.820301	6.64704e-09	11	613857	IRF7;IRF7;IRF7;IRF7;IRF7;IRF7
cg03879629	3:45937833:G:T	0.0591499	1.4622e-06	0.00075501	NA	NA	3	46152446
cg01517384	6:31305124:A:G	0.0471138	1.4736e-06	0.00076077	0.821777	1.5129e-08	6	31323856	HLA-B
cg26392102	6:31270451:C:T	0.0228078	1.47637e-06	0.00076207	0.899686	0.00374508	6	31238751	HLA-C
cg17096289	6:31235775:T:C	-0.0871231	1.47976e-06	0.00076289	0.893085	0.0307108	6	31238788	HLA-C
cg24351901	6:29673818:T:C	0.0261058	1.48667e-06	0.00076289	NA	NA	6	29692092	HLA-F;HLA-F;HLA-F
cg24351901	6:29673929:G:A	0.0261058	1.48667e-06	0.00076289	NA	NA	6	29692092	HLA-F;HLA-F;HLA-F
cg24351901	6:29676537:G:A	0.0261058	1.48667e-06	0.00076289	NA	NA	6	29692092	HLA-F;HLA-F;HLA-F
cg24351901	6:29677249:G:A	0.0261058	1.48667e-06	0.00076289	NA	NA	6	29692092	HLA-F;HLA-F;HLA-F
cg24351901	6:29682889:T:C	0.0261058	1.48667e-06	0.00076289	NA	NA	6	29692092	HLA-F;HLA-F;HLA-F
cg24351901	6:29683944:C:T	0.0261058	1.48667e-06	0.00076289	NA	NA	6	29692092	HLA-F;HLA-F;HLA-F
cg17096289	6:31154620:T:C	0.0653721	1.4879e-06	0.00076289	0.889611	0.00405722	6	31238788	HLA-C
cg17096289	6:31164410:A:G	0.0653721	1.4879e-06	0.00076289	0.889611	0.00405722	6	31238788	HLA-C
cg14880222	1:79136711:C:G	0.043776	1.48955e-06	0.00076289	NA	NA	1	79143979
cg14880222	1:79136874:T:G	0.043776	1.48955e-06	0.00076289	NA	NA	1	79143979
cg14880222	1:79137246:T:G	0.043776	1.48955e-06	0.00076289	NA	NA	1	79143979
cg14880222	1:79137400:G:T	0.043776	1.48955e-06	0.00076289	NA	NA	1	79143979
cg14880222	1:79138744:T:C	0.043776	1.48955e-06	0.00076289	NA	NA	1	79143979
cg14880222	1:79139278:C:G	0.043776	1.48955e-06	0.00076289	NA	NA	1	79143979
cg14880222	1:79139963:A:C	0.043776	1.48955e-06	0.00076289	NA	NA	1	79143979
cg14880222	1:79140322:A:G	0.043776	1.48955e-06	0.00076289	NA	NA	1	79143979
cg14880222	1:79140835:C:A	0.043776	1.48955e-06	0.00076289	NA	NA	1	79143979
cg14880222	1:79142368:C:T	0.043776	1.48955e-06	0.00076289	NA	NA	1	79143979
cg14880222	1:79142925:T:C	0.043776	1.48955e-06	0.00076289	NA	NA	1	79143979
cg14880222	1:79143192:T:C	0.043776	1.48955e-06	0.00076289	NA	NA	1	79143979
cg14880222	1:79143750:G:A	0.043776	1.48955e-06	0.00076289	NA	NA	1	79143979
cg14880222	1:79143946:T:C	0.043776	1.48955e-06	0.00076289	NA	NA	1	79143979
cg14880222	1:79144688:T:G	0.043776	1.48955e-06	0.00076289	NA	NA	1	79143979
cg14880222	1:79144810:C:T	0.043776	1.48955e-06	0.00076289	NA	NA	1	79143979
cg14880222	1:79145723:G:A	0.043776	1.48955e-06	0.00076289	NA	NA	1	79143979
cg14880222	1:79146596:C:A	0.043776	1.48955e-06	0.00076289	NA	NA	1	79143979
cg14880222	1:79147922:T:C	0.043776	1.48955e-06	0.00076289	NA	NA	1	79143979
cg14880222	1:79147976:G:A	0.043776	1.48955e-06	0.00076289	NA	NA	1	79143979
cg14880222	1:79148645:A:G	0.043776	1.48955e-06	0.00076289	NA	NA	1	79143979
cg14880222	1:79149530:C:A	0.043776	1.48955e-06	0.00076289	NA	NA	1	79143979
cg14880222	1:79149933:A:G	0.043776	1.48955e-06	0.00076289	NA	NA	1	79143979
cg14880222	1:79150338:A:G	0.043776	1.48955e-06	0.00076289	NA	NA	1	79143979
cg14880222	1:79150370:G:A	0.043776	1.48955e-06	0.00076289	NA	NA	1	79143979
cg14880222	1:79150640:G:A	0.043776	1.48955e-06	0.00076289	NA	NA	1	79143979
cg14880222	1:79150678:T:C	0.043776	1.48955e-06	0.00076289	NA	NA	1	79143979
cg14880222	1:79150731:T:A	0.043776	1.48955e-06	0.00076289	NA	NA	1	79143979
cg14880222	1:79150788:T:C	0.043776	1.48955e-06	0.00076289	NA	NA	1	79143979
cg14880222	1:79151230:A:T	0.043776	1.48955e-06	0.00076289	NA	NA	1	79143979
cg14880222	1:79152836:C:T	0.043776	1.48955e-06	0.00076289	NA	NA	1	79143979
cg14880222	1:79153773:A:G	0.043776	1.48955e-06	0.00076289	NA	NA	1	79143979
cg14880222	1:79155134:A:G	0.043776	1.48955e-06	0.00076289	NA	NA	1	79143979
cg14880222	1:79155444:T:C	0.043776	1.48955e-06	0.00076289	NA	NA	1	79143979
cg14880222	1:79155728:A:C	0.043776	1.48955e-06	0.00076289	NA	NA	1	79143979
cg14880222	1:79155856:T:C	0.043776	1.48955e-06	0.00076289	NA	NA	1	79143979
cg14880222	1:79156403:A:T	0.043776	1.48955e-06	0.00076289	NA	NA	1	79143979
cg14880222	1:79156426:G:T	0.043776	1.48955e-06	0.00076289	NA	NA	1	79143979
cg14880222	1:79156971:C:T	0.043776	1.48955e-06	0.00076289	NA	NA	1	79143979
cg09888648	8:143456488:A:G	0.0245628	1.48997e-06	0.00076298	NA	NA	8	143456215	TSNARE1;TSNARE1
cg04816140	9:92718831:T:A	0.0231001	1.49386e-06	0.00076485	NA	NA	9	92763384
cg08779606	1:172674541:C:T	0.0282986	1.49658e-06	0.00076575	NA	NA	1	172666960
cg08779606	1:172674776:G:A	0.0282986	1.49658e-06	0.00076575	NA	NA	1	172666960
cg08779606	1:172679704:G:T	0.0282986	1.49658e-06	0.00076575	NA	NA	1	172666960
cg08779606	1:172681031:T:C	0.0282986	1.49658e-06	0.00076575	NA	NA	1	172666960
cg01517384	6:30565853:G:A	-0.0635263	1.50214e-06	0.00076847	1.39018	6.56821e-11	6	31323856	HLA-B
cg17096289	6:31428967:G:A	-0.070499	1.5024e-06	0.00076847	NA	NA	6	31238788	HLA-C
cg01517384	6:32189921:A:G	-0.0579934	1.50311e-06	0.00076871	1.45331	1.95145e-15	6	31323856	HLA-B
cg16744803	6:109237483:G:A	0.036166	1.51666e-06	0.00077552	NA	NA	6	109236057	ARMC2;ARMC2-AS1;ARMC2
cg20033981	13:41606621:T:G	0.0263786	1.51853e-06	0.0007761	NA	NA	13	41590153	ELF1
cg20033981	13:41606646:G:A	0.0263786	1.51853e-06	0.0007761	NA	NA	13	41590153	ELF1
cg20033981	13:41607087:C:T	0.0263786	1.51853e-06	0.0007761	NA	NA	13	41590153	ELF1
cg12588917	6:29924386:T:C	0.0449727	1.51994e-06	0.00077669	0.894531	0.00162196	6	29692082	HLA-F;HLA-F;HLA-F
cg12588917	6:29818123:G:A	0.0453185	1.52272e-06	0.00077774	NA	NA	6	29692082	HLA-F;HLA-F;HLA-F
cg12588917	6:29818229:C:G	0.0453185	1.52272e-06	0.00077774	0.927515	0.0471297	6	29692082	HLA-F;HLA-F;HLA-F
cg12588917	6:29829482:A:C	0.0453185	1.52272e-06	0.00077774	0.924434	0.0382335	6	29692082	HLA-F;HLA-F;HLA-F
cg14286514	9:32579454:T:A	-0.0286088	1.52757e-06	0.00078009	NA	NA	9	32525315	DDX58
cg08309069	6:31274380:T:C	0.05006	1.54481e-06	0.00078876	0.883592	0.000581294	6	31240651	HLA-C
cg15831217	14:79579859:A:G	0.0250471	1.54555e-06	0.00078876	NA	NA	14	79542386	NRXN3;NRXN3
cg15831217	14:79580218:C:T	0.0250471	1.54555e-06	0.00078876	NA	NA	14	79542386	NRXN3;NRXN3
cg15831217	14:79580825:A:G	0.0250471	1.54555e-06	0.00078876	NA	NA	14	79542386	NRXN3;NRXN3
cg17052170	8:144071444:G:C	-0.0493725	1.55027e-06	0.00079091	NA	NA	8	144099482	LY6E;LY6E;LOC100133669
cg17052170	8:144081185:C:T	-0.0493725	1.55027e-06	0.00079091	NA	NA	8	144099482	LY6E;LY6E;LOC100133669
cg16853860	6:32761506:C:T	-0.0645111	1.55774e-06	0.00079445	1.2845	9.63419e-09	6	32823116	PSMB9;PSMB9;TAP1
cg17096289	6:31341411:C:A	-0.104033	1.55905e-06	0.00079445	NA	NA	6	31238788	HLA-C
cg20033981	13:41454133:C:T	-0.0266537	1.56249e-06	0.00079445	NA	NA	13	41590153	ELF1
cg20033981	13:41454305:A:C	-0.0266537	1.56249e-06	0.00079445	NA	NA	13	41590153	ELF1
cg20033981	13:41454325:C:T	-0.0266537	1.56249e-06	0.00079445	NA	NA	13	41590153	ELF1
cg20033981	13:41454404:G:T	-0.0266537	1.56249e-06	0.00079445	NA	NA	13	41590153	ELF1
cg20033981	13:41454764:G:A	-0.0266537	1.56249e-06	0.00079445	NA	NA	13	41590153	ELF1
cg20033981	13:41454784:C:G	-0.0266537	1.56249e-06	0.00079445	NA	NA	13	41590153	ELF1
cg20033981	13:41454936:C:T	-0.0266537	1.56249e-06	0.00079445	NA	NA	13	41590153	ELF1
cg20033981	13:41454996:A:G	-0.0266537	1.56249e-06	0.00079445	NA	NA	13	41590153	ELF1
cg20033981	13:41455034:G:A	-0.0266537	1.56249e-06	0.00079445	NA	NA	13	41590153	ELF1
cg20033981	13:41455125:A:G	-0.0266537	1.56249e-06	0.00079445	NA	NA	13	41590153	ELF1
cg20033981	13:41455183:C:T	-0.0266537	1.56249e-06	0.00079445	NA	NA	13	41590153	ELF1
cg20033981	13:41455661:G:A	-0.0266537	1.56249e-06	0.00079445	NA	NA	13	41590153	ELF1
cg20033981	13:41455935:G:T	-0.0266537	1.56249e-06	0.00079445	NA	NA	13	41590153	ELF1
cg20033981	13:41456764:C:T	-0.0266537	1.56249e-06	0.00079445	NA	NA	13	41590153	ELF1
cg20033981	13:41456890:C:T	-0.0266537	1.56249e-06	0.00079445	NA	NA	13	41590153	ELF1
cg20033981	13:41456931:T:C	-0.0266537	1.56249e-06	0.00079445	NA	NA	13	41590153	ELF1
cg20033981	13:41457293:G:A	-0.0266537	1.56249e-06	0.00079445	NA	NA	13	41590153	ELF1
cg20033981	13:41457692:T:C	-0.0266537	1.56249e-06	0.00079445	NA	NA	13	41590153	ELF1
cg20033981	13:41457813:C:A	-0.0266537	1.56249e-06	0.00079445	NA	NA	13	41590153	ELF1
cg08585593	22:51022117:C:A	-0.02491	1.57222e-06	0.00079914	NA	NA	22	50966077	TYMP;TYMP;TYMP;TYMP;TYMP;SCO2
cg08585593	22:51022862:A:G	-0.02491	1.57222e-06	0.00079914	NA	NA	22	50966077	TYMP;TYMP;TYMP;TYMP;TYMP;SCO2
cg11946459	6:29832966:G:A	0.0753736	1.5729e-06	0.00079935	1.11824	0.00118754	6	29911558	HLA-A
cg24351901	6:29927936:C:G	0.0287537	1.57596e-06	0.00080065	0.896999	0.00285482	6	29692092	HLA-F;HLA-F;HLA-F
cg24351901	6:29931035:G:T	0.0287537	1.57596e-06	0.00080065	0.897439	0.00297577	6	29692092	HLA-F;HLA-F;HLA-F
cg11946459	6:29837142:G:A	0.0832424	1.58493e-06	0.00080508	NA	NA	6	29911558	HLA-A
cg16744803	6:109192655:G:C	0.0362395	1.59218e-06	0.0008085	NA	NA	6	109236057	ARMC2;ARMC2-AS1;ARMC2
cg16744803	6:109219436:C:T	0.0362395	1.59218e-06	0.0008085	NA	NA	6	109236057	ARMC2;ARMC2-AS1;ARMC2
cg17608381	6:29915061:T:C	0.0774648	1.59443e-06	0.00080951	1.17183	9.86698e-06	6	29911550	HLA-A
cg17096289	6:31170020:G:C	-0.0982636	1.59939e-06	0.0008119	NA	NA	6	31238788	HLA-C
cg21855257	1:159075142:G:A	-0.0562749	1.60008e-06	0.00081212	NA	NA	1	158983569	IFI16;IFI16
cg01517384	6:31302724:A:G	0.0492089	1.60462e-06	0.00081429	NA	NA	6	31323856	HLA-B
cg13272096	13:43305343:G:C	-0.042013	1.60951e-06	0.00081665	NA	NA	13	43294689
cg11946459	6:29943688:G:C	0.0854268	1.61116e-06	0.00081731	NA	NA	6	29911558	HLA-A
cg12588917	6:29755990:A:G	0.0477625	1.61212e-06	0.00081731	NA	NA	6	29692082	HLA-F;HLA-F;HLA-F
cg12588917	6:29765271:G:A	0.0477625	1.61212e-06	0.00081731	NA	NA	6	29692082	HLA-F;HLA-F;HLA-F
cg12588917	6:29767127:C:T	0.0477625	1.61212e-06	0.00081731	NA	NA	6	29692082	HLA-F;HLA-F;HLA-F
cg12588917	6:29777676:T:C	0.0477625	1.61212e-06	0.00081731	NA	NA	6	29692082	HLA-F;HLA-F;HLA-F
cg23216724	6:167519907:T:A	-0.0402223	1.61255e-06	0.0008174	NA	NA	6	167571584	GPR31
cg25637655	6:29645726:C:T	-0.0869461	1.6171e-06	0.00081944	NA	NA	6	29911542	HLA-A
cg25637655	6:29648120:G:A	-0.0869461	1.6171e-06	0.00081944	NA	NA	6	29911542	HLA-A
cg09888648	8:143455701:C:A	0.0245925	1.6241e-06	0.00082286	NA	NA	8	143456215	TSNARE1;TSNARE1
cg08293824	3:172302780:G:A	0.0424996	1.63422e-06	0.00082785	NA	NA	3	172313318
cg02622254	2:175645837:A:G	-0.0165072	1.64493e-06	0.00083314	NA	NA	2	175895436
cg03879629	3:45926043:C:T	0.0655612	1.6586e-06	0.0008398	NA	NA	3	46152446
cg03879629	3:45927759:T:C	0.0655612	1.6586e-06	0.0008398	NA	NA	3	46152446
cg20408505	6:29943916:A:T	-0.0357957	1.67092e-06	0.0008459	0.921145	0.0373589	6	29911494	HLA-A
cg17096289	6:31242900:A:G	-0.0803365	1.67548e-06	0.00084807	0.858258	0.00165761	6	31238788	HLA-C
cg20408505	6:29896484:G:C	-0.0352929	1.67843e-06	0.00084943	0.916874	0.0271809	6	29911494	HLA-A
cg13272096	13:43308388:A:G	-0.0420993	1.67993e-06	0.00084978	NA	NA	13	43294689
cg13272096	13:43308994:G:C	-0.0420993	1.67993e-06	0.00084978	NA	NA	13	43294689
cg13272096	13:43309322:C:T	-0.0420993	1.67993e-06	0.00084978	NA	NA	13	43294689
cg08309069	6:31243420:G:A	0.0589632	1.6864e-06	0.00085292	NA	NA	6	31240651	HLA-C
cg23216724	6:167514481:T:C	0.0397277	1.6916e-06	0.00085541	NA	NA	6	167571584	GPR31
cg23892836	6:29718519:T:G	-0.0343325	1.69457e-06	0.0008565	1.0992	0.0340419	6	29692085	HLA-F;HLA-F;HLA-F
cg23892836	6:29721415:A:G	-0.0343325	1.69457e-06	0.0008565	1.09969	0.0331812	6	29692085	HLA-F;HLA-F;HLA-F
cg23892836	6:29725721:C:T	-0.0343325	1.69457e-06	0.0008565	1.09948	0.0334899	6	29692085	HLA-F;HLA-F;HLA-F
cg11946459	6:29837119:G:A	0.0851572	1.70195e-06	0.00086009	0.921751	0.0283262	6	29911558	HLA-A
cg25637655	6:30455920:G:A	0.0822047	1.70258e-06	0.00086027	NA	NA	6	29911542	HLA-A
cg08309069	6:31238632:C:T	-0.0763051	1.7081e-06	0.00086287	0.819142	0.000108127	6	31240651	HLA-C
cg09006487	3:72398604:C:T	0.0235623	1.71539e-06	0.00086287	1.09308	0.0243474	3	72424982	RYBP
cg09006487	3:72398979:G:A	0.0235623	1.71539e-06	0.00086287	1.09429	0.0226415	3	72424982	RYBP
cg09006487	3:72399093:G:A	0.0235623	1.71539e-06	0.00086287	1.1021	0.0129505	3	72424982	RYBP
cg09006487	3:72399570:C:G	0.0235623	1.71539e-06	0.00086287	1.09443	0.0224779	3	72424982	RYBP
cg09006487	3:72399598:C:G	0.0235623	1.71539e-06	0.00086287	1.09362	0.0236113	3	72424982	RYBP
cg09006487	3:72400381:G:A	0.0235623	1.71539e-06	0.00086287	1.10214	0.0129755	3	72424982	RYBP
cg16853860	6:32899485:A:G	0.0578252	1.71563e-06	0.00086287	1.0832	0.0308214	6	32823116	PSMB9;PSMB9;TAP1
cg25637655	6:30089280:C:T	-0.0736835	1.71984e-06	0.00086287	0.912856	0.0196455	6	29911542	HLA-A
cg25637655	6:30090337:G:A	-0.0736835	1.71984e-06	0.00086287	0.912856	0.0196455	6	29911542	HLA-A
cg11738389	6:56684186:C:G	-0.0390653	1.7211e-06	0.00086287	NA	NA	6	56621425	DST;DST;DST
cg11738389	6:56684555:T:C	-0.0390653	1.7211e-06	0.00086287	NA	NA	6	56621425	DST;DST;DST
cg11738389	6:56684719:C:T	-0.0390653	1.7211e-06	0.00086287	NA	NA	6	56621425	DST;DST;DST
cg11738389	6:56686222:T:C	-0.0390653	1.7211e-06	0.00086287	NA	NA	6	56621425	DST;DST;DST
cg11738389	6:56688442:T:C	-0.0390653	1.7211e-06	0.00086287	NA	NA	6	56621425	DST;DST;DST
cg11738389	6:56691818:A:G	-0.0390653	1.7211e-06	0.00086287	NA	NA	6	56621425	DST;DST;DST
cg11738389	6:56694181:C:A	-0.0390653	1.7211e-06	0.00086287	NA	NA	6	56621425	DST;DST;DST
cg11738389	6:56696646:G:A	-0.0390653	1.7211e-06	0.00086287	NA	NA	6	56621425	DST;DST;DST
cg11738389	6:56697375:A:G	-0.0390653	1.7211e-06	0.00086287	NA	NA	6	56621425	DST;DST;DST
cg11738389	6:56697400:G:T	-0.0390653	1.7211e-06	0.00086287	NA	NA	6	56621425	DST;DST;DST
cg11738389	6:56697623:G:C	-0.0390653	1.7211e-06	0.00086287	NA	NA	6	56621425	DST;DST;DST
cg11738389	6:56702253:T:C	-0.0390653	1.7211e-06	0.00086287	NA	NA	6	56621425	DST;DST;DST
cg11738389	6:56702976:T:C	-0.0390653	1.7211e-06	0.00086287	NA	NA	6	56621425	DST;DST;DST
cg11738389	6:56703650:A:C	-0.0390653	1.7211e-06	0.00086287	NA	NA	6	56621425	DST;DST;DST
cg11738389	6:56703985:A:G	-0.0390653	1.7211e-06	0.00086287	NA	NA	6	56621425	DST;DST;DST
cg11738389	6:56706159:T:A	-0.0390653	1.7211e-06	0.00086287	NA	NA	6	56621425	DST;DST;DST
cg11738389	6:56706951:A:T	-0.0390653	1.7211e-06	0.00086287	NA	NA	6	56621425	DST;DST;DST
cg11738389	6:56707208:C:A	-0.0390653	1.7211e-06	0.00086287	NA	NA	6	56621425	DST;DST;DST
cg11738389	6:56708693:T:G	-0.0390653	1.7211e-06	0.00086287	NA	NA	6	56621425	DST;DST;DST
cg11738389	6:56708833:C:T	-0.0390653	1.7211e-06	0.00086287	NA	NA	6	56621425	DST;DST;DST
cg11738389	6:56709072:T:G	-0.0390653	1.7211e-06	0.00086287	NA	NA	6	56621425	DST;DST;DST
cg11738389	6:56709617:C:A	-0.0390653	1.7211e-06	0.00086287	NA	NA	6	56621425	DST;DST;DST
cg11738389	6:56709981:A:G	-0.0390653	1.7211e-06	0.00086287	NA	NA	6	56621425	DST;DST;DST
cg11738389	6:56710366:A:G	-0.0390653	1.7211e-06	0.00086287	NA	NA	6	56621425	DST;DST;DST
cg11738389	6:56711276:C:T	-0.0390653	1.7211e-06	0.00086287	NA	NA	6	56621425	DST;DST;DST
cg11738389	6:56712943:G:A	-0.0390653	1.7211e-06	0.00086287	NA	NA	6	56621425	DST;DST;DST
cg11738389	6:56714017:A:C	-0.0390653	1.7211e-06	0.00086287	NA	NA	6	56621425	DST;DST;DST
cg11738389	6:56714058:T:C	-0.0390653	1.7211e-06	0.00086287	NA	NA	6	56621425	DST;DST;DST
cg11738389	6:56717630:A:G	-0.0390653	1.7211e-06	0.00086287	NA	NA	6	56621425	DST;DST;DST
cg11738389	6:56717727:T:A	-0.0390653	1.7211e-06	0.00086287	NA	NA	6	56621425	DST;DST;DST
cg11738389	6:56726145:A:G	-0.0390653	1.7211e-06	0.00086287	NA	NA	6	56621425	DST;DST;DST
cg17096289	6:31164595:G:A	0.0868675	1.72278e-06	0.00086287	0.867078	0.00358524	6	31238788	HLA-C
cg17096289	6:31228540:T:G	-0.0934546	1.72549e-06	0.00086287	0.892194	0.0391144	6	31238788	HLA-C
cg17096289	6:31229497:C:T	-0.0934546	1.72549e-06	0.00086287	0.896102	0.0473946	6	31238788	HLA-C
cg17096289	6:31229993:G:T	-0.0934546	1.72549e-06	0.00086287	NA	NA	6	31238788	HLA-C
cg17096289	6:31230833:T:G	-0.0934546	1.72549e-06	0.00086287	NA	NA	6	31238788	HLA-C
cg17096289	6:31232275:A:T	-0.0934546	1.72549e-06	0.00086287	NA	NA	6	31238788	HLA-C
cg17096289	6:31234282:T:C	-0.0934546	1.72549e-06	0.00086287	NA	NA	6	31238788	HLA-C
cg17096289	6:31238027:C:A	-0.0934546	1.72549e-06	0.00086287	NA	NA	6	31238788	HLA-C
cg17096289	6:31238267:C:T	-0.0934546	1.72549e-06	0.00086287	NA	NA	6	31238788	HLA-C
cg17096289	6:31238538:G:C	-0.0934546	1.72549e-06	0.00086287	0.894986	0.0492683	6	31238788	HLA-C
cg17096289	6:31239501:G:T	-0.0934546	1.72549e-06	0.00086287	0.894986	0.0492683	6	31238788	HLA-C
cg17096289	6:31241032:A:G	-0.0934546	1.72549e-06	0.00086287	0.894807	0.0488083	6	31238788	HLA-C
cg17096289	6:31241215:A:G	-0.0934546	1.72549e-06	0.00086287	0.893769	0.0465835	6	31238788	HLA-C
cg17096289	6:31241793:G:A	-0.0934546	1.72549e-06	0.00086287	NA	NA	6	31238788	HLA-C
cg17096289	6:31243313:G:A	-0.0934546	1.72549e-06	0.00086287	0.895161	0.0496384	6	31238788	HLA-C
cg17096289	6:31243578:G:A	-0.0934546	1.72549e-06	0.00086287	NA	NA	6	31238788	HLA-C
cg17096289	6:31253444:C:T	-0.0934546	1.72549e-06	0.00086287	NA	NA	6	31238788	HLA-C
cg17096289	6:31253866:G:A	-0.0934546	1.72549e-06	0.00086287	NA	NA	6	31238788	HLA-C
cg17096289	6:31255809:A:G	-0.0934546	1.72549e-06	0.00086287	NA	NA	6	31238788	HLA-C
cg17096289	6:31260888:G:A	-0.0934546	1.72549e-06	0.00086287	NA	NA	6	31238788	HLA-C
cg17096289	6:31263503:C:A	-0.0934546	1.72549e-06	0.00086287	NA	NA	6	31238788	HLA-C
cg17096289	6:31313463:C:A	-0.0934546	1.72549e-06	0.00086287	NA	NA	6	31238788	HLA-C
cg17096289	6:31314438:G:A	-0.0934546	1.72549e-06	0.00086287	NA	NA	6	31238788	HLA-C
cg17096289	6:31314723:T:C	-0.0934546	1.72549e-06	0.00086287	NA	NA	6	31238788	HLA-C
cg23533285	6:31352446:G:A	-0.0297413	1.72628e-06	0.00086299	0.848901	1.5747e-05	6	31322348	HLA-B
cg23533285	6:31352631:A:G	-0.0297413	1.72628e-06	0.00086299	0.848901	1.5747e-05	6	31322348	HLA-B
cg23216724	6:167504127:C:T	0.0399837	1.7291e-06	0.00086358	NA	NA	6	167571584	GPR31
cg23216724	6:167505548:G:A	0.0399837	1.7291e-06	0.00086358	NA	NA	6	167571584	GPR31
cg23216724	6:167505791:T:C	0.0399837	1.7291e-06	0.00086358	NA	NA	6	167571584	GPR31
cg23216724	6:167505829:C:T	0.0399837	1.7291e-06	0.00086358	NA	NA	6	167571584	GPR31
cg23216724	6:167506238:A:G	0.0399837	1.7291e-06	0.00086358	NA	NA	6	167571584	GPR31
cg23216724	6:167506795:C:T	0.0399837	1.7291e-06	0.00086358	NA	NA	6	167571584	GPR31
cg01517384	6:31249576:G:A	0.0532856	1.73701e-06	0.0008674	NA	NA	6	31323856	HLA-B
cg09304470	18:76945115:C:T	0.039718	1.74643e-06	0.00087196	NA	NA	18	76916901	ATP9B;ATP9B
cg15831217	14:79534287:G:A	0.0258845	1.7522e-06	0.00087411	NA	NA	14	79542386	NRXN3;NRXN3
cg15831217	14:79544380:G:A	0.0258845	1.7522e-06	0.00087411	NA	NA	14	79542386	NRXN3;NRXN3
cg15831217	14:79554283:A:T	0.0258845	1.7522e-06	0.00087411	NA	NA	14	79542386	NRXN3;NRXN3
cg09625543	21:40728588:C:T	0.0337143	1.75294e-06	0.00087411	NA	NA	21	40560659	BRWD1;BRWD1
cg09625543	21:40729973:G:C	0.0337143	1.75294e-06	0.00087411	NA	NA	21	40560659	BRWD1;BRWD1
cg09625543	21:40734649:C:T	0.0337143	1.75294e-06	0.00087411	NA	NA	21	40560659	BRWD1;BRWD1
cg09625543	21:40737799:C:T	0.0337143	1.75294e-06	0.00087411	NA	NA	21	40560659	BRWD1;BRWD1
cg09625543	21:40737996:G:A	0.0337143	1.75294e-06	0.00087411	NA	NA	21	40560659	BRWD1;BRWD1
cg12439472	13:43574028:C:A	-0.114725	1.76324e-06	0.0008791	NA	NA	13	43565399	EPSTI1;EPSTI1
cg01355282	17:40491135:G:A	0.0371395	1.78117e-06	0.00088386	NA	NA	17	40264320	DHX58
cg01355282	17:40491680:C:G	0.0371395	1.78117e-06	0.00088386	NA	NA	17	40264320	DHX58
cg01355282	17:40496309:G:A	0.0371395	1.78117e-06	0.00088386	NA	NA	17	40264320	DHX58
cg01355282	17:40496652:G:A	0.0371395	1.78117e-06	0.00088386	NA	NA	17	40264320	DHX58
cg01355282	17:40497840:G:A	0.0371395	1.78117e-06	0.00088386	NA	NA	17	40264320	DHX58
cg01355282	17:40498981:C:T	0.0371395	1.78117e-06	0.00088386	NA	NA	17	40264320	DHX58
cg01355282	17:40502888:C:T	0.0371395	1.78117e-06	0.00088386	NA	NA	17	40264320	DHX58
cg01355282	17:40502974:C:T	0.0371395	1.78117e-06	0.00088386	NA	NA	17	40264320	DHX58
cg01355282	17:40504605:G:A	0.0371395	1.78117e-06	0.00088386	NA	NA	17	40264320	DHX58
cg01355282	17:40505149:C:T	0.0371395	1.78117e-06	0.00088386	NA	NA	17	40264320	DHX58
cg01355282	17:40507990:C:T	0.0371395	1.78117e-06	0.00088386	NA	NA	17	40264320	DHX58
cg01355282	17:40508160:C:T	0.0371395	1.78117e-06	0.00088386	NA	NA	17	40264320	DHX58
cg01355282	17:40510285:A:T	0.0371395	1.78117e-06	0.00088386	NA	NA	17	40264320	DHX58
cg01355282	17:40512022:G:A	0.0371395	1.78117e-06	0.00088386	NA	NA	17	40264320	DHX58
cg01355282	17:40512990:C:G	0.0371395	1.78117e-06	0.00088386	NA	NA	17	40264320	DHX58
cg01355282	17:40514723:T:C	0.0371395	1.78117e-06	0.00088386	NA	NA	17	40264320	DHX58
cg01355282	17:40515739:C:T	0.0371395	1.78117e-06	0.00088386	NA	NA	17	40264320	DHX58
cg01355282	17:40519338:C:T	0.0371395	1.78117e-06	0.00088386	NA	NA	17	40264320	DHX58
cg01355282	17:40522366:C:T	0.0371395	1.78117e-06	0.00088386	NA	NA	17	40264320	DHX58
cg01355282	17:40523983:A:C	0.0371395	1.78117e-06	0.00088386	NA	NA	17	40264320	DHX58
cg01355282	17:40528736:C:T	0.0371395	1.78117e-06	0.00088386	NA	NA	17	40264320	DHX58
cg01355282	17:40532010:C:G	0.0371395	1.78117e-06	0.00088386	NA	NA	17	40264320	DHX58
cg01355282	17:40532397:T:C	0.0371395	1.78117e-06	0.00088386	NA	NA	17	40264320	DHX58
cg01355282	17:40532472:G:A	0.0371395	1.78117e-06	0.00088386	NA	NA	17	40264320	DHX58
cg01355282	17:40532696:C:T	0.0371395	1.78117e-06	0.00088386	NA	NA	17	40264320	DHX58
cg01355282	17:40536541:C:G	0.0371395	1.78117e-06	0.00088386	NA	NA	17	40264320	DHX58
cg01355282	17:40537165:T:C	0.0371395	1.78117e-06	0.00088386	NA	NA	17	40264320	DHX58
cg01355282	17:40539000:T:C	0.0371395	1.78117e-06	0.00088386	NA	NA	17	40264320	DHX58
cg01355282	17:40542501:G:A	0.0371395	1.78117e-06	0.00088386	NA	NA	17	40264320	DHX58
cg01355282	17:40544513:C:T	0.0371395	1.78117e-06	0.00088386	NA	NA	17	40264320	DHX58
cg03362418	22:50974100:A:G	-0.0211899	1.78265e-06	0.0008841	NA	NA	22	50965563	TYMP;TYMP;TYMP;TYMP;TYMP;SCO2;SCO2
cg01517384	6:31285051:A:G	0.0631826	1.78278e-06	0.0008841	0.825933	0.000186722	6	31323856	HLA-B
cg01517384	6:31286247:G:A	0.0631826	1.78278e-06	0.0008841	0.825881	0.00018166	6	31323856	HLA-B
cg01517384	6:31286917:T:C	0.0631826	1.78278e-06	0.0008841	0.829431	0.000267684	6	31323856	HLA-B
cg00598235	4:17589557:C:T	-0.025767	1.78839e-06	0.00088674	NA	NA	4	17580680	LAP3
cg01517384	6:31235598:G:C	0.0562338	1.79138e-06	0.00088809	0.804408	1.59799e-07	6	31323856	HLA-B
cg17608381	6:30455920:G:A	0.0976983	1.80364e-06	0.00089195	NA	NA	6	29911550	HLA-A
cg26392102	6:31319264:C:T	-0.0321266	1.80655e-06	0.00089195	NA	NA	6	31238751	HLA-C
cg22199238	11:430339:C:G	0.049187	1.80923e-06	0.00089195	NA	NA	11	613857	IRF7;IRF7;IRF7;IRF7;IRF7;IRF7
cg11946459	6:30455920:G:A	0.10153	1.81015e-06	0.00089195	NA	NA	6	29911558	HLA-A
cg08309069	6:31315671:G:A	0.0570906	1.81323e-06	0.00089195	0.911997	0.0162902	6	31240651	HLA-C
cg22199238	11:551753:G:A	0.0254807	1.82233e-06	0.00089195	0.822114	3.07234e-08	11	613857	IRF7;IRF7;IRF7;IRF7;IRF7;IRF7
cg26392102	6:31081635:G:A	-0.0384772	1.8262e-06	0.00089195	0.889627	0.0415712	6	31238751	HLA-C
cg26392102	6:31319333:C:A	-0.0323682	1.83094e-06	0.00089195	NA	NA	6	31238751	HLA-C
cg13172359	10:91402816:G:A	0.0792244	1.83331e-06	0.00089195	NA	NA	10	91175366	IFIT5
cg13172359	10:91433812:T:C	0.0792244	1.83331e-06	0.00089195	NA	NA	10	91175366	IFIT5
cg25753291	5:108645445:A:T	-0.0510112	1.84699e-06	0.00089195	NA	NA	5	108723938	PJA2
cg25753291	5:108645528:C:G	-0.0510112	1.84699e-06	0.00089195	NA	NA	5	108723938	PJA2
cg25753291	5:108649326:T:G	-0.0510112	1.84699e-06	0.00089195	NA	NA	5	108723938	PJA2
cg25753291	5:108652042:C:T	-0.0510112	1.84699e-06	0.00089195	NA	NA	5	108723938	PJA2
cg25753291	5:108652526:T:C	-0.0510112	1.84699e-06	0.00089195	NA	NA	5	108723938	PJA2
cg25753291	5:108653727:T:C	-0.0510112	1.84699e-06	0.00089195	NA	NA	5	108723938	PJA2
cg25753291	5:108654117:T:C	-0.0510112	1.84699e-06	0.00089195	NA	NA	5	108723938	PJA2
cg25753291	5:108655227:G:A	-0.0510112	1.84699e-06	0.00089195	NA	NA	5	108723938	PJA2
cg25753291	5:108656837:C:A	-0.0510112	1.84699e-06	0.00089195	NA	NA	5	108723938	PJA2
cg25753291	5:108657103:G:C	-0.0510112	1.84699e-06	0.00089195	NA	NA	5	108723938	PJA2
cg25753291	5:108657462:G:A	-0.0510112	1.84699e-06	0.00089195	NA	NA	5	108723938	PJA2
cg25753291	5:108658310:G:T	-0.0510112	1.84699e-06	0.00089195	NA	NA	5	108723938	PJA2
cg25753291	5:108658822:C:T	-0.0510112	1.84699e-06	0.00089195	NA	NA	5	108723938	PJA2
cg25753291	5:108659407:C:A	-0.0510112	1.84699e-06	0.00089195	NA	NA	5	108723938	PJA2
cg25753291	5:108659644:A:C	-0.0510112	1.84699e-06	0.00089195	NA	NA	5	108723938	PJA2
cg25753291	5:108660690:G:A	-0.0510112	1.84699e-06	0.00089195	NA	NA	5	108723938	PJA2
cg25753291	5:108661551:T:C	-0.0510112	1.84699e-06	0.00089195	NA	NA	5	108723938	PJA2
cg25753291	5:108662005:C:T	-0.0510112	1.84699e-06	0.00089195	NA	NA	5	108723938	PJA2
cg25753291	5:108662174:G:T	-0.0510112	1.84699e-06	0.00089195	NA	NA	5	108723938	PJA2
cg25753291	5:108662516:T:A	-0.0510112	1.84699e-06	0.00089195	NA	NA	5	108723938	PJA2
cg25753291	5:108663013:G:A	-0.0510112	1.84699e-06	0.00089195	NA	NA	5	108723938	PJA2
cg25753291	5:108663792:T:G	-0.0510112	1.84699e-06	0.00089195	NA	NA	5	108723938	PJA2
cg25753291	5:108664291:C:T	-0.0510112	1.84699e-06	0.00089195	NA	NA	5	108723938	PJA2
cg25753291	5:108665456:T:C	-0.0510112	1.84699e-06	0.00089195	NA	NA	5	108723938	PJA2
cg25753291	5:108665611:T:C	-0.0510112	1.84699e-06	0.00089195	NA	NA	5	108723938	PJA2
cg25753291	5:108665794:C:T	-0.0510112	1.84699e-06	0.00089195	NA	NA	5	108723938	PJA2
cg25753291	5:108665995:T:C	-0.0510112	1.84699e-06	0.00089195	NA	NA	5	108723938	PJA2
cg25753291	5:108667299:T:C	-0.0510112	1.84699e-06	0.00089195	NA	NA	5	108723938	PJA2
cg25753291	5:108668252:A:G	-0.0510112	1.84699e-06	0.00089195	NA	NA	5	108723938	PJA2
cg25753291	5:108668745:T:G	-0.0510112	1.84699e-06	0.00089195	NA	NA	5	108723938	PJA2
cg25753291	5:108670320:C:T	-0.0510112	1.84699e-06	0.00089195	NA	NA	5	108723938	PJA2
cg25753291	5:108670476:G:C	-0.0510112	1.84699e-06	0.00089195	NA	NA	5	108723938	PJA2
cg25753291	5:108670552:G:A	-0.0510112	1.84699e-06	0.00089195	NA	NA	5	108723938	PJA2
cg25753291	5:108670814:T:C	-0.0510112	1.84699e-06	0.00089195	NA	NA	5	108723938	PJA2
cg25753291	5:108682035:G:C	-0.0510112	1.84699e-06	0.00089195	NA	NA	5	108723938	PJA2
cg25753291	5:108683491:T:A	-0.0510112	1.84699e-06	0.00089195	NA	NA	5	108723938	PJA2
cg25753291	5:108684248:T:C	-0.0510112	1.84699e-06	0.00089195	NA	NA	5	108723938	PJA2
cg25753291	5:108684507:T:G	-0.0510112	1.84699e-06	0.00089195	NA	NA	5	108723938	PJA2
cg25753291	5:108685211:C:A	-0.0510112	1.84699e-06	0.00089195	NA	NA	5	108723938	PJA2
cg25753291	5:108685251:A:C	-0.0510112	1.84699e-06	0.00089195	NA	NA	5	108723938	PJA2
cg25753291	5:108685483:G:T	-0.0510112	1.84699e-06	0.00089195	NA	NA	5	108723938	PJA2
cg25753291	5:108685673:A:C	-0.0510112	1.84699e-06	0.00089195	NA	NA	5	108723938	PJA2
cg25753291	5:108685725:G:A	-0.0510112	1.84699e-06	0.00089195	NA	NA	5	108723938	PJA2
cg25753291	5:108686957:G:A	-0.0510112	1.84699e-06	0.00089195	NA	NA	5	108723938	PJA2
cg25753291	5:108687268:G:A	-0.0510112	1.84699e-06	0.00089195	NA	NA	5	108723938	PJA2
cg25753291	5:108687324:A:T	-0.0510112	1.84699e-06	0.00089195	NA	NA	5	108723938	PJA2
cg25753291	5:108687450:G:A	-0.0510112	1.84699e-06	0.00089195	NA	NA	5	108723938	PJA2
cg25753291	5:108688380:T:C	-0.0510112	1.84699e-06	0.00089195	NA	NA	5	108723938	PJA2
cg25753291	5:108692682:A:T	-0.0510112	1.84699e-06	0.00089195	NA	NA	5	108723938	PJA2
cg25753291	5:108693334:G:A	-0.0510112	1.84699e-06	0.00089195	NA	NA	5	108723938	PJA2
cg25753291	5:108693603:G:A	-0.0510112	1.84699e-06	0.00089195	NA	NA	5	108723938	PJA2
cg25753291	5:108693889:G:A	-0.0510112	1.84699e-06	0.00089195	NA	NA	5	108723938	PJA2
cg25753291	5:108694033:C:T	-0.0510112	1.84699e-06	0.00089195	NA	NA	5	108723938	PJA2
cg25753291	5:108694478:C:T	-0.0510112	1.84699e-06	0.00089195	NA	NA	5	108723938	PJA2
cg25753291	5:108694483:C:T	-0.0510112	1.84699e-06	0.00089195	NA	NA	5	108723938	PJA2
cg25753291	5:108695021:T:C	-0.0510112	1.84699e-06	0.00089195	NA	NA	5	108723938	PJA2
cg25753291	5:108695778:C:A	-0.0510112	1.84699e-06	0.00089195	NA	NA	5	108723938	PJA2
cg25753291	5:108696637:C:T	-0.0510112	1.84699e-06	0.00089195	NA	NA	5	108723938	PJA2
cg25753291	5:108696961:C:A	-0.0510112	1.84699e-06	0.00089195	NA	NA	5	108723938	PJA2
cg25753291	5:108697504:G:A	-0.0510112	1.84699e-06	0.00089195	NA	NA	5	108723938	PJA2
cg25753291	5:108698286:A:C	-0.0510112	1.84699e-06	0.00089195	NA	NA	5	108723938	PJA2
cg25753291	5:108699538:T:A	-0.0510112	1.84699e-06	0.00089195	NA	NA	5	108723938	PJA2
cg25753291	5:108699831:G:C	-0.0510112	1.84699e-06	0.00089195	NA	NA	5	108723938	PJA2
cg25753291	5:108701482:A:T	-0.0510112	1.84699e-06	0.00089195	NA	NA	5	108723938	PJA2
cg25753291	5:108701954:C:T	-0.0510112	1.84699e-06	0.00089195	NA	NA	5	108723938	PJA2
cg25753291	5:108702296:T:C	-0.0510112	1.84699e-06	0.00089195	NA	NA	5	108723938	PJA2
cg25753291	5:108704639:G:C	-0.0510112	1.84699e-06	0.00089195	NA	NA	5	108723938	PJA2
cg25753291	5:108704963:C:T	-0.0510112	1.84699e-06	0.00089195	NA	NA	5	108723938	PJA2
cg25753291	5:108705421:C:G	-0.0510112	1.84699e-06	0.00089195	NA	NA	5	108723938	PJA2
cg25753291	5:108709263:T:C	-0.0510112	1.84699e-06	0.00089195	1.1685	0.0490392	5	108723938	PJA2
cg25753291	5:108709531:T:C	-0.0510112	1.84699e-06	0.00089195	NA	NA	5	108723938	PJA2
cg25753291	5:108710995:G:C	-0.0510112	1.84699e-06	0.00089195	1.1685	0.0490392	5	108723938	PJA2
cg25753291	5:108711598:G:C	-0.0510112	1.84699e-06	0.00089195	1.1685	0.0490392	5	108723938	PJA2
cg25753291	5:108713272:G:A	-0.0510112	1.84699e-06	0.00089195	NA	NA	5	108723938	PJA2
cg25753291	5:108713673:C:A	-0.0510112	1.84699e-06	0.00089195	1.1685	0.0490392	5	108723938	PJA2
cg25753291	5:108715327:T:C	-0.0510112	1.84699e-06	0.00089195	NA	NA	5	108723938	PJA2
cg25753291	5:108716483:A:C	-0.0510112	1.84699e-06	0.00089195	NA	NA	5	108723938	PJA2
cg25753291	5:108718122:C:A	-0.0510112	1.84699e-06	0.00089195	1.1685	0.0490392	5	108723938	PJA2
cg25753291	5:108718143:T:A	-0.0510112	1.84699e-06	0.00089195	1.1685	0.0490392	5	108723938	PJA2
cg25753291	5:108719495:G:A	-0.0510112	1.84699e-06	0.00089195	1.1685	0.0490392	5	108723938	PJA2
cg25753291	5:108720377:T:A	-0.0510112	1.84699e-06	0.00089195	1.1685	0.0490392	5	108723938	PJA2
cg25753291	5:108720664:T:C	-0.0510112	1.84699e-06	0.00089195	NA	NA	5	108723938	PJA2
cg25753291	5:108720851:A:G	-0.0510112	1.84699e-06	0.00089195	NA	NA	5	108723938	PJA2
cg25753291	5:108720876:T:C	-0.0510112	1.84699e-06	0.00089195	1.1685	0.0490392	5	108723938	PJA2
cg25753291	5:108720908:A:G	-0.0510112	1.84699e-06	0.00089195	1.1685	0.0490392	5	108723938	PJA2
cg25753291	5:108721377:G:A	-0.0510112	1.84699e-06	0.00089195	1.1685	0.0490392	5	108723938	PJA2
cg25753291	5:108722147:G:A	-0.0510112	1.84699e-06	0.00089195	1.1685	0.0490392	5	108723938	PJA2
cg25753291	5:108723316:C:T	-0.0510112	1.84699e-06	0.00089195	1.1685	0.0490392	5	108723938	PJA2
cg25753291	5:108724149:T:C	-0.0510112	1.84699e-06	0.00089195	1.1685	0.0490392	5	108723938	PJA2
cg25753291	5:108725396:T:C	-0.0510112	1.84699e-06	0.00089195	1.1685	0.0490392	5	108723938	PJA2
cg25753291	5:108725489:C:T	-0.0510112	1.84699e-06	0.00089195	NA	NA	5	108723938	PJA2
cg25753291	5:108725602:T:C	-0.0510112	1.84699e-06	0.00089195	NA	NA	5	108723938	PJA2
cg25753291	5:108725752:T:C	-0.0510112	1.84699e-06	0.00089195	NA	NA	5	108723938	PJA2
cg25753291	5:108726190:T:C	-0.0510112	1.84699e-06	0.00089195	NA	NA	5	108723938	PJA2
cg25753291	5:108727263:G:A	-0.0510112	1.84699e-06	0.00089195	NA	NA	5	108723938	PJA2
cg25753291	5:108727663:A:G	-0.0510112	1.84699e-06	0.00089195	NA	NA	5	108723938	PJA2
cg25753291	5:108727763:G:A	-0.0510112	1.84699e-06	0.00089195	NA	NA	5	108723938	PJA2
cg25753291	5:108728625:C:T	-0.0510112	1.84699e-06	0.00089195	NA	NA	5	108723938	PJA2
cg25753291	5:108730910:G:A	-0.0510112	1.84699e-06	0.00089195	NA	NA	5	108723938	PJA2
cg25753291	5:108731278:T:A	-0.0510112	1.84699e-06	0.00089195	NA	NA	5	108723938	PJA2
cg25753291	5:108731327:A:C	-0.0510112	1.84699e-06	0.00089195	NA	NA	5	108723938	PJA2
cg25753291	5:108731369:G:C	-0.0510112	1.84699e-06	0.00089195	NA	NA	5	108723938	PJA2
cg25753291	5:108731584:C:T	-0.0510112	1.84699e-06	0.00089195	NA	NA	5	108723938	PJA2
cg25753291	5:108731802:C:A	-0.0510112	1.84699e-06	0.00089195	NA	NA	5	108723938	PJA2
cg25753291	5:108732038:C:T	-0.0510112	1.84699e-06	0.00089195	NA	NA	5	108723938	PJA2
cg25753291	5:108732190:T:C	-0.0510112	1.84699e-06	0.00089195	NA	NA	5	108723938	PJA2
cg25753291	5:108733265:A:G	-0.0510112	1.84699e-06	0.00089195	NA	NA	5	108723938	PJA2
cg25753291	5:108734283:G:T	-0.0510112	1.84699e-06	0.00089195	NA	NA	5	108723938	PJA2
cg25753291	5:108734411:G:A	-0.0510112	1.84699e-06	0.00089195	NA	NA	5	108723938	PJA2
cg25753291	5:108734525:C:T	-0.0510112	1.84699e-06	0.00089195	NA	NA	5	108723938	PJA2
cg25753291	5:108736026:G:C	-0.0510112	1.84699e-06	0.00089195	NA	NA	5	108723938	PJA2
cg25753291	5:108736394:G:A	-0.0510112	1.84699e-06	0.00089195	NA	NA	5	108723938	PJA2
cg25753291	5:108737044:G:C	-0.0510112	1.84699e-06	0.00089195	NA	NA	5	108723938	PJA2
cg25753291	5:108737418:T:C	-0.0510112	1.84699e-06	0.00089195	NA	NA	5	108723938	PJA2
cg25753291	5:108737703:A:G	-0.0510112	1.84699e-06	0.00089195	NA	NA	5	108723938	PJA2
cg25753291	5:108737847:T:C	-0.0510112	1.84699e-06	0.00089195	NA	NA	5	108723938	PJA2
cg25753291	5:108738356:T:C	-0.0510112	1.84699e-06	0.00089195	NA	NA	5	108723938	PJA2
cg25753291	5:108739084:A:G	-0.0510112	1.84699e-06	0.00089195	NA	NA	5	108723938	PJA2
cg25753291	5:108739940:G:A	-0.0510112	1.84699e-06	0.00089195	NA	NA	5	108723938	PJA2
cg25753291	5:108740024:C:A	-0.0510112	1.84699e-06	0.00089195	NA	NA	5	108723938	PJA2
cg25753291	5:108740163:G:T	-0.0510112	1.84699e-06	0.00089195	NA	NA	5	108723938	PJA2
cg25753291	5:108741117:C:G	-0.0510112	1.84699e-06	0.00089195	NA	NA	5	108723938	PJA2
cg25753291	5:108741234:T:C	-0.0510112	1.84699e-06	0.00089195	NA	NA	5	108723938	PJA2
cg25753291	5:108741977:G:A	-0.0510112	1.84699e-06	0.00089195	NA	NA	5	108723938	PJA2
cg25753291	5:108742182:T:C	-0.0510112	1.84699e-06	0.00089195	NA	NA	5	108723938	PJA2
cg25753291	5:108742514:G:A	-0.0510112	1.84699e-06	0.00089195	NA	NA	5	108723938	PJA2
cg25753291	5:108743676:C:G	-0.0510112	1.84699e-06	0.00089195	NA	NA	5	108723938	PJA2
cg25753291	5:108743722:G:C	-0.0510112	1.84699e-06	0.00089195	NA	NA	5	108723938	PJA2
cg25753291	5:108744027:C:T	-0.0510112	1.84699e-06	0.00089195	NA	NA	5	108723938	PJA2
cg25753291	5:108744633:T:A	-0.0510112	1.84699e-06	0.00089195	NA	NA	5	108723938	PJA2
cg25753291	5:108744641:C:T	-0.0510112	1.84699e-06	0.00089195	NA	NA	5	108723938	PJA2
cg25753291	5:108744674:A:T	-0.0510112	1.84699e-06	0.00089195	NA	NA	5	108723938	PJA2
cg25753291	5:108744844:C:A	-0.0510112	1.84699e-06	0.00089195	NA	NA	5	108723938	PJA2
cg25753291	5:108745152:G:C	-0.0510112	1.84699e-06	0.00089195	NA	NA	5	108723938	PJA2
cg25753291	5:108745195:C:G	-0.0510112	1.84699e-06	0.00089195	NA	NA	5	108723938	PJA2
cg25753291	5:108745255:C:A	-0.0510112	1.84699e-06	0.00089195	NA	NA	5	108723938	PJA2
cg25753291	5:108746023:T:C	-0.0510112	1.84699e-06	0.00089195	NA	NA	5	108723938	PJA2
cg25753291	5:108746323:T:C	-0.0510112	1.84699e-06	0.00089195	NA	NA	5	108723938	PJA2
cg25753291	5:108746688:T:G	-0.0510112	1.84699e-06	0.00089195	NA	NA	5	108723938	PJA2
cg25753291	5:108746976:C:A	-0.0510112	1.84699e-06	0.00089195	1.17234	0.044472	5	108723938	PJA2
cg13272096	13:43374878:T:C	-0.0520306	1.85008e-06	0.00089195	NA	NA	13	43294689
cg13272096	13:43374892:A:G	-0.0520306	1.85008e-06	0.00089195	NA	NA	13	43294689
cg13272096	13:43377472:T:G	-0.0520306	1.85008e-06	0.00089195	NA	NA	13	43294689
cg13272096	13:43377587:T:C	-0.0520306	1.85008e-06	0.00089195	NA	NA	13	43294689
cg13272096	13:43379500:G:A	-0.0520306	1.85008e-06	0.00089195	NA	NA	13	43294689
cg13272096	13:43379674:C:T	-0.0520306	1.85008e-06	0.00089195	NA	NA	13	43294689
cg13272096	13:43384725:G:A	-0.0520306	1.85008e-06	0.00089195	NA	NA	13	43294689
cg13272096	13:43384794:G:C	-0.0520306	1.85008e-06	0.00089195	NA	NA	13	43294689
cg13272096	13:43385763:T:C	-0.0520306	1.85008e-06	0.00089195	NA	NA	13	43294689
cg13272096	13:43389451:A:G	-0.0520306	1.85008e-06	0.00089195	NA	NA	13	43294689
cg03362418	22:50960101:G:A	-0.0181102	1.85077e-06	0.00089195	NA	NA	22	50965563	TYMP;TYMP;TYMP;TYMP;TYMP;SCO2;SCO2
cg00598235	4:17600884:A:G	-0.0257867	1.85154e-06	0.00089195	NA	NA	4	17580680	LAP3
cg00598235	4:17602033:G:C	-0.0257867	1.85154e-06	0.00089195	NA	NA	4	17580680	LAP3
cg00598235	4:17603318:C:T	-0.0257867	1.85154e-06	0.00089195	NA	NA	4	17580680	LAP3
cg00598235	4:17603424:C:T	-0.0257867	1.85154e-06	0.00089195	NA	NA	4	17580680	LAP3
cg00598235	4:17604295:G:C	-0.0257867	1.85154e-06	0.00089195	NA	NA	4	17580680	LAP3
cg00598235	4:17604504:A:G	-0.0257867	1.85154e-06	0.00089195	NA	NA	4	17580680	LAP3
cg00598235	4:17604705:T:C	-0.0257867	1.85154e-06	0.00089195	NA	NA	4	17580680	LAP3
cg00598235	4:17605347:G:C	-0.0257867	1.85154e-06	0.00089195	NA	NA	4	17580680	LAP3
cg00598235	4:17605642:A:C	-0.0257867	1.85154e-06	0.00089195	NA	NA	4	17580680	LAP3
cg00598235	4:17605821:G:C	-0.0257867	1.85154e-06	0.00089195	NA	NA	4	17580680	LAP3
cg00598235	4:17607323:T:C	-0.0257867	1.85154e-06	0.00089195	NA	NA	4	17580680	LAP3
cg00598235	4:17608299:T:C	-0.0257867	1.85154e-06	0.00089195	NA	NA	4	17580680	LAP3
cg00598235	4:17608620:A:G	-0.0257867	1.85154e-06	0.00089195	NA	NA	4	17580680	LAP3
cg00598235	4:17608884:C:G	-0.0257867	1.85154e-06	0.00089195	NA	NA	4	17580680	LAP3
cg00598235	4:17612312:C:T	-0.0257867	1.85154e-06	0.00089195	NA	NA	4	17580680	LAP3
cg00598235	4:17612342:C:T	-0.0257867	1.85154e-06	0.00089195	NA	NA	4	17580680	LAP3
cg00598235	4:17613190:C:T	-0.0257867	1.85154e-06	0.00089195	NA	NA	4	17580680	LAP3
cg00598235	4:17613268:T:G	-0.0257867	1.85154e-06	0.00089195	NA	NA	4	17580680	LAP3
cg00598235	4:17613722:G:A	-0.0257867	1.85154e-06	0.00089195	NA	NA	4	17580680	LAP3
cg00598235	4:17614176:C:T	-0.0257867	1.85154e-06	0.00089195	NA	NA	4	17580680	LAP3
cg00598235	4:17614434:T:C	-0.0257867	1.85154e-06	0.00089195	NA	NA	4	17580680	LAP3
cg00598235	4:17614692:C:G	-0.0257867	1.85154e-06	0.00089195	NA	NA	4	17580680	LAP3
cg00598235	4:17614817:A:G	-0.0257867	1.85154e-06	0.00089195	NA	NA	4	17580680	LAP3
cg00598235	4:17614894:T:C	-0.0257867	1.85154e-06	0.00089195	NA	NA	4	17580680	LAP3
cg23923934	6:31278398:C:T	0.0482518	1.85173e-06	0.00089195	0.87449	0.000165831	6	31322914	HLA-B
cg09625543	21:40554355:C:A	-0.0289372	1.85232e-06	0.00089197	NA	NA	21	40560659	BRWD1;BRWD1
cg09625543	21:40621158:G:A	-0.0289372	1.85232e-06	0.00089197	NA	NA	21	40560659	BRWD1;BRWD1
cg09625543	21:40485172:A:G	0.0394303	1.8529e-06	0.00089197	NA	NA	21	40560659	BRWD1;BRWD1
cg09625543	21:40486933:G:A	0.0394303	1.8529e-06	0.00089197	NA	NA	21	40560659	BRWD1;BRWD1
cg14286514	9:32556409:G:A	-0.0280562	1.87447e-06	0.00089885	NA	NA	9	32525315	DDX58
cg26392102	6:31244151:T:C	-0.0356291	1.87772e-06	0.00089885	0.88407	0.0232037	6	31238751	HLA-C
cg26392102	6:31244298:A:G	-0.0356291	1.87772e-06	0.00089885	0.881628	0.0203943	6	31238751	HLA-C
cg26392102	6:31244436:C:G	-0.0356291	1.87772e-06	0.00089885	0.88407	0.0232037	6	31238751	HLA-C
cg26392102	6:31244475:G:A	-0.0356291	1.87772e-06	0.00089885	0.881628	0.0203943	6	31238751	HLA-C
cg26392102	6:31244571:G:C	-0.0356291	1.87772e-06	0.00089885	0.88407	0.0232037	6	31238751	HLA-C
cg26392102	6:31244865:C:T	-0.0356291	1.87772e-06	0.00089885	0.881946	0.0206361	6	31238751	HLA-C
cg26392102	6:31244961:G:A	-0.0356291	1.87772e-06	0.00089885	0.881946	0.0206361	6	31238751	HLA-C
cg26392102	6:31245177:G:C	-0.0356291	1.87772e-06	0.00089885	0.881126	0.0197921	6	31238751	HLA-C
cg26392102	6:31245180:T:C	-0.0356291	1.87772e-06	0.00089885	0.881126	0.0197921	6	31238751	HLA-C
cg26392102	6:31245182:A:G	-0.0356291	1.87772e-06	0.00089885	0.881126	0.0197921	6	31238751	HLA-C
cg26392102	6:31245213:A:G	-0.0356291	1.87772e-06	0.00089885	0.881712	0.0204334	6	31238751	HLA-C
cg26392102	6:31245309:C:A	-0.0356291	1.87772e-06	0.00089885	0.881946	0.0206361	6	31238751	HLA-C
cg26392102	6:31245931:T:A	-0.0356291	1.87772e-06	0.00089885	0.881946	0.0206361	6	31238751	HLA-C
cg26392102	6:31246015:C:T	-0.0356291	1.87772e-06	0.00089885	0.881946	0.0206361	6	31238751	HLA-C
cg26392102	6:31246095:T:C	-0.0356291	1.87772e-06	0.00089885	0.881497	0.0203305	6	31238751	HLA-C
cg26392102	6:31246100:A:G	-0.0356291	1.87772e-06	0.00089885	0.880509	0.0192596	6	31238751	HLA-C
cg26392102	6:31246119:T:C	-0.0356291	1.87772e-06	0.00089885	0.881497	0.0203305	6	31238751	HLA-C
cg26392102	6:31246139:T:A	-0.0356291	1.87772e-06	0.00089885	0.882365	0.0213074	6	31238751	HLA-C
cg26392102	6:31246177:G:A	-0.0356291	1.87772e-06	0.00089885	0.880991	0.019589	6	31238751	HLA-C
cg26392102	6:31246253:T:C	-0.0356291	1.87772e-06	0.00089885	0.881946	0.0206361	6	31238751	HLA-C
cg26392102	6:31246410:G:A	-0.0356291	1.87772e-06	0.00089885	0.881946	0.0206361	6	31238751	HLA-C
cg26392102	6:31246450:T:C	-0.0356291	1.87772e-06	0.00089885	0.881946	0.0206361	6	31238751	HLA-C
cg26392102	6:31246542:G:T	-0.0356291	1.87772e-06	0.00089885	0.881946	0.0206361	6	31238751	HLA-C
cg26392102	6:31246632:G:A	-0.0356291	1.87772e-06	0.00089885	0.881946	0.0206361	6	31238751	HLA-C
cg26392102	6:31246668:A:G	-0.0356291	1.87772e-06	0.00089885	0.881946	0.0206361	6	31238751	HLA-C
cg26392102	6:31246676:C:T	-0.0356291	1.87772e-06	0.00089885	0.881946	0.0206361	6	31238751	HLA-C
cg26392102	6:31246823:A:G	-0.0356291	1.87772e-06	0.00089885	0.862616	0.0053518	6	31238751	HLA-C
cg26392102	6:31247108:G:A	-0.0356291	1.87772e-06	0.00089885	0.881946	0.0206361	6	31238751	HLA-C
cg26392102	6:31247281:T:G	-0.0356291	1.87772e-06	0.00089885	0.881946	0.0206361	6	31238751	HLA-C
cg26392102	6:31247356:G:T	-0.0356291	1.87772e-06	0.00089885	0.881946	0.0206361	6	31238751	HLA-C
cg26392102	6:31247464:A:G	-0.0356291	1.87772e-06	0.00089885	0.881946	0.0206361	6	31238751	HLA-C
cg26392102	6:31247494:C:T	-0.0356291	1.87772e-06	0.00089885	0.881946	0.0206361	6	31238751	HLA-C
cg26392102	6:31248648:C:T	-0.0356291	1.87772e-06	0.00089885	0.881946	0.0206361	6	31238751	HLA-C
cg26392102	6:31248655:G:T	-0.0356291	1.87772e-06	0.00089885	0.881946	0.0206361	6	31238751	HLA-C
cg26392102	6:31255651:G:T	-0.0356291	1.87772e-06	0.00089885	0.881614	0.0201593	6	31238751	HLA-C
cg26392102	6:31272581:T:C	-0.0356291	1.87772e-06	0.00089885	0.881103	0.0194234	6	31238751	HLA-C
cg03362418	22:50966634:G:T	-0.0181135	1.87844e-06	0.00089892	NA	NA	22	50965563	TYMP;TYMP;TYMP;TYMP;TYMP;SCO2;SCO2
cg03362418	22:50966914:T:C	-0.0181135	1.87844e-06	0.00089892	NA	NA	22	50965563	TYMP;TYMP;TYMP;TYMP;TYMP;SCO2;SCO2
cg17608381	6:29878738:G:A	0.0879361	1.88207e-06	0.00090038	NA	NA	6	29911550	HLA-A
cg17608381	6:29881347:G:C	0.0879361	1.88207e-06	0.00090038	NA	NA	6	29911550	HLA-A
cg17608381	6:29818123:G:A	-0.0810006	1.88648e-06	0.00090208	NA	NA	6	29911550	HLA-A
cg17608381	6:29818229:C:G	-0.0810006	1.88648e-06	0.00090208	0.927515	0.0471297	6	29911550	HLA-A
cg17608381	6:29829482:A:C	-0.0810006	1.88648e-06	0.00090208	0.924434	0.0382335	6	29911550	HLA-A
cg27529346	6:31321425:G:A	-0.0378727	1.88817e-06	0.00090275	0.802122	1.81165e-07	6	31322926	HLA-B
cg26392102	6:31351764:T:C	-0.023142	1.89578e-06	0.00090626	1.14095	0.000169618	6	31238751	HLA-C
cg11946459	6:29939677:A:T	0.0978082	1.91389e-06	0.00091464	NA	NA	6	29911558	HLA-A
cg11946459	6:29942191:T:G	0.0978082	1.91389e-06	0.00091464	NA	NA	6	29911558	HLA-A
cg24351901	6:29699713:G:T	0.0250503	1.93081e-06	0.00092147	NA	NA	6	29692092	HLA-F;HLA-F;HLA-F
cg24351901	6:29702679:A:G	0.0250503	1.93081e-06	0.00092147	NA	NA	6	29692092	HLA-F;HLA-F;HLA-F
cg24351901	6:29704921:A:G	0.0250503	1.93081e-06	0.00092147	NA	NA	6	29692092	HLA-F;HLA-F;HLA-F
cg24351901	6:29705688:G:A	0.0250503	1.93081e-06	0.00092147	NA	NA	6	29692092	HLA-F;HLA-F;HLA-F
cg24351901	6:29709734:C:T	0.0250503	1.93081e-06	0.00092147	NA	NA	6	29692092	HLA-F;HLA-F;HLA-F
cg24351901	6:29710833:G:C	0.0250503	1.93081e-06	0.00092147	NA	NA	6	29692092	HLA-F;HLA-F;HLA-F
cg24351901	6:29711124:C:T	0.0250503	1.93081e-06	0.00092147	NA	NA	6	29692092	HLA-F;HLA-F;HLA-F
cg24351901	6:29711191:T:C	0.0250503	1.93081e-06	0.00092147	NA	NA	6	29692092	HLA-F;HLA-F;HLA-F
cg24351901	6:29712036:A:T	0.0250503	1.93081e-06	0.00092147	NA	NA	6	29692092	HLA-F;HLA-F;HLA-F
cg08309069	6:31338612:C:T	0.0809217	1.93977e-06	0.00092462	NA	NA	6	31240651	HLA-C
cg08309069	6:31338645:G:A	0.0809217	1.93977e-06	0.00092462	NA	NA	6	31240651	HLA-C
cg08309069	6:31338761:G:A	0.0809217	1.93977e-06	0.00092462	NA	NA	6	31240651	HLA-C
cg08309069	6:31339086:G:A	0.0809217	1.93977e-06	0.00092462	NA	NA	6	31240651	HLA-C
cg08309069	6:31339420:T:G	0.0809217	1.93977e-06	0.00092462	NA	NA	6	31240651	HLA-C
cg08309069	6:31339871:G:A	0.0809217	1.93977e-06	0.00092462	NA	NA	6	31240651	HLA-C
cg08309069	6:31341128:T:G	0.0809217	1.93977e-06	0.00092462	NA	NA	6	31240651	HLA-C
cg08309069	6:31341296:A:G	0.0809217	1.93977e-06	0.00092462	NA	NA	6	31240651	HLA-C
cg26709300	16:30118345:T:C	0.0252122	1.94241e-06	0.00092574	NA	NA	16	30106682	YPEL3;YPEL3
cg25753291	5:108700774:C:T	-0.0530331	1.9427e-06	0.00092574	NA	NA	5	108723938	PJA2
cg20291162	17:40349397:A:C	-0.102342	1.95306e-06	0.0009304	NA	NA	17	40259547	DHX58
cg20291162	17:40356360:T:G	-0.102342	1.95306e-06	0.0009304	NA	NA	17	40259547	DHX58
cg26392102	6:31185803:G:A	-0.0311326	1.96335e-06	0.0009346	0.872781	0.00771409	6	31238751	HLA-C
cg26392102	6:31186837:G:A	-0.0311326	1.96335e-06	0.0009346	0.872781	0.00771409	6	31238751	HLA-C
cg26392102	6:31186869:G:A	-0.0311326	1.96335e-06	0.0009346	0.872781	0.00771409	6	31238751	HLA-C
cg26392102	6:31187414:G:A	-0.0311326	1.96335e-06	0.0009346	0.872781	0.00771409	6	31238751	HLA-C
cg26392102	6:31187529:T:C	-0.0311326	1.96335e-06	0.0009346	0.872781	0.00771409	6	31238751	HLA-C
cg20291162	17:40257055:T:C	-0.123985	1.96766e-06	0.00093644	NA	NA	17	40259547	DHX58
cg13272096	13:43368536:A:G	-0.0515714	1.96783e-06	0.00093644	NA	NA	13	43294689
cg26392102	6:31304648:G:A	-0.0274602	1.97569e-06	0.0009399	1.4243	4.06792e-16	6	31238751	HLA-C
cg26392102	6:31305641:C:T	-0.0274602	1.97569e-06	0.0009399	1.43103	2.03356e-16	6	31238751	HLA-C
cg22475676	10:91086159:T:C	-0.0407651	1.98318e-06	0.00094332	NA	NA	10	91179508	IFIT5
cg12807764	5:146866505:C:T	-0.0430692	2.00472e-06	0.00095342	NA	NA	5	146864669
cg01517384	6:31839494:C:T	-0.0435648	2.01324e-06	0.00095705	1.19073	6.5259e-07	6	31323856	HLA-B
cg01517384	6:31839756:G:C	-0.0435648	2.01324e-06	0.00095705	1.19073	6.5259e-07	6	31323856	HLA-B
cg01517384	6:31839782:C:A	-0.0435648	2.01324e-06	0.00095705	1.19076	6.47419e-07	6	31323856	HLA-B
cg27529346	6:31095942:G:A	-0.0544502	2.01908e-06	0.00095967	NA	NA	6	31322926	HLA-B
cg26392102	6:31320097:C:A	-0.0400161	2.02154e-06	0.0009607	0.872937	0.0258426	6	31238751	HLA-C
cg03362418	22:50961169:A:G	-0.0207185	2.02367e-06	0.00096157	NA	NA	22	50965563	TYMP;TYMP;TYMP;TYMP;TYMP;SCO2;SCO2
cg03362418	22:50964153:T:C	-0.0210484	2.02956e-06	0.00096422	NA	NA	22	50965563	TYMP;TYMP;TYMP;TYMP;TYMP;SCO2;SCO2
cg01517384	6:31249217:G:A	-0.0492451	2.03205e-06	0.00096526	1.44724	8.02082e-20	6	31323856	HLA-B
cg23923934	6:31240635:G:C	-0.0725285	2.03818e-06	0.00096803	0.864799	0.00395915	6	31322914	HLA-B
cg20701305	4:26856022:C:G	-0.0529404	2.04203e-06	0.00096971	NA	NA	4	26875055	STIM2;STIM2;STIM2
cg20033981	13:41591723:C:G	0.0264974	2.04405e-06	0.00096994	NA	NA	13	41590153	ELF1
cg20033981	13:41597502:G:A	0.0264974	2.04405e-06	0.00096994	NA	NA	13	41590153	ELF1
cg20033981	13:41599953:C:T	0.0264974	2.04405e-06	0.00096994	NA	NA	13	41590153	ELF1
cg20033981	13:41600687:G:C	0.0264974	2.04405e-06	0.00096994	NA	NA	13	41590153	ELF1
cg20033981	13:41601793:C:T	0.0264974	2.04405e-06	0.00096994	NA	NA	13	41590153	ELF1
cg17096289	6:31143582:A:C	-0.0568422	2.04878e-06	0.00097189	0.911676	0.0113242	6	31238788	HLA-C
cg17096289	6:31145451:G:A	-0.0568422	2.04878e-06	0.00097189	0.911267	0.010928	6	31238788	HLA-C
cg00598235	4:17644472:A:G	-0.024199	2.05357e-06	0.00097328	NA	NA	4	17580680	LAP3
cg00598235	4:17645915:C:T	-0.024199	2.05357e-06	0.00097328	NA	NA	4	17580680	LAP3
cg00598235	4:17649233:T:G	-0.024199	2.05357e-06	0.00097328	NA	NA	4	17580680	LAP3
cg00598235	4:17655096:A:G	-0.024199	2.05357e-06	0.00097328	NA	NA	4	17580680	LAP3
cg00598235	4:17658118:A:G	-0.024199	2.05357e-06	0.00097328	NA	NA	4	17580680	LAP3
cg00598235	4:17659598:T:C	-0.024199	2.05357e-06	0.00097328	NA	NA	4	17580680	LAP3
cg20033981	13:41535038:G:A	-0.0258307	2.05818e-06	0.00097518	NA	NA	13	41590153	ELF1
cg20033981	13:41536532:A:G	-0.0258307	2.05818e-06	0.00097518	NA	NA	13	41590153	ELF1
cg01517384	6:31893944:G:A	-0.0440536	2.06946e-06	0.00098037	0.823972	3.28699e-08	6	31323856	HLA-B
cg23923934	6:31326131:C:T	-0.0511072	2.08397e-06	0.0009871	0.815135	4.79765e-08	6	31322914	HLA-B
cg08309069	6:31340620:A:G	0.0805952	2.09464e-06	0.000992	NA	NA	6	31240651	HLA-C
cg26392102	6:31258393:G:A	0.0347621	2.10147e-06	0.00099509	0.828919	4.84933e-05	6	31238751	HLA-C
cg11738389	6:56670263:G:A	-0.0381189	2.10498e-06	0.0009966	NA	NA	6	56621425	DST;DST;DST
cg09210680	8:22875909:A:G	-0.0206056	2.11937e-06	0.00100311	NA	NA	8	22875414	RHOBTB2;RHOBTB2;RHOBTB2
cg09210680	8:22875985:A:G	-0.0206056	2.11937e-06	0.00100311	NA	NA	8	22875414	RHOBTB2;RHOBTB2;RHOBTB2
cg27529346	6:31126232:C:T	-0.053496	2.12544e-06	0.00100495	0.883865	0.0428524	6	31322926	HLA-B
cg27529346	6:31126409:G:T	-0.053496	2.12544e-06	0.00100495	0.883865	0.0428524	6	31322926	HLA-B
cg17096289	6:31328685:C:A	0.0735527	2.12583e-06	0.00100495	0.878138	0.00571775	6	31238788	HLA-C
cg20408505	6:29928487:T:C	-0.0355805	2.12744e-06	0.00100495	0.920829	0.0408157	6	29911494	HLA-A
cg20408505	6:29932738:G:C	-0.0355805	2.12744e-06	0.00100495	0.92296	0.0463334	6	29911494	HLA-A
cg20408505	6:29932865:G:T	-0.0355805	2.12744e-06	0.00100495	0.920666	0.0402424	6	29911494	HLA-A
cg20408505	6:29937493:G:C	-0.0355805	2.12744e-06	0.00100495	0.919814	0.0382186	6	29911494	HLA-A
cg20408505	6:29937541:G:A	-0.0355805	2.12744e-06	0.00100495	0.919814	0.0382186	6	29911494	HLA-A
cg20408505	6:29937580:A:C	-0.0355805	2.12744e-06	0.00100495	0.919814	0.0382186	6	29911494	HLA-A
cg09625543	21:40536654:A:T	-0.0285354	2.1277e-06	0.00100495	NA	NA	21	40560659	BRWD1;BRWD1
cg09625543	21:40537183:T:C	-0.0285354	2.1277e-06	0.00100495	NA	NA	21	40560659	BRWD1;BRWD1
cg09625543	21:40537234:C:T	-0.0285354	2.1277e-06	0.00100495	NA	NA	21	40560659	BRWD1;BRWD1
cg09625543	21:40539760:G:A	-0.0285354	2.1277e-06	0.00100495	NA	NA	21	40560659	BRWD1;BRWD1
cg09625543	21:40543337:A:C	-0.0285354	2.1277e-06	0.00100495	NA	NA	21	40560659	BRWD1;BRWD1
cg13272096	13:43286136:C:T	-0.0604991	2.12833e-06	0.00100509	NA	NA	13	43294689
cg27486585	6:29667459:G:A	-0.026328	2.13433e-06	0.00100778	1.15629	0.00236987	6	30459595	HLA-E
cg01517384	6:31309721:G:A	0.05271	2.13711e-06	0.00100819	NA	NA	6	31323856	HLA-B
cg01517384	6:31313443:T:C	0.05271	2.13711e-06	0.00100819	NA	NA	6	31323856	HLA-B
cg01517384	6:31313646:A:T	0.05271	2.13711e-06	0.00100819	NA	NA	6	31323856	HLA-B
cg01517384	6:31313834:T:C	0.05271	2.13711e-06	0.00100819	NA	NA	6	31323856	HLA-B
cg01517384	6:31314073:G:C	0.05271	2.13711e-06	0.00100819	NA	NA	6	31323856	HLA-B
cg01517384	6:31314387:A:G	0.05271	2.13711e-06	0.00100819	NA	NA	6	31323856	HLA-B
cg13785019	11:9370624:G:A	0.0453458	2.13831e-06	0.0010086	NA	NA	11	9365716
cg12588917	6:29762303:C:T	0.0458183	2.1457e-06	0.00101194	NA	NA	6	29692082	HLA-F;HLA-F;HLA-F
cg20291162	17:40250745:A:C	-0.0684502	2.16139e-06	0.00101918	NA	NA	17	40259547	DHX58
cg01329005	19:17516620:C:T	0.00973351	2.1697e-06	0.00102279	NA	NA	19	17516712	BST2
cg01329005	19:17517174:T:C	0.00973351	2.1697e-06	0.00102279	NA	NA	19	17516712	BST2
cg11738389	6:56686609:T:C	-0.0387459	2.17307e-06	0.00102362	NA	NA	6	56621425	DST;DST;DST
cg11738389	6:56700798:G:A	-0.0387459	2.17307e-06	0.00102362	NA	NA	6	56621425	DST;DST;DST
cg11738389	6:56713763:A:T	-0.0387459	2.17307e-06	0.00102362	NA	NA	6	56621425	DST;DST;DST
cg11738389	6:56722235:C:A	-0.0387459	2.17307e-06	0.00102362	NA	NA	6	56621425	DST;DST;DST
cg11738389	6:56726737:A:G	-0.0387459	2.17307e-06	0.00102362	NA	NA	6	56621425	DST;DST;DST
cg01329005	19:17518018:C:T	0.00943794	2.17501e-06	0.00102438	NA	NA	19	17516712	BST2
cg04816140	9:92708257:T:G	0.0222688	2.18175e-06	0.0010274	NA	NA	9	92763384
cg26392102	6:31126232:C:T	-0.0391615	2.18532e-06	0.00102852	0.883865	0.0428524	6	31238751	HLA-C
cg26392102	6:31126409:G:T	-0.0391615	2.18532e-06	0.00102852	0.883865	0.0428524	6	31238751	HLA-C
cg20291162	17:40287106:C:T	-0.112107	2.18675e-06	0.00102852	NA	NA	17	40259547	DHX58
cg25637655	6:30114365:A:T	-0.0842383	2.18854e-06	0.00102852	NA	NA	6	29911542	HLA-A
cg23216724	6:167523170:T:G	-0.0404314	2.19012e-06	0.00102852	NA	NA	6	167571584	GPR31
cg27529346	6:31300247:T:A	-0.049383	2.20494e-06	0.00102852	0.8859	0.0277378	6	31322926	HLA-B
cg24628310	3:52598540:G:A	-0.0173325	2.20531e-06	0.00102852	NA	NA	3	52813873	ITIH1;ITIH1;ITIH1;ITIH1
cg24628310	3:52600999:T:C	-0.0173325	2.20531e-06	0.00102852	NA	NA	3	52813873	ITIH1;ITIH1;ITIH1;ITIH1
cg24628310	3:52602274:T:C	-0.0173325	2.20531e-06	0.00102852	NA	NA	3	52813873	ITIH1;ITIH1;ITIH1;ITIH1
cg24628310	3:52604861:A:G	-0.0173325	2.20531e-06	0.00102852	NA	NA	3	52813873	ITIH1;ITIH1;ITIH1;ITIH1
cg24628310	3:52605136:T:C	-0.0173325	2.20531e-06	0.00102852	NA	NA	3	52813873	ITIH1;ITIH1;ITIH1;ITIH1
cg24628310	3:52606366:C:G	-0.0173325	2.20531e-06	0.00102852	NA	NA	3	52813873	ITIH1;ITIH1;ITIH1;ITIH1
cg24628310	3:52609362:T:C	-0.0173325	2.20531e-06	0.00102852	NA	NA	3	52813873	ITIH1;ITIH1;ITIH1;ITIH1
cg24628310	3:52610415:T:C	-0.0173325	2.20531e-06	0.00102852	NA	NA	3	52813873	ITIH1;ITIH1;ITIH1;ITIH1
cg24628310	3:52615227:G:C	-0.0173325	2.20531e-06	0.00102852	NA	NA	3	52813873	ITIH1;ITIH1;ITIH1;ITIH1
cg24628310	3:52617802:T:G	-0.0173325	2.20531e-06	0.00102852	NA	NA	3	52813873	ITIH1;ITIH1;ITIH1;ITIH1
cg24628310	3:52618018:T:C	-0.0173325	2.20531e-06	0.00102852	NA	NA	3	52813873	ITIH1;ITIH1;ITIH1;ITIH1
cg24628310	3:52618941:A:T	-0.0173325	2.20531e-06	0.00102852	NA	NA	3	52813873	ITIH1;ITIH1;ITIH1;ITIH1
cg24628310	3:52619792:T:C	-0.0173325	2.20531e-06	0.00102852	NA	NA	3	52813873	ITIH1;ITIH1;ITIH1;ITIH1
cg24628310	3:52621627:C:T	-0.0173325	2.20531e-06	0.00102852	NA	NA	3	52813873	ITIH1;ITIH1;ITIH1;ITIH1
cg24628310	3:52621839:C:T	-0.0173325	2.20531e-06	0.00102852	NA	NA	3	52813873	ITIH1;ITIH1;ITIH1;ITIH1
cg24628310	3:52626646:A:G	-0.0173325	2.20531e-06	0.00102852	NA	NA	3	52813873	ITIH1;ITIH1;ITIH1;ITIH1
cg24628310	3:52629177:A:T	-0.0173325	2.20531e-06	0.00102852	NA	NA	3	52813873	ITIH1;ITIH1;ITIH1;ITIH1
cg24628310	3:52634619:A:C	-0.0173325	2.20531e-06	0.00102852	NA	NA	3	52813873	ITIH1;ITIH1;ITIH1;ITIH1
cg24628310	3:52639257:G:C	-0.0173325	2.20531e-06	0.00102852	NA	NA	3	52813873	ITIH1;ITIH1;ITIH1;ITIH1
cg24628310	3:52641255:T:C	-0.0173325	2.20531e-06	0.00102852	NA	NA	3	52813873	ITIH1;ITIH1;ITIH1;ITIH1
cg24628310	3:52643307:A:G	-0.0173325	2.20531e-06	0.00102852	NA	NA	3	52813873	ITIH1;ITIH1;ITIH1;ITIH1
cg24628310	3:52655415:A:G	-0.0173325	2.20531e-06	0.00102852	NA	NA	3	52813873	ITIH1;ITIH1;ITIH1;ITIH1
cg24628310	3:52662722:T:A	-0.0173325	2.20531e-06	0.00102852	NA	NA	3	52813873	ITIH1;ITIH1;ITIH1;ITIH1
cg24628310	3:52663882:G:A	-0.0173325	2.20531e-06	0.00102852	NA	NA	3	52813873	ITIH1;ITIH1;ITIH1;ITIH1
cg24628310	3:52668119:G:T	-0.0173325	2.20531e-06	0.00102852	NA	NA	3	52813873	ITIH1;ITIH1;ITIH1;ITIH1
cg24628310	3:52669389:G:C	-0.0173325	2.20531e-06	0.00102852	NA	NA	3	52813873	ITIH1;ITIH1;ITIH1;ITIH1
cg24628310	3:52670044:C:T	-0.0173325	2.20531e-06	0.00102852	NA	NA	3	52813873	ITIH1;ITIH1;ITIH1;ITIH1
cg24628310	3:52674667:C:T	-0.0173325	2.20531e-06	0.00102852	NA	NA	3	52813873	ITIH1;ITIH1;ITIH1;ITIH1
cg24628310	3:52678370:C:T	-0.0173325	2.20531e-06	0.00102852	NA	NA	3	52813873	ITIH1;ITIH1;ITIH1;ITIH1
cg24628310	3:52684128:A:T	-0.0173325	2.20531e-06	0.00102852	NA	NA	3	52813873	ITIH1;ITIH1;ITIH1;ITIH1
cg24628310	3:52687562:T:G	-0.0173325	2.20531e-06	0.00102852	NA	NA	3	52813873	ITIH1;ITIH1;ITIH1;ITIH1
cg24628310	3:52692124:G:A	-0.0173325	2.20531e-06	0.00102852	NA	NA	3	52813873	ITIH1;ITIH1;ITIH1;ITIH1
cg24628310	3:52692721:T:C	-0.0173325	2.20531e-06	0.00102852	NA	NA	3	52813873	ITIH1;ITIH1;ITIH1;ITIH1
cg24628310	3:52694198:C:T	-0.0173325	2.20531e-06	0.00102852	NA	NA	3	52813873	ITIH1;ITIH1;ITIH1;ITIH1
cg24628310	3:52716937:T:C	-0.0173325	2.20531e-06	0.00102852	NA	NA	3	52813873	ITIH1;ITIH1;ITIH1;ITIH1
cg24628310	3:52717282:T:C	-0.0173325	2.20531e-06	0.00102852	NA	NA	3	52813873	ITIH1;ITIH1;ITIH1;ITIH1
cg24628310	3:52718280:G:T	-0.0173325	2.20531e-06	0.00102852	NA	NA	3	52813873	ITIH1;ITIH1;ITIH1;ITIH1
cg24628310	3:52719088:C:T	-0.0173325	2.20531e-06	0.00102852	NA	NA	3	52813873	ITIH1;ITIH1;ITIH1;ITIH1
cg24628310	3:52725771:G:T	-0.0173325	2.20531e-06	0.00102852	NA	NA	3	52813873	ITIH1;ITIH1;ITIH1;ITIH1
cg24628310	3:52727257:G:A	-0.0173325	2.20531e-06	0.00102852	NA	NA	3	52813873	ITIH1;ITIH1;ITIH1;ITIH1
cg24628310	3:52731269:T:C	-0.0173325	2.20531e-06	0.00102852	NA	NA	3	52813873	ITIH1;ITIH1;ITIH1;ITIH1
cg24628310	3:52731598:T:C	-0.0173325	2.20531e-06	0.00102852	NA	NA	3	52813873	ITIH1;ITIH1;ITIH1;ITIH1
cg24628310	3:52738165:T:C	-0.0173325	2.20531e-06	0.00102852	NA	NA	3	52813873	ITIH1;ITIH1;ITIH1;ITIH1
cg24628310	3:52740182:C:G	-0.0173325	2.20531e-06	0.00102852	NA	NA	3	52813873	ITIH1;ITIH1;ITIH1;ITIH1
cg24628310	3:52741160:G:A	-0.0173325	2.20531e-06	0.00102852	NA	NA	3	52813873	ITIH1;ITIH1;ITIH1;ITIH1
cg24628310	3:52743384:G:A	-0.0173325	2.20531e-06	0.00102852	NA	NA	3	52813873	ITIH1;ITIH1;ITIH1;ITIH1
cg24628310	3:52744460:A:G	-0.0173325	2.20531e-06	0.00102852	NA	NA	3	52813873	ITIH1;ITIH1;ITIH1;ITIH1
cg24628310	3:52746541:T:G	-0.0173325	2.20531e-06	0.00102852	NA	NA	3	52813873	ITIH1;ITIH1;ITIH1;ITIH1
cg24628310	3:52748058:T:C	-0.0173325	2.20531e-06	0.00102852	NA	NA	3	52813873	ITIH1;ITIH1;ITIH1;ITIH1
cg24628310	3:52748857:C:T	-0.0173325	2.20531e-06	0.00102852	NA	NA	3	52813873	ITIH1;ITIH1;ITIH1;ITIH1
cg24628310	3:52749334:C:T	-0.0173325	2.20531e-06	0.00102852	NA	NA	3	52813873	ITIH1;ITIH1;ITIH1;ITIH1
cg24628310	3:52751534:T:C	-0.0173325	2.20531e-06	0.00102852	NA	NA	3	52813873	ITIH1;ITIH1;ITIH1;ITIH1
cg24628310	3:52752075:T:G	-0.0173325	2.20531e-06	0.00102852	NA	NA	3	52813873	ITIH1;ITIH1;ITIH1;ITIH1
cg24628310	3:52753532:T:G	-0.0173325	2.20531e-06	0.00102852	NA	NA	3	52813873	ITIH1;ITIH1;ITIH1;ITIH1
cg24628310	3:52763000:A:T	-0.0173325	2.20531e-06	0.00102852	NA	NA	3	52813873	ITIH1;ITIH1;ITIH1;ITIH1
cg24628310	3:52765646:C:T	-0.0173325	2.20531e-06	0.00102852	NA	NA	3	52813873	ITIH1;ITIH1;ITIH1;ITIH1
cg24628310	3:52765882:C:T	-0.0173325	2.20531e-06	0.00102852	NA	NA	3	52813873	ITIH1;ITIH1;ITIH1;ITIH1
cg24628310	3:52766122:A:G	-0.0173325	2.20531e-06	0.00102852	NA	NA	3	52813873	ITIH1;ITIH1;ITIH1;ITIH1
cg24628310	3:52767427:C:T	-0.0173325	2.20531e-06	0.00102852	NA	NA	3	52813873	ITIH1;ITIH1;ITIH1;ITIH1
cg23892836	6:29710380:C:T	-0.0342941	2.21406e-06	0.00103215	1.08548	0.0447546	6	29692085	HLA-F;HLA-F;HLA-F
cg23892836	6:29711173:T:C	-0.0342941	2.21406e-06	0.00103215	1.08548	0.0447546	6	29692085	HLA-F;HLA-F;HLA-F
cg23892836	6:29711334:C:T	-0.0342941	2.21406e-06	0.00103215	1.08548	0.0447546	6	29692085	HLA-F;HLA-F;HLA-F
cg24351901	6:29605489:C:T	0.0324706	2.21467e-06	0.00103228	NA	NA	6	29692092	HLA-F;HLA-F;HLA-F
cg12094903	6:32822907:C:T	0.0230826	2.21993e-06	0.00103458	1.07917	0.0255843	6	32808689	PSMB8;PSMB8
cg01517384	6:31346621:G:C	-0.0523627	2.22655e-06	0.00103751	1.32649	5.60192e-12	6	31323856	HLA-B
cg21855257	1:158995219:A:G	-0.0307317	2.25635e-06	0.00105	NA	NA	1	158983569	IFI16;IFI16
cg21855257	1:158995363:T:C	-0.0307317	2.25635e-06	0.00105	NA	NA	1	158983569	IFI16;IFI16
cg21855257	1:158995412:G:A	-0.0307317	2.25635e-06	0.00105	NA	NA	1	158983569	IFI16;IFI16
cg21855257	1:158995448:A:G	-0.0307317	2.25635e-06	0.00105	NA	NA	1	158983569	IFI16;IFI16
cg21855257	1:158995565:A:G	-0.0307317	2.25635e-06	0.00105	NA	NA	1	158983569	IFI16;IFI16
cg21855257	1:158996174:T:C	-0.0307317	2.25635e-06	0.00105	NA	NA	1	158983569	IFI16;IFI16
cg21855257	1:158996427:C:T	-0.0307317	2.25635e-06	0.00105	NA	NA	1	158983569	IFI16;IFI16
cg21855257	1:158996524:A:G	-0.0307317	2.25635e-06	0.00105	NA	NA	1	158983569	IFI16;IFI16
cg21855257	1:158996619:C:T	-0.0307317	2.25635e-06	0.00105	NA	NA	1	158983569	IFI16;IFI16
cg21855257	1:159044651:G:A	-0.0392051	2.26763e-06	0.00105448	NA	NA	1	158983569	IFI16;IFI16
cg21855257	1:159052847:G:A	-0.0392051	2.26763e-06	0.00105448	NA	NA	1	158983569	IFI16;IFI16
cg21855257	1:159055656:C:T	-0.0392051	2.26763e-06	0.00105448	NA	NA	1	158983569	IFI16;IFI16
cg21855257	1:159064568:A:T	-0.0392051	2.26763e-06	0.00105448	NA	NA	1	158983569	IFI16;IFI16
cg21855257	1:159073725:G:A	-0.0392051	2.26763e-06	0.00105448	NA	NA	1	158983569	IFI16;IFI16
cg20408505	6:29894243:C:T	-0.0347267	2.26931e-06	0.0010551	0.8998	0.00618949	6	29911494	HLA-A
cg12975667	6:141219600:T:A	-0.0208059	2.2709e-06	0.00105562	NA	NA	6	140893557
cg14286514	9:32555049:C:A	-0.0276805	2.27179e-06	0.00105562	NA	NA	9	32525315	DDX58
cg14286514	9:32555536:C:A	-0.0276805	2.27179e-06	0.00105562	NA	NA	9	32525315	DDX58
cg14286514	9:32559114:C:T	-0.0276805	2.27179e-06	0.00105562	NA	NA	9	32525315	DDX58
cg09304470	18:76804103:T:C	0.0334433	2.27243e-06	0.00105562	NA	NA	18	76916901	ATP9B;ATP9B
cg09304470	18:76804628:A:G	0.0334433	2.27243e-06	0.00105562	NA	NA	18	76916901	ATP9B;ATP9B
cg23892836	6:29732744:T:C	-0.034273	2.27867e-06	0.00105836	1.10777	0.0218206	6	29692085	HLA-F;HLA-F;HLA-F
cg16744803	6:109252850:C:T	0.0354006	2.30432e-06	0.00107012	NA	NA	6	109236057	ARMC2;ARMC2-AS1;ARMC2
cg12588917	6:29798794:A:G	0.0463156	2.3064e-06	0.00107092	NA	NA	6	29692082	HLA-F;HLA-F;HLA-F
cg09625543	21:40574305:A:G	-0.0288999	2.30974e-06	0.00107169	NA	NA	21	40560659	BRWD1;BRWD1
cg09625543	21:40588819:G:A	-0.0288999	2.30974e-06	0.00107169	NA	NA	21	40560659	BRWD1;BRWD1
cg09625543	21:40607843:C:T	-0.0288999	2.30974e-06	0.00107169	NA	NA	21	40560659	BRWD1;BRWD1
cg09625543	21:40613786:A:G	-0.0288999	2.30974e-06	0.00107169	NA	NA	21	40560659	BRWD1;BRWD1
cg09625543	21:40617244:T:C	-0.0288999	2.30974e-06	0.00107169	NA	NA	21	40560659	BRWD1;BRWD1
cg11946459	6:29942293:G:C	0.0925222	2.32328e-06	0.0010769	NA	NA	6	29911558	HLA-A
cg09251764	17:6638083:C:T	-0.0196487	2.32367e-06	0.0010769	NA	NA	17	6659070	XAF1;XAF1
cg09251764	17:6639225:G:A	-0.0196487	2.32367e-06	0.0010769	NA	NA	17	6659070	XAF1;XAF1
cg09251764	17:6639914:T:A	-0.0196487	2.32367e-06	0.0010769	NA	NA	17	6659070	XAF1;XAF1
cg09251764	17:6644139:G:T	-0.0196487	2.32367e-06	0.0010769	NA	NA	17	6659070	XAF1;XAF1
cg09251764	17:6645258:G:A	-0.0196487	2.32367e-06	0.0010769	NA	NA	17	6659070	XAF1;XAF1
cg09251764	17:6645754:C:T	-0.0196487	2.32367e-06	0.0010769	NA	NA	17	6659070	XAF1;XAF1
cg26959945	7:20234137:A:C	-0.0319773	2.32439e-06	0.0010769	NA	NA	7	20233217	MACC1
cg26959945	7:20234304:G:A	-0.0319773	2.32439e-06	0.0010769	NA	NA	7	20233217	MACC1
cg26959945	7:20234305:G:A	-0.0319773	2.32439e-06	0.0010769	NA	NA	7	20233217	MACC1
cg09251764	17:6698346:A:G	-0.0223538	2.32528e-06	0.00107716	NA	NA	17	6659070	XAF1;XAF1
cg25637655	6:29840243:A:G	-0.0637848	2.32773e-06	0.00107798	NA	NA	6	29911542	HLA-A
cg25637655	6:29850684:A:G	-0.0637848	2.32773e-06	0.00107798	NA	NA	6	29911542	HLA-A
cg03763873	13:43546327:T:C	-0.0210059	2.33434e-06	0.0010804	NA	NA	13	43565901	EPSTI1;EPSTI1
cg03763873	13:43546328:G:A	-0.0210059	2.33434e-06	0.0010804	NA	NA	13	43565901	EPSTI1;EPSTI1
cg03763873	13:43549295:A:G	-0.0210059	2.33434e-06	0.0010804	NA	NA	13	43565901	EPSTI1;EPSTI1
cg03763873	13:43552544:C:T	-0.0210059	2.33434e-06	0.0010804	NA	NA	13	43565901	EPSTI1;EPSTI1
cg08309069	6:31226769:T:C	0.0557357	2.3428e-06	0.00108416	NA	NA	6	31240651	HLA-C
cg22475676	10:91143529:T:A	0.0326825	2.36556e-06	0.00109437	NA	NA	10	91179508	IFIT5
cg22475676	10:91145689:T:G	0.0326825	2.36556e-06	0.00109437	NA	NA	10	91179508	IFIT5
cg22475676	10:91137826:T:C	0.0328045	2.36687e-06	0.00109482	NA	NA	10	91179508	IFIT5
cg24100168	11:5666425:T:C	-0.0202057	2.37005e-06	0.00109613	NA	NA	11	5667836	TRIM78P
cg09304470	18:76910760:C:T	0.0362309	2.37278e-06	0.00109723	NA	NA	18	76916901	ATP9B;ATP9B
cg17608381	6:30117101:T:C	-0.0945786	2.37321e-06	0.00109727	NA	NA	6	29911550	HLA-A
cg08309069	6:31249576:G:A	0.0605693	2.37377e-06	0.00109737	NA	NA	6	31240651	HLA-C
cg11946459	6:29861134:T:G	0.113196	2.39257e-06	0.00110589	NA	NA	6	29911558	HLA-A
cg16853860	6:32692688:C:T	-0.0577238	2.39805e-06	0.00110778	1.29372	1.39349e-09	6	32823116	PSMB9;PSMB9;TAP1
cg16853860	6:32695028:G:A	-0.0577238	2.39805e-06	0.00110778	1.29029	2.06982e-09	6	32823116	PSMB9;PSMB9;TAP1
cg16853860	6:32699476:G:A	-0.0577238	2.39805e-06	0.00110778	1.28552	3.55034e-09	6	32823116	PSMB9;PSMB9;TAP1
cg16853860	6:32705030:C:G	-0.0577238	2.39805e-06	0.00110778	1.28541	3.5058e-09	6	32823116	PSMB9;PSMB9;TAP1
cg22199238	11:584112:G:A	0.0236224	2.39845e-06	0.0011078	0.820026	6.95829e-09	11	613857	IRF7;IRF7;IRF7;IRF7;IRF7;IRF7
cg24351901	6:29924386:T:C	0.0272109	2.39926e-06	0.00110801	0.894531	0.00162196	6	29692092	HLA-F;HLA-F;HLA-F
cg09625543	21:40534757:C:T	-0.0284593	2.42168e-06	0.00111755	NA	NA	21	40560659	BRWD1;BRWD1
cg09625543	21:40535216:G:A	-0.0284593	2.42168e-06	0.00111755	NA	NA	21	40560659	BRWD1;BRWD1
cg09625543	21:40535271:A:G	-0.0284593	2.42168e-06	0.00111755	NA	NA	21	40560659	BRWD1;BRWD1
cg09625543	21:40536734:T:C	-0.0284593	2.42168e-06	0.00111755	NA	NA	21	40560659	BRWD1;BRWD1
cg09625543	21:40536910:G:A	-0.0284593	2.42168e-06	0.00111755	NA	NA	21	40560659	BRWD1;BRWD1
cg17096289	6:31351764:T:C	-0.0566019	2.42233e-06	0.00111769	1.14095	0.000169618	6	31238788	HLA-C
cg17096289	6:31328111:T:A	-0.091499	2.42801e-06	0.00112014	0.879512	0.0250597	6	31238788	HLA-C
cg24351901	6:29698031:G:C	0.024904	2.43875e-06	0.00112334	NA	NA	6	29692092	HLA-F;HLA-F;HLA-F
cg25753291	5:108759990:C:A	-0.0357742	2.43885e-06	0.00112334	NA	NA	5	108723938	PJA2
cg25753291	5:108760952:A:T	-0.0357742	2.43885e-06	0.00112334	NA	NA	5	108723938	PJA2
cg25753291	5:108761665:C:G	-0.0357742	2.43885e-06	0.00112334	NA	NA	5	108723938	PJA2
cg25753291	5:108763163:C:G	-0.0357742	2.43885e-06	0.00112334	NA	NA	5	108723938	PJA2
cg25753291	5:108764970:T:C	-0.0357742	2.43885e-06	0.00112334	NA	NA	5	108723938	PJA2
cg25753291	5:108765096:T:C	-0.0357742	2.43885e-06	0.00112334	NA	NA	5	108723938	PJA2
cg25753291	5:108768808:T:C	-0.0357742	2.43885e-06	0.00112334	NA	NA	5	108723938	PJA2
cg25753291	5:108768912:A:G	-0.0357742	2.43885e-06	0.00112334	NA	NA	5	108723938	PJA2
cg25753291	5:108771659:A:G	-0.0357742	2.43885e-06	0.00112334	NA	NA	5	108723938	PJA2
cg25753291	5:108772863:C:T	-0.0357742	2.43885e-06	0.00112334	NA	NA	5	108723938	PJA2
cg23923934	6:31300247:T:A	-0.0770411	2.44708e-06	0.00112447	0.8859	0.0277378	6	31322914	HLA-B
cg20408505	6:29923838:A:C	-0.0332276	2.4479e-06	0.00112447	0.919655	0.025129	6	29911494	HLA-A
cg20408505	6:29924389:A:G	-0.0332276	2.4479e-06	0.00112447	0.918538	0.0227774	6	29911494	HLA-A
cg27529346	6:31244151:T:C	-0.0480981	2.4552e-06	0.00112447	0.88407	0.0232037	6	31322926	HLA-B
cg27529346	6:31244298:A:G	-0.0480981	2.4552e-06	0.00112447	0.881628	0.0203943	6	31322926	HLA-B
cg27529346	6:31244436:C:G	-0.0480981	2.4552e-06	0.00112447	0.88407	0.0232037	6	31322926	HLA-B
cg27529346	6:31244475:G:A	-0.0480981	2.4552e-06	0.00112447	0.881628	0.0203943	6	31322926	HLA-B
cg27529346	6:31244571:G:C	-0.0480981	2.4552e-06	0.00112447	0.88407	0.0232037	6	31322926	HLA-B
cg27529346	6:31244865:C:T	-0.0480981	2.4552e-06	0.00112447	0.881946	0.0206361	6	31322926	HLA-B
cg27529346	6:31244961:G:A	-0.0480981	2.4552e-06	0.00112447	0.881946	0.0206361	6	31322926	HLA-B
cg27529346	6:31245177:G:C	-0.0480981	2.4552e-06	0.00112447	0.881126	0.0197921	6	31322926	HLA-B
cg27529346	6:31245180:T:C	-0.0480981	2.4552e-06	0.00112447	0.881126	0.0197921	6	31322926	HLA-B
cg27529346	6:31245182:A:G	-0.0480981	2.4552e-06	0.00112447	0.881126	0.0197921	6	31322926	HLA-B
cg27529346	6:31245213:A:G	-0.0480981	2.4552e-06	0.00112447	0.881712	0.0204334	6	31322926	HLA-B
cg27529346	6:31245309:C:A	-0.0480981	2.4552e-06	0.00112447	0.881946	0.0206361	6	31322926	HLA-B
cg27529346	6:31245931:T:A	-0.0480981	2.4552e-06	0.00112447	0.881946	0.0206361	6	31322926	HLA-B
cg27529346	6:31246015:C:T	-0.0480981	2.4552e-06	0.00112447	0.881946	0.0206361	6	31322926	HLA-B
cg27529346	6:31246095:T:C	-0.0480981	2.4552e-06	0.00112447	0.881497	0.0203305	6	31322926	HLA-B
cg27529346	6:31246100:A:G	-0.0480981	2.4552e-06	0.00112447	0.880509	0.0192596	6	31322926	HLA-B
cg27529346	6:31246119:T:C	-0.0480981	2.4552e-06	0.00112447	0.881497	0.0203305	6	31322926	HLA-B
cg27529346	6:31246139:T:A	-0.0480981	2.4552e-06	0.00112447	0.882365	0.0213074	6	31322926	HLA-B
cg27529346	6:31246177:G:A	-0.0480981	2.4552e-06	0.00112447	0.880991	0.019589	6	31322926	HLA-B
cg27529346	6:31246253:T:C	-0.0480981	2.4552e-06	0.00112447	0.881946	0.0206361	6	31322926	HLA-B
cg27529346	6:31246410:G:A	-0.0480981	2.4552e-06	0.00112447	0.881946	0.0206361	6	31322926	HLA-B
cg27529346	6:31246450:T:C	-0.0480981	2.4552e-06	0.00112447	0.881946	0.0206361	6	31322926	HLA-B
cg27529346	6:31246542:G:T	-0.0480981	2.4552e-06	0.00112447	0.881946	0.0206361	6	31322926	HLA-B
cg27529346	6:31246632:G:A	-0.0480981	2.4552e-06	0.00112447	0.881946	0.0206361	6	31322926	HLA-B
cg27529346	6:31246668:A:G	-0.0480981	2.4552e-06	0.00112447	0.881946	0.0206361	6	31322926	HLA-B
cg27529346	6:31246676:C:T	-0.0480981	2.4552e-06	0.00112447	0.881946	0.0206361	6	31322926	HLA-B
cg27529346	6:31246823:A:G	-0.0480981	2.4552e-06	0.00112447	0.862616	0.0053518	6	31322926	HLA-B
cg27529346	6:31247108:G:A	-0.0480981	2.4552e-06	0.00112447	0.881946	0.0206361	6	31322926	HLA-B
cg27529346	6:31247281:T:G	-0.0480981	2.4552e-06	0.00112447	0.881946	0.0206361	6	31322926	HLA-B
cg27529346	6:31247356:G:T	-0.0480981	2.4552e-06	0.00112447	0.881946	0.0206361	6	31322926	HLA-B
cg27529346	6:31247464:A:G	-0.0480981	2.4552e-06	0.00112447	0.881946	0.0206361	6	31322926	HLA-B
cg27529346	6:31247494:C:T	-0.0480981	2.4552e-06	0.00112447	0.881946	0.0206361	6	31322926	HLA-B
cg27529346	6:31248648:C:T	-0.0480981	2.4552e-06	0.00112447	0.881946	0.0206361	6	31322926	HLA-B
cg27529346	6:31248655:G:T	-0.0480981	2.4552e-06	0.00112447	0.881946	0.0206361	6	31322926	HLA-B
cg27529346	6:31255651:G:T	-0.0480981	2.4552e-06	0.00112447	0.881614	0.0201593	6	31322926	HLA-B
cg27529346	6:31272581:T:C	-0.0480981	2.4552e-06	0.00112447	0.881103	0.0194234	6	31322926	HLA-B
cg17096289	6:31230717:T:A	0.0617423	2.46712e-06	0.00112966	0.810551	5.14646e-08	6	31238788	HLA-C
cg23923934	6:31245476:C:A	-0.0781294	2.46725e-06	0.00112966	0.875064	0.0146194	6	31322914	HLA-B
cg17096289	6:31249576:G:A	0.0646997	2.47946e-06	0.00113357	NA	NA	6	31238788	HLA-C
cg16379091	11:672443:C:T	-0.0448627	2.48408e-06	0.00113357	NA	NA	11	315751
cg16379091	11:682054:C:T	-0.0448627	2.48408e-06	0.00113357	NA	NA	11	315751
cg16379091	11:685619:C:T	-0.0448627	2.48408e-06	0.00113357	NA	NA	11	315751
cg16379091	11:689469:C:T	-0.0448627	2.48408e-06	0.00113357	NA	NA	11	315751
cg16379091	11:692585:G:T	-0.0448627	2.48408e-06	0.00113357	NA	NA	11	315751
cg16379091	11:693041:G:C	-0.0448627	2.48408e-06	0.00113357	NA	NA	11	315751
cg25753291	5:108784119:A:G	-0.0353468	2.48789e-06	0.00113357	NA	NA	5	108723938	PJA2
cg25753291	5:108785393:G:A	-0.0353468	2.48789e-06	0.00113357	NA	NA	5	108723938	PJA2
cg25753291	5:108793383:C:T	-0.0353468	2.48789e-06	0.00113357	NA	NA	5	108723938	PJA2
cg25753291	5:108800387:T:C	-0.0353468	2.48789e-06	0.00113357	NA	NA	5	108723938	PJA2
cg25753291	5:108801121:G:T	-0.0353468	2.48789e-06	0.00113357	NA	NA	5	108723938	PJA2
cg25753291	5:108808026:A:G	-0.0353468	2.48789e-06	0.00113357	NA	NA	5	108723938	PJA2
cg25753291	5:108809201:C:T	-0.0353468	2.48789e-06	0.00113357	NA	NA	5	108723938	PJA2
cg23923934	6:31010658:A:G	-0.0762499	2.49175e-06	0.00113357	0.894292	0.0242416	6	31322914	HLA-B
cg23923934	6:31013746:C:T	-0.0762499	2.49175e-06	0.00113357	0.896213	0.0271042	6	31322914	HLA-B
cg23923934	6:31014162:G:A	-0.0762499	2.49175e-06	0.00113357	0.895475	0.0260193	6	31322914	HLA-B
cg23923934	6:31014192:C:T	-0.0762499	2.49175e-06	0.00113357	0.895475	0.0260193	6	31322914	HLA-B
cg23923934	6:31014970:C:T	-0.0762499	2.49175e-06	0.00113357	0.896504	0.0276704	6	31322914	HLA-B
cg23923934	6:31014990:G:C	-0.0762499	2.49175e-06	0.00113357	0.896504	0.0276704	6	31322914	HLA-B
cg23923934	6:31015029:A:C	-0.0762499	2.49175e-06	0.00113357	0.896504	0.0276704	6	31322914	HLA-B
cg23923934	6:31015513:G:A	-0.0762499	2.49175e-06	0.00113357	0.898294	0.0306048	6	31322914	HLA-B
cg23923934	6:31015936:C:T	-0.0762499	2.49175e-06	0.00113357	0.898294	0.0306048	6	31322914	HLA-B
cg23923934	6:31016230:A:T	-0.0762499	2.49175e-06	0.00113357	0.898294	0.0306048	6	31322914	HLA-B
cg23923934	6:31017968:G:A	-0.0762499	2.49175e-06	0.00113357	0.901257	0.0361728	6	31322914	HLA-B
cg23923934	6:31019082:G:A	-0.0762499	2.49175e-06	0.00113357	0.901257	0.0361728	6	31322914	HLA-B
cg23923934	6:31019409:C:A	-0.0762499	2.49175e-06	0.00113357	0.901257	0.0361728	6	31322914	HLA-B
cg23923934	6:31019460:G:A	-0.0762499	2.49175e-06	0.00113357	0.90023	0.0343079	6	31322914	HLA-B
cg23923934	6:31019562:G:A	-0.0762499	2.49175e-06	0.00113357	0.901257	0.0361728	6	31322914	HLA-B
cg23923934	6:31019621:G:A	-0.0762499	2.49175e-06	0.00113357	0.901257	0.0361728	6	31322914	HLA-B
cg23923934	6:31019760:C:A	-0.0762499	2.49175e-06	0.00113357	0.901257	0.0361728	6	31322914	HLA-B
cg23923934	6:31019765:C:T	-0.0762499	2.49175e-06	0.00113357	0.901257	0.0361728	6	31322914	HLA-B
cg23923934	6:31019795:C:T	-0.0762499	2.49175e-06	0.00113357	0.901257	0.0361728	6	31322914	HLA-B
cg23923934	6:31020042:C:T	-0.0762499	2.49175e-06	0.00113357	0.901257	0.0361728	6	31322914	HLA-B
cg17096289	6:31156155:C:T	0.0643202	2.49517e-06	0.00113357	0.892972	0.00542801	6	31238788	HLA-C
cg17096289	6:31162328:C:A	0.0643202	2.49517e-06	0.00113357	0.892972	0.00542801	6	31238788	HLA-C
cg17096289	6:31162384:G:A	0.0643202	2.49517e-06	0.00113357	0.892972	0.00542801	6	31238788	HLA-C
cg17096289	6:31163566:A:G	0.0643202	2.49517e-06	0.00113357	0.893988	0.00595785	6	31238788	HLA-C
cg17096289	6:31163569:A:G	0.0643202	2.49517e-06	0.00113357	0.893988	0.00595785	6	31238788	HLA-C
cg17096289	6:31163582:C:G	0.0643202	2.49517e-06	0.00113357	0.893988	0.00595785	6	31238788	HLA-C
cg17096289	6:31163791:G:C	0.0643202	2.49517e-06	0.00113357	0.894014	0.00592601	6	31238788	HLA-C
cg17096289	6:31163796:T:C	0.0643202	2.49517e-06	0.00113357	0.894014	0.00592601	6	31238788	HLA-C
cg17096289	6:31164271:G:A	0.0643202	2.49517e-06	0.00113357	0.892978	0.00545038	6	31238788	HLA-C
cg17096289	6:31164472:C:A	0.0643202	2.49517e-06	0.00113357	0.891638	0.00487148	6	31238788	HLA-C
cg17096289	6:31164635:T:C	0.0643202	2.49517e-06	0.00113357	0.891501	0.00481008	6	31238788	HLA-C
cg17096289	6:31165846:C:T	0.0643202	2.49517e-06	0.00113357	0.892972	0.00542801	6	31238788	HLA-C
cg17096289	6:31166828:C:T	0.0643202	2.49517e-06	0.00113357	0.892972	0.00542801	6	31238788	HLA-C
cg17096289	6:31167011:G:A	0.0643202	2.49517e-06	0.00113357	0.892972	0.00542801	6	31238788	HLA-C
cg17096289	6:31167213:C:T	0.0643202	2.49517e-06	0.00113357	0.892972	0.00542801	6	31238788	HLA-C
cg17096289	6:31167347:G:A	0.0643202	2.49517e-06	0.00113357	0.892972	0.00542801	6	31238788	HLA-C
cg17096289	6:31167696:G:C	0.0643202	2.49517e-06	0.00113357	0.892972	0.00542801	6	31238788	HLA-C
cg17096289	6:31167927:C:T	0.0643202	2.49517e-06	0.00113357	0.892972	0.00542801	6	31238788	HLA-C
cg17096289	6:31168588:G:A	0.0643202	2.49517e-06	0.00113357	0.892972	0.00542801	6	31238788	HLA-C
cg17096289	6:31169289:T:C	0.0643202	2.49517e-06	0.00113357	0.891404	0.00472607	6	31238788	HLA-C
cg08309069	6:31230136:T:C	0.0564561	2.51504e-06	0.00114237	NA	NA	6	31240651	HLA-C
cg12588917	6:29831983:C:A	0.0424752	2.51527e-06	0.00114237	NA	NA	6	29692082	HLA-F;HLA-F;HLA-F
cg09251764	17:6644237:C:T	-0.0191869	2.51991e-06	0.00114431	NA	NA	17	6659070	XAF1;XAF1
cg08738516	10:126539128:T:G	-0.0130975	2.52266e-06	0.00114523	NA	NA	10	126408016	FAM53B
cg08738516	10:126544646:A:T	-0.0130975	2.52266e-06	0.00114523	NA	NA	10	126408016	FAM53B
cg26392102	6:31091992:A:G	-0.0226826	2.53521e-06	0.00115077	1.18914	4.95311e-07	6	31238751	HLA-C
cg07107453	1:79187742:C:T	-0.0402844	2.5534e-06	0.00115885	NA	NA	1	79114976	IFI44
cg17096289	6:31304352:A:G	0.0565708	2.55631e-06	0.00116001	0.862316	1.90818e-05	6	31238788	HLA-C
cg20408505	6:29935798:T:C	-0.0319162	2.56022e-06	0.00116162	NA	NA	6	29911494	HLA-A
cg03763873	13:43534954:C:T	-0.0197689	2.57054e-06	0.00116198	NA	NA	13	43565901	EPSTI1;EPSTI1
cg03763873	13:43535023:C:T	-0.0197689	2.57054e-06	0.00116198	NA	NA	13	43565901	EPSTI1;EPSTI1
cg02622254	2:175647458:C:T	-0.0164435	2.57548e-06	0.00116198	NA	NA	2	175895436
cg13785019	11:9370804:C:G	0.028991	2.57556e-06	0.00116198	NA	NA	11	9365716
cg11946459	6:29878738:G:A	0.0902438	2.5844e-06	0.00116198	NA	NA	6	29911558	HLA-A
cg11946459	6:29881347:G:C	0.0902438	2.5844e-06	0.00116198	NA	NA	6	29911558	HLA-A
cg27529346	6:31380194:T:C	-0.0441831	2.59034e-06	0.00116198	NA	NA	6	31322926	HLA-B
cg27529346	6:31380387:G:A	-0.0441831	2.59034e-06	0.00116198	NA	NA	6	31322926	HLA-B
cg27529346	6:31381722:T:C	-0.0441831	2.59034e-06	0.00116198	NA	NA	6	31322926	HLA-B
cg27529346	6:31383239:T:C	-0.0441831	2.59034e-06	0.00116198	NA	NA	6	31322926	HLA-B
cg27529346	6:31384147:T:A	-0.0441831	2.59034e-06	0.00116198	NA	NA	6	31322926	HLA-B
cg27529346	6:31384578:G:A	-0.0441831	2.59034e-06	0.00116198	NA	NA	6	31322926	HLA-B
cg27529346	6:31386865:G:A	-0.0441831	2.59034e-06	0.00116198	NA	NA	6	31322926	HLA-B
cg27529346	6:31388109:G:A	-0.0441831	2.59034e-06	0.00116198	NA	NA	6	31322926	HLA-B
cg27529346	6:31389013:A:C	-0.0441831	2.59034e-06	0.00116198	NA	NA	6	31322926	HLA-B
cg27529346	6:31389903:G:A	-0.0441831	2.59034e-06	0.00116198	NA	NA	6	31322926	HLA-B
cg27529346	6:31390203:T:C	-0.0441831	2.59034e-06	0.00116198	NA	NA	6	31322926	HLA-B
cg27529346	6:31392058:G:C	-0.0441831	2.59034e-06	0.00116198	NA	NA	6	31322926	HLA-B
cg27529346	6:31392739:A:G	-0.0441831	2.59034e-06	0.00116198	NA	NA	6	31322926	HLA-B
cg27529346	6:31393860:T:A	-0.0441831	2.59034e-06	0.00116198	NA	NA	6	31322926	HLA-B
cg27529346	6:31394279:T:C	-0.0441831	2.59034e-06	0.00116198	NA	NA	6	31322926	HLA-B
cg27529346	6:31394665:G:A	-0.0441831	2.59034e-06	0.00116198	NA	NA	6	31322926	HLA-B
cg27529346	6:31394767:A:G	-0.0441831	2.59034e-06	0.00116198	NA	NA	6	31322926	HLA-B
cg27529346	6:31394825:C:A	-0.0441831	2.59034e-06	0.00116198	NA	NA	6	31322926	HLA-B
cg27529346	6:31394914:C:A	-0.0441831	2.59034e-06	0.00116198	NA	NA	6	31322926	HLA-B
cg27529346	6:31397631:G:A	-0.0441831	2.59034e-06	0.00116198	NA	NA	6	31322926	HLA-B
cg27529346	6:31397966:A:C	-0.0441831	2.59034e-06	0.00116198	NA	NA	6	31322926	HLA-B
cg27529346	6:31398226:G:C	-0.0441831	2.59034e-06	0.00116198	NA	NA	6	31322926	HLA-B
cg27529346	6:31398300:T:C	-0.0441831	2.59034e-06	0.00116198	NA	NA	6	31322926	HLA-B
cg27529346	6:31398374:T:C	-0.0441831	2.59034e-06	0.00116198	NA	NA	6	31322926	HLA-B
cg27529346	6:31398376:A:G	-0.0441831	2.59034e-06	0.00116198	NA	NA	6	31322926	HLA-B
cg27529346	6:31398490:A:T	-0.0441831	2.59034e-06	0.00116198	NA	NA	6	31322926	HLA-B
cg27529346	6:31398525:C:T	-0.0441831	2.59034e-06	0.00116198	NA	NA	6	31322926	HLA-B
cg27529346	6:31398621:A:G	-0.0441831	2.59034e-06	0.00116198	NA	NA	6	31322926	HLA-B
cg27529346	6:31398627:A:G	-0.0441831	2.59034e-06	0.00116198	NA	NA	6	31322926	HLA-B
cg27529346	6:31398641:G:A	-0.0441831	2.59034e-06	0.00116198	NA	NA	6	31322926	HLA-B
cg27529346	6:31398828:G:A	-0.0441831	2.59034e-06	0.00116198	NA	NA	6	31322926	HLA-B
cg27529346	6:31398907:A:G	-0.0441831	2.59034e-06	0.00116198	NA	NA	6	31322926	HLA-B
cg27529346	6:31399129:G:A	-0.0441831	2.59034e-06	0.00116198	NA	NA	6	31322926	HLA-B
cg27529346	6:31399145:A:G	-0.0441831	2.59034e-06	0.00116198	NA	NA	6	31322926	HLA-B
cg27529346	6:31399663:G:T	-0.0441831	2.59034e-06	0.00116198	NA	NA	6	31322926	HLA-B
cg27529346	6:31399665:T:C	-0.0441831	2.59034e-06	0.00116198	NA	NA	6	31322926	HLA-B
cg27529346	6:31400044:G:A	-0.0441831	2.59034e-06	0.00116198	NA	NA	6	31322926	HLA-B
cg27529346	6:31400194:T:A	-0.0441831	2.59034e-06	0.00116198	NA	NA	6	31322926	HLA-B
cg27529346	6:31400264:C:G	-0.0441831	2.59034e-06	0.00116198	NA	NA	6	31322926	HLA-B
cg27529346	6:31400667:G:T	-0.0441831	2.59034e-06	0.00116198	NA	NA	6	31322926	HLA-B
cg27529346	6:31400729:G:A	-0.0441831	2.59034e-06	0.00116198	NA	NA	6	31322926	HLA-B
cg27529346	6:31400737:G:A	-0.0441831	2.59034e-06	0.00116198	NA	NA	6	31322926	HLA-B
cg27529346	6:31400904:G:A	-0.0441831	2.59034e-06	0.00116198	NA	NA	6	31322926	HLA-B
cg27529346	6:31400935:A:G	-0.0441831	2.59034e-06	0.00116198	NA	NA	6	31322926	HLA-B
cg27529346	6:31401374:C:T	-0.0441831	2.59034e-06	0.00116198	NA	NA	6	31322926	HLA-B
cg27529346	6:31401667:A:T	-0.0441831	2.59034e-06	0.00116198	NA	NA	6	31322926	HLA-B
cg27529346	6:31401744:C:T	-0.0441831	2.59034e-06	0.00116198	NA	NA	6	31322926	HLA-B
cg27529346	6:31401884:C:T	-0.0441831	2.59034e-06	0.00116198	NA	NA	6	31322926	HLA-B
cg27529346	6:31402108:C:A	-0.0441831	2.59034e-06	0.00116198	NA	NA	6	31322926	HLA-B
cg27529346	6:31402594:C:T	-0.0441831	2.59034e-06	0.00116198	NA	NA	6	31322926	HLA-B
cg27529346	6:31403024:G:C	-0.0441831	2.59034e-06	0.00116198	NA	NA	6	31322926	HLA-B
cg27529346	6:31403623:C:T	-0.0441831	2.59034e-06	0.00116198	NA	NA	6	31322926	HLA-B
cg27529346	6:31403625:C:T	-0.0441831	2.59034e-06	0.00116198	NA	NA	6	31322926	HLA-B
cg27529346	6:31404105:T:G	-0.0441831	2.59034e-06	0.00116198	NA	NA	6	31322926	HLA-B
cg27529346	6:31404706:T:C	-0.0441831	2.59034e-06	0.00116198	NA	NA	6	31322926	HLA-B
cg27529346	6:31404975:G:A	-0.0441831	2.59034e-06	0.00116198	NA	NA	6	31322926	HLA-B
cg27529346	6:31405031:G:A	-0.0441831	2.59034e-06	0.00116198	NA	NA	6	31322926	HLA-B
cg27529346	6:31405107:C:T	-0.0441831	2.59034e-06	0.00116198	NA	NA	6	31322926	HLA-B
cg27529346	6:31405392:A:T	-0.0441831	2.59034e-06	0.00116198	NA	NA	6	31322926	HLA-B
cg27529346	6:31405604:G:T	-0.0441831	2.59034e-06	0.00116198	NA	NA	6	31322926	HLA-B
cg27529346	6:31406335:G:A	-0.0441831	2.59034e-06	0.00116198	NA	NA	6	31322926	HLA-B
cg27529346	6:31406811:A:G	-0.0441831	2.59034e-06	0.00116198	NA	NA	6	31322926	HLA-B
cg27529346	6:31407083:T:A	-0.0441831	2.59034e-06	0.00116198	NA	NA	6	31322926	HLA-B
cg27529346	6:31407399:T:C	-0.0441831	2.59034e-06	0.00116198	NA	NA	6	31322926	HLA-B
cg27529346	6:31407772:G:C	-0.0441831	2.59034e-06	0.00116198	NA	NA	6	31322926	HLA-B
cg27529346	6:31407828:T:C	-0.0441831	2.59034e-06	0.00116198	NA	NA	6	31322926	HLA-B
cg27529346	6:31407897:G:A	-0.0441831	2.59034e-06	0.00116198	NA	NA	6	31322926	HLA-B
cg27529346	6:31408337:C:T	-0.0441831	2.59034e-06	0.00116198	NA	NA	6	31322926	HLA-B
cg27529346	6:31408516:A:G	-0.0441831	2.59034e-06	0.00116198	NA	NA	6	31322926	HLA-B
cg27529346	6:31408585:G:C	-0.0441831	2.59034e-06	0.00116198	NA	NA	6	31322926	HLA-B
cg27529346	6:31408716:C:A	-0.0441831	2.59034e-06	0.00116198	NA	NA	6	31322926	HLA-B
cg27529346	6:31409857:A:G	-0.0441831	2.59034e-06	0.00116198	NA	NA	6	31322926	HLA-B
cg09625543	21:40507612:A:G	-0.0328789	2.59121e-06	0.00116198	NA	NA	21	40560659	BRWD1;BRWD1
cg09625543	21:40509103:C:A	-0.0328789	2.59121e-06	0.00116198	NA	NA	21	40560659	BRWD1;BRWD1
cg09625543	21:40509189:C:T	-0.0328789	2.59121e-06	0.00116198	NA	NA	21	40560659	BRWD1;BRWD1
cg09625543	21:40509990:A:C	-0.0328789	2.59121e-06	0.00116198	NA	NA	21	40560659	BRWD1;BRWD1
cg09625543	21:40743065:A:G	0.0320671	2.59483e-06	0.00116328	NA	NA	21	40560659	BRWD1;BRWD1
cg09625543	21:40743530:A:G	0.0320671	2.59483e-06	0.00116328	NA	NA	21	40560659	BRWD1;BRWD1
cg25753291	5:108835126:T:G	-0.0510148	2.60929e-06	0.00116959	1.18785	0.0428778	5	108723938	PJA2
cg23923934	6:31271216:G:T	-0.0539042	2.61189e-06	0.00117059	0.887809	0.00576823	6	31322914	HLA-B
cg23216724	6:167520865:G:T	-0.0399071	2.61555e-06	0.0011719	NA	NA	6	167571584	GPR31
cg23216724	6:167522300:T:C	-0.0399071	2.61555e-06	0.0011719	NA	NA	6	167571584	GPR31
cg20408505	6:29924220:G:A	-0.0342913	2.62289e-06	0.00117495	0.910746	0.0133895	6	29911494	HLA-A
cg20408505	6:29933881:T:A	-0.031421	2.6231e-06	0.00117495	NA	NA	6	29911494	HLA-A
cg24351901	6:29665319:C:T	0.033384	2.63256e-06	0.00117902	NA	NA	6	29692092	HLA-F;HLA-F;HLA-F
cg20033981	13:41604970:G:C	0.0259004	2.6407e-06	0.0011825	NA	NA	13	41590153	ELF1
cg17096289	6:31002013:G:A	0.0698373	2.64298e-06	0.00118335	0.888419	0.00538221	6	31238788	HLA-C
cg25637655	6:29934022:T:C	-0.0648309	2.6459e-06	0.00118449	NA	NA	6	29911542	HLA-A
cg26392102	6:31239430:C:T	0.022361	2.64746e-06	0.00118502	0.773084	4.54458e-13	6	31238751	HLA-C
cg00598235	4:17618524:G:A	-0.0240668	2.6501e-06	0.00118603	NA	NA	4	17580680	LAP3
cg20033981	13:41511856:C:T	-0.0252279	2.65523e-06	0.00118816	NA	NA	13	41590153	ELF1
cg17096289	6:31219763:T:G	0.0727142	2.66006e-06	0.00119015	0.845455	0.000304891	6	31238788	HLA-C
cg03362418	22:50971509:T:G	-0.0208717	2.67297e-06	0.00119453	NA	NA	22	50965563	TYMP;TYMP;TYMP;TYMP;TYMP;SCO2;SCO2
cg03362418	22:50971752:A:C	-0.0208717	2.67297e-06	0.00119453	NA	NA	22	50965563	TYMP;TYMP;TYMP;TYMP;TYMP;SCO2;SCO2
cg03362418	22:50971795:G:A	-0.0208717	2.67297e-06	0.00119453	NA	NA	22	50965563	TYMP;TYMP;TYMP;TYMP;TYMP;SCO2;SCO2
cg09625543	21:40520783:A:C	-0.0279743	2.6756e-06	0.00119453	NA	NA	21	40560659	BRWD1;BRWD1
cg25637655	6:29866702:T:C	0.0704937	2.67646e-06	0.00119453	NA	NA	6	29911542	HLA-A
cg09304470	18:76916427:G:C	0.0360947	2.67692e-06	0.00119453	NA	NA	18	76916901	ATP9B;ATP9B
cg25637655	6:29898806:G:T	0.0794102	2.6782e-06	0.00119453	NA	NA	6	29911542	HLA-A
cg26709300	16:30022564:A:G	0.0249406	2.68082e-06	0.00119453	NA	NA	16	30106682	YPEL3;YPEL3
cg26709300	16:30023157:T:C	0.0249406	2.68082e-06	0.00119453	NA	NA	16	30106682	YPEL3;YPEL3
cg26709300	16:30029135:A:G	0.0249406	2.68082e-06	0.00119453	NA	NA	16	30106682	YPEL3;YPEL3
cg26709300	16:30033428:A:G	0.0249406	2.68082e-06	0.00119453	NA	NA	16	30106682	YPEL3;YPEL3
cg26709300	16:30034189:A:G	0.0249406	2.68082e-06	0.00119453	NA	NA	16	30106682	YPEL3;YPEL3
cg26709300	16:30034469:T:G	0.0249406	2.68082e-06	0.00119453	NA	NA	16	30106682	YPEL3;YPEL3
cg26709300	16:30034524:T:C	0.0249406	2.68082e-06	0.00119453	NA	NA	16	30106682	YPEL3;YPEL3
cg26709300	16:30037128:A:C	0.0249406	2.68082e-06	0.00119453	NA	NA	16	30106682	YPEL3;YPEL3
cg26709300	16:30039678:C:A	0.0249406	2.68082e-06	0.00119453	NA	NA	16	30106682	YPEL3;YPEL3
cg26709300	16:30040178:C:G	0.0249406	2.68082e-06	0.00119453	NA	NA	16	30106682	YPEL3;YPEL3
cg26709300	16:30041966:A:G	0.0249406	2.68082e-06	0.00119453	NA	NA	16	30106682	YPEL3;YPEL3
cg26709300	16:30043110:T:G	0.0249406	2.68082e-06	0.00119453	NA	NA	16	30106682	YPEL3;YPEL3
cg26709300	16:30044581:G:A	0.0249406	2.68082e-06	0.00119453	NA	NA	16	30106682	YPEL3;YPEL3
cg26709300	16:30046042:G:A	0.0249406	2.68082e-06	0.00119453	NA	NA	16	30106682	YPEL3;YPEL3
cg26709300	16:30047930:G:A	0.0249406	2.68082e-06	0.00119453	NA	NA	16	30106682	YPEL3;YPEL3
cg26709300	16:30048077:C:G	0.0249406	2.68082e-06	0.00119453	NA	NA	16	30106682	YPEL3;YPEL3
cg26709300	16:30050505:C:T	0.0249406	2.68082e-06	0.00119453	NA	NA	16	30106682	YPEL3;YPEL3
cg26709300	16:30051312:A:G	0.0249406	2.68082e-06	0.00119453	NA	NA	16	30106682	YPEL3;YPEL3
cg26709300	16:30055549:T:C	0.0249406	2.68082e-06	0.00119453	NA	NA	16	30106682	YPEL3;YPEL3
cg26709300	16:30059593:T:G	0.0249406	2.68082e-06	0.00119453	NA	NA	16	30106682	YPEL3;YPEL3
cg26709300	16:30063646:A:G	0.0249406	2.68082e-06	0.00119453	NA	NA	16	30106682	YPEL3;YPEL3
cg26709300	16:30063780:A:G	0.0249406	2.68082e-06	0.00119453	NA	NA	16	30106682	YPEL3;YPEL3
cg15831217	14:79561599:C:T	0.0249837	2.69875e-06	0.00120235	NA	NA	14	79542386	NRXN3;NRXN3
cg08309069	6:31020928:C:A	-0.078799	2.70068e-06	0.00120275	0.901016	0.0295945	6	31240651	HLA-C
cg08309069	6:31020933:A:G	-0.078799	2.70068e-06	0.00120275	0.901016	0.0295945	6	31240651	HLA-C
cg09888648	8:143508410:C:G	0.0237305	2.70357e-06	0.00120275	NA	NA	8	143456215	TSNARE1;TSNARE1
cg23411470	11:4415266:A:C	-0.0142307	2.71489e-06	0.00120275	NA	NA	11	4414204	TRIM21
cg23411470	11:4416283:C:T	-0.0142307	2.71489e-06	0.00120275	NA	NA	11	4414204	TRIM21
cg23411470	11:4416540:C:T	-0.0142307	2.71489e-06	0.00120275	NA	NA	11	4414204	TRIM21
cg23411470	11:4416598:A:G	-0.0142307	2.71489e-06	0.00120275	NA	NA	11	4414204	TRIM21
cg23411470	11:4416855:A:G	-0.0142307	2.71489e-06	0.00120275	NA	NA	11	4414204	TRIM21
cg23411470	11:4416927:A:G	-0.0142307	2.71489e-06	0.00120275	NA	NA	11	4414204	TRIM21
cg23411470	11:4417185:C:G	-0.0142307	2.71489e-06	0.00120275	NA	NA	11	4414204	TRIM21
cg23411470	11:4417458:A:G	-0.0142307	2.71489e-06	0.00120275	NA	NA	11	4414204	TRIM21
cg23411470	11:4417574:G:A	-0.0142307	2.71489e-06	0.00120275	NA	NA	11	4414204	TRIM21
cg23411470	11:4417839:A:G	-0.0142307	2.71489e-06	0.00120275	NA	NA	11	4414204	TRIM21
cg23411470	11:4418201:C:T	-0.0142307	2.71489e-06	0.00120275	NA	NA	11	4414204	TRIM21
cg23411470	11:4418264:T:C	-0.0142307	2.71489e-06	0.00120275	NA	NA	11	4414204	TRIM21
cg23411470	11:4418317:C:A	-0.0142307	2.71489e-06	0.00120275	NA	NA	11	4414204	TRIM21
cg23411470	11:4418413:A:G	-0.0142307	2.71489e-06	0.00120275	NA	NA	11	4414204	TRIM21
cg23411470	11:4418517:T:C	-0.0142307	2.71489e-06	0.00120275	NA	NA	11	4414204	TRIM21
cg23411470	11:4418661:C:T	-0.0142307	2.71489e-06	0.00120275	NA	NA	11	4414204	TRIM21
cg23411470	11:4418689:C:T	-0.0142307	2.71489e-06	0.00120275	NA	NA	11	4414204	TRIM21
cg23411470	11:4418690:A:T	-0.0142307	2.71489e-06	0.00120275	NA	NA	11	4414204	TRIM21
cg23411470	11:4418720:T:C	-0.0142307	2.71489e-06	0.00120275	NA	NA	11	4414204	TRIM21
cg23411470	11:4418999:A:G	-0.0142307	2.71489e-06	0.00120275	NA	NA	11	4414204	TRIM21
cg23411470	11:4419204:T:C	-0.0142307	2.71489e-06	0.00120275	NA	NA	11	4414204	TRIM21
cg23411470	11:4419662:G:C	-0.0142307	2.71489e-06	0.00120275	NA	NA	11	4414204	TRIM21
cg23411470	11:4419676:G:A	-0.0142307	2.71489e-06	0.00120275	NA	NA	11	4414204	TRIM21
cg23411470	11:4420317:G:A	-0.0142307	2.71489e-06	0.00120275	NA	NA	11	4414204	TRIM21
cg23411470	11:4420543:T:A	-0.0142307	2.71489e-06	0.00120275	NA	NA	11	4414204	TRIM21
cg23411470	11:4421261:T:C	-0.0142307	2.71489e-06	0.00120275	NA	NA	11	4414204	TRIM21
cg23411470	11:4421285:G:A	-0.0142307	2.71489e-06	0.00120275	NA	NA	11	4414204	TRIM21
cg23411470	11:4421655:G:A	-0.0142307	2.71489e-06	0.00120275	NA	NA	11	4414204	TRIM21
cg23411470	11:4421675:T:C	-0.0142307	2.71489e-06	0.00120275	NA	NA	11	4414204	TRIM21
cg23411470	11:4421783:A:C	-0.0142307	2.71489e-06	0.00120275	NA	NA	11	4414204	TRIM21
cg23411470	11:4421808:G:A	-0.0142307	2.71489e-06	0.00120275	NA	NA	11	4414204	TRIM21
cg23411470	11:4421844:T:C	-0.0142307	2.71489e-06	0.00120275	NA	NA	11	4414204	TRIM21
cg23411470	11:4421917:G:C	-0.0142307	2.71489e-06	0.00120275	NA	NA	11	4414204	TRIM21
cg23411470	11:4421933:A:G	-0.0142307	2.71489e-06	0.00120275	NA	NA	11	4414204	TRIM21
cg23411470	11:4421941:G:A	-0.0142307	2.71489e-06	0.00120275	NA	NA	11	4414204	TRIM21
cg23411470	11:4422007:G:C	-0.0142307	2.71489e-06	0.00120275	NA	NA	11	4414204	TRIM21
cg23411470	11:4425987:T:G	-0.0142307	2.71489e-06	0.00120275	NA	NA	11	4414204	TRIM21
cg03310874	7:4852682:C:G	0.0274884	2.71748e-06	0.00120373	NA	NA	7	4850260	RADIL
cg23923934	6:31081635:G:A	-0.0809388	2.72804e-06	0.00120537	0.889627	0.0415712	6	31322914	HLA-B
cg17096289	6:31234222:G:A	0.084877	2.73496e-06	0.00120537	0.828266	0.000402957	6	31238788	HLA-C
cg16379091	11:564738:C:T	-0.0486788	2.7369e-06	0.00120537	NA	NA	11	315751
cg11847933	1:227217633:C:T	0.0213957	2.73952e-06	0.00120537	NA	NA	1	227130394	CABC1
cg11847933	1:227221251:T:C	0.0213957	2.73952e-06	0.00120537	NA	NA	1	227130394	CABC1
cg11847933	1:227227740:A:C	0.0213957	2.73952e-06	0.00120537	NA	NA	1	227130394	CABC1
cg11847933	1:227233702:T:G	0.0213957	2.73952e-06	0.00120537	NA	NA	1	227130394	CABC1
cg11847933	1:227234374:C:T	0.0213957	2.73952e-06	0.00120537	NA	NA	1	227130394	CABC1
cg11847933	1:227241811:T:C	0.0213957	2.73952e-06	0.00120537	NA	NA	1	227130394	CABC1
cg11847933	1:227242099:C:T	0.0213957	2.73952e-06	0.00120537	NA	NA	1	227130394	CABC1
cg11847933	1:227244790:G:A	0.0213957	2.73952e-06	0.00120537	NA	NA	1	227130394	CABC1
cg11847933	1:227245198:C:G	0.0213957	2.73952e-06	0.00120537	NA	NA	1	227130394	CABC1
cg11847933	1:227252451:A:G	0.0213957	2.73952e-06	0.00120537	NA	NA	1	227130394	CABC1
cg11847933	1:227261290:A:C	0.0213957	2.73952e-06	0.00120537	NA	NA	1	227130394	CABC1
cg11847933	1:227261403:T:C	0.0213957	2.73952e-06	0.00120537	NA	NA	1	227130394	CABC1
cg11847933	1:227262636:C:G	0.0213957	2.73952e-06	0.00120537	NA	NA	1	227130394	CABC1
cg11847933	1:227262724:G:A	0.0213957	2.73952e-06	0.00120537	NA	NA	1	227130394	CABC1
cg11847933	1:227265925:C:T	0.0213957	2.73952e-06	0.00120537	NA	NA	1	227130394	CABC1
cg11847933	1:227266677:C:T	0.0213957	2.73952e-06	0.00120537	NA	NA	1	227130394	CABC1
cg11847933	1:227268836:T:C	0.0213957	2.73952e-06	0.00120537	NA	NA	1	227130394	CABC1
cg11847933	1:227269265:T:C	0.0213957	2.73952e-06	0.00120537	NA	NA	1	227130394	CABC1
cg11847933	1:227269303:G:A	0.0213957	2.73952e-06	0.00120537	NA	NA	1	227130394	CABC1
cg11847933	1:227277728:C:T	0.0213957	2.73952e-06	0.00120537	NA	NA	1	227130394	CABC1
cg11847933	1:227279883:C:T	0.0213957	2.73952e-06	0.00120537	NA	NA	1	227130394	CABC1
cg11847933	1:227282217:A:G	0.0213957	2.73952e-06	0.00120537	NA	NA	1	227130394	CABC1
cg11847933	1:227282833:C:T	0.0213957	2.73952e-06	0.00120537	NA	NA	1	227130394	CABC1
cg11847933	1:227285073:C:T	0.0213957	2.73952e-06	0.00120537	NA	NA	1	227130394	CABC1
cg11847933	1:227285635:C:T	0.0213957	2.73952e-06	0.00120537	NA	NA	1	227130394	CABC1
cg11847933	1:227288383:C:T	0.0213957	2.73952e-06	0.00120537	NA	NA	1	227130394	CABC1
cg11847933	1:227289879:T:A	0.0213957	2.73952e-06	0.00120537	NA	NA	1	227130394	CABC1
cg11847933	1:227292525:A:G	0.0213957	2.73952e-06	0.00120537	NA	NA	1	227130394	CABC1
cg11847933	1:227297555:G:A	0.0213957	2.73952e-06	0.00120537	NA	NA	1	227130394	CABC1
cg11847933	1:227304291:T:C	0.0213957	2.73952e-06	0.00120537	NA	NA	1	227130394	CABC1
cg11847933	1:227308963:C:A	0.0213957	2.73952e-06	0.00120537	NA	NA	1	227130394	CABC1
cg11847933	1:227312573:C:T	0.0213957	2.73952e-06	0.00120537	NA	NA	1	227130394	CABC1
cg11847933	1:227312645:G:A	0.0213957	2.73952e-06	0.00120537	NA	NA	1	227130394	CABC1
cg11847933	1:227318464:G:A	0.0213957	2.73952e-06	0.00120537	NA	NA	1	227130394	CABC1
cg11847933	1:227325067:G:C	0.0213957	2.73952e-06	0.00120537	NA	NA	1	227130394	CABC1
cg11847933	1:227325466:T:C	0.0213957	2.73952e-06	0.00120537	NA	NA	1	227130394	CABC1
cg11847933	1:227327981:A:C	0.0213957	2.73952e-06	0.00120537	NA	NA	1	227130394	CABC1
cg11847933	1:227335329:T:C	0.0213957	2.73952e-06	0.00120537	NA	NA	1	227130394	CABC1
cg11847933	1:227335783:G:A	0.0213957	2.73952e-06	0.00120537	NA	NA	1	227130394	CABC1
cg11847933	1:227336876:T:G	0.0213957	2.73952e-06	0.00120537	NA	NA	1	227130394	CABC1
cg11847933	1:227339895:C:A	0.0213957	2.73952e-06	0.00120537	NA	NA	1	227130394	CABC1
cg11847933	1:227340640:T:C	0.0213957	2.73952e-06	0.00120537	NA	NA	1	227130394	CABC1
cg11847933	1:227345094:T:A	0.0213957	2.73952e-06	0.00120537	NA	NA	1	227130394	CABC1
cg11847933	1:227350100:A:G	0.0213957	2.73952e-06	0.00120537	NA	NA	1	227130394	CABC1
cg11847933	1:227351305:G:C	0.0213957	2.73952e-06	0.00120537	NA	NA	1	227130394	CABC1
cg17096289	6:31347274:C:G	-0.054774	2.7447e-06	0.00120749	1.18235	2.13808e-06	6	31238788	HLA-C
cg23935522	12:77258853:A:T	-0.0231467	2.74831e-06	0.00120797	NA	NA	12	77162317	ZDHHC17
cg23935522	12:77259508:G:A	-0.0231467	2.74831e-06	0.00120797	NA	NA	12	77162317	ZDHHC17
cg23935522	12:77259767:G:A	-0.0231467	2.74831e-06	0.00120797	NA	NA	12	77162317	ZDHHC17
cg23935522	12:77261098:G:A	-0.0231467	2.74831e-06	0.00120797	NA	NA	12	77162317	ZDHHC17
cg16379091	11:551644:C:T	-0.0493944	2.74924e-06	0.00120797	NA	NA	11	315751
cg16379091	11:554018:G:A	-0.0493944	2.74924e-06	0.00120797	NA	NA	11	315751
cg16379091	11:556599:C:T	-0.0493944	2.74924e-06	0.00120797	NA	NA	11	315751
cg16379091	11:557584:G:A	-0.0493944	2.74924e-06	0.00120797	NA	NA	11	315751
cg16379091	11:560546:G:A	-0.0493944	2.74924e-06	0.00120797	NA	NA	11	315751
cg13272096	13:43324712:A:T	-0.0496887	2.75437e-06	0.00120897	NA	NA	13	43294689
cg11946459	6:29842977:C:T	0.0821526	2.76445e-06	0.00120897	0.920781	0.0270502	6	29911558	HLA-A
cg25753291	5:108968120:C:T	-0.0503371	2.76958e-06	0.00120897	1.18916	0.0448912	5	108723938	PJA2
cg25637655	6:29803880:A:G	-0.0693241	2.77165e-06	0.00120897	NA	NA	6	29911542	HLA-A
cg25637655	6:29818159:C:T	-0.0693241	2.77165e-06	0.00120897	NA	NA	6	29911542	HLA-A
cg25637655	6:29821567:G:T	-0.0693241	2.77165e-06	0.00120897	NA	NA	6	29911542	HLA-A
cg25637655	6:29822139:G:A	-0.0693241	2.77165e-06	0.00120897	NA	NA	6	29911542	HLA-A
cg25637655	6:29822261:G:A	-0.0693241	2.77165e-06	0.00120897	NA	NA	6	29911542	HLA-A
cg25637655	6:29822413:A:C	-0.0693241	2.77165e-06	0.00120897	NA	NA	6	29911542	HLA-A
cg25637655	6:29826092:C:T	-0.0693241	2.77165e-06	0.00120897	NA	NA	6	29911542	HLA-A
cg25637655	6:29828660:A:G	-0.0693241	2.77165e-06	0.00120897	NA	NA	6	29911542	HLA-A
cg25637655	6:29834199:T:C	-0.0693241	2.77165e-06	0.00120897	NA	NA	6	29911542	HLA-A
cg25637655	6:29849674:T:C	-0.0693241	2.77165e-06	0.00120897	NA	NA	6	29911542	HLA-A
cg09625543	21:40547004:A:G	-0.0284604	2.77578e-06	0.00120897	NA	NA	21	40560659	BRWD1;BRWD1
cg09625543	21:40548087:A:T	-0.0284604	2.77578e-06	0.00120897	NA	NA	21	40560659	BRWD1;BRWD1
cg09625543	21:40549289:G:C	-0.0284604	2.77578e-06	0.00120897	NA	NA	21	40560659	BRWD1;BRWD1
cg09625543	21:40549983:T:A	-0.0284604	2.77578e-06	0.00120897	NA	NA	21	40560659	BRWD1;BRWD1
cg11946459	6:29773392:T:A	0.115655	2.77658e-06	0.00120897	NA	NA	6	29911558	HLA-A
cg11946459	6:29777346:T:G	0.115655	2.77658e-06	0.00120897	NA	NA	6	29911558	HLA-A
cg11946459	6:29777443:A:G	0.115655	2.77658e-06	0.00120897	NA	NA	6	29911558	HLA-A
cg11946459	6:29777911:T:C	0.115655	2.77658e-06	0.00120897	NA	NA	6	29911558	HLA-A
cg11946459	6:29778613:G:A	0.115655	2.77658e-06	0.00120897	NA	NA	6	29911558	HLA-A
cg11946459	6:29785653:T:C	0.115655	2.77658e-06	0.00120897	NA	NA	6	29911558	HLA-A
cg11946459	6:29787072:C:T	0.115655	2.77658e-06	0.00120897	NA	NA	6	29911558	HLA-A
cg11946459	6:29788770:C:T	0.115655	2.77658e-06	0.00120897	NA	NA	6	29911558	HLA-A
cg11946459	6:29794897:G:C	0.115655	2.77658e-06	0.00120897	NA	NA	6	29911558	HLA-A
cg11946459	6:29801035:A:G	0.115655	2.77658e-06	0.00120897	NA	NA	6	29911558	HLA-A
cg11946459	6:29804071:G:A	0.115655	2.77658e-06	0.00120897	NA	NA	6	29911558	HLA-A
cg11946459	6:29806107:T:C	0.115655	2.77658e-06	0.00120897	NA	NA	6	29911558	HLA-A
cg11946459	6:29812578:C:A	0.115655	2.77658e-06	0.00120897	NA	NA	6	29911558	HLA-A
cg11946459	6:29813363:T:C	0.115655	2.77658e-06	0.00120897	NA	NA	6	29911558	HLA-A
cg11946459	6:29815637:T:C	0.115655	2.77658e-06	0.00120897	NA	NA	6	29911558	HLA-A
cg11946459	6:29815713:C:T	0.115655	2.77658e-06	0.00120897	NA	NA	6	29911558	HLA-A
cg11946459	6:29818030:T:C	0.115655	2.77658e-06	0.00120897	NA	NA	6	29911558	HLA-A
cg11946459	6:29824267:A:G	0.115655	2.77658e-06	0.00120897	NA	NA	6	29911558	HLA-A
cg11946459	6:29824994:T:C	0.115655	2.77658e-06	0.00120897	NA	NA	6	29911558	HLA-A
cg11946459	6:29828019:G:T	0.115655	2.77658e-06	0.00120897	NA	NA	6	29911558	HLA-A
cg11946459	6:29829265:T:C	0.115655	2.77658e-06	0.00120897	NA	NA	6	29911558	HLA-A
cg11946459	6:29830751:T:C	0.115655	2.77658e-06	0.00120897	NA	NA	6	29911558	HLA-A
cg11946459	6:29831577:C:G	0.115655	2.77658e-06	0.00120897	NA	NA	6	29911558	HLA-A
cg11946459	6:29832907:A:G	0.115655	2.77658e-06	0.00120897	NA	NA	6	29911558	HLA-A
cg11946459	6:29833102:G:A	0.115655	2.77658e-06	0.00120897	NA	NA	6	29911558	HLA-A
cg11946459	6:29836090:T:C	0.115655	2.77658e-06	0.00120897	NA	NA	6	29911558	HLA-A
cg11946459	6:29836239:C:G	0.115655	2.77658e-06	0.00120897	NA	NA	6	29911558	HLA-A
cg11946459	6:29841356:G:C	0.115655	2.77658e-06	0.00120897	NA	NA	6	29911558	HLA-A
cg11946459	6:29842467:T:A	0.115655	2.77658e-06	0.00120897	NA	NA	6	29911558	HLA-A
cg11946459	6:29842615:T:G	0.115655	2.77658e-06	0.00120897	NA	NA	6	29911558	HLA-A
cg11946459	6:29850909:T:C	0.115655	2.77658e-06	0.00120897	NA	NA	6	29911558	HLA-A
cg11946459	6:29907996:T:C	0.115655	2.77658e-06	0.00120897	NA	NA	6	29911558	HLA-A
cg11946459	6:29909197:G:C	0.115655	2.77658e-06	0.00120897	NA	NA	6	29911558	HLA-A
cg11946459	6:29909807:T:G	0.115655	2.77658e-06	0.00120897	NA	NA	6	29911558	HLA-A
cg11946459	6:29910083:A:G	0.115655	2.77658e-06	0.00120897	NA	NA	6	29911558	HLA-A
cg11946459	6:29911256:T:G	0.115655	2.77658e-06	0.00120897	NA	NA	6	29911558	HLA-A
cg11946459	6:29912517:T:C	0.115655	2.77658e-06	0.00120897	NA	NA	6	29911558	HLA-A
cg11946459	6:29912944:T:C	0.115655	2.77658e-06	0.00120897	NA	NA	6	29911558	HLA-A
cg11946459	6:29913542:T:G	0.115655	2.77658e-06	0.00120897	NA	NA	6	29911558	HLA-A
cg11946459	6:29914270:T:C	0.115655	2.77658e-06	0.00120897	NA	NA	6	29911558	HLA-A
cg11946459	6:29915122:T:C	0.115655	2.77658e-06	0.00120897	NA	NA	6	29911558	HLA-A
cg11946459	6:29915401:T:C	0.115655	2.77658e-06	0.00120897	NA	NA	6	29911558	HLA-A
cg11946459	6:29918616:T:G	0.115655	2.77658e-06	0.00120897	NA	NA	6	29911558	HLA-A
cg11946459	6:29918619:C:T	0.115655	2.77658e-06	0.00120897	NA	NA	6	29911558	HLA-A
cg11946459	6:29921927:C:T	0.115655	2.77658e-06	0.00120897	NA	NA	6	29911558	HLA-A
cg11946459	6:29922123:G:T	0.115655	2.77658e-06	0.00120897	NA	NA	6	29911558	HLA-A
cg11946459	6:29923426:G:A	0.115655	2.77658e-06	0.00120897	NA	NA	6	29911558	HLA-A
cg11946459	6:29923497:T:C	0.115655	2.77658e-06	0.00120897	NA	NA	6	29911558	HLA-A
cg08309069	6:31325684:C:A	-0.0901228	2.77793e-06	0.00120897	0.833303	0.00695241	6	31240651	HLA-C
cg08309069	6:31326292:A:G	-0.0901228	2.77793e-06	0.00120897	0.833303	0.00695241	6	31240651	HLA-C
cg08309069	6:31328475:C:T	-0.0901228	2.77793e-06	0.00120897	0.831481	0.00649067	6	31240651	HLA-C
cg08309069	6:31328545:A:T	-0.0901228	2.77793e-06	0.00120897	0.831481	0.00649067	6	31240651	HLA-C
cg20703242	1:230310568:C:T	-0.0185153	2.78404e-06	0.00121146	NA	NA	1	230279135	GALNT2
cg23923934	6:31228540:T:G	-0.0793293	2.8006e-06	0.00121481	0.892194	0.0391144	6	31322914	HLA-B
cg23923934	6:31229497:C:T	-0.0793293	2.8006e-06	0.00121481	0.896102	0.0473946	6	31322914	HLA-B
cg23923934	6:31229993:G:T	-0.0793293	2.8006e-06	0.00121481	NA	NA	6	31322914	HLA-B
cg23923934	6:31230833:T:G	-0.0793293	2.8006e-06	0.00121481	NA	NA	6	31322914	HLA-B
cg23923934	6:31232275:A:T	-0.0793293	2.8006e-06	0.00121481	NA	NA	6	31322914	HLA-B
cg23923934	6:31234282:T:C	-0.0793293	2.8006e-06	0.00121481	NA	NA	6	31322914	HLA-B
cg23923934	6:31238027:C:A	-0.0793293	2.8006e-06	0.00121481	NA	NA	6	31322914	HLA-B
cg23923934	6:31238267:C:T	-0.0793293	2.8006e-06	0.00121481	NA	NA	6	31322914	HLA-B
cg23923934	6:31238538:G:C	-0.0793293	2.8006e-06	0.00121481	0.894986	0.0492683	6	31322914	HLA-B
cg23923934	6:31239501:G:T	-0.0793293	2.8006e-06	0.00121481	0.894986	0.0492683	6	31322914	HLA-B
cg23923934	6:31241032:A:G	-0.0793293	2.8006e-06	0.00121481	0.894807	0.0488083	6	31322914	HLA-B
cg23923934	6:31241215:A:G	-0.0793293	2.8006e-06	0.00121481	0.893769	0.0465835	6	31322914	HLA-B
cg23923934	6:31241793:G:A	-0.0793293	2.8006e-06	0.00121481	NA	NA	6	31322914	HLA-B
cg23923934	6:31243313:G:A	-0.0793293	2.8006e-06	0.00121481	0.895161	0.0496384	6	31322914	HLA-B
cg23923934	6:31243578:G:A	-0.0793293	2.8006e-06	0.00121481	NA	NA	6	31322914	HLA-B
cg23923934	6:31253444:C:T	-0.0793293	2.8006e-06	0.00121481	NA	NA	6	31322914	HLA-B
cg23923934	6:31253866:G:A	-0.0793293	2.8006e-06	0.00121481	NA	NA	6	31322914	HLA-B
cg23923934	6:31255809:A:G	-0.0793293	2.8006e-06	0.00121481	NA	NA	6	31322914	HLA-B
cg23923934	6:31260888:G:A	-0.0793293	2.8006e-06	0.00121481	NA	NA	6	31322914	HLA-B
cg23923934	6:31263503:C:A	-0.0793293	2.8006e-06	0.00121481	NA	NA	6	31322914	HLA-B
cg23923934	6:31313463:C:A	-0.0793293	2.8006e-06	0.00121481	NA	NA	6	31322914	HLA-B
cg23923934	6:31314438:G:A	-0.0793293	2.8006e-06	0.00121481	NA	NA	6	31322914	HLA-B
cg23923934	6:31314723:T:C	-0.0793293	2.8006e-06	0.00121481	NA	NA	6	31322914	HLA-B
cg00598235	4:17600606:C:A	-0.0254404	2.80531e-06	0.00121551	NA	NA	4	17580680	LAP3
cg09625543	21:40525516:G:A	-0.0291439	2.80991e-06	0.00121551	NA	NA	21	40560659	BRWD1;BRWD1
cg09625543	21:40525639:C:T	-0.0291439	2.80991e-06	0.00121551	NA	NA	21	40560659	BRWD1;BRWD1
cg09625543	21:40525759:G:C	-0.0291439	2.80991e-06	0.00121551	NA	NA	21	40560659	BRWD1;BRWD1
cg09625543	21:40526878:A:G	-0.0291439	2.80991e-06	0.00121551	NA	NA	21	40560659	BRWD1;BRWD1
cg09625543	21:40527095:G:T	-0.0291439	2.80991e-06	0.00121551	NA	NA	21	40560659	BRWD1;BRWD1
cg09625543	21:40527311:A:G	-0.0291439	2.80991e-06	0.00121551	NA	NA	21	40560659	BRWD1;BRWD1
cg09625543	21:40527774:C:T	-0.0291439	2.80991e-06	0.00121551	NA	NA	21	40560659	BRWD1;BRWD1
cg09625543	21:40527827:C:T	-0.0291439	2.80991e-06	0.00121551	NA	NA	21	40560659	BRWD1;BRWD1
cg09625543	21:40527900:A:G	-0.0291439	2.80991e-06	0.00121551	NA	NA	21	40560659	BRWD1;BRWD1
cg09625543	21:40527916:C:T	-0.0291439	2.80991e-06	0.00121551	NA	NA	21	40560659	BRWD1;BRWD1
cg09625543	21:40528346:A:C	-0.0291439	2.80991e-06	0.00121551	NA	NA	21	40560659	BRWD1;BRWD1
cg09625543	21:40528375:C:T	-0.0291439	2.80991e-06	0.00121551	NA	NA	21	40560659	BRWD1;BRWD1
cg09625543	21:40530893:T:C	-0.0291439	2.80991e-06	0.00121551	NA	NA	21	40560659	BRWD1;BRWD1
cg09625543	21:40535633:A:G	-0.0291439	2.80991e-06	0.00121551	NA	NA	21	40560659	BRWD1;BRWD1
cg09625543	21:40553980:T:C	-0.0291439	2.80991e-06	0.00121551	NA	NA	21	40560659	BRWD1;BRWD1
cg09625543	21:40555351:G:C	-0.0291439	2.80991e-06	0.00121551	NA	NA	21	40560659	BRWD1;BRWD1
cg09625543	21:40555492:A:G	-0.0291439	2.80991e-06	0.00121551	NA	NA	21	40560659	BRWD1;BRWD1
cg09625543	21:40555497:G:A	-0.0291439	2.80991e-06	0.00121551	NA	NA	21	40560659	BRWD1;BRWD1
cg09625543	21:40594898:C:A	-0.0291439	2.80991e-06	0.00121551	NA	NA	21	40560659	BRWD1;BRWD1
cg06085204	17:6658969:T:C	-0.0158621	2.81832e-06	0.00121898	NA	NA	17	6659164	XAF1;XAF1;XAF1;XAF1
cg23923934	6:31229552:A:T	-0.0465684	2.83971e-06	0.00122806	1.26054	1.44945e-10	6	31322914	HLA-B
cg20033981	13:41454170:A:G	-0.0260675	2.8411e-06	0.0012285	NA	NA	13	41590153	ELF1
cg24351901	6:29690056:C:T	0.0321024	2.84329e-06	0.00122927	NA	NA	6	29692092	HLA-F;HLA-F;HLA-F
cg11187245	6:31229552:A:T	-0.0469809	2.85853e-06	0.00123569	1.26054	1.44945e-10	6	31323397	HLA-B
cg06829760	2:16821938:C:A	-0.0188861	2.86218e-06	0.0012371	NA	NA	2	16845412	FAM49A
cg23533285	6:31321685:A:C	-0.035969	2.86312e-06	0.00123717	0.80293	1.97755e-06	6	31322348	HLA-B
cg23533285	6:31322026:C:A	-0.035969	2.86312e-06	0.00123717	0.801051	1.21318e-06	6	31322348	HLA-B
cg18654697	7:101281984:G:A	-0.0207436	2.89144e-06	0.00124067	NA	NA	7	101446671
cg18654697	7:101284472:A:G	-0.0207436	2.89144e-06	0.00124067	NA	NA	7	101446671
cg18654697	7:101286104:G:A	-0.0207436	2.89144e-06	0.00124067	NA	NA	7	101446671
cg11847933	1:227217725:C:T	-0.025142	2.90697e-06	0.00124067	NA	NA	1	227130394	CABC1
cg11847933	1:227219412:C:T	-0.025142	2.90697e-06	0.00124067	NA	NA	1	227130394	CABC1
cg11847933	1:227221923:G:A	-0.025142	2.90697e-06	0.00124067	NA	NA	1	227130394	CABC1
cg11847933	1:227222125:A:G	-0.025142	2.90697e-06	0.00124067	NA	NA	1	227130394	CABC1
cg11847933	1:227222963:G:A	-0.025142	2.90697e-06	0.00124067	NA	NA	1	227130394	CABC1
cg11847933	1:227223973:A:C	-0.025142	2.90697e-06	0.00124067	NA	NA	1	227130394	CABC1
cg11847933	1:227224059:C:T	-0.025142	2.90697e-06	0.00124067	NA	NA	1	227130394	CABC1
cg11847933	1:227224219:C:T	-0.025142	2.90697e-06	0.00124067	NA	NA	1	227130394	CABC1
cg11847933	1:227224365:C:T	-0.025142	2.90697e-06	0.00124067	NA	NA	1	227130394	CABC1
cg11847933	1:227224423:G:A	-0.025142	2.90697e-06	0.00124067	NA	NA	1	227130394	CABC1
cg11847933	1:227226131:T:A	-0.025142	2.90697e-06	0.00124067	NA	NA	1	227130394	CABC1
cg11847933	1:227228251:C:G	-0.025142	2.90697e-06	0.00124067	NA	NA	1	227130394	CABC1
cg11847933	1:227228591:T:C	-0.025142	2.90697e-06	0.00124067	NA	NA	1	227130394	CABC1
cg11847933	1:227229908:C:T	-0.025142	2.90697e-06	0.00124067	NA	NA	1	227130394	CABC1
cg11847933	1:227231355:C:A	-0.025142	2.90697e-06	0.00124067	NA	NA	1	227130394	CABC1
cg11847933	1:227232115:T:G	-0.025142	2.90697e-06	0.00124067	NA	NA	1	227130394	CABC1
cg11847933	1:227233497:A:G	-0.025142	2.90697e-06	0.00124067	NA	NA	1	227130394	CABC1
cg11847933	1:227233612:A:T	-0.025142	2.90697e-06	0.00124067	NA	NA	1	227130394	CABC1
cg11847933	1:227235455:C:T	-0.025142	2.90697e-06	0.00124067	NA	NA	1	227130394	CABC1
cg11847933	1:227236016:T:C	-0.025142	2.90697e-06	0.00124067	NA	NA	1	227130394	CABC1
cg11847933	1:227236048:T:C	-0.025142	2.90697e-06	0.00124067	NA	NA	1	227130394	CABC1
cg11847933	1:227236070:G:A	-0.025142	2.90697e-06	0.00124067	NA	NA	1	227130394	CABC1
cg11847933	1:227237367:A:G	-0.025142	2.90697e-06	0.00124067	NA	NA	1	227130394	CABC1
cg11847933	1:227237886:A:G	-0.025142	2.90697e-06	0.00124067	NA	NA	1	227130394	CABC1
cg11847933	1:227238829:T:C	-0.025142	2.90697e-06	0.00124067	NA	NA	1	227130394	CABC1
cg11847933	1:227243208:T:A	-0.025142	2.90697e-06	0.00124067	NA	NA	1	227130394	CABC1
cg11847933	1:227243423:A:G	-0.025142	2.90697e-06	0.00124067	NA	NA	1	227130394	CABC1
cg11847933	1:227244496:A:G	-0.025142	2.90697e-06	0.00124067	NA	NA	1	227130394	CABC1
cg11847933	1:227244840:T:G	-0.025142	2.90697e-06	0.00124067	NA	NA	1	227130394	CABC1
cg11847933	1:227245308:T:C	-0.025142	2.90697e-06	0.00124067	NA	NA	1	227130394	CABC1
cg11847933	1:227245543:C:A	-0.025142	2.90697e-06	0.00124067	NA	NA	1	227130394	CABC1
cg11847933	1:227245561:T:G	-0.025142	2.90697e-06	0.00124067	NA	NA	1	227130394	CABC1
cg11847933	1:227246059:C:A	-0.025142	2.90697e-06	0.00124067	NA	NA	1	227130394	CABC1
cg11847933	1:227247016:G:C	-0.025142	2.90697e-06	0.00124067	NA	NA	1	227130394	CABC1
cg11847933	1:227247515:A:C	-0.025142	2.90697e-06	0.00124067	NA	NA	1	227130394	CABC1
cg11847933	1:227250809:T:C	-0.025142	2.90697e-06	0.00124067	NA	NA	1	227130394	CABC1
cg11847933	1:227251801:G:C	-0.025142	2.90697e-06	0.00124067	NA	NA	1	227130394	CABC1
cg11847933	1:227251999:T:G	-0.025142	2.90697e-06	0.00124067	NA	NA	1	227130394	CABC1
cg11847933	1:227253807:T:C	-0.025142	2.90697e-06	0.00124067	NA	NA	1	227130394	CABC1
cg11847933	1:227254068:T:C	-0.025142	2.90697e-06	0.00124067	NA	NA	1	227130394	CABC1
cg11847933	1:227257166:A:C	-0.025142	2.90697e-06	0.00124067	NA	NA	1	227130394	CABC1
cg11847933	1:227262314:T:C	-0.025142	2.90697e-06	0.00124067	NA	NA	1	227130394	CABC1
cg11847933	1:227262581:G:A	-0.025142	2.90697e-06	0.00124067	NA	NA	1	227130394	CABC1
cg11847933	1:227263362:A:G	-0.025142	2.90697e-06	0.00124067	NA	NA	1	227130394	CABC1
cg11847933	1:227266113:G:A	-0.025142	2.90697e-06	0.00124067	NA	NA	1	227130394	CABC1
cg11847933	1:227266442:T:C	-0.025142	2.90697e-06	0.00124067	NA	NA	1	227130394	CABC1
cg11847933	1:227268258:T:C	-0.025142	2.90697e-06	0.00124067	NA	NA	1	227130394	CABC1
cg11847933	1:227269582:A:C	-0.025142	2.90697e-06	0.00124067	NA	NA	1	227130394	CABC1
cg11847933	1:227269867:T:C	-0.025142	2.90697e-06	0.00124067	NA	NA	1	227130394	CABC1
cg11847933	1:227270187:G:A	-0.025142	2.90697e-06	0.00124067	NA	NA	1	227130394	CABC1
cg11847933	1:227270914:T:C	-0.025142	2.90697e-06	0.00124067	NA	NA	1	227130394	CABC1
cg11847933	1:227271384:T:C	-0.025142	2.90697e-06	0.00124067	NA	NA	1	227130394	CABC1
cg11847933	1:227272527:G:C	-0.025142	2.90697e-06	0.00124067	NA	NA	1	227130394	CABC1
cg11847933	1:227280143:T:C	-0.025142	2.90697e-06	0.00124067	NA	NA	1	227130394	CABC1
cg11847933	1:227284165:A:G	-0.025142	2.90697e-06	0.00124067	NA	NA	1	227130394	CABC1
cg11847933	1:227287627:T:C	-0.025142	2.90697e-06	0.00124067	NA	NA	1	227130394	CABC1
cg11847933	1:227287887:G:C	-0.025142	2.90697e-06	0.00124067	NA	NA	1	227130394	CABC1
cg11847933	1:227288571:C:T	-0.025142	2.90697e-06	0.00124067	NA	NA	1	227130394	CABC1
cg11847933	1:227290987:C:A	-0.025142	2.90697e-06	0.00124067	NA	NA	1	227130394	CABC1
cg11847933	1:227291760:T:C	-0.025142	2.90697e-06	0.00124067	NA	NA	1	227130394	CABC1
cg11847933	1:227291953:C:T	-0.025142	2.90697e-06	0.00124067	NA	NA	1	227130394	CABC1
cg11847933	1:227292400:C:A	-0.025142	2.90697e-06	0.00124067	NA	NA	1	227130394	CABC1
cg11847933	1:227295038:G:A	-0.025142	2.90697e-06	0.00124067	NA	NA	1	227130394	CABC1
cg11847933	1:227296624:A:G	-0.025142	2.90697e-06	0.00124067	NA	NA	1	227130394	CABC1
cg11847933	1:227298607:G:C	-0.025142	2.90697e-06	0.00124067	NA	NA	1	227130394	CABC1
cg11847933	1:227301914:C:G	-0.025142	2.90697e-06	0.00124067	NA	NA	1	227130394	CABC1
cg11847933	1:227304863:T:C	-0.025142	2.90697e-06	0.00124067	NA	NA	1	227130394	CABC1
cg11847933	1:227305968:C:T	-0.025142	2.90697e-06	0.00124067	NA	NA	1	227130394	CABC1
cg11847933	1:227312564:G:T	-0.025142	2.90697e-06	0.00124067	NA	NA	1	227130394	CABC1
cg11847933	1:227313362:G:A	-0.025142	2.90697e-06	0.00124067	NA	NA	1	227130394	CABC1
cg11847933	1:227315408:G:C	-0.025142	2.90697e-06	0.00124067	NA	NA	1	227130394	CABC1
cg11847933	1:227322535:T:A	-0.025142	2.90697e-06	0.00124067	NA	NA	1	227130394	CABC1
cg11847933	1:227322676:T:C	-0.025142	2.90697e-06	0.00124067	NA	NA	1	227130394	CABC1
cg11847933	1:227323316:G:A	-0.025142	2.90697e-06	0.00124067	NA	NA	1	227130394	CABC1
cg11847933	1:227324813:T:C	-0.025142	2.90697e-06	0.00124067	NA	NA	1	227130394	CABC1
cg11847933	1:227329044:A:C	-0.025142	2.90697e-06	0.00124067	NA	NA	1	227130394	CABC1
cg11847933	1:227329770:G:A	-0.025142	2.90697e-06	0.00124067	NA	NA	1	227130394	CABC1
cg11847933	1:227330276:C:T	-0.025142	2.90697e-06	0.00124067	NA	NA	1	227130394	CABC1
cg11847933	1:227330951:T:C	-0.025142	2.90697e-06	0.00124067	NA	NA	1	227130394	CABC1
cg11847933	1:227332229:T:C	-0.025142	2.90697e-06	0.00124067	NA	NA	1	227130394	CABC1
cg11847933	1:227332543:G:C	-0.025142	2.90697e-06	0.00124067	NA	NA	1	227130394	CABC1
cg11847933	1:227339960:T:C	-0.025142	2.90697e-06	0.00124067	NA	NA	1	227130394	CABC1
cg11847933	1:227342346:G:A	-0.025142	2.90697e-06	0.00124067	NA	NA	1	227130394	CABC1
cg11847933	1:227344465:T:C	-0.025142	2.90697e-06	0.00124067	NA	NA	1	227130394	CABC1
cg11847933	1:227345335:T:C	-0.025142	2.90697e-06	0.00124067	NA	NA	1	227130394	CABC1
cg11847933	1:227348126:T:C	-0.025142	2.90697e-06	0.00124067	NA	NA	1	227130394	CABC1
cg11847933	1:227349550:A:T	-0.025142	2.90697e-06	0.00124067	NA	NA	1	227130394	CABC1
cg11847933	1:227350414:G:A	-0.025142	2.90697e-06	0.00124067	NA	NA	1	227130394	CABC1
cg17096289	6:31240635:G:C	-0.0825989	2.91363e-06	0.00124334	0.864799	0.00395915	6	31238788	HLA-C
cg17608381	6:29976838:A:G	0.0860408	2.924e-06	0.0012476	NA	NA	6	29911550	HLA-A
cg08309069	6:31302642:C:T	-0.0595151	2.92989e-06	0.00124994	0.834984	1.07979e-05	6	31240651	HLA-C
cg01517384	6:32179438:G:A	-0.0567524	2.93077e-06	0.00124998	1.46327	6.96799e-16	6	31323856	HLA-B
cg01517384	6:32187637:G:T	-0.0567524	2.93077e-06	0.00124998	1.45345	2.12134e-15	6	31323856	HLA-B
cg16853860	6:32809223:C:A	-0.0502983	2.94898e-06	0.00125758	NA	NA	6	32823116	PSMB9;PSMB9;TAP1
cg26955963	2:8446695:G:T	-0.020983	2.96682e-06	0.00125943	NA	NA	2	8466005	LINC00299
cg25637655	6:29672643:T:G	0.0702845	2.98206e-06	0.00125943	NA	NA	6	29911542	HLA-A
cg25637655	6:29672686:A:G	0.0702845	2.98206e-06	0.00125943	NA	NA	6	29911542	HLA-A
cg25637655	6:29672743:C:T	0.0702845	2.98206e-06	0.00125943	NA	NA	6	29911542	HLA-A
cg25637655	6:29672776:T:C	0.0702845	2.98206e-06	0.00125943	NA	NA	6	29911542	HLA-A
cg25637655	6:29672821:G:A	0.0702845	2.98206e-06	0.00125943	NA	NA	6	29911542	HLA-A
cg25637655	6:29672926:C:T	0.0702845	2.98206e-06	0.00125943	NA	NA	6	29911542	HLA-A
cg25637655	6:29673186:C:T	0.0702845	2.98206e-06	0.00125943	NA	NA	6	29911542	HLA-A
cg25637655	6:29673221:T:C	0.0702845	2.98206e-06	0.00125943	NA	NA	6	29911542	HLA-A
cg25637655	6:29673241:C:T	0.0702845	2.98206e-06	0.00125943	NA	NA	6	29911542	HLA-A
cg25637655	6:29673245:C:T	0.0702845	2.98206e-06	0.00125943	NA	NA	6	29911542	HLA-A
cg25637655	6:29673483:G:A	0.0702845	2.98206e-06	0.00125943	NA	NA	6	29911542	HLA-A
cg25637655	6:29673548:C:G	0.0702845	2.98206e-06	0.00125943	NA	NA	6	29911542	HLA-A
cg25637655	6:29674175:C:T	0.0702845	2.98206e-06	0.00125943	NA	NA	6	29911542	HLA-A
cg25637655	6:29674197:C:T	0.0702845	2.98206e-06	0.00125943	NA	NA	6	29911542	HLA-A
cg25637655	6:29674648:A:G	0.0702845	2.98206e-06	0.00125943	NA	NA	6	29911542	HLA-A
cg25637655	6:29674741:G:T	0.0702845	2.98206e-06	0.00125943	NA	NA	6	29911542	HLA-A
cg25637655	6:29675615:A:G	0.0702845	2.98206e-06	0.00125943	NA	NA	6	29911542	HLA-A
cg25637655	6:29675676:C:G	0.0702845	2.98206e-06	0.00125943	NA	NA	6	29911542	HLA-A
cg25637655	6:29676316:T:C	0.0702845	2.98206e-06	0.00125943	NA	NA	6	29911542	HLA-A
cg25637655	6:29676551:A:C	0.0702845	2.98206e-06	0.00125943	NA	NA	6	29911542	HLA-A
cg25637655	6:29677634:T:C	0.0702845	2.98206e-06	0.00125943	NA	NA	6	29911542	HLA-A
cg25637655	6:29677877:A:T	0.0702845	2.98206e-06	0.00125943	NA	NA	6	29911542	HLA-A
cg25637655	6:29678470:T:C	0.0702845	2.98206e-06	0.00125943	NA	NA	6	29911542	HLA-A
cg25637655	6:29678520:A:G	0.0702845	2.98206e-06	0.00125943	NA	NA	6	29911542	HLA-A
cg25637655	6:29678718:A:T	0.0702845	2.98206e-06	0.00125943	NA	NA	6	29911542	HLA-A
cg25637655	6:29679016:C:G	0.0702845	2.98206e-06	0.00125943	NA	NA	6	29911542	HLA-A
cg25637655	6:29679047:C:T	0.0702845	2.98206e-06	0.00125943	NA	NA	6	29911542	HLA-A
cg25637655	6:29679143:A:C	0.0702845	2.98206e-06	0.00125943	NA	NA	6	29911542	HLA-A
cg25637655	6:29679170:C:T	0.0702845	2.98206e-06	0.00125943	NA	NA	6	29911542	HLA-A
cg25637655	6:29679189:G:T	0.0702845	2.98206e-06	0.00125943	NA	NA	6	29911542	HLA-A
cg25637655	6:29679434:G:A	0.0702845	2.98206e-06	0.00125943	NA	NA	6	29911542	HLA-A
cg25637655	6:29679466:G:A	0.0702845	2.98206e-06	0.00125943	NA	NA	6	29911542	HLA-A
cg25637655	6:29679551:C:T	0.0702845	2.98206e-06	0.00125943	NA	NA	6	29911542	HLA-A
cg25637655	6:29679621:A:G	0.0702845	2.98206e-06	0.00125943	NA	NA	6	29911542	HLA-A
cg25637655	6:29679760:G:A	0.0702845	2.98206e-06	0.00125943	NA	NA	6	29911542	HLA-A
cg25637655	6:29679799:T:C	0.0702845	2.98206e-06	0.00125943	NA	NA	6	29911542	HLA-A
cg25637655	6:29679801:C:G	0.0702845	2.98206e-06	0.00125943	NA	NA	6	29911542	HLA-A
cg25637655	6:29679851:G:A	0.0702845	2.98206e-06	0.00125943	NA	NA	6	29911542	HLA-A
cg25637655	6:29679981:G:T	0.0702845	2.98206e-06	0.00125943	NA	NA	6	29911542	HLA-A
cg25637655	6:29680072:A:G	0.0702845	2.98206e-06	0.00125943	NA	NA	6	29911542	HLA-A
cg25637655	6:29680084:T:G	0.0702845	2.98206e-06	0.00125943	NA	NA	6	29911542	HLA-A
cg25637655	6:29680142:G:A	0.0702845	2.98206e-06	0.00125943	NA	NA	6	29911542	HLA-A
cg25637655	6:29680205:G:A	0.0702845	2.98206e-06	0.00125943	NA	NA	6	29911542	HLA-A
cg25637655	6:29680270:T:G	0.0702845	2.98206e-06	0.00125943	NA	NA	6	29911542	HLA-A
cg25637655	6:29680492:T:C	0.0702845	2.98206e-06	0.00125943	NA	NA	6	29911542	HLA-A
cg25637655	6:29680543:A:G	0.0702845	2.98206e-06	0.00125943	NA	NA	6	29911542	HLA-A
cg25637655	6:29680547:G:A	0.0702845	2.98206e-06	0.00125943	NA	NA	6	29911542	HLA-A
cg25637655	6:29680587:C:A	0.0702845	2.98206e-06	0.00125943	NA	NA	6	29911542	HLA-A
cg25637655	6:29680605:C:T	0.0702845	2.98206e-06	0.00125943	NA	NA	6	29911542	HLA-A
cg25637655	6:29680758:A:G	0.0702845	2.98206e-06	0.00125943	NA	NA	6	29911542	HLA-A
cg25637655	6:29680768:C:T	0.0702845	2.98206e-06	0.00125943	NA	NA	6	29911542	HLA-A
cg25637655	6:29680789:C:T	0.0702845	2.98206e-06	0.00125943	NA	NA	6	29911542	HLA-A
cg25637655	6:29680915:G:C	0.0702845	2.98206e-06	0.00125943	NA	NA	6	29911542	HLA-A
cg25637655	6:29680967:C:T	0.0702845	2.98206e-06	0.00125943	NA	NA	6	29911542	HLA-A
cg25637655	6:29680971:G:C	0.0702845	2.98206e-06	0.00125943	NA	NA	6	29911542	HLA-A
cg25637655	6:29681087:T:G	0.0702845	2.98206e-06	0.00125943	NA	NA	6	29911542	HLA-A
cg25637655	6:29681317:G:A	0.0702845	2.98206e-06	0.00125943	NA	NA	6	29911542	HLA-A
cg25637655	6:29681326:A:G	0.0702845	2.98206e-06	0.00125943	NA	NA	6	29911542	HLA-A
cg25637655	6:29681357:A:G	0.0702845	2.98206e-06	0.00125943	NA	NA	6	29911542	HLA-A
cg25637655	6:29681463:G:A	0.0702845	2.98206e-06	0.00125943	NA	NA	6	29911542	HLA-A
cg25637655	6:29681862:G:A	0.0702845	2.98206e-06	0.00125943	NA	NA	6	29911542	HLA-A
cg25637655	6:29681879:G:A	0.0702845	2.98206e-06	0.00125943	NA	NA	6	29911542	HLA-A
cg25637655	6:29682400:G:A	0.0702845	2.98206e-06	0.00125943	NA	NA	6	29911542	HLA-A
cg25637655	6:29682487:C:T	0.0702845	2.98206e-06	0.00125943	NA	NA	6	29911542	HLA-A
cg25637655	6:29682542:T:C	0.0702845	2.98206e-06	0.00125943	NA	NA	6	29911542	HLA-A
cg25637655	6:29682570:G:A	0.0702845	2.98206e-06	0.00125943	NA	NA	6	29911542	HLA-A
cg25637655	6:29682617:G:A	0.0702845	2.98206e-06	0.00125943	NA	NA	6	29911542	HLA-A
cg25637655	6:29682701:G:A	0.0702845	2.98206e-06	0.00125943	NA	NA	6	29911542	HLA-A
cg25637655	6:29682866:A:T	0.0702845	2.98206e-06	0.00125943	NA	NA	6	29911542	HLA-A
cg25637655	6:29682901:G:A	0.0702845	2.98206e-06	0.00125943	NA	NA	6	29911542	HLA-A
cg25637655	6:29683528:C:T	0.0702845	2.98206e-06	0.00125943	NA	NA	6	29911542	HLA-A
cg18654697	7:101279076:C:T	-0.020622	2.99157e-06	0.00126307	NA	NA	7	101446671
cg17096289	6:31239585:C:T	0.0658816	2.99211e-06	0.00126307	0.831962	2.31108e-05	6	31238788	HLA-C
cg17096289	6:31241207:C:T	0.0658816	2.99211e-06	0.00126307	0.832723	2.57524e-05	6	31238788	HLA-C
cg16795804	2:37354149:G:A	0.0207806	2.99227e-06	0.00126307	NA	NA	2	37384523	EIF2AK2;EIF2AK2
cg03763873	13:43555687:A:G	-0.0207825	2.99335e-06	0.00126336	NA	NA	13	43565901	EPSTI1;EPSTI1
cg20033981	13:41587848:A:G	0.0262623	3.01461e-06	0.00127216	NA	NA	13	41590153	ELF1
cg09888648	8:143425720:T:C	0.0237515	3.01679e-06	0.00127291	NA	NA	8	143456215	TSNARE1;TSNARE1
cg08585593	22:50971047:T:C	-0.0251038	3.0364e-06	0.00127856	NA	NA	22	50966077	TYMP;TYMP;TYMP;TYMP;TYMP;SCO2
cg25637655	6:29745075:G:T	-0.0685855	3.03814e-06	0.00127856	NA	NA	6	29911542	HLA-A
cg25637655	6:29745175:A:G	-0.0685855	3.03814e-06	0.00127856	NA	NA	6	29911542	HLA-A
cg25637655	6:29745350:C:T	-0.0685855	3.03814e-06	0.00127856	NA	NA	6	29911542	HLA-A
cg25637655	6:29755760:T:C	-0.0685855	3.03814e-06	0.00127856	NA	NA	6	29911542	HLA-A
cg25637655	6:29757715:C:T	-0.0685855	3.03814e-06	0.00127856	NA	NA	6	29911542	HLA-A
cg25637655	6:29772098:C:T	-0.0685855	3.03814e-06	0.00127856	NA	NA	6	29911542	HLA-A
cg25637655	6:29773158:C:T	-0.0685855	3.03814e-06	0.00127856	NA	NA	6	29911542	HLA-A
cg25637655	6:29784503:A:G	-0.0685855	3.03814e-06	0.00127856	NA	NA	6	29911542	HLA-A
cg25637655	6:29784693:C:T	-0.0685855	3.03814e-06	0.00127856	NA	NA	6	29911542	HLA-A
cg25637655	6:29785101:G:A	-0.0685855	3.03814e-06	0.00127856	NA	NA	6	29911542	HLA-A
cg25637655	6:29787202:G:A	-0.0685855	3.03814e-06	0.00127856	NA	NA	6	29911542	HLA-A
cg25637655	6:29791033:C:T	-0.0685855	3.03814e-06	0.00127856	NA	NA	6	29911542	HLA-A
cg00598235	4:17585984:T:C	-0.0252271	3.03991e-06	0.00127856	NA	NA	4	17580680	LAP3
cg00598235	4:17586957:A:G	-0.0252271	3.03991e-06	0.00127856	NA	NA	4	17580680	LAP3
cg00598235	4:17587137:T:A	-0.0252271	3.03991e-06	0.00127856	NA	NA	4	17580680	LAP3
cg00598235	4:17587361:C:T	-0.0252271	3.03991e-06	0.00127856	NA	NA	4	17580680	LAP3
cg00598235	4:17587565:C:T	-0.0252271	3.03991e-06	0.00127856	NA	NA	4	17580680	LAP3
cg00598235	4:17588320:A:G	-0.0252271	3.03991e-06	0.00127856	NA	NA	4	17580680	LAP3
cg00598235	4:17588437:A:G	-0.0252271	3.03991e-06	0.00127856	NA	NA	4	17580680	LAP3
cg00598235	4:17590734:A:T	-0.0252271	3.03991e-06	0.00127856	NA	NA	4	17580680	LAP3
cg00598235	4:17591648:A:G	-0.0252271	3.03991e-06	0.00127856	NA	NA	4	17580680	LAP3
cg00598235	4:17593849:G:C	-0.0252271	3.03991e-06	0.00127856	NA	NA	4	17580680	LAP3
cg00598235	4:17593978:G:T	-0.0252271	3.03991e-06	0.00127856	NA	NA	4	17580680	LAP3
cg13149147	2:105757732:G:A	-0.0191468	3.04698e-06	0.00128085	NA	NA	2	105757726
cg13149147	2:105766717:C:T	-0.0191468	3.04698e-06	0.00128085	NA	NA	2	105757726
cg13149147	2:105770728:G:A	-0.0191468	3.04698e-06	0.00128085	NA	NA	2	105757726
cg13149147	2:105773733:C:T	-0.0191468	3.04698e-06	0.00128085	NA	NA	2	105757726
cg26392102	6:31080859:A:G	0.0225057	3.07631e-06	0.00129301	0.880799	0.00023982	6	31238751	HLA-C
cg06085204	17:6659853:G:A	-0.0174345	3.08548e-06	0.00129669	NA	NA	17	6659164	XAF1;XAF1;XAF1;XAF1
cg01517384	6:31304352:A:G	0.0455766	3.09444e-06	0.00130029	0.862316	1.90818e-05	6	31323856	HLA-B
cg17096289	6:31302755:C:T	0.0542034	3.10827e-06	0.00130592	0.859199	1.15682e-05	6	31238788	HLA-C
cg20408505	6:29934022:T:C	-0.031446	3.11053e-06	0.0013067	NA	NA	6	29911494	HLA-A
cg27529346	6:31228540:T:G	-0.0504073	3.12763e-06	0.00130817	0.892194	0.0391144	6	31322926	HLA-B
cg27529346	6:31229497:C:T	-0.0504073	3.12763e-06	0.00130817	0.896102	0.0473946	6	31322926	HLA-B
cg27529346	6:31229993:G:T	-0.0504073	3.12763e-06	0.00130817	NA	NA	6	31322926	HLA-B
cg27529346	6:31230833:T:G	-0.0504073	3.12763e-06	0.00130817	NA	NA	6	31322926	HLA-B
cg27529346	6:31232275:A:T	-0.0504073	3.12763e-06	0.00130817	NA	NA	6	31322926	HLA-B
cg27529346	6:31234282:T:C	-0.0504073	3.12763e-06	0.00130817	NA	NA	6	31322926	HLA-B
cg27529346	6:31238027:C:A	-0.0504073	3.12763e-06	0.00130817	NA	NA	6	31322926	HLA-B
cg27529346	6:31238267:C:T	-0.0504073	3.12763e-06	0.00130817	NA	NA	6	31322926	HLA-B
cg27529346	6:31238538:G:C	-0.0504073	3.12763e-06	0.00130817	0.894986	0.0492683	6	31322926	HLA-B
cg27529346	6:31239501:G:T	-0.0504073	3.12763e-06	0.00130817	0.894986	0.0492683	6	31322926	HLA-B
cg27529346	6:31241032:A:G	-0.0504073	3.12763e-06	0.00130817	0.894807	0.0488083	6	31322926	HLA-B
cg27529346	6:31241215:A:G	-0.0504073	3.12763e-06	0.00130817	0.893769	0.0465835	6	31322926	HLA-B
cg27529346	6:31241793:G:A	-0.0504073	3.12763e-06	0.00130817	NA	NA	6	31322926	HLA-B
cg27529346	6:31243313:G:A	-0.0504073	3.12763e-06	0.00130817	0.895161	0.0496384	6	31322926	HLA-B
cg27529346	6:31243578:G:A	-0.0504073	3.12763e-06	0.00130817	NA	NA	6	31322926	HLA-B
cg27529346	6:31253444:C:T	-0.0504073	3.12763e-06	0.00130817	NA	NA	6	31322926	HLA-B
cg27529346	6:31253866:G:A	-0.0504073	3.12763e-06	0.00130817	NA	NA	6	31322926	HLA-B
cg27529346	6:31255809:A:G	-0.0504073	3.12763e-06	0.00130817	NA	NA	6	31322926	HLA-B
cg27529346	6:31260888:G:A	-0.0504073	3.12763e-06	0.00130817	NA	NA	6	31322926	HLA-B
cg27529346	6:31263503:C:A	-0.0504073	3.12763e-06	0.00130817	NA	NA	6	31322926	HLA-B
cg27529346	6:31313463:C:A	-0.0504073	3.12763e-06	0.00130817	NA	NA	6	31322926	HLA-B
cg27529346	6:31314438:G:A	-0.0504073	3.12763e-06	0.00130817	NA	NA	6	31322926	HLA-B
cg27529346	6:31314723:T:C	-0.0504073	3.12763e-06	0.00130817	NA	NA	6	31322926	HLA-B
cg08836972	6:27155623:G:A	0.0458727	3.13353e-06	0.00130817	NA	NA	6	26532914
cg11847933	1:227217789:G:A	-0.0252651	3.14098e-06	0.00130817	NA	NA	1	227130394	CABC1
cg11847933	1:227221803:T:C	-0.0252651	3.14098e-06	0.00130817	NA	NA	1	227130394	CABC1
cg11847933	1:227222017:T:G	-0.0252651	3.14098e-06	0.00130817	NA	NA	1	227130394	CABC1
cg11847933	1:227222194:T:G	-0.0252651	3.14098e-06	0.00130817	NA	NA	1	227130394	CABC1
cg11847933	1:227226540:C:T	-0.0252651	3.14098e-06	0.00130817	NA	NA	1	227130394	CABC1
cg11847933	1:227228037:A:C	-0.0252651	3.14098e-06	0.00130817	NA	NA	1	227130394	CABC1
cg11847933	1:227231792:A:G	-0.0252651	3.14098e-06	0.00130817	NA	NA	1	227130394	CABC1
cg11847933	1:227233124:C:T	-0.0252651	3.14098e-06	0.00130817	NA	NA	1	227130394	CABC1
cg11847933	1:227233415:A:G	-0.0252651	3.14098e-06	0.00130817	NA	NA	1	227130394	CABC1
cg11847933	1:227235098:T:G	-0.0252651	3.14098e-06	0.00130817	NA	NA	1	227130394	CABC1
cg11847933	1:227241381:A:T	-0.0252651	3.14098e-06	0.00130817	NA	NA	1	227130394	CABC1
cg11847933	1:227243598:A:C	-0.0252651	3.14098e-06	0.00130817	NA	NA	1	227130394	CABC1
cg11847933	1:227244484:A:C	-0.0252651	3.14098e-06	0.00130817	NA	NA	1	227130394	CABC1
cg11847933	1:227247653:A:C	-0.0252651	3.14098e-06	0.00130817	NA	NA	1	227130394	CABC1
cg11847933	1:227249624:G:A	-0.0252651	3.14098e-06	0.00130817	NA	NA	1	227130394	CABC1
cg11847933	1:227251491:T:A	-0.0252651	3.14098e-06	0.00130817	NA	NA	1	227130394	CABC1
cg11847933	1:227259884:G:A	-0.0252651	3.14098e-06	0.00130817	NA	NA	1	227130394	CABC1
cg11847933	1:227269311:G:A	-0.0252651	3.14098e-06	0.00130817	NA	NA	1	227130394	CABC1
cg11847933	1:227270308:C:T	-0.0252651	3.14098e-06	0.00130817	NA	NA	1	227130394	CABC1
cg11847933	1:227278899:G:A	-0.0252651	3.14098e-06	0.00130817	NA	NA	1	227130394	CABC1
cg11847933	1:227285929:G:A	-0.0252651	3.14098e-06	0.00130817	NA	NA	1	227130394	CABC1
cg11847933	1:227287313:C:T	-0.0252651	3.14098e-06	0.00130817	NA	NA	1	227130394	CABC1
cg11847933	1:227288049:C:T	-0.0252651	3.14098e-06	0.00130817	NA	NA	1	227130394	CABC1
cg11847933	1:227296125:G:A	-0.0252651	3.14098e-06	0.00130817	NA	NA	1	227130394	CABC1
cg11847933	1:227296369:T:C	-0.0252651	3.14098e-06	0.00130817	NA	NA	1	227130394	CABC1
cg11847933	1:227306831:T:C	-0.0252651	3.14098e-06	0.00130817	NA	NA	1	227130394	CABC1
cg11847933	1:227311310:C:T	-0.0252651	3.14098e-06	0.00130817	NA	NA	1	227130394	CABC1
cg11847933	1:227312821:T:C	-0.0252651	3.14098e-06	0.00130817	NA	NA	1	227130394	CABC1
cg11847933	1:227313894:C:T	-0.0252651	3.14098e-06	0.00130817	NA	NA	1	227130394	CABC1
cg11847933	1:227325274:A:G	-0.0252651	3.14098e-06	0.00130817	NA	NA	1	227130394	CABC1
cg11847933	1:227325972:T:C	-0.0252651	3.14098e-06	0.00130817	NA	NA	1	227130394	CABC1
cg11847933	1:227335644:G:A	-0.0252651	3.14098e-06	0.00130817	NA	NA	1	227130394	CABC1
cg11847933	1:227337175:T:C	-0.0252651	3.14098e-06	0.00130817	NA	NA	1	227130394	CABC1
cg11847933	1:227339211:G:A	-0.0252651	3.14098e-06	0.00130817	NA	NA	1	227130394	CABC1
cg11847933	1:227341374:G:A	-0.0252651	3.14098e-06	0.00130817	NA	NA	1	227130394	CABC1
cg11847933	1:227344421:T:A	-0.0252651	3.14098e-06	0.00130817	NA	NA	1	227130394	CABC1
cg11847933	1:227344720:G:T	-0.0252651	3.14098e-06	0.00130817	NA	NA	1	227130394	CABC1
cg11847933	1:227351163:T:C	-0.0252651	3.14098e-06	0.00130817	NA	NA	1	227130394	CABC1
cg11847933	1:227351236:T:C	-0.0252651	3.14098e-06	0.00130817	NA	NA	1	227130394	CABC1
cg11847933	1:227352289:C:T	-0.0252651	3.14098e-06	0.00130817	NA	NA	1	227130394	CABC1
cg11847933	1:227352462:G:A	-0.0252651	3.14098e-06	0.00130817	NA	NA	1	227130394	CABC1
cg17096289	6:31347644:G:A	0.0657985	3.14477e-06	0.00130947	0.826389	3.64237e-05	6	31238788	HLA-C
cg17096289	6:31255762:A:C	-0.0960911	3.14492e-06	0.00130947	0.872011	0.0264235	6	31238788	HLA-C
cg22199238	11:565872:G:T	0.0235679	3.14674e-06	0.00130954	0.836221	2.57725e-07	11	613857	IRF7;IRF7;IRF7;IRF7;IRF7;IRF7
cg22199238	11:569030:C:G	0.0235679	3.14674e-06	0.00130954	0.834705	1.92353e-07	11	613857	IRF7;IRF7;IRF7;IRF7;IRF7;IRF7
cg22199238	11:570072:T:C	0.0235679	3.14674e-06	0.00130954	0.834765	1.95177e-07	11	613857	IRF7;IRF7;IRF7;IRF7;IRF7;IRF7
cg22199238	11:572828:C:G	0.0235679	3.14674e-06	0.00130954	0.832017	1.16638e-07	11	613857	IRF7;IRF7;IRF7;IRF7;IRF7;IRF7
cg11847933	1:227239739:T:A	-0.024893	3.14814e-06	0.00130995	NA	NA	1	227130394	CABC1
cg00598235	4:17600728:A:C	-0.0251263	3.15534e-06	0.00131277	NA	NA	4	17580680	LAP3
cg20408505	6:29856330:G:A	-0.0328966	3.16109e-06	0.00131499	0.914347	0.0194212	6	29911494	HLA-A
cg11847933	1:227273980:T:G	-0.0207497	3.17349e-06	0.00131997	NA	NA	1	227130394	CABC1
cg14374463	15:81565739:G:A	-0.029935	3.20681e-06	0.00133348	NA	NA	15	81590933	IL16;IL16;IL16
cg14374463	15:81569651:A:G	-0.029935	3.20681e-06	0.00133348	NA	NA	15	81590933	IL16;IL16;IL16
cg03587597	8:144103942:G:A	-0.0137041	3.23095e-06	0.00134334	NA	NA	8	144105055
cg24100168	11:5667890:C:T	-0.0200436	3.23466e-06	0.00134471	NA	NA	11	5667836	TRIM78P
cg16744803	6:109259289:A:C	0.0361799	3.23952e-06	0.00134655	NA	NA	6	109236057	ARMC2;ARMC2-AS1;ARMC2
cg17608381	6:29820278:A:G	-0.0791659	3.24082e-06	0.00134674	0.927866	0.0481216	6	29911550	HLA-A
cg17608381	6:29825566:A:G	-0.0791659	3.24082e-06	0.00134674	0.927866	0.0481216	6	29911550	HLA-A
cg11946459	6:29879911:C:T	0.102849	3.24495e-06	0.00134774	NA	NA	6	29911558	HLA-A
cg11946459	6:29880825:T:C	0.102849	3.24495e-06	0.00134774	NA	NA	6	29911558	HLA-A
cg11946459	6:29882985:A:G	0.102849	3.24495e-06	0.00134774	NA	NA	6	29911558	HLA-A
cg11946459	6:29887497:T:G	0.102849	3.24495e-06	0.00134774	NA	NA	6	29911558	HLA-A
cg04816140	9:92766233:G:A	-0.0212542	3.24964e-06	0.00134916	NA	NA	9	92763384
cg04816140	9:92766404:G:A	-0.0212542	3.24964e-06	0.00134916	NA	NA	9	92763384
cg04816140	9:92767137:C:T	-0.0212542	3.24964e-06	0.00134916	NA	NA	9	92763384
cg22199238	11:567391:A:G	0.0234311	3.25949e-06	0.00135307	0.835312	2.20021e-07	11	613857	IRF7;IRF7;IRF7;IRF7;IRF7;IRF7
cg00598235	4:17618049:A:G	-0.0241412	3.2648e-06	0.0013551	NA	NA	4	17580680	LAP3
cg00272009	3:122392433:G:C	-0.0457199	3.26987e-06	0.00135631	NA	NA	3	122398855	PARP14
cg00272009	3:122396097:C:G	-0.0457199	3.26987e-06	0.00135631	NA	NA	3	122398855	PARP14
cg00272009	3:122396187:A:T	-0.0457199	3.26987e-06	0.00135631	NA	NA	3	122398855	PARP14
cg00272009	3:122397064:G:T	-0.0457199	3.26987e-06	0.00135631	NA	NA	3	122398855	PARP14
cg00272009	3:122398461:T:C	-0.0457199	3.26987e-06	0.00135631	NA	NA	3	122398855	PARP14
cg13092901	22:50977738:T:C	-0.0146633	3.27812e-06	0.00135955	NA	NA	22	50965373	TYMP;SCO2;SCO2;TYMP;TYMP;SCO2;SCO2
cg23923934	6:31322888:A:G	0.057868	3.29984e-06	0.00136838	NA	NA	6	31322914	HLA-B
cg09625543	21:40560262:T:C	-0.0292488	3.30488e-06	0.00137008	NA	NA	21	40560659	BRWD1;BRWD1
cg09625543	21:40617483:G:A	-0.0292488	3.30488e-06	0.00137008	NA	NA	21	40560659	BRWD1;BRWD1
cg09625543	21:40513750:C:G	-0.029047	3.30655e-06	0.00137008	NA	NA	21	40560659	BRWD1;BRWD1
cg09625543	21:40514861:T:C	-0.029047	3.30655e-06	0.00137008	NA	NA	21	40560659	BRWD1;BRWD1
cg09625543	21:40516872:C:T	-0.029047	3.30655e-06	0.00137008	NA	NA	21	40560659	BRWD1;BRWD1
cg09625543	21:40521788:G:A	-0.029047	3.30655e-06	0.00137008	NA	NA	21	40560659	BRWD1;BRWD1
cg27529346	6:31400156:C:T	-0.0433142	3.30838e-06	0.00137066	NA	NA	6	31322926	HLA-B
cg03587597	8:144102493:C:T	-0.0137517	3.31057e-06	0.00137103	NA	NA	8	144105055
cg03587597	8:144105342:A:G	-0.0137517	3.31057e-06	0.00137103	NA	NA	8	144105055
cg03587597	8:144107501:G:A	-0.0137517	3.31057e-06	0.00137103	NA	NA	8	144105055
cg09888648	8:143414738:G:T	0.0238842	3.31389e-06	0.00137187	NA	NA	8	143456215	TSNARE1;TSNARE1
cg09888648	8:143419801:A:C	0.0238842	3.31389e-06	0.00137187	NA	NA	8	143456215	TSNARE1;TSNARE1
cg09888648	8:143422260:G:A	0.0238842	3.31389e-06	0.00137187	NA	NA	8	143456215	TSNARE1;TSNARE1
cg26392102	6:31270176:T:C	0.0302561	3.31731e-06	0.0013731	0.827704	2.88374e-05	6	31238751	HLA-C
cg08293824	3:172305686:T:C	0.0405959	3.3191e-06	0.00137366	NA	NA	3	172313318
cg01355282	17:40546267:T:C	0.035621	3.32129e-06	0.00137421	NA	NA	17	40264320	DHX58
cg01355282	17:40546411:G:C	0.035621	3.32129e-06	0.00137421	NA	NA	17	40264320	DHX58
cg20408505	6:29874974:G:T	-0.0338204	3.32603e-06	0.00137599	0.904423	0.0095225	6	29911494	HLA-A
cg20033981	13:41509762:G:C	-0.0249089	3.33404e-06	0.00137696	NA	NA	13	41590153	ELF1
cg20033981	13:41509872:T:C	-0.0249089	3.33404e-06	0.00137696	NA	NA	13	41590153	ELF1
cg20033981	13:41512112:C:T	-0.0249089	3.33404e-06	0.00137696	NA	NA	13	41590153	ELF1
cg20033981	13:41512154:T:C	-0.0249089	3.33404e-06	0.00137696	NA	NA	13	41590153	ELF1
cg20033981	13:41513248:T:C	-0.0249089	3.33404e-06	0.00137696	NA	NA	13	41590153	ELF1
cg20033981	13:41513625:C:T	-0.0249089	3.33404e-06	0.00137696	NA	NA	13	41590153	ELF1
cg20033981	13:41513923:G:A	-0.0249089	3.33404e-06	0.00137696	NA	NA	13	41590153	ELF1
cg20033981	13:41514633:A:T	-0.0249089	3.33404e-06	0.00137696	NA	NA	13	41590153	ELF1
cg20033981	13:41514696:A:G	-0.0249089	3.33404e-06	0.00137696	NA	NA	13	41590153	ELF1
cg20033981	13:41515286:T:A	-0.0249089	3.33404e-06	0.00137696	NA	NA	13	41590153	ELF1
cg20033981	13:41515998:T:C	-0.0249089	3.33404e-06	0.00137696	NA	NA	13	41590153	ELF1
cg20033981	13:41517518:A:G	-0.0249089	3.33404e-06	0.00137696	NA	NA	13	41590153	ELF1
cg20033981	13:41517985:A:G	-0.0249089	3.33404e-06	0.00137696	NA	NA	13	41590153	ELF1
cg09006487	3:72400260:G:A	0.0231703	3.35874e-06	0.00138698	NA	NA	3	72424982	RYBP
cg15273270	4:36460981:A:C	0.0334279	3.3654e-06	0.00138954	NA	NA	4	36324571	DTHD1;DTHD1
cg08309069	6:31321681:C:T	-0.0693911	3.37177e-06	0.00139191	0.853388	0.0027639	6	31240651	HLA-C
cg11946459	6:29584338:T:C	-0.115951	3.37202e-06	0.00139191	NA	NA	6	29911558	HLA-A
cg22475676	10:91150922:G:T	0.0320747	3.37838e-06	0.00139306	NA	NA	10	91179508	IFIT5
cg22475676	10:91153699:T:C	0.0320747	3.37838e-06	0.00139306	NA	NA	10	91179508	IFIT5
cg20513239	17:1013671:G:A	-0.013992	3.38784e-06	0.00139306	NA	NA	17	993384	ABR;ABR;ABR
cg09625543	21:40515495:T:C	-0.0294741	3.39059e-06	0.00139306	NA	NA	21	40560659	BRWD1;BRWD1
cg09625543	21:40516070:G:A	-0.0294741	3.39059e-06	0.00139306	NA	NA	21	40560659	BRWD1;BRWD1
cg09625543	21:40516288:G:C	-0.0294741	3.39059e-06	0.00139306	NA	NA	21	40560659	BRWD1;BRWD1
cg11847933	1:227205402:G:A	0.0191906	3.40323e-06	0.00139306	NA	NA	1	227130394	CABC1
cg11847933	1:227208662:G:A	0.0191906	3.40323e-06	0.00139306	NA	NA	1	227130394	CABC1
cg11847933	1:227209552:C:T	0.0191906	3.40323e-06	0.00139306	NA	NA	1	227130394	CABC1
cg11847933	1:227209785:T:C	0.0191906	3.40323e-06	0.00139306	NA	NA	1	227130394	CABC1
cg23892836	6:29831983:C:A	0.0325201	3.41191e-06	0.00139306	NA	NA	6	29692085	HLA-F;HLA-F;HLA-F
cg11946459	6:29833847:G:A	0.0823131	3.41716e-06	0.00139306	NA	NA	6	29911558	HLA-A
cg11946459	6:29833877:G:C	0.0823131	3.41716e-06	0.00139306	NA	NA	6	29911558	HLA-A
cg11946459	6:29834201:T:C	0.0823131	3.41716e-06	0.00139306	NA	NA	6	29911558	HLA-A
cg11946459	6:29834782:C:G	0.0823131	3.41716e-06	0.00139306	NA	NA	6	29911558	HLA-A
cg11946459	6:29834852:A:G	0.0823131	3.41716e-06	0.00139306	NA	NA	6	29911558	HLA-A
cg11946459	6:29834865:C:T	0.0823131	3.41716e-06	0.00139306	NA	NA	6	29911558	HLA-A
cg11946459	6:29835073:A:G	0.0823131	3.41716e-06	0.00139306	NA	NA	6	29911558	HLA-A
cg11946459	6:29835111:A:G	0.0823131	3.41716e-06	0.00139306	NA	NA	6	29911558	HLA-A
cg11946459	6:29835633:C:T	0.0823131	3.41716e-06	0.00139306	NA	NA	6	29911558	HLA-A
cg11946459	6:29835834:G:A	0.0823131	3.41716e-06	0.00139306	NA	NA	6	29911558	HLA-A
cg11946459	6:29835882:G:T	0.0823131	3.41716e-06	0.00139306	NA	NA	6	29911558	HLA-A
cg11946459	6:29835927:A:C	0.0823131	3.41716e-06	0.00139306	NA	NA	6	29911558	HLA-A
cg11946459	6:29835979:G:A	0.0823131	3.41716e-06	0.00139306	NA	NA	6	29911558	HLA-A
cg11946459	6:29835987:T:C	0.0823131	3.41716e-06	0.00139306	NA	NA	6	29911558	HLA-A
cg11946459	6:29836206:A:G	0.0823131	3.41716e-06	0.00139306	NA	NA	6	29911558	HLA-A
cg11946459	6:29836259:A:C	0.0823131	3.41716e-06	0.00139306	NA	NA	6	29911558	HLA-A
cg11946459	6:29836308:C:T	0.0823131	3.41716e-06	0.00139306	NA	NA	6	29911558	HLA-A
cg11946459	6:29836577:T:C	0.0823131	3.41716e-06	0.00139306	NA	NA	6	29911558	HLA-A
cg11946459	6:29837036:G:C	0.0823131	3.41716e-06	0.00139306	NA	NA	6	29911558	HLA-A
cg11946459	6:29837214:G:A	0.0823131	3.41716e-06	0.00139306	NA	NA	6	29911558	HLA-A
cg11946459	6:29837395:G:C	0.0823131	3.41716e-06	0.00139306	NA	NA	6	29911558	HLA-A
cg11946459	6:29837464:A:C	0.0823131	3.41716e-06	0.00139306	NA	NA	6	29911558	HLA-A
cg11946459	6:29837504:A:G	0.0823131	3.41716e-06	0.00139306	NA	NA	6	29911558	HLA-A
cg11946459	6:29837620:T:G	0.0823131	3.41716e-06	0.00139306	NA	NA	6	29911558	HLA-A
cg11946459	6:29837703:A:G	0.0823131	3.41716e-06	0.00139306	NA	NA	6	29911558	HLA-A
cg11946459	6:29837720:A:G	0.0823131	3.41716e-06	0.00139306	NA	NA	6	29911558	HLA-A
cg11946459	6:29837801:A:G	0.0823131	3.41716e-06	0.00139306	NA	NA	6	29911558	HLA-A
cg11946459	6:29837858:C:T	0.0823131	3.41716e-06	0.00139306	NA	NA	6	29911558	HLA-A
cg11946459	6:29838144:G:T	0.0823131	3.41716e-06	0.00139306	NA	NA	6	29911558	HLA-A
cg11946459	6:29838185:A:G	0.0823131	3.41716e-06	0.00139306	NA	NA	6	29911558	HLA-A
cg11946459	6:29838243:C:T	0.0823131	3.41716e-06	0.00139306	NA	NA	6	29911558	HLA-A
cg11946459	6:29838320:G:A	0.0823131	3.41716e-06	0.00139306	NA	NA	6	29911558	HLA-A
cg11946459	6:29838346:C:T	0.0823131	3.41716e-06	0.00139306	NA	NA	6	29911558	HLA-A
cg11946459	6:29838403:A:C	0.0823131	3.41716e-06	0.00139306	0.929012	0.0489328	6	29911558	HLA-A
cg11946459	6:29838804:G:T	0.0823131	3.41716e-06	0.00139306	NA	NA	6	29911558	HLA-A
cg11946459	6:29838809:C:T	0.0823131	3.41716e-06	0.00139306	NA	NA	6	29911558	HLA-A
cg11946459	6:29838828:G:A	0.0823131	3.41716e-06	0.00139306	NA	NA	6	29911558	HLA-A
cg11946459	6:29838880:G:A	0.0823131	3.41716e-06	0.00139306	NA	NA	6	29911558	HLA-A
cg11946459	6:29838903:T:C	0.0823131	3.41716e-06	0.00139306	NA	NA	6	29911558	HLA-A
cg11946459	6:29839207:G:A	0.0823131	3.41716e-06	0.00139306	NA	NA	6	29911558	HLA-A
cg11946459	6:29839273:G:C	0.0823131	3.41716e-06	0.00139306	NA	NA	6	29911558	HLA-A
cg11946459	6:29839307:C:G	0.0823131	3.41716e-06	0.00139306	NA	NA	6	29911558	HLA-A
cg11946459	6:29839320:A:C	0.0823131	3.41716e-06	0.00139306	NA	NA	6	29911558	HLA-A
cg11946459	6:29839360:A:C	0.0823131	3.41716e-06	0.00139306	NA	NA	6	29911558	HLA-A
cg11946459	6:29839381:C:T	0.0823131	3.41716e-06	0.00139306	NA	NA	6	29911558	HLA-A
cg11946459	6:29839667:A:G	0.0823131	3.41716e-06	0.00139306	NA	NA	6	29911558	HLA-A
cg11946459	6:29839816:T:C	0.0823131	3.41716e-06	0.00139306	NA	NA	6	29911558	HLA-A
cg11946459	6:29839902:G:A	0.0823131	3.41716e-06	0.00139306	NA	NA	6	29911558	HLA-A
cg11946459	6:29839949:A:G	0.0823131	3.41716e-06	0.00139306	NA	NA	6	29911558	HLA-A
cg11946459	6:29839997:G:A	0.0823131	3.41716e-06	0.00139306	NA	NA	6	29911558	HLA-A
cg11946459	6:29840153:T:C	0.0823131	3.41716e-06	0.00139306	NA	NA	6	29911558	HLA-A
cg11946459	6:29840220:G:A	0.0823131	3.41716e-06	0.00139306	NA	NA	6	29911558	HLA-A
cg11946459	6:29840296:C:G	0.0823131	3.41716e-06	0.00139306	NA	NA	6	29911558	HLA-A
cg11946459	6:29840382:C:T	0.0823131	3.41716e-06	0.00139306	NA	NA	6	29911558	HLA-A
cg11946459	6:29840435:A:G	0.0823131	3.41716e-06	0.00139306	NA	NA	6	29911558	HLA-A
cg11946459	6:29840484:T:C	0.0823131	3.41716e-06	0.00139306	NA	NA	6	29911558	HLA-A
cg11946459	6:29840510:C:T	0.0823131	3.41716e-06	0.00139306	NA	NA	6	29911558	HLA-A
cg11946459	6:29840648:T:C	0.0823131	3.41716e-06	0.00139306	NA	NA	6	29911558	HLA-A
cg11946459	6:29840838:G:C	0.0823131	3.41716e-06	0.00139306	NA	NA	6	29911558	HLA-A
cg11946459	6:29840937:G:A	0.0823131	3.41716e-06	0.00139306	NA	NA	6	29911558	HLA-A
cg11946459	6:29840943:C:T	0.0823131	3.41716e-06	0.00139306	NA	NA	6	29911558	HLA-A
cg11946459	6:29840951:C:G	0.0823131	3.41716e-06	0.00139306	NA	NA	6	29911558	HLA-A
cg11946459	6:29841021:A:G	0.0823131	3.41716e-06	0.00139306	NA	NA	6	29911558	HLA-A
cg11946459	6:29841400:A:G	0.0823131	3.41716e-06	0.00139306	NA	NA	6	29911558	HLA-A
cg11946459	6:29841456:A:G	0.0823131	3.41716e-06	0.00139306	NA	NA	6	29911558	HLA-A
cg11946459	6:29841544:C:T	0.0823131	3.41716e-06	0.00139306	NA	NA	6	29911558	HLA-A
cg11946459	6:29841636:A:G	0.0823131	3.41716e-06	0.00139306	NA	NA	6	29911558	HLA-A
cg11946459	6:29841719:T:C	0.0823131	3.41716e-06	0.00139306	NA	NA	6	29911558	HLA-A
cg11946459	6:29841722:C:G	0.0823131	3.41716e-06	0.00139306	NA	NA	6	29911558	HLA-A
cg11946459	6:29841801:G:A	0.0823131	3.41716e-06	0.00139306	NA	NA	6	29911558	HLA-A
cg11946459	6:29841909:C:T	0.0823131	3.41716e-06	0.00139306	NA	NA	6	29911558	HLA-A
cg11946459	6:29841915:G:A	0.0823131	3.41716e-06	0.00139306	NA	NA	6	29911558	HLA-A
cg11946459	6:29842016:G:A	0.0823131	3.41716e-06	0.00139306	NA	NA	6	29911558	HLA-A
cg11946459	6:29842117:G:C	0.0823131	3.41716e-06	0.00139306	NA	NA	6	29911558	HLA-A
cg11946459	6:29842342:C:T	0.0823131	3.41716e-06	0.00139306	NA	NA	6	29911558	HLA-A
cg11946459	6:29842729:C:A	0.0823131	3.41716e-06	0.00139306	NA	NA	6	29911558	HLA-A
cg11946459	6:29842783:C:A	0.0823131	3.41716e-06	0.00139306	NA	NA	6	29911558	HLA-A
cg11946459	6:29842879:A:G	0.0823131	3.41716e-06	0.00139306	NA	NA	6	29911558	HLA-A
cg11946459	6:29843430:T:C	0.0823131	3.41716e-06	0.00139306	NA	NA	6	29911558	HLA-A
cg11946459	6:29849883:C:A	0.0823131	3.41716e-06	0.00139306	NA	NA	6	29911558	HLA-A
cg11946459	6:29849982:G:C	0.0823131	3.41716e-06	0.00139306	NA	NA	6	29911558	HLA-A
cg11946459	6:29850088:A:G	0.0823131	3.41716e-06	0.00139306	NA	NA	6	29911558	HLA-A
cg11946459	6:29850539:A:T	0.0823131	3.41716e-06	0.00139306	NA	NA	6	29911558	HLA-A
cg11946459	6:29850727:C:T	0.0823131	3.41716e-06	0.00139306	0.926817	0.0426441	6	29911558	HLA-A
cg11946459	6:29850856:A:G	0.0823131	3.41716e-06	0.00139306	NA	NA	6	29911558	HLA-A
cg11946459	6:29837108:G:A	0.0822371	3.42684e-06	0.00139683	0.919862	0.0249203	6	29911558	HLA-A
cg20408505	6:29935108:A:G	-0.0314136	3.43658e-06	0.00139916	NA	NA	6	29911494	HLA-A
cg22226398	1:235292369:C:G	-0.0211672	3.43812e-06	0.00139916	0.919561	0.0229268	1	235295459	RBM34;RBM34
cg23892836	6:29921220:A:G	-0.0315858	3.43971e-06	0.00139916	1.13573	0.000193083	6	29692085	HLA-F;HLA-F;HLA-F
cg25863829	11:129923257:G:A	-0.0397783	3.43999e-06	0.00139916	NA	NA	11	129947279	APLP2;APLP2;APLP2;APLP2;APLP2;APLP2
cg00598235	4:17641188:A:G	-0.0235759	3.45035e-06	0.00139916	NA	NA	4	17580680	LAP3
cg00598235	4:17645942:T:C	-0.0235759	3.45035e-06	0.00139916	NA	NA	4	17580680	LAP3
cg00598235	4:17652133:T:C	-0.0235759	3.45035e-06	0.00139916	NA	NA	4	17580680	LAP3
cg00598235	4:17653285:A:T	-0.0235759	3.45035e-06	0.00139916	NA	NA	4	17580680	LAP3
cg00598235	4:17653891:A:G	-0.0235759	3.45035e-06	0.00139916	NA	NA	4	17580680	LAP3
cg00598235	4:17657853:C:A	-0.0235759	3.45035e-06	0.00139916	NA	NA	4	17580680	LAP3
cg00598235	4:17659034:C:T	-0.0235759	3.45035e-06	0.00139916	NA	NA	4	17580680	LAP3
cg00598235	4:17659039:T:C	-0.0235759	3.45035e-06	0.00139916	NA	NA	4	17580680	LAP3
cg03879629	3:46091058:A:G	0.0476078	3.45093e-06	0.00139916	NA	NA	3	46152446
cg03879629	3:46091734:C:G	0.0476078	3.45093e-06	0.00139916	NA	NA	3	46152446
cg03879629	3:46093858:G:A	0.0476078	3.45093e-06	0.00139916	NA	NA	3	46152446
cg03879629	3:46094462:A:G	0.0476078	3.45093e-06	0.00139916	NA	NA	3	46152446
cg03879629	3:46094623:C:T	0.0476078	3.45093e-06	0.00139916	NA	NA	3	46152446
cg03879629	3:46123839:T:G	0.0476078	3.45093e-06	0.00139916	NA	NA	3	46152446
cg11303842	8:144108692:C:T	0.0180811	3.45197e-06	0.00139916	NA	NA	8	144070338	LOC100133669
cg11303842	8:144110838:G:C	0.0180811	3.45197e-06	0.00139916	NA	NA	8	144070338	LOC100133669
cg11303842	8:144110923:T:C	0.0180811	3.45197e-06	0.00139916	NA	NA	8	144070338	LOC100133669
cg11303842	8:144111613:G:A	0.0180811	3.45197e-06	0.00139916	NA	NA	8	144070338	LOC100133669
cg20408505	6:29928838:G:A	-0.0348014	3.45206e-06	0.00139916	0.915613	0.0249657	6	29911494	HLA-A
cg20408505	6:29930496:A:T	-0.0348014	3.45206e-06	0.00139916	0.913285	0.0211545	6	29911494	HLA-A
cg20408505	6:29930706:A:C	-0.0348014	3.45206e-06	0.00139916	0.915461	0.0246015	6	29911494	HLA-A
cg20408505	6:29934080:C:T	-0.0348014	3.45206e-06	0.00139916	0.913435	0.0214742	6	29911494	HLA-A
cg20408505	6:29934163:A:C	-0.0348014	3.45206e-06	0.00139916	0.914184	0.0228407	6	29911494	HLA-A
cg20408505	6:29934170:T:G	-0.0348014	3.45206e-06	0.00139916	0.912095	0.0194631	6	29911494	HLA-A
cg20408505	6:29934697:G:A	-0.0348014	3.45206e-06	0.00139916	0.913435	0.0214742	6	29911494	HLA-A
cg20408505	6:29935093:G:T	-0.0348014	3.45206e-06	0.00139916	0.913435	0.0214742	6	29911494	HLA-A
cg20408505	6:29935843:G:A	-0.0348014	3.45206e-06	0.00139916	0.915892	0.0253913	6	29911494	HLA-A
cg20408505	6:29935849:C:T	-0.0348014	3.45206e-06	0.00139916	0.915892	0.0253913	6	29911494	HLA-A
cg20408505	6:29935891:C:T	-0.0348014	3.45206e-06	0.00139916	0.913716	0.0218488	6	29911494	HLA-A
cg20408505	6:29936351:G:A	-0.0348014	3.45206e-06	0.00139916	0.913435	0.0214742	6	29911494	HLA-A
cg20408505	6:29936408:A:G	-0.0348014	3.45206e-06	0.00139916	0.915613	0.0249657	6	29911494	HLA-A
cg20408505	6:29936914:G:A	-0.0348014	3.45206e-06	0.00139916	0.913435	0.0214742	6	29911494	HLA-A
cg20408505	6:29937127:A:G	-0.0348014	3.45206e-06	0.00139916	0.915613	0.0249657	6	29911494	HLA-A
cg20408505	6:29938110:C:T	-0.0348014	3.45206e-06	0.00139916	0.912969	0.0207632	6	29911494	HLA-A
cg20408505	6:29938174:C:T	-0.0348014	3.45206e-06	0.00139916	0.912374	0.0198569	6	29911494	HLA-A
cg20408505	6:29938368:A:C	-0.0348014	3.45206e-06	0.00139916	0.910926	0.0178659	6	29911494	HLA-A
cg20408505	6:29938377:C:A	-0.0348014	3.45206e-06	0.00139916	0.912383	0.0200985	6	29911494	HLA-A
cg20408505	6:29938455:G:A	-0.0348014	3.45206e-06	0.00139916	0.915577	0.0249286	6	29911494	HLA-A
cg20408505	6:29938487:T:G	-0.0348014	3.45206e-06	0.00139916	0.912802	0.0205081	6	29911494	HLA-A
cg20408505	6:29938507:C:T	-0.0348014	3.45206e-06	0.00139916	0.912146	0.0191407	6	29911494	HLA-A
cg17096289	6:31144695:T:C	-0.0921269	3.45431e-06	0.00139953	NA	NA	6	31238788	HLA-C
cg17096289	6:31147081:C:T	-0.0921269	3.45431e-06	0.00139953	NA	NA	6	31238788	HLA-C
cg17096289	6:31150618:G:A	-0.0921269	3.45431e-06	0.00139953	NA	NA	6	31238788	HLA-C
cg01517384	6:31268183:T:C	0.0607853	3.45636e-06	0.0014	0.827704	2.88374e-05	6	31323856	HLA-B
cg01517384	6:31268957:A:G	0.0607853	3.45636e-06	0.0014	0.827704	2.88374e-05	6	31323856	HLA-B
cg26816919	12:121468675:G:A	0.0197193	3.45737e-06	0.00140023	1.09409	0.00892405	12	121477815	OASL;OASL;OASL
cg08309069	6:31377974:C:T	-0.066799	3.46014e-06	0.00140117	0.761536	4.9986e-10	6	31240651	HLA-C
cg09625543	21:40739562:C:T	0.0328365	3.46283e-06	0.00140172	NA	NA	21	40560659	BRWD1;BRWD1
cg09625543	21:40740906:A:G	0.0328365	3.46283e-06	0.00140172	NA	NA	21	40560659	BRWD1;BRWD1
cg09625543	21:40741430:C:T	0.0328365	3.46283e-06	0.00140172	NA	NA	21	40560659	BRWD1;BRWD1
cg08738516	10:126545779:G:C	-0.0129591	3.47249e-06	0.00140469	NA	NA	10	126408016	FAM53B
cg24351901	6:29605387:C:T	0.0329849	3.47507e-06	0.00140469	NA	NA	6	29692092	HLA-F;HLA-F;HLA-F
cg24351901	6:29608557:C:T	0.0329849	3.47507e-06	0.00140469	NA	NA	6	29692092	HLA-F;HLA-F;HLA-F
cg24351901	6:29609063:C:T	0.0329849	3.47507e-06	0.00140469	NA	NA	6	29692092	HLA-F;HLA-F;HLA-F
cg24351901	6:29614419:C:A	0.0329849	3.47507e-06	0.00140469	NA	NA	6	29692092	HLA-F;HLA-F;HLA-F
cg24351901	6:29616607:T:C	0.0329849	3.47507e-06	0.00140469	NA	NA	6	29692092	HLA-F;HLA-F;HLA-F
cg24351901	6:29626321:T:C	0.0329849	3.47507e-06	0.00140469	NA	NA	6	29692092	HLA-F;HLA-F;HLA-F
cg24351901	6:29628740:C:A	0.0329849	3.47507e-06	0.00140469	NA	NA	6	29692092	HLA-F;HLA-F;HLA-F
cg24351901	6:29632318:C:T	0.0329849	3.47507e-06	0.00140469	NA	NA	6	29692092	HLA-F;HLA-F;HLA-F
cg24351901	6:29634003:G:C	0.0329849	3.47507e-06	0.00140469	NA	NA	6	29692092	HLA-F;HLA-F;HLA-F
cg24351901	6:29635508:G:A	0.0329849	3.47507e-06	0.00140469	NA	NA	6	29692092	HLA-F;HLA-F;HLA-F
cg25637655	6:30110880:G:A	-0.0829843	3.48428e-06	0.00140788	NA	NA	6	29911542	HLA-A
cg25637655	6:30113245:C:A	-0.0829843	3.48428e-06	0.00140788	NA	NA	6	29911542	HLA-A
cg25637655	6:30114845:T:C	-0.0829843	3.48428e-06	0.00140788	NA	NA	6	29911542	HLA-A
cg24628310	3:52771468:T:C	-0.017029	3.49513e-06	0.00141028	NA	NA	3	52813873	ITIH1;ITIH1;ITIH1;ITIH1
cg24628310	3:52774530:C:T	-0.017029	3.49513e-06	0.00141028	NA	NA	3	52813873	ITIH1;ITIH1;ITIH1;ITIH1
cg24628310	3:52776908:T:C	-0.017029	3.49513e-06	0.00141028	NA	NA	3	52813873	ITIH1;ITIH1;ITIH1;ITIH1
cg24628310	3:52779801:T:C	-0.017029	3.49513e-06	0.00141028	NA	NA	3	52813873	ITIH1;ITIH1;ITIH1;ITIH1
cg24628310	3:52780509:A:T	-0.017029	3.49513e-06	0.00141028	NA	NA	3	52813873	ITIH1;ITIH1;ITIH1;ITIH1
cg24628310	3:52784416:C:T	-0.017029	3.49513e-06	0.00141028	NA	NA	3	52813873	ITIH1;ITIH1;ITIH1;ITIH1
cg24628310	3:52788959:A:G	-0.017029	3.49513e-06	0.00141028	NA	NA	3	52813873	ITIH1;ITIH1;ITIH1;ITIH1
cg24628310	3:52793602:C:T	-0.017029	3.49513e-06	0.00141028	NA	NA	3	52813873	ITIH1;ITIH1;ITIH1;ITIH1
cg24628310	3:52794367:T:G	-0.017029	3.49513e-06	0.00141028	NA	NA	3	52813873	ITIH1;ITIH1;ITIH1;ITIH1
cg24628310	3:52804487:T:C	-0.017029	3.49513e-06	0.00141028	NA	NA	3	52813873	ITIH1;ITIH1;ITIH1;ITIH1
cg24628310	3:52805093:A:G	-0.017029	3.49513e-06	0.00141028	NA	NA	3	52813873	ITIH1;ITIH1;ITIH1;ITIH1
cg17096289	6:31221284:G:A	-0.0900457	3.49656e-06	0.00141067	0.886822	0.0297184	6	31238788	HLA-C
cg26959945	7:20214402:C:T	-0.0255522	3.53425e-06	0.00142424	NA	NA	7	20233217	MACC1
cg26959945	7:20215917:C:T	-0.0255522	3.53425e-06	0.00142424	NA	NA	7	20233217	MACC1
cg26959945	7:20220384:C:T	-0.0255522	3.53425e-06	0.00142424	NA	NA	7	20233217	MACC1
cg26959945	7:20221460:A:T	-0.0255522	3.53425e-06	0.00142424	NA	NA	7	20233217	MACC1
cg26959945	7:20222684:A:T	-0.0255522	3.53425e-06	0.00142424	NA	NA	7	20233217	MACC1
cg26959945	7:20222879:G:A	-0.0255522	3.53425e-06	0.00142424	NA	NA	7	20233217	MACC1
cg26959945	7:20223809:T:C	-0.0255522	3.53425e-06	0.00142424	NA	NA	7	20233217	MACC1
cg26959945	7:20224213:C:A	-0.0255522	3.53425e-06	0.00142424	NA	NA	7	20233217	MACC1
cg26959945	7:20225064:C:T	-0.0255522	3.53425e-06	0.00142424	NA	NA	7	20233217	MACC1
cg11303842	8:144102493:C:T	0.0178561	3.53775e-06	0.00142511	NA	NA	8	144070338	LOC100133669
cg11303842	8:144105342:A:G	0.0178561	3.53775e-06	0.00142511	NA	NA	8	144070338	LOC100133669
cg11303842	8:144107501:G:A	0.0178561	3.53775e-06	0.00142511	NA	NA	8	144070338	LOC100133669
cg09625543	21:40524236:T:C	-0.0291546	3.54964e-06	0.00142542	NA	NA	21	40560659	BRWD1;BRWD1
cg09625543	21:40528087:T:C	-0.0291546	3.54964e-06	0.00142542	NA	NA	21	40560659	BRWD1;BRWD1
cg09625543	21:40532047:C:T	-0.0291546	3.54964e-06	0.00142542	NA	NA	21	40560659	BRWD1;BRWD1
cg09625543	21:40532353:T:C	-0.0291546	3.54964e-06	0.00142542	NA	NA	21	40560659	BRWD1;BRWD1
cg09625543	21:40533702:T:C	-0.0291546	3.54964e-06	0.00142542	NA	NA	21	40560659	BRWD1;BRWD1
cg09625543	21:40537836:T:A	-0.0291546	3.54964e-06	0.00142542	NA	NA	21	40560659	BRWD1;BRWD1
cg09625543	21:40539614:T:C	-0.0291546	3.54964e-06	0.00142542	NA	NA	21	40560659	BRWD1;BRWD1
cg09625543	21:40540245:A:G	-0.0291546	3.54964e-06	0.00142542	NA	NA	21	40560659	BRWD1;BRWD1
cg09625543	21:40543216:T:C	-0.0291546	3.54964e-06	0.00142542	NA	NA	21	40560659	BRWD1;BRWD1
cg09625543	21:40543811:T:C	-0.0291546	3.54964e-06	0.00142542	NA	NA	21	40560659	BRWD1;BRWD1
cg09625543	21:40544502:C:T	-0.0291546	3.54964e-06	0.00142542	NA	NA	21	40560659	BRWD1;BRWD1
cg09625543	21:40546717:G:A	-0.0291546	3.54964e-06	0.00142542	NA	NA	21	40560659	BRWD1;BRWD1
cg09625543	21:40548852:A:G	-0.0291546	3.54964e-06	0.00142542	NA	NA	21	40560659	BRWD1;BRWD1
cg09625543	21:40549466:T:C	-0.0291546	3.54964e-06	0.00142542	NA	NA	21	40560659	BRWD1;BRWD1
cg09625543	21:40551588:A:G	-0.0291546	3.54964e-06	0.00142542	NA	NA	21	40560659	BRWD1;BRWD1
cg09625543	21:40552408:A:G	-0.0291546	3.54964e-06	0.00142542	NA	NA	21	40560659	BRWD1;BRWD1
cg09625543	21:40555160:C:G	-0.0291546	3.54964e-06	0.00142542	NA	NA	21	40560659	BRWD1;BRWD1
cg09625543	21:40564202:C:G	-0.0291546	3.54964e-06	0.00142542	NA	NA	21	40560659	BRWD1;BRWD1
cg09625543	21:40567716:C:G	-0.0291546	3.54964e-06	0.00142542	NA	NA	21	40560659	BRWD1;BRWD1
cg09625543	21:40594023:T:C	-0.0291546	3.54964e-06	0.00142542	NA	NA	21	40560659	BRWD1;BRWD1
cg09625543	21:40595517:G:A	-0.0291546	3.54964e-06	0.00142542	NA	NA	21	40560659	BRWD1;BRWD1
cg09625543	21:40596085:G:A	-0.0291546	3.54964e-06	0.00142542	NA	NA	21	40560659	BRWD1;BRWD1
cg09625543	21:40606414:G:A	-0.0291546	3.54964e-06	0.00142542	NA	NA	21	40560659	BRWD1;BRWD1
cg26959945	7:20183510:G:A	-0.0219982	3.54982e-06	0.00142542	NA	NA	7	20233217	MACC1
cg26959945	7:20187767:C:G	-0.0219982	3.54982e-06	0.00142542	NA	NA	7	20233217	MACC1
cg04831656	3:42073957:G:A	0.0384746	3.55706e-06	0.00142778	NA	NA	3	42054195
cg04831656	3:42080227:G:C	0.0384746	3.55706e-06	0.00142778	NA	NA	3	42054195
cg04831656	3:42080925:A:G	0.0384746	3.55706e-06	0.00142778	NA	NA	3	42054195
cg08309069	6:31255286:G:A	-0.0565074	3.58117e-06	0.00143691	0.819886	5.60914e-08	6	31240651	HLA-C
cg08309069	6:31259387:G:A	-0.0565074	3.58117e-06	0.00143691	0.819357	5.24458e-08	6	31240651	HLA-C
cg08309069	6:31260218:C:T	-0.0565074	3.58117e-06	0.00143691	0.819833	5.76449e-08	6	31240651	HLA-C
cg03587597	8:144110454:A:G	-0.0138118	3.5868e-06	0.00143899	NA	NA	8	144105055
cg22725343	21:42836186:T:A	-0.0268676	3.59012e-06	0.00144014	NA	NA	21	42817232	MX1;MX1;MX1;MX1
cg09006487	3:72397279:A:G	0.0203115	3.5923e-06	0.00144083	1.09836	0.00648604	3	72424982	RYBP
cg26392102	6:31195459:G:A	-0.034657	3.62387e-06	0.00145331	NA	NA	6	31238751	HLA-C
cg16853860	6:32380208:A:G	-0.0645629	3.63064e-06	0.00145386	1.41736	6.646e-16	6	32823116	PSMB9;PSMB9;TAP1
cg16853860	6:32380830:G:C	-0.0645629	3.63064e-06	0.00145386	1.41661	7.13545e-16	6	32823116	PSMB9;PSMB9;TAP1
cg17061862	11:9594690:T:G	-0.0294272	3.63068e-06	0.00145386	NA	NA	11	9590431
cg17061862	11:9594827:G:A	-0.0294272	3.63068e-06	0.00145386	NA	NA	11	9590431
cg17061862	11:9594888:G:C	-0.0294272	3.63068e-06	0.00145386	NA	NA	11	9590431
cg22725343	21:42800518:T:C	-0.025058	3.63075e-06	0.00145386	NA	NA	21	42817232	MX1;MX1;MX1;MX1
cg22725343	21:42801609:A:G	-0.025058	3.63075e-06	0.00145386	NA	NA	21	42817232	MX1;MX1;MX1;MX1
cg22725343	21:42802062:A:G	-0.025058	3.63075e-06	0.00145386	NA	NA	21	42817232	MX1;MX1;MX1;MX1
cg22725343	21:42802376:A:C	-0.025058	3.63075e-06	0.00145386	NA	NA	21	42817232	MX1;MX1;MX1;MX1
cg26392102	6:31383370:G:A	-0.0350661	3.63262e-06	0.00145386	NA	NA	6	31238751	HLA-C
cg26392102	6:31411835:T:C	-0.0350661	3.63262e-06	0.00145386	NA	NA	6	31238751	HLA-C
cg26392102	6:31414158:G:T	-0.0350661	3.63262e-06	0.00145386	NA	NA	6	31238751	HLA-C
cg26392102	6:31414588:C:T	-0.0350661	3.63262e-06	0.00145386	NA	NA	6	31238751	HLA-C
cg26392102	6:31414752:G:A	-0.0350661	3.63262e-06	0.00145386	NA	NA	6	31238751	HLA-C
cg26392102	6:31420389:G:T	-0.0350661	3.63262e-06	0.00145386	NA	NA	6	31238751	HLA-C
cg26392102	6:31421300:G:A	-0.0350661	3.63262e-06	0.00145386	NA	NA	6	31238751	HLA-C
cg26392102	6:31245476:C:A	-0.0359692	3.63646e-06	0.00145521	0.875064	0.0146194	6	31238751	HLA-C
cg09625543	21:40543320:C:T	-0.029584	3.64522e-06	0.0014578	NA	NA	21	40560659	BRWD1;BRWD1
cg09625543	21:40566067:A:G	-0.029584	3.64522e-06	0.0014578	NA	NA	21	40560659	BRWD1;BRWD1
cg09625543	21:40594656:C:G	-0.029584	3.64522e-06	0.0014578	NA	NA	21	40560659	BRWD1;BRWD1
cg09625543	21:40605905:C:A	-0.029584	3.64522e-06	0.0014578	NA	NA	21	40560659	BRWD1;BRWD1
cg09625543	21:40605982:T:C	-0.029584	3.64522e-06	0.0014578	NA	NA	21	40560659	BRWD1;BRWD1
cg25637655	6:30127323:G:A	-0.0830738	3.64744e-06	0.0014585	NA	NA	6	29911542	HLA-A
cg15831217	14:79532884:A:G	0.0248339	3.66779e-06	0.00146534	NA	NA	14	79542386	NRXN3;NRXN3
cg15831217	14:79533153:G:C	0.0248339	3.66779e-06	0.00146534	NA	NA	14	79542386	NRXN3;NRXN3
cg15831217	14:79535227:T:C	0.0248339	3.66779e-06	0.00146534	NA	NA	14	79542386	NRXN3;NRXN3
cg15831217	14:79537790:T:C	0.0248339	3.66779e-06	0.00146534	NA	NA	14	79542386	NRXN3;NRXN3
cg15831217	14:79539586:C:T	0.0248339	3.66779e-06	0.00146534	NA	NA	14	79542386	NRXN3;NRXN3
cg15831217	14:79547809:C:T	0.0248339	3.66779e-06	0.00146534	NA	NA	14	79542386	NRXN3;NRXN3
cg15831217	14:79556618:G:C	0.0248339	3.66779e-06	0.00146534	NA	NA	14	79542386	NRXN3;NRXN3
cg17096289	6:31216314:T:C	0.0785959	3.66967e-06	0.0014659	0.840912	0.000245447	6	31238788	HLA-C
cg24351901	6:29704638:C:T	0.031725	3.67128e-06	0.00146617	NA	NA	6	29692092	HLA-F;HLA-F;HLA-F
cg24351901	6:29710726:A:G	0.031725	3.67128e-06	0.00146617	NA	NA	6	29692092	HLA-F;HLA-F;HLA-F
cg25637655	6:29754000:A:C	0.0693402	3.70335e-06	0.00147786	NA	NA	6	29911542	HLA-A
cg25637655	6:29769521:A:G	0.0693402	3.70335e-06	0.00147786	NA	NA	6	29911542	HLA-A
cg25637655	6:29770322:A:G	0.0693402	3.70335e-06	0.00147786	NA	NA	6	29911542	HLA-A
cg25637655	6:29771339:C:T	0.0693402	3.70335e-06	0.00147786	NA	NA	6	29911542	HLA-A
cg25637655	6:29772674:C:T	0.0693402	3.70335e-06	0.00147786	NA	NA	6	29911542	HLA-A
cg25637655	6:29780940:G:A	0.0693402	3.70335e-06	0.00147786	NA	NA	6	29911542	HLA-A
cg16853860	6:32713867:C:T	-0.0564814	3.71042e-06	0.00148012	1.27375	1.29299e-08	6	32823116	PSMB9;PSMB9;TAP1
cg16853860	6:32726252:A:G	-0.0564814	3.71042e-06	0.00148012	1.25469	9.58038e-08	6	32823116	PSMB9;PSMB9;TAP1
cg16853860	6:32726274:A:G	-0.0564814	3.71042e-06	0.00148012	1.25469	9.58038e-08	6	32823116	PSMB9;PSMB9;TAP1
cg01517384	6:31117075:C:A	0.0466551	3.71361e-06	0.00148121	0.912517	0.0124844	6	31323856	HLA-B
cg11946459	6:29831466:A:G	0.115018	3.7243e-06	0.00148528	NA	NA	6	29911558	HLA-A
cg08585593	22:51029091:G:C	-0.0239011	3.749e-06	0.00149494	NA	NA	22	50966077	TYMP;TYMP;TYMP;TYMP;TYMP;SCO2
cg12588917	6:29665319:C:T	0.0533978	3.75411e-06	0.00149679	NA	NA	6	29692082	HLA-F;HLA-F;HLA-F
cg24351901	6:29604124:G:A	0.0337395	3.77929e-06	0.00150664	NA	NA	6	29692092	HLA-F;HLA-F;HLA-F
cg09304470	18:76802848:C:T	0.0323422	3.79176e-06	0.00151123	NA	NA	18	76916901	ATP9B;ATP9B
cg09304470	18:76803075:G:A	0.0323422	3.79176e-06	0.00151123	NA	NA	18	76916901	ATP9B;ATP9B
cg04816140	9:92766620:A:G	-0.020952	3.8115e-06	0.00151872	NA	NA	9	92763384
cg04816140	9:92769518:A:G	-0.020952	3.8115e-06	0.00151872	NA	NA	9	92763384
cg16070035	5:96017956:C:T	0.0430232	3.81895e-06	0.0015213	NA	NA	5	96077898	CAST;CAST;CAST;CAST;CAST;CAST
cg16070035	5:96018066:C:G	0.0430232	3.81895e-06	0.0015213	NA	NA	5	96077898	CAST;CAST;CAST;CAST;CAST;CAST
cg25637655	6:29864404:G:C	0.0685341	3.82594e-06	0.00152288	NA	NA	6	29911542	HLA-A
cg25753291	5:108896496:G:A	-0.034575	3.82628e-06	0.00152288	NA	NA	5	108723938	PJA2
cg25753291	5:108897473:G:A	-0.034575	3.82628e-06	0.00152288	NA	NA	5	108723938	PJA2
cg25753291	5:108903474:G:A	-0.034575	3.82628e-06	0.00152288	1.10666	0.0429375	5	108723938	PJA2
cg25753291	5:108903506:A:G	-0.034575	3.82628e-06	0.00152288	1.10666	0.0429375	5	108723938	PJA2
cg25753291	5:108903538:G:A	-0.034575	3.82628e-06	0.00152288	1.10546	0.0452252	5	108723938	PJA2
cg25753291	5:108903548:T:G	-0.034575	3.82628e-06	0.00152288	1.10991	0.0374235	5	108723938	PJA2
cg25753291	5:108834027:C:T	-0.0347871	3.84712e-06	0.00152578	NA	NA	5	108723938	PJA2
cg25753291	5:108835465:C:T	-0.0347871	3.84712e-06	0.00152578	NA	NA	5	108723938	PJA2
cg25753291	5:108839564:G:A	-0.0347871	3.84712e-06	0.00152578	NA	NA	5	108723938	PJA2
cg25753291	5:108842305:C:T	-0.0347871	3.84712e-06	0.00152578	NA	NA	5	108723938	PJA2
cg25753291	5:108842833:A:G	-0.0347871	3.84712e-06	0.00152578	NA	NA	5	108723938	PJA2
cg25753291	5:108845243:C:T	-0.0347871	3.84712e-06	0.00152578	NA	NA	5	108723938	PJA2
cg25753291	5:108846403:G:T	-0.0347871	3.84712e-06	0.00152578	NA	NA	5	108723938	PJA2
cg25753291	5:108846620:A:C	-0.0347871	3.84712e-06	0.00152578	NA	NA	5	108723938	PJA2
cg25753291	5:108847033:A:C	-0.0347871	3.84712e-06	0.00152578	NA	NA	5	108723938	PJA2
cg25753291	5:108847527:A:G	-0.0347871	3.84712e-06	0.00152578	NA	NA	5	108723938	PJA2
cg25753291	5:108848517:A:T	-0.0347871	3.84712e-06	0.00152578	NA	NA	5	108723938	PJA2
cg25753291	5:108850484:A:G	-0.0347871	3.84712e-06	0.00152578	NA	NA	5	108723938	PJA2
cg25753291	5:108851208:C:T	-0.0347871	3.84712e-06	0.00152578	NA	NA	5	108723938	PJA2
cg25753291	5:108852857:C:T	-0.0347871	3.84712e-06	0.00152578	NA	NA	5	108723938	PJA2
cg25753291	5:108852864:A:G	-0.0347871	3.84712e-06	0.00152578	NA	NA	5	108723938	PJA2
cg25753291	5:108853361:A:G	-0.0347871	3.84712e-06	0.00152578	NA	NA	5	108723938	PJA2
cg25753291	5:108853595:G:A	-0.0347871	3.84712e-06	0.00152578	NA	NA	5	108723938	PJA2
cg25753291	5:108853957:G:T	-0.0347871	3.84712e-06	0.00152578	NA	NA	5	108723938	PJA2
cg25753291	5:108859054:T:G	-0.0347871	3.84712e-06	0.00152578	NA	NA	5	108723938	PJA2
cg25753291	5:108861997:A:G	-0.0347871	3.84712e-06	0.00152578	NA	NA	5	108723938	PJA2
cg25753291	5:108862862:C:T	-0.0347871	3.84712e-06	0.00152578	NA	NA	5	108723938	PJA2
cg25753291	5:108873655:C:T	-0.0347871	3.84712e-06	0.00152578	NA	NA	5	108723938	PJA2
cg25753291	5:108876195:G:A	-0.0347871	3.84712e-06	0.00152578	NA	NA	5	108723938	PJA2
cg25753291	5:108879018:T:C	-0.0347871	3.84712e-06	0.00152578	NA	NA	5	108723938	PJA2
cg25753291	5:108884941:T:C	-0.0347871	3.84712e-06	0.00152578	NA	NA	5	108723938	PJA2
cg25753291	5:108890714:C:T	-0.0347871	3.84712e-06	0.00152578	NA	NA	5	108723938	PJA2
cg25753291	5:108892003:T:C	-0.0347871	3.84712e-06	0.00152578	NA	NA	5	108723938	PJA2
cg25753291	5:108892085:C:T	-0.0347871	3.84712e-06	0.00152578	NA	NA	5	108723938	PJA2
cg24351901	6:29699055:T:G	-0.0235275	3.85629e-06	0.00152923	NA	NA	6	29692092	HLA-F;HLA-F;HLA-F
cg25637655	6:30086422:G:C	-0.0713894	3.85885e-06	0.00153005	0.920169	0.0348634	6	29911542	HLA-A
cg25753291	5:108811652:C:T	-0.0349811	3.86878e-06	0.00153341	NA	NA	5	108723938	PJA2
cg25753291	5:108812861:G:A	-0.0349811	3.86878e-06	0.00153341	NA	NA	5	108723938	PJA2
cg25753291	5:108832006:G:C	-0.0349811	3.86878e-06	0.00153341	NA	NA	5	108723938	PJA2
cg01517384	6:31317656:G:A	0.0523052	3.87428e-06	0.00153424	NA	NA	6	31323856	HLA-B
cg01517384	6:31318144:T:C	0.0523052	3.87428e-06	0.00153424	NA	NA	6	31323856	HLA-B
cg01517384	6:31318413:A:G	0.0523052	3.87428e-06	0.00153424	NA	NA	6	31323856	HLA-B
cg01517384	6:31318468:T:G	0.0523052	3.87428e-06	0.00153424	NA	NA	6	31323856	HLA-B
cg01517384	6:31318561:T:C	0.0523052	3.87428e-06	0.00153424	NA	NA	6	31323856	HLA-B
cg01517384	6:31318714:G:T	0.0523052	3.87428e-06	0.00153424	NA	NA	6	31323856	HLA-B
cg01517384	6:31318934:G:A	0.0523052	3.87428e-06	0.00153424	NA	NA	6	31323856	HLA-B
cg22475676	10:91213577:G:T	-0.0419452	3.88478e-06	0.00153821	NA	NA	10	91179508	IFIT5
cg09888648	8:143475927:A:G	0.0238132	3.908e-06	0.00154701	NA	NA	8	143456215	TSNARE1;TSNARE1
cg09888648	8:143483603:T:C	0.0238132	3.908e-06	0.00154701	NA	NA	8	143456215	TSNARE1;TSNARE1
cg11187245	6:31230221:A:C	-0.0464191	3.92462e-06	0.00155223	1.25922	1.38267e-10	6	31323397	HLA-B
cg11187245	6:31230869:T:C	-0.0464191	3.92462e-06	0.00155223	1.25922	1.38267e-10	6	31323397	HLA-B
cg11187245	6:31231780:A:G	-0.0464191	3.92462e-06	0.00155223	1.25922	1.38267e-10	6	31323397	HLA-B
cg11187245	6:31232247:T:C	-0.0464191	3.92462e-06	0.00155223	1.25922	1.38267e-10	6	31323397	HLA-B
cg11187245	6:31232590:C:T	-0.0464191	3.92462e-06	0.00155223	1.25922	1.38267e-10	6	31323397	HLA-B
cg11187245	6:31233231:A:T	-0.0464191	3.92462e-06	0.00155223	1.25796	1.64282e-10	6	31323397	HLA-B
cg11187245	6:31233570:C:T	-0.0464191	3.92462e-06	0.00155223	1.259	1.41736e-10	6	31323397	HLA-B
cg16795804	2:37290659:A:G	-0.0192223	3.93077e-06	0.00155427	NA	NA	2	37384523	EIF2AK2;EIF2AK2
cg16795804	2:37291020:C:T	-0.0192223	3.93077e-06	0.00155427	NA	NA	2	37384523	EIF2AK2;EIF2AK2
cg20033981	13:41491854:T:C	-0.0247379	3.93531e-06	0.00155587	NA	NA	13	41590153	ELF1
cg24351901	6:29908649:T:G	-0.0251499	3.95015e-06	0.00156154	1.11303	0.00176403	6	29692092	HLA-F;HLA-F;HLA-F
cg17096289	6:30993866:A:T	-0.0778325	3.95219e-06	0.00156215	0.876697	0.00797496	6	31238788	HLA-C
cg16853860	6:32834732:C:T	0.0595759	3.9559e-06	0.00156343	NA	NA	6	32823116	PSMB9;PSMB9;TAP1
cg22199238	11:528575:A:G	0.0269248	3.96075e-06	0.00156514	0.847025	1.40727e-05	11	613857	IRF7;IRF7;IRF7;IRF7;IRF7;IRF7
cg24628310	3:52619836:T:C	-0.0168936	3.97381e-06	0.00157011	NA	NA	3	52813873	ITIH1;ITIH1;ITIH1;ITIH1
cg03362418	22:50957462:C:T	-0.0198676	3.98778e-06	0.00157505	NA	NA	22	50965563	TYMP;TYMP;TYMP;TYMP;TYMP;SCO2;SCO2
cg23935522	12:77258903:G:A	-0.0234612	3.98929e-06	0.00157505	NA	NA	12	77162317	ZDHHC17
cg23935522	12:77260765:G:A	-0.0234612	3.98929e-06	0.00157505	NA	NA	12	77162317	ZDHHC17
cg23935522	12:77260899:G:A	-0.0234612	3.98929e-06	0.00157505	NA	NA	12	77162317	ZDHHC17
cg23935522	12:77261958:T:C	-0.0234612	3.98929e-06	0.00157505	NA	NA	12	77162317	ZDHHC17
cg23935522	12:77261994:C:T	-0.0234612	3.98929e-06	0.00157505	NA	NA	12	77162317	ZDHHC17
cg11946459	6:30114216:C:T	-0.0960079	3.99355e-06	0.00157592	NA	NA	6	29911558	HLA-A
cg24351901	6:29654570:T:A	0.0327644	3.99726e-06	0.00157592	NA	NA	6	29692092	HLA-F;HLA-F;HLA-F
cg24351901	6:29667479:C:T	0.0327644	3.99726e-06	0.00157592	NA	NA	6	29692092	HLA-F;HLA-F;HLA-F
cg24351901	6:29670366:C:T	0.0327644	3.99726e-06	0.00157592	NA	NA	6	29692092	HLA-F;HLA-F;HLA-F
cg24351901	6:29670443:G:A	0.0327644	3.99726e-06	0.00157592	NA	NA	6	29692092	HLA-F;HLA-F;HLA-F
cg24351901	6:29671093:G:A	0.0327644	3.99726e-06	0.00157592	NA	NA	6	29692092	HLA-F;HLA-F;HLA-F
cg24351901	6:29671770:C:A	0.0327644	3.99726e-06	0.00157592	NA	NA	6	29692092	HLA-F;HLA-F;HLA-F
cg24351901	6:29677641:T:C	0.0327644	3.99726e-06	0.00157592	NA	NA	6	29692092	HLA-F;HLA-F;HLA-F
cg01517384	6:31265376:G:A	0.0963389	4.0035e-06	0.00157592	0.854494	0.0293644	6	31323856	HLA-B
cg01517384	6:31265508:C:T	0.0963389	4.0035e-06	0.00157592	0.854494	0.0293644	6	31323856	HLA-B
cg01517384	6:31265564:A:G	0.0963389	4.0035e-06	0.00157592	0.854494	0.0293644	6	31323856	HLA-B
cg01517384	6:31265971:G:T	0.0963389	4.0035e-06	0.00157592	0.854494	0.0293644	6	31323856	HLA-B
cg01517384	6:31265998:C:T	0.0963389	4.0035e-06	0.00157592	0.856316	0.0316885	6	31323856	HLA-B
cg01517384	6:31269129:G:A	0.0963389	4.0035e-06	0.00157592	0.856316	0.0316885	6	31323856	HLA-B
cg01517384	6:31269382:T:C	0.0963389	4.0035e-06	0.00157592	0.856316	0.0316885	6	31323856	HLA-B
cg01517384	6:31270026:T:C	0.0963389	4.0035e-06	0.00157592	0.859561	0.03655	6	31323856	HLA-B
cg01517384	6:31270468:T:G	0.0963389	4.0035e-06	0.00157592	0.856316	0.0316885	6	31323856	HLA-B
cg01517384	6:31270951:C:A	0.0963389	4.0035e-06	0.00157592	0.837215	0.0131923	6	31323856	HLA-B
cg01517384	6:31271124:G:A	0.0963389	4.0035e-06	0.00157592	0.856316	0.0316885	6	31323856	HLA-B
cg01517384	6:31271220:G:A	0.0963389	4.0035e-06	0.00157592	0.859149	0.0355545	6	31323856	HLA-B
cg01517384	6:31272133:A:G	0.0963389	4.0035e-06	0.00157592	0.858672	0.0345422	6	31323856	HLA-B
cg01517384	6:31272827:C:T	0.0963389	4.0035e-06	0.00157592	NA	NA	6	31323856	HLA-B
cg01517384	6:31273146:T:C	0.0963389	4.0035e-06	0.00157592	0.856316	0.0316885	6	31323856	HLA-B
cg01517384	6:31273743:C:T	0.0963389	4.0035e-06	0.00157592	0.856316	0.0316885	6	31323856	HLA-B
cg20408505	6:29836741:A:G	0.0302024	4.00726e-06	0.00157721	0.903825	0.00541606	6	29911494	HLA-A
cg20703242	1:230277580:T:G	-0.0187576	4.01093e-06	0.00157846	NA	NA	1	230279135	GALNT2
cg13785019	11:9370702:C:T	0.0431394	4.02063e-06	0.00158208	NA	NA	11	9365716
cg20408505	6:29854795:G:C	-0.0329088	4.02432e-06	0.00158313	NA	NA	6	29911494	HLA-A
cg20408505	6:29865718:C:A	-0.0329088	4.02432e-06	0.00158313	0.924575	0.0432261	6	29911494	HLA-A
cg25753291	5:108817936:T:A	-0.0339023	4.03007e-06	0.001585	NA	NA	5	108723938	PJA2
cg25753291	5:108820097:C:G	-0.0339023	4.03007e-06	0.001585	NA	NA	5	108723938	PJA2
cg20408505	6:29894226:G:T	-0.0320528	4.04769e-06	0.00159094	0.913203	0.0121888	6	29911494	HLA-A
cg20408505	6:29896659:C:T	-0.0320528	4.04769e-06	0.00159094	0.9103	0.0094906	6	29911494	HLA-A
cg20408505	6:29899627:C:T	-0.0320528	4.04769e-06	0.00159094	0.911945	0.0109066	6	29911494	HLA-A
cg20408505	6:29904929:A:C	-0.0320528	4.04769e-06	0.00159094	0.910548	0.00962844	6	29911494	HLA-A
cg08738516	10:126313386:T:C	-0.0127456	4.04902e-06	0.00159094	NA	NA	10	126408016	FAM53B
cg20033981	13:41457694:G:C	-0.0406394	4.04958e-06	0.00159094	NA	NA	13	41590153	ELF1
cg16853860	6:32410210:T:C	-0.0625423	4.05121e-06	0.00159094	1.40076	7.18609e-15	6	32823116	PSMB9;PSMB9;TAP1
cg16853860	6:32410215:T:C	-0.0625423	4.05121e-06	0.00159094	1.40076	7.18609e-15	6	32823116	PSMB9;PSMB9;TAP1
cg16853860	6:32411307:C:T	-0.0625423	4.05121e-06	0.00159094	1.40076	7.18609e-15	6	32823116	PSMB9;PSMB9;TAP1
cg16853860	6:32412566:T:A	-0.0625423	4.05121e-06	0.00159094	1.40076	7.18609e-15	6	32823116	PSMB9;PSMB9;TAP1
cg16853860	6:32412592:G:A	-0.0625423	4.05121e-06	0.00159094	1.40076	7.18609e-15	6	32823116	PSMB9;PSMB9;TAP1
cg16853860	6:32412809:T:A	-0.0625423	4.05121e-06	0.00159094	1.40076	7.18609e-15	6	32823116	PSMB9;PSMB9;TAP1
cg01517384	6:31309371:T:A	0.0511003	4.08253e-06	0.00160304	NA	NA	6	31323856	HLA-B
cg17146917	17:4677083:G:A	-0.0372227	4.087e-06	0.00160459	NA	NA	17	4674194	TM4SF5
cg11946459	6:29628620:A:G	0.100352	4.11547e-06	0.00161509	NA	NA	6	29911558	HLA-A
cg11946459	6:29635928:T:C	0.100352	4.11547e-06	0.00161509	NA	NA	6	29911558	HLA-A
cg11946459	6:29637710:C:G	0.100352	4.11547e-06	0.00161509	NA	NA	6	29911558	HLA-A
cg03362418	22:50977738:T:C	-0.0181393	4.11578e-06	0.00161509	NA	NA	22	50965563	TYMP;TYMP;TYMP;TYMP;TYMP;SCO2;SCO2
cg17608381	6:29884521:T:C	0.0790776	4.12818e-06	0.00161895	NA	NA	6	29911550	HLA-A
cg17608381	6:29884646:C:G	0.0790776	4.12818e-06	0.00161895	NA	NA	6	29911550	HLA-A
cg17608381	6:29884796:A:G	0.0790776	4.12818e-06	0.00161895	NA	NA	6	29911550	HLA-A
cg17608381	6:29885026:A:G	0.0790776	4.12818e-06	0.00161895	NA	NA	6	29911550	HLA-A
cg17608381	6:29885042:A:G	0.0790776	4.12818e-06	0.00161895	NA	NA	6	29911550	HLA-A
cg04816140	9:92721152:A:G	0.0219787	4.16325e-06	0.0016325	NA	NA	9	92763384
cg09625543	21:40548855:C:A	-0.0292582	4.17982e-06	0.00163575	NA	NA	21	40560659	BRWD1;BRWD1
cg09625543	21:40554693:C:T	-0.0292582	4.17982e-06	0.00163575	NA	NA	21	40560659	BRWD1;BRWD1
cg09625543	21:40557332:T:C	-0.0292582	4.17982e-06	0.00163575	NA	NA	21	40560659	BRWD1;BRWD1
cg09625543	21:40561012:G:T	-0.0292582	4.17982e-06	0.00163575	NA	NA	21	40560659	BRWD1;BRWD1
cg09625543	21:40569511:G:A	-0.0292582	4.17982e-06	0.00163575	NA	NA	21	40560659	BRWD1;BRWD1
cg09625543	21:40572072:G:A	-0.0292582	4.17982e-06	0.00163575	NA	NA	21	40560659	BRWD1;BRWD1
cg09625543	21:40574191:C:T	-0.0292582	4.17982e-06	0.00163575	NA	NA	21	40560659	BRWD1;BRWD1
cg09625543	21:40579869:A:G	-0.0292582	4.17982e-06	0.00163575	NA	NA	21	40560659	BRWD1;BRWD1
cg09625543	21:40580003:C:T	-0.0292582	4.17982e-06	0.00163575	NA	NA	21	40560659	BRWD1;BRWD1
cg09625543	21:40581530:T:C	-0.0292582	4.17982e-06	0.00163575	NA	NA	21	40560659	BRWD1;BRWD1
cg09625543	21:40581751:G:A	-0.0292582	4.17982e-06	0.00163575	NA	NA	21	40560659	BRWD1;BRWD1
cg09625543	21:40608106:G:A	-0.0292582	4.17982e-06	0.00163575	NA	NA	21	40560659	BRWD1;BRWD1
cg09625543	21:40614298:T:C	-0.0292582	4.17982e-06	0.00163575	NA	NA	21	40560659	BRWD1;BRWD1
cg09625543	21:40615367:T:C	-0.0292582	4.17982e-06	0.00163575	NA	NA	21	40560659	BRWD1;BRWD1
cg09625543	21:40617145:C:T	-0.0292582	4.17982e-06	0.00163575	NA	NA	21	40560659	BRWD1;BRWD1
cg09625543	21:40618883:A:C	-0.0292582	4.17982e-06	0.00163575	NA	NA	21	40560659	BRWD1;BRWD1
cg26816919	12:121468061:A:G	0.0196451	4.18763e-06	0.00163854	1.09644	0.00735472	12	121477815	OASL;OASL;OASL
cg17608381	6:29943688:G:C	0.0790585	4.188e-06	0.00163854	NA	NA	6	29911550	HLA-A
cg01517384	6:31837491:A:G	-0.0422986	4.21357e-06	0.00164671	1.21257	4.78523e-08	6	31323856	HLA-B
cg01517384	6:31837739:T:G	-0.0422986	4.21357e-06	0.00164671	1.21257	4.78523e-08	6	31323856	HLA-B
cg01517384	6:31837791:T:G	-0.0422986	4.21357e-06	0.00164671	1.21257	4.78523e-08	6	31323856	HLA-B
cg01517384	6:31837963:G:A	-0.0422986	4.21357e-06	0.00164671	1.21257	4.78523e-08	6	31323856	HLA-B
cg01517384	6:31838441:T:C	-0.0422986	4.21357e-06	0.00164671	1.21257	4.78523e-08	6	31323856	HLA-B
cg01517384	6:31838490:C:T	-0.0422986	4.21357e-06	0.00164671	1.21257	4.78523e-08	6	31323856	HLA-B
cg01517384	6:31838545:G:A	-0.0422986	4.21357e-06	0.00164671	1.21257	4.78523e-08	6	31323856	HLA-B
cg01517384	6:31839309:C:T	-0.0422986	4.21357e-06	0.00164671	1.21257	4.78523e-08	6	31323856	HLA-B
cg01517384	6:31839331:C:T	-0.0422986	4.21357e-06	0.00164671	1.21257	4.78523e-08	6	31323856	HLA-B
cg16805291	7:36152573:T:C	-0.0414226	4.23179e-06	0.00165342	NA	NA	7	36022575
cg16805291	7:36152863:A:G	-0.0414226	4.23179e-06	0.00165342	NA	NA	7	36022575
cg17096289	6:31241182:C:T	-0.0547937	4.24587e-06	0.00165872	0.844561	9.58712e-07	6	31238788	HLA-C
cg15831217	14:79508699:A:G	0.0245533	4.25845e-06	0.00166342	NA	NA	14	79542386	NRXN3;NRXN3
cg22337964	19:17505617:G:A	0.0212263	4.26439e-06	0.00166533	NA	NA	19	17517368	BISPR;BISPR;BST2;MVB12A
cg22337964	19:17505629:T:C	0.0212263	4.26439e-06	0.00166533	NA	NA	19	17517368	BISPR;BISPR;BST2;MVB12A
cg25637655	6:29852036:C:T	0.0692624	4.27041e-06	0.00166724	NA	NA	6	29911542	HLA-A
cg25637655	6:29852197:C:T	0.0692624	4.27041e-06	0.00166724	NA	NA	6	29911542	HLA-A
cg16853860	6:32428862:T:C	-0.0645785	4.2712e-06	0.00166724	1.43938	9.89952e-17	6	32823116	PSMB9;PSMB9;TAP1
cg01517384	6:30763893:T:C	-0.0546181	4.2714e-06	0.00166724	1.2979	3.5826e-09	6	31323856	HLA-B
cg17096289	6:31451476:A:G	-0.0721647	4.2823e-06	0.00167129	NA	NA	6	31238788	HLA-C
cg01517384	6:31270176:T:C	0.0600249	4.29387e-06	0.0016756	0.827704	2.88374e-05	6	31323856	HLA-B
cg09625543	21:40580169:G:A	-0.0296947	4.29619e-06	0.00167609	NA	NA	21	40560659	BRWD1;BRWD1
cg09625543	21:40619887:G:A	-0.0296947	4.29619e-06	0.00167609	NA	NA	21	40560659	BRWD1;BRWD1
cg25637655	6:30152115:C:G	-0.0833093	4.30255e-06	0.00167774	NA	NA	6	29911542	HLA-A
cg25637655	6:30165316:T:A	-0.0833093	4.30255e-06	0.00167774	NA	NA	6	29911542	HLA-A
cg25637655	6:30167476:T:C	-0.0833093	4.30255e-06	0.00167774	NA	NA	6	29911542	HLA-A
cg25637655	6:30181320:A:T	-0.0833093	4.30255e-06	0.00167774	NA	NA	6	29911542	HLA-A
cg01517384	6:31176335:C:T	0.0441743	4.30598e-06	0.00167887	0.853562	1.24405e-05	6	31323856	HLA-B
cg27529346	6:31278398:C:T	0.0297502	4.31477e-06	0.00168209	0.87449	0.000165831	6	31322926	HLA-B
cg14880222	1:79159463:A:T	0.0433379	4.33371e-06	0.00168802	NA	NA	1	79143979
cg14880222	1:79163191:C:G	0.0433379	4.33371e-06	0.00168802	NA	NA	1	79143979
cg14880222	1:79163520:T:A	0.0433379	4.33371e-06	0.00168802	NA	NA	1	79143979
cg14880222	1:79163803:T:C	0.0433379	4.33371e-06	0.00168802	NA	NA	1	79143979
cg14880222	1:79167510:G:T	0.0433379	4.33371e-06	0.00168802	NA	NA	1	79143979
cg14880222	1:79169804:G:T	0.0433379	4.33371e-06	0.00168802	NA	NA	1	79143979
cg14880222	1:79176421:G:A	0.0433379	4.33371e-06	0.00168802	NA	NA	1	79143979
cg24351901	6:29923554:T:C	-0.0252329	4.34711e-06	0.00169303	1.14398	0.00012228	6	29692092	HLA-F;HLA-F;HLA-F
cg11303842	8:144103942:G:A	0.0176203	4.35877e-06	0.00169736	NA	NA	8	144070338	LOC100133669
cg01517384	6:31314106:C:G	0.0438895	4.37218e-06	0.00170237	0.925515	0.0240167	6	31323856	HLA-B
cg00598235	4:17619184:A:G	-0.0234649	4.37515e-06	0.00170248	NA	NA	4	17580680	LAP3
cg00598235	4:17626418:G:A	-0.0234649	4.37515e-06	0.00170248	NA	NA	4	17580680	LAP3
cg00598235	4:17628769:T:C	-0.0234649	4.37515e-06	0.00170248	NA	NA	4	17580680	LAP3
cg00598235	4:17630115:G:A	-0.0234649	4.37515e-06	0.00170248	NA	NA	4	17580680	LAP3
cg00598235	4:17631253:T:C	-0.0234649	4.37515e-06	0.00170248	NA	NA	4	17580680	LAP3
cg09625543	21:40628725:T:G	-0.0276532	4.39286e-06	0.00170779	NA	NA	21	40560659	BRWD1;BRWD1
cg09625543	21:40638241:A:G	-0.0276532	4.39286e-06	0.00170779	NA	NA	21	40560659	BRWD1;BRWD1
cg09625543	21:40648265:G:A	-0.0276532	4.39286e-06	0.00170779	NA	NA	21	40560659	BRWD1;BRWD1
cg09625543	21:40653352:G:C	-0.0276532	4.39286e-06	0.00170779	NA	NA	21	40560659	BRWD1;BRWD1
cg09625543	21:40653767:C:T	-0.0276532	4.39286e-06	0.00170779	NA	NA	21	40560659	BRWD1;BRWD1
cg25637655	6:29795747:G:C	-0.0672308	4.39309e-06	0.00170779	NA	NA	6	29911542	HLA-A
cg25637655	6:29795751:C:T	-0.0672308	4.39309e-06	0.00170779	NA	NA	6	29911542	HLA-A
cg17052170	8:144072001:A:G	-0.0454648	4.39367e-06	0.00170779	NA	NA	8	144099482	LY6E;LY6E;LOC100133669
cg17052170	8:144073103:G:A	-0.0454648	4.39367e-06	0.00170779	NA	NA	8	144099482	LY6E;LY6E;LOC100133669
cg22226398	1:235293681:T:C	-0.0213095	4.40487e-06	0.00171193	0.918762	0.0235641	1	235295459	RBM34;RBM34
cg08309069	6:31278398:C:T	0.0502698	4.42694e-06	0.0017203	0.87449	0.000165831	6	31240651	HLA-C
cg08309069	6:31236534:G:A	-0.0770044	4.44529e-06	0.00172722	0.831205	0.000480256	6	31240651	HLA-C
cg08309069	6:31456398:A:G	0.0515442	4.45095e-06	0.00172856	NA	NA	6	31240651	HLA-C
cg08309069	6:31456937:G:A	0.0515442	4.45095e-06	0.00172856	NA	NA	6	31240651	HLA-C
cg08309069	6:31457742:A:G	0.0515442	4.45095e-06	0.00172856	NA	NA	6	31240651	HLA-C
cg08309069	6:31458554:C:T	0.0515442	4.45095e-06	0.00172856	NA	NA	6	31240651	HLA-C
cg14286514	9:32469905:T:C	-0.0285435	4.45842e-06	0.00173125	NA	NA	9	32525315	DDX58
cg11946459	6:29930619:G:A	0.0954777	4.46407e-06	0.00173323	NA	NA	6	29911558	HLA-A
cg14374463	15:81545689:A:G	-0.030702	4.48842e-06	0.00174247	NA	NA	15	81590933	IL16;IL16;IL16
cg24351901	6:29909033:A:G	-0.0250466	4.49254e-06	0.00174386	1.16369	1.28798e-05	6	29692092	HLA-F;HLA-F;HLA-F
cg20408505	6:29755990:A:G	-0.0338395	4.50344e-06	0.00174544	NA	NA	6	29911494	HLA-A
cg20408505	6:29765271:G:A	-0.0338395	4.50344e-06	0.00174544	NA	NA	6	29911494	HLA-A
cg20408505	6:29767127:C:T	-0.0338395	4.50344e-06	0.00174544	NA	NA	6	29911494	HLA-A
cg20408505	6:29777676:T:C	-0.0338395	4.50344e-06	0.00174544	NA	NA	6	29911494	HLA-A
cg13272096	13:43377585:A:G	-0.0500462	4.5038e-06	0.00174544	NA	NA	13	43294689
cg13272096	13:43382513:G:A	-0.0500462	4.5038e-06	0.00174544	NA	NA	13	43294689
cg13272096	13:43384479:C:G	-0.0500462	4.5038e-06	0.00174544	NA	NA	13	43294689
cg13272096	13:43388498:G:A	-0.0500462	4.5038e-06	0.00174544	NA	NA	13	43294689
cg13272096	13:43389382:T:G	-0.0500462	4.5038e-06	0.00174544	NA	NA	13	43294689
cg13272096	13:43389383:T:A	-0.0500462	4.5038e-06	0.00174544	NA	NA	13	43294689
cg13272096	13:43390045:A:C	-0.0500462	4.5038e-06	0.00174544	NA	NA	13	43294689
cg13272096	13:43392222:T:G	-0.0500462	4.5038e-06	0.00174544	NA	NA	13	43294689
cg13272096	13:43392279:T:C	-0.0500462	4.5038e-06	0.00174544	NA	NA	13	43294689
cg23923934	6:31101583:G:A	-0.076247	4.51883e-06	0.00175105	NA	NA	6	31322914	HLA-B
cg11738389	6:56727434:A:G	-0.0384183	4.52875e-06	0.00175329	NA	NA	6	56621425	DST;DST;DST
cg11738389	6:56729425:G:A	-0.0384183	4.52875e-06	0.00175329	NA	NA	6	56621425	DST;DST;DST
cg11738389	6:56730223:A:G	-0.0384183	4.52875e-06	0.00175329	NA	NA	6	56621425	DST;DST;DST
cg11738389	6:56731296:C:T	-0.0384183	4.52875e-06	0.00175329	NA	NA	6	56621425	DST;DST;DST
cg24351901	6:29699448:G:A	-0.0232461	4.53295e-06	0.00175329	1.08399	0.0210909	6	29692092	HLA-F;HLA-F;HLA-F
cg24351901	6:29699784:C:T	-0.0232461	4.53295e-06	0.00175329	1.08252	0.0233894	6	29692092	HLA-F;HLA-F;HLA-F
cg24351901	6:29700079:C:T	-0.0232461	4.53295e-06	0.00175329	1.08252	0.0233894	6	29692092	HLA-F;HLA-F;HLA-F
cg24351901	6:29700500:T:C	-0.0232461	4.53295e-06	0.00175329	1.08252	0.0233894	6	29692092	HLA-F;HLA-F;HLA-F
cg24351901	6:29700615:G:A	-0.0232461	4.53295e-06	0.00175329	1.08252	0.0233894	6	29692092	HLA-F;HLA-F;HLA-F
cg24351901	6:29702709:A:G	-0.0232461	4.53295e-06	0.00175329	1.08162	0.0249506	6	29692092	HLA-F;HLA-F;HLA-F
cg24351901	6:29703433:T:A	-0.0232461	4.53295e-06	0.00175329	1.08162	0.0249506	6	29692092	HLA-F;HLA-F;HLA-F
cg24351901	6:29704673:G:C	-0.0232461	4.53295e-06	0.00175329	1.08162	0.0249506	6	29692092	HLA-F;HLA-F;HLA-F
cg24351901	6:29705507:T:C	-0.0232461	4.53295e-06	0.00175329	1.08162	0.0249506	6	29692092	HLA-F;HLA-F;HLA-F
cg24351901	6:29705810:A:G	-0.0232461	4.53295e-06	0.00175329	1.08162	0.0249506	6	29692092	HLA-F;HLA-F;HLA-F
cg24351901	6:29708978:T:C	-0.0232461	4.53295e-06	0.00175329	1.08162	0.0249506	6	29692092	HLA-F;HLA-F;HLA-F
cg08309069	6:31230717:T:A	-0.0562525	4.5416e-06	0.00175642	0.810551	5.14646e-08	6	31240651	HLA-C
cg17608381	6:29941638:G:C	0.0888447	4.54872e-06	0.00175896	NA	NA	6	29911550	HLA-A
cg17608381	6:29870491:C:T	0.0772196	4.55006e-06	0.00175926	NA	NA	6	29911550	HLA-A
cg16853860	6:32734304:A:G	-0.0578636	4.55066e-06	0.00175928	1.27308	3.3952e-08	6	32823116	PSMB9;PSMB9;TAP1
cg03063413	15:26041192:G:A	-0.0249475	4.57611e-06	0.0017689	NA	NA	15	25965140	ATP10A
cg26959945	7:20243263:C:T	-0.0300432	4.58049e-06	0.00177016	NA	NA	7	20233217	MACC1
cg26959945	7:20251476:C:T	-0.0300432	4.58049e-06	0.00177016	NA	NA	7	20233217	MACC1
cg17096289	6:31243008:G:A	0.0642801	4.58957e-06	0.00177324	0.862619	0.000948526	6	31238788	HLA-C
cg17096289	6:31243027:A:T	0.0642801	4.58957e-06	0.00177324	0.851531	0.000464068	6	31238788	HLA-C
cg09006487	3:72397284:C:A	0.0227717	4.59373e-06	0.00177379	1.08455	0.0415317	3	72424982	RYBP
cg17052170	8:144075281:C:T	-0.0456651	4.59999e-06	0.00177379	NA	NA	8	144099482	LY6E;LY6E;LOC100133669
cg17052170	8:144077243:A:T	-0.0456651	4.59999e-06	0.00177379	NA	NA	8	144099482	LY6E;LY6E;LOC100133669
cg17052170	8:144077253:T:C	-0.0456651	4.59999e-06	0.00177379	NA	NA	8	144099482	LY6E;LY6E;LOC100133669
cg17052170	8:144077940:G:A	-0.0456651	4.59999e-06	0.00177379	NA	NA	8	144099482	LY6E;LY6E;LOC100133669
cg17052170	8:144079304:A:G	-0.0456651	4.59999e-06	0.00177379	NA	NA	8	144099482	LY6E;LY6E;LOC100133669
cg17052170	8:144079588:G:A	-0.0456651	4.59999e-06	0.00177379	NA	NA	8	144099482	LY6E;LY6E;LOC100133669
cg17052170	8:144080781:C:G	-0.0456651	4.59999e-06	0.00177379	NA	NA	8	144099482	LY6E;LY6E;LOC100133669
cg17052170	8:144081101:T:C	-0.0456651	4.59999e-06	0.00177379	NA	NA	8	144099482	LY6E;LY6E;LOC100133669
cg17052170	8:144081153:T:C	-0.0456651	4.59999e-06	0.00177379	NA	NA	8	144099482	LY6E;LY6E;LOC100133669
cg17052170	8:144081249:C:T	-0.0456651	4.59999e-06	0.00177379	NA	NA	8	144099482	LY6E;LY6E;LOC100133669
cg17052170	8:144081376:T:C	-0.0456651	4.59999e-06	0.00177379	NA	NA	8	144099482	LY6E;LY6E;LOC100133669
cg17052170	8:144081906:T:C	-0.0456651	4.59999e-06	0.00177379	NA	NA	8	144099482	LY6E;LY6E;LOC100133669
cg17052170	8:144082184:C:T	-0.0456651	4.59999e-06	0.00177379	NA	NA	8	144099482	LY6E;LY6E;LOC100133669
cg17052170	8:144082195:G:A	-0.0456651	4.59999e-06	0.00177379	NA	NA	8	144099482	LY6E;LY6E;LOC100133669
cg17052170	8:144082285:T:C	-0.0456651	4.59999e-06	0.00177379	NA	NA	8	144099482	LY6E;LY6E;LOC100133669
cg08309069	6:31434334:C:T	-0.104843	4.60246e-06	0.00177452	0.79111	0.000194483	6	31240651	HLA-C
cg20408505	6:29762303:C:T	-0.0327976	4.61e-06	0.00177721	NA	NA	6	29911494	HLA-A
cg24351901	6:29921773:T:C	-0.0243946	4.61203e-06	0.00177778	1.14567	7.64447e-05	6	29692092	HLA-F;HLA-F;HLA-F
cg16795804	2:37355080:T:C	0.0205722	4.61878e-06	0.00178016	NA	NA	2	37384523	EIF2AK2;EIF2AK2
cg25637655	6:29678043:A:G	0.0689671	4.6232e-06	0.00178165	NA	NA	6	29911542	HLA-A
cg20033981	13:41525769:A:G	-0.0250436	4.63292e-06	0.00178496	NA	NA	13	41590153	ELF1
cg20033981	13:41525919:T:C	-0.0250436	4.63292e-06	0.00178496	NA	NA	13	41590153	ELF1
cg15831217	14:79504996:T:C	0.0250187	4.63533e-06	0.00178567	NA	NA	14	79542386	NRXN3;NRXN3
cg27529346	6:31081635:G:A	-0.050526	4.64591e-06	0.00178953	0.889627	0.0415712	6	31322926	HLA-B
cg01517384	6:31837250:G:A	-0.0424957	4.66228e-06	0.0017954	1.21203	5.11346e-08	6	31323856	HLA-B
cg01517384	6:31837277:C:A	-0.0424957	4.66228e-06	0.0017954	1.21203	5.11346e-08	6	31323856	HLA-B
cg24351901	6:29921220:A:G	-0.024779	4.66295e-06	0.00179543	1.13573	0.000193083	6	29692092	HLA-F;HLA-F;HLA-F
cg12588917	6:29704638:C:T	0.0509739	4.66565e-06	0.00179604	NA	NA	6	29692082	HLA-F;HLA-F;HLA-F
cg12588917	6:29710726:A:G	0.0509739	4.66565e-06	0.00179604	NA	NA	6	29692082	HLA-F;HLA-F;HLA-F
cg17096289	6:31321360:A:G	-0.0801559	4.67391e-06	0.001799	NA	NA	6	31238788	HLA-C
cg24628310	3:52551284:G:T	0.0166373	4.6805e-06	0.00180087	NA	NA	3	52813873	ITIH1;ITIH1;ITIH1;ITIH1
cg24628310	3:52555316:G:A	0.0166373	4.6805e-06	0.00180087	NA	NA	3	52813873	ITIH1;ITIH1;ITIH1;ITIH1
cg24628310	3:52555957:T:C	0.0166373	4.6805e-06	0.00180087	NA	NA	3	52813873	ITIH1;ITIH1;ITIH1;ITIH1
cg17694094	3:18282574:G:A	-0.040348	4.68659e-06	0.001803	NA	NA	3	18484672
cg23560569	3:39371512:G:A	0.0500569	4.68894e-06	0.00180368	NA	NA	3	39254991
cg08309069	6:31300012:C:T	-0.0513757	4.70359e-06	0.0018091	NA	NA	6	31240651	HLA-C
cg14286514	9:32534499:C:T	-0.0247596	4.72068e-06	0.00181483	NA	NA	9	32525315	DDX58
cg13272096	13:43371359:C:T	-0.0496398	4.72079e-06	0.00181483	NA	NA	13	43294689
cg13272096	13:43371390:C:T	-0.0496398	4.72079e-06	0.00181483	NA	NA	13	43294689
cg13272096	13:43371825:A:C	-0.0496398	4.72079e-06	0.00181483	NA	NA	13	43294689
cg12094903	6:32776921:T:C	-0.0336907	4.73748e-06	0.00182102	1.45572	1.61343e-12	6	32808689	PSMB8;PSMB8
cg17096289	6:31143511:G:A	0.0502688	4.7397e-06	0.00182166	0.887916	0.000710962	6	31238788	HLA-C
cg11847933	1:227333141:T:C	-0.0245265	4.75102e-06	0.00182578	NA	NA	1	227130394	CABC1
cg08293824	3:172317573:C:T	0.0406389	4.75617e-06	0.00182754	NA	NA	3	172313318
cg09251764	17:6638588:A:G	-0.0186838	4.76447e-06	0.00183028	NA	NA	17	6659070	XAF1;XAF1
cg09251764	17:6640008:G:A	-0.0186838	4.76447e-06	0.00183028	NA	NA	17	6659070	XAF1;XAF1
cg25863829	11:129929109:C:T	-0.0388464	4.77146e-06	0.00183274	NA	NA	11	129947279	APLP2;APLP2;APLP2;APLP2;APLP2;APLP2
cg17223615	11:4411241:C:T	-0.0274483	4.77537e-06	0.00183291	NA	NA	11	4414201	TRIM21
cg17223615	11:4411819:T:C	-0.0274483	4.77537e-06	0.00183291	NA	NA	11	4414201	TRIM21
cg17223615	11:4414873:G:A	-0.0274483	4.77537e-06	0.00183291	NA	NA	11	4414201	TRIM21
cg17223615	11:4415319:G:A	-0.0274483	4.77537e-06	0.00183291	NA	NA	11	4414201	TRIM21
cg17223615	11:4417461:A:G	-0.0274483	4.77537e-06	0.00183291	NA	NA	11	4414201	TRIM21
cg17223615	11:4420328:T:G	-0.0274483	4.77537e-06	0.00183291	NA	NA	11	4414201	TRIM21
cg00598235	4:17641834:A:G	-0.0234083	4.79762e-06	0.00183787	NA	NA	4	17580680	LAP3
cg00598235	4:17642630:C:T	-0.0234083	4.79762e-06	0.00183787	NA	NA	4	17580680	LAP3
cg00598235	4:17643170:T:C	-0.0234083	4.79762e-06	0.00183787	NA	NA	4	17580680	LAP3
cg00598235	4:17649494:T:C	-0.0234083	4.79762e-06	0.00183787	NA	NA	4	17580680	LAP3
cg00598235	4:17649499:T:G	-0.0234083	4.79762e-06	0.00183787	NA	NA	4	17580680	LAP3
cg00598235	4:17650281:A:G	-0.0234083	4.79762e-06	0.00183787	NA	NA	4	17580680	LAP3
cg00598235	4:17650351:T:C	-0.0234083	4.79762e-06	0.00183787	NA	NA	4	17580680	LAP3
cg00598235	4:17650758:A:G	-0.0234083	4.79762e-06	0.00183787	NA	NA	4	17580680	LAP3
cg00598235	4:17651164:A:G	-0.0234083	4.79762e-06	0.00183787	NA	NA	4	17580680	LAP3
cg00598235	4:17651304:C:G	-0.0234083	4.79762e-06	0.00183787	NA	NA	4	17580680	LAP3
cg00598235	4:17651757:C:A	-0.0234083	4.79762e-06	0.00183787	NA	NA	4	17580680	LAP3
cg00598235	4:17652526:T:A	-0.0234083	4.79762e-06	0.00183787	NA	NA	4	17580680	LAP3
cg00598235	4:17654648:T:C	-0.0234083	4.79762e-06	0.00183787	NA	NA	4	17580680	LAP3
cg00598235	4:17656103:A:G	-0.0234083	4.79762e-06	0.00183787	NA	NA	4	17580680	LAP3
cg00598235	4:17657360:G:A	-0.0234083	4.79762e-06	0.00183787	NA	NA	4	17580680	LAP3
cg00598235	4:17659526:C:G	-0.0234083	4.79762e-06	0.00183787	NA	NA	4	17580680	LAP3
cg25637655	6:29737563:A:G	0.0679361	4.80273e-06	0.00183961	0.916632	0.0255311	6	29911542	HLA-A
cg15331332	6:29927936:C:G	0.0405777	4.8044e-06	0.0018398	0.896999	0.00285482	6	29692111	HLA-F;HLA-F;HLA-F
cg15331332	6:29931035:G:T	0.0405777	4.8044e-06	0.0018398	0.897439	0.00297577	6	29692111	HLA-F;HLA-F;HLA-F
cg11946459	6:29611885:T:C	0.0979982	4.82167e-06	0.00184619	NA	NA	6	29911558	HLA-A
cg08309069	6:31387871:G:C	-0.0786139	4.82408e-06	0.00184667	0.807218	0.000110361	6	31240651	HLA-C
cg08309069	6:31387967:G:C	-0.0786139	4.82408e-06	0.00184667	0.807218	0.000110361	6	31240651	HLA-C
cg08309069	6:31455767:A:G	0.0512764	4.82744e-06	0.00184773	NA	NA	6	31240651	HLA-C
cg08309069	6:31323721:G:C	-0.0890687	4.84031e-06	0.00184892	0.836744	0.00832174	6	31240651	HLA-C
cg08309069	6:31323725:T:C	-0.0890687	4.84031e-06	0.00184892	0.838377	0.00908141	6	31240651	HLA-C
cg08309069	6:31324348:C:T	-0.0890687	4.84031e-06	0.00184892	0.83453	0.00732293	6	31240651	HLA-C
cg24628310	3:52584715:A:G	-0.0167077	4.8405e-06	0.00184892	NA	NA	3	52813873	ITIH1;ITIH1;ITIH1;ITIH1
cg24628310	3:52586682:T:A	-0.0167077	4.8405e-06	0.00184892	NA	NA	3	52813873	ITIH1;ITIH1;ITIH1;ITIH1
cg24628310	3:52593119:A:G	-0.0167077	4.8405e-06	0.00184892	NA	NA	3	52813873	ITIH1;ITIH1;ITIH1;ITIH1
cg24628310	3:52593138:A:G	-0.0167077	4.8405e-06	0.00184892	NA	NA	3	52813873	ITIH1;ITIH1;ITIH1;ITIH1
cg24628310	3:52593230:C:T	-0.0167077	4.8405e-06	0.00184892	NA	NA	3	52813873	ITIH1;ITIH1;ITIH1;ITIH1
cg24628310	3:52598608:G:A	-0.0167077	4.8405e-06	0.00184892	NA	NA	3	52813873	ITIH1;ITIH1;ITIH1;ITIH1
cg24628310	3:52599789:A:G	-0.0167077	4.8405e-06	0.00184892	NA	NA	3	52813873	ITIH1;ITIH1;ITIH1;ITIH1
cg24628310	3:52603352:A:G	-0.0167077	4.8405e-06	0.00184892	NA	NA	3	52813873	ITIH1;ITIH1;ITIH1;ITIH1
cg24628310	3:52604180:A:G	-0.0167077	4.8405e-06	0.00184892	NA	NA	3	52813873	ITIH1;ITIH1;ITIH1;ITIH1
cg24628310	3:52605005:T:C	-0.0167077	4.8405e-06	0.00184892	NA	NA	3	52813873	ITIH1;ITIH1;ITIH1;ITIH1
cg24628310	3:52605943:T:A	-0.0167077	4.8405e-06	0.00184892	NA	NA	3	52813873	ITIH1;ITIH1;ITIH1;ITIH1
cg24628310	3:52606292:C:T	-0.0167077	4.8405e-06	0.00184892	NA	NA	3	52813873	ITIH1;ITIH1;ITIH1;ITIH1
cg24628310	3:52611413:T:C	-0.0167077	4.8405e-06	0.00184892	NA	NA	3	52813873	ITIH1;ITIH1;ITIH1;ITIH1
cg24628310	3:52634092:C:T	-0.0167077	4.8405e-06	0.00184892	NA	NA	3	52813873	ITIH1;ITIH1;ITIH1;ITIH1
cg24628310	3:52719398:C:A	-0.0167381	4.85365e-06	0.00185349	NA	NA	3	52813873	ITIH1;ITIH1;ITIH1;ITIH1
cg24628310	3:52762698:C:T	-0.0167381	4.85365e-06	0.00185349	NA	NA	3	52813873	ITIH1;ITIH1;ITIH1;ITIH1
cg08309069	6:31346898:A:G	0.0681891	4.85794e-06	0.00185491	NA	NA	6	31240651	HLA-C
cg02408464	11:103756782:C:T	0.0355633	4.87792e-06	0.00185956	NA	NA	11	103746841
cg02408464	11:103758726:C:T	0.0355633	4.87792e-06	0.00185956	NA	NA	11	103746841
cg02408464	11:103761559:A:G	0.0355633	4.87792e-06	0.00185956	NA	NA	11	103746841
cg15831217	14:79505903:G:A	0.0248521	4.87838e-06	0.00185956	NA	NA	14	79542386	NRXN3;NRXN3
cg15831217	14:79506304:C:T	0.0248521	4.87838e-06	0.00185956	NA	NA	14	79542386	NRXN3;NRXN3
cg15831217	14:79511290:C:T	0.0248521	4.87838e-06	0.00185956	NA	NA	14	79542386	NRXN3;NRXN3
cg15831217	14:79511363:G:A	0.0248521	4.87838e-06	0.00185956	NA	NA	14	79542386	NRXN3;NRXN3
cg15831217	14:79511515:G:A	0.0248521	4.87838e-06	0.00185956	NA	NA	14	79542386	NRXN3;NRXN3
cg15831217	14:79516990:G:A	0.0248521	4.87838e-06	0.00185956	NA	NA	14	79542386	NRXN3;NRXN3
cg15831217	14:79517929:A:C	0.0248521	4.87838e-06	0.00185956	NA	NA	14	79542386	NRXN3;NRXN3
cg15831217	14:79519775:C:A	0.0248521	4.87838e-06	0.00185956	NA	NA	14	79542386	NRXN3;NRXN3
cg15831217	14:79523897:T:C	0.0248521	4.87838e-06	0.00185956	NA	NA	14	79542386	NRXN3;NRXN3
cg15831217	14:79526702:G:T	0.0248521	4.87838e-06	0.00185956	NA	NA	14	79542386	NRXN3;NRXN3
cg15831217	14:79528272:A:G	0.0248521	4.87838e-06	0.00185956	NA	NA	14	79542386	NRXN3;NRXN3
cg03310874	7:4838381:A:G	0.0389254	4.88016e-06	0.00186002	NA	NA	7	4850260	RADIL
cg23923934	6:31326272:A:G	-0.0476086	4.9028e-06	0.00186842	0.881577	0.000904179	6	31322914	HLA-B
cg16379091	11:633614:C:T	-0.0487128	4.90867e-06	0.00187043	NA	NA	11	315751
cg25637655	6:29798794:A:G	-0.0679109	4.91209e-06	0.00187151	NA	NA	6	29911542	HLA-A
cg17608381	6:29670398:A:G	0.0742362	4.91991e-06	0.00187381	NA	NA	6	29911550	HLA-A
cg17608381	6:29670512:G:T	0.0742362	4.91991e-06	0.00187381	NA	NA	6	29911550	HLA-A
cg17608381	6:29670561:A:T	0.0742362	4.91991e-06	0.00187381	NA	NA	6	29911550	HLA-A
cg22199238	11:568211:G:A	0.0229045	4.92277e-06	0.00187467	0.835075	1.98006e-07	11	613857	IRF7;IRF7;IRF7;IRF7;IRF7;IRF7
cg24351901	6:29690694:C:G	0.024349	4.92752e-06	0.00187603	NA	NA	6	29692092	HLA-F;HLA-F;HLA-F
cg24351901	6:29691019:G:A	0.024349	4.92752e-06	0.00187603	NA	NA	6	29692092	HLA-F;HLA-F;HLA-F
cg22987546	4:38083814:A:C	0.019997	4.93711e-06	0.00187877	NA	NA	4	38080474	TBC1D1;TBC1D1
cg22987546	4:38087105:T:C	0.019997	4.93711e-06	0.00187877	NA	NA	4	38080474	TBC1D1;TBC1D1
cg22987546	4:38087805:C:T	0.019997	4.93711e-06	0.00187877	NA	NA	4	38080474	TBC1D1;TBC1D1
cg22987546	4:38097954:T:C	0.019997	4.93711e-06	0.00187877	NA	NA	4	38080474	TBC1D1;TBC1D1
cg07596065	22:51024837:G:A	-0.0203129	4.94354e-06	0.00188099	NA	NA	22	50984393
cg23216724	6:167503639:A:T	0.0382577	4.95628e-06	0.00188561	NA	NA	6	167571584	GPR31
cg03587597	8:144114022:C:T	-0.0138542	4.97068e-06	0.00188754	NA	NA	8	144105055
cg03310874	7:4828628:T:C	0.0332421	4.97795e-06	0.00188754	NA	NA	7	4850260	RADIL
cg03310874	7:4829741:T:C	0.0332421	4.97795e-06	0.00188754	NA	NA	7	4850260	RADIL
cg25637655	6:29855320:T:G	0.0687498	4.97869e-06	0.00188754	NA	NA	6	29911542	HLA-A
cg25637655	6:29856633:T:C	0.0687498	4.97869e-06	0.00188754	NA	NA	6	29911542	HLA-A
cg25637655	6:29857965:G:A	0.0687498	4.97869e-06	0.00188754	NA	NA	6	29911542	HLA-A
cg25637655	6:29858256:T:G	0.0687498	4.97869e-06	0.00188754	NA	NA	6	29911542	HLA-A
cg25637655	6:29858660:A:C	0.0687498	4.97869e-06	0.00188754	NA	NA	6	29911542	HLA-A
cg25637655	6:29859015:T:C	0.0687498	4.97869e-06	0.00188754	NA	NA	6	29911542	HLA-A
cg25637655	6:29859153:T:G	0.0687498	4.97869e-06	0.00188754	NA	NA	6	29911542	HLA-A
cg25637655	6:29859284:T:G	0.0687498	4.97869e-06	0.00188754	NA	NA	6	29911542	HLA-A
cg25637655	6:29859708:T:C	0.0687498	4.97869e-06	0.00188754	NA	NA	6	29911542	HLA-A
cg25637655	6:29860309:A:G	0.0687498	4.97869e-06	0.00188754	NA	NA	6	29911542	HLA-A
cg25637655	6:29861471:T:C	0.0687498	4.97869e-06	0.00188754	NA	NA	6	29911542	HLA-A
cg25637655	6:29862154:A:G	0.0687498	4.97869e-06	0.00188754	NA	NA	6	29911542	HLA-A
cg25637655	6:29862626:C:T	0.0687498	4.97869e-06	0.00188754	NA	NA	6	29911542	HLA-A
cg25637655	6:29864315:T:G	0.0687498	4.97869e-06	0.00188754	NA	NA	6	29911542	HLA-A
cg25637655	6:29864562:A:G	0.0687498	4.97869e-06	0.00188754	NA	NA	6	29911542	HLA-A
cg25637655	6:29865058:A:C	0.0687498	4.97869e-06	0.00188754	NA	NA	6	29911542	HLA-A
cg25637655	6:29865236:C:T	0.0687498	4.97869e-06	0.00188754	NA	NA	6	29911542	HLA-A
cg25637655	6:29865395:A:G	0.0687498	4.97869e-06	0.00188754	NA	NA	6	29911542	HLA-A
cg25637655	6:29866549:G:A	0.0687498	4.97869e-06	0.00188754	NA	NA	6	29911542	HLA-A
cg25637655	6:29866882:G:A	0.0687498	4.97869e-06	0.00188754	NA	NA	6	29911542	HLA-A
cg25637655	6:29868064:G:C	0.0687498	4.97869e-06	0.00188754	NA	NA	6	29911542	HLA-A
cg25637655	6:29869302:G:A	0.0687498	4.97869e-06	0.00188754	NA	NA	6	29911542	HLA-A
cg25637655	6:29869360:G:A	0.0687498	4.97869e-06	0.00188754	NA	NA	6	29911542	HLA-A
cg25637655	6:29870547:G:A	0.0687498	4.97869e-06	0.00188754	NA	NA	6	29911542	HLA-A
cg25637655	6:29870679:T:C	0.0687498	4.97869e-06	0.00188754	NA	NA	6	29911542	HLA-A
cg25637655	6:29870897:A:G	0.0687498	4.97869e-06	0.00188754	NA	NA	6	29911542	HLA-A
cg00598235	4:17615742:T:A	-0.024712	4.98407e-06	0.00188935	NA	NA	4	17580680	LAP3
cg16744803	6:109170604:A:G	0.0290481	4.98541e-06	0.00188963	NA	NA	6	109236057	ARMC2;ARMC2-AS1;ARMC2
cg24100168	11:5670303:C:T	0.0198233	5.00268e-06	0.00189504	NA	NA	11	5667836	TRIM78P
cg24100168	11:5670610:G:A	0.0198233	5.00268e-06	0.00189504	NA	NA	11	5667836	TRIM78P
cg24100168	11:5670671:T:C	0.0198233	5.00268e-06	0.00189504	NA	NA	11	5667836	TRIM78P
cg24100168	11:5672837:G:T	0.0198233	5.00268e-06	0.00189504	NA	NA	11	5667836	TRIM78P
cg24100168	11:5674707:A:G	0.0198233	5.00268e-06	0.00189504	NA	NA	11	5667836	TRIM78P
cg00598235	4:17585625:T:C	-0.0246122	5.00786e-06	0.00189587	NA	NA	4	17580680	LAP3
cg00598235	4:17586703:T:C	-0.0246122	5.00786e-06	0.00189587	NA	NA	4	17580680	LAP3
cg00598235	4:17588950:G:A	-0.0246122	5.00786e-06	0.00189587	NA	NA	4	17580680	LAP3
cg00598235	4:17590219:A:G	-0.0246122	5.00786e-06	0.00189587	NA	NA	4	17580680	LAP3
cg00598235	4:17593905:A:G	-0.0246122	5.00786e-06	0.00189587	NA	NA	4	17580680	LAP3
cg27529346	6:31245476:C:A	-0.0484159	5.01042e-06	0.00189661	0.875064	0.0146194	6	31322926	HLA-B
cg16853860	6:32728726:G:C	-0.057504	5.01703e-06	0.00189888	1.25469	1.69887e-07	6	32823116	PSMB9;PSMB9;TAP1
cg09006487	3:72416162:C:T	0.0226491	5.02583e-06	0.00190199	NA	NA	3	72424982	RYBP
cg26392102	6:31249127:G:A	0.0220719	5.03008e-06	0.00190268	0.878558	0.000222705	6	31238751	HLA-C
cg26392102	6:31249229:T:C	0.0220719	5.03008e-06	0.00190268	0.878062	0.000209638	6	31238751	HLA-C
cg26392102	6:31249398:T:C	0.0220719	5.03008e-06	0.00190268	0.876203	0.000165946	6	31238751	HLA-C
cg26392102	6:31249478:A:G	0.0220719	5.03008e-06	0.00190268	0.876203	0.000165946	6	31238751	HLA-C
cg03063413	15:25963803:A:G	-0.0310139	5.03125e-06	0.0019029	NA	NA	15	25965140	ATP10A
cg11946459	6:29755208:G:A	0.095675	5.03647e-06	0.00190331	NA	NA	6	29911558	HLA-A
cg11946459	6:29768705:A:C	0.095675	5.03647e-06	0.00190331	NA	NA	6	29911558	HLA-A
cg11946459	6:29772145:T:G	0.095675	5.03647e-06	0.00190331	NA	NA	6	29911558	HLA-A
cg11946459	6:29774793:T:C	0.095675	5.03647e-06	0.00190331	NA	NA	6	29911558	HLA-A
cg11946459	6:29777107:T:C	0.095675	5.03647e-06	0.00190331	NA	NA	6	29911558	HLA-A
cg11946459	6:29779470:G:A	0.095675	5.03647e-06	0.00190331	NA	NA	6	29911558	HLA-A
cg26392102	6:31221351:T:C	0.0436823	5.03705e-06	0.00190331	0.837543	0.00456984	6	31238751	HLA-C
cg26816919	12:121469653:C:T	0.0197367	5.03778e-06	0.00190331	1.09522	0.00818691	12	121477815	OASL;OASL;OASL
cg26816919	12:121470256:G:A	0.0197367	5.03778e-06	0.00190331	1.09522	0.00818691	12	121477815	OASL;OASL;OASL
cg09888648	8:143507557:C:T	0.0231348	5.05671e-06	0.00190864	NA	NA	8	143456215	TSNARE1;TSNARE1
cg09888648	8:143507728:G:A	0.0231348	5.05671e-06	0.00190864	NA	NA	8	143456215	TSNARE1;TSNARE1
cg09888648	8:143508424:G:A	0.0231348	5.05671e-06	0.00190864	NA	NA	8	143456215	TSNARE1;TSNARE1
cg09888648	8:143508596:C:A	0.0231348	5.05671e-06	0.00190864	NA	NA	8	143456215	TSNARE1;TSNARE1
cg09888648	8:143512551:C:G	0.0231348	5.05671e-06	0.00190864	NA	NA	8	143456215	TSNARE1;TSNARE1
cg09888648	8:143514843:A:G	0.0231348	5.05671e-06	0.00190864	NA	NA	8	143456215	TSNARE1;TSNARE1
cg09888648	8:143514988:G:C	0.0231348	5.05671e-06	0.00190864	NA	NA	8	143456215	TSNARE1;TSNARE1
cg09888648	8:143515271:A:G	0.0231348	5.05671e-06	0.00190864	NA	NA	8	143456215	TSNARE1;TSNARE1
cg09888648	8:143533739:A:G	0.024249	5.0856e-06	0.00191931	NA	NA	8	143456215	TSNARE1;TSNARE1
cg08309069	6:31444604:A:G	0.0655515	5.09307e-06	0.0019219	1.15201	0.00319839	6	31240651	HLA-C
cg17096289	6:31863433:C:A	-0.053085	5.09596e-06	0.00192277	1.27683	4.41075e-12	6	31238788	HLA-C
cg20513239	17:998925:T:G	0.0145943	5.12023e-06	0.00192973	NA	NA	17	993384	ABR;ABR;ABR
cg20513239	17:998926:A:G	0.0145943	5.12023e-06	0.00192973	NA	NA	17	993384	ABR;ABR;ABR
cg22337964	19:17505834:G:C	0.0211794	5.12109e-06	0.00192973	NA	NA	19	17517368	BISPR;BISPR;BST2;MVB12A
cg17096289	6:31229856:G:C	0.0807909	5.12177e-06	0.00192973	0.83282	0.000532771	6	31238788	HLA-C
cg17096289	6:31229864:G:T	0.0807909	5.12177e-06	0.00192973	0.83282	0.000532771	6	31238788	HLA-C
cg17096289	6:31230275:A:G	0.0807909	5.12177e-06	0.00192973	0.831445	0.000468259	6	31238788	HLA-C
cg17096289	6:31230438:T:C	0.0807909	5.12177e-06	0.00192973	0.832302	0.000503904	6	31238788	HLA-C
cg17096289	6:31232496:G:T	0.0807909	5.12177e-06	0.00192973	0.831445	0.000468259	6	31238788	HLA-C
cg17096289	6:31233937:G:A	0.0807909	5.12177e-06	0.00192973	0.831846	0.000485885	6	31238788	HLA-C
cg17096289	6:31234131:T:A	0.0807909	5.12177e-06	0.00192973	0.831846	0.000485885	6	31238788	HLA-C
cg17096289	6:31235265:C:T	0.0807909	5.12177e-06	0.00192973	0.831336	0.000464834	6	31238788	HLA-C
cg17096289	6:31236231:G:T	0.0807909	5.12177e-06	0.00192973	0.829759	0.000409014	6	31238788	HLA-C
cg14880222	1:79126024:T:G	0.042271	5.12358e-06	0.00193019	NA	NA	1	79143979
cg24100168	11:5671623:A:C	0.0197854	5.12803e-06	0.00193163	NA	NA	11	5667836	TRIM78P
cg16070035	5:96014683:A:G	0.0426074	5.13032e-06	0.0019319	NA	NA	5	96077898	CAST;CAST;CAST;CAST;CAST;CAST
cg16070035	5:96016477:G:A	0.0426074	5.13032e-06	0.0019319	NA	NA	5	96077898	CAST;CAST;CAST;CAST;CAST;CAST
cg20408505	6:29872774:A:G	-0.0324827	5.13059e-06	0.0019319	0.914266	0.0189492	6	29911494	HLA-A
cg26392102	6:31232543:C:T	0.0320515	5.13974e-06	0.00193412	0.831829	7.80143e-05	6	31238751	HLA-C
cg16379091	11:565840:C:T	-0.0462848	5.14198e-06	0.00193412	NA	NA	11	315751
cg16379091	11:570412:G:A	-0.0462848	5.14198e-06	0.00193412	NA	NA	11	315751
cg16379091	11:570541:C:G	-0.0462848	5.14198e-06	0.00193412	NA	NA	11	315751
cg16379091	11:573873:C:T	-0.0462848	5.14198e-06	0.00193412	NA	NA	11	315751
cg16379091	11:575461:T:A	-0.0462848	5.14198e-06	0.00193412	NA	NA	11	315751
cg16379091	11:590201:C:T	-0.0462848	5.14198e-06	0.00193412	NA	NA	11	315751
cg16379091	11:596672:G:T	-0.0462848	5.14198e-06	0.00193412	NA	NA	11	315751
cg16379091	11:602322:A:G	-0.0462848	5.14198e-06	0.00193412	NA	NA	11	315751
cg01329005	19:17519487:C:T	0.00944858	5.15591e-06	0.00193843	NA	NA	19	17516712	BST2
cg01329005	19:17521101:T:G	0.00944858	5.15591e-06	0.00193843	NA	NA	19	17516712	BST2
cg01329005	19:17522309:T:C	0.00944858	5.15591e-06	0.00193843	NA	NA	19	17516712	BST2
cg01329005	19:17522869:T:C	0.00944858	5.15591e-06	0.00193843	NA	NA	19	17516712	BST2
cg17694094	3:18242185:A:G	-0.0407256	5.1758e-06	0.00194568	NA	NA	3	18484672
cg26392102	6:31427590:C:T	-0.0425354	5.1985e-06	0.00195357	NA	NA	6	31238751	HLA-C
cg26392102	6:31427594:C:T	-0.0425354	5.1985e-06	0.00195357	NA	NA	6	31238751	HLA-C
cg23923934	6:31141664:C:G	0.0462608	5.19864e-06	0.00195357	0.883652	0.000409177	6	31322914	HLA-B
cg26709300	16:30078492:G:C	-0.0246896	5.20372e-06	0.00195525	NA	NA	16	30106682	YPEL3;YPEL3
cg09006487	3:72417857:A:T	0.0222335	5.20542e-06	0.00195565	NA	NA	3	72424982	RYBP
cg18654697	7:101330957:A:T	-0.0195852	5.22648e-06	0.00196333	NA	NA	7	101446671
cg23892836	6:29921822:A:C	-0.0308533	5.25652e-06	0.00197438	1.13991	0.000132364	6	29692085	HLA-F;HLA-F;HLA-F
cg08309069	6:31480133:C:T	-0.0851405	5.2677e-06	0.00197811	0.816387	0.00020974	6	31240651	HLA-C
cg08309069	6:31480744:G:A	-0.0851405	5.2677e-06	0.00197811	0.815155	0.000187735	6	31240651	HLA-C
cg14286514	9:32472895:A:G	-0.0283354	5.27625e-06	0.00198108	NA	NA	9	32525315	DDX58
cg16379091	11:659619:C:A	-0.0433899	5.28335e-06	0.00198233	NA	NA	11	315751
cg16379091	11:660456:G:T	-0.0433899	5.28335e-06	0.00198233	NA	NA	11	315751
cg16379091	11:660597:C:T	-0.0433899	5.28335e-06	0.00198233	NA	NA	11	315751
cg16379091	11:662375:G:A	-0.0433899	5.28335e-06	0.00198233	NA	NA	11	315751
cg16379091	11:667094:G:T	-0.0433899	5.28335e-06	0.00198233	NA	NA	11	315751
cg16379091	11:669053:C:T	-0.0433899	5.28335e-06	0.00198233	NA	NA	11	315751
cg03526142	17:34056406:C:T	-0.0290649	5.28761e-06	0.00198322	NA	NA	17	33864734	SLFN12L;SLFN12L
cg03526142	17:34064264:G:A	-0.0290649	5.28761e-06	0.00198322	NA	NA	17	33864734	SLFN12L;SLFN12L
cg03526142	17:34067306:G:A	-0.0290649	5.28761e-06	0.00198322	NA	NA	17	33864734	SLFN12L;SLFN12L
cg11946459	6:29955199:G:T	0.121589	5.30094e-06	0.00198799	NA	NA	6	29911558	HLA-A
cg26959945	7:20166900:T:A	-0.0239637	5.30573e-06	0.00198931	NA	NA	7	20233217	MACC1
cg26959945	7:20177333:G:A	-0.0239637	5.30573e-06	0.00198931	NA	NA	7	20233217	MACC1
cg09888648	8:143534117:C:T	0.0242718	5.32066e-06	0.00199241	NA	NA	8	143456215	TSNARE1;TSNARE1
cg01517384	6:31305783:T:C	0.0506518	5.32221e-06	0.00199241	NA	NA	6	31323856	HLA-B
cg01517384	6:31306291:A:T	0.0506518	5.32221e-06	0.00199241	NA	NA	6	31323856	HLA-B
cg01517384	6:31308079:A:G	0.0506518	5.32221e-06	0.00199241	NA	NA	6	31323856	HLA-B
cg01517384	6:31308144:T:G	0.0506518	5.32221e-06	0.00199241	NA	NA	6	31323856	HLA-B
cg01517384	6:31308216:T:C	0.0506518	5.32221e-06	0.00199241	NA	NA	6	31323856	HLA-B
cg01517384	6:31309355:G:A	0.0506518	5.32221e-06	0.00199241	NA	NA	6	31323856	HLA-B
cg01517384	6:31309851:A:C	0.0506518	5.32221e-06	0.00199241	NA	NA	6	31323856	HLA-B
cg01517384	6:31310115:G:C	0.0506518	5.32221e-06	0.00199241	NA	NA	6	31323856	HLA-B
cg01517384	6:31312506:G:C	0.0506518	5.32221e-06	0.00199241	NA	NA	6	31323856	HLA-B
cg01517384	6:31312603:G:A	0.0506518	5.32221e-06	0.00199241	NA	NA	6	31323856	HLA-B
cg01517384	6:31312826:A:C	0.0506518	5.32221e-06	0.00199241	NA	NA	6	31323856	HLA-B
cg01517384	6:31313122:G:A	0.0506518	5.32221e-06	0.00199241	NA	NA	6	31323856	HLA-B
cg12588917	6:29766021:C:T	0.0453771	5.33053e-06	0.00199529	NA	NA	6	29692082	HLA-F;HLA-F;HLA-F
cg23923934	6:30995178:C:T	-0.0767468	5.35231e-06	0.00199811	0.854656	0.00266148	6	31322914	HLA-B
cg23923934	6:30995187:T:C	-0.0767468	5.35231e-06	0.00199811	0.854656	0.00266148	6	31322914	HLA-B
cg23923934	6:30996132:C:T	-0.0767468	5.35231e-06	0.00199811	0.858953	0.00363135	6	31322914	HLA-B
cg23923934	6:30996509:G:A	-0.0767468	5.35231e-06	0.00199811	0.866249	0.00622957	6	31322914	HLA-B
cg23923934	6:30997334:A:G	-0.0767468	5.35231e-06	0.00199811	0.860327	0.00403157	6	31322914	HLA-B
cg23923934	6:30998187:G:A	-0.0767468	5.35231e-06	0.00199811	0.860256	0.00400011	6	31322914	HLA-B
cg23923934	6:30998453:G:A	-0.0767468	5.35231e-06	0.00199811	0.862775	0.00473151	6	31322914	HLA-B
cg23923934	6:30998701:C:A	-0.0767468	5.35231e-06	0.00199811	0.862775	0.00473151	6	31322914	HLA-B
cg23923934	6:30998781:C:T	-0.0767468	5.35231e-06	0.00199811	0.862775	0.00473151	6	31322914	HLA-B
cg23923934	6:30998917:C:T	-0.0767468	5.35231e-06	0.00199811	0.862775	0.00473151	6	31322914	HLA-B
cg23923934	6:30999015:A:G	-0.0767468	5.35231e-06	0.00199811	0.862775	0.00473151	6	31322914	HLA-B
cg23923934	6:30999106:C:T	-0.0767468	5.35231e-06	0.00199811	0.864061	0.00517228	6	31322914	HLA-B
cg23923934	6:30999547:T:C	-0.0767468	5.35231e-06	0.00199811	0.862076	0.00458926	6	31322914	HLA-B
cg23923934	6:30999703:G:A	-0.0767468	5.35231e-06	0.00199811	0.860063	0.00384285	6	31322914	HLA-B
cg23923934	6:31000139:C:T	-0.0767468	5.35231e-06	0.00199811	0.858685	0.0034805	6	31322914	HLA-B
cg23923934	6:31000388:G:A	-0.0767468	5.35231e-06	0.00199811	0.858685	0.0034805	6	31322914	HLA-B
cg23923934	6:31000680:C:T	-0.0767468	5.35231e-06	0.00199811	0.859193	0.00361002	6	31322914	HLA-B
cg23923934	6:31000718:G:A	-0.0767468	5.35231e-06	0.00199811	0.858333	0.00338469	6	31322914	HLA-B
cg23923934	6:31000796:G:T	-0.0767468	5.35231e-06	0.00199811	0.858685	0.0034805	6	31322914	HLA-B
cg23923934	6:31001011:T:C	-0.0767468	5.35231e-06	0.00199811	0.858685	0.0034805	6	31322914	HLA-B
cg23923934	6:31001166:G:A	-0.0767468	5.35231e-06	0.00199811	0.861143	0.00403391	6	31322914	HLA-B
cg23923934	6:31001646:A:G	-0.0767468	5.35231e-06	0.00199811	0.858023	0.00332293	6	31322914	HLA-B
cg24351901	6:29642912:G:C	0.0324848	5.35389e-06	0.00199811	NA	NA	6	29692092	HLA-F;HLA-F;HLA-F
cg24351901	6:29647715:C:T	0.0324848	5.35389e-06	0.00199811	NA	NA	6	29692092	HLA-F;HLA-F;HLA-F
cg24351901	6:29650131:A:G	0.0324848	5.35389e-06	0.00199811	NA	NA	6	29692092	HLA-F;HLA-F;HLA-F
cg17608381	6:29841702:G:C	0.07575	5.35476e-06	0.0019982	NA	NA	6	29911550	HLA-A
cg17052170	8:144066773:T:C	-0.0447603	5.38387e-06	0.002001	NA	NA	8	144099482	LY6E;LY6E;LOC100133669
cg15831217	14:79563654:T:G	0.0240087	5.39311e-06	0.002001	NA	NA	14	79542386	NRXN3;NRXN3
cg17608381	6:29672643:T:G	0.0816383	5.40852e-06	0.002001	NA	NA	6	29911550	HLA-A
cg17608381	6:29672686:A:G	0.0816383	5.40852e-06	0.002001	NA	NA	6	29911550	HLA-A
cg17608381	6:29672743:C:T	0.0816383	5.40852e-06	0.002001	NA	NA	6	29911550	HLA-A
cg17608381	6:29672776:T:C	0.0816383	5.40852e-06	0.002001	NA	NA	6	29911550	HLA-A
cg17608381	6:29672821:G:A	0.0816383	5.40852e-06	0.002001	NA	NA	6	29911550	HLA-A
cg17608381	6:29672926:C:T	0.0816383	5.40852e-06	0.002001	NA	NA	6	29911550	HLA-A
cg17608381	6:29673186:C:T	0.0816383	5.40852e-06	0.002001	NA	NA	6	29911550	HLA-A
cg17608381	6:29673221:T:C	0.0816383	5.40852e-06	0.002001	NA	NA	6	29911550	HLA-A
cg17608381	6:29673241:C:T	0.0816383	5.40852e-06	0.002001	NA	NA	6	29911550	HLA-A
cg17608381	6:29673245:C:T	0.0816383	5.40852e-06	0.002001	NA	NA	6	29911550	HLA-A
cg17608381	6:29673483:G:A	0.0816383	5.40852e-06	0.002001	NA	NA	6	29911550	HLA-A
cg17608381	6:29673548:C:G	0.0816383	5.40852e-06	0.002001	NA	NA	6	29911550	HLA-A
cg17608381	6:29674175:C:T	0.0816383	5.40852e-06	0.002001	NA	NA	6	29911550	HLA-A
cg17608381	6:29674197:C:T	0.0816383	5.40852e-06	0.002001	NA	NA	6	29911550	HLA-A
cg17608381	6:29674648:A:G	0.0816383	5.40852e-06	0.002001	NA	NA	6	29911550	HLA-A
cg17608381	6:29674741:G:T	0.0816383	5.40852e-06	0.002001	NA	NA	6	29911550	HLA-A
cg17608381	6:29675615:A:G	0.0816383	5.40852e-06	0.002001	NA	NA	6	29911550	HLA-A
cg17608381	6:29675676:C:G	0.0816383	5.40852e-06	0.002001	NA	NA	6	29911550	HLA-A
cg17608381	6:29676316:T:C	0.0816383	5.40852e-06	0.002001	NA	NA	6	29911550	HLA-A
cg17608381	6:29676551:A:C	0.0816383	5.40852e-06	0.002001	NA	NA	6	29911550	HLA-A
cg17608381	6:29677634:T:C	0.0816383	5.40852e-06	0.002001	NA	NA	6	29911550	HLA-A
cg17608381	6:29677877:A:T	0.0816383	5.40852e-06	0.002001	NA	NA	6	29911550	HLA-A
cg17608381	6:29678470:T:C	0.0816383	5.40852e-06	0.002001	NA	NA	6	29911550	HLA-A
cg17608381	6:29678520:A:G	0.0816383	5.40852e-06	0.002001	NA	NA	6	29911550	HLA-A
cg17608381	6:29678718:A:T	0.0816383	5.40852e-06	0.002001	NA	NA	6	29911550	HLA-A
cg17608381	6:29679016:C:G	0.0816383	5.40852e-06	0.002001	NA	NA	6	29911550	HLA-A
cg17608381	6:29679047:C:T	0.0816383	5.40852e-06	0.002001	NA	NA	6	29911550	HLA-A
cg17608381	6:29679143:A:C	0.0816383	5.40852e-06	0.002001	NA	NA	6	29911550	HLA-A
cg17608381	6:29679170:C:T	0.0816383	5.40852e-06	0.002001	NA	NA	6	29911550	HLA-A
cg17608381	6:29679189:G:T	0.0816383	5.40852e-06	0.002001	NA	NA	6	29911550	HLA-A
cg17608381	6:29679434:G:A	0.0816383	5.40852e-06	0.002001	NA	NA	6	29911550	HLA-A
cg17608381	6:29679466:G:A	0.0816383	5.40852e-06	0.002001	NA	NA	6	29911550	HLA-A
cg17608381	6:29679551:C:T	0.0816383	5.40852e-06	0.002001	NA	NA	6	29911550	HLA-A
cg17608381	6:29679621:A:G	0.0816383	5.40852e-06	0.002001	NA	NA	6	29911550	HLA-A
cg17608381	6:29679760:G:A	0.0816383	5.40852e-06	0.002001	NA	NA	6	29911550	HLA-A
cg17608381	6:29679799:T:C	0.0816383	5.40852e-06	0.002001	NA	NA	6	29911550	HLA-A
cg17608381	6:29679801:C:G	0.0816383	5.40852e-06	0.002001	NA	NA	6	29911550	HLA-A
cg17608381	6:29679851:G:A	0.0816383	5.40852e-06	0.002001	NA	NA	6	29911550	HLA-A
cg17608381	6:29679981:G:T	0.0816383	5.40852e-06	0.002001	NA	NA	6	29911550	HLA-A
cg17608381	6:29680072:A:G	0.0816383	5.40852e-06	0.002001	NA	NA	6	29911550	HLA-A
cg17608381	6:29680084:T:G	0.0816383	5.40852e-06	0.002001	NA	NA	6	29911550	HLA-A
cg17608381	6:29680142:G:A	0.0816383	5.40852e-06	0.002001	NA	NA	6	29911550	HLA-A
cg17608381	6:29680205:G:A	0.0816383	5.40852e-06	0.002001	NA	NA	6	29911550	HLA-A
cg17608381	6:29680270:T:G	0.0816383	5.40852e-06	0.002001	NA	NA	6	29911550	HLA-A
cg17608381	6:29680492:T:C	0.0816383	5.40852e-06	0.002001	NA	NA	6	29911550	HLA-A
cg17608381	6:29680543:A:G	0.0816383	5.40852e-06	0.002001	NA	NA	6	29911550	HLA-A
cg17608381	6:29680547:G:A	0.0816383	5.40852e-06	0.002001	NA	NA	6	29911550	HLA-A
cg17608381	6:29680587:C:A	0.0816383	5.40852e-06	0.002001	NA	NA	6	29911550	HLA-A
cg17608381	6:29680605:C:T	0.0816383	5.40852e-06	0.002001	NA	NA	6	29911550	HLA-A
cg17608381	6:29680758:A:G	0.0816383	5.40852e-06	0.002001	NA	NA	6	29911550	HLA-A
cg17608381	6:29680768:C:T	0.0816383	5.40852e-06	0.002001	NA	NA	6	29911550	HLA-A
cg17608381	6:29680789:C:T	0.0816383	5.40852e-06	0.002001	NA	NA	6	29911550	HLA-A
cg17608381	6:29680915:G:C	0.0816383	5.40852e-06	0.002001	NA	NA	6	29911550	HLA-A
cg17608381	6:29680967:C:T	0.0816383	5.40852e-06	0.002001	NA	NA	6	29911550	HLA-A
cg17608381	6:29680971:G:C	0.0816383	5.40852e-06	0.002001	NA	NA	6	29911550	HLA-A
cg17608381	6:29681087:T:G	0.0816383	5.40852e-06	0.002001	NA	NA	6	29911550	HLA-A
cg17608381	6:29681317:G:A	0.0816383	5.40852e-06	0.002001	NA	NA	6	29911550	HLA-A
cg17608381	6:29681326:A:G	0.0816383	5.40852e-06	0.002001	NA	NA	6	29911550	HLA-A
cg17608381	6:29681357:A:G	0.0816383	5.40852e-06	0.002001	NA	NA	6	29911550	HLA-A
cg17608381	6:29681463:G:A	0.0816383	5.40852e-06	0.002001	NA	NA	6	29911550	HLA-A
cg17608381	6:29681862:G:A	0.0816383	5.40852e-06	0.002001	NA	NA	6	29911550	HLA-A
cg17608381	6:29681879:G:A	0.0816383	5.40852e-06	0.002001	NA	NA	6	29911550	HLA-A
cg17608381	6:29682400:G:A	0.0816383	5.40852e-06	0.002001	NA	NA	6	29911550	HLA-A
cg17608381	6:29682487:C:T	0.0816383	5.40852e-06	0.002001	NA	NA	6	29911550	HLA-A
cg17608381	6:29682542:T:C	0.0816383	5.40852e-06	0.002001	NA	NA	6	29911550	HLA-A
cg17608381	6:29682570:G:A	0.0816383	5.40852e-06	0.002001	NA	NA	6	29911550	HLA-A
cg17608381	6:29682617:G:A	0.0816383	5.40852e-06	0.002001	NA	NA	6	29911550	HLA-A
cg17608381	6:29682701:G:A	0.0816383	5.40852e-06	0.002001	NA	NA	6	29911550	HLA-A
cg17608381	6:29682866:A:T	0.0816383	5.40852e-06	0.002001	NA	NA	6	29911550	HLA-A
cg17608381	6:29682901:G:A	0.0816383	5.40852e-06	0.002001	NA	NA	6	29911550	HLA-A
cg17608381	6:29683528:C:T	0.0816383	5.40852e-06	0.002001	NA	NA	6	29911550	HLA-A
cg11946459	6:29834061:C:T	0.0809031	5.40926e-06	0.00200104	NA	NA	6	29911558	HLA-A
cg12110437	8:144095249:G:A	-0.0512579	5.42301e-06	0.00200589	NA	NA	8	144098888	LY6E;LY6E;LOC100133669
cg01517384	6:31240721:C:T	0.0416115	5.43012e-06	0.00200828	0.852587	4.92617e-06	6	31323856	HLA-B
cg08779606	1:172715702:A:G	0.0330447	5.44729e-06	0.0020144	NA	NA	1	172666960
cg00598235	4:17660237:T:C	-0.0230195	5.44928e-06	0.00201465	NA	NA	4	17580680	LAP3
cg09625543	21:40627206:C:T	-0.0276018	5.44988e-06	0.00201465	NA	NA	21	40560659	BRWD1;BRWD1
cg09625543	21:40652040:A:C	-0.0276018	5.44988e-06	0.00201465	NA	NA	21	40560659	BRWD1;BRWD1
cg25753291	5:108910890:A:G	-0.033599	5.453e-06	0.00201557	NA	NA	5	108723938	PJA2
cg16744803	6:109190856:A:G	0.0352456	5.45727e-06	0.00201643	NA	NA	6	109236057	ARMC2;ARMC2-AS1;ARMC2
cg16744803	6:109218258:A:G	0.0352456	5.45727e-06	0.00201643	NA	NA	6	109236057	ARMC2;ARMC2-AS1;ARMC2
cg16744803	6:109230816:G:A	0.0352456	5.45727e-06	0.00201643	NA	NA	6	109236057	ARMC2;ARMC2-AS1;ARMC2
cg17096289	6:31141612:A:T	-0.0595636	5.45984e-06	0.00201715	0.918945	0.023753	6	31238788	HLA-C
cg14880222	1:79115905:T:C	0.0444542	5.47036e-06	0.0020182	NA	NA	1	79143979
cg14880222	1:79118022:T:C	0.0444542	5.47036e-06	0.0020182	NA	NA	1	79143979
cg14880222	1:79119062:A:G	0.0444542	5.47036e-06	0.0020182	NA	NA	1	79143979
cg14880222	1:79122848:A:G	0.0444542	5.47036e-06	0.0020182	NA	NA	1	79143979
cg14880222	1:79124961:G:T	0.0444542	5.47036e-06	0.0020182	NA	NA	1	79143979
cg14880222	1:79126044:C:T	0.0444542	5.47036e-06	0.0020182	NA	NA	1	79143979
cg14880222	1:79128249:T:C	0.0444542	5.47036e-06	0.0020182	NA	NA	1	79143979
cg14880222	1:79132040:G:T	0.0444542	5.47036e-06	0.0020182	NA	NA	1	79143979
cg14880222	1:79133239:G:A	0.0444542	5.47036e-06	0.0020182	NA	NA	1	79143979
cg14880222	1:79133774:C:T	0.0444542	5.47036e-06	0.0020182	NA	NA	1	79143979
cg14880222	1:79136126:T:C	0.0444542	5.47036e-06	0.0020182	NA	NA	1	79143979
cg14880222	1:79136404:T:C	0.0444542	5.47036e-06	0.0020182	NA	NA	1	79143979
cg27486585	6:29672165:G:C	-0.0245552	5.47994e-06	0.00201887	1.15867	0.000913359	6	30459595	HLA-E
cg17096289	6:31063328:C:T	-0.0532936	5.49265e-06	0.00201887	1.28127	4.25875e-12	6	31238788	HLA-C
cg17096289	6:31066468:T:C	-0.0532936	5.49265e-06	0.00201887	1.28214	3.71605e-12	6	31238788	HLA-C
cg17096289	6:31066585:A:C	-0.0532936	5.49265e-06	0.00201887	1.28214	3.71605e-12	6	31238788	HLA-C
cg17096289	6:31066886:A:G	-0.0532936	5.49265e-06	0.00201887	1.28214	3.71605e-12	6	31238788	HLA-C
cg17096289	6:31067009:T:C	-0.0532936	5.49265e-06	0.00201887	1.28214	3.71605e-12	6	31238788	HLA-C
cg17096289	6:31067232:C:T	-0.0532936	5.49265e-06	0.00201887	1.28408	2.90263e-12	6	31238788	HLA-C
cg17096289	6:31067359:A:G	-0.0532936	5.49265e-06	0.00201887	1.28214	3.71605e-12	6	31238788	HLA-C
cg17096289	6:31067402:C:T	-0.0532936	5.49265e-06	0.00201887	1.28214	3.71605e-12	6	31238788	HLA-C
cg17096289	6:31067445:T:A	-0.0532936	5.49265e-06	0.00201887	1.28214	3.71605e-12	6	31238788	HLA-C
cg17096289	6:31067461:A:G	-0.0532936	5.49265e-06	0.00201887	1.28214	3.71605e-12	6	31238788	HLA-C
cg17096289	6:31067624:T:C	-0.0532936	5.49265e-06	0.00201887	1.28214	3.71605e-12	6	31238788	HLA-C
cg17096289	6:31067758:A:G	-0.0532936	5.49265e-06	0.00201887	1.28214	3.71605e-12	6	31238788	HLA-C
cg17096289	6:31067779:A:G	-0.0532936	5.49265e-06	0.00201887	1.28214	3.71605e-12	6	31238788	HLA-C
cg17096289	6:31067824:C:T	-0.0532936	5.49265e-06	0.00201887	1.28154	4.09221e-12	6	31238788	HLA-C
cg17096289	6:31067837:G:A	-0.0532936	5.49265e-06	0.00201887	1.28214	3.71605e-12	6	31238788	HLA-C
cg17096289	6:31067906:C:T	-0.0532936	5.49265e-06	0.00201887	1.28214	3.71605e-12	6	31238788	HLA-C
cg17096289	6:31068101:T:A	-0.0532936	5.49265e-06	0.00201887	1.28214	3.71605e-12	6	31238788	HLA-C
cg17096289	6:31068213:T:C	-0.0532936	5.49265e-06	0.00201887	1.28214	3.71605e-12	6	31238788	HLA-C
cg17096289	6:31068319:A:G	-0.0532936	5.49265e-06	0.00201887	1.28214	3.71605e-12	6	31238788	HLA-C
cg17096289	6:31068549:G:T	-0.0532936	5.49265e-06	0.00201887	1.28214	3.71605e-12	6	31238788	HLA-C
cg17096289	6:31068710:G:C	-0.0532936	5.49265e-06	0.00201887	1.28214	3.71605e-12	6	31238788	HLA-C
cg17096289	6:31068964:C:T	-0.0532936	5.49265e-06	0.00201887	1.28214	3.71605e-12	6	31238788	HLA-C
cg17096289	6:31069031:G:A	-0.0532936	5.49265e-06	0.00201887	1.28214	3.71605e-12	6	31238788	HLA-C
cg17096289	6:31069044:C:T	-0.0532936	5.49265e-06	0.00201887	1.28214	3.71605e-12	6	31238788	HLA-C
cg17096289	6:31069226:A:C	-0.0532936	5.49265e-06	0.00201887	1.28209	3.70104e-12	6	31238788	HLA-C
cg17096289	6:31069229:A:G	-0.0532936	5.49265e-06	0.00201887	1.28209	3.70104e-12	6	31238788	HLA-C
cg17096289	6:31069302:C:T	-0.0532936	5.49265e-06	0.00201887	1.28209	3.70104e-12	6	31238788	HLA-C
cg17096289	6:31069328:C:T	-0.0532936	5.49265e-06	0.00201887	1.28214	3.71605e-12	6	31238788	HLA-C
cg17096289	6:31069489:G:T	-0.0532936	5.49265e-06	0.00201887	1.28722	1.81044e-12	6	31238788	HLA-C
cg17096289	6:31069527:T:A	-0.0532936	5.49265e-06	0.00201887	1.28535	2.42452e-12	6	31238788	HLA-C
cg17096289	6:31069899:G:A	-0.0532936	5.49265e-06	0.00201887	1.28214	3.71605e-12	6	31238788	HLA-C
cg01517384	6:31241639:A:G	-0.0437409	5.50469e-06	0.00202306	1.12886	0.000781375	6	31323856	HLA-B
cg01517384	6:31151039:T:A	0.0449362	5.52156e-06	0.00202903	0.875488	0.000332996	6	31323856	HLA-B
cg26959945	7:20209001:A:G	-0.0250205	5.53395e-06	0.00203216	NA	NA	7	20233217	MACC1
cg26959945	7:20221041:G:C	-0.0250205	5.53395e-06	0.00203216	NA	NA	7	20233217	MACC1
cg26959945	7:20226058:T:C	-0.0250205	5.53395e-06	0.00203216	NA	NA	7	20233217	MACC1
cg26959945	7:20229306:C:G	-0.0250205	5.53395e-06	0.00203216	NA	NA	7	20233217	MACC1
cg26959945	7:20231792:C:T	-0.0250205	5.53395e-06	0.00203216	NA	NA	7	20233217	MACC1
cg26959945	7:20233272:C:A	-0.0250205	5.53395e-06	0.00203216	NA	NA	7	20233217	MACC1
cg12588917	6:29690056:C:T	0.0506558	5.54718e-06	0.00203678	NA	NA	6	29692082	HLA-F;HLA-F;HLA-F
cg22725343	21:42819974:C:T	0.0269572	5.59858e-06	0.00205542	NA	NA	21	42817232	MX1;MX1;MX1;MX1
cg08309069	6:31278415:T:C	0.0591227	5.60542e-06	0.00205769	NA	NA	6	31240651	HLA-C
cg08309069	6:31428911:A:G	0.0789597	5.62368e-06	0.00206391	NA	NA	6	31240651	HLA-C
cg08309069	6:31431082:A:G	0.0789597	5.62368e-06	0.00206391	NA	NA	6	31240651	HLA-C
cg16795804	2:37460700:G:A	-0.0192307	5.65767e-06	0.00207614	NA	NA	2	37384523	EIF2AK2;EIF2AK2
cg25345365	11:114052449:T:G	0.0344881	5.67088e-06	0.00208075	NA	NA	11	114050114	ZBTB16;ZBTB16
cg24100168	11:5679021:G:T	0.0195203	5.67918e-06	0.00208141	NA	NA	11	5667836	TRIM78P
cg27486585	6:29670652:G:A	-0.025351	5.68258e-06	0.00208141	1.1663	0.00127041	6	30459595	HLA-E
cg27486585	6:29671135:T:G	-0.025351	5.68258e-06	0.00208141	1.1663	0.00127041	6	30459595	HLA-E
cg27486585	6:29671152:A:G	-0.025351	5.68258e-06	0.00208141	1.1663	0.00127041	6	30459595	HLA-E
cg27486585	6:29671448:A:T	-0.025351	5.68258e-06	0.00208141	1.1663	0.00127041	6	30459595	HLA-E
cg27486585	6:29673206:G:A	-0.025351	5.68258e-06	0.00208141	1.16526	0.00135243	6	30459595	HLA-E
cg27486585	6:29676716:C:T	-0.025351	5.68258e-06	0.00208141	1.16526	0.00135243	6	30459595	HLA-E
cg27486585	6:29677387:G:A	-0.025351	5.68258e-06	0.00208141	1.16526	0.00135243	6	30459595	HLA-E
cg27486585	6:29677952:T:C	-0.025351	5.68258e-06	0.00208141	1.16526	0.00135243	6	30459595	HLA-E
cg27486585	6:29678045:T:C	-0.025351	5.68258e-06	0.00208141	1.16526	0.00135243	6	30459595	HLA-E
cg27486585	6:29681293:C:T	-0.025351	5.68258e-06	0.00208141	1.16692	0.00122493	6	30459595	HLA-E
cg27486585	6:29682239:C:T	-0.025351	5.68258e-06	0.00208141	1.16692	0.00122493	6	30459595	HLA-E
cg27486585	6:29682605:C:G	-0.025351	5.68258e-06	0.00208141	1.16692	0.00122493	6	30459595	HLA-E
cg27486585	6:29683808:G:A	-0.025351	5.68258e-06	0.00208141	1.16782	0.0011591	6	30459595	HLA-E
cg27486585	6:29683974:T:C	-0.025351	5.68258e-06	0.00208141	1.16782	0.0011591	6	30459595	HLA-E
cg08585593	22:51011936:T:C	-0.0239384	5.68711e-06	0.00208283	NA	NA	22	50966077	TYMP;TYMP;TYMP;TYMP;TYMP;SCO2
cg08309069	6:31448154:A:G	0.0520621	5.72154e-06	0.00209495	NA	NA	6	31240651	HLA-C
cg08309069	6:31449081:G:C	0.0520621	5.72154e-06	0.00209495	NA	NA	6	31240651	HLA-C
cg11738389	6:56730853:G:A	-0.038051	5.74209e-06	0.00210199	NA	NA	6	56621425	DST;DST;DST
cg11738389	6:56731704:T:A	-0.038051	5.74209e-06	0.00210199	NA	NA	6	56621425	DST;DST;DST
cg27486585	6:29667458:T:C	-0.0249319	5.81235e-06	0.00212187	1.14196	0.00415998	6	30459595	HLA-E
cg27537252	15:46006216:T:C	0.100339	5.81971e-06	0.00212187	NA	NA	15	45006400	B2M
cg25753291	5:108903672:G:A	-0.0337042	5.82516e-06	0.00212187	1.10623	0.0453805	5	108723938	PJA2
cg25753291	5:108904088:A:G	-0.0337042	5.82516e-06	0.00212187	1.10744	0.0430814	5	108723938	PJA2
cg25753291	5:108904477:A:G	-0.0337042	5.82516e-06	0.00212187	1.10716	0.043649	5	108723938	PJA2
cg25753291	5:108904675:C:T	-0.0337042	5.82516e-06	0.00212187	1.10571	0.0463942	5	108723938	PJA2
cg25753291	5:108905715:T:A	-0.0337042	5.82516e-06	0.00212187	1.10571	0.0463942	5	108723938	PJA2
cg25753291	5:108906020:A:G	-0.0337042	5.82516e-06	0.00212187	1.10571	0.0463942	5	108723938	PJA2
cg25753291	5:108906247:C:G	-0.0337042	5.82516e-06	0.00212187	1.10716	0.043649	5	108723938	PJA2
cg25753291	5:108906763:G:A	-0.0337042	5.82516e-06	0.00212187	1.10716	0.043649	5	108723938	PJA2
cg25753291	5:108906980:G:A	-0.0337042	5.82516e-06	0.00212187	1.10716	0.043649	5	108723938	PJA2
cg25753291	5:108908408:C:T	-0.0337042	5.82516e-06	0.00212187	1.10716	0.043649	5	108723938	PJA2
cg25753291	5:108908692:A:G	-0.0337042	5.82516e-06	0.00212187	1.10818	0.0417614	5	108723938	PJA2
cg25753291	5:108910002:A:G	-0.0337042	5.82516e-06	0.00212187	1.10673	0.0444074	5	108723938	PJA2
cg25753291	5:108910278:A:T	-0.0337042	5.82516e-06	0.00212187	1.10673	0.0444074	5	108723938	PJA2
cg25753291	5:108911018:T:C	-0.0337042	5.82516e-06	0.00212187	1.10673	0.0444074	5	108723938	PJA2
cg25753291	5:108911318:T:G	-0.0337042	5.82516e-06	0.00212187	1.10673	0.0444074	5	108723938	PJA2
cg25753291	5:108911783:A:G	-0.0337042	5.82516e-06	0.00212187	1.10673	0.0444074	5	108723938	PJA2
cg25753291	5:108912369:C:G	-0.0337042	5.82516e-06	0.00212187	1.10673	0.0444074	5	108723938	PJA2
cg25753291	5:108912852:G:A	-0.0337042	5.82516e-06	0.00212187	1.10673	0.0444074	5	108723938	PJA2
cg25753291	5:108912902:C:T	-0.0337042	5.82516e-06	0.00212187	1.10673	0.0444074	5	108723938	PJA2
cg25753291	5:108913197:G:A	-0.0337042	5.82516e-06	0.00212187	1.10673	0.0444074	5	108723938	PJA2
cg25753291	5:108913246:T:A	-0.0337042	5.82516e-06	0.00212187	1.10673	0.0444074	5	108723938	PJA2
cg25753291	5:108913443:C:G	-0.0337042	5.82516e-06	0.00212187	1.10673	0.0444074	5	108723938	PJA2
cg25753291	5:108913534:A:G	-0.0337042	5.82516e-06	0.00212187	1.10673	0.0444074	5	108723938	PJA2
cg25753291	5:108914459:A:T	-0.0337042	5.82516e-06	0.00212187	1.10673	0.0444074	5	108723938	PJA2
cg25753291	5:108914533:A:C	-0.0337042	5.82516e-06	0.00212187	1.10777	0.0425196	5	108723938	PJA2
cg25753291	5:108914832:G:T	-0.0337042	5.82516e-06	0.00212187	1.10673	0.0444074	5	108723938	PJA2
cg25753291	5:108914879:T:C	-0.0337042	5.82516e-06	0.00212187	1.10673	0.0444074	5	108723938	PJA2
cg25753291	5:108916193:G:T	-0.0337042	5.82516e-06	0.00212187	1.10936	0.0396728	5	108723938	PJA2
cg25753291	5:108916297:T:C	-0.0337042	5.82516e-06	0.00212187	1.10936	0.0396728	5	108723938	PJA2
cg25753291	5:108916755:C:A	-0.0337042	5.82516e-06	0.00212187	1.10879	0.040754	5	108723938	PJA2
cg25753291	5:108916793:T:A	-0.0337042	5.82516e-06	0.00212187	1.10879	0.040754	5	108723938	PJA2
cg25753291	5:108917228:C:T	-0.0337042	5.82516e-06	0.00212187	1.10936	0.0396728	5	108723938	PJA2
cg25753291	5:108917275:G:A	-0.0337042	5.82516e-06	0.00212187	1.10936	0.0396728	5	108723938	PJA2
cg25753291	5:108917385:T:A	-0.0337042	5.82516e-06	0.00212187	1.1101	0.038558	5	108723938	PJA2
cg25753291	5:108917920:A:T	-0.0337042	5.82516e-06	0.00212187	1.10791	0.0422058	5	108723938	PJA2
cg25753291	5:108917939:T:C	-0.0337042	5.82516e-06	0.00212187	1.10791	0.0422058	5	108723938	PJA2
cg25753291	5:108920078:T:C	-0.0337042	5.82516e-06	0.00212187	1.10804	0.0420271	5	108723938	PJA2
cg25753291	5:108920101:T:C	-0.0337042	5.82516e-06	0.00212187	1.10804	0.0420271	5	108723938	PJA2
cg25753291	5:108920838:A:G	-0.0337042	5.82516e-06	0.00212187	1.10791	0.0422058	5	108723938	PJA2
cg25753291	5:108921313:G:T	-0.0337042	5.82516e-06	0.00212187	1.10791	0.0422058	5	108723938	PJA2
cg23923934	6:30995297:A:G	-0.0759518	5.82678e-06	0.00212187	0.856631	0.00306818	6	31322914	HLA-B
cg23923934	6:30995532:T:C	-0.0759518	5.82678e-06	0.00212187	0.860937	0.00417032	6	31322914	HLA-B
cg00598235	4:17595365:A:T	-0.0246103	5.82798e-06	0.00212187	NA	NA	4	17580680	LAP3
cg00598235	4:17598384:G:A	-0.0246103	5.82798e-06	0.00212187	NA	NA	4	17580680	LAP3
cg00598235	4:17599894:G:T	-0.0246103	5.82798e-06	0.00212187	NA	NA	4	17580680	LAP3
cg00480970	20:62229337:G:A	0.0355489	5.84879e-06	0.0021292	NA	NA	20	62200050	HELZ2;HELZ2
cg20291162	17:40565926:T:G	-0.0689918	5.85087e-06	0.00212971	NA	NA	17	40259547	DHX58
cg12798040	14:104178186:A:G	0.0395491	5.85715e-06	0.00213126	NA	NA	14	104171840	XRCC3;XRCC3;XRCC3
cg12798040	14:104180444:C:T	0.0395491	5.85715e-06	0.00213126	NA	NA	14	104171840	XRCC3;XRCC3;XRCC3
cg12798040	14:104180735:G:A	0.0395491	5.85715e-06	0.00213126	NA	NA	14	104171840	XRCC3;XRCC3;XRCC3
cg11303842	8:144114022:C:T	0.0179061	5.89129e-06	0.00214344	NA	NA	8	144070338	LOC100133669
cg15831217	14:79539620:T:G	0.0243962	5.90322e-06	0.00214523	NA	NA	14	79542386	NRXN3;NRXN3
cg11946459	6:29851443:A:G	0.108202	5.91455e-06	0.00214523	NA	NA	6	29911558	HLA-A
cg11946459	6:29854392:C:T	0.108202	5.91455e-06	0.00214523	NA	NA	6	29911558	HLA-A
cg11946459	6:29854703:A:G	0.108202	5.91455e-06	0.00214523	NA	NA	6	29911558	HLA-A
cg11946459	6:29858213:G:C	0.108202	5.91455e-06	0.00214523	NA	NA	6	29911558	HLA-A
cg11946459	6:29867395:T:A	0.108202	5.91455e-06	0.00214523	NA	NA	6	29911558	HLA-A
cg11946459	6:29868451:A:G	0.108202	5.91455e-06	0.00214523	NA	NA	6	29911558	HLA-A
cg11946459	6:29875891:C:T	0.108202	5.91455e-06	0.00214523	NA	NA	6	29911558	HLA-A
cg11946459	6:29878262:G:A	0.108202	5.91455e-06	0.00214523	NA	NA	6	29911558	HLA-A
cg11946459	6:29879105:T:C	0.108202	5.91455e-06	0.00214523	NA	NA	6	29911558	HLA-A
cg11946459	6:29879529:C:T	0.108202	5.91455e-06	0.00214523	NA	NA	6	29911558	HLA-A
cg11946459	6:29879804:G:A	0.108202	5.91455e-06	0.00214523	NA	NA	6	29911558	HLA-A
cg11946459	6:29880429:A:G	0.108202	5.91455e-06	0.00214523	NA	NA	6	29911558	HLA-A
cg11946459	6:29880904:C:T	0.108202	5.91455e-06	0.00214523	NA	NA	6	29911558	HLA-A
cg11946459	6:29882297:T:G	0.108202	5.91455e-06	0.00214523	NA	NA	6	29911558	HLA-A
cg11946459	6:29883728:T:C	0.108202	5.91455e-06	0.00214523	NA	NA	6	29911558	HLA-A
cg11946459	6:29887639:A:T	0.108202	5.91455e-06	0.00214523	NA	NA	6	29911558	HLA-A
cg11946459	6:29890950:A:G	0.108202	5.91455e-06	0.00214523	NA	NA	6	29911558	HLA-A
cg11946459	6:29891423:T:C	0.108202	5.91455e-06	0.00214523	NA	NA	6	29911558	HLA-A
cg11946459	6:29891625:T:G	0.108202	5.91455e-06	0.00214523	NA	NA	6	29911558	HLA-A
cg11946459	6:29893040:C:T	0.108202	5.91455e-06	0.00214523	NA	NA	6	29911558	HLA-A
cg11946459	6:29893461:G:A	0.108202	5.91455e-06	0.00214523	NA	NA	6	29911558	HLA-A
cg11946459	6:29895973:C:G	0.108202	5.91455e-06	0.00214523	NA	NA	6	29911558	HLA-A
cg11946459	6:29902197:C:G	0.108202	5.91455e-06	0.00214523	NA	NA	6	29911558	HLA-A
cg11946459	6:29903111:T:C	0.108202	5.91455e-06	0.00214523	NA	NA	6	29911558	HLA-A
cg11946459	6:29904808:A:G	0.108202	5.91455e-06	0.00214523	NA	NA	6	29911558	HLA-A
cg11946459	6:29905193:G:A	0.108202	5.91455e-06	0.00214523	NA	NA	6	29911558	HLA-A
cg20513239	17:991625:G:T	0.0146292	5.93272e-06	0.00215157	NA	NA	17	993384	ABR;ABR;ABR
cg03587597	8:144108692:C:T	-0.0135672	5.94595e-06	0.00215537	NA	NA	8	144105055
cg03587597	8:144110838:G:C	-0.0135672	5.94595e-06	0.00215537	NA	NA	8	144105055
cg03587597	8:144110923:T:C	-0.0135672	5.94595e-06	0.00215537	NA	NA	8	144105055
cg03587597	8:144111613:G:A	-0.0135672	5.94595e-06	0.00215537	NA	NA	8	144105055
cg06587767	19:3675725:A:G	-0.0409538	5.9648e-06	0.00216196	NA	NA	19	3691013	PIP5K1C;PIP5K1C;PIP5K1C
cg05257202	13:100076889:T:A	0.0407832	5.97915e-06	0.00216622	NA	NA	13	99934873	UBAC2;UBAC2;UBAC2
cg12588917	6:29654570:T:A	0.0522661	5.98204e-06	0.00216622	NA	NA	6	29692082	HLA-F;HLA-F;HLA-F
cg12588917	6:29667479:C:T	0.0522661	5.98204e-06	0.00216622	NA	NA	6	29692082	HLA-F;HLA-F;HLA-F
cg12588917	6:29670366:C:T	0.0522661	5.98204e-06	0.00216622	NA	NA	6	29692082	HLA-F;HLA-F;HLA-F
cg12588917	6:29670443:G:A	0.0522661	5.98204e-06	0.00216622	NA	NA	6	29692082	HLA-F;HLA-F;HLA-F
cg12588917	6:29671093:G:A	0.0522661	5.98204e-06	0.00216622	NA	NA	6	29692082	HLA-F;HLA-F;HLA-F
cg12588917	6:29671770:C:A	0.0522661	5.98204e-06	0.00216622	NA	NA	6	29692082	HLA-F;HLA-F;HLA-F
cg12588917	6:29677641:T:C	0.0522661	5.98204e-06	0.00216622	NA	NA	6	29692082	HLA-F;HLA-F;HLA-F
cg11946459	6:29668221:C:T	0.0826645	5.99542e-06	0.00217082	NA	NA	6	29911558	HLA-A
cg26816919	12:121438382:T:C	0.0202461	6.00008e-06	0.00217176	NA	NA	12	121477815	OASL;OASL;OASL
cg26816919	12:121447519:A:C	0.0202461	6.00008e-06	0.00217176	NA	NA	12	121477815	OASL;OASL;OASL
cg26816919	12:121448395:C:T	0.0202461	6.00008e-06	0.00217176	NA	NA	12	121477815	OASL;OASL;OASL
cg17608381	6:29558190:C:T	-0.11021	6.02323e-06	0.00217939	NA	NA	6	29911550	HLA-A
cg17608381	6:29559295:C:T	-0.11021	6.02323e-06	0.00217939	NA	NA	6	29911550	HLA-A
cg17608381	6:29565825:G:A	-0.11021	6.02323e-06	0.00217939	NA	NA	6	29911550	HLA-A
cg22987546	4:38079475:A:G	0.0208907	6.03662e-06	0.00218398	NA	NA	4	38080474	TBC1D1;TBC1D1
cg11847933	1:227376039:A:G	0.0199335	6.05258e-06	0.0021895	NA	NA	1	227130394	CABC1
cg09006487	3:72392645:T:G	0.0226154	6.05965e-06	0.00219181	1.10217	0.0137197	3	72424982	RYBP
cg22199238	11:567256:G:A	0.0226745	6.06761e-06	0.00219444	0.832628	1.2857e-07	11	613857	IRF7;IRF7;IRF7;IRF7;IRF7;IRF7
cg17146917	17:4823178:A:G	-0.0572965	6.07403e-06	0.00219575	NA	NA	17	4674194	TM4SF5
cg17146917	17:4824960:G:T	-0.0572965	6.07403e-06	0.00219575	NA	NA	17	4674194	TM4SF5
cg17146917	17:4830121:G:A	-0.0572965	6.07403e-06	0.00219575	NA	NA	17	4674194	TM4SF5
cg17146917	17:4840377:G:A	-0.0572965	6.07403e-06	0.00219575	NA	NA	17	4674194	TM4SF5
cg17608381	6:29864203:T:G	0.0785251	6.08325e-06	0.00219883	NA	NA	6	29911550	HLA-A
cg12588917	6:29732813:G:T	0.0484346	6.11144e-06	0.00220877	NA	NA	6	29692082	HLA-F;HLA-F;HLA-F
cg20408505	6:29798794:A:G	-0.0328447	6.11378e-06	0.00220936	NA	NA	6	29911494	HLA-A
cg03362418	22:50957520:G:A	-0.0195057	6.1212e-06	0.00221179	NA	NA	22	50965563	TYMP;TYMP;TYMP;TYMP;TYMP;SCO2;SCO2
cg17096289	6:31305124:A:G	0.0547125	6.12333e-06	0.0022122	0.821777	1.5129e-08	6	31238788	HLA-C
cg23533285	6:31322662:G:A	-0.033117	6.12592e-06	0.0022122	0.808498	2.22637e-06	6	31322348	HLA-B
cg23533285	6:31323020:T:C	-0.033117	6.12592e-06	0.0022122	0.808472	2.16953e-06	6	31322348	HLA-B
cg01517384	6:31310139:A:G	0.0503226	6.12648e-06	0.0022122	NA	NA	6	31323856	HLA-B
cg09625543	21:40665296:G:A	-0.0272405	6.12653e-06	0.0022122	NA	NA	21	40560659	BRWD1;BRWD1
cg09625543	21:40680194:G:A	-0.0272405	6.12653e-06	0.0022122	NA	NA	21	40560659	BRWD1;BRWD1
cg24100168	11:5673359:G:T	0.0196023	6.14032e-06	0.00221692	NA	NA	11	5667836	TRIM78P
cg23923934	6:31417456:G:T	-0.0688857	6.14174e-06	0.00221697	0.892261	0.0286649	6	31322914	HLA-B
cg03879629	3:46114376:T:C	0.0464593	6.14467e-06	0.00221697	NA	NA	3	46152446
cg03879629	3:46115099:A:G	0.0464593	6.14467e-06	0.00221697	NA	NA	3	46152446
cg03879629	3:46119791:T:C	0.0464593	6.14467e-06	0.00221697	NA	NA	3	46152446
cg03879629	3:46154253:C:T	0.0464593	6.14467e-06	0.00221697	NA	NA	3	46152446
cg03879629	3:46157067:G:T	0.0464593	6.14467e-06	0.00221697	NA	NA	3	46152446
cg23923934	6:30999102:T:C	-0.0748758	6.1485e-06	0.0022181	0.874308	0.00961995	6	31322914	HLA-B
cg14374463	15:81563723:A:G	-0.029435	6.15946e-06	0.00222155	NA	NA	15	81590933	IL16;IL16;IL16
cg14374463	15:81577508:T:G	-0.029435	6.15946e-06	0.00222155	NA	NA	15	81590933	IL16;IL16;IL16
cg17096289	6:31221515:T:C	0.0692767	6.16955e-06	0.00222271	0.852499	0.000547686	6	31238788	HLA-C
cg16379091	11:559089:C:T	-0.0471372	6.17024e-06	0.00222271	NA	NA	11	315751
cg16379091	11:559964:C:T	-0.0471372	6.17024e-06	0.00222271	NA	NA	11	315751
cg00598235	4:17616214:C:A	-0.0232597	6.17746e-06	0.00222271	NA	NA	4	17580680	LAP3
cg00598235	4:17617208:G:A	-0.0232597	6.17746e-06	0.00222271	NA	NA	4	17580680	LAP3
cg00598235	4:17617261:T:C	-0.0232597	6.17746e-06	0.00222271	NA	NA	4	17580680	LAP3
cg00598235	4:17617490:T:C	-0.0232597	6.17746e-06	0.00222271	NA	NA	4	17580680	LAP3
cg00598235	4:17617961:G:T	-0.0232597	6.17746e-06	0.00222271	NA	NA	4	17580680	LAP3
cg00598235	4:17620066:A:G	-0.0232597	6.17746e-06	0.00222271	NA	NA	4	17580680	LAP3
cg00598235	4:17620568:G:A	-0.0232597	6.17746e-06	0.00222271	NA	NA	4	17580680	LAP3
cg00598235	4:17621383:C:T	-0.0232597	6.17746e-06	0.00222271	NA	NA	4	17580680	LAP3
cg00598235	4:17625209:G:C	-0.0232597	6.17746e-06	0.00222271	NA	NA	4	17580680	LAP3
cg00598235	4:17627332:T:C	-0.0232597	6.17746e-06	0.00222271	NA	NA	4	17580680	LAP3
cg00598235	4:17628630:C:G	-0.0232597	6.17746e-06	0.00222271	NA	NA	4	17580680	LAP3
cg00598235	4:17629939:A:G	-0.0232597	6.17746e-06	0.00222271	NA	NA	4	17580680	LAP3
cg00598235	4:17630242:C:A	-0.0232597	6.17746e-06	0.00222271	NA	NA	4	17580680	LAP3
cg00598235	4:17630717:A:T	-0.0232597	6.17746e-06	0.00222271	NA	NA	4	17580680	LAP3
cg00598235	4:17634442:G:T	-0.0232597	6.17746e-06	0.00222271	NA	NA	4	17580680	LAP3
cg00598235	4:17636319:A:C	-0.0232597	6.17746e-06	0.00222271	NA	NA	4	17580680	LAP3
cg00598235	4:17638020:A:C	-0.0232597	6.17746e-06	0.00222271	NA	NA	4	17580680	LAP3
cg00598235	4:17640283:T:A	-0.0232597	6.17746e-06	0.00222271	NA	NA	4	17580680	LAP3
cg23411470	11:4419373:C:A	-0.0139707	6.18608e-06	0.0022253	NA	NA	11	4414204	TRIM21
cg23411470	11:4420095:G:C	-0.0139707	6.18608e-06	0.0022253	NA	NA	11	4414204	TRIM21
cg22226398	1:235291652:T:C	-0.0210781	6.19776e-06	0.00222925	0.923602	0.0328205	1	235295459	RBM34;RBM34
cg15831217	14:79503707:T:C	0.0244869	6.20429e-06	0.00223134	NA	NA	14	79542386	NRXN3;NRXN3
cg16744803	6:109169164:G:A	0.0333326	6.20824e-06	0.00223226	NA	NA	6	109236057	ARMC2;ARMC2-AS1;ARMC2
cg16744803	6:109170929:C:T	0.0333326	6.20824e-06	0.00223226	NA	NA	6	109236057	ARMC2;ARMC2-AS1;ARMC2
cg01964337	12:105122932:A:G	-0.0216267	6.28831e-06	0.00226079	NA	NA	12	105104782	CHST11
cg01517384	6:31326779:T:A	0.088304	6.29485e-06	0.00226108	0.863494	0.0436421	6	31323856	HLA-B
cg01517384	6:31331695:C:A	0.088304	6.29485e-06	0.00226108	NA	NA	6	31323856	HLA-B
cg01517384	6:31342175:A:G	0.088304	6.29485e-06	0.00226108	NA	NA	6	31323856	HLA-B
cg01517384	6:31343667:T:C	0.088304	6.29485e-06	0.00226108	0.865055	0.0464422	6	31323856	HLA-B
cg01517384	6:31344157:C:T	0.088304	6.29485e-06	0.00226108	0.865055	0.0464422	6	31323856	HLA-B
cg01517384	6:31344583:A:G	0.088304	6.29485e-06	0.00226108	0.865055	0.0464422	6	31323856	HLA-B
cg01517384	6:31347549:C:T	0.088304	6.29485e-06	0.00226108	0.865055	0.0464422	6	31323856	HLA-B
cg01517384	6:31347768:A:T	0.088304	6.29485e-06	0.00226108	0.865055	0.0464422	6	31323856	HLA-B
cg25637655	6:29864857:G:A	0.0677478	6.30081e-06	0.00226228	NA	NA	6	29911542	HLA-A
cg25637655	6:29866632:G:T	0.0677478	6.30081e-06	0.00226228	NA	NA	6	29911542	HLA-A
cg04816140	9:92720451:A:G	0.0217177	6.30906e-06	0.00226228	NA	NA	9	92763384
cg12588917	6:29927936:C:G	0.0440642	6.31396e-06	0.00226228	0.896999	0.00285482	6	29692082	HLA-F;HLA-F;HLA-F
cg12588917	6:29931035:G:T	0.0440642	6.31396e-06	0.00226228	0.897439	0.00297577	6	29692082	HLA-F;HLA-F;HLA-F
cg20033981	13:41499311:G:A	-0.0241339	6.31487e-06	0.00226228	NA	NA	13	41590153	ELF1
cg20033981	13:41500960:G:A	-0.0241339	6.31487e-06	0.00226228	NA	NA	13	41590153	ELF1
cg20033981	13:41501055:G:A	-0.0241339	6.31487e-06	0.00226228	NA	NA	13	41590153	ELF1
cg20033981	13:41501254:G:T	-0.0241339	6.31487e-06	0.00226228	NA	NA	13	41590153	ELF1
cg20033981	13:41501431:G:C	-0.0241339	6.31487e-06	0.00226228	NA	NA	13	41590153	ELF1
cg20033981	13:41501827:T:C	-0.0241339	6.31487e-06	0.00226228	NA	NA	13	41590153	ELF1
cg20033981	13:41501897:G:C	-0.0241339	6.31487e-06	0.00226228	NA	NA	13	41590153	ELF1
cg20033981	13:41502421:T:G	-0.0241339	6.31487e-06	0.00226228	NA	NA	13	41590153	ELF1
cg20033981	13:41502742:C:A	-0.0241339	6.31487e-06	0.00226228	NA	NA	13	41590153	ELF1
cg20033981	13:41503114:A:T	-0.0241339	6.31487e-06	0.00226228	NA	NA	13	41590153	ELF1
cg20033981	13:41503901:G:T	-0.0241339	6.31487e-06	0.00226228	NA	NA	13	41590153	ELF1
cg20033981	13:41504548:G:A	-0.0241339	6.31487e-06	0.00226228	NA	NA	13	41590153	ELF1
cg20033981	13:41505766:A:G	-0.0241339	6.31487e-06	0.00226228	NA	NA	13	41590153	ELF1
cg20033981	13:41505863:C:T	-0.0241339	6.31487e-06	0.00226228	NA	NA	13	41590153	ELF1
cg20033981	13:41506884:A:G	-0.0241339	6.31487e-06	0.00226228	NA	NA	13	41590153	ELF1
cg21855257	1:159026639:T:C	-0.0296254	6.31614e-06	0.00226228	NA	NA	1	158983569	IFI16;IFI16
cg13149147	2:105754747:A:C	-0.0166003	6.31702e-06	0.00226228	NA	NA	2	105757726
cg13149147	2:105760492:C:T	-0.0166003	6.31702e-06	0.00226228	NA	NA	2	105757726
cg20033981	13:41416805:C:T	-0.0240375	6.31705e-06	0.00226228	NA	NA	13	41590153	ELF1
cg13785019	11:9363695:C:T	0.0335472	6.31809e-06	0.00226228	NA	NA	11	9365716
cg13785019	11:9363699:A:G	0.0335472	6.31809e-06	0.00226228	NA	NA	11	9365716
cg17608381	6:30152789:C:T	-0.0949797	6.32041e-06	0.00226228	NA	NA	6	29911550	HLA-A
cg17608381	6:30162458:C:G	-0.0949797	6.32041e-06	0.00226228	NA	NA	6	29911550	HLA-A
cg17608381	6:30173544:G:A	-0.0949797	6.32041e-06	0.00226228	NA	NA	6	29911550	HLA-A
cg17608381	6:30173545:G:A	-0.0949797	6.32041e-06	0.00226228	NA	NA	6	29911550	HLA-A
cg17608381	6:30179422:G:A	-0.0949797	6.32041e-06	0.00226228	NA	NA	6	29911550	HLA-A
cg24351901	6:29921822:A:C	-0.0243161	6.34836e-06	0.00227203	1.13991	0.000132364	6	29692092	HLA-F;HLA-F;HLA-F
cg11946459	6:29605489:C:T	-0.0944554	6.35237e-06	0.00227321	NA	NA	6	29911558	HLA-A
cg17096289	6:31377587:G:A	0.0709756	6.35656e-06	0.00227445	NA	NA	6	31238788	HLA-C
cg12439472	13:43574986:G:A	-0.106659	6.36099e-06	0.00227552	NA	NA	13	43565399	EPSTI1;EPSTI1
cg12439472	13:43575098:T:C	-0.106659	6.36099e-06	0.00227552	NA	NA	13	43565399	EPSTI1;EPSTI1
cg11946459	6:29937833:T:C	0.0730993	6.36289e-06	0.00227594	1.11052	0.00256446	6	29911558	HLA-A
cg20408505	6:29924889:C:A	-0.0319665	6.37014e-06	0.00227776	0.915776	0.0189118	6	29911494	HLA-A
cg20408505	6:29925127:G:A	-0.0319665	6.37014e-06	0.00227776	0.914035	0.0164715	6	29911494	HLA-A
cg20408505	6:29925972:A:T	-0.0319665	6.37014e-06	0.00227776	0.914035	0.0164715	6	29911494	HLA-A
cg00598235	4:17665498:A:T	-0.0232903	6.40033e-06	0.00228829	NA	NA	4	17580680	LAP3
cg25637655	6:29740166:A:C	-0.067285	6.4174e-06	0.00229362	NA	NA	6	29911542	HLA-A
cg25637655	6:29742257:T:G	-0.067285	6.4174e-06	0.00229362	NA	NA	6	29911542	HLA-A
cg25637655	6:29744623:T:A	-0.067285	6.4174e-06	0.00229362	NA	NA	6	29911542	HLA-A
cg23923934	6:31140220:T:C	-0.05662	6.44017e-06	0.00230149	0.901141	0.0270817	6	31322914	HLA-B
cg16324306	14:93701842:G:T	-0.0350441	6.45145e-06	0.00230526	NA	NA	14	93786330	BTBD7;BTBD7
cg01355282	17:40546917:A:G	0.0339991	6.47622e-06	0.00231385	NA	NA	17	40264320	DHX58
cg04253214	1:78839926:G:A	-0.0471121	6.48206e-06	0.00231568	NA	NA	1	78942099
cg20513239	17:993253:T:G	0.0139104	6.49477e-06	0.00231996	NA	NA	17	993384	ABR;ABR;ABR
cg15831217	14:79502739:G:A	0.0243271	6.51e-06	0.00232303	NA	NA	14	79542386	NRXN3;NRXN3
cg15831217	14:79512726:G:A	0.0243271	6.51e-06	0.00232303	NA	NA	14	79542386	NRXN3;NRXN3
cg15831217	14:79512890:A:T	0.0243271	6.51e-06	0.00232303	NA	NA	14	79542386	NRXN3;NRXN3
cg15831217	14:79513173:C:T	0.0243271	6.51e-06	0.00232303	NA	NA	14	79542386	NRXN3;NRXN3
cg15831217	14:79513503:A:G	0.0243271	6.51e-06	0.00232303	NA	NA	14	79542386	NRXN3;NRXN3
cg15831217	14:79513875:G:C	0.0243271	6.51e-06	0.00232303	NA	NA	14	79542386	NRXN3;NRXN3
cg15831217	14:79513926:C:T	0.0243271	6.51e-06	0.00232303	NA	NA	14	79542386	NRXN3;NRXN3
cg15831217	14:79514153:A:G	0.0243271	6.51e-06	0.00232303	NA	NA	14	79542386	NRXN3;NRXN3
cg15831217	14:79514476:T:A	0.0243271	6.51e-06	0.00232303	NA	NA	14	79542386	NRXN3;NRXN3
cg17114584	11:705404:A:G	-0.0839359	6.51321e-06	0.00232391	NA	NA	11	613792	IRF7;IRF7;IRF7
cg24351901	6:29920238:T:C	-0.0245164	6.51957e-06	0.00232592	1.13978	0.000145273	6	29692092	HLA-F;HLA-F;HLA-F
cg16795804	2:37102249:A:G	0.0177242	6.52484e-06	0.00232754	NA	NA	2	37384523	EIF2AK2;EIF2AK2
cg17096289	6:31244261:C:A	-0.092967	6.54143e-06	0.00233319	NA	NA	6	31238788	HLA-C
cg20408505	6:29932897:G:A	-0.0331735	6.5513e-06	0.00233645	NA	NA	6	29911494	HLA-A
cg11946459	6:29983715:C:A	0.118347	6.5643e-06	0.00234082	NA	NA	6	29911558	HLA-A
cg26392102	6:31380034:G:A	0.039211	6.56841e-06	0.00234202	NA	NA	6	31238751	HLA-C
cg00647820	17:40546267:T:C	-0.0748317	6.57328e-06	0.00234323	NA	NA	17	40259828	DHX58
cg00647820	17:40546411:G:C	-0.0748317	6.57328e-06	0.00234323	NA	NA	17	40259828	DHX58
cg05257202	13:100074381:G:A	0.0380946	6.58489e-06	0.0023471	NA	NA	13	99934873	UBAC2;UBAC2;UBAC2
cg03310874	7:4843848:A:G	0.0265551	6.59586e-06	0.00235075	NA	NA	7	4850260	RADIL
cg13092901	22:50964153:T:C	-0.0160373	6.61769e-06	0.00235826	NA	NA	22	50965373	TYMP;SCO2;SCO2;TYMP;TYMP;SCO2;SCO2
cg17096289	6:31221540:T:C	0.0690769	6.645e-06	0.00236772	0.849363	0.000393469	6	31238788	HLA-C
cg23923934	6:31040264:C:T	-0.072543	6.66282e-06	0.00237381	0.894009	0.0253531	6	31322914	HLA-B
cg16070035	5:96182717:G:A	0.0380939	6.67866e-06	0.00237918	NA	NA	5	96077898	CAST;CAST;CAST;CAST;CAST;CAST
cg27486585	6:29684634:T:C	-0.024927	6.70014e-06	0.00238468	1.13753	0.0055066	6	30459595	HLA-E
cg27486585	6:29684967:G:A	-0.024927	6.70014e-06	0.00238468	1.13753	0.0055066	6	30459595	HLA-E
cg27486585	6:29688667:A:G	-0.024927	6.70014e-06	0.00238468	1.13753	0.0055066	6	30459595	HLA-E
cg27486585	6:29693969:C:T	-0.024927	6.70014e-06	0.00238468	1.13892	0.00501344	6	30459595	HLA-E
cg27486585	6:29695180:G:A	-0.024927	6.70014e-06	0.00238468	1.13892	0.00501344	6	30459595	HLA-E
cg27486585	6:29695502:A:C	-0.024927	6.70014e-06	0.00238468	1.13892	0.00501344	6	30459595	HLA-E
cg27486585	6:29696656:G:A	-0.024927	6.70014e-06	0.00238468	1.1412	0.00437489	6	30459595	HLA-E
cg27486585	6:29697473:G:C	-0.024927	6.70014e-06	0.00238468	1.14563	0.00341787	6	30459595	HLA-E
cg17608381	6:29678043:A:G	0.0808231	6.71821e-06	0.00239084	NA	NA	6	29911550	HLA-A
cg20291162	17:40250939:A:C	-0.10339	6.72624e-06	0.00239343	NA	NA	17	40259547	DHX58
cg03310874	7:4845312:T:G	0.0264753	6.72753e-06	0.00239362	NA	NA	7	4850260	RADIL
cg00647820	17:40546917:A:G	-0.0734131	6.74988e-06	0.0024013	NA	NA	17	40259828	DHX58
cg18686270	3:146261504:T:C	0.0277121	6.76773e-06	0.00240643	NA	NA	3	146258875	PLSCR1
cg18686270	3:146261580:G:A	0.0277121	6.76773e-06	0.00240643	NA	NA	3	146258875	PLSCR1
cg18686270	3:146261756:T:C	0.0277121	6.76773e-06	0.00240643	NA	NA	3	146258875	PLSCR1
cg24351901	6:29918734:A:G	-0.0247138	6.7691e-06	0.00240643	1.15228	4.27486e-05	6	29692092	HLA-F;HLA-F;HLA-F
cg24351901	6:29918770:A:G	-0.0247138	6.7691e-06	0.00240643	1.15228	4.27486e-05	6	29692092	HLA-F;HLA-F;HLA-F
cg24351901	6:29919141:C:G	-0.0247138	6.7691e-06	0.00240643	1.15193	4.42486e-05	6	29692092	HLA-F;HLA-F;HLA-F
cg23560569	3:39294691:G:C	0.0341599	6.77026e-06	0.00240643	NA	NA	3	39254991
cg08738516	10:126549595:G:A	-0.0123497	6.77039e-06	0.00240643	NA	NA	10	126408016	FAM53B
cg23560569	3:39287255:C:T	0.0300355	6.78179e-06	0.00240994	NA	NA	3	39254991
cg23560569	3:39289293:G:A	0.0300355	6.78179e-06	0.00240994	NA	NA	3	39254991
cg06085204	17:6637633:C:T	-0.0157119	6.79409e-06	0.00241389	NA	NA	17	6659164	XAF1;XAF1;XAF1;XAF1
cg23923934	6:31352446:G:A	-0.0488245	6.79522e-06	0.00241389	0.848901	1.5747e-05	6	31322914	HLA-B
cg23923934	6:31352631:A:G	-0.0488245	6.79522e-06	0.00241389	0.848901	1.5747e-05	6	31322914	HLA-B
cg17096289	6:31238377:G:C	-0.0986715	6.79979e-06	0.00241525	1.12073	0.0423732	6	31238788	HLA-C
cg09625543	21:40654840:G:A	-0.0281096	6.81402e-06	0.00242003	NA	NA	21	40560659	BRWD1;BRWD1
cg17608381	6:29937971:T:C	0.107655	6.83555e-06	0.0024274	NA	NA	6	29911550	HLA-A
cg23923934	6:31320097:C:A	-0.0812668	6.8438e-06	0.00243006	0.872937	0.0258426	6	31322914	HLA-B
cg03879629	3:46025013:A:G	0.0445363	6.86518e-06	0.00243628	NA	NA	3	46152446
cg03879629	3:46025518:T:C	0.0445363	6.86518e-06	0.00243628	NA	NA	3	46152446
cg03879629	3:46026699:C:A	0.0445363	6.86518e-06	0.00243628	NA	NA	3	46152446
cg03879629	3:46029458:G:C	0.0445363	6.86518e-06	0.00243628	NA	NA	3	46152446
cg03879629	3:46030003:C:T	0.0445363	6.86518e-06	0.00243628	NA	NA	3	46152446
cg27529346	6:31221284:G:A	-0.0483163	6.87656e-06	0.00243855	0.886822	0.0297184	6	31322926	HLA-B
cg17096289	6:31164689:C:T	-0.0918977	6.87777e-06	0.00243855	0.880328	0.0406021	6	31238788	HLA-C
cg17096289	6:31178540:T:G	-0.0918977	6.87777e-06	0.00243855	0.880029	0.0391081	6	31238788	HLA-C
cg17096289	6:31179121:A:G	-0.0918977	6.87777e-06	0.00243855	0.880029	0.0391081	6	31238788	HLA-C
cg17096289	6:31179240:G:A	-0.0918977	6.87777e-06	0.00243855	0.880029	0.0391081	6	31238788	HLA-C
cg17096289	6:31182682:C:A	-0.0918977	6.87777e-06	0.00243855	0.880029	0.0391081	6	31238788	HLA-C
cg17096289	6:31187338:G:C	-0.0918977	6.87777e-06	0.00243855	0.880029	0.0391081	6	31238788	HLA-C
cg17096289	6:31189541:G:A	-0.0918977	6.87777e-06	0.00243855	0.880029	0.0391081	6	31238788	HLA-C
cg08293824	3:172307478:C:T	0.0390558	6.89244e-06	0.00244348	NA	NA	3	172313318
cg17096289	6:31258393:G:A	0.0816361	6.95549e-06	0.00246555	0.828919	4.84933e-05	6	31238788	HLA-C
cg12588917	6:29830706:A:G	0.0393636	6.96186e-06	0.00246726	NA	NA	6	29692082	HLA-F;HLA-F;HLA-F
cg12588917	6:29833198:T:G	0.0393636	6.96186e-06	0.00246726	NA	NA	6	29692082	HLA-F;HLA-F;HLA-F
cg04816140	9:92763235:G:A	-0.020644	6.97125e-06	0.00247031	NA	NA	9	92763384
cg23411470	11:4344766:T:C	-0.0249633	7.04732e-06	0.00249699	NA	NA	11	4414204	TRIM21
cg27529346	6:31346554:G:C	-0.0325518	7.05e-06	0.00249766	0.880785	0.001546	6	31322926	HLA-B
cg03310874	7:4841313:A:G	0.0263796	7.06057e-06	0.00250084	NA	NA	7	4850260	RADIL
cg03310874	7:4841655:T:C	0.0263796	7.06057e-06	0.00250084	NA	NA	7	4850260	RADIL
cg09304470	18:76947358:C:T	0.0367542	7.09463e-06	0.00251234	NA	NA	18	76916901	ATP9B;ATP9B
cg09304470	18:76950363:C:T	0.0367542	7.09463e-06	0.00251234	NA	NA	18	76916901	ATP9B;ATP9B
cg16070035	5:96003149:T:G	0.042299	7.10709e-06	0.0025159	NA	NA	5	96077898	CAST;CAST;CAST;CAST;CAST;CAST
cg16070035	5:96005617:A:C	0.042299	7.10709e-06	0.0025159	NA	NA	5	96077898	CAST;CAST;CAST;CAST;CAST;CAST
cg16070035	5:96013441:G:C	0.042299	7.10709e-06	0.0025159	NA	NA	5	96077898	CAST;CAST;CAST;CAST;CAST;CAST
cg26392102	6:31329135:C:A	0.0219945	7.10991e-06	0.00251662	0.91432	0.0112924	6	31238751	HLA-C
cg20033981	13:41483948:G:A	-0.0245275	7.11581e-06	0.00251843	NA	NA	13	41590153	ELF1
cg17608381	6:29937896:C:T	0.0844461	7.12809e-06	0.00252084	NA	NA	6	29911550	HLA-A
cg16379091	11:620927:A:C	-0.0327919	7.14437e-06	0.00252084	NA	NA	11	315751
cg16680942	17:39094687:A:G	0.0171717	7.1446e-06	0.00252084	NA	NA	17	38500161	RARA-AS1;RARA;RARA;RARA;RARA
cg16680942	17:39095288:A:G	0.0171717	7.1446e-06	0.00252084	NA	NA	17	38500161	RARA-AS1;RARA;RARA;RARA;RARA
cg16680942	17:39095307:T:C	0.0171717	7.1446e-06	0.00252084	NA	NA	17	38500161	RARA-AS1;RARA;RARA;RARA;RARA
cg03362418	22:50976754:T:C	-0.0190245	7.15376e-06	0.00252084	NA	NA	22	50965563	TYMP;TYMP;TYMP;TYMP;TYMP;SCO2;SCO2
cg11847933	1:227059739:G:C	0.0194903	7.15459e-06	0.00252084	NA	NA	1	227130394	CABC1
cg11847933	1:227060342:C:T	0.0194903	7.15459e-06	0.00252084	NA	NA	1	227130394	CABC1
cg11847933	1:227061655:T:A	0.0194903	7.15459e-06	0.00252084	NA	NA	1	227130394	CABC1
cg11847933	1:227062831:G:A	0.0194903	7.15459e-06	0.00252084	NA	NA	1	227130394	CABC1
cg11847933	1:227063400:C:T	0.0194903	7.15459e-06	0.00252084	NA	NA	1	227130394	CABC1
cg11847933	1:227069677:T:C	0.0194903	7.15459e-06	0.00252084	NA	NA	1	227130394	CABC1
cg11847933	1:227072267:T:C	0.0194903	7.15459e-06	0.00252084	NA	NA	1	227130394	CABC1
cg11847933	1:227072831:A:G	0.0194903	7.15459e-06	0.00252084	NA	NA	1	227130394	CABC1
cg11847933	1:227073410:G:C	0.0194903	7.15459e-06	0.00252084	NA	NA	1	227130394	CABC1
cg04816140	9:92723877:T:C	0.0214505	7.17229e-06	0.00252084	NA	NA	9	92763384
cg01517384	6:30782205:G:C	-0.0546545	7.17606e-06	0.00252084	1.40777	1.08878e-13	6	31323856	HLA-B
cg01355282	17:40938261:G:A	0.0394282	7.18368e-06	0.00252084	NA	NA	17	40264320	DHX58
cg24351901	6:29919659:T:C	-0.0245058	7.18798e-06	0.00252084	1.1385	0.000162205	6	29692092	HLA-F;HLA-F;HLA-F
cg14880222	1:79138272:G:C	0.0430445	7.19467e-06	0.00252084	NA	NA	1	79143979
cg14880222	1:79138874:A:C	0.0430445	7.19467e-06	0.00252084	NA	NA	1	79143979
cg14880222	1:79139303:A:G	0.0430445	7.19467e-06	0.00252084	NA	NA	1	79143979
cg14880222	1:79142400:C:T	0.0430445	7.19467e-06	0.00252084	NA	NA	1	79143979
cg14880222	1:79144862:G:A	0.0430445	7.19467e-06	0.00252084	NA	NA	1	79143979
cg14880222	1:79145071:A:G	0.0430445	7.19467e-06	0.00252084	NA	NA	1	79143979
cg14880222	1:79148633:A:G	0.0430445	7.19467e-06	0.00252084	NA	NA	1	79143979
cg14880222	1:79151935:T:C	0.0430445	7.19467e-06	0.00252084	NA	NA	1	79143979
cg14880222	1:79155460:T:C	0.0430445	7.19467e-06	0.00252084	NA	NA	1	79143979
cg14880222	1:79158657:C:A	0.0430445	7.19467e-06	0.00252084	NA	NA	1	79143979
cg15273270	4:36461320:A:G	0.031444	7.19942e-06	0.00252084	NA	NA	4	36324571	DTHD1;DTHD1
cg15273270	4:36461553:T:C	0.031444	7.19942e-06	0.00252084	NA	NA	4	36324571	DTHD1;DTHD1
cg15273270	4:36461728:A:G	0.031444	7.19942e-06	0.00252084	NA	NA	4	36324571	DTHD1;DTHD1
cg15273270	4:36462253:C:T	0.031444	7.19942e-06	0.00252084	NA	NA	4	36324571	DTHD1;DTHD1
cg15273270	4:36462280:T:G	0.031444	7.19942e-06	0.00252084	NA	NA	4	36324571	DTHD1;DTHD1
cg15273270	4:36462996:C:T	0.031444	7.19942e-06	0.00252084	NA	NA	4	36324571	DTHD1;DTHD1
cg15273270	4:36463005:C:T	0.031444	7.19942e-06	0.00252084	NA	NA	4	36324571	DTHD1;DTHD1
cg15273270	4:36467299:C:T	0.031444	7.19942e-06	0.00252084	NA	NA	4	36324571	DTHD1;DTHD1
cg15273270	4:36467852:T:G	0.031444	7.19942e-06	0.00252084	NA	NA	4	36324571	DTHD1;DTHD1
cg15273270	4:36469334:T:C	0.031444	7.19942e-06	0.00252084	NA	NA	4	36324571	DTHD1;DTHD1
cg15273270	4:36470751:A:G	0.031444	7.19942e-06	0.00252084	NA	NA	4	36324571	DTHD1;DTHD1
cg17096289	6:31329386:A:G	-0.0539745	7.21556e-06	0.00252084	1.17761	6.47044e-06	6	31238788	HLA-C
cg26709300	16:30050494:G:A	0.0241341	7.23075e-06	0.00252084	NA	NA	16	30106682	YPEL3;YPEL3
cg08836972	6:26406779:A:G	-0.043608	7.23449e-06	0.00252084	NA	NA	6	26532914
cg08836972	6:26407408:T:C	-0.043608	7.23449e-06	0.00252084	NA	NA	6	26532914
cg08836972	6:26408949:C:G	-0.043608	7.23449e-06	0.00252084	NA	NA	6	26532914
cg08836972	6:26409427:T:C	-0.043608	7.23449e-06	0.00252084	NA	NA	6	26532914
cg08836972	6:26410227:G:A	-0.043608	7.23449e-06	0.00252084	NA	NA	6	26532914
cg08836972	6:26410418:A:G	-0.043608	7.23449e-06	0.00252084	NA	NA	6	26532914
cg08836972	6:26410524:G:A	-0.043608	7.23449e-06	0.00252084	NA	NA	6	26532914
cg08836972	6:26411188:T:C	-0.043608	7.23449e-06	0.00252084	NA	NA	6	26532914
cg08836972	6:26411483:C:T	-0.043608	7.23449e-06	0.00252084	NA	NA	6	26532914
cg08836972	6:26411895:T:C	-0.043608	7.23449e-06	0.00252084	NA	NA	6	26532914
cg08836972	6:26411963:T:A	-0.043608	7.23449e-06	0.00252084	NA	NA	6	26532914
cg08836972	6:26411987:T:C	-0.043608	7.23449e-06	0.00252084	NA	NA	6	26532914
cg08836972	6:26412080:A:T	-0.043608	7.23449e-06	0.00252084	NA	NA	6	26532914
cg08836972	6:26412081:A:G	-0.043608	7.23449e-06	0.00252084	NA	NA	6	26532914
cg08836972	6:26412216:C:T	-0.043608	7.23449e-06	0.00252084	NA	NA	6	26532914
cg08836972	6:26413088:T:C	-0.043608	7.23449e-06	0.00252084	NA	NA	6	26532914
cg08836972	6:26413235:C:T	-0.043608	7.23449e-06	0.00252084	NA	NA	6	26532914
cg08836972	6:26413368:T:G	-0.043608	7.23449e-06	0.00252084	NA	NA	6	26532914
cg08836972	6:26413975:C:T	-0.043608	7.23449e-06	0.00252084	NA	NA	6	26532914
cg08836972	6:26414179:T:C	-0.043608	7.23449e-06	0.00252084	NA	NA	6	26532914
cg08836972	6:26414373:G:C	-0.043608	7.23449e-06	0.00252084	NA	NA	6	26532914
cg08836972	6:26414483:C:T	-0.043608	7.23449e-06	0.00252084	NA	NA	6	26532914
cg08836972	6:26414806:A:G	-0.043608	7.23449e-06	0.00252084	NA	NA	6	26532914
cg08836972	6:26415062:C:A	-0.043608	7.23449e-06	0.00252084	NA	NA	6	26532914
cg08836972	6:26415798:G:A	-0.043608	7.23449e-06	0.00252084	NA	NA	6	26532914
cg08836972	6:26416399:C:T	-0.043608	7.23449e-06	0.00252084	NA	NA	6	26532914
cg08836972	6:26416616:C:A	-0.043608	7.23449e-06	0.00252084	NA	NA	6	26532914
cg08836972	6:26416654:C:G	-0.043608	7.23449e-06	0.00252084	NA	NA	6	26532914
cg08836972	6:26416866:G:A	-0.043608	7.23449e-06	0.00252084	NA	NA	6	26532914
cg08836972	6:26417126:T:G	-0.043608	7.23449e-06	0.00252084	NA	NA	6	26532914
cg08836972	6:26417192:A:C	-0.043608	7.23449e-06	0.00252084	NA	NA	6	26532914
cg08836972	6:26417809:C:A	-0.043608	7.23449e-06	0.00252084	NA	NA	6	26532914
cg08836972	6:26417851:C:T	-0.043608	7.23449e-06	0.00252084	NA	NA	6	26532914
cg08836972	6:26418178:C:A	-0.043608	7.23449e-06	0.00252084	NA	NA	6	26532914
cg08836972	6:26418412:T:A	-0.043608	7.23449e-06	0.00252084	NA	NA	6	26532914
cg08836972	6:26420052:C:G	-0.043608	7.23449e-06	0.00252084	NA	NA	6	26532914
cg08836972	6:26420425:T:G	-0.043608	7.23449e-06	0.00252084	NA	NA	6	26532914
cg08836972	6:26420618:A:T	-0.043608	7.23449e-06	0.00252084	NA	NA	6	26532914
cg08836972	6:26421030:T:C	-0.043608	7.23449e-06	0.00252084	NA	NA	6	26532914
cg08836972	6:26421207:A:G	-0.043608	7.23449e-06	0.00252084	NA	NA	6	26532914
cg08836972	6:26421276:C:A	-0.043608	7.23449e-06	0.00252084	NA	NA	6	26532914
cg08836972	6:26421441:A:G	-0.043608	7.23449e-06	0.00252084	NA	NA	6	26532914
cg08836972	6:26421876:A:G	-0.043608	7.23449e-06	0.00252084	NA	NA	6	26532914
cg08836972	6:26422206:A:G	-0.043608	7.23449e-06	0.00252084	NA	NA	6	26532914
cg08836972	6:26422307:G:T	-0.043608	7.23449e-06	0.00252084	NA	NA	6	26532914
cg08836972	6:26422354:C:T	-0.043608	7.23449e-06	0.00252084	NA	NA	6	26532914
cg08836972	6:26422519:T:C	-0.043608	7.23449e-06	0.00252084	NA	NA	6	26532914
cg08836972	6:26423090:C:T	-0.043608	7.23449e-06	0.00252084	NA	NA	6	26532914
cg08836972	6:26423154:T:C	-0.043608	7.23449e-06	0.00252084	NA	NA	6	26532914
cg08836972	6:26423317:G:A	-0.043608	7.23449e-06	0.00252084	NA	NA	6	26532914
cg08836972	6:26423753:T:C	-0.043608	7.23449e-06	0.00252084	NA	NA	6	26532914
cg08836972	6:26423856:A:G	-0.043608	7.23449e-06	0.00252084	NA	NA	6	26532914
cg08836972	6:26423867:G:A	-0.043608	7.23449e-06	0.00252084	NA	NA	6	26532914
cg08836972	6:26424080:T:G	-0.043608	7.23449e-06	0.00252084	NA	NA	6	26532914
cg08836972	6:26424182:A:G	-0.043608	7.23449e-06	0.00252084	NA	NA	6	26532914
cg08836972	6:26424498:G:T	-0.043608	7.23449e-06	0.00252084	NA	NA	6	26532914
cg08836972	6:26424523:C:T	-0.043608	7.23449e-06	0.00252084	NA	NA	6	26532914
cg08836972	6:26424729:G:A	-0.043608	7.23449e-06	0.00252084	NA	NA	6	26532914
cg08836972	6:26424876:A:T	-0.043608	7.23449e-06	0.00252084	NA	NA	6	26532914
cg08836972	6:26424907:T:C	-0.043608	7.23449e-06	0.00252084	NA	NA	6	26532914
cg08836972	6:26425684:T:A	-0.043608	7.23449e-06	0.00252084	NA	NA	6	26532914
cg08836972	6:26425730:T:C	-0.043608	7.23449e-06	0.00252084	NA	NA	6	26532914
cg08836972	6:26426301:G:A	-0.043608	7.23449e-06	0.00252084	NA	NA	6	26532914
cg08836972	6:26426316:T:A	-0.043608	7.23449e-06	0.00252084	NA	NA	6	26532914
cg08836972	6:26426487:G:A	-0.043608	7.23449e-06	0.00252084	NA	NA	6	26532914
cg08836972	6:26427063:G:A	-0.043608	7.23449e-06	0.00252084	NA	NA	6	26532914
cg08836972	6:26427131:G:A	-0.043608	7.23449e-06	0.00252084	NA	NA	6	26532914
cg08836972	6:26428314:G:A	-0.043608	7.23449e-06	0.00252084	NA	NA	6	26532914
cg08836972	6:26429655:C:A	-0.043608	7.23449e-06	0.00252084	NA	NA	6	26532914
cg08836972	6:26429796:A:G	-0.043608	7.23449e-06	0.00252084	NA	NA	6	26532914
cg08836972	6:26430232:A:G	-0.043608	7.23449e-06	0.00252084	NA	NA	6	26532914
cg08836972	6:26430848:C:A	-0.043608	7.23449e-06	0.00252084	NA	NA	6	26532914
cg08836972	6:26430981:A:G	-0.043608	7.23449e-06	0.00252084	NA	NA	6	26532914
cg08836972	6:26431340:A:G	-0.043608	7.23449e-06	0.00252084	NA	NA	6	26532914
cg08836972	6:26433601:A:G	-0.043608	7.23449e-06	0.00252084	NA	NA	6	26532914
cg08836972	6:26433939:G:C	-0.043608	7.23449e-06	0.00252084	NA	NA	6	26532914
cg08836972	6:26434139:G:A	-0.043608	7.23449e-06	0.00252084	NA	NA	6	26532914
cg08836972	6:26435884:C:T	-0.043608	7.23449e-06	0.00252084	NA	NA	6	26532914
cg08836972	6:26436475:G:A	-0.043608	7.23449e-06	0.00252084	NA	NA	6	26532914
cg08836972	6:26436592:C:T	-0.043608	7.23449e-06	0.00252084	NA	NA	6	26532914
cg08836972	6:26440542:T:G	-0.043608	7.23449e-06	0.00252084	NA	NA	6	26532914
cg08836972	6:26441054:G:A	-0.043608	7.23449e-06	0.00252084	NA	NA	6	26532914
cg08836972	6:26441548:T:C	-0.043608	7.23449e-06	0.00252084	NA	NA	6	26532914
cg08836972	6:26442336:T:C	-0.043608	7.23449e-06	0.00252084	NA	NA	6	26532914
cg08836972	6:26443853:C:A	-0.043608	7.23449e-06	0.00252084	NA	NA	6	26532914
cg08836972	6:26444862:G:A	-0.043608	7.23449e-06	0.00252084	NA	NA	6	26532914
cg08836972	6:26445860:C:T	-0.043608	7.23449e-06	0.00252084	NA	NA	6	26532914
cg08836972	6:26446209:C:T	-0.043608	7.23449e-06	0.00252084	NA	NA	6	26532914
cg08836972	6:26447615:G:C	-0.043608	7.23449e-06	0.00252084	NA	NA	6	26532914
cg08836972	6:26449436:A:G	-0.043608	7.23449e-06	0.00252084	NA	NA	6	26532914
cg26959945	7:20235066:A:C	-0.0300927	7.24761e-06	0.00252084	NA	NA	7	20233217	MACC1
cg09304470	18:76808881:G:A	0.0366234	7.26236e-06	0.00252084	NA	NA	18	76916901	ATP9B;ATP9B
cg09304470	18:76813338:G:A	0.0366234	7.26236e-06	0.00252084	NA	NA	18	76916901	ATP9B;ATP9B
cg09304470	18:76817221:G:A	0.0366234	7.26236e-06	0.00252084	NA	NA	18	76916901	ATP9B;ATP9B
cg09304470	18:76817760:G:A	0.0366234	7.26236e-06	0.00252084	NA	NA	18	76916901	ATP9B;ATP9B
cg09304470	18:76818661:A:G	0.0366234	7.26236e-06	0.00252084	NA	NA	18	76916901	ATP9B;ATP9B
cg09304470	18:76826317:G:T	0.0366234	7.26236e-06	0.00252084	NA	NA	18	76916901	ATP9B;ATP9B
cg09304470	18:76829525:A:G	0.0366234	7.26236e-06	0.00252084	NA	NA	18	76916901	ATP9B;ATP9B
cg09304470	18:76829773:C:T	0.0366234	7.26236e-06	0.00252084	NA	NA	18	76916901	ATP9B;ATP9B
cg09304470	18:76833114:G:A	0.0366234	7.26236e-06	0.00252084	NA	NA	18	76916901	ATP9B;ATP9B
cg09304470	18:76834267:G:A	0.0366234	7.26236e-06	0.00252084	NA	NA	18	76916901	ATP9B;ATP9B
cg09304470	18:76837249:C:T	0.0366234	7.26236e-06	0.00252084	NA	NA	18	76916901	ATP9B;ATP9B
cg09304470	18:76838877:G:A	0.0366234	7.26236e-06	0.00252084	NA	NA	18	76916901	ATP9B;ATP9B
cg09304470	18:76842460:G:A	0.0366234	7.26236e-06	0.00252084	NA	NA	18	76916901	ATP9B;ATP9B
cg09304470	18:76842644:C:T	0.0366234	7.26236e-06	0.00252084	NA	NA	18	76916901	ATP9B;ATP9B
cg09304470	18:76843314:C:G	0.0366234	7.26236e-06	0.00252084	NA	NA	18	76916901	ATP9B;ATP9B
cg09304470	18:76848355:G:A	0.0366234	7.26236e-06	0.00252084	NA	NA	18	76916901	ATP9B;ATP9B
cg09304470	18:76849822:T:A	0.0366234	7.26236e-06	0.00252084	NA	NA	18	76916901	ATP9B;ATP9B
cg09304470	18:76850408:C:G	0.0366234	7.26236e-06	0.00252084	NA	NA	18	76916901	ATP9B;ATP9B
cg09304470	18:76854395:G:C	0.0366234	7.26236e-06	0.00252084	NA	NA	18	76916901	ATP9B;ATP9B
cg09304470	18:76859171:G:C	0.0366234	7.26236e-06	0.00252084	NA	NA	18	76916901	ATP9B;ATP9B
cg09304470	18:76860568:A:G	0.0366234	7.26236e-06	0.00252084	NA	NA	18	76916901	ATP9B;ATP9B
cg09304470	18:76862008:C:T	0.0366234	7.26236e-06	0.00252084	NA	NA	18	76916901	ATP9B;ATP9B
cg09304470	18:76865731:A:T	0.0366234	7.26236e-06	0.00252084	NA	NA	18	76916901	ATP9B;ATP9B
cg09304470	18:76867452:A:G	0.0366234	7.26236e-06	0.00252084	NA	NA	18	76916901	ATP9B;ATP9B
cg09304470	18:76870831:A:G	0.0366234	7.26236e-06	0.00252084	NA	NA	18	76916901	ATP9B;ATP9B
cg09304470	18:76872238:G:A	0.0366234	7.26236e-06	0.00252084	NA	NA	18	76916901	ATP9B;ATP9B
cg09304470	18:76874460:C:T	0.0366234	7.26236e-06	0.00252084	NA	NA	18	76916901	ATP9B;ATP9B
cg09304470	18:76877915:A:G	0.0366234	7.26236e-06	0.00252084	NA	NA	18	76916901	ATP9B;ATP9B
cg09304470	18:76887699:G:A	0.0366234	7.26236e-06	0.00252084	NA	NA	18	76916901	ATP9B;ATP9B
cg09304470	18:76889938:C:T	0.0366234	7.26236e-06	0.00252084	NA	NA	18	76916901	ATP9B;ATP9B
cg09304470	18:76890119:A:G	0.0366234	7.26236e-06	0.00252084	NA	NA	18	76916901	ATP9B;ATP9B
cg09304470	18:76892246:T:A	0.0366234	7.26236e-06	0.00252084	NA	NA	18	76916901	ATP9B;ATP9B
cg09304470	18:76893422:C:T	0.0366234	7.26236e-06	0.00252084	NA	NA	18	76916901	ATP9B;ATP9B
cg09304470	18:76895918:C:T	0.0366234	7.26236e-06	0.00252084	NA	NA	18	76916901	ATP9B;ATP9B
cg09304470	18:76896590:G:A	0.0366234	7.26236e-06	0.00252084	NA	NA	18	76916901	ATP9B;ATP9B
cg09304470	18:76897122:G:C	0.0366234	7.26236e-06	0.00252084	NA	NA	18	76916901	ATP9B;ATP9B
cg09304470	18:76897458:G:A	0.0366234	7.26236e-06	0.00252084	NA	NA	18	76916901	ATP9B;ATP9B
cg09304470	18:76900295:T:C	0.0366234	7.26236e-06	0.00252084	NA	NA	18	76916901	ATP9B;ATP9B
cg09304470	18:76901223:A:C	0.0366234	7.26236e-06	0.00252084	NA	NA	18	76916901	ATP9B;ATP9B
cg09304470	18:76907334:G:T	0.0366234	7.26236e-06	0.00252084	NA	NA	18	76916901	ATP9B;ATP9B
cg09304470	18:76908126:C:T	0.0366234	7.26236e-06	0.00252084	NA	NA	18	76916901	ATP9B;ATP9B
cg09304470	18:76908454:A:G	0.0366234	7.26236e-06	0.00252084	NA	NA	18	76916901	ATP9B;ATP9B
cg11847933	1:227206038:T:C	0.0176416	7.26426e-06	0.00252094	NA	NA	1	227130394	CABC1
cg11847933	1:227208621:C:T	0.0176416	7.26426e-06	0.00252094	NA	NA	1	227130394	CABC1
cg03063413	15:26037591:C:T	-0.0236625	7.26702e-06	0.00252135	NA	NA	15	25965140	ATP10A
cg03063413	15:26038249:C:T	-0.0236625	7.26702e-06	0.00252135	NA	NA	15	25965140	ATP10A
cg25637655	6:30111863:G:A	-0.076083	7.28405e-06	0.00252337	NA	NA	6	29911542	HLA-A
cg25637655	6:30112408:A:G	-0.076083	7.28405e-06	0.00252337	NA	NA	6	29911542	HLA-A
cg25637655	6:30114666:C:T	-0.076083	7.28405e-06	0.00252337	NA	NA	6	29911542	HLA-A
cg25637655	6:30114955:C:T	-0.076083	7.28405e-06	0.00252337	NA	NA	6	29911542	HLA-A
cg25637655	6:30115542:G:A	-0.076083	7.28405e-06	0.00252337	NA	NA	6	29911542	HLA-A
cg25637655	6:30115965:C:T	-0.076083	7.28405e-06	0.00252337	NA	NA	6	29911542	HLA-A
cg25637655	6:30116341:C:T	-0.076083	7.28405e-06	0.00252337	NA	NA	6	29911542	HLA-A
cg25637655	6:30116537:G:A	-0.076083	7.28405e-06	0.00252337	NA	NA	6	29911542	HLA-A
cg25637655	6:30116661:G:A	-0.076083	7.28405e-06	0.00252337	NA	NA	6	29911542	HLA-A
cg25637655	6:30117773:C:T	-0.076083	7.28405e-06	0.00252337	NA	NA	6	29911542	HLA-A
cg25637655	6:30117781:T:C	-0.076083	7.28405e-06	0.00252337	NA	NA	6	29911542	HLA-A
cg25637655	6:30117921:T:A	-0.076083	7.28405e-06	0.00252337	NA	NA	6	29911542	HLA-A
cg25637655	6:30118360:C:T	-0.076083	7.28405e-06	0.00252337	NA	NA	6	29911542	HLA-A
cg25637655	6:30118637:A:G	-0.076083	7.28405e-06	0.00252337	NA	NA	6	29911542	HLA-A
cg09379489	12:12226191:G:C	-0.035953	7.28936e-06	0.00252494	NA	NA	12	12224360	BCL2L14;BCL2L14;BCL2L14
cg11303842	8:144084532:T:C	0.016593	7.29303e-06	0.0025251	NA	NA	8	144070338	LOC100133669
cg11303842	8:144087005:C:T	0.016593	7.29303e-06	0.0025251	NA	NA	8	144070338	LOC100133669
cg11303842	8:144089589:C:A	0.016593	7.29303e-06	0.0025251	NA	NA	8	144070338	LOC100133669
cg11303842	8:144089840:T:G	0.016593	7.29303e-06	0.0025251	NA	NA	8	144070338	LOC100133669
cg12110437	8:144097333:C:T	-0.0502138	7.2969e-06	0.00252589	NA	NA	8	144098888	LY6E;LY6E;LOC100133669
cg12110437	8:144097377:C:G	-0.0502138	7.2969e-06	0.00252589	NA	NA	8	144098888	LY6E;LY6E;LOC100133669
cg24331727	11:15999644:T:C	-0.0200222	7.30058e-06	0.00252661	NA	NA	11	16213327	SOX6;SOX6;SOX6;SOX6
cg24331727	11:16005120:G:C	-0.0200222	7.30058e-06	0.00252661	NA	NA	11	16213327	SOX6;SOX6;SOX6;SOX6
cg09625543	21:40741846:A:C	0.0303324	7.30259e-06	0.00252702	NA	NA	21	40560659	BRWD1;BRWD1
cg23892836	6:29707267:G:T	-0.0323889	7.31313e-06	0.00253039	1.13337	0.00689723	6	29692085	HLA-F;HLA-F;HLA-F
cg15331332	6:29659124:A:G	-0.0392335	7.32115e-06	0.00253289	1.1024	0.0170411	6	29692111	HLA-F;HLA-F;HLA-F
cg23923934	6:31360702:G:A	-0.0699973	7.32903e-06	0.0025345	0.89859	0.0372021	6	31322914	HLA-B
cg23923934	6:31361083:C:A	-0.0699973	7.32903e-06	0.0025345	0.89859	0.0372021	6	31322914	HLA-B
cg23923934	6:31368451:T:C	-0.0699973	7.32903e-06	0.0025345	0.900405	0.0409548	6	31322914	HLA-B
cg23923934	6:31377047:C:T	-0.0699973	7.32903e-06	0.0025345	0.903676	0.0477395	6	31322914	HLA-B
cg03879629	3:46140770:T:C	-0.0400063	7.33793e-06	0.00253731	NA	NA	3	46152446
cg27529346	6:31392047:G:T	-0.0582277	7.34006e-06	0.00253748	NA	NA	6	31322926	HLA-B
cg27529346	6:31405825:C:G	-0.0582277	7.34006e-06	0.00253748	NA	NA	6	31322926	HLA-B
cg01964337	12:105116374:C:T	-0.0211508	7.35261e-06	0.00254155	NA	NA	12	105104782	CHST11
cg17096289	6:31188436:C:T	0.0899889	7.37619e-06	0.00254914	0.853677	0.00415837	6	31238788	HLA-C
cg17096289	6:31199573:C:T	0.0899889	7.37619e-06	0.00254914	0.856041	0.00488368	6	31238788	HLA-C
cg18387515	12:46039883:C:T	-0.0262107	7.39093e-06	0.00255395	NA	NA	12	46049237
cg17608381	6:30114216:C:T	-0.0899112	7.42445e-06	0.00256526	NA	NA	6	29911550	HLA-A
cg01517384	6:31308774:A:G	0.0499819	7.43243e-06	0.00256655	NA	NA	6	31323856	HLA-B
cg26392102	6:31101583:G:A	-0.0348966	7.44435e-06	0.00256655	NA	NA	6	31238751	HLA-C
cg25637655	6:29834918:A:C	0.0686139	7.4491e-06	0.00256655	NA	NA	6	29911542	HLA-A
cg25637655	6:29834951:T:C	0.0686139	7.4491e-06	0.00256655	NA	NA	6	29911542	HLA-A
cg25637655	6:29837188:C:T	0.0686139	7.4491e-06	0.00256655	NA	NA	6	29911542	HLA-A
cg25637655	6:29838009:T:C	0.0686139	7.4491e-06	0.00256655	NA	NA	6	29911542	HLA-A
cg25637655	6:29841162:T:G	0.0686139	7.4491e-06	0.00256655	NA	NA	6	29911542	HLA-A
cg25637655	6:29842157:T:G	0.0686139	7.4491e-06	0.00256655	NA	NA	6	29911542	HLA-A
cg25637655	6:29842172:T:C	0.0686139	7.4491e-06	0.00256655	NA	NA	6	29911542	HLA-A
cg24351901	6:29922887:C:T	-0.0244099	7.44938e-06	0.00256655	1.14834	6.44673e-05	6	29692092	HLA-F;HLA-F;HLA-F
cg24351901	6:29906049:C:T	-0.0245345	7.46206e-06	0.00256655	1.15112	4.81364e-05	6	29692092	HLA-F;HLA-F;HLA-F
cg24351901	6:29906512:G:A	-0.0245345	7.46206e-06	0.00256655	1.15151	4.60861e-05	6	29692092	HLA-F;HLA-F;HLA-F
cg24351901	6:29906564:T:G	-0.0245345	7.46206e-06	0.00256655	1.15151	4.60861e-05	6	29692092	HLA-F;HLA-F;HLA-F
cg24351901	6:29906772:G:A	-0.0245345	7.46206e-06	0.00256655	1.15098	4.84647e-05	6	29692092	HLA-F;HLA-F;HLA-F
cg24351901	6:29907243:C:T	-0.0245345	7.46206e-06	0.00256655	1.15219	4.27572e-05	6	29692092	HLA-F;HLA-F;HLA-F
cg24351901	6:29907755:G:T	-0.0245345	7.46206e-06	0.00256655	1.15219	4.27572e-05	6	29692092	HLA-F;HLA-F;HLA-F
cg24351901	6:29908044:A:G	-0.0245345	7.46206e-06	0.00256655	1.15219	4.27572e-05	6	29692092	HLA-F;HLA-F;HLA-F
cg24351901	6:29908590:G:A	-0.0245345	7.46206e-06	0.00256655	1.15166	4.50054e-05	6	29692092	HLA-F;HLA-F;HLA-F
cg24351901	6:29908838:G:C	-0.0245345	7.46206e-06	0.00256655	1.15219	4.27572e-05	6	29692092	HLA-F;HLA-F;HLA-F
cg24351901	6:29908954:G:A	-0.0245345	7.46206e-06	0.00256655	1.15219	4.27572e-05	6	29692092	HLA-F;HLA-F;HLA-F
cg24351901	6:29909153:G:T	-0.0245345	7.46206e-06	0.00256655	1.15219	4.27572e-05	6	29692092	HLA-F;HLA-F;HLA-F
cg24351901	6:29909916:A:T	-0.0245345	7.46206e-06	0.00256655	1.15219	4.27572e-05	6	29692092	HLA-F;HLA-F;HLA-F
cg24351901	6:29910027:C:G	-0.0245345	7.46206e-06	0.00256655	1.15193	4.37888e-05	6	29692092	HLA-F;HLA-F;HLA-F
cg24351901	6:29910176:C:T	-0.0245345	7.46206e-06	0.00256655	1.15266	4.06625e-05	6	29692092	HLA-F;HLA-F;HLA-F
cg24351901	6:29910189:A:T	-0.0245345	7.46206e-06	0.00256655	1.15202	4.35044e-05	6	29692092	HLA-F;HLA-F;HLA-F
cg24351901	6:29911538:G:A	-0.0245345	7.46206e-06	0.00256655	1.15219	4.27572e-05	6	29692092	HLA-F;HLA-F;HLA-F
cg24351901	6:29914034:G:A	-0.0245345	7.46206e-06	0.00256655	1.14993	5.41166e-05	6	29692092	HLA-F;HLA-F;HLA-F
cg24351901	6:29914315:C:T	-0.0245345	7.46206e-06	0.00256655	1.15151	4.60861e-05	6	29692092	HLA-F;HLA-F;HLA-F
cg24351901	6:29914377:A:G	-0.0245345	7.46206e-06	0.00256655	1.15078	4.96137e-05	6	29692092	HLA-F;HLA-F;HLA-F
cg24351901	6:29914500:G:T	-0.0245345	7.46206e-06	0.00256655	1.15151	4.60861e-05	6	29692092	HLA-F;HLA-F;HLA-F
cg24351901	6:29914706:G:A	-0.0245345	7.46206e-06	0.00256655	1.15143	4.63223e-05	6	29692092	HLA-F;HLA-F;HLA-F
cg24351901	6:29914950:T:C	-0.0245345	7.46206e-06	0.00256655	1.15181	4.45255e-05	6	29692092	HLA-F;HLA-F;HLA-F
cg24351901	6:29915268:C:T	-0.0245345	7.46206e-06	0.00256655	1.15115	4.8118e-05	6	29692092	HLA-F;HLA-F;HLA-F
cg24351901	6:29916505:C:T	-0.0245345	7.46206e-06	0.00256655	1.15312	3.87662e-05	6	29692092	HLA-F;HLA-F;HLA-F
cg24351901	6:29918099:G:T	-0.0245345	7.46206e-06	0.00256655	1.15226	4.26313e-05	6	29692092	HLA-F;HLA-F;HLA-F
cg24351901	6:29918436:T:C	-0.0245345	7.46206e-06	0.00256655	1.15144	4.63791e-05	6	29692092	HLA-F;HLA-F;HLA-F
cg24351901	6:29918684:G:T	-0.0245345	7.46206e-06	0.00256655	1.15228	4.27486e-05	6	29692092	HLA-F;HLA-F;HLA-F
cg24351901	6:29920536:G:T	-0.0245345	7.46206e-06	0.00256655	1.15128	4.82083e-05	6	29692092	HLA-F;HLA-F;HLA-F
cg24351901	6:29920549:G:A	-0.0245345	7.46206e-06	0.00256655	1.15214	4.39096e-05	6	29692092	HLA-F;HLA-F;HLA-F
cg24351901	6:29922653:A:C	-0.0245345	7.46206e-06	0.00256655	1.14209	0.000122686	6	29692092	HLA-F;HLA-F;HLA-F
cg24351901	6:29923580:G:C	-0.0245345	7.46206e-06	0.00256655	1.1532	3.87186e-05	6	29692092	HLA-F;HLA-F;HLA-F
cg27486585	6:30137209:G:A	-0.0320915	7.46234e-06	0.00256655	1.35921	1.60612e-09	6	30459595	HLA-E
cg06587767	19:3677496:G:A	-0.0416623	7.48889e-06	0.0025754	NA	NA	19	3691013	PIP5K1C;PIP5K1C;PIP5K1C
cg11303842	8:144106309:G:A	0.0165276	7.49017e-06	0.00257556	NA	NA	8	144070338	LOC100133669
cg09251764	17:6697852:G:A	-0.0212157	7.50648e-06	0.00258089	NA	NA	17	6659070	XAF1;XAF1
cg09625543	21:40663121:G:T	-0.0272018	7.53316e-06	0.00258865	NA	NA	21	40560659	BRWD1;BRWD1
cg09625543	21:40675363:T:G	-0.0272018	7.53316e-06	0.00258865	NA	NA	21	40560659	BRWD1;BRWD1
cg09625543	21:40675493:G:T	-0.0272018	7.53316e-06	0.00258865	NA	NA	21	40560659	BRWD1;BRWD1
cg09625543	21:40676307:C:T	-0.0272018	7.53316e-06	0.00258865	NA	NA	21	40560659	BRWD1;BRWD1
cg09625543	21:40683259:A:G	-0.0272018	7.53316e-06	0.00258865	NA	NA	21	40560659	BRWD1;BRWD1
cg17096289	6:31195120:T:C	-0.088963	7.53869e-06	0.00258937	NA	NA	6	31238788	HLA-C
cg17096289	6:31195828:A:G	-0.088963	7.53869e-06	0.00258937	NA	NA	6	31238788	HLA-C
cg17096289	6:31197514:C:G	-0.088963	7.53869e-06	0.00258937	NA	NA	6	31238788	HLA-C
cg17096289	6:31197633:G:A	-0.088963	7.53869e-06	0.00258937	NA	NA	6	31238788	HLA-C
cg09625543	21:40504673:C:A	-0.0323744	7.54637e-06	0.00258937	NA	NA	21	40560659	BRWD1;BRWD1
cg12588917	6:29917673:G:A	0.0403807	7.55202e-06	0.00258937	0.925127	0.0231591	6	29692082	HLA-F;HLA-F;HLA-F
cg12588917	6:29730095:A:G	0.0501525	7.5609e-06	0.00258937	NA	NA	6	29692082	HLA-F;HLA-F;HLA-F
cg12588917	6:29731635:C:T	0.0501525	7.5609e-06	0.00258937	NA	NA	6	29692082	HLA-F;HLA-F;HLA-F
cg12588917	6:29731687:A:G	0.0501525	7.5609e-06	0.00258937	NA	NA	6	29692082	HLA-F;HLA-F;HLA-F
cg08309069	6:31236400:G:A	-0.0726605	7.5733e-06	0.00258937	0.832751	0.000521549	6	31240651	HLA-C
cg08309069	6:31236410:C:T	-0.0726605	7.5733e-06	0.00258937	0.832751	0.000521549	6	31240651	HLA-C
cg08309069	6:31237342:G:T	-0.0726605	7.5733e-06	0.00258937	0.833288	0.000547933	6	31240651	HLA-C
cg08309069	6:31239937:C:T	-0.0726605	7.5733e-06	0.00258937	0.831657	0.0004713	6	31240651	HLA-C
cg08309069	6:31240431:G:T	-0.0726605	7.5733e-06	0.00258937	0.831657	0.0004713	6	31240651	HLA-C
cg08309069	6:31240814:C:T	-0.0726605	7.5733e-06	0.00258937	0.828975	0.000387454	6	31240651	HLA-C
cg08309069	6:31241077:T:C	-0.0726605	7.5733e-06	0.00258937	0.831657	0.0004713	6	31240651	HLA-C
cg08309069	6:31241353:G:T	-0.0726605	7.5733e-06	0.00258937	0.831657	0.0004713	6	31240651	HLA-C
cg08309069	6:31241600:G:A	-0.0726605	7.5733e-06	0.00258937	0.831657	0.0004713	6	31240651	HLA-C
cg08309069	6:31241721:A:G	-0.0726605	7.5733e-06	0.00258937	0.831657	0.0004713	6	31240651	HLA-C
cg08309069	6:31241916:T:C	-0.0726605	7.5733e-06	0.00258937	0.839552	0.000924619	6	31240651	HLA-C
cg08309069	6:31246266:C:T	-0.0726605	7.5733e-06	0.00258937	0.838456	0.000841612	6	31240651	HLA-C
cg08309069	6:31247416:T:G	-0.0726605	7.5733e-06	0.00258937	0.8368	0.000741036	6	31240651	HLA-C
cg08309069	6:31247439:C:G	-0.0726605	7.5733e-06	0.00258937	0.8368	0.000741036	6	31240651	HLA-C
cg08309069	6:31248033:A:G	-0.0726605	7.5733e-06	0.00258937	0.838456	0.000841612	6	31240651	HLA-C
cg08309069	6:31250796:T:C	-0.0726605	7.5733e-06	0.00258937	0.836447	0.000739921	6	31240651	HLA-C
cg08309069	6:31257247:T:G	-0.0726605	7.5733e-06	0.00258937	0.837027	0.000771317	6	31240651	HLA-C
cg27529346	6:30995178:C:T	-0.0482416	7.578e-06	0.00258937	0.854656	0.00266148	6	31322926	HLA-B
cg27529346	6:30995187:T:C	-0.0482416	7.578e-06	0.00258937	0.854656	0.00266148	6	31322926	HLA-B
cg27529346	6:30996132:C:T	-0.0482416	7.578e-06	0.00258937	0.858953	0.00363135	6	31322926	HLA-B
cg27529346	6:30996509:G:A	-0.0482416	7.578e-06	0.00258937	0.866249	0.00622957	6	31322926	HLA-B
cg27529346	6:30997334:A:G	-0.0482416	7.578e-06	0.00258937	0.860327	0.00403157	6	31322926	HLA-B
cg27529346	6:30998187:G:A	-0.0482416	7.578e-06	0.00258937	0.860256	0.00400011	6	31322926	HLA-B
cg27529346	6:30998453:G:A	-0.0482416	7.578e-06	0.00258937	0.862775	0.00473151	6	31322926	HLA-B
cg27529346	6:30998701:C:A	-0.0482416	7.578e-06	0.00258937	0.862775	0.00473151	6	31322926	HLA-B
cg27529346	6:30998781:C:T	-0.0482416	7.578e-06	0.00258937	0.862775	0.00473151	6	31322926	HLA-B
cg27529346	6:30998917:C:T	-0.0482416	7.578e-06	0.00258937	0.862775	0.00473151	6	31322926	HLA-B
cg27529346	6:30999015:A:G	-0.0482416	7.578e-06	0.00258937	0.862775	0.00473151	6	31322926	HLA-B
cg27529346	6:30999106:C:T	-0.0482416	7.578e-06	0.00258937	0.864061	0.00517228	6	31322926	HLA-B
cg27529346	6:30999547:T:C	-0.0482416	7.578e-06	0.00258937	0.862076	0.00458926	6	31322926	HLA-B
cg27529346	6:30999703:G:A	-0.0482416	7.578e-06	0.00258937	0.860063	0.00384285	6	31322926	HLA-B
cg27529346	6:31000139:C:T	-0.0482416	7.578e-06	0.00258937	0.858685	0.0034805	6	31322926	HLA-B
cg27529346	6:31000388:G:A	-0.0482416	7.578e-06	0.00258937	0.858685	0.0034805	6	31322926	HLA-B
cg27529346	6:31000680:C:T	-0.0482416	7.578e-06	0.00258937	0.859193	0.00361002	6	31322926	HLA-B
cg27529346	6:31000718:G:A	-0.0482416	7.578e-06	0.00258937	0.858333	0.00338469	6	31322926	HLA-B
cg27529346	6:31000796:G:T	-0.0482416	7.578e-06	0.00258937	0.858685	0.0034805	6	31322926	HLA-B
cg27529346	6:31001011:T:C	-0.0482416	7.578e-06	0.00258937	0.858685	0.0034805	6	31322926	HLA-B
cg27529346	6:31001166:G:A	-0.0482416	7.578e-06	0.00258937	0.861143	0.00403391	6	31322926	HLA-B
cg27529346	6:31001646:A:G	-0.0482416	7.578e-06	0.00258937	0.858023	0.00332293	6	31322926	HLA-B
cg18686270	3:146262021:G:A	0.0274172	7.58323e-06	0.00258937	NA	NA	3	146258875	PLSCR1
cg17223615	11:4425842:G:A	-0.0267315	7.59677e-06	0.00258937	NA	NA	11	4414201	TRIM21
cg17223615	11:4425951:G:C	-0.0267315	7.59677e-06	0.00258937	NA	NA	11	4414201	TRIM21
cg17223615	11:4425956:C:T	-0.0267315	7.59677e-06	0.00258937	NA	NA	11	4414201	TRIM21
cg17223615	11:4426214:A:G	-0.0267315	7.59677e-06	0.00258937	NA	NA	11	4414201	TRIM21
cg17223615	11:4426219:T:G	-0.0267315	7.59677e-06	0.00258937	NA	NA	11	4414201	TRIM21
cg17223615	11:4427658:A:G	-0.0267315	7.59677e-06	0.00258937	NA	NA	11	4414201	TRIM21
cg17223615	11:4427873:G:A	-0.0267315	7.59677e-06	0.00258937	NA	NA	11	4414201	TRIM21
cg17223615	11:4428020:C:T	-0.0267315	7.59677e-06	0.00258937	NA	NA	11	4414201	TRIM21
cg17223615	11:4428053:T:C	-0.0267315	7.59677e-06	0.00258937	NA	NA	11	4414201	TRIM21
cg17223615	11:4428054:G:A	-0.0267315	7.59677e-06	0.00258937	NA	NA	11	4414201	TRIM21
cg17223615	11:4428146:A:G	-0.0267315	7.59677e-06	0.00258937	NA	NA	11	4414201	TRIM21
cg17223615	11:4428188:C:G	-0.0267315	7.59677e-06	0.00258937	NA	NA	11	4414201	TRIM21
cg17223615	11:4428205:A:T	-0.0267315	7.59677e-06	0.00258937	NA	NA	11	4414201	TRIM21
cg17223615	11:4428486:T:C	-0.0267315	7.59677e-06	0.00258937	NA	NA	11	4414201	TRIM21
cg17223615	11:4428767:C:G	-0.0267315	7.59677e-06	0.00258937	NA	NA	11	4414201	TRIM21
cg17223615	11:4428983:C:T	-0.0267315	7.59677e-06	0.00258937	NA	NA	11	4414201	TRIM21
cg17223615	11:4429084:C:T	-0.0267315	7.59677e-06	0.00258937	NA	NA	11	4414201	TRIM21
cg17223615	11:4429116:C:A	-0.0267315	7.59677e-06	0.00258937	NA	NA	11	4414201	TRIM21
cg17223615	11:4429122:G:C	-0.0267315	7.59677e-06	0.00258937	NA	NA	11	4414201	TRIM21
cg17223615	11:4429232:C:A	-0.0267315	7.59677e-06	0.00258937	NA	NA	11	4414201	TRIM21
cg17223615	11:4429292:G:A	-0.0267315	7.59677e-06	0.00258937	NA	NA	11	4414201	TRIM21
cg17223615	11:4429697:T:C	-0.0267315	7.59677e-06	0.00258937	NA	NA	11	4414201	TRIM21
cg17223615	11:4429932:C:T	-0.0267315	7.59677e-06	0.00258937	NA	NA	11	4414201	TRIM21
cg17223615	11:4430318:C:T	-0.0267315	7.59677e-06	0.00258937	NA	NA	11	4414201	TRIM21
cg17223615	11:4430658:T:C	-0.0267315	7.59677e-06	0.00258937	NA	NA	11	4414201	TRIM21
cg17223615	11:4435188:G:A	-0.0267315	7.59677e-06	0.00258937	NA	NA	11	4414201	TRIM21
cg23216724	6:167455629:G:A	-0.0405992	7.59888e-06	0.00258981	0.923638	0.0400616	6	167571584	GPR31
cg06085204	17:6658367:G:A	-0.0154967	7.63185e-06	0.00260077	NA	NA	17	6659164	XAF1;XAF1;XAF1;XAF1
cg08309069	6:31247964:T:C	-0.0741849	7.63373e-06	0.00260084	0.83255	0.000585766	6	31240651	HLA-C
cg08309069	6:31253121:T:C	-0.0741849	7.63373e-06	0.00260084	0.830982	0.000528725	6	31240651	HLA-C
cg20408505	6:29745075:G:T	-0.0321823	7.65562e-06	0.00260493	NA	NA	6	29911494	HLA-A
cg20408505	6:29745175:A:G	-0.0321823	7.65562e-06	0.00260493	NA	NA	6	29911494	HLA-A
cg20408505	6:29745350:C:T	-0.0321823	7.65562e-06	0.00260493	NA	NA	6	29911494	HLA-A
cg20408505	6:29755760:T:C	-0.0321823	7.65562e-06	0.00260493	NA	NA	6	29911494	HLA-A
cg20408505	6:29757715:C:T	-0.0321823	7.65562e-06	0.00260493	NA	NA	6	29911494	HLA-A
cg20408505	6:29772098:C:T	-0.0321823	7.65562e-06	0.00260493	NA	NA	6	29911494	HLA-A
cg20408505	6:29773158:C:T	-0.0321823	7.65562e-06	0.00260493	NA	NA	6	29911494	HLA-A
cg20408505	6:29784503:A:G	-0.0321823	7.65562e-06	0.00260493	NA	NA	6	29911494	HLA-A
cg20408505	6:29784693:C:T	-0.0321823	7.65562e-06	0.00260493	NA	NA	6	29911494	HLA-A
cg20408505	6:29785101:G:A	-0.0321823	7.65562e-06	0.00260493	NA	NA	6	29911494	HLA-A
cg20408505	6:29787202:G:A	-0.0321823	7.65562e-06	0.00260493	NA	NA	6	29911494	HLA-A
cg20408505	6:29791033:C:T	-0.0321823	7.65562e-06	0.00260493	NA	NA	6	29911494	HLA-A
cg20033981	13:41494245:A:C	-0.0242136	7.68412e-06	0.00261435	NA	NA	13	41590153	ELF1
cg01517384	6:31154262:T:C	0.0446787	7.70346e-06	0.00262036	0.884259	0.000993517	6	31323856	HLA-B
cg01517384	6:31154358:G:T	0.0446787	7.70346e-06	0.00262036	0.884259	0.000993517	6	31323856	HLA-B
cg11946459	6:29940488:T:C	0.0826746	7.70757e-06	0.00262147	NA	NA	6	29911558	HLA-A
cg03879629	3:46071550:G:T	0.0543854	7.72089e-06	0.00262528	NA	NA	3	46152446
cg16795804	2:37086197:G:C	0.0171655	7.72244e-06	0.00262528	NA	NA	2	37384523	EIF2AK2;EIF2AK2
cg16853860	6:32395465:T:G	-0.0610168	7.72623e-06	0.00262528	1.40904	3.45482e-15	6	32823116	PSMB9;PSMB9;TAP1
cg16853860	6:32395656:A:T	-0.0610168	7.72623e-06	0.00262528	1.40904	3.45482e-15	6	32823116	PSMB9;PSMB9;TAP1
cg16853860	6:32406611:C:A	-0.0610168	7.72623e-06	0.00262528	1.41131	2.65508e-15	6	32823116	PSMB9;PSMB9;TAP1
cg16853860	6:32408842:A:G	-0.0610168	7.72623e-06	0.00262528	1.4073	4.33253e-15	6	32823116	PSMB9;PSMB9;TAP1
cg16853860	6:32409060:G:A	-0.0610168	7.72623e-06	0.00262528	1.40819	3.90967e-15	6	32823116	PSMB9;PSMB9;TAP1
cg16853860	6:32410691:G:A	-0.0610168	7.72623e-06	0.00262528	1.40682	3.45106e-15	6	32823116	PSMB9;PSMB9;TAP1
cg16853860	6:32411376:T:G	-0.0610168	7.72623e-06	0.00262528	1.40819	3.90967e-15	6	32823116	PSMB9;PSMB9;TAP1
cg20033981	13:41510672:A:G	-0.0242533	7.73348e-06	0.00262746	NA	NA	13	41590153	ELF1
cg17096289	6:31451370:A:G	-0.0754789	7.73604e-06	0.00262776	1.57348	7.67426e-20	6	31238788	HLA-C
cg17096289	6:31473957:C:G	-0.0754789	7.73604e-06	0.00262776	1.58369	2.48796e-20	6	31238788	HLA-C
cg09625543	21:40748801:A:G	0.0330691	7.75622e-06	0.00263394	NA	NA	21	40560659	BRWD1;BRWD1
cg23923934	6:31221284:G:A	-0.0752869	7.75651e-06	0.00263394	0.886822	0.0297184	6	31322914	HLA-B
cg14880222	1:79129694:A:G	0.0449414	7.75672e-06	0.00263394	NA	NA	1	79143979
cg18387515	12:46074564:C:T	-0.0253621	7.76687e-06	0.0026371	NA	NA	12	46049237
cg27529346	6:31206868:G:C	-0.0284396	7.77218e-06	0.00263862	1.14758	0.000100657	6	31322926	HLA-B
cg03879629	3:45910870:G:A	0.055183	7.77457e-06	0.00263914	NA	NA	3	46152446
cg15250707	17:25944557:T:C	-0.0244506	7.80327e-06	0.00264803	NA	NA	17	25948250	KSR1
cg15250707	17:25944616:C:T	-0.0244506	7.80327e-06	0.00264803	NA	NA	17	25948250	KSR1
cg15250707	17:25944652:C:T	-0.0244506	7.80327e-06	0.00264803	NA	NA	17	25948250	KSR1
cg04816140	9:92732443:C:G	0.0213253	7.81714e-06	0.00265217	NA	NA	9	92763384
cg04816140	9:92733432:A:G	0.0213253	7.81714e-06	0.00265217	NA	NA	9	92763384
cg26959945	7:20212351:C:T	-0.0247679	7.82455e-06	0.00265411	NA	NA	7	20233217	MACC1
cg26959945	7:20227605:G:A	-0.0247679	7.82455e-06	0.00265411	NA	NA	7	20233217	MACC1
cg11946459	6:30152789:C:T	-0.0977722	7.84406e-06	0.0026593	NA	NA	6	29911558	HLA-A
cg11946459	6:30162458:C:G	-0.0977722	7.84406e-06	0.0026593	NA	NA	6	29911558	HLA-A
cg11946459	6:30173544:G:A	-0.0977722	7.84406e-06	0.0026593	NA	NA	6	29911558	HLA-A
cg11946459	6:30173545:G:A	-0.0977722	7.84406e-06	0.0026593	NA	NA	6	29911558	HLA-A
cg11946459	6:30179422:G:A	-0.0977722	7.84406e-06	0.0026593	NA	NA	6	29911558	HLA-A
cg25637655	6:29853591:T:A	0.0674869	7.87218e-06	0.00266798	NA	NA	6	29911542	HLA-A
cg25637655	6:29853641:A:G	0.0674869	7.87218e-06	0.00266798	NA	NA	6	29911542	HLA-A
cg25637655	6:29853865:G:A	0.0674869	7.87218e-06	0.00266798	NA	NA	6	29911542	HLA-A
cg16744803	6:109254961:A:G	0.0345428	7.89805e-06	0.00267545	NA	NA	6	109236057	ARMC2;ARMC2-AS1;ARMC2
cg00272009	3:122552857:T:C	0.0650841	7.90271e-06	0.00267545	NA	NA	3	122398855	PARP14
cg00272009	3:122553470:A:G	0.0650841	7.90271e-06	0.00267545	NA	NA	3	122398855	PARP14
cg00272009	3:122554023:T:G	0.0650841	7.90271e-06	0.00267545	NA	NA	3	122398855	PARP14
cg00272009	3:122558202:C:A	0.0650841	7.90271e-06	0.00267545	NA	NA	3	122398855	PARP14
cg00272009	3:122565191:G:A	0.0650841	7.90271e-06	0.00267545	NA	NA	3	122398855	PARP14
cg00272009	3:122566557:G:C	0.0650841	7.90271e-06	0.00267545	NA	NA	3	122398855	PARP14
cg00272009	3:122567908:G:A	0.0650841	7.90271e-06	0.00267545	NA	NA	3	122398855	PARP14
cg00272009	3:122570337:C:A	0.0650841	7.90271e-06	0.00267545	NA	NA	3	122398855	PARP14
cg00272009	3:122577667:G:A	0.0650841	7.90271e-06	0.00267545	NA	NA	3	122398855	PARP14
cg09625543	21:40593539:G:A	-0.0282063	7.90357e-06	0.00267546	NA	NA	21	40560659	BRWD1;BRWD1
cg02408464	11:103746348:C:G	0.0347105	7.90582e-06	0.00267593	NA	NA	11	103746841
cg11187245	6:31349844:A:G	-0.0915023	7.91282e-06	0.00267688	NA	NA	6	31323397	HLA-B
cg07596065	22:50992097:C:T	0.0204895	7.91436e-06	0.00267688	NA	NA	22	50984393
cg07596065	22:50992967:A:G	0.0204895	7.91436e-06	0.00267688	NA	NA	22	50984393
cg07596065	22:50994503:T:C	0.0204895	7.91436e-06	0.00267688	NA	NA	22	50984393
cg16379091	11:827440:C:T	-0.051919	7.92118e-06	0.00267688	NA	NA	11	315751
cg23892836	6:29698821:T:C	-0.0329885	7.92459e-06	0.00267688	1.14923	0.00119757	6	29692085	HLA-F;HLA-F;HLA-F
cg11303842	8:144099971:G:C	0.0168031	7.92696e-06	0.00267688	NA	NA	8	144070338	LOC100133669
cg24351901	6:29700840:C:T	0.0235379	7.92813e-06	0.00267688	NA	NA	6	29692092	HLA-F;HLA-F;HLA-F
cg24351901	6:29701308:T:C	0.0235379	7.92813e-06	0.00267688	NA	NA	6	29692092	HLA-F;HLA-F;HLA-F
cg24351901	6:29701564:G:A	0.0235379	7.92813e-06	0.00267688	NA	NA	6	29692092	HLA-F;HLA-F;HLA-F
cg24351901	6:29702510:G:A	0.0235379	7.92813e-06	0.00267688	NA	NA	6	29692092	HLA-F;HLA-F;HLA-F
cg24351901	6:29703262:A:G	0.0235379	7.92813e-06	0.00267688	NA	NA	6	29692092	HLA-F;HLA-F;HLA-F
cg24351901	6:29704259:A:T	0.0235379	7.92813e-06	0.00267688	NA	NA	6	29692092	HLA-F;HLA-F;HLA-F
cg24351901	6:29705219:C:T	0.0235379	7.92813e-06	0.00267688	NA	NA	6	29692092	HLA-F;HLA-F;HLA-F
cg24351901	6:29705405:C:T	0.0235379	7.92813e-06	0.00267688	NA	NA	6	29692092	HLA-F;HLA-F;HLA-F
cg24351901	6:29705659:A:G	0.0235379	7.92813e-06	0.00267688	NA	NA	6	29692092	HLA-F;HLA-F;HLA-F
cg24351901	6:29706049:G:C	0.0235379	7.92813e-06	0.00267688	NA	NA	6	29692092	HLA-F;HLA-F;HLA-F
cg24351901	6:29706128:G:C	0.0235379	7.92813e-06	0.00267688	NA	NA	6	29692092	HLA-F;HLA-F;HLA-F
cg24351901	6:29706277:T:C	0.0235379	7.92813e-06	0.00267688	NA	NA	6	29692092	HLA-F;HLA-F;HLA-F
cg24351901	6:29707546:G:A	0.0235379	7.92813e-06	0.00267688	NA	NA	6	29692092	HLA-F;HLA-F;HLA-F
cg24351901	6:29707704:G:A	0.0235379	7.92813e-06	0.00267688	NA	NA	6	29692092	HLA-F;HLA-F;HLA-F
cg24351901	6:29708090:G:A	0.0235379	7.92813e-06	0.00267688	NA	NA	6	29692092	HLA-F;HLA-F;HLA-F
cg24351901	6:29709234:C:T	0.0235379	7.92813e-06	0.00267688	NA	NA	6	29692092	HLA-F;HLA-F;HLA-F
cg11847933	1:227080166:C:T	0.0196944	7.9373e-06	0.00267912	NA	NA	1	227130394	CABC1
cg11847933	1:227080927:C:T	0.0196944	7.9373e-06	0.00267912	NA	NA	1	227130394	CABC1
cg11847933	1:227081622:A:G	0.0196944	7.9373e-06	0.00267912	NA	NA	1	227130394	CABC1
cg26392102	6:31314106:C:G	0.0213183	7.94376e-06	0.00268101	0.925515	0.0240167	6	31238751	HLA-C
cg09625543	21:40678968:C:T	-0.0271456	7.94548e-06	0.0026813	NA	NA	21	40560659	BRWD1;BRWD1
cg26959945	7:20240809:A:G	-0.0292156	7.97017e-06	0.00268676	NA	NA	7	20233217	MACC1
cg26959945	7:20240880:T:C	-0.0292156	7.97017e-06	0.00268676	NA	NA	7	20233217	MACC1
cg26959945	7:20242528:T:C	-0.0292156	7.97017e-06	0.00268676	NA	NA	7	20233217	MACC1
cg26959945	7:20245144:C:T	-0.0292156	7.97017e-06	0.00268676	NA	NA	7	20233217	MACC1
cg26959945	7:20245683:C:T	-0.0292156	7.97017e-06	0.00268676	NA	NA	7	20233217	MACC1
cg26959945	7:20245873:A:G	-0.0292156	7.97017e-06	0.00268676	NA	NA	7	20233217	MACC1
cg26959945	7:20248278:A:G	-0.0292156	7.97017e-06	0.00268676	NA	NA	7	20233217	MACC1
cg26959945	7:20248800:A:G	-0.0292156	7.97017e-06	0.00268676	NA	NA	7	20233217	MACC1
cg26959945	7:20248895:T:C	-0.0292156	7.97017e-06	0.00268676	NA	NA	7	20233217	MACC1
cg26959945	7:20250204:T:C	-0.0292156	7.97017e-06	0.00268676	NA	NA	7	20233217	MACC1
cg18399898	10:91137826:T:C	0.00862547	7.97278e-06	0.00268736	NA	NA	10	91091681	IFIT3;IFIT3;IFIT3;IFIT3
cg24628310	3:52708075:A:T	-0.0163134	7.97416e-06	0.00268754	NA	NA	3	52813873	ITIH1;ITIH1;ITIH1;ITIH1
cg11847933	1:227507046:C:T	-0.0245329	8.0043e-06	0.00269741	NA	NA	1	227130394	CABC1
cg25637655	6:30077584:C:T	-0.069295	8.01192e-06	0.00269842	NA	NA	6	29911542	HLA-A
cg25637655	6:30077967:T:C	-0.069295	8.01192e-06	0.00269842	NA	NA	6	29911542	HLA-A
cg25637655	6:30079015:G:T	-0.069295	8.01192e-06	0.00269842	NA	NA	6	29911542	HLA-A
cg25637655	6:30080994:G:C	-0.069295	8.01192e-06	0.00269842	NA	NA	6	29911542	HLA-A
cg14578677	4:39818009:G:A	0.0310368	8.01415e-06	0.00269842	NA	NA	4	38859770	TLR6
cg14578677	4:39820679:C:T	0.0310368	8.01415e-06	0.00269842	NA	NA	4	38859770	TLR6
cg14578677	4:39834174:T:A	0.0310368	8.01415e-06	0.00269842	NA	NA	4	38859770	TLR6
cg14578677	4:39835401:G:A	0.0310368	8.01415e-06	0.00269842	NA	NA	4	38859770	TLR6
cg09006487	3:72424471:A:G	0.0217983	8.01948e-06	0.00269993	NA	NA	3	72424982	RYBP
cg01329005	19:17512412:G:A	0.00973637	8.0263e-06	0.00270136	NA	NA	19	17516712	BST2
cg01329005	19:17512913:G:T	0.00973637	8.0263e-06	0.00270136	NA	NA	19	17516712	BST2
cg01329005	19:17513926:G:C	0.00973637	8.0263e-06	0.00270136	NA	NA	19	17516712	BST2
cg22337964	19:17520079:A:G	0.0305331	8.05804e-06	0.00271175	NA	NA	19	17517368	BISPR;BISPR;BST2;MVB12A
cg22725343	21:42808716:C:T	0.0265698	8.08094e-06	0.00271908	NA	NA	21	42817232	MX1;MX1;MX1;MX1
cg11946459	6:29691774:A:C	-0.0937093	8.08154e-06	0.00271908	NA	NA	6	29911558	HLA-A
cg08309069	6:31322487:G:A	-0.0859765	8.11996e-06	0.00273123	0.841849	0.00998769	6	31240651	HLA-C
cg08318732	19:53777330:G:A	0.0425772	8.12131e-06	0.00273123	NA	NA	19	53192577	ZNF83
cg08318732	19:53779329:G:A	0.0425772	8.12131e-06	0.00273123	NA	NA	19	53192577	ZNF83
cg17608381	6:29939677:A:T	0.088524	8.12197e-06	0.00273123	NA	NA	6	29911550	HLA-A
cg17608381	6:29942191:T:G	0.088524	8.12197e-06	0.00273123	NA	NA	6	29911550	HLA-A
cg04816140	9:92761983:T:C	-0.0203404	8.1282e-06	0.00273297	NA	NA	9	92763384
cg23533285	6:31346554:G:C	-0.0291507	8.12889e-06	0.00273297	0.880785	0.001546	6	31322348	HLA-B
cg17096289	6:31347608:G:A	-0.0895598	8.13198e-06	0.00273372	NA	NA	6	31238788	HLA-C
cg27529346	6:31206206:C:T	0.0288472	8.14199e-06	0.0027368	1.11383	0.00210986	6	31322926	HLA-B
cg24351901	6:29915330:T:C	-0.0246576	8.14577e-06	0.00273777	1.13594	0.000218096	6	29692092	HLA-F;HLA-F;HLA-F
cg27486585	6:29659124:A:G	-0.0248351	8.1489e-06	0.00273853	1.1024	0.0170411	6	30459595	HLA-E
cg25637655	6:29976838:A:G	0.0691067	8.1581e-06	0.00274133	NA	NA	6	29911542	HLA-A
cg14286514	9:32526146:G:A	0.0296484	8.15894e-06	0.00274133	NA	NA	9	32525315	DDX58
cg12588917	6:29717380:T:C	0.0440875	8.19028e-06	0.00275156	NA	NA	6	29692082	HLA-F;HLA-F;HLA-F
cg09006487	3:72415298:C:G	0.0223882	8.19556e-06	0.00275304	NA	NA	3	72424982	RYBP
cg23923934	6:31328756:G:A	0.0549775	8.21002e-06	0.00275761	NA	NA	6	31322914	HLA-B
cg22199238	11:588654:C:T	0.0230472	8.22348e-06	0.00276183	0.812084	2.37042e-09	11	613857	IRF7;IRF7;IRF7;IRF7;IRF7;IRF7
cg12588917	6:29605489:C:T	0.0498369	8.2385e-06	0.00276638	NA	NA	6	29692082	HLA-F;HLA-F;HLA-F
cg26816919	12:121457914:T:G	0.0193011	8.23963e-06	0.00276638	1.09217	0.0101516	12	121477815	OASL;OASL;OASL
cg26816919	12:121457995:G:A	0.0193011	8.23963e-06	0.00276638	1.09217	0.0101516	12	121477815	OASL;OASL;OASL
cg26816919	12:121468863:C:A	0.01932	8.24973e-06	0.00276947	1.09444	0.00868524	12	121477815	OASL;OASL;OASL
cg08293824	3:172318199:C:T	0.0380473	8.2839e-06	0.00278065	NA	NA	3	172313318
cg11946459	6:29549261:C:A	-0.113754	8.30709e-06	0.00278784	NA	NA	6	29911558	HLA-A
cg11946459	6:29550416:G:A	-0.113754	8.30709e-06	0.00278784	NA	NA	6	29911558	HLA-A
cg11946459	6:29937971:T:C	0.110909	8.32017e-06	0.00279193	NA	NA	6	29911558	HLA-A
cg22226398	1:235271286:C:A	-0.0207519	8.33208e-06	0.00279444	0.921466	0.0284866	1	235295459	RBM34;RBM34
cg22226398	1:235276289:C:T	-0.0207519	8.33208e-06	0.00279444	0.921509	0.0286048	1	235295459	RBM34;RBM34
cg22226398	1:235281058:G:A	-0.0207519	8.33208e-06	0.00279444	0.923258	0.032406	1	235295459	RBM34;RBM34
cg22226398	1:235285457:C:T	-0.0207519	8.33208e-06	0.00279444	0.923652	0.0333446	1	235295459	RBM34;RBM34
cg22226398	1:235285740:C:T	-0.0207519	8.33208e-06	0.00279444	0.923882	0.0339046	1	235295459	RBM34;RBM34
cg11847933	1:227071377:T:C	0.0194014	8.358e-06	0.00280243	NA	NA	1	227130394	CABC1
cg11847933	1:227074125:G:A	0.0194014	8.358e-06	0.00280243	NA	NA	1	227130394	CABC1
cg08309069	6:31319288:A:G	0.0563881	8.35855e-06	0.00280243	0.848312	1.06741e-05	6	31240651	HLA-C
cg25637655	6:29857013:A:G	0.0672043	8.39581e-06	0.00281462	NA	NA	6	29911542	HLA-A
cg18387515	12:46049526:A:G	-0.0244733	8.42924e-06	0.00281746	NA	NA	12	46049237
cg18387515	12:46050339:A:G	-0.0244733	8.42924e-06	0.00281746	NA	NA	12	46049237
cg08585593	22:51015210:G:C	-0.0237343	8.43187e-06	0.00281746	NA	NA	22	50966077	TYMP;TYMP;TYMP;TYMP;TYMP;SCO2
cg17096289	6:31070414:A:T	-0.0522231	8.43372e-06	0.00281746	1.28214	3.71605e-12	6	31238788	HLA-C
cg17096289	6:31070779:C:G	-0.0522231	8.43372e-06	0.00281746	1.28214	3.71605e-12	6	31238788	HLA-C
cg17096289	6:31071058:A:C	-0.0522231	8.43372e-06	0.00281746	1.28214	3.71605e-12	6	31238788	HLA-C
cg17096289	6:31071100:T:C	-0.0522231	8.43372e-06	0.00281746	1.28214	3.71605e-12	6	31238788	HLA-C
cg17096289	6:31071144:T:C	-0.0522231	8.43372e-06	0.00281746	1.28214	3.71605e-12	6	31238788	HLA-C
cg17096289	6:31071271:T:C	-0.0522231	8.43372e-06	0.00281746	1.28214	3.71605e-12	6	31238788	HLA-C
cg17096289	6:31071329:G:T	-0.0522231	8.43372e-06	0.00281746	1.28214	3.71605e-12	6	31238788	HLA-C
cg17096289	6:31071381:G:C	-0.0522231	8.43372e-06	0.00281746	1.28214	3.71605e-12	6	31238788	HLA-C
cg17096289	6:31071472:T:C	-0.0522231	8.43372e-06	0.00281746	1.28214	3.71605e-12	6	31238788	HLA-C
cg17096289	6:31071565:G:C	-0.0522231	8.43372e-06	0.00281746	1.28214	3.71605e-12	6	31238788	HLA-C
cg17096289	6:31071581:G:A	-0.0522231	8.43372e-06	0.00281746	1.28214	3.71605e-12	6	31238788	HLA-C
cg17096289	6:31071784:C:T	-0.0522231	8.43372e-06	0.00281746	1.28214	3.71605e-12	6	31238788	HLA-C
cg17096289	6:31071881:T:C	-0.0522231	8.43372e-06	0.00281746	1.28214	3.71605e-12	6	31238788	HLA-C
cg17096289	6:31071979:C:G	-0.0522231	8.43372e-06	0.00281746	1.28268	3.40299e-12	6	31238788	HLA-C
cg17096289	6:31072578:C:A	-0.0522231	8.43372e-06	0.00281746	1.2821	3.74705e-12	6	31238788	HLA-C
cg17096289	6:31072653:G:T	-0.0522231	8.43372e-06	0.00281746	1.28268	3.40299e-12	6	31238788	HLA-C
cg17096289	6:31072659:C:T	-0.0522231	8.43372e-06	0.00281746	1.28268	3.40299e-12	6	31238788	HLA-C
cg17096289	6:31072979:T:A	-0.0522231	8.43372e-06	0.00281746	1.28268	3.40299e-12	6	31238788	HLA-C
cg17096289	6:31073532:G:C	-0.0522231	8.43372e-06	0.00281746	1.28138	4.19959e-12	6	31238788	HLA-C
cg17096289	6:31073857:A:C	-0.0522231	8.43372e-06	0.00281746	1.28138	4.19959e-12	6	31238788	HLA-C
cg17096289	6:31074129:G:A	-0.0522231	8.43372e-06	0.00281746	1.28138	4.19959e-12	6	31238788	HLA-C
cg17096289	6:31074750:C:A	-0.0522231	8.43372e-06	0.00281746	1.28138	4.19959e-12	6	31238788	HLA-C
cg17096289	6:31075481:A:G	-0.0522231	8.43372e-06	0.00281746	1.28176	3.9235e-12	6	31238788	HLA-C
cg17096289	6:31077041:G:A	-0.0522231	8.43372e-06	0.00281746	1.28054	4.70847e-12	6	31238788	HLA-C
cg17096289	6:31077600:G:T	-0.0522231	8.43372e-06	0.00281746	1.28054	4.70847e-12	6	31238788	HLA-C
cg17096289	6:31078005:C:T	-0.0522231	8.43372e-06	0.00281746	1.28092	4.40058e-12	6	31238788	HLA-C
cg17096289	6:31078257:C:A	-0.0522231	8.43372e-06	0.00281746	1.28054	4.70847e-12	6	31238788	HLA-C
cg17096289	6:31078899:G:T	-0.0522231	8.43372e-06	0.00281746	1.28054	4.70847e-12	6	31238788	HLA-C
cg17096289	6:31079074:C:T	-0.0522231	8.43372e-06	0.00281746	1.28054	4.70847e-12	6	31238788	HLA-C
cg17096289	6:31079076:G:A	-0.0522231	8.43372e-06	0.00281746	1.28054	4.70847e-12	6	31238788	HLA-C
cg03063413	15:25962731:G:T	-0.0300163	8.44538e-06	0.00282046	NA	NA	15	25965140	ATP10A
cg03063413	15:25962786:A:C	-0.0300163	8.44538e-06	0.00282046	NA	NA	15	25965140	ATP10A
cg03063413	15:25963002:T:C	-0.0300163	8.44538e-06	0.00282046	NA	NA	15	25965140	ATP10A
cg22199238	11:521119:G:A	0.0241097	8.46057e-06	0.00282523	0.83634	1.36335e-06	11	613857	IRF7;IRF7;IRF7;IRF7;IRF7;IRF7
cg14286514	9:32547185:G:A	0.023205	8.46408e-06	0.0028261	NA	NA	9	32525315	DDX58
cg11187245	6:31335311:A:T	-0.0858982	8.50638e-06	0.00283444	NA	NA	6	31323397	HLA-B
cg11187245	6:31335703:T:C	-0.0858982	8.50638e-06	0.00283444	NA	NA	6	31323397	HLA-B
cg11187245	6:31336960:G:A	-0.0858982	8.50638e-06	0.00283444	NA	NA	6	31323397	HLA-B
cg11187245	6:31337092:C:T	-0.0858982	8.50638e-06	0.00283444	NA	NA	6	31323397	HLA-B
cg11187245	6:31347095:C:T	-0.0858982	8.50638e-06	0.00283444	NA	NA	6	31323397	HLA-B
cg11187245	6:31347583:C:T	-0.0858982	8.50638e-06	0.00283444	NA	NA	6	31323397	HLA-B
cg11187245	6:31347630:C:T	-0.0858982	8.50638e-06	0.00283444	NA	NA	6	31323397	HLA-B
cg11187245	6:31373718:C:G	-0.0858982	8.50638e-06	0.00283444	NA	NA	6	31323397	HLA-B
cg09304470	18:76917056:A:G	0.0363469	8.507e-06	0.00283444	NA	NA	18	76916901	ATP9B;ATP9B
cg09304470	18:76920205:G:A	0.0363469	8.507e-06	0.00283444	NA	NA	18	76916901	ATP9B;ATP9B
cg09304470	18:76922911:A:G	0.0363469	8.507e-06	0.00283444	NA	NA	18	76916901	ATP9B;ATP9B
cg09304470	18:76928126:A:G	0.0363469	8.507e-06	0.00283444	NA	NA	18	76916901	ATP9B;ATP9B
cg09304470	18:76928989:G:A	0.0363469	8.507e-06	0.00283444	NA	NA	18	76916901	ATP9B;ATP9B
cg09304470	18:76930914:C:T	0.0363469	8.507e-06	0.00283444	NA	NA	18	76916901	ATP9B;ATP9B
cg09304470	18:76931119:T:G	0.0363469	8.507e-06	0.00283444	NA	NA	18	76916901	ATP9B;ATP9B
cg09304470	18:76932673:C:A	0.0363469	8.507e-06	0.00283444	NA	NA	18	76916901	ATP9B;ATP9B
cg09304470	18:76933569:T:C	0.0363469	8.507e-06	0.00283444	NA	NA	18	76916901	ATP9B;ATP9B
cg09304470	18:76937634:T:A	0.0363469	8.507e-06	0.00283444	NA	NA	18	76916901	ATP9B;ATP9B
cg09304470	18:76944374:T:G	0.0363469	8.507e-06	0.00283444	NA	NA	18	76916901	ATP9B;ATP9B
cg09304470	18:76947944:T:G	0.0363469	8.507e-06	0.00283444	NA	NA	18	76916901	ATP9B;ATP9B
cg03362418	22:50971266:T:C	-0.0177336	8.50939e-06	0.00283485	NA	NA	22	50965563	TYMP;TYMP;TYMP;TYMP;TYMP;SCO2;SCO2
cg20033981	13:41432669:T:G	-0.0244633	8.51002e-06	0.00283485	NA	NA	13	41590153	ELF1
cg11303842	8:144090238:C:A	0.0164083	8.52275e-06	0.00283849	NA	NA	8	144070338	LOC100133669
cg11303842	8:144090688:C:T	0.0164083	8.52275e-06	0.00283849	NA	NA	8	144070338	LOC100133669
cg26392102	6:31314302:T:C	0.0228878	8.53278e-06	0.00283862	NA	NA	6	31238751	HLA-C
cg09888648	8:143500243:T:C	0.0226432	8.54024e-06	0.00283862	NA	NA	8	143456215	TSNARE1;TSNARE1
cg09888648	8:143500553:G:A	0.0226432	8.54024e-06	0.00283862	NA	NA	8	143456215	TSNARE1;TSNARE1
cg09888648	8:143500741:T:C	0.0226432	8.54024e-06	0.00283862	NA	NA	8	143456215	TSNARE1;TSNARE1
cg09888648	8:143501038:A:G	0.0226432	8.54024e-06	0.00283862	NA	NA	8	143456215	TSNARE1;TSNARE1
cg09888648	8:143501451:T:C	0.0226432	8.54024e-06	0.00283862	NA	NA	8	143456215	TSNARE1;TSNARE1
cg09888648	8:143501489:A:G	0.0226432	8.54024e-06	0.00283862	NA	NA	8	143456215	TSNARE1;TSNARE1
cg09888648	8:143501557:A:G	0.0226432	8.54024e-06	0.00283862	NA	NA	8	143456215	TSNARE1;TSNARE1
cg09888648	8:143501793:G:A	0.0226432	8.54024e-06	0.00283862	NA	NA	8	143456215	TSNARE1;TSNARE1
cg09888648	8:143502289:G:A	0.0226432	8.54024e-06	0.00283862	NA	NA	8	143456215	TSNARE1;TSNARE1
cg09888648	8:143502917:G:A	0.0226432	8.54024e-06	0.00283862	NA	NA	8	143456215	TSNARE1;TSNARE1
cg09888648	8:143503091:G:A	0.0226432	8.54024e-06	0.00283862	NA	NA	8	143456215	TSNARE1;TSNARE1
cg09888648	8:143503663:A:C	0.0226432	8.54024e-06	0.00283862	NA	NA	8	143456215	TSNARE1;TSNARE1
cg09888648	8:143503906:A:C	0.0226432	8.54024e-06	0.00283862	NA	NA	8	143456215	TSNARE1;TSNARE1
cg09888648	8:143504469:C:T	0.0226432	8.54024e-06	0.00283862	NA	NA	8	143456215	TSNARE1;TSNARE1
cg09888648	8:143504757:G:A	0.0226432	8.54024e-06	0.00283862	NA	NA	8	143456215	TSNARE1;TSNARE1
cg09888648	8:143505289:A:G	0.0226432	8.54024e-06	0.00283862	NA	NA	8	143456215	TSNARE1;TSNARE1
cg09888648	8:143505750:G:A	0.0226432	8.54024e-06	0.00283862	NA	NA	8	143456215	TSNARE1;TSNARE1
cg09888648	8:143506007:C:T	0.0226432	8.54024e-06	0.00283862	NA	NA	8	143456215	TSNARE1;TSNARE1
cg01517384	6:31202486:C:T	0.0495946	8.56332e-06	0.0028457	0.826571	2.99105e-06	6	31323856	HLA-B
cg01517384	6:31202575:C:G	0.0495946	8.56332e-06	0.0028457	0.826975	3.05226e-06	6	31323856	HLA-B
cg08309069	6:31430143:G:C	-0.0692789	8.56859e-06	0.00284685	0.826244	4.69534e-05	6	31240651	HLA-C
cg08309069	6:31431820:C:T	-0.0692789	8.56859e-06	0.00284685	0.828496	6.03123e-05	6	31240651	HLA-C
cg00598235	4:17640526:C:T	-0.0228912	8.61639e-06	0.00285492	NA	NA	4	17580680	LAP3
cg00598235	4:17640654:G:A	-0.0228912	8.61639e-06	0.00285492	NA	NA	4	17580680	LAP3
cg00598235	4:17640858:C:T	-0.0228912	8.61639e-06	0.00285492	NA	NA	4	17580680	LAP3
cg00598235	4:17641855:G:A	-0.0228912	8.61639e-06	0.00285492	NA	NA	4	17580680	LAP3
cg00598235	4:17642937:T:A	-0.0228912	8.61639e-06	0.00285492	NA	NA	4	17580680	LAP3
cg00598235	4:17643050:G:A	-0.0228912	8.61639e-06	0.00285492	NA	NA	4	17580680	LAP3
cg00598235	4:17643620:G:A	-0.0228912	8.61639e-06	0.00285492	NA	NA	4	17580680	LAP3
cg00598235	4:17643848:G:A	-0.0228912	8.61639e-06	0.00285492	NA	NA	4	17580680	LAP3
cg00598235	4:17645233:C:T	-0.0228912	8.61639e-06	0.00285492	NA	NA	4	17580680	LAP3
cg00598235	4:17645376:C:T	-0.0228912	8.61639e-06	0.00285492	NA	NA	4	17580680	LAP3
cg00598235	4:17645710:G:A	-0.0228912	8.61639e-06	0.00285492	NA	NA	4	17580680	LAP3
cg00598235	4:17647064:A:G	-0.0228912	8.61639e-06	0.00285492	NA	NA	4	17580680	LAP3
cg00598235	4:17652031:G:C	-0.0228912	8.61639e-06	0.00285492	NA	NA	4	17580680	LAP3
cg00598235	4:17652352:G:A	-0.0228912	8.61639e-06	0.00285492	NA	NA	4	17580680	LAP3
cg00598235	4:17652450:A:C	-0.0228912	8.61639e-06	0.00285492	NA	NA	4	17580680	LAP3
cg00598235	4:17652956:C:T	-0.0228912	8.61639e-06	0.00285492	NA	NA	4	17580680	LAP3
cg00598235	4:17654341:G:A	-0.0228912	8.61639e-06	0.00285492	NA	NA	4	17580680	LAP3
cg00598235	4:17656107:C:T	-0.0228912	8.61639e-06	0.00285492	NA	NA	4	17580680	LAP3
cg00598235	4:17656536:G:A	-0.0228912	8.61639e-06	0.00285492	NA	NA	4	17580680	LAP3
cg00598235	4:17656738:G:C	-0.0228912	8.61639e-06	0.00285492	NA	NA	4	17580680	LAP3
cg00598235	4:17657051:G:A	-0.0228912	8.61639e-06	0.00285492	NA	NA	4	17580680	LAP3
cg00598235	4:17657650:C:T	-0.0228912	8.61639e-06	0.00285492	NA	NA	4	17580680	LAP3
cg00598235	4:17657986:G:A	-0.0228912	8.61639e-06	0.00285492	NA	NA	4	17580680	LAP3
cg00598235	4:17658645:T:A	-0.0228912	8.61639e-06	0.00285492	NA	NA	4	17580680	LAP3
cg00598235	4:17658838:T:C	-0.0228912	8.61639e-06	0.00285492	NA	NA	4	17580680	LAP3
cg00598235	4:17659936:G:T	-0.0228912	8.61639e-06	0.00285492	NA	NA	4	17580680	LAP3
cg04816140	9:92790823:G:C	0.0216352	8.62993e-06	0.00285656	NA	NA	9	92763384
cg22475676	10:91197183:T:C	-0.0400904	8.64935e-06	0.00285656	NA	NA	10	91179508	IFIT5
cg22475676	10:91206832:C:T	-0.0400904	8.64935e-06	0.00285656	NA	NA	10	91179508	IFIT5
cg22475676	10:91212544:G:A	-0.0400904	8.64935e-06	0.00285656	NA	NA	10	91179508	IFIT5
cg22475676	10:91212595:C:A	-0.0400904	8.64935e-06	0.00285656	NA	NA	10	91179508	IFIT5
cg23892836	6:29830706:A:G	0.0302209	8.64992e-06	0.00285656	NA	NA	6	29692085	HLA-F;HLA-F;HLA-F
cg23892836	6:29833198:T:G	0.0302209	8.64992e-06	0.00285656	NA	NA	6	29692085	HLA-F;HLA-F;HLA-F
cg00647820	17:40491135:G:A	-0.0751469	8.65483e-06	0.00285656	NA	NA	17	40259828	DHX58
cg00647820	17:40491680:C:G	-0.0751469	8.65483e-06	0.00285656	NA	NA	17	40259828	DHX58
cg00647820	17:40496309:G:A	-0.0751469	8.65483e-06	0.00285656	NA	NA	17	40259828	DHX58
cg00647820	17:40496652:G:A	-0.0751469	8.65483e-06	0.00285656	NA	NA	17	40259828	DHX58
cg00647820	17:40497840:G:A	-0.0751469	8.65483e-06	0.00285656	NA	NA	17	40259828	DHX58
cg00647820	17:40498981:C:T	-0.0751469	8.65483e-06	0.00285656	NA	NA	17	40259828	DHX58
cg00647820	17:40502888:C:T	-0.0751469	8.65483e-06	0.00285656	NA	NA	17	40259828	DHX58
cg00647820	17:40502974:C:T	-0.0751469	8.65483e-06	0.00285656	NA	NA	17	40259828	DHX58
cg00647820	17:40504605:G:A	-0.0751469	8.65483e-06	0.00285656	NA	NA	17	40259828	DHX58
cg00647820	17:40505149:C:T	-0.0751469	8.65483e-06	0.00285656	NA	NA	17	40259828	DHX58
cg00647820	17:40507990:C:T	-0.0751469	8.65483e-06	0.00285656	NA	NA	17	40259828	DHX58
cg00647820	17:40508160:C:T	-0.0751469	8.65483e-06	0.00285656	NA	NA	17	40259828	DHX58
cg00647820	17:40510285:A:T	-0.0751469	8.65483e-06	0.00285656	NA	NA	17	40259828	DHX58
cg00647820	17:40512022:G:A	-0.0751469	8.65483e-06	0.00285656	NA	NA	17	40259828	DHX58
cg00647820	17:40512990:C:G	-0.0751469	8.65483e-06	0.00285656	NA	NA	17	40259828	DHX58
cg00647820	17:40514723:T:C	-0.0751469	8.65483e-06	0.00285656	NA	NA	17	40259828	DHX58
cg00647820	17:40515739:C:T	-0.0751469	8.65483e-06	0.00285656	NA	NA	17	40259828	DHX58
cg00647820	17:40519338:C:T	-0.0751469	8.65483e-06	0.00285656	NA	NA	17	40259828	DHX58
cg00647820	17:40522366:C:T	-0.0751469	8.65483e-06	0.00285656	NA	NA	17	40259828	DHX58
cg00647820	17:40523983:A:C	-0.0751469	8.65483e-06	0.00285656	NA	NA	17	40259828	DHX58
cg00647820	17:40528736:C:T	-0.0751469	8.65483e-06	0.00285656	NA	NA	17	40259828	DHX58
cg00647820	17:40532010:C:G	-0.0751469	8.65483e-06	0.00285656	NA	NA	17	40259828	DHX58
cg00647820	17:40532397:T:C	-0.0751469	8.65483e-06	0.00285656	NA	NA	17	40259828	DHX58
cg00647820	17:40532472:G:A	-0.0751469	8.65483e-06	0.00285656	NA	NA	17	40259828	DHX58
cg00647820	17:40532696:C:T	-0.0751469	8.65483e-06	0.00285656	NA	NA	17	40259828	DHX58
cg00647820	17:40536541:C:G	-0.0751469	8.65483e-06	0.00285656	NA	NA	17	40259828	DHX58
cg00647820	17:40537165:T:C	-0.0751469	8.65483e-06	0.00285656	NA	NA	17	40259828	DHX58
cg00647820	17:40539000:T:C	-0.0751469	8.65483e-06	0.00285656	NA	NA	17	40259828	DHX58
cg00647820	17:40542501:G:A	-0.0751469	8.65483e-06	0.00285656	NA	NA	17	40259828	DHX58
cg00647820	17:40544513:C:T	-0.0751469	8.65483e-06	0.00285656	NA	NA	17	40259828	DHX58
cg09625543	21:40663620:T:C	-0.0272282	8.6768e-06	0.0028634	NA	NA	21	40560659	BRWD1;BRWD1
cg12094903	6:32848566:A:C	-0.0220238	8.67827e-06	0.0028634	1.16281	2.20636e-05	6	32808689	PSMB8;PSMB8
cg12094903	6:32851075:A:T	-0.0220238	8.67827e-06	0.0028634	1.16222	2.35287e-05	6	32808689	PSMB8;PSMB8
cg09006487	3:72437681:G:A	0.0220172	8.69047e-06	0.00286533	NA	NA	3	72424982	RYBP
cg09006487	3:72447074:G:A	0.0220172	8.69047e-06	0.00286533	NA	NA	3	72424982	RYBP
cg09006487	3:72455273:A:C	0.0220172	8.69047e-06	0.00286533	NA	NA	3	72424982	RYBP
cg09006487	3:72455355:C:T	0.0220172	8.69047e-06	0.00286533	NA	NA	3	72424982	RYBP
cg09006487	3:72455365:A:G	0.0220172	8.69047e-06	0.00286533	NA	NA	3	72424982	RYBP
cg09006487	3:72455447:G:A	0.0220172	8.69047e-06	0.00286533	NA	NA	3	72424982	RYBP
cg09006487	3:72455797:A:C	0.0220172	8.69047e-06	0.00286533	NA	NA	3	72424982	RYBP
cg00598235	4:17660407:T:C	-0.0224441	8.7367e-06	0.00288027	NA	NA	4	17580680	LAP3
cg15831217	14:79534252:A:C	0.0243594	8.75437e-06	0.00288579	NA	NA	14	79542386	NRXN3;NRXN3
cg09625543	21:40656919:A:G	-0.0283463	8.77474e-06	0.00289193	NA	NA	21	40560659	BRWD1;BRWD1
cg00598235	4:17666416:C:T	-0.0234422	8.77847e-06	0.00289193	NA	NA	4	17580680	LAP3
cg00598235	4:17667766:G:A	-0.0234422	8.77847e-06	0.00289193	NA	NA	4	17580680	LAP3
cg00598235	4:17668200:G:A	-0.0234422	8.77847e-06	0.00289193	NA	NA	4	17580680	LAP3
cg00598235	4:17670107:G:T	-0.0234422	8.77847e-06	0.00289193	NA	NA	4	17580680	LAP3
cg00598235	4:17670664:G:C	-0.0234422	8.77847e-06	0.00289193	NA	NA	4	17580680	LAP3
cg23923934	6:31313339:G:A	0.0694809	8.78836e-06	0.00289488	NA	NA	6	31322914	HLA-B
cg09006487	3:72395570:T:C	0.0221333	8.81286e-06	0.00290235	1.08439	0.0425953	3	72424982	RYBP
cg09006487	3:72396329:G:A	0.0221333	8.81286e-06	0.00290235	1.09185	0.0278867	3	72424982	RYBP
cg03310874	7:4859474:T:C	0.025397	8.81743e-06	0.00290355	NA	NA	7	4850260	RADIL
cg14286514	9:32490675:G:T	-0.0254023	8.81988e-06	0.00290405	NA	NA	9	32525315	DDX58
cg00272009	3:122404397:A:C	0.0485187	8.86455e-06	0.00291846	NA	NA	3	122398855	PARP14
cg25753291	5:108949150:G:C	-0.0441046	8.88556e-06	0.00291928	NA	NA	5	108723938	PJA2
cg25753291	5:108950717:C:T	-0.0441046	8.88556e-06	0.00291928	1.17316	0.0400929	5	108723938	PJA2
cg25753291	5:108951627:T:A	-0.0441046	8.88556e-06	0.00291928	1.17572	0.0373738	5	108723938	PJA2
cg25753291	5:108963948:G:A	-0.0441046	8.88556e-06	0.00291928	NA	NA	5	108723938	PJA2
cg25753291	5:108964391:C:G	-0.0441046	8.88556e-06	0.00291928	NA	NA	5	108723938	PJA2
cg25753291	5:108964465:T:A	-0.0441046	8.88556e-06	0.00291928	NA	NA	5	108723938	PJA2
cg25753291	5:108968377:T:G	-0.0441046	8.88556e-06	0.00291928	NA	NA	5	108723938	PJA2
cg25753291	5:108972506:C:A	-0.0441046	8.88556e-06	0.00291928	NA	NA	5	108723938	PJA2
cg25753291	5:108972758:G:A	-0.0441046	8.88556e-06	0.00291928	NA	NA	5	108723938	PJA2
cg25753291	5:108974102:T:C	-0.0441046	8.88556e-06	0.00291928	NA	NA	5	108723938	PJA2
cg25753291	5:108974271:T:G	-0.0441046	8.88556e-06	0.00291928	NA	NA	5	108723938	PJA2
cg25753291	5:108974429:C:G	-0.0441046	8.88556e-06	0.00291928	NA	NA	5	108723938	PJA2
cg25753291	5:108974615:T:C	-0.0441046	8.88556e-06	0.00291928	NA	NA	5	108723938	PJA2
cg25753291	5:108974643:A:G	-0.0441046	8.88556e-06	0.00291928	NA	NA	5	108723938	PJA2
cg25753291	5:108975071:A:G	-0.0441046	8.88556e-06	0.00291928	NA	NA	5	108723938	PJA2
cg25753291	5:108976463:G:A	-0.0441046	8.88556e-06	0.00291928	NA	NA	5	108723938	PJA2
cg25753291	5:108977471:A:G	-0.0441046	8.88556e-06	0.00291928	NA	NA	5	108723938	PJA2
cg25753291	5:108977858:G:A	-0.0441046	8.88556e-06	0.00291928	NA	NA	5	108723938	PJA2
cg25753291	5:108978002:A:G	-0.0441046	8.88556e-06	0.00291928	NA	NA	5	108723938	PJA2
cg25753291	5:108979938:T:C	-0.0441046	8.88556e-06	0.00291928	NA	NA	5	108723938	PJA2
cg24351901	6:29909376:C:A	-0.0242479	8.90258e-06	0.00292427	1.15196	4.48679e-05	6	29692092	HLA-F;HLA-F;HLA-F
cg24351901	6:29909616:T:C	-0.0242479	8.90258e-06	0.00292427	1.15636	2.76861e-05	6	29692092	HLA-F;HLA-F;HLA-F
cg09625543	21:40628765:C:T	-0.0277814	8.92384e-06	0.00292912	NA	NA	21	40560659	BRWD1;BRWD1
cg09625543	21:40631006:T:C	-0.0277814	8.92384e-06	0.00292912	NA	NA	21	40560659	BRWD1;BRWD1
cg09625543	21:40651426:G:A	-0.0277814	8.92384e-06	0.00292912	NA	NA	21	40560659	BRWD1;BRWD1
cg09625543	21:40652142:G:A	-0.0277814	8.92384e-06	0.00292912	NA	NA	21	40560659	BRWD1;BRWD1
cg09625543	21:40652992:G:A	-0.0277814	8.92384e-06	0.00292912	NA	NA	21	40560659	BRWD1;BRWD1
cg09625543	21:40654928:A:G	-0.0277814	8.92384e-06	0.00292912	NA	NA	21	40560659	BRWD1;BRWD1
cg09625543	21:40655752:T:C	-0.0277814	8.92384e-06	0.00292912	NA	NA	21	40560659	BRWD1;BRWD1
cg27529346	6:31240635:G:C	-0.0434613	8.97815e-06	0.00294664	0.864799	0.00395915	6	31322926	HLA-B
cg13272096	13:43384051:G:A	-0.0479943	9.0258e-06	0.00296197	NA	NA	13	43294689
cg01329005	19:17525029:A:G	0.00873544	9.07041e-06	0.00297505	NA	NA	19	17516712	BST2
cg01329005	19:17525420:G:A	0.00873544	9.07041e-06	0.00297505	NA	NA	19	17516712	BST2
cg01329005	19:17525503:C:T	0.00873544	9.07041e-06	0.00297505	NA	NA	19	17516712	BST2
cg01329005	19:17525921:G:A	0.00873544	9.07041e-06	0.00297505	NA	NA	19	17516712	BST2
cg01329005	19:17528495:G:A	0.00873544	9.07041e-06	0.00297505	NA	NA	19	17516712	BST2
cg18387515	12:46039842:C:T	-0.0261588	9.0713e-06	0.00297505	NA	NA	12	46049237
cg17052170	8:144073039:C:T	-0.043886	9.08748e-06	0.00297701	NA	NA	8	144099482	LY6E;LY6E;LOC100133669
cg20033981	13:41492165:G:A	-0.0240767	9.08768e-06	0.00297701	NA	NA	13	41590153	ELF1
cg20033981	13:41492235:C:T	-0.0240767	9.08768e-06	0.00297701	NA	NA	13	41590153	ELF1
cg20033981	13:41492344:A:G	-0.0240767	9.08768e-06	0.00297701	NA	NA	13	41590153	ELF1
cg20033981	13:41492858:C:T	-0.0240767	9.08768e-06	0.00297701	NA	NA	13	41590153	ELF1
cg20033981	13:41492871:C:T	-0.0240767	9.08768e-06	0.00297701	NA	NA	13	41590153	ELF1
cg20033981	13:41493195:A:G	-0.0240767	9.08768e-06	0.00297701	NA	NA	13	41590153	ELF1
cg20033981	13:41493588:G:C	-0.0240767	9.08768e-06	0.00297701	NA	NA	13	41590153	ELF1
cg20033981	13:41493669:T:C	-0.0240767	9.08768e-06	0.00297701	NA	NA	13	41590153	ELF1
cg20033981	13:41493695:G:A	-0.0240767	9.08768e-06	0.00297701	NA	NA	13	41590153	ELF1
cg20033981	13:41493827:A:G	-0.0240767	9.08768e-06	0.00297701	NA	NA	13	41590153	ELF1
cg16805291	7:36157390:A:C	-0.0406427	9.10006e-06	0.00298076	NA	NA	7	36022575
cg14286514	9:32523737:T:C	0.0265791	9.13551e-06	0.00299206	NA	NA	9	32525315	DDX58
cg23923934	6:31107317:C:T	-0.0458989	9.17313e-06	0.00300407	1.22821	3.4545e-08	6	31322914	HLA-B
cg27529346	6:31010658:A:G	-0.0460111	9.19494e-06	0.00300498	0.894292	0.0242416	6	31322926	HLA-B
cg27529346	6:31013746:C:T	-0.0460111	9.19494e-06	0.00300498	0.896213	0.0271042	6	31322926	HLA-B
cg27529346	6:31014162:G:A	-0.0460111	9.19494e-06	0.00300498	0.895475	0.0260193	6	31322926	HLA-B
cg27529346	6:31014192:C:T	-0.0460111	9.19494e-06	0.00300498	0.895475	0.0260193	6	31322926	HLA-B
cg27529346	6:31014970:C:T	-0.0460111	9.19494e-06	0.00300498	0.896504	0.0276704	6	31322926	HLA-B
cg27529346	6:31014990:G:C	-0.0460111	9.19494e-06	0.00300498	0.896504	0.0276704	6	31322926	HLA-B
cg27529346	6:31015029:A:C	-0.0460111	9.19494e-06	0.00300498	0.896504	0.0276704	6	31322926	HLA-B
cg27529346	6:31015513:G:A	-0.0460111	9.19494e-06	0.00300498	0.898294	0.0306048	6	31322926	HLA-B
cg27529346	6:31015936:C:T	-0.0460111	9.19494e-06	0.00300498	0.898294	0.0306048	6	31322926	HLA-B
cg27529346	6:31016230:A:T	-0.0460111	9.19494e-06	0.00300498	0.898294	0.0306048	6	31322926	HLA-B
cg27529346	6:31017968:G:A	-0.0460111	9.19494e-06	0.00300498	0.901257	0.0361728	6	31322926	HLA-B
cg27529346	6:31019082:G:A	-0.0460111	9.19494e-06	0.00300498	0.901257	0.0361728	6	31322926	HLA-B
cg27529346	6:31019409:C:A	-0.0460111	9.19494e-06	0.00300498	0.901257	0.0361728	6	31322926	HLA-B
cg27529346	6:31019460:G:A	-0.0460111	9.19494e-06	0.00300498	0.90023	0.0343079	6	31322926	HLA-B
cg27529346	6:31019562:G:A	-0.0460111	9.19494e-06	0.00300498	0.901257	0.0361728	6	31322926	HLA-B
cg27529346	6:31019621:G:A	-0.0460111	9.19494e-06	0.00300498	0.901257	0.0361728	6	31322926	HLA-B
cg27529346	6:31019760:C:A	-0.0460111	9.19494e-06	0.00300498	0.901257	0.0361728	6	31322926	HLA-B
cg27529346	6:31019765:C:T	-0.0460111	9.19494e-06	0.00300498	0.901257	0.0361728	6	31322926	HLA-B
cg27529346	6:31019795:C:T	-0.0460111	9.19494e-06	0.00300498	0.901257	0.0361728	6	31322926	HLA-B
cg27529346	6:31020042:C:T	-0.0460111	9.19494e-06	0.00300498	0.901257	0.0361728	6	31322926	HLA-B
cg03310874	7:4844731:T:A	0.0260312	9.20235e-06	0.00300678	NA	NA	7	4850260	RADIL
cg03310874	7:4848965:G:C	0.0260312	9.20235e-06	0.00300678	NA	NA	7	4850260	RADIL
cg03310874	7:4813012:T:C	0.0451698	9.20811e-06	0.00300773	NA	NA	7	4850260	RADIL
cg03310874	7:4813234:T:G	0.0451698	9.20811e-06	0.00300773	NA	NA	7	4850260	RADIL
cg03310874	7:4814613:T:C	0.0451698	9.20811e-06	0.00300773	NA	NA	7	4850260	RADIL
cg11303842	8:144104313:T:C	0.0169808	9.24843e-06	0.00302059	NA	NA	8	144070338	LOC100133669
cg16795804	2:37464430:A:G	-0.0188606	9.25838e-06	0.00302243	NA	NA	2	37384523	EIF2AK2;EIF2AK2
cg16795804	2:37465906:C:T	-0.0188606	9.25838e-06	0.00302243	NA	NA	2	37384523	EIF2AK2;EIF2AK2
cg16795804	2:37466682:A:G	-0.0188606	9.25838e-06	0.00302243	NA	NA	2	37384523	EIF2AK2;EIF2AK2
cg23892836	6:29820278:A:G	0.0325291	9.25887e-06	0.00302243	0.927866	0.0481216	6	29692085	HLA-F;HLA-F;HLA-F
cg23892836	6:29825566:A:G	0.0325291	9.25887e-06	0.00302243	0.927866	0.0481216	6	29692085	HLA-F;HLA-F;HLA-F
cg26392102	6:31390377:T:C	-0.0329662	9.27267e-06	0.00302662	NA	NA	6	31238751	HLA-C
cg09304470	18:76818160:C:G	0.0360925	9.30195e-06	0.00303555	NA	NA	18	76916901	ATP9B;ATP9B
cg09304470	18:76818201:G:C	0.0360925	9.30195e-06	0.00303555	NA	NA	18	76916901	ATP9B;ATP9B
cg26392102	6:31240872:T:G	0.0263454	9.32381e-06	0.00304174	0.812299	2.91274e-07	6	31238751	HLA-C
cg26392102	6:31247441:C:T	0.0263454	9.32381e-06	0.00304174	0.813222	3.53169e-07	6	31238751	HLA-C
cg26392102	6:31248204:G:A	0.0263454	9.32381e-06	0.00304174	0.814303	4.11374e-07	6	31238751	HLA-C
cg00598235	4:17606659:G:A	-0.0241136	9.32596e-06	0.00304182	NA	NA	4	17580680	LAP3
cg00598235	4:17612537:A:G	-0.0241136	9.32596e-06	0.00304182	NA	NA	4	17580680	LAP3
cg09625543	21:40590624:A:C	-0.0282835	9.34442e-06	0.00304752	NA	NA	21	40560659	BRWD1;BRWD1
cg09625543	21:40655754:A:G	-0.0281486	9.35061e-06	0.00304923	NA	NA	21	40560659	BRWD1;BRWD1
cg08738516	10:126383857:C:T	0.0143995	9.36422e-06	0.00305335	NA	NA	10	126408016	FAM53B
cg27529346	6:31101583:G:A	-0.0471227	9.36991e-06	0.00305489	NA	NA	6	31322926	HLA-B
cg08309069	6:31232543:C:T	0.072019	9.39433e-06	0.00306253	0.831829	7.80143e-05	6	31240651	HLA-C
cg00598235	4:17599837:G:A	-0.0240039	9.40863e-06	0.00306688	NA	NA	4	17580680	LAP3
cg08836972	6:26445674:A:G	-0.0474279	9.42547e-06	0.00307205	NA	NA	6	26532914
cg11847933	1:227078592:C:T	0.0195691	9.46186e-06	0.00308359	NA	NA	1	227130394	CABC1
cg24628310	3:52558008:T:C	0.0163142	9.46574e-06	0.0030839	NA	NA	3	52813873	ITIH1;ITIH1;ITIH1;ITIH1
cg24628310	3:52559705:G:A	0.0163142	9.46574e-06	0.0030839	NA	NA	3	52813873	ITIH1;ITIH1;ITIH1;ITIH1
cg24628310	3:52566065:T:C	0.0163142	9.46574e-06	0.0030839	NA	NA	3	52813873	ITIH1;ITIH1;ITIH1;ITIH1
cg16070035	5:96031286:A:G	-0.0357809	9.49107e-06	0.00309184	NA	NA	5	96077898	CAST;CAST;CAST;CAST;CAST;CAST
cg09304470	18:77021380:A:G	0.0322178	9.50068e-06	0.00309465	NA	NA	18	76916901	ATP9B;ATP9B
cg01517384	6:31307181:G:C	0.0952274	9.50515e-06	0.00309578	0.863852	0.0438658	6	31323856	HLA-B
cg18387515	12:46054999:C:T	-0.0237084	9.51814e-06	0.00309938	NA	NA	12	46049237
cg18387515	12:46063580:T:C	-0.0237084	9.51814e-06	0.00309938	NA	NA	12	46049237
cg01329005	19:17525586:G:A	0.00897937	9.52942e-06	0.0031013	NA	NA	19	17516712	BST2
cg18387515	12:46045045:T:C	-0.0238794	9.53133e-06	0.0031013	NA	NA	12	46049237
cg20408505	6:29935576:G:A	-0.0326462	9.5319e-06	0.0031013	NA	NA	6	29911494	HLA-A
cg20408505	6:29935590:C:T	-0.0326462	9.5319e-06	0.0031013	NA	NA	6	29911494	HLA-A
cg20408505	6:29936307:A:T	-0.0326462	9.5319e-06	0.0031013	NA	NA	6	29911494	HLA-A
cg20408505	6:29936404:T:C	-0.0326462	9.5319e-06	0.0031013	NA	NA	6	29911494	HLA-A
cg20408505	6:29937104:C:T	-0.0326462	9.5319e-06	0.0031013	NA	NA	6	29911494	HLA-A
cg20408505	6:29937148:T:C	-0.0326462	9.5319e-06	0.0031013	NA	NA	6	29911494	HLA-A
cg23892836	6:29707661:A:G	-0.0311935	9.54136e-06	0.00310406	NA	NA	6	29692085	HLA-F;HLA-F;HLA-F
cg16795804	2:37111045:T:A	0.017753	9.57189e-06	0.00311367	NA	NA	2	37384523	EIF2AK2;EIF2AK2
cg03763873	13:43522214:G:T	-0.0192945	9.57584e-06	0.00311463	NA	NA	13	43565901	EPSTI1;EPSTI1
cg13092901	22:50961169:A:G	-0.0155227	9.57932e-06	0.00311544	NA	NA	22	50965373	TYMP;SCO2;SCO2;TYMP;TYMP;SCO2;SCO2
cg23923934	6:31020928:C:A	-0.069065	9.6429e-06	0.00313547	0.901016	0.0295945	6	31322914	HLA-B
cg23923934	6:31020933:A:G	-0.069065	9.6429e-06	0.00313547	0.901016	0.0295945	6	31322914	HLA-B
cg26709300	16:30120308:A:G	-0.0249702	9.6838e-06	0.00314845	NA	NA	16	30106682	YPEL3;YPEL3
cg13474450	8:142857919:G:A	-0.0451422	9.68668e-06	0.00314906	NA	NA	8	142222685	SLC45A4
cg01517384	6:31572956:A:C	0.0414455	9.69695e-06	0.00315207	0.905193	0.00595012	6	31323856	HLA-B
cg23923934	6:31206868:G:C	-0.044107	9.7003e-06	0.00315284	1.14758	0.000100657	6	31322914	HLA-B
cg17096289	6:31007081:C:A	0.0703879	9.71245e-06	0.00315646	0.8846	0.00867868	6	31238788	HLA-C
cg09625543	21:40747648:T:C	0.0332286	9.73019e-06	0.00316093	NA	NA	21	40560659	BRWD1;BRWD1
cg09625543	21:40748632:A:T	0.0332286	9.73019e-06	0.00316093	NA	NA	21	40560659	BRWD1;BRWD1
cg09625543	21:40750439:A:C	0.0332286	9.73019e-06	0.00316093	NA	NA	21	40560659	BRWD1;BRWD1
cg09625543	21:40751173:G:T	0.0332286	9.73019e-06	0.00316093	NA	NA	21	40560659	BRWD1;BRWD1
cg17096289	6:31227402:T:C	0.0747741	9.7398e-06	0.0031634	0.846068	0.00122355	6	31238788	HLA-C
cg17096289	6:31228701:G:A	0.0747741	9.7398e-06	0.0031634	0.846068	0.00122355	6	31238788	HLA-C
cg23216724	6:167521676:T:C	0.0373191	9.78313e-06	0.00317714	NA	NA	6	167571584	GPR31
cg17096289	6:31346166:C:A	-0.106163	9.80477e-06	0.00318384	1.18964	0.0112599	6	31238788	HLA-C
cg23411470	11:4409191:A:C	-0.0136734	9.8159e-06	0.00318713	NA	NA	11	4414204	TRIM21
cg17096289	6:31893944:G:A	-0.0507519	9.82965e-06	0.00319127	0.823972	3.28699e-08	6	31238788	HLA-C
cg07596065	22:50988062:G:T	0.0201819	9.86831e-06	0.00320349	NA	NA	22	50984393
cg08309069	6:31455834:A:C	0.0496836	9.88476e-06	0.0032085	NA	NA	6	31240651	HLA-C
cg16920757	9:20818519:A:G	0.0108735	9.89366e-06	0.00321073	NA	NA	9	20726339	FOCAD
cg16920757	9:20827114:G:C	0.0108735	9.89366e-06	0.00321073	NA	NA	9	20726339	FOCAD
cg04816140	9:92722593:A:G	0.021169	9.89497e-06	0.00321082	NA	NA	9	92763384
cg03310874	7:4860835:A:G	0.025503	9.89896e-06	0.00321179	NA	NA	7	4850260	RADIL
cg06085204	17:6663895:C:G	-0.0169343	9.90162e-06	0.00321232	NA	NA	17	6659164	XAF1;XAF1;XAF1;XAF1
cg26955963	2:8452313:G:A	-0.0200272	9.92533e-06	0.00321935	NA	NA	2	8466005	LINC00299
cg26955963	2:8464827:T:A	-0.0200272	9.92533e-06	0.00321935	NA	NA	2	8466005	LINC00299
cg25637655	6:30138662:C:T	-0.0798352	9.92962e-06	0.00321975	NA	NA	6	29911542	HLA-A
cg25637655	6:30162809:A:G	-0.0798352	9.92962e-06	0.00321975	NA	NA	6	29911542	HLA-A
cg25637655	6:30186681:C:T	-0.0798352	9.92962e-06	0.00321975	NA	NA	6	29911542	HLA-A
cg07107453	1:79160070:G:A	-0.0365984	9.9369e-06	0.00322178	NA	NA	1	79114976	IFI44
cg17052170	8:144101114:T:C	-0.046366	9.95981e-06	0.003222	NA	NA	8	144099482	LY6E;LY6E;LOC100133669
cg23935522	12:77201154:C:A	-0.0217997	9.97319e-06	0.003222	NA	NA	12	77162317	ZDHHC17
cg23935522	12:77202798:A:G	-0.0217997	9.97319e-06	0.003222	NA	NA	12	77162317	ZDHHC17
cg23935522	12:77206452:C:T	-0.0217997	9.97319e-06	0.003222	NA	NA	12	77162317	ZDHHC17
cg23935522	12:77214093:G:T	-0.0217997	9.97319e-06	0.003222	NA	NA	12	77162317	ZDHHC17
cg23935522	12:77214445:C:A	-0.0217997	9.97319e-06	0.003222	NA	NA	12	77162317	ZDHHC17
cg23935522	12:77216460:G:A	-0.0217997	9.97319e-06	0.003222	NA	NA	12	77162317	ZDHHC17
cg23935522	12:77216701:C:T	-0.0217997	9.97319e-06	0.003222	NA	NA	12	77162317	ZDHHC17
cg23935522	12:77217677:A:C	-0.0217997	9.97319e-06	0.003222	NA	NA	12	77162317	ZDHHC17
cg23935522	12:77219722:G:A	-0.0217997	9.97319e-06	0.003222	NA	NA	12	77162317	ZDHHC17
cg23935522	12:77219845:C:T	-0.0217997	9.97319e-06	0.003222	NA	NA	12	77162317	ZDHHC17
cg23935522	12:77220957:G:A	-0.0217997	9.97319e-06	0.003222	NA	NA	12	77162317	ZDHHC17
cg23935522	12:77223435:G:A	-0.0217997	9.97319e-06	0.003222	NA	NA	12	77162317	ZDHHC17
cg23935522	12:77224689:G:T	-0.0217997	9.97319e-06	0.003222	NA	NA	12	77162317	ZDHHC17
cg23935522	12:77225691:G:A	-0.0217997	9.97319e-06	0.003222	NA	NA	12	77162317	ZDHHC17
cg23935522	12:77227339:G:A	-0.0217997	9.97319e-06	0.003222	NA	NA	12	77162317	ZDHHC17
cg23935522	12:77229301:A:T	-0.0217997	9.97319e-06	0.003222	NA	NA	12	77162317	ZDHHC17
cg23935522	12:77230030:G:A	-0.0217997	9.97319e-06	0.003222	NA	NA	12	77162317	ZDHHC17
cg23935522	12:77238563:G:T	-0.0217997	9.97319e-06	0.003222	NA	NA	12	77162317	ZDHHC17
cg23935522	12:77238653:G:A	-0.0217997	9.97319e-06	0.003222	NA	NA	12	77162317	ZDHHC17
cg23935522	12:77248957:T:C	-0.0217997	9.97319e-06	0.003222	NA	NA	12	77162317	ZDHHC17
cg23935522	12:77257894:G:A	-0.0217997	9.97319e-06	0.003222	NA	NA	12	77162317	ZDHHC17
cg17096289	6:31237087:C:A	0.0668131	9.97839e-06	0.003222	NA	NA	6	31238788	HLA-C
cg17096289	6:31240771:T:C	0.0668131	9.97839e-06	0.003222	NA	NA	6	31238788	HLA-C
cg17096289	6:31240932:C:A	0.0668131	9.97839e-06	0.003222	NA	NA	6	31238788	HLA-C
cg17096289	6:31242845:C:T	0.0668131	9.97839e-06	0.003222	NA	NA	6	31238788	HLA-C
cg03763873	13:43534130:A:G	-0.0189676	9.98655e-06	0.003222	NA	NA	13	43565901	EPSTI1;EPSTI1
cg01517384	6:31143511:G:A	0.0394788	1.00215e-05	0.003222	0.887916	0.000710962	6	31323856	HLA-B
cg15831217	14:79505543:T:C	0.0240139	1.00245e-05	0.003222	NA	NA	14	79542386	NRXN3;NRXN3
cg17114584	11:551644:C:T	-0.0880982	1.00408e-05	0.003222	NA	NA	11	613792	IRF7;IRF7;IRF7
cg17114584	11:554018:G:A	-0.0880982	1.00408e-05	0.003222	NA	NA	11	613792	IRF7;IRF7;IRF7
cg17114584	11:556599:C:T	-0.0880982	1.00408e-05	0.003222	NA	NA	11	613792	IRF7;IRF7;IRF7
cg17114584	11:557584:G:A	-0.0880982	1.00408e-05	0.003222	NA	NA	11	613792	IRF7;IRF7;IRF7
cg17114584	11:560546:G:A	-0.0880982	1.00408e-05	0.003222	NA	NA	11	613792	IRF7;IRF7;IRF7
cg11946459	6:29925636:G:T	0.116046	1.00486e-05	0.003222	NA	NA	6	29911558	HLA-A
cg11946459	6:29926139:A:C	0.116046	1.00486e-05	0.003222	NA	NA	6	29911558	HLA-A
cg11946459	6:29926668:C:G	0.116046	1.00486e-05	0.003222	NA	NA	6	29911558	HLA-A
cg11946459	6:29928309:A:C	0.116046	1.00486e-05	0.003222	NA	NA	6	29911558	HLA-A
cg11946459	6:29928574:T:G	0.116046	1.00486e-05	0.003222	NA	NA	6	29911558	HLA-A
cg11946459	6:29929336:A:G	0.116046	1.00486e-05	0.003222	NA	NA	6	29911558	HLA-A
cg11946459	6:29932169:A:T	0.116046	1.00486e-05	0.003222	NA	NA	6	29911558	HLA-A
cg11946459	6:29932923:G:A	0.116046	1.00486e-05	0.003222	NA	NA	6	29911558	HLA-A
cg11946459	6:29933549:T:G	0.116046	1.00486e-05	0.003222	NA	NA	6	29911558	HLA-A
cg11946459	6:29933550:T:C	0.116046	1.00486e-05	0.003222	NA	NA	6	29911558	HLA-A
cg11946459	6:29934454:A:G	0.116046	1.00486e-05	0.003222	NA	NA	6	29911558	HLA-A
cg11946459	6:29935049:T:G	0.116046	1.00486e-05	0.003222	NA	NA	6	29911558	HLA-A
cg11946459	6:29935469:T:C	0.116046	1.00486e-05	0.003222	NA	NA	6	29911558	HLA-A
cg11946459	6:29936135:G:T	0.116046	1.00486e-05	0.003222	NA	NA	6	29911558	HLA-A
cg11946459	6:29937826:T:C	0.116046	1.00486e-05	0.003222	NA	NA	6	29911558	HLA-A
cg26392102	6:31380194:T:C	-0.0305318	1.00611e-05	0.003222	NA	NA	6	31238751	HLA-C
cg26392102	6:31380387:G:A	-0.0305318	1.00611e-05	0.003222	NA	NA	6	31238751	HLA-C
cg26392102	6:31381722:T:C	-0.0305318	1.00611e-05	0.003222	NA	NA	6	31238751	HLA-C
cg26392102	6:31383239:T:C	-0.0305318	1.00611e-05	0.003222	NA	NA	6	31238751	HLA-C
cg26392102	6:31384147:T:A	-0.0305318	1.00611e-05	0.003222	NA	NA	6	31238751	HLA-C
cg26392102	6:31384578:G:A	-0.0305318	1.00611e-05	0.003222	NA	NA	6	31238751	HLA-C
cg26392102	6:31386865:G:A	-0.0305318	1.00611e-05	0.003222	NA	NA	6	31238751	HLA-C
cg26392102	6:31388109:G:A	-0.0305318	1.00611e-05	0.003222	NA	NA	6	31238751	HLA-C
cg26392102	6:31389013:A:C	-0.0305318	1.00611e-05	0.003222	NA	NA	6	31238751	HLA-C
cg26392102	6:31389903:G:A	-0.0305318	1.00611e-05	0.003222	NA	NA	6	31238751	HLA-C
cg26392102	6:31390203:T:C	-0.0305318	1.00611e-05	0.003222	NA	NA	6	31238751	HLA-C
cg26392102	6:31392058:G:C	-0.0305318	1.00611e-05	0.003222	NA	NA	6	31238751	HLA-C
cg26392102	6:31392739:A:G	-0.0305318	1.00611e-05	0.003222	NA	NA	6	31238751	HLA-C
cg26392102	6:31393860:T:A	-0.0305318	1.00611e-05	0.003222	NA	NA	6	31238751	HLA-C
cg26392102	6:31394279:T:C	-0.0305318	1.00611e-05	0.003222	NA	NA	6	31238751	HLA-C
cg26392102	6:31394665:G:A	-0.0305318	1.00611e-05	0.003222	NA	NA	6	31238751	HLA-C
cg26392102	6:31394767:A:G	-0.0305318	1.00611e-05	0.003222	NA	NA	6	31238751	HLA-C
cg26392102	6:31394825:C:A	-0.0305318	1.00611e-05	0.003222	NA	NA	6	31238751	HLA-C
cg26392102	6:31394914:C:A	-0.0305318	1.00611e-05	0.003222	NA	NA	6	31238751	HLA-C
cg26392102	6:31397631:G:A	-0.0305318	1.00611e-05	0.003222	NA	NA	6	31238751	HLA-C
cg26392102	6:31397966:A:C	-0.0305318	1.00611e-05	0.003222	NA	NA	6	31238751	HLA-C
cg26392102	6:31398226:G:C	-0.0305318	1.00611e-05	0.003222	NA	NA	6	31238751	HLA-C
cg26392102	6:31398300:T:C	-0.0305318	1.00611e-05	0.003222	NA	NA	6	31238751	HLA-C
cg26392102	6:31398374:T:C	-0.0305318	1.00611e-05	0.003222	NA	NA	6	31238751	HLA-C
cg26392102	6:31398376:A:G	-0.0305318	1.00611e-05	0.003222	NA	NA	6	31238751	HLA-C
cg26392102	6:31398490:A:T	-0.0305318	1.00611e-05	0.003222	NA	NA	6	31238751	HLA-C
cg26392102	6:31398525:C:T	-0.0305318	1.00611e-05	0.003222	NA	NA	6	31238751	HLA-C
cg26392102	6:31398621:A:G	-0.0305318	1.00611e-05	0.003222	NA	NA	6	31238751	HLA-C
cg26392102	6:31398627:A:G	-0.0305318	1.00611e-05	0.003222	NA	NA	6	31238751	HLA-C
cg26392102	6:31398641:G:A	-0.0305318	1.00611e-05	0.003222	NA	NA	6	31238751	HLA-C
cg26392102	6:31398828:G:A	-0.0305318	1.00611e-05	0.003222	NA	NA	6	31238751	HLA-C
cg26392102	6:31398907:A:G	-0.0305318	1.00611e-05	0.003222	NA	NA	6	31238751	HLA-C
cg26392102	6:31399129:G:A	-0.0305318	1.00611e-05	0.003222	NA	NA	6	31238751	HLA-C
cg26392102	6:31399145:A:G	-0.0305318	1.00611e-05	0.003222	NA	NA	6	31238751	HLA-C
cg26392102	6:31399663:G:T	-0.0305318	1.00611e-05	0.003222	NA	NA	6	31238751	HLA-C
cg26392102	6:31399665:T:C	-0.0305318	1.00611e-05	0.003222	NA	NA	6	31238751	HLA-C
cg26392102	6:31400044:G:A	-0.0305318	1.00611e-05	0.003222	NA	NA	6	31238751	HLA-C
cg26392102	6:31400194:T:A	-0.0305318	1.00611e-05	0.003222	NA	NA	6	31238751	HLA-C
cg26392102	6:31400264:C:G	-0.0305318	1.00611e-05	0.003222	NA	NA	6	31238751	HLA-C
cg26392102	6:31400667:G:T	-0.0305318	1.00611e-05	0.003222	NA	NA	6	31238751	HLA-C
cg26392102	6:31400729:G:A	-0.0305318	1.00611e-05	0.003222	NA	NA	6	31238751	HLA-C
cg26392102	6:31400737:G:A	-0.0305318	1.00611e-05	0.003222	NA	NA	6	31238751	HLA-C
cg26392102	6:31400904:G:A	-0.0305318	1.00611e-05	0.003222	NA	NA	6	31238751	HLA-C
cg26392102	6:31400935:A:G	-0.0305318	1.00611e-05	0.003222	NA	NA	6	31238751	HLA-C
cg26392102	6:31401374:C:T	-0.0305318	1.00611e-05	0.003222	NA	NA	6	31238751	HLA-C
cg26392102	6:31401667:A:T	-0.0305318	1.00611e-05	0.003222	NA	NA	6	31238751	HLA-C
cg26392102	6:31401744:C:T	-0.0305318	1.00611e-05	0.003222	NA	NA	6	31238751	HLA-C
cg26392102	6:31401884:C:T	-0.0305318	1.00611e-05	0.003222	NA	NA	6	31238751	HLA-C
cg26392102	6:31402108:C:A	-0.0305318	1.00611e-05	0.003222	NA	NA	6	31238751	HLA-C
cg26392102	6:31402594:C:T	-0.0305318	1.00611e-05	0.003222	NA	NA	6	31238751	HLA-C
cg26392102	6:31403024:G:C	-0.0305318	1.00611e-05	0.003222	NA	NA	6	31238751	HLA-C
cg26392102	6:31403623:C:T	-0.0305318	1.00611e-05	0.003222	NA	NA	6	31238751	HLA-C
cg26392102	6:31403625:C:T	-0.0305318	1.00611e-05	0.003222	NA	NA	6	31238751	HLA-C
cg26392102	6:31404105:T:G	-0.0305318	1.00611e-05	0.003222	NA	NA	6	31238751	HLA-C
cg26392102	6:31404706:T:C	-0.0305318	1.00611e-05	0.003222	NA	NA	6	31238751	HLA-C
cg26392102	6:31404975:G:A	-0.0305318	1.00611e-05	0.003222	NA	NA	6	31238751	HLA-C
cg26392102	6:31405031:G:A	-0.0305318	1.00611e-05	0.003222	NA	NA	6	31238751	HLA-C
cg26392102	6:31405107:C:T	-0.0305318	1.00611e-05	0.003222	NA	NA	6	31238751	HLA-C
cg26392102	6:31405392:A:T	-0.0305318	1.00611e-05	0.003222	NA	NA	6	31238751	HLA-C
cg26392102	6:31405604:G:T	-0.0305318	1.00611e-05	0.003222	NA	NA	6	31238751	HLA-C
cg26392102	6:31406335:G:A	-0.0305318	1.00611e-05	0.003222	NA	NA	6	31238751	HLA-C
cg26392102	6:31406811:A:G	-0.0305318	1.00611e-05	0.003222	NA	NA	6	31238751	HLA-C
cg26392102	6:31407083:T:A	-0.0305318	1.00611e-05	0.003222	NA	NA	6	31238751	HLA-C
cg26392102	6:31407399:T:C	-0.0305318	1.00611e-05	0.003222	NA	NA	6	31238751	HLA-C
cg26392102	6:31407772:G:C	-0.0305318	1.00611e-05	0.003222	NA	NA	6	31238751	HLA-C
cg26392102	6:31407828:T:C	-0.0305318	1.00611e-05	0.003222	NA	NA	6	31238751	HLA-C
cg26392102	6:31407897:G:A	-0.0305318	1.00611e-05	0.003222	NA	NA	6	31238751	HLA-C
cg26392102	6:31408337:C:T	-0.0305318	1.00611e-05	0.003222	NA	NA	6	31238751	HLA-C
cg26392102	6:31408516:A:G	-0.0305318	1.00611e-05	0.003222	NA	NA	6	31238751	HLA-C
cg26392102	6:31408585:G:C	-0.0305318	1.00611e-05	0.003222	NA	NA	6	31238751	HLA-C
cg26392102	6:31408716:C:A	-0.0305318	1.00611e-05	0.003222	NA	NA	6	31238751	HLA-C
cg26392102	6:31409857:A:G	-0.0305318	1.00611e-05	0.003222	NA	NA	6	31238751	HLA-C
cg26959945	7:20200634:G:C	-0.0243107	1.00923e-05	0.00323167	NA	NA	7	20233217	MACC1
cg11847933	1:227356400:G:A	-0.0240986	1.01683e-05	0.00323273	NA	NA	1	227130394	CABC1
cg11847933	1:227356598:C:T	-0.0240986	1.01683e-05	0.00323273	NA	NA	1	227130394	CABC1
cg11847933	1:227357570:A:T	-0.0240986	1.01683e-05	0.00323273	NA	NA	1	227130394	CABC1
cg11847933	1:227358912:G:A	-0.0240986	1.01683e-05	0.00323273	NA	NA	1	227130394	CABC1
cg11847933	1:227361253:C:G	-0.0240986	1.01683e-05	0.00323273	NA	NA	1	227130394	CABC1
cg11847933	1:227363965:C:T	-0.0240986	1.01683e-05	0.00323273	NA	NA	1	227130394	CABC1
cg11847933	1:227366626:A:T	-0.0240986	1.01683e-05	0.00323273	NA	NA	1	227130394	CABC1
cg11847933	1:227366691:C:A	-0.0240986	1.01683e-05	0.00323273	NA	NA	1	227130394	CABC1
cg11847933	1:227370753:T:C	-0.0240986	1.01683e-05	0.00323273	NA	NA	1	227130394	CABC1
cg11847933	1:227371606:A:G	-0.0240986	1.01683e-05	0.00323273	NA	NA	1	227130394	CABC1
cg11847933	1:227372492:G:C	-0.0240986	1.01683e-05	0.00323273	NA	NA	1	227130394	CABC1
cg11847933	1:227378325:C:T	-0.0240986	1.01683e-05	0.00323273	NA	NA	1	227130394	CABC1
cg11847933	1:227388108:G:A	-0.0240986	1.01683e-05	0.00323273	NA	NA	1	227130394	CABC1
cg11847933	1:227389925:C:T	-0.0240986	1.01683e-05	0.00323273	NA	NA	1	227130394	CABC1
cg11847933	1:227391709:A:G	-0.0240986	1.01683e-05	0.00323273	NA	NA	1	227130394	CABC1
cg11847933	1:227392568:T:C	-0.0240986	1.01683e-05	0.00323273	NA	NA	1	227130394	CABC1
cg11847933	1:227393959:T:C	-0.0240986	1.01683e-05	0.00323273	NA	NA	1	227130394	CABC1
cg11847933	1:227399479:G:A	-0.0240986	1.01683e-05	0.00323273	NA	NA	1	227130394	CABC1
cg11847933	1:227402060:G:A	-0.0240986	1.01683e-05	0.00323273	NA	NA	1	227130394	CABC1
cg11847933	1:227406223:C:T	-0.0240986	1.01683e-05	0.00323273	NA	NA	1	227130394	CABC1
cg11847933	1:227406935:G:T	-0.0240986	1.01683e-05	0.00323273	NA	NA	1	227130394	CABC1
cg11847933	1:227408139:T:A	-0.0240986	1.01683e-05	0.00323273	NA	NA	1	227130394	CABC1
cg11847933	1:227409863:G:A	-0.0240986	1.01683e-05	0.00323273	NA	NA	1	227130394	CABC1
cg11847933	1:227415273:G:C	-0.0240986	1.01683e-05	0.00323273	NA	NA	1	227130394	CABC1
cg11847933	1:227418275:T:G	-0.0240986	1.01683e-05	0.00323273	NA	NA	1	227130394	CABC1
cg11847933	1:227421071:T:G	-0.0240986	1.01683e-05	0.00323273	NA	NA	1	227130394	CABC1
cg11847933	1:227421494:C:T	-0.0240986	1.01683e-05	0.00323273	NA	NA	1	227130394	CABC1
cg11847933	1:227422366:C:T	-0.0240986	1.01683e-05	0.00323273	NA	NA	1	227130394	CABC1
cg11847933	1:227423277:G:C	-0.0240986	1.01683e-05	0.00323273	NA	NA	1	227130394	CABC1
cg11847933	1:227425775:G:A	-0.0240986	1.01683e-05	0.00323273	NA	NA	1	227130394	CABC1
cg11847933	1:227426205:C:T	-0.0240986	1.01683e-05	0.00323273	NA	NA	1	227130394	CABC1
cg11847933	1:227428306:T:C	-0.0240986	1.01683e-05	0.00323273	NA	NA	1	227130394	CABC1
cg11847933	1:227430742:A:G	-0.0240986	1.01683e-05	0.00323273	NA	NA	1	227130394	CABC1
cg11847933	1:227435491:G:A	-0.0240986	1.01683e-05	0.00323273	NA	NA	1	227130394	CABC1
cg11847933	1:227436140:C:T	-0.0240986	1.01683e-05	0.00323273	NA	NA	1	227130394	CABC1
cg11847933	1:227436302:C:T	-0.0240986	1.01683e-05	0.00323273	NA	NA	1	227130394	CABC1
cg11847933	1:227436666:C:A	-0.0240986	1.01683e-05	0.00323273	NA	NA	1	227130394	CABC1
cg11847933	1:227438224:T:C	-0.0240986	1.01683e-05	0.00323273	NA	NA	1	227130394	CABC1
cg11847933	1:227439698:T:C	-0.0240986	1.01683e-05	0.00323273	NA	NA	1	227130394	CABC1
cg11847933	1:227440294:A:C	-0.0240986	1.01683e-05	0.00323273	NA	NA	1	227130394	CABC1
cg11847933	1:227443868:C:T	-0.0240986	1.01683e-05	0.00323273	NA	NA	1	227130394	CABC1
cg11847933	1:227445096:G:A	-0.0240986	1.01683e-05	0.00323273	NA	NA	1	227130394	CABC1
cg11847933	1:227446928:G:C	-0.0240986	1.01683e-05	0.00323273	NA	NA	1	227130394	CABC1
cg11847933	1:227446937:T:A	-0.0240986	1.01683e-05	0.00323273	NA	NA	1	227130394	CABC1
cg11847933	1:227451815:T:G	-0.0240986	1.01683e-05	0.00323273	NA	NA	1	227130394	CABC1
cg11847933	1:227453739:G:A	-0.0240986	1.01683e-05	0.00323273	NA	NA	1	227130394	CABC1
cg11847933	1:227453878:C:T	-0.0240986	1.01683e-05	0.00323273	NA	NA	1	227130394	CABC1
cg11847933	1:227454219:G:A	-0.0240986	1.01683e-05	0.00323273	NA	NA	1	227130394	CABC1
cg11847933	1:227454727:G:A	-0.0240986	1.01683e-05	0.00323273	NA	NA	1	227130394	CABC1
cg11847933	1:227455092:C:T	-0.0240986	1.01683e-05	0.00323273	NA	NA	1	227130394	CABC1
cg11847933	1:227460190:C:A	-0.0240986	1.01683e-05	0.00323273	NA	NA	1	227130394	CABC1
cg11847933	1:227464351:G:A	-0.0240986	1.01683e-05	0.00323273	NA	NA	1	227130394	CABC1
cg11847933	1:227464954:C:A	-0.0240986	1.01683e-05	0.00323273	NA	NA	1	227130394	CABC1
cg11847933	1:227465044:G:A	-0.0240986	1.01683e-05	0.00323273	NA	NA	1	227130394	CABC1
cg11847933	1:227468208:C:T	-0.0240986	1.01683e-05	0.00323273	NA	NA	1	227130394	CABC1
cg11847933	1:227468463:C:A	-0.0240986	1.01683e-05	0.00323273	NA	NA	1	227130394	CABC1
cg11847933	1:227469681:G:A	-0.0240986	1.01683e-05	0.00323273	NA	NA	1	227130394	CABC1
cg11847933	1:227471915:A:G	-0.0240986	1.01683e-05	0.00323273	NA	NA	1	227130394	CABC1
cg11847933	1:227474283:G:A	-0.0240986	1.01683e-05	0.00323273	NA	NA	1	227130394	CABC1
cg11847933	1:227474556:T:C	-0.0240986	1.01683e-05	0.00323273	NA	NA	1	227130394	CABC1
cg11847933	1:227475157:T:C	-0.0240986	1.01683e-05	0.00323273	NA	NA	1	227130394	CABC1
cg11847933	1:227476725:A:T	-0.0240986	1.01683e-05	0.00323273	NA	NA	1	227130394	CABC1
cg11847933	1:227477786:T:C	-0.0240986	1.01683e-05	0.00323273	NA	NA	1	227130394	CABC1
cg11847933	1:227480975:G:A	-0.0240986	1.01683e-05	0.00323273	NA	NA	1	227130394	CABC1
cg11847933	1:227483178:A:T	-0.0240986	1.01683e-05	0.00323273	NA	NA	1	227130394	CABC1
cg11847933	1:227484917:G:A	-0.0240986	1.01683e-05	0.00323273	NA	NA	1	227130394	CABC1
cg11847933	1:227485606:C:T	-0.0240986	1.01683e-05	0.00323273	NA	NA	1	227130394	CABC1
cg11847933	1:227489129:C:A	-0.0240986	1.01683e-05	0.00323273	NA	NA	1	227130394	CABC1
cg11847933	1:227491060:G:C	-0.0240986	1.01683e-05	0.00323273	NA	NA	1	227130394	CABC1
cg11847933	1:227493699:A:G	-0.0240986	1.01683e-05	0.00323273	NA	NA	1	227130394	CABC1
cg11847933	1:227495423:G:A	-0.0240986	1.01683e-05	0.00323273	NA	NA	1	227130394	CABC1
cg24351901	6:29697681:T:G	0.030424	1.01805e-05	0.00323531	NA	NA	6	29692092	HLA-F;HLA-F;HLA-F
cg24351901	6:29707050:G:A	0.030424	1.01805e-05	0.00323531	NA	NA	6	29692092	HLA-F;HLA-F;HLA-F
cg24351901	6:29713370:G:A	0.030424	1.01805e-05	0.00323531	NA	NA	6	29692092	HLA-F;HLA-F;HLA-F
cg24351901	6:29715332:C:A	0.030424	1.01805e-05	0.00323531	NA	NA	6	29692092	HLA-F;HLA-F;HLA-F
cg09006487	3:72389824:G:A	0.0220983	1.01917e-05	0.00323855	NA	NA	3	72424982	RYBP
cg27529346	6:31011662:G:A	-0.043242	1.02081e-05	0.00324243	0.880915	0.0056668	6	31322926	HLA-B
cg27529346	6:31011845:C:T	-0.043242	1.02081e-05	0.00324243	0.880915	0.0056668	6	31322926	HLA-B
cg27529346	6:31011926:C:T	-0.043242	1.02081e-05	0.00324243	0.880915	0.0056668	6	31322926	HLA-B
cg27529346	6:31012180:C:T	-0.043242	1.02081e-05	0.00324243	0.880915	0.0056668	6	31322926	HLA-B
cg24628310	3:52742537:A:T	-0.0161305	1.02183e-05	0.00324536	NA	NA	3	52813873	ITIH1;ITIH1;ITIH1;ITIH1
cg01517384	6:32201279:G:C	-0.0510739	1.02286e-05	0.003247	1.38099	1.00682e-12	6	31323856	HLA-B
cg01517384	6:32204657:G:A	-0.0510739	1.02286e-05	0.003247	1.38099	1.00682e-12	6	31323856	HLA-B
cg01517384	6:32204684:G:T	-0.0510739	1.02286e-05	0.003247	1.38099	1.00682e-12	6	31323856	HLA-B
cg01517384	6:32205867:A:G	-0.0510739	1.02286e-05	0.003247	1.38099	1.00682e-12	6	31323856	HLA-B
cg01517384	6:32205942:C:T	-0.0510739	1.02286e-05	0.003247	1.37924	1.22188e-12	6	31323856	HLA-B
cg11946459	6:29779635:T:G	0.0923869	1.02363e-05	0.00324911	NA	NA	6	29911558	HLA-A
cg17096289	6:31289825:G:T	0.0532344	1.02479e-05	0.00325246	0.905418	0.00369109	6	31238788	HLA-C
cg23923934	6:31247815:C:T	-0.0690577	1.02528e-05	0.00325337	0.874904	0.0125348	6	31322914	HLA-B
cg11946459	6:29338770:G:A	-0.118259	1.02539e-05	0.00325337	0.876727	0.0139328	6	29911558	HLA-A
cg11946459	6:29339271:T:C	-0.118259	1.02539e-05	0.00325337	0.876727	0.0139328	6	29911558	HLA-A
cg06587767	19:3670881:G:A	-0.0376382	1.02575e-05	0.00325419	NA	NA	19	3691013	PIP5K1C;PIP5K1C;PIP5K1C
cg27529346	6:31321578:A:G	0.0289522	1.029e-05	0.00326013	NA	NA	6	31322926	HLA-B
cg11946459	6:29840740:A:C	0.0993999	1.0294e-05	0.00326013	NA	NA	6	29911558	HLA-A
cg11946459	6:29843068:A:G	0.0993999	1.0294e-05	0.00326013	NA	NA	6	29911558	HLA-A
cg26392102	6:31458954:G:A	-0.0217735	1.03039e-05	0.00326013	1.23735	2.82192e-09	6	31238751	HLA-C
cg17096289	6:31463118:A:T	0.0560859	1.03113e-05	0.00326013	0.790428	3.38711e-10	6	31238788	HLA-C
cg17096289	6:31463208:T:C	0.0560859	1.03113e-05	0.00326013	0.790428	3.38711e-10	6	31238788	HLA-C
cg17096289	6:31463333:A:G	0.0560859	1.03113e-05	0.00326013	0.790428	3.38711e-10	6	31238788	HLA-C
cg17096289	6:31463403:A:T	0.0560859	1.03113e-05	0.00326013	0.790428	3.38711e-10	6	31238788	HLA-C
cg17096289	6:31463591:G:A	0.0560859	1.03113e-05	0.00326013	0.790428	3.38711e-10	6	31238788	HLA-C
cg17096289	6:31463926:T:C	0.0560859	1.03113e-05	0.00326013	0.790971	3.80195e-10	6	31238788	HLA-C
cg17096289	6:31464050:T:C	0.0560859	1.03113e-05	0.00326013	0.790603	3.47552e-10	6	31238788	HLA-C
cg17096289	6:31464229:C:T	0.0560859	1.03113e-05	0.00326013	0.79055	3.43591e-10	6	31238788	HLA-C
cg17096289	6:31464289:A:G	0.0560859	1.03113e-05	0.00326013	0.790634	3.51778e-10	6	31238788	HLA-C
cg17096289	6:31464321:T:A	0.0560859	1.03113e-05	0.00326013	0.791345	4.07307e-10	6	31238788	HLA-C
cg17096289	6:31464325:T:C	0.0560859	1.03113e-05	0.00326013	0.791345	4.07307e-10	6	31238788	HLA-C
cg17096289	6:31464739:G:A	0.0560859	1.03113e-05	0.00326013	0.79006	3.09529e-10	6	31238788	HLA-C
cg17096289	6:31464804:G:C	0.0560859	1.03113e-05	0.00326013	0.79006	3.09529e-10	6	31238788	HLA-C
cg17096289	6:31464902:A:G	0.0560859	1.03113e-05	0.00326013	0.793474	6.9462e-10	6	31238788	HLA-C
cg17096289	6:31465726:C:A	0.0560859	1.03113e-05	0.00326013	0.79006	3.09529e-10	6	31238788	HLA-C
cg17096289	6:31466769:G:C	0.0560859	1.03113e-05	0.00326013	0.79006	3.09529e-10	6	31238788	HLA-C
cg17096289	6:31467115:C:T	0.0560859	1.03113e-05	0.00326013	0.79006	3.09529e-10	6	31238788	HLA-C
cg17096289	6:31468024:T:C	0.0560859	1.03113e-05	0.00326013	0.79006	3.09529e-10	6	31238788	HLA-C
cg17096289	6:31468091:T:G	0.0560859	1.03113e-05	0.00326013	0.79006	3.09529e-10	6	31238788	HLA-C
cg17096289	6:31468754:A:G	0.0560859	1.03113e-05	0.00326013	0.789523	2.78698e-10	6	31238788	HLA-C
cg17096289	6:31469365:C:A	0.0560859	1.03113e-05	0.00326013	0.789523	2.78698e-10	6	31238788	HLA-C
cg17096289	6:31469401:G:T	0.0560859	1.03113e-05	0.00326013	0.789523	2.78698e-10	6	31238788	HLA-C
cg17096289	6:31470271:T:G	0.0560859	1.03113e-05	0.00326013	0.789875	3.01242e-10	6	31238788	HLA-C
cg17096289	6:31470545:T:G	0.0560859	1.03113e-05	0.00326013	0.789523	2.78698e-10	6	31238788	HLA-C
cg17096289	6:31470875:T:A	0.0560859	1.03113e-05	0.00326013	0.789523	2.78698e-10	6	31238788	HLA-C
cg17096289	6:31471147:G:A	0.0560859	1.03113e-05	0.00326013	0.789523	2.78698e-10	6	31238788	HLA-C
cg17096289	6:31471473:A:G	0.0560859	1.03113e-05	0.00326013	0.789523	2.78698e-10	6	31238788	HLA-C
cg17096289	6:31471830:G:A	0.0560859	1.03113e-05	0.00326013	0.789888	3.01942e-10	6	31238788	HLA-C
cg17096289	6:31472193:C:T	0.0560859	1.03113e-05	0.00326013	0.789888	3.01942e-10	6	31238788	HLA-C
cg17096289	6:31472757:G:T	0.0560859	1.03113e-05	0.00326013	0.787983	1.96161e-10	6	31238788	HLA-C
cg09625543	21:40685662:T:C	-0.026946	1.03207e-05	0.00326277	NA	NA	21	40560659	BRWD1;BRWD1
cg14849578	12:125289265:G:A	0.0194771	1.03621e-05	0.00327555	NA	NA	12	125282480	SCARB1;SCARB1
cg16379091	11:649486:G:A	-0.0417497	1.03705e-05	0.0032759	NA	NA	11	315751
cg16379091	11:650836:G:A	-0.0417497	1.03705e-05	0.0032759	NA	NA	11	315751
cg16379091	11:651139:T:C	-0.0417497	1.03705e-05	0.0032759	NA	NA	11	315751
cg16379091	11:653530:A:G	-0.0417497	1.03705e-05	0.0032759	NA	NA	11	315751
cg16379091	11:654043:G:A	-0.0417497	1.03705e-05	0.0032759	NA	NA	11	315751
cg16379091	11:654232:G:A	-0.0417497	1.03705e-05	0.0032759	NA	NA	11	315751
cg16379091	11:657713:A:G	-0.0417497	1.03705e-05	0.0032759	NA	NA	11	315751
cg08309069	6:31330099:T:C	0.0850552	1.04174e-05	0.00328972	NA	NA	6	31240651	HLA-C
cg08309069	6:31334821:A:T	0.0850552	1.04174e-05	0.00328972	NA	NA	6	31240651	HLA-C
cg08309069	6:31351035:T:C	0.0850552	1.04174e-05	0.00328972	NA	NA	6	31240651	HLA-C
cg04816140	9:92726725:C:A	0.0212686	1.04206e-05	0.00328976	NA	NA	9	92763384
cg04816140	9:92726922:G:A	0.0212686	1.04206e-05	0.00328976	NA	NA	9	92763384
cg04816140	9:92728388:A:G	0.0212686	1.04206e-05	0.00328976	NA	NA	9	92763384
cg27529346	6:30993813:G:A	-0.0414253	1.04523e-05	0.00329942	0.878123	0.00650133	6	31322926	HLA-B
cg23923934	6:30998020:C:T	-0.0777379	1.04622e-05	0.00330156	0.861404	0.00434552	6	31322914	HLA-B
cg23923934	6:30998051:T:C	-0.0777379	1.04622e-05	0.00330156	0.861404	0.00434552	6	31322914	HLA-B
cg23923934	6:30998068:G:T	-0.0777379	1.04622e-05	0.00330156	0.861404	0.00434552	6	31322914	HLA-B
cg12588917	6:29833128:T:C	-0.0386893	1.04754e-05	0.00330539	1.12939	0.000594289	6	29692082	HLA-F;HLA-F;HLA-F
cg16379091	11:569753:C:G	-0.0443698	1.04783e-05	0.00330566	NA	NA	11	315751
cg16379091	11:604029:T:G	-0.0443698	1.04783e-05	0.00330566	NA	NA	11	315751
cg15831217	14:79506335:T:C	0.0238565	1.04923e-05	0.00330873	NA	NA	14	79542386	NRXN3;NRXN3
cg15831217	14:79506347:C:T	0.0238565	1.04923e-05	0.00330873	NA	NA	14	79542386	NRXN3;NRXN3
cg15831217	14:79506776:G:A	0.0238565	1.04923e-05	0.00330873	NA	NA	14	79542386	NRXN3;NRXN3
cg15831217	14:79516524:G:C	0.0238565	1.04923e-05	0.00330873	NA	NA	14	79542386	NRXN3;NRXN3
cg12094903	6:32822858:G:T	-0.0212894	1.05117e-05	0.00331189	1.09164	0.0109275	6	32808689	PSMB8;PSMB8
cg12094903	6:32826985:C:T	-0.0212894	1.05117e-05	0.00331189	1.09109	0.0113973	6	32808689	PSMB8;PSMB8
cg12094903	6:32828248:T:G	-0.0212894	1.05117e-05	0.00331189	1.09109	0.0113973	6	32808689	PSMB8;PSMB8
cg12094903	6:32829102:G:A	-0.0212894	1.05117e-05	0.00331189	1.09056	0.011853	6	32808689	PSMB8;PSMB8
cg12094903	6:32831247:A:T	-0.0212894	1.05117e-05	0.00331189	1.08943	0.0129042	6	32808689	PSMB8;PSMB8
cg12094903	6:32831461:C:T	-0.0212894	1.05117e-05	0.00331189	1.08997	0.0123817	6	32808689	PSMB8;PSMB8
cg12094903	6:32832817:A:G	-0.0212894	1.05117e-05	0.00331189	1.08997	0.0123817	6	32808689	PSMB8;PSMB8
cg12094903	6:32833256:G:A	-0.0212894	1.05117e-05	0.00331189	1.08997	0.0123817	6	32808689	PSMB8;PSMB8
cg12094903	6:32833646:G:A	-0.0212894	1.05117e-05	0.00331189	1.08997	0.0123817	6	32808689	PSMB8;PSMB8
cg26392102	6:31409528:C:T	-0.0306743	1.05149e-05	0.00331256	NA	NA	6	31238751	HLA-C
cg09625543	21:40623134:T:C	-0.0278566	1.0525e-05	0.00331342	NA	NA	21	40560659	BRWD1;BRWD1
cg09625543	21:40627325:C:T	-0.0278566	1.0525e-05	0.00331342	NA	NA	21	40560659	BRWD1;BRWD1
cg09625543	21:40633631:G:C	-0.0278566	1.0525e-05	0.00331342	NA	NA	21	40560659	BRWD1;BRWD1
cg09625543	21:40639102:T:G	-0.0278566	1.0525e-05	0.00331342	NA	NA	21	40560659	BRWD1;BRWD1
cg09625543	21:40639506:C:G	-0.0278566	1.0525e-05	0.00331342	NA	NA	21	40560659	BRWD1;BRWD1
cg09625543	21:40639966:A:C	-0.0278566	1.0525e-05	0.00331342	NA	NA	21	40560659	BRWD1;BRWD1
cg09625543	21:40656242:C:T	-0.0278566	1.0525e-05	0.00331342	NA	NA	21	40560659	BRWD1;BRWD1
cg04816140	9:92739891:C:T	0.0207998	1.05305e-05	0.00331449	NA	NA	9	92763384
cg04816140	9:92743979:A:T	0.0207998	1.05305e-05	0.00331449	NA	NA	9	92763384
cg03310874	7:4833639:A:C	0.031856	1.05555e-05	0.00332171	NA	NA	7	4850260	RADIL
cg03310874	7:4835386:T:G	0.031856	1.05555e-05	0.00332171	NA	NA	7	4850260	RADIL
cg11946459	6:29718220:G:A	-0.0902686	1.05707e-05	0.00332535	NA	NA	6	29911558	HLA-A
cg11946459	6:29721397:G:C	-0.0902686	1.05707e-05	0.00332535	NA	NA	6	29911558	HLA-A
cg27486585	6:30177939:G:A	-0.0307302	1.05755e-05	0.00332535	1.35892	1.54469e-09	6	30459595	HLA-E
cg27486585	6:30181883:G:A	-0.0307302	1.05755e-05	0.00332535	1.35962	1.42098e-09	6	30459595	HLA-E
cg27486585	6:30195038:G:T	-0.0307302	1.05755e-05	0.00332535	1.35706	1.71371e-09	6	30459595	HLA-E
cg27486585	6:30202571:C:T	-0.0307302	1.05755e-05	0.00332535	1.35706	1.71371e-09	6	30459595	HLA-E
cg27486585	6:30204008:T:C	-0.0307302	1.05755e-05	0.00332535	1.35706	1.71371e-09	6	30459595	HLA-E
cg27486585	6:30204399:C:G	-0.0307302	1.05755e-05	0.00332535	1.35706	1.71371e-09	6	30459595	HLA-E
cg01355282	17:40349397:A:C	0.0338022	1.05921e-05	0.00332991	NA	NA	17	40264320	DHX58
cg01355282	17:40356360:T:G	0.0338022	1.05921e-05	0.00332991	NA	NA	17	40264320	DHX58
cg01517384	6:31288136:G:C	0.0613285	1.06132e-05	0.0033362	0.836274	0.000570065	6	31323856	HLA-B
cg25345365	11:114054491:G:C	0.0333107	1.06251e-05	0.0033396	NA	NA	11	114050114	ZBTB16;ZBTB16
cg17608381	6:29832966:G:A	0.0668637	1.06373e-05	0.00334313	1.11824	0.00118754	6	29911550	HLA-A
cg17096289	6:31312293:T:C	-0.0508468	1.06404e-05	0.00334375	1.22094	1.36943e-08	6	31238788	HLA-C
cg24351901	6:29721146:G:A	0.0303471	1.0669e-05	0.00335241	NA	NA	6	29692092	HLA-F;HLA-F;HLA-F
cg17096289	6:31080859:A:G	0.0526385	1.06843e-05	0.00335689	0.880799	0.00023982	6	31238788	HLA-C
cg00647820	17:40289012:G:A	-0.0485434	1.07253e-05	0.00336875	NA	NA	17	40259828	DHX58
cg00647820	17:40289412:T:C	-0.0485434	1.07253e-05	0.00336875	NA	NA	17	40259828	DHX58
cg00647820	17:40297658:C:G	-0.0485434	1.07253e-05	0.00336875	NA	NA	17	40259828	DHX58
cg02965712	1:77880369:A:G	-0.0178546	1.07474e-05	0.00337535	NA	NA	1	77746028
cg12094903	6:32761506:C:T	-0.0281178	1.07506e-05	0.00337604	1.2845	9.63419e-09	6	32808689	PSMB8;PSMB8
cg27529346	6:31203570:A:G	0.0283966	1.07585e-05	0.00337717	1.11355	0.00218318	6	31322926	HLA-B
cg27529346	6:31204447:T:G	0.0283966	1.07585e-05	0.00337717	1.11355	0.00218318	6	31322926	HLA-B
cg27529346	6:31205229:G:A	0.0283966	1.07585e-05	0.00337717	1.11355	0.00218318	6	31322926	HLA-B
cg27529346	6:31205233:G:A	0.0283966	1.07585e-05	0.00337717	1.11355	0.00218318	6	31322926	HLA-B
cg11303842	8:144083028:T:A	0.0166598	1.07694e-05	0.00338026	NA	NA	8	144070338	LOC100133669
cg23216724	6:167422812:A:C	-0.0407782	1.07793e-05	0.00338101	NA	NA	6	167571584	GPR31
cg23216724	6:167434203:C:T	-0.0407782	1.07793e-05	0.00338101	NA	NA	6	167571584	GPR31
cg23216724	6:167435087:G:C	-0.0407782	1.07793e-05	0.00338101	NA	NA	6	167571584	GPR31
cg23216724	6:167437820:G:A	-0.0407782	1.07793e-05	0.00338101	NA	NA	6	167571584	GPR31
cg23216724	6:167450171:C:T	-0.0407782	1.07793e-05	0.00338101	NA	NA	6	167571584	GPR31
cg23216724	6:167451775:C:T	-0.0407782	1.07793e-05	0.00338101	NA	NA	6	167571584	GPR31
cg23216724	6:167455139:A:G	-0.0407782	1.07793e-05	0.00338101	NA	NA	6	167571584	GPR31
cg15831217	14:79524382:C:G	0.0237931	1.07851e-05	0.00338148	NA	NA	14	79542386	NRXN3;NRXN3
cg15831217	14:79525531:C:T	0.0237931	1.07851e-05	0.00338148	NA	NA	14	79542386	NRXN3;NRXN3
cg15831217	14:79525941:C:G	0.0237931	1.07851e-05	0.00338148	NA	NA	14	79542386	NRXN3;NRXN3
cg15831217	14:79539751:A:C	0.0237931	1.07851e-05	0.00338148	NA	NA	14	79542386	NRXN3;NRXN3
cg13092901	22:50974100:A:G	-0.0157096	1.07937e-05	0.00338383	NA	NA	22	50965373	TYMP;SCO2;SCO2;TYMP;TYMP;SCO2;SCO2
cg23935522	12:77255739:C:T	-0.0217974	1.08093e-05	0.00338807	NA	NA	12	77162317	ZDHHC17
cg23935522	12:77256267:G:A	-0.0217974	1.08093e-05	0.00338807	NA	NA	12	77162317	ZDHHC17
cg23923934	6:31427590:C:T	-0.0879838	1.08194e-05	0.00339055	NA	NA	6	31322914	HLA-B
cg23923934	6:31427594:C:T	-0.0879838	1.08194e-05	0.00339055	NA	NA	6	31322914	HLA-B
cg26392102	6:31347274:C:G	-0.0208881	1.08346e-05	0.00339499	1.18235	2.13808e-06	6	31238751	HLA-C
cg26392102	6:31070686:G:A	-0.0216874	1.08484e-05	0.00339898	1.28313	4.65196e-11	6	31238751	HLA-C
cg13785019	11:9345915:G:A	0.0298065	1.0869e-05	0.00340507	NA	NA	11	9365716
cg00272009	3:122418750:G:A	0.0455876	1.08776e-05	0.00340507	NA	NA	3	122398855	PARP14
cg00272009	3:122424613:T:C	0.0455876	1.08776e-05	0.00340507	NA	NA	3	122398855	PARP14
cg00272009	3:122425321:A:T	0.0455876	1.08776e-05	0.00340507	NA	NA	3	122398855	PARP14
cg00272009	3:122429820:A:T	0.0455876	1.08776e-05	0.00340507	NA	NA	3	122398855	PARP14
cg00272009	3:122429867:A:G	0.0455876	1.08776e-05	0.00340507	NA	NA	3	122398855	PARP14
cg00272009	3:122435729:G:A	0.0455876	1.08776e-05	0.00340507	NA	NA	3	122398855	PARP14
cg00272009	3:122435750:G:A	0.0455876	1.08776e-05	0.00340507	NA	NA	3	122398855	PARP14
cg00272009	3:122440206:T:C	0.0455876	1.08776e-05	0.00340507	NA	NA	3	122398855	PARP14
cg07107453	1:79218940:A:G	0.0377721	1.08929e-05	0.00340682	NA	NA	1	79114976	IFI44
cg07107453	1:79220638:C:T	0.0377721	1.08929e-05	0.00340682	NA	NA	1	79114976	IFI44
cg07107453	1:79221675:A:G	0.0377721	1.08929e-05	0.00340682	NA	NA	1	79114976	IFI44
cg07107453	1:79222570:C:G	0.0377721	1.08929e-05	0.00340682	NA	NA	1	79114976	IFI44
cg07107453	1:79223254:A:G	0.0377721	1.08929e-05	0.00340682	NA	NA	1	79114976	IFI44
cg07107453	1:79223487:G:A	0.0377721	1.08929e-05	0.00340682	NA	NA	1	79114976	IFI44
cg07107453	1:79225596:T:A	0.0377721	1.08929e-05	0.00340682	NA	NA	1	79114976	IFI44
cg07107453	1:79225829:T:A	0.0377721	1.08929e-05	0.00340682	NA	NA	1	79114976	IFI44
cg07107453	1:79227956:C:T	0.0377721	1.08929e-05	0.00340682	NA	NA	1	79114976	IFI44
cg20348000	10:87724145:C:A	-0.040072	1.09267e-05	0.00341051	NA	NA	10	88615964	BMPR1A
cg08738516	10:126556015:C:G	-0.0122282	1.09373e-05	0.00341051	NA	NA	10	126408016	FAM53B
cg11847933	1:227048759:G:A	0.0195423	1.0941e-05	0.00341051	NA	NA	1	227130394	CABC1
cg11847933	1:227052801:G:A	0.0195423	1.0941e-05	0.00341051	NA	NA	1	227130394	CABC1
cg18399898	10:91143529:T:A	0.00846894	1.09528e-05	0.00341051	NA	NA	10	91091681	IFIT3;IFIT3;IFIT3;IFIT3
cg18399898	10:91145689:T:G	0.00846894	1.09528e-05	0.00341051	NA	NA	10	91091681	IFIT3;IFIT3;IFIT3;IFIT3
cg11847933	1:227369631:C:T	-0.0242204	1.09652e-05	0.00341051	NA	NA	1	227130394	CABC1
cg11847933	1:227370328:C:A	-0.0242204	1.09652e-05	0.00341051	NA	NA	1	227130394	CABC1
cg11847933	1:227371256:C:T	-0.0242204	1.09652e-05	0.00341051	NA	NA	1	227130394	CABC1
cg11847933	1:227373321:G:A	-0.0242204	1.09652e-05	0.00341051	NA	NA	1	227130394	CABC1
cg11847933	1:227374302:G:A	-0.0242204	1.09652e-05	0.00341051	NA	NA	1	227130394	CABC1
cg11847933	1:227381056:C:T	-0.0242204	1.09652e-05	0.00341051	NA	NA	1	227130394	CABC1
cg11847933	1:227386508:T:C	-0.0242204	1.09652e-05	0.00341051	NA	NA	1	227130394	CABC1
cg11847933	1:227389810:A:C	-0.0242204	1.09652e-05	0.00341051	NA	NA	1	227130394	CABC1
cg11847933	1:227390207:A:G	-0.0242204	1.09652e-05	0.00341051	NA	NA	1	227130394	CABC1
cg11847933	1:227392777:T:A	-0.0242204	1.09652e-05	0.00341051	NA	NA	1	227130394	CABC1
cg11847933	1:227398558:T:G	-0.0242204	1.09652e-05	0.00341051	NA	NA	1	227130394	CABC1
cg11847933	1:227399294:T:A	-0.0242204	1.09652e-05	0.00341051	NA	NA	1	227130394	CABC1
cg11847933	1:227404838:A:G	-0.0242204	1.09652e-05	0.00341051	NA	NA	1	227130394	CABC1
cg11847933	1:227408077:T:A	-0.0242204	1.09652e-05	0.00341051	NA	NA	1	227130394	CABC1
cg11847933	1:227412734:T:C	-0.0242204	1.09652e-05	0.00341051	NA	NA	1	227130394	CABC1
cg11847933	1:227413996:T:C	-0.0242204	1.09652e-05	0.00341051	NA	NA	1	227130394	CABC1
cg11847933	1:227414167:C:G	-0.0242204	1.09652e-05	0.00341051	NA	NA	1	227130394	CABC1
cg11847933	1:227414176:G:C	-0.0242204	1.09652e-05	0.00341051	NA	NA	1	227130394	CABC1
cg11847933	1:227415201:A:C	-0.0242204	1.09652e-05	0.00341051	NA	NA	1	227130394	CABC1
cg11847933	1:227415775:G:A	-0.0242204	1.09652e-05	0.00341051	NA	NA	1	227130394	CABC1
cg11847933	1:227416199:A:T	-0.0242204	1.09652e-05	0.00341051	NA	NA	1	227130394	CABC1
cg11847933	1:227418568:C:T	-0.0242204	1.09652e-05	0.00341051	NA	NA	1	227130394	CABC1
cg11847933	1:227418615:G:A	-0.0242204	1.09652e-05	0.00341051	NA	NA	1	227130394	CABC1
cg11847933	1:227419012:A:G	-0.0242204	1.09652e-05	0.00341051	NA	NA	1	227130394	CABC1
cg11847933	1:227419584:A:G	-0.0242204	1.09652e-05	0.00341051	NA	NA	1	227130394	CABC1
cg11847933	1:227424665:G:C	-0.0242204	1.09652e-05	0.00341051	NA	NA	1	227130394	CABC1
cg11847933	1:227426713:T:C	-0.0242204	1.09652e-05	0.00341051	NA	NA	1	227130394	CABC1
cg11847933	1:227428978:A:T	-0.0242204	1.09652e-05	0.00341051	NA	NA	1	227130394	CABC1
cg11847933	1:227434839:T:C	-0.0242204	1.09652e-05	0.00341051	NA	NA	1	227130394	CABC1
cg11847933	1:227435849:G:C	-0.0242204	1.09652e-05	0.00341051	NA	NA	1	227130394	CABC1
cg11847933	1:227436880:G:A	-0.0242204	1.09652e-05	0.00341051	NA	NA	1	227130394	CABC1
cg11847933	1:227439357:G:A	-0.0242204	1.09652e-05	0.00341051	NA	NA	1	227130394	CABC1
cg11847933	1:227440555:A:G	-0.0242204	1.09652e-05	0.00341051	NA	NA	1	227130394	CABC1
cg11847933	1:227443245:C:G	-0.0242204	1.09652e-05	0.00341051	NA	NA	1	227130394	CABC1
cg11847933	1:227444048:A:G	-0.0242204	1.09652e-05	0.00341051	NA	NA	1	227130394	CABC1
cg11847933	1:227445204:A:G	-0.0242204	1.09652e-05	0.00341051	NA	NA	1	227130394	CABC1
cg11847933	1:227454131:G:A	-0.0242204	1.09652e-05	0.00341051	NA	NA	1	227130394	CABC1
cg11847933	1:227459063:T:C	-0.0242204	1.09652e-05	0.00341051	NA	NA	1	227130394	CABC1
cg11847933	1:227464153:G:A	-0.0242204	1.09652e-05	0.00341051	NA	NA	1	227130394	CABC1
cg11847933	1:227467584:C:T	-0.0242204	1.09652e-05	0.00341051	NA	NA	1	227130394	CABC1
cg11847933	1:227473403:A:C	-0.0242204	1.09652e-05	0.00341051	NA	NA	1	227130394	CABC1
cg11847933	1:227476467:G:A	-0.0242204	1.09652e-05	0.00341051	NA	NA	1	227130394	CABC1
cg11847933	1:227477416:A:C	-0.0242204	1.09652e-05	0.00341051	NA	NA	1	227130394	CABC1
cg11847933	1:227478808:T:C	-0.0242204	1.09652e-05	0.00341051	NA	NA	1	227130394	CABC1
cg11847933	1:227487464:G:A	-0.0242204	1.09652e-05	0.00341051	NA	NA	1	227130394	CABC1
cg11847933	1:227488089:C:A	-0.0242204	1.09652e-05	0.00341051	NA	NA	1	227130394	CABC1
cg11847933	1:227490228:C:A	-0.0242204	1.09652e-05	0.00341051	NA	NA	1	227130394	CABC1
cg11847933	1:227490707:G:T	-0.0242204	1.09652e-05	0.00341051	NA	NA	1	227130394	CABC1
cg11847933	1:227492867:T:A	-0.0242204	1.09652e-05	0.00341051	NA	NA	1	227130394	CABC1
cg11847933	1:227498066:T:G	-0.0242204	1.09652e-05	0.00341051	NA	NA	1	227130394	CABC1
cg26392102	6:31400156:C:T	-0.0301108	1.09862e-05	0.0034116	NA	NA	6	31238751	HLA-C
cg00598235	4:17615954:G:C	-0.0227477	1.09881e-05	0.0034116	NA	NA	4	17580680	LAP3
cg00598235	4:17617111:T:C	-0.0227477	1.09881e-05	0.0034116	NA	NA	4	17580680	LAP3
cg00598235	4:17618713:G:A	-0.0227477	1.09881e-05	0.0034116	NA	NA	4	17580680	LAP3
cg00598235	4:17619691:A:G	-0.0227477	1.09881e-05	0.0034116	NA	NA	4	17580680	LAP3
cg00598235	4:17620165:A:G	-0.0227477	1.09881e-05	0.0034116	NA	NA	4	17580680	LAP3
cg00598235	4:17621310:G:A	-0.0227477	1.09881e-05	0.0034116	NA	NA	4	17580680	LAP3
cg00598235	4:17624887:G:T	-0.0227477	1.09881e-05	0.0034116	NA	NA	4	17580680	LAP3
cg00598235	4:17624891:G:A	-0.0227477	1.09881e-05	0.0034116	NA	NA	4	17580680	LAP3
cg00598235	4:17625658:A:G	-0.0227477	1.09881e-05	0.0034116	NA	NA	4	17580680	LAP3
cg00598235	4:17627856:G:A	-0.0227477	1.09881e-05	0.0034116	NA	NA	4	17580680	LAP3
cg00598235	4:17630192:G:T	-0.0227477	1.09881e-05	0.0034116	NA	NA	4	17580680	LAP3
cg00598235	4:17632834:T:C	-0.0227477	1.09881e-05	0.0034116	NA	NA	4	17580680	LAP3
cg00598235	4:17632988:G:C	-0.0227477	1.09881e-05	0.0034116	NA	NA	4	17580680	LAP3
cg00598235	4:17633049:A:G	-0.0227477	1.09881e-05	0.0034116	NA	NA	4	17580680	LAP3
cg00598235	4:17635887:A:T	-0.0227477	1.09881e-05	0.0034116	NA	NA	4	17580680	LAP3
cg00598235	4:17636032:C:T	-0.0227477	1.09881e-05	0.0034116	NA	NA	4	17580680	LAP3
cg00598235	4:17638900:T:C	-0.0227477	1.09881e-05	0.0034116	NA	NA	4	17580680	LAP3
cg20513239	17:1001552:T:C	0.014732	1.10116e-05	0.00341821	NA	NA	17	993384	ABR;ABR;ABR
cg20513239	17:1003580:A:G	0.014732	1.10116e-05	0.00341821	NA	NA	17	993384	ABR;ABR;ABR
cg09625543	21:40634058:G:A	-0.0282287	1.10407e-05	0.00342691	NA	NA	21	40560659	BRWD1;BRWD1
cg23216724	6:167454097:A:C	-0.0408615	1.10625e-05	0.00343334	NA	NA	6	167571584	GPR31
cg24100168	11:5680152:T:C	0.0189526	1.11531e-05	0.00346077	NA	NA	11	5667836	TRIM78P
cg24100168	11:5681525:G:A	0.0189526	1.11531e-05	0.00346077	NA	NA	11	5667836	TRIM78P
cg01517384	6:31826705:G:A	-0.0513065	1.11566e-05	0.0034612	1.45161	7.73946e-16	6	31323856	HLA-B
cg01517384	6:31835164:G:C	-0.0513065	1.11566e-05	0.0034612	1.45566	5.12027e-16	6	31323856	HLA-B
cg12757378	7:6328650:G:C	-0.034473	1.11706e-05	0.00346451	NA	NA	7	6334715
cg12757378	7:6328704:G:A	-0.034473	1.11706e-05	0.00346451	NA	NA	7	6334715
cg12757378	7:6329366:T:C	-0.034473	1.11706e-05	0.00346451	NA	NA	7	6334715
cg02622254	2:175771732:C:T	-0.0182555	1.1179e-05	0.00346678	NA	NA	2	175895436
cg14286514	9:32537141:T:G	-0.0236245	1.12434e-05	0.0034864	NA	NA	9	32525315	DDX58
cg11946459	6:29881102:T:C	0.0922358	1.12751e-05	0.00349587	NA	NA	6	29911558	HLA-A
cg03763873	13:43518301:T:C	-0.0185606	1.13062e-05	0.00350518	NA	NA	13	43565901	EPSTI1;EPSTI1
cg17096289	6:31234239:A:T	-0.0637103	1.13154e-05	0.00350769	NA	NA	6	31238788	HLA-C
cg22199238	11:636199:C:T	0.0239322	1.13268e-05	0.00351088	0.86299	9.64872e-05	11	613857	IRF7;IRF7;IRF7;IRF7;IRF7;IRF7
cg17096289	6:31229845:C:T	-0.0638544	1.13927e-05	0.00352231	NA	NA	6	31238788	HLA-C
cg17096289	6:31230078:A:G	-0.0638544	1.13927e-05	0.00352231	NA	NA	6	31238788	HLA-C
cg17096289	6:31230356:G:A	-0.0638544	1.13927e-05	0.00352231	NA	NA	6	31238788	HLA-C
cg17096289	6:31230452:C:A	-0.0638544	1.13927e-05	0.00352231	NA	NA	6	31238788	HLA-C
cg17096289	6:31230759:A:G	-0.0638544	1.13927e-05	0.00352231	NA	NA	6	31238788	HLA-C
cg17096289	6:31230882:G:A	-0.0638544	1.13927e-05	0.00352231	NA	NA	6	31238788	HLA-C
cg17096289	6:31231809:T:C	-0.0638544	1.13927e-05	0.00352231	NA	NA	6	31238788	HLA-C
cg17096289	6:31232111:A:G	-0.0638544	1.13927e-05	0.00352231	NA	NA	6	31238788	HLA-C
cg17096289	6:31232412:T:G	-0.0638544	1.13927e-05	0.00352231	NA	NA	6	31238788	HLA-C
cg17096289	6:31232563:C:G	-0.0638544	1.13927e-05	0.00352231	NA	NA	6	31238788	HLA-C
cg17096289	6:31232789:A:T	-0.0638544	1.13927e-05	0.00352231	NA	NA	6	31238788	HLA-C
cg17096289	6:31232913:C:T	-0.0638544	1.13927e-05	0.00352231	NA	NA	6	31238788	HLA-C
cg17096289	6:31233121:T:C	-0.0638544	1.13927e-05	0.00352231	NA	NA	6	31238788	HLA-C
cg17096289	6:31233152:A:G	-0.0638544	1.13927e-05	0.00352231	NA	NA	6	31238788	HLA-C
cg17096289	6:31233214:T:C	-0.0638544	1.13927e-05	0.00352231	NA	NA	6	31238788	HLA-C
cg17096289	6:31233270:T:G	-0.0638544	1.13927e-05	0.00352231	NA	NA	6	31238788	HLA-C
cg17096289	6:31233456:C:T	-0.0638544	1.13927e-05	0.00352231	NA	NA	6	31238788	HLA-C
cg17096289	6:31233758:T:A	-0.0638544	1.13927e-05	0.00352231	NA	NA	6	31238788	HLA-C
cg17096289	6:31234742:C:G	-0.0638544	1.13927e-05	0.00352231	NA	NA	6	31238788	HLA-C
cg17096289	6:31234771:A:G	-0.0638544	1.13927e-05	0.00352231	NA	NA	6	31238788	HLA-C
cg17096289	6:31234855:T:C	-0.0638544	1.13927e-05	0.00352231	NA	NA	6	31238788	HLA-C
cg17096289	6:31234948:C:A	-0.0638544	1.13927e-05	0.00352231	NA	NA	6	31238788	HLA-C
cg17096289	6:31235127:T:C	-0.0638544	1.13927e-05	0.00352231	NA	NA	6	31238788	HLA-C
cg17096289	6:31235421:C:T	-0.0638544	1.13927e-05	0.00352231	NA	NA	6	31238788	HLA-C
cg17096289	6:31235576:G:C	-0.0638544	1.13927e-05	0.00352231	NA	NA	6	31238788	HLA-C
cg17096289	6:31235816:A:G	-0.0638544	1.13927e-05	0.00352231	NA	NA	6	31238788	HLA-C
cg25637655	6:30103745:C:T	-0.0746957	1.14538e-05	0.00353637	NA	NA	6	29911542	HLA-A
cg25637655	6:30103898:A:G	-0.0746957	1.14538e-05	0.00353637	NA	NA	6	29911542	HLA-A
cg25637655	6:30104480:A:G	-0.0746957	1.14538e-05	0.00353637	NA	NA	6	29911542	HLA-A
cg25637655	6:30105349:T:C	-0.0746957	1.14538e-05	0.00353637	NA	NA	6	29911542	HLA-A
cg25637655	6:30105544:C:A	-0.0746957	1.14538e-05	0.00353637	NA	NA	6	29911542	HLA-A
cg25637655	6:30106296:G:A	-0.0746957	1.14538e-05	0.00353637	NA	NA	6	29911542	HLA-A
cg25637655	6:30109412:C:T	-0.0746957	1.14538e-05	0.00353637	NA	NA	6	29911542	HLA-A
cg25637655	6:30109482:A:G	-0.0746957	1.14538e-05	0.00353637	NA	NA	6	29911542	HLA-A
cg25637655	6:30111478:T:C	-0.0746957	1.14538e-05	0.00353637	NA	NA	6	29911542	HLA-A
cg25637655	6:30111487:A:G	-0.0746957	1.14538e-05	0.00353637	NA	NA	6	29911542	HLA-A
cg25637655	6:30115063:G:A	-0.0746957	1.14538e-05	0.00353637	NA	NA	6	29911542	HLA-A
cg25637655	6:30116566:G:A	-0.0746957	1.14538e-05	0.00353637	NA	NA	6	29911542	HLA-A
cg25637655	6:30118488:T:A	-0.0746957	1.14538e-05	0.00353637	NA	NA	6	29911542	HLA-A
cg25637655	6:30118707:G:A	-0.0746957	1.14538e-05	0.00353637	NA	NA	6	29911542	HLA-A
cg18387515	12:46051192:G:T	-0.0242001	1.14643e-05	0.0035389	NA	NA	12	46049237
cg18387515	12:46053609:T:C	-0.0242001	1.14643e-05	0.0035389	NA	NA	12	46049237
cg17096289	6:31068364:C:G	-0.0511865	1.15158e-05	0.00355203	1.28109	4.57854e-12	6	31238788	HLA-C
cg09153462	8:62637315:C:G	-0.0290107	1.15158e-05	0.00355203	NA	NA	8	62602643	ASPH;ASPH;ASPH;ASPH;ASPH;ASPH;ASPH;ASPH;ASPH;ASPH;ASPH;ASPH
cg09153462	8:62638435:G:T	-0.0290107	1.15158e-05	0.00355203	NA	NA	8	62602643	ASPH;ASPH;ASPH;ASPH;ASPH;ASPH;ASPH;ASPH;ASPH;ASPH;ASPH;ASPH
cg09153462	8:62638552:A:T	-0.0290107	1.15158e-05	0.00355203	NA	NA	8	62602643	ASPH;ASPH;ASPH;ASPH;ASPH;ASPH;ASPH;ASPH;ASPH;ASPH;ASPH;ASPH
cg09153462	8:62641324:G:T	-0.0290107	1.15158e-05	0.00355203	NA	NA	8	62602643	ASPH;ASPH;ASPH;ASPH;ASPH;ASPH;ASPH;ASPH;ASPH;ASPH;ASPH;ASPH
cg09153462	8:62641997:C:G	-0.0290107	1.15158e-05	0.00355203	NA	NA	8	62602643	ASPH;ASPH;ASPH;ASPH;ASPH;ASPH;ASPH;ASPH;ASPH;ASPH;ASPH;ASPH
cg09153462	8:62642326:G:C	-0.0290107	1.15158e-05	0.00355203	NA	NA	8	62602643	ASPH;ASPH;ASPH;ASPH;ASPH;ASPH;ASPH;ASPH;ASPH;ASPH;ASPH;ASPH
cg09153462	8:62642358:T:G	-0.0290107	1.15158e-05	0.00355203	NA	NA	8	62602643	ASPH;ASPH;ASPH;ASPH;ASPH;ASPH;ASPH;ASPH;ASPH;ASPH;ASPH;ASPH
cg26959945	7:20182152:G:A	-0.0237745	1.15236e-05	0.0035534	NA	NA	7	20233217	MACC1
cg26959945	7:20184968:G:C	-0.0237745	1.15236e-05	0.0035534	NA	NA	7	20233217	MACC1
cg26959945	7:20185196:A:G	-0.0237745	1.15236e-05	0.0035534	NA	NA	7	20233217	MACC1
cg02622254	2:175635498:A:T	-0.0170247	1.16081e-05	0.0035791	NA	NA	2	175895436
cg19961945	19:7178517:G:T	0.0141898	1.16533e-05	0.00359269	NA	NA	19	7192407	INSR;INSR
cg27486585	6:29654409:G:A	-0.0246093	1.16931e-05	0.00360459	1.13921	0.00249487	6	30459595	HLA-E
cg17608381	6:29691774:A:C	-0.0886367	1.17002e-05	0.00360643	NA	NA	6	29911550	HLA-A
cg26816919	12:121459536:C:T	0.018903	1.1711e-05	0.00360941	1.08974	0.0123486	12	121477815	OASL;OASL;OASL
cg03310874	7:4826339:T:C	0.0363289	1.17198e-05	0.00361024	NA	NA	7	4850260	RADIL
cg20033981	13:41641416:G:A	-0.0389719	1.17222e-05	0.00361024	NA	NA	13	41590153	ELF1
cg26663590	16:29007489:C:T	-0.0242346	1.17335e-05	0.00361024	NA	NA	16	28959310
cg15292513	11:11474462:C:T	-0.0289082	1.17359e-05	0.00361024	NA	NA	11	12257627	MICAL2;MICAL2;MICAL2;MICAL2;MICAL2;MICAL2
cg24351901	6:29917673:G:A	0.0243791	1.17396e-05	0.00361024	0.925127	0.0231591	6	29692092	HLA-F;HLA-F;HLA-F
cg08309069	6:31154897:G:A	-0.0659406	1.17423e-05	0.00361024	0.816288	8.46883e-06	6	31240651	HLA-C
cg08309069	6:31155284:A:T	-0.0659406	1.17423e-05	0.00361024	0.816288	8.46883e-06	6	31240651	HLA-C
cg08309069	6:31155304:C:G	-0.0659406	1.17423e-05	0.00361024	0.816288	8.46883e-06	6	31240651	HLA-C
cg08309069	6:31155405:T:C	-0.0659406	1.17423e-05	0.00361024	0.816288	8.46883e-06	6	31240651	HLA-C
cg08309069	6:31155434:G:A	-0.0659406	1.17423e-05	0.00361024	0.816288	8.46883e-06	6	31240651	HLA-C
cg08309069	6:31155991:T:C	-0.0659406	1.17423e-05	0.00361024	0.816288	8.46883e-06	6	31240651	HLA-C
cg08309069	6:31156465:C:T	-0.0659406	1.17423e-05	0.00361024	0.816288	8.46883e-06	6	31240651	HLA-C
cg08309069	6:31157593:G:A	-0.0659406	1.17423e-05	0.00361024	0.816288	8.46883e-06	6	31240651	HLA-C
cg08309069	6:31157709:C:T	-0.0659406	1.17423e-05	0.00361024	0.816288	8.46883e-06	6	31240651	HLA-C
cg08309069	6:31157738:A:G	-0.0659406	1.17423e-05	0.00361024	0.816288	8.46883e-06	6	31240651	HLA-C
cg08309069	6:31158184:T:A	-0.0659406	1.17423e-05	0.00361024	0.816288	8.46883e-06	6	31240651	HLA-C
cg08309069	6:31158373:G:A	-0.0659406	1.17423e-05	0.00361024	0.816288	8.46883e-06	6	31240651	HLA-C
cg08309069	6:31159533:C:T	-0.0659406	1.17423e-05	0.00361024	0.816288	8.46883e-06	6	31240651	HLA-C
cg08309069	6:31160218:C:T	-0.0659406	1.17423e-05	0.00361024	0.816288	8.46883e-06	6	31240651	HLA-C
cg08309069	6:31160298:G:A	-0.0659406	1.17423e-05	0.00361024	0.816288	8.46883e-06	6	31240651	HLA-C
cg08309069	6:31161152:C:T	-0.0659406	1.17423e-05	0.00361024	0.816288	8.46883e-06	6	31240651	HLA-C
cg08309069	6:31161161:C:T	-0.0659406	1.17423e-05	0.00361024	0.816288	8.46883e-06	6	31240651	HLA-C
cg08309069	6:31161571:G:C	-0.0659406	1.17423e-05	0.00361024	0.816288	8.46883e-06	6	31240651	HLA-C
cg08309069	6:31166719:C:T	-0.0659406	1.17423e-05	0.00361024	0.815796	7.98059e-06	6	31240651	HLA-C
cg08309069	6:31167573:G:A	-0.0659406	1.17423e-05	0.00361024	0.815796	7.98059e-06	6	31240651	HLA-C
cg08836972	6:27231224:C:G	0.0470283	1.17497e-05	0.0036104	NA	NA	6	26532914
cg08836972	6:27233243:T:A	0.0470283	1.17497e-05	0.0036104	NA	NA	6	26532914
cg08836972	6:27233427:T:C	0.0470283	1.17497e-05	0.0036104	NA	NA	6	26532914
cg08836972	6:27237301:C:T	0.0470283	1.17497e-05	0.0036104	NA	NA	6	26532914
cg08836972	6:27243105:A:G	0.0470283	1.17497e-05	0.0036104	NA	NA	6	26532914
cg08836972	6:27243480:C:T	0.0470283	1.17497e-05	0.0036104	NA	NA	6	26532914
cg11187245	6:31278398:C:T	0.0449676	1.17853e-05	0.00362101	0.87449	0.000165831	6	31323397	HLA-B
cg17096289	6:31227713:G:T	-0.062393	1.18281e-05	0.00363133	NA	NA	6	31238788	HLA-C
cg17096289	6:31228040:T:C	-0.062393	1.18281e-05	0.00363133	NA	NA	6	31238788	HLA-C
cg17096289	6:31228327:A:G	-0.062393	1.18281e-05	0.00363133	NA	NA	6	31238788	HLA-C
cg17096289	6:31228460:A:G	-0.062393	1.18281e-05	0.00363133	NA	NA	6	31238788	HLA-C
cg17096289	6:31228707:A:C	-0.062393	1.18281e-05	0.00363133	NA	NA	6	31238788	HLA-C
cg17096289	6:31229173:C:T	-0.062393	1.18281e-05	0.00363133	NA	NA	6	31238788	HLA-C
cg17096289	6:31229593:A:C	-0.062393	1.18281e-05	0.00363133	NA	NA	6	31238788	HLA-C
cg17096289	6:31229610:A:G	-0.062393	1.18281e-05	0.00363133	NA	NA	6	31238788	HLA-C
cg17096289	6:31346621:G:C	-0.0599774	1.18495e-05	0.00363754	1.32649	5.60192e-12	6	31238788	HLA-C
cg27486585	6:30147230:T:G	-0.0307853	1.18562e-05	0.00363911	1.35695	1.94226e-09	6	30459595	HLA-E
cg16324306	14:93700821:A:T	-0.0344589	1.18569e-05	0.00363911	NA	NA	14	93786330	BTBD7;BTBD7
cg27529346	6:30995297:A:G	-0.0469332	1.19145e-05	0.00365607	0.856631	0.00306818	6	31322926	HLA-B
cg27529346	6:30995532:T:C	-0.0469332	1.19145e-05	0.00365607	0.860937	0.00417032	6	31322926	HLA-B
cg02965712	1:77886499:G:A	-0.0177946	1.19182e-05	0.00365649	0.933312	0.04255	1	77746028
cg02965712	1:77887835:A:G	-0.0177946	1.19182e-05	0.00365649	0.933803	0.0441748	1	77746028
cg26959945	7:20209265:T:C	-0.0242517	1.19507e-05	0.0036661	NA	NA	7	20233217	MACC1
cg27486585	6:29669007:T:G	-0.0243199	1.19653e-05	0.00367022	1.17711	0.000643	6	30459595	HLA-E
cg25345365	11:114057423:C:T	0.0331964	1.19781e-05	0.0036738	NA	NA	11	114050114	ZBTB16;ZBTB16
cg03434660	17:66767617:T:C	0.0103778	1.20084e-05	0.00368238	NA	NA	17	66082213
cg03434660	17:66768291:G:T	0.0103778	1.20084e-05	0.00368238	NA	NA	17	66082213
cg09625543	21:40686078:G:C	-0.0269877	1.20193e-05	0.00368501	NA	NA	21	40560659	BRWD1;BRWD1
cg09625543	21:40686327:T:C	-0.0269877	1.20193e-05	0.00368501	NA	NA	21	40560659	BRWD1;BRWD1
cg25637655	6:30121048:C:T	-0.0747225	1.20226e-05	0.00368567	NA	NA	6	29911542	HLA-A
cg20513239	17:999627:T:C	0.0140763	1.20257e-05	0.00368624	NA	NA	17	993384	ABR;ABR;ABR
cg11303842	8:144104573:A:C	0.0162676	1.20269e-05	0.00368627	NA	NA	8	144070338	LOC100133669
cg19961945	19:7211311:C:A	0.0126571	1.20325e-05	0.00368763	1.07266	0.0485895	19	7192407	INSR;INSR
cg17096289	6:31489644:A:G	0.0542992	1.20516e-05	0.0036931	0.89218	0.00149106	6	31238788	HLA-C
cg08738516	10:126309448:C:G	-0.0122817	1.20546e-05	0.00369368	NA	NA	10	126408016	FAM53B
cg01517384	6:31070686:G:A	-0.0432752	1.20886e-05	0.00370373	1.28313	4.65196e-11	6	31323856	HLA-B
cg08309069	6:31434801:C:T	-0.102008	1.21207e-05	0.00371321	0.782464	0.000107779	6	31240651	HLA-C
cg01517384	6:30997692:G:C	-0.0451111	1.21257e-05	0.00371439	1.34673	8.67603e-15	6	31323856	HLA-B
cg01517384	6:32168771:G:T	-0.0533103	1.21312e-05	0.00371534	1.45883	1.14797e-15	6	31323856	HLA-B
cg01517384	6:32172993:C:T	-0.0533103	1.21312e-05	0.00371534	1.45883	1.14797e-15	6	31323856	HLA-B
cg14286514	9:32532469:A:C	-0.0237176	1.21336e-05	0.00371571	NA	NA	9	32525315	DDX58
cg17096289	6:31141970:C:A	-0.0901517	1.21504e-05	0.00372052	1.13566	0.0218258	6	31238788	HLA-C
cg03310874	7:4861895:A:G	0.0251029	1.22058e-05	0.0037371	NA	NA	7	4850260	RADIL
cg12094903	6:32852569:T:A	0.0210591	1.22669e-05	0.00375546	1.07488	0.0345106	6	32808689	PSMB8;PSMB8
cg27529346	6:31329386:A:G	-0.0291005	1.22688e-05	0.00375568	1.17761	6.47044e-06	6	31322926	HLA-B
cg15331332	6:29704638:C:T	0.0444096	1.22849e-05	0.0037595	NA	NA	6	29692111	HLA-F;HLA-F;HLA-F
cg15331332	6:29710726:A:G	0.0444096	1.22849e-05	0.0037595	NA	NA	6	29692111	HLA-F;HLA-F;HLA-F
cg02622254	2:175772391:A:G	-0.0181154	1.22849e-05	0.0037595	NA	NA	2	175895436
cg26709300	16:30161282:G:T	-0.0263024	1.22861e-05	0.0037595	NA	NA	16	30106682	YPEL3;YPEL3
cg20408505	6:29740166:A:C	-0.031893	1.22945e-05	0.00376098	NA	NA	6	29911494	HLA-A
cg20408505	6:29742257:T:G	-0.031893	1.22945e-05	0.00376098	NA	NA	6	29911494	HLA-A
cg20408505	6:29744623:T:A	-0.031893	1.22945e-05	0.00376098	NA	NA	6	29911494	HLA-A
cg11946459	6:29688643:A:G	0.1049	1.23078e-05	0.00376469	NA	NA	6	29911558	HLA-A
cg01964337	12:105120434:G:C	-0.0206188	1.23489e-05	0.00377381	NA	NA	12	105104782	CHST11
cg25753291	5:108923290:C:T	-0.0325023	1.2358e-05	0.00377381	1.11978	0.0214808	5	108723938	PJA2
cg25753291	5:108923312:A:C	-0.0325023	1.2358e-05	0.00377381	1.12077	0.0204819	5	108723938	PJA2
cg25753291	5:108923667:C:A	-0.0325023	1.2358e-05	0.00377381	1.12077	0.0204819	5	108723938	PJA2
cg25753291	5:108924795:T:C	-0.0325023	1.2358e-05	0.00377381	1.11978	0.0214808	5	108723938	PJA2
cg25753291	5:108925529:A:G	-0.0325023	1.2358e-05	0.00377381	1.11894	0.0223406	5	108723938	PJA2
cg25753291	5:108925734:C:T	-0.0325023	1.2358e-05	0.00377381	1.12197	0.0194506	5	108723938	PJA2
cg25753291	5:108925758:T:C	-0.0325023	1.2358e-05	0.00377381	1.12197	0.0194506	5	108723938	PJA2
cg25753291	5:108926851:A:G	-0.0325023	1.2358e-05	0.00377381	1.11796	0.0232405	5	108723938	PJA2
cg25753291	5:108926873:A:G	-0.0325023	1.2358e-05	0.00377381	1.11796	0.0232405	5	108723938	PJA2
cg25753291	5:108927008:T:G	-0.0325023	1.2358e-05	0.00377381	1.11796	0.0232405	5	108723938	PJA2
cg25753291	5:108927118:G:T	-0.0325023	1.2358e-05	0.00377381	1.11796	0.0232405	5	108723938	PJA2
cg25753291	5:108927342:A:G	-0.0325023	1.2358e-05	0.00377381	1.11796	0.0232405	5	108723938	PJA2
cg25753291	5:108927715:A:G	-0.0325023	1.2358e-05	0.00377381	1.11796	0.0232405	5	108723938	PJA2
cg25753291	5:108928345:C:T	-0.0325023	1.2358e-05	0.00377381	1.11698	0.024354	5	108723938	PJA2
cg25753291	5:108929405:A:G	-0.0325023	1.2358e-05	0.00377381	1.11698	0.024354	5	108723938	PJA2
cg25753291	5:108929899:T:G	-0.0325023	1.2358e-05	0.00377381	1.11796	0.0232405	5	108723938	PJA2
cg01964337	12:105129404:G:A	0.0198086	1.23643e-05	0.00377537	NA	NA	12	105104782	CHST11
cg09006487	3:72387971:A:T	0.0217389	1.23956e-05	0.00378457	NA	NA	3	72424982	RYBP
cg23935522	12:77196319:C:T	-0.0220959	1.24021e-05	0.00378619	NA	NA	12	77162317	ZDHHC17
cg24351901	6:29918296:C:T	-0.0240643	1.24382e-05	0.00379683	1.12935	0.000393886	6	29692092	HLA-F;HLA-F;HLA-F
cg08309069	6:31234792:A:G	-0.078907	1.24855e-05	0.00381091	0.83375	0.000770032	6	31240651	HLA-C
cg03310874	7:4860379:G:C	0.0250477	1.24923e-05	0.00381152	NA	NA	7	4850260	RADIL
cg03310874	7:4860380:T:C	0.0250477	1.24923e-05	0.00381152	NA	NA	7	4850260	RADIL
cg03310874	7:4862259:A:G	0.0250477	1.24923e-05	0.00381152	NA	NA	7	4850260	RADIL
cg03310874	7:4863520:G:C	0.0250477	1.24923e-05	0.00381152	NA	NA	7	4850260	RADIL
cg09625543	21:40659587:T:C	-0.0273239	1.25094e-05	0.0038149	NA	NA	21	40560659	BRWD1;BRWD1
cg09625543	21:40666066:T:C	-0.0273239	1.25094e-05	0.0038149	NA	NA	21	40560659	BRWD1;BRWD1
cg09625543	21:40667037:T:G	-0.0273239	1.25094e-05	0.0038149	NA	NA	21	40560659	BRWD1;BRWD1
cg09625543	21:40667040:C:T	-0.0273239	1.25094e-05	0.0038149	NA	NA	21	40560659	BRWD1;BRWD1
cg09625543	21:40680170:G:C	-0.0273239	1.25094e-05	0.0038149	NA	NA	21	40560659	BRWD1;BRWD1
cg12094903	6:32821859:C:A	-0.0211867	1.25159e-05	0.0038165	1.09035	0.0120504	6	32808689	PSMB8;PSMB8
cg21123446	22:42778210:T:C	-0.0163926	1.25266e-05	0.00381939	NA	NA	22	43356001	PACSIN2;PACSIN2
cg07596065	22:51024624:T:C	-0.019127	1.25667e-05	0.00383126	NA	NA	22	50984393
cg01517384	6:31170914:A:G	0.0422658	1.25689e-05	0.00383157	0.831339	2.71269e-07	6	31323856	HLA-B
cg16070035	5:95990057:C:T	0.0509591	1.25925e-05	0.00383688	NA	NA	5	96077898	CAST;CAST;CAST;CAST;CAST;CAST
cg16070035	5:95990869:G:A	0.0509591	1.25925e-05	0.00383688	NA	NA	5	96077898	CAST;CAST;CAST;CAST;CAST;CAST
cg16070035	5:95990871:C:T	0.0509591	1.25925e-05	0.00383688	NA	NA	5	96077898	CAST;CAST;CAST;CAST;CAST;CAST
cg16070035	5:95995733:G:T	0.0509591	1.25925e-05	0.00383688	NA	NA	5	96077898	CAST;CAST;CAST;CAST;CAST;CAST
cg16070035	5:95997266:T:C	0.0509591	1.25925e-05	0.00383688	NA	NA	5	96077898	CAST;CAST;CAST;CAST;CAST;CAST
cg16795804	2:37078839:A:G	0.0176073	1.26038e-05	0.00383997	NA	NA	2	37384523	EIF2AK2;EIF2AK2
cg24351901	6:29906691:A:G	-0.0231757	1.26184e-05	0.00384403	1.14826	5.92252e-05	6	29692092	HLA-F;HLA-F;HLA-F
cg20513239	17:1004952:G:A	0.012137	1.26376e-05	0.00384952	NA	NA	17	993384	ABR;ABR;ABR
cg20033981	13:41579113:A:G	0.0246546	1.2644e-05	0.00385	NA	NA	13	41590153	ELF1
cg20033981	13:41579938:G:A	0.0246546	1.2644e-05	0.00385	NA	NA	13	41590153	ELF1
cg20033981	13:41580259:C:G	0.0246546	1.2644e-05	0.00385	NA	NA	13	41590153	ELF1
cg20033981	13:41581003:C:T	0.0246546	1.2644e-05	0.00385	NA	NA	13	41590153	ELF1
cg11187245	6:31329386:A:G	-0.04594	1.26476e-05	0.0038507	1.17761	6.47044e-06	6	31323397	HLA-B
cg01517384	6:31314866:C:T	-0.0422808	1.26613e-05	0.00385338	1.22623	6.48591e-09	6	31323856	HLA-B
cg01517384	6:31314969:G:A	-0.0422808	1.26613e-05	0.00385338	1.22587	6.83004e-09	6	31323856	HLA-B
cg01517384	6:31315003:C:T	-0.0422808	1.26613e-05	0.00385338	1.22627	6.46642e-09	6	31323856	HLA-B
cg01517384	6:31315729:T:C	-0.0422808	1.26613e-05	0.00385338	1.22726	5.45772e-09	6	31323856	HLA-B
cg17096289	6:31074101:C:T	-0.0518138	1.26789e-05	0.00385839	1.26452	4.58233e-11	6	31238788	HLA-C
cg27529346	6:31326131:C:T	-0.0301635	1.26869e-05	0.00385934	0.815135	4.79765e-08	6	31322926	HLA-B
cg00272009	3:122406314:A:G	0.0523286	1.26869e-05	0.00385934	NA	NA	3	122398855	PARP14
cg00272009	3:122410208:G:A	0.0523286	1.26869e-05	0.00385934	NA	NA	3	122398855	PARP14
cg00272009	3:122410928:C:T	0.0523286	1.26869e-05	0.00385934	NA	NA	3	122398855	PARP14
cg12588917	6:29605387:C:T	0.050531	1.27757e-05	0.00388261	NA	NA	6	29692082	HLA-F;HLA-F;HLA-F
cg12588917	6:29608557:C:T	0.050531	1.27757e-05	0.00388261	NA	NA	6	29692082	HLA-F;HLA-F;HLA-F
cg12588917	6:29609063:C:T	0.050531	1.27757e-05	0.00388261	NA	NA	6	29692082	HLA-F;HLA-F;HLA-F
cg12588917	6:29614419:C:A	0.050531	1.27757e-05	0.00388261	NA	NA	6	29692082	HLA-F;HLA-F;HLA-F
cg12588917	6:29616607:T:C	0.050531	1.27757e-05	0.00388261	NA	NA	6	29692082	HLA-F;HLA-F;HLA-F
cg12588917	6:29626321:T:C	0.050531	1.27757e-05	0.00388261	NA	NA	6	29692082	HLA-F;HLA-F;HLA-F
cg12588917	6:29628740:C:A	0.050531	1.27757e-05	0.00388261	NA	NA	6	29692082	HLA-F;HLA-F;HLA-F
cg12588917	6:29632318:C:T	0.050531	1.27757e-05	0.00388261	NA	NA	6	29692082	HLA-F;HLA-F;HLA-F
cg12588917	6:29634003:G:C	0.050531	1.27757e-05	0.00388261	NA	NA	6	29692082	HLA-F;HLA-F;HLA-F
cg12588917	6:29635508:G:A	0.050531	1.27757e-05	0.00388261	NA	NA	6	29692082	HLA-F;HLA-F;HLA-F
cg17096289	6:31247964:T:C	0.0775093	1.28134e-05	0.00389331	0.83255	0.000585766	6	31238788	HLA-C
cg17096289	6:31253121:T:C	0.0775093	1.28134e-05	0.00389331	0.830982	0.000528725	6	31238788	HLA-C
cg11946459	6:29721146:G:A	-0.0914836	1.28324e-05	0.00389871	NA	NA	6	29911558	HLA-A
cg00480970	20:62200860:A:G	0.0294042	1.28546e-05	0.00390507	NA	NA	20	62200050	HELZ2;HELZ2
cg15831217	14:79566670:G:A	0.0228098	1.29167e-05	0.00392355	NA	NA	14	79542386	NRXN3;NRXN3
cg17096289	6:31324925:A:G	-0.0509564	1.29224e-05	0.00392437	1.35505	7.19862e-17	6	31238788	HLA-C
cg01517384	6:31328400:C:T	0.0733863	1.29256e-05	0.00392437	0.855641	0.0114313	6	31323856	HLA-B
cg01517384	6:31328441:T:G	0.0733863	1.29256e-05	0.00392437	0.855641	0.0114313	6	31323856	HLA-B
cg01517384	6:31328460:G:C	0.0733863	1.29256e-05	0.00392437	0.855641	0.0114313	6	31323856	HLA-B
cg01517384	6:31328598:C:T	0.0733863	1.29256e-05	0.00392437	0.855641	0.0114313	6	31323856	HLA-B
cg24628310	3:52733106:C:T	0.0178365	1.29298e-05	0.00392527	NA	NA	3	52813873	ITIH1;ITIH1;ITIH1;ITIH1
cg02965712	1:77885157:G:A	-0.0174807	1.29321e-05	0.00392558	NA	NA	1	77746028
cg25345365	11:114056016:G:C	0.0329904	1.29409e-05	0.00392789	NA	NA	11	114050114	ZBTB16;ZBTB16
cg09304470	18:76798551:G:A	0.0312476	1.29602e-05	0.00393224	NA	NA	18	76916901	ATP9B;ATP9B
cg09304470	18:76799985:T:C	0.0312476	1.29602e-05	0.00393224	NA	NA	18	76916901	ATP9B;ATP9B
cg09304470	18:76801401:A:G	0.0312476	1.29602e-05	0.00393224	NA	NA	18	76916901	ATP9B;ATP9B
cg09304470	18:76801545:G:A	0.0312476	1.29602e-05	0.00393224	NA	NA	18	76916901	ATP9B;ATP9B
cg17096289	6:31448564:G:T	-0.0732819	1.29856e-05	0.00393806	1.56337	1.90688e-19	6	31238788	HLA-C
cg17096289	6:31448976:C:A	-0.0732819	1.29856e-05	0.00393806	1.56337	1.90688e-19	6	31238788	HLA-C
cg17096289	6:31450637:G:A	-0.0732819	1.29856e-05	0.00393806	1.56337	1.90688e-19	6	31238788	HLA-C
cg17096289	6:31451836:T:C	-0.0732819	1.29856e-05	0.00393806	1.56337	1.90688e-19	6	31238788	HLA-C
cg17096289	6:31451848:C:T	-0.0732819	1.29856e-05	0.00393806	1.56337	1.90688e-19	6	31238788	HLA-C
cg09304470	18:76787154:C:A	0.0315075	1.29897e-05	0.00393893	NA	NA	18	76916901	ATP9B;ATP9B
cg17096289	6:31465819:C:T	0.0563572	1.30065e-05	0.00394362	0.802629	6.29233e-09	6	31238788	HLA-C
cg26392102	6:31449914:T:C	-0.0220634	1.30271e-05	0.00394382	1.20746	1.80178e-07	6	31238751	HLA-C
cg26392102	6:31450340:T:C	-0.0220634	1.30271e-05	0.00394382	1.20746	1.80178e-07	6	31238751	HLA-C
cg26392102	6:31450702:G:A	-0.0220634	1.30271e-05	0.00394382	1.20746	1.80178e-07	6	31238751	HLA-C
cg26392102	6:31450738:G:C	-0.0220634	1.30271e-05	0.00394382	1.20746	1.80178e-07	6	31238751	HLA-C
cg26392102	6:31451279:C:T	-0.0220634	1.30271e-05	0.00394382	1.20746	1.80178e-07	6	31238751	HLA-C
cg26392102	6:31451532:A:G	-0.0220634	1.30271e-05	0.00394382	1.20746	1.80178e-07	6	31238751	HLA-C
cg26392102	6:31451567:T:C	-0.0220634	1.30271e-05	0.00394382	1.20746	1.80178e-07	6	31238751	HLA-C
cg26392102	6:31451923:T:A	-0.0220634	1.30271e-05	0.00394382	1.20746	1.80178e-07	6	31238751	HLA-C
cg26392102	6:31452267:C:G	-0.0220634	1.30271e-05	0.00394382	1.20746	1.80178e-07	6	31238751	HLA-C
cg26392102	6:31452443:C:G	-0.0220634	1.30271e-05	0.00394382	1.20746	1.80178e-07	6	31238751	HLA-C
cg26392102	6:31452475:C:A	-0.0220634	1.30271e-05	0.00394382	1.20714	1.87618e-07	6	31238751	HLA-C
cg26392102	6:31452673:C:T	-0.0220634	1.30271e-05	0.00394382	1.20746	1.80178e-07	6	31238751	HLA-C
cg26392102	6:31452959:T:C	-0.0220634	1.30271e-05	0.00394382	1.20766	1.761e-07	6	31238751	HLA-C
cg26392102	6:31453029:G:C	-0.0220634	1.30271e-05	0.00394382	1.20766	1.761e-07	6	31238751	HLA-C
cg26392102	6:31453143:G:A	-0.0220634	1.30271e-05	0.00394382	1.19955	4.97058e-07	6	31238751	HLA-C
cg26392102	6:31453640:C:T	-0.0220634	1.30271e-05	0.00394382	1.20766	1.761e-07	6	31238751	HLA-C
cg27529346	6:30999102:T:C	-0.0461787	1.30499e-05	0.00395034	0.874308	0.00961995	6	31322926	HLA-B
cg07862320	16:57414287:C:T	-0.0325548	1.30538e-05	0.00395115	1.13247	0.00948839	16	57024770
cg03310874	7:4809437:T:G	0.0436181	1.30646e-05	0.00395176	NA	NA	7	4850260	RADIL
cg03310874	7:4809660:G:T	0.0436181	1.30646e-05	0.00395176	NA	NA	7	4850260	RADIL
cg03310874	7:4810801:A:G	0.0436181	1.30646e-05	0.00395176	NA	NA	7	4850260	RADIL
cg03310874	7:4811769:A:G	0.0436181	1.30646e-05	0.00395176	NA	NA	7	4850260	RADIL
cg03310874	7:4812259:A:G	0.0436181	1.30646e-05	0.00395176	NA	NA	7	4850260	RADIL
cg03310874	7:4812360:A:G	0.0436181	1.30646e-05	0.00395176	NA	NA	7	4850260	RADIL
cg03310874	7:4814862:A:G	0.0436181	1.30646e-05	0.00395176	NA	NA	7	4850260	RADIL
cg20989454	11:584591:A:G	0.0199598	1.30933e-05	0.00395969	0.805736	2.79819e-08	11	613478	IRF7;IRF7;IRF7
cg20989454	11:590648:A:G	0.0199598	1.30933e-05	0.00395969	0.804248	2.10232e-08	11	613478	IRF7;IRF7;IRF7
cg03879629	3:46143059:A:G	-0.0387791	1.31206e-05	0.00396717	NA	NA	3	46152446
cg03879629	3:46143098:C:T	-0.0387791	1.31206e-05	0.00396717	NA	NA	3	46152446
cg09625543	21:40484933:G:T	-0.0266514	1.31422e-05	0.00397333	NA	NA	21	40560659	BRWD1;BRWD1
cg15273270	4:36381811:T:C	0.0308324	1.31435e-05	0.00397333	NA	NA	4	36324571	DTHD1;DTHD1
cg26392102	6:31321425:G:A	-0.0255165	1.31843e-05	0.00398529	0.802122	1.81165e-07	6	31238751	HLA-C
cg17096289	6:31172937:G:A	-0.0976163	1.31977e-05	0.00398706	1.12729	0.0338112	6	31238788	HLA-C
cg17096289	6:31321123:G:T	-0.0976163	1.31977e-05	0.00398706	1.12931	0.0284294	6	31238788	HLA-C
cg17096289	6:31350550:C:A	-0.0976163	1.31977e-05	0.00398706	1.15012	0.0110854	6	31238788	HLA-C
cg17096289	6:31355702:G:C	-0.0976163	1.31977e-05	0.00398706	1.15128	0.010516	6	31238788	HLA-C
cg17096289	6:31357944:G:C	-0.0976163	1.31977e-05	0.00398706	1.13616	0.0195618	6	31238788	HLA-C
cg17096289	6:31359176:G:T	-0.0976163	1.31977e-05	0.00398706	1.15196	0.0105391	6	31238788	HLA-C
cg15831217	14:79609493:C:T	0.022784	1.32333e-05	0.00399743	NA	NA	14	79542386	NRXN3;NRXN3
cg21855257	1:159003983:C:G	-0.02813	1.32435e-05	0.00399782	NA	NA	1	158983569	IFI16;IFI16
cg21855257	1:159004526:C:T	-0.02813	1.32435e-05	0.00399782	NA	NA	1	158983569	IFI16;IFI16
cg21855257	1:159004888:C:T	-0.02813	1.32435e-05	0.00399782	NA	NA	1	158983569	IFI16;IFI16
cg21855257	1:159005649:A:G	-0.02813	1.32435e-05	0.00399782	NA	NA	1	158983569	IFI16;IFI16
cg21855257	1:159005727:C:T	-0.02813	1.32435e-05	0.00399782	NA	NA	1	158983569	IFI16;IFI16
cg21855257	1:159010001:G:A	-0.02813	1.32435e-05	0.00399782	NA	NA	1	158983569	IFI16;IFI16
cg21855257	1:159028378:C:T	-0.02813	1.32435e-05	0.00399782	NA	NA	1	158983569	IFI16;IFI16
cg00432233	6:7202278:T:C	-0.046475	1.32572e-05	0.00400159	NA	NA	6	6292977	F13A1
cg24100168	11:5666405:T:C	0.0197078	1.32627e-05	0.00400249	NA	NA	11	5667836	TRIM78P
cg24100168	11:5666570:T:C	0.0197078	1.32627e-05	0.00400249	NA	NA	11	5667836	TRIM78P
cg08309069	6:31459768:A:G	0.0503327	1.32967e-05	0.00401159	NA	NA	6	31240651	HLA-C
cg08309069	6:31459972:C:T	0.0503327	1.32967e-05	0.00401159	NA	NA	6	31240651	HLA-C
cg08309069	6:31460451:T:G	0.0503327	1.32967e-05	0.00401159	NA	NA	6	31240651	HLA-C
cg18686270	3:146269409:A:G	0.0220456	1.33223e-05	0.0040174	NA	NA	3	146258875	PLSCR1
cg18686270	3:146271762:G:T	0.0220456	1.33223e-05	0.0040174	NA	NA	3	146258875	PLSCR1
cg18686270	3:146272461:G:C	0.0220456	1.33223e-05	0.0040174	NA	NA	3	146258875	PLSCR1
cg18686270	3:146273572:C:T	0.0220456	1.33223e-05	0.0040174	NA	NA	3	146258875	PLSCR1
cg18686270	3:146276657:G:A	0.0220456	1.33223e-05	0.0040174	NA	NA	3	146258875	PLSCR1
cg09625543	21:40666865:T:C	-0.0276381	1.33594e-05	0.0040275	NA	NA	21	40560659	BRWD1;BRWD1
cg12588917	6:29910378:C:T	0.044131	1.33596e-05	0.0040275	0.914238	0.0236348	6	29692082	HLA-F;HLA-F;HLA-F
cg12588917	6:29910538:C:T	0.044131	1.33596e-05	0.0040275	0.913005	0.0224817	6	29692082	HLA-F;HLA-F;HLA-F
cg03587597	8:144092216:G:A	-0.0125157	1.33804e-05	0.00403336	NA	NA	8	144105055
cg26392102	6:31061013:C:T	-0.0293412	1.33825e-05	0.00403362	NA	NA	6	31238751	HLA-C
cg11946459	6:29697681:T:G	-0.0913126	1.34493e-05	0.00405221	NA	NA	6	29911558	HLA-A
cg11946459	6:29707050:G:A	-0.0913126	1.34493e-05	0.00405221	NA	NA	6	29911558	HLA-A
cg11946459	6:29713370:G:A	-0.0913126	1.34493e-05	0.00405221	NA	NA	6	29911558	HLA-A
cg11946459	6:29715332:C:A	-0.0913126	1.34493e-05	0.00405221	NA	NA	6	29911558	HLA-A
cg15831217	14:79503088:A:T	0.0234487	1.34674e-05	0.00405728	NA	NA	14	79542386	NRXN3;NRXN3
cg00598235	4:17662471:T:C	-0.0220404	1.34918e-05	0.00406383	NA	NA	4	17580680	LAP3
cg00598235	4:17663414:A:G	-0.0220404	1.34918e-05	0.00406383	NA	NA	4	17580680	LAP3
cg12588917	6:29894243:C:T	0.0434803	1.34945e-05	0.00406399	0.8998	0.00618949	6	29692082	HLA-F;HLA-F;HLA-F
cg26392102	6:31240635:G:C	-0.0312516	1.34948e-05	0.00406399	0.864799	0.00395915	6	31238751	HLA-C
cg17608381	6:29584338:T:C	-0.10487	1.35342e-05	0.00407497	NA	NA	6	29911550	HLA-A
cg00598235	4:17574735:T:C	-0.0238965	1.35442e-05	0.00407497	NA	NA	4	17580680	LAP3
cg00598235	4:17578469:A:G	-0.0238965	1.35442e-05	0.00407497	NA	NA	4	17580680	LAP3
cg00598235	4:17579415:T:C	-0.0238965	1.35442e-05	0.00407497	NA	NA	4	17580680	LAP3
cg00598235	4:17582442:T:C	-0.0238965	1.35442e-05	0.00407497	NA	NA	4	17580680	LAP3
cg11847933	1:227370564:C:T	0.020224	1.35507e-05	0.00407497	NA	NA	1	227130394	CABC1
cg11847933	1:227371906:C:A	0.020224	1.35507e-05	0.00407497	NA	NA	1	227130394	CABC1
cg11847933	1:227372471:A:G	0.020224	1.35507e-05	0.00407497	NA	NA	1	227130394	CABC1
cg11847933	1:227375603:T:C	0.020224	1.35507e-05	0.00407497	NA	NA	1	227130394	CABC1
cg11847933	1:227382613:G:C	0.020224	1.35507e-05	0.00407497	NA	NA	1	227130394	CABC1
cg11847933	1:227390374:C:T	0.020224	1.35507e-05	0.00407497	NA	NA	1	227130394	CABC1
cg11847933	1:227390580:A:C	0.020224	1.35507e-05	0.00407497	NA	NA	1	227130394	CABC1
cg11847933	1:227400418:A:G	0.020224	1.35507e-05	0.00407497	NA	NA	1	227130394	CABC1
cg11847933	1:227402583:G:A	0.020224	1.35507e-05	0.00407497	NA	NA	1	227130394	CABC1
cg11847933	1:227407281:A:G	0.020224	1.35507e-05	0.00407497	NA	NA	1	227130394	CABC1
cg22987546	4:38073480:G:A	0.0189791	1.35701e-05	0.00407901	NA	NA	4	38080474	TBC1D1;TBC1D1
cg12588917	6:29697681:T:G	0.0487214	1.35706e-05	0.00407901	NA	NA	6	29692082	HLA-F;HLA-F;HLA-F
cg12588917	6:29707050:G:A	0.0487214	1.35706e-05	0.00407901	NA	NA	6	29692082	HLA-F;HLA-F;HLA-F
cg12588917	6:29713370:G:A	0.0487214	1.35706e-05	0.00407901	NA	NA	6	29692082	HLA-F;HLA-F;HLA-F
cg12588917	6:29715332:C:A	0.0487214	1.35706e-05	0.00407901	NA	NA	6	29692082	HLA-F;HLA-F;HLA-F
cg17096289	6:31064305:A:G	-0.101566	1.35781e-05	0.00408087	NA	NA	6	31238788	HLA-C
cg03310874	7:4827480:T:C	0.0357508	1.3606e-05	0.00408582	NA	NA	7	4850260	RADIL
cg06587767	19:3663425:C:G	-0.0403908	1.36088e-05	0.00408582	NA	NA	19	3691013	PIP5K1C;PIP5K1C;PIP5K1C
cg06587767	19:3663641:T:C	-0.0403908	1.36088e-05	0.00408582	NA	NA	19	3691013	PIP5K1C;PIP5K1C;PIP5K1C
cg06587767	19:3664016:A:G	-0.0403908	1.36088e-05	0.00408582	NA	NA	19	3691013	PIP5K1C;PIP5K1C;PIP5K1C
cg06587767	19:3664094:A:G	-0.0403908	1.36088e-05	0.00408582	NA	NA	19	3691013	PIP5K1C;PIP5K1C;PIP5K1C
cg06587767	19:3667533:G:C	-0.0403908	1.36088e-05	0.00408582	NA	NA	19	3691013	PIP5K1C;PIP5K1C;PIP5K1C
cg06587767	19:3668182:A:G	-0.0403908	1.36088e-05	0.00408582	NA	NA	19	3691013	PIP5K1C;PIP5K1C;PIP5K1C
cg06587767	19:3668216:A:G	-0.0403908	1.36088e-05	0.00408582	NA	NA	19	3691013	PIP5K1C;PIP5K1C;PIP5K1C
cg06587767	19:3668318:A:G	-0.0403908	1.36088e-05	0.00408582	NA	NA	19	3691013	PIP5K1C;PIP5K1C;PIP5K1C
cg06587767	19:3668644:T:A	-0.0403908	1.36088e-05	0.00408582	NA	NA	19	3691013	PIP5K1C;PIP5K1C;PIP5K1C
cg06587767	19:3668669:A:G	-0.0403908	1.36088e-05	0.00408582	NA	NA	19	3691013	PIP5K1C;PIP5K1C;PIP5K1C
cg12588917	6:29833840:T:G	0.0425531	1.36313e-05	0.00409064	NA	NA	6	29692082	HLA-F;HLA-F;HLA-F
cg12588917	6:29835026:G:A	0.0425531	1.36313e-05	0.00409064	0.925307	0.0479125	6	29692082	HLA-F;HLA-F;HLA-F
cg12588917	6:29841280:T:C	0.0425531	1.36313e-05	0.00409064	0.924248	0.0445845	6	29692082	HLA-F;HLA-F;HLA-F
cg12588917	6:29841990:T:G	0.0425531	1.36313e-05	0.00409064	0.925307	0.0479125	6	29692082	HLA-F;HLA-F;HLA-F
cg12588917	6:29842409:T:C	0.0425531	1.36313e-05	0.00409064	0.925902	0.0497105	6	29692082	HLA-F;HLA-F;HLA-F
cg24628310	3:52628321:A:T	-0.0163596	1.36487e-05	0.00409547	NA	NA	3	52813873	ITIH1;ITIH1;ITIH1;ITIH1
cg16070035	5:96101944:A:G	0.0345933	1.36996e-05	0.00411037	NA	NA	5	96077898	CAST;CAST;CAST;CAST;CAST;CAST
cg15273270	4:36359194:T:C	0.031472	1.37341e-05	0.00411991	NA	NA	4	36324571	DTHD1;DTHD1
cg15273270	4:36359397:C:T	0.031472	1.37341e-05	0.00411991	NA	NA	4	36324571	DTHD1;DTHD1
cg18387515	12:46066068:C:G	-0.0210574	1.37518e-05	0.00412483	NA	NA	12	46049237
cg12110437	8:144094630:C:G	-0.0492975	1.37672e-05	0.00412907	NA	NA	8	144098888	LY6E;LY6E;LOC100133669
cg25753291	5:108747695:G:A	-0.0459886	1.37964e-05	0.00413234	NA	NA	5	108723938	PJA2
cg25753291	5:108747853:C:T	-0.0459886	1.37964e-05	0.00413234	1.1662	0.0498273	5	108723938	PJA2
cg25753291	5:108749879:G:T	-0.0459886	1.37964e-05	0.00413234	NA	NA	5	108723938	PJA2
cg25753291	5:108750353:C:T	-0.0459886	1.37964e-05	0.00413234	NA	NA	5	108723938	PJA2
cg25753291	5:108750831:T:A	-0.0459886	1.37964e-05	0.00413234	1.1662	0.0498273	5	108723938	PJA2
cg25753291	5:108751426:G:A	-0.0459886	1.37964e-05	0.00413234	1.1662	0.0498273	5	108723938	PJA2
cg25753291	5:108753695:C:T	-0.0459886	1.37964e-05	0.00413234	1.17005	0.0452708	5	108723938	PJA2
cg25753291	5:108754747:C:T	-0.0459886	1.37964e-05	0.00413234	1.17005	0.0452708	5	108723938	PJA2
cg25753291	5:108755459:G:A	-0.0459886	1.37964e-05	0.00413234	NA	NA	5	108723938	PJA2
cg25753291	5:108755512:G:A	-0.0459886	1.37964e-05	0.00413234	NA	NA	5	108723938	PJA2
cg25753291	5:108755923:G:A	-0.0459886	1.37964e-05	0.00413234	1.17005	0.0452708	5	108723938	PJA2
cg25753291	5:108755943:T:G	-0.0459886	1.37964e-05	0.00413234	1.16702	0.0487918	5	108723938	PJA2
cg25753291	5:108756817:T:C	-0.0459886	1.37964e-05	0.00413234	NA	NA	5	108723938	PJA2
cg25753291	5:108757660:C:T	-0.0459886	1.37964e-05	0.00413234	NA	NA	5	108723938	PJA2
cg01517384	6:32242838:A:G	-0.04692	1.38049e-05	0.0041341	1.31324	4.04926e-11	6	31323856	HLA-B
cg01517384	6:32255269:G:A	-0.04692	1.38049e-05	0.0041341	1.30331	1.31902e-10	6	31323856	HLA-B
cg24351901	6:29691774:A:C	0.0300598	1.3813e-05	0.00413578	NA	NA	6	29692092	HLA-F;HLA-F;HLA-F
cg20348000	10:87736238:G:A	-0.0459979	1.38132e-05	0.00413578	NA	NA	10	88615964	BMPR1A
cg09304470	18:76798349:C:A	0.0306097	1.38163e-05	0.00413634	NA	NA	18	76916901	ATP9B;ATP9B
cg24331727	11:16148968:C:G	-0.0212559	1.38511e-05	0.00414595	NA	NA	11	16213327	SOX6;SOX6;SOX6;SOX6
cg24331727	11:16211343:T:C	-0.0212559	1.38511e-05	0.00414595	NA	NA	11	16213327	SOX6;SOX6;SOX6;SOX6
cg26392102	6:31387875:C:A	0.0394383	1.38585e-05	0.00414779	NA	NA	6	31238751	HLA-C
cg09625543	21:40642386:A:G	-0.0272328	1.39882e-05	0.00418541	NA	NA	21	40560659	BRWD1;BRWD1
cg09625543	21:40643190:C:A	-0.0272328	1.39882e-05	0.00418541	NA	NA	21	40560659	BRWD1;BRWD1
cg09625543	21:40644062:T:G	-0.0272328	1.39882e-05	0.00418541	NA	NA	21	40560659	BRWD1;BRWD1
cg15831217	14:79582780:C:T	0.0229379	1.40118e-05	0.00419167	NA	NA	14	79542386	NRXN3;NRXN3
cg15831217	14:79586138:T:C	0.0229379	1.40118e-05	0.00419167	NA	NA	14	79542386	NRXN3;NRXN3
cg08318732	19:52599288:G:A	0.029594	1.40296e-05	0.00419662	NA	NA	19	53192577	ZNF83
cg00598235	4:17675019:C:A	-0.0228367	1.40581e-05	0.00420472	NA	NA	4	17580680	LAP3
cg17114584	11:559089:C:T	-0.0856313	1.40895e-05	0.00421332	NA	NA	11	613792	IRF7;IRF7;IRF7
cg17114584	11:559964:C:T	-0.0856313	1.40895e-05	0.00421332	NA	NA	11	613792	IRF7;IRF7;IRF7
cg12094903	6:32849225:G:A	-0.021587	1.41128e-05	0.0042199	1.15844	3.31221e-05	6	32808689	PSMB8;PSMB8
cg11946459	6:29690056:C:T	-0.0909349	1.41221e-05	0.00422227	NA	NA	6	29911558	HLA-A
cg17096289	6:31313972:G:A	-0.0502076	1.41279e-05	0.00422359	1.12309	0.000778409	6	31238788	HLA-C
cg27529346	6:31393053:A:G	-0.0345928	1.41316e-05	0.0042239	0.883115	0.00279051	6	31322926	HLA-B
cg27529346	6:31406083:C:T	-0.0345928	1.41316e-05	0.0042239	0.882978	0.00275854	6	31322926	HLA-B
cg03587597	8:144104313:T:C	-0.0127851	1.41361e-05	0.00422486	NA	NA	8	144105055
cg06587767	19:3679607:C:G	-0.0406355	1.4177e-05	0.00423506	NA	NA	19	3691013	PIP5K1C;PIP5K1C;PIP5K1C
cg06587767	19:3679740:A:G	-0.0406355	1.4177e-05	0.00423506	NA	NA	19	3691013	PIP5K1C;PIP5K1C;PIP5K1C
cg06587767	19:3682355:G:A	-0.0406355	1.4177e-05	0.00423506	NA	NA	19	3691013	PIP5K1C;PIP5K1C;PIP5K1C
cg06587767	19:3682436:T:G	-0.0406355	1.4177e-05	0.00423506	NA	NA	19	3691013	PIP5K1C;PIP5K1C;PIP5K1C
cg06587767	19:3682556:G:A	-0.0406355	1.4177e-05	0.00423506	NA	NA	19	3691013	PIP5K1C;PIP5K1C;PIP5K1C
cg08585593	22:51020668:C:A	-0.0231259	1.41862e-05	0.00423742	NA	NA	22	50966077	TYMP;TYMP;TYMP;TYMP;TYMP;SCO2
cg25637655	6:29748394:G:A	0.061186	1.41884e-05	0.00423767	0.897717	0.0034094	6	29911542	HLA-A
cg08309069	6:31320562:T:C	0.0655032	1.41918e-05	0.00423828	NA	NA	6	31240651	HLA-C
cg12588917	6:29923838:A:C	0.0416268	1.42167e-05	0.00424494	0.919655	0.025129	6	29692082	HLA-F;HLA-F;HLA-F
cg12588917	6:29924389:A:G	0.0416268	1.42167e-05	0.00424494	0.918538	0.0227774	6	29692082	HLA-F;HLA-F;HLA-F
cg08585593	22:51039768:T:A	-0.026886	1.42393e-05	0.00424681	NA	NA	22	50966077	TYMP;TYMP;TYMP;TYMP;TYMP;SCO2
cg15273270	4:36354634:T:C	0.0313426	1.42566e-05	0.00424681	NA	NA	4	36324571	DTHD1;DTHD1
cg15273270	4:36355031:A:G	0.0313426	1.42566e-05	0.00424681	NA	NA	4	36324571	DTHD1;DTHD1
cg15273270	4:36355426:T:G	0.0313426	1.42566e-05	0.00424681	NA	NA	4	36324571	DTHD1;DTHD1
cg15273270	4:36355545:A:T	0.0313426	1.42566e-05	0.00424681	NA	NA	4	36324571	DTHD1;DTHD1
cg15273270	4:36355650:A:C	0.0313426	1.42566e-05	0.00424681	NA	NA	4	36324571	DTHD1;DTHD1
cg15273270	4:36355694:G:A	0.0313426	1.42566e-05	0.00424681	NA	NA	4	36324571	DTHD1;DTHD1
cg15273270	4:36355770:A:G	0.0313426	1.42566e-05	0.00424681	NA	NA	4	36324571	DTHD1;DTHD1
cg15273270	4:36356170:T:C	0.0313426	1.42566e-05	0.00424681	NA	NA	4	36324571	DTHD1;DTHD1
cg15273270	4:36356473:C:T	0.0313426	1.42566e-05	0.00424681	NA	NA	4	36324571	DTHD1;DTHD1
cg15273270	4:36356670:A:C	0.0313426	1.42566e-05	0.00424681	NA	NA	4	36324571	DTHD1;DTHD1
cg15273270	4:36356690:A:G	0.0313426	1.42566e-05	0.00424681	NA	NA	4	36324571	DTHD1;DTHD1
cg15273270	4:36356980:G:A	0.0313426	1.42566e-05	0.00424681	NA	NA	4	36324571	DTHD1;DTHD1
cg15273270	4:36357507:A:G	0.0313426	1.42566e-05	0.00424681	NA	NA	4	36324571	DTHD1;DTHD1
cg15273270	4:36357775:T:G	0.0313426	1.42566e-05	0.00424681	NA	NA	4	36324571	DTHD1;DTHD1
cg15273270	4:36357840:G:A	0.0313426	1.42566e-05	0.00424681	NA	NA	4	36324571	DTHD1;DTHD1
cg15273270	4:36358179:T:C	0.0313426	1.42566e-05	0.00424681	NA	NA	4	36324571	DTHD1;DTHD1
cg15273270	4:36358202:T:A	0.0313426	1.42566e-05	0.00424681	NA	NA	4	36324571	DTHD1;DTHD1
cg15273270	4:36358585:C:T	0.0313426	1.42566e-05	0.00424681	NA	NA	4	36324571	DTHD1;DTHD1
cg15273270	4:36358717:C:T	0.0313426	1.42566e-05	0.00424681	NA	NA	4	36324571	DTHD1;DTHD1
cg15273270	4:36359303:G:T	0.0313426	1.42566e-05	0.00424681	NA	NA	4	36324571	DTHD1;DTHD1
cg15273270	4:36359761:A:G	0.0313426	1.42566e-05	0.00424681	NA	NA	4	36324571	DTHD1;DTHD1
cg15273270	4:36359834:T:C	0.0313426	1.42566e-05	0.00424681	NA	NA	4	36324571	DTHD1;DTHD1
cg15273270	4:36359873:G:A	0.0313426	1.42566e-05	0.00424681	NA	NA	4	36324571	DTHD1;DTHD1
cg15273270	4:36364492:C:T	0.0313426	1.42566e-05	0.00424681	NA	NA	4	36324571	DTHD1;DTHD1
cg24351901	6:29700519:C:T	0.0310387	1.4263e-05	0.00424791	NA	NA	6	29692092	HLA-F;HLA-F;HLA-F
cg24351901	6:29700820:G:T	0.0310387	1.4263e-05	0.00424791	NA	NA	6	29692092	HLA-F;HLA-F;HLA-F
cg14286514	9:32491240:C:T	-0.0248563	1.42839e-05	0.00425373	NA	NA	9	32525315	DDX58
cg20033981	13:41494516:C:T	-0.0234677	1.43128e-05	0.00425791	NA	NA	13	41590153	ELF1
cg20033981	13:41494575:T:G	-0.0234677	1.43128e-05	0.00425791	NA	NA	13	41590153	ELF1
cg20033981	13:41494584:T:C	-0.0234677	1.43128e-05	0.00425791	NA	NA	13	41590153	ELF1
cg20033981	13:41494639:C:T	-0.0234677	1.43128e-05	0.00425791	NA	NA	13	41590153	ELF1
cg20033981	13:41494967:T:G	-0.0234677	1.43128e-05	0.00425791	NA	NA	13	41590153	ELF1
cg20033981	13:41495208:G:A	-0.0234677	1.43128e-05	0.00425791	NA	NA	13	41590153	ELF1
cg20033981	13:41498921:G:T	-0.0234677	1.43128e-05	0.00425791	NA	NA	13	41590153	ELF1
cg20033981	13:41499378:G:A	-0.0234677	1.43128e-05	0.00425791	NA	NA	13	41590153	ELF1
cg20033981	13:41499615:T:C	-0.0234677	1.43128e-05	0.00425791	NA	NA	13	41590153	ELF1
cg20033981	13:41500351:T:G	-0.0234677	1.43128e-05	0.00425791	NA	NA	13	41590153	ELF1
cg20033981	13:41506721:C:T	-0.0234677	1.43128e-05	0.00425791	NA	NA	13	41590153	ELF1
cg27106909	16:29984373:G:C	-0.0236683	1.43302e-05	0.00426268	NA	NA	16	30106897	YPEL3;YPEL3;YPEL3
cg17608381	6:29879911:C:T	0.0926148	1.43435e-05	0.00426503	NA	NA	6	29911550	HLA-A
cg17608381	6:29880825:T:C	0.0926148	1.43435e-05	0.00426503	NA	NA	6	29911550	HLA-A
cg17608381	6:29882985:A:G	0.0926148	1.43435e-05	0.00426503	NA	NA	6	29911550	HLA-A
cg17608381	6:29887497:T:G	0.0926148	1.43435e-05	0.00426503	NA	NA	6	29911550	HLA-A
cg09625543	21:40669083:G:T	-0.0272466	1.43873e-05	0.00427766	NA	NA	21	40560659	BRWD1;BRWD1
cg15831217	14:79482379:A:G	0.0228455	1.44007e-05	0.00428125	NA	NA	14	79542386	NRXN3;NRXN3
cg17096289	6:31111606:G:A	0.085363	1.44133e-05	0.00428256	0.852017	0.00271397	6	31238788	HLA-C
cg17096289	6:31117577:C:G	0.085363	1.44133e-05	0.00428256	0.852017	0.00271397	6	31238788	HLA-C
cg17096289	6:31119422:C:T	0.085363	1.44133e-05	0.00428256	0.852017	0.00271397	6	31238788	HLA-C
cg17096289	6:31121529:G:T	0.085363	1.44133e-05	0.00428256	0.852017	0.00271397	6	31238788	HLA-C
cg17096289	6:31134087:C:G	0.085363	1.44133e-05	0.00428256	0.850962	0.00251144	6	31238788	HLA-C
cg17096289	6:31138371:G:A	0.085363	1.44133e-05	0.00428256	0.850158	0.00235688	6	31238788	HLA-C
cg25345365	11:114040325:T:C	0.0334525	1.44224e-05	0.00428487	NA	NA	11	114050114	ZBTB16;ZBTB16
cg23892836	6:29832966:G:A	-0.0283468	1.44585e-05	0.0042952	1.11824	0.00118754	6	29692085	HLA-F;HLA-F;HLA-F
cg23892836	6:29920238:T:C	-0.0297372	1.44894e-05	0.00430397	1.13978	0.000145273	6	29692085	HLA-F;HLA-F;HLA-F
cg11946459	6:29937896:C:T	0.0849139	1.4571e-05	0.00430665	NA	NA	6	29911558	HLA-A
cg27529346	6:31352986:G:A	-0.0353692	1.45797e-05	0.00430665	0.889293	0.00369481	6	31322926	HLA-B
cg27529346	6:31353323:C:A	-0.0353692	1.45797e-05	0.00430665	0.889293	0.00369481	6	31322926	HLA-B
cg27529346	6:31353348:G:A	-0.0353692	1.45797e-05	0.00430665	0.888219	0.0033575	6	31322926	HLA-B
cg27529346	6:31353387:A:C	-0.0353692	1.45797e-05	0.00430665	0.888592	0.0034724	6	31322926	HLA-B
cg27529346	6:31353401:C:G	-0.0353692	1.45797e-05	0.00430665	0.888678	0.00349819	6	31322926	HLA-B
cg27529346	6:31353452:C:T	-0.0353692	1.45797e-05	0.00430665	0.888678	0.00349819	6	31322926	HLA-B
cg27529346	6:31353541:T:G	-0.0353692	1.45797e-05	0.00430665	0.888678	0.00349819	6	31322926	HLA-B
cg27529346	6:31353689:G:A	-0.0353692	1.45797e-05	0.00430665	0.888678	0.00349819	6	31322926	HLA-B
cg27529346	6:31353950:A:C	-0.0353692	1.45797e-05	0.00430665	0.889379	0.00372194	6	31322926	HLA-B
cg27529346	6:31354287:C:T	-0.0353692	1.45797e-05	0.00430665	0.889379	0.00372194	6	31322926	HLA-B
cg27529346	6:31354388:G:A	-0.0353692	1.45797e-05	0.00430665	0.889379	0.00372194	6	31322926	HLA-B
cg27529346	6:31354504:C:T	-0.0353692	1.45797e-05	0.00430665	0.887888	0.00324153	6	31322926	HLA-B
cg27529346	6:31354885:C:T	-0.0353692	1.45797e-05	0.00430665	0.889379	0.00372194	6	31322926	HLA-B
cg27529346	6:31354897:G:A	-0.0353692	1.45797e-05	0.00430665	0.889379	0.00372194	6	31322926	HLA-B
cg27529346	6:31355244:G:A	-0.0353692	1.45797e-05	0.00430665	0.889379	0.00372194	6	31322926	HLA-B
cg27529346	6:31355730:G:A	-0.0353692	1.45797e-05	0.00430665	0.888947	0.00358007	6	31322926	HLA-B
cg27529346	6:31359595:C:A	-0.0353692	1.45797e-05	0.00430665	0.884648	0.00239054	6	31322926	HLA-B
cg27529346	6:31359599:C:T	-0.0353692	1.45797e-05	0.00430665	0.884648	0.00239054	6	31322926	HLA-B
cg27529346	6:31359935:A:G	-0.0353692	1.45797e-05	0.00430665	0.884297	0.00230638	6	31322926	HLA-B
cg27529346	6:31359950:T:C	-0.0353692	1.45797e-05	0.00430665	0.884297	0.00230638	6	31322926	HLA-B
cg27529346	6:31360021:C:G	-0.0353692	1.45797e-05	0.00430665	0.884297	0.00230638	6	31322926	HLA-B
cg27529346	6:31360255:A:C	-0.0353692	1.45797e-05	0.00430665	0.884297	0.00230638	6	31322926	HLA-B
cg27529346	6:31360341:T:C	-0.0353692	1.45797e-05	0.00430665	0.884433	0.00233332	6	31322926	HLA-B
cg27529346	6:31360433:A:G	-0.0353692	1.45797e-05	0.00430665	0.884297	0.00230638	6	31322926	HLA-B
cg27529346	6:31360526:C:T	-0.0353692	1.45797e-05	0.00430665	0.884297	0.00230638	6	31322926	HLA-B
cg27529346	6:31360694:G:A	-0.0353692	1.45797e-05	0.00430665	0.884433	0.00233332	6	31322926	HLA-B
cg27529346	6:31361004:T:C	-0.0353692	1.45797e-05	0.00430665	0.883778	0.00219775	6	31322926	HLA-B
cg27529346	6:31361058:A:G	-0.0353692	1.45797e-05	0.00430665	0.884297	0.00230638	6	31322926	HLA-B
cg27529346	6:31361397:A:T	-0.0353692	1.45797e-05	0.00430665	0.884297	0.00230638	6	31322926	HLA-B
cg27529346	6:31361485:T:C	-0.0353692	1.45797e-05	0.00430665	0.884025	0.00224563	6	31322926	HLA-B
cg27529346	6:31361721:C:T	-0.0353692	1.45797e-05	0.00430665	0.884297	0.00230638	6	31322926	HLA-B
cg27529346	6:31361837:A:G	-0.0353692	1.45797e-05	0.00430665	0.884297	0.00230638	6	31322926	HLA-B
cg27529346	6:31361858:G:A	-0.0353692	1.45797e-05	0.00430665	0.885044	0.00247151	6	31322926	HLA-B
cg27529346	6:31361987:C:T	-0.0353692	1.45797e-05	0.00430665	0.884297	0.00230638	6	31322926	HLA-B
cg27529346	6:31362010:G:A	-0.0353692	1.45797e-05	0.00430665	0.883956	0.00223381	6	31322926	HLA-B
cg27529346	6:31362069:T:G	-0.0353692	1.45797e-05	0.00430665	0.884297	0.00230638	6	31322926	HLA-B
cg27529346	6:31362120:G:A	-0.0353692	1.45797e-05	0.00430665	0.888254	0.00338714	6	31322926	HLA-B
cg27529346	6:31362390:G:A	-0.0353692	1.45797e-05	0.00430665	0.884297	0.00230638	6	31322926	HLA-B
cg27529346	6:31363412:A:G	-0.0353692	1.45797e-05	0.00430665	0.884433	0.00233332	6	31322926	HLA-B
cg27529346	6:31363522:C:T	-0.0353692	1.45797e-05	0.00430665	0.882935	0.00207528	6	31322926	HLA-B
cg27529346	6:31363606:G:C	-0.0353692	1.45797e-05	0.00430665	0.884127	0.00226733	6	31322926	HLA-B
cg27529346	6:31363697:C:T	-0.0353692	1.45797e-05	0.00430665	0.879853	0.00156045	6	31322926	HLA-B
cg27529346	6:31363945:A:G	-0.0353692	1.45797e-05	0.00430665	0.885889	0.00267431	6	31322926	HLA-B
cg27529346	6:31364769:G:A	-0.0353692	1.45797e-05	0.00430665	0.889201	0.00359302	6	31322926	HLA-B
cg27529346	6:31371101:G:C	-0.0353692	1.45797e-05	0.00430665	0.888723	0.00344626	6	31322926	HLA-B
cg26392102	6:31072300:T:C	-0.0213299	1.45897e-05	0.00430665	1.2819	6.03493e-11	6	31238751	HLA-C
cg01517384	6:31281229:C:G	0.0917205	1.45975e-05	0.00430665	0.845609	0.0170102	6	31323856	HLA-B
cg01517384	6:31282629:C:T	0.0917205	1.45975e-05	0.00430665	0.849116	0.0197351	6	31323856	HLA-B
cg17096289	6:31234792:A:G	0.0838105	1.45983e-05	0.00430665	0.83375	0.000770032	6	31238788	HLA-C
cg27529346	6:30998020:C:T	-0.0488471	1.46002e-05	0.00430665	0.861404	0.00434552	6	31322926	HLA-B
cg27529346	6:30998051:T:C	-0.0488471	1.46002e-05	0.00430665	0.861404	0.00434552	6	31322926	HLA-B
cg27529346	6:30998068:G:T	-0.0488471	1.46002e-05	0.00430665	0.861404	0.00434552	6	31322926	HLA-B
cg15831217	14:79506731:C:G	0.0231057	1.46035e-05	0.00430665	NA	NA	14	79542386	NRXN3;NRXN3
cg15831217	14:79507314:C:T	0.0231057	1.46035e-05	0.00430665	NA	NA	14	79542386	NRXN3;NRXN3
cg15831217	14:79507477:C:T	0.0231057	1.46035e-05	0.00430665	NA	NA	14	79542386	NRXN3;NRXN3
cg15831217	14:79507608:T:C	0.0231057	1.46035e-05	0.00430665	NA	NA	14	79542386	NRXN3;NRXN3
cg15831217	14:79507813:G:A	0.0231057	1.46035e-05	0.00430665	NA	NA	14	79542386	NRXN3;NRXN3
cg15831217	14:79508316:G:A	0.0231057	1.46035e-05	0.00430665	NA	NA	14	79542386	NRXN3;NRXN3
cg15831217	14:79510562:C:T	0.0231057	1.46035e-05	0.00430665	NA	NA	14	79542386	NRXN3;NRXN3
cg15831217	14:79512775:T:C	0.0231057	1.46035e-05	0.00430665	NA	NA	14	79542386	NRXN3;NRXN3
cg15831217	14:79515519:C:T	0.0231057	1.46035e-05	0.00430665	NA	NA	14	79542386	NRXN3;NRXN3
cg15831217	14:79520996:T:C	0.0231057	1.46035e-05	0.00430665	NA	NA	14	79542386	NRXN3;NRXN3
cg15831217	14:79523647:A:C	0.0231057	1.46035e-05	0.00430665	NA	NA	14	79542386	NRXN3;NRXN3
cg15831217	14:79526841:G:A	0.0231057	1.46035e-05	0.00430665	NA	NA	14	79542386	NRXN3;NRXN3
cg15831217	14:79527040:G:A	0.0231057	1.46035e-05	0.00430665	NA	NA	14	79542386	NRXN3;NRXN3
cg15831217	14:79531006:G:A	0.0231057	1.46035e-05	0.00430665	NA	NA	14	79542386	NRXN3;NRXN3
cg15831217	14:79534909:C:T	0.0231057	1.46035e-05	0.00430665	NA	NA	14	79542386	NRXN3;NRXN3
cg15831217	14:79535729:G:A	0.0231057	1.46035e-05	0.00430665	NA	NA	14	79542386	NRXN3;NRXN3
cg15831217	14:79536442:A:G	0.0231057	1.46035e-05	0.00430665	NA	NA	14	79542386	NRXN3;NRXN3
cg15831217	14:79541178:C:T	0.0231057	1.46035e-05	0.00430665	NA	NA	14	79542386	NRXN3;NRXN3
cg15831217	14:79544480:G:A	0.0231057	1.46035e-05	0.00430665	NA	NA	14	79542386	NRXN3;NRXN3
cg15831217	14:79547095:A:G	0.0231057	1.46035e-05	0.00430665	NA	NA	14	79542386	NRXN3;NRXN3
cg15831217	14:79549980:T:C	0.0231057	1.46035e-05	0.00430665	NA	NA	14	79542386	NRXN3;NRXN3
cg15831217	14:79553680:G:T	0.0231057	1.46035e-05	0.00430665	NA	NA	14	79542386	NRXN3;NRXN3
cg15831217	14:79555211:T:C	0.0231057	1.46035e-05	0.00430665	NA	NA	14	79542386	NRXN3;NRXN3
cg15831217	14:79555651:C:A	0.0231057	1.46035e-05	0.00430665	NA	NA	14	79542386	NRXN3;NRXN3
cg27106909	16:29926552:T:C	-0.0218899	1.46256e-05	0.00431277	NA	NA	16	30106897	YPEL3;YPEL3;YPEL3
cg11946459	6:29930939:G:A	0.119771	1.46277e-05	0.00431299	NA	NA	6	29911558	HLA-A
cg17608381	6:29917005:C:T	0.102644	1.46325e-05	0.00431359	NA	NA	6	29911550	HLA-A
cg17608381	6:29917146:T:C	0.102644	1.46325e-05	0.00431359	NA	NA	6	29911550	HLA-A
cg18770635	22:51024624:T:C	-0.0341099	1.46366e-05	0.0043144	NA	NA	22	50984368
cg09625543	21:40658590:G:A	-0.0274098	1.46471e-05	0.00431468	NA	NA	21	40560659	BRWD1;BRWD1
cg09625543	21:40663181:G:A	-0.0274098	1.46471e-05	0.00431468	NA	NA	21	40560659	BRWD1;BRWD1
cg09625543	21:40677693:G:A	-0.0274098	1.46471e-05	0.00431468	NA	NA	21	40560659	BRWD1;BRWD1
cg09625543	21:40678207:G:A	-0.0274098	1.46471e-05	0.00431468	NA	NA	21	40560659	BRWD1;BRWD1
cg09625543	21:40681710:C:G	-0.0274098	1.46471e-05	0.00431468	NA	NA	21	40560659	BRWD1;BRWD1
cg09625543	21:40681730:G:A	-0.0274098	1.46471e-05	0.00431468	NA	NA	21	40560659	BRWD1;BRWD1
cg09625543	21:40683459:C:T	-0.0274098	1.46471e-05	0.00431468	NA	NA	21	40560659	BRWD1;BRWD1
cg12588917	6:29700519:C:T	0.0503134	1.46666e-05	0.00431963	NA	NA	6	29692082	HLA-F;HLA-F;HLA-F
cg12588917	6:29700820:G:T	0.0503134	1.46666e-05	0.00431963	NA	NA	6	29692082	HLA-F;HLA-F;HLA-F
cg12588917	6:29721146:G:A	0.0485215	1.46793e-05	0.00432295	NA	NA	6	29692082	HLA-F;HLA-F;HLA-F
cg14374463	15:81578189:A:G	-0.035029	1.47577e-05	0.00434533	NA	NA	15	81590933	IL16;IL16;IL16
cg16795804	2:37095139:G:C	0.0174921	1.4758e-05	0.00434533	NA	NA	2	37384523	EIF2AK2;EIF2AK2
cg17096289	6:31236201:G:A	0.0669494	1.47804e-05	0.00434826	NA	NA	6	31238788	HLA-C
cg17096289	6:31244082:C:T	0.0669494	1.47804e-05	0.00434826	NA	NA	6	31238788	HLA-C
cg17096289	6:31244711:A:C	0.0669494	1.47804e-05	0.00434826	NA	NA	6	31238788	HLA-C
cg17096289	6:31245534:A:G	0.0669494	1.47804e-05	0.00434826	NA	NA	6	31238788	HLA-C
cg17096289	6:31247319:T:C	0.0669494	1.47804e-05	0.00434826	NA	NA	6	31238788	HLA-C
cg17096289	6:31247430:C:T	0.0669494	1.47804e-05	0.00434826	NA	NA	6	31238788	HLA-C
cg17096289	6:31248819:C:T	0.0669494	1.47804e-05	0.00434826	NA	NA	6	31238788	HLA-C
cg17096289	6:31252925:C:T	0.0669494	1.47804e-05	0.00434826	NA	NA	6	31238788	HLA-C
cg17096289	6:31255008:C:G	0.0669494	1.47804e-05	0.00434826	NA	NA	6	31238788	HLA-C
cg16795804	2:37325108:T:C	-0.0181569	1.47889e-05	0.00435036	NA	NA	2	37384523	EIF2AK2;EIF2AK2
cg27045295	6:145359808:T:C	0.0650607	1.48009e-05	0.00435349	NA	NA	6	146225828	SHPRH;SHPRH
cg11946459	6:29990708:A:G	0.0752884	1.48048e-05	0.00435421	NA	NA	6	29911558	HLA-A
cg18387515	12:46043181:C:T	-0.0254137	1.48204e-05	0.004358	NA	NA	12	46049237
cg18387515	12:46043424:C:T	-0.0254137	1.48204e-05	0.004358	NA	NA	12	46049237
cg12110437	8:144095668:G:A	-0.0486731	1.48392e-05	0.00436275	NA	NA	8	144098888	LY6E;LY6E;LOC100133669
cg09006487	3:72422131:A:C	0.0208074	1.48393e-05	0.00436275	NA	NA	3	72424982	RYBP
cg08309069	6:31321685:A:C	-0.0627498	1.48792e-05	0.00437365	0.80293	1.97755e-06	6	31240651	HLA-C
cg08309069	6:31322026:C:A	-0.0627498	1.48792e-05	0.00437365	0.801051	1.21318e-06	6	31240651	HLA-C
cg00598235	4:17560728:G:T	-0.0259407	1.48842e-05	0.00437474	NA	NA	4	17580680	LAP3
cg17608381	6:29605489:C:T	-0.0873738	1.49135e-05	0.00438293	NA	NA	6	29911550	HLA-A
cg16070035	5:96043420:T:C	0.036597	1.49216e-05	0.00438491	NA	NA	5	96077898	CAST;CAST;CAST;CAST;CAST;CAST
cg02965712	1:77878601:G:A	-0.0176808	1.49343e-05	0.00438822	0.935272	0.0492563	1	77746028
cg09304470	18:76937552:T:G	0.0308093	1.49405e-05	0.00438963	NA	NA	18	76916901	ATP9B;ATP9B
cg27486585	6:30137387:G:A	-0.0330052	1.49744e-05	0.00439633	1.52949	9.11963e-14	6	30459595	HLA-E
cg27486585	6:30170287:A:G	-0.0330052	1.49744e-05	0.00439633	1.52794	1.01592e-13	6	30459595	HLA-E
cg27486585	6:30204247:A:T	-0.0330052	1.49744e-05	0.00439633	1.52901	8.96659e-14	6	30459595	HLA-E
cg27486585	6:30206014:G:A	-0.0330052	1.49744e-05	0.00439633	1.5247	1.27691e-13	6	30459595	HLA-E
cg27486585	6:30229267:G:C	-0.0330052	1.49744e-05	0.00439633	1.52615	1.1016e-13	6	30459595	HLA-E
cg27486585	6:30230768:A:T	-0.0330052	1.49744e-05	0.00439633	1.51563	2.79868e-13	6	30459595	HLA-E
cg27486585	6:30278745:C:T	-0.0330052	1.49744e-05	0.00439633	1.53187	6.07377e-14	6	30459595	HLA-E
cg27486585	6:30296253:G:A	-0.0330052	1.49744e-05	0.00439633	1.52926	7.66822e-14	6	30459595	HLA-E
cg21855257	1:159002907:G:A	-0.0289324	1.49764e-05	0.0043965	NA	NA	1	158983569	IFI16;IFI16
cg16853860	6:32384500:C:T	-0.0635903	1.51052e-05	0.0044335	1.49617	4.50537e-18	6	32823116	PSMB9;PSMB9;TAP1
cg16853860	6:32386699:A:G	-0.0635903	1.51052e-05	0.0044335	1.49622	4.45465e-18	6	32823116	PSMB9;PSMB9;TAP1
cg23923934	6:31330969:C:A	0.0475578	1.51332e-05	0.00444046	0.929166	0.0467084	6	31322914	HLA-B
cg23923934	6:31331257:G:A	0.0475578	1.51332e-05	0.00444046	0.929166	0.0467084	6	31322914	HLA-B
cg23923934	6:31333499:G:A	0.0475578	1.51332e-05	0.00444046	0.929186	0.046901	6	31322914	HLA-B
cg17096289	6:31242731:T:A	0.095022	1.51419e-05	0.00444221	NA	NA	6	31238788	HLA-C
cg17096289	6:31251924:C:T	0.095022	1.51419e-05	0.00444221	NA	NA	6	31238788	HLA-C
cg05475649	15:46006216:T:C	0.0777228	1.51559e-05	0.00444575	NA	NA	15	45007015	B2M
cg12439472	13:43562591:A:G	-0.106987	1.51568e-05	0.00444575	NA	NA	13	43565399	EPSTI1;EPSTI1
cg15831217	14:79570347:G:A	0.0230153	1.51753e-05	0.00445075	NA	NA	14	79542386	NRXN3;NRXN3
cg03879629	3:46161037:G:A	0.0449478	1.52028e-05	0.00445717	NA	NA	3	46152446
cg03879629	3:46161631:G:A	0.0449478	1.52028e-05	0.00445717	NA	NA	3	46152446
cg03879629	3:46162751:A:G	0.0449478	1.52028e-05	0.00445717	NA	NA	3	46152446
cg03879629	3:46169631:G:A	0.0449478	1.52028e-05	0.00445717	NA	NA	3	46152446
cg00272009	3:122482327:A:G	0.0502217	1.52413e-05	0.00446804	NA	NA	3	122398855	PARP14
cg07596065	22:51017082:T:A	-0.0189253	1.52471e-05	0.00446933	NA	NA	22	50984393
cg09304470	18:76942836:C:T	0.0308597	1.52803e-05	0.00447553	NA	NA	18	76916901	ATP9B;ATP9B
cg09304470	18:76945485:T:C	0.0308597	1.52803e-05	0.00447553	NA	NA	18	76916901	ATP9B;ATP9B
cg09304470	18:76948738:C:G	0.0308597	1.52803e-05	0.00447553	NA	NA	18	76916901	ATP9B;ATP9B
cg09304470	18:76949076:C:A	0.0308597	1.52803e-05	0.00447553	NA	NA	18	76916901	ATP9B;ATP9B
cg09304470	18:76949262:G:A	0.0308597	1.52803e-05	0.00447553	NA	NA	18	76916901	ATP9B;ATP9B
cg09304470	18:76951623:A:G	0.0308597	1.52803e-05	0.00447553	NA	NA	18	76916901	ATP9B;ATP9B
cg08836972	6:26959245:T:C	0.0477312	1.52966e-05	0.00447553	NA	NA	6	26532914
cg08836972	6:26959322:C:G	0.0477312	1.52966e-05	0.00447553	NA	NA	6	26532914
cg08836972	6:26960633:A:C	0.0477312	1.52966e-05	0.00447553	NA	NA	6	26532914
cg08836972	6:26964570:T:C	0.0477312	1.52966e-05	0.00447553	NA	NA	6	26532914
cg08836972	6:26977572:T:C	0.0477312	1.52966e-05	0.00447553	NA	NA	6	26532914
cg08836972	6:26980110:G:T	0.0477312	1.52966e-05	0.00447553	NA	NA	6	26532914
cg08836972	6:26986553:G:A	0.0477312	1.52966e-05	0.00447553	NA	NA	6	26532914
cg08836972	6:26988417:T:C	0.0477312	1.52966e-05	0.00447553	NA	NA	6	26532914
cg08836972	6:26991540:G:C	0.0477312	1.52966e-05	0.00447553	NA	NA	6	26532914
cg08836972	6:26992539:G:C	0.0477312	1.52966e-05	0.00447553	NA	NA	6	26532914
cg08836972	6:26993555:A:G	0.0477312	1.52966e-05	0.00447553	NA	NA	6	26532914
cg08836972	6:26999452:T:C	0.0477312	1.52966e-05	0.00447553	NA	NA	6	26532914
cg08836972	6:27001623:C:T	0.0477312	1.52966e-05	0.00447553	NA	NA	6	26532914
cg08836972	6:27008168:T:C	0.0477312	1.52966e-05	0.00447553	NA	NA	6	26532914
cg03063413	15:25968061:G:A	-0.0203256	1.53218e-05	0.00448249	NA	NA	15	25965140	ATP10A
cg16070035	5:96055476:A:C	-0.037417	1.53404e-05	0.00448751	NA	NA	5	96077898	CAST;CAST;CAST;CAST;CAST;CAST
cg01517384	6:31070078:G:A	-0.041133	1.53512e-05	0.00449026	1.2638	8.39354e-11	6	31323856	HLA-B
cg08309069	6:31458954:G:A	-0.0493167	1.53687e-05	0.00449495	1.23735	2.82192e-09	6	31240651	HLA-C
cg20408505	6:29748394:G:A	0.0297595	1.53867e-05	0.0044996	0.897717	0.0034094	6	29911494	HLA-A
cg17608381	6:30140913:G:T	0.0880572	1.53875e-05	0.0044996	NA	NA	6	29911550	HLA-A
cg11617938	6:29699156:T:C	0.0236779	1.54724e-05	0.00452401	NA	NA	6	29692281	HLA-F;HLA-F;HLA-F
cg12094903	6:32828156:C:T	-0.0215944	1.55303e-05	0.00454053	1.16157	2.52726e-05	6	32808689	PSMB8;PSMB8
cg08585593	22:51033840:C:G	-0.0225722	1.55343e-05	0.00454107	NA	NA	22	50966077	TYMP;TYMP;TYMP;TYMP;TYMP;SCO2
cg22725343	21:42820009:A:G	0.053151	1.55354e-05	0.00454107	NA	NA	21	42817232	MX1;MX1;MX1;MX1
cg23935522	12:77162313:G:T	-0.0221181	1.55451e-05	0.00454107	NA	NA	12	77162317	ZDHHC17
cg23935522	12:77163148:G:T	-0.0221181	1.55451e-05	0.00454107	NA	NA	12	77162317	ZDHHC17
cg23935522	12:77170357:A:G	-0.0221181	1.55451e-05	0.00454107	NA	NA	12	77162317	ZDHHC17
cg23935522	12:77171794:C:T	-0.0221181	1.55451e-05	0.00454107	NA	NA	12	77162317	ZDHHC17
cg23935522	12:77190131:A:G	-0.0221181	1.55451e-05	0.00454107	NA	NA	12	77162317	ZDHHC17
cg23935522	12:77192843:A:G	-0.0221181	1.55451e-05	0.00454107	NA	NA	12	77162317	ZDHHC17
cg23935522	12:77197166:G:A	-0.0221181	1.55451e-05	0.00454107	NA	NA	12	77162317	ZDHHC17
cg00480970	20:62237125:T:C	0.0424053	1.55929e-05	0.0045504	NA	NA	20	62200050	HELZ2;HELZ2
cg00480970	20:62241714:A:G	0.0424053	1.55929e-05	0.0045504	NA	NA	20	62200050	HELZ2;HELZ2
cg00480970	20:62251558:G:A	0.0424053	1.55929e-05	0.0045504	NA	NA	20	62200050	HELZ2;HELZ2
cg00480970	20:62251641:T:A	0.0424053	1.55929e-05	0.0045504	NA	NA	20	62200050	HELZ2;HELZ2
cg00480970	20:62251882:C:T	0.0424053	1.55929e-05	0.0045504	NA	NA	20	62200050	HELZ2;HELZ2
cg00480970	20:62252139:T:G	0.0424053	1.55929e-05	0.0045504	NA	NA	20	62200050	HELZ2;HELZ2
cg00480970	20:62254918:G:A	0.0424053	1.55929e-05	0.0045504	NA	NA	20	62200050	HELZ2;HELZ2
cg00480970	20:62256306:G:A	0.0424053	1.55929e-05	0.0045504	NA	NA	20	62200050	HELZ2;HELZ2
cg00480970	20:62259368:G:T	0.0424053	1.55929e-05	0.0045504	NA	NA	20	62200050	HELZ2;HELZ2
cg00480970	20:62261859:C:T	0.0424053	1.55929e-05	0.0045504	NA	NA	20	62200050	HELZ2;HELZ2
cg00480970	20:62262139:G:A	0.0424053	1.55929e-05	0.0045504	NA	NA	20	62200050	HELZ2;HELZ2
cg11946459	6:29832919:A:G	0.0793845	1.56074e-05	0.00455421	NA	NA	6	29911558	HLA-A
cg27529346	6:31328756:G:A	0.0340532	1.56178e-05	0.00455684	NA	NA	6	31322926	HLA-B
cg03310874	7:4842145:A:C	0.0360388	1.56494e-05	0.00456562	NA	NA	7	4850260	RADIL
cg02622254	2:175808233:A:G	-0.015307	1.56571e-05	0.00456714	NA	NA	2	175895436
cg09625543	21:40675167:G:A	-0.0277285	1.56589e-05	0.00456714	NA	NA	21	40560659	BRWD1;BRWD1
cg09625543	21:40681972:G:C	-0.0277285	1.56589e-05	0.00456714	NA	NA	21	40560659	BRWD1;BRWD1
cg27529346	6:31195459:G:A	-0.0442717	1.57037e-05	0.00457976	NA	NA	6	31322926	HLA-B
cg11946459	6:29680021:C:T	0.0901716	1.57273e-05	0.00458581	NA	NA	6	29911558	HLA-A
cg11946459	6:29680302:A:G	0.0901716	1.57273e-05	0.00458581	NA	NA	6	29911558	HLA-A
cg17608381	6:29990708:A:G	0.0722103	1.57984e-05	0.0046061	NA	NA	6	29911550	HLA-A
cg09006487	3:72391571:A:C	-0.0194398	1.58206e-05	0.00461217	NA	NA	3	72424982	RYBP
cg00598235	4:17675932:A:G	-0.0228765	1.5864e-05	0.00462353	NA	NA	4	17580680	LAP3
cg00598235	4:17677565:C:G	-0.0228765	1.5864e-05	0.00462353	NA	NA	4	17580680	LAP3
cg00598235	4:17686337:T:C	-0.0228765	1.5864e-05	0.00462353	NA	NA	4	17580680	LAP3
cg01517384	6:31315959:A:G	-0.0475841	1.58825e-05	0.00462678	1.22439	1.42349e-07	6	31323856	HLA-B
cg01517384	6:31315999:A:G	-0.0475841	1.58825e-05	0.00462678	1.22439	1.42349e-07	6	31323856	HLA-B
cg01517384	6:31316151:C:T	-0.0475841	1.58825e-05	0.00462678	1.22526	1.28169e-07	6	31323856	HLA-B
cg01517384	6:31316281:C:T	-0.0475841	1.58825e-05	0.00462678	1.22526	1.28169e-07	6	31323856	HLA-B
cg01517384	6:31316288:T:C	-0.0475841	1.58825e-05	0.00462678	1.22526	1.28169e-07	6	31323856	HLA-B
cg03879629	3:45951678:T:C	0.0426781	1.59234e-05	0.00463829	NA	NA	3	46152446
cg12094903	6:32843238:G:T	-0.0214143	1.5974e-05	0.00464103	1.16187	2.40414e-05	6	32808689	PSMB8;PSMB8
cg12094903	6:32843968:C:G	-0.0214143	1.5974e-05	0.00464103	1.16187	2.40414e-05	6	32808689	PSMB8;PSMB8
cg12094903	6:32844214:T:A	-0.0214143	1.5974e-05	0.00464103	1.1623	2.28621e-05	6	32808689	PSMB8;PSMB8
cg12094903	6:32844922:G:A	-0.0214143	1.5974e-05	0.00464103	1.1623	2.28621e-05	6	32808689	PSMB8;PSMB8
cg12094903	6:32844970:G:A	-0.0214143	1.5974e-05	0.00464103	1.1623	2.28621e-05	6	32808689	PSMB8;PSMB8
cg12094903	6:32845145:G:C	-0.0214143	1.5974e-05	0.00464103	1.1623	2.28621e-05	6	32808689	PSMB8;PSMB8
cg12094903	6:32845168:T:C	-0.0214143	1.5974e-05	0.00464103	1.1623	2.28621e-05	6	32808689	PSMB8;PSMB8
cg12094903	6:32845220:T:A	-0.0214143	1.5974e-05	0.00464103	1.1623	2.28621e-05	6	32808689	PSMB8;PSMB8
cg12094903	6:32845494:G:T	-0.0214143	1.5974e-05	0.00464103	1.1623	2.28621e-05	6	32808689	PSMB8;PSMB8
cg12094903	6:32845496:C:A	-0.0214143	1.5974e-05	0.00464103	1.16187	2.40414e-05	6	32808689	PSMB8;PSMB8
cg12094903	6:32845634:T:A	-0.0214143	1.5974e-05	0.00464103	1.1623	2.28621e-05	6	32808689	PSMB8;PSMB8
cg12094903	6:32845729:T:C	-0.0214143	1.5974e-05	0.00464103	1.1623	2.28621e-05	6	32808689	PSMB8;PSMB8
cg12094903	6:32845873:A:G	-0.0214143	1.5974e-05	0.00464103	1.1623	2.28621e-05	6	32808689	PSMB8;PSMB8
cg12094903	6:32846322:A:G	-0.0214143	1.5974e-05	0.00464103	1.16187	2.40414e-05	6	32808689	PSMB8;PSMB8
cg12094903	6:32846480:C:T	-0.0214143	1.5974e-05	0.00464103	1.16187	2.40414e-05	6	32808689	PSMB8;PSMB8
cg12094903	6:32846483:G:C	-0.0214143	1.5974e-05	0.00464103	1.16187	2.40414e-05	6	32808689	PSMB8;PSMB8
cg12094903	6:32846570:C:T	-0.0214143	1.5974e-05	0.00464103	1.16187	2.40414e-05	6	32808689	PSMB8;PSMB8
cg12094903	6:32846587:C:T	-0.0214143	1.5974e-05	0.00464103	1.16187	2.40414e-05	6	32808689	PSMB8;PSMB8
cg12094903	6:32847972:C:G	-0.0214143	1.5974e-05	0.00464103	1.165	1.69704e-05	6	32808689	PSMB8;PSMB8
cg12094903	6:32848133:T:C	-0.0214143	1.5974e-05	0.00464103	1.165	1.69704e-05	6	32808689	PSMB8;PSMB8
cg12094903	6:32848168:C:T	-0.0214143	1.5974e-05	0.00464103	1.165	1.69704e-05	6	32808689	PSMB8;PSMB8
cg12094903	6:32848998:C:T	-0.0214143	1.5974e-05	0.00464103	1.165	1.69704e-05	6	32808689	PSMB8;PSMB8
cg12094903	6:32849009:A:G	-0.0214143	1.5974e-05	0.00464103	1.165	1.69704e-05	6	32808689	PSMB8;PSMB8
cg12094903	6:32849639:A:G	-0.0214143	1.5974e-05	0.00464103	1.165	1.69704e-05	6	32808689	PSMB8;PSMB8
cg12094903	6:32850850:A:G	-0.0214143	1.5974e-05	0.00464103	1.16442	1.8107e-05	6	32808689	PSMB8;PSMB8
cg12094903	6:32851280:C:A	-0.0214143	1.5974e-05	0.00464103	1.16485	1.72077e-05	6	32808689	PSMB8;PSMB8
cg12094903	6:32851463:G:A	-0.0214143	1.5974e-05	0.00464103	1.16485	1.72077e-05	6	32808689	PSMB8;PSMB8
cg12094903	6:32851507:C:T	-0.0214143	1.5974e-05	0.00464103	1.16485	1.72077e-05	6	32808689	PSMB8;PSMB8
cg23923934	6:31200437:A:G	0.045213	1.60057e-05	0.00464938	0.912216	0.0091646	6	31322914	HLA-B
cg23923934	6:31201248:C:A	0.045213	1.60057e-05	0.00464938	0.912353	0.00927832	6	31322914	HLA-B
cg11847933	1:227419878:A:T	0.0201558	1.60569e-05	0.00465312	NA	NA	1	227130394	CABC1
cg11847933	1:227422371:C:T	0.0201558	1.60569e-05	0.00465312	NA	NA	1	227130394	CABC1
cg11847933	1:227423490:T:C	0.0201558	1.60569e-05	0.00465312	NA	NA	1	227130394	CABC1
cg11847933	1:227427413:A:T	0.0201558	1.60569e-05	0.00465312	NA	NA	1	227130394	CABC1
cg11847933	1:227427493:T:C	0.0201558	1.60569e-05	0.00465312	NA	NA	1	227130394	CABC1
cg11847933	1:227428154:A:G	0.0201558	1.60569e-05	0.00465312	NA	NA	1	227130394	CABC1
cg11847933	1:227436196:A:G	0.0201558	1.60569e-05	0.00465312	NA	NA	1	227130394	CABC1
cg11847933	1:227439855:T:C	0.0201558	1.60569e-05	0.00465312	NA	NA	1	227130394	CABC1
cg11847933	1:227443559:T:C	0.0201558	1.60569e-05	0.00465312	NA	NA	1	227130394	CABC1
cg11847933	1:227443723:A:G	0.0201558	1.60569e-05	0.00465312	NA	NA	1	227130394	CABC1
cg11847933	1:227451368:C:T	0.0201558	1.60569e-05	0.00465312	NA	NA	1	227130394	CABC1
cg11847933	1:227456453:C:G	0.0201558	1.60569e-05	0.00465312	NA	NA	1	227130394	CABC1
cg11847933	1:227463696:C:T	0.0201558	1.60569e-05	0.00465312	NA	NA	1	227130394	CABC1
cg11847933	1:227470011:T:G	0.0201558	1.60569e-05	0.00465312	NA	NA	1	227130394	CABC1
cg11847933	1:227471341:G:A	0.0201558	1.60569e-05	0.00465312	NA	NA	1	227130394	CABC1
cg11847933	1:227471554:T:C	0.0201558	1.60569e-05	0.00465312	NA	NA	1	227130394	CABC1
cg11847933	1:227476754:T:C	0.0201558	1.60569e-05	0.00465312	NA	NA	1	227130394	CABC1
cg11847933	1:227478028:C:T	0.0201558	1.60569e-05	0.00465312	NA	NA	1	227130394	CABC1
cg11847933	1:227482867:G:T	0.0201558	1.60569e-05	0.00465312	NA	NA	1	227130394	CABC1
cg11847933	1:227482935:T:C	0.0201558	1.60569e-05	0.00465312	NA	NA	1	227130394	CABC1
cg11847933	1:227491874:G:A	0.0201558	1.60569e-05	0.00465312	NA	NA	1	227130394	CABC1
cg11847933	1:227493911:G:A	0.0201558	1.60569e-05	0.00465312	NA	NA	1	227130394	CABC1
cg11847933	1:227494525:T:C	0.0201558	1.60569e-05	0.00465312	NA	NA	1	227130394	CABC1
cg11847933	1:227496112:G:A	0.0201558	1.60569e-05	0.00465312	NA	NA	1	227130394	CABC1
cg11847933	1:227497747:C:G	0.0201558	1.60569e-05	0.00465312	NA	NA	1	227130394	CABC1
cg11847933	1:227499408:A:T	0.0201558	1.60569e-05	0.00465312	NA	NA	1	227130394	CABC1
cg16795804	2:37066018:T:G	0.0170483	1.60949e-05	0.00466369	NA	NA	2	37384523	EIF2AK2;EIF2AK2
cg01964337	12:105128888:T:C	0.0196479	1.6109e-05	0.00466737	NA	NA	12	105104782	CHST11
cg25998603	8:105663671:C:G	0.039079	1.61198e-05	0.00466964	NA	NA	8	105473114	DPYS
cg25998603	8:105671092:G:A	0.039079	1.61198e-05	0.00466964	NA	NA	8	105473114	DPYS
cg16853860	6:32757102:T:C	-0.0566756	1.61564e-05	0.00467852	1.17979	6.52314e-05	6	32823116	PSMB9;PSMB9;TAP1
cg16853860	6:32767620:T:C	-0.0566756	1.61564e-05	0.00467852	1.18312	4.74823e-05	6	32823116	PSMB9;PSMB9;TAP1
cg16853860	6:32774274:G:A	-0.0566756	1.61564e-05	0.00467852	1.18409	4.36705e-05	6	32823116	PSMB9;PSMB9;TAP1
cg16853860	6:32776590:G:C	-0.0566756	1.61564e-05	0.00467852	1.18096	5.78107e-05	6	32823116	PSMB9;PSMB9;TAP1
cg23923934	6:31102373:C:T	-0.0726576	1.62203e-05	0.0046966	NA	NA	6	31322914	HLA-B
cg23923934	6:31116142:G:A	-0.0449052	1.62355e-05	0.00469885	1.24628	4.22696e-09	6	31322914	HLA-B
cg23923934	6:31117188:C:T	-0.0449052	1.62355e-05	0.00469885	1.24628	4.22696e-09	6	31322914	HLA-B
cg23923934	6:31118019:T:C	-0.0449052	1.62355e-05	0.00469885	1.24628	4.22696e-09	6	31322914	HLA-B
cg23923934	6:31118942:T:C	-0.0449052	1.62355e-05	0.00469885	1.24628	4.22696e-09	6	31322914	HLA-B
cg23923934	6:31119380:G:A	-0.0449052	1.62355e-05	0.00469885	1.24628	4.22696e-09	6	31322914	HLA-B
cg07107453	1:79207560:A:T	-0.0663914	1.63002e-05	0.00471714	NA	NA	1	79114976	IFI44
cg16853860	6:32740856:A:C	-0.0478035	1.63137e-05	0.0047206	1.11456	0.00278645	6	32823116	PSMB9;PSMB9;TAP1
cg08585593	22:51070157:C:G	-0.0276301	1.63242e-05	0.00472322	NA	NA	22	50966077	TYMP;TYMP;TYMP;TYMP;TYMP;SCO2
cg06085204	17:6658102:A:C	-0.0150489	1.63786e-05	0.00473851	NA	NA	17	6659164	XAF1;XAF1;XAF1;XAF1
cg26709300	16:30177807:C:T	-0.025516	1.63817e-05	0.00473897	NA	NA	16	30106682	YPEL3;YPEL3
cg26955963	2:8448422:G:A	-0.0185106	1.64633e-05	0.00475448	NA	NA	2	8466005	LINC00299
cg24628310	3:52624769:G:A	-0.0161726	1.64654e-05	0.00475448	NA	NA	3	52813873	ITIH1;ITIH1;ITIH1;ITIH1
cg24628310	3:52625019:T:A	-0.0161726	1.64654e-05	0.00475448	NA	NA	3	52813873	ITIH1;ITIH1;ITIH1;ITIH1
cg24628310	3:52627486:G:C	-0.0161726	1.64654e-05	0.00475448	NA	NA	3	52813873	ITIH1;ITIH1;ITIH1;ITIH1
cg24628310	3:52627660:G:A	-0.0161726	1.64654e-05	0.00475448	NA	NA	3	52813873	ITIH1;ITIH1;ITIH1;ITIH1
cg24628310	3:52629633:C:T	-0.0161726	1.64654e-05	0.00475448	NA	NA	3	52813873	ITIH1;ITIH1;ITIH1;ITIH1
cg24628310	3:52630548:G:A	-0.0161726	1.64654e-05	0.00475448	NA	NA	3	52813873	ITIH1;ITIH1;ITIH1;ITIH1
cg24628310	3:52632357:T:C	-0.0161726	1.64654e-05	0.00475448	NA	NA	3	52813873	ITIH1;ITIH1;ITIH1;ITIH1
cg24628310	3:52682205:G:A	-0.0161726	1.64654e-05	0.00475448	NA	NA	3	52813873	ITIH1;ITIH1;ITIH1;ITIH1
cg24628310	3:52692359:C:G	-0.0161726	1.64654e-05	0.00475448	NA	NA	3	52813873	ITIH1;ITIH1;ITIH1;ITIH1
cg24628310	3:52696798:C:A	-0.0161726	1.64654e-05	0.00475448	NA	NA	3	52813873	ITIH1;ITIH1;ITIH1;ITIH1
cg24628310	3:52697163:A:G	-0.0161726	1.64654e-05	0.00475448	NA	NA	3	52813873	ITIH1;ITIH1;ITIH1;ITIH1
cg24628310	3:52698560:T:C	-0.0161726	1.64654e-05	0.00475448	NA	NA	3	52813873	ITIH1;ITIH1;ITIH1;ITIH1
cg24628310	3:52699741:C:G	-0.0161726	1.64654e-05	0.00475448	NA	NA	3	52813873	ITIH1;ITIH1;ITIH1;ITIH1
cg24628310	3:52701501:G:T	-0.0161726	1.64654e-05	0.00475448	NA	NA	3	52813873	ITIH1;ITIH1;ITIH1;ITIH1
cg24628310	3:52701502:C:T	-0.0161726	1.64654e-05	0.00475448	NA	NA	3	52813873	ITIH1;ITIH1;ITIH1;ITIH1
cg24628310	3:52710636:A:G	-0.0161726	1.64654e-05	0.00475448	NA	NA	3	52813873	ITIH1;ITIH1;ITIH1;ITIH1
cg24628310	3:52711531:T:C	-0.0161726	1.64654e-05	0.00475448	NA	NA	3	52813873	ITIH1;ITIH1;ITIH1;ITIH1
cg24628310	3:52711974:T:C	-0.0161726	1.64654e-05	0.00475448	NA	NA	3	52813873	ITIH1;ITIH1;ITIH1;ITIH1
cg24628310	3:52755592:A:T	-0.0161726	1.64654e-05	0.00475448	NA	NA	3	52813873	ITIH1;ITIH1;ITIH1;ITIH1
cg24100168	11:5663575:T:C	-0.0184501	1.65328e-05	0.0047735	NA	NA	11	5667836	TRIM78P
cg12588917	6:29802045:C:T	0.0438886	1.65868e-05	0.00478691	NA	NA	6	29692082	HLA-F;HLA-F;HLA-F
cg12588917	6:29802690:G:C	0.0438886	1.65868e-05	0.00478691	NA	NA	6	29692082	HLA-F;HLA-F;HLA-F
cg12588917	6:29803526:G:T	0.0438886	1.65868e-05	0.00478691	NA	NA	6	29692082	HLA-F;HLA-F;HLA-F
cg12588917	6:29819202:C:G	0.0438886	1.65868e-05	0.00478691	NA	NA	6	29692082	HLA-F;HLA-F;HLA-F
cg12588917	6:29838642:T:C	0.0438886	1.65868e-05	0.00478691	NA	NA	6	29692082	HLA-F;HLA-F;HLA-F
cg17096289	6:31327861:C:T	-0.0949522	1.66183e-05	0.00479518	1.14814	0.0118377	6	31238788	HLA-C
cg24351901	6:29730095:A:G	0.0297815	1.66216e-05	0.00479518	NA	NA	6	29692092	HLA-F;HLA-F;HLA-F
cg24351901	6:29731635:C:T	0.0297815	1.66216e-05	0.00479518	NA	NA	6	29692092	HLA-F;HLA-F;HLA-F
cg24351901	6:29731687:A:G	0.0297815	1.66216e-05	0.00479518	NA	NA	6	29692092	HLA-F;HLA-F;HLA-F
cg17608381	6:29338770:G:A	-0.111197	1.66363e-05	0.00479857	0.876727	0.0139328	6	29911550	HLA-A
cg17608381	6:29339271:T:C	-0.111197	1.66363e-05	0.00479857	0.876727	0.0139328	6	29911550	HLA-A
cg16680942	17:39096016:G:A	-0.0163655	1.66569e-05	0.00480406	NA	NA	17	38500161	RARA-AS1;RARA;RARA;RARA;RARA
cg03763873	13:43525288:A:G	-0.0185166	1.66784e-05	0.00480834	NA	NA	13	43565901	EPSTI1;EPSTI1
cg03763873	13:43527143:T:C	-0.0185166	1.66784e-05	0.00480834	NA	NA	13	43565901	EPSTI1;EPSTI1
cg08836972	6:26440652:C:T	-0.0454417	1.66793e-05	0.00480834	NA	NA	6	26532914
cg08836972	6:26442786:A:G	-0.0454417	1.66793e-05	0.00480834	NA	NA	6	26532914
cg08836972	6:26443473:A:C	-0.0454417	1.66793e-05	0.00480834	NA	NA	6	26532914
cg15831217	14:79590961:C:T	0.022804	1.66967e-05	0.00481289	NA	NA	14	79542386	NRXN3;NRXN3
cg08309069	6:31244520:G:A	0.0750117	1.67004e-05	0.00481308	0.829924	8.0506e-05	6	31240651	HLA-C
cg08309069	6:31245061:G:T	0.0750117	1.67004e-05	0.00481308	0.827901	6.51325e-05	6	31240651	HLA-C
cg17608381	6:29798610:C:T	0.103277	1.67261e-05	0.00482004	NA	NA	6	29911550	HLA-A
cg26816919	12:121462139:G:C	0.0195378	1.67753e-05	0.00483379	NA	NA	12	121477815	OASL;OASL;OASL
cg16795804	2:37075013:T:A	0.0175347	1.68164e-05	0.0048452	NA	NA	2	37384523	EIF2AK2;EIF2AK2
cg01517384	6:31237605:G:A	0.0452322	1.68684e-05	0.00485929	NA	NA	6	31323856	HLA-B
cg01517384	6:31238522:C:T	0.0452322	1.68684e-05	0.00485929	NA	NA	6	31323856	HLA-B
cg12588917	6:29896484:G:C	0.0431921	1.69113e-05	0.0048712	0.916874	0.0271809	6	29692082	HLA-F;HLA-F;HLA-F
cg08309069	6:31270295:C:T	-0.0694621	1.6978e-05	0.00488953	0.838069	0.00082865	6	31240651	HLA-C
cg08309069	6:31272251:T:C	-0.0694621	1.6978e-05	0.00488953	0.838069	0.00082865	6	31240651	HLA-C
cg15831217	14:79529757:G:A	0.0233396	1.70369e-05	0.00490336	NA	NA	14	79542386	NRXN3;NRXN3
cg15831217	14:79531624:A:G	0.0233396	1.70369e-05	0.00490336	NA	NA	14	79542386	NRXN3;NRXN3
cg15831217	14:79533485:T:C	0.0233396	1.70369e-05	0.00490336	NA	NA	14	79542386	NRXN3;NRXN3
cg15831217	14:79533964:C:T	0.0233396	1.70369e-05	0.00490336	NA	NA	14	79542386	NRXN3;NRXN3
cg15831217	14:79534362:A:C	0.0233396	1.70369e-05	0.00490336	NA	NA	14	79542386	NRXN3;NRXN3
cg15831217	14:79534792:A:G	0.0233396	1.70369e-05	0.00490336	NA	NA	14	79542386	NRXN3;NRXN3
cg15831217	14:79535309:T:A	0.0233396	1.70369e-05	0.00490336	NA	NA	14	79542386	NRXN3;NRXN3
cg16853860	6:32284108:T:G	-0.0659297	1.70482e-05	0.00490615	1.58785	3.10148e-19	6	32823116	PSMB9;PSMB9;TAP1
cg24351901	6:29918861:T:G	-0.0238877	1.70541e-05	0.00490741	1.13579	0.000213118	6	29692092	HLA-F;HLA-F;HLA-F
cg11946459	6:29980676:A:G	0.123867	1.70636e-05	0.0049097	NA	NA	6	29911558	HLA-A
cg08309069	6:31232030:C:T	0.0933719	1.70895e-05	0.00491669	0.851298	0.0428552	6	31240651	HLA-C
cg11946459	6:29852249:A:G	0.0944777	1.71154e-05	0.00491966	NA	NA	6	29911558	HLA-A
cg11946459	6:29852402:C:T	0.0944777	1.71154e-05	0.00491966	NA	NA	6	29911558	HLA-A
cg11946459	6:29854082:A:T	0.0944777	1.71154e-05	0.00491966	NA	NA	6	29911558	HLA-A
cg11946459	6:29854132:T:C	0.0944777	1.71154e-05	0.00491966	NA	NA	6	29911558	HLA-A
cg11946459	6:29854628:T:C	0.0944777	1.71154e-05	0.00491966	NA	NA	6	29911558	HLA-A
cg11946459	6:29855706:C:G	0.0944777	1.71154e-05	0.00491966	NA	NA	6	29911558	HLA-A
cg11946459	6:29857502:A:C	0.0944777	1.71154e-05	0.00491966	NA	NA	6	29911558	HLA-A
cg11946459	6:29859245:T:C	0.0944777	1.71154e-05	0.00491966	NA	NA	6	29911558	HLA-A
cg11946459	6:29861056:T:C	0.0944777	1.71154e-05	0.00491966	NA	NA	6	29911558	HLA-A
cg11946459	6:29876440:A:G	0.0944777	1.71154e-05	0.00491966	NA	NA	6	29911558	HLA-A
cg27529346	6:31040264:C:T	-0.0443128	1.71509e-05	0.00492943	0.894009	0.0253531	6	31322926	HLA-B
cg16795804	2:37059462:A:T	0.0166144	1.7155e-05	0.0049297	NA	NA	2	37384523	EIF2AK2;EIF2AK2
cg16795804	2:37059557:C:G	0.0166144	1.7155e-05	0.0049297	NA	NA	2	37384523	EIF2AK2;EIF2AK2
cg12588917	6:29803880:A:G	0.042231	1.71906e-05	0.00493543	NA	NA	6	29692082	HLA-F;HLA-F;HLA-F
cg12588917	6:29818159:C:T	0.042231	1.71906e-05	0.00493543	NA	NA	6	29692082	HLA-F;HLA-F;HLA-F
cg12588917	6:29821567:G:T	0.042231	1.71906e-05	0.00493543	NA	NA	6	29692082	HLA-F;HLA-F;HLA-F
cg12588917	6:29822139:G:A	0.042231	1.71906e-05	0.00493543	NA	NA	6	29692082	HLA-F;HLA-F;HLA-F
cg12588917	6:29822261:G:A	0.042231	1.71906e-05	0.00493543	NA	NA	6	29692082	HLA-F;HLA-F;HLA-F
cg12588917	6:29822413:A:C	0.042231	1.71906e-05	0.00493543	NA	NA	6	29692082	HLA-F;HLA-F;HLA-F
cg12588917	6:29826092:C:T	0.042231	1.71906e-05	0.00493543	NA	NA	6	29692082	HLA-F;HLA-F;HLA-F
cg12588917	6:29828660:A:G	0.042231	1.71906e-05	0.00493543	NA	NA	6	29692082	HLA-F;HLA-F;HLA-F
cg12588917	6:29834199:T:C	0.042231	1.71906e-05	0.00493543	NA	NA	6	29692082	HLA-F;HLA-F;HLA-F
cg12588917	6:29849674:T:C	0.042231	1.71906e-05	0.00493543	NA	NA	6	29692082	HLA-F;HLA-F;HLA-F
cg16795804	2:37136036:A:C	0.0166976	1.72135e-05	0.00494113	NA	NA	2	37384523	EIF2AK2;EIF2AK2
cg16795804	2:37138465:C:G	0.0166976	1.72135e-05	0.00494113	NA	NA	2	37384523	EIF2AK2;EIF2AK2
cg14286514	9:32493027:A:G	0.0286271	1.72417e-05	0.00494832	NA	NA	9	32525315	DDX58
cg14286514	9:32510928:G:A	0.0286271	1.72417e-05	0.00494832	NA	NA	9	32525315	DDX58
cg11847933	1:227504078:G:C	0.0203383	1.72819e-05	0.0049594	NA	NA	1	227130394	CABC1
cg11946459	6:29939112:C:G	0.112041	1.73069e-05	0.00496478	NA	NA	6	29911558	HLA-A
cg11946459	6:29941597:A:G	0.112041	1.73069e-05	0.00496478	NA	NA	6	29911558	HLA-A
cg11946459	6:29944706:A:G	0.112041	1.73069e-05	0.00496478	NA	NA	6	29911558	HLA-A
cg11946459	6:29961580:A:G	0.112041	1.73069e-05	0.00496478	NA	NA	6	29911558	HLA-A
cg08309069	6:31068525:A:C	0.0847668	1.73192e-05	0.0049674	NA	NA	6	31240651	HLA-C
cg08309069	6:31087305:T:C	0.0847668	1.73192e-05	0.0049674	NA	NA	6	31240651	HLA-C
cg23923934	6:31139504:C:A	-0.0647341	1.7334e-05	0.00497118	NA	NA	6	31322914	HLA-B
cg08309069	6:31146403:C:T	-0.0623205	1.7383e-05	0.0049848	0.803339	8.69146e-07	6	31240651	HLA-C
cg09304470	18:76954442:A:T	0.0304502	1.74029e-05	0.00498913	NA	NA	18	76916901	ATP9B;ATP9B
cg09304470	18:76955748:C:T	0.0304502	1.74029e-05	0.00498913	NA	NA	18	76916901	ATP9B;ATP9B
cg09304470	18:76955819:A:C	0.0304502	1.74029e-05	0.00498913	NA	NA	18	76916901	ATP9B;ATP9B
cg24351901	6:29922421:T:G	-0.0233659	1.74213e-05	0.00499397	1.12557	0.00055768	6	29692092	HLA-F;HLA-F;HLA-F
cg16795804	2:37192495:T:C	-0.0169587	1.74693e-05	0.00500713	NA	NA	2	37384523	EIF2AK2;EIF2AK2
cg20989454	11:575800:T:G	0.019724	1.7472e-05	0.00500713	0.814347	1.94934e-07	11	613478	IRF7;IRF7;IRF7
cg20989454	11:577534:G:A	0.019724	1.7472e-05	0.00500713	0.810696	8.23416e-08	11	613478	IRF7;IRF7;IRF7
cg22199238	11:524919:T:C	0.0237326	1.75015e-05	0.00501511	0.838738	1.9122e-06	11	613857	IRF7;IRF7;IRF7;IRF7;IRF7;IRF7
cg08585593	22:51017082:T:A	-0.0227095	1.75247e-05	0.00502131	NA	NA	22	50966077	TYMP;TYMP;TYMP;TYMP;TYMP;SCO2
cg12588917	6:29932897:G:A	0.0428835	1.75849e-05	0.00503812	NA	NA	6	29692082	HLA-F;HLA-F;HLA-F
cg23892836	6:29921773:T:C	-0.0288706	1.76379e-05	0.00505284	1.14567	7.64447e-05	6	29692085	HLA-F;HLA-F;HLA-F
cg09006487	3:72494085:G:A	0.0214873	1.76717e-05	0.00506206	NA	NA	3	72424982	RYBP
cg13149147	2:105775281:A:G	-0.0178118	1.76982e-05	0.00506919	NA	NA	2	105757726
cg20989454	11:599313:T:C	0.0197303	1.77486e-05	0.00508316	0.804105	1.95312e-08	11	613478	IRF7;IRF7;IRF7
cg08309069	6:31195120:T:C	0.0798644	1.77571e-05	0.00508377	NA	NA	6	31240651	HLA-C
cg08309069	6:31195828:A:G	0.0798644	1.77571e-05	0.00508377	NA	NA	6	31240651	HLA-C
cg08309069	6:31197514:C:G	0.0798644	1.77571e-05	0.00508377	NA	NA	6	31240651	HLA-C
cg08309069	6:31197633:G:A	0.0798644	1.77571e-05	0.00508377	NA	NA	6	31240651	HLA-C
cg19961945	19:7211190:A:G	0.0143108	1.77957e-05	0.00509359	NA	NA	19	7192407	INSR;INSR
cg19961945	19:7211816:G:C	0.0143108	1.77957e-05	0.00509359	NA	NA	19	7192407	INSR;INSR
cg24628310	3:52568805:G:T	0.0157448	1.77963e-05	0.00509359	NA	NA	3	52813873	ITIH1;ITIH1;ITIH1;ITIH1
cg01721555	3:123337938:A:G	-0.0290073	1.78056e-05	0.00509533	NA	NA	3	122401300	PARP14
cg01721555	3:123340878:A:G	-0.0290073	1.78056e-05	0.00509533	NA	NA	3	122401300	PARP14
cg24100168	11:5668171:A:C	0.0192934	1.78188e-05	0.00509864	NA	NA	11	5667836	TRIM78P
cg11946459	6:29984123:T:C	0.112173	1.78491e-05	0.00510686	NA	NA	6	29911558	HLA-A
cg20033981	13:41437926:C:T	-0.0237079	1.78537e-05	0.00510724	NA	NA	13	41590153	ELF1
cg20033981	13:41451166:T:C	-0.0237079	1.78537e-05	0.00510724	NA	NA	13	41590153	ELF1
cg16795804	2:37558211:T:A	-0.0180798	1.7865e-05	0.00510898	NA	NA	2	37384523	EIF2AK2;EIF2AK2
cg16795804	2:37561929:C:T	-0.0180798	1.7865e-05	0.00510898	NA	NA	2	37384523	EIF2AK2;EIF2AK2
cg16795804	2:37562792:G:A	-0.0180798	1.7865e-05	0.00510898	NA	NA	2	37384523	EIF2AK2;EIF2AK2
cg26709300	16:29970857:C:G	-0.023399	1.78663e-05	0.00510898	NA	NA	16	30106682	YPEL3;YPEL3
cg23892836	6:29917673:G:A	0.0300657	1.78857e-05	0.00511408	0.925127	0.0231591	6	29692085	HLA-F;HLA-F;HLA-F
cg24298610	21:43427815:G:A	-0.0756378	1.78931e-05	0.00511522	NA	NA	21	42796936	MX1;MX1;MX1
cg08309069	6:31366472:T:C	0.0857632	1.78962e-05	0.00511522	1.16737	0.00508246	6	31240651	HLA-C
cg08309069	6:31367882:A:G	0.0857632	1.78962e-05	0.00511522	1.15989	0.00668715	6	31240651	HLA-C
cg08309069	6:31388053:C:T	0.0857632	1.78962e-05	0.00511522	1.16594	0.00572564	6	31240651	HLA-C
cg09251764	17:6721790:G:C	-0.0214763	1.79113e-05	0.00511907	NA	NA	17	6659070	XAF1;XAF1
cg25637655	6:30073776:G:A	-0.0733886	1.79613e-05	0.00513289	NA	NA	6	29911542	HLA-A
cg27486585	6:29697757:C:T	-0.0237356	1.79845e-05	0.00513907	1.14176	0.00431563	6	30459595	HLA-E
cg11946459	6:30140913:G:T	0.0908312	1.79889e-05	0.00513988	NA	NA	6	29911558	HLA-A
cg27529346	6:30997816:G:T	-0.0368097	1.80854e-05	0.00516697	0.904661	0.0239492	6	31322926	HLA-B
cg09888648	8:143463038:T:C	0.0216576	1.80895e-05	0.00516768	NA	NA	8	143456215	TSNARE1;TSNARE1
cg11303842	8:144115083:G:C	0.0166166	1.81056e-05	0.00517181	NA	NA	8	144070338	LOC100133669
cg16853860	6:32692933:G:A	-0.0520703	1.81446e-05	0.00518247	1.26558	1.18653e-08	6	32823116	PSMB9;PSMB9;TAP1
cg23923934	6:31109882:G:T	0.0432016	1.81719e-05	0.00518885	NA	NA	6	31322914	HLA-B
cg23923934	6:31111675:C:A	0.0432016	1.81719e-05	0.00518885	NA	NA	6	31322914	HLA-B
cg23923934	6:31112075:G:A	0.0432016	1.81719e-05	0.00518885	NA	NA	6	31322914	HLA-B
cg08309069	6:31222661:A:C	-0.0700018	1.81968e-05	0.00519457	0.845666	0.00123663	6	31240651	HLA-C
cg08309069	6:31229339:T:C	-0.0700018	1.81968e-05	0.00519457	0.839744	0.000914397	6	31240651	HLA-C
cg08309069	6:31229701:C:T	-0.0700018	1.81968e-05	0.00519457	0.854184	0.00237545	6	31240651	HLA-C
cg00272009	3:122461417:A:G	0.0444391	1.82148e-05	0.00519876	NA	NA	3	122398855	PARP14
cg00272009	3:122471986:C:G	0.0444391	1.82148e-05	0.00519876	NA	NA	3	122398855	PARP14
cg17096289	6:31221299:G:A	0.0807938	1.82188e-05	0.00519942	0.864424	0.007534	6	31238788	HLA-C
cg17096289	6:31346599:G:A	0.050091	1.83066e-05	0.00522403	0.838371	7.93533e-07	6	31238788	HLA-C
cg01517384	6:32024832:T:C	-0.0423569	1.8336e-05	0.00523146	1.34692	7.46385e-18	6	31323856	HLA-B
cg01517384	6:32029415:T:C	-0.0423569	1.8336e-05	0.00523146	1.3478	6.28267e-18	6	31323856	HLA-B
cg14849578	12:125287216:A:C	0.0188713	1.84545e-05	0.00525067	NA	NA	12	125282480	SCARB1;SCARB1
cg14849578	12:125288661:G:C	0.0188713	1.84545e-05	0.00525067	NA	NA	12	125282480	SCARB1;SCARB1
cg14849578	12:125288667:T:G	0.0188713	1.84545e-05	0.00525067	NA	NA	12	125282480	SCARB1;SCARB1
cg14849578	12:125290036:A:G	0.0188713	1.84545e-05	0.00525067	NA	NA	12	125282480	SCARB1;SCARB1
cg23892836	6:29851895:C:T	-0.0329822	1.84867e-05	0.00525067	1.20006	6.86953e-05	6	29692085	HLA-F;HLA-F;HLA-F
cg23892836	6:29860879:A:G	-0.0329822	1.84867e-05	0.00525067	1.19139	0.000130992	6	29692085	HLA-F;HLA-F;HLA-F
cg16853860	6:32218120:G:A	-0.065692	1.84933e-05	0.00525067	1.58833	1.30718e-19	6	32823116	PSMB9;PSMB9;TAP1
cg16853860	6:32219898:G:A	-0.065692	1.84933e-05	0.00525067	1.59096	8.4926e-20	6	32823116	PSMB9;PSMB9;TAP1
cg16853860	6:32226481:A:G	-0.065692	1.84933e-05	0.00525067	1.59016	9.72195e-20	6	32823116	PSMB9;PSMB9;TAP1
cg16853860	6:32230256:T:G	-0.065692	1.84933e-05	0.00525067	1.59016	9.72195e-20	6	32823116	PSMB9;PSMB9;TAP1
cg16853860	6:32240072:T:A	-0.065692	1.84933e-05	0.00525067	1.58597	1.75837e-19	6	32823116	PSMB9;PSMB9;TAP1
cg16853860	6:32252132:A:G	-0.065692	1.84933e-05	0.00525067	1.58597	1.75837e-19	6	32823116	PSMB9;PSMB9;TAP1
cg16853860	6:32257199:T:C	-0.065692	1.84933e-05	0.00525067	1.58597	1.75837e-19	6	32823116	PSMB9;PSMB9;TAP1
cg16853860	6:32261252:T:G	-0.065692	1.84933e-05	0.00525067	1.58597	1.75837e-19	6	32823116	PSMB9;PSMB9;TAP1
cg16853860	6:32263663:C:T	-0.065692	1.84933e-05	0.00525067	1.58597	1.75837e-19	6	32823116	PSMB9;PSMB9;TAP1
cg16853860	6:32269457:C:T	-0.065692	1.84933e-05	0.00525067	1.58597	1.75837e-19	6	32823116	PSMB9;PSMB9;TAP1
cg16853860	6:32274882:C:A	-0.065692	1.84933e-05	0.00525067	1.58597	1.75837e-19	6	32823116	PSMB9;PSMB9;TAP1
cg16853860	6:32275621:C:T	-0.065692	1.84933e-05	0.00525067	1.58597	1.75837e-19	6	32823116	PSMB9;PSMB9;TAP1
cg16853860	6:32285362:C:T	-0.065692	1.84933e-05	0.00525067	1.58597	1.75837e-19	6	32823116	PSMB9;PSMB9;TAP1
cg16853860	6:32288952:G:A	-0.065692	1.84933e-05	0.00525067	1.58597	1.75837e-19	6	32823116	PSMB9;PSMB9;TAP1
cg16853860	6:32290208:C:T	-0.065692	1.84933e-05	0.00525067	1.58597	1.75837e-19	6	32823116	PSMB9;PSMB9;TAP1
cg16853860	6:32295652:T:C	-0.065692	1.84933e-05	0.00525067	1.58597	1.75837e-19	6	32823116	PSMB9;PSMB9;TAP1
cg17096289	6:31244151:T:C	-0.079572	1.84998e-05	0.00525067	0.88407	0.0232037	6	31238788	HLA-C
cg17096289	6:31244298:A:G	-0.079572	1.84998e-05	0.00525067	0.881628	0.0203943	6	31238788	HLA-C
cg17096289	6:31244436:C:G	-0.079572	1.84998e-05	0.00525067	0.88407	0.0232037	6	31238788	HLA-C
cg17096289	6:31244475:G:A	-0.079572	1.84998e-05	0.00525067	0.881628	0.0203943	6	31238788	HLA-C
cg17096289	6:31244571:G:C	-0.079572	1.84998e-05	0.00525067	0.88407	0.0232037	6	31238788	HLA-C
cg17096289	6:31244865:C:T	-0.079572	1.84998e-05	0.00525067	0.881946	0.0206361	6	31238788	HLA-C
cg17096289	6:31244961:G:A	-0.079572	1.84998e-05	0.00525067	0.881946	0.0206361	6	31238788	HLA-C
cg17096289	6:31245177:G:C	-0.079572	1.84998e-05	0.00525067	0.881126	0.0197921	6	31238788	HLA-C
cg17096289	6:31245180:T:C	-0.079572	1.84998e-05	0.00525067	0.881126	0.0197921	6	31238788	HLA-C
cg17096289	6:31245182:A:G	-0.079572	1.84998e-05	0.00525067	0.881126	0.0197921	6	31238788	HLA-C
cg17096289	6:31245213:A:G	-0.079572	1.84998e-05	0.00525067	0.881712	0.0204334	6	31238788	HLA-C
cg17096289	6:31245309:C:A	-0.079572	1.84998e-05	0.00525067	0.881946	0.0206361	6	31238788	HLA-C
cg17096289	6:31245931:T:A	-0.079572	1.84998e-05	0.00525067	0.881946	0.0206361	6	31238788	HLA-C
cg17096289	6:31246015:C:T	-0.079572	1.84998e-05	0.00525067	0.881946	0.0206361	6	31238788	HLA-C
cg17096289	6:31246095:T:C	-0.079572	1.84998e-05	0.00525067	0.881497	0.0203305	6	31238788	HLA-C
cg17096289	6:31246100:A:G	-0.079572	1.84998e-05	0.00525067	0.880509	0.0192596	6	31238788	HLA-C
cg17096289	6:31246119:T:C	-0.079572	1.84998e-05	0.00525067	0.881497	0.0203305	6	31238788	HLA-C
cg17096289	6:31246139:T:A	-0.079572	1.84998e-05	0.00525067	0.882365	0.0213074	6	31238788	HLA-C
cg17096289	6:31246177:G:A	-0.079572	1.84998e-05	0.00525067	0.880991	0.019589	6	31238788	HLA-C
cg17096289	6:31246253:T:C	-0.079572	1.84998e-05	0.00525067	0.881946	0.0206361	6	31238788	HLA-C
cg17096289	6:31246410:G:A	-0.079572	1.84998e-05	0.00525067	0.881946	0.0206361	6	31238788	HLA-C
cg17096289	6:31246450:T:C	-0.079572	1.84998e-05	0.00525067	0.881946	0.0206361	6	31238788	HLA-C
cg17096289	6:31246542:G:T	-0.079572	1.84998e-05	0.00525067	0.881946	0.0206361	6	31238788	HLA-C
cg17096289	6:31246632:G:A	-0.079572	1.84998e-05	0.00525067	0.881946	0.0206361	6	31238788	HLA-C
cg17096289	6:31246668:A:G	-0.079572	1.84998e-05	0.00525067	0.881946	0.0206361	6	31238788	HLA-C
cg17096289	6:31246676:C:T	-0.079572	1.84998e-05	0.00525067	0.881946	0.0206361	6	31238788	HLA-C
cg17096289	6:31246823:A:G	-0.079572	1.84998e-05	0.00525067	0.862616	0.0053518	6	31238788	HLA-C
cg17096289	6:31247108:G:A	-0.079572	1.84998e-05	0.00525067	0.881946	0.0206361	6	31238788	HLA-C
cg17096289	6:31247281:T:G	-0.079572	1.84998e-05	0.00525067	0.881946	0.0206361	6	31238788	HLA-C
cg17096289	6:31247356:G:T	-0.079572	1.84998e-05	0.00525067	0.881946	0.0206361	6	31238788	HLA-C
cg17096289	6:31247464:A:G	-0.079572	1.84998e-05	0.00525067	0.881946	0.0206361	6	31238788	HLA-C
cg17096289	6:31247494:C:T	-0.079572	1.84998e-05	0.00525067	0.881946	0.0206361	6	31238788	HLA-C
cg17096289	6:31248648:C:T	-0.079572	1.84998e-05	0.00525067	0.881946	0.0206361	6	31238788	HLA-C
cg17096289	6:31248655:G:T	-0.079572	1.84998e-05	0.00525067	0.881946	0.0206361	6	31238788	HLA-C
cg17096289	6:31255651:G:T	-0.079572	1.84998e-05	0.00525067	0.881614	0.0201593	6	31238788	HLA-C
cg17096289	6:31272581:T:C	-0.079572	1.84998e-05	0.00525067	0.881103	0.0194234	6	31238788	HLA-C
cg26392102	6:31475913:A:T	-0.0209805	1.85036e-05	0.00525082	1.2533	3.90817e-10	6	31238751	HLA-C
cg26392102	6:31481105:G:A	-0.0209805	1.85036e-05	0.00525082	1.25015	6.00871e-10	6	31238751	HLA-C
cg27529346	6:31107317:C:T	-0.0283375	1.85192e-05	0.00525476	1.22821	3.4545e-08	6	31322926	HLA-B
cg25998603	8:105600354:G:T	0.0394754	1.85568e-05	0.00526495	NA	NA	8	105473114	DPYS
cg23560569	3:39300845:T:C	0.0422838	1.85658e-05	0.00526702	NA	NA	3	39254991
cg18399898	10:91150922:G:T	0.00822272	1.85936e-05	0.00527398	NA	NA	10	91091681	IFIT3;IFIT3;IFIT3;IFIT3
cg18399898	10:91153699:T:C	0.00822272	1.85936e-05	0.00527398	NA	NA	10	91091681	IFIT3;IFIT3;IFIT3;IFIT3
cg20513239	17:997260:T:C	0.0143636	1.86073e-05	0.00527644	NA	NA	17	993384	ABR;ABR;ABR
cg20513239	17:997760:A:G	0.0143636	1.86073e-05	0.00527644	NA	NA	17	993384	ABR;ABR;ABR
cg20513239	17:998769:C:T	0.0143636	1.86073e-05	0.00527644	NA	NA	17	993384	ABR;ABR;ABR
cg11946459	6:29727954:T:C	-0.0904116	1.86607e-05	0.00529062	NA	NA	6	29911558	HLA-A
cg11946459	6:29732243:T:C	-0.0904116	1.86607e-05	0.00529062	NA	NA	6	29911558	HLA-A
cg21123446	22:42820250:C:T	-0.0157659	1.86817e-05	0.0052961	NA	NA	22	43356001	PACSIN2;PACSIN2
cg08836972	6:26583676:A:C	-0.0381423	1.87091e-05	0.00530084	NA	NA	6	26532914
cg08836972	6:26588051:G:A	-0.0381423	1.87091e-05	0.00530084	NA	NA	6	26532914
cg08836972	6:26588461:G:A	-0.0381423	1.87091e-05	0.00530084	NA	NA	6	26532914
cg08836972	6:26588716:C:T	-0.0381423	1.87091e-05	0.00530084	NA	NA	6	26532914
cg22199238	11:710889:G:A	0.042739	1.87098e-05	0.00530084	NA	NA	11	613857	IRF7;IRF7;IRF7;IRF7;IRF7;IRF7
cg14750551	3:123337938:A:G	-0.0479875	1.87114e-05	0.00530084	NA	NA	3	122401343	PARP14
cg14750551	3:123340878:A:G	-0.0479875	1.87114e-05	0.00530084	NA	NA	3	122401343	PARP14
cg27529346	6:31320097:C:A	-0.0494892	1.87118e-05	0.00530084	0.872937	0.0258426	6	31322926	HLA-B
cg08309069	6:31229678:C:T	-0.0713924	1.87238e-05	0.00530376	0.846095	0.00140211	6	31240651	HLA-C
cg15946524	2:47737590:A:G	0.0448164	1.87311e-05	0.00530536	NA	NA	2	47714346
cg00598235	4:17682834:T:C	-0.0221234	1.87518e-05	0.00531074	NA	NA	4	17580680	LAP3
cg23892836	6:29918917:C:T	-0.0292489	1.87628e-05	0.00531337	1.14163	0.000109219	6	29692085	HLA-F;HLA-F;HLA-F
cg12588917	6:29937833:T:C	-0.037098	1.87989e-05	0.00532311	1.11052	0.00256446	6	29692082	HLA-F;HLA-F;HLA-F
cg24351901	6:29922391:T:C	-0.0231146	1.88887e-05	0.00534807	1.14967	5.55082e-05	6	29692092	HLA-F;HLA-F;HLA-F
cg01517384	6:31304291:G:A	0.0406458	1.89335e-05	0.00536026	0.867321	3.50643e-05	6	31323856	HLA-B
cg01517384	6:30789647:G:C	-0.0512569	1.8969e-05	0.00536914	1.40522	1.271e-13	6	31323856	HLA-B
cg20033981	13:41424577:T:G	-0.0238192	1.8975e-05	0.00536914	NA	NA	13	41590153	ELF1
cg20033981	13:41432161:A:G	-0.0238192	1.8975e-05	0.00536914	NA	NA	13	41590153	ELF1
cg20033981	13:41446023:C:T	-0.0238192	1.8975e-05	0.00536914	NA	NA	13	41590153	ELF1
cg20033981	13:41448947:A:G	-0.0238192	1.8975e-05	0.00536914	NA	NA	13	41590153	ELF1
cg20033981	13:41453256:T:C	-0.0238192	1.8975e-05	0.00536914	NA	NA	13	41590153	ELF1
cg16795804	2:37067137:A:G	0.0171399	1.90428e-05	0.00538785	NA	NA	2	37384523	EIF2AK2;EIF2AK2
cg03879629	3:46068764:A:C	0.0441419	1.9093e-05	0.00540157	NA	NA	3	46152446
cg16853860	6:32302382:C:T	-0.0660519	1.91161e-05	0.00540664	1.59139	9.5057e-20	6	32823116	PSMB9;PSMB9;TAP1
cg16853860	6:32303692:T:A	-0.0660519	1.91161e-05	0.00540664	1.59084	1.07613e-19	6	32823116	PSMB9;PSMB9;TAP1
cg16853860	6:32305544:A:G	-0.0660519	1.91161e-05	0.00540664	1.59323	7.72227e-20	6	32823116	PSMB9;PSMB9;TAP1
cg14578677	4:39801562:G:A	0.0292849	1.91618e-05	0.00541906	NA	NA	4	38859770	TLR6
cg20408505	6:30089280:C:T	-0.0323628	1.91678e-05	0.00541979	0.912856	0.0196455	6	29911494	HLA-A
cg20408505	6:30090337:G:A	-0.0323628	1.91678e-05	0.00541979	0.912856	0.0196455	6	29911494	HLA-A
cg09006487	3:72437413:C:T	0.0209288	1.91753e-05	0.00542142	NA	NA	3	72424982	RYBP
cg13781414	9:139324680:C:T	0.0263935	1.9179e-05	0.00542199	NA	NA	9	138951648	NACC2
cg25637655	6:30117101:T:C	-0.0723362	1.91984e-05	0.00542699	NA	NA	6	29911542	HLA-A
cg16853860	6:32737257:G:T	-0.0523646	1.92109e-05	0.00543003	1.24891	8.41761e-08	6	32823116	PSMB9;PSMB9;TAP1
cg00272009	3:122602295:C:T	0.0715809	1.93279e-05	0.00546183	NA	NA	3	122398855	PARP14
cg00272009	3:122612324:G:C	0.0715809	1.93279e-05	0.00546183	NA	NA	3	122398855	PARP14
cg23533285	6:31352060:T:C	-0.0330875	1.93641e-05	0.00546183	0.875428	0.00295351	6	31322348	HLA-B
cg15831217	14:79611572:G:A	0.0225179	1.93811e-05	0.00546183	NA	NA	14	79542386	NRXN3;NRXN3
cg15831217	14:79613873:G:C	0.0225179	1.93811e-05	0.00546183	NA	NA	14	79542386	NRXN3;NRXN3
cg26392102	6:31063328:C:T	-0.0203513	1.93856e-05	0.00546183	1.28127	4.25875e-12	6	31238751	HLA-C
cg26392102	6:31066468:T:C	-0.0203513	1.93856e-05	0.00546183	1.28214	3.71605e-12	6	31238751	HLA-C
cg26392102	6:31066585:A:C	-0.0203513	1.93856e-05	0.00546183	1.28214	3.71605e-12	6	31238751	HLA-C
cg26392102	6:31066886:A:G	-0.0203513	1.93856e-05	0.00546183	1.28214	3.71605e-12	6	31238751	HLA-C
cg26392102	6:31067009:T:C	-0.0203513	1.93856e-05	0.00546183	1.28214	3.71605e-12	6	31238751	HLA-C
cg26392102	6:31067232:C:T	-0.0203513	1.93856e-05	0.00546183	1.28408	2.90263e-12	6	31238751	HLA-C
cg26392102	6:31067359:A:G	-0.0203513	1.93856e-05	0.00546183	1.28214	3.71605e-12	6	31238751	HLA-C
cg26392102	6:31067402:C:T	-0.0203513	1.93856e-05	0.00546183	1.28214	3.71605e-12	6	31238751	HLA-C
cg26392102	6:31067445:T:A	-0.0203513	1.93856e-05	0.00546183	1.28214	3.71605e-12	6	31238751	HLA-C
cg26392102	6:31067461:A:G	-0.0203513	1.93856e-05	0.00546183	1.28214	3.71605e-12	6	31238751	HLA-C
cg26392102	6:31067624:T:C	-0.0203513	1.93856e-05	0.00546183	1.28214	3.71605e-12	6	31238751	HLA-C
cg26392102	6:31067758:A:G	-0.0203513	1.93856e-05	0.00546183	1.28214	3.71605e-12	6	31238751	HLA-C
cg26392102	6:31067779:A:G	-0.0203513	1.93856e-05	0.00546183	1.28214	3.71605e-12	6	31238751	HLA-C
cg26392102	6:31067824:C:T	-0.0203513	1.93856e-05	0.00546183	1.28154	4.09221e-12	6	31238751	HLA-C
cg26392102	6:31067837:G:A	-0.0203513	1.93856e-05	0.00546183	1.28214	3.71605e-12	6	31238751	HLA-C
cg26392102	6:31067906:C:T	-0.0203513	1.93856e-05	0.00546183	1.28214	3.71605e-12	6	31238751	HLA-C
cg26392102	6:31068101:T:A	-0.0203513	1.93856e-05	0.00546183	1.28214	3.71605e-12	6	31238751	HLA-C
cg26392102	6:31068213:T:C	-0.0203513	1.93856e-05	0.00546183	1.28214	3.71605e-12	6	31238751	HLA-C
cg26392102	6:31068319:A:G	-0.0203513	1.93856e-05	0.00546183	1.28214	3.71605e-12	6	31238751	HLA-C
cg26392102	6:31068549:G:T	-0.0203513	1.93856e-05	0.00546183	1.28214	3.71605e-12	6	31238751	HLA-C
cg26392102	6:31068710:G:C	-0.0203513	1.93856e-05	0.00546183	1.28214	3.71605e-12	6	31238751	HLA-C
cg26392102	6:31068964:C:T	-0.0203513	1.93856e-05	0.00546183	1.28214	3.71605e-12	6	31238751	HLA-C
cg26392102	6:31069031:G:A	-0.0203513	1.93856e-05	0.00546183	1.28214	3.71605e-12	6	31238751	HLA-C
cg26392102	6:31069044:C:T	-0.0203513	1.93856e-05	0.00546183	1.28214	3.71605e-12	6	31238751	HLA-C
cg26392102	6:31069226:A:C	-0.0203513	1.93856e-05	0.00546183	1.28209	3.70104e-12	6	31238751	HLA-C
cg26392102	6:31069229:A:G	-0.0203513	1.93856e-05	0.00546183	1.28209	3.70104e-12	6	31238751	HLA-C
cg26392102	6:31069302:C:T	-0.0203513	1.93856e-05	0.00546183	1.28209	3.70104e-12	6	31238751	HLA-C
cg26392102	6:31069328:C:T	-0.0203513	1.93856e-05	0.00546183	1.28214	3.71605e-12	6	31238751	HLA-C
cg26392102	6:31069489:G:T	-0.0203513	1.93856e-05	0.00546183	1.28722	1.81044e-12	6	31238751	HLA-C
cg26392102	6:31069527:T:A	-0.0203513	1.93856e-05	0.00546183	1.28535	2.42452e-12	6	31238751	HLA-C
cg26392102	6:31069899:G:A	-0.0203513	1.93856e-05	0.00546183	1.28214	3.71605e-12	6	31238751	HLA-C
cg25998603	8:105600732:G:C	0.0387897	1.94277e-05	0.00547319	NA	NA	8	105473114	DPYS
cg09625543	21:40508603:T:A	0.0321672	1.94993e-05	0.00548432	1.09352	0.0262248	21	40560659	BRWD1;BRWD1
cg14286514	9:32483730:A:G	-0.0251225	1.95029e-05	0.00548432	NA	NA	9	32525315	DDX58
cg24628310	3:52584787:T:C	-0.016003	1.95471e-05	0.00548432	NA	NA	3	52813873	ITIH1;ITIH1;ITIH1;ITIH1
cg24628310	3:52596914:A:G	-0.016003	1.95471e-05	0.00548432	NA	NA	3	52813873	ITIH1;ITIH1;ITIH1;ITIH1
cg24628310	3:52608949:C:T	-0.016003	1.95471e-05	0.00548432	NA	NA	3	52813873	ITIH1;ITIH1;ITIH1;ITIH1
cg24628310	3:52609157:G:A	-0.016003	1.95471e-05	0.00548432	NA	NA	3	52813873	ITIH1;ITIH1;ITIH1;ITIH1
cg24628310	3:52612159:C:T	-0.016003	1.95471e-05	0.00548432	NA	NA	3	52813873	ITIH1;ITIH1;ITIH1;ITIH1
cg24628310	3:52614670:G:A	-0.016003	1.95471e-05	0.00548432	NA	NA	3	52813873	ITIH1;ITIH1;ITIH1;ITIH1
cg24628310	3:52615301:G:A	-0.016003	1.95471e-05	0.00548432	NA	NA	3	52813873	ITIH1;ITIH1;ITIH1;ITIH1
cg24628310	3:52632911:G:A	-0.016003	1.95471e-05	0.00548432	NA	NA	3	52813873	ITIH1;ITIH1;ITIH1;ITIH1
cg24628310	3:52638482:C:T	-0.016003	1.95471e-05	0.00548432	NA	NA	3	52813873	ITIH1;ITIH1;ITIH1;ITIH1
cg24628310	3:52642487:T:C	-0.016003	1.95471e-05	0.00548432	NA	NA	3	52813873	ITIH1;ITIH1;ITIH1;ITIH1
cg24628310	3:52642936:A:T	-0.016003	1.95471e-05	0.00548432	NA	NA	3	52813873	ITIH1;ITIH1;ITIH1;ITIH1
cg24628310	3:52643685:T:C	-0.016003	1.95471e-05	0.00548432	NA	NA	3	52813873	ITIH1;ITIH1;ITIH1;ITIH1
cg24628310	3:52656092:A:T	-0.016003	1.95471e-05	0.00548432	NA	NA	3	52813873	ITIH1;ITIH1;ITIH1;ITIH1
cg24628310	3:52656340:A:C	-0.016003	1.95471e-05	0.00548432	NA	NA	3	52813873	ITIH1;ITIH1;ITIH1;ITIH1
cg24628310	3:52657002:T:C	-0.016003	1.95471e-05	0.00548432	NA	NA	3	52813873	ITIH1;ITIH1;ITIH1;ITIH1
cg24628310	3:52659124:T:C	-0.016003	1.95471e-05	0.00548432	NA	NA	3	52813873	ITIH1;ITIH1;ITIH1;ITIH1
cg24628310	3:52659963:G:A	-0.016003	1.95471e-05	0.00548432	NA	NA	3	52813873	ITIH1;ITIH1;ITIH1;ITIH1
cg24628310	3:52661640:G:C	-0.016003	1.95471e-05	0.00548432	NA	NA	3	52813873	ITIH1;ITIH1;ITIH1;ITIH1
cg24628310	3:52666650:A:T	-0.016003	1.95471e-05	0.00548432	NA	NA	3	52813873	ITIH1;ITIH1;ITIH1;ITIH1
cg24628310	3:52666866:C:T	-0.016003	1.95471e-05	0.00548432	NA	NA	3	52813873	ITIH1;ITIH1;ITIH1;ITIH1
cg24628310	3:52672167:C:A	-0.016003	1.95471e-05	0.00548432	NA	NA	3	52813873	ITIH1;ITIH1;ITIH1;ITIH1
cg24628310	3:52674300:T:G	-0.016003	1.95471e-05	0.00548432	NA	NA	3	52813873	ITIH1;ITIH1;ITIH1;ITIH1
cg24628310	3:52674542:C:T	-0.016003	1.95471e-05	0.00548432	NA	NA	3	52813873	ITIH1;ITIH1;ITIH1;ITIH1
cg24628310	3:52675005:T:C	-0.016003	1.95471e-05	0.00548432	NA	NA	3	52813873	ITIH1;ITIH1;ITIH1;ITIH1
cg24628310	3:52675055:A:C	-0.016003	1.95471e-05	0.00548432	NA	NA	3	52813873	ITIH1;ITIH1;ITIH1;ITIH1
cg24628310	3:52675279:G:A	-0.016003	1.95471e-05	0.00548432	NA	NA	3	52813873	ITIH1;ITIH1;ITIH1;ITIH1
cg24628310	3:52676190:A:C	-0.016003	1.95471e-05	0.00548432	NA	NA	3	52813873	ITIH1;ITIH1;ITIH1;ITIH1
cg24628310	3:52677960:T:C	-0.016003	1.95471e-05	0.00548432	NA	NA	3	52813873	ITIH1;ITIH1;ITIH1;ITIH1
cg24628310	3:52678270:G:C	-0.016003	1.95471e-05	0.00548432	NA	NA	3	52813873	ITIH1;ITIH1;ITIH1;ITIH1
cg24628310	3:52678494:G:A	-0.016003	1.95471e-05	0.00548432	NA	NA	3	52813873	ITIH1;ITIH1;ITIH1;ITIH1
cg24628310	3:52682946:C:A	-0.016003	1.95471e-05	0.00548432	NA	NA	3	52813873	ITIH1;ITIH1;ITIH1;ITIH1
cg24628310	3:52683864:C:A	-0.016003	1.95471e-05	0.00548432	NA	NA	3	52813873	ITIH1;ITIH1;ITIH1;ITIH1
cg24628310	3:52685244:T:C	-0.016003	1.95471e-05	0.00548432	NA	NA	3	52813873	ITIH1;ITIH1;ITIH1;ITIH1
cg24628310	3:52686887:G:A	-0.016003	1.95471e-05	0.00548432	NA	NA	3	52813873	ITIH1;ITIH1;ITIH1;ITIH1
