## Supplementary Table 17 for "The Lupus Epigenome Relates to Genetics, Transcription and Serological Profiles with Dependency on Molecular Subtypes and Informs Drug Discovery" (part 2 of 3)

### Sheet: SLE.sig.meqtls-DMS (continued)
Supplementary Table 17: SLE-significant meQTL-DMS
cg24628310	3:52697082:T:C	-0.016003	1.95471e-05	0.00548432	NA	NA	3	52813873	ITIH1;ITIH1;ITIH1;ITIH1
cg24628310	3:52709259:A:C	-0.016003	1.95471e-05	0.00548432	NA	NA	3	52813873	ITIH1;ITIH1;ITIH1;ITIH1
cg24628310	3:52731483:C:T	-0.016003	1.95471e-05	0.00548432	NA	NA	3	52813873	ITIH1;ITIH1;ITIH1;ITIH1
cg24628310	3:52742413:T:C	-0.016003	1.95471e-05	0.00548432	NA	NA	3	52813873	ITIH1;ITIH1;ITIH1;ITIH1
cg24628310	3:52747321:A:G	-0.016003	1.95471e-05	0.00548432	NA	NA	3	52813873	ITIH1;ITIH1;ITIH1;ITIH1
cg24628310	3:52758942:A:C	-0.016003	1.95471e-05	0.00548432	NA	NA	3	52813873	ITIH1;ITIH1;ITIH1;ITIH1
cg24628310	3:52759169:G:C	-0.016003	1.95471e-05	0.00548432	NA	NA	3	52813873	ITIH1;ITIH1;ITIH1;ITIH1
cg24628310	3:52763163:C:T	-0.016003	1.95471e-05	0.00548432	NA	NA	3	52813873	ITIH1;ITIH1;ITIH1;ITIH1
cg24628310	3:52770277:T:C	-0.016003	1.95471e-05	0.00548432	NA	NA	3	52813873	ITIH1;ITIH1;ITIH1;ITIH1
cg24628310	3:52770984:G:C	-0.016003	1.95471e-05	0.00548432	NA	NA	3	52813873	ITIH1;ITIH1;ITIH1;ITIH1
cg12588917	6:29890271:G:A	-0.037644	1.9554e-05	0.00548462	1.0823	0.0222551	6	29692082	HLA-F;HLA-F;HLA-F
cg11946459	6:29628437:T:C	0.105665	1.95586e-05	0.00548462	NA	NA	6	29911558	HLA-A
cg11946459	6:29631744:C:T	0.105665	1.95586e-05	0.00548462	NA	NA	6	29911558	HLA-A
cg11946459	6:29640021:T:C	0.105665	1.95586e-05	0.00548462	NA	NA	6	29911558	HLA-A
cg11946459	6:29653824:C:G	0.105665	1.95586e-05	0.00548462	NA	NA	6	29911558	HLA-A
cg11946459	6:29654891:T:G	0.105665	1.95586e-05	0.00548462	NA	NA	6	29911558	HLA-A
cg07596065	22:51015210:G:C	-0.0188731	1.96699e-05	0.00551534	NA	NA	22	50984393
cg15831217	14:79577157:G:A	0.0222339	1.9679e-05	0.00551692	NA	NA	14	79542386	NRXN3;NRXN3
cg15831217	14:79578745:C:T	0.0222339	1.9679e-05	0.00551692	NA	NA	14	79542386	NRXN3;NRXN3
cg08309069	6:31319620:C:T	-0.0463705	1.97072e-05	0.00552433	0.771987	1.72964e-13	6	31240651	HLA-C
cg20989454	11:575553:A:T	0.0218895	1.97746e-05	0.00553829	0.814362	1.24526e-06	11	613478	IRF7;IRF7;IRF7
cg20989454	11:578844:C:G	0.0218895	1.97746e-05	0.00553829	0.814834	1.06094e-06	11	613478	IRF7;IRF7;IRF7
cg20989454	11:583767:C:T	0.0218895	1.97746e-05	0.00553829	0.814178	1.00875e-06	11	613478	IRF7;IRF7;IRF7
cg20989454	11:583787:T:C	0.0218895	1.97746e-05	0.00553829	0.812392	7.43916e-07	11	613478	IRF7;IRF7;IRF7
cg20989454	11:584243:C:T	0.0218895	1.97746e-05	0.00553829	0.813158	8.70287e-07	11	613478	IRF7;IRF7;IRF7
cg20989454	11:586696:A:G	0.0218895	1.97746e-05	0.00553829	0.813785	9.5248e-07	11	613478	IRF7;IRF7;IRF7
cg20989454	11:587425:C:A	0.0218895	1.97746e-05	0.00553829	0.813785	9.5248e-07	11	613478	IRF7;IRF7;IRF7
cg20989454	11:589819:C:T	0.0218895	1.97746e-05	0.00553829	0.806461	2.98046e-07	11	613478	IRF7;IRF7;IRF7
cg20989454	11:590999:G:A	0.0218895	1.97746e-05	0.00553829	0.809621	4.78397e-07	11	613478	IRF7;IRF7;IRF7
cg20989454	11:592023:G:C	0.0218895	1.97746e-05	0.00553829	0.809621	4.78397e-07	11	613478	IRF7;IRF7;IRF7
cg17096289	6:31320097:C:A	-0.0893342	1.97885e-05	0.00554171	0.872937	0.0258426	6	31238788	HLA-C
cg24351901	6:29918917:C:T	-0.023178	1.98537e-05	0.00555947	1.14163	0.000109219	6	29692092	HLA-F;HLA-F;HLA-F
cg17608381	6:29721146:G:A	-0.0861638	1.99191e-05	0.0055773	NA	NA	6	29911550	HLA-A
cg11946459	6:29732407:G:C	-0.0903407	1.99716e-05	0.00559148	NA	NA	6	29911558	HLA-A
cg14374463	15:81583481:G:A	-0.0282564	1.99795e-05	0.00559322	1.13069	0.0142893	15	81590933	IL16;IL16;IL16
cg27529346	6:30993866:A:T	-0.0399238	2.0021e-05	0.00560432	0.876697	0.00797496	6	31322926	HLA-B
cg16744803	6:109173305:A:G	0.0322295	2.00394e-05	0.00560897	NA	NA	6	109236057	ARMC2;ARMC2-AS1;ARMC2
cg20033981	13:41671085:C:T	-0.0245531	2.00444e-05	0.00560987	NA	NA	13	41590153	ELF1
cg15831217	14:79558059:C:T	0.0223787	2.00786e-05	0.00561647	NA	NA	14	79542386	NRXN3;NRXN3
cg15831217	14:79562860:C:T	0.0223787	2.00786e-05	0.00561647	NA	NA	14	79542386	NRXN3;NRXN3
cg15831217	14:79563936:C:A	0.0223787	2.00786e-05	0.00561647	NA	NA	14	79542386	NRXN3;NRXN3
cg15831217	14:79566665:C:T	0.0223787	2.00786e-05	0.00561647	NA	NA	14	79542386	NRXN3;NRXN3
cg15831217	14:79566978:T:C	0.0223787	2.00786e-05	0.00561647	NA	NA	14	79542386	NRXN3;NRXN3
cg15831217	14:79570322:T:C	0.0223787	2.00786e-05	0.00561647	NA	NA	14	79542386	NRXN3;NRXN3
cg11847933	1:227500559:C:A	-0.0233875	2.0089e-05	0.00561724	NA	NA	1	227130394	CABC1
cg11847933	1:227501044:A:G	-0.0233875	2.0089e-05	0.00561724	NA	NA	1	227130394	CABC1
cg11847933	1:227503564:T:C	-0.0233875	2.0089e-05	0.00561724	NA	NA	1	227130394	CABC1
cg11847933	1:227504334:T:C	-0.0233875	2.0089e-05	0.00561724	NA	NA	1	227130394	CABC1
cg23923934	6:31142265:C:G	-0.0439543	2.00902e-05	0.00561724	1.19344	1.40571e-06	6	31322914	HLA-B
cg08309069	6:31275289:A:C	-0.0449965	2.01284e-05	0.0056274	1.10011	0.00661813	6	31240651	HLA-C
cg16324306	14:93738078:T:C	-0.0299355	2.0144e-05	0.00562828	NA	NA	14	93786330	BTBD7;BTBD7
cg16324306	14:93738751:T:G	-0.0299355	2.0144e-05	0.00562828	NA	NA	14	93786330	BTBD7;BTBD7
cg16324306	14:93739955:C:G	-0.0299355	2.0144e-05	0.00562828	NA	NA	14	93786330	BTBD7;BTBD7
cg16324306	14:93742792:A:G	-0.0299355	2.0144e-05	0.00562828	NA	NA	14	93786330	BTBD7;BTBD7
cg16324306	14:93748296:A:G	-0.0299355	2.0144e-05	0.00562828	NA	NA	14	93786330	BTBD7;BTBD7
cg16324306	14:93750156:T:C	-0.0299355	2.0144e-05	0.00562828	NA	NA	14	93786330	BTBD7;BTBD7
cg16324306	14:93750835:G:T	-0.0299355	2.0144e-05	0.00562828	NA	NA	14	93786330	BTBD7;BTBD7
cg11617938	6:29698031:G:C	0.0233759	2.01487e-05	0.00562908	NA	NA	6	29692281	HLA-F;HLA-F;HLA-F
cg25753291	5:108758472:A:G	-0.0461955	2.01524e-05	0.00562963	NA	NA	5	108723938	PJA2
cg12588917	6:29915061:T:C	-0.0384496	2.01578e-05	0.00563065	1.17183	9.86698e-06	6	29692082	HLA-F;HLA-F;HLA-F
cg17096289	6:31241109:C:T	0.0649899	2.01626e-05	0.00563098	NA	NA	6	31238788	HLA-C
cg17096289	6:31241127:T:C	0.0649899	2.01626e-05	0.00563098	NA	NA	6	31238788	HLA-C
cg12588917	6:29732407:G:C	0.0481919	2.02366e-05	0.00565114	NA	NA	6	29692082	HLA-F;HLA-F;HLA-F
cg25637655	6:29766021:C:T	-0.0645324	2.02857e-05	0.00565936	NA	NA	6	29911542	HLA-A
cg03879629	3:46179481:A:G	0.0703391	2.03e-05	0.00565936	NA	NA	3	46152446
cg03879629	3:46180416:C:T	0.0703391	2.03e-05	0.00565936	1.13923	0.0399792	3	46152446
cg03879629	3:46183560:T:G	0.0703391	2.03e-05	0.00565936	1.14442	0.0292116	3	46152446
cg03879629	3:46183561:T:C	0.0703391	2.03e-05	0.00565936	1.1463	0.0273566	3	46152446
cg03879629	3:46184620:C:G	0.0703391	2.03e-05	0.00565936	NA	NA	3	46152446
cg03879629	3:46184639:G:C	0.0703391	2.03e-05	0.00565936	1.13461	0.0459407	3	46152446
cg03879629	3:46184680:C:T	0.0703391	2.03e-05	0.00565936	1.1384	0.0411168	3	46152446
cg03879629	3:46184725:C:G	0.0703391	2.03e-05	0.00565936	1.13461	0.0459407	3	46152446
cg03879629	3:46186310:C:A	0.0703391	2.03e-05	0.00565936	1.14713	0.0265172	3	46152446
cg03879629	3:46186323:T:C	0.0703391	2.03e-05	0.00565936	NA	NA	3	46152446
cg03879629	3:46186638:T:C	0.0703391	2.03e-05	0.00565936	NA	NA	3	46152446
cg03879629	3:46186838:A:G	0.0703391	2.03e-05	0.00565936	NA	NA	3	46152446
cg03879629	3:46187118:G:A	0.0703391	2.03e-05	0.00565936	NA	NA	3	46152446
cg03879629	3:46187706:C:T	0.0703391	2.03e-05	0.00565936	1.13724	0.0427775	3	46152446
cg03879629	3:46188753:G:A	0.0703391	2.03e-05	0.00565936	NA	NA	3	46152446
cg03879629	3:46189448:A:G	0.0703391	2.03e-05	0.00565936	NA	NA	3	46152446
cg03879629	3:46189490:T:C	0.0703391	2.03e-05	0.00565936	1.13343	0.0470406	3	46152446
cg03879629	3:46189772:A:C	0.0703391	2.03e-05	0.00565936	1.13461	0.0459407	3	46152446
cg11187245	6:31070078:G:A	-0.0436419	2.0308e-05	0.00566106	1.2638	8.39354e-11	6	31323397	HLA-B
cg12094903	6:32823257:T:C	0.0207988	2.03797e-05	0.00567505	1.08006	0.0240436	6	32808689	PSMB8;PSMB8
cg12094903	6:32824318:C:T	0.0207988	2.03797e-05	0.00567505	1.07953	0.0249742	6	32808689	PSMB8;PSMB8
cg12094903	6:32825379:A:G	0.0207988	2.03797e-05	0.00567505	1.07953	0.0249742	6	32808689	PSMB8;PSMB8
cg12094903	6:32826450:T:C	0.0207988	2.03797e-05	0.00567505	1.07953	0.0249742	6	32808689	PSMB8;PSMB8
cg12094903	6:32829276:G:A	0.0207988	2.03797e-05	0.00567505	1.07901	0.0258752	6	32808689	PSMB8;PSMB8
cg12094903	6:32829429:A:G	0.0207988	2.03797e-05	0.00567505	1.07849	0.0268566	6	32808689	PSMB8;PSMB8
cg12094903	6:32829538:A:G	0.0207988	2.03797e-05	0.00567505	1.07849	0.0268566	6	32808689	PSMB8;PSMB8
cg12094903	6:32829714:G:A	0.0207988	2.03797e-05	0.00567505	1.07849	0.0268566	6	32808689	PSMB8;PSMB8
cg12094903	6:32830034:A:G	0.0207988	2.03797e-05	0.00567505	1.07849	0.0268566	6	32808689	PSMB8;PSMB8
cg12094903	6:32830262:T:C	0.0207988	2.03797e-05	0.00567505	1.07849	0.0268566	6	32808689	PSMB8;PSMB8
cg12094903	6:32831756:A:G	0.0207988	2.03797e-05	0.00567505	1.07901	0.0258752	6	32808689	PSMB8;PSMB8
cg12094903	6:32833296:A:G	0.0207988	2.03797e-05	0.00567505	1.07901	0.0258752	6	32808689	PSMB8;PSMB8
cg24351901	6:29917260:C:T	-0.023649	2.04067e-05	0.00568206	1.13708	0.000185482	6	29692092	HLA-F;HLA-F;HLA-F
cg05257202	13:100033652:A:G	0.0330498	2.04475e-05	0.00569143	NA	NA	13	99934873	UBAC2;UBAC2;UBAC2
cg05257202	13:100041464:A:G	0.0330498	2.04475e-05	0.00569143	NA	NA	13	99934873	UBAC2;UBAC2;UBAC2
cg05257202	13:100041738:G:C	0.0330498	2.04475e-05	0.00569143	NA	NA	13	99934873	UBAC2;UBAC2;UBAC2
cg05257202	13:100042875:C:T	0.0330498	2.04475e-05	0.00569143	NA	NA	13	99934873	UBAC2;UBAC2;UBAC2
cg17608381	6:29697681:T:G	-0.0860812	2.04549e-05	0.00569147	NA	NA	6	29911550	HLA-A
cg17608381	6:29707050:G:A	-0.0860812	2.04549e-05	0.00569147	NA	NA	6	29911550	HLA-A
cg17608381	6:29713370:G:A	-0.0860812	2.04549e-05	0.00569147	NA	NA	6	29911550	HLA-A
cg17608381	6:29715332:C:A	-0.0860812	2.04549e-05	0.00569147	NA	NA	6	29911550	HLA-A
cg23923934	6:32067967:C:T	-0.085208	2.04685e-05	0.00569475	0.844436	0.0112073	6	31322914	HLA-B
cg27529346	6:31352972:A:C	-0.0350987	2.04792e-05	0.00569724	0.877078	0.000734978	6	31322926	HLA-B
cg12588917	6:29642912:G:C	0.0495416	2.04872e-05	0.00569794	NA	NA	6	29692082	HLA-F;HLA-F;HLA-F
cg12588917	6:29647715:C:T	0.0495416	2.04872e-05	0.00569794	NA	NA	6	29692082	HLA-F;HLA-F;HLA-F
cg12588917	6:29650131:A:G	0.0495416	2.04872e-05	0.00569794	NA	NA	6	29692082	HLA-F;HLA-F;HLA-F
cg12588917	6:29928487:T:C	0.0435398	2.04996e-05	0.00569838	0.920829	0.0408157	6	29692082	HLA-F;HLA-F;HLA-F
cg12588917	6:29932738:G:C	0.0435398	2.04996e-05	0.00569838	0.92296	0.0463334	6	29692082	HLA-F;HLA-F;HLA-F
cg12588917	6:29932865:G:T	0.0435398	2.04996e-05	0.00569838	0.920666	0.0402424	6	29692082	HLA-F;HLA-F;HLA-F
cg12588917	6:29937493:G:C	0.0435398	2.04996e-05	0.00569838	0.919814	0.0382186	6	29692082	HLA-F;HLA-F;HLA-F
cg12588917	6:29937541:G:A	0.0435398	2.04996e-05	0.00569838	0.919814	0.0382186	6	29692082	HLA-F;HLA-F;HLA-F
cg12588917	6:29937580:A:C	0.0435398	2.04996e-05	0.00569838	0.919814	0.0382186	6	29692082	HLA-F;HLA-F;HLA-F
cg02622254	2:175649317:A:T	-0.0149599	2.05018e-05	0.00569849	NA	NA	2	175895436
cg23923934	6:31001911:C:T	-0.0665306	2.05495e-05	0.00571124	0.856225	0.0015284	6	31322914	HLA-B
cg20033981	13:41607174:C:T	0.0241546	2.05551e-05	0.00571181	NA	NA	13	41590153	ELF1
cg20033981	13:41610298:C:T	0.0241546	2.05551e-05	0.00571181	NA	NA	13	41590153	ELF1
cg08309069	6:31460943:C:G	0.0503386	2.05739e-05	0.00571601	NA	NA	6	31240651	HLA-C
cg08309069	6:31461089:A:G	0.0503386	2.05739e-05	0.00571601	NA	NA	6	31240651	HLA-C
cg20408505	6:29795747:G:C	-0.0305748	2.05834e-05	0.00571766	NA	NA	6	29911494	HLA-A
cg20408505	6:29795751:C:T	-0.0305748	2.05834e-05	0.00571766	NA	NA	6	29911494	HLA-A
cg23560569	3:39330477:T:G	0.0357584	2.06793e-05	0.00574378	NA	NA	3	39254991
cg14286514	9:32533375:T:G	0.0282768	2.07012e-05	0.00574884	NA	NA	9	32525315	DDX58
cg14286514	9:32533829:T:C	0.0282768	2.07012e-05	0.00574884	NA	NA	9	32525315	DDX58
cg27529346	6:31102373:C:T	-0.0458243	2.0715e-05	0.00575219	NA	NA	6	31322926	HLA-B
cg11946459	6:30154928:G:A	0.116471	2.07386e-05	0.00575637	NA	NA	6	29911558	HLA-A
cg11946459	6:30155045:A:C	0.116471	2.07386e-05	0.00575637	NA	NA	6	29911558	HLA-A
cg18387515	12:46031230:T:C	-0.0247612	2.07392e-05	0.00575637	NA	NA	12	46049237
cg18387515	12:46031499:C:T	-0.0247612	2.07392e-05	0.00575637	NA	NA	12	46049237
cg18387515	12:46034937:C:T	-0.0247612	2.07392e-05	0.00575637	NA	NA	12	46049237
cg12094903	6:33295977:T:G	-0.0491003	2.08404e-05	0.00578394	1.41043	4.64711e-05	6	32808689	PSMB8;PSMB8
cg15831217	14:79482589:C:A	0.0232708	2.08554e-05	0.00578694	NA	NA	14	79542386	NRXN3;NRXN3
cg11847933	1:227078955:T:C	0.0187735	2.08572e-05	0.00578694	NA	NA	1	227130394	CABC1
cg20408505	6:29830706:A:G	-0.0276185	2.08585e-05	0.00578694	NA	NA	6	29911494	HLA-A
cg20408505	6:29833198:T:G	-0.0276185	2.08585e-05	0.00578694	NA	NA	6	29911494	HLA-A
cg11946459	6:29721627:G:T	0.0993575	2.08691e-05	0.00578785	NA	NA	6	29911558	HLA-A
cg11946459	6:29721628:A:C	0.0993575	2.08691e-05	0.00578785	NA	NA	6	29911558	HLA-A
cg11946459	6:29730358:T:C	0.0993575	2.08691e-05	0.00578785	NA	NA	6	29911558	HLA-A
cg11946459	6:29733375:G:C	0.0993575	2.08691e-05	0.00578785	NA	NA	6	29911558	HLA-A
cg26955963	2:8447203:C:A	-0.0181501	2.08779e-05	0.00578978	NA	NA	2	8466005	LINC00299
cg01964337	12:105127279:G:C	0.0193119	2.09149e-05	0.00579953	NA	NA	12	105104782	CHST11
cg11946459	6:29832332:A:G	0.0964224	2.0949e-05	0.00580519	NA	NA	6	29911558	HLA-A
cg03879629	3:46142963:T:C	0.0416719	2.09593e-05	0.00580519	NA	NA	3	46152446
cg03879629	3:46143942:A:G	0.0416719	2.09593e-05	0.00580519	NA	NA	3	46152446
cg03879629	3:46144184:C:T	0.0416719	2.09593e-05	0.00580519	NA	NA	3	46152446
cg03879629	3:46144451:A:G	0.0416719	2.09593e-05	0.00580519	NA	NA	3	46152446
cg12798040	14:104177098:G:T	0.0369096	2.09778e-05	0.00580519	NA	NA	14	104171840	XRCC3;XRCC3;XRCC3
cg12439472	13:43566373:A:C	-0.0991452	2.09788e-05	0.00580519	NA	NA	13	43565399	EPSTI1;EPSTI1
cg17096289	6:31112484:C:T	-0.0901689	2.10277e-05	0.00580519	0.881037	0.0426057	6	31238788	HLA-C
cg17096289	6:31115032:C:T	-0.0901689	2.10277e-05	0.00580519	0.881037	0.0426057	6	31238788	HLA-C
cg17096289	6:31116133:A:C	-0.0901689	2.10277e-05	0.00580519	0.881037	0.0426057	6	31238788	HLA-C
cg17096289	6:31117673:C:T	-0.0901689	2.10277e-05	0.00580519	0.883213	0.0468969	6	31238788	HLA-C
cg17096289	6:31117695:G:A	-0.0901689	2.10277e-05	0.00580519	0.881037	0.0426057	6	31238788	HLA-C
cg17096289	6:31118898:A:T	-0.0901689	2.10277e-05	0.00580519	0.871555	0.0283015	6	31238788	HLA-C
cg17096289	6:31119445:C:T	-0.0901689	2.10277e-05	0.00580519	0.881037	0.0426057	6	31238788	HLA-C
cg17096289	6:31120729:C:T	-0.0901689	2.10277e-05	0.00580519	0.881037	0.0426057	6	31238788	HLA-C
cg17096289	6:31121232:T:C	-0.0901689	2.10277e-05	0.00580519	0.881037	0.0426057	6	31238788	HLA-C
cg17096289	6:31121381:G:C	-0.0901689	2.10277e-05	0.00580519	0.881037	0.0426057	6	31238788	HLA-C
cg17096289	6:31121426:G:A	-0.0901689	2.10277e-05	0.00580519	0.881037	0.0426057	6	31238788	HLA-C
cg17096289	6:31121958:C:G	-0.0901689	2.10277e-05	0.00580519	0.881037	0.0426057	6	31238788	HLA-C
cg17096289	6:31123147:C:T	-0.0901689	2.10277e-05	0.00580519	0.880506	0.0418077	6	31238788	HLA-C
cg17096289	6:31123359:C:G	-0.0901689	2.10277e-05	0.00580519	0.880506	0.0418077	6	31238788	HLA-C
cg17096289	6:31125257:C:A	-0.0901689	2.10277e-05	0.00580519	0.880506	0.0418077	6	31238788	HLA-C
cg17096289	6:31125402:C:G	-0.0901689	2.10277e-05	0.00580519	0.880506	0.0418077	6	31238788	HLA-C
cg17096289	6:31125799:G:A	-0.0901689	2.10277e-05	0.00580519	0.880506	0.0418077	6	31238788	HLA-C
cg17096289	6:31125993:C:G	-0.0901689	2.10277e-05	0.00580519	0.880506	0.0418077	6	31238788	HLA-C
cg17096289	6:31126697:C:A	-0.0901689	2.10277e-05	0.00580519	0.880506	0.0418077	6	31238788	HLA-C
cg17096289	6:31127694:A:G	-0.0901689	2.10277e-05	0.00580519	0.880506	0.0418077	6	31238788	HLA-C
cg17096289	6:31127800:G:T	-0.0901689	2.10277e-05	0.00580519	0.880506	0.0418077	6	31238788	HLA-C
cg17096289	6:31128605:C:T	-0.0901689	2.10277e-05	0.00580519	0.880506	0.0418077	6	31238788	HLA-C
cg17096289	6:31129707:C:T	-0.0901689	2.10277e-05	0.00580519	0.880506	0.0418077	6	31238788	HLA-C
cg17096289	6:31130865:G:A	-0.0901689	2.10277e-05	0.00580519	0.880506	0.0418077	6	31238788	HLA-C
cg17096289	6:31131209:A:G	-0.0901689	2.10277e-05	0.00580519	0.880506	0.0418077	6	31238788	HLA-C
cg17096289	6:31131276:A:T	-0.0901689	2.10277e-05	0.00580519	0.880506	0.0418077	6	31238788	HLA-C
cg17096289	6:31131837:A:T	-0.0901689	2.10277e-05	0.00580519	0.880506	0.0418077	6	31238788	HLA-C
cg17096289	6:31132956:G:C	-0.0901689	2.10277e-05	0.00580519	0.882005	0.0446487	6	31238788	HLA-C
cg17096289	6:31133663:T:C	-0.0901689	2.10277e-05	0.00580519	0.880506	0.0418077	6	31238788	HLA-C
cg17096289	6:31133870:G:A	-0.0901689	2.10277e-05	0.00580519	0.88033	0.041219	6	31238788	HLA-C
cg17096289	6:31134323:C:T	-0.0901689	2.10277e-05	0.00580519	0.88033	0.041219	6	31238788	HLA-C
cg17096289	6:31134625:A:G	-0.0901689	2.10277e-05	0.00580519	0.88033	0.041219	6	31238788	HLA-C
cg17096289	6:31135777:T:G	-0.0901689	2.10277e-05	0.00580519	0.878978	0.0388822	6	31238788	HLA-C
cg17096289	6:31135878:G:A	-0.0901689	2.10277e-05	0.00580519	0.88033	0.041219	6	31238788	HLA-C
cg17096289	6:31136208:C:T	-0.0901689	2.10277e-05	0.00580519	0.88033	0.041219	6	31238788	HLA-C
cg17096289	6:31141671:C:T	-0.0901689	2.10277e-05	0.00580519	0.884196	0.0479159	6	31238788	HLA-C
cg17096289	6:31141954:T:C	-0.0901689	2.10277e-05	0.00580519	0.884196	0.0479159	6	31238788	HLA-C
cg17096289	6:31144462:G:A	-0.0901689	2.10277e-05	0.00580519	0.883135	0.0460011	6	31238788	HLA-C
cg17096289	6:31146340:C:T	-0.0901689	2.10277e-05	0.00580519	0.882044	0.0439186	6	31238788	HLA-C
cg17096289	6:31149228:G:A	-0.0901689	2.10277e-05	0.00580519	0.883135	0.0460011	6	31238788	HLA-C
cg17096289	6:31153548:C:T	-0.0901689	2.10277e-05	0.00580519	0.883135	0.0460011	6	31238788	HLA-C
cg17096289	6:31154814:A:C	-0.0901689	2.10277e-05	0.00580519	0.883135	0.0460011	6	31238788	HLA-C
cg17096289	6:31159581:G:A	-0.0901689	2.10277e-05	0.00580519	0.881578	0.0431975	6	31238788	HLA-C
cg01517384	6:31311795:C:A	0.0475178	2.10291e-05	0.00580519	NA	NA	6	31323856	HLA-B
cg25637655	6:29932897:G:A	-0.0643028	2.11328e-05	0.00583332	NA	NA	6	29911542	HLA-A
cg12588917	6:29727954:T:C	0.047964	2.11395e-05	0.00583414	NA	NA	6	29692082	HLA-F;HLA-F;HLA-F
cg12588917	6:29732243:T:C	0.047964	2.11395e-05	0.00583414	NA	NA	6	29692082	HLA-F;HLA-F;HLA-F
cg11946459	6:29755451:T:C	0.0826229	2.11666e-05	0.00584109	NA	NA	6	29911558	HLA-A
cg09304470	18:76991515:G:A	0.0394027	2.11996e-05	0.00584969	NA	NA	18	76916901	ATP9B;ATP9B
cg16795804	2:37410357:T:C	-0.0179782	2.12848e-05	0.00586583	NA	NA	2	37384523	EIF2AK2;EIF2AK2
cg16795804	2:37410537:C:T	-0.0179782	2.12848e-05	0.00586583	NA	NA	2	37384523	EIF2AK2;EIF2AK2
cg17096289	6:31236400:G:A	0.0740391	2.12934e-05	0.00586583	0.832751	0.000521549	6	31238788	HLA-C
cg17096289	6:31236410:C:T	0.0740391	2.12934e-05	0.00586583	0.832751	0.000521549	6	31238788	HLA-C
cg17096289	6:31237342:G:T	0.0740391	2.12934e-05	0.00586583	0.833288	0.000547933	6	31238788	HLA-C
cg17096289	6:31239937:C:T	0.0740391	2.12934e-05	0.00586583	0.831657	0.0004713	6	31238788	HLA-C
cg17096289	6:31240431:G:T	0.0740391	2.12934e-05	0.00586583	0.831657	0.0004713	6	31238788	HLA-C
cg17096289	6:31240814:C:T	0.0740391	2.12934e-05	0.00586583	0.828975	0.000387454	6	31238788	HLA-C
cg17096289	6:31241077:T:C	0.0740391	2.12934e-05	0.00586583	0.831657	0.0004713	6	31238788	HLA-C
cg17096289	6:31241353:G:T	0.0740391	2.12934e-05	0.00586583	0.831657	0.0004713	6	31238788	HLA-C
cg17096289	6:31241600:G:A	0.0740391	2.12934e-05	0.00586583	0.831657	0.0004713	6	31238788	HLA-C
cg17096289	6:31241721:A:G	0.0740391	2.12934e-05	0.00586583	0.831657	0.0004713	6	31238788	HLA-C
cg17096289	6:31241916:T:C	0.0740391	2.12934e-05	0.00586583	0.839552	0.000924619	6	31238788	HLA-C
cg17096289	6:31246266:C:T	0.0740391	2.12934e-05	0.00586583	0.838456	0.000841612	6	31238788	HLA-C
cg17096289	6:31247416:T:G	0.0740391	2.12934e-05	0.00586583	0.8368	0.000741036	6	31238788	HLA-C
cg17096289	6:31247439:C:G	0.0740391	2.12934e-05	0.00586583	0.8368	0.000741036	6	31238788	HLA-C
cg17096289	6:31248033:A:G	0.0740391	2.12934e-05	0.00586583	0.838456	0.000841612	6	31238788	HLA-C
cg17096289	6:31250796:T:C	0.0740391	2.12934e-05	0.00586583	0.836447	0.000739921	6	31238788	HLA-C
cg17096289	6:31257247:T:G	0.0740391	2.12934e-05	0.00586583	0.837027	0.000771317	6	31238788	HLA-C
cg08585593	22:51028945:C:T	-0.022388	2.13132e-05	0.00587079	NA	NA	22	50966077	TYMP;TYMP;TYMP;TYMP;TYMP;SCO2
cg18387515	12:46065432:C:A	-0.0228555	2.1331e-05	0.00587288	NA	NA	12	46049237
cg18387515	12:46065522:C:A	-0.0228555	2.1331e-05	0.00587288	NA	NA	12	46049237
cg18387515	12:46071336:A:G	-0.0228555	2.1331e-05	0.00587288	NA	NA	12	46049237
cg26392102	6:31235598:G:C	0.025127	2.1355e-05	0.00587288	0.804408	1.59799e-07	6	31238751	HLA-C
cg05257202	13:99821429:G:A	0.0350231	2.13822e-05	0.00587288	NA	NA	13	99934873	UBAC2;UBAC2;UBAC2
cg05257202	13:99823677:A:T	0.0350231	2.13822e-05	0.00587288	NA	NA	13	99934873	UBAC2;UBAC2;UBAC2
cg05257202	13:99825447:G:A	0.0350231	2.13822e-05	0.00587288	NA	NA	13	99934873	UBAC2;UBAC2;UBAC2
cg05257202	13:99844712:T:A	0.0350231	2.13822e-05	0.00587288	NA	NA	13	99934873	UBAC2;UBAC2;UBAC2
cg05257202	13:99844713:T:A	0.0350231	2.13822e-05	0.00587288	NA	NA	13	99934873	UBAC2;UBAC2;UBAC2
cg05257202	13:99845550:C:T	0.0350231	2.13822e-05	0.00587288	NA	NA	13	99934873	UBAC2;UBAC2;UBAC2
cg05257202	13:99848971:C:A	0.0350231	2.13822e-05	0.00587288	NA	NA	13	99934873	UBAC2;UBAC2;UBAC2
cg05257202	13:99858263:C:T	0.0350231	2.13822e-05	0.00587288	NA	NA	13	99934873	UBAC2;UBAC2;UBAC2
cg05257202	13:99909678:C:G	0.0350231	2.13822e-05	0.00587288	NA	NA	13	99934873	UBAC2;UBAC2;UBAC2
cg05257202	13:99910263:C:T	0.0350231	2.13822e-05	0.00587288	NA	NA	13	99934873	UBAC2;UBAC2;UBAC2
cg05257202	13:99912883:G:A	0.0350231	2.13822e-05	0.00587288	NA	NA	13	99934873	UBAC2;UBAC2;UBAC2
cg05257202	13:99915135:G:A	0.0350231	2.13822e-05	0.00587288	NA	NA	13	99934873	UBAC2;UBAC2;UBAC2
cg05257202	13:99918150:G:A	0.0350231	2.13822e-05	0.00587288	NA	NA	13	99934873	UBAC2;UBAC2;UBAC2
cg05257202	13:99925464:T:C	0.0350231	2.13822e-05	0.00587288	NA	NA	13	99934873	UBAC2;UBAC2;UBAC2
cg05257202	13:99927356:G:A	0.0350231	2.13822e-05	0.00587288	NA	NA	13	99934873	UBAC2;UBAC2;UBAC2
cg05257202	13:99938794:A:G	0.0350231	2.13822e-05	0.00587288	NA	NA	13	99934873	UBAC2;UBAC2;UBAC2
cg05257202	13:99938906:C:T	0.0350231	2.13822e-05	0.00587288	NA	NA	13	99934873	UBAC2;UBAC2;UBAC2
cg05257202	13:99944685:T:G	0.0350231	2.13822e-05	0.00587288	NA	NA	13	99934873	UBAC2;UBAC2;UBAC2
cg05257202	13:99947261:C:T	0.0350231	2.13822e-05	0.00587288	NA	NA	13	99934873	UBAC2;UBAC2;UBAC2
cg05257202	13:99962892:C:T	0.0350231	2.13822e-05	0.00587288	NA	NA	13	99934873	UBAC2;UBAC2;UBAC2
cg05257202	13:99966077:A:C	0.0350231	2.13822e-05	0.00587288	NA	NA	13	99934873	UBAC2;UBAC2;UBAC2
cg05257202	13:99966291:A:G	0.0350231	2.13822e-05	0.00587288	NA	NA	13	99934873	UBAC2;UBAC2;UBAC2
cg05257202	13:99978567:G:A	0.0350231	2.13822e-05	0.00587288	NA	NA	13	99934873	UBAC2;UBAC2;UBAC2
cg05257202	13:99986238:C:T	0.0350231	2.13822e-05	0.00587288	NA	NA	13	99934873	UBAC2;UBAC2;UBAC2
cg05257202	13:99989989:A:G	0.0350231	2.13822e-05	0.00587288	NA	NA	13	99934873	UBAC2;UBAC2;UBAC2
cg05257202	13:99990049:G:A	0.0350231	2.13822e-05	0.00587288	NA	NA	13	99934873	UBAC2;UBAC2;UBAC2
cg05257202	13:99990554:C:T	0.0350231	2.13822e-05	0.00587288	NA	NA	13	99934873	UBAC2;UBAC2;UBAC2
cg05257202	13:99993720:G:T	0.0350231	2.13822e-05	0.00587288	NA	NA	13	99934873	UBAC2;UBAC2;UBAC2
cg05257202	13:99994573:T:C	0.0350231	2.13822e-05	0.00587288	NA	NA	13	99934873	UBAC2;UBAC2;UBAC2
cg24628310	3:52566682:G:A	0.0155889	2.14133e-05	0.00588092	NA	NA	3	52813873	ITIH1;ITIH1;ITIH1;ITIH1
cg24351901	6:29732813:G:T	0.0281334	2.14712e-05	0.00589629	NA	NA	6	29692092	HLA-F;HLA-F;HLA-F
cg03434660	17:66770850:G:A	0.010191	2.14897e-05	0.00590088	NA	NA	17	66082213
cg08309069	6:31243170:G:A	0.046403	2.14918e-05	0.00590093	NA	NA	6	31240651	HLA-C
cg13092901	22:50971509:T:G	-0.0152125	2.15092e-05	0.00590417	NA	NA	22	50965373	TYMP;SCO2;SCO2;TYMP;TYMP;SCO2;SCO2
cg13092901	22:50971752:A:C	-0.0152125	2.15092e-05	0.00590417	NA	NA	22	50965373	TYMP;SCO2;SCO2;TYMP;TYMP;SCO2;SCO2
cg13092901	22:50971795:G:A	-0.0152125	2.15092e-05	0.00590417	NA	NA	22	50965373	TYMP;SCO2;SCO2;TYMP;TYMP;SCO2;SCO2
cg14286514	9:32496037:C:T	0.0282453	2.15221e-05	0.00590616	NA	NA	9	32525315	DDX58
cg14286514	9:32496038:A:G	0.0282453	2.15221e-05	0.00590616	NA	NA	9	32525315	DDX58
cg14286514	9:32496407:C:T	0.0282453	2.15221e-05	0.00590616	NA	NA	9	32525315	DDX58
cg00480970	20:62263201:A:G	0.0410981	2.15288e-05	0.00590749	NA	NA	20	62200050	HELZ2;HELZ2
cg18387515	12:46075367:T:C	-0.0188989	2.15371e-05	0.00590924	NA	NA	12	46049237
cg04816140	9:92705035:A:G	0.0211462	2.15477e-05	0.00591112	NA	NA	9	92763384
cg04816140	9:92705230:G:C	0.0211462	2.15477e-05	0.00591112	NA	NA	9	92763384
cg04816140	9:92698716:A:G	0.0211941	2.16693e-05	0.00594242	NA	NA	9	92763384
cg04816140	9:92701610:A:G	0.0211941	2.16693e-05	0.00594242	NA	NA	9	92763384
cg04816140	9:92701618:G:A	0.0211941	2.16693e-05	0.00594242	NA	NA	9	92763384
cg04816140	9:92701629:C:T	0.0211941	2.16693e-05	0.00594242	NA	NA	9	92763384
cg15831217	14:79494436:G:A	0.023067	2.17046e-05	0.00594819	NA	NA	14	79542386	NRXN3;NRXN3
cg15831217	14:79495343:T:A	0.023067	2.17046e-05	0.00594819	NA	NA	14	79542386	NRXN3;NRXN3
cg15831217	14:79495390:A:C	0.023067	2.17046e-05	0.00594819	NA	NA	14	79542386	NRXN3;NRXN3
cg15831217	14:79495685:A:G	0.023067	2.17046e-05	0.00594819	NA	NA	14	79542386	NRXN3;NRXN3
cg15831217	14:79496829:G:A	0.023067	2.17046e-05	0.00594819	NA	NA	14	79542386	NRXN3;NRXN3
cg15831217	14:79497592:A:C	0.023067	2.17046e-05	0.00594819	NA	NA	14	79542386	NRXN3;NRXN3
cg15831217	14:79497983:G:A	0.023067	2.17046e-05	0.00594819	NA	NA	14	79542386	NRXN3;NRXN3
cg17096289	6:31472115:C:T	0.0613651	2.17065e-05	0.00594819	0.784253	2.22075e-09	6	31238788	HLA-C
cg11847933	1:227499717:T:C	-0.0234991	2.17091e-05	0.00594819	NA	NA	1	227130394	CABC1
cg11847933	1:227509822:C:T	-0.0234991	2.17091e-05	0.00594819	NA	NA	1	227130394	CABC1
cg25345365	11:114055142:C:T	-0.0322892	2.17327e-05	0.00595413	NA	NA	11	114050114	ZBTB16;ZBTB16
cg27529346	6:31142265:C:G	-0.0279457	2.17529e-05	0.00595915	1.19344	1.40571e-06	6	31322926	HLA-B
cg12588917	6:29931905:G:C	0.0379226	2.17615e-05	0.00596099	0.889778	0.00118619	6	29692082	HLA-F;HLA-F;HLA-F
cg11847933	1:227423946:C:T	-0.0221312	2.17817e-05	0.005966	NA	NA	1	227130394	CABC1
cg16795804	2:37068428:C:T	0.0171693	2.17949e-05	0.00596909	NA	NA	2	37384523	EIF2AK2;EIF2AK2
cg25637655	6:29832966:G:A	0.0542189	2.18442e-05	0.00597719	1.11824	0.00118754	6	29911542	HLA-A
cg25998603	8:105601176:A:G	0.0383113	2.18642e-05	0.00597719	NA	NA	8	105473114	DPYS
cg25998603	8:105601628:C:G	0.0383113	2.18642e-05	0.00597719	NA	NA	8	105473114	DPYS
cg25998603	8:105602152:T:C	0.0383113	2.18642e-05	0.00597719	NA	NA	8	105473114	DPYS
cg25998603	8:105610337:C:T	0.0383113	2.18642e-05	0.00597719	NA	NA	8	105473114	DPYS
cg25998603	8:105610429:A:G	0.0383113	2.18642e-05	0.00597719	NA	NA	8	105473114	DPYS
cg25998603	8:105611104:G:A	0.0383113	2.18642e-05	0.00597719	NA	NA	8	105473114	DPYS
cg25998603	8:105620183:T:C	0.0383113	2.18642e-05	0.00597719	NA	NA	8	105473114	DPYS
cg25998603	8:105620910:T:C	0.0383113	2.18642e-05	0.00597719	NA	NA	8	105473114	DPYS
cg25998603	8:105623546:A:G	0.0383113	2.18642e-05	0.00597719	NA	NA	8	105473114	DPYS
cg25998603	8:105626661:C:G	0.0383113	2.18642e-05	0.00597719	NA	NA	8	105473114	DPYS
cg25998603	8:105633114:G:C	0.0383113	2.18642e-05	0.00597719	NA	NA	8	105473114	DPYS
cg25998603	8:105636501:T:C	0.0383113	2.18642e-05	0.00597719	NA	NA	8	105473114	DPYS
cg25998603	8:105641622:C:T	0.0383113	2.18642e-05	0.00597719	NA	NA	8	105473114	DPYS
cg25998603	8:105644280:A:G	0.0383113	2.18642e-05	0.00597719	NA	NA	8	105473114	DPYS
cg25998603	8:105645566:T:C	0.0383113	2.18642e-05	0.00597719	NA	NA	8	105473114	DPYS
cg25998603	8:105646820:C:A	0.0383113	2.18642e-05	0.00597719	NA	NA	8	105473114	DPYS
cg25998603	8:105657322:G:A	0.0383113	2.18642e-05	0.00597719	NA	NA	8	105473114	DPYS
cg25998603	8:105659133:G:A	0.0383113	2.18642e-05	0.00597719	NA	NA	8	105473114	DPYS
cg25998603	8:105660047:T:A	0.0383113	2.18642e-05	0.00597719	NA	NA	8	105473114	DPYS
cg25998603	8:105662166:A:G	0.0383113	2.18642e-05	0.00597719	NA	NA	8	105473114	DPYS
cg23216724	6:167533062:A:G	0.0357451	2.188e-05	0.00597994	NA	NA	6	167571584	GPR31
cg23216724	6:167539655:C:G	0.0357451	2.188e-05	0.00597994	NA	NA	6	167571584	GPR31
cg23216724	6:167539805:C:T	0.0357451	2.188e-05	0.00597994	NA	NA	6	167571584	GPR31
cg17608381	6:29718220:G:A	-0.0838564	2.1884e-05	0.00598	NA	NA	6	29911550	HLA-A
cg17608381	6:29721397:G:C	-0.0838564	2.1884e-05	0.00598	NA	NA	6	29911550	HLA-A
cg04816140	9:92791707:C:A	0.0206089	2.19569e-05	0.00599941	NA	NA	9	92763384
cg26002422	19:19350103:G:A	0.0176334	2.20123e-05	0.00601401	NA	NA	19	19488846
cg04816140	9:92704968:A:T	0.0211253	2.2018e-05	0.00601507	NA	NA	9	92763384
cg24351901	6:29820278:A:G	0.0247979	2.20372e-05	0.00601927	0.927866	0.0481216	6	29692092	HLA-F;HLA-F;HLA-F
cg24351901	6:29825566:A:G	0.0247979	2.20372e-05	0.00601927	0.927866	0.0481216	6	29692092	HLA-F;HLA-F;HLA-F
cg01517384	6:31863433:C:A	-0.0402573	2.21316e-05	0.00604454	1.27683	4.41075e-12	6	31323856	HLA-B
cg12094903	6:32428862:T:C	-0.0283198	2.21518e-05	0.00604952	1.43938	9.89952e-17	6	32808689	PSMB8;PSMB8
cg17608381	6:29795720:A:G	0.100877	2.21824e-05	0.00605682	NA	NA	6	29911550	HLA-A
cg17608381	6:29799103:A:G	0.100877	2.21824e-05	0.00605682	NA	NA	6	29911550	HLA-A
cg09210680	8:22882293:G:A	-0.0186045	2.21875e-05	0.00605717	NA	NA	8	22875414	RHOBTB2;RHOBTB2;RHOBTB2
cg09210680	8:22885331:A:T	-0.0186045	2.21875e-05	0.00605717	NA	NA	8	22875414	RHOBTB2;RHOBTB2;RHOBTB2
cg15831217	14:79513371:C:A	0.0228291	2.21989e-05	0.00605893	NA	NA	14	79542386	NRXN3;NRXN3
cg15831217	14:79513475:C:T	0.0228291	2.21989e-05	0.00605893	NA	NA	14	79542386	NRXN3;NRXN3
cg11946459	6:30220340:C:G	0.115497	2.22016e-05	0.00605893	NA	NA	6	29911558	HLA-A
cg11946459	6:30222508:T:C	0.115497	2.22016e-05	0.00605893	NA	NA	6	29911558	HLA-A
cg14286514	9:32571346:T:G	0.0220679	2.22036e-05	0.00605894	NA	NA	9	32525315	DDX58
cg15331332	6:29923554:T:C	-0.0345646	2.22232e-05	0.00606377	1.14398	0.00012228	6	29692111	HLA-F;HLA-F;HLA-F
cg01517384	6:32221552:G:A	-0.0423022	2.22381e-05	0.00606688	1.41133	9.74126e-23	6	31323856	HLA-B
cg19281794	3:111317972:C:T	0.0405856	2.22384e-05	0.00606688	NA	NA	3	112218761	BTLA;BTLA
cg13007871	6:31313714:G:A	0.0218913	2.22635e-05	0.0060732	NA	NA	6	30458519	HLA-E
cg11946459	6:29537975:G:A	-0.107025	2.22734e-05	0.00607538	NA	NA	6	29911558	HLA-A
cg06085204	17:6638083:C:T	-0.0149131	2.23057e-05	0.00608104	NA	NA	17	6659164	XAF1;XAF1;XAF1;XAF1
cg06085204	17:6639225:G:A	-0.0149131	2.23057e-05	0.00608104	NA	NA	17	6659164	XAF1;XAF1;XAF1;XAF1
cg06085204	17:6639914:T:A	-0.0149131	2.23057e-05	0.00608104	NA	NA	17	6659164	XAF1;XAF1;XAF1;XAF1
cg06085204	17:6644139:G:T	-0.0149131	2.23057e-05	0.00608104	NA	NA	17	6659164	XAF1;XAF1;XAF1;XAF1
cg06085204	17:6645258:G:A	-0.0149131	2.23057e-05	0.00608104	NA	NA	17	6659164	XAF1;XAF1;XAF1;XAF1
cg06085204	17:6645754:C:T	-0.0149131	2.23057e-05	0.00608104	NA	NA	17	6659164	XAF1;XAF1;XAF1;XAF1
cg26392102	6:31319478:A:G	-0.0250909	2.23169e-05	0.00608234	1.49401	2.62289e-19	6	31238751	HLA-C
cg12094903	6:32383208:G:T	-0.0283452	2.23215e-05	0.00608234	1.42742	7.95403e-16	6	32808689	PSMB8;PSMB8
cg12094903	6:32383223:T:C	-0.0283452	2.23215e-05	0.00608234	1.42742	7.95403e-16	6	32808689	PSMB8;PSMB8
cg00647820	17:40278522:C:T	-0.0478225	2.23256e-05	0.00608234	NA	NA	17	40259828	DHX58
cg00647820	17:40279903:G:A	-0.0478225	2.23256e-05	0.00608234	NA	NA	17	40259828	DHX58
cg00647820	17:40280291:G:A	-0.0478225	2.23256e-05	0.00608234	NA	NA	17	40259828	DHX58
cg26392102	6:31328957:G:C	0.0347959	2.23259e-05	0.00608234	NA	NA	6	31238751	HLA-C
cg26392102	6:31328974:G:A	0.0347959	2.23259e-05	0.00608234	NA	NA	6	31238751	HLA-C
cg12588917	6:29645726:C:T	0.0511688	2.23586e-05	0.0060902	NA	NA	6	29692082	HLA-F;HLA-F;HLA-F
cg12588917	6:29648120:G:A	0.0511688	2.23586e-05	0.0060902	NA	NA	6	29692082	HLA-F;HLA-F;HLA-F
cg12094903	6:32384500:C:T	-0.0295105	2.23877e-05	0.00609707	1.49617	4.50537e-18	6	32808689	PSMB8;PSMB8
cg12094903	6:32386699:A:G	-0.0295105	2.23877e-05	0.00609707	1.49622	4.45465e-18	6	32808689	PSMB8;PSMB8
cg16680942	17:39096666:G:A	0.0175998	2.24232e-05	0.00610567	NA	NA	17	38500161	RARA-AS1;RARA;RARA;RARA;RARA
cg16680942	17:39100152:G:A	0.0175998	2.24232e-05	0.00610567	NA	NA	17	38500161	RARA-AS1;RARA;RARA;RARA;RARA
cg22987546	4:38072633:G:A	0.019624	2.24387e-05	0.0061087	NA	NA	4	38080474	TBC1D1;TBC1D1
cg07878065	18:2641641:T:C	0.0125503	2.2444e-05	0.0061087	1.09869	0.00576611	18	2641871
cg07878065	18:2641809:G:A	0.0125503	2.2444e-05	0.0061087	1.10247	0.00422607	18	2641871
cg07878065	18:2642160:T:G	0.0125503	2.2444e-05	0.0061087	1.09869	0.00576611	18	2641871
cg07878065	18:2642549:T:G	0.0125503	2.2444e-05	0.0061087	1.09822	0.00599606	18	2641871
cg08309069	6:31229856:G:C	-0.0704767	2.24626e-05	0.00610902	0.83282	0.000532771	6	31240651	HLA-C
cg08309069	6:31229864:G:T	-0.0704767	2.24626e-05	0.00610902	0.83282	0.000532771	6	31240651	HLA-C
cg08309069	6:31230275:A:G	-0.0704767	2.24626e-05	0.00610902	0.831445	0.000468259	6	31240651	HLA-C
cg08309069	6:31230438:T:C	-0.0704767	2.24626e-05	0.00610902	0.832302	0.000503904	6	31240651	HLA-C
cg08309069	6:31232496:G:T	-0.0704767	2.24626e-05	0.00610902	0.831445	0.000468259	6	31240651	HLA-C
cg08309069	6:31233937:G:A	-0.0704767	2.24626e-05	0.00610902	0.831846	0.000485885	6	31240651	HLA-C
cg08309069	6:31234131:T:A	-0.0704767	2.24626e-05	0.00610902	0.831846	0.000485885	6	31240651	HLA-C
cg08309069	6:31235265:C:T	-0.0704767	2.24626e-05	0.00610902	0.831336	0.000464834	6	31240651	HLA-C
cg08309069	6:31236231:G:T	-0.0704767	2.24626e-05	0.00610902	0.829759	0.000409014	6	31240651	HLA-C
cg08309069	6:31234222:G:A	-0.0721031	2.25298e-05	0.00612678	0.828266	0.000402957	6	31240651	HLA-C
cg27486585	6:30745800:A:C	-0.031168	2.26286e-05	0.00614201	1.43212	2.87403e-12	6	30459595	HLA-E
cg27486585	6:30755067:C:T	-0.031168	2.26286e-05	0.00614201	1.43419	2.31422e-12	6	30459595	HLA-E
cg27486585	6:30758371:C:G	-0.031168	2.26286e-05	0.00614201	1.42826	3.93701e-12	6	30459595	HLA-E
cg27486585	6:30758664:A:C	-0.031168	2.26286e-05	0.00614201	1.42826	3.93701e-12	6	30459595	HLA-E
cg27486585	6:30758848:T:A	-0.031168	2.26286e-05	0.00614201	1.42826	3.93701e-12	6	30459595	HLA-E
cg27486585	6:30759335:T:C	-0.031168	2.26286e-05	0.00614201	1.42826	3.93701e-12	6	30459595	HLA-E
cg27486585	6:30759426:G:A	-0.031168	2.26286e-05	0.00614201	1.42826	3.93701e-12	6	30459595	HLA-E
cg27486585	6:30759489:A:G	-0.031168	2.26286e-05	0.00614201	1.42826	3.93701e-12	6	30459595	HLA-E
cg27486585	6:30760025:T:C	-0.031168	2.26286e-05	0.00614201	1.42826	3.93701e-12	6	30459595	HLA-E
cg27486585	6:30760190:C:T	-0.031168	2.26286e-05	0.00614201	1.42826	3.93701e-12	6	30459595	HLA-E
cg27486585	6:30760232:A:T	-0.031168	2.26286e-05	0.00614201	1.43419	2.31422e-12	6	30459595	HLA-E
cg27486585	6:30760276:C:T	-0.031168	2.26286e-05	0.00614201	1.42826	3.93701e-12	6	30459595	HLA-E
cg27486585	6:30760725:G:A	-0.031168	2.26286e-05	0.00614201	1.42826	3.93701e-12	6	30459595	HLA-E
cg27486585	6:30760907:T:C	-0.031168	2.26286e-05	0.00614201	1.42826	3.93701e-12	6	30459595	HLA-E
cg27486585	6:30760968:C:T	-0.031168	2.26286e-05	0.00614201	1.42826	3.93701e-12	6	30459595	HLA-E
cg27486585	6:30761089:G:A	-0.031168	2.26286e-05	0.00614201	1.42826	3.93701e-12	6	30459595	HLA-E
cg27486585	6:30761132:C:T	-0.031168	2.26286e-05	0.00614201	1.42826	3.93701e-12	6	30459595	HLA-E
cg27486585	6:30761487:T:C	-0.031168	2.26286e-05	0.00614201	1.42826	3.93701e-12	6	30459595	HLA-E
cg27486585	6:30762238:A:G	-0.031168	2.26286e-05	0.00614201	1.42826	3.93701e-12	6	30459595	HLA-E
cg27486585	6:30762542:C:T	-0.031168	2.26286e-05	0.00614201	1.42826	3.93701e-12	6	30459595	HLA-E
cg27486585	6:30763291:G:A	-0.031168	2.26286e-05	0.00614201	1.4282	3.83297e-12	6	30459595	HLA-E
cg27486585	6:30764081:C:T	-0.031168	2.26286e-05	0.00614201	1.43201	2.87574e-12	6	30459595	HLA-E
cg14374463	15:81568572:C:T	-0.0328377	2.26526e-05	0.006148	NA	NA	15	81590933	IL16;IL16;IL16
cg24628310	3:52624387:G:T	0.0173558	2.26643e-05	0.00615031	NA	NA	3	52813873	ITIH1;ITIH1;ITIH1;ITIH1
cg12094903	6:32833366:C:A	-0.0212073	2.2665e-05	0.00615031	1.14707	9.90963e-05	6	32808689	PSMB8;PSMB8
cg06484123	19:53127832:G:A	-0.0541208	2.27232e-05	0.00616334	NA	NA	19	53107200
cg06484123	19:53127914:G:A	-0.0541208	2.27232e-05	0.00616334	NA	NA	19	53107200
cg06484123	19:53127980:A:G	-0.0541208	2.27232e-05	0.00616334	NA	NA	19	53107200
cg06484123	19:53127986:C:G	-0.0541208	2.27232e-05	0.00616334	NA	NA	19	53107200
cg06484123	19:53129171:T:C	-0.0541208	2.27232e-05	0.00616334	NA	NA	19	53107200
cg23935522	12:77256477:T:C	-0.0211267	2.27248e-05	0.00616334	NA	NA	12	77162317	ZDHHC17
cg03434660	17:66769611:G:A	0.0103476	2.27822e-05	0.0061784	NA	NA	17	66082213
cg17608381	6:29603600:G:A	-0.118651	2.27909e-05	0.00618021	NA	NA	6	29911550	HLA-A
cg01517384	6:31429927:T:C	-0.0468293	2.28119e-05	0.00618485	1.43725	5.41677e-19	6	31323856	HLA-B
cg01517384	6:31430721:A:G	-0.0468293	2.28119e-05	0.00618485	1.43788	5.03555e-19	6	31323856	HLA-B
cg25637655	6:30429383:T:C	0.0617091	2.2833e-05	0.0061895	NA	NA	6	29911542	HLA-A
cg25637655	6:30430520:T:C	0.0617091	2.2833e-05	0.0061895	NA	NA	6	29911542	HLA-A
cg16070035	5:96052050:C:T	0.0533504	2.28849e-05	0.00620224	NA	NA	5	96077898	CAST;CAST;CAST;CAST;CAST;CAST
cg06829760	2:16816767:C:T	-0.0172301	2.28859e-05	0.00620224	NA	NA	2	16845412	FAM49A
cg06829760	2:16819973:G:C	-0.0172301	2.28859e-05	0.00620224	NA	NA	2	16845412	FAM49A
cg16744803	6:109090349:G:A	0.0302005	2.29679e-05	0.00622395	NA	NA	6	109236057	ARMC2;ARMC2-AS1;ARMC2
cg25637655	6:29927936:C:G	-0.0627384	2.29876e-05	0.00622822	0.896999	0.00285482	6	29911542	HLA-A
cg25637655	6:29931035:G:T	-0.0627384	2.29876e-05	0.00622822	0.897439	0.00297577	6	29911542	HLA-A
cg15331332	6:29730095:A:G	0.0432868	2.30059e-05	0.00623156	NA	NA	6	29692111	HLA-F;HLA-F;HLA-F
cg15331332	6:29731635:C:T	0.0432868	2.30059e-05	0.00623156	NA	NA	6	29692111	HLA-F;HLA-F;HLA-F
cg15331332	6:29731687:A:G	0.0432868	2.30059e-05	0.00623156	NA	NA	6	29692111	HLA-F;HLA-F;HLA-F
cg08309069	6:31480671:C:T	0.0562813	2.303e-05	0.00623647	1.11882	0.00914532	6	31240651	HLA-C
cg08309069	6:31481092:C:T	0.0562813	2.303e-05	0.00623647	1.12117	0.00787568	6	31240651	HLA-C
cg08309069	6:31481535:C:G	0.0562813	2.303e-05	0.00623647	1.11965	0.00869558	6	31240651	HLA-C
cg11587584	6:29654409:G:A	-0.0200466	2.3079e-05	0.00624921	1.13921	0.00249487	6	29692372	HLA-F;HLA-F;HLA-F
cg27486585	6:30169092:A:G	-0.0294576	2.31302e-05	0.00626147	1.35892	1.54469e-09	6	30459595	HLA-E
cg27486585	6:30171284:C:T	-0.0294576	2.31302e-05	0.00626147	1.35892	1.54469e-09	6	30459595	HLA-E
cg27486585	6:30174428:A:T	-0.0294576	2.31302e-05	0.00626147	1.35892	1.54469e-09	6	30459595	HLA-E
cg04831656	3:42068786:C:T	0.0262117	2.32594e-05	0.0062959	NA	NA	3	42054195
cg25345365	11:114053768:C:T	-0.032364	2.32712e-05	0.00629803	NA	NA	11	114050114	ZBTB16;ZBTB16
cg25345365	11:114056717:C:T	-0.032364	2.32712e-05	0.00629803	NA	NA	11	114050114	ZBTB16;ZBTB16
cg25317210	6:37484285:C:T	0.028718	2.33429e-05	0.00631689	NA	NA	6	37455869	CCDC167
cg17096289	6:31169575:G:A	0.0618975	2.33938e-05	0.00633013	0.906585	0.0210443	6	31238788	HLA-C
cg27106909	16:30103160:C:A	-0.0177874	2.33987e-05	0.0063309	NA	NA	16	30106897	YPEL3;YPEL3;YPEL3
cg04816140	9:92723673:A:G	0.0217106	2.34109e-05	0.00633148	NA	NA	9	92763384
cg04816140	9:92723871:G:A	0.0217106	2.34109e-05	0.00633148	NA	NA	9	92763384
cg04816140	9:92724274:T:C	0.0217106	2.34109e-05	0.00633148	NA	NA	9	92763384
cg04816140	9:92724562:T:C	0.0217106	2.34109e-05	0.00633148	NA	NA	9	92763384
cg04816140	9:92724944:T:C	0.0217106	2.34109e-05	0.00633148	NA	NA	9	92763384
cg16795804	2:37122552:A:G	0.0165585	2.34208e-05	0.00633307	NA	NA	2	37384523	EIF2AK2;EIF2AK2
cg16795804	2:37124755:T:C	0.0165585	2.34208e-05	0.00633307	NA	NA	2	37384523	EIF2AK2;EIF2AK2
cg26392102	6:31483136:A:G	0.0212209	2.34405e-05	0.00633785	0.828442	2.65423e-07	6	31238751	HLA-C
cg13272096	13:43311622:A:G	-0.0398585	2.35131e-05	0.00635696	NA	NA	13	43294689
cg09625543	21:40480081:G:A	0.047472	2.3555e-05	0.00636773	NA	NA	21	40560659	BRWD1;BRWD1
cg17096289	6:31229678:C:T	0.0755133	2.36353e-05	0.00638888	0.846095	0.00140211	6	31238788	HLA-C
cg17096289	6:31429927:T:C	-0.0575678	2.36513e-05	0.00639211	1.43725	5.41677e-19	6	31238788	HLA-C
cg17096289	6:31430721:A:G	-0.0575678	2.36513e-05	0.00639211	1.43788	5.03555e-19	6	31238788	HLA-C
cg12798040	14:104184737:G:A	0.0366122	2.36545e-05	0.00639244	NA	NA	14	104171840	XRCC3;XRCC3;XRCC3
cg06096336	2:231977527:C:A	0.0298816	2.36916e-05	0.00640192	NA	NA	2	231989800	PSMD1;HTR2B;HTR2B
cg17096289	6:31175097:G:A	0.062341	2.37409e-05	0.00640371	NA	NA	6	31238788	HLA-C
cg17096289	6:31175251:C:T	0.062341	2.37409e-05	0.00640371	NA	NA	6	31238788	HLA-C
cg17096289	6:31176602:A:G	0.062341	2.37409e-05	0.00640371	NA	NA	6	31238788	HLA-C
cg17096289	6:31176678:A:G	0.062341	2.37409e-05	0.00640371	NA	NA	6	31238788	HLA-C
cg17096289	6:31176921:G:A	0.062341	2.37409e-05	0.00640371	NA	NA	6	31238788	HLA-C
cg17096289	6:31177380:A:G	0.062341	2.37409e-05	0.00640371	NA	NA	6	31238788	HLA-C
cg17096289	6:31177419:A:G	0.062341	2.37409e-05	0.00640371	NA	NA	6	31238788	HLA-C
cg17096289	6:31177458:C:A	0.062341	2.37409e-05	0.00640371	NA	NA	6	31238788	HLA-C
cg17096289	6:31177814:G:T	0.062341	2.37409e-05	0.00640371	NA	NA	6	31238788	HLA-C
cg17096289	6:31178017:G:T	0.062341	2.37409e-05	0.00640371	NA	NA	6	31238788	HLA-C
cg17096289	6:31178068:C:T	0.062341	2.37409e-05	0.00640371	NA	NA	6	31238788	HLA-C
cg17096289	6:31178513:G:A	0.062341	2.37409e-05	0.00640371	NA	NA	6	31238788	HLA-C
cg17096289	6:31179033:T:C	0.062341	2.37409e-05	0.00640371	NA	NA	6	31238788	HLA-C
cg17096289	6:31179852:A:C	0.062341	2.37409e-05	0.00640371	NA	NA	6	31238788	HLA-C
cg17096289	6:31180098:C:T	0.062341	2.37409e-05	0.00640371	NA	NA	6	31238788	HLA-C
cg17096289	6:31181716:G:A	0.062341	2.37409e-05	0.00640371	NA	NA	6	31238788	HLA-C
cg17096289	6:31182147:G:A	0.062341	2.37409e-05	0.00640371	NA	NA	6	31238788	HLA-C
cg17096289	6:31182608:C:T	0.062341	2.37409e-05	0.00640371	NA	NA	6	31238788	HLA-C
cg17096289	6:31184020:A:G	0.062341	2.37409e-05	0.00640371	NA	NA	6	31238788	HLA-C
cg17096289	6:31184756:G:A	0.062341	2.37409e-05	0.00640371	NA	NA	6	31238788	HLA-C
cg17096289	6:31185051:T:C	0.062341	2.37409e-05	0.00640371	NA	NA	6	31238788	HLA-C
cg23892836	6:29795747:G:C	0.031854	2.37465e-05	0.00640414	NA	NA	6	29692085	HLA-F;HLA-F;HLA-F
cg23892836	6:29795751:C:T	0.031854	2.37465e-05	0.00640414	NA	NA	6	29692085	HLA-F;HLA-F;HLA-F
cg17061862	11:9602076:T:C	-0.0277695	2.37641e-05	0.0064078	NA	NA	11	9590431
cg17061862	11:9603236:C:T	-0.0277695	2.37641e-05	0.0064078	NA	NA	11	9590431
cg26959945	7:20197178:G:A	-0.0230285	2.38997e-05	0.00641979	NA	NA	7	20233217	MACC1
cg23533285	6:31352986:G:A	-0.0311106	2.39021e-05	0.00641979	0.889293	0.00369481	6	31322348	HLA-B
cg23533285	6:31353323:C:A	-0.0311106	2.39021e-05	0.00641979	0.889293	0.00369481	6	31322348	HLA-B
cg23533285	6:31353348:G:A	-0.0311106	2.39021e-05	0.00641979	0.888219	0.0033575	6	31322348	HLA-B
cg23533285	6:31353387:A:C	-0.0311106	2.39021e-05	0.00641979	0.888592	0.0034724	6	31322348	HLA-B
cg23533285	6:31353401:C:G	-0.0311106	2.39021e-05	0.00641979	0.888678	0.00349819	6	31322348	HLA-B
cg23533285	6:31353452:C:T	-0.0311106	2.39021e-05	0.00641979	0.888678	0.00349819	6	31322348	HLA-B
cg23533285	6:31353541:T:G	-0.0311106	2.39021e-05	0.00641979	0.888678	0.00349819	6	31322348	HLA-B
cg23533285	6:31353689:G:A	-0.0311106	2.39021e-05	0.00641979	0.888678	0.00349819	6	31322348	HLA-B
cg23533285	6:31353950:A:C	-0.0311106	2.39021e-05	0.00641979	0.889379	0.00372194	6	31322348	HLA-B
cg23533285	6:31354287:C:T	-0.0311106	2.39021e-05	0.00641979	0.889379	0.00372194	6	31322348	HLA-B
cg23533285	6:31354388:G:A	-0.0311106	2.39021e-05	0.00641979	0.889379	0.00372194	6	31322348	HLA-B
cg23533285	6:31354504:C:T	-0.0311106	2.39021e-05	0.00641979	0.887888	0.00324153	6	31322348	HLA-B
cg23533285	6:31354885:C:T	-0.0311106	2.39021e-05	0.00641979	0.889379	0.00372194	6	31322348	HLA-B
cg23533285	6:31354897:G:A	-0.0311106	2.39021e-05	0.00641979	0.889379	0.00372194	6	31322348	HLA-B
cg23533285	6:31355244:G:A	-0.0311106	2.39021e-05	0.00641979	0.889379	0.00372194	6	31322348	HLA-B
cg23533285	6:31355730:G:A	-0.0311106	2.39021e-05	0.00641979	0.888947	0.00358007	6	31322348	HLA-B
cg23533285	6:31359595:C:A	-0.0311106	2.39021e-05	0.00641979	0.884648	0.00239054	6	31322348	HLA-B
cg23533285	6:31359599:C:T	-0.0311106	2.39021e-05	0.00641979	0.884648	0.00239054	6	31322348	HLA-B
cg23533285	6:31359935:A:G	-0.0311106	2.39021e-05	0.00641979	0.884297	0.00230638	6	31322348	HLA-B
cg23533285	6:31359950:T:C	-0.0311106	2.39021e-05	0.00641979	0.884297	0.00230638	6	31322348	HLA-B
cg23533285	6:31360021:C:G	-0.0311106	2.39021e-05	0.00641979	0.884297	0.00230638	6	31322348	HLA-B
cg23533285	6:31360255:A:C	-0.0311106	2.39021e-05	0.00641979	0.884297	0.00230638	6	31322348	HLA-B
cg23533285	6:31360341:T:C	-0.0311106	2.39021e-05	0.00641979	0.884433	0.00233332	6	31322348	HLA-B
cg23533285	6:31360433:A:G	-0.0311106	2.39021e-05	0.00641979	0.884297	0.00230638	6	31322348	HLA-B
cg23533285	6:31360526:C:T	-0.0311106	2.39021e-05	0.00641979	0.884297	0.00230638	6	31322348	HLA-B
cg23533285	6:31360694:G:A	-0.0311106	2.39021e-05	0.00641979	0.884433	0.00233332	6	31322348	HLA-B
cg23533285	6:31361004:T:C	-0.0311106	2.39021e-05	0.00641979	0.883778	0.00219775	6	31322348	HLA-B
cg23533285	6:31361058:A:G	-0.0311106	2.39021e-05	0.00641979	0.884297	0.00230638	6	31322348	HLA-B
cg23533285	6:31361397:A:T	-0.0311106	2.39021e-05	0.00641979	0.884297	0.00230638	6	31322348	HLA-B
cg23533285	6:31361485:T:C	-0.0311106	2.39021e-05	0.00641979	0.884025	0.00224563	6	31322348	HLA-B
cg23533285	6:31361721:C:T	-0.0311106	2.39021e-05	0.00641979	0.884297	0.00230638	6	31322348	HLA-B
cg23533285	6:31361837:A:G	-0.0311106	2.39021e-05	0.00641979	0.884297	0.00230638	6	31322348	HLA-B
cg23533285	6:31361858:G:A	-0.0311106	2.39021e-05	0.00641979	0.885044	0.00247151	6	31322348	HLA-B
cg23533285	6:31361987:C:T	-0.0311106	2.39021e-05	0.00641979	0.884297	0.00230638	6	31322348	HLA-B
cg23533285	6:31362010:G:A	-0.0311106	2.39021e-05	0.00641979	0.883956	0.00223381	6	31322348	HLA-B
cg23533285	6:31362069:T:G	-0.0311106	2.39021e-05	0.00641979	0.884297	0.00230638	6	31322348	HLA-B
cg23533285	6:31362120:G:A	-0.0311106	2.39021e-05	0.00641979	0.888254	0.00338714	6	31322348	HLA-B
cg23533285	6:31362390:G:A	-0.0311106	2.39021e-05	0.00641979	0.884297	0.00230638	6	31322348	HLA-B
cg23533285	6:31363412:A:G	-0.0311106	2.39021e-05	0.00641979	0.884433	0.00233332	6	31322348	HLA-B
cg23533285	6:31363522:C:T	-0.0311106	2.39021e-05	0.00641979	0.882935	0.00207528	6	31322348	HLA-B
cg23533285	6:31363606:G:C	-0.0311106	2.39021e-05	0.00641979	0.884127	0.00226733	6	31322348	HLA-B
cg23533285	6:31363697:C:T	-0.0311106	2.39021e-05	0.00641979	0.879853	0.00156045	6	31322348	HLA-B
cg23533285	6:31363945:A:G	-0.0311106	2.39021e-05	0.00641979	0.885889	0.00267431	6	31322348	HLA-B
cg23533285	6:31364769:G:A	-0.0311106	2.39021e-05	0.00641979	0.889201	0.00359302	6	31322348	HLA-B
cg23533285	6:31371101:G:C	-0.0311106	2.39021e-05	0.00641979	0.888723	0.00344626	6	31322348	HLA-B
cg00272009	3:122431789:T:G	0.0494581	2.39329e-05	0.00642222	NA	NA	3	122398855	PARP14
cg00272009	3:122432171:G:A	0.0494581	2.39329e-05	0.00642222	NA	NA	3	122398855	PARP14
cg00272009	3:122439754:C:G	0.0494581	2.39329e-05	0.00642222	NA	NA	3	122398855	PARP14
cg00272009	3:122443946:T:C	0.0494581	2.39329e-05	0.00642222	NA	NA	3	122398855	PARP14
cg00272009	3:122446642:C:T	0.0494581	2.39329e-05	0.00642222	NA	NA	3	122398855	PARP14
cg00272009	3:122447911:A:G	0.0494581	2.39329e-05	0.00642222	NA	NA	3	122398855	PARP14
cg00272009	3:122451483:C:T	0.0494581	2.39329e-05	0.00642222	NA	NA	3	122398855	PARP14
cg00272009	3:122452025:T:C	0.0494581	2.39329e-05	0.00642222	NA	NA	3	122398855	PARP14
cg00272009	3:122452072:C:T	0.0494581	2.39329e-05	0.00642222	NA	NA	3	122398855	PARP14
cg00272009	3:122472204:G:A	0.0494581	2.39329e-05	0.00642222	NA	NA	3	122398855	PARP14
cg08836972	6:26404529:C:T	-0.0450722	2.39559e-05	0.00642222	NA	NA	6	26532914
cg08836972	6:26405264:G:C	-0.0450722	2.39559e-05	0.00642222	NA	NA	6	26532914
cg08836972	6:26405990:G:A	-0.0450722	2.39559e-05	0.00642222	NA	NA	6	26532914
cg08836972	6:26413744:C:A	-0.0450722	2.39559e-05	0.00642222	NA	NA	6	26532914
cg08836972	6:26414060:G:T	-0.0450722	2.39559e-05	0.00642222	NA	NA	6	26532914
cg08836972	6:26420410:C:T	-0.0450722	2.39559e-05	0.00642222	NA	NA	6	26532914
cg08836972	6:26422336:T:C	-0.0450722	2.39559e-05	0.00642222	NA	NA	6	26532914
cg08836972	6:26424413:C:T	-0.0450722	2.39559e-05	0.00642222	NA	NA	6	26532914
cg08836972	6:26425086:C:T	-0.0450722	2.39559e-05	0.00642222	NA	NA	6	26532914
cg08836972	6:26430658:A:T	-0.0450722	2.39559e-05	0.00642222	NA	NA	6	26532914
cg08836972	6:26434236:A:C	-0.0450722	2.39559e-05	0.00642222	NA	NA	6	26532914
cg08836972	6:26435813:C:T	-0.0450722	2.39559e-05	0.00642222	NA	NA	6	26532914
cg23923934	6:31195459:G:A	-0.067919	2.39962e-05	0.00643248	NA	NA	6	31322914	HLA-B
cg20033981	13:41538259:A:G	-0.0234244	2.40184e-05	0.00643786	NA	NA	13	41590153	ELF1
cg23892836	6:29923554:T:C	-0.0293328	2.40265e-05	0.0064395	1.14398	0.00012228	6	29692085	HLA-F;HLA-F;HLA-F
cg27529346	6:30993880:G:C	-0.0395509	2.40501e-05	0.00644527	0.859495	0.00177132	6	31322926	HLA-B
cg26709300	16:29931593:T:C	-0.0233611	2.40609e-05	0.00644706	NA	NA	16	30106682	YPEL3;YPEL3
cg26709300	16:29935052:G:C	-0.0233611	2.40609e-05	0.00644706	NA	NA	16	30106682	YPEL3;YPEL3
cg00647820	17:40451137:G:T	-0.0614308	2.40838e-05	0.00645266	NA	NA	17	40259828	DHX58
cg23923934	6:31322513:A:C	0.0498877	2.41445e-05	0.00646837	NA	NA	6	31322914	HLA-B
cg06085204	17:6656636:G:A	-0.0151882	2.42124e-05	0.00648602	NA	NA	17	6659164	XAF1;XAF1;XAF1;XAF1
cg23533285	6:31321623:C:T	-0.0345949	2.422e-05	0.00648696	0.81542	2.19979e-05	6	31322348	HLA-B
cg23533285	6:31321752:T:G	-0.0345949	2.422e-05	0.00648696	0.826918	8.61376e-05	6	31322348	HLA-B
cg11617938	6:29700840:C:T	0.0230192	2.42596e-05	0.00648876	NA	NA	6	29692281	HLA-F;HLA-F;HLA-F
cg11617938	6:29701308:T:C	0.0230192	2.42596e-05	0.00648876	NA	NA	6	29692281	HLA-F;HLA-F;HLA-F
cg11617938	6:29701564:G:A	0.0230192	2.42596e-05	0.00648876	NA	NA	6	29692281	HLA-F;HLA-F;HLA-F
cg11617938	6:29702510:G:A	0.0230192	2.42596e-05	0.00648876	NA	NA	6	29692281	HLA-F;HLA-F;HLA-F
cg11617938	6:29703262:A:G	0.0230192	2.42596e-05	0.00648876	NA	NA	6	29692281	HLA-F;HLA-F;HLA-F
cg11617938	6:29704259:A:T	0.0230192	2.42596e-05	0.00648876	NA	NA	6	29692281	HLA-F;HLA-F;HLA-F
cg11617938	6:29705219:C:T	0.0230192	2.42596e-05	0.00648876	NA	NA	6	29692281	HLA-F;HLA-F;HLA-F
cg11617938	6:29705405:C:T	0.0230192	2.42596e-05	0.00648876	NA	NA	6	29692281	HLA-F;HLA-F;HLA-F
cg11617938	6:29705659:A:G	0.0230192	2.42596e-05	0.00648876	NA	NA	6	29692281	HLA-F;HLA-F;HLA-F
cg11617938	6:29706049:G:C	0.0230192	2.42596e-05	0.00648876	NA	NA	6	29692281	HLA-F;HLA-F;HLA-F
cg11617938	6:29706128:G:C	0.0230192	2.42596e-05	0.00648876	NA	NA	6	29692281	HLA-F;HLA-F;HLA-F
cg11617938	6:29706277:T:C	0.0230192	2.42596e-05	0.00648876	NA	NA	6	29692281	HLA-F;HLA-F;HLA-F
cg11617938	6:29707546:G:A	0.0230192	2.42596e-05	0.00648876	NA	NA	6	29692281	HLA-F;HLA-F;HLA-F
cg11617938	6:29707704:G:A	0.0230192	2.42596e-05	0.00648876	NA	NA	6	29692281	HLA-F;HLA-F;HLA-F
cg11617938	6:29708090:G:A	0.0230192	2.42596e-05	0.00648876	NA	NA	6	29692281	HLA-F;HLA-F;HLA-F
cg11617938	6:29709234:C:T	0.0230192	2.42596e-05	0.00648876	NA	NA	6	29692281	HLA-F;HLA-F;HLA-F
cg01517384	6:31323567:G:A	0.0501464	2.43519e-05	0.00651242	NA	NA	6	31323856	HLA-B
cg11847933	1:227157942:C:T	-0.0345728	2.43522e-05	0.00651242	NA	NA	1	227130394	CABC1
cg16324306	14:93775028:A:C	0.0287856	2.43972e-05	0.00652389	NA	NA	14	93786330	BTBD7;BTBD7
cg16853860	6:32696754:A:G	-0.0523032	2.44203e-05	0.00652953	1.29104	2.34736e-09	6	32823116	PSMB9;PSMB9;TAP1
cg12094903	6:32844523:G:A	-0.020871	2.45028e-05	0.00655102	1.1617	2.52291e-05	6	32808689	PSMB8;PSMB8
cg16744803	6:109160802:T:C	0.0294518	2.4506e-05	0.00655133	NA	NA	6	109236057	ARMC2;ARMC2-AS1;ARMC2
cg15831217	14:79502019:G:A	0.0225332	2.45156e-05	0.00655334	NA	NA	14	79542386	NRXN3;NRXN3
cg24351901	6:30206991:G:A	0.0262936	2.45971e-05	0.00657123	NA	NA	6	29692092	HLA-F;HLA-F;HLA-F
cg24351901	6:30207639:T:G	0.0262936	2.45971e-05	0.00657123	NA	NA	6	29692092	HLA-F;HLA-F;HLA-F
cg24351901	6:30207726:C:T	0.0262936	2.45971e-05	0.00657123	NA	NA	6	29692092	HLA-F;HLA-F;HLA-F
cg24351901	6:30209062:T:G	0.0262936	2.45971e-05	0.00657123	NA	NA	6	29692092	HLA-F;HLA-F;HLA-F
cg24351901	6:30209068:G:T	0.0262936	2.45971e-05	0.00657123	NA	NA	6	29692092	HLA-F;HLA-F;HLA-F
cg24351901	6:30211487:G:T	0.0262936	2.45971e-05	0.00657123	NA	NA	6	29692092	HLA-F;HLA-F;HLA-F
cg24351901	6:30211498:G:A	0.0262936	2.45971e-05	0.00657123	NA	NA	6	29692092	HLA-F;HLA-F;HLA-F
cg06085204	17:6656774:C:T	-0.0148457	2.46918e-05	0.0065954	NA	NA	17	6659164	XAF1;XAF1;XAF1;XAF1
cg06085204	17:6656825:T:C	-0.0148457	2.46918e-05	0.0065954	NA	NA	17	6659164	XAF1;XAF1;XAF1;XAF1
cg06829760	2:16817937:C:T	-0.0180114	2.47076e-05	0.00659701	NA	NA	2	16845412	FAM49A
cg06829760	2:16821744:T:C	-0.0180114	2.47076e-05	0.00659701	NA	NA	2	16845412	FAM49A
cg24628310	3:52778347:T:C	-0.0158839	2.47166e-05	0.00659701	NA	NA	3	52813873	ITIH1;ITIH1;ITIH1;ITIH1
cg24628310	3:52782839:C:T	-0.0158839	2.47166e-05	0.00659701	NA	NA	3	52813873	ITIH1;ITIH1;ITIH1;ITIH1
cg24628310	3:52785168:A:C	-0.0158839	2.47166e-05	0.00659701	NA	NA	3	52813873	ITIH1;ITIH1;ITIH1;ITIH1
cg24628310	3:52787603:T:C	-0.0158839	2.47166e-05	0.00659701	NA	NA	3	52813873	ITIH1;ITIH1;ITIH1;ITIH1
cg24628310	3:52790213:T:C	-0.0158839	2.47166e-05	0.00659701	NA	NA	3	52813873	ITIH1;ITIH1;ITIH1;ITIH1
cg24628310	3:52800284:T:C	-0.0158839	2.47166e-05	0.00659701	NA	NA	3	52813873	ITIH1;ITIH1;ITIH1;ITIH1
cg24628310	3:52802402:A:C	-0.0158839	2.47166e-05	0.00659701	NA	NA	3	52813873	ITIH1;ITIH1;ITIH1;ITIH1
cg11946459	6:30111932:C:T	-0.0871991	2.47197e-05	0.00659728	NA	NA	6	29911558	HLA-A
cg06033320	8:66389976:C:T	-0.0640521	2.47594e-05	0.00660619	NA	NA	8	66750110	PDE7A
cg06033320	8:66396522:A:G	-0.0640521	2.47594e-05	0.00660619	NA	NA	8	66750110	PDE7A
cg06033320	8:66399021:T:G	-0.0640521	2.47594e-05	0.00660619	NA	NA	8	66750110	PDE7A
cg23923934	6:31300571:T:C	0.0529958	2.48064e-05	0.00661819	NA	NA	6	31322914	HLA-B
cg16853860	6:32852928:A:T	-0.0794066	2.48664e-05	0.00663363	0.844577	0.00437867	6	32823116	PSMB9;PSMB9;TAP1
cg23560569	3:39322665:A:G	0.0350279	2.48913e-05	0.00663971	NA	NA	3	39254991
cg08309069	6:31274449:C:A	-0.0673464	2.4912e-05	0.00664466	0.834486	0.000490188	6	31240651	HLA-C
cg08309069	6:31480874:C:T	0.0481823	2.49495e-05	0.00665298	NA	NA	6	31240651	HLA-C
cg08309069	6:31481146:C:A	0.0481823	2.49495e-05	0.00665298	NA	NA	6	31240651	HLA-C
cg08309069	6:31481526:G:T	0.0481823	2.49495e-05	0.00665298	NA	NA	6	31240651	HLA-C
cg27529346	6:31319333:C:A	-0.0393009	2.49993e-05	0.00666572	NA	NA	6	31322926	HLA-B
cg08309069	6:31101250:T:C	0.0832102	2.50373e-05	0.0066747	NA	NA	6	31240651	HLA-C
cg08309069	6:31132085:T:C	0.0832102	2.50373e-05	0.0066747	NA	NA	6	31240651	HLA-C
cg12094903	6:32383246:T:G	-0.028267	2.50501e-05	0.006677	1.43438	7.6978e-16	6	32808689	PSMB8;PSMB8
cg12094903	6:32383249:T:C	-0.028267	2.50501e-05	0.006677	1.43537	6.43758e-16	6	32808689	PSMB8;PSMB8
cg08309069	6:31172937:G:A	0.0883929	2.50798e-05	0.00668152	1.12729	0.0338112	6	31240651	HLA-C
cg08309069	6:31321123:G:T	0.0883929	2.50798e-05	0.00668152	1.12931	0.0284294	6	31240651	HLA-C
cg08309069	6:31350550:C:A	0.0883929	2.50798e-05	0.00668152	1.15012	0.0110854	6	31240651	HLA-C
cg08309069	6:31355702:G:C	0.0883929	2.50798e-05	0.00668152	1.15128	0.010516	6	31240651	HLA-C
cg08309069	6:31357944:G:C	0.0883929	2.50798e-05	0.00668152	1.13616	0.0195618	6	31240651	HLA-C
cg08309069	6:31359176:G:T	0.0883929	2.50798e-05	0.00668152	1.15196	0.0105391	6	31240651	HLA-C
cg11187245	6:31341411:C:A	-0.0803269	2.50991e-05	0.0066861	NA	NA	6	31323397	HLA-B
cg15831217	14:79599499:G:A	0.0223822	2.51574e-05	0.00669733	NA	NA	14	79542386	NRXN3;NRXN3
cg15831217	14:79603544:G:A	0.0223822	2.51574e-05	0.00669733	NA	NA	14	79542386	NRXN3;NRXN3
cg25637655	6:29670398:A:G	0.0577429	2.51583e-05	0.00669733	NA	NA	6	29911542	HLA-A
cg25637655	6:29670512:G:T	0.0577429	2.51583e-05	0.00669733	NA	NA	6	29911542	HLA-A
cg25637655	6:29670561:A:T	0.0577429	2.51583e-05	0.00669733	NA	NA	6	29911542	HLA-A
cg15250707	17:25947916:C:G	-0.0232482	2.51633e-05	0.00669733	NA	NA	17	25948250	KSR1
cg15250707	17:25956348:A:C	-0.0232482	2.51633e-05	0.00669733	NA	NA	17	25948250	KSR1
cg15331332	6:29667458:T:C	-0.0365806	2.51653e-05	0.00669733	1.14196	0.00415998	6	29692111	HLA-F;HLA-F;HLA-F
cg16853860	6:32390332:C:T	-0.0622841	2.51688e-05	0.00669733	1.5069	1.45664e-18	6	32823116	PSMB9;PSMB9;TAP1
cg16853860	6:32392877:C:T	-0.0622841	2.51688e-05	0.00669733	1.50754	1.40845e-18	6	32823116	PSMB9;PSMB9;TAP1
cg16853860	6:32395698:A:T	-0.0622841	2.51688e-05	0.00669733	1.50652	1.59648e-18	6	32823116	PSMB9;PSMB9;TAP1
cg16853860	6:32401532:T:A	-0.0622841	2.51688e-05	0.00669733	1.50508	1.90735e-18	6	32823116	PSMB9;PSMB9;TAP1
cg16853860	6:32421469:G:A	-0.0622841	2.51688e-05	0.00669733	1.51107	1.03084e-18	6	32823116	PSMB9;PSMB9;TAP1
cg17096289	6:31322662:G:A	-0.0622118	2.52021e-05	0.00670505	0.808498	2.22637e-06	6	31238788	HLA-C
cg17096289	6:31323020:T:C	-0.0622118	2.52021e-05	0.00670505	0.808472	2.16953e-06	6	31238788	HLA-C
cg17096289	6:31325494:T:C	-0.0509747	2.52329e-05	0.00671268	1.36821	2.46227e-17	6	31238788	HLA-C
cg16920757	9:20791695:T:C	0.01079	2.53042e-05	0.00673107	NA	NA	9	20726339	FOCAD
cg22725343	21:42826551:G:A	0.0262475	2.53119e-05	0.00673142	NA	NA	21	42817232	MX1;MX1;MX1;MX1
cg22725343	21:42827132:T:C	0.0262475	2.53119e-05	0.00673142	NA	NA	21	42817232	MX1;MX1;MX1;MX1
cg22725343	21:42827330:C:T	0.0262475	2.53119e-05	0.00673142	NA	NA	21	42817232	MX1;MX1;MX1;MX1
cg18387515	12:46074643:T:C	-0.0191448	2.53724e-05	0.00674695	NA	NA	12	46049237
cg08836972	6:26462179:A:G	-0.0599576	2.5377e-05	0.00674761	NA	NA	6	26532914
cg26816919	12:121450354:C:A	-0.0178524	2.54307e-05	0.00676132	NA	NA	12	121477815	OASL;OASL;OASL
cg17608381	6:29727954:T:C	-0.0856491	2.5438e-05	0.00676211	NA	NA	6	29911550	HLA-A
cg17608381	6:29732243:T:C	-0.0856491	2.5438e-05	0.00676211	NA	NA	6	29911550	HLA-A
cg26816919	12:121477912:T:C	0.0206903	2.54666e-05	0.00676771	NA	NA	12	121477815	OASL;OASL;OASL
cg26816919	12:121478277:A:G	0.0206903	2.54666e-05	0.00676771	NA	NA	12	121477815	OASL;OASL;OASL
cg26816919	12:121478370:G:A	0.0206903	2.54666e-05	0.00676771	NA	NA	12	121477815	OASL;OASL;OASL
cg15831217	14:79599274:T:C	0.0222482	2.54783e-05	0.00676771	NA	NA	14	79542386	NRXN3;NRXN3
cg15831217	14:79599567:T:A	0.0222482	2.54783e-05	0.00676771	NA	NA	14	79542386	NRXN3;NRXN3
cg15831217	14:79600370:A:G	0.0222482	2.54783e-05	0.00676771	NA	NA	14	79542386	NRXN3;NRXN3
cg15831217	14:79600434:C:G	0.0222482	2.54783e-05	0.00676771	NA	NA	14	79542386	NRXN3;NRXN3
cg15831217	14:79604243:A:T	0.0222482	2.54783e-05	0.00676771	NA	NA	14	79542386	NRXN3;NRXN3
cg15831217	14:79608704:C:G	0.0222482	2.54783e-05	0.00676771	NA	NA	14	79542386	NRXN3;NRXN3
cg06829760	2:16871223:C:T	-0.0176612	2.54955e-05	0.0067717	NA	NA	2	16845412	FAM49A
cg17096289	6:31270118:C:A	0.0513075	2.55035e-05	0.00677326	0.861071	1.72904e-05	6	31238788	HLA-C
cg06829760	2:16876048:A:C	-0.017337	2.55497e-05	0.00678497	NA	NA	2	16845412	FAM49A
cg08309069	6:31381611:C:T	-0.082877	2.56179e-05	0.00679963	0.800162	0.000136197	6	31240651	HLA-C
cg08309069	6:31385782:A:T	-0.082877	2.56179e-05	0.00679963	0.801281	0.000149302	6	31240651	HLA-C
cg08309069	6:31392308:A:G	-0.082877	2.56179e-05	0.00679963	0.805694	0.000212157	6	31240651	HLA-C
cg08309069	6:31397658:A:G	-0.082877	2.56179e-05	0.00679963	0.802022	0.000157457	6	31240651	HLA-C
cg08309069	6:31398784:C:T	-0.082877	2.56179e-05	0.00679963	0.805694	0.000212157	6	31240651	HLA-C
cg08309069	6:31416025:G:A	-0.082877	2.56179e-05	0.00679963	0.79914	0.000140793	6	31240651	HLA-C
cg23892836	6:29915330:T:C	-0.0293681	2.56452e-05	0.0068063	1.13594	0.000218096	6	29692085	HLA-F;HLA-F;HLA-F
cg00598235	4:17676871:G:T	-0.022221	2.56581e-05	0.00680744	NA	NA	4	17580680	LAP3
cg00598235	4:17677163:G:A	-0.022221	2.56581e-05	0.00680744	NA	NA	4	17580680	LAP3
cg00598235	4:17679751:T:C	-0.022221	2.56581e-05	0.00680744	NA	NA	4	17580680	LAP3
cg00598235	4:17682218:C:T	-0.022221	2.56581e-05	0.00680744	NA	NA	4	17580680	LAP3
cg17096289	6:31283392:T:C	0.0478772	2.57033e-05	0.00681886	0.901392	0.00268892	6	31238788	HLA-C
cg15331332	6:29605489:C:T	0.0429392	2.57094e-05	0.0068199	NA	NA	6	29692111	HLA-F;HLA-F;HLA-F
cg12588917	6:29667458:T:C	-0.0401511	2.5767e-05	0.00683461	1.14196	0.00415998	6	29692082	HLA-F;HLA-F;HLA-F
cg12094903	6:32302382:C:T	-0.0307864	2.57799e-05	0.00683526	1.59139	9.5057e-20	6	32808689	PSMB8;PSMB8
cg12094903	6:32303692:T:A	-0.0307864	2.57799e-05	0.00683526	1.59084	1.07613e-19	6	32808689	PSMB8;PSMB8
cg12094903	6:32305544:A:G	-0.0307864	2.57799e-05	0.00683526	1.59323	7.72227e-20	6	32808689	PSMB8;PSMB8
cg23892836	6:29818123:G:A	0.0309902	2.57854e-05	0.00683526	NA	NA	6	29692085	HLA-F;HLA-F;HLA-F
cg23892836	6:29818229:C:G	0.0309902	2.57854e-05	0.00683526	0.927515	0.0471297	6	29692085	HLA-F;HLA-F;HLA-F
cg23892836	6:29829482:A:C	0.0309902	2.57854e-05	0.00683526	0.924434	0.0382335	6	29692085	HLA-F;HLA-F;HLA-F
cg03879629	3:46164157:T:A	0.0435607	2.57954e-05	0.00683526	NA	NA	3	46152446
cg03879629	3:46165252:T:C	0.0435607	2.57954e-05	0.00683526	NA	NA	3	46152446
cg03879629	3:46165809:C:T	0.0435607	2.57954e-05	0.00683526	NA	NA	3	46152446
cg03879629	3:46165994:G:A	0.0435607	2.57954e-05	0.00683526	NA	NA	3	46152446
cg03879629	3:46168665:T:C	0.0435607	2.57954e-05	0.00683526	NA	NA	3	46152446
cg03879629	3:46169160:G:C	0.0435607	2.57954e-05	0.00683526	NA	NA	3	46152446
cg06587767	19:3667882:G:A	-0.0392734	2.58171e-05	0.00684043	NA	NA	19	3691013	PIP5K1C;PIP5K1C;PIP5K1C
cg27486585	6:30162505:G:A	-0.0295019	2.58826e-05	0.00685606	1.35695	1.94226e-09	6	30459595	HLA-E
cg27486585	6:30165662:G:A	-0.0295019	2.58826e-05	0.00685606	1.35695	1.94226e-09	6	30459595	HLA-E
cg27486585	6:30166886:C:T	-0.0295019	2.58826e-05	0.00685606	1.35695	1.94226e-09	6	30459595	HLA-E
cg26392102	6:31247815:C:T	-0.0308834	2.58984e-05	0.00685625	0.874904	0.0125348	6	31238751	HLA-C
cg16744803	6:109089663:G:T	0.030928	2.59081e-05	0.00685625	NA	NA	6	109236057	ARMC2;ARMC2-AS1;ARMC2
cg08309069	6:31444904:G:C	-0.0485562	2.59268e-05	0.00685625	1.16889	1.04913e-05	6	31240651	HLA-C
cg08309069	6:31444934:C:A	-0.0485562	2.59268e-05	0.00685625	1.16889	1.04913e-05	6	31240651	HLA-C
cg08309069	6:31444967:A:C	-0.0485562	2.59268e-05	0.00685625	1.16889	1.04913e-05	6	31240651	HLA-C
cg08309069	6:31445216:G:A	-0.0485562	2.59268e-05	0.00685625	1.16889	1.04913e-05	6	31240651	HLA-C
cg08309069	6:31445498:G:A	-0.0485562	2.59268e-05	0.00685625	1.16889	1.04913e-05	6	31240651	HLA-C
cg08309069	6:31445909:A:G	-0.0485562	2.59268e-05	0.00685625	1.16941	9.85406e-06	6	31240651	HLA-C
cg08309069	6:31446007:T:C	-0.0485562	2.59268e-05	0.00685625	1.16922	1.021e-05	6	31240651	HLA-C
cg08309069	6:31446018:A:G	-0.0485562	2.59268e-05	0.00685625	1.17005	9.60908e-06	6	31240651	HLA-C
cg08309069	6:31446088:G:C	-0.0485562	2.59268e-05	0.00685625	1.16889	1.04913e-05	6	31240651	HLA-C
cg08309069	6:31446129:T:C	-0.0485562	2.59268e-05	0.00685625	1.16889	1.04913e-05	6	31240651	HLA-C
cg08309069	6:31446200:A:G	-0.0485562	2.59268e-05	0.00685625	1.16922	1.021e-05	6	31240651	HLA-C
cg08309069	6:31446710:A:G	-0.0485562	2.59268e-05	0.00685625	1.16889	1.04913e-05	6	31240651	HLA-C
cg08309069	6:31446820:G:T	-0.0485562	2.59268e-05	0.00685625	1.16889	1.04913e-05	6	31240651	HLA-C
cg08309069	6:31447848:C:T	-0.0485562	2.59268e-05	0.00685625	1.16814	1.13873e-05	6	31240651	HLA-C
cg08309069	6:31448315:A:G	-0.0485562	2.59268e-05	0.00685625	1.16814	1.13873e-05	6	31240651	HLA-C
cg08309069	6:31448432:G:T	-0.0485562	2.59268e-05	0.00685625	1.16814	1.13873e-05	6	31240651	HLA-C
cg08309069	6:31448533:C:T	-0.0485562	2.59268e-05	0.00685625	1.16814	1.13873e-05	6	31240651	HLA-C
cg08309069	6:31449046:A:G	-0.0485562	2.59268e-05	0.00685625	1.16814	1.13873e-05	6	31240651	HLA-C
cg27529346	6:31247815:C:T	-0.0421353	2.59668e-05	0.00686626	0.874904	0.0125348	6	31322926	HLA-B
cg07862320	16:57391748:T:C	-0.0291306	2.59741e-05	0.00686762	1.13659	0.00550157	16	57024770
cg20513239	17:1008480:C:G	-0.0124219	2.6026e-05	0.00687403	NA	NA	17	993384	ABR;ABR;ABR
cg03310874	7:4849142:A:G	0.0348058	2.60331e-05	0.00687403	NA	NA	7	4850260	RADIL
cg12798040	14:104096031:C:T	0.0365175	2.60484e-05	0.00687403	NA	NA	14	104171840	XRCC3;XRCC3;XRCC3
cg12798040	14:104100208:T:A	0.0365175	2.60484e-05	0.00687403	NA	NA	14	104171840	XRCC3;XRCC3;XRCC3
cg12798040	14:104101417:T:C	0.0365175	2.60484e-05	0.00687403	NA	NA	14	104171840	XRCC3;XRCC3;XRCC3
cg12798040	14:104103288:G:A	0.0365175	2.60484e-05	0.00687403	NA	NA	14	104171840	XRCC3;XRCC3;XRCC3
cg12798040	14:104111794:C:T	0.0365175	2.60484e-05	0.00687403	NA	NA	14	104171840	XRCC3;XRCC3;XRCC3
cg12798040	14:104135966:A:G	0.0365175	2.60484e-05	0.00687403	NA	NA	14	104171840	XRCC3;XRCC3;XRCC3
cg12798040	14:104136633:G:C	0.0365175	2.60484e-05	0.00687403	NA	NA	14	104171840	XRCC3;XRCC3;XRCC3
cg12798040	14:104138701:C:T	0.0365175	2.60484e-05	0.00687403	NA	NA	14	104171840	XRCC3;XRCC3;XRCC3
cg12798040	14:104140026:C:T	0.0365175	2.60484e-05	0.00687403	NA	NA	14	104171840	XRCC3;XRCC3;XRCC3
cg12798040	14:104143237:C:G	0.0365175	2.60484e-05	0.00687403	NA	NA	14	104171840	XRCC3;XRCC3;XRCC3
cg12798040	14:104146421:C:T	0.0365175	2.60484e-05	0.00687403	NA	NA	14	104171840	XRCC3;XRCC3;XRCC3
cg12798040	14:104147377:C:T	0.0365175	2.60484e-05	0.00687403	NA	NA	14	104171840	XRCC3;XRCC3;XRCC3
cg12798040	14:104151400:C:T	0.0365175	2.60484e-05	0.00687403	NA	NA	14	104171840	XRCC3;XRCC3;XRCC3
cg12798040	14:104154878:G:A	0.0365175	2.60484e-05	0.00687403	NA	NA	14	104171840	XRCC3;XRCC3;XRCC3
cg12798040	14:104156108:C:G	0.0365175	2.60484e-05	0.00687403	NA	NA	14	104171840	XRCC3;XRCC3;XRCC3
cg12798040	14:104157578:C:T	0.0365175	2.60484e-05	0.00687403	NA	NA	14	104171840	XRCC3;XRCC3;XRCC3
cg12798040	14:104160141:T:C	0.0365175	2.60484e-05	0.00687403	NA	NA	14	104171840	XRCC3;XRCC3;XRCC3
cg12798040	14:104161281:G:A	0.0365175	2.60484e-05	0.00687403	NA	NA	14	104171840	XRCC3;XRCC3;XRCC3
cg12798040	14:104165927:T:C	0.0365175	2.60484e-05	0.00687403	NA	NA	14	104171840	XRCC3;XRCC3;XRCC3
cg12798040	14:104168863:C:T	0.0365175	2.60484e-05	0.00687403	NA	NA	14	104171840	XRCC3;XRCC3;XRCC3
cg12798040	14:104170796:T:C	0.0365175	2.60484e-05	0.00687403	NA	NA	14	104171840	XRCC3;XRCC3;XRCC3
cg00791181	3:114574749:G:C	0.0407793	2.60672e-05	0.00687842	NA	NA	3	114569943	ZBTB20;ZBTB20;ZBTB20
cg01517384	6:31097301:C:T	0.047234	2.60951e-05	0.00688462	0.866469	0.000661303	6	31323856	HLA-B
cg01517384	6:31099935:G:A	0.047234	2.60951e-05	0.00688462	0.866469	0.000661303	6	31323856	HLA-B
cg16744803	6:109082889:C:T	0.0308412	2.61034e-05	0.00688625	NA	NA	6	109236057	ARMC2;ARMC2-AS1;ARMC2
cg12757378	7:6336477:A:G	-0.0186928	2.6125e-05	0.00689137	NA	NA	7	6334715
cg27537252	15:45966625:C:T	0.0874676	2.6174e-05	0.00690269	NA	NA	15	45006400	B2M
cg24351901	6:29720961:C:G	0.0251879	2.61757e-05	0.00690269	NA	NA	6	29692092	HLA-F;HLA-F;HLA-F
cg24351901	6:29723674:T:C	0.0251879	2.61757e-05	0.00690269	NA	NA	6	29692092	HLA-F;HLA-F;HLA-F
cg11738389	6:56774788:G:T	-0.0368754	2.61986e-05	0.00690269	NA	NA	6	56621425	DST;DST;DST
cg11738389	6:56776985:T:C	-0.0368754	2.61986e-05	0.00690269	NA	NA	6	56621425	DST;DST;DST
cg11738389	6:56779141:C:T	-0.0368754	2.61986e-05	0.00690269	NA	NA	6	56621425	DST;DST;DST
cg11738389	6:56780272:G:A	-0.0368754	2.61986e-05	0.00690269	NA	NA	6	56621425	DST;DST;DST
cg11738389	6:56783162:A:T	-0.0368754	2.61986e-05	0.00690269	NA	NA	6	56621425	DST;DST;DST
cg11738389	6:56783647:A:G	-0.0368754	2.61986e-05	0.00690269	NA	NA	6	56621425	DST;DST;DST
cg11738389	6:56783857:T:A	-0.0368754	2.61986e-05	0.00690269	NA	NA	6	56621425	DST;DST;DST
cg11738389	6:56786503:G:A	-0.0368754	2.61986e-05	0.00690269	NA	NA	6	56621425	DST;DST;DST
cg11738389	6:56787682:C:T	-0.0368754	2.61986e-05	0.00690269	NA	NA	6	56621425	DST;DST;DST
cg11738389	6:56788937:C:A	-0.0368754	2.61986e-05	0.00690269	NA	NA	6	56621425	DST;DST;DST
cg11738389	6:56792576:A:G	-0.0368754	2.61986e-05	0.00690269	NA	NA	6	56621425	DST;DST;DST
cg03310874	7:4815528:T:G	0.0429015	2.62144e-05	0.0069057	NA	NA	7	4850260	RADIL
cg03310874	7:4815603:T:C	0.0429015	2.62144e-05	0.0069057	NA	NA	7	4850260	RADIL
cg17608381	6:29690056:C:T	-0.0848577	2.62169e-05	0.00690578	NA	NA	6	29911550	HLA-A
cg01517384	6:31304208:T:C	0.0414597	2.62207e-05	0.00690589	0.818503	7.84131e-09	6	31323856	HLA-B
cg21123446	22:42807314:T:C	-0.0170188	2.62491e-05	0.00690589	NA	NA	22	43356001	PACSIN2;PACSIN2
cg21123446	22:42807351:C:T	-0.0170188	2.62491e-05	0.00690589	NA	NA	22	43356001	PACSIN2;PACSIN2
cg21123446	22:42807870:G:A	-0.0170188	2.62491e-05	0.00690589	NA	NA	22	43356001	PACSIN2;PACSIN2
cg26392102	6:31241311:A:G	-0.0249025	2.62501e-05	0.00690589	1.439	1.89268e-16	6	31238751	HLA-C
cg26392102	6:31241664:G:A	-0.0249025	2.62501e-05	0.00690589	1.44013	1.64353e-16	6	31238751	HLA-C
cg26392102	6:31242649:A:G	-0.0249025	2.62501e-05	0.00690589	1.43846	2.01872e-16	6	31238751	HLA-C
cg26392102	6:31243540:G:A	-0.0249025	2.62501e-05	0.00690589	1.43881	1.95101e-16	6	31238751	HLA-C
cg26392102	6:31243846:G:T	-0.0249025	2.62501e-05	0.00690589	1.44002	2.09126e-16	6	31238751	HLA-C
cg26392102	6:31245796:C:T	-0.0249025	2.62501e-05	0.00690589	1.43931	2.35646e-16	6	31238751	HLA-C
cg26392102	6:31245821:A:G	-0.0249025	2.62501e-05	0.00690589	1.43931	2.35646e-16	6	31238751	HLA-C
cg26392102	6:31246324:A:C	-0.0249025	2.62501e-05	0.00690589	1.43931	2.35646e-16	6	31238751	HLA-C
cg26392102	6:31247390:G:A	-0.0249025	2.62501e-05	0.00690589	1.43931	2.35646e-16	6	31238751	HLA-C
cg26392102	6:31247736:T:C	-0.0249025	2.62501e-05	0.00690589	1.43931	2.35646e-16	6	31238751	HLA-C
cg26392102	6:31248169:C:T	-0.0249025	2.62501e-05	0.00690589	1.43931	2.35646e-16	6	31238751	HLA-C
cg20989454	11:595810:A:G	0.0217063	2.63058e-05	0.00691076	0.810641	5.57594e-07	11	613478	IRF7;IRF7;IRF7
cg20989454	11:595890:G:A	0.0217063	2.63058e-05	0.00691076	0.810641	5.57594e-07	11	613478	IRF7;IRF7;IRF7
cg20989454	11:598033:C:T	0.0217063	2.63058e-05	0.00691076	0.810641	5.57594e-07	11	613478	IRF7;IRF7;IRF7
cg20989454	11:598205:C:G	0.0217063	2.63058e-05	0.00691076	0.810641	5.57594e-07	11	613478	IRF7;IRF7;IRF7
cg20989454	11:598723:A:C	0.0217063	2.63058e-05	0.00691076	0.810641	5.57594e-07	11	613478	IRF7;IRF7;IRF7
cg20989454	11:601785:T:C	0.0217063	2.63058e-05	0.00691076	0.807763	3.42198e-07	11	613478	IRF7;IRF7;IRF7
cg20989454	11:603776:T:C	0.0217063	2.63058e-05	0.00691076	0.810665	5.58091e-07	11	613478	IRF7;IRF7;IRF7
cg20989454	11:606749:G:A	0.0217063	2.63058e-05	0.00691076	0.807526	3.45912e-07	11	613478	IRF7;IRF7;IRF7
cg20989454	11:607175:G:A	0.0217063	2.63058e-05	0.00691076	0.813677	1.22299e-06	11	613478	IRF7;IRF7;IRF7
cg20989454	11:609068:G:A	0.0217063	2.63058e-05	0.00691076	0.806554	2.9055e-07	11	613478	IRF7;IRF7;IRF7
cg20989454	11:609353:G:A	0.0217063	2.63058e-05	0.00691076	0.805889	2.62979e-07	11	613478	IRF7;IRF7;IRF7
cg20989454	11:611531:G:A	0.0217063	2.63058e-05	0.00691076	0.806015	2.60975e-07	11	613478	IRF7;IRF7;IRF7
cg20989454	11:611868:C:T	0.0217063	2.63058e-05	0.00691076	0.807189	3.12202e-07	11	613478	IRF7;IRF7;IRF7
cg20989454	11:612148:T:C	0.0217063	2.63058e-05	0.00691076	0.805221	2.20313e-07	11	613478	IRF7;IRF7;IRF7
cg20989454	11:618013:C:T	0.0217063	2.63058e-05	0.00691076	0.807239	3.19481e-07	11	613478	IRF7;IRF7;IRF7
cg20989454	11:619671:C:T	0.0217063	2.63058e-05	0.00691076	0.805825	2.34494e-07	11	613478	IRF7;IRF7;IRF7
cg20989454	11:621795:G:A	0.0217063	2.63058e-05	0.00691076	0.813048	6.26582e-07	11	613478	IRF7;IRF7;IRF7
cg11187245	6:31352060:T:C	-0.057152	2.63196e-05	0.00691368	0.875428	0.00295351	6	31323397	HLA-B
cg27486585	6:29696657:T:C	-0.0237472	2.63235e-05	0.00691368	1.18159	0.000609335	6	30459595	HLA-E
cg27486585	6:29696852:C:T	-0.0237472	2.63235e-05	0.00691368	1.18057	0.000650791	6	30459595	HLA-E
cg12588917	6:29914089:G:A	0.042819	2.64007e-05	0.00693291	NA	NA	6	29692082	HLA-F;HLA-F;HLA-F
cg08309069	6:31316880:C:T	-0.0469004	2.64099e-05	0.00693291	0.807639	2.31009e-09	6	31240651	HLA-C
cg08309069	6:31317182:T:G	-0.0469004	2.64099e-05	0.00693291	0.807639	2.31009e-09	6	31240651	HLA-C
cg08309069	6:31317446:G:A	-0.0469004	2.64099e-05	0.00693291	0.807639	2.31009e-09	6	31240651	HLA-C
cg08309069	6:31317976:T:A	-0.0469004	2.64099e-05	0.00693291	0.804819	1.28799e-09	6	31240651	HLA-C
cg08309069	6:31318164:C:A	-0.0469004	2.64099e-05	0.00693291	0.804819	1.28799e-09	6	31240651	HLA-C
cg22725343	21:42829721:T:C	0.0297982	2.64175e-05	0.00693376	NA	NA	21	42817232	MX1;MX1;MX1;MX1
cg22725343	21:42829846:A:G	0.0297982	2.64175e-05	0.00693376	NA	NA	21	42817232	MX1;MX1;MX1;MX1
cg24628310	3:52551265:T:C	0.0151382	2.64414e-05	0.00693705	NA	NA	3	52813873	ITIH1;ITIH1;ITIH1;ITIH1
cg06096336	2:232013304:G:T	0.029392	2.6463e-05	0.00693705	NA	NA	2	231989800	PSMD1;HTR2B;HTR2B
cg12588917	6:29923554:T:C	-0.0376496	2.64666e-05	0.00693705	1.14398	0.00012228	6	29692082	HLA-F;HLA-F;HLA-F
cg17608381	6:29732407:G:C	-0.0856935	2.64821e-05	0.00693705	NA	NA	6	29911550	HLA-A
cg11946459	6:30109831:T:C	-0.0865581	2.64828e-05	0.00693705	NA	NA	6	29911558	HLA-A
cg11946459	6:30109861:A:C	-0.0865581	2.64828e-05	0.00693705	NA	NA	6	29911558	HLA-A
cg11946459	6:30110058:G:A	-0.0865581	2.64828e-05	0.00693705	NA	NA	6	29911558	HLA-A
cg11946459	6:30110337:C:A	-0.0865581	2.64828e-05	0.00693705	NA	NA	6	29911558	HLA-A
cg11946459	6:30111014:C:T	-0.0865581	2.64828e-05	0.00693705	NA	NA	6	29911558	HLA-A
cg11946459	6:30111096:A:T	-0.0865581	2.64828e-05	0.00693705	NA	NA	6	29911558	HLA-A
cg11946459	6:30111526:C:T	-0.0865581	2.64828e-05	0.00693705	NA	NA	6	29911558	HLA-A
cg11946459	6:30111610:A:T	-0.0865581	2.64828e-05	0.00693705	NA	NA	6	29911558	HLA-A
cg11946459	6:30112627:G:A	-0.0865581	2.64828e-05	0.00693705	NA	NA	6	29911558	HLA-A
cg11946459	6:30112704:T:C	-0.0865581	2.64828e-05	0.00693705	NA	NA	6	29911558	HLA-A
cg11946459	6:30112906:T:C	-0.0865581	2.64828e-05	0.00693705	NA	NA	6	29911558	HLA-A
cg11946459	6:30113344:C:T	-0.0865581	2.64828e-05	0.00693705	NA	NA	6	29911558	HLA-A
cg11946459	6:30113417:C:T	-0.0865581	2.64828e-05	0.00693705	NA	NA	6	29911558	HLA-A
cg11946459	6:30113427:C:A	-0.0865581	2.64828e-05	0.00693705	NA	NA	6	29911558	HLA-A
cg11946459	6:30113471:G:A	-0.0865581	2.64828e-05	0.00693705	NA	NA	6	29911558	HLA-A
cg11946459	6:30113955:A:G	-0.0865581	2.64828e-05	0.00693705	NA	NA	6	29911558	HLA-A
cg11946459	6:30116985:G:A	-0.0865581	2.64828e-05	0.00693705	NA	NA	6	29911558	HLA-A
cg11946459	6:30117913:C:A	-0.0865581	2.64828e-05	0.00693705	NA	NA	6	29911558	HLA-A
cg11946459	6:30118128:T:C	-0.0865581	2.64828e-05	0.00693705	NA	NA	6	29911558	HLA-A
cg11946459	6:30118489:T:C	-0.0865581	2.64828e-05	0.00693705	NA	NA	6	29911558	HLA-A
cg24351901	6:29937833:T:C	-0.0224655	2.64909e-05	0.00693787	1.11052	0.00256446	6	29692092	HLA-F;HLA-F;HLA-F
cg17096289	6:30745800:A:C	-0.0694433	2.65381e-05	0.00693787	1.43212	2.87403e-12	6	31238788	HLA-C
cg17096289	6:30755067:C:T	-0.0694433	2.65381e-05	0.00693787	1.43419	2.31422e-12	6	31238788	HLA-C
cg17096289	6:30758371:C:G	-0.0694433	2.65381e-05	0.00693787	1.42826	3.93701e-12	6	31238788	HLA-C
cg17096289	6:30758664:A:C	-0.0694433	2.65381e-05	0.00693787	1.42826	3.93701e-12	6	31238788	HLA-C
cg17096289	6:30758848:T:A	-0.0694433	2.65381e-05	0.00693787	1.42826	3.93701e-12	6	31238788	HLA-C
cg17096289	6:30759335:T:C	-0.0694433	2.65381e-05	0.00693787	1.42826	3.93701e-12	6	31238788	HLA-C
cg17096289	6:30759426:G:A	-0.0694433	2.65381e-05	0.00693787	1.42826	3.93701e-12	6	31238788	HLA-C
cg17096289	6:30759489:A:G	-0.0694433	2.65381e-05	0.00693787	1.42826	3.93701e-12	6	31238788	HLA-C
cg17096289	6:30760025:T:C	-0.0694433	2.65381e-05	0.00693787	1.42826	3.93701e-12	6	31238788	HLA-C
cg17096289	6:30760190:C:T	-0.0694433	2.65381e-05	0.00693787	1.42826	3.93701e-12	6	31238788	HLA-C
cg17096289	6:30760232:A:T	-0.0694433	2.65381e-05	0.00693787	1.43419	2.31422e-12	6	31238788	HLA-C
cg17096289	6:30760276:C:T	-0.0694433	2.65381e-05	0.00693787	1.42826	3.93701e-12	6	31238788	HLA-C
cg17096289	6:30760725:G:A	-0.0694433	2.65381e-05	0.00693787	1.42826	3.93701e-12	6	31238788	HLA-C
cg17096289	6:30760907:T:C	-0.0694433	2.65381e-05	0.00693787	1.42826	3.93701e-12	6	31238788	HLA-C
cg17096289	6:30760968:C:T	-0.0694433	2.65381e-05	0.00693787	1.42826	3.93701e-12	6	31238788	HLA-C
cg17096289	6:30761089:G:A	-0.0694433	2.65381e-05	0.00693787	1.42826	3.93701e-12	6	31238788	HLA-C
cg17096289	6:30761132:C:T	-0.0694433	2.65381e-05	0.00693787	1.42826	3.93701e-12	6	31238788	HLA-C
cg17096289	6:30761487:T:C	-0.0694433	2.65381e-05	0.00693787	1.42826	3.93701e-12	6	31238788	HLA-C
cg17096289	6:30762238:A:G	-0.0694433	2.65381e-05	0.00693787	1.42826	3.93701e-12	6	31238788	HLA-C
cg17096289	6:30762542:C:T	-0.0694433	2.65381e-05	0.00693787	1.42826	3.93701e-12	6	31238788	HLA-C
cg17096289	6:30763291:G:A	-0.0694433	2.65381e-05	0.00693787	1.4282	3.83297e-12	6	31238788	HLA-C
cg17096289	6:30764081:C:T	-0.0694433	2.65381e-05	0.00693787	1.43201	2.87574e-12	6	31238788	HLA-C
cg16853860	6:32432646:G:A	-0.059687	2.65475e-05	0.00693787	1.41585	2.30477e-14	6	32823116	PSMB9;PSMB9;TAP1
cg16853860	6:32445926:G:T	-0.059687	2.65475e-05	0.00693787	1.42543	6.74206e-15	6	32823116	PSMB9;PSMB9;TAP1
cg16853860	6:32448904:A:G	-0.059687	2.65475e-05	0.00693787	1.42388	8.42897e-15	6	32823116	PSMB9;PSMB9;TAP1
cg16853860	6:32452407:C:T	-0.059687	2.65475e-05	0.00693787	1.42266	9.94513e-15	6	32823116	PSMB9;PSMB9;TAP1
cg16853860	6:32453064:A:G	-0.059687	2.65475e-05	0.00693787	1.42495	7.38569e-15	6	32823116	PSMB9;PSMB9;TAP1
cg08309069	6:31141970:C:A	0.0810737	2.65871e-05	0.00694766	1.13566	0.0218258	6	31240651	HLA-C
cg16853860	6:32776921:T:C	-0.0656822	2.65948e-05	0.00694909	1.45572	1.61343e-12	6	32823116	PSMB9;PSMB9;TAP1
cg16070035	5:96121715:C:T	0.0333503	2.66105e-05	0.00694975	0.925229	0.0286326	5	96077898	CAST;CAST;CAST;CAST;CAST;CAST
cg16070035	5:96121994:A:G	0.0333503	2.66105e-05	0.00694975	0.925749	0.0298726	5	96077898	CAST;CAST;CAST;CAST;CAST;CAST
cg16070035	5:96122260:T:G	0.0333503	2.66105e-05	0.00694975	0.925749	0.0298726	5	96077898	CAST;CAST;CAST;CAST;CAST;CAST
cg16070035	5:96122281:A:C	0.0333503	2.66105e-05	0.00694975	0.925749	0.0298726	5	96077898	CAST;CAST;CAST;CAST;CAST;CAST
cg16070035	5:96123088:C:T	0.0333503	2.66105e-05	0.00694975	0.925749	0.0298726	5	96077898	CAST;CAST;CAST;CAST;CAST;CAST
cg16070035	5:96123210:C:T	0.0333503	2.66105e-05	0.00694975	0.924869	0.0279169	5	96077898	CAST;CAST;CAST;CAST;CAST;CAST
cg00598235	4:17632843:A:T	-0.0218532	2.66142e-05	0.00695013	NA	NA	4	17580680	LAP3
cg01517384	6:31072300:T:C	-0.041522	2.66344e-05	0.00695482	1.2819	6.03493e-11	6	31323856	HLA-B
cg15331332	6:29924386:T:C	0.0360327	2.66638e-05	0.00696193	0.894531	0.00162196	6	29692111	HLA-F;HLA-F;HLA-F
cg23892836	6:29833779:A:G	-0.0327203	2.66985e-05	0.00696869	1.26505	4.60747e-07	6	29692085	HLA-F;HLA-F;HLA-F
cg23892836	6:29834041:G:A	-0.0327203	2.66985e-05	0.00696869	1.26505	4.60747e-07	6	29692085	HLA-F;HLA-F;HLA-F
cg23892836	6:29836065:C:T	-0.0327203	2.66985e-05	0.00696869	1.26352	5.55028e-07	6	29692085	HLA-F;HLA-F;HLA-F
cg23892836	6:29849657:T:C	-0.0327203	2.66985e-05	0.00696869	1.26525	4.38683e-07	6	29692085	HLA-F;HLA-F;HLA-F
cg16920757	9:20926791:A:G	0.0105115	2.67531e-05	0.00698236	NA	NA	9	20726339	FOCAD
cg17096289	6:31321479:A:G	-0.06658	2.67771e-05	0.0069872	0.802045	1.08992e-05	6	31238788	HLA-C
cg17096289	6:31321501:A:G	-0.06658	2.67771e-05	0.0069872	0.80357	1.29939e-05	6	31238788	HLA-C
cg12588917	6:29906380:A:G	0.0419266	2.67783e-05	0.0069872	0.920406	0.0259696	6	29692082	HLA-F;HLA-F;HLA-F
cg27486585	6:30158127:G:A	-0.0294202	2.67819e-05	0.00698758	1.35451	2.53623e-09	6	30459595	HLA-E
cg01964337	12:105128367:T:C	0.0191695	2.67913e-05	0.00698828	NA	NA	12	105104782	CHST11
cg01964337	12:105128483:T:C	0.0191695	2.67913e-05	0.00698828	NA	NA	12	105104782	CHST11
cg01964337	12:105128632:A:G	0.0191695	2.67913e-05	0.00698828	NA	NA	12	105104782	CHST11
cg12588917	6:29832966:G:A	-0.0354629	2.68015e-05	0.00699037	1.11824	0.00118754	6	29692082	HLA-F;HLA-F;HLA-F
cg24100168	11:5651525:T:A	-0.0176601	2.68355e-05	0.00699865	NA	NA	11	5667836	TRIM78P
cg12588917	6:29908649:T:G	-0.037344	2.68804e-05	0.00700932	1.11303	0.00176403	6	29692082	HLA-F;HLA-F;HLA-F
cg20408505	6:30086422:G:C	-0.0318559	2.68849e-05	0.00700932	0.920169	0.0348634	6	29911494	HLA-A
cg00598235	4:17667987:C:T	-0.0218815	2.68919e-05	0.00700932	NA	NA	4	17580680	LAP3
cg00598235	4:17668504:C:A	-0.0218815	2.68919e-05	0.00700932	NA	NA	4	17580680	LAP3
cg00598235	4:17674558:C:A	-0.0218815	2.68919e-05	0.00700932	NA	NA	4	17580680	LAP3
cg00598235	4:17674655:C:T	-0.0218815	2.68919e-05	0.00700932	NA	NA	4	17580680	LAP3
cg00598235	4:17675394:T:G	-0.0218815	2.68919e-05	0.00700932	NA	NA	4	17580680	LAP3
cg02622254	2:175677022:C:T	-0.0144815	2.69184e-05	0.00701563	NA	NA	2	175895436
cg17096289	6:31572481:T:C	-0.072271	2.6926e-05	0.00701705	1.32193	3.52569e-07	6	31238788	HLA-C
cg08309069	6:31227402:T:C	-0.0665082	2.69605e-05	0.00702487	0.846068	0.00122355	6	31240651	HLA-C
cg08309069	6:31228701:G:A	-0.0665082	2.69605e-05	0.00702487	0.846068	0.00122355	6	31240651	HLA-C
cg15831217	14:79500615:C:G	0.0227545	2.71272e-05	0.00706774	NA	NA	14	79542386	NRXN3;NRXN3
cg01517384	6:31241182:C:T	-0.0408043	2.7152e-05	0.00707359	0.844561	9.58712e-07	6	31323856	HLA-B
cg17096289	6:31245476:C:A	-0.0809359	2.72281e-05	0.00709284	0.875064	0.0146194	6	31238788	HLA-C
cg24351901	6:29832966:G:A	-0.0218299	2.72411e-05	0.00709564	1.11824	0.00118754	6	29692092	HLA-F;HLA-F;HLA-F
cg01517384	6:31101426:G:A	0.0482632	2.72779e-05	0.00710464	0.878566	0.00271771	6	31323856	HLA-B
cg16070035	5:96121152:A:C	-0.0354203	2.72817e-05	0.00710505	NA	NA	5	96077898	CAST;CAST;CAST;CAST;CAST;CAST
cg27529346	6:31116142:G:A	-0.0279281	2.73442e-05	0.00711839	1.24628	4.22696e-09	6	31322926	HLA-B
cg27529346	6:31117188:C:T	-0.0279281	2.73442e-05	0.00711839	1.24628	4.22696e-09	6	31322926	HLA-B
cg27529346	6:31118019:T:C	-0.0279281	2.73442e-05	0.00711839	1.24628	4.22696e-09	6	31322926	HLA-B
cg27529346	6:31118942:T:C	-0.0279281	2.73442e-05	0.00711839	1.24628	4.22696e-09	6	31322926	HLA-B
cg27529346	6:31119380:G:A	-0.0279281	2.73442e-05	0.00711839	1.24628	4.22696e-09	6	31322926	HLA-B
cg09379489	12:12214588:T:C	-0.0331631	2.73842e-05	0.00712822	NA	NA	12	12224360	BCL2L14;BCL2L14;BCL2L14
cg23923934	6:31284344:G:A	0.0690419	2.74425e-05	0.00714281	NA	NA	6	31322914	HLA-B
cg11738389	6:56733052:T:C	-0.0364252	2.74857e-05	0.00715111	NA	NA	6	56621425	DST;DST;DST
cg11738389	6:56734722:A:G	-0.0364252	2.74857e-05	0.00715111	NA	NA	6	56621425	DST;DST;DST
cg11738389	6:56738378:G:C	-0.0364252	2.74857e-05	0.00715111	NA	NA	6	56621425	DST;DST;DST
cg11738389	6:56741203:C:T	-0.0364252	2.74857e-05	0.00715111	NA	NA	6	56621425	DST;DST;DST
cg11738389	6:56741321:T:C	-0.0364252	2.74857e-05	0.00715111	NA	NA	6	56621425	DST;DST;DST
cg23923934	6:31296680:A:C	0.0517475	2.75102e-05	0.0071563	NA	NA	6	31322914	HLA-B
cg23923934	6:31301240:C:T	0.0517475	2.75102e-05	0.0071563	NA	NA	6	31322914	HLA-B
cg12110437	8:144094016:A:G	-0.0487236	2.75743e-05	0.00716855	NA	NA	8	144098888	LY6E;LY6E;LOC100133669
cg12110437	8:144094150:C:T	-0.0487236	2.75743e-05	0.00716855	NA	NA	8	144098888	LY6E;LY6E;LOC100133669
cg23892836	6:29919659:T:C	-0.0289156	2.7583e-05	0.00716855	1.1385	0.000162205	6	29692085	HLA-F;HLA-F;HLA-F
cg17096289	6:31463128:G:A	0.0603169	2.75892e-05	0.00716855	0.772716	1.70313e-10	6	31238788	HLA-C
cg17096289	6:31471448:A:G	0.0603169	2.75892e-05	0.00716855	0.771675	1.35111e-10	6	31238788	HLA-C
cg17096289	6:31473070:A:C	0.0603169	2.75892e-05	0.00716855	0.769367	7.9429e-11	6	31238788	HLA-C
cg17096289	6:31477531:A:G	0.0603169	2.75892e-05	0.00716855	0.767941	3.3985e-11	6	31238788	HLA-C
cg17096289	6:31478951:G:A	0.0603169	2.75892e-05	0.00716855	0.767941	3.3985e-11	6	31238788	HLA-C
cg17114584	11:565840:C:T	-0.0806808	2.76231e-05	0.00716855	NA	NA	11	613792	IRF7;IRF7;IRF7
cg17114584	11:570412:G:A	-0.0806808	2.76231e-05	0.00716855	NA	NA	11	613792	IRF7;IRF7;IRF7
cg17114584	11:570541:C:G	-0.0806808	2.76231e-05	0.00716855	NA	NA	11	613792	IRF7;IRF7;IRF7
cg17114584	11:573873:C:T	-0.0806808	2.76231e-05	0.00716855	NA	NA	11	613792	IRF7;IRF7;IRF7
cg17114584	11:575461:T:A	-0.0806808	2.76231e-05	0.00716855	NA	NA	11	613792	IRF7;IRF7;IRF7
cg17114584	11:590201:C:T	-0.0806808	2.76231e-05	0.00716855	NA	NA	11	613792	IRF7;IRF7;IRF7
cg17114584	11:596672:G:T	-0.0806808	2.76231e-05	0.00716855	NA	NA	11	613792	IRF7;IRF7;IRF7
cg17114584	11:602322:A:G	-0.0806808	2.76231e-05	0.00716855	NA	NA	11	613792	IRF7;IRF7;IRF7
cg17096289	6:31108169:G:A	0.083467	2.7633e-05	0.00716855	0.853559	0.00305761	6	31238788	HLA-C
cg15831217	14:79483119:C:T	0.0232467	2.7647e-05	0.00716855	NA	NA	14	79542386	NRXN3;NRXN3
cg15831217	14:79484233:A:T	0.0232467	2.7647e-05	0.00716855	NA	NA	14	79542386	NRXN3;NRXN3
cg15831217	14:79484394:G:T	0.0232467	2.7647e-05	0.00716855	NA	NA	14	79542386	NRXN3;NRXN3
cg15831217	14:79491192:A:G	0.0232467	2.7647e-05	0.00716855	NA	NA	14	79542386	NRXN3;NRXN3
cg25753291	5:108932781:C:G	-0.0412857	2.76537e-05	0.00716855	1.19045	0.0174604	5	108723938	PJA2
cg25753291	5:108934266:C:G	-0.0412857	2.76537e-05	0.00716855	1.19885	0.012543	5	108723938	PJA2
cg25753291	5:108934619:A:G	-0.0412857	2.76537e-05	0.00716855	1.20157	0.0112806	5	108723938	PJA2
cg25753291	5:108936019:G:A	-0.0412857	2.76537e-05	0.00716855	1.18677	0.016945	5	108723938	PJA2
cg25753291	5:108936028:C:G	-0.0412857	2.76537e-05	0.00716855	1.19852	0.01283	5	108723938	PJA2
cg25753291	5:108936582:T:C	-0.0412857	2.76537e-05	0.00716855	1.19631	0.0135636	5	108723938	PJA2
cg25753291	5:108936985:T:C	-0.0412857	2.76537e-05	0.00716855	1.19631	0.0135636	5	108723938	PJA2
cg25753291	5:108937583:T:C	-0.0412857	2.76537e-05	0.00716855	1.19631	0.0135636	5	108723938	PJA2
cg25753291	5:108937860:G:A	-0.0412857	2.76537e-05	0.00716855	1.19631	0.0135636	5	108723938	PJA2
cg25753291	5:108938556:C:G	-0.0412857	2.76537e-05	0.00716855	1.19631	0.0135636	5	108723938	PJA2
cg25753291	5:108938615:T:C	-0.0412857	2.76537e-05	0.00716855	1.19631	0.0135636	5	108723938	PJA2
cg25753291	5:108939695:T:A	-0.0412857	2.76537e-05	0.00716855	1.19455	0.0144902	5	108723938	PJA2
cg25753291	5:108940660:C:G	-0.0412857	2.76537e-05	0.00716855	1.19228	0.0156089	5	108723938	PJA2
cg25753291	5:108941563:G:A	-0.0412857	2.76537e-05	0.00716855	1.19228	0.0156089	5	108723938	PJA2
cg25753291	5:108941731:C:T	-0.0412857	2.76537e-05	0.00716855	1.19455	0.0144902	5	108723938	PJA2
cg25753291	5:108944407:C:T	-0.0412857	2.76537e-05	0.00716855	1.19542	0.0140881	5	108723938	PJA2
cg03584763	5:132558754:G:T	0.0275193	2.7698e-05	0.00716855	NA	NA	5	132672047	FSTL4
cg12094903	6:32834664:T:A	-0.021011	2.7714e-05	0.00716855	1.16249	2.22698e-05	6	32808689	PSMB8;PSMB8
cg12094903	6:32835615:C:A	-0.021011	2.7714e-05	0.00716855	1.16252	2.23226e-05	6	32808689	PSMB8;PSMB8
cg12094903	6:32836710:T:C	-0.021011	2.7714e-05	0.00716855	1.1611	2.60389e-05	6	32808689	PSMB8;PSMB8
cg12094903	6:32837696:A:C	-0.021011	2.7714e-05	0.00716855	1.16153	2.4764e-05	6	32808689	PSMB8;PSMB8
cg12094903	6:32838228:A:G	-0.021011	2.7714e-05	0.00716855	1.16153	2.4764e-05	6	32808689	PSMB8;PSMB8
cg12094903	6:32838269:T:C	-0.021011	2.7714e-05	0.00716855	1.16153	2.4764e-05	6	32808689	PSMB8;PSMB8
cg12094903	6:32838584:C:A	-0.021011	2.7714e-05	0.00716855	1.16153	2.4764e-05	6	32808689	PSMB8;PSMB8
cg12094903	6:32838664:T:C	-0.021011	2.7714e-05	0.00716855	1.16153	2.4764e-05	6	32808689	PSMB8;PSMB8
cg12094903	6:32838949:T:C	-0.021011	2.7714e-05	0.00716855	1.16153	2.4764e-05	6	32808689	PSMB8;PSMB8
cg12094903	6:32838995:A:G	-0.021011	2.7714e-05	0.00716855	1.16153	2.4764e-05	6	32808689	PSMB8;PSMB8
cg12094903	6:32839749:A:G	-0.021011	2.7714e-05	0.00716855	1.16153	2.4764e-05	6	32808689	PSMB8;PSMB8
cg12094903	6:32840092:A:G	-0.021011	2.7714e-05	0.00716855	1.16153	2.4764e-05	6	32808689	PSMB8;PSMB8
cg12094903	6:32840139:A:G	-0.021011	2.7714e-05	0.00716855	1.16153	2.4764e-05	6	32808689	PSMB8;PSMB8
cg12094903	6:32840369:A:G	-0.021011	2.7714e-05	0.00716855	1.16153	2.4764e-05	6	32808689	PSMB8;PSMB8
cg12094903	6:32840384:C:T	-0.021011	2.7714e-05	0.00716855	1.16153	2.4764e-05	6	32808689	PSMB8;PSMB8
cg12094903	6:32840534:G:A	-0.021011	2.7714e-05	0.00716855	1.16153	2.4764e-05	6	32808689	PSMB8;PSMB8
cg12094903	6:32840543:C:T	-0.021011	2.7714e-05	0.00716855	1.16153	2.4764e-05	6	32808689	PSMB8;PSMB8
cg12094903	6:32840638:A:G	-0.021011	2.7714e-05	0.00716855	1.16153	2.4764e-05	6	32808689	PSMB8;PSMB8
cg12094903	6:32840682:T:C	-0.021011	2.7714e-05	0.00716855	1.16153	2.4764e-05	6	32808689	PSMB8;PSMB8
cg12094903	6:32840702:C:G	-0.021011	2.7714e-05	0.00716855	1.16153	2.4764e-05	6	32808689	PSMB8;PSMB8
cg12094903	6:32840753:T:C	-0.021011	2.7714e-05	0.00716855	1.16153	2.4764e-05	6	32808689	PSMB8;PSMB8
cg12094903	6:32841319:T:C	-0.021011	2.7714e-05	0.00716855	1.16153	2.4764e-05	6	32808689	PSMB8;PSMB8
cg12094903	6:32841330:C:A	-0.021011	2.7714e-05	0.00716855	1.16153	2.4764e-05	6	32808689	PSMB8;PSMB8
cg12094903	6:32841544:G:A	-0.021011	2.7714e-05	0.00716855	1.1623	2.28621e-05	6	32808689	PSMB8;PSMB8
cg12094903	6:32841729:G:A	-0.021011	2.7714e-05	0.00716855	1.1623	2.28621e-05	6	32808689	PSMB8;PSMB8
cg12094903	6:32841800:T:G	-0.021011	2.7714e-05	0.00716855	1.1623	2.28621e-05	6	32808689	PSMB8;PSMB8
cg12094903	6:32842050:T:C	-0.021011	2.7714e-05	0.00716855	1.1623	2.28621e-05	6	32808689	PSMB8;PSMB8
cg12094903	6:32842210:A:G	-0.021011	2.7714e-05	0.00716855	1.1623	2.28621e-05	6	32808689	PSMB8;PSMB8
cg12094903	6:32842252:A:G	-0.021011	2.7714e-05	0.00716855	1.1623	2.28621e-05	6	32808689	PSMB8;PSMB8
cg12094903	6:32842484:C:T	-0.021011	2.7714e-05	0.00716855	1.1623	2.28621e-05	6	32808689	PSMB8;PSMB8
cg12094903	6:32843043:A:G	-0.021011	2.7714e-05	0.00716855	1.1623	2.28621e-05	6	32808689	PSMB8;PSMB8
cg22269164	1:160297192:C:T	-0.0196126	2.7739e-05	0.00717443	NA	NA	1	160230671	DCAF8;DCAF8;DCAF8;DCAF8;DCAF8
cg16744803	6:109087078:C:T	0.0314951	2.78084e-05	0.00719178	NA	NA	6	109236057	ARMC2;ARMC2-AS1;ARMC2
cg26392102	6:31068364:C:G	-0.0198465	2.7823e-05	0.00719497	1.28109	4.57854e-12	6	31238751	HLA-C
cg11847933	1:227204908:C:T	0.021631	2.78296e-05	0.0071955	NA	NA	1	227130394	CABC1
cg11847933	1:227206442:C:T	0.021631	2.78296e-05	0.0071955	NA	NA	1	227130394	CABC1
cg20291162	17:40565200:C:T	-0.104117	2.78533e-05	0.00720103	NA	NA	17	40259547	DHX58
cg17096289	6:31220567:C:T	-0.0561997	2.78615e-05	0.00720197	NA	NA	6	31238788	HLA-C
cg17096289	6:31221396:A:G	-0.0561997	2.78615e-05	0.00720197	NA	NA	6	31238788	HLA-C
cg09006487	3:72462578:T:C	0.0213374	2.79123e-05	0.00721453	NA	NA	3	72424982	RYBP
cg15331332	6:29908649:T:G	-0.0339161	2.79206e-05	0.00721608	1.11303	0.00176403	6	29692111	HLA-F;HLA-F;HLA-F
cg08309069	6:31236175:C:T	0.0457095	2.79415e-05	0.00722089	0.872198	7.65713e-05	6	31240651	HLA-C
cg06064964	20:62218528:A:G	0.0219504	2.79682e-05	0.00722555	NA	NA	20	62199181	PRIC285;PRIC285
cg06064964	20:62230557:T:C	0.0219504	2.79682e-05	0.00722555	NA	NA	20	62199181	PRIC285;PRIC285
cg11617938	6:29699713:G:T	0.0229114	2.79847e-05	0.00722555	NA	NA	6	29692281	HLA-F;HLA-F;HLA-F
cg11617938	6:29702679:A:G	0.0229114	2.79847e-05	0.00722555	NA	NA	6	29692281	HLA-F;HLA-F;HLA-F
cg11617938	6:29704921:A:G	0.0229114	2.79847e-05	0.00722555	NA	NA	6	29692281	HLA-F;HLA-F;HLA-F
cg11617938	6:29705688:G:A	0.0229114	2.79847e-05	0.00722555	NA	NA	6	29692281	HLA-F;HLA-F;HLA-F
cg11617938	6:29709734:C:T	0.0229114	2.79847e-05	0.00722555	NA	NA	6	29692281	HLA-F;HLA-F;HLA-F
cg11617938	6:29710833:G:C	0.0229114	2.79847e-05	0.00722555	NA	NA	6	29692281	HLA-F;HLA-F;HLA-F
cg11617938	6:29711124:C:T	0.0229114	2.79847e-05	0.00722555	NA	NA	6	29692281	HLA-F;HLA-F;HLA-F
cg11617938	6:29711191:T:C	0.0229114	2.79847e-05	0.00722555	NA	NA	6	29692281	HLA-F;HLA-F;HLA-F
cg11617938	6:29712036:A:T	0.0229114	2.79847e-05	0.00722555	NA	NA	6	29692281	HLA-F;HLA-F;HLA-F
cg17096289	6:31065620:A:G	-0.0999486	2.8036e-05	0.0072382	NA	NA	6	31238788	HLA-C
cg25637655	6:30757491:T:C	-0.0746887	2.8082e-05	0.00724949	NA	NA	6	29911542	HLA-A
cg11946459	6:29625001:A:G	0.104321	2.81371e-05	0.00726138	NA	NA	6	29911558	HLA-A
cg27529346	6:31390377:T:C	-0.0426237	2.81403e-05	0.00726138	NA	NA	6	31322926	HLA-B
cg15831217	14:79490575:A:G	0.0225591	2.81488e-05	0.00726138	NA	NA	14	79542386	NRXN3;NRXN3
cg15831217	14:79491172:T:C	0.0225591	2.81488e-05	0.00726138	NA	NA	14	79542386	NRXN3;NRXN3
cg15831217	14:79491209:G:A	0.0225591	2.81488e-05	0.00726138	NA	NA	14	79542386	NRXN3;NRXN3
cg15831217	14:79491910:G:A	0.0225591	2.81488e-05	0.00726138	NA	NA	14	79542386	NRXN3;NRXN3
cg15831217	14:79495186:T:C	0.0225591	2.81488e-05	0.00726138	NA	NA	14	79542386	NRXN3;NRXN3
cg15831217	14:79495487:G:A	0.0225591	2.81488e-05	0.00726138	NA	NA	14	79542386	NRXN3;NRXN3
cg15831217	14:79496620:A:T	0.0225591	2.81488e-05	0.00726138	NA	NA	14	79542386	NRXN3;NRXN3
cg26392102	6:31102373:C:T	-0.0330641	2.81785e-05	0.00726844	NA	NA	6	31238751	HLA-C
cg12094903	6:32390332:C:T	-0.0292983	2.81933e-05	0.00726931	1.5069	1.45664e-18	6	32808689	PSMB8;PSMB8
cg12094903	6:32392877:C:T	-0.0292983	2.81933e-05	0.00726931	1.50754	1.40845e-18	6	32808689	PSMB8;PSMB8
cg12094903	6:32395698:A:T	-0.0292983	2.81933e-05	0.00726931	1.50652	1.59648e-18	6	32808689	PSMB8;PSMB8
cg12094903	6:32401532:T:A	-0.0292983	2.81933e-05	0.00726931	1.50508	1.90735e-18	6	32808689	PSMB8;PSMB8
cg12094903	6:32421469:G:A	-0.0292983	2.81933e-05	0.00726931	1.51107	1.03084e-18	6	32808689	PSMB8;PSMB8
cg17096289	6:31321948:T:G	-0.0788101	2.82064e-05	0.00727209	NA	NA	6	31238788	HLA-C
cg18387515	12:46063626:A:G	-0.022595	2.82416e-05	0.00727998	NA	NA	12	46049237
cg18387515	12:46063875:G:T	-0.022595	2.82416e-05	0.00727998	NA	NA	12	46049237
cg16744803	6:109258336:T:C	0.0278546	2.8314e-05	0.00729804	NA	NA	6	109236057	ARMC2;ARMC2-AS1;ARMC2
cg24628310	3:52809525:T:C	-0.0157613	2.83174e-05	0.00729831	NA	NA	3	52813873	ITIH1;ITIH1;ITIH1;ITIH1
cg26392102	6:31247135:T:C	-0.0288543	2.84582e-05	0.00733373	0.896645	0.0352467	6	31238751	HLA-C
cg23216724	6:167526940:A:C	-0.0355544	2.8485e-05	0.00733373	NA	NA	6	167571584	GPR31
cg23216724	6:167527097:C:T	-0.0355544	2.8485e-05	0.00733373	NA	NA	6	167571584	GPR31
cg23216724	6:167527200:A:C	-0.0355544	2.8485e-05	0.00733373	NA	NA	6	167571584	GPR31
cg23216724	6:167527296:G:A	-0.0355544	2.8485e-05	0.00733373	NA	NA	6	167571584	GPR31
cg23216724	6:167527644:A:T	-0.0355544	2.8485e-05	0.00733373	NA	NA	6	167571584	GPR31
cg23216724	6:167527818:C:A	-0.0355544	2.8485e-05	0.00733373	NA	NA	6	167571584	GPR31
cg23216724	6:167528032:G:T	-0.0355544	2.8485e-05	0.00733373	NA	NA	6	167571584	GPR31
cg23216724	6:167529509:C:T	-0.0355544	2.8485e-05	0.00733373	NA	NA	6	167571584	GPR31
cg23216724	6:167529611:A:G	-0.0355544	2.8485e-05	0.00733373	NA	NA	6	167571584	GPR31
cg23216724	6:167529766:G:C	-0.0355544	2.8485e-05	0.00733373	NA	NA	6	167571584	GPR31
cg23216724	6:167529936:T:C	-0.0355544	2.8485e-05	0.00733373	NA	NA	6	167571584	GPR31
cg23216724	6:167530735:T:C	-0.0355544	2.8485e-05	0.00733373	NA	NA	6	167571584	GPR31
cg17608381	6:30763756:G:A	-0.0664235	2.85044e-05	0.00733813	1.14031	0.000151546	6	29911550	HLA-A
cg23533285	6:31321479:A:G	-0.0330435	2.85166e-05	0.00734007	0.802045	1.08992e-05	6	31322348	HLA-B
cg23533285	6:31321501:A:G	-0.0330435	2.85166e-05	0.00734007	0.80357	1.29939e-05	6	31322348	HLA-B
cg17096289	6:31271320:G:A	0.0621012	2.85581e-05	0.00735015	0.838844	7.47941e-05	6	31238788	HLA-C
cg27537252	15:45964038:A:G	0.0878094	2.85759e-05	0.00735354	NA	NA	15	45006400	B2M
cg27537252	15:45967707:C:T	0.0878094	2.85759e-05	0.00735354	NA	NA	15	45006400	B2M
cg27529346	6:31020928:C:A	-0.041813	2.86027e-05	0.00735863	0.901016	0.0295945	6	31322926	HLA-B
cg27529346	6:31020933:A:G	-0.041813	2.86027e-05	0.00735863	0.901016	0.0295945	6	31322926	HLA-B
cg25637655	6:29604124:G:A	-0.0754241	2.86027e-05	0.00735863	NA	NA	6	29911542	HLA-A
cg02247863	22:50978262:G:A	0.0468397	2.86858e-05	0.00737274	NA	NA	22	50983415
cg04831656	3:42155379:C:T	0.039111	2.86884e-05	0.00737274	NA	NA	3	42054195
cg04831656	3:42159179:C:G	0.039111	2.86884e-05	0.00737274	NA	NA	3	42054195
cg24351901	6:29730504:A:G	0.0251617	2.86912e-05	0.00737274	NA	NA	6	29692092	HLA-F;HLA-F;HLA-F
cg01517384	6:30335621:A:G	-0.054141	2.87229e-05	0.00737274	1.48671	5.93363e-14	6	31323856	HLA-B
cg01517384	6:30340827:A:G	-0.054141	2.87229e-05	0.00737274	1.48104	9.68489e-14	6	31323856	HLA-B
cg01517384	6:30341471:T:C	-0.054141	2.87229e-05	0.00737274	1.48104	9.68489e-14	6	31323856	HLA-B
cg01517384	6:30342966:G:T	-0.054141	2.87229e-05	0.00737274	1.48104	9.68489e-14	6	31323856	HLA-B
cg01517384	6:30343569:G:A	-0.054141	2.87229e-05	0.00737274	1.48104	9.68489e-14	6	31323856	HLA-B
cg01517384	6:30344038:G:A	-0.054141	2.87229e-05	0.00737274	1.48104	9.68489e-14	6	31323856	HLA-B
cg01517384	6:30344645:C:T	-0.054141	2.87229e-05	0.00737274	1.48104	9.68489e-14	6	31323856	HLA-B
cg01517384	6:30345118:C:T	-0.054141	2.87229e-05	0.00737274	1.48104	9.68489e-14	6	31323856	HLA-B
cg01517384	6:30345294:A:G	-0.054141	2.87229e-05	0.00737274	1.48104	9.68489e-14	6	31323856	HLA-B
cg01517384	6:30346009:A:G	-0.054141	2.87229e-05	0.00737274	1.48104	9.68489e-14	6	31323856	HLA-B
cg01517384	6:30346208:G:T	-0.054141	2.87229e-05	0.00737274	1.48104	9.68489e-14	6	31323856	HLA-B
cg01517384	6:30347186:G:A	-0.054141	2.87229e-05	0.00737274	1.48104	9.68489e-14	6	31323856	HLA-B
cg01517384	6:30347720:A:G	-0.054141	2.87229e-05	0.00737274	1.48104	9.68489e-14	6	31323856	HLA-B
cg01517384	6:30351547:G:A	-0.054141	2.87229e-05	0.00737274	1.48104	9.68489e-14	6	31323856	HLA-B
cg01517384	6:30351844:G:A	-0.054141	2.87229e-05	0.00737274	1.48104	9.68489e-14	6	31323856	HLA-B
cg01517384	6:30352647:G:A	-0.054141	2.87229e-05	0.00737274	1.48104	9.68489e-14	6	31323856	HLA-B
cg01517384	6:30352875:G:A	-0.054141	2.87229e-05	0.00737274	1.48104	9.68489e-14	6	31323856	HLA-B
cg01517384	6:30353426:G:A	-0.054141	2.87229e-05	0.00737274	1.48104	9.68489e-14	6	31323856	HLA-B
cg01517384	6:30353739:C:A	-0.054141	2.87229e-05	0.00737274	1.48104	9.68489e-14	6	31323856	HLA-B
cg01517384	6:30355184:A:G	-0.054141	2.87229e-05	0.00737274	1.48104	9.68489e-14	6	31323856	HLA-B
cg01517384	6:30358591:A:G	-0.054141	2.87229e-05	0.00737274	1.48063	9.83724e-14	6	31323856	HLA-B
cg01517384	6:30358957:C:T	-0.054141	2.87229e-05	0.00737274	1.48063	9.83724e-14	6	31323856	HLA-B
cg01517384	6:30359360:G:A	-0.054141	2.87229e-05	0.00737274	1.48063	9.83724e-14	6	31323856	HLA-B
cg01517384	6:30363136:G:T	-0.054141	2.87229e-05	0.00737274	1.4845	6.63502e-14	6	31323856	HLA-B
cg14374463	15:81543643:T:C	-0.0314875	2.87884e-05	0.00738835	NA	NA	15	81590933	IL16;IL16;IL16
cg14374463	15:81544698:C:T	-0.0314875	2.87884e-05	0.00738835	NA	NA	15	81590933	IL16;IL16;IL16
cg04816140	9:92722359:C:A	0.0212942	2.88134e-05	0.00738936	NA	NA	9	92763384
cg04816140	9:92722368:T:C	0.0212942	2.88134e-05	0.00738936	NA	NA	9	92763384
cg04816140	9:92722647:C:G	0.0212942	2.88134e-05	0.00738936	NA	NA	9	92763384
cg04816140	9:92722935:G:A	0.0212942	2.88134e-05	0.00738936	NA	NA	9	92763384
cg04816140	9:92723011:G:A	0.0212942	2.88134e-05	0.00738936	NA	NA	9	92763384
cg04816140	9:92723125:T:C	0.0212942	2.88134e-05	0.00738936	NA	NA	9	92763384
cg04816140	9:92723165:G:T	0.0212942	2.88134e-05	0.00738936	NA	NA	9	92763384
cg04816140	9:92723174:G:A	0.0212942	2.88134e-05	0.00738936	NA	NA	9	92763384
cg04816140	9:92723540:G:A	0.0212942	2.88134e-05	0.00738936	NA	NA	9	92763384
cg07596065	22:51004104:C:T	0.0185548	2.88205e-05	0.00738997	NA	NA	22	50984393
cg07596065	22:51004371:G:A	0.0185548	2.88205e-05	0.00738997	NA	NA	22	50984393
cg03879629	3:46056120:T:C	0.0437892	2.89031e-05	0.00741055	NA	NA	3	46152446
cg17096289	6:31249217:G:A	-0.0537837	2.89511e-05	0.00742224	1.44724	8.02082e-20	6	31238788	HLA-C
cg27529346	6:30997824:T:C	-0.0415442	2.8962e-05	0.00742444	0.875421	0.00765061	6	31322926	HLA-B
cg12094903	6:32310863:T:C	-0.03081	2.9005e-05	0.00742461	1.59223	7.9642e-20	6	32808689	PSMB8;PSMB8
cg12094903	6:32315511:T:G	-0.03081	2.9005e-05	0.00742461	1.59267	8.15159e-20	6	32808689	PSMB8;PSMB8
cg12094903	6:32325562:G:A	-0.03081	2.9005e-05	0.00742461	1.58831	1.39219e-19	6	32808689	PSMB8;PSMB8
cg12094903	6:32333827:A:C	-0.03081	2.9005e-05	0.00742461	1.58547	1.8792e-19	6	32808689	PSMB8;PSMB8
cg12094903	6:32340871:C:T	-0.03081	2.9005e-05	0.00742461	1.57974	3.72224e-19	6	32808689	PSMB8;PSMB8
cg12094903	6:32345689:T:G	-0.03081	2.9005e-05	0.00742461	1.58085	3.29656e-19	6	32808689	PSMB8;PSMB8
cg12094903	6:32358201:G:C	-0.03081	2.9005e-05	0.00742461	1.57501	6.04143e-19	6	32808689	PSMB8;PSMB8
cg12094903	6:32368462:G:A	-0.03081	2.9005e-05	0.00742461	1.58349	2.3014e-19	6	32808689	PSMB8;PSMB8
cg12094903	6:32379383:G:A	-0.03081	2.9005e-05	0.00742461	1.57307	6.4625e-19	6	32808689	PSMB8;PSMB8
cg12094903	6:32381280:G:C	-0.03081	2.9005e-05	0.00742461	1.58183	2.97686e-19	6	32808689	PSMB8;PSMB8
cg12094903	6:32387432:G:A	-0.03081	2.9005e-05	0.00742461	1.58799	1.54309e-19	6	32808689	PSMB8;PSMB8
cg12094903	6:32395726:A:G	-0.03081	2.9005e-05	0.00742461	1.58293	2.64098e-19	6	32808689	PSMB8;PSMB8
cg12094903	6:32398841:A:G	-0.03081	2.9005e-05	0.00742461	1.58105	3.22928e-19	6	32808689	PSMB8;PSMB8
cg12094903	6:32399337:T:C	-0.03081	2.9005e-05	0.00742461	1.58293	2.64098e-19	6	32808689	PSMB8;PSMB8
cg12094903	6:32408497:A:G	-0.03081	2.9005e-05	0.00742461	1.58434	2.26569e-19	6	32808689	PSMB8;PSMB8
cg12094903	6:32414435:C:T	-0.03081	2.9005e-05	0.00742461	1.58693	1.86542e-19	6	32808689	PSMB8;PSMB8
cg12094903	6:32424594:T:C	-0.03081	2.9005e-05	0.00742461	1.58196	3.21248e-19	6	32808689	PSMB8;PSMB8
cg12094903	6:32424992:C:T	-0.03081	2.9005e-05	0.00742461	1.58465	2.54188e-19	6	32808689	PSMB8;PSMB8
cg14849578	12:125283521:C:T	0.0186052	2.90264e-05	0.0074283	NA	NA	12	125282480	SCARB1;SCARB1
cg14849578	12:125286254:C:A	0.0186052	2.90264e-05	0.0074283	NA	NA	12	125282480	SCARB1;SCARB1
cg14849578	12:125286650:T:C	0.0186052	2.90264e-05	0.0074283	NA	NA	12	125282480	SCARB1;SCARB1
cg11847933	1:227461742:C:A	-0.0259954	2.91244e-05	0.00745249	NA	NA	1	227130394	CABC1
cg23923934	6:31321268:T:G	-0.0533367	2.91257e-05	0.00745249	0.811438	1.16297e-06	6	31322914	HLA-B
cg17608381	6:29930619:G:A	0.0841195	2.9158e-05	0.00746014	NA	NA	6	29911550	HLA-A
cg20033981	13:41683827:A:C	-0.0235856	2.91713e-05	0.00746235	NA	NA	13	41590153	ELF1
cg20033981	13:41688401:A:G	-0.0235856	2.91713e-05	0.00746235	NA	NA	13	41590153	ELF1
cg12588917	6:29915330:T:C	-0.037631	2.91752e-05	0.00746274	1.13594	0.000218096	6	29692082	HLA-F;HLA-F;HLA-F
cg27662789	12:43295311:T:C	0.0876419	2.91802e-05	0.0074634	NA	NA	12	43666281
cg01517384	6:31244520:G:A	0.0633781	2.91868e-05	0.0074639	0.829924	8.0506e-05	6	31323856	HLA-B
cg01517384	6:31245061:G:T	0.0633781	2.91868e-05	0.0074639	0.827901	6.51325e-05	6	31323856	HLA-B
cg20408505	6:30002335:G:A	-0.0354992	2.91901e-05	0.00746412	NA	NA	6	29911494	HLA-A
cg26709300	16:29928115:A:G	-0.0230966	2.92022e-05	0.0074656	NA	NA	16	30106682	YPEL3;YPEL3
cg22862003	21:43427815:G:A	-0.155088	2.92025e-05	0.0074656	NA	NA	21	42797588	MX1;MX1
cg11847933	1:227156620:T:A	0.0217581	2.92053e-05	0.0074656	NA	NA	1	227130394	CABC1
cg11847933	1:227156621:A:C	0.0217581	2.92053e-05	0.0074656	NA	NA	1	227130394	CABC1
cg11738389	6:56780741:C:T	-0.0365056	2.92651e-05	0.00748028	NA	NA	6	56621425	DST;DST;DST
cg15331332	6:29920238:T:C	-0.0337038	2.92705e-05	0.00748105	1.13978	0.000145273	6	29692111	HLA-F;HLA-F;HLA-F
cg17608381	6:30429383:T:C	0.0725809	2.92754e-05	0.00748109	NA	NA	6	29911550	HLA-A
cg17608381	6:30430520:T:C	0.0725809	2.92754e-05	0.00748109	NA	NA	6	29911550	HLA-A
cg15331332	6:29921220:A:G	-0.0335683	2.93142e-05	0.00748691	1.13573	0.000193083	6	29692111	HLA-F;HLA-F;HLA-F
cg08309069	6:31194690:C:T	0.0691684	2.93165e-05	0.00748691	NA	NA	6	31240651	HLA-C
cg03763873	13:43549782:G:A	-0.0174986	2.93232e-05	0.00748691	NA	NA	13	43565901	EPSTI1;EPSTI1
cg03763873	13:43551920:G:A	-0.0174986	2.93232e-05	0.00748691	NA	NA	13	43565901	EPSTI1;EPSTI1
cg12094903	6:32751244:C:T	-0.0303596	2.93235e-05	0.00748691	1.43414	3.27496e-12	6	32808689	PSMB8;PSMB8
cg12094903	6:32751962:C:T	-0.0303596	2.93235e-05	0.00748691	1.43176	4.12258e-12	6	32808689	PSMB8;PSMB8
cg12094903	6:32752333:C:T	-0.0303596	2.93235e-05	0.00748691	1.43176	4.12258e-12	6	32808689	PSMB8;PSMB8
cg12094903	6:32752844:A:G	-0.0303596	2.93235e-05	0.00748691	1.43176	4.12258e-12	6	32808689	PSMB8;PSMB8
cg12094903	6:32755290:T:C	-0.0303596	2.93235e-05	0.00748691	1.43176	4.12258e-12	6	32808689	PSMB8;PSMB8
cg12094903	6:32756653:C:T	-0.0303596	2.93235e-05	0.00748691	1.43176	4.12258e-12	6	32808689	PSMB8;PSMB8
cg11946459	6:29704638:C:T	-0.0875846	2.93266e-05	0.00748691	NA	NA	6	29911558	HLA-A
cg11946459	6:29710726:A:G	-0.0875846	2.93266e-05	0.00748691	NA	NA	6	29911558	HLA-A
cg01517384	6:31106893:A:G	0.0394846	2.93489e-05	0.00749199	NA	NA	6	31323856	HLA-B
cg12588917	6:29924889:C:A	0.040222	2.93621e-05	0.00749355	0.915776	0.0189118	6	29692082	HLA-F;HLA-F;HLA-F
cg12588917	6:29925127:G:A	0.040222	2.93621e-05	0.00749355	0.914035	0.0164715	6	29692082	HLA-F;HLA-F;HLA-F
cg12588917	6:29925972:A:T	0.040222	2.93621e-05	0.00749355	0.914035	0.0164715	6	29692082	HLA-F;HLA-F;HLA-F
cg25345365	11:114069352:G:A	0.0325231	2.93863e-05	0.00749912	NA	NA	11	114050114	ZBTB16;ZBTB16
cg26709300	16:29995803:A:C	-0.0223164	2.94281e-05	0.00750614	NA	NA	16	30106682	YPEL3;YPEL3
cg26709300	16:29998200:A:G	-0.0223164	2.94281e-05	0.00750614	NA	NA	16	30106682	YPEL3;YPEL3
cg26709300	16:30008644:C:T	-0.0223164	2.94281e-05	0.00750614	NA	NA	16	30106682	YPEL3;YPEL3
cg26709300	16:30013066:A:G	-0.0223164	2.94281e-05	0.00750614	NA	NA	16	30106682	YPEL3;YPEL3
cg26709300	16:30015565:C:T	-0.0223164	2.94281e-05	0.00750614	NA	NA	16	30106682	YPEL3;YPEL3
cg26709300	16:30019375:A:C	-0.0223164	2.94281e-05	0.00750614	NA	NA	16	30106682	YPEL3;YPEL3
cg12588917	6:29856330:G:A	0.0401634	2.94643e-05	0.00751264	0.914347	0.0194212	6	29692082	HLA-F;HLA-F;HLA-F
cg23923934	6:31109810:G:A	-0.0436245	2.94774e-05	0.00751264	1.24696	3.87846e-09	6	31322914	HLA-B
cg23923934	6:31109947:C:T	-0.0436245	2.94774e-05	0.00751264	1.24696	3.87846e-09	6	31322914	HLA-B
cg23923934	6:31110391:G:C	-0.0436245	2.94774e-05	0.00751264	1.24696	3.87846e-09	6	31322914	HLA-B
cg23923934	6:31112108:G:T	-0.0436245	2.94774e-05	0.00751264	1.24628	4.22696e-09	6	31322914	HLA-B
cg23923934	6:31112602:G:C	-0.0436245	2.94774e-05	0.00751264	1.24628	4.22696e-09	6	31322914	HLA-B
cg23923934	6:31113083:G:A	-0.0436245	2.94774e-05	0.00751264	1.24628	4.22696e-09	6	31322914	HLA-B
cg23923934	6:31113940:T:C	-0.0436245	2.94774e-05	0.00751264	1.24628	4.22696e-09	6	31322914	HLA-B
cg23923934	6:31114182:A:G	-0.0436245	2.94774e-05	0.00751264	1.24628	4.22696e-09	6	31322914	HLA-B
cg23923934	6:31115700:A:G	-0.0436245	2.94774e-05	0.00751264	1.24628	4.22696e-09	6	31322914	HLA-B
cg12094903	6:32389747:T:G	-0.0276367	2.94822e-05	0.00751326	1.4155	2.30786e-15	6	32808689	PSMB8;PSMB8
cg11946459	6:29658197:A:G	0.0886478	2.94944e-05	0.00751541	NA	NA	6	29911558	HLA-A
cg23216724	6:167524743:G:A	-0.0355619	2.95025e-05	0.00751541	NA	NA	6	167571584	GPR31
cg23216724	6:167525142:A:C	-0.0355619	2.95025e-05	0.00751541	NA	NA	6	167571584	GPR31
cg23216724	6:167525303:G:C	-0.0355619	2.95025e-05	0.00751541	NA	NA	6	167571584	GPR31
cg23216724	6:167526198:A:T	-0.0355619	2.95025e-05	0.00751541	NA	NA	6	167571584	GPR31
cg17061862	11:9641847:C:G	-0.0273595	2.95166e-05	0.00751839	NA	NA	11	9590431
cg17096289	6:31140532:A:G	-0.0462951	2.95285e-05	0.0075204	0.860379	1.82546e-05	6	31238788	HLA-C
cg25345365	11:114051904:T:C	-0.0491178	2.95293e-05	0.0075204	NA	NA	11	114050114	ZBTB16;ZBTB16
cg00647820	17:40419368:G:C	-0.0618035	2.95462e-05	0.00752368	NA	NA	17	40259828	DHX58
cg15831217	14:79607180:C:T	0.0222692	2.95469e-05	0.00752368	NA	NA	14	79542386	NRXN3;NRXN3
cg01517384	6:31109882:G:T	0.0395501	2.95546e-05	0.00752383	NA	NA	6	31323856	HLA-B
cg01517384	6:31111675:C:A	0.0395501	2.95546e-05	0.00752383	NA	NA	6	31323856	HLA-B
cg01517384	6:31112075:G:A	0.0395501	2.95546e-05	0.00752383	NA	NA	6	31323856	HLA-B
cg15331332	6:29690056:C:T	0.0425716	2.96496e-05	0.00754738	NA	NA	6	29692111	HLA-F;HLA-F;HLA-F
cg11946459	6:29603600:G:A	-0.121678	2.9654e-05	0.0075479	NA	NA	6	29911558	HLA-A
cg00791181	3:114586535:A:G	0.0411672	2.96734e-05	0.00755224	NA	NA	3	114569943	ZBTB20;ZBTB20;ZBTB20
cg26392102	6:31074101:C:T	-0.0201135	2.9691e-05	0.0075561	1.26452	4.58233e-11	6	31238751	HLA-C
cg23892836	6:29825737:C:T	-0.0306185	2.97468e-05	0.0075697	1.1291	0.00155365	6	29692085	HLA-F;HLA-F;HLA-F
cg16853860	6:32666526:C:T	-0.0656441	2.97563e-05	0.00757088	1.5568	5.05485e-18	6	32823116	PSMB9;PSMB9;TAP1
cg16853860	6:32667595:G:T	-0.0656441	2.97563e-05	0.00757088	1.55163	8.6518e-18	6	32823116	PSMB9;PSMB9;TAP1
cg23923934	6:31106893:A:G	0.0420532	2.97985e-05	0.00758102	NA	NA	6	31322914	HLA-B
cg03310874	7:4845701:A:G	0.0237803	2.98066e-05	0.00758248	NA	NA	7	4850260	RADIL
cg09304470	18:76793254:T:A	0.0392542	2.98509e-05	0.00759312	NA	NA	18	76916901	ATP9B;ATP9B
cg08309069	6:31238377:G:C	0.0858818	2.99538e-05	0.00761869	1.12073	0.0423732	6	31240651	HLA-C
cg08585593	22:50943423:G:A	-0.0259369	3.00039e-05	0.00762998	NA	NA	22	50966077	TYMP;TYMP;TYMP;TYMP;TYMP;SCO2
cg15831217	14:79598870:T:A	0.0221269	3.0019e-05	0.00762998	NA	NA	14	79542386	NRXN3;NRXN3
cg15831217	14:79605692:T:C	0.0221269	3.0019e-05	0.00762998	NA	NA	14	79542386	NRXN3;NRXN3
cg08309069	6:31207589:C:A	-0.0599898	3.0055e-05	0.00762998	0.88779	0.00660206	6	31240651	HLA-C
cg08309069	6:31208242:C:T	-0.0599898	3.0055e-05	0.00762998	0.88779	0.00660206	6	31240651	HLA-C
cg08309069	6:31213413:T:G	-0.0599898	3.0055e-05	0.00762998	0.88779	0.00660206	6	31240651	HLA-C
cg08309069	6:31213502:G:A	-0.0599898	3.0055e-05	0.00762998	0.88779	0.00660206	6	31240651	HLA-C
cg08309069	6:31215037:T:C	-0.0599898	3.0055e-05	0.00762998	0.886369	0.00591666	6	31240651	HLA-C
cg08309069	6:31215732:A:G	-0.0599898	3.0055e-05	0.00762998	0.88779	0.00660206	6	31240651	HLA-C
cg08309069	6:31215916:G:A	-0.0599898	3.0055e-05	0.00762998	0.88779	0.00660206	6	31240651	HLA-C
cg08309069	6:31216105:G:A	-0.0599898	3.0055e-05	0.00762998	0.88779	0.00660206	6	31240651	HLA-C
cg04816140	9:92725376:A:C	0.0212313	3.00925e-05	0.00762998	NA	NA	9	92763384
cg04816140	9:92725660:C:T	0.0212313	3.00925e-05	0.00762998	NA	NA	9	92763384
cg04816140	9:92725847:C:T	0.0212313	3.00925e-05	0.00762998	NA	NA	9	92763384
cg04816140	9:92725852:T:C	0.0212313	3.00925e-05	0.00762998	NA	NA	9	92763384
cg04816140	9:92725936:A:C	0.0212313	3.00925e-05	0.00762998	NA	NA	9	92763384
cg04816140	9:92726464:C:T	0.0212313	3.00925e-05	0.00762998	NA	NA	9	92763384
cg04816140	9:92726515:T:C	0.0212313	3.00925e-05	0.00762998	NA	NA	9	92763384
cg04816140	9:92726834:C:A	0.0212313	3.00925e-05	0.00762998	NA	NA	9	92763384
cg04816140	9:92726959:A:G	0.0212313	3.00925e-05	0.00762998	NA	NA	9	92763384
cg04816140	9:92726987:T:C	0.0212313	3.00925e-05	0.00762998	NA	NA	9	92763384
cg04816140	9:92727048:G:A	0.0212313	3.00925e-05	0.00762998	NA	NA	9	92763384
cg04816140	9:92727064:T:A	0.0212313	3.00925e-05	0.00762998	NA	NA	9	92763384
cg04816140	9:92727336:G:T	0.0212313	3.00925e-05	0.00762998	NA	NA	9	92763384
cg04816140	9:92727617:A:G	0.0212313	3.00925e-05	0.00762998	NA	NA	9	92763384
cg04816140	9:92727924:T:C	0.0212313	3.00925e-05	0.00762998	NA	NA	9	92763384
cg04816140	9:92727925:G:A	0.0212313	3.00925e-05	0.00762998	NA	NA	9	92763384
cg04816140	9:92728234:T:C	0.0212313	3.00925e-05	0.00762998	NA	NA	9	92763384
cg04816140	9:92729009:A:G	0.0212313	3.00925e-05	0.00762998	NA	NA	9	92763384
cg04816140	9:92729331:T:G	0.0212313	3.00925e-05	0.00762998	NA	NA	9	92763384
cg04816140	9:92729420:A:C	0.0212313	3.00925e-05	0.00762998	NA	NA	9	92763384
cg04816140	9:92729428:G:T	0.0212313	3.00925e-05	0.00762998	NA	NA	9	92763384
cg04816140	9:92729590:A:T	0.0212313	3.00925e-05	0.00762998	NA	NA	9	92763384
cg04816140	9:92729709:A:G	0.0212313	3.00925e-05	0.00762998	NA	NA	9	92763384
cg04816140	9:92729951:C:T	0.0212313	3.00925e-05	0.00762998	NA	NA	9	92763384
cg04816140	9:92730034:T:C	0.0212313	3.00925e-05	0.00762998	NA	NA	9	92763384
cg04816140	9:92730355:T:C	0.0212313	3.00925e-05	0.00762998	NA	NA	9	92763384
cg04816140	9:92730361:G:C	0.0212313	3.00925e-05	0.00762998	NA	NA	9	92763384
cg04816140	9:92730720:G:A	0.0212313	3.00925e-05	0.00762998	NA	NA	9	92763384
cg00598235	4:17565617:T:G	-0.0247572	3.01295e-05	0.00763262	NA	NA	4	17580680	LAP3
cg00598235	4:17566290:T:C	-0.0247572	3.01295e-05	0.00763262	NA	NA	4	17580680	LAP3
cg23892836	6:29832846:C:A	-0.0312141	3.01489e-05	0.00763262	1.16345	0.000168988	6	29692085	HLA-F;HLA-F;HLA-F
cg03763873	13:43542677:C:A	-0.0172529	3.01525e-05	0.00763262	NA	NA	13	43565901	EPSTI1;EPSTI1
cg17096289	6:31275603:G:C	0.0716448	3.0156e-05	0.00763262	0.838937	0.000901429	6	31238788	HLA-C
cg17096289	6:31277595:G:C	0.0716448	3.0156e-05	0.00763262	0.823162	0.000185874	6	31238788	HLA-C
cg26392102	6:31070414:A:T	-0.0198759	3.01899e-05	0.00763262	1.28214	3.71605e-12	6	31238751	HLA-C
cg26392102	6:31070779:C:G	-0.0198759	3.01899e-05	0.00763262	1.28214	3.71605e-12	6	31238751	HLA-C
cg26392102	6:31071058:A:C	-0.0198759	3.01899e-05	0.00763262	1.28214	3.71605e-12	6	31238751	HLA-C
cg26392102	6:31071100:T:C	-0.0198759	3.01899e-05	0.00763262	1.28214	3.71605e-12	6	31238751	HLA-C
cg26392102	6:31071144:T:C	-0.0198759	3.01899e-05	0.00763262	1.28214	3.71605e-12	6	31238751	HLA-C
cg26392102	6:31071271:T:C	-0.0198759	3.01899e-05	0.00763262	1.28214	3.71605e-12	6	31238751	HLA-C
cg26392102	6:31071329:G:T	-0.0198759	3.01899e-05	0.00763262	1.28214	3.71605e-12	6	31238751	HLA-C
cg26392102	6:31071381:G:C	-0.0198759	3.01899e-05	0.00763262	1.28214	3.71605e-12	6	31238751	HLA-C
cg26392102	6:31071472:T:C	-0.0198759	3.01899e-05	0.00763262	1.28214	3.71605e-12	6	31238751	HLA-C
cg26392102	6:31071565:G:C	-0.0198759	3.01899e-05	0.00763262	1.28214	3.71605e-12	6	31238751	HLA-C
cg26392102	6:31071581:G:A	-0.0198759	3.01899e-05	0.00763262	1.28214	3.71605e-12	6	31238751	HLA-C
cg26392102	6:31071784:C:T	-0.0198759	3.01899e-05	0.00763262	1.28214	3.71605e-12	6	31238751	HLA-C
cg26392102	6:31071881:T:C	-0.0198759	3.01899e-05	0.00763262	1.28214	3.71605e-12	6	31238751	HLA-C
cg26392102	6:31071979:C:G	-0.0198759	3.01899e-05	0.00763262	1.28268	3.40299e-12	6	31238751	HLA-C
cg26392102	6:31072578:C:A	-0.0198759	3.01899e-05	0.00763262	1.2821	3.74705e-12	6	31238751	HLA-C
cg26392102	6:31072653:G:T	-0.0198759	3.01899e-05	0.00763262	1.28268	3.40299e-12	6	31238751	HLA-C
cg26392102	6:31072659:C:T	-0.0198759	3.01899e-05	0.00763262	1.28268	3.40299e-12	6	31238751	HLA-C
cg26392102	6:31072979:T:A	-0.0198759	3.01899e-05	0.00763262	1.28268	3.40299e-12	6	31238751	HLA-C
cg26392102	6:31073532:G:C	-0.0198759	3.01899e-05	0.00763262	1.28138	4.19959e-12	6	31238751	HLA-C
cg26392102	6:31073857:A:C	-0.0198759	3.01899e-05	0.00763262	1.28138	4.19959e-12	6	31238751	HLA-C
cg26392102	6:31074129:G:A	-0.0198759	3.01899e-05	0.00763262	1.28138	4.19959e-12	6	31238751	HLA-C
cg26392102	6:31074750:C:A	-0.0198759	3.01899e-05	0.00763262	1.28138	4.19959e-12	6	31238751	HLA-C
cg26392102	6:31075481:A:G	-0.0198759	3.01899e-05	0.00763262	1.28176	3.9235e-12	6	31238751	HLA-C
cg26392102	6:31077041:G:A	-0.0198759	3.01899e-05	0.00763262	1.28054	4.70847e-12	6	31238751	HLA-C
cg26392102	6:31077600:G:T	-0.0198759	3.01899e-05	0.00763262	1.28054	4.70847e-12	6	31238751	HLA-C
cg26392102	6:31078005:C:T	-0.0198759	3.01899e-05	0.00763262	1.28092	4.40058e-12	6	31238751	HLA-C
cg26392102	6:31078257:C:A	-0.0198759	3.01899e-05	0.00763262	1.28054	4.70847e-12	6	31238751	HLA-C
cg26392102	6:31078899:G:T	-0.0198759	3.01899e-05	0.00763262	1.28054	4.70847e-12	6	31238751	HLA-C
cg26392102	6:31079074:C:T	-0.0198759	3.01899e-05	0.00763262	1.28054	4.70847e-12	6	31238751	HLA-C
cg26392102	6:31079076:G:A	-0.0198759	3.01899e-05	0.00763262	1.28054	4.70847e-12	6	31238751	HLA-C
cg23560569	3:39323765:A:T	0.0237223	3.01944e-05	0.00763313	NA	NA	3	39254991
cg11187245	6:31322662:G:A	-0.053832	3.02094e-05	0.00763571	0.808498	2.22637e-06	6	31323397	HLA-B
cg11187245	6:31323020:T:C	-0.053832	3.02094e-05	0.00763571	0.808472	2.16953e-06	6	31323397	HLA-B
cg01964337	12:105128885:A:G	0.0189392	3.02496e-05	0.00764527	NA	NA	12	105104782	CHST11
cg17608381	6:29881102:T:C	0.0845339	3.02652e-05	0.0076486	NA	NA	6	29911550	HLA-A
cg23560569	3:39287706:C:A	0.0276335	3.03118e-05	0.00765914	NA	NA	3	39254991
cg23560569	3:39291976:C:T	0.0276335	3.03118e-05	0.00765914	NA	NA	3	39254991
cg12588917	6:29935576:G:A	0.0417559	3.0384e-05	0.00766169	NA	NA	6	29692082	HLA-F;HLA-F;HLA-F
cg12588917	6:29935590:C:T	0.0417559	3.0384e-05	0.00766169	NA	NA	6	29692082	HLA-F;HLA-F;HLA-F
cg12588917	6:29936307:A:T	0.0417559	3.0384e-05	0.00766169	NA	NA	6	29692082	HLA-F;HLA-F;HLA-F
cg12588917	6:29936404:T:C	0.0417559	3.0384e-05	0.00766169	NA	NA	6	29692082	HLA-F;HLA-F;HLA-F
cg12588917	6:29937104:C:T	0.0417559	3.0384e-05	0.00766169	NA	NA	6	29692082	HLA-F;HLA-F;HLA-F
cg12588917	6:29937148:T:C	0.0417559	3.0384e-05	0.00766169	NA	NA	6	29692082	HLA-F;HLA-F;HLA-F
cg20989454	11:611919:C:G	0.0191621	3.0385e-05	0.00766169	0.800218	9.2678e-09	11	613478	IRF7;IRF7;IRF7
cg20989454	11:612182:T:C	0.0191621	3.0385e-05	0.00766169	0.800218	9.2678e-09	11	613478	IRF7;IRF7;IRF7
cg20989454	11:612355:T:C	0.0191621	3.0385e-05	0.00766169	0.800218	9.2678e-09	11	613478	IRF7;IRF7;IRF7
cg20989454	11:612843:T:G	0.0191621	3.0385e-05	0.00766169	0.800218	9.2678e-09	11	613478	IRF7;IRF7;IRF7
cg20989454	11:612967:A:G	0.0191621	3.0385e-05	0.00766169	0.800218	9.2678e-09	11	613478	IRF7;IRF7;IRF7
cg20989454	11:613165:G:C	0.0191621	3.0385e-05	0.00766169	0.799704	8.68708e-09	11	613478	IRF7;IRF7;IRF7
cg20989454	11:613192:A:G	0.0191621	3.0385e-05	0.00766169	0.800218	9.2678e-09	11	613478	IRF7;IRF7;IRF7
cg20989454	11:613208:T:C	0.0191621	3.0385e-05	0.00766169	0.800218	9.2678e-09	11	613478	IRF7;IRF7;IRF7
cg20989454	11:613297:T:G	0.0191621	3.0385e-05	0.00766169	0.800218	9.2678e-09	11	613478	IRF7;IRF7;IRF7
cg20989454	11:614318:T:C	0.0191621	3.0385e-05	0.00766169	0.800218	9.2678e-09	11	613478	IRF7;IRF7;IRF7
cg20989454	11:615010:G:T	0.0191621	3.0385e-05	0.00766169	0.800218	9.2678e-09	11	613478	IRF7;IRF7;IRF7
cg20989454	11:615011:A:T	0.0191621	3.0385e-05	0.00766169	0.800218	9.2678e-09	11	613478	IRF7;IRF7;IRF7
cg20989454	11:617214:A:G	0.0191621	3.0385e-05	0.00766169	0.805313	2.55546e-08	11	613478	IRF7;IRF7;IRF7
cg20989454	11:617221:T:G	0.0191621	3.0385e-05	0.00766169	0.805313	2.55546e-08	11	613478	IRF7;IRF7;IRF7
cg20989454	11:617228:G:A	0.0191621	3.0385e-05	0.00766169	0.805013	2.39899e-08	11	613478	IRF7;IRF7;IRF7
cg20989454	11:617378:C:T	0.0191621	3.0385e-05	0.00766169	0.803753	1.721e-08	11	613478	IRF7;IRF7;IRF7
cg20989454	11:617420:A:G	0.0191621	3.0385e-05	0.00766169	0.800626	1.03017e-08	11	613478	IRF7;IRF7;IRF7
cg20989454	11:617519:A:G	0.0191621	3.0385e-05	0.00766169	0.800016	9.18267e-09	11	613478	IRF7;IRF7;IRF7
cg20989454	11:623765:A:G	0.0191621	3.0385e-05	0.00766169	0.79794	5.77868e-09	11	613478	IRF7;IRF7;IRF7
cg20989454	11:625085:A:G	0.0191621	3.0385e-05	0.00766169	0.794332	2.70068e-09	11	613478	IRF7;IRF7;IRF7
cg09304470	18:76818194:G:A	0.0295655	3.04569e-05	0.00767922	NA	NA	18	76916901	ATP9B;ATP9B
cg24351901	6:29718220:G:A	0.0281837	3.04636e-05	0.00767942	NA	NA	6	29692092	HLA-F;HLA-F;HLA-F
cg24351901	6:29721397:G:C	0.0281837	3.04636e-05	0.00767942	NA	NA	6	29692092	HLA-F;HLA-F;HLA-F
cg27486585	6:29660940:A:G	-0.0219192	3.0465e-05	0.00767942	NA	NA	6	30459595	HLA-E
cg11946459	6:29634012:A:G	0.144644	3.05334e-05	0.00769604	NA	NA	6	29911558	HLA-A
cg17608381	6:29628620:A:G	0.0878961	3.05493e-05	0.00769821	NA	NA	6	29911550	HLA-A
cg17608381	6:29635928:T:C	0.0878961	3.05493e-05	0.00769821	NA	NA	6	29911550	HLA-A
cg17608381	6:29637710:C:G	0.0878961	3.05493e-05	0.00769821	NA	NA	6	29911550	HLA-A
cg27529346	6:32067967:C:T	-0.0532871	3.0631e-05	0.00771818	0.844436	0.0112073	6	31322926	HLA-B
cg15273270	4:36354999:G:A	0.0291783	3.06412e-05	0.0077189	NA	NA	4	36324571	DTHD1;DTHD1
cg15273270	4:36359587:G:C	0.0291783	3.06412e-05	0.0077189	NA	NA	4	36324571	DTHD1;DTHD1
cg15273270	4:36359605:C:T	0.0291783	3.06412e-05	0.0077189	NA	NA	4	36324571	DTHD1;DTHD1
cg17096289	6:31149091:G:T	0.0657698	3.06484e-05	0.00771948	0.807628	1.71756e-06	6	31238788	HLA-C
cg17096289	6:31150873:T:C	0.0657698	3.06484e-05	0.00771948	0.807628	1.71756e-06	6	31238788	HLA-C
cg11303842	8:144112369:T:C	0.0162592	3.0674e-05	0.00772532	NA	NA	8	144070338	LOC100133669
cg12013713	7:139714607:G:A	0.0381149	3.07996e-05	0.00775633	NA	NA	7	139760671	PARP12
cg26392102	6:31116210:G:A	-0.020331	3.08674e-05	0.00777199	1.28227	1.08296e-10	6	31238751	HLA-C
cg17096289	6:31392047:G:T	-0.0983476	3.08692e-05	0.00777199	NA	NA	6	31238788	HLA-C
cg17096289	6:31405825:C:G	-0.0983476	3.08692e-05	0.00777199	NA	NA	6	31238788	HLA-C
cg23533285	6:31354329:C:T	-0.0307607	3.09595e-05	0.00778729	0.88475	0.00239849	6	31322348	HLA-B
cg23533285	6:31354413:T:C	-0.0307607	3.09595e-05	0.00778729	0.88475	0.00239849	6	31322348	HLA-B
cg23533285	6:31354560:C:T	-0.0307607	3.09595e-05	0.00778729	0.88475	0.00239849	6	31322348	HLA-B
cg23533285	6:31354819:C:T	-0.0307607	3.09595e-05	0.00778729	0.88475	0.00239849	6	31322348	HLA-B
cg23533285	6:31355056:G:T	-0.0307607	3.09595e-05	0.00778729	0.88475	0.00239849	6	31322348	HLA-B
cg23533285	6:31355119:C:T	-0.0307607	3.09595e-05	0.00778729	0.88475	0.00239849	6	31322348	HLA-B
cg23533285	6:31355287:G:A	-0.0307607	3.09595e-05	0.00778729	0.886365	0.00279476	6	31322348	HLA-B
cg23533285	6:31355474:T:G	-0.0307607	3.09595e-05	0.00778729	0.88475	0.00239849	6	31322348	HLA-B
cg23533285	6:31355507:A:G	-0.0307607	3.09595e-05	0.00778729	0.88475	0.00239849	6	31322348	HLA-B
cg23533285	6:31355718:T:C	-0.0307607	3.09595e-05	0.00778729	0.885113	0.00248116	6	31322348	HLA-B
cg23533285	6:31356650:A:G	-0.0307607	3.09595e-05	0.00778729	0.885377	0.00254342	6	31322348	HLA-B
cg23533285	6:31360257:G:T	-0.0307607	3.09595e-05	0.00778729	0.881324	0.00171315	6	31322348	HLA-B
cg03879629	3:46092793:C:A	0.0406089	3.09769e-05	0.00779104	NA	NA	3	46152446
cg00480970	20:62243810:C:T	0.0341799	3.09893e-05	0.00779353	NA	NA	20	62200050	HELZ2;HELZ2
cg22475676	10:91214104:C:T	-0.038252	3.09923e-05	0.00779367	NA	NA	10	91179508	IFIT5
cg25345365	11:114070242:G:A	-0.0313646	3.10515e-05	0.00780794	NA	NA	11	114050114	ZBTB16;ZBTB16
cg08836972	6:27221518:A:G	0.0450404	3.11236e-05	0.00782356	NA	NA	6	26532914
cg08836972	6:27226965:T:G	0.0450404	3.11236e-05	0.00782356	NA	NA	6	26532914
cg08836972	6:27227061:C:T	0.0450404	3.11236e-05	0.00782356	NA	NA	6	26532914
cg08836972	6:27228300:T:G	0.0450404	3.11236e-05	0.00782356	NA	NA	6	26532914
cg16795804	2:37136638:T:C	-0.0161968	3.11521e-05	0.00783011	NA	NA	2	37384523	EIF2AK2;EIF2AK2
cg11946459	6:29943656:G:T	-0.0718214	3.123e-05	0.00784905	0.903956	0.00500454	6	29911558	HLA-A
cg21855257	1:159012646:C:T	-0.0269409	3.13614e-05	0.00788146	NA	NA	1	158983569	IFI16;IFI16
cg01964337	12:105126074:C:T	-0.0197875	3.14196e-05	0.00789547	NA	NA	12	105104782	CHST11
cg08293824	3:172306421:C:T	0.0355956	3.14317e-05	0.00789786	NA	NA	3	172313318
cg14849578	12:125282961:A:C	0.0185835	3.15395e-05	0.00792433	NA	NA	12	125282480	SCARB1;SCARB1
cg12110437	8:144092216:G:A	-0.0483326	3.16261e-05	0.00794544	NA	NA	8	144098888	LY6E;LY6E;LOC100133669
cg17096289	6:30763562:C:T	-0.0649905	3.16639e-05	0.00795368	1.30459	1.10781e-08	6	31238788	HLA-C
cg17096289	6:30763714:T:A	-0.0649905	3.16639e-05	0.00795368	1.31032	6.42216e-09	6	31238788	HLA-C
cg24331727	11:16041305:G:T	0.0178886	3.17035e-05	0.00796299	NA	NA	11	16213327	SOX6;SOX6;SOX6;SOX6
cg09625543	21:40751811:G:A	0.030247	3.17351e-05	0.00797029	NA	NA	21	40560659	BRWD1;BRWD1
cg16795804	2:37097009:T:C	0.0167039	3.17827e-05	0.00798161	NA	NA	2	37384523	EIF2AK2;EIF2AK2
cg23923934	6:31400156:C:T	-0.0610819	3.18175e-05	0.00798972	NA	NA	6	31322914	HLA-B
cg17608381	6:29830706:A:G	-0.0659385	3.18566e-05	0.00799827	NA	NA	6	29911550	HLA-A
cg17608381	6:29833198:T:G	-0.0659385	3.18566e-05	0.00799827	NA	NA	6	29911550	HLA-A
cg23923934	6:31278472:C:T	0.0483475	3.19071e-05	0.00800516	NA	NA	6	31322914	HLA-B
cg23560569	3:39277396:C:A	0.0411748	3.19155e-05	0.00800516	NA	NA	3	39254991
cg23560569	3:39277437:A:G	0.0411748	3.19155e-05	0.00800516	NA	NA	3	39254991
cg23560569	3:39277919:T:C	0.0411748	3.19155e-05	0.00800516	NA	NA	3	39254991
cg23560569	3:39280034:C:T	0.0411748	3.19155e-05	0.00800516	NA	NA	3	39254991
cg23560569	3:39283094:G:C	0.0411748	3.19155e-05	0.00800516	NA	NA	3	39254991
cg23560569	3:39283617:A:G	0.0411748	3.19155e-05	0.00800516	NA	NA	3	39254991
cg23560569	3:39286884:T:C	0.0411748	3.19155e-05	0.00800516	NA	NA	3	39254991
cg01517384	6:31171598:T:C	0.0465237	3.19196e-05	0.00800516	0.909333	0.0219765	6	31323856	HLA-B
cg01517384	6:31172044:T:C	0.0465237	3.19196e-05	0.00800516	0.909333	0.0219765	6	31323856	HLA-B
cg01517384	6:31172225:G:A	0.0465237	3.19196e-05	0.00800516	0.909333	0.0219765	6	31323856	HLA-B
cg01517384	6:31173860:A:G	0.0465237	3.19196e-05	0.00800516	0.909543	0.022331	6	31323856	HLA-B
cg01517384	6:31173886:T:G	0.0465237	3.19196e-05	0.00800516	0.909543	0.022331	6	31323856	HLA-B
cg01517384	6:31175015:C:A	0.0465237	3.19196e-05	0.00800516	0.914423	0.0313938	6	31323856	HLA-B
cg11303842	8:144101114:T:C	0.0154275	3.19286e-05	0.00800678	NA	NA	8	144070338	LOC100133669
cg20408505	6:29935250:G:A	-0.0284018	3.19508e-05	0.00801117	NA	NA	6	29911494	HLA-A
cg12588917	6:29899147:G:A	0.0376051	3.19511e-05	0.00801117	0.904119	0.004161	6	29692082	HLA-F;HLA-F;HLA-F
cg08309069	6:31235775:T:C	-0.0709425	3.19824e-05	0.00801837	0.893085	0.0307108	6	31240651	HLA-C
cg26959945	7:20160370:C:A	-0.0219369	3.20819e-05	0.00804078	NA	NA	7	20233217	MACC1
cg26959945	7:20160546:C:A	-0.0219369	3.20819e-05	0.00804078	NA	NA	7	20233217	MACC1
cg26959945	7:20160584:G:C	-0.0219369	3.20819e-05	0.00804078	NA	NA	7	20233217	MACC1
cg26959945	7:20162649:G:A	-0.0219369	3.20819e-05	0.00804078	NA	NA	7	20233217	MACC1
cg07878065	18:2641753:A:C	0.0122777	3.21701e-05	0.00806223	1.09869	0.00576611	18	2641871
cg26955963	2:8447185:A:G	-0.0177863	3.22337e-05	0.00807625	NA	NA	2	8466005	LINC00299
cg26955963	2:8447640:A:G	-0.0177863	3.22337e-05	0.00807625	NA	NA	2	8466005	LINC00299
cg26955963	2:8447979:G:A	-0.0177863	3.22337e-05	0.00807625	NA	NA	2	8466005	LINC00299
cg08309069	6:31451213:T:C	0.0471266	3.22716e-05	0.00808317	NA	NA	6	31240651	HLA-C
cg08309069	6:31452715:A:C	0.0471266	3.22716e-05	0.00808317	NA	NA	6	31240651	HLA-C
cg08309069	6:31453070:A:T	0.0471266	3.22716e-05	0.00808317	NA	NA	6	31240651	HLA-C
cg08309069	6:31453799:C:T	0.0471266	3.22716e-05	0.00808317	NA	NA	6	31240651	HLA-C
cg26955963	2:8442736:G:C	-0.0192099	3.22939e-05	0.00808811	NA	NA	2	8466005	LINC00299
cg26392102	6:31116246:G:A	0.0201978	3.23434e-05	0.00809986	1.13837	0.000228889	6	31238751	HLA-C
cg00598235	4:17683219:G:A	-0.0216048	3.23536e-05	0.00810051	NA	NA	4	17580680	LAP3
cg00598235	4:17683811:G:A	-0.0216048	3.23536e-05	0.00810051	NA	NA	4	17580680	LAP3
cg00598235	4:17684334:C:G	-0.0216048	3.23536e-05	0.00810051	NA	NA	4	17580680	LAP3
cg11946459	6:29833057:G:T	0.101902	3.2378e-05	0.00810596	NA	NA	6	29911558	HLA-A
cg23923934	6:30993813:G:A	-0.0613827	3.24205e-05	0.0081143	0.878123	0.00650133	6	31322914	HLA-B
cg00598235	4:17661398:C:T	-0.0212966	3.24344e-05	0.0081143	NA	NA	4	17580680	LAP3
cg00598235	4:17662360:A:C	-0.0212966	3.24344e-05	0.0081143	NA	NA	4	17580680	LAP3
cg00598235	4:17662408:A:G	-0.0212966	3.24344e-05	0.0081143	NA	NA	4	17580680	LAP3
cg00598235	4:17662731:G:A	-0.0212966	3.24344e-05	0.0081143	NA	NA	4	17580680	LAP3
cg00598235	4:17663068:T:G	-0.0212966	3.24344e-05	0.0081143	NA	NA	4	17580680	LAP3
cg00598235	4:17664473:G:T	-0.0212966	3.24344e-05	0.0081143	NA	NA	4	17580680	LAP3
cg00598235	4:17665032:A:G	-0.0212966	3.24344e-05	0.0081143	NA	NA	4	17580680	LAP3
cg00598235	4:17665456:C:T	-0.0212966	3.24344e-05	0.0081143	NA	NA	4	17580680	LAP3
cg17096289	6:31323468:G:T	-0.0642809	3.2442e-05	0.00811555	0.831272	7.96819e-05	6	31238788	HLA-C
cg16795804	2:37123383:T:C	0.0162034	3.25006e-05	0.00812956	NA	NA	2	37384523	EIF2AK2;EIF2AK2
cg16853860	6:32687218:C:T	-0.0502871	3.25535e-05	0.00814217	1.22558	3.43013e-07	6	32823116	PSMB9;PSMB9;TAP1
cg08309069	6:31245360:A:C	0.0798337	3.2562e-05	0.00814363	1.10955	0.0468297	6	31240651	HLA-C
cg18686270	3:146242961:C:T	0.0284857	3.25772e-05	0.00814615	NA	NA	3	146258875	PLSCR1
cg18686270	3:146247359:G:T	0.0284857	3.25772e-05	0.00814615	NA	NA	3	146258875	PLSCR1
cg23923934	6:31311760:A:G	0.0583063	3.25809e-05	0.00814643	NA	NA	6	31322914	HLA-B
cg16920757	9:20983816:A:G	0.0101011	3.25841e-05	0.00814659	NA	NA	9	20726339	FOCAD
cg24351901	6:30205407:G:T	0.0259457	3.25883e-05	0.00814699	NA	NA	6	29692092	HLA-F;HLA-F;HLA-F
cg08309069	6:31220421:C:T	0.0812179	3.25954e-05	0.00814812	1.10973	0.049883	6	31240651	HLA-C
cg12588917	6:29778029:G:C	0.047112	3.26342e-05	0.00815718	NA	NA	6	29692082	HLA-F;HLA-F;HLA-F
cg25637655	6:29836741:A:G	0.0560518	3.26589e-05	0.00816269	0.903825	0.00541606	6	29911542	HLA-A
cg17608381	6:29861134:T:G	0.0966097	3.26617e-05	0.00816275	NA	NA	6	29911550	HLA-A
cg01517384	6:32165444:A:G	-0.0485487	3.26862e-05	0.00816822	1.38574	5.47912e-13	6	31323856	HLA-B
cg11617938	6:29671300:G:T	0.023134	3.26955e-05	0.0081699	NA	NA	6	29692281	HLA-F;HLA-F;HLA-F
cg19961945	19:7169247:C:T	0.0151242	3.27062e-05	0.00817193	NA	NA	19	7192407	INSR;INSR
cg22199238	11:547210:T:C	0.0208578	3.27266e-05	0.00817638	0.832485	1.72876e-07	11	613857	IRF7;IRF7;IRF7;IRF7;IRF7;IRF7
cg17096289	6:30972865:A:G	-0.0521835	3.28409e-05	0.00820428	1.30141	5.56907e-12	6	31238788	HLA-C
cg08836972	6:26489471:C:A	-0.0576594	3.28806e-05	0.00821354	NA	NA	6	26532914
cg10163895	1:151694241:C:T	0.0796471	3.2985e-05	0.00821731	NA	NA	1	151712510
cg25317210	6:37480604:T:C	0.0281034	3.30177e-05	0.00821731	NA	NA	6	37455869	CCDC167
cg25317210	6:37480683:T:C	0.0281034	3.30177e-05	0.00821731	NA	NA	6	37455869	CCDC167
cg25317210	6:37480886:T:C	0.0281034	3.30177e-05	0.00821731	NA	NA	6	37455869	CCDC167
cg25317210	6:37481364:C:A	0.0281034	3.30177e-05	0.00821731	NA	NA	6	37455869	CCDC167
cg25317210	6:37481437:C:T	0.0281034	3.30177e-05	0.00821731	NA	NA	6	37455869	CCDC167
cg25317210	6:37481759:A:G	0.0281034	3.30177e-05	0.00821731	NA	NA	6	37455869	CCDC167
cg25317210	6:37482099:C:T	0.0281034	3.30177e-05	0.00821731	NA	NA	6	37455869	CCDC167
cg25317210	6:37482787:C:G	0.0281034	3.30177e-05	0.00821731	NA	NA	6	37455869	CCDC167
cg25317210	6:37482871:C:T	0.0281034	3.30177e-05	0.00821731	NA	NA	6	37455869	CCDC167
cg25317210	6:37482923:T:A	0.0281034	3.30177e-05	0.00821731	NA	NA	6	37455869	CCDC167
cg25317210	6:37483197:G:A	0.0281034	3.30177e-05	0.00821731	NA	NA	6	37455869	CCDC167
cg25317210	6:37483620:T:G	0.0281034	3.30177e-05	0.00821731	NA	NA	6	37455869	CCDC167
cg25317210	6:37483808:A:G	0.0281034	3.30177e-05	0.00821731	NA	NA	6	37455869	CCDC167
cg25317210	6:37484103:A:G	0.0281034	3.30177e-05	0.00821731	NA	NA	6	37455869	CCDC167
cg25317210	6:37484111:A:G	0.0281034	3.30177e-05	0.00821731	NA	NA	6	37455869	CCDC167
cg01517384	6:31393014:C:T	0.0543886	3.30609e-05	0.00821731	NA	NA	6	31323856	HLA-B
cg24628310	3:52616978:T:C	-0.015598	3.30764e-05	0.00821731	NA	NA	3	52813873	ITIH1;ITIH1;ITIH1;ITIH1
cg24628310	3:52618319:A:C	-0.015598	3.30764e-05	0.00821731	NA	NA	3	52813873	ITIH1;ITIH1;ITIH1;ITIH1
cg24628310	3:52624233:C:T	-0.015598	3.30764e-05	0.00821731	NA	NA	3	52813873	ITIH1;ITIH1;ITIH1;ITIH1
cg24628310	3:52624723:C:T	-0.015598	3.30764e-05	0.00821731	NA	NA	3	52813873	ITIH1;ITIH1;ITIH1;ITIH1
cg24628310	3:52628816:A:G	-0.015598	3.30764e-05	0.00821731	NA	NA	3	52813873	ITIH1;ITIH1;ITIH1;ITIH1
cg24628310	3:52629386:T:C	-0.015598	3.30764e-05	0.00821731	NA	NA	3	52813873	ITIH1;ITIH1;ITIH1;ITIH1
cg24628310	3:52629750:A:C	-0.015598	3.30764e-05	0.00821731	NA	NA	3	52813873	ITIH1;ITIH1;ITIH1;ITIH1
cg24628310	3:52685305:C:G	-0.015598	3.30764e-05	0.00821731	NA	NA	3	52813873	ITIH1;ITIH1;ITIH1;ITIH1
cg24628310	3:52687686:G:A	-0.015598	3.30764e-05	0.00821731	NA	NA	3	52813873	ITIH1;ITIH1;ITIH1;ITIH1
cg24628310	3:52698417:T:C	-0.015598	3.30764e-05	0.00821731	NA	NA	3	52813873	ITIH1;ITIH1;ITIH1;ITIH1
cg24628310	3:52703615:C:T	-0.015598	3.30764e-05	0.00821731	NA	NA	3	52813873	ITIH1;ITIH1;ITIH1;ITIH1
cg24628310	3:52706724:G:T	-0.015598	3.30764e-05	0.00821731	NA	NA	3	52813873	ITIH1;ITIH1;ITIH1;ITIH1
cg24628310	3:52707026:G:A	-0.015598	3.30764e-05	0.00821731	NA	NA	3	52813873	ITIH1;ITIH1;ITIH1;ITIH1
cg24628310	3:52708288:G:A	-0.015598	3.30764e-05	0.00821731	NA	NA	3	52813873	ITIH1;ITIH1;ITIH1;ITIH1
cg24628310	3:52708429:G:A	-0.015598	3.30764e-05	0.00821731	NA	NA	3	52813873	ITIH1;ITIH1;ITIH1;ITIH1
cg25637655	6:29941638:G:C	0.0679066	3.30918e-05	0.00821731	NA	NA	6	29911542	HLA-A
cg00647820	17:40565916:G:T	-0.0546827	3.30997e-05	0.00821731	NA	NA	17	40259828	DHX58
cg12094903	6:32765585:G:T	-0.0303301	3.31178e-05	0.00821731	1.42883	5.61331e-12	6	32808689	PSMB8;PSMB8
cg12094903	6:32774291:C:G	-0.0303301	3.31178e-05	0.00821731	1.4326	3.76557e-12	6	32808689	PSMB8;PSMB8
cg24628310	3:52792537:T:C	0.0169751	3.31253e-05	0.00821731	NA	NA	3	52813873	ITIH1;ITIH1;ITIH1;ITIH1
cg06033320	8:66388034:G:C	-0.0630426	3.31501e-05	0.00821731	NA	NA	8	66750110	PDE7A
cg11946459	6:30119275:G:A	-0.0860501	3.31824e-05	0.00821731	NA	NA	6	29911558	HLA-A
cg11946459	6:30120134:T:C	-0.0860501	3.31824e-05	0.00821731	NA	NA	6	29911558	HLA-A
cg11946459	6:30120164:G:C	-0.0860501	3.31824e-05	0.00821731	NA	NA	6	29911558	HLA-A
cg11946459	6:30120268:C:T	-0.0860501	3.31824e-05	0.00821731	NA	NA	6	29911558	HLA-A
cg11946459	6:30120450:G:T	-0.0860501	3.31824e-05	0.00821731	NA	NA	6	29911558	HLA-A
cg11946459	6:30120633:T:G	-0.0860501	3.31824e-05	0.00821731	NA	NA	6	29911558	HLA-A
cg11946459	6:30120945:T:G	-0.0860501	3.31824e-05	0.00821731	NA	NA	6	29911558	HLA-A
cg11946459	6:30121096:C:T	-0.0860501	3.31824e-05	0.00821731	NA	NA	6	29911558	HLA-A
cg11946459	6:30121258:T:C	-0.0860501	3.31824e-05	0.00821731	NA	NA	6	29911558	HLA-A
cg16853860	6:32685822:G:C	-0.050736	3.31977e-05	0.00821731	1.24641	4.93896e-08	6	32823116	PSMB9;PSMB9;TAP1
cg16853860	6:32685918:A:G	-0.050736	3.31977e-05	0.00821731	1.24641	4.93896e-08	6	32823116	PSMB9;PSMB9;TAP1
cg16853860	6:32685967:G:A	-0.050736	3.31977e-05	0.00821731	1.2474	4.43045e-08	6	32823116	PSMB9;PSMB9;TAP1
cg16853860	6:32686103:C:A	-0.050736	3.31977e-05	0.00821731	1.2474	4.43045e-08	6	32823116	PSMB9;PSMB9;TAP1
cg16853860	6:32686196:C:A	-0.050736	3.31977e-05	0.00821731	1.2474	4.43045e-08	6	32823116	PSMB9;PSMB9;TAP1
cg16853860	6:32686248:T:C	-0.050736	3.31977e-05	0.00821731	1.2474	4.43045e-08	6	32823116	PSMB9;PSMB9;TAP1
cg16853860	6:32686380:C:G	-0.050736	3.31977e-05	0.00821731	1.2474	4.43045e-08	6	32823116	PSMB9;PSMB9;TAP1
cg16853860	6:32686806:C:T	-0.050736	3.31977e-05	0.00821731	1.2474	4.43045e-08	6	32823116	PSMB9;PSMB9;TAP1
cg16853860	6:32687297:A:G	-0.050736	3.31977e-05	0.00821731	1.24765	4.34648e-08	6	32823116	PSMB9;PSMB9;TAP1
cg16853860	6:32687570:G:A	-0.050736	3.31977e-05	0.00821731	1.24765	4.34648e-08	6	32823116	PSMB9;PSMB9;TAP1
cg16853860	6:32687720:G:A	-0.050736	3.31977e-05	0.00821731	1.24765	4.34648e-08	6	32823116	PSMB9;PSMB9;TAP1
cg16853860	6:32687904:A:G	-0.050736	3.31977e-05	0.00821731	1.24765	4.34648e-08	6	32823116	PSMB9;PSMB9;TAP1
cg16853860	6:32688021:T:G	-0.050736	3.31977e-05	0.00821731	1.24765	4.34648e-08	6	32823116	PSMB9;PSMB9;TAP1
cg16853860	6:32688100:G:T	-0.050736	3.31977e-05	0.00821731	1.24151	8.59771e-08	6	32823116	PSMB9;PSMB9;TAP1
cg16853860	6:32688483:C:A	-0.050736	3.31977e-05	0.00821731	1.24765	4.34648e-08	6	32823116	PSMB9;PSMB9;TAP1
cg16853860	6:32688638:T:C	-0.050736	3.31977e-05	0.00821731	1.24765	4.34648e-08	6	32823116	PSMB9;PSMB9;TAP1
cg16853860	6:32689289:C:T	-0.050736	3.31977e-05	0.00821731	1.24765	4.34648e-08	6	32823116	PSMB9;PSMB9;TAP1
cg16853860	6:32689432:G:A	-0.050736	3.31977e-05	0.00821731	1.24748	4.44116e-08	6	32823116	PSMB9;PSMB9;TAP1
cg16853860	6:32689946:G:A	-0.050736	3.31977e-05	0.00821731	1.25088	3.15109e-08	6	32823116	PSMB9;PSMB9;TAP1
cg16853860	6:32691745:C:T	-0.050736	3.31977e-05	0.00821731	1.24765	4.34648e-08	6	32823116	PSMB9;PSMB9;TAP1
cg16853860	6:32691937:A:G	-0.050736	3.31977e-05	0.00821731	1.24765	4.34648e-08	6	32823116	PSMB9;PSMB9;TAP1
cg16853860	6:32692094:T:A	-0.050736	3.31977e-05	0.00821731	1.24765	4.34648e-08	6	32823116	PSMB9;PSMB9;TAP1
cg16853860	6:32692391:A:G	-0.050736	3.31977e-05	0.00821731	1.24765	4.34648e-08	6	32823116	PSMB9;PSMB9;TAP1
cg16853860	6:32693482:C:A	-0.050736	3.31977e-05	0.00821731	1.24639	5.04938e-08	6	32823116	PSMB9;PSMB9;TAP1
cg16853860	6:32693615:T:C	-0.050736	3.31977e-05	0.00821731	1.24765	4.34648e-08	6	32823116	PSMB9;PSMB9;TAP1
cg16853860	6:32694068:A:G	-0.050736	3.31977e-05	0.00821731	1.24765	4.34648e-08	6	32823116	PSMB9;PSMB9;TAP1
cg16853860	6:32695212:T:C	-0.050736	3.31977e-05	0.00821731	1.24765	4.34648e-08	6	32823116	PSMB9;PSMB9;TAP1
cg16853860	6:32695505:A:T	-0.050736	3.31977e-05	0.00821731	1.24765	4.34648e-08	6	32823116	PSMB9;PSMB9;TAP1
cg16853860	6:32696443:G:A	-0.050736	3.31977e-05	0.00821731	1.24765	4.34648e-08	6	32823116	PSMB9;PSMB9;TAP1
cg16853860	6:32696894:A:G	-0.050736	3.31977e-05	0.00821731	1.24765	4.34648e-08	6	32823116	PSMB9;PSMB9;TAP1
cg16853860	6:32697037:C:T	-0.050736	3.31977e-05	0.00821731	1.24765	4.34648e-08	6	32823116	PSMB9;PSMB9;TAP1
cg16853860	6:32697606:T:C	-0.050736	3.31977e-05	0.00821731	1.24765	4.34648e-08	6	32823116	PSMB9;PSMB9;TAP1
cg16853860	6:32697755:A:G	-0.050736	3.31977e-05	0.00821731	1.25381	3.29957e-08	6	32823116	PSMB9;PSMB9;TAP1
cg16853860	6:32697893:G:T	-0.050736	3.31977e-05	0.00821731	1.24472	6.06151e-08	6	32823116	PSMB9;PSMB9;TAP1
cg16853860	6:32698156:C:T	-0.050736	3.31977e-05	0.00821731	1.24472	6.06151e-08	6	32823116	PSMB9;PSMB9;TAP1
cg16853860	6:32698468:C:T	-0.050736	3.31977e-05	0.00821731	1.24472	6.06151e-08	6	32823116	PSMB9;PSMB9;TAP1
cg16853860	6:32698790:A:G	-0.050736	3.31977e-05	0.00821731	1.24472	6.06151e-08	6	32823116	PSMB9;PSMB9;TAP1
cg16853860	6:32698947:G:C	-0.050736	3.31977e-05	0.00821731	1.24611	5.19621e-08	6	32823116	PSMB9;PSMB9;TAP1
cg16853860	6:32699262:T:C	-0.050736	3.31977e-05	0.00821731	1.24472	6.06151e-08	6	32823116	PSMB9;PSMB9;TAP1
cg16853860	6:32699350:C:T	-0.050736	3.31977e-05	0.00821731	1.24472	6.06151e-08	6	32823116	PSMB9;PSMB9;TAP1
cg16853860	6:32699437:C:A	-0.050736	3.31977e-05	0.00821731	1.24472	6.06151e-08	6	32823116	PSMB9;PSMB9;TAP1
cg16853860	6:32699662:T:G	-0.050736	3.31977e-05	0.00821731	1.24347	7.03099e-08	6	32823116	PSMB9;PSMB9;TAP1
cg16853860	6:32701444:G:A	-0.050736	3.31977e-05	0.00821731	1.24347	7.03099e-08	6	32823116	PSMB9;PSMB9;TAP1
cg16853860	6:32703589:C:A	-0.050736	3.31977e-05	0.00821731	1.24347	7.03099e-08	6	32823116	PSMB9;PSMB9;TAP1
cg16853860	6:32704706:G:A	-0.050736	3.31977e-05	0.00821731	1.24236	7.82397e-08	6	32823116	PSMB9;PSMB9;TAP1
cg16853860	6:32704786:G:T	-0.050736	3.31977e-05	0.00821731	1.24236	7.82397e-08	6	32823116	PSMB9;PSMB9;TAP1
cg16853860	6:32705210:G:T	-0.050736	3.31977e-05	0.00821731	1.24327	6.99674e-08	6	32823116	PSMB9;PSMB9;TAP1
cg16853860	6:32705401:A:T	-0.050736	3.31977e-05	0.00821731	1.24327	6.99674e-08	6	32823116	PSMB9;PSMB9;TAP1
cg16853860	6:32705700:G:A	-0.050736	3.31977e-05	0.00821731	1.24236	7.82397e-08	6	32823116	PSMB9;PSMB9;TAP1
cg16853860	6:32706559:T:G	-0.050736	3.31977e-05	0.00821731	1.24236	7.82397e-08	6	32823116	PSMB9;PSMB9;TAP1
cg16853860	6:32706725:A:G	-0.050736	3.31977e-05	0.00821731	1.24236	7.82397e-08	6	32823116	PSMB9;PSMB9;TAP1
cg16853860	6:32707585:G:A	-0.050736	3.31977e-05	0.00821731	1.24309	7.15053e-08	6	32823116	PSMB9;PSMB9;TAP1
cg16853860	6:32709204:G:C	-0.050736	3.31977e-05	0.00821731	1.24041	9.51557e-08	6	32823116	PSMB9;PSMB9;TAP1
cg23923934	6:31349788:C:T	0.0477024	3.31979e-05	0.00821731	NA	NA	6	31322914	HLA-B
cg15331332	6:29921773:T:C	-0.0328185	3.32077e-05	0.00821731	1.14567	7.64447e-05	6	29692111	HLA-F;HLA-F;HLA-F
cg01517384	6:31229845:C:T	-0.0491739	3.3229e-05	0.00821731	NA	NA	6	31323856	HLA-B
cg01517384	6:31230078:A:G	-0.0491739	3.3229e-05	0.00821731	NA	NA	6	31323856	HLA-B
cg01517384	6:31230356:G:A	-0.0491739	3.3229e-05	0.00821731	NA	NA	6	31323856	HLA-B
cg01517384	6:31230452:C:A	-0.0491739	3.3229e-05	0.00821731	NA	NA	6	31323856	HLA-B
cg01517384	6:31230759:A:G	-0.0491739	3.3229e-05	0.00821731	NA	NA	6	31323856	HLA-B
cg01517384	6:31230882:G:A	-0.0491739	3.3229e-05	0.00821731	NA	NA	6	31323856	HLA-B
cg01517384	6:31231809:T:C	-0.0491739	3.3229e-05	0.00821731	NA	NA	6	31323856	HLA-B
cg01517384	6:31232111:A:G	-0.0491739	3.3229e-05	0.00821731	NA	NA	6	31323856	HLA-B
cg01517384	6:31232412:T:G	-0.0491739	3.3229e-05	0.00821731	NA	NA	6	31323856	HLA-B
cg01517384	6:31232563:C:G	-0.0491739	3.3229e-05	0.00821731	NA	NA	6	31323856	HLA-B
cg01517384	6:31232789:A:T	-0.0491739	3.3229e-05	0.00821731	NA	NA	6	31323856	HLA-B
cg01517384	6:31232913:C:T	-0.0491739	3.3229e-05	0.00821731	NA	NA	6	31323856	HLA-B
cg01517384	6:31233121:T:C	-0.0491739	3.3229e-05	0.00821731	NA	NA	6	31323856	HLA-B
cg01517384	6:31233152:A:G	-0.0491739	3.3229e-05	0.00821731	NA	NA	6	31323856	HLA-B
cg01517384	6:31233214:T:C	-0.0491739	3.3229e-05	0.00821731	NA	NA	6	31323856	HLA-B
cg01517384	6:31233270:T:G	-0.0491739	3.3229e-05	0.00821731	NA	NA	6	31323856	HLA-B
cg01517384	6:31233456:C:T	-0.0491739	3.3229e-05	0.00821731	NA	NA	6	31323856	HLA-B
cg01517384	6:31233758:T:A	-0.0491739	3.3229e-05	0.00821731	NA	NA	6	31323856	HLA-B
cg01517384	6:31234742:C:G	-0.0491739	3.3229e-05	0.00821731	NA	NA	6	31323856	HLA-B
cg01517384	6:31234771:A:G	-0.0491739	3.3229e-05	0.00821731	NA	NA	6	31323856	HLA-B
cg01517384	6:31234855:T:C	-0.0491739	3.3229e-05	0.00821731	NA	NA	6	31323856	HLA-B
cg01517384	6:31234948:C:A	-0.0491739	3.3229e-05	0.00821731	NA	NA	6	31323856	HLA-B
cg01517384	6:31235127:T:C	-0.0491739	3.3229e-05	0.00821731	NA	NA	6	31323856	HLA-B
cg01517384	6:31235421:C:T	-0.0491739	3.3229e-05	0.00821731	NA	NA	6	31323856	HLA-B
cg01517384	6:31235576:G:C	-0.0491739	3.3229e-05	0.00821731	NA	NA	6	31323856	HLA-B
cg01517384	6:31235816:A:G	-0.0491739	3.3229e-05	0.00821731	NA	NA	6	31323856	HLA-B
cg00432233	6:6171891:G:C	-0.0373037	3.32346e-05	0.00821731	NA	NA	6	6292977	F13A1
cg13092901	22:50957462:C:T	-0.014399	3.32355e-05	0.00821731	NA	NA	22	50965373	TYMP;SCO2;SCO2;TYMP;TYMP;SCO2;SCO2
cg11946459	6:29876775:G:A	0.0935897	3.32366e-05	0.00821731	NA	NA	6	29911558	HLA-A
cg13781414	9:139375882:G:A	0.026639	3.32816e-05	0.00822522	NA	NA	9	138951648	NACC2
cg13781414	9:139378518:C:T	0.026639	3.32816e-05	0.00822522	NA	NA	9	138951648	NACC2
cg13781414	9:139381297:T:G	0.026639	3.32816e-05	0.00822522	NA	NA	9	138951648	NACC2
cg13781414	9:139383675:T:C	0.026639	3.32816e-05	0.00822522	NA	NA	9	138951648	NACC2
cg13781414	9:139385438:G:A	0.026639	3.32816e-05	0.00822522	NA	NA	9	138951648	NACC2
cg13785019	11:9368261:G:T	0.0302712	3.33091e-05	0.00823137	NA	NA	11	9365716
cg16070035	5:96109610:G:A	-0.034525	3.33315e-05	0.00823433	NA	NA	5	96077898	CAST;CAST;CAST;CAST;CAST;CAST
cg16070035	5:96110211:A:T	-0.034525	3.33315e-05	0.00823433	NA	NA	5	96077898	CAST;CAST;CAST;CAST;CAST;CAST
cg16070035	5:96111228:A:G	-0.034525	3.33315e-05	0.00823433	NA	NA	5	96077898	CAST;CAST;CAST;CAST;CAST;CAST
cg16070035	5:96111371:G:A	-0.034525	3.33315e-05	0.00823433	NA	NA	5	96077898	CAST;CAST;CAST;CAST;CAST;CAST
cg24628310	3:52708073:A:T	-0.0156031	3.33502e-05	0.00823831	NA	NA	3	52813873	ITIH1;ITIH1;ITIH1;ITIH1
cg17608381	6:29850329:A:G	0.0692803	3.33979e-05	0.00824942	0.926105	0.0397534	6	29911550	HLA-A
cg12588917	6:29604124:G:A	0.0494456	3.34026e-05	0.00824994	NA	NA	6	29692082	HLA-F;HLA-F;HLA-F
cg16795804	2:37136760:T:C	-0.016031	3.34464e-05	0.00825624	NA	NA	2	37384523	EIF2AK2;EIF2AK2
cg16795804	2:37137253:C:T	-0.016031	3.34464e-05	0.00825624	NA	NA	2	37384523	EIF2AK2;EIF2AK2
cg16795804	2:37138046:C:A	-0.016031	3.34464e-05	0.00825624	NA	NA	2	37384523	EIF2AK2;EIF2AK2
cg16795804	2:37140713:A:C	-0.016031	3.34464e-05	0.00825624	NA	NA	2	37384523	EIF2AK2;EIF2AK2
cg16795804	2:37154425:T:A	-0.016031	3.34464e-05	0.00825624	NA	NA	2	37384523	EIF2AK2;EIF2AK2
cg16795804	2:37159799:A:G	-0.016031	3.34464e-05	0.00825624	NA	NA	2	37384523	EIF2AK2;EIF2AK2
cg16795804	2:37189296:T:C	-0.016031	3.34464e-05	0.00825624	NA	NA	2	37384523	EIF2AK2;EIF2AK2
cg11946459	6:29761470:T:C	0.134775	3.35325e-05	0.00827648	NA	NA	6	29911558	HLA-A
cg17096289	6:31154897:G:A	0.0669788	3.35834e-05	0.00827648	0.816288	8.46883e-06	6	31238788	HLA-C
cg17096289	6:31155284:A:T	0.0669788	3.35834e-05	0.00827648	0.816288	8.46883e-06	6	31238788	HLA-C
cg17096289	6:31155304:C:G	0.0669788	3.35834e-05	0.00827648	0.816288	8.46883e-06	6	31238788	HLA-C
cg17096289	6:31155405:T:C	0.0669788	3.35834e-05	0.00827648	0.816288	8.46883e-06	6	31238788	HLA-C
cg17096289	6:31155434:G:A	0.0669788	3.35834e-05	0.00827648	0.816288	8.46883e-06	6	31238788	HLA-C
cg17096289	6:31155991:T:C	0.0669788	3.35834e-05	0.00827648	0.816288	8.46883e-06	6	31238788	HLA-C
cg17096289	6:31156465:C:T	0.0669788	3.35834e-05	0.00827648	0.816288	8.46883e-06	6	31238788	HLA-C
cg17096289	6:31157593:G:A	0.0669788	3.35834e-05	0.00827648	0.816288	8.46883e-06	6	31238788	HLA-C
cg17096289	6:31157709:C:T	0.0669788	3.35834e-05	0.00827648	0.816288	8.46883e-06	6	31238788	HLA-C
cg17096289	6:31157738:A:G	0.0669788	3.35834e-05	0.00827648	0.816288	8.46883e-06	6	31238788	HLA-C
cg17096289	6:31158184:T:A	0.0669788	3.35834e-05	0.00827648	0.816288	8.46883e-06	6	31238788	HLA-C
cg17096289	6:31158373:G:A	0.0669788	3.35834e-05	0.00827648	0.816288	8.46883e-06	6	31238788	HLA-C
cg17096289	6:31159533:C:T	0.0669788	3.35834e-05	0.00827648	0.816288	8.46883e-06	6	31238788	HLA-C
cg17096289	6:31160218:C:T	0.0669788	3.35834e-05	0.00827648	0.816288	8.46883e-06	6	31238788	HLA-C
cg17096289	6:31160298:G:A	0.0669788	3.35834e-05	0.00827648	0.816288	8.46883e-06	6	31238788	HLA-C
cg17096289	6:31161152:C:T	0.0669788	3.35834e-05	0.00827648	0.816288	8.46883e-06	6	31238788	HLA-C
cg17096289	6:31161161:C:T	0.0669788	3.35834e-05	0.00827648	0.816288	8.46883e-06	6	31238788	HLA-C
cg17096289	6:31161571:G:C	0.0669788	3.35834e-05	0.00827648	0.816288	8.46883e-06	6	31238788	HLA-C
cg17096289	6:31166719:C:T	0.0669788	3.35834e-05	0.00827648	0.815796	7.98059e-06	6	31238788	HLA-C
cg17096289	6:31167573:G:A	0.0669788	3.35834e-05	0.00827648	0.815796	7.98059e-06	6	31238788	HLA-C
cg14286514	9:32553171:A:G	0.0217052	3.35916e-05	0.00827717	NA	NA	9	32525315	DDX58
cg16920757	9:20961906:C:G	0.0103482	3.35941e-05	0.00827717	NA	NA	9	20726339	FOCAD
cg16920757	9:20963575:T:A	0.0103482	3.35941e-05	0.00827717	NA	NA	9	20726339	FOCAD
cg08309069	6:30998020:C:T	-0.0792392	3.36571e-05	0.00829075	0.861404	0.00434552	6	31240651	HLA-C
cg08309069	6:30998051:T:C	-0.0792392	3.36571e-05	0.00829075	0.861404	0.00434552	6	31240651	HLA-C
cg08309069	6:30998068:G:T	-0.0792392	3.36571e-05	0.00829075	0.861404	0.00434552	6	31240651	HLA-C
cg23923934	6:31409528:C:T	-0.0619136	3.36809e-05	0.00829596	NA	NA	6	31322914	HLA-B
cg26422453	13:43478722:T:C	0.0160509	3.36951e-05	0.00829817	NA	NA	13	43546394	EPSTI1;EPSTI1
cg26422453	13:43479893:T:C	0.0160509	3.36951e-05	0.00829817	NA	NA	13	43546394	EPSTI1;EPSTI1
cg26392102	6:31328860:C:T	0.033667	3.37072e-05	0.00830051	NA	NA	6	31238751	HLA-C
cg16853860	6:31881309:T:C	-0.0605367	3.37567e-05	0.00831204	1.45911	1.88834e-15	6	32823116	PSMB9;PSMB9;TAP1
cg12588917	6:29730504:A:G	0.0404901	3.38763e-05	0.00833902	NA	NA	6	29692082	HLA-F;HLA-F;HLA-F
cg17096289	6:31532814:A:G	-0.0749417	3.38888e-05	0.00833902	1.26868	9.84386e-06	6	31238788	HLA-C
cg11738389	6:56781092:G:C	-0.0363523	3.38927e-05	0.00833902	NA	NA	6	56621425	DST;DST;DST
cg11738389	6:56787714:A:C	-0.0363523	3.38927e-05	0.00833902	NA	NA	6	56621425	DST;DST;DST
cg11738389	6:56788004:C:A	-0.0363523	3.38927e-05	0.00833902	NA	NA	6	56621425	DST;DST;DST
cg11738389	6:56789311:G:T	-0.0363523	3.38927e-05	0.00833902	NA	NA	6	56621425	DST;DST;DST
cg11738389	6:56789465:A:G	-0.0363523	3.38927e-05	0.00833902	NA	NA	6	56621425	DST;DST;DST
cg11738389	6:56791278:G:A	-0.0363523	3.38927e-05	0.00833902	NA	NA	6	56621425	DST;DST;DST
cg11738389	6:56791495:C:T	-0.0363523	3.38927e-05	0.00833902	NA	NA	6	56621425	DST;DST;DST
cg11738389	6:56791605:G:C	-0.0363523	3.38927e-05	0.00833902	NA	NA	6	56621425	DST;DST;DST
cg11946459	6:29236645:G:T	-0.114739	3.39116e-05	0.00834302	0.864718	0.00860278	6	29911558	HLA-A
cg17096289	6:31305016:G:A	0.0665984	3.39287e-05	0.00834659	NA	NA	6	31238788	HLA-C
cg12588917	6:29916679:G:A	0.0398578	3.39427e-05	0.00834873	0.928127	0.0490998	6	29692082	HLA-F;HLA-F;HLA-F
cg12588917	6:29916686:A:G	0.0398578	3.39427e-05	0.00834873	0.927251	0.0461111	6	29692082	HLA-F;HLA-F;HLA-F
cg08309069	6:31424607:G:A	-0.0738362	3.40002e-05	0.00836086	0.804819	5.15169e-05	6	31240651	HLA-C
cg24351901	6:29935108:A:G	0.0235343	3.4005e-05	0.00836086	NA	NA	6	29692092	HLA-F;HLA-F;HLA-F
cg17372806	11:63864211:G:T	0.0205088	3.40079e-05	0.00836086	NA	NA	11	63448356	RTN3;RTN3;RTN3;RTN3
cg17372806	11:63864359:C:T	0.0205088	3.40079e-05	0.00836086	NA	NA	11	63448356	RTN3;RTN3;RTN3;RTN3
cg17372806	11:63864693:G:A	0.0205088	3.40079e-05	0.00836086	NA	NA	11	63448356	RTN3;RTN3;RTN3;RTN3
cg17372806	11:63866959:C:T	0.0205088	3.40079e-05	0.00836086	NA	NA	11	63448356	RTN3;RTN3;RTN3;RTN3
cg11946459	6:29673818:T:C	-0.0689567	3.40329e-05	0.0083631	NA	NA	6	29911558	HLA-A
cg11946459	6:29673929:G:A	-0.0689567	3.40329e-05	0.0083631	NA	NA	6	29911558	HLA-A
cg11946459	6:29676537:G:A	-0.0689567	3.40329e-05	0.0083631	NA	NA	6	29911558	HLA-A
cg11946459	6:29677249:G:A	-0.0689567	3.40329e-05	0.0083631	NA	NA	6	29911558	HLA-A
cg11946459	6:29682889:T:C	-0.0689567	3.40329e-05	0.0083631	NA	NA	6	29911558	HLA-A
cg11946459	6:29683944:C:T	-0.0689567	3.40329e-05	0.0083631	NA	NA	6	29911558	HLA-A
cg03526142	17:33931084:G:C	-0.0220738	3.41346e-05	0.00838565	NA	NA	17	33864734	SLFN12L;SLFN12L
cg01517384	6:31303975:G:A	0.0875721	3.41672e-05	0.00838565	0.867859	0.0482042	6	31323856	HLA-B
cg01517384	6:31304935:C:T	0.0875721	3.41672e-05	0.00838565	0.857774	0.0324253	6	31323856	HLA-B
cg01517384	6:31305377:T:C	0.0875721	3.41672e-05	0.00838565	0.857774	0.0324253	6	31323856	HLA-B
cg01517384	6:31306296:A:G	0.0875721	3.41672e-05	0.00838565	0.858617	0.0338352	6	31323856	HLA-B
cg01517384	6:31307939:G:T	0.0875721	3.41672e-05	0.00838565	0.856955	0.0311565	6	31323856	HLA-B
cg01517384	6:31312024:G:A	0.0875721	3.41672e-05	0.00838565	0.85101	0.0239405	6	31323856	HLA-B
cg01517384	6:31312031:G:A	0.0875721	3.41672e-05	0.00838565	0.85101	0.0239405	6	31323856	HLA-B
cg01517384	6:31312091:T:C	0.0875721	3.41672e-05	0.00838565	0.85101	0.0239405	6	31323856	HLA-B
cg01517384	6:31312201:G:A	0.0875721	3.41672e-05	0.00838565	0.85101	0.0239405	6	31323856	HLA-B
cg01517384	6:31313157:A:G	0.0875721	3.41672e-05	0.00838565	0.85101	0.0239405	6	31323856	HLA-B
cg01517384	6:31313882:G:T	0.0875721	3.41672e-05	0.00838565	0.85101	0.0239405	6	31323856	HLA-B
cg01517384	6:31314150:G:A	0.0875721	3.41672e-05	0.00838565	0.85101	0.0239405	6	31323856	HLA-B
cg01517384	6:31314224:G:A	0.0875721	3.41672e-05	0.00838565	0.85101	0.0239405	6	31323856	HLA-B
cg01517384	6:31314432:G:A	0.0875721	3.41672e-05	0.00838565	0.85101	0.0239405	6	31323856	HLA-B
cg01517384	6:31314492:T:C	0.0875721	3.41672e-05	0.00838565	0.855722	0.0294186	6	31323856	HLA-B
cg16795804	2:37090233:T:C	0.0160331	3.42415e-05	0.00840325	NA	NA	2	37384523	EIF2AK2;EIF2AK2
cg03310874	7:4825686:G:T	0.0307975	3.43278e-05	0.0084231	NA	NA	7	4850260	RADIL
cg03310874	7:4828593:T:C	0.0307975	3.43278e-05	0.0084231	NA	NA	7	4850260	RADIL
cg20408505	6:29735634:A:G	0.0506551	3.43988e-05	0.0084366	0.804585	0.00106913	6	29911494	HLA-A
cg20408505	6:29735829:C:T	0.0506551	3.43988e-05	0.0084366	0.804585	0.00106913	6	29911494	HLA-A
cg20408505	6:29741338:T:C	0.0506551	3.43988e-05	0.0084366	0.807478	0.00120483	6	29911494	HLA-A
cg20408505	6:29742930:C:T	0.0506551	3.43988e-05	0.0084366	0.807478	0.00120483	6	29911494	HLA-A
cg20408505	6:29745593:T:C	0.0506551	3.43988e-05	0.0084366	0.80557	0.00105837	6	29911494	HLA-A
cg20408505	6:29767346:G:A	0.0506551	3.43988e-05	0.0084366	0.804701	0.0010119	6	29911494	HLA-A
cg08585593	22:50998973:A:C	-0.0231247	3.44685e-05	0.00845303	NA	NA	22	50966077	TYMP;TYMP;TYMP;TYMP;TYMP;SCO2
cg06484123	19:53130469:T:C	-0.0528896	3.4513e-05	0.00846264	NA	NA	19	53107200
cg06484123	19:53131821:C:T	-0.0528896	3.4513e-05	0.00846264	NA	NA	19	53107200
cg23923934	6:31346898:A:G	0.0575316	3.45207e-05	0.00846387	NA	NA	6	31322914	HLA-B
cg23923934	6:31061013:C:T	-0.0598185	3.45379e-05	0.00846742	NA	NA	6	31322914	HLA-B
cg16379091	11:643298:C:G	-0.0389885	3.47293e-05	0.00851237	NA	NA	11	315751
cg16379091	11:644748:C:G	-0.0389885	3.47293e-05	0.00851237	NA	NA	11	315751
cg16379091	11:648137:G:A	-0.0389885	3.47293e-05	0.00851237	NA	NA	11	315751
cg23892836	6:29604124:G:A	0.0382546	3.4751e-05	0.00851701	NA	NA	6	29692085	HLA-F;HLA-F;HLA-F
cg17096289	6:31101583:G:A	-0.0799789	3.47575e-05	0.00851795	NA	NA	6	31238788	HLA-C
cg03313180	8:29551058:A:G	-0.0174257	3.47781e-05	0.00852233	NA	NA	8	29396983
cg23923934	6:31203570:A:G	0.0419684	3.49433e-05	0.00856016	1.11355	0.00218318	6	31322914	HLA-B
cg23923934	6:31204447:T:G	0.0419684	3.49433e-05	0.00856016	1.11355	0.00218318	6	31322914	HLA-B
cg23923934	6:31205229:G:A	0.0419684	3.49433e-05	0.00856016	1.11355	0.00218318	6	31322914	HLA-B
cg23923934	6:31205233:G:A	0.0419684	3.49433e-05	0.00856016	1.11355	0.00218318	6	31322914	HLA-B
cg16920757	9:20916402:C:T	0.0102981	3.498e-05	0.00856848	NA	NA	9	20726339	FOCAD
cg17608381	6:30111932:C:T	-0.0824015	3.5003e-05	0.00857346	NA	NA	6	29911550	HLA-A
cg12094903	6:32816958:G:A	0.023305	3.508e-05	0.00859166	NA	NA	6	32808689	PSMB8;PSMB8
cg12588917	6:29872774:A:G	0.0401102	3.51174e-05	0.00860015	0.914266	0.0189492	6	29692082	HLA-F;HLA-F;HLA-F
cg11847933	1:227178458:T:C	-0.032938	3.51355e-05	0.00860391	NA	NA	1	227130394	CABC1
cg08309069	6:31275603:G:C	-0.0664148	3.51919e-05	0.00861637	0.838937	0.000901429	6	31240651	HLA-C
cg08309069	6:31277595:G:C	-0.0664148	3.51919e-05	0.00861637	0.823162	0.000185874	6	31240651	HLA-C
cg27529346	6:31070078:G:A	-0.0268386	3.52157e-05	0.00862027	1.2638	8.39354e-11	6	31322926	HLA-B
cg17096289	6:31321685:A:C	-0.0642978	3.5216e-05	0.00862027	0.80293	1.97755e-06	6	31238788	HLA-C
cg17096289	6:31322026:C:A	-0.0642978	3.5216e-05	0.00862027	0.801051	1.21318e-06	6	31238788	HLA-C
cg17096289	6:31090078:T:G	0.0776526	3.52251e-05	0.00862183	0.877988	0.0197001	6	31238788	HLA-C
cg20408505	6:30033884:C:A	-0.0349872	3.5284e-05	0.0086349	NA	NA	6	29911494	HLA-A
cg20408505	6:30044986:C:T	-0.0349872	3.5284e-05	0.0086349	NA	NA	6	29911494	HLA-A
cg11946459	6:30119392:G:A	-0.0854266	3.54342e-05	0.00866965	NA	NA	6	29911558	HLA-A
cg11946459	6:30119429:T:G	-0.0854266	3.54342e-05	0.00866965	NA	NA	6	29911558	HLA-A
cg11946459	6:30121066:C:T	-0.0854266	3.54342e-05	0.00866965	NA	NA	6	29911558	HLA-A
cg11946459	6:29724367:C:G	0.0794027	3.54462e-05	0.00867192	NA	NA	6	29911558	HLA-A
cg03587597	8:144112369:T:C	-0.0123921	3.55044e-05	0.00868548	NA	NA	8	144105055
cg26827202	2:196442199:A:C	0.0175776	3.55344e-05	0.0086913	NA	NA	2	196439116
cg26827202	2:196443059:G:T	0.0175776	3.55344e-05	0.0086913	NA	NA	2	196439116
cg17096289	6:31271216:G:T	-0.0551998	3.55384e-05	0.0086913	0.887809	0.00576823	6	31238788	HLA-C
cg01517384	6:31106606:A:T	0.0548093	3.55392e-05	0.0086913	NA	NA	6	31323856	HLA-B
cg25753291	5:108639783:T:C	-0.0420731	3.55991e-05	0.00869981	NA	NA	5	108723938	PJA2
cg09625543	21:40540939:T:C	-0.026175	3.56199e-05	0.00869981	NA	NA	21	40560659	BRWD1;BRWD1
cg01517384	6:30758857:C:T	-0.0515602	3.56353e-05	0.00869981	1.37122	3.75015e-11	6	31323856	HLA-B
cg25637655	6:29558190:C:T	-0.0849368	3.56389e-05	0.00869981	NA	NA	6	29911542	HLA-A
cg25637655	6:29559295:C:T	-0.0849368	3.56389e-05	0.00869981	NA	NA	6	29911542	HLA-A
cg25637655	6:29565825:G:A	-0.0849368	3.56389e-05	0.00869981	NA	NA	6	29911542	HLA-A
cg11946459	6:29730730:T:C	0.0782431	3.56762e-05	0.00869981	NA	NA	6	29911558	HLA-A
cg12588917	6:29906109:T:A	0.0397445	3.56842e-05	0.00869981	0.921884	0.0288046	6	29692082	HLA-F;HLA-F;HLA-F
cg12588917	6:29906724:A:G	0.0397445	3.56842e-05	0.00869981	0.922278	0.029642	6	29692082	HLA-F;HLA-F;HLA-F
cg12588917	6:29906783:C:T	0.0397445	3.56842e-05	0.00869981	0.922278	0.029642	6	29692082	HLA-F;HLA-F;HLA-F
cg12588917	6:29906813:G:T	0.0397445	3.56842e-05	0.00869981	0.922278	0.029642	6	29692082	HLA-F;HLA-F;HLA-F
cg12588917	6:29906981:G:C	0.0397445	3.56842e-05	0.00869981	0.921884	0.0288046	6	29692082	HLA-F;HLA-F;HLA-F
cg12588917	6:29907313:G:A	0.0397445	3.56842e-05	0.00869981	0.921264	0.0274688	6	29692082	HLA-F;HLA-F;HLA-F
cg12588917	6:29907895:G:A	0.0397445	3.56842e-05	0.00869981	0.921103	0.0272328	6	29692082	HLA-F;HLA-F;HLA-F
cg12588917	6:29908093:G:A	0.0397445	3.56842e-05	0.00869981	0.921264	0.0274688	6	29692082	HLA-F;HLA-F;HLA-F
cg12588917	6:29908469:T:C	0.0397445	3.56842e-05	0.00869981	0.921264	0.0274688	6	29692082	HLA-F;HLA-F;HLA-F
cg12588917	6:29908804:G:A	0.0397445	3.56842e-05	0.00869981	0.921264	0.0274688	6	29692082	HLA-F;HLA-F;HLA-F
cg12588917	6:29908967:G:A	0.0397445	3.56842e-05	0.00869981	0.921264	0.0274688	6	29692082	HLA-F;HLA-F;HLA-F
cg12588917	6:29909044:G:C	0.0397445	3.56842e-05	0.00869981	0.923268	0.032168	6	29692082	HLA-F;HLA-F;HLA-F
cg12588917	6:29913912:C:T	0.0397445	3.56842e-05	0.00869981	0.922572	0.0306583	6	29692082	HLA-F;HLA-F;HLA-F
cg12588917	6:29914011:G:T	0.0397445	3.56842e-05	0.00869981	0.923297	0.0323242	6	29692082	HLA-F;HLA-F;HLA-F
cg12588917	6:29914057:C:G	0.0397445	3.56842e-05	0.00869981	0.923297	0.0323242	6	29692082	HLA-F;HLA-F;HLA-F
cg12588917	6:29914304:A:G	0.0397445	3.56842e-05	0.00869981	0.922572	0.0306583	6	29692082	HLA-F;HLA-F;HLA-F
cg12588917	6:29914399:G:A	0.0397445	3.56842e-05	0.00869981	0.922572	0.0306583	6	29692082	HLA-F;HLA-F;HLA-F
cg12588917	6:29914412:A:G	0.0397445	3.56842e-05	0.00869981	0.922363	0.0302967	6	29692082	HLA-F;HLA-F;HLA-F
cg12588917	6:29914828:G:T	0.0397445	3.56842e-05	0.00869981	0.922206	0.029885	6	29692082	HLA-F;HLA-F;HLA-F
cg12588917	6:29915301:C:A	0.0397445	3.56842e-05	0.00869981	0.922106	0.0295854	6	29692082	HLA-F;HLA-F;HLA-F
cg12588917	6:29915408:G:T	0.0397445	3.56842e-05	0.00869981	0.921733	0.0288818	6	29692082	HLA-F;HLA-F;HLA-F
cg12588917	6:29916253:G:C	0.0397445	3.56842e-05	0.00869981	0.922532	0.0306835	6	29692082	HLA-F;HLA-F;HLA-F
cg12588917	6:29917439:T:C	0.0397445	3.56842e-05	0.00869981	0.921804	0.0290804	6	29692082	HLA-F;HLA-F;HLA-F
cg12588917	6:29917496:G:A	0.0397445	3.56842e-05	0.00869981	0.921428	0.0283009	6	29692082	HLA-F;HLA-F;HLA-F
cg12588917	6:29917503:G:C	0.0397445	3.56842e-05	0.00869981	0.921428	0.0283009	6	29692082	HLA-F;HLA-F;HLA-F
cg12588917	6:29917800:C:A	0.0397445	3.56842e-05	0.00869981	0.922009	0.0295494	6	29692082	HLA-F;HLA-F;HLA-F
cg12588917	6:29918173:T:C	0.0397445	3.56842e-05	0.00869981	0.922467	0.0304804	6	29692082	HLA-F;HLA-F;HLA-F
cg12588917	6:29919433:C:T	0.0397445	3.56842e-05	0.00869981	0.918862	0.02069	6	29692082	HLA-F;HLA-F;HLA-F
cg12588917	6:29919963:G:T	0.0397445	3.56842e-05	0.00869981	0.92042	0.0262122	6	29692082	HLA-F;HLA-F;HLA-F
cg12588917	6:29920191:A:C	0.0397445	3.56842e-05	0.00869981	0.921098	0.0265495	6	29692082	HLA-F;HLA-F;HLA-F
cg12588917	6:29920675:T:C	0.0397445	3.56842e-05	0.00869981	0.919796	0.0250733	6	29692082	HLA-F;HLA-F;HLA-F
cg12588917	6:29922667:C:T	0.0397445	3.56842e-05	0.00869981	0.924313	0.0354624	6	29692082	HLA-F;HLA-F;HLA-F
cg12588917	6:29923421:T:G	0.0397445	3.56842e-05	0.00869981	0.919375	0.0244579	6	29692082	HLA-F;HLA-F;HLA-F
cg01355282	17:40565200:C:T	0.0364937	3.57982e-05	0.00872692	NA	NA	17	40264320	DHX58
cg08309069	6:31143835:C:G	-0.0605329	3.58419e-05	0.0087342	0.806158	1.31985e-06	6	31240651	HLA-C
cg08309069	6:31144771:C:A	-0.0605329	3.58419e-05	0.0087342	0.806747	1.42877e-06	6	31240651	HLA-C
cg08309069	6:31145413:C:T	-0.0605329	3.58419e-05	0.0087342	0.806747	1.42877e-06	6	31240651	HLA-C
cg08309069	6:31145755:G:A	-0.0605329	3.58419e-05	0.0087342	0.806747	1.42877e-06	6	31240651	HLA-C
cg08309069	6:31146584:G:T	-0.0605329	3.58419e-05	0.0087342	0.806747	1.42877e-06	6	31240651	HLA-C
cg20408505	6:29831983:C:A	-0.0277552	3.59236e-05	0.00875317	NA	NA	6	29911494	HLA-A
cg16920757	9:20927340:A:C	0.0103431	3.59575e-05	0.00875317	NA	NA	9	20726339	FOCAD
cg15831217	14:79499339:C:T	0.0227149	3.59585e-05	0.00875317	NA	NA	14	79542386	NRXN3;NRXN3
cg15831217	14:79499625:C:A	0.0227149	3.59585e-05	0.00875317	NA	NA	14	79542386	NRXN3;NRXN3
cg15831217	14:79499850:T:C	0.0227149	3.59585e-05	0.00875317	NA	NA	14	79542386	NRXN3;NRXN3
cg15831217	14:79500003:C:T	0.0227149	3.59585e-05	0.00875317	NA	NA	14	79542386	NRXN3;NRXN3
cg15831217	14:79500731:G:A	0.0227149	3.59585e-05	0.00875317	NA	NA	14	79542386	NRXN3;NRXN3
cg15831217	14:79500856:A:G	0.0227149	3.59585e-05	0.00875317	NA	NA	14	79542386	NRXN3;NRXN3
cg15831217	14:79500945:G:T	0.0227149	3.59585e-05	0.00875317	NA	NA	14	79542386	NRXN3;NRXN3
cg15831217	14:79501672:T:C	0.0227149	3.59585e-05	0.00875317	NA	NA	14	79542386	NRXN3;NRXN3
cg15831217	14:79501747:T:C	0.0227149	3.59585e-05	0.00875317	NA	NA	14	79542386	NRXN3;NRXN3
cg15831217	14:79501838:A:G	0.0227149	3.59585e-05	0.00875317	NA	NA	14	79542386	NRXN3;NRXN3
cg15831217	14:79502215:C:T	0.0227149	3.59585e-05	0.00875317	NA	NA	14	79542386	NRXN3;NRXN3
cg15831217	14:79502470:C:G	0.0227149	3.59585e-05	0.00875317	NA	NA	14	79542386	NRXN3;NRXN3
cg27486585	6:30207495:C:A	-0.0277339	3.59898e-05	0.00875673	1.28375	3.28273e-07	6	30459595	HLA-E
cg27486585	6:30208843:G:A	-0.0277339	3.59898e-05	0.00875673	1.28375	3.28273e-07	6	30459595	HLA-E
cg27486585	6:30209918:A:G	-0.0277339	3.59898e-05	0.00875673	1.28375	3.28273e-07	6	30459595	HLA-E
cg27486585	6:30210550:C:A	-0.0277339	3.59898e-05	0.00875673	1.28375	3.28273e-07	6	30459595	HLA-E
cg27486585	6:30213540:A:T	-0.0277339	3.59898e-05	0.00875673	1.28375	3.28273e-07	6	30459595	HLA-E
cg27486585	6:30214250:G:C	-0.0277339	3.59898e-05	0.00875673	1.28122	4.09379e-07	6	30459595	HLA-E
cg26392102	6:31346621:G:C	-0.0229754	3.601e-05	0.00876097	1.32649	5.60192e-12	6	31238751	HLA-C
cg17114584	11:569753:C:G	-0.0787528	3.60233e-05	0.00876287	NA	NA	11	613792	IRF7;IRF7;IRF7
cg17114584	11:604029:T:G	-0.0787528	3.60233e-05	0.00876287	NA	NA	11	613792	IRF7;IRF7;IRF7
cg15095344	22:51039768:T:A	-0.0131634	3.60511e-05	0.00876894	NA	NA	22	51019923	CHKB-CPT1B;CHKB
cg27529346	6:30997078:T:C	-0.0413597	3.62169e-05	0.00879494	0.875543	0.00828291	6	31322926	HLA-B
cg27529346	6:30997352:A:G	-0.0413597	3.62169e-05	0.00879494	0.875543	0.00828291	6	31322926	HLA-B
cg17096289	6:31105310:A:G	0.0712741	3.62227e-05	0.00879494	0.878751	0.00711197	6	31238788	HLA-C
cg17096289	6:31366472:T:C	-0.0885362	3.62366e-05	0.00879494	1.16737	0.00508246	6	31238788	HLA-C
cg17096289	6:31367882:A:G	-0.0885362	3.62366e-05	0.00879494	1.15989	0.00668715	6	31238788	HLA-C
cg17096289	6:31388053:C:T	-0.0885362	3.62366e-05	0.00879494	1.16594	0.00572564	6	31238788	HLA-C
cg23935522	12:77200663:G:A	-0.0209208	3.62555e-05	0.00879494	NA	NA	12	77162317	ZDHHC17
cg23935522	12:77204216:G:A	-0.0209208	3.62555e-05	0.00879494	NA	NA	12	77162317	ZDHHC17
cg23935522	12:77208290:G:A	-0.0209208	3.62555e-05	0.00879494	NA	NA	12	77162317	ZDHHC17
cg23935522	12:77210497:G:T	-0.0209208	3.62555e-05	0.00879494	NA	NA	12	77162317	ZDHHC17
cg23935522	12:77214378:T:C	-0.0209208	3.62555e-05	0.00879494	NA	NA	12	77162317	ZDHHC17
cg23935522	12:77214681:G:A	-0.0209208	3.62555e-05	0.00879494	NA	NA	12	77162317	ZDHHC17
cg23935522	12:77215768:C:T	-0.0209208	3.62555e-05	0.00879494	NA	NA	12	77162317	ZDHHC17
cg23935522	12:77217868:G:A	-0.0209208	3.62555e-05	0.00879494	NA	NA	12	77162317	ZDHHC17
cg23935522	12:77217874:T:A	-0.0209208	3.62555e-05	0.00879494	NA	NA	12	77162317	ZDHHC17
cg23935522	12:77220514:T:A	-0.0209208	3.62555e-05	0.00879494	NA	NA	12	77162317	ZDHHC17
cg23935522	12:77221400:C:T	-0.0209208	3.62555e-05	0.00879494	NA	NA	12	77162317	ZDHHC17
cg23935522	12:77221686:T:C	-0.0209208	3.62555e-05	0.00879494	NA	NA	12	77162317	ZDHHC17
cg23935522	12:77222970:G:A	-0.0209208	3.62555e-05	0.00879494	NA	NA	12	77162317	ZDHHC17
cg23935522	12:77225749:G:T	-0.0209208	3.62555e-05	0.00879494	NA	NA	12	77162317	ZDHHC17
cg23935522	12:77228251:G:A	-0.0209208	3.62555e-05	0.00879494	NA	NA	12	77162317	ZDHHC17
cg23935522	12:77229567:C:T	-0.0209208	3.62555e-05	0.00879494	NA	NA	12	77162317	ZDHHC17
cg23935522	12:77230758:C:A	-0.0209208	3.62555e-05	0.00879494	NA	NA	12	77162317	ZDHHC17
cg23935522	12:77231887:G:C	-0.0209208	3.62555e-05	0.00879494	NA	NA	12	77162317	ZDHHC17
cg23935522	12:77232260:T:A	-0.0209208	3.62555e-05	0.00879494	NA	NA	12	77162317	ZDHHC17
cg23935522	12:77232877:G:A	-0.0209208	3.62555e-05	0.00879494	NA	NA	12	77162317	ZDHHC17
cg23935522	12:77236424:G:A	-0.0209208	3.62555e-05	0.00879494	NA	NA	12	77162317	ZDHHC17
cg23935522	12:77236968:G:A	-0.0209208	3.62555e-05	0.00879494	NA	NA	12	77162317	ZDHHC17
cg23935522	12:77242751:T:C	-0.0209208	3.62555e-05	0.00879494	NA	NA	12	77162317	ZDHHC17
cg23935522	12:77245749:A:G	-0.0209208	3.62555e-05	0.00879494	NA	NA	12	77162317	ZDHHC17
cg23935522	12:77249400:A:G	-0.0209208	3.62555e-05	0.00879494	NA	NA	12	77162317	ZDHHC17
cg23935522	12:77250132:A:G	-0.0209208	3.62555e-05	0.00879494	NA	NA	12	77162317	ZDHHC17
cg23935522	12:77255578:T:C	-0.0209208	3.62555e-05	0.00879494	NA	NA	12	77162317	ZDHHC17
cg23935522	12:77256681:T:G	-0.0209208	3.62555e-05	0.00879494	NA	NA	12	77162317	ZDHHC17
cg23935522	12:77257423:G:A	-0.0209208	3.62555e-05	0.00879494	NA	NA	12	77162317	ZDHHC17
cg21855257	1:159001292:T:C	-0.0276578	3.63142e-05	0.0088004	NA	NA	1	158983569	IFI16;IFI16
cg21855257	1:159001424:T:G	-0.0276578	3.63142e-05	0.0088004	NA	NA	1	158983569	IFI16;IFI16
cg21855257	1:159001504:G:A	-0.0276578	3.63142e-05	0.0088004	NA	NA	1	158983569	IFI16;IFI16
cg21855257	1:159001593:C:T	-0.0276578	3.63142e-05	0.0088004	NA	NA	1	158983569	IFI16;IFI16
cg21855257	1:159001709:A:T	-0.0276578	3.63142e-05	0.0088004	NA	NA	1	158983569	IFI16;IFI16
cg21855257	1:159001735:A:T	-0.0276578	3.63142e-05	0.0088004	NA	NA	1	158983569	IFI16;IFI16
cg21855257	1:159002155:T:A	-0.0276578	3.63142e-05	0.0088004	NA	NA	1	158983569	IFI16;IFI16
cg21855257	1:159002222:A:G	-0.0276578	3.63142e-05	0.0088004	NA	NA	1	158983569	IFI16;IFI16
cg21855257	1:159002301:T:C	-0.0276578	3.63142e-05	0.0088004	NA	NA	1	158983569	IFI16;IFI16
cg21855257	1:159002377:C:A	-0.0276578	3.63142e-05	0.0088004	NA	NA	1	158983569	IFI16;IFI16
cg21855257	1:159002389:T:A	-0.0276578	3.63142e-05	0.0088004	NA	NA	1	158983569	IFI16;IFI16
cg21855257	1:159002557:A:G	-0.0276578	3.63142e-05	0.0088004	NA	NA	1	158983569	IFI16;IFI16
cg21855257	1:159002778:A:G	-0.0276578	3.63142e-05	0.0088004	NA	NA	1	158983569	IFI16;IFI16
cg01517384	6:31434111:A:G	-0.0479857	3.64009e-05	0.00882073	1.55096	1.19505e-24	6	31323856	HLA-B
cg00598235	4:17683916:T:A	-0.0219952	3.64159e-05	0.00882367	NA	NA	4	17580680	LAP3
cg01517384	6:31171915:T:C	0.0475815	3.64292e-05	0.00882623	0.907548	0.0208677	6	31323856	HLA-B
cg20513239	17:1010478:T:C	0.0135601	3.6439e-05	0.00882792	NA	NA	17	993384	ABR;ABR;ABR
cg17096289	6:31061581:A:G	0.061056	3.64523e-05	0.00883046	0.852207	0.00024815	6	31238788	HLA-C
cg05475649	15:45964038:A:G	0.0701728	3.64786e-05	0.00883549	NA	NA	15	45007015	B2M
cg05475649	15:45967707:C:T	0.0701728	3.64786e-05	0.00883549	NA	NA	15	45007015	B2M
cg27058077	1:200863451:G:A	0.015563	3.64927e-05	0.00883822	NA	NA	1	200337470
cg12094903	6:32392543:T:C	-0.0274472	3.65516e-05	0.00884897	1.42404	9.23098e-16	6	32808689	PSMB8;PSMB8
cg12094903	6:32394027:A:G	-0.0274472	3.65516e-05	0.00884897	1.42404	9.23098e-16	6	32808689	PSMB8;PSMB8
cg12094903	6:32394060:T:C	-0.0274472	3.65516e-05	0.00884897	1.42404	9.23098e-16	6	32808689	PSMB8;PSMB8
cg12094903	6:32394313:A:C	-0.0274472	3.65516e-05	0.00884897	1.42006	8.27479e-16	6	32808689	PSMB8;PSMB8
cg12094903	6:32394537:C:T	-0.0274472	3.65516e-05	0.00884897	1.42477	8.69793e-16	6	32808689	PSMB8;PSMB8
cg27529346	6:31354329:C:T	-0.033833	3.65847e-05	0.00884897	0.88475	0.00239849	6	31322926	HLA-B
cg27529346	6:31354413:T:C	-0.033833	3.65847e-05	0.00884897	0.88475	0.00239849	6	31322926	HLA-B
cg27529346	6:31354560:C:T	-0.033833	3.65847e-05	0.00884897	0.88475	0.00239849	6	31322926	HLA-B
cg27529346	6:31354819:C:T	-0.033833	3.65847e-05	0.00884897	0.88475	0.00239849	6	31322926	HLA-B
cg27529346	6:31355056:G:T	-0.033833	3.65847e-05	0.00884897	0.88475	0.00239849	6	31322926	HLA-B
cg27529346	6:31355119:C:T	-0.033833	3.65847e-05	0.00884897	0.88475	0.00239849	6	31322926	HLA-B
cg27529346	6:31355287:G:A	-0.033833	3.65847e-05	0.00884897	0.886365	0.00279476	6	31322926	HLA-B
cg27529346	6:31355474:T:G	-0.033833	3.65847e-05	0.00884897	0.88475	0.00239849	6	31322926	HLA-B
cg27529346	6:31355507:A:G	-0.033833	3.65847e-05	0.00884897	0.88475	0.00239849	6	31322926	HLA-B
cg27529346	6:31355718:T:C	-0.033833	3.65847e-05	0.00884897	0.885113	0.00248116	6	31322926	HLA-B
cg27529346	6:31356650:A:G	-0.033833	3.65847e-05	0.00884897	0.885377	0.00254342	6	31322926	HLA-B
cg27529346	6:31360257:G:T	-0.033833	3.65847e-05	0.00884897	0.881324	0.00171315	6	31322926	HLA-B
cg12588917	6:29894226:G:T	0.0390941	3.66023e-05	0.0088505	0.913203	0.0121888	6	29692082	HLA-F;HLA-F;HLA-F
cg12588917	6:29896659:C:T	0.0390941	3.66023e-05	0.0088505	0.9103	0.0094906	6	29692082	HLA-F;HLA-F;HLA-F
cg12588917	6:29899627:C:T	0.0390941	3.66023e-05	0.0088505	0.911945	0.0109066	6	29692082	HLA-F;HLA-F;HLA-F
cg12588917	6:29904929:A:C	0.0390941	3.66023e-05	0.0088505	0.910548	0.00962844	6	29692082	HLA-F;HLA-F;HLA-F
cg15831217	14:79603782:C:A	0.0216625	3.66244e-05	0.00885453	NA	NA	14	79542386	NRXN3;NRXN3
cg11946459	6:29732394:A:G	0.0938882	3.66245e-05	0.00885453	NA	NA	6	29911558	HLA-A
cg15331332	6:29909033:A:G	-0.033482	3.66787e-05	0.00886694	1.16369	1.28798e-05	6	29692111	HLA-F;HLA-F;HLA-F
cg15331332	6:29922887:C:T	-0.0333596	3.67182e-05	0.00887582	1.14834	6.44673e-05	6	29692111	HLA-F;HLA-F;HLA-F
cg17608381	6:29704638:C:T	-0.0832362	3.71034e-05	0.00896756	NA	NA	6	29911550	HLA-A
cg17608381	6:29710726:A:G	-0.0832362	3.71034e-05	0.00896756	NA	NA	6	29911550	HLA-A
cg11946459	6:29884521:T:C	0.0740603	3.72307e-05	0.00899488	NA	NA	6	29911558	HLA-A
cg11946459	6:29884646:C:G	0.0740603	3.72307e-05	0.00899488	NA	NA	6	29911558	HLA-A
cg11946459	6:29884796:A:G	0.0740603	3.72307e-05	0.00899488	NA	NA	6	29911558	HLA-A
cg11946459	6:29885026:A:G	0.0740603	3.72307e-05	0.00899488	NA	NA	6	29911558	HLA-A
cg11946459	6:29885042:A:G	0.0740603	3.72307e-05	0.00899488	NA	NA	6	29911558	HLA-A
cg23923934	6:31319489:C:T	-0.0505816	3.72596e-05	0.00900118	0.81373	1.59725e-07	6	31322914	HLA-B
cg12110437	8:144097453:A:G	-0.0473271	3.73742e-05	0.00902817	NA	NA	8	144098888	LY6E;LY6E;LOC100133669
cg25998603	8:105675462:T:C	0.0336147	3.7467e-05	0.0090492	NA	NA	8	105473114	DPYS
cg25998603	8:105675497:G:C	0.0336147	3.7467e-05	0.0090492	NA	NA	8	105473114	DPYS
cg16805291	7:36158442:T:C	-0.0377361	3.75046e-05	0.00905481	NA	NA	7	36022575
cg16805291	7:36160798:G:C	-0.0377361	3.75046e-05	0.00905481	NA	NA	7	36022575
cg16805291	7:36163917:C:G	-0.0377361	3.75046e-05	0.00905481	NA	NA	7	36022575
cg16805291	7:36166582:T:G	-0.0377361	3.75046e-05	0.00905481	NA	NA	7	36022575
cg16805291	7:36167185:C:T	-0.0377361	3.75046e-05	0.00905481	NA	NA	7	36022575
cg12588917	6:29921700:C:T	0.039925	3.75548e-05	0.00906623	0.917152	0.0192615	6	29692082	HLA-F;HLA-F;HLA-F
cg00598235	4:17603345:A:G	-0.0265542	3.77442e-05	0.00911128	NA	NA	4	17580680	LAP3
cg01517384	6:31326027:A:C	0.0538819	3.78391e-05	0.00913348	NA	NA	6	31323856	HLA-B
cg22226398	1:235260569:G:A	-0.0194592	3.78629e-05	0.00913852	0.91922	0.0295767	1	235295459	RBM34;RBM34
cg13272096	13:43311540:C:T	-0.0388196	3.78982e-05	0.00914621	NA	NA	13	43294689
cg02622254	2:175665215:A:G	0.0138908	3.79726e-05	0.00914621	NA	NA	2	175895436
cg02622254	2:175680008:T:A	0.0138908	3.79726e-05	0.00914621	NA	NA	2	175895436
cg12588917	6:29928838:G:A	0.0420807	3.79858e-05	0.00914621	0.915613	0.0249657	6	29692082	HLA-F;HLA-F;HLA-F
cg12588917	6:29930496:A:T	0.0420807	3.79858e-05	0.00914621	0.913285	0.0211545	6	29692082	HLA-F;HLA-F;HLA-F
cg12588917	6:29930706:A:C	0.0420807	3.79858e-05	0.00914621	0.915461	0.0246015	6	29692082	HLA-F;HLA-F;HLA-F
cg12588917	6:29934080:C:T	0.0420807	3.79858e-05	0.00914621	0.913435	0.0214742	6	29692082	HLA-F;HLA-F;HLA-F
cg12588917	6:29934163:A:C	0.0420807	3.79858e-05	0.00914621	0.914184	0.0228407	6	29692082	HLA-F;HLA-F;HLA-F
cg12588917	6:29934170:T:G	0.0420807	3.79858e-05	0.00914621	0.912095	0.0194631	6	29692082	HLA-F;HLA-F;HLA-F
cg12588917	6:29934697:G:A	0.0420807	3.79858e-05	0.00914621	0.913435	0.0214742	6	29692082	HLA-F;HLA-F;HLA-F
cg12588917	6:29935093:G:T	0.0420807	3.79858e-05	0.00914621	0.913435	0.0214742	6	29692082	HLA-F;HLA-F;HLA-F
cg12588917	6:29935843:G:A	0.0420807	3.79858e-05	0.00914621	0.915892	0.0253913	6	29692082	HLA-F;HLA-F;HLA-F
cg12588917	6:29935849:C:T	0.0420807	3.79858e-05	0.00914621	0.915892	0.0253913	6	29692082	HLA-F;HLA-F;HLA-F
cg12588917	6:29935891:C:T	0.0420807	3.79858e-05	0.00914621	0.913716	0.0218488	6	29692082	HLA-F;HLA-F;HLA-F
cg12588917	6:29936351:G:A	0.0420807	3.79858e-05	0.00914621	0.913435	0.0214742	6	29692082	HLA-F;HLA-F;HLA-F
cg12588917	6:29936408:A:G	0.0420807	3.79858e-05	0.00914621	0.915613	0.0249657	6	29692082	HLA-F;HLA-F;HLA-F
cg12588917	6:29936914:G:A	0.0420807	3.79858e-05	0.00914621	0.913435	0.0214742	6	29692082	HLA-F;HLA-F;HLA-F
cg12588917	6:29937127:A:G	0.0420807	3.79858e-05	0.00914621	0.915613	0.0249657	6	29692082	HLA-F;HLA-F;HLA-F
cg12588917	6:29938110:C:T	0.0420807	3.79858e-05	0.00914621	0.912969	0.0207632	6	29692082	HLA-F;HLA-F;HLA-F
cg12588917	6:29938174:C:T	0.0420807	3.79858e-05	0.00914621	0.912374	0.0198569	6	29692082	HLA-F;HLA-F;HLA-F
cg12588917	6:29938368:A:C	0.0420807	3.79858e-05	0.00914621	0.910926	0.0178659	6	29692082	HLA-F;HLA-F;HLA-F
cg12588917	6:29938377:C:A	0.0420807	3.79858e-05	0.00914621	0.912383	0.0200985	6	29692082	HLA-F;HLA-F;HLA-F
cg12588917	6:29938455:G:A	0.0420807	3.79858e-05	0.00914621	0.915577	0.0249286	6	29692082	HLA-F;HLA-F;HLA-F
cg12588917	6:29938487:T:G	0.0420807	3.79858e-05	0.00914621	0.912802	0.0205081	6	29692082	HLA-F;HLA-F;HLA-F
cg12588917	6:29938507:C:T	0.0420807	3.79858e-05	0.00914621	0.912146	0.0191407	6	29692082	HLA-F;HLA-F;HLA-F
cg13045500	17:29987272:G:A	-0.0525168	3.80077e-05	0.00914621	NA	NA	17	30455761
cg13045500	17:29987934:G:A	-0.0525168	3.80077e-05	0.00914621	NA	NA	17	30455761
cg13045500	17:29988882:G:T	-0.0525168	3.80077e-05	0.00914621	NA	NA	17	30455761
cg13045500	17:29992100:G:T	-0.0525168	3.80077e-05	0.00914621	NA	NA	17	30455761
cg13045500	17:29992518:C:A	-0.0525168	3.80077e-05	0.00914621	NA	NA	17	30455761
cg13045500	17:29996195:A:G	-0.0525168	3.80077e-05	0.00914621	NA	NA	17	30455761
cg13045500	17:30000593:C:T	-0.0525168	3.80077e-05	0.00914621	NA	NA	17	30455761
cg13045500	17:30000891:G:A	-0.0525168	3.80077e-05	0.00914621	NA	NA	17	30455761
cg13045500	17:30001786:C:T	-0.0525168	3.80077e-05	0.00914621	NA	NA	17	30455761
cg13045500	17:30002507:C:T	-0.0525168	3.80077e-05	0.00914621	NA	NA	17	30455761
cg13045500	17:30002656:A:T	-0.0525168	3.80077e-05	0.00914621	NA	NA	17	30455761
cg13045500	17:30004547:C:T	-0.0525168	3.80077e-05	0.00914621	NA	NA	17	30455761
cg13045500	17:30004757:C:T	-0.0525168	3.80077e-05	0.00914621	NA	NA	17	30455761
cg13045500	17:30004768:C:A	-0.0525168	3.80077e-05	0.00914621	NA	NA	17	30455761
cg17114584	11:564738:C:T	-0.0812609	3.80639e-05	0.00915272	NA	NA	11	613792	IRF7;IRF7;IRF7
cg12588917	6:29920238:T:C	-0.036531	3.8077e-05	0.00915272	1.13978	0.000145273	6	29692082	HLA-F;HLA-F;HLA-F
cg14849578	12:125293619:T:C	0.0183811	3.80807e-05	0.00915272	NA	NA	12	125282480	SCARB1;SCARB1
cg20033981	13:41620306:A:G	0.0235039	3.81084e-05	0.00915272	NA	NA	13	41590153	ELF1
cg20033981	13:41623184:G:T	0.0235039	3.81084e-05	0.00915272	NA	NA	13	41590153	ELF1
cg20033981	13:41623870:T:A	0.0235039	3.81084e-05	0.00915272	NA	NA	13	41590153	ELF1
cg12588917	6:29913817:C:T	0.0401118	3.81162e-05	0.00915272	0.9179	0.0220071	6	29692082	HLA-F;HLA-F;HLA-F
cg12588917	6:29913881:T:C	0.0401118	3.81162e-05	0.00915272	0.921549	0.0285914	6	29692082	HLA-F;HLA-F;HLA-F
cg17096289	6:31222661:A:C	0.0721302	3.81188e-05	0.00915272	0.845666	0.00123663	6	31238788	HLA-C
cg17096289	6:31229339:T:C	0.0721302	3.81188e-05	0.00915272	0.839744	0.000914397	6	31238788	HLA-C
cg17096289	6:31229701:C:T	0.0721302	3.81188e-05	0.00915272	0.854184	0.00237545	6	31238788	HLA-C
cg08309069	6:30995178:C:T	-0.0754118	3.81305e-05	0.00915272	0.854656	0.00266148	6	31240651	HLA-C
cg08309069	6:30995187:T:C	-0.0754118	3.81305e-05	0.00915272	0.854656	0.00266148	6	31240651	HLA-C
cg08309069	6:30996132:C:T	-0.0754118	3.81305e-05	0.00915272	0.858953	0.00363135	6	31240651	HLA-C
cg08309069	6:30996509:G:A	-0.0754118	3.81305e-05	0.00915272	0.866249	0.00622957	6	31240651	HLA-C
cg08309069	6:30997334:A:G	-0.0754118	3.81305e-05	0.00915272	0.860327	0.00403157	6	31240651	HLA-C
cg08309069	6:30998187:G:A	-0.0754118	3.81305e-05	0.00915272	0.860256	0.00400011	6	31240651	HLA-C
cg08309069	6:30998453:G:A	-0.0754118	3.81305e-05	0.00915272	0.862775	0.00473151	6	31240651	HLA-C
cg08309069	6:30998701:C:A	-0.0754118	3.81305e-05	0.00915272	0.862775	0.00473151	6	31240651	HLA-C
cg08309069	6:30998781:C:T	-0.0754118	3.81305e-05	0.00915272	0.862775	0.00473151	6	31240651	HLA-C
cg08309069	6:30998917:C:T	-0.0754118	3.81305e-05	0.00915272	0.862775	0.00473151	6	31240651	HLA-C
cg08309069	6:30999015:A:G	-0.0754118	3.81305e-05	0.00915272	0.862775	0.00473151	6	31240651	HLA-C
cg08309069	6:30999106:C:T	-0.0754118	3.81305e-05	0.00915272	0.864061	0.00517228	6	31240651	HLA-C
cg08309069	6:30999547:T:C	-0.0754118	3.81305e-05	0.00915272	0.862076	0.00458926	6	31240651	HLA-C
cg08309069	6:30999703:G:A	-0.0754118	3.81305e-05	0.00915272	0.860063	0.00384285	6	31240651	HLA-C
cg08309069	6:31000139:C:T	-0.0754118	3.81305e-05	0.00915272	0.858685	0.0034805	6	31240651	HLA-C
cg08309069	6:31000388:G:A	-0.0754118	3.81305e-05	0.00915272	0.858685	0.0034805	6	31240651	HLA-C
cg08309069	6:31000680:C:T	-0.0754118	3.81305e-05	0.00915272	0.859193	0.00361002	6	31240651	HLA-C
cg08309069	6:31000718:G:A	-0.0754118	3.81305e-05	0.00915272	0.858333	0.00338469	6	31240651	HLA-C
cg08309069	6:31000796:G:T	-0.0754118	3.81305e-05	0.00915272	0.858685	0.0034805	6	31240651	HLA-C
cg08309069	6:31001011:T:C	-0.0754118	3.81305e-05	0.00915272	0.858685	0.0034805	6	31240651	HLA-C
cg08309069	6:31001166:G:A	-0.0754118	3.81305e-05	0.00915272	0.861143	0.00403391	6	31240651	HLA-C
cg08309069	6:31001646:A:G	-0.0754118	3.81305e-05	0.00915272	0.858023	0.00332293	6	31240651	HLA-C
cg08309069	6:31206868:G:C	-0.0445008	3.8241e-05	0.00917856	1.14758	0.000100657	6	31240651	HLA-C
cg08309069	6:31170020:G:C	0.0794976	3.82965e-05	0.00919119	NA	NA	6	31240651	HLA-C
cg25345365	11:114035516:G:C	-0.0465337	3.83855e-05	0.00920226	NA	NA	11	114050114	ZBTB16;ZBTB16
cg25345365	11:114040394:A:G	-0.0465337	3.83855e-05	0.00920226	NA	NA	11	114050114	ZBTB16;ZBTB16
cg11946459	6:30131349:T:C	0.11318	3.84688e-05	0.00920226	NA	NA	6	29911558	HLA-A
cg11946459	6:30210807:T:G	0.11318	3.84688e-05	0.00920226	NA	NA	6	29911558	HLA-A
cg17608381	6:29773392:T:A	0.09845	3.84942e-05	0.00920226	NA	NA	6	29911550	HLA-A
cg17608381	6:29777346:T:G	0.09845	3.84942e-05	0.00920226	NA	NA	6	29911550	HLA-A
cg17608381	6:29777443:A:G	0.09845	3.84942e-05	0.00920226	NA	NA	6	29911550	HLA-A
cg17608381	6:29777911:T:C	0.09845	3.84942e-05	0.00920226	NA	NA	6	29911550	HLA-A
cg17608381	6:29778613:G:A	0.09845	3.84942e-05	0.00920226	NA	NA	6	29911550	HLA-A
cg17608381	6:29785653:T:C	0.09845	3.84942e-05	0.00920226	NA	NA	6	29911550	HLA-A
cg17608381	6:29787072:C:T	0.09845	3.84942e-05	0.00920226	NA	NA	6	29911550	HLA-A
cg17608381	6:29788770:C:T	0.09845	3.84942e-05	0.00920226	NA	NA	6	29911550	HLA-A
cg17608381	6:29794897:G:C	0.09845	3.84942e-05	0.00920226	NA	NA	6	29911550	HLA-A
cg17608381	6:29801035:A:G	0.09845	3.84942e-05	0.00920226	NA	NA	6	29911550	HLA-A
cg17608381	6:29804071:G:A	0.09845	3.84942e-05	0.00920226	NA	NA	6	29911550	HLA-A
cg17608381	6:29806107:T:C	0.09845	3.84942e-05	0.00920226	NA	NA	6	29911550	HLA-A
cg17608381	6:29812578:C:A	0.09845	3.84942e-05	0.00920226	NA	NA	6	29911550	HLA-A
cg17608381	6:29813363:T:C	0.09845	3.84942e-05	0.00920226	NA	NA	6	29911550	HLA-A
cg17608381	6:29815637:T:C	0.09845	3.84942e-05	0.00920226	NA	NA	6	29911550	HLA-A
cg17608381	6:29815713:C:T	0.09845	3.84942e-05	0.00920226	NA	NA	6	29911550	HLA-A
cg17608381	6:29818030:T:C	0.09845	3.84942e-05	0.00920226	NA	NA	6	29911550	HLA-A
cg17608381	6:29824267:A:G	0.09845	3.84942e-05	0.00920226	NA	NA	6	29911550	HLA-A
cg17608381	6:29824994:T:C	0.09845	3.84942e-05	0.00920226	NA	NA	6	29911550	HLA-A
cg17608381	6:29828019:G:T	0.09845	3.84942e-05	0.00920226	NA	NA	6	29911550	HLA-A
cg17608381	6:29829265:T:C	0.09845	3.84942e-05	0.00920226	NA	NA	6	29911550	HLA-A
cg17608381	6:29830751:T:C	0.09845	3.84942e-05	0.00920226	NA	NA	6	29911550	HLA-A
cg17608381	6:29831577:C:G	0.09845	3.84942e-05	0.00920226	NA	NA	6	29911550	HLA-A
cg17608381	6:29832907:A:G	0.09845	3.84942e-05	0.00920226	NA	NA	6	29911550	HLA-A
cg17608381	6:29833102:G:A	0.09845	3.84942e-05	0.00920226	NA	NA	6	29911550	HLA-A
cg17608381	6:29836090:T:C	0.09845	3.84942e-05	0.00920226	NA	NA	6	29911550	HLA-A
cg17608381	6:29836239:C:G	0.09845	3.84942e-05	0.00920226	NA	NA	6	29911550	HLA-A
cg17608381	6:29841356:G:C	0.09845	3.84942e-05	0.00920226	NA	NA	6	29911550	HLA-A
cg17608381	6:29842467:T:A	0.09845	3.84942e-05	0.00920226	NA	NA	6	29911550	HLA-A
cg17608381	6:29842615:T:G	0.09845	3.84942e-05	0.00920226	NA	NA	6	29911550	HLA-A
cg17608381	6:29850909:T:C	0.09845	3.84942e-05	0.00920226	NA	NA	6	29911550	HLA-A
cg17608381	6:29907996:T:C	0.09845	3.84942e-05	0.00920226	NA	NA	6	29911550	HLA-A
cg17608381	6:29909197:G:C	0.09845	3.84942e-05	0.00920226	NA	NA	6	29911550	HLA-A
cg17608381	6:29909807:T:G	0.09845	3.84942e-05	0.00920226	NA	NA	6	29911550	HLA-A
cg17608381	6:29910083:A:G	0.09845	3.84942e-05	0.00920226	NA	NA	6	29911550	HLA-A
cg17608381	6:29911256:T:G	0.09845	3.84942e-05	0.00920226	NA	NA	6	29911550	HLA-A
cg17608381	6:29912517:T:C	0.09845	3.84942e-05	0.00920226	NA	NA	6	29911550	HLA-A
cg17608381	6:29912944:T:C	0.09845	3.84942e-05	0.00920226	NA	NA	6	29911550	HLA-A
cg17608381	6:29913542:T:G	0.09845	3.84942e-05	0.00920226	NA	NA	6	29911550	HLA-A
cg17608381	6:29914270:T:C	0.09845	3.84942e-05	0.00920226	NA	NA	6	29911550	HLA-A
cg17608381	6:29915122:T:C	0.09845	3.84942e-05	0.00920226	NA	NA	6	29911550	HLA-A
cg17608381	6:29915401:T:C	0.09845	3.84942e-05	0.00920226	NA	NA	6	29911550	HLA-A
cg17608381	6:29918616:T:G	0.09845	3.84942e-05	0.00920226	NA	NA	6	29911550	HLA-A
cg17608381	6:29918619:C:T	0.09845	3.84942e-05	0.00920226	NA	NA	6	29911550	HLA-A
cg17608381	6:29921927:C:T	0.09845	3.84942e-05	0.00920226	NA	NA	6	29911550	HLA-A
cg17608381	6:29922123:G:T	0.09845	3.84942e-05	0.00920226	NA	NA	6	29911550	HLA-A
cg17608381	6:29923426:G:A	0.09845	3.84942e-05	0.00920226	NA	NA	6	29911550	HLA-A
cg17608381	6:29923497:T:C	0.09845	3.84942e-05	0.00920226	NA	NA	6	29911550	HLA-A
cg17096289	6:31321623:C:T	-0.0678254	3.85435e-05	0.00921265	0.81542	2.19979e-05	6	31238788	HLA-C
cg17096289	6:31321752:T:G	-0.0678254	3.85435e-05	0.00921265	0.826918	8.61376e-05	6	31238788	HLA-C
cg24100168	11:5665778:G:C	0.0188837	3.85756e-05	0.00921961	NA	NA	11	5667836	TRIM78P
cg09740468	6:3042606:C:G	-0.0160772	3.86184e-05	0.00922915	NA	NA	6	3025325
cg13155430	21:43427815:G:A	-0.120654	3.86324e-05	0.0092318	NA	NA	21	42795929	MX1
cg05475649	15:45966625:C:T	0.0693737	3.86363e-05	0.00923203	NA	NA	15	45007015	B2M
cg24628310	3:52565100:T:C	0.015041	3.86627e-05	0.00923764	NA	NA	3	52813873	ITIH1;ITIH1;ITIH1;ITIH1
cg26392102	6:31321519:G:A	0.0352152	3.86874e-05	0.00923935	NA	NA	6	31238751	HLA-C
cg26392102	6:31321587:C:T	0.0352152	3.86874e-05	0.00923935	NA	NA	6	31238751	HLA-C
cg26392102	6:31322340:G:A	0.0352152	3.86874e-05	0.00923935	NA	NA	6	31238751	HLA-C
cg26392102	6:31322803:G:T	0.0352152	3.86874e-05	0.00923935	NA	NA	6	31238751	HLA-C
cg26392102	6:31323203:A:G	0.0352152	3.86874e-05	0.00923935	NA	NA	6	31238751	HLA-C
cg26392102	6:31323875:C:T	0.0352152	3.86874e-05	0.00923935	NA	NA	6	31238751	HLA-C
cg17061862	11:9593427:T:C	0.0260071	3.87111e-05	0.00924431	NA	NA	11	9590431
cg06085204	17:6656502:C:A	-0.0146436	3.87473e-05	0.00925225	NA	NA	17	6659164	XAF1;XAF1;XAF1;XAF1
cg25345365	11:114070389:T:G	0.0318634	3.87812e-05	0.00925256	NA	NA	11	114050114	ZBTB16;ZBTB16
cg17096289	6:31437492:C:G	-0.0789034	3.88289e-05	0.00925256	1.22057	0.000209329	6	31238788	HLA-C
cg22226398	1:235280361:G:A	-0.0193897	3.88316e-05	0.00925256	0.916236	0.0179437	1	235295459	RBM34;RBM34
cg12094903	6:32242838:A:G	-0.0239451	3.8847e-05	0.00925256	1.31324	4.04926e-11	6	32808689	PSMB8;PSMB8
cg12094903	6:32255269:G:A	-0.0239451	3.8847e-05	0.00925256	1.30331	1.31902e-10	6	32808689	PSMB8;PSMB8
cg15831217	14:79610807:G:A	0.0220423	3.88652e-05	0.00925256	NA	NA	14	79542386	NRXN3;NRXN3
cg24628310	3:52585760:G:C	-0.0154343	3.88688e-05	0.00925256	NA	NA	3	52813873	ITIH1;ITIH1;ITIH1;ITIH1
cg24628310	3:52585990:A:G	-0.0154343	3.88688e-05	0.00925256	NA	NA	3	52813873	ITIH1;ITIH1;ITIH1;ITIH1
cg24628310	3:52596398:T:C	-0.0154343	3.88688e-05	0.00925256	NA	NA	3	52813873	ITIH1;ITIH1;ITIH1;ITIH1
cg24628310	3:52597664:G:A	-0.0154343	3.88688e-05	0.00925256	NA	NA	3	52813873	ITIH1;ITIH1;ITIH1;ITIH1
cg24628310	3:52599922:G:A	-0.0154343	3.88688e-05	0.00925256	NA	NA	3	52813873	ITIH1;ITIH1;ITIH1;ITIH1
cg24628310	3:52605974:C:T	-0.0154343	3.88688e-05	0.00925256	NA	NA	3	52813873	ITIH1;ITIH1;ITIH1;ITIH1
cg24628310	3:52607682:G:A	-0.0154343	3.88688e-05	0.00925256	NA	NA	3	52813873	ITIH1;ITIH1;ITIH1;ITIH1
cg24628310	3:52607685:G:A	-0.0154343	3.88688e-05	0.00925256	NA	NA	3	52813873	ITIH1;ITIH1;ITIH1;ITIH1
cg24628310	3:52610651:T:A	-0.0154343	3.88688e-05	0.00925256	NA	NA	3	52813873	ITIH1;ITIH1;ITIH1;ITIH1
cg24628310	3:52612178:A:G	-0.0154343	3.88688e-05	0.00925256	NA	NA	3	52813873	ITIH1;ITIH1;ITIH1;ITIH1
cg24628310	3:52613656:G:C	-0.0154343	3.88688e-05	0.00925256	NA	NA	3	52813873	ITIH1;ITIH1;ITIH1;ITIH1
cg24628310	3:52633929:G:A	-0.0154343	3.88688e-05	0.00925256	NA	NA	3	52813873	ITIH1;ITIH1;ITIH1;ITIH1
cg24628310	3:52634605:T:C	-0.0154343	3.88688e-05	0.00925256	NA	NA	3	52813873	ITIH1;ITIH1;ITIH1;ITIH1
cg24628310	3:52644836:T:A	-0.0154343	3.88688e-05	0.00925256	NA	NA	3	52813873	ITIH1;ITIH1;ITIH1;ITIH1
cg24628310	3:52647449:T:C	-0.0154343	3.88688e-05	0.00925256	NA	NA	3	52813873	ITIH1;ITIH1;ITIH1;ITIH1
cg24628310	3:52651966:A:C	-0.0154343	3.88688e-05	0.00925256	NA	NA	3	52813873	ITIH1;ITIH1;ITIH1;ITIH1
cg24628310	3:52653414:A:G	-0.0154343	3.88688e-05	0.00925256	NA	NA	3	52813873	ITIH1;ITIH1;ITIH1;ITIH1
cg24628310	3:52657472:A:G	-0.0154343	3.88688e-05	0.00925256	NA	NA	3	52813873	ITIH1;ITIH1;ITIH1;ITIH1
cg24628310	3:52672531:T:C	-0.0154343	3.88688e-05	0.00925256	NA	NA	3	52813873	ITIH1;ITIH1;ITIH1;ITIH1
cg24628310	3:52672742:T:C	-0.0154343	3.88688e-05	0.00925256	NA	NA	3	52813873	ITIH1;ITIH1;ITIH1;ITIH1
cg24628310	3:52680823:C:T	-0.0154343	3.88688e-05	0.00925256	NA	NA	3	52813873	ITIH1;ITIH1;ITIH1;ITIH1
cg24628310	3:52690638:G:A	-0.0154343	3.88688e-05	0.00925256	NA	NA	3	52813873	ITIH1;ITIH1;ITIH1;ITIH1
cg24628310	3:52691112:T:C	-0.0154343	3.88688e-05	0.00925256	NA	NA	3	52813873	ITIH1;ITIH1;ITIH1;ITIH1
cg24628310	3:52708737:A:G	-0.0154343	3.88688e-05	0.00925256	NA	NA	3	52813873	ITIH1;ITIH1;ITIH1;ITIH1
cg24628310	3:52718154:A:T	-0.0154343	3.88688e-05	0.00925256	NA	NA	3	52813873	ITIH1;ITIH1;ITIH1;ITIH1
cg24628310	3:52721305:G:A	-0.0154343	3.88688e-05	0.00925256	NA	NA	3	52813873	ITIH1;ITIH1;ITIH1;ITIH1
cg24628310	3:52725961:C:A	-0.0154343	3.88688e-05	0.00925256	NA	NA	3	52813873	ITIH1;ITIH1;ITIH1;ITIH1
cg24628310	3:52726695:C:T	-0.0154343	3.88688e-05	0.00925256	NA	NA	3	52813873	ITIH1;ITIH1;ITIH1;ITIH1
cg24628310	3:52728804:C:T	-0.0154343	3.88688e-05	0.00925256	NA	NA	3	52813873	ITIH1;ITIH1;ITIH1;ITIH1
cg24628310	3:52734954:G:C	-0.0154343	3.88688e-05	0.00925256	NA	NA	3	52813873	ITIH1;ITIH1;ITIH1;ITIH1
cg24628310	3:52739520:T:C	-0.0154343	3.88688e-05	0.00925256	NA	NA	3	52813873	ITIH1;ITIH1;ITIH1;ITIH1
cg24628310	3:52748271:C:G	-0.0154343	3.88688e-05	0.00925256	NA	NA	3	52813873	ITIH1;ITIH1;ITIH1;ITIH1
cg24628310	3:52763954:T:C	-0.0154343	3.88688e-05	0.00925256	NA	NA	3	52813873	ITIH1;ITIH1;ITIH1;ITIH1
cg24628310	3:52764624:C:T	-0.0154343	3.88688e-05	0.00925256	NA	NA	3	52813873	ITIH1;ITIH1;ITIH1;ITIH1
cg24628310	3:52766606:G:A	-0.0154343	3.88688e-05	0.00925256	NA	NA	3	52813873	ITIH1;ITIH1;ITIH1;ITIH1
cg23411470	11:4419090:A:G	0.0120809	3.89124e-05	0.00926224	NA	NA	11	4414204	TRIM21
cg26392102	6:31040264:C:T	-0.0311447	3.89566e-05	0.00927206	0.894009	0.0253531	6	31238751	HLA-C
cg16070035	5:96039025:T:C	0.0341948	3.90189e-05	0.00928548	NA	NA	5	96077898	CAST;CAST;CAST;CAST;CAST;CAST
cg16070035	5:96042840:A:G	0.0341948	3.90189e-05	0.00928548	NA	NA	5	96077898	CAST;CAST;CAST;CAST;CAST;CAST
cg08585593	22:51037751:G:A	-0.0256011	3.90298e-05	0.00928669	NA	NA	22	50966077	TYMP;TYMP;TYMP;TYMP;TYMP;SCO2
cg08585593	22:51038312:C:T	-0.0256011	3.90298e-05	0.00928669	NA	NA	22	50966077	TYMP;TYMP;TYMP;TYMP;TYMP;SCO2
cg13785019	11:9312287:T:C	0.0277192	3.90961e-05	0.00929896	NA	NA	11	9365716
cg13785019	11:9313814:T:C	0.0277192	3.90961e-05	0.00929896	NA	NA	11	9365716
cg13785019	11:9313972:G:T	0.0277192	3.90961e-05	0.00929896	NA	NA	11	9365716
cg13785019	11:9315322:G:T	0.0277192	3.90961e-05	0.00929896	NA	NA	11	9365716
cg13785019	11:9321415:C:T	0.0277192	3.90961e-05	0.00929896	NA	NA	11	9365716
cg06085204	17:6655861:C:T	-0.0147421	3.91939e-05	0.00932152	NA	NA	17	6659164	XAF1;XAF1;XAF1;XAF1
cg20291162	17:40566463:T:C	-0.0573587	3.9255e-05	0.00933534	NA	NA	17	40259547	DHX58
cg14234394	1:212785075:A:G	-0.0487615	3.93272e-05	0.00935182	NA	NA	1	212787866	ATF3;ATF3;ATF3;ATF3;ATF3;ATF3
cg08309069	6:31320242:C:T	0.0469878	3.94353e-05	0.00937681	NA	NA	6	31240651	HLA-C
cg17096289	6:31265752:T:C	0.0640496	3.95064e-05	0.0093916	NA	NA	6	31238788	HLA-C
cg17096289	6:31271511:A:C	0.0640496	3.95064e-05	0.0093916	NA	NA	6	31238788	HLA-C
cg17096289	6:31274555:C:T	0.0640496	3.95064e-05	0.0093916	NA	NA	6	31238788	HLA-C
cg00598235	4:17660082:C:T	-0.0212558	3.95181e-05	0.00939368	NA	NA	4	17580680	LAP3
cg23560569	3:39226114:G:A	0.0266762	3.95492e-05	0.00939894	NA	NA	3	39254991
cg23560569	3:39233198:G:T	0.0266762	3.95492e-05	0.00939894	NA	NA	3	39254991
cg23560569	3:39237190:A:T	0.0266762	3.95492e-05	0.00939894	NA	NA	3	39254991
cg08309069	6:31322662:G:A	-0.0567866	3.95798e-05	0.0094048	0.808498	2.22637e-06	6	31240651	HLA-C
cg08309069	6:31323020:T:C	-0.0567866	3.95798e-05	0.0094048	0.808472	2.16953e-06	6	31240651	HLA-C
cg11638399	8:28668037:C:T	-0.0221014	3.97023e-05	0.00943035	NA	NA	8	29441416
cg11638399	8:28682550:C:A	-0.0221014	3.97023e-05	0.00943035	NA	NA	8	29441416
cg11638399	8:28685479:G:C	-0.0221014	3.97023e-05	0.00943035	NA	NA	8	29441416
cg11638399	8:28686671:C:T	-0.0221014	3.97023e-05	0.00943035	NA	NA	8	29441416
cg11638399	8:28687613:G:C	-0.0221014	3.97023e-05	0.00943035	NA	NA	8	29441416
cg23935522	12:77254511:C:T	-0.0208861	3.9712e-05	0.00943132	NA	NA	12	77162317	ZDHHC17
cg15331332	6:29918734:A:G	-0.0334905	3.97183e-05	0.00943132	1.15228	4.27486e-05	6	29692111	HLA-F;HLA-F;HLA-F
cg15331332	6:29918770:A:G	-0.0334905	3.97183e-05	0.00943132	1.15228	4.27486e-05	6	29692111	HLA-F;HLA-F;HLA-F
cg15331332	6:29919141:C:G	-0.0334905	3.97183e-05	0.00943132	1.15193	4.42486e-05	6	29692111	HLA-F;HLA-F;HLA-F
cg08309069	6:31144695:T:C	0.0767282	3.97678e-05	0.00944093	NA	NA	6	31240651	HLA-C
cg08309069	6:31147081:C:T	0.0767282	3.97678e-05	0.00944093	NA	NA	6	31240651	HLA-C
cg08309069	6:31150618:G:A	0.0767282	3.97678e-05	0.00944093	NA	NA	6	31240651	HLA-C
cg17096289	6:31475655:G:A	0.0665097	3.98036e-05	0.00944872	0.798471	7.00144e-07	6	31238788	HLA-C
cg19961945	19:7240481:C:T	-0.0122404	3.98135e-05	0.00945037	NA	NA	19	7192407	INSR;INSR
cg11738389	6:56797574:C:A	-0.0359562	3.98578e-05	0.00945519	NA	NA	6	56621425	DST;DST;DST
cg11738389	6:56798441:C:T	-0.0359562	3.98578e-05	0.00945519	NA	NA	6	56621425	DST;DST;DST
cg11738389	6:56798755:A:G	-0.0359562	3.98578e-05	0.00945519	NA	NA	6	56621425	DST;DST;DST
cg11738389	6:56801877:A:G	-0.0359562	3.98578e-05	0.00945519	NA	NA	6	56621425	DST;DST;DST
cg11738389	6:56802201:T:C	-0.0359562	3.98578e-05	0.00945519	NA	NA	6	56621425	DST;DST;DST
cg11738389	6:56804549:G:A	-0.0359562	3.98578e-05	0.00945519	NA	NA	6	56621425	DST;DST;DST
cg11738389	6:56806562:A:C	-0.0359562	3.98578e-05	0.00945519	NA	NA	6	56621425	DST;DST;DST
cg11738389	6:56806727:C:G	-0.0359562	3.98578e-05	0.00945519	NA	NA	6	56621425	DST;DST;DST
cg08836972	6:26510993:G:A	-0.0349489	3.98844e-05	0.00946007	NA	NA	6	26532914
cg08836972	6:26514958:G:A	-0.0349489	3.98844e-05	0.00946007	NA	NA	6	26532914
cg16920757	9:20975006:C:A	0.0100892	3.99533e-05	0.00947286	NA	NA	9	20726339	FOCAD
cg16920757	9:20976059:A:G	0.0100892	3.99533e-05	0.00947286	NA	NA	9	20726339	FOCAD
cg16920757	9:20976298:C:T	0.0100892	3.99533e-05	0.00947286	NA	NA	9	20726339	FOCAD
cg16920757	9:20977812:G:T	0.0100892	3.99533e-05	0.00947286	NA	NA	9	20726339	FOCAD
cg16920757	9:20984803:A:T	0.0100892	3.99533e-05	0.00947286	NA	NA	9	20726339	FOCAD
cg17096289	6:31301441:C:A	0.0638265	3.99613e-05	0.00947406	NA	NA	6	31238788	HLA-C
cg26392102	6:31452090:G:A	-0.0207572	4.00019e-05	0.00947416	1.20964	1.54651e-07	6	31238751	HLA-C
cg13575216	21:43437886:A:G	-0.0291173	4.00135e-05	0.00947416	NA	NA	21	42815207	MX1;MX1;MX1;MX1
cg00598235	4:17661889:T:C	-0.0211648	4.00152e-05	0.00947416	NA	NA	4	17580680	LAP3
cg11946459	6:29963316:T:C	0.107115	4.00218e-05	0.00947416	NA	NA	6	29911558	HLA-A
cg11946459	6:29968101:T:A	0.107115	4.00218e-05	0.00947416	NA	NA	6	29911558	HLA-A
cg11946459	6:29981427:C:T	0.107115	4.00218e-05	0.00947416	NA	NA	6	29911558	HLA-A
cg11946459	6:29994021:A:T	0.107115	4.00218e-05	0.00947416	NA	NA	6	29911558	HLA-A
cg11946459	6:29994524:A:G	0.107115	4.00218e-05	0.00947416	NA	NA	6	29911558	HLA-A
cg11946459	6:29996255:C:T	0.107115	4.00218e-05	0.00947416	NA	NA	6	29911558	HLA-A
cg11946459	6:30002793:G:C	0.107115	4.00218e-05	0.00947416	NA	NA	6	29911558	HLA-A
cg11946459	6:30005942:C:T	0.107115	4.00218e-05	0.00947416	NA	NA	6	29911558	HLA-A
cg11946459	6:30008820:T:G	0.107115	4.00218e-05	0.00947416	NA	NA	6	29911558	HLA-A
cg11946459	6:30008996:C:T	0.107115	4.00218e-05	0.00947416	NA	NA	6	29911558	HLA-A
cg11946459	6:30016190:C:T	0.107115	4.00218e-05	0.00947416	NA	NA	6	29911558	HLA-A
cg11946459	6:30024384:A:T	0.107115	4.00218e-05	0.00947416	NA	NA	6	29911558	HLA-A
cg11946459	6:30027452:C:G	0.107115	4.00218e-05	0.00947416	NA	NA	6	29911558	HLA-A
cg11946459	6:30030114:A:G	0.107115	4.00218e-05	0.00947416	NA	NA	6	29911558	HLA-A
cg11946459	6:30033472:C:T	0.107115	4.00218e-05	0.00947416	NA	NA	6	29911558	HLA-A
cg11946459	6:30037990:C:T	0.107115	4.00218e-05	0.00947416	NA	NA	6	29911558	HLA-A
cg11946459	6:30046364:C:G	0.107115	4.00218e-05	0.00947416	NA	NA	6	29911558	HLA-A
cg03310874	7:4840465:A:G	0.0242916	4.00523e-05	0.00948069	NA	NA	7	4850260	RADIL
cg08309069	6:31072300:T:C	-0.0467776	4.00771e-05	0.00948497	1.2819	6.03493e-11	6	31240651	HLA-C
cg11946459	6:30179164:T:C	0.106351	4.00795e-05	0.00948497	NA	NA	6	29911558	HLA-A
cg11946459	6:30199016:C:T	0.106351	4.00795e-05	0.00948497	NA	NA	6	29911558	HLA-A
cg26392102	6:31010658:A:G	-0.0313465	4.02082e-05	0.00950062	0.894292	0.0242416	6	31238751	HLA-C
cg26392102	6:31013746:C:T	-0.0313465	4.02082e-05	0.00950062	0.896213	0.0271042	6	31238751	HLA-C
cg26392102	6:31014162:G:A	-0.0313465	4.02082e-05	0.00950062	0.895475	0.0260193	6	31238751	HLA-C
cg26392102	6:31014192:C:T	-0.0313465	4.02082e-05	0.00950062	0.895475	0.0260193	6	31238751	HLA-C
cg26392102	6:31014970:C:T	-0.0313465	4.02082e-05	0.00950062	0.896504	0.0276704	6	31238751	HLA-C
cg26392102	6:31014990:G:C	-0.0313465	4.02082e-05	0.00950062	0.896504	0.0276704	6	31238751	HLA-C
cg26392102	6:31015029:A:C	-0.0313465	4.02082e-05	0.00950062	0.896504	0.0276704	6	31238751	HLA-C
cg26392102	6:31015513:G:A	-0.0313465	4.02082e-05	0.00950062	0.898294	0.0306048	6	31238751	HLA-C
cg26392102	6:31015936:C:T	-0.0313465	4.02082e-05	0.00950062	0.898294	0.0306048	6	31238751	HLA-C
cg26392102	6:31016230:A:T	-0.0313465	4.02082e-05	0.00950062	0.898294	0.0306048	6	31238751	HLA-C
cg26392102	6:31017968:G:A	-0.0313465	4.02082e-05	0.00950062	0.901257	0.0361728	6	31238751	HLA-C
cg26392102	6:31019082:G:A	-0.0313465	4.02082e-05	0.00950062	0.901257	0.0361728	6	31238751	HLA-C
cg26392102	6:31019409:C:A	-0.0313465	4.02082e-05	0.00950062	0.901257	0.0361728	6	31238751	HLA-C
cg26392102	6:31019460:G:A	-0.0313465	4.02082e-05	0.00950062	0.90023	0.0343079	6	31238751	HLA-C
cg26392102	6:31019562:G:A	-0.0313465	4.02082e-05	0.00950062	0.901257	0.0361728	6	31238751	HLA-C
cg26392102	6:31019621:G:A	-0.0313465	4.02082e-05	0.00950062	0.901257	0.0361728	6	31238751	HLA-C
cg26392102	6:31019760:C:A	-0.0313465	4.02082e-05	0.00950062	0.901257	0.0361728	6	31238751	HLA-C
cg26392102	6:31019765:C:T	-0.0313465	4.02082e-05	0.00950062	0.901257	0.0361728	6	31238751	HLA-C
cg26392102	6:31019795:C:T	-0.0313465	4.02082e-05	0.00950062	0.901257	0.0361728	6	31238751	HLA-C
cg26392102	6:31020042:C:T	-0.0313465	4.02082e-05	0.00950062	0.901257	0.0361728	6	31238751	HLA-C
cg23892836	6:29918734:A:G	-0.0285142	4.02148e-05	0.00950062	1.15228	4.27486e-05	6	29692085	HLA-F;HLA-F;HLA-F
cg23892836	6:29918770:A:G	-0.0285142	4.02148e-05	0.00950062	1.15228	4.27486e-05	6	29692085	HLA-F;HLA-F;HLA-F
cg23892836	6:29919141:C:G	-0.0285142	4.02148e-05	0.00950062	1.15193	4.42486e-05	6	29692085	HLA-F;HLA-F;HLA-F
cg01517384	6:30694374:T:C	-0.0481908	4.02828e-05	0.00951436	1.28151	5.795e-09	6	31323856	HLA-B
cg14849578	12:125286728:A:G	0.0182838	4.03146e-05	0.00951436	NA	NA	12	125282480	SCARB1;SCARB1
cg00272009	3:122458887:T:C	0.0480178	4.03631e-05	0.00951436	NA	NA	3	122398855	PARP14
cg00272009	3:122459732:G:A	0.0480178	4.03631e-05	0.00951436	NA	NA	3	122398855	PARP14
cg00272009	3:122460470:G:C	0.0480178	4.03631e-05	0.00951436	NA	NA	3	122398855	PARP14
cg00272009	3:122461416:C:T	0.0480178	4.03631e-05	0.00951436	NA	NA	3	122398855	PARP14
cg00272009	3:122462369:A:C	0.0480178	4.03631e-05	0.00951436	NA	NA	3	122398855	PARP14
cg00272009	3:122462408:T:C	0.0480178	4.03631e-05	0.00951436	NA	NA	3	122398855	PARP14
cg00272009	3:122462788:A:G	0.0480178	4.03631e-05	0.00951436	NA	NA	3	122398855	PARP14
cg00272009	3:122467770:T:C	0.0480178	4.03631e-05	0.00951436	NA	NA	3	122398855	PARP14
cg00272009	3:122468180:T:C	0.0480178	4.03631e-05	0.00951436	NA	NA	3	122398855	PARP14
cg00272009	3:122468746:T:C	0.0480178	4.03631e-05	0.00951436	NA	NA	3	122398855	PARP14
cg00272009	3:122468954:C:T	0.0480178	4.03631e-05	0.00951436	NA	NA	3	122398855	PARP14
cg27529346	6:31381486:C:T	-0.0366306	4.03782e-05	0.00951436	NA	NA	6	31322926	HLA-B
cg27529346	6:31381868:T:C	-0.0366306	4.03782e-05	0.00951436	NA	NA	6	31322926	HLA-B
cg27529346	6:31382994:C:A	-0.0366306	4.03782e-05	0.00951436	NA	NA	6	31322926	HLA-B
cg27529346	6:31383754:T:G	-0.0366306	4.03782e-05	0.00951436	NA	NA	6	31322926	HLA-B
cg27529346	6:31385843:C:T	-0.0366306	4.03782e-05	0.00951436	NA	NA	6	31322926	HLA-B
cg27529346	6:31389520:C:T	-0.0366306	4.03782e-05	0.00951436	NA	NA	6	31322926	HLA-B
cg27529346	6:31390098:T:C	-0.0366306	4.03782e-05	0.00951436	NA	NA	6	31322926	HLA-B
cg27529346	6:31390426:A:T	-0.0366306	4.03782e-05	0.00951436	NA	NA	6	31322926	HLA-B
cg27529346	6:31390506:G:A	-0.0366306	4.03782e-05	0.00951436	NA	NA	6	31322926	HLA-B
cg27529346	6:31392340:T:C	-0.0366306	4.03782e-05	0.00951436	NA	NA	6	31322926	HLA-B
cg20408505	6:29935850:G:A	-0.0281392	4.04188e-05	0.00951436	NA	NA	6	29911494	HLA-A
cg11187245	6:31321685:A:C	-0.0557467	4.04255e-05	0.00951436	0.80293	1.97755e-06	6	31323397	HLA-B
cg11187245	6:31322026:C:A	-0.0557467	4.04255e-05	0.00951436	0.801051	1.21318e-06	6	31323397	HLA-B
cg14374463	15:81580318:C:T	-0.0326408	4.0449e-05	0.00951436	NA	NA	15	81590933	IL16;IL16;IL16
cg12094903	6:32382609:C:G	-0.0273322	4.04598e-05	0.00951436	1.42158	1.79168e-15	6	32808689	PSMB8;PSMB8
cg12094903	6:32382638:T:C	-0.0273322	4.04598e-05	0.00951436	1.42387	1.32205e-15	6	32808689	PSMB8;PSMB8
cg12094903	6:32382749:A:G	-0.0273322	4.04598e-05	0.00951436	1.42387	1.32205e-15	6	32808689	PSMB8;PSMB8
cg12094903	6:32383307:T:G	-0.0273322	4.04598e-05	0.00951436	1.42742	7.95403e-16	6	32808689	PSMB8;PSMB8
cg12094903	6:32383341:A:C	-0.0273322	4.04598e-05	0.00951436	1.42742	7.95403e-16	6	32808689	PSMB8;PSMB8
cg12094903	6:32383360:G:A	-0.0273322	4.04598e-05	0.00951436	1.42742	7.95403e-16	6	32808689	PSMB8;PSMB8
cg12094903	6:32383410:G:T	-0.0273322	4.04598e-05	0.00951436	1.42742	7.95403e-16	6	32808689	PSMB8;PSMB8
cg12094903	6:32383441:T:G	-0.0273322	4.04598e-05	0.00951436	1.42742	7.95403e-16	6	32808689	PSMB8;PSMB8
cg12094903	6:32383488:T:A	-0.0273322	4.04598e-05	0.00951436	1.42742	7.95403e-16	6	32808689	PSMB8;PSMB8
cg12094903	6:32383837:G:A	-0.0273322	4.04598e-05	0.00951436	1.42742	7.95403e-16	6	32808689	PSMB8;PSMB8
cg12094903	6:32383858:G:T	-0.0273322	4.04598e-05	0.00951436	1.42742	7.95403e-16	6	32808689	PSMB8;PSMB8
cg12094903	6:32384077:C:T	-0.0273322	4.04598e-05	0.00951436	1.42742	7.95403e-16	6	32808689	PSMB8;PSMB8
cg12094903	6:32384343:G:A	-0.0273322	4.04598e-05	0.00951436	1.42742	7.95403e-16	6	32808689	PSMB8;PSMB8
cg12094903	6:32384677:A:C	-0.0273322	4.04598e-05	0.00951436	1.42742	7.95403e-16	6	32808689	PSMB8;PSMB8
cg12094903	6:32384900:T:C	-0.0273322	4.04598e-05	0.00951436	1.42742	7.95403e-16	6	32808689	PSMB8;PSMB8
cg12094903	6:32385099:G:A	-0.0273322	4.04598e-05	0.00951436	1.42742	7.95403e-16	6	32808689	PSMB8;PSMB8
cg12094903	6:32385470:A:G	-0.0273322	4.04598e-05	0.00951436	1.42742	7.95403e-16	6	32808689	PSMB8;PSMB8
cg12094903	6:32385573:G:A	-0.0273322	4.04598e-05	0.00951436	1.42742	7.95403e-16	6	32808689	PSMB8;PSMB8
cg12094903	6:32385605:C:A	-0.0273322	4.04598e-05	0.00951436	1.42742	7.95403e-16	6	32808689	PSMB8;PSMB8
cg12094903	6:32385653:A:G	-0.0273322	4.04598e-05	0.00951436	1.42742	7.95403e-16	6	32808689	PSMB8;PSMB8
cg12094903	6:32385782:C:A	-0.0273322	4.04598e-05	0.00951436	1.42742	7.95403e-16	6	32808689	PSMB8;PSMB8
cg12094903	6:32385873:C:T	-0.0273322	4.04598e-05	0.00951436	1.42742	7.95403e-16	6	32808689	PSMB8;PSMB8
cg12094903	6:32386061:C:T	-0.0273322	4.04598e-05	0.00951436	1.42742	7.95403e-16	6	32808689	PSMB8;PSMB8
cg12094903	6:32386383:A:G	-0.0273322	4.04598e-05	0.00951436	1.42742	7.95403e-16	6	32808689	PSMB8;PSMB8
cg12094903	6:32386495:T:C	-0.0273322	4.04598e-05	0.00951436	1.42742	7.95403e-16	6	32808689	PSMB8;PSMB8
cg12094903	6:32386506:T:C	-0.0273322	4.04598e-05	0.00951436	1.42742	7.95403e-16	6	32808689	PSMB8;PSMB8
cg12094903	6:32386643:G:A	-0.0273322	4.04598e-05	0.00951436	1.42742	7.95403e-16	6	32808689	PSMB8;PSMB8
cg12094903	6:32386707:T:C	-0.0273322	4.04598e-05	0.00951436	1.42742	7.95403e-16	6	32808689	PSMB8;PSMB8
cg12094903	6:32387278:T:A	-0.0273322	4.04598e-05	0.00951436	1.42742	7.95403e-16	6	32808689	PSMB8;PSMB8
cg12094903	6:32387752:A:C	-0.0273322	4.04598e-05	0.00951436	1.42742	7.95403e-16	6	32808689	PSMB8;PSMB8
cg12094903	6:32387780:G:T	-0.0273322	4.04598e-05	0.00951436	1.42742	7.95403e-16	6	32808689	PSMB8;PSMB8
cg12094903	6:32387860:C:T	-0.0273322	4.04598e-05	0.00951436	1.42742	7.95403e-16	6	32808689	PSMB8;PSMB8
cg12094903	6:32388308:C:T	-0.0273322	4.04598e-05	0.00951436	1.42742	7.95403e-16	6	32808689	PSMB8;PSMB8
cg12094903	6:32388574:T:C	-0.0273322	4.04598e-05	0.00951436	1.42742	7.95403e-16	6	32808689	PSMB8;PSMB8
cg12094903	6:32388709:T:C	-0.0273322	4.04598e-05	0.00951436	1.42742	7.95403e-16	6	32808689	PSMB8;PSMB8
cg23923934	6:31206206:C:T	0.0417623	4.05353e-05	0.00953139	1.11383	0.00210986	6	31322914	HLA-B
cg15331332	6:29604124:G:A	0.0445343	4.05539e-05	0.00953506	NA	NA	6	29692111	HLA-F;HLA-F;HLA-F
cg04816140	9:92735238:A:G	0.0204982	4.05657e-05	0.00953712	NA	NA	9	92763384
cg14849578	12:125287648:A:G	0.0179843	4.07131e-05	0.00957107	NA	NA	12	125282480	SCARB1;SCARB1
cg26959945	7:20196737:G:A	-0.0223711	4.07541e-05	0.00957999	NA	NA	7	20233217	MACC1
cg26392102	6:31065096:C:T	-0.0194029	4.07838e-05	0.00958555	1.25581	1.34399e-10	6	31238751	HLA-C
cg26392102	6:31067550:G:A	-0.0194029	4.07838e-05	0.00958555	1.25565	1.42237e-10	6	31238751	HLA-C
cg19830650	22:50925997:C:A	0.0200448	4.0828e-05	0.00959523	NA	NA	22	50976445
cg27529346	6:31109810:G:A	-0.027371	4.0875e-05	0.0095997	1.24696	3.87846e-09	6	31322926	HLA-B
cg27529346	6:31109947:C:T	-0.027371	4.0875e-05	0.0095997	1.24696	3.87846e-09	6	31322926	HLA-B
cg27529346	6:31110391:G:C	-0.027371	4.0875e-05	0.0095997	1.24696	3.87846e-09	6	31322926	HLA-B
cg27529346	6:31112108:G:T	-0.027371	4.0875e-05	0.0095997	1.24628	4.22696e-09	6	31322926	HLA-B
cg27529346	6:31112602:G:C	-0.027371	4.0875e-05	0.0095997	1.24628	4.22696e-09	6	31322926	HLA-B
cg27529346	6:31113083:G:A	-0.027371	4.0875e-05	0.0095997	1.24628	4.22696e-09	6	31322926	HLA-B
cg27529346	6:31113940:T:C	-0.027371	4.0875e-05	0.0095997	1.24628	4.22696e-09	6	31322926	HLA-B
cg27529346	6:31114182:A:G	-0.027371	4.0875e-05	0.0095997	1.24628	4.22696e-09	6	31322926	HLA-B
cg27529346	6:31115700:A:G	-0.027371	4.0875e-05	0.0095997	1.24628	4.22696e-09	6	31322926	HLA-B
cg26392102	6:31318705:A:G	-0.0243949	4.08982e-05	0.0095997	1.49611	2.86907e-19	6	31238751	HLA-C
cg26392102	6:31319215:G:C	-0.0243949	4.08982e-05	0.0095997	1.49716	2.61479e-19	6	31238751	HLA-C
cg26392102	6:31319226:C:T	-0.0243949	4.08982e-05	0.0095997	1.49863	1.6616e-19	6	31238751	HLA-C
cg26392102	6:31319525:C:T	-0.0243949	4.08982e-05	0.0095997	1.49878	2.11514e-19	6	31238751	HLA-C
cg26392102	6:31319618:T:A	-0.0243949	4.08982e-05	0.0095997	1.49951	1.92212e-19	6	31238751	HLA-C
cg26392102	6:31319667:G:A	-0.0243949	4.08982e-05	0.0095997	1.49505	3.56843e-19	6	31238751	HLA-C
cg16795804	2:37133127:C:T	0.016088	4.09018e-05	0.0095997	NA	NA	2	37384523	EIF2AK2;EIF2AK2
cg16795804	2:37141336:A:G	0.016088	4.09018e-05	0.0095997	NA	NA	2	37384523	EIF2AK2;EIF2AK2
cg16795804	2:37141495:C:T	0.016088	4.09018e-05	0.0095997	NA	NA	2	37384523	EIF2AK2;EIF2AK2
cg13785019	11:9340899:T:C	0.0272692	4.09372e-05	0.0096071	NA	NA	11	9365716
cg00598235	4:17688338:G:A	-0.0217371	4.09425e-05	0.0096071	NA	NA	4	17580680	LAP3
cg00598235	4:17688582:G:A	-0.0217371	4.09425e-05	0.0096071	NA	NA	4	17580680	LAP3
cg11946459	6:29730095:A:G	-0.0864806	4.09946e-05	0.00961719	NA	NA	6	29911558	HLA-A
cg11946459	6:29731635:C:T	-0.0864806	4.09946e-05	0.00961719	NA	NA	6	29911558	HLA-A
cg11946459	6:29731687:A:G	-0.0864806	4.09946e-05	0.00961719	NA	NA	6	29911558	HLA-A
cg08309069	6:31237087:C:A	0.0581958	4.10705e-05	0.00963214	NA	NA	6	31240651	HLA-C
cg08309069	6:31240771:T:C	0.0581958	4.10705e-05	0.00963214	NA	NA	6	31240651	HLA-C
cg08309069	6:31240932:C:A	0.0581958	4.10705e-05	0.00963214	NA	NA	6	31240651	HLA-C
cg08309069	6:31242845:C:T	0.0581958	4.10705e-05	0.00963214	NA	NA	6	31240651	HLA-C
cg12094903	6:32666526:C:T	-0.0305341	4.11101e-05	0.0096355	1.5568	5.05485e-18	6	32808689	PSMB8;PSMB8
cg12094903	6:32667595:G:T	-0.0305341	4.11101e-05	0.0096355	1.55163	8.6518e-18	6	32808689	PSMB8;PSMB8
cg26392102	6:31177658:T:C	0.0182515	4.11123e-05	0.0096355	0.850571	3.38663e-06	6	31238751	HLA-C
cg26392102	6:31177874:C:T	0.0182515	4.11123e-05	0.0096355	0.849405	2.79529e-06	6	31238751	HLA-C
cg26392102	6:31178279:T:C	0.0182515	4.11123e-05	0.0096355	0.850571	3.38663e-06	6	31238751	HLA-C
cg26392102	6:31178448:G:A	0.0182515	4.11123e-05	0.0096355	0.849405	2.79529e-06	6	31238751	HLA-C
cg26392102	6:31178465:A:C	0.0182515	4.11123e-05	0.0096355	0.849405	2.79529e-06	6	31238751	HLA-C
cg26392102	6:31178515:C:T	0.0182515	4.11123e-05	0.0096355	0.850012	3.08146e-06	6	31238751	HLA-C
cg26392102	6:31185810:T:G	0.0182515	4.11123e-05	0.0096355	0.849405	2.79529e-06	6	31238751	HLA-C
cg08309069	6:31329609:G:T	0.0658349	4.11165e-05	0.00963577	0.826755	9.2351e-05	6	31240651	HLA-C
cg17114584	11:827440:C:T	-0.090332	4.1198e-05	0.00965415	NA	NA	11	613792	IRF7;IRF7;IRF7
cg24351901	6:29732407:G:C	0.0286204	4.12094e-05	0.00965611	NA	NA	6	29692092	HLA-F;HLA-F;HLA-F
cg26392102	6:31176335:C:T	0.0197729	4.13062e-05	0.00967807	0.853562	1.24405e-05	6	31238751	HLA-C
cg12588917	6:29921773:T:C	-0.03565	4.13124e-05	0.0096788	1.14567	7.64447e-05	6	29692082	HLA-F;HLA-F;HLA-F
cg03434660	17:66758833:T:C	0.00970693	4.15213e-05	0.00972702	NA	NA	17	66082213
cg17608381	6:30179164:T:C	0.102127	4.15368e-05	0.0097292	NA	NA	6	29911550	HLA-A
cg17608381	6:30199016:C:T	0.102127	4.15368e-05	0.0097292	NA	NA	6	29911550	HLA-A
cg16920757	9:20978873:A:G	0.0100393	4.16093e-05	0.00974548	NA	NA	9	20726339	FOCAD
cg11946459	6:29510630:G:C	0.146699	4.17124e-05	0.00976889	NA	NA	6	29911558	HLA-A
cg08309069	6:31027336:A:G	0.0784746	4.17352e-05	0.00977315	NA	NA	6	31240651	HLA-C
cg20408505	6:29766021:C:T	-0.0303572	4.17368e-05	0.00977315	NA	NA	6	29911494	HLA-A
cg17096289	6:32109165:G:A	-0.0725978	4.18656e-05	0.00980258	1.42824	7.48909e-11	6	31238788	HLA-C
cg16853860	6:32389648:A:G	-0.0500919	4.19336e-05	0.00981779	1.14295	0.000321577	6	32823116	PSMB9;PSMB9;TAP1
cg23923934	6:31312532:G:A	0.05692	4.19883e-05	0.00982985	NA	NA	6	31322914	HLA-B
cg16853860	6:32765585:G:T	-0.0633008	4.20091e-05	0.00983327	1.42883	5.61331e-12	6	32823116	PSMB9;PSMB9;TAP1
cg16853860	6:32774291:C:G	-0.0633008	4.20091e-05	0.00983327	1.4326	3.76557e-12	6	32823116	PSMB9;PSMB9;TAP1
cg04816140	9:92699372:T:C	0.0206655	4.20158e-05	0.00983338	NA	NA	9	92763384
cg04816140	9:92699458:T:C	0.0206655	4.20158e-05	0.00983338	NA	NA	9	92763384
cg17608381	6:30430482:G:C	0.0930346	4.21229e-05	0.00985772	NA	NA	6	29911550	HLA-A
cg22987546	4:38096712:A:T	0.0228312	4.21817e-05	0.00987075	NA	NA	4	38080474	TBC1D1;TBC1D1
cg24351901	6:29727954:T:C	0.0285099	4.22173e-05	0.0098776	NA	NA	6	29692092	HLA-F;HLA-F;HLA-F
cg24351901	6:29732243:T:C	0.0285099	4.22173e-05	0.0098776	NA	NA	6	29692092	HLA-F;HLA-F;HLA-F
cg23892836	6:30065416:C:G	-0.032077	4.22318e-05	0.00987953	1.25031	5.75262e-07	6	29692085	HLA-F;HLA-F;HLA-F
cg23892836	6:30065575:T:C	-0.032077	4.22318e-05	0.00987953	1.24967	6.04574e-07	6	29692085	HLA-F;HLA-F;HLA-F
cg00679477	11:78350130:G:C	-0.0358196	4.23106e-05	0.00989478	NA	NA	11	78023985	GAB2;GAB2
cg17608381	6:29297666:C:T	-0.111175	4.23252e-05	0.00989478	0.871192	0.0163766	6	29911550	HLA-A
cg17608381	6:29298650:T:C	-0.111175	4.23252e-05	0.00989478	0.871192	0.0163766	6	29911550	HLA-A
cg17608381	6:29322866:A:G	-0.111175	4.23252e-05	0.00989478	0.874412	0.0194492	6	29911550	HLA-A
cg17608381	6:29325433:C:T	-0.111175	4.23252e-05	0.00989478	0.868123	0.0142484	6	29911550	HLA-A
cg17608381	6:29335537:T:C	-0.111175	4.23252e-05	0.00989478	0.876149	0.0211514	6	29911550	HLA-A
cg17608381	6:29337817:G:A	-0.111175	4.23252e-05	0.00989478	0.881561	0.0281909	6	29911550	HLA-A
cg17608381	6:29340617:C:G	-0.111175	4.23252e-05	0.00989478	0.881561	0.0281909	6	29911550	HLA-A
cg17608381	6:29349245:A:G	-0.111175	4.23252e-05	0.00989478	NA	NA	6	29911550	HLA-A
cg04831656	3:42077122:A:G	0.0252602	4.23468e-05	0.00989833	NA	NA	3	42054195
cg04831656	3:42079111:T:G	0.0252602	4.23468e-05	0.00989833	NA	NA	3	42054195
cg26816919	12:121454313:C:A	-0.0173266	4.2356e-05	0.00989833	NA	NA	12	121477815	OASL;OASL;OASL
cg26816919	12:121454906:G:A	-0.0173266	4.2356e-05	0.00989833	NA	NA	12	121477815	OASL;OASL;OASL
cg26816919	12:121455873:C:T	-0.0173266	4.2356e-05	0.00989833	NA	NA	12	121477815	OASL;OASL;OASL
cg23923934	6:31346554:G:C	-0.0467103	4.23699e-05	0.00990083	0.880785	0.001546	6	31322914	HLA-B
cg16744803	6:109275038:G:A	0.0277484	4.24907e-05	0.00992833	NA	NA	6	109236057	ARMC2;ARMC2-AS1;ARMC2
cg23892836	6:29924386:T:C	0.0299574	4.24964e-05	0.00992894	0.894531	0.00162196	6	29692085	HLA-F;HLA-F;HLA-F
cg05257202	13:100065618:T:A	0.0331932	4.25915e-05	0.00994967	NA	NA	13	99934873	UBAC2;UBAC2;UBAC2
cg05257202	13:100066121:C:T	0.0331932	4.25915e-05	0.00994967	NA	NA	13	99934873	UBAC2;UBAC2;UBAC2
cg24298610	21:43397095:A:C	-0.0701862	4.26129e-05	0.00995026	NA	NA	21	42796936	MX1;MX1;MX1
cg24298610	21:43398370:A:G	-0.0701862	4.26129e-05	0.00995026	NA	NA	21	42796936	MX1;MX1;MX1
cg24298610	21:43398752:A:T	-0.0701862	4.26129e-05	0.00995026	NA	NA	21	42796936	MX1;MX1;MX1
cg24298610	21:43398765:C:T	-0.0701862	4.26129e-05	0.00995026	NA	NA	21	42796936	MX1;MX1;MX1
cg24298610	21:43399344:A:T	-0.0701862	4.26129e-05	0.00995026	NA	NA	21	42796936	MX1;MX1;MX1
cg24298610	21:43400609:C:T	-0.0701862	4.26129e-05	0.00995026	NA	NA	21	42796936	MX1;MX1;MX1
cg08836972	6:26756924:T:C	-0.0342538	4.27251e-05	0.00997572	NA	NA	6	26532914
cg11738389	6:56749949:G:A	-0.0358791	4.28146e-05	0.00999292	NA	NA	6	56621425	DST;DST;DST
cg11738389	6:56750810:C:A	-0.0358791	4.28146e-05	0.00999292	NA	NA	6	56621425	DST;DST;DST
cg11738389	6:56752431:G:T	-0.0358791	4.28146e-05	0.00999292	NA	NA	6	56621425	DST;DST;DST
cg11738389	6:56753730:C:T	-0.0358791	4.28146e-05	0.00999292	NA	NA	6	56621425	DST;DST;DST
cg11738389	6:56761170:G:C	-0.0358791	4.28146e-05	0.00999292	NA	NA	6	56621425	DST;DST;DST
cg03763873	13:43592968:C:A	-0.0185032	4.28759e-05	0.0100065	NA	NA	13	43565901	EPSTI1;EPSTI1
cg25637655	6:30763756:G:A	-0.0545723	4.29385e-05	0.0100204	1.14031	0.000151546	6	29911542	HLA-A
cg06085204	17:6678180:A:C	-0.0149074	4.29534e-05	0.0100231	NA	NA	17	6659164	XAF1;XAF1;XAF1;XAF1
cg17608381	6:29671300:G:T	-0.0646596	4.29886e-05	0.0100306	NA	NA	6	29911550	HLA-A
cg15831217	14:79602542:T:C	0.0215399	4.30082e-05	0.0100344	NA	NA	14	79542386	NRXN3;NRXN3
cg20033981	13:41491722:A:T	-0.0218968	4.3034e-05	0.0100397	NA	NA	13	41590153	ELF1
cg23892836	6:29833128:T:C	-0.0279465	4.31326e-05	0.0100619	1.12939	0.000594289	6	29692085	HLA-F;HLA-F;HLA-F
cg17096289	6:31085340:G:A	0.0617208	4.31838e-05	0.0100646	0.851751	0.000258526	6	31238788	HLA-C
cg11946459	6:29252929:C:A	-0.114381	4.32134e-05	0.0100646	0.859924	0.00681335	6	29911558	HLA-A
cg27529346	6:31001911:C:T	-0.0408629	4.32312e-05	0.0100646	0.856225	0.0015284	6	31322926	HLA-B
cg02622254	2:175691945:T:C	0.0135539	4.32351e-05	0.0100646	NA	NA	2	175895436
cg02622254	2:175703541:A:G	0.0135539	4.32351e-05	0.0100646	NA	NA	2	175895436
cg02622254	2:175703606:T:G	0.0135539	4.32351e-05	0.0100646	NA	NA	2	175895436
cg16853860	6:32694169:C:A	-0.0500074	4.32875e-05	0.0100646	1.24931	3.64981e-08	6	32823116	PSMB9;PSMB9;TAP1
cg27486585	6:30225273:G:A	-0.0278683	4.32938e-05	0.0100646	1.29663	8.40368e-08	6	30459595	HLA-E
cg27486585	6:30226123:C:T	-0.0278683	4.32938e-05	0.0100646	1.29663	8.40368e-08	6	30459595	HLA-E
cg27486585	6:30226305:C:T	-0.0278683	4.32938e-05	0.0100646	1.29552	9.82507e-08	6	30459595	HLA-E
cg27486585	6:30227425:C:G	-0.0278683	4.32938e-05	0.0100646	1.29911	6.77511e-08	6	30459595	HLA-E
cg27486585	6:30227915:A:T	-0.0278683	4.32938e-05	0.0100646	1.30172	5.70062e-08	6	30459595	HLA-E
cg27486585	6:30229989:C:T	-0.0278683	4.32938e-05	0.0100646	1.29911	6.77511e-08	6	30459595	HLA-E
cg27486585	6:30230760:G:A	-0.0278683	4.32938e-05	0.0100646	1.29911	6.77511e-08	6	30459595	HLA-E
cg27486585	6:30230777:A:G	-0.0278683	4.32938e-05	0.0100646	1.2933	1.12358e-07	6	30459595	HLA-E
cg27486585	6:30230924:C:G	-0.0278683	4.32938e-05	0.0100646	1.29911	6.77511e-08	6	30459595	HLA-E
cg27486585	6:30230930:A:G	-0.0278683	4.32938e-05	0.0100646	1.29911	6.77511e-08	6	30459595	HLA-E
cg27486585	6:30231224:G:A	-0.0278683	4.32938e-05	0.0100646	1.29911	6.77511e-08	6	30459595	HLA-E
cg27486585	6:30231273:A:G	-0.0278683	4.32938e-05	0.0100646	1.29911	6.77511e-08	6	30459595	HLA-E
cg27486585	6:30231330:T:C	-0.0278683	4.32938e-05	0.0100646	1.29911	6.77511e-08	6	30459595	HLA-E
cg27486585	6:30231587:A:G	-0.0278683	4.32938e-05	0.0100646	1.29911	6.77511e-08	6	30459595	HLA-E
cg27486585	6:30231594:A:G	-0.0278683	4.32938e-05	0.0100646	1.29354	1.1091e-07	6	30459595	HLA-E
cg27486585	6:30231602:G:C	-0.0278683	4.32938e-05	0.0100646	1.29911	6.77511e-08	6	30459595	HLA-E
cg27486585	6:30231666:T:C	-0.0278683	4.32938e-05	0.0100646	1.29911	6.77511e-08	6	30459595	HLA-E
cg27486585	6:30231755:G:C	-0.0278683	4.32938e-05	0.0100646	1.29911	6.77511e-08	6	30459595	HLA-E
cg27486585	6:30231768:G:A	-0.0278683	4.32938e-05	0.0100646	1.29911	6.77511e-08	6	30459595	HLA-E
cg27486585	6:30231829:G:C	-0.0278683	4.32938e-05	0.0100646	1.29911	6.77511e-08	6	30459595	HLA-E
cg27486585	6:30232009:T:G	-0.0278683	4.32938e-05	0.0100646	1.29911	6.77511e-08	6	30459595	HLA-E
cg27486585	6:30232250:A:G	-0.0278683	4.32938e-05	0.0100646	1.29911	6.77511e-08	6	30459595	HLA-E
cg27486585	6:30232436:G:A	-0.0278683	4.32938e-05	0.0100646	1.29911	6.77511e-08	6	30459595	HLA-E
cg27486585	6:30232672:C:T	-0.0278683	4.32938e-05	0.0100646	1.29911	6.77511e-08	6	30459595	HLA-E
cg27486585	6:30232785:C:A	-0.0278683	4.32938e-05	0.0100646	1.29911	6.77511e-08	6	30459595	HLA-E
cg27486585	6:30232953:G:A	-0.0278683	4.32938e-05	0.0100646	1.29831	7.6019e-08	6	30459595	HLA-E
cg27486585	6:30233513:T:C	-0.0278683	4.32938e-05	0.0100646	1.29911	6.77511e-08	6	30459595	HLA-E
cg27486585	6:30233558:C:A	-0.0278683	4.32938e-05	0.0100646	1.29911	6.77511e-08	6	30459595	HLA-E
cg27486585	6:30233739:T:C	-0.0278683	4.32938e-05	0.0100646	1.29911	6.77511e-08	6	30459595	HLA-E
cg27486585	6:30233876:T:C	-0.0278683	4.32938e-05	0.0100646	1.29911	6.77511e-08	6	30459595	HLA-E
cg27486585	6:30234152:C:T	-0.0278683	4.32938e-05	0.0100646	1.29911	6.77511e-08	6	30459595	HLA-E
cg27486585	6:30234627:A:T	-0.0278683	4.32938e-05	0.0100646	1.29911	6.77511e-08	6	30459595	HLA-E
cg27486585	6:30234657:A:G	-0.0278683	4.32938e-05	0.0100646	1.29911	6.77511e-08	6	30459595	HLA-E
cg27486585	6:30234700:T:C	-0.0278683	4.32938e-05	0.0100646	1.29831	7.6019e-08	6	30459595	HLA-E
cg27486585	6:30234721:G:A	-0.0278683	4.32938e-05	0.0100646	1.29911	6.77511e-08	6	30459595	HLA-E
cg27486585	6:30234931:T:C	-0.0278683	4.32938e-05	0.0100646	1.3016	5.49552e-08	6	30459595	HLA-E
cg27486585	6:30234934:A:C	-0.0278683	4.32938e-05	0.0100646	1.30199	5.30221e-08	6	30459595	HLA-E
cg27486585	6:30234945:A:G	-0.0278683	4.32938e-05	0.0100646	1.30201	5.54797e-08	6	30459595	HLA-E
cg27486585	6:30235204:G:A	-0.0278683	4.32938e-05	0.0100646	1.30334	4.66657e-08	6	30459595	HLA-E
cg27486585	6:30236038:G:T	-0.0278683	4.32938e-05	0.0100646	1.30334	4.66657e-08	6	30459595	HLA-E
cg25637655	6:30762701:G:T	-0.0747776	4.32999e-05	0.0100653	NA	NA	6	29911542	HLA-A
cg07862320	16:57389790:C:T	-0.0287598	4.33593e-05	0.0100776	1.12317	0.0126243	16	57024770
cg07862320	16:57390691:C:T	-0.0287598	4.33593e-05	0.0100776	1.12317	0.0126243	16	57024770
cg04816140	9:92693210:A:G	0.0204496	4.34722e-05	0.0101016	NA	NA	9	92763384
cg04816140	9:92693510:C:T	0.0204496	4.34722e-05	0.0101016	NA	NA	9	92763384
cg04816140	9:92694914:A:T	0.0204496	4.34722e-05	0.0101016	NA	NA	9	92763384
cg12588917	6:29684634:T:C	-0.0392956	4.36203e-05	0.01013	1.13753	0.0055066	6	29692082	HLA-F;HLA-F;HLA-F
cg12588917	6:29684967:G:A	-0.0392956	4.36203e-05	0.01013	1.13753	0.0055066	6	29692082	HLA-F;HLA-F;HLA-F
cg12588917	6:29688667:A:G	-0.0392956	4.36203e-05	0.01013	1.13753	0.0055066	6	29692082	HLA-F;HLA-F;HLA-F
cg12588917	6:29693969:C:T	-0.0392956	4.36203e-05	0.01013	1.13892	0.00501344	6	29692082	HLA-F;HLA-F;HLA-F
cg12588917	6:29695180:G:A	-0.0392956	4.36203e-05	0.01013	1.13892	0.00501344	6	29692082	HLA-F;HLA-F;HLA-F
cg12588917	6:29695502:A:C	-0.0392956	4.36203e-05	0.01013	1.13892	0.00501344	6	29692082	HLA-F;HLA-F;HLA-F
cg12588917	6:29696656:G:A	-0.0392956	4.36203e-05	0.01013	1.1412	0.00437489	6	29692082	HLA-F;HLA-F;HLA-F
cg12588917	6:29697473:G:C	-0.0392956	4.36203e-05	0.01013	1.14563	0.00341787	6	29692082	HLA-F;HLA-F;HLA-F
cg12588917	6:29915766:C:A	0.0394944	4.3647e-05	0.0101355	NA	NA	6	29692082	HLA-F;HLA-F;HLA-F
cg12588917	6:29918734:A:G	-0.0366157	4.36898e-05	0.0101432	1.15228	4.27486e-05	6	29692082	HLA-F;HLA-F;HLA-F
cg12588917	6:29918770:A:G	-0.0366157	4.36898e-05	0.0101432	1.15228	4.27486e-05	6	29692082	HLA-F;HLA-F;HLA-F
cg12588917	6:29919141:C:G	-0.0366157	4.36898e-05	0.0101432	1.15193	4.42486e-05	6	29692082	HLA-F;HLA-F;HLA-F
cg03763873	13:43565881:G:A	0.014442	4.3745e-05	0.0101542	NA	NA	13	43565901	EPSTI1;EPSTI1
cg03763873	13:43566099:T:A	0.014442	4.3745e-05	0.0101542	NA	NA	13	43565901	EPSTI1;EPSTI1
cg24168413	19:36216056:G:T	0.0213286	4.375e-05	0.0101542	NA	NA	19	35630388	FXYD1;FXYD1
cg24168413	19:36217810:G:A	0.0213286	4.375e-05	0.0101542	NA	NA	19	35630388	FXYD1;FXYD1
cg17608381	6:30119275:G:A	-0.0815762	4.38104e-05	0.0101615	NA	NA	6	29911550	HLA-A
cg17608381	6:30120134:T:C	-0.0815762	4.38104e-05	0.0101615	NA	NA	6	29911550	HLA-A
cg17608381	6:30120164:G:C	-0.0815762	4.38104e-05	0.0101615	NA	NA	6	29911550	HLA-A
cg17608381	6:30120268:C:T	-0.0815762	4.38104e-05	0.0101615	NA	NA	6	29911550	HLA-A
cg17608381	6:30120450:G:T	-0.0815762	4.38104e-05	0.0101615	NA	NA	6	29911550	HLA-A
cg17608381	6:30120633:T:G	-0.0815762	4.38104e-05	0.0101615	NA	NA	6	29911550	HLA-A
cg17608381	6:30120945:T:G	-0.0815762	4.38104e-05	0.0101615	NA	NA	6	29911550	HLA-A
cg17608381	6:30121096:C:T	-0.0815762	4.38104e-05	0.0101615	NA	NA	6	29911550	HLA-A
cg17608381	6:30121258:T:C	-0.0815762	4.38104e-05	0.0101615	NA	NA	6	29911550	HLA-A
cg12588917	6:29691774:A:C	0.0460146	4.38349e-05	0.0101664	NA	NA	6	29692082	HLA-F;HLA-F;HLA-F
cg06587767	19:3683995:A:G	-0.0355103	4.38503e-05	0.0101678	NA	NA	19	3691013	PIP5K1C;PIP5K1C;PIP5K1C
cg06587767	19:3685054:T:A	-0.0355103	4.38503e-05	0.0101678	NA	NA	19	3691013	PIP5K1C;PIP5K1C;PIP5K1C
cg06587767	19:3685116:C:T	-0.0355103	4.38503e-05	0.0101678	NA	NA	19	3691013	PIP5K1C;PIP5K1C;PIP5K1C
cg25345365	11:114065990:C:T	0.0313382	4.38581e-05	0.010168	NA	NA	11	114050114	ZBTB16;ZBTB16
cg25345365	11:114065991:A:G	0.0313382	4.38581e-05	0.010168	NA	NA	11	114050114	ZBTB16;ZBTB16
cg25637655	6:30430482:G:C	0.0779333	4.38613e-05	0.010168	NA	NA	6	29911542	HLA-A
cg20989454	11:566936:C:A	0.0211515	4.38786e-05	0.0101691	0.817284	4.89814e-06	11	613478	IRF7;IRF7;IRF7
cg20989454	11:567627:G:C	0.0211515	4.38786e-05	0.0101691	0.817161	4.8419e-06	11	613478	IRF7;IRF7;IRF7
cg20989454	11:570094:G:A	0.0211515	4.38786e-05	0.0101691	0.813491	3.01037e-06	11	613478	IRF7;IRF7;IRF7
cg20989454	11:571568:A:G	0.0211515	4.38786e-05	0.0101691	0.81228	2.57269e-06	11	613478	IRF7;IRF7;IRF7
cg11946459	6:29733374:T:C	0.139399	4.39842e-05	0.0101923	NA	NA	6	29911558	HLA-A
cg20408505	6:29818123:G:A	-0.028717	4.39919e-05	0.0101923	NA	NA	6	29911494	HLA-A
cg20408505	6:29818229:C:G	-0.028717	4.39919e-05	0.0101923	0.927515	0.0471297	6	29911494	HLA-A
cg20408505	6:29829482:A:C	-0.028717	4.39919e-05	0.0101923	0.924434	0.0382335	6	29911494	HLA-A
cg01517384	6:31377975:A:G	0.0480466	4.39949e-05	0.0101923	0.787571	1.02824e-08	6	31323856	HLA-B
cg26955963	2:8447876:T:C	-0.0175314	4.40058e-05	0.0101941	NA	NA	2	8466005	LINC00299
cg27537252	15:45980375:C:T	0.0716076	4.40443e-05	0.0102	NA	NA	15	45006400	B2M
cg27537252	15:45981317:G:A	0.0716076	4.40443e-05	0.0102	NA	NA	15	45006400	B2M
cg27537252	15:45982965:A:T	0.0716076	4.40443e-05	0.0102	NA	NA	15	45006400	B2M
cg27537252	15:45983004:G:T	0.0716076	4.40443e-05	0.0102	NA	NA	15	45006400	B2M
cg11303842	8:144110693:G:T	0.0155632	4.40911e-05	0.0102101	NA	NA	8	144070338	LOC100133669
cg23411470	11:4418347:C:T	0.011987	4.41273e-05	0.0102177	NA	NA	11	4414204	TRIM21
cg20701305	4:26863441:T:C	-0.0500192	4.42118e-05	0.0102365	NA	NA	4	26875055	STIM2;STIM2;STIM2
cg11303842	8:144084281:T:C	0.0152562	4.42759e-05	0.0102492	NA	NA	8	144070338	LOC100133669
cg11303842	8:144084458:T:C	0.0152562	4.42759e-05	0.0102492	NA	NA	8	144070338	LOC100133669
cg16744803	6:109273698:A:G	0.0277201	4.42765e-05	0.0102492	NA	NA	6	109236057	ARMC2;ARMC2-AS1;ARMC2
cg14286514	9:32483718:C:A	0.0222943	4.43707e-05	0.0102681	NA	NA	9	32525315	DDX58
cg14286514	9:32488237:G:C	0.0222943	4.43707e-05	0.0102681	NA	NA	9	32525315	DDX58
cg14286514	9:32488421:A:G	0.0222943	4.43707e-05	0.0102681	NA	NA	9	32525315	DDX58
cg14286514	9:32490179:C:T	0.0222943	4.43707e-05	0.0102681	NA	NA	9	32525315	DDX58
cg16070035	5:96082433:T:C	-0.0337764	4.43811e-05	0.0102697	NA	NA	5	96077898	CAST;CAST;CAST;CAST;CAST;CAST
cg20033981	13:41275319:T:C	-0.03594	4.43874e-05	0.0102704	NA	NA	13	41590153	ELF1
cg17096289	6:31456567:A:G	-0.0815738	4.44893e-05	0.0102932	1.23245	0.000127709	6	31238788	HLA-C
cg03310874	7:4427055:C:T	-0.0400997	4.45116e-05	0.0102954	0.818539	0.011184	7	4850260	RADIL
cg03310874	7:4427095:C:T	-0.0400997	4.45116e-05	0.0102954	0.821467	0.0134806	7	4850260	RADIL
cg03310874	7:4429167:G:A	-0.0400997	4.45116e-05	0.0102954	0.823458	0.0146216	7	4850260	RADIL
cg03310874	7:4433193:T:C	-0.0400997	4.45116e-05	0.0102954	0.823284	0.014291	7	4850260	RADIL
cg12588917	6:29854795:G:C	0.0397099	4.45201e-05	0.0102958	NA	NA	6	29692082	HLA-F;HLA-F;HLA-F
cg12588917	6:29865718:C:A	0.0397099	4.45201e-05	0.0102958	0.924575	0.0432261	6	29692082	HLA-F;HLA-F;HLA-F
cg16405432	14:95906023:G:A	-0.0262495	4.45927e-05	0.0103065	NA	NA	14	95973710
cg15331332	6:29605387:C:T	0.0431637	4.46022e-05	0.0103065	NA	NA	6	29692111	HLA-F;HLA-F;HLA-F
cg15331332	6:29608557:C:T	0.0431637	4.46022e-05	0.0103065	NA	NA	6	29692111	HLA-F;HLA-F;HLA-F
cg15331332	6:29609063:C:T	0.0431637	4.46022e-05	0.0103065	NA	NA	6	29692111	HLA-F;HLA-F;HLA-F
cg15331332	6:29614419:C:A	0.0431637	4.46022e-05	0.0103065	NA	NA	6	29692111	HLA-F;HLA-F;HLA-F
cg15331332	6:29616607:T:C	0.0431637	4.46022e-05	0.0103065	NA	NA	6	29692111	HLA-F;HLA-F;HLA-F
cg15331332	6:29626321:T:C	0.0431637	4.46022e-05	0.0103065	NA	NA	6	29692111	HLA-F;HLA-F;HLA-F
cg15331332	6:29628740:C:A	0.0431637	4.46022e-05	0.0103065	NA	NA	6	29692111	HLA-F;HLA-F;HLA-F
cg15331332	6:29632318:C:T	0.0431637	4.46022e-05	0.0103065	NA	NA	6	29692111	HLA-F;HLA-F;HLA-F
cg15331332	6:29634003:G:C	0.0431637	4.46022e-05	0.0103065	NA	NA	6	29692111	HLA-F;HLA-F;HLA-F
cg15331332	6:29635508:G:A	0.0431637	4.46022e-05	0.0103065	NA	NA	6	29692111	HLA-F;HLA-F;HLA-F
cg16920757	9:20816127:C:G	0.0104299	4.46261e-05	0.0103113	NA	NA	9	20726339	FOCAD
cg11946459	6:29675227:T:A	0.101788	4.46581e-05	0.0103179	NA	NA	6	29911558	HLA-A
cg00598235	4:17627294:A:G	-0.0214827	4.47148e-05	0.0103303	NA	NA	4	17580680	LAP3
cg25317210	6:37480392:A:G	0.0273482	4.47516e-05	0.0103373	NA	NA	6	37455869	CCDC167
cg25317210	6:37480404:C:T	0.0273482	4.47516e-05	0.0103373	NA	NA	6	37455869	CCDC167
cg24351901	6:29935576:G:A	0.0252011	4.47985e-05	0.0103433	NA	NA	6	29692092	HLA-F;HLA-F;HLA-F
cg24351901	6:29935590:C:T	0.0252011	4.47985e-05	0.0103433	NA	NA	6	29692092	HLA-F;HLA-F;HLA-F
cg24351901	6:29936307:A:T	0.0252011	4.47985e-05	0.0103433	NA	NA	6	29692092	HLA-F;HLA-F;HLA-F
cg24351901	6:29936404:T:C	0.0252011	4.47985e-05	0.0103433	NA	NA	6	29692092	HLA-F;HLA-F;HLA-F
cg24351901	6:29937104:C:T	0.0252011	4.47985e-05	0.0103433	NA	NA	6	29692092	HLA-F;HLA-F;HLA-F
cg24351901	6:29937148:T:C	0.0252011	4.47985e-05	0.0103433	NA	NA	6	29692092	HLA-F;HLA-F;HLA-F
cg23923934	6:31311811:T:G	0.0691935	4.48005e-05	0.0103433	NA	NA	6	31322914	HLA-B
cg11946459	6:29604683:C:T	0.100415	4.4876e-05	0.0103599	NA	NA	6	29911558	HLA-A
cg03587597	8:144085739:T:C	-0.0117323	4.48962e-05	0.0103631	NA	NA	8	144105055
cg03587597	8:144087461:G:C	-0.0117323	4.48962e-05	0.0103631	NA	NA	8	144105055
cg25345365	11:114051192:C:T	-0.0456055	4.49197e-05	0.0103677	NA	NA	11	114050114	ZBTB16;ZBTB16
cg17608381	6:29549261:C:A	-0.100667	4.49514e-05	0.0103736	NA	NA	6	29911550	HLA-A
cg17608381	6:29550416:G:A	-0.100667	4.49514e-05	0.0103736	NA	NA	6	29911550	HLA-A
cg11303842	8:144101037:C:T	0.0153921	4.49613e-05	0.0103751	NA	NA	8	144070338	LOC100133669
cg15331332	6:29917673:G:A	0.0336478	4.50816e-05	0.0104021	0.925127	0.0231591	6	29692111	HLA-F;HLA-F;HLA-F
cg25843003	6:31444048:G:C	-0.0304055	4.51864e-05	0.0104255	0.865078	0.000126943	6	31431312	HCP5
cg16744803	6:109169044:C:T	0.028646	4.52114e-05	0.0104305	NA	NA	6	109236057	ARMC2;ARMC2-AS1;ARMC2
cg03587597	8:144110693:G:T	-0.0119348	4.53316e-05	0.0104566	NA	NA	8	144105055
cg17096289	6:31360702:G:A	-0.0739321	4.53848e-05	0.0104566	0.89859	0.0372021	6	31238788	HLA-C
cg17096289	6:31361083:C:A	-0.0739321	4.53848e-05	0.0104566	0.89859	0.0372021	6	31238788	HLA-C
cg17096289	6:31368451:T:C	-0.0739321	4.53848e-05	0.0104566	0.900405	0.0409548	6	31238788	HLA-C
cg17096289	6:31377047:C:T	-0.0739321	4.53848e-05	0.0104566	0.903676	0.0477395	6	31238788	HLA-C
cg17608381	6:30109831:T:C	-0.080949	4.54072e-05	0.0104566	NA	NA	6	29911550	HLA-A
cg17608381	6:30109861:A:C	-0.080949	4.54072e-05	0.0104566	NA	NA	6	29911550	HLA-A
cg17608381	6:30110058:G:A	-0.080949	4.54072e-05	0.0104566	NA	NA	6	29911550	HLA-A
cg17608381	6:30110337:C:A	-0.080949	4.54072e-05	0.0104566	NA	NA	6	29911550	HLA-A
cg17608381	6:30111014:C:T	-0.080949	4.54072e-05	0.0104566	NA	NA	6	29911550	HLA-A
cg17608381	6:30111096:A:T	-0.080949	4.54072e-05	0.0104566	NA	NA	6	29911550	HLA-A
cg17608381	6:30111526:C:T	-0.080949	4.54072e-05	0.0104566	NA	NA	6	29911550	HLA-A
cg17608381	6:30111610:A:T	-0.080949	4.54072e-05	0.0104566	NA	NA	6	29911550	HLA-A
cg17608381	6:30112627:G:A	-0.080949	4.54072e-05	0.0104566	NA	NA	6	29911550	HLA-A
cg17608381	6:30112704:T:C	-0.080949	4.54072e-05	0.0104566	NA	NA	6	29911550	HLA-A
cg17608381	6:30112906:T:C	-0.080949	4.54072e-05	0.0104566	NA	NA	6	29911550	HLA-A
cg17608381	6:30113344:C:T	-0.080949	4.54072e-05	0.0104566	NA	NA	6	29911550	HLA-A
cg17608381	6:30113417:C:T	-0.080949	4.54072e-05	0.0104566	NA	NA	6	29911550	HLA-A
cg17608381	6:30113427:C:A	-0.080949	4.54072e-05	0.0104566	NA	NA	6	29911550	HLA-A
cg17608381	6:30113471:G:A	-0.080949	4.54072e-05	0.0104566	NA	NA	6	29911550	HLA-A
cg17608381	6:30113955:A:G	-0.080949	4.54072e-05	0.0104566	NA	NA	6	29911550	HLA-A
cg17608381	6:30116985:G:A	-0.080949	4.54072e-05	0.0104566	NA	NA	6	29911550	HLA-A
cg17608381	6:30117913:C:A	-0.080949	4.54072e-05	0.0104566	NA	NA	6	29911550	HLA-A
cg17608381	6:30118128:T:C	-0.080949	4.54072e-05	0.0104566	NA	NA	6	29911550	HLA-A
cg17608381	6:30118489:T:C	-0.080949	4.54072e-05	0.0104566	NA	NA	6	29911550	HLA-A
cg15331332	6:29921822:A:C	-0.0326214	4.54249e-05	0.0104599	1.13991	0.000132364	6	29692111	HLA-F;HLA-F;HLA-F
cg12588917	6:29874974:G:T	0.0404394	4.54553e-05	0.0104661	0.904423	0.0095225	6	29692082	HLA-F;HLA-F;HLA-F
cg13172359	10:91352667:A:G	0.0620946	4.54843e-05	0.010472	NA	NA	10	91175366	IFIT5
cg26663590	16:28964716:A:G	-0.0234108	4.56224e-05	0.0104962	NA	NA	16	28959310
cg26663590	16:28974240:C:A	-0.0234108	4.56224e-05	0.0104962	NA	NA	16	28959310
cg26663590	16:28977713:T:C	-0.0234108	4.56224e-05	0.0104962	NA	NA	16	28959310
cg26663590	16:28980531:G:A	-0.0234108	4.56224e-05	0.0104962	NA	NA	16	28959310
cg26663590	16:28980693:T:G	-0.0234108	4.56224e-05	0.0104962	NA	NA	16	28959310
cg26663590	16:28984945:A:C	-0.0234108	4.56224e-05	0.0104962	NA	NA	16	28959310
cg26663590	16:28987518:G:A	-0.0234108	4.56224e-05	0.0104962	NA	NA	16	28959310
cg26663590	16:28992000:G:A	-0.0234108	4.56224e-05	0.0104962	NA	NA	16	28959310
cg26663590	16:29000446:G:A	-0.0234108	4.56224e-05	0.0104962	NA	NA	16	28959310
cg26663590	16:29002706:G:A	-0.0234108	4.56224e-05	0.0104962	NA	NA	16	28959310
cg17608381	6:29837142:G:A	0.0686592	4.56487e-05	0.0105015	NA	NA	6	29911550	HLA-A
cg22199238	11:560871:G:T	0.019975	4.57375e-05	0.0105211	0.826202	2.48118e-08	11	613857	IRF7;IRF7;IRF7;IRF7;IRF7;IRF7
cg27529346	6:31319264:C:T	-0.037769	4.57578e-05	0.010525	NA	NA	6	31322926	HLA-B
cg11946459	6:30229869:T:C	0.113682	4.57815e-05	0.0105292	NA	NA	6	29911558	HLA-A
cg09379489	12:12222733:T:C	-0.0298748	4.57858e-05	0.0105292	NA	NA	12	12224360	BCL2L14;BCL2L14;BCL2L14
cg09379489	12:12223263:G:C	-0.0298748	4.57858e-05	0.0105292	NA	NA	12	12224360	BCL2L14;BCL2L14;BCL2L14
cg12094903	6:32358689:A:G	-0.0281508	4.59231e-05	0.0105569	1.47351	8.71239e-18	6	32808689	PSMB8;PSMB8
cg12094903	6:32361821:C:T	-0.0281508	4.59231e-05	0.0105569	1.47351	8.71239e-18	6	32808689	PSMB8;PSMB8
cg12094903	6:32363215:T:C	-0.0281508	4.59231e-05	0.0105569	1.47351	8.71239e-18	6	32808689	PSMB8;PSMB8
cg12094903	6:32374595:A:G	-0.0281508	4.59231e-05	0.0105569	1.47399	8.44624e-18	6	32808689	PSMB8;PSMB8
cg12094903	6:32375796:A:T	-0.0281508	4.59231e-05	0.0105569	1.47399	8.44624e-18	6	32808689	PSMB8;PSMB8
cg17146917	17:4704940:T:C	-0.0529837	4.59383e-05	0.0105596	NA	NA	17	4674194	TM4SF5
cg27486585	6:30689001:T:A	-0.0282399	4.61262e-05	0.0106013	1.50378	1.81046e-15	6	30459595	HLA-E
cg27486585	6:30699022:G:A	-0.0282399	4.61262e-05	0.0106013	1.50378	1.81046e-15	6	30459595	HLA-E
cg26392102	6:31445345:T:C	-0.0199502	4.61429e-05	0.0106043	1.10647	0.00343192	6	31238751	HLA-C
cg01517384	6:31347274:C:G	-0.0389474	4.61866e-05	0.0106122	1.18235	2.13808e-06	6	31323856	HLA-B
cg27529346	6:31141664:C:G	0.0265607	4.62538e-05	0.0106122	0.883652	0.000409177	6	31322926	HLA-B
cg00598235	4:17669185:G:A	-0.0213451	4.62646e-05	0.0106122	NA	NA	4	17580680	LAP3
cg00598235	4:17670861:T:C	-0.0213451	4.62646e-05	0.0106122	NA	NA	4	17580680	LAP3
cg00598235	4:17675592:C:G	-0.0213451	4.62646e-05	0.0106122	NA	NA	4	17580680	LAP3
cg00598235	4:17676386:A:C	-0.0213451	4.62646e-05	0.0106122	NA	NA	4	17580680	LAP3
cg00598235	4:17676437:C:G	-0.0213451	4.62646e-05	0.0106122	NA	NA	4	17580680	LAP3
cg00598235	4:17676476:C:A	-0.0213451	4.62646e-05	0.0106122	NA	NA	4	17580680	LAP3
cg00598235	4:17677305:C:G	-0.0213451	4.62646e-05	0.0106122	NA	NA	4	17580680	LAP3
cg00598235	4:17678456:C:T	-0.0213451	4.62646e-05	0.0106122	NA	NA	4	17580680	LAP3
cg00598235	4:17678600:C:T	-0.0213451	4.62646e-05	0.0106122	NA	NA	4	17580680	LAP3
cg00598235	4:17678649:G:A	-0.0213451	4.62646e-05	0.0106122	NA	NA	4	17580680	LAP3
cg00598235	4:17679174:A:T	-0.0213451	4.62646e-05	0.0106122	NA	NA	4	17580680	LAP3
cg00598235	4:17679695:C:T	-0.0213451	4.62646e-05	0.0106122	NA	NA	4	17580680	LAP3
cg00598235	4:17680148:T:C	-0.0213451	4.62646e-05	0.0106122	NA	NA	4	17580680	LAP3
cg00598235	4:17680256:C:T	-0.0213451	4.62646e-05	0.0106122	NA	NA	4	17580680	LAP3
cg00598235	4:17680898:T:C	-0.0213451	4.62646e-05	0.0106122	NA	NA	4	17580680	LAP3
cg00598235	4:17682030:G:A	-0.0213451	4.62646e-05	0.0106122	NA	NA	4	17580680	LAP3
cg00598235	4:17684186:G:A	-0.0213451	4.62646e-05	0.0106122	NA	NA	4	17580680	LAP3
cg00598235	4:17684392:G:T	-0.0213451	4.62646e-05	0.0106122	NA	NA	4	17580680	LAP3
cg00598235	4:17684886:A:G	-0.0213451	4.62646e-05	0.0106122	NA	NA	4	17580680	LAP3
cg00598235	4:17684951:G:A	-0.0213451	4.62646e-05	0.0106122	NA	NA	4	17580680	LAP3
cg00598235	4:17685308:G:T	-0.0213451	4.62646e-05	0.0106122	NA	NA	4	17580680	LAP3
cg00598235	4:17685336:A:T	-0.0213451	4.62646e-05	0.0106122	NA	NA	4	17580680	LAP3
cg00598235	4:17685346:C:A	-0.0213451	4.62646e-05	0.0106122	NA	NA	4	17580680	LAP3
cg00598235	4:17685503:A:G	-0.0213451	4.62646e-05	0.0106122	NA	NA	4	17580680	LAP3
cg05773425	1:16729191:C:T	0.0214463	4.6373e-05	0.0106355	NA	NA	1	16644480	FBXO42
cg05773425	1:16729205:C:G	0.0214463	4.6373e-05	0.0106355	NA	NA	1	16644480	FBXO42
cg24351901	6:30627216:T:C	-0.0230671	4.64571e-05	0.0106533	1.18602	4.44075e-06	6	29692092	HLA-F;HLA-F;HLA-F
cg24351901	6:30628252:G:A	-0.0230671	4.64571e-05	0.0106533	1.18765	3.71856e-06	6	29692092	HLA-F;HLA-F;HLA-F
cg24351901	6:29915061:T:C	-0.0226786	4.66161e-05	0.0106889	1.17183	9.86698e-06	6	29692092	HLA-F;HLA-F;HLA-F
cg02247863	22:51006988:T:C	0.0306649	4.66838e-05	0.0107032	NA	NA	22	50983415
cg01517384	6:31234602:T:C	0.0511737	4.6685e-05	0.0107032	0.820499	4.26432e-06	6	31323856	HLA-B
cg08309069	6:31242859:T:C	-0.0454934	4.67184e-05	0.0107101	NA	NA	6	31240651	HLA-C
cg17608381	6:29730095:A:G	-0.082616	4.67555e-05	0.0107162	NA	NA	6	29911550	HLA-A
cg17608381	6:29731635:C:T	-0.082616	4.67555e-05	0.0107162	NA	NA	6	29911550	HLA-A
cg17608381	6:29731687:A:G	-0.082616	4.67555e-05	0.0107162	NA	NA	6	29911550	HLA-A
cg23892836	6:29918296:C:T	-0.0283179	4.67586e-05	0.0107162	1.12935	0.000393886	6	29692085	HLA-F;HLA-F;HLA-F
cg16920757	9:20766254:A:G	0.0105217	4.67834e-05	0.0107211	NA	NA	9	20726339	FOCAD
cg07573085	4:2701099:T:G	0.0225384	4.69465e-05	0.0107577	1.09094	0.0129782	4	1832536	LETM1
cg17096289	6:30993880:G:C	-0.0691173	4.70156e-05	0.0107727	0.859495	0.00177132	6	31238788	HLA-C
cg24351901	6:29944148:C:A	0.0251975	4.70586e-05	0.0107774	0.91344	0.0168235	6	29692092	HLA-F;HLA-F;HLA-F
cg24351901	6:29944158:T:C	0.0251975	4.70586e-05	0.0107774	0.91344	0.0168235	6	29692092	HLA-F;HLA-F;HLA-F
cg24351901	6:29944253:C:A	0.0251975	4.70586e-05	0.0107774	0.91344	0.0168235	6	29692092	HLA-F;HLA-F;HLA-F
cg13781414	9:139323201:A:G	0.0265677	4.70869e-05	0.0107774	NA	NA	9	138951648	NACC2
cg13781414	9:139324740:C:T	0.0265677	4.70869e-05	0.0107774	NA	NA	9	138951648	NACC2
cg13781414	9:139325191:G:A	0.0265677	4.70869e-05	0.0107774	NA	NA	9	138951648	NACC2
cg13781414	9:139326304:G:A	0.0265677	4.70869e-05	0.0107774	NA	NA	9	138951648	NACC2
cg13781414	9:139326816:C:T	0.0265677	4.70869e-05	0.0107774	NA	NA	9	138951648	NACC2
cg13781414	9:139328551:T:C	0.0265677	4.70869e-05	0.0107774	NA	NA	9	138951648	NACC2
cg13781414	9:139328926:C:T	0.0265677	4.70869e-05	0.0107774	NA	NA	9	138951648	NACC2
cg13781414	9:139330086:G:A	0.0265677	4.70869e-05	0.0107774	NA	NA	9	138951648	NACC2
cg15831217	14:79592010:A:C	0.0213781	4.71537e-05	0.0107774	NA	NA	14	79542386	NRXN3;NRXN3
cg12588917	6:29921822:A:C	-0.0357721	4.7243e-05	0.0107774	1.13991	0.000132364	6	29692082	HLA-F;HLA-F;HLA-F
cg01517384	6:31851234:A:G	-0.0476081	4.72572e-05	0.0107774	1.30046	1.4991e-10	6	31323856	HLA-B
cg08309069	6:31156606:A:C	0.0808153	4.72783e-05	0.0107774	NA	NA	6	31240651	HLA-C
cg08309069	6:31160188:A:G	0.0808153	4.72783e-05	0.0107774	NA	NA	6	31240651	HLA-C
cg08309069	6:31161210:T:G	0.0808153	4.72783e-05	0.0107774	NA	NA	6	31240651	HLA-C
cg08309069	6:31161347:A:G	0.0808153	4.72783e-05	0.0107774	NA	NA	6	31240651	HLA-C
cg08309069	6:31164700:G:A	0.0808153	4.72783e-05	0.0107774	NA	NA	6	31240651	HLA-C
cg08309069	6:31165150:G:C	0.0808153	4.72783e-05	0.0107774	NA	NA	6	31240651	HLA-C
cg08309069	6:31165277:A:G	0.0808153	4.72783e-05	0.0107774	NA	NA	6	31240651	HLA-C
cg08309069	6:31165566:T:C	0.0808153	4.72783e-05	0.0107774	NA	NA	6	31240651	HLA-C
cg08309069	6:31165962:G:A	0.0808153	4.72783e-05	0.0107774	NA	NA	6	31240651	HLA-C
cg08309069	6:31166683:G:A	0.0808153	4.72783e-05	0.0107774	NA	NA	6	31240651	HLA-C
cg08309069	6:31169539:A:G	0.0808153	4.72783e-05	0.0107774	1.11406	0.0425786	6	31240651	HLA-C
cg08309069	6:31173678:A:G	0.0808153	4.72783e-05	0.0107774	1.11222	0.0459478	6	31240651	HLA-C
cg08309069	6:31174521:T:C	0.0808153	4.72783e-05	0.0107774	1.11222	0.0459478	6	31240651	HLA-C
cg08309069	6:31174796:G:T	0.0808153	4.72783e-05	0.0107774	1.11222	0.0459478	6	31240651	HLA-C
cg08309069	6:31175613:A:C	0.0808153	4.72783e-05	0.0107774	1.11494	0.041184	6	31240651	HLA-C
cg08309069	6:31177915:G:A	0.0808153	4.72783e-05	0.0107774	1.12031	0.0329622	6	31240651	HLA-C
cg08309069	6:31178000:A:G	0.0808153	4.72783e-05	0.0107774	1.11494	0.041184	6	31240651	HLA-C
cg08309069	6:31178743:T:G	0.0808153	4.72783e-05	0.0107774	1.12031	0.0329622	6	31240651	HLA-C
cg08309069	6:31179006:A:T	0.0808153	4.72783e-05	0.0107774	1.12031	0.0329622	6	31240651	HLA-C
cg08309069	6:31179932:G:C	0.0808153	4.72783e-05	0.0107774	1.11494	0.041184	6	31240651	HLA-C
cg08309069	6:31185977:T:G	0.0808153	4.72783e-05	0.0107774	1.11494	0.041184	6	31240651	HLA-C
cg08309069	6:31186868:T:C	0.0808153	4.72783e-05	0.0107774	1.12031	0.0329622	6	31240651	HLA-C
cg08309069	6:31188611:T:G	0.0808153	4.72783e-05	0.0107774	NA	NA	6	31240651	HLA-C
cg08309069	6:31189952:C:G	0.0808153	4.72783e-05	0.0107774	1.11615	0.0392147	6	31240651	HLA-C
cg08309069	6:31190795:C:G	0.0808153	4.72783e-05	0.0107774	1.12153	0.0313367	6	31240651	HLA-C
cg08309069	6:31191709:T:C	0.0808153	4.72783e-05	0.0107774	1.11438	0.0421741	6	31240651	HLA-C
cg08309069	6:31194747:G:A	0.0808153	4.72783e-05	0.0107774	1.11615	0.0392147	6	31240651	HLA-C
cg08309069	6:31199460:T:C	0.0808153	4.72783e-05	0.0107774	1.11615	0.0392147	6	31240651	HLA-C
cg08309069	6:31207920:C:T	0.0808153	4.72783e-05	0.0107774	1.11211	0.0460033	6	31240651	HLA-C
cg08309069	6:31208453:A:G	0.0808153	4.72783e-05	0.0107774	1.11211	0.0460033	6	31240651	HLA-C
cg08309069	6:31213453:G:A	0.0808153	4.72783e-05	0.0107774	1.11211	0.0460033	6	31240651	HLA-C
cg08309069	6:31213879:T:C	0.0808153	4.72783e-05	0.0107774	1.11211	0.0460033	6	31240651	HLA-C
cg08309069	6:31216672:T:A	0.0808153	4.72783e-05	0.0107774	1.11211	0.0460033	6	31240651	HLA-C
cg08309069	6:31217479:A:G	0.0808153	4.72783e-05	0.0107774	1.11211	0.0460033	6	31240651	HLA-C
cg08309069	6:31218034:G:A	0.0808153	4.72783e-05	0.0107774	1.11211	0.0460033	6	31240651	HLA-C
cg08309069	6:31218535:A:C	0.0808153	4.72783e-05	0.0107774	1.11211	0.0460033	6	31240651	HLA-C
cg08309069	6:31219090:G:A	0.0808153	4.72783e-05	0.0107774	1.11211	0.0460033	6	31240651	HLA-C
cg08309069	6:31230042:G:A	0.0808153	4.72783e-05	0.0107774	1.11672	0.0382171	6	31240651	HLA-C
cg08309069	6:31236853:G:A	0.0808153	4.72783e-05	0.0107774	1.12065	0.0323595	6	31240651	HLA-C
cg08309069	6:31236998:C:T	0.0808153	4.72783e-05	0.0107774	1.12065	0.0323595	6	31240651	HLA-C
cg08309069	6:31240353:A:C	0.0808153	4.72783e-05	0.0107774	1.11922	0.0343809	6	31240651	HLA-C
cg08309069	6:31240663:T:A	0.0808153	4.72783e-05	0.0107774	1.11922	0.0343809	6	31240651	HLA-C
cg08309069	6:31242272:C:T	0.0808153	4.72783e-05	0.0107774	1.11922	0.0343809	6	31240651	HLA-C
cg08309069	6:31242560:G:A	0.0808153	4.72783e-05	0.0107774	1.11922	0.0343809	6	31240651	HLA-C
cg08309069	6:31242880:C:T	0.0808153	4.72783e-05	0.0107774	1.11922	0.0343809	6	31240651	HLA-C
cg08309069	6:31243197:A:G	0.0808153	4.72783e-05	0.0107774	1.11781	0.0363926	6	31240651	HLA-C
cg08309069	6:31244068:G:A	0.0808153	4.72783e-05	0.0107774	1.12188	0.0296533	6	31240651	HLA-C
cg08309069	6:31244181:C:T	0.0808153	4.72783e-05	0.0107774	1.12188	0.0296533	6	31240651	HLA-C
cg08309069	6:31244300:G:A	0.0808153	4.72783e-05	0.0107774	1.12783	0.022915	6	31240651	HLA-C
cg08309069	6:31244616:T:C	0.0808153	4.72783e-05	0.0107774	1.12282	0.0284735	6	31240651	HLA-C
cg08309069	6:31244654:A:G	0.0808153	4.72783e-05	0.0107774	1.12282	0.0284735	6	31240651	HLA-C
cg08309069	6:31245478:G:A	0.0808153	4.72783e-05	0.0107774	1.12188	0.0296533	6	31240651	HLA-C
cg08309069	6:31245620:C:T	0.0808153	4.72783e-05	0.0107774	1.12188	0.0296533	6	31240651	HLA-C
cg08309069	6:31247067:T:G	0.0808153	4.72783e-05	0.0107774	1.12188	0.0296533	6	31240651	HLA-C
cg08309069	6:31247149:A:G	0.0808153	4.72783e-05	0.0107774	1.12188	0.0296533	6	31240651	HLA-C
cg08309069	6:31249132:A:T	0.0808153	4.72783e-05	0.0107774	1.12334	0.0278425	6	31240651	HLA-C
cg08309069	6:31249196:A:C	0.0808153	4.72783e-05	0.0107774	1.12217	0.0292396	6	31240651	HLA-C
cg26392102	6:31020928:C:A	-0.0298374	4.72921e-05	0.010779	0.901016	0.0295945	6	31238751	HLA-C
cg26392102	6:31020933:A:G	-0.0298374	4.72921e-05	0.010779	0.901016	0.0295945	6	31238751	HLA-C
cg26392102	6:31274627:G:A	0.0361515	4.73297e-05	0.0107811	0.849249	0.00308797	6	31238751	HLA-C
cg12588917	6:29935108:A:G	0.0375292	4.73508e-05	0.0107811	NA	NA	6	29692082	HLA-F;HLA-F;HLA-F
cg25637655	6:30405926:G:C	0.0771396	4.73787e-05	0.0107811	NA	NA	6	29911542	HLA-A
cg25637655	6:30420187:G:T	0.0771396	4.73787e-05	0.0107811	NA	NA	6	29911542	HLA-A
cg01517384	6:31227713:G:T	-0.0472276	4.74074e-05	0.0107811	NA	NA	6	31323856	HLA-B
cg01517384	6:31228040:T:C	-0.0472276	4.74074e-05	0.0107811	NA	NA	6	31323856	HLA-B
cg01517384	6:31228327:A:G	-0.0472276	4.74074e-05	0.0107811	NA	NA	6	31323856	HLA-B
cg01517384	6:31228460:A:G	-0.0472276	4.74074e-05	0.0107811	NA	NA	6	31323856	HLA-B
cg01517384	6:31228707:A:C	-0.0472276	4.74074e-05	0.0107811	NA	NA	6	31323856	HLA-B
cg01517384	6:31229173:C:T	-0.0472276	4.74074e-05	0.0107811	NA	NA	6	31323856	HLA-B
cg01517384	6:31229593:A:C	-0.0472276	4.74074e-05	0.0107811	NA	NA	6	31323856	HLA-B
cg01517384	6:31229610:A:G	-0.0472276	4.74074e-05	0.0107811	NA	NA	6	31323856	HLA-B
cg17096289	6:31307176:C:G	0.0638406	4.74154e-05	0.0107811	NA	NA	6	31238788	HLA-C
cg24351901	6:30144420:C:A	0.0255527	4.75049e-05	0.0107811	NA	NA	6	29692092	HLA-F;HLA-F;HLA-F
cg24351901	6:30146733:C:T	0.0255527	4.75049e-05	0.0107811	NA	NA	6	29692092	HLA-F;HLA-F;HLA-F
cg24351901	6:30149251:T:A	0.0255527	4.75049e-05	0.0107811	NA	NA	6	29692092	HLA-F;HLA-F;HLA-F
cg24351901	6:30150043:G:T	0.0255527	4.75049e-05	0.0107811	NA	NA	6	29692092	HLA-F;HLA-F;HLA-F
cg16427501	8:145048666:T:G	0.0164071	4.75078e-05	0.0107811	NA	NA	8	145060083	PARP10
cg22987546	4:38080460:C:T	0.0232776	4.7519e-05	0.0107811	NA	NA	4	38080474	TBC1D1;TBC1D1
cg22987546	4:38081974:G:A	0.0232776	4.7519e-05	0.0107811	NA	NA	4	38080474	TBC1D1;TBC1D1
cg22987546	4:38082301:G:C	0.0232776	4.7519e-05	0.0107811	NA	NA	4	38080474	TBC1D1;TBC1D1
cg22987546	4:38082727:C:T	0.0232776	4.7519e-05	0.0107811	NA	NA	4	38080474	TBC1D1;TBC1D1
cg23923934	6:31116246:G:A	0.042298	4.75454e-05	0.0107811	1.13837	0.000228889	6	31322914	HLA-B
cg03879629	3:46024671:T:C	-0.0378655	4.76068e-05	0.0107811	NA	NA	3	46152446
cg03879629	3:46028056:G:C	-0.0378655	4.76068e-05	0.0107811	NA	NA	3	46152446
cg06085204	17:6636273:C:T	-0.0141806	4.76088e-05	0.0107811	NA	NA	17	6659164	XAF1;XAF1;XAF1;XAF1
cg23923934	6:31380194:T:C	-0.0603705	4.76359e-05	0.0107811	NA	NA	6	31322914	HLA-B
cg23923934	6:31380387:G:A	-0.0603705	4.76359e-05	0.0107811	NA	NA	6	31322914	HLA-B
cg23923934	6:31381722:T:C	-0.0603705	4.76359e-05	0.0107811	NA	NA	6	31322914	HLA-B
cg23923934	6:31383239:T:C	-0.0603705	4.76359e-05	0.0107811	NA	NA	6	31322914	HLA-B
cg23923934	6:31384147:T:A	-0.0603705	4.76359e-05	0.0107811	NA	NA	6	31322914	HLA-B
cg23923934	6:31384578:G:A	-0.0603705	4.76359e-05	0.0107811	NA	NA	6	31322914	HLA-B
cg23923934	6:31386865:G:A	-0.0603705	4.76359e-05	0.0107811	NA	NA	6	31322914	HLA-B
cg23923934	6:31388109:G:A	-0.0603705	4.76359e-05	0.0107811	NA	NA	6	31322914	HLA-B
cg23923934	6:31389013:A:C	-0.0603705	4.76359e-05	0.0107811	NA	NA	6	31322914	HLA-B
cg23923934	6:31389903:G:A	-0.0603705	4.76359e-05	0.0107811	NA	NA	6	31322914	HLA-B
cg23923934	6:31390203:T:C	-0.0603705	4.76359e-05	0.0107811	NA	NA	6	31322914	HLA-B
cg23923934	6:31392058:G:C	-0.0603705	4.76359e-05	0.0107811	NA	NA	6	31322914	HLA-B
cg23923934	6:31392739:A:G	-0.0603705	4.76359e-05	0.0107811	NA	NA	6	31322914	HLA-B
cg23923934	6:31393860:T:A	-0.0603705	4.76359e-05	0.0107811	NA	NA	6	31322914	HLA-B
cg23923934	6:31394279:T:C	-0.0603705	4.76359e-05	0.0107811	NA	NA	6	31322914	HLA-B
cg23923934	6:31394665:G:A	-0.0603705	4.76359e-05	0.0107811	NA	NA	6	31322914	HLA-B
cg23923934	6:31394767:A:G	-0.0603705	4.76359e-05	0.0107811	NA	NA	6	31322914	HLA-B
cg23923934	6:31394825:C:A	-0.0603705	4.76359e-05	0.0107811	NA	NA	6	31322914	HLA-B
cg23923934	6:31394914:C:A	-0.0603705	4.76359e-05	0.0107811	NA	NA	6	31322914	HLA-B
cg23923934	6:31397631:G:A	-0.0603705	4.76359e-05	0.0107811	NA	NA	6	31322914	HLA-B
cg23923934	6:31397966:A:C	-0.0603705	4.76359e-05	0.0107811	NA	NA	6	31322914	HLA-B
cg23923934	6:31398226:G:C	-0.0603705	4.76359e-05	0.0107811	NA	NA	6	31322914	HLA-B
cg23923934	6:31398300:T:C	-0.0603705	4.76359e-05	0.0107811	NA	NA	6	31322914	HLA-B
cg23923934	6:31398374:T:C	-0.0603705	4.76359e-05	0.0107811	NA	NA	6	31322914	HLA-B
cg23923934	6:31398376:A:G	-0.0603705	4.76359e-05	0.0107811	NA	NA	6	31322914	HLA-B
cg23923934	6:31398490:A:T	-0.0603705	4.76359e-05	0.0107811	NA	NA	6	31322914	HLA-B
cg23923934	6:31398525:C:T	-0.0603705	4.76359e-05	0.0107811	NA	NA	6	31322914	HLA-B
cg23923934	6:31398621:A:G	-0.0603705	4.76359e-05	0.0107811	NA	NA	6	31322914	HLA-B
cg23923934	6:31398627:A:G	-0.0603705	4.76359e-05	0.0107811	NA	NA	6	31322914	HLA-B
cg23923934	6:31398641:G:A	-0.0603705	4.76359e-05	0.0107811	NA	NA	6	31322914	HLA-B
cg23923934	6:31398828:G:A	-0.0603705	4.76359e-05	0.0107811	NA	NA	6	31322914	HLA-B
cg23923934	6:31398907:A:G	-0.0603705	4.76359e-05	0.0107811	NA	NA	6	31322914	HLA-B
cg23923934	6:31399129:G:A	-0.0603705	4.76359e-05	0.0107811	NA	NA	6	31322914	HLA-B
cg23923934	6:31399145:A:G	-0.0603705	4.76359e-05	0.0107811	NA	NA	6	31322914	HLA-B
cg23923934	6:31399663:G:T	-0.0603705	4.76359e-05	0.0107811	NA	NA	6	31322914	HLA-B
cg23923934	6:31399665:T:C	-0.0603705	4.76359e-05	0.0107811	NA	NA	6	31322914	HLA-B
cg23923934	6:31400044:G:A	-0.0603705	4.76359e-05	0.0107811	NA	NA	6	31322914	HLA-B
cg23923934	6:31400194:T:A	-0.0603705	4.76359e-05	0.0107811	NA	NA	6	31322914	HLA-B
cg23923934	6:31400264:C:G	-0.0603705	4.76359e-05	0.0107811	NA	NA	6	31322914	HLA-B
cg23923934	6:31400667:G:T	-0.0603705	4.76359e-05	0.0107811	NA	NA	6	31322914	HLA-B
cg23923934	6:31400729:G:A	-0.0603705	4.76359e-05	0.0107811	NA	NA	6	31322914	HLA-B
cg23923934	6:31400737:G:A	-0.0603705	4.76359e-05	0.0107811	NA	NA	6	31322914	HLA-B
cg23923934	6:31400904:G:A	-0.0603705	4.76359e-05	0.0107811	NA	NA	6	31322914	HLA-B
cg23923934	6:31400935:A:G	-0.0603705	4.76359e-05	0.0107811	NA	NA	6	31322914	HLA-B
cg23923934	6:31401374:C:T	-0.0603705	4.76359e-05	0.0107811	NA	NA	6	31322914	HLA-B
cg23923934	6:31401667:A:T	-0.0603705	4.76359e-05	0.0107811	NA	NA	6	31322914	HLA-B
cg23923934	6:31401744:C:T	-0.0603705	4.76359e-05	0.0107811	NA	NA	6	31322914	HLA-B
cg23923934	6:31401884:C:T	-0.0603705	4.76359e-05	0.0107811	NA	NA	6	31322914	HLA-B
cg23923934	6:31402108:C:A	-0.0603705	4.76359e-05	0.0107811	NA	NA	6	31322914	HLA-B
cg23923934	6:31402594:C:T	-0.0603705	4.76359e-05	0.0107811	NA	NA	6	31322914	HLA-B
cg23923934	6:31403024:G:C	-0.0603705	4.76359e-05	0.0107811	NA	NA	6	31322914	HLA-B
cg23923934	6:31403623:C:T	-0.0603705	4.76359e-05	0.0107811	NA	NA	6	31322914	HLA-B
cg23923934	6:31403625:C:T	-0.0603705	4.76359e-05	0.0107811	NA	NA	6	31322914	HLA-B
cg23923934	6:31404105:T:G	-0.0603705	4.76359e-05	0.0107811	NA	NA	6	31322914	HLA-B
cg23923934	6:31404706:T:C	-0.0603705	4.76359e-05	0.0107811	NA	NA	6	31322914	HLA-B
cg23923934	6:31404975:G:A	-0.0603705	4.76359e-05	0.0107811	NA	NA	6	31322914	HLA-B
cg23923934	6:31405031:G:A	-0.0603705	4.76359e-05	0.0107811	NA	NA	6	31322914	HLA-B
cg23923934	6:31405107:C:T	-0.0603705	4.76359e-05	0.0107811	NA	NA	6	31322914	HLA-B
cg23923934	6:31405392:A:T	-0.0603705	4.76359e-05	0.0107811	NA	NA	6	31322914	HLA-B
cg23923934	6:31405604:G:T	-0.0603705	4.76359e-05	0.0107811	NA	NA	6	31322914	HLA-B
cg23923934	6:31406335:G:A	-0.0603705	4.76359e-05	0.0107811	NA	NA	6	31322914	HLA-B
cg23923934	6:31406811:A:G	-0.0603705	4.76359e-05	0.0107811	NA	NA	6	31322914	HLA-B
cg23923934	6:31407083:T:A	-0.0603705	4.76359e-05	0.0107811	NA	NA	6	31322914	HLA-B
cg23923934	6:31407399:T:C	-0.0603705	4.76359e-05	0.0107811	NA	NA	6	31322914	HLA-B
cg23923934	6:31407772:G:C	-0.0603705	4.76359e-05	0.0107811	NA	NA	6	31322914	HLA-B
cg23923934	6:31407828:T:C	-0.0603705	4.76359e-05	0.0107811	NA	NA	6	31322914	HLA-B
cg23923934	6:31407897:G:A	-0.0603705	4.76359e-05	0.0107811	NA	NA	6	31322914	HLA-B
cg23923934	6:31408337:C:T	-0.0603705	4.76359e-05	0.0107811	NA	NA	6	31322914	HLA-B
cg23923934	6:31408516:A:G	-0.0603705	4.76359e-05	0.0107811	NA	NA	6	31322914	HLA-B
cg23923934	6:31408585:G:C	-0.0603705	4.76359e-05	0.0107811	NA	NA	6	31322914	HLA-B
cg23923934	6:31408716:C:A	-0.0603705	4.76359e-05	0.0107811	NA	NA	6	31322914	HLA-B
cg23923934	6:31409857:A:G	-0.0603705	4.76359e-05	0.0107811	NA	NA	6	31322914	HLA-B
cg25637655	6:30730446:G:T	-0.076506	4.76705e-05	0.0107822	NA	NA	6	29911542	HLA-A
cg25637655	6:30735105:A:G	-0.076506	4.76705e-05	0.0107822	NA	NA	6	29911542	HLA-A
cg03879629	3:46059139:T:G	0.0421145	4.76753e-05	0.0107822	NA	NA	3	46152446
cg03879629	3:46068325:T:C	0.0421145	4.76753e-05	0.0107822	NA	NA	3	46152446
cg03879629	3:46069210:G:A	0.0421145	4.76753e-05	0.0107822	NA	NA	3	46152446
cg03879629	3:46071463:C:G	0.0421145	4.76753e-05	0.0107822	NA	NA	3	46152446
cg03879629	3:46072006:G:A	0.0421145	4.76753e-05	0.0107822	NA	NA	3	46152446
cg03879629	3:46077525:A:G	0.0421145	4.76753e-05	0.0107822	NA	NA	3	46152446
cg03879629	3:46086224:T:C	0.0421145	4.76753e-05	0.0107822	NA	NA	3	46152446
cg03879629	3:46086225:G:A	0.0421145	4.76753e-05	0.0107822	NA	NA	3	46152446
cg01517384	6:30972865:A:G	-0.0415362	4.76856e-05	0.0107838	1.30141	5.56907e-12	6	31323856	HLA-B
cg15946524	2:47685710:C:T	0.047921	4.77186e-05	0.0107905	NA	NA	2	47714346
cg15174565	15:101713668:G:A	0.0216143	4.77503e-05	0.0107969	NA	NA	15	101728234	CHSY1
cg25637655	6:29864203:T:G	0.0595955	4.78323e-05	0.0108147	NA	NA	6	29911542	HLA-A
cg17608381	6:29930939:G:A	0.108457	4.78374e-05	0.010815	NA	NA	6	29911550	HLA-A
cg24351901	6:29924889:C:A	0.0241453	4.78644e-05	0.0108188	0.915776	0.0189118	6	29692092	HLA-F;HLA-F;HLA-F
cg24351901	6:29925127:G:A	0.0241453	4.78644e-05	0.0108188	0.914035	0.0164715	6	29692092	HLA-F;HLA-F;HLA-F
cg24351901	6:29925972:A:T	0.0241453	4.78644e-05	0.0108188	0.914035	0.0164715	6	29692092	HLA-F;HLA-F;HLA-F
cg04582010	11:434659:G:A	0.0470551	4.78758e-05	0.0108206	NA	NA	11	313120	IFITM1
cg23892836	6:29822082:A:T	-0.0318574	4.78967e-05	0.0108246	1.21607	6.71523e-06	6	29692085	HLA-F;HLA-F;HLA-F
cg16795804	2:37099339:T:C	0.0156119	4.79041e-05	0.0108247	NA	NA	2	37384523	EIF2AK2;EIF2AK2
cg16795804	2:37102620:T:C	0.0156119	4.79041e-05	0.0108247	NA	NA	2	37384523	EIF2AK2;EIF2AK2
cg24331727	11:16221683:T:C	0.0174287	4.79333e-05	0.010829	NA	NA	11	16213327	SOX6;SOX6;SOX6;SOX6
cg24331727	11:16225741:C:T	0.0174287	4.79333e-05	0.010829	NA	NA	11	16213327	SOX6;SOX6;SOX6;SOX6
cg24331727	11:16228791:T:G	0.0174287	4.79333e-05	0.010829	NA	NA	11	16213327	SOX6;SOX6;SOX6;SOX6
cg17608381	6:30044388:G:C	-0.0694847	4.79589e-05	0.010834	NA	NA	6	29911550	HLA-A
cg01964337	12:105128095:G:A	0.0183232	4.80091e-05	0.0108444	NA	NA	12	105104782	CHST11
cg24574692	2:241402268:C:T	-0.0272196	4.80121e-05	0.0108444	1.16265	0.00818905	2	241926608
cg12094903	6:32383633:G:C	-0.0265671	4.80308e-05	0.0108479	1.42081	1.03544e-15	6	32808689	PSMB8;PSMB8
cg12110437	8:144085739:T:C	-0.0471139	4.80576e-05	0.0108524	NA	NA	8	144098888	LY6E;LY6E;LOC100133669
cg12110437	8:144087461:G:C	-0.0471139	4.80576e-05	0.0108524	NA	NA	8	144098888	LY6E;LY6E;LOC100133669
cg02622254	2:175902200:G:A	0.0147195	4.81583e-05	0.0108729	NA	NA	2	175895436
cg10163895	1:151689611:G:C	0.0791284	4.81647e-05	0.0108729	NA	NA	1	151712510
cg16070035	5:96123264:C:A	0.0322492	4.81794e-05	0.0108729	0.924869	0.0279169	5	96077898	CAST;CAST;CAST;CAST;CAST;CAST
cg16070035	5:96123336:T:C	0.0322492	4.81794e-05	0.0108729	0.925211	0.0286965	5	96077898	CAST;CAST;CAST;CAST;CAST;CAST
cg16070035	5:96123666:G:T	0.0322492	4.81794e-05	0.0108729	0.925554	0.0294114	5	96077898	CAST;CAST;CAST;CAST;CAST;CAST
cg16070035	5:96124330:T:C	0.0322492	4.81794e-05	0.0108729	0.923916	0.025992	5	96077898	CAST;CAST;CAST;CAST;CAST;CAST
cg16070035	5:96125910:C:T	0.0322492	4.81794e-05	0.0108729	0.924472	0.0271394	5	96077898	CAST;CAST;CAST;CAST;CAST;CAST
cg16070035	5:96126197:A:G	0.0322492	4.81794e-05	0.0108729	0.924472	0.0271394	5	96077898	CAST;CAST;CAST;CAST;CAST;CAST
cg16070035	5:96126308:A:G	0.0322492	4.81794e-05	0.0108729	0.924472	0.0271394	5	96077898	CAST;CAST;CAST;CAST;CAST;CAST
cg26557908	3:66716555:G:A	0.0227454	4.82157e-05	0.0108803	NA	NA	3	66712182
cg26392102	6:31202486:C:T	0.0226884	4.8273e-05	0.0108917	0.826571	2.99105e-06	6	31238751	HLA-C
cg26392102	6:31202575:C:G	0.0226884	4.8273e-05	0.0108917	0.826975	3.05226e-06	6	31238751	HLA-C
cg23892836	6:29825489:T:C	-0.0279529	4.83311e-05	0.0109013	NA	NA	6	29692085	HLA-F;HLA-F;HLA-F
cg16853860	6:32751244:C:T	-0.0624844	4.83528e-05	0.0109013	1.43414	3.27496e-12	6	32823116	PSMB9;PSMB9;TAP1
cg16853860	6:32751962:C:T	-0.0624844	4.83528e-05	0.0109013	1.43176	4.12258e-12	6	32823116	PSMB9;PSMB9;TAP1
cg16853860	6:32752333:C:T	-0.0624844	4.83528e-05	0.0109013	1.43176	4.12258e-12	6	32823116	PSMB9;PSMB9;TAP1
cg16853860	6:32752844:A:G	-0.0624844	4.83528e-05	0.0109013	1.43176	4.12258e-12	6	32823116	PSMB9;PSMB9;TAP1
cg16853860	6:32755290:T:C	-0.0624844	4.83528e-05	0.0109013	1.43176	4.12258e-12	6	32823116	PSMB9;PSMB9;TAP1
cg16853860	6:32756653:C:T	-0.0624844	4.83528e-05	0.0109013	1.43176	4.12258e-12	6	32823116	PSMB9;PSMB9;TAP1
cg24628310	3:52778051:C:T	-0.0153267	4.83641e-05	0.0109013	NA	NA	3	52813873	ITIH1;ITIH1;ITIH1;ITIH1
cg24628310	3:52781539:T:G	-0.0153267	4.83641e-05	0.0109013	NA	NA	3	52813873	ITIH1;ITIH1;ITIH1;ITIH1
cg24628310	3:52782274:T:G	-0.0153267	4.83641e-05	0.0109013	NA	NA	3	52813873	ITIH1;ITIH1;ITIH1;ITIH1
cg24628310	3:52793239:A:G	-0.0153267	4.83641e-05	0.0109013	NA	NA	3	52813873	ITIH1;ITIH1;ITIH1;ITIH1
cg24628310	3:52800731:A:G	-0.0153267	4.83641e-05	0.0109013	NA	NA	3	52813873	ITIH1;ITIH1;ITIH1;ITIH1
cg24628310	3:52803205:T:C	-0.0153267	4.83641e-05	0.0109013	NA	NA	3	52813873	ITIH1;ITIH1;ITIH1;ITIH1
cg24628310	3:52807736:A:G	-0.0153267	4.83641e-05	0.0109013	NA	NA	3	52813873	ITIH1;ITIH1;ITIH1;ITIH1
cg01517384	6:30900427:T:G	-0.0424532	4.83776e-05	0.0109036	1.14807	0.000106112	6	31323856	HLA-B
cg26392102	6:31431691:G:T	0.0317881	4.84013e-05	0.0109074	NA	NA	6	31238751	HLA-C
cg26392102	6:31432006:G:A	0.0317881	4.84013e-05	0.0109074	NA	NA	6	31238751	HLA-C
cg17608381	6:29955199:G:T	0.105052	4.84129e-05	0.0109092	NA	NA	6	29911550	HLA-A
cg12588917	6:30206991:G:A	0.0411822	4.84665e-05	0.010914	NA	NA	6	29692082	HLA-F;HLA-F;HLA-F
cg12588917	6:30207639:T:G	0.0411822	4.84665e-05	0.010914	NA	NA	6	29692082	HLA-F;HLA-F;HLA-F
cg12588917	6:30207726:C:T	0.0411822	4.84665e-05	0.010914	NA	NA	6	29692082	HLA-F;HLA-F;HLA-F
cg12588917	6:30209062:T:G	0.0411822	4.84665e-05	0.010914	NA	NA	6	29692082	HLA-F;HLA-F;HLA-F
cg12588917	6:30209068:G:T	0.0411822	4.84665e-05	0.010914	NA	NA	6	29692082	HLA-F;HLA-F;HLA-F
cg12588917	6:30211487:G:T	0.0411822	4.84665e-05	0.010914	NA	NA	6	29692082	HLA-F;HLA-F;HLA-F
cg12588917	6:30211498:G:A	0.0411822	4.84665e-05	0.010914	NA	NA	6	29692082	HLA-F;HLA-F;HLA-F
cg20703242	1:230290069:C:T	-0.0137687	4.84722e-05	0.010914	NA	NA	1	230279135	GALNT2
cg01517384	6:31540071:G:A	-0.0407573	4.84722e-05	0.010914	1.13243	0.000658562	6	31323856	HLA-B
cg01517384	6:31540313:A:G	-0.0407573	4.84722e-05	0.010914	1.13329	0.000612295	6	31323856	HLA-B
cg01517384	6:31540784:C:A	-0.0407573	4.84722e-05	0.010914	1.13277	0.00063845	6	31323856	HLA-B
cg20989454	11:611503:G:A	0.0187639	4.84944e-05	0.0109145	0.798425	6.53241e-09	11	613478	IRF7;IRF7;IRF7
cg12439472	13:43571086:G:T	-0.103706	4.85453e-05	0.0109145	NA	NA	13	43565399	EPSTI1;EPSTI1
cg00598235	4:17615430:C:T	-0.0218783	4.85604e-05	0.0109145	NA	NA	4	17580680	LAP3
cg26392102	6:31116142:G:A	-0.019854	4.8583e-05	0.0109145	1.24628	4.22696e-09	6	31238751	HLA-C
cg26392102	6:31117188:C:T	-0.019854	4.8583e-05	0.0109145	1.24628	4.22696e-09	6	31238751	HLA-C
cg26392102	6:31118019:T:C	-0.019854	4.8583e-05	0.0109145	1.24628	4.22696e-09	6	31238751	HLA-C
cg26392102	6:31118942:T:C	-0.019854	4.8583e-05	0.0109145	1.24628	4.22696e-09	6	31238751	HLA-C
cg26392102	6:31119380:G:A	-0.019854	4.8583e-05	0.0109145	1.24628	4.22696e-09	6	31238751	HLA-C
cg12588917	6:29906049:C:T	-0.0362973	4.86141e-05	0.0109145	1.15112	4.81364e-05	6	29692082	HLA-F;HLA-F;HLA-F
cg12588917	6:29906512:G:A	-0.0362973	4.86141e-05	0.0109145	1.15151	4.60861e-05	6	29692082	HLA-F;HLA-F;HLA-F
cg12588917	6:29906564:T:G	-0.0362973	4.86141e-05	0.0109145	1.15151	4.60861e-05	6	29692082	HLA-F;HLA-F;HLA-F
cg12588917	6:29906772:G:A	-0.0362973	4.86141e-05	0.0109145	1.15098	4.84647e-05	6	29692082	HLA-F;HLA-F;HLA-F
cg12588917	6:29907243:C:T	-0.0362973	4.86141e-05	0.0109145	1.15219	4.27572e-05	6	29692082	HLA-F;HLA-F;HLA-F
cg12588917	6:29907755:G:T	-0.0362973	4.86141e-05	0.0109145	1.15219	4.27572e-05	6	29692082	HLA-F;HLA-F;HLA-F
cg12588917	6:29908044:A:G	-0.0362973	4.86141e-05	0.0109145	1.15219	4.27572e-05	6	29692082	HLA-F;HLA-F;HLA-F
cg12588917	6:29908590:G:A	-0.0362973	4.86141e-05	0.0109145	1.15166	4.50054e-05	6	29692082	HLA-F;HLA-F;HLA-F
cg12588917	6:29908838:G:C	-0.0362973	4.86141e-05	0.0109145	1.15219	4.27572e-05	6	29692082	HLA-F;HLA-F;HLA-F
cg12588917	6:29908954:G:A	-0.0362973	4.86141e-05	0.0109145	1.15219	4.27572e-05	6	29692082	HLA-F;HLA-F;HLA-F
cg12588917	6:29909153:G:T	-0.0362973	4.86141e-05	0.0109145	1.15219	4.27572e-05	6	29692082	HLA-F;HLA-F;HLA-F
cg12588917	6:29909916:A:T	-0.0362973	4.86141e-05	0.0109145	1.15219	4.27572e-05	6	29692082	HLA-F;HLA-F;HLA-F
cg12588917	6:29910027:C:G	-0.0362973	4.86141e-05	0.0109145	1.15193	4.37888e-05	6	29692082	HLA-F;HLA-F;HLA-F
cg12588917	6:29910176:C:T	-0.0362973	4.86141e-05	0.0109145	1.15266	4.06625e-05	6	29692082	HLA-F;HLA-F;HLA-F
cg12588917	6:29910189:A:T	-0.0362973	4.86141e-05	0.0109145	1.15202	4.35044e-05	6	29692082	HLA-F;HLA-F;HLA-F
cg12588917	6:29911538:G:A	-0.0362973	4.86141e-05	0.0109145	1.15219	4.27572e-05	6	29692082	HLA-F;HLA-F;HLA-F
cg12588917	6:29914034:G:A	-0.0362973	4.86141e-05	0.0109145	1.14993	5.41166e-05	6	29692082	HLA-F;HLA-F;HLA-F
cg12588917	6:29914315:C:T	-0.0362973	4.86141e-05	0.0109145	1.15151	4.60861e-05	6	29692082	HLA-F;HLA-F;HLA-F
cg12588917	6:29914377:A:G	-0.0362973	4.86141e-05	0.0109145	1.15078	4.96137e-05	6	29692082	HLA-F;HLA-F;HLA-F
cg12588917	6:29914500:G:T	-0.0362973	4.86141e-05	0.0109145	1.15151	4.60861e-05	6	29692082	HLA-F;HLA-F;HLA-F
cg12588917	6:29914706:G:A	-0.0362973	4.86141e-05	0.0109145	1.15143	4.63223e-05	6	29692082	HLA-F;HLA-F;HLA-F
cg12588917	6:29914950:T:C	-0.0362973	4.86141e-05	0.0109145	1.15181	4.45255e-05	6	29692082	HLA-F;HLA-F;HLA-F
cg12588917	6:29915268:C:T	-0.0362973	4.86141e-05	0.0109145	1.15115	4.8118e-05	6	29692082	HLA-F;HLA-F;HLA-F
cg12588917	6:29916505:C:T	-0.0362973	4.86141e-05	0.0109145	1.15312	3.87662e-05	6	29692082	HLA-F;HLA-F;HLA-F
cg12588917	6:29918099:G:T	-0.0362973	4.86141e-05	0.0109145	1.15226	4.26313e-05	6	29692082	HLA-F;HLA-F;HLA-F
cg12588917	6:29918436:T:C	-0.0362973	4.86141e-05	0.0109145	1.15144	4.63791e-05	6	29692082	HLA-F;HLA-F;HLA-F
cg12588917	6:29918684:G:T	-0.0362973	4.86141e-05	0.0109145	1.15228	4.27486e-05	6	29692082	HLA-F;HLA-F;HLA-F
cg12588917	6:29920536:G:T	-0.0362973	4.86141e-05	0.0109145	1.15128	4.82083e-05	6	29692082	HLA-F;HLA-F;HLA-F
cg12588917	6:29920549:G:A	-0.0362973	4.86141e-05	0.0109145	1.15214	4.39096e-05	6	29692082	HLA-F;HLA-F;HLA-F
cg12588917	6:29922653:A:C	-0.0362973	4.86141e-05	0.0109145	1.14209	0.000122686	6	29692082	HLA-F;HLA-F;HLA-F
cg12588917	6:29923580:G:C	-0.0362973	4.86141e-05	0.0109145	1.1532	3.87186e-05	6	29692082	HLA-F;HLA-F;HLA-F
cg20408505	6:30054757:T:C	-0.0284258	4.86164e-05	0.0109145	NA	NA	6	29911494	HLA-A
cg20408505	6:30055377:C:T	-0.0284258	4.86164e-05	0.0109145	NA	NA	6	29911494	HLA-A
cg24351901	6:29928838:G:A	0.0255803	4.86934e-05	0.0109147	0.915613	0.0249657	6	29692092	HLA-F;HLA-F;HLA-F
cg24351901	6:29930496:A:T	0.0255803	4.86934e-05	0.0109147	0.913285	0.0211545	6	29692092	HLA-F;HLA-F;HLA-F
cg24351901	6:29930706:A:C	0.0255803	4.86934e-05	0.0109147	0.915461	0.0246015	6	29692092	HLA-F;HLA-F;HLA-F
cg24351901	6:29934080:C:T	0.0255803	4.86934e-05	0.0109147	0.913435	0.0214742	6	29692092	HLA-F;HLA-F;HLA-F
cg24351901	6:29934163:A:C	0.0255803	4.86934e-05	0.0109147	0.914184	0.0228407	6	29692092	HLA-F;HLA-F;HLA-F
cg24351901	6:29934170:T:G	0.0255803	4.86934e-05	0.0109147	0.912095	0.0194631	6	29692092	HLA-F;HLA-F;HLA-F
cg24351901	6:29934697:G:A	0.0255803	4.86934e-05	0.0109147	0.913435	0.0214742	6	29692092	HLA-F;HLA-F;HLA-F
cg24351901	6:29935093:G:T	0.0255803	4.86934e-05	0.0109147	0.913435	0.0214742	6	29692092	HLA-F;HLA-F;HLA-F
cg24351901	6:29935843:G:A	0.0255803	4.86934e-05	0.0109147	0.915892	0.0253913	6	29692092	HLA-F;HLA-F;HLA-F
cg24351901	6:29935849:C:T	0.0255803	4.86934e-05	0.0109147	0.915892	0.0253913	6	29692092	HLA-F;HLA-F;HLA-F
cg24351901	6:29935891:C:T	0.0255803	4.86934e-05	0.0109147	0.913716	0.0218488	6	29692092	HLA-F;HLA-F;HLA-F
cg24351901	6:29936351:G:A	0.0255803	4.86934e-05	0.0109147	0.913435	0.0214742	6	29692092	HLA-F;HLA-F;HLA-F
cg24351901	6:29936408:A:G	0.0255803	4.86934e-05	0.0109147	0.915613	0.0249657	6	29692092	HLA-F;HLA-F;HLA-F
cg24351901	6:29936914:G:A	0.0255803	4.86934e-05	0.0109147	0.913435	0.0214742	6	29692092	HLA-F;HLA-F;HLA-F
cg24351901	6:29937127:A:G	0.0255803	4.86934e-05	0.0109147	0.915613	0.0249657	6	29692092	HLA-F;HLA-F;HLA-F
cg24351901	6:29938110:C:T	0.0255803	4.86934e-05	0.0109147	0.912969	0.0207632	6	29692092	HLA-F;HLA-F;HLA-F
cg24351901	6:29938174:C:T	0.0255803	4.86934e-05	0.0109147	0.912374	0.0198569	6	29692092	HLA-F;HLA-F;HLA-F
cg24351901	6:29938368:A:C	0.0255803	4.86934e-05	0.0109147	0.910926	0.0178659	6	29692092	HLA-F;HLA-F;HLA-F
cg24351901	6:29938377:C:A	0.0255803	4.86934e-05	0.0109147	0.912383	0.0200985	6	29692092	HLA-F;HLA-F;HLA-F
cg24351901	6:29938455:G:A	0.0255803	4.86934e-05	0.0109147	0.915577	0.0249286	6	29692092	HLA-F;HLA-F;HLA-F
cg24351901	6:29938487:T:G	0.0255803	4.86934e-05	0.0109147	0.912802	0.0205081	6	29692092	HLA-F;HLA-F;HLA-F
cg24351901	6:29938507:C:T	0.0255803	4.86934e-05	0.0109147	0.912146	0.0191407	6	29692092	HLA-F;HLA-F;HLA-F
cg12094903	6:32743744:G:A	-0.0304167	4.87582e-05	0.010927	1.44287	1.47644e-12	6	32808689	PSMB8;PSMB8
cg12094903	6:32747502:A:G	-0.0304167	4.87582e-05	0.010927	1.44104	1.68563e-12	6	32808689	PSMB8;PSMB8
cg12094903	6:32747790:G:T	-0.0304167	4.87582e-05	0.010927	1.44104	1.68563e-12	6	32808689	PSMB8;PSMB8
cg11946459	6:30171881:C:T	0.103771	4.87708e-05	0.0109274	NA	NA	6	29911558	HLA-A
cg11946459	6:30189569:A:G	0.103771	4.87708e-05	0.0109274	NA	NA	6	29911558	HLA-A
cg11946459	6:30200873:A:G	0.103771	4.87708e-05	0.0109274	NA	NA	6	29911558	HLA-A
cg17694094	3:18230131:T:C	-0.0363562	4.88016e-05	0.0109336	NA	NA	3	18484672
cg12588917	6:29921220:A:G	-0.0359022	4.88254e-05	0.0109381	1.13573	0.000193083	6	29692082	HLA-F;HLA-F;HLA-F
cg26663590	16:28944700:G:T	-0.0231119	4.88582e-05	0.0109447	NA	NA	16	28959310
cg18387107	12:4320955:C:A	-0.0496401	4.89375e-05	0.0109609	NA	NA	12	3980774	PARP11;PARP11;PARP11;PARP11
cg18387107	12:4320961:G:A	-0.0496401	4.89375e-05	0.0109609	NA	NA	12	3980774	PARP11;PARP11;PARP11;PARP11
cg24628310	3:52567617:A:G	0.0151248	4.89552e-05	0.0109641	NA	NA	3	52813873	ITIH1;ITIH1;ITIH1;ITIH1
cg16853860	6:32690784:T:C	-0.0495202	4.90039e-05	0.010974	1.24331	7.83713e-08	6	32823116	PSMB9;PSMB9;TAP1
cg00598235	4:17663199:G:A	-0.0207546	4.90063e-05	0.010974	NA	NA	4	17580680	LAP3
cg25317210	6:37479972:G:A	0.0275978	4.90542e-05	0.0109839	NA	NA	6	37455869	CCDC167
cg09625543	21:40506661:C:T	0.0313085	4.90903e-05	0.0109862	1.09186	0.0297755	21	40560659	BRWD1;BRWD1
cg15831217	14:79592139:C:T	0.0213881	4.90912e-05	0.0109862	NA	NA	14	79542386	NRXN3;NRXN3
cg15331332	6:29654570:T:A	0.0429032	4.90973e-05	0.0109862	NA	NA	6	29692111	HLA-F;HLA-F;HLA-F
cg15331332	6:29667479:C:T	0.0429032	4.90973e-05	0.0109862	NA	NA	6	29692111	HLA-F;HLA-F;HLA-F
cg15331332	6:29670366:C:T	0.0429032	4.90973e-05	0.0109862	NA	NA	6	29692111	HLA-F;HLA-F;HLA-F
cg15331332	6:29670443:G:A	0.0429032	4.90973e-05	0.0109862	NA	NA	6	29692111	HLA-F;HLA-F;HLA-F
cg15331332	6:29671093:G:A	0.0429032	4.90973e-05	0.0109862	NA	NA	6	29692111	HLA-F;HLA-F;HLA-F
cg15331332	6:29671770:C:A	0.0429032	4.90973e-05	0.0109862	NA	NA	6	29692111	HLA-F;HLA-F;HLA-F
cg15331332	6:29677641:T:C	0.0429032	4.90973e-05	0.0109862	NA	NA	6	29692111	HLA-F;HLA-F;HLA-F
cg07862320	16:57391270:T:A	-0.0286923	4.91028e-05	0.0109862	1.11585	0.0189136	16	57024770
cg07862320	16:57391273:C:G	-0.0286923	4.91028e-05	0.0109862	1.11499	0.0199102	16	57024770
cg20989454	11:633852:T:C	0.0183778	4.91108e-05	0.0109873	0.808225	1.40345e-08	11	613478	IRF7;IRF7;IRF7
cg22254413	20:18763617:G:A	-0.0308277	4.91277e-05	0.0109895	NA	NA	20	19194649	SLC24A3
cg22254413	20:18763887:T:C	-0.0308277	4.91277e-05	0.0109895	NA	NA	20	19194649	SLC24A3
cg22199238	11:557989:C:T	0.0193341	4.92995e-05	0.011026	0.827191	2.78124e-08	11	613857	IRF7;IRF7;IRF7;IRF7;IRF7;IRF7
cg01517384	6:31431691:G:T	0.0636883	4.93014e-05	0.011026	NA	NA	6	31323856	HLA-B
cg01517384	6:31432006:G:A	0.0636883	4.93014e-05	0.011026	NA	NA	6	31323856	HLA-B
cg08309069	6:31327861:C:T	0.0838889	4.93533e-05	0.0110368	1.14814	0.0118377	6	31240651	HLA-C
cg17608381	6:29943656:G:T	-0.0674334	4.93567e-05	0.0110368	0.903956	0.00500454	6	29911550	HLA-A
cg11946459	6:30069137:C:T	0.109191	4.94004e-05	0.0110458	NA	NA	6	29911558	HLA-A
cg24351901	6:29911419:A:G	-0.0218601	4.94644e-05	0.0110593	1.14062	0.000117602	6	29692092	HLA-F;HLA-F;HLA-F
cg12588917	6:29924220:G:A	0.0404146	4.95213e-05	0.0110711	0.910746	0.0133895	6	29692082	HLA-F;HLA-F;HLA-F
cg11946459	6:30047965:T:C	-0.0718483	4.95412e-05	0.0110711	NA	NA	6	29911558	HLA-A
cg11946459	6:30055643:G:T	-0.0718483	4.95412e-05	0.0110711	NA	NA	6	29911558	HLA-A
cg11946459	6:30055799:C:T	-0.0718483	4.95412e-05	0.0110711	NA	NA	6	29911558	HLA-A
cg16853860	6:32698918:A:G	-0.0499908	4.9545e-05	0.0110711	1.24846	2.81666e-08	6	32823116	PSMB9;PSMB9;TAP1
cg16853860	6:32706209:A:G	-0.0499908	4.9545e-05	0.0110711	1.2414	6.22666e-08	6	32823116	PSMB9;PSMB9;TAP1
cg16853860	6:32706416:C:A	-0.0499908	4.9545e-05	0.0110711	1.2414	6.22666e-08	6	32823116	PSMB9;PSMB9;TAP1
cg16853860	6:32707706:C:T	-0.0499908	4.9545e-05	0.0110711	1.2414	6.22666e-08	6	32823116	PSMB9;PSMB9;TAP1
cg16795804	2:37079583:T:C	0.0165072	4.96034e-05	0.0110833	NA	NA	2	37384523	EIF2AK2;EIF2AK2
cg13007871	6:31318553:T:C	0.0210729	4.98584e-05	0.0111395	NA	NA	6	30458519	HLA-E
cg27537252	15:45970676:G:A	0.071355	4.98999e-05	0.0111464	NA	NA	15	45006400	B2M
cg27537252	15:45971130:C:T	0.071355	4.98999e-05	0.0111464	NA	NA	15	45006400	B2M
cg27537252	15:45976156:C:G	0.071355	4.98999e-05	0.0111464	NA	NA	15	45006400	B2M
cg15331332	6:29919659:T:C	-0.0328863	4.99687e-05	0.011161	1.1385	0.000162205	6	29692111	HLA-F;HLA-F;HLA-F
cg22199238	11:524397:T:C	0.0218583	4.99995e-05	0.0111671	0.841174	2.74875e-06	11	613857	IRF7;IRF7;IRF7;IRF7;IRF7;IRF7
cg03879629	3:46173446:A:C	0.0396843	5.01245e-05	0.0111942	NA	NA	3	46152446
cg24351901	6:29818123:G:A	0.023776	5.01362e-05	0.0111944	NA	NA	6	29692092	HLA-F;HLA-F;HLA-F
cg24351901	6:29818229:C:G	0.023776	5.01362e-05	0.0111944	0.927515	0.0471297	6	29692092	HLA-F;HLA-F;HLA-F
cg24351901	6:29829482:A:C	0.023776	5.01362e-05	0.0111944	0.924434	0.0382335	6	29692092	HLA-F;HLA-F;HLA-F
cg01517384	6:31234239:A:T	-0.0479771	5.01448e-05	0.0111956	NA	NA	6	31323856	HLA-B
cg12588917	6:29893848:C:A	0.0352569	5.01911e-05	0.0112051	0.896564	0.00164425	6	29692082	HLA-F;HLA-F;HLA-F
cg12094903	6:32390196:T:C	-0.0271282	5.02312e-05	0.0112085	1.4323	4.76672e-16	6	32808689	PSMB8;PSMB8
cg12094903	6:32390748:C:T	-0.0271282	5.02312e-05	0.0112085	1.4323	4.76672e-16	6	32808689	PSMB8;PSMB8
cg12094903	6:32391516:G:A	-0.0271282	5.02312e-05	0.0112085	1.43241	4.70997e-16	6	32808689	PSMB8;PSMB8
cg12094903	6:32392945:C:A	-0.0271282	5.02312e-05	0.0112085	1.43241	4.70997e-16	6	32808689	PSMB8;PSMB8
cg12094903	6:32393959:T:C	-0.0271282	5.02312e-05	0.0112085	1.43241	4.70997e-16	6	32808689	PSMB8;PSMB8
cg12094903	6:32394585:C:T	-0.0271282	5.02312e-05	0.0112085	1.43316	4.43072e-16	6	32808689	PSMB8;PSMB8
cg12094903	6:32394845:G:A	-0.0271282	5.02312e-05	0.0112085	1.43316	4.43072e-16	6	32808689	PSMB8;PSMB8
cg17608381	6:29831466:A:G	0.0976873	5.02652e-05	0.0112153	NA	NA	6	29911550	HLA-A
cg17608381	6:29838099:A:G	0.0692706	5.027e-05	0.0112156	NA	NA	6	29911550	HLA-A
cg25317210	6:37484729:G:A	0.0271925	5.04607e-05	0.0112573	NA	NA	6	37455869	CCDC167
cg23892836	6:29935108:A:G	0.0289936	5.04917e-05	0.0112635	NA	NA	6	29692085	HLA-F;HLA-F;HLA-F
cg11946459	6:29297666:C:T	-0.114445	5.05222e-05	0.0112639	0.871192	0.0163766	6	29911558	HLA-A
cg11946459	6:29298650:T:C	-0.114445	5.05222e-05	0.0112639	0.871192	0.0163766	6	29911558	HLA-A
cg11946459	6:29322866:A:G	-0.114445	5.05222e-05	0.0112639	0.874412	0.0194492	6	29911558	HLA-A
cg11946459	6:29325433:C:T	-0.114445	5.05222e-05	0.0112639	0.868123	0.0142484	6	29911558	HLA-A
cg11946459	6:29335537:T:C	-0.114445	5.05222e-05	0.0112639	0.876149	0.0211514	6	29911558	HLA-A
cg11946459	6:29337817:G:A	-0.114445	5.05222e-05	0.0112639	0.881561	0.0281909	6	29911558	HLA-A
cg11946459	6:29340617:C:G	-0.114445	5.05222e-05	0.0112639	0.881561	0.0281909	6	29911558	HLA-A
cg11946459	6:29349245:A:G	-0.114445	5.05222e-05	0.0112639	NA	NA	6	29911558	HLA-A
cg17096289	6:31217539:C:G	-0.0479169	5.05578e-05	0.0112703	0.925116	0.0282117	6	31238788	HLA-C
cg17096289	6:31219180:A:C	-0.0479169	5.05578e-05	0.0112703	0.925116	0.0282117	6	31238788	HLA-C
cg03879629	3:46143930:A:G	0.0397749	5.05935e-05	0.0112747	NA	NA	3	46152446
cg24351901	6:29833840:T:G	0.0245159	5.05992e-05	0.0112747	NA	NA	6	29692092	HLA-F;HLA-F;HLA-F
cg24351901	6:29835026:G:A	0.0245159	5.05992e-05	0.0112747	0.925307	0.0479125	6	29692092	HLA-F;HLA-F;HLA-F
cg24351901	6:29841280:T:C	0.0245159	5.05992e-05	0.0112747	0.924248	0.0445845	6	29692092	HLA-F;HLA-F;HLA-F
cg24351901	6:29841990:T:G	0.0245159	5.05992e-05	0.0112747	0.925307	0.0479125	6	29692092	HLA-F;HLA-F;HLA-F
cg24351901	6:29842409:T:C	0.0245159	5.05992e-05	0.0112747	0.925902	0.0497105	6	29692092	HLA-F;HLA-F;HLA-F
cg25345365	11:114057944:A:G	0.0319588	5.06054e-05	0.0112753	NA	NA	11	114050114	ZBTB16;ZBTB16
cg13785019	11:9370850:G:A	0.0238168	5.06211e-05	0.011278	NA	NA	11	9365716
cg27486585	6:30306306:A:G	-0.0274972	5.06571e-05	0.0112836	1.3058	3.98359e-08	6	30459595	HLA-E
cg27486585	6:30307342:G:C	-0.0274972	5.06571e-05	0.0112836	1.31302	2.21072e-08	6	30459595	HLA-E
cg27486585	6:30312176:A:G	-0.0274972	5.06571e-05	0.0112836	1.30218	5.4987e-08	6	30459595	HLA-E
cg17608381	6:30047965:T:C	-0.0690329	5.07855e-05	0.0113089	NA	NA	6	29911550	HLA-A
cg17608381	6:30055643:G:T	-0.0690329	5.07855e-05	0.0113089	NA	NA	6	29911550	HLA-A
cg17608381	6:30055799:C:T	-0.0690329	5.07855e-05	0.0113089	NA	NA	6	29911550	HLA-A
cg17096289	6:31002301:G:C	0.0575983	5.08462e-05	0.0113089	0.902112	0.0130284	6	31238788	HLA-C
cg22337964	19:17489148:C:T	0.0260673	5.09048e-05	0.0113089	NA	NA	19	17517368	BISPR;BISPR;BST2;MVB12A
cg22337964	19:17489328:C:G	0.0260673	5.09048e-05	0.0113089	NA	NA	19	17517368	BISPR;BISPR;BST2;MVB12A
cg22337964	19:17491472:A:G	0.0260673	5.09048e-05	0.0113089	NA	NA	19	17517368	BISPR;BISPR;BST2;MVB12A
cg22337964	19:17492033:C:T	0.0260673	5.09048e-05	0.0113089	NA	NA	19	17517368	BISPR;BISPR;BST2;MVB12A
cg15331332	6:29906049:C:T	-0.0329462	5.09103e-05	0.0113089	1.15112	4.81364e-05	6	29692111	HLA-F;HLA-F;HLA-F
cg15331332	6:29906512:G:A	-0.0329462	5.09103e-05	0.0113089	1.15151	4.60861e-05	6	29692111	HLA-F;HLA-F;HLA-F
cg15331332	6:29906564:T:G	-0.0329462	5.09103e-05	0.0113089	1.15151	4.60861e-05	6	29692111	HLA-F;HLA-F;HLA-F
cg15331332	6:29906772:G:A	-0.0329462	5.09103e-05	0.0113089	1.15098	4.84647e-05	6	29692111	HLA-F;HLA-F;HLA-F
cg15331332	6:29907243:C:T	-0.0329462	5.09103e-05	0.0113089	1.15219	4.27572e-05	6	29692111	HLA-F;HLA-F;HLA-F
cg15331332	6:29907755:G:T	-0.0329462	5.09103e-05	0.0113089	1.15219	4.27572e-05	6	29692111	HLA-F;HLA-F;HLA-F
cg15331332	6:29908044:A:G	-0.0329462	5.09103e-05	0.0113089	1.15219	4.27572e-05	6	29692111	HLA-F;HLA-F;HLA-F
cg15331332	6:29908590:G:A	-0.0329462	5.09103e-05	0.0113089	1.15166	4.50054e-05	6	29692111	HLA-F;HLA-F;HLA-F
cg15331332	6:29908838:G:C	-0.0329462	5.09103e-05	0.0113089	1.15219	4.27572e-05	6	29692111	HLA-F;HLA-F;HLA-F
cg15331332	6:29908954:G:A	-0.0329462	5.09103e-05	0.0113089	1.15219	4.27572e-05	6	29692111	HLA-F;HLA-F;HLA-F
cg15331332	6:29909153:G:T	-0.0329462	5.09103e-05	0.0113089	1.15219	4.27572e-05	6	29692111	HLA-F;HLA-F;HLA-F
cg15331332	6:29909916:A:T	-0.0329462	5.09103e-05	0.0113089	1.15219	4.27572e-05	6	29692111	HLA-F;HLA-F;HLA-F
cg15331332	6:29910027:C:G	-0.0329462	5.09103e-05	0.0113089	1.15193	4.37888e-05	6	29692111	HLA-F;HLA-F;HLA-F
cg15331332	6:29910176:C:T	-0.0329462	5.09103e-05	0.0113089	1.15266	4.06625e-05	6	29692111	HLA-F;HLA-F;HLA-F
cg15331332	6:29910189:A:T	-0.0329462	5.09103e-05	0.0113089	1.15202	4.35044e-05	6	29692111	HLA-F;HLA-F;HLA-F
cg15331332	6:29911538:G:A	-0.0329462	5.09103e-05	0.0113089	1.15219	4.27572e-05	6	29692111	HLA-F;HLA-F;HLA-F
cg15331332	6:29914034:G:A	-0.0329462	5.09103e-05	0.0113089	1.14993	5.41166e-05	6	29692111	HLA-F;HLA-F;HLA-F
cg15331332	6:29914315:C:T	-0.0329462	5.09103e-05	0.0113089	1.15151	4.60861e-05	6	29692111	HLA-F;HLA-F;HLA-F
cg15331332	6:29914377:A:G	-0.0329462	5.09103e-05	0.0113089	1.15078	4.96137e-05	6	29692111	HLA-F;HLA-F;HLA-F
cg15331332	6:29914500:G:T	-0.0329462	5.09103e-05	0.0113089	1.15151	4.60861e-05	6	29692111	HLA-F;HLA-F;HLA-F
cg15331332	6:29914706:G:A	-0.0329462	5.09103e-05	0.0113089	1.15143	4.63223e-05	6	29692111	HLA-F;HLA-F;HLA-F
cg15331332	6:29914950:T:C	-0.0329462	5.09103e-05	0.0113089	1.15181	4.45255e-05	6	29692111	HLA-F;HLA-F;HLA-F
cg15331332	6:29915268:C:T	-0.0329462	5.09103e-05	0.0113089	1.15115	4.8118e-05	6	29692111	HLA-F;HLA-F;HLA-F
cg15331332	6:29916505:C:T	-0.0329462	5.09103e-05	0.0113089	1.15312	3.87662e-05	6	29692111	HLA-F;HLA-F;HLA-F
cg15331332	6:29918099:G:T	-0.0329462	5.09103e-05	0.0113089	1.15226	4.26313e-05	6	29692111	HLA-F;HLA-F;HLA-F
cg15331332	6:29918436:T:C	-0.0329462	5.09103e-05	0.0113089	1.15144	4.63791e-05	6	29692111	HLA-F;HLA-F;HLA-F
cg15331332	6:29918684:G:T	-0.0329462	5.09103e-05	0.0113089	1.15228	4.27486e-05	6	29692111	HLA-F;HLA-F;HLA-F
cg15331332	6:29920536:G:T	-0.0329462	5.09103e-05	0.0113089	1.15128	4.82083e-05	6	29692111	HLA-F;HLA-F;HLA-F
cg15331332	6:29920549:G:A	-0.0329462	5.09103e-05	0.0113089	1.15214	4.39096e-05	6	29692111	HLA-F;HLA-F;HLA-F
cg15331332	6:29922653:A:C	-0.0329462	5.09103e-05	0.0113089	1.14209	0.000122686	6	29692111	HLA-F;HLA-F;HLA-F
cg15331332	6:29923580:G:C	-0.0329462	5.09103e-05	0.0113089	1.1532	3.87186e-05	6	29692111	HLA-F;HLA-F;HLA-F
cg11738389	6:56796240:C:A	-0.0354578	5.09222e-05	0.01131	NA	NA	6	56621425	DST;DST;DST
cg11738389	6:56798021:A:C	-0.0354578	5.09222e-05	0.01131	NA	NA	6	56621425	DST;DST;DST
cg22693837	15:81565739:G:A	-0.0212307	5.10133e-05	0.0113286	NA	NA	15	81591058	IL16;IL16;IL16
cg22693837	15:81569651:A:G	-0.0212307	5.10133e-05	0.0113286	NA	NA	15	81591058	IL16;IL16;IL16
cg27045295	6:145363327:G:T	0.0597698	5.10419e-05	0.0113318	NA	NA	6	146225828	SHPRH;SHPRH
cg27045295	6:145371225:C:T	0.0597698	5.10419e-05	0.0113318	NA	NA	6	146225828	SHPRH;SHPRH
cg27045295	6:145381782:C:T	0.0597698	5.10419e-05	0.0113318	NA	NA	6	146225828	SHPRH;SHPRH
cg27045295	6:145384287:C:A	0.0597698	5.10419e-05	0.0113318	NA	NA	6	146225828	SHPRH;SHPRH
cg03879629	3:46123602:T:C	-0.0374322	5.11505e-05	0.0113551	NA	NA	3	46152446
cg16379091	11:715036:A:T	-0.0441699	5.12167e-05	0.0113628	NA	NA	11	315751
cg25317210	6:37480366:A:G	0.0274071	5.12439e-05	0.0113628	NA	NA	6	37455869	CCDC167
cg25317210	6:37481198:A:G	0.0274071	5.12439e-05	0.0113628	NA	NA	6	37455869	CCDC167
cg25317210	6:37483109:T:C	0.0274071	5.12439e-05	0.0113628	NA	NA	6	37455869	CCDC167
cg25317210	6:37483428:G:T	0.0274071	5.12439e-05	0.0113628	NA	NA	6	37455869	CCDC167
cg25317210	6:37483713:C:T	0.0274071	5.12439e-05	0.0113628	NA	NA	6	37455869	CCDC167
cg25317210	6:37483727:G:C	0.0274071	5.12439e-05	0.0113628	NA	NA	6	37455869	CCDC167
cg25317210	6:37484214:G:T	0.0274071	5.12439e-05	0.0113628	NA	NA	6	37455869	CCDC167
cg25317210	6:37484349:C:A	0.0274071	5.12439e-05	0.0113628	NA	NA	6	37455869	CCDC167
cg09304470	18:76958329:G:A	0.0284375	5.12545e-05	0.0113628	NA	NA	18	76916901	ATP9B;ATP9B
cg22987546	4:38010293:A:G	-0.0178503	5.12914e-05	0.0113628	NA	NA	4	38080474	TBC1D1;TBC1D1
cg22987546	4:38074395:C:T	0.0179735	5.12996e-05	0.0113628	NA	NA	4	38080474	TBC1D1;TBC1D1
cg23892836	6:29740166:A:C	0.0311189	5.13177e-05	0.0113628	NA	NA	6	29692085	HLA-F;HLA-F;HLA-F
cg23892836	6:29742257:T:G	0.0311189	5.13177e-05	0.0113628	NA	NA	6	29692085	HLA-F;HLA-F;HLA-F
cg23892836	6:29744623:T:A	0.0311189	5.13177e-05	0.0113628	NA	NA	6	29692085	HLA-F;HLA-F;HLA-F
cg23892836	6:29741592:G:C	-0.0312862	5.1327e-05	0.0113628	1.1959	7.98537e-05	6	29692085	HLA-F;HLA-F;HLA-F
cg23892836	6:29746869:T:C	-0.0312862	5.1327e-05	0.0113628	1.1959	7.98537e-05	6	29692085	HLA-F;HLA-F;HLA-F
cg23892836	6:29751998:C:T	-0.0312862	5.1327e-05	0.0113628	1.19407	9.24757e-05	6	29692085	HLA-F;HLA-F;HLA-F
cg23892836	6:29755061:C:T	-0.0312862	5.1327e-05	0.0113628	1.1959	7.98537e-05	6	29692085	HLA-F;HLA-F;HLA-F
cg23892836	6:29767566:C:A	-0.0312862	5.1327e-05	0.0113628	1.19655	7.58886e-05	6	29692085	HLA-F;HLA-F;HLA-F
cg23892836	6:29770553:C:A	-0.0312862	5.1327e-05	0.0113628	1.19655	7.58886e-05	6	29692085	HLA-F;HLA-F;HLA-F
cg23892836	6:29771879:A:G	-0.0312862	5.1327e-05	0.0113628	1.19655	7.58886e-05	6	29692085	HLA-F;HLA-F;HLA-F
cg00598235	4:17570658:T:C	-0.0224681	5.13331e-05	0.0113628	NA	NA	4	17580680	LAP3
cg00598235	4:17570709:C:T	-0.0224681	5.13331e-05	0.0113628	NA	NA	4	17580680	LAP3
cg00598235	4:17571480:C:G	-0.0224681	5.13331e-05	0.0113628	NA	NA	4	17580680	LAP3
cg00598235	4:17571496:G:A	-0.0224681	5.13331e-05	0.0113628	NA	NA	4	17580680	LAP3
cg00598235	4:17572162:G:A	-0.0224681	5.13331e-05	0.0113628	NA	NA	4	17580680	LAP3
cg00598235	4:17573502:G:A	-0.0224681	5.13331e-05	0.0113628	NA	NA	4	17580680	LAP3
cg00598235	4:17574023:A:G	-0.0224681	5.13331e-05	0.0113628	NA	NA	4	17580680	LAP3
cg00598235	4:17574197:T:C	-0.0224681	5.13331e-05	0.0113628	NA	NA	4	17580680	LAP3
cg00598235	4:17574205:C:T	-0.0224681	5.13331e-05	0.0113628	NA	NA	4	17580680	LAP3
cg00598235	4:17575530:T:C	-0.0224681	5.13331e-05	0.0113628	NA	NA	4	17580680	LAP3
cg00598235	4:17577028:C:G	-0.0224681	5.13331e-05	0.0113628	NA	NA	4	17580680	LAP3
cg00598235	4:17577163:G:A	-0.0224681	5.13331e-05	0.0113628	NA	NA	4	17580680	LAP3
cg00598235	4:17577490:T:C	-0.0224681	5.13331e-05	0.0113628	NA	NA	4	17580680	LAP3
cg00598235	4:17577776:C:T	-0.0224681	5.13331e-05	0.0113628	NA	NA	4	17580680	LAP3
cg00598235	4:17578079:G:A	-0.0224681	5.13331e-05	0.0113628	NA	NA	4	17580680	LAP3
cg00598235	4:17579678:G:C	-0.0224681	5.13331e-05	0.0113628	NA	NA	4	17580680	LAP3
cg00598235	4:17580955:G:A	-0.0224681	5.13331e-05	0.0113628	NA	NA	4	17580680	LAP3
cg00598235	4:17583806:A:C	-0.0224681	5.13331e-05	0.0113628	NA	NA	4	17580680	LAP3
cg00598235	4:17585014:G:C	-0.0224681	5.13331e-05	0.0113628	NA	NA	4	17580680	LAP3
cg26002422	19:19655670:C:T	0.0161599	5.13632e-05	0.0113671	NA	NA	19	19488846
cg26002422	19:19656615:C:T	0.0161599	5.13632e-05	0.0113671	NA	NA	19	19488846
cg26002422	19:19657198:C:T	0.0161599	5.13632e-05	0.0113671	NA	NA	19	19488846
cg12588917	6:29941431:G:A	0.0415781	5.14753e-05	0.0113903	0.922183	0.0452104	6	29692082	HLA-F;HLA-F;HLA-F
cg12588917	6:29941829:A:T	0.0415781	5.14753e-05	0.0113903	NA	NA	6	29692082	HLA-F;HLA-F;HLA-F
cg26392102	6:30999102:T:C	-0.0315505	5.1531e-05	0.0114018	0.874308	0.00961995	6	31238751	HLA-C
cg16795804	2:37150531:T:C	0.0167896	5.15929e-05	0.0114146	NA	NA	2	37384523	EIF2AK2;EIF2AK2
cg03434660	17:66801318:T:C	0.0101156	5.1596e-05	0.0114146	NA	NA	17	66082213
cg15250707	17:25935367:C:T	-0.0173908	5.16229e-05	0.0114186	NA	NA	17	25948250	KSR1
cg22269164	1:160291559:T:C	-0.0192452	5.16235e-05	0.0114186	NA	NA	1	160230671	DCAF8;DCAF8;DCAF8;DCAF8;DCAF8
cg11187245	6:31360702:G:A	-0.0641175	5.16355e-05	0.0114186	0.89859	0.0372021	6	31323397	HLA-B
cg11187245	6:31361083:C:A	-0.0641175	5.16355e-05	0.0114186	0.89859	0.0372021	6	31323397	HLA-B
cg11187245	6:31368451:T:C	-0.0641175	5.16355e-05	0.0114186	0.900405	0.0409548	6	31323397	HLA-B
cg11187245	6:31377047:C:T	-0.0641175	5.16355e-05	0.0114186	0.903676	0.0477395	6	31323397	HLA-B
cg09006487	3:72400695:C:T	-0.0200619	5.16609e-05	0.0114234	NA	NA	3	72424982	RYBP
cg12588917	6:29922887:C:T	-0.0359888	5.16923e-05	0.0114238	1.14834	6.44673e-05	6	29692082	HLA-F;HLA-F;HLA-F
cg08309069	6:31228540:T:G	-0.0746057	5.17497e-05	0.0114238	0.892194	0.0391144	6	31240651	HLA-C
cg08309069	6:31229497:C:T	-0.0746057	5.17497e-05	0.0114238	0.896102	0.0473946	6	31240651	HLA-C
cg08309069	6:31229993:G:T	-0.0746057	5.17497e-05	0.0114238	NA	NA	6	31240651	HLA-C
cg08309069	6:31230833:T:G	-0.0746057	5.17497e-05	0.0114238	NA	NA	6	31240651	HLA-C
cg08309069	6:31232275:A:T	-0.0746057	5.17497e-05	0.0114238	NA	NA	6	31240651	HLA-C
cg08309069	6:31234282:T:C	-0.0746057	5.17497e-05	0.0114238	NA	NA	6	31240651	HLA-C
cg08309069	6:31238027:C:A	-0.0746057	5.17497e-05	0.0114238	NA	NA	6	31240651	HLA-C
cg08309069	6:31238267:C:T	-0.0746057	5.17497e-05	0.0114238	NA	NA	6	31240651	HLA-C
cg08309069	6:31238538:G:C	-0.0746057	5.17497e-05	0.0114238	0.894986	0.0492683	6	31240651	HLA-C
cg08309069	6:31239501:G:T	-0.0746057	5.17497e-05	0.0114238	0.894986	0.0492683	6	31240651	HLA-C
cg08309069	6:31241032:A:G	-0.0746057	5.17497e-05	0.0114238	0.894807	0.0488083	6	31240651	HLA-C
cg08309069	6:31241215:A:G	-0.0746057	5.17497e-05	0.0114238	0.893769	0.0465835	6	31240651	HLA-C
cg08309069	6:31241793:G:A	-0.0746057	5.17497e-05	0.0114238	NA	NA	6	31240651	HLA-C
cg08309069	6:31243313:G:A	-0.0746057	5.17497e-05	0.0114238	0.895161	0.0496384	6	31240651	HLA-C
cg08309069	6:31243578:G:A	-0.0746057	5.17497e-05	0.0114238	NA	NA	6	31240651	HLA-C
cg08309069	6:31253444:C:T	-0.0746057	5.17497e-05	0.0114238	NA	NA	6	31240651	HLA-C
cg08309069	6:31253866:G:A	-0.0746057	5.17497e-05	0.0114238	NA	NA	6	31240651	HLA-C
cg08309069	6:31255809:A:G	-0.0746057	5.17497e-05	0.0114238	NA	NA	6	31240651	HLA-C
cg08309069	6:31260888:G:A	-0.0746057	5.17497e-05	0.0114238	NA	NA	6	31240651	HLA-C
cg08309069	6:31263503:C:A	-0.0746057	5.17497e-05	0.0114238	NA	NA	6	31240651	HLA-C
cg08309069	6:31313463:C:A	-0.0746057	5.17497e-05	0.0114238	NA	NA	6	31240651	HLA-C
cg08309069	6:31314438:G:A	-0.0746057	5.17497e-05	0.0114238	NA	NA	6	31240651	HLA-C
cg08309069	6:31314723:T:C	-0.0746057	5.17497e-05	0.0114238	NA	NA	6	31240651	HLA-C
cg01517384	6:31337815:C:T	-0.0444251	5.17654e-05	0.0114265	1.22977	1.00937e-08	6	31323856	HLA-B
cg17096289	6:31266090:G:A	0.0906066	5.20596e-05	0.0114898	NA	NA	6	31238788	HLA-C
cg17096289	6:31289714:G:T	0.0906066	5.20596e-05	0.0114898	NA	NA	6	31238788	HLA-C
cg11946459	6:30044388:G:C	-0.0718952	5.20683e-05	0.0114909	NA	NA	6	29911558	HLA-A
cg26709300	16:30015337:A:G	-0.0216472	5.23612e-05	0.0115543	NA	NA	16	30106682	YPEL3;YPEL3
cg26557908	3:66710939:A:T	0.0229994	5.23625e-05	0.0115543	NA	NA	3	66712182
cg03879629	3:46094762:G:A	0.0518892	5.24095e-05	0.0115622	NA	NA	3	46152446
cg03879629	3:46116787:G:A	0.0518892	5.24095e-05	0.0115622	NA	NA	3	46152446
cg03879629	3:46118439:T:C	0.0518892	5.24095e-05	0.0115622	NA	NA	3	46152446
cg09625543	21:40491582:G:T	-0.0251514	5.24973e-05	0.0115808	NA	NA	21	40560659	BRWD1;BRWD1
cg11946459	6:30144420:C:A	-0.0772692	5.25783e-05	0.0115954	NA	NA	6	29911558	HLA-A
cg11946459	6:30146733:C:T	-0.0772692	5.25783e-05	0.0115954	NA	NA	6	29911558	HLA-A
cg11946459	6:30149251:T:A	-0.0772692	5.25783e-05	0.0115954	NA	NA	6	29911558	HLA-A
cg11946459	6:30150043:G:T	-0.0772692	5.25783e-05	0.0115954	NA	NA	6	29911558	HLA-A
cg05257202	13:99848319:C:T	0.0339262	5.2601e-05	0.011598	NA	NA	13	99934873	UBAC2;UBAC2;UBAC2
cg05257202	13:99854602:G:A	0.0339262	5.2601e-05	0.011598	NA	NA	13	99934873	UBAC2;UBAC2;UBAC2
cg05257202	13:99984675:C:T	0.0339262	5.2601e-05	0.011598	0.890092	0.0435239	13	99934873	UBAC2;UBAC2;UBAC2
cg17096289	6:32007624:A:G	0.0737463	5.26119e-05	0.0115987	0.836853	0.00164399	6	31238788	HLA-C
cg17096289	6:32007625:C:T	0.0737463	5.26119e-05	0.0115987	0.834313	0.00137716	6	31238788	HLA-C
cg23216724	6:167524898:C:T	-0.0344858	5.2648e-05	0.0116051	NA	NA	6	167571584	GPR31
cg15273270	4:36325988:G:A	-0.0221079	5.26517e-05	0.0116051	NA	NA	4	36324571	DTHD1;DTHD1
cg15273270	4:36329143:T:C	-0.0221079	5.26517e-05	0.0116051	NA	NA	4	36324571	DTHD1;DTHD1
cg07824483	17:80384573:A:G	-0.0173228	5.26598e-05	0.0116052	NA	NA	17	79882042	MAFG;MAFG
cg07824483	17:80388013:G:A	-0.0173228	5.26598e-05	0.0116052	NA	NA	17	79882042	MAFG;MAFG
cg20408505	6:29921779:C:T	0.03525	5.26692e-05	0.0116065	0.881003	0.00696609	6	29911494	HLA-A
cg27486585	6:29718790:G:A	-0.0226135	5.27108e-05	0.0116125	1.16109	0.00187087	6	30459595	HLA-E
cg27486585	6:29725295:G:T	-0.0226135	5.27108e-05	0.0116125	1.17118	0.00109526	6	30459595	HLA-E
cg27486585	6:29726046:C:T	-0.0226135	5.27108e-05	0.0116125	1.17118	0.00109526	6	30459595	HLA-E
cg17608381	6:29611885:T:C	0.0839309	5.27111e-05	0.0116125	NA	NA	6	29911550	HLA-A
cg08309069	6:31236808:C:G	-0.0988555	5.27667e-05	0.0116239	0.85618	0.036345	6	31240651	HLA-C
cg17608381	6:30054757:T:C	-0.069025	5.29005e-05	0.0116518	NA	NA	6	29911550	HLA-A
cg17608381	6:30055377:C:T	-0.069025	5.29005e-05	0.0116518	NA	NA	6	29911550	HLA-A
cg22725343	21:42825229:G:T	0.0249729	5.29136e-05	0.0116539	NA	NA	21	42817232	MX1;MX1;MX1;MX1
cg16853860	6:32280591:T:C	-0.0626177	5.2986e-05	0.011669	1.59173	9.83078e-20	6	32823116	PSMB9;PSMB9;TAP1
cg08309069	6:31319754:G:T	-0.0470162	5.31062e-05	0.0116947	0.804241	1.60261e-09	6	31240651	HLA-C
cg20408505	6:29762054:C:T	0.0436845	5.31385e-05	0.0117009	0.835725	0.00394965	6	29911494	HLA-A
cg15331332	6:29915330:T:C	-0.0331635	5.31618e-05	0.0117053	1.13594	0.000218096	6	29692111	HLA-F;HLA-F;HLA-F
cg03879629	3:45909528:C:T	0.0733039	5.31861e-05	0.011709	NA	NA	3	46152446
cg03879629	3:45909644:C:A	0.0733039	5.31861e-05	0.011709	NA	NA	3	46152446
cg00647820	17:40271757:G:A	-0.0391137	5.32613e-05	0.0117247	NA	NA	17	40259828	DHX58
cg01517384	6:31005432:C:T	0.0566057	5.33043e-05	0.0117325	1.15396	0.027223	6	31323856	HLA-B
cg01517384	6:31010159:C:A	0.0566057	5.33043e-05	0.0117325	1.15408	0.0275751	6	31323856	HLA-B
cg23533285	6:31323468:G:T	-0.0311605	5.33844e-05	0.0117482	0.831272	7.96819e-05	6	31322348	HLA-B
cg23533285	6:31325990:C:A	-0.0313631	5.33903e-05	0.0117482	0.833028	9.78955e-05	6	31322348	HLA-B
cg23533285	6:31326024:T:G	-0.0313631	5.33903e-05	0.0117482	0.834219	0.000110671	6	31322348	HLA-B
cg23533285	6:31327624:G:A	-0.0313631	5.33903e-05	0.0117482	0.835704	0.000131066	6	31322348	HLA-B
cg08309069	6:31483415:C:A	0.0463309	5.33992e-05	0.0117493	NA	NA	6	31240651	HLA-C
cg02622254	2:175682355:G:A	0.013489	5.34356e-05	0.0117565	NA	NA	2	175895436
cg24351901	6:29804165:G:A	0.0223419	5.3471e-05	0.0117635	0.902402	0.00376713	6	29692092	HLA-F;HLA-F;HLA-F
cg16070035	5:96089046:T:C	-0.0332878	5.35701e-05	0.0117661	NA	NA	5	96077898	CAST;CAST;CAST;CAST;CAST;CAST
cg16070035	5:96089067:A:C	-0.0332878	5.35701e-05	0.0117661	NA	NA	5	96077898	CAST;CAST;CAST;CAST;CAST;CAST
cg16070035	5:96096189:G:T	-0.0332878	5.35701e-05	0.0117661	NA	NA	5	96077898	CAST;CAST;CAST;CAST;CAST;CAST
cg16070035	5:96101220:A:G	-0.0332878	5.35701e-05	0.0117661	NA	NA	5	96077898	CAST;CAST;CAST;CAST;CAST;CAST
cg16070035	5:96101226:G:A	-0.0332878	5.35701e-05	0.0117661	NA	NA	5	96077898	CAST;CAST;CAST;CAST;CAST;CAST
cg25345365	11:114060269:T:C	0.0309549	5.35837e-05	0.0117661	NA	NA	11	114050114	ZBTB16;ZBTB16
cg25345365	11:114060333:G:C	0.0309549	5.35837e-05	0.0117661	NA	NA	11	114050114	ZBTB16;ZBTB16
cg25345365	11:114060519:A:G	0.0309549	5.35837e-05	0.0117661	NA	NA	11	114050114	ZBTB16;ZBTB16
cg25345365	11:114060974:G:C	0.0309549	5.35837e-05	0.0117661	NA	NA	11	114050114	ZBTB16;ZBTB16
cg25345365	11:114061075:A:G	0.0309549	5.35837e-05	0.0117661	NA	NA	11	114050114	ZBTB16;ZBTB16
cg25345365	11:114061146:T:C	0.0309549	5.35837e-05	0.0117661	NA	NA	11	114050114	ZBTB16;ZBTB16
cg25345365	11:114061719:C:A	0.0309549	5.35837e-05	0.0117661	NA	NA	11	114050114	ZBTB16;ZBTB16
cg25345365	11:114061897:T:C	0.0309549	5.35837e-05	0.0117661	NA	NA	11	114050114	ZBTB16;ZBTB16
cg25345365	11:114062165:G:A	0.0309549	5.35837e-05	0.0117661	NA	NA	11	114050114	ZBTB16;ZBTB16
cg25345365	11:114062340:G:A	0.0309549	5.35837e-05	0.0117661	NA	NA	11	114050114	ZBTB16;ZBTB16
cg25345365	11:114062390:G:A	0.0309549	5.35837e-05	0.0117661	NA	NA	11	114050114	ZBTB16;ZBTB16
cg25345365	11:114062403:C:T	0.0309549	5.35837e-05	0.0117661	NA	NA	11	114050114	ZBTB16;ZBTB16
cg25345365	11:114062669:C:A	0.0309549	5.35837e-05	0.0117661	NA	NA	11	114050114	ZBTB16;ZBTB16
cg25345365	11:114063061:C:T	0.0309549	5.35837e-05	0.0117661	NA	NA	11	114050114	ZBTB16;ZBTB16
cg25345365	11:114063077:A:T	0.0309549	5.35837e-05	0.0117661	NA	NA	11	114050114	ZBTB16;ZBTB16
cg25345365	11:114063362:G:T	0.0309549	5.35837e-05	0.0117661	NA	NA	11	114050114	ZBTB16;ZBTB16
cg25345365	11:114063512:G:A	0.0309549	5.35837e-05	0.0117661	NA	NA	11	114050114	ZBTB16;ZBTB16
cg25345365	11:114063514:A:G	0.0309549	5.35837e-05	0.0117661	NA	NA	11	114050114	ZBTB16;ZBTB16
cg25345365	11:114063658:T:C	0.0309549	5.35837e-05	0.0117661	NA	NA	11	114050114	ZBTB16;ZBTB16
cg25345365	11:114063785:C:A	0.0309549	5.35837e-05	0.0117661	NA	NA	11	114050114	ZBTB16;ZBTB16
cg25345365	11:114063797:T:G	0.0309549	5.35837e-05	0.0117661	NA	NA	11	114050114	ZBTB16;ZBTB16
cg25345365	11:114064259:C:T	0.0309549	5.35837e-05	0.0117661	NA	NA	11	114050114	ZBTB16;ZBTB16
cg13272096	13:43304852:A:G	-0.0358038	5.35911e-05	0.011767	NA	NA	13	43294689
cg12588917	6:29840243:A:G	0.0363678	5.36639e-05	0.0117813	NA	NA	6	29692082	HLA-F;HLA-F;HLA-F
cg12588917	6:29850684:A:G	0.0363678	5.36639e-05	0.0117813	NA	NA	6	29692082	HLA-F;HLA-F;HLA-F
cg16070035	5:96112083:T:G	-0.0330186	5.3674e-05	0.0117827	NA	NA	5	96077898	CAST;CAST;CAST;CAST;CAST;CAST
cg06829760	2:16883376:G:C	-0.0166887	5.3683e-05	0.0117839	NA	NA	2	16845412	FAM49A
cg11303842	8:144109260:C:T	0.0154055	5.37219e-05	0.0117916	NA	NA	8	144070338	LOC100133669
cg15331332	6:29642912:G:C	0.0428597	5.37367e-05	0.0117924	NA	NA	6	29692111	HLA-F;HLA-F;HLA-F
cg15331332	6:29647715:C:T	0.0428597	5.37367e-05	0.0117924	NA	NA	6	29692111	HLA-F;HLA-F;HLA-F
cg15331332	6:29650131:A:G	0.0428597	5.37367e-05	0.0117924	NA	NA	6	29692111	HLA-F;HLA-F;HLA-F
cg08309069	6:31248432:A:G	-0.0446646	5.3819e-05	0.0118088	0.796249	9.28913e-11	6	31240651	HLA-C
cg08309069	6:31248591:A:C	-0.0446646	5.3819e-05	0.0118088	0.796249	9.28913e-11	6	31240651	HLA-C
cg12588917	6:29918917:C:T	-0.0357078	5.38389e-05	0.0118123	1.14163	0.000109219	6	29692082	HLA-F;HLA-F;HLA-F
cg26392102	6:30995297:A:G	-0.031849	5.39101e-05	0.0118263	0.856631	0.00306818	6	31238751	HLA-C
cg26392102	6:30995532:T:C	-0.031849	5.39101e-05	0.0118263	0.860937	0.00417032	6	31238751	HLA-C
cg26392102	6:31301369:A:C	0.0339192	5.41269e-05	0.011873	0.838768	0.000989904	6	31238751	HLA-C
cg23892836	6:29917260:C:T	-0.0282747	5.41818e-05	0.0118843	1.13708	0.000185482	6	29692085	HLA-F;HLA-F;HLA-F
cg03879629	3:46005478:G:A	0.0394176	5.42418e-05	0.0118966	NA	NA	3	46152446
cg20513239	17:1007540:A:G	0.0133059	5.42454e-05	0.0118966	NA	NA	17	993384	ABR;ABR;ABR
cg03763873	13:43529966:T:C	0.0151508	5.43915e-05	0.0119278	NA	NA	13	43565901	EPSTI1;EPSTI1
cg21123446	22:42848354:G:T	-0.0181647	5.44165e-05	0.0119324	NA	NA	22	43356001	PACSIN2;PACSIN2
cg13781414	9:139328223:C:A	0.0266822	5.44224e-05	0.0119329	NA	NA	9	138951648	NACC2
cg17096289	6:31270295:C:T	0.0699627	5.44751e-05	0.0119428	0.838069	0.00082865	6	31238788	HLA-C
cg17096289	6:31272251:T:C	0.0699627	5.44751e-05	0.0119428	0.838069	0.00082865	6	31238788	HLA-C
cg25637655	6:29870491:C:T	0.0574583	5.44808e-05	0.0119432	NA	NA	6	29911542	HLA-A
cg24351901	6:29740166:A:C	0.024646	5.45356e-05	0.0119527	NA	NA	6	29692092	HLA-F;HLA-F;HLA-F
cg24351901	6:29742257:T:G	0.024646	5.45356e-05	0.0119527	NA	NA	6	29692092	HLA-F;HLA-F;HLA-F
cg24351901	6:29744623:T:A	0.024646	5.45356e-05	0.0119527	NA	NA	6	29692092	HLA-F;HLA-F;HLA-F
cg26709300	16:29984373:G:C	-0.0287325	5.46305e-05	0.0119726	NA	NA	16	30106682	YPEL3;YPEL3
cg25637655	6:29611885:T:C	0.0703213	5.46341e-05	0.0119726	NA	NA	6	29911542	HLA-A
cg08309069	6:31243347:C:T	-0.0511256	5.47571e-05	0.0119979	0.84932	0.000290973	6	31240651	HLA-C
cg08309069	6:31243359:G:A	-0.0511256	5.47571e-05	0.0119979	0.848674	0.000272749	6	31240651	HLA-C
cg15331332	6:29667459:G:A	-0.0355464	5.47678e-05	0.0119989	1.15629	0.00236987	6	29692111	HLA-F;HLA-F;HLA-F
cg08309069	6:31313548:C:T	0.0567861	5.47689e-05	0.0119989	NA	NA	6	31240651	HLA-C
cg27529346	6:31247135:T:C	-0.0380186	5.47775e-05	0.0119999	0.896645	0.0352467	6	31322926	HLA-B
cg23892836	6:29840243:A:G	0.0281619	5.48239e-05	0.0120041	NA	NA	6	29692085	HLA-F;HLA-F;HLA-F
cg23892836	6:29850684:A:G	0.0281619	5.48239e-05	0.0120041	NA	NA	6	29692085	HLA-F;HLA-F;HLA-F
cg00272009	3:122380888:C:T	-0.0401622	5.4846e-05	0.0120041	NA	NA	3	122398855	PARP14
cg00272009	3:122380923:G:C	-0.0401622	5.4846e-05	0.0120041	NA	NA	3	122398855	PARP14
cg00272009	3:122381117:C:T	-0.0401622	5.4846e-05	0.0120041	NA	NA	3	122398855	PARP14
cg00272009	3:122381696:C:T	-0.0401622	5.4846e-05	0.0120041	NA	NA	3	122398855	PARP14
cg00272009	3:122382048:G:A	-0.0401622	5.4846e-05	0.0120041	NA	NA	3	122398855	PARP14
cg00272009	3:122382691:T:A	-0.0401622	5.4846e-05	0.0120041	NA	NA	3	122398855	PARP14
cg00272009	3:122383276:T:A	-0.0401622	5.4846e-05	0.0120041	NA	NA	3	122398855	PARP14
cg00272009	3:122386388:C:A	-0.0401622	5.4846e-05	0.0120041	NA	NA	3	122398855	PARP14
cg00272009	3:122386839:G:C	-0.0401622	5.4846e-05	0.0120041	NA	NA	3	122398855	PARP14
cg00272009	3:122388464:A:G	-0.0401622	5.4846e-05	0.0120041	NA	NA	3	122398855	PARP14
cg00272009	3:122388993:T:C	-0.0401622	5.4846e-05	0.0120041	NA	NA	3	122398855	PARP14
cg08309069	6:31364035:T:C	-0.0518779	5.49394e-05	0.0120222	0.8802	0.000712099	6	31240651	HLA-C
cg22987546	4:37992700:T:C	0.0173106	5.494e-05	0.0120222	NA	NA	4	38080474	TBC1D1;TBC1D1
cg22987546	4:37994305:T:C	0.0173106	5.494e-05	0.0120222	NA	NA	4	38080474	TBC1D1;TBC1D1
cg23411470	11:4410752:C:T	-0.0135899	5.49593e-05	0.0120256	1.10174	0.00914333	11	4414204	TRIM21
cg15273270	4:36341751:C:T	0.0251897	5.50364e-05	0.0120391	NA	NA	4	36324571	DTHD1;DTHD1
cg15273270	4:36341903:G:T	0.0251897	5.50364e-05	0.0120391	NA	NA	4	36324571	DTHD1;DTHD1
cg15273270	4:36342091:G:A	0.0251897	5.50364e-05	0.0120391	NA	NA	4	36324571	DTHD1;DTHD1
cg23470684	15:90086127:G:A	0.0277578	5.50481e-05	0.0120391	NA	NA	15	90749351	SEMA4B;SEMA4B
cg23470684	15:90092407:G:A	0.0277578	5.50481e-05	0.0120391	NA	NA	15	90749351	SEMA4B;SEMA4B
cg23470684	15:90092938:T:C	0.0277578	5.50481e-05	0.0120391	NA	NA	15	90749351	SEMA4B;SEMA4B
cg23470684	15:90093594:C:T	0.0277578	5.50481e-05	0.0120391	NA	NA	15	90749351	SEMA4B;SEMA4B
cg23892836	6:30072511:G:A	-0.0312461	5.50724e-05	0.0120428	1.26685	1.09062e-07	6	29692085	HLA-F;HLA-F;HLA-F
cg23892836	6:30072721:T:C	-0.0312461	5.50724e-05	0.0120428	1.26745	1.06287e-07	6	29692085	HLA-F;HLA-F;HLA-F
cg03434660	17:66783057:C:T	0.0103309	5.51032e-05	0.0120487	NA	NA	17	66082213
cg14286514	9:32471201:G:T	0.0217533	5.51304e-05	0.0120538	NA	NA	9	32525315	DDX58
cg12588917	6:29720961:C:G	0.0392952	5.51396e-05	0.0120539	NA	NA	6	29692082	HLA-F;HLA-F;HLA-F
cg12588917	6:29723674:T:C	0.0392952	5.51396e-05	0.0120539	NA	NA	6	29692082	HLA-F;HLA-F;HLA-F
cg27529346	6:31116210:G:A	-0.0268903	5.5172e-05	0.0120539	1.28227	1.08296e-10	6	31322926	HLA-B
cg08309069	6:31242817:A:T	-0.0453563	5.51942e-05	0.0120539	NA	NA	6	31240651	HLA-C
cg16853860	6:32310863:T:C	-0.0629141	5.5215e-05	0.0120539	1.59223	7.9642e-20	6	32823116	PSMB9;PSMB9;TAP1
cg16853860	6:32315511:T:G	-0.0629141	5.5215e-05	0.0120539	1.59267	8.15159e-20	6	32823116	PSMB9;PSMB9;TAP1
cg16853860	6:32325562:G:A	-0.0629141	5.5215e-05	0.0120539	1.58831	1.39219e-19	6	32823116	PSMB9;PSMB9;TAP1
cg16853860	6:32333827:A:C	-0.0629141	5.5215e-05	0.0120539	1.58547	1.8792e-19	6	32823116	PSMB9;PSMB9;TAP1
cg16853860	6:32340871:C:T	-0.0629141	5.5215e-05	0.0120539	1.57974	3.72224e-19	6	32823116	PSMB9;PSMB9;TAP1
cg16853860	6:32345689:T:G	-0.0629141	5.5215e-05	0.0120539	1.58085	3.29656e-19	6	32823116	PSMB9;PSMB9;TAP1
cg16853860	6:32358201:G:C	-0.0629141	5.5215e-05	0.0120539	1.57501	6.04143e-19	6	32823116	PSMB9;PSMB9;TAP1
cg16853860	6:32368462:G:A	-0.0629141	5.5215e-05	0.0120539	1.58349	2.3014e-19	6	32823116	PSMB9;PSMB9;TAP1
cg16853860	6:32379383:G:A	-0.0629141	5.5215e-05	0.0120539	1.57307	6.4625e-19	6	32823116	PSMB9;PSMB9;TAP1
cg16853860	6:32381280:G:C	-0.0629141	5.5215e-05	0.0120539	1.58183	2.97686e-19	6	32823116	PSMB9;PSMB9;TAP1
cg16853860	6:32387432:G:A	-0.0629141	5.5215e-05	0.0120539	1.58799	1.54309e-19	6	32823116	PSMB9;PSMB9;TAP1
cg16853860	6:32395726:A:G	-0.0629141	5.5215e-05	0.0120539	1.58293	2.64098e-19	6	32823116	PSMB9;PSMB9;TAP1
cg16853860	6:32398841:A:G	-0.0629141	5.5215e-05	0.0120539	1.58105	3.22928e-19	6	32823116	PSMB9;PSMB9;TAP1
cg16853860	6:32399337:T:C	-0.0629141	5.5215e-05	0.0120539	1.58293	2.64098e-19	6	32823116	PSMB9;PSMB9;TAP1
cg16853860	6:32408497:A:G	-0.0629141	5.5215e-05	0.0120539	1.58434	2.26569e-19	6	32823116	PSMB9;PSMB9;TAP1
cg16853860	6:32414435:C:T	-0.0629141	5.5215e-05	0.0120539	1.58693	1.86542e-19	6	32823116	PSMB9;PSMB9;TAP1
cg16853860	6:32424594:T:C	-0.0629141	5.5215e-05	0.0120539	1.58196	3.21248e-19	6	32823116	PSMB9;PSMB9;TAP1
cg16853860	6:32424992:C:T	-0.0629141	5.5215e-05	0.0120539	1.58465	2.54188e-19	6	32823116	PSMB9;PSMB9;TAP1
cg22199238	11:547104:T:C	0.0201578	5.52996e-05	0.0120707	0.830808	1.14632e-07	11	613857	IRF7;IRF7;IRF7;IRF7;IRF7;IRF7
cg22199238	11:547358:T:G	0.0201578	5.52996e-05	0.0120707	0.83127	1.26802e-07	11	613857	IRF7;IRF7;IRF7;IRF7;IRF7;IRF7
cg13785019	11:9336093:C:T	0.0269163	5.53532e-05	0.0120739	NA	NA	11	9365716
cg04816140	9:92754470:T:C	-0.0200701	5.536e-05	0.0120739	NA	NA	9	92763384
cg04816140	9:92757454:C:T	-0.0200701	5.536e-05	0.0120739	NA	NA	9	92763384
cg23892836	6:29745075:G:T	0.030595	5.53717e-05	0.0120739	NA	NA	6	29692085	HLA-F;HLA-F;HLA-F
cg23892836	6:29745175:A:G	0.030595	5.53717e-05	0.0120739	NA	NA	6	29692085	HLA-F;HLA-F;HLA-F
cg23892836	6:29745350:C:T	0.030595	5.53717e-05	0.0120739	NA	NA	6	29692085	HLA-F;HLA-F;HLA-F
cg23892836	6:29755760:T:C	0.030595	5.53717e-05	0.0120739	NA	NA	6	29692085	HLA-F;HLA-F;HLA-F
cg23892836	6:29757715:C:T	0.030595	5.53717e-05	0.0120739	NA	NA	6	29692085	HLA-F;HLA-F;HLA-F
cg23892836	6:29772098:C:T	0.030595	5.53717e-05	0.0120739	NA	NA	6	29692085	HLA-F;HLA-F;HLA-F
cg23892836	6:29773158:C:T	0.030595	5.53717e-05	0.0120739	NA	NA	6	29692085	HLA-F;HLA-F;HLA-F
cg23892836	6:29784503:A:G	0.030595	5.53717e-05	0.0120739	NA	NA	6	29692085	HLA-F;HLA-F;HLA-F
cg23892836	6:29784693:C:T	0.030595	5.53717e-05	0.0120739	NA	NA	6	29692085	HLA-F;HLA-F;HLA-F
cg23892836	6:29785101:G:A	0.030595	5.53717e-05	0.0120739	NA	NA	6	29692085	HLA-F;HLA-F;HLA-F
cg23892836	6:29787202:G:A	0.030595	5.53717e-05	0.0120739	NA	NA	6	29692085	HLA-F;HLA-F;HLA-F
cg23892836	6:29791033:C:T	0.030595	5.53717e-05	0.0120739	NA	NA	6	29692085	HLA-F;HLA-F;HLA-F
cg15831217	14:79522393:T:C	0.0214981	5.54287e-05	0.0120839	NA	NA	14	79542386	NRXN3;NRXN3
cg15831217	14:79535543:C:T	0.0214981	5.54287e-05	0.0120839	NA	NA	14	79542386	NRXN3;NRXN3
cg15831217	14:79554261:G:A	0.0214981	5.54287e-05	0.0120839	NA	NA	14	79542386	NRXN3;NRXN3
cg26709300	16:30097630:C:T	-0.02321	5.54643e-05	0.01209	NA	NA	16	30106682	YPEL3;YPEL3
cg26709300	16:30102802:T:C	-0.02321	5.54643e-05	0.01209	NA	NA	16	30106682	YPEL3;YPEL3
cg01517384	6:30689001:T:A	-0.0509808	5.55415e-05	0.0121051	1.50378	1.81046e-15	6	31323856	HLA-B
cg01517384	6:30699022:G:A	-0.0509808	5.55415e-05	0.0121051	1.50378	1.81046e-15	6	31323856	HLA-B
cg26709300	16:29926552:T:C	-0.0265731	5.56223e-05	0.0121219	NA	NA	16	30106682	YPEL3;YPEL3
cg16853860	6:32702864:A:G	-0.0504785	5.56801e-05	0.0121336	1.24626	9.13319e-08	6	32823116	PSMB9;PSMB9;TAP1
cg00598235	4:17558829:G:A	-0.0232844	5.58244e-05	0.0121642	NA	NA	4	17580680	LAP3
cg23892836	6:29911419:A:G	-0.0273236	5.59047e-05	0.0121809	1.14062	0.000117602	6	29692085	HLA-F;HLA-F;HLA-F
cg16853860	6:32802009:C:T	-0.0488733	5.60719e-05	0.0122162	1.16048	0.000373612	6	32823116	PSMB9;PSMB9;TAP1
cg06085204	17:6673170:A:G	-0.0147391	5.60746e-05	0.0122162	NA	NA	17	6659164	XAF1;XAF1;XAF1;XAF1
cg16853860	6:32340176:C:T	-0.049159	5.61245e-05	0.0122254	1.31638	5.61668e-12	6	32823116	PSMB9;PSMB9;TAP1
cg16853860	6:32342537:G:A	-0.049159	5.61245e-05	0.0122254	1.31911	3.94152e-12	6	32823116	PSMB9;PSMB9;TAP1
cg15831217	14:79482887:C:T	0.0222132	5.62452e-05	0.0122509	NA	NA	14	79542386	NRXN3;NRXN3
cg15331332	6:29906691:A:G	-0.0317062	5.63108e-05	0.0122643	1.14826	5.92252e-05	6	29692111	HLA-F;HLA-F;HLA-F
cg03879629	3:46008790:G:A	-0.037928	5.6377e-05	0.0122779	NA	NA	3	46152446
cg25637655	6:29940488:T:C	0.0604506	5.64863e-05	0.0123008	NA	NA	6	29911542	HLA-A
cg03587597	8:144097453:A:G	-0.0114807	5.65383e-05	0.0123113	NA	NA	8	144105055
cg17608381	6:30119392:G:A	-0.0801349	5.65579e-05	0.012313	NA	NA	6	29911550	HLA-A
cg17608381	6:30119429:T:G	-0.0801349	5.65579e-05	0.012313	NA	NA	6	29911550	HLA-A
cg17608381	6:30121066:C:T	-0.0801349	5.65579e-05	0.012313	NA	NA	6	29911550	HLA-A
cg11946459	6:30430482:G:C	0.0951469	5.65977e-05	0.0123199	NA	NA	6	29911558	HLA-A
cg23387863	15:78439018:T:C	-0.0235377	5.66206e-05	0.0123199	NA	NA	15	77472416	SGK269
cg23387863	15:78441769:T:C	-0.0235377	5.66206e-05	0.0123199	NA	NA	15	77472416	SGK269
cg23387863	15:78443631:G:A	-0.0235377	5.66206e-05	0.0123199	NA	NA	15	77472416	SGK269
cg23387863	15:78452003:C:T	-0.0235377	5.66206e-05	0.0123199	NA	NA	15	77472416	SGK269
cg23387863	15:78452872:T:C	-0.0235377	5.66206e-05	0.0123199	NA	NA	15	77472416	SGK269
cg23387863	15:78466127:T:C	-0.0235377	5.66206e-05	0.0123199	NA	NA	15	77472416	SGK269
cg23387863	15:78467777:C:G	-0.0235377	5.66206e-05	0.0123199	NA	NA	15	77472416	SGK269
cg11617938	6:29690694:C:G	0.0222922	5.66421e-05	0.0123229	NA	NA	6	29692281	HLA-F;HLA-F;HLA-F
cg11617938	6:29691019:G:A	0.0222922	5.66421e-05	0.0123229	NA	NA	6	29692281	HLA-F;HLA-F;HLA-F
cg25637655	6:29935576:G:A	-0.0610992	5.67192e-05	0.0123332	NA	NA	6	29911542	HLA-A
cg25637655	6:29935590:C:T	-0.0610992	5.67192e-05	0.0123332	NA	NA	6	29911542	HLA-A
cg25637655	6:29936307:A:T	-0.0610992	5.67192e-05	0.0123332	NA	NA	6	29911542	HLA-A
cg25637655	6:29936404:T:C	-0.0610992	5.67192e-05	0.0123332	NA	NA	6	29911542	HLA-A
cg25637655	6:29937104:C:T	-0.0610992	5.67192e-05	0.0123332	NA	NA	6	29911542	HLA-A
cg25637655	6:29937148:T:C	-0.0610992	5.67192e-05	0.0123332	NA	NA	6	29911542	HLA-A
cg08309069	6:31319462:A:C	-0.0672516	5.67373e-05	0.0123332	0.879859	0.0146273	6	31240651	HLA-C
cg23470684	15:90082971:C:T	0.0273741	5.67402e-05	0.0123332	NA	NA	15	90749351	SEMA4B;SEMA4B
cg23470684	15:90086266:A:G	0.0273741	5.67402e-05	0.0123332	NA	NA	15	90749351	SEMA4B;SEMA4B
cg23470684	15:90088687:T:G	0.0273741	5.67402e-05	0.0123332	NA	NA	15	90749351	SEMA4B;SEMA4B
cg23470684	15:90088697:T:G	0.0273741	5.67402e-05	0.0123332	NA	NA	15	90749351	SEMA4B;SEMA4B
cg23470684	15:90088738:A:T	0.0273741	5.67402e-05	0.0123332	NA	NA	15	90749351	SEMA4B;SEMA4B
cg23470684	15:90089829:G:A	0.0273741	5.67402e-05	0.0123332	NA	NA	15	90749351	SEMA4B;SEMA4B
cg17096289	6:31126232:C:T	-0.0829802	5.6759e-05	0.0123356	0.883865	0.0428524	6	31238788	HLA-C
cg17096289	6:31126409:G:T	-0.0829802	5.6759e-05	0.0123356	0.883865	0.0428524	6	31238788	HLA-C
cg08585593	22:50935155:C:G	-0.0254523	5.67989e-05	0.0123367	NA	NA	22	50966077	TYMP;TYMP;TYMP;TYMP;TYMP;SCO2
cg08585593	22:50935385:T:C	-0.0254523	5.67989e-05	0.0123367	NA	NA	22	50966077	TYMP;TYMP;TYMP;TYMP;TYMP;SCO2
cg08585593	22:50938771:G:A	-0.0254523	5.67989e-05	0.0123367	NA	NA	22	50966077	TYMP;TYMP;TYMP;TYMP;TYMP;SCO2
cg16896579	12:57506905:C:T	-0.0236751	5.68015e-05	0.0123367	1.11355	0.0431494	12	57496251	STAT6;STAT6;STAT6;STAT6;STAT6;STAT6
cg09304470	18:76334544:G:A	0.0345993	5.68034e-05	0.0123367	NA	NA	18	76916901	ATP9B;ATP9B
cg09304470	18:76335109:G:A	0.0345993	5.68034e-05	0.0123367	NA	NA	18	76916901	ATP9B;ATP9B
cg09304470	18:76335599:G:A	0.0345993	5.68034e-05	0.0123367	NA	NA	18	76916901	ATP9B;ATP9B
cg09304470	18:76337612:G:A	0.0345993	5.68034e-05	0.0123367	NA	NA	18	76916901	ATP9B;ATP9B
cg09304470	18:76337961:C:T	0.0345993	5.68034e-05	0.0123367	NA	NA	18	76916901	ATP9B;ATP9B
cg09304470	18:76338283:T:C	0.0345993	5.68034e-05	0.0123367	NA	NA	18	76916901	ATP9B;ATP9B
cg08836972	6:27075483:T:C	0.044562	5.70146e-05	0.0123817	NA	NA	6	26532914
cg08309069	6:31189798:C:T	0.0697008	5.7039e-05	0.0123862	NA	NA	6	31240651	HLA-C
cg16920757	9:20793946:C:G	0.0104701	5.70571e-05	0.0123893	NA	NA	9	20726339	FOCAD
cg05257202	13:100060564:T:C	0.030507	5.71644e-05	0.0124057	NA	NA	13	99934873	UBAC2;UBAC2;UBAC2
cg05257202	13:100060582:T:C	0.030507	5.71644e-05	0.0124057	NA	NA	13	99934873	UBAC2;UBAC2;UBAC2
cg05257202	13:100060892:G:A	0.030507	5.71644e-05	0.0124057	NA	NA	13	99934873	UBAC2;UBAC2;UBAC2
cg05257202	13:100064970:C:T	0.030507	5.71644e-05	0.0124057	NA	NA	13	99934873	UBAC2;UBAC2;UBAC2
cg05257202	13:100065047:A:G	0.030507	5.71644e-05	0.0124057	NA	NA	13	99934873	UBAC2;UBAC2;UBAC2
cg05257202	13:100065914:T:G	0.030507	5.71644e-05	0.0124057	NA	NA	13	99934873	UBAC2;UBAC2;UBAC2
cg05257202	13:100067092:G:C	0.030507	5.71644e-05	0.0124057	NA	NA	13	99934873	UBAC2;UBAC2;UBAC2
cg05257202	13:100067446:T:G	0.030507	5.71644e-05	0.0124057	NA	NA	13	99934873	UBAC2;UBAC2;UBAC2
cg06085204	17:6664239:T:C	-0.0152361	5.71866e-05	0.0124097	NA	NA	17	6659164	XAF1;XAF1;XAF1;XAF1
cg21123446	22:42796902:A:G	-0.0163894	5.72351e-05	0.0124181	NA	NA	22	43356001	PACSIN2;PACSIN2
cg11946459	6:30405926:G:C	0.0945139	5.72372e-05	0.0124181	NA	NA	6	29911558	HLA-A
cg11946459	6:30420187:G:T	0.0945139	5.72372e-05	0.0124181	NA	NA	6	29911558	HLA-A
cg00598235	4:17565143:T:C	-0.0241252	5.73254e-05	0.0124347	NA	NA	4	17580680	LAP3
cg00598235	4:17567355:A:C	-0.0241252	5.73254e-05	0.0124347	NA	NA	4	17580680	LAP3
cg00598235	4:17567513:C:T	-0.0241252	5.73254e-05	0.0124347	NA	NA	4	17580680	LAP3
cg16680942	17:39104008:T:A	0.0165628	5.78562e-05	0.012549	NA	NA	17	38500161	RARA-AS1;RARA;RARA;RARA;RARA
cg17096289	6:31313548:C:T	0.0605751	5.79442e-05	0.0125672	NA	NA	6	31238788	HLA-C
cg27529346	6:31383370:G:A	-0.0418613	5.79989e-05	0.012573	NA	NA	6	31322926	HLA-B
cg27529346	6:31411835:T:C	-0.0418613	5.79989e-05	0.012573	NA	NA	6	31322926	HLA-B
cg27529346	6:31414158:G:T	-0.0418613	5.79989e-05	0.012573	NA	NA	6	31322926	HLA-B
cg27529346	6:31414588:C:T	-0.0418613	5.79989e-05	0.012573	NA	NA	6	31322926	HLA-B
cg27529346	6:31414752:G:A	-0.0418613	5.79989e-05	0.012573	NA	NA	6	31322926	HLA-B
cg27529346	6:31420389:G:T	-0.0418613	5.79989e-05	0.012573	NA	NA	6	31322926	HLA-B
cg27529346	6:31421300:G:A	-0.0418613	5.79989e-05	0.012573	NA	NA	6	31322926	HLA-B
cg15273270	4:36323138:C:A	-0.0220379	5.80301e-05	0.012578	NA	NA	4	36324571	DTHD1;DTHD1
cg15273270	4:36329253:G:A	-0.0220379	5.80301e-05	0.012578	NA	NA	4	36324571	DTHD1;DTHD1
cg15331332	6:29820278:A:G	0.034798	5.80901e-05	0.0125893	0.927866	0.0481216	6	29692111	HLA-F;HLA-F;HLA-F
cg15331332	6:29825566:A:G	0.034798	5.80901e-05	0.0125893	0.927866	0.0481216	6	29692111	HLA-F;HLA-F;HLA-F
cg15331332	6:29909376:C:A	-0.0325831	5.81049e-05	0.0125908	1.15196	4.48679e-05	6	29692111	HLA-F;HLA-F;HLA-F
cg15331332	6:29909616:T:C	-0.0325831	5.81049e-05	0.0125908	1.15636	2.76861e-05	6	29692111	HLA-F;HLA-F;HLA-F
cg16853860	6:32704362:C:T	-0.0496456	5.81131e-05	0.0125917	1.22969	2.01071e-07	6	32823116	PSMB9;PSMB9;TAP1
cg12798040	14:104338258:A:G	0.0335705	5.81383e-05	0.0125963	NA	NA	14	104171840	XRCC3;XRCC3;XRCC3
cg08318732	19:53177134:T:C	0.0289834	5.81502e-05	0.0125971	NA	NA	19	53192577	ZNF83
cg08318732	19:53177846:G:A	0.0289834	5.81502e-05	0.0125971	NA	NA	19	53192577	ZNF83
cg11847933	1:227214745:C:G	-0.0147495	5.81904e-05	0.012605	NA	NA	1	227130394	CABC1
cg18770635	22:51024837:G:A	-0.0323375	5.82098e-05	0.012608	NA	NA	22	50984368
cg01517384	6:31436032:G:A	0.0390023	5.82123e-05	0.012608	NA	NA	6	31323856	HLA-B
cg08309069	6:31070686:G:A	-0.0459521	5.82347e-05	0.012612	1.28313	4.65196e-11	6	31240651	HLA-C
cg02408464	11:103664501:T:A	-0.0282112	5.83715e-05	0.0126408	NA	NA	11	103746841
cg01517384	6:31154620:T:C	0.0447818	5.84094e-05	0.0126462	0.889611	0.00405722	6	31323856	HLA-B
cg01517384	6:31164410:A:G	0.0447818	5.84094e-05	0.0126462	0.889611	0.00405722	6	31323856	HLA-B
cg17608381	6:30171881:C:T	0.0988495	5.84201e-05	0.0126462	NA	NA	6	29911550	HLA-A
cg17608381	6:30189569:A:G	0.0988495	5.84201e-05	0.0126462	NA	NA	6	29911550	HLA-A
cg17608381	6:30200873:A:G	0.0988495	5.84201e-05	0.0126462	NA	NA	6	29911550	HLA-A
cg07878065	18:2644261:C:A	0.011748	5.84207e-05	0.0126462	1.07149	0.0441262	18	2641871
cg11847933	1:227082346:A:G	0.0182662	5.84531e-05	0.0126523	NA	NA	1	227130394	CABC1
cg16920757	9:20931305:G:A	0.0099886	5.84771e-05	0.0126567	NA	NA	9	20726339	FOCAD
cg12088946	11:5704042:T:C	-0.0286498	5.84961e-05	0.0126599	NA	NA	11	5645913	TRIM6-TRIM34;TRIM34;TRIM34;TRIM34
cg20408505	6:30077584:C:T	-0.0306147	5.87875e-05	0.0126881	NA	NA	6	29911494	HLA-A
cg20408505	6:30077967:T:C	-0.0306147	5.87875e-05	0.0126881	NA	NA	6	29911494	HLA-A
cg20408505	6:30079015:G:T	-0.0306147	5.87875e-05	0.0126881	NA	NA	6	29911494	HLA-A
cg20408505	6:30080994:G:C	-0.0306147	5.87875e-05	0.0126881	NA	NA	6	29911494	HLA-A
cg24331727	11:16235709:T:C	-0.0219301	5.88391e-05	0.0126881	NA	NA	11	16213327	SOX6;SOX6;SOX6;SOX6
cg01517384	6:31329197:G:A	0.0759852	5.88616e-05	0.0126881	NA	NA	6	31323856	HLA-B
cg23923934	6:31116210:G:A	-0.0419753	5.88692e-05	0.0126881	1.28227	1.08296e-10	6	31322914	HLA-B
cg12094903	6:32194630:G:C	-0.029354	5.88824e-05	0.0126881	1.61874	2.12239e-21	6	32808689	PSMB8;PSMB8
cg12094903	6:32198981:C:T	-0.029354	5.88824e-05	0.0126881	1.60698	8.08152e-21	6	32808689	PSMB8;PSMB8
cg01517384	6:31379391:C:T	0.0541288	5.89006e-05	0.0126881	0.841127	0.000594098	6	31323856	HLA-B
cg26002422	19:19649748:G:C	0.0159889	5.8922e-05	0.0126881	NA	NA	19	19488846
cg26002422	19:19652746:T:C	0.0159889	5.8922e-05	0.0126881	NA	NA	19	19488846
cg26002422	19:19654117:G:C	0.0159889	5.8922e-05	0.0126881	NA	NA	19	19488846
cg26557908	3:66712027:A:G	0.0229919	5.89272e-05	0.0126881	NA	NA	3	66712182
cg23892836	6:29906049:C:T	-0.0278424	5.89419e-05	0.0126881	1.15112	4.81364e-05	6	29692085	HLA-F;HLA-F;HLA-F
cg23892836	6:29906512:G:A	-0.0278424	5.89419e-05	0.0126881	1.15151	4.60861e-05	6	29692085	HLA-F;HLA-F;HLA-F
cg23892836	6:29906564:T:G	-0.0278424	5.89419e-05	0.0126881	1.15151	4.60861e-05	6	29692085	HLA-F;HLA-F;HLA-F
cg23892836	6:29906772:G:A	-0.0278424	5.89419e-05	0.0126881	1.15098	4.84647e-05	6	29692085	HLA-F;HLA-F;HLA-F
cg23892836	6:29907243:C:T	-0.0278424	5.89419e-05	0.0126881	1.15219	4.27572e-05	6	29692085	HLA-F;HLA-F;HLA-F
cg23892836	6:29907755:G:T	-0.0278424	5.89419e-05	0.0126881	1.15219	4.27572e-05	6	29692085	HLA-F;HLA-F;HLA-F
cg23892836	6:29908044:A:G	-0.0278424	5.89419e-05	0.0126881	1.15219	4.27572e-05	6	29692085	HLA-F;HLA-F;HLA-F
cg23892836	6:29908590:G:A	-0.0278424	5.89419e-05	0.0126881	1.15166	4.50054e-05	6	29692085	HLA-F;HLA-F;HLA-F
cg23892836	6:29908838:G:C	-0.0278424	5.89419e-05	0.0126881	1.15219	4.27572e-05	6	29692085	HLA-F;HLA-F;HLA-F
cg23892836	6:29908954:G:A	-0.0278424	5.89419e-05	0.0126881	1.15219	4.27572e-05	6	29692085	HLA-F;HLA-F;HLA-F
cg23892836	6:29909153:G:T	-0.0278424	5.89419e-05	0.0126881	1.15219	4.27572e-05	6	29692085	HLA-F;HLA-F;HLA-F
cg23892836	6:29909916:A:T	-0.0278424	5.89419e-05	0.0126881	1.15219	4.27572e-05	6	29692085	HLA-F;HLA-F;HLA-F
cg23892836	6:29910027:C:G	-0.0278424	5.89419e-05	0.0126881	1.15193	4.37888e-05	6	29692085	HLA-F;HLA-F;HLA-F
cg23892836	6:29910176:C:T	-0.0278424	5.89419e-05	0.0126881	1.15266	4.06625e-05	6	29692085	HLA-F;HLA-F;HLA-F
cg23892836	6:29910189:A:T	-0.0278424	5.89419e-05	0.0126881	1.15202	4.35044e-05	6	29692085	HLA-F;HLA-F;HLA-F
cg23892836	6:29911538:G:A	-0.0278424	5.89419e-05	0.0126881	1.15219	4.27572e-05	6	29692085	HLA-F;HLA-F;HLA-F
cg23892836	6:29914034:G:A	-0.0278424	5.89419e-05	0.0126881	1.14993	5.41166e-05	6	29692085	HLA-F;HLA-F;HLA-F
cg23892836	6:29914315:C:T	-0.0278424	5.89419e-05	0.0126881	1.15151	4.60861e-05	6	29692085	HLA-F;HLA-F;HLA-F
cg23892836	6:29914377:A:G	-0.0278424	5.89419e-05	0.0126881	1.15078	4.96137e-05	6	29692085	HLA-F;HLA-F;HLA-F
cg23892836	6:29914500:G:T	-0.0278424	5.89419e-05	0.0126881	1.15151	4.60861e-05	6	29692085	HLA-F;HLA-F;HLA-F
cg23892836	6:29914706:G:A	-0.0278424	5.89419e-05	0.0126881	1.15143	4.63223e-05	6	29692085	HLA-F;HLA-F;HLA-F
cg23892836	6:29914950:T:C	-0.0278424	5.89419e-05	0.0126881	1.15181	4.45255e-05	6	29692085	HLA-F;HLA-F;HLA-F
cg23892836	6:29915268:C:T	-0.0278424	5.89419e-05	0.0126881	1.15115	4.8118e-05	6	29692085	HLA-F;HLA-F;HLA-F
cg23892836	6:29916505:C:T	-0.0278424	5.89419e-05	0.0126881	1.15312	3.87662e-05	6	29692085	HLA-F;HLA-F;HLA-F
cg23892836	6:29918099:G:T	-0.0278424	5.89419e-05	0.0126881	1.15226	4.26313e-05	6	29692085	HLA-F;HLA-F;HLA-F
cg23892836	6:29918436:T:C	-0.0278424	5.89419e-05	0.0126881	1.15144	4.63791e-05	6	29692085	HLA-F;HLA-F;HLA-F
cg23892836	6:29918684:G:T	-0.0278424	5.89419e-05	0.0126881	1.15228	4.27486e-05	6	29692085	HLA-F;HLA-F;HLA-F
cg23892836	6:29920536:G:T	-0.0278424	5.89419e-05	0.0126881	1.15128	4.82083e-05	6	29692085	HLA-F;HLA-F;HLA-F
cg23892836	6:29920549:G:A	-0.0278424	5.89419e-05	0.0126881	1.15214	4.39096e-05	6	29692085	HLA-F;HLA-F;HLA-F
cg23892836	6:29922653:A:C	-0.0278424	5.89419e-05	0.0126881	1.14209	0.000122686	6	29692085	HLA-F;HLA-F;HLA-F
cg23892836	6:29923580:G:C	-0.0278424	5.89419e-05	0.0126881	1.1532	3.87186e-05	6	29692085	HLA-F;HLA-F;HLA-F
cg05257202	13:100004108:G:A	0.0328412	5.89465e-05	0.0126881	NA	NA	13	99934873	UBAC2;UBAC2;UBAC2
cg05257202	13:100014546:A:G	0.0328412	5.89465e-05	0.0126881	NA	NA	13	99934873	UBAC2;UBAC2;UBAC2
cg05257202	13:100020212:G:A	0.0328412	5.89465e-05	0.0126881	NA	NA	13	99934873	UBAC2;UBAC2;UBAC2
cg05257202	13:100021518:T:G	0.0328412	5.89465e-05	0.0126881	NA	NA	13	99934873	UBAC2;UBAC2;UBAC2
cg05257202	13:100023469:G:A	0.0328412	5.89465e-05	0.0126881	NA	NA	13	99934873	UBAC2;UBAC2;UBAC2
cg05257202	13:100029540:A:G	0.0328412	5.89465e-05	0.0126881	NA	NA	13	99934873	UBAC2;UBAC2;UBAC2
cg05257202	13:100029932:C:T	0.0328412	5.89465e-05	0.0126881	NA	NA	13	99934873	UBAC2;UBAC2;UBAC2
cg05257202	13:100031630:C:T	0.0328412	5.89465e-05	0.0126881	NA	NA	13	99934873	UBAC2;UBAC2;UBAC2
cg05257202	13:100034116:A:G	0.0328412	5.89465e-05	0.0126881	NA	NA	13	99934873	UBAC2;UBAC2;UBAC2
cg05257202	13:100034520:C:G	0.0328412	5.89465e-05	0.0126881	NA	NA	13	99934873	UBAC2;UBAC2;UBAC2
cg05257202	13:100034528:A:G	0.0328412	5.89465e-05	0.0126881	0.896828	0.0452072	13	99934873	UBAC2;UBAC2;UBAC2
cg05257202	13:100040239:A:G	0.0328412	5.89465e-05	0.0126881	NA	NA	13	99934873	UBAC2;UBAC2;UBAC2
cg05257202	13:100041211:G:A	0.0328412	5.89465e-05	0.0126881	NA	NA	13	99934873	UBAC2;UBAC2;UBAC2
cg05257202	13:100043997:A:G	0.0328412	5.89465e-05	0.0126881	NA	NA	13	99934873	UBAC2;UBAC2;UBAC2
cg05257202	13:99827669:T:C	0.0328412	5.89465e-05	0.0126881	NA	NA	13	99934873	UBAC2;UBAC2;UBAC2
cg05257202	13:99836821:T:C	0.0328412	5.89465e-05	0.0126881	NA	NA	13	99934873	UBAC2;UBAC2;UBAC2
cg05257202	13:99870112:C:T	0.0328412	5.89465e-05	0.0126881	NA	NA	13	99934873	UBAC2;UBAC2;UBAC2
cg05257202	13:99876165:A:G	0.0328412	5.89465e-05	0.0126881	NA	NA	13	99934873	UBAC2;UBAC2;UBAC2
cg05257202	13:99923840:T:A	0.0328412	5.89465e-05	0.0126881	NA	NA	13	99934873	UBAC2;UBAC2;UBAC2
cg05257202	13:99943336:T:A	0.0328412	5.89465e-05	0.0126881	NA	NA	13	99934873	UBAC2;UBAC2;UBAC2
cg05257202	13:99949378:A:G	0.0328412	5.89465e-05	0.0126881	NA	NA	13	99934873	UBAC2;UBAC2;UBAC2
cg05257202	13:99957621:C:T	0.0328412	5.89465e-05	0.0126881	NA	NA	13	99934873	UBAC2;UBAC2;UBAC2
cg05257202	13:99961059:T:C	0.0328412	5.89465e-05	0.0126881	NA	NA	13	99934873	UBAC2;UBAC2;UBAC2
cg05257202	13:99964375:G:A	0.0328412	5.89465e-05	0.0126881	NA	NA	13	99934873	UBAC2;UBAC2;UBAC2
cg05257202	13:99969506:C:T	0.0328412	5.89465e-05	0.0126881	NA	NA	13	99934873	UBAC2;UBAC2;UBAC2
cg05257202	13:99979072:C:G	0.0328412	5.89465e-05	0.0126881	NA	NA	13	99934873	UBAC2;UBAC2;UBAC2
cg03879629	3:46100294:G:C	0.0388929	5.89517e-05	0.0126881	NA	NA	3	46152446
cg03879629	3:46100496:A:G	0.0388929	5.89517e-05	0.0126881	NA	NA	3	46152446
cg03879629	3:46100999:A:G	0.0388929	5.89517e-05	0.0126881	NA	NA	3	46152446
cg03879629	3:46101104:T:A	0.0388929	5.89517e-05	0.0126881	NA	NA	3	46152446
cg03879629	3:46101203:A:G	0.0388929	5.89517e-05	0.0126881	NA	NA	3	46152446
cg03879629	3:46101266:A:G	0.0388929	5.89517e-05	0.0126881	NA	NA	3	46152446
cg03879629	3:46101774:T:A	0.0388929	5.89517e-05	0.0126881	NA	NA	3	46152446
cg03879629	3:46101816:C:G	0.0388929	5.89517e-05	0.0126881	NA	NA	3	46152446
cg03879629	3:46102786:T:G	0.0388929	5.89517e-05	0.0126881	NA	NA	3	46152446
cg03879629	3:46106532:A:G	0.0388929	5.89517e-05	0.0126881	NA	NA	3	46152446
cg15331332	6:29697681:T:G	0.0410964	5.90852e-05	0.0127133	NA	NA	6	29692111	HLA-F;HLA-F;HLA-F
cg15331332	6:29707050:G:A	0.0410964	5.90852e-05	0.0127133	NA	NA	6	29692111	HLA-F;HLA-F;HLA-F
cg15331332	6:29713370:G:A	0.0410964	5.90852e-05	0.0127133	NA	NA	6	29692111	HLA-F;HLA-F;HLA-F
cg15331332	6:29715332:C:A	0.0410964	5.90852e-05	0.0127133	NA	NA	6	29692111	HLA-F;HLA-F;HLA-F
cg03879629	3:46178538:A:G	0.0656628	5.91292e-05	0.0127219	1.15675	0.0182577	3	46152446
cg24351901	6:29915887:A:C	-0.0214525	5.92287e-05	0.0127425	1.16467	8.86527e-06	6	29692092	HLA-F;HLA-F;HLA-F
cg17061862	11:9606639:T:C	0.0352875	5.92378e-05	0.0127434	NA	NA	11	9590431
cg09625543	21:40735606:C:T	0.0255866	5.92411e-05	0.0127434	NA	NA	21	40560659	BRWD1;BRWD1
cg11847933	1:227514161:G:T	0.0161427	5.92948e-05	0.0127541	NA	NA	1	227130394	CABC1
cg17096289	6:31240823:C:A	0.0785856	5.93486e-05	0.0127639	0.853406	0.00176413	6	31238788	HLA-C
cg17096289	6:31273152:C:T	0.0785856	5.93486e-05	0.0127639	0.852611	0.00162052	6	31238788	HLA-C
cg23892836	6:29704638:C:T	0.0348973	5.93747e-05	0.0127678	NA	NA	6	29692085	HLA-F;HLA-F;HLA-F
cg23892836	6:29710726:A:G	0.0348973	5.93747e-05	0.0127678	NA	NA	6	29692085	HLA-F;HLA-F;HLA-F
cg22199238	11:546377:A:G	0.019938	5.94167e-05	0.012776	0.828151	7.45909e-08	11	613857	IRF7;IRF7;IRF7;IRF7;IRF7;IRF7
cg23216724	6:167532690:C:T	-0.0340098	5.94711e-05	0.0127848	NA	NA	6	167571584	GPR31
cg23216724	6:167533467:G:A	-0.0340098	5.94711e-05	0.0127848	NA	NA	6	167571584	GPR31
cg23216724	6:167537594:A:G	-0.0340098	5.94711e-05	0.0127848	NA	NA	6	167571584	GPR31
cg13785019	11:9311096:G:A	0.0271698	5.9474e-05	0.0127848	NA	NA	11	9365716
cg16853860	6:32743744:G:A	-0.063576	5.96231e-05	0.0128142	1.44287	1.47644e-12	6	32823116	PSMB9;PSMB9;TAP1
cg16853860	6:32747502:A:G	-0.063576	5.96231e-05	0.0128142	1.44104	1.68563e-12	6	32823116	PSMB9;PSMB9;TAP1
cg16853860	6:32747790:G:T	-0.063576	5.96231e-05	0.0128142	1.44104	1.68563e-12	6	32823116	PSMB9;PSMB9;TAP1
cg22725343	21:42702370:G:C	0.0429353	5.96857e-05	0.0128268	NA	NA	21	42817232	MX1;MX1;MX1;MX1
cg17096289	6:31841641:G:A	0.0472715	5.98304e-05	0.012857	0.863731	3.44961e-05	6	31238788	HLA-C
cg26709300	16:30018982:C:G	-0.0213044	5.9903e-05	0.0128717	NA	NA	16	30106682	YPEL3;YPEL3
cg17608381	6:30405926:G:C	0.0906958	5.99883e-05	0.0128883	NA	NA	6	29911550	HLA-A
cg17608381	6:30420187:G:T	0.0906958	5.99883e-05	0.0128883	NA	NA	6	29911550	HLA-A
cg03063413	15:26010966:T:C	0.0165863	6.00672e-05	0.0129044	NA	NA	15	25965140	ATP10A
cg12588917	6:29921034:T:C	0.0388455	6.0141e-05	0.0129194	0.915977	0.0175687	6	29692082	HLA-F;HLA-F;HLA-F
cg15273270	4:36369934:C:T	0.03119	6.01649e-05	0.0129201	NA	NA	4	36324571	DTHD1;DTHD1
cg15273270	4:36370294:C:T	0.03119	6.01649e-05	0.0129201	NA	NA	4	36324571	DTHD1;DTHD1
cg15273270	4:36371988:C:T	0.03119	6.01649e-05	0.0129201	NA	NA	4	36324571	DTHD1;DTHD1
cg15273270	4:36374052:T:G	0.03119	6.01649e-05	0.0129201	NA	NA	4	36324571	DTHD1;DTHD1
cg15273270	4:36375694:T:C	0.03119	6.01649e-05	0.0129201	NA	NA	4	36324571	DTHD1;DTHD1
cg20701305	4:26910700:C:T	-0.0341561	6.02071e-05	0.0129283	0.926546	0.0400606	4	26875055	STIM2;STIM2;STIM2
cg03879629	3:45995118:G:A	-0.0377976	6.02213e-05	0.0129305	NA	NA	3	46152446
cg22269164	1:160180906:G:A	-0.0193506	6.02396e-05	0.0129335	NA	NA	1	160230671	DCAF8;DCAF8;DCAF8;DCAF8;DCAF8
cg16731493	6:5664388:T:C	0.0188533	6.03442e-05	0.0129551	NA	NA	6	4906599	CDYL;CDYL;CDYL;CDYL
cg17096289	6:31080741:A:G	0.0489799	6.04643e-05	0.01298	0.861514	1.58835e-05	6	31238788	HLA-C
cg02622254	2:175656942:C:T	0.0135358	6.06205e-05	0.0130126	NA	NA	2	175895436
cg16920757	9:20803597:T:C	0.0103103	6.0661e-05	0.0130195	NA	NA	9	20726339	FOCAD
cg16920757	9:20804131:T:G	0.0103103	6.0661e-05	0.0130195	NA	NA	9	20726339	FOCAD
cg06085204	17:6644237:C:T	-0.013854	6.07725e-05	0.0130426	NA	NA	17	6659164	XAF1;XAF1;XAF1;XAF1
cg17608381	6:29837119:G:A	0.0693299	6.07806e-05	0.0130431	0.921751	0.0283262	6	29911550	HLA-A
cg17146917	17:4704678:G:A	-0.0558611	6.07828e-05	0.0130431	NA	NA	17	4674194	TM4SF5
cg26392102	6:31274677:T:G	0.0347078	6.08479e-05	0.0130561	0.840286	0.00114024	6	31238751	HLA-C
cg14286514	9:32541532:A:G	0.0264183	6.08597e-05	0.0130578	NA	NA	9	32525315	DDX58
cg05773425	1:16680735:A:C	-0.022586	6.09913e-05	0.0130727	NA	NA	1	16644480	FBXO42
cg05773425	1:16681492:C:T	-0.022586	6.09913e-05	0.0130727	NA	NA	1	16644480	FBXO42
cg05773425	1:16682128:C:A	-0.022586	6.09913e-05	0.0130727	NA	NA	1	16644480	FBXO42
cg05773425	1:16682731:G:A	-0.022586	6.09913e-05	0.0130727	NA	NA	1	16644480	FBXO42
cg05773425	1:16684089:G:A	-0.022586	6.09913e-05	0.0130727	NA	NA	1	16644480	FBXO42
cg05773425	1:16684247:C:T	-0.022586	6.09913e-05	0.0130727	NA	NA	1	16644480	FBXO42
cg05773425	1:16684877:C:T	-0.022586	6.09913e-05	0.0130727	NA	NA	1	16644480	FBXO42
cg05773425	1:16685621:C:G	-0.022586	6.09913e-05	0.0130727	NA	NA	1	16644480	FBXO42
cg05773425	1:16685941:A:G	-0.022586	6.09913e-05	0.0130727	NA	NA	1	16644480	FBXO42
cg05773425	1:16686287:G:A	-0.022586	6.09913e-05	0.0130727	NA	NA	1	16644480	FBXO42
cg05773425	1:16686794:G:A	-0.022586	6.09913e-05	0.0130727	NA	NA	1	16644480	FBXO42
cg05773425	1:16690847:G:A	-0.022586	6.09913e-05	0.0130727	NA	NA	1	16644480	FBXO42
cg05773425	1:16691023:A:G	-0.022586	6.09913e-05	0.0130727	NA	NA	1	16644480	FBXO42
cg05773425	1:16692050:C:A	-0.022586	6.09913e-05	0.0130727	NA	NA	1	16644480	FBXO42
cg05773425	1:16692566:A:T	-0.022586	6.09913e-05	0.0130727	NA	NA	1	16644480	FBXO42
cg23216724	6:167524614:A:T	0.0602246	6.10665e-05	0.0130879	NA	NA	6	167571584	GPR31
cg26663590	16:28950432:C:T	-0.023176	6.11676e-05	0.0131087	NA	NA	16	28959310
cg09379489	12:12229850:T:G	-0.0291597	6.12214e-05	0.0131193	NA	NA	12	12224360	BCL2L14;BCL2L14;BCL2L14
cg24351901	6:29795747:G:C	0.0240681	6.12337e-05	0.0131202	NA	NA	6	29692092	HLA-F;HLA-F;HLA-F
cg24351901	6:29795751:C:T	0.0240681	6.12337e-05	0.0131202	NA	NA	6	29692092	HLA-F;HLA-F;HLA-F
cg12588917	6:29910892:A:G	0.0371082	6.12651e-05	0.013126	NA	NA	6	29692082	HLA-F;HLA-F;HLA-F
cg08309069	6:30995297:A:G	-0.0729863	6.13376e-05	0.0131398	0.856631	0.00306818	6	31240651	HLA-C
cg08309069	6:30995532:T:C	-0.0729863	6.13376e-05	0.0131398	0.860937	0.00417032	6	31240651	HLA-C
cg12094903	6:32256473:A:G	-0.0234098	6.14446e-05	0.0131618	1.28405	3.63797e-10	6	32808689	PSMB8;PSMB8
cg09304470	18:76988754:A:G	0.0344607	6.15415e-05	0.0131779	NA	NA	18	76916901	ATP9B;ATP9B
cg12588917	6:29670652:G:A	-0.0389283	6.15825e-05	0.0131779	1.1663	0.00127041	6	29692082	HLA-F;HLA-F;HLA-F
cg12588917	6:29671135:T:G	-0.0389283	6.15825e-05	0.0131779	1.1663	0.00127041	6	29692082	HLA-F;HLA-F;HLA-F
cg12588917	6:29671152:A:G	-0.0389283	6.15825e-05	0.0131779	1.1663	0.00127041	6	29692082	HLA-F;HLA-F;HLA-F
cg12588917	6:29671448:A:T	-0.0389283	6.15825e-05	0.0131779	1.1663	0.00127041	6	29692082	HLA-F;HLA-F;HLA-F
cg12588917	6:29673206:G:A	-0.0389283	6.15825e-05	0.0131779	1.16526	0.00135243	6	29692082	HLA-F;HLA-F;HLA-F
cg12588917	6:29676716:C:T	-0.0389283	6.15825e-05	0.0131779	1.16526	0.00135243	6	29692082	HLA-F;HLA-F;HLA-F
cg12588917	6:29677387:G:A	-0.0389283	6.15825e-05	0.0131779	1.16526	0.00135243	6	29692082	HLA-F;HLA-F;HLA-F
cg12588917	6:29677952:T:C	-0.0389283	6.15825e-05	0.0131779	1.16526	0.00135243	6	29692082	HLA-F;HLA-F;HLA-F
cg12588917	6:29678045:T:C	-0.0389283	6.15825e-05	0.0131779	1.16526	0.00135243	6	29692082	HLA-F;HLA-F;HLA-F
cg12588917	6:29681293:C:T	-0.0389283	6.15825e-05	0.0131779	1.16692	0.00122493	6	29692082	HLA-F;HLA-F;HLA-F
cg12588917	6:29682239:C:T	-0.0389283	6.15825e-05	0.0131779	1.16692	0.00122493	6	29692082	HLA-F;HLA-F;HLA-F
cg12588917	6:29682605:C:G	-0.0389283	6.15825e-05	0.0131779	1.16692	0.00122493	6	29692082	HLA-F;HLA-F;HLA-F
cg12588917	6:29683808:G:A	-0.0389283	6.15825e-05	0.0131779	1.16782	0.0011591	6	29692082	HLA-F;HLA-F;HLA-F
cg12588917	6:29683974:T:C	-0.0389283	6.15825e-05	0.0131779	1.16782	0.0011591	6	29692082	HLA-F;HLA-F;HLA-F
cg14286514	9:32465650:C:G	-0.0223397	6.15916e-05	0.013179	NA	NA	9	32525315	DDX58
cg16744803	6:109084032:A:G	0.0296314	6.16002e-05	0.013179	NA	NA	6	109236057	ARMC2;ARMC2-AS1;ARMC2
cg16744803	6:109085636:A:G	0.0296314	6.16002e-05	0.013179	NA	NA	6	109236057	ARMC2;ARMC2-AS1;ARMC2
cg12110437	8:144093928:C:T	-0.0471668	6.16864e-05	0.0131966	NA	NA	8	144098888	LY6E;LY6E;LOC100133669
cg16070035	5:96084776:C:A	-0.0334392	6.17065e-05	0.0131991	NA	NA	5	96077898	CAST;CAST;CAST;CAST;CAST;CAST
cg16070035	5:96086690:G:A	-0.0334392	6.17065e-05	0.0131991	NA	NA	5	96077898	CAST;CAST;CAST;CAST;CAST;CAST
cg03879629	3:45962752:T:C	0.0392669	6.17258e-05	0.0132023	NA	NA	3	46152446
cg17608381	6:30220340:C:G	0.105251	6.1752e-05	0.0132038	NA	NA	6	29911550	HLA-A
cg17608381	6:30222508:T:C	0.105251	6.1752e-05	0.0132038	NA	NA	6	29911550	HLA-A
cg17608381	6:29755208:G:A	0.0813735	6.1766e-05	0.0132038	NA	NA	6	29911550	HLA-A
cg17608381	6:29768705:A:C	0.0813735	6.1766e-05	0.0132038	NA	NA	6	29911550	HLA-A
cg17608381	6:29772145:T:G	0.0813735	6.1766e-05	0.0132038	NA	NA	6	29911550	HLA-A
cg17608381	6:29774793:T:C	0.0813735	6.1766e-05	0.0132038	NA	NA	6	29911550	HLA-A
cg17608381	6:29777107:T:C	0.0813735	6.1766e-05	0.0132038	NA	NA	6	29911550	HLA-A
cg17608381	6:29779470:G:A	0.0813735	6.1766e-05	0.0132038	NA	NA	6	29911550	HLA-A
cg24628310	3:52811172:C:G	-0.0151606	6.17813e-05	0.0132052	NA	NA	3	52813873	ITIH1;ITIH1;ITIH1;ITIH1
cg24628310	3:52821011:A:G	-0.0151606	6.17813e-05	0.0132052	NA	NA	3	52813873	ITIH1;ITIH1;ITIH1;ITIH1
cg03587597	8:144109260:C:T	-0.0117395	6.1811e-05	0.0132084	NA	NA	8	144105055
cg08836972	6:26605864:G:T	-0.033498	6.18253e-05	0.0132084	NA	NA	6	26532914
cg08836972	6:26608755:C:T	-0.033498	6.18253e-05	0.0132084	NA	NA	6	26532914
cg08836972	6:26610996:C:T	-0.033498	6.18253e-05	0.0132084	NA	NA	6	26532914
cg08836972	6:26629233:C:A	-0.033498	6.18253e-05	0.0132084	NA	NA	6	26532914
cg08836972	6:26632504:T:C	-0.033498	6.18253e-05	0.0132084	NA	NA	6	26532914
cg08836972	6:26655671:C:T	-0.033498	6.18253e-05	0.0132084	NA	NA	6	26532914
cg17096289	6:31267117:A:G	0.062264	6.18464e-05	0.0132099	NA	NA	6	31238788	HLA-C
cg12588917	6:29919659:T:C	-0.0357141	6.18471e-05	0.0132099	1.1385	0.000162205	6	29692082	HLA-F;HLA-F;HLA-F
cg23892836	6:29927936:C:G	0.0304967	6.18491e-05	0.0132099	0.896999	0.00285482	6	29692085	HLA-F;HLA-F;HLA-F
cg23892836	6:29931035:G:T	0.0304967	6.18491e-05	0.0132099	0.897439	0.00297577	6	29692085	HLA-F;HLA-F;HLA-F
cg24351901	6:29933881:T:A	0.0225318	6.20004e-05	0.0132405	NA	NA	6	29692092	HLA-F;HLA-F;HLA-F
cg08309069	6:31347069:C:T	-0.0488227	6.20008e-05	0.0132405	1.18904	5.9949e-06	6	31240651	HLA-C
cg16853860	6:32758394:G:A	-0.0489981	6.2159e-05	0.0132734	1.23568	8.34481e-07	6	32823116	PSMB9;PSMB9;TAP1
cg25345365	11:114058525:C:T	0.0315427	6.22556e-05	0.0132922	NA	NA	11	114050114	ZBTB16;ZBTB16
cg25345365	11:114058691:A:C	0.0315427	6.22556e-05	0.0132922	NA	NA	11	114050114	ZBTB16;ZBTB16
cg23923934	6:31278714:G:A	0.0463226	6.22969e-05	0.0133001	NA	NA	6	31322914	HLA-B
cg12588917	6:29922740:A:G	0.0381014	6.23119e-05	0.0133024	0.921204	0.0238426	6	29692082	HLA-F;HLA-F;HLA-F
cg02247863	22:51016098:A:G	0.0353457	6.23723e-05	0.0133145	NA	NA	22	50983415
cg06085204	17:6638588:A:G	-0.0138331	6.24504e-05	0.0133293	NA	NA	17	6659164	XAF1;XAF1;XAF1;XAF1
cg06085204	17:6640008:G:A	-0.0138331	6.24504e-05	0.0133293	NA	NA	17	6659164	XAF1;XAF1;XAF1;XAF1
cg13785019	11:9329496:C:T	0.0271682	6.26274e-05	0.0133615	NA	NA	11	9365716
cg13785019	11:9330948:A:C	0.0271682	6.26274e-05	0.0133615	NA	NA	11	9365716
cg13785019	11:9331102:A:T	0.0271682	6.26274e-05	0.0133615	NA	NA	11	9365716
cg02965712	1:77824736:C:T	-0.0150599	6.27016e-05	0.0133615	NA	NA	1	77746028
cg15273270	4:36424423:T:C	0.0333489	6.27454e-05	0.0133615	NA	NA	4	36324571	DTHD1;DTHD1
cg15273270	4:36424927:A:G	0.0333489	6.27454e-05	0.0133615	NA	NA	4	36324571	DTHD1;DTHD1
cg15273270	4:36424996:C:T	0.0333489	6.27454e-05	0.0133615	NA	NA	4	36324571	DTHD1;DTHD1
cg15273270	4:36425058:G:A	0.0333489	6.27454e-05	0.0133615	NA	NA	4	36324571	DTHD1;DTHD1
cg15273270	4:36425128:C:T	0.0333489	6.27454e-05	0.0133615	NA	NA	4	36324571	DTHD1;DTHD1
cg15273270	4:36425679:G:C	0.0333489	6.27454e-05	0.0133615	NA	NA	4	36324571	DTHD1;DTHD1
cg15273270	4:36425928:G:A	0.0333489	6.27454e-05	0.0133615	NA	NA	4	36324571	DTHD1;DTHD1
cg15273270	4:36426305:G:C	0.0333489	6.27454e-05	0.0133615	NA	NA	4	36324571	DTHD1;DTHD1
cg15273270	4:36426671:A:C	0.0333489	6.27454e-05	0.0133615	NA	NA	4	36324571	DTHD1;DTHD1
cg15273270	4:36427859:C:T	0.0333489	6.27454e-05	0.0133615	NA	NA	4	36324571	DTHD1;DTHD1
cg15273270	4:36429496:C:T	0.0333489	6.27454e-05	0.0133615	NA	NA	4	36324571	DTHD1;DTHD1
cg15273270	4:36430579:A:G	0.0333489	6.27454e-05	0.0133615	NA	NA	4	36324571	DTHD1;DTHD1
cg15273270	4:36433564:A:C	0.0333489	6.27454e-05	0.0133615	NA	NA	4	36324571	DTHD1;DTHD1
cg15273270	4:36434017:G:A	0.0333489	6.27454e-05	0.0133615	NA	NA	4	36324571	DTHD1;DTHD1
cg15273270	4:36441157:G:A	0.0333489	6.27454e-05	0.0133615	NA	NA	4	36324571	DTHD1;DTHD1
cg15273270	4:36444265:T:C	0.0333489	6.27454e-05	0.0133615	NA	NA	4	36324571	DTHD1;DTHD1
cg15273270	4:36445473:A:C	0.0333489	6.27454e-05	0.0133615	NA	NA	4	36324571	DTHD1;DTHD1
cg15273270	4:36458328:C:T	0.0333489	6.27454e-05	0.0133615	NA	NA	4	36324571	DTHD1;DTHD1
cg15273270	4:36458359:T:C	0.0333489	6.27454e-05	0.0133615	NA	NA	4	36324571	DTHD1;DTHD1
cg15273270	4:36459212:G:T	0.0333489	6.27454e-05	0.0133615	NA	NA	4	36324571	DTHD1;DTHD1
cg15273270	4:36464350:A:C	0.0333489	6.27454e-05	0.0133615	NA	NA	4	36324571	DTHD1;DTHD1
cg15273270	4:36473463:T:G	0.0333489	6.27454e-05	0.0133615	NA	NA	4	36324571	DTHD1;DTHD1
cg15273270	4:36475549:T:C	0.0333489	6.27454e-05	0.0133615	NA	NA	4	36324571	DTHD1;DTHD1
cg15273270	4:36475557:T:C	0.0333489	6.27454e-05	0.0133615	NA	NA	4	36324571	DTHD1;DTHD1
cg15273270	4:36477665:A:G	0.0333489	6.27454e-05	0.0133615	NA	NA	4	36324571	DTHD1;DTHD1
cg15273270	4:36483988:A:G	0.0333489	6.27454e-05	0.0133615	NA	NA	4	36324571	DTHD1;DTHD1
cg15273270	4:36484239:A:G	0.0333489	6.27454e-05	0.0133615	NA	NA	4	36324571	DTHD1;DTHD1
cg15273270	4:36488002:T:C	0.0333489	6.27454e-05	0.0133615	NA	NA	4	36324571	DTHD1;DTHD1
cg15273270	4:36490760:C:T	0.0333489	6.27454e-05	0.0133615	NA	NA	4	36324571	DTHD1;DTHD1
cg15273270	4:36495533:G:A	0.0333489	6.27454e-05	0.0133615	NA	NA	4	36324571	DTHD1;DTHD1
cg05475649	15:45980375:C:T	0.0568371	6.27724e-05	0.0133637	NA	NA	15	45007015	B2M
cg05475649	15:45981317:G:A	0.0568371	6.27724e-05	0.0133637	NA	NA	15	45007015	B2M
cg05475649	15:45982965:A:T	0.0568371	6.27724e-05	0.0133637	NA	NA	15	45007015	B2M
cg05475649	15:45983004:G:T	0.0568371	6.27724e-05	0.0133637	NA	NA	15	45007015	B2M
cg26312951	21:43427815:G:A	-0.118664	6.28047e-05	0.0133697	NA	NA	21	42797847	MX1;MX1
cg16853860	6:32451049:G:A	-0.0497107	6.28592e-05	0.0133742	1.27719	5.73973e-09	6	32823116	PSMB9;PSMB9;TAP1
cg17146917	17:4934107:T:C	-0.0524181	6.28725e-05	0.0133742	NA	NA	17	4674194	TM4SF5
cg17146917	17:4935832:A:G	-0.0524181	6.28725e-05	0.0133742	NA	NA	17	4674194	TM4SF5
cg17146917	17:4937575:T:C	-0.0524181	6.28725e-05	0.0133742	NA	NA	17	4674194	TM4SF5
cg17146917	17:4939855:T:C	-0.0524181	6.28725e-05	0.0133742	NA	NA	17	4674194	TM4SF5
cg17146917	17:4940821:A:G	-0.0524181	6.28725e-05	0.0133742	NA	NA	17	4674194	TM4SF5
cg17146917	17:4947482:G:A	-0.0524181	6.28725e-05	0.0133742	NA	NA	17	4674194	TM4SF5
cg17146917	17:4949062:G:T	-0.0524181	6.28725e-05	0.0133742	NA	NA	17	4674194	TM4SF5
cg17146917	17:4950604:T:C	-0.0524181	6.28725e-05	0.0133742	NA	NA	17	4674194	TM4SF5
cg17146917	17:4951074:G:A	-0.0524181	6.28725e-05	0.0133742	NA	NA	17	4674194	TM4SF5
cg17146917	17:4951130:T:C	-0.0524181	6.28725e-05	0.0133742	NA	NA	17	4674194	TM4SF5
cg16853860	6:32415426:A:G	-0.0502639	6.28991e-05	0.013379	1.41387	9.85944e-17	6	32823116	PSMB9;PSMB9;TAP1
cg10163895	1:151735576:T:C	0.0726993	6.29359e-05	0.013385	NA	NA	1	151712510
cg10163895	1:151736456:A:G	0.0726993	6.29359e-05	0.013385	NA	NA	1	151712510
cg19961945	19:7165684:G:A	0.0146291	6.31399e-05	0.0134139	NA	NA	19	7192407	INSR;INSR
cg19961945	19:7165788:T:C	0.0146291	6.31399e-05	0.0134139	NA	NA	19	7192407	INSR;INSR
cg19961945	19:7166138:G:A	0.0146291	6.31399e-05	0.0134139	NA	NA	19	7192407	INSR;INSR
cg19961945	19:7166376:C:T	0.0146291	6.31399e-05	0.0134139	NA	NA	19	7192407	INSR;INSR
cg19961945	19:7167715:A:G	0.0146291	6.31399e-05	0.0134139	NA	NA	19	7192407	INSR;INSR
cg19961945	19:7167817:C:A	0.0146291	6.31399e-05	0.0134139	NA	NA	19	7192407	INSR;INSR
cg19961945	19:7167951:T:G	0.0146291	6.31399e-05	0.0134139	NA	NA	19	7192407	INSR;INSR
cg19961945	19:7168806:A:G	0.0146291	6.31399e-05	0.0134139	NA	NA	19	7192407	INSR;INSR
cg19961945	19:7168861:T:C	0.0146291	6.31399e-05	0.0134139	NA	NA	19	7192407	INSR;INSR
cg19961945	19:7168933:A:G	0.0146291	6.31399e-05	0.0134139	NA	NA	19	7192407	INSR;INSR
cg19961945	19:7169001:G:A	0.0146291	6.31399e-05	0.0134139	NA	NA	19	7192407	INSR;INSR
cg19961945	19:7169095:C:A	0.0146291	6.31399e-05	0.0134139	NA	NA	19	7192407	INSR;INSR
cg19961945	19:7169181:G:C	0.0146291	6.31399e-05	0.0134139	NA	NA	19	7192407	INSR;INSR
cg19961945	19:7169276:G:T	0.0146291	6.31399e-05	0.0134139	NA	NA	19	7192407	INSR;INSR
cg19961945	19:7169313:A:G	0.0146291	6.31399e-05	0.0134139	NA	NA	19	7192407	INSR;INSR
cg19961945	19:7169346:C:T	0.0146291	6.31399e-05	0.0134139	NA	NA	19	7192407	INSR;INSR
cg25637655	6:30796384:T:C	-0.0934939	6.31484e-05	0.0134148	NA	NA	6	29911542	HLA-A
cg15831217	14:79586936:G:A	0.0212515	6.33558e-05	0.013458	NA	NA	14	79542386	NRXN3;NRXN3
cg00647820	17:40377168:G:A	-0.0587741	6.35445e-05	0.0134971	NA	NA	17	40259828	DHX58
cg26392102	6:31476297:C:A	0.0278025	6.36969e-05	0.0134989	0.830309	0.000110669	6	31238751	HLA-C
cg08309069	6:31175226:G:A	0.0668329	6.37067e-05	0.0134989	NA	NA	6	31240651	HLA-C
cg08309069	6:31176000:C:G	0.0668329	6.37067e-05	0.0134989	NA	NA	6	31240651	HLA-C
cg08309069	6:31178187:T:C	0.0668329	6.37067e-05	0.0134989	NA	NA	6	31240651	HLA-C
cg08309069	6:31180129:T:G	0.0668329	6.37067e-05	0.0134989	NA	NA	6	31240651	HLA-C
cg08309069	6:31182479:T:A	0.0668329	6.37067e-05	0.0134989	NA	NA	6	31240651	HLA-C
cg08309069	6:31182486:G:A	0.0668329	6.37067e-05	0.0134989	NA	NA	6	31240651	HLA-C
cg08309069	6:31184766:G:A	0.0668329	6.37067e-05	0.0134989	NA	NA	6	31240651	HLA-C
cg08309069	6:31186208:A:G	0.0668329	6.37067e-05	0.0134989	NA	NA	6	31240651	HLA-C
cg08309069	6:31186883:C:T	0.0668329	6.37067e-05	0.0134989	NA	NA	6	31240651	HLA-C
cg08309069	6:31186904:A:G	0.0668329	6.37067e-05	0.0134989	NA	NA	6	31240651	HLA-C
cg08309069	6:31187334:C:A	0.0668329	6.37067e-05	0.0134989	NA	NA	6	31240651	HLA-C
cg08309069	6:31187577:C:T	0.0668329	6.37067e-05	0.0134989	NA	NA	6	31240651	HLA-C
cg08309069	6:31187582:A:G	0.0668329	6.37067e-05	0.0134989	NA	NA	6	31240651	HLA-C
cg08309069	6:31188053:A:G	0.0668329	6.37067e-05	0.0134989	NA	NA	6	31240651	HLA-C
cg08309069	6:31188070:C:A	0.0668329	6.37067e-05	0.0134989	NA	NA	6	31240651	HLA-C
cg08309069	6:31188200:T:G	0.0668329	6.37067e-05	0.0134989	NA	NA	6	31240651	HLA-C
cg08309069	6:31188315:A:C	0.0668329	6.37067e-05	0.0134989	NA	NA	6	31240651	HLA-C
cg08309069	6:31188450:C:T	0.0668329	6.37067e-05	0.0134989	NA	NA	6	31240651	HLA-C
cg08309069	6:31188621:C:T	0.0668329	6.37067e-05	0.0134989	NA	NA	6	31240651	HLA-C
cg08309069	6:31188745:A:T	0.0668329	6.37067e-05	0.0134989	NA	NA	6	31240651	HLA-C
cg08309069	6:31188778:G:C	0.0668329	6.37067e-05	0.0134989	NA	NA	6	31240651	HLA-C
cg08309069	6:31189006:A:G	0.0668329	6.37067e-05	0.0134989	NA	NA	6	31240651	HLA-C
cg08309069	6:31189094:C:T	0.0668329	6.37067e-05	0.0134989	NA	NA	6	31240651	HLA-C
cg08309069	6:31189219:G:A	0.0668329	6.37067e-05	0.0134989	NA	NA	6	31240651	HLA-C
cg08309069	6:31189543:A:G	0.0668329	6.37067e-05	0.0134989	NA	NA	6	31240651	HLA-C
cg08309069	6:31189968:G:A	0.0668329	6.37067e-05	0.0134989	NA	NA	6	31240651	HLA-C
cg08309069	6:31190085:T:A	0.0668329	6.37067e-05	0.0134989	NA	NA	6	31240651	HLA-C
cg08309069	6:31190898:T:C	0.0668329	6.37067e-05	0.0134989	NA	NA	6	31240651	HLA-C
cg08309069	6:31190931:A:G	0.0668329	6.37067e-05	0.0134989	NA	NA	6	31240651	HLA-C
cg08309069	6:31190977:C:A	0.0668329	6.37067e-05	0.0134989	NA	NA	6	31240651	HLA-C
cg08309069	6:31191065:G:A	0.0668329	6.37067e-05	0.0134989	NA	NA	6	31240651	HLA-C
cg08309069	6:31191510:C:T	0.0668329	6.37067e-05	0.0134989	NA	NA	6	31240651	HLA-C
cg08309069	6:31191802:G:A	0.0668329	6.37067e-05	0.0134989	NA	NA	6	31240651	HLA-C
cg08309069	6:31191826:C:T	0.0668329	6.37067e-05	0.0134989	NA	NA	6	31240651	HLA-C
cg08309069	6:31192093:A:G	0.0668329	6.37067e-05	0.0134989	NA	NA	6	31240651	HLA-C
cg20701305	4:26866711:T:C	-0.0487395	6.37306e-05	0.0135021	NA	NA	4	26875055	STIM2;STIM2;STIM2
cg20701305	4:26877271:C:T	-0.0487395	6.37306e-05	0.0135021	NA	NA	4	26875055	STIM2;STIM2;STIM2
cg20033981	13:41423054:C:T	0.0228065	6.37811e-05	0.0135085	NA	NA	13	41590153	ELF1
cg20033981	13:41425359:G:A	0.0228065	6.37811e-05	0.0135085	NA	NA	13	41590153	ELF1
cg20033981	13:41438425:T:A	0.0228065	6.37811e-05	0.0135085	NA	NA	13	41590153	ELF1
cg06064964	20:62217589:T:C	0.0195921	6.37822e-05	0.0135085	NA	NA	20	62199181	PRIC285;PRIC285
cg06064964	20:62217614:A:G	0.0195921	6.37822e-05	0.0135085	NA	NA	20	62199181	PRIC285;PRIC285
cg01721555	3:123369728:T:A	-0.0280197	6.38125e-05	0.013514	NA	NA	3	122401300	PARP14
cg17096289	6:31283297:G:A	0.0459796	6.38675e-05	0.0135239	0.892018	0.000980997	6	31238788	HLA-C
cg17096289	6:31283604:G:A	0.0459796	6.38675e-05	0.0135239	0.897989	0.00188831	6	31238788	HLA-C
cg16070035	5:96118852:G:C	0.03513	6.3947e-05	0.0135371	0.925938	0.0426388	5	96077898	CAST;CAST;CAST;CAST;CAST;CAST
cg16070035	5:96119273:A:G	0.03513	6.3947e-05	0.0135371	0.925938	0.0426388	5	96077898	CAST;CAST;CAST;CAST;CAST;CAST
cg16070035	5:96120170:G:A	0.03513	6.3947e-05	0.0135371	0.925248	0.0406709	5	96077898	CAST;CAST;CAST;CAST;CAST;CAST
cg16070035	5:96120259:C:T	0.03513	6.3947e-05	0.0135371	0.924425	0.0384239	5	96077898	CAST;CAST;CAST;CAST;CAST;CAST
cg03879629	3:46172903:A:G	0.0385469	6.40001e-05	0.0135474	NA	NA	3	46152446
cg26557908	3:66714814:T:G	0.022249	6.41338e-05	0.0135748	NA	NA	3	66712182
cg08738516	10:126297670:C:T	-0.0126717	6.41483e-05	0.013577	NA	NA	10	126408016	FAM53B
cg23892836	6:29605489:C:T	0.0348313	6.42056e-05	0.0135882	NA	NA	6	29692085	HLA-F;HLA-F;HLA-F
cg08836972	6:26812186:A:G	-0.0438861	6.42881e-05	0.0136047	NA	NA	6	26532914
cg23923934	6:31393053:A:G	-0.0500883	6.44153e-05	0.0136298	0.883115	0.00279051	6	31322914	HLA-B
cg23923934	6:31406083:C:T	-0.0500883	6.44153e-05	0.0136298	0.882978	0.00275854	6	31322914	HLA-B
cg24351901	6:29910378:C:T	0.0250608	6.44368e-05	0.0136326	0.914238	0.0236348	6	29692092	HLA-F;HLA-F;HLA-F
cg24351901	6:29910538:C:T	0.0250608	6.44368e-05	0.0136326	0.913005	0.0224817	6	29692092	HLA-F;HLA-F;HLA-F
cg06829760	2:16889372:G:T	-0.0165351	6.45015e-05	0.0136453	NA	NA	2	16845412	FAM49A
cg16644494	22:50999681:A:G	-0.0385761	6.45484e-05	0.0136468	NA	NA	22	50971601	ODF3B
cg27486585	6:30168319:G:T	-0.0271661	6.46307e-05	0.0136468	1.34692	2.73606e-09	6	30459595	HLA-E
cg05773425	1:16649684:C:T	-0.0229082	6.46339e-05	0.0136468	NA	NA	1	16644480	FBXO42
cg05773425	1:16649891:T:C	-0.0229082	6.46339e-05	0.0136468	NA	NA	1	16644480	FBXO42
cg05773425	1:16652219:C:T	-0.0229082	6.46339e-05	0.0136468	NA	NA	1	16644480	FBXO42
cg05773425	1:16652333:G:C	-0.0229082	6.46339e-05	0.0136468	NA	NA	1	16644480	FBXO42
cg05773425	1:16654611:C:A	-0.0229082	6.46339e-05	0.0136468	NA	NA	1	16644480	FBXO42
cg05773425	1:16657622:T:C	-0.0229082	6.46339e-05	0.0136468	NA	NA	1	16644480	FBXO42
cg05773425	1:16658085:G:A	-0.0229082	6.46339e-05	0.0136468	NA	NA	1	16644480	FBXO42
cg05773425	1:16659113:G:A	-0.0229082	6.46339e-05	0.0136468	NA	NA	1	16644480	FBXO42
cg05773425	1:16660074:G:C	-0.0229082	6.46339e-05	0.0136468	NA	NA	1	16644480	FBXO42
cg05773425	1:16662832:A:G	-0.0229082	6.46339e-05	0.0136468	NA	NA	1	16644480	FBXO42
cg05773425	1:16663436:T:C	-0.0229082	6.46339e-05	0.0136468	NA	NA	1	16644480	FBXO42
cg05773425	1:16663715:C:T	-0.0229082	6.46339e-05	0.0136468	NA	NA	1	16644480	FBXO42
cg05773425	1:16664100:A:G	-0.0229082	6.46339e-05	0.0136468	NA	NA	1	16644480	FBXO42
cg05773425	1:16666283:C:G	-0.0229082	6.46339e-05	0.0136468	NA	NA	1	16644480	FBXO42
cg05773425	1:16666746:T:C	-0.0229082	6.46339e-05	0.0136468	NA	NA	1	16644480	FBXO42
cg05773425	1:16667541:G:C	-0.0229082	6.46339e-05	0.0136468	NA	NA	1	16644480	FBXO42
cg05773425	1:16668052:A:G	-0.0229082	6.46339e-05	0.0136468	NA	NA	1	16644480	FBXO42
cg05773425	1:16671218:G:C	-0.0229082	6.46339e-05	0.0136468	NA	NA	1	16644480	FBXO42
cg05773425	1:16672840:C:T	-0.0229082	6.46339e-05	0.0136468	NA	NA	1	16644480	FBXO42
cg05773425	1:16673651:G:A	-0.0229082	6.46339e-05	0.0136468	NA	NA	1	16644480	FBXO42
cg05773425	1:16674099:C:T	-0.0229082	6.46339e-05	0.0136468	NA	NA	1	16644480	FBXO42
cg05773425	1:16674377:G:A	-0.0229082	6.46339e-05	0.0136468	NA	NA	1	16644480	FBXO42
cg05773425	1:16675022:C:T	-0.0229082	6.46339e-05	0.0136468	NA	NA	1	16644480	FBXO42
cg05773425	1:16676380:T:A	-0.0229082	6.46339e-05	0.0136468	NA	NA	1	16644480	FBXO42
cg05773425	1:16678564:G:C	-0.0229082	6.46339e-05	0.0136468	NA	NA	1	16644480	FBXO42
cg05773425	1:16679075:A:G	-0.0229082	6.46339e-05	0.0136468	NA	NA	1	16644480	FBXO42
cg05773425	1:16679847:G:A	-0.0229082	6.46339e-05	0.0136468	NA	NA	1	16644480	FBXO42
cg14286514	9:32488559:T:A	0.0220107	6.47847e-05	0.0136777	NA	NA	9	32525315	DDX58
cg20033981	13:41111102:G:A	-0.028782	6.48065e-05	0.0136814	NA	NA	13	41590153	ELF1
cg08309069	6:31302927:A:G	-0.0435378	6.48111e-05	0.0136815	0.829712	2.34599e-07	6	31240651	HLA-C
cg15174565	15:101716797:G:A	0.0240663	6.48555e-05	0.0136816	NA	NA	15	101728234	CHSY1
cg15174565	15:101718927:G:A	0.0240663	6.48555e-05	0.0136816	NA	NA	15	101728234	CHSY1
cg15174565	15:101723499:C:T	0.0240663	6.48555e-05	0.0136816	NA	NA	15	101728234	CHSY1
cg15174565	15:101730860:C:T	0.0240663	6.48555e-05	0.0136816	NA	NA	15	101728234	CHSY1
cg15174565	15:101731838:A:G	0.0240663	6.48555e-05	0.0136816	NA	NA	15	101728234	CHSY1
cg15174565	15:101732683:A:C	0.0240663	6.48555e-05	0.0136816	NA	NA	15	101728234	CHSY1
cg15174565	15:101732717:A:T	0.0240663	6.48555e-05	0.0136816	NA	NA	15	101728234	CHSY1
cg15174565	15:101746312:G:A	0.0240663	6.48555e-05	0.0136816	NA	NA	15	101728234	CHSY1
cg15174565	15:101748227:C:T	0.0240663	6.48555e-05	0.0136816	NA	NA	15	101728234	CHSY1
cg15174565	15:101749641:T:C	0.0240663	6.48555e-05	0.0136816	NA	NA	15	101728234	CHSY1
cg06085204	17:6636204:A:G	-0.0139575	6.48593e-05	0.0136816	NA	NA	17	6659164	XAF1;XAF1;XAF1;XAF1
cg01517384	6:31174662:G:A	0.045004	6.49446e-05	0.0136986	0.91738	0.0381112	6	31323856	HLA-B
cg23216724	6:167500562:C:T	-0.0333357	6.50128e-05	0.0136997	NA	NA	6	167571584	GPR31
cg25637655	6:29939677:A:T	0.0669044	6.50257e-05	0.0136997	NA	NA	6	29911542	HLA-A
cg25637655	6:29942191:T:G	0.0669044	6.50257e-05	0.0136997	NA	NA	6	29911542	HLA-A
cg23560569	3:39287342:T:C	0.0259083	6.50536e-05	0.0136997	NA	NA	3	39254991
cg23560569	3:39288676:C:T	0.0259083	6.50536e-05	0.0136997	NA	NA	3	39254991
cg23560569	3:39289205:A:G	0.0259083	6.50536e-05	0.0136997	NA	NA	3	39254991
cg23560569	3:39289218:A:G	0.0259083	6.50536e-05	0.0136997	NA	NA	3	39254991
cg23560569	3:39289603:T:C	0.0259083	6.50536e-05	0.0136997	NA	NA	3	39254991
cg23560569	3:39289664:C:A	0.0259083	6.50536e-05	0.0136997	NA	NA	3	39254991
cg23560569	3:39289693:A:G	0.0259083	6.50536e-05	0.0136997	NA	NA	3	39254991
cg23560569	3:39289697:T:C	0.0259083	6.50536e-05	0.0136997	NA	NA	3	39254991
cg23560569	3:39289829:T:C	0.0259083	6.50536e-05	0.0136997	NA	NA	3	39254991
cg23560569	3:39289906:T:C	0.0259083	6.50536e-05	0.0136997	NA	NA	3	39254991
cg23560569	3:39290215:C:T	0.0259083	6.50536e-05	0.0136997	NA	NA	3	39254991
cg23560569	3:39290294:G:C	0.0259083	6.50536e-05	0.0136997	NA	NA	3	39254991
cg23560569	3:39290524:A:G	0.0259083	6.50536e-05	0.0136997	NA	NA	3	39254991
cg23560569	3:39290544:G:T	0.0259083	6.50536e-05	0.0136997	NA	NA	3	39254991
cg23560569	3:39290709:T:C	0.0259083	6.50536e-05	0.0136997	NA	NA	3	39254991
cg23560569	3:39290716:A:G	0.0259083	6.50536e-05	0.0136997	NA	NA	3	39254991
cg23560569	3:39290859:T:C	0.0259083	6.50536e-05	0.0136997	NA	NA	3	39254991
cg23560569	3:39290902:G:A	0.0259083	6.50536e-05	0.0136997	NA	NA	3	39254991
cg23560569	3:39290982:G:T	0.0259083	6.50536e-05	0.0136997	NA	NA	3	39254991
cg23560569	3:39291200:C:T	0.0259083	6.50536e-05	0.0136997	NA	NA	3	39254991
cg23560569	3:39291616:A:G	0.0259083	6.50536e-05	0.0136997	NA	NA	3	39254991
cg22987546	4:38015513:T:A	0.0180864	6.50818e-05	0.0137013	NA	NA	4	38080474	TBC1D1;TBC1D1
cg03310874	7:4818086:A:T	0.033574	6.50924e-05	0.0137013	NA	NA	7	4850260	RADIL
cg03310874	7:4820283:T:G	0.033574	6.50924e-05	0.0137013	NA	NA	7	4850260	RADIL
cg12588917	6:29718220:G:A	0.0439011	6.51526e-05	0.0137013	NA	NA	6	29692082	HLA-F;HLA-F;HLA-F
cg12588917	6:29721397:G:C	0.0439011	6.51526e-05	0.0137013	NA	NA	6	29692082	HLA-F;HLA-F;HLA-F
cg08309069	6:30999102:T:C	-0.0718764	6.51682e-05	0.0137013	0.874308	0.00961995	6	31240651	HLA-C
cg17608381	6:29851443:A:G	0.0923915	6.52e-05	0.0137013	NA	NA	6	29911550	HLA-A
cg17608381	6:29854392:C:T	0.0923915	6.52e-05	0.0137013	NA	NA	6	29911550	HLA-A
cg17608381	6:29854703:A:G	0.0923915	6.52e-05	0.0137013	NA	NA	6	29911550	HLA-A
cg17608381	6:29858213:G:C	0.0923915	6.52e-05	0.0137013	NA	NA	6	29911550	HLA-A
cg17608381	6:29867395:T:A	0.0923915	6.52e-05	0.0137013	NA	NA	6	29911550	HLA-A
cg17608381	6:29868451:A:G	0.0923915	6.52e-05	0.0137013	NA	NA	6	29911550	HLA-A
cg17608381	6:29875891:C:T	0.0923915	6.52e-05	0.0137013	NA	NA	6	29911550	HLA-A
cg17608381	6:29878262:G:A	0.0923915	6.52e-05	0.0137013	NA	NA	6	29911550	HLA-A
cg17608381	6:29879105:T:C	0.0923915	6.52e-05	0.0137013	NA	NA	6	29911550	HLA-A
cg17608381	6:29879529:C:T	0.0923915	6.52e-05	0.0137013	NA	NA	6	29911550	HLA-A
cg17608381	6:29879804:G:A	0.0923915	6.52e-05	0.0137013	NA	NA	6	29911550	HLA-A
cg17608381	6:29880429:A:G	0.0923915	6.52e-05	0.0137013	NA	NA	6	29911550	HLA-A
cg17608381	6:29880904:C:T	0.0923915	6.52e-05	0.0137013	NA	NA	6	29911550	HLA-A
cg17608381	6:29882297:T:G	0.0923915	6.52e-05	0.0137013	NA	NA	6	29911550	HLA-A
cg17608381	6:29883728:T:C	0.0923915	6.52e-05	0.0137013	NA	NA	6	29911550	HLA-A
cg17608381	6:29887639:A:T	0.0923915	6.52e-05	0.0137013	NA	NA	6	29911550	HLA-A
cg17608381	6:29890950:A:G	0.0923915	6.52e-05	0.0137013	NA	NA	6	29911550	HLA-A
cg17608381	6:29891423:T:C	0.0923915	6.52e-05	0.0137013	NA	NA	6	29911550	HLA-A
cg17608381	6:29891625:T:G	0.0923915	6.52e-05	0.0137013	NA	NA	6	29911550	HLA-A
cg17608381	6:29893040:C:T	0.0923915	6.52e-05	0.0137013	NA	NA	6	29911550	HLA-A
cg17608381	6:29893461:G:A	0.0923915	6.52e-05	0.0137013	NA	NA	6	29911550	HLA-A
cg17608381	6:29895973:C:G	0.0923915	6.52e-05	0.0137013	NA	NA	6	29911550	HLA-A
cg17608381	6:29902197:C:G	0.0923915	6.52e-05	0.0137013	NA	NA	6	29911550	HLA-A
cg17608381	6:29903111:T:C	0.0923915	6.52e-05	0.0137013	NA	NA	6	29911550	HLA-A
cg17608381	6:29904808:A:G	0.0923915	6.52e-05	0.0137013	NA	NA	6	29911550	HLA-A
cg17608381	6:29905193:G:A	0.0923915	6.52e-05	0.0137013	NA	NA	6	29911550	HLA-A
cg00974864	1:162514036:A:T	0.0235553	6.52206e-05	0.0137047	NA	NA	1	161601053	FCGR3B;FCGR3B
cg16853860	6:32832324:G:A	-0.0878482	6.52877e-05	0.0137142	0.792763	0.000974808	6	32823116	PSMB9;PSMB9;TAP1
cg16853860	6:32835258:T:G	-0.0878482	6.52877e-05	0.0137142	0.791868	0.000918469	6	32823116	PSMB9;PSMB9;TAP1
cg16853860	6:32841370:C:T	-0.0878482	6.52877e-05	0.0137142	0.787318	0.000691951	6	32823116	PSMB9;PSMB9;TAP1
cg16853860	6:32842230:T:G	-0.0878482	6.52877e-05	0.0137142	0.787318	0.000691951	6	32823116	PSMB9;PSMB9;TAP1
cg16853860	6:32846335:C:T	-0.0878482	6.52877e-05	0.0137142	0.786277	0.000649708	6	32823116	PSMB9;PSMB9;TAP1
cg12588917	6:29934022:T:C	0.036749	6.53531e-05	0.013727	NA	NA	6	29692082	HLA-F;HLA-F;HLA-F
cg09625543	21:40737958:A:G	0.0253272	6.53845e-05	0.0137327	NA	NA	21	40560659	BRWD1;BRWD1
cg11847933	1:227071048:T:C	0.0178165	6.55559e-05	0.0137678	NA	NA	1	227130394	CABC1
cg26392102	6:31457604:A:G	-0.0191021	6.56401e-05	0.0137831	1.1519	4.32991e-05	6	31238751	HLA-C
cg26392102	6:31457649:C:T	-0.0191021	6.56401e-05	0.0137831	1.1519	4.32991e-05	6	31238751	HLA-C
cg12588917	6:29917260:C:T	-0.0360805	6.56418e-05	0.0137831	1.13708	0.000185482	6	29692082	HLA-F;HLA-F;HLA-F
cg11946459	6:29916059:A:G	0.0857357	6.57794e-05	0.0138111	NA	NA	6	29911558	HLA-A
cg05309505	11:1545916:G:A	-0.00740175	6.57876e-05	0.0138119	NA	NA	11	612837	IRF7;IRF7;IRF7
cg26392102	6:31296711:A:G	0.0324737	6.58106e-05	0.0138147	0.847467	0.00187948	6	31238751	HLA-C
cg26392102	6:31309104:G:C	0.0324737	6.58106e-05	0.0138147	0.841988	0.00125837	6	31238751	HLA-C
cg06829760	2:16814256:C:T	-0.0157275	6.58447e-05	0.0138147	NA	NA	2	16845412	FAM49A
cg06829760	2:16815305:C:T	-0.0157275	6.58447e-05	0.0138147	NA	NA	2	16845412	FAM49A
cg06829760	2:16815684:T:C	-0.0157275	6.58447e-05	0.0138147	NA	NA	2	16845412	FAM49A
cg06829760	2:16816584:C:T	-0.0157275	6.58447e-05	0.0138147	NA	NA	2	16845412	FAM49A
cg06829760	2:16817545:C:T	-0.0157275	6.58447e-05	0.0138147	NA	NA	2	16845412	FAM49A
cg06829760	2:16818415:T:C	-0.0157275	6.58447e-05	0.0138147	NA	NA	2	16845412	FAM49A
cg06829760	2:16819816:C:G	-0.0157275	6.58447e-05	0.0138147	NA	NA	2	16845412	FAM49A
cg06829760	2:16820305:T:G	-0.0157275	6.58447e-05	0.0138147	NA	NA	2	16845412	FAM49A
cg17096289	6:31434111:A:G	-0.0572094	6.58567e-05	0.0138163	1.55096	1.19505e-24	6	31238788	HLA-C
cg03763873	13:43553825:C:T	-0.0167299	6.58761e-05	0.0138194	NA	NA	13	43565901	EPSTI1;EPSTI1
cg23892836	6:29922421:T:G	-0.0274153	6.59706e-05	0.0138383	1.12557	0.00055768	6	29692085	HLA-F;HLA-F;HLA-F
cg16070035	5:96053605:C:A	0.0327623	6.59789e-05	0.0138391	NA	NA	5	96077898	CAST;CAST;CAST;CAST;CAST;CAST
cg17608381	6:29983715:C:A	0.101447	6.60273e-05	0.0138484	NA	NA	6	29911550	HLA-A
cg09304470	18:76347216:C:T	0.0325615	6.60435e-05	0.0138499	NA	NA	18	76916901	ATP9B;ATP9B
cg09304470	18:76347478:G:A	0.0325615	6.60435e-05	0.0138499	NA	NA	18	76916901	ATP9B;ATP9B
cg17096289	6:31418616:G:A	-0.0968949	6.60695e-05	0.0138545	NA	NA	6	31238788	HLA-C
cg19961945	19:7217601:G:A	0.0133198	6.61802e-05	0.0138768	1.08696	0.0328452	19	7192407	INSR;INSR
cg15331332	6:29691774:A:C	0.0409265	6.6236e-05	0.0138876	NA	NA	6	29692111	HLA-F;HLA-F;HLA-F
cg26392102	6:31382675:C:T	-0.0264392	6.64202e-05	0.0139153	NA	NA	6	31238751	HLA-C
cg13781414	9:139335206:T:C	0.025649	6.64564e-05	0.0139153	NA	NA	9	138951648	NACC2
cg13781414	9:139335879:G:A	0.025649	6.64564e-05	0.0139153	NA	NA	9	138951648	NACC2
cg13781414	9:139335940:T:C	0.025649	6.64564e-05	0.0139153	NA	NA	9	138951648	NACC2
cg13781414	9:139343795:C:T	0.025649	6.64564e-05	0.0139153	NA	NA	9	138951648	NACC2
cg13781414	9:139347778:A:G	0.025649	6.64564e-05	0.0139153	NA	NA	9	138951648	NACC2
cg13781414	9:139349722:C:T	0.025649	6.64564e-05	0.0139153	NA	NA	9	138951648	NACC2
cg13781414	9:139352993:T:C	0.025649	6.64564e-05	0.0139153	NA	NA	9	138951648	NACC2
cg13781414	9:139354947:T:A	0.025649	6.64564e-05	0.0139153	NA	NA	9	138951648	NACC2
cg13781414	9:139355077:A:G	0.025649	6.64564e-05	0.0139153	NA	NA	9	138951648	NACC2
cg13781414	9:139357279:G:A	0.025649	6.64564e-05	0.0139153	NA	NA	9	138951648	NACC2
cg13781414	9:139358059:G:A	0.025649	6.64564e-05	0.0139153	NA	NA	9	138951648	NACC2
cg13781414	9:139359916:A:C	0.025649	6.64564e-05	0.0139153	NA	NA	9	138951648	NACC2
cg13781414	9:139361083:G:A	0.025649	6.64564e-05	0.0139153	NA	NA	9	138951648	NACC2
cg13781414	9:139361147:A:G	0.025649	6.64564e-05	0.0139153	NA	NA	9	138951648	NACC2
cg13781414	9:139362455:A:G	0.025649	6.64564e-05	0.0139153	NA	NA	9	138951648	NACC2
cg13781414	9:139365520:G:C	0.025649	6.64564e-05	0.0139153	NA	NA	9	138951648	NACC2
cg13781414	9:139367457:T:C	0.025649	6.64564e-05	0.0139153	NA	NA	9	138951648	NACC2
cg13781414	9:139367610:G:A	0.025649	6.64564e-05	0.0139153	NA	NA	9	138951648	NACC2
cg13781414	9:139371234:G:A	0.025649	6.64564e-05	0.0139153	NA	NA	9	138951648	NACC2
cg08309069	6:31045717:C:T	-0.0792285	6.64817e-05	0.0139169	0.886732	0.0468907	6	31240651	HLA-C
cg08309069	6:31065423:T:C	-0.0792285	6.64817e-05	0.0139169	0.886411	0.0461187	6	31240651	HLA-C
cg08309069	6:31075139:A:G	-0.0792285	6.64817e-05	0.0139169	0.888014	0.0495489	6	31240651	HLA-C
cg08309069	6:31079994:C:T	-0.0792285	6.64817e-05	0.0139169	0.886132	0.0457642	6	31240651	HLA-C
cg17096289	6:31057972:T:C	0.0491014	6.64903e-05	0.0139178	0.871199	6.89744e-05	6	31238788	HLA-C
cg06562969	13:42644298:G:A	-0.075518	6.65296e-05	0.0139251	NA	NA	13	43567153	EPSTI1;EPSTI1
cg22987546	4:38006916:G:A	-0.017474	6.65839e-05	0.0139346	NA	NA	4	38080474	TBC1D1;TBC1D1
cg22987546	4:38007612:G:A	-0.017474	6.65839e-05	0.0139346	NA	NA	4	38080474	TBC1D1;TBC1D1
cg11946459	6:30104783:A:G	-0.0809774	6.66306e-05	0.0139416	NA	NA	6	29911558	HLA-A
cg11946459	6:30106070:C:T	-0.0809774	6.66306e-05	0.0139416	NA	NA	6	29911558	HLA-A
cg11946459	6:30118582:T:G	-0.0809774	6.66306e-05	0.0139416	NA	NA	6	29911558	HLA-A
cg26392102	6:31329245:T:G	0.0282251	6.66689e-05	0.0139487	0.86632	0.00697038	6	31238751	HLA-C
cg12094903	6:32131972:G:C	-0.0293005	6.66752e-05	0.0139491	1.65757	5.61788e-23	6	32808689	PSMB8;PSMB8
cg23923934	6:31296409:T:G	0.0643949	6.67306e-05	0.0139597	NA	NA	6	31322914	HLA-B
cg26709300	16:30016022:C:T	-0.0214586	6.68721e-05	0.0139884	NA	NA	16	30106682	YPEL3;YPEL3
cg12114203	12:131968972:C:G	-0.0209245	6.68829e-05	0.0139897	NA	NA	12	131831994	LOC338797
cg23892836	6:29915887:A:C	-0.0268098	6.69597e-05	0.0140049	1.16467	8.86527e-06	6	29692085	HLA-F;HLA-F;HLA-F
cg06085204	17:6660612:A:G	-0.0158429	6.71565e-05	0.0140451	NA	NA	17	6659164	XAF1;XAF1;XAF1;XAF1
cg17096289	6:31325115:A:G	-0.0470596	6.71978e-05	0.0140528	1.33853	5.71608e-16	6	31238788	HLA-C
cg16795804	2:37150793:A:G	0.0167494	6.73059e-05	0.0140736	NA	NA	2	37384523	EIF2AK2;EIF2AK2
cg16795804	2:37152899:G:C	0.0167494	6.73059e-05	0.0140736	NA	NA	2	37384523	EIF2AK2;EIF2AK2
cg26392102	6:31318785:C:T	-0.0236902	6.75098e-05	0.0141152	1.4806	1.71981e-18	6	31238751	HLA-C
cg03879629	3:46050343:A:G	0.0416701	6.75691e-05	0.0141224	NA	NA	3	46152446
cg03879629	3:46053778:A:G	0.0416701	6.75691e-05	0.0141224	NA	NA	3	46152446
cg17096289	6:31380341:A:G	-0.078639	6.75798e-05	0.0141224	1.16337	0.00488478	6	31238788	HLA-C
cg17096289	6:31382409:A:C	-0.078639	6.75798e-05	0.0141224	1.16528	0.00450838	6	31238788	HLA-C
cg17096289	6:31387157:C:T	-0.078639	6.75798e-05	0.0141224	1.16261	0.00520781	6	31238788	HLA-C
cg17096289	6:31393684:A:G	-0.078639	6.75798e-05	0.0141224	1.16471	0.00469116	6	31238788	HLA-C
cg17096289	6:31403518:T:C	-0.078639	6.75798e-05	0.0141224	1.17008	0.0035548	6	31238788	HLA-C
cg17096289	6:31409142:G:C	-0.078639	6.75798e-05	0.0141224	1.16852	0.0038401	6	31238788	HLA-C
cg25637655	6:29628620:A:G	0.0706744	6.76117e-05	0.0141263	NA	NA	6	29911542	HLA-A
cg25637655	6:29635928:T:C	0.0706744	6.76117e-05	0.0141263	NA	NA	6	29911542	HLA-A
cg25637655	6:29637710:C:G	0.0706744	6.76117e-05	0.0141263	NA	NA	6	29911542	HLA-A
cg20513239	17:1007299:G:A	0.0128944	6.76406e-05	0.0141314	NA	NA	17	993384	ABR;ABR;ABR
cg12588917	6:29697757:C:T	-0.0382356	6.77768e-05	0.0141578	1.14176	0.00431563	6	29692082	HLA-F;HLA-F;HLA-F
cg01517384	6:32050067:T:C	-0.0392089	6.77982e-05	0.0141578	0.754219	5.40447e-16	6	31323856	HLA-B
cg22862003	21:43397095:A:C	-0.143756	6.78181e-05	0.0141578	NA	NA	21	42797588	MX1;MX1
cg22862003	21:43398370:A:G	-0.143756	6.78181e-05	0.0141578	NA	NA	21	42797588	MX1;MX1
cg22862003	21:43398752:A:T	-0.143756	6.78181e-05	0.0141578	NA	NA	21	42797588	MX1;MX1
cg22862003	21:43398765:C:T	-0.143756	6.78181e-05	0.0141578	NA	NA	21	42797588	MX1;MX1
cg22862003	21:43399344:A:T	-0.143756	6.78181e-05	0.0141578	NA	NA	21	42797588	MX1;MX1
cg22862003	21:43400609:C:T	-0.143756	6.78181e-05	0.0141578	NA	NA	21	42797588	MX1;MX1
cg12975667	6:141200650:A:G	-0.0123989	6.78343e-05	0.0141578	NA	NA	6	140893557
cg12975667	6:141203038:C:T	-0.0123989	6.78343e-05	0.0141578	NA	NA	6	140893557
cg12975667	6:141205493:C:T	-0.0123989	6.78343e-05	0.0141578	NA	NA	6	140893557
cg12975667	6:141210470:C:T	-0.0123989	6.78343e-05	0.0141578	NA	NA	6	140893557
cg12975667	6:141212462:C:A	-0.0123989	6.78343e-05	0.0141578	NA	NA	6	140893557
cg12975667	6:141214595:C:T	-0.0123989	6.78343e-05	0.0141578	NA	NA	6	140893557
cg12975667	6:141215971:C:T	-0.0123989	6.78343e-05	0.0141578	NA	NA	6	140893557
cg26959945	7:20160779:G:A	0.0183111	6.79006e-05	0.0141707	NA	NA	7	20233217	MACC1
cg15331332	6:29944148:C:A	0.0364611	6.80599e-05	0.0141943	0.91344	0.0168235	6	29692111	HLA-F;HLA-F;HLA-F
cg15331332	6:29944158:T:C	0.0364611	6.80599e-05	0.0141943	0.91344	0.0168235	6	29692111	HLA-F;HLA-F;HLA-F
cg15331332	6:29944253:C:A	0.0364611	6.80599e-05	0.0141943	0.91344	0.0168235	6	29692111	HLA-F;HLA-F;HLA-F
cg15331332	6:29665319:C:T	0.042187	6.8079e-05	0.0141943	NA	NA	6	29692111	HLA-F;HLA-F;HLA-F
cg09153462	8:62528414:A:T	-0.025478	6.80994e-05	0.0141943	NA	NA	8	62602643	ASPH;ASPH;ASPH;ASPH;ASPH;ASPH;ASPH;ASPH;ASPH;ASPH;ASPH;ASPH
cg09153462	8:62529875:G:A	-0.025478	6.80994e-05	0.0141943	NA	NA	8	62602643	ASPH;ASPH;ASPH;ASPH;ASPH;ASPH;ASPH;ASPH;ASPH;ASPH;ASPH;ASPH
cg09153462	8:62531311:T:A	-0.025478	6.80994e-05	0.0141943	NA	NA	8	62602643	ASPH;ASPH;ASPH;ASPH;ASPH;ASPH;ASPH;ASPH;ASPH;ASPH;ASPH;ASPH
cg09153462	8:62532696:G:T	-0.025478	6.80994e-05	0.0141943	NA	NA	8	62602643	ASPH;ASPH;ASPH;ASPH;ASPH;ASPH;ASPH;ASPH;ASPH;ASPH;ASPH;ASPH
cg09153462	8:62536263:T:C	-0.025478	6.80994e-05	0.0141943	NA	NA	8	62602643	ASPH;ASPH;ASPH;ASPH;ASPH;ASPH;ASPH;ASPH;ASPH;ASPH;ASPH;ASPH
cg09153462	8:62540586:T:C	-0.025478	6.80994e-05	0.0141943	NA	NA	8	62602643	ASPH;ASPH;ASPH;ASPH;ASPH;ASPH;ASPH;ASPH;ASPH;ASPH;ASPH;ASPH
cg09153462	8:62543508:G:A	-0.025478	6.80994e-05	0.0141943	NA	NA	8	62602643	ASPH;ASPH;ASPH;ASPH;ASPH;ASPH;ASPH;ASPH;ASPH;ASPH;ASPH;ASPH
cg09153462	8:62543739:T:A	-0.025478	6.80994e-05	0.0141943	NA	NA	8	62602643	ASPH;ASPH;ASPH;ASPH;ASPH;ASPH;ASPH;ASPH;ASPH;ASPH;ASPH;ASPH
cg09153462	8:62543950:A:T	-0.025478	6.80994e-05	0.0141943	NA	NA	8	62602643	ASPH;ASPH;ASPH;ASPH;ASPH;ASPH;ASPH;ASPH;ASPH;ASPH;ASPH;ASPH
cg09153462	8:62556590:C:T	-0.025478	6.80994e-05	0.0141943	NA	NA	8	62602643	ASPH;ASPH;ASPH;ASPH;ASPH;ASPH;ASPH;ASPH;ASPH;ASPH;ASPH;ASPH
cg09153462	8:62558191:T:A	-0.025478	6.80994e-05	0.0141943	NA	NA	8	62602643	ASPH;ASPH;ASPH;ASPH;ASPH;ASPH;ASPH;ASPH;ASPH;ASPH;ASPH;ASPH
cg09153462	8:62558314:A:T	-0.025478	6.80994e-05	0.0141943	NA	NA	8	62602643	ASPH;ASPH;ASPH;ASPH;ASPH;ASPH;ASPH;ASPH;ASPH;ASPH;ASPH;ASPH
cg09153462	8:62559133:C:T	-0.025478	6.80994e-05	0.0141943	NA	NA	8	62602643	ASPH;ASPH;ASPH;ASPH;ASPH;ASPH;ASPH;ASPH;ASPH;ASPH;ASPH;ASPH
cg09153462	8:62563718:G:T	-0.025478	6.80994e-05	0.0141943	NA	NA	8	62602643	ASPH;ASPH;ASPH;ASPH;ASPH;ASPH;ASPH;ASPH;ASPH;ASPH;ASPH;ASPH
cg09153462	8:62566832:G:T	-0.025478	6.80994e-05	0.0141943	NA	NA	8	62602643	ASPH;ASPH;ASPH;ASPH;ASPH;ASPH;ASPH;ASPH;ASPH;ASPH;ASPH;ASPH
cg00598235	4:17569327:T:G	-0.0231042	6.8148e-05	0.0142035	NA	NA	4	17580680	LAP3
cg05475649	15:45970676:G:A	0.0567573	6.81667e-05	0.0142046	NA	NA	15	45007015	B2M
cg05475649	15:45971130:C:T	0.0567573	6.81667e-05	0.0142046	NA	NA	15	45007015	B2M
cg05475649	15:45976156:C:G	0.0567573	6.81667e-05	0.0142046	NA	NA	15	45007015	B2M
cg05920196	12:118768613:A:C	0.0173351	6.821e-05	0.0142118	NA	NA	12	118703604	TAOK3
cg27529346	6:31349788:C:T	0.0292756	6.82101e-05	0.0142118	NA	NA	6	31322926	HLA-B
cg08309069	6:31309257:A:G	-0.088346	6.82257e-05	0.0142132	0.806572	0.00167582	6	31240651	HLA-C
cg08309069	6:31320064:C:T	-0.088346	6.82257e-05	0.0142132	0.809208	0.00217132	6	31240651	HLA-C
cg22269164	1:160391575:G:T	0.0214306	6.82632e-05	0.0142172	NA	NA	1	160230671	DCAF8;DCAF8;DCAF8;DCAF8;DCAF8
cg22269164	1:160392393:T:C	0.0214306	6.82632e-05	0.0142172	NA	NA	1	160230671	DCAF8;DCAF8;DCAF8;DCAF8;DCAF8
cg22269164	1:160392782:G:A	0.0214306	6.82632e-05	0.0142172	NA	NA	1	160230671	DCAF8;DCAF8;DCAF8;DCAF8;DCAF8
cg22269164	1:160394173:A:G	0.0214306	6.82632e-05	0.0142172	NA	NA	1	160230671	DCAF8;DCAF8;DCAF8;DCAF8;DCAF8
cg27486585	6:29700183:C:A	-0.0222694	6.8285e-05	0.0142208	1.16276	0.00183007	6	30459595	HLA-E
cg15831217	14:79614043:A:G	0.0210387	6.83244e-05	0.0142255	NA	NA	14	79542386	NRXN3;NRXN3
cg17593958	20:62237125:T:C	0.0423399	6.83616e-05	0.0142255	NA	NA	20	62199034	PRIC285;PRIC285;PRIC285
cg17593958	20:62241714:A:G	0.0423399	6.83616e-05	0.0142255	NA	NA	20	62199034	PRIC285;PRIC285;PRIC285
cg17593958	20:62251558:G:A	0.0423399	6.83616e-05	0.0142255	NA	NA	20	62199034	PRIC285;PRIC285;PRIC285
cg17593958	20:62251641:T:A	0.0423399	6.83616e-05	0.0142255	NA	NA	20	62199034	PRIC285;PRIC285;PRIC285
cg17593958	20:62251882:C:T	0.0423399	6.83616e-05	0.0142255	NA	NA	20	62199034	PRIC285;PRIC285;PRIC285
cg17593958	20:62252139:T:G	0.0423399	6.83616e-05	0.0142255	NA	NA	20	62199034	PRIC285;PRIC285;PRIC285
cg17593958	20:62254918:G:A	0.0423399	6.83616e-05	0.0142255	NA	NA	20	62199034	PRIC285;PRIC285;PRIC285
cg17593958	20:62256306:G:A	0.0423399	6.83616e-05	0.0142255	NA	NA	20	62199034	PRIC285;PRIC285;PRIC285
cg17593958	20:62259368:G:T	0.0423399	6.83616e-05	0.0142255	NA	NA	20	62199034	PRIC285;PRIC285;PRIC285
cg17593958	20:62261859:C:T	0.0423399	6.83616e-05	0.0142255	NA	NA	20	62199034	PRIC285;PRIC285;PRIC285
cg17593958	20:62262139:G:A	0.0423399	6.83616e-05	0.0142255	NA	NA	20	62199034	PRIC285;PRIC285;PRIC285
cg15331332	6:29831983:C:A	0.0329985	6.84002e-05	0.0142308	NA	NA	6	29692111	HLA-F;HLA-F;HLA-F
cg17096289	6:31312625:T:C	0.0620296	6.84004e-05	0.0142308	NA	NA	6	31238788	HLA-C
cg17096289	6:31313415:T:G	0.0620296	6.84004e-05	0.0142308	NA	NA	6	31238788	HLA-C
cg23923934	6:31070078:G:A	-0.0405434	6.84431e-05	0.0142378	1.2638	8.39354e-11	6	31322914	HLA-B
cg11946459	6:30054757:T:C	-0.0707135	6.84475e-05	0.0142378	NA	NA	6	29911558	HLA-A
cg11946459	6:30055377:C:T	-0.0707135	6.84475e-05	0.0142378	NA	NA	6	29911558	HLA-A
cg22199238	11:438662:A:G	0.0210747	6.84562e-05	0.0142386	NA	NA	11	613857	IRF7;IRF7;IRF7;IRF7;IRF7;IRF7
cg23892836	6:30066097:G:A	-0.0308696	6.85753e-05	0.0142587	1.25268	4.27593e-07	6	29692085	HLA-F;HLA-F;HLA-F
cg23892836	6:30066631:A:G	-0.0308696	6.85753e-05	0.0142587	1.25404	3.80459e-07	6	29692085	HLA-F;HLA-F;HLA-F
cg23892836	6:30066659:C:T	-0.0308696	6.85753e-05	0.0142587	1.25404	3.80459e-07	6	29692085	HLA-F;HLA-F;HLA-F
cg23892836	6:30066713:C:T	-0.0308696	6.85753e-05	0.0142587	1.25261	4.34259e-07	6	29692085	HLA-F;HLA-F;HLA-F
cg23892836	6:30066714:A:G	-0.0308696	6.85753e-05	0.0142587	1.25261	4.34259e-07	6	29692085	HLA-F;HLA-F;HLA-F
cg17061862	11:9582355:G:A	0.0348542	6.87288e-05	0.0142897	NA	NA	11	9590431
cg12588917	6:29896680:A:G	0.035175	6.87421e-05	0.0142915	0.91445	0.0109277	6	29692082	HLA-F;HLA-F;HLA-F
cg12110437	8:144091357:C:G	-0.0455687	6.88293e-05	0.0143087	NA	NA	8	144098888	LY6E;LY6E;LOC100133669
cg25843003	6:31449778:A:G	-0.0334914	6.89389e-05	0.0143305	0.900379	0.0107146	6	31431312	HCP5
cg21123446	22:42821185:C:T	-0.0146609	6.90181e-05	0.0143461	NA	NA	22	43356001	PACSIN2;PACSIN2
cg15831217	14:79572031:C:T	0.0209255	6.91768e-05	0.0143781	NA	NA	14	79542386	NRXN3;NRXN3
cg06085204	17:6651266:G:A	-0.0140552	6.92728e-05	0.0143961	NA	NA	17	6659164	XAF1;XAF1;XAF1;XAF1
cg06085204	17:6654194:A:G	-0.0140552	6.92728e-05	0.0143961	NA	NA	17	6659164	XAF1;XAF1;XAF1;XAF1
cg23560569	3:39271581:C:T	0.0322021	6.92898e-05	0.0143987	NA	NA	3	39254991
cg16324306	14:93928351:C:A	-0.0269102	6.93238e-05	0.0144001	NA	NA	14	93786330	BTBD7;BTBD7
cg16324306	14:93935004:A:G	-0.0269102	6.93238e-05	0.0144001	NA	NA	14	93786330	BTBD7;BTBD7
cg16324306	14:93951342:G:A	-0.0269102	6.93238e-05	0.0144001	NA	NA	14	93786330	BTBD7;BTBD7
cg16324306	14:93952835:T:A	-0.0269102	6.93238e-05	0.0144001	NA	NA	14	93786330	BTBD7;BTBD7
cg16324306	14:93954444:A:G	-0.0269102	6.93238e-05	0.0144001	NA	NA	14	93786330	BTBD7;BTBD7
cg16324306	14:93963327:G:T	-0.0269102	6.93238e-05	0.0144001	NA	NA	14	93786330	BTBD7;BTBD7
cg08309069	6:31378022:T:C	-0.0500101	6.93494e-05	0.0144045	0.860587	0.000266983	6	31240651	HLA-C
cg00598235	4:17568420:C:T	-0.0235523	6.94241e-05	0.014419	NA	NA	4	17580680	LAP3
cg19961945	19:7214723:G:A	0.0136881	6.94429e-05	0.014422	1.0927	0.0264196	19	7192407	INSR;INSR
cg09888648	8:143506625:A:G	0.0206368	6.95208e-05	0.0144315	NA	NA	8	143456215	TSNARE1;TSNARE1
cg09888648	8:143507409:A:G	0.0206368	6.95208e-05	0.0144315	NA	NA	8	143456215	TSNARE1;TSNARE1
cg09888648	8:143507774:A:G	0.0206368	6.95208e-05	0.0144315	NA	NA	8	143456215	TSNARE1;TSNARE1
cg09888648	8:143509124:G:T	0.0206368	6.95208e-05	0.0144315	NA	NA	8	143456215	TSNARE1;TSNARE1
cg09888648	8:143511235:C:T	0.0206368	6.95208e-05	0.0144315	NA	NA	8	143456215	TSNARE1;TSNARE1
cg09888648	8:143511793:T:A	0.0206368	6.95208e-05	0.0144315	NA	NA	8	143456215	TSNARE1;TSNARE1
cg09888648	8:143513269:C:A	0.0206368	6.95208e-05	0.0144315	NA	NA	8	143456215	TSNARE1;TSNARE1
cg23892836	6:29934022:T:C	0.02839	6.9558e-05	0.0144383	NA	NA	6	29692085	HLA-F;HLA-F;HLA-F
cg02247863	22:50977345:A:G	0.0434836	6.96972e-05	0.0144662	NA	NA	22	50983415
cg23216724	6:167363948:G:A	-0.0416252	6.9727e-05	0.0144715	NA	NA	6	167571584	GPR31
cg16853860	6:32035694:C:T	-0.0617851	6.9754e-05	0.0144758	1.66173	3.45685e-23	6	32823116	PSMB9;PSMB9;TAP1
cg22725343	21:42843565:G:A	-0.0231317	6.97569e-05	0.0144758	NA	NA	21	42817232	MX1;MX1;MX1;MX1
cg14286514	9:32545774:A:G	0.0210508	6.98193e-05	0.0144878	NA	NA	9	32525315	DDX58
cg16853860	6:32711050:C:T	-0.0490399	6.98334e-05	0.0144897	1.27483	4.59278e-09	6	32823116	PSMB9;PSMB9;TAP1
cg14286514	9:32564173:T:G	0.0209788	6.98626e-05	0.0144949	NA	NA	9	32525315	DDX58
cg12094903	6:32380208:A:G	-0.0264442	6.98973e-05	0.0145001	1.41736	6.646e-16	6	32808689	PSMB8;PSMB8
cg12094903	6:32380830:G:C	-0.0264442	6.98973e-05	0.0145001	1.41661	7.13545e-16	6	32808689	PSMB8;PSMB8
cg22987546	4:38100888:T:C	0.0209031	7.01671e-05	0.0145552	NA	NA	4	38080474	TBC1D1;TBC1D1
cg08309069	6:31300247:T:A	-0.0708311	7.02757e-05	0.0145767	0.8859	0.0277378	6	31240651	HLA-C
cg15331332	6:29654409:G:A	-0.0352576	7.05152e-05	0.0146255	1.13921	0.00249487	6	29692111	HLA-F;HLA-F;HLA-F
cg25843003	6:31312570:T:C	-0.0297868	7.06713e-05	0.0146562	0.854377	3.33222e-05	6	31431312	HCP5
cg11946459	6:29681700:T:C	0.0929835	7.06727e-05	0.0146562	NA	NA	6	29911558	HLA-A
cg26392102	6:31328636:C:T	0.0339061	7.08641e-05	0.0146949	NA	NA	6	31238751	HLA-C
cg11638399	8:28647832:A:C	-0.016729	7.08718e-05	0.0146956	NA	NA	8	29441416
cg19961945	19:7179320:G:T	0.0126999	7.09204e-05	0.0147047	NA	NA	19	7192407	INSR;INSR
cg24351901	6:29717380:T:C	0.0243396	7.10046e-05	0.0147212	NA	NA	6	29692092	HLA-F;HLA-F;HLA-F
cg08309069	6:31461608:C:T	-0.045498	7.1035e-05	0.0147265	1.22008	2.40904e-08	6	31240651	HLA-C
cg26392102	6:31200437:A:G	0.0195559	7.10723e-05	0.0147323	0.912216	0.0091646	6	31238751	HLA-C
cg26392102	6:31201248:C:A	0.0195559	7.10723e-05	0.0147323	0.912353	0.00927832	6	31238751	HLA-C
cg17096289	6:31067852:A:G	0.0483213	7.12315e-05	0.0147643	0.857518	8.53043e-06	6	31238788	HLA-C
cg06096336	2:231955545:C:T	0.0279531	7.12511e-05	0.0147645	NA	NA	2	231989800	PSMD1;HTR2B;HTR2B
cg06096336	2:231957261:C:A	0.0279531	7.12511e-05	0.0147645	NA	NA	2	231989800	PSMD1;HTR2B;HTR2B
cg06096336	2:231957324:G:A	0.0279531	7.12511e-05	0.0147645	NA	NA	2	231989800	PSMD1;HTR2B;HTR2B
cg06096336	2:231958192:A:G	0.0279531	7.12511e-05	0.0147645	NA	NA	2	231989800	PSMD1;HTR2B;HTR2B
cg12588917	6:29909376:C:A	-0.0353946	7.13048e-05	0.0147737	1.15196	4.48679e-05	6	29692082	HLA-F;HLA-F;HLA-F
cg12588917	6:29909616:T:C	-0.0353946	7.13048e-05	0.0147737	1.15636	2.76861e-05	6	29692082	HLA-F;HLA-F;HLA-F
cg23216724	6:167355854:T:C	-0.0611191	7.13758e-05	0.0147874	NA	NA	6	167571584	GPR31
cg18399898	10:91066460:T:A	0.0079034	7.13943e-05	0.0147903	NA	NA	10	91091681	IFIT3;IFIT3;IFIT3;IFIT3
cg11946459	6:30140342:T:C	0.103198	7.16208e-05	0.0147907	NA	NA	6	29911558	HLA-A
cg11946459	6:30146019:G:T	0.103198	7.16208e-05	0.0147907	NA	NA	6	29911558	HLA-A
cg26392102	6:31319029:C:T	-0.0233615	7.16252e-05	0.0147907	1.47904	1.70438e-18	6	31238751	HLA-C
cg05773425	1:16569663:A:G	-0.0230452	7.17624e-05	0.0147907	NA	NA	1	16644480	FBXO42
cg05773425	1:16569760:T:A	-0.0230452	7.17624e-05	0.0147907	NA	NA	1	16644480	FBXO42
cg05773425	1:16570839:T:C	-0.0230452	7.17624e-05	0.0147907	NA	NA	1	16644480	FBXO42
cg05773425	1:16574382:A:C	-0.0230452	7.17624e-05	0.0147907	NA	NA	1	16644480	FBXO42
cg05773425	1:16575030:T:C	-0.0230452	7.17624e-05	0.0147907	NA	NA	1	16644480	FBXO42
cg05773425	1:16576836:A:G	-0.0230452	7.17624e-05	0.0147907	NA	NA	1	16644480	FBXO42
cg05773425	1:16577908:G:C	-0.0230452	7.17624e-05	0.0147907	NA	NA	1	16644480	FBXO42
cg05773425	1:16579070:C:T	-0.0230452	7.17624e-05	0.0147907	NA	NA	1	16644480	FBXO42
cg05773425	1:16581955:A:G	-0.0230452	7.17624e-05	0.0147907	NA	NA	1	16644480	FBXO42
cg05773425	1:16583478:T:A	-0.0230452	7.17624e-05	0.0147907	NA	NA	1	16644480	FBXO42
cg05773425	1:16584188:C:T	-0.0230452	7.17624e-05	0.0147907	NA	NA	1	16644480	FBXO42
cg05773425	1:16585818:A:G	-0.0230452	7.17624e-05	0.0147907	NA	NA	1	16644480	FBXO42
cg05773425	1:16585993:T:A	-0.0230452	7.17624e-05	0.0147907	NA	NA	1	16644480	FBXO42
cg05773425	1:16588240:T:C	-0.0230452	7.17624e-05	0.0147907	NA	NA	1	16644480	FBXO42
cg05773425	1:16588323:T:C	-0.0230452	7.17624e-05	0.0147907	NA	NA	1	16644480	FBXO42
cg05773425	1:16592683:T:A	-0.0230452	7.17624e-05	0.0147907	NA	NA	1	16644480	FBXO42
cg05773425	1:16593338:T:A	-0.0230452	7.17624e-05	0.0147907	NA	NA	1	16644480	FBXO42
cg05773425	1:16593804:G:C	-0.0230452	7.17624e-05	0.0147907	NA	NA	1	16644480	FBXO42
cg05773425	1:16593928:G:A	-0.0230452	7.17624e-05	0.0147907	NA	NA	1	16644480	FBXO42
cg05773425	1:16594034:G:A	-0.0230452	7.17624e-05	0.0147907	NA	NA	1	16644480	FBXO42
cg05773425	1:16594055:C:A	-0.0230452	7.17624e-05	0.0147907	NA	NA	1	16644480	FBXO42
cg05773425	1:16594810:C:G	-0.0230452	7.17624e-05	0.0147907	NA	NA	1	16644480	FBXO42
cg05773425	1:16596721:C:A	-0.0230452	7.17624e-05	0.0147907	NA	NA	1	16644480	FBXO42
cg05773425	1:16596929:A:G	-0.0230452	7.17624e-05	0.0147907	NA	NA	1	16644480	FBXO42
cg05773425	1:16598285:A:G	-0.0230452	7.17624e-05	0.0147907	NA	NA	1	16644480	FBXO42
cg05773425	1:16598517:G:A	-0.0230452	7.17624e-05	0.0147907	NA	NA	1	16644480	FBXO42
cg05773425	1:16598911:C:T	-0.0230452	7.17624e-05	0.0147907	NA	NA	1	16644480	FBXO42
cg05773425	1:16599490:A:T	-0.0230452	7.17624e-05	0.0147907	NA	NA	1	16644480	FBXO42
cg05773425	1:16600477:G:A	-0.0230452	7.17624e-05	0.0147907	NA	NA	1	16644480	FBXO42
cg05773425	1:16600681:A:G	-0.0230452	7.17624e-05	0.0147907	NA	NA	1	16644480	FBXO42
cg05773425	1:16600877:G:A	-0.0230452	7.17624e-05	0.0147907	NA	NA	1	16644480	FBXO42
cg05773425	1:16601420:A:T	-0.0230452	7.17624e-05	0.0147907	NA	NA	1	16644480	FBXO42
cg05773425	1:16601621:T:C	-0.0230452	7.17624e-05	0.0147907	NA	NA	1	16644480	FBXO42
cg05773425	1:16601970:T:C	-0.0230452	7.17624e-05	0.0147907	NA	NA	1	16644480	FBXO42
cg05773425	1:16602450:C:T	-0.0230452	7.17624e-05	0.0147907	NA	NA	1	16644480	FBXO42
cg05773425	1:16602602:T:C	-0.0230452	7.17624e-05	0.0147907	NA	NA	1	16644480	FBXO42
cg05773425	1:16602933:C:T	-0.0230452	7.17624e-05	0.0147907	NA	NA	1	16644480	FBXO42
cg05773425	1:16606327:T:C	-0.0230452	7.17624e-05	0.0147907	NA	NA	1	16644480	FBXO42
cg05773425	1:16607871:A:C	-0.0230452	7.17624e-05	0.0147907	NA	NA	1	16644480	FBXO42
cg05773425	1:16609059:A:C	-0.0230452	7.17624e-05	0.0147907	NA	NA	1	16644480	FBXO42
cg05773425	1:16611246:T:C	-0.0230452	7.17624e-05	0.0147907	NA	NA	1	16644480	FBXO42
cg05773425	1:16613298:C:T	-0.0230452	7.17624e-05	0.0147907	NA	NA	1	16644480	FBXO42
cg05773425	1:16613660:A:G	-0.0230452	7.17624e-05	0.0147907	NA	NA	1	16644480	FBXO42
cg05773425	1:16617812:T:C	-0.0230452	7.17624e-05	0.0147907	NA	NA	1	16644480	FBXO42
cg05773425	1:16617911:C:T	-0.0230452	7.17624e-05	0.0147907	NA	NA	1	16644480	FBXO42
cg05773425	1:16618207:C:T	-0.0230452	7.17624e-05	0.0147907	NA	NA	1	16644480	FBXO42
cg05773425	1:16618442:G:C	-0.0230452	7.17624e-05	0.0147907	NA	NA	1	16644480	FBXO42
cg05773425	1:16619350:G:A	-0.0230452	7.17624e-05	0.0147907	NA	NA	1	16644480	FBXO42
cg05773425	1:16619627:T:C	-0.0230452	7.17624e-05	0.0147907	NA	NA	1	16644480	FBXO42
cg05773425	1:16619851:G:C	-0.0230452	7.17624e-05	0.0147907	NA	NA	1	16644480	FBXO42
cg05773425	1:16620589:T:C	-0.0230452	7.17624e-05	0.0147907	NA	NA	1	16644480	FBXO42
cg05773425	1:16622546:C:G	-0.0230452	7.17624e-05	0.0147907	NA	NA	1	16644480	FBXO42
cg05773425	1:16623658:C:G	-0.0230452	7.17624e-05	0.0147907	NA	NA	1	16644480	FBXO42
cg05773425	1:16626278:C:T	-0.0230452	7.17624e-05	0.0147907	NA	NA	1	16644480	FBXO42
cg05773425	1:16627968:G:C	-0.0230452	7.17624e-05	0.0147907	NA	NA	1	16644480	FBXO42
cg05773425	1:16628107:A:G	-0.0230452	7.17624e-05	0.0147907	NA	NA	1	16644480	FBXO42
cg05773425	1:16629166:G:A	-0.0230452	7.17624e-05	0.0147907	NA	NA	1	16644480	FBXO42
cg05773425	1:16633606:C:T	-0.0230452	7.17624e-05	0.0147907	NA	NA	1	16644480	FBXO42
cg05773425	1:16634683:C:T	-0.0230452	7.17624e-05	0.0147907	NA	NA	1	16644480	FBXO42
cg05773425	1:16636043:A:T	-0.0230452	7.17624e-05	0.0147907	NA	NA	1	16644480	FBXO42
cg05773425	1:16636414:A:G	-0.0230452	7.17624e-05	0.0147907	NA	NA	1	16644480	FBXO42
cg05773425	1:16641236:G:T	-0.0230452	7.17624e-05	0.0147907	NA	NA	1	16644480	FBXO42
cg05773425	1:16641513:C:G	-0.0230452	7.17624e-05	0.0147907	NA	NA	1	16644480	FBXO42
cg05773425	1:16642790:T:C	-0.0230452	7.17624e-05	0.0147907	NA	NA	1	16644480	FBXO42
cg05773425	1:16642849:C:T	-0.0230452	7.17624e-05	0.0147907	NA	NA	1	16644480	FBXO42
cg05773425	1:16643056:T:C	-0.0230452	7.17624e-05	0.0147907	NA	NA	1	16644480	FBXO42
cg05773425	1:16643731:A:G	-0.0230452	7.17624e-05	0.0147907	NA	NA	1	16644480	FBXO42
cg05773425	1:16644315:T:C	-0.0230452	7.17624e-05	0.0147907	NA	NA	1	16644480	FBXO42
cg05773425	1:16645277:T:C	-0.0230452	7.17624e-05	0.0147907	NA	NA	1	16644480	FBXO42
cg05773425	1:16645595:T:C	-0.0230452	7.17624e-05	0.0147907	NA	NA	1	16644480	FBXO42
cg12094903	6:32035694:C:T	-0.0291848	7.17825e-05	0.0147907	1.66173	3.45685e-23	6	32808689	PSMB8;PSMB8
cg26392102	6:31109810:G:A	-0.0194431	7.17849e-05	0.0147907	1.24696	3.87846e-09	6	31238751	HLA-C
cg26392102	6:31109947:C:T	-0.0194431	7.17849e-05	0.0147907	1.24696	3.87846e-09	6	31238751	HLA-C
cg26392102	6:31110391:G:C	-0.0194431	7.17849e-05	0.0147907	1.24696	3.87846e-09	6	31238751	HLA-C
cg26392102	6:31112108:G:T	-0.0194431	7.17849e-05	0.0147907	1.24628	4.22696e-09	6	31238751	HLA-C
cg26392102	6:31112602:G:C	-0.0194431	7.17849e-05	0.0147907	1.24628	4.22696e-09	6	31238751	HLA-C
cg26392102	6:31113083:G:A	-0.0194431	7.17849e-05	0.0147907	1.24628	4.22696e-09	6	31238751	HLA-C
cg26392102	6:31113940:T:C	-0.0194431	7.17849e-05	0.0147907	1.24628	4.22696e-09	6	31238751	HLA-C
cg26392102	6:31114182:A:G	-0.0194431	7.17849e-05	0.0147907	1.24628	4.22696e-09	6	31238751	HLA-C
cg26392102	6:31115700:A:G	-0.0194431	7.17849e-05	0.0147907	1.24628	4.22696e-09	6	31238751	HLA-C
cg24351901	6:29659124:A:G	-0.0236669	7.18392e-05	0.0148009	1.1024	0.0170411	6	29692092	HLA-F;HLA-F;HLA-F
cg23892836	6:30066031:A:G	-0.0305945	7.18902e-05	0.0148104	1.22865	1.02803e-06	6	29692085	HLA-F;HLA-F;HLA-F
cg25637655	6:29584338:T:C	-0.0806955	7.19073e-05	0.014813	NA	NA	6	29911542	HLA-A
cg06195428	12:48381756:G:C	0.0155835	7.20481e-05	0.014841	NA	NA	12	48295148	VDR;VDR;VDR
cg23892836	6:29918861:T:G	-0.0278574	7.20836e-05	0.0148474	1.13579	0.000213118	6	29692085	HLA-F;HLA-F;HLA-F
cg11694510	11:734308:A:G	-0.0333745	7.20932e-05	0.0148484	NA	NA	11	313354	IFITM1
cg26709300	16:30033527:G:C	-0.0228599	7.216e-05	0.0148612	NA	NA	16	30106682	YPEL3;YPEL3
cg16070035	5:95997285:G:T	0.0375442	7.22827e-05	0.0148825	NA	NA	5	96077898	CAST;CAST;CAST;CAST;CAST;CAST
cg16070035	5:96000269:G:A	0.0375442	7.22827e-05	0.0148825	NA	NA	5	96077898	CAST;CAST;CAST;CAST;CAST;CAST
cg16070035	5:96001842:G:A	0.0375442	7.22827e-05	0.0148825	NA	NA	5	96077898	CAST;CAST;CAST;CAST;CAST;CAST
cg16070035	5:96002020:A:G	0.0375442	7.22827e-05	0.0148825	NA	NA	5	96077898	CAST;CAST;CAST;CAST;CAST;CAST
cg03362418	22:50982457:G:A	-0.0155435	7.23953e-05	0.0149048	NA	NA	22	50965563	TYMP;TYMP;TYMP;TYMP;TYMP;SCO2;SCO2
cg16920757	9:20985826:A:T	0.00979192	7.24444e-05	0.0149129	NA	NA	9	20726339	FOCAD
cg16920757	9:20987877:A:G	0.00979192	7.24444e-05	0.0149129	NA	NA	9	20726339	FOCAD
cg12588917	6:29915887:A:C	-0.034424	7.2516e-05	0.0149267	1.16467	8.86527e-06	6	29692082	HLA-F;HLA-F;HLA-F
cg04816140	9:92763466:G:A	-0.0195774	7.25346e-05	0.0149295	NA	NA	9	92763384
cg22199238	11:480950:C:G	0.0226563	7.27908e-05	0.0149813	0.861934	5.47829e-05	11	613857	IRF7;IRF7;IRF7;IRF7;IRF7;IRF7
cg08836972	6:26455114:C:A	-0.0326239	7.28156e-05	0.0149825	NA	NA	6	26532914
cg08836972	6:26456069:C:A	-0.0326239	7.28156e-05	0.0149825	NA	NA	6	26532914
cg08836972	6:26457124:G:A	-0.0326239	7.28156e-05	0.0149825	NA	NA	6	26532914
cg08836972	6:26460254:T:C	-0.0326239	7.28156e-05	0.0149825	NA	NA	6	26532914
cg11847933	1:227080285:T:C	0.0180042	7.28918e-05	0.0149924	NA	NA	1	227130394	CABC1
cg17096289	6:31316391:G:A	0.0617683	7.28972e-05	0.0149924	NA	NA	6	31238788	HLA-C
cg17096289	6:31316553:G:T	0.0617683	7.28972e-05	0.0149924	NA	NA	6	31238788	HLA-C
cg17096289	6:31317577:G:T	0.0617683	7.28972e-05	0.0149924	NA	NA	6	31238788	HLA-C
cg17096289	6:31318482:T:C	0.0617683	7.28972e-05	0.0149924	NA	NA	6	31238788	HLA-C
cg17096289	6:31318488:T:C	0.0617683	7.28972e-05	0.0149924	NA	NA	6	31238788	HLA-C
cg17096289	6:31319606:G:A	0.0617683	7.28972e-05	0.0149924	NA	NA	6	31238788	HLA-C
cg25637655	6:29895529:C:T	0.062267	7.29682e-05	0.0150061	NA	NA	6	29911542	HLA-A
cg23892836	6:29906691:A:G	-0.0266203	7.29782e-05	0.0150071	1.14826	5.92252e-05	6	29692085	HLA-F;HLA-F;HLA-F
cg23923934	6:31319333:C:A	-0.0581079	7.30874e-05	0.0150286	NA	NA	6	31322914	HLA-B
cg03110996	2:192819448:C:T	-0.0241591	7.31812e-05	0.0150469	NA	NA	2	191883483
cg08309069	6:31319333:C:A	-0.0627353	7.32305e-05	0.0150561	NA	NA	6	31240651	HLA-C
cg17096289	6:31072723:T:A	0.046918	7.32761e-05	0.0150596	1.24195	4.41991e-10	6	31238788	HLA-C
cg17096289	6:31073093:T:C	0.046918	7.32761e-05	0.0150596	1.24195	4.41991e-10	6	31238788	HLA-C
cg17096289	6:31073853:T:C	0.046918	7.32761e-05	0.0150596	1.24107	5.0811e-10	6	31238788	HLA-C
cg17096289	6:31074258:T:C	0.046918	7.32761e-05	0.0150596	1.24107	5.0811e-10	6	31238788	HLA-C
cg17096289	6:31078274:G:C	0.046918	7.32761e-05	0.0150596	1.24036	5.59695e-10	6	31238788	HLA-C
cg17096289	6:31078615:T:C	0.046918	7.32761e-05	0.0150596	1.24075	5.25754e-10	6	31238788	HLA-C
cg17096289	6:31148349:A:G	-0.0995086	7.32935e-05	0.0150622	NA	NA	6	31238788	HLA-C
cg11946459	6:29705772:T:C	0.0959762	7.33701e-05	0.0150671	NA	NA	6	29911558	HLA-A
cg11946459	6:29736608:A:C	0.0959762	7.33701e-05	0.0150671	NA	NA	6	29911558	HLA-A
cg11946459	6:29740037:A:G	0.0959762	7.33701e-05	0.0150671	NA	NA	6	29911558	HLA-A
cg11946459	6:29742809:C:T	0.0959762	7.33701e-05	0.0150671	NA	NA	6	29911558	HLA-A
cg11946459	6:29743407:G:C	0.0959762	7.33701e-05	0.0150671	NA	NA	6	29911558	HLA-A
cg11946459	6:29746515:T:C	0.0959762	7.33701e-05	0.0150671	NA	NA	6	29911558	HLA-A
cg11946459	6:29746527:C:G	0.0959762	7.33701e-05	0.0150671	NA	NA	6	29911558	HLA-A
cg11946459	6:29752503:C:T	0.0959762	7.33701e-05	0.0150671	NA	NA	6	29911558	HLA-A
cg11946459	6:29758117:A:G	0.0959762	7.33701e-05	0.0150671	NA	NA	6	29911558	HLA-A
cg11946459	6:29758726:C:G	0.0959762	7.33701e-05	0.0150671	NA	NA	6	29911558	HLA-A
cg11946459	6:29766505:G:A	0.0959762	7.33701e-05	0.0150671	NA	NA	6	29911558	HLA-A
cg26392102	6:30993813:G:A	-0.0274586	7.33865e-05	0.0150695	0.878123	0.00650133	6	31238751	HLA-C
cg17096289	6:31170014:T:C	0.0496343	7.34425e-05	0.01508	0.838621	2.25684e-06	6	31238788	HLA-C
cg17096289	6:31325990:C:A	-0.061868	7.34615e-05	0.015081	0.833028	9.78955e-05	6	31238788	HLA-C
cg17096289	6:31326024:T:G	-0.061868	7.34615e-05	0.015081	0.834219	0.000110671	6	31238788	HLA-C
cg17096289	6:31327624:G:A	-0.061868	7.34615e-05	0.015081	0.835704	0.000131066	6	31238788	HLA-C
cg05773425	1:16568613:T:C	-0.022457	7.34954e-05	0.015086	NA	NA	1	16644480	FBXO42
cg20408505	6:29834449:A:G	-0.0276346	7.3546e-05	0.015086	NA	NA	6	29911494	HLA-A
cg15331332	6:29670652:G:A	-0.0350679	7.35622e-05	0.015086	1.1663	0.00127041	6	29692111	HLA-F;HLA-F;HLA-F
cg15331332	6:29671135:T:G	-0.0350679	7.35622e-05	0.015086	1.1663	0.00127041	6	29692111	HLA-F;HLA-F;HLA-F
cg15331332	6:29671152:A:G	-0.0350679	7.35622e-05	0.015086	1.1663	0.00127041	6	29692111	HLA-F;HLA-F;HLA-F
cg15331332	6:29671448:A:T	-0.0350679	7.35622e-05	0.015086	1.1663	0.00127041	6	29692111	HLA-F;HLA-F;HLA-F
cg15331332	6:29673206:G:A	-0.0350679	7.35622e-05	0.015086	1.16526	0.00135243	6	29692111	HLA-F;HLA-F;HLA-F
cg15331332	6:29676716:C:T	-0.0350679	7.35622e-05	0.015086	1.16526	0.00135243	6	29692111	HLA-F;HLA-F;HLA-F
cg15331332	6:29677387:G:A	-0.0350679	7.35622e-05	0.015086	1.16526	0.00135243	6	29692111	HLA-F;HLA-F;HLA-F
cg15331332	6:29677952:T:C	-0.0350679	7.35622e-05	0.015086	1.16526	0.00135243	6	29692111	HLA-F;HLA-F;HLA-F
cg15331332	6:29678045:T:C	-0.0350679	7.35622e-05	0.015086	1.16526	0.00135243	6	29692111	HLA-F;HLA-F;HLA-F
cg15331332	6:29681293:C:T	-0.0350679	7.35622e-05	0.015086	1.16692	0.00122493	6	29692111	HLA-F;HLA-F;HLA-F
cg15331332	6:29682239:C:T	-0.0350679	7.35622e-05	0.015086	1.16692	0.00122493	6	29692111	HLA-F;HLA-F;HLA-F
cg15331332	6:29682605:C:G	-0.0350679	7.35622e-05	0.015086	1.16692	0.00122493	6	29692111	HLA-F;HLA-F;HLA-F
cg15331332	6:29683808:G:A	-0.0350679	7.35622e-05	0.015086	1.16782	0.0011591	6	29692111	HLA-F;HLA-F;HLA-F
cg15331332	6:29683974:T:C	-0.0350679	7.35622e-05	0.015086	1.16782	0.0011591	6	29692111	HLA-F;HLA-F;HLA-F
cg15331332	6:29935108:A:G	0.0333139	7.37747e-05	0.0151286	NA	NA	6	29692111	HLA-F;HLA-F;HLA-F
cg12588917	6:29907740:A:G	0.0360696	7.38413e-05	0.0151403	NA	NA	6	29692082	HLA-F;HLA-F;HLA-F
cg12588917	6:29917168:C:T	0.0360696	7.38413e-05	0.0151403	NA	NA	6	29692082	HLA-F;HLA-F;HLA-F
cg22940798	6:32780470:C:T	-0.0312709	7.39653e-05	0.0151647	1.08363	0.0278257	6	32805554	TAP2;TAP2
cg16070035	5:96087015:T:A	-0.0329584	7.40075e-05	0.0151704	NA	NA	5	96077898	CAST;CAST;CAST;CAST;CAST;CAST
cg16070035	5:96090938:G:A	-0.0329584	7.40075e-05	0.0151704	NA	NA	5	96077898	CAST;CAST;CAST;CAST;CAST;CAST
cg16070035	5:96091926:G:A	-0.0329584	7.40075e-05	0.0151704	NA	NA	5	96077898	CAST;CAST;CAST;CAST;CAST;CAST
cg23032421	3:4023868:A:G	-0.0221398	7.41305e-05	0.0151859	NA	NA	3	3152038	IL5RA;IL5RA;IL5RA;IL5RA;IL5RA;IL5RA;IL5RA;IL5RA;IL5RA;IL5RA;IL5RA;IL5RA
cg08309069	6:31239585:C:T	-0.0526935	7.4142e-05	0.0151859	0.831962	2.31108e-05	6	31240651	HLA-C
cg08309069	6:31241207:C:T	-0.0526935	7.4142e-05	0.0151859	0.832723	2.57524e-05	6	31240651	HLA-C
cg26422453	13:43479644:G:C	0.015094	7.41717e-05	0.0151859	NA	NA	13	43546394	EPSTI1;EPSTI1
cg08309069	6:31449914:T:C	-0.0465105	7.41821e-05	0.0151859	1.20746	1.80178e-07	6	31240651	HLA-C
cg08309069	6:31450340:T:C	-0.0465105	7.41821e-05	0.0151859	1.20746	1.80178e-07	6	31240651	HLA-C
cg08309069	6:31450702:G:A	-0.0465105	7.41821e-05	0.0151859	1.20746	1.80178e-07	6	31240651	HLA-C
cg08309069	6:31450738:G:C	-0.0465105	7.41821e-05	0.0151859	1.20746	1.80178e-07	6	31240651	HLA-C
cg08309069	6:31451279:C:T	-0.0465105	7.41821e-05	0.0151859	1.20746	1.80178e-07	6	31240651	HLA-C
cg08309069	6:31451532:A:G	-0.0465105	7.41821e-05	0.0151859	1.20746	1.80178e-07	6	31240651	HLA-C
cg08309069	6:31451567:T:C	-0.0465105	7.41821e-05	0.0151859	1.20746	1.80178e-07	6	31240651	HLA-C
cg08309069	6:31451923:T:A	-0.0465105	7.41821e-05	0.0151859	1.20746	1.80178e-07	6	31240651	HLA-C
cg08309069	6:31452267:C:G	-0.0465105	7.41821e-05	0.0151859	1.20746	1.80178e-07	6	31240651	HLA-C
cg08309069	6:31452443:C:G	-0.0465105	7.41821e-05	0.0151859	1.20746	1.80178e-07	6	31240651	HLA-C
cg08309069	6:31452475:C:A	-0.0465105	7.41821e-05	0.0151859	1.20714	1.87618e-07	6	31240651	HLA-C
cg08309069	6:31452673:C:T	-0.0465105	7.41821e-05	0.0151859	1.20746	1.80178e-07	6	31240651	HLA-C
cg08309069	6:31452959:T:C	-0.0465105	7.41821e-05	0.0151859	1.20766	1.761e-07	6	31240651	HLA-C
cg08309069	6:31453029:G:C	-0.0465105	7.41821e-05	0.0151859	1.20766	1.761e-07	6	31240651	HLA-C
cg08309069	6:31453143:G:A	-0.0465105	7.41821e-05	0.0151859	1.19955	4.97058e-07	6	31240651	HLA-C
cg08309069	6:31453640:C:T	-0.0465105	7.41821e-05	0.0151859	1.20766	1.761e-07	6	31240651	HLA-C
cg22199238	11:554798:T:C	0.0195836	7.41839e-05	0.0151859	0.825771	3.66846e-08	11	613857	IRF7;IRF7;IRF7;IRF7;IRF7;IRF7
cg27529346	6:31427590:C:T	-0.0508385	7.43672e-05	0.0152214	NA	NA	6	31322926	HLA-B
cg27529346	6:31427594:C:T	-0.0508385	7.43672e-05	0.0152214	NA	NA	6	31322926	HLA-B
cg08309069	6:31145920:C:T	-0.041058	7.4414e-05	0.0152255	1.12303	0.000839371	6	31240651	HLA-C
cg03310874	7:4824887:A:G	0.0291245	7.45366e-05	0.0152255	NA	NA	7	4850260	RADIL
cg14750551	3:123369728:T:A	-0.0460558	7.45806e-05	0.0152255	NA	NA	3	122401343	PARP14
cg01517384	6:31393244:G:A	0.052383	7.46253e-05	0.0152255	1.13038	0.0453802	6	31323856	HLA-B
cg01517384	6:31393482:T:C	0.052383	7.46253e-05	0.0152255	NA	NA	6	31323856	HLA-B
cg01517384	6:31393910:G:C	0.052383	7.46253e-05	0.0152255	1.12875	0.0480483	6	31323856	HLA-B
cg01517384	6:31394093:G:A	0.052383	7.46253e-05	0.0152255	1.12875	0.0480483	6	31323856	HLA-B
cg01517384	6:31397654:A:G	0.052383	7.46253e-05	0.0152255	1.12875	0.0480483	6	31323856	HLA-B
cg01517384	6:31398334:G:A	0.052383	7.46253e-05	0.0152255	NA	NA	6	31323856	HLA-B
cg01517384	6:31398662:A:G	0.052383	7.46253e-05	0.0152255	NA	NA	6	31323856	HLA-B
cg01517384	6:31399425:G:C	0.052383	7.46253e-05	0.0152255	NA	NA	6	31323856	HLA-B
cg01517384	6:31400362:C:G	0.052383	7.46253e-05	0.0152255	NA	NA	6	31323856	HLA-B
cg01517384	6:31401004:T:C	0.052383	7.46253e-05	0.0152255	NA	NA	6	31323856	HLA-B
cg01517384	6:31401005:G:A	0.052383	7.46253e-05	0.0152255	NA	NA	6	31323856	HLA-B
cg01517384	6:31401385:C:T	0.052383	7.46253e-05	0.0152255	NA	NA	6	31323856	HLA-B
cg01517384	6:31401589:G:A	0.052383	7.46253e-05	0.0152255	NA	NA	6	31323856	HLA-B
cg01517384	6:31402749:C:T	0.052383	7.46253e-05	0.0152255	NA	NA	6	31323856	HLA-B
cg01517384	6:31403085:T:A	0.052383	7.46253e-05	0.0152255	NA	NA	6	31323856	HLA-B
cg01517384	6:31403143:A:G	0.052383	7.46253e-05	0.0152255	NA	NA	6	31323856	HLA-B
cg01517384	6:31403291:G:T	0.052383	7.46253e-05	0.0152255	NA	NA	6	31323856	HLA-B
cg01517384	6:31403304:G:A	0.052383	7.46253e-05	0.0152255	NA	NA	6	31323856	HLA-B
cg01517384	6:31404373:T:C	0.052383	7.46253e-05	0.0152255	NA	NA	6	31323856	HLA-B
cg01517384	6:31404636:A:G	0.052383	7.46253e-05	0.0152255	NA	NA	6	31323856	HLA-B
cg01517384	6:31405080:C:T	0.052383	7.46253e-05	0.0152255	NA	NA	6	31323856	HLA-B
cg01517384	6:31406129:C:A	0.052383	7.46253e-05	0.0152255	NA	NA	6	31323856	HLA-B
cg01517384	6:31406351:G:C	0.052383	7.46253e-05	0.0152255	NA	NA	6	31323856	HLA-B
cg01517384	6:31406352:G:A	0.052383	7.46253e-05	0.0152255	NA	NA	6	31323856	HLA-B
cg01517384	6:31408276:C:T	0.052383	7.46253e-05	0.0152255	NA	NA	6	31323856	HLA-B
cg27486585	6:30335621:A:G	-0.0281824	7.46383e-05	0.0152255	1.48671	5.93363e-14	6	30459595	HLA-E
cg27486585	6:30340827:A:G	-0.0281824	7.46383e-05	0.0152255	1.48104	9.68489e-14	6	30459595	HLA-E
cg27486585	6:30341471:T:C	-0.0281824	7.46383e-05	0.0152255	1.48104	9.68489e-14	6	30459595	HLA-E
cg27486585	6:30342966:G:T	-0.0281824	7.46383e-05	0.0152255	1.48104	9.68489e-14	6	30459595	HLA-E
cg27486585	6:30343569:G:A	-0.0281824	7.46383e-05	0.0152255	1.48104	9.68489e-14	6	30459595	HLA-E
cg27486585	6:30344038:G:A	-0.0281824	7.46383e-05	0.0152255	1.48104	9.68489e-14	6	30459595	HLA-E
cg27486585	6:30344645:C:T	-0.0281824	7.46383e-05	0.0152255	1.48104	9.68489e-14	6	30459595	HLA-E
cg27486585	6:30345118:C:T	-0.0281824	7.46383e-05	0.0152255	1.48104	9.68489e-14	6	30459595	HLA-E
cg27486585	6:30345294:A:G	-0.0281824	7.46383e-05	0.0152255	1.48104	9.68489e-14	6	30459595	HLA-E
cg27486585	6:30346009:A:G	-0.0281824	7.46383e-05	0.0152255	1.48104	9.68489e-14	6	30459595	HLA-E
cg27486585	6:30346208:G:T	-0.0281824	7.46383e-05	0.0152255	1.48104	9.68489e-14	6	30459595	HLA-E
cg27486585	6:30347186:G:A	-0.0281824	7.46383e-05	0.0152255	1.48104	9.68489e-14	6	30459595	HLA-E
cg27486585	6:30347720:A:G	-0.0281824	7.46383e-05	0.0152255	1.48104	9.68489e-14	6	30459595	HLA-E
cg27486585	6:30351547:G:A	-0.0281824	7.46383e-05	0.0152255	1.48104	9.68489e-14	6	30459595	HLA-E
cg27486585	6:30351844:G:A	-0.0281824	7.46383e-05	0.0152255	1.48104	9.68489e-14	6	30459595	HLA-E
cg27486585	6:30352647:G:A	-0.0281824	7.46383e-05	0.0152255	1.48104	9.68489e-14	6	30459595	HLA-E
cg27486585	6:30352875:G:A	-0.0281824	7.46383e-05	0.0152255	1.48104	9.68489e-14	6	30459595	HLA-E
cg27486585	6:30353426:G:A	-0.0281824	7.46383e-05	0.0152255	1.48104	9.68489e-14	6	30459595	HLA-E
cg27486585	6:30353739:C:A	-0.0281824	7.46383e-05	0.0152255	1.48104	9.68489e-14	6	30459595	HLA-E
cg27486585	6:30355184:A:G	-0.0281824	7.46383e-05	0.0152255	1.48104	9.68489e-14	6	30459595	HLA-E
cg27486585	6:30358591:A:G	-0.0281824	7.46383e-05	0.0152255	1.48063	9.83724e-14	6	30459595	HLA-E
cg27486585	6:30358957:C:T	-0.0281824	7.46383e-05	0.0152255	1.48063	9.83724e-14	6	30459595	HLA-E
cg27486585	6:30359360:G:A	-0.0281824	7.46383e-05	0.0152255	1.48063	9.83724e-14	6	30459595	HLA-E
cg27486585	6:30363136:G:T	-0.0281824	7.46383e-05	0.0152255	1.4845	6.63502e-14	6	30459595	HLA-E
cg03763873	13:43502516:C:T	-0.0160132	7.46635e-05	0.0152287	NA	NA	13	43565901	EPSTI1;EPSTI1
cg03763873	13:43504230:C:A	-0.0160132	7.46635e-05	0.0152287	NA	NA	13	43565901	EPSTI1;EPSTI1
cg13575216	21:43427815:G:A	-0.0416671	7.47485e-05	0.0152451	NA	NA	21	42815207	MX1;MX1;MX1;MX1
cg15946524	2:47723288:A:C	0.0315395	7.47928e-05	0.0152531	1.14102	0.0198327	2	47714346
cg23923934	6:31041958:C:T	-0.0541715	7.48343e-05	0.0152585	0.909968	0.0394943	6	31322914	HLA-B
cg17608381	6:29980676:A:G	0.110207	7.48413e-05	0.0152585	NA	NA	6	29911550	HLA-A
cg10734665	15:26426969:T:A	-0.0450894	7.48626e-05	0.0152585	NA	NA	15	26107410	ATP10A
cg10734665	15:26427062:A:G	-0.0450894	7.48626e-05	0.0152585	NA	NA	15	26107410	ATP10A
cg10734665	15:26427480:C:T	-0.0450894	7.48626e-05	0.0152585	NA	NA	15	26107410	ATP10A
cg10734665	15:26427655:T:C	-0.0450894	7.48626e-05	0.0152585	NA	NA	15	26107410	ATP10A
cg10734665	15:26428314:G:C	-0.0450894	7.48626e-05	0.0152585	NA	NA	15	26107410	ATP10A
cg10734665	15:26428488:A:G	-0.0450894	7.48626e-05	0.0152585	NA	NA	15	26107410	ATP10A
cg10734665	15:26430548:G:C	-0.0450894	7.48626e-05	0.0152585	NA	NA	15	26107410	ATP10A
cg26392102	6:31041958:C:T	-0.0253394	7.49204e-05	0.0152693	0.909968	0.0394943	6	31238751	HLA-C
cg08585593	22:51073461:T:C	-0.0246723	7.49339e-05	0.0152701	NA	NA	22	50966077	TYMP;TYMP;TYMP;TYMP;TYMP;SCO2
cg08585593	22:51076193:G:C	-0.0246723	7.49339e-05	0.0152701	NA	NA	22	50966077	TYMP;TYMP;TYMP;TYMP;TYMP;SCO2
cg14750551	3:123351288:C:T	-0.0438104	7.49398e-05	0.0152703	0.865644	0.0459288	3	122401343	PARP14
cg13092901	22:50957520:G:A	-0.0137716	7.49789e-05	0.0152773	NA	NA	22	50965373	TYMP;SCO2;SCO2;TYMP;TYMP;SCO2;SCO2
cg20033981	13:41425711:G:C	-0.0224683	7.50497e-05	0.0152874	NA	NA	13	41590153	ELF1
cg17096289	6:31096184:G:C	0.0589437	7.50511e-05	0.0152874	0.85025	0.000211551	6	31238788	HLA-C
cg17096289	6:31096189:C:T	0.0589437	7.50511e-05	0.0152874	0.852067	0.000259454	6	31238788	HLA-C
cg22725343	21:42822036:C:A	0.0231965	7.50869e-05	0.0152874	NA	NA	21	42817232	MX1;MX1;MX1;MX1
cg22725343	21:42822144:A:G	0.0231965	7.50869e-05	0.0152874	NA	NA	21	42817232	MX1;MX1;MX1;MX1
cg22725343	21:42822432:G:A	0.0231965	7.50869e-05	0.0152874	NA	NA	21	42817232	MX1;MX1;MX1;MX1
cg22725343	21:42822983:G:A	0.0231965	7.50869e-05	0.0152874	NA	NA	21	42817232	MX1;MX1;MX1;MX1
cg22725343	21:42823372:C:T	0.0231965	7.50869e-05	0.0152874	NA	NA	21	42817232	MX1;MX1;MX1;MX1
cg22725343	21:42823389:A:G	0.0231965	7.50869e-05	0.0152874	NA	NA	21	42817232	MX1;MX1;MX1;MX1
cg22725343	21:42823395:C:T	0.0231965	7.50869e-05	0.0152874	NA	NA	21	42817232	MX1;MX1;MX1;MX1
cg22725343	21:42823532:C:T	0.0231965	7.50869e-05	0.0152874	NA	NA	21	42817232	MX1;MX1;MX1;MX1
cg22725343	21:42823623:G:A	0.0231965	7.50869e-05	0.0152874	NA	NA	21	42817232	MX1;MX1;MX1;MX1
cg19830650	22:50897868:G:A	0.0217179	7.5111e-05	0.0152914	NA	NA	22	50976445
cg08585593	22:50936035:A:C	-0.0249941	7.52442e-05	0.0153155	NA	NA	22	50966077	TYMP;TYMP;TYMP;TYMP;TYMP;SCO2
cg08585593	22:50937969:T:G	-0.0249941	7.52442e-05	0.0153155	NA	NA	22	50966077	TYMP;TYMP;TYMP;TYMP;TYMP;SCO2
cg11638399	8:28912907:C:A	-0.0271613	7.52545e-05	0.0153155	NA	NA	8	29441416
cg15331332	6:29935576:G:A	0.0361598	7.52734e-05	0.0153155	NA	NA	6	29692111	HLA-F;HLA-F;HLA-F
cg15331332	6:29935590:C:T	0.0361598	7.52734e-05	0.0153155	NA	NA	6	29692111	HLA-F;HLA-F;HLA-F
cg15331332	6:29936307:A:T	0.0361598	7.52734e-05	0.0153155	NA	NA	6	29692111	HLA-F;HLA-F;HLA-F
cg15331332	6:29936404:T:C	0.0361598	7.52734e-05	0.0153155	NA	NA	6	29692111	HLA-F;HLA-F;HLA-F
cg15331332	6:29937104:C:T	0.0361598	7.52734e-05	0.0153155	NA	NA	6	29692111	HLA-F;HLA-F;HLA-F
cg15331332	6:29937148:T:C	0.0361598	7.52734e-05	0.0153155	NA	NA	6	29692111	HLA-F;HLA-F;HLA-F
cg15946524	2:47774646:T:G	0.0282883	7.5341e-05	0.0153283	NA	NA	2	47714346
cg25637655	6:29671300:G:T	-0.0526093	7.54031e-05	0.0153399	NA	NA	6	29911542	HLA-A
cg15331332	6:29721146:G:A	0.0405161	7.54358e-05	0.0153456	NA	NA	6	29692111	HLA-F;HLA-F;HLA-F
cg16920757	9:20991794:A:C	0.00973878	7.55482e-05	0.0153665	NA	NA	9	20726339	FOCAD
cg16920757	9:20999770:T:C	0.00973878	7.55482e-05	0.0153665	NA	NA	9	20726339	FOCAD
cg01517384	6:31321519:G:A	0.0680517	7.56254e-05	0.0153762	NA	NA	6	31323856	HLA-B
cg01517384	6:31321587:C:T	0.0680517	7.56254e-05	0.0153762	NA	NA	6	31323856	HLA-B
cg01517384	6:31322340:G:A	0.0680517	7.56254e-05	0.0153762	NA	NA	6	31323856	HLA-B
cg01517384	6:31322803:G:T	0.0680517	7.56254e-05	0.0153762	NA	NA	6	31323856	HLA-B
cg01517384	6:31323203:A:G	0.0680517	7.56254e-05	0.0153762	NA	NA	6	31323856	HLA-B
cg01517384	6:31323875:C:T	0.0680517	7.56254e-05	0.0153762	NA	NA	6	31323856	HLA-B
cg01517384	6:31485101:A:C	-0.0413255	7.56628e-05	0.0153828	1.19326	4.87164e-06	6	31323856	HLA-B
cg13781414	9:139338627:G:A	0.0258216	7.5671e-05	0.0153835	NA	NA	9	138951648	NACC2
cg09153462	8:62567453:A:G	-0.0328507	7.57649e-05	0.0153996	NA	NA	8	62602643	ASPH;ASPH;ASPH;ASPH;ASPH;ASPH;ASPH;ASPH;ASPH;ASPH;ASPH;ASPH
cg09153462	8:62585386:G:A	-0.0328507	7.57649e-05	0.0153996	NA	NA	8	62602643	ASPH;ASPH;ASPH;ASPH;ASPH;ASPH;ASPH;ASPH;ASPH;ASPH;ASPH;ASPH
cg09153462	8:62604468:G:A	-0.0328507	7.57649e-05	0.0153996	NA	NA	8	62602643	ASPH;ASPH;ASPH;ASPH;ASPH;ASPH;ASPH;ASPH;ASPH;ASPH;ASPH;ASPH
cg08309069	6:31241109:C:T	0.0565793	7.59307e-05	0.0154206	NA	NA	6	31240651	HLA-C
cg08309069	6:31241127:T:C	0.0565793	7.59307e-05	0.0154206	NA	NA	6	31240651	HLA-C
cg17096289	6:31251895:A:G	0.072205	7.59412e-05	0.0154206	0.850397	0.000522748	6	31238788	HLA-C
cg17096289	6:31255953:C:G	0.072205	7.59412e-05	0.0154206	0.850397	0.000522748	6	31238788	HLA-C
cg17096289	6:31256753:T:G	0.072205	7.59412e-05	0.0154206	0.850397	0.000522748	6	31238788	HLA-C
cg17096289	6:31257160:C:G	0.072205	7.59412e-05	0.0154206	0.850261	0.000517289	6	31238788	HLA-C
cg17096289	6:31258226:A:G	0.072205	7.59412e-05	0.0154206	0.850397	0.000522748	6	31238788	HLA-C
cg17096289	6:31258846:T:C	0.072205	7.59412e-05	0.0154206	0.850397	0.000522748	6	31238788	HLA-C
cg17096289	6:31261929:C:T	0.072205	7.59412e-05	0.0154206	0.849729	0.000491922	6	31238788	HLA-C
cg17096289	6:31262650:T:A	0.072205	7.59412e-05	0.0154206	0.851171	0.000562361	6	31238788	HLA-C
cg17096289	6:31262651:C:T	0.072205	7.59412e-05	0.0154206	0.850397	0.000522748	6	31238788	HLA-C
cg17096289	6:31262781:G:A	0.072205	7.59412e-05	0.0154206	0.853907	0.000730857	6	31238788	HLA-C
cg17096289	6:31262783:T:C	0.072205	7.59412e-05	0.0154206	0.853907	0.000730857	6	31238788	HLA-C
cg17096289	6:31264762:G:A	0.072205	7.59412e-05	0.0154206	0.849365	0.000468151	6	31238788	HLA-C
cg17096289	6:31265087:A:T	0.072205	7.59412e-05	0.0154206	0.850975	0.000549808	6	31238788	HLA-C
cg17608381	6:30140342:T:C	0.0989521	7.59865e-05	0.0154278	NA	NA	6	29911550	HLA-A
cg17608381	6:30146019:G:T	0.0989521	7.59865e-05	0.0154278	NA	NA	6	29911550	HLA-A
cg16853860	6:32131972:G:C	-0.0614626	7.60882e-05	0.0154474	1.65757	5.61788e-23	6	32823116	PSMB9;PSMB9;TAP1
cg23892836	6:29819648:C:T	-0.028039	7.60991e-05	0.015448	NA	NA	6	29692085	HLA-F;HLA-F;HLA-F
cg22725343	21:42670617:G:A	0.0424819	7.61006e-05	0.015448	NA	NA	21	42817232	MX1;MX1;MX1;MX1
cg25637655	6:29943688:G:C	0.0575204	7.61437e-05	0.0154557	NA	NA	6	29911542	HLA-A
cg08836972	6:26444168:C:T	-0.0305069	7.61841e-05	0.0154629	NA	NA	6	26532914
cg14286514	9:32490551:C:A	0.0216937	7.62555e-05	0.0154747	NA	NA	9	32525315	DDX58
cg03587597	8:144090958:A:G	-0.011508	7.62714e-05	0.0154747	NA	NA	8	144105055
cg03587597	8:144091361:G:C	-0.011508	7.62714e-05	0.0154747	NA	NA	8	144105055
cg03587597	8:144091403:A:G	-0.011508	7.62714e-05	0.0154747	NA	NA	8	144105055
cg03587597	8:144091446:G:A	-0.011508	7.62714e-05	0.0154747	NA	NA	8	144105055
cg03587597	8:144091526:C:T	-0.011508	7.62714e-05	0.0154747	NA	NA	8	144105055
cg16795804	2:37276651:A:C	0.0169476	7.62999e-05	0.0154793	NA	NA	2	37384523	EIF2AK2;EIF2AK2
cg01517384	6:31347644:G:A	0.0457448	7.63102e-05	0.0154793	0.826389	3.64237e-05	6	31323856	HLA-B
cg11946459	6:29672360:C:G	0.0759806	7.63138e-05	0.0154793	NA	NA	6	29911558	HLA-A
cg11946459	6:29672529:T:C	0.0759806	7.63138e-05	0.0154793	NA	NA	6	29911558	HLA-A
cg23533285	6:31352972:A:C	-0.0294815	7.64054e-05	0.0154969	0.877078	0.000734978	6	31322348	HLA-B
cg03879629	3:46031957:C:T	0.0383425	7.64533e-05	0.0155026	NA	NA	3	46152446
cg03879629	3:46032388:G:C	0.0383425	7.64533e-05	0.0155026	NA	NA	3	46152446
cg03879629	3:46032847:C:T	0.0383425	7.64533e-05	0.0155026	NA	NA	3	46152446
cg03879629	3:46033819:A:G	0.0383425	7.64533e-05	0.0155026	NA	NA	3	46152446
cg15273270	4:36464341:T:A	0.0301879	7.65163e-05	0.0155065	NA	NA	4	36324571	DTHD1;DTHD1
cg15273270	4:36468162:C:T	0.0301879	7.65163e-05	0.0155065	NA	NA	4	36324571	DTHD1;DTHD1
cg15273270	4:36474124:T:G	0.0301879	7.65163e-05	0.0155065	NA	NA	4	36324571	DTHD1;DTHD1
cg15273270	4:36478499:C:G	0.0301879	7.65163e-05	0.0155065	NA	NA	4	36324571	DTHD1;DTHD1
cg23411470	11:4413960:A:G	0.0115524	7.6517e-05	0.0155065	NA	NA	11	4414204	TRIM21
cg23411470	11:4414006:A:G	0.0115524	7.6517e-05	0.0155065	NA	NA	11	4414204	TRIM21
cg23411470	11:4414162:T:G	0.0115524	7.6517e-05	0.0155065	NA	NA	11	4414204	TRIM21
cg17096289	6:31185803:G:A	-0.0645833	7.65312e-05	0.0155065	0.872781	0.00771409	6	31238788	HLA-C
cg17096289	6:31186837:G:A	-0.0645833	7.65312e-05	0.0155065	0.872781	0.00771409	6	31238788	HLA-C
cg17096289	6:31186869:G:A	-0.0645833	7.65312e-05	0.0155065	0.872781	0.00771409	6	31238788	HLA-C
cg17096289	6:31187414:G:A	-0.0645833	7.65312e-05	0.0155065	0.872781	0.00771409	6	31238788	HLA-C
cg17096289	6:31187529:T:C	-0.0645833	7.65312e-05	0.0155065	0.872781	0.00771409	6	31238788	HLA-C
cg11946459	6:29477295:G:C	-0.120418	7.65503e-05	0.0155093	NA	NA	6	29911558	HLA-A
cg03879629	3:46032441:A:T	0.0379847	7.65832e-05	0.015515	NA	NA	3	46152446
cg17096289	6:31352060:T:C	-0.0617527	7.66005e-05	0.0155175	0.875428	0.00295351	6	31238788	HLA-C
cg15273270	4:36325303:T:C	-0.0219504	7.66493e-05	0.0155264	NA	NA	4	36324571	DTHD1;DTHD1
cg06096336	2:231987955:C:A	0.0278579	7.6706e-05	0.0155339	NA	NA	2	231989800	PSMD1;HTR2B;HTR2B
cg06096336	2:231990667:G:A	0.0278579	7.6706e-05	0.0155339	NA	NA	2	231989800	PSMD1;HTR2B;HTR2B
cg06096336	2:231993038:A:T	0.0278579	7.6706e-05	0.0155339	NA	NA	2	231989800	PSMD1;HTR2B;HTR2B
cg06096336	2:231995770:G:C	0.0278579	7.6706e-05	0.0155339	NA	NA	2	231989800	PSMD1;HTR2B;HTR2B
cg26422453	13:43478493:C:A	0.0197574	7.68051e-05	0.015553	NA	NA	13	43546394	EPSTI1;EPSTI1
cg03313180	8:29585970:A:T	-0.0128182	7.68211e-05	0.0155548	NA	NA	8	29396983
cg16744803	6:109111424:C:T	0.0296401	7.68241e-05	0.0155548	NA	NA	6	109236057	ARMC2;ARMC2-AS1;ARMC2
cg09625543	21:40738620:G:A	0.0249634	7.70077e-05	0.015591	NA	NA	21	40560659	BRWD1;BRWD1
cg17608381	6:29634012:A:G	0.132294	7.70406e-05	0.015593	NA	NA	6	29911550	HLA-A
cg26392102	6:31369662:G:A	0.0355789	7.70429e-05	0.015593	NA	NA	6	31238751	HLA-C
cg24351901	6:29745075:G:T	0.0238607	7.71217e-05	0.015593	NA	NA	6	29692092	HLA-F;HLA-F;HLA-F
cg24351901	6:29745175:A:G	0.0238607	7.71217e-05	0.015593	NA	NA	6	29692092	HLA-F;HLA-F;HLA-F
cg24351901	6:29745350:C:T	0.0238607	7.71217e-05	0.015593	NA	NA	6	29692092	HLA-F;HLA-F;HLA-F
cg24351901	6:29755760:T:C	0.0238607	7.71217e-05	0.015593	NA	NA	6	29692092	HLA-F;HLA-F;HLA-F
cg24351901	6:29757715:C:T	0.0238607	7.71217e-05	0.015593	NA	NA	6	29692092	HLA-F;HLA-F;HLA-F
cg24351901	6:29772098:C:T	0.0238607	7.71217e-05	0.015593	NA	NA	6	29692092	HLA-F;HLA-F;HLA-F
cg24351901	6:29773158:C:T	0.0238607	7.71217e-05	0.015593	NA	NA	6	29692092	HLA-F;HLA-F;HLA-F
cg24351901	6:29784503:A:G	0.0238607	7.71217e-05	0.015593	NA	NA	6	29692092	HLA-F;HLA-F;HLA-F
cg24351901	6:29784693:C:T	0.0238607	7.71217e-05	0.015593	NA	NA	6	29692092	HLA-F;HLA-F;HLA-F
cg24351901	6:29785101:G:A	0.0238607	7.71217e-05	0.015593	NA	NA	6	29692092	HLA-F;HLA-F;HLA-F
cg24351901	6:29787202:G:A	0.0238607	7.71217e-05	0.015593	NA	NA	6	29692092	HLA-F;HLA-F;HLA-F
cg24351901	6:29791033:C:T	0.0238607	7.71217e-05	0.015593	NA	NA	6	29692092	HLA-F;HLA-F;HLA-F
cg13524037	6:33038490:A:G	0.023562	7.71273e-05	0.015593	NA	NA	6	32904074	HLA-DMB
cg13524037	6:33043526:C:T	0.023562	7.71273e-05	0.015593	NA	NA	6	32904074	HLA-DMB
cg15331332	6:29918296:C:T	-0.0323159	7.72252e-05	0.015593	1.12935	0.000393886	6	29692111	HLA-F;HLA-F;HLA-F
cg20291162	17:40938261:G:A	-0.098431	7.72426e-05	0.015593	NA	NA	17	40259547	DHX58
cg22987546	4:38083545:A:C	0.0228461	7.73452e-05	0.015593	NA	NA	4	38080474	TBC1D1;TBC1D1
cg22987546	4:38084483:T:G	0.0228461	7.73452e-05	0.015593	NA	NA	4	38080474	TBC1D1;TBC1D1
cg22987546	4:38084484:T:A	0.0228461	7.73452e-05	0.015593	NA	NA	4	38080474	TBC1D1;TBC1D1
cg22987546	4:38084664:T:C	0.0228461	7.73452e-05	0.015593	NA	NA	4	38080474	TBC1D1;TBC1D1
cg22987546	4:38086795:C:T	0.0228461	7.73452e-05	0.015593	NA	NA	4	38080474	TBC1D1;TBC1D1
cg22987546	4:38087826:A:G	0.0228461	7.73452e-05	0.015593	NA	NA	4	38080474	TBC1D1;TBC1D1
cg22987546	4:38094722:T:C	0.0228461	7.73452e-05	0.015593	NA	NA	4	38080474	TBC1D1;TBC1D1
cg12094903	6:32410210:T:C	-0.0255849	7.74014e-05	0.015593	1.40076	7.18609e-15	6	32808689	PSMB8;PSMB8
cg12094903	6:32410215:T:C	-0.0255849	7.74014e-05	0.015593	1.40076	7.18609e-15	6	32808689	PSMB8;PSMB8
cg12094903	6:32411307:C:T	-0.0255849	7.74014e-05	0.015593	1.40076	7.18609e-15	6	32808689	PSMB8;PSMB8
cg12094903	6:32412566:T:A	-0.0255849	7.74014e-05	0.015593	1.40076	7.18609e-15	6	32808689	PSMB8;PSMB8
cg12094903	6:32412592:G:A	-0.0255849	7.74014e-05	0.015593	1.40076	7.18609e-15	6	32808689	PSMB8;PSMB8
cg12094903	6:32412809:T:A	-0.0255849	7.74014e-05	0.015593	1.40076	7.18609e-15	6	32808689	PSMB8;PSMB8
cg26392102	6:31377587:G:A	0.025334	7.74177e-05	0.015593	NA	NA	6	31238751	HLA-C
cg13149147	2:105746037:G:A	-0.0158814	7.74278e-05	0.015593	NA	NA	2	105757726
cg13149147	2:105746270:A:G	-0.0158814	7.74278e-05	0.015593	NA	NA	2	105757726
cg13149147	2:105750407:C:T	-0.0158814	7.74278e-05	0.015593	NA	NA	2	105757726
cg27529346	6:31321327:A:G	-0.0312884	7.74279e-05	0.015593	0.775728	2.76818e-10	6	31322926	HLA-B
cg16744803	6:109115827:T:C	0.0312765	7.74983e-05	0.015593	NA	NA	6	109236057	ARMC2;ARMC2-AS1;ARMC2
cg05773425	1:16703448:G:A	0.0207751	7.75536e-05	0.015593	NA	NA	1	16644480	FBXO42
cg05773425	1:16720399:T:G	0.0207751	7.75536e-05	0.015593	NA	NA	1	16644480	FBXO42
cg05773425	1:16723084:G:A	0.0207751	7.75536e-05	0.015593	NA	NA	1	16644480	FBXO42
cg05773425	1:16728441:C:T	0.0207751	7.75536e-05	0.015593	NA	NA	1	16644480	FBXO42
cg05773425	1:16728518:C:T	0.0207751	7.75536e-05	0.015593	NA	NA	1	16644480	FBXO42
cg05773425	1:16730582:C:G	0.0207751	7.75536e-05	0.015593	NA	NA	1	16644480	FBXO42
cg22199238	11:494942:G:C	0.0213519	7.75611e-05	0.015593	0.866305	8.48133e-05	11	613857	IRF7;IRF7;IRF7;IRF7;IRF7;IRF7
cg20703242	1:230330493:C:T	-0.0237148	7.75902e-05	0.015593	NA	NA	1	230279135	GALNT2
cg20703242	1:230331537:G:A	-0.0237148	7.75902e-05	0.015593	NA	NA	1	230279135	GALNT2
cg23411470	11:4412117:A:T	0.0117003	7.76337e-05	0.015593	NA	NA	11	4414204	TRIM21
cg00679477	11:77930499:G:A	-0.043225	7.76477e-05	0.015593	NA	NA	11	78023985	GAB2;GAB2
cg00679477	11:77930792:C:T	-0.043225	7.76477e-05	0.015593	NA	NA	11	78023985	GAB2;GAB2
cg00679477	11:77930935:G:A	-0.043225	7.76477e-05	0.015593	NA	NA	11	78023985	GAB2;GAB2
cg00679477	11:77931346:C:T	-0.043225	7.76477e-05	0.015593	NA	NA	11	78023985	GAB2;GAB2
cg00679477	11:77932126:G:C	-0.043225	7.76477e-05	0.015593	NA	NA	11	78023985	GAB2;GAB2
cg00679477	11:77944480:G:A	-0.043225	7.76477e-05	0.015593	NA	NA	11	78023985	GAB2;GAB2
cg00679477	11:77944568:A:C	-0.043225	7.76477e-05	0.015593	NA	NA	11	78023985	GAB2;GAB2
cg00679477	11:77945807:T:C	-0.043225	7.76477e-05	0.015593	NA	NA	11	78023985	GAB2;GAB2
cg00679477	11:77945815:T:A	-0.043225	7.76477e-05	0.015593	NA	NA	11	78023985	GAB2;GAB2
cg00679477	11:77945903:A:G	-0.043225	7.76477e-05	0.015593	NA	NA	11	78023985	GAB2;GAB2
cg00679477	11:77948095:T:C	-0.043225	7.76477e-05	0.015593	NA	NA	11	78023985	GAB2;GAB2
cg00679477	11:77949334:G:T	-0.043225	7.76477e-05	0.015593	NA	NA	11	78023985	GAB2;GAB2
cg00679477	11:77952771:T:C	-0.043225	7.76477e-05	0.015593	NA	NA	11	78023985	GAB2;GAB2
cg00679477	11:77954001:G:A	-0.043225	7.76477e-05	0.015593	NA	NA	11	78023985	GAB2;GAB2
cg00679477	11:77957120:C:T	-0.043225	7.76477e-05	0.015593	NA	NA	11	78023985	GAB2;GAB2
cg00679477	11:77961912:C:T	-0.043225	7.76477e-05	0.015593	NA	NA	11	78023985	GAB2;GAB2
cg00679477	11:77966034:G:A	-0.043225	7.76477e-05	0.015593	NA	NA	11	78023985	GAB2;GAB2
cg00679477	11:77966788:G:T	-0.043225	7.76477e-05	0.015593	NA	NA	11	78023985	GAB2;GAB2
cg00679477	11:77968674:A:C	-0.043225	7.76477e-05	0.015593	NA	NA	11	78023985	GAB2;GAB2
cg00679477	11:77968977:G:C	-0.043225	7.76477e-05	0.015593	NA	NA	11	78023985	GAB2;GAB2
cg00679477	11:77970039:T:A	-0.043225	7.76477e-05	0.015593	NA	NA	11	78023985	GAB2;GAB2
cg00679477	11:77971167:G:C	-0.043225	7.76477e-05	0.015593	NA	NA	11	78023985	GAB2;GAB2
cg00679477	11:77971693:T:C	-0.043225	7.76477e-05	0.015593	NA	NA	11	78023985	GAB2;GAB2
cg00679477	11:77971947:T:C	-0.043225	7.76477e-05	0.015593	NA	NA	11	78023985	GAB2;GAB2
cg00679477	11:77972461:T:G	-0.043225	7.76477e-05	0.015593	NA	NA	11	78023985	GAB2;GAB2
cg00679477	11:77972632:G:A	-0.043225	7.76477e-05	0.015593	NA	NA	11	78023985	GAB2;GAB2
cg24351901	6:29932897:G:A	0.0244143	7.77228e-05	0.015593	NA	NA	6	29692092	HLA-F;HLA-F;HLA-F
cg22199238	11:520482:C:A	0.0215692	7.78396e-05	0.015593	0.850109	8.69411e-06	11	613857	IRF7;IRF7;IRF7;IRF7;IRF7;IRF7
cg17608381	6:30154928:G:A	0.104389	7.78601e-05	0.015593	NA	NA	6	29911550	HLA-A
cg17608381	6:30155045:A:C	0.104389	7.78601e-05	0.015593	NA	NA	6	29911550	HLA-A
cg22693837	15:81545689:A:G	-0.021564	7.79079e-05	0.015593	NA	NA	15	81591058	IL16;IL16;IL16
cg26392102	6:31230667:T:A	0.0336755	7.79509e-05	0.015593	0.847871	0.0023553	6	31238751	HLA-C
cg26392102	6:31235769:T:C	0.0336755	7.79509e-05	0.015593	0.846436	0.00208695	6	31238751	HLA-C
cg26392102	6:31236900:G:A	0.0336755	7.79509e-05	0.015593	0.834413	0.000729638	6	31238751	HLA-C
cg26392102	6:31237862:T:C	0.0336755	7.79509e-05	0.015593	0.834413	0.000729638	6	31238751	HLA-C
cg26392102	6:31239543:C:T	0.0336755	7.79509e-05	0.015593	0.835058	0.000771308	6	31238751	HLA-C
cg26392102	6:31239766:C:T	0.0336755	7.79509e-05	0.015593	0.835058	0.000771308	6	31238751	HLA-C
cg26392102	6:31240988:T:G	0.0336755	7.79509e-05	0.015593	0.838693	0.00101337	6	31238751	HLA-C
cg26392102	6:31241737:C:T	0.0336755	7.79509e-05	0.015593	0.839343	0.00106426	6	31238751	HLA-C
cg26392102	6:31242439:C:T	0.0336755	7.79509e-05	0.015593	0.839343	0.00106426	6	31238751	HLA-C
cg26392102	6:31242959:C:T	0.0336755	7.79509e-05	0.015593	0.839343	0.00106426	6	31238751	HLA-C
cg26392102	6:31244235:G:A	0.0336755	7.79509e-05	0.015593	0.846446	0.00184694	6	31238751	HLA-C
cg26392102	6:31245573:G:C	0.0336755	7.79509e-05	0.015593	0.838681	0.000998847	6	31238751	HLA-C
cg26392102	6:31247817:G:A	0.0336755	7.79509e-05	0.015593	0.838447	0.000997952	6	31238751	HLA-C
cg26392102	6:31248155:G:A	0.0336755	7.79509e-05	0.015593	0.838681	0.000998847	6	31238751	HLA-C
cg26392102	6:31248785:G:A	0.0336755	7.79509e-05	0.015593	0.838681	0.000998847	6	31238751	HLA-C
cg26392102	6:31250195:G:A	0.0336755	7.79509e-05	0.015593	0.834259	0.000722224	6	31238751	HLA-C
cg26392102	6:31251418:G:A	0.0336755	7.79509e-05	0.015593	0.834259	0.000722224	6	31238751	HLA-C
cg26392102	6:31251576:C:T	0.0336755	7.79509e-05	0.015593	0.834259	0.000722224	6	31238751	HLA-C
cg26392102	6:31252216:A:C	0.0336755	7.79509e-05	0.015593	0.834259	0.000722224	6	31238751	HLA-C
cg26392102	6:31252237:A:C	0.0336755	7.79509e-05	0.015593	0.833226	0.000662703	6	31238751	HLA-C
cg26392102	6:31252569:T:C	0.0336755	7.79509e-05	0.015593	0.834259	0.000722224	6	31238751	HLA-C
cg26392102	6:31252893:G:C	0.0336755	7.79509e-05	0.015593	0.834259	0.000722224	6	31238751	HLA-C
cg26392102	6:31253771:G:T	0.0336755	7.79509e-05	0.015593	0.834259	0.000722224	6	31238751	HLA-C
cg26392102	6:31253928:A:T	0.0336755	7.79509e-05	0.015593	0.834259	0.000722224	6	31238751	HLA-C
cg26392102	6:31254497:C:A	0.0336755	7.79509e-05	0.015593	0.834259	0.000722224	6	31238751	HLA-C
cg26392102	6:31255424:A:C	0.0336755	7.79509e-05	0.015593	0.834259	0.000722224	6	31238751	HLA-C
cg26392102	6:31255434:C:T	0.0336755	7.79509e-05	0.015593	0.834259	0.000722224	6	31238751	HLA-C
cg26392102	6:31255500:A:G	0.0336755	7.79509e-05	0.015593	0.834259	0.000722224	6	31238751	HLA-C
cg26392102	6:31255541:T:C	0.0336755	7.79509e-05	0.015593	0.834259	0.000722224	6	31238751	HLA-C
cg26392102	6:31256005:G:C	0.0336755	7.79509e-05	0.015593	0.834259	0.000722224	6	31238751	HLA-C
cg26392102	6:31256561:T:C	0.0336755	7.79509e-05	0.015593	0.834259	0.000722224	6	31238751	HLA-C
cg26392102	6:31256591:A:G	0.0336755	7.79509e-05	0.015593	0.834259	0.000722224	6	31238751	HLA-C
cg26392102	6:31256923:G:T	0.0336755	7.79509e-05	0.015593	0.834259	0.000722224	6	31238751	HLA-C
cg26392102	6:31257012:A:G	0.0336755	7.79509e-05	0.015593	0.834259	0.000722224	6	31238751	HLA-C
cg26392102	6:31257376:G:A	0.0336755	7.79509e-05	0.015593	0.834259	0.000722224	6	31238751	HLA-C
cg26392102	6:31257591:C:T	0.0336755	7.79509e-05	0.015593	0.834259	0.000722224	6	31238751	HLA-C
cg26392102	6:31259137:T:C	0.0336755	7.79509e-05	0.015593	0.834259	0.000722224	6	31238751	HLA-C
cg26392102	6:31259531:C:A	0.0336755	7.79509e-05	0.015593	0.834259	0.000722224	6	31238751	HLA-C
cg26392102	6:31259854:G:A	0.0336755	7.79509e-05	0.015593	0.833986	0.00070275	6	31238751	HLA-C
cg26392102	6:31260739:A:G	0.0336755	7.79509e-05	0.015593	0.834259	0.000722224	6	31238751	HLA-C
cg26392102	6:31261173:C:T	0.0336755	7.79509e-05	0.015593	0.834259	0.000722224	6	31238751	HLA-C
cg26392102	6:31261959:G:A	0.0336755	7.79509e-05	0.015593	0.834259	0.000722224	6	31238751	HLA-C
cg26392102	6:31262770:T:G	0.0336755	7.79509e-05	0.015593	0.832556	0.00062793	6	31238751	HLA-C
cg26392102	6:31263350:G:A	0.0336755	7.79509e-05	0.015593	0.834259	0.000722224	6	31238751	HLA-C
cg26392102	6:31263662:C:A	0.0336755	7.79509e-05	0.015593	0.835053	0.000765647	6	31238751	HLA-C
cg26392102	6:31264171:T:C	0.0336755	7.79509e-05	0.015593	0.834315	0.000720269	6	31238751	HLA-C
cg26392102	6:31264812:T:A	0.0336755	7.79509e-05	0.015593	0.835053	0.000765647	6	31238751	HLA-C
cg26392102	6:31264822:C:T	0.0336755	7.79509e-05	0.015593	0.835063	0.000762895	6	31238751	HLA-C
cg26392102	6:31264912:G:A	0.0336755	7.79509e-05	0.015593	0.835053	0.000765647	6	31238751	HLA-C
cg26392102	6:31264922:A:G	0.0336755	7.79509e-05	0.015593	0.835053	0.000765647	6	31238751	HLA-C
cg26392102	6:31265146:A:T	0.0336755	7.79509e-05	0.015593	0.832374	0.000607575	6	31238751	HLA-C
cg26392102	6:31265554:C:A	0.0336755	7.79509e-05	0.015593	0.832374	0.000607575	6	31238751	HLA-C
cg26392102	6:31267784:A:G	0.0336755	7.79509e-05	0.015593	0.835053	0.000765647	6	31238751	HLA-C
cg26392102	6:31268106:A:G	0.0336755	7.79509e-05	0.015593	0.834803	0.000764459	6	31238751	HLA-C
cg26392102	6:31268747:A:C	0.0336755	7.79509e-05	0.015593	0.834803	0.000764459	6	31238751	HLA-C
cg26392102	6:31268930:G:A	0.0336755	7.79509e-05	0.015593	0.834803	0.000764459	6	31238751	HLA-C
cg26392102	6:31271322:A:G	0.0336755	7.79509e-05	0.015593	0.832498	0.000601504	6	31238751	HLA-C
cg26392102	6:31271366:A:G	0.0336755	7.79509e-05	0.015593	0.836494	0.000821189	6	31238751	HLA-C
cg26392102	6:31271463:A:G	0.0336755	7.79509e-05	0.015593	0.837527	0.000925495	6	31238751	HLA-C
cg26392102	6:31271473:C:A	0.0336755	7.79509e-05	0.015593	0.837201	0.000944047	6	31238751	HLA-C
cg26392102	6:31271761:C:T	0.0336755	7.79509e-05	0.015593	0.841916	0.0012771	6	31238751	HLA-C
cg26392102	6:31271775:A:C	0.0336755	7.79509e-05	0.015593	0.839816	0.00106181	6	31238751	HLA-C
cg26392102	6:31271852:T:C	0.0336755	7.79509e-05	0.015593	0.840128	0.00111776	6	31238751	HLA-C
cg26392102	6:31271876:C:T	0.0336755	7.79509e-05	0.015593	0.83843	0.000957961	6	31238751	HLA-C
cg26392102	6:31271894:A:G	0.0336755	7.79509e-05	0.015593	0.836997	0.000905201	6	31238751	HLA-C
cg26392102	6:31272030:T:G	0.0336755	7.79509e-05	0.015593	0.83551	0.00075747	6	31238751	HLA-C
cg26392102	6:31272031:A:G	0.0336755	7.79509e-05	0.015593	0.83551	0.00075747	6	31238751	HLA-C
cg26392102	6:31272122:A:C	0.0336755	7.79509e-05	0.015593	0.837037	0.000860406	6	31238751	HLA-C
cg26392102	6:31272156:C:T	0.0336755	7.79509e-05	0.015593	0.840716	0.00127047	6	31238751	HLA-C
cg26392102	6:31272199:C:G	0.0336755	7.79509e-05	0.015593	0.836334	0.000815589	6	31238751	HLA-C
cg26392102	6:31272322:C:T	0.0336755	7.79509e-05	0.015593	0.834729	0.000721847	6	31238751	HLA-C
cg26392102	6:31272362:A:T	0.0336755	7.79509e-05	0.015593	0.834409	0.000745996	6	31238751	HLA-C
cg26392102	6:31272369:G:A	0.0336755	7.79509e-05	0.015593	0.836476	0.000853338	6	31238751	HLA-C
cg26392102	6:31272705:A:G	0.0336755	7.79509e-05	0.015593	0.833796	0.000720438	6	31238751	HLA-C
cg26392102	6:31272808:A:G	0.0336755	7.79509e-05	0.015593	0.833013	0.00064863	6	31238751	HLA-C
cg26392102	6:31272853:C:A	0.0336755	7.79509e-05	0.015593	0.835999	0.00079898	6	31238751	HLA-C
cg26392102	6:31272915:C:A	0.0336755	7.79509e-05	0.015593	0.835999	0.00079898	6	31238751	HLA-C
cg26392102	6:31272980:C:T	0.0336755	7.79509e-05	0.015593	0.835999	0.00079898	6	31238751	HLA-C
cg26392102	6:31273155:C:T	0.0336755	7.79509e-05	0.015593	0.835999	0.00079898	6	31238751	HLA-C
cg26392102	6:31273224:G:A	0.0336755	7.79509e-05	0.015593	0.836924	0.000858888	6	31238751	HLA-C
cg26392102	6:31273268:A:G	0.0336755	7.79509e-05	0.015593	0.835053	0.000765647	6	31238751	HLA-C
cg26392102	6:31273301:G:A	0.0336755	7.79509e-05	0.015593	0.835443	0.000792146	6	31238751	HLA-C
cg26392102	6:31273422:T:C	0.0336755	7.79509e-05	0.015593	0.836924	0.000858888	6	31238751	HLA-C
cg26392102	6:31273455:T:C	0.0336755	7.79509e-05	0.015593	0.833941	0.000698221	6	31238751	HLA-C
cg26392102	6:31273497:A:G	0.0336755	7.79509e-05	0.015593	0.836924	0.000858888	6	31238751	HLA-C
cg26392102	6:31273550:C:T	0.0336755	7.79509e-05	0.015593	0.836924	0.000858888	6	31238751	HLA-C
cg26392102	6:31273562:T:C	0.0336755	7.79509e-05	0.015593	0.836924	0.000858888	6	31238751	HLA-C
cg26392102	6:31273582:A:G	0.0336755	7.79509e-05	0.015593	0.836924	0.000858888	6	31238751	HLA-C
cg26392102	6:31273595:T:G	0.0336755	7.79509e-05	0.015593	0.836924	0.000858888	6	31238751	HLA-C
cg26392102	6:31274014:G:A	0.0336755	7.79509e-05	0.015593	0.836682	0.000857812	6	31238751	HLA-C
cg26392102	6:31274137:A:G	0.0336755	7.79509e-05	0.015593	0.836682	0.000857812	6	31238751	HLA-C
cg26392102	6:31274521:G:A	0.0336755	7.79509e-05	0.015593	0.832935	0.000662557	6	31238751	HLA-C
cg26392102	6:31275100:C:T	0.0336755	7.79509e-05	0.015593	0.836271	0.000848338	6	31238751	HLA-C
cg26392102	6:31275852:C:T	0.0336755	7.79509e-05	0.015593	0.834447	0.000720764	6	31238751	HLA-C
cg26392102	6:31275931:C:T	0.0336755	7.79509e-05	0.015593	0.834758	0.000743379	6	31238751	HLA-C
cg26392102	6:31289216:C:T	0.0336755	7.79509e-05	0.015593	0.850066	0.00232768	6	31238751	HLA-C
cg26392102	6:31291237:A:C	0.0336755	7.79509e-05	0.015593	0.851711	0.00262385	6	31238751	HLA-C
cg26392102	6:31295868:T:C	0.0336755	7.79509e-05	0.015593	0.852596	0.00279629	6	31238751	HLA-C
cg26392102	6:31298956:T:C	0.0336755	7.79509e-05	0.015593	0.848756	0.0020885	6	31238751	HLA-C
cg26392102	6:31300796:G:A	0.0336755	7.79509e-05	0.015593	0.840997	0.00122593	6	31238751	HLA-C
cg26392102	6:31300894:A:T	0.0336755	7.79509e-05	0.015593	0.840997	0.00122593	6	31238751	HLA-C
cg26392102	6:31302067:A:T	0.0336755	7.79509e-05	0.015593	0.840997	0.00122593	6	31238751	HLA-C
cg26392102	6:31302297:G:T	0.0336755	7.79509e-05	0.015593	0.841913	0.00131238	6	31238751	HLA-C
cg26392102	6:31302298:G:T	0.0336755	7.79509e-05	0.015593	0.841913	0.00131238	6	31238751	HLA-C
cg26392102	6:31302548:G:T	0.0336755	7.79509e-05	0.015593	0.841913	0.00131238	6	31238751	HLA-C
cg26392102	6:31304437:T:C	0.0336755	7.79509e-05	0.015593	0.842145	0.00133683	6	31238751	HLA-C
cg26392102	6:31304488:C:G	0.0336755	7.79509e-05	0.015593	0.844271	0.00155452	6	31238751	HLA-C
cg26392102	6:31313994:C:A	0.0336755	7.79509e-05	0.015593	0.839679	0.00110493	6	31238751	HLA-C
cg26392102	6:31318464:G:A	0.0336755	7.79509e-05	0.015593	0.839109	0.00104556	6	31238751	HLA-C
cg26392102	6:31318476:G:A	0.0336755	7.79509e-05	0.015593	0.839109	0.00104556	6	31238751	HLA-C
cg26392102	6:31320263:C:T	0.0336755	7.79509e-05	0.015593	0.841468	0.00127793	6	31238751	HLA-C
cg11946459	6:30429383:T:C	0.0715067	7.79862e-05	0.0155981	NA	NA	6	29911558	HLA-A
cg11946459	6:30430520:T:C	0.0715067	7.79862e-05	0.0155981	NA	NA	6	29911558	HLA-A
cg20291162	17:40338292:A:G	-0.0498459	7.80197e-05	0.0156038	1.09905	0.0138826	17	40259547	DHX58
cg17608381	6:29840740:A:C	0.0861304	7.80607e-05	0.01561	NA	NA	6	29911550	HLA-A
cg17608381	6:29843068:A:G	0.0861304	7.80607e-05	0.01561	NA	NA	6	29911550	HLA-A
cg20348000	10:88773727:G:C	0.0484422	7.81306e-05	0.015623	NA	NA	10	88615964	BMPR1A
cg08309069	6:31061013:C:T	-0.0617437	7.81917e-05	0.0156342	NA	NA	6	31240651	HLA-C
cg15831217	14:79586481:G:A	0.0207304	7.82354e-05	0.015641	NA	NA	14	79542386	NRXN3;NRXN3
cg15831217	14:79587256:G:A	0.0207304	7.82354e-05	0.015641	NA	NA	14	79542386	NRXN3;NRXN3
cg09625543	21:40124341:A:T	-0.0268269	7.82585e-05	0.0156441	NA	NA	21	40560659	BRWD1;BRWD1
cg15273270	4:36321277:C:G	-0.0218217	7.82708e-05	0.0156441	NA	NA	4	36324571	DTHD1;DTHD1
cg15273270	4:36321676:T:A	-0.0218217	7.82708e-05	0.0156441	NA	NA	4	36324571	DTHD1;DTHD1
cg15273270	4:36325549:A:G	-0.0218217	7.82708e-05	0.0156441	NA	NA	4	36324571	DTHD1;DTHD1
cg22725343	21:42714708:T:C	0.0417192	7.82887e-05	0.0156444	NA	NA	21	42817232	MX1;MX1;MX1;MX1
cg22725343	21:42715316:A:C	0.0417192	7.82887e-05	0.0156444	NA	NA	21	42817232	MX1;MX1;MX1;MX1
cg22725343	21:42715690:G:A	0.0417192	7.82887e-05	0.0156444	NA	NA	21	42817232	MX1;MX1;MX1;MX1
cg23892836	6:29914533:G:A	-0.0316712	7.82923e-05	0.0156444	1.24924	3.5185e-07	6	29692085	HLA-F;HLA-F;HLA-F
cg08779606	1:172680465:T:C	-0.0202797	7.83239e-05	0.0156487	NA	NA	1	172666960
cg08779606	1:172682901:T:A	-0.0202797	7.83239e-05	0.0156487	NA	NA	1	172666960
cg17096289	6:31126790:A:G	-0.0440946	7.85608e-05	0.0156951	0.860911	1.96801e-05	6	31238788	HLA-C
cg17096289	6:31882024:A:G	0.0453832	7.86241e-05	0.0157067	0.842405	1.01789e-06	6	31238788	HLA-C
cg00480970	20:62217589:T:C	0.0370328	7.86731e-05	0.0157146	NA	NA	20	62200050	HELZ2;HELZ2
cg00480970	20:62217614:A:G	0.0370328	7.86731e-05	0.0157146	NA	NA	20	62200050	HELZ2;HELZ2
cg17608381	6:30144420:C:A	-0.0726617	7.88039e-05	0.0157367	NA	NA	6	29911550	HLA-A
cg17608381	6:30146733:C:T	-0.0726617	7.88039e-05	0.0157367	NA	NA	6	29911550	HLA-A
cg17608381	6:30149251:T:A	-0.0726617	7.88039e-05	0.0157367	NA	NA	6	29911550	HLA-A
cg17608381	6:30150043:G:T	-0.0726617	7.88039e-05	0.0157367	NA	NA	6	29911550	HLA-A
cg03879629	3:45965386:G:A	-0.037583	7.89126e-05	0.0157375	NA	NA	3	46152446
cg03879629	3:45967869:C:T	-0.037583	7.89126e-05	0.0157375	NA	NA	3	46152446
cg03879629	3:45974886:C:T	-0.037583	7.89126e-05	0.0157375	NA	NA	3	46152446
cg03879629	3:45975486:A:T	-0.037583	7.89126e-05	0.0157375	NA	NA	3	46152446
cg03879629	3:45975983:A:G	-0.037583	7.89126e-05	0.0157375	NA	NA	3	46152446
cg03879629	3:45977866:C:T	-0.037583	7.89126e-05	0.0157375	NA	NA	3	46152446
cg03879629	3:45979280:T:A	-0.037583	7.89126e-05	0.0157375	NA	NA	3	46152446
cg03879629	3:45980110:C:A	-0.037583	7.89126e-05	0.0157375	NA	NA	3	46152446
cg03879629	3:45980115:A:T	-0.037583	7.89126e-05	0.0157375	NA	NA	3	46152446
cg03879629	3:45980769:C:T	-0.037583	7.89126e-05	0.0157375	NA	NA	3	46152446
cg03879629	3:45982414:C:T	-0.037583	7.89126e-05	0.0157375	NA	NA	3	46152446
cg03879629	3:45983654:G:A	-0.037583	7.89126e-05	0.0157375	NA	NA	3	46152446
cg03879629	3:45986219:A:C	-0.037583	7.89126e-05	0.0157375	NA	NA	3	46152446
cg03879629	3:45986442:G:C	-0.037583	7.89126e-05	0.0157375	NA	NA	3	46152446
cg03879629	3:45990217:A:G	-0.037583	7.89126e-05	0.0157375	NA	NA	3	46152446
cg03879629	3:45991087:T:C	-0.037583	7.89126e-05	0.0157375	NA	NA	3	46152446
cg03879629	3:45992977:C:G	-0.037583	7.89126e-05	0.0157375	NA	NA	3	46152446
cg03879629	3:45993973:C:T	-0.037583	7.89126e-05	0.0157375	NA	NA	3	46152446
cg03879629	3:45995236:C:T	-0.037583	7.89126e-05	0.0157375	NA	NA	3	46152446
cg03879629	3:45998867:A:G	-0.037583	7.89126e-05	0.0157375	NA	NA	3	46152446
cg03879629	3:46004307:C:T	-0.037583	7.89126e-05	0.0157375	NA	NA	3	46152446
cg04816140	9:92786144:T:C	-0.0179158	7.89272e-05	0.0157376	NA	NA	9	92763384
cg04816140	9:92786722:T:G	-0.0179158	7.89272e-05	0.0157376	NA	NA	9	92763384
cg00598235	4:17573208:C:T	-0.0218432	7.8933e-05	0.0157376	NA	NA	4	17580680	LAP3
cg00598235	4:17578891:A:G	-0.0218432	7.8933e-05	0.0157376	NA	NA	4	17580680	LAP3
cg23892836	6:29755990:A:G	0.030803	7.903e-05	0.0157529	NA	NA	6	29692085	HLA-F;HLA-F;HLA-F
cg23892836	6:29765271:G:A	0.030803	7.903e-05	0.0157529	NA	NA	6	29692085	HLA-F;HLA-F;HLA-F
cg23892836	6:29767127:C:T	0.030803	7.903e-05	0.0157529	NA	NA	6	29692085	HLA-F;HLA-F;HLA-F
cg23892836	6:29777676:T:C	0.030803	7.903e-05	0.0157529	NA	NA	6	29692085	HLA-F;HLA-F;HLA-F
cg26392102	6:31461608:C:T	-0.0195908	7.90391e-05	0.0157538	1.22008	2.40904e-08	6	31238751	HLA-C
cg21123446	22:42821501:A:G	-0.0146373	7.90582e-05	0.0157556	NA	NA	22	43356001	PACSIN2;PACSIN2
cg21123446	22:42822283:T:C	-0.0146373	7.90582e-05	0.0157556	NA	NA	22	43356001	PACSIN2;PACSIN2
cg12094903	6:32822269:A:C	-0.0190693	7.90931e-05	0.0157556	1.09254	0.0101982	6	32808689	PSMB8;PSMB8
cg12094903	6:32822296:C:G	-0.0190693	7.90931e-05	0.0157556	1.09254	0.0101982	6	32808689	PSMB8;PSMB8
cg12094903	6:32822975:T:A	-0.0190693	7.90931e-05	0.0157556	1.09211	0.0105448	6	32808689	PSMB8;PSMB8
cg12094903	6:32825348:T:C	-0.0190693	7.90931e-05	0.0157556	1.09156	0.0110007	6	32808689	PSMB8;PSMB8
cg12094903	6:32830013:G:A	-0.0190693	7.90931e-05	0.0157556	1.09092	0.0115421	6	32808689	PSMB8;PSMB8
cg12094903	6:32830904:G:A	-0.0190693	7.90931e-05	0.0157556	1.09033	0.0120577	6	32808689	PSMB8;PSMB8
cg12094903	6:32834229:A:G	-0.0190693	7.90931e-05	0.0157556	1.09087	0.0115667	6	32808689	PSMB8;PSMB8
cg11946459	6:30245870:C:T	0.111142	7.91583e-05	0.0157618	NA	NA	6	29911558	HLA-A
cg11946459	6:30252502:C:T	0.111142	7.91583e-05	0.0157618	NA	NA	6	29911558	HLA-A
cg11946459	6:30267372:C:A	0.111142	7.91583e-05	0.0157618	NA	NA	6	29911558	HLA-A
cg11946459	6:30267748:G:A	0.111142	7.91583e-05	0.0157618	NA	NA	6	29911558	HLA-A
cg07862320	16:57390061:G:T	-0.0257844	7.91591e-05	0.0157618	1.14169	0.00316962	16	57024770
cg07862320	16:57390218:G:T	-0.0257844	7.91591e-05	0.0157618	1.14169	0.00316962	16	57024770
cg07862320	16:57390934:G:A	-0.0257844	7.91591e-05	0.0157618	1.14169	0.00316962	16	57024770
cg26392102	6:31367874:T:C	0.0414814	7.91928e-05	0.0157649	NA	NA	6	31238751	HLA-C
cg26392102	6:31376217:A:C	0.0414814	7.91928e-05	0.0157649	NA	NA	6	31238751	HLA-C
cg26392102	6:31376266:A:G	0.0414814	7.91928e-05	0.0157649	NA	NA	6	31238751	HLA-C
cg12110437	8:144093864:C:T	-0.0454392	7.92e-05	0.0157649	NA	NA	8	144098888	LY6E;LY6E;LOC100133669
cg12110437	8:144094315:G:A	-0.0454392	7.92e-05	0.0157649	NA	NA	8	144098888	LY6E;LY6E;LOC100133669
cg09625543	21:40741068:G:A	0.0249489	7.92477e-05	0.0157734	NA	NA	21	40560659	BRWD1;BRWD1
cg15250707	17:25901058:A:G	-0.0174044	7.9302e-05	0.0157821	NA	NA	17	25948250	KSR1
cg15250707	17:25908309:A:G	-0.0174044	7.9302e-05	0.0157821	NA	NA	17	25948250	KSR1
cg19280540	19:15956179:G:A	0.012664	7.93062e-05	0.0157821	NA	NA	19	16553711	EPS15L1
cg15946524	2:47655792:C:G	0.0457026	7.93212e-05	0.0157841	NA	NA	2	47714346
cg15946524	2:47589867:A:G	0.0299685	7.95562e-05	0.0158251	NA	NA	2	47714346
cg25637655	6:30152789:C:T	-0.0701684	7.95576e-05	0.0158251	NA	NA	6	29911542	HLA-A
cg25637655	6:30162458:C:G	-0.0701684	7.95576e-05	0.0158251	NA	NA	6	29911542	HLA-A
cg25637655	6:30173544:G:A	-0.0701684	7.95576e-05	0.0158251	NA	NA	6	29911542	HLA-A
cg25637655	6:30173545:G:A	-0.0701684	7.95576e-05	0.0158251	NA	NA	6	29911542	HLA-A
cg25637655	6:30179422:G:A	-0.0701684	7.95576e-05	0.0158251	NA	NA	6	29911542	HLA-A
cg23387863	15:78446098:T:C	-0.0233926	7.9613e-05	0.0158352	NA	NA	15	77472416	SGK269
cg12588917	6:29667459:G:A	-0.0382431	7.9621e-05	0.0158357	1.15629	0.00236987	6	29692082	HLA-F;HLA-F;HLA-F
cg01517384	6:31503698:T:C	0.0432075	7.96359e-05	0.0158367	NA	NA	6	31323856	HLA-B
cg01517384	6:31504774:A:G	0.0432075	7.96359e-05	0.0158367	NA	NA	6	31323856	HLA-B
cg17608381	6:29925636:G:T	0.100314	7.98068e-05	0.0158557	NA	NA	6	29911550	HLA-A
cg17608381	6:29926139:A:C	0.100314	7.98068e-05	0.0158557	NA	NA	6	29911550	HLA-A
cg17608381	6:29926668:C:G	0.100314	7.98068e-05	0.0158557	NA	NA	6	29911550	HLA-A
cg17608381	6:29928309:A:C	0.100314	7.98068e-05	0.0158557	NA	NA	6	29911550	HLA-A
cg17608381	6:29928574:T:G	0.100314	7.98068e-05	0.0158557	NA	NA	6	29911550	HLA-A
cg17608381	6:29929336:A:G	0.100314	7.98068e-05	0.0158557	NA	NA	6	29911550	HLA-A
cg17608381	6:29932169:A:T	0.100314	7.98068e-05	0.0158557	NA	NA	6	29911550	HLA-A
cg17608381	6:29932923:G:A	0.100314	7.98068e-05	0.0158557	NA	NA	6	29911550	HLA-A
cg17608381	6:29933549:T:G	0.100314	7.98068e-05	0.0158557	NA	NA	6	29911550	HLA-A
cg17608381	6:29933550:T:C	0.100314	7.98068e-05	0.0158557	NA	NA	6	29911550	HLA-A
cg17608381	6:29934454:A:G	0.100314	7.98068e-05	0.0158557	NA	NA	6	29911550	HLA-A
cg17608381	6:29935049:T:G	0.100314	7.98068e-05	0.0158557	NA	NA	6	29911550	HLA-A
cg17608381	6:29935469:T:C	0.100314	7.98068e-05	0.0158557	NA	NA	6	29911550	HLA-A
cg17608381	6:29936135:G:T	0.100314	7.98068e-05	0.0158557	NA	NA	6	29911550	HLA-A
cg17608381	6:29937826:T:C	0.100314	7.98068e-05	0.0158557	NA	NA	6	29911550	HLA-A
cg16920757	9:20811113:A:G	0.0102584	7.9867e-05	0.0158657	NA	NA	9	20726339	FOCAD
cg16920757	9:20812116:C:G	0.0102584	7.9867e-05	0.0158657	NA	NA	9	20726339	FOCAD
cg25283432	12:125066703:G:A	-0.00918754	7.9887e-05	0.0158677	NA	NA	12	125282561	SCARB1;SCARB1
cg25283432	12:125067249:A:G	-0.00918754	7.9887e-05	0.0158677	NA	NA	12	125282561	SCARB1;SCARB1
cg26599989	11:1282194:C:G	-0.037091	8.00459e-05	0.0158942	NA	NA	11	1297087	TOLLIP
cg26599989	11:1283512:A:G	-0.037091	8.00459e-05	0.0158942	NA	NA	11	1297087	TOLLIP
cg26599989	11:1285955:T:C	-0.037091	8.00459e-05	0.0158942	NA	NA	11	1297087	TOLLIP
cg26599989	11:1292267:A:G	-0.037091	8.00459e-05	0.0158942	NA	NA	11	1297087	TOLLIP
cg26599989	11:1295436:T:C	-0.037091	8.00459e-05	0.0158942	NA	NA	11	1297087	TOLLIP
cg17096289	6:31236534:G:A	0.0713825	8.01497e-05	0.0159136	0.831205	0.000480256	6	31238788	HLA-C
cg23892836	6:30067892:A:G	-0.0303912	8.0184e-05	0.0159136	1.23167	2.47985e-06	6	29692085	HLA-F;HLA-F;HLA-F
cg23892836	6:30068724:C:A	-0.0303912	8.0184e-05	0.0159136	1.23167	2.47985e-06	6	29692085	HLA-F;HLA-F;HLA-F
cg23892836	6:30069795:A:C	-0.0303912	8.0184e-05	0.0159136	1.23167	2.47985e-06	6	29692085	HLA-F;HLA-F;HLA-F
cg23892836	6:30069822:T:C	-0.0303912	8.0184e-05	0.0159136	1.23167	2.47985e-06	6	29692085	HLA-F;HLA-F;HLA-F
cg23892836	6:30069835:C:G	-0.0303912	8.0184e-05	0.0159136	1.23273	2.26297e-06	6	29692085	HLA-F;HLA-F;HLA-F
cg23892836	6:30070178:T:C	-0.0303912	8.0184e-05	0.0159136	1.22887	2.98908e-06	6	29692085	HLA-F;HLA-F;HLA-F
cg23892836	6:30070346:A:C	-0.0303912	8.0184e-05	0.0159136	1.22655	3.61028e-06	6	29692085	HLA-F;HLA-F;HLA-F
cg12588917	6:29909033:A:G	-0.0352305	8.03099e-05	0.0159376	1.16369	1.28798e-05	6	29692082	HLA-F;HLA-F;HLA-F
cg09153462	8:62631406:G:A	-0.0268879	8.03664e-05	0.0159468	NA	NA	8	62602643	ASPH;ASPH;ASPH;ASPH;ASPH;ASPH;ASPH;ASPH;ASPH;ASPH;ASPH;ASPH
cg09153462	8:62636162:A:G	-0.0268879	8.03664e-05	0.0159468	NA	NA	8	62602643	ASPH;ASPH;ASPH;ASPH;ASPH;ASPH;ASPH;ASPH;ASPH;ASPH;ASPH;ASPH
cg20026613	22:45642861:G:T	0.0175809	8.0383e-05	0.0159491	NA	NA	22	45609419	C22orf9;C22orf9
cg11946459	6:30766634:A:T	0.0982399	8.04523e-05	0.0159563	NA	NA	6	29911558	HLA-A
cg24351901	6:29928487:T:C	0.0249262	8.04544e-05	0.0159563	0.920829	0.0408157	6	29692092	HLA-F;HLA-F;HLA-F
cg24351901	6:29932738:G:C	0.0249262	8.04544e-05	0.0159563	0.92296	0.0463334	6	29692092	HLA-F;HLA-F;HLA-F
cg24351901	6:29932865:G:T	0.0249262	8.04544e-05	0.0159563	0.920666	0.0402424	6	29692092	HLA-F;HLA-F;HLA-F
cg24351901	6:29937493:G:C	0.0249262	8.04544e-05	0.0159563	0.919814	0.0382186	6	29692092	HLA-F;HLA-F;HLA-F
cg24351901	6:29937541:G:A	0.0249262	8.04544e-05	0.0159563	0.919814	0.0382186	6	29692092	HLA-F;HLA-F;HLA-F
cg24351901	6:29937580:A:C	0.0249262	8.04544e-05	0.0159563	0.919814	0.0382186	6	29692092	HLA-F;HLA-F;HLA-F
cg03425812	15:45966625:C:T	0.0970862	8.05116e-05	0.0159666	NA	NA	15	45005363	B2M
cg22725343	21:42714799:G:A	0.0408994	8.06144e-05	0.015986	NA	NA	21	42817232	MX1;MX1;MX1;MX1
cg26392102	6:31274298:G:A	0.0309243	8.06766e-05	0.0159973	0.846251	0.000619818	6	31238751	HLA-C
cg16070035	5:96008771:T:A	0.0352907	8.0872e-05	0.016035	NA	NA	5	96077898	CAST;CAST;CAST;CAST;CAST;CAST
cg25317210	6:37473198:C:T	0.026948	8.08929e-05	0.016037	NA	NA	6	37455869	CCDC167
cg25317210	6:37474393:C:T	0.026948	8.08929e-05	0.016037	NA	NA	6	37455869	CCDC167
cg22725343	21:42701600:G:A	0.0414755	8.09123e-05	0.016037	NA	NA	21	42817232	MX1;MX1;MX1;MX1
cg22725343	21:42705405:T:C	0.0414755	8.09123e-05	0.016037	NA	NA	21	42817232	MX1;MX1;MX1;MX1
cg22725343	21:42706230:T:G	0.0414755	8.09123e-05	0.016037	NA	NA	21	42817232	MX1;MX1;MX1;MX1
cg22725343	21:42706311:A:G	0.0414755	8.09123e-05	0.016037	NA	NA	21	42817232	MX1;MX1;MX1;MX1
cg23923934	6:31301000:G:T	0.0665899	8.10123e-05	0.0160558	NA	NA	6	31322914	HLA-B
cg15331332	6:29934022:T:C	0.0330313	8.10201e-05	0.0160558	NA	NA	6	29692111	HLA-F;HLA-F;HLA-F
cg23411470	11:4412253:T:C	0.0115707	8.10224e-05	0.0160558	NA	NA	11	4414204	TRIM21
cg16324306	14:93852090:A:G	-0.0270316	8.10831e-05	0.0160668	NA	NA	14	93786330	BTBD7;BTBD7
cg24628310	3:52825528:T:C	-0.0153084	8.1167e-05	0.0160794	NA	NA	3	52813873	ITIH1;ITIH1;ITIH1;ITIH1
cg24628310	3:52825585:T:C	-0.0153084	8.1167e-05	0.0160794	NA	NA	3	52813873	ITIH1;ITIH1;ITIH1;ITIH1
cg24628310	3:52826276:T:C	-0.0153084	8.1167e-05	0.0160794	NA	NA	3	52813873	ITIH1;ITIH1;ITIH1;ITIH1
cg24628310	3:52826620:C:T	-0.0153084	8.1167e-05	0.0160794	NA	NA	3	52813873	ITIH1;ITIH1;ITIH1;ITIH1
cg27511678	18:48780028:G:T	-0.0264431	8.11814e-05	0.0160802	NA	NA	18	48721148	MEX3C
cg27511678	18:48781530:A:T	-0.0264431	8.11814e-05	0.0160802	NA	NA	18	48721148	MEX3C
cg24351901	6:30156496:T:A	0.0246809	8.12402e-05	0.0160858	NA	NA	6	29692092	HLA-F;HLA-F;HLA-F
cg24351901	6:30202715:C:T	0.0246809	8.12402e-05	0.0160858	NA	NA	6	29692092	HLA-F;HLA-F;HLA-F
cg24351901	6:30202767:A:C	0.0246809	8.12402e-05	0.0160858	NA	NA	6	29692092	HLA-F;HLA-F;HLA-F
cg24351901	6:30203567:C:T	0.0246809	8.12402e-05	0.0160858	NA	NA	6	29692092	HLA-F;HLA-F;HLA-F
cg24351901	6:30204526:G:T	0.0246809	8.12402e-05	0.0160858	NA	NA	6	29692092	HLA-F;HLA-F;HLA-F
cg24351901	6:30204714:C:T	0.0246809	8.12402e-05	0.0160858	NA	NA	6	29692092	HLA-F;HLA-F;HLA-F
cg03763873	13:43499451:C:T	-0.0167012	8.13537e-05	0.0161063	NA	NA	13	43565901	EPSTI1;EPSTI1
cg03763873	13:43499557:A:T	-0.0167012	8.13537e-05	0.0161063	NA	NA	13	43565901	EPSTI1;EPSTI1
cg23892836	6:29605387:C:T	0.035554	8.14129e-05	0.0161079	NA	NA	6	29692085	HLA-F;HLA-F;HLA-F
cg23892836	6:29608557:C:T	0.035554	8.14129e-05	0.0161079	NA	NA	6	29692085	HLA-F;HLA-F;HLA-F
cg23892836	6:29609063:C:T	0.035554	8.14129e-05	0.0161079	NA	NA	6	29692085	HLA-F;HLA-F;HLA-F
cg23892836	6:29614419:C:A	0.035554	8.14129e-05	0.0161079	NA	NA	6	29692085	HLA-F;HLA-F;HLA-F
cg23892836	6:29616607:T:C	0.035554	8.14129e-05	0.0161079	NA	NA	6	29692085	HLA-F;HLA-F;HLA-F
cg23892836	6:29626321:T:C	0.035554	8.14129e-05	0.0161079	NA	NA	6	29692085	HLA-F;HLA-F;HLA-F
cg23892836	6:29628740:C:A	0.035554	8.14129e-05	0.0161079	NA	NA	6	29692085	HLA-F;HLA-F;HLA-F
cg23892836	6:29632318:C:T	0.035554	8.14129e-05	0.0161079	NA	NA	6	29692085	HLA-F;HLA-F;HLA-F
cg23892836	6:29634003:G:C	0.035554	8.14129e-05	0.0161079	NA	NA	6	29692085	HLA-F;HLA-F;HLA-F
cg23892836	6:29635508:G:A	0.035554	8.14129e-05	0.0161079	NA	NA	6	29692085	HLA-F;HLA-F;HLA-F
cg17096289	6:31001506:A:T	0.0561953	8.14943e-05	0.016122	0.897944	0.00927029	6	31238788	HLA-C
cg17096289	6:31001519:C:T	0.0561953	8.14943e-05	0.016122	0.897944	0.00927029	6	31238788	HLA-C
cg16853860	6:32853277:C:T	-0.0577575	8.15403e-05	0.0161301	0.908375	0.0320471	6	32823116	PSMB9;PSMB9;TAP1
cg20408505	6:29876530:T:C	0.0264848	8.17926e-05	0.016179	0.91428	0.0223496	6	29911494	HLA-A
cg21123446	22:42865754:T:C	-0.0151558	8.21749e-05	0.0162505	NA	NA	22	43356001	PACSIN2;PACSIN2
cg21123446	22:42866060:G:A	-0.0151558	8.21749e-05	0.0162505	NA	NA	22	43356001	PACSIN2;PACSIN2
cg21123446	22:42866614:A:G	-0.0151558	8.21749e-05	0.0162505	NA	NA	22	43356001	PACSIN2;PACSIN2
cg21123446	22:42867898:A:G	-0.0151558	8.21749e-05	0.0162505	NA	NA	22	43356001	PACSIN2;PACSIN2
cg07268124	8:66366223:C:T	-0.0247368	8.24031e-05	0.0162875	NA	NA	8	66790884
cg07268124	8:66369200:C:A	-0.0247368	8.24031e-05	0.0162875	NA	NA	8	66790884
cg07268124	8:66370936:T:C	-0.0247368	8.24031e-05	0.0162875	NA	NA	8	66790884
cg07268124	8:66371436:G:T	-0.0247368	8.24031e-05	0.0162875	NA	NA	8	66790884
cg07268124	8:66371999:G:A	-0.0247368	8.24031e-05	0.0162875	NA	NA	8	66790884
cg07268124	8:66372564:T:C	-0.0247368	8.24031e-05	0.0162875	NA	NA	8	66790884
cg07268124	8:66372747:C:T	-0.0247368	8.24031e-05	0.0162875	NA	NA	8	66790884
cg07268124	8:66372807:A:G	-0.0247368	8.24031e-05	0.0162875	NA	NA	8	66790884
cg24331727	11:16235807:A:G	-0.0246941	8.24661e-05	0.0162948	NA	NA	11	16213327	SOX6;SOX6;SOX6;SOX6
cg24331727	11:16236072:C:G	-0.0246941	8.24661e-05	0.0162948	NA	NA	11	16213327	SOX6;SOX6;SOX6;SOX6
cg24331727	11:16238644:C:T	-0.0246941	8.24661e-05	0.0162948	NA	NA	11	16213327	SOX6;SOX6;SOX6;SOX6
cg24331727	11:16239390:C:G	-0.0246941	8.24661e-05	0.0162948	NA	NA	11	16213327	SOX6;SOX6;SOX6;SOX6
cg24331727	11:16243320:A:G	-0.0246941	8.24661e-05	0.0162948	NA	NA	11	16213327	SOX6;SOX6;SOX6;SOX6
cg04816140	9:92717228:G:A	0.0196054	8.26455e-05	0.0163293	NA	NA	9	92763384
cg15095344	22:51110524:C:G	-0.0142105	8.26745e-05	0.016334	NA	NA	22	51019923	CHKB-CPT1B;CHKB
cg26392102	6:31392607:T:A	0.0185589	8.2731e-05	0.0163441	NA	NA	6	31238751	HLA-C
cg17608381	6:29477295:G:C	-0.115334	8.27641e-05	0.0163496	NA	NA	6	29911550	HLA-A
cg11946459	6:29799481:G:A	0.087404	8.28825e-05	0.016372	NA	NA	6	29911558	HLA-A
cg23923934	6:30997824:T:C	-0.0614375	8.29587e-05	0.016386	0.875421	0.00765061	6	31322914	HLA-B
cg12094903	6:32757102:T:C	-0.0245836	8.3009e-05	0.0163919	1.17979	6.52314e-05	6	32808689	PSMB8;PSMB8
cg12094903	6:32767620:T:C	-0.0245836	8.3009e-05	0.0163919	1.18312	4.74823e-05	6	32808689	PSMB8;PSMB8
cg12094903	6:32774274:G:A	-0.0245836	8.3009e-05	0.0163919	1.18409	4.36705e-05	6	32808689	PSMB8;PSMB8
cg12094903	6:32776590:G:C	-0.0245836	8.3009e-05	0.0163919	1.18096	5.78107e-05	6	32808689	PSMB8;PSMB8
cg15174565	15:101719380:G:C	0.0225362	8.31522e-05	0.0164088	NA	NA	15	101728234	CHSY1
cg15174565	15:101731509:A:C	0.0225362	8.31522e-05	0.0164088	NA	NA	15	101728234	CHSY1
cg15174565	15:101734080:C:T	0.0225362	8.31522e-05	0.0164088	NA	NA	15	101728234	CHSY1
cg15174565	15:101734162:C:T	0.0225362	8.31522e-05	0.0164088	NA	NA	15	101728234	CHSY1
cg15174565	15:101736805:C:T	0.0225362	8.31522e-05	0.0164088	NA	NA	15	101728234	CHSY1
cg15174565	15:101737021:G:C	0.0225362	8.31522e-05	0.0164088	NA	NA	15	101728234	CHSY1
cg15174565	15:101739721:C:T	0.0225362	8.31522e-05	0.0164088	NA	NA	15	101728234	CHSY1
cg15174565	15:101742947:A:G	0.0225362	8.31522e-05	0.0164088	NA	NA	15	101728234	CHSY1
cg15174565	15:101743688:A:G	0.0225362	8.31522e-05	0.0164088	NA	NA	15	101728234	CHSY1
cg15174565	15:101743925:A:C	0.0225362	8.31522e-05	0.0164088	NA	NA	15	101728234	CHSY1
cg15174565	15:101746053:G:A	0.0225362	8.31522e-05	0.0164088	NA	NA	15	101728234	CHSY1
cg22693837	15:81563723:A:G	-0.0208806	8.31663e-05	0.0164096	NA	NA	15	81591058	IL16;IL16;IL16
cg22693837	15:81577508:T:G	-0.0208806	8.31663e-05	0.0164096	NA	NA	15	81591058	IL16;IL16;IL16
cg27511678	18:48780405:G:A	-0.0266834	8.31967e-05	0.0164135	NA	NA	18	48721148	MEX3C
cg27511678	18:48783990:G:A	-0.0266834	8.31967e-05	0.0164135	NA	NA	18	48721148	MEX3C
cg04816140	9:92752267:C:G	0.0191721	8.32433e-05	0.0164217	NA	NA	9	92763384
cg25637655	6:29942293:G:C	0.0628807	8.32731e-05	0.0164265	NA	NA	6	29911542	HLA-A
cg23560569	3:39234170:G:A	0.0314404	8.34001e-05	0.0164506	NA	NA	3	39254991
cg11638399	8:29095410:C:T	-0.0160113	8.34235e-05	0.0164542	NA	NA	8	29441416
cg26884033	21:47921552:G:T	0.0133222	8.34574e-05	0.0164598	NA	NA	21	47786512	PCNT;PCNT
cg05920196	12:118080774:C:A	-0.0163506	8.34777e-05	0.0164628	0.911704	0.0163237	12	118703604	TAOK3
cg03879629	3:46101257:T:C	0.0378881	8.35052e-05	0.0164672	NA	NA	3	46152446
cg08309069	6:31149091:G:T	-0.0581648	8.35501e-05	0.016474	0.807628	1.71756e-06	6	31240651	HLA-C
cg08309069	6:31150873:T:C	-0.0581648	8.35501e-05	0.016474	0.807628	1.71756e-06	6	31240651	HLA-C
cg24628310	3:52566820:C:A	-0.0161727	8.38879e-05	0.0165395	NA	NA	3	52813873	ITIH1;ITIH1;ITIH1;ITIH1
cg22199238	11:496626:A:G	0.0211959	8.39769e-05	0.016555	0.862315	4.70177e-05	11	613857	IRF7;IRF7;IRF7;IRF7;IRF7;IRF7
cg22199238	11:512046:T:C	0.0211959	8.39769e-05	0.016555	0.860619	3.814e-05	11	613857	IRF7;IRF7;IRF7;IRF7;IRF7;IRF7
cg08585593	22:51062654:T:C	-0.0255834	8.40268e-05	0.0165628	NA	NA	22	50966077	TYMP;TYMP;TYMP;TYMP;TYMP;SCO2
cg08585593	22:51064141:G:A	-0.0255834	8.40268e-05	0.0165628	NA	NA	22	50966077	TYMP;TYMP;TYMP;TYMP;TYMP;SCO2
cg17096289	6:31074829:C:T	0.0887494	8.40459e-05	0.0165655	0.843294	0.00547782	6	31238788	HLA-C
cg23892836	6:29762303:C:T	0.0297748	8.41955e-05	0.016594	NA	NA	6	29692085	HLA-F;HLA-F;HLA-F
cg17922226	7:143104816:G:A	-0.028055	8.42063e-05	0.0165951	NA	NA	7	143013614	CLCN1
cg24628310	3:52835354:C:T	-0.0152691	8.42156e-05	0.0165959	NA	NA	3	52813873	ITIH1;ITIH1;ITIH1;ITIH1
cg27529346	6:31116246:G:A	0.0261418	8.42573e-05	0.0166031	1.13837	0.000228889	6	31322926	HLA-B
cg08836972	6:26663350:G:A	-0.0330016	8.43349e-05	0.0166163	NA	NA	6	26532914
cg08836972	6:26667079:T:G	-0.0330016	8.43349e-05	0.0166163	NA	NA	6	26532914
cg05920196	12:118759485:C:A	0.0171995	8.43823e-05	0.0166246	NA	NA	12	118703604	TAOK3
cg23923934	6:31243785:G:T	-0.0443442	8.44058e-05	0.0166282	NA	NA	6	31322914	HLA-B
cg13785019	11:9257780:A:C	0.0265882	8.44269e-05	0.0166313	NA	NA	11	9365716
cg15331332	6:29917260:C:T	-0.0323606	8.44347e-05	0.0166318	1.13708	0.000185482	6	29692111	HLA-F;HLA-F;HLA-F
cg09304470	18:76819843:T:A	0.030391	8.46632e-05	0.0166757	NA	NA	18	76916901	ATP9B;ATP9B
cg08309069	6:31238909:G:T	0.0887317	8.4677e-05	0.0166774	NA	NA	6	31240651	HLA-C
cg25998603	8:105509049:T:C	0.035507	8.47993e-05	0.0166952	NA	NA	8	105473114	DPYS
cg25998603	8:105526950:C:T	0.035507	8.47993e-05	0.0166952	NA	NA	8	105473114	DPYS
cg25998603	8:105566722:T:C	0.035507	8.47993e-05	0.0166952	NA	NA	8	105473114	DPYS
cg25998603	8:105566883:C:T	0.035507	8.47993e-05	0.0166952	NA	NA	8	105473114	DPYS
cg25998603	8:105580143:G:T	0.035507	8.47993e-05	0.0166952	NA	NA	8	105473114	DPYS
cg25998603	8:105581284:A:G	0.035507	8.47993e-05	0.0166952	NA	NA	8	105473114	DPYS
cg24351901	6:29665361:A:G	0.0231313	8.48048e-05	0.0166953	0.914431	0.0168398	6	29692092	HLA-F;HLA-F;HLA-F
cg09625543	21:40753007:C:T	0.0284695	8.49469e-05	0.0167176	NA	NA	21	40560659	BRWD1;BRWD1
cg09625543	21:40755041:G:A	0.0284695	8.49469e-05	0.0167176	NA	NA	21	40560659	BRWD1;BRWD1
cg12588917	6:29944896:T:A	0.0405266	8.49499e-05	0.0167176	NA	NA	6	29692082	HLA-F;HLA-F;HLA-F
cg12588917	6:29954364:C:G	0.0405266	8.49499e-05	0.0167176	NA	NA	6	29692082	HLA-F;HLA-F;HLA-F
cg12588917	6:29957069:A:G	0.0405266	8.49499e-05	0.0167176	NA	NA	6	29692082	HLA-F;HLA-F;HLA-F
cg12588917	6:29962889:C:A	0.0405266	8.49499e-05	0.0167176	NA	NA	6	29692082	HLA-F;HLA-F;HLA-F
cg22269164	1:160302983:G:A	-0.0185193	8.50403e-05	0.0167344	NA	NA	1	160230671	DCAF8;DCAF8;DCAF8;DCAF8;DCAF8
cg23923934	6:30997078:T:C	-0.0617912	8.50953e-05	0.0167421	0.875543	0.00828291	6	31322914	HLA-B
cg23923934	6:30997352:A:G	-0.0617912	8.50953e-05	0.0167421	0.875543	0.00828291	6	31322914	HLA-B
cg22987546	4:38024881:G:A	0.0193559	8.50955e-05	0.0167421	NA	NA	4	38080474	TBC1D1;TBC1D1
cg03362418	22:50998973:A:C	-0.0153502	8.51588e-05	0.0167535	NA	NA	22	50965563	TYMP;TYMP;TYMP;TYMP;TYMP;SCO2;SCO2
cg11946459	6:30146497:G:A	0.100773	8.53886e-05	0.0167977	NA	NA	6	29911558	HLA-A
cg26392102	6:31296680:A:C	0.0227516	8.54175e-05	0.0168013	NA	NA	6	31238751	HLA-C
cg26392102	6:31301240:C:T	0.0227516	8.54175e-05	0.0168013	NA	NA	6	31238751	HLA-C
cg09379489	12:12228887:T:C	-0.0305276	8.54733e-05	0.0168112	NA	NA	12	12224360	BCL2L14;BCL2L14;BCL2L14
cg20408505	6:29907861:T:G	0.0322511	8.54875e-05	0.0168119	0.871566	0.0011743	6	29911494	HLA-A
cg20408505	6:29908491:G:A	0.0322511	8.54875e-05	0.0168119	0.871566	0.0011743	6	29911494	HLA-A
cg22269164	1:160293807:T:C	-0.0188106	8.5497e-05	0.016812	NA	NA	1	160230671	DCAF8;DCAF8;DCAF8;DCAF8;DCAF8
cg23892836	6:30067177:A:C	-0.0304227	8.55094e-05	0.016812	1.25413	3.7728e-07	6	29692085	HLA-F;HLA-F;HLA-F
cg23892836	6:30067568:C:G	-0.0304227	8.55094e-05	0.016812	1.25583	3.21327e-07	6	29692085	HLA-F;HLA-F;HLA-F
cg23892836	6:30067834:G:A	-0.0304227	8.55094e-05	0.016812	1.25413	3.7728e-07	6	29692085	HLA-F;HLA-F;HLA-F
cg20408505	6:30044388:G:C	-0.0275666	8.5542e-05	0.0168173	NA	NA	6	29911494	HLA-A
cg22199238	11:454697:T:C	0.0215544	8.56261e-05	0.0168246	0.874153	0.000236639	11	613857	IRF7;IRF7;IRF7;IRF7;IRF7;IRF7
cg22199238	11:460303:T:C	0.0215544	8.56261e-05	0.0168246	0.874803	0.000243301	11	613857	IRF7;IRF7;IRF7;IRF7;IRF7;IRF7
cg22199238	11:464291:C:T	0.0215544	8.56261e-05	0.0168246	0.871822	0.000171824	11	613857	IRF7;IRF7;IRF7;IRF7;IRF7;IRF7
cg22199238	11:464667:T:C	0.0215544	8.56261e-05	0.0168246	0.871822	0.000171824	11	613857	IRF7;IRF7;IRF7;IRF7;IRF7;IRF7
cg22199238	11:467339:A:G	0.0215544	8.56261e-05	0.0168246	0.870132	0.000138261	11	613857	IRF7;IRF7;IRF7;IRF7;IRF7;IRF7
cg22199238	11:476274:G:A	0.0215544	8.56261e-05	0.0168246	0.868855	0.000117023	11	613857	IRF7;IRF7;IRF7;IRF7;IRF7;IRF7
cg22199238	11:476957:T:C	0.0215544	8.56261e-05	0.0168246	0.868855	0.000117023	11	613857	IRF7;IRF7;IRF7;IRF7;IRF7;IRF7
cg22199238	11:481603:G:A	0.0215544	8.56261e-05	0.0168246	0.869212	0.000122466	11	613857	IRF7;IRF7;IRF7;IRF7;IRF7;IRF7
cg22199238	11:516487:A:T	0.0214782	8.56376e-05	0.0168246	0.862732	5.30259e-05	11	613857	IRF7;IRF7;IRF7;IRF7;IRF7;IRF7
cg22199238	11:517216:T:C	0.0214782	8.56376e-05	0.0168246	0.862743	5.35352e-05	11	613857	IRF7;IRF7;IRF7;IRF7;IRF7;IRF7
cg22199238	11:517706:G:A	0.0214782	8.56376e-05	0.0168246	0.863379	5.80448e-05	11	613857	IRF7;IRF7;IRF7;IRF7;IRF7;IRF7
cg15331332	6:29795747:G:C	0.0348724	8.56509e-05	0.0168251	NA	NA	6	29692111	HLA-F;HLA-F;HLA-F
cg15331332	6:29795751:C:T	0.0348724	8.56509e-05	0.0168251	NA	NA	6	29692111	HLA-F;HLA-F;HLA-F
cg03879629	3:46082102:C:T	0.0411822	8.56669e-05	0.0168272	NA	NA	3	46152446
cg03063413	15:25935159:T:C	-0.0358744	8.568e-05	0.0168288	NA	NA	15	25965140	ATP10A
cg26002422	19:19357612:A:G	0.0159138	8.58686e-05	0.0168438	NA	NA	19	19488846
cg26002422	19:19358086:G:A	0.0159138	8.58686e-05	0.0168438	NA	NA	19	19488846
cg26002422	19:19358207:C:T	0.0159138	8.58686e-05	0.0168438	NA	NA	19	19488846
cg26002422	19:19358819:C:T	0.0159138	8.58686e-05	0.0168438	NA	NA	19	19488846
cg26002422	19:19359058:C:A	0.0159138	8.58686e-05	0.0168438	NA	NA	19	19488846
cg26002422	19:19359500:C:G	0.0159138	8.58686e-05	0.0168438	NA	NA	19	19488846
cg26002422	19:19361735:G:A	0.0159138	8.58686e-05	0.0168438	NA	NA	19	19488846
cg26002422	19:19363630:G:A	0.0159138	8.58686e-05	0.0168438	NA	NA	19	19488846
cg26002422	19:19363812:T:A	0.0159138	8.58686e-05	0.0168438	NA	NA	19	19488846
cg26002422	19:19364240:A:T	0.0159138	8.58686e-05	0.0168438	NA	NA	19	19488846
cg26002422	19:19364319:A:G	0.0159138	8.58686e-05	0.0168438	NA	NA	19	19488846
cg26002422	19:19366927:G:A	0.0159138	8.58686e-05	0.0168438	NA	NA	19	19488846
cg26002422	19:19367319:C:G	0.0159138	8.58686e-05	0.0168438	NA	NA	19	19488846
cg26002422	19:19370917:C:T	0.0159138	8.58686e-05	0.0168438	NA	NA	19	19488846
cg26002422	19:19371370:A:T	0.0159138	8.58686e-05	0.0168438	NA	NA	19	19488846
cg26002422	19:19372150:C:T	0.0159138	8.58686e-05	0.0168438	NA	NA	19	19488846
cg26002422	19:19372185:G:C	0.0159138	8.58686e-05	0.0168438	NA	NA	19	19488846
cg26002422	19:19372968:C:G	0.0159138	8.58686e-05	0.0168438	NA	NA	19	19488846
cg26002422	19:19380596:G:T	0.0159138	8.58686e-05	0.0168438	NA	NA	19	19488846
cg26002422	19:19381728:G:C	0.0159138	8.58686e-05	0.0168438	NA	NA	19	19488846
cg26002422	19:19391851:C:T	0.0159138	8.58686e-05	0.0168438	NA	NA	19	19488846
cg13785019	11:9250359:C:T	0.0265702	8.59981e-05	0.0168577	NA	NA	11	9365716
cg13785019	11:9252120:G:A	0.0265702	8.59981e-05	0.0168577	NA	NA	11	9365716
cg13785019	11:9255842:C:T	0.0265702	8.59981e-05	0.0168577	NA	NA	11	9365716
cg13785019	11:9255869:C:A	0.0265702	8.59981e-05	0.0168577	NA	NA	11	9365716
cg13785019	11:9257161:C:T	0.0265702	8.59981e-05	0.0168577	NA	NA	11	9365716
cg13785019	11:9258053:T:C	0.0265702	8.59981e-05	0.0168577	NA	NA	11	9365716
cg13785019	11:9258146:C:T	0.0265702	8.59981e-05	0.0168577	NA	NA	11	9365716
cg13785019	11:9258584:G:A	0.0265702	8.59981e-05	0.0168577	NA	NA	11	9365716
cg13785019	11:9258751:G:C	0.0265702	8.59981e-05	0.0168577	NA	NA	11	9365716
cg13785019	11:9260000:G:A	0.0265702	8.59981e-05	0.0168577	NA	NA	11	9365716
cg13785019	11:9260681:C:T	0.0265702	8.59981e-05	0.0168577	NA	NA	11	9365716
cg12094903	6:33710967:C:A	-0.0460047	8.60227e-05	0.0168594	1.27643	0.00314449	6	32808689	PSMB8;PSMB8
cg12094903	6:33733434:A:G	-0.0460047	8.60227e-05	0.0168594	1.28039	0.0027045	6	32808689	PSMB8;PSMB8
cg12094903	6:33748261:G:A	-0.0460047	8.60227e-05	0.0168594	1.26775	0.00414903	6	32808689	PSMB8;PSMB8
cg24351901	6:29645726:C:T	0.0293057	8.60614e-05	0.0168649	NA	NA	6	29692092	HLA-F;HLA-F;HLA-F
cg24351901	6:29648120:G:A	0.0293057	8.60614e-05	0.0168649	NA	NA	6	29692092	HLA-F;HLA-F;HLA-F
cg20291162	17:40448978:A:G	-0.087853	8.60963e-05	0.0168707	NA	NA	17	40259547	DHX58
cg23560569	3:39261375:T:C	0.0307817	8.61922e-05	0.0168811	NA	NA	3	39254991
cg23560569	3:39262791:G:C	0.0307817	8.61922e-05	0.0168811	NA	NA	3	39254991
cg23560569	3:39262863:T:C	0.0307817	8.61922e-05	0.0168811	NA	NA	3	39254991
cg23560569	3:39263419:G:A	0.0307817	8.61922e-05	0.0168811	NA	NA	3	39254991
cg23560569	3:39264532:C:A	0.0307817	8.61922e-05	0.0168811	NA	NA	3	39254991
cg23560569	3:39267352:C:T	0.0307817	8.61922e-05	0.0168811	NA	NA	3	39254991
cg23560569	3:39271396:G:A	0.0307817	8.61922e-05	0.0168811	NA	NA	3	39254991
cg23560569	3:39271524:G:A	0.0307817	8.61922e-05	0.0168811	NA	NA	3	39254991
cg11187245	6:31321479:A:G	-0.0545482	8.62129e-05	0.016883	0.802045	1.08992e-05	6	31323397	HLA-B
cg11187245	6:31321501:A:G	-0.0545482	8.62129e-05	0.016883	0.80357	1.29939e-05	6	31323397	HLA-B
cg24331727	11:16244502:A:T	-0.0213895	8.62912e-05	0.0168895	NA	NA	11	16213327	SOX6;SOX6;SOX6;SOX6
cg01218053	2:234060845:C:T	0.0133875	8.6356e-05	0.0168895	NA	NA	2	233940417	INPP5D;INPP5D
cg25283432	12:125079056:C:T	-0.0119502	8.6367e-05	0.0168895	NA	NA	12	125282561	SCARB1;SCARB1
cg26392102	6:30995178:C:T	-0.0312145	8.63796e-05	0.0168895	0.854656	0.00266148	6	31238751	HLA-C
cg26392102	6:30995187:T:C	-0.0312145	8.63796e-05	0.0168895	0.854656	0.00266148	6	31238751	HLA-C
cg26392102	6:30996132:C:T	-0.0312145	8.63796e-05	0.0168895	0.858953	0.00363135	6	31238751	HLA-C
cg26392102	6:30996509:G:A	-0.0312145	8.63796e-05	0.0168895	0.866249	0.00622957	6	31238751	HLA-C
cg26392102	6:30997334:A:G	-0.0312145	8.63796e-05	0.0168895	0.860327	0.00403157	6	31238751	HLA-C
cg26392102	6:30998187:G:A	-0.0312145	8.63796e-05	0.0168895	0.860256	0.00400011	6	31238751	HLA-C
cg26392102	6:30998453:G:A	-0.0312145	8.63796e-05	0.0168895	0.862775	0.00473151	6	31238751	HLA-C
cg26392102	6:30998701:C:A	-0.0312145	8.63796e-05	0.0168895	0.862775	0.00473151	6	31238751	HLA-C
cg26392102	6:30998781:C:T	-0.0312145	8.63796e-05	0.0168895	0.862775	0.00473151	6	31238751	HLA-C
cg26392102	6:30998917:C:T	-0.0312145	8.63796e-05	0.0168895	0.862775	0.00473151	6	31238751	HLA-C
cg26392102	6:30999015:A:G	-0.0312145	8.63796e-05	0.0168895	0.862775	0.00473151	6	31238751	HLA-C
cg26392102	6:30999106:C:T	-0.0312145	8.63796e-05	0.0168895	0.864061	0.00517228	6	31238751	HLA-C
cg26392102	6:30999547:T:C	-0.0312145	8.63796e-05	0.0168895	0.862076	0.00458926	6	31238751	HLA-C
cg26392102	6:30999703:G:A	-0.0312145	8.63796e-05	0.0168895	0.860063	0.00384285	6	31238751	HLA-C
cg26392102	6:31000139:C:T	-0.0312145	8.63796e-05	0.0168895	0.858685	0.0034805	6	31238751	HLA-C
cg26392102	6:31000388:G:A	-0.0312145	8.63796e-05	0.0168895	0.858685	0.0034805	6	31238751	HLA-C
cg26392102	6:31000680:C:T	-0.0312145	8.63796e-05	0.0168895	0.859193	0.00361002	6	31238751	HLA-C
cg26392102	6:31000718:G:A	-0.0312145	8.63796e-05	0.0168895	0.858333	0.00338469	6	31238751	HLA-C
cg26392102	6:31000796:G:T	-0.0312145	8.63796e-05	0.0168895	0.858685	0.0034805	6	31238751	HLA-C
cg26392102	6:31001011:T:C	-0.0312145	8.63796e-05	0.0168895	0.858685	0.0034805	6	31238751	HLA-C
cg26392102	6:31001166:G:A	-0.0312145	8.63796e-05	0.0168895	0.861143	0.00403391	6	31238751	HLA-C
cg26392102	6:31001646:A:G	-0.0312145	8.63796e-05	0.0168895	0.858023	0.00332293	6	31238751	HLA-C
cg13785019	11:9304702:T:C	0.0261012	8.64751e-05	0.016906	NA	NA	11	9365716
cg13785019	11:9306272:T:C	0.0261012	8.64751e-05	0.016906	NA	NA	11	9365716
cg23892836	6:29922887:C:T	-0.0270959	8.65945e-05	0.0169283	1.14834	6.44673e-05	6	29692085	HLA-F;HLA-F;HLA-F
cg16853860	6:32194630:G:C	-0.0606863	8.66193e-05	0.0169311	1.61874	2.12239e-21	6	32823116	PSMB9;PSMB9;TAP1
cg16853860	6:32198981:C:T	-0.0606863	8.66193e-05	0.0169311	1.60698	8.08152e-21	6	32823116	PSMB9;PSMB9;TAP1
cg15273270	4:36372545:G:A	0.0318069	8.70146e-05	0.0170052	NA	NA	4	36324571	DTHD1;DTHD1
cg15273270	4:36376426:C:T	0.0318069	8.70146e-05	0.0170052	NA	NA	4	36324571	DTHD1;DTHD1
cg15273270	4:36377101:A:G	0.0318069	8.70146e-05	0.0170052	NA	NA	4	36324571	DTHD1;DTHD1
cg20026613	22:45645858:C:T	0.0174796	8.7021e-05	0.0170054	NA	NA	22	45609419	C22orf9;C22orf9
cg23892836	6:29909033:A:G	-0.0271843	8.71125e-05	0.0170222	1.16369	1.28798e-05	6	29692085	HLA-F;HLA-F;HLA-F
cg03434660	17:66788550:G:A	-0.00830919	8.71547e-05	0.0170294	NA	NA	17	66082213
cg06312004	8:135562161:G:A	-0.025801	8.72061e-05	0.0170384	NA	NA	8	135836721
cg01517384	6:31169575:G:A	0.0467903	8.72887e-05	0.0170535	0.906585	0.0210443	6	31323856	HLA-B
cg17096289	6:30769478:T:C	-0.101906	8.744e-05	0.017082	NA	NA	6	31238788	HLA-C
cg04816140	9:92732792:A:G	0.0222836	8.75232e-05	0.0170972	NA	NA	9	92763384
cg11187245	6:31319462:A:C	-0.0613144	8.75467e-05	0.0171007	0.879859	0.0146273	6	31323397	HLA-B
cg05920196	12:118773881:C:T	0.0173183	8.76772e-05	0.0171241	NA	NA	12	118703604	TAOK3
cg05920196	12:118776971:T:G	0.0173183	8.76772e-05	0.0171241	NA	NA	12	118703604	TAOK3
cg02965712	1:77884130:C:A	0.0170604	8.78033e-05	0.0171477	0.917258	0.0234818	1	77746028
cg17096289	6:31068525:A:C	-0.0831657	8.78151e-05	0.0171478	NA	NA	6	31238788	HLA-C
cg17096289	6:31087305:T:C	-0.0831657	8.78151e-05	0.0171478	NA	NA	6	31238788	HLA-C
cg17096289	6:31443570:T:C	-0.0736057	8.79164e-05	0.0171666	1.20815	0.000335101	6	31238788	HLA-C
cg17096289	6:31086617:C:T	-0.0492287	8.79844e-05	0.0171788	NA	NA	6	31238788	HLA-C
cg17608381	6:29476508:G:T	-0.11373	8.80011e-05	0.0171804	NA	NA	6	29911550	HLA-A
cg08309069	6:31265752:T:C	0.0572313	8.80146e-05	0.0171804	NA	NA	6	31240651	HLA-C
cg08309069	6:31271511:A:C	0.0572313	8.80146e-05	0.0171804	NA	NA	6	31240651	HLA-C
cg08309069	6:31274555:C:T	0.0572313	8.80146e-05	0.0171804	NA	NA	6	31240651	HLA-C
cg12094903	6:32256418:T:C	-0.0229355	8.81887e-05	0.0172134	1.28406	7.75901e-10	6	32808689	PSMB8;PSMB8
cg09251764	17:6680687:C:T	-0.0165874	8.82713e-05	0.0172244	NA	NA	17	6659070	XAF1;XAF1
cg08309069	6:31480668:G:A	0.0537938	8.83147e-05	0.0172244	1.14402	0.00377092	6	31240651	HLA-C
cg08309069	6:31481113:T:C	0.0537938	8.83147e-05	0.0172244	1.14667	0.00317645	6	31240651	HLA-C
cg24628310	3:52833219:G:A	-0.0150522	8.84593e-05	0.0172244	NA	NA	3	52813873	ITIH1;ITIH1;ITIH1;ITIH1
cg24351901	6:29923838:A:C	0.0232801	8.8466e-05	0.0172244	0.919655	0.025129	6	29692092	HLA-F;HLA-F;HLA-F
cg24351901	6:29924389:A:G	0.0232801	8.8466e-05	0.0172244	0.918538	0.0227774	6	29692092	HLA-F;HLA-F;HLA-F
cg23560569	3:39257756:A:C	0.0326425	8.84733e-05	0.0172244	NA	NA	3	39254991
cg25637655	6:30772725:A:G	-0.0919754	8.84956e-05	0.0172244	0.880575	0.0130931	6	29911542	HLA-A
cg25637655	6:30788721:G:A	-0.0919754	8.84956e-05	0.0172244	0.880818	0.0133439	6	29911542	HLA-A
cg25637655	6:30789076:T:C	-0.0919754	8.84956e-05	0.0172244	0.880818	0.0133439	6	29911542	HLA-A
cg25637655	6:30790759:G:A	-0.0919754	8.84956e-05	0.0172244	0.880818	0.0133439	6	29911542	HLA-A
cg25637655	6:30790807:A:G	-0.0919754	8.84956e-05	0.0172244	0.880818	0.0133439	6	29911542	HLA-A
cg25637655	6:30792270:G:A	-0.0919754	8.84956e-05	0.0172244	0.880818	0.0133439	6	29911542	HLA-A
cg16805291	7:36130589:C:T	0.0385281	8.85118e-05	0.0172244	NA	NA	7	36022575
cg16805291	7:36132730:A:C	0.0385281	8.85118e-05	0.0172244	NA	NA	7	36022575
cg16805291	7:36135112:T:A	0.0385281	8.85118e-05	0.0172244	NA	NA	7	36022575
cg16805291	7:36135203:C:G	0.0385281	8.85118e-05	0.0172244	NA	NA	7	36022575
cg16805291	7:36141130:T:C	0.0385281	8.85118e-05	0.0172244	NA	NA	7	36022575
cg16805291	7:36147815:C:T	0.0385281	8.85118e-05	0.0172244	NA	NA	7	36022575
cg16805291	7:36149277:G:A	0.0385281	8.85118e-05	0.0172244	NA	NA	7	36022575
cg16805291	7:36149881:G:C	0.0385281	8.85118e-05	0.0172244	NA	NA	7	36022575
cg16805291	7:36150658:A:T	0.0385281	8.85118e-05	0.0172244	NA	NA	7	36022575
cg16805291	7:36150668:T:C	0.0385281	8.85118e-05	0.0172244	NA	NA	7	36022575
cg16805291	7:36153547:C:T	0.0385281	8.85118e-05	0.0172244	NA	NA	7	36022575
cg16805291	7:36155244:G:A	0.0385281	8.85118e-05	0.0172244	NA	NA	7	36022575
cg16805291	7:36156957:T:C	0.0385281	8.85118e-05	0.0172244	NA	NA	7	36022575
cg16805291	7:36161518:C:G	0.0385281	8.85118e-05	0.0172244	NA	NA	7	36022575
cg16805291	7:36161645:G:A	0.0385281	8.85118e-05	0.0172244	NA	NA	7	36022575
cg26816919	12:121487014:C:T	0.0224445	8.85707e-05	0.0172244	NA	NA	12	121477815	OASL;OASL;OASL
cg26816919	12:121487361:T:C	0.0224445	8.85707e-05	0.0172244	NA	NA	12	121477815	OASL;OASL;OASL
cg26816919	12:121487554:C:T	0.0224445	8.85707e-05	0.0172244	NA	NA	12	121477815	OASL;OASL;OASL
cg26816919	12:121487557:C:T	0.0224445	8.85707e-05	0.0172244	NA	NA	12	121477815	OASL;OASL;OASL
cg26816919	12:121487589:C:T	0.0224445	8.85707e-05	0.0172244	NA	NA	12	121477815	OASL;OASL;OASL
cg26816919	12:121487658:A:T	0.0224445	8.85707e-05	0.0172244	NA	NA	12	121477815	OASL;OASL;OASL
cg12798040	14:104095320:G:A	0.0332806	8.86172e-05	0.0172244	NA	NA	14	104171840	XRCC3;XRCC3;XRCC3
cg26002422	19:19614289:G:A	0.0156315	8.86383e-05	0.0172244	NA	NA	19	19488846
cg26002422	19:19615905:C:T	0.0156315	8.86383e-05	0.0172244	NA	NA	19	19488846
cg26002422	19:19617017:C:T	0.0156315	8.86383e-05	0.0172244	NA	NA	19	19488846
cg26002422	19:19621752:A:G	0.0156315	8.86383e-05	0.0172244	NA	NA	19	19488846
cg26002422	19:19621780:A:G	0.0156315	8.86383e-05	0.0172244	NA	NA	19	19488846
cg26002422	19:19626734:A:G	0.0156315	8.86383e-05	0.0172244	NA	NA	19	19488846
cg26002422	19:19626769:C:T	0.0156315	8.86383e-05	0.0172244	NA	NA	19	19488846
cg26002422	19:19626781:T:G	0.0156315	8.86383e-05	0.0172244	NA	NA	19	19488846
cg26002422	19:19627310:T:G	0.0156315	8.86383e-05	0.0172244	NA	NA	19	19488846
cg26002422	19:19627653:A:G	0.0156315	8.86383e-05	0.0172244	NA	NA	19	19488846
cg26002422	19:19628240:C:T	0.0156315	8.86383e-05	0.0172244	NA	NA	19	19488846
cg26002422	19:19630002:G:A	0.0156315	8.86383e-05	0.0172244	NA	NA	19	19488846
cg26002422	19:19630948:C:T	0.0156315	8.86383e-05	0.0172244	NA	NA	19	19488846
cg26002422	19:19632970:T:C	0.0156315	8.86383e-05	0.0172244	NA	NA	19	19488846
cg26002422	19:19633908:G:A	0.0156315	8.86383e-05	0.0172244	NA	NA	19	19488846
cg26002422	19:19636702:T:C	0.0156315	8.86383e-05	0.0172244	NA	NA	19	19488846
cg26002422	19:19637437:G:A	0.0156315	8.86383e-05	0.0172244	NA	NA	19	19488846
cg26002422	19:19637781:C:T	0.0156315	8.86383e-05	0.0172244	NA	NA	19	19488846
cg26002422	19:19638218:G:A	0.0156315	8.86383e-05	0.0172244	NA	NA	19	19488846
cg26002422	19:19638743:A:G	0.0156315	8.86383e-05	0.0172244	NA	NA	19	19488846
cg26002422	19:19639448:C:T	0.0156315	8.86383e-05	0.0172244	NA	NA	19	19488846
cg26002422	19:19642032:T:C	0.0156315	8.86383e-05	0.0172244	NA	NA	19	19488846
cg26002422	19:19643343:A:T	0.0156315	8.86383e-05	0.0172244	NA	NA	19	19488846
cg26002422	19:19643636:C:G	0.0156315	8.86383e-05	0.0172244	NA	NA	19	19488846
cg26002422	19:19643715:G:A	0.0156315	8.86383e-05	0.0172244	NA	NA	19	19488846
cg26002422	19:19644402:C:T	0.0156315	8.86383e-05	0.0172244	NA	NA	19	19488846
cg26002422	19:19645493:T:G	0.0156315	8.86383e-05	0.0172244	NA	NA	19	19488846
cg26002422	19:19645645:C:A	0.0156315	8.86383e-05	0.0172244	NA	NA	19	19488846
cg26002422	19:19647460:C:T	0.0156315	8.86383e-05	0.0172244	NA	NA	19	19488846
cg26002422	19:19648713:G:A	0.0156315	8.86383e-05	0.0172244	NA	NA	19	19488846
cg26002422	19:19649327:G:C	0.0156315	8.86383e-05	0.0172244	NA	NA	19	19488846
cg26002422	19:19649636:A:G	0.0156315	8.86383e-05	0.0172244	NA	NA	19	19488846
cg26002422	19:19651140:A:G	0.0156315	8.86383e-05	0.0172244	NA	NA	19	19488846
cg26002422	19:19652157:G:A	0.0156315	8.86383e-05	0.0172244	NA	NA	19	19488846
cg26002422	19:19652776:G:A	0.0156315	8.86383e-05	0.0172244	NA	NA	19	19488846
cg26002422	19:19652982:T:C	0.0156315	8.86383e-05	0.0172244	NA	NA	19	19488846
cg26002422	19:19654189:G:A	0.0156315	8.86383e-05	0.0172244	NA	NA	19	19488846
cg17096289	6:32026257:T:C	-0.070094	8.87226e-05	0.0172387	1.42428	9.97058e-11	6	31238788	HLA-C
cg17096289	6:32069806:G:C	-0.070094	8.87226e-05	0.0172387	1.42734	7.77113e-11	6	31238788	HLA-C
cg01517384	6:31329245:T:G	0.0556775	8.88056e-05	0.0172538	0.86632	0.00697038	6	31323856	HLA-B
cg25345365	11:114058962:A:G	0.0306839	8.88782e-05	0.0172657	NA	NA	11	114050114	ZBTB16;ZBTB16
cg25345365	11:114059486:A:G	0.0306839	8.88782e-05	0.0172657	NA	NA	11	114050114	ZBTB16;ZBTB16
cg02965712	1:77888823:G:A	-0.0151399	8.89799e-05	0.0172844	NA	NA	1	77746028
cg15331332	6:29740166:A:C	0.0353959	8.91728e-05	0.0173187	NA	NA	6	29692111	HLA-F;HLA-F;HLA-F
cg15331332	6:29742257:T:G	0.0353959	8.91728e-05	0.0173187	NA	NA	6	29692111	HLA-F;HLA-F;HLA-F
cg15331332	6:29744623:T:A	0.0353959	8.91728e-05	0.0173187	NA	NA	6	29692111	HLA-F;HLA-F;HLA-F
cg23923934	6:31247135:T:C	-0.0579259	8.92107e-05	0.017325	0.896645	0.0352467	6	31322914	HLA-B
cg09304470	18:76345813:A:G	0.0318595	8.93166e-05	0.0173445	NA	NA	18	76916901	ATP9B;ATP9B
cg17608381	6:29537975:G:A	-0.0954828	8.95566e-05	0.01739	NA	NA	6	29911550	HLA-A
cg17096289	6:31106893:A:G	0.0457285	8.95639e-05	0.0173904	NA	NA	6	31238788	HLA-C
cg24628310	3:52268866:T:C	-0.0149302	8.96053e-05	0.0173973	NA	NA	3	52813873	ITIH1;ITIH1;ITIH1;ITIH1
cg16853860	6:32358689:A:G	-0.0572911	8.96563e-05	0.0174019	1.47351	8.71239e-18	6	32823116	PSMB9;PSMB9;TAP1
cg16853860	6:32361821:C:T	-0.0572911	8.96563e-05	0.0174019	1.47351	8.71239e-18	6	32823116	PSMB9;PSMB9;TAP1
cg16853860	6:32363215:T:C	-0.0572911	8.96563e-05	0.0174019	1.47351	8.71239e-18	6	32823116	PSMB9;PSMB9;TAP1
cg16853860	6:32374595:A:G	-0.0572911	8.96563e-05	0.0174019	1.47399	8.44624e-18	6	32823116	PSMB9;PSMB9;TAP1
cg16853860	6:32375796:A:T	-0.0572911	8.96563e-05	0.0174019	1.47399	8.44624e-18	6	32823116	PSMB9;PSMB9;TAP1
cg00598235	4:17570063:T:A	-0.0218508	8.97556e-05	0.0174169	NA	NA	4	17580680	LAP3
cg00598235	4:17577329:A:G	-0.0218508	8.97556e-05	0.0174169	NA	NA	4	17580680	LAP3
cg00598235	4:17578253:G:A	-0.0218508	8.97556e-05	0.0174169	NA	NA	4	17580680	LAP3
cg00598235	4:17582051:G:A	-0.0218508	8.97556e-05	0.0174169	NA	NA	4	17580680	LAP3
cg10163895	1:151710038:T:C	0.0717126	8.98184e-05	0.017428	NA	NA	1	151712510
cg25998603	8:105684804:G:A	0.031891	8.99147e-05	0.0174424	NA	NA	8	105473114	DPYS
cg25998603	8:105685412:G:A	0.031891	8.99147e-05	0.0174424	NA	NA	8	105473114	DPYS
cg25998603	8:105687482:A:G	0.031891	8.99147e-05	0.0174424	NA	NA	8	105473114	DPYS
cg25998603	8:105687968:G:A	0.031891	8.99147e-05	0.0174424	NA	NA	8	105473114	DPYS
cg15273270	4:36369441:A:G	0.0316622	8.99382e-05	0.0174459	NA	NA	4	36324571	DTHD1;DTHD1
cg10734665	15:26430923:G:A	-0.0416675	9.00291e-05	0.0174466	NA	NA	15	26107410	ATP10A
cg10734665	15:26430925:A:G	-0.0416675	9.00291e-05	0.0174466	NA	NA	15	26107410	ATP10A
cg10734665	15:26430962:C:T	-0.0416675	9.00291e-05	0.0174466	NA	NA	15	26107410	ATP10A
cg10734665	15:26431162:G:A	-0.0416675	9.00291e-05	0.0174466	NA	NA	15	26107410	ATP10A
cg13155430	21:43397095:A:C	-0.111646	9.00463e-05	0.0174466	NA	NA	21	42795929	MX1
cg13155430	21:43398370:A:G	-0.111646	9.00463e-05	0.0174466	NA	NA	21	42795929	MX1
cg13155430	21:43398752:A:T	-0.111646	9.00463e-05	0.0174466	NA	NA	21	42795929	MX1
cg13155430	21:43398765:C:T	-0.111646	9.00463e-05	0.0174466	NA	NA	21	42795929	MX1
cg13155430	21:43399344:A:T	-0.111646	9.00463e-05	0.0174466	NA	NA	21	42795929	MX1
cg13155430	21:43400609:C:T	-0.111646	9.00463e-05	0.0174466	NA	NA	21	42795929	MX1
cg23892836	6:29690056:C:T	0.0341148	9.0059e-05	0.0174466	NA	NA	6	29692085	HLA-F;HLA-F;HLA-F
cg22226398	1:235254623:T:C	-0.018545	9.0061e-05	0.0174466	NA	NA	1	235295459	RBM34;RBM34
cg20989454	11:609888:T:C	0.0170364	9.00763e-05	0.0174466	0.858372	5.10184e-05	11	613478	IRF7;IRF7;IRF7
cg23923934	6:31290212:G:T	0.0674757	9.01023e-05	0.0174466	NA	NA	6	31322914	HLA-B
cg23923934	6:31290971:T:G	0.0674757	9.01023e-05	0.0174466	NA	NA	6	31322914	HLA-B
cg23923934	6:31302168:A:G	0.0674757	9.01023e-05	0.0174466	NA	NA	6	31322914	HLA-B
cg23923934	6:31302525:A:G	0.0674757	9.01023e-05	0.0174466	NA	NA	6	31322914	HLA-B
cg23923934	6:31312044:G:A	0.0674757	9.01023e-05	0.0174466	NA	NA	6	31322914	HLA-B
cg23923934	6:31313906:A:G	0.0674757	9.01023e-05	0.0174466	NA	NA	6	31322914	HLA-B
cg23923934	6:31314243:G:T	0.0674757	9.01023e-05	0.0174466	NA	NA	6	31322914	HLA-B
cg23923934	6:31314313:C:T	0.0674757	9.01023e-05	0.0174466	NA	NA	6	31322914	HLA-B
cg23923934	6:31314347:A:C	0.0674757	9.01023e-05	0.0174466	NA	NA	6	31322914	HLA-B
cg23923934	6:31314588:T:C	0.0674757	9.01023e-05	0.0174466	NA	NA	6	31322914	HLA-B
cg23923934	6:31315425:T:C	0.0674757	9.01023e-05	0.0174466	NA	NA	6	31322914	HLA-B
cg23923934	6:31315540:A:G	0.0674757	9.01023e-05	0.0174466	NA	NA	6	31322914	HLA-B
cg23923934	6:31316481:T:C	0.0674757	9.01023e-05	0.0174466	NA	NA	6	31322914	HLA-B
cg23923934	6:31317514:C:A	0.0674757	9.01023e-05	0.0174466	NA	NA	6	31322914	HLA-B
cg23923934	6:31318303:C:T	0.0674757	9.01023e-05	0.0174466	NA	NA	6	31322914	HLA-B
cg23923934	6:31319907:C:T	0.0674757	9.01023e-05	0.0174466	NA	NA	6	31322914	HLA-B
cg07596065	22:51029091:G:C	-0.016898	9.02511e-05	0.0174744	NA	NA	22	50984393
cg24351901	6:29831983:C:A	0.0219852	9.02637e-05	0.0174757	NA	NA	6	29692092	HLA-F;HLA-F;HLA-F
cg15946524	2:47616087:T:C	0.0308102	9.02791e-05	0.0174777	NA	NA	2	47714346
cg16853860	6:32978997:C:T	0.0588905	9.04787e-05	0.0175152	NA	NA	6	32823116	PSMB9;PSMB9;TAP1
cg17608381	6:29761470:T:C	0.122711	9.05373e-05	0.0175255	NA	NA	6	29911550	HLA-A
cg03879629	3:46006158:A:G	-0.0375848	9.05722e-05	0.0175301	NA	NA	3	46152446
cg03879629	3:46006285:C:T	-0.0375848	9.05722e-05	0.0175301	NA	NA	3	46152446
cg00320269	17:1437278:C:T	-0.0273348	9.08429e-05	0.0175803	NA	NA	17	437835	VPS53;VPS53
cg16853860	6:32853042:C:A	-0.0715517	9.0848e-05	0.0175803	0.837092	0.0024212	6	32823116	PSMB9;PSMB9;TAP1
cg26392102	6:31449213:A:T	0.038908	9.08482e-05	0.0175803	NA	NA	6	31238751	HLA-C
cg16853860	6:32913246:C:T	-0.0602439	9.09339e-05	0.0175958	1.30341	9.31623e-07	6	32823116	PSMB9;PSMB9;TAP1
cg26392102	6:31271921:C:T	0.0340101	9.10298e-05	0.0176133	0.842275	0.00137462	6	31238751	HLA-C
cg25753291	5:108948513:C:A	-0.0304437	9.11313e-05	0.0176318	NA	NA	5	108723938	PJA2
cg27529346	6:31319489:C:T	-0.0307119	9.11632e-05	0.0176369	0.81373	1.59725e-07	6	31322926	HLA-B
cg25843003	6:31414731:C:T	0.0281407	9.1202e-05	0.0176423	1.15975	3.76327e-05	6	31431312	HCP5
cg25843003	6:31414906:G:T	0.0281407	9.1202e-05	0.0176423	1.15975	3.76327e-05	6	31431312	HCP5
cg09888648	8:143534777:T:C	0.0223093	9.14757e-05	0.0176941	NA	NA	8	143456215	TSNARE1;TSNARE1
cg27397830	11:60663629:A:G	-0.0130493	9.14915e-05	0.0176961	NA	NA	11	60679809
cg22987546	4:38071911:T:C	0.0184103	9.15102e-05	0.0176986	NA	NA	4	38080474	TBC1D1;TBC1D1
cg08738516	10:126298185:T:G	0.0146213	9.15752e-05	0.017709	NA	NA	10	126408016	FAM53B
cg08738516	10:126298346:T:A	0.0146213	9.15752e-05	0.017709	NA	NA	10	126408016	FAM53B
cg01517384	6:31313733:T:C	-0.0377733	9.16119e-05	0.017715	1.31043	1.07958e-13	6	31323856	HLA-B
cg27529346	6:31329494:C:T	-0.0273353	9.16896e-05	0.017729	0.92629	0.0343274	6	31322926	HLA-B
cg03425812	15:45964038:A:G	0.0971568	9.17959e-05	0.0177474	NA	NA	15	45005363	B2M
cg03425812	15:45967707:C:T	0.0971568	9.17959e-05	0.0177474	NA	NA	15	45005363	B2M
cg06064964	20:62237125:T:C	0.0201663	9.19281e-05	0.017761	NA	NA	20	62199181	PRIC285;PRIC285
cg06064964	20:62241714:A:G	0.0201663	9.19281e-05	0.017761	NA	NA	20	62199181	PRIC285;PRIC285
cg06064964	20:62251558:G:A	0.0201663	9.19281e-05	0.017761	NA	NA	20	62199181	PRIC285;PRIC285
cg06064964	20:62251641:T:A	0.0201663	9.19281e-05	0.017761	NA	NA	20	62199181	PRIC285;PRIC285
cg06064964	20:62251882:C:T	0.0201663	9.19281e-05	0.017761	NA	NA	20	62199181	PRIC285;PRIC285
cg06064964	20:62252139:T:G	0.0201663	9.19281e-05	0.017761	NA	NA	20	62199181	PRIC285;PRIC285
cg06064964	20:62254918:G:A	0.0201663	9.19281e-05	0.017761	NA	NA	20	62199181	PRIC285;PRIC285
cg06064964	20:62256306:G:A	0.0201663	9.19281e-05	0.017761	NA	NA	20	62199181	PRIC285;PRIC285
cg06064964	20:62259368:G:T	0.0201663	9.19281e-05	0.017761	NA	NA	20	62199181	PRIC285;PRIC285
cg06064964	20:62261859:C:T	0.0201663	9.19281e-05	0.017761	NA	NA	20	62199181	PRIC285;PRIC285
cg06064964	20:62262139:G:A	0.0201663	9.19281e-05	0.017761	NA	NA	20	62199181	PRIC285;PRIC285
cg01517384	6:31542308:T:C	0.0492496	9.20029e-05	0.0177743	0.823547	3.66419e-06	6	31323856	HLA-B
cg00598235	4:17561139:G:A	-0.0224192	9.20261e-05	0.0177777	NA	NA	4	17580680	LAP3
cg04816140	9:92745240:T:C	-0.01964	9.21784e-05	0.0178049	NA	NA	9	92763384
cg04816140	9:92750444:T:C	-0.01964	9.21784e-05	0.0178049	NA	NA	9	92763384
cg26709300	16:30134679:C:T	-0.0233334	9.23022e-05	0.0178278	NA	NA	16	30106682	YPEL3;YPEL3
cg13272096	13:43397803:G:C	-0.045588	9.23276e-05	0.0178291	NA	NA	13	43294689
cg13272096	13:43398173:A:T	-0.045588	9.23276e-05	0.0178291	NA	NA	13	43294689
cg13272096	13:43399245:A:G	-0.045588	9.23276e-05	0.0178291	NA	NA	13	43294689
cg15831217	14:79590792:G:C	0.0205775	9.23451e-05	0.0178291	NA	NA	14	79542386	NRXN3;NRXN3
cg15831217	14:79591558:A:T	0.0205775	9.23451e-05	0.0178291	NA	NA	14	79542386	NRXN3;NRXN3
cg12110437	8:144090238:C:A	-0.0449077	9.23485e-05	0.0178291	NA	NA	8	144098888	LY6E;LY6E;LOC100133669
cg12110437	8:144090688:C:T	-0.0449077	9.23485e-05	0.0178291	NA	NA	8	144098888	LY6E;LY6E;LOC100133669
cg08585593	22:51068815:A:C	-0.0247737	9.24693e-05	0.0178513	NA	NA	22	50966077	TYMP;TYMP;TYMP;TYMP;TYMP;SCO2
cg07596065	22:51034177:G:A	-0.0171457	9.25175e-05	0.0178573	NA	NA	22	50984393
cg07596065	22:51034867:T:C	-0.0171457	9.25175e-05	0.0178573	NA	NA	22	50984393
cg07596065	22:51034961:C:T	-0.0171457	9.25175e-05	0.0178573	NA	NA	22	50984393
cg15174565	15:101707820:G:T	0.0258235	9.25268e-05	0.017858	NA	NA	15	101728234	CHSY1
cg22199238	11:454980:A:G	0.0213977	9.26208e-05	0.0178729	0.877826	0.000358507	11	613857	IRF7;IRF7;IRF7;IRF7;IRF7;IRF7
cg22199238	11:472324:T:C	0.0213977	9.26208e-05	0.0178729	0.867881	9.76419e-05	11	613857	IRF7;IRF7;IRF7;IRF7;IRF7;IRF7
cg22199238	11:472997:T:C	0.0213977	9.26208e-05	0.0178729	0.869152	0.000114812	11	613857	IRF7;IRF7;IRF7;IRF7;IRF7;IRF7
cg17096289	6:31265314:T:C	0.0465738	9.26877e-05	0.0178847	0.912394	0.0117498	6	31238788	HLA-C
cg22269164	1:160302444:G:A	-0.0187284	9.27331e-05	0.0178858	NA	NA	1	160230671	DCAF8;DCAF8;DCAF8;DCAF8;DCAF8
cg22269164	1:160307676:C:T	-0.0187284	9.27331e-05	0.0178858	NA	NA	1	160230671	DCAF8;DCAF8;DCAF8;DCAF8;DCAF8
cg22269164	1:160308970:C:T	-0.0187284	9.27331e-05	0.0178858	NA	NA	1	160230671	DCAF8;DCAF8;DCAF8;DCAF8;DCAF8
cg22269164	1:160309509:T:A	-0.0187284	9.27331e-05	0.0178858	NA	NA	1	160230671	DCAF8;DCAF8;DCAF8;DCAF8;DCAF8
cg22269164	1:160309664:T:G	-0.0187284	9.27331e-05	0.0178858	NA	NA	1	160230671	DCAF8;DCAF8;DCAF8;DCAF8;DCAF8
cg22269164	1:160310363:A:G	-0.0187284	9.27331e-05	0.0178858	NA	NA	1	160230671	DCAF8;DCAF8;DCAF8;DCAF8;DCAF8
cg22269164	1:160312265:T:G	-0.0187284	9.27331e-05	0.0178858	NA	NA	1	160230671	DCAF8;DCAF8;DCAF8;DCAF8;DCAF8
cg01517384	6:31515340:T:A	-0.0399308	9.27623e-05	0.0178904	1.11393	0.00342414	6	31323856	HLA-B
cg13785019	11:9172847:T:G	0.0254705	9.28447e-05	0.0179052	NA	NA	11	9365716
cg22432956	2:43364326:C:T	0.0394015	9.28799e-05	0.0179109	NA	NA	2	43364319
cg00598235	4:17565713:G:A	-0.0224486	9.30596e-05	0.017932	NA	NA	4	17580680	LAP3
cg00598235	4:17566221:G:T	-0.0224486	9.30596e-05	0.017932	NA	NA	4	17580680	LAP3
cg12588917	6:29940943:T:C	0.0400803	9.30746e-05	0.017932	0.914913	0.0242692	6	29692082	HLA-F;HLA-F;HLA-F
cg12588917	6:29942045:G:T	0.0400803	9.30746e-05	0.017932	0.914088	0.0230922	6	29692082	HLA-F;HLA-F;HLA-F
cg12588917	6:29942051:T:A	0.0400803	9.30746e-05	0.017932	0.914088	0.0230922	6	29692082	HLA-F;HLA-F;HLA-F
cg12588917	6:29942083:C:T	0.0400803	9.30746e-05	0.017932	0.914639	0.0238875	6	29692082	HLA-F;HLA-F;HLA-F
cg12588917	6:29942205:G:A	0.0400803	9.30746e-05	0.017932	0.914639	0.0238875	6	29692082	HLA-F;HLA-F;HLA-F
cg12588917	6:29942384:T:C	0.0400803	9.30746e-05	0.017932	0.914639	0.0238875	6	29692082	HLA-F;HLA-F;HLA-F
cg12588917	6:29942386:T:G	0.0400803	9.30746e-05	0.017932	0.914639	0.0238875	6	29692082	HLA-F;HLA-F;HLA-F
cg12588917	6:29942448:G:C	0.0400803	9.30746e-05	0.017932	0.914639	0.0238875	6	29692082	HLA-F;HLA-F;HLA-F
cg12588917	6:29942639:A:G	0.0400803	9.30746e-05	0.017932	0.914639	0.0238875	6	29692082	HLA-F;HLA-F;HLA-F
cg12588917	6:29942842:C:A	0.0400803	9.30746e-05	0.017932	0.913503	0.0220578	6	29692082	HLA-F;HLA-F;HLA-F
cg12588917	6:29943067:G:A	0.0400803	9.30746e-05	0.017932	0.913503	0.0220578	6	29692082	HLA-F;HLA-F;HLA-F
cg12588917	6:29943178:A:G	0.0400803	9.30746e-05	0.017932	0.913503	0.0220578	6	29692082	HLA-F;HLA-F;HLA-F
cg12588917	6:29943281:G:A	0.0400803	9.30746e-05	0.017932	0.913503	0.0220578	6	29692082	HLA-F;HLA-F;HLA-F
cg07862320	16:57387682:C:A	-0.027653	9.31106e-05	0.0179356	1.12444	0.0117398	16	57024770
cg07862320	16:57388018:A:G	-0.027653	9.31106e-05	0.0179356	1.12444	0.0117398	16	57024770
cg07862320	16:57388590:T:A	-0.027653	9.31106e-05	0.0179356	1.12444	0.0117398	16	57024770
cg08894462	14:75845705:G:A	0.0242637	9.31842e-05	0.0179476	NA	NA	14	75587580	NEK9
cg08894462	14:75853405:G:A	0.0242637	9.31842e-05	0.0179476	NA	NA	14	75587580	NEK9
cg13045500	17:30028563:T:A	0.0392792	9.32594e-05	0.0179588	NA	NA	17	30455761
cg13045500	17:30029825:C:T	0.0392792	9.32594e-05	0.0179588	NA	NA	17	30455761
cg13045500	17:30031693:C:T	0.0392792	9.32594e-05	0.0179588	NA	NA	17	30455761
cg23892836	6:29878190:T:C	-0.0314611	9.33857e-05	0.017982	1.24236	3.4835e-06	6	29692085	HLA-F;HLA-F;HLA-F
cg21123446	22:42773732:T:G	-0.0145346	9.34662e-05	0.0179964	NA	NA	22	43356001	PACSIN2;PACSIN2
cg04318494	11:64753312:C:T	-0.0138717	9.35144e-05	0.0180046	NA	NA	11	64640770	EHD1;EHD1;EHD1
cg01517384	6:31239999:A:T	0.0718406	9.35631e-05	0.0180129	0.868068	0.0343063	6	31323856	HLA-B
cg23018755	17:79018379:C:T	0.0204333	9.35702e-05	0.0180132	0.917911	0.0272069	17	79881529	MAFG;MAFG
cg01517384	6:31262924:C:T	0.0470454	9.36635e-05	0.0180256	NA	NA	6	31323856	HLA-B
cg01517384	6:31263216:G:A	0.0470454	9.36635e-05	0.0180256	NA	NA	6	31323856	HLA-B
cg01517384	6:31263297:G:A	0.0470454	9.36635e-05	0.0180256	NA	NA	6	31323856	HLA-B
cg01517384	6:31263475:T:G	0.0470454	9.36635e-05	0.0180256	NA	NA	6	31323856	HLA-B
cg01517384	6:31263911:C:T	0.0470454	9.36635e-05	0.0180256	NA	NA	6	31323856	HLA-B
cg23892836	6:29909376:C:A	-0.0270086	9.36833e-05	0.0180273	1.15196	4.48679e-05	6	29692085	HLA-F;HLA-F;HLA-F
cg23892836	6:29909616:T:C	-0.0270086	9.36833e-05	0.0180273	1.15636	2.76861e-05	6	29692085	HLA-F;HLA-F;HLA-F
cg23923934	6:30993866:A:T	-0.057532	9.38195e-05	0.0180524	0.876697	0.00797496	6	31322914	HLA-B
cg20033981	13:41388574:G:C	0.0215552	9.39453e-05	0.0180744	NA	NA	13	41590153	ELF1
cg20033981	13:41390690:A:G	0.0215552	9.39453e-05	0.0180744	NA	NA	13	41590153	ELF1
cg07596065	22:51022117:C:A	-0.0169623	9.40134e-05	0.0180853	NA	NA	22	50984393
cg07596065	22:51022862:A:G	-0.0169623	9.40134e-05	0.0180853	NA	NA	22	50984393
cg17096289	6:32102305:T:C	-0.067094	9.40263e-05	0.0180866	1.37657	1.70863e-09	6	31238788	HLA-C
cg02408464	11:103664409:C:T	-0.0273114	9.41494e-05	0.0181092	NA	NA	11	103746841
cg10163895	1:151706366:A:T	0.0719005	9.43826e-05	0.0181485	NA	NA	1	151712510
cg10163895	1:151712201:C:G	0.0719005	9.43826e-05	0.0181485	NA	NA	1	151712510
cg10163895	1:151712488:A:G	0.0719005	9.43826e-05	0.0181485	NA	NA	1	151712510
cg10163895	1:151721270:A:G	0.0719005	9.43826e-05	0.0181485	NA	NA	1	151712510
cg10163895	1:151723782:C:T	0.0719005	9.43826e-05	0.0181485	NA	NA	1	151712510
cg03063413	15:26006604:C:T	0.0162937	9.4482e-05	0.0181658	NA	NA	15	25965140	ATP10A
cg10552523	11:434659:G:A	0.0387826	9.44838e-05	0.0181658	NA	NA	11	313478	IFITM1
cg08309069	6:31321479:A:G	-0.0580502	9.4536e-05	0.0181736	0.802045	1.08992e-05	6	31240651	HLA-C
cg08309069	6:31321501:A:G	-0.0580502	9.4536e-05	0.0181736	0.80357	1.29939e-05	6	31240651	HLA-C
cg23533285	6:31321578:A:G	0.0232377	9.45626e-05	0.0181776	NA	NA	6	31322348	HLA-B
cg15331332	6:29922391:T:C	-0.0312975	9.46565e-05	0.0181946	1.14967	5.55082e-05	6	29692111	HLA-F;HLA-F;HLA-F
cg24351901	6:29899147:G:A	0.0218115	9.46778e-05	0.0181975	0.904119	0.004161	6	29692092	HLA-F;HLA-F;HLA-F
cg17096289	6:31001781:C:T	0.054758	9.47232e-05	0.0182052	0.903672	0.0139992	6	31238788	HLA-C
cg24628310	3:52824095:T:G	-0.0151446	9.47589e-05	0.0182087	NA	NA	3	52813873	ITIH1;ITIH1;ITIH1;ITIH1
cg24628310	3:52826707:G:A	-0.0151446	9.47589e-05	0.0182087	NA	NA	3	52813873	ITIH1;ITIH1;ITIH1;ITIH1
cg24628310	3:52828628:C:T	-0.0151446	9.47589e-05	0.0182087	NA	NA	3	52813873	ITIH1;ITIH1;ITIH1;ITIH1
cg21123446	22:42815358:G:A	-0.0143468	9.47705e-05	0.018209	NA	NA	22	43356001	PACSIN2;PACSIN2
cg06096336	2:231980777:A:G	0.0283393	9.4772e-05	0.018209	NA	NA	2	231989800	PSMD1;HTR2B;HTR2B
cg24351901	6:30370588:A:C	0.0223641	9.48931e-05	0.0182226	0.920997	0.0249589	6	29692092	HLA-F;HLA-F;HLA-F
cg24351901	6:30371804:G:C	0.0223641	9.48931e-05	0.0182226	0.921412	0.0257653	6	29692092	HLA-F;HLA-F;HLA-F
cg24351901	6:30372345:C:G	0.0223641	9.48931e-05	0.0182226	0.920919	0.0248589	6	29692092	HLA-F;HLA-F;HLA-F
cg24351901	6:30372570:G:A	0.0223641	9.48931e-05	0.0182226	0.921412	0.0257653	6	29692092	HLA-F;HLA-F;HLA-F
cg24351901	6:30372778:T:C	0.0223641	9.48931e-05	0.0182226	0.921412	0.0257653	6	29692092	HLA-F;HLA-F;HLA-F
cg24351901	6:30373484:G:A	0.0223641	9.48931e-05	0.0182226	0.921412	0.0257653	6	29692092	HLA-F;HLA-F;HLA-F
cg24351901	6:30374161:T:G	0.0223641	9.48931e-05	0.0182226	0.920769	0.0245235	6	29692092	HLA-F;HLA-F;HLA-F
cg25317210	6:37486080:A:T	0.0266595	9.48948e-05	0.0182226	NA	NA	6	37455869	CCDC167
cg25317210	6:37488001:C:A	0.0266595	9.48948e-05	0.0182226	NA	NA	6	37455869	CCDC167
cg14374463	15:81237906:C:T	-0.0199248	9.49089e-05	0.0182241	NA	NA	15	81590933	IL16;IL16;IL16
cg11946459	6:29318465:T:C	-0.09917	9.49139e-05	0.0182241	NA	NA	6	29911558	HLA-A
cg20701305	4:26865874:C:T	-0.0333231	9.49305e-05	0.0182261	0.923742	0.0325706	4	26875055	STIM2;STIM2;STIM2
cg00598235	4:17694916:A:G	-0.0206071	9.50388e-05	0.0182458	NA	NA	4	17580680	LAP3
cg25753291	5:108856295:C:A	-0.0247993	9.5158e-05	0.0182676	NA	NA	5	108723938	PJA2
cg23892836	6:29922391:T:C	-0.0266522	9.54162e-05	0.018316	1.14967	5.55082e-05	6	29692085	HLA-F;HLA-F;HLA-F
cg27529346	6:31354182:T:C	-0.0339689	9.5513e-05	0.018329	NA	NA	6	31322926	HLA-B
cg27529346	6:31361974:T:C	-0.0339689	9.5513e-05	0.018329	NA	NA	6	31322926	HLA-B
cg27529346	6:31364790:C:T	-0.0339689	9.5513e-05	0.018329	NA	NA	6	31322926	HLA-B
cg27529346	6:31367989:C:A	-0.0339689	9.5513e-05	0.018329	NA	NA	6	31322926	HLA-B
cg27529346	6:31369185:G:A	-0.0339689	9.5513e-05	0.018329	NA	NA	6	31322926	HLA-B
cg05432003	11:827440:C:T	-0.0443062	9.56538e-05	0.0183549	NA	NA	11	312518	IFITM1
cg17096289	6:31146403:C:T	0.060844	9.57295e-05	0.0183684	0.803339	8.69146e-07	6	31238788	HLA-C
cg12588917	6:29893195:A:G	0.0337762	9.57721e-05	0.0183754	0.896912	0.00170755	6	29692082	HLA-F;HLA-F;HLA-F
cg24351901	6:30205991:T:C	0.0243912	9.58122e-05	0.018382	NA	NA	6	29692092	HLA-F;HLA-F;HLA-F
cg21123446	22:42850301:T:C	-0.0150087	9.58523e-05	0.0183886	NA	NA	22	43356001	PACSIN2;PACSIN2
cg26392102	6:31107317:C:T	-0.0190048	9.58783e-05	0.0183925	1.22821	3.4545e-08	6	31238751	HLA-C
cg12588917	6:29906691:A:G	-0.0337924	9.59638e-05	0.0184077	1.14826	5.92252e-05	6	29692082	HLA-F;HLA-F;HLA-F
cg16011033	2:37223346:G:A	0.031633	9.60826e-05	0.0184294	NA	NA	2	37594079	QPCT
cg12588917	6:29933881:T:A	0.0356578	9.61354e-05	0.0184384	NA	NA	6	29692082	HLA-F;HLA-F;HLA-F
cg15331332	6:29700519:C:T	0.0414176	9.62104e-05	0.0184505	NA	NA	6	29692111	HLA-F;HLA-F;HLA-F
cg15331332	6:29700820:G:T	0.0414176	9.62104e-05	0.0184505	NA	NA	6	29692111	HLA-F;HLA-F;HLA-F
cg13007871	6:30430482:G:C	0.0246851	9.63612e-05	0.0184784	NA	NA	6	30458519	HLA-E
cg03879629	3:46189924:C:T	0.064563	9.6669e-05	0.0185081	NA	NA	3	46152446
cg03879629	3:46194769:G:A	0.064563	9.6669e-05	0.0185081	NA	NA	3	46152446
cg03879629	3:46195402:C:T	0.064563	9.6669e-05	0.0185081	1.13302	0.0488585	3	46152446
cg03879629	3:46195881:A:G	0.064563	9.6669e-05	0.0185081	1.14934	0.0267772	3	46152446
cg03879629	3:46197286:C:T	0.064563	9.6669e-05	0.0185081	1.13298	0.049544	3	46152446
cg03879629	3:46198071:G:A	0.064563	9.6669e-05	0.0185081	1.13298	0.049544	3	46152446
cg03879629	3:46198173:T:A	0.064563	9.6669e-05	0.0185081	1.13298	0.049544	3	46152446
cg03879629	3:46198376:A:C	0.064563	9.6669e-05	0.0185081	1.13298	0.049544	3	46152446
cg03879629	3:46199680:G:C	0.064563	9.6669e-05	0.0185081	1.14956	0.0244267	3	46152446
cg03879629	3:46200860:T:C	0.064563	9.6669e-05	0.0185081	1.14956	0.0244267	3	46152446
cg03879629	3:46200925:T:A	0.064563	9.6669e-05	0.0185081	1.14959	0.0245936	3	46152446
cg03879629	3:46200926:G:C	0.064563	9.6669e-05	0.0185081	1.14959	0.0245936	3	46152446
cg03879629	3:46201875:C:G	0.064563	9.6669e-05	0.0185081	NA	NA	3	46152446
cg03879629	3:46202212:G:A	0.064563	9.6669e-05	0.0185081	NA	NA	3	46152446
cg03879629	3:46202237:C:T	0.064563	9.6669e-05	0.0185081	NA	NA	3	46152446
cg03879629	3:46202238:A:G	0.064563	9.6669e-05	0.0185081	NA	NA	3	46152446
cg03879629	3:46202778:T:C	0.064563	9.6669e-05	0.0185081	NA	NA	3	46152446
cg03879629	3:46204379:C:T	0.064563	9.6669e-05	0.0185081	1.13394	0.0478279	3	46152446
cg03879629	3:46206999:G:T	0.064563	9.6669e-05	0.0185081	1.13394	0.0478279	3	46152446
cg03879629	3:46208783:T:C	0.064563	9.6669e-05	0.0185081	1.13394	0.0478279	3	46152446
cg03879629	3:46208858:T:C	0.064563	9.6669e-05	0.0185081	1.15605	0.0194249	3	46152446
cg03879629	3:46210512:G:T	0.064563	9.6669e-05	0.0185081	1.13394	0.0478279	3	46152446
cg03879629	3:46211060:G:A	0.064563	9.6669e-05	0.0185081	NA	NA	3	46152446
cg03879629	3:46213594:A:G	0.064563	9.6669e-05	0.0185081	1.13394	0.0478279	3	46152446
cg03879629	3:46215107:G:A	0.064563	9.6669e-05	0.0185081	1.15806	0.0180514	3	46152446
cg03879629	3:46215710:C:T	0.064563	9.6669e-05	0.0185081	1.15596	0.019484	3	46152446
cg07862320	16:57395488:T:C	-0.027462	9.67322e-05	0.018518	1.11803	0.0166275	16	57024770
cg07862320	16:57399502:T:A	-0.027462	9.67322e-05	0.018518	1.11966	0.0151622	16	57024770
cg17608381	6:29842977:C:T	0.0663852	9.68516e-05	0.0185397	0.920781	0.0270502	6	29911550	HLA-A
cg01517384	6:31515799:G:A	-0.0394013	9.70361e-05	0.0185717	1.13393	0.000562579	6	31323856	HLA-B
cg01517384	6:31521903:G:T	-0.0394013	9.70361e-05	0.0185717	1.13449	0.000538168	6	31323856	HLA-B
cg01517384	6:31532564:G:A	-0.0394013	9.70361e-05	0.0185717	1.12942	0.000844685	6	31323856	HLA-B
cg17096289	6:31109882:G:T	0.045599	9.72317e-05	0.0186057	NA	NA	6	31238788	HLA-C
cg17096289	6:31111675:C:A	0.045599	9.72317e-05	0.0186057	NA	NA	6	31238788	HLA-C
cg17096289	6:31112075:G:A	0.045599	9.72317e-05	0.0186057	NA	NA	6	31238788	HLA-C
cg13092901	22:50998973:A:C	-0.012193	9.75141e-05	0.0186586	NA	NA	22	50965373	TYMP;SCO2;SCO2;TYMP;TYMP;SCO2;SCO2
cg24351901	6:29931905:G:C	0.0215303	9.75326e-05	0.018661	0.889778	0.00118619	6	29692092	HLA-F;HLA-F;HLA-F
cg01517384	6:31221914:C:T	-0.0371739	9.76493e-05	0.0186822	NA	NA	6	31323856	HLA-B
cg01517384	6:31301732:T:C	0.084048	9.77021e-05	0.0186869	NA	NA	6	31323856	HLA-B
cg01517384	6:31311862:G:C	0.084048	9.77021e-05	0.0186869	NA	NA	6	31323856	HLA-B
cg01517384	6:31314095:C:T	0.084048	9.77021e-05	0.0186869	0.866206	0.0485201	6	31323856	HLA-B
cg08585593	22:51055900:C:T	-0.025138	9.77031e-05	0.0186869	NA	NA	22	50966077	TYMP;TYMP;TYMP;TYMP;TYMP;SCO2
cg08585593	22:51059118:G:T	-0.025138	9.77031e-05	0.0186869	NA	NA	22	50966077	TYMP;TYMP;TYMP;TYMP;TYMP;SCO2
cg03879629	3:46123333:A:C	0.050217	9.80794e-05	0.0187577	NA	NA	3	46152446
cg16680942	17:39135205:A:G	-0.0154397	9.81679e-05	0.0187701	NA	NA	17	38500161	RARA-AS1;RARA;RARA;RARA;RARA
cg16680942	17:39137297:C:T	-0.0154397	9.81679e-05	0.0187701	NA	NA	17	38500161	RARA-AS1;RARA;RARA;RARA;RARA
cg16680942	17:39139256:A:T	-0.0154397	9.81679e-05	0.0187701	NA	NA	17	38500161	RARA-AS1;RARA;RARA;RARA;RARA
cg16680942	17:39141490:G:A	-0.0154397	9.81679e-05	0.0187701	NA	NA	17	38500161	RARA-AS1;RARA;RARA;RARA;RARA
cg17096289	6:31247815:C:T	-0.070888	9.81739e-05	0.0187701	0.874904	0.0125348	6	31238788	HLA-C
cg16853860	6:32715943:A:G	-0.0479096	9.84179e-05	0.0188088	1.26963	8.69822e-09	6	32823116	PSMB9;PSMB9;TAP1
cg16853860	6:32722243:G:T	-0.0479096	9.84179e-05	0.0188088	1.24939	7.84008e-08	6	32823116	PSMB9;PSMB9;TAP1
cg16853860	6:32722754:G:A	-0.0479096	9.84179e-05	0.0188088	1.24939	7.84008e-08	6	32823116	PSMB9;PSMB9;TAP1
cg16853860	6:32723233:G:C	-0.0479096	9.84179e-05	0.0188088	1.24911	7.96133e-08	6	32823116	PSMB9;PSMB9;TAP1
cg16853860	6:32725832:A:G	-0.0479096	9.84179e-05	0.0188088	1.24911	7.96133e-08	6	32823116	PSMB9;PSMB9;TAP1
cg16853860	6:32730835:C:T	-0.0479096	9.84179e-05	0.0188088	1.25109	6.76061e-08	6	32823116	PSMB9;PSMB9;TAP1
cg16853860	6:32731313:T:A	-0.0479096	9.84179e-05	0.0188088	1.2504	7.07601e-08	6	32823116	PSMB9;PSMB9;TAP1
cg02622254	2:175680428:C:T	0.0131095	9.85229e-05	0.0188277	NA	NA	2	175895436
cg05773425	1:16720112:T:C	-0.0220018	9.86021e-05	0.0188417	NA	NA	1	16644480	FBXO42
cg17096289	6:31100275:G:C	0.0722925	9.88276e-05	0.0188836	NA	NA	6	31238788	HLA-C
cg08309069	6:31319264:C:T	-0.0611528	9.88463e-05	0.0188861	NA	NA	6	31240651	HLA-C
cg02622254	2:175708304:C:G	0.0129043	9.88601e-05	0.0188876	NA	NA	2	175895436
cg08309069	6:31255762:A:C	-0.0757229	9.89912e-05	0.0189114	0.872011	0.0264235	6	31240651	HLA-C
cg27486585	6:30627216:T:C	-0.0207564	9.91596e-05	0.0189413	1.18602	4.44075e-06	6	30459595	HLA-E
cg27486585	6:30628252:G:A	-0.0207564	9.91596e-05	0.0189413	1.18765	3.71856e-06	6	30459595	HLA-E
cg12013713	7:139745791:G:A	0.0375605	9.91792e-05	0.0189417	NA	NA	7	139760671	PARP12
cg03879629	3:46010861:T:A	-0.0364323	9.92273e-05	0.0189417	NA	NA	3	46152446
cg03879629	3:46013621:T:A	-0.0364323	9.92273e-05	0.0189417	NA	NA	3	46152446
cg03879629	3:46016464:G:A	-0.0364323	9.92273e-05	0.0189417	NA	NA	3	46152446
cg03879629	3:46016851:A:T	-0.0364323	9.92273e-05	0.0189417	NA	NA	3	46152446
cg03879629	3:46016944:C:T	-0.0364323	9.92273e-05	0.0189417	NA	NA	3	46152446
cg03879629	3:46026259:G:A	-0.0364323	9.92273e-05	0.0189417	NA	NA	3	46152446
cg03879629	3:46026641:G:T	-0.0364323	9.92273e-05	0.0189417	NA	NA	3	46152446
cg03879629	3:46027410:G:A	-0.0364323	9.92273e-05	0.0189417	NA	NA	3	46152446
cg03879629	3:46028791:G:A	-0.0364323	9.92273e-05	0.0189417	NA	NA	3	46152446
cg03879629	3:46031029:C:T	-0.0364323	9.92273e-05	0.0189417	NA	NA	3	46152446
cg26002422	19:19352155:T:C	0.0161826	9.93882e-05	0.0189712	NA	NA	19	19488846
cg09251764	17:6698507:A:C	-0.0164734	9.94859e-05	0.0189887	NA	NA	17	6659070	XAF1;XAF1
cg09304470	18:77023771:G:A	0.0323434	9.95712e-05	0.0189981	NA	NA	18	76916901	ATP9B;ATP9B
cg09304470	18:77026057:G:A	0.0323434	9.95712e-05	0.0189981	NA	NA	18	76916901	ATP9B;ATP9B
cg09304470	18:77070229:G:A	0.0323434	9.95712e-05	0.0189981	NA	NA	18	76916901	ATP9B;ATP9B
cg09304470	18:77076899:G:A	0.0323434	9.95712e-05	0.0189981	NA	NA	18	76916901	ATP9B;ATP9B
cg09304470	18:77080851:A:T	0.0323434	9.95712e-05	0.0189981	NA	NA	18	76916901	ATP9B;ATP9B
cg09304470	18:77085096:G:A	0.0323434	9.95712e-05	0.0189981	NA	NA	18	76916901	ATP9B;ATP9B
cg13785019	11:9193506:G:A	0.0258069	9.96328e-05	0.0190087	NA	NA	11	9365716
cg17608381	6:30069982:G:C	-0.0665129	9.96801e-05	0.0190166	NA	NA	6	29911550	HLA-A
cg17608381	6:29779635:T:G	0.0788917	9.96985e-05	0.019019	NA	NA	6	29911550	HLA-A
cg23173175	13:31103047:T:A	0.0151276	9.97083e-05	0.0190197	0.907506	0.0356605	13	31293165	ALOX5AP
cg27529346	6:31290432:C:T	0.0277517	9.98569e-05	0.0190308	NA	NA	6	31322926	HLA-B
cg27529346	6:31302563:T:C	0.0277517	9.98569e-05	0.0190308	NA	NA	6	31322926	HLA-B
cg25345365	11:114061365:A:G	-0.0300406	9.98644e-05	0.0190308	NA	NA	11	114050114	ZBTB16;ZBTB16
cg26392102	6:31459697:T:A	-0.01861	9.98722e-05	0.0190308	1.15388	3.52385e-05	6	31238751	HLA-C
cg26392102	6:31460056:T:C	-0.01861	9.98722e-05	0.0190308	1.15429	3.37913e-05	6	31238751	HLA-C
cg26392102	6:31460220:G:T	-0.01861	9.98722e-05	0.0190308	1.15429	3.37913e-05	6	31238751	HLA-C
cg26392102	6:31460284:G:C	-0.01861	9.98722e-05	0.0190308	1.15429	3.37913e-05	6	31238751	HLA-C
cg26392102	6:31460300:A:G	-0.01861	9.98722e-05	0.0190308	1.15429	3.37913e-05	6	31238751	HLA-C
cg26392102	6:31263051:A:G	0.0203602	9.98839e-05	0.0190308	0.925416	0.0434358	6	31238751	HLA-C
cg11946459	6:30027860:A:G	0.127592	9.98902e-05	0.0190308	NA	NA	6	29911558	HLA-A
cg15273270	4:36345669:C:T	0.0316359	9.99176e-05	0.0190308	NA	NA	4	36324571	DTHD1;DTHD1
cg15273270	4:36348556:G:A	0.0316359	9.99176e-05	0.0190308	NA	NA	4	36324571	DTHD1;DTHD1
cg15273270	4:36351308:C:T	0.0316359	9.99176e-05	0.0190308	NA	NA	4	36324571	DTHD1;DTHD1
cg15273270	4:36352507:C:A	0.0316359	9.99176e-05	0.0190308	NA	NA	4	36324571	DTHD1;DTHD1
cg15273270	4:36352709:A:G	0.0316359	9.99176e-05	0.0190308	NA	NA	4	36324571	DTHD1;DTHD1
cg15273270	4:36353144:G:A	0.0316359	9.99176e-05	0.0190308	NA	NA	4	36324571	DTHD1;DTHD1
cg15273270	4:36353308:A:G	0.0316359	9.99176e-05	0.0190308	NA	NA	4	36324571	DTHD1;DTHD1
cg15273270	4:36353342:A:T	0.0316359	9.99176e-05	0.0190308	NA	NA	4	36324571	DTHD1;DTHD1
cg15273270	4:36353433:C:T	0.0316359	9.99176e-05	0.0190308	NA	NA	4	36324571	DTHD1;DTHD1
cg15273270	4:36353621:A:G	0.0316359	9.99176e-05	0.0190308	NA	NA	4	36324571	DTHD1;DTHD1
cg15273270	4:36353711:C:T	0.0316359	9.99176e-05	0.0190308	NA	NA	4	36324571	DTHD1;DTHD1
cg15273270	4:36353843:A:G	0.0316359	9.99176e-05	0.0190308	NA	NA	4	36324571	DTHD1;DTHD1
cg15273270	4:36353916:G:T	0.0316359	9.99176e-05	0.0190308	NA	NA	4	36324571	DTHD1;DTHD1
cg15273270	4:36354145:A:G	0.0316359	9.99176e-05	0.0190308	NA	NA	4	36324571	DTHD1;DTHD1
cg15273270	4:36354416:A:T	0.0316359	9.99176e-05	0.0190308	NA	NA	4	36324571	DTHD1;DTHD1
cg26392102	6:31451370:A:G	-0.0267721	0.000100069	0.0190573	1.57348	7.67426e-20	6	31238751	HLA-C
cg26392102	6:31473957:C:G	-0.0267721	0.000100069	0.0190573	1.58369	2.48796e-20	6	31238751	HLA-C
cg15331332	6:29918861:T:G	-0.0320762	0.000100094	0.0190608	1.13579	0.000213118	6	29692111	HLA-F;HLA-F;HLA-F
cg25345365	11:114050631:T:A	-0.0348342	0.000100099	0.0190608	NA	NA	11	114050114	ZBTB16;ZBTB16
cg13045500	17:30023006:A:G	0.0393129	0.000100113	0.0190611	NA	NA	17	30455761
cg13045500	17:30024401:T:C	0.0393129	0.000100113	0.0190611	NA	NA	17	30455761
cg01517384	6:31318621:T:A	-0.037199	0.000100186	0.0190728	1.25567	6.43911e-11	6	31323856	HLA-B
cg01517384	6:31318933:T:G	-0.037199	0.000100186	0.0190728	1.2571	5.17074e-11	6	31323856	HLA-B
cg00791181	3:114576087:C:T	0.031035	0.000100287	0.0190747	NA	NA	3	114569943	ZBTB20;ZBTB20;ZBTB20
cg00791181	3:114576168:G:C	0.031035	0.000100287	0.0190747	NA	NA	3	114569943	ZBTB20;ZBTB20;ZBTB20
cg00791181	3:114578516:T:C	0.031035	0.000100287	0.0190747	NA	NA	3	114569943	ZBTB20;ZBTB20;ZBTB20
cg00791181	3:114578632:C:T	0.031035	0.000100287	0.0190747	NA	NA	3	114569943	ZBTB20;ZBTB20;ZBTB20
cg00791181	3:114579109:G:A	0.031035	0.000100287	0.0190747	NA	NA	3	114569943	ZBTB20;ZBTB20;ZBTB20
cg00791181	3:114584415:C:T	0.031035	0.000100287	0.0190747	NA	NA	3	114569943	ZBTB20;ZBTB20;ZBTB20
cg00791181	3:114584417:C:T	0.031035	0.000100287	0.0190747	NA	NA	3	114569943	ZBTB20;ZBTB20;ZBTB20
cg00791181	3:114589921:C:A	0.031035	0.000100287	0.0190747	NA	NA	3	114569943	ZBTB20;ZBTB20;ZBTB20
cg00791181	3:114593281:A:G	0.031035	0.000100287	0.0190747	NA	NA	3	114569943	ZBTB20;ZBTB20;ZBTB20
cg00791181	3:114594139:C:T	0.031035	0.000100287	0.0190747	NA	NA	3	114569943	ZBTB20;ZBTB20;ZBTB20
cg00791181	3:114594882:A:G	0.031035	0.000100287	0.0190747	NA	NA	3	114569943	ZBTB20;ZBTB20;ZBTB20
cg00791181	3:114599103:G:A	0.031035	0.000100287	0.0190747	NA	NA	3	114569943	ZBTB20;ZBTB20;ZBTB20
cg00791181	3:114609460:C:T	0.031035	0.000100287	0.0190747	NA	NA	3	114569943	ZBTB20;ZBTB20;ZBTB20
cg00791181	3:114628024:T:C	0.031035	0.000100287	0.0190747	NA	NA	3	114569943	ZBTB20;ZBTB20;ZBTB20
cg22862003	21:43401165:A:C	-0.138397	0.000100293	0.0190747	NA	NA	21	42797588	MX1;MX1
cg22862003	21:43407668:A:G	-0.138397	0.000100293	0.0190747	NA	NA	21	42797588	MX1;MX1
cg26422453	13:43482605:G:A	0.019969	0.000100325	0.0190797	NA	NA	13	43546394	EPSTI1;EPSTI1
cg07824483	17:80376130:T:A	-0.0168767	0.000100388	0.0190871	NA	NA	17	79882042	MAFG;MAFG
cg07824483	17:80376655:C:T	-0.0168767	0.000100388	0.0190871	NA	NA	17	79882042	MAFG;MAFG
cg07824483	17:80378939:T:C	-0.0168767	0.000100388	0.0190871	NA	NA	17	79882042	MAFG;MAFG
cg07824483	17:80379332:T:G	-0.0168767	0.000100388	0.0190871	NA	NA	17	79882042	MAFG;MAFG
cg20348000	10:87701479:C:A	-0.0304963	0.000100753	0.0191425	NA	NA	10	88615964	BMPR1A
cg20348000	10:87701735:G:A	-0.0304963	0.000100753	0.0191425	NA	NA	10	88615964	BMPR1A
cg15331332	6:29832966:G:A	-0.0299946	0.000100807	0.0191425	1.11824	0.00118754	6	29692111	HLA-F;HLA-F;HLA-F
cg24628310	3:52566914:C:A	0.0144333	0.00010085	0.0191425	NA	NA	3	52813873	ITIH1;ITIH1;ITIH1;ITIH1
cg24628310	3:52567014:G:T	0.0144333	0.00010085	0.0191425	NA	NA	3	52813873	ITIH1;ITIH1;ITIH1;ITIH1
cg08309069	6:31112484:C:T	-0.0773602	0.000100971	0.0191425	0.881037	0.0426057	6	31240651	HLA-C
cg08309069	6:31115032:C:T	-0.0773602	0.000100971	0.0191425	0.881037	0.0426057	6	31240651	HLA-C
cg08309069	6:31116133:A:C	-0.0773602	0.000100971	0.0191425	0.881037	0.0426057	6	31240651	HLA-C
cg08309069	6:31117673:C:T	-0.0773602	0.000100971	0.0191425	0.883213	0.0468969	6	31240651	HLA-C
cg08309069	6:31117695:G:A	-0.0773602	0.000100971	0.0191425	0.881037	0.0426057	6	31240651	HLA-C
cg08309069	6:31118898:A:T	-0.0773602	0.000100971	0.0191425	0.871555	0.0283015	6	31240651	HLA-C
cg08309069	6:31119445:C:T	-0.0773602	0.000100971	0.0191425	0.881037	0.0426057	6	31240651	HLA-C
cg08309069	6:31120729:C:T	-0.0773602	0.000100971	0.0191425	0.881037	0.0426057	6	31240651	HLA-C
cg08309069	6:31121232:T:C	-0.0773602	0.000100971	0.0191425	0.881037	0.0426057	6	31240651	HLA-C
cg08309069	6:31121381:G:C	-0.0773602	0.000100971	0.0191425	0.881037	0.0426057	6	31240651	HLA-C
cg08309069	6:31121426:G:A	-0.0773602	0.000100971	0.0191425	0.881037	0.0426057	6	31240651	HLA-C
cg08309069	6:31121958:C:G	-0.0773602	0.000100971	0.0191425	0.881037	0.0426057	6	31240651	HLA-C
cg08309069	6:31123147:C:T	-0.0773602	0.000100971	0.0191425	0.880506	0.0418077	6	31240651	HLA-C
cg08309069	6:31123359:C:G	-0.0773602	0.000100971	0.0191425	0.880506	0.0418077	6	31240651	HLA-C
cg08309069	6:31125257:C:A	-0.0773602	0.000100971	0.0191425	0.880506	0.0418077	6	31240651	HLA-C
cg08309069	6:31125402:C:G	-0.0773602	0.000100971	0.0191425	0.880506	0.0418077	6	31240651	HLA-C
cg08309069	6:31125799:G:A	-0.0773602	0.000100971	0.0191425	0.880506	0.0418077	6	31240651	HLA-C
cg08309069	6:31125993:C:G	-0.0773602	0.000100971	0.0191425	0.880506	0.0418077	6	31240651	HLA-C
cg08309069	6:31126697:C:A	-0.0773602	0.000100971	0.0191425	0.880506	0.0418077	6	31240651	HLA-C
cg08309069	6:31127694:A:G	-0.0773602	0.000100971	0.0191425	0.880506	0.0418077	6	31240651	HLA-C
cg08309069	6:31127800:G:T	-0.0773602	0.000100971	0.0191425	0.880506	0.0418077	6	31240651	HLA-C
cg08309069	6:31128605:C:T	-0.0773602	0.000100971	0.0191425	0.880506	0.0418077	6	31240651	HLA-C
cg08309069	6:31129707:C:T	-0.0773602	0.000100971	0.0191425	0.880506	0.0418077	6	31240651	HLA-C
cg08309069	6:31130865:G:A	-0.0773602	0.000100971	0.0191425	0.880506	0.0418077	6	31240651	HLA-C
cg08309069	6:31131209:A:G	-0.0773602	0.000100971	0.0191425	0.880506	0.0418077	6	31240651	HLA-C
cg08309069	6:31131276:A:T	-0.0773602	0.000100971	0.0191425	0.880506	0.0418077	6	31240651	HLA-C
cg08309069	6:31131837:A:T	-0.0773602	0.000100971	0.0191425	0.880506	0.0418077	6	31240651	HLA-C
cg08309069	6:31132956:G:C	-0.0773602	0.000100971	0.0191425	0.882005	0.0446487	6	31240651	HLA-C
cg08309069	6:31133663:T:C	-0.0773602	0.000100971	0.0191425	0.880506	0.0418077	6	31240651	HLA-C
cg08309069	6:31133870:G:A	-0.0773602	0.000100971	0.0191425	0.88033	0.041219	6	31240651	HLA-C
cg08309069	6:31134323:C:T	-0.0773602	0.000100971	0.0191425	0.88033	0.041219	6	31240651	HLA-C
cg08309069	6:31134625:A:G	-0.0773602	0.000100971	0.0191425	0.88033	0.041219	6	31240651	HLA-C
cg08309069	6:31135777:T:G	-0.0773602	0.000100971	0.0191425	0.878978	0.0388822	6	31240651	HLA-C
cg08309069	6:31135878:G:A	-0.0773602	0.000100971	0.0191425	0.88033	0.041219	6	31240651	HLA-C
cg08309069	6:31136208:C:T	-0.0773602	0.000100971	0.0191425	0.88033	0.041219	6	31240651	HLA-C
cg08309069	6:31141671:C:T	-0.0773602	0.000100971	0.0191425	0.884196	0.0479159	6	31240651	HLA-C
cg08309069	6:31141954:T:C	-0.0773602	0.000100971	0.0191425	0.884196	0.0479159	6	31240651	HLA-C
cg08309069	6:31144462:G:A	-0.0773602	0.000100971	0.0191425	0.883135	0.0460011	6	31240651	HLA-C
cg08309069	6:31146340:C:T	-0.0773602	0.000100971	0.0191425	0.882044	0.0439186	6	31240651	HLA-C
cg08309069	6:31149228:G:A	-0.0773602	0.000100971	0.0191425	0.883135	0.0460011	6	31240651	HLA-C
cg08309069	6:31153548:C:T	-0.0773602	0.000100971	0.0191425	0.883135	0.0460011	6	31240651	HLA-C
cg08309069	6:31154814:A:C	-0.0773602	0.000100971	0.0191425	0.883135	0.0460011	6	31240651	HLA-C
cg08309069	6:31159581:G:A	-0.0773602	0.000100971	0.0191425	0.881578	0.0431975	6	31240651	HLA-C
cg03063413	15:26012419:C:T	0.0162396	0.000101061	0.0191584	NA	NA	15	25965140	ATP10A
cg24628310	3:52650348:G:A	-0.0160407	0.000101192	0.019176	NA	NA	3	52813873	ITIH1;ITIH1;ITIH1;ITIH1
cg24628310	3:52700477:G:A	-0.0160407	0.000101192	0.019176	NA	NA	3	52813873	ITIH1;ITIH1;ITIH1;ITIH1
cg17096289	6:31316699:G:A	0.0879212	0.000101316	0.019176	NA	NA	6	31238788	HLA-C
cg17096289	6:31463621:A:G	-0.0542444	0.000101327	0.019176	NA	NA	6	31238788	HLA-C
cg17096289	6:31463680:G:A	-0.0542444	0.000101327	0.019176	NA	NA	6	31238788	HLA-C
cg17096289	6:31464571:C:T	-0.0542444	0.000101327	0.019176	NA	NA	6	31238788	HLA-C
cg17096289	6:31464992:A:G	-0.0542444	0.000101327	0.019176	NA	NA	6	31238788	HLA-C
cg17096289	6:31465915:G:C	-0.0542444	0.000101327	0.019176	NA	NA	6	31238788	HLA-C
cg17096289	6:31466547:T:C	-0.0542444	0.000101327	0.019176	NA	NA	6	31238788	HLA-C
cg17096289	6:31469251:C:G	-0.0542444	0.000101327	0.019176	NA	NA	6	31238788	HLA-C
cg17096289	6:31469649:G:T	-0.0542444	0.000101327	0.019176	NA	NA	6	31238788	HLA-C
cg17096289	6:31470148:G:A	-0.0542444	0.000101327	0.019176	NA	NA	6	31238788	HLA-C
cg17096289	6:31470343:G:A	-0.0542444	0.000101327	0.019176	NA	NA	6	31238788	HLA-C
cg17096289	6:31470673:G:A	-0.0542444	0.000101327	0.019176	NA	NA	6	31238788	HLA-C
cg17096289	6:31471222:A:G	-0.0542444	0.000101327	0.019176	NA	NA	6	31238788	HLA-C
cg17096289	6:31473286:C:T	-0.0542444	0.000101327	0.019176	NA	NA	6	31238788	HLA-C
cg17096289	6:31473546:A:G	-0.0542444	0.000101327	0.019176	NA	NA	6	31238788	HLA-C
cg17096289	6:31473844:T:C	-0.0542444	0.000101327	0.019176	NA	NA	6	31238788	HLA-C
cg17096289	6:31474449:T:G	-0.0542444	0.000101327	0.019176	NA	NA	6	31238788	HLA-C
cg17096289	6:31474688:T:G	-0.0542444	0.000101327	0.019176	NA	NA	6	31238788	HLA-C
cg17096289	6:31475127:A:G	-0.0542444	0.000101327	0.019176	NA	NA	6	31238788	HLA-C
cg17096289	6:31476265:G:A	-0.0542444	0.000101327	0.019176	NA	NA	6	31238788	HLA-C
cg17096289	6:31476340:A:G	-0.0542444	0.000101327	0.019176	NA	NA	6	31238788	HLA-C
cg17096289	6:31476833:A:G	-0.0542444	0.000101327	0.019176	NA	NA	6	31238788	HLA-C
cg17096289	6:31476995:G:T	-0.0542444	0.000101327	0.019176	NA	NA	6	31238788	HLA-C
cg17096289	6:31477022:C:T	-0.0542444	0.000101327	0.019176	NA	NA	6	31238788	HLA-C
cg17096289	6:31477461:C:T	-0.0542444	0.000101327	0.019176	NA	NA	6	31238788	HLA-C
cg17096289	6:31479645:T:C	-0.0542444	0.000101327	0.019176	NA	NA	6	31238788	HLA-C
cg15331332	6:29732407:G:C	0.0401753	0.000101329	0.019176	NA	NA	6	29692111	HLA-F;HLA-F;HLA-F
cg17096289	6:31238632:C:T	0.0670829	0.000101478	0.0192029	0.819142	0.000108127	6	31238788	HLA-C
cg20989454	11:565873:G:A	0.0165326	0.000101582	0.0192042	0.846794	1.28963e-05	11	613478	IRF7;IRF7;IRF7
cg20989454	11:565910:A:G	0.0165326	0.000101582	0.0192042	0.847262	1.36921e-05	11	613478	IRF7;IRF7;IRF7
cg20989454	11:566094:A:C	0.0165326	0.000101582	0.0192042	0.848293	1.58295e-05	11	613478	IRF7;IRF7;IRF7
cg20989454	11:566300:A:G	0.0165326	0.000101582	0.0192042	0.848293	1.58295e-05	11	613478	IRF7;IRF7;IRF7
cg20989454	11:566647:T:A	0.0165326	0.000101582	0.0192042	0.84873	1.69261e-05	11	613478	IRF7;IRF7;IRF7
cg20989454	11:569230:T:C	0.0165326	0.000101582	0.0192042	0.843938	8.61563e-06	11	613478	IRF7;IRF7;IRF7
cg20989454	11:570009:T:C	0.0165326	0.000101582	0.0192042	0.843368	7.99118e-06	11	613478	IRF7;IRF7;IRF7
cg20989454	11:570280:T:C	0.0165326	0.000101582	0.0192042	0.843368	7.99118e-06	11	613478	IRF7;IRF7;IRF7
cg20989454	11:570538:C:A	0.0165326	0.000101582	0.0192042	0.843368	7.99118e-06	11	613478	IRF7;IRF7;IRF7
cg20989454	11:571124:A:G	0.0165326	0.000101582	0.0192042	0.84014	4.9458e-06	11	613478	IRF7;IRF7;IRF7
cg20989454	11:571681:A:G	0.0165326	0.000101582	0.0192042	0.84014	4.9458e-06	11	613478	IRF7;IRF7;IRF7
cg20989454	11:571967:T:C	0.0165326	0.000101582	0.0192042	0.84014	4.9458e-06	11	613478	IRF7;IRF7;IRF7
cg20989454	11:571984:C:T	0.0165326	0.000101582	0.0192042	0.84014	4.9458e-06	11	613478	IRF7;IRF7;IRF7
cg20989454	11:572105:A:G	0.0165326	0.000101582	0.0192042	0.84014	4.9458e-06	11	613478	IRF7;IRF7;IRF7
cg20989454	11:572129:C:T	0.0165326	0.000101582	0.0192042	0.84014	4.9458e-06	11	613478	IRF7;IRF7;IRF7
cg20989454	11:572473:T:C	0.0165326	0.000101582	0.0192042	0.84014	4.9458e-06	11	613478	IRF7;IRF7;IRF7
cg26663590	16:28969480:A:G	-0.0228545	0.000101598	0.0192049	NA	NA	16	28959310
cg26663590	16:28992646:G:A	-0.0228545	0.000101598	0.0192049	NA	NA	16	28959310
cg22269164	1:160313733:C:A	-0.0183686	0.000101741	0.0192283	NA	NA	1	160230671	DCAF8;DCAF8;DCAF8;DCAF8;DCAF8
cg22269164	1:160317021:C:T	-0.0183686	0.000101741	0.0192283	NA	NA	1	160230671	DCAF8;DCAF8;DCAF8;DCAF8;DCAF8
cg22269164	1:160317619:C:T	-0.0183686	0.000101741	0.0192283	NA	NA	1	160230671	DCAF8;DCAF8;DCAF8;DCAF8;DCAF8
cg15292513	11:12251772:A:G	0.0210435	0.000101746	0.0192283	NA	NA	11	12257627	MICAL2;MICAL2;MICAL2;MICAL2;MICAL2;MICAL2
cg21123446	22:42825039:A:G	-0.0197048	0.000101956	0.0192668	NA	NA	22	43356001	PACSIN2;PACSIN2
cg12975667	6:141062414:T:C	-0.0126961	0.000102005	0.0192714	NA	NA	6	140893557
cg12975667	6:141063235:C:A	-0.0126961	0.000102005	0.0192714	NA	NA	6	140893557
cg12975667	6:141063860:A:T	-0.0126961	0.000102005	0.0192714	NA	NA	6	140893557
cg12975667	6:141065735:T:G	-0.0126961	0.000102005	0.0192714	NA	NA	6	140893557
cg21855257	1:159052720:A:G	-0.0247078	0.000102025	0.0192741	NA	NA	1	158983569	IFI16;IFI16
cg09251764	17:6730118:C:T	-0.018506	0.000102054	0.0192784	NA	NA	17	6659070	XAF1;XAF1
cg13007871	6:30405926:G:C	0.0244499	0.000102238	0.0193108	NA	NA	6	30458519	HLA-E
cg13007871	6:30420187:G:T	0.0244499	0.000102238	0.0193108	NA	NA	6	30458519	HLA-E
cg27106909	16:30097630:C:T	-0.0172266	0.000102427	0.0193443	NA	NA	16	30106897	YPEL3;YPEL3;YPEL3
cg27106909	16:30102802:T:C	-0.0172266	0.000102427	0.0193443	NA	NA	16	30106897	YPEL3;YPEL3;YPEL3
cg22254413	20:18869634:T:G	-0.0348113	0.000102575	0.019371	NA	NA	20	19194649	SLC24A3
cg08585593	22:51110524:C:G	-0.0273495	0.00010261	0.0193765	NA	NA	22	50966077	TYMP;TYMP;TYMP;TYMP;TYMP;SCO2
cg09006487	3:72393982:C:G	-0.0180868	0.000102708	0.0193938	NA	NA	3	72424982	RYBP
cg27662789	12:43307836:C:T	0.0501393	0.000102786	0.0194074	NA	NA	12	43666281
cg17096289	6:31559353:A:G	-0.0724915	0.000102809	0.0194094	1.27629	8.92777e-06	6	31238788	HLA-C
cg17096289	6:31563228:A:C	-0.0724915	0.000102809	0.0194094	1.27504	9.44682e-06	6	31238788	HLA-C
cg06312004	8:135578247:G:A	-0.0257094	0.000103007	0.0194456	NA	NA	8	135836721
cg24100168	11:5560600:C:T	-0.0212114	0.000103063	0.0194551	NA	NA	11	5667836	TRIM78P
cg07660627	17:35452298:C:T	-0.0413978	0.000103079	0.0194569	NA	NA	17	35481970	ACACA;ACACA;ACACA;ACACA;ACACA
cg02408464	11:103700906:T:G	-0.0278964	0.0001031	0.0194598	NA	NA	11	103746841
cg00679477	11:78026516:A:G	-0.0426	0.00010318	0.0194691	NA	NA	11	78023985	GAB2;GAB2
cg00679477	11:78027458:G:A	-0.0426	0.00010318	0.0194691	NA	NA	11	78023985	GAB2;GAB2
cg00679477	11:78027488:A:G	-0.0426	0.00010318	0.0194691	NA	NA	11	78023985	GAB2;GAB2
cg00679477	11:78028587:A:G	-0.0426	0.00010318	0.0194691	NA	NA	11	78023985	GAB2;GAB2
cg00679477	11:78030046:T:C	-0.0426	0.00010318	0.0194691	NA	NA	11	78023985	GAB2;GAB2
cg11847933	1:227174145:T:C	-0.0144556	0.000103193	0.0194703	NA	NA	1	227130394	CABC1
cg22485558	21:43774030:G:A	0.0179853	0.000103241	0.0194717	NA	NA	21	42797918	MX1;MX1;MX1
cg16853860	6:32358270:G:A	-0.0480741	0.00010327	0.0194717	1.32002	3.83992e-12	6	32823116	PSMB9;PSMB9;TAP1
cg11187245	6:31116142:G:A	-0.0410172	0.000103451	0.0194717	1.24628	4.22696e-09	6	31323397	HLA-B
cg11187245	6:31117188:C:T	-0.0410172	0.000103451	0.0194717	1.24628	4.22696e-09	6	31323397	HLA-B
cg11187245	6:31118019:T:C	-0.0410172	0.000103451	0.0194717	1.24628	4.22696e-09	6	31323397	HLA-B
cg11187245	6:31118942:T:C	-0.0410172	0.000103451	0.0194717	1.24628	4.22696e-09	6	31323397	HLA-B
cg11187245	6:31119380:G:A	-0.0410172	0.000103451	0.0194717	1.24628	4.22696e-09	6	31323397	HLA-B
cg08836972	6:26902724:T:C	0.0442893	0.00010352	0.0194717	NA	NA	6	26532914
cg08836972	6:26905793:T:G	0.0442893	0.00010352	0.0194717	NA	NA	6	26532914
cg08836972	6:26907621:G:A	0.0442893	0.00010352	0.0194717	NA	NA	6	26532914
cg08836972	6:26910305:G:T	0.0442893	0.00010352	0.0194717	NA	NA	6	26532914
cg08836972	6:26910306:A:T	0.0442893	0.00010352	0.0194717	NA	NA	6	26532914
cg08836972	6:26910935:T:C	0.0442893	0.00010352	0.0194717	NA	NA	6	26532914
cg08836972	6:26936166:T:G	0.0442893	0.00010352	0.0194717	NA	NA	6	26532914
cg08836972	6:26945920:C:T	0.0442893	0.00010352	0.0194717	NA	NA	6	26532914
cg08836972	6:26956543:T:A	0.0442893	0.00010352	0.0194717	NA	NA	6	26532914
cg08836972	6:26959396:T:C	0.0442893	0.00010352	0.0194717	NA	NA	6	26532914
cg08836972	6:26960699:C:T	0.0442893	0.00010352	0.0194717	NA	NA	6	26532914
cg08836972	6:26961663:G:A	0.0442893	0.00010352	0.0194717	NA	NA	6	26532914
cg08836972	6:26961882:T:G	0.0442893	0.00010352	0.0194717	NA	NA	6	26532914
cg08836972	6:26961959:T:A	0.0442893	0.00010352	0.0194717	NA	NA	6	26532914
cg08836972	6:26962934:C:T	0.0442893	0.00010352	0.0194717	NA	NA	6	26532914
cg08836972	6:26964258:A:G	0.0442893	0.00010352	0.0194717	NA	NA	6	26532914
cg08836972	6:26964301:G:A	0.0442893	0.00010352	0.0194717	NA	NA	6	26532914
cg08836972	6:26964662:T:C	0.0442893	0.00010352	0.0194717	NA	NA	6	26532914
cg08836972	6:26966663:T:G	0.0442893	0.00010352	0.0194717	NA	NA	6	26532914
cg08836972	6:26967444:T:C	0.0442893	0.00010352	0.0194717	NA	NA	6	26532914
cg08836972	6:26970811:C:A	0.0442893	0.00010352	0.0194717	NA	NA	6	26532914
cg08836972	6:26971202:C:T	0.0442893	0.00010352	0.0194717	NA	NA	6	26532914
cg08836972	6:26971463:C:T	0.0442893	0.00010352	0.0194717	NA	NA	6	26532914
cg08836972	6:26971681:G:A	0.0442893	0.00010352	0.0194717	NA	NA	6	26532914
cg08836972	6:26975459:G:A	0.0442893	0.00010352	0.0194717	NA	NA	6	26532914
cg08836972	6:26976375:C:T	0.0442893	0.00010352	0.0194717	NA	NA	6	26532914
cg08836972	6:26977582:G:A	0.0442893	0.00010352	0.0194717	NA	NA	6	26532914
cg08836972	6:26980490:G:C	0.0442893	0.00010352	0.0194717	NA	NA	6	26532914
cg08836972	6:26984004:C:A	0.0442893	0.00010352	0.0194717	NA	NA	6	26532914
cg08836972	6:26984198:A:T	0.0442893	0.00010352	0.0194717	NA	NA	6	26532914
cg08836972	6:26987316:A:C	0.0442893	0.00010352	0.0194717	NA	NA	6	26532914
cg08836972	6:26988576:A:G	0.0442893	0.00010352	0.0194717	NA	NA	6	26532914
cg08836972	6:26991615:G:C	0.0442893	0.00010352	0.0194717	NA	NA	6	26532914
cg08836972	6:26994157:C:G	0.0442893	0.00010352	0.0194717	NA	NA	6	26532914
cg08836972	6:26994163:C:G	0.0442893	0.00010352	0.0194717	NA	NA	6	26532914
cg08836972	6:26995720:C:A	0.0442893	0.00010352	0.0194717	NA	NA	6	26532914
cg08836972	6:26998239:G:A	0.0442893	0.00010352	0.0194717	NA	NA	6	26532914
cg08836972	6:26998489:A:G	0.0442893	0.00010352	0.0194717	NA	NA	6	26532914
cg08836972	6:27001458:A:C	0.0442893	0.00010352	0.0194717	NA	NA	6	26532914
cg08836972	6:27002821:C:T	0.0442893	0.00010352	0.0194717	NA	NA	6	26532914
cg08836972	6:27003749:T:C	0.0442893	0.00010352	0.0194717	NA	NA	6	26532914
cg08836972	6:27004892:G:T	0.0442893	0.00010352	0.0194717	NA	NA	6	26532914
cg08836972	6:27007681:G:A	0.0442893	0.00010352	0.0194717	NA	NA	6	26532914
cg08836972	6:27008517:G:C	0.0442893	0.00010352	0.0194717	NA	NA	6	26532914
cg11946459	6:30763756:G:A	-0.0642705	0.000103521	0.0194717	1.14031	0.000151546	6	29911558	HLA-A
cg16853860	6:32852647:T:C	-0.0717213	0.000103669	0.0194983	0.837483	0.00244989	6	32823116	PSMB9;PSMB9;TAP1
cg16853860	6:32702449:A:G	-0.0471033	0.0001037	0.019503	1.23684	1.17777e-07	6	32823116	PSMB9;PSMB9;TAP1
cg23892836	6:29665319:C:T	0.0350658	0.00010393	0.0195452	NA	NA	6	29692085	HLA-F;HLA-F;HLA-F
cg08309069	6:31195459:G:A	-0.0676568	0.000103966	0.0195508	NA	NA	6	31240651	HLA-C
cg15331332	6:29727954:T:C	0.04001	0.000103998	0.0195544	NA	NA	6	29692111	HLA-F;HLA-F;HLA-F
cg15331332	6:29732243:T:C	0.04001	0.000103998	0.0195544	NA	NA	6	29692111	HLA-F;HLA-F;HLA-F
cg01517384	6:30342753:G:A	-0.0493385	0.00010413	0.0195781	1.417	1.69529e-11	6	31323856	HLA-B
cg17608381	6:30146497:G:A	0.0958237	0.000104146	0.0195798	NA	NA	6	29911550	HLA-A
cg06096336	2:231982826:G:A	0.0276047	0.00010417	0.0195833	NA	NA	2	231989800	PSMD1;HTR2B;HTR2B
cg20026613	22:45639900:A:G	0.0172742	0.000104328	0.0196111	NA	NA	22	45609419	C22orf9;C22orf9
cg13785019	11:9230454:T:C	0.025716	0.00010433	0.0196111	NA	NA	11	9365716
cg16795804	2:37141085:C:T	0.0150944	0.000104445	0.0196315	NA	NA	2	37384523	EIF2AK2;EIF2AK2
cg24298610	21:43392966:C:T	-0.0649682	0.000104506	0.0196417	NA	NA	21	42796936	MX1;MX1;MX1
cg08894462	14:75848657:C:T	0.0239203	0.000104512	0.0196417	NA	NA	14	75587580	NEK9
cg09006487	3:72394027:G:A	-0.0179518	0.00010455	0.0196476	NA	NA	3	72424982	RYBP
cg25753291	5:108812079:G:A	-0.0232182	0.00010465	0.0196641	NA	NA	5	108723938	PJA2
cg25753291	5:108826478:A:T	-0.0232182	0.00010465	0.0196641	NA	NA	5	108723938	PJA2
cg17096289	6:31059145:A:G	0.0458241	0.000104673	0.0196672	0.899062	0.00207467	6	31238788	HLA-C
cg22725343	21:42843962:T:A	-0.0224203	0.000104734	0.0196775	NA	NA	21	42817232	MX1;MX1;MX1;MX1
cg17096289	6:31501413:A:G	-0.0557293	0.000104763	0.0196818	NA	NA	6	31238788	HLA-C
cg12588917	6:29659124:A:G	-0.0375744	0.000104809	0.0196893	1.1024	0.0170411	6	29692082	HLA-F;HLA-F;HLA-F
cg26422453	13:43477731:T:C	0.0188324	0.000104873	0.0197002	NA	NA	13	43546394	EPSTI1;EPSTI1
cg09606526	10:11873116:A:T	0.0178011	0.000104913	0.0197065	NA	NA	10	11284602	CELF2;CELF2;CELF2;CELF2
cg07862320	16:57420846:A:G	-0.0234921	0.000104923	0.0197072	NA	NA	16	57024770
cg07596065	22:51011936:T:C	-0.0170756	0.000104938	0.019708	NA	NA	22	50984393
cg14538312	2:64643871:G:T	0.0261557	0.00010494	0.019708	NA	NA	2	64103608	UGP2;UGP2
cg01517384	6:32298484:G:T	-0.0432608	0.000104951	0.0197088	1.28616	1.76085e-10	6	31323856	HLA-B
cg06120302	9:100868204:G:A	0.00796406	0.000105	0.019717	NA	NA	9	100880366	TRIM14;TRIM14
cg17096289	6:31300819:T:C	0.0926076	0.000105137	0.019736	NA	NA	6	31238788	HLA-C
cg08309069	6:31480906:G:A	0.0448243	0.000105156	0.019736	NA	NA	6	31240651	HLA-C
cg25637655	6:30723914:A:G	-0.0755981	0.000105226	0.019736	NA	NA	6	29911542	HLA-A
cg25637655	6:30724042:G:A	-0.0755981	0.000105226	0.019736	NA	NA	6	29911542	HLA-A
cg12094903	6:32218120:G:A	-0.0282838	0.000105227	0.019736	1.58833	1.30718e-19	6	32808689	PSMB8;PSMB8
cg12094903	6:32219898:G:A	-0.0282838	0.000105227	0.019736	1.59096	8.4926e-20	6	32808689	PSMB8;PSMB8
cg12094903	6:32226481:A:G	-0.0282838	0.000105227	0.019736	1.59016	9.72195e-20	6	32808689	PSMB8;PSMB8
cg12094903	6:32230256:T:G	-0.0282838	0.000105227	0.019736	1.59016	9.72195e-20	6	32808689	PSMB8;PSMB8
cg12094903	6:32240072:T:A	-0.0282838	0.000105227	0.019736	1.58597	1.75837e-19	6	32808689	PSMB8;PSMB8
cg12094903	6:32252132:A:G	-0.0282838	0.000105227	0.019736	1.58597	1.75837e-19	6	32808689	PSMB8;PSMB8
cg12094903	6:32257199:T:C	-0.0282838	0.000105227	0.019736	1.58597	1.75837e-19	6	32808689	PSMB8;PSMB8
cg12094903	6:32261252:T:G	-0.0282838	0.000105227	0.019736	1.58597	1.75837e-19	6	32808689	PSMB8;PSMB8
cg12094903	6:32263663:C:T	-0.0282838	0.000105227	0.019736	1.58597	1.75837e-19	6	32808689	PSMB8;PSMB8
cg12094903	6:32269457:C:T	-0.0282838	0.000105227	0.019736	1.58597	1.75837e-19	6	32808689	PSMB8;PSMB8
cg12094903	6:32274882:C:A	-0.0282838	0.000105227	0.019736	1.58597	1.75837e-19	6	32808689	PSMB8;PSMB8
cg12094903	6:32275621:C:T	-0.0282838	0.000105227	0.019736	1.58597	1.75837e-19	6	32808689	PSMB8;PSMB8
cg12094903	6:32285362:C:T	-0.0282838	0.000105227	0.019736	1.58597	1.75837e-19	6	32808689	PSMB8;PSMB8
cg12094903	6:32288952:G:A	-0.0282838	0.000105227	0.019736	1.58597	1.75837e-19	6	32808689	PSMB8;PSMB8
cg12094903	6:32290208:C:T	-0.0282838	0.000105227	0.019736	1.58597	1.75837e-19	6	32808689	PSMB8;PSMB8
cg12094903	6:32295652:T:C	-0.0282838	0.000105227	0.019736	1.58597	1.75837e-19	6	32808689	PSMB8;PSMB8
cg02622254	2:175627048:T:C	-0.014899	0.000105278	0.0197445	NA	NA	2	175895436
cg13785019	11:9283239:T:G	0.0263655	0.0001054	0.0197574	NA	NA	11	9365716
cg13785019	11:9289304:G:C	0.0263655	0.0001054	0.0197574	NA	NA	11	9365716
cg13785019	11:9292991:G:A	0.0263655	0.0001054	0.0197574	NA	NA	11	9365716
cg13785019	11:9293906:G:A	0.0263655	0.0001054	0.0197574	NA	NA	11	9365716
cg13785019	11:9295428:C:T	0.0263655	0.0001054	0.0197574	NA	NA	11	9365716
cg13785019	11:9296113:G:A	0.0263655	0.0001054	0.0197574	NA	NA	11	9365716
cg01517384	6:31264234:G:A	0.0469311	0.000105422	0.0197574	NA	NA	6	31323856	HLA-B
cg01517384	6:31264246:T:C	0.0469311	0.000105422	0.0197574	NA	NA	6	31323856	HLA-B
cg01517384	6:31265057:T:A	0.0469311	0.000105422	0.0197574	NA	NA	6	31323856	HLA-B
cg01517384	6:31271008:C:T	0.0469311	0.000105422	0.0197574	NA	NA	6	31323856	HLA-B
cg01517384	6:31271018:T:C	0.0469311	0.000105422	0.0197574	NA	NA	6	31323856	HLA-B
cg01517384	6:31271936:C:T	0.0469311	0.000105422	0.0197574	NA	NA	6	31323856	HLA-B
cg07107453	1:79152696:A:G	-0.0328541	0.000105526	0.0197757	NA	NA	1	79114976	IFI44
cg23935522	12:77154974:T:C	0.0191056	0.00010558	0.0197809	NA	NA	12	77162317	ZDHHC17
cg15331332	6:29915887:A:C	-0.0306424	0.000105587	0.0197809	1.16467	8.86527e-06	6	29692111	HLA-F;HLA-F;HLA-F
cg08309069	6:31483752:A:G	0.0516791	0.00010561	0.0197809	1.12249	0.00712001	6	31240651	HLA-C
cg08309069	6:31484054:T:C	0.0516791	0.00010561	0.0197809	1.12638	0.00559369	6	31240651	HLA-C
cg08309069	6:31484517:C:T	0.0516791	0.00010561	0.0197809	1.12404	0.0064586	6	31240651	HLA-C
cg08309069	6:31484550:A:T	0.0516791	0.00010561	0.0197809	1.12404	0.0064586	6	31240651	HLA-C
cg08309069	6:31484561:G:A	0.0516791	0.00010561	0.0197809	1.12404	0.0064586	6	31240651	HLA-C
cg08309069	6:31484683:G:C	0.0516791	0.00010561	0.0197809	1.12404	0.0064586	6	31240651	HLA-C
cg08309069	6:31484892:A:C	0.0516791	0.00010561	0.0197809	1.12097	0.00777376	6	31240651	HLA-C
cg25637655	6:29930619:G:A	0.0657365	0.00010571	0.0197905	NA	NA	6	29911542	HLA-A
cg16853860	6:32700083:A:C	-0.047043	0.000105712	0.0197905	1.23684	1.17777e-07	6	32823116	PSMB9;PSMB9;TAP1
cg16853860	6:32700833:G:A	-0.047043	0.000105712	0.0197905	1.23684	1.17777e-07	6	32823116	PSMB9;PSMB9;TAP1
cg16853860	6:32701338:C:G	-0.047043	0.000105712	0.0197905	1.23684	1.17777e-07	6	32823116	PSMB9;PSMB9;TAP1
cg16853860	6:32702108:A:G	-0.047043	0.000105712	0.0197905	1.23684	1.17777e-07	6	32823116	PSMB9;PSMB9;TAP1
cg16853860	6:32702381:T:G	-0.047043	0.000105712	0.0197905	1.23684	1.17777e-07	6	32823116	PSMB9;PSMB9;TAP1
cg16853860	6:32702586:T:A	-0.047043	0.000105712	0.0197905	1.23684	1.17777e-07	6	32823116	PSMB9;PSMB9;TAP1
cg16853860	6:32702798:T:G	-0.047043	0.000105712	0.0197905	1.23684	1.17777e-07	6	32823116	PSMB9;PSMB9;TAP1
cg23892836	6:29645726:C:T	0.0364292	0.000105828	0.0198099	NA	NA	6	29692085	HLA-F;HLA-F;HLA-F
cg23892836	6:29648120:G:A	0.0364292	0.000105828	0.0198099	NA	NA	6	29692085	HLA-F;HLA-F;HLA-F
cg17096289	6:31443436:A:G	-0.0595406	0.00010594	0.0198298	NA	NA	6	31238788	HLA-C
cg26392102	6:31242083:G:C	0.0339992	0.000105948	0.0198301	0.842112	0.00192501	6	31238751	HLA-C
cg13092901	22:50982457:G:A	-0.0121705	0.000105959	0.019831	NA	NA	22	50965373	TYMP;SCO2;SCO2;TYMP;TYMP;SCO2;SCO2
cg13781414	9:139372452:A:G	0.0249589	0.000106084	0.0198531	NA	NA	9	138951648	NACC2
cg05773425	1:16687632:C:T	0.0202446	0.000106096	0.0198543	NA	NA	1	16644480	FBXO42
cg17146917	17:4664236:G:T	-0.0395541	0.000106165	0.019866	NA	NA	17	4674194	TM4SF5
cg17608381	6:30429330:T:G	-0.0891942	0.000106209	0.0198718	NA	NA	6	29911550	HLA-A
cg17608381	6:30429355:A:G	-0.0891942	0.000106209	0.0198718	NA	NA	6	29911550	HLA-A
cg05432003	11:824496:C:G	-0.0304903	0.000106318	0.0198912	NA	NA	11	312518	IFITM1
cg23892836	6:30065149:A:G	-0.0294917	0.000106407	0.0199065	1.21051	3.93752e-06	6	29692085	HLA-F;HLA-F;HLA-F
cg16795804	2:37149498:T:C	0.0150937	0.000106564	0.01993	NA	NA	2	37384523	EIF2AK2;EIF2AK2
cg16795804	2:37169049:G:A	0.0150937	0.000106564	0.01993	NA	NA	2	37384523	EIF2AK2;EIF2AK2
cg16795804	2:37175444:T:C	0.0150937	0.000106564	0.01993	NA	NA	2	37384523	EIF2AK2;EIF2AK2
cg16795804	2:37176213:G:A	0.0150937	0.000106564	0.01993	NA	NA	2	37384523	EIF2AK2;EIF2AK2
cg16795804	2:37184485:C:T	0.0150937	0.000106564	0.01993	NA	NA	2	37384523	EIF2AK2;EIF2AK2
cg11946459	6:29476508:G:T	-0.116865	0.000106666	0.0199479	NA	NA	6	29911558	HLA-A
cg22862003	21:43392966:C:T	-0.13636	0.000106755	0.0199634	NA	NA	21	42797588	MX1;MX1
cg08309069	6:31267117:A:G	0.0563689	0.00010677	0.0199651	NA	NA	6	31240651	HLA-C
cg18770635	22:51022117:C:A	-0.0302386	0.000106827	0.0199732	NA	NA	22	50984368
cg18770635	22:51022862:A:G	-0.0302386	0.000106827	0.0199732	NA	NA	22	50984368
cg00598235	4:17701297:G:A	-0.0205045	0.000106849	0.0199732	NA	NA	4	17580680	LAP3
cg13272096	13:43402752:G:A	-0.0452127	0.000106903	0.0199732	NA	NA	13	43294689
cg08836972	6:26384669:C:T	-0.0402981	0.000106914	0.0199732	NA	NA	6	26532914
cg08836972	6:26390963:C:T	-0.0402981	0.000106914	0.0199732	NA	NA	6	26532914
cg08836972	6:26391005:C:A	-0.0402981	0.000106914	0.0199732	NA	NA	6	26532914
cg08836972	6:26391385:T:A	-0.0402981	0.000106914	0.0199732	NA	NA	6	26532914
cg08836972	6:26398063:G:C	-0.0402981	0.000106914	0.0199732	NA	NA	6	26532914
cg08836972	6:26398064:G:A	-0.0402981	0.000106914	0.0199732	NA	NA	6	26532914
cg08836972	6:26399796:A:G	-0.0402981	0.000106914	0.0199732	NA	NA	6	26532914
cg08836972	6:26402614:G:C	-0.0402981	0.000106914	0.0199732	NA	NA	6	26532914
cg08836972	6:26402762:T:C	-0.0402981	0.000106914	0.0199732	NA	NA	6	26532914
cg08836972	6:26403703:A:G	-0.0402981	0.000106914	0.0199732	NA	NA	6	26532914
cg15174565	15:101747869:C:A	0.0216557	0.000106915	0.0199732	NA	NA	15	101728234	CHSY1
cg15174565	15:101750459:C:T	0.0216557	0.000106915	0.0199732	NA	NA	15	101728234	CHSY1
cg20703242	1:230320851:G:T	-0.0165719	0.000106922	0.0199733	NA	NA	1	230279135	GALNT2
cg04816140	9:92793643:G:T	-0.0176686	0.000107099	0.0200053	NA	NA	9	92763384
cg12588917	6:29943916:A:T	0.0396389	0.00010722	0.0200266	0.921145	0.0373589	6	29692082	HLA-F;HLA-F;HLA-F
cg12588917	6:29660940:A:G	-0.0352984	0.00010737	0.0200534	NA	NA	6	29692082	HLA-F;HLA-F;HLA-F
cg09153462	8:62570457:G:A	-0.0245787	0.000107475	0.020063	NA	NA	8	62602643	ASPH;ASPH;ASPH;ASPH;ASPH;ASPH;ASPH;ASPH;ASPH;ASPH;ASPH;ASPH
cg09153462	8:62571619:T:C	-0.0245787	0.000107475	0.020063	NA	NA	8	62602643	ASPH;ASPH;ASPH;ASPH;ASPH;ASPH;ASPH;ASPH;ASPH;ASPH;ASPH;ASPH
cg09153462	8:62573362:T:C	-0.0245787	0.000107475	0.020063	NA	NA	8	62602643	ASPH;ASPH;ASPH;ASPH;ASPH;ASPH;ASPH;ASPH;ASPH;ASPH;ASPH;ASPH
cg09153462	8:62574787:T:C	-0.0245787	0.000107475	0.020063	NA	NA	8	62602643	ASPH;ASPH;ASPH;ASPH;ASPH;ASPH;ASPH;ASPH;ASPH;ASPH;ASPH;ASPH
cg09153462	8:62580258:T:C	-0.0245787	0.000107475	0.020063	NA	NA	8	62602643	ASPH;ASPH;ASPH;ASPH;ASPH;ASPH;ASPH;ASPH;ASPH;ASPH;ASPH;ASPH
cg09153462	8:62582178:C:T	-0.0245787	0.000107475	0.020063	NA	NA	8	62602643	ASPH;ASPH;ASPH;ASPH;ASPH;ASPH;ASPH;ASPH;ASPH;ASPH;ASPH;ASPH
cg09153462	8:62587045:G:A	-0.0245787	0.000107475	0.020063	NA	NA	8	62602643	ASPH;ASPH;ASPH;ASPH;ASPH;ASPH;ASPH;ASPH;ASPH;ASPH;ASPH;ASPH
cg17372806	11:63691621:G:C	-0.0346292	0.000107478	0.020063	NA	NA	11	63448356	RTN3;RTN3;RTN3;RTN3
cg17372806	11:63691653:A:T	-0.0346292	0.000107478	0.020063	NA	NA	11	63448356	RTN3;RTN3;RTN3;RTN3
cg11946459	6:29822061:C:T	0.0841571	0.000107531	0.020064	NA	NA	6	29911558	HLA-A
cg11946459	6:29823571:A:T	0.0841571	0.000107531	0.020064	NA	NA	6	29911558	HLA-A
cg11946459	6:29829986:T:C	0.0841571	0.000107531	0.020064	NA	NA	6	29911558	HLA-A
cg12094903	6:32395465:T:G	-0.0251813	0.000107547	0.020064	1.40904	3.45482e-15	6	32808689	PSMB8;PSMB8
cg12094903	6:32395656:A:T	-0.0251813	0.000107547	0.020064	1.40904	3.45482e-15	6	32808689	PSMB8;PSMB8
cg12094903	6:32406611:C:A	-0.0251813	0.000107547	0.020064	1.41131	2.65508e-15	6	32808689	PSMB8;PSMB8
cg12094903	6:32408842:A:G	-0.0251813	0.000107547	0.020064	1.4073	4.33253e-15	6	32808689	PSMB8;PSMB8
cg12094903	6:32409060:G:A	-0.0251813	0.000107547	0.020064	1.40819	3.90967e-15	6	32808689	PSMB8;PSMB8
cg12094903	6:32410691:G:A	-0.0251813	0.000107547	0.020064	1.40682	3.45106e-15	6	32808689	PSMB8;PSMB8
cg12094903	6:32411376:T:G	-0.0251813	0.000107547	0.020064	1.40819	3.90967e-15	6	32808689	PSMB8;PSMB8
cg07862320	16:57451192:C:G	-0.0217568	0.000107586	0.0200668	1.10194	0.0165262	16	57024770
cg07862320	16:57451971:C:T	-0.0217568	0.000107586	0.0200668	1.10079	0.0175662	16	57024770
cg07862320	16:57452165:A:G	-0.0217568	0.000107586	0.0200668	1.10109	0.0174136	16	57024770
cg11738389	6:56773495:A:G	-0.031564	0.000107593	0.0200668	NA	NA	6	56621425	DST;DST;DST
cg01517384	6:31882024:A:G	0.0361747	0.000107594	0.0200668	0.842405	1.01789e-06	6	31323856	HLA-B
cg16379091	11:619789:T:G	-0.0235916	0.0001077	0.0200854	0.823581	6.15578e-08	11	315751
cg16011033	2:36638473:G:A	-0.0197307	0.000107728	0.0200894	0.92678	0.0332868	2	37594079	QPCT
cg26816919	12:121432302:T:G	-0.016219	0.000107889	0.0201182	NA	NA	12	121477815	OASL;OASL;OASL
cg20701305	4:26969628:C:T	-0.0499923	0.000107982	0.0201344	NA	NA	4	26875055	STIM2;STIM2;STIM2
cg00598235	4:17682597:C:T	-0.0203676	0.000108125	0.0201598	NA	NA	4	17580680	LAP3
cg02408464	11:103680246:C:G	-0.027556	0.000108199	0.0201685	NA	NA	11	103746841
cg23923934	6:31057614:A:C	0.0422765	0.00010821	0.0201685	0.902602	0.00497952	6	31322914	HLA-B
cg23923934	6:31062667:T:C	0.0422765	0.00010821	0.0201685	0.902602	0.00497952	6	31322914	HLA-B
cg23923934	6:31071254:T:C	0.0422765	0.00010821	0.0201685	0.901277	0.00438164	6	31322914	HLA-B
cg23923934	6:31074030:A:C	0.0422765	0.00010821	0.0201685	0.901277	0.00438164	6	31322914	HLA-B
cg23923934	6:31075983:A:G	0.0422765	0.00010821	0.0201685	0.901277	0.00438164	6	31322914	HLA-B
cg27470213	17:76640404:G:A	0.0484913	0.000108317	0.0201806	NA	NA	17	76967695	LGALS3BP
cg09888648	8:143502531:T:A	0.0201671	0.000108325	0.0201806	NA	NA	8	143456215	TSNARE1;TSNARE1
cg13844341	7:1636396:G:T	-0.0142251	0.000108326	0.0201806	NA	NA	7	2116368	MAD1L1;MAD1L1;MAD1L1
cg01517384	6:31587083:T:C	-0.0459226	0.000108421	0.0201806	1.29554	3.72956e-10	6	31323856	HLA-B
cg01517384	6:31589264:C:G	-0.0459226	0.000108421	0.0201806	1.29628	3.41923e-10	6	31323856	HLA-B
cg01517384	6:31591808:A:G	-0.0459226	0.000108421	0.0201806	1.29628	3.41923e-10	6	31323856	HLA-B
cg01517384	6:31592524:G:C	-0.0459226	0.000108421	0.0201806	1.29628	3.41923e-10	6	31323856	HLA-B
cg01517384	6:31592636:C:T	-0.0459226	0.000108421	0.0201806	1.29628	3.41923e-10	6	31323856	HLA-B
cg01517384	6:31597875:A:G	-0.0459226	0.000108421	0.0201806	1.29694	3.16288e-10	6	31323856	HLA-B
cg01517384	6:31598489:A:G	-0.0459226	0.000108421	0.0201806	1.29628	3.41923e-10	6	31323856	HLA-B
cg01517384	6:31600820:A:G	-0.0459226	0.000108421	0.0201806	1.29719	3.07643e-10	6	31323856	HLA-B
cg01517384	6:31600851:G:T	-0.0459226	0.000108421	0.0201806	1.29849	2.6357e-10	6	31323856	HLA-B
cg01517384	6:31601843:T:C	-0.0459226	0.000108421	0.0201806	1.29628	3.41923e-10	6	31323856	HLA-B
cg01517384	6:31603770:A:G	-0.0459226	0.000108421	0.0201806	1.29628	3.41923e-10	6	31323856	HLA-B
cg01517384	6:31604591:C:T	-0.0459226	0.000108421	0.0201806	1.29628	3.41923e-10	6	31323856	HLA-B
cg01517384	6:31606398:C:G	-0.0459226	0.000108421	0.0201806	1.29693	3.14138e-10	6	31323856	HLA-B
cg01517384	6:31609272:T:C	-0.0459226	0.000108421	0.0201806	1.2967	3.12324e-10	6	31323856	HLA-B
cg01517384	6:31610479:C:T	-0.0459226	0.000108421	0.0201806	1.29628	3.41923e-10	6	31323856	HLA-B
cg01517384	6:31619576:A:G	-0.0459226	0.000108421	0.0201806	1.29836	2.71755e-10	6	31323856	HLA-B
cg01517384	6:31630968:G:A	-0.0459226	0.000108421	0.0201806	1.29836	2.71755e-10	6	31323856	HLA-B
cg01517384	6:31632134:C:A	-0.0459226	0.000108421	0.0201806	1.29836	2.71755e-10	6	31323856	HLA-B
cg01517384	6:31633496:G:T	-0.0459226	0.000108421	0.0201806	1.29815	2.80062e-10	6	31323856	HLA-B
cg17096289	6:31126944:C:T	-0.0429625	0.000108447	0.0201806	0.860463	1.80973e-05	6	31238788	HLA-C
cg17096289	6:31134175:C:T	-0.0429625	0.000108447	0.0201806	0.861012	1.95663e-05	6	31238788	HLA-C
cg17096289	6:31135197:T:C	-0.0429625	0.000108447	0.0201806	0.861012	1.95663e-05	6	31238788	HLA-C
cg17096289	6:31135387:A:G	-0.0429625	0.000108447	0.0201806	0.861012	1.95663e-05	6	31238788	HLA-C
cg17096289	6:31135966:C:T	-0.0429625	0.000108447	0.0201806	0.861012	1.95663e-05	6	31238788	HLA-C
cg13045500	17:30019239:C:T	0.0388454	0.000108507	0.0201828	NA	NA	17	30455761
cg13045500	17:30022707:G:A	0.0388454	0.000108507	0.0201828	NA	NA	17	30455761
cg17608381	6:29510630:G:C	0.133675	0.000108511	0.0201828	NA	NA	6	29911550	HLA-A
cg16070035	5:96025249:A:T	0.0344538	0.000108512	0.0201828	NA	NA	5	96077898	CAST;CAST;CAST;CAST;CAST;CAST
cg15273270	4:36500500:C:T	0.0324379	0.000108555	0.0201828	NA	NA	4	36324571	DTHD1;DTHD1
cg15273270	4:36500763:T:G	0.0324379	0.000108555	0.0201828	NA	NA	4	36324571	DTHD1;DTHD1
cg15273270	4:36501415:C:T	0.0324379	0.000108555	0.0201828	NA	NA	4	36324571	DTHD1;DTHD1
cg15273270	4:36502762:T:A	0.0324379	0.000108555	0.0201828	NA	NA	4	36324571	DTHD1;DTHD1
cg15273270	4:36503933:A:T	0.0324379	0.000108555	0.0201828	NA	NA	4	36324571	DTHD1;DTHD1
cg15273270	4:36505429:C:A	0.0324379	0.000108555	0.0201828	NA	NA	4	36324571	DTHD1;DTHD1
cg15273270	4:36505559:G:A	0.0324379	0.000108555	0.0201828	NA	NA	4	36324571	DTHD1;DTHD1
cg15273270	4:36506218:G:A	0.0324379	0.000108555	0.0201828	NA	NA	4	36324571	DTHD1;DTHD1
cg15273270	4:36511984:T:C	0.0324379	0.000108555	0.0201828	NA	NA	4	36324571	DTHD1;DTHD1
cg15273270	4:36513362:C:T	0.0324379	0.000108555	0.0201828	NA	NA	4	36324571	DTHD1;DTHD1
cg15273270	4:36514369:A:G	0.0324379	0.000108555	0.0201828	NA	NA	4	36324571	DTHD1;DTHD1
cg17096289	6:31351608:C:T	-0.0524587	0.000108674	0.0202037	NA	NA	6	31238788	HLA-C
cg08309069	6:31322513:A:C	0.0495769	0.000108732	0.0202123	NA	NA	6	31240651	HLA-C
cg27529346	6:31300571:T:C	0.0311767	0.000108733	0.0202123	NA	NA	6	31322926	HLA-B
cg11847933	1:227514024:T:C	0.0157435	0.000109086	0.0202755	NA	NA	1	227130394	CABC1
cg11847933	1:227514080:C:A	0.0157435	0.000109086	0.0202755	NA	NA	1	227130394	CABC1
cg00598235	4:17691166:C:A	-0.0205989	0.000109258	0.0203052	NA	NA	4	17580680	LAP3
cg00598235	4:17691230:T:C	-0.0205989	0.000109258	0.0203052	NA	NA	4	17580680	LAP3
cg05257202	13:100052715:C:T	0.0311407	0.000109362	0.0203161	NA	NA	13	99934873	UBAC2;UBAC2;UBAC2
cg05257202	13:100058121:C:T	0.0311407	0.000109362	0.0203161	NA	NA	13	99934873	UBAC2;UBAC2;UBAC2
cg05920196	12:118731364:T:C	0.0171608	0.00010937	0.0203161	NA	NA	12	118703604	TAOK3
cg05920196	12:118731544:T:C	0.0171608	0.00010937	0.0203161	NA	NA	12	118703604	TAOK3
cg05920196	12:118732253:C:A	0.0171608	0.00010937	0.0203161	NA	NA	12	118703604	TAOK3
cg05920196	12:118733036:G:A	0.0171608	0.00010937	0.0203161	NA	NA	12	118703604	TAOK3
cg05920196	12:118736722:G:A	0.0171608	0.00010937	0.0203161	NA	NA	12	118703604	TAOK3
cg20989454	11:633689:T:C	0.0176363	0.000109381	0.0203161	0.809404	1.92489e-08	11	613478	IRF7;IRF7;IRF7
cg20989454	11:633744:A:T	0.0176363	0.000109381	0.0203161	0.807388	1.25954e-08	11	613478	IRF7;IRF7;IRF7
cg20989454	11:634083:G:C	0.0176363	0.000109381	0.0203161	0.809736	2.06757e-08	11	613478	IRF7;IRF7;IRF7
cg13149147	2:105767040:G:T	-0.0183912	0.000109417	0.0203216	NA	NA	2	105757726
cg06829760	2:16818479:T:G	-0.0156305	0.000109497	0.0203293	NA	NA	2	16845412	FAM49A
cg06096336	2:231923053:C:T	0.0269718	0.000109574	0.0203293	NA	NA	2	231989800	PSMD1;HTR2B;HTR2B
cg06096336	2:231923559:T:C	0.0269718	0.000109574	0.0203293	NA	NA	2	231989800	PSMD1;HTR2B;HTR2B
cg06096336	2:231927569:G:T	0.0269718	0.000109574	0.0203293	NA	NA	2	231989800	PSMD1;HTR2B;HTR2B
cg06096336	2:231927665:G:A	0.0269718	0.000109574	0.0203293	NA	NA	2	231989800	PSMD1;HTR2B;HTR2B
cg06096336	2:231930566:G:A	0.0269718	0.000109574	0.0203293	NA	NA	2	231989800	PSMD1;HTR2B;HTR2B
cg06096336	2:231930682:C:G	0.0269718	0.000109574	0.0203293	NA	NA	2	231989800	PSMD1;HTR2B;HTR2B
cg06096336	2:231931133:T:C	0.0269718	0.000109574	0.0203293	NA	NA	2	231989800	PSMD1;HTR2B;HTR2B
cg06096336	2:231931216:G:A	0.0269718	0.000109574	0.0203293	NA	NA	2	231989800	PSMD1;HTR2B;HTR2B
cg06096336	2:231937505:A:G	0.0269718	0.000109574	0.0203293	NA	NA	2	231989800	PSMD1;HTR2B;HTR2B
cg06096336	2:231940592:A:G	0.0269718	0.000109574	0.0203293	NA	NA	2	231989800	PSMD1;HTR2B;HTR2B
cg06096336	2:231944373:A:T	0.0269718	0.000109574	0.0203293	NA	NA	2	231989800	PSMD1;HTR2B;HTR2B
cg06096336	2:231947432:C:A	0.0269718	0.000109574	0.0203293	NA	NA	2	231989800	PSMD1;HTR2B;HTR2B
cg06096336	2:231948178:A:G	0.0269718	0.000109574	0.0203293	NA	NA	2	231989800	PSMD1;HTR2B;HTR2B
cg06096336	2:231948801:G:A	0.0269718	0.000109574	0.0203293	NA	NA	2	231989800	PSMD1;HTR2B;HTR2B
cg06096336	2:231949946:G:A	0.0269718	0.000109574	0.0203293	NA	NA	2	231989800	PSMD1;HTR2B;HTR2B
cg06096336	2:231954091:A:G	0.0269718	0.000109574	0.0203293	NA	NA	2	231989800	PSMD1;HTR2B;HTR2B
cg06096336	2:231967210:A:G	0.0269718	0.000109574	0.0203293	NA	NA	2	231989800	PSMD1;HTR2B;HTR2B
cg23892836	6:29910892:A:G	0.0278101	0.000109717	0.0203508	NA	NA	6	29692085	HLA-F;HLA-F;HLA-F
cg14286514	9:32465446:A:T	0.0210838	0.000109732	0.0203508	NA	NA	9	32525315	DDX58
cg14286514	9:32466184:G:A	0.0210838	0.000109732	0.0203508	NA	NA	9	32525315	DDX58
cg14286514	9:32467129:G:A	0.0210838	0.000109732	0.0203508	NA	NA	9	32525315	DDX58
cg11946459	6:29434414:G:A	-0.119393	0.000109743	0.0203508	NA	NA	6	29911558	HLA-A
cg16680942	17:39097751:T:C	-0.014891	0.000109755	0.0203508	NA	NA	17	38500161	RARA-AS1;RARA;RARA;RARA;RARA
cg16680942	17:39100079:T:C	-0.014891	0.000109755	0.0203508	NA	NA	17	38500161	RARA-AS1;RARA;RARA;RARA;RARA
cg16680942	17:39101756:T:C	-0.014891	0.000109755	0.0203508	NA	NA	17	38500161	RARA-AS1;RARA;RARA;RARA;RARA
cg16680942	17:39102432:G:T	-0.014891	0.000109755	0.0203508	NA	NA	17	38500161	RARA-AS1;RARA;RARA;RARA;RARA
cg16680942	17:39102994:A:G	-0.014891	0.000109755	0.0203508	NA	NA	17	38500161	RARA-AS1;RARA;RARA;RARA;RARA
cg01721555	3:123351288:C:T	-0.0258267	0.000110045	0.0204023	0.865644	0.0459288	3	122401300	PARP14
cg17608381	6:30104783:A:G	-0.0756561	0.000110066	0.0204023	NA	NA	6	29911550	HLA-A
cg17608381	6:30106070:C:T	-0.0756561	0.000110066	0.0204023	NA	NA	6	29911550	HLA-A
cg17608381	6:30118582:T:G	-0.0756561	0.000110066	0.0204023	NA	NA	6	29911550	HLA-A
cg12975667	6:141060406:T:C	0.0123833	0.000110084	0.0204023	NA	NA	6	140893557
cg12975667	6:141062063:G:T	0.0123833	0.000110084	0.0204023	NA	NA	6	140893557
cg12975667	6:141065446:A:C	0.0123833	0.000110084	0.0204023	NA	NA	6	140893557
cg16379091	11:546988:C:T	-0.0382386	0.000110091	0.0204023	NA	NA	11	315751
cg16379091	11:547390:G:A	-0.0382386	0.000110091	0.0204023	NA	NA	11	315751
cg11946459	6:30120912:C:T	-0.0799209	0.000110119	0.0204063	NA	NA	6	29911558	HLA-A
cg15331332	6:29745075:G:T	0.0345083	0.000110218	0.0204104	NA	NA	6	29692111	HLA-F;HLA-F;HLA-F
cg15331332	6:29745175:A:G	0.0345083	0.000110218	0.0204104	NA	NA	6	29692111	HLA-F;HLA-F;HLA-F
cg15331332	6:29745350:C:T	0.0345083	0.000110218	0.0204104	NA	NA	6	29692111	HLA-F;HLA-F;HLA-F
cg15331332	6:29755760:T:C	0.0345083	0.000110218	0.0204104	NA	NA	6	29692111	HLA-F;HLA-F;HLA-F
cg15331332	6:29757715:C:T	0.0345083	0.000110218	0.0204104	NA	NA	6	29692111	HLA-F;HLA-F;HLA-F
cg15331332	6:29772098:C:T	0.0345083	0.000110218	0.0204104	NA	NA	6	29692111	HLA-F;HLA-F;HLA-F
cg15331332	6:29773158:C:T	0.0345083	0.000110218	0.0204104	NA	NA	6	29692111	HLA-F;HLA-F;HLA-F
cg15331332	6:29784503:A:G	0.0345083	0.000110218	0.0204104	NA	NA	6	29692111	HLA-F;HLA-F;HLA-F
cg15331332	6:29784693:C:T	0.0345083	0.000110218	0.0204104	NA	NA	6	29692111	HLA-F;HLA-F;HLA-F
cg15331332	6:29785101:G:A	0.0345083	0.000110218	0.0204104	NA	NA	6	29692111	HLA-F;HLA-F;HLA-F
cg15331332	6:29787202:G:A	0.0345083	0.000110218	0.0204104	NA	NA	6	29692111	HLA-F;HLA-F;HLA-F
cg15331332	6:29791033:C:T	0.0345083	0.000110218	0.0204104	NA	NA	6	29692111	HLA-F;HLA-F;HLA-F
cg23892836	6:29915061:T:C	-0.0271658	0.000110246	0.0204143	1.17183	9.86698e-06	6	29692085	HLA-F;HLA-F;HLA-F
cg23411470	11:4409926:A:G	-0.012024	0.000110356	0.0204242	NA	NA	11	4414204	TRIM21
cg15273270	4:36352451:C:A	0.0316818	0.000110371	0.0204242	NA	NA	4	36324571	DTHD1;DTHD1
cg15273270	4:36352454:G:A	0.0316818	0.000110371	0.0204242	NA	NA	4	36324571	DTHD1;DTHD1
cg12588917	6:29970927:C:T	0.039914	0.00011045	0.0204242	NA	NA	6	29692082	HLA-F;HLA-F;HLA-F
cg12588917	6:29973526:T:C	0.039914	0.00011045	0.0204242	NA	NA	6	29692082	HLA-F;HLA-F;HLA-F
cg12588917	6:29976789:T:C	0.039914	0.00011045	0.0204242	NA	NA	6	29692082	HLA-F;HLA-F;HLA-F
cg12588917	6:29978352:G:A	0.039914	0.00011045	0.0204242	NA	NA	6	29692082	HLA-F;HLA-F;HLA-F
cg12588917	6:29984252:G:A	0.039914	0.00011045	0.0204242	NA	NA	6	29692082	HLA-F;HLA-F;HLA-F
cg12588917	6:29985630:A:G	0.039914	0.00011045	0.0204242	NA	NA	6	29692082	HLA-F;HLA-F;HLA-F
cg12588917	6:29987184:G:A	0.039914	0.00011045	0.0204242	NA	NA	6	29692082	HLA-F;HLA-F;HLA-F
cg12588917	6:29990938:T:G	0.039914	0.00011045	0.0204242	NA	NA	6	29692082	HLA-F;HLA-F;HLA-F
cg12588917	6:30005754:C:A	0.039914	0.00011045	0.0204242	NA	NA	6	29692082	HLA-F;HLA-F;HLA-F
cg12588917	6:30006765:G:A	0.039914	0.00011045	0.0204242	NA	NA	6	29692082	HLA-F;HLA-F;HLA-F
cg12588917	6:30008746:A:C	0.039914	0.00011045	0.0204242	NA	NA	6	29692082	HLA-F;HLA-F;HLA-F
cg12588917	6:30009169:C:T	0.039914	0.00011045	0.0204242	NA	NA	6	29692082	HLA-F;HLA-F;HLA-F
cg12588917	6:30010492:T:C	0.039914	0.00011045	0.0204242	NA	NA	6	29692082	HLA-F;HLA-F;HLA-F
cg12588917	6:30015594:G:T	0.039914	0.00011045	0.0204242	NA	NA	6	29692082	HLA-F;HLA-F;HLA-F
cg12588917	6:30016676:G:A	0.039914	0.00011045	0.0204242	NA	NA	6	29692082	HLA-F;HLA-F;HLA-F
cg12588917	6:30028800:A:G	0.039914	0.00011045	0.0204242	NA	NA	6	29692082	HLA-F;HLA-F;HLA-F
cg12588917	6:30040084:G:A	0.039914	0.00011045	0.0204242	NA	NA	6	29692082	HLA-F;HLA-F;HLA-F
cg12588917	6:30040291:C:T	0.039914	0.00011045	0.0204242	NA	NA	6	29692082	HLA-F;HLA-F;HLA-F
cg12588917	6:30040603:G:A	0.039914	0.00011045	0.0204242	NA	NA	6	29692082	HLA-F;HLA-F;HLA-F
cg12588917	6:30047403:G:A	0.039914	0.00011045	0.0204242	NA	NA	6	29692082	HLA-F;HLA-F;HLA-F
cg22987546	4:38103550:A:G	-0.0184389	0.000110455	0.0204242	NA	NA	4	38080474	TBC1D1;TBC1D1
cg12094903	6:32849841:G:C	-0.0191933	0.000110535	0.0204379	1.1594	2.98065e-05	6	32808689	PSMB8;PSMB8
cg24351901	6:29872774:A:G	0.0231609	0.000110825	0.0204902	0.914266	0.0189492	6	29692092	HLA-F;HLA-F;HLA-F
cg12807764	5:146469276:G:A	-0.0374407	0.000110918	0.0205049	NA	NA	5	146864669
cg11946459	6:29551861:G:A	-0.0971492	0.000110924	0.0205049	NA	NA	6	29911558	HLA-A
cg11946459	6:29552483:G:T	-0.0971492	0.000110924	0.0205049	NA	NA	6	29911558	HLA-A
cg16853860	6:32823567:G:A	-0.0812049	0.000111082	0.0205318	0.815664	0.00243758	6	32823116	PSMB9;PSMB9;TAP1
cg16853860	6:32833366:C:G	-0.0812049	0.000111082	0.0205318	0.82402	0.00378796	6	32823116	PSMB9;PSMB9;TAP1
cg05920196	12:118849509:C:T	0.0162813	0.000111256	0.0205623	NA	NA	12	118703604	TAOK3
cg26392102	6:31329386:A:G	-0.0189639	0.00011126	0.0205623	1.17761	6.47044e-06	6	31238751	HLA-C
cg03879629	3:45964168:T:C	0.0369212	0.000111269	0.0205627	NA	NA	3	46152446
cg12088946	11:5703114:T:C	-0.0277575	0.00011134	0.0205637	NA	NA	11	5645913	TRIM6-TRIM34;TRIM34;TRIM34;TRIM34
cg12088946	11:5703323:G:A	-0.0277575	0.00011134	0.0205637	NA	NA	11	5645913	TRIM6-TRIM34;TRIM34;TRIM34;TRIM34
cg12088946	11:5703447:A:C	-0.0277575	0.00011134	0.0205637	NA	NA	11	5645913	TRIM6-TRIM34;TRIM34;TRIM34;TRIM34
cg12088946	11:5703558:C:G	-0.0277575	0.00011134	0.0205637	NA	NA	11	5645913	TRIM6-TRIM34;TRIM34;TRIM34;TRIM34
cg12088946	11:5703774:A:G	-0.0277575	0.00011134	0.0205637	NA	NA	11	5645913	TRIM6-TRIM34;TRIM34;TRIM34;TRIM34
cg12088946	11:5703870:T:A	-0.0277575	0.00011134	0.0205637	NA	NA	11	5645913	TRIM6-TRIM34;TRIM34;TRIM34;TRIM34
cg12088946	11:5704009:A:G	-0.0277575	0.00011134	0.0205637	NA	NA	11	5645913	TRIM6-TRIM34;TRIM34;TRIM34;TRIM34
cg12088946	11:5704464:C:T	-0.0277575	0.00011134	0.0205637	NA	NA	11	5645913	TRIM6-TRIM34;TRIM34;TRIM34;TRIM34
cg12088946	11:5704563:C:T	-0.0277575	0.00011134	0.0205637	NA	NA	11	5645913	TRIM6-TRIM34;TRIM34;TRIM34;TRIM34
cg12088946	11:5704819:A:G	-0.0277575	0.00011134	0.0205637	NA	NA	11	5645913	TRIM6-TRIM34;TRIM34;TRIM34;TRIM34
cg24351901	6:29944543:T:G	-0.0223461	0.000111575	0.0206059	NA	NA	6	29692092	HLA-F;HLA-F;HLA-F
cg17608381	6:29852249:A:G	0.0821025	0.000111856	0.0206458	NA	NA	6	29911550	HLA-A
cg17608381	6:29852402:C:T	0.0821025	0.000111856	0.0206458	NA	NA	6	29911550	HLA-A
cg17608381	6:29854082:A:T	0.0821025	0.000111856	0.0206458	NA	NA	6	29911550	HLA-A
cg17608381	6:29854132:T:C	0.0821025	0.000111856	0.0206458	NA	NA	6	29911550	HLA-A
cg17608381	6:29854628:T:C	0.0821025	0.000111856	0.0206458	NA	NA	6	29911550	HLA-A
cg17608381	6:29855706:C:G	0.0821025	0.000111856	0.0206458	NA	NA	6	29911550	HLA-A
cg17608381	6:29857502:A:C	0.0821025	0.000111856	0.0206458	NA	NA	6	29911550	HLA-A
cg17608381	6:29859245:T:C	0.0821025	0.000111856	0.0206458	NA	NA	6	29911550	HLA-A
cg17608381	6:29861056:T:C	0.0821025	0.000111856	0.0206458	NA	NA	6	29911550	HLA-A
cg17608381	6:29876440:A:G	0.0821025	0.000111856	0.0206458	NA	NA	6	29911550	HLA-A
cg22987546	4:37993314:T:C	-0.016797	0.000111924	0.0206572	NA	NA	4	38080474	TBC1D1;TBC1D1
cg07824483	17:80374899:G:T	-0.0166158	0.000111957	0.020662	NA	NA	17	79882042	MAFG;MAFG
cg15331332	6:29932897:G:A	0.0352906	0.000111994	0.0206677	NA	NA	6	29692111	HLA-F;HLA-F;HLA-F
cg16379091	11:709401:A:G	-0.0297791	0.00011205	0.0206767	0.851266	0.000292581	11	315751
cg11187245	6:31107317:C:T	-0.0406161	0.000112071	0.0206794	1.22821	3.4545e-08	6	31323397	HLA-B
cg02938032	1:160495610:C:T	0.0236678	0.000112182	0.0206974	NA	NA	1	160267426	COPA;COPA
cg16324306	14:93820551:A:T	-0.0268901	0.000112248	0.0206974	NA	NA	14	93786330	BTBD7;BTBD7
cg16324306	14:93825763:C:T	-0.0268901	0.000112248	0.0206974	NA	NA	14	93786330	BTBD7;BTBD7
cg16324306	14:93827263:C:A	-0.0268901	0.000112248	0.0206974	NA	NA	14	93786330	BTBD7;BTBD7
cg16324306	14:93830167:C:T	-0.0268901	0.000112248	0.0206974	NA	NA	14	93786330	BTBD7;BTBD7
cg16324306	14:93840352:A:C	-0.0268901	0.000112248	0.0206974	NA	NA	14	93786330	BTBD7;BTBD7
cg16324306	14:93842650:G:A	-0.0268901	0.000112248	0.0206974	NA	NA	14	93786330	BTBD7;BTBD7
cg24351901	6:29940943:T:C	0.0244172	0.0001123	0.0206974	0.914913	0.0242692	6	29692092	HLA-F;HLA-F;HLA-F
cg24351901	6:29942045:G:T	0.0244172	0.0001123	0.0206974	0.914088	0.0230922	6	29692092	HLA-F;HLA-F;HLA-F
cg24351901	6:29942051:T:A	0.0244172	0.0001123	0.0206974	0.914088	0.0230922	6	29692092	HLA-F;HLA-F;HLA-F
cg24351901	6:29942083:C:T	0.0244172	0.0001123	0.0206974	0.914639	0.0238875	6	29692092	HLA-F;HLA-F;HLA-F
cg24351901	6:29942205:G:A	0.0244172	0.0001123	0.0206974	0.914639	0.0238875	6	29692092	HLA-F;HLA-F;HLA-F
cg24351901	6:29942384:T:C	0.0244172	0.0001123	0.0206974	0.914639	0.0238875	6	29692092	HLA-F;HLA-F;HLA-F
cg24351901	6:29942386:T:G	0.0244172	0.0001123	0.0206974	0.914639	0.0238875	6	29692092	HLA-F;HLA-F;HLA-F
cg24351901	6:29942448:G:C	0.0244172	0.0001123	0.0206974	0.914639	0.0238875	6	29692092	HLA-F;HLA-F;HLA-F
cg24351901	6:29942639:A:G	0.0244172	0.0001123	0.0206974	0.914639	0.0238875	6	29692092	HLA-F;HLA-F;HLA-F
cg24351901	6:29942842:C:A	0.0244172	0.0001123	0.0206974	0.913503	0.0220578	6	29692092	HLA-F;HLA-F;HLA-F
cg24351901	6:29943067:G:A	0.0244172	0.0001123	0.0206974	0.913503	0.0220578	6	29692092	HLA-F;HLA-F;HLA-F
cg24351901	6:29943178:A:G	0.0244172	0.0001123	0.0206974	0.913503	0.0220578	6	29692092	HLA-F;HLA-F;HLA-F
cg24351901	6:29943281:G:A	0.0244172	0.0001123	0.0206974	0.913503	0.0220578	6	29692092	HLA-F;HLA-F;HLA-F
cg16853860	6:32415788:T:C	-0.0485602	0.000112385	0.020707	1.4202	5.52723e-17	6	32823116	PSMB9;PSMB9;TAP1
cg16853860	6:32420138:C:A	-0.0485602	0.000112385	0.020707	1.41924	6.33967e-17	6	32823116	PSMB9;PSMB9;TAP1
cg16853860	6:32420286:G:A	-0.0485602	0.000112385	0.020707	1.41924	6.33967e-17	6	32823116	PSMB9;PSMB9;TAP1
cg16853860	6:32421272:G:A	-0.0485602	0.000112385	0.020707	1.41924	6.33967e-17	6	32823116	PSMB9;PSMB9;TAP1
cg16853860	6:32426271:T:C	-0.0485602	0.000112385	0.020707	1.4166	9.41102e-17	6	32823116	PSMB9;PSMB9;TAP1
cg15831217	14:79454519:G:C	0.0209232	0.000112805	0.0207824	NA	NA	14	79542386	NRXN3;NRXN3
cg27580567	18:61382297:A:G	0.0215093	0.000112807	0.0207824	NA	NA	18	61108394
cg12439472	13:43534954:C:T	-0.0926187	0.000112854	0.0207886	NA	NA	13	43565399	EPSTI1;EPSTI1
cg12439472	13:43535023:C:T	-0.0926187	0.000112854	0.0207886	NA	NA	13	43565399	EPSTI1;EPSTI1
cg24628310	3:52827566:G:A	-0.0150578	0.000112873	0.0207897	NA	NA	3	52813873	ITIH1;ITIH1;ITIH1;ITIH1
cg24628310	3:52827915:C:T	-0.0150578	0.000112873	0.0207897	NA	NA	3	52813873	ITIH1;ITIH1;ITIH1;ITIH1
cg16070035	5:96094694:T:G	0.0331945	0.000112887	0.0207912	NA	NA	5	96077898	CAST;CAST;CAST;CAST;CAST;CAST
cg25345365	11:114049654:C:A	-0.0340792	0.000112907	0.0207935	NA	NA	11	114050114	ZBTB16;ZBTB16
cg08738516	10:126358314:C:T	0.0128118	0.000112956	0.0208014	NA	NA	10	126408016	FAM53B
cg12588917	6:29804165:G:A	0.0347284	0.000113017	0.0208115	0.902402	0.00376713	6	29692082	HLA-F;HLA-F;HLA-F
cg22199238	11:492199:T:C	0.0208377	0.000113066	0.0208115	0.884811	0.000565248	11	613857	IRF7;IRF7;IRF7;IRF7;IRF7;IRF7
cg23892836	6:29935798:T:C	0.0277814	0.000113066	0.0208115	NA	NA	6	29692085	HLA-F;HLA-F;HLA-F
cg26663590	16:28954408:C:T	-0.0221307	0.000113137	0.0208115	NA	NA	16	28959310
cg26663590	16:28962755:G:A	-0.0221307	0.000113137	0.0208115	NA	NA	16	28959310
cg26663590	16:28963012:T:C	-0.0221307	0.000113137	0.0208115	NA	NA	16	28959310
cg12114203	12:131967325:C:G	-0.0201828	0.000113143	0.0208115	NA	NA	12	131831994	LOC338797
cg12114203	12:131967596:C:T	-0.0201828	0.000113143	0.0208115	NA	NA	12	131831994	LOC338797
cg12114203	12:131967758:G:A	-0.0201828	0.000113143	0.0208115	NA	NA	12	131831994	LOC338797
cg12114203	12:131967900:A:G	-0.0201828	0.000113143	0.0208115	NA	NA	12	131831994	LOC338797
cg12114203	12:131968066:T:C	-0.0201828	0.000113143	0.0208115	NA	NA	12	131831994	LOC338797
cg12114203	12:131968745:C:G	-0.0201828	0.000113143	0.0208115	NA	NA	12	131831994	LOC338797
cg12114203	12:131968921:C:T	-0.0201828	0.000113143	0.0208115	NA	NA	12	131831994	LOC338797
cg12114203	12:131969113:C:A	-0.0201828	0.000113143	0.0208115	NA	NA	12	131831994	LOC338797
cg12114203	12:131969135:A:G	-0.0201828	0.000113143	0.0208115	NA	NA	12	131831994	LOC338797
cg12114203	12:131969250:T:C	-0.0201828	0.000113143	0.0208115	NA	NA	12	131831994	LOC338797
cg12114203	12:131969462:A:G	-0.0201828	0.000113143	0.0208115	NA	NA	12	131831994	LOC338797
cg12114203	12:131973292:A:G	-0.0201828	0.000113143	0.0208115	NA	NA	12	131831994	LOC338797
cg12114203	12:131973359:G:T	-0.0201828	0.000113143	0.0208115	NA	NA	12	131831994	LOC338797
cg12114203	12:131980908:C:T	-0.0201828	0.000113143	0.0208115	NA	NA	12	131831994	LOC338797
cg01964337	12:105129755:C:G	0.0178073	0.000113311	0.0208413	NA	NA	12	105104782	CHST11
cg23892836	6:29824092:T:C	-0.0266831	0.00011342	0.0208589	NA	NA	6	29692085	HLA-F;HLA-F;HLA-F
cg23892836	6:29824096:G:T	-0.0266831	0.00011342	0.0208589	NA	NA	6	29692085	HLA-F;HLA-F;HLA-F
cg11946459	6:29833128:T:C	0.0639006	0.00011343	0.0208594	1.12939	0.000594289	6	29911558	HLA-A
cg08309069	6:31475913:A:T	-0.0438697	0.000113475	0.0208653	1.2533	3.90817e-10	6	31240651	HLA-C
cg08309069	6:31481105:G:A	-0.0438697	0.000113475	0.0208653	1.25015	6.00871e-10	6	31240651	HLA-C
cg08738516	10:126424752:T:A	-0.0176227	0.000113482	0.0208654	NA	NA	10	126408016	FAM53B
cg11946459	6:30087776:G:C	0.10717	0.000113506	0.0208662	NA	NA	6	29911558	HLA-A
cg11946459	6:30110524:C:T	0.10717	0.000113506	0.0208662	NA	NA	6	29911558	HLA-A
cg11946459	6:30116562:A:G	0.10717	0.000113506	0.0208662	NA	NA	6	29911558	HLA-A
cg15095344	22:51037751:G:A	-0.0123605	0.000113559	0.0208735	NA	NA	22	51019923	CHKB-CPT1B;CHKB
cg15095344	22:51038312:C:T	-0.0123605	0.000113559	0.0208735	NA	NA	22	51019923	CHKB-CPT1B;CHKB
cg22940798	6:32740671:G:C	-0.0310141	0.000113585	0.020877	NA	NA	6	32805554	TAP2;TAP2
cg12094903	6:33647936:C:T	-0.0437206	0.000113608	0.0208801	1.23354	0.00581449	6	32808689	PSMB8;PSMB8
cg25637655	6:29549261:C:A	-0.0801373	0.000113681	0.020891	NA	NA	6	29911542	HLA-A
cg25637655	6:29550416:G:A	-0.0801373	0.000113681	0.020891	NA	NA	6	29911542	HLA-A
cg24351901	6:29755990:A:G	0.0239549	0.000113804	0.0209087	NA	NA	6	29692092	HLA-F;HLA-F;HLA-F
cg24351901	6:29765271:G:A	0.0239549	0.000113804	0.0209087	NA	NA	6	29692092	HLA-F;HLA-F;HLA-F
cg24351901	6:29767127:C:T	0.0239549	0.000113804	0.0209087	NA	NA	6	29692092	HLA-F;HLA-F;HLA-F
cg24351901	6:29777676:T:C	0.0239549	0.000113804	0.0209087	NA	NA	6	29692092	HLA-F;HLA-F;HLA-F
cg23387863	15:78436485:C:T	-0.0227574	0.000113858	0.0209159	NA	NA	15	77472416	SGK269
cg23387863	15:78436817:T:C	-0.0227574	0.000113858	0.0209159	NA	NA	15	77472416	SGK269
cg17146917	17:4825982:C:T	-0.0537868	0.000113942	0.0209159	NA	NA	17	4674194	TM4SF5
cg17146917	17:4827407:G:A	-0.0537868	0.000113942	0.0209159	NA	NA	17	4674194	TM4SF5
cg17146917	17:4836973:A:G	-0.0537868	0.000113942	0.0209159	NA	NA	17	4674194	TM4SF5
cg17146917	17:4849284:G:A	-0.0537868	0.000113942	0.0209159	NA	NA	17	4674194	TM4SF5
cg17146917	17:4850487:G:A	-0.0537868	0.000113942	0.0209159	NA	NA	17	4674194	TM4SF5
cg17146917	17:4860633:C:T	-0.0537868	0.000113942	0.0209159	NA	NA	17	4674194	TM4SF5
cg17146917	17:4864518:G:A	-0.0537868	0.000113942	0.0209159	NA	NA	17	4674194	TM4SF5
cg17146917	17:4885579:G:A	-0.0537868	0.000113942	0.0209159	NA	NA	17	4674194	TM4SF5
cg17146917	17:4889779:G:A	-0.0537868	0.000113942	0.0209159	NA	NA	17	4674194	TM4SF5
cg17146917	17:4890802:T:C	-0.0537868	0.000113942	0.0209159	NA	NA	17	4674194	TM4SF5
cg17146917	17:4892603:A:G	-0.0537868	0.000113942	0.0209159	NA	NA	17	4674194	TM4SF5
cg17146917	17:4894842:A:G	-0.0537868	0.000113942	0.0209159	NA	NA	17	4674194	TM4SF5
cg17146917	17:4899445:G:A	-0.0537868	0.000113942	0.0209159	NA	NA	17	4674194	TM4SF5
cg14849578	12:125290856:A:T	0.0170978	0.000113964	0.0209188	NA	NA	12	125282480	SCARB1;SCARB1
cg02596819	16:8963145:C:G	0.0295808	0.000113991	0.0209225	NA	NA	16	9045869	USP7
cg20026613	22:45641411:T:G	0.0173554	0.000114047	0.0209315	NA	NA	22	45609419	C22orf9;C22orf9
cg26663590	16:28915433:A:C	-0.022135	0.000114115	0.0209427	NA	NA	16	28959310
cg17096289	6:31005726:G:A	-0.0732037	0.000114136	0.0209431	NA	NA	6	31238788	HLA-C
cg17608381	6:29822061:C:T	0.0806782	0.000114147	0.0209431	NA	NA	6	29911550	HLA-A
cg17608381	6:29823571:A:T	0.0806782	0.000114147	0.0209431	NA	NA	6	29911550	HLA-A
cg17608381	6:29829986:T:C	0.0806782	0.000114147	0.0209431	NA	NA	6	29911550	HLA-A
cg12094903	6:32284108:T:G	-0.0281349	0.00011415	0.0209431	1.58785	3.10148e-19	6	32808689	PSMB8;PSMB8
cg18770635	22:50989326:A:G	0.0311001	0.00011417	0.0209444	NA	NA	22	50984368
cg18770635	22:50993798:G:C	0.0311001	0.00011417	0.0209444	NA	NA	22	50984368
cg11946459	6:29135838:A:C	-0.107834	0.000114355	0.020977	0.877603	0.0205429	6	29911558	HLA-A
cg12757378	7:6354677:G:C	-0.0284232	0.000114544	0.0210065	NA	NA	7	6334715
cg12757378	7:6358005:C:T	-0.0284232	0.000114544	0.0210065	NA	NA	7	6334715
cg12757378	7:6361540:C:G	-0.0284232	0.000114544	0.0210065	NA	NA	7	6334715
cg12757378	7:6361679:G:A	-0.0284232	0.000114544	0.0210065	NA	NA	7	6334715
cg22940798	6:32844523:G:A	0.0287052	0.000114549	0.0210065	1.1617	2.52291e-05	6	32805554	TAP2;TAP2
cg16070035	5:95985282:C:T	0.0442888	0.000114565	0.0210083	NA	NA	5	96077898	CAST;CAST;CAST;CAST;CAST;CAST
cg11132334	4:48177744:A:G	0.0138943	0.00011469	0.021019	0.918701	0.0170236	4	48136298	TXK
cg11132334	4:48177914:A:G	0.0138943	0.00011469	0.021019	0.918701	0.0170236	4	48136298	TXK
cg11132334	4:48177954:A:G	0.0138943	0.00011469	0.021019	0.918701	0.0170236	4	48136298	TXK
cg11132334	4:48178814:C:T	0.0138943	0.00011469	0.021019	0.918701	0.0170236	4	48136298	TXK
cg11132334	4:48179395:G:T	0.0138943	0.00011469	0.021019	0.918701	0.0170236	4	48136298	TXK
cg11132334	4:48179693:T:C	0.0138943	0.00011469	0.021019	0.919737	0.0184912	4	48136298	TXK
cg11132334	4:48179908:C:A	0.0138943	0.00011469	0.021019	0.918701	0.0170236	4	48136298	TXK
cg11132334	4:48179969:G:C	0.0138943	0.00011469	0.021019	0.918701	0.0170236	4	48136298	TXK
cg11132334	4:48180015:G:A	0.0138943	0.00011469	0.021019	0.918701	0.0170236	4	48136298	TXK
cg11132334	4:48180156:C:T	0.0138943	0.00011469	0.021019	0.918701	0.0170236	4	48136298	TXK
cg22987546	4:38105672:G:T	-0.0180982	0.000114701	0.0210197	NA	NA	4	38080474	TBC1D1;TBC1D1
cg26392102	6:31170914:A:G	0.0187261	0.000114743	0.0210263	0.831339	2.71269e-07	6	31238751	HLA-C
cg11829870	22:50008572:G:A	0.0208027	0.000114762	0.0210273	NA	NA	22	50988451	KLHDC7B;KLHDC7B
cg11829870	22:50009098:G:A	0.0208027	0.000114762	0.0210273	NA	NA	22	50988451	KLHDC7B;KLHDC7B
cg03063413	15:25966414:C:A	-0.0329781	0.000114861	0.0210441	NA	NA	15	25965140	ATP10A
cg09304470	18:76336288:C:T	0.0327228	0.000114896	0.0210488	NA	NA	18	76916901	ATP9B;ATP9B
cg20033981	13:41448222:T:G	-0.0218787	0.000114919	0.0210488	NA	NA	13	41590153	ELF1
cg20033981	13:41454203:C:G	-0.0218787	0.000114919	0.0210488	NA	NA	13	41590153	ELF1
cg20033981	13:41459638:A:G	-0.0218787	0.000114919	0.0210488	NA	NA	13	41590153	ELF1
cg20033981	13:41462841:G:A	-0.0218787	0.000114919	0.0210488	NA	NA	13	41590153	ELF1
cg15331332	6:29669007:T:G	-0.0338921	0.000114937	0.0210508	1.17711	0.000643	6	29692111	HLA-F;HLA-F;HLA-F
cg17608381	6:29733374:T:C	0.126941	0.000114986	0.0210586	NA	NA	6	29911550	HLA-A
cg11847933	1:227548499:C:T	0.0167215	0.000115022	0.021064	NA	NA	1	227130394	CABC1
cg24298610	21:43401165:A:C	-0.0653134	0.00011504	0.0210648	NA	NA	21	42796936	MX1;MX1;MX1
cg24298610	21:43407668:A:G	-0.0653134	0.00011504	0.0210648	NA	NA	21	42796936	MX1;MX1;MX1
cg12094903	6:32179438:G:A	-0.0254235	0.000115177	0.0210873	1.46327	6.96799e-16	6	32808689	PSMB8;PSMB8
cg12094903	6:32187637:G:T	-0.0254235	0.000115177	0.0210873	1.45345	2.12134e-15	6	32808689	PSMB8;PSMB8
cg02965712	1:77893987:G:A	-0.015469	0.000115215	0.0210932	NA	NA	1	77746028
cg26392102	6:31236854:T:C	-0.0233438	0.000115262	0.0210992	1.46249	3.11789e-17	6	31238751	HLA-C
cg26392102	6:31244789:A:T	-0.0233438	0.000115262	0.0210992	1.46596	2.66708e-17	6	31238751	HLA-C
cg25345365	11:114044439:G:A	-0.0344042	0.000115502	0.0211421	NA	NA	11	114050114	ZBTB16;ZBTB16
cg01329005	19:17505933:A:C	0.00814611	0.000115559	0.02115	NA	NA	19	17516712	BST2
cg01329005	19:17506176:T:C	0.00814611	0.000115559	0.02115	NA	NA	19	17516712	BST2
cg02965712	1:77874664:G:A	0.01941	0.000115704	0.0211751	0.904874	0.0167003	1	77746028
cg17096289	6:31124849:C:T	-0.0420584	0.00011571	0.0211751	0.83645	3.44517e-07	6	31238788	HLA-C
cg04816140	9:92720577:G:A	0.0215369	0.000115734	0.0211771	NA	NA	9	92763384
cg04816140	9:92721903:G:A	0.0215369	0.000115734	0.0211771	NA	NA	9	92763384
cg01517384	6:31302718:A:G	-0.0388255	0.000115835	0.0211944	1.14461	0.00017589	6	31323856	HLA-B
cg16795804	2:37117073:C:T	0.015768	0.000115874	0.021199	NA	NA	2	37384523	EIF2AK2;EIF2AK2
cg16795804	2:37117502:G:C	0.015768	0.000115874	0.021199	NA	NA	2	37384523	EIF2AK2;EIF2AK2
cg13755924	21:43120692:C:T	0.0316334	0.000115918	0.0212058	NA	NA	21	42791937	MX1
cg12088946	11:5702000:G:A	-0.027388	0.000116014	0.0212172	NA	NA	11	5645913	TRIM6-TRIM34;TRIM34;TRIM34;TRIM34
cg12088946	11:5702099:G:A	-0.027388	0.000116014	0.0212172	NA	NA	11	5645913	TRIM6-TRIM34;TRIM34;TRIM34;TRIM34
cg12088946	11:5702211:C:T	-0.027388	0.000116014	0.0212172	NA	NA	11	5645913	TRIM6-TRIM34;TRIM34;TRIM34;TRIM34
cg12088946	11:5702333:G:A	-0.027388	0.000116014	0.0212172	NA	NA	11	5645913	TRIM6-TRIM34;TRIM34;TRIM34;TRIM34
cg12088946	11:5702370:T:C	-0.027388	0.000116014	0.0212172	NA	NA	11	5645913	TRIM6-TRIM34;TRIM34;TRIM34;TRIM34
cg15831217	14:79454672:A:G	0.0214979	0.000116063	0.0212224	NA	NA	14	79542386	NRXN3;NRXN3
cg15831217	14:79455630:A:G	0.0214979	0.000116063	0.0212224	NA	NA	14	79542386	NRXN3;NRXN3
cg15831217	14:79456664:A:T	0.0214979	0.000116063	0.0212224	NA	NA	14	79542386	NRXN3;NRXN3
cg08836972	6:26755625:C:G	-0.0304842	0.000116093	0.0212255	NA	NA	6	26532914
cg08836972	6:26756442:T:C	-0.0304842	0.000116093	0.0212255	NA	NA	6	26532914
cg06829760	2:16821028:T:C	-0.0150414	0.0001161	0.0212256	NA	NA	2	16845412	FAM49A
cg23892836	6:29830505:A:G	-0.0276558	0.000116169	0.0212371	NA	NA	6	29692085	HLA-F;HLA-F;HLA-F
cg17096289	6:31102373:C:T	-0.075453	0.000116217	0.0212446	NA	NA	6	31238788	HLA-C
cg12110437	8:144090958:A:G	-0.04524	0.000116346	0.0212619	NA	NA	8	144098888	LY6E;LY6E;LOC100133669
cg12110437	8:144091361:G:C	-0.04524	0.000116346	0.0212619	NA	NA	8	144098888	LY6E;LY6E;LOC100133669
cg12110437	8:144091403:A:G	-0.04524	0.000116346	0.0212619	NA	NA	8	144098888	LY6E;LY6E;LOC100133669
cg12110437	8:144091446:G:A	-0.04524	0.000116346	0.0212619	NA	NA	8	144098888	LY6E;LY6E;LOC100133669
cg12110437	8:144091526:C:T	-0.04524	0.000116346	0.0212619	NA	NA	8	144098888	LY6E;LY6E;LOC100133669
cg20703242	1:230316189:A:G	-0.0165518	0.000116372	0.0212642	NA	NA	1	230279135	GALNT2
cg20703242	1:230320028:A:G	-0.0165518	0.000116372	0.0212642	NA	NA	1	230279135	GALNT2
cg20026613	22:45645802:G:A	0.0172129	0.000116506	0.0212875	NA	NA	22	45609419	C22orf9;C22orf9
cg08309069	6:31452090:G:A	-0.0450769	0.000116657	0.0212967	1.20964	1.54651e-07	6	31240651	HLA-C
cg12803108	14:90789596:A:G	-0.0206371	0.000116669	0.0212967	NA	NA	14	90748007	C14orf102;C14orf102
cg12803108	14:90794070:C:T	-0.0206371	0.000116669	0.0212967	NA	NA	14	90748007	C14orf102;C14orf102
cg12803108	14:90794949:C:T	-0.0206371	0.000116669	0.0212967	NA	NA	14	90748007	C14orf102;C14orf102
cg12803108	14:90797470:T:C	-0.0206371	0.000116669	0.0212967	NA	NA	14	90748007	C14orf102;C14orf102
cg12803108	14:90800319:G:A	-0.0206371	0.000116669	0.0212967	NA	NA	14	90748007	C14orf102;C14orf102
cg12803108	14:90801343:G:A	-0.0206371	0.000116669	0.0212967	NA	NA	14	90748007	C14orf102;C14orf102
cg12803108	14:90804901:G:T	-0.0206371	0.000116669	0.0212967	NA	NA	14	90748007	C14orf102;C14orf102
cg12803108	14:90805161:G:A	-0.0206371	0.000116669	0.0212967	NA	NA	14	90748007	C14orf102;C14orf102
cg12803108	14:90805425:G:T	-0.0206371	0.000116669	0.0212967	NA	NA	14	90748007	C14orf102;C14orf102
cg14286514	9:32549602:T:C	0.0253915	0.000116683	0.0212967	NA	NA	9	32525315	DDX58
cg14286514	9:32550101:T:A	0.0253915	0.000116683	0.0212967	NA	NA	9	32525315	DDX58
cg14286514	9:32550102:A:C	0.0253915	0.000116683	0.0212967	NA	NA	9	32525315	DDX58
cg14286514	9:32554263:T:C	0.0253915	0.000116683	0.0212967	NA	NA	9	32525315	DDX58
cg14286514	9:32556402:T:C	0.0253915	0.000116683	0.0212967	NA	NA	9	32525315	DDX58
cg14286514	9:32565245:C:G	0.0253915	0.000116683	0.0212967	NA	NA	9	32525315	DDX58
cg14286514	9:32573602:T:C	0.0253915	0.000116683	0.0212967	NA	NA	9	32525315	DDX58
cg14286514	9:32574277:A:G	0.0253915	0.000116683	0.0212967	NA	NA	9	32525315	DDX58
cg23892836	6:29932897:G:A	0.0299921	0.000116685	0.0212967	NA	NA	6	29692085	HLA-F;HLA-F;HLA-F
cg11847933	1:227061305:C:T	0.0174951	0.000116732	0.0213042	NA	NA	1	227130394	CABC1
cg01517384	6:31232543:C:T	0.0547935	0.000116862	0.0213265	0.831829	7.80143e-05	6	31323856	HLA-B
cg24628310	3:52821177:A:C	-0.0145994	0.000116897	0.0213318	NA	NA	3	52813873	ITIH1;ITIH1;ITIH1;ITIH1
cg22485558	21:43778036:C:T	0.0178998	0.000117061	0.0213606	NA	NA	21	42797918	MX1;MX1;MX1
cg26663590	16:29008079:C:T	-0.0221301	0.000117102	0.0213667	NA	NA	16	28959310
cg26392102	6:31475655:G:A	0.0253211	0.000117171	0.021378	0.798471	7.00144e-07	6	31238751	HLA-C
cg27106909	16:30161282:G:T	-0.0179277	0.000117238	0.0213892	NA	NA	16	30106897	YPEL3;YPEL3;YPEL3
cg22987546	4:38019813:G:C	0.0168944	0.000117269	0.0213934	NA	NA	4	38080474	TBC1D1;TBC1D1
cg26392102	6:31302724:A:G	0.0199319	0.000117535	0.0214408	NA	NA	6	31238751	HLA-C
cg06096336	2:231969554:A:C	0.0268776	0.000117674	0.0214512	NA	NA	2	231989800	PSMD1;HTR2B;HTR2B
cg06096336	2:231996955:A:C	0.0268776	0.000117674	0.0214512	NA	NA	2	231989800	PSMD1;HTR2B;HTR2B
cg06096336	2:232006922:C:T	0.0268776	0.000117674	0.0214512	NA	NA	2	231989800	PSMD1;HTR2B;HTR2B
cg06096336	2:232008305:C:T	0.0268776	0.000117674	0.0214512	NA	NA	2	231989800	PSMD1;HTR2B;HTR2B
cg06096336	2:232008473:A:G	0.0268776	0.000117674	0.0214512	NA	NA	2	231989800	PSMD1;HTR2B;HTR2B
cg06096336	2:232011440:C:A	0.0268776	0.000117674	0.0214512	NA	NA	2	231989800	PSMD1;HTR2B;HTR2B
cg06096336	2:232030510:C:A	0.0268776	0.000117674	0.0214512	NA	NA	2	231989800	PSMD1;HTR2B;HTR2B
cg06096336	2:232030555:G:A	0.0268776	0.000117674	0.0214512	NA	NA	2	231989800	PSMD1;HTR2B;HTR2B
cg06096336	2:232034342:C:T	0.0268776	0.000117674	0.0214512	NA	NA	2	231989800	PSMD1;HTR2B;HTR2B
cg06096336	2:232035429:G:A	0.0268776	0.000117674	0.0214512	NA	NA	2	231989800	PSMD1;HTR2B;HTR2B
cg06096336	2:232035793:C:T	0.0268776	0.000117674	0.0214512	NA	NA	2	231989800	PSMD1;HTR2B;HTR2B
cg06096336	2:232040047:T:G	0.0268776	0.000117674	0.0214512	NA	NA	2	231989800	PSMD1;HTR2B;HTR2B
cg01517384	6:31355318:T:C	-0.0420453	0.00011771	0.0214525	1.26234	5.3472e-09	6	31323856	HLA-B
cg01517384	6:31156155:C:T	0.0431699	0.000117847	0.0214525	0.892972	0.00542801	6	31323856	HLA-B
cg01517384	6:31162328:C:A	0.0431699	0.000117847	0.0214525	0.892972	0.00542801	6	31323856	HLA-B
cg01517384	6:31162384:G:A	0.0431699	0.000117847	0.0214525	0.892972	0.00542801	6	31323856	HLA-B
cg01517384	6:31163566:A:G	0.0431699	0.000117847	0.0214525	0.893988	0.00595785	6	31323856	HLA-B
cg01517384	6:31163569:A:G	0.0431699	0.000117847	0.0214525	0.893988	0.00595785	6	31323856	HLA-B
cg01517384	6:31163582:C:G	0.0431699	0.000117847	0.0214525	0.893988	0.00595785	6	31323856	HLA-B
cg01517384	6:31163791:G:C	0.0431699	0.000117847	0.0214525	0.894014	0.00592601	6	31323856	HLA-B
cg01517384	6:31163796:T:C	0.0431699	0.000117847	0.0214525	0.894014	0.00592601	6	31323856	HLA-B
cg01517384	6:31164271:G:A	0.0431699	0.000117847	0.0214525	0.892978	0.00545038	6	31323856	HLA-B
cg01517384	6:31164472:C:A	0.0431699	0.000117847	0.0214525	0.891638	0.00487148	6	31323856	HLA-B
cg01517384	6:31164635:T:C	0.0431699	0.000117847	0.0214525	0.891501	0.00481008	6	31323856	HLA-B
cg01517384	6:31165846:C:T	0.0431699	0.000117847	0.0214525	0.892972	0.00542801	6	31323856	HLA-B
cg01517384	6:31166828:C:T	0.0431699	0.000117847	0.0214525	0.892972	0.00542801	6	31323856	HLA-B
cg01517384	6:31167011:G:A	0.0431699	0.000117847	0.0214525	0.892972	0.00542801	6	31323856	HLA-B
cg01517384	6:31167213:C:T	0.0431699	0.000117847	0.0214525	0.892972	0.00542801	6	31323856	HLA-B
cg01517384	6:31167347:G:A	0.0431699	0.000117847	0.0214525	0.892972	0.00542801	6	31323856	HLA-B
cg01517384	6:31167696:G:C	0.0431699	0.000117847	0.0214525	0.892972	0.00542801	6	31323856	HLA-B
cg01517384	6:31167927:C:T	0.0431699	0.000117847	0.0214525	0.892972	0.00542801	6	31323856	HLA-B
cg01517384	6:31168588:G:A	0.0431699	0.000117847	0.0214525	0.892972	0.00542801	6	31323856	HLA-B
cg01517384	6:31169289:T:C	0.0431699	0.000117847	0.0214525	0.891404	0.00472607	6	31323856	HLA-B
cg20701305	4:26907364:T:C	-0.0472092	0.000117859	0.0214525	NA	NA	4	26875055	STIM2;STIM2;STIM2
cg20701305	4:26918351:T:G	-0.0472092	0.000117859	0.0214525	NA	NA	4	26875055	STIM2;STIM2;STIM2
cg20701305	4:26944375:T:C	-0.0472092	0.000117859	0.0214525	NA	NA	4	26875055	STIM2;STIM2;STIM2
cg25345365	11:114046429:A:G	-0.0339206	0.000117921	0.0214525	NA	NA	11	114050114	ZBTB16;ZBTB16
cg25345365	11:114047590:G:A	-0.0339206	0.000117921	0.0214525	NA	NA	11	114050114	ZBTB16;ZBTB16
cg22199238	11:643276:G:C	0.0189619	0.000117925	0.0214525	0.902002	0.0025278	11	613857	IRF7;IRF7;IRF7;IRF7;IRF7;IRF7
cg22199238	11:643288:G:A	0.0189619	0.000117925	0.0214525	0.902027	0.0025174	11	613857	IRF7;IRF7;IRF7;IRF7;IRF7;IRF7
cg22199238	11:643348:G:A	0.0189619	0.000117925	0.0214525	0.903356	0.00289798	11	613857	IRF7;IRF7;IRF7;IRF7;IRF7;IRF7
cg22199238	11:643568:G:C	0.0189619	0.000117925	0.0214525	0.902287	0.00259404	11	613857	IRF7;IRF7;IRF7;IRF7;IRF7;IRF7
cg22199238	11:643683:T:C	0.0189619	0.000117925	0.0214525	0.900971	0.00224139	11	613857	IRF7;IRF7;IRF7;IRF7;IRF7;IRF7
cg22199238	11:645057:G:C	0.0189619	0.000117925	0.0214525	0.900046	0.00204676	11	613857	IRF7;IRF7;IRF7;IRF7;IRF7;IRF7
cg22199238	11:645060:A:G	0.0189619	0.000117925	0.0214525	0.901246	0.00234362	11	613857	IRF7;IRF7;IRF7;IRF7;IRF7;IRF7
cg22199238	11:645569:C:T	0.0189619	0.000117925	0.0214525	0.900618	0.00216821	11	613857	IRF7;IRF7;IRF7;IRF7;IRF7;IRF7
cg22199238	11:646232:G:A	0.0189619	0.000117925	0.0214525	0.900255	0.00208012	11	613857	IRF7;IRF7;IRF7;IRF7;IRF7;IRF7
cg22199238	11:646923:T:C	0.0189619	0.000117925	0.0214525	0.900166	0.00206247	11	613857	IRF7;IRF7;IRF7;IRF7;IRF7;IRF7
cg22199238	11:554659:G:A	0.0179312	0.000117951	0.0214554	0.838965	2.38735e-07	11	613857	IRF7;IRF7;IRF7;IRF7;IRF7;IRF7
cg12094903	6:32280591:T:C	-0.0282839	0.000117955	0.0214554	1.59173	9.83078e-20	6	32808689	PSMB8;PSMB8
cg03879629	3:46171098:G:A	-0.0353287	0.000118114	0.0214824	NA	NA	3	46152446
cg26392102	6:31325478:G:C	0.0325139	0.000118117	0.0214824	NA	NA	6	31238751	HLA-C
cg24351901	6:29798794:A:G	0.0235076	0.000118135	0.0214845	NA	NA	6	29692092	HLA-F;HLA-F;HLA-F
cg22269164	1:160388141:C:T	0.0201561	0.00011821	0.0214952	0.930974	0.0499424	1	160230671	DCAF8;DCAF8;DCAF8;DCAF8;DCAF8
cg08309069	6:31011662:G:A	-0.06425	0.000118234	0.0214952	0.880915	0.0056668	6	31240651	HLA-C
cg08309069	6:31011845:C:T	-0.06425	0.000118234	0.0214952	0.880915	0.0056668	6	31240651	HLA-C
cg08309069	6:31011926:C:T	-0.06425	0.000118234	0.0214952	0.880915	0.0056668	6	31240651	HLA-C
cg08309069	6:31012180:C:T	-0.06425	0.000118234	0.0214952	0.880915	0.0056668	6	31240651	HLA-C
cg14750551	3:123336982:G:A	-0.0436211	0.000118235	0.0214952	0.863814	0.0432549	3	122401343	PARP14
cg07573085	4:2732690:G:A	0.0217987	0.000118292	0.0215043	1.08322	0.0250546	4	1832536	LETM1
cg23892836	6:29908649:T:G	-0.0266535	0.000118479	0.021537	1.11303	0.00176403	6	29692085	HLA-F;HLA-F;HLA-F
cg01517384	6:31433558:G:A	-0.0431029	0.000118527	0.0215434	1.52155	4.36848e-23	6	31323856	HLA-B
cg01517384	6:31433831:A:G	-0.0431029	0.000118527	0.0215434	1.52413	3.0435e-23	6	31323856	HLA-B
cg16805291	7:36073873:T:C	0.0210324	0.000118591	0.0215537	NA	NA	7	36022575
cg01517384	6:31258393:G:A	0.0572067	0.000118651	0.0215634	0.828919	4.84933e-05	6	31323856	HLA-B
cg15292513	11:12255546:A:G	0.0216905	0.00011871	0.0215728	NA	NA	11	12257627	MICAL2;MICAL2;MICAL2;MICAL2;MICAL2;MICAL2
cg18770635	22:50993225:T:C	0.0312142	0.000118749	0.0215787	NA	NA	22	50984368
cg16731493	6:4979956:C:T	0.0184586	0.000118852	0.0215962	NA	NA	6	4906599	CDYL;CDYL;CDYL;CDYL
cg11946459	6:29335198:A:C	-0.108921	0.000118862	0.0215966	0.873307	0.0170929	6	29911558	HLA-A
cg13785019	11:9237540:C:T	0.0260975	0.000118868	0.0215966	NA	NA	11	9365716
cg23533285	6:31354182:T:C	-0.0302146	0.000118909	0.0215978	NA	NA	6	31322348	HLA-B
cg23533285	6:31361974:T:C	-0.0302146	0.000118909	0.0215978	NA	NA	6	31322348	HLA-B
cg23533285	6:31364790:C:T	-0.0302146	0.000118909	0.0215978	NA	NA	6	31322348	HLA-B
cg23533285	6:31367989:C:A	-0.0302146	0.000118909	0.0215978	NA	NA	6	31322348	HLA-B
cg23533285	6:31369185:G:A	-0.0302146	0.000118909	0.0215978	NA	NA	6	31322348	HLA-B
cg20033981	13:41378921:C:T	0.0220373	0.000119008	0.0216146	NA	NA	13	41590153	ELF1
cg08309069	6:31095942:G:A	-0.0754395	0.000119145	0.021634	NA	NA	6	31240651	HLA-C
cg07268124	8:66851731:G:A	-0.0287931	0.000119212	0.021634	NA	NA	8	66790884
cg07268124	8:66852580:C:A	-0.0287931	0.000119212	0.021634	NA	NA	8	66790884
cg07268124	8:66854260:T:C	-0.0287931	0.000119212	0.021634	NA	NA	8	66790884
cg07268124	8:66857800:A:G	-0.0287931	0.000119212	0.021634	NA	NA	8	66790884
cg07268124	8:66858423:T:C	-0.0287931	0.000119212	0.021634	NA	NA	8	66790884
cg07268124	8:66859988:C:T	-0.0287931	0.000119212	0.021634	NA	NA	8	66790884
cg07268124	8:66863013:T:G	-0.0287931	0.000119212	0.021634	NA	NA	8	66790884
cg26392102	6:31275850:G:A	0.029801	0.000119245	0.021634	0.839977	0.000341697	6	31238751	HLA-C
cg15331332	6:29928838:G:A	0.0358784	0.000119328	0.021634	0.915613	0.0249657	6	29692111	HLA-F;HLA-F;HLA-F
cg15331332	6:29930496:A:T	0.0358784	0.000119328	0.021634	0.913285	0.0211545	6	29692111	HLA-F;HLA-F;HLA-F
cg15331332	6:29930706:A:C	0.0358784	0.000119328	0.021634	0.915461	0.0246015	6	29692111	HLA-F;HLA-F;HLA-F
cg15331332	6:29934080:C:T	0.0358784	0.000119328	0.021634	0.913435	0.0214742	6	29692111	HLA-F;HLA-F;HLA-F
cg15331332	6:29934163:A:C	0.0358784	0.000119328	0.021634	0.914184	0.0228407	6	29692111	HLA-F;HLA-F;HLA-F
cg15331332	6:29934170:T:G	0.0358784	0.000119328	0.021634	0.912095	0.0194631	6	29692111	HLA-F;HLA-F;HLA-F
cg15331332	6:29934697:G:A	0.0358784	0.000119328	0.021634	0.913435	0.0214742	6	29692111	HLA-F;HLA-F;HLA-F
cg15331332	6:29935093:G:T	0.0358784	0.000119328	0.021634	0.913435	0.0214742	6	29692111	HLA-F;HLA-F;HLA-F
cg15331332	6:29935843:G:A	0.0358784	0.000119328	0.021634	0.915892	0.0253913	6	29692111	HLA-F;HLA-F;HLA-F
cg15331332	6:29935849:C:T	0.0358784	0.000119328	0.021634	0.915892	0.0253913	6	29692111	HLA-F;HLA-F;HLA-F
cg15331332	6:29935891:C:T	0.0358784	0.000119328	0.021634	0.913716	0.0218488	6	29692111	HLA-F;HLA-F;HLA-F
cg15331332	6:29936351:G:A	0.0358784	0.000119328	0.021634	0.913435	0.0214742	6	29692111	HLA-F;HLA-F;HLA-F
cg15331332	6:29936408:A:G	0.0358784	0.000119328	0.021634	0.915613	0.0249657	6	29692111	HLA-F;HLA-F;HLA-F
cg15331332	6:29936914:G:A	0.0358784	0.000119328	0.021634	0.913435	0.0214742	6	29692111	HLA-F;HLA-F;HLA-F
cg15331332	6:29937127:A:G	0.0358784	0.000119328	0.021634	0.915613	0.0249657	6	29692111	HLA-F;HLA-F;HLA-F
cg15331332	6:29938110:C:T	0.0358784	0.000119328	0.021634	0.912969	0.0207632	6	29692111	HLA-F;HLA-F;HLA-F
cg15331332	6:29938174:C:T	0.0358784	0.000119328	0.021634	0.912374	0.0198569	6	29692111	HLA-F;HLA-F;HLA-F
cg15331332	6:29938368:A:C	0.0358784	0.000119328	0.021634	0.910926	0.0178659	6	29692111	HLA-F;HLA-F;HLA-F
cg15331332	6:29938377:C:A	0.0358784	0.000119328	0.021634	0.912383	0.0200985	6	29692111	HLA-F;HLA-F;HLA-F
cg15331332	6:29938455:G:A	0.0358784	0.000119328	0.021634	0.915577	0.0249286	6	29692111	HLA-F;HLA-F;HLA-F
cg15331332	6:29938487:T:G	0.0358784	0.000119328	0.021634	0.912802	0.0205081	6	29692111	HLA-F;HLA-F;HLA-F
cg15331332	6:29938507:C:T	0.0358784	0.000119328	0.021634	0.912146	0.0191407	6	29692111	HLA-F;HLA-F;HLA-F
cg26392102	6:31455525:T:C	0.0365775	0.00011954	0.0216713	NA	NA	6	31238751	HLA-C
cg17096289	6:31321681:C:T	0.0620858	0.00011956	0.0216732	0.853388	0.0027639	6	31238788	HLA-C
cg23216724	6:167360104:G:A	-0.0410029	0.000119564	0.0216732	NA	NA	6	167571584	GPR31
cg12588917	6:29918296:C:T	-0.0346032	0.000119601	0.0216786	1.12935	0.000393886	6	29692082	HLA-F;HLA-F;HLA-F
cg12588917	6:29672165:G:C	-0.0362113	0.00011965	0.0216857	1.15867	0.000913359	6	29692082	HLA-F;HLA-F;HLA-F
cg15331332	6:29937833:T:C	-0.0305069	0.000119654	0.0216857	1.11052	0.00256446	6	29692111	HLA-F;HLA-F;HLA-F
cg02622254	2:175604783:C:T	-0.0165092	0.000119685	0.0216898	NA	NA	2	175895436
cg25637655	6:30114216:C:T	-0.0652969	0.00011969	0.0216898	NA	NA	6	29911542	HLA-A
cg12094903	6:32189921:A:G	-0.0252337	0.000119966	0.0217385	1.45331	1.95145e-15	6	32808689	PSMB8;PSMB8
cg26663590	16:28903188:T:C	-0.0220768	0.000120124	0.0217647	NA	NA	16	28959310
cg26663590	16:28917746:G:A	-0.0220768	0.000120124	0.0217647	NA	NA	16	28959310
cg17608381	6:29335198:A:C	-0.104724	0.000120209	0.0217787	0.873307	0.0170929	6	29911550	HLA-A
cg25863829	11:129987100:G:A	-0.0371319	0.000120324	0.0217984	NA	NA	11	129947279	APLP2;APLP2;APLP2;APLP2;APLP2;APLP2
cg06096336	2:231990371:A:C	0.027967	0.000120374	0.0218061	NA	NA	2	231989800	PSMD1;HTR2B;HTR2B
cg13785019	11:9300030:C:T	0.026167	0.000120406	0.021807	NA	NA	11	9365716
cg13785019	11:9301450:G:A	0.026167	0.000120406	0.021807	NA	NA	11	9365716
cg13785019	11:9301812:T:C	0.026167	0.000120406	0.021807	NA	NA	11	9365716
cg13785019	11:9302041:G:A	0.026167	0.000120406	0.021807	NA	NA	11	9365716
cg20359363	17:77121593:A:C	0.0169568	0.000120483	0.0218197	NA	NA	17	77905866
cg13785019	11:9213039:G:A	0.0260907	0.000120605	0.0218342	NA	NA	11	9365716
cg13785019	11:9213283:C:G	0.0260907	0.000120605	0.0218342	NA	NA	11	9365716
cg13785019	11:9219455:C:T	0.0260907	0.000120605	0.0218342	NA	NA	11	9365716
cg13785019	11:9220365:C:T	0.0260907	0.000120605	0.0218342	NA	NA	11	9365716
cg13785019	11:9222764:T:G	0.0260907	0.000120605	0.0218342	NA	NA	11	9365716
cg13785019	11:9226237:C:T	0.0260907	0.000120605	0.0218342	NA	NA	11	9365716
cg15331332	6:29718220:G:A	0.0385264	0.000120767	0.0218503	NA	NA	6	29692111	HLA-F;HLA-F;HLA-F
cg15331332	6:29721397:G:C	0.0385264	0.000120767	0.0218503	NA	NA	6	29692111	HLA-F;HLA-F;HLA-F
cg17608381	6:30229869:T:C	0.103437	0.000120784	0.0218503	NA	NA	6	29911550	HLA-A
cg20701305	4:26841969:C:G	-0.0476323	0.0001208	0.0218503	NA	NA	4	26875055	STIM2;STIM2;STIM2
cg20701305	4:26842546:G:C	-0.0476323	0.0001208	0.0218503	NA	NA	4	26875055	STIM2;STIM2;STIM2
cg20701305	4:26847736:A:C	-0.0476323	0.0001208	0.0218503	NA	NA	4	26875055	STIM2;STIM2;STIM2
cg20701305	4:26853619:C:A	-0.0476323	0.0001208	0.0218503	NA	NA	4	26875055	STIM2;STIM2;STIM2
cg03026982	11:19424058:C:T	-0.0420573	0.000120825	0.0218503	NA	NA	11	19953699	NAV2;NAV2;NAV2;NAV2
cg03026982	11:19424279:T:C	-0.0420573	0.000120825	0.0218503	NA	NA	11	19953699	NAV2;NAV2;NAV2;NAV2
cg03026982	11:19424345:C:T	-0.0420573	0.000120825	0.0218503	NA	NA	11	19953699	NAV2;NAV2;NAV2;NAV2
cg03026982	11:19425092:G:A	-0.0420573	0.000120825	0.0218503	NA	NA	11	19953699	NAV2;NAV2;NAV2;NAV2
cg03026982	11:19425262:C:A	-0.0420573	0.000120825	0.0218503	NA	NA	11	19953699	NAV2;NAV2;NAV2;NAV2
cg03026982	11:19425416:A:G	-0.0420573	0.000120825	0.0218503	NA	NA	11	19953699	NAV2;NAV2;NAV2;NAV2
cg03026982	11:19425519:C:G	-0.0420573	0.000120825	0.0218503	NA	NA	11	19953699	NAV2;NAV2;NAV2;NAV2
cg03026982	11:19425542:C:A	-0.0420573	0.000120825	0.0218503	NA	NA	11	19953699	NAV2;NAV2;NAV2;NAV2
cg03026982	11:19425545:A:C	-0.0420573	0.000120825	0.0218503	NA	NA	11	19953699	NAV2;NAV2;NAV2;NAV2
cg03026982	11:19425666:G:A	-0.0420573	0.000120825	0.0218503	NA	NA	11	19953699	NAV2;NAV2;NAV2;NAV2
cg03026982	11:19425689:A:G	-0.0420573	0.000120825	0.0218503	NA	NA	11	19953699	NAV2;NAV2;NAV2;NAV2
cg03026982	11:19426364:G:T	-0.0420573	0.000120825	0.0218503	NA	NA	11	19953699	NAV2;NAV2;NAV2;NAV2
cg00679477	11:78036703:C:T	-0.0406374	0.000120847	0.0218529	NA	NA	11	78023985	GAB2;GAB2
cg15292513	11:12252607:G:A	0.0205965	0.000120861	0.0218543	NA	NA	11	12257627	MICAL2;MICAL2;MICAL2;MICAL2;MICAL2;MICAL2
cg25637655	6:29990708:A:G	0.0542825	0.000120997	0.0218776	NA	NA	6	29911542	HLA-A
cg08309069	6:31220752:C:T	0.0457733	0.00012107	0.0218896	NA	NA	6	31240651	HLA-C
cg03063413	15:26010873:A:C	0.0160205	0.000121133	0.0218996	NA	NA	15	25965140	ATP10A
cg11946459	6:29924728:T:C	0.0697041	0.000121181	0.0219071	NA	NA	6	29911558	HLA-A
cg17096289	6:31098344:A:T	-0.04654	0.000121396	0.0219448	0.928768	0.0353652	6	31238788	HLA-C
cg01517384	6:31314781:A:G	-0.0425967	0.000121462	0.0219554	1.2233	2.46026e-07	6	31323856	HLA-B
cg17608381	6:30120912:C:T	-0.0764354	0.00012152	0.0219646	NA	NA	6	29911550	HLA-A
cg11847933	1:227486433:C:A	-0.0148137	0.000121529	0.0219649	NA	NA	1	227130394	CABC1
cg20348000	10:88536910:A:G	0.0506394	0.000121719	0.0219981	NA	NA	10	88615964	BMPR1A
cg14286514	9:32397282:G:A	-0.0332405	0.000121754	0.0219981	NA	NA	9	32525315	DDX58
cg14286514	9:32398234:G:T	-0.0332405	0.000121754	0.0219981	NA	NA	9	32525315	DDX58
cg14286514	9:32400248:T:C	-0.0332405	0.000121754	0.0219981	NA	NA	9	32525315	DDX58
cg14286514	9:32402654:T:C	-0.0332405	0.000121754	0.0219981	NA	NA	9	32525315	DDX58
cg14286514	9:32402761:G:C	-0.0332405	0.000121754	0.0219981	NA	NA	9	32525315	DDX58
cg18770635	22:51011936:T:C	-0.0303958	0.00012195	0.0220323	NA	NA	22	50984368
cg01517384	6:32256473:A:G	-0.0418251	0.000122005	0.022041	1.28405	3.63797e-10	6	31323856	HLA-B
cg16379091	11:558884:C:T	-0.0274052	0.000122022	0.022041	0.897356	0.0153718	11	315751
cg11738389	6:56736655:G:A	-0.0314547	0.000122096	0.022041	NA	NA	6	56621425	DST;DST;DST
cg11738389	6:56738676:A:G	-0.0314547	0.000122096	0.022041	NA	NA	6	56621425	DST;DST;DST
cg11738389	6:56740504:T:C	-0.0314547	0.000122096	0.022041	NA	NA	6	56621425	DST;DST;DST
cg11738389	6:56741776:A:C	-0.0314547	0.000122096	0.022041	NA	NA	6	56621425	DST;DST;DST
cg11738389	6:56742364:T:C	-0.0314547	0.000122096	0.022041	NA	NA	6	56621425	DST;DST;DST
cg11738389	6:56743512:C:T	-0.0314547	0.000122096	0.022041	NA	NA	6	56621425	DST;DST;DST
cg11738389	6:56743843:C:T	-0.0314547	0.000122096	0.022041	NA	NA	6	56621425	DST;DST;DST
cg11738389	6:56744129:A:C	-0.0314547	0.000122096	0.022041	NA	NA	6	56621425	DST;DST;DST
cg11738389	6:56744240:C:G	-0.0314547	0.000122096	0.022041	NA	NA	6	56621425	DST;DST;DST
cg11738389	6:56745416:T:C	-0.0314547	0.000122096	0.022041	NA	NA	6	56621425	DST;DST;DST
cg11738389	6:56746132:T:A	-0.0314547	0.000122096	0.022041	NA	NA	6	56621425	DST;DST;DST
cg26392102	6:31300571:T:C	0.0226881	0.000122096	0.022041	NA	NA	6	31238751	HLA-C
cg26002422	19:19517325:C:G	0.0153655	0.000122157	0.0220508	NA	NA	19	19488846
cg01517384	6:32295878:G:A	-0.0429313	0.000122217	0.0220512	1.29365	1.41284e-10	6	31323856	HLA-B
cg01517384	6:32298814:C:A	-0.0429313	0.000122217	0.0220512	1.28784	2.33824e-10	6	31323856	HLA-B
cg01517384	6:32299822:G:A	-0.0429313	0.000122217	0.0220512	1.28784	2.33824e-10	6	31323856	HLA-B
cg01517384	6:32301910:G:A	-0.0429313	0.000122217	0.0220512	1.28784	2.33824e-10	6	31323856	HLA-B
cg01517384	6:32305658:C:A	-0.0429313	0.000122217	0.0220512	1.28557	3.11179e-10	6	31323856	HLA-B
cg01517384	6:32309911:C:T	-0.0429313	0.000122217	0.0220512	1.28557	3.11179e-10	6	31323856	HLA-B
cg01517384	6:32316312:T:C	-0.0429313	0.000122217	0.0220512	1.28607	2.92646e-10	6	31323856	HLA-B
cg17694094	3:18273304:G:C	-0.0510539	0.000122222	0.0220512	NA	NA	3	18484672
cg17694094	3:18324553:G:A	-0.0510539	0.000122222	0.0220512	NA	NA	3	18484672
cg16853860	6:33059625:G:C	-0.0494101	0.000122258	0.0220558	1.1503	0.000738944	6	32823116	PSMB9;PSMB9;TAP1
cg26816919	12:121380544:T:C	-0.016765	0.000122262	0.0220558	NA	NA	12	121477815	OASL;OASL;OASL
cg09006487	3:72413112:C:G	-0.0185658	0.000122281	0.022058	NA	NA	3	72424982	RYBP
cg12094903	6:32848889:T:C	-0.0190404	0.000122325	0.0220647	1.16554	1.60179e-05	6	32808689	PSMB8;PSMB8
cg01526089	17:3110443:C:T	-0.023172	0.000122535	0.0221001	NA	NA	17	3819390	P2RX1
cg01526089	17:3110445:C:G	-0.023172	0.000122535	0.0221001	NA	NA	17	3819390	P2RX1
cg16920757	9:20959899:T:G	0.00942247	0.000122725	0.022128	NA	NA	9	20726339	FOCAD
cg16920757	9:20960173:C:T	0.00942247	0.000122725	0.022128	NA	NA	9	20726339	FOCAD
cg16920757	9:20960407:A:G	0.00942247	0.000122725	0.022128	NA	NA	9	20726339	FOCAD
cg16920757	9:20965556:C:T	0.00942247	0.000122725	0.022128	NA	NA	9	20726339	FOCAD
cg16920757	9:20965642:A:T	0.00942247	0.000122725	0.022128	NA	NA	9	20726339	FOCAD
cg26392102	6:30972865:A:G	-0.0196088	0.000122903	0.0221588	1.30141	5.56907e-12	6	31238751	HLA-C
cg23892836	6:29940679:G:A	-0.0276606	0.00012298	0.0221714	1.14902	0.00127495	6	29692085	HLA-F;HLA-F;HLA-F
cg00598235	4:17568075:G:A	-0.0218564	0.00012301	0.0221742	NA	NA	4	17580680	LAP3
cg00598235	4:17568591:T:G	-0.0218564	0.00012301	0.0221742	NA	NA	4	17580680	LAP3
cg21550372	14:101550037:C:G	-0.0216054	0.00012317	0.0221783	NA	NA	14	100908908	WDR25;WDR25
cg21550372	14:101551966:T:A	-0.0216054	0.00012317	0.0221783	NA	NA	14	100908908	WDR25;WDR25
cg00679477	11:77940163:C:T	-0.0415552	0.000123222	0.0221783	NA	NA	11	78023985	GAB2;GAB2
cg00679477	11:77940385:T:C	-0.0415552	0.000123222	0.0221783	NA	NA	11	78023985	GAB2;GAB2
cg00679477	11:77941076:T:C	-0.0415552	0.000123222	0.0221783	NA	NA	11	78023985	GAB2;GAB2
cg00679477	11:77943848:C:T	-0.0415552	0.000123222	0.0221783	NA	NA	11	78023985	GAB2;GAB2
cg00679477	11:77944548:T:A	-0.0415552	0.000123222	0.0221783	NA	NA	11	78023985	GAB2;GAB2
cg00679477	11:77945284:G:A	-0.0415552	0.000123222	0.0221783	NA	NA	11	78023985	GAB2;GAB2
cg00679477	11:77948515:T:A	-0.0415552	0.000123222	0.0221783	NA	NA	11	78023985	GAB2;GAB2
cg00679477	11:77953015:C:T	-0.0415552	0.000123222	0.0221783	NA	NA	11	78023985	GAB2;GAB2
cg00679477	11:77957276:T:C	-0.0415552	0.000123222	0.0221783	NA	NA	11	78023985	GAB2;GAB2
cg00679477	11:77959435:T:C	-0.0415552	0.000123222	0.0221783	NA	NA	11	78023985	GAB2;GAB2
cg00679477	11:77959659:G:A	-0.0415552	0.000123222	0.0221783	NA	NA	11	78023985	GAB2;GAB2
cg00679477	11:77960888:T:C	-0.0415552	0.000123222	0.0221783	NA	NA	11	78023985	GAB2;GAB2
cg00679477	11:77962116:A:G	-0.0415552	0.000123222	0.0221783	NA	NA	11	78023985	GAB2;GAB2
cg00679477	11:77962453:T:A	-0.0415552	0.000123222	0.0221783	NA	NA	11	78023985	GAB2;GAB2
cg00679477	11:77963133:A:G	-0.0415552	0.000123222	0.0221783	NA	NA	11	78023985	GAB2;GAB2
cg00679477	11:77964331:T:C	-0.0415552	0.000123222	0.0221783	NA	NA	11	78023985	GAB2;GAB2
cg00679477	11:77964698:C:T	-0.0415552	0.000123222	0.0221783	NA	NA	11	78023985	GAB2;GAB2
cg00679477	11:77965321:T:C	-0.0415552	0.000123222	0.0221783	NA	NA	11	78023985	GAB2;GAB2
cg00679477	11:77966099:A:G	-0.0415552	0.000123222	0.0221783	NA	NA	11	78023985	GAB2;GAB2
cg00679477	11:77968641:T:C	-0.0415552	0.000123222	0.0221783	NA	NA	11	78023985	GAB2;GAB2
cg00679477	11:77969180:G:A	-0.0415552	0.000123222	0.0221783	NA	NA	11	78023985	GAB2;GAB2
cg00679477	11:77969223:G:A	-0.0415552	0.000123222	0.0221783	NA	NA	11	78023985	GAB2;GAB2
cg00679477	11:77969956:T:C	-0.0415552	0.000123222	0.0221783	NA	NA	11	78023985	GAB2;GAB2
cg00679477	11:77971468:C:T	-0.0415552	0.000123222	0.0221783	NA	NA	11	78023985	GAB2;GAB2
cg16853860	6:32019946:C:T	-0.0553112	0.000123278	0.0221783	1.41194	1.19841e-14	6	32823116	PSMB9;PSMB9;TAP1
cg16853860	6:32020238:A:G	-0.0553112	0.000123278	0.0221783	1.41194	1.19841e-14	6	32823116	PSMB9;PSMB9;TAP1
cg16853860	6:32025555:C:A	-0.0553112	0.000123278	0.0221783	1.41552	7.5594e-15	6	32823116	PSMB9;PSMB9;TAP1
cg16853860	6:32025863:C:T	-0.0553112	0.000123278	0.0221783	1.41552	7.5594e-15	6	32823116	PSMB9;PSMB9;TAP1
cg16853860	6:32028149:G:C	-0.0553112	0.000123278	0.0221783	1.41552	7.5594e-15	6	32823116	PSMB9;PSMB9;TAP1
cg16853860	6:32033616:G:A	-0.0553112	0.000123278	0.0221783	1.41133	1.29061e-14	6	32823116	PSMB9;PSMB9;TAP1
cg16853860	6:32038550:C:T	-0.0553112	0.000123278	0.0221783	1.4206	4.19007e-15	6	32823116	PSMB9;PSMB9;TAP1
cg16853860	6:32050758:C:T	-0.0553112	0.000123278	0.0221783	1.41916	4.8542e-15	6	32823116	PSMB9;PSMB9;TAP1
cg16853860	6:32066447:G:A	-0.0553112	0.000123278	0.0221783	1.41635	6.38741e-15	6	32823116	PSMB9;PSMB9;TAP1
cg03587597	8:144084532:T:C	-0.010995	0.000123374	0.0221905	NA	NA	8	144105055
cg03587597	8:144087005:C:T	-0.010995	0.000123374	0.0221905	NA	NA	8	144105055
cg03587597	8:144089589:C:A	-0.010995	0.000123374	0.0221905	NA	NA	8	144105055
cg03587597	8:144089840:T:G	-0.010995	0.000123374	0.0221905	NA	NA	8	144105055
cg05432003	11:815001:C:G	-0.0301244	0.000123457	0.0222015	NA	NA	11	312518	IFITM1
cg05432003	11:817509:T:A	-0.0301244	0.000123457	0.0222015	NA	NA	11	312518	IFITM1
cg05432003	11:818339:C:T	-0.0301244	0.000123457	0.0222015	NA	NA	11	312518	IFITM1
cg06096336	2:232021262:G:A	0.0276921	0.000123671	0.0222388	NA	NA	2	231989800	PSMD1;HTR2B;HTR2B
cg19961945	19:7164469:C:T	0.0143063	0.000123741	0.0222477	NA	NA	19	7192407	INSR;INSR
cg19961945	19:7164562:C:T	0.0143063	0.000123741	0.0222477	NA	NA	19	7192407	INSR;INSR
cg19961945	19:7164936:T:C	0.0143063	0.000123741	0.0222477	NA	NA	19	7192407	INSR;INSR
cg23892836	6:29798794:A:G	0.0294972	0.000123833	0.0222623	NA	NA	6	29692085	HLA-F;HLA-F;HLA-F
cg01517384	6:31240959:C:G	0.040426	0.000123837	0.0222623	NA	NA	6	31323856	HLA-B
cg00272009	3:122391934:A:T	-0.0422649	0.000124007	0.0222861	NA	NA	3	122398855	PARP14
cg00272009	3:122394257:C:T	-0.0422649	0.000124007	0.0222861	NA	NA	3	122398855	PARP14
cg00272009	3:122396599:A:C	-0.0422649	0.000124007	0.0222861	NA	NA	3	122398855	PARP14
cg00272009	3:122398524:C:T	-0.0422649	0.000124007	0.0222861	NA	NA	3	122398855	PARP14
cg20513239	17:953737:T:C	-0.0114262	0.00012401	0.0222861	NA	NA	17	993384	ABR;ABR;ABR
cg15174565	15:101727604:A:C	0.020528	0.000124018	0.0222861	NA	NA	15	101728234	CHSY1
cg15174565	15:101738824:T:C	0.020528	0.000124018	0.0222861	NA	NA	15	101728234	CHSY1
cg20408505	6:29841702:G:C	0.0264185	0.000124071	0.0222942	NA	NA	6	29911494	HLA-A
cg04816140	9:92776497:T:C	-0.0174474	0.000124214	0.0223162	NA	NA	9	92763384
cg04816140	9:92782853:G:T	-0.0174474	0.000124214	0.0223162	NA	NA	9	92763384
cg04816140	9:92784608:A:C	-0.0174474	0.000124214	0.0223162	NA	NA	9	92763384
cg09304470	18:76812450:C:T	0.0308865	0.000124239	0.0223194	NA	NA	18	76916901	ATP9B;ATP9B
cg23892836	6:29944543:T:G	-0.0279359	0.000124323	0.0223333	NA	NA	6	29692085	HLA-F;HLA-F;HLA-F
cg23892836	6:29935250:G:A	0.0276006	0.000124391	0.0223374	NA	NA	6	29692085	HLA-F;HLA-F;HLA-F
cg17608381	6:29837108:G:A	0.0660405	0.000124412	0.0223374	0.919862	0.0249203	6	29911550	HLA-A
cg13785019	11:9173052:G:C	0.0250468	0.000124417	0.0223374	NA	NA	11	9365716
cg13785019	11:9174470:G:A	0.0250468	0.000124417	0.0223374	NA	NA	11	9365716
cg13785019	11:9180248:C:T	0.0250468	0.000124417	0.0223374	NA	NA	11	9365716
cg13785019	11:9182018:T:A	0.0250468	0.000124417	0.0223374	NA	NA	11	9365716
cg13785019	11:9182040:C:T	0.0250468	0.000124417	0.0223374	NA	NA	11	9365716
cg13785019	11:9184183:A:G	0.0250468	0.000124417	0.0223374	NA	NA	11	9365716
cg13785019	11:9184884:C:T	0.0250468	0.000124417	0.0223374	NA	NA	11	9365716
cg13785019	11:9185689:T:C	0.0250468	0.000124417	0.0223374	NA	NA	11	9365716
cg18770635	22:51029091:G:C	-0.0297728	0.000124553	0.0223605	NA	NA	22	50984368
cg12110437	8:144099971:G:C	-0.0450199	0.000124571	0.0223624	NA	NA	8	144098888	LY6E;LY6E;LOC100133669
cg20026613	22:45645968:C:T	0.0170182	0.000124629	0.0223717	NA	NA	22	45609419	C22orf9;C22orf9
cg23560569	3:39304464:G:A	0.035799	0.000124644	0.0223731	NA	NA	3	39254991
cg03063413	15:26006942:T:C	0.0159392	0.000124843	0.0223966	NA	NA	15	25965140	ATP10A
cg03063413	15:26008336:G:A	0.0159392	0.000124843	0.0223966	NA	NA	15	25965140	ATP10A
cg03063413	15:26008431:G:A	0.0159392	0.000124843	0.0223966	NA	NA	15	25965140	ATP10A
cg03063413	15:26009920:C:T	0.0159392	0.000124843	0.0223966	NA	NA	15	25965140	ATP10A
cg03063413	15:26010314:G:T	0.0159392	0.000124843	0.0223966	NA	NA	15	25965140	ATP10A
cg15331332	6:29684634:T:C	-0.0336588	0.000124913	0.0223966	1.13753	0.0055066	6	29692111	HLA-F;HLA-F;HLA-F
cg15331332	6:29684967:G:A	-0.0336588	0.000124913	0.0223966	1.13753	0.0055066	6	29692111	HLA-F;HLA-F;HLA-F
cg15331332	6:29688667:A:G	-0.0336588	0.000124913	0.0223966	1.13753	0.0055066	6	29692111	HLA-F;HLA-F;HLA-F
cg15331332	6:29693969:C:T	-0.0336588	0.000124913	0.0223966	1.13892	0.00501344	6	29692111	HLA-F;HLA-F;HLA-F
cg15331332	6:29695180:G:A	-0.0336588	0.000124913	0.0223966	1.13892	0.00501344	6	29692111	HLA-F;HLA-F;HLA-F
cg15331332	6:29695502:A:C	-0.0336588	0.000124913	0.0223966	1.13892	0.00501344	6	29692111	HLA-F;HLA-F;HLA-F
cg15331332	6:29696656:G:A	-0.0336588	0.000124913	0.0223966	1.1412	0.00437489	6	29692111	HLA-F;HLA-F;HLA-F
cg15331332	6:29697473:G:C	-0.0336588	0.000124913	0.0223966	1.14563	0.00341787	6	29692111	HLA-F;HLA-F;HLA-F
cg05920196	12:118802448:G:C	0.0161782	0.000124917	0.0223966	NA	NA	12	118703604	TAOK3
cg05920196	12:118803190:C:A	0.0161782	0.000124917	0.0223966	NA	NA	12	118703604	TAOK3
cg05920196	12:118803191:A:C	0.0161782	0.000124917	0.0223966	NA	NA	12	118703604	TAOK3
cg05920196	12:118805382:C:T	0.0161782	0.000124917	0.0223966	NA	NA	12	118703604	TAOK3
cg05920196	12:118809939:T:C	0.0161782	0.000124917	0.0223966	NA	NA	12	118703604	TAOK3
cg05920196	12:118811805:C:T	0.0161782	0.000124917	0.0223966	NA	NA	12	118703604	TAOK3
cg05920196	12:118822474:G:A	0.0161782	0.000124917	0.0223966	NA	NA	12	118703604	TAOK3
cg25806655	19:4911796:C:T	-0.030595	0.000125073	0.0224233	NA	NA	19	4543498	SEMA6B
cg23533285	6:31319462:A:C	-0.0342143	0.000125098	0.0224264	0.879859	0.0146273	6	31322348	HLA-B
cg15331332	6:29732813:G:T	0.0376972	0.000125111	0.0224275	NA	NA	6	29692111	HLA-F;HLA-F;HLA-F
cg05994974	7:139346861:T:C	0.0491279	0.000125204	0.0224326	NA	NA	7	139761087	PARP12
cg05994974	7:139348296:C:T	0.0491279	0.000125204	0.0224326	NA	NA	7	139761087	PARP12
cg05994974	7:139349319:C:T	0.0491279	0.000125204	0.0224326	NA	NA	7	139761087	PARP12
cg05994974	7:139349404:C:T	0.0491279	0.000125204	0.0224326	NA	NA	7	139761087	PARP12
cg05994974	7:139349987:G:A	0.0491279	0.000125204	0.0224326	NA	NA	7	139761087	PARP12
cg05994974	7:139350438:A:C	0.0491279	0.000125204	0.0224326	NA	NA	7	139761087	PARP12
cg05994974	7:139350522:C:G	0.0491279	0.000125204	0.0224326	NA	NA	7	139761087	PARP12
cg17608381	6:29832332:A:G	0.0840512	0.000125241	0.0224326	NA	NA	6	29911550	HLA-A
cg11254522	1:28559694:A:G	0.0124083	0.000125345	0.0224326	NA	NA	1	27950343	FGR;FGR;FGR
cg11254522	1:28559820:T:C	0.0124083	0.000125345	0.0224326	NA	NA	1	27950343	FGR;FGR;FGR
cg11254522	1:28560580:T:C	0.0124083	0.000125345	0.0224326	NA	NA	1	27950343	FGR;FGR;FGR
cg11254522	1:28564279:A:G	0.0124083	0.000125345	0.0224326	NA	NA	1	27950343	FGR;FGR;FGR
cg11254522	1:28566173:G:A	0.0124083	0.000125345	0.0224326	NA	NA	1	27950343	FGR;FGR;FGR
cg11254522	1:28566404:T:G	0.0124083	0.000125345	0.0224326	NA	NA	1	27950343	FGR;FGR;FGR
cg11254522	1:28566740:T:A	0.0124083	0.000125345	0.0224326	NA	NA	1	27950343	FGR;FGR;FGR
cg11254522	1:28567101:A:G	0.0124083	0.000125345	0.0224326	NA	NA	1	27950343	FGR;FGR;FGR
cg11254522	1:28567501:A:G	0.0124083	0.000125345	0.0224326	NA	NA	1	27950343	FGR;FGR;FGR
cg11254522	1:28568258:T:A	0.0124083	0.000125345	0.0224326	NA	NA	1	27950343	FGR;FGR;FGR
cg11254522	1:28568976:C:T	0.0124083	0.000125345	0.0224326	NA	NA	1	27950343	FGR;FGR;FGR
cg11254522	1:28569164:G:A	0.0124083	0.000125345	0.0224326	NA	NA	1	27950343	FGR;FGR;FGR
cg11254522	1:28569640:G:A	0.0124083	0.000125345	0.0224326	NA	NA	1	27950343	FGR;FGR;FGR
cg11254522	1:28570233:G:C	0.0124083	0.000125345	0.0224326	NA	NA	1	27950343	FGR;FGR;FGR
cg11254522	1:28570349:G:A	0.0124083	0.000125345	0.0224326	NA	NA	1	27950343	FGR;FGR;FGR
cg11254522	1:28571035:C:T	0.0124083	0.000125345	0.0224326	NA	NA	1	27950343	FGR;FGR;FGR
cg11254522	1:28572480:C:T	0.0124083	0.000125345	0.0224326	NA	NA	1	27950343	FGR;FGR;FGR
cg11254522	1:28573835:C:T	0.0124083	0.000125345	0.0224326	NA	NA	1	27950343	FGR;FGR;FGR
cg11254522	1:28574043:T:A	0.0124083	0.000125345	0.0224326	NA	NA	1	27950343	FGR;FGR;FGR
cg11254522	1:28574356:A:C	0.0124083	0.000125345	0.0224326	NA	NA	1	27950343	FGR;FGR;FGR
cg11254522	1:28575140:T:G	0.0124083	0.000125345	0.0224326	NA	NA	1	27950343	FGR;FGR;FGR
cg05920196	12:118716442:C:T	0.0170877	0.000125356	0.0224332	NA	NA	12	118703604	TAOK3
cg24351901	6:30383768:A:G	0.0225514	0.000125396	0.0224388	NA	NA	6	29692092	HLA-F;HLA-F;HLA-F
cg01517384	6:31318553:T:C	0.0420792	0.000125407	0.0224388	NA	NA	6	31323856	HLA-B
cg05920196	12:118752903:C:T	0.0171203	0.000125409	0.0224388	NA	NA	12	118703604	TAOK3
cg16853860	6:32387221:G:A	-0.0442238	0.000125712	0.0224919	1.35574	3.72885e-15	6	32823116	PSMB9;PSMB9;TAP1
cg26724018	11:5702343:G:C	0.0291029	0.000125761	0.0224994	NA	NA	11	5716255	TRIM22
cg24351901	6:29856330:G:A	0.0228023	0.000125916	0.0225258	0.914347	0.0194212	6	29692092	HLA-F;HLA-F;HLA-F
cg16680942	17:39191482:A:G	0.0157587	0.00012599	0.0225377	NA	NA	17	38500161	RARA-AS1;RARA;RARA;RARA;RARA
cg23892836	6:29935850:G:A	0.0276645	0.000126068	0.0225503	NA	NA	6	29692085	HLA-F;HLA-F;HLA-F
cg26002422	19:19366643:G:A	0.0155819	0.000126293	0.0225676	NA	NA	19	19488846
cg26002422	19:19367190:A:G	0.0155819	0.000126293	0.0225676	NA	NA	19	19488846
cg26002422	19:19368264:G:A	0.0155819	0.000126293	0.0225676	NA	NA	19	19488846
cg26002422	19:19368310:G:A	0.0155819	0.000126293	0.0225676	NA	NA	19	19488846
cg26002422	19:19375372:G:A	0.0155819	0.000126293	0.0225676	NA	NA	19	19488846
cg26002422	19:19378245:A:C	0.0155819	0.000126293	0.0225676	NA	NA	19	19488846
cg26002422	19:19378671:A:G	0.0155819	0.000126293	0.0225676	NA	NA	19	19488846
cg26002422	19:19380685:A:G	0.0155819	0.000126293	0.0225676	NA	NA	19	19488846
cg26002422	19:19383298:C:T	0.0155819	0.000126293	0.0225676	NA	NA	19	19488846
cg26002422	19:19387356:C:T	0.0155819	0.000126293	0.0225676	NA	NA	19	19488846
cg26002422	19:19390185:G:A	0.0155819	0.000126293	0.0225676	NA	NA	19	19488846
cg26002422	19:19393653:A:G	0.0155819	0.000126293	0.0225676	NA	NA	19	19488846
cg26002422	19:19393657:T:C	0.0155819	0.000126293	0.0225676	NA	NA	19	19488846
cg26002422	19:19413393:C:T	0.0155819	0.000126293	0.0225676	NA	NA	19	19488846
cg26002422	19:19419984:T:C	0.0155819	0.000126293	0.0225676	NA	NA	19	19488846
cg26002422	19:19425145:T:A	0.0155819	0.000126293	0.0225676	NA	NA	19	19488846
cg26002422	19:19426613:A:C	0.0155819	0.000126293	0.0225676	NA	NA	19	19488846
cg26002422	19:19429915:C:T	0.0155819	0.000126293	0.0225676	NA	NA	19	19488846
cg04816140	9:92752408:T:G	0.0185683	0.0001263	0.0225676	NA	NA	9	92763384
cg08309069	6:31324448:G:A	-0.085789	0.000126465	0.0225959	0.807962	0.00232349	6	31240651	HLA-C
cg23892836	6:29890271:G:A	-0.0263353	0.000126498	0.0226005	1.0823	0.0222551	6	29692085	HLA-F;HLA-F;HLA-F
cg01517384	6:31321032:A:G	0.0414916	0.000126593	0.0226159	0.887884	0.0020816	6	31323856	HLA-B
cg12588917	6:29669007:T:G	-0.037026	0.000126599	0.0226159	1.17711	0.000643	6	29692082	HLA-F;HLA-F;HLA-F
cg17096289	6:30932068:G:A	-0.0581227	0.000126813	0.0226528	1.36535	1.92119e-11	6	31238788	HLA-C
cg18399898	10:91169436:A:G	0.00868353	0.000126977	0.0226809	NA	NA	10	91091681	IFIT3;IFIT3;IFIT3;IFIT3
cg15331332	6:29911419:A:G	-0.0305702	0.000126995	0.0226812	1.14062	0.000117602	6	29692111	HLA-F;HLA-F;HLA-F
cg07660627	17:35439766:G:A	-0.0371109	0.000127008	0.0226812	NA	NA	17	35481970	ACACA;ACACA;ACACA;ACACA;ACACA
cg07660627	17:35444733:T:C	-0.0371109	0.000127008	0.0226812	NA	NA	17	35481970	ACACA;ACACA;ACACA;ACACA;ACACA
cg07660627	17:35448211:G:T	-0.0371109	0.000127008	0.0226812	NA	NA	17	35481970	ACACA;ACACA;ACACA;ACACA;ACACA
cg13785019	11:9270632:G:A	0.0260081	0.000127182	0.0227021	NA	NA	11	9365716
cg13785019	11:9270700:G:A	0.0260081	0.000127182	0.0227021	NA	NA	11	9365716
cg13785019	11:9270806:G:A	0.0260081	0.000127182	0.0227021	NA	NA	11	9365716
cg13785019	11:9274919:G:A	0.0260081	0.000127182	0.0227021	NA	NA	11	9365716
cg13785019	11:9275658:G:A	0.0260081	0.000127182	0.0227021	NA	NA	11	9365716
cg13785019	11:9276041:T:C	0.0260081	0.000127182	0.0227021	NA	NA	11	9365716
cg13785019	11:9276701:C:T	0.0260081	0.000127182	0.0227021	NA	NA	11	9365716
cg13785019	11:9279220:A:G	0.0260081	0.000127182	0.0227021	NA	NA	11	9365716
cg26816919	12:121485899:A:G	0.0191896	0.00012727	0.0227165	NA	NA	12	121477815	OASL;OASL;OASL
cg16744803	6:109080975:G:A	0.0280992	0.000127294	0.0227169	NA	NA	6	109236057	ARMC2;ARMC2-AS1;ARMC2
cg16744803	6:109080992:G:A	0.0280992	0.000127294	0.0227169	NA	NA	6	109236057	ARMC2;ARMC2-AS1;ARMC2
cg16744803	6:109082625:G:A	0.0280992	0.000127294	0.0227169	NA	NA	6	109236057	ARMC2;ARMC2-AS1;ARMC2
cg07878065	18:2639860:G:A	0.0113813	0.000127381	0.0227274	1.09064	0.0108642	18	2641871
cg07878065	18:2639889:G:A	0.0113813	0.000127381	0.0227274	1.09006	0.0113474	18	2641871
cg07878065	18:2640030:C:T	0.0113813	0.000127381	0.0227274	1.08961	0.0117616	18	2641871
cg07878065	18:2640033:T:C	0.0113813	0.000127381	0.0227274	1.08961	0.0117616	18	2641871
cg25637655	6:30765895:G:A	-0.0780472	0.000127675	0.0227785	0.867692	0.00351758	6	29911542	HLA-A
cg11694510	11:742894:C:T	-0.0320765	0.000127745	0.0227884	NA	NA	11	313354	IFITM1
cg11694510	11:746086:C:G	-0.0320765	0.000127745	0.0227884	NA	NA	11	313354	IFITM1
cg06096336	2:231967610:A:G	0.0267673	0.000127851	0.0228061	NA	NA	2	231989800	PSMD1;HTR2B;HTR2B
cg01517384	6:31060219:A:G	-0.0464881	0.000127992	0.0228287	1.53447	2.16974e-20	6	31323856	HLA-B
cg17114584	11:578996:T:C	-0.0603022	0.000128006	0.0228287	NA	NA	11	613792	IRF7;IRF7;IRF7
cg17114584	11:591083:G:A	-0.0603022	0.000128006	0.0228287	NA	NA	11	613792	IRF7;IRF7;IRF7
cg23892836	6:29654570:T:A	0.0345754	0.000128084	0.0228287	NA	NA	6	29692085	HLA-F;HLA-F;HLA-F
cg23892836	6:29667479:C:T	0.0345754	0.000128084	0.0228287	NA	NA	6	29692085	HLA-F;HLA-F;HLA-F
cg23892836	6:29670366:C:T	0.0345754	0.000128084	0.0228287	NA	NA	6	29692085	HLA-F;HLA-F;HLA-F
cg23892836	6:29670443:G:A	0.0345754	0.000128084	0.0228287	NA	NA	6	29692085	HLA-F;HLA-F;HLA-F
cg23892836	6:29671093:G:A	0.0345754	0.000128084	0.0228287	NA	NA	6	29692085	HLA-F;HLA-F;HLA-F
cg23892836	6:29671770:C:A	0.0345754	0.000128084	0.0228287	NA	NA	6	29692085	HLA-F;HLA-F;HLA-F
cg23892836	6:29677641:T:C	0.0345754	0.000128084	0.0228287	NA	NA	6	29692085	HLA-F;HLA-F;HLA-F
cg07839313	19:17505859:C:T	-0.024309	0.000128096	0.0228287	NA	NA	19	17514600	BST2
cg09625543	21:40146255:G:C	-0.0261484	0.000128167	0.0228287	NA	NA	21	40560659	BRWD1;BRWD1
cg00679477	11:77940075:G:A	-0.0420181	0.000128502	0.0228287	NA	NA	11	78023985	GAB2;GAB2
cg17096289	6:31103589:C:T	0.0716514	0.000128503	0.0228287	NA	NA	6	31238788	HLA-C
cg17096289	6:31105005:G:A	0.0716514	0.000128503	0.0228287	NA	NA	6	31238788	HLA-C
cg17608381	6:29668221:C:T	0.0678559	0.000128532	0.0228287	NA	NA	6	29911550	HLA-A
cg17608381	6:29833847:G:A	0.0659561	0.000128708	0.0228287	NA	NA	6	29911550	HLA-A
cg17608381	6:29833877:G:C	0.0659561	0.000128708	0.0228287	NA	NA	6	29911550	HLA-A
cg17608381	6:29834201:T:C	0.0659561	0.000128708	0.0228287	NA	NA	6	29911550	HLA-A
cg17608381	6:29834782:C:G	0.0659561	0.000128708	0.0228287	NA	NA	6	29911550	HLA-A
cg17608381	6:29834852:A:G	0.0659561	0.000128708	0.0228287	NA	NA	6	29911550	HLA-A
cg17608381	6:29834865:C:T	0.0659561	0.000128708	0.0228287	NA	NA	6	29911550	HLA-A
cg17608381	6:29835073:A:G	0.0659561	0.000128708	0.0228287	NA	NA	6	29911550	HLA-A
cg17608381	6:29835111:A:G	0.0659561	0.000128708	0.0228287	NA	NA	6	29911550	HLA-A
cg17608381	6:29835633:C:T	0.0659561	0.000128708	0.0228287	NA	NA	6	29911550	HLA-A
cg17608381	6:29835834:G:A	0.0659561	0.000128708	0.0228287	NA	NA	6	29911550	HLA-A
cg17608381	6:29835882:G:T	0.0659561	0.000128708	0.0228287	NA	NA	6	29911550	HLA-A
cg17608381	6:29835927:A:C	0.0659561	0.000128708	0.0228287	NA	NA	6	29911550	HLA-A
cg17608381	6:29835979:G:A	0.0659561	0.000128708	0.0228287	NA	NA	6	29911550	HLA-A
cg17608381	6:29835987:T:C	0.0659561	0.000128708	0.0228287	NA	NA	6	29911550	HLA-A
cg17608381	6:29836206:A:G	0.0659561	0.000128708	0.0228287	NA	NA	6	29911550	HLA-A
cg17608381	6:29836259:A:C	0.0659561	0.000128708	0.0228287	NA	NA	6	29911550	HLA-A
cg17608381	6:29836308:C:T	0.0659561	0.000128708	0.0228287	NA	NA	6	29911550	HLA-A
cg17608381	6:29836577:T:C	0.0659561	0.000128708	0.0228287	NA	NA	6	29911550	HLA-A
cg17608381	6:29837036:G:C	0.0659561	0.000128708	0.0228287	NA	NA	6	29911550	HLA-A
cg17608381	6:29837214:G:A	0.0659561	0.000128708	0.0228287	NA	NA	6	29911550	HLA-A
cg17608381	6:29837395:G:C	0.0659561	0.000128708	0.0228287	NA	NA	6	29911550	HLA-A
cg17608381	6:29837464:A:C	0.0659561	0.000128708	0.0228287	NA	NA	6	29911550	HLA-A
cg17608381	6:29837504:A:G	0.0659561	0.000128708	0.0228287	NA	NA	6	29911550	HLA-A
cg17608381	6:29837620:T:G	0.0659561	0.000128708	0.0228287	NA	NA	6	29911550	HLA-A
cg17608381	6:29837703:A:G	0.0659561	0.000128708	0.0228287	NA	NA	6	29911550	HLA-A
cg17608381	6:29837720:A:G	0.0659561	0.000128708	0.0228287	NA	NA	6	29911550	HLA-A
cg17608381	6:29837801:A:G	0.0659561	0.000128708	0.0228287	NA	NA	6	29911550	HLA-A
cg17608381	6:29837858:C:T	0.0659561	0.000128708	0.0228287	NA	NA	6	29911550	HLA-A
cg17608381	6:29838144:G:T	0.0659561	0.000128708	0.0228287	NA	NA	6	29911550	HLA-A
cg17608381	6:29838185:A:G	0.0659561	0.000128708	0.0228287	NA	NA	6	29911550	HLA-A
cg17608381	6:29838243:C:T	0.0659561	0.000128708	0.0228287	NA	NA	6	29911550	HLA-A
cg17608381	6:29838320:G:A	0.0659561	0.000128708	0.0228287	NA	NA	6	29911550	HLA-A
cg17608381	6:29838346:C:T	0.0659561	0.000128708	0.0228287	NA	NA	6	29911550	HLA-A
cg17608381	6:29838403:A:C	0.0659561	0.000128708	0.0228287	0.929012	0.0489328	6	29911550	HLA-A
cg17608381	6:29838804:G:T	0.0659561	0.000128708	0.0228287	NA	NA	6	29911550	HLA-A
cg17608381	6:29838809:C:T	0.0659561	0.000128708	0.0228287	NA	NA	6	29911550	HLA-A
cg17608381	6:29838828:G:A	0.0659561	0.000128708	0.0228287	NA	NA	6	29911550	HLA-A
cg17608381	6:29838880:G:A	0.0659561	0.000128708	0.0228287	NA	NA	6	29911550	HLA-A
cg17608381	6:29838903:T:C	0.0659561	0.000128708	0.0228287	NA	NA	6	29911550	HLA-A
cg17608381	6:29839207:G:A	0.0659561	0.000128708	0.0228287	NA	NA	6	29911550	HLA-A
cg17608381	6:29839273:G:C	0.0659561	0.000128708	0.0228287	NA	NA	6	29911550	HLA-A
cg17608381	6:29839307:C:G	0.0659561	0.000128708	0.0228287	NA	NA	6	29911550	HLA-A
cg17608381	6:29839320:A:C	0.0659561	0.000128708	0.0228287	NA	NA	6	29911550	HLA-A
cg17608381	6:29839360:A:C	0.0659561	0.000128708	0.0228287	NA	NA	6	29911550	HLA-A
cg17608381	6:29839381:C:T	0.0659561	0.000128708	0.0228287	NA	NA	6	29911550	HLA-A
cg17608381	6:29839667:A:G	0.0659561	0.000128708	0.0228287	NA	NA	6	29911550	HLA-A
cg17608381	6:29839816:T:C	0.0659561	0.000128708	0.0228287	NA	NA	6	29911550	HLA-A
cg17608381	6:29839902:G:A	0.0659561	0.000128708	0.0228287	NA	NA	6	29911550	HLA-A
cg17608381	6:29839949:A:G	0.0659561	0.000128708	0.0228287	NA	NA	6	29911550	HLA-A
cg17608381	6:29839997:G:A	0.0659561	0.000128708	0.0228287	NA	NA	6	29911550	HLA-A
cg17608381	6:29840153:T:C	0.0659561	0.000128708	0.0228287	NA	NA	6	29911550	HLA-A
cg17608381	6:29840220:G:A	0.0659561	0.000128708	0.0228287	NA	NA	6	29911550	HLA-A
cg17608381	6:29840296:C:G	0.0659561	0.000128708	0.0228287	NA	NA	6	29911550	HLA-A
cg17608381	6:29840382:C:T	0.0659561	0.000128708	0.0228287	NA	NA	6	29911550	HLA-A
cg17608381	6:29840435:A:G	0.0659561	0.000128708	0.0228287	NA	NA	6	29911550	HLA-A
cg17608381	6:29840484:T:C	0.0659561	0.000128708	0.0228287	NA	NA	6	29911550	HLA-A
cg17608381	6:29840510:C:T	0.0659561	0.000128708	0.0228287	NA	NA	6	29911550	HLA-A
cg17608381	6:29840648:T:C	0.0659561	0.000128708	0.0228287	NA	NA	6	29911550	HLA-A
cg17608381	6:29840838:G:C	0.0659561	0.000128708	0.0228287	NA	NA	6	29911550	HLA-A
cg17608381	6:29840937:G:A	0.0659561	0.000128708	0.0228287	NA	NA	6	29911550	HLA-A
cg17608381	6:29840943:C:T	0.0659561	0.000128708	0.0228287	NA	NA	6	29911550	HLA-A
cg17608381	6:29840951:C:G	0.0659561	0.000128708	0.0228287	NA	NA	6	29911550	HLA-A
cg17608381	6:29841021:A:G	0.0659561	0.000128708	0.0228287	NA	NA	6	29911550	HLA-A
cg17608381	6:29841400:A:G	0.0659561	0.000128708	0.0228287	NA	NA	6	29911550	HLA-A
cg17608381	6:29841456:A:G	0.0659561	0.000128708	0.0228287	NA	NA	6	29911550	HLA-A
cg17608381	6:29841544:C:T	0.0659561	0.000128708	0.0228287	NA	NA	6	29911550	HLA-A
cg17608381	6:29841636:A:G	0.0659561	0.000128708	0.0228287	NA	NA	6	29911550	HLA-A
cg17608381	6:29841719:T:C	0.0659561	0.000128708	0.0228287	NA	NA	6	29911550	HLA-A
cg17608381	6:29841722:C:G	0.0659561	0.000128708	0.0228287	NA	NA	6	29911550	HLA-A
cg17608381	6:29841801:G:A	0.0659561	0.000128708	0.0228287	NA	NA	6	29911550	HLA-A
cg17608381	6:29841909:C:T	0.0659561	0.000128708	0.0228287	NA	NA	6	29911550	HLA-A
cg17608381	6:29841915:G:A	0.0659561	0.000128708	0.0228287	NA	NA	6	29911550	HLA-A
cg17608381	6:29842016:G:A	0.0659561	0.000128708	0.0228287	NA	NA	6	29911550	HLA-A
cg17608381	6:29842117:G:C	0.0659561	0.000128708	0.0228287	NA	NA	6	29911550	HLA-A
cg17608381	6:29842342:C:T	0.0659561	0.000128708	0.0228287	NA	NA	6	29911550	HLA-A
cg17608381	6:29842729:C:A	0.0659561	0.000128708	0.0228287	NA	NA	6	29911550	HLA-A
cg17608381	6:29842783:C:A	0.0659561	0.000128708	0.0228287	NA	NA	6	29911550	HLA-A
cg17608381	6:29842879:A:G	0.0659561	0.000128708	0.0228287	NA	NA	6	29911550	HLA-A
cg17608381	6:29843430:T:C	0.0659561	0.000128708	0.0228287	NA	NA	6	29911550	HLA-A
cg17608381	6:29849883:C:A	0.0659561	0.000128708	0.0228287	NA	NA	6	29911550	HLA-A
cg17608381	6:29849982:G:C	0.0659561	0.000128708	0.0228287	NA	NA	6	29911550	HLA-A
cg17608381	6:29850088:A:G	0.0659561	0.000128708	0.0228287	NA	NA	6	29911550	HLA-A
cg17608381	6:29850539:A:T	0.0659561	0.000128708	0.0228287	NA	NA	6	29911550	HLA-A
cg17608381	6:29850727:C:T	0.0659561	0.000128708	0.0228287	0.926817	0.0426441	6	29911550	HLA-A
cg17608381	6:29850856:A:G	0.0659561	0.000128708	0.0228287	NA	NA	6	29911550	HLA-A
cg01517384	6:31492961:A:G	-0.0393553	0.000128724	0.0228302	1.11345	0.00355288	6	31323856	HLA-B
cg23560569	3:39281112:T:A	0.0214491	0.000128833	0.0228482	NA	NA	3	39254991
cg06312004	8:135588911:G:A	-0.025229	0.000128961	0.0228695	NA	NA	8	135836721
cg03587597	8:144106309:G:A	-0.010935	0.000128968	0.0228695	NA	NA	8	144105055
cg09304470	18:76343462:G:A	0.031164	0.00012911	0.0228935	NA	NA	18	76916901	ATP9B;ATP9B
cg22269164	1:160294689:C:T	-0.0181797	0.000129359	0.0229291	NA	NA	1	160230671	DCAF8;DCAF8;DCAF8;DCAF8;DCAF8
cg22269164	1:160297924:C:T	-0.0181797	0.000129359	0.0229291	NA	NA	1	160230671	DCAF8;DCAF8;DCAF8;DCAF8;DCAF8
cg22269164	1:160304231:G:A	-0.0181797	0.000129359	0.0229291	NA	NA	1	160230671	DCAF8;DCAF8;DCAF8;DCAF8;DCAF8
cg22269164	1:160307662:T:C	-0.0181797	0.000129359	0.0229291	NA	NA	1	160230671	DCAF8;DCAF8;DCAF8;DCAF8;DCAF8
cg22269164	1:160309450:G:C	-0.0181797	0.000129359	0.0229291	NA	NA	1	160230671	DCAF8;DCAF8;DCAF8;DCAF8;DCAF8
cg22269164	1:160311845:C:A	-0.0181797	0.000129359	0.0229291	NA	NA	1	160230671	DCAF8;DCAF8;DCAF8;DCAF8;DCAF8
cg27529346	6:31296680:A:C	0.0302813	0.000129369	0.0229291	NA	NA	6	31322926	HLA-B
cg27529346	6:31301240:C:T	0.0302813	0.000129369	0.0229291	NA	NA	6	31322926	HLA-B
cg11738389	6:56784696:G:T	-0.0312474	0.000129397	0.0229316	NA	NA	6	56621425	DST;DST;DST
cg11738389	6:56788903:T:C	-0.0312474	0.000129397	0.0229316	NA	NA	6	56621425	DST;DST;DST
cg18770635	22:51017082:T:A	-0.0302641	0.000129423	0.0229349	NA	NA	22	50984368
cg25637655	6:30766634:A:T	0.0771249	0.000129468	0.0229415	NA	NA	6	29911542	HLA-A
cg25637655	6:30766194:G:A	-0.0849916	0.000129483	0.0229428	NA	NA	6	29911542	HLA-A
cg24351901	6:29766021:C:T	0.0237169	0.00012962	0.0229659	NA	NA	6	29692092	HLA-F;HLA-F;HLA-F
cg15273270	4:36411194:T:C	0.0311265	0.000129695	0.0229678	NA	NA	4	36324571	DTHD1;DTHD1
cg15331332	6:29935798:T:C	0.0323361	0.000129698	0.0229678	NA	NA	6	29692111	HLA-F;HLA-F;HLA-F
cg11847933	1:227173477:G:C	-0.0141898	0.000129711	0.0229678	NA	NA	1	227130394	CABC1
cg11847933	1:227174210:T:C	-0.0141898	0.000129711	0.0229678	NA	NA	1	227130394	CABC1
cg11847933	1:227175367:G:T	-0.0141898	0.000129711	0.0229678	NA	NA	1	227130394	CABC1
cg11847933	1:227177061:T:C	-0.0141898	0.000129711	0.0229678	NA	NA	1	227130394	CABC1
cg11847933	1:227177193:G:A	-0.0141898	0.000129711	0.0229678	NA	NA	1	227130394	CABC1
cg11847933	1:227177293:G:A	-0.0141898	0.000129711	0.0229678	NA	NA	1	227130394	CABC1
cg11847933	1:227177444:A:G	-0.0141898	0.000129711	0.0229678	NA	NA	1	227130394	CABC1
cg11847933	1:227180947:A:C	-0.0141898	0.000129711	0.0229678	NA	NA	1	227130394	CABC1
cg11847933	1:227180981:T:C	-0.0141898	0.000129711	0.0229678	NA	NA	1	227130394	CABC1
cg09006487	3:72393312:A:C	-0.0178859	0.000129767	0.0229747	NA	NA	3	72424982	RYBP
cg23560569	3:39222510:T:G	0.0245303	0.000129778	0.0229747	NA	NA	3	39254991
cg24351901	6:29670652:G:A	-0.0229531	0.000129866	0.0229747	1.1663	0.00127041	6	29692092	HLA-F;HLA-F;HLA-F
cg24351901	6:29671135:T:G	-0.0229531	0.000129866	0.0229747	1.1663	0.00127041	6	29692092	HLA-F;HLA-F;HLA-F
cg24351901	6:29671152:A:G	-0.0229531	0.000129866	0.0229747	1.1663	0.00127041	6	29692092	HLA-F;HLA-F;HLA-F
cg24351901	6:29671448:A:T	-0.0229531	0.000129866	0.0229747	1.1663	0.00127041	6	29692092	HLA-F;HLA-F;HLA-F
cg24351901	6:29673206:G:A	-0.0229531	0.000129866	0.0229747	1.16526	0.00135243	6	29692092	HLA-F;HLA-F;HLA-F
cg24351901	6:29676716:C:T	-0.0229531	0.000129866	0.0229747	1.16526	0.00135243	6	29692092	HLA-F;HLA-F;HLA-F
cg24351901	6:29677387:G:A	-0.0229531	0.000129866	0.0229747	1.16526	0.00135243	6	29692092	HLA-F;HLA-F;HLA-F
cg24351901	6:29677952:T:C	-0.0229531	0.000129866	0.0229747	1.16526	0.00135243	6	29692092	HLA-F;HLA-F;HLA-F
cg24351901	6:29678045:T:C	-0.0229531	0.000129866	0.0229747	1.16526	0.00135243	6	29692092	HLA-F;HLA-F;HLA-F
cg24351901	6:29681293:C:T	-0.0229531	0.000129866	0.0229747	1.16692	0.00122493	6	29692092	HLA-F;HLA-F;HLA-F
cg24351901	6:29682239:C:T	-0.0229531	0.000129866	0.0229747	1.16692	0.00122493	6	29692092	HLA-F;HLA-F;HLA-F
cg24351901	6:29682605:C:G	-0.0229531	0.000129866	0.0229747	1.16692	0.00122493	6	29692092	HLA-F;HLA-F;HLA-F
cg24351901	6:29683808:G:A	-0.0229531	0.000129866	0.0229747	1.16782	0.0011591	6	29692092	HLA-F;HLA-F;HLA-F
cg24351901	6:29683974:T:C	-0.0229531	0.000129866	0.0229747	1.16782	0.0011591	6	29692092	HLA-F;HLA-F;HLA-F
cg18654697	7:101233400:C:T	-0.0181199	0.000129904	0.0229787	NA	NA	7	101446671
cg18654697	7:101234428:C:T	-0.0181199	0.000129904	0.0229787	NA	NA	7	101446671
cg22475676	10:91066460:T:A	0.0275428	0.000130053	0.0230039	NA	NA	10	91179508	IFIT5
cg26884033	21:47932808:G:A	0.0126976	0.000130086	0.0230083	NA	NA	21	47786512	PCNT;PCNT
cg11946459	6:29890271:G:A	0.063526	0.000130113	0.023012	1.0823	0.0222551	6	29911558	HLA-A
cg16795804	2:37489877:G:A	-0.0163816	0.000130157	0.0230185	NA	NA	2	37384523	EIF2AK2;EIF2AK2
cg01218053	2:234084716:G:A	-0.00684346	0.000130294	0.0230414	NA	NA	2	233940417	INPP5D;INPP5D
cg26002422	19:19435876:G:A	0.0155133	0.000130337	0.0230477	NA	NA	19	19488846
cg08309069	6:31461817:A:C	0.0450014	0.000130426	0.0230608	NA	NA	6	31240651	HLA-C
cg08309069	6:31461966:T:C	0.0450014	0.000130426	0.0230608	NA	NA	6	31240651	HLA-C
cg25637655	6:29841702:G:C	0.0539395	0.000130445	0.0230628	NA	NA	6	29911542	HLA-A
cg09304470	18:76343657:G:A	0.0323559	0.000130528	0.0230763	NA	NA	18	76916901	ATP9B;ATP9B
cg02622254	2:175651856:G:A	0.0142378	0.000130573	0.0230825	NA	NA	2	175895436
cg05920196	12:118776138:C:T	0.0172388	0.000130581	0.0230825	NA	NA	12	118703604	TAOK3
cg17608381	6:29434414:G:A	-0.11366	0.000130585	0.0230825	NA	NA	6	29911550	HLA-A
cg26392102	6:31321032:A:G	0.0206481	0.000130675	0.0230971	0.887884	0.0020816	6	31238751	HLA-C
cg16920757	9:20840033:C:T	0.00936877	0.000130699	0.0230986	NA	NA	9	20726339	FOCAD
cg16920757	9:20916828:A:C	0.00936877	0.000130699	0.0230986	NA	NA	9	20726339	FOCAD
cg23560569	3:39286934:C:A	0.025433	0.000130786	0.0231127	NA	NA	3	39254991
cg13007871	6:29822082:A:T	-0.0194256	0.000130902	0.0231305	1.21607	6.71523e-06	6	30458519	HLA-E
cg04816140	9:92751651:G:A	0.0185097	0.000130908	0.0231305	NA	NA	9	92763384
cg04816140	9:92752520:G:A	0.0185097	0.000130908	0.0231305	NA	NA	9	92763384
cg24628310	3:52869263:C:A	-0.0144024	0.000130977	0.0231414	NA	NA	3	52813873	ITIH1;ITIH1;ITIH1;ITIH1
cg24628310	3:52823430:T:G	-0.0148723	0.000131184	0.0231715	NA	NA	3	52813873	ITIH1;ITIH1;ITIH1;ITIH1
cg24628310	3:52823448:T:C	-0.0148723	0.000131184	0.0231715	NA	NA	3	52813873	ITIH1;ITIH1;ITIH1;ITIH1
cg24628310	3:52824610:G:A	-0.0148723	0.000131184	0.0231715	NA	NA	3	52813873	ITIH1;ITIH1;ITIH1;ITIH1
cg24628310	3:52825462:A:G	-0.0148723	0.000131184	0.0231715	NA	NA	3	52813873	ITIH1;ITIH1;ITIH1;ITIH1
cg24628310	3:52826846:G:A	-0.0148723	0.000131184	0.0231715	NA	NA	3	52813873	ITIH1;ITIH1;ITIH1;ITIH1
cg23923934	6:31385509:G:A	-0.044507	0.000131272	0.0231843	NA	NA	6	31322914	HLA-B
cg23923934	6:31385935:C:T	-0.044507	0.000131272	0.0231843	NA	NA	6	31322914	HLA-B
cg20513239	17:999278:G:C	-0.0112147	0.000131413	0.0232081	NA	NA	17	993384	ABR;ABR;ABR
cg17052170	8:144038623:A:G	0.0387959	0.000131432	0.0232098	NA	NA	8	144099482	LY6E;LY6E;LOC100133669
cg18770635	22:51034177:G:A	-0.0301535	0.000131452	0.0232098	NA	NA	22	50984368
cg18770635	22:51034867:T:C	-0.0301535	0.000131452	0.0232098	NA	NA	22	50984368
cg18770635	22:51034961:C:T	-0.0301535	0.000131452	0.0232098	NA	NA	22	50984368
cg12588917	6:30205991:T:C	0.0388384	0.000131584	0.0232318	NA	NA	6	29692082	HLA-F;HLA-F;HLA-F
cg17114584	11:610277:T:C	-0.0590382	0.000131662	0.0232442	NA	NA	11	613792	IRF7;IRF7;IRF7
cg16896579	12:57488293:A:T	-0.0234511	0.000131724	0.0232539	NA	NA	12	57496251	STAT6;STAT6;STAT6;STAT6;STAT6;STAT6
cg06120302	9:100868189:T:C	0.00785047	0.000131867	0.0232777	NA	NA	9	100880366	TRIM14;TRIM14
cg09379489	12:12227095:C:T	-0.0256766	0.000131927	0.023285	NA	NA	12	12224360	BCL2L14;BCL2L14;BCL2L14
cg09379489	12:12227625:G:A	-0.0256766	0.000131927	0.023285	NA	NA	12	12224360	BCL2L14;BCL2L14;BCL2L14
cg24351901	6:29894243:C:T	0.0236797	0.00013193	0.023285	0.8998	0.00618949	6	29692092	HLA-F;HLA-F;HLA-F
cg22725343	21:42673116:A:T	0.0382633	0.000131951	0.0232874	NA	NA	21	42817232	MX1;MX1;MX1;MX1
cg02622254	2:175666656:G:A	0.0131907	0.000131977	0.0232907	NA	NA	2	175895436
cg12588917	6:30205407:G:T	0.0388993	0.000132034	0.0232995	NA	NA	6	29692082	HLA-F;HLA-F;HLA-F
cg05920196	12:118796085:C:A	0.0161546	0.000132106	0.0233069	NA	NA	12	118703604	TAOK3
cg05920196	12:118809594:G:A	0.0161546	0.000132106	0.0233069	NA	NA	12	118703604	TAOK3
cg05920196	12:118812693:C:T	0.0161546	0.000132106	0.0233069	NA	NA	12	118703604	TAOK3
cg05920196	12:118817877:G:A	0.0161546	0.000132106	0.0233069	NA	NA	12	118703604	TAOK3
cg17608381	6:30435288:A:G	-0.0873333	0.00013232	0.023342	NA	NA	6	29911550	HLA-A
cg17608381	6:30435930:A:G	-0.0873333	0.00013232	0.023342	NA	NA	6	29911550	HLA-A
cg12975667	6:141209394:G:A	-0.0120996	0.000132373	0.0233489	NA	NA	6	140893557
cg12975667	6:141214192:G:T	-0.0120996	0.000132373	0.0233489	NA	NA	6	140893557
cg17061862	11:9636376:G:T	-0.0225066	0.000132401	0.0233524	NA	NA	11	9590431
cg22269164	1:160388370:T:C	0.0202182	0.000132455	0.0233606	NA	NA	1	160230671	DCAF8;DCAF8;DCAF8;DCAF8;DCAF8
cg27486585	6:29484110:G:A	-0.028069	0.000132471	0.023361	1.42127	1.49273e-09	6	30459595	HLA-E
cg20408505	6:29837142:G:A	0.0264614	0.000132472	0.023361	NA	NA	6	29911494	HLA-A
cg13272096	13:43286820:A:G	-0.0451352	0.000132628	0.0233873	NA	NA	13	43294689
cg06064964	20:62243810:C:T	0.0164532	0.00013294	0.0234143	NA	NA	20	62199181	PRIC285;PRIC285
cg08894462	14:75846884:T:C	0.0233692	0.000132943	0.0234143	NA	NA	14	75587580	NEK9
cg08894462	14:75849151:A:G	0.0233692	0.000132943	0.0234143	NA	NA	14	75587580	NEK9
cg02622254	2:175661875:T:C	0.0128382	0.000133019	0.0234143	NA	NA	2	175895436
cg02622254	2:175674463:T:A	0.0128382	0.000133019	0.0234143	NA	NA	2	175895436
cg08309069	6:31393244:G:A	0.0582462	0.000133019	0.0234143	1.13038	0.0453802	6	31240651	HLA-C
cg08309069	6:31393482:T:C	0.0582462	0.000133019	0.0234143	NA	NA	6	31240651	HLA-C
cg08309069	6:31393910:G:C	0.0582462	0.000133019	0.0234143	1.12875	0.0480483	6	31240651	HLA-C
cg08309069	6:31394093:G:A	0.0582462	0.000133019	0.0234143	1.12875	0.0480483	6	31240651	HLA-C
cg08309069	6:31397654:A:G	0.0582462	0.000133019	0.0234143	1.12875	0.0480483	6	31240651	HLA-C
cg08309069	6:31398334:G:A	0.0582462	0.000133019	0.0234143	NA	NA	6	31240651	HLA-C
cg08309069	6:31398662:A:G	0.0582462	0.000133019	0.0234143	NA	NA	6	31240651	HLA-C
cg08309069	6:31399425:G:C	0.0582462	0.000133019	0.0234143	NA	NA	6	31240651	HLA-C
cg08309069	6:31400362:C:G	0.0582462	0.000133019	0.0234143	NA	NA	6	31240651	HLA-C
cg08309069	6:31401004:T:C	0.0582462	0.000133019	0.0234143	NA	NA	6	31240651	HLA-C
cg08309069	6:31401005:G:A	0.0582462	0.000133019	0.0234143	NA	NA	6	31240651	HLA-C
cg08309069	6:31401385:C:T	0.0582462	0.000133019	0.0234143	NA	NA	6	31240651	HLA-C
cg08309069	6:31401589:G:A	0.0582462	0.000133019	0.0234143	NA	NA	6	31240651	HLA-C
cg08309069	6:31402749:C:T	0.0582462	0.000133019	0.0234143	NA	NA	6	31240651	HLA-C
cg08309069	6:31403085:T:A	0.0582462	0.000133019	0.0234143	NA	NA	6	31240651	HLA-C
cg08309069	6:31403143:A:G	0.0582462	0.000133019	0.0234143	NA	NA	6	31240651	HLA-C
cg08309069	6:31403291:G:T	0.0582462	0.000133019	0.0234143	NA	NA	6	31240651	HLA-C
cg08309069	6:31403304:G:A	0.0582462	0.000133019	0.0234143	NA	NA	6	31240651	HLA-C
cg08309069	6:31404373:T:C	0.0582462	0.000133019	0.0234143	NA	NA	6	31240651	HLA-C
cg08309069	6:31404636:A:G	0.0582462	0.000133019	0.0234143	NA	NA	6	31240651	HLA-C
cg08309069	6:31405080:C:T	0.0582462	0.000133019	0.0234143	NA	NA	6	31240651	HLA-C
cg08309069	6:31406129:C:A	0.0582462	0.000133019	0.0234143	NA	NA	6	31240651	HLA-C
cg08309069	6:31406351:G:C	0.0582462	0.000133019	0.0234143	NA	NA	6	31240651	HLA-C
cg08309069	6:31406352:G:A	0.0582462	0.000133019	0.0234143	NA	NA	6	31240651	HLA-C
cg08309069	6:31408276:C:T	0.0582462	0.000133019	0.0234143	NA	NA	6	31240651	HLA-C
cg11254522	1:28510330:A:G	0.0123611	0.000133061	0.0234143	NA	NA	1	27950343	FGR;FGR;FGR
cg11254522	1:28519852:T:C	0.0123611	0.000133061	0.0234143	NA	NA	1	27950343	FGR;FGR;FGR
cg11254522	1:28522547:T:C	0.0123611	0.000133061	0.0234143	NA	NA	1	27950343	FGR;FGR;FGR
cg11254522	1:28538484:T:C	0.0123611	0.000133061	0.0234143	NA	NA	1	27950343	FGR;FGR;FGR
cg11254522	1:28540221:C:T	0.0123611	0.000133061	0.0234143	NA	NA	1	27950343	FGR;FGR;FGR
cg11254522	1:28548705:A:C	0.0123611	0.000133061	0.0234143	NA	NA	1	27950343	FGR;FGR;FGR
cg11254522	1:28550448:C:T	0.0123611	0.000133061	0.0234143	NA	NA	1	27950343	FGR;FGR;FGR
cg23923934	6:31277493:C:T	0.062838	0.000133085	0.0234143	NA	NA	6	31322914	HLA-B
cg23923934	6:31277518:T:C	0.062838	0.000133085	0.0234143	NA	NA	6	31322914	HLA-B
cg23923934	6:31278449:A:T	0.062838	0.000133085	0.0234143	NA	NA	6	31322914	HLA-B
cg23923934	6:31278562:T:G	0.062838	0.000133085	0.0234143	NA	NA	6	31322914	HLA-B
cg22269164	1:160234691:T:G	-0.0182735	0.000133245	0.0234398	NA	NA	1	160230671	DCAF8;DCAF8;DCAF8;DCAF8;DCAF8
cg22269164	1:160237392:G:C	-0.0182735	0.000133245	0.0234398	NA	NA	1	160230671	DCAF8;DCAF8;DCAF8;DCAF8;DCAF8
cg22199238	11:715060:G:A	0.0426603	0.000133326	0.0234526	NA	NA	11	613857	IRF7;IRF7;IRF7;IRF7;IRF7;IRF7
cg07082452	8:23338241:T:C	-0.0380478	0.00013358	0.0234961	NA	NA	8	22547688	EGR3
cg27045295	6:145383985:G:A	0.0521523	0.00013365	0.0235045	NA	NA	6	146225828	SHPRH;SHPRH
cg27045295	6:145384058:G:A	0.0521523	0.00013365	0.0235045	NA	NA	6	146225828	SHPRH;SHPRH
cg27045295	6:145384513:C:T	0.0521523	0.00013365	0.0235045	NA	NA	6	146225828	SHPRH;SHPRH
cg23923934	6:31319264:C:T	-0.0556085	0.000133663	0.0235055	NA	NA	6	31322914	HLA-B
cg20703242	1:230315768:C:T	-0.0162911	0.000133829	0.023532	NA	NA	1	230279135	GALNT2
cg20703242	1:230317687:C:T	-0.0162911	0.000133829	0.023532	NA	NA	1	230279135	GALNT2
cg17608381	6:29680021:C:T	0.0771842	0.000133946	0.02355	NA	NA	6	29911550	HLA-A
cg17608381	6:29680302:A:G	0.0771842	0.000133946	0.02355	NA	NA	6	29911550	HLA-A
cg09625543	21:40757887:G:A	0.0275221	0.000134017	0.0235594	NA	NA	21	40560659	BRWD1;BRWD1
cg20359363	17:77387187:C:A	0.0273584	0.000134072	0.0235594	NA	NA	17	77905866
cg08309069	6:31236201:G:A	0.0554923	0.000134082	0.0235594	NA	NA	6	31240651	HLA-C
cg08309069	6:31244082:C:T	0.0554923	0.000134082	0.0235594	NA	NA	6	31240651	HLA-C
cg08309069	6:31244711:A:C	0.0554923	0.000134082	0.0235594	NA	NA	6	31240651	HLA-C
cg08309069	6:31245534:A:G	0.0554923	0.000134082	0.0235594	NA	NA	6	31240651	HLA-C
cg08309069	6:31247319:T:C	0.0554923	0.000134082	0.0235594	NA	NA	6	31240651	HLA-C
cg08309069	6:31247430:C:T	0.0554923	0.000134082	0.0235594	NA	NA	6	31240651	HLA-C
cg08309069	6:31248819:C:T	0.0554923	0.000134082	0.0235594	NA	NA	6	31240651	HLA-C
cg08309069	6:31252925:C:T	0.0554923	0.000134082	0.0235594	NA	NA	6	31240651	HLA-C
cg08309069	6:31255008:C:G	0.0554923	0.000134082	0.0235594	NA	NA	6	31240651	HLA-C
cg15174565	15:101702547:A:T	0.027368	0.00013411	0.0235605	NA	NA	15	101728234	CHSY1
cg15174565	15:101703712:C:G	0.027368	0.00013411	0.0235605	NA	NA	15	101728234	CHSY1
cg15174565	15:101705163:A:G	0.027368	0.00013411	0.0235605	NA	NA	15	101728234	CHSY1
cg11587584	6:29822082:A:T	-0.0188622	0.000134161	0.0235681	1.21607	6.71523e-06	6	29692372	HLA-F;HLA-F;HLA-F
cg01517384	6:31501212:A:T	-0.0388316	0.000134246	0.0235777	1.13091	0.000745668	6	31323856	HLA-B
cg01517384	6:31509284:G:C	-0.0388316	0.000134246	0.0235777	1.13097	0.000740406	6	31323856	HLA-B
cg01517384	6:31510933:A:C	-0.0388316	0.000134246	0.0235777	1.13048	0.000772615	6	31323856	HLA-B
cg01517384	6:31512720:G:C	-0.0388316	0.000134246	0.0235777	1.13097	0.000740406	6	31323856	HLA-B
cg23892836	6:29642912:G:C	0.0346077	0.000134508	0.0236199	NA	NA	6	29692085	HLA-F;HLA-F;HLA-F
cg23892836	6:29647715:C:T	0.0346077	0.000134508	0.0236199	NA	NA	6	29692085	HLA-F;HLA-F;HLA-F
cg23892836	6:29650131:A:G	0.0346077	0.000134508	0.0236199	NA	NA	6	29692085	HLA-F;HLA-F;HLA-F
cg19413066	17:76944702:C:T	-0.0246163	0.000134603	0.0236352	NA	NA	17	76965347
cg23892836	6:29933881:T:A	0.0270852	0.000134732	0.0236566	NA	NA	6	29692085	HLA-F;HLA-F;HLA-F
cg17096289	6:31061013:C:T	-0.0639539	0.000134752	0.0236587	NA	NA	6	31238788	HLA-C
cg24100168	11:5639003:G:A	0.0170514	0.000134815	0.0236685	NA	NA	11	5667836	TRIM78P
cg12013713	7:139699152:C:T	0.0357922	0.000134881	0.0236787	NA	NA	7	139760671	PARP12
cg16920757	9:20946952:T:C	0.00924276	0.000135176	0.0237253	NA	NA	9	20726339	FOCAD
cg16920757	9:20969148:T:C	0.00924276	0.000135176	0.0237253	NA	NA	9	20726339	FOCAD
cg16920757	9:20970559:T:C	0.00924276	0.000135176	0.0237253	NA	NA	9	20726339	FOCAD
cg16920757	9:20972566:T:C	0.00924276	0.000135176	0.0237253	NA	NA	9	20726339	FOCAD
cg12611914	9:94656016:A:G	-0.0227305	0.000135919	0.023853	NA	NA	9	93798038
cg12611914	9:94659244:G:A	-0.0227305	0.000135919	0.023853	NA	NA	9	93798038
cg15273270	4:36416179:A:T	0.0309246	0.000135942	0.0238557	NA	NA	4	36324571	DTHD1;DTHD1
cg09304470	18:76338483:A:G	0.0318244	0.000135993	0.0238633	NA	NA	18	76916901	ATP9B;ATP9B
cg24628310	3:52820981:A:T	-0.0144364	0.000136023	0.0238665	NA	NA	3	52813873	ITIH1;ITIH1;ITIH1;ITIH1
cg20408505	6:29820278:A:G	-0.0268747	0.000136033	0.0238665	0.927866	0.0481216	6	29911494	HLA-A
cg20408505	6:29825566:A:G	-0.0268747	0.000136033	0.0238665	0.927866	0.0481216	6	29911494	HLA-A
cg23892836	6:29942590:C:T	-0.0276289	0.000136141	0.0238713	1.12638	0.00657711	6	29692085	HLA-F;HLA-F;HLA-F
cg11847933	1:227355918:C:A	-0.0145811	0.000136184	0.0238713	NA	NA	1	227130394	CABC1
cg15331332	6:29660940:A:G	-0.0316577	0.000136197	0.0238713	NA	NA	6	29692111	HLA-F;HLA-F;HLA-F
cg16379091	11:559016:C:T	-0.0277734	0.000136203	0.0238713	0.897049	0.0151627	11	315751
cg26709300	16:30120372:C:T	-0.0213852	0.000136225	0.0238713	NA	NA	16	30106682	YPEL3;YPEL3
cg08894462	14:75856622:G:A	0.0234729	0.00013639	0.0238713	NA	NA	14	75587580	NEK9
cg13007871	6:31315891:A:G	0.0204325	0.000136391	0.0238713	0.9149	0.0205029	6	30458519	HLA-E
cg18468088	6:35528204:T:C	-0.0206466	0.000136569	0.0238713	NA	NA	6	35490818
cg23892836	6:29819909:C:T	-0.0265411	0.000136575	0.0238713	NA	NA	6	29692085	HLA-F;HLA-F;HLA-F
cg23892836	6:29820717:A:G	-0.0265411	0.000136575	0.0238713	NA	NA	6	29692085	HLA-F;HLA-F;HLA-F
cg23892836	6:29821204:T:C	-0.0265411	0.000136575	0.0238713	NA	NA	6	29692085	HLA-F;HLA-F;HLA-F
cg23892836	6:29821269:G:C	-0.0265411	0.000136575	0.0238713	NA	NA	6	29692085	HLA-F;HLA-F;HLA-F
cg23892836	6:29821402:G:A	-0.0265411	0.000136575	0.0238713	NA	NA	6	29692085	HLA-F;HLA-F;HLA-F
cg23892836	6:29822189:A:T	-0.0265411	0.000136575	0.0238713	NA	NA	6	29692085	HLA-F;HLA-F;HLA-F
cg23892836	6:29822241:C:T	-0.0265411	0.000136575	0.0238713	NA	NA	6	29692085	HLA-F;HLA-F;HLA-F
cg23892836	6:29822242:A:G	-0.0265411	0.000136575	0.0238713	NA	NA	6	29692085	HLA-F;HLA-F;HLA-F
cg23892836	6:29822301:A:G	-0.0265411	0.000136575	0.0238713	NA	NA	6	29692085	HLA-F;HLA-F;HLA-F
cg23892836	6:29822355:C:T	-0.0265411	0.000136575	0.0238713	NA	NA	6	29692085	HLA-F;HLA-F;HLA-F
cg23892836	6:29822923:A:T	-0.0265411	0.000136575	0.0238713	NA	NA	6	29692085	HLA-F;HLA-F;HLA-F
cg23892836	6:29822954:C:T	-0.0265411	0.000136575	0.0238713	NA	NA	6	29692085	HLA-F;HLA-F;HLA-F
cg23892836	6:29823027:G:A	-0.0265411	0.000136575	0.0238713	NA	NA	6	29692085	HLA-F;HLA-F;HLA-F
cg23892836	6:29823161:A:G	-0.0265411	0.000136575	0.0238713	NA	NA	6	29692085	HLA-F;HLA-F;HLA-F
cg23892836	6:29823296:G:C	-0.0265411	0.000136575	0.0238713	NA	NA	6	29692085	HLA-F;HLA-F;HLA-F
cg23892836	6:29823319:A:G	-0.0265411	0.000136575	0.0238713	NA	NA	6	29692085	HLA-F;HLA-F;HLA-F
cg23892836	6:29823729:G:A	-0.0265411	0.000136575	0.0238713	NA	NA	6	29692085	HLA-F;HLA-F;HLA-F
cg23892836	6:29823782:C:T	-0.0265411	0.000136575	0.0238713	NA	NA	6	29692085	HLA-F;HLA-F;HLA-F
cg23892836	6:29823819:G:A	-0.0265411	0.000136575	0.0238713	NA	NA	6	29692085	HLA-F;HLA-F;HLA-F
cg23892836	6:29823994:C:T	-0.0265411	0.000136575	0.0238713	NA	NA	6	29692085	HLA-F;HLA-F;HLA-F
cg23892836	6:29824059:A:G	-0.0265411	0.000136575	0.0238713	NA	NA	6	29692085	HLA-F;HLA-F;HLA-F
cg23892836	6:29824160:C:T	-0.0265411	0.000136575	0.0238713	NA	NA	6	29692085	HLA-F;HLA-F;HLA-F
cg23892836	6:29824287:C:G	-0.0265411	0.000136575	0.0238713	NA	NA	6	29692085	HLA-F;HLA-F;HLA-F
cg23892836	6:29824497:C:T	-0.0265411	0.000136575	0.0238713	NA	NA	6	29692085	HLA-F;HLA-F;HLA-F
cg23892836	6:29824742:A:G	-0.0265411	0.000136575	0.0238713	NA	NA	6	29692085	HLA-F;HLA-F;HLA-F
cg23892836	6:29824904:G:A	-0.0265411	0.000136575	0.0238713	NA	NA	6	29692085	HLA-F;HLA-F;HLA-F
cg23892836	6:29825109:G:A	-0.0265411	0.000136575	0.0238713	NA	NA	6	29692085	HLA-F;HLA-F;HLA-F
cg23892836	6:29825239:C:T	-0.0265411	0.000136575	0.0238713	NA	NA	6	29692085	HLA-F;HLA-F;HLA-F
cg23892836	6:29825275:A:T	-0.0265411	0.000136575	0.0238713	NA	NA	6	29692085	HLA-F;HLA-F;HLA-F
cg23892836	6:29825284:A:G	-0.0265411	0.000136575	0.0238713	NA	NA	6	29692085	HLA-F;HLA-F;HLA-F
cg23892836	6:29825414:T:C	-0.0265411	0.000136575	0.0238713	NA	NA	6	29692085	HLA-F;HLA-F;HLA-F
cg23892836	6:29825551:G:A	-0.0265411	0.000136575	0.0238713	NA	NA	6	29692085	HLA-F;HLA-F;HLA-F
cg23892836	6:29825846:G:A	-0.0265411	0.000136575	0.0238713	NA	NA	6	29692085	HLA-F;HLA-F;HLA-F
cg23892836	6:29826011:G:A	-0.0265411	0.000136575	0.0238713	NA	NA	6	29692085	HLA-F;HLA-F;HLA-F
cg23892836	6:29826066:C:T	-0.0265411	0.000136575	0.0238713	NA	NA	6	29692085	HLA-F;HLA-F;HLA-F
cg23892836	6:29826488:G:T	-0.0265411	0.000136575	0.0238713	NA	NA	6	29692085	HLA-F;HLA-F;HLA-F
cg23892836	6:29826810:G:A	-0.0265411	0.000136575	0.0238713	NA	NA	6	29692085	HLA-F;HLA-F;HLA-F
cg23892836	6:29826962:T:C	-0.0265411	0.000136575	0.0238713	NA	NA	6	29692085	HLA-F;HLA-F;HLA-F
cg23892836	6:29827753:T:A	-0.0265411	0.000136575	0.0238713	NA	NA	6	29692085	HLA-F;HLA-F;HLA-F
cg23892836	6:29827788:C:T	-0.0265411	0.000136575	0.0238713	NA	NA	6	29692085	HLA-F;HLA-F;HLA-F
cg23892836	6:29828493:T:G	-0.0265411	0.000136575	0.0238713	NA	NA	6	29692085	HLA-F;HLA-F;HLA-F
cg23892836	6:29828669:G:A	-0.0265411	0.000136575	0.0238713	NA	NA	6	29692085	HLA-F;HLA-F;HLA-F
cg23892836	6:29828744:A:G	-0.0265411	0.000136575	0.0238713	NA	NA	6	29692085	HLA-F;HLA-F;HLA-F
cg23892836	6:29828886:T:C	-0.0265411	0.000136575	0.0238713	NA	NA	6	29692085	HLA-F;HLA-F;HLA-F
cg23892836	6:29828916:C:T	-0.0265411	0.000136575	0.0238713	NA	NA	6	29692085	HLA-F;HLA-F;HLA-F
cg23892836	6:29829108:G:A	-0.0265411	0.000136575	0.0238713	NA	NA	6	29692085	HLA-F;HLA-F;HLA-F
cg23892836	6:29829577:T:C	-0.0265411	0.000136575	0.0238713	NA	NA	6	29692085	HLA-F;HLA-F;HLA-F
cg23892836	6:29829994:C:G	-0.0265411	0.000136575	0.0238713	NA	NA	6	29692085	HLA-F;HLA-F;HLA-F
cg23892836	6:29830570:G:A	-0.0265411	0.000136575	0.0238713	NA	NA	6	29692085	HLA-F;HLA-F;HLA-F
cg23892836	6:29830660:G:C	-0.0265411	0.000136575	0.0238713	NA	NA	6	29692085	HLA-F;HLA-F;HLA-F
cg23892836	6:29830768:G:C	-0.0265411	0.000136575	0.0238713	NA	NA	6	29692085	HLA-F;HLA-F;HLA-F
cg23892836	6:29830800:T:C	-0.0265411	0.000136575	0.0238713	NA	NA	6	29692085	HLA-F;HLA-F;HLA-F
cg23892836	6:29830823:C:T	-0.0265411	0.000136575	0.0238713	NA	NA	6	29692085	HLA-F;HLA-F;HLA-F
cg23892836	6:29831008:C:T	-0.0265411	0.000136575	0.0238713	NA	NA	6	29692085	HLA-F;HLA-F;HLA-F
cg23892836	6:29831058:T:A	-0.0265411	0.000136575	0.0238713	NA	NA	6	29692085	HLA-F;HLA-F;HLA-F
cg23892836	6:29831351:A:G	-0.0265411	0.000136575	0.0238713	NA	NA	6	29692085	HLA-F;HLA-F;HLA-F
cg23892836	6:29831571:C:G	-0.0265411	0.000136575	0.0238713	NA	NA	6	29692085	HLA-F;HLA-F;HLA-F
cg23892836	6:29831798:T:G	-0.0265411	0.000136575	0.0238713	NA	NA	6	29692085	HLA-F;HLA-F;HLA-F
cg23892836	6:29832043:A:C	-0.0265411	0.000136575	0.0238713	NA	NA	6	29692085	HLA-F;HLA-F;HLA-F
cg23892836	6:29832046:C:T	-0.0265411	0.000136575	0.0238713	NA	NA	6	29692085	HLA-F;HLA-F;HLA-F
cg17096289	6:31324448:G:A	0.091362	0.000136675	0.0238873	0.807962	0.00232349	6	31238788	HLA-C
cg26392102	6:31376437:A:C	0.0393487	0.000136769	0.0239012	NA	NA	6	31238751	HLA-C
cg26392102	6:31376440:A:G	0.0393487	0.000136769	0.0239012	NA	NA	6	31238751	HLA-C
cg07660627	17:35455277:T:G	-0.0369541	0.000136921	0.0239263	NA	NA	17	35481970	ACACA;ACACA;ACACA;ACACA;ACACA
cg08309069	6:31247414:C:T	-0.0457305	0.000137184	0.0239702	0.802777	1.27993e-09	6	31240651	HLA-C
cg01517384	6:31387875:C:A	0.0698387	0.000137187	0.0239702	NA	NA	6	31323856	HLA-B
cg17096289	6:31299466:G:A	0.0593947	0.000137219	0.0239745	NA	NA	6	31238788	HLA-C
cg08309069	6:31374579:A:G	-0.0835014	0.00013752	0.024011	0.791586	0.000502936	6	31240651	HLA-C
cg08309069	6:31375493:G:C	-0.0835014	0.00013752	0.024011	0.791586	0.000502936	6	31240651	HLA-C
cg02622254	2:175638882:C:T	-0.0137293	0.000137594	0.024011	NA	NA	2	175895436
cg19961945	19:7173693:C:T	0.0142622	0.000137807	0.024011	NA	NA	19	7192407	INSR;INSR
cg19961945	19:7173775:C:T	0.0142622	0.000137807	0.024011	NA	NA	19	7192407	INSR;INSR
cg19961945	19:7173781:C:T	0.0142622	0.000137807	0.024011	NA	NA	19	7192407	INSR;INSR
cg19961945	19:7177280:A:G	0.0142622	0.000137807	0.024011	NA	NA	19	7192407	INSR;INSR
cg19961945	19:7177548:T:C	0.0142622	0.000137807	0.024011	NA	NA	19	7192407	INSR;INSR
cg19961945	19:7178441:T:C	0.0142622	0.000137807	0.024011	NA	NA	19	7192407	INSR;INSR
cg11132334	4:48171116:T:G	0.0137706	0.000137823	0.024011	0.919587	0.0183196	4	48136298	TXK
cg11132334	4:48171712:C:T	0.0137706	0.000137823	0.024011	0.918326	0.0165201	4	48136298	TXK
cg11132334	4:48171931:T:C	0.0137706	0.000137823	0.024011	0.918326	0.0165201	4	48136298	TXK
cg11132334	4:48172218:C:T	0.0137706	0.000137823	0.024011	0.918326	0.0165201	4	48136298	TXK
cg11132334	4:48172266:G:A	0.0137706	0.000137823	0.024011	0.918326	0.0165201	4	48136298	TXK
cg11132334	4:48173072:A:C	0.0137706	0.000137823	0.024011	0.918326	0.0165201	4	48136298	TXK
cg11132334	4:48173547:A:G	0.0137706	0.000137823	0.024011	0.918326	0.0165201	4	48136298	TXK
cg11132334	4:48173880:C:T	0.0137706	0.000137823	0.024011	0.918326	0.0165201	4	48136298	TXK
cg11132334	4:48173947:G:A	0.0137706	0.000137823	0.024011	0.918326	0.0165201	4	48136298	TXK
cg11132334	4:48174161:G:A	0.0137706	0.000137823	0.024011	0.918326	0.0165201	4	48136298	TXK
cg11132334	4:48174173:G:A	0.0137706	0.000137823	0.024011	0.918326	0.0165201	4	48136298	TXK
cg11132334	4:48174251:T:G	0.0137706	0.000137823	0.024011	0.918326	0.0165201	4	48136298	TXK
cg11132334	4:48174474:T:C	0.0137706	0.000137823	0.024011	0.918326	0.0165201	4	48136298	TXK
cg11132334	4:48174854:T:G	0.0137706	0.000137823	0.024011	0.918326	0.0165201	4	48136298	TXK
cg11132334	4:48174897:T:C	0.0137706	0.000137823	0.024011	0.918326	0.0165201	4	48136298	TXK
cg11132334	4:48175043:A:G	0.0137706	0.000137823	0.024011	0.918326	0.0165201	4	48136298	TXK
cg11132334	4:48175093:T:C	0.0137706	0.000137823	0.024011	0.918326	0.0165201	4	48136298	TXK
cg11132334	4:48175191:A:G	0.0137706	0.000137823	0.024011	0.918326	0.0165201	4	48136298	TXK
cg11132334	4:48175573:T:C	0.0137706	0.000137823	0.024011	0.918326	0.0165201	4	48136298	TXK
cg11132334	4:48175596:T:C	0.0137706	0.000137823	0.024011	0.918326	0.0165201	4	48136298	TXK
cg11132334	4:48175876:C:G	0.0137706	0.000137823	0.024011	0.918326	0.0165201	4	48136298	TXK
cg11132334	4:48175902:T:C	0.0137706	0.000137823	0.024011	0.918326	0.0165201	4	48136298	TXK
cg11132334	4:48175928:G:A	0.0137706	0.000137823	0.024011	0.918326	0.0165201	4	48136298	TXK
cg11132334	4:48176203:G:A	0.0137706	0.000137823	0.024011	0.918326	0.0165201	4	48136298	TXK
cg11132334	4:48176361:G:A	0.0137706	0.000137823	0.024011	0.918326	0.0165201	4	48136298	TXK
cg11132334	4:48176428:T:C	0.0137706	0.000137823	0.024011	0.918326	0.0165201	4	48136298	TXK
cg11132334	4:48176473:C:T	0.0137706	0.000137823	0.024011	0.918326	0.0165201	4	48136298	TXK
cg11132334	4:48177274:C:T	0.0137706	0.000137823	0.024011	0.918701	0.0170236	4	48136298	TXK
cg11132334	4:48177388:G:A	0.0137706	0.000137823	0.024011	0.918701	0.0170236	4	48136298	TXK
cg11132334	4:48177588:C:T	0.0137706	0.000137823	0.024011	0.920388	0.019519	4	48136298	TXK
cg11132334	4:48177592:T:C	0.0137706	0.000137823	0.024011	0.920388	0.019519	4	48136298	TXK
cg11132334	4:48177608:G:A	0.0137706	0.000137823	0.024011	0.920388	0.019519	4	48136298	TXK
cg15273270	4:36379571:C:T	0.0311188	0.000137894	0.024011	NA	NA	4	36324571	DTHD1;DTHD1
cg15273270	4:36380815:C:T	0.0311188	0.000137894	0.024011	NA	NA	4	36324571	DTHD1;DTHD1
cg15273270	4:36381405:A:T	0.0311188	0.000137894	0.024011	NA	NA	4	36324571	DTHD1;DTHD1
cg15273270	4:36386184:C:T	0.0311188	0.000137894	0.024011	NA	NA	4	36324571	DTHD1;DTHD1
cg15273270	4:36389033:C:T	0.0311188	0.000137894	0.024011	NA	NA	4	36324571	DTHD1;DTHD1
cg15273270	4:36390177:G:A	0.0311188	0.000137894	0.024011	NA	NA	4	36324571	DTHD1;DTHD1
cg15273270	4:36390332:C:T	0.0311188	0.000137894	0.024011	NA	NA	4	36324571	DTHD1;DTHD1
cg15273270	4:36391500:T:C	0.0311188	0.000137894	0.024011	NA	NA	4	36324571	DTHD1;DTHD1
cg15273270	4:36393072:G:A	0.0311188	0.000137894	0.024011	NA	NA	4	36324571	DTHD1;DTHD1
cg15273270	4:36411073:C:A	0.0311188	0.000137894	0.024011	NA	NA	4	36324571	DTHD1;DTHD1
cg15273270	4:36411804:G:A	0.0311188	0.000137894	0.024011	NA	NA	4	36324571	DTHD1;DTHD1
cg15273270	4:36413169:C:T	0.0311188	0.000137894	0.024011	NA	NA	4	36324571	DTHD1;DTHD1
cg26816919	12:121431225:G:A	-0.0172197	0.0001379	0.024011	NA	NA	12	121477815	OASL;OASL;OASL
cg26816919	12:121431300:C:T	-0.0172197	0.0001379	0.024011	NA	NA	12	121477815	OASL;OASL;OASL
cg26816919	12:121435342:C:T	-0.0172197	0.0001379	0.024011	NA	NA	12	121477815	OASL;OASL;OASL
cg26816919	12:121435427:G:A	-0.0172197	0.0001379	0.024011	NA	NA	12	121477815	OASL;OASL;OASL
cg26816919	12:121443116:A:G	-0.0172197	0.0001379	0.024011	NA	NA	12	121477815	OASL;OASL;OASL
cg26816919	12:121443753:T:G	-0.0172197	0.0001379	0.024011	NA	NA	12	121477815	OASL;OASL;OASL
cg26816919	12:121446446:T:A	-0.0172197	0.0001379	0.024011	NA	NA	12	121477815	OASL;OASL;OASL
cg26816919	12:121450165:C:T	-0.0172197	0.0001379	0.024011	NA	NA	12	121477815	OASL;OASL;OASL
cg26816919	12:121454622:C:T	-0.0172197	0.0001379	0.024011	NA	NA	12	121477815	OASL;OASL;OASL
cg05309505	11:1612060:G:T	-0.00705426	0.000138196	0.0240591	NA	NA	11	612837	IRF7;IRF7;IRF7
cg05309505	11:1612365:C:T	-0.00705426	0.000138196	0.0240591	NA	NA	11	612837	IRF7;IRF7;IRF7
cg08894462	14:75855798:A:C	0.0234977	0.000138215	0.0240591	NA	NA	14	75587580	NEK9
cg11694510	11:824496:C:G	-0.0318777	0.000138222	0.0240591	NA	NA	11	313354	IFITM1
cg26392102	6:31109882:G:T	0.0180714	0.000138229	0.0240591	NA	NA	6	31238751	HLA-C
cg26392102	6:31111675:C:A	0.0180714	0.000138229	0.0240591	NA	NA	6	31238751	HLA-C
cg26392102	6:31112075:G:A	0.0180714	0.000138229	0.0240591	NA	NA	6	31238751	HLA-C
cg01517384	6:31476297:C:A	0.0532577	0.000138339	0.0240769	0.830309	0.000110669	6	31323856	HLA-B
cg12013713	7:139724742:G:C	0.0431061	0.000138372	0.02408	NA	NA	7	139760671	PARP12
cg12013713	7:139736834:G:A	0.0431061	0.000138372	0.02408	NA	NA	7	139760671	PARP12
cg11946459	6:29219591:G:A	-0.109568	0.00013861	0.0241148	0.8658	0.0161675	6	29911558	HLA-A
cg11946459	6:29232591:C:T	-0.109568	0.00013861	0.0241148	0.867818	0.017905	6	29911558	HLA-A
cg11946459	6:29240249:G:C	-0.109568	0.00013861	0.0241148	0.867818	0.017905	6	29911558	HLA-A
cg11946459	6:29241773:C:G	-0.109568	0.00013861	0.0241148	0.866525	0.016716	6	29911558	HLA-A
cg11946459	6:29252752:T:A	-0.109568	0.00013861	0.0241148	0.872053	0.0223916	6	29911558	HLA-A
cg11946459	6:29698661:G:A	0.0687546	0.000138655	0.0241213	NA	NA	6	29911558	HLA-A
cg00647820	17:40565926:T:G	-0.0449568	0.000138733	0.0241335	NA	NA	17	40259828	DHX58
cg12588917	6:30144420:C:A	0.038966	0.000138916	0.0241601	NA	NA	6	29692082	HLA-F;HLA-F;HLA-F
cg12588917	6:30146733:C:T	0.038966	0.000138916	0.0241601	NA	NA	6	29692082	HLA-F;HLA-F;HLA-F
cg12588917	6:30149251:T:A	0.038966	0.000138916	0.0241601	NA	NA	6	29692082	HLA-F;HLA-F;HLA-F
cg12588917	6:30150043:G:T	0.038966	0.000138916	0.0241601	NA	NA	6	29692082	HLA-F;HLA-F;HLA-F
cg11946459	6:30061361:T:C	0.128018	0.000138952	0.0241649	NA	NA	6	29911558	HLA-A
cg16920757	9:20859675:T:A	0.00920363	0.000139168	0.0241999	NA	NA	9	20726339	FOCAD
cg16920757	9:20860686:T:C	0.00920363	0.000139168	0.0241999	NA	NA	9	20726339	FOCAD
cg13149147	2:105681812:C:T	-0.0156184	0.000139384	0.0242266	NA	NA	2	105757726
cg13149147	2:105681938:G:T	-0.0156184	0.000139384	0.0242266	NA	NA	2	105757726
cg13149147	2:105686836:T:C	-0.0156184	0.000139384	0.0242266	NA	NA	2	105757726
cg13149147	2:105690136:G:A	-0.0156184	0.000139384	0.0242266	NA	NA	2	105757726
cg13149147	2:105698939:G:A	-0.0156184	0.000139384	0.0242266	NA	NA	2	105757726
cg13149147	2:105699832:T:C	-0.0156184	0.000139384	0.0242266	NA	NA	2	105757726
cg13149147	2:105712494:C:T	-0.0156184	0.000139384	0.0242266	NA	NA	2	105757726
cg13149147	2:105714757:T:C	-0.0156184	0.000139384	0.0242266	NA	NA	2	105757726
cg26392102	6:31303236:A:G	-0.0187989	0.000139391	0.0242266	1.31468	1.44245e-14	6	31238751	HLA-C
cg12757378	7:6342176:T:G	-0.0204314	0.0001394	0.0242268	NA	NA	7	6334715
cg17608381	6:29939112:C:G	0.0961094	0.000139472	0.0242341	NA	NA	6	29911550	HLA-A
cg17608381	6:29941597:A:G	0.0961094	0.000139472	0.0242341	NA	NA	6	29911550	HLA-A
cg17608381	6:29944706:A:G	0.0961094	0.000139472	0.0242341	NA	NA	6	29911550	HLA-A
cg17608381	6:29961580:A:G	0.0961094	0.000139472	0.0242341	NA	NA	6	29911550	HLA-A
cg05257202	13:100023529:G:A	0.0316774	0.000139523	0.0242376	NA	NA	13	99934873	UBAC2;UBAC2;UBAC2
cg05257202	13:99863330:C:T	0.0316774	0.000139523	0.0242376	NA	NA	13	99934873	UBAC2;UBAC2;UBAC2
cg05257202	13:99863477:G:C	0.0316774	0.000139523	0.0242376	NA	NA	13	99934873	UBAC2;UBAC2;UBAC2
cg05257202	13:99933643:A:G	0.0316774	0.000139523	0.0242376	NA	NA	13	99934873	UBAC2;UBAC2;UBAC2
cg11946459	6:29794501:T:C	0.127783	0.000139662	0.0242603	NA	NA	6	29911558	HLA-A
cg23533285	6:31242900:A:G	-0.0322045	0.000139695	0.0242648	0.858258	0.00165761	6	31322348	HLA-B
cg27529346	6:31243785:G:T	-0.0274575	0.000139841	0.0242888	NA	NA	6	31322926	HLA-B
cg20033981	13:41485668:T:C	-0.0209108	0.000139886	0.0242952	NA	NA	13	41590153	ELF1
cg08585593	22:50945256:A:G	-0.0203868	0.000139995	0.0243129	NA	NA	22	50966077	TYMP;TYMP;TYMP;TYMP;TYMP;SCO2
cg08738516	10:126414510:G:A	-0.0160582	0.000140122	0.0243336	NA	NA	10	126408016	FAM53B
cg24351901	6:29762303:C:T	0.0229451	0.000140186	0.0243434	NA	NA	6	29692092	HLA-F;HLA-F;HLA-F
cg13755924	21:43427815:G:A	-0.0643605	0.000140622	0.0244178	NA	NA	21	42791937	MX1
cg11946459	6:29654437:T:C	0.0881215	0.000140747	0.024434	NA	NA	6	29911558	HLA-A
cg11946459	6:29654812:G:T	0.0881215	0.000140747	0.024434	NA	NA	6	29911558	HLA-A
cg11946459	6:29661749:T:C	0.0881215	0.000140747	0.024434	NA	NA	6	29911558	HLA-A
cg11946459	6:29662443:G:T	0.0881215	0.000140747	0.024434	NA	NA	6	29911558	HLA-A
cg09304470	18:76998073:A:T	0.0315615	0.000140805	0.0244374	NA	NA	18	76916901	ATP9B;ATP9B
cg09304470	18:77001222:C:G	0.0315615	0.000140805	0.0244374	NA	NA	18	76916901	ATP9B;ATP9B
cg09304470	18:77001942:A:G	0.0315615	0.000140805	0.0244374	NA	NA	18	76916901	ATP9B;ATP9B
cg09304470	18:77019645:C:A	0.0315615	0.000140805	0.0244374	NA	NA	18	76916901	ATP9B;ATP9B
cg09304470	18:77035122:A:G	0.0315615	0.000140805	0.0244374	NA	NA	18	76916901	ATP9B;ATP9B
cg17096289	6:31220752:C:T	-0.0485268	0.000140818	0.0244383	NA	NA	6	31238788	HLA-C
cg27486585	6:30613182:A:G	-0.0209064	0.000141026	0.0244717	1.19239	1.53839e-06	6	30459595	HLA-E
cg17096289	6:31330099:T:C	-0.0791558	0.000141041	0.0244717	NA	NA	6	31238788	HLA-C
cg17096289	6:31334821:A:T	-0.0791558	0.000141041	0.0244717	NA	NA	6	31238788	HLA-C
cg17096289	6:31351035:T:C	-0.0791558	0.000141041	0.0244717	NA	NA	6	31238788	HLA-C
cg11587584	6:29707661:A:G	-0.0169823	0.000141239	0.0245046	NA	NA	6	29692372	HLA-F;HLA-F;HLA-F
cg23892836	6:29907740:A:G	0.0268992	0.000141347	0.0245208	NA	NA	6	29692085	HLA-F;HLA-F;HLA-F
cg23892836	6:29917168:C:T	0.0268992	0.000141347	0.0245208	NA	NA	6	29692085	HLA-F;HLA-F;HLA-F
cg11694510	11:786452:A:G	-0.0324208	0.000141406	0.0245256	NA	NA	11	313354	IFITM1
cg11694510	11:789328:G:A	-0.0324208	0.000141406	0.0245256	NA	NA	11	313354	IFITM1
cg11694510	11:790418:G:A	-0.0324208	0.000141406	0.0245256	NA	NA	11	313354	IFITM1
cg11694510	11:791009:C:T	-0.0324208	0.000141406	0.0245256	NA	NA	11	313354	IFITM1
cg06829760	2:16838564:C:T	-0.0154865	0.000141574	0.0245533	NA	NA	2	16845412	FAM49A
cg20408505	6:29850329:A:G	0.0261505	0.000141658	0.0245663	0.926105	0.0397534	6	29911494	HLA-A
cg12588917	6:29918861:T:G	-0.0345112	0.000141664	0.0245663	1.13579	0.000213118	6	29692082	HLA-F;HLA-F;HLA-F
cg08585593	22:51046096:A:G	-0.0253516	0.000141692	0.0245698	1.08883	0.048636	22	50966077	TYMP;TYMP;TYMP;TYMP;TYMP;SCO2
cg03310874	7:5400558:C:T	0.0330132	0.000141719	0.0245717	NA	NA	7	4850260	RADIL
cg03310874	7:5401412:G:A	0.0330132	0.000141719	0.0245717	NA	NA	7	4850260	RADIL
cg25283432	12:125282961:A:C	0.00742554	0.000141791	0.0245753	NA	NA	12	125282561	SCARB1;SCARB1
cg22337964	19:17592303:T:A	0.0245612	0.000141802	0.0245753	NA	NA	19	17517368	BISPR;BISPR;BST2;MVB12A
cg22337964	19:17593056:A:G	0.0245612	0.000141802	0.0245753	NA	NA	19	17517368	BISPR;BISPR;BST2;MVB12A
cg22337964	19:17593917:G:A	0.0245612	0.000141802	0.0245753	NA	NA	19	17517368	BISPR;BISPR;BST2;MVB12A
cg22337964	19:17594066:G:A	0.0245612	0.000141802	0.0245753	NA	NA	19	17517368	BISPR;BISPR;BST2;MVB12A
cg22337964	19:17595340:A:G	0.0245612	0.000141802	0.0245753	NA	NA	19	17517368	BISPR;BISPR;BST2;MVB12A
cg22337964	19:17595700:A:G	0.0245612	0.000141802	0.0245753	NA	NA	19	17517368	BISPR;BISPR;BST2;MVB12A
cg17608381	6:30131349:T:C	0.101017	0.000141815	0.0245753	NA	NA	6	29911550	HLA-A
cg17608381	6:30210807:T:G	0.101017	0.000141815	0.0245753	NA	NA	6	29911550	HLA-A
cg22725343	21:42816016:A:G	0.0234191	0.000141817	0.0245753	NA	NA	21	42817232	MX1;MX1;MX1;MX1
cg26392102	6:31072723:T:A	0.0182594	0.000141949	0.0245899	1.24195	4.41991e-10	6	31238751	HLA-C
cg26392102	6:31073093:T:C	0.0182594	0.000141949	0.0245899	1.24195	4.41991e-10	6	31238751	HLA-C
cg26392102	6:31073853:T:C	0.0182594	0.000141949	0.0245899	1.24107	5.0811e-10	6	31238751	HLA-C
cg26392102	6:31074258:T:C	0.0182594	0.000141949	0.0245899	1.24107	5.0811e-10	6	31238751	HLA-C
cg26392102	6:31078274:G:C	0.0182594	0.000141949	0.0245899	1.24036	5.59695e-10	6	31238751	HLA-C
cg26392102	6:31078615:T:C	0.0182594	0.000141949	0.0245899	1.24075	5.25754e-10	6	31238751	HLA-C
cg09153462	8:62621900:A:T	-0.0246209	0.000141965	0.0245914	NA	NA	8	62602643	ASPH;ASPH;ASPH;ASPH;ASPH;ASPH;ASPH;ASPH;ASPH;ASPH;ASPH;ASPH
cg09286671	6:144996248:C:T	-0.0225334	0.000142021	0.0245997	NA	NA	6	144981136	UTRN
cg26392102	6:31319539:T:A	-0.0248345	0.000142213	0.0246304	0.855796	0.000569132	6	31238751	HLA-C
cg26392102	6:31319815:G:A	-0.0248345	0.000142213	0.0246304	0.855796	0.000569132	6	31238751	HLA-C
cg16853860	6:32396277:A:G	-0.0470098	0.000142676	0.0247024	1.21506	2.88323e-07	6	32823116	PSMB9;PSMB9;TAP1
cg16853860	6:32396313:C:T	-0.0470098	0.000142676	0.0247024	1.21506	2.88323e-07	6	32823116	PSMB9;PSMB9;TAP1
cg16853860	6:32396475:A:G	-0.0470098	0.000142676	0.0247024	1.21506	2.88323e-07	6	32823116	PSMB9;PSMB9;TAP1
cg16853860	6:32407404:G:C	-0.0470098	0.000142676	0.0247024	1.21718	2.27762e-07	6	32823116	PSMB9;PSMB9;TAP1
cg16853860	6:32407468:T:C	-0.0470098	0.000142676	0.0247024	1.21639	2.48986e-07	6	32823116	PSMB9;PSMB9;TAP1
cg16853860	6:32408012:G:A	-0.0470098	0.000142676	0.0247024	1.21142	4.33935e-07	6	32823116	PSMB9;PSMB9;TAP1
cg01355282	17:40742229:A:T	0.0331388	0.000142764	0.0247149	NA	NA	17	40264320	DHX58
cg01355282	17:40799560:T:C	0.0331388	0.000142764	0.0247149	NA	NA	17	40264320	DHX58
cg03063413	15:25931015:A:G	-0.0225407	0.000142879	0.0247215	NA	NA	15	25965140	ATP10A
cg03063413	15:25934041:T:C	-0.0225407	0.000142879	0.0247215	NA	NA	15	25965140	ATP10A
cg03063413	15:25934275:T:C	-0.0225407	0.000142879	0.0247215	NA	NA	15	25965140	ATP10A
cg03063413	15:25934601:T:C	-0.0225407	0.000142879	0.0247215	NA	NA	15	25965140	ATP10A
cg15273270	4:36380674:A:G	0.0309584	0.000142933	0.0247215	NA	NA	4	36324571	DTHD1;DTHD1
cg15273270	4:36390982:T:G	0.0309584	0.000142933	0.0247215	NA	NA	4	36324571	DTHD1;DTHD1
cg15273270	4:36392727:T:C	0.0309584	0.000142933	0.0247215	NA	NA	4	36324571	DTHD1;DTHD1
cg15273270	4:36393687:T:C	0.0309584	0.000142933	0.0247215	NA	NA	4	36324571	DTHD1;DTHD1
cg15273270	4:36394207:T:C	0.0309584	0.000142933	0.0247215	NA	NA	4	36324571	DTHD1;DTHD1
cg15273270	4:36394873:A:G	0.0309584	0.000142933	0.0247215	NA	NA	4	36324571	DTHD1;DTHD1
cg15273270	4:36397034:T:G	0.0309584	0.000142933	0.0247215	NA	NA	4	36324571	DTHD1;DTHD1
cg15273270	4:36397841:A:G	0.0309584	0.000142933	0.0247215	NA	NA	4	36324571	DTHD1;DTHD1
cg15273270	4:36399361:C:T	0.0309584	0.000142933	0.0247215	NA	NA	4	36324571	DTHD1;DTHD1
cg15273270	4:36400142:T:C	0.0309584	0.000142933	0.0247215	NA	NA	4	36324571	DTHD1;DTHD1
cg15273270	4:36420874:A:T	0.0309584	0.000142933	0.0247215	NA	NA	4	36324571	DTHD1;DTHD1
cg15273270	4:36420931:T:C	0.0309584	0.000142933	0.0247215	NA	NA	4	36324571	DTHD1;DTHD1
cg18399898	10:91085659:G:A	0.00786279	0.000142935	0.0247215	NA	NA	10	91091681	IFIT3;IFIT3;IFIT3;IFIT3
cg07268124	8:66402871:A:G	-0.0371629	0.000143151	0.0247575	NA	NA	8	66790884
cg17608381	6:30368854:C:T	-0.0870418	0.000143249	0.0247697	0.910701	0.0478082	6	29911550	HLA-A
cg11254522	1:28551450:G:A	0.0123112	0.000143253	0.0247697	NA	NA	1	27950343	FGR;FGR;FGR
cg11254522	1:28552929:G:A	0.0123112	0.000143253	0.0247697	NA	NA	1	27950343	FGR;FGR;FGR
cg11254522	1:28553377:A:G	0.0123112	0.000143253	0.0247697	NA	NA	1	27950343	FGR;FGR;FGR
cg08309069	6:31324996:G:C	0.0699896	0.000143369	0.0247883	1.09779	0.0495986	6	31240651	HLA-C
cg18399898	10:91075259:A:G	0.00774965	0.000143457	0.0248009	NA	NA	10	91091681	IFIT3;IFIT3;IFIT3;IFIT3
cg18399898	10:91085607:C:A	0.00774965	0.000143457	0.0248009	NA	NA	10	91091681	IFIT3;IFIT3;IFIT3;IFIT3
cg17096289	6:31072949:C:T	0.0452483	0.000143539	0.0248137	1.24055	5.68907e-10	6	31238788	HLA-C
cg17096289	6:31093190:G:A	0.0734504	0.000143724	0.0248429	0.890251	0.0425158	6	31238788	HLA-C
cg17096289	6:31094803:G:T	0.0734504	0.000143724	0.0248429	0.889295	0.0406802	6	31238788	HLA-C
cg17052170	8:144035121:T:G	0.0389548	0.000143784	0.0248492	NA	NA	8	144099482	LY6E;LY6E;LOC100133669
cg17052170	8:144037500:A:G	0.0389548	0.000143784	0.0248492	NA	NA	8	144099482	LY6E;LY6E;LOC100133669
cg17052170	8:144038731:G:A	0.0389548	0.000143784	0.0248492	NA	NA	8	144099482	LY6E;LY6E;LOC100133669
cg16680942	17:39196381:C:T	0.0177927	0.000143987	0.024883	NA	NA	17	38500161	RARA-AS1;RARA;RARA;RARA;RARA
cg05543179	1:160168368:G:A	-0.0155787	0.000144069	0.0248958	NA	NA	1	160230752	DCAF8;DCAF8;DCAF8;DCAF8;DCAF8
cg24351901	6:29921700:C:T	0.022766	0.000144106	0.0249008	0.917152	0.0192615	6	29692092	HLA-F;HLA-F;HLA-F
cg22589974	8:19936687:A:G	0.0137413	0.000144191	0.0249142	NA	NA	8	19421623	CSGALNACT1;CSGALNACT1;CSGALNACT1
cg01517384	6:32256418:T:C	-0.0414061	0.000144258	0.0249244	1.28406	7.75901e-10	6	31323856	HLA-B
cg17608381	6:30766634:A:T	0.0912534	0.000144297	0.0249298	NA	NA	6	29911550	HLA-A
cg17372806	11:63691892:G:A	-0.0298406	0.000144348	0.0249372	NA	NA	11	63448356	RTN3;RTN3;RTN3;RTN3
cg26392102	6:31243603:C:T	0.0320486	0.000144451	0.0249537	0.834824	0.00063272	6	31238751	HLA-C
cg23892836	6:30070932:C:G	-0.0298603	0.000144642	0.0249839	1.25579	5.77643e-07	6	29692085	HLA-F;HLA-F;HLA-F
cg23892836	6:30070937:C:T	-0.0298603	0.000144642	0.0249839	1.25579	5.77643e-07	6	29692085	HLA-F;HLA-F;HLA-F
cg13007871	6:31314106:C:G	0.0174063	0.000144721	0.0249949	0.925515	0.0240167	6	30458519	HLA-E
cg20703242	1:230330187:G:T	-0.023079	0.000144722	0.0249949	NA	NA	1	230279135	GALNT2
cg03879629	3:45956060:C:T	-0.0365662	0.000144946	0.0250268	NA	NA	3	46152446
cg03879629	3:45956362:G:C	-0.0365662	0.000144946	0.0250268	NA	NA	3	46152446
cg03879629	3:45959759:T:C	-0.0365662	0.000144946	0.0250268	NA	NA	3	46152446
cg03879629	3:45962595:C:G	-0.0365662	0.000144946	0.0250268	NA	NA	3	46152446
cg03879629	3:45962942:C:T	-0.0365662	0.000144946	0.0250268	NA	NA	3	46152446
cg01964337	12:105122365:G:A	0.0170189	0.000144998	0.0250289	NA	NA	12	105104782	CHST11
cg01964337	12:105122844:C:T	0.0170189	0.000144998	0.0250289	NA	NA	12	105104782	CHST11
cg01964337	12:105123509:C:T	0.0170189	0.000144998	0.0250289	NA	NA	12	105104782	CHST11
cg01964337	12:105123516:C:T	0.0170189	0.000144998	0.0250289	NA	NA	12	105104782	CHST11
cg01964337	12:105125382:C:T	0.0170189	0.000144998	0.0250289	NA	NA	12	105104782	CHST11
cg12828896	15:45966625:C:T	0.0875009	0.00014504	0.0250348	NA	NA	15	45005365	B2M
cg13045500	17:30005513:T:C	-0.0512227	0.0001455	0.0251101	NA	NA	17	30455761
cg13045500	17:30005965:A:G	-0.0512227	0.0001455	0.0251101	NA	NA	17	30455761
cg13045500	17:30006232:G:A	-0.0512227	0.0001455	0.0251101	NA	NA	17	30455761
cg24351901	6:30203659:C:T	0.0238195	0.000145555	0.0251182	NA	NA	6	29692092	HLA-F;HLA-F;HLA-F
cg01517384	6:31836442:A:G	-0.0403056	0.000145622	0.0251283	NA	NA	6	31323856	HLA-B
cg08309069	6:31316391:G:A	0.055373	0.000145967	0.0251774	NA	NA	6	31240651	HLA-C
cg08309069	6:31316553:G:T	0.055373	0.000145967	0.0251774	NA	NA	6	31240651	HLA-C
cg08309069	6:31317577:G:T	0.055373	0.000145967	0.0251774	NA	NA	6	31240651	HLA-C
cg08309069	6:31318482:T:C	0.055373	0.000145967	0.0251774	NA	NA	6	31240651	HLA-C
cg08309069	6:31318488:T:C	0.055373	0.000145967	0.0251774	NA	NA	6	31240651	HLA-C
cg08309069	6:31319606:G:A	0.055373	0.000145967	0.0251774	NA	NA	6	31240651	HLA-C
cg15095344	22:51055900:C:T	-0.0125843	0.00014597	0.0251774	NA	NA	22	51019923	CHKB-CPT1B;CHKB
cg15095344	22:51059118:G:T	-0.0125843	0.00014597	0.0251774	NA	NA	22	51019923	CHKB-CPT1B;CHKB
cg11847933	1:227173892:T:A	-0.014055	0.000146151	0.0252073	NA	NA	1	227130394	CABC1
cg26392102	6:31321268:T:G	-0.0227672	0.000146217	0.0252083	0.811438	1.16297e-06	6	31238751	HLA-C
cg20026613	22:45642907:T:C	0.0171016	0.000146237	0.0252083	NA	NA	22	45609419	C22orf9;C22orf9
cg20026613	22:45643680:G:A	0.0171016	0.000146237	0.0252083	NA	NA	22	45609419	C22orf9;C22orf9
cg20026613	22:45643689:T:C	0.0171016	0.000146237	0.0252083	NA	NA	22	45609419	C22orf9;C22orf9
cg20026613	22:45643770:T:A	0.0171016	0.000146237	0.0252083	NA	NA	22	45609419	C22orf9;C22orf9
cg20026613	22:45643850:G:A	0.0171016	0.000146237	0.0252083	NA	NA	22	45609419	C22orf9;C22orf9
cg20026613	22:45643851:C:T	0.0171016	0.000146237	0.0252083	NA	NA	22	45609419	C22orf9;C22orf9
cg20026613	22:45644371:C:T	0.0171016	0.000146237	0.0252083	NA	NA	22	45609419	C22orf9;C22orf9
cg20026613	22:45644501:T:C	0.0171016	0.000146237	0.0252083	NA	NA	22	45609419	C22orf9;C22orf9
cg20026613	22:45645001:G:T	0.0171016	0.000146237	0.0252083	NA	NA	22	45609419	C22orf9;C22orf9
cg17608381	6:29730730:T:C	0.069422	0.000146257	0.0252104	NA	NA	6	29911550	HLA-A
cg07660627	17:34900836:G:C	-0.0303523	0.000146271	0.0252114	NA	NA	17	35481970	ACACA;ACACA;ACACA;ACACA;ACACA
cg09606526	10:11869521:T:C	0.0198837	0.000146284	0.0252123	NA	NA	10	11284602	CELF2;CELF2;CELF2;CELF2
cg11694510	11:737901:G:A	-0.0350691	0.000146639	0.0252721	NA	NA	11	313354	IFITM1
cg04831656	3:41833907:A:T	0.0263615	0.00014675	0.0252899	NA	NA	3	42054195
cg09304470	18:76344625:C:T	0.0307311	0.000146779	0.0252934	NA	NA	18	76916901	ATP9B;ATP9B
cg00679477	11:78034424:C:T	-0.0401006	0.000147141	0.0253462	NA	NA	11	78023985	GAB2;GAB2
cg00679477	11:78034454:G:C	-0.0401006	0.000147141	0.0253462	NA	NA	11	78023985	GAB2;GAB2
cg00679477	11:78037862:A:T	-0.0401006	0.000147141	0.0253462	NA	NA	11	78023985	GAB2;GAB2
cg00679477	11:78037933:G:A	-0.0401006	0.000147141	0.0253462	NA	NA	11	78023985	GAB2;GAB2
cg00679477	11:78037936:T:C	-0.0401006	0.000147141	0.0253462	NA	NA	11	78023985	GAB2;GAB2
cg00679477	11:78043431:A:C	-0.0401006	0.000147141	0.0253462	NA	NA	11	78023985	GAB2;GAB2
cg00679477	11:78043636:T:C	-0.0401006	0.000147141	0.0253462	NA	NA	11	78023985	GAB2;GAB2
cg15292513	11:12257976:G:A	0.031504	0.000147272	0.0253674	NA	NA	11	12257627	MICAL2;MICAL2;MICAL2;MICAL2;MICAL2;MICAL2
cg08309069	6:31164689:C:T	-0.0730931	0.000147379	0.0253761	0.880328	0.0406021	6	31240651	HLA-C
cg08309069	6:31178540:T:G	-0.0730931	0.000147379	0.0253761	0.880029	0.0391081	6	31240651	HLA-C
cg08309069	6:31179121:A:G	-0.0730931	0.000147379	0.0253761	0.880029	0.0391081	6	31240651	HLA-C
cg08309069	6:31179240:G:A	-0.0730931	0.000147379	0.0253761	0.880029	0.0391081	6	31240651	HLA-C
cg08309069	6:31182682:C:A	-0.0730931	0.000147379	0.0253761	0.880029	0.0391081	6	31240651	HLA-C
cg08309069	6:31187338:G:C	-0.0730931	0.000147379	0.0253761	0.880029	0.0391081	6	31240651	HLA-C
cg08309069	6:31189541:G:A	-0.0730931	0.000147379	0.0253761	0.880029	0.0391081	6	31240651	HLA-C
cg23892836	6:29730095:A:G	0.0332317	0.000147503	0.0253932	NA	NA	6	29692085	HLA-F;HLA-F;HLA-F
cg23892836	6:29731635:C:T	0.0332317	0.000147503	0.0253932	NA	NA	6	29692085	HLA-F;HLA-F;HLA-F
cg23892836	6:29731687:A:G	0.0332317	0.000147503	0.0253932	NA	NA	6	29692085	HLA-F;HLA-F;HLA-F
cg15331332	6:29918917:C:T	-0.0306218	0.000147565	0.0254026	1.14163	0.000109219	6	29692111	HLA-F;HLA-F;HLA-F
cg12114203	12:131847571:A:G	0.0172409	0.000147904	0.0254583	NA	NA	12	131831994	LOC338797
cg22725343	21:42694870:G:A	0.0369374	0.000148033	0.0254583	NA	NA	21	42817232	MX1;MX1;MX1;MX1
cg26392102	6:31444904:G:C	-0.0190665	0.00014805	0.0254583	1.16889	1.04913e-05	6	31238751	HLA-C
cg26392102	6:31444934:C:A	-0.0190665	0.00014805	0.0254583	1.16889	1.04913e-05	6	31238751	HLA-C
cg26392102	6:31444967:A:C	-0.0190665	0.00014805	0.0254583	1.16889	1.04913e-05	6	31238751	HLA-C
cg26392102	6:31445216:G:A	-0.0190665	0.00014805	0.0254583	1.16889	1.04913e-05	6	31238751	HLA-C
cg26392102	6:31445498:G:A	-0.0190665	0.00014805	0.0254583	1.16889	1.04913e-05	6	31238751	HLA-C
cg26392102	6:31445909:A:G	-0.0190665	0.00014805	0.0254583	1.16941	9.85406e-06	6	31238751	HLA-C
cg26392102	6:31446007:T:C	-0.0190665	0.00014805	0.0254583	1.16922	1.021e-05	6	31238751	HLA-C
cg26392102	6:31446018:A:G	-0.0190665	0.00014805	0.0254583	1.17005	9.60908e-06	6	31238751	HLA-C
cg26392102	6:31446088:G:C	-0.0190665	0.00014805	0.0254583	1.16889	1.04913e-05	6	31238751	HLA-C
cg26392102	6:31446129:T:C	-0.0190665	0.00014805	0.0254583	1.16889	1.04913e-05	6	31238751	HLA-C
cg26392102	6:31446200:A:G	-0.0190665	0.00014805	0.0254583	1.16922	1.021e-05	6	31238751	HLA-C
cg26392102	6:31446710:A:G	-0.0190665	0.00014805	0.0254583	1.16889	1.04913e-05	6	31238751	HLA-C
cg26392102	6:31446820:G:T	-0.0190665	0.00014805	0.0254583	1.16889	1.04913e-05	6	31238751	HLA-C
cg26392102	6:31447848:C:T	-0.0190665	0.00014805	0.0254583	1.16814	1.13873e-05	6	31238751	HLA-C
cg26392102	6:31448315:A:G	-0.0190665	0.00014805	0.0254583	1.16814	1.13873e-05	6	31238751	HLA-C
cg26392102	6:31448432:G:T	-0.0190665	0.00014805	0.0254583	1.16814	1.13873e-05	6	31238751	HLA-C
cg26392102	6:31448533:C:T	-0.0190665	0.00014805	0.0254583	1.16814	1.13873e-05	6	31238751	HLA-C
cg26392102	6:31449046:A:G	-0.0190665	0.00014805	0.0254583	1.16814	1.13873e-05	6	31238751	HLA-C
cg16795804	2:37147975:T:G	0.0148877	0.000148184	0.0254799	NA	NA	2	37384523	EIF2AK2;EIF2AK2
cg17096289	6:31143835:C:G	0.0596932	0.000148462	0.0255209	0.806158	1.31985e-06	6	31238788	HLA-C
cg17096289	6:31144771:C:A	0.0596932	0.000148462	0.0255209	0.806747	1.42877e-06	6	31238788	HLA-C
cg17096289	6:31145413:C:T	0.0596932	0.000148462	0.0255209	0.806747	1.42877e-06	6	31238788	HLA-C
cg17096289	6:31145755:G:A	0.0596932	0.000148462	0.0255209	0.806747	1.42877e-06	6	31238788	HLA-C
cg17096289	6:31146584:G:T	0.0596932	0.000148462	0.0255209	0.806747	1.42877e-06	6	31238788	HLA-C
cg22485558	21:43780247:C:T	0.0180046	0.000148532	0.0255314	NA	NA	21	42797918	MX1;MX1;MX1
cg02247863	22:51010112:G:A	0.0283134	0.000148565	0.0255328	NA	NA	22	50983415
cg20408505	6:30047965:T:C	-0.0265706	0.000148573	0.0255328	NA	NA	6	29911494	HLA-A
cg20408505	6:30055643:G:T	-0.0265706	0.000148573	0.0255328	NA	NA	6	29911494	HLA-A
cg20408505	6:30055799:C:T	-0.0265706	0.000148573	0.0255328	NA	NA	6	29911494	HLA-A
cg23923934	6:31383108:T:C	-0.0448292	0.000149002	0.0256052	NA	NA	6	31322914	HLA-B
cg00480970	20:62263747:G:A	0.0241624	0.000149103	0.0256212	NA	NA	20	62200050	HELZ2;HELZ2
cg20703242	1:230314527:G:A	-0.0155058	0.000149153	0.0256233	NA	NA	1	230279135	GALNT2
cg11587584	6:29673818:T:C	0.0164808	0.000149172	0.0256233	NA	NA	6	29692372	HLA-F;HLA-F;HLA-F
cg11587584	6:29673929:G:A	0.0164808	0.000149172	0.0256233	NA	NA	6	29692372	HLA-F;HLA-F;HLA-F
cg11587584	6:29676537:G:A	0.0164808	0.000149172	0.0256233	NA	NA	6	29692372	HLA-F;HLA-F;HLA-F
cg11587584	6:29677249:G:A	0.0164808	0.000149172	0.0256233	NA	NA	6	29692372	HLA-F;HLA-F;HLA-F
cg11587584	6:29682889:T:C	0.0164808	0.000149172	0.0256233	NA	NA	6	29692372	HLA-F;HLA-F;HLA-F
cg11587584	6:29683944:C:T	0.0164808	0.000149172	0.0256233	NA	NA	6	29692372	HLA-F;HLA-F;HLA-F
cg11946459	6:29697517:A:G	0.0690871	0.000149229	0.0256316	NA	NA	6	29911558	HLA-A
cg23923934	6:31283392:T:C	0.0375195	0.000149351	0.0256512	0.901392	0.00268892	6	31322914	HLA-B
cg09006487	3:72393141:G:C	-0.0175637	0.000149883	0.0257413	NA	NA	3	72424982	RYBP
cg02408464	11:103708461:C:G	-0.0271474	0.000149973	0.0257554	NA	NA	11	103746841
cg20408505	6:29944148:C:A	-0.0282388	0.000150012	0.0257578	0.91344	0.0168235	6	29911494	HLA-A
cg20408505	6:29944158:T:C	-0.0282388	0.000150012	0.0257578	0.91344	0.0168235	6	29911494	HLA-A
cg20408505	6:29944253:C:A	-0.0282388	0.000150012	0.0257578	0.91344	0.0168235	6	29911494	HLA-A
cg17096289	6:31436032:G:A	0.0454121	0.000150269	0.0258006	NA	NA	6	31238788	HLA-C
cg09304470	18:77039497:A:T	0.0315668	0.000150301	0.0258045	NA	NA	18	76916901	ATP9B;ATP9B
cg27486585	6:30758857:C:T	-0.0260236	0.000150431	0.0258255	1.37122	3.75015e-11	6	30459595	HLA-E
cg26709300	16:29923510:G:A	-0.0208063	0.000150665	0.0258642	NA	NA	16	30106682	YPEL3;YPEL3
cg16324306	14:93702475:C:T	0.0237746	0.0001508	0.0258846	NA	NA	14	93786330	BTBD7;BTBD7
cg16324306	14:93702632:A:G	0.0237746	0.0001508	0.0258846	NA	NA	14	93786330	BTBD7;BTBD7
cg27529346	6:31283392:T:C	0.0239328	0.000150987	0.0259051	0.901392	0.00268892	6	31322926	HLA-B
cg02408464	11:103681382:G:A	-0.0271875	0.000151034	0.0259051	NA	NA	11	103746841
cg02408464	11:103683396:T:A	-0.0271875	0.000151034	0.0259051	NA	NA	11	103746841
cg02408464	11:103683448:C:T	-0.0271875	0.000151034	0.0259051	NA	NA	11	103746841
cg02408464	11:103683962:A:T	-0.0271875	0.000151034	0.0259051	NA	NA	11	103746841
cg02408464	11:103684043:A:G	-0.0271875	0.000151034	0.0259051	NA	NA	11	103746841
cg02408464	11:103685097:A:C	-0.0271875	0.000151034	0.0259051	NA	NA	11	103746841
cg02408464	11:103685372:A:G	-0.0271875	0.000151034	0.0259051	NA	NA	11	103746841
cg02408464	11:103685694:T:A	-0.0271875	0.000151034	0.0259051	NA	NA	11	103746841
cg02408464	11:103687446:C:T	-0.0271875	0.000151034	0.0259051	NA	NA	11	103746841
cg02408464	11:103689682:G:A	-0.0271875	0.000151034	0.0259051	NA	NA	11	103746841
cg02408464	11:103689862:G:T	-0.0271875	0.000151034	0.0259051	NA	NA	11	103746841
cg02408464	11:103690080:T:C	-0.0271875	0.000151034	0.0259051	NA	NA	11	103746841
cg02408464	11:103690701:A:C	-0.0271875	0.000151034	0.0259051	NA	NA	11	103746841
cg08309069	6:31244230:A:C	0.0747146	0.000151093	0.025909	1.1201	0.0312778	6	31240651	HLA-C
cg13272096	13:43400753:G:A	-0.044051	0.000151201	0.025909	NA	NA	13	43294689
cg26392102	6:31106893:A:G	0.0179342	0.000151206	0.025909	NA	NA	6	31238751	HLA-C
cg17096289	6:31274449:C:A	0.0650974	0.000151238	0.025909	0.834486	0.000490188	6	31238788	HLA-C
cg19961945	19:7178527:T:C	0.0120897	0.000151244	0.025909	NA	NA	19	7192407	INSR;INSR
cg19961945	19:7178558:T:C	0.0120897	0.000151244	0.025909	NA	NA	19	7192407	INSR;INSR
cg00598235	4:17695453:A:G	-0.0202165	0.000151311	0.025909	NA	NA	4	17580680	LAP3
cg00598235	4:17695655:T:C	-0.0202165	0.000151311	0.025909	NA	NA	4	17580680	LAP3
cg00598235	4:17695722:G:A	-0.0202165	0.000151311	0.025909	NA	NA	4	17580680	LAP3
cg00598235	4:17696280:T:C	-0.0202165	0.000151311	0.025909	NA	NA	4	17580680	LAP3
cg00598235	4:17696378:G:T	-0.0202165	0.000151311	0.025909	NA	NA	4	17580680	LAP3
cg00598235	4:17696409:A:G	-0.0202165	0.000151311	0.025909	NA	NA	4	17580680	LAP3
cg00598235	4:17696477:G:T	-0.0202165	0.000151311	0.025909	NA	NA	4	17580680	LAP3
cg00598235	4:17696866:C:G	-0.0202165	0.000151311	0.025909	NA	NA	4	17580680	LAP3
cg00598235	4:17696964:A:T	-0.0202165	0.000151311	0.025909	NA	NA	4	17580680	LAP3
cg00598235	4:17697217:T:C	-0.0202165	0.000151311	0.025909	NA	NA	4	17580680	LAP3
cg00598235	4:17697421:A:C	-0.0202165	0.000151311	0.025909	NA	NA	4	17580680	LAP3
cg00598235	4:17697546:G:T	-0.0202165	0.000151311	0.025909	NA	NA	4	17580680	LAP3
cg00598235	4:17697835:G:C	-0.0202165	0.000151311	0.025909	NA	NA	4	17580680	LAP3
cg00598235	4:17698088:A:G	-0.0202165	0.000151311	0.025909	NA	NA	4	17580680	LAP3
cg00598235	4:17698255:C:T	-0.0202165	0.000151311	0.025909	NA	NA	4	17580680	LAP3
cg00598235	4:17698725:G:A	-0.0202165	0.000151311	0.025909	NA	NA	4	17580680	LAP3
cg00598235	4:17698781:G:C	-0.0202165	0.000151311	0.025909	NA	NA	4	17580680	LAP3
cg00598235	4:17699509:A:G	-0.0202165	0.000151311	0.025909	NA	NA	4	17580680	LAP3
cg00598235	4:17699790:G:T	-0.0202165	0.000151311	0.025909	NA	NA	4	17580680	LAP3
cg00598235	4:17700176:G:A	-0.0202165	0.000151311	0.025909	NA	NA	4	17580680	LAP3
cg00598235	4:17700474:C:T	-0.0202165	0.000151311	0.025909	NA	NA	4	17580680	LAP3
cg00598235	4:17701253:A:C	-0.0202165	0.000151311	0.025909	NA	NA	4	17580680	LAP3
cg00598235	4:17702525:A:G	-0.0202165	0.000151311	0.025909	NA	NA	4	17580680	LAP3
cg00598235	4:17703677:T:C	-0.0202165	0.000151311	0.025909	NA	NA	4	17580680	LAP3
cg00598235	4:17703949:T:C	-0.0202165	0.000151311	0.025909	NA	NA	4	17580680	LAP3
cg11132334	4:48179440:A:T	0.0136878	0.000151415	0.025924	0.916541	0.0142098	4	48136298	TXK
cg11132334	4:48180397:C:T	0.0136878	0.000151415	0.025924	0.916541	0.0142098	4	48136298	TXK
cg17096289	6:31044295:C:T	0.053706	0.000151484	0.0259343	0.869925	0.00102006	6	31238788	HLA-C
cg17096289	6:31449327:A:G	-0.0722402	0.000151742	0.0259771	1.21279	0.000313256	6	31238788	HLA-C
cg23923934	6:30997816:G:T	-0.0512517	0.000151884	0.026	0.904661	0.0239492	6	31322914	HLA-B
cg24351901	6:29830706:A:G	0.0206125	0.000151902	0.0260004	NA	NA	6	29692092	HLA-F;HLA-F;HLA-F
cg24351901	6:29833198:T:G	0.0206125	0.000151902	0.0260004	NA	NA	6	29692092	HLA-F;HLA-F;HLA-F
cg03763873	13:43594261:C:T	-0.0167453	0.000151947	0.0260065	NA	NA	13	43565901	EPSTI1;EPSTI1
cg08309069	6:31449022:T:C	0.0495005	0.000151986	0.0260119	NA	NA	6	31240651	HLA-C
cg27529346	6:31271216:G:T	-0.0280486	0.000152013	0.0260151	0.887809	0.00576823	6	31322926	HLA-B
cg09286671	6:144992240:C:A	-0.0225748	0.000152402	0.0260802	NA	NA	6	144981136	UTRN
cg12588917	6:29911419:A:G	-0.0332104	0.000152795	0.0261461	1.14062	0.000117602	6	29692082	HLA-F;HLA-F;HLA-F
cg11847933	1:227059037:C:T	0.01747	0.000152839	0.0261522	NA	NA	1	227130394	CABC1
cg22940798	6:32849841:G:C	0.0281823	0.000152855	0.0261534	1.1594	2.98065e-05	6	32805554	TAP2;TAP2
cg04816140	9:92761669:T:C	-0.0187376	0.000152891	0.0261582	NA	NA	9	92763384
cg06085204	17:6667830:C:G	-0.0143423	0.000152959	0.0261651	NA	NA	17	6659164	XAF1;XAF1;XAF1;XAF1
cg23892836	6:29833840:T:G	0.0289093	0.000152981	0.0261651	NA	NA	6	29692085	HLA-F;HLA-F;HLA-F
cg23892836	6:29835026:G:A	0.0289093	0.000152981	0.0261651	0.925307	0.0479125	6	29692085	HLA-F;HLA-F;HLA-F
cg23892836	6:29841280:T:C	0.0289093	0.000152981	0.0261651	0.924248	0.0445845	6	29692085	HLA-F;HLA-F;HLA-F
cg23892836	6:29841990:T:G	0.0289093	0.000152981	0.0261651	0.925307	0.0479125	6	29692085	HLA-F;HLA-F;HLA-F
cg23892836	6:29842409:T:C	0.0289093	0.000152981	0.0261651	0.925902	0.0497105	6	29692085	HLA-F;HLA-F;HLA-F
cg23923934	6:31321578:A:G	0.0392215	0.000153178	0.0261974	NA	NA	6	31322914	HLA-B
cg06085204	17:6661584:T:C	-0.0144281	0.00015319	0.0261981	NA	NA	17	6659164	XAF1;XAF1;XAF1;XAF1
cg01218053	2:234086584:T:C	-0.00668387	0.000153351	0.0262241	NA	NA	2	233940417	INPP5D;INPP5D
cg16070035	5:96137941:G:A	0.0377285	0.000153528	0.0262529	NA	NA	5	96077898	CAST;CAST;CAST;CAST;CAST;CAST
cg16853860	6:32702041:A:T	-0.0457637	0.000153681	0.0262777	1.23735	1.1262e-07	6	32823116	PSMB9;PSMB9;TAP1
cg12588917	6:29935798:T:C	0.0351613	0.000153703	0.02628	NA	NA	6	29692082	HLA-F;HLA-F;HLA-F
cg09625543	21:40755994:T:C	0.0271485	0.00015377	0.0262887	NA	NA	21	40560659	BRWD1;BRWD1
cg09625543	21:40756675:G:A	0.0271485	0.00015377	0.0262887	NA	NA	21	40560659	BRWD1;BRWD1
cg25637655	6:30335350:C:T	0.0759551	0.000153779	0.0262888	NA	NA	6	29911542	HLA-A
cg11738389	6:56774756:C:G	-0.0302409	0.000153966	0.0263151	NA	NA	6	56621425	DST;DST;DST
cg11738389	6:56775372:A:T	-0.0302409	0.000153966	0.0263151	NA	NA	6	56621425	DST;DST;DST
cg11738389	6:56779570:A:G	-0.0302409	0.000153966	0.0263151	NA	NA	6	56621425	DST;DST;DST
cg11738389	6:56786055:C:T	-0.0302409	0.000153966	0.0263151	NA	NA	6	56621425	DST;DST;DST
cg03587597	8:144101037:C:T	-0.0110015	0.000154018	0.0263226	NA	NA	8	144105055
cg06096336	2:232044684:A:C	0.0259816	0.000154051	0.0263252	NA	NA	2	231989800	PSMD1;HTR2B;HTR2B
cg06096336	2:232045268:G:A	0.0259816	0.000154051	0.0263252	NA	NA	2	231989800	PSMD1;HTR2B;HTR2B
cg27537252	15:45974536:G:A	0.0611076	0.000154063	0.026326	NA	NA	15	45006400	B2M
cg11187245	6:31321948:T:G	-0.0624985	0.000154092	0.0263295	NA	NA	6	31323397	HLA-B
cg16379091	11:737901:G:A	-0.0339033	0.000154538	0.0264043	NA	NA	11	315751
cg13781414	9:139384515:A:G	0.0240268	0.000154638	0.0264199	NA	NA	9	138951648	NACC2
cg26663590	16:28982630:G:A	-0.0256239	0.000154786	0.0264423	NA	NA	16	28959310
cg08836972	6:27252780:G:A	0.0482817	0.00015482	0.0264423	NA	NA	6	26532914
cg08836972	6:27254006:G:A	0.0482817	0.00015482	0.0264423	NA	NA	6	26532914
cg08836972	6:27254332:C:T	0.0482817	0.00015482	0.0264423	NA	NA	6	26532914
cg08836972	6:27254650:A:G	0.0482817	0.00015482	0.0264423	NA	NA	6	26532914
cg08836972	6:27254937:A:C	0.0482817	0.00015482	0.0264423	NA	NA	6	26532914
cg20033981	13:41387065:T:A	-0.0200284	0.000154878	0.0264494	NA	NA	13	41590153	ELF1
cg20033981	13:41390881:G:A	-0.0200284	0.000154878	0.0264494	NA	NA	13	41590153	ELF1
cg17608381	6:30377906:T:G	-0.0868627	0.000154981	0.0264599	0.907885	0.0412828	6	29911550	HLA-A
cg17608381	6:30379835:C:A	-0.0868627	0.000154981	0.0264599	0.907885	0.0412828	6	29911550	HLA-A
cg17608381	6:30396320:A:T	-0.0868627	0.000154981	0.0264599	NA	NA	6	29911550	HLA-A
cg17608381	6:30398055:A:C	-0.0868627	0.000154981	0.0264599	NA	NA	6	29911550	HLA-A
cg17608381	6:30419831:C:A	-0.0868627	0.000154981	0.0264599	NA	NA	6	29911550	HLA-A
cg16680942	17:39118249:G:A	-0.0146065	0.000155038	0.0264667	NA	NA	17	38500161	RARA-AS1;RARA;RARA;RARA;RARA
cg16680942	17:39122161:T:G	-0.0146065	0.000155038	0.0264667	NA	NA	17	38500161	RARA-AS1;RARA;RARA;RARA;RARA
cg03310874	7:4839163:A:C	0.02155	0.000155223	0.0264945	NA	NA	7	4850260	RADIL
cg27106909	16:29931593:T:C	-0.0161705	0.000155225	0.0264945	NA	NA	16	30106897	YPEL3;YPEL3;YPEL3
cg27106909	16:29935052:G:C	-0.0161705	0.000155225	0.0264945	NA	NA	16	30106897	YPEL3;YPEL3;YPEL3
cg12975667	6:141219627:G:A	-0.0163654	0.000155499	0.0265397	NA	NA	6	140893557
cg09210680	8:21992947:T:C	0.0202222	0.00015554	0.0265453	NA	NA	8	22875414	RHOBTB2;RHOBTB2;RHOBTB2
cg12094903	6:33668514:C:T	-0.0433228	0.00015568	0.0265591	1.27707	0.00199466	6	32808689	PSMB8;PSMB8
cg12094903	6:33680891:G:T	-0.0433228	0.00015568	0.0265591	1.27302	0.00231759	6	32808689	PSMB8;PSMB8
cg12094903	6:33683215:C:T	-0.0433228	0.00015568	0.0265591	1.27707	0.00199466	6	32808689	PSMB8;PSMB8
cg12094903	6:33694659:G:A	-0.0433228	0.00015568	0.0265591	1.27259	0.00239718	6	32808689	PSMB8;PSMB8
cg12094903	6:33700002:G:A	-0.0433228	0.00015568	0.0265591	1.27524	0.00218495	6	32808689	PSMB8;PSMB8
cg12094903	6:33701127:G:C	-0.0433228	0.00015568	0.0265591	1.27753	0.00201759	6	32808689	PSMB8;PSMB8
cg12094903	6:33704194:T:C	-0.0433228	0.00015568	0.0265591	1.27504	0.00216126	6	32808689	PSMB8;PSMB8
cg22199238	11:496924:G:C	0.0197466	0.000156005	0.0266131	0.90973	0.0066252	11	613857	IRF7;IRF7;IRF7;IRF7;IRF7;IRF7
cg06195428	12:48380682:G:A	0.0148925	0.000156121	0.0266286	NA	NA	12	48295148	VDR;VDR;VDR
cg06195428	12:48382477:G:T	0.0148925	0.000156121	0.0266286	NA	NA	12	48295148	VDR;VDR;VDR
cg06195428	12:48384436:C:T	0.0148925	0.000156121	0.0266286	NA	NA	12	48295148	VDR;VDR;VDR
cg26392102	6:31476854:C:T	0.01805	0.000156494	0.0266893	0.774226	2.35928e-13	6	31238751	HLA-C
cg26392102	6:31479126:C:T	0.01805	0.000156494	0.0266893	0.773307	1.84606e-13	6	31238751	HLA-C
cg25283432	12:125070721:G:A	-0.00918945	0.000156527	0.0266935	NA	NA	12	125282561	SCARB1;SCARB1
cg02596819	16:8967884:C:T	0.0278215	0.000156599	0.0267044	NA	NA	16	9045869	USP7
cg04415310	12:124734727:G:T	0.0326645	0.000156609	0.0267045	NA	NA	12	124743637	ZNF664-FAM101A
cg11946459	6:30757491:T:C	-0.0838557	0.000156632	0.0267071	NA	NA	6	29911558	HLA-A
cg20026613	22:45647066:C:T	0.0166966	0.000156815	0.0267256	NA	NA	22	45609419	C22orf9;C22orf9
cg20026613	22:45647347:C:T	0.0166966	0.000156815	0.0267256	NA	NA	22	45609419	C22orf9;C22orf9
cg20026613	22:45647357:A:G	0.0166966	0.000156815	0.0267256	NA	NA	22	45609419	C22orf9;C22orf9
cg20026613	22:45647363:A:T	0.0166966	0.000156815	0.0267256	NA	NA	22	45609419	C22orf9;C22orf9
cg20026613	22:45647431:G:C	0.0166966	0.000156815	0.0267256	NA	NA	22	45609419	C22orf9;C22orf9
cg03879629	3:46137117:C:T	-0.0709522	0.000156817	0.0267256	NA	NA	3	46152446
cg03879629	3:46137189:T:C	-0.0709522	0.000156817	0.0267256	NA	NA	3	46152446
cg03879629	3:46140002:A:G	-0.0709522	0.000156817	0.0267256	NA	NA	3	46152446
cg03879629	3:46141488:C:A	-0.0709522	0.000156817	0.0267256	NA	NA	3	46152446
cg16920757	9:20929977:C:A	0.00916097	0.00015694	0.0267452	NA	NA	9	20726339	FOCAD
cg17608381	6:29984123:T:C	0.0956567	0.000156988	0.026751	NA	NA	6	29911550	HLA-A
cg01517384	6:31234494:T:C	-0.0465414	0.000157006	0.026751	NA	NA	6	31323856	HLA-B
cg24351901	6:30375312:T:C	0.0217438	0.000157059	0.026751	0.926674	0.0390662	6	29692092	HLA-F;HLA-F;HLA-F
cg24351901	6:30375627:T:C	0.0217438	0.000157059	0.026751	0.926674	0.0390662	6	29692092	HLA-F;HLA-F;HLA-F
cg24351901	6:30377291:C:T	0.0217438	0.000157059	0.026751	0.926674	0.0390662	6	29692092	HLA-F;HLA-F;HLA-F
cg24351901	6:30378712:A:C	0.0217438	0.000157059	0.026751	0.926674	0.0390662	6	29692092	HLA-F;HLA-F;HLA-F
cg24351901	6:30379200:G:A	0.0217438	0.000157059	0.026751	0.926323	0.03818	6	29692092	HLA-F;HLA-F;HLA-F
cg24351901	6:30380273:T:C	0.0217438	0.000157059	0.026751	0.926323	0.03818	6	29692092	HLA-F;HLA-F;HLA-F
cg24351901	6:30380697:A:G	0.0217438	0.000157059	0.026751	0.926323	0.03818	6	29692092	HLA-F;HLA-F;HLA-F
cg24351901	6:30380739:T:G	0.0217438	0.000157059	0.026751	0.926323	0.03818	6	29692092	HLA-F;HLA-F;HLA-F
cg12975667	6:141219538:A:G	-0.0169077	0.00015721	0.026771	NA	NA	6	140893557
cg01517384	6:32291643:C:T	-0.0393988	0.000157215	0.026771	1.23007	3.81231e-08	6	31323856	HLA-B
cg01517384	6:32293255:G:C	-0.0393988	0.000157215	0.026771	1.21868	1.37273e-07	6	31323856	HLA-B
cg16070035	5:96094973:A:C	0.0763789	0.000157228	0.026771	NA	NA	5	96077898	CAST;CAST;CAST;CAST;CAST;CAST
cg16070035	5:96096130:G:A	0.0763789	0.000157228	0.026771	NA	NA	5	96077898	CAST;CAST;CAST;CAST;CAST;CAST
cg16070035	5:96103589:G:A	0.0763789	0.000157228	0.026771	NA	NA	5	96077898	CAST;CAST;CAST;CAST;CAST;CAST
cg08585593	22:51016098:A:G	0.033755	0.000157236	0.026771	NA	NA	22	50966077	TYMP;TYMP;TYMP;TYMP;TYMP;SCO2
cg08836972	6:26388672:C:T	-0.0291789	0.000157705	0.0268494	1.09437	0.011123	6	26532914
cg26816919	12:121450384:G:C	-0.015303	0.000157762	0.0268577	NA	NA	12	121477815	OASL;OASL;OASL
cg03763873	13:43550749:C:A	0.0137056	0.000157811	0.0268646	NA	NA	13	43565901	EPSTI1;EPSTI1
cg15273270	4:36416791:A:C	0.0306469	0.000158027	0.0268874	NA	NA	4	36324571	DTHD1;DTHD1
cg23560569	3:39248253:G:C	0.0220324	0.000158039	0.0268874	NA	NA	3	39254991
cg20701305	4:26895803:C:G	-0.0325882	0.000158045	0.0268874	0.924082	0.03055	4	26875055	STIM2;STIM2;STIM2
cg23892836	6:29665361:A:G	0.0280281	0.000158077	0.0268874	0.914431	0.0168398	6	29692085	HLA-F;HLA-F;HLA-F
cg00679477	11:77973980:C:T	-0.0417333	0.000158081	0.0268874	NA	NA	11	78023985	GAB2;GAB2
cg00679477	11:77975081:A:G	-0.0417333	0.000158081	0.0268874	NA	NA	11	78023985	GAB2;GAB2
cg00679477	11:77977351:C:T	-0.0417333	0.000158081	0.0268874	NA	NA	11	78023985	GAB2;GAB2
cg00679477	11:77978754:A:G	-0.0417333	0.000158081	0.0268874	NA	NA	11	78023985	GAB2;GAB2
cg00679477	11:77979299:A:G	-0.0417333	0.000158081	0.0268874	NA	NA	11	78023985	GAB2;GAB2
cg00679477	11:77982130:G:C	-0.0417333	0.000158081	0.0268874	NA	NA	11	78023985	GAB2;GAB2
cg00679477	11:77982564:A:G	-0.0417333	0.000158081	0.0268874	NA	NA	11	78023985	GAB2;GAB2
cg00679477	11:77983883:G:A	-0.0417333	0.000158081	0.0268874	NA	NA	11	78023985	GAB2;GAB2
cg00679477	11:77985459:G:T	-0.0417333	0.000158081	0.0268874	NA	NA	11	78023985	GAB2;GAB2
cg00679477	11:77985849:T:A	-0.0417333	0.000158081	0.0268874	NA	NA	11	78023985	GAB2;GAB2
cg00679477	11:77986371:A:T	-0.0417333	0.000158081	0.0268874	NA	NA	11	78023985	GAB2;GAB2
cg00679477	11:77987464:T:C	-0.0417333	0.000158081	0.0268874	NA	NA	11	78023985	GAB2;GAB2
cg23923934	6:31390377:T:C	-0.0605243	0.000158174	0.0269017	NA	NA	6	31322914	HLA-B
cg03063413	15:26041172:T:C	-0.0160436	0.000158219	0.0269079	NA	NA	15	25965140	ATP10A
cg24628310	3:52261031:A:G	-0.0143825	0.000158561	0.0269646	NA	NA	3	52813873	ITIH1;ITIH1;ITIH1;ITIH1
cg17096289	6:31065096:C:T	-0.0442833	0.000158671	0.0269804	1.25581	1.34399e-10	6	31238788	HLA-C
cg17096289	6:31067550:G:A	-0.0442833	0.000158671	0.0269804	1.25565	1.42237e-10	6	31238788	HLA-C
cg21755044	8:144064882:C:T	-0.012724	0.000158763	0.0269947	NA	NA	8	144069697	LOC100133669
cg06096336	2:231996576:G:A	0.0266106	0.000158896	0.0270114	NA	NA	2	231989800	PSMD1;HTR2B;HTR2B
cg06096336	2:232022981:G:A	0.0266106	0.000158896	0.0270114	NA	NA	2	231989800	PSMD1;HTR2B;HTR2B
cg06096336	2:232030301:C:T	0.0266106	0.000158896	0.0270114	NA	NA	2	231989800	PSMD1;HTR2B;HTR2B
cg06096336	2:232030861:A:G	0.0266106	0.000158896	0.0270114	NA	NA	2	231989800	PSMD1;HTR2B;HTR2B
cg17096289	6:31116210:G:A	-0.0457167	0.000159077	0.0270407	1.28227	1.08296e-10	6	31238788	HLA-C
cg13155430	21:43401165:A:C	-0.106207	0.000159125	0.027046	NA	NA	21	42795929	MX1
cg13155430	21:43407668:A:G	-0.106207	0.000159125	0.027046	NA	NA	21	42795929	MX1
cg02596819	16:8969834:C:A	0.0280256	0.000159235	0.0270632	NA	NA	16	9045869	USP7
cg26312951	21:43401165:A:C	-0.107268	0.00015926	0.0270645	NA	NA	21	42797847	MX1;MX1
cg26312951	21:43407668:A:G	-0.107268	0.00015926	0.0270645	NA	NA	21	42797847	MX1;MX1
cg18787963	17:77278641:G:C	0.0218274	0.000159326	0.0270743	NA	NA	17	76409193	PGS1;PGS1;PGS1;PGS1
cg01517384	6:31262923:G:A	0.0421974	0.000159421	0.0270774	NA	NA	6	31323856	HLA-B
cg01517384	6:31263043:A:G	0.0421974	0.000159421	0.0270774	NA	NA	6	31323856	HLA-B
cg01517384	6:31263369:A:G	0.0421974	0.000159421	0.0270774	NA	NA	6	31323856	HLA-B
cg01517384	6:31263372:C:T	0.0421974	0.000159421	0.0270774	NA	NA	6	31323856	HLA-B
cg01517384	6:31263403:T:G	0.0421974	0.000159421	0.0270774	NA	NA	6	31323856	HLA-B
cg01517384	6:31263587:T:G	0.0421974	0.000159421	0.0270774	NA	NA	6	31323856	HLA-B
cg01517384	6:31263640:C:T	0.0421974	0.000159421	0.0270774	NA	NA	6	31323856	HLA-B
cg01517384	6:31263649:A:G	0.0421974	0.000159421	0.0270774	NA	NA	6	31323856	HLA-B
cg01517384	6:31263751:T:C	0.0421974	0.000159421	0.0270774	NA	NA	6	31323856	HLA-B
cg05981711	13:53538323:G:A	-0.00916633	0.000159553	0.0270983	NA	NA	13	53495627
cg16379091	11:653185:T:C	-0.0255455	0.000159677	0.0271165	0.874595	0.00162595	11	315751
cg16379091	11:653248:G:C	-0.0255455	0.000159677	0.0271165	0.874417	0.00157967	11	315751
cg13172359	10:91066460:T:A	0.0291106	0.000159701	0.027119	NA	NA	10	91175366	IFIT5
cg27529346	6:31321268:T:G	-0.0308911	0.000159964	0.0271622	0.811438	1.16297e-06	6	31322926	HLA-B
cg09006487	3:72414799:C:G	-0.0181521	0.000160312	0.02722	NA	NA	3	72424982	RYBP
cg22987546	4:38053206:C:T	0.0177785	0.000160329	0.0272213	NA	NA	4	38080474	TBC1D1;TBC1D1
cg09251764	17:6731181:A:G	-0.0207099	0.000160391	0.0272303	NA	NA	17	6659070	XAF1;XAF1
cg11638399	8:29091635:T:C	-0.0156484	0.000160457	0.0272373	NA	NA	8	29441416
cg11638399	8:29095031:A:T	-0.0156484	0.000160457	0.0272373	NA	NA	8	29441416
cg11638399	8:29096106:G:A	-0.0156484	0.000160457	0.0272373	NA	NA	8	29441416
cg26392102	6:31142265:C:G	-0.0183052	0.000160506	0.027244	1.19344	1.40571e-06	6	31238751	HLA-C
cg26392102	6:30998020:C:T	-0.0313754	0.000160668	0.0272672	0.861404	0.00434552	6	31238751	HLA-C
cg26392102	6:30998051:T:C	-0.0313754	0.000160668	0.0272672	0.861404	0.00434552	6	31238751	HLA-C
cg26392102	6:30998068:G:T	-0.0313754	0.000160668	0.0272672	0.861404	0.00434552	6	31238751	HLA-C
cg07824483	17:80390511:G:A	-0.0163607	0.00016069	0.0272694	NA	NA	17	79882042	MAFG;MAFG
cg17096289	6:30857988:T:C	0.054749	0.000160724	0.0272737	0.89116	0.0107665	6	31238788	HLA-C
cg11946459	6:30762701:G:T	-0.0857497	0.000160805	0.027286	NA	NA	6	29911558	HLA-A
cg17608381	6:29236645:G:T	-0.100924	0.00016089	0.0272989	0.864718	0.00860278	6	29911550	HLA-A
cg24351901	6:29934022:T:C	0.0214517	0.000160929	0.0273041	NA	NA	6	29692092	HLA-F;HLA-F;HLA-F
cg22987546	4:38156433:G:C	0.0148265	0.000161006	0.0273157	NA	NA	4	38080474	TBC1D1;TBC1D1
cg12798040	14:104352928:G:A	0.0286224	0.00016105	0.0273218	NA	NA	14	104171840	XRCC3;XRCC3;XRCC3
cg18800754	9:35567413:C:T	0.0199297	0.000161145	0.0273363	NA	NA	9	35538890	RUSC2;RUSC2;RUSC2;RUSC2
cg09210680	8:21994801:T:G	0.0201288	0.000161258	0.027354	NA	NA	8	22875414	RHOBTB2;RHOBTB2;RHOBTB2
cg17608381	6:30121185:G:A	-0.0734105	0.000161292	0.0273583	NA	NA	6	29911550	HLA-A
cg01517384	6:31269029:G:A	0.0456161	0.000161352	0.0273671	NA	NA	6	31323856	HLA-B
cg18468088	6:36262940:G:A	-0.0232772	0.000161483	0.0273877	NA	NA	6	35490818
cg01329005	19:17488141:A:C	0.00844485	0.000161655	0.0274154	NA	NA	19	17516712	BST2
cg14374463	15:81229910:G:A	-0.0204494	0.000161672	0.0274154	NA	NA	15	81590933	IL16;IL16;IL16
cg14374463	15:81235843:C:T	-0.0204494	0.000161672	0.0274154	NA	NA	15	81590933	IL16;IL16;IL16
cg12013713	7:139704563:A:C	0.0347574	0.000161718	0.0274218	NA	NA	7	139760671	PARP12
cg00679477	11:78028480:G:C	-0.040942	0.000161945	0.0274573	NA	NA	11	78023985	GAB2;GAB2
cg00679477	11:78030886:T:C	-0.040942	0.000161945	0.0274573	NA	NA	11	78023985	GAB2;GAB2
cg10346606	7:130575897:T:G	-0.0169781	0.000162117	0.0274744	NA	NA	7	130024389	CPA1;CPA1
cg11694510	11:755659:G:A	-0.0341411	0.000162156	0.0274744	NA	NA	11	313354	IFITM1
cg11694510	11:765317:G:C	-0.0341411	0.000162156	0.0274744	NA	NA	11	313354	IFITM1
cg11694510	11:766630:A:G	-0.0341411	0.000162156	0.0274744	NA	NA	11	313354	IFITM1
cg00679477	11:77767566:G:T	0.0596464	0.00016221	0.0274744	NA	NA	11	78023985	GAB2;GAB2
cg00598235	4:17691576:T:A	-0.0202163	0.000162281	0.0274744	NA	NA	4	17580680	LAP3
cg00598235	4:17691640:G:A	-0.0202163	0.000162281	0.0274744	NA	NA	4	17580680	LAP3
cg00598235	4:17691796:A:G	-0.0202163	0.000162281	0.0274744	NA	NA	4	17580680	LAP3
cg00598235	4:17692319:A:C	-0.0202163	0.000162281	0.0274744	NA	NA	4	17580680	LAP3
cg00598235	4:17692422:C:G	-0.0202163	0.000162281	0.0274744	NA	NA	4	17580680	LAP3
cg00598235	4:17692685:T:G	-0.0202163	0.000162281	0.0274744	NA	NA	4	17580680	LAP3
cg00598235	4:17692715:C:G	-0.0202163	0.000162281	0.0274744	NA	NA	4	17580680	LAP3
cg00598235	4:17692782:A:G	-0.0202163	0.000162281	0.0274744	NA	NA	4	17580680	LAP3
cg00598235	4:17692878:G:C	-0.0202163	0.000162281	0.0274744	NA	NA	4	17580680	LAP3
cg00598235	4:17693078:A:G	-0.0202163	0.000162281	0.0274744	NA	NA	4	17580680	LAP3
cg00598235	4:17693079:T:C	-0.0202163	0.000162281	0.0274744	NA	NA	4	17580680	LAP3
cg00598235	4:17693265:C:T	-0.0202163	0.000162281	0.0274744	NA	NA	4	17580680	LAP3
cg00598235	4:17693573:G:A	-0.0202163	0.000162281	0.0274744	NA	NA	4	17580680	LAP3
cg00598235	4:17693661:C:A	-0.0202163	0.000162281	0.0274744	NA	NA	4	17580680	LAP3
cg00598235	4:17693755:T:C	-0.0202163	0.000162281	0.0274744	NA	NA	4	17580680	LAP3
cg00598235	4:17693794:G:A	-0.0202163	0.000162281	0.0274744	NA	NA	4	17580680	LAP3
cg00598235	4:17693867:C:T	-0.0202163	0.000162281	0.0274744	NA	NA	4	17580680	LAP3
cg00598235	4:17694034:G:A	-0.0202163	0.000162281	0.0274744	NA	NA	4	17580680	LAP3
cg00598235	4:17694125:T:C	-0.0202163	0.000162281	0.0274744	NA	NA	4	17580680	LAP3
cg00598235	4:17694223:A:G	-0.0202163	0.000162281	0.0274744	NA	NA	4	17580680	LAP3
cg00598235	4:17694880:G:C	-0.0202163	0.000162281	0.0274744	NA	NA	4	17580680	LAP3
cg00598235	4:17694943:A:G	-0.0202163	0.000162281	0.0274744	NA	NA	4	17580680	LAP3
cg15331332	6:29762303:C:T	0.0335789	0.000162423	0.027497	NA	NA	6	29692111	HLA-F;HLA-F;HLA-F
cg02938032	1:160473163:G:T	0.0231487	0.000162452	0.0275004	NA	NA	1	160267426	COPA;COPA
cg11694510	11:730615:A:T	-0.0313608	0.000162518	0.0275102	NA	NA	11	313354	IFITM1
cg22269164	1:160225596:C:G	-0.0181631	0.00016253	0.0275107	NA	NA	1	160230671	DCAF8;DCAF8;DCAF8;DCAF8;DCAF8
cg23892836	6:29909372:C:G	0.0257587	0.000162587	0.0275174	0.89856	0.00170774	6	29692085	HLA-F;HLA-F;HLA-F
cg23892836	6:29910358:C:G	0.0257587	0.000162587	0.0275174	0.898543	0.00169491	6	29692085	HLA-F;HLA-F;HLA-F
cg05920196	12:118765070:C:T	0.0170741	0.000162725	0.0275392	NA	NA	12	118703604	TAOK3
cg12110437	8:144084532:T:C	-0.0435535	0.000163055	0.0275892	NA	NA	8	144098888	LY6E;LY6E;LOC100133669
cg12110437	8:144087005:C:T	-0.0435535	0.000163055	0.0275892	NA	NA	8	144098888	LY6E;LY6E;LOC100133669
cg12110437	8:144089589:C:A	-0.0435535	0.000163055	0.0275892	NA	NA	8	144098888	LY6E;LY6E;LOC100133669
cg12110437	8:144089840:T:G	-0.0435535	0.000163055	0.0275892	NA	NA	8	144098888	LY6E;LY6E;LOC100133669
cg15331332	6:29766021:C:T	0.034529	0.00016327	0.0276234	NA	NA	6	29692111	HLA-F;HLA-F;HLA-F
cg15273270	4:36353171:C:T	0.0305214	0.000163284	0.0276234	NA	NA	4	36324571	DTHD1;DTHD1
cg15273270	4:36353289:T:C	0.0305214	0.000163284	0.0276234	NA	NA	4	36324571	DTHD1;DTHD1
cg19961945	19:7222234:T:C	0.0108748	0.000163323	0.0276242	1.08761	0.0138902	19	7192407	INSR;INSR
cg19961945	19:7222377:G:C	0.0108748	0.000163323	0.0276242	1.08725	0.0142577	19	7192407	INSR;INSR
cg19961945	19:7222832:T:C	0.0108748	0.000163323	0.0276242	1.08725	0.0142577	19	7192407	INSR;INSR
cg19961945	19:7224350:C:T	0.0108748	0.000163323	0.0276242	1.08713	0.0143833	19	7192407	INSR;INSR
cg27397830	11:60633865:C:T	-0.0140034	0.000163633	0.0276686	NA	NA	11	60679809
cg06096336	2:232048612:A:G	0.025659	0.000163656	0.0276686	NA	NA	2	231989800	PSMD1;HTR2B;HTR2B
cg06096336	2:232049722:A:G	0.025659	0.000163656	0.0276686	NA	NA	2	231989800	PSMD1;HTR2B;HTR2B
cg06096336	2:232050072:T:C	0.025659	0.000163656	0.0276686	NA	NA	2	231989800	PSMD1;HTR2B;HTR2B
cg06096336	2:232050603:G:C	0.025659	0.000163656	0.0276686	NA	NA	2	231989800	PSMD1;HTR2B;HTR2B
cg06096336	2:232050653:A:G	0.025659	0.000163656	0.0276686	NA	NA	2	231989800	PSMD1;HTR2B;HTR2B
cg06096336	2:232050796:A:G	0.025659	0.000163656	0.0276686	NA	NA	2	231989800	PSMD1;HTR2B;HTR2B
cg06096336	2:232050852:A:G	0.025659	0.000163656	0.0276686	NA	NA	2	231989800	PSMD1;HTR2B;HTR2B
cg07862320	16:57377561:C:G	-0.0265594	0.000163714	0.0276769	1.11344	0.015477	16	57024770
cg20703242	1:230324067:T:G	-0.0154589	0.000163805	0.0276908	NA	NA	1	230279135	GALNT2
cg07824483	17:80381357:C:T	-0.0166358	0.000164061	0.0277326	NA	NA	17	79882042	MAFG;MAFG
cg27529346	6:31382675:C:T	-0.0341709	0.000164146	0.0277455	NA	NA	6	31322926	HLA-B
cg07660627	17:34896877:G:A	-0.0304137	0.000164214	0.0277526	NA	NA	17	35481970	ACACA;ACACA;ACACA;ACACA;ACACA
cg07660627	17:34905408:A:G	-0.0304137	0.000164214	0.0277526	NA	NA	17	35481970	ACACA;ACACA;ACACA;ACACA;ACACA
cg07660627	17:34912744:G:C	-0.0304137	0.000164214	0.0277526	NA	NA	17	35481970	ACACA;ACACA;ACACA;ACACA;ACACA
cg00679477	11:77926292:G:A	-0.0396046	0.000164431	0.0277863	NA	NA	11	78023985	GAB2;GAB2
cg00679477	11:77926309:C:T	-0.0396046	0.000164431	0.0277863	NA	NA	11	78023985	GAB2;GAB2
cg22199238	11:643915:C:T	0.0186539	0.000164571	0.0278085	0.897873	0.00160158	11	613857	IRF7;IRF7;IRF7;IRF7;IRF7;IRF7
cg03063413	15:25969090:G:T	-0.0327096	0.000165059	0.0278895	NA	NA	15	25965140	ATP10A
cg00598235	4:17691047:T:C	-0.0199761	0.000165071	0.02789	NA	NA	4	17580680	LAP3
cg24351901	6:29667458:T:C	-0.0222593	0.000165096	0.0278911	1.14196	0.00415998	6	29692092	HLA-F;HLA-F;HLA-F
cg15331332	6:29710380:C:T	-0.032425	0.000165113	0.0278911	1.08548	0.0447546	6	29692111	HLA-F;HLA-F;HLA-F
cg15331332	6:29711173:T:C	-0.032425	0.000165113	0.0278911	1.08548	0.0447546	6	29692111	HLA-F;HLA-F;HLA-F
cg15331332	6:29711334:C:T	-0.032425	0.000165113	0.0278911	1.08548	0.0447546	6	29692111	HLA-F;HLA-F;HLA-F
cg07878065	18:2640168:C:T	0.0112533	0.000165188	0.0278948	1.0926	0.00936283	18	2641871
cg07878065	18:2640201:C:T	0.0112533	0.000165188	0.0278948	1.0926	0.00936283	18	2641871
cg07878065	18:2640789:T:C	0.0112533	0.000165188	0.0278948	1.09191	0.00989044	18	2641871
cg07878065	18:2640803:T:A	0.0112533	0.000165188	0.0278948	1.0926	0.00936283	18	2641871
cg07878065	18:2641035:C:T	0.0112533	0.000165188	0.0278948	1.09153	0.0101941	18	2641871
cg07878065	18:2641066:T:C	0.0112533	0.000165188	0.0278948	1.09237	0.00956067	18	2641871
cg07573085	4:2580337:C:T	0.0216382	0.00016521	0.027897	NA	NA	4	1832536	LETM1
cg17608381	6:29724367:C:G	0.0698824	0.000165414	0.0279264	NA	NA	6	29911550	HLA-A
cg18686270	3:146252457:G:C	0.0261922	0.000165419	0.0279264	NA	NA	3	146258875	PLSCR1
cg18686270	3:146256774:G:A	0.0261922	0.000165419	0.0279264	NA	NA	3	146258875	PLSCR1
cg18686270	3:146260985:A:T	0.0261922	0.000165419	0.0279264	NA	NA	3	146258875	PLSCR1
cg11847933	1:227047256:T:C	0.0176069	0.000165691	0.0279677	NA	NA	1	227130394	CABC1
cg11847933	1:227047451:G:A	0.0176069	0.000165691	0.0279677	NA	NA	1	227130394	CABC1
cg11847933	1:227056091:T:C	0.0176069	0.000165691	0.0279677	NA	NA	1	227130394	CABC1
cg18770635	22:51015210:G:C	-0.0300884	0.000165797	0.0279842	NA	NA	22	50984368
cg17608381	6:29833128:T:C	0.0600481	0.000165853	0.0279922	1.12939	0.000594289	6	29911550	HLA-A
cg22940798	6:32849225:G:A	0.0282382	0.000165873	0.027994	1.15844	3.31221e-05	6	32805554	TAP2;TAP2
cg16853860	6:32818774:T:C	-0.0517113	0.000165892	0.0279958	NA	NA	6	32823116	PSMB9;PSMB9;TAP1
cg19830650	22:51073461:T:C	-0.0174198	0.000166022	0.0280147	NA	NA	22	50976445
cg19830650	22:51076193:G:C	-0.0174198	0.000166022	0.0280147	NA	NA	22	50976445
cg05432003	11:786452:A:G	-0.0302089	0.000166138	0.0280283	NA	NA	11	312518	IFITM1
cg05432003	11:789328:G:A	-0.0302089	0.000166138	0.0280283	NA	NA	11	312518	IFITM1
cg05432003	11:790418:G:A	-0.0302089	0.000166138	0.0280283	NA	NA	11	312518	IFITM1
cg05432003	11:791009:C:T	-0.0302089	0.000166138	0.0280283	NA	NA	11	312518	IFITM1
cg09153462	8:62597687:G:A	-0.0239337	0.000166215	0.0280397	NA	NA	8	62602643	ASPH;ASPH;ASPH;ASPH;ASPH;ASPH;ASPH;ASPH;ASPH;ASPH;ASPH;ASPH
cg20359363	17:77392971:C:T	0.0260561	0.000166248	0.0280437	NA	NA	17	77905866
cg25637655	6:29680021:C:T	0.0639216	0.000166382	0.0280633	NA	NA	6	29911542	HLA-A
cg25637655	6:29680302:A:G	0.0639216	0.000166382	0.0280633	NA	NA	6	29911542	HLA-A
cg01517384	6:31562150:G:A	0.0538407	0.00016653	0.0280868	0.799473	1.9117e-06	6	31323856	HLA-B
cg01517384	6:30936663:G:A	-0.0389796	0.000166709	0.0281126	1.31602	9.6159e-13	6	31323856	HLA-B
cg01517384	6:30937727:C:T	-0.0389796	0.000166709	0.0281126	1.31701	8.47735e-13	6	31323856	HLA-B
cg01517384	6:30945265:T:A	-0.0389796	0.000166709	0.0281126	1.29134	2.15722e-11	6	31323856	HLA-B
cg13007871	6:30367751:C:A	-0.017072	0.000166744	0.0281158	1.20406	3.57233e-07	6	30458519	HLA-E
cg00679477	11:78088754:A:G	-0.0383203	0.000166746	0.0281158	NA	NA	11	78023985	GAB2;GAB2
cg15331332	6:29830706:A:G	0.0302646	0.000166912	0.0281407	NA	NA	6	29692111	HLA-F;HLA-F;HLA-F
cg15331332	6:29833198:T:G	0.0302646	0.000166912	0.0281407	NA	NA	6	29692111	HLA-F;HLA-F;HLA-F
cg16744803	6:109079568:T:C	0.0274794	0.000167027	0.028142	NA	NA	6	109236057	ARMC2;ARMC2-AS1;ARMC2
cg16744803	6:109079637:T:C	0.0274794	0.000167027	0.028142	NA	NA	6	109236057	ARMC2;ARMC2-AS1;ARMC2
cg16744803	6:109079741:A:G	0.0274794	0.000167027	0.028142	NA	NA	6	109236057	ARMC2;ARMC2-AS1;ARMC2
cg16744803	6:109079791:G:A	0.0274794	0.000167027	0.028142	NA	NA	6	109236057	ARMC2;ARMC2-AS1;ARMC2
cg16744803	6:109079923:C:T	0.0274794	0.000167027	0.028142	NA	NA	6	109236057	ARMC2;ARMC2-AS1;ARMC2
cg16744803	6:109080058:C:A	0.0274794	0.000167027	0.028142	NA	NA	6	109236057	ARMC2;ARMC2-AS1;ARMC2
cg16744803	6:109080196:T:C	0.0274794	0.000167027	0.028142	NA	NA	6	109236057	ARMC2;ARMC2-AS1;ARMC2
cg16744803	6:109080264:G:A	0.0274794	0.000167027	0.028142	NA	NA	6	109236057	ARMC2;ARMC2-AS1;ARMC2
cg16744803	6:109080407:G:A	0.0274794	0.000167027	0.028142	NA	NA	6	109236057	ARMC2;ARMC2-AS1;ARMC2
cg01964337	12:105110412:T:C	0.0186955	0.000167082	0.028142	NA	NA	12	105104782	CHST11
cg14374463	15:81249076:T:C	-0.0193119	0.000167098	0.028142	NA	NA	15	81590933	IL16;IL16;IL16
cg14374463	15:81254628:A:C	-0.0193119	0.000167098	0.028142	NA	NA	15	81590933	IL16;IL16;IL16
cg14374463	15:81259226:C:A	-0.0193119	0.000167098	0.028142	NA	NA	15	81590933	IL16;IL16;IL16
cg14374463	15:81259833:C:T	-0.0193119	0.000167098	0.028142	NA	NA	15	81590933	IL16;IL16;IL16
cg14374463	15:81262001:C:G	-0.0193119	0.000167098	0.028142	NA	NA	15	81590933	IL16;IL16;IL16
cg14374463	15:81264624:T:C	-0.0193119	0.000167098	0.028142	NA	NA	15	81590933	IL16;IL16;IL16
cg14374463	15:81265953:A:G	-0.0193119	0.000167098	0.028142	NA	NA	15	81590933	IL16;IL16;IL16
cg14374463	15:81266406:C:T	-0.0193119	0.000167098	0.028142	NA	NA	15	81590933	IL16;IL16;IL16
cg14374463	15:81267430:A:T	-0.0193119	0.000167098	0.028142	NA	NA	15	81590933	IL16;IL16;IL16
cg14374463	15:81268715:A:G	-0.0193119	0.000167098	0.028142	NA	NA	15	81590933	IL16;IL16;IL16
cg18399898	10:91194067:T:C	0.00833924	0.00016714	0.0281462	NA	NA	10	91091681	IFIT3;IFIT3;IFIT3;IFIT3
cg00340855	6:31278415:T:C	0.0328736	0.00016714	0.0281462	NA	NA	6	30458586	HLA-E
cg03227037	20:62444408:A:G	0.0201334	0.000167287	0.0281678	NA	NA	20	62212228
cg03227037	20:62445068:G:A	0.0201334	0.000167287	0.0281678	NA	NA	20	62212228
cg02247863	22:51005160:G:A	0.043637	0.000167492	0.0282009	NA	NA	22	50983415
cg06120302	9:100866201:A:C	0.00809521	0.00016765	0.0282209	0.915145	0.0249108	9	100880366	TRIM14;TRIM14
cg22725343	21:42692168:T:G	0.0371354	0.000167665	0.0282209	NA	NA	21	42817232	MX1;MX1;MX1;MX1
cg22725343	21:42694373:C:T	0.0371354	0.000167665	0.0282209	NA	NA	21	42817232	MX1;MX1;MX1;MX1
cg22725343	21:42696799:C:T	0.0371354	0.000167665	0.0282209	NA	NA	21	42817232	MX1;MX1;MX1;MX1
cg22725343	21:42697221:T:G	0.0371354	0.000167665	0.0282209	NA	NA	21	42817232	MX1;MX1;MX1;MX1
cg22725343	21:42698781:T:G	0.0371354	0.000167665	0.0282209	NA	NA	21	42817232	MX1;MX1;MX1;MX1
cg23923934	6:30993880:G:C	-0.0555056	0.00016775	0.0282337	0.859495	0.00177132	6	31322914	HLA-B
cg15331332	6:29928487:T:C	0.0352076	0.000167853	0.0282421	0.920829	0.0408157	6	29692111	HLA-F;HLA-F;HLA-F
cg15331332	6:29932738:G:C	0.0352076	0.000167853	0.0282421	0.92296	0.0463334	6	29692111	HLA-F;HLA-F;HLA-F
cg15331332	6:29932865:G:T	0.0352076	0.000167853	0.0282421	0.920666	0.0402424	6	29692111	HLA-F;HLA-F;HLA-F
cg15331332	6:29937493:G:C	0.0352076	0.000167853	0.0282421	0.919814	0.0382186	6	29692111	HLA-F;HLA-F;HLA-F
cg15331332	6:29937541:G:A	0.0352076	0.000167853	0.0282421	0.919814	0.0382186	6	29692111	HLA-F;HLA-F;HLA-F
cg15331332	6:29937580:A:C	0.0352076	0.000167853	0.0282421	0.919814	0.0382186	6	29692111	HLA-F;HLA-F;HLA-F
cg13844341	7:2929822:G:T	0.0164573	0.000168024	0.0282694	NA	NA	7	2116368	MAD1L1;MAD1L1;MAD1L1
cg18399898	10:91098008:G:A	0.00870519	0.000168267	0.0283054	NA	NA	10	91091681	IFIT3;IFIT3;IFIT3;IFIT3
cg05257202	13:99807309:C:T	0.0293605	0.000168293	0.0283054	0.888929	0.0278129	13	99934873	UBAC2;UBAC2;UBAC2
cg05257202	13:99815542:A:T	0.0293605	0.000168293	0.0283054	0.898162	0.0469517	13	99934873	UBAC2;UBAC2;UBAC2
cg05257202	13:99815697:G:A	0.0293605	0.000168293	0.0283054	NA	NA	13	99934873	UBAC2;UBAC2;UBAC2
cg05257202	13:99816943:G:A	0.0293605	0.000168293	0.0283054	0.898391	0.0472535	13	99934873	UBAC2;UBAC2;UBAC2
cg16324526	9:133922176:G:C	0.0201121	0.000168341	0.0283054	NA	NA	9	134459345	RAPGEF1;RAPGEF1;RAPGEF1
cg06829760	2:16854981:T:C	-0.0153615	0.000168346	0.0283054	NA	NA	2	16845412	FAM49A
cg06829760	2:16856823:A:G	-0.0153615	0.000168346	0.0283054	NA	NA	2	16845412	FAM49A
cg06829760	2:16858499:A:G	-0.0153615	0.000168346	0.0283054	NA	NA	2	16845412	FAM49A
cg06829760	2:16862139:G:C	-0.0153615	0.000168346	0.0283054	NA	NA	2	16845412	FAM49A
cg06829760	2:16863385:A:G	-0.0153615	0.000168346	0.0283054	NA	NA	2	16845412	FAM49A
cg06829760	2:16866013:A:C	-0.0153615	0.000168346	0.0283054	NA	NA	2	16845412	FAM49A
cg05475649	15:45984028:G:A	0.0558472	0.000168534	0.0283341	NA	NA	15	45007015	B2M
cg05475649	15:45984246:T:C	0.0558472	0.000168534	0.0283341	NA	NA	15	45007015	B2M
cg12094903	6:32168771:G:T	-0.024824	0.000168744	0.0283647	1.45883	1.14797e-15	6	32808689	PSMB8;PSMB8
cg12094903	6:32172993:C:T	-0.024824	0.000168744	0.0283647	1.45883	1.14797e-15	6	32808689	PSMB8;PSMB8
cg21123446	22:42745877:C:T	-0.0138142	0.00016877	0.0283647	NA	NA	22	43356001	PACSIN2;PACSIN2
cg21123446	22:42746877:G:A	-0.0138142	0.00016877	0.0283647	NA	NA	22	43356001	PACSIN2;PACSIN2
cg21123446	22:42747478:A:G	-0.0138142	0.00016877	0.0283647	NA	NA	22	43356001	PACSIN2;PACSIN2
cg21123446	22:42747522:C:T	-0.0138142	0.00016877	0.0283647	NA	NA	22	43356001	PACSIN2;PACSIN2
cg12094903	6:32165444:A:G	-0.0237455	0.000168783	0.0283653	1.38574	5.47912e-13	6	32808689	PSMB8;PSMB8
cg05543179	1:160171973:T:A	-0.0154904	0.000168855	0.0283743	NA	NA	1	160230752	DCAF8;DCAF8;DCAF8;DCAF8;DCAF8
cg05543179	1:160173901:C:T	-0.0154904	0.000168855	0.0283743	NA	NA	1	160230752	DCAF8;DCAF8;DCAF8;DCAF8;DCAF8
cg11829870	22:50044640:G:C	0.0204383	0.000168949	0.0283886	NA	NA	22	50988451	KLHDC7B;KLHDC7B
cg11946459	6:30064562:A:G	-0.066801	0.000169092	0.0284111	NA	NA	6	29911558	HLA-A
cg17608381	6:30763004:T:C	-0.06094	0.000169152	0.0284198	1.1748	6.54603e-06	6	29911550	HLA-A
cg05920196	12:118876918:T:C	0.0161165	0.000169182	0.0284232	NA	NA	12	118703604	TAOK3
cg21549285	21:43401165:A:C	-0.204527	0.00016935	0.0284485	NA	NA	21	42799141	MX1;MX1
cg21549285	21:43407668:A:G	-0.204527	0.00016935	0.0284485	NA	NA	21	42799141	MX1;MX1
cg09304470	18:76318216:C:T	0.0389739	0.000169495	0.0284713	NA	NA	18	76916901	ATP9B;ATP9B
cg18808777	6:30897774:A:G	-0.0285949	0.000169549	0.0284788	0.892597	0.00151238	6	31431503	HCP5
cg00480970	20:62216808:C:T	0.0316888	0.000169736	0.0285087	NA	NA	20	62200050	HELZ2;HELZ2
cg27486585	6:29732744:T:C	-0.0205987	0.000169827	0.0285226	1.10777	0.0218206	6	30459595	HLA-E
cg01218053	2:234713706:T:C	-0.00637368	0.000169868	0.0285279	NA	NA	2	233940417	INPP5D;INPP5D
cg23892836	6:29697681:T:G	0.032873	0.000169951	0.0285285	NA	NA	6	29692085	HLA-F;HLA-F;HLA-F
cg23892836	6:29707050:G:A	0.032873	0.000169951	0.0285285	NA	NA	6	29692085	HLA-F;HLA-F;HLA-F
cg23892836	6:29713370:G:A	0.032873	0.000169951	0.0285285	NA	NA	6	29692085	HLA-F;HLA-F;HLA-F
cg23892836	6:29715332:C:A	0.032873	0.000169951	0.0285285	NA	NA	6	29692085	HLA-F;HLA-F;HLA-F
cg23892836	6:29935576:G:A	0.0293243	0.000169962	0.0285285	NA	NA	6	29692085	HLA-F;HLA-F;HLA-F
cg23892836	6:29935590:C:T	0.0293243	0.000169962	0.0285285	NA	NA	6	29692085	HLA-F;HLA-F;HLA-F
cg23892836	6:29936307:A:T	0.0293243	0.000169962	0.0285285	NA	NA	6	29692085	HLA-F;HLA-F;HLA-F
cg23892836	6:29936404:T:C	0.0293243	0.000169962	0.0285285	NA	NA	6	29692085	HLA-F;HLA-F;HLA-F
cg23892836	6:29937104:C:T	0.0293243	0.000169962	0.0285285	NA	NA	6	29692085	HLA-F;HLA-F;HLA-F
cg23892836	6:29937148:T:C	0.0293243	0.000169962	0.0285285	NA	NA	6	29692085	HLA-F;HLA-F;HLA-F
cg11095027	11:1282194:C:G	-0.0345306	0.000170109	0.0285414	NA	NA	11	1297066	TOLLIP
cg11095027	11:1283512:A:G	-0.0345306	0.000170109	0.0285414	NA	NA	11	1297066	TOLLIP
cg11095027	11:1285955:T:C	-0.0345306	0.000170109	0.0285414	NA	NA	11	1297066	TOLLIP
cg11095027	11:1292267:A:G	-0.0345306	0.000170109	0.0285414	NA	NA	11	1297066	TOLLIP
cg11095027	11:1295436:T:C	-0.0345306	0.000170109	0.0285414	NA	NA	11	1297066	TOLLIP
cg26392102	6:31232824:G:A	0.0223189	0.000170151	0.0285414	0.805734	9.49683e-07	6	31238751	HLA-C
cg04415310	12:124734955:T:C	0.0337714	0.000170175	0.0285414	NA	NA	12	124743637	ZNF664-FAM101A
cg04415310	12:124735483:C:T	0.0337714	0.000170175	0.0285414	NA	NA	12	124743637	ZNF664-FAM101A
cg04415310	12:124735505:T:C	0.0337714	0.000170175	0.0285414	NA	NA	12	124743637	ZNF664-FAM101A
cg04415310	12:124735691:A:G	0.0337714	0.000170175	0.0285414	NA	NA	12	124743637	ZNF664-FAM101A
cg04415310	12:124735879:G:C	0.0337714	0.000170175	0.0285414	NA	NA	12	124743637	ZNF664-FAM101A
cg04415310	12:124736835:G:A	0.0337714	0.000170175	0.0285414	NA	NA	12	124743637	ZNF664-FAM101A
cg04415310	12:124737009:T:C	0.0337714	0.000170175	0.0285414	NA	NA	12	124743637	ZNF664-FAM101A
cg04415310	12:124737418:C:T	0.0337714	0.000170175	0.0285414	NA	NA	12	124743637	ZNF664-FAM101A
cg04415310	12:124737759:G:A	0.0337714	0.000170175	0.0285414	NA	NA	12	124743637	ZNF664-FAM101A
cg13785019	11:9303788:G:A	0.0251314	0.000170275	0.0285568	NA	NA	11	9365716
cg22199238	11:525784:T:C	0.0181324	0.000170299	0.0285592	1.17016	3.59351e-06	11	613857	IRF7;IRF7;IRF7;IRF7;IRF7;IRF7
cg08836972	6:27222539:A:G	0.0475375	0.000170861	0.0286459	NA	NA	6	26532914
cg08836972	6:27225959:C:A	0.0475375	0.000170861	0.0286459	NA	NA	6	26532914
cg08836972	6:27228259:G:A	0.0475375	0.000170861	0.0286459	NA	NA	6	26532914
cg08836972	6:27243425:C:G	0.0475375	0.000170861	0.0286459	NA	NA	6	26532914
cg08836972	6:27243767:T:C	0.0475375	0.000170861	0.0286459	NA	NA	6	26532914
cg12088946	11:5702390:G:A	-0.0269065	0.000170908	0.0286472	NA	NA	11	5645913	TRIM6-TRIM34;TRIM34;TRIM34;TRIM34
cg12088946	11:5702489:T:C	-0.0269065	0.000170908	0.0286472	NA	NA	11	5645913	TRIM6-TRIM34;TRIM34;TRIM34;TRIM34
cg12088946	11:5702529:C:G	-0.0269065	0.000170908	0.0286472	NA	NA	11	5645913	TRIM6-TRIM34;TRIM34;TRIM34;TRIM34
cg12088946	11:5702726:T:C	-0.0269065	0.000170908	0.0286472	NA	NA	11	5645913	TRIM6-TRIM34;TRIM34;TRIM34;TRIM34
cg16744803	6:109090119:G:A	0.0252314	0.000170914	0.0286472	NA	NA	6	109236057	ARMC2;ARMC2-AS1;ARMC2
cg12094903	6:32740856:A:C	-0.0198513	0.000170925	0.0286474	1.11456	0.00278645	6	32808689	PSMB8;PSMB8
cg20989454	11:562437:G:A	0.0191856	0.000171173	0.0286875	0.809438	7.7043e-07	11	613478	IRF7;IRF7;IRF7
cg09153462	8:62524019:C:T	-0.0230384	0.000171334	0.0287115	NA	NA	8	62602643	ASPH;ASPH;ASPH;ASPH;ASPH;ASPH;ASPH;ASPH;ASPH;ASPH;ASPH;ASPH
cg09153462	8:62525896:C:A	-0.0230384	0.000171334	0.0287115	NA	NA	8	62602643	ASPH;ASPH;ASPH;ASPH;ASPH;ASPH;ASPH;ASPH;ASPH;ASPH;ASPH;ASPH
cg06981309	3:145693502:C:A	0.0797738	0.00017145	0.0287293	NA	NA	3	146260954	PLSCR1
cg27486585	6:31222119:G:A	0.0226407	0.000171639	0.0287535	NA	NA	6	30459595	HLA-E
cg27486585	6:31228267:C:T	0.0226407	0.000171639	0.0287535	NA	NA	6	30459595	HLA-E
cg27486585	6:31228666:C:T	0.0226407	0.000171639	0.0287535	NA	NA	6	30459595	HLA-E
cg27486585	6:31228868:T:C	0.0226407	0.000171639	0.0287535	NA	NA	6	30459595	HLA-E
cg27486585	6:31229041:C:A	0.0226407	0.000171639	0.0287535	NA	NA	6	30459595	HLA-E
cg12757378	7:6344575:C:T	-0.0280828	0.000171671	0.0287558	NA	NA	7	6334715
cg12757378	7:6347147:G:A	-0.0280828	0.000171671	0.0287558	NA	NA	7	6334715
cg18468088	6:35538006:C:G	-0.0204512	0.00017173	0.0287641	NA	NA	6	35490818
cg11847933	1:227500301:C:A	-0.0312461	0.000171919	0.0287869	NA	NA	1	227130394	CABC1
cg00679477	11:77919768:G:A	-0.0407843	0.000171948	0.0287869	NA	NA	11	78023985	GAB2;GAB2
cg00679477	11:77923220:C:T	-0.0407843	0.000171948	0.0287869	NA	NA	11	78023985	GAB2;GAB2
cg00679477	11:77923665:C:T	-0.0407843	0.000171948	0.0287869	NA	NA	11	78023985	GAB2;GAB2
cg00679477	11:77930138:T:C	-0.0407843	0.000171948	0.0287869	NA	NA	11	78023985	GAB2;GAB2
cg00679477	11:77930345:T:C	-0.0407843	0.000171948	0.0287869	NA	NA	11	78023985	GAB2;GAB2
cg00679477	11:77933817:C:T	-0.0407843	0.000171948	0.0287869	NA	NA	11	78023985	GAB2;GAB2
cg00679477	11:77941771:T:G	-0.0407843	0.000171948	0.0287869	NA	NA	11	78023985	GAB2;GAB2
cg00679477	11:77968631:G:C	-0.0407843	0.000171948	0.0287869	NA	NA	11	78023985	GAB2;GAB2
cg16379091	11:852097:C:G	-0.0394196	0.000172087	0.0288077	NA	NA	11	315751
cg16070035	5:96082401:C:T	0.0741817	0.000172127	0.0288077	NA	NA	5	96077898	CAST;CAST;CAST;CAST;CAST;CAST
cg16070035	5:96082494:C:T	0.0741817	0.000172127	0.0288077	NA	NA	5	96077898	CAST;CAST;CAST;CAST;CAST;CAST
cg16070035	5:96082631:T:A	0.0741817	0.000172127	0.0288077	NA	NA	5	96077898	CAST;CAST;CAST;CAST;CAST;CAST
cg16070035	5:96083338:C:T	0.0741817	0.000172127	0.0288077	NA	NA	5	96077898	CAST;CAST;CAST;CAST;CAST;CAST
cg16070035	5:96089639:C:G	0.0741817	0.000172127	0.0288077	NA	NA	5	96077898	CAST;CAST;CAST;CAST;CAST;CAST
cg11587584	6:29659124:A:G	-0.0177571	0.000172178	0.0288147	1.1024	0.0170411	6	29692372	HLA-F;HLA-F;HLA-F
cg09153462	8:62584995:A:G	-0.0238259	0.000172272	0.0288289	NA	NA	8	62602643	ASPH;ASPH;ASPH;ASPH;ASPH;ASPH;ASPH;ASPH;ASPH;ASPH;ASPH;ASPH
cg05773425	1:16624078:C:T	0.0206979	0.000172343	0.02883	NA	NA	1	16644480	FBXO42
cg05773425	1:16628380:G:A	0.0206979	0.000172343	0.02883	NA	NA	1	16644480	FBXO42
cg05773425	1:16629869:G:A	0.0206979	0.000172343	0.02883	NA	NA	1	16644480	FBXO42
cg05773425	1:16630288:T:C	0.0206979	0.000172343	0.02883	NA	NA	1	16644480	FBXO42
cg05773425	1:16641899:C:T	0.0206979	0.000172343	0.02883	NA	NA	1	16644480	FBXO42
cg05773425	1:16643703:A:G	0.0206979	0.000172343	0.02883	NA	NA	1	16644480	FBXO42
cg05773425	1:16644758:C:A	0.0206979	0.000172343	0.02883	NA	NA	1	16644480	FBXO42
cg17061862	11:9630969:C:G	-0.0245444	0.000172397	0.0288313	NA	NA	11	9590431
cg17061862	11:9631165:T:C	-0.0245444	0.000172397	0.0288313	NA	NA	11	9590431
cg18399898	10:91148642:A:G	0.00856096	0.000172415	0.0288313	NA	NA	10	91091681	IFIT3;IFIT3;IFIT3;IFIT3
cg18399898	10:91153477:A:T	0.00856096	0.000172415	0.0288313	NA	NA	10	91091681	IFIT3;IFIT3;IFIT3;IFIT3
cg18399898	10:91154079:T:C	0.00856096	0.000172415	0.0288313	NA	NA	10	91091681	IFIT3;IFIT3;IFIT3;IFIT3
cg18399898	10:91156353:C:T	0.00856096	0.000172415	0.0288313	NA	NA	10	91091681	IFIT3;IFIT3;IFIT3;IFIT3
cg18399898	10:91157159:T:C	0.00856096	0.000172415	0.0288313	NA	NA	10	91091681	IFIT3;IFIT3;IFIT3;IFIT3
cg12828896	15:45964038:A:G	0.0872733	0.000172634	0.028865	NA	NA	15	45005365	B2M
cg12828896	15:45967707:C:T	0.0872733	0.000172634	0.028865	NA	NA	15	45005365	B2M
cg23892836	6:29732813:G:T	0.0314763	0.000172645	0.0288652	NA	NA	6	29692085	HLA-F;HLA-F;HLA-F
cg08309069	6:31435869:C:T	0.0673851	0.000172656	0.0288656	0.873496	0.0145418	6	31240651	HLA-C
cg04831656	3:42065005:G:A	0.0250048	0.000172666	0.0288657	NA	NA	3	42054195
cg19961945	19:7156050:G:T	0.0108804	0.000172676	0.028866	NA	NA	19	7192407	INSR;INSR
cg06120302	9:100863527:G:C	0.00807445	0.00017277	0.02888	0.921779	0.0406025	9	100880366	TRIM14;TRIM14
cg16853860	6:32818678:G:A	0.0535477	0.000172878	0.0288939	NA	NA	6	32823116	PSMB9;PSMB9;TAP1
cg24168413	19:36285221:A:G	0.0186671	0.00017288	0.0288939	NA	NA	19	35630388	FXYD1;FXYD1
cg24168413	19:36286274:G:A	0.0186671	0.00017288	0.0288939	NA	NA	19	35630388	FXYD1;FXYD1
cg08738516	10:126314294:G:C	-0.01501	0.000173062	0.0289228	NA	NA	10	126408016	FAM53B
cg04831656	3:42089907:G:A	0.0221799	0.000173151	0.0289345	NA	NA	3	42054195
cg04831656	3:42090244:C:T	0.0221799	0.000173151	0.0289345	NA	NA	3	42054195
cg15273270	4:36426085:A:G	0.0294789	0.000173431	0.0289797	NA	NA	4	36324571	DTHD1;DTHD1
cg11587584	6:29711524:A:G	-0.0166802	0.000173549	0.028998	NA	NA	6	29692372	HLA-F;HLA-F;HLA-F
cg22987546	4:38078571:C:G	0.0224245	0.000173672	0.0290154	NA	NA	4	38080474	TBC1D1;TBC1D1
cg22987546	4:38079294:T:C	0.0224245	0.000173672	0.0290154	NA	NA	4	38080474	TBC1D1;TBC1D1
cg07596065	22:51020668:C:A	-0.016671	0.000173787	0.0290332	NA	NA	22	50984393
cg13785019	11:9372626:T:C	0.0215839	0.000173868	0.0290406	NA	NA	11	9365716
cg13785019	11:9372966:A:T	0.0215839	0.000173868	0.0290406	NA	NA	11	9365716
cg13785019	11:9375427:G:A	0.0215839	0.000173868	0.0290406	NA	NA	11	9365716
cg13785019	11:9378105:G:A	0.0215839	0.000173868	0.0290406	NA	NA	11	9365716
cg12975667	6:141219442:C:A	-0.0167442	0.000174015	0.0290619	NA	NA	6	140893557
cg12975667	6:141219522:A:G	-0.0167442	0.000174015	0.0290619	NA	NA	6	140893557
cg25753291	5:108667194:T:C	-0.0372677	0.000174045	0.0290655	NA	NA	5	108723938	PJA2
cg16379091	11:755659:G:A	-0.032965	0.000174143	0.0290771	NA	NA	11	315751
cg16379091	11:765317:G:C	-0.032965	0.000174143	0.0290771	NA	NA	11	315751
cg16379091	11:766630:A:G	-0.032965	0.000174143	0.0290771	NA	NA	11	315751
cg03526142	17:34067892:G:A	-0.0193961	0.000174152	0.0290771	NA	NA	17	33864734	SLFN12L;SLFN12L
cg24351901	6:29833128:T:C	-0.0204608	0.000174198	0.0290834	1.12939	0.000594289	6	29692092	HLA-F;HLA-F;HLA-F
cg17096289	6:31242762:C:T	-0.0527449	0.000174211	0.029084	1.1949	1.93171e-06	6	31238788	HLA-C
cg11254522	1:28553997:G:A	0.0125106	0.000174307	0.0290983	NA	NA	1	27950343	FGR;FGR;FGR
cg01517384	6:31487954:G:C	-0.0391617	0.000174315	0.0290983	1.11111	0.00431452	6	31323856	HLA-B
cg20033981	13:41523876:T:C	0.0217719	0.000174401	0.0291095	NA	NA	13	41590153	ELF1
cg20033981	13:41525918:G:A	0.0217719	0.000174401	0.0291095	NA	NA	13	41590153	ELF1
cg06096336	2:232061520:A:G	0.0261593	0.000174414	0.0291102	NA	NA	2	231989800	PSMD1;HTR2B;HTR2B
cg06064964	20:62200860:A:G	0.0133202	0.000174475	0.0291188	NA	NA	20	62199181	PRIC285;PRIC285
cg26392102	6:30993866:A:T	-0.0259047	0.000174548	0.0291238	0.876697	0.00797496	6	31238751	HLA-C
cg26312951	21:43397095:A:C	-0.108278	0.000174569	0.0291238	NA	NA	21	42797847	MX1;MX1
cg26312951	21:43398370:A:G	-0.108278	0.000174569	0.0291238	NA	NA	21	42797847	MX1;MX1
cg26312951	21:43398752:A:T	-0.108278	0.000174569	0.0291238	NA	NA	21	42797847	MX1;MX1
cg26312951	21:43398765:C:T	-0.108278	0.000174569	0.0291238	NA	NA	21	42797847	MX1;MX1
cg26312951	21:43399344:A:T	-0.108278	0.000174569	0.0291238	NA	NA	21	42797847	MX1;MX1
cg26312951	21:43400609:C:T	-0.108278	0.000174569	0.0291238	NA	NA	21	42797847	MX1;MX1
cg01517384	6:31556581:T:A	0.0407228	0.00017459	0.0291256	0.87309	0.000449068	6	31323856	HLA-B
cg16853860	6:32407302:A:G	-0.046493	0.000174855	0.0291668	1.21639	2.48986e-07	6	32823116	PSMB9;PSMB9;TAP1
cg16853860	6:32407310:T:G	-0.046493	0.000174855	0.0291668	1.21639	2.48986e-07	6	32823116	PSMB9;PSMB9;TAP1
cg00480970	20:62264325:G:T	0.0238863	0.000175038	0.0291958	NA	NA	20	62200050	HELZ2;HELZ2
cg11946459	6:30122154:T:C	0.11307	0.000175113	0.0292037	NA	NA	6	29911558	HLA-A
cg11946459	6:30143491:C:T	0.11307	0.000175113	0.0292037	NA	NA	6	29911558	HLA-A
cg11946459	6:30181621:C:T	0.11307	0.000175113	0.0292037	NA	NA	6	29911558	HLA-A
cg23470684	15:90056634:G:A	-0.0180514	0.000175171	0.0292119	NA	NA	15	90749351	SEMA4B;SEMA4B
cg11187245	6:31323468:G:T	-0.05093	0.000175233	0.0292206	0.831272	7.96819e-05	6	31323397	HLA-B
cg09286671	6:144988922:A:G	-0.0215008	0.000175279	0.0292253	NA	NA	6	144981136	UTRN
cg09286671	6:144998207:A:T	-0.0215008	0.000175279	0.0292253	NA	NA	6	144981136	UTRN
cg07878065	18:1916396:A:G	0.0214613	0.000175328	0.0292318	NA	NA	18	2641871
cg24351901	6:29840243:A:G	0.0208808	0.000175496	0.0292568	NA	NA	6	29692092	HLA-F;HLA-F;HLA-F
cg24351901	6:29850684:A:G	0.0208808	0.000175496	0.0292568	NA	NA	6	29692092	HLA-F;HLA-F;HLA-F
cg08309069	6:31220567:C:T	0.0472642	0.000175531	0.0292595	NA	NA	6	31240651	HLA-C
cg08309069	6:31221396:A:G	0.0472642	0.000175531	0.0292595	NA	NA	6	31240651	HLA-C
cg02622254	2:175680938:C:T	0.0124995	0.00017559	0.0292647	NA	NA	2	175895436
cg02622254	2:175690309:A:C	0.0124995	0.00017559	0.0292647	NA	NA	2	175895436
cg02622254	2:175703427:T:G	0.0124995	0.00017559	0.0292647	NA	NA	2	175895436
cg24351901	6:29874974:G:T	0.0230066	0.000175699	0.0292813	0.904423	0.0095225	6	29692092	HLA-F;HLA-F;HLA-F
cg23892836	6:29832695:T:C	-0.0273336	0.000175781	0.0292935	1.10118	0.0158926	6	29692085	HLA-F;HLA-F;HLA-F
cg12975667	6:141219631:A:T	-0.016386	0.000175994	0.0293267	NA	NA	6	140893557
cg17052170	8:144064882:C:T	0.0375883	0.000175999	0.0293267	NA	NA	8	144099482	LY6E;LY6E;LOC100133669
cg11317199	9:100306749:T:C	0.0398265	0.000176031	0.0293274	NA	NA	9	100850391	TRIM14;TRIM14;TRIM14;TRIM14
cg11317199	9:100307402:T:C	0.0398265	0.000176031	0.0293274	NA	NA	9	100850391	TRIM14;TRIM14;TRIM14;TRIM14
cg11317199	9:100308016:T:C	0.0398265	0.000176031	0.0293274	NA	NA	9	100850391	TRIM14;TRIM14;TRIM14;TRIM14
cg11946459	6:30067681:A:G	0.103528	0.000176108	0.0293386	NA	NA	6	29911558	HLA-A
cg25637655	6:30405956:A:G	0.0719787	0.000176135	0.0293415	NA	NA	6	29911542	HLA-A
cg14064762	9:124670823:C:G	0.0203592	0.000176495	0.0293953	NA	NA	9	123688745	TRAF1
cg14064762	9:124676264:G:A	0.0203592	0.000176495	0.0293953	NA	NA	9	123688745	TRAF1
cg14064762	9:124676304:C:G	0.0203592	0.000176495	0.0293953	NA	NA	9	123688745	TRAF1
cg14064762	9:124676560:T:C	0.0203592	0.000176495	0.0293953	NA	NA	9	123688745	TRAF1
cg12975667	6:141181404:A:G	-0.0117503	0.000176547	0.0293978	NA	NA	6	140893557
cg12975667	6:141184737:C:T	-0.0117503	0.000176547	0.0293978	NA	NA	6	140893557
cg12975667	6:141196356:C:T	-0.0117503	0.000176547	0.0293978	NA	NA	6	140893557
cg12975667	6:141197113:C:G	-0.0117503	0.000176547	0.0293978	NA	NA	6	140893557
cg01329005	19:17531650:C:G	0.00750759	0.000176666	0.0294128	NA	NA	19	17516712	BST2
cg01329005	19:17534898:C:T	0.00750759	0.000176666	0.0294128	NA	NA	19	17516712	BST2
cg01329005	19:17535188:C:T	0.00750759	0.000176666	0.0294128	NA	NA	19	17516712	BST2
cg03587597	8:144115083:G:C	-0.0112343	0.000176674	0.0294128	NA	NA	8	144105055
cg26663590	16:28940916:T:G	-0.0221343	0.000176898	0.0294486	NA	NA	16	28959310
cg06064964	20:62229337:G:A	0.0155225	0.000176921	0.0294508	NA	NA	20	62199181	PRIC285;PRIC285
cg21855257	1:158978596:C:A	-0.0295101	0.000176996	0.0294617	1.10651	0.0366379	1	158983569	IFI16;IFI16
cg00679477	11:78036707:C:T	-0.0393388	0.00017715	0.0294857	NA	NA	11	78023985	GAB2;GAB2
cg09153462	8:62614510:T:C	-0.0238647	0.000177361	0.0295193	NA	NA	8	62602643	ASPH;ASPH;ASPH;ASPH;ASPH;ASPH;ASPH;ASPH;ASPH;ASPH;ASPH;ASPH
cg02622254	2:175680308:G:T	0.012816	0.000177418	0.0295272	NA	NA	2	175895436
cg14750551	3:122685278:G:C	-0.0227318	0.000177834	0.029595	NA	NA	3	122401343	PARP14
cg11738389	6:56799155:G:C	-0.0305899	0.000178022	0.0296079	NA	NA	6	56621425	DST;DST;DST
cg11738389	6:56801216:C:T	-0.0305899	0.000178022	0.0296079	NA	NA	6	56621425	DST;DST;DST
cg11738389	6:56801263:T:G	-0.0305899	0.000178022	0.0296079	NA	NA	6	56621425	DST;DST;DST
cg11738389	6:56801322:C:G	-0.0305899	0.000178022	0.0296079	NA	NA	6	56621425	DST;DST;DST
cg11738389	6:56801774:A:C	-0.0305899	0.000178022	0.0296079	NA	NA	6	56621425	DST;DST;DST
cg11738389	6:56801827:C:G	-0.0305899	0.000178022	0.0296079	NA	NA	6	56621425	DST;DST;DST
cg11738389	6:56802490:T:C	-0.0305899	0.000178022	0.0296079	NA	NA	6	56621425	DST;DST;DST
cg11738389	6:56803575:C:T	-0.0305899	0.000178022	0.0296079	NA	NA	6	56621425	DST;DST;DST
cg11738389	6:56803641:A:G	-0.0305899	0.000178022	0.0296079	NA	NA	6	56621425	DST;DST;DST
cg11738389	6:56804405:C:A	-0.0305899	0.000178022	0.0296079	NA	NA	6	56621425	DST;DST;DST
cg11738389	6:56804710:C:G	-0.0305899	0.000178022	0.0296079	NA	NA	6	56621425	DST;DST;DST
cg16744803	6:109086919:A:G	0.030303	0.000178034	0.0296079	NA	NA	6	109236057	ARMC2;ARMC2-AS1;ARMC2
cg16744803	6:109100112:T:G	0.030303	0.000178034	0.0296079	NA	NA	6	109236057	ARMC2;ARMC2-AS1;ARMC2
cg00320269	17:1013671:G:A	-0.0115159	0.000178213	0.0296361	NA	NA	17	437835	VPS53;VPS53
cg24351901	6:29667459:G:A	-0.0224311	0.000178249	0.0296405	1.15629	0.00236987	6	29692092	HLA-F;HLA-F;HLA-F
cg23570810	11:827440:C:T	-0.113987	0.000178308	0.0296488	NA	NA	11	315102	IFITM1
cg07660627	17:35487840:A:G	-0.0364137	0.000178387	0.0296605	NA	NA	17	35481970	ACACA;ACACA;ACACA;ACACA;ACACA
cg11132334	4:47670902:T:C	-0.0187786	0.000178451	0.0296623	NA	NA	4	48136298	TXK
cg22269164	1:160422139:G:C	0.0214066	0.000178452	0.0296623	NA	NA	1	160230671	DCAF8;DCAF8;DCAF8;DCAF8;DCAF8
cg22269164	1:160424761:T:A	0.0214066	0.000178452	0.0296623	NA	NA	1	160230671	DCAF8;DCAF8;DCAF8;DCAF8;DCAF8
cg22269164	1:160426624:C:T	0.0214066	0.000178452	0.0296623	NA	NA	1	160230671	DCAF8;DCAF8;DCAF8;DCAF8;DCAF8
cg22269164	1:160426873:A:G	0.0214066	0.000178452	0.0296623	NA	NA	1	160230671	DCAF8;DCAF8;DCAF8;DCAF8;DCAF8
cg01922918	1:21661867:C:G	0.0172563	0.000178455	0.0296623	NA	NA	1	21665104	ECE1
cg21549285	21:43427815:G:A	-0.213316	0.000178522	0.0296719	NA	NA	21	42799141	MX1;MX1
cg24298610	21:42465076:C:T	-0.0498189	0.000178551	0.0296751	NA	NA	21	42796936	MX1;MX1;MX1
cg17593958	20:62263201:A:G	0.03934	0.000178609	0.0296832	NA	NA	20	62199034	PRIC285;PRIC285;PRIC285
cg06120302	9:100823084:T:C	0.00634877	0.000178657	0.0296881	NA	NA	9	100880366	TRIM14;TRIM14
cg06120302	9:100824752:C:G	0.00634877	0.000178657	0.0296881	NA	NA	9	100880366	TRIM14;TRIM14
cg11946459	6:29952448:A:T	0.0968356	0.000178672	0.0296889	NA	NA	6	29911558	HLA-A
cg09006487	3:72396130:G:A	-0.0175298	0.000178708	0.0296889	NA	NA	3	72424982	RYBP
cg23892836	6:29995460:G:A	-0.0276575	0.000178718	0.0296889	1.15585	0.0011813	6	29692085	HLA-F;HLA-F;HLA-F
cg23892836	6:30002052:T:C	-0.0276575	0.000178718	0.0296889	1.15572	0.00118962	6	29692085	HLA-F;HLA-F;HLA-F
cg23892836	6:30011934:A:G	-0.0276575	0.000178718	0.0296889	1.15572	0.00118962	6	29692085	HLA-F;HLA-F;HLA-F
cg23892836	6:30038352:A:G	-0.0276575	0.000178718	0.0296889	1.15858	0.000974966	6	29692085	HLA-F;HLA-F;HLA-F
cg20033981	13:41380363:C:T	-0.0203391	0.000178891	0.0297143	NA	NA	13	41590153	ELF1
cg09153462	8:62624590:A:G	-0.0248095	0.00017893	0.0297143	NA	NA	8	62602643	ASPH;ASPH;ASPH;ASPH;ASPH;ASPH;ASPH;ASPH;ASPH;ASPH;ASPH;ASPH
cg09153462	8:62624718:G:C	-0.0248095	0.00017893	0.0297143	NA	NA	8	62602643	ASPH;ASPH;ASPH;ASPH;ASPH;ASPH;ASPH;ASPH;ASPH;ASPH;ASPH;ASPH
cg15331332	6:29933881:T:A	0.0312272	0.000178949	0.0297143	NA	NA	6	29692111	HLA-F;HLA-F;HLA-F
cg05543179	1:160180906:G:A	-0.0154979	0.000178989	0.0297143	NA	NA	1	160230752	DCAF8;DCAF8;DCAF8;DCAF8;DCAF8
cg09304470	18:76334422:A:G	0.0312452	0.000179018	0.0297143	NA	NA	18	76916901	ATP9B;ATP9B
cg09304470	18:76337490:G:A	0.0312452	0.000179018	0.0297143	NA	NA	18	76916901	ATP9B;ATP9B
cg09304470	18:76338322:T:C	0.0312452	0.000179018	0.0297143	NA	NA	18	76916901	ATP9B;ATP9B
cg09304470	18:76338847:T:C	0.0312452	0.000179018	0.0297143	NA	NA	18	76916901	ATP9B;ATP9B
cg09304470	18:76338901:A:C	0.0312452	0.000179018	0.0297143	NA	NA	18	76916901	ATP9B;ATP9B
cg09304470	18:76338913:T:C	0.0312452	0.000179018	0.0297143	NA	NA	18	76916901	ATP9B;ATP9B
cg09304470	18:76339801:G:C	0.0312452	0.000179018	0.0297143	NA	NA	18	76916901	ATP9B;ATP9B
cg09304470	18:76340002:C:T	0.0312452	0.000179018	0.0297143	NA	NA	18	76916901	ATP9B;ATP9B
cg09304470	18:76340832:T:C	0.0312452	0.000179018	0.0297143	NA	NA	18	76916901	ATP9B;ATP9B
cg09304470	18:76344105:T:C	0.0312452	0.000179018	0.0297143	NA	NA	18	76916901	ATP9B;ATP9B
cg15331332	6:29697757:C:T	-0.0328111	0.000179023	0.0297143	1.14176	0.00431563	6	29692111	HLA-F;HLA-F;HLA-F
cg12088946	11:5709028:C:T	-0.0266877	0.000179031	0.0297143	NA	NA	11	5645913	TRIM6-TRIM34;TRIM34;TRIM34;TRIM34
cg22475676	10:91085659:G:A	0.027992	0.000179092	0.0297228	NA	NA	10	91179508	IFIT5
cg13172359	10:91075259:A:G	0.0295408	0.000179251	0.0297461	NA	NA	10	91175366	IFIT5
cg13172359	10:91085607:C:A	0.0295408	0.000179251	0.0297461	NA	NA	10	91175366	IFIT5
cg23923934	6:31283297:G:A	0.0373971	0.000179329	0.0297559	0.892018	0.000980997	6	31322914	HLA-B
cg23923934	6:31283604:G:A	0.0373971	0.000179329	0.0297559	0.897989	0.00188831	6	31322914	HLA-B
cg09251764	17:6692104:C:T	0.0240795	0.000179458	0.0297741	NA	NA	17	6659070	XAF1;XAF1
cg09251764	17:6695340:G:A	0.0240795	0.000179458	0.0297741	NA	NA	17	6659070	XAF1;XAF1
cg16379091	11:721877:G:C	-0.0329001	0.000179527	0.029784	NA	NA	11	315751
cg01517384	6:31377817:T:C	0.0396664	0.00017961	0.0297962	0.840389	1.12583e-05	6	31323856	HLA-B
cg00480970	20:62251525:T:C	0.019727	0.000179689	0.0298078	NA	NA	20	62200050	HELZ2;HELZ2
cg24351901	6:29941431:G:A	0.0237805	0.000179801	0.0298232	0.922183	0.0452104	6	29692092	HLA-F;HLA-F;HLA-F
cg24351901	6:29941829:A:T	0.0237805	0.000179801	0.0298232	NA	NA	6	29692092	HLA-F;HLA-F;HLA-F
cg06829760	2:16896756:T:C	-0.0163205	0.000179925	0.0298377	NA	NA	2	16845412	FAM49A
cg03879629	3:45859651:G:A	0.0660958	0.000179964	0.0298377	NA	NA	3	46152446
cg03879629	3:45861932:G:A	0.0660958	0.000179964	0.0298377	NA	NA	3	46152446
cg03879629	3:45862952:T:C	0.0660958	0.000179964	0.0298377	NA	NA	3	46152446
cg03879629	3:45864732:T:C	0.0660958	0.000179964	0.0298377	NA	NA	3	46152446
cg03879629	3:45867440:A:G	0.0660958	0.000179964	0.0298377	NA	NA	3	46152446
cg03879629	3:45871908:G:A	0.0660958	0.000179964	0.0298377	NA	NA	3	46152446
cg03879629	3:45880481:T:C	0.0660958	0.000179964	0.0298377	NA	NA	3	46152446
cg24351901	6:30607500:C:T	-0.021291	0.000180033	0.0298476	1.17921	8.87595e-06	6	29692092	HLA-F;HLA-F;HLA-F
cg01517384	6:32242676:A:G	-0.0391248	0.000180095	0.0298563	1.22793	6.9208e-08	6	31323856	HLA-B
cg15331332	6:29755990:A:G	0.0343824	0.000180173	0.0298621	NA	NA	6	29692111	HLA-F;HLA-F;HLA-F
cg15331332	6:29765271:G:A	0.0343824	0.000180173	0.0298621	NA	NA	6	29692111	HLA-F;HLA-F;HLA-F
cg15331332	6:29767127:C:T	0.0343824	0.000180173	0.0298621	NA	NA	6	29692111	HLA-F;HLA-F;HLA-F
cg15331332	6:29777676:T:C	0.0343824	0.000180173	0.0298621	NA	NA	6	29692111	HLA-F;HLA-F;HLA-F
cg25637655	6:30109831:T:C	-0.0626458	0.000180359	0.0298621	NA	NA	6	29911542	HLA-A
cg25637655	6:30109861:A:C	-0.0626458	0.000180359	0.0298621	NA	NA	6	29911542	HLA-A
cg25637655	6:30110058:G:A	-0.0626458	0.000180359	0.0298621	NA	NA	6	29911542	HLA-A
cg25637655	6:30110337:C:A	-0.0626458	0.000180359	0.0298621	NA	NA	6	29911542	HLA-A
cg25637655	6:30111014:C:T	-0.0626458	0.000180359	0.0298621	NA	NA	6	29911542	HLA-A
cg25637655	6:30111096:A:T	-0.0626458	0.000180359	0.0298621	NA	NA	6	29911542	HLA-A
cg25637655	6:30111526:C:T	-0.0626458	0.000180359	0.0298621	NA	NA	6	29911542	HLA-A
cg25637655	6:30111610:A:T	-0.0626458	0.000180359	0.0298621	NA	NA	6	29911542	HLA-A
cg25637655	6:30112627:G:A	-0.0626458	0.000180359	0.0298621	NA	NA	6	29911542	HLA-A
cg25637655	6:30112704:T:C	-0.0626458	0.000180359	0.0298621	NA	NA	6	29911542	HLA-A
cg25637655	6:30112906:T:C	-0.0626458	0.000180359	0.0298621	NA	NA	6	29911542	HLA-A
cg25637655	6:30113344:C:T	-0.0626458	0.000180359	0.0298621	NA	NA	6	29911542	HLA-A
cg25637655	6:30113417:C:T	-0.0626458	0.000180359	0.0298621	NA	NA	6	29911542	HLA-A
cg25637655	6:30113427:C:A	-0.0626458	0.000180359	0.0298621	NA	NA	6	29911542	HLA-A
cg25637655	6:30113471:G:A	-0.0626458	0.000180359	0.0298621	NA	NA	6	29911542	HLA-A
cg25637655	6:30113955:A:G	-0.0626458	0.000180359	0.0298621	NA	NA	6	29911542	HLA-A
cg25637655	6:30116985:G:A	-0.0626458	0.000180359	0.0298621	NA	NA	6	29911542	HLA-A
cg25637655	6:30117913:C:A	-0.0626458	0.000180359	0.0298621	NA	NA	6	29911542	HLA-A
cg25637655	6:30118128:T:C	-0.0626458	0.000180359	0.0298621	NA	NA	6	29911542	HLA-A
cg25637655	6:30118489:T:C	-0.0626458	0.000180359	0.0298621	NA	NA	6	29911542	HLA-A
cg11946459	6:30766204:T:C	0.0937062	0.000180366	0.0298621	NA	NA	6	29911558	HLA-A
cg17608381	6:29833057:G:T	0.0887659	0.000180387	0.0298639	NA	NA	6	29911550	HLA-A
cg17608381	6:29658197:A:G	0.0768433	0.000180518	0.0298833	NA	NA	6	29911550	HLA-A
cg24351901	6:29943916:A:T	0.0236426	0.000180523	0.0298833	0.921145	0.0373589	6	29692092	HLA-F;HLA-F;HLA-F
cg01517384	6:31116142:G:A	-0.0368383	0.000180578	0.0298846	1.24628	4.22696e-09	6	31323856	HLA-B
cg01517384	6:31117188:C:T	-0.0368383	0.000180578	0.0298846	1.24628	4.22696e-09	6	31323856	HLA-B
cg01517384	6:31118019:T:C	-0.0368383	0.000180578	0.0298846	1.24628	4.22696e-09	6	31323856	HLA-B
cg01517384	6:31118942:T:C	-0.0368383	0.000180578	0.0298846	1.24628	4.22696e-09	6	31323856	HLA-B
cg01517384	6:31119380:G:A	-0.0368383	0.000180578	0.0298846	1.24628	4.22696e-09	6	31323856	HLA-B
cg05773425	1:16559541:C:G	-0.0222551	0.000180778	0.0299131	NA	NA	1	16644480	FBXO42
cg05773425	1:16561014:C:T	-0.0222551	0.000180778	0.0299131	NA	NA	1	16644480	FBXO42
cg05773425	1:16564863:A:G	-0.0222551	0.000180778	0.0299131	NA	NA	1	16644480	FBXO42
cg01218053	2:234716426:G:A	-0.00653486	0.000180807	0.0299149	NA	NA	2	233940417	INPP5D;INPP5D
cg26002422	19:19394640:C:T	0.0152819	0.000180808	0.0299149	NA	NA	19	19488846
cg13172359	10:91085659:G:A	0.0299476	0.000180905	0.0299293	NA	NA	10	91175366	IFIT5
cg22571899	10:82013134:C:T	0.0103352	0.000181034	0.029949	NA	NA	10	81030727	ZMIZ1
cg16731493	6:4976307:T:C	0.018093	0.000181275	0.0299873	NA	NA	6	4906599	CDYL;CDYL;CDYL;CDYL
cg16896579	12:57476459:C:T	-0.0209796	0.00018144	0.0300132	NA	NA	12	57496251	STAT6;STAT6;STAT6;STAT6;STAT6;STAT6
cg11946459	6:30405956:A:G	0.0889421	0.000181519	0.0300246	NA	NA	6	29911558	HLA-A
cg09625543	21:40757973:T:G	0.0266154	0.000181594	0.0300354	NA	NA	21	40560659	BRWD1;BRWD1
cg01517384	6:31264610:A:G	0.0419639	0.000181717	0.0300482	NA	NA	6	31323856	HLA-B
cg11847933	1:227081192:C:T	0.0212694	0.000181808	0.0300482	NA	NA	1	227130394	CABC1
cg12094903	6:33648144:C:T	-0.0405449	0.000181898	0.0300482	1.2956	0.00077674	6	32808689	PSMB8;PSMB8
cg12094903	6:33649268:G:C	-0.0405449	0.000181898	0.0300482	1.30168	0.000604584	6	32808689	PSMB8;PSMB8
cg12094903	6:33649681:G:T	-0.0405449	0.000181898	0.0300482	1.29933	0.000684448	6	32808689	PSMB8;PSMB8
cg12094903	6:33654386:G:A	-0.0405449	0.000181898	0.0300482	1.27574	0.0018412	6	32808689	PSMB8;PSMB8
cg22337964	19:17600057:T:C	0.0194686	0.000181909	0.0300482	NA	NA	19	17517368	BISPR;BISPR;BST2;MVB12A
cg22337964	19:17600140:C:G	0.0194686	0.000181909	0.0300482	NA	NA	19	17517368	BISPR;BISPR;BST2;MVB12A
cg22337964	19:17600244:A:G	0.0194686	0.000181909	0.0300482	NA	NA	19	17517368	BISPR;BISPR;BST2;MVB12A
cg22337964	19:17600547:G:A	0.0194686	0.000181909	0.0300482	NA	NA	19	17517368	BISPR;BISPR;BST2;MVB12A
cg22337964	19:17600601:G:A	0.0194686	0.000181909	0.0300482	NA	NA	19	17517368	BISPR;BISPR;BST2;MVB12A
cg22337964	19:17601120:C:T	0.0194686	0.000181909	0.0300482	NA	NA	19	17517368	BISPR;BISPR;BST2;MVB12A
cg22337964	19:17601243:A:G	0.0194686	0.000181909	0.0300482	NA	NA	19	17517368	BISPR;BISPR;BST2;MVB12A
cg22337964	19:17601462:A:G	0.0194686	0.000181909	0.0300482	NA	NA	19	17517368	BISPR;BISPR;BST2;MVB12A
cg22337964	19:17602480:A:G	0.0194686	0.000181909	0.0300482	0.899794	0.049113	19	17517368	BISPR;BISPR;BST2;MVB12A
cg22337964	19:17602808:A:C	0.0194686	0.000181909	0.0300482	NA	NA	19	17517368	BISPR;BISPR;BST2;MVB12A
cg22337964	19:17604731:G:A	0.0194686	0.000181909	0.0300482	NA	NA	19	17517368	BISPR;BISPR;BST2;MVB12A
cg22337964	19:17605237:G:A	0.0194686	0.000181909	0.0300482	NA	NA	19	17517368	BISPR;BISPR;BST2;MVB12A
cg22337964	19:17605422:T:C	0.0194686	0.000181909	0.0300482	0.898177	0.045891	19	17517368	BISPR;BISPR;BST2;MVB12A
cg22337964	19:17606251:C:T	0.0194686	0.000181909	0.0300482	NA	NA	19	17517368	BISPR;BISPR;BST2;MVB12A
cg22337964	19:17607175:G:A	0.0194686	0.000181909	0.0300482	NA	NA	19	17517368	BISPR;BISPR;BST2;MVB12A
cg22337964	19:17607742:A:G	0.0194686	0.000181909	0.0300482	0.898177	0.045891	19	17517368	BISPR;BISPR;BST2;MVB12A
cg22337964	19:17609396:T:C	0.0194686	0.000181909	0.0300482	0.897078	0.0436813	19	17517368	BISPR;BISPR;BST2;MVB12A
cg22337964	19:17610210:G:A	0.0194686	0.000181909	0.0300482	0.89945	0.048878	19	17517368	BISPR;BISPR;BST2;MVB12A
cg22337964	19:17610857:T:C	0.0194686	0.000181909	0.0300482	0.89763	0.0449962	19	17517368	BISPR;BISPR;BST2;MVB12A
cg23892836	6:29909559:G:A	0.0254657	0.000181946	0.0300513	0.894382	0.00107844	6	29692085	HLA-F;HLA-F;HLA-F
cg27529346	6:31278472:C:T	0.027904	0.000181947	0.0300513	NA	NA	6	31322926	HLA-B
cg16379091	11:548205:C:A	-0.0367963	0.000182222	0.0300952	NA	NA	11	315751
cg23892836	6:29691774:A:C	0.0327978	0.000182537	0.0301456	NA	NA	6	29692085	HLA-F;HLA-F;HLA-F
cg27580567	18:61375974:T:C	0.020833	0.000182688	0.0301587	NA	NA	18	61108394
cg27580567	18:61377644:T:G	0.020833	0.000182688	0.0301587	NA	NA	18	61108394
cg27580567	18:61383160:G:A	0.020833	0.000182688	0.0301587	NA	NA	18	61108394
cg26392102	6:31448564:G:T	-0.0256479	0.000182693	0.0301587	1.56337	1.90688e-19	6	31238751	HLA-C
cg26392102	6:31448976:C:A	-0.0256479	0.000182693	0.0301587	1.56337	1.90688e-19	6	31238751	HLA-C
cg26392102	6:31450637:G:A	-0.0256479	0.000182693	0.0301587	1.56337	1.90688e-19	6	31238751	HLA-C
cg26392102	6:31451836:T:C	-0.0256479	0.000182693	0.0301587	1.56337	1.90688e-19	6	31238751	HLA-C
cg26392102	6:31451848:C:T	-0.0256479	0.000182693	0.0301587	1.56337	1.90688e-19	6	31238751	HLA-C
cg02264895	16:31368178:T:C	-0.0126843	0.000182837	0.0301809	NA	NA	16	31385282	ITGAX
cg24351901	6:29921034:T:C	0.0223861	0.00018287	0.0301848	0.915977	0.0175687	6	29692092	HLA-F;HLA-F;HLA-F
cg11254522	1:28562540:C:A	0.0121359	0.000183245	0.0302436	NA	NA	1	27950343	FGR;FGR;FGR
cg11254522	1:28562676:A:G	0.0121359	0.000183245	0.0302436	NA	NA	1	27950343	FGR;FGR;FGR
cg26392102	6:31429927:T:C	-0.020743	0.000183331	0.0302539	1.43725	5.41677e-19	6	31238751	HLA-C
cg26392102	6:31430721:A:G	-0.020743	0.000183331	0.0302539	1.43788	5.03555e-19	6	31238751	HLA-C
cg21686213	11:824496:C:G	-0.0340734	0.000183337	0.0302539	NA	NA	11	315118	IFITM1
cg12588917	6:29696657:T:C	-0.036711	0.000183459	0.0302709	1.18159	0.000609335	6	29692082	HLA-F;HLA-F;HLA-F
cg12588917	6:29696852:C:T	-0.036711	0.000183459	0.0302709	1.18057	0.000650791	6	29692082	HLA-F;HLA-F;HLA-F
cg24351901	6:29890271:G:A	-0.0204437	0.000183484	0.0302735	1.0823	0.0222551	6	29692092	HLA-F;HLA-F;HLA-F
cg24351901	6:29919779:C:A	0.0200468	0.000183924	0.0303445	1.11143	0.00198947	6	29692092	HLA-F;HLA-F;HLA-F
cg02622254	2:175638388:G:A	-0.0134028	0.000183997	0.030355	NA	NA	2	175895436
cg11694510	11:705404:A:G	-0.038396	0.000184054	0.0303628	NA	NA	11	313354	IFITM1
cg11946459	6:30069982:G:C	-0.0665504	0.000184199	0.0303737	NA	NA	6	29911558	HLA-A
cg02423716	12:3890095:G:C	-0.0478693	0.000184239	0.0303737	NA	NA	12	3980162	PARP11;PARP11;PARP11;PARP11
cg02423716	12:3890903:A:C	-0.0478693	0.000184239	0.0303737	NA	NA	12	3980162	PARP11;PARP11;PARP11;PARP11
cg02423716	12:3891178:T:C	-0.0478693	0.000184239	0.0303737	NA	NA	12	3980162	PARP11;PARP11;PARP11;PARP11
cg22269164	1:160223078:T:C	-0.0178515	0.000184338	0.0303737	NA	NA	1	160230671	DCAF8;DCAF8;DCAF8;DCAF8;DCAF8
cg22269164	1:160223973:A:G	-0.0178515	0.000184338	0.0303737	NA	NA	1	160230671	DCAF8;DCAF8;DCAF8;DCAF8;DCAF8
cg22269164	1:160230256:A:C	-0.0178515	0.000184338	0.0303737	NA	NA	1	160230671	DCAF8;DCAF8;DCAF8;DCAF8;DCAF8
cg22269164	1:160232506:T:A	-0.0178515	0.000184338	0.0303737	NA	NA	1	160230671	DCAF8;DCAF8;DCAF8;DCAF8;DCAF8
cg22269164	1:160236470:T:A	-0.0178515	0.000184338	0.0303737	NA	NA	1	160230671	DCAF8;DCAF8;DCAF8;DCAF8;DCAF8
cg22269164	1:160238384:A:C	-0.0178515	0.000184338	0.0303737	NA	NA	1	160230671	DCAF8;DCAF8;DCAF8;DCAF8;DCAF8
cg22269164	1:160238857:T:C	-0.0178515	0.000184338	0.0303737	NA	NA	1	160230671	DCAF8;DCAF8;DCAF8;DCAF8;DCAF8
cg22269164	1:160240725:A:G	-0.0178515	0.000184338	0.0303737	NA	NA	1	160230671	DCAF8;DCAF8;DCAF8;DCAF8;DCAF8
cg22269164	1:160243972:C:T	-0.0178515	0.000184338	0.0303737	NA	NA	1	160230671	DCAF8;DCAF8;DCAF8;DCAF8;DCAF8
cg22269164	1:160251792:A:G	-0.0178515	0.000184338	0.0303737	NA	NA	1	160230671	DCAF8;DCAF8;DCAF8;DCAF8;DCAF8
cg22269164	1:160256004:C:A	-0.0178515	0.000184338	0.0303737	NA	NA	1	160230671	DCAF8;DCAF8;DCAF8;DCAF8;DCAF8
cg22269164	1:160257980:T:A	-0.0178515	0.000184338	0.0303737	NA	NA	1	160230671	DCAF8;DCAF8;DCAF8;DCAF8;DCAF8
cg22269164	1:160262678:T:C	-0.0178515	0.000184338	0.0303737	NA	NA	1	160230671	DCAF8;DCAF8;DCAF8;DCAF8;DCAF8
cg22269164	1:160263124:C:T	-0.0178515	0.000184338	0.0303737	NA	NA	1	160230671	DCAF8;DCAF8;DCAF8;DCAF8;DCAF8
cg22269164	1:160285126:C:G	-0.0178515	0.000184338	0.0303737	NA	NA	1	160230671	DCAF8;DCAF8;DCAF8;DCAF8;DCAF8
cg22269164	1:160288442:A:C	-0.0178515	0.000184338	0.0303737	NA	NA	1	160230671	DCAF8;DCAF8;DCAF8;DCAF8;DCAF8
cg11946459	6:30788191:T:C	0.0913458	0.000184468	0.0303737	NA	NA	6	29911558	HLA-A
cg05920196	12:118600204:G:T	0.0170197	0.000184501	0.0303737	NA	NA	12	118703604	TAOK3
cg05920196	12:118608280:T:C	0.0170197	0.000184501	0.0303737	NA	NA	12	118703604	TAOK3
cg05920196	12:118641831:A:G	0.0170197	0.000184501	0.0303737	NA	NA	12	118703604	TAOK3
cg05920196	12:118642540:C:T	0.0170197	0.000184501	0.0303737	NA	NA	12	118703604	TAOK3
cg05920196	12:118645104:A:C	0.0170197	0.000184501	0.0303737	NA	NA	12	118703604	TAOK3
cg05920196	12:118649954:C:T	0.0170197	0.000184501	0.0303737	NA	NA	12	118703604	TAOK3
cg05920196	12:118658871:A:T	0.0170197	0.000184501	0.0303737	NA	NA	12	118703604	TAOK3
cg05920196	12:118681063:G:A	0.0170197	0.000184501	0.0303737	NA	NA	12	118703604	TAOK3
cg05920196	12:118697619:T:C	0.0170197	0.000184501	0.0303737	NA	NA	12	118703604	TAOK3
cg05920196	12:118702729:G:C	0.0170197	0.000184501	0.0303737	NA	NA	12	118703604	TAOK3
cg05920196	12:118710721:T:C	0.0170197	0.000184501	0.0303737	NA	NA	12	118703604	TAOK3
cg15273270	4:36421925:G:A	0.0312328	0.000184544	0.0303737	NA	NA	4	36324571	DTHD1;DTHD1
cg15273270	4:36422009:A:T	0.0312328	0.000184544	0.0303737	NA	NA	4	36324571	DTHD1;DTHD1
cg15273270	4:36422442:A:G	0.0312328	0.000184544	0.0303737	NA	NA	4	36324571	DTHD1;DTHD1
cg15273270	4:36422447:A:C	0.0312328	0.000184544	0.0303737	NA	NA	4	36324571	DTHD1;DTHD1
cg15273270	4:36422506:A:T	0.0312328	0.000184544	0.0303737	NA	NA	4	36324571	DTHD1;DTHD1
cg15273270	4:36422564:A:T	0.0312328	0.000184544	0.0303737	NA	NA	4	36324571	DTHD1;DTHD1
cg15273270	4:36422645:G:C	0.0312328	0.000184544	0.0303737	NA	NA	4	36324571	DTHD1;DTHD1
cg15273270	4:36423308:T:C	0.0312328	0.000184544	0.0303737	NA	NA	4	36324571	DTHD1;DTHD1
cg15273270	4:36423584:T:C	0.0312328	0.000184544	0.0303737	NA	NA	4	36324571	DTHD1;DTHD1
cg15273270	4:36423763:C:T	0.0312328	0.000184544	0.0303737	NA	NA	4	36324571	DTHD1;DTHD1
cg15273270	4:36424050:C:T	0.0312328	0.000184544	0.0303737	NA	NA	4	36324571	DTHD1;DTHD1
cg15273270	4:36424313:T:G	0.0312328	0.000184544	0.0303737	NA	NA	4	36324571	DTHD1;DTHD1
cg22940798	6:32685371:G:C	-0.0293541	0.000184656	0.0303793	NA	NA	6	32805554	TAP2;TAP2
cg11946459	6:30156496:T:A	-0.0713705	0.000184712	0.0303793	NA	NA	6	29911558	HLA-A
cg11946459	6:30202715:C:T	-0.0713705	0.000184712	0.0303793	NA	NA	6	29911558	HLA-A
cg11946459	6:30202767:A:C	-0.0713705	0.000184712	0.0303793	NA	NA	6	29911558	HLA-A
cg11946459	6:30203567:C:T	-0.0713705	0.000184712	0.0303793	NA	NA	6	29911558	HLA-A
cg11946459	6:30204526:G:T	-0.0713705	0.000184712	0.0303793	NA	NA	6	29911558	HLA-A
cg11946459	6:30204714:C:T	-0.0713705	0.000184712	0.0303793	NA	NA	6	29911558	HLA-A
cg11187245	6:31109810:G:A	-0.0396028	0.000184732	0.0303793	1.24696	3.87846e-09	6	31323397	HLA-B
cg11187245	6:31109947:C:T	-0.0396028	0.000184732	0.0303793	1.24696	3.87846e-09	6	31323397	HLA-B
cg11187245	6:31110391:G:C	-0.0396028	0.000184732	0.0303793	1.24696	3.87846e-09	6	31323397	HLA-B
cg11187245	6:31112108:G:T	-0.0396028	0.000184732	0.0303793	1.24628	4.22696e-09	6	31323397	HLA-B
cg11187245	6:31112602:G:C	-0.0396028	0.000184732	0.0303793	1.24628	4.22696e-09	6	31323397	HLA-B
cg11187245	6:31113083:G:A	-0.0396028	0.000184732	0.0303793	1.24628	4.22696e-09	6	31323397	HLA-B
cg11187245	6:31113940:T:C	-0.0396028	0.000184732	0.0303793	1.24628	4.22696e-09	6	31323397	HLA-B
cg11187245	6:31114182:A:G	-0.0396028	0.000184732	0.0303793	1.24628	4.22696e-09	6	31323397	HLA-B
cg11187245	6:31115700:A:G	-0.0396028	0.000184732	0.0303793	1.24628	4.22696e-09	6	31323397	HLA-B
cg08836972	6:27008894:G:A	0.042431	0.000184744	0.0303798	NA	NA	6	26532914
cg01309328	6:32682402:C:T	0.0292144	0.000184802	0.0303877	0.883424	0.000886743	6	32811253	PSMB8;PSMB8
cg18468088	6:36261008:A:G	-0.0228461	0.000185012	0.0304206	NA	NA	6	35490818
cg11638399	8:29095591:T:C	-0.0153978	0.000185064	0.0304276	NA	NA	8	29441416
cg16070035	5:96114493:T:C	0.0364175	0.000185152	0.0304405	NA	NA	5	96077898	CAST;CAST;CAST;CAST;CAST;CAST
cg00791181	3:114568121:T:C	0.029838	0.000185541	0.0304965	NA	NA	3	114569943	ZBTB20;ZBTB20;ZBTB20
cg00791181	3:114570006:T:C	0.029838	0.000185541	0.0304965	NA	NA	3	114569943	ZBTB20;ZBTB20;ZBTB20
cg00791181	3:114570207:C:A	0.029838	0.000185541	0.0304965	NA	NA	3	114569943	ZBTB20;ZBTB20;ZBTB20
cg00791181	3:114570445:G:A	0.029838	0.000185541	0.0304965	NA	NA	3	114569943	ZBTB20;ZBTB20;ZBTB20
cg00791181	3:114570637:G:A	0.029838	0.000185541	0.0304965	NA	NA	3	114569943	ZBTB20;ZBTB20;ZBTB20
cg26724018	11:5703768:T:C	0.0283013	0.000185782	0.0305345	NA	NA	11	5716255	TRIM22
cg27529346	6:31383108:T:C	-0.0282156	0.00018585	0.0305441	NA	NA	6	31322926	HLA-B
cg12588917	6:29922391:T:C	-0.0329888	0.000185887	0.0305487	1.14967	5.55082e-05	6	29692082	HLA-F;HLA-F;HLA-F
cg14578677	4:39803836:G:A	0.0169651	0.000186049	0.0305689	NA	NA	4	38859770	TLR6
cg14578677	4:39804237:T:C	0.0169651	0.000186049	0.0305689	NA	NA	4	38859770	TLR6
cg14578677	4:39804460:G:A	0.0169651	0.000186049	0.0305689	NA	NA	4	38859770	TLR6
cg14578677	4:39804587:A:G	0.0169651	0.000186049	0.0305689	NA	NA	4	38859770	TLR6
cg00598235	4:17689752:G:T	-0.0201529	0.000186195	0.0305913	NA	NA	4	17580680	LAP3
cg20408505	6:29877280:T:C	0.026113	0.000186338	0.0306117	0.919455	0.0427548	6	29911494	HLA-A
cg20408505	6:29877404:C:T	0.026113	0.000186338	0.0306117	0.918339	0.0399049	6	29911494	HLA-A
cg25637655	6:29756800:C:T	0.0927605	0.000186371	0.0306154	NA	NA	6	29911542	HLA-A
cg23923934	6:31329386:A:G	-0.0392521	0.000186502	0.0306354	1.17761	6.47044e-06	6	31322914	HLA-B
cg01095328	17:78443507:T:G	-0.0239931	0.000186751	0.0306715	NA	NA	17	78238779	RNF213;RNF213
cg20408505	6:29832526:T:C	0.0273694	0.000186752	0.0306715	0.898515	0.00646748	6	29911494	HLA-A
cg20408505	6:29832600:T:C	0.0273694	0.000186752	0.0306715	0.898518	0.0064574	6	29911494	HLA-A
cg01517384	6:30713580:T:C	-0.0428367	0.000186819	0.0306809	1.2554	6.07326e-08	6	31323856	HLA-B
cg24100168	11:5554028:T:C	-0.0203504	0.000186997	0.0307087	NA	NA	11	5667836	TRIM78P
cg25345365	11:114045560:C:A	0.0302871	0.000187014	0.0307098	NA	NA	11	114050114	ZBTB16;ZBTB16
cg01517384	6:31525184:C:T	-0.0383302	0.00018703	0.030711	1.13717	0.000429491	6	31323856	HLA-B
cg20703242	1:230332414:G:T	-0.0219338	0.000187103	0.0307197	NA	NA	1	230279135	GALNT2
cg20703242	1:230332488:C:T	-0.0219338	0.000187103	0.0307197	NA	NA	1	230279135	GALNT2
cg27486585	6:29710380:C:T	-0.0204588	0.000187262	0.030741	1.08548	0.0447546	6	30459595	HLA-E
cg27486585	6:29711173:T:C	-0.0204588	0.000187262	0.030741	1.08548	0.0447546	6	30459595	HLA-E
cg27486585	6:29711334:C:T	-0.0204588	0.000187262	0.030741	1.08548	0.0447546	6	30459595	HLA-E
cg15095344	22:51011376:G:C	0.0159804	0.000187404	0.0307626	NA	NA	22	51019923	CHKB-CPT1B;CHKB
cg17096289	6:32033944:A:G	-0.0647413	0.000187917	0.0308373	1.37713	1.51154e-09	6	31238788	HLA-C
cg17096289	6:32050544:C:T	-0.0647413	0.000187917	0.0308373	1.37622	1.60884e-09	6	31238788	HLA-C
cg17096289	6:32066819:T:A	-0.0647413	0.000187917	0.0308373	1.37407	1.94494e-09	6	31238788	HLA-C
cg17096289	6:32071017:C:G	-0.0647413	0.000187917	0.0308373	1.38051	1.13765e-09	6	31238788	HLA-C
cg17096289	6:32071893:C:T	-0.0647413	0.000187917	0.0308373	1.38051	1.13765e-09	6	31238788	HLA-C
cg17096289	6:32080146:A:C	-0.0647413	0.000187917	0.0308373	1.37737	1.61361e-09	6	31238788	HLA-C
cg21550372	14:101548194:C:A	-0.021163	0.000188032	0.0308529	NA	NA	14	100908908	WDR25;WDR25
cg21550372	14:101548692:G:T	-0.021163	0.000188032	0.0308529	NA	NA	14	100908908	WDR25;WDR25
cg01517384	6:31439987:C:T	0.0364028	0.000188204	0.0308764	0.901023	0.00498208	6	31323856	HLA-B
cg01517384	6:31440006:C:T	0.0364028	0.000188204	0.0308764	0.902019	0.00546769	6	31323856	HLA-B
cg01517384	6:31440082:C:T	0.0364028	0.000188204	0.0308764	0.902869	0.00592551	6	31323856	HLA-B
cg17608381	6:29834061:C:T	0.0645395	0.000188281	0.0308807	NA	NA	6	29911550	HLA-A
cg23892836	6:29803880:A:G	0.028631	0.000188338	0.0308807	NA	NA	6	29692085	HLA-F;HLA-F;HLA-F
cg23892836	6:29818159:C:T	0.028631	0.000188338	0.0308807	NA	NA	6	29692085	HLA-F;HLA-F;HLA-F
cg23892836	6:29821567:G:T	0.028631	0.000188338	0.0308807	NA	NA	6	29692085	HLA-F;HLA-F;HLA-F
cg23892836	6:29822139:G:A	0.028631	0.000188338	0.0308807	NA	NA	6	29692085	HLA-F;HLA-F;HLA-F
cg23892836	6:29822261:G:A	0.028631	0.000188338	0.0308807	NA	NA	6	29692085	HLA-F;HLA-F;HLA-F
cg23892836	6:29822413:A:C	0.028631	0.000188338	0.0308807	NA	NA	6	29692085	HLA-F;HLA-F;HLA-F
cg23892836	6:29826092:C:T	0.028631	0.000188338	0.0308807	NA	NA	6	29692085	HLA-F;HLA-F;HLA-F
cg23892836	6:29828660:A:G	0.028631	0.000188338	0.0308807	NA	NA	6	29692085	HLA-F;HLA-F;HLA-F
cg23892836	6:29834199:T:C	0.028631	0.000188338	0.0308807	NA	NA	6	29692085	HLA-F;HLA-F;HLA-F
cg23892836	6:29849674:T:C	0.028631	0.000188338	0.0308807	NA	NA	6	29692085	HLA-F;HLA-F;HLA-F
cg16744803	6:109079506:T:G	0.0272994	0.000188352	0.0308813	NA	NA	6	109236057	ARMC2;ARMC2-AS1;ARMC2
cg23032421	3:3973048:T:C	-0.0233849	0.000188535	0.0308921	NA	NA	3	3152038	IL5RA;IL5RA;IL5RA;IL5RA;IL5RA;IL5RA;IL5RA;IL5RA;IL5RA;IL5RA;IL5RA;IL5RA
cg23032421	3:3973077:T:C	-0.0233849	0.000188535	0.0308921	NA	NA	3	3152038	IL5RA;IL5RA;IL5RA;IL5RA;IL5RA;IL5RA;IL5RA;IL5RA;IL5RA;IL5RA;IL5RA;IL5RA
cg23032421	3:3977156:A:T	-0.0233849	0.000188535	0.0308921	NA	NA	3	3152038	IL5RA;IL5RA;IL5RA;IL5RA;IL5RA;IL5RA;IL5RA;IL5RA;IL5RA;IL5RA;IL5RA;IL5RA
cg23032421	3:3979269:T:C	-0.0233849	0.000188535	0.0308921	NA	NA	3	3152038	IL5RA;IL5RA;IL5RA;IL5RA;IL5RA;IL5RA;IL5RA;IL5RA;IL5RA;IL5RA;IL5RA;IL5RA
cg23032421	3:3983916:A:G	-0.0233849	0.000188535	0.0308921	NA	NA	3	3152038	IL5RA;IL5RA;IL5RA;IL5RA;IL5RA;IL5RA;IL5RA;IL5RA;IL5RA;IL5RA;IL5RA;IL5RA
cg23032421	3:3985060:A:G	-0.0233849	0.000188535	0.0308921	NA	NA	3	3152038	IL5RA;IL5RA;IL5RA;IL5RA;IL5RA;IL5RA;IL5RA;IL5RA;IL5RA;IL5RA;IL5RA;IL5RA
cg23032421	3:3991621:G:C	-0.0233849	0.000188535	0.0308921	NA	NA	3	3152038	IL5RA;IL5RA;IL5RA;IL5RA;IL5RA;IL5RA;IL5RA;IL5RA;IL5RA;IL5RA;IL5RA;IL5RA
cg23032421	3:3991813:G:A	-0.0233849	0.000188535	0.0308921	NA	NA	3	3152038	IL5RA;IL5RA;IL5RA;IL5RA;IL5RA;IL5RA;IL5RA;IL5RA;IL5RA;IL5RA;IL5RA;IL5RA
cg23032421	3:3992862:C:T	-0.0233849	0.000188535	0.0308921	NA	NA	3	3152038	IL5RA;IL5RA;IL5RA;IL5RA;IL5RA;IL5RA;IL5RA;IL5RA;IL5RA;IL5RA;IL5RA;IL5RA
cg23032421	3:3993756:T:A	-0.0233849	0.000188535	0.0308921	NA	NA	3	3152038	IL5RA;IL5RA;IL5RA;IL5RA;IL5RA;IL5RA;IL5RA;IL5RA;IL5RA;IL5RA;IL5RA;IL5RA
cg23032421	3:3994335:T:C	-0.0233849	0.000188535	0.0308921	NA	NA	3	3152038	IL5RA;IL5RA;IL5RA;IL5RA;IL5RA;IL5RA;IL5RA;IL5RA;IL5RA;IL5RA;IL5RA;IL5RA
cg23032421	3:3994567:A:G	-0.0233849	0.000188535	0.0308921	NA	NA	3	3152038	IL5RA;IL5RA;IL5RA;IL5RA;IL5RA;IL5RA;IL5RA;IL5RA;IL5RA;IL5RA;IL5RA;IL5RA
cg23032421	3:4025308:T:C	-0.0236502	0.000188609	0.0309027	NA	NA	3	3152038	IL5RA;IL5RA;IL5RA;IL5RA;IL5RA;IL5RA;IL5RA;IL5RA;IL5RA;IL5RA;IL5RA;IL5RA
cg16070035	5:96173343:G:A	-0.0307362	0.000188715	0.0309184	NA	NA	5	96077898	CAST;CAST;CAST;CAST;CAST;CAST
cg11946459	6:30205407:G:T	-0.0712464	0.000188741	0.0309205	NA	NA	6	29911558	HLA-A
cg09286671	6:144995652:C:A	-0.0215205	0.000188751	0.0309205	NA	NA	6	144981136	UTRN
cg23411470	11:4406479:G:T	-0.0176432	0.000188802	0.0309205	NA	NA	11	4414204	TRIM21
cg02314339	10:90989279:G:A	-0.0232947	0.000188806	0.0309205	NA	NA	10	91020653
cg02314339	10:90991179:C:T	-0.0232947	0.000188806	0.0309205	NA	NA	10	91020653
cg02314339	10:90991287:G:A	-0.0232947	0.000188806	0.0309205	NA	NA	10	91020653
cg02314339	10:90992204:G:C	-0.0232947	0.000188806	0.0309205	NA	NA	10	91020653
cg02314339	10:90997464:T:C	-0.0232947	0.000188806	0.0309205	NA	NA	10	91020653
cg23892836	6:29928487:T:C	0.0297698	0.000188872	0.0309217	0.920829	0.0408157	6	29692085	HLA-F;HLA-F;HLA-F
cg23892836	6:29932738:G:C	0.0297698	0.000188872	0.0309217	0.92296	0.0463334	6	29692085	HLA-F;HLA-F;HLA-F
cg23892836	6:29932865:G:T	0.0297698	0.000188872	0.0309217	0.920666	0.0402424	6	29692085	HLA-F;HLA-F;HLA-F
cg23892836	6:29937493:G:C	0.0297698	0.000188872	0.0309217	0.919814	0.0382186	6	29692085	HLA-F;HLA-F;HLA-F
cg23892836	6:29937541:G:A	0.0297698	0.000188872	0.0309217	0.919814	0.0382186	6	29692085	HLA-F;HLA-F;HLA-F
cg23892836	6:29937580:A:C	0.0297698	0.000188872	0.0309217	0.919814	0.0382186	6	29692085	HLA-F;HLA-F;HLA-F
cg01517384	6:31328860:C:T	0.0610776	0.000188969	0.0309359	NA	NA	6	31323856	HLA-B
cg20703242	1:230322747:C:T	-0.015162	0.000189254	0.030981	NA	NA	1	230279135	GALNT2
cg11946459	6:30121460:C:T	-0.0670632	0.000189334	0.0309925	NA	NA	6	29911558	HLA-A
cg27537252	15:45962041:A:G	0.0911068	0.000189437	0.0309968	NA	NA	15	45006400	B2M
cg20291162	17:40257657:T:C	-0.0936264	0.000189473	0.0309968	NA	NA	17	40259547	DHX58
cg20291162	17:40258890:G:T	-0.0936264	0.000189473	0.0309968	NA	NA	17	40259547	DHX58
cg20291162	17:40259344:A:G	-0.0936264	0.000189473	0.0309968	NA	NA	17	40259547	DHX58
cg20291162	17:40263400:C:T	-0.0936264	0.000189473	0.0309968	NA	NA	17	40259547	DHX58
cg20291162	17:40269280:A:T	-0.0936264	0.000189473	0.0309968	NA	NA	17	40259547	DHX58
cg20291162	17:40273994:G:A	-0.0936264	0.000189473	0.0309968	NA	NA	17	40259547	DHX58
cg20291162	17:40293882:C:T	-0.0936264	0.000189473	0.0309968	NA	NA	17	40259547	DHX58
cg24168413	19:36230174:T:C	0.0200715	0.000189537	0.0309968	NA	NA	19	35630388	FXYD1;FXYD1
cg24168413	19:36232420:C:T	0.0200715	0.000189537	0.0309968	NA	NA	19	35630388	FXYD1;FXYD1
cg24168413	19:36232923:T:C	0.0200715	0.000189537	0.0309968	NA	NA	19	35630388	FXYD1;FXYD1
cg24168413	19:36234489:T:C	0.0200715	0.000189537	0.0309968	NA	NA	19	35630388	FXYD1;FXYD1
cg24168413	19:36235431:A:G	0.0200715	0.000189537	0.0309968	NA	NA	19	35630388	FXYD1;FXYD1
cg24168413	19:36235928:A:C	0.0200715	0.000189537	0.0309968	NA	NA	19	35630388	FXYD1;FXYD1
cg24168413	19:36236909:G:C	0.0200715	0.000189537	0.0309968	NA	NA	19	35630388	FXYD1;FXYD1
cg24168413	19:36239484:A:G	0.0200715	0.000189537	0.0309968	NA	NA	19	35630388	FXYD1;FXYD1
cg24168413	19:36240614:G:A	0.0200715	0.000189537	0.0309968	NA	NA	19	35630388	FXYD1;FXYD1
cg24168413	19:36244753:G:C	0.0200715	0.000189537	0.0309968	NA	NA	19	35630388	FXYD1;FXYD1
cg01329005	19:17533754:C:T	0.00745267	0.000189601	0.0310047	NA	NA	19	17516712	BST2
cg24351901	6:29910034:G:A	0.0213056	0.000189605	0.0310047	0.871957	0.000133864	6	29692092	HLA-F;HLA-F;HLA-F
cg22725343	21:42792485:C:G	0.0217071	0.000189617	0.0310051	NA	NA	21	42817232	MX1;MX1;MX1;MX1
cg25637655	6:29673818:T:C	-0.0503953	0.000189698	0.0310073	NA	NA	6	29911542	HLA-A
cg25637655	6:29673929:G:A	-0.0503953	0.000189698	0.0310073	NA	NA	6	29911542	HLA-A
cg25637655	6:29676537:G:A	-0.0503953	0.000189698	0.0310073	NA	NA	6	29911542	HLA-A
cg25637655	6:29677249:G:A	-0.0503953	0.000189698	0.0310073	NA	NA	6	29911542	HLA-A
cg25637655	6:29682889:T:C	-0.0503953	0.000189698	0.0310073	NA	NA	6	29911542	HLA-A
cg25637655	6:29683944:C:T	-0.0503953	0.000189698	0.0310073	NA	NA	6	29911542	HLA-A
cg02622254	2:175653737:C:T	0.013797	0.000189699	0.0310073	NA	NA	2	175895436
cg08309069	6:31221284:G:A	-0.0684521	0.000189729	0.0310104	0.886822	0.0297184	6	31240651	HLA-C
cg06829760	2:16852058:C:G	-0.0154822	0.000189798	0.0310137	NA	NA	2	16845412	FAM49A
cg06829760	2:16852115:G:T	-0.0154822	0.000189798	0.0310137	NA	NA	2	16845412	FAM49A
cg06829760	2:16852999:C:A	-0.0154822	0.000189798	0.0310137	NA	NA	2	16845412	FAM49A
cg06829760	2:16854117:A:C	-0.0154822	0.000189798	0.0310137	NA	NA	2	16845412	FAM49A
cg06829760	2:16854602:G:A	-0.0154822	0.000189798	0.0310137	NA	NA	2	16845412	FAM49A
cg07596065	22:50939029:A:G	-0.0339134	0.000189896	0.0310281	NA	NA	22	50984393
cg17096289	6:31209389:G:A	0.0439414	0.00019016	0.0310697	1.08938	0.0153682	6	31238788	HLA-C
cg18387107	12:4328148:C:T	-0.0417778	0.000190188	0.0310727	NA	NA	12	3980774	PARP11;PARP11;PARP11;PARP11
cg01863731	18:60031904:A:G	-0.0143094	0.000190343	0.0310963	NA	NA	18	60810665	BCL2
cg17096289	6:31075622:T:C	0.0454295	0.000190404	0.0311031	1.16931	6.14171e-06	6	31238788	HLA-C
cg17096289	6:31076978:C:G	0.0454295	0.000190404	0.0311031	1.16931	6.14171e-06	6	31238788	HLA-C
cg16744803	6:109080801:T:G	0.0257653	0.000190425	0.0311049	NA	NA	6	109236057	ARMC2;ARMC2-AS1;ARMC2
cg22940798	6:32880715:A:T	0.0387434	0.000190494	0.0311085	0.902183	0.0489053	6	32805554	TAP2;TAP2
cg22940798	6:32881502:A:G	0.0387434	0.000190494	0.0311085	0.902362	0.0492667	6	32805554	TAP2;TAP2
cg05920196	12:118805125:T:A	0.016001	0.000190526	0.0311085	NA	NA	12	118703604	TAOK3
cg05920196	12:118805719:G:T	0.016001	0.000190526	0.0311085	NA	NA	12	118703604	TAOK3
cg05920196	12:118805950:C:T	0.016001	0.000190526	0.0311085	NA	NA	12	118703604	TAOK3
cg05920196	12:118807274:G:A	0.016001	0.000190526	0.0311085	NA	NA	12	118703604	TAOK3
cg05920196	12:118807405:C:T	0.016001	0.000190526	0.0311085	NA	NA	12	118703604	TAOK3
cg25753291	5:108936753:G:A	-0.02888	0.000190546	0.0311085	NA	NA	5	108723938	PJA2
cg25753291	5:108944195:G:C	-0.02888	0.000190546	0.0311085	NA	NA	5	108723938	PJA2
cg25753291	5:108945419:A:G	-0.02888	0.000190546	0.0311085	NA	NA	5	108723938	PJA2
cg25637655	6:30119392:G:A	-0.0625426	0.000190727	0.0311279	NA	NA	6	29911542	HLA-A
cg25637655	6:30119429:T:G	-0.0625426	0.000190727	0.0311279	NA	NA	6	29911542	HLA-A
cg25637655	6:30121066:C:T	-0.0625426	0.000190727	0.0311279	NA	NA	6	29911542	HLA-A
cg02423716	12:3897501:G:A	-0.0483021	0.000190733	0.0311279	NA	NA	12	3980162	PARP11;PARP11;PARP11;PARP11
cg02423716	12:3925585:G:A	-0.0483021	0.000190733	0.0311279	NA	NA	12	3980162	PARP11;PARP11;PARP11;PARP11
cg02423716	12:3945117:G:A	-0.0483021	0.000190733	0.0311279	NA	NA	12	3980162	PARP11;PARP11;PARP11;PARP11
cg02423716	12:3972176:T:C	-0.0483021	0.000190733	0.0311279	NA	NA	12	3980162	PARP11;PARP11;PARP11;PARP11
cg23470684	15:90072622:A:G	0.0244078	0.000191222	0.0311687	NA	NA	15	90749351	SEMA4B;SEMA4B
cg19961945	19:7179934:A:T	0.0138885	0.000191351	0.0311687	NA	NA	19	7192407	INSR;INSR
cg19961945	19:7180079:C:T	0.0138885	0.000191351	0.0311687	NA	NA	19	7192407	INSR;INSR
cg19961945	19:7182095:C:A	0.0138885	0.000191351	0.0311687	NA	NA	19	7192407	INSR;INSR
cg19961945	19:7182179:C:T	0.0138885	0.000191351	0.0311687	NA	NA	19	7192407	INSR;INSR
cg19961945	19:7182545:T:A	0.0138885	0.000191351	0.0311687	NA	NA	19	7192407	INSR;INSR
cg19961945	19:7182753:T:A	0.0138885	0.000191351	0.0311687	NA	NA	19	7192407	INSR;INSR
cg05257202	13:99781378:G:T	0.0285932	0.000191359	0.0311687	0.900383	0.0473523	13	99934873	UBAC2;UBAC2;UBAC2
cg05257202	13:99781480:G:A	0.0285932	0.000191359	0.0311687	0.901684	0.0483925	13	99934873	UBAC2;UBAC2;UBAC2
cg05257202	13:99783920:T:C	0.0285932	0.000191359	0.0311687	NA	NA	13	99934873	UBAC2;UBAC2;UBAC2
cg08309069	6:31188708:C:T	-0.0841071	0.000191396	0.0311687	NA	NA	6	31240651	HLA-C
cg26002422	19:19470426:T:C	0.0150211	0.000191486	0.0311687	NA	NA	19	19488846
cg26002422	19:19471506:T:C	0.0150211	0.000191486	0.0311687	NA	NA	19	19488846
cg26002422	19:19478051:C:T	0.0150211	0.000191486	0.0311687	NA	NA	19	19488846
cg26002422	19:19478454:C:G	0.0150211	0.000191486	0.0311687	NA	NA	19	19488846
cg26002422	19:19480538:A:G	0.0150211	0.000191486	0.0311687	NA	NA	19	19488846
cg26002422	19:19482558:C:G	0.0150211	0.000191486	0.0311687	NA	NA	19	19488846
cg26002422	19:19482911:T:G	0.0150211	0.000191486	0.0311687	NA	NA	19	19488846
cg26002422	19:19490203:T:C	0.0150211	0.000191486	0.0311687	NA	NA	19	19488846
cg26002422	19:19491053:T:G	0.0150211	0.000191486	0.0311687	NA	NA	19	19488846
cg26002422	19:19494725:A:C	0.0150211	0.000191486	0.0311687	NA	NA	19	19488846
cg26002422	19:19497195:T:G	0.0150211	0.000191486	0.0311687	NA	NA	19	19488846
cg26002422	19:19505548:C:T	0.0150211	0.000191486	0.0311687	NA	NA	19	19488846
cg26002422	19:19509104:C:G	0.0150211	0.000191486	0.0311687	NA	NA	19	19488846
cg26002422	19:19509701:C:T	0.0150211	0.000191486	0.0311687	NA	NA	19	19488846
cg26002422	19:19512317:C:T	0.0150211	0.000191486	0.0311687	NA	NA	19	19488846
cg26002422	19:19512755:G:A	0.0150211	0.000191486	0.0311687	NA	NA	19	19488846
cg26002422	19:19524105:G:A	0.0150211	0.000191486	0.0311687	NA	NA	19	19488846
cg26002422	19:19525712:G:A	0.0150211	0.000191486	0.0311687	NA	NA	19	19488846
cg26002422	19:19530590:G:C	0.0150211	0.000191486	0.0311687	NA	NA	19	19488846
cg26002422	19:19531370:C:T	0.0150211	0.000191486	0.0311687	NA	NA	19	19488846
cg26002422	19:19536208:G:C	0.0150211	0.000191486	0.0311687	NA	NA	19	19488846
cg26002422	19:19543271:C:T	0.0150211	0.000191486	0.0311687	NA	NA	19	19488846
cg26002422	19:19545428:A:G	0.0150211	0.000191486	0.0311687	NA	NA	19	19488846
cg26002422	19:19550306:C:G	0.0150211	0.000191486	0.0311687	NA	NA	19	19488846
cg26002422	19:19554725:C:T	0.0150211	0.000191486	0.0311687	NA	NA	19	19488846
cg26002422	19:19558468:G:A	0.0150211	0.000191486	0.0311687	NA	NA	19	19488846
cg26002422	19:19559989:G:A	0.0150211	0.000191486	0.0311687	NA	NA	19	19488846
cg26002422	19:19560063:C:T	0.0150211	0.000191486	0.0311687	NA	NA	19	19488846
cg26002422	19:19562902:G:A	0.0150211	0.000191486	0.0311687	NA	NA	19	19488846
cg26002422	19:19564673:A:G	0.0150211	0.000191486	0.0311687	NA	NA	19	19488846
cg26002422	19:19565482:T:G	0.0150211	0.000191486	0.0311687	NA	NA	19	19488846
cg26002422	19:19569023:C:T	0.0150211	0.000191486	0.0311687	NA	NA	19	19488846
cg26002422	19:19570555:G:C	0.0150211	0.000191486	0.0311687	NA	NA	19	19488846
cg26002422	19:19578591:G:A	0.0150211	0.000191486	0.0311687	NA	NA	19	19488846
cg26002422	19:19579557:A:G	0.0150211	0.000191486	0.0311687	NA	NA	19	19488846
cg26002422	19:19585788:A:C	0.0150211	0.000191486	0.0311687	NA	NA	19	19488846
cg26002422	19:19590721:A:G	0.0150211	0.000191486	0.0311687	NA	NA	19	19488846
cg26002422	19:19592232:T:A	0.0150211	0.000191486	0.0311687	NA	NA	19	19488846
cg26002422	19:19602873:G:T	0.0150211	0.000191486	0.0311687	NA	NA	19	19488846
cg26002422	19:19604206:C:T	0.0150211	0.000191486	0.0311687	NA	NA	19	19488846
cg06829760	2:16899190:G:A	-0.0151065	0.000191603	0.031186	NA	NA	2	16845412	FAM49A
cg22485558	21:43773088:G:A	0.0169609	0.00019164	0.0311888	NA	NA	21	42797918	MX1;MX1;MX1
cg22485558	21:43776839:G:A	0.0169609	0.00019164	0.0311888	NA	NA	21	42797918	MX1;MX1;MX1
cg27662789	12:43287467:C:A	0.0799086	0.000192058	0.0312489	NA	NA	12	43666281
cg27662789	12:43288087:G:A	0.0799086	0.000192058	0.0312489	NA	NA	12	43666281
cg27662789	12:43288577:C:G	0.0799086	0.000192058	0.0312489	NA	NA	12	43666281
cg27662789	12:43291879:G:C	0.0799086	0.000192058	0.0312489	NA	NA	12	43666281
cg27662789	12:43293169:C:T	0.0799086	0.000192058	0.0312489	NA	NA	12	43666281
cg16853860	6:33063982:G:A	-0.0740343	0.000192111	0.0312558	1.28675	0.00015543	6	32823116	PSMB9;PSMB9;TAP1
cg03587597	8:144099971:G:C	-0.0108682	0.000192223	0.0312724	NA	NA	8	144105055
cg25283432	12:125067496:A:G	-0.00900835	0.00019254	0.0313191	NA	NA	12	125282561	SCARB1;SCARB1
cg25283432	12:125067650:G:C	-0.00900835	0.00019254	0.0313191	NA	NA	12	125282561	SCARB1;SCARB1
cg25283432	12:125068663:A:G	-0.00900835	0.00019254	0.0313191	NA	NA	12	125282561	SCARB1;SCARB1
cg23892836	6:29910378:C:T	0.0295118	0.000192943	0.0313816	0.914238	0.0236348	6	29692085	HLA-F;HLA-F;HLA-F
cg23892836	6:29910538:C:T	0.0295118	0.000192943	0.0313816	0.913005	0.0224817	6	29692085	HLA-F;HLA-F;HLA-F
cg23892836	6:29766021:C:T	0.0291043	0.00019296	0.0313827	NA	NA	6	29692085	HLA-F;HLA-F;HLA-F
cg18468088	6:35527557:G:A	-0.0200609	0.000193015	0.0313899	NA	NA	6	35490818
cg09304470	18:77072267:C:G	-0.0267709	0.00019321	0.0313911	NA	NA	18	76916901	ATP9B;ATP9B
cg11946459	6:30772378:A:G	0.0922446	0.00019335	0.0313911	NA	NA	6	29911558	HLA-A
cg11946459	6:30772629:C:T	0.0922446	0.00019335	0.0313911	NA	NA	6	29911558	HLA-A
cg24351901	6:29906109:T:A	0.0221827	0.00019338	0.0313911	0.921884	0.0288046	6	29692092	HLA-F;HLA-F;HLA-F
cg24351901	6:29906724:A:G	0.0221827	0.00019338	0.0313911	0.922278	0.029642	6	29692092	HLA-F;HLA-F;HLA-F
cg24351901	6:29906783:C:T	0.0221827	0.00019338	0.0313911	0.922278	0.029642	6	29692092	HLA-F;HLA-F;HLA-F
cg24351901	6:29906813:G:T	0.0221827	0.00019338	0.0313911	0.922278	0.029642	6	29692092	HLA-F;HLA-F;HLA-F
cg24351901	6:29906981:G:C	0.0221827	0.00019338	0.0313911	0.921884	0.0288046	6	29692092	HLA-F;HLA-F;HLA-F
cg24351901	6:29907313:G:A	0.0221827	0.00019338	0.0313911	0.921264	0.0274688	6	29692092	HLA-F;HLA-F;HLA-F
cg24351901	6:29907895:G:A	0.0221827	0.00019338	0.0313911	0.921103	0.0272328	6	29692092	HLA-F;HLA-F;HLA-F
cg24351901	6:29908093:G:A	0.0221827	0.00019338	0.0313911	0.921264	0.0274688	6	29692092	HLA-F;HLA-F;HLA-F
cg24351901	6:29908469:T:C	0.0221827	0.00019338	0.0313911	0.921264	0.0274688	6	29692092	HLA-F;HLA-F;HLA-F
cg24351901	6:29908804:G:A	0.0221827	0.00019338	0.0313911	0.921264	0.0274688	6	29692092	HLA-F;HLA-F;HLA-F
cg24351901	6:29908967:G:A	0.0221827	0.00019338	0.0313911	0.921264	0.0274688	6	29692092	HLA-F;HLA-F;HLA-F
cg24351901	6:29909044:G:C	0.0221827	0.00019338	0.0313911	0.923268	0.032168	6	29692092	HLA-F;HLA-F;HLA-F
cg24351901	6:29913912:C:T	0.0221827	0.00019338	0.0313911	0.922572	0.0306583	6	29692092	HLA-F;HLA-F;HLA-F
cg24351901	6:29914011:G:T	0.0221827	0.00019338	0.0313911	0.923297	0.0323242	6	29692092	HLA-F;HLA-F;HLA-F
cg24351901	6:29914057:C:G	0.0221827	0.00019338	0.0313911	0.923297	0.0323242	6	29692092	HLA-F;HLA-F;HLA-F
cg24351901	6:29914304:A:G	0.0221827	0.00019338	0.0313911	0.922572	0.0306583	6	29692092	HLA-F;HLA-F;HLA-F
cg24351901	6:29914399:G:A	0.0221827	0.00019338	0.0313911	0.922572	0.0306583	6	29692092	HLA-F;HLA-F;HLA-F
cg24351901	6:29914412:A:G	0.0221827	0.00019338	0.0313911	0.922363	0.0302967	6	29692092	HLA-F;HLA-F;HLA-F
cg24351901	6:29914828:G:T	0.0221827	0.00019338	0.0313911	0.922206	0.029885	6	29692092	HLA-F;HLA-F;HLA-F
cg24351901	6:29915301:C:A	0.0221827	0.00019338	0.0313911	0.922106	0.0295854	6	29692092	HLA-F;HLA-F;HLA-F
cg24351901	6:29915408:G:T	0.0221827	0.00019338	0.0313911	0.921733	0.0288818	6	29692092	HLA-F;HLA-F;HLA-F
cg24351901	6:29916253:G:C	0.0221827	0.00019338	0.0313911	0.922532	0.0306835	6	29692092	HLA-F;HLA-F;HLA-F
cg24351901	6:29917439:T:C	0.0221827	0.00019338	0.0313911	0.921804	0.0290804	6	29692092	HLA-F;HLA-F;HLA-F
cg24351901	6:29917496:G:A	0.0221827	0.00019338	0.0313911	0.921428	0.0283009	6	29692092	HLA-F;HLA-F;HLA-F
cg24351901	6:29917503:G:C	0.0221827	0.00019338	0.0313911	0.921428	0.0283009	6	29692092	HLA-F;HLA-F;HLA-F
cg24351901	6:29917800:C:A	0.0221827	0.00019338	0.0313911	0.922009	0.0295494	6	29692092	HLA-F;HLA-F;HLA-F
cg24351901	6:29918173:T:C	0.0221827	0.00019338	0.0313911	0.922467	0.0304804	6	29692092	HLA-F;HLA-F;HLA-F
cg24351901	6:29919433:C:T	0.0221827	0.00019338	0.0313911	0.918862	0.02069	6	29692092	HLA-F;HLA-F;HLA-F
cg24351901	6:29919963:G:T	0.0221827	0.00019338	0.0313911	0.92042	0.0262122	6	29692092	HLA-F;HLA-F;HLA-F
cg24351901	6:29920191:A:C	0.0221827	0.00019338	0.0313911	0.921098	0.0265495	6	29692092	HLA-F;HLA-F;HLA-F
cg24351901	6:29920675:T:C	0.0221827	0.00019338	0.0313911	0.919796	0.0250733	6	29692092	HLA-F;HLA-F;HLA-F
cg24351901	6:29922667:C:T	0.0221827	0.00019338	0.0313911	0.924313	0.0354624	6	29692092	HLA-F;HLA-F;HLA-F
cg24351901	6:29923421:T:G	0.0221827	0.00019338	0.0313911	0.919375	0.0244579	6	29692092	HLA-F;HLA-F;HLA-F
cg18686270	3:146270768:G:A	0.0204829	0.000193522	0.0314109	NA	NA	3	146258875	PLSCR1
cg18686270	3:146275728:C:T	0.0204829	0.000193522	0.0314109	NA	NA	3	146258875	PLSCR1
cg25637655	6:30111932:C:T	-0.062601	0.000193633	0.0314273	NA	NA	6	29911542	HLA-A
cg17096289	6:31095942:G:A	-0.0782937	0.000193814	0.0314551	NA	NA	6	31238788	HLA-C
cg17096289	6:31128552:A:C	-0.0489101	0.000193868	0.0314623	NA	NA	6	31238788	HLA-C
cg24168413	19:36264030:G:A	0.0199449	0.000193939	0.0314721	NA	NA	19	35630388	FXYD1;FXYD1
cg23892836	6:29909840:G:A	0.0250711	0.000194049	0.0314883	0.899841	0.00193703	6	29692085	HLA-F;HLA-F;HLA-F
cg24351901	6:29922740:A:G	0.0219161	0.000194148	0.0315029	0.921204	0.0238426	6	29692092	HLA-F;HLA-F;HLA-F
cg16324306	14:93819216:C:T	0.0203851	0.000194206	0.0315106	NA	NA	14	93786330	BTBD7;BTBD7
cg17096289	6:32180146:A:G	-0.0648698	0.000194246	0.0315139	1.48593	3.86921e-13	6	31238788	HLA-C
cg17096289	6:32190028:A:G	-0.0648698	0.000194246	0.0315139	1.5046	9.00201e-14	6	31238788	HLA-C
cg05773425	1:16561179:C:T	-0.0224391	0.0001945	0.0315535	NA	NA	1	16644480	FBXO42
cg17096289	6:31509355:G:A	-0.050395	0.000194534	0.0315541	NA	NA	6	31238788	HLA-C
cg17096289	6:31509372:G:A	-0.050395	0.000194534	0.0315541	NA	NA	6	31238788	HLA-C
cg17096289	6:31509432:G:A	-0.050395	0.000194534	0.0315541	NA	NA	6	31238788	HLA-C
cg16795804	2:37090897:G:A	-0.0145229	0.000194729	0.0315841	NA	NA	2	37384523	EIF2AK2;EIF2AK2
cg17608381	6:30064562:A:G	-0.0636893	0.000194748	0.0315855	NA	NA	6	29911550	HLA-A
cg09519959	17:25974545:T:G	-0.0307218	0.000195015	0.0316272	NA	NA	17	26970916	KIAA0100
cg03227037	20:62402072:G:A	0.0196935	0.000195215	0.0316581	NA	NA	20	62212228
cg02622254	2:175711942:C:T	0.0127151	0.000195282	0.0316672	NA	NA	2	175895436
cg22199238	11:566393:C:G	0.0184154	0.000195502	0.0316998	1.16491	6.90781e-06	11	613857	IRF7;IRF7;IRF7;IRF7;IRF7;IRF7
cg16744803	6:109115283:G:T	0.0251655	0.000195523	0.0316998	NA	NA	6	109236057	ARMC2;ARMC2-AS1;ARMC2
cg16744803	6:109115347:A:C	0.0251655	0.000195523	0.0316998	NA	NA	6	109236057	ARMC2;ARMC2-AS1;ARMC2
cg16744803	6:109116095:T:C	0.0251655	0.000195523	0.0316998	NA	NA	6	109236057	ARMC2;ARMC2-AS1;ARMC2
cg27106909	16:29923510:G:A	-0.0157333	0.000195639	0.031717	NA	NA	16	30106897	YPEL3;YPEL3;YPEL3
cg13272096	13:43396730:C:T	-0.043399	0.000195693	0.0317225	NA	NA	13	43294689
cg13272096	13:43396866:C:T	-0.043399	0.000195693	0.0317225	NA	NA	13	43294689
cg26392102	6:31327763:C:G	0.0216625	0.000195739	0.0317284	0.846119	0.000140443	6	31238751	HLA-C
cg26816919	12:121358644:A:G	-0.0158892	0.000195876	0.0317489	NA	NA	12	121477815	OASL;OASL;OASL
cg23560569	3:39367525:G:A	0.0330324	0.000195993	0.03175	NA	NA	3	39254991
cg23560569	3:39368521:A:G	0.0330324	0.000195993	0.03175	NA	NA	3	39254991
cg23560569	3:39369947:T:C	0.0330324	0.000195993	0.03175	NA	NA	3	39254991
cg23560569	3:39370252:G:A	0.0330324	0.000195993	0.03175	NA	NA	3	39254991
cg23560569	3:39385301:A:G	0.0330324	0.000195993	0.03175	NA	NA	3	39254991
cg23560569	3:39387760:G:A	0.0330324	0.000195993	0.03175	NA	NA	3	39254991
cg23560569	3:39392670:G:T	0.0330324	0.000195993	0.03175	NA	NA	3	39254991
cg23560569	3:39395013:C:G	0.0330324	0.000195993	0.03175	NA	NA	3	39254991
cg23560569	3:39401521:A:G	0.0330324	0.000195993	0.03175	NA	NA	3	39254991
cg23560569	3:39402015:C:T	0.0330324	0.000195993	0.03175	NA	NA	3	39254991
cg23560569	3:39406835:C:G	0.0330324	0.000195993	0.03175	NA	NA	3	39254991
cg12094903	6:33653638:C:T	-0.041311	0.000196061	0.0317594	1.27449	0.00213971	6	32808689	PSMB8;PSMB8
cg15292513	11:12257038:G:T	0.0307139	0.000196117	0.0317668	NA	NA	11	12257627	MICAL2;MICAL2;MICAL2;MICAL2;MICAL2;MICAL2
cg26392102	6:31001911:C:T	-0.0273828	0.000196266	0.0317893	0.856225	0.0015284	6	31238751	HLA-C
cg08309069	6:31173279:C:A	-0.0857757	0.000196383	0.0318017	NA	NA	6	31240651	HLA-C
cg08309069	6:31175262:G:A	-0.0857757	0.000196383	0.0318017	NA	NA	6	31240651	HLA-C
cg08309069	6:31179211:T:A	-0.0857757	0.000196383	0.0318017	NA	NA	6	31240651	HLA-C
cg08309069	6:31184525:C:A	-0.0857757	0.000196383	0.0318017	NA	NA	6	31240651	HLA-C
cg24100168	11:5639568:C:A	0.0166866	0.000196464	0.0318132	NA	NA	11	5667836	TRIM78P
cg06829760	2:16857436:T:C	-0.0176589	0.000196486	0.0318151	NA	NA	2	16845412	FAM49A
cg03362418	22:50963540:G:C	-0.013561	0.000196528	0.031817	NA	NA	22	50965563	TYMP;TYMP;TYMP;TYMP;TYMP;SCO2;SCO2
cg03362418	22:50963965:C:G	-0.013561	0.000196528	0.031817	NA	NA	22	50965563	TYMP;TYMP;TYMP;TYMP;TYMP;SCO2;SCO2
cg03362418	22:50964862:G:A	-0.013561	0.000196528	0.031817	NA	NA	22	50965563	TYMP;TYMP;TYMP;TYMP;TYMP;SCO2;SCO2
cg12588917	6:29702061:C:A	-0.0348661	0.000196719	0.0318463	1.11992	0.0130914	6	29692082	HLA-F;HLA-F;HLA-F
cg12975667	6:141182922:A:G	-0.0117317	0.00019679	0.0318563	NA	NA	6	140893557
cg01964337	12:105111230:T:A	0.0187342	0.000196815	0.0318586	NA	NA	12	105104782	CHST11
cg02622254	2:175662517:C:T	0.0128494	0.000196915	0.0318697	NA	NA	2	175895436
cg00791181	3:114560125:T:C	0.0215607	0.000196951	0.0318697	NA	NA	3	114569943	ZBTB20;ZBTB20;ZBTB20
cg20408505	6:29872423:T:C	0.0253498	0.000197065	0.0318697	NA	NA	6	29911494	HLA-A
cg20408505	6:29872451:G:A	0.0253498	0.000197065	0.0318697	NA	NA	6	29911494	HLA-A
cg20408505	6:29872821:A:G	0.0253498	0.000197065	0.0318697	0.92236	0.0410384	6	29911494	HLA-A
cg20408505	6:29872957:C:A	0.0253498	0.000197065	0.0318697	NA	NA	6	29911494	HLA-A
cg20408505	6:29873050:T:C	0.0253498	0.000197065	0.0318697	0.922286	0.040873	6	29911494	HLA-A
cg20408505	6:29873909:C:T	0.0253498	0.000197065	0.0318697	NA	NA	6	29911494	HLA-A
cg20408505	6:29874385:C:T	0.0253498	0.000197065	0.0318697	0.925137	0.0493849	6	29911494	HLA-A
cg20408505	6:29874615:A:G	0.0253498	0.000197065	0.0318697	0.922918	0.0425952	6	29911494	HLA-A
cg20408505	6:29874792:G:C	0.0253498	0.000197065	0.0318697	NA	NA	6	29911494	HLA-A
cg20408505	6:29875305:C:T	0.0253498	0.000197065	0.0318697	NA	NA	6	29911494	HLA-A
cg20408505	6:29875458:T:C	0.0253498	0.000197065	0.0318697	NA	NA	6	29911494	HLA-A
cg20408505	6:29875525:C:G	0.0253498	0.000197065	0.0318697	NA	NA	6	29911494	HLA-A
cg20408505	6:29875612:C:T	0.0253498	0.000197065	0.0318697	NA	NA	6	29911494	HLA-A
cg20408505	6:29875821:G:C	0.0253498	0.000197065	0.0318697	NA	NA	6	29911494	HLA-A
cg20408505	6:29876176:G:A	0.0253498	0.000197065	0.0318697	0.9203	0.0357223	6	29911494	HLA-A
cg20408505	6:29877574:G:A	0.0253498	0.000197065	0.0318697	0.920398	0.0360572	6	29911494	HLA-A
cg22987546	4:37976150:A:G	-0.0161681	0.00019743	0.0319237	NA	NA	4	38080474	TBC1D1;TBC1D1
cg22987546	4:37977733:A:G	-0.0161681	0.00019743	0.0319237	NA	NA	4	38080474	TBC1D1;TBC1D1
cg22987546	4:37981493:T:C	-0.0161681	0.00019743	0.0319237	NA	NA	4	38080474	TBC1D1;TBC1D1
cg25637655	6:29818123:G:A	-0.0538061	0.000197518	0.0319331	NA	NA	6	29911542	HLA-A
cg25637655	6:29818229:C:G	-0.0538061	0.000197518	0.0319331	0.927515	0.0471297	6	29911542	HLA-A
cg25637655	6:29829482:A:C	-0.0538061	0.000197518	0.0319331	0.924434	0.0382335	6	29911542	HLA-A
cg11694510	11:815001:C:G	-0.0310671	0.000197696	0.031957	NA	NA	11	313354	IFITM1
cg11694510	11:817509:T:A	-0.0310671	0.000197696	0.031957	NA	NA	11	313354	IFITM1
cg11694510	11:818339:C:T	-0.0310671	0.000197696	0.031957	NA	NA	11	313354	IFITM1
cg18625627	14:80432157:G:A	-0.0377628	0.000197739	0.0319607	NA	NA	14	81426015	TSHR;TSHR;TSHR
cg18625627	14:80432180:T:C	-0.0377628	0.000197739	0.0319607	NA	NA	14	81426015	TSHR;TSHR;TSHR
cg07839313	19:17505758:C:T	-0.0245629	0.000198108	0.0320135	NA	NA	19	17514600	BST2
cg07839313	19:17505790:G:T	-0.0245629	0.000198108	0.0320135	NA	NA	19	17514600	BST2
cg11254522	1:28559574:C:G	0.0123224	0.000198147	0.0320135	NA	NA	1	27950343	FGR;FGR;FGR
cg11254522	1:28562252:C:G	0.0123224	0.000198147	0.0320135	NA	NA	1	27950343	FGR;FGR;FGR
cg11254522	1:28566608:G:T	0.0123224	0.000198147	0.0320135	NA	NA	1	27950343	FGR;FGR;FGR
cg11254522	1:28567075:C:T	0.0123224	0.000198147	0.0320135	NA	NA	1	27950343	FGR;FGR;FGR
cg11254522	1:28568093:T:C	0.0123224	0.000198147	0.0320135	NA	NA	1	27950343	FGR;FGR;FGR
cg11254522	1:28575121:T:G	0.0123224	0.000198147	0.0320135	NA	NA	1	27950343	FGR;FGR;FGR
cg15331332	6:29645726:C:T	0.0411134	0.000198253	0.0320273	NA	NA	6	29692111	HLA-F;HLA-F;HLA-F
cg15331332	6:29648120:G:A	0.0411134	0.000198253	0.0320273	NA	NA	6	29692111	HLA-F;HLA-F;HLA-F
cg06096336	2:232060366:T:G	0.0267231	0.000198315	0.0320356	NA	NA	2	231989800	PSMD1;HTR2B;HTR2B
cg17608381	6:29890701:C:G	0.0764488	0.000198581	0.032077	NA	NA	6	29911550	HLA-A
cg08309069	6:31116526:A:G	0.0455999	0.000198887	0.0321232	NA	NA	6	31240651	HLA-C
cg18787963	17:77286805:A:T	0.0214796	0.000198918	0.0321232	NA	NA	17	76409193	PGS1;PGS1;PGS1;PGS1
cg18787963	17:77287003:C:T	0.0214796	0.000198918	0.0321232	NA	NA	17	76409193	PGS1;PGS1;PGS1;PGS1
cg18787963	17:77288073:C:G	0.0214796	0.000198918	0.0321232	NA	NA	17	76409193	PGS1;PGS1;PGS1;PGS1
cg18787963	17:77289166:T:C	0.0214796	0.000198918	0.0321232	NA	NA	17	76409193	PGS1;PGS1;PGS1;PGS1
cg09304470	18:76342979:G:A	0.0312435	0.00019903	0.0321331	NA	NA	18	76916901	ATP9B;ATP9B
cg17096289	6:31328400:C:T	0.0776788	0.000199031	0.0321331	0.855641	0.0114313	6	31238788	HLA-C
cg17096289	6:31328441:T:G	0.0776788	0.000199031	0.0321331	0.855641	0.0114313	6	31238788	HLA-C
cg17096289	6:31328460:G:C	0.0776788	0.000199031	0.0321331	0.855641	0.0114313	6	31238788	HLA-C
cg17096289	6:31328598:C:T	0.0776788	0.000199031	0.0321331	0.855641	0.0114313	6	31238788	HLA-C
cg17096289	6:31101250:T:C	-0.0790506	0.000199051	0.0321331	NA	NA	6	31238788	HLA-C
cg17096289	6:31132085:T:C	-0.0790506	0.000199051	0.0321331	NA	NA	6	31238788	HLA-C
cg12798040	14:104353308:T:C	0.0281569	0.000199122	0.0321415	NA	NA	14	104171840	XRCC3;XRCC3;XRCC3
cg12798040	14:104354625:G:C	0.0281569	0.000199122	0.0321415	NA	NA	14	104171840	XRCC3;XRCC3;XRCC3
cg11187245	6:31116210:G:A	-0.0393552	0.00019928	0.0321652	1.28227	1.08296e-10	6	31323397	HLA-B
cg00480970	20:62263128:G:A	0.0194868	0.000199344	0.0321739	NA	NA	20	62200050	HELZ2;HELZ2
cg16363586	19:17463674:A:C	0.0134236	0.000199468	0.0321924	1.10763	0.0182486	19	17516329	BST2
cg06829760	2:16847916:G:C	-0.0156686	0.000199634	0.0322174	NA	NA	2	16845412	FAM49A
cg02938032	1:160497984:C:T	0.0225725	0.000199708	0.0322178	NA	NA	1	160267426	COPA;COPA
cg02938032	1:160499961:C:T	0.0225725	0.000199708	0.0322178	NA	NA	1	160267426	COPA;COPA
cg02938032	1:160501715:G:A	0.0225725	0.000199708	0.0322178	NA	NA	1	160267426	COPA;COPA
cg02938032	1:160505787:A:G	0.0225725	0.000199708	0.0322178	NA	NA	1	160267426	COPA;COPA
cg02938032	1:160509938:C:A	0.0225725	0.000199708	0.0322178	NA	NA	1	160267426	COPA;COPA
cg02938032	1:160511648:C:T	0.0225725	0.000199708	0.0322178	NA	NA	1	160267426	COPA;COPA
cg02938032	1:160514087:G:A	0.0225725	0.000199708	0.0322178	NA	NA	1	160267426	COPA;COPA
cg08309069	6:31305016:G:A	0.0561126	0.000199882	0.0322443	NA	NA	6	31240651	HLA-C
cg01517384	6:31434198:T:C	-0.0414765	0.000200005	0.0322625	1.52233	3.67661e-23	6	31323856	HLA-B
cg14286514	9:32576997:C:T	0.0249514	0.000200086	0.032263	NA	NA	9	32525315	DDX58
cg08836972	6:26464472:C:T	-0.035594	0.000200089	0.032263	NA	NA	6	26532914
cg08836972	6:26465768:A:T	-0.035594	0.000200089	0.032263	NA	NA	6	26532914
cg05920196	12:118804937:A:T	0.0159895	0.000200111	0.032263	NA	NA	12	118703604	TAOK3
cg15831217	14:79592140:G:A	0.01969	0.000200365	0.032263	NA	NA	14	79542386	NRXN3;NRXN3
cg17114584	11:605856:T:C	-0.0571503	0.000200421	0.032263	NA	NA	11	613792	IRF7;IRF7;IRF7
cg17114584	11:606656:G:C	-0.0571503	0.000200421	0.032263	NA	NA	11	613792	IRF7;IRF7;IRF7
cg17114584	11:614864:C:T	-0.0571503	0.000200421	0.032263	NA	NA	11	613792	IRF7;IRF7;IRF7
cg23923934	6:31352986:G:A	-0.0478745	0.00020055	0.032263	0.889293	0.00369481	6	31322914	HLA-B
cg23923934	6:31353323:C:A	-0.0478745	0.00020055	0.032263	0.889293	0.00369481	6	31322914	HLA-B
cg23923934	6:31353348:G:A	-0.0478745	0.00020055	0.032263	0.888219	0.0033575	6	31322914	HLA-B
cg23923934	6:31353387:A:C	-0.0478745	0.00020055	0.032263	0.888592	0.0034724	6	31322914	HLA-B
cg23923934	6:31353401:C:G	-0.0478745	0.00020055	0.032263	0.888678	0.00349819	6	31322914	HLA-B
cg23923934	6:31353452:C:T	-0.0478745	0.00020055	0.032263	0.888678	0.00349819	6	31322914	HLA-B
cg23923934	6:31353541:T:G	-0.0478745	0.00020055	0.032263	0.888678	0.00349819	6	31322914	HLA-B
cg23923934	6:31353689:G:A	-0.0478745	0.00020055	0.032263	0.888678	0.00349819	6	31322914	HLA-B
cg23923934	6:31353950:A:C	-0.0478745	0.00020055	0.032263	0.889379	0.00372194	6	31322914	HLA-B
cg23923934	6:31354287:C:T	-0.0478745	0.00020055	0.032263	0.889379	0.00372194	6	31322914	HLA-B
cg23923934	6:31354388:G:A	-0.0478745	0.00020055	0.032263	0.889379	0.00372194	6	31322914	HLA-B
cg23923934	6:31354504:C:T	-0.0478745	0.00020055	0.032263	0.887888	0.00324153	6	31322914	HLA-B
cg23923934	6:31354885:C:T	-0.0478745	0.00020055	0.032263	0.889379	0.00372194	6	31322914	HLA-B
cg23923934	6:31354897:G:A	-0.0478745	0.00020055	0.032263	0.889379	0.00372194	6	31322914	HLA-B
cg23923934	6:31355244:G:A	-0.0478745	0.00020055	0.032263	0.889379	0.00372194	6	31322914	HLA-B
cg23923934	6:31355730:G:A	-0.0478745	0.00020055	0.032263	0.888947	0.00358007	6	31322914	HLA-B
cg23923934	6:31359595:C:A	-0.0478745	0.00020055	0.032263	0.884648	0.00239054	6	31322914	HLA-B
cg23923934	6:31359599:C:T	-0.0478745	0.00020055	0.032263	0.884648	0.00239054	6	31322914	HLA-B
cg23923934	6:31359935:A:G	-0.0478745	0.00020055	0.032263	0.884297	0.00230638	6	31322914	HLA-B
cg23923934	6:31359950:T:C	-0.0478745	0.00020055	0.032263	0.884297	0.00230638	6	31322914	HLA-B
cg23923934	6:31360021:C:G	-0.0478745	0.00020055	0.032263	0.884297	0.00230638	6	31322914	HLA-B
cg23923934	6:31360255:A:C	-0.0478745	0.00020055	0.032263	0.884297	0.00230638	6	31322914	HLA-B
cg23923934	6:31360341:T:C	-0.0478745	0.00020055	0.032263	0.884433	0.00233332	6	31322914	HLA-B
cg23923934	6:31360433:A:G	-0.0478745	0.00020055	0.032263	0.884297	0.00230638	6	31322914	HLA-B
cg23923934	6:31360526:C:T	-0.0478745	0.00020055	0.032263	0.884297	0.00230638	6	31322914	HLA-B
cg23923934	6:31360694:G:A	-0.0478745	0.00020055	0.032263	0.884433	0.00233332	6	31322914	HLA-B
cg23923934	6:31361004:T:C	-0.0478745	0.00020055	0.032263	0.883778	0.00219775	6	31322914	HLA-B
cg23923934	6:31361058:A:G	-0.0478745	0.00020055	0.032263	0.884297	0.00230638	6	31322914	HLA-B
cg23923934	6:31361397:A:T	-0.0478745	0.00020055	0.032263	0.884297	0.00230638	6	31322914	HLA-B
cg23923934	6:31361485:T:C	-0.0478745	0.00020055	0.032263	0.884025	0.00224563	6	31322914	HLA-B
cg23923934	6:31361721:C:T	-0.0478745	0.00020055	0.032263	0.884297	0.00230638	6	31322914	HLA-B
cg23923934	6:31361837:A:G	-0.0478745	0.00020055	0.032263	0.884297	0.00230638	6	31322914	HLA-B
cg23923934	6:31361858:G:A	-0.0478745	0.00020055	0.032263	0.885044	0.00247151	6	31322914	HLA-B
cg23923934	6:31361987:C:T	-0.0478745	0.00020055	0.032263	0.884297	0.00230638	6	31322914	HLA-B
cg23923934	6:31362010:G:A	-0.0478745	0.00020055	0.032263	0.883956	0.00223381	6	31322914	HLA-B
cg23923934	6:31362069:T:G	-0.0478745	0.00020055	0.032263	0.884297	0.00230638	6	31322914	HLA-B
cg23923934	6:31362120:G:A	-0.0478745	0.00020055	0.032263	0.888254	0.00338714	6	31322914	HLA-B
cg23923934	6:31362390:G:A	-0.0478745	0.00020055	0.032263	0.884297	0.00230638	6	31322914	HLA-B
cg23923934	6:31363412:A:G	-0.0478745	0.00020055	0.032263	0.884433	0.00233332	6	31322914	HLA-B
cg23923934	6:31363522:C:T	-0.0478745	0.00020055	0.032263	0.882935	0.00207528	6	31322914	HLA-B
cg23923934	6:31363606:G:C	-0.0478745	0.00020055	0.032263	0.884127	0.00226733	6	31322914	HLA-B
cg23923934	6:31363697:C:T	-0.0478745	0.00020055	0.032263	0.879853	0.00156045	6	31322914	HLA-B
cg23923934	6:31363945:A:G	-0.0478745	0.00020055	0.032263	0.885889	0.00267431	6	31322914	HLA-B
cg23923934	6:31364769:G:A	-0.0478745	0.00020055	0.032263	0.889201	0.00359302	6	31322914	HLA-B
cg23923934	6:31371101:G:C	-0.0478745	0.00020055	0.032263	0.888723	0.00344626	6	31322914	HLA-B
cg26816919	12:121404584:T:C	0.0159762	0.000200747	0.0322914	NA	NA	12	121477815	OASL;OASL;OASL
cg26816919	12:121405210:T:C	0.0159762	0.000200747	0.0322914	NA	NA	12	121477815	OASL;OASL;OASL
cg11946459	6:29545494:C:G	-0.0982269	0.000200772	0.0322938	NA	NA	6	29911558	HLA-A
cg17096289	6:30936663:G:A	-0.0474317	0.000200922	0.032313	1.31602	9.6159e-13	6	31238788	HLA-C
cg17096289	6:30937727:C:T	-0.0474317	0.000200922	0.032313	1.31701	8.47735e-13	6	31238788	HLA-C
cg17096289	6:30945265:T:A	-0.0474317	0.000200922	0.032313	1.29134	2.15722e-11	6	31238788	HLA-C
cg11847933	1:227513311:G:A	0.0147282	0.000201462	0.0323981	NA	NA	1	227130394	CABC1
cg20513239	17:1013293:A:G	0.0129485	0.000201472	0.0323981	0.930732	0.0475335	17	993384	ABR;ABR;ABR
cg18468088	6:35526706:C:G	-0.019997	0.000201577	0.0324135	NA	NA	6	35490818
cg04816140	9:92725024:C:T	0.0211996	0.000201649	0.0324216	NA	NA	9	92763384
cg04816140	9:92726401:A:G	0.0211996	0.000201649	0.0324216	NA	NA	9	92763384
cg03587597	8:144104573:A:C	-0.0106924	0.000201713	0.0324303	NA	NA	8	144105055
cg27552857	19:3789138:C:T	-0.0270619	0.000201838	0.0324488	NA	NA	19	4542866	SEMA6B
cg08309069	6:31222119:G:A	0.0470272	0.000201914	0.0324527	NA	NA	6	31240651	HLA-C
cg08309069	6:31228267:C:T	0.0470272	0.000201914	0.0324527	NA	NA	6	31240651	HLA-C
cg08309069	6:31228666:C:T	0.0470272	0.000201914	0.0324527	NA	NA	6	31240651	HLA-C
cg08309069	6:31228868:T:C	0.0470272	0.000201914	0.0324527	NA	NA	6	31240651	HLA-C
cg08309069	6:31229041:C:A	0.0470272	0.000201914	0.0324527	NA	NA	6	31240651	HLA-C
cg12094903	6:32836759:C:T	-0.0185943	0.000202439	0.0325321	1.16207	2.33966e-05	6	32808689	PSMB8;PSMB8
cg12094903	6:32837129:T:A	-0.0185943	0.000202439	0.0325321	1.16207	2.33966e-05	6	32808689	PSMB8;PSMB8
cg12094903	6:32841596:A:G	-0.0185943	0.000202439	0.0325321	1.16284	2.15964e-05	6	32808689	PSMB8;PSMB8
cg19413066	17:76904160:C:T	-0.0192778	0.000202497	0.0325398	NA	NA	17	76965347
cg08309069	6:31114745:T:C	0.0395472	0.000202868	0.032596	0.927765	0.0333595	6	31240651	HLA-C
cg08309069	6:31115441:T:C	0.0395472	0.000202868	0.032596	0.927765	0.0333595	6	31240651	HLA-C
cg24351901	6:29935798:T:C	0.0212783	0.000203146	0.032639	NA	NA	6	29692092	HLA-F;HLA-F;HLA-F
cg15331332	6:29818123:G:A	0.0322979	0.000203223	0.0326465	NA	NA	6	29692111	HLA-F;HLA-F;HLA-F
cg15331332	6:29818229:C:G	0.0322979	0.000203223	0.0326465	0.927515	0.0471297	6	29692111	HLA-F;HLA-F;HLA-F
cg15331332	6:29829482:A:C	0.0322979	0.000203223	0.0326465	0.924434	0.0382335	6	29692111	HLA-F;HLA-F;HLA-F
cg01517384	6:31493888:T:A	-0.0374304	0.000203364	0.0326674	1.07319	0.0469165	6	31323856	HLA-B
cg22940798	6:32848889:T:C	0.0276199	0.000203404	0.0326722	1.16554	1.60179e-05	6	32805554	TAP2;TAP2
cg14374463	15:81261949:G:A	-0.0190334	0.00020348	0.0326778	NA	NA	15	81590933	IL16;IL16;IL16
cg14374463	15:81263140:T:C	-0.0190334	0.00020348	0.0326778	NA	NA	15	81590933	IL16;IL16;IL16
cg14374463	15:81263436:G:C	-0.0190334	0.00020348	0.0326778	NA	NA	15	81590933	IL16;IL16;IL16
cg14374463	15:81263637:C:T	-0.0190334	0.00020348	0.0326778	NA	NA	15	81590933	IL16;IL16;IL16
cg27106909	16:30177807:C:T	-0.017029	0.000203763	0.0327216	NA	NA	16	30106897	YPEL3;YPEL3;YPEL3
cg17096289	6:31374579:A:G	0.0871369	0.000204006	0.0327572	0.791586	0.000502936	6	31238788	HLA-C
cg17096289	6:31375493:G:C	0.0871369	0.000204006	0.0327572	0.791586	0.000502936	6	31238788	HLA-C
cg16744803	6:109080467:A:G	0.0273114	0.000204106	0.0327716	NA	NA	6	109236057	ARMC2;ARMC2-AS1;ARMC2
cg20989454	11:633869:G:A	0.0185963	0.000204218	0.0327789	0.819797	8.05878e-07	11	613478	IRF7;IRF7;IRF7
cg20989454	11:635073:G:A	0.0185963	0.000204218	0.0327789	0.820957	9.81845e-07	11	613478	IRF7;IRF7;IRF7
cg02965712	1:77897238:G:T	0.0197805	0.000204287	0.0327789	NA	NA	1	77746028
cg02965712	1:77897713:T:C	0.0197805	0.000204287	0.0327789	NA	NA	1	77746028
cg02965712	1:77897845:C:A	0.0197805	0.000204287	0.0327789	NA	NA	1	77746028
cg02965712	1:77899794:T:C	0.0197805	0.000204287	0.0327789	NA	NA	1	77746028
cg02965712	1:77900488:A:G	0.0197805	0.000204287	0.0327789	NA	NA	1	77746028
cg02965712	1:77901104:G:A	0.0197805	0.000204287	0.0327789	NA	NA	1	77746028
cg02965712	1:77901202:G:A	0.0197805	0.000204287	0.0327789	NA	NA	1	77746028
cg02965712	1:77904625:T:A	0.0197805	0.000204287	0.0327789	NA	NA	1	77746028
cg02965712	1:77906233:A:G	0.0197805	0.000204287	0.0327789	NA	NA	1	77746028
cg02965712	1:77907404:G:T	0.0197805	0.000204287	0.0327789	NA	NA	1	77746028
cg02965712	1:77907614:G:C	0.0197805	0.000204287	0.0327789	NA	NA	1	77746028
cg12439472	13:43563136:G:C	-0.0881307	0.000204631	0.0328325	NA	NA	13	43565399	EPSTI1;EPSTI1
cg25637655	6:30119275:G:A	-0.0624888	0.00020496	0.0328687	NA	NA	6	29911542	HLA-A
cg25637655	6:30120134:T:C	-0.0624888	0.00020496	0.0328687	NA	NA	6	29911542	HLA-A
cg25637655	6:30120164:G:C	-0.0624888	0.00020496	0.0328687	NA	NA	6	29911542	HLA-A
cg25637655	6:30120268:C:T	-0.0624888	0.00020496	0.0328687	NA	NA	6	29911542	HLA-A
cg25637655	6:30120450:G:T	-0.0624888	0.00020496	0.0328687	NA	NA	6	29911542	HLA-A
cg25637655	6:30120633:T:G	-0.0624888	0.00020496	0.0328687	NA	NA	6	29911542	HLA-A
cg25637655	6:30120945:T:G	-0.0624888	0.00020496	0.0328687	NA	NA	6	29911542	HLA-A
cg25637655	6:30121096:C:T	-0.0624888	0.00020496	0.0328687	NA	NA	6	29911542	HLA-A
cg25637655	6:30121258:T:C	-0.0624888	0.00020496	0.0328687	NA	NA	6	29911542	HLA-A
cg08836972	6:27210032:C:T	0.043949	0.00020496	0.0328687	NA	NA	6	26532914
cg17096289	6:31220163:A:C	-0.0476017	0.000204998	0.0328696	NA	NA	6	31238788	HLA-C
cg17096289	6:31220388:T:C	-0.0476017	0.000204998	0.0328696	NA	NA	6	31238788	HLA-C
cg17096289	6:31220783:G:A	-0.0476017	0.000204998	0.0328696	NA	NA	6	31238788	HLA-C
cg23923934	6:31303131:T:C	0.0597372	0.00020504	0.0328748	NA	NA	6	31322914	HLA-B
cg23923934	6:31315891:A:G	0.0446993	0.00020523	0.0329036	0.9149	0.0205029	6	31322914	HLA-B
cg07839313	19:17533126:A:G	-0.0231437	0.000205336	0.0329088	NA	NA	19	17514600	BST2
cg18265326	16:65619719:G:A	-0.0612999	0.000205388	0.0329088	NA	NA	16	65635738
cg18265326	16:65620264:T:A	-0.0612999	0.000205388	0.0329088	NA	NA	16	65635738
cg18265326	16:65621343:G:A	-0.0612999	0.000205388	0.0329088	NA	NA	16	65635738
cg18265326	16:65623382:A:C	-0.0612999	0.000205388	0.0329088	NA	NA	16	65635738
cg18265326	16:65624348:G:A	-0.0612999	0.000205388	0.0329088	NA	NA	16	65635738
cg18265326	16:65627520:C:T	-0.0612999	0.000205388	0.0329088	NA	NA	16	65635738
cg18265326	16:65631150:G:A	-0.0612999	0.000205388	0.0329088	NA	NA	16	65635738
cg18265326	16:65633398:C:T	-0.0612999	0.000205388	0.0329088	NA	NA	16	65635738
cg18265326	16:65633495:G:A	-0.0612999	0.000205388	0.0329088	NA	NA	16	65635738
cg18265326	16:65634674:G:A	-0.0612999	0.000205388	0.0329088	NA	NA	16	65635738
cg18265326	16:65634781:A:G	-0.0612999	0.000205388	0.0329088	NA	NA	16	65635738
cg23470684	15:90076101:A:C	0.0264442	0.000205595	0.0329403	NA	NA	15	90749351	SEMA4B;SEMA4B
cg17096289	6:31314106:C:G	0.0441499	0.00020594	0.0329939	0.925515	0.0240167	6	31238788	HLA-C
cg26392102	6:31011662:G:A	-0.0268775	0.000205994	0.0329959	0.880915	0.0056668	6	31238751	HLA-C
cg26392102	6:31011845:C:T	-0.0268775	0.000205994	0.0329959	0.880915	0.0056668	6	31238751	HLA-C
cg26392102	6:31011926:C:T	-0.0268775	0.000205994	0.0329959	0.880915	0.0056668	6	31238751	HLA-C
cg26392102	6:31012180:C:T	-0.0268775	0.000205994	0.0329959	0.880915	0.0056668	6	31238751	HLA-C
cg06096336	2:232051465:T:G	0.0253431	0.000206185	0.0330248	NA	NA	2	231989800	PSMD1;HTR2B;HTR2B
cg12975667	6:141096809:A:T	0.0119593	0.000206373	0.0330516	NA	NA	6	140893557
cg12975667	6:141111167:A:T	0.0119593	0.000206373	0.0330516	NA	NA	6	140893557
cg01517384	6:31307926:T:A	0.0365188	0.000206499	0.0330701	0.811351	2.12163e-09	6	31323856	HLA-B
cg11847933	1:227521432:G:A	-0.0234792	0.000206565	0.0330789	NA	NA	1	227130394	CABC1
cg17608381	6:30405956:A:G	0.0848478	0.000206961	0.0331406	NA	NA	6	29911550	HLA-A
cg15331332	6:29922421:T:G	-0.0300142	0.00020705	0.0331533	1.12557	0.00055768	6	29692111	HLA-F;HLA-F;HLA-F
cg16920757	9:20934360:G:T	0.00904477	0.000207149	0.0331674	NA	NA	9	20726339	FOCAD
cg15946524	2:47662973:T:C	0.0294523	0.000207247	0.0331782	1.14304	0.0194926	2	47714346
cg15946524	2:47665619:T:G	0.0294523	0.000207247	0.0331782	1.14874	0.0148999	2	47714346
cg06033320	8:66359456:A:G	-0.0556493	0.000207248	0.0331782	NA	NA	8	66750110	PDE7A
cg11946459	6:29915993:C:A	0.083866	0.000207491	0.0332154	NA	NA	6	29911558	HLA-A
cg20408505	6:29944458:T:C	-0.0259396	0.000207514	0.0332174	NA	NA	6	29911494	HLA-A
cg16731493	6:4975731:A:G	0.0180301	0.000207758	0.0332548	NA	NA	6	4906599	CDYL;CDYL;CDYL;CDYL
cg26422453	13:43471403:T:G	0.0148622	0.000207849	0.0332595	NA	NA	13	43546394	EPSTI1;EPSTI1
cg23923934	6:31185803:G:A	-0.0525665	0.000207916	0.0332595	0.872781	0.00771409	6	31322914	HLA-B
cg23923934	6:31186837:G:A	-0.0525665	0.000207916	0.0332595	0.872781	0.00771409	6	31322914	HLA-B
cg23923934	6:31186869:G:A	-0.0525665	0.000207916	0.0332595	0.872781	0.00771409	6	31322914	HLA-B
cg23923934	6:31187414:G:A	-0.0525665	0.000207916	0.0332595	0.872781	0.00771409	6	31322914	HLA-B
cg23923934	6:31187529:T:C	-0.0525665	0.000207916	0.0332595	0.872781	0.00771409	6	31322914	HLA-B
cg05773425	1:16549615:A:G	-0.0219654	0.000207935	0.0332595	NA	NA	1	16644480	FBXO42
cg05773425	1:16551507:G:A	-0.0219654	0.000207935	0.0332595	NA	NA	1	16644480	FBXO42
cg05773425	1:16551648:C:G	-0.0219654	0.000207935	0.0332595	NA	NA	1	16644480	FBXO42
cg05773425	1:16551859:A:G	-0.0219654	0.000207935	0.0332595	NA	NA	1	16644480	FBXO42
cg05773425	1:16552416:T:A	-0.0219654	0.000207935	0.0332595	NA	NA	1	16644480	FBXO42
cg05773425	1:16552772:A:G	-0.0219654	0.000207935	0.0332595	NA	NA	1	16644480	FBXO42
cg05773425	1:16553833:T:C	-0.0219654	0.000207935	0.0332595	NA	NA	1	16644480	FBXO42
cg05773425	1:16555566:A:G	-0.0219654	0.000207935	0.0332595	NA	NA	1	16644480	FBXO42
cg27580567	18:61380357:G:A	0.0212055	0.000208172	0.0332865	NA	NA	18	61108394
cg06096336	2:231941252:A:G	0.0258605	0.000208316	0.0332865	NA	NA	2	231989800	PSMD1;HTR2B;HTR2B
cg24100168	11:5566030:A:G	-0.0206229	0.000208322	0.0332865	NA	NA	11	5667836	TRIM78P
cg24100168	11:5566365:T:C	-0.0206229	0.000208322	0.0332865	NA	NA	11	5667836	TRIM78P
cg11738389	6:56748499:T:C	-0.0297997	0.00020837	0.0332865	NA	NA	6	56621425	DST;DST;DST
cg11738389	6:56749653:G:A	-0.0297997	0.00020837	0.0332865	NA	NA	6	56621425	DST;DST;DST
cg11738389	6:56761430:A:G	-0.0297997	0.00020837	0.0332865	NA	NA	6	56621425	DST;DST;DST
cg27486585	6:31234239:A:T	0.0241544	0.000208372	0.0332865	NA	NA	6	30459595	HLA-E
cg24351901	6:29913817:C:T	0.0223561	0.0002085	0.0332865	0.9179	0.0220071	6	29692092	HLA-F;HLA-F;HLA-F
cg24351901	6:29913881:T:C	0.0223561	0.0002085	0.0332865	0.921549	0.0285914	6	29692092	HLA-F;HLA-F;HLA-F
cg06085204	17:6662320:G:T	-0.0147347	0.000208504	0.0332865	NA	NA	17	6659164	XAF1;XAF1;XAF1;XAF1
cg06085204	17:6662782:A:C	-0.0147347	0.000208504	0.0332865	NA	NA	17	6659164	XAF1;XAF1;XAF1;XAF1
cg02408464	11:103694670:T:G	-0.0267689	0.000208569	0.0332865	NA	NA	11	103746841
cg02408464	11:103695432:T:C	-0.0267689	0.000208569	0.0332865	NA	NA	11	103746841
cg06064964	20:62243219:A:G	0.0207454	0.000208602	0.0332865	NA	NA	20	62199181	PRIC285;PRIC285
cg06064964	20:62243761:G:A	0.0207454	0.000208602	0.0332865	NA	NA	20	62199181	PRIC285;PRIC285
cg17096289	6:31140220:T:C	-0.0542942	0.000208681	0.0332865	0.901141	0.0270817	6	31238788	HLA-C
cg23923934	6:31327861:C:T	0.0712658	0.000208779	0.0332865	1.14814	0.0118377	6	31322914	HLA-B
cg22940798	6:32760965:G:A	-0.0299056	0.000208842	0.0332865	1.09028	0.0194658	6	32805554	TAP2;TAP2
cg22940798	6:32761317:A:G	-0.0299056	0.000208842	0.0332865	1.09028	0.0194658	6	32805554	TAP2;TAP2
cg22940798	6:32761507:A:G	-0.0299056	0.000208842	0.0332865	1.08982	0.0200466	6	32805554	TAP2;TAP2
cg22940798	6:32761776:G:A	-0.0299056	0.000208842	0.0332865	1.08982	0.0200466	6	32805554	TAP2;TAP2
cg22940798	6:32761826:T:C	-0.0299056	0.000208842	0.0332865	1.08982	0.0200466	6	32805554	TAP2;TAP2
cg22940798	6:32762103:T:C	-0.0299056	0.000208842	0.0332865	1.08982	0.0200466	6	32805554	TAP2;TAP2
cg22940798	6:32762226:A:G	-0.0299056	0.000208842	0.0332865	1.08982	0.0200466	6	32805554	TAP2;TAP2
cg22940798	6:32762307:T:C	-0.0299056	0.000208842	0.0332865	1.08982	0.0200466	6	32805554	TAP2;TAP2
cg22940798	6:32762484:C:G	-0.0299056	0.000208842	0.0332865	1.08759	0.0232178	6	32805554	TAP2;TAP2
cg22940798	6:32762616:A:G	-0.0299056	0.000208842	0.0332865	1.08759	0.0232178	6	32805554	TAP2;TAP2
cg22940798	6:32762654:A:G	-0.0299056	0.000208842	0.0332865	1.08759	0.0232178	6	32805554	TAP2;TAP2
cg22940798	6:32763040:G:A	-0.0299056	0.000208842	0.0332865	1.08759	0.0232178	6	32805554	TAP2;TAP2
cg22940798	6:32763514:A:G	-0.0299056	0.000208842	0.0332865	1.08759	0.0232178	6	32805554	TAP2;TAP2
cg22940798	6:32763521:T:C	-0.0299056	0.000208842	0.0332865	1.08759	0.0232178	6	32805554	TAP2;TAP2
cg22940798	6:32763821:A:G	-0.0299056	0.000208842	0.0332865	1.08759	0.0232178	6	32805554	TAP2;TAP2
cg22940798	6:32763974:T:C	-0.0299056	0.000208842	0.0332865	1.0882	0.0222759	6	32805554	TAP2;TAP2
cg22940798	6:32764719:C:T	-0.0299056	0.000208842	0.0332865	1.08827	0.0222263	6	32805554	TAP2;TAP2
cg22940798	6:32765383:C:A	-0.0299056	0.000208842	0.0332865	1.08779	0.0228567	6	32805554	TAP2;TAP2
cg22940798	6:32767091:G:T	-0.0299056	0.000208842	0.0332865	1.08765	0.0231668	6	32805554	TAP2;TAP2
cg22940798	6:32770390:G:A	-0.0299056	0.000208842	0.0332865	1.08765	0.0231668	6	32805554	TAP2;TAP2
cg22940798	6:32771354:T:G	-0.0299056	0.000208842	0.0332865	1.08765	0.0231668	6	32805554	TAP2;TAP2
cg22940798	6:32771531:G:C	-0.0299056	0.000208842	0.0332865	1.08765	0.0231668	6	32805554	TAP2;TAP2
cg22940798	6:32771610:A:G	-0.0299056	0.000208842	0.0332865	1.08765	0.0231668	6	32805554	TAP2;TAP2
cg22940798	6:32771887:C:T	-0.0299056	0.000208842	0.0332865	1.08827	0.0222263	6	32805554	TAP2;TAP2
cg22940798	6:32772004:G:T	-0.0299056	0.000208842	0.0332865	1.08827	0.0222263	6	32805554	TAP2;TAP2
cg22940798	6:32772636:A:G	-0.0299056	0.000208842	0.0332865	1.08765	0.0231668	6	32805554	TAP2;TAP2
cg22940798	6:32773042:T:G	-0.0299056	0.000208842	0.0332865	1.08765	0.0231668	6	32805554	TAP2;TAP2
cg22940798	6:32773172:C:T	-0.0299056	0.000208842	0.0332865	1.08765	0.0231668	6	32805554	TAP2;TAP2
cg22940798	6:32774385:A:G	-0.0299056	0.000208842	0.0332865	1.08765	0.0231668	6	32805554	TAP2;TAP2
cg22940798	6:32774788:C:T	-0.0299056	0.000208842	0.0332865	1.08827	0.0222263	6	32805554	TAP2;TAP2
cg22940798	6:32775465:C:G	-0.0299056	0.000208842	0.0332865	1.08755	0.0232869	6	32805554	TAP2;TAP2
cg22940798	6:32775563:A:G	-0.0299056	0.000208842	0.0332865	1.08755	0.0232869	6	32805554	TAP2;TAP2
cg22940798	6:32775602:A:G	-0.0299056	0.000208842	0.0332865	1.08755	0.0232869	6	32805554	TAP2;TAP2
cg22940798	6:32775686:A:G	-0.0299056	0.000208842	0.0332865	1.08755	0.0232869	6	32805554	TAP2;TAP2
cg22940798	6:32775821:A:G	-0.0299056	0.000208842	0.0332865	1.08755	0.0232869	6	32805554	TAP2;TAP2
cg22940798	6:32776120:A:G	-0.0299056	0.000208842	0.0332865	1.08755	0.0232869	6	32805554	TAP2;TAP2
cg22940798	6:32776414:T:A	-0.0299056	0.000208842	0.0332865	1.08755	0.0232869	6	32805554	TAP2;TAP2
cg22940798	6:32776623:A:T	-0.0299056	0.000208842	0.0332865	1.08755	0.0232869	6	32805554	TAP2;TAP2
cg22940798	6:32776832:A:G	-0.0299056	0.000208842	0.0332865	1.08755	0.0232869	6	32805554	TAP2;TAP2
cg22940798	6:32776854:A:G	-0.0299056	0.000208842	0.0332865	1.08755	0.0232869	6	32805554	TAP2;TAP2
cg22940798	6:32776976:C:T	-0.0299056	0.000208842	0.0332865	1.08755	0.0232869	6	32805554	TAP2;TAP2
cg22940798	6:32777140:C:T	-0.0299056	0.000208842	0.0332865	1.08755	0.0232869	6	32805554	TAP2;TAP2
cg22940798	6:32777198:C:A	-0.0299056	0.000208842	0.0332865	1.08755	0.0232869	6	32805554	TAP2;TAP2
cg22940798	6:32777216:C:T	-0.0299056	0.000208842	0.0332865	1.08755	0.0232869	6	32805554	TAP2;TAP2
cg22940798	6:32777305:T:A	-0.0299056	0.000208842	0.0332865	1.08755	0.0232869	6	32805554	TAP2;TAP2
cg22940798	6:32777472:G:A	-0.0299056	0.000208842	0.0332865	1.08755	0.0232869	6	32805554	TAP2;TAP2
cg22940798	6:32777533:T:C	-0.0299056	0.000208842	0.0332865	1.08755	0.0232869	6	32805554	TAP2;TAP2
cg22940798	6:32778052:A:C	-0.0299056	0.000208842	0.0332865	1.08755	0.0232869	6	32805554	TAP2;TAP2
cg22940798	6:32778153:A:G	-0.0299056	0.000208842	0.0332865	1.08755	0.0232869	6	32805554	TAP2;TAP2
cg22940798	6:32778531:A:G	-0.0299056	0.000208842	0.0332865	1.08755	0.0232869	6	32805554	TAP2;TAP2
cg22940798	6:32780201:C:T	-0.0299056	0.000208842	0.0332865	1.08746	0.0234061	6	32805554	TAP2;TAP2
cg22940798	6:32780317:G:A	-0.0299056	0.000208842	0.0332865	1.08746	0.0234061	6	32805554	TAP2;TAP2
cg08099136	6:32811530:A:C	-0.0522421	0.000209103	0.0333265	NA	NA	6	32811251	PSMB8;PSMB8
cg23892836	6:29819077:G:A	-0.0256874	0.000209563	0.0333981	NA	NA	6	29692085	HLA-F;HLA-F;HLA-F
cg26816919	12:121384495:T:C	-0.0162106	0.000209627	0.0334067	NA	NA	12	121477815	OASL;OASL;OASL
cg06869619	21:35576394:T:C	0.0132415	0.000209732	0.0334216	0.926093	0.0285031	21	36208575	RUNX1;RUNX1;RUNX1
cg18399898	10:91140869:G:A	0.00847875	0.000209933	0.0334503	NA	NA	10	91091681	IFIT3;IFIT3;IFIT3;IFIT3
cg18399898	10:91142029:G:A	0.00847875	0.000209933	0.0334503	NA	NA	10	91091681	IFIT3;IFIT3;IFIT3;IFIT3
cg15095344	22:51016098:A:G	0.016997	0.000210027	0.0334637	NA	NA	22	51019923	CHKB-CPT1B;CHKB
cg11946459	6:30121185:G:A	-0.0750105	0.000210127	0.0334779	NA	NA	6	29911558	HLA-A
cg17096289	6:32083300:A:G	0.0571502	0.000210231	0.0334928	0.898851	0.0173554	6	31238788	HLA-C
cg04831656	3:42057101:G:A	0.0247875	0.00021035	0.033495	NA	NA	3	42054195
cg04831656	3:42062339:G:T	0.0247875	0.00021035	0.033495	NA	NA	3	42054195
cg11254522	1:28512773:G:C	0.0122714	0.000210458	0.033495	NA	NA	1	27950343	FGR;FGR;FGR
cg11254522	1:28515292:T:C	0.0122714	0.000210458	0.033495	NA	NA	1	27950343	FGR;FGR;FGR
cg11254522	1:28518265:T:C	0.0122714	0.000210458	0.033495	NA	NA	1	27950343	FGR;FGR;FGR
cg11254522	1:28518540:C:T	0.0122714	0.000210458	0.033495	NA	NA	1	27950343	FGR;FGR;FGR
cg11254522	1:28519235:G:A	0.0122714	0.000210458	0.033495	NA	NA	1	27950343	FGR;FGR;FGR
cg11254522	1:28522892:T:C	0.0122714	0.000210458	0.033495	NA	NA	1	27950343	FGR;FGR;FGR
cg11254522	1:28523705:G:A	0.0122714	0.000210458	0.033495	NA	NA	1	27950343	FGR;FGR;FGR
cg11254522	1:28524365:G:T	0.0122714	0.000210458	0.033495	NA	NA	1	27950343	FGR;FGR;FGR
cg11254522	1:28528222:C:G	0.0122714	0.000210458	0.033495	NA	NA	1	27950343	FGR;FGR;FGR
cg11254522	1:28533616:C:T	0.0122714	0.000210458	0.033495	NA	NA	1	27950343	FGR;FGR;FGR
cg11254522	1:28534283:T:G	0.0122714	0.000210458	0.033495	NA	NA	1	27950343	FGR;FGR;FGR
cg11254522	1:28537527:A:T	0.0122714	0.000210458	0.033495	NA	NA	1	27950343	FGR;FGR;FGR
cg11254522	1:28538204:G:A	0.0122714	0.000210458	0.033495	NA	NA	1	27950343	FGR;FGR;FGR
cg11254522	1:28542323:C:T	0.0122714	0.000210458	0.033495	NA	NA	1	27950343	FGR;FGR;FGR
cg11254522	1:28542324:A:G	0.0122714	0.000210458	0.033495	NA	NA	1	27950343	FGR;FGR;FGR
cg11254522	1:28548928:C:T	0.0122714	0.000210458	0.033495	NA	NA	1	27950343	FGR;FGR;FGR
cg11254522	1:28548953:C:T	0.0122714	0.000210458	0.033495	NA	NA	1	27950343	FGR;FGR;FGR
cg11254522	1:28550065:A:G	0.0122714	0.000210458	0.033495	NA	NA	1	27950343	FGR;FGR;FGR
cg04816140	9:92689363:C:T	0.019359	0.000210771	0.0335432	NA	NA	9	92763384
cg11738389	6:56800338:T:C	-0.0295893	0.000210832	0.0335512	NA	NA	6	56621425	DST;DST;DST
cg02781708	11:2794988:T:C	0.0200367	0.000210975	0.0335723	NA	NA	11	1848691
cg16744803	6:109080457:A:G	0.0256858	0.000210995	0.0335738	NA	NA	6	109236057	ARMC2;ARMC2-AS1;ARMC2
cg06085204	17:6677901:C:T	-0.0150369	0.000211016	0.0335754	NA	NA	17	6659164	XAF1;XAF1;XAF1;XAF1
cg09625543	21:40759882:T:C	0.0269765	0.000211184	0.0335887	NA	NA	21	40560659	BRWD1;BRWD1
cg09625543	21:40760605:A:T	0.0269765	0.000211184	0.0335887	NA	NA	21	40560659	BRWD1;BRWD1
cg09625543	21:40761056:G:C	0.0269765	0.000211184	0.0335887	NA	NA	21	40560659	BRWD1;BRWD1
cg09625543	21:40761307:A:G	0.0269765	0.000211184	0.0335887	NA	NA	21	40560659	BRWD1;BRWD1
cg09625543	21:40761545:T:G	0.0269765	0.000211184	0.0335887	NA	NA	21	40560659	BRWD1;BRWD1
cg09625543	21:40763895:T:C	0.0269765	0.000211184	0.0335887	NA	NA	21	40560659	BRWD1;BRWD1
cg09625543	21:40763986:T:G	0.0269765	0.000211184	0.0335887	NA	NA	21	40560659	BRWD1;BRWD1
cg09625543	21:40773487:C:T	0.0269765	0.000211184	0.0335887	NA	NA	21	40560659	BRWD1;BRWD1
cg22199238	11:546163:A:G	0.0322996	0.000211268	0.0335997	0.893163	0.0312238	11	613857	IRF7;IRF7;IRF7;IRF7;IRF7;IRF7
cg17096289	6:31328860:C:T	0.0746753	0.000211275	0.0335997	NA	NA	6	31238788	HLA-C
cg01517384	6:31455525:T:C	0.0707586	0.000211442	0.0336246	NA	NA	6	31323856	HLA-B
cg17608381	6:29318465:T:C	-0.0907652	0.000211488	0.0336302	NA	NA	6	29911550	HLA-A
cg17096289	6:30993813:G:A	-0.0635553	0.000211548	0.0336381	0.878123	0.00650133	6	31238788	HLA-C
cg27529346	6:31283297:G:A	0.0236161	0.000211573	0.0336386	0.892018	0.000980997	6	31322926	HLA-B
cg27529346	6:31283604:G:A	0.0236161	0.000211573	0.0336386	0.897989	0.00188831	6	31322926	HLA-B
cg12798040	14:104261723:A:C	0.0313735	0.000211792	0.0336718	NA	NA	14	104171840	XRCC3;XRCC3;XRCC3
cg02247863	22:51015557:C:T	0.0385706	0.000212109	0.0337131	NA	NA	22	50983415
cg08309069	6:31220163:A:C	0.0443851	0.000212116	0.0337131	NA	NA	6	31240651	HLA-C
cg08309069	6:31220388:T:C	0.0443851	0.000212116	0.0337131	NA	NA	6	31240651	HLA-C
cg08309069	6:31220783:G:A	0.0443851	0.000212116	0.0337131	NA	NA	6	31240651	HLA-C
cg12439472	13:43536351:C:G	-0.0943562	0.000212116	0.0337131	NA	NA	13	43565399	EPSTI1;EPSTI1
cg12439472	13:43538898:A:G	-0.0943562	0.000212116	0.0337131	NA	NA	13	43565399	EPSTI1;EPSTI1
cg16853860	6:32791403:G:C	0.0579649	0.000212392	0.0337552	0.849198	0.000457443	6	32823116	PSMB9;PSMB9;TAP1
cg23892836	6:29949064:A:T	-0.0274024	0.000212598	0.0337821	1.15597	0.00118224	6	29692085	HLA-F;HLA-F;HLA-F
cg23892836	6:29951729:A:G	-0.0274024	0.000212598	0.0337821	1.15665	0.00112767	6	29692085	HLA-F;HLA-F;HLA-F
cg23892836	6:29989695:G:C	-0.0274024	0.000212598	0.0337821	1.15653	0.0011268	6	29692085	HLA-F;HLA-F;HLA-F
cg17608381	6:30772378:A:G	0.088202	0.000212615	0.0337821	NA	NA	6	29911550	HLA-A
cg17608381	6:30772629:C:T	0.088202	0.000212615	0.0337821	NA	NA	6	29911550	HLA-A
cg25317210	6:37412735:G:A	0.0255468	0.000212721	0.0337855	NA	NA	6	37455869	CCDC167
cg25317210	6:37415125:T:C	0.0255468	0.000212721	0.0337855	NA	NA	6	37455869	CCDC167
cg25317210	6:37418263:A:G	0.0255468	0.000212721	0.0337855	NA	NA	6	37455869	CCDC167
cg25317210	6:37425304:A:G	0.0255468	0.000212721	0.0337855	NA	NA	6	37455869	CCDC167
cg25317210	6:37445101:C:T	0.0255468	0.000212721	0.0337855	NA	NA	6	37455869	CCDC167
cg25317210	6:37447994:C:G	0.0255468	0.000212721	0.0337855	NA	NA	6	37455869	CCDC167
cg25317210	6:37455642:T:G	0.0255468	0.000212721	0.0337855	NA	NA	6	37455869	CCDC167
cg25317210	6:37466232:A:G	0.0255468	0.000212721	0.0337855	NA	NA	6	37455869	CCDC167
cg23892836	6:29938258:C:A	-0.027389	0.000213201	0.03386	1.15968	0.000932618	6	29692085	HLA-F;HLA-F;HLA-F
cg24100168	11:5639504:G:A	0.0165426	0.000213233	0.0338633	NA	NA	11	5667836	TRIM78P
cg06829760	2:16852337:A:G	-0.0179516	0.000213489	0.0339023	NA	NA	2	16845412	FAM49A
cg09304470	18:77028094:G:T	-0.0262557	0.00021354	0.0339035	NA	NA	18	76916901	ATP9B;ATP9B
cg09304470	18:77030000:T:C	-0.0262557	0.00021354	0.0339035	NA	NA	18	76916901	ATP9B;ATP9B
cg09304470	18:77051677:A:G	-0.0262557	0.00021354	0.0339035	NA	NA	18	76916901	ATP9B;ATP9B
cg09304470	18:77060793:G:A	-0.0262557	0.00021354	0.0339035	NA	NA	18	76916901	ATP9B;ATP9B
cg27397830	11:60651567:A:C	-0.0140026	0.000213674	0.0339231	NA	NA	11	60679809
cg14286514	9:32565895:G:A	0.0244713	0.000214102	0.0339875	NA	NA	9	32525315	DDX58
cg22269164	1:160391779:A:G	0.0203873	0.000214133	0.0339875	NA	NA	1	160230671	DCAF8;DCAF8;DCAF8;DCAF8;DCAF8
cg22269164	1:160392154:A:G	0.0203873	0.000214133	0.0339875	NA	NA	1	160230671	DCAF8;DCAF8;DCAF8;DCAF8;DCAF8
cg22269164	1:160394937:A:C	0.0203873	0.000214133	0.0339875	NA	NA	1	160230671	DCAF8;DCAF8;DCAF8;DCAF8;DCAF8
cg22269164	1:160395003:G:A	0.0203873	0.000214133	0.0339875	NA	NA	1	160230671	DCAF8;DCAF8;DCAF8;DCAF8;DCAF8
cg00679477	11:78035832:A:G	-0.0388131	0.000214189	0.0339878	NA	NA	11	78023985	GAB2;GAB2
cg00679477	11:78037773:C:T	-0.0388131	0.000214189	0.0339878	NA	NA	11	78023985	GAB2;GAB2
cg00679477	11:78040780:C:G	-0.0388131	0.000214189	0.0339878	NA	NA	11	78023985	GAB2;GAB2
cg00679477	11:78042533:T:C	-0.0388131	0.000214189	0.0339878	NA	NA	11	78023985	GAB2;GAB2
cg00679477	11:78042983:A:C	-0.0388131	0.000214189	0.0339878	NA	NA	11	78023985	GAB2;GAB2
cg16680942	17:39128033:C:T	0.0147436	0.000214246	0.0339952	NA	NA	17	38500161	RARA-AS1;RARA;RARA;RARA;RARA
cg09210680	8:21994951:C:T	0.0198502	0.00021432	0.0340017	NA	NA	8	22875414	RHOBTB2;RHOBTB2;RHOBTB2
cg09210680	8:21994952:T:A	0.0198502	0.00021432	0.0340017	NA	NA	8	22875414	RHOBTB2;RHOBTB2;RHOBTB2
cg09210680	8:21995097:G:T	0.0198502	0.00021432	0.0340017	NA	NA	8	22875414	RHOBTB2;RHOBTB2;RHOBTB2
cg02724490	8:11132007:C:G	0.0133463	0.000214444	0.0340183	NA	NA	8	10488231	RP1L1
cg15095344	22:51053070:T:C	-0.0110251	0.000214457	0.0340183	NA	NA	22	51019923	CHKB-CPT1B;CHKB
cg15095344	22:51053719:T:C	-0.0110251	0.000214457	0.0340183	NA	NA	22	51019923	CHKB-CPT1B;CHKB
cg22269164	1:160303416:G:A	-0.0177305	0.000214605	0.0340385	NA	NA	1	160230671	DCAF8;DCAF8;DCAF8;DCAF8;DCAF8
cg22269164	1:160303909:G:C	-0.0177305	0.000214605	0.0340385	NA	NA	1	160230671	DCAF8;DCAF8;DCAF8;DCAF8;DCAF8
cg08309069	6:31081635:G:A	-0.0697993	0.000214801	0.0340678	0.889627	0.0415712	6	31240651	HLA-C
cg13406746	11:835622:A:G	0.0127479	0.00021506	0.0341071	NA	NA	11	615583	IRF7;IRF7;IRF7;IRF7
cg02622254	2:175680741:G:C	0.0124195	0.000215128	0.0341161	NA	NA	2	175895436
cg16853860	6:32409242:C:A	-0.0419448	0.000215142	0.0341168	1.16477	2.52311e-05	6	32823116	PSMB9;PSMB9;TAP1
cg23560569	3:38935115:C:T	0.0297843	0.000215173	0.0341182	NA	NA	3	39254991
cg23560569	3:38937383:C:A	0.0297843	0.000215173	0.0341182	NA	NA	3	39254991
cg13045500	17:30018776:C:T	0.0386608	0.000215185	0.0341185	NA	NA	17	30455761
cg20033981	13:41644722:A:C	0.0211239	0.000215341	0.0341414	NA	NA	13	41590153	ELF1
cg09304470	18:77549150:A:C	-0.0602457	0.000215438	0.0341534	NA	NA	18	76916901	ATP9B;ATP9B
cg09304470	18:77549530:C:G	-0.0602457	0.000215438	0.0341534	NA	NA	18	76916901	ATP9B;ATP9B
cg16070035	5:96131037:C:A	0.0357374	0.000215635	0.0341795	NA	NA	5	96077898	CAST;CAST;CAST;CAST;CAST;CAST
cg16070035	5:96135723:C:T	0.0357374	0.000215635	0.0341795	NA	NA	5	96077898	CAST;CAST;CAST;CAST;CAST;CAST
cg16070035	5:96136525:T:C	0.0357374	0.000215635	0.0341795	NA	NA	5	96077898	CAST;CAST;CAST;CAST;CAST;CAST
cg06120302	9:100866872:T:C	0.00794856	0.000215765	0.0341839	0.914929	0.0244795	9	100880366	TRIM14;TRIM14
cg06120302	9:100866903:C:T	0.00794856	0.000215765	0.0341839	0.914415	0.0235426	9	100880366	TRIM14;TRIM14
cg12588917	6:29944148:C:A	0.0373376	0.00021581	0.0341839	0.91344	0.0168235	6	29692082	HLA-F;HLA-F;HLA-F
cg12588917	6:29944158:T:C	0.0373376	0.00021581	0.0341839	0.91344	0.0168235	6	29692082	HLA-F;HLA-F;HLA-F
cg12588917	6:29944253:C:A	0.0373376	0.00021581	0.0341839	0.91344	0.0168235	6	29692082	HLA-F;HLA-F;HLA-F
cg11132334	4:48139752:T:C	0.013654	0.000215926	0.0341839	0.925034	0.0282821	4	48136298	TXK
cg24351901	6:29970927:C:T	0.0235729	0.000215944	0.0341839	NA	NA	6	29692092	HLA-F;HLA-F;HLA-F
cg24351901	6:29973526:T:C	0.0235729	0.000215944	0.0341839	NA	NA	6	29692092	HLA-F;HLA-F;HLA-F
cg24351901	6:29976789:T:C	0.0235729	0.000215944	0.0341839	NA	NA	6	29692092	HLA-F;HLA-F;HLA-F
cg24351901	6:29978352:G:A	0.0235729	0.000215944	0.0341839	NA	NA	6	29692092	HLA-F;HLA-F;HLA-F
cg24351901	6:29984252:G:A	0.0235729	0.000215944	0.0341839	NA	NA	6	29692092	HLA-F;HLA-F;HLA-F
cg24351901	6:29985630:A:G	0.0235729	0.000215944	0.0341839	NA	NA	6	29692092	HLA-F;HLA-F;HLA-F
cg24351901	6:29987184:G:A	0.0235729	0.000215944	0.0341839	NA	NA	6	29692092	HLA-F;HLA-F;HLA-F
cg24351901	6:29990938:T:G	0.0235729	0.000215944	0.0341839	NA	NA	6	29692092	HLA-F;HLA-F;HLA-F
cg24351901	6:30005754:C:A	0.0235729	0.000215944	0.0341839	NA	NA	6	29692092	HLA-F;HLA-F;HLA-F
cg24351901	6:30006765:G:A	0.0235729	0.000215944	0.0341839	NA	NA	6	29692092	HLA-F;HLA-F;HLA-F
cg24351901	6:30008746:A:C	0.0235729	0.000215944	0.0341839	NA	NA	6	29692092	HLA-F;HLA-F;HLA-F
cg24351901	6:30009169:C:T	0.0235729	0.000215944	0.0341839	NA	NA	6	29692092	HLA-F;HLA-F;HLA-F
cg24351901	6:30010492:T:C	0.0235729	0.000215944	0.0341839	NA	NA	6	29692092	HLA-F;HLA-F;HLA-F
cg24351901	6:30015594:G:T	0.0235729	0.000215944	0.0341839	NA	NA	6	29692092	HLA-F;HLA-F;HLA-F
cg24351901	6:30016676:G:A	0.0235729	0.000215944	0.0341839	NA	NA	6	29692092	HLA-F;HLA-F;HLA-F
cg24351901	6:30028800:A:G	0.0235729	0.000215944	0.0341839	NA	NA	6	29692092	HLA-F;HLA-F;HLA-F
cg24351901	6:30040084:G:A	0.0235729	0.000215944	0.0341839	NA	NA	6	29692092	HLA-F;HLA-F;HLA-F
cg24351901	6:30040291:C:T	0.0235729	0.000215944	0.0341839	NA	NA	6	29692092	HLA-F;HLA-F;HLA-F
cg24351901	6:30040603:G:A	0.0235729	0.000215944	0.0341839	NA	NA	6	29692092	HLA-F;HLA-F;HLA-F
cg24351901	6:30047403:G:A	0.0235729	0.000215944	0.0341839	NA	NA	6	29692092	HLA-F;HLA-F;HLA-F
cg06085204	17:6660923:A:G	-0.0148045	0.000216025	0.0341932	NA	NA	17	6659164	XAF1;XAF1;XAF1;XAF1
cg06085204	17:6660980:T:C	-0.0148045	0.000216025	0.0341932	NA	NA	17	6659164	XAF1;XAF1;XAF1;XAF1
cg11187245	6:31321623:C:T	-0.0534928	0.000216285	0.0342309	0.81542	2.19979e-05	6	31323397	HLA-B
cg11187245	6:31321752:T:G	-0.0534928	0.000216285	0.0342309	0.826918	8.61376e-05	6	31323397	HLA-B
cg26663590	16:28838073:A:G	-0.0209722	0.000216462	0.0342572	NA	NA	16	28959310
cg02187259	2:17790442:C:G	-0.0333067	0.000216622	0.0342809	NA	NA	2	16804452	FAM49A
cg24351901	6:29669007:T:G	-0.0220435	0.000216847	0.0343147	1.17711	0.000643	6	29692092	HLA-F;HLA-F;HLA-F
cg18399898	10:91096117:C:A	0.00844268	0.000217163	0.0343612	NA	NA	10	91091681	IFIT3;IFIT3;IFIT3;IFIT3
cg18399898	10:91102098:C:G	0.00844268	0.000217163	0.0343612	NA	NA	10	91091681	IFIT3;IFIT3;IFIT3;IFIT3
cg14849578	12:125295383:T:C	0.0165544	0.000217534	0.0344028	NA	NA	12	125282480	SCARB1;SCARB1
cg03587597	8:144097333:C:T	-0.0103686	0.000217538	0.0344028	NA	NA	8	144105055
cg03587597	8:144097377:C:G	-0.0103686	0.000217538	0.0344028	NA	NA	8	144105055
cg23923934	6:31381486:C:T	-0.0519296	0.000217567	0.0344028	NA	NA	6	31322914	HLA-B
cg23923934	6:31381868:T:C	-0.0519296	0.000217567	0.0344028	NA	NA	6	31322914	HLA-B
cg23923934	6:31382994:C:A	-0.0519296	0.000217567	0.0344028	NA	NA	6	31322914	HLA-B
cg23923934	6:31383754:T:G	-0.0519296	0.000217567	0.0344028	NA	NA	6	31322914	HLA-B
cg23923934	6:31385843:C:T	-0.0519296	0.000217567	0.0344028	NA	NA	6	31322914	HLA-B
cg23923934	6:31389520:C:T	-0.0519296	0.000217567	0.0344028	NA	NA	6	31322914	HLA-B
cg23923934	6:31390098:T:C	-0.0519296	0.000217567	0.0344028	NA	NA	6	31322914	HLA-B
cg23923934	6:31390426:A:T	-0.0519296	0.000217567	0.0344028	NA	NA	6	31322914	HLA-B
cg23923934	6:31390506:G:A	-0.0519296	0.000217567	0.0344028	NA	NA	6	31322914	HLA-B
cg23923934	6:31392340:T:C	-0.0519296	0.000217567	0.0344028	NA	NA	6	31322914	HLA-B
cg26002422	19:19443033:A:G	0.014986	0.000217744	0.0344153	NA	NA	19	19488846
cg26002422	19:19443986:T:C	0.014986	0.000217744	0.0344153	NA	NA	19	19488846
cg26002422	19:19447470:A:G	0.014986	0.000217744	0.0344153	NA	NA	19	19488846
cg26002422	19:19448200:A:G	0.014986	0.000217744	0.0344153	NA	NA	19	19488846
cg26002422	19:19451591:A:G	0.014986	0.000217744	0.0344153	NA	NA	19	19488846
cg26002422	19:19460702:C:T	0.014986	0.000217744	0.0344153	NA	NA	19	19488846
cg26002422	19:19460703:A:G	0.014986	0.000217744	0.0344153	NA	NA	19	19488846
cg26002422	19:19463032:A:G	0.014986	0.000217744	0.0344153	NA	NA	19	19488846
cg26002422	19:19467085:G:C	0.014986	0.000217744	0.0344153	NA	NA	19	19488846
cg08738516	10:126459755:G:A	-0.0160056	0.000217808	0.0344236	NA	NA	10	126408016	FAM53B
cg11946459	6:29890701:C:G	0.0789753	0.000217949	0.0344441	NA	NA	6	29911558	HLA-A
cg13092901	22:50935155:C:G	-0.0131109	0.000218031	0.034452	NA	NA	22	50965373	TYMP;SCO2;SCO2;TYMP;TYMP;SCO2;SCO2
cg13092901	22:50935385:T:C	-0.0131109	0.000218031	0.034452	NA	NA	22	50965373	TYMP;SCO2;SCO2;TYMP;TYMP;SCO2;SCO2
cg13092901	22:50938771:G:A	-0.0131109	0.000218031	0.034452	NA	NA	22	50965373	TYMP;SCO2;SCO2;TYMP;TYMP;SCO2;SCO2
cg25283432	12:125283521:C:T	0.00720073	0.000218129	0.0344623	NA	NA	12	125282561	SCARB1;SCARB1
cg25283432	12:125286254:C:A	0.00720073	0.000218129	0.0344623	NA	NA	12	125282561	SCARB1;SCARB1
cg25283432	12:125286650:T:C	0.00720073	0.000218129	0.0344623	NA	NA	12	125282561	SCARB1;SCARB1
cg03063413	15:25968110:A:G	-0.0311177	0.000218244	0.0344752	NA	NA	15	25965140	ATP10A
cg03063413	15:25968659:T:C	-0.0311177	0.000218244	0.0344752	NA	NA	15	25965140	ATP10A
cg03063413	15:25968730:C:T	-0.0311177	0.000218244	0.0344752	NA	NA	15	25965140	ATP10A
cg27486585	6:31227713:G:T	0.0236294	0.000218618	0.0345206	NA	NA	6	30459595	HLA-E
cg27486585	6:31228040:T:C	0.0236294	0.000218618	0.0345206	NA	NA	6	30459595	HLA-E
cg27486585	6:31228327:A:G	0.0236294	0.000218618	0.0345206	NA	NA	6	30459595	HLA-E
cg27486585	6:31228460:A:G	0.0236294	0.000218618	0.0345206	NA	NA	6	30459595	HLA-E
cg27486585	6:31228707:A:C	0.0236294	0.000218618	0.0345206	NA	NA	6	30459595	HLA-E
cg27486585	6:31229173:C:T	0.0236294	0.000218618	0.0345206	NA	NA	6	30459595	HLA-E
cg27486585	6:31229593:A:C	0.0236294	0.000218618	0.0345206	NA	NA	6	30459595	HLA-E
cg27486585	6:31229610:A:G	0.0236294	0.000218618	0.0345206	NA	NA	6	30459595	HLA-E
cg17096289	6:31330788:G:A	0.0489457	0.000218654	0.0345245	0.835096	7.47908e-06	6	31238788	HLA-C
cg20408505	6:30065298:A:C	-0.0261709	0.000219177	0.0345854	NA	NA	6	29911494	HLA-A
cg08309069	6:31474280:G:A	-0.06681	0.000219195	0.0345854	0.80488	4.51447e-05	6	31240651	HLA-C
cg12013713	7:139726207:G:A	0.0324102	0.000219303	0.0345854	NA	NA	7	139760671	PARP12
cg12013713	7:139728584:A:C	0.0324102	0.000219303	0.0345854	NA	NA	7	139760671	PARP12
cg12013713	7:139758615:G:C	0.0324102	0.000219303	0.0345854	NA	NA	7	139760671	PARP12
cg12013713	7:139758826:C:T	0.0324102	0.000219303	0.0345854	NA	NA	7	139760671	PARP12
cg12013713	7:139760002:C:T	0.0324102	0.000219303	0.0345854	NA	NA	7	139760671	PARP12
cg18399898	10:91066075:A:G	0.00831681	0.000219341	0.0345854	NA	NA	10	91091681	IFIT3;IFIT3;IFIT3;IFIT3
cg18399898	10:91069136:G:T	0.00831681	0.000219341	0.0345854	NA	NA	10	91091681	IFIT3;IFIT3;IFIT3;IFIT3
cg18399898	10:91073377:T:C	0.00831681	0.000219341	0.0345854	NA	NA	10	91091681	IFIT3;IFIT3;IFIT3;IFIT3
cg17608381	6:29252929:C:A	-0.099887	0.00021958	0.0345854	0.859924	0.00681335	6	29911550	HLA-A
cg27580567	18:61368825:C:G	0.0208165	0.000219817	0.0345854	NA	NA	18	61108394
cg27580567	18:61369142:C:G	0.0208165	0.000219817	0.0345854	NA	NA	18	61108394
cg27580567	18:61369545:G:A	0.0208165	0.000219817	0.0345854	NA	NA	18	61108394
cg27580567	18:61371341:G:A	0.0208165	0.000219817	0.0345854	NA	NA	18	61108394
cg27580567	18:61371345:A:G	0.0208165	0.000219817	0.0345854	NA	NA	18	61108394
cg27580567	18:61371440:C:T	0.0208165	0.000219817	0.0345854	NA	NA	18	61108394
cg27580567	18:61371548:A:C	0.0208165	0.000219817	0.0345854	NA	NA	18	61108394
cg27580567	18:61372047:G:A	0.0208165	0.000219817	0.0345854	NA	NA	18	61108394
cg27580567	18:61372165:C:T	0.0208165	0.000219817	0.0345854	NA	NA	18	61108394
cg27580567	18:61372627:G:A	0.0208165	0.000219817	0.0345854	NA	NA	18	61108394
cg27580567	18:61372855:T:A	0.0208165	0.000219817	0.0345854	NA	NA	18	61108394
cg27580567	18:61373347:A:G	0.0208165	0.000219817	0.0345854	NA	NA	18	61108394
cg27580567	18:61373595:T:C	0.0208165	0.000219817	0.0345854	NA	NA	18	61108394
cg27580567	18:61373627:C:T	0.0208165	0.000219817	0.0345854	NA	NA	18	61108394
cg27580567	18:61374572:C:A	0.0208165	0.000219817	0.0345854	NA	NA	18	61108394
cg27580567	18:61375065:G:A	0.0208165	0.000219817	0.0345854	NA	NA	18	61108394
cg27580567	18:61375255:T:C	0.0208165	0.000219817	0.0345854	NA	NA	18	61108394
cg27580567	18:61375519:C:T	0.0208165	0.000219817	0.0345854	NA	NA	18	61108394
cg27580567	18:61375752:A:C	0.0208165	0.000219817	0.0345854	NA	NA	18	61108394
cg27580567	18:61376695:G:A	0.0208165	0.000219817	0.0345854	NA	NA	18	61108394
cg27580567	18:61376832:G:A	0.0208165	0.000219817	0.0345854	NA	NA	18	61108394
cg27580567	18:61378743:G:T	0.0208165	0.000219817	0.0345854	NA	NA	18	61108394
cg27580567	18:61379499:T:C	0.0208165	0.000219817	0.0345854	NA	NA	18	61108394
cg27580567	18:61379838:T:G	0.0208165	0.000219817	0.0345854	NA	NA	18	61108394
cg27580567	18:61380646:G:C	0.0208165	0.000219817	0.0345854	NA	NA	18	61108394
cg27580567	18:61381144:C:T	0.0208165	0.000219817	0.0345854	NA	NA	18	61108394
cg27580567	18:61381267:A:T	0.0208165	0.000219817	0.0345854	NA	NA	18	61108394
cg27580567	18:61381319:C:G	0.0208165	0.000219817	0.0345854	NA	NA	18	61108394
cg27580567	18:61381561:C:T	0.0208165	0.000219817	0.0345854	NA	NA	18	61108394
cg27580567	18:61381710:A:G	0.0208165	0.000219817	0.0345854	NA	NA	18	61108394
cg27580567	18:61381719:C:T	0.0208165	0.000219817	0.0345854	NA	NA	18	61108394
cg27580567	18:61382296:C:T	0.0208165	0.000219817	0.0345854	NA	NA	18	61108394
cg27580567	18:61382423:A:G	0.0208165	0.000219817	0.0345854	NA	NA	18	61108394
cg27580567	18:61382579:T:C	0.0208165	0.000219817	0.0345854	NA	NA	18	61108394
cg27580567	18:61382610:C:T	0.0208165	0.000219817	0.0345854	NA	NA	18	61108394
cg27580567	18:61382841:G:A	0.0208165	0.000219817	0.0345854	NA	NA	18	61108394
cg27580567	18:61383682:C:T	0.0208165	0.000219817	0.0345854	NA	NA	18	61108394
cg27580567	18:61383830:C:A	0.0208165	0.000219817	0.0345854	NA	NA	18	61108394
cg27580567	18:61383894:T:A	0.0208165	0.000219817	0.0345854	NA	NA	18	61108394
cg27580567	18:61384389:T:C	0.0208165	0.000219817	0.0345854	NA	NA	18	61108394
cg27580567	18:61384860:A:C	0.0208165	0.000219817	0.0345854	NA	NA	18	61108394
cg27580567	18:61384980:C:T	0.0208165	0.000219817	0.0345854	NA	NA	18	61108394
cg27580567	18:61386394:G:T	0.0208165	0.000219817	0.0345854	NA	NA	18	61108394
cg27580567	18:61386951:G:A	0.0208165	0.000219817	0.0345854	NA	NA	18	61108394
cg27580567	18:61387312:G:A	0.0208165	0.000219817	0.0345854	NA	NA	18	61108394
cg27580567	18:61387333:T:A	0.0208165	0.000219817	0.0345854	NA	NA	18	61108394
cg27580567	18:61387389:G:A	0.0208165	0.000219817	0.0345854	NA	NA	18	61108394
cg27580567	18:61387604:T:A	0.0208165	0.000219817	0.0345854	NA	NA	18	61108394
cg27580567	18:61387679:G:A	0.0208165	0.000219817	0.0345854	NA	NA	18	61108394
cg27580567	18:61387984:T:C	0.0208165	0.000219817	0.0345854	NA	NA	18	61108394
cg27580567	18:61388052:T:C	0.0208165	0.000219817	0.0345854	NA	NA	18	61108394
cg27580567	18:61388723:C:A	0.0208165	0.000219817	0.0345854	NA	NA	18	61108394
cg27580567	18:61388745:C:T	0.0208165	0.000219817	0.0345854	NA	NA	18	61108394
cg27580567	18:61388826:T:C	0.0208165	0.000219817	0.0345854	NA	NA	18	61108394
cg27580567	18:61388932:G:C	0.0208165	0.000219817	0.0345854	NA	NA	18	61108394
cg27580567	18:61389043:A:G	0.0208165	0.000219817	0.0345854	NA	NA	18	61108394
cg27580567	18:61389194:T:C	0.0208165	0.000219817	0.0345854	NA	NA	18	61108394
cg27580567	18:61389455:C:T	0.0208165	0.000219817	0.0345854	NA	NA	18	61108394
cg27580567	18:61389466:C:A	0.0208165	0.000219817	0.0345854	NA	NA	18	61108394
cg27580567	18:61389495:G:A	0.0208165	0.000219817	0.0345854	NA	NA	18	61108394
cg16680942	17:39103776:A:G	-0.0141955	0.000219938	0.0345992	NA	NA	17	38500161	RARA-AS1;RARA;RARA;RARA;RARA
cg12588917	6:30156496:T:A	0.0376653	0.000219982	0.0345992	NA	NA	6	29692082	HLA-F;HLA-F;HLA-F
cg12588917	6:30202715:C:T	0.0376653	0.000219982	0.0345992	NA	NA	6	29692082	HLA-F;HLA-F;HLA-F
cg12588917	6:30202767:A:C	0.0376653	0.000219982	0.0345992	NA	NA	6	29692082	HLA-F;HLA-F;HLA-F
cg12588917	6:30203567:C:T	0.0376653	0.000219982	0.0345992	NA	NA	6	29692082	HLA-F;HLA-F;HLA-F
cg12588917	6:30204526:G:T	0.0376653	0.000219982	0.0345992	NA	NA	6	29692082	HLA-F;HLA-F;HLA-F
cg12588917	6:30204714:C:T	0.0376653	0.000219982	0.0345992	NA	NA	6	29692082	HLA-F;HLA-F;HLA-F
cg08836972	6:27150569:C:T	0.0451934	0.000220558	0.0346787	NA	NA	6	26532914
cg17096289	6:31314866:C:T	-0.04441	0.000220563	0.0346787	1.22623	6.48591e-09	6	31238788	HLA-C
cg17096289	6:31314969:G:A	-0.04441	0.000220563	0.0346787	1.22587	6.83004e-09	6	31238788	HLA-C
cg17096289	6:31315003:C:T	-0.04441	0.000220563	0.0346787	1.22627	6.46642e-09	6	31238788	HLA-C
cg17096289	6:31315729:T:C	-0.04441	0.000220563	0.0346787	1.22726	5.45772e-09	6	31238788	HLA-C
cg26884033	21:47932350:T:A	0.0135939	0.000220564	0.0346787	NA	NA	21	47786512	PCNT;PCNT
cg26884033	21:47942910:G:C	0.0135939	0.000220564	0.0346787	NA	NA	21	47786512	PCNT;PCNT
cg22199238	11:647145:G:A	0.0263203	0.000220608	0.0346838	0.835307	0.000549516	11	613857	IRF7;IRF7;IRF7;IRF7;IRF7;IRF7
cg26816919	12:121406293:G:A	0.0159904	0.000220934	0.0347335	NA	NA	12	121477815	OASL;OASL;OASL
cg11946459	6:29944030:C:T	0.0848078	0.00022126	0.0347619	NA	NA	6	29911558	HLA-A
cg11946459	6:29944032:G:C	0.0848078	0.00022126	0.0347619	NA	NA	6	29911558	HLA-A
cg16853860	6:32433276:G:T	-0.0407187	0.000221266	0.0347619	1.20136	6.22953e-07	6	32823116	PSMB9;PSMB9;TAP1
cg07862320	16:57389826:T:A	-0.0208242	0.000221411	0.0347619	1.15364	0.000259801	16	57024770
cg01517384	6:31274000:C:T	0.0412734	0.000221459	0.0347619	0.824216	1.48291e-06	6	31323856	HLA-B
cg27537252	15:45984028:G:A	0.0677862	0.00022146	0.0347619	NA	NA	15	45006400	B2M
cg27537252	15:45984246:T:C	0.0677862	0.00022146	0.0347619	NA	NA	15	45006400	B2M
cg17052170	8:144003290:A:G	0.0378126	0.000221465	0.0347619	NA	NA	8	144099482	LY6E;LY6E;LOC100133669
cg22940798	6:32843238:G:T	0.0276564	0.000221512	0.0347619	1.16187	2.40414e-05	6	32805554	TAP2;TAP2
cg22940798	6:32843968:C:G	0.0276564	0.000221512	0.0347619	1.16187	2.40414e-05	6	32805554	TAP2;TAP2
cg22940798	6:32844214:T:A	0.0276564	0.000221512	0.0347619	1.1623	2.28621e-05	6	32805554	TAP2;TAP2
cg22940798	6:32844922:G:A	0.0276564	0.000221512	0.0347619	1.1623	2.28621e-05	6	32805554	TAP2;TAP2
cg22940798	6:32844970:G:A	0.0276564	0.000221512	0.0347619	1.1623	2.28621e-05	6	32805554	TAP2;TAP2
cg22940798	6:32845145:G:C	0.0276564	0.000221512	0.0347619	1.1623	2.28621e-05	6	32805554	TAP2;TAP2
cg22940798	6:32845168:T:C	0.0276564	0.000221512	0.0347619	1.1623	2.28621e-05	6	32805554	TAP2;TAP2
cg22940798	6:32845220:T:A	0.0276564	0.000221512	0.0347619	1.1623	2.28621e-05	6	32805554	TAP2;TAP2
cg22940798	6:32845494:G:T	0.0276564	0.000221512	0.0347619	1.1623	2.28621e-05	6	32805554	TAP2;TAP2
cg22940798	6:32845496:C:A	0.0276564	0.000221512	0.0347619	1.16187	2.40414e-05	6	32805554	TAP2;TAP2
cg22940798	6:32845634:T:A	0.0276564	0.000221512	0.0347619	1.1623	2.28621e-05	6	32805554	TAP2;TAP2
cg22940798	6:32845729:T:C	0.0276564	0.000221512	0.0347619	1.1623	2.28621e-05	6	32805554	TAP2;TAP2
cg22940798	6:32845873:A:G	0.0276564	0.000221512	0.0347619	1.1623	2.28621e-05	6	32805554	TAP2;TAP2
cg22940798	6:32846322:A:G	0.0276564	0.000221512	0.0347619	1.16187	2.40414e-05	6	32805554	TAP2;TAP2
cg22940798	6:32846480:C:T	0.0276564	0.000221512	0.0347619	1.16187	2.40414e-05	6	32805554	TAP2;TAP2
cg22940798	6:32846483:G:C	0.0276564	0.000221512	0.0347619	1.16187	2.40414e-05	6	32805554	TAP2;TAP2
cg22940798	6:32846570:C:T	0.0276564	0.000221512	0.0347619	1.16187	2.40414e-05	6	32805554	TAP2;TAP2
cg22940798	6:32846587:C:T	0.0276564	0.000221512	0.0347619	1.16187	2.40414e-05	6	32805554	TAP2;TAP2
cg22940798	6:32847972:C:G	0.0276564	0.000221512	0.0347619	1.165	1.69704e-05	6	32805554	TAP2;TAP2
cg22940798	6:32848133:T:C	0.0276564	0.000221512	0.0347619	1.165	1.69704e-05	6	32805554	TAP2;TAP2
cg22940798	6:32848168:C:T	0.0276564	0.000221512	0.0347619	1.165	1.69704e-05	6	32805554	TAP2;TAP2
cg22940798	6:32848998:C:T	0.0276564	0.000221512	0.0347619	1.165	1.69704e-05	6	32805554	TAP2;TAP2
cg22940798	6:32849009:A:G	0.0276564	0.000221512	0.0347619	1.165	1.69704e-05	6	32805554	TAP2;TAP2
cg22940798	6:32849639:A:G	0.0276564	0.000221512	0.0347619	1.165	1.69704e-05	6	32805554	TAP2;TAP2
cg22940798	6:32850850:A:G	0.0276564	0.000221512	0.0347619	1.16442	1.8107e-05	6	32805554	TAP2;TAP2
cg22940798	6:32851280:C:A	0.0276564	0.000221512	0.0347619	1.16485	1.72077e-05	6	32805554	TAP2;TAP2
cg22940798	6:32851463:G:A	0.0276564	0.000221512	0.0347619	1.16485	1.72077e-05	6	32805554	TAP2;TAP2
cg22940798	6:32851507:C:T	0.0276564	0.000221512	0.0347619	1.16485	1.72077e-05	6	32805554	TAP2;TAP2
cg03310874	7:5398348:G:T	0.0265958	0.000221613	0.0347704	NA	NA	7	4850260	RADIL
cg03310874	7:5399931:G:C	0.0265958	0.000221613	0.0347704	NA	NA	7	4850260	RADIL
cg03310874	7:5400218:C:G	0.0265958	0.000221613	0.0347704	NA	NA	7	4850260	RADIL
cg16680942	17:39105745:G:A	-0.0142756	0.000221631	0.0347704	NA	NA	17	38500161	RARA-AS1;RARA;RARA;RARA;RARA
cg16680942	17:39106241:G:A	-0.0142756	0.000221631	0.0347704	NA	NA	17	38500161	RARA-AS1;RARA;RARA;RARA;RARA
cg13953458	11:73705275:C:T	-0.015274	0.000221733	0.0347704	NA	NA	11	73681281	DNAJB13
cg13953458	11:73714339:G:A	-0.015274	0.000221733	0.0347704	NA	NA	11	73681281	DNAJB13
cg08309069	6:31230605:C:T	0.047614	0.000221819	0.0347704	NA	NA	6	31240651	HLA-C
cg08309069	6:31230990:G:A	0.047614	0.000221819	0.0347704	NA	NA	6	31240651	HLA-C
cg08309069	6:31232147:C:T	0.047614	0.000221819	0.0347704	NA	NA	6	31240651	HLA-C
cg08309069	6:31232446:T:C	0.047614	0.000221819	0.0347704	NA	NA	6	31240651	HLA-C
cg08309069	6:31232825:G:A	0.047614	0.000221819	0.0347704	NA	NA	6	31240651	HLA-C
cg08309069	6:31233143:C:T	0.047614	0.000221819	0.0347704	NA	NA	6	31240651	HLA-C
cg08309069	6:31233353:G:A	0.047614	0.000221819	0.0347704	NA	NA	6	31240651	HLA-C
cg08309069	6:31233395:T:C	0.047614	0.000221819	0.0347704	NA	NA	6	31240651	HLA-C
cg08309069	6:31233396:G:A	0.047614	0.000221819	0.0347704	NA	NA	6	31240651	HLA-C
cg08309069	6:31233643:T:C	0.047614	0.000221819	0.0347704	NA	NA	6	31240651	HLA-C
cg08309069	6:31233845:T:G	0.047614	0.000221819	0.0347704	NA	NA	6	31240651	HLA-C
cg08309069	6:31233988:G:T	0.047614	0.000221819	0.0347704	NA	NA	6	31240651	HLA-C
cg08309069	6:31233992:C:T	0.047614	0.000221819	0.0347704	NA	NA	6	31240651	HLA-C
cg08309069	6:31235610:C:A	0.047614	0.000221819	0.0347704	NA	NA	6	31240651	HLA-C
cg08309069	6:31235708:C:G	0.047614	0.000221819	0.0347704	NA	NA	6	31240651	HLA-C
cg08309069	6:31235786:C:T	0.047614	0.000221819	0.0347704	NA	NA	6	31240651	HLA-C
cg17096289	6:32202086:T:G	-0.0652218	0.000221988	0.0347951	1.56616	5.50758e-16	6	31238788	HLA-C
cg16680942	17:39120338:A:G	-0.0143598	0.000221999	0.0347951	NA	NA	17	38500161	RARA-AS1;RARA;RARA;RARA;RARA
cg27106909	16:30120301:C:T	-0.0161413	0.000222102	0.0348096	NA	NA	16	30106897	YPEL3;YPEL3;YPEL3
cg06120302	9:100863941:G:T	0.00809906	0.000222152	0.0348157	0.916838	0.0282896	9	100880366	TRIM14;TRIM14
cg09304470	18:77068353:T:A	0.028738	0.000222237	0.0348273	NA	NA	18	76916901	ATP9B;ATP9B
cg05920196	12:118079164:A:G	-0.0152189	0.000222616	0.0348849	0.91274	0.0162814	12	118703604	TAOK3
cg08924203	21:43108769:C:T	0.0146006	0.000222752	0.0349044	NA	NA	21	42798747	MX1;MX1
cg02938032	1:160470756:T:C	0.0219539	0.000222763	0.0349044	NA	NA	1	160267426	COPA;COPA
cg03260458	3:153092577:A:G	0.0307291	0.00022282	0.0349116	NA	NA	3	152100288	MBNL1;MBNL1;MBNL1;MBNL1;MBNL1;MBNL1;MBNL1
cg08309069	6:31340908:G:A	-0.0438359	0.000223046	0.0349453	1.14578	0.000161289	6	31240651	HLA-C
cg00480970	20:62256590:A:G	0.0240466	0.0002232	0.0349605	NA	NA	20	62200050	HELZ2;HELZ2
cg05773425	1:16549294:G:C	-0.0221511	0.000223254	0.0349605	NA	NA	1	16644480	FBXO42
cg05773425	1:16551373:A:G	-0.0221511	0.000223254	0.0349605	NA	NA	1	16644480	FBXO42
cg05773425	1:16553570:A:T	-0.0221511	0.000223254	0.0349605	NA	NA	1	16644480	FBXO42
cg05773425	1:16555105:C:T	-0.0221511	0.000223254	0.0349605	NA	NA	1	16644480	FBXO42
cg05773425	1:16555882:C:T	-0.0221511	0.000223254	0.0349605	NA	NA	1	16644480	FBXO42
cg05773425	1:16556647:C:G	-0.0221511	0.000223254	0.0349605	NA	NA	1	16644480	FBXO42
cg05773425	1:16556786:C:T	-0.0221511	0.000223254	0.0349605	NA	NA	1	16644480	FBXO42
cg05773425	1:16557390:C:T	-0.0221511	0.000223254	0.0349605	NA	NA	1	16644480	FBXO42
cg05773425	1:16557691:T:C	-0.0221511	0.000223254	0.0349605	NA	NA	1	16644480	FBXO42
cg20291162	17:40215785:T:C	-0.0469726	0.000223406	0.034981	NA	NA	17	40259547	DHX58
cg20291162	17:40215786:A:G	-0.0469726	0.000223406	0.034981	NA	NA	17	40259547	DHX58
cg12094903	6:32899485:A:G	0.0213935	0.00022344	0.0349845	1.0832	0.0308214	6	32808689	PSMB8;PSMB8
cg20408505	6:29832375:T:C	0.0264803	0.000223531	0.0349971	0.885076	0.00158327	6	29911494	HLA-A
cg22940798	6:32809223:C:A	0.0284863	0.00022366	0.0350046	NA	NA	6	32805554	TAP2;TAP2
cg12588917	6:30024677:C:T	0.0383331	0.000223822	0.0350046	NA	NA	6	29692082	HLA-F;HLA-F;HLA-F
cg22269164	1:160232676:G:A	-0.0177408	0.000223844	0.0350046	NA	NA	1	160230671	DCAF8;DCAF8;DCAF8;DCAF8;DCAF8
cg26392102	6:31393244:G:A	0.0244084	0.00022389	0.0350046	1.13038	0.0453802	6	31238751	HLA-C
cg26392102	6:31393482:T:C	0.0244084	0.00022389	0.0350046	NA	NA	6	31238751	HLA-C
cg26392102	6:31393910:G:C	0.0244084	0.00022389	0.0350046	1.12875	0.0480483	6	31238751	HLA-C
cg26392102	6:31394093:G:A	0.0244084	0.00022389	0.0350046	1.12875	0.0480483	6	31238751	HLA-C
cg26392102	6:31397654:A:G	0.0244084	0.00022389	0.0350046	1.12875	0.0480483	6	31238751	HLA-C
cg26392102	6:31398334:G:A	0.0244084	0.00022389	0.0350046	NA	NA	6	31238751	HLA-C
cg26392102	6:31398662:A:G	0.0244084	0.00022389	0.0350046	NA	NA	6	31238751	HLA-C
cg26392102	6:31399425:G:C	0.0244084	0.00022389	0.0350046	NA	NA	6	31238751	HLA-C
cg26392102	6:31400362:C:G	0.0244084	0.00022389	0.0350046	NA	NA	6	31238751	HLA-C
cg26392102	6:31401004:T:C	0.0244084	0.00022389	0.0350046	NA	NA	6	31238751	HLA-C
cg26392102	6:31401005:G:A	0.0244084	0.00022389	0.0350046	NA	NA	6	31238751	HLA-C
cg26392102	6:31401385:C:T	0.0244084	0.00022389	0.0350046	NA	NA	6	31238751	HLA-C
cg26392102	6:31401589:G:A	0.0244084	0.00022389	0.0350046	NA	NA	6	31238751	HLA-C
cg26392102	6:31402749:C:T	0.0244084	0.00022389	0.0350046	NA	NA	6	31238751	HLA-C
cg26392102	6:31403085:T:A	0.0244084	0.00022389	0.0350046	NA	NA	6	31238751	HLA-C
cg26392102	6:31403143:A:G	0.0244084	0.00022389	0.0350046	NA	NA	6	31238751	HLA-C
cg26392102	6:31403291:G:T	0.0244084	0.00022389	0.0350046	NA	NA	6	31238751	HLA-C
cg26392102	6:31403304:G:A	0.0244084	0.00022389	0.0350046	NA	NA	6	31238751	HLA-C
cg26392102	6:31404373:T:C	0.0244084	0.00022389	0.0350046	NA	NA	6	31238751	HLA-C
cg26392102	6:31404636:A:G	0.0244084	0.00022389	0.0350046	NA	NA	6	31238751	HLA-C
cg26392102	6:31405080:C:T	0.0244084	0.00022389	0.0350046	NA	NA	6	31238751	HLA-C
cg26392102	6:31406129:C:A	0.0244084	0.00022389	0.0350046	NA	NA	6	31238751	HLA-C
cg26392102	6:31406351:G:C	0.0244084	0.00022389	0.0350046	NA	NA	6	31238751	HLA-C
cg26392102	6:31406352:G:A	0.0244084	0.00022389	0.0350046	NA	NA	6	31238751	HLA-C
cg26392102	6:31408276:C:T	0.0244084	0.00022389	0.0350046	NA	NA	6	31238751	HLA-C
cg19961945	19:7224431:G:A	0.0106888	0.000223997	0.0350196	1.08863	0.0129325	19	7192407	INSR;INSR
cg20033981	13:41500286:T:C	0.0214197	0.00022432	0.0350631	NA	NA	13	41590153	ELF1
cg20033981	13:41503944:C:A	0.0214197	0.00022432	0.0350631	NA	NA	13	41590153	ELF1
cg20033981	13:41514312:A:G	0.0214197	0.00022432	0.0350631	NA	NA	13	41590153	ELF1
cg20033981	13:41518919:T:C	0.0214197	0.00022432	0.0350631	NA	NA	13	41590153	ELF1
cg08836972	6:26458525:C:G	-0.0300984	0.000224403	0.0350745	NA	NA	6	26532914
cg23560569	3:39289725:C:G	0.0206984	0.000224545	0.0350948	NA	NA	3	39254991
cg21755044	8:144097333:C:T	0.0128601	0.000224652	0.0351081	NA	NA	8	144069697	LOC100133669
cg21755044	8:144097377:C:G	0.0128601	0.000224652	0.0351081	NA	NA	8	144069697	LOC100133669
cg06120302	9:100864919:T:C	0.00791631	0.000224692	0.0351126	0.914666	0.0240729	9	100880366	TRIM14;TRIM14
cg25753291	5:108764326:T:C	-0.0224533	0.000224745	0.0351191	NA	NA	5	108723938	PJA2
cg19586143	18:34273486:C:T	0.028978	0.000224795	0.0351253	NA	NA	18	34325134	FHOD3
cg12013713	7:139717178:T:C	0.0354845	0.000225046	0.0351553	NA	NA	7	139760671	PARP12
cg12013713	7:139717200:T:C	0.0354845	0.000225046	0.0351553	NA	NA	7	139760671	PARP12
cg12013713	7:139724358:G:A	0.0354845	0.000225046	0.0351553	NA	NA	7	139760671	PARP12
cg12013713	7:139727135:G:A	0.0354845	0.000225046	0.0351553	NA	NA	7	139760671	PARP12
cg12013713	7:139749346:G:A	0.0354845	0.000225046	0.0351553	NA	NA	7	139760671	PARP12
cg14286514	9:32475686:A:G	-0.0202723	0.000225062	0.0351553	NA	NA	9	32525315	DDX58
cg01517384	6:31102377:T:C	0.0360077	0.000225066	0.0351553	0.870249	0.000109131	6	31323856	HLA-B
cg25283432	12:125289265:G:A	0.00715306	0.000225136	0.0351646	NA	NA	12	125282561	SCARB1;SCARB1
cg04831656	3:41798038:C:T	0.0244482	0.000225248	0.0351804	NA	NA	3	42054195
cg16795804	2:37263508:T:C	0.0167541	0.000225564	0.035228	NA	NA	2	37384523	EIF2AK2;EIF2AK2
cg02596819	16:8966419:A:T	0.0213112	0.000225916	0.0352794	NA	NA	16	9045869	USP7
cg00598235	4:17695206:C:G	-0.0196005	0.000225972	0.0352794	NA	NA	4	17580680	LAP3
cg00598235	4:17697009:G:A	-0.0196005	0.000225972	0.0352794	NA	NA	4	17580680	LAP3
cg00598235	4:17697187:A:G	-0.0196005	0.000225972	0.0352794	NA	NA	4	17580680	LAP3
cg00598235	4:17697687:G:A	-0.0196005	0.000225972	0.0352794	NA	NA	4	17580680	LAP3
cg00598235	4:17703614:G:T	-0.0196005	0.000225972	0.0352794	NA	NA	4	17580680	LAP3
cg00598235	4:17704667:C:T	-0.0196005	0.000225972	0.0352794	NA	NA	4	17580680	LAP3
cg16853860	6:32829320:A:C	0.0746725	0.000226371	0.0353366	1.15449	0.0164833	6	32823116	PSMB9;PSMB9;TAP1
cg16853860	6:32884757:A:G	0.0746725	0.000226371	0.0353366	NA	NA	6	32823116	PSMB9;PSMB9;TAP1
cg16853860	6:32888861:A:T	0.0746725	0.000226371	0.0353366	NA	NA	6	32823116	PSMB9;PSMB9;TAP1
cg01517384	6:31312538:G:A	-0.0403222	0.000226431	0.0353431	1.23086	1.13082e-07	6	31323856	HLA-B
cg17608381	6:29688643:A:G	0.0858134	0.000226436	0.0353431	NA	NA	6	29911550	HLA-A
cg04831656	3:41798941:A:G	0.0243854	0.000226461	0.0353453	NA	NA	3	42054195
cg00679477	11:78285096:T:G	-0.0336632	0.000226616	0.035366	NA	NA	11	78023985	GAB2;GAB2
cg00679477	11:78285875:A:T	-0.0336632	0.000226616	0.035366	NA	NA	11	78023985	GAB2;GAB2
cg04816140	9:92771853:T:C	-0.0180718	0.00022679	0.0353914	NA	NA	9	92763384
cg01355282	17:40244007:T:C	0.0218273	0.000227049	0.0354301	NA	NA	17	40264320	DHX58
cg25283432	12:125069549:T:C	-0.00894927	0.000227151	0.0354442	NA	NA	12	125282561	SCARB1;SCARB1
cg17608381	6:30156496:T:A	-0.0677434	0.000227223	0.035445	NA	NA	6	29911550	HLA-A
cg17608381	6:30202715:C:T	-0.0677434	0.000227223	0.035445	NA	NA	6	29911550	HLA-A
cg17608381	6:30202767:A:C	-0.0677434	0.000227223	0.035445	NA	NA	6	29911550	HLA-A
cg17608381	6:30203567:C:T	-0.0677434	0.000227223	0.035445	NA	NA	6	29911550	HLA-A
cg17608381	6:30204526:G:T	-0.0677434	0.000227223	0.035445	NA	NA	6	29911550	HLA-A
cg17608381	6:30204714:C:T	-0.0677434	0.000227223	0.035445	NA	NA	6	29911550	HLA-A
cg08309069	6:31221540:T:C	-0.0533457	0.000227449	0.0354784	0.849363	0.000393469	6	31240651	HLA-C
cg01517384	6:31930441:G:T	-0.0370903	0.000227721	0.0355192	1.29015	4.66355e-13	6	31323856	HLA-B
cg24351901	6:29803880:A:G	0.0224695	0.000227891	0.0355222	NA	NA	6	29692092	HLA-F;HLA-F;HLA-F
cg24351901	6:29818159:C:T	0.0224695	0.000227891	0.0355222	NA	NA	6	29692092	HLA-F;HLA-F;HLA-F
cg24351901	6:29821567:G:T	0.0224695	0.000227891	0.0355222	NA	NA	6	29692092	HLA-F;HLA-F;HLA-F
cg24351901	6:29822139:G:A	0.0224695	0.000227891	0.0355222	NA	NA	6	29692092	HLA-F;HLA-F;HLA-F
cg24351901	6:29822261:G:A	0.0224695	0.000227891	0.0355222	NA	NA	6	29692092	HLA-F;HLA-F;HLA-F
cg24351901	6:29822413:A:C	0.0224695	0.000227891	0.0355222	NA	NA	6	29692092	HLA-F;HLA-F;HLA-F
cg24351901	6:29826092:C:T	0.0224695	0.000227891	0.0355222	NA	NA	6	29692092	HLA-F;HLA-F;HLA-F
cg24351901	6:29828660:A:G	0.0224695	0.000227891	0.0355222	NA	NA	6	29692092	HLA-F;HLA-F;HLA-F
cg24351901	6:29834199:T:C	0.0224695	0.000227891	0.0355222	NA	NA	6	29692092	HLA-F;HLA-F;HLA-F
cg24351901	6:29849674:T:C	0.0224695	0.000227891	0.0355222	NA	NA	6	29692092	HLA-F;HLA-F;HLA-F
cg20701305	4:26853232:T:C	-0.0459786	0.000227899	0.0355222	NA	NA	4	26875055	STIM2;STIM2;STIM2
cg01721555	3:123336982:G:A	-0.0252293	0.000227951	0.0355222	0.863814	0.0432549	3	122401300	PARP14
cg27486585	6:30760389:A:C	-0.0208511	0.000227955	0.0355222	1.27367	2.21719e-09	6	30459595	HLA-E
cg27486585	6:30760886:A:G	-0.0208511	0.000227955	0.0355222	1.27367	2.21719e-09	6	30459595	HLA-E
cg27486585	6:30761734:T:C	-0.0208511	0.000227955	0.0355222	1.27367	2.21719e-09	6	30459595	HLA-E
cg27486585	6:30762068:A:G	-0.0208511	0.000227955	0.0355222	1.27367	2.21719e-09	6	30459595	HLA-E
cg02622254	2:175730406:T:C	0.0126226	0.000228033	0.0355222	NA	NA	2	175895436
cg02622254	2:175737705:A:G	0.0126226	0.000228033	0.0355222	NA	NA	2	175895436
cg02622254	2:175738039:C:G	0.0126226	0.000228033	0.0355222	NA	NA	2	175895436
cg02622254	2:175738835:C:T	0.0126226	0.000228033	0.0355222	NA	NA	2	175895436
cg02622254	2:175738856:T:C	0.0126226	0.000228033	0.0355222	NA	NA	2	175895436
cg02622254	2:175739517:T:G	0.0126226	0.000228033	0.0355222	NA	NA	2	175895436
cg02622254	2:175748946:A:G	0.0126226	0.000228033	0.0355222	NA	NA	2	175895436
cg02622254	2:175769782:T:G	0.0126226	0.000228033	0.0355222	NA	NA	2	175895436
cg02622254	2:175771049:C:T	0.0126226	0.000228033	0.0355222	NA	NA	2	175895436
cg02622254	2:175772227:T:A	0.0126226	0.000228033	0.0355222	NA	NA	2	175895436
cg23216724	6:167580583:C:T	-0.0351091	0.000228081	0.0355261	NA	NA	6	167571584	GPR31
cg23216724	6:167586496:G:A	-0.0351091	0.000228081	0.0355261	NA	NA	6	167571584	GPR31
cg25637655	6:29878892:T:A	0.0605949	0.000228185	0.0355391	NA	NA	6	29911542	HLA-A
cg09888648	8:143498306:A:G	0.0239891	0.00022822	0.0355391	NA	NA	8	143456215	TSNARE1;TSNARE1
cg09888648	8:143498381:T:C	0.0239891	0.00022822	0.0355391	NA	NA	8	143456215	TSNARE1;TSNARE1
cg09888648	8:143498688:T:C	0.0239891	0.00022822	0.0355391	NA	NA	8	143456215	TSNARE1;TSNARE1
cg09888648	8:143499321:C:T	0.0239891	0.00022822	0.0355391	NA	NA	8	143456215	TSNARE1;TSNARE1
cg02264895	16:31370452:C:T	-0.0126244	0.000228268	0.0355447	0.930438	0.0366373	16	31385282	ITGAX
cg27486585	6:30342753:G:A	-0.0257464	0.000228357	0.0355569	1.417	1.69529e-11	6	30459595	HLA-E
cg00679477	11:77926769:A:G	-0.0382104	0.000228657	0.0356001	NA	NA	11	78023985	GAB2;GAB2
cg00679477	11:77927101:A:G	-0.0382104	0.000228657	0.0356001	NA	NA	11	78023985	GAB2;GAB2
cg25637655	6:30368854:C:T	-0.0709038	0.000228807	0.0356216	0.910701	0.0478082	6	29911542	HLA-A
cg08738516	10:126317857:T:C	-0.0148093	0.00022891	0.0356342	NA	NA	10	126408016	FAM53B
cg16379091	11:663129:A:C	-0.025104	0.000228929	0.0356342	0.882141	0.00292799	11	315751
cg01517384	6:32019946:C:T	-0.0467898	0.000229012	0.0356342	1.41194	1.19841e-14	6	31323856	HLA-B
cg01517384	6:32020238:A:G	-0.0467898	0.000229012	0.0356342	1.41194	1.19841e-14	6	31323856	HLA-B
cg01517384	6:32025555:C:A	-0.0467898	0.000229012	0.0356342	1.41552	7.5594e-15	6	31323856	HLA-B
cg01517384	6:32025863:C:T	-0.0467898	0.000229012	0.0356342	1.41552	7.5594e-15	6	31323856	HLA-B
cg01517384	6:32028149:G:C	-0.0467898	0.000229012	0.0356342	1.41552	7.5594e-15	6	31323856	HLA-B
cg01517384	6:32033616:G:A	-0.0467898	0.000229012	0.0356342	1.41133	1.29061e-14	6	31323856	HLA-B
cg01517384	6:32038550:C:T	-0.0467898	0.000229012	0.0356342	1.4206	4.19007e-15	6	31323856	HLA-B
cg01517384	6:32050758:C:T	-0.0467898	0.000229012	0.0356342	1.41916	4.8542e-15	6	31323856	HLA-B
cg01517384	6:32066447:G:A	-0.0467898	0.000229012	0.0356342	1.41635	6.38741e-15	6	31323856	HLA-B
cg12588917	6:29704316:G:A	-0.0345649	0.000229353	0.035668	1.11992	0.0130914	6	29692082	HLA-F;HLA-F;HLA-F
cg12588917	6:29704633:C:G	-0.0345649	0.000229353	0.035668	1.11992	0.0130914	6	29692082	HLA-F;HLA-F;HLA-F
cg12588917	6:29705028:G:T	-0.0345649	0.000229353	0.035668	1.11992	0.0130914	6	29692082	HLA-F;HLA-F;HLA-F
cg12588917	6:29706793:A:T	-0.0345649	0.000229353	0.035668	1.11992	0.0130914	6	29692082	HLA-F;HLA-F;HLA-F
cg12588917	6:29706889:T:C	-0.0345649	0.000229353	0.035668	1.11992	0.0130914	6	29692082	HLA-F;HLA-F;HLA-F
cg12588917	6:29706900:G:A	-0.0345649	0.000229353	0.035668	1.11992	0.0130914	6	29692082	HLA-F;HLA-F;HLA-F
cg12588917	6:29709407:T:C	-0.0345649	0.000229353	0.035668	1.11992	0.0130914	6	29692082	HLA-F;HLA-F;HLA-F
cg12588917	6:29709794:C:T	-0.0345649	0.000229353	0.035668	1.11744	0.0150067	6	29692082	HLA-F;HLA-F;HLA-F
cg12588917	6:29709812:C:T	-0.0345649	0.000229353	0.035668	1.11744	0.0150067	6	29692082	HLA-F;HLA-F;HLA-F
cg12588917	6:29709949:C:T	-0.0345649	0.000229353	0.035668	1.11744	0.0150067	6	29692082	HLA-F;HLA-F;HLA-F
cg12588917	6:29710831:G:A	-0.0345649	0.000229353	0.035668	1.11744	0.0150067	6	29692082	HLA-F;HLA-F;HLA-F
cg15331332	6:29798794:A:G	0.0332872	0.000229454	0.0356819	NA	NA	6	29692111	HLA-F;HLA-F;HLA-F
cg14286514	9:32467001:C:T	-0.0206881	0.000229662	0.0357125	NA	NA	9	32525315	DDX58
cg12611914	9:94656057:G:A	-0.0179453	0.000229848	0.0357367	NA	NA	9	93798038
cg16853860	6:32816998:T:C	-0.0505465	0.000229852	0.0357367	NA	NA	6	32823116	PSMB9;PSMB9;TAP1
cg16853860	6:32817130:A:G	-0.0505465	0.000229852	0.0357367	NA	NA	6	32823116	PSMB9;PSMB9;TAP1
cg27470213	17:76641895:C:A	0.0421206	0.00023025	0.0357969	NA	NA	17	76967695	LGALS3BP
cg11946459	6:30730446:G:T	-0.0861531	0.000230578	0.0358443	NA	NA	6	29911558	HLA-A
cg11946459	6:30735105:A:G	-0.0861531	0.000230578	0.0358443	NA	NA	6	29911558	HLA-A
cg24351901	6:29944896:T:A	0.0234615	0.000230724	0.03586	NA	NA	6	29692092	HLA-F;HLA-F;HLA-F
cg24351901	6:29954364:C:G	0.0234615	0.000230724	0.03586	NA	NA	6	29692092	HLA-F;HLA-F;HLA-F
cg24351901	6:29957069:A:G	0.0234615	0.000230724	0.03586	NA	NA	6	29692092	HLA-F;HLA-F;HLA-F
cg24351901	6:29962889:C:A	0.0234615	0.000230724	0.03586	NA	NA	6	29692092	HLA-F;HLA-F;HLA-F
cg06869619	21:35589291:A:G	0.0137622	0.000230755	0.0358613	NA	NA	21	36208575	RUNX1;RUNX1;RUNX1
cg06869619	21:35589297:T:C	0.0137622	0.000230755	0.0358613	NA	NA	21	36208575	RUNX1;RUNX1;RUNX1
cg08836972	6:27278634:C:G	0.0502723	0.000230768	0.0358615	NA	NA	6	26532914
cg22337964	19:17586392:G:A	0.0241498	0.000230829	0.0358623	NA	NA	19	17517368	BISPR;BISPR;BST2;MVB12A
cg22337964	19:17587110:T:C	0.0241498	0.000230829	0.0358623	NA	NA	19	17517368	BISPR;BISPR;BST2;MVB12A
cg22337964	19:17590597:G:C	0.0241498	0.000230829	0.0358623	NA	NA	19	17517368	BISPR;BISPR;BST2;MVB12A
cg22337964	19:17590776:G:A	0.0241498	0.000230829	0.0358623	NA	NA	19	17517368	BISPR;BISPR;BST2;MVB12A
cg06033320	8:66366223:C:T	-0.0580783	0.000230909	0.0358623	NA	NA	8	66750110	PDE7A
cg06033320	8:66369200:C:A	-0.0580783	0.000230909	0.0358623	NA	NA	8	66750110	PDE7A
cg06033320	8:66370936:T:C	-0.0580783	0.000230909	0.0358623	NA	NA	8	66750110	PDE7A
cg06033320	8:66371436:G:T	-0.0580783	0.000230909	0.0358623	NA	NA	8	66750110	PDE7A
cg06033320	8:66371999:G:A	-0.0580783	0.000230909	0.0358623	NA	NA	8	66750110	PDE7A
cg06033320	8:66372564:T:C	-0.0580783	0.000230909	0.0358623	NA	NA	8	66750110	PDE7A
cg06033320	8:66372747:C:T	-0.0580783	0.000230909	0.0358623	NA	NA	8	66750110	PDE7A
cg06033320	8:66372807:A:G	-0.0580783	0.000230909	0.0358623	NA	NA	8	66750110	PDE7A
cg11638399	8:29081584:T:C	-0.015746	0.000230955	0.0358663	NA	NA	8	29441416
cg13781414	9:139381236:T:C	0.0213259	0.000230992	0.0358663	NA	NA	9	138951648	NACC2
cg13781414	9:139383242:C:T	0.0213259	0.000230992	0.0358663	NA	NA	9	138951648	NACC2
cg13781414	9:139384414:A:G	0.0213259	0.000230992	0.0358663	NA	NA	9	138951648	NACC2
cg13781414	9:139385091:T:C	0.0213259	0.000230992	0.0358663	NA	NA	9	138951648	NACC2
cg17608381	6:29963316:T:C	0.0928282	0.000231627	0.0359348	NA	NA	6	29911550	HLA-A
cg17608381	6:29968101:T:A	0.0928282	0.000231627	0.0359348	NA	NA	6	29911550	HLA-A
cg17608381	6:29981427:C:T	0.0928282	0.000231627	0.0359348	NA	NA	6	29911550	HLA-A
cg17608381	6:29994021:A:T	0.0928282	0.000231627	0.0359348	NA	NA	6	29911550	HLA-A
cg17608381	6:29994524:A:G	0.0928282	0.000231627	0.0359348	NA	NA	6	29911550	HLA-A
cg17608381	6:29996255:C:T	0.0928282	0.000231627	0.0359348	NA	NA	6	29911550	HLA-A
cg17608381	6:30002793:G:C	0.0928282	0.000231627	0.0359348	NA	NA	6	29911550	HLA-A
cg17608381	6:30005942:C:T	0.0928282	0.000231627	0.0359348	NA	NA	6	29911550	HLA-A
cg17608381	6:30008820:T:G	0.0928282	0.000231627	0.0359348	NA	NA	6	29911550	HLA-A
cg17608381	6:30008996:C:T	0.0928282	0.000231627	0.0359348	NA	NA	6	29911550	HLA-A
cg17608381	6:30016190:C:T	0.0928282	0.000231627	0.0359348	NA	NA	6	29911550	HLA-A
cg17608381	6:30024384:A:T	0.0928282	0.000231627	0.0359348	NA	NA	6	29911550	HLA-A
cg17608381	6:30027452:C:G	0.0928282	0.000231627	0.0359348	NA	NA	6	29911550	HLA-A
cg17608381	6:30030114:A:G	0.0928282	0.000231627	0.0359348	NA	NA	6	29911550	HLA-A
cg17608381	6:30033472:C:T	0.0928282	0.000231627	0.0359348	NA	NA	6	29911550	HLA-A
cg17608381	6:30037990:C:T	0.0928282	0.000231627	0.0359348	NA	NA	6	29911550	HLA-A
cg17608381	6:30046364:C:G	0.0928282	0.000231627	0.0359348	NA	NA	6	29911550	HLA-A
cg08738516	10:126556186:A:G	-0.0156566	0.000231874	0.0359713	NA	NA	10	126408016	FAM53B
cg16379091	11:554166:C:G	-0.0261866	0.000231957	0.0359825	NA	NA	11	315751
cg26392102	6:31327738:C:A	0.0213409	0.00023201	0.0359873	0.841711	8.49715e-05	6	31238751	HLA-C
cg26392102	6:31327787:A:G	0.0213409	0.00023201	0.0359873	0.841095	7.92494e-05	6	31238751	HLA-C
cg17052170	8:144003207:G:A	0.0379698	0.000232226	0.036019	NA	NA	8	144099482	LY6E;LY6E;LOC100133669
cg15946524	2:47733578:A:T	0.043716	0.000232347	0.0360307	NA	NA	2	47714346
cg15946524	2:47737460:A:G	0.043716	0.000232347	0.0360307	NA	NA	2	47714346
cg15946524	2:47737715:C:T	0.043716	0.000232347	0.0360307	NA	NA	2	47714346
cg15946524	2:47765543:G:T	0.043716	0.000232347	0.0360307	NA	NA	2	47714346
cg01517384	6:31242174:G:A	0.0352177	0.000232469	0.0360478	0.885605	0.000497622	6	31323856	HLA-B
cg04816140	9:92693362:A:G	0.0179169	0.000232614	0.0360628	0.931378	0.0435064	9	92763384
cg04816140	9:92693434:T:C	0.0179169	0.000232614	0.0360628	0.932189	0.0461017	9	92763384
cg07413417	5:159913603:T:C	-0.0267925	0.000232635	0.0360628	0.910939	0.038695	5	159916590
cg07413417	5:159914850:G:A	-0.0267925	0.000232635	0.0360628	0.911627	0.0402514	5	159916590
cg07413417	5:159914885:G:A	-0.0267925	0.000232635	0.0360628	0.910671	0.0380595	5	159916590
cg07413417	5:159916690:C:T	-0.0267925	0.000232635	0.0360628	0.909984	0.0366214	5	159916590
cg18654697	7:101280792:C:T	-0.0150314	0.000232683	0.0360685	NA	NA	7	101446671
cg27486585	6:30765579:C:A	-0.0255921	0.000233184	0.0361431	1.34473	5.425e-10	6	30459595	HLA-E
cg13785019	11:9241219:G:A	0.0248846	0.00023321	0.0361431	NA	NA	11	9365716
cg13785019	11:9241373:G:C	0.0248846	0.00023321	0.0361431	NA	NA	11	9365716
cg13785019	11:9241742:T:G	0.0248846	0.00023321	0.0361431	NA	NA	11	9365716
cg12588917	6:29665361:A:G	0.0352515	0.000233276	0.0361516	0.914431	0.0168398	6	29692082	HLA-F;HLA-F;HLA-F
cg10346606	7:130576263:G:A	-0.0164747	0.000233603	0.0362006	NA	NA	7	130024389	CPA1;CPA1
cg19413066	17:76906367:C:T	-0.0209565	0.000234098	0.0362281	NA	NA	17	76965347
cg09304470	18:76829069:C:A	0.0258687	0.000234131	0.0362281	NA	NA	18	76916901	ATP9B;ATP9B
cg09740468	6:2888575:C:T	-0.0247747	0.00023423	0.0362281	NA	NA	6	3025325
cg17223615	11:4415266:A:C	-0.0164947	0.00023424	0.0362281	NA	NA	11	4414201	TRIM21
cg17223615	11:4416283:C:T	-0.0164947	0.00023424	0.0362281	NA	NA	11	4414201	TRIM21
cg17223615	11:4416540:C:T	-0.0164947	0.00023424	0.0362281	NA	NA	11	4414201	TRIM21
cg17223615	11:4416598:A:G	-0.0164947	0.00023424	0.0362281	NA	NA	11	4414201	TRIM21
cg17223615	11:4416855:A:G	-0.0164947	0.00023424	0.0362281	NA	NA	11	4414201	TRIM21
cg17223615	11:4416927:A:G	-0.0164947	0.00023424	0.0362281	NA	NA	11	4414201	TRIM21
cg17223615	11:4417185:C:G	-0.0164947	0.00023424	0.0362281	NA	NA	11	4414201	TRIM21
cg17223615	11:4417458:A:G	-0.0164947	0.00023424	0.0362281	NA	NA	11	4414201	TRIM21
cg17223615	11:4417574:G:A	-0.0164947	0.00023424	0.0362281	NA	NA	11	4414201	TRIM21
cg17223615	11:4417839:A:G	-0.0164947	0.00023424	0.0362281	NA	NA	11	4414201	TRIM21
cg17223615	11:4418201:C:T	-0.0164947	0.00023424	0.0362281	NA	NA	11	4414201	TRIM21
cg17223615	11:4418264:T:C	-0.0164947	0.00023424	0.0362281	NA	NA	11	4414201	TRIM21
cg17223615	11:4418317:C:A	-0.0164947	0.00023424	0.0362281	NA	NA	11	4414201	TRIM21
cg17223615	11:4418413:A:G	-0.0164947	0.00023424	0.0362281	NA	NA	11	4414201	TRIM21
cg17223615	11:4418517:T:C	-0.0164947	0.00023424	0.0362281	NA	NA	11	4414201	TRIM21
cg17223615	11:4418661:C:T	-0.0164947	0.00023424	0.0362281	NA	NA	11	4414201	TRIM21
cg17223615	11:4418689:C:T	-0.0164947	0.00023424	0.0362281	NA	NA	11	4414201	TRIM21
cg17223615	11:4418690:A:T	-0.0164947	0.00023424	0.0362281	NA	NA	11	4414201	TRIM21
cg17223615	11:4418720:T:C	-0.0164947	0.00023424	0.0362281	NA	NA	11	4414201	TRIM21
cg17223615	11:4418999:A:G	-0.0164947	0.00023424	0.0362281	NA	NA	11	4414201	TRIM21
cg17223615	11:4419204:T:C	-0.0164947	0.00023424	0.0362281	NA	NA	11	4414201	TRIM21
cg17223615	11:4419662:G:C	-0.0164947	0.00023424	0.0362281	NA	NA	11	4414201	TRIM21
cg17223615	11:4419676:G:A	-0.0164947	0.00023424	0.0362281	NA	NA	11	4414201	TRIM21
cg17223615	11:4420317:G:A	-0.0164947	0.00023424	0.0362281	NA	NA	11	4414201	TRIM21
cg17223615	11:4420543:T:A	-0.0164947	0.00023424	0.0362281	NA	NA	11	4414201	TRIM21
cg17223615	11:4421261:T:C	-0.0164947	0.00023424	0.0362281	NA	NA	11	4414201	TRIM21
cg17223615	11:4421285:G:A	-0.0164947	0.00023424	0.0362281	NA	NA	11	4414201	TRIM21
cg17223615	11:4421655:G:A	-0.0164947	0.00023424	0.0362281	NA	NA	11	4414201	TRIM21
cg17223615	11:4421675:T:C	-0.0164947	0.00023424	0.0362281	NA	NA	11	4414201	TRIM21
cg17223615	11:4421783:A:C	-0.0164947	0.00023424	0.0362281	NA	NA	11	4414201	TRIM21
cg17223615	11:4421808:G:A	-0.0164947	0.00023424	0.0362281	NA	NA	11	4414201	TRIM21
cg17223615	11:4421844:T:C	-0.0164947	0.00023424	0.0362281	NA	NA	11	4414201	TRIM21
cg17223615	11:4421917:G:C	-0.0164947	0.00023424	0.0362281	NA	NA	11	4414201	TRIM21
cg17223615	11:4421933:A:G	-0.0164947	0.00023424	0.0362281	NA	NA	11	4414201	TRIM21
cg17223615	11:4421941:G:A	-0.0164947	0.00023424	0.0362281	NA	NA	11	4414201	TRIM21
cg17223615	11:4422007:G:C	-0.0164947	0.00023424	0.0362281	NA	NA	11	4414201	TRIM21
cg17223615	11:4425987:T:G	-0.0164947	0.00023424	0.0362281	NA	NA	11	4414201	TRIM21
cg22987546	4:38075539:T:C	0.0208855	0.000234471	0.036262	NA	NA	4	38080474	TBC1D1;TBC1D1
cg23892836	6:29802045:C:T	0.0292785	0.000234541	0.036264	NA	NA	6	29692085	HLA-F;HLA-F;HLA-F
cg23892836	6:29802690:G:C	0.0292785	0.000234541	0.036264	NA	NA	6	29692085	HLA-F;HLA-F;HLA-F
cg23892836	6:29803526:G:T	0.0292785	0.000234541	0.036264	NA	NA	6	29692085	HLA-F;HLA-F;HLA-F
cg23892836	6:29819202:C:G	0.0292785	0.000234541	0.036264	NA	NA	6	29692085	HLA-F;HLA-F;HLA-F
cg23892836	6:29838642:T:C	0.0292785	0.000234541	0.036264	NA	NA	6	29692085	HLA-F;HLA-F;HLA-F
cg22987546	4:38105161:A:G	-0.0174594	0.000234626	0.0362753	NA	NA	4	38080474	TBC1D1;TBC1D1
cg25283432	12:125286728:A:G	0.00716432	0.0002349	0.036316	NA	NA	12	125282561	SCARB1;SCARB1
cg13785019	11:9200299:A:G	0.0248292	0.000234972	0.0363253	NA	NA	11	9365716
cg18399898	10:91193322:T:C	0.00839712	0.00023509	0.0363417	NA	NA	10	91091681	IFIT3;IFIT3;IFIT3;IFIT3
cg21855257	1:159059969:C:T	-0.0234292	0.000235193	0.0363541	NA	NA	1	158983569	IFI16;IFI16
cg21855257	1:159062436:G:A	-0.0234292	0.000235193	0.0363541	NA	NA	1	158983569	IFI16;IFI16
cg11254522	1:28559232:T:C	0.0114862	0.000235274	0.0363595	NA	NA	1	27950343	FGR;FGR;FGR
cg11254522	1:28562006:G:A	0.0114862	0.000235274	0.0363595	NA	NA	1	27950343	FGR;FGR;FGR
cg11254522	1:28564252:A:G	0.0114862	0.000235274	0.0363595	NA	NA	1	27950343	FGR;FGR;FGR
cg11254522	1:28569149:C:G	0.0114862	0.000235274	0.0363595	NA	NA	1	27950343	FGR;FGR;FGR
cg04816140	9:92785610:G:C	-0.0167914	0.000235409	0.0363785	NA	NA	9	92763384
cg22254413	20:18927076:G:T	-0.0192136	0.000235493	0.0363885	NA	NA	20	19194649	SLC24A3
cg13007871	6:31242695:G:T	0.0268493	0.000235496	0.0363885	NA	NA	6	30458519	HLA-E
cg11946459	6:29923137:G:A	0.0721483	0.000235892	0.0364478	0.912663	0.0249096	6	29911558	HLA-A
cg12588917	6:29759066:A:G	-0.0333112	0.000236169	0.0364553	1.13988	0.00132277	6	29692082	HLA-F;HLA-F;HLA-F
cg12588917	6:29759078:C:T	-0.0333112	0.000236169	0.0364553	1.13988	0.00132277	6	29692082	HLA-F;HLA-F;HLA-F
cg12588917	6:29759517:G:A	-0.0333112	0.000236169	0.0364553	1.13988	0.00132277	6	29692082	HLA-F;HLA-F;HLA-F
cg12588917	6:29759620:G:A	-0.0333112	0.000236169	0.0364553	1.13988	0.00132277	6	29692082	HLA-F;HLA-F;HLA-F
cg12588917	6:29759633:C:T	-0.0333112	0.000236169	0.0364553	1.13988	0.00132277	6	29692082	HLA-F;HLA-F;HLA-F
cg12588917	6:29759688:A:G	-0.0333112	0.000236169	0.0364553	1.13988	0.00132277	6	29692082	HLA-F;HLA-F;HLA-F
cg12588917	6:29759750:G:A	-0.0333112	0.000236169	0.0364553	1.13911	0.00140236	6	29692082	HLA-F;HLA-F;HLA-F
cg12588917	6:29759811:C:G	-0.0333112	0.000236169	0.0364553	1.13778	0.00153824	6	29692082	HLA-F;HLA-F;HLA-F
cg12588917	6:29759823:T:C	-0.0333112	0.000236169	0.0364553	1.13778	0.00153824	6	29692082	HLA-F;HLA-F;HLA-F
cg12588917	6:29760590:G:A	-0.0333112	0.000236169	0.0364553	1.14082	0.00122985	6	29692082	HLA-F;HLA-F;HLA-F
cg12588917	6:29760677:A:G	-0.0333112	0.000236169	0.0364553	1.14082	0.00122985	6	29692082	HLA-F;HLA-F;HLA-F
cg12588917	6:29761211:G:C	-0.0333112	0.000236169	0.0364553	1.14136	0.00118144	6	29692082	HLA-F;HLA-F;HLA-F
cg12588917	6:29761473:A:C	-0.0333112	0.000236169	0.0364553	1.14136	0.00118144	6	29692082	HLA-F;HLA-F;HLA-F
cg12588917	6:29761516:T:C	-0.0333112	0.000236169	0.0364553	1.14219	0.00110915	6	29692082	HLA-F;HLA-F;HLA-F
cg12588917	6:29761717:T:C	-0.0333112	0.000236169	0.0364553	1.14136	0.00118144	6	29692082	HLA-F;HLA-F;HLA-F
cg12588917	6:29761896:A:G	-0.0333112	0.000236169	0.0364553	1.14136	0.00118144	6	29692082	HLA-F;HLA-F;HLA-F
cg01543184	17:79524790:T:A	0.0137782	0.000236218	0.0364553	NA	NA	17	79881543	MAFG;MAFG
cg13844341	7:1626835:G:A	-0.0208447	0.000236284	0.0364553	NA	NA	7	2116368	MAD1L1;MAD1L1;MAD1L1
cg08309069	6:31528326:G:C	0.0381636	0.000236344	0.0364553	NA	NA	6	31240651	HLA-C
cg08309069	6:31529334:C:G	0.0381636	0.000236344	0.0364553	NA	NA	6	31240651	HLA-C
cg08309069	6:31529335:T:G	0.0381636	0.000236344	0.0364553	NA	NA	6	31240651	HLA-C
cg08309069	6:31529883:C:T	0.0381636	0.000236344	0.0364553	NA	NA	6	31240651	HLA-C
cg08309069	6:31530574:G:T	0.0381636	0.000236344	0.0364553	NA	NA	6	31240651	HLA-C
cg08309069	6:31531215:T:G	0.0381636	0.000236344	0.0364553	NA	NA	6	31240651	HLA-C
cg08309069	6:31532193:G:A	0.0381636	0.000236344	0.0364553	NA	NA	6	31240651	HLA-C
cg08309069	6:31532254:G:A	0.0381636	0.000236344	0.0364553	NA	NA	6	31240651	HLA-C
cg08309069	6:31532553:C:T	0.0381636	0.000236344	0.0364553	NA	NA	6	31240651	HLA-C
cg08309069	6:31533378:G:A	0.0381636	0.000236344	0.0364553	NA	NA	6	31240651	HLA-C
cg08309069	6:31533870:A:G	0.0381636	0.000236344	0.0364553	NA	NA	6	31240651	HLA-C
cg08309069	6:31534206:A:G	0.0381636	0.000236344	0.0364553	NA	NA	6	31240651	HLA-C
cg08309069	6:31535074:A:T	0.0381636	0.000236344	0.0364553	NA	NA	6	31240651	HLA-C
cg08309069	6:31536224:A:G	0.0381636	0.000236344	0.0364553	NA	NA	6	31240651	HLA-C
cg08309069	6:31536796:T:G	0.0381636	0.000236344	0.0364553	NA	NA	6	31240651	HLA-C
cg08309069	6:31540141:A:C	0.0381636	0.000236344	0.0364553	NA	NA	6	31240651	HLA-C
cg08309069	6:31540429:C:G	0.0381636	0.000236344	0.0364553	NA	NA	6	31240651	HLA-C
cg27580567	18:61357131:A:T	0.0204338	0.000236469	0.036471	NA	NA	18	61108394
cg27580567	18:61362742:T:G	0.0204338	0.000236469	0.036471	NA	NA	18	61108394
cg20703242	1:230293530:C:T	-0.0140061	0.000236888	0.0365017	NA	NA	1	230279135	GALNT2
cg11132334	4:48129188:C:T	0.0135321	0.000237078	0.0365017	0.904554	0.00528574	4	48136298	TXK
cg11132334	4:48130185:T:C	0.0135321	0.000237078	0.0365017	0.901892	0.00409241	4	48136298	TXK
cg11132334	4:48130537:A:T	0.0135321	0.000237078	0.0365017	0.903766	0.00489895	4	48136298	TXK
cg11132334	4:48138535:T:C	0.0135321	0.000237078	0.0365017	0.904579	0.00529738	4	48136298	TXK
cg26709300	16:30050200:A:C	-0.0211221	0.000237212	0.0365017	NA	NA	16	30106682	YPEL3;YPEL3
cg17096289	6:30846096:C:G	0.0530715	0.000237339	0.0365017	0.884965	0.00672929	6	31238788	HLA-C
cg17096289	6:30847999:C:T	0.0530715	0.000237339	0.0365017	0.882659	0.00559373	6	31238788	HLA-C
cg17096289	6:30848253:T:C	0.0530715	0.000237339	0.0365017	0.882659	0.00559373	6	31238788	HLA-C
cg17096289	6:30850191:T:C	0.0530715	0.000237339	0.0365017	0.881733	0.00520388	6	31238788	HLA-C
cg17096289	6:30851194:C:G	0.0530715	0.000237339	0.0365017	0.883014	0.00574555	6	31238788	HLA-C
cg17096289	6:30851305:G:C	0.0530715	0.000237339	0.0365017	0.883014	0.00574555	6	31238788	HLA-C
cg17096289	6:30852747:C:T	0.0530715	0.000237339	0.0365017	0.885104	0.00674235	6	31238788	HLA-C
cg17096289	6:30854090:G:T	0.0530715	0.000237339	0.0365017	0.885104	0.00674235	6	31238788	HLA-C
cg17096289	6:30855251:G:A	0.0530715	0.000237339	0.0365017	0.885104	0.00674235	6	31238788	HLA-C
cg17096289	6:30857072:G:C	0.0530715	0.000237339	0.0365017	0.884411	0.0063969	6	31238788	HLA-C
cg17096289	6:30857542:G:A	0.0530715	0.000237339	0.0365017	0.885104	0.00674235	6	31238788	HLA-C
cg17096289	6:30858247:C:G	0.0530715	0.000237339	0.0365017	0.885104	0.00674235	6	31238788	HLA-C
cg17096289	6:30858254:T:C	0.0530715	0.000237339	0.0365017	0.885104	0.00674235	6	31238788	HLA-C
cg17096289	6:30858857:C:T	0.0530715	0.000237339	0.0365017	0.885104	0.00674235	6	31238788	HLA-C
cg17096289	6:30865115:G:A	0.0530715	0.000237339	0.0365017	0.885211	0.00686363	6	31238788	HLA-C
cg17096289	6:30867106:C:T	0.0530715	0.000237339	0.0365017	0.885211	0.00686363	6	31238788	HLA-C
cg17096289	6:30867666:T:C	0.0530715	0.000237339	0.0365017	0.885211	0.00686363	6	31238788	HLA-C
cg17096289	6:30868233:G:C	0.0530715	0.000237339	0.0365017	0.885211	0.00686363	6	31238788	HLA-C
cg17096289	6:30868628:T:C	0.0530715	0.000237339	0.0365017	0.885211	0.00686363	6	31238788	HLA-C
cg17096289	6:30869400:T:C	0.0530715	0.000237339	0.0365017	0.885211	0.00686363	6	31238788	HLA-C
cg17096289	6:30869593:G:A	0.0530715	0.000237339	0.0365017	0.885211	0.00686363	6	31238788	HLA-C
cg17096289	6:30869714:C:T	0.0530715	0.000237339	0.0365017	0.886569	0.00756491	6	31238788	HLA-C
cg17096289	6:30870113:G:A	0.0530715	0.000237339	0.0365017	0.886569	0.00756491	6	31238788	HLA-C
cg17096289	6:30870168:G:T	0.0530715	0.000237339	0.0365017	0.886569	0.00756491	6	31238788	HLA-C
cg17096289	6:30870463:A:G	0.0530715	0.000237339	0.0365017	0.886569	0.00756491	6	31238788	HLA-C
cg17096289	6:30870763:T:C	0.0530715	0.000237339	0.0365017	0.886569	0.00756491	6	31238788	HLA-C
cg17096289	6:30871000:T:C	0.0530715	0.000237339	0.0365017	0.886569	0.00756491	6	31238788	HLA-C
cg17096289	6:30871185:G:A	0.0530715	0.000237339	0.0365017	0.886569	0.00756491	6	31238788	HLA-C
cg17096289	6:30871449:G:C	0.0530715	0.000237339	0.0365017	0.886569	0.00756491	6	31238788	HLA-C
cg17096289	6:30871509:C:T	0.0530715	0.000237339	0.0365017	0.886569	0.00756491	6	31238788	HLA-C
cg17096289	6:30871619:C:A	0.0530715	0.000237339	0.0365017	0.888055	0.0084576	6	31238788	HLA-C
cg17096289	6:30872699:T:C	0.0530715	0.000237339	0.0365017	0.886569	0.00756491	6	31238788	HLA-C
cg17096289	6:30872732:G:A	0.0530715	0.000237339	0.0365017	0.887587	0.00816337	6	31238788	HLA-C
cg17096289	6:30873558:C:T	0.0530715	0.000237339	0.0365017	0.887587	0.00816337	6	31238788	HLA-C
cg17096289	6:30873886:T:C	0.0530715	0.000237339	0.0365017	0.887204	0.0079613	6	31238788	HLA-C
cg17096289	6:30874165:T:C	0.0530715	0.000237339	0.0365017	0.88636	0.007482	6	31238788	HLA-C
cg17096289	6:30874513:A:G	0.0530715	0.000237339	0.0365017	0.88636	0.007482	6	31238788	HLA-C
cg17096289	6:30875145:T:C	0.0530715	0.000237339	0.0365017	0.88636	0.007482	6	31238788	HLA-C
cg17096289	6:30875270:A:G	0.0530715	0.000237339	0.0365017	0.88509	0.00677264	6	31238788	HLA-C
cg17096289	6:30875280:C:T	0.0530715	0.000237339	0.0365017	0.88636	0.007482	6	31238788	HLA-C
cg17096289	6:30875622:T:C	0.0530715	0.000237339	0.0365017	0.88636	0.007482	6	31238788	HLA-C
cg17096289	6:30875664:G:T	0.0530715	0.000237339	0.0365017	0.88636	0.007482	6	31238788	HLA-C
cg17096289	6:30876034:G:T	0.0530715	0.000237339	0.0365017	0.88636	0.007482	6	31238788	HLA-C
cg17096289	6:30876152:C:T	0.0530715	0.000237339	0.0365017	0.88636	0.007482	6	31238788	HLA-C
cg17096289	6:30876238:G:A	0.0530715	0.000237339	0.0365017	0.88636	0.007482	6	31238788	HLA-C
cg17096289	6:30876438:G:A	0.0530715	0.000237339	0.0365017	0.88636	0.007482	6	31238788	HLA-C
cg17096289	6:30876996:G:C	0.0530715	0.000237339	0.0365017	0.88636	0.007482	6	31238788	HLA-C
cg17096289	6:30877202:T:C	0.0530715	0.000237339	0.0365017	0.88636	0.007482	6	31238788	HLA-C
cg17096289	6:30877760:A:C	0.0530715	0.000237339	0.0365017	0.88636	0.007482	6	31238788	HLA-C
cg17096289	6:30878579:A:T	0.0530715	0.000237339	0.0365017	0.88636	0.007482	6	31238788	HLA-C
cg17096289	6:30878769:C:T	0.0530715	0.000237339	0.0365017	0.88636	0.007482	6	31238788	HLA-C
cg17096289	6:30878919:T:C	0.0530715	0.000237339	0.0365017	0.88636	0.007482	6	31238788	HLA-C
cg09304470	18:77023930:A:G	0.028286	0.000237631	0.0365413	NA	NA	18	76916901	ATP9B;ATP9B
cg09304470	18:77049674:G:A	0.028286	0.000237631	0.0365413	NA	NA	18	76916901	ATP9B;ATP9B
cg09304470	18:77050875:A:G	0.028286	0.000237631	0.0365413	NA	NA	18	76916901	ATP9B;ATP9B
cg20348000	10:87709985:G:C	-0.0288088	0.000237762	0.0365597	NA	NA	10	88615964	BMPR1A
cg26816919	12:121419056:T:C	-0.0163312	0.000237851	0.0365716	1.07906	0.0267715	12	121477815	OASL;OASL;OASL
cg09304470	18:76792814:T:C	0.0264727	0.000237907	0.0365784	NA	NA	18	76916901	ATP9B;ATP9B
cg11946459	6:30796384:T:C	-0.106709	0.000238109	0.0366077	NA	NA	6	29911558	HLA-A
cg01517384	6:31312293:T:C	-0.0347489	0.000238174	0.0366158	1.22094	1.36943e-08	6	31323856	HLA-B
cg02408464	11:103677453:G:A	-0.0262525	0.00023881	0.0366976	NA	NA	11	103746841
cg02408464	11:103677513:T:C	-0.0262525	0.00023881	0.0366976	NA	NA	11	103746841
cg02408464	11:103686143:T:C	-0.0262525	0.00023881	0.0366976	NA	NA	11	103746841
cg02408464	11:103690331:T:C	-0.0262525	0.00023881	0.0366976	NA	NA	11	103746841
cg02408464	11:103690436:C:T	-0.0262525	0.00023881	0.0366976	NA	NA	11	103746841
cg02408464	11:103691189:C:T	-0.0262525	0.00023881	0.0366976	NA	NA	11	103746841
cg02408464	11:103691623:G:A	-0.0262525	0.00023881	0.0366976	NA	NA	11	103746841
cg02408464	11:103692155:T:C	-0.0262525	0.00023881	0.0366976	NA	NA	11	103746841
cg02408464	11:103692950:A:G	-0.0262525	0.00023881	0.0366976	NA	NA	11	103746841
cg13844341	7:2928066:C:T	0.0159194	0.000238913	0.0367116	NA	NA	7	2116368	MAD1L1;MAD1L1;MAD1L1
cg07660627	17:35486495:A:G	-0.039259	0.000238973	0.0367154	NA	NA	17	35481970	ACACA;ACACA;ACACA;ACACA;ACACA
cg07660627	17:35493313:T:C	-0.039259	0.000238973	0.0367154	NA	NA	17	35481970	ACACA;ACACA;ACACA;ACACA;ACACA
cg07660627	17:35493555:T:C	-0.039259	0.000238973	0.0367154	NA	NA	17	35481970	ACACA;ACACA;ACACA;ACACA;ACACA
cg26884033	21:47479051:T:C	-0.0144087	0.000239183	0.0367429	NA	NA	21	47786512	PCNT;PCNT
cg23892836	6:29700519:C:T	0.033322	0.000239186	0.0367429	NA	NA	6	29692085	HLA-F;HLA-F;HLA-F
cg23892836	6:29700820:G:T	0.033322	0.000239186	0.0367429	NA	NA	6	29692085	HLA-F;HLA-F;HLA-F
cg21979287	15:45966625:C:T	0.0371516	0.000239254	0.0367515	NA	NA	15	45007854	B2M
cg06096336	2:232018979:C:G	0.0259945	0.000239345	0.0367619	NA	NA	2	231989800	PSMD1;HTR2B;HTR2B
cg06096336	2:232020821:T:C	0.0259945	0.000239345	0.0367619	NA	NA	2	231989800	PSMD1;HTR2B;HTR2B
cg17052170	8:144059693:T:C	0.0368528	0.000239376	0.0367649	NA	NA	8	144099482	LY6E;LY6E;LOC100133669
cg26663590	16:28956464:T:C	-0.0215878	0.00023951	0.0367837	NA	NA	16	28959310
cg15273270	4:36514624:C:T	0.0310811	0.000239647	0.0368028	NA	NA	4	36324571	DTHD1;DTHD1
cg03227037	20:62405116:G:A	0.0194604	0.00023974	0.0368153	NA	NA	20	62212228
cg24628310	3:53175017:G:A	-0.0143497	0.0002398	0.0368228	NA	NA	3	52813873	ITIH1;ITIH1;ITIH1;ITIH1
cg00791181	3:114552991:A:G	0.0217568	0.000239895	0.0368302	NA	NA	3	114569943	ZBTB20;ZBTB20;ZBTB20
cg00791181	3:114553783:G:A	0.0217568	0.000239895	0.0368302	NA	NA	3	114569943	ZBTB20;ZBTB20;ZBTB20
cg00791181	3:114555907:C:T	0.0217568	0.000239895	0.0368302	NA	NA	3	114569943	ZBTB20;ZBTB20;ZBTB20
cg00791181	3:114555968:C:T	0.0217568	0.000239895	0.0368302	NA	NA	3	114569943	ZBTB20;ZBTB20;ZBTB20
cg11638399	8:28647031:T:A	-0.015181	0.000240091	0.036846	NA	NA	8	29441416
cg11638399	8:28656677:C:G	-0.015181	0.000240091	0.036846	NA	NA	8	29441416
cg11638399	8:28657998:A:G	-0.015181	0.000240091	0.036846	NA	NA	8	29441416
cg11638399	8:28658076:T:G	-0.015181	0.000240091	0.036846	NA	NA	8	29441416
cg11638399	8:28660896:A:G	-0.015181	0.000240091	0.036846	NA	NA	8	29441416
cg11638399	8:28662418:A:G	-0.015181	0.000240091	0.036846	NA	NA	8	29441416
cg11638399	8:28668992:A:G	-0.015181	0.000240091	0.036846	NA	NA	8	29441416
cg11638399	8:28670344:A:G	-0.015181	0.000240091	0.036846	NA	NA	8	29441416
cg16805291	7:36127493:C:T	-0.035596	0.00024047	0.0369025	NA	NA	7	36022575
cg16324306	14:94028024:A:G	-0.0258795	0.000240686	0.0369337	NA	NA	14	93786330	BTBD7;BTBD7
cg23533285	6:31141664:C:G	0.0216751	0.000240745	0.0369384	0.883652	0.000409177	6	31322348	HLA-B
cg12975667	6:141200464:G:T	-0.0164303	0.000240763	0.0369384	NA	NA	6	140893557
cg12975667	6:141209198:A:G	-0.0164303	0.000240763	0.0369384	NA	NA	6	140893557
cg27529346	6:31284344:G:A	0.0388188	0.000240764	0.0369384	NA	NA	6	31322926	HLA-B
cg08609163	10:104465687:G:C	-0.020461	0.000240858	0.0369511	NA	NA	10	104478138	SFXN2
cg17608381	6:30205407:G:T	-0.0674559	0.000240955	0.0369512	NA	NA	6	29911550	HLA-A
cg26816919	12:121452249:C:T	-0.0148462	0.000241029	0.0369512	NA	NA	12	121477815	OASL;OASL;OASL
cg07596065	22:51033840:C:G	-0.0159969	0.000241071	0.0369512	NA	NA	22	50984393
cg27277339	15:52512557:A:G	-0.0250434	0.00024113	0.0369512	NA	NA	15	52525894	MYO5C
cg27277339	15:52512790:T:C	-0.0250434	0.00024113	0.0369512	NA	NA	15	52525894	MYO5C
cg27397830	11:60635711:A:G	-0.0136999	0.000241325	0.0369512	NA	NA	11	60679809
cg00480970	20:62260636:A:C	0.0192847	0.000241575	0.0369512	NA	NA	20	62200050	HELZ2;HELZ2
cg17475445	22:32341669:A:G	-0.0146587	0.000241583	0.0369512	NA	NA	22	31344026	MORC2;MORC2;MORC2
cg21686213	11:827440:C:T	-0.0483177	0.000241666	0.0369512	NA	NA	11	315118	IFITM1
cg16324306	14:93708224:G:A	-0.0309601	0.000241737	0.0369512	NA	NA	14	93786330	BTBD7;BTBD7
cg16324306	14:93709688:C:T	-0.0309601	0.000241737	0.0369512	NA	NA	14	93786330	BTBD7;BTBD7
cg13155430	21:43392966:C:T	-0.102217	0.000241812	0.0369512	NA	NA	21	42795929	MX1
cg01517384	6:31329135:C:A	0.0364133	0.000241837	0.0369512	0.91432	0.0112924	6	31323856	HLA-B
cg00598235	4:17692863:C:T	-0.0195976	0.00024207	0.0369512	NA	NA	4	17580680	LAP3
cg15095344	22:51068815:A:C	-0.0119637	0.000242084	0.0369512	NA	NA	22	51019923	CHKB-CPT1B;CHKB
cg13272096	13:44162114:A:G	-0.0323654	0.000242101	0.0369512	0.93282	0.0475307	13	43294689
cg13272096	13:44162610:A:G	-0.0323654	0.000242101	0.0369512	0.932324	0.0458422	13	43294689
cg16853860	6:32828141:G:A	-0.0795599	0.000242482	0.0369512	0.790429	0.00083646	6	32823116	PSMB9;PSMB9;TAP1
cg17475445	22:32341790:C:T	-0.0148348	0.000243068	0.0369512	NA	NA	22	31344026	MORC2;MORC2;MORC2
cg08585593	22:51063987:G:C	-0.0236405	0.000243113	0.0369512	NA	NA	22	50966077	TYMP;TYMP;TYMP;TYMP;TYMP;SCO2
cg08585593	22:51064818:T:C	-0.0236405	0.000243113	0.0369512	NA	NA	22	50966077	TYMP;TYMP;TYMP;TYMP;TYMP;SCO2
cg04831656	3:41799414:T:C	0.0242725	0.000243235	0.0369512	NA	NA	3	42054195
cg04831656	3:41804581:C:G	0.0242725	0.000243235	0.0369512	NA	NA	3	42054195
cg04831656	3:41805670:C:A	0.0242725	0.000243235	0.0369512	NA	NA	3	42054195
cg04831656	3:41807448:C:T	0.0242725	0.000243235	0.0369512	NA	NA	3	42054195
cg04831656	3:41810364:C:T	0.0242725	0.000243235	0.0369512	NA	NA	3	42054195
cg04831656	3:41810539:G:A	0.0242725	0.000243235	0.0369512	NA	NA	3	42054195
cg04831656	3:41812032:T:C	0.0242725	0.000243235	0.0369512	NA	NA	3	42054195
cg04831656	3:41813104:T:C	0.0242725	0.000243235	0.0369512	NA	NA	3	42054195
cg04831656	3:41813108:C:T	0.0242725	0.000243235	0.0369512	NA	NA	3	42054195
cg04831656	3:41813557:T:C	0.0242725	0.000243235	0.0369512	NA	NA	3	42054195
cg04831656	3:41815202:G:T	0.0242725	0.000243235	0.0369512	NA	NA	3	42054195
cg04831656	3:41817951:C:T	0.0242725	0.000243235	0.0369512	NA	NA	3	42054195
cg04831656	3:41822054:T:G	0.0242725	0.000243235	0.0369512	NA	NA	3	42054195
cg04831656	3:41822313:A:T	0.0242725	0.000243235	0.0369512	NA	NA	3	42054195
cg04831656	3:41822708:G:A	0.0242725	0.000243235	0.0369512	NA	NA	3	42054195
cg04831656	3:41824480:A:G	0.0242725	0.000243235	0.0369512	NA	NA	3	42054195
cg04831656	3:41824556:A:G	0.0242725	0.000243235	0.0369512	NA	NA	3	42054195
cg04831656	3:41827026:A:G	0.0242725	0.000243235	0.0369512	NA	NA	3	42054195
cg04831656	3:41827522:C:T	0.0242725	0.000243235	0.0369512	NA	NA	3	42054195
cg04831656	3:41833493:A:G	0.0242725	0.000243235	0.0369512	NA	NA	3	42054195
cg04831656	3:41834492:A:C	0.0242725	0.000243235	0.0369512	NA	NA	3	42054195
cg04831656	3:41834639:T:C	0.0242725	0.000243235	0.0369512	NA	NA	3	42054195
cg04831656	3:41839219:A:G	0.0242725	0.000243235	0.0369512	NA	NA	3	42054195
cg04831656	3:41839370:T:A	0.0242725	0.000243235	0.0369512	NA	NA	3	42054195
cg04831656	3:41841270:A:G	0.0242725	0.000243235	0.0369512	NA	NA	3	42054195
cg04831656	3:41842129:C:T	0.0242725	0.000243235	0.0369512	NA	NA	3	42054195
cg04831656	3:41842415:A:G	0.0242725	0.000243235	0.0369512	NA	NA	3	42054195
cg04831656	3:41849670:A:G	0.0242725	0.000243235	0.0369512	NA	NA	3	42054195
cg04831656	3:41851718:T:C	0.0242725	0.000243235	0.0369512	NA	NA	3	42054195
cg04831656	3:41851959:G:A	0.0242725	0.000243235	0.0369512	NA	NA	3	42054195
cg04831656	3:41855284:C:T	0.0242725	0.000243235	0.0369512	NA	NA	3	42054195
cg04831656	3:41858731:C:T	0.0242725	0.000243235	0.0369512	NA	NA	3	42054195
cg04831656	3:41860482:G:T	0.0242725	0.000243235	0.0369512	NA	NA	3	42054195
cg04831656	3:41860508:C:T	0.0242725	0.000243235	0.0369512	NA	NA	3	42054195
cg04831656	3:41860599:A:G	0.0242725	0.000243235	0.0369512	NA	NA	3	42054195
cg04831656	3:41861463:A:G	0.0242725	0.000243235	0.0369512	NA	NA	3	42054195
cg04831656	3:41861676:C:T	0.0242725	0.000243235	0.0369512	NA	NA	3	42054195
cg04831656	3:41861738:T:C	0.0242725	0.000243235	0.0369512	NA	NA	3	42054195
cg04831656	3:41862232:C:A	0.0242725	0.000243235	0.0369512	NA	NA	3	42054195
cg04831656	3:41862250:A:G	0.0242725	0.000243235	0.0369512	NA	NA	3	42054195
cg04831656	3:41862613:A:G	0.0242725	0.000243235	0.0369512	NA	NA	3	42054195
cg04831656	3:41862645:A:G	0.0242725	0.000243235	0.0369512	NA	NA	3	42054195
cg04831656	3:41862873:A:G	0.0242725	0.000243235	0.0369512	NA	NA	3	42054195
cg04831656	3:41863406:C:T	0.0242725	0.000243235	0.0369512	NA	NA	3	42054195
cg04831656	3:41863444:C:A	0.0242725	0.000243235	0.0369512	NA	NA	3	42054195
cg04831656	3:41863817:A:G	0.0242725	0.000243235	0.0369512	NA	NA	3	42054195
cg04831656	3:41863910:C:T	0.0242725	0.000243235	0.0369512	NA	NA	3	42054195
cg04831656	3:41864097:G:C	0.0242725	0.000243235	0.0369512	NA	NA	3	42054195
cg04831656	3:41864125:C:A	0.0242725	0.000243235	0.0369512	NA	NA	3	42054195
cg04831656	3:41864405:C:A	0.0242725	0.000243235	0.0369512	NA	NA	3	42054195
cg04831656	3:41864564:T:C	0.0242725	0.000243235	0.0369512	NA	NA	3	42054195
cg04831656	3:41864565:G:A	0.0242725	0.000243235	0.0369512	NA	NA	3	42054195
cg04831656	3:41864643:G:T	0.0242725	0.000243235	0.0369512	NA	NA	3	42054195
cg04831656	3:41864697:A:T	0.0242725	0.000243235	0.0369512	NA	NA	3	42054195
cg04831656	3:41864872:C:T	0.0242725	0.000243235	0.0369512	NA	NA	3	42054195
cg04831656	3:41865080:G:A	0.0242725	0.000243235	0.0369512	NA	NA	3	42054195
cg04831656	3:41865289:C:G	0.0242725	0.000243235	0.0369512	NA	NA	3	42054195
cg04831656	3:41865355:G:A	0.0242725	0.000243235	0.0369512	NA	NA	3	42054195
cg04831656	3:41865397:A:G	0.0242725	0.000243235	0.0369512	NA	NA	3	42054195
cg04831656	3:41865541:G:A	0.0242725	0.000243235	0.0369512	NA	NA	3	42054195
cg04831656	3:41866856:A:G	0.0242725	0.000243235	0.0369512	NA	NA	3	42054195
cg04831656	3:41871825:T:G	0.0242725	0.000243235	0.0369512	NA	NA	3	42054195
cg04831656	3:41873778:C:G	0.0242725	0.000243235	0.0369512	NA	NA	3	42054195
cg04831656	3:41874343:A:G	0.0242725	0.000243235	0.0369512	NA	NA	3	42054195
cg04831656	3:41874930:A:G	0.0242725	0.000243235	0.0369512	NA	NA	3	42054195
cg04831656	3:41878661:C:G	0.0242725	0.000243235	0.0369512	NA	NA	3	42054195
cg04831656	3:41881107:T:A	0.0242725	0.000243235	0.0369512	NA	NA	3	42054195
cg04831656	3:41881351:A:T	0.0242725	0.000243235	0.0369512	NA	NA	3	42054195
cg04831656	3:41881801:T:C	0.0242725	0.000243235	0.0369512	NA	NA	3	42054195
cg04831656	3:41882323:A:G	0.0242725	0.000243235	0.0369512	NA	NA	3	42054195
cg04831656	3:41882357:T:C	0.0242725	0.000243235	0.0369512	NA	NA	3	42054195
cg04831656	3:41882905:G:C	0.0242725	0.000243235	0.0369512	NA	NA	3	42054195
cg04831656	3:41883019:A:G	0.0242725	0.000243235	0.0369512	NA	NA	3	42054195
cg04831656	3:41883501:A:G	0.0242725	0.000243235	0.0369512	NA	NA	3	42054195
cg04831656	3:41884899:G:A	0.0242725	0.000243235	0.0369512	NA	NA	3	42054195
cg04831656	3:41885655:T:C	0.0242725	0.000243235	0.0369512	NA	NA	3	42054195
cg04831656	3:41887777:A:G	0.0242725	0.000243235	0.0369512	NA	NA	3	42054195
cg04831656	3:41889281:G:A	0.0242725	0.000243235	0.0369512	NA	NA	3	42054195
cg04831656	3:41889995:C:T	0.0242725	0.000243235	0.0369512	NA	NA	3	42054195
cg04831656	3:41890803:A:G	0.0242725	0.000243235	0.0369512	NA	NA	3	42054195
cg04831656	3:41892456:T:C	0.0242725	0.000243235	0.0369512	NA	NA	3	42054195
cg04831656	3:41892503:C:G	0.0242725	0.000243235	0.0369512	NA	NA	3	42054195
cg04831656	3:41893771:A:T	0.0242725	0.000243235	0.0369512	NA	NA	3	42054195
cg04831656	3:41894034:T:C	0.0242725	0.000243235	0.0369512	NA	NA	3	42054195
cg04831656	3:41894440:T:C	0.0242725	0.000243235	0.0369512	NA	NA	3	42054195
cg04831656	3:41895802:A:G	0.0242725	0.000243235	0.0369512	NA	NA	3	42054195
cg04831656	3:41895893:C:T	0.0242725	0.000243235	0.0369512	NA	NA	3	42054195
cg04831656	3:41895967:A:C	0.0242725	0.000243235	0.0369512	NA	NA	3	42054195
cg04831656	3:41897046:A:G	0.0242725	0.000243235	0.0369512	NA	NA	3	42054195
cg04831656	3:41900951:C:A	0.0242725	0.000243235	0.0369512	NA	NA	3	42054195
cg04831656	3:41902964:C:T	0.0242725	0.000243235	0.0369512	NA	NA	3	42054195
cg04831656	3:41902972:G:C	0.0242725	0.000243235	0.0369512	NA	NA	3	42054195
cg04831656	3:41903208:T:C	0.0242725	0.000243235	0.0369512	NA	NA	3	42054195
cg04831656	3:41905196:T:G	0.0242725	0.000243235	0.0369512	NA	NA	3	42054195
cg04831656	3:41905339:T:C	0.0242725	0.000243235	0.0369512	NA	NA	3	42054195
cg04831656	3:41905791:G:T	0.0242725	0.000243235	0.0369512	NA	NA	3	42054195
cg04831656	3:41905930:T:C	0.0242725	0.000243235	0.0369512	NA	NA	3	42054195
cg04831656	3:41906183:G:A	0.0242725	0.000243235	0.0369512	NA	NA	3	42054195
cg04831656	3:41906404:C:T	0.0242725	0.000243235	0.0369512	NA	NA	3	42054195
cg04831656	3:41907850:T:C	0.0242725	0.000243235	0.0369512	NA	NA	3	42054195
cg04831656	3:41908681:A:G	0.0242725	0.000243235	0.0369512	NA	NA	3	42054195
cg04831656	3:41910216:C:T	0.0242725	0.000243235	0.0369512	NA	NA	3	42054195
cg04831656	3:41913617:G:A	0.0242725	0.000243235	0.0369512	NA	NA	3	42054195
cg04831656	3:41914000:G:T	0.0242725	0.000243235	0.0369512	NA	NA	3	42054195
cg04831656	3:41914213:C:G	0.0242725	0.000243235	0.0369512	NA	NA	3	42054195
cg04831656	3:41914898:T:C	0.0242725	0.000243235	0.0369512	NA	NA	3	42054195
cg04831656	3:41914928:C:T	0.0242725	0.000243235	0.0369512	NA	NA	3	42054195
cg04831656	3:41915616:A:C	0.0242725	0.000243235	0.0369512	NA	NA	3	42054195
cg04831656	3:41917395:C:T	0.0242725	0.000243235	0.0369512	NA	NA	3	42054195
cg04831656	3:41918456:C:T	0.0242725	0.000243235	0.0369512	NA	NA	3	42054195
cg04831656	3:41918992:T:C	0.0242725	0.000243235	0.0369512	NA	NA	3	42054195
cg04831656	3:41919499:C:T	0.0242725	0.000243235	0.0369512	NA	NA	3	42054195
cg04831656	3:41920401:C:T	0.0242725	0.000243235	0.0369512	NA	NA	3	42054195
cg04831656	3:41921681:C:T	0.0242725	0.000243235	0.0369512	NA	NA	3	42054195
cg04831656	3:41922102:T:G	0.0242725	0.000243235	0.0369512	NA	NA	3	42054195
cg04831656	3:41923074:A:G	0.0242725	0.000243235	0.0369512	NA	NA	3	42054195
cg04831656	3:41924294:C:T	0.0242725	0.000243235	0.0369512	NA	NA	3	42054195
cg04831656	3:41924333:A:G	0.0242725	0.000243235	0.0369512	NA	NA	3	42054195
cg04831656	3:41925301:T:C	0.0242725	0.000243235	0.0369512	NA	NA	3	42054195
cg04831656	3:41925398:C:T	0.0242725	0.000243235	0.0369512	NA	NA	3	42054195
cg04831656	3:41926546:G:A	0.0242725	0.000243235	0.0369512	NA	NA	3	42054195
cg04831656	3:41927273:C:T	0.0242725	0.000243235	0.0369512	NA	NA	3	42054195
cg04831656	3:41927449:T:G	0.0242725	0.000243235	0.0369512	NA	NA	3	42054195
cg04831656	3:41927452:G:C	0.0242725	0.000243235	0.0369512	NA	NA	3	42054195
cg04831656	3:41927938:C:T	0.0242725	0.000243235	0.0369512	NA	NA	3	42054195
cg04831656	3:41928044:G:A	0.0242725	0.000243235	0.0369512	NA	NA	3	42054195
cg04831656	3:41928301:C:T	0.0242725	0.000243235	0.0369512	NA	NA	3	42054195
cg04831656	3:41929960:G:A	0.0242725	0.000243235	0.0369512	NA	NA	3	42054195
cg04831656	3:41930041:C:G	0.0242725	0.000243235	0.0369512	NA	NA	3	42054195
cg04831656	3:41930219:A:C	0.0242725	0.000243235	0.0369512	NA	NA	3	42054195
cg04831656	3:41931473:T:C	0.0242725	0.000243235	0.0369512	NA	NA	3	42054195
cg04831656	3:41932938:G:A	0.0242725	0.000243235	0.0369512	NA	NA	3	42054195
cg04831656	3:41934949:G:A	0.0242725	0.000243235	0.0369512	NA	NA	3	42054195
cg04831656	3:41935811:C:T	0.0242725	0.000243235	0.0369512	NA	NA	3	42054195
cg04831656	3:41936668:G:A	0.0242725	0.000243235	0.0369512	NA	NA	3	42054195
cg04831656	3:41937000:C:T	0.0242725	0.000243235	0.0369512	NA	NA	3	42054195
cg04831656	3:41940448:C:A	0.0242725	0.000243235	0.0369512	NA	NA	3	42054195
cg04831656	3:41942199:T:C	0.0242725	0.000243235	0.0369512	NA	NA	3	42054195
cg04831656	3:41942498:T:A	0.0242725	0.000243235	0.0369512	NA	NA	3	42054195
cg04831656	3:41945144:A:G	0.0242725	0.000243235	0.0369512	NA	NA	3	42054195
cg04831656	3:41946308:T:C	0.0242725	0.000243235	0.0369512	NA	NA	3	42054195
cg04831656	3:41946903:G:A	0.0242725	0.000243235	0.0369512	NA	NA	3	42054195
cg04831656	3:41947294:C:T	0.0242725	0.000243235	0.0369512	NA	NA	3	42054195
cg04831656	3:41948255:G:A	0.0242725	0.000243235	0.0369512	NA	NA	3	42054195
cg04831656	3:41948378:G:A	0.0242725	0.000243235	0.0369512	NA	NA	3	42054195
cg04831656	3:41950033:G:A	0.0242725	0.000243235	0.0369512	NA	NA	3	42054195
cg04831656	3:41951186:G:A	0.0242725	0.000243235	0.0369512	NA	NA	3	42054195
cg04831656	3:41951576:C:T	0.0242725	0.000243235	0.0369512	NA	NA	3	42054195
cg04831656	3:41951715:G:A	0.0242725	0.000243235	0.0369512	NA	NA	3	42054195
cg04831656	3:41951952:G:C	0.0242725	0.000243235	0.0369512	NA	NA	3	42054195
cg04831656	3:41955714:G:A	0.0242725	0.000243235	0.0369512	NA	NA	3	42054195
cg04831656	3:41955913:A:G	0.0242725	0.000243235	0.0369512	NA	NA	3	42054195
cg04831656	3:41957466:T:G	0.0242725	0.000243235	0.0369512	NA	NA	3	42054195
cg04831656	3:41959037:T:C	0.0242725	0.000243235	0.0369512	NA	NA	3	42054195
cg04831656	3:41960006:T:C	0.0242725	0.000243235	0.0369512	NA	NA	3	42054195
cg04831656	3:41962662:G:T	0.0242725	0.000243235	0.0369512	NA	NA	3	42054195
cg04831656	3:41962818:C:T	0.0242725	0.000243235	0.0369512	NA	NA	3	42054195
cg04831656	3:41962963:C:T	0.0242725	0.000243235	0.0369512	NA	NA	3	42054195
cg04831656	3:41964128:G:A	0.0242725	0.000243235	0.0369512	NA	NA	3	42054195
cg04831656	3:41964648:A:G	0.0242725	0.000243235	0.0369512	NA	NA	3	42054195
cg04831656	3:41965234:C:T	0.0242725	0.000243235	0.0369512	NA	NA	3	42054195
cg04831656	3:41965532:G:A	0.0242725	0.000243235	0.0369512	NA	NA	3	42054195
cg04831656	3:41965865:A:C	0.0242725	0.000243235	0.0369512	NA	NA	3	42054195
cg04831656	3:41967192:C:T	0.0242725	0.000243235	0.0369512	NA	NA	3	42054195
cg04831656	3:41967893:C:A	0.0242725	0.000243235	0.0369512	NA	NA	3	42054195
cg04831656	3:41968028:A:G	0.0242725	0.000243235	0.0369512	NA	NA	3	42054195
cg04831656	3:41968894:T:G	0.0242725	0.000243235	0.0369512	NA	NA	3	42054195
cg04831656	3:41970480:T:C	0.0242725	0.000243235	0.0369512	NA	NA	3	42054195
cg04831656	3:41970516:A:G	0.0242725	0.000243235	0.0369512	NA	NA	3	42054195
cg04831656	3:41970743:T:C	0.0242725	0.000243235	0.0369512	NA	NA	3	42054195
cg04831656	3:41971559:G:A	0.0242725	0.000243235	0.0369512	NA	NA	3	42054195
cg04831656	3:41972186:C:T	0.0242725	0.000243235	0.0369512	NA	NA	3	42054195
cg04831656	3:41972209:C:T	0.0242725	0.000243235	0.0369512	NA	NA	3	42054195
cg04831656	3:41972849:G:A	0.0242725	0.000243235	0.0369512	NA	NA	3	42054195
cg04831656	3:41974556:G:C	0.0242725	0.000243235	0.0369512	NA	NA	3	42054195
cg04831656	3:41975099:A:T	0.0242725	0.000243235	0.0369512	NA	NA	3	42054195
cg04831656	3:41975535:A:T	0.0242725	0.000243235	0.0369512	NA	NA	3	42054195
cg04831656	3:41975598:C:A	0.0242725	0.000243235	0.0369512	NA	NA	3	42054195
cg04831656	3:41976040:C:A	0.0242725	0.000243235	0.0369512	NA	NA	3	42054195
cg04831656	3:41977214:C:T	0.0242725	0.000243235	0.0369512	NA	NA	3	42054195
cg04831656	3:41980199:T:C	0.0242725	0.000243235	0.0369512	NA	NA	3	42054195
cg04831656	3:41981490:C:A	0.0242725	0.000243235	0.0369512	NA	NA	3	42054195
cg22940798	6:32881527:T:A	-0.038503	0.000243356	0.0369672	NA	NA	6	32805554	TAP2;TAP2
cg12588917	6:29851895:C:T	-0.0367103	0.000243375	0.0369672	1.20006	6.86953e-05	6	29692082	HLA-F;HLA-F;HLA-F
cg12588917	6:29860879:A:G	-0.0367103	0.000243375	0.0369672	1.19139	0.000130992	6	29692082	HLA-F;HLA-F;HLA-F
cg01264131	8:66389976:C:T	-0.0255282	0.000243753	0.0370175	NA	NA	8	66749125	PDE7A
cg01264131	8:66396522:A:G	-0.0255282	0.000243753	0.0370175	NA	NA	8	66749125	PDE7A
cg01264131	8:66399021:T:G	-0.0255282	0.000243753	0.0370175	NA	NA	8	66749125	PDE7A
cg24351901	6:29684634:T:C	-0.0218324	0.000243835	0.0370175	1.13753	0.0055066	6	29692092	HLA-F;HLA-F;HLA-F
cg24351901	6:29684967:G:A	-0.0218324	0.000243835	0.0370175	1.13753	0.0055066	6	29692092	HLA-F;HLA-F;HLA-F
cg24351901	6:29688667:A:G	-0.0218324	0.000243835	0.0370175	1.13753	0.0055066	6	29692092	HLA-F;HLA-F;HLA-F
cg24351901	6:29693969:C:T	-0.0218324	0.000243835	0.0370175	1.13892	0.00501344	6	29692092	HLA-F;HLA-F;HLA-F
cg24351901	6:29695180:G:A	-0.0218324	0.000243835	0.0370175	1.13892	0.00501344	6	29692092	HLA-F;HLA-F;HLA-F
cg24351901	6:29695502:A:C	-0.0218324	0.000243835	0.0370175	1.13892	0.00501344	6	29692092	HLA-F;HLA-F;HLA-F
cg24351901	6:29696656:G:A	-0.0218324	0.000243835	0.0370175	1.1412	0.00437489	6	29692092	HLA-F;HLA-F;HLA-F
cg24351901	6:29697473:G:C	-0.0218324	0.000243835	0.0370175	1.14563	0.00341787	6	29692092	HLA-F;HLA-F;HLA-F
cg06085204	17:6689391:G:A	-0.0152185	0.000243996	0.0370401	NA	NA	17	6659164	XAF1;XAF1;XAF1;XAF1
cg25637655	6:30388701:C:T	0.0583066	0.000244017	0.0370404	NA	NA	6	29911542	HLA-A
cg09606526	10:11861963:C:G	0.0168078	0.000244021	0.0370404	NA	NA	10	11284602	CELF2;CELF2;CELF2;CELF2
cg16853860	6:32772975:G:A	-0.040139	0.000244062	0.0370431	NA	NA	6	32823116	PSMB9;PSMB9;TAP1
cg16853860	6:32780156:G:A	-0.040139	0.000244062	0.0370431	NA	NA	6	32823116	PSMB9;PSMB9;TAP1
cg23923934	6:31384792:T:C	-0.0429329	0.000244259	0.0370694	NA	NA	6	31322914	HLA-B
cg23923934	6:31384889:C:G	-0.0429329	0.000244259	0.0370694	NA	NA	6	31322914	HLA-B
cg17096289	6:31003469:G:A	0.0845278	0.000244771	0.0371452	0.871329	0.0248746	6	31238788	HLA-C
cg25317210	6:37368452:G:A	-0.0264196	0.000244911	0.0371643	NA	NA	6	37455869	CCDC167
cg17096289	6:31497399:C:T	-0.0496118	0.000244967	0.0371643	NA	NA	6	31238788	HLA-C
cg17096289	6:31497706:C:T	-0.0496118	0.000244967	0.0371643	NA	NA	6	31238788	HLA-C
cg17096289	6:31501737:C:T	-0.0496118	0.000244967	0.0371643	NA	NA	6	31238788	HLA-C
cg17096289	6:31503975:G:C	-0.0496118	0.000244967	0.0371643	NA	NA	6	31238788	HLA-C
cg17096289	6:31506648:G:T	-0.0496118	0.000244967	0.0371643	NA	NA	6	31238788	HLA-C
cg23892836	6:29785235:C:T	-0.0263842	0.000245038	0.0371715	1.10587	0.0081056	6	29692085	HLA-F;HLA-F;HLA-F
cg23892836	6:29785384:A:T	-0.0263842	0.000245038	0.0371715	1.10587	0.0081056	6	29692085	HLA-F;HLA-F;HLA-F
cg16853860	6:32812528:C:T	0.0576764	0.000245315	0.0372118	1.10319	0.0383999	6	32823116	PSMB9;PSMB9;TAP1
cg13007871	6:31314302:T:C	0.0181186	0.00024543	0.0372254	NA	NA	6	30458519	HLA-E
cg10734665	15:26438540:C:G	-0.0361915	0.00024544	0.0372254	NA	NA	15	26107410	ATP10A
cg10734665	15:26439146:C:G	-0.0361915	0.00024544	0.0372254	NA	NA	15	26107410	ATP10A
cg15292513	11:11691268:A:G	0.0241592	0.000245635	0.0372532	NA	NA	11	12257627	MICAL2;MICAL2;MICAL2;MICAL2;MICAL2;MICAL2
cg22199238	11:549051:G:C	0.0191731	0.000245686	0.0372591	0.85848	1.28085e-05	11	613857	IRF7;IRF7;IRF7;IRF7;IRF7;IRF7
cg06085204	17:6682787:C:T	-0.015445	0.000245814	0.0372749	NA	NA	17	6659164	XAF1;XAF1;XAF1;XAF1
cg06085204	17:6683215:C:T	-0.015445	0.000245814	0.0372749	NA	NA	17	6659164	XAF1;XAF1;XAF1;XAF1
cg25345365	11:114072659:G:A	-0.0395917	0.000245871	0.0372818	NA	NA	11	114050114	ZBTB16;ZBTB16
cg12975667	6:141101656:C:A	0.0118743	0.000246188	0.0372866	NA	NA	6	140893557
cg12114203	12:131970186:C:G	-0.0191834	0.000246207	0.0372866	NA	NA	12	131831994	LOC338797
cg12114203	12:131970306:A:G	-0.0191834	0.000246207	0.0372866	NA	NA	12	131831994	LOC338797
cg12114203	12:131970555:A:G	-0.0191834	0.000246207	0.0372866	NA	NA	12	131831994	LOC338797
cg12114203	12:131970569:C:G	-0.0191834	0.000246207	0.0372866	NA	NA	12	131831994	LOC338797
cg12114203	12:131970769:A:G	-0.0191834	0.000246207	0.0372866	NA	NA	12	131831994	LOC338797
cg12114203	12:131970987:G:A	-0.0191834	0.000246207	0.0372866	NA	NA	12	131831994	LOC338797
cg12114203	12:131971078:G:A	-0.0191834	0.000246207	0.0372866	NA	NA	12	131831994	LOC338797
cg12114203	12:131971504:C:T	-0.0191834	0.000246207	0.0372866	NA	NA	12	131831994	LOC338797
cg12114203	12:131971976:C:T	-0.0191834	0.000246207	0.0372866	NA	NA	12	131831994	LOC338797
cg12114203	12:131972307:G:A	-0.0191834	0.000246207	0.0372866	NA	NA	12	131831994	LOC338797
cg12114203	12:131972434:T:C	-0.0191834	0.000246207	0.0372866	NA	NA	12	131831994	LOC338797
cg12114203	12:131972442:C:A	-0.0191834	0.000246207	0.0372866	NA	NA	12	131831994	LOC338797
cg12114203	12:131972537:G:C	-0.0191834	0.000246207	0.0372866	NA	NA	12	131831994	LOC338797
cg12114203	12:131972607:C:T	-0.0191834	0.000246207	0.0372866	NA	NA	12	131831994	LOC338797
cg12114203	12:131973950:C:T	-0.0191834	0.000246207	0.0372866	NA	NA	12	131831994	LOC338797
cg12114203	12:131999635:T:C	-0.0191834	0.000246207	0.0372866	NA	NA	12	131831994	LOC338797
cg12114203	12:132000905:A:G	-0.0191834	0.000246207	0.0372866	NA	NA	12	131831994	LOC338797
cg12114203	12:132001849:G:T	-0.0191834	0.000246207	0.0372866	NA	NA	12	131831994	LOC338797
cg12114203	12:132004003:G:A	-0.0191834	0.000246207	0.0372866	NA	NA	12	131831994	LOC338797
cg12114203	12:132004843:G:A	-0.0191834	0.000246207	0.0372866	NA	NA	12	131831994	LOC338797
cg16896579	12:57468718:A:G	-0.022748	0.000246208	0.0372866	NA	NA	12	57496251	STAT6;STAT6;STAT6;STAT6;STAT6;STAT6
cg26827202	2:196316701:T:G	0.0240074	0.00024628	0.0372866	0.89142	0.0342614	2	196439116
cg11187245	6:31325990:C:A	-0.0501307	0.000246297	0.0372866	0.833028	9.78955e-05	6	31323397	HLA-B
cg11187245	6:31326024:T:G	-0.0501307	0.000246297	0.0372866	0.834219	0.000110671	6	31323397	HLA-B
cg11187245	6:31327624:G:A	-0.0501307	0.000246297	0.0372866	0.835704	0.000131066	6	31323397	HLA-B
cg00679477	11:77974193:T:G	-0.0400406	0.000246343	0.0372866	NA	NA	11	78023985	GAB2;GAB2
cg00679477	11:77977481:C:G	-0.0400406	0.000246343	0.0372866	NA	NA	11	78023985	GAB2;GAB2
cg00679477	11:77978660:T:C	-0.0400406	0.000246343	0.0372866	NA	NA	11	78023985	GAB2;GAB2
cg00679477	11:77979829:A:G	-0.0400406	0.000246343	0.0372866	NA	NA	11	78023985	GAB2;GAB2
cg00679477	11:77980582:T:C	-0.0400406	0.000246343	0.0372866	NA	NA	11	78023985	GAB2;GAB2
cg00679477	11:77981171:A:C	-0.0400406	0.000246343	0.0372866	NA	NA	11	78023985	GAB2;GAB2
cg00679477	11:77981747:A:T	-0.0400406	0.000246343	0.0372866	NA	NA	11	78023985	GAB2;GAB2
cg00679477	11:77981780:G:A	-0.0400406	0.000246343	0.0372866	NA	NA	11	78023985	GAB2;GAB2
cg00679477	11:77982496:C:A	-0.0400406	0.000246343	0.0372866	NA	NA	11	78023985	GAB2;GAB2
cg00679477	11:77984306:C:G	-0.0400406	0.000246343	0.0372866	NA	NA	11	78023985	GAB2;GAB2
cg00679477	11:77987074:T:C	-0.0400406	0.000246343	0.0372866	NA	NA	11	78023985	GAB2;GAB2
cg01543150	3:192297417:A:T	0.0153508	0.000246352	0.0372866	NA	NA	3	192634061	MB21D2
cg23892836	6:29937977:A:G	-0.0253677	0.000246428	0.0372964	1.08931	0.0221021	6	29692085	HLA-F;HLA-F;HLA-F
cg25637655	6:30044388:G:C	-0.0528375	0.000246608	0.0373217	NA	NA	6	29911542	HLA-A
cg08309069	6:31106606:A:T	0.0562253	0.000246619	0.0373217	NA	NA	6	31240651	HLA-C
cg27106909	16:29928115:A:G	-0.015666	0.000247016	0.0373799	NA	NA	16	30106897	YPEL3;YPEL3;YPEL3
cg16379091	11:649639:A:G	-0.0242564	0.000247147	0.0373962	0.896538	0.00885387	11	315751
cg16379091	11:650713:G:C	-0.0242564	0.000247147	0.0373962	0.89871	0.0103442	11	315751
cg25637655	6:30377906:T:G	-0.070738	0.000247408	0.0374267	0.907885	0.0412828	6	29911542	HLA-A
cg25637655	6:30379835:C:A	-0.070738	0.000247408	0.0374267	0.907885	0.0412828	6	29911542	HLA-A
cg25637655	6:30396320:A:T	-0.070738	0.000247408	0.0374267	NA	NA	6	29911542	HLA-A
cg25637655	6:30398055:A:C	-0.070738	0.000247408	0.0374267	NA	NA	6	29911542	HLA-A
cg25637655	6:30419831:C:A	-0.070738	0.000247408	0.0374267	NA	NA	6	29911542	HLA-A
cg02622254	2:175592784:C:T	0.0229375	0.00024744	0.0374273	NA	NA	2	175895436
cg02622254	2:175594142:C:A	0.0229375	0.00024744	0.0374273	NA	NA	2	175895436
cg25998603	8:105332817:C:T	0.0230111	0.000247471	0.0374273	NA	NA	8	105473114	DPYS
cg25998603	8:105336380:T:C	0.0230111	0.000247471	0.0374273	NA	NA	8	105473114	DPYS
cg25998603	8:105337141:G:C	0.0230111	0.000247471	0.0374273	NA	NA	8	105473114	DPYS
cg17096289	6:31327217:C:A	0.058416	0.000247534	0.0374332	0.85325	0.00201949	6	31238788	HLA-C
cg17096289	6:31327241:C:A	0.058416	0.000247534	0.0374332	0.853515	0.0020672	6	31238788	HLA-C
cg11946459	6:29671043:G:T	0.0836402	0.000247723	0.0374601	NA	NA	6	29911558	HLA-A
cg11594821	6:31318553:T:C	0.0251604	0.000247854	0.037478	NA	NA	6	30458601	HLA-E
cg27397830	11:60710089:C:T	-0.0132105	0.000247903	0.0374836	NA	NA	11	60679809
cg07573085	4:2478521:G:A	0.0225365	0.000247915	0.0374837	NA	NA	4	1832536	LETM1
cg09740468	6:3025144:T:C	-0.0150581	0.00024802	0.0374887	NA	NA	6	3025325
cg09740468	6:3025533:C:T	-0.0150581	0.00024802	0.0374887	NA	NA	6	3025325
cg09740468	6:3025581:A:T	-0.0150581	0.00024802	0.0374887	NA	NA	6	3025325
cg09740468	6:3026250:A:G	-0.0150581	0.00024802	0.0374887	NA	NA	6	3025325
cg09740468	6:3026296:T:A	-0.0150581	0.00024802	0.0374887	NA	NA	6	3025325
cg09740468	6:3026480:G:A	-0.0150581	0.00024802	0.0374887	NA	NA	6	3025325
cg25637655	6:30766204:T:C	0.0741189	0.000248109	0.0375005	NA	NA	6	29911542	HLA-A
cg02622254	2:175744588:T:C	0.0127476	0.000248352	0.0375336	NA	NA	2	175895436
cg02622254	2:175765400:A:G	0.0127476	0.000248352	0.0375336	NA	NA	2	175895436
cg09304470	18:77080632:A:T	-0.0261832	0.000248632	0.0375723	NA	NA	18	76916901	ATP9B;ATP9B
cg09304470	18:77084476:T:C	-0.0261832	0.000248632	0.0375723	NA	NA	18	76916901	ATP9B;ATP9B
cg20408505	6:29917673:G:A	-0.0246476	0.000248855	0.0376042	0.925127	0.0231591	6	29911494	HLA-A
cg23892836	6:29721146:G:A	0.032051	0.000248906	0.0376101	NA	NA	6	29692085	HLA-F;HLA-F;HLA-F
cg03763873	13:43536338:T:A	0.0135431	0.000249147	0.0376159	NA	NA	13	43565901	EPSTI1;EPSTI1
cg03763873	13:43537189:G:A	0.0135431	0.000249147	0.0376159	NA	NA	13	43565901	EPSTI1;EPSTI1
cg03763873	13:43537240:A:G	0.0135431	0.000249147	0.0376159	NA	NA	13	43565901	EPSTI1;EPSTI1
cg03763873	13:43537805:C:T	0.0135431	0.000249147	0.0376159	NA	NA	13	43565901	EPSTI1;EPSTI1
cg03763873	13:43537947:A:G	0.0135431	0.000249147	0.0376159	NA	NA	13	43565901	EPSTI1;EPSTI1
cg03763873	13:43538017:G:A	0.0135431	0.000249147	0.0376159	NA	NA	13	43565901	EPSTI1;EPSTI1
cg03763873	13:43541944:A:C	0.0135431	0.000249147	0.0376159	NA	NA	13	43565901	EPSTI1;EPSTI1
cg03763873	13:43546184:A:G	0.0135431	0.000249147	0.0376159	NA	NA	13	43565901	EPSTI1;EPSTI1
cg03763873	13:43546263:C:G	0.0135431	0.000249147	0.0376159	NA	NA	13	43565901	EPSTI1;EPSTI1
cg03763873	13:43547030:C:T	0.0135431	0.000249147	0.0376159	NA	NA	13	43565901	EPSTI1;EPSTI1
cg03763873	13:43547838:G:C	0.0135431	0.000249147	0.0376159	NA	NA	13	43565901	EPSTI1;EPSTI1
cg03763873	13:43548233:G:A	0.0135431	0.000249147	0.0376159	NA	NA	13	43565901	EPSTI1;EPSTI1
cg03763873	13:43549066:G:A	0.0135431	0.000249147	0.0376159	NA	NA	13	43565901	EPSTI1;EPSTI1
cg03763873	13:43550021:A:G	0.0135431	0.000249147	0.0376159	NA	NA	13	43565901	EPSTI1;EPSTI1
cg03763873	13:43550139:C:A	0.0135431	0.000249147	0.0376159	NA	NA	13	43565901	EPSTI1;EPSTI1
cg03763873	13:43550885:T:C	0.0135431	0.000249147	0.0376159	NA	NA	13	43565901	EPSTI1;EPSTI1
cg03763873	13:43551259:A:G	0.0135431	0.000249147	0.0376159	NA	NA	13	43565901	EPSTI1;EPSTI1
cg20359363	17:77121278:T:C	0.0160425	0.000249169	0.0376174	NA	NA	17	77905866
cg23923934	6:31080859:A:G	0.0382344	0.00024926	0.0376294	0.880799	0.00023982	6	31322914	HLA-B
cg08309069	6:31312625:T:C	0.0535145	0.000249456	0.0376553	NA	NA	6	31240651	HLA-C
cg08309069	6:31313415:T:G	0.0535145	0.000249456	0.0376553	NA	NA	6	31240651	HLA-C
cg12588917	6:29707267:G:T	-0.0344582	0.00024948	0.0376572	1.13337	0.00689723	6	29692082	HLA-F;HLA-F;HLA-F
cg20033981	13:41322977:G:T	-0.0198653	0.000249568	0.0376686	NA	NA	13	41590153	ELF1
cg02596819	16:8963501:G:A	0.0274338	0.000249926	0.0377191	NA	NA	16	9045869	USP7
cg02596819	16:8963504:C:T	0.0274338	0.000249926	0.0377191	NA	NA	16	9045869	USP7
cg01517384	6:31506210:G:A	-0.0377339	0.000250028	0.0377308	1.12643	0.00115926	6	31323856	HLA-B
cg01517384	6:31509779:C:G	-0.0377339	0.000250028	0.0377308	1.12579	0.00122447	6	31323856	HLA-B
cg09006487	3:72396241:C:T	-0.0171727	0.000250108	0.037736	NA	NA	3	72424982	RYBP
cg20291162	17:40302271:A:G	-0.0901029	0.000250229	0.037736	NA	NA	17	40259547	DHX58
cg20291162	17:40302476:A:C	-0.0901029	0.000250229	0.037736	NA	NA	17	40259547	DHX58
cg20291162	17:40305542:G:A	-0.0901029	0.000250229	0.037736	NA	NA	17	40259547	DHX58
cg20291162	17:40306075:C:A	-0.0901029	0.000250229	0.037736	NA	NA	17	40259547	DHX58
cg20291162	17:40307078:T:G	-0.0901029	0.000250229	0.037736	NA	NA	17	40259547	DHX58
cg20291162	17:40307488:T:G	-0.0901029	0.000250229	0.037736	NA	NA	17	40259547	DHX58
cg20291162	17:40307799:T:C	-0.0901029	0.000250229	0.037736	NA	NA	17	40259547	DHX58
cg20291162	17:40308103:C:T	-0.0901029	0.000250229	0.037736	NA	NA	17	40259547	DHX58
cg20291162	17:40308707:T:C	-0.0901029	0.000250229	0.037736	NA	NA	17	40259547	DHX58
cg20291162	17:40308734:C:T	-0.0901029	0.000250229	0.037736	NA	NA	17	40259547	DHX58
cg20291162	17:40310021:A:T	-0.0901029	0.000250229	0.037736	NA	NA	17	40259547	DHX58
cg20291162	17:40310650:G:A	-0.0901029	0.000250229	0.037736	NA	NA	17	40259547	DHX58
cg20291162	17:40310910:C:T	-0.0901029	0.000250229	0.037736	NA	NA	17	40259547	DHX58
cg01280180	3:138460496:C:T	0.0203256	0.000250458	0.0377676	NA	NA	3	138047362	TXNDC6
cg24351901	6:29916679:G:A	0.0218117	0.000250474	0.0377676	0.928127	0.0490998	6	29692092	HLA-F;HLA-F;HLA-F
cg24351901	6:29916686:A:G	0.0218117	0.000250474	0.0377676	0.927251	0.0461111	6	29692092	HLA-F;HLA-F;HLA-F
cg09304470	18:76340354:T:C	0.030853	0.000250933	0.0378349	NA	NA	18	76916901	ATP9B;ATP9B
cg08836972	6:27213867:C:T	0.0447102	0.00025098	0.0378384	NA	NA	6	26532914
cg08836972	6:27214257:G:C	0.0447102	0.00025098	0.0378384	NA	NA	6	26532914
cg02247863	22:50060185:G:A	0.0189672	0.00025107	0.0378461	NA	NA	22	50983415
cg08309069	6:31307176:C:G	0.0539394	0.000251164	0.0378461	NA	NA	6	31240651	HLA-C
cg03879629	3:46194528:T:C	0.0600281	0.000251214	0.0378461	1.15105	0.0227368	3	46152446
cg03879629	3:46194589:C:A	0.0600281	0.000251214	0.0378461	1.1537	0.0206416	3	46152446
cg02247863	22:51006716:G:A	0.0410426	0.000251384	0.0378461	NA	NA	22	50983415
cg13007871	6:30382972:A:G	0.016081	0.000251438	0.0378461	0.900304	0.00262394	6	30458519	HLA-E
cg06829760	2:16845834:T:C	-0.0151172	0.000251475	0.0378461	NA	NA	2	16845412	FAM49A
cg06829760	2:16846232:C:G	-0.0151172	0.000251475	0.0378461	NA	NA	2	16845412	FAM49A
cg06829760	2:16846587:A:G	-0.0151172	0.000251475	0.0378461	NA	NA	2	16845412	FAM49A
cg16853860	6:32395835:A:G	-0.0452079	0.000251503	0.0378461	1.21768	2.28477e-07	6	32823116	PSMB9;PSMB9;TAP1
cg16853860	6:32396506:A:G	-0.0452079	0.000251503	0.0378461	1.21768	2.28477e-07	6	32823116	PSMB9;PSMB9;TAP1
cg16853860	6:32396615:G:T	-0.0452079	0.000251503	0.0378461	1.21768	2.28477e-07	6	32823116	PSMB9;PSMB9;TAP1
cg16853860	6:32397049:G:A	-0.0452079	0.000251503	0.0378461	1.21768	2.28477e-07	6	32823116	PSMB9;PSMB9;TAP1
cg16853860	6:32397712:A:C	-0.0452079	0.000251503	0.0378461	1.21768	2.28477e-07	6	32823116	PSMB9;PSMB9;TAP1
cg16853860	6:32398648:G:A	-0.0452079	0.000251503	0.0378461	1.21768	2.28477e-07	6	32823116	PSMB9;PSMB9;TAP1
cg16853860	6:32398872:T:G	-0.0452079	0.000251503	0.0378461	1.21768	2.28477e-07	6	32823116	PSMB9;PSMB9;TAP1
cg16853860	6:32398975:C:T	-0.0452079	0.000251503	0.0378461	1.21768	2.28477e-07	6	32823116	PSMB9;PSMB9;TAP1
cg16853860	6:32399022:A:G	-0.0452079	0.000251503	0.0378461	1.21768	2.28477e-07	6	32823116	PSMB9;PSMB9;TAP1
cg16853860	6:32399158:C:T	-0.0452079	0.000251503	0.0378461	1.21768	2.28477e-07	6	32823116	PSMB9;PSMB9;TAP1
cg16853860	6:32399261:C:G	-0.0452079	0.000251503	0.0378461	1.21768	2.28477e-07	6	32823116	PSMB9;PSMB9;TAP1
cg16853860	6:32399785:A:G	-0.0452079	0.000251503	0.0378461	1.21768	2.28477e-07	6	32823116	PSMB9;PSMB9;TAP1
cg16853860	6:32399842:T:C	-0.0452079	0.000251503	0.0378461	1.21768	2.28477e-07	6	32823116	PSMB9;PSMB9;TAP1
cg16853860	6:32400520:G:A	-0.0452079	0.000251503	0.0378461	1.21768	2.28477e-07	6	32823116	PSMB9;PSMB9;TAP1
cg16853860	6:32401534:C:T	-0.0452079	0.000251503	0.0378461	1.21768	2.28477e-07	6	32823116	PSMB9;PSMB9;TAP1
cg16853860	6:32403655:T:G	-0.0452079	0.000251503	0.0378461	1.21839	2.11908e-07	6	32823116	PSMB9;PSMB9;TAP1
cg16853860	6:32403934:C:T	-0.0452079	0.000251503	0.0378461	1.21839	2.11908e-07	6	32823116	PSMB9;PSMB9;TAP1
cg16853860	6:32404043:A:G	-0.0452079	0.000251503	0.0378461	1.21839	2.11908e-07	6	32823116	PSMB9;PSMB9;TAP1
cg16853860	6:32404135:A:G	-0.0452079	0.000251503	0.0378461	1.21839	2.11908e-07	6	32823116	PSMB9;PSMB9;TAP1
cg16853860	6:32404213:C:T	-0.0452079	0.000251503	0.0378461	1.21839	2.11908e-07	6	32823116	PSMB9;PSMB9;TAP1
cg16853860	6:32404878:T:G	-0.0452079	0.000251503	0.0378461	1.21839	2.11908e-07	6	32823116	PSMB9;PSMB9;TAP1
cg16853860	6:32405062:G:T	-0.0452079	0.000251503	0.0378461	1.21839	2.11908e-07	6	32823116	PSMB9;PSMB9;TAP1
cg16853860	6:32405076:G:C	-0.0452079	0.000251503	0.0378461	1.21839	2.11908e-07	6	32823116	PSMB9;PSMB9;TAP1
cg16853860	6:32406412:C:G	-0.0452079	0.000251503	0.0378461	1.21902	1.96982e-07	6	32823116	PSMB9;PSMB9;TAP1
cg16853860	6:32406887:C:T	-0.0452079	0.000251503	0.0378461	1.21902	1.96982e-07	6	32823116	PSMB9;PSMB9;TAP1
cg16853860	6:32407153:A:T	-0.0452079	0.000251503	0.0378461	1.21902	1.96982e-07	6	32823116	PSMB9;PSMB9;TAP1
cg16853860	6:32407433:G:C	-0.0452079	0.000251503	0.0378461	1.21982	1.80028e-07	6	32823116	PSMB9;PSMB9;TAP1
cg16853860	6:32407440:T:C	-0.0452079	0.000251503	0.0378461	1.21982	1.80028e-07	6	32823116	PSMB9;PSMB9;TAP1
cg16853860	6:32409484:C:T	-0.0452079	0.000251503	0.0378461	1.20874	6.28072e-07	6	32823116	PSMB9;PSMB9;TAP1
cg16795804	2:37046903:C:G	0.0173398	0.000251511	0.0378461	NA	NA	2	37384523	EIF2AK2;EIF2AK2
cg16795804	2:37046917:A:G	0.0173398	0.000251511	0.0378461	NA	NA	2	37384523	EIF2AK2;EIF2AK2
cg11187245	6:31141664:C:G	0.0379085	0.000251626	0.0378616	0.883652	0.000409177	6	31323397	HLA-B
cg13785019	11:9116836:G:A	0.0257204	0.000251651	0.0378635	NA	NA	11	9365716
cg17096289	6:31244520:G:A	0.0687658	0.0002517	0.0378674	0.829924	8.0506e-05	6	31238788	HLA-C
cg17096289	6:31245061:G:T	0.0687658	0.0002517	0.0378674	0.827901	6.51325e-05	6	31238788	HLA-C
cg27486585	6:29477414:C:T	-0.0268493	0.000251846	0.0378875	1.44548	1.898e-10	6	30459595	HLA-E
cg20033981	13:41384156:A:G	0.020205	0.000252034	0.0379104	NA	NA	13	41590153	ELF1
cg20033981	13:41384318:A:G	0.020205	0.000252034	0.0379104	NA	NA	13	41590153	ELF1
cg20033981	13:41384382:C:T	0.020205	0.000252034	0.0379104	NA	NA	13	41590153	ELF1
cg02622254	2:175796254:A:T	0.0126501	0.000252061	0.0379125	NA	NA	2	175895436
cg15095344	22:51070157:C:G	-0.0121284	0.000252166	0.0379125	NA	NA	22	51019923	CHKB-CPT1B;CHKB
cg22269164	1:160233345:C:A	-0.0173152	0.000252228	0.0379125	NA	NA	1	160230671	DCAF8;DCAF8;DCAF8;DCAF8;DCAF8
cg22269164	1:160234154:G:A	-0.0173152	0.000252228	0.0379125	NA	NA	1	160230671	DCAF8;DCAF8;DCAF8;DCAF8;DCAF8
cg22269164	1:160239388:G:T	-0.0173152	0.000252228	0.0379125	NA	NA	1	160230671	DCAF8;DCAF8;DCAF8;DCAF8;DCAF8
cg22269164	1:160245041:G:C	-0.0173152	0.000252228	0.0379125	NA	NA	1	160230671	DCAF8;DCAF8;DCAF8;DCAF8;DCAF8
cg22269164	1:160246485:C:T	-0.0173152	0.000252228	0.0379125	NA	NA	1	160230671	DCAF8;DCAF8;DCAF8;DCAF8;DCAF8
cg22269164	1:160247185:G:C	-0.0173152	0.000252228	0.0379125	NA	NA	1	160230671	DCAF8;DCAF8;DCAF8;DCAF8;DCAF8
cg22269164	1:160256405:A:G	-0.0173152	0.000252228	0.0379125	NA	NA	1	160230671	DCAF8;DCAF8;DCAF8;DCAF8;DCAF8
cg22269164	1:160258242:G:A	-0.0173152	0.000252228	0.0379125	NA	NA	1	160230671	DCAF8;DCAF8;DCAF8;DCAF8;DCAF8
cg22269164	1:160260233:T:C	-0.0173152	0.000252228	0.0379125	NA	NA	1	160230671	DCAF8;DCAF8;DCAF8;DCAF8;DCAF8
cg22269164	1:160265515:T:C	-0.0173152	0.000252228	0.0379125	NA	NA	1	160230671	DCAF8;DCAF8;DCAF8;DCAF8;DCAF8
cg22269164	1:160266667:C:G	-0.0173152	0.000252228	0.0379125	NA	NA	1	160230671	DCAF8;DCAF8;DCAF8;DCAF8;DCAF8
cg22269164	1:160270054:C:T	-0.0173152	0.000252228	0.0379125	NA	NA	1	160230671	DCAF8;DCAF8;DCAF8;DCAF8;DCAF8
cg22269164	1:160276709:T:C	-0.0173152	0.000252228	0.0379125	NA	NA	1	160230671	DCAF8;DCAF8;DCAF8;DCAF8;DCAF8
cg23216724	6:167548547:A:G	0.0576775	0.000252253	0.0379145	NA	NA	6	167571584	GPR31
cg15331332	6:29931905:G:C	0.0299475	0.000252287	0.0379177	0.889778	0.00118619	6	29692111	HLA-F;HLA-F;HLA-F
cg01517384	6:32006858:C:A	-0.034889	0.000252976	0.0380195	1.08369	0.0193383	6	31323856	HLA-B
cg11254522	1:28515803:G:A	0.0114141	0.000253241	0.0380285	NA	NA	1	27950343	FGR;FGR;FGR
cg11254522	1:28516392:T:G	0.0114141	0.000253241	0.0380285	NA	NA	1	27950343	FGR;FGR;FGR
cg11254522	1:28517379:C:A	0.0114141	0.000253241	0.0380285	NA	NA	1	27950343	FGR;FGR;FGR
cg11254522	1:28519404:T:C	0.0114141	0.000253241	0.0380285	NA	NA	1	27950343	FGR;FGR;FGR
cg11254522	1:28520161:C:T	0.0114141	0.000253241	0.0380285	NA	NA	1	27950343	FGR;FGR;FGR
cg11254522	1:28527011:A:G	0.0114141	0.000253241	0.0380285	NA	NA	1	27950343	FGR;FGR;FGR
cg11254522	1:28528802:C:T	0.0114141	0.000253241	0.0380285	NA	NA	1	27950343	FGR;FGR;FGR
cg11254522	1:28533883:C:T	0.0114141	0.000253241	0.0380285	NA	NA	1	27950343	FGR;FGR;FGR
cg11254522	1:28535233:T:C	0.0114141	0.000253241	0.0380285	NA	NA	1	27950343	FGR;FGR;FGR
cg11254522	1:28544659:T:G	0.0114141	0.000253241	0.0380285	NA	NA	1	27950343	FGR;FGR;FGR
cg11254522	1:28545314:T:C	0.0114141	0.000253241	0.0380285	NA	NA	1	27950343	FGR;FGR;FGR
cg11254522	1:28545844:A:G	0.0114141	0.000253241	0.0380285	NA	NA	1	27950343	FGR;FGR;FGR
cg11254522	1:28546258:A:G	0.0114141	0.000253241	0.0380285	NA	NA	1	27950343	FGR;FGR;FGR
cg11254522	1:28548058:G:C	0.0114141	0.000253241	0.0380285	NA	NA	1	27950343	FGR;FGR;FGR
cg11254522	1:28548116:T:C	0.0114141	0.000253241	0.0380285	NA	NA	1	27950343	FGR;FGR;FGR
cg11254522	1:28555426:G:A	0.0114141	0.000253241	0.0380285	NA	NA	1	27950343	FGR;FGR;FGR
cg11254522	1:28557089:C:T	0.0114141	0.000253241	0.0380285	NA	NA	1	27950343	FGR;FGR;FGR
cg02622254	2:175637061:T:A	-0.0135726	0.000253327	0.0380395	NA	NA	2	175895436
cg06188083	10:90988250:C:G	0.0624299	0.000253818	0.0381115	NA	NA	10	91093005	IFIT3;IFIT3
cg13785019	11:9197926:T:G	0.0242971	0.000253963	0.0381303	NA	NA	11	9365716
cg01218053	2:233943708:G:C	-0.00605793	0.000253967	0.0381303	NA	NA	2	233940417	INPP5D;INPP5D
cg27511678	18:48784953:C:T	-0.0253437	0.000254478	0.0382045	NA	NA	18	48721148	MEX3C
cg09006487	3:72414934:A:G	-0.0169867	0.000254485	0.0382045	NA	NA	3	72424982	RYBP
cg04816140	9:92737143:G:A	0.0176364	0.000254703	0.0382226	NA	NA	9	92763384
cg04816140	9:92738069:C:T	0.0176364	0.000254703	0.0382226	NA	NA	9	92763384
cg04816140	9:92738714:C:A	0.0176364	0.000254703	0.0382226	NA	NA	9	92763384
cg04816140	9:92739783:C:T	0.0176364	0.000254703	0.0382226	NA	NA	9	92763384
cg04816140	9:92744106:A:G	0.0176364	0.000254703	0.0382226	NA	NA	9	92763384
cg04816140	9:92744488:C:A	0.0176364	0.000254703	0.0382226	NA	NA	9	92763384
cg04816140	9:92744497:C:T	0.0176364	0.000254703	0.0382226	NA	NA	9	92763384
cg04816140	9:92750254:G:A	0.0176364	0.000254703	0.0382226	NA	NA	9	92763384
cg11946459	6:30377906:T:G	-0.0874053	0.000254791	0.0382256	0.907885	0.0412828	6	29911558	HLA-A
cg11946459	6:30379835:C:A	-0.0874053	0.000254791	0.0382256	0.907885	0.0412828	6	29911558	HLA-A
cg11946459	6:30396320:A:T	-0.0874053	0.000254791	0.0382256	NA	NA	6	29911558	HLA-A
cg11946459	6:30398055:A:C	-0.0874053	0.000254791	0.0382256	NA	NA	6	29911558	HLA-A
cg11946459	6:30419831:C:A	-0.0874053	0.000254791	0.0382256	NA	NA	6	29911558	HLA-A
cg03879629	3:46174395:G:C	0.0357876	0.000254999	0.0382256	NA	NA	3	46152446
cg03879629	3:46174694:G:A	0.0357876	0.000254999	0.0382256	NA	NA	3	46152446
cg11187245	6:31283392:T:C	0.0365679	0.000255041	0.0382256	0.901392	0.00268892	6	31323397	HLA-B
cg22269164	1:160201506:C:G	-0.0180811	0.000255066	0.0382256	NA	NA	1	160230671	DCAF8;DCAF8;DCAF8;DCAF8;DCAF8
cg22269164	1:160211972:C:T	-0.0180811	0.000255066	0.0382256	NA	NA	1	160230671	DCAF8;DCAF8;DCAF8;DCAF8;DCAF8
cg22269164	1:160214027:T:C	-0.0180811	0.000255066	0.0382256	NA	NA	1	160230671	DCAF8;DCAF8;DCAF8;DCAF8;DCAF8
cg22269164	1:160214408:C:A	-0.0180811	0.000255066	0.0382256	NA	NA	1	160230671	DCAF8;DCAF8;DCAF8;DCAF8;DCAF8
cg22269164	1:160216194:A:G	-0.0180811	0.000255066	0.0382256	NA	NA	1	160230671	DCAF8;DCAF8;DCAF8;DCAF8;DCAF8
cg22269164	1:160216695:C:G	-0.0180811	0.000255066	0.0382256	NA	NA	1	160230671	DCAF8;DCAF8;DCAF8;DCAF8;DCAF8
cg22269164	1:160216721:G:C	-0.0180811	0.000255066	0.0382256	NA	NA	1	160230671	DCAF8;DCAF8;DCAF8;DCAF8;DCAF8
cg06120302	9:100865462:A:G	0.00616806	0.00025507	0.0382256	NA	NA	9	100880366	TRIM14;TRIM14
cg06120302	9:100865798:A:C	0.00616806	0.00025507	0.0382256	NA	NA	9	100880366	TRIM14;TRIM14
cg22940798	6:32823257:T:C	-0.0269295	0.000255093	0.0382256	1.08006	0.0240436	6	32805554	TAP2;TAP2
cg22940798	6:32824318:C:T	-0.0269295	0.000255093	0.0382256	1.07953	0.0249742	6	32805554	TAP2;TAP2
cg22940798	6:32825379:A:G	-0.0269295	0.000255093	0.0382256	1.07953	0.0249742	6	32805554	TAP2;TAP2
cg22940798	6:32826450:T:C	-0.0269295	0.000255093	0.0382256	1.07953	0.0249742	6	32805554	TAP2;TAP2
cg22940798	6:32829276:G:A	-0.0269295	0.000255093	0.0382256	1.07901	0.0258752	6	32805554	TAP2;TAP2
cg22940798	6:32829429:A:G	-0.0269295	0.000255093	0.0382256	1.07849	0.0268566	6	32805554	TAP2;TAP2
cg22940798	6:32829538:A:G	-0.0269295	0.000255093	0.0382256	1.07849	0.0268566	6	32805554	TAP2;TAP2
cg22940798	6:32829714:G:A	-0.0269295	0.000255093	0.0382256	1.07849	0.0268566	6	32805554	TAP2;TAP2
cg22940798	6:32830034:A:G	-0.0269295	0.000255093	0.0382256	1.07849	0.0268566	6	32805554	TAP2;TAP2
cg22940798	6:32830262:T:C	-0.0269295	0.000255093	0.0382256	1.07849	0.0268566	6	32805554	TAP2;TAP2
cg22940798	6:32831756:A:G	-0.0269295	0.000255093	0.0382256	1.07901	0.0258752	6	32805554	TAP2;TAP2
cg22940798	6:32833296:A:G	-0.0269295	0.000255093	0.0382256	1.07901	0.0258752	6	32805554	TAP2;TAP2
cg24351901	6:29920422:T:C	0.0197472	0.000255099	0.0382256	1.11455	0.00150549	6	29692092	HLA-F;HLA-F;HLA-F
cg24351901	6:29920713:T:C	0.0197472	0.000255099	0.0382256	1.11457	0.00150211	6	29692092	HLA-F;HLA-F;HLA-F
cg23935522	12:77154355:G:A	0.0180553	0.000255146	0.0382309	NA	NA	12	77162317	ZDHHC17
cg17096289	6:30313340:G:C	0.0440032	0.000255371	0.0382628	0.893799	0.00582644	6	31238788	HLA-C
cg23892836	6:29942674:G:A	-0.0268024	0.000255408	0.0382666	1.14839	0.00194132	6	29692085	HLA-F;HLA-F;HLA-F
cg12088946	11:5705675:A:G	-0.0261787	0.000255512	0.0382804	NA	NA	11	5645913	TRIM6-TRIM34;TRIM34;TRIM34;TRIM34
cg10163895	1:151694995:C:T	0.101601	0.000255738	0.0383121	NA	NA	1	151712510
cg24351901	6:29906380:A:G	0.0226318	0.000255748	0.0383121	0.920406	0.0259696	6	29692092	HLA-F;HLA-F;HLA-F
cg14943355	12:3897501:G:A	-0.0892368	0.000255893	0.0383265	NA	NA	12	3980704	PARP11;PARP11;PARP11;PARP11
cg14943355	12:3925585:G:A	-0.0892368	0.000255893	0.0383265	NA	NA	12	3980704	PARP11;PARP11;PARP11;PARP11
cg14943355	12:3945117:G:A	-0.0892368	0.000255893	0.0383265	NA	NA	12	3980704	PARP11;PARP11;PARP11;PARP11
cg14943355	12:3972176:T:C	-0.0892368	0.000255893	0.0383265	NA	NA	12	3980704	PARP11;PARP11;PARP11;PARP11
cg16795804	2:37485215:A:T	0.0160071	0.000256002	0.0383365	NA	NA	2	37384523	EIF2AK2;EIF2AK2
cg17096289	6:31132649:A:C	-0.0478539	0.00025602	0.0383365	NA	NA	6	31238788	HLA-C
cg17096289	6:31133509:G:A	-0.0478539	0.00025602	0.0383365	NA	NA	6	31238788	HLA-C
cg17096289	6:31133943:C:A	-0.0478539	0.00025602	0.0383365	NA	NA	6	31238788	HLA-C
cg17096289	6:31135172:T:A	-0.0478539	0.00025602	0.0383365	NA	NA	6	31238788	HLA-C
cg16379091	11:554214:G:C	-0.024851	0.000256206	0.0383625	NA	NA	11	315751
cg16805291	7:36146941:T:G	-0.0354525	0.000256557	0.0384077	NA	NA	7	36022575
cg16805291	7:36146978:T:G	-0.0354525	0.000256557	0.0384077	NA	NA	7	36022575
cg16805291	7:36147694:G:T	-0.0354525	0.000256557	0.0384077	NA	NA	7	36022575
cg16805291	7:36148885:T:C	-0.0354525	0.000256557	0.0384077	NA	NA	7	36022575
cg17096289	6:31313714:G:A	0.0492858	0.000256594	0.0384114	NA	NA	6	31238788	HLA-C
cg04816140	9:92721248:A:G	0.0205156	0.000256672	0.0384213	NA	NA	9	92763384
cg07268124	8:66432498:G:A	-0.0270856	0.000256949	0.0384609	NA	NA	8	66790884
cg01517384	6:31327738:C:A	0.0425067	0.000257112	0.0384817	0.841711	8.49715e-05	6	31323856	HLA-B
cg01517384	6:31327787:A:G	0.0425067	0.000257112	0.0384817	0.841095	7.92494e-05	6	31323856	HLA-B
cg23892836	6:29940202:G:A	-0.0267004	0.000257275	0.0385042	1.1367	0.00347046	6	29692085	HLA-F;HLA-F;HLA-F
cg26724018	11:5716967:T:C	0.0284319	0.000257392	0.0385145	NA	NA	11	5716255	TRIM22
cg26724018	11:5717063:G:A	0.0284319	0.000257392	0.0385145	NA	NA	11	5716255	TRIM22
cg26724018	11:5717762:T:C	0.0284319	0.000257392	0.0385145	NA	NA	11	5716255	TRIM22
cg26724018	11:5718159:C:T	0.0284319	0.000257392	0.0385145	NA	NA	11	5716255	TRIM22
cg01517384	6:32014575:A:G	0.0359032	0.000257489	0.0385272	0.755484	9.22871e-16	6	31323856	HLA-B
cg06096336	2:232063502:C:G	0.0522441	0.00025754	0.038531	NA	NA	2	231989800	PSMD1;HTR2B;HTR2B
cg06096336	2:232092429:A:G	0.0522441	0.00025754	0.038531	NA	NA	2	231989800	PSMD1;HTR2B;HTR2B
cg17061862	11:9642200:G:C	-0.022082	0.000257578	0.0385349	NA	NA	11	9590431
cg15946524	2:47722027:T:C	0.0293988	0.000257618	0.0385355	1.13595	0.0255992	2	47714346
cg17052170	8:144059912:G:A	0.0368696	0.000257618	0.0385355	NA	NA	8	144099482	LY6E;LY6E;LOC100133669
cg17052170	8:144064275:C:T	0.0368696	0.000257618	0.0385355	NA	NA	8	144099482	LY6E;LY6E;LOC100133669
cg23560569	3:39160399:T:C	0.0239191	0.000257906	0.0385768	NA	NA	3	39254991
cg26709300	16:30141847:C:T	-0.0219625	0.000258053	0.0385969	NA	NA	16	30106682	YPEL3;YPEL3
cg06120302	9:100864249:C:T	0.00787918	0.000258088	0.0386003	0.912865	0.0205102	9	100880366	TRIM14;TRIM14
cg22269164	1:160233720:A:C	-0.0174787	0.000258129	0.0386046	NA	NA	1	160230671	DCAF8;DCAF8;DCAF8;DCAF8;DCAF8
cg17096289	6:31171924:A:G	0.0664813	0.000258314	0.0386176	0.838774	0.000581008	6	31238788	HLA-C
cg17096289	6:31172332:C:A	0.0664813	0.000258314	0.0386176	0.837302	0.000499472	6	31238788	HLA-C
cg17096289	6:31172879:A:T	0.0664813	0.000258314	0.0386176	0.838671	0.000573662	6	31238788	HLA-C
cg17096289	6:31173768:A:G	0.0664813	0.000258314	0.0386176	0.838671	0.000573662	6	31238788	HLA-C
cg17096289	6:31173806:T:C	0.0664813	0.000258314	0.0386176	0.836902	0.000476633	6	31238788	HLA-C
cg17096289	6:31174111:C:T	0.0664813	0.000258314	0.0386176	0.8359	0.00043579	6	31238788	HLA-C
cg17096289	6:31174590:G:C	0.0664813	0.000258314	0.0386176	0.837662	0.000525001	6	31238788	HLA-C
cg17096289	6:31174758:G:C	0.0664813	0.000258314	0.0386176	0.837662	0.000525001	6	31238788	HLA-C
cg12588917	6:29910034:G:A	0.0338819	0.000258427	0.0386328	0.871957	0.000133864	6	29692082	HLA-F;HLA-F;HLA-F
cg13474450	8:141546676:G:A	0.0277728	0.000258565	0.0386515	NA	NA	8	142222685	SLC45A4
cg07660627	17:34892731:C:A	-0.0295069	0.000258837	0.0386903	NA	NA	17	35481970	ACACA;ACACA;ACACA;ACACA;ACACA
cg11946459	6:30102958:T:A	0.108164	0.000258908	0.0386991	NA	NA	6	29911558	HLA-A
cg20033981	13:41138380:G:A	-0.0348801	0.000259114	0.038728	NA	NA	13	41590153	ELF1
cg23892836	6:29923838:A:C	0.027379	0.000259298	0.0387519	0.919655	0.025129	6	29692085	HLA-F;HLA-F;HLA-F
cg23892836	6:29924389:A:G	0.027379	0.000259298	0.0387519	0.918538	0.0227774	6	29692085	HLA-F;HLA-F;HLA-F
cg20291162	17:39942919:T:C	-0.051417	0.000259366	0.0387557	NA	NA	17	40259547	DHX58
cg20291162	17:39944655:C:T	-0.051417	0.000259366	0.0387557	NA	NA	17	40259547	DHX58
cg11738389	6:56808717:C:T	-0.0325681	0.000259422	0.0387557	NA	NA	6	56621425	DST;DST;DST
cg11738389	6:56808872:G:A	-0.0325681	0.000259422	0.0387557	NA	NA	6	56621425	DST;DST;DST
cg11738389	6:56809322:A:G	-0.0325681	0.000259422	0.0387557	NA	NA	6	56621425	DST;DST;DST
cg11738389	6:56810539:G:A	-0.0325681	0.000259422	0.0387557	NA	NA	6	56621425	DST;DST;DST
cg11738389	6:56811124:G:A	-0.0325681	0.000259422	0.0387557	NA	NA	6	56621425	DST;DST;DST
cg11738389	6:56812210:A:T	-0.0325681	0.000259422	0.0387557	NA	NA	6	56621425	DST;DST;DST
cg02622254	2:175653671:C:T	0.0137281	0.000259735	0.0388007	NA	NA	2	175895436
cg24351901	6:29654409:G:A	-0.0220144	0.000259848	0.0388157	1.13921	0.00249487	6	29692092	HLA-F;HLA-F;HLA-F
cg24351901	6:29545284:G:A	0.0297508	0.000260048	0.0388189	NA	NA	6	29692092	HLA-F;HLA-F;HLA-F
cg09625543	21:40762255:G:A	0.026376	0.000260054	0.0388189	NA	NA	21	40560659	BRWD1;BRWD1
cg09625543	21:40764049:G:A	0.026376	0.000260054	0.0388189	NA	NA	21	40560659	BRWD1;BRWD1
cg09625543	21:40766048:G:A	0.026376	0.000260054	0.0388189	NA	NA	21	40560659	BRWD1;BRWD1
cg09625543	21:40766181:G:T	0.026376	0.000260054	0.0388189	NA	NA	21	40560659	BRWD1;BRWD1
cg09625543	21:40768270:C:T	0.026376	0.000260054	0.0388189	NA	NA	21	40560659	BRWD1;BRWD1
cg09625543	21:40769017:G:T	0.026376	0.000260054	0.0388189	NA	NA	21	40560659	BRWD1;BRWD1
cg09625543	21:40769290:A:G	0.026376	0.000260054	0.0388189	NA	NA	21	40560659	BRWD1;BRWD1
cg09625543	21:40769807:T:C	0.026376	0.000260054	0.0388189	NA	NA	21	40560659	BRWD1;BRWD1
cg09625543	21:40770612:T:C	0.026376	0.000260054	0.0388189	NA	NA	21	40560659	BRWD1;BRWD1
cg09625543	21:40770885:C:T	0.026376	0.000260054	0.0388189	NA	NA	21	40560659	BRWD1;BRWD1
cg09625543	21:40772045:C:T	0.026376	0.000260054	0.0388189	NA	NA	21	40560659	BRWD1;BRWD1
cg09625543	21:40772436:T:C	0.026376	0.000260054	0.0388189	NA	NA	21	40560659	BRWD1;BRWD1
cg09625543	21:40772484:C:T	0.026376	0.000260054	0.0388189	NA	NA	21	40560659	BRWD1;BRWD1
cg06829760	2:16926228:C:T	-0.0193214	0.000260054	0.0388189	NA	NA	2	16845412	FAM49A
cg13406746	11:842543:C:G	0.0125936	0.000260172	0.0388311	NA	NA	11	615583	IRF7;IRF7;IRF7;IRF7
cg13406746	11:842630:C:T	0.0125936	0.000260172	0.0388311	NA	NA	11	615583	IRF7;IRF7;IRF7;IRF7
cg13406746	11:842682:A:G	0.0125936	0.000260172	0.0388311	NA	NA	11	615583	IRF7;IRF7;IRF7;IRF7
cg15946524	2:47619408:G:A	0.0280847	0.000260203	0.0388338	NA	NA	2	47714346
cg27486585	6:30972865:A:G	-0.020548	0.000260249	0.0388373	1.30141	5.56907e-12	6	30459595	HLA-E
cg17096289	6:30565853:G:A	-0.0602426	0.000260308	0.0388373	1.39018	6.56821e-11	6	31238788	HLA-C
cg17096289	6:31266015:A:G	0.0533084	0.000260332	0.0388373	0.841948	0.000122653	6	31238788	HLA-C
cg26392102	6:31271076:G:C	0.0309356	0.000260362	0.0388373	0.842032	0.00128221	6	31238751	HLA-C
cg26392102	6:31271114:C:G	0.0309356	0.000260362	0.0388373	0.837599	0.000898944	6	31238751	HLA-C
cg26392102	6:31271140:C:G	0.0309356	0.000260362	0.0388373	0.836237	0.000799441	6	31238751	HLA-C
cg26392102	6:31271195:C:T	0.0309356	0.000260362	0.0388373	0.837168	0.000859606	6	31238751	HLA-C
cg26392102	6:31271226:T:C	0.0309356	0.000260362	0.0388373	0.834602	0.000704537	6	31238751	HLA-C
cg26392102	6:31271240:A:G	0.0309356	0.000260362	0.0388373	0.834602	0.000704537	6	31238751	HLA-C
cg26392102	6:31271270:A:G	0.0309356	0.000260362	0.0388373	0.836296	0.000827819	6	31238751	HLA-C
cg26392102	6:31271310:A:G	0.0309356	0.000260362	0.0388373	0.836577	0.000835727	6	31238751	HLA-C
cg22475676	10:91217902:T:C	-0.0327338	0.000260412	0.0388403	NA	NA	10	91179508	IFIT5
cg22475676	10:91218525:C:T	-0.0327338	0.000260412	0.0388403	NA	NA	10	91179508	IFIT5
cg17608381	6:29937833:T:C	0.0574851	0.000260419	0.0388403	1.11052	0.00256446	6	29911550	HLA-A
cg20033981	13:41368601:G:T	0.0204515	0.000260752	0.0388882	NA	NA	13	41590153	ELF1
cg03434660	17:66772301:A:C	0.007304	0.000260898	0.0389038	NA	NA	17	66082213
cg03434660	17:66773615:G:A	0.007304	0.000260898	0.0389038	NA	NA	17	66082213
cg03434660	17:66773961:G:A	0.007304	0.000260898	0.0389038	NA	NA	17	66082213
cg23533285	6:31347608:G:A	-0.0368443	0.000260963	0.0389038	NA	NA	6	31322348	HLA-B
cg00679477	11:77917305:C:A	-0.0392351	0.000261042	0.0389038	NA	NA	11	78023985	GAB2;GAB2
cg00679477	11:77920457:G:A	-0.0392351	0.000261042	0.0389038	NA	NA	11	78023985	GAB2;GAB2
cg00679477	11:77920563:G:T	-0.0392351	0.000261042	0.0389038	NA	NA	11	78023985	GAB2;GAB2
cg00679477	11:77936064:A:C	-0.0392351	0.000261042	0.0389038	NA	NA	11	78023985	GAB2;GAB2
cg00679477	11:77936166:A:G	-0.0392351	0.000261042	0.0389038	NA	NA	11	78023985	GAB2;GAB2
cg00679477	11:77937255:A:G	-0.0392351	0.000261042	0.0389038	NA	NA	11	78023985	GAB2;GAB2
cg00679477	11:77937800:G:A	-0.0392351	0.000261042	0.0389038	NA	NA	11	78023985	GAB2;GAB2
cg00679477	11:77943457:T:G	-0.0392351	0.000261042	0.0389038	NA	NA	11	78023985	GAB2;GAB2
cg00679477	11:77959124:A:T	-0.0392351	0.000261042	0.0389038	NA	NA	11	78023985	GAB2;GAB2
cg00679477	11:77965081:T:G	-0.0392351	0.000261042	0.0389038	NA	NA	11	78023985	GAB2;GAB2
cg00679477	11:77970563:T:G	-0.0392351	0.000261042	0.0389038	NA	NA	11	78023985	GAB2;GAB2
cg17096289	6:31463170:G:C	-0.0544252	0.000261114	0.0389101	1.11482	0.0217235	6	31238788	HLA-C
cg17096289	6:31480923:A:G	-0.0544252	0.000261114	0.0389101	1.14736	0.00394342	6	31238788	HLA-C
cg11946459	6:29929536:A:G	0.132138	0.00026112	0.0389101	NA	NA	6	29911558	HLA-A
cg24351901	6:29918887:T:C	0.0195656	0.000261827	0.0390134	1.11595	0.00132822	6	29692092	HLA-F;HLA-F;HLA-F
cg09006487	3:72417372:C:T	0.0170086	0.000262063	0.0390468	NA	NA	3	72424982	RYBP
cg21549285	21:43397095:A:C	-0.201789	0.00026215	0.0390487	NA	NA	21	42799141	MX1;MX1
cg21549285	21:43398370:A:G	-0.201789	0.00026215	0.0390487	NA	NA	21	42799141	MX1;MX1
cg21549285	21:43398752:A:T	-0.201789	0.00026215	0.0390487	NA	NA	21	42799141	MX1;MX1
cg21549285	21:43398765:C:T	-0.201789	0.00026215	0.0390487	NA	NA	21	42799141	MX1;MX1
cg21549285	21:43399344:A:T	-0.201789	0.00026215	0.0390487	NA	NA	21	42799141	MX1;MX1
cg21549285	21:43400609:C:T	-0.201789	0.00026215	0.0390487	NA	NA	21	42799141	MX1;MX1
cg11946459	6:30062133:T:A	-0.0654058	0.000262231	0.0390571	NA	NA	6	29911558	HLA-A
cg11946459	6:30063368:T:A	-0.0654058	0.000262231	0.0390571	NA	NA	6	29911558	HLA-A
cg05309505	11:1604950:C:T	-0.00665392	0.000262452	0.0390882	NA	NA	11	612837	IRF7;IRF7;IRF7
cg16795804	2:37244124:C:G	0.0179332	0.000262777	0.0391328	NA	NA	2	37384523	EIF2AK2;EIF2AK2
cg16795804	2:37248924:G:T	0.0179332	0.000262777	0.0391328	NA	NA	2	37384523	EIF2AK2;EIF2AK2
cg23923934	6:31352972:A:C	-0.0474436	0.000262816	0.0391368	0.877078	0.000734978	6	31322914	HLA-B
cg25637655	6:29832919:A:G	0.0545867	0.000263211	0.0391937	NA	NA	6	29911542	HLA-A
cg23892836	6:29919779:C:A	0.0246328	0.000263851	0.0392855	1.11143	0.00198947	6	29692085	HLA-F;HLA-F;HLA-F
cg01517384	6:31475655:G:A	0.0482065	0.00026388	0.0392855	0.798471	7.00144e-07	6	31323856	HLA-B
cg09625543	21:40935773:C:T	0.0484996	0.000263937	0.0392855	NA	NA	21	40560659	BRWD1;BRWD1
cg01059398	3:172234399:G:C	-0.0332959	0.000263951	0.0392855	NA	NA	3	172235808	TNFSF10
cg01059398	3:172237885:C:T	-0.0332959	0.000263951	0.0392855	NA	NA	3	172235808	TNFSF10
cg01059398	3:172238420:T:G	-0.0332959	0.000263951	0.0392855	NA	NA	3	172235808	TNFSF10
cg01059398	3:172238498:A:G	-0.0332959	0.000263951	0.0392855	NA	NA	3	172235808	TNFSF10
cg01059398	3:172238687:T:C	-0.0332959	0.000263951	0.0392855	NA	NA	3	172235808	TNFSF10
cg01059398	3:172241866:C:T	-0.0332959	0.000263951	0.0392855	NA	NA	3	172235808	TNFSF10
cg01059398	3:172242764:T:C	-0.0332959	0.000263951	0.0392855	NA	NA	3	172235808	TNFSF10
cg08309069	6:31455194:C:T	-0.0467066	0.000263968	0.0392862	NA	NA	6	31240651	HLA-C
cg15273270	4:36514250:C:A	0.0305311	0.000264047	0.039296	NA	NA	4	36324571	DTHD1;DTHD1
cg27486585	6:29546799:G:A	-0.0262943	0.000264102	0.0393006	1.52485	1.71513e-13	6	30459595	HLA-E
cg27486585	6:29548089:G:A	-0.0262943	0.000264102	0.0393006	1.52288	1.98398e-13	6	30459595	HLA-E
cg13406746	11:838634:C:G	0.0125239	0.000264255	0.0393215	NA	NA	11	615583	IRF7;IRF7;IRF7;IRF7
cg24351901	6:29660940:A:G	-0.0205319	0.000264424	0.0393447	NA	NA	6	29692092	HLA-F;HLA-F;HLA-F
cg17608381	6:29755451:T:C	0.0686641	0.000264925	0.0394174	NA	NA	6	29911550	HLA-A
cg24100168	11:5639873:A:G	0.0163713	0.000265075	0.0394361	NA	NA	11	5667836	TRIM78P
cg24100168	11:5640022:A:G	0.0163713	0.000265075	0.0394361	NA	NA	11	5667836	TRIM78P
cg13272096	13:44137297:T:A	-0.0427624	0.000265244	0.0394593	NA	NA	13	43294689
cg11946459	6:30772725:A:G	-0.106257	0.000265372	0.0394672	0.880575	0.0130931	6	29911558	HLA-A
cg11946459	6:30788721:G:A	-0.106257	0.000265372	0.0394672	0.880818	0.0133439	6	29911558	HLA-A
cg11946459	6:30789076:T:C	-0.106257	0.000265372	0.0394672	0.880818	0.0133439	6	29911558	HLA-A
cg11946459	6:30790759:G:A	-0.106257	0.000265372	0.0394672	0.880818	0.0133439	6	29911558	HLA-A
cg11946459	6:30790807:A:G	-0.106257	0.000265372	0.0394672	0.880818	0.0133439	6	29911558	HLA-A
cg11946459	6:30792270:G:A	-0.106257	0.000265372	0.0394672	0.880818	0.0133439	6	29911558	HLA-A
cg21755044	8:144095668:G:A	0.0127397	0.000265385	0.0394673	NA	NA	8	144069697	LOC100133669
cg08309069	6:31114573:G:A	0.0390605	0.000265698	0.0395104	0.928143	0.0348197	6	31240651	HLA-C
cg08836972	6:27255231:T:C	0.0473053	0.000265725	0.0395104	NA	NA	6	26532914
cg08836972	6:27255238:T:G	0.0473053	0.000265725	0.0395104	NA	NA	6	26532914
cg08836972	6:27257714:A:G	0.0473053	0.000265725	0.0395104	NA	NA	6	26532914
cg24628310	3:52542919:T:C	0.013288	0.000265932	0.0395393	NA	NA	3	52813873	ITIH1;ITIH1;ITIH1;ITIH1
cg05475649	15:45952533:A:G	0.0677021	0.000266058	0.0395561	NA	NA	15	45007015	B2M
cg24628310	3:52267732:C:G	-0.0144129	0.000266298	0.0395899	NA	NA	3	52813873	ITIH1;ITIH1;ITIH1;ITIH1
cg25283432	12:125293619:T:C	0.00711942	0.000266779	0.0396596	NA	NA	12	125282561	SCARB1;SCARB1
cg22269164	1:160168368:G:A	-0.0175055	0.000266888	0.0396739	NA	NA	1	160230671	DCAF8;DCAF8;DCAF8;DCAF8;DCAF8
cg16853860	6:32684468:C:T	0.0579036	0.000266984	0.0396864	0.859842	0.00471687	6	32823116	PSMB9;PSMB9;TAP1
cg11132334	4:48164537:A:G	0.0132966	0.000267155	0.0396904	0.903728	0.004684	4	48136298	TXK
cg11132334	4:48164795:C:T	0.0132966	0.000267155	0.0396904	0.903728	0.004684	4	48136298	TXK
cg11132334	4:48167935:C:G	0.0132966	0.000267155	0.0396904	0.90372	0.00468741	4	48136298	TXK
cg11132334	4:48168428:C:T	0.0132966	0.000267155	0.0396904	0.902977	0.00436122	4	48136298	TXK
cg11132334	4:48169249:A:G	0.0132966	0.000267155	0.0396904	0.904245	0.00491974	4	48136298	TXK
cg11132334	4:48169616:C:T	0.0132966	0.000267155	0.0396904	0.90517	0.00538043	4	48136298	TXK
cg09625543	21:40705847:G:A	-0.0223293	0.000267165	0.0396904	NA	NA	21	40560659	BRWD1;BRWD1
cg09625543	21:40707041:G:A	-0.0223293	0.000267165	0.0396904	NA	NA	21	40560659	BRWD1;BRWD1
cg09625543	21:40707975:A:G	-0.0223293	0.000267165	0.0396904	NA	NA	21	40560659	BRWD1;BRWD1
cg05773425	1:16658845:G:C	0.0191915	0.000267212	0.0396904	NA	NA	1	16644480	FBXO42
cg05773425	1:16661930:C:T	0.0191915	0.000267212	0.0396904	NA	NA	1	16644480	FBXO42
cg05773425	1:16665608:A:G	0.0191915	0.000267212	0.0396904	NA	NA	1	16644480	FBXO42
cg05773425	1:16670500:T:A	0.0191915	0.000267212	0.0396904	NA	NA	1	16644480	FBXO42
cg05773425	1:16672438:T:C	0.0191915	0.000267212	0.0396904	NA	NA	1	16644480	FBXO42
cg05773425	1:16672559:G:A	0.0191915	0.000267212	0.0396904	NA	NA	1	16644480	FBXO42
cg05773425	1:16679128:C:T	0.0191915	0.000267212	0.0396904	NA	NA	1	16644480	FBXO42
cg01543184	17:79018379:C:T	0.0157667	0.000267242	0.039693	0.917911	0.0272069	17	79881543	MAFG;MAFG
cg00272009	3:122635900:G:A	0.0580811	0.000267393	0.0397042	NA	NA	3	122398855	PARP14
cg00272009	3:122641411:A:G	0.0580811	0.000267393	0.0397042	NA	NA	3	122398855	PARP14
cg00272009	3:122643492:C:A	0.0580811	0.000267393	0.0397042	NA	NA	3	122398855	PARP14
cg00272009	3:122644453:G:A	0.0580811	0.000267393	0.0397042	NA	NA	3	122398855	PARP14
cg00272009	3:122644569:T:A	0.0580811	0.000267393	0.0397042	NA	NA	3	122398855	PARP14
cg00272009	3:122646191:G:C	0.0580811	0.000267393	0.0397042	NA	NA	3	122398855	PARP14
cg11829870	22:50060185:G:A	0.0193105	0.000267504	0.0397189	NA	NA	22	50988451	KLHDC7B;KLHDC7B
cg01517384	6:31266085:C:G	0.0577478	0.000267595	0.0397298	0.881445	0.0231282	6	31323856	HLA-B
cg13092901	22:50936035:A:C	-0.0129035	0.000267616	0.0397298	NA	NA	22	50965373	TYMP;SCO2;SCO2;TYMP;TYMP;SCO2;SCO2
cg13092901	22:50937969:T:G	-0.0129035	0.000267616	0.0397298	NA	NA	22	50965373	TYMP;SCO2;SCO2;TYMP;TYMP;SCO2;SCO2
cg23533285	6:31240721:C:T	-0.0206728	0.00026766	0.0397306	0.852587	4.92617e-06	6	31322348	HLA-B
cg20408505	6:29733742:A:G	0.0267092	0.000267697	0.0397306	NA	NA	6	29911494	HLA-A
cg20408505	6:29733850:G:C	0.0267092	0.000267697	0.0397306	NA	NA	6	29911494	HLA-A
cg20408505	6:29734118:C:A	0.0267092	0.000267697	0.0397306	NA	NA	6	29911494	HLA-A
cg20408505	6:29735693:A:G	0.0267092	0.000267697	0.0397306	NA	NA	6	29911494	HLA-A
cg20408505	6:29736047:T:C	0.0267092	0.000267697	0.0397306	NA	NA	6	29911494	HLA-A
cg15251675	6:40704545:G:A	0.0263924	0.000267943	0.0397653	NA	NA	6	41593339
cg06096336	2:232058493:A:G	0.0256569	0.000268188	0.039798	NA	NA	2	231989800	PSMD1;HTR2B;HTR2B
cg06096336	2:232060843:T:A	0.0256569	0.000268188	0.039798	NA	NA	2	231989800	PSMD1;HTR2B;HTR2B
cg23216724	6:167623345:C:T	-0.0412635	0.00026827	0.039807	NA	NA	6	167571584	GPR31
cg10163895	1:151742333:G:A	0.0663161	0.000268338	0.039807	NA	NA	1	151712510
cg10163895	1:151743275:T:G	0.0663161	0.000268338	0.039807	NA	NA	1	151712510
cg10163895	1:151744168:T:C	0.0663161	0.000268338	0.039807	NA	NA	1	151712510
cg10163895	1:151746079:A:T	0.0663161	0.000268338	0.039807	NA	NA	1	151712510
cg10163895	1:151746202:T:A	0.0663161	0.000268338	0.039807	NA	NA	1	151712510
cg10163895	1:151753622:T:G	0.0663161	0.000268338	0.039807	NA	NA	1	151712510
cg09625543	21:40686521:C:T	-0.0225133	0.000268534	0.0398343	NA	NA	21	40560659	BRWD1;BRWD1
cg05475649	15:45962041:A:G	0.0720559	0.000268593	0.0398383	NA	NA	15	45007015	B2M
cg20989454	11:629962:A:C	0.0161485	0.000268599	0.0398383	0.805251	6.47491e-09	11	613478	IRF7;IRF7;IRF7
cg20989454	11:630124:A:G	0.0161485	0.000268599	0.0398383	0.807197	8.84453e-09	11	613478	IRF7;IRF7;IRF7
cg16070035	5:96198202:G:A	-0.0331319	0.000268705	0.0398522	NA	NA	5	96077898	CAST;CAST;CAST;CAST;CAST;CAST
cg24331727	11:15997400:G:A	-0.0158427	0.00026878	0.0398614	NA	NA	11	16213327	SOX6;SOX6;SOX6;SOX6
cg02724490	8:11136683:C:T	0.0130961	0.000268845	0.0398692	NA	NA	8	10488231	RP1L1
cg23923934	6:31383370:G:A	-0.0596774	0.000269063	0.0398884	NA	NA	6	31322914	HLA-B
cg23923934	6:31411835:T:C	-0.0596774	0.000269063	0.0398884	NA	NA	6	31322914	HLA-B
cg23923934	6:31414158:G:T	-0.0596774	0.000269063	0.0398884	NA	NA	6	31322914	HLA-B
cg23923934	6:31414588:C:T	-0.0596774	0.000269063	0.0398884	NA	NA	6	31322914	HLA-B
cg23923934	6:31414752:G:A	-0.0596774	0.000269063	0.0398884	NA	NA	6	31322914	HLA-B
cg23923934	6:31420389:G:T	-0.0596774	0.000269063	0.0398884	NA	NA	6	31322914	HLA-B
cg23923934	6:31421300:G:A	-0.0596774	0.000269063	0.0398884	NA	NA	6	31322914	HLA-B
cg03260458	3:153065691:C:T	0.0298257	0.000269091	0.0398906	NA	NA	3	152100288	MBNL1;MBNL1;MBNL1;MBNL1;MBNL1;MBNL1;MBNL1
cg12588917	6:29711571:G:A	-0.0340684	0.00026913	0.0398926	1.09796	0.0374634	6	29692082	HLA-F;HLA-F;HLA-F
cg12588917	6:29715063:G:A	-0.0340684	0.00026913	0.0398926	1.09998	0.0339473	6	29692082	HLA-F;HLA-F;HLA-F
cg11946459	6:29931905:G:C	-0.0613834	0.000269201	0.0399013	0.889778	0.00118619	6	29911558	HLA-A
cg01517384	6:31356943:A:T	-0.0396596	0.000269356	0.0399224	1.25098	2.70518e-08	6	31323856	HLA-B
cg02247863	22:51011376:G:C	0.0301366	0.000269383	0.0399246	NA	NA	22	50983415
cg22269164	1:160196722:A:T	-0.0177097	0.000269566	0.0399499	NA	NA	1	160230671	DCAF8;DCAF8;DCAF8;DCAF8;DCAF8
cg12588917	6:29700183:C:A	-0.0353297	0.000269624	0.0399566	1.16276	0.00183007	6	29692082	HLA-F;HLA-F;HLA-F
cg12588917	6:29477295:G:C	0.0594099	0.000269768	0.039976	NA	NA	6	29692082	HLA-F;HLA-F;HLA-F
cg26959945	7:20168984:T:C	0.0173503	0.000269949	0.0400009	NA	NA	7	20233217	MACC1
cg25637655	6:30354303:A:T	0.0676191	0.000270155	0.0400296	NA	NA	6	29911542	HLA-A
cg09888648	8:143342967:C:A	0.0278702	0.000270185	0.0400322	NA	NA	8	143456215	TSNARE1;TSNARE1
cg09006487	3:72391950:G:T	-0.0168562	0.000270206	0.0400333	NA	NA	3	72424982	RYBP
cg08309069	6:31323567:G:A	0.0501343	0.000270392	0.0400591	NA	NA	6	31240651	HLA-C
cg19830650	22:51070157:C:G	-0.0174317	0.000270513	0.0400737	NA	NA	22	50976445
cg03425812	15:45980375:C:T	0.0757031	0.000270567	0.0400737	NA	NA	15	45005363	B2M
cg03425812	15:45981317:G:A	0.0757031	0.000270567	0.0400737	NA	NA	15	45005363	B2M
cg03425812	15:45982965:A:T	0.0757031	0.000270567	0.0400737	NA	NA	15	45005363	B2M
cg03425812	15:45983004:G:T	0.0757031	0.000270567	0.0400737	NA	NA	15	45005363	B2M
cg27529346	6:31301771:A:G	0.025256	0.000270633	0.0400737	NA	NA	6	31322926	HLA-B
cg09625543	21:40687211:A:T	-0.0221915	0.000270649	0.0400737	NA	NA	21	40560659	BRWD1;BRWD1
cg09625543	21:40695325:A:G	-0.0221915	0.000270649	0.0400737	NA	NA	21	40560659	BRWD1;BRWD1
cg09625543	21:40699376:A:C	-0.0221915	0.000270649	0.0400737	NA	NA	21	40560659	BRWD1;BRWD1
cg09625543	21:40699931:C:T	-0.0221915	0.000270649	0.0400737	NA	NA	21	40560659	BRWD1;BRWD1
cg09625543	21:40703453:G:A	-0.0221915	0.000270649	0.0400737	NA	NA	21	40560659	BRWD1;BRWD1
cg09625543	21:40704760:C:G	-0.0221915	0.000270649	0.0400737	NA	NA	21	40560659	BRWD1;BRWD1
cg11946459	6:30335350:C:T	0.090625	0.000270656	0.0400737	NA	NA	6	29911558	HLA-A
cg24705841	15:26053072:C:T	0.0315638	0.000270674	0.0400746	1.16206	0.000627105	15	26095257	MIR4715;ATP10A
cg13007871	6:31449216:A:T	-0.0167205	0.000270712	0.0400782	1.12415	0.000685681	6	30458519	HLA-E
cg11946459	6:30206991:G:A	-0.06948	0.000270884	0.0400906	NA	NA	6	29911558	HLA-A
cg11946459	6:30207639:T:G	-0.06948	0.000270884	0.0400906	NA	NA	6	29911558	HLA-A
cg11946459	6:30207726:C:T	-0.06948	0.000270884	0.0400906	NA	NA	6	29911558	HLA-A
cg11946459	6:30209062:T:G	-0.06948	0.000270884	0.0400906	NA	NA	6	29911558	HLA-A
cg11946459	6:30209068:G:T	-0.06948	0.000270884	0.0400906	NA	NA	6	29911558	HLA-A
cg11946459	6:30211487:G:T	-0.06948	0.000270884	0.0400906	NA	NA	6	29911558	HLA-A
cg11946459	6:30211498:G:A	-0.06948	0.000270884	0.0400906	NA	NA	6	29911558	HLA-A
cg11187245	6:31328756:G:A	0.0457399	0.000271238	0.0401411	NA	NA	6	31323397	HLA-B
cg17608381	6:30788191:T:C	0.0856708	0.000271291	0.040147	NA	NA	6	29911550	HLA-A
cg27529346	6:31385509:G:A	-0.0271014	0.000271894	0.0402325	NA	NA	6	31322926	HLA-B
cg27529346	6:31385935:C:T	-0.0271014	0.000271894	0.0402325	NA	NA	6	31322926	HLA-B
cg10346606	7:130572600:T:C	-0.0166218	0.000272353	0.0402969	NA	NA	7	130024389	CPA1;CPA1
cg27486585	6:31287177:A:G	0.0199467	0.000272355	0.0402969	NA	NA	6	30459595	HLA-E
cg21755044	8:144095249:G:A	0.0127899	0.000272506	0.0403173	NA	NA	8	144069697	LOC100133669
cg25637655	6:30435288:A:G	-0.0699643	0.000272571	0.040322	NA	NA	6	29911542	HLA-A
cg25637655	6:30435930:A:G	-0.0699643	0.000272571	0.040322	NA	NA	6	29911542	HLA-A
cg11946459	6:30723914:A:G	-0.0880774	0.000272614	0.040322	NA	NA	6	29911558	HLA-A
cg11946459	6:30724042:G:A	-0.0880774	0.000272614	0.040322	NA	NA	6	29911558	HLA-A
cg01517384	6:31497342:G:C	0.050965	0.000272797	0.040322	0.803081	3.69743e-06	6	31323856	HLA-B
cg03587597	8:144090238:C:A	-0.0104028	0.000272926	0.040322	NA	NA	8	144105055
cg03587597	8:144090688:C:T	-0.0104028	0.000272926	0.040322	NA	NA	8	144105055
cg14064762	9:124672178:T:C	0.019873	0.000272947	0.040322	NA	NA	9	123688745	TRAF1
cg09304470	18:76814582:T:C	0.0319466	0.000272984	0.040322	NA	NA	18	76916901	ATP9B;ATP9B
cg09304470	18:76814764:C:T	0.0319466	0.000272984	0.040322	NA	NA	18	76916901	ATP9B;ATP9B
cg09304470	18:76819227:C:T	0.0319466	0.000272984	0.040322	NA	NA	18	76916901	ATP9B;ATP9B
cg09304470	18:76820889:G:A	0.0319466	0.000272984	0.040322	NA	NA	18	76916901	ATP9B;ATP9B
cg09304470	18:76828854:G:C	0.0319466	0.000272984	0.040322	NA	NA	18	76916901	ATP9B;ATP9B
cg09304470	18:76830457:G:T	0.0319466	0.000272984	0.040322	NA	NA	18	76916901	ATP9B;ATP9B
cg09304470	18:76844323:A:G	0.0319466	0.000272984	0.040322	NA	NA	18	76916901	ATP9B;ATP9B
cg09304470	18:76846217:A:T	0.0319466	0.000272984	0.040322	NA	NA	18	76916901	ATP9B;ATP9B
cg09304470	18:76848599:T:C	0.0319466	0.000272984	0.040322	NA	NA	18	76916901	ATP9B;ATP9B
cg09304470	18:76856127:G:C	0.0319466	0.000272984	0.040322	NA	NA	18	76916901	ATP9B;ATP9B
cg09304470	18:76865292:A:G	0.0319466	0.000272984	0.040322	NA	NA	18	76916901	ATP9B;ATP9B
cg09304470	18:76877107:T:G	0.0319466	0.000272984	0.040322	NA	NA	18	76916901	ATP9B;ATP9B
cg09304470	18:76878695:C:T	0.0319466	0.000272984	0.040322	NA	NA	18	76916901	ATP9B;ATP9B
cg09304470	18:76884533:G:A	0.0319466	0.000272984	0.040322	NA	NA	18	76916901	ATP9B;ATP9B
cg09304470	18:76891698:A:G	0.0319466	0.000272984	0.040322	NA	NA	18	76916901	ATP9B;ATP9B
cg09304470	18:76895874:T:C	0.0319466	0.000272984	0.040322	NA	NA	18	76916901	ATP9B;ATP9B
cg09304470	18:76902938:T:G	0.0319466	0.000272984	0.040322	NA	NA	18	76916901	ATP9B;ATP9B
cg09304470	18:76903479:C:A	0.0319466	0.000272984	0.040322	NA	NA	18	76916901	ATP9B;ATP9B
cg09304470	18:76916979:C:A	0.0319466	0.000272984	0.040322	NA	NA	18	76916901	ATP9B;ATP9B
cg09304470	18:76924841:T:C	0.0319466	0.000272984	0.040322	NA	NA	18	76916901	ATP9B;ATP9B
cg09304470	18:76941706:A:G	0.0319466	0.000272984	0.040322	NA	NA	18	76916901	ATP9B;ATP9B
cg09304470	18:76948926:A:G	0.0319466	0.000272984	0.040322	NA	NA	18	76916901	ATP9B;ATP9B
cg09304470	18:76948961:A:G	0.0319466	0.000272984	0.040322	NA	NA	18	76916901	ATP9B;ATP9B
cg09304470	18:76950047:G:A	0.0319466	0.000272984	0.040322	NA	NA	18	76916901	ATP9B;ATP9B
cg09304470	18:76952481:G:A	0.0319466	0.000272984	0.040322	NA	NA	18	76916901	ATP9B;ATP9B
cg09304470	18:76954975:C:T	0.0319466	0.000272984	0.040322	NA	NA	18	76916901	ATP9B;ATP9B
cg09304470	18:76960522:C:T	0.0319466	0.000272984	0.040322	NA	NA	18	76916901	ATP9B;ATP9B
cg12975667	6:141219953:C:G	-0.0149888	0.000273035	0.0403276	NA	NA	6	140893557
cg25637655	6:30429330:T:G	-0.0704933	0.00027324	0.0403542	NA	NA	6	29911542	HLA-A
cg25637655	6:30429355:A:G	-0.0704933	0.00027324	0.0403542	NA	NA	6	29911542	HLA-A
cg12798040	14:104083042:C:G	0.0324672	0.000273264	0.0403558	NA	NA	14	104171840	XRCC3;XRCC3;XRCC3
cg22199238	11:539080:G:T	0.0192852	0.000273289	0.0403575	0.84075	2.2289e-06	11	613857	IRF7;IRF7;IRF7;IRF7;IRF7;IRF7
cg26002422	19:19571752:G:A	0.0147056	0.000273407	0.0403731	NA	NA	19	19488846
cg17608381	6:29823606:A:G	0.0705715	0.000273467	0.0403745	NA	NA	6	29911550	HLA-A
cg17608381	6:29828310:C:G	0.0705715	0.000273467	0.0403745	NA	NA	6	29911550	HLA-A
cg17608381	6:29828790:C:G	0.0705715	0.000273467	0.0403745	NA	NA	6	29911550	HLA-A
cg17608381	6:29829596:A:G	0.0705715	0.000273467	0.0403745	NA	NA	6	29911550	HLA-A
cg00480970	20:62258892:C:G	0.0191732	0.000273638	0.0403977	NA	NA	20	62200050	HELZ2;HELZ2
cg17052170	8:144005260:A:C	0.0369632	0.000273856	0.0404272	NA	NA	8	144099482	LY6E;LY6E;LOC100133669
cg23892836	6:29717380:T:C	0.0281583	0.000273863	0.0404272	NA	NA	6	29692085	HLA-F;HLA-F;HLA-F
cg20408505	6:29837119:G:A	0.0258964	0.000274043	0.0404519	0.921751	0.0283262	6	29911494	HLA-A
cg17096289	6:32123951:T:C	-0.0684658	0.000274143	0.0404648	1.50193	9.5969e-13	6	31238788	HLA-C
cg22254413	20:18854250:C:A	-0.0301654	0.000274195	0.0404659	NA	NA	20	19194649	SLC24A3
cg22254413	20:18859684:G:T	-0.0301654	0.000274195	0.0404659	NA	NA	20	19194649	SLC24A3
cg20026613	22:45647100:G:A	0.0159727	0.000274217	0.0404659	NA	NA	22	45609419	C22orf9;C22orf9
cg16805291	7:36122030:G:A	-0.0290261	0.000274227	0.0404659	NA	NA	7	36022575
cg16805291	7:36122227:G:T	-0.0290261	0.000274227	0.0404659	NA	NA	7	36022575
cg16805291	7:36123260:C:A	-0.0290261	0.000274227	0.0404659	NA	NA	7	36022575
cg20348000	10:87711639:G:T	0.0267853	0.000274403	0.0404899	NA	NA	10	88615964	BMPR1A
cg17608381	6:30245870:C:T	0.0989023	0.000274709	0.0405264	NA	NA	6	29911550	HLA-A
cg17608381	6:30252502:C:T	0.0989023	0.000274709	0.0405264	NA	NA	6	29911550	HLA-A
cg17608381	6:30267372:C:A	0.0989023	0.000274709	0.0405264	NA	NA	6	29911550	HLA-A
cg17608381	6:30267748:G:A	0.0989023	0.000274709	0.0405264	NA	NA	6	29911550	HLA-A
cg26392102	6:31080704:T:G	0.0211946	0.000274734	0.0405264	0.872895	0.00222677	6	31238751	HLA-C
cg17052170	8:144020500:T:C	0.0368225	0.000274741	0.0405264	NA	NA	8	144099482	LY6E;LY6E;LOC100133669
cg17052170	8:144023756:A:G	0.0368225	0.000274741	0.0405264	NA	NA	8	144099482	LY6E;LY6E;LOC100133669
cg16731493	6:5666064:G:T	-0.0175645	0.000274805	0.0405321	NA	NA	6	4906599	CDYL;CDYL;CDYL;CDYL
cg16731493	6:5666312:C:G	-0.0175645	0.000274805	0.0405321	NA	NA	6	4906599	CDYL;CDYL;CDYL;CDYL
cg04816140	9:92761324:G:C	0.0176111	0.00027491	0.0405401	NA	NA	9	92763384
cg04816140	9:92764019:C:G	0.0176111	0.00027491	0.0405401	NA	NA	9	92763384
cg04816140	9:92766936:C:A	0.0176111	0.00027491	0.0405401	NA	NA	9	92763384
cg04816140	9:92768049:C:A	0.0176111	0.00027491	0.0405401	NA	NA	9	92763384
cg02965712	1:77800835:C:A	-0.0151825	0.000275217	0.0405777	NA	NA	1	77746028
cg02965712	1:77814408:T:A	-0.0151825	0.000275217	0.0405777	NA	NA	1	77746028
cg02965712	1:77814757:A:C	-0.0151825	0.000275217	0.0405777	NA	NA	1	77746028
cg02965712	1:77815566:C:T	-0.0151825	0.000275217	0.0405777	NA	NA	1	77746028
cg27537252	15:45952533:A:G	0.0834512	0.000275274	0.0405842	NA	NA	15	45006400	B2M
cg16805291	7:36146650:A:T	0.0372621	0.000275335	0.0405913	NA	NA	7	36022575
cg16920757	9:20817348:C:T	0.0100156	0.000275347	0.0405913	NA	NA	9	20726339	FOCAD
cg08309069	6:31140169:C:G	0.0390541	0.000275429	0.0405969	0.918817	0.0177489	6	31240651	HLA-C
cg04831656	3:41753648:T:G	0.0244679	0.000275489	0.0405969	NA	NA	3	42054195
cg04831656	3:41753679:A:G	0.0244679	0.000275489	0.0405969	NA	NA	3	42054195
cg04831656	3:41754422:A:T	0.0244679	0.000275489	0.0405969	NA	NA	3	42054195
cg04831656	3:41754514:T:C	0.0244679	0.000275489	0.0405969	NA	NA	3	42054195
cg04831656	3:41756965:C:T	0.0244679	0.000275489	0.0405969	NA	NA	3	42054195
cg04831656	3:41756986:A:T	0.0244679	0.000275489	0.0405969	NA	NA	3	42054195
cg04831656	3:41760331:G:T	0.0244679	0.000275489	0.0405969	NA	NA	3	42054195
cg06033320	8:66360099:A:C	-0.0548226	0.000275556	0.040605	NA	NA	8	66750110	PDE7A
cg00598235	4:17691649:T:C	-0.0194015	0.00027558	0.0406066	NA	NA	4	17580680	LAP3
cg11946459	6:30796106:A:C	0.0890298	0.000275805	0.040636	NA	NA	6	29911558	HLA-A
cg11946459	6:30796738:T:C	0.0890298	0.000275805	0.040636	NA	NA	6	29911558	HLA-A
cg12588917	6:30077584:C:T	0.0376689	0.000276063	0.0406604	NA	NA	6	29692082	HLA-F;HLA-F;HLA-F
cg12588917	6:30077967:T:C	0.0376689	0.000276063	0.0406604	NA	NA	6	29692082	HLA-F;HLA-F;HLA-F
cg12588917	6:30079015:G:T	0.0376689	0.000276063	0.0406604	NA	NA	6	29692082	HLA-F;HLA-F;HLA-F
cg12588917	6:30080994:G:C	0.0376689	0.000276063	0.0406604	NA	NA	6	29692082	HLA-F;HLA-F;HLA-F
cg25283432	12:125287216:A:C	0.00702697	0.000276208	0.0406604	NA	NA	12	125282561	SCARB1;SCARB1
cg25283432	12:125288661:G:C	0.00702697	0.000276208	0.0406604	NA	NA	12	125282561	SCARB1;SCARB1
cg25283432	12:125288667:T:G	0.00702697	0.000276208	0.0406604	NA	NA	12	125282561	SCARB1;SCARB1
cg25283432	12:125290036:A:G	0.00702697	0.000276208	0.0406604	NA	NA	12	125282561	SCARB1;SCARB1
cg13406746	11:836971:G:C	0.0126805	0.000276345	0.0406604	NA	NA	11	615583	IRF7;IRF7;IRF7;IRF7
cg13406746	11:837121:G:C	0.0126805	0.000276345	0.0406604	NA	NA	11	615583	IRF7;IRF7;IRF7;IRF7
cg13406746	11:837582:G:A	0.0126805	0.000276345	0.0406604	NA	NA	11	615583	IRF7;IRF7;IRF7;IRF7
cg13406746	11:838110:C:T	0.0126805	0.000276345	0.0406604	NA	NA	11	615583	IRF7;IRF7;IRF7;IRF7
cg13406746	11:838419:A:G	0.0126805	0.000276345	0.0406604	NA	NA	11	615583	IRF7;IRF7;IRF7;IRF7
cg13406746	11:838424:C:T	0.0126805	0.000276345	0.0406604	NA	NA	11	615583	IRF7;IRF7;IRF7;IRF7
cg13406746	11:838542:C:T	0.0126805	0.000276345	0.0406604	NA	NA	11	615583	IRF7;IRF7;IRF7;IRF7
cg13406746	11:838760:T:A	0.0126805	0.000276345	0.0406604	NA	NA	11	615583	IRF7;IRF7;IRF7;IRF7
cg13406746	11:839078:G:A	0.0126805	0.000276345	0.0406604	NA	NA	11	615583	IRF7;IRF7;IRF7;IRF7
cg13406746	11:839093:G:C	0.0126805	0.000276345	0.0406604	NA	NA	11	615583	IRF7;IRF7;IRF7;IRF7
cg13406746	11:839127:G:A	0.0126805	0.000276345	0.0406604	NA	NA	11	615583	IRF7;IRF7;IRF7;IRF7
cg13406746	11:839155:G:A	0.0126805	0.000276345	0.0406604	NA	NA	11	615583	IRF7;IRF7;IRF7;IRF7
cg13406746	11:839186:G:C	0.0126805	0.000276345	0.0406604	NA	NA	11	615583	IRF7;IRF7;IRF7;IRF7
cg13406746	11:839629:A:G	0.0126805	0.000276345	0.0406604	NA	NA	11	615583	IRF7;IRF7;IRF7;IRF7
cg13406746	11:839675:T:C	0.0126805	0.000276345	0.0406604	NA	NA	11	615583	IRF7;IRF7;IRF7;IRF7
cg13406746	11:840319:C:T	0.0126805	0.000276345	0.0406604	NA	NA	11	615583	IRF7;IRF7;IRF7;IRF7
cg13406746	11:840477:A:G	0.0126805	0.000276345	0.0406604	NA	NA	11	615583	IRF7;IRF7;IRF7;IRF7
cg13406746	11:840604:C:G	0.0126805	0.000276345	0.0406604	NA	NA	11	615583	IRF7;IRF7;IRF7;IRF7
cg13406746	11:840639:T:A	0.0126805	0.000276345	0.0406604	NA	NA	11	615583	IRF7;IRF7;IRF7;IRF7
cg13406746	11:840740:G:A	0.0126805	0.000276345	0.0406604	NA	NA	11	615583	IRF7;IRF7;IRF7;IRF7
cg13406746	11:841763:G:C	0.0126805	0.000276345	0.0406604	NA	NA	11	615583	IRF7;IRF7;IRF7;IRF7
cg13474450	8:141543037:C:T	0.0346416	0.000276421	0.0406696	NA	NA	8	142222685	SLC45A4
cg26392102	6:31072949:C:T	0.0175536	0.000276432	0.0406696	1.24055	5.68907e-10	6	31238751	HLA-C
cg03227037	20:62404188:C:G	0.0190165	0.000276763	0.040705	NA	NA	20	62212228
cg03227037	20:62404232:T:C	0.0190165	0.000276763	0.040705	NA	NA	20	62212228
cg03227037	20:62404352:A:G	0.0190165	0.000276763	0.040705	NA	NA	20	62212228
cg03227037	20:62404416:T:C	0.0190165	0.000276763	0.040705	NA	NA	20	62212228
cg03227037	20:62404469:G:C	0.0190165	0.000276763	0.040705	NA	NA	20	62212228
cg03227037	20:62404745:G:T	0.0190165	0.000276763	0.040705	NA	NA	20	62212228
cg03227037	20:62404838:G:A	0.0190165	0.000276763	0.040705	NA	NA	20	62212228
cg22940798	6:32778422:G:T	-0.0289586	0.000276792	0.0407054	1.08848	0.0208102	6	32805554	TAP2;TAP2
cg22940798	6:32779996:G:A	-0.0289586	0.000276792	0.0407054	1.08778	0.0217973	6	32805554	TAP2;TAP2
cg11187245	6:31283297:G:A	0.0366688	0.000276974	0.0407284	0.892018	0.000980997	6	31323397	HLA-B
cg11187245	6:31283604:G:A	0.0366688	0.000276974	0.0407284	0.897989	0.00188831	6	31323397	HLA-B
cg18399898	10:91094538:G:A	0.00859181	0.000277258	0.0407512	NA	NA	10	91091681	IFIT3;IFIT3;IFIT3;IFIT3
cg18399898	10:91095752:G:A	0.00859181	0.000277258	0.0407512	NA	NA	10	91091681	IFIT3;IFIT3;IFIT3;IFIT3
cg18399898	10:91099630:T:C	0.00859181	0.000277258	0.0407512	NA	NA	10	91091681	IFIT3;IFIT3;IFIT3;IFIT3
cg18399898	10:91111687:T:C	0.00859181	0.000277258	0.0407512	NA	NA	10	91091681	IFIT3;IFIT3;IFIT3;IFIT3
cg18399898	10:91116294:A:G	0.00859181	0.000277258	0.0407512	NA	NA	10	91091681	IFIT3;IFIT3;IFIT3;IFIT3
cg18399898	10:91117083:C:G	0.00859181	0.000277258	0.0407512	NA	NA	10	91091681	IFIT3;IFIT3;IFIT3;IFIT3
cg18399898	10:91119151:A:G	0.00859181	0.000277258	0.0407512	NA	NA	10	91091681	IFIT3;IFIT3;IFIT3;IFIT3
cg18399898	10:91119198:C:T	0.00859181	0.000277258	0.0407512	NA	NA	10	91091681	IFIT3;IFIT3;IFIT3;IFIT3
cg18399898	10:91119332:T:C	0.00859181	0.000277258	0.0407512	NA	NA	10	91091681	IFIT3;IFIT3;IFIT3;IFIT3
cg18399898	10:91119644:C:T	0.00859181	0.000277258	0.0407512	NA	NA	10	91091681	IFIT3;IFIT3;IFIT3;IFIT3
cg22987546	4:38091800:A:G	0.0219512	0.000277334	0.0407528	NA	NA	4	38080474	TBC1D1;TBC1D1
cg22987546	4:38092697:A:G	0.0219512	0.000277334	0.0407528	NA	NA	4	38080474	TBC1D1;TBC1D1
cg22987546	4:38094791:G:A	0.0219512	0.000277334	0.0407528	NA	NA	4	38080474	TBC1D1;TBC1D1
cg22987546	4:38094897:G:A	0.0219512	0.000277334	0.0407528	NA	NA	4	38080474	TBC1D1;TBC1D1
cg22987546	4:38100767:C:T	0.0219512	0.000277334	0.0407528	NA	NA	4	38080474	TBC1D1;TBC1D1
cg21855257	1:158692367:C:T	0.0289063	0.000277518	0.040776	NA	NA	1	158983569	IFI16;IFI16
cg21855257	1:158694109:G:A	0.0289063	0.000277518	0.040776	NA	NA	1	158983569	IFI16;IFI16
cg25998603	8:105339594:G:T	0.0227476	0.000277569	0.0407817	NA	NA	8	105473114	DPYS
cg26392102	6:31206868:G:C	-0.0171137	0.00027763	0.0407887	1.14758	0.000100657	6	31238751	HLA-C
cg12588917	6:29922421:T:G	-0.0323413	0.000277894	0.0408257	1.12557	0.00055768	6	29692082	HLA-F;HLA-F;HLA-F
cg20408505	6:29873356:G:A	0.0247201	0.000278023	0.0408427	NA	NA	6	29911494	HLA-A
cg13092901	22:50943423:G:A	-0.0127012	0.00027821	0.0408682	NA	NA	22	50965373	TYMP;SCO2;SCO2;TYMP;TYMP;SCO2;SCO2
cg26392102	6:31251895:A:G	0.0269472	0.000278683	0.040913	0.850397	0.000522748	6	31238751	HLA-C
cg26392102	6:31255953:C:G	0.0269472	0.000278683	0.040913	0.850397	0.000522748	6	31238751	HLA-C
cg26392102	6:31256753:T:G	0.0269472	0.000278683	0.040913	0.850397	0.000522748	6	31238751	HLA-C
cg26392102	6:31257160:C:G	0.0269472	0.000278683	0.040913	0.850261	0.000517289	6	31238751	HLA-C
cg26392102	6:31258226:A:G	0.0269472	0.000278683	0.040913	0.850397	0.000522748	6	31238751	HLA-C
cg26392102	6:31258846:T:C	0.0269472	0.000278683	0.040913	0.850397	0.000522748	6	31238751	HLA-C
cg26392102	6:31261929:C:T	0.0269472	0.000278683	0.040913	0.849729	0.000491922	6	31238751	HLA-C
cg26392102	6:31262650:T:A	0.0269472	0.000278683	0.040913	0.851171	0.000562361	6	31238751	HLA-C
cg26392102	6:31262651:C:T	0.0269472	0.000278683	0.040913	0.850397	0.000522748	6	31238751	HLA-C
cg26392102	6:31262781:G:A	0.0269472	0.000278683	0.040913	0.853907	0.000730857	6	31238751	HLA-C
cg26392102	6:31262783:T:C	0.0269472	0.000278683	0.040913	0.853907	0.000730857	6	31238751	HLA-C
cg26392102	6:31264762:G:A	0.0269472	0.000278683	0.040913	0.849365	0.000468151	6	31238751	HLA-C
cg26392102	6:31265087:A:T	0.0269472	0.000278683	0.040913	0.850975	0.000549808	6	31238751	HLA-C
cg23935522	12:77171289:A:C	0.0178244	0.000279197	0.0409789	NA	NA	12	77162317	ZDHHC17
cg23935522	12:77172302:C:T	0.0178244	0.000279197	0.0409789	NA	NA	12	77162317	ZDHHC17
cg23935522	12:77181425:T:G	0.0178244	0.000279197	0.0409789	NA	NA	12	77162317	ZDHHC17
cg23935522	12:77192811:G:C	0.0178244	0.000279197	0.0409789	NA	NA	12	77162317	ZDHHC17
cg23935522	12:77195214:A:G	0.0178244	0.000279197	0.0409789	NA	NA	12	77162317	ZDHHC17
cg27106909	16:30068469:T:G	0.0151602	0.000279316	0.0409792	NA	NA	16	30106897	YPEL3;YPEL3;YPEL3
cg27106909	16:30072530:T:C	0.0151602	0.000279316	0.0409792	NA	NA	16	30106897	YPEL3;YPEL3;YPEL3
cg27106909	16:30082508:G:T	0.0151602	0.000279316	0.0409792	NA	NA	16	30106897	YPEL3;YPEL3;YPEL3
cg27106909	16:30089908:C:T	0.0151602	0.000279316	0.0409792	NA	NA	16	30106897	YPEL3;YPEL3;YPEL3
cg27106909	16:30089911:T:C	0.0151602	0.000279316	0.0409792	NA	NA	16	30106897	YPEL3;YPEL3;YPEL3
cg27106909	16:30092048:A:G	0.0151602	0.000279316	0.0409792	NA	NA	16	30106897	YPEL3;YPEL3;YPEL3
cg27106909	16:30095236:C:T	0.0151602	0.000279316	0.0409792	NA	NA	16	30106897	YPEL3;YPEL3;YPEL3
cg27106909	16:30101596:C:A	0.0151602	0.000279316	0.0409792	NA	NA	16	30106897	YPEL3;YPEL3;YPEL3
cg27106909	16:30107285:A:T	0.0151602	0.000279316	0.0409792	NA	NA	16	30106897	YPEL3;YPEL3;YPEL3
cg26392102	6:31321327:A:G	-0.0211561	0.000279498	0.041004	0.775728	2.76818e-10	6	31238751	HLA-C
cg11587584	6:29710380:C:T	-0.0167731	0.00027956	0.0410073	1.08548	0.0447546	6	29692372	HLA-F;HLA-F;HLA-F
cg11587584	6:29711173:T:C	-0.0167731	0.00027956	0.0410073	1.08548	0.0447546	6	29692372	HLA-F;HLA-F;HLA-F
cg11587584	6:29711334:C:T	-0.0167731	0.00027956	0.0410073	1.08548	0.0447546	6	29692372	HLA-F;HLA-F;HLA-F
cg04816140	9:92707623:T:C	0.0199585	0.000279753	0.0410318	NA	NA	9	92763384
cg04816140	9:92707657:C:T	0.0199585	0.000279753	0.0410318	NA	NA	9	92763384
cg17608381	6:30027860:A:G	0.11496	0.000279772	0.0410328	NA	NA	6	29911550	HLA-A
cg11187245	6:31148349:A:G	-0.0799236	0.000279987	0.0410624	NA	NA	6	31323397	HLA-B
cg12094903	6:32772856:A:C	-0.0203362	0.000280395	0.0411203	1.11715	0.00388795	6	32808689	PSMB8;PSMB8
cg15831217	14:79463780:G:A	0.0196552	0.000280513	0.0411358	NA	NA	14	79542386	NRXN3;NRXN3
cg01517384	6:31492157:C:G	-0.0370693	0.000280766	0.0411709	1.07601	0.0391033	6	31323856	HLA-B
cg04816140	9:92694356:G:T	0.0201845	0.000280984	0.0411991	NA	NA	9	92763384
cg04816140	9:92695878:A:T	0.0201845	0.000280984	0.0411991	NA	NA	9	92763384
cg11638399	8:28694549:C:T	-0.0200648	0.000281618	0.0412824	NA	NA	8	29441416
cg22475676	10:91214321:C:T	-0.0325927	0.000281641	0.0412824	NA	NA	10	91179508	IFIT5
cg22475676	10:91214361:T:C	-0.0325927	0.000281641	0.0412824	NA	NA	10	91179508	IFIT5
cg09304470	18:76911798:A:G	0.0254969	0.000281651	0.0412824	NA	NA	18	76916901	ATP9B;ATP9B
cg22254413	20:18757614:G:A	-0.0288145	0.000281749	0.0412824	NA	NA	20	19194649	SLC24A3
cg22254413	20:18757618:C:T	-0.0288145	0.000281749	0.0412824	NA	NA	20	19194649	SLC24A3
cg22254413	20:18758126:G:T	-0.0288145	0.000281749	0.0412824	NA	NA	20	19194649	SLC24A3
cg22254413	20:18758249:A:G	-0.0288145	0.000281749	0.0412824	NA	NA	20	19194649	SLC24A3
cg22254413	20:18758303:C:G	-0.0288145	0.000281749	0.0412824	NA	NA	20	19194649	SLC24A3
cg22254413	20:18758624:A:G	-0.0288145	0.000281749	0.0412824	NA	NA	20	19194649	SLC24A3
cg22254413	20:18759121:A:T	-0.0288145	0.000281749	0.0412824	NA	NA	20	19194649	SLC24A3
cg22254413	20:18759257:A:G	-0.0288145	0.000281749	0.0412824	NA	NA	20	19194649	SLC24A3
cg22254413	20:18759265:A:G	-0.0288145	0.000281749	0.0412824	NA	NA	20	19194649	SLC24A3
cg26816919	12:121483199:T:G	0.0208584	0.000281827	0.0412824	NA	NA	12	121477815	OASL;OASL;OASL
cg26816919	12:121485106:G:C	0.0208584	0.000281827	0.0412824	NA	NA	12	121477815	OASL;OASL;OASL
cg26816919	12:121485332:C:A	0.0208584	0.000281827	0.0412824	NA	NA	12	121477815	OASL;OASL;OASL
cg26816919	12:121485868:T:C	0.0208584	0.000281827	0.0412824	NA	NA	12	121477815	OASL;OASL;OASL
cg26816919	12:121486340:T:C	0.0208584	0.000281827	0.0412824	NA	NA	12	121477815	OASL;OASL;OASL
cg26816919	12:121486406:T:C	0.0208584	0.000281827	0.0412824	NA	NA	12	121477815	OASL;OASL;OASL
cg26816919	12:121486681:G:A	0.0208584	0.000281827	0.0412824	NA	NA	12	121477815	OASL;OASL;OASL
cg26816919	12:121487008:A:C	0.0208584	0.000281827	0.0412824	NA	NA	12	121477815	OASL;OASL;OASL
cg06064964	20:62263201:A:G	0.0184944	0.00028188	0.0412883	NA	NA	20	62199181	PRIC285;PRIC285
cg11587584	6:29667459:G:A	-0.0172125	0.000281981	0.0413011	1.15629	0.00236987	6	29692372	HLA-F;HLA-F;HLA-F
cg26392102	6:31393014:C:T	0.0238616	0.000282228	0.0413354	NA	NA	6	31238751	HLA-C
cg13785019	11:9283013:G:C	0.0246759	0.000282367	0.04135	NA	NA	11	9365716
cg13785019	11:9283449:C:T	0.0246759	0.000282367	0.04135	NA	NA	11	9365716
cg13785019	11:9284593:C:T	0.0246759	0.000282367	0.04135	NA	NA	11	9365716
cg19961945	19:7180822:G:A	0.0117099	0.00028285	0.0414189	NA	NA	19	7192407	INSR;INSR
cg02247863	22:50987287:A:G	0.0285377	0.000283128	0.0414576	NA	NA	22	50983415
cg22987546	4:38060485:T:C	0.0162432	0.000283388	0.0414938	NA	NA	4	38080474	TBC1D1;TBC1D1
cg01517384	6:31327435:T:G	0.0379264	0.00028367	0.0415331	NA	NA	6	31323856	HLA-B
cg22940798	6:32822907:C:T	-0.02688	0.000283701	0.0415357	1.07917	0.0255843	6	32805554	TAP2;TAP2
cg17608381	6:30069137:C:T	0.0944113	0.000283743	0.04154	NA	NA	6	29911550	HLA-A
cg17608381	6:29794501:T:C	0.117385	0.00028396	0.0415535	NA	NA	6	29911550	HLA-A
cg08309069	6:31171876:C:T	-0.0559444	0.000283966	0.0415535	0.828405	6.36716e-05	6	31240651	HLA-C
cg08309069	6:31175096:C:T	-0.0559444	0.000283966	0.0415535	0.827531	6.14689e-05	6	31240651	HLA-C
cg08309069	6:31175275:G:A	-0.0559444	0.000283966	0.0415535	0.826514	5.53247e-05	6	31240651	HLA-C
cg08309069	6:31175276:C:T	-0.0559444	0.000283966	0.0415535	0.826514	5.53247e-05	6	31240651	HLA-C
cg08309069	6:31175284:G:A	-0.0559444	0.000283966	0.0415535	0.826283	5.39504e-05	6	31240651	HLA-C
cg08309069	6:31175627:G:A	-0.0559444	0.000283966	0.0415535	0.825228	4.79391e-05	6	31240651	HLA-C
cg08309069	6:31176160:T:A	-0.0559444	0.000283966	0.0415535	0.826344	5.11478e-05	6	31240651	HLA-C
cg08309069	6:31176461:C:T	-0.0559444	0.000283966	0.0415535	0.826344	5.11478e-05	6	31240651	HLA-C
cg00679477	11:78023356:C:A	-0.0397066	0.000283967	0.0415535	NA	NA	11	78023985	GAB2;GAB2
cg08309069	6:31315891:A:G	0.0472274	0.000283992	0.0415551	0.9149	0.0205029	6	31240651	HLA-C
cg11946459	6:30282332:T:C	0.100598	0.000284008	0.0415556	NA	NA	6	29911558	HLA-A
cg10163895	1:151753108:C:T	0.066387	0.000284405	0.0416118	NA	NA	1	151712510
cg18399898	10:91092558:T:A	0.00828719	0.000284441	0.0416131	NA	NA	10	91091681	IFIT3;IFIT3;IFIT3;IFIT3
cg18399898	10:91092850:G:A	0.00828719	0.000284441	0.0416131	NA	NA	10	91091681	IFIT3;IFIT3;IFIT3;IFIT3
cg01329005	19:17536982:T:C	0.00725997	0.000284512	0.0416159	NA	NA	19	17516712	BST2
cg01329005	19:17540113:C:T	0.00725997	0.000284512	0.0416159	NA	NA	19	17516712	BST2
cg01329005	19:17541370:G:T	0.00725997	0.000284512	0.0416159	NA	NA	19	17516712	BST2
cg01329005	19:17541371:C:T	0.00725997	0.000284512	0.0416159	NA	NA	19	17516712	BST2
cg20408505	6:29824092:T:C	0.0239672	0.000284647	0.0416317	NA	NA	6	29911494	HLA-A
cg20408505	6:29824096:G:T	0.0239672	0.000284647	0.0416317	NA	NA	6	29911494	HLA-A
cg22571899	10:82013146:T:C	0.00990313	0.000284798	0.0416464	NA	NA	10	81030727	ZMIZ1
cg26392102	6:31230515:C:G	0.0280812	0.000284849	0.0416464	0.835893	0.000648455	6	31238751	HLA-C
cg26392102	6:31232447:G:A	0.0280812	0.000284849	0.0416464	0.835893	0.000648455	6	31238751	HLA-C
cg26392102	6:31233066:C:T	0.0280812	0.000284849	0.0416464	0.835893	0.000648455	6	31238751	HLA-C
cg26392102	6:31233906:G:A	0.0280812	0.000284849	0.0416464	0.835893	0.000648455	6	31238751	HLA-C
cg26392102	6:31235338:A:C	0.0280812	0.000284849	0.0416464	0.835893	0.000648455	6	31238751	HLA-C
cg02781708	11:2795795:T:C	0.019712	0.000284853	0.0416464	NA	NA	11	1848691
cg02781708	11:2797642:C:T	0.019712	0.000284853	0.0416464	NA	NA	11	1848691
cg09006487	3:72395415:G:C	-0.0169458	0.000285104	0.0416812	NA	NA	3	72424982	RYBP
cg08309069	6:31221515:T:C	-0.052518	0.000285212	0.041695	0.852499	0.000547686	6	31240651	HLA-C
cg11738389	6:56768531:C:G	-0.0323471	0.000285326	0.0417078	NA	NA	6	56621425	DST;DST;DST
cg11738389	6:56771207:G:A	-0.0323471	0.000285326	0.0417078	NA	NA	6	56621425	DST;DST;DST
cg11132334	4:47667064:T:C	-0.0177356	0.000285401	0.0417168	NA	NA	4	48136298	TXK
cg22199238	11:540005:C:T	0.0317423	0.000285815	0.0417755	0.898436	0.0383889	11	613857	IRF7;IRF7;IRF7;IRF7;IRF7;IRF7
cg26392102	6:31240823:C:A	0.0288703	0.000285891	0.0417828	0.853406	0.00176413	6	31238751	HLA-C
cg26392102	6:31273152:C:T	0.0288703	0.000285891	0.0417828	0.852611	0.00162052	6	31238751	HLA-C
cg11187245	6:31142265:C:G	-0.0380159	0.00028591	0.0417835	1.19344	1.40571e-06	6	31323397	HLA-B
cg25637655	6:30069982:G:C	-0.0522056	0.000285997	0.0417943	NA	NA	6	29911542	HLA-A
cg11946459	6:29280133:G:A	-0.104246	0.000286403	0.0418518	0.865947	0.0126643	6	29911558	HLA-A
cg23533285	6:31360702:G:A	-0.0329069	0.000286516	0.0418604	0.89859	0.0372021	6	31322348	HLA-B
cg23533285	6:31361083:C:A	-0.0329069	0.000286516	0.0418604	0.89859	0.0372021	6	31322348	HLA-B
cg23533285	6:31368451:T:C	-0.0329069	0.000286516	0.0418604	0.900405	0.0409548	6	31322348	HLA-B
cg23533285	6:31377047:C:T	-0.0329069	0.000286516	0.0418604	0.903676	0.0477395	6	31322348	HLA-B
cg22647738	17:34820996:A:G	0.0254182	0.000286554	0.0418641	NA	NA	17	34304462	CCL16
cg16379091	11:648304:C:G	-0.0254929	0.000286763	0.0418927	0.908046	0.0280311	11	315751
cg17608381	6:29933236:T:C	0.0785642	0.000286926	0.0419001	NA	NA	6	29911550	HLA-A
cg03763873	13:43604158:G:A	-0.0151944	0.000286926	0.0419001	NA	NA	13	43565901	EPSTI1;EPSTI1
cg05475649	15:45974536:G:A	0.0474819	0.000286947	0.0419001	NA	NA	15	45007015	B2M
cg20033981	13:41364912:G:A	0.0201049	0.00028712	0.0419001	NA	NA	13	41590153	ELF1
cg06085204	17:6677396:G:A	-0.0147452	0.000287265	0.0419001	NA	NA	17	6659164	XAF1;XAF1;XAF1;XAF1
cg16324306	14:93966195:A:G	-0.0248846	0.0002873	0.0419001	NA	NA	14	93786330	BTBD7;BTBD7
cg16324306	14:93971269:G:C	-0.0248846	0.0002873	0.0419001	NA	NA	14	93786330	BTBD7;BTBD7
cg16324306	14:93972139:T:A	-0.0248846	0.0002873	0.0419001	NA	NA	14	93786330	BTBD7;BTBD7
cg16324306	14:93973580:C:T	-0.0248846	0.0002873	0.0419001	NA	NA	14	93786330	BTBD7;BTBD7
cg16324306	14:93976182:A:C	-0.0248846	0.0002873	0.0419001	NA	NA	14	93786330	BTBD7;BTBD7
cg16324306	14:93977407:G:A	-0.0248846	0.0002873	0.0419001	NA	NA	14	93786330	BTBD7;BTBD7
cg16324306	14:93978415:C:T	-0.0248846	0.0002873	0.0419001	NA	NA	14	93786330	BTBD7;BTBD7
cg16324306	14:93980025:G:C	-0.0248846	0.0002873	0.0419001	NA	NA	14	93786330	BTBD7;BTBD7
cg16324306	14:93987957:C:T	-0.0248846	0.0002873	0.0419001	NA	NA	14	93786330	BTBD7;BTBD7
cg23032421	3:2878256:A:T	-0.0185459	0.000287312	0.0419001	NA	NA	3	3152038	IL5RA;IL5RA;IL5RA;IL5RA;IL5RA;IL5RA;IL5RA;IL5RA;IL5RA;IL5RA;IL5RA;IL5RA
cg16324306	14:93754437:A:G	0.0229392	0.000287451	0.0419001	NA	NA	14	93786330	BTBD7;BTBD7
cg16324306	14:93758073:G:A	0.0229392	0.000287451	0.0419001	NA	NA	14	93786330	BTBD7;BTBD7
cg16324306	14:93762704:A:G	0.0229392	0.000287451	0.0419001	NA	NA	14	93786330	BTBD7;BTBD7
cg16324306	14:93764989:C:T	0.0229392	0.000287451	0.0419001	NA	NA	14	93786330	BTBD7;BTBD7
cg16324306	14:93771020:T:C	0.0229392	0.000287451	0.0419001	NA	NA	14	93786330	BTBD7;BTBD7
cg16324306	14:93772500:T:A	0.0229392	0.000287451	0.0419001	NA	NA	14	93786330	BTBD7;BTBD7
cg16324306	14:93778741:T:C	0.0229392	0.000287451	0.0419001	NA	NA	14	93786330	BTBD7;BTBD7
cg16324306	14:93783067:A:T	0.0229392	0.000287451	0.0419001	NA	NA	14	93786330	BTBD7;BTBD7
cg16324306	14:93783443:T:C	0.0229392	0.000287451	0.0419001	NA	NA	14	93786330	BTBD7;BTBD7
cg16324306	14:93784302:T:C	0.0229392	0.000287451	0.0419001	NA	NA	14	93786330	BTBD7;BTBD7
cg16324306	14:93788891:A:G	0.0229392	0.000287451	0.0419001	NA	NA	14	93786330	BTBD7;BTBD7
cg16324306	14:93789660:G:A	0.0229392	0.000287451	0.0419001	NA	NA	14	93786330	BTBD7;BTBD7
cg16324306	14:93790276:T:C	0.0229392	0.000287451	0.0419001	NA	NA	14	93786330	BTBD7;BTBD7
cg16324306	14:93793329:C:T	0.0229392	0.000287451	0.0419001	NA	NA	14	93786330	BTBD7;BTBD7
cg00432233	6:7269548:A:G	-0.0271086	0.000287458	0.0419001	NA	NA	6	6292977	F13A1
cg23923934	6:31295987:A:G	0.0606834	0.00028748	0.0419001	NA	NA	6	31322914	HLA-B
cg11946459	6:30429330:T:G	-0.0869707	0.000287598	0.0419001	NA	NA	6	29911558	HLA-A
cg11946459	6:30429355:A:G	-0.0869707	0.000287598	0.0419001	NA	NA	6	29911558	HLA-A
cg26392102	6:31241537:C:T	0.020781	0.000287682	0.0419001	NA	NA	6	31238751	HLA-C
cg26392102	6:31241837:C:T	0.020781	0.000287682	0.0419001	NA	NA	6	31238751	HLA-C
cg20408505	6:29819648:C:T	0.0245803	0.000287718	0.0419001	NA	NA	6	29911494	HLA-A
cg17408993	12:64928957:C:T	0.0179763	0.000287767	0.0419001	NA	NA	12	65110360	GNS
cg17408993	12:64929054:C:T	0.0179763	0.000287767	0.0419001	NA	NA	12	65110360	GNS
cg17408993	12:64930550:T:C	0.0179763	0.000287767	0.0419001	NA	NA	12	65110360	GNS
cg17408993	12:64930571:A:G	0.0179763	0.000287767	0.0419001	NA	NA	12	65110360	GNS
cg17408993	12:64931507:C:G	0.0179763	0.000287767	0.0419001	NA	NA	12	65110360	GNS
cg17408993	12:64933627:C:T	0.0179763	0.000287767	0.0419001	NA	NA	12	65110360	GNS
cg17408993	12:64934983:A:C	0.0179763	0.000287767	0.0419001	NA	NA	12	65110360	GNS
cg17408993	12:64935016:T:C	0.0179763	0.000287767	0.0419001	NA	NA	12	65110360	GNS
cg17408993	12:64935978:T:C	0.0179763	0.000287767	0.0419001	NA	NA	12	65110360	GNS
cg17408993	12:64937530:C:T	0.0179763	0.000287767	0.0419001	NA	NA	12	65110360	GNS
cg17408993	12:64937709:C:T	0.0179763	0.000287767	0.0419001	NA	NA	12	65110360	GNS
cg17408993	12:64937965:G:A	0.0179763	0.000287767	0.0419001	NA	NA	12	65110360	GNS
cg17408993	12:64939156:A:G	0.0179763	0.000287767	0.0419001	NA	NA	12	65110360	GNS
cg17408993	12:64939342:C:A	0.0179763	0.000287767	0.0419001	NA	NA	12	65110360	GNS
cg23892836	6:29928838:G:A	0.0288782	0.000287769	0.0419001	0.915613	0.0249657	6	29692085	HLA-F;HLA-F;HLA-F
cg23892836	6:29930496:A:T	0.0288782	0.000287769	0.0419001	0.913285	0.0211545	6	29692085	HLA-F;HLA-F;HLA-F
cg23892836	6:29930706:A:C	0.0288782	0.000287769	0.0419001	0.915461	0.0246015	6	29692085	HLA-F;HLA-F;HLA-F
cg23892836	6:29934080:C:T	0.0288782	0.000287769	0.0419001	0.913435	0.0214742	6	29692085	HLA-F;HLA-F;HLA-F
cg23892836	6:29934163:A:C	0.0288782	0.000287769	0.0419001	0.914184	0.0228407	6	29692085	HLA-F;HLA-F;HLA-F
cg23892836	6:29934170:T:G	0.0288782	0.000287769	0.0419001	0.912095	0.0194631	6	29692085	HLA-F;HLA-F;HLA-F
cg23892836	6:29934697:G:A	0.0288782	0.000287769	0.0419001	0.913435	0.0214742	6	29692085	HLA-F;HLA-F;HLA-F
cg23892836	6:29935093:G:T	0.0288782	0.000287769	0.0419001	0.913435	0.0214742	6	29692085	HLA-F;HLA-F;HLA-F
cg23892836	6:29935843:G:A	0.0288782	0.000287769	0.0419001	0.915892	0.0253913	6	29692085	HLA-F;HLA-F;HLA-F
cg23892836	6:29935849:C:T	0.0288782	0.000287769	0.0419001	0.915892	0.0253913	6	29692085	HLA-F;HLA-F;HLA-F
cg23892836	6:29935891:C:T	0.0288782	0.000287769	0.0419001	0.913716	0.0218488	6	29692085	HLA-F;HLA-F;HLA-F
cg23892836	6:29936351:G:A	0.0288782	0.000287769	0.0419001	0.913435	0.0214742	6	29692085	HLA-F;HLA-F;HLA-F
cg23892836	6:29936408:A:G	0.0288782	0.000287769	0.0419001	0.915613	0.0249657	6	29692085	HLA-F;HLA-F;HLA-F
cg23892836	6:29936914:G:A	0.0288782	0.000287769	0.0419001	0.913435	0.0214742	6	29692085	HLA-F;HLA-F;HLA-F
cg23892836	6:29937127:A:G	0.0288782	0.000287769	0.0419001	0.915613	0.0249657	6	29692085	HLA-F;HLA-F;HLA-F
cg23892836	6:29938110:C:T	0.0288782	0.000287769	0.0419001	0.912969	0.0207632	6	29692085	HLA-F;HLA-F;HLA-F
cg23892836	6:29938174:C:T	0.0288782	0.000287769	0.0419001	0.912374	0.0198569	6	29692085	HLA-F;HLA-F;HLA-F
cg23892836	6:29938368:A:C	0.0288782	0.000287769	0.0419001	0.910926	0.0178659	6	29692085	HLA-F;HLA-F;HLA-F
cg23892836	6:29938377:C:A	0.0288782	0.000287769	0.0419001	0.912383	0.0200985	6	29692085	HLA-F;HLA-F;HLA-F
cg23892836	6:29938455:G:A	0.0288782	0.000287769	0.0419001	0.915577	0.0249286	6	29692085	HLA-F;HLA-F;HLA-F
cg23892836	6:29938487:T:G	0.0288782	0.000287769	0.0419001	0.912802	0.0205081	6	29692085	HLA-F;HLA-F;HLA-F
cg23892836	6:29938507:C:T	0.0288782	0.000287769	0.0419001	0.912146	0.0191407	6	29692085	HLA-F;HLA-F;HLA-F
cg17608381	6:30766204:T:C	0.0873959	0.000288212	0.0419626	NA	NA	6	29911550	HLA-A
cg22940798	6:32836759:C:T	0.0272007	0.000288602	0.0420136	1.16207	2.33966e-05	6	32805554	TAP2;TAP2
cg22940798	6:32837129:T:A	0.0272007	0.000288602	0.0420136	1.16207	2.33966e-05	6	32805554	TAP2;TAP2
cg22940798	6:32841596:A:G	0.0272007	0.000288602	0.0420136	1.16284	2.15964e-05	6	32805554	TAP2;TAP2
cg00320269	17:710947:C:G	-0.0137809	0.000288659	0.04202	NA	NA	17	437835	VPS53;VPS53
cg27486585	6:29480224:G:A	-0.026401	0.000289043	0.0420719	1.42427	7.40498e-10	6	30459595	HLA-E
cg27486585	6:29483620:A:T	-0.026401	0.000289043	0.0420719	1.42278	8.37331e-10	6	30459595	HLA-E
cg01329005	19:17542947:G:A	0.00708859	0.000289197	0.0420902	NA	NA	19	17516712	BST2
cg24628310	3:52854186:A:C	-0.0137098	0.000289248	0.0420902	NA	NA	3	52813873	ITIH1;ITIH1;ITIH1;ITIH1
cg24628310	3:52855865:G:A	-0.0137098	0.000289248	0.0420902	NA	NA	3	52813873	ITIH1;ITIH1;ITIH1;ITIH1
cg24628310	3:52859526:T:A	-0.0137098	0.000289248	0.0420902	NA	NA	3	52813873	ITIH1;ITIH1;ITIH1;ITIH1
cg24628310	3:52859630:C:G	-0.0137098	0.000289248	0.0420902	NA	NA	3	52813873	ITIH1;ITIH1;ITIH1;ITIH1
cg24628310	3:52862753:A:G	-0.0137098	0.000289248	0.0420902	NA	NA	3	52813873	ITIH1;ITIH1;ITIH1;ITIH1
cg16411857	16:57534258:A:C	0.0307043	0.000289265	0.0420908	NA	NA	16	57023191	NLRC5
cg20989454	11:551235:G:A	0.018375	0.000289394	0.0421075	0.80243	2.84165e-07	11	613478	IRF7;IRF7;IRF7
cg24628310	3:52831009:C:T	-0.0140265	0.000289509	0.0421198	NA	NA	3	52813873	ITIH1;ITIH1;ITIH1;ITIH1
cg24351901	6:30077584:C:T	0.0231315	0.000289572	0.0421198	NA	NA	6	29692092	HLA-F;HLA-F;HLA-F
cg24351901	6:30077967:T:C	0.0231315	0.000289572	0.0421198	NA	NA	6	29692092	HLA-F;HLA-F;HLA-F
cg24351901	6:30079015:G:T	0.0231315	0.000289572	0.0421198	NA	NA	6	29692092	HLA-F;HLA-F;HLA-F
cg24351901	6:30080994:G:C	0.0231315	0.000289572	0.0421198	NA	NA	6	29692092	HLA-F;HLA-F;HLA-F
cg23216724	6:167350963:A:G	-0.0556168	0.000289598	0.0421198	NA	NA	6	167571584	GPR31
cg23216724	6:167351120:C:T	-0.0556168	0.000289598	0.0421198	NA	NA	6	167571584	GPR31
cg23216724	6:167353701:G:A	-0.0556168	0.000289598	0.0421198	NA	NA	6	167571584	GPR31
cg23216724	6:167354368:A:G	-0.0556168	0.000289598	0.0421198	NA	NA	6	167571584	GPR31
cg23892836	6:29914089:G:A	0.0288197	0.000289709	0.042134	NA	NA	6	29692085	HLA-F;HLA-F;HLA-F
cg21123446	22:42820264:A:G	-0.013542	0.0002898	0.0421453	NA	NA	22	43356001	PACSIN2;PACSIN2
cg23923934	6:31176335:C:T	0.0375631	0.000289974	0.0421686	0.853562	1.24405e-05	6	31322914	HLA-B
cg16853860	6:32743298:G:A	0.0489975	0.000290346	0.0422187	0.83452	5.1806e-06	6	32823116	PSMB9;PSMB9;TAP1
cg16853860	6:32746264:G:T	0.0489975	0.000290346	0.0422187	0.83452	5.1806e-06	6	32823116	PSMB9;PSMB9;TAP1
cg23018755	17:78993382:C:T	-0.019562	0.000290401	0.0422249	NA	NA	17	79881529	MAFG;MAFG
cg10161996	15:102021340:G:A	-0.0174632	0.000290573	0.042248	NA	NA	15	101667972
cg27529346	6:31322888:A:G	0.0291357	0.000290608	0.0422511	NA	NA	6	31322926	HLA-B
cg11132334	4:48172510:G:A	0.0131109	0.00029108	0.0422974	0.917298	0.0154201	4	48136298	TXK
cg17608381	6:29280133:G:A	-0.100173	0.000291645	0.0422974	0.865947	0.0126643	6	29911550	HLA-A
cg26312951	21:43392966:C:T	-0.101936	0.000291823	0.0422974	NA	NA	21	42797847	MX1;MX1
cg08836972	6:26930757:A:G	0.0438036	0.000291851	0.0422974	NA	NA	6	26532914
cg08836972	6:26948229:C:G	0.0438036	0.000291851	0.0422974	NA	NA	6	26532914
cg08836972	6:26949482:A:T	0.0438036	0.000291851	0.0422974	NA	NA	6	26532914
cg08836972	6:26975904:G:A	0.0438036	0.000291851	0.0422974	NA	NA	6	26532914
cg08836972	6:26995638:C:A	0.0438036	0.000291851	0.0422974	NA	NA	6	26532914
cg08836972	6:27008835:T:C	0.0438036	0.000291851	0.0422974	NA	NA	6	26532914
cg08836972	6:27015052:T:C	0.0438036	0.000291851	0.0422974	NA	NA	6	26532914
cg08836972	6:27020316:C:T	0.0438036	0.000291851	0.0422974	NA	NA	6	26532914
cg08836972	6:27020443:G:A	0.0438036	0.000291851	0.0422974	NA	NA	6	26532914
cg08836972	6:27030084:C:T	0.0438036	0.000291851	0.0422974	NA	NA	6	26532914
cg08836972	6:27031857:C:T	0.0438036	0.000291851	0.0422974	NA	NA	6	26532914
cg08836972	6:27044926:G:A	0.0438036	0.000291851	0.0422974	NA	NA	6	26532914
cg08836972	6:27051750:G:C	0.0438036	0.000291851	0.0422974	NA	NA	6	26532914
cg08836972	6:27054867:G:A	0.0438036	0.000291851	0.0422974	NA	NA	6	26532914
cg08836972	6:27055588:G:A	0.0438036	0.000291851	0.0422974	NA	NA	6	26532914
cg08836972	6:27056739:T:C	0.0438036	0.000291851	0.0422974	NA	NA	6	26532914
cg08836972	6:27058312:A:G	0.0438036	0.000291851	0.0422974	NA	NA	6	26532914
cg08836972	6:27063348:G:T	0.0438036	0.000291851	0.0422974	NA	NA	6	26532914
cg08836972	6:27066415:A:G	0.0438036	0.000291851	0.0422974	NA	NA	6	26532914
cg08836972	6:27066759:A:T	0.0438036	0.000291851	0.0422974	NA	NA	6	26532914
cg08836972	6:27068036:C:A	0.0438036	0.000291851	0.0422974	NA	NA	6	26532914
cg08836972	6:27085073:C:T	0.0438036	0.000291851	0.0422974	NA	NA	6	26532914
cg08836972	6:27085225:C:T	0.0438036	0.000291851	0.0422974	NA	NA	6	26532914
cg08836972	6:27086859:T:A	0.0438036	0.000291851	0.0422974	NA	NA	6	26532914
cg08836972	6:27090305:G:A	0.0438036	0.000291851	0.0422974	NA	NA	6	26532914
cg08836972	6:27093715:C:T	0.0438036	0.000291851	0.0422974	NA	NA	6	26532914
cg08836972	6:27095313:T:C	0.0438036	0.000291851	0.0422974	NA	NA	6	26532914
cg08836972	6:27097316:C:T	0.0438036	0.000291851	0.0422974	NA	NA	6	26532914
cg08836972	6:27100096:G:A	0.0438036	0.000291851	0.0422974	NA	NA	6	26532914
cg08836972	6:27110715:C:A	0.0438036	0.000291851	0.0422974	NA	NA	6	26532914
cg08836972	6:27112069:C:T	0.0438036	0.000291851	0.0422974	NA	NA	6	26532914
cg08836972	6:27113540:G:T	0.0438036	0.000291851	0.0422974	NA	NA	6	26532914
cg08836972	6:27113811:A:G	0.0438036	0.000291851	0.0422974	NA	NA	6	26532914
cg08836972	6:27115069:G:C	0.0438036	0.000291851	0.0422974	NA	NA	6	26532914
cg08836972	6:27122750:G:A	0.0438036	0.000291851	0.0422974	NA	NA	6	26532914
cg08836972	6:27125877:G:A	0.0438036	0.000291851	0.0422974	NA	NA	6	26532914
cg08836972	6:27131382:C:T	0.0438036	0.000291851	0.0422974	NA	NA	6	26532914
cg08836972	6:27131613:G:A	0.0438036	0.000291851	0.0422974	NA	NA	6	26532914
cg08836972	6:27138387:T:C	0.0438036	0.000291851	0.0422974	NA	NA	6	26532914
cg08836972	6:27138467:G:A	0.0438036	0.000291851	0.0422974	NA	NA	6	26532914
cg08836972	6:27145586:C:T	0.0438036	0.000291851	0.0422974	NA	NA	6	26532914
cg08836972	6:27149794:C:A	0.0438036	0.000291851	0.0422974	NA	NA	6	26532914
cg08836972	6:27151309:A:G	0.0438036	0.000291851	0.0422974	NA	NA	6	26532914
cg08836972	6:27154830:A:G	0.0438036	0.000291851	0.0422974	NA	NA	6	26532914
cg08836972	6:27155485:G:A	0.0438036	0.000291851	0.0422974	NA	NA	6	26532914
cg08836972	6:27156095:G:C	0.0438036	0.000291851	0.0422974	NA	NA	6	26532914
cg08836972	6:27159104:T:A	0.0438036	0.000291851	0.0422974	NA	NA	6	26532914
cg08836972	6:27161152:C:T	0.0438036	0.000291851	0.0422974	NA	NA	6	26532914
cg08836972	6:27167033:C:T	0.0438036	0.000291851	0.0422974	NA	NA	6	26532914
cg08836972	6:27169307:A:C	0.0438036	0.000291851	0.0422974	NA	NA	6	26532914
cg08836972	6:27175215:G:T	0.0438036	0.000291851	0.0422974	NA	NA	6	26532914
cg08836972	6:27179829:G:A	0.0438036	0.000291851	0.0422974	NA	NA	6	26532914
cg08836972	6:27181701:T:C	0.0438036	0.000291851	0.0422974	NA	NA	6	26532914
cg08836972	6:27182949:C:T	0.0438036	0.000291851	0.0422974	NA	NA	6	26532914
cg08836972	6:27188028:G:A	0.0438036	0.000291851	0.0422974	NA	NA	6	26532914
cg08836972	6:27189517:T:C	0.0438036	0.000291851	0.0422974	NA	NA	6	26532914
cg08836972	6:27198204:A:C	0.0438036	0.000291851	0.0422974	NA	NA	6	26532914
cg08836972	6:27198271:T:C	0.0438036	0.000291851	0.0422974	NA	NA	6	26532914
cg08836972	6:27199688:G:A	0.0438036	0.000291851	0.0422974	NA	NA	6	26532914
cg08836972	6:27200525:G:A	0.0438036	0.000291851	0.0422974	NA	NA	6	26532914
cg08836972	6:27202093:T:A	0.0438036	0.000291851	0.0422974	NA	NA	6	26532914
cg08836972	6:27203335:C:G	0.0438036	0.000291851	0.0422974	NA	NA	6	26532914
cg08836972	6:27206843:C:G	0.0438036	0.000291851	0.0422974	NA	NA	6	26532914
cg08836972	6:27207644:C:T	0.0438036	0.000291851	0.0422974	NA	NA	6	26532914
cg08836972	6:27211247:G:C	0.0438036	0.000291851	0.0422974	NA	NA	6	26532914
cg08836972	6:27211601:A:C	0.0438036	0.000291851	0.0422974	NA	NA	6	26532914
cg16070035	5:96080883:A:G	0.0377421	0.000291996	0.0423145	NA	NA	5	96077898	CAST;CAST;CAST;CAST;CAST;CAST
cg16070035	5:96080934:C:T	0.0377421	0.000291996	0.0423145	NA	NA	5	96077898	CAST;CAST;CAST;CAST;CAST;CAST
cg03981685	1:87613228:C:G	0.0151123	0.000292077	0.0423242	NA	NA	1	87615654	LOC339524
cg05186879	3:51247282:C:T	-0.0297829	0.000292293	0.0423537	NA	NA	3	50650322	MAPKAPK3;CISH;CISH
cg02938032	1:160475375:T:C	0.0220983	0.000292331	0.0423572	NA	NA	1	160267426	COPA;COPA
cg11187245	6:31417456:G:T	-0.056284	0.000292384	0.0423629	0.892261	0.0286649	6	31323397	HLA-B
cg02724490	8:11138860:G:A	0.0131022	0.000292438	0.0423688	NA	NA	8	10488231	RP1L1
cg01517384	6:31263536:G:C	0.0434463	0.000292517	0.0423783	NA	NA	6	31323856	HLA-B
cg13007871	6:30551286:A:G	0.0177579	0.000292886	0.0424259	0.897583	0.00399793	6	30458519	HLA-E
cg13007871	6:30560861:G:A	0.0177579	0.000292886	0.0424259	0.898612	0.00439428	6	30458519	HLA-E
cg13007871	6:30562671:C:G	0.0177579	0.000292886	0.0424259	0.898612	0.00439428	6	30458519	HLA-E
cg01517384	6:31329386:A:G	-0.0357319	0.0002933	0.042484	1.17761	6.47044e-06	6	31323856	HLA-B
cg24168413	19:36292070:A:G	0.0183262	0.000293475	0.0425073	NA	NA	19	35630388	FXYD1;FXYD1
cg17694094	3:18373575:T:C	-0.0358357	0.000293502	0.0425093	NA	NA	3	18484672
cg26959945	7:20178175:C:T	0.017064	0.00029357	0.0425172	NA	NA	7	20233217	MACC1
cg09888648	8:143405425:G:A	0.0195829	0.000293604	0.0425182	NA	NA	8	143456215	TSNARE1;TSNARE1
cg09888648	8:143408785:C:T	0.0195829	0.000293604	0.0425182	NA	NA	8	143456215	TSNARE1;TSNARE1
cg24351901	6:29802045:C:T	0.0229148	0.000293745	0.0425289	NA	NA	6	29692092	HLA-F;HLA-F;HLA-F
cg24351901	6:29802690:G:C	0.0229148	0.000293745	0.0425289	NA	NA	6	29692092	HLA-F;HLA-F;HLA-F
cg24351901	6:29803526:G:T	0.0229148	0.000293745	0.0425289	NA	NA	6	29692092	HLA-F;HLA-F;HLA-F
cg24351901	6:29819202:C:G	0.0229148	0.000293745	0.0425289	NA	NA	6	29692092	HLA-F;HLA-F;HLA-F
cg24351901	6:29838642:T:C	0.0229148	0.000293745	0.0425289	NA	NA	6	29692092	HLA-F;HLA-F;HLA-F
cg15331332	6:29711524:A:G	-0.0300769	0.000294038	0.0425693	NA	NA	6	29692111	HLA-F;HLA-F;HLA-F
cg21550372	14:101546045:G:A	-0.0204148	0.000294102	0.0425767	NA	NA	14	100908908	WDR25;WDR25
cg18399898	10:91185696:G:A	0.00838431	0.000294179	0.0425855	NA	NA	10	91091681	IFIT3;IFIT3;IFIT3;IFIT3
cg24168413	19:36320170:A:G	0.0161504	0.00029423	0.0425855	NA	NA	19	35630388	FXYD1;FXYD1
cg24168413	19:36323712:T:C	0.0161504	0.00029423	0.0425855	NA	NA	19	35630388	FXYD1;FXYD1
cg24168413	19:36324075:C:T	0.0161504	0.00029423	0.0425855	NA	NA	19	35630388	FXYD1;FXYD1
cg24168413	19:36324324:A:G	0.0161504	0.00029423	0.0425855	NA	NA	19	35630388	FXYD1;FXYD1
cg11946459	6:29684204:C:T	0.08277	0.000294425	0.0425863	NA	NA	6	29911558	HLA-A
cg11946459	6:29685277:T:C	0.08277	0.000294425	0.0425863	NA	NA	6	29911558	HLA-A
cg11946459	6:29688641:C:G	0.08277	0.000294425	0.0425863	NA	NA	6	29911558	HLA-A
cg11946459	6:29688886:C:A	0.08277	0.000294425	0.0425863	NA	NA	6	29911558	HLA-A
cg11946459	6:29689164:A:T	0.08277	0.000294425	0.0425863	NA	NA	6	29911558	HLA-A
cg11946459	6:29691390:C:G	0.08277	0.000294425	0.0425863	NA	NA	6	29911558	HLA-A
cg11946459	6:29691391:T:C	0.08277	0.000294425	0.0425863	NA	NA	6	29911558	HLA-A
cg11946459	6:29692305:A:G	0.08277	0.000294425	0.0425863	NA	NA	6	29911558	HLA-A
cg11946459	6:29692562:A:G	0.08277	0.000294425	0.0425863	NA	NA	6	29911558	HLA-A
cg11946459	6:29692634:T:G	0.08277	0.000294425	0.0425863	NA	NA	6	29911558	HLA-A
cg11946459	6:29693011:C:T	0.08277	0.000294425	0.0425863	NA	NA	6	29911558	HLA-A
cg11946459	6:29694427:C:T	0.08277	0.000294425	0.0425863	NA	NA	6	29911558	HLA-A
cg11946459	6:29696209:G:A	0.08277	0.000294425	0.0425863	NA	NA	6	29911558	HLA-A
cg11946459	6:29698781:A:G	0.08277	0.000294425	0.0425863	NA	NA	6	29911558	HLA-A
cg11946459	6:30766194:G:A	-0.0997419	0.000294836	0.0426439	NA	NA	6	29911558	HLA-A
cg17096289	6:30763893:T:C	-0.0535823	0.000294864	0.0426459	1.2979	3.5826e-09	6	31238788	HLA-C
cg04831656	3:41865474:G:A	0.0240624	0.000294901	0.0426493	NA	NA	3	42054195
cg01517384	6:30900150:G:T	-0.0402009	0.000295248	0.0426976	1.40205	1.41498e-15	6	31323856	HLA-B
cg20405620	13:100059792:C:T	0.0146343	0.000295303	0.0427035	NA	NA	13	99960198	GPR183;UBAC2;UBAC2;UBAC2;MIR548AN
cg15174565	15:101789567:C:T	-0.0123177	0.000295456	0.0427237	NA	NA	15	101728234	CHSY1
cg09153462	8:62627510:C:G	-0.0182344	0.000295688	0.0427507	NA	NA	8	62602643	ASPH;ASPH;ASPH;ASPH;ASPH;ASPH;ASPH;ASPH;ASPH;ASPH;ASPH;ASPH
cg05475649	15:45986855:T:C	0.0539675	0.000295747	0.0427507	NA	NA	15	45007015	B2M
cg17052170	8:144035499:G:A	0.0368051	0.000295818	0.0427507	NA	NA	8	144099482	LY6E;LY6E;LOC100133669
cg17052170	8:144036416:G:C	0.0368051	0.000295818	0.0427507	NA	NA	8	144099482	LY6E;LY6E;LOC100133669
cg17052170	8:144037815:G:A	0.0368051	0.000295818	0.0427507	NA	NA	8	144099482	LY6E;LY6E;LOC100133669
cg17052170	8:144042624:A:T	0.0368051	0.000295818	0.0427507	NA	NA	8	144099482	LY6E;LY6E;LOC100133669
cg17052170	8:144049868:C:A	0.0368051	0.000295818	0.0427507	NA	NA	8	144099482	LY6E;LY6E;LOC100133669
cg17052170	8:144051193:G:A	0.0368051	0.000295818	0.0427507	NA	NA	8	144099482	LY6E;LY6E;LOC100133669
cg17052170	8:144051836:C:A	0.0368051	0.000295818	0.0427507	NA	NA	8	144099482	LY6E;LY6E;LOC100133669
cg17052170	8:144052791:G:A	0.0368051	0.000295818	0.0427507	NA	NA	8	144099482	LY6E;LY6E;LOC100133669
cg17052170	8:144054291:C:T	0.0368051	0.000295818	0.0427507	NA	NA	8	144099482	LY6E;LY6E;LOC100133669
cg17052170	8:144054517:A:G	0.0368051	0.000295818	0.0427507	NA	NA	8	144099482	LY6E;LY6E;LOC100133669
cg17052170	8:144058386:G:C	0.0368051	0.000295818	0.0427507	NA	NA	8	144099482	LY6E;LY6E;LOC100133669
cg07660627	17:35483151:A:G	-0.0350941	0.000296079	0.0427864	NA	NA	17	35481970	ACACA;ACACA;ACACA;ACACA;ACACA
cg01517384	6:31510935:C:G	-0.0353768	0.000296136	0.0427927	1.11401	0.0028293	6	31323856	HLA-B
cg17096289	6:32112626:A:G	-0.0620463	0.000296239	0.0428036	1.39686	2.3398e-10	6	31238788	HLA-C
cg17096289	6:32112955:A:G	-0.0620463	0.000296239	0.0428036	1.39686	2.3398e-10	6	31238788	HLA-C
cg12588917	6:29762307:T:A	-0.0327741	0.000296473	0.0428355	1.13982	0.00132708	6	29692082	HLA-F;HLA-F;HLA-F
cg20513239	17:1016289:G:A	0.0109736	0.000296528	0.0428415	NA	NA	17	993384	ABR;ABR;ABR
cg21979287	15:45964038:A:G	0.0369227	0.000296686	0.0428603	NA	NA	15	45007854	B2M
cg21979287	15:45967707:C:T	0.0369227	0.000296686	0.0428603	NA	NA	15	45007854	B2M
cg24628310	3:52837855:T:C	-0.0138951	0.000296935	0.042886	NA	NA	3	52813873	ITIH1;ITIH1;ITIH1;ITIH1
cg24628310	3:52838402:T:C	-0.0138951	0.000296935	0.042886	NA	NA	3	52813873	ITIH1;ITIH1;ITIH1;ITIH1
cg21979287	15:45980375:C:T	0.0308036	0.000296945	0.042886	NA	NA	15	45007854	B2M
cg21979287	15:45981317:G:A	0.0308036	0.000296945	0.042886	NA	NA	15	45007854	B2M
cg21979287	15:45982965:A:T	0.0308036	0.000296945	0.042886	NA	NA	15	45007854	B2M
cg21979287	15:45983004:G:T	0.0308036	0.000296945	0.042886	NA	NA	15	45007854	B2M
cg04831656	3:41750260:A:G	0.0243209	0.000297122	0.0428997	NA	NA	3	42054195
cg04831656	3:41750323:T:C	0.0243209	0.000297122	0.0428997	NA	NA	3	42054195
cg04831656	3:41750989:T:C	0.0243209	0.000297122	0.0428997	NA	NA	3	42054195
cg04831656	3:41751147:A:G	0.0243209	0.000297122	0.0428997	NA	NA	3	42054195
cg04831656	3:41751324:A:T	0.0243209	0.000297122	0.0428997	NA	NA	3	42054195
cg04831656	3:41751333:C:T	0.0243209	0.000297122	0.0428997	NA	NA	3	42054195
cg11946459	6:30435288:A:G	-0.0861094	0.00029719	0.0429057	NA	NA	6	29911558	HLA-A
cg11946459	6:30435930:A:G	-0.0861094	0.00029719	0.0429057	NA	NA	6	29911558	HLA-A
cg11594821	6:31313714:G:A	0.0247481	0.000297264	0.0429119	NA	NA	6	30458601	HLA-E
cg20033981	13:41368202:C:T	0.0201749	0.000297287	0.0429119	NA	NA	13	41590153	ELF1
cg20033981	13:41381075:C:A	0.0201749	0.000297287	0.0429119	NA	NA	13	41590153	ELF1
cg20033981	13:41382711:A:T	0.0201749	0.000297287	0.0429119	NA	NA	13	41590153	ELF1
cg12588917	6:29919779:C:A	0.0315144	0.000297382	0.0429236	1.11143	0.00198947	6	29692082	HLA-F;HLA-F;HLA-F
cg17608381	6:30062133:T:A	-0.0623881	0.000297564	0.0429459	NA	NA	6	29911550	HLA-A
cg17608381	6:30063368:T:A	-0.0623881	0.000297564	0.0429459	NA	NA	6	29911550	HLA-A
cg20033981	13:41370996:A:G	-0.0193933	0.000297608	0.0429464	NA	NA	13	41590153	ELF1
cg20033981	13:41374328:C:G	-0.0193933	0.000297608	0.0429464	NA	NA	13	41590153	ELF1
cg20033981	13:41381077:G:A	-0.0193933	0.000297608	0.0429464	NA	NA	13	41590153	ELF1
cg23892836	6:30024677:C:T	0.0291525	0.000297668	0.042953	NA	NA	6	29692085	HLA-F;HLA-F;HLA-F
cg01721555	3:123357037:A:G	-0.0225848	0.000297741	0.042958	NA	NA	3	122401300	PARP14
cg01721555	3:123357062:G:C	-0.0225848	0.000297741	0.042958	NA	NA	3	122401300	PARP14
cg09304470	18:77083690:T:A	0.0279626	0.00029779	0.042958	NA	NA	18	76916901	ATP9B;ATP9B
cg26724018	11:5718517:G:A	-0.02937	0.000297811	0.042958	NA	NA	11	5716255	TRIM22
cg26724018	11:5718712:C:T	-0.02937	0.000297811	0.042958	NA	NA	11	5716255	TRIM22
cg26724018	11:5718742:G:A	-0.02937	0.000297811	0.042958	NA	NA	11	5716255	TRIM22
cg26724018	11:5718817:G:A	-0.02937	0.000297811	0.042958	NA	NA	11	5716255	TRIM22
cg26724018	11:5718975:A:C	-0.02937	0.000297811	0.042958	NA	NA	11	5716255	TRIM22
cg13755924	21:43392966:C:T	-0.0579076	0.000297878	0.0429657	NA	NA	21	42791937	MX1
cg02314339	10:90997218:A:T	-0.022316	0.000297921	0.042969	NA	NA	10	91020653
cg03587597	8:144084281:T:C	-0.0104322	0.000297945	0.042969	NA	NA	8	144105055
cg03587597	8:144084458:T:C	-0.0104322	0.000297945	0.042969	NA	NA	8	144105055
cg17061862	11:9631720:A:T	-0.0209965	0.000297955	0.042969	NA	NA	11	9590431
cg19532728	11:65107169:C:A	0.0346781	0.000298051	0.042975	NA	NA	11	65129859
cg19532728	11:65107779:T:C	0.0346781	0.000298051	0.042975	NA	NA	11	65129859
cg19532728	11:65115761:G:T	0.0346781	0.000298051	0.042975	NA	NA	11	65129859
cg19532728	11:65120578:A:T	0.0346781	0.000298051	0.042975	NA	NA	11	65129859
cg20513239	17:956848:C:T	0.012429	0.000298385	0.0430211	NA	NA	17	993384	ABR;ABR;ABR
cg11946459	6:30368854:C:T	-0.0862188	0.000298543	0.043042	0.910701	0.0478082	6	29911558	HLA-A
cg22269164	1:160224700:T:A	-0.0172517	0.000298738	0.0430682	NA	NA	1	160230671	DCAF8;DCAF8;DCAF8;DCAF8;DCAF8
cg16731493	6:5664464:C:T	-0.0163971	0.000298813	0.0430769	NA	NA	6	4906599	CDYL;CDYL;CDYL;CDYL
cg27397830	11:60711449:A:G	-0.01308	0.000299031	0.04309	NA	NA	11	60679809
cg27397830	11:60711566:T:C	-0.01308	0.000299031	0.04309	NA	NA	11	60679809
cg27486585	6:29704316:G:A	-0.0196505	0.000299081	0.04309	1.11992	0.0130914	6	30459595	HLA-E
cg27486585	6:29704633:C:G	-0.0196505	0.000299081	0.04309	1.11992	0.0130914	6	30459595	HLA-E
cg27486585	6:29705028:G:T	-0.0196505	0.000299081	0.04309	1.11992	0.0130914	6	30459595	HLA-E
cg27486585	6:29706793:A:T	-0.0196505	0.000299081	0.04309	1.11992	0.0130914	6	30459595	HLA-E
cg27486585	6:29706889:T:C	-0.0196505	0.000299081	0.04309	1.11992	0.0130914	6	30459595	HLA-E
cg27486585	6:29706900:G:A	-0.0196505	0.000299081	0.04309	1.11992	0.0130914	6	30459595	HLA-E
cg27486585	6:29709407:T:C	-0.0196505	0.000299081	0.04309	1.11992	0.0130914	6	30459595	HLA-E
cg27486585	6:29709794:C:T	-0.0196505	0.000299081	0.04309	1.11744	0.0150067	6	30459595	HLA-E
cg27486585	6:29709812:C:T	-0.0196505	0.000299081	0.04309	1.11744	0.0150067	6	30459595	HLA-E
cg27486585	6:29709949:C:T	-0.0196505	0.000299081	0.04309	1.11744	0.0150067	6	30459595	HLA-E
cg27486585	6:29710831:G:A	-0.0196505	0.000299081	0.04309	1.11744	0.0150067	6	30459595	HLA-E
cg03981685	1:87613358:T:C	0.0150731	0.000299181	0.0431005	NA	NA	1	87615654	LOC339524
cg03981685	1:87613583:C:G	0.0150731	0.000299181	0.0431005	NA	NA	1	87615654	LOC339524
cg11638399	8:29076792:G:A	-0.0155587	0.000299443	0.0431363	NA	NA	8	29441416
cg17052170	8:143993315:C:T	-0.0423593	0.000299602	0.0431573	NA	NA	8	144099482	LY6E;LY6E;LOC100133669
cg27529346	6:31330969:C:A	0.0255743	0.000300206	0.0432383	0.929166	0.0467084	6	31322926	HLA-B
cg27529346	6:31331257:G:A	0.0255743	0.000300206	0.0432383	0.929166	0.0467084	6	31322926	HLA-B
cg27529346	6:31333499:G:A	0.0255743	0.000300206	0.0432383	0.929186	0.046901	6	31322926	HLA-B
cg17052170	8:144020271:C:T	0.0369344	0.000300591	0.0432918	NA	NA	8	144099482	LY6E;LY6E;LOC100133669
cg12114203	12:131964365:C:A	-0.0193823	0.000300788	0.0433043	NA	NA	12	131831994	LOC338797
cg12114203	12:131964527:G:C	-0.0193823	0.000300788	0.0433043	NA	NA	12	131831994	LOC338797
cg12114203	12:131964879:T:C	-0.0193823	0.000300788	0.0433043	NA	NA	12	131831994	LOC338797
cg12114203	12:131964919:T:G	-0.0193823	0.000300788	0.0433043	NA	NA	12	131831994	LOC338797
cg12114203	12:131964956:A:G	-0.0193823	0.000300788	0.0433043	NA	NA	12	131831994	LOC338797
cg12114203	12:131965224:G:A	-0.0193823	0.000300788	0.0433043	NA	NA	12	131831994	LOC338797
cg12114203	12:131965268:A:G	-0.0193823	0.000300788	0.0433043	NA	NA	12	131831994	LOC338797
cg12114203	12:131966537:T:C	-0.0193823	0.000300788	0.0433043	NA	NA	12	131831994	LOC338797
cg04831656	3:41959452:C:T	0.023944	0.000301011	0.0433344	NA	NA	3	42054195
cg08309069	6:31090078:T:G	0.0637804	0.000301061	0.0433398	0.877988	0.0197001	6	31240651	HLA-C
cg11847933	1:227171958:G:C	-0.0138402	0.000301094	0.0433425	NA	NA	1	227130394	CABC1
cg24351901	6:29778029:G:C	0.0254077	0.000301151	0.0433487	NA	NA	6	29692092	HLA-F;HLA-F;HLA-F
cg11946459	6:30241492:C:A	0.110901	0.000301312	0.0433698	NA	NA	6	29911558	HLA-A
cg17608381	6:30122154:T:C	0.10493	0.000301544	0.0433973	NA	NA	6	29911550	HLA-A
cg17608381	6:30143491:C:T	0.10493	0.000301544	0.0433973	NA	NA	6	29911550	HLA-A
cg17608381	6:30181621:C:T	0.10493	0.000301544	0.0433973	NA	NA	6	29911550	HLA-A
cg15946524	2:47633717:C:T	0.0288259	0.000301683	0.0434016	1.13459	0.0326659	2	47714346
cg00647820	17:40287106:C:T	-0.0666275	0.000301728	0.0434016	NA	NA	17	40259828	DHX58
cg00679477	11:78051794:A:G	-0.0379215	0.000301858	0.0434016	NA	NA	11	78023985	GAB2;GAB2
cg00679477	11:78052104:A:T	-0.0379215	0.000301858	0.0434016	NA	NA	11	78023985	GAB2;GAB2
cg00679477	11:78052539:A:G	-0.0379215	0.000301858	0.0434016	NA	NA	11	78023985	GAB2;GAB2
cg00679477	11:78063207:C:T	-0.0379215	0.000301858	0.0434016	NA	NA	11	78023985	GAB2;GAB2
cg00679477	11:78065959:T:G	-0.0379215	0.000301858	0.0434016	NA	NA	11	78023985	GAB2;GAB2
cg00679477	11:78067017:A:C	-0.0379215	0.000301858	0.0434016	NA	NA	11	78023985	GAB2;GAB2
cg00679477	11:78068216:A:G	-0.0379215	0.000301858	0.0434016	NA	NA	11	78023985	GAB2;GAB2
cg05432003	11:755659:G:A	-0.0308424	0.000301912	0.0434016	NA	NA	11	312518	IFITM1
cg05432003	11:765317:G:C	-0.0308424	0.000301912	0.0434016	NA	NA	11	312518	IFITM1
cg05432003	11:766630:A:G	-0.0308424	0.000301912	0.0434016	NA	NA	11	312518	IFITM1
cg20703242	1:230333187:G:C	-0.0215803	0.000302037	0.0434016	NA	NA	1	230279135	GALNT2
cg12588917	6:29747606:T:C	-0.0325241	0.00030227	0.0434016	1.17557	9.69372e-05	6	29692082	HLA-F;HLA-F;HLA-F
cg12588917	6:29773676:T:C	-0.0325241	0.00030227	0.0434016	1.17632	9.04206e-05	6	29692082	HLA-F;HLA-F;HLA-F
cg12588917	6:29773999:A:G	-0.0325241	0.00030227	0.0434016	1.17632	9.04206e-05	6	29692082	HLA-F;HLA-F;HLA-F
cg25637655	6:30766738:C:T	-0.0867686	0.000302344	0.0434016	NA	NA	6	29911542	HLA-A
cg25637655	6:30767049:C:T	-0.0867686	0.000302344	0.0434016	NA	NA	6	29911542	HLA-A
cg25637655	6:30767218:G:C	-0.0867686	0.000302344	0.0434016	NA	NA	6	29911542	HLA-A
cg25637655	6:30767219:G:T	-0.0867686	0.000302344	0.0434016	NA	NA	6	29911542	HLA-A
cg25637655	6:30767571:A:G	-0.0867686	0.000302344	0.0434016	NA	NA	6	29911542	HLA-A
cg25637655	6:30768330:C:T	-0.0867686	0.000302344	0.0434016	NA	NA	6	29911542	HLA-A
cg25637655	6:30768894:C:T	-0.0867686	0.000302344	0.0434016	NA	NA	6	29911542	HLA-A
cg25637655	6:30771007:G:A	-0.0867686	0.000302344	0.0434016	NA	NA	6	29911542	HLA-A
cg25637655	6:30771192:T:C	-0.0867686	0.000302344	0.0434016	NA	NA	6	29911542	HLA-A
cg25637655	6:30773386:A:C	-0.0867686	0.000302344	0.0434016	NA	NA	6	29911542	HLA-A
cg25637655	6:30774470:G:A	-0.0867686	0.000302344	0.0434016	NA	NA	6	29911542	HLA-A
cg25637655	6:30774814:C:T	-0.0867686	0.000302344	0.0434016	0.898201	0.0490756	6	29911542	HLA-A
cg25637655	6:30775452:C:G	-0.0867686	0.000302344	0.0434016	NA	NA	6	29911542	HLA-A
cg25637655	6:30775685:A:C	-0.0867686	0.000302344	0.0434016	NA	NA	6	29911542	HLA-A
cg25637655	6:30776225:G:A	-0.0867686	0.000302344	0.0434016	NA	NA	6	29911542	HLA-A
cg25637655	6:30776259:C:G	-0.0867686	0.000302344	0.0434016	NA	NA	6	29911542	HLA-A
cg25637655	6:30776896:G:T	-0.0867686	0.000302344	0.0434016	NA	NA	6	29911542	HLA-A
cg25637655	6:30777759:C:G	-0.0867686	0.000302344	0.0434016	0.897859	0.0481718	6	29911542	HLA-A
cg25637655	6:30777849:T:C	-0.0867686	0.000302344	0.0434016	NA	NA	6	29911542	HLA-A
cg25637655	6:30778305:G:A	-0.0867686	0.000302344	0.0434016	NA	NA	6	29911542	HLA-A
cg25637655	6:30780534:G:A	-0.0867686	0.000302344	0.0434016	0.896456	0.0453077	6	29911542	HLA-A
cg25637655	6:30780719:T:C	-0.0867686	0.000302344	0.0434016	0.897766	0.0481086	6	29911542	HLA-A
cg25637655	6:30784808:A:G	-0.0867686	0.000302344	0.0434016	0.898343	0.0494305	6	29911542	HLA-A
cg25637655	6:30784999:C:A	-0.0867686	0.000302344	0.0434016	0.898343	0.0494305	6	29911542	HLA-A
cg25637655	6:30785176:G:A	-0.0867686	0.000302344	0.0434016	0.898343	0.0494305	6	29911542	HLA-A
cg25637655	6:30786038:G:A	-0.0867686	0.000302344	0.0434016	0.898343	0.0494305	6	29911542	HLA-A
cg25637655	6:30786104:T:C	-0.0867686	0.000302344	0.0434016	0.898343	0.0494305	6	29911542	HLA-A
cg25637655	6:30786339:T:C	-0.0867686	0.000302344	0.0434016	0.898343	0.0494305	6	29911542	HLA-A
cg25637655	6:30786456:C:G	-0.0867686	0.000302344	0.0434016	0.898343	0.0494305	6	29911542	HLA-A
cg25637655	6:30786517:G:A	-0.0867686	0.000302344	0.0434016	0.898343	0.0494305	6	29911542	HLA-A
cg25637655	6:30786875:G:A	-0.0867686	0.000302344	0.0434016	0.898343	0.0494305	6	29911542	HLA-A
cg25637655	6:30789665:T:C	-0.0867686	0.000302344	0.0434016	0.897706	0.0478734	6	29911542	HLA-A
cg25637655	6:30791533:G:T	-0.0867686	0.000302344	0.0434016	NA	NA	6	29911542	HLA-A
cg25637655	6:30792492:G:A	-0.0867686	0.000302344	0.0434016	0.897706	0.0478734	6	29911542	HLA-A
cg25637655	6:30793667:C:T	-0.0867686	0.000302344	0.0434016	0.894765	0.0414306	6	29911542	HLA-A
cg25637655	6:30795328:C:A	-0.0867686	0.000302344	0.0434016	0.896699	0.0456333	6	29911542	HLA-A
cg25637655	6:30795577:C:T	-0.0867686	0.000302344	0.0434016	0.896699	0.0456333	6	29911542	HLA-A
cg25637655	6:30795600:G:A	-0.0867686	0.000302344	0.0434016	NA	NA	6	29911542	HLA-A
cg25637655	6:30796094:A:G	-0.0867686	0.000302344	0.0434016	NA	NA	6	29911542	HLA-A
cg25637655	6:30796734:T:G	-0.0867686	0.000302344	0.0434016	0.897203	0.0468251	6	29911542	HLA-A
cg12013713	7:139718706:G:T	0.0365635	0.000302442	0.0434138	NA	NA	7	139760671	PARP12
cg26392102	6:31239449:C:G	-0.0198214	0.000302714	0.0434508	1.35913	2.19018e-13	6	31238751	HLA-C
cg23314866	19:47230627:C:T	-0.0229024	0.000302798	0.0434609	NA	NA	19	48016020	NAPA
cg09304470	18:77043071:G:A	0.0277538	0.000302815	0.0434615	NA	NA	18	76916901	ATP9B;ATP9B
cg16070035	5:96120933:T:A	0.0308139	0.000303493	0.0435327	0.930056	0.0429958	5	96077898	CAST;CAST;CAST;CAST;CAST;CAST
cg27486585	6:31230605:C:T	0.0222086	0.000303546	0.0435327	NA	NA	6	30459595	HLA-E
cg27486585	6:31230990:G:A	0.0222086	0.000303546	0.0435327	NA	NA	6	30459595	HLA-E
cg27486585	6:31232147:C:T	0.0222086	0.000303546	0.0435327	NA	NA	6	30459595	HLA-E
cg27486585	6:31232446:T:C	0.0222086	0.000303546	0.0435327	NA	NA	6	30459595	HLA-E
cg27486585	6:31232825:G:A	0.0222086	0.000303546	0.0435327	NA	NA	6	30459595	HLA-E
cg27486585	6:31233143:C:T	0.0222086	0.000303546	0.0435327	NA	NA	6	30459595	HLA-E
cg27486585	6:31233353:G:A	0.0222086	0.000303546	0.0435327	NA	NA	6	30459595	HLA-E
cg27486585	6:31233395:T:C	0.0222086	0.000303546	0.0435327	NA	NA	6	30459595	HLA-E
cg27486585	6:31233396:G:A	0.0222086	0.000303546	0.0435327	NA	NA	6	30459595	HLA-E
cg27486585	6:31233643:T:C	0.0222086	0.000303546	0.0435327	NA	NA	6	30459595	HLA-E
cg27486585	6:31233845:T:G	0.0222086	0.000303546	0.0435327	NA	NA	6	30459595	HLA-E
cg27486585	6:31233988:G:T	0.0222086	0.000303546	0.0435327	NA	NA	6	30459595	HLA-E
cg27486585	6:31233992:C:T	0.0222086	0.000303546	0.0435327	NA	NA	6	30459595	HLA-E
cg27486585	6:31235610:C:A	0.0222086	0.000303546	0.0435327	NA	NA	6	30459595	HLA-E
cg27486585	6:31235708:C:G	0.0222086	0.000303546	0.0435327	NA	NA	6	30459595	HLA-E
cg27486585	6:31235786:C:T	0.0222086	0.000303546	0.0435327	NA	NA	6	30459595	HLA-E
cg22940798	6:32793981:A:C	-0.0317053	0.000304106	0.043611	1.13287	0.00292773	6	32805554	TAP2;TAP2
cg13785019	11:9188350:G:C	0.0235624	0.000304174	0.0436188	NA	NA	11	9365716
cg14864167	8:66851918:T:C	-0.0747724	0.000304442	0.0436553	NA	NA	8	66751182	PDE7A
cg17096289	6:31248075:G:A	0.0652512	0.000304692	0.0436871	0.870102	0.0179747	6	31238788	HLA-C
cg17096289	6:31248382:C:T	0.0652512	0.000304692	0.0436871	0.870102	0.0179747	6	31238788	HLA-C
cg09940677	14:103163379:G:C	-0.0212943	0.000304765	0.0436956	NA	NA	14	103415458	CDC42BPB
cg17096289	6:31232543:C:T	0.0634189	0.000304833	0.0437033	0.831829	7.80143e-05	6	31238788	HLA-C
cg17052170	8:144303071:G:A	-0.0409551	0.000305111	0.0437412	NA	NA	8	144099482	LY6E;LY6E;LOC100133669
cg11638399	8:28637027:T:G	-0.0146712	0.000305511	0.0437966	NA	NA	8	29441416
cg04831656	3:41755359:T:C	0.0241133	0.000305997	0.0438305	NA	NA	3	42054195
cg04831656	3:41756064:A:G	0.0241133	0.000305997	0.0438305	NA	NA	3	42054195
cg04831656	3:41758418:T:C	0.0241133	0.000305997	0.0438305	NA	NA	3	42054195
cg04831656	3:41759191:T:C	0.0241133	0.000305997	0.0438305	NA	NA	3	42054195
cg04831656	3:41759525:C:T	0.0241133	0.000305997	0.0438305	NA	NA	3	42054195
cg04831656	3:41760625:C:T	0.0241133	0.000305997	0.0438305	NA	NA	3	42054195
cg04831656	3:41760895:T:C	0.0241133	0.000305997	0.0438305	NA	NA	3	42054195
cg04831656	3:41761083:T:C	0.0241133	0.000305997	0.0438305	NA	NA	3	42054195
cg04831656	3:41761828:A:T	0.0241133	0.000305997	0.0438305	NA	NA	3	42054195
cg04831656	3:41762002:G:A	0.0241133	0.000305997	0.0438305	NA	NA	3	42054195
cg04831656	3:41762062:A:G	0.0241133	0.000305997	0.0438305	NA	NA	3	42054195
cg04831656	3:41762535:A:G	0.0241133	0.000305997	0.0438305	NA	NA	3	42054195
cg04831656	3:41763155:G:C	0.0241133	0.000305997	0.0438305	NA	NA	3	42054195
cg04831656	3:41763711:A:G	0.0241133	0.000305997	0.0438305	NA	NA	3	42054195
cg04831656	3:41764014:C:T	0.0241133	0.000305997	0.0438305	NA	NA	3	42054195
cg04831656	3:41764300:G:A	0.0241133	0.000305997	0.0438305	NA	NA	3	42054195
cg04831656	3:41765955:A:G	0.0241133	0.000305997	0.0438305	NA	NA	3	42054195
cg04831656	3:41788492:T:G	0.0241133	0.000305997	0.0438305	NA	NA	3	42054195
cg12588917	6:29741592:G:C	-0.0361532	0.000306109	0.0438325	1.1959	7.98537e-05	6	29692082	HLA-F;HLA-F;HLA-F
cg12588917	6:29746869:T:C	-0.0361532	0.000306109	0.0438325	1.1959	7.98537e-05	6	29692082	HLA-F;HLA-F;HLA-F
cg12588917	6:29751998:C:T	-0.0361532	0.000306109	0.0438325	1.19407	9.24757e-05	6	29692082	HLA-F;HLA-F;HLA-F
cg12588917	6:29755061:C:T	-0.0361532	0.000306109	0.0438325	1.1959	7.98537e-05	6	29692082	HLA-F;HLA-F;HLA-F
cg12588917	6:29767566:C:A	-0.0361532	0.000306109	0.0438325	1.19655	7.58886e-05	6	29692082	HLA-F;HLA-F;HLA-F
cg12588917	6:29770553:C:A	-0.0361532	0.000306109	0.0438325	1.19655	7.58886e-05	6	29692082	HLA-F;HLA-F;HLA-F
cg12588917	6:29771879:A:G	-0.0361532	0.000306109	0.0438325	1.19655	7.58886e-05	6	29692082	HLA-F;HLA-F;HLA-F
cg08309069	6:30997824:T:C	-0.0610672	0.000306197	0.0438431	0.875421	0.00765061	6	31240651	HLA-C
cg16853860	6:32774954:G:C	-0.0383795	0.000306763	0.0439191	NA	NA	6	32823116	PSMB9;PSMB9;TAP1
cg17096289	6:31427590:C:T	-0.0841675	0.000306769	0.0439191	NA	NA	6	31238788	HLA-C
cg17096289	6:31427594:C:T	-0.0841675	0.000306769	0.0439191	NA	NA	6	31238788	HLA-C
cg00598235	4:17568510:C:T	-0.0210661	0.000306983	0.0439477	NA	NA	4	17580680	LAP3
cg06033320	8:66884239:T:C	-0.0634078	0.000307066	0.0439576	NA	NA	8	66750110	PDE7A
cg01218053	2:234077283:G:T	0.00568443	0.000307142	0.0439665	NA	NA	2	233940417	INPP5D;INPP5D
cg04415310	12:124737765:A:G	0.032335	0.000307223	0.0439761	NA	NA	12	124743637	ZNF664-FAM101A
cg09304470	18:76341467:G:T	0.030805	0.000307389	0.0439978	NA	NA	18	76916901	ATP9B;ATP9B
cg15331332	6:29915061:T:C	-0.029842	0.000307589	0.0440056	1.17183	9.86698e-06	6	29692111	HLA-F;HLA-F;HLA-F
cg15174565	15:101781934:A:G	-0.0122181	0.000307626	0.0440056	NA	NA	15	101728234	CHSY1
cg15174565	15:101784664:A:G	-0.0122181	0.000307626	0.0440056	NA	NA	15	101728234	CHSY1
cg16853860	6:33710967:C:A	-0.0896631	0.000307957	0.0440056	1.27643	0.00314449	6	32823116	PSMB9;PSMB9;TAP1
cg16853860	6:33733434:A:G	-0.0896631	0.000307957	0.0440056	1.28039	0.0027045	6	32823116	PSMB9;PSMB9;TAP1
cg16853860	6:33748261:G:A	-0.0896631	0.000307957	0.0440056	1.26775	0.00414903	6	32823116	PSMB9;PSMB9;TAP1
cg20513239	17:997035:G:A	-0.0108704	0.000308096	0.0440056	NA	NA	17	993384	ABR;ABR;ABR
cg20513239	17:998348:C:T	-0.0108704	0.000308096	0.0440056	NA	NA	17	993384	ABR;ABR;ABR
cg24351901	6:29995460:G:A	-0.0211945	0.000308207	0.0440056	1.15585	0.0011813	6	29692092	HLA-F;HLA-F;HLA-F
cg24351901	6:30002052:T:C	-0.0211945	0.000308207	0.0440056	1.15572	0.00118962	6	29692092	HLA-F;HLA-F;HLA-F
cg24351901	6:30011934:A:G	-0.0211945	0.000308207	0.0440056	1.15572	0.00118962	6	29692092	HLA-F;HLA-F;HLA-F
cg24351901	6:30038352:A:G	-0.0211945	0.000308207	0.0440056	1.15858	0.000974966	6	29692092	HLA-F;HLA-F;HLA-F
cg03879629	3:46219833:C:A	0.0604814	0.000308238	0.0440056	1.13317	0.0486984	3	46152446
cg03879629	3:46220500:C:T	0.0604814	0.000308238	0.0440056	1.13317	0.0486984	3	46152446
cg03879629	3:46220506:T:G	0.0604814	0.000308238	0.0440056	1.13317	0.0486984	3	46152446
cg03879629	3:46221531:T:C	0.0604814	0.000308238	0.0440056	1.13317	0.0486984	3	46152446
cg03879629	3:46222236:C:T	0.0604814	0.000308238	0.0440056	1.13833	0.0381042	3	46152446
cg03879629	3:46224850:C:T	0.0604814	0.000308238	0.0440056	1.13317	0.0486984	3	46152446
cg03879629	3:46225216:G:T	0.0604814	0.000308238	0.0440056	1.13317	0.0486984	3	46152446
cg03879629	3:46225995:A:C	0.0604814	0.000308238	0.0440056	1.13317	0.0486984	3	46152446
cg03879629	3:46226725:G:A	0.0604814	0.000308238	0.0440056	NA	NA	3	46152446
cg03879629	3:46232132:C:T	0.0604814	0.000308238	0.0440056	NA	NA	3	46152446
cg03879629	3:46232765:A:G	0.0604814	0.000308238	0.0440056	NA	NA	3	46152446
cg03879629	3:46233690:A:G	0.0604814	0.000308238	0.0440056	NA	NA	3	46152446
cg03879629	3:46234467:C:T	0.0604814	0.000308238	0.0440056	NA	NA	3	46152446
cg03879629	3:46235201:C:T	0.0604814	0.000308238	0.0440056	NA	NA	3	46152446
cg03879629	3:46239649:C:T	0.0604814	0.000308238	0.0440056	1.13284	0.0498984	3	46152446
cg03879629	3:46240172:T:G	0.0604814	0.000308238	0.0440056	NA	NA	3	46152446
cg03879629	3:46241529:G:C	0.0604814	0.000308238	0.0440056	1.13657	0.0390787	3	46152446
cg03879629	3:46244273:C:T	0.0604814	0.000308238	0.0440056	NA	NA	3	46152446
cg03879629	3:46246816:A:G	0.0604814	0.000308238	0.0440056	NA	NA	3	46152446
cg03879629	3:46246953:C:T	0.0604814	0.000308238	0.0440056	NA	NA	3	46152446
cg03879629	3:46247096:A:T	0.0604814	0.000308238	0.0440056	NA	NA	3	46152446
cg03879629	3:46247456:A:G	0.0604814	0.000308238	0.0440056	NA	NA	3	46152446
cg03879629	3:46247584:G:A	0.0604814	0.000308238	0.0440056	NA	NA	3	46152446
cg03879629	3:46248224:G:T	0.0604814	0.000308238	0.0440056	NA	NA	3	46152446
cg03879629	3:46248385:T:C	0.0604814	0.000308238	0.0440056	NA	NA	3	46152446
cg03879629	3:46249722:A:G	0.0604814	0.000308238	0.0440056	NA	NA	3	46152446
cg03879629	3:46249929:A:T	0.0604814	0.000308238	0.0440056	NA	NA	3	46152446
cg03879629	3:46250008:G:A	0.0604814	0.000308238	0.0440056	NA	NA	3	46152446
cg03879629	3:46250584:A:C	0.0604814	0.000308238	0.0440056	NA	NA	3	46152446
cg03879629	3:46250733:C:T	0.0604814	0.000308238	0.0440056	NA	NA	3	46152446
cg03879629	3:46250799:A:G	0.0604814	0.000308238	0.0440056	NA	NA	3	46152446
cg03879629	3:46252505:G:C	0.0604814	0.000308238	0.0440056	NA	NA	3	46152446
cg03879629	3:46253214:T:C	0.0604814	0.000308238	0.0440056	NA	NA	3	46152446
cg03879629	3:46253599:C:G	0.0604814	0.000308238	0.0440056	NA	NA	3	46152446
cg03879629	3:46253607:A:C	0.0604814	0.000308238	0.0440056	NA	NA	3	46152446
cg03879629	3:46253812:G:A	0.0604814	0.000308238	0.0440056	NA	NA	3	46152446
cg03879629	3:46254791:T:C	0.0604814	0.000308238	0.0440056	NA	NA	3	46152446
cg03879629	3:46255476:T:C	0.0604814	0.000308238	0.0440056	NA	NA	3	46152446
cg03879629	3:46257296:A:C	0.0604814	0.000308238	0.0440056	NA	NA	3	46152446
cg03879629	3:46257696:T:C	0.0604814	0.000308238	0.0440056	NA	NA	3	46152446
cg03879629	3:46258740:C:T	0.0604814	0.000308238	0.0440056	NA	NA	3	46152446
cg03879629	3:46259296:A:G	0.0604814	0.000308238	0.0440056	NA	NA	3	46152446
cg03879629	3:46259958:A:T	0.0604814	0.000308238	0.0440056	NA	NA	3	46152446
cg03879629	3:46260039:T:A	0.0604814	0.000308238	0.0440056	NA	NA	3	46152446
cg03879629	3:46262111:C:T	0.0604814	0.000308238	0.0440056	NA	NA	3	46152446
cg17608381	6:30065298:A:C	-0.0623907	0.000308273	0.0440056	NA	NA	6	29911550	HLA-A
cg13272096	13:43355216:C:T	0.0302519	0.00030828	0.0440056	NA	NA	13	43294689
cg13272096	13:43359726:A:G	0.0302519	0.00030828	0.0440056	NA	NA	13	43294689
cg03425812	15:45970676:G:A	0.0752717	0.000308428	0.0440208	NA	NA	15	45005363	B2M
cg03425812	15:45971130:C:T	0.0752717	0.000308428	0.0440208	NA	NA	15	45005363	B2M
cg03425812	15:45976156:C:G	0.0752717	0.000308428	0.0440208	NA	NA	15	45005363	B2M
cg16853860	6:32968136:G:A	-0.0771539	0.000308691	0.0440564	1.47325	1.09125e-07	6	32823116	PSMB9;PSMB9;TAP1
cg13785019	11:9174936:T:C	0.0235799	0.000308889	0.0440767	NA	NA	11	9365716
cg13785019	11:9175373:T:C	0.0235799	0.000308889	0.0440767	NA	NA	11	9365716
cg13785019	11:9177083:T:C	0.0235799	0.000308889	0.0440767	NA	NA	11	9365716
cg13785019	11:9179074:T:C	0.0235799	0.000308889	0.0440767	NA	NA	11	9365716
cg26392102	6:31300198:C:T	0.0190345	0.000309262	0.0441179	NA	NA	6	31238751	HLA-C
cg26392102	6:31300272:G:T	0.0190345	0.000309262	0.0441179	NA	NA	6	31238751	HLA-C
cg26392102	6:31300384:A:T	0.0190345	0.000309262	0.0441179	NA	NA	6	31238751	HLA-C
cg26392102	6:31301095:G:C	0.0190345	0.000309262	0.0441179	NA	NA	6	31238751	HLA-C
cg26392102	6:31301572:T:C	0.0190345	0.000309262	0.0441179	NA	NA	6	31238751	HLA-C
cg26392102	6:31302025:T:C	0.0190345	0.000309262	0.0441179	NA	NA	6	31238751	HLA-C
cg09379489	12:12231923:C:G	-0.0278198	0.000309468	0.0441453	NA	NA	12	12224360	BCL2L14;BCL2L14;BCL2L14
cg16805291	7:36075385:C:T	0.0198337	0.000309643	0.0441623	NA	NA	7	36022575
cg16805291	7:36076452:G:A	0.0198337	0.000309643	0.0441623	NA	NA	7	36022575
cg16805291	7:36077249:T:C	0.0198337	0.000309643	0.0441623	NA	NA	7	36022575
cg16805291	7:36078693:C:T	0.0198337	0.000309643	0.0441623	NA	NA	7	36022575
cg23935522	12:77149267:A:G	0.0177253	0.000309833	0.0441775	NA	NA	12	77162317	ZDHHC17
cg23935522	12:77160753:C:T	0.0177253	0.000309833	0.0441775	NA	NA	12	77162317	ZDHHC17
cg23935522	12:77165797:T:C	0.0177253	0.000309833	0.0441775	NA	NA	12	77162317	ZDHHC17
cg23935522	12:77173222:A:C	0.0177253	0.000309833	0.0441775	NA	NA	12	77162317	ZDHHC17
cg23935522	12:77181167:C:G	0.0177253	0.000309833	0.0441775	NA	NA	12	77162317	ZDHHC17
cg23935522	12:77195109:C:T	0.0177253	0.000309833	0.0441775	NA	NA	12	77162317	ZDHHC17
cg17408993	12:64940303:G:C	0.0176746	0.00031022	0.0442189	NA	NA	12	65110360	GNS
cg17408993	12:64942458:C:T	0.0176746	0.00031022	0.0442189	NA	NA	12	65110360	GNS
cg17408993	12:64943617:A:G	0.0176746	0.00031022	0.0442189	NA	NA	12	65110360	GNS
cg17408993	12:64946116:G:A	0.0176746	0.00031022	0.0442189	NA	NA	12	65110360	GNS
cg20408505	6:29737563:A:G	0.0264631	0.000310355	0.0442189	0.916632	0.0255311	6	29911494	HLA-A
cg16070035	5:96151760:G:T	-0.0297851	0.000310381	0.0442189	NA	NA	5	96077898	CAST;CAST;CAST;CAST;CAST;CAST
cg21755044	8:144093928:C:T	0.0131517	0.000310448	0.0442189	NA	NA	8	144069697	LOC100133669
cg11132334	4:48131108:T:C	0.0133168	0.000310531	0.0442189	0.901607	0.0039796	4	48136298	TXK
cg11132334	4:48132170:C:A	0.0133168	0.000310531	0.0442189	0.901039	0.00377339	4	48136298	TXK
cg11132334	4:48132558:T:C	0.0133168	0.000310531	0.0442189	0.900559	0.00359805	4	48136298	TXK
cg11132334	4:48132891:G:A	0.0133168	0.000310531	0.0442189	0.899763	0.00333308	4	48136298	TXK
cg27295113	10:11772362:T:C	-0.0272359	0.000310539	0.0442189	NA	NA	10	11286850	CELF2;CELF2;CELF2;CELF2
cg27295113	10:11772428:C:T	-0.0272359	0.000310539	0.0442189	NA	NA	10	11286850	CELF2;CELF2;CELF2;CELF2
cg27295113	10:11772688:T:C	-0.0272359	0.000310539	0.0442189	NA	NA	10	11286850	CELF2;CELF2;CELF2;CELF2
cg27295113	10:11772789:C:T	-0.0272359	0.000310539	0.0442189	NA	NA	10	11286850	CELF2;CELF2;CELF2;CELF2
cg27295113	10:11773330:C:T	-0.0272359	0.000310539	0.0442189	NA	NA	10	11286850	CELF2;CELF2;CELF2;CELF2
cg23923934	6:31381458:C:T	-0.0421568	0.00031081	0.0442189	NA	NA	6	31322914	HLA-B
cg23923934	6:31381513:A:G	-0.0421568	0.00031081	0.0442189	NA	NA	6	31322914	HLA-B
cg23923934	6:31381552:G:A	-0.0421568	0.00031081	0.0442189	NA	NA	6	31322914	HLA-B
cg23923934	6:31381674:C:A	-0.0421568	0.00031081	0.0442189	NA	NA	6	31322914	HLA-B
cg23923934	6:31381677:T:C	-0.0421568	0.00031081	0.0442189	NA	NA	6	31322914	HLA-B
cg23923934	6:31381740:A:C	-0.0421568	0.00031081	0.0442189	NA	NA	6	31322914	HLA-B
cg23923934	6:31381808:A:G	-0.0421568	0.00031081	0.0442189	NA	NA	6	31322914	HLA-B
cg23923934	6:31381814:G:C	-0.0421568	0.00031081	0.0442189	NA	NA	6	31322914	HLA-B
cg23923934	6:31382136:C:T	-0.0421568	0.00031081	0.0442189	NA	NA	6	31322914	HLA-B
cg23923934	6:31382147:G:C	-0.0421568	0.00031081	0.0442189	NA	NA	6	31322914	HLA-B
cg23923934	6:31382342:A:G	-0.0421568	0.00031081	0.0442189	NA	NA	6	31322914	HLA-B
cg23923934	6:31382459:G:A	-0.0421568	0.00031081	0.0442189	NA	NA	6	31322914	HLA-B
cg23923934	6:31382504:G:T	-0.0421568	0.00031081	0.0442189	NA	NA	6	31322914	HLA-B
cg23923934	6:31382621:C:T	-0.0421568	0.00031081	0.0442189	NA	NA	6	31322914	HLA-B
cg23923934	6:31382882:C:A	-0.0421568	0.00031081	0.0442189	NA	NA	6	31322914	HLA-B
cg23923934	6:31383071:A:G	-0.0421568	0.00031081	0.0442189	NA	NA	6	31322914	HLA-B
cg23923934	6:31383083:G:A	-0.0421568	0.00031081	0.0442189	NA	NA	6	31322914	HLA-B
cg23923934	6:31383187:A:G	-0.0421568	0.00031081	0.0442189	NA	NA	6	31322914	HLA-B
cg23923934	6:31383304:G:A	-0.0421568	0.00031081	0.0442189	NA	NA	6	31322914	HLA-B
cg23923934	6:31383542:T:G	-0.0421568	0.00031081	0.0442189	NA	NA	6	31322914	HLA-B
cg23923934	6:31383979:T:C	-0.0421568	0.00031081	0.0442189	NA	NA	6	31322914	HLA-B
cg23923934	6:31384331:G:C	-0.0421568	0.00031081	0.0442189	NA	NA	6	31322914	HLA-B
cg23923934	6:31387599:C:T	-0.0421568	0.00031081	0.0442189	NA	NA	6	31322914	HLA-B
cg23923934	6:31387919:A:G	-0.0421568	0.00031081	0.0442189	NA	NA	6	31322914	HLA-B
cg23923934	6:31388063:G:A	-0.0421568	0.00031081	0.0442189	NA	NA	6	31322914	HLA-B
cg23923934	6:31388230:G:A	-0.0421568	0.00031081	0.0442189	NA	NA	6	31322914	HLA-B
cg23923934	6:31388277:C:T	-0.0421568	0.00031081	0.0442189	NA	NA	6	31322914	HLA-B
cg23923934	6:31388306:A:G	-0.0421568	0.00031081	0.0442189	NA	NA	6	31322914	HLA-B
cg23923934	6:31388595:A:G	-0.0421568	0.00031081	0.0442189	NA	NA	6	31322914	HLA-B
cg23923934	6:31389617:G:A	-0.0421568	0.00031081	0.0442189	NA	NA	6	31322914	HLA-B
cg23923934	6:31389809:T:C	-0.0421568	0.00031081	0.0442189	NA	NA	6	31322914	HLA-B
cg23923934	6:31390055:G:T	-0.0421568	0.00031081	0.0442189	NA	NA	6	31322914	HLA-B
cg23923934	6:31390558:T:G	-0.0421568	0.00031081	0.0442189	NA	NA	6	31322914	HLA-B
cg13785019	11:9133878:A:G	0.0244983	0.000311078	0.0442531	NA	NA	11	9365716
cg13785019	11:9134626:A:T	0.0244983	0.000311078	0.0442531	NA	NA	11	9365716
cg17096289	6:32005649:A:G	0.062193	0.000311212	0.0442701	0.841712	0.000724188	6	31238788	HLA-C
cg22725343	21:42797057:G:A	-0.0203593	0.000311313	0.0442824	NA	NA	21	42817232	MX1;MX1;MX1;MX1
cg22254413	20:18833210:A:G	-0.0305854	0.000311739	0.044341	NA	NA	20	19194649	SLC24A3
cg03587597	8:144094016:A:G	-0.0104644	0.000311946	0.0443665	NA	NA	8	144105055
cg03587597	8:144094150:C:T	-0.0104644	0.000311946	0.0443665	NA	NA	8	144105055
cg26531432	1:175466290:A:G	-0.0570199	0.000312275	0.0444055	NA	NA	1	174846466	RABGAP1L;RABGAP1L;RABGAP1L;RABGAP1L
cg22269164	1:160210727:C:A	-0.0179697	0.000312305	0.0444055	NA	NA	1	160230671	DCAF8;DCAF8;DCAF8;DCAF8;DCAF8
cg22269164	1:160215694:C:T	-0.0179697	0.000312305	0.0444055	NA	NA	1	160230671	DCAF8;DCAF8;DCAF8;DCAF8;DCAF8
cg22269164	1:160216528:T:C	-0.0179697	0.000312305	0.0444055	NA	NA	1	160230671	DCAF8;DCAF8;DCAF8;DCAF8;DCAF8
cg22269164	1:160216969:T:C	-0.0179697	0.000312305	0.0444055	NA	NA	1	160230671	DCAF8;DCAF8;DCAF8;DCAF8;DCAF8
cg22269164	1:160217493:C:T	-0.0179697	0.000312305	0.0444055	NA	NA	1	160230671	DCAF8;DCAF8;DCAF8;DCAF8;DCAF8
cg03879629	3:46171500:A:T	-0.0669896	0.000312801	0.0444545	NA	NA	3	46152446
cg24351901	6:29537975:G:A	0.0301338	0.000312872	0.0444545	NA	NA	6	29692092	HLA-F;HLA-F;HLA-F
cg09625543	21:40157745:T:C	-0.0245353	0.000312876	0.0444545	NA	NA	21	40560659	BRWD1;BRWD1
cg09625543	21:40160827:C:T	-0.0245353	0.000312876	0.0444545	NA	NA	21	40560659	BRWD1;BRWD1
cg09625543	21:40161072:T:A	-0.0245353	0.000312876	0.0444545	NA	NA	21	40560659	BRWD1;BRWD1
cg09625543	21:40162307:G:A	-0.0245353	0.000312876	0.0444545	NA	NA	21	40560659	BRWD1;BRWD1
cg09625543	21:40163327:T:C	-0.0245353	0.000312876	0.0444545	NA	NA	21	40560659	BRWD1;BRWD1
cg09625543	21:40164892:C:T	-0.0245353	0.000312876	0.0444545	NA	NA	21	40560659	BRWD1;BRWD1
cg16363586	19:17512412:G:A	0.0146505	0.000312921	0.0444545	NA	NA	19	17516329	BST2
cg16363586	19:17512913:G:T	0.0146505	0.000312921	0.0444545	NA	NA	19	17516329	BST2
cg16363586	19:17513926:G:C	0.0146505	0.000312921	0.0444545	NA	NA	19	17516329	BST2
cg23173175	13:31042452:G:T	-0.0112281	0.000313183	0.0444545	NA	NA	13	31293165	ALOX5AP
cg22940798	6:32834664:T:A	0.0272445	0.000313304	0.0444545	1.16249	2.22698e-05	6	32805554	TAP2;TAP2
cg22940798	6:32835615:C:A	0.0272445	0.000313304	0.0444545	1.16252	2.23226e-05	6	32805554	TAP2;TAP2
cg22940798	6:32836710:T:C	0.0272445	0.000313304	0.0444545	1.1611	2.60389e-05	6	32805554	TAP2;TAP2
cg22940798	6:32837696:A:C	0.0272445	0.000313304	0.0444545	1.16153	2.4764e-05	6	32805554	TAP2;TAP2
cg22940798	6:32838228:A:G	0.0272445	0.000313304	0.0444545	1.16153	2.4764e-05	6	32805554	TAP2;TAP2
cg22940798	6:32838269:T:C	0.0272445	0.000313304	0.0444545	1.16153	2.4764e-05	6	32805554	TAP2;TAP2
cg22940798	6:32838584:C:A	0.0272445	0.000313304	0.0444545	1.16153	2.4764e-05	6	32805554	TAP2;TAP2
cg22940798	6:32838664:T:C	0.0272445	0.000313304	0.0444545	1.16153	2.4764e-05	6	32805554	TAP2;TAP2
cg22940798	6:32838949:T:C	0.0272445	0.000313304	0.0444545	1.16153	2.4764e-05	6	32805554	TAP2;TAP2
cg22940798	6:32838995:A:G	0.0272445	0.000313304	0.0444545	1.16153	2.4764e-05	6	32805554	TAP2;TAP2
cg22940798	6:32839749:A:G	0.0272445	0.000313304	0.0444545	1.16153	2.4764e-05	6	32805554	TAP2;TAP2
cg22940798	6:32840092:A:G	0.0272445	0.000313304	0.0444545	1.16153	2.4764e-05	6	32805554	TAP2;TAP2
cg22940798	6:32840139:A:G	0.0272445	0.000313304	0.0444545	1.16153	2.4764e-05	6	32805554	TAP2;TAP2
cg22940798	6:32840369:A:G	0.0272445	0.000313304	0.0444545	1.16153	2.4764e-05	6	32805554	TAP2;TAP2
cg22940798	6:32840384:C:T	0.0272445	0.000313304	0.0444545	1.16153	2.4764e-05	6	32805554	TAP2;TAP2
cg22940798	6:32840534:G:A	0.0272445	0.000313304	0.0444545	1.16153	2.4764e-05	6	32805554	TAP2;TAP2
cg22940798	6:32840543:C:T	0.0272445	0.000313304	0.0444545	1.16153	2.4764e-05	6	32805554	TAP2;TAP2
cg22940798	6:32840638:A:G	0.0272445	0.000313304	0.0444545	1.16153	2.4764e-05	6	32805554	TAP2;TAP2
cg22940798	6:32840682:T:C	0.0272445	0.000313304	0.0444545	1.16153	2.4764e-05	6	32805554	TAP2;TAP2
cg22940798	6:32840702:C:G	0.0272445	0.000313304	0.0444545	1.16153	2.4764e-05	6	32805554	TAP2;TAP2
cg22940798	6:32840753:T:C	0.0272445	0.000313304	0.0444545	1.16153	2.4764e-05	6	32805554	TAP2;TAP2
cg22940798	6:32841319:T:C	0.0272445	0.000313304	0.0444545	1.16153	2.4764e-05	6	32805554	TAP2;TAP2
cg22940798	6:32841330:C:A	0.0272445	0.000313304	0.0444545	1.16153	2.4764e-05	6	32805554	TAP2;TAP2
cg22940798	6:32841544:G:A	0.0272445	0.000313304	0.0444545	1.1623	2.28621e-05	6	32805554	TAP2;TAP2
cg22940798	6:32841729:G:A	0.0272445	0.000313304	0.0444545	1.1623	2.28621e-05	6	32805554	TAP2;TAP2
cg22940798	6:32841800:T:G	0.0272445	0.000313304	0.0444545	1.1623	2.28621e-05	6	32805554	TAP2;TAP2
cg22940798	6:32842050:T:C	0.0272445	0.000313304	0.0444545	1.1623	2.28621e-05	6	32805554	TAP2;TAP2
cg22940798	6:32842210:A:G	0.0272445	0.000313304	0.0444545	1.1623	2.28621e-05	6	32805554	TAP2;TAP2
cg22940798	6:32842252:A:G	0.0272445	0.000313304	0.0444545	1.1623	2.28621e-05	6	32805554	TAP2;TAP2
cg22940798	6:32842484:C:T	0.0272445	0.000313304	0.0444545	1.1623	2.28621e-05	6	32805554	TAP2;TAP2
cg22940798	6:32843043:A:G	0.0272445	0.000313304	0.0444545	1.1623	2.28621e-05	6	32805554	TAP2;TAP2
cg17146917	17:4901064:G:A	-0.0473653	0.000313409	0.0444545	NA	NA	17	4674194	TM4SF5
cg17146917	17:4914175:G:C	-0.0473653	0.000313409	0.0444545	NA	NA	17	4674194	TM4SF5
cg17146917	17:4917345:G:C	-0.0473653	0.000313409	0.0444545	NA	NA	17	4674194	TM4SF5
cg17146917	17:4917402:G:A	-0.0473653	0.000313409	0.0444545	NA	NA	17	4674194	TM4SF5
cg17146917	17:4918850:A:G	-0.0473653	0.000313409	0.0444545	NA	NA	17	4674194	TM4SF5
cg17146917	17:4921117:C:T	-0.0473653	0.000313409	0.0444545	NA	NA	17	4674194	TM4SF5
cg17146917	17:4922126:C:T	-0.0473653	0.000313409	0.0444545	NA	NA	17	4674194	TM4SF5
cg17146917	17:4923984:G:T	-0.0473653	0.000313409	0.0444545	NA	NA	17	4674194	TM4SF5
cg17146917	17:4929640:C:A	-0.0473653	0.000313409	0.0444545	NA	NA	17	4674194	TM4SF5
cg17146917	17:4930721:A:G	-0.0473653	0.000313409	0.0444545	NA	NA	17	4674194	TM4SF5
cg17146917	17:4930987:G:A	-0.0473653	0.000313409	0.0444545	NA	NA	17	4674194	TM4SF5
cg13723336	8:37154078:G:A	0.0261975	0.000313492	0.0444642	NA	NA	8	37639384
cg15331332	6:30206991:G:A	0.0334115	0.000313651	0.0444728	NA	NA	6	29692111	HLA-F;HLA-F;HLA-F
cg15331332	6:30207639:T:G	0.0334115	0.000313651	0.0444728	NA	NA	6	29692111	HLA-F;HLA-F;HLA-F
cg15331332	6:30207726:C:T	0.0334115	0.000313651	0.0444728	NA	NA	6	29692111	HLA-F;HLA-F;HLA-F
cg15331332	6:30209062:T:G	0.0334115	0.000313651	0.0444728	NA	NA	6	29692111	HLA-F;HLA-F;HLA-F
cg15331332	6:30209068:G:T	0.0334115	0.000313651	0.0444728	NA	NA	6	29692111	HLA-F;HLA-F;HLA-F
cg15331332	6:30211487:G:T	0.0334115	0.000313651	0.0444728	NA	NA	6	29692111	HLA-F;HLA-F;HLA-F
cg15331332	6:30211498:G:A	0.0334115	0.000313651	0.0444728	NA	NA	6	29692111	HLA-F;HLA-F;HLA-F
cg10734665	15:26436396:C:T	-0.0380932	0.000313846	0.0444984	NA	NA	15	26107410	ATP10A
cg23923934	6:31325030:T:C	0.0634531	0.000313937	0.0445094	1.1069	0.0467128	6	31322914	HLA-B
cg01329005	19:17486926:T:G	0.00799243	0.000314272	0.0445548	NA	NA	19	17516712	BST2
cg11829870	22:49991555:C:T	0.0197544	0.000314421	0.0445739	NA	NA	22	50988451	KLHDC7B;KLHDC7B
cg12588917	6:30121048:C:T	0.0410163	0.000314593	0.0445963	NA	NA	6	29692082	HLA-F;HLA-F;HLA-F
cg08609163	10:104479165:T:A	-0.0199699	0.000314681	0.0446068	NA	NA	10	104478138	SFXN2
cg09251764	17:6722979:T:C	-0.0225278	0.000314759	0.0446158	NA	NA	17	6659070	XAF1;XAF1
cg17608381	6:29721627:G:T	0.0815427	0.000314838	0.044619	NA	NA	6	29911550	HLA-A
cg17608381	6:29721628:A:C	0.0815427	0.000314838	0.044619	NA	NA	6	29911550	HLA-A
cg17608381	6:29730358:T:C	0.0815427	0.000314838	0.044619	NA	NA	6	29911550	HLA-A
cg17608381	6:29733375:G:C	0.0815427	0.000314838	0.044619	NA	NA	6	29911550	HLA-A
cg25637655	6:29820278:A:G	-0.0520918	0.000315083	0.0446497	0.927866	0.0481216	6	29911542	HLA-A
cg25637655	6:29825566:A:G	-0.0520918	0.000315083	0.0446497	0.927866	0.0481216	6	29911542	HLA-A
cg17096289	6:31242174:G:A	0.0424848	0.000315181	0.0446616	0.885605	0.000497622	6	31238788	HLA-C
cg26955383	10:105544501:A:T	0.01657	0.00031536	0.0446824	NA	NA	10	105218660	CALHM1
cg26955383	10:105546126:T:A	0.01657	0.00031536	0.0446824	NA	NA	10	105218660	CALHM1
cg16731493	6:5668188:A:G	0.0170134	0.00031537	0.0446824	NA	NA	6	4906599	CDYL;CDYL;CDYL;CDYL
cg02596819	16:8960061:C:T	0.0255631	0.000315612	0.0447147	NA	NA	16	9045869	USP7
cg08836972	6:27178523:C:A	0.0366158	0.000315646	0.0447175	NA	NA	6	26532914
cg08309069	6:31126232:C:T	-0.0697092	0.000315839	0.0447391	0.883865	0.0428524	6	31240651	HLA-C
cg08309069	6:31126409:G:T	-0.0697092	0.000315839	0.0447391	0.883865	0.0428524	6	31240651	HLA-C
cg23923934	6:31248434:A:G	0.051984	0.000315848	0.0447391	NA	NA	6	31322914	HLA-B
cg21686213	11:815001:C:G	-0.0327575	0.000315888	0.0447391	NA	NA	11	315118	IFITM1
cg21686213	11:817509:T:A	-0.0327575	0.000315888	0.0447391	NA	NA	11	315118	IFITM1
cg21686213	11:818339:C:T	-0.0327575	0.000315888	0.0447391	NA	NA	11	315118	IFITM1
cg03038262	11:827440:C:T	-0.0897365	0.000315898	0.0447391	NA	NA	11	315262	IFITM1
cg27106909	16:30107781:A:G	0.0151296	0.00031598	0.0447446	NA	NA	16	30106897	YPEL3;YPEL3;YPEL3
cg27106909	16:30110467:T:C	0.0151296	0.00031598	0.0447446	NA	NA	16	30106897	YPEL3;YPEL3;YPEL3
cg27106909	16:30114124:C:T	0.0151296	0.00031598	0.0447446	NA	NA	16	30106897	YPEL3;YPEL3;YPEL3
cg01543150	3:192632492:C:T	0.0141778	0.00031606	0.0447541	NA	NA	3	192634061	MB21D2
cg10346606	7:130567126:A:C	-0.0170061	0.000316213	0.0447717	NA	NA	7	130024389	CPA1;CPA1
cg10346606	7:130567127:C:T	-0.0170061	0.000316213	0.0447717	NA	NA	7	130024389	CPA1;CPA1
cg17608381	6:30432455:C:G	0.0675903	0.000316308	0.0447771	NA	NA	6	29911550	HLA-A
cg17608381	6:30432844:A:G	0.0675903	0.000316308	0.0447771	NA	NA	6	29911550	HLA-A
cg17608381	6:30435801:C:T	0.0675903	0.000316308	0.0447771	NA	NA	6	29911550	HLA-A
cg17608381	6:30441204:A:G	0.0675903	0.000316308	0.0447771	NA	NA	6	29911550	HLA-A
cg09888648	8:143518843:T:C	0.0214733	0.000316438	0.0447934	NA	NA	8	143456215	TSNARE1;TSNARE1
cg16363586	19:17516620:C:T	0.0138425	0.000316728	0.0448297	NA	NA	19	17516329	BST2
cg16363586	19:17517174:T:C	0.0138425	0.000316728	0.0448297	NA	NA	19	17516329	BST2
cg06869619	21:35589407:G:C	0.0133226	0.000316736	0.0448297	NA	NA	21	36208575	RUNX1;RUNX1;RUNX1
cg12037516	11:1391532:G:C	-0.0165554	0.000316999	0.0448649	NA	NA	11	614954	IRF7;IRF7;IRF7
cg20703242	1:230347525:T:C	-0.0204451	0.000317314	0.0448687	NA	NA	1	230279135	GALNT2
cg20703242	1:230347952:C:T	-0.0204451	0.000317314	0.0448687	NA	NA	1	230279135	GALNT2
cg20703242	1:230354704:T:C	-0.0204451	0.000317314	0.0448687	NA	NA	1	230279135	GALNT2
cg20703242	1:230354828:G:A	-0.0204451	0.000317314	0.0448687	NA	NA	1	230279135	GALNT2
cg20703242	1:230355026:A:G	-0.0204451	0.000317314	0.0448687	NA	NA	1	230279135	GALNT2
cg20703242	1:230358347:T:C	-0.0204451	0.000317314	0.0448687	NA	NA	1	230279135	GALNT2
cg20703242	1:230361137:A:G	-0.0204451	0.000317314	0.0448687	NA	NA	1	230279135	GALNT2
cg20703242	1:230372061:A:G	-0.0204451	0.000317314	0.0448687	NA	NA	1	230279135	GALNT2
cg20703242	1:230383515:G:A	-0.0204451	0.000317314	0.0448687	NA	NA	1	230279135	GALNT2
cg20703242	1:230391234:C:T	-0.0204451	0.000317314	0.0448687	NA	NA	1	230279135	GALNT2
cg20703242	1:230392531:T:G	-0.0204451	0.000317314	0.0448687	NA	NA	1	230279135	GALNT2
cg20703242	1:230398241:C:T	-0.0204451	0.000317314	0.0448687	NA	NA	1	230279135	GALNT2
cg20703242	1:230398445:G:A	-0.0204451	0.000317314	0.0448687	NA	NA	1	230279135	GALNT2
cg20703242	1:230399410:G:A	-0.0204451	0.000317314	0.0448687	NA	NA	1	230279135	GALNT2
cg20703242	1:230400121:C:G	-0.0204451	0.000317314	0.0448687	NA	NA	1	230279135	GALNT2
cg20703242	1:230403043:C:T	-0.0204451	0.000317314	0.0448687	NA	NA	1	230279135	GALNT2
cg09304470	18:77090526:C:G	0.0295632	0.000317422	0.0448687	NA	NA	18	76916901	ATP9B;ATP9B
cg11946459	6:30177917:G:C	-0.0606619	0.000317613	0.0448687	1.13255	0.000462881	6	29911558	HLA-A
cg11946459	6:30187887:C:T	-0.0606619	0.000317613	0.0448687	1.12677	0.000785173	6	29911558	HLA-A
cg11946459	6:30188199:C:T	-0.0606619	0.000317613	0.0448687	1.12677	0.000785173	6	29911558	HLA-A
cg11946459	6:30195059:C:T	-0.0606619	0.000317613	0.0448687	1.12604	0.000835867	6	29911558	HLA-A
cg11946459	6:30197995:C:T	-0.0606619	0.000317613	0.0448687	1.12677	0.000785173	6	29911558	HLA-A
cg11946459	6:30198689:A:T	-0.0606619	0.000317613	0.0448687	1.12677	0.000785173	6	29911558	HLA-A
cg11946459	6:30201955:G:A	-0.0606619	0.000317613	0.0448687	1.12677	0.000785173	6	29911558	HLA-A
cg11946459	6:30202429:C:T	-0.0606619	0.000317613	0.0448687	1.12677	0.000785173	6	29911558	HLA-A
cg11946459	6:30202442:A:G	-0.0606619	0.000317613	0.0448687	1.12622	0.000826589	6	29911558	HLA-A
cg00272009	3:122652533:T:C	0.0556606	0.000317655	0.0448687	NA	NA	3	122398855	PARP14
cg11187245	6:31206868:G:C	-0.0365772	0.000317672	0.0448687	1.14758	0.000100657	6	31323397	HLA-B
cg12110437	8:144115083:G:C	-0.0435417	0.00031782	0.0448687	NA	NA	8	144098888	LY6E;LY6E;LOC100133669
cg10734665	15:26431267:C:T	-0.0404479	0.000317854	0.0448687	NA	NA	15	26107410	ATP10A
cg10734665	15:26431389:T:C	-0.0404479	0.000317854	0.0448687	NA	NA	15	26107410	ATP10A
cg10734665	15:26433843:G:T	-0.0404479	0.000317854	0.0448687	NA	NA	15	26107410	ATP10A
cg10734665	15:26435170:G:A	-0.0404479	0.000317854	0.0448687	NA	NA	15	26107410	ATP10A
cg10734665	15:26438459:G:A	-0.0404479	0.000317854	0.0448687	NA	NA	15	26107410	ATP10A
cg10734665	15:26438501:C:A	-0.0404479	0.000317854	0.0448687	NA	NA	15	26107410	ATP10A
cg10734665	15:26439211:G:T	-0.0404479	0.000317854	0.0448687	NA	NA	15	26107410	ATP10A
cg10734665	15:26439740:T:G	-0.0404479	0.000317854	0.0448687	NA	NA	15	26107410	ATP10A
cg10734665	15:26442732:C:G	-0.0404479	0.000317854	0.0448687	NA	NA	15	26107410	ATP10A
cg10734665	15:26442844:G:A	-0.0404479	0.000317854	0.0448687	NA	NA	15	26107410	ATP10A
cg10734665	15:26445751:G:A	-0.0404479	0.000317854	0.0448687	NA	NA	15	26107410	ATP10A
cg10734665	15:26445907:A:G	-0.0404479	0.000317854	0.0448687	NA	NA	15	26107410	ATP10A
cg10734665	15:26447659:A:G	-0.0404479	0.000317854	0.0448687	NA	NA	15	26107410	ATP10A
cg10734665	15:26451115:C:G	-0.0404479	0.000317854	0.0448687	NA	NA	15	26107410	ATP10A
cg23892836	6:29948812:A:T	-0.0260135	0.000317857	0.0448687	1.16149	0.000776395	6	29692085	HLA-F;HLA-F;HLA-F
cg23892836	6:29950210:A:G	-0.0260135	0.000317857	0.0448687	1.16149	0.000776395	6	29692085	HLA-F;HLA-F;HLA-F
cg23892836	6:29951106:A:G	-0.0260135	0.000317857	0.0448687	1.16149	0.000776395	6	29692085	HLA-F;HLA-F;HLA-F
cg23892836	6:29956405:G:A	-0.0260135	0.000317857	0.0448687	1.15978	0.000876079	6	29692085	HLA-F;HLA-F;HLA-F
cg23892836	6:29973910:G:A	-0.0260135	0.000317857	0.0448687	1.15867	0.000938585	6	29692085	HLA-F;HLA-F;HLA-F
cg23892836	6:29975047:G:T	-0.0260135	0.000317857	0.0448687	1.15969	0.000875828	6	29692085	HLA-F;HLA-F;HLA-F
cg23892836	6:29977145:G:C	-0.0260135	0.000317857	0.0448687	1.16037	0.000834703	6	29692085	HLA-F;HLA-F;HLA-F
cg23892836	6:29983538:T:C	-0.0260135	0.000317857	0.0448687	1.16037	0.000834703	6	29692085	HLA-F;HLA-F;HLA-F
cg23892836	6:30004371:T:A	-0.0260135	0.000317857	0.0448687	1.15875	0.000931496	6	29692085	HLA-F;HLA-F;HLA-F
cg23892836	6:30006876:C:T	-0.0260135	0.000317857	0.0448687	1.15875	0.000931496	6	29692085	HLA-F;HLA-F;HLA-F
cg23892836	6:30015330:T:C	-0.0260135	0.000317857	0.0448687	1.16023	0.000841878	6	29692085	HLA-F;HLA-F;HLA-F
cg23892836	6:30028831:T:C	-0.0260135	0.000317857	0.0448687	1.16023	0.000841878	6	29692085	HLA-F;HLA-F;HLA-F
cg23892836	6:30029651:C:G	-0.0260135	0.000317857	0.0448687	1.16023	0.000841878	6	29692085	HLA-F;HLA-F;HLA-F
cg10734665	15:26461174:T:C	-0.0384924	0.000318	0.0448687	NA	NA	15	26107410	ATP10A
cg10734665	15:26463724:T:C	-0.0384924	0.000318	0.0448687	NA	NA	15	26107410	ATP10A
cg10734665	15:26467786:T:C	-0.0384924	0.000318	0.0448687	NA	NA	15	26107410	ATP10A
cg18654697	7:101225888:A:G	-0.0171756	0.000318002	0.0448687	NA	NA	7	101446671
cg02622254	2:175766630:C:T	0.0126136	0.000318007	0.0448687	NA	NA	2	175895436
cg02622254	2:175775334:T:C	0.0126136	0.000318007	0.0448687	NA	NA	2	175895436
cg02622254	2:175775768:T:C	0.0126136	0.000318007	0.0448687	NA	NA	2	175895436
cg02622254	2:175776532:C:T	0.0126136	0.000318007	0.0448687	NA	NA	2	175895436
cg02622254	2:175777424:G:A	0.0126136	0.000318007	0.0448687	NA	NA	2	175895436
