## Supplementary Table 17 for "The Lupus Epigenome Relates to Genetics, Transcription and Serological Profiles with Dependency on Molecular Subtypes and Informs Drug Discovery" (part 3 of 3)

### Sheet: SLE.sig.meqtls-DMS (continued)
Supplementary Table 17: SLE-significant meQTL-DMS
cg02622254	2:175781468:G:A	0.0126136	0.000318007	0.0448687	NA	NA	2	175895436
cg02622254	2:175783692:A:T	0.0126136	0.000318007	0.0448687	NA	NA	2	175895436
cg02622254	2:175788654:C:T	0.0126136	0.000318007	0.0448687	NA	NA	2	175895436
cg02622254	2:175788978:G:C	0.0126136	0.000318007	0.0448687	NA	NA	2	175895436
cg16744438	11:117867008:A:G	-0.0105201	0.000318409	0.0449215	NA	NA	11	118657127	DDX6
cg16744438	11:117869670:A:G	-0.0105201	0.000318409	0.0449215	NA	NA	11	118657127	DDX6
cg26392102	6:31393053:A:G	-0.0212003	0.000318598	0.044944	0.883115	0.00279051	6	31238751	HLA-C
cg26392102	6:31406083:C:T	-0.0212003	0.000318598	0.044944	0.882978	0.00275854	6	31238751	HLA-C
cg24628310	3:52450043:A:G	-0.0139515	0.000318637	0.0449455	NA	NA	3	52813873	ITIH1;ITIH1;ITIH1;ITIH1
cg24628310	3:52456973:A:G	-0.0139515	0.000318637	0.0449455	NA	NA	3	52813873	ITIH1;ITIH1;ITIH1;ITIH1
cg09304470	18:76818154:T:C	0.0315923	0.000318765	0.0449616	NA	NA	18	76916901	ATP9B;ATP9B
cg27024363	2:233479640:T:C	-0.0165784	0.000318963	0.0449855	NA	NA	2	233979233	INPP5D;INPP5D
cg27024363	2:233485696:C:A	-0.0165784	0.000318963	0.0449855	NA	NA	2	233979233	INPP5D;INPP5D
cg06829760	2:16876974:T:C	-0.0168434	0.000319032	0.0449933	NA	NA	2	16845412	FAM49A
cg17608381	6:30081108:T:C	0.0582092	0.000319165	0.04501	1.14282	0.000134963	6	29911550	HLA-A
cg16363586	19:17518018:C:T	0.0134161	0.000319245	0.0450192	NA	NA	19	17516329	BST2
cg02965712	1:77746521:A:T	-0.0144659	0.000319302	0.0450253	NA	NA	1	77746028
cg25637655	6:30120912:C:T	-0.0602545	0.000319361	0.0450316	NA	NA	6	29911542	HLA-A
cg03879629	3:46111869:G:A	0.0459057	0.000319435	0.04504	NA	NA	3	46152446
cg13785019	11:9222522:G:A	0.0244103	0.000319464	0.0450421	NA	NA	11	9365716
cg07660627	17:35438114:G:C	-0.0340787	0.000319497	0.0450447	NA	NA	17	35481970	ACACA;ACACA;ACACA;ACACA;ACACA
cg05773425	1:16546966:C:T	-0.021586	0.000319593	0.0450563	NA	NA	1	16644480	FBXO42
cg22940798	6:32833366:C:A	0.0271804	0.000319876	0.0450941	1.14707	9.90963e-05	6	32805554	TAP2;TAP2
cg03227037	20:62402941:A:G	0.0175866	0.000320096	0.0451211	NA	NA	20	62212228
cg03227037	20:62402956:C:T	0.0175866	0.000320096	0.0451211	NA	NA	20	62212228
cg03310874	7:5392059:G:A	0.0258492	0.000320229	0.0451334	NA	NA	7	4850260	RADIL
cg03310874	7:5393980:C:G	0.0258492	0.000320229	0.0451334	NA	NA	7	4850260	RADIL
cg03310874	7:5394442:A:C	0.0258492	0.000320229	0.0451334	NA	NA	7	4850260	RADIL
cg05549304	18:13190107:C:T	0.0179867	0.000320241	0.0451334	NA	NA	18	13222421	LDLRAD4
cg20026613	22:45645454:C:T	0.0157913	0.000320354	0.0451474	NA	NA	22	45609419	C22orf9;C22orf9
cg11587584	6:29832846:C:A	-0.0170309	0.000320576	0.0451748	1.16345	0.000168988	6	29692372	HLA-F;HLA-F;HLA-F
cg11187245	6:30627216:T:C	-0.0377585	0.000320591	0.0451748	1.18602	4.44075e-06	6	31323397	HLA-B
cg11187245	6:30628252:G:A	-0.0377585	0.000320591	0.0451748	1.18765	3.71856e-06	6	31323397	HLA-B
cg06195428	12:48375975:A:G	0.0120555	0.000320628	0.045178	NA	NA	12	48295148	VDR;VDR;VDR
cg11847933	1:227202789:C:T	-0.0134341	0.000320675	0.0451826	NA	NA	1	227130394	CABC1
cg21049840	13:99975661:C:A	0.0206138	0.000320703	0.0451845	NA	NA	13	99956183	GPR183;UBAC2;UBAC2;UBAC2;MIR548AN
cg07839313	19:17505933:A:C	-0.0261939	0.000321052	0.0452261	NA	NA	19	17514600	BST2
cg07839313	19:17506176:T:C	-0.0261939	0.000321052	0.0452261	NA	NA	19	17514600	BST2
cg00480970	20:62246541:A:G	0.0235348	0.000321063	0.0452261	NA	NA	20	62200050	HELZ2;HELZ2
cg00480970	20:62246727:C:G	0.0235348	0.000321063	0.0452261	NA	NA	20	62200050	HELZ2;HELZ2
cg06033320	8:66361805:A:C	-0.0534983	0.00032107	0.0452261	NA	NA	8	66750110	PDE7A
cg22337964	19:17538797:A:G	-0.0133056	0.000321245	0.0452426	NA	NA	19	17517368	BISPR;BISPR;BST2;MVB12A
cg22337964	19:17541017:A:G	-0.0133056	0.000321245	0.0452426	NA	NA	19	17517368	BISPR;BISPR;BST2;MVB12A
cg22337964	19:17541232:G:C	-0.0133056	0.000321245	0.0452426	NA	NA	19	17517368	BISPR;BISPR;BST2;MVB12A
cg22337964	19:17542190:A:G	-0.0133056	0.000321245	0.0452426	NA	NA	19	17517368	BISPR;BISPR;BST2;MVB12A
cg22199238	11:683443:T:C	0.0184429	0.000321558	0.0452807	0.896231	0.0013804	11	613857	IRF7;IRF7;IRF7;IRF7;IRF7;IRF7
cg22199238	11:683761:G:A	0.0184429	0.000321558	0.0452807	0.896231	0.0013804	11	613857	IRF7;IRF7;IRF7;IRF7;IRF7;IRF7
cg22199238	11:690741:G:A	0.0184429	0.000321558	0.0452807	0.899912	0.00206706	11	613857	IRF7;IRF7;IRF7;IRF7;IRF7;IRF7
cg08309069	6:31266015:A:G	-0.0491008	0.000321594	0.0452837	0.841948	0.000122653	6	31240651	HLA-C
cg08309069	6:31242445:T:C	-0.0882433	0.000321608	0.0452837	NA	NA	6	31240651	HLA-C
cg22337964	19:17598677:T:C	0.022729	0.000321645	0.0452869	NA	NA	19	17517368	BISPR;BISPR;BST2;MVB12A
cg12588917	6:30627216:T:C	-0.033246	0.00032173	0.0452948	1.18602	4.44075e-06	6	29692082	HLA-F;HLA-F;HLA-F
cg12588917	6:30628252:G:A	-0.033246	0.00032173	0.0452948	1.18765	3.71856e-06	6	29692082	HLA-F;HLA-F;HLA-F
cg26392102	6:31346898:A:G	0.02352	0.000321836	0.0453078	NA	NA	6	31238751	HLA-C
cg02965712	1:77811676:T:C	-0.0148779	0.00032222	0.0453597	NA	NA	1	77746028
cg16853860	6:32408597:G:A	-0.0445983	0.000322401	0.0453827	1.20346	1.05487e-06	6	32823116	PSMB9;PSMB9;TAP1
cg09304470	18:76959824:G:A	0.0314351	0.000322412	0.0453827	NA	NA	18	76916901	ATP9B;ATP9B
cg24331727	11:16168406:C:T	-0.0193205	0.000322539	0.0453986	NA	NA	11	16213327	SOX6;SOX6;SOX6;SOX6
cg01264131	8:66388034:G:C	-0.0250227	0.000322693	0.0454182	NA	NA	8	66749125	PDE7A
cg17608381	6:30757491:T:C	-0.0769054	0.000322754	0.0454248	NA	NA	6	29911550	HLA-A
cg27529346	6:30998055:A:G	-0.0338756	0.000323005	0.0454569	0.878146	0.00581278	6	31322926	HLA-B
cg12588917	6:29943656:G:T	0.0333211	0.000323011	0.0454569	0.903956	0.00500454	6	29692082	HLA-F;HLA-F;HLA-F
cg14943355	12:3308147:G:T	0.0587275	0.000323111	0.0454689	NA	NA	12	3980704	PARP11;PARP11;PARP11;PARP11
cg19268467	3:195979011:T:C	0.0244955	0.000323257	0.0454689	NA	NA	3	195631486	TNK2
cg04831656	3:41767154:T:C	0.0240047	0.000323269	0.0454689	NA	NA	3	42054195
cg04831656	3:41767234:C:T	0.0240047	0.000323269	0.0454689	NA	NA	3	42054195
cg04831656	3:41772718:C:G	0.0240047	0.000323269	0.0454689	NA	NA	3	42054195
cg04831656	3:41777028:T:C	0.0240047	0.000323269	0.0454689	NA	NA	3	42054195
cg04831656	3:41786009:T:C	0.0240047	0.000323269	0.0454689	NA	NA	3	42054195
cg04831656	3:41787233:G:A	0.0240047	0.000323269	0.0454689	NA	NA	3	42054195
cg04831656	3:41787236:A:T	0.0240047	0.000323269	0.0454689	NA	NA	3	42054195
cg04831656	3:41792655:T:C	0.0240047	0.000323269	0.0454689	NA	NA	3	42054195
cg04831656	3:41794161:T:A	0.0240047	0.000323269	0.0454689	NA	NA	3	42054195
cg04831656	3:41794937:T:G	0.0240047	0.000323269	0.0454689	NA	NA	3	42054195
cg01517384	6:31325494:T:C	-0.0355785	0.000323478	0.0454962	1.36821	2.46227e-17	6	31323856	HLA-B
cg03362418	22:51024624:T:C	-0.0133969	0.000323514	0.0454992	NA	NA	22	50965563	TYMP;TYMP;TYMP;TYMP;TYMP;SCO2;SCO2
cg17608381	6:30772725:A:G	-0.100845	0.000323781	0.0455244	0.880575	0.0130931	6	29911550	HLA-A
cg17608381	6:30788721:G:A	-0.100845	0.000323781	0.0455244	0.880818	0.0133439	6	29911550	HLA-A
cg17608381	6:30789076:T:C	-0.100845	0.000323781	0.0455244	0.880818	0.0133439	6	29911550	HLA-A
cg17608381	6:30790759:G:A	-0.100845	0.000323781	0.0455244	0.880818	0.0133439	6	29911550	HLA-A
cg17608381	6:30790807:A:G	-0.100845	0.000323781	0.0455244	0.880818	0.0133439	6	29911550	HLA-A
cg17608381	6:30792270:G:A	-0.100845	0.000323781	0.0455244	0.880818	0.0133439	6	29911550	HLA-A
cg17608381	6:30337296:C:T	-0.0778682	0.000323793	0.0455244	NA	NA	6	29911550	HLA-A
cg11946459	6:29829566:T:G	-0.117161	0.000323856	0.0455283	NA	NA	6	29911558	HLA-A
cg00480970	20:62247961:C:T	0.0189496	0.000323864	0.0455283	NA	NA	20	62200050	HELZ2;HELZ2
cg00480970	20:62252836:C:T	0.0189496	0.000323864	0.0455283	NA	NA	20	62200050	HELZ2;HELZ2
cg26816919	12:121426901:G:C	0.0214599	0.000323888	0.0455296	NA	NA	12	121477815	OASL;OASL;OASL
cg01517384	6:31192796:A:G	0.0352544	0.000324203	0.0455699	0.846038	1.66239e-06	6	31323856	HLA-B
cg01517384	6:31192797:A:G	0.0352544	0.000324203	0.0455699	0.846038	1.66239e-06	6	31323856	HLA-B
cg26884033	21:47849200:T:C	0.0133096	0.00032435	0.0455885	NA	NA	21	47786512	PCNT;PCNT
cg13575216	21:43392966:C:T	-0.0358839	0.000324687	0.0456327	NA	NA	21	42815207	MX1;MX1;MX1;MX1
cg15174565	15:101790817:A:G	-0.0120621	0.000324694	0.0456327	NA	NA	15	101728234	CHSY1
cg22337964	19:17509132:G:A	-0.0130803	0.000324888	0.045658	NA	NA	19	17517368	BISPR;BISPR;BST2;MVB12A
cg03587597	8:144095249:G:A	-0.0101658	0.000325114	0.0456877	NA	NA	8	144105055
cg11847933	1:227170298:A:G	-0.013422	0.000325179	0.0456947	NA	NA	1	227130394	CABC1
cg10163895	1:151760131:T:C	0.06242	0.000325556	0.0457457	NA	NA	1	151712510
cg25998603	8:105329096:T:C	0.022294	0.000325904	0.0457905	NA	NA	8	105473114	DPYS
cg25998603	8:105329654:G:A	0.022294	0.000325904	0.0457905	NA	NA	8	105473114	DPYS
cg08309069	6:31258393:G:A	0.061646	0.000325945	0.0457943	0.828919	4.84933e-05	6	31240651	HLA-C
cg27106909	16:30118345:T:C	0.0148471	0.000326039	0.0458055	NA	NA	16	30106897	YPEL3;YPEL3;YPEL3
cg02408464	11:103693010:G:A	-0.025836	0.000326169	0.0458135	NA	NA	11	103746841
cg02408464	11:103693376:G:A	-0.025836	0.000326169	0.0458135	NA	NA	11	103746841
cg02408464	11:103693394:T:C	-0.025836	0.000326169	0.0458135	NA	NA	11	103746841
cg02408464	11:103696750:C:T	-0.025836	0.000326169	0.0458135	NA	NA	11	103746841
cg02408464	11:103696843:T:G	-0.025836	0.000326169	0.0458135	NA	NA	11	103746841
cg01329005	19:17509460:G:A	0.00783712	0.00032629	0.0458284	NA	NA	19	17516712	BST2
cg27045295	6:146241241:A:G	0.0387853	0.000326333	0.0458324	NA	NA	6	146225828	SHPRH;SHPRH
cg25637655	6:30432455:C:G	0.0566148	0.000326737	0.045881	NA	NA	6	29911542	HLA-A
cg25637655	6:30432844:A:G	0.0566148	0.000326737	0.045881	NA	NA	6	29911542	HLA-A
cg25637655	6:30435801:C:T	0.0566148	0.000326737	0.045881	NA	NA	6	29911542	HLA-A
cg25637655	6:30441204:A:G	0.0566148	0.000326737	0.045881	NA	NA	6	29911542	HLA-A
cg17096289	6:31838713:G:A	0.0423272	0.000326916	0.0458838	0.845357	2.13765e-06	6	31238788	HLA-C
cg19420069	16:65619719:G:A	-0.0697142	0.000326931	0.0458838	NA	NA	16	65635834
cg19420069	16:65620264:T:A	-0.0697142	0.000326931	0.0458838	NA	NA	16	65635834
cg19420069	16:65621343:G:A	-0.0697142	0.000326931	0.0458838	NA	NA	16	65635834
cg19420069	16:65623382:A:C	-0.0697142	0.000326931	0.0458838	NA	NA	16	65635834
cg19420069	16:65624348:G:A	-0.0697142	0.000326931	0.0458838	NA	NA	16	65635834
cg19420069	16:65627520:C:T	-0.0697142	0.000326931	0.0458838	NA	NA	16	65635834
cg19420069	16:65631150:G:A	-0.0697142	0.000326931	0.0458838	NA	NA	16	65635834
cg19420069	16:65633398:C:T	-0.0697142	0.000326931	0.0458838	NA	NA	16	65635834
cg19420069	16:65633495:G:A	-0.0697142	0.000326931	0.0458838	NA	NA	16	65635834
cg19420069	16:65634674:G:A	-0.0697142	0.000326931	0.0458838	NA	NA	16	65635834
cg19420069	16:65634781:A:G	-0.0697142	0.000326931	0.0458838	NA	NA	16	65635834
cg23892836	6:29920422:T:C	0.0244302	0.000327074	0.0458998	1.11455	0.00150549	6	29692085	HLA-F;HLA-F;HLA-F
cg23892836	6:29920713:T:C	0.0244302	0.000327074	0.0458998	1.11457	0.00150211	6	29692085	HLA-F;HLA-F;HLA-F
cg22269164	1:160189772:G:C	-0.0175924	0.000327101	0.0459014	NA	NA	1	160230671	DCAF8;DCAF8;DCAF8;DCAF8;DCAF8
cg25637655	6:29236645:G:T	-0.080825	0.000327115	0.0459014	0.864718	0.00860278	6	29911542	HLA-A
cg23892836	6:29937833:T:C	-0.0243409	0.00032736	0.0459287	1.11052	0.00256446	6	29692085	HLA-F;HLA-F;HLA-F
cg17608381	6:29628437:T:C	0.0862058	0.000327396	0.0459287	NA	NA	6	29911550	HLA-A
cg17608381	6:29631744:C:T	0.0862058	0.000327396	0.0459287	NA	NA	6	29911550	HLA-A
cg17608381	6:29640021:T:C	0.0862058	0.000327396	0.0459287	NA	NA	6	29911550	HLA-A
cg17608381	6:29653824:C:G	0.0862058	0.000327396	0.0459287	NA	NA	6	29911550	HLA-A
cg17608381	6:29654891:T:G	0.0862058	0.000327396	0.0459287	NA	NA	6	29911550	HLA-A
cg12611914	9:93445598:C:T	-0.0225024	0.000327428	0.0459311	NA	NA	9	93798038
cg25637655	6:29830706:A:G	-0.0481151	0.000327565	0.0459461	NA	NA	6	29911542	HLA-A
cg25637655	6:29833198:T:G	-0.0481151	0.000327565	0.0459461	NA	NA	6	29911542	HLA-A
cg08309069	6:31393014:C:T	0.0545125	0.000327652	0.0459563	NA	NA	6	31240651	HLA-C
cg01517384	6:31232030:C:T	0.0683346	0.000327749	0.0459679	0.851298	0.0428552	6	31323856	HLA-B
cg01517384	6:31239585:C:T	0.0416762	0.000327785	0.045969	0.831962	2.31108e-05	6	31323856	HLA-B
cg01517384	6:31241207:C:T	0.0416762	0.000327785	0.045969	0.832723	2.57524e-05	6	31323856	HLA-B
cg02247863	22:51013772:A:G	0.0273584	0.000327945	0.0459873	NA	NA	22	50983415
cg02247863	22:51013998:C:T	0.0273584	0.000327945	0.0459873	NA	NA	22	50983415
cg25863829	11:129717235:C:A	-0.0199292	0.000327999	0.0459927	0.922746	0.0365584	11	129947279	APLP2;APLP2;APLP2;APLP2;APLP2;APLP2
cg01517384	6:31440309:T:G	0.0348673	0.000328309	0.0460322	0.899731	0.00430558	6	31323856	HLA-B
cg01517384	6:31440497:G:A	0.0348673	0.000328309	0.0460322	0.899153	0.00407548	6	31323856	HLA-B
cg07596065	22:50937793:G:A	-0.0320579	0.000328366	0.046036	NA	NA	22	50984393
cg07596065	22:50938614:T:C	-0.0320579	0.000328366	0.046036	NA	NA	22	50984393
cg10734665	15:26453592:C:T	-0.0349609	0.000328516	0.0460388	NA	NA	15	26107410	ATP10A
cg10734665	15:26455162:G:T	-0.0349609	0.000328516	0.0460388	NA	NA	15	26107410	ATP10A
cg10734665	15:26457776:A:G	-0.0349609	0.000328516	0.0460388	NA	NA	15	26107410	ATP10A
cg10734665	15:26460085:G:A	-0.0349609	0.000328516	0.0460388	NA	NA	15	26107410	ATP10A
cg10734665	15:26461126:T:G	-0.0349609	0.000328516	0.0460388	NA	NA	15	26107410	ATP10A
cg10734665	15:26461444:G:A	-0.0349609	0.000328516	0.0460388	NA	NA	15	26107410	ATP10A
cg10734665	15:26463195:T:C	-0.0349609	0.000328516	0.0460388	NA	NA	15	26107410	ATP10A
cg10734665	15:26464165:T:C	-0.0349609	0.000328516	0.0460388	NA	NA	15	26107410	ATP10A
cg10734665	15:26473611:T:C	-0.0349609	0.000328516	0.0460388	NA	NA	15	26107410	ATP10A
cg08440485	9:5867033:A:G	0.0250149	0.000328567	0.0460438	NA	NA	9	5892542	MLANA;MLANA
cg12439472	13:43546327:T:C	-0.0914522	0.000328861	0.0460714	NA	NA	13	43565399	EPSTI1;EPSTI1
cg12439472	13:43546328:G:A	-0.0914522	0.000328861	0.0460714	NA	NA	13	43565399	EPSTI1;EPSTI1
cg12439472	13:43549295:A:G	-0.0914522	0.000328861	0.0460714	NA	NA	13	43565399	EPSTI1;EPSTI1
cg12439472	13:43552544:C:T	-0.0914522	0.000328861	0.0460714	NA	NA	13	43565399	EPSTI1;EPSTI1
cg17146917	17:4690038:C:A	0.0217301	0.000328877	0.0460714	NA	NA	17	4674194	TM4SF5
cg17146917	17:4690296:T:C	0.0217301	0.000328877	0.0460714	NA	NA	17	4674194	TM4SF5
cg17146917	17:4690500:C:G	0.0217301	0.000328877	0.0460714	NA	NA	17	4674194	TM4SF5
cg24709587	6:158969177:A:G	0.0190767	0.00032888	0.0460714	NA	NA	6	159526055
cg14374463	15:81287796:G:C	-0.0184449	0.000328918	0.046074	NA	NA	15	81590933	IL16;IL16;IL16
cg18770635	22:51028945:C:T	-0.0283393	0.000328928	0.046074	NA	NA	22	50984368
cg07268124	8:66410779:A:G	-0.0232902	0.000329077	0.0460907	NA	NA	8	66790884
cg07268124	8:66412188:T:C	-0.0232902	0.000329077	0.0460907	NA	NA	8	66790884
cg03434660	17:66760148:G:A	0.0076989	0.000329119	0.0460945	NA	NA	17	66082213
cg17096289	6:30754614:C:T	0.0427834	0.000329162	0.0460964	0.917336	0.0228309	6	31238788	HLA-C
cg17096289	6:30754642:A:T	0.0427834	0.000329162	0.0460964	0.915967	0.0205795	6	31238788	HLA-C
cg03227037	20:62421012:G:A	0.0195035	0.000329412	0.0461233	NA	NA	20	62212228
cg03227037	20:62422805:C:T	0.0195035	0.000329412	0.0461233	NA	NA	20	62212228
cg03227037	20:62424017:C:T	0.0195035	0.000329412	0.0461233	NA	NA	20	62212228
cg03227037	20:62424528:G:A	0.0195035	0.000329412	0.0461233	NA	NA	20	62212228
cg26959945	7:20156313:T:C	0.0164334	0.000329868	0.0461851	NA	NA	7	20233217	MACC1
cg19961945	19:7236626:G:A	-0.00998521	0.000330105	0.0461881	NA	NA	19	7192407	INSR;INSR
cg04831656	3:42015110:C:T	0.0241655	0.000330141	0.0461881	NA	NA	3	42054195
cg04831656	3:42017537:T:A	0.0241655	0.000330141	0.0461881	NA	NA	3	42054195
cg04831656	3:42017820:A:T	0.0241655	0.000330141	0.0461881	NA	NA	3	42054195
cg04831656	3:42018233:T:A	0.0241655	0.000330141	0.0461881	NA	NA	3	42054195
cg04831656	3:42019565:C:T	0.0241655	0.000330141	0.0461881	NA	NA	3	42054195
cg04831656	3:42021708:T:C	0.0241655	0.000330141	0.0461881	NA	NA	3	42054195
cg04831656	3:42025939:T:C	0.0241655	0.000330141	0.0461881	NA	NA	3	42054195
cg04831656	3:42027363:G:A	0.0241655	0.000330141	0.0461881	NA	NA	3	42054195
cg04831656	3:42028722:T:C	0.0241655	0.000330141	0.0461881	NA	NA	3	42054195
cg04831656	3:42031865:T:C	0.0241655	0.000330141	0.0461881	NA	NA	3	42054195
cg04831656	3:42031974:A:C	0.0241655	0.000330141	0.0461881	NA	NA	3	42054195
cg04831656	3:42032483:C:T	0.0241655	0.000330141	0.0461881	NA	NA	3	42054195
cg04831656	3:42034007:C:T	0.0241655	0.000330141	0.0461881	NA	NA	3	42054195
cg04831656	3:42034730:C:T	0.0241655	0.000330141	0.0461881	NA	NA	3	42054195
cg04831656	3:42035157:G:A	0.0241655	0.000330141	0.0461881	NA	NA	3	42054195
cg25637655	6:30393757:A:C	0.0564317	0.000330289	0.0461881	NA	NA	6	29911542	HLA-A
cg25637655	6:30395114:A:G	0.0564317	0.000330289	0.0461881	NA	NA	6	29911542	HLA-A
cg25637655	6:30397184:T:C	0.0564317	0.000330289	0.0461881	NA	NA	6	29911542	HLA-A
cg25637655	6:30397219:T:C	0.0564317	0.000330289	0.0461881	NA	NA	6	29911542	HLA-A
cg25637655	6:30403270:T:C	0.0564317	0.000330289	0.0461881	NA	NA	6	29911542	HLA-A
cg25637655	6:30403974:A:G	0.0564317	0.000330289	0.0461881	NA	NA	6	29911542	HLA-A
cg25637655	6:30405824:T:C	0.0564317	0.000330289	0.0461881	NA	NA	6	29911542	HLA-A
cg25637655	6:30409594:C:T	0.0564317	0.000330289	0.0461881	NA	NA	6	29911542	HLA-A
cg25637655	6:30413701:A:T	0.0564317	0.000330289	0.0461881	NA	NA	6	29911542	HLA-A
cg25637655	6:30419620:T:G	0.0564317	0.000330289	0.0461881	NA	NA	6	29911542	HLA-A
cg25637655	6:30420764:A:G	0.0564317	0.000330289	0.0461881	NA	NA	6	29911542	HLA-A
cg08309069	6:31453293:T:A	-0.0406977	0.000330299	0.0461881	1.10323	0.00452437	6	31240651	HLA-C
cg19586143	18:35020537:G:A	0.0160933	0.000330554	0.0462218	NA	NA	18	34325134	FHOD3
cg23923934	6:31319586:C:T	0.0487355	0.000330765	0.0462492	1.1129	0.0127885	6	31322914	HLA-B
cg06562969	13:42650632:G:A	-0.0671948	0.000331181	0.0463053	NA	NA	13	43567153	EPSTI1;EPSTI1
cg26816919	12:121410168:T:C	0.0220414	0.000331299	0.0463197	NA	NA	12	121477815	OASL;OASL;OASL
cg17608381	6:29673818:T:C	-0.057819	0.000331417	0.0463239	NA	NA	6	29911550	HLA-A
cg17608381	6:29673929:G:A	-0.057819	0.000331417	0.0463239	NA	NA	6	29911550	HLA-A
cg17608381	6:29676537:G:A	-0.057819	0.000331417	0.0463239	NA	NA	6	29911550	HLA-A
cg17608381	6:29677249:G:A	-0.057819	0.000331417	0.0463239	NA	NA	6	29911550	HLA-A
cg17608381	6:29682889:T:C	-0.057819	0.000331417	0.0463239	NA	NA	6	29911550	HLA-A
cg17608381	6:29683944:C:T	-0.057819	0.000331417	0.0463239	NA	NA	6	29911550	HLA-A
cg25345365	11:114070250:T:C	-0.0385112	0.000331629	0.0463474	NA	NA	11	114050114	ZBTB16;ZBTB16
cg25345365	11:114070563:A:T	-0.0385112	0.000331629	0.0463474	NA	NA	11	114050114	ZBTB16;ZBTB16
cg25345365	11:114070616:C:T	-0.0385112	0.000331629	0.0463474	NA	NA	11	114050114	ZBTB16;ZBTB16
cg11829870	22:50019813:C:T	-0.019596	0.00033172	0.046354	NA	NA	22	50988451	KLHDC7B;KLHDC7B
cg11829870	22:50037178:G:A	-0.019596	0.00033172	0.046354	NA	NA	22	50988451	KLHDC7B;KLHDC7B
cg11829870	22:50043459:G:A	-0.019596	0.00033172	0.046354	NA	NA	22	50988451	KLHDC7B;KLHDC7B
cg24351901	6:29916391:A:C	0.0199728	0.000331836	0.0463681	0.878396	0.000189823	6	29692092	HLA-F;HLA-F;HLA-F
cg20951978	9:139059120:C:T	-0.0234591	0.000331971	0.0463849	NA	NA	9	139796368	TRAF2
cg15095344	22:51062654:T:C	-0.0120227	0.000332117	0.0464012	NA	NA	22	51019923	CHKB-CPT1B;CHKB
cg15095344	22:51064141:G:A	-0.0120227	0.000332117	0.0464012	NA	NA	22	51019923	CHKB-CPT1B;CHKB
cg15378061	7:93694900:C:T	0.036738	0.00033219	0.0464094	NA	NA	7	93638064
cg24351901	6:29783305:C:A	-0.0214908	0.000332252	0.046416	1.17393	5.19983e-05	6	29692092	HLA-F;HLA-F;HLA-F
cg24351901	6:29697757:C:T	-0.0213122	0.000332351	0.0464278	1.14176	0.00431563	6	29692092	HLA-F;HLA-F;HLA-F
cg05257202	13:100058668:A:G	0.0286524	0.000332393	0.0464315	NA	NA	13	99934873	UBAC2;UBAC2;UBAC2
cg27024363	2:233482060:A:G	-0.0170194	0.00033269	0.0464649	NA	NA	2	233979233	INPP5D;INPP5D
cg27024363	2:233482125:T:C	-0.0170194	0.00033269	0.0464649	NA	NA	2	233979233	INPP5D;INPP5D
cg27024363	2:233482319:G:A	-0.0170194	0.00033269	0.0464649	NA	NA	2	233979233	INPP5D;INPP5D
cg27024363	2:233483759:C:T	-0.0170194	0.00033269	0.0464649	NA	NA	2	233979233	INPP5D;INPP5D
cg22940798	6:32740761:T:C	-0.0293027	0.000333008	0.0465072	1.08889	0.0233459	6	32805554	TAP2;TAP2
cg03026982	11:19423832:G:C	-0.0399851	0.000333306	0.0465448	NA	NA	11	19953699	NAV2;NAV2;NAV2;NAV2
cg03026982	11:19423980:A:G	-0.0399851	0.000333306	0.0465448	NA	NA	11	19953699	NAV2;NAV2;NAV2;NAV2
cg25345365	11:114066438:G:A	-0.0399539	0.000333436	0.0465587	NA	NA	11	114050114	ZBTB16;ZBTB16
cg25345365	11:114067058:A:G	-0.0399539	0.000333436	0.0465587	NA	NA	11	114050114	ZBTB16;ZBTB16
cg25637655	6:29937896:C:T	0.0572558	0.000333531	0.046559	NA	NA	6	29911542	HLA-A
cg12049875	20:19605332:T:C	-0.0124231	0.000333541	0.046559	NA	NA	20	19955868	RIN2
cg12049875	20:19606739:C:T	-0.0124231	0.000333541	0.046559	NA	NA	20	19955868	RIN2
cg12049875	20:19609297:T:G	-0.0124231	0.000333541	0.046559	NA	NA	20	19955868	RIN2
cg12049875	20:19610736:G:A	-0.0124231	0.000333541	0.046559	NA	NA	20	19955868	RIN2
cg12049875	20:19611322:A:T	-0.0124231	0.000333541	0.046559	NA	NA	20	19955868	RIN2
cg12049875	20:19612584:T:C	-0.0124231	0.000333541	0.046559	NA	NA	20	19955868	RIN2
cg09304470	18:76356749:T:C	0.0318062	0.000333632	0.0465696	NA	NA	18	76916901	ATP9B;ATP9B
cg00598235	4:17688611:T:C	0.0188818	0.000333916	0.0466071	NA	NA	4	17580680	LAP3
cg23216724	6:167608614:C:T	-0.0387616	0.000334002	0.0466171	NA	NA	6	167571584	GPR31
cg27486585	6:31286381:G:A	0.0197427	0.000334523	0.0466871	NA	NA	6	30459595	HLA-E
cg00340855	6:31318553:T:C	0.030177	0.000334548	0.0466871	NA	NA	6	30458586	HLA-E
cg13785019	11:9274097:G:C	0.0243395	0.000334563	0.0466871	NA	NA	11	9365716
cg13785019	11:9277779:T:C	0.0243395	0.000334563	0.0466871	NA	NA	11	9365716
cg22269164	1:160171973:T:A	-0.0173072	0.000335308	0.046787	NA	NA	1	160230671	DCAF8;DCAF8;DCAF8;DCAF8;DCAF8
cg22269164	1:160173901:C:T	-0.0173072	0.000335308	0.046787	NA	NA	1	160230671	DCAF8;DCAF8;DCAF8;DCAF8;DCAF8
cg27529346	6:30972865:A:G	-0.0250561	0.00033542	0.0468006	1.30141	5.56907e-12	6	31322926	HLA-B
cg17096289	6:31881309:T:C	-0.0571011	0.000335604	0.0468224	1.45911	1.88834e-15	6	31238788	HLA-C
cg03135704	11:5855109:C:T	0.00849701	0.000335652	0.0468224	NA	NA	11	5712109	TRIM22;TRIM22
cg01517384	6:31369662:G:A	0.0649862	0.000335816	0.0468224	NA	NA	6	31323856	HLA-B
cg18686270	3:146250561:G:T	0.0333001	0.000335915	0.0468224	NA	NA	3	146258875	PLSCR1
cg18686270	3:146251537:C:T	0.0333001	0.000335915	0.0468224	NA	NA	3	146258875	PLSCR1
cg13272096	13:43375219:T:C	0.0301459	0.000336064	0.0468224	NA	NA	13	43294689
cg17096289	6:31508761:C:T	-0.0526027	0.000336069	0.0468224	1.10006	0.0394833	6	31238788	HLA-C
cg14750551	3:123357037:A:G	-0.0371395	0.000336154	0.0468224	NA	NA	3	122401343	PARP14
cg14750551	3:123357062:G:C	-0.0371395	0.000336154	0.0468224	NA	NA	3	122401343	PARP14
cg12088946	11:5706311:A:G	-0.0255747	0.000336279	0.0468224	NA	NA	11	5645913	TRIM6-TRIM34;TRIM34;TRIM34;TRIM34
cg12088946	11:5706523:C:T	-0.0255747	0.000336279	0.0468224	NA	NA	11	5645913	TRIM6-TRIM34;TRIM34;TRIM34;TRIM34
cg23032421	3:4021900:A:G	-0.0193126	0.000336481	0.0468224	NA	NA	3	3152038	IL5RA;IL5RA;IL5RA;IL5RA;IL5RA;IL5RA;IL5RA;IL5RA;IL5RA;IL5RA;IL5RA;IL5RA
cg07660627	17:34937221:T:C	-0.0288438	0.000336649	0.0468224	NA	NA	17	35481970	ACACA;ACACA;ACACA;ACACA;ACACA
cg07660627	17:34951204:G:A	-0.0288438	0.000336649	0.0468224	NA	NA	17	35481970	ACACA;ACACA;ACACA;ACACA;ACACA
cg20408505	6:29819909:C:T	0.023834	0.000336674	0.0468224	NA	NA	6	29911494	HLA-A
cg20408505	6:29820717:A:G	0.023834	0.000336674	0.0468224	NA	NA	6	29911494	HLA-A
cg20408505	6:29821204:T:C	0.023834	0.000336674	0.0468224	NA	NA	6	29911494	HLA-A
cg20408505	6:29821269:G:C	0.023834	0.000336674	0.0468224	NA	NA	6	29911494	HLA-A
cg20408505	6:29821402:G:A	0.023834	0.000336674	0.0468224	NA	NA	6	29911494	HLA-A
cg20408505	6:29822189:A:T	0.023834	0.000336674	0.0468224	NA	NA	6	29911494	HLA-A
cg20408505	6:29822241:C:T	0.023834	0.000336674	0.0468224	NA	NA	6	29911494	HLA-A
cg20408505	6:29822242:A:G	0.023834	0.000336674	0.0468224	NA	NA	6	29911494	HLA-A
cg20408505	6:29822301:A:G	0.023834	0.000336674	0.0468224	NA	NA	6	29911494	HLA-A
cg20408505	6:29822355:C:T	0.023834	0.000336674	0.0468224	NA	NA	6	29911494	HLA-A
cg20408505	6:29822923:A:T	0.023834	0.000336674	0.0468224	NA	NA	6	29911494	HLA-A
cg20408505	6:29822954:C:T	0.023834	0.000336674	0.0468224	NA	NA	6	29911494	HLA-A
cg20408505	6:29823027:G:A	0.023834	0.000336674	0.0468224	NA	NA	6	29911494	HLA-A
cg20408505	6:29823161:A:G	0.023834	0.000336674	0.0468224	NA	NA	6	29911494	HLA-A
cg20408505	6:29823296:G:C	0.023834	0.000336674	0.0468224	NA	NA	6	29911494	HLA-A
cg20408505	6:29823319:A:G	0.023834	0.000336674	0.0468224	NA	NA	6	29911494	HLA-A
cg20408505	6:29823729:G:A	0.023834	0.000336674	0.0468224	NA	NA	6	29911494	HLA-A
cg20408505	6:29823782:C:T	0.023834	0.000336674	0.0468224	NA	NA	6	29911494	HLA-A
cg20408505	6:29823819:G:A	0.023834	0.000336674	0.0468224	NA	NA	6	29911494	HLA-A
cg20408505	6:29823994:C:T	0.023834	0.000336674	0.0468224	NA	NA	6	29911494	HLA-A
cg20408505	6:29824059:A:G	0.023834	0.000336674	0.0468224	NA	NA	6	29911494	HLA-A
cg20408505	6:29824160:C:T	0.023834	0.000336674	0.0468224	NA	NA	6	29911494	HLA-A
cg20408505	6:29824287:C:G	0.023834	0.000336674	0.0468224	NA	NA	6	29911494	HLA-A
cg20408505	6:29824497:C:T	0.023834	0.000336674	0.0468224	NA	NA	6	29911494	HLA-A
cg20408505	6:29824742:A:G	0.023834	0.000336674	0.0468224	NA	NA	6	29911494	HLA-A
cg20408505	6:29824904:G:A	0.023834	0.000336674	0.0468224	NA	NA	6	29911494	HLA-A
cg20408505	6:29825109:G:A	0.023834	0.000336674	0.0468224	NA	NA	6	29911494	HLA-A
cg20408505	6:29825239:C:T	0.023834	0.000336674	0.0468224	NA	NA	6	29911494	HLA-A
cg20408505	6:29825275:A:T	0.023834	0.000336674	0.0468224	NA	NA	6	29911494	HLA-A
cg20408505	6:29825284:A:G	0.023834	0.000336674	0.0468224	NA	NA	6	29911494	HLA-A
cg20408505	6:29825414:T:C	0.023834	0.000336674	0.0468224	NA	NA	6	29911494	HLA-A
cg20408505	6:29825551:G:A	0.023834	0.000336674	0.0468224	NA	NA	6	29911494	HLA-A
cg20408505	6:29825846:G:A	0.023834	0.000336674	0.0468224	NA	NA	6	29911494	HLA-A
cg20408505	6:29826011:G:A	0.023834	0.000336674	0.0468224	NA	NA	6	29911494	HLA-A
cg20408505	6:29826066:C:T	0.023834	0.000336674	0.0468224	NA	NA	6	29911494	HLA-A
cg20408505	6:29826488:G:T	0.023834	0.000336674	0.0468224	NA	NA	6	29911494	HLA-A
cg20408505	6:29826810:G:A	0.023834	0.000336674	0.0468224	NA	NA	6	29911494	HLA-A
cg20408505	6:29826962:T:C	0.023834	0.000336674	0.0468224	NA	NA	6	29911494	HLA-A
cg20408505	6:29827753:T:A	0.023834	0.000336674	0.0468224	NA	NA	6	29911494	HLA-A
cg20408505	6:29827788:C:T	0.023834	0.000336674	0.0468224	NA	NA	6	29911494	HLA-A
cg20408505	6:29828493:T:G	0.023834	0.000336674	0.0468224	NA	NA	6	29911494	HLA-A
cg20408505	6:29828669:G:A	0.023834	0.000336674	0.0468224	NA	NA	6	29911494	HLA-A
cg20408505	6:29828744:A:G	0.023834	0.000336674	0.0468224	NA	NA	6	29911494	HLA-A
cg20408505	6:29828886:T:C	0.023834	0.000336674	0.0468224	NA	NA	6	29911494	HLA-A
cg20408505	6:29828916:C:T	0.023834	0.000336674	0.0468224	NA	NA	6	29911494	HLA-A
cg20408505	6:29829108:G:A	0.023834	0.000336674	0.0468224	NA	NA	6	29911494	HLA-A
cg20408505	6:29829577:T:C	0.023834	0.000336674	0.0468224	NA	NA	6	29911494	HLA-A
cg20408505	6:29829994:C:G	0.023834	0.000336674	0.0468224	NA	NA	6	29911494	HLA-A
cg20408505	6:29830570:G:A	0.023834	0.000336674	0.0468224	NA	NA	6	29911494	HLA-A
cg20408505	6:29830660:G:C	0.023834	0.000336674	0.0468224	NA	NA	6	29911494	HLA-A
cg20408505	6:29830768:G:C	0.023834	0.000336674	0.0468224	NA	NA	6	29911494	HLA-A
cg20408505	6:29830800:T:C	0.023834	0.000336674	0.0468224	NA	NA	6	29911494	HLA-A
cg20408505	6:29830823:C:T	0.023834	0.000336674	0.0468224	NA	NA	6	29911494	HLA-A
cg20408505	6:29831008:C:T	0.023834	0.000336674	0.0468224	NA	NA	6	29911494	HLA-A
cg20408505	6:29831058:T:A	0.023834	0.000336674	0.0468224	NA	NA	6	29911494	HLA-A
cg20408505	6:29831351:A:G	0.023834	0.000336674	0.0468224	NA	NA	6	29911494	HLA-A
cg20408505	6:29831571:C:G	0.023834	0.000336674	0.0468224	NA	NA	6	29911494	HLA-A
cg20408505	6:29831798:T:G	0.023834	0.000336674	0.0468224	NA	NA	6	29911494	HLA-A
cg20408505	6:29832043:A:C	0.023834	0.000336674	0.0468224	NA	NA	6	29911494	HLA-A
cg20408505	6:29832046:C:T	0.023834	0.000336674	0.0468224	NA	NA	6	29911494	HLA-A
cg27486585	6:29702061:C:A	-0.0194615	0.000336816	0.04684	1.11992	0.0130914	6	30459595	HLA-E
cg01543184	17:80738494:C:G	0.0308425	0.000337264	0.0468962	NA	NA	17	79881543	MAFG;MAFG
cg01543184	17:80764011:G:A	0.0308425	0.000337264	0.0468962	NA	NA	17	79881543	MAFG;MAFG
cg01543184	17:80765012:G:A	0.0308425	0.000337264	0.0468962	NA	NA	17	79881543	MAFG;MAFG
cg17096289	6:31435869:C:T	0.0689429	0.000337648	0.0469475	0.873496	0.0145418	6	31238788	HLA-C
cg18399898	10:91172037:G:A	0.00809926	0.000338066	0.0470036	NA	NA	10	91091681	IFIT3;IFIT3;IFIT3;IFIT3
cg07660627	17:35461420:C:T	-0.0369991	0.000338149	0.047013	NA	NA	17	35481970	ACACA;ACACA;ACACA;ACACA;ACACA
cg02622254	2:175655003:T:C	0.0133017	0.00033851	0.0470536	NA	NA	2	175895436
cg08099136	6:32812858:A:G	-0.0373344	0.000338542	0.0470536	NA	NA	6	32811251	PSMB8;PSMB8
cg17096289	6:31045717:C:T	-0.0765195	0.000338643	0.0470536	0.886732	0.0468907	6	31238788	HLA-C
cg17096289	6:31065423:T:C	-0.0765195	0.000338643	0.0470536	0.886411	0.0461187	6	31238788	HLA-C
cg17096289	6:31075139:A:G	-0.0765195	0.000338643	0.0470536	0.888014	0.0495489	6	31238788	HLA-C
cg17096289	6:31079994:C:T	-0.0765195	0.000338643	0.0470536	0.886132	0.0457642	6	31238788	HLA-C
cg12094903	6:32763888:T:C	-0.0188341	0.000338679	0.0470536	NA	NA	6	32808689	PSMB8;PSMB8
cg12094903	6:32768378:G:A	-0.0188341	0.000338679	0.0470536	NA	NA	6	32808689	PSMB8;PSMB8
cg12094903	6:32770111:A:C	-0.0188341	0.000338679	0.0470536	NA	NA	6	32808689	PSMB8;PSMB8
cg12094903	6:32770688:T:A	-0.0188341	0.000338679	0.0470536	NA	NA	6	32808689	PSMB8;PSMB8
cg12094903	6:32771411:G:T	-0.0188341	0.000338679	0.0470536	NA	NA	6	32808689	PSMB8;PSMB8
cg12094903	6:32771964:T:G	-0.0188341	0.000338679	0.0470536	NA	NA	6	32808689	PSMB8;PSMB8
cg12094903	6:32773262:G:A	-0.0188341	0.000338679	0.0470536	NA	NA	6	32808689	PSMB8;PSMB8
cg12094903	6:32774465:G:A	-0.0188341	0.000338679	0.0470536	NA	NA	6	32808689	PSMB8;PSMB8
cg12094903	6:32775001:C:T	-0.0188341	0.000338679	0.0470536	NA	NA	6	32808689	PSMB8;PSMB8
cg12094903	6:32777540:C:T	-0.0188341	0.000338679	0.0470536	NA	NA	6	32808689	PSMB8;PSMB8
cg12611914	9:94651702:A:G	-0.0174079	0.000338787	0.0470644	NA	NA	9	93798038
cg12611914	9:94652581:G:A	-0.0174079	0.000338787	0.0470644	NA	NA	9	93798038
cg00679477	11:77973182:A:G	-0.0387286	0.000339087	0.047104	NA	NA	11	78023985	GAB2;GAB2
cg16853860	6:33049902:T:A	-0.0721905	0.000339187	0.047114	1.30886	7.4507e-05	6	32823116	PSMB9;PSMB9;TAP1
cg15174565	15:101787969:T:C	-0.0122618	0.000339188	0.047114	NA	NA	15	101728234	CHSY1
cg03879629	3:46045182:C:T	-0.0342416	0.000339642	0.0471708	NA	NA	3	46152446
cg03879629	3:46047767:G:C	-0.0342416	0.000339642	0.0471708	NA	NA	3	46152446
cg03879629	3:46053882:T:G	-0.0342416	0.000339642	0.0471708	NA	NA	3	46152446
cg20088478	1:180633970:T:C	-0.0197987	0.000340203	0.0472442	NA	NA	1	180984104	STX6;STX6
cg22987546	4:38065476:A:G	0.0159892	0.000340231	0.0472442	NA	NA	4	38080474	TBC1D1;TBC1D1
cg22987546	4:38066447:C:T	0.0159892	0.000340231	0.0472442	NA	NA	4	38080474	TBC1D1;TBC1D1
cg22987546	4:38067330:G:A	0.0159892	0.000340231	0.0472442	NA	NA	4	38080474	TBC1D1;TBC1D1
cg11946459	6:29649944:T:G	0.0826845	0.000340246	0.0472442	NA	NA	6	29911558	HLA-A
cg11638399	8:29091089:T:C	-0.0150636	0.000340412	0.0472653	NA	NA	8	29441416
cg09625543	21:40706594:C:T	-0.0221278	0.000340451	0.0472685	NA	NA	21	40560659	BRWD1;BRWD1
cg20408505	6:30152115:C:G	-0.03209	0.000340657	0.0472888	NA	NA	6	29911494	HLA-A
cg20408505	6:30165316:T:A	-0.03209	0.000340657	0.0472888	NA	NA	6	29911494	HLA-A
cg20408505	6:30167476:T:C	-0.03209	0.000340657	0.0472888	NA	NA	6	29911494	HLA-A
cg20408505	6:30181320:A:T	-0.03209	0.000340657	0.0472888	NA	NA	6	29911494	HLA-A
cg09837467	1:182571277:C:T	0.0199489	0.000340719	0.0472946	NA	NA	1	183523933
cg01517384	6:31242859:T:C	-0.0349692	0.000340729	0.0472946	NA	NA	6	31323856	HLA-B
cg05549304	18:13198053:A:G	0.0176833	0.000341315	0.0473719	NA	NA	18	13222421	LDLRAD4
cg05549304	18:13203603:G:C	0.0176833	0.000341315	0.0473719	NA	NA	18	13222421	LDLRAD4
cg08309069	6:31452432:C:T	0.0407559	0.000341474	0.0473919	NA	NA	6	31240651	HLA-C
cg16853860	6:32285248:G:A	0.0374962	0.000341961	0.0474573	1.10006	0.00822879	6	32823116	PSMB9;PSMB9;TAP1
cg22940798	6:32893687:A:C	0.0274617	0.000341993	0.0474597	1.13495	0.000728193	6	32805554	TAP2;TAP2
cg17608381	6:30796106:A:C	0.0843903	0.000342162	0.047479	NA	NA	6	29911550	HLA-A
cg17608381	6:30796738:T:C	0.0843903	0.000342162	0.047479	NA	NA	6	29911550	HLA-A
cg25637655	6:29879084:A:G	0.0587899	0.00034248	0.0475064	0.914048	0.0481094	6	29911542	HLA-A
cg25637655	6:29879173:T:C	0.0587899	0.00034248	0.0475064	NA	NA	6	29911542	HLA-A
cg25637655	6:29879252:A:T	0.0587899	0.00034248	0.0475064	NA	NA	6	29911542	HLA-A
cg25637655	6:29879563:C:T	0.0587899	0.00034248	0.0475064	0.913518	0.0465995	6	29911542	HLA-A
cg25637655	6:29879584:C:T	0.0587899	0.00034248	0.0475064	NA	NA	6	29911542	HLA-A
cg25637655	6:29879655:T:C	0.0587899	0.00034248	0.0475064	NA	NA	6	29911542	HLA-A
cg25637655	6:29880050:T:C	0.0587899	0.00034248	0.0475064	0.913843	0.047056	6	29911542	HLA-A
cg25637655	6:29881244:G:A	0.0587899	0.00034248	0.0475064	NA	NA	6	29911542	HLA-A
cg17408993	12:64944069:A:G	0.0176494	0.000342668	0.0475304	NA	NA	12	65110360	GNS
cg12094903	6:32783086:A:G	-0.0203508	0.000342795	0.0475455	1.20925	1.43749e-06	6	32808689	PSMB8;PSMB8
cg23032421	3:4023706:T:C	-0.0230707	0.000342837	0.0475455	NA	NA	3	3152038	IL5RA;IL5RA;IL5RA;IL5RA;IL5RA;IL5RA;IL5RA;IL5RA;IL5RA;IL5RA;IL5RA;IL5RA
cg23032421	3:4024066:T:C	-0.0230707	0.000342837	0.0475455	NA	NA	3	3152038	IL5RA;IL5RA;IL5RA;IL5RA;IL5RA;IL5RA;IL5RA;IL5RA;IL5RA;IL5RA;IL5RA;IL5RA
cg23032421	3:4025152:T:C	-0.0230707	0.000342837	0.0475455	NA	NA	3	3152038	IL5RA;IL5RA;IL5RA;IL5RA;IL5RA;IL5RA;IL5RA;IL5RA;IL5RA;IL5RA;IL5RA;IL5RA
cg05773425	1:16654674:A:T	0.018849	0.000343932	0.0476717	NA	NA	1	16644480	FBXO42
cg10163895	1:151769750:T:C	0.0645829	0.000343976	0.0476717	NA	NA	1	151712510
cg24351901	6:29919109:A:G	0.0192456	0.00034404	0.0476717	1.11881	0.00101906	6	29692092	HLA-F;HLA-F;HLA-F
cg17096289	6:31290212:G:T	-0.0715326	0.000344102	0.0476717	NA	NA	6	31238788	HLA-C
cg17096289	6:31290971:T:G	-0.0715326	0.000344102	0.0476717	NA	NA	6	31238788	HLA-C
cg17096289	6:31302168:A:G	-0.0715326	0.000344102	0.0476717	NA	NA	6	31238788	HLA-C
cg17096289	6:31302525:A:G	-0.0715326	0.000344102	0.0476717	NA	NA	6	31238788	HLA-C
cg17096289	6:31312044:G:A	-0.0715326	0.000344102	0.0476717	NA	NA	6	31238788	HLA-C
cg17096289	6:31313906:A:G	-0.0715326	0.000344102	0.0476717	NA	NA	6	31238788	HLA-C
cg17096289	6:31314243:G:T	-0.0715326	0.000344102	0.0476717	NA	NA	6	31238788	HLA-C
cg17096289	6:31314313:C:T	-0.0715326	0.000344102	0.0476717	NA	NA	6	31238788	HLA-C
cg17096289	6:31314347:A:C	-0.0715326	0.000344102	0.0476717	NA	NA	6	31238788	HLA-C
cg17096289	6:31314588:T:C	-0.0715326	0.000344102	0.0476717	NA	NA	6	31238788	HLA-C
cg17096289	6:31315425:T:C	-0.0715326	0.000344102	0.0476717	NA	NA	6	31238788	HLA-C
cg17096289	6:31315540:A:G	-0.0715326	0.000344102	0.0476717	NA	NA	6	31238788	HLA-C
cg17096289	6:31316481:T:C	-0.0715326	0.000344102	0.0476717	NA	NA	6	31238788	HLA-C
cg17096289	6:31317514:C:A	-0.0715326	0.000344102	0.0476717	NA	NA	6	31238788	HLA-C
cg17096289	6:31318303:C:T	-0.0715326	0.000344102	0.0476717	NA	NA	6	31238788	HLA-C
cg17096289	6:31319907:C:T	-0.0715326	0.000344102	0.0476717	NA	NA	6	31238788	HLA-C
cg09625543	21:40688365:G:A	-0.0219936	0.000344216	0.0476717	NA	NA	21	40560659	BRWD1;BRWD1
cg09625543	21:40689171:C:A	-0.0219936	0.000344216	0.0476717	NA	NA	21	40560659	BRWD1;BRWD1
cg09625543	21:40690561:G:T	-0.0219936	0.000344216	0.0476717	NA	NA	21	40560659	BRWD1;BRWD1
cg09625543	21:40690938:T:C	-0.0219936	0.000344216	0.0476717	NA	NA	21	40560659	BRWD1;BRWD1
cg09625543	21:40692633:C:G	-0.0219936	0.000344216	0.0476717	NA	NA	21	40560659	BRWD1;BRWD1
cg09625543	21:40693490:T:C	-0.0219936	0.000344216	0.0476717	NA	NA	21	40560659	BRWD1;BRWD1
cg09625543	21:40694526:A:G	-0.0219936	0.000344216	0.0476717	NA	NA	21	40560659	BRWD1;BRWD1
cg09625543	21:40698166:A:G	-0.0219936	0.000344216	0.0476717	NA	NA	21	40560659	BRWD1;BRWD1
cg09625543	21:40699313:A:G	-0.0219936	0.000344216	0.0476717	NA	NA	21	40560659	BRWD1;BRWD1
cg09625543	21:40700093:C:T	-0.0219936	0.000344216	0.0476717	NA	NA	21	40560659	BRWD1;BRWD1
cg09625543	21:40700408:A:G	-0.0219936	0.000344216	0.0476717	NA	NA	21	40560659	BRWD1;BRWD1
cg09625543	21:40702136:A:C	-0.0219936	0.000344216	0.0476717	NA	NA	21	40560659	BRWD1;BRWD1
cg01517384	6:31278398:C:T	0.0344725	0.000344431	0.0476995	0.87449	0.000165831	6	31323856	HLA-B
cg26392102	6:30993880:G:C	-0.0247451	0.00034454	0.0477084	0.859495	0.00177132	6	31238751	HLA-C
cg07660627	17:35456279:T:C	-0.0338957	0.000344689	0.0477084	NA	NA	17	35481970	ACACA;ACACA;ACACA;ACACA;ACACA
cg07660627	17:35460410:A:T	-0.0338957	0.000344689	0.0477084	NA	NA	17	35481970	ACACA;ACACA;ACACA;ACACA;ACACA
cg07660627	17:35466696:T:C	-0.0338957	0.000344689	0.0477084	NA	NA	17	35481970	ACACA;ACACA;ACACA;ACACA;ACACA
cg07660627	17:35469213:A:C	-0.0338957	0.000344689	0.0477084	NA	NA	17	35481970	ACACA;ACACA;ACACA;ACACA;ACACA
cg07660627	17:35470230:A:T	-0.0338957	0.000344689	0.0477084	NA	NA	17	35481970	ACACA;ACACA;ACACA;ACACA;ACACA
cg07660627	17:35470651:C:G	-0.0338957	0.000344689	0.0477084	NA	NA	17	35481970	ACACA;ACACA;ACACA;ACACA;ACACA
cg07660627	17:35470920:C:G	-0.0338957	0.000344689	0.0477084	NA	NA	17	35481970	ACACA;ACACA;ACACA;ACACA;ACACA
cg13781414	9:139305637:C:A	0.0218341	0.000344692	0.0477084	NA	NA	9	138951648	NACC2
cg13781414	9:139305940:G:T	0.0218341	0.000344692	0.0477084	NA	NA	9	138951648	NACC2
cg13781414	9:139306467:C:T	0.0218341	0.000344692	0.0477084	NA	NA	9	138951648	NACC2
cg13781414	9:139308283:G:T	0.0218341	0.000344692	0.0477084	NA	NA	9	138951648	NACC2
cg13781414	9:139308437:A:G	0.0218341	0.000344692	0.0477084	NA	NA	9	138951648	NACC2
cg15292513	11:12253548:C:T	0.0212225	0.00034493	0.0477143	NA	NA	11	12257627	MICAL2;MICAL2;MICAL2;MICAL2;MICAL2;MICAL2
cg15292513	11:12255297:T:C	0.0212225	0.00034493	0.0477143	NA	NA	11	12257627	MICAL2;MICAL2;MICAL2;MICAL2;MICAL2;MICAL2
cg14423620	1:235639294:C:T	0.00589421	0.000345064	0.0477143	NA	NA	1	236118257
cg14423620	1:235656632:G:T	0.00589421	0.000345064	0.0477143	NA	NA	1	236118257
cg14423620	1:235659478:G:A	0.00589421	0.000345064	0.0477143	NA	NA	1	236118257
cg14423620	1:235667130:G:A	0.00589421	0.000345064	0.0477143	NA	NA	1	236118257
cg14423620	1:235669189:G:A	0.00589421	0.000345064	0.0477143	NA	NA	1	236118257
cg14423620	1:235669259:G:A	0.00589421	0.000345064	0.0477143	NA	NA	1	236118257
cg24628310	3:52864584:A:G	-0.0134633	0.000345079	0.0477143	NA	NA	3	52813873	ITIH1;ITIH1;ITIH1;ITIH1
cg24628310	3:52866535:C:A	-0.0134633	0.000345079	0.0477143	NA	NA	3	52813873	ITIH1;ITIH1;ITIH1;ITIH1
cg24628310	3:52866845:A:C	-0.0134633	0.000345079	0.0477143	NA	NA	3	52813873	ITIH1;ITIH1;ITIH1;ITIH1
cg24628310	3:52867595:C:A	-0.0134633	0.000345079	0.0477143	NA	NA	3	52813873	ITIH1;ITIH1;ITIH1;ITIH1
cg24628310	3:52868145:G:A	-0.0134633	0.000345079	0.0477143	NA	NA	3	52813873	ITIH1;ITIH1;ITIH1;ITIH1
cg24628310	3:52868610:T:C	-0.0134633	0.000345079	0.0477143	NA	NA	3	52813873	ITIH1;ITIH1;ITIH1;ITIH1
cg24628310	3:52874446:C:T	-0.0134633	0.000345079	0.0477143	NA	NA	3	52813873	ITIH1;ITIH1;ITIH1;ITIH1
cg24628310	3:52874753:T:C	-0.0134633	0.000345079	0.0477143	NA	NA	3	52813873	ITIH1;ITIH1;ITIH1;ITIH1
cg24628310	3:52876389:G:T	-0.0134633	0.000345079	0.0477143	NA	NA	3	52813873	ITIH1;ITIH1;ITIH1;ITIH1
cg24628310	3:52878600:G:C	-0.0134633	0.000345079	0.0477143	NA	NA	3	52813873	ITIH1;ITIH1;ITIH1;ITIH1
cg24628310	3:52883070:C:T	-0.0134633	0.000345079	0.0477143	NA	NA	3	52813873	ITIH1;ITIH1;ITIH1;ITIH1
cg24628310	3:52886240:C:T	-0.0134633	0.000345079	0.0477143	NA	NA	3	52813873	ITIH1;ITIH1;ITIH1;ITIH1
cg24628310	3:52891570:G:C	-0.0134633	0.000345079	0.0477143	NA	NA	3	52813873	ITIH1;ITIH1;ITIH1;ITIH1
cg24628310	3:52891707:A:G	-0.0134633	0.000345079	0.0477143	NA	NA	3	52813873	ITIH1;ITIH1;ITIH1;ITIH1
cg25637655	6:30772378:A:G	0.0716489	0.000345098	0.0477143	NA	NA	6	29911542	HLA-A
cg25637655	6:30772629:C:T	0.0716489	0.000345098	0.0477143	NA	NA	6	29911542	HLA-A
cg01517384	6:31242817:A:T	-0.035152	0.000345277	0.0477371	NA	NA	6	31323856	HLA-B
cg06829760	2:16860781:T:C	-0.0146268	0.000345468	0.0477614	NA	NA	2	16845412	FAM49A
cg27486585	6:30936663:G:A	-0.0203559	0.000345655	0.0477809	1.31602	9.6159e-13	6	30459595	HLA-E
cg27486585	6:30937727:C:T	-0.0203559	0.000345655	0.0477809	1.31701	8.47735e-13	6	30459595	HLA-E
cg27486585	6:30945265:T:A	-0.0203559	0.000345655	0.0477809	1.29134	2.15722e-11	6	30459595	HLA-E
cg08309069	6:31317857:T:C	0.0433273	0.000345799	0.0477973	NA	NA	6	31240651	HLA-C
cg01517384	6:31313548:C:T	0.0439867	0.000345804	0.0477973	NA	NA	6	31323856	HLA-B
cg11132334	4:48165834:T:C	0.0130978	0.000345917	0.0478109	0.901619	0.00381077	4	48136298	TXK
cg16853860	6:32788712:T:G	0.0560253	0.000346163	0.0478373	0.852731	0.000615237	6	32823116	PSMB9;PSMB9;TAP1
cg11847933	1:227520592:A:G	0.0159228	0.000346169	0.0478373	NA	NA	1	227130394	CABC1
cg11847933	1:227525183:G:C	0.0159228	0.000346169	0.0478373	NA	NA	1	227130394	CABC1
cg11847933	1:227526253:T:G	0.0159228	0.000346169	0.0478373	NA	NA	1	227130394	CABC1
cg12588917	6:29916391:A:C	0.0323201	0.000346617	0.0478971	0.878396	0.000189823	6	29692082	HLA-F;HLA-F;HLA-F
cg24351901	6:29914089:G:A	0.0226176	0.000346776	0.047903	NA	NA	6	29692092	HLA-F;HLA-F;HLA-F
cg22199238	11:688312:G:A	0.0252884	0.000346811	0.047903	0.87146	0.00755174	11	613857	IRF7;IRF7;IRF7;IRF7;IRF7;IRF7
cg22199238	11:688804:C:T	0.0252884	0.000346811	0.047903	0.872867	0.00823759	11	613857	IRF7;IRF7;IRF7;IRF7;IRF7;IRF7
cg22199238	11:690602:C:T	0.0252884	0.000346811	0.047903	0.872867	0.00823759	11	613857	IRF7;IRF7;IRF7;IRF7;IRF7;IRF7
cg22199238	11:691018:A:T	0.0252884	0.000346811	0.047903	0.872867	0.00823759	11	613857	IRF7;IRF7;IRF7;IRF7;IRF7;IRF7
cg22199238	11:691090:C:T	0.0252884	0.000346811	0.047903	0.872867	0.00823759	11	613857	IRF7;IRF7;IRF7;IRF7;IRF7;IRF7
cg22199238	11:691240:T:C	0.0252884	0.000346811	0.047903	0.872867	0.00823759	11	613857	IRF7;IRF7;IRF7;IRF7;IRF7;IRF7
cg22199238	11:692221:T:C	0.0252884	0.000346811	0.047903	0.872867	0.00823759	11	613857	IRF7;IRF7;IRF7;IRF7;IRF7;IRF7
cg22199238	11:693168:G:A	0.0252884	0.000346811	0.047903	0.872867	0.00823759	11	613857	IRF7;IRF7;IRF7;IRF7;IRF7;IRF7
cg22199238	11:694257:G:A	0.0252884	0.000346811	0.047903	0.874052	0.00877734	11	613857	IRF7;IRF7;IRF7;IRF7;IRF7;IRF7
cg17096289	6:31572644:C:G	-0.0614438	0.000347045	0.047929	1.35067	1.30664e-08	6	31238788	HLA-C
cg17096289	6:31597915:A:G	-0.0614438	0.000347045	0.047929	1.34778	1.42511e-08	6	31238788	HLA-C
cg17096289	6:31618761:G:A	-0.0614438	0.000347045	0.047929	1.3465	1.5359e-08	6	31238788	HLA-C
cg03879629	3:46222037:A:G	0.0726667	0.000347272	0.0479582	NA	NA	3	46152446
cg12439472	13:43571021:A:G	-0.0819427	0.000347552	0.0479927	NA	NA	13	43565399	EPSTI1;EPSTI1
cg12439472	13:43571070:T:G	-0.0819427	0.000347552	0.0479927	NA	NA	13	43565399	EPSTI1;EPSTI1
cg22862003	21:42465076:C:T	-0.100099	0.000348321	0.0480969	NA	NA	21	42797588	MX1;MX1
cg14463638	13:74349471:A:G	-0.0204047	0.000349109	0.0482035	NA	NA	13	73721126
cg11946459	6:30105743:T:C	0.0691737	0.000349243	0.0482199	NA	NA	6	29911558	HLA-A
cg17608381	6:30730446:G:T	-0.0805676	0.000349359	0.0482317	NA	NA	6	29911550	HLA-A
cg17608381	6:30735105:A:G	-0.0805676	0.000349359	0.0482317	NA	NA	6	29911550	HLA-A
cg20408505	6:29773852:C:T	0.0421222	0.000349525	0.0482496	0.867538	0.0199735	6	29911494	HLA-A
cg20408505	6:29780332:G:A	0.0421222	0.000349525	0.0482496	0.867538	0.0199735	6	29911494	HLA-A
cg15331332	6:30205407:G:T	0.033198	0.000349535	0.0482496	NA	NA	6	29692111	HLA-F;HLA-F;HLA-F
cg13007871	6:30458064:G:A	0.0152187	0.000349597	0.0482561	0.878023	0.000262396	6	30458519	HLA-E
cg17096289	6:31931137:T:C	0.0593467	0.000349648	0.0482573	0.875713	0.00480698	6	31238788	HLA-C
cg04816140	9:92702983:T:A	0.0199683	0.000349651	0.0482573	NA	NA	9	92763384
cg04816140	9:92704074:A:G	0.0199683	0.000349651	0.0482573	NA	NA	9	92763384
cg13007871	6:31319489:C:T	-0.0196522	0.000349771	0.0482718	0.81373	1.59725e-07	6	30458519	HLA-E
cg17096289	6:32076499:G:A	0.0440594	0.000349825	0.048277	0.803262	1.01893e-09	6	31238788	HLA-C
cg14423620	1:235583715:C:T	0.00589663	0.000349845	0.0482777	NA	NA	1	236118257
cg15331332	6:29833128:T:C	-0.0288392	0.000349927	0.048287	1.12939	0.000594289	6	29692111	HLA-F;HLA-F;HLA-F
cg17114584	11:534916:A:G	-0.0585551	0.000350155	0.0483036	NA	NA	11	613792	IRF7;IRF7;IRF7
cg17114584	11:535026:C:T	-0.0585551	0.000350155	0.0483036	NA	NA	11	613792	IRF7;IRF7;IRF7
cg17114584	11:536236:C:G	-0.0585551	0.000350155	0.0483036	NA	NA	11	613792	IRF7;IRF7;IRF7
cg17114584	11:536284:A:G	-0.0585551	0.000350155	0.0483036	NA	NA	11	613792	IRF7;IRF7;IRF7
cg17114584	11:536773:A:G	-0.0585551	0.000350155	0.0483036	NA	NA	11	613792	IRF7;IRF7;IRF7
cg17114584	11:536911:G:A	-0.0585551	0.000350155	0.0483036	NA	NA	11	613792	IRF7;IRF7;IRF7
cg17114584	11:537466:G:T	-0.0585551	0.000350155	0.0483036	NA	NA	11	613792	IRF7;IRF7;IRF7
cg23533285	6:31109882:G:T	0.0208978	0.000350605	0.0483582	NA	NA	6	31322348	HLA-B
cg23533285	6:31111675:C:A	0.0208978	0.000350605	0.0483582	NA	NA	6	31322348	HLA-B
cg23533285	6:31112075:G:A	0.0208978	0.000350605	0.0483582	NA	NA	6	31322348	HLA-B
cg11946459	6:30065298:A:C	-0.0642668	0.00035062	0.0483582	NA	NA	6	29911558	HLA-A
cg24705841	15:26026574:C:T	-0.0309836	0.00035064	0.0483582	NA	NA	15	26095257	MIR4715;ATP10A
cg17096289	6:31379391:C:T	0.0596111	0.000350721	0.0483582	0.841127	0.000594098	6	31238788	HLA-C
cg02622254	2:175791775:T:C	0.0126452	0.000350902	0.0483582	NA	NA	2	175895436
cg01517384	6:31116210:G:A	-0.0352122	0.000350956	0.0483582	1.28227	1.08296e-10	6	31323856	HLA-B
cg17608381	6:30177917:G:C	-0.0579568	0.000351065	0.0483582	1.13255	0.000462881	6	29911550	HLA-A
cg17608381	6:30187887:C:T	-0.0579568	0.000351065	0.0483582	1.12677	0.000785173	6	29911550	HLA-A
cg17608381	6:30188199:C:T	-0.0579568	0.000351065	0.0483582	1.12677	0.000785173	6	29911550	HLA-A
cg17608381	6:30195059:C:T	-0.0579568	0.000351065	0.0483582	1.12604	0.000835867	6	29911550	HLA-A
cg17608381	6:30197995:C:T	-0.0579568	0.000351065	0.0483582	1.12677	0.000785173	6	29911550	HLA-A
cg17608381	6:30198689:A:T	-0.0579568	0.000351065	0.0483582	1.12677	0.000785173	6	29911550	HLA-A
cg17608381	6:30201955:G:A	-0.0579568	0.000351065	0.0483582	1.12677	0.000785173	6	29911550	HLA-A
cg17608381	6:30202429:C:T	-0.0579568	0.000351065	0.0483582	1.12677	0.000785173	6	29911550	HLA-A
cg17608381	6:30202442:A:G	-0.0579568	0.000351065	0.0483582	1.12622	0.000826589	6	29911550	HLA-A
cg20033981	13:41359993:T:G	0.0196816	0.000351069	0.0483582	NA	NA	13	41590153	ELF1
cg02766909	13:47411985:A:G	-0.0110883	0.000351083	0.0483582	NA	NA	13	46949210	KIAA0226L;KIAA0226L;KIAA0226L;KIAA0226L;KIAA0226L;KIAA0226L;KIAA0226L
cg27529346	6:31284579:C:T	0.030452	0.000351424	0.0483582	NA	NA	6	31322926	HLA-B
cg17146917	17:4904164:A:G	-0.0444318	0.000351483	0.0483582	NA	NA	17	4674194	TM4SF5
cg09888648	8:143485504:G:A	0.0232385	0.000351524	0.0483582	NA	NA	8	143456215	TSNARE1;TSNARE1
cg09888648	8:143486125:G:C	0.0232385	0.000351524	0.0483582	NA	NA	8	143456215	TSNARE1;TSNARE1
cg09888648	8:143486745:T:C	0.0232385	0.000351524	0.0483582	NA	NA	8	143456215	TSNARE1;TSNARE1
cg09888648	8:143487624:T:G	0.0232385	0.000351524	0.0483582	NA	NA	8	143456215	TSNARE1;TSNARE1
cg09888648	8:143487660:G:C	0.0232385	0.000351524	0.0483582	NA	NA	8	143456215	TSNARE1;TSNARE1
cg09888648	8:143488068:G:A	0.0232385	0.000351524	0.0483582	NA	NA	8	143456215	TSNARE1;TSNARE1
cg09888648	8:143488279:C:T	0.0232385	0.000351524	0.0483582	NA	NA	8	143456215	TSNARE1;TSNARE1
cg09888648	8:143488340:T:C	0.0232385	0.000351524	0.0483582	NA	NA	8	143456215	TSNARE1;TSNARE1
cg09888648	8:143488496:A:C	0.0232385	0.000351524	0.0483582	NA	NA	8	143456215	TSNARE1;TSNARE1
cg09888648	8:143488544:G:A	0.0232385	0.000351524	0.0483582	NA	NA	8	143456215	TSNARE1;TSNARE1
cg09888648	8:143488583:T:C	0.0232385	0.000351524	0.0483582	NA	NA	8	143456215	TSNARE1;TSNARE1
cg09888648	8:143488613:G:T	0.0232385	0.000351524	0.0483582	NA	NA	8	143456215	TSNARE1;TSNARE1
cg09888648	8:143489039:T:C	0.0232385	0.000351524	0.0483582	NA	NA	8	143456215	TSNARE1;TSNARE1
cg09888648	8:143489085:C:T	0.0232385	0.000351524	0.0483582	NA	NA	8	143456215	TSNARE1;TSNARE1
cg09888648	8:143489384:T:C	0.0232385	0.000351524	0.0483582	NA	NA	8	143456215	TSNARE1;TSNARE1
cg09888648	8:143489655:G:A	0.0232385	0.000351524	0.0483582	NA	NA	8	143456215	TSNARE1;TSNARE1
cg09888648	8:143489904:C:T	0.0232385	0.000351524	0.0483582	NA	NA	8	143456215	TSNARE1;TSNARE1
cg09888648	8:143490065:T:C	0.0232385	0.000351524	0.0483582	NA	NA	8	143456215	TSNARE1;TSNARE1
cg09888648	8:143490514:G:A	0.0232385	0.000351524	0.0483582	NA	NA	8	143456215	TSNARE1;TSNARE1
cg09888648	8:143490586:C:A	0.0232385	0.000351524	0.0483582	NA	NA	8	143456215	TSNARE1;TSNARE1
cg09888648	8:143490610:A:G	0.0232385	0.000351524	0.0483582	NA	NA	8	143456215	TSNARE1;TSNARE1
cg09888648	8:143490660:G:C	0.0232385	0.000351524	0.0483582	NA	NA	8	143456215	TSNARE1;TSNARE1
cg09888648	8:143490718:T:C	0.0232385	0.000351524	0.0483582	NA	NA	8	143456215	TSNARE1;TSNARE1
cg09888648	8:143490817:C:G	0.0232385	0.000351524	0.0483582	NA	NA	8	143456215	TSNARE1;TSNARE1
cg09888648	8:143490838:A:G	0.0232385	0.000351524	0.0483582	NA	NA	8	143456215	TSNARE1;TSNARE1
cg09888648	8:143490876:C:T	0.0232385	0.000351524	0.0483582	NA	NA	8	143456215	TSNARE1;TSNARE1
cg09888648	8:143490927:C:T	0.0232385	0.000351524	0.0483582	NA	NA	8	143456215	TSNARE1;TSNARE1
cg09888648	8:143490931:C:A	0.0232385	0.000351524	0.0483582	NA	NA	8	143456215	TSNARE1;TSNARE1
cg09888648	8:143491285:A:C	0.0232385	0.000351524	0.0483582	NA	NA	8	143456215	TSNARE1;TSNARE1
cg09888648	8:143491547:A:G	0.0232385	0.000351524	0.0483582	NA	NA	8	143456215	TSNARE1;TSNARE1
cg09888648	8:143491607:C:A	0.0232385	0.000351524	0.0483582	NA	NA	8	143456215	TSNARE1;TSNARE1
cg09888648	8:143491919:A:T	0.0232385	0.000351524	0.0483582	NA	NA	8	143456215	TSNARE1;TSNARE1
cg09888648	8:143493493:C:T	0.0232385	0.000351524	0.0483582	NA	NA	8	143456215	TSNARE1;TSNARE1
cg09888648	8:143493649:A:C	0.0232385	0.000351524	0.0483582	NA	NA	8	143456215	TSNARE1;TSNARE1
cg09888648	8:143493863:T:C	0.0232385	0.000351524	0.0483582	NA	NA	8	143456215	TSNARE1;TSNARE1
cg09888648	8:143493992:C:A	0.0232385	0.000351524	0.0483582	NA	NA	8	143456215	TSNARE1;TSNARE1
cg09888648	8:143495802:T:C	0.0232385	0.000351524	0.0483582	NA	NA	8	143456215	TSNARE1;TSNARE1
cg09888648	8:143495927:T:C	0.0232385	0.000351524	0.0483582	NA	NA	8	143456215	TSNARE1;TSNARE1
cg09888648	8:143495992:T:C	0.0232385	0.000351524	0.0483582	NA	NA	8	143456215	TSNARE1;TSNARE1
cg09888648	8:143496235:C:G	0.0232385	0.000351524	0.0483582	NA	NA	8	143456215	TSNARE1;TSNARE1
cg09888648	8:143497052:A:G	0.0232385	0.000351524	0.0483582	NA	NA	8	143456215	TSNARE1;TSNARE1
cg09888648	8:143497526:T:G	0.0232385	0.000351524	0.0483582	NA	NA	8	143456215	TSNARE1;TSNARE1
cg23560569	3:39205176:C:T	0.0281607	0.000351531	0.0483582	NA	NA	3	39254991
cg10163895	1:151569400:T:G	0.0873189	0.000351603	0.048366	NA	NA	1	151712510
cg25283432	12:125069578:T:A	-0.00869112	0.000352031	0.0484138	NA	NA	12	125282561	SCARB1;SCARB1
cg26392102	6:31272421:T:C	0.0316972	0.000352058	0.0484138	0.844479	0.00163672	6	31238751	HLA-C
cg26392102	6:31272447:C:T	0.0316972	0.000352058	0.0484138	0.842104	0.00135459	6	31238751	HLA-C
cg26392102	6:31272490:T:C	0.0316972	0.000352058	0.0484138	0.838358	0.00100653	6	31238751	HLA-C
cg26392102	6:31272506:T:C	0.0316972	0.000352058	0.0484138	0.842099	0.0013552	6	31238751	HLA-C
cg26392102	6:31272507:G:A	0.0316972	0.000352058	0.0484138	0.842957	0.00145675	6	31238751	HLA-C
cg26392102	6:31274184:C:T	0.0316972	0.000352058	0.0484138	0.839519	0.00108854	6	31238751	HLA-C
cg07268124	8:66366023:C:A	-0.0268076	0.000352194	0.0484283	NA	NA	8	66790884
cg07268124	8:66370218:C:G	-0.0268076	0.000352194	0.0484283	NA	NA	8	66790884
cg17608381	6:30205991:T:C	-0.0656031	0.000352295	0.0484401	NA	NA	6	29911550	HLA-A
cg17608381	6:29551861:G:A	-0.0866855	0.000352332	0.0484402	NA	NA	6	29911550	HLA-A
cg17608381	6:29552483:G:T	-0.0866855	0.000352332	0.0484402	NA	NA	6	29911550	HLA-A
cg25806655	19:5086073:G:A	-0.0376958	0.000352358	0.0484402	NA	NA	19	4543498	SEMA6B
cg25806655	19:5087755:G:C	-0.0376958	0.000352358	0.0484402	NA	NA	19	4543498	SEMA6B
cg12588917	6:30203659:C:T	0.0364591	0.000352488	0.0484561	NA	NA	6	29692082	HLA-F;HLA-F;HLA-F
cg18533225	22:51000346:G:T	0.049657	0.000352609	0.0484705	NA	NA	22	50986813	KLHDC7B
cg26724018	11:5713817:A:C	0.0273063	0.000352868	0.0484998	NA	NA	11	5716255	TRIM22
cg26724018	11:5713979:G:C	0.0273063	0.000352868	0.0484998	NA	NA	11	5716255	TRIM22
cg26724018	11:5714767:A:G	0.0273063	0.000352868	0.0484998	NA	NA	11	5716255	TRIM22
cg18265326	16:65633955:C:T	-0.0585284	0.000353174	0.0485397	NA	NA	16	65635738
cg18399898	10:91092648:G:C	0.00814232	0.00035338	0.048566	NA	NA	10	91091681	IFIT3;IFIT3;IFIT3;IFIT3
cg17096289	6:31328957:G:C	0.0729644	0.000353528	0.0485821	NA	NA	6	31238788	HLA-C
cg17096289	6:31328974:G:A	0.0729644	0.000353528	0.0485821	NA	NA	6	31238788	HLA-C
cg07824483	17:80447979:C:T	-0.0148188	0.000353583	0.0485875	NA	NA	17	79882042	MAFG;MAFG
cg09625543	21:40153470:G:A	-0.0245528	0.000353689	0.0485915	NA	NA	21	40560659	BRWD1;BRWD1
cg09625543	21:40153750:C:G	-0.0245528	0.000353689	0.0485915	NA	NA	21	40560659	BRWD1;BRWD1
cg09625543	21:40156275:G:C	-0.0245528	0.000353689	0.0485915	NA	NA	21	40560659	BRWD1;BRWD1
cg09625543	21:40156567:G:A	-0.0245528	0.000353689	0.0485915	NA	NA	21	40560659	BRWD1;BRWD1
cg09625543	21:40156590:G:A	-0.0245528	0.000353689	0.0485915	NA	NA	21	40560659	BRWD1;BRWD1
cg27529346	6:31384792:T:C	-0.0267151	0.000353888	0.0486146	NA	NA	6	31322926	HLA-B
cg27529346	6:31384889:C:G	-0.0267151	0.000353888	0.0486146	NA	NA	6	31322926	HLA-B
cg09304470	18:76818304:C:T	0.0253436	0.000354043	0.0486296	NA	NA	18	76916901	ATP9B;ATP9B
cg09304470	18:76840209:T:A	0.0253436	0.000354043	0.0486296	NA	NA	18	76916901	ATP9B;ATP9B
cg09304470	18:76841789:T:C	0.0253436	0.000354043	0.0486296	NA	NA	18	76916901	ATP9B;ATP9B
cg24628310	3:52849549:T:C	-0.013416	0.000354098	0.0486308	NA	NA	3	52813873	ITIH1;ITIH1;ITIH1;ITIH1
cg24628310	3:52851137:T:C	-0.013416	0.000354098	0.0486308	NA	NA	3	52813873	ITIH1;ITIH1;ITIH1;ITIH1
cg24628310	3:52852060:T:C	-0.013416	0.000354098	0.0486308	NA	NA	3	52813873	ITIH1;ITIH1;ITIH1;ITIH1
cg16795804	2:37211275:G:A	0.0157951	0.000354509	0.0486787	NA	NA	2	37384523	EIF2AK2;EIF2AK2
cg16795804	2:37212102:A:G	0.0157951	0.000354509	0.0486787	NA	NA	2	37384523	EIF2AK2;EIF2AK2
cg16795804	2:37212854:C:T	0.0157951	0.000354509	0.0486787	NA	NA	2	37384523	EIF2AK2;EIF2AK2
cg16795804	2:37214142:C:T	0.0157951	0.000354509	0.0486787	NA	NA	2	37384523	EIF2AK2;EIF2AK2
cg03310874	7:4867059:G:A	0.0320498	0.000354761	0.0487106	NA	NA	7	4850260	RADIL
cg17096289	6:31274245:A:G	0.0408798	0.000354772	0.0487106	0.832823	2.64849e-07	6	31238788	HLA-C
cg19961945	19:7242064:G:T	-0.0114066	0.000354963	0.0487114	NA	NA	19	7192407	INSR;INSR
cg19961945	19:7242261:C:T	-0.0114066	0.000354963	0.0487114	NA	NA	19	7192407	INSR;INSR
cg19961945	19:7242948:A:G	-0.0114066	0.000354963	0.0487114	NA	NA	19	7192407	INSR;INSR
cg19961945	19:7243537:A:G	-0.0114066	0.000354963	0.0487114	NA	NA	19	7192407	INSR;INSR
cg19961945	19:7244272:A:G	-0.0114066	0.000354963	0.0487114	NA	NA	19	7192407	INSR;INSR
cg19961945	19:7244405:A:T	-0.0114066	0.000354963	0.0487114	NA	NA	19	7192407	INSR;INSR
cg19961945	19:7244884:T:C	-0.0114066	0.000354963	0.0487114	NA	NA	19	7192407	INSR;INSR
cg19961945	19:7245656:T:C	-0.0114066	0.000354963	0.0487114	NA	NA	19	7192407	INSR;INSR
cg19961945	19:7246302:T:G	-0.0114066	0.000354963	0.0487114	NA	NA	19	7192407	INSR;INSR
cg19961945	19:7246332:T:C	-0.0114066	0.000354963	0.0487114	NA	NA	19	7192407	INSR;INSR
cg19961945	19:7246661:A:C	-0.0114066	0.000354963	0.0487114	0.919601	0.0464971	19	7192407	INSR;INSR
cg19961945	19:7248139:A:G	-0.0114066	0.000354963	0.0487114	0.919907	0.0475553	19	7192407	INSR;INSR
cg00791181	3:114566032:C:A	0.0211164	0.000355038	0.0487196	NA	NA	3	114569943	ZBTB20;ZBTB20;ZBTB20
cg27486585	6:30408787:C:T	-0.0185037	0.000355075	0.0487225	1.11434	0.00225377	6	30459595	HLA-E
cg15331332	6:29840243:A:G	0.0294137	0.000355274	0.0487456	NA	NA	6	29692111	HLA-F;HLA-F;HLA-F
cg15331332	6:29850684:A:G	0.0294137	0.000355274	0.0487456	NA	NA	6	29692111	HLA-F;HLA-F;HLA-F
cg17608381	6:29924728:T:C	0.0624941	0.000355318	0.0487495	NA	NA	6	29911550	HLA-A
cg02965712	1:77766847:G:A	-0.0149855	0.000355605	0.0487798	NA	NA	1	77746028
cg02965712	1:77778594:C:T	-0.0149855	0.000355605	0.0487798	NA	NA	1	77746028
cg02965712	1:77786390:C:T	-0.0149855	0.000355605	0.0487798	NA	NA	1	77746028
cg19830650	22:51005160:G:A	0.0310168	0.000355614	0.0487798	NA	NA	22	50976445
cg26816919	12:121372763:A:G	0.0173795	0.000355616	0.0487798	NA	NA	12	121477815	OASL;OASL;OASL
cg03361738	9:108380004:G:A	0.0231248	0.00035577	0.0487988	NA	NA	9	107685725	ABCA1
cg17061862	11:9636854:A:G	-0.0235004	0.000355897	0.0488141	NA	NA	11	9590431
cg17096289	6:30765579:C:A	-0.0558401	0.000355935	0.0488173	1.34473	5.425e-10	6	31238788	HLA-C
cg00480970	20:62218528:A:G	0.0360421	0.000355977	0.0488187	NA	NA	20	62200050	HELZ2;HELZ2
cg00480970	20:62230557:T:C	0.0360421	0.000355977	0.0488187	NA	NA	20	62200050	HELZ2;HELZ2
cg07824155	19:48194547:G:T	-0.0160662	0.000356218	0.0488496	NA	NA	19	48016822	NAPA;NAPA;NAPA
cg06473288	6:32900642:C:T	0.0182287	0.000356402	0.0488727	0.867424	0.0135651	6	32820102	TAP1
cg00679477	11:77876489:A:G	0.060493	0.000356556	0.0488862	NA	NA	11	78023985	GAB2;GAB2
cg12049875	20:19596060:C:T	-0.0122743	0.000356594	0.0488862	NA	NA	20	19955868	RIN2
cg12049875	20:19597062:C:T	-0.0122743	0.000356594	0.0488862	NA	NA	20	19955868	RIN2
cg13575216	21:43413553:T:G	-0.0183416	0.000356609	0.0488862	NA	NA	21	42815207	MX1;MX1;MX1;MX1
cg13575216	21:43418210:A:G	-0.0183416	0.000356609	0.0488862	NA	NA	21	42815207	MX1;MX1;MX1;MX1
cg13575216	21:43418905:T:C	-0.0183416	0.000356609	0.0488862	NA	NA	21	42815207	MX1;MX1;MX1;MX1
cg13575216	21:43421114:C:T	-0.0183416	0.000356609	0.0488862	NA	NA	21	42815207	MX1;MX1;MX1;MX1
cg17608381	6:29545494:C:G	-0.090891	0.000356761	0.048905	NA	NA	6	29911550	HLA-A
cg11946459	6:29823606:A:G	0.0720067	0.000357019	0.0489318	NA	NA	6	29911558	HLA-A
cg11946459	6:29828310:C:G	0.0720067	0.000357019	0.0489318	NA	NA	6	29911558	HLA-A
cg11946459	6:29828790:C:G	0.0720067	0.000357019	0.0489318	NA	NA	6	29911558	HLA-A
cg11946459	6:29829596:A:G	0.0720067	0.000357019	0.0489318	NA	NA	6	29911558	HLA-A
cg18399898	10:91090551:T:C	0.00845015	0.000357289	0.0489477	NA	NA	10	91091681	IFIT3;IFIT3;IFIT3;IFIT3
cg18399898	10:91090709:T:C	0.00845015	0.000357289	0.0489477	NA	NA	10	91091681	IFIT3;IFIT3;IFIT3;IFIT3
cg18399898	10:91091041:C:T	0.00845015	0.000357289	0.0489477	NA	NA	10	91091681	IFIT3;IFIT3;IFIT3;IFIT3
cg18399898	10:91091212:G:C	0.00845015	0.000357289	0.0489477	NA	NA	10	91091681	IFIT3;IFIT3;IFIT3;IFIT3
cg18399898	10:91091217:T:A	0.00845015	0.000357289	0.0489477	NA	NA	10	91091681	IFIT3;IFIT3;IFIT3;IFIT3
cg18399898	10:91091414:G:A	0.00845015	0.000357289	0.0489477	NA	NA	10	91091681	IFIT3;IFIT3;IFIT3;IFIT3
cg18399898	10:91091486:C:T	0.00845015	0.000357289	0.0489477	NA	NA	10	91091681	IFIT3;IFIT3;IFIT3;IFIT3
cg18399898	10:91091503:T:C	0.00845015	0.000357289	0.0489477	NA	NA	10	91091681	IFIT3;IFIT3;IFIT3;IFIT3
cg18399898	10:91091862:T:C	0.00845015	0.000357289	0.0489477	NA	NA	10	91091681	IFIT3;IFIT3;IFIT3;IFIT3
cg18399898	10:91092189:C:G	0.00845015	0.000357289	0.0489477	NA	NA	10	91091681	IFIT3;IFIT3;IFIT3;IFIT3
cg08585593	22:51034870:A:G	0.0192618	0.000357603	0.0489885	NA	NA	22	50966077	TYMP;TYMP;TYMP;TYMP;TYMP;SCO2
cg25990696	13:109153771:T:C	-0.0264876	0.000357705	0.0490004	NA	NA	13	110042516
cg01517384	6:31232824:G:A	0.0425833	0.000357806	0.049012	0.805734	9.49683e-07	6	31323856	HLA-B
cg16070035	5:96163439:A:C	-0.0292233	0.000358002	0.0490326	NA	NA	5	96077898	CAST;CAST;CAST;CAST;CAST;CAST
cg16070035	5:96164356:G:A	-0.0292233	0.000358002	0.0490326	NA	NA	5	96077898	CAST;CAST;CAST;CAST;CAST;CAST
cg16070035	5:96164611:A:G	-0.0292233	0.000358002	0.0490326	NA	NA	5	96077898	CAST;CAST;CAST;CAST;CAST;CAST
cg23411470	11:4431327:A:G	0.0112422	0.000358185	0.0490492	0.926948	0.0378188	11	4414204	TRIM21
cg23411470	11:4431488:G:C	0.0112422	0.000358185	0.0490492	NA	NA	11	4414204	TRIM21
cg23411470	11:4434529:C:T	0.0112422	0.000358185	0.0490492	NA	NA	11	4414204	TRIM21
cg23411470	11:4434657:A:G	0.0112422	0.000358185	0.0490492	NA	NA	11	4414204	TRIM21
cg01922918	1:21669790:G:A	0.0173303	0.000358503	0.0490906	NA	NA	1	21665104	ECE1
cg04590344	8:146070496:G:A	-0.0135355	0.000358677	0.0491101	NA	NA	8	146027637	ZNF517
cg04590344	8:146070554:C:T	-0.0135355	0.000358677	0.0491101	NA	NA	8	146027637	ZNF517
cg25998603	8:105346112:A:C	0.0226762	0.000358727	0.0491148	NA	NA	8	105473114	DPYS
cg22199238	11:692384:C:G	0.0183649	0.000358744	0.049115	0.903559	0.00299267	11	613857	IRF7;IRF7;IRF7;IRF7;IRF7;IRF7
cg25637655	6:30414011:T:C	0.0695023	0.000358855	0.0491223	NA	NA	6	29911542	HLA-A
cg25637655	6:30434999:G:A	0.0695023	0.000358855	0.0491223	NA	NA	6	29911542	HLA-A
cg23560569	3:39417428:T:G	0.0316492	0.000358891	0.0491223	NA	NA	3	39254991
cg23560569	3:39418323:C:T	0.0316492	0.000358891	0.0491223	NA	NA	3	39254991
cg23560569	3:39419526:T:A	0.0316492	0.000358891	0.0491223	NA	NA	3	39254991
cg23560569	3:39420220:T:C	0.0316492	0.000358891	0.0491223	NA	NA	3	39254991
cg23032421	3:3934871:C:T	-0.0222833	0.000359155	0.0491563	NA	NA	3	3152038	IL5RA;IL5RA;IL5RA;IL5RA;IL5RA;IL5RA;IL5RA;IL5RA;IL5RA;IL5RA;IL5RA;IL5RA
cg11317199	9:100310534:A:G	0.0379686	0.000359201	0.0491605	NA	NA	9	100850391	TRIM14;TRIM14;TRIM14;TRIM14
cg25998603	8:105337871:G:A	0.0223648	0.00035942	0.0491818	NA	NA	8	105473114	DPYS
cg17608381	6:30206991:G:A	-0.0655502	0.000359481	0.0491818	NA	NA	6	29911550	HLA-A
cg17608381	6:30207639:T:G	-0.0655502	0.000359481	0.0491818	NA	NA	6	29911550	HLA-A
cg17608381	6:30207726:C:T	-0.0655502	0.000359481	0.0491818	NA	NA	6	29911550	HLA-A
cg17608381	6:30209062:T:G	-0.0655502	0.000359481	0.0491818	NA	NA	6	29911550	HLA-A
cg17608381	6:30209068:G:T	-0.0655502	0.000359481	0.0491818	NA	NA	6	29911550	HLA-A
cg17608381	6:30211487:G:T	-0.0655502	0.000359481	0.0491818	NA	NA	6	29911550	HLA-A
cg17608381	6:30211498:G:A	-0.0655502	0.000359481	0.0491818	NA	NA	6	29911550	HLA-A
cg12798040	14:104341669:A:G	0.0283415	0.000359636	0.0492008	NA	NA	14	104171840	XRCC3;XRCC3;XRCC3
cg17608381	6:30762701:G:T	-0.0781772	0.000359656	0.0492015	NA	NA	6	29911550	HLA-A
cg15095344	22:51054264:T:C	-0.0106608	0.00036008	0.0492573	NA	NA	22	51019923	CHKB-CPT1B;CHKB
cg24263283	15:58666341:C:T	0.0180259	0.000360187	0.0492699	NA	NA	15	59587546	MYO1E
cg12094903	6:32904039:T:A	-0.0286897	0.000360289	0.049271	1.41181	6.13469e-09	6	32808689	PSMB8;PSMB8
cg12094903	6:32904051:C:T	-0.0286897	0.000360289	0.049271	1.41469	5.20973e-09	6	32808689	PSMB8;PSMB8
cg12094903	6:32923849:G:A	-0.0286897	0.000360289	0.049271	1.41317	9.75833e-09	6	32808689	PSMB8;PSMB8
cg12094903	6:32930126:G:A	-0.0286897	0.000360289	0.049271	1.41317	9.75833e-09	6	32808689	PSMB8;PSMB8
cg12094903	6:32933493:G:C	-0.0286897	0.000360289	0.049271	1.41317	9.75833e-09	6	32808689	PSMB8;PSMB8
cg12094903	6:32943407:A:T	-0.0286897	0.000360289	0.049271	1.41007	1.17855e-08	6	32808689	PSMB8;PSMB8
cg24351901	6:29923023:C:T	0.0192638	0.000360534	0.0492845	1.1125	0.00180296	6	29692092	HLA-F;HLA-F;HLA-F
cg24351901	6:29923503:T:C	0.0192638	0.000360534	0.0492845	1.11562	0.00136625	6	29692092	HLA-F;HLA-F;HLA-F
cg26392102	6:30875603:G:A	0.0388396	0.000360544	0.0492845	NA	NA	6	31238751	HLA-C
cg26392102	6:30882689:C:T	0.0388396	0.000360544	0.0492845	NA	NA	6	31238751	HLA-C
cg26392102	6:30882803:G:A	0.0388396	0.000360544	0.0492845	NA	NA	6	31238751	HLA-C
cg26392102	6:30895040:G:A	0.0388396	0.000360544	0.0492845	NA	NA	6	31238751	HLA-C
cg26392102	6:30904535:G:T	0.0388396	0.000360544	0.0492845	NA	NA	6	31238751	HLA-C
cg26392102	6:30908187:C:T	0.0388396	0.000360544	0.0492845	NA	NA	6	31238751	HLA-C
cg26392102	6:30908379:C:A	0.0388396	0.000360544	0.0492845	NA	NA	6	31238751	HLA-C
cg26392102	6:30911751:C:T	0.0388396	0.000360544	0.0492845	NA	NA	6	31238751	HLA-C
cg15331332	6:29696657:T:C	-0.0319169	0.000360591	0.0492867	1.18159	0.000609335	6	29692111	HLA-F;HLA-F;HLA-F
cg15331332	6:29696852:C:T	-0.0319169	0.000360591	0.0492867	1.18057	0.000650791	6	29692111	HLA-F;HLA-F;HLA-F
cg03313180	8:29392146:T:C	-0.0199774	0.000360768	0.0492952	NA	NA	8	29396983
cg16853860	6:33668514:C:T	-0.0865694	0.000360779	0.0492952	1.27707	0.00199466	6	32823116	PSMB9;PSMB9;TAP1
cg16853860	6:33680891:G:T	-0.0865694	0.000360779	0.0492952	1.27302	0.00231759	6	32823116	PSMB9;PSMB9;TAP1
cg16853860	6:33683215:C:T	-0.0865694	0.000360779	0.0492952	1.27707	0.00199466	6	32823116	PSMB9;PSMB9;TAP1
cg16853860	6:33694659:G:A	-0.0865694	0.000360779	0.0492952	1.27259	0.00239718	6	32823116	PSMB9;PSMB9;TAP1
cg16853860	6:33700002:G:A	-0.0865694	0.000360779	0.0492952	1.27524	0.00218495	6	32823116	PSMB9;PSMB9;TAP1
cg16853860	6:33701127:G:C	-0.0865694	0.000360779	0.0492952	1.27753	0.00201759	6	32823116	PSMB9;PSMB9;TAP1
cg16853860	6:33704194:T:C	-0.0865694	0.000360779	0.0492952	1.27504	0.00216126	6	32823116	PSMB9;PSMB9;TAP1
cg03879629	3:45900634:G:C	0.0692586	0.000361233	0.0493552	NA	NA	3	46152446
cg17223615	11:4419373:C:A	-0.016277	0.000361429	0.0493777	NA	NA	11	4414201	TRIM21
cg17223615	11:4420095:G:C	-0.016277	0.000361429	0.0493777	NA	NA	11	4414201	TRIM21
cg06829760	2:17165229:C:A	-0.0121821	0.000361468	0.0493808	1.09169	0.00978494	2	16845412	FAM49A
cg20703242	1:230206963:C:T	0.0160799	0.000361688	0.0493924	NA	NA	1	230279135	GALNT2
cg20703242	1:230207433:A:C	0.0160799	0.000361688	0.0493924	NA	NA	1	230279135	GALNT2
cg12588917	6:29760605:G:T	-0.0332062	0.00036174	0.0493924	1.15567	0.000442142	6	29692082	HLA-F;HLA-F;HLA-F
cg12588917	6:29761522:C:A	-0.0332062	0.00036174	0.0493924	1.15708	0.000395307	6	29692082	HLA-F;HLA-F;HLA-F
cg12588917	6:29775163:T:C	-0.0332062	0.00036174	0.0493924	1.15623	0.000423364	6	29692082	HLA-F;HLA-F;HLA-F
cg12588917	6:29775965:C:T	-0.0332062	0.00036174	0.0493924	1.15623	0.000423364	6	29692082	HLA-F;HLA-F;HLA-F
cg12588917	6:29776360:A:G	-0.0332062	0.00036174	0.0493924	1.15735	0.000387323	6	29692082	HLA-F;HLA-F;HLA-F
cg12588917	6:29778109:A:C	-0.0332062	0.00036174	0.0493924	1.15623	0.000423364	6	29692082	HLA-F;HLA-F;HLA-F
cg12588917	6:29778626:C:T	-0.0332062	0.00036174	0.0493924	1.15623	0.000423364	6	29692082	HLA-F;HLA-F;HLA-F
cg12588917	6:29778865:C:T	-0.0332062	0.00036174	0.0493924	1.15623	0.000423364	6	29692082	HLA-F;HLA-F;HLA-F
cg12588917	6:29778987:T:G	-0.0332062	0.00036174	0.0493924	1.15623	0.000423364	6	29692082	HLA-F;HLA-F;HLA-F
cg12588917	6:29779832:G:A	-0.0332062	0.00036174	0.0493924	1.15473	0.000476805	6	29692082	HLA-F;HLA-F;HLA-F
cg14286514	9:32427874:A:C	-0.0241268	0.000362336	0.0494716	NA	NA	9	32525315	DDX58
cg00598235	4:17699040:C:A	0.0184088	0.000362496	0.0494913	NA	NA	4	17580680	LAP3
cg14286514	9:32545445:T:C	0.0233187	0.000362583	0.049501	NA	NA	9	32525315	DDX58
cg00679477	11:78035856:G:T	-0.0319172	0.000362678	0.0495119	NA	NA	11	78023985	GAB2;GAB2
cg08836972	6:26595097:G:C	-0.038157	0.00036287	0.0495342	NA	NA	6	26532914
cg10163895	1:151763767:C:T	0.0646802	0.000362904	0.0495342	NA	NA	1	151712510
cg10163895	1:151769806:G:A	0.0646802	0.000362904	0.0495342	NA	NA	1	151712510
cg10163895	1:151769887:A:C	0.0646802	0.000362904	0.0495342	NA	NA	1	151712510
cg01280180	3:138511152:C:A	0.0198228	0.000362987	0.0495434	NA	NA	3	138047362	TXNDC6
cg11946459	6:30354303:A:T	0.0820152	0.000363264	0.049579	NA	NA	6	29911558	HLA-A
cg12049992	18:11954299:A:G	0.0311257	0.000363803	0.0496432	NA	NA	18	11147785	FAM38B
cg00679477	11:77988310:T:C	-0.0393165	0.000364127	0.0496432	NA	NA	11	78023985	GAB2;GAB2
cg00679477	11:77988817:T:C	-0.0393165	0.000364127	0.0496432	NA	NA	11	78023985	GAB2;GAB2
cg00679477	11:77989644:C:T	-0.0393165	0.000364127	0.0496432	NA	NA	11	78023985	GAB2;GAB2
cg00679477	11:77989652:A:G	-0.0393165	0.000364127	0.0496432	NA	NA	11	78023985	GAB2;GAB2
cg00679477	11:77990260:G:A	-0.0393165	0.000364127	0.0496432	NA	NA	11	78023985	GAB2;GAB2
cg00679477	11:77990831:T:C	-0.0393165	0.000364127	0.0496432	NA	NA	11	78023985	GAB2;GAB2
cg00679477	11:77991222:A:C	-0.0393165	0.000364127	0.0496432	NA	NA	11	78023985	GAB2;GAB2
cg00679477	11:77992967:A:G	-0.0393165	0.000364127	0.0496432	NA	NA	11	78023985	GAB2;GAB2
cg00679477	11:77997936:C:T	-0.0393165	0.000364127	0.0496432	NA	NA	11	78023985	GAB2;GAB2
cg00679477	11:78001163:T:A	-0.0393165	0.000364127	0.0496432	NA	NA	11	78023985	GAB2;GAB2
cg00679477	11:78003499:T:C	-0.0393165	0.000364127	0.0496432	NA	NA	11	78023985	GAB2;GAB2
cg00679477	11:78007451:A:T	-0.0393165	0.000364127	0.0496432	NA	NA	11	78023985	GAB2;GAB2
cg00679477	11:78007873:T:G	-0.0393165	0.000364127	0.0496432	NA	NA	11	78023985	GAB2;GAB2
cg00679477	11:78007920:C:T	-0.0393165	0.000364127	0.0496432	NA	NA	11	78023985	GAB2;GAB2
cg00679477	11:78008731:G:A	-0.0393165	0.000364127	0.0496432	NA	NA	11	78023985	GAB2;GAB2
cg00679477	11:78009660:T:C	-0.0393165	0.000364127	0.0496432	NA	NA	11	78023985	GAB2;GAB2
cg00679477	11:78010080:A:G	-0.0393165	0.000364127	0.0496432	NA	NA	11	78023985	GAB2;GAB2
cg00679477	11:78011153:G:A	-0.0393165	0.000364127	0.0496432	NA	NA	11	78023985	GAB2;GAB2
cg00679477	11:78013492:A:C	-0.0393165	0.000364127	0.0496432	NA	NA	11	78023985	GAB2;GAB2
cg00679477	11:78013588:G:A	-0.0393165	0.000364127	0.0496432	NA	NA	11	78023985	GAB2;GAB2
cg00679477	11:78014057:G:T	-0.0393165	0.000364127	0.0496432	NA	NA	11	78023985	GAB2;GAB2
cg00679477	11:78016650:C:T	-0.0393165	0.000364127	0.0496432	NA	NA	11	78023985	GAB2;GAB2
cg00679477	11:78018313:T:C	-0.0393165	0.000364127	0.0496432	NA	NA	11	78023985	GAB2;GAB2
cg00679477	11:78018954:T:A	-0.0393165	0.000364127	0.0496432	NA	NA	11	78023985	GAB2;GAB2
cg16070035	5:96166230:T:C	-0.0291936	0.000364365	0.0496713	NA	NA	5	96077898	CAST;CAST;CAST;CAST;CAST;CAST
cg16070035	5:96168080:T:C	-0.0291936	0.000364365	0.0496713	NA	NA	5	96077898	CAST;CAST;CAST;CAST;CAST;CAST
cg26816919	12:121436376:A:C	-0.0146357	0.000364402	0.0496721	NA	NA	12	121477815	OASL;OASL;OASL
cg26816919	12:121451425:T:C	-0.0146357	0.000364402	0.0496721	NA	NA	12	121477815	OASL;OASL;OASL
cg24351901	6:29924220:G:A	0.0219925	0.000364441	0.0496752	0.910746	0.0133895	6	29692092	HLA-F;HLA-F;HLA-F
cg09888648	8:143514434:A:C	0.0212405	0.000365091	0.0497552	NA	NA	8	143456215	TSNARE1;TSNARE1
cg09888648	8:143514955:C:T	0.0212405	0.000365091	0.0497552	NA	NA	8	143456215	TSNARE1;TSNARE1
cg09888648	8:143516426:G:T	0.0212405	0.000365091	0.0497552	NA	NA	8	143456215	TSNARE1;TSNARE1
cg09888648	8:143516838:G:A	0.0212405	0.000365091	0.0497552	NA	NA	8	143456215	TSNARE1;TSNARE1
cg02264895	16:31301125:G:A	0.0128742	0.000365322	0.0497833	0.817349	8.12589e-09	16	31385282	ITGAX
cg24351901	6:29907740:A:G	0.0200695	0.000365344	0.0497833	NA	NA	6	29692092	HLA-F;HLA-F;HLA-F
cg24351901	6:29917168:C:T	0.0200695	0.000365344	0.0497833	NA	NA	6	29692092	HLA-F;HLA-F;HLA-F
cg26392102	6:30782205:G:C	-0.0218744	0.000365531	0.0498066	1.40777	1.08878e-13	6	31238751	HLA-C
cg00676801	2:192819448:C:T	-0.02009	0.000365646	0.0498201	NA	NA	2	191876673	STAT1;STAT1
cg17096289	6:31097918:T:C	0.0649455	0.000366336	0.049912	NA	NA	6	31238788	HLA-C
cg09251764	17:6703183:G:A	-0.0152982	0.000366682	0.0499416	NA	NA	17	6659070	XAF1;XAF1
cg27537252	15:45986855:T:C	0.0656821	0.000366685	0.0499416	NA	NA	15	45006400	B2M
cg02408464	11:103739232:T:C	-0.0343617	0.000366693	0.0499416	NA	NA	11	103746841
cg02408464	11:103740462:G:A	-0.0343617	0.000366693	0.0499416	NA	NA	11	103746841
cg02408464	11:103740839:A:T	-0.0343617	0.000366693	0.0499416	NA	NA	11	103746841
cg02408464	11:103741310:G:A	-0.0343617	0.000366693	0.0499416	NA	NA	11	103746841
cg02408464	11:103743517:T:C	-0.0343617	0.000366693	0.0499416	NA	NA	11	103746841
cg02408464	11:103746006:G:A	-0.0343617	0.000366693	0.0499416	NA	NA	11	103746841
cg08099136	6:33561962:T:C	-0.0276807	0.000366704	0.0499416	1.12996	0.00038718	6	32811251	PSMB8;PSMB8
cg24351901	6:29894226:G:T	0.020921	0.000366759	0.0499416	0.913203	0.0121888	6	29692092	HLA-F;HLA-F;HLA-F
cg24351901	6:29896659:C:T	0.020921	0.000366759	0.0499416	0.9103	0.0094906	6	29692092	HLA-F;HLA-F;HLA-F
cg24351901	6:29899627:C:T	0.020921	0.000366759	0.0499416	0.911945	0.0109066	6	29692092	HLA-F;HLA-F;HLA-F
cg24351901	6:29904929:A:C	0.020921	0.000366759	0.0499416	0.910548	0.00962844	6	29692092	HLA-F;HLA-F;HLA-F
cg26955963	2:8451479:C:T	0.0158243	0.000367263	0.0500081	NA	NA	2	8466005	LINC00299
cg02247863	22:50974501:T:C	0.0353914	0.000367303	0.0500114	NA	NA	22	50983415
cg21755044	8:144023418:A:G	0.0127477	0.000367319	0.0500114	NA	NA	8	144069697	LOC100133669
cg01329005	19:17487383:T:G	0.00793269	0.000367542	0.0500249	NA	NA	19	17516712	BST2
cg26959945	7:20180717:C:G	0.0167279	0.000367554	0.0500249	NA	NA	7	20233217	MACC1
cg26959945	7:20182336:G:A	0.0167279	0.000367554	0.0500249	NA	NA	7	20233217	MACC1
cg26959945	7:20184545:A:G	0.0167279	0.000367554	0.0500249	NA	NA	7	20233217	MACC1
cg26959945	7:20184546:A:G	0.0167279	0.000367554	0.0500249	NA	NA	7	20233217	MACC1
cg26959945	7:20185175:T:A	0.0167279	0.000367554	0.0500249	NA	NA	7	20233217	MACC1
cg08836972	6:27374644:G:C	0.0531211	0.000367561	0.0500249	NA	NA	6	26532914
cg08836972	6:27379422:G:A	0.0531211	0.000367561	0.0500249	NA	NA	6	26532914
cg08836972	6:27383301:G:C	0.0531211	0.000367561	0.0500249	NA	NA	6	26532914
cg12588917	6:29920422:T:C	0.0312525	0.000367776	0.0500499	1.11455	0.00150549	6	29692082	HLA-F;HLA-F;HLA-F
cg12588917	6:29920713:T:C	0.0312525	0.000367776	0.0500499	1.11457	0.00150211	6	29692082	HLA-F;HLA-F;HLA-F
cg16379091	11:548605:C:G	-0.0210976	0.000367818	0.0500535	0.840936	1.27191e-06	11	315751
cg23533285	6:31106893:A:G	0.0207848	0.000367904	0.0500629	NA	NA	6	31322348	HLA-B
cg26392102	6:31272396:C:T	0.0345995	0.000368423	0.0501314	0.845907	0.0023828	6	31238751	HLA-C
cg21979287	15:45970676:G:A	0.0304415	0.000368503	0.0501359	NA	NA	15	45007854	B2M
cg21979287	15:45971130:C:T	0.0304415	0.000368503	0.0501359	NA	NA	15	45007854	B2M
cg21979287	15:45976156:C:G	0.0304415	0.000368503	0.0501359	NA	NA	15	45007854	B2M
cg00679477	11:77827474:G:T	0.0587988	0.000368522	0.0501363	NA	NA	11	78023985	GAB2;GAB2
cg00679477	11:78019582:T:A	-0.039336	0.000368767	0.0501518	NA	NA	11	78023985	GAB2;GAB2
cg00679477	11:78020052:C:T	-0.039336	0.000368767	0.0501518	NA	NA	11	78023985	GAB2;GAB2
cg00679477	11:78020913:G:T	-0.039336	0.000368767	0.0501518	NA	NA	11	78023985	GAB2;GAB2
cg00679477	11:78021330:C:T	-0.039336	0.000368767	0.0501518	NA	NA	11	78023985	GAB2;GAB2
cg19961945	19:7208415:T:C	0.013245	0.000368795	0.0501518	1.08991	0.0337269	19	7192407	INSR;INSR
cg19961945	19:7208526:G:A	0.013245	0.000368795	0.0501518	1.09123	0.031173	19	7192407	INSR;INSR
cg19961945	19:7208538:C:A	0.013245	0.000368795	0.0501518	1.09123	0.031173	19	7192407	INSR;INSR
cg19961945	19:7208665:G:C	0.013245	0.000368795	0.0501518	1.08964	0.034315	19	7192407	INSR;INSR
cg19961945	19:7208882:C:T	0.013245	0.000368795	0.0501518	1.08886	0.0355061	19	7192407	INSR;INSR
cg19961945	19:7209207:C:T	0.013245	0.000368795	0.0501518	1.08702	0.0397776	19	7192407	INSR;INSR
cg11694510	11:721877:G:C	-0.0323098	0.00036892	0.0501666	NA	NA	11	313354	IFITM1
cg02596819	16:8960863:A:G	0.0244014	0.000369077	0.0501796	NA	NA	16	9045869	USP7
cg02596819	16:8960864:T:C	0.0244014	0.000369077	0.0501796	NA	NA	16	9045869	USP7
cg05920196	12:118790033:C:T	0.0155656	0.000369079	0.0501796	NA	NA	12	118703604	TAOK3
cg05920196	12:118791120:C:A	0.0155656	0.000369079	0.0501796	NA	NA	12	118703604	TAOK3
cg09740468	6:3043973:T:G	-0.0145076	0.00036932	0.050208	NA	NA	6	3025325
cg09740468	6:3047260:G:C	-0.0145076	0.00036932	0.050208	NA	NA	6	3025325
cg02622254	2:175738467:G:A	0.0122183	0.000369466	0.0502257	NA	NA	2	175895436
cg09304470	18:76346703:A:G	0.0283009	0.000369696	0.0502527	NA	NA	18	76916901	ATP9B;ATP9B
cg09304470	18:76346944:C:G	0.0283009	0.000369696	0.0502527	NA	NA	18	76916901	ATP9B;ATP9B
cg17223615	11:4330688:G:T	0.0193262	0.00036981	0.0502659	NA	NA	11	4414201	TRIM21
cg14286514	9:32401978:G:A	-0.0330538	0.000369869	0.0502697	NA	NA	9	32525315	DDX58
cg14286514	9:32408496:C:G	-0.0330538	0.000369869	0.0502697	NA	NA	9	32525315	DDX58
cg07839313	19:17516628:G:A	-0.0222502	0.000369998	0.0502807	NA	NA	19	17514600	BST2
cg07839313	19:17516689:T:C	-0.0222502	0.000369998	0.0502807	NA	NA	19	17514600	BST2
cg07839313	19:17516764:C:T	-0.0222502	0.000369998	0.0502807	NA	NA	19	17514600	BST2
cg18399898	10:91123298:G:C	0.0084507	0.000370652	0.0503566	NA	NA	10	91091681	IFIT3;IFIT3;IFIT3;IFIT3
cg18399898	10:91124029:G:T	0.0084507	0.000370652	0.0503566	NA	NA	10	91091681	IFIT3;IFIT3;IFIT3;IFIT3
cg18399898	10:91128832:T:C	0.0084507	0.000370652	0.0503566	NA	NA	10	91091681	IFIT3;IFIT3;IFIT3;IFIT3
cg18399898	10:91132424:C:A	0.0084507	0.000370652	0.0503566	NA	NA	10	91091681	IFIT3;IFIT3;IFIT3;IFIT3
cg18399898	10:91133008:C:T	0.0084507	0.000370652	0.0503566	NA	NA	10	91091681	IFIT3;IFIT3;IFIT3;IFIT3
cg18399898	10:91136070:C:T	0.0084507	0.000370652	0.0503566	NA	NA	10	91091681	IFIT3;IFIT3;IFIT3;IFIT3
cg09304470	18:76975347:C:T	0.0298078	0.000371283	0.0504401	NA	NA	18	76916901	ATP9B;ATP9B
cg23923934	6:31128329:G:A	-0.0568974	0.000371316	0.0504424	0.827291	9.17e-05	6	31322914	HLA-B
cg01329005	19:17508678:A:C	0.0078064	0.000371708	0.0504935	NA	NA	19	17516712	BST2
cg16427501	8:145043543:A:G	0.0146468	0.000371773	0.0505001	NA	NA	8	145060083	PARP10
cg17608381	6:29890271:G:A	0.0570196	0.000371887	0.0505085	1.0823	0.0222551	6	29911550	HLA-A
cg08309069	6:31349844:A:G	-0.0788364	0.000371902	0.0505085	NA	NA	6	31240651	HLA-C
cg26392102	6:31492453:G:A	-0.0219011	0.000371915	0.0505085	1.42277	2.43224e-14	6	31238751	HLA-C
cg26392102	6:31501558:C:T	-0.0219011	0.000371915	0.0505085	1.42433	2.02758e-14	6	31238751	HLA-C
cg26392102	6:31506138:G:A	-0.0219011	0.000371915	0.0505085	1.42617	1.62523e-14	6	31238751	HLA-C
cg15331332	6:29720961:C:G	0.0317227	0.000372476	0.0505804	NA	NA	6	29692111	HLA-F;HLA-F;HLA-F
cg15331332	6:29723674:T:C	0.0317227	0.000372476	0.0505804	NA	NA	6	29692111	HLA-F;HLA-F;HLA-F
cg09304470	18:76927031:T:C	0.0253391	0.000372823	0.0506228	NA	NA	18	76916901	ATP9B;ATP9B
cg08309069	6:30997078:T:C	-0.0606669	0.000372836	0.0506228	0.875543	0.00828291	6	31240651	HLA-C
cg08309069	6:30997352:A:G	-0.0606669	0.000372836	0.0506228	0.875543	0.00828291	6	31240651	HLA-C
cg16853860	6:32766003:A:T	-0.039978	0.000373055	0.0506503	NA	NA	6	32823116	PSMB9;PSMB9;TAP1
cg05954120	1:156136589:A:G	-0.0121931	0.000373156	0.0506619	NA	NA	1	156254757	TMEM79;TMEM79
cg18686270	3:146265540:T:C	-0.0193721	0.000373292	0.0506781	NA	NA	3	146258875	PLSCR1
cg23923934	6:31371430:T:C	0.0523281	0.000373345	0.0506808	NA	NA	6	31322914	HLA-B
cg23923934	6:31372587:G:T	0.0523281	0.000373345	0.0506808	NA	NA	6	31322914	HLA-B
cg05773425	1:16558838:C:A	0.0195499	0.00037336	0.0506808	NA	NA	1	16644480	FBXO42
cg18387107	12:3897501:G:A	-0.042867	0.000373425	0.0506809	NA	NA	12	3980774	PARP11;PARP11;PARP11;PARP11
cg18387107	12:3925585:G:A	-0.042867	0.000373425	0.0506809	NA	NA	12	3980774	PARP11;PARP11;PARP11;PARP11
cg18387107	12:3945117:G:A	-0.042867	0.000373425	0.0506809	NA	NA	12	3980774	PARP11;PARP11;PARP11;PARP11
cg18387107	12:3972176:T:C	-0.042867	0.000373425	0.0506809	NA	NA	12	3980774	PARP11;PARP11;PARP11;PARP11
cg09210680	8:21996617:T:A	0.0185352	0.00037359	0.0507012	NA	NA	8	22875414	RHOBTB2;RHOBTB2;RHOBTB2
cg03361738	9:107693545:G:A	0.0238364	0.000373726	0.0507153	NA	NA	9	107685725	ABCA1
cg03361738	9:107694100:C:G	0.0238364	0.000373726	0.0507153	NA	NA	9	107685725	ABCA1
cg18399898	10:91173397:G:A	0.00815377	0.000373826	0.0507245	NA	NA	10	91091681	IFIT3;IFIT3;IFIT3;IFIT3
cg18399898	10:91175968:C:T	0.00815377	0.000373826	0.0507245	NA	NA	10	91091681	IFIT3;IFIT3;IFIT3;IFIT3
cg26392102	6:31278472:C:T	0.0194774	0.000373939	0.0507377	NA	NA	6	31238751	HLA-C
cg00791181	3:114550006:C:T	0.0213848	0.000374258	0.0507766	NA	NA	3	114569943	ZBTB20;ZBTB20;ZBTB20
cg00791181	3:114553465:C:T	0.0213848	0.000374258	0.0507766	NA	NA	3	114569943	ZBTB20;ZBTB20;ZBTB20
cg09837467	1:182576574:T:C	0.0199702	0.000374537	0.0508122	NA	NA	1	183523933
cg25283432	12:125287648:A:G	0.00682715	0.000375104	0.0508869	NA	NA	12	125282561	SCARB1;SCARB1
cg27486585	6:31234541:G:A	0.0218779	0.000375765	0.0509745	NA	NA	6	30459595	HLA-E
cg08309069	6:31484032:T:C	0.0488715	0.00037583	0.0509811	1.15154	0.00230107	6	31240651	HLA-C
cg16379091	11:539646:G:T	-0.0209543	0.000376102	0.0510114	0.847107	3.7758e-06	11	315751
cg16379091	11:539744:A:G	-0.0209543	0.000376102	0.0510114	0.845848	3.08285e-06	11	315751
cg16379091	11:540158:A:G	-0.0209543	0.000376102	0.0510114	0.846801	3.46694e-06	11	315751
cg04415310	12:124738837:A:G	0.0399909	0.000377066	0.05114	NA	NA	12	124743637	ZNF664-FAM101A
cg03981685	1:87613676:C:T	0.0149327	0.000377388	0.0511617	NA	NA	1	87615654	LOC339524
cg03981685	1:87613682:G:A	0.0149327	0.000377388	0.0511617	NA	NA	1	87615654	LOC339524
cg03981685	1:87614019:C:A	0.0149327	0.000377388	0.0511617	NA	NA	1	87615654	LOC339524
cg03981685	1:87614020:G:A	0.0149327	0.000377388	0.0511617	NA	NA	1	87615654	LOC339524
cg03981685	1:87614083:T:C	0.0149327	0.000377388	0.0511617	NA	NA	1	87615654	LOC339524
cg03981685	1:87614094:G:A	0.0149327	0.000377388	0.0511617	NA	NA	1	87615654	LOC339524
cg03981685	1:87614191:G:A	0.0149327	0.000377388	0.0511617	NA	NA	1	87615654	LOC339524
cg03981685	1:87614507:G:C	0.0149327	0.000377388	0.0511617	NA	NA	1	87615654	LOC339524
cg03981685	1:87614510:A:G	0.0149327	0.000377388	0.0511617	NA	NA	1	87615654	LOC339524
cg03981685	1:87614950:G:A	0.0149327	0.000377388	0.0511617	NA	NA	1	87615654	LOC339524
cg11187245	6:31116246:G:A	0.0375227	0.000377733	0.0512063	1.13837	0.000228889	6	31323397	HLA-B
cg27529346	6:31296409:T:G	0.0368207	0.000377847	0.0512132	NA	NA	6	31322926	HLA-B
cg09304470	18:76300414:G:C	0.0371338	0.000377911	0.0512132	NA	NA	18	76916901	ATP9B;ATP9B
cg09304470	18:76300689:T:G	0.0371338	0.000377911	0.0512132	NA	NA	18	76916901	ATP9B;ATP9B
cg09304470	18:76301832:T:C	0.0371338	0.000377911	0.0512132	NA	NA	18	76916901	ATP9B;ATP9B
cg09304470	18:76303034:G:A	0.0371338	0.000377911	0.0512132	NA	NA	18	76916901	ATP9B;ATP9B
cg09304470	18:76303775:A:T	0.0371338	0.000377911	0.0512132	NA	NA	18	76916901	ATP9B;ATP9B
cg03227037	20:62418331:C:T	0.0194422	0.000377914	0.0512132	NA	NA	20	62212228
cg03227037	20:62418385:T:G	0.0194422	0.000377914	0.0512132	NA	NA	20	62212228
cg13007871	6:30599176:T:C	0.0241018	0.000378099	0.0512361	NA	NA	6	30458519	HLA-E
cg18399898	10:91109343:T:C	0.00801077	0.000378166	0.0512429	NA	NA	10	91091681	IFIT3;IFIT3;IFIT3;IFIT3
cg11187245	6:31290432:C:T	0.0402297	0.000378362	0.051265	NA	NA	6	31323397	HLA-B
cg11187245	6:31302563:T:C	0.0402297	0.000378362	0.051265	NA	NA	6	31323397	HLA-B
cg01517384	6:31376437:A:C	0.073757	0.000378458	0.0512736	NA	NA	6	31323856	HLA-B
cg01517384	6:31376440:A:G	0.073757	0.000378458	0.0512736	NA	NA	6	31323856	HLA-B
cg18533225	22:50988695:T:C	0.0417471	0.000378486	0.0512752	NA	NA	22	50986813	KLHDC7B
cg20408505	6:29811237:T:C	0.0263828	0.000378872	0.0513056	0.909519	0.0167873	6	29911494	HLA-A
cg20408505	6:29812505:A:T	0.0263828	0.000378872	0.0513056	0.909924	0.0173126	6	29911494	HLA-A
cg20408505	6:29812750:A:C	0.0263828	0.000378872	0.0513056	0.909519	0.0167873	6	29911494	HLA-A
cg20408505	6:29812807:A:G	0.0263828	0.000378872	0.0513056	0.909519	0.0167873	6	29911494	HLA-A
cg20408505	6:29812974:G:A	0.0263828	0.000378872	0.0513056	0.909173	0.0163502	6	29911494	HLA-A
cg20408505	6:29813409:A:T	0.0263828	0.000378872	0.0513056	0.909519	0.0167873	6	29911494	HLA-A
cg20408505	6:29813573:T:C	0.0263828	0.000378872	0.0513056	0.909519	0.0167873	6	29911494	HLA-A
cg20408505	6:29813682:A:G	0.0263828	0.000378872	0.0513056	0.909519	0.0167873	6	29911494	HLA-A
cg20408505	6:29815754:A:G	0.0263828	0.000378872	0.0513056	0.90915	0.0166303	6	29911494	HLA-A
cg20408505	6:29815787:C:T	0.0263828	0.000378872	0.0513056	0.908257	0.0152552	6	29911494	HLA-A
cg16853860	6:32866930:A:G	-0.0787551	0.000379019	0.0513232	0.775238	0.000286919	6	32823116	PSMB9;PSMB9;TAP1
cg15331332	6:29672165:G:C	-0.0305405	0.000379293	0.0513581	1.15867	0.000913359	6	29692111	HLA-F;HLA-F;HLA-F
cg22226398	1:235262996:G:A	-0.0167117	0.000379326	0.0513604	NA	NA	1	235295459	RBM34;RBM34
cg06312004	8:135545058:T:G	-0.0207302	0.000380175	0.0514727	NA	NA	8	135836721
cg15331332	6:29711571:G:A	-0.0302654	0.000380205	0.0514727	1.09796	0.0374634	6	29692111	HLA-F;HLA-F;HLA-F
cg15331332	6:29715063:G:A	-0.0302654	0.000380205	0.0514727	1.09998	0.0339473	6	29692111	HLA-F;HLA-F;HLA-F
cg17096289	6:30758857:C:T	-0.0549372	0.000380278	0.0514805	1.37122	3.75015e-11	6	31238788	HLA-C
cg23892836	6:29919109:A:G	0.0240455	0.000380764	0.0515441	1.11881	0.00101906	6	29692085	HLA-F;HLA-F;HLA-F
cg20408505	6:29838099:A:G	0.0250214	0.000381159	0.0515781	NA	NA	6	29911494	HLA-A
cg08309069	6:31140073:G:A	0.0386828	0.000381161	0.0515781	0.92891	0.0394344	6	31240651	HLA-C
cg08309069	6:31140088:T:C	0.0386828	0.000381161	0.0515781	0.92891	0.0394344	6	31240651	HLA-C
cg22940798	6:32805307:C:T	0.0278722	0.000381261	0.0515781	1.12495	0.00134029	6	32805554	TAP2;TAP2
cg18385689	1:226533942:C:T	-0.0234094	0.00038127	0.0515781	NA	NA	1	226136936
cg18385689	1:226534663:C:G	-0.0234094	0.00038127	0.0515781	NA	NA	1	226136936
cg18385689	1:226534670:C:T	-0.0234094	0.00038127	0.0515781	NA	NA	1	226136936
cg11847933	1:227201030:G:C	-0.0132411	0.000381271	0.0515781	NA	NA	1	227130394	CABC1
cg11847933	1:227201449:A:G	-0.0132411	0.000381271	0.0515781	NA	NA	1	227130394	CABC1
cg11847933	1:227201770:C:T	-0.0132411	0.000381271	0.0515781	NA	NA	1	227130394	CABC1
cg11847933	1:227201871:A:G	-0.0132411	0.000381271	0.0515781	NA	NA	1	227130394	CABC1
cg11847933	1:227202668:T:C	-0.0132411	0.000381271	0.0515781	NA	NA	1	227130394	CABC1
cg11847933	1:227202782:G:A	-0.0132411	0.000381271	0.0515781	NA	NA	1	227130394	CABC1
cg09304470	18:76336222:C:T	0.031648	0.000381326	0.0515781	NA	NA	18	76916901	ATP9B;ATP9B
cg09304470	18:76336947:G:A	0.031648	0.000381326	0.0515781	NA	NA	18	76916901	ATP9B;ATP9B
cg09304470	18:76337619:A:T	0.031648	0.000381326	0.0515781	NA	NA	18	76916901	ATP9B;ATP9B
cg09304470	18:76340875:C:T	0.031648	0.000381326	0.0515781	NA	NA	18	76916901	ATP9B;ATP9B
cg09304470	18:76341072:A:T	0.031648	0.000381326	0.0515781	NA	NA	18	76916901	ATP9B;ATP9B
cg09304470	18:76341210:T:C	0.031648	0.000381326	0.0515781	NA	NA	18	76916901	ATP9B;ATP9B
cg15095344	22:51068517:C:G	-0.0112892	0.000381413	0.0515877	NA	NA	22	51019923	CHKB-CPT1B;CHKB
cg15095344	22:51073461:T:C	-0.0114051	0.000381797	0.0516351	NA	NA	22	51019923	CHKB-CPT1B;CHKB
cg15095344	22:51076193:G:C	-0.0114051	0.000381797	0.0516351	NA	NA	22	51019923	CHKB-CPT1B;CHKB
cg26392102	6:30997816:G:T	-0.0225384	0.000382409	0.0517082	0.904661	0.0239492	6	31238751	HLA-C
cg20408505	6:29754000:A:C	0.026324	0.000382452	0.0517082	NA	NA	6	29911494	HLA-A
cg20408505	6:29769521:A:G	0.026324	0.000382452	0.0517082	NA	NA	6	29911494	HLA-A
cg20408505	6:29770322:A:G	0.026324	0.000382452	0.0517082	NA	NA	6	29911494	HLA-A
cg20408505	6:29771339:C:T	0.026324	0.000382452	0.0517082	NA	NA	6	29911494	HLA-A
cg20408505	6:29772674:C:T	0.026324	0.000382452	0.0517082	NA	NA	6	29911494	HLA-A
cg20408505	6:29780940:G:A	0.026324	0.000382452	0.0517082	NA	NA	6	29911494	HLA-A
cg11617938	6:29832966:G:A	-0.0192053	0.000382585	0.0517241	1.11824	0.00118754	6	29692281	HLA-F;HLA-F;HLA-F
cg22725343	21:42811395:C:T	0.021336	0.000382602	0.0517242	NA	NA	21	42817232	MX1;MX1;MX1;MX1
cg02264895	16:31195279:C:T	-0.0118169	0.000383235	0.0518008	NA	NA	16	31385282	ITGAX
cg02264895	16:31223876:G:A	-0.0118169	0.000383235	0.0518008	NA	NA	16	31385282	ITGAX
cg02264895	16:31227908:C:T	-0.0118169	0.000383235	0.0518008	NA	NA	16	31385282	ITGAX
cg02264895	16:31229022:G:A	-0.0118169	0.000383235	0.0518008	NA	NA	16	31385282	ITGAX
cg12588917	6:29763303:C:A	-0.0314766	0.000383382	0.0518185	1.15743	0.000304311	6	29692082	HLA-F;HLA-F;HLA-F
cg03227037	20:62407879:G:A	0.0191256	0.000383532	0.0518343	NA	NA	20	62212228
cg03227037	20:62408774:C:T	0.0191256	0.000383532	0.0518343	NA	NA	20	62212228
cg26959945	7:20462862:T:C	0.0167146	0.000383564	0.0518364	NA	NA	7	20233217	MACC1
cg27106909	16:30120308:A:G	-0.0155686	0.000383592	0.051838	NA	NA	16	30106897	YPEL3;YPEL3;YPEL3
cg06085204	17:6715722:G:A	-0.0129653	0.000383917	0.0518797	NA	NA	17	6659164	XAF1;XAF1;XAF1;XAF1
cg27529346	6:31346621:G:C	-0.0271197	0.000383937	0.0518801	1.32649	5.60192e-12	6	31322926	HLA-B
cg11946459	6:30205991:T:C	-0.0677707	0.000383958	0.0518807	NA	NA	6	29911558	HLA-A
cg27529346	6:31221153:G:A	0.0230505	0.000384694	0.051978	0.902418	0.00396978	6	31322926	HLA-B
cg15946524	2:47609056:C:T	0.0424823	0.00038499	0.0520135	NA	NA	2	47714346
cg15946524	2:47614697:G:A	0.0424823	0.00038499	0.0520135	NA	NA	2	47714346
cg12588917	6:30120912:C:T	0.0392994	0.000385023	0.0520158	NA	NA	6	29692082	HLA-F;HLA-F;HLA-F
cg06033320	8:66362495:C:A	-0.0529528	0.000385168	0.0520331	NA	NA	8	66750110	PDE7A
cg17608381	6:29672360:C:G	0.0658976	0.000385303	0.0520403	NA	NA	6	29911550	HLA-A
cg17608381	6:29672529:T:C	0.0658976	0.000385303	0.0520403	NA	NA	6	29911550	HLA-A
cg06195428	12:48390585:T:A	0.0137745	0.00038532	0.0520403	NA	NA	12	48295148	VDR;VDR;VDR
cg06195428	12:48391094:C:T	0.0137745	0.00038532	0.0520403	NA	NA	12	48295148	VDR;VDR;VDR
cg06195428	12:48391127:C:T	0.0137745	0.00038532	0.0520403	NA	NA	12	48295148	VDR;VDR;VDR
cg06195428	12:48391416:G:T	0.0137745	0.00038532	0.0520403	NA	NA	12	48295148	VDR;VDR;VDR
cg13007871	6:31313984:G:A	-0.0164477	0.000385347	0.0520417	1.11726	0.00135712	6	30458519	HLA-E
cg16996086	5:138160898:G:A	0.0263844	0.000385521	0.052063	NA	NA	5	137364280	FAM13B;FAM13B;FAM13B
cg05257202	13:99809446:T:A	0.0274721	0.00038559	0.0520633	0.890518	0.0281099	13	99934873	UBAC2;UBAC2;UBAC2
cg01218053	2:234073523:G:C	-0.00618069	0.000385608	0.0520633	NA	NA	2	233940417	INPP5D;INPP5D
cg01218053	2:234073640:C:T	-0.00618069	0.000385608	0.0520633	NA	NA	2	233940417	INPP5D;INPP5D
cg01218053	2:234074788:C:T	-0.00618069	0.000385608	0.0520633	NA	NA	2	233940417	INPP5D;INPP5D
cg01218053	2:234074878:G:A	-0.00618069	0.000385608	0.0520633	NA	NA	2	233940417	INPP5D;INPP5D
cg16853860	6:32340872:C:G	-0.0429592	0.000385632	0.0520633	1.30472	1.71596e-11	6	32823116	PSMB9;PSMB9;TAP1
cg07660627	17:34913528:G:A	0.0271704	0.000385639	0.0520633	NA	NA	17	35481970	ACACA;ACACA;ACACA;ACACA;ACACA
cg25637655	6:30104783:A:G	-0.0584984	0.000385814	0.0520803	NA	NA	6	29911542	HLA-A
cg25637655	6:30106070:C:T	-0.0584984	0.000385814	0.0520803	NA	NA	6	29911542	HLA-A
cg25637655	6:30118582:T:G	-0.0584984	0.000385814	0.0520803	NA	NA	6	29911542	HLA-A
cg05954120	1:156131617:A:G	-0.0122339	0.000386094	0.0521103	NA	NA	1	156254757	TMEM79;TMEM79
cg17146917	17:4863006:G:A	-0.0467782	0.000386107	0.0521103	NA	NA	17	4674194	TM4SF5
cg23892836	6:29747606:T:C	-0.0247856	0.000386119	0.0521103	1.17557	9.69372e-05	6	29692085	HLA-F;HLA-F;HLA-F
cg23892836	6:29773676:T:C	-0.0247856	0.000386119	0.0521103	1.17632	9.04206e-05	6	29692085	HLA-F;HLA-F;HLA-F
cg23892836	6:29773999:A:G	-0.0247856	0.000386119	0.0521103	1.17632	9.04206e-05	6	29692085	HLA-F;HLA-F;HLA-F
cg09304470	18:76879179:A:G	0.0250107	0.000386219	0.0521216	NA	NA	18	76916901	ATP9B;ATP9B
cg22485558	21:43774412:A:G	0.015813	0.000386481	0.0521548	NA	NA	21	42797918	MX1;MX1;MX1
cg03434660	17:66837672:C:A	0.00784349	0.000386511	0.0521565	NA	NA	17	66082213
cg19413066	17:76907353:T:C	0.018624	0.000386733	0.0521842	NA	NA	17	76965347
cg09304470	18:76356999:C:T	0.030944	0.000387141	0.0522371	NA	NA	18	76916901	ATP9B;ATP9B
cg26392102	6:31104061:G:A	0.0325951	0.000387256	0.0522504	NA	NA	6	31238751	HLA-C
cg22293458	3:184503172:G:A	0.0130784	0.000387404	0.0522678	NA	NA	3	184483865
cg17096289	6:30306306:A:G	-0.0543829	0.000387451	0.0522678	1.3058	3.98359e-08	6	31238788	HLA-C
cg17096289	6:30307342:G:C	-0.0543829	0.000387451	0.0522678	1.31302	2.21072e-08	6	31238788	HLA-C
cg17096289	6:30312176:A:G	-0.0543829	0.000387451	0.0522678	1.30218	5.4987e-08	6	31238788	HLA-C
cg18686270	3:146292413:C:T	-0.0437738	0.000387787	0.0522849	NA	NA	3	146258875	PLSCR1
cg18686270	3:146298366:C:T	-0.0437738	0.000387787	0.0522849	NA	NA	3	146258875	PLSCR1
cg18686270	3:146298392:C:T	-0.0437738	0.000387787	0.0522849	NA	NA	3	146258875	PLSCR1
cg15331332	6:29730504:A:G	0.0317471	0.000387924	0.0522849	NA	NA	6	29692111	HLA-F;HLA-F;HLA-F
cg26392102	6:31276200:C:T	0.0296711	0.000388024	0.0522849	0.835001	0.000676024	6	31238751	HLA-C
cg26392102	6:31276610:C:T	0.0296711	0.000388024	0.0522849	0.835001	0.000676024	6	31238751	HLA-C
cg26392102	6:31276751:A:C	0.0296711	0.000388024	0.0522849	0.835001	0.000676024	6	31238751	HLA-C
cg26392102	6:31276911:G:T	0.0296711	0.000388024	0.0522849	0.837202	0.000804952	6	31238751	HLA-C
cg26392102	6:31277170:C:T	0.0296711	0.000388024	0.0522849	0.835001	0.000676024	6	31238751	HLA-C
cg26392102	6:31277686:T:A	0.0296711	0.000388024	0.0522849	0.835001	0.000676024	6	31238751	HLA-C
cg15831217	14:79618750:A:G	0.0185766	0.000388106	0.0522849	NA	NA	14	79542386	NRXN3;NRXN3
cg06312004	8:135684638:C:T	-0.0220028	0.000388301	0.0522849	NA	NA	8	135836721
cg16853860	6:33063592:C:A	-0.0783675	0.000388302	0.0522849	1.37469	7.91153e-06	6	32823116	PSMB9;PSMB9;TAP1
cg16853860	6:33064452:G:A	-0.0783675	0.000388302	0.0522849	1.37469	7.91153e-06	6	32823116	PSMB9;PSMB9;TAP1
cg16853860	6:33065734:C:A	-0.0783675	0.000388302	0.0522849	1.37469	7.91153e-06	6	32823116	PSMB9;PSMB9;TAP1
cg16853860	6:33066160:T:C	-0.0783675	0.000388302	0.0522849	1.37469	7.91153e-06	6	32823116	PSMB9;PSMB9;TAP1
cg16853860	6:33066353:A:C	-0.0783675	0.000388302	0.0522849	1.37469	7.91153e-06	6	32823116	PSMB9;PSMB9;TAP1
cg16853860	6:33068974:G:T	-0.0783675	0.000388302	0.0522849	1.35899	1.36507e-05	6	32823116	PSMB9;PSMB9;TAP1
cg16853860	6:33069823:A:C	-0.0783675	0.000388302	0.0522849	1.37469	7.91153e-06	6	32823116	PSMB9;PSMB9;TAP1
cg16853860	6:33070153:T:A	-0.0783675	0.000388302	0.0522849	1.37469	7.91153e-06	6	32823116	PSMB9;PSMB9;TAP1
cg16853860	6:33070527:T:C	-0.0783675	0.000388302	0.0522849	1.37469	7.91153e-06	6	32823116	PSMB9;PSMB9;TAP1
cg16853860	6:33070664:C:T	-0.0783675	0.000388302	0.0522849	1.37469	7.91153e-06	6	32823116	PSMB9;PSMB9;TAP1
cg16853860	6:33071998:C:G	-0.0783675	0.000388302	0.0522849	1.36341	1.11977e-05	6	32823116	PSMB9;PSMB9;TAP1
cg16853860	6:33072997:G:A	-0.0783675	0.000388302	0.0522849	1.37839	6.44701e-06	6	32823116	PSMB9;PSMB9;TAP1
cg16853860	6:33074518:C:T	-0.0783675	0.000388302	0.0522849	1.37839	6.44701e-06	6	32823116	PSMB9;PSMB9;TAP1
cg16853860	6:33075259:C:T	-0.0783675	0.000388302	0.0522849	1.37839	6.44701e-06	6	32823116	PSMB9;PSMB9;TAP1
cg16853860	6:33076567:T:C	-0.0783675	0.000388302	0.0522849	1.37839	6.44701e-06	6	32823116	PSMB9;PSMB9;TAP1
cg16853860	6:33076682:T:C	-0.0783675	0.000388302	0.0522849	1.37839	6.44701e-06	6	32823116	PSMB9;PSMB9;TAP1
cg16853860	6:33076974:C:G	-0.0783675	0.000388302	0.0522849	1.37839	6.44701e-06	6	32823116	PSMB9;PSMB9;TAP1
cg16853860	6:33077588:A:G	-0.0783675	0.000388302	0.0522849	1.36705	9.16085e-06	6	32823116	PSMB9;PSMB9;TAP1
cg16853860	6:33077607:C:T	-0.0783675	0.000388302	0.0522849	1.37839	6.44701e-06	6	32823116	PSMB9;PSMB9;TAP1
cg16853860	6:33079212:G:C	-0.0783675	0.000388302	0.0522849	1.37839	6.44701e-06	6	32823116	PSMB9;PSMB9;TAP1
cg16853860	6:33079626:T:C	-0.0783675	0.000388302	0.0522849	1.37839	6.44701e-06	6	32823116	PSMB9;PSMB9;TAP1
cg15946524	2:47654333:A:G	0.0283362	0.000388448	0.0522849	1.13846	0.0228602	2	47714346
cg15946524	2:47655899:A:G	0.0283362	0.000388448	0.0522849	1.1393	0.0222746	2	47714346
cg15946524	2:47655923:A:G	0.0283362	0.000388448	0.0522849	1.1406	0.0210443	2	47714346
cg15946524	2:47698702:A:G	0.0283362	0.000388448	0.0522849	1.1319	0.029518	2	47714346
cg17096289	6:31064007:C:A	0.0439508	0.000388493	0.0522849	0.866751	3.7968e-05	6	31238788	HLA-C
cg27486585	6:31229845:C:T	0.0232054	0.000388638	0.0522849	NA	NA	6	30459595	HLA-E
cg27486585	6:31230078:A:G	0.0232054	0.000388638	0.0522849	NA	NA	6	30459595	HLA-E
cg27486585	6:31230356:G:A	0.0232054	0.000388638	0.0522849	NA	NA	6	30459595	HLA-E
cg27486585	6:31230452:C:A	0.0232054	0.000388638	0.0522849	NA	NA	6	30459595	HLA-E
cg27486585	6:31230759:A:G	0.0232054	0.000388638	0.0522849	NA	NA	6	30459595	HLA-E
cg27486585	6:31230882:G:A	0.0232054	0.000388638	0.0522849	NA	NA	6	30459595	HLA-E
cg27486585	6:31231809:T:C	0.0232054	0.000388638	0.0522849	NA	NA	6	30459595	HLA-E
cg27486585	6:31232111:A:G	0.0232054	0.000388638	0.0522849	NA	NA	6	30459595	HLA-E
cg27486585	6:31232412:T:G	0.0232054	0.000388638	0.0522849	NA	NA	6	30459595	HLA-E
cg27486585	6:31232563:C:G	0.0232054	0.000388638	0.0522849	NA	NA	6	30459595	HLA-E
cg27486585	6:31232789:A:T	0.0232054	0.000388638	0.0522849	NA	NA	6	30459595	HLA-E
cg27486585	6:31232913:C:T	0.0232054	0.000388638	0.0522849	NA	NA	6	30459595	HLA-E
cg27486585	6:31233121:T:C	0.0232054	0.000388638	0.0522849	NA	NA	6	30459595	HLA-E
cg27486585	6:31233152:A:G	0.0232054	0.000388638	0.0522849	NA	NA	6	30459595	HLA-E
cg27486585	6:31233214:T:C	0.0232054	0.000388638	0.0522849	NA	NA	6	30459595	HLA-E
cg27486585	6:31233270:T:G	0.0232054	0.000388638	0.0522849	NA	NA	6	30459595	HLA-E
cg27486585	6:31233456:C:T	0.0232054	0.000388638	0.0522849	NA	NA	6	30459595	HLA-E
cg27486585	6:31233758:T:A	0.0232054	0.000388638	0.0522849	NA	NA	6	30459595	HLA-E
cg27486585	6:31234742:C:G	0.0232054	0.000388638	0.0522849	NA	NA	6	30459595	HLA-E
cg27486585	6:31234771:A:G	0.0232054	0.000388638	0.0522849	NA	NA	6	30459595	HLA-E
cg27486585	6:31234855:T:C	0.0232054	0.000388638	0.0522849	NA	NA	6	30459595	HLA-E
cg27486585	6:31234948:C:A	0.0232054	0.000388638	0.0522849	NA	NA	6	30459595	HLA-E
cg27486585	6:31235127:T:C	0.0232054	0.000388638	0.0522849	NA	NA	6	30459595	HLA-E
cg27486585	6:31235421:C:T	0.0232054	0.000388638	0.0522849	NA	NA	6	30459595	HLA-E
cg27486585	6:31235576:G:C	0.0232054	0.000388638	0.0522849	NA	NA	6	30459595	HLA-E
cg27486585	6:31235816:A:G	0.0232054	0.000388638	0.0522849	NA	NA	6	30459595	HLA-E
cg02247863	22:50981829:C:T	0.0394396	0.000388785	0.0523025	NA	NA	22	50983415
cg04582010	11:436461:T:C	0.0400068	0.000388966	0.0523245	NA	NA	11	313120	IFITM1
cg13045500	17:29987340:G:A	-0.0299661	0.000389184	0.0523516	NA	NA	17	30455761
cg22940798	6:32774954:G:C	0.026749	0.00038931	0.0523664	NA	NA	6	32805554	TAP2;TAP2
cg16379091	11:654147:T:G	-0.0237791	0.000389361	0.052371	0.891486	0.00625238	11	315751
cg09006487	3:72392310:C:T	-0.0163893	0.000389635	0.0524056	NA	NA	3	72424982	RYBP
cg12094903	6:32802009:C:T	-0.0204672	0.000389743	0.0524179	1.16048	0.000373612	6	32808689	PSMB8;PSMB8
cg25843003	6:31457178:C:T	-0.0312344	0.000389891	0.0524355	NA	NA	6	31431312	HCP5
cg05543179	1:160291559:T:C	-0.0144957	0.000390237	0.0524798	NA	NA	1	160230752	DCAF8;DCAF8;DCAF8;DCAF8;DCAF8
cg25637655	6:30054757:T:C	-0.0511174	0.000390547	0.0525141	NA	NA	6	29911542	HLA-A
cg25637655	6:30055377:C:T	-0.0511174	0.000390547	0.0525141	NA	NA	6	29911542	HLA-A
cg03815962	8:61844553:C:G	-0.0260987	0.000390716	0.0525141	NA	NA	8	61496575	RAB2A;RAB2A
cg17608381	6:30393757:A:C	0.066426	0.000390725	0.0525141	NA	NA	6	29911550	HLA-A
cg17608381	6:30395114:A:G	0.066426	0.000390725	0.0525141	NA	NA	6	29911550	HLA-A
cg17608381	6:30397184:T:C	0.066426	0.000390725	0.0525141	NA	NA	6	29911550	HLA-A
cg17608381	6:30397219:T:C	0.066426	0.000390725	0.0525141	NA	NA	6	29911550	HLA-A
cg17608381	6:30403270:T:C	0.066426	0.000390725	0.0525141	NA	NA	6	29911550	HLA-A
cg17608381	6:30403974:A:G	0.066426	0.000390725	0.0525141	NA	NA	6	29911550	HLA-A
cg17608381	6:30405824:T:C	0.066426	0.000390725	0.0525141	NA	NA	6	29911550	HLA-A
cg17608381	6:30409594:C:T	0.066426	0.000390725	0.0525141	NA	NA	6	29911550	HLA-A
cg17608381	6:30413701:A:T	0.066426	0.000390725	0.0525141	NA	NA	6	29911550	HLA-A
cg17608381	6:30419620:T:G	0.066426	0.000390725	0.0525141	NA	NA	6	29911550	HLA-A
cg17608381	6:30420764:A:G	0.066426	0.000390725	0.0525141	NA	NA	6	29911550	HLA-A
cg23892836	6:29906380:A:G	0.0276524	0.000391035	0.0525536	0.920406	0.0259696	6	29692085	HLA-F;HLA-F;HLA-F
cg17096289	6:31314302:T:C	0.0455103	0.00039136	0.0525951	NA	NA	6	31238788	HLA-C
cg27537252	15:45972242:A:G	0.0566545	0.000392035	0.0526543	NA	NA	15	45006400	B2M
cg27537252	15:45973503:G:C	0.0566545	0.000392035	0.0526543	NA	NA	15	45006400	B2M
cg27537252	15:45974593:A:G	0.0566545	0.000392035	0.0526543	NA	NA	15	45006400	B2M
cg27537252	15:45978392:C:T	0.0566545	0.000392035	0.0526543	NA	NA	15	45006400	B2M
cg27537252	15:45978393:G:A	0.0566545	0.000392035	0.0526543	NA	NA	15	45006400	B2M
cg27537252	15:45978521:C:T	0.0566545	0.000392035	0.0526543	NA	NA	15	45006400	B2M
cg27537252	15:45980392:A:G	0.0566545	0.000392035	0.0526543	NA	NA	15	45006400	B2M
cg27537252	15:45981117:C:T	0.0566545	0.000392035	0.0526543	NA	NA	15	45006400	B2M
cg27537252	15:45982588:T:C	0.0566545	0.000392035	0.0526543	NA	NA	15	45006400	B2M
cg27537252	15:45982595:C:A	0.0566545	0.000392035	0.0526543	NA	NA	15	45006400	B2M
cg27537252	15:45982606:C:A	0.0566545	0.000392035	0.0526543	NA	NA	15	45006400	B2M
cg27537252	15:45982785:G:A	0.0566545	0.000392035	0.0526543	NA	NA	15	45006400	B2M
cg27537252	15:45982807:C:T	0.0566545	0.000392035	0.0526543	NA	NA	15	45006400	B2M
cg27537252	15:45982881:G:C	0.0566545	0.000392035	0.0526543	NA	NA	15	45006400	B2M
cg11946459	6:29698426:C:T	0.0812818	0.000392052	0.0526544	NA	NA	6	29911558	HLA-A
cg17493310	2:11298265:G:A	0.0128019	0.000392093	0.0526577	NA	NA	2	12095599
cg20359363	17:77122798:T:C	0.0148593	0.000392382	0.0526943	NA	NA	17	77905866
cg27106909	16:30078492:G:C	-0.0149482	0.000392449	0.052701	NA	NA	16	30106897	YPEL3;YPEL3;YPEL3
cg22987546	4:38100832:T:C	0.0204993	0.000392532	0.0527099	NA	NA	4	38080474	TBC1D1;TBC1D1
cg15292513	11:12419149:C:A	-0.0347079	0.000393439	0.0528295	NA	NA	11	12257627	MICAL2;MICAL2;MICAL2;MICAL2;MICAL2;MICAL2
cg12611914	9:94655453:A:G	-0.0206017	0.000393553	0.0528425	0.910812	0.0398832	9	93798038
cg07026925	1:27371270:G:A	-0.0204786	0.0003938	0.0528712	NA	NA	1	27371690
cg07026925	1:27372443:G:A	-0.0204786	0.0003938	0.0528712	NA	NA	1	27371690
cg23892836	6:29935405:C:T	-0.0249633	0.000393863	0.0528774	NA	NA	6	29692085	HLA-F;HLA-F;HLA-F
cg13149147	2:105790639:A:G	-0.0127347	0.000394254	0.0529277	NA	NA	2	105757726
cg17096289	6:31359548:T:C	0.049511	0.000394354	0.0529388	0.909991	0.0136415	6	31238788	HLA-C
cg00290355	3:151420142:G:A	0.0182529	0.000394632	0.0529739	NA	NA	3	150996599	MED12L;P2RY14
cg23892836	6:29727954:T:C	0.0312366	0.000394954	0.0530125	NA	NA	6	29692085	HLA-F;HLA-F;HLA-F
cg23892836	6:29732243:T:C	0.0312366	0.000394954	0.0530125	NA	NA	6	29692085	HLA-F;HLA-F;HLA-F
cg18399898	10:91018520:A:G	-0.0073972	0.000395124	0.0530331	NA	NA	10	91091681	IFIT3;IFIT3;IFIT3;IFIT3
cg18468088	6:36258431:C:T	-0.0214845	0.000395239	0.0530419	NA	NA	6	35490818
cg18468088	6:36259466:A:T	-0.0214845	0.000395239	0.0530419	NA	NA	6	35490818
cg18468088	6:36260586:G:A	-0.0214845	0.000395239	0.0530419	NA	NA	6	35490818
cg20359363	17:77127819:A:G	0.0156427	0.000395451	0.0530553	NA	NA	17	77905866
cg11187245	6:31347274:C:G	-0.0366484	0.000395486	0.0530553	1.18235	2.13808e-06	6	31323397	HLA-B
cg09304470	18:77124982:A:G	0.028339	0.000395497	0.0530553	NA	NA	18	76916901	ATP9B;ATP9B
cg27486585	6:29711524:A:G	-0.0187369	0.000395537	0.0530553	NA	NA	6	30459595	HLA-E
cg01355282	17:40644064:C:T	0.0275359	0.000395642	0.0530553	NA	NA	17	40264320	DHX58
cg01355282	17:40644569:A:C	0.0275359	0.000395642	0.0530553	NA	NA	17	40264320	DHX58
cg01355282	17:40648791:T:C	0.0275359	0.000395642	0.0530553	NA	NA	17	40264320	DHX58
cg01355282	17:40654514:G:A	0.0275359	0.000395642	0.0530553	NA	NA	17	40264320	DHX58
cg01355282	17:40657540:G:T	0.0275359	0.000395642	0.0530553	NA	NA	17	40264320	DHX58
cg01355282	17:40667572:G:A	0.0275359	0.000395642	0.0530553	NA	NA	17	40264320	DHX58
cg01355282	17:40672739:G:A	0.0275359	0.000395642	0.0530553	NA	NA	17	40264320	DHX58
cg01355282	17:40673721:T:C	0.0275359	0.000395642	0.0530553	NA	NA	17	40264320	DHX58
cg01355282	17:40675891:G:A	0.0275359	0.000395642	0.0530553	NA	NA	17	40264320	DHX58
cg01355282	17:40679439:T:C	0.0275359	0.000395642	0.0530553	NA	NA	17	40264320	DHX58
cg01355282	17:40680007:A:G	0.0275359	0.000395642	0.0530553	NA	NA	17	40264320	DHX58
cg01355282	17:40681505:C:T	0.0275359	0.000395642	0.0530553	NA	NA	17	40264320	DHX58
cg01355282	17:40681581:T:A	0.0275359	0.000395642	0.0530553	NA	NA	17	40264320	DHX58
cg01355282	17:40684006:G:A	0.0275359	0.000395642	0.0530553	NA	NA	17	40264320	DHX58
cg13575216	21:43397095:A:C	-0.0363235	0.000396501	0.0531569	NA	NA	21	42815207	MX1;MX1;MX1;MX1
cg13575216	21:43398370:A:G	-0.0363235	0.000396501	0.0531569	NA	NA	21	42815207	MX1;MX1;MX1;MX1
cg13575216	21:43398752:A:T	-0.0363235	0.000396501	0.0531569	NA	NA	21	42815207	MX1;MX1;MX1;MX1
cg13575216	21:43398765:C:T	-0.0363235	0.000396501	0.0531569	NA	NA	21	42815207	MX1;MX1;MX1;MX1
cg13575216	21:43399344:A:T	-0.0363235	0.000396501	0.0531569	NA	NA	21	42815207	MX1;MX1;MX1;MX1
cg13575216	21:43400609:C:T	-0.0363235	0.000396501	0.0531569	NA	NA	21	42815207	MX1;MX1;MX1;MX1
cg00791181	3:114566709:C:T	0.020532	0.000396565	0.0531633	NA	NA	3	114569943	ZBTB20;ZBTB20;ZBTB20
cg17408993	12:64921535:T:C	0.0172294	0.000396693	0.0531782	NA	NA	12	65110360	GNS
cg09071007	9:27254094:C:A	0.0613621	0.000397256	0.0532493	NA	NA	9	26954308	IFT74;IFT74
cg12975667	6:141059594:T:C	0.0113891	0.000397274	0.0532493	NA	NA	6	140893557
cg12975667	6:141061418:C:T	0.0113891	0.000397274	0.0532493	NA	NA	6	140893557
cg01517384	6:31107317:C:T	-0.0347431	0.000397386	0.053262	1.22821	3.4545e-08	6	31323856	HLA-B
cg17372806	11:63859751:A:G	0.0195853	0.000397441	0.0532672	NA	NA	11	63448356	RTN3;RTN3;RTN3;RTN3
cg22693837	15:81568572:C:T	-0.0223857	0.000397521	0.0532756	NA	NA	15	81591058	IL16;IL16;IL16
cg01517384	6:31231989:G:A	-0.0339744	0.000398339	0.0532967	1.25454	2.43783e-10	6	31323856	HLA-B
cg23892836	6:30071279:T:G	-0.0264981	0.000398441	0.0532967	1.25321	1.92774e-07	6	29692085	HLA-F;HLA-F;HLA-F
cg23892836	6:30071330:C:T	-0.0264981	0.000398441	0.0532967	1.25709	1.35837e-07	6	29692085	HLA-F;HLA-F;HLA-F
cg15331332	6:29822082:A:T	-0.032758	0.000398545	0.0532967	1.21607	6.71523e-06	6	29692111	HLA-F;HLA-F;HLA-F
cg11946459	6:29700576:A:T	0.0790322	0.000398978	0.0532967	NA	NA	6	29911558	HLA-A
cg11946459	6:29704083:C:T	0.0790322	0.000398978	0.0532967	NA	NA	6	29911558	HLA-A
cg11946459	6:29704379:T:G	0.0790322	0.000398978	0.0532967	NA	NA	6	29911558	HLA-A
cg11946459	6:29705824:T:G	0.0790322	0.000398978	0.0532967	NA	NA	6	29911558	HLA-A
cg11946459	6:29706933:A:G	0.0790322	0.000398978	0.0532967	NA	NA	6	29911558	HLA-A
cg11946459	6:29708222:T:C	0.0790322	0.000398978	0.0532967	NA	NA	6	29911558	HLA-A
cg11946459	6:29708484:A:C	0.0790322	0.000398978	0.0532967	NA	NA	6	29911558	HLA-A
cg11946459	6:29708523:C:T	0.0790322	0.000398978	0.0532967	NA	NA	6	29911558	HLA-A
cg11946459	6:29708728:G:T	0.0790322	0.000398978	0.0532967	NA	NA	6	29911558	HLA-A
cg11946459	6:29709019:G:C	0.0790322	0.000398978	0.0532967	NA	NA	6	29911558	HLA-A
cg11946459	6:29709636:C:G	0.0790322	0.000398978	0.0532967	NA	NA	6	29911558	HLA-A
cg11946459	6:29709867:A:G	0.0790322	0.000398978	0.0532967	NA	NA	6	29911558	HLA-A
cg11946459	6:29710963:T:C	0.0790322	0.000398978	0.0532967	NA	NA	6	29911558	HLA-A
cg11946459	6:29713768:A:G	0.0790322	0.000398978	0.0532967	NA	NA	6	29911558	HLA-A
cg11946459	6:29714678:C:T	0.0790322	0.000398978	0.0532967	NA	NA	6	29911558	HLA-A
cg11946459	6:29717339:T:A	0.0790322	0.000398978	0.0532967	NA	NA	6	29911558	HLA-A
cg11946459	6:29717980:T:C	0.0790322	0.000398978	0.0532967	NA	NA	6	29911558	HLA-A
cg11946459	6:29718282:A:G	0.0790322	0.000398978	0.0532967	NA	NA	6	29911558	HLA-A
cg11946459	6:29719899:C:G	0.0790322	0.000398978	0.0532967	NA	NA	6	29911558	HLA-A
cg11946459	6:29719991:T:C	0.0790322	0.000398978	0.0532967	NA	NA	6	29911558	HLA-A
cg11946459	6:29720162:C:A	0.0790322	0.000398978	0.0532967	NA	NA	6	29911558	HLA-A
cg11946459	6:29720176:A:G	0.0790322	0.000398978	0.0532967	NA	NA	6	29911558	HLA-A
cg11946459	6:29720321:T:C	0.0790322	0.000398978	0.0532967	NA	NA	6	29911558	HLA-A
cg11946459	6:29720328:A:G	0.0790322	0.000398978	0.0532967	NA	NA	6	29911558	HLA-A
cg11946459	6:29720480:T:C	0.0790322	0.000398978	0.0532967	NA	NA	6	29911558	HLA-A
cg11946459	6:29720604:A:G	0.0790322	0.000398978	0.0532967	NA	NA	6	29911558	HLA-A
cg11946459	6:29721518:A:C	0.0790322	0.000398978	0.0532967	NA	NA	6	29911558	HLA-A
cg11946459	6:29721638:G:A	0.0790322	0.000398978	0.0532967	NA	NA	6	29911558	HLA-A
cg11946459	6:29721755:C:T	0.0790322	0.000398978	0.0532967	NA	NA	6	29911558	HLA-A
cg11946459	6:29722340:T:C	0.0790322	0.000398978	0.0532967	NA	NA	6	29911558	HLA-A
cg11946459	6:29722597:T:C	0.0790322	0.000398978	0.0532967	NA	NA	6	29911558	HLA-A
cg11946459	6:29723298:C:T	0.0790322	0.000398978	0.0532967	NA	NA	6	29911558	HLA-A
cg11946459	6:29723689:G:A	0.0790322	0.000398978	0.0532967	NA	NA	6	29911558	HLA-A
cg11946459	6:29723763:T:C	0.0790322	0.000398978	0.0532967	NA	NA	6	29911558	HLA-A
cg11946459	6:29723785:T:C	0.0790322	0.000398978	0.0532967	NA	NA	6	29911558	HLA-A
cg11946459	6:29724117:T:C	0.0790322	0.000398978	0.0532967	NA	NA	6	29911558	HLA-A
cg11946459	6:29724147:T:C	0.0790322	0.000398978	0.0532967	NA	NA	6	29911558	HLA-A
cg11946459	6:29724201:C:G	0.0790322	0.000398978	0.0532967	NA	NA	6	29911558	HLA-A
cg11946459	6:29724310:T:C	0.0790322	0.000398978	0.0532967	NA	NA	6	29911558	HLA-A
cg11946459	6:29724745:G:A	0.0790322	0.000398978	0.0532967	NA	NA	6	29911558	HLA-A
cg11946459	6:29725598:G:A	0.0790322	0.000398978	0.0532967	NA	NA	6	29911558	HLA-A
cg11946459	6:29725898:T:C	0.0790322	0.000398978	0.0532967	NA	NA	6	29911558	HLA-A
cg11946459	6:29726015:A:G	0.0790322	0.000398978	0.0532967	NA	NA	6	29911558	HLA-A
cg11946459	6:29726196:T:C	0.0790322	0.000398978	0.0532967	NA	NA	6	29911558	HLA-A
cg11946459	6:29726423:C:T	0.0790322	0.000398978	0.0532967	NA	NA	6	29911558	HLA-A
cg11946459	6:29726475:A:G	0.0790322	0.000398978	0.0532967	NA	NA	6	29911558	HLA-A
cg11946459	6:29726712:C:A	0.0790322	0.000398978	0.0532967	NA	NA	6	29911558	HLA-A
cg11946459	6:29726761:T:C	0.0790322	0.000398978	0.0532967	NA	NA	6	29911558	HLA-A
cg11946459	6:29727023:A:G	0.0790322	0.000398978	0.0532967	NA	NA	6	29911558	HLA-A
cg11946459	6:29727092:T:C	0.0790322	0.000398978	0.0532967	NA	NA	6	29911558	HLA-A
cg11946459	6:29727100:G:C	0.0790322	0.000398978	0.0532967	NA	NA	6	29911558	HLA-A
cg11946459	6:29728057:G:T	0.0790322	0.000398978	0.0532967	NA	NA	6	29911558	HLA-A
cg11946459	6:29728209:C:A	0.0790322	0.000398978	0.0532967	NA	NA	6	29911558	HLA-A
cg11946459	6:29728243:G:C	0.0790322	0.000398978	0.0532967	NA	NA	6	29911558	HLA-A
cg11946459	6:29728259:G:A	0.0790322	0.000398978	0.0532967	NA	NA	6	29911558	HLA-A
cg11946459	6:29728308:A:T	0.0790322	0.000398978	0.0532967	NA	NA	6	29911558	HLA-A
cg11946459	6:29728763:T:C	0.0790322	0.000398978	0.0532967	NA	NA	6	29911558	HLA-A
cg11946459	6:29728818:G:T	0.0790322	0.000398978	0.0532967	NA	NA	6	29911558	HLA-A
cg11946459	6:29729003:A:C	0.0790322	0.000398978	0.0532967	NA	NA	6	29911558	HLA-A
cg11946459	6:29729286:C:T	0.0790322	0.000398978	0.0532967	NA	NA	6	29911558	HLA-A
cg11946459	6:29729849:G:C	0.0790322	0.000398978	0.0532967	NA	NA	6	29911558	HLA-A
cg11946459	6:29730160:G:A	0.0790322	0.000398978	0.0532967	NA	NA	6	29911558	HLA-A
cg11946459	6:29730353:T:G	0.0790322	0.000398978	0.0532967	NA	NA	6	29911558	HLA-A
cg11946459	6:29730530:G:A	0.0790322	0.000398978	0.0532967	NA	NA	6	29911558	HLA-A
cg11946459	6:29730546:C:A	0.0790322	0.000398978	0.0532967	NA	NA	6	29911558	HLA-A
cg11946459	6:29730642:A:G	0.0790322	0.000398978	0.0532967	NA	NA	6	29911558	HLA-A
cg11946459	6:29730923:C:A	0.0790322	0.000398978	0.0532967	NA	NA	6	29911558	HLA-A
cg11946459	6:29731028:C:T	0.0790322	0.000398978	0.0532967	NA	NA	6	29911558	HLA-A
cg11946459	6:29731228:T:A	0.0790322	0.000398978	0.0532967	NA	NA	6	29911558	HLA-A
cg11946459	6:29731241:C:T	0.0790322	0.000398978	0.0532967	NA	NA	6	29911558	HLA-A
cg11946459	6:29731263:C:A	0.0790322	0.000398978	0.0532967	NA	NA	6	29911558	HLA-A
cg11946459	6:29731272:A:G	0.0790322	0.000398978	0.0532967	NA	NA	6	29911558	HLA-A
cg11946459	6:29731811:G:A	0.0790322	0.000398978	0.0532967	NA	NA	6	29911558	HLA-A
cg27486585	6:30073259:C:T	-0.0228828	0.000399138	0.0533158	1.3257	1.84919e-09	6	30459595	HLA-E
cg12088946	11:5647719:A:G	-0.0391704	0.000399189	0.05332	NA	NA	11	5645913	TRIM6-TRIM34;TRIM34;TRIM34;TRIM34
cg16680942	17:39100732:C:T	0.0173569	0.000399204	0.05332	NA	NA	17	38500161	RARA-AS1;RARA;RARA;RARA;RARA
cg00480970	20:62237199:T:C	0.0245466	0.000399275	0.0533273	NA	NA	20	62200050	HELZ2;HELZ2
cg22940798	6:32829304:G:A	-0.0273217	0.000399556	0.053358	NA	NA	6	32805554	TAP2;TAP2
cg22940798	6:32832667:T:C	-0.0273217	0.000399556	0.053358	NA	NA	6	32805554	TAP2;TAP2
cg22940798	6:32840980:A:G	-0.0273217	0.000399556	0.053358	NA	NA	6	32805554	TAP2;TAP2
cg00320269	17:705650:C:T	-0.0124796	0.000399579	0.0533589	NA	NA	17	437835	VPS53;VPS53
cg07824483	17:80452592:G:C	-0.0148123	0.000399632	0.0533625	NA	NA	17	79882042	MAFG;MAFG
cg12378285	2:137297712:C:T	0.039362	0.00039964	0.0533625	NA	NA	2	136808729
cg13524037	6:33106688:G:A	0.024151	0.000399832	0.0533859	NA	NA	6	32904074	HLA-DMB
cg16920757	9:20762189:A:C	0.00904552	0.000400098	0.0534192	NA	NA	9	20726339	FOCAD
cg07268124	8:66851918:T:C	-0.0245078	0.000400258	0.0534383	NA	NA	8	66790884
cg05948127	7:107938242:C:T	0.0247789	0.000400435	0.0534596	NA	NA	7	107577779	LAMB1
cg18625627	14:80428954:C:T	-0.0363981	0.00040048	0.0534634	NA	NA	14	81426015	TSHR;TSHR;TSHR
cg13406746	11:836008:T:C	0.0122118	0.000400928	0.0534878	NA	NA	11	615583	IRF7;IRF7;IRF7;IRF7
cg01517384	6:32300152:T:C	-0.0347381	0.000401035	0.0534878	1.08833	0.018025	6	31323856	HLA-B
cg01517384	6:32300638:C:T	-0.0347381	0.000401035	0.0534878	1.08833	0.018025	6	31323856	HLA-B
cg01517384	6:32306419:C:T	-0.0347381	0.000401035	0.0534878	1.09315	0.0127271	6	31323856	HLA-B
cg01517384	6:32310194:G:A	-0.0347381	0.000401035	0.0534878	1.08885	0.017379	6	31323856	HLA-B
cg01517384	6:32310811:A:C	-0.0347381	0.000401035	0.0534878	1.08885	0.017379	6	31323856	HLA-B
cg01517384	6:32312351:C:T	-0.0347381	0.000401035	0.0534878	1.08916	0.0169998	6	31323856	HLA-B
cg01517384	6:32312650:G:C	-0.0347381	0.000401035	0.0534878	1.09265	0.0131714	6	31323856	HLA-B
cg01517384	6:32313531:A:C	-0.0347381	0.000401035	0.0534878	1.08916	0.0169998	6	31323856	HLA-B
cg01517384	6:32313550:T:C	-0.0347381	0.000401035	0.0534878	1.08916	0.0169998	6	31323856	HLA-B
cg01517384	6:32314484:G:A	-0.0347381	0.000401035	0.0534878	1.08916	0.0169998	6	31323856	HLA-B
cg01517384	6:32314594:C:T	-0.0347381	0.000401035	0.0534878	1.08916	0.0169998	6	31323856	HLA-B
cg01517384	6:32315654:G:C	-0.0347381	0.000401035	0.0534878	1.08916	0.0169998	6	31323856	HLA-B
cg01517384	6:32316081:C:A	-0.0347381	0.000401035	0.0534878	1.08916	0.0169998	6	31323856	HLA-B
cg01517384	6:32316415:T:C	-0.0347381	0.000401035	0.0534878	1.08911	0.0170418	6	31323856	HLA-B
cg01517384	6:32316604:C:T	-0.0347381	0.000401035	0.0534878	1.08979	0.0162742	6	31323856	HLA-B
cg01517384	6:32316615:A:G	-0.0347381	0.000401035	0.0534878	1.08979	0.0162742	6	31323856	HLA-B
cg01517384	6:32316804:G:C	-0.0347381	0.000401035	0.0534878	1.08979	0.0162742	6	31323856	HLA-B
cg01517384	6:32317467:T:C	-0.0347381	0.000401035	0.0534878	1.08979	0.0162742	6	31323856	HLA-B
cg01517384	6:32317635:G:A	-0.0347381	0.000401035	0.0534878	1.08979	0.0162742	6	31323856	HLA-B
cg01517384	6:32317859:T:C	-0.0347381	0.000401035	0.0534878	1.08979	0.0162742	6	31323856	HLA-B
cg01517384	6:32317973:A:G	-0.0347381	0.000401035	0.0534878	1.08979	0.0162742	6	31323856	HLA-B
cg16379091	11:538532:G:C	-0.0211222	0.000401196	0.0535069	0.85387	1.12662e-05	11	315751
cg17146917	17:4687959:T:C	0.0220144	0.000401422	0.0535347	NA	NA	17	4674194	TM4SF5
cg18399898	10:91092706:T:C	0.0079857	0.000401465	0.0535382	NA	NA	10	91091681	IFIT3;IFIT3;IFIT3;IFIT3
cg00676801	2:192819030:C:T	-0.0203309	0.000401501	0.0535408	NA	NA	2	191876673	STAT1;STAT1
cg16744438	11:117858983:G:A	-0.0103138	0.000401816	0.053576	NA	NA	11	118657127	DDX6
cg16744438	11:117860582:A:G	-0.0103138	0.000401816	0.053576	NA	NA	11	118657127	DDX6
cg16744438	11:117862298:A:G	-0.0103138	0.000401816	0.053576	NA	NA	11	118657127	DDX6
cg25843003	6:31319489:C:T	-0.0301367	0.000401877	0.0535819	0.81373	1.59725e-07	6	31431312	HCP5
cg11694510	11:434659:G:A	0.0259707	0.000402014	0.0535979	NA	NA	11	313354	IFITM1
cg13785019	11:9332281:T:C	0.0199225	0.000402308	0.0536348	NA	NA	11	9365716
cg12114203	12:131639453:A:G	0.0153789	0.000402456	0.0536523	NA	NA	12	131831994	LOC338797
cg16070035	5:96007311:T:G	0.0288525	0.000402722	0.0536803	NA	NA	5	96077898	CAST;CAST;CAST;CAST;CAST;CAST
cg23032421	3:4013704:C:T	-0.0193288	0.00040273	0.0536803	NA	NA	3	3152038	IL5RA;IL5RA;IL5RA;IL5RA;IL5RA;IL5RA;IL5RA;IL5RA;IL5RA;IL5RA;IL5RA;IL5RA
cg23032421	3:4013804:T:G	-0.0193288	0.00040273	0.0536803	NA	NA	3	3152038	IL5RA;IL5RA;IL5RA;IL5RA;IL5RA;IL5RA;IL5RA;IL5RA;IL5RA;IL5RA;IL5RA;IL5RA
cg27662789	12:43304012:C:T	0.0458686	0.000402734	0.0536803	NA	NA	12	43666281
cg08309069	6:31301441:C:A	0.0517054	0.000402864	0.0536953	NA	NA	6	31240651	HLA-C
cg22199238	11:502217:C:T	0.0189097	0.000402945	0.0536988	0.869088	0.000141384	11	613857	IRF7;IRF7;IRF7;IRF7;IRF7;IRF7
cg01059398	3:172234844:A:G	-0.0322097	0.000402958	0.0536988	NA	NA	3	172235808	TNFSF10
cg01059398	3:172235026:A:T	-0.0322097	0.000402958	0.0536988	NA	NA	3	172235808	TNFSF10
cg01059398	3:172235034:C:G	-0.0322097	0.000402958	0.0536988	NA	NA	3	172235808	TNFSF10
cg20408505	6:29778029:G:C	-0.0298508	0.000403147	0.0537213	NA	NA	6	29911494	HLA-A
cg23032421	3:4019188:A:G	-0.0190171	0.000403408	0.0537213	NA	NA	3	3152038	IL5RA;IL5RA;IL5RA;IL5RA;IL5RA;IL5RA;IL5RA;IL5RA;IL5RA;IL5RA;IL5RA;IL5RA
cg08836972	6:26905300:T:C	0.0409233	0.000403691	0.0537213	NA	NA	6	26532914
cg08836972	6:26917581:A:G	0.0409233	0.000403691	0.0537213	NA	NA	6	26532914
cg08836972	6:26931817:G:A	0.0409233	0.000403691	0.0537213	NA	NA	6	26532914
cg01517384	6:31436639:G:C	0.0369415	0.000403695	0.0537213	NA	NA	6	31323856	HLA-B
cg01517384	6:31438368:G:A	0.0369415	0.000403695	0.0537213	NA	NA	6	31323856	HLA-B
cg09304470	18:77340938:C:T	-0.0252398	0.00040371	0.0537213	NA	NA	18	76916901	ATP9B;ATP9B
cg09304470	18:77342862:A:G	-0.0252398	0.00040371	0.0537213	NA	NA	18	76916901	ATP9B;ATP9B
cg09304470	18:77343011:C:T	-0.0252398	0.00040371	0.0537213	NA	NA	18	76916901	ATP9B;ATP9B
cg23018755	17:80738494:C:G	0.0369285	0.000403754	0.0537213	NA	NA	17	79881529	MAFG;MAFG
cg23018755	17:80764011:G:A	0.0369285	0.000403754	0.0537213	NA	NA	17	79881529	MAFG;MAFG
cg23018755	17:80765012:G:A	0.0369285	0.000403754	0.0537213	NA	NA	17	79881529	MAFG;MAFG
cg17096289	6:31486901:T:C	-0.0521058	0.000403841	0.0537213	1.0971	0.0453439	6	31238788	HLA-C
cg17096289	6:31487144:A:G	-0.0521058	0.000403841	0.0537213	1.09761	0.0444889	6	31238788	HLA-C
cg17096289	6:31488904:C:T	-0.0521058	0.000403841	0.0537213	1.09761	0.0444889	6	31238788	HLA-C
cg17096289	6:31491826:A:G	-0.0521058	0.000403841	0.0537213	1.1017	0.0369798	6	31238788	HLA-C
cg17096289	6:31493333:C:T	-0.0521058	0.000403841	0.0537213	1.09761	0.0444889	6	31238788	HLA-C
cg17096289	6:31493421:T:A	-0.0521058	0.000403841	0.0537213	1.09761	0.0444889	6	31238788	HLA-C
cg17096289	6:31493585:T:A	-0.0521058	0.000403841	0.0537213	1.09761	0.0444889	6	31238788	HLA-C
cg17096289	6:31495370:A:G	-0.0521058	0.000403841	0.0537213	1.09822	0.0432054	6	31238788	HLA-C
cg17096289	6:31495588:T:C	-0.0521058	0.000403841	0.0537213	1.09822	0.0432054	6	31238788	HLA-C
cg17096289	6:31495620:C:T	-0.0521058	0.000403841	0.0537213	1.09822	0.0432054	6	31238788	HLA-C
cg17096289	6:31495695:C:A	-0.0521058	0.000403841	0.0537213	1.09822	0.0432054	6	31238788	HLA-C
cg17096289	6:31496776:T:G	-0.0521058	0.000403841	0.0537213	1.09772	0.0442675	6	31238788	HLA-C
cg17096289	6:31496925:G:A	-0.0521058	0.000403841	0.0537213	1.09822	0.0432054	6	31238788	HLA-C
cg17096289	6:31497457:A:G	-0.0521058	0.000403841	0.0537213	1.09822	0.0432054	6	31238788	HLA-C
cg17096289	6:31497478:A:G	-0.0521058	0.000403841	0.0537213	1.09822	0.0432054	6	31238788	HLA-C
cg17096289	6:31497744:G:A	-0.0521058	0.000403841	0.0537213	1.09822	0.0432054	6	31238788	HLA-C
cg17096289	6:31497835:G:C	-0.0521058	0.000403841	0.0537213	1.09822	0.0432054	6	31238788	HLA-C
cg17096289	6:31498497:C:A	-0.0521058	0.000403841	0.0537213	1.09822	0.0432054	6	31238788	HLA-C
cg17096289	6:31499354:C:T	-0.0521058	0.000403841	0.0537213	1.09822	0.0432054	6	31238788	HLA-C
cg17096289	6:31501817:T:A	-0.0521058	0.000403841	0.0537213	1.10232	0.0358821	6	31238788	HLA-C
cg17096289	6:31502767:C:T	-0.0521058	0.000403841	0.0537213	1.10232	0.0358821	6	31238788	HLA-C
cg17096289	6:31502861:A:G	-0.0521058	0.000403841	0.0537213	1.10232	0.0358821	6	31238788	HLA-C
cg17096289	6:31504587:G:T	-0.0521058	0.000403841	0.0537213	1.10232	0.0358821	6	31238788	HLA-C
cg17096289	6:31505887:T:C	-0.0521058	0.000403841	0.0537213	1.10232	0.0358821	6	31238788	HLA-C
cg17096289	6:31506000:C:T	-0.0521058	0.000403841	0.0537213	1.10232	0.0358821	6	31238788	HLA-C
cg17096289	6:31506624:T:C	-0.0521058	0.000403841	0.0537213	1.10232	0.0358821	6	31238788	HLA-C
cg17096289	6:31506744:A:C	-0.0521058	0.000403841	0.0537213	1.10232	0.0358821	6	31238788	HLA-C
cg17096289	6:31506854:C:T	-0.0521058	0.000403841	0.0537213	1.10232	0.0358821	6	31238788	HLA-C
cg17096289	6:31507883:G:A	-0.0521058	0.000403841	0.0537213	1.10232	0.0358821	6	31238788	HLA-C
cg22940798	6:32852569:T:A	-0.0257677	0.00040388	0.0537242	1.07488	0.0345106	6	32805554	TAP2;TAP2
cg27529346	6:31329834:C:T	-0.044731	0.000403959	0.0537324	0.879587	0.0259631	6	31322926	HLA-B
cg01517384	6:32314877:A:G	-0.0346025	0.000404005	0.0537363	1.09923	0.00832804	6	31323856	HLA-B
cg07268124	8:66408482:C:T	-0.0229388	0.000404126	0.0537501	NA	NA	8	66790884
cg17608381	6:29876775:G:A	0.0772801	0.000404234	0.0537622	NA	NA	6	29911550	HLA-A
cg01526089	17:3069864:T:G	-0.0223639	0.00040433	0.0537704	NA	NA	17	3819390	P2RX1
cg01526089	17:3070476:A:C	-0.0223639	0.00040433	0.0537704	NA	NA	17	3819390	P2RX1
cg05520259	5:88073228:T:A	-0.0294729	0.000404404	0.0537734	NA	NA	5	88104209	MEF2C;MEF2C;MEF2C;MEF2C;MEF2C;MEF2C;MEF2C
cg05520259	5:88081496:G:A	-0.0294729	0.000404404	0.0537734	NA	NA	5	88104209	MEF2C;MEF2C;MEF2C;MEF2C;MEF2C;MEF2C;MEF2C
cg05520259	5:88091868:T:G	-0.0294729	0.000404404	0.0537734	NA	NA	5	88104209	MEF2C;MEF2C;MEF2C;MEF2C;MEF2C;MEF2C;MEF2C
cg17608381	6:29219591:G:A	-0.0981401	0.000404514	0.0537767	0.8658	0.0161675	6	29911550	HLA-A
cg17608381	6:29232591:C:T	-0.0981401	0.000404514	0.0537767	0.867818	0.017905	6	29911550	HLA-A
cg17608381	6:29240249:G:C	-0.0981401	0.000404514	0.0537767	0.867818	0.017905	6	29911550	HLA-A
cg17608381	6:29241773:C:G	-0.0981401	0.000404514	0.0537767	0.866525	0.016716	6	29911550	HLA-A
cg17608381	6:29252752:T:A	-0.0981401	0.000404514	0.0537767	0.872053	0.0223916	6	29911550	HLA-A
cg21755044	8:144065550:G:A	0.0121322	0.000404561	0.0537807	NA	NA	8	144069697	LOC100133669
cg17608381	6:30796384:T:C	-0.0989651	0.000404613	0.0537854	NA	NA	6	29911550	HLA-A
cg09304470	18:77090660:G:A	0.0290871	0.000404897	0.0538208	NA	NA	18	76916901	ATP9B;ATP9B
cg24628310	3:52572056:A:G	-0.0130439	0.000404982	0.0538299	NA	NA	3	52813873	ITIH1;ITIH1;ITIH1;ITIH1
cg11946459	6:29496876:C:G	-0.104183	0.000405165	0.0538343	NA	NA	6	29911558	HLA-A
cg11946459	6:29500346:C:T	-0.104183	0.000405165	0.0538343	NA	NA	6	29911558	HLA-A
cg01517384	6:31109810:G:A	-0.0349011	0.000405202	0.0538343	1.24696	3.87846e-09	6	31323856	HLA-B
cg01517384	6:31109947:C:T	-0.0349011	0.000405202	0.0538343	1.24696	3.87846e-09	6	31323856	HLA-B
cg01517384	6:31110391:G:C	-0.0349011	0.000405202	0.0538343	1.24696	3.87846e-09	6	31323856	HLA-B
cg01517384	6:31112108:G:T	-0.0349011	0.000405202	0.0538343	1.24628	4.22696e-09	6	31323856	HLA-B
cg01517384	6:31112602:G:C	-0.0349011	0.000405202	0.0538343	1.24628	4.22696e-09	6	31323856	HLA-B
cg01517384	6:31113083:G:A	-0.0349011	0.000405202	0.0538343	1.24628	4.22696e-09	6	31323856	HLA-B
cg01517384	6:31113940:T:C	-0.0349011	0.000405202	0.0538343	1.24628	4.22696e-09	6	31323856	HLA-B
cg01517384	6:31114182:A:G	-0.0349011	0.000405202	0.0538343	1.24628	4.22696e-09	6	31323856	HLA-B
cg01517384	6:31115700:A:G	-0.0349011	0.000405202	0.0538343	1.24628	4.22696e-09	6	31323856	HLA-B
cg27529346	6:30627216:T:C	-0.02349	0.00040549	0.053868	1.18602	4.44075e-06	6	31322926	HLA-B
cg27529346	6:30628252:G:A	-0.02349	0.00040549	0.053868	1.18765	3.71856e-06	6	31322926	HLA-B
cg25637655	6:29338770:G:A	-0.077347	0.000405768	0.0539003	0.876727	0.0139328	6	29911542	HLA-A
cg25637655	6:29339271:T:C	-0.077347	0.000405768	0.0539003	0.876727	0.0139328	6	29911542	HLA-A
cg23892836	6:29894243:C:T	0.0276499	0.000405873	0.053912	0.8998	0.00618949	6	29692085	HLA-F;HLA-F;HLA-F
cg13781414	9:139339017:T:C	0.0204837	0.000406108	0.0539362	NA	NA	9	138951648	NACC2
cg13007871	6:29659124:A:G	-0.0172278	0.000406194	0.0539362	1.1024	0.0170411	6	30458519	HLA-E
cg23923934	6:30998055:A:G	-0.0522162	0.000406223	0.0539362	0.878146	0.00581278	6	31322914	HLA-B
cg25637655	6:30723537:A:G	-0.072361	0.000406226	0.0539362	NA	NA	6	29911542	HLA-A
cg25637655	6:30730447:C:T	-0.072361	0.000406226	0.0539362	NA	NA	6	29911542	HLA-A
cg25637655	6:30736402:A:G	-0.072361	0.000406226	0.0539362	NA	NA	6	29911542	HLA-A
cg25637655	6:30740515:C:A	-0.072361	0.000406226	0.0539362	NA	NA	6	29911542	HLA-A
cg25637655	6:30740680:A:G	-0.072361	0.000406226	0.0539362	NA	NA	6	29911542	HLA-A
cg25637655	6:30744035:C:T	-0.072361	0.000406226	0.0539362	NA	NA	6	29911542	HLA-A
cg25637655	6:30751438:T:C	-0.072361	0.000406226	0.0539362	NA	NA	6	29911542	HLA-A
cg25843003	6:31310098:G:A	-0.0303796	0.000406255	0.0539378	0.843439	3.37179e-05	6	31431312	HCP5
cg13007871	6:30367011:T:C	-0.0161602	0.00040638	0.0539475	1.18843	1.58411e-06	6	30458519	HLA-E
cg13007871	6:30367452:C:T	-0.0161602	0.00040638	0.0539475	1.18884	1.50275e-06	6	30458519	HLA-E
cg13007871	6:30368092:C:T	-0.0161602	0.00040638	0.0539475	1.18884	1.50275e-06	6	30458519	HLA-E
cg12836643	22:39121252:A:G	-0.0119905	0.000406733	0.0539912	NA	NA	22	39129370	GTPBP1
cg26999340	8:105912097:G:T	-0.0108085	0.000406743	0.0539912	NA	NA	8	105424711	DPYS
cg07839313	19:17529525:T:G	-0.0216721	0.000406807	0.0539952	NA	NA	19	17514600	BST2
cg07839313	19:17532350:T:C	-0.0216721	0.000406807	0.0539952	NA	NA	19	17514600	BST2
cg22940798	6:32808232:A:G	-0.0268049	0.000406837	0.053997	NA	NA	6	32805554	TAP2;TAP2
cg23923934	6:31289588:A:G	0.0411446	0.000407123	0.0540326	NA	NA	6	31322914	HLA-B
cg15174565	15:101776822:T:C	-0.0120469	0.000407361	0.0540551	NA	NA	15	101728234	CHSY1
cg15174565	15:101777190:C:T	-0.0120469	0.000407361	0.0540551	NA	NA	15	101728234	CHSY1
cg15174565	15:101778710:C:A	-0.0120469	0.000407361	0.0540551	NA	NA	15	101728234	CHSY1
cg15174565	15:101784223:C:T	-0.0120469	0.000407361	0.0540551	NA	NA	15	101728234	CHSY1
cg17608381	6:29681700:T:C	0.0799668	0.000407556	0.0540787	NA	NA	6	29911550	HLA-A
cg24351901	6:30024677:C:T	0.0226586	0.00040776	0.054079	NA	NA	6	29692092	HLA-F;HLA-F;HLA-F
cg01517384	6:31444904:G:C	-0.035724	0.000407891	0.054079	1.16889	1.04913e-05	6	31323856	HLA-B
cg01517384	6:31444934:C:A	-0.035724	0.000407891	0.054079	1.16889	1.04913e-05	6	31323856	HLA-B
cg01517384	6:31444967:A:C	-0.035724	0.000407891	0.054079	1.16889	1.04913e-05	6	31323856	HLA-B
cg01517384	6:31445216:G:A	-0.035724	0.000407891	0.054079	1.16889	1.04913e-05	6	31323856	HLA-B
cg01517384	6:31445498:G:A	-0.035724	0.000407891	0.054079	1.16889	1.04913e-05	6	31323856	HLA-B
cg01517384	6:31445909:A:G	-0.035724	0.000407891	0.054079	1.16941	9.85406e-06	6	31323856	HLA-B
cg01517384	6:31446007:T:C	-0.035724	0.000407891	0.054079	1.16922	1.021e-05	6	31323856	HLA-B
cg01517384	6:31446018:A:G	-0.035724	0.000407891	0.054079	1.17005	9.60908e-06	6	31323856	HLA-B
cg01517384	6:31446088:G:C	-0.035724	0.000407891	0.054079	1.16889	1.04913e-05	6	31323856	HLA-B
cg01517384	6:31446129:T:C	-0.035724	0.000407891	0.054079	1.16889	1.04913e-05	6	31323856	HLA-B
cg01517384	6:31446200:A:G	-0.035724	0.000407891	0.054079	1.16922	1.021e-05	6	31323856	HLA-B
cg01517384	6:31446710:A:G	-0.035724	0.000407891	0.054079	1.16889	1.04913e-05	6	31323856	HLA-B
cg01517384	6:31446820:G:T	-0.035724	0.000407891	0.054079	1.16889	1.04913e-05	6	31323856	HLA-B
cg01517384	6:31447848:C:T	-0.035724	0.000407891	0.054079	1.16814	1.13873e-05	6	31323856	HLA-B
cg01517384	6:31448315:A:G	-0.035724	0.000407891	0.054079	1.16814	1.13873e-05	6	31323856	HLA-B
cg01517384	6:31448432:G:T	-0.035724	0.000407891	0.054079	1.16814	1.13873e-05	6	31323856	HLA-B
cg01517384	6:31448533:C:T	-0.035724	0.000407891	0.054079	1.16814	1.13873e-05	6	31323856	HLA-B
cg01517384	6:31449046:A:G	-0.035724	0.000407891	0.054079	1.16814	1.13873e-05	6	31323856	HLA-B
cg17608381	6:30414011:T:C	0.0820357	0.000407918	0.054079	NA	NA	6	29911550	HLA-A
cg17608381	6:30434999:G:A	0.0820357	0.000407918	0.054079	NA	NA	6	29911550	HLA-A
cg06872019	13:32056872:A:T	0.0184947	0.000407944	0.0540802	NA	NA	13	31588778
cg03227037	20:62404933:G:A	0.0172392	0.00040821	0.0541041	NA	NA	20	62212228
cg22940798	6:32685865:G:A	-0.0266626	0.000408235	0.0541041	NA	NA	6	32805554	TAP2;TAP2
cg01517384	6:31445345:T:C	-0.0349204	0.000408296	0.0541041	1.10647	0.00343192	6	31323856	HLA-B
cg04831656	3:41872877:C:T	0.0235427	0.0004083	0.0541041	NA	NA	3	42054195
cg20612593	9:138904840:C:G	0.0295578	0.00040834	0.0541041	NA	NA	9	139796293	TRAF2
cg20703242	1:230207406:C:A	0.0162399	0.000408346	0.0541041	NA	NA	1	230279135	GALNT2
cg11946459	6:29933236:T:C	0.0796574	0.000408407	0.0541041	NA	NA	6	29911558	HLA-A
cg15331332	6:29803880:A:G	0.0318769	0.000408416	0.0541041	NA	NA	6	29692111	HLA-F;HLA-F;HLA-F
cg15331332	6:29818159:C:T	0.0318769	0.000408416	0.0541041	NA	NA	6	29692111	HLA-F;HLA-F;HLA-F
cg15331332	6:29821567:G:T	0.0318769	0.000408416	0.0541041	NA	NA	6	29692111	HLA-F;HLA-F;HLA-F
cg15331332	6:29822139:G:A	0.0318769	0.000408416	0.0541041	NA	NA	6	29692111	HLA-F;HLA-F;HLA-F
cg15331332	6:29822261:G:A	0.0318769	0.000408416	0.0541041	NA	NA	6	29692111	HLA-F;HLA-F;HLA-F
cg15331332	6:29822413:A:C	0.0318769	0.000408416	0.0541041	NA	NA	6	29692111	HLA-F;HLA-F;HLA-F
cg15331332	6:29826092:C:T	0.0318769	0.000408416	0.0541041	NA	NA	6	29692111	HLA-F;HLA-F;HLA-F
cg15331332	6:29828660:A:G	0.0318769	0.000408416	0.0541041	NA	NA	6	29692111	HLA-F;HLA-F;HLA-F
cg15331332	6:29834199:T:C	0.0318769	0.000408416	0.0541041	NA	NA	6	29692111	HLA-F;HLA-F;HLA-F
cg15331332	6:29849674:T:C	0.0318769	0.000408416	0.0541041	NA	NA	6	29692111	HLA-F;HLA-F;HLA-F
cg06033320	8:66408482:C:T	-0.0573751	0.000408472	0.0541092	NA	NA	8	66750110	PDE7A
cg16744438	11:117863032:A:G	-0.0103945	0.000408501	0.0541109	NA	NA	11	118657127	DDX6
cg23892836	6:29970927:C:T	0.0283883	0.000408894	0.0541175	NA	NA	6	29692085	HLA-F;HLA-F;HLA-F
cg23892836	6:29973526:T:C	0.0283883	0.000408894	0.0541175	NA	NA	6	29692085	HLA-F;HLA-F;HLA-F
cg23892836	6:29976789:T:C	0.0283883	0.000408894	0.0541175	NA	NA	6	29692085	HLA-F;HLA-F;HLA-F
cg23892836	6:29978352:G:A	0.0283883	0.000408894	0.0541175	NA	NA	6	29692085	HLA-F;HLA-F;HLA-F
cg23892836	6:29984252:G:A	0.0283883	0.000408894	0.0541175	NA	NA	6	29692085	HLA-F;HLA-F;HLA-F
cg23892836	6:29985630:A:G	0.0283883	0.000408894	0.0541175	NA	NA	6	29692085	HLA-F;HLA-F;HLA-F
cg23892836	6:29987184:G:A	0.0283883	0.000408894	0.0541175	NA	NA	6	29692085	HLA-F;HLA-F;HLA-F
cg23892836	6:29990938:T:G	0.0283883	0.000408894	0.0541175	NA	NA	6	29692085	HLA-F;HLA-F;HLA-F
cg23892836	6:30005754:C:A	0.0283883	0.000408894	0.0541175	NA	NA	6	29692085	HLA-F;HLA-F;HLA-F
cg23892836	6:30006765:G:A	0.0283883	0.000408894	0.0541175	NA	NA	6	29692085	HLA-F;HLA-F;HLA-F
cg23892836	6:30008746:A:C	0.0283883	0.000408894	0.0541175	NA	NA	6	29692085	HLA-F;HLA-F;HLA-F
cg23892836	6:30009169:C:T	0.0283883	0.000408894	0.0541175	NA	NA	6	29692085	HLA-F;HLA-F;HLA-F
cg23892836	6:30010492:T:C	0.0283883	0.000408894	0.0541175	NA	NA	6	29692085	HLA-F;HLA-F;HLA-F
cg23892836	6:30015594:G:T	0.0283883	0.000408894	0.0541175	NA	NA	6	29692085	HLA-F;HLA-F;HLA-F
cg23892836	6:30016676:G:A	0.0283883	0.000408894	0.0541175	NA	NA	6	29692085	HLA-F;HLA-F;HLA-F
cg23892836	6:30028800:A:G	0.0283883	0.000408894	0.0541175	NA	NA	6	29692085	HLA-F;HLA-F;HLA-F
cg23892836	6:30040084:G:A	0.0283883	0.000408894	0.0541175	NA	NA	6	29692085	HLA-F;HLA-F;HLA-F
cg23892836	6:30040291:C:T	0.0283883	0.000408894	0.0541175	NA	NA	6	29692085	HLA-F;HLA-F;HLA-F
cg23892836	6:30040603:G:A	0.0283883	0.000408894	0.0541175	NA	NA	6	29692085	HLA-F;HLA-F;HLA-F
cg23892836	6:30047403:G:A	0.0283883	0.000408894	0.0541175	NA	NA	6	29692085	HLA-F;HLA-F;HLA-F
cg19413066	17:76905251:A:G	0.0186577	0.00040903	0.0541287	NA	NA	17	76965347
cg19413066	17:76905472:C:G	0.0186577	0.00040903	0.0541287	NA	NA	17	76965347
cg19413066	17:76907461:A:G	0.0186577	0.00040903	0.0541287	NA	NA	17	76965347
cg12110437	8:144104313:T:C	-0.0423367	0.000409326	0.0541655	NA	NA	8	144098888	LY6E;LY6E;LOC100133669
cg22475676	10:91215374:C:A	-0.0326728	0.000409736	0.0542078	NA	NA	10	91179508	IFIT5
cg12094903	6:33615551:T:C	-0.0376679	0.000409851	0.0542078	1.2601	0.00245423	6	32808689	PSMB8;PSMB8
cg12094903	6:33615931:C:T	-0.0376679	0.000409851	0.0542078	1.24542	0.00328766	6	32808689	PSMB8;PSMB8
cg12094903	6:33621000:T:A	-0.0376679	0.000409851	0.0542078	1.25422	0.0025121	6	32808689	PSMB8;PSMB8
cg12094903	6:33621682:G:A	-0.0376679	0.000409851	0.0542078	1.24837	0.00302347	6	32808689	PSMB8;PSMB8
cg12094903	6:33621865:C:T	-0.0376679	0.000409851	0.0542078	1.26592	0.00201173	6	32808689	PSMB8;PSMB8
cg12094903	6:33623015:C:T	-0.0376679	0.000409851	0.0542078	1.24837	0.00302347	6	32808689	PSMB8;PSMB8
cg12094903	6:33623509:T:C	-0.0376679	0.000409851	0.0542078	1.24821	0.0030102	6	32808689	PSMB8;PSMB8
cg12094903	6:33624123:G:A	-0.0376679	0.000409851	0.0542078	1.24821	0.0030102	6	32808689	PSMB8;PSMB8
cg12094903	6:33624862:A:T	-0.0376679	0.000409851	0.0542078	1.23841	0.00418546	6	32808689	PSMB8;PSMB8
cg12094903	6:33625388:G:C	-0.0376679	0.000409851	0.0542078	1.23841	0.00418546	6	32808689	PSMB8;PSMB8
cg12094903	6:33640243:C:A	-0.0376679	0.000409851	0.0542078	1.25202	0.00342984	6	32808689	PSMB8;PSMB8
cg16070035	5:96000947:A:G	0.043794	0.000410049	0.0542317	NA	NA	5	96077898	CAST;CAST;CAST;CAST;CAST;CAST
cg25637655	6:29850329:A:G	0.0498768	0.000410165	0.0542448	0.926105	0.0397534	6	29911542	HLA-A
cg07833467	22:51000346:G:T	0.0646933	0.000410743	0.0543106	NA	NA	22	50986511	KLHDC7B;KLHDC7B
cg08585593	22:51011376:G:C	0.0295262	0.000410794	0.0543106	NA	NA	22	50966077	TYMP;TYMP;TYMP;TYMP;TYMP;SCO2
cg11946459	6:29545284:G:A	-0.087625	0.000410827	0.0543106	NA	NA	6	29911558	HLA-A
cg00480970	20:62222392:G:A	0.0186014	0.000410926	0.0543106	NA	NA	20	62200050	HELZ2;HELZ2
cg00480970	20:62223270:T:C	0.0186014	0.000410926	0.0543106	NA	NA	20	62200050	HELZ2;HELZ2
cg00480970	20:62225094:G:T	0.0186014	0.000410926	0.0543106	NA	NA	20	62200050	HELZ2;HELZ2
cg00480970	20:62230974:G:A	0.0186014	0.000410926	0.0543106	NA	NA	20	62200050	HELZ2;HELZ2
cg00480970	20:62231454:G:A	0.0186014	0.000410926	0.0543106	NA	NA	20	62200050	HELZ2;HELZ2
cg09625543	21:40149642:G:A	-0.0243123	0.000411033	0.0543106	NA	NA	21	40560659	BRWD1;BRWD1
cg09625543	21:40150485:T:A	-0.0243123	0.000411033	0.0543106	NA	NA	21	40560659	BRWD1;BRWD1
cg14423620	1:235645079:T:C	0.00555126	0.000411088	0.0543106	NA	NA	1	236118257
cg14423620	1:235654172:A:G	0.00555126	0.000411088	0.0543106	NA	NA	1	236118257
cg14423620	1:235658857:A:T	0.00555126	0.000411088	0.0543106	NA	NA	1	236118257
cg14423620	1:235664494:T:C	0.00555126	0.000411088	0.0543106	NA	NA	1	236118257
cg01218053	2:234709540:C:T	-0.00606939	0.000411106	0.0543106	NA	NA	2	233940417	INPP5D;INPP5D
cg01218053	2:234709611:C:A	-0.00606939	0.000411106	0.0543106	NA	NA	2	233940417	INPP5D;INPP5D
cg01218053	2:234710666:G:A	-0.00606939	0.000411106	0.0543106	NA	NA	2	233940417	INPP5D;INPP5D
cg01218053	2:234710831:G:C	-0.00606939	0.000411106	0.0543106	NA	NA	2	233940417	INPP5D;INPP5D
cg01218053	2:234711164:T:C	-0.00606939	0.000411106	0.0543106	NA	NA	2	233940417	INPP5D;INPP5D
cg01218053	2:234712652:C:A	-0.00606939	0.000411106	0.0543106	NA	NA	2	233940417	INPP5D;INPP5D
cg01218053	2:234713479:T:A	-0.00606939	0.000411106	0.0543106	NA	NA	2	233940417	INPP5D;INPP5D
cg01218053	2:234713571:C:A	-0.00606939	0.000411106	0.0543106	NA	NA	2	233940417	INPP5D;INPP5D
cg01218053	2:234714227:A:G	-0.00606939	0.000411106	0.0543106	NA	NA	2	233940417	INPP5D;INPP5D
cg01218053	2:234716309:G:A	-0.00606939	0.000411106	0.0543106	NA	NA	2	233940417	INPP5D;INPP5D
cg27486585	6:30065416:C:G	-0.0207908	0.00041111	0.0543106	1.25031	5.75262e-07	6	30459595	HLA-E
cg27486585	6:30065575:T:C	-0.0207908	0.00041111	0.0543106	1.24967	6.04574e-07	6	30459595	HLA-E
cg27397830	11:60688712:G:A	-0.0134594	0.000411532	0.0543631	NA	NA	11	60679809
cg17608381	6:29924833:T:A	0.0765717	0.000411542	0.0543631	NA	NA	6	29911550	HLA-A
cg17096289	6:31106606:A:T	0.0580607	0.000411569	0.0543643	NA	NA	6	31238788	HLA-C
cg16744803	6:109228801:G:A	0.038143	0.000411626	0.0543696	NA	NA	6	109236057	ARMC2;ARMC2-AS1;ARMC2
cg17251968	16:89032441:T:C	-0.0217791	0.000412246	0.0544451	NA	NA	16	89300741
cg19961945	19:7237706:A:T	-0.00983048	0.000412283	0.0544451	NA	NA	19	7192407	INSR;INSR
cg19961945	19:7238695:A:G	-0.00983048	0.000412283	0.0544451	NA	NA	19	7192407	INSR;INSR
cg19961945	19:7238771:A:G	-0.00983048	0.000412283	0.0544451	NA	NA	19	7192407	INSR;INSR
cg19961945	19:7239130:A:G	-0.00983048	0.000412283	0.0544451	NA	NA	19	7192407	INSR;INSR
cg26392102	6:31314237:A:G	0.0185919	0.00041243	0.0544486	0.923184	0.0398465	6	31238751	HLA-C
cg26392102	6:31314415:G:A	0.0185919	0.00041243	0.0544486	0.922788	0.0388312	6	31238751	HLA-C
cg26392102	6:31314456:A:G	0.0185919	0.00041243	0.0544486	0.922851	0.0390014	6	31238751	HLA-C
cg26392102	6:31314490:C:T	0.0185919	0.00041243	0.0544486	0.924439	0.043353	6	31238751	HLA-C
cg26392102	6:31314501:T:G	0.0185919	0.00041243	0.0544486	0.924439	0.043353	6	31238751	HLA-C
cg26392102	6:31314577:T:G	0.0185919	0.00041243	0.0544486	0.922788	0.0388312	6	31238751	HLA-C
cg26392102	6:31314585:C:T	0.0185919	0.00041243	0.0544486	0.922788	0.0388312	6	31238751	HLA-C
cg16853860	6:33024031:T:C	-0.0762428	0.000412819	0.0544975	1.45528	3.6701e-07	6	32823116	PSMB9;PSMB9;TAP1
cg21855257	1:158720758:T:C	0.0305691	0.000413144	0.0545357	NA	NA	1	158983569	IFI16;IFI16
cg17096289	6:31140152:A:C	0.0390707	0.000413186	0.0545357	1.15173	6.70492e-05	6	31238788	HLA-C
cg08585593	22:51001127:G:T	0.0372987	0.000413223	0.0545357	NA	NA	22	50966077	TYMP;TYMP;TYMP;TYMP;TYMP;SCO2
cg25843003	6:31310056:C:T	-0.0296935	0.000413251	0.0545357	0.844317	3.5037e-05	6	31431312	HCP5
cg15331332	6:29833840:T:G	0.0317357	0.000413263	0.0545357	NA	NA	6	29692111	HLA-F;HLA-F;HLA-F
cg15331332	6:29835026:G:A	0.0317357	0.000413263	0.0545357	0.925307	0.0479125	6	29692111	HLA-F;HLA-F;HLA-F
cg15331332	6:29841280:T:C	0.0317357	0.000413263	0.0545357	0.924248	0.0445845	6	29692111	HLA-F;HLA-F;HLA-F
cg15331332	6:29841990:T:G	0.0317357	0.000413263	0.0545357	0.925307	0.0479125	6	29692111	HLA-F;HLA-F;HLA-F
cg15331332	6:29842409:T:C	0.0317357	0.000413263	0.0545357	0.925902	0.0497105	6	29692111	HLA-F;HLA-F;HLA-F
cg08309069	6:31234541:G:A	0.0456098	0.000413285	0.0545363	NA	NA	6	31240651	HLA-C
cg20408505	6:29645726:C:T	-0.031742	0.000413387	0.0545453	NA	NA	6	29911494	HLA-A
cg20408505	6:29648120:G:A	-0.031742	0.000413387	0.0545453	NA	NA	6	29911494	HLA-A
cg17096289	6:30782205:G:C	-0.0535526	0.000413651	0.0545777	1.40777	1.08878e-13	6	31238788	HLA-C
cg16853860	6:32881527:T:A	0.052355	0.000414205	0.0546485	NA	NA	6	32823116	PSMB9;PSMB9;TAP1
cg16379091	11:620599:G:T	-0.0251758	0.000414586	0.0546966	0.918582	0.0375026	11	315751
cg02965712	1:77783909:T:A	-0.0146814	0.000414776	0.0547028	NA	NA	1	77746028
cg02965712	1:77785352:G:T	-0.0146814	0.000414776	0.0547028	NA	NA	1	77746028
cg02965712	1:77787683:A:G	-0.0146814	0.000414776	0.0547028	NA	NA	1	77746028
cg12588917	6:29784753:G:A	-0.0314491	0.000414789	0.0547028	1.12213	0.00409239	6	29692082	HLA-F;HLA-F;HLA-F
cg12588917	6:29785538:C:T	-0.0314491	0.000414789	0.0547028	1.12213	0.00409239	6	29692082	HLA-F;HLA-F;HLA-F
cg12588917	6:29785776:C:T	-0.0314491	0.000414789	0.0547028	1.12213	0.00409239	6	29692082	HLA-F;HLA-F;HLA-F
cg12588917	6:29785996:C:A	-0.0314491	0.000414789	0.0547028	1.12199	0.0041297	6	29692082	HLA-F;HLA-F;HLA-F
cg12588917	6:29786732:T:C	-0.0314491	0.000414789	0.0547028	1.12127	0.00433491	6	29692082	HLA-F;HLA-F;HLA-F
cg12588917	6:29786734:T:C	-0.0314491	0.000414789	0.0547028	1.12127	0.00433491	6	29692082	HLA-F;HLA-F;HLA-F
cg18399898	10:91179694:G:A	0.00820406	0.000415329	0.0547649	NA	NA	10	91091681	IFIT3;IFIT3;IFIT3;IFIT3
cg18399898	10:91181033:C:G	0.00820406	0.000415329	0.0547649	NA	NA	10	91091681	IFIT3;IFIT3;IFIT3;IFIT3
cg18399898	10:91181648:A:G	0.00820406	0.000415329	0.0547649	NA	NA	10	91091681	IFIT3;IFIT3;IFIT3;IFIT3
cg18399898	10:91181853:C:T	0.00820406	0.000415329	0.0547649	NA	NA	10	91091681	IFIT3;IFIT3;IFIT3;IFIT3
cg22693837	15:82222830:A:G	0.0149605	0.000415487	0.0547834	NA	NA	15	81591058	IL16;IL16;IL16
cg01517384	6:31234541:G:A	-0.0396125	0.000415759	0.054817	NA	NA	6	31323856	HLA-B
cg02264895	16:31247078:G:A	-0.0129809	0.000416176	0.0548674	NA	NA	16	31385282	ITGAX
cg02264895	16:31248870:G:A	-0.0129809	0.000416176	0.0548674	NA	NA	16	31385282	ITGAX
cg13045500	17:30004501:G:A	-0.030811	0.00041628	0.0548787	NA	NA	17	30455761
cg26955383	10:105551202:C:T	0.0162024	0.000416652	0.0549209	NA	NA	10	105218660	CALHM1
cg26955383	10:105551219:C:A	0.0162024	0.000416652	0.0549209	NA	NA	10	105218660	CALHM1
cg26955383	10:105555131:G:A	0.0162024	0.000416652	0.0549209	NA	NA	10	105218660	CALHM1
cg21855257	1:158946926:G:T	-0.027432	0.000416696	0.0549245	1.13094	0.0102176	1	158983569	IFI16;IFI16
cg25637655	6:30774337:G:A	-0.0862369	0.000417176	0.05498	NA	NA	6	29911542	HLA-A
cg16795804	2:37210633:G:T	0.0168639	0.000417188	0.05498	NA	NA	2	37384523	EIF2AK2;EIF2AK2
cg16795804	2:37210637:G:A	0.0168639	0.000417188	0.05498	NA	NA	2	37384523	EIF2AK2;EIF2AK2
cg16795804	2:37225706:C:T	0.0168639	0.000417188	0.05498	NA	NA	2	37384523	EIF2AK2;EIF2AK2
cg22725343	21:42793724:A:G	0.020728	0.000417305	0.0549886	NA	NA	21	42817232	MX1;MX1;MX1;MX1
cg22725343	21:42794081:T:C	0.020728	0.000417305	0.0549886	NA	NA	21	42817232	MX1;MX1;MX1;MX1
cg22725343	21:42796480:C:T	0.020728	0.000417305	0.0549886	NA	NA	21	42817232	MX1;MX1;MX1;MX1
cg26724018	11:5718101:G:A	-0.0289352	0.000417668	0.0550132	NA	NA	11	5716255	TRIM22
cg26724018	11:5718151:A:G	-0.0289352	0.000417668	0.0550132	NA	NA	11	5716255	TRIM22
cg26724018	11:5718213:C:A	-0.0289352	0.000417668	0.0550132	NA	NA	11	5716255	TRIM22
cg23892836	6:29856330:G:A	0.026494	0.000417734	0.0550132	0.914347	0.0194212	6	29692085	HLA-F;HLA-F;HLA-F
cg21123446	22:42796914:G:A	0.0128304	0.000417785	0.0550132	NA	NA	22	43356001	PACSIN2;PACSIN2
cg17114584	11:620927:A:C	-0.0491782	0.000418004	0.0550132	NA	NA	11	613792	IRF7;IRF7;IRF7
cg08836972	6:27392948:C:T	0.0519554	0.000418101	0.0550132	NA	NA	6	26532914
cg08836972	6:27395664:C:A	0.0519554	0.000418101	0.0550132	NA	NA	6	26532914
cg08836972	6:27396737:G:A	0.0519554	0.000418101	0.0550132	NA	NA	6	26532914
cg08836972	6:27404592:C:G	0.0519554	0.000418101	0.0550132	NA	NA	6	26532914
cg08836972	6:27406063:C:G	0.0519554	0.000418101	0.0550132	NA	NA	6	26532914
cg08836972	6:27406877:G:T	0.0519554	0.000418101	0.0550132	NA	NA	6	26532914
cg08836972	6:27407022:C:T	0.0519554	0.000418101	0.0550132	NA	NA	6	26532914
cg08836972	6:27408663:A:G	0.0519554	0.000418101	0.0550132	NA	NA	6	26532914
cg08836972	6:27410150:G:A	0.0519554	0.000418101	0.0550132	NA	NA	6	26532914
cg08836972	6:27421208:A:T	0.0519554	0.000418101	0.0550132	NA	NA	6	26532914
cg08836972	6:27428126:T:G	0.0519554	0.000418101	0.0550132	NA	NA	6	26532914
cg08836972	6:27430077:C:T	0.0519554	0.000418101	0.0550132	NA	NA	6	26532914
cg08836972	6:27433195:C:T	0.0519554	0.000418101	0.0550132	NA	NA	6	26532914
cg08836972	6:27435353:C:T	0.0519554	0.000418101	0.0550132	NA	NA	6	26532914
cg08836972	6:27435943:A:C	0.0519554	0.000418101	0.0550132	NA	NA	6	26532914
cg08836972	6:27435944:T:C	0.0519554	0.000418101	0.0550132	NA	NA	6	26532914
cg08836972	6:27443952:G:A	0.0519554	0.000418101	0.0550132	NA	NA	6	26532914
cg08836972	6:27444345:A:G	0.0519554	0.000418101	0.0550132	NA	NA	6	26532914
cg08836972	6:27456321:G:A	0.0519554	0.000418101	0.0550132	NA	NA	6	26532914
cg08836972	6:27456764:C:T	0.0519554	0.000418101	0.0550132	NA	NA	6	26532914
cg08836972	6:27463436:T:C	0.0519554	0.000418101	0.0550132	NA	NA	6	26532914
cg08836972	6:27463634:A:G	0.0519554	0.000418101	0.0550132	NA	NA	6	26532914
cg08836972	6:27463766:C:A	0.0519554	0.000418101	0.0550132	NA	NA	6	26532914
cg08836972	6:27468705:T:C	0.0519554	0.000418101	0.0550132	NA	NA	6	26532914
cg08836972	6:27472416:T:C	0.0519554	0.000418101	0.0550132	NA	NA	6	26532914
cg08836972	6:27474657:T:C	0.0519554	0.000418101	0.0550132	NA	NA	6	26532914
cg08836972	6:27476996:T:C	0.0519554	0.000418101	0.0550132	NA	NA	6	26532914
cg08836972	6:27478990:A:G	0.0519554	0.000418101	0.0550132	NA	NA	6	26532914
cg08836972	6:27484330:C:T	0.0519554	0.000418101	0.0550132	NA	NA	6	26532914
cg06829760	2:16850621:A:G	-0.0145875	0.00041847	0.0550594	NA	NA	2	16845412	FAM49A
cg09304470	18:76788677:A:C	0.0250488	0.00041937	0.0551755	NA	NA	18	76916901	ATP9B;ATP9B
cg25637655	6:29551861:G:A	-0.0718727	0.000419468	0.0551838	NA	NA	6	29911542	HLA-A
cg25637655	6:29552483:G:T	-0.0718727	0.000419468	0.0551838	NA	NA	6	29911542	HLA-A
cg07596065	22:51028945:C:T	-0.0155056	0.000419629	0.0551935	NA	NA	22	50984393
cg07268124	8:66389976:C:T	-0.021572	0.000419665	0.0551935	NA	NA	8	66790884
cg07268124	8:66396522:A:G	-0.021572	0.000419665	0.0551935	NA	NA	8	66790884
cg07268124	8:66399021:T:G	-0.021572	0.000419665	0.0551935	NA	NA	8	66790884
cg06312004	8:135680329:G:C	-0.0216492	0.000419869	0.0551935	NA	NA	8	135836721
cg06312004	8:135687866:C:T	-0.0216492	0.000419869	0.0551935	NA	NA	8	135836721
cg06312004	8:135688758:C:A	-0.0216492	0.000419869	0.0551935	NA	NA	8	135836721
cg06312004	8:135690665:A:T	-0.0216492	0.000419869	0.0551935	NA	NA	8	135836721
cg06312004	8:135702449:T:C	-0.0216492	0.000419869	0.0551935	NA	NA	8	135836721
cg06312004	8:135705619:C:T	-0.0216492	0.000419869	0.0551935	NA	NA	8	135836721
cg06312004	8:135705951:C:T	-0.0216492	0.000419869	0.0551935	NA	NA	8	135836721
cg06312004	8:135707922:C:T	-0.0216492	0.000419869	0.0551935	NA	NA	8	135836721
cg06312004	8:135707982:G:A	-0.0216492	0.000419869	0.0551935	NA	NA	8	135836721
cg06312004	8:135713338:T:C	-0.0216492	0.000419869	0.0551935	NA	NA	8	135836721
cg06312004	8:135716129:A:G	-0.0216492	0.000419869	0.0551935	NA	NA	8	135836721
cg06312004	8:135721121:G:C	-0.0216492	0.000419869	0.0551935	NA	NA	8	135836721
cg06312004	8:135726510:G:A	-0.0216492	0.000419869	0.0551935	NA	NA	8	135836721
cg26392102	6:31281515:G:A	0.0279548	0.000420061	0.0551935	0.845895	0.00129465	6	31238751	HLA-C
cg26392102	6:31281682:T:C	0.0279548	0.000420061	0.0551935	0.843743	0.00109192	6	31238751	HLA-C
cg26392102	6:31285805:C:T	0.0279548	0.000420061	0.0551935	0.855004	0.00251257	6	31238751	HLA-C
cg26392102	6:31285935:G:T	0.0279548	0.000420061	0.0551935	0.854241	0.00238274	6	31238751	HLA-C
cg26392102	6:31288328:G:A	0.0279548	0.000420061	0.0551935	0.853087	0.00218146	6	31238751	HLA-C
cg17096289	6:31062133:A:G	0.0439583	0.000420063	0.0551935	0.862777	1.99608e-05	6	31238788	HLA-C
cg02423716	12:3912449:A:G	-0.0454601	0.000420084	0.0551935	NA	NA	12	3980162	PARP11;PARP11;PARP11;PARP11
cg02423716	12:3919954:G:A	-0.0454601	0.000420084	0.0551935	NA	NA	12	3980162	PARP11;PARP11;PARP11;PARP11
cg02423716	12:3923061:G:A	-0.0454601	0.000420084	0.0551935	NA	NA	12	3980162	PARP11;PARP11;PARP11;PARP11
cg02423716	12:3924358:A:C	-0.0454601	0.000420084	0.0551935	NA	NA	12	3980162	PARP11;PARP11;PARP11;PARP11
cg02423716	12:3925426:C:T	-0.0454601	0.000420084	0.0551935	NA	NA	12	3980162	PARP11;PARP11;PARP11;PARP11
cg02423716	12:3926165:A:G	-0.0454601	0.000420084	0.0551935	NA	NA	12	3980162	PARP11;PARP11;PARP11;PARP11
cg02423716	12:3929033:C:A	-0.0454601	0.000420084	0.0551935	NA	NA	12	3980162	PARP11;PARP11;PARP11;PARP11
cg02423716	12:3943176:A:G	-0.0454601	0.000420084	0.0551935	NA	NA	12	3980162	PARP11;PARP11;PARP11;PARP11
cg13406746	11:835877:C:T	0.0121922	0.000420305	0.0552203	NA	NA	11	615583	IRF7;IRF7;IRF7;IRF7
cg11132334	4:47716085:A:C	-0.0191052	0.000420449	0.0552295	NA	NA	4	48136298	TXK
cg27580567	18:61369730:C:G	0.0182012	0.000420463	0.0552295	NA	NA	18	61108394
cg27580567	18:61374036:C:G	0.0182012	0.000420463	0.0552295	NA	NA	18	61108394
cg27580567	18:61375683:T:C	0.0182012	0.000420463	0.0552295	NA	NA	18	61108394
cg27580567	18:61383181:A:C	0.0182012	0.000420463	0.0552295	NA	NA	18	61108394
cg13785019	11:9271591:T:A	0.0259022	0.000420504	0.0552327	NA	NA	11	9365716
cg25884651	4:169351140:G:A	0.0279939	0.00042087	0.0552784	NA	NA	4	169396337	DDX60L;DDX60L
cg09286671	6:144980551:T:G	-0.0211373	0.000421005	0.0552939	NA	NA	6	144981136	UTRN
cg26884033	21:48027317:G:A	0.016785	0.00042106	0.0552942	NA	NA	21	47786512	PCNT;PCNT
cg04816140	9:92799547:C:A	0.0181087	0.000421125	0.0552942	NA	NA	9	92763384
cg03310874	7:5362944:G:C	0.0196478	0.000421161	0.0552942	NA	NA	7	4850260	RADIL
cg12975667	6:141068922:G:A	-0.0131268	0.00042134	0.0552942	NA	NA	6	140893557
cg12975667	6:141068983:C:G	-0.0131268	0.00042134	0.0552942	NA	NA	6	140893557
cg12975667	6:141070131:T:C	-0.0131268	0.00042134	0.0552942	NA	NA	6	140893557
cg12975667	6:141070886:G:A	-0.0131268	0.00042134	0.0552942	NA	NA	6	140893557
cg12975667	6:141071382:G:C	-0.0131268	0.00042134	0.0552942	NA	NA	6	140893557
cg12975667	6:141072528:G:A	-0.0131268	0.00042134	0.0552942	NA	NA	6	140893557
cg12975667	6:141072876:T:A	-0.0131268	0.00042134	0.0552942	NA	NA	6	140893557
cg12975667	6:141076567:G:T	-0.0131268	0.00042134	0.0552942	NA	NA	6	140893557
cg12975667	6:141076804:G:A	-0.0131268	0.00042134	0.0552942	NA	NA	6	140893557
cg12975667	6:141081844:C:G	-0.0131268	0.00042134	0.0552942	NA	NA	6	140893557
cg12975667	6:141082657:G:C	-0.0131268	0.00042134	0.0552942	NA	NA	6	140893557
cg12975667	6:141083972:C:A	-0.0131268	0.00042134	0.0552942	NA	NA	6	140893557
cg12975667	6:141085396:G:A	-0.0131268	0.00042134	0.0552942	NA	NA	6	140893557
cg12975667	6:141086802:A:G	-0.0131268	0.00042134	0.0552942	NA	NA	6	140893557
cg12975667	6:141086836:G:A	-0.0131268	0.00042134	0.0552942	NA	NA	6	140893557
cg12975667	6:141087211:C:T	-0.0131268	0.00042134	0.0552942	NA	NA	6	140893557
cg18859612	2:127422038:A:G	0.0244206	0.00042136	0.0552945	NA	NA	2	127422064	GYPC;GYPC;GYPC
cg13092901	22:51024624:T:C	-0.0105271	0.000421525	0.0553138	NA	NA	22	50965373	TYMP;SCO2;SCO2;TYMP;TYMP;SCO2;SCO2
cg15331332	6:29944543:T:G	-0.0302298	0.000421869	0.0553461	NA	NA	6	29692111	HLA-F;HLA-F;HLA-F
cg08779606	1:172637095:G:T	0.0256872	0.000421876	0.0553461	NA	NA	1	172666960
cg08779606	1:172637189:C:T	0.0256872	0.000421876	0.0553461	NA	NA	1	172666960
cg08779606	1:172643774:C:T	0.0256872	0.000421876	0.0553461	NA	NA	1	172666960
cg08779606	1:172645898:C:T	0.0256872	0.000421876	0.0553461	NA	NA	1	172666960
cg08779606	1:172648956:T:C	0.0256872	0.000421876	0.0553461	NA	NA	1	172666960
cg16853860	6:32451613:A:C	-0.0441193	0.000421905	0.0553476	1.35806	4.14501e-13	6	32823116	PSMB9;PSMB9;TAP1
cg08099136	6:33562709:T:C	-0.0275012	0.000421976	0.0553476	1.1256	0.00059533	6	32811251	PSMB8;PSMB8
cg08099136	6:33562720:C:T	-0.0275012	0.000421976	0.0553476	1.1256	0.00059533	6	32811251	PSMB8;PSMB8
cg08099136	6:33562755:G:C	-0.0275012	0.000421976	0.0553476	1.1256	0.00059533	6	32811251	PSMB8;PSMB8
cg08099136	6:33562854:A:G	-0.0275012	0.000421976	0.0553476	1.1256	0.00059533	6	32811251	PSMB8;PSMB8
cg01264131	8:66357258:A:G	-0.0284244	0.000422098	0.0553614	NA	NA	8	66749125	PDE7A
cg25637655	6:30220340:C:G	0.0781742	0.000422625	0.055426	NA	NA	6	29911542	HLA-A
cg25637655	6:30222508:T:C	0.0781742	0.000422625	0.055426	NA	NA	6	29911542	HLA-A
cg16853860	6:33077776:C:T	-0.067301	0.000422717	0.0554357	1.29296	0.00011568	6	32823116	PSMB9;PSMB9;TAP1
cg15292513	11:12255277:A:G	0.0192529	0.000422845	0.0554502	NA	NA	11	12257627	MICAL2;MICAL2;MICAL2;MICAL2;MICAL2;MICAL2
cg23314866	19:47174893:A:C	-0.0150051	0.000422908	0.0554533	NA	NA	19	48016020	NAPA
cg23314866	19:47176880:G:A	-0.0150051	0.000422908	0.0554533	NA	NA	19	48016020	NAPA
cg13045500	17:30037196:C:T	0.0352615	0.000422992	0.0554533	NA	NA	17	30455761
cg13045500	17:30037974:T:C	0.0352615	0.000422992	0.0554533	NA	NA	17	30455761
cg13045500	17:30038462:G:A	0.0352615	0.000422992	0.0554533	NA	NA	17	30455761
cg13045500	17:30041892:A:T	0.0352615	0.000422992	0.0554533	NA	NA	17	30455761
cg13045500	17:30042089:G:A	0.0352615	0.000422992	0.0554533	NA	NA	17	30455761
cg10163895	1:151569078:C:T	0.0821833	0.000423087	0.0554566	NA	NA	1	151712510
cg10163895	1:151571047:T:C	0.0821833	0.000423087	0.0554566	NA	NA	1	151712510
cg10163895	1:151579662:C:A	0.0821833	0.000423087	0.0554566	NA	NA	1	151712510
cg10163895	1:151581612:T:C	0.0821833	0.000423087	0.0554566	NA	NA	1	151712510
cg04816140	9:93711833:A:C	-0.0178497	0.000423257	0.0554694	NA	NA	9	92763384
cg04816140	9:93711881:T:C	-0.0178497	0.000423257	0.0554694	NA	NA	9	92763384
cg11867489	2:99389490:A:G	-0.0158429	0.000423362	0.0554694	NA	NA	2	99388233	LOC101927070
cg14943355	12:3912449:A:G	-0.0855843	0.000423378	0.0554694	NA	NA	12	3980704	PARP11;PARP11;PARP11;PARP11
cg14943355	12:3919954:G:A	-0.0855843	0.000423378	0.0554694	NA	NA	12	3980704	PARP11;PARP11;PARP11;PARP11
cg14943355	12:3923061:G:A	-0.0855843	0.000423378	0.0554694	NA	NA	12	3980704	PARP11;PARP11;PARP11;PARP11
cg14943355	12:3924358:A:C	-0.0855843	0.000423378	0.0554694	NA	NA	12	3980704	PARP11;PARP11;PARP11;PARP11
cg14943355	12:3925426:C:T	-0.0855843	0.000423378	0.0554694	NA	NA	12	3980704	PARP11;PARP11;PARP11;PARP11
cg14943355	12:3926165:A:G	-0.0855843	0.000423378	0.0554694	NA	NA	12	3980704	PARP11;PARP11;PARP11;PARP11
cg14943355	12:3929033:C:A	-0.0855843	0.000423378	0.0554694	NA	NA	12	3980704	PARP11;PARP11;PARP11;PARP11
cg14943355	12:3943176:A:G	-0.0855843	0.000423378	0.0554694	NA	NA	12	3980704	PARP11;PARP11;PARP11;PARP11
cg08309069	6:31452164:C:G	0.0401459	0.000423564	0.0554887	NA	NA	6	31240651	HLA-C
cg08738516	10:126348035:T:C	-0.015702	0.000423592	0.0554887	NA	NA	10	126408016	FAM53B
cg15331332	6:29702061:C:A	-0.0301011	0.000423614	0.0554887	1.11992	0.0130914	6	29692111	HLA-F;HLA-F;HLA-F
cg15946524	2:47701708:G:A	0.0283764	0.000423648	0.0554887	1.12506	0.0393994	2	47714346
cg15946524	2:47703500:T:C	0.0283764	0.000423648	0.0554887	1.12124	0.0453514	2	47714346
cg15946524	2:47708338:G:A	0.0283764	0.000423648	0.0554887	1.13802	0.0239543	2	47714346
cg15946524	2:47709704:T:C	0.0283764	0.000423648	0.0554887	1.13842	0.0228103	2	47714346
cg08309069	6:31216314:T:C	-0.0566664	0.000423679	0.0554904	0.840912	0.000245447	6	31240651	HLA-C
cg25637655	6:29876639:C:G	0.0924035	0.0004238	0.0555039	NA	NA	6	29911542	HLA-A
cg23018755	17:80877862:G:A	0.0364423	0.000424005	0.0555285	NA	NA	17	79881529	MAFG;MAFG
cg20513239	17:994812:G:A	-0.010599	0.000424122	0.0555368	NA	NA	17	993384	ABR;ABR;ABR
cg20513239	17:995578:T:C	-0.010599	0.000424122	0.0555368	NA	NA	17	993384	ABR;ABR;ABR
cg20513239	17:995582:A:C	-0.010599	0.000424122	0.0555368	NA	NA	17	993384	ABR;ABR;ABR
cg14538312	2:64292763:C:T	0.0211225	0.000424181	0.0555423	1.10696	0.00687359	2	64103608	UGP2;UGP2
cg26709300	16:29841225:A:G	-0.0208445	0.000424286	0.0555538	NA	NA	16	30106682	YPEL3;YPEL3
cg26884033	21:48027220:G:C	0.0147646	0.000424528	0.0555786	NA	NA	21	47786512	PCNT;PCNT
cg26884033	21:48027668:G:T	0.0147646	0.000424528	0.0555786	NA	NA	21	47786512	PCNT;PCNT
cg26884033	21:48027846:G:A	0.0147646	0.000424528	0.0555786	NA	NA	21	47786512	PCNT;PCNT
cg10024280	2:64131400:G:C	0.022662	0.000424674	0.0555947	NA	NA	2	64103578	UGP2;UGP2
cg22269164	1:160405133:T:C	0.0201981	0.000424783	0.0555947	NA	NA	1	160230671	DCAF8;DCAF8;DCAF8;DCAF8;DCAF8
cg26709300	16:30139900:T:G	-0.0213434	0.000424851	0.0555947	NA	NA	16	30106682	YPEL3;YPEL3
cg03879629	3:45843242:G:A	0.0633599	0.000424935	0.0555947	NA	NA	3	46152446
cg03879629	3:45843315:C:T	0.0633599	0.000424935	0.0555947	NA	NA	3	46152446
cg03879629	3:45843439:G:T	0.0633599	0.000424935	0.0555947	NA	NA	3	46152446
cg03879629	3:45844198:A:C	0.0633599	0.000424935	0.0555947	NA	NA	3	46152446
cg03879629	3:45846769:A:G	0.0633599	0.000424935	0.0555947	NA	NA	3	46152446
cg03879629	3:45848760:G:C	0.0633599	0.000424935	0.0555947	NA	NA	3	46152446
cg00679477	11:78051610:T:C	-0.0367204	0.000424951	0.0555947	NA	NA	11	78023985	GAB2;GAB2
cg00679477	11:78052238:C:T	-0.0367204	0.000424951	0.0555947	NA	NA	11	78023985	GAB2;GAB2
cg00679477	11:78053139:A:G	-0.0367204	0.000424951	0.0555947	NA	NA	11	78023985	GAB2;GAB2
cg00679477	11:78053532:A:G	-0.0367204	0.000424951	0.0555947	NA	NA	11	78023985	GAB2;GAB2
cg00679477	11:78054336:C:T	-0.0367204	0.000424951	0.0555947	NA	NA	11	78023985	GAB2;GAB2
cg00679477	11:78057122:C:T	-0.0367204	0.000424951	0.0555947	NA	NA	11	78023985	GAB2;GAB2
cg00679477	11:78064907:A:G	-0.0367204	0.000424951	0.0555947	NA	NA	11	78023985	GAB2;GAB2
cg00679477	11:78072476:T:C	-0.0367204	0.000424951	0.0555947	NA	NA	11	78023985	GAB2;GAB2
cg17096289	6:31027336:A:G	-0.072676	0.00042549	0.055663	NA	NA	6	31238788	HLA-C
cg16379091	11:285653:G:C	0.0207651	0.000425852	0.0557057	NA	NA	11	315751
cg16379091	11:286134:G:A	0.0207651	0.000425852	0.0557057	NA	NA	11	315751
cg09740468	6:3036873:C:T	0.0152272	0.000426066	0.0557313	NA	NA	6	3025325
cg22940798	6:32832033:A:G	0.0364626	0.000426225	0.0557499	NA	NA	6	32805554	TAP2;TAP2
cg21755044	8:144094630:C:G	0.0124359	0.000426783	0.0558205	NA	NA	8	144069697	LOC100133669
cg18770635	22:51001432:G:C	-0.0279317	0.000427016	0.0558487	NA	NA	22	50984368
cg17608381	6:30388701:C:T	0.0667964	0.000427142	0.0558629	NA	NA	6	29911550	HLA-A
cg03434660	17:66288771:T:C	0.00849518	0.000427352	0.0558663	NA	NA	17	66082213
cg03434660	17:66289682:C:A	0.00849518	0.000427352	0.0558663	NA	NA	17	66082213
cg00679477	11:78277277:A:G	-0.0321782	0.000427424	0.0558663	NA	NA	11	78023985	GAB2;GAB2
cg00679477	11:78283362:A:G	-0.0321782	0.000427424	0.0558663	NA	NA	11	78023985	GAB2;GAB2
cg00679477	11:78283454:T:C	-0.0321782	0.000427424	0.0558663	NA	NA	11	78023985	GAB2;GAB2
cg00679477	11:78283803:A:G	-0.0321782	0.000427424	0.0558663	NA	NA	11	78023985	GAB2;GAB2
cg00679477	11:78284453:T:C	-0.0321782	0.000427424	0.0558663	NA	NA	11	78023985	GAB2;GAB2
cg00679477	11:78284470:A:G	-0.0321782	0.000427424	0.0558663	NA	NA	11	78023985	GAB2;GAB2
cg00679477	11:78284545:C:A	-0.0321782	0.000427424	0.0558663	NA	NA	11	78023985	GAB2;GAB2
cg00679477	11:78284733:A:G	-0.0321782	0.000427424	0.0558663	NA	NA	11	78023985	GAB2;GAB2
cg00679477	11:78284822:T:A	-0.0321782	0.000427424	0.0558663	NA	NA	11	78023985	GAB2;GAB2
cg15331332	6:29940943:T:C	0.0330123	0.000427593	0.0558663	0.914913	0.0242692	6	29692111	HLA-F;HLA-F;HLA-F
cg15331332	6:29942045:G:T	0.0330123	0.000427593	0.0558663	0.914088	0.0230922	6	29692111	HLA-F;HLA-F;HLA-F
cg15331332	6:29942051:T:A	0.0330123	0.000427593	0.0558663	0.914088	0.0230922	6	29692111	HLA-F;HLA-F;HLA-F
cg15331332	6:29942083:C:T	0.0330123	0.000427593	0.0558663	0.914639	0.0238875	6	29692111	HLA-F;HLA-F;HLA-F
cg15331332	6:29942205:G:A	0.0330123	0.000427593	0.0558663	0.914639	0.0238875	6	29692111	HLA-F;HLA-F;HLA-F
cg15331332	6:29942384:T:C	0.0330123	0.000427593	0.0558663	0.914639	0.0238875	6	29692111	HLA-F;HLA-F;HLA-F
cg15331332	6:29942386:T:G	0.0330123	0.000427593	0.0558663	0.914639	0.0238875	6	29692111	HLA-F;HLA-F;HLA-F
cg15331332	6:29942448:G:C	0.0330123	0.000427593	0.0558663	0.914639	0.0238875	6	29692111	HLA-F;HLA-F;HLA-F
cg15331332	6:29942639:A:G	0.0330123	0.000427593	0.0558663	0.914639	0.0238875	6	29692111	HLA-F;HLA-F;HLA-F
cg15331332	6:29942842:C:A	0.0330123	0.000427593	0.0558663	0.913503	0.0220578	6	29692111	HLA-F;HLA-F;HLA-F
cg15331332	6:29943067:G:A	0.0330123	0.000427593	0.0558663	0.913503	0.0220578	6	29692111	HLA-F;HLA-F;HLA-F
cg15331332	6:29943178:A:G	0.0330123	0.000427593	0.0558663	0.913503	0.0220578	6	29692111	HLA-F;HLA-F;HLA-F
cg15331332	6:29943281:G:A	0.0330123	0.000427593	0.0558663	0.913503	0.0220578	6	29692111	HLA-F;HLA-F;HLA-F
cg00679477	11:78049750:A:C	-0.0363768	0.000428136	0.0559349	NA	NA	11	78023985	GAB2;GAB2
cg01517384	6:32199144:C:A	-0.0394238	0.00042827	0.0559501	1.26725	1.9547e-09	6	31323856	HLA-B
cg17608381	6:29496876:C:G	-0.0998316	0.000428563	0.0559837	NA	NA	6	29911550	HLA-A
cg17608381	6:29500346:C:T	-0.0998316	0.000428563	0.0559837	NA	NA	6	29911550	HLA-A
cg06829760	2:16905827:C:G	-0.0162743	0.000428775	0.0560091	NA	NA	2	16845412	FAM49A
cg03306641	11:4951958:C:T	-0.0270818	0.000428941	0.0560285	NA	NA	11	5645703	TRIM6-TRIM34;TRIM34;TRIM34;TRIM34
cg25843003	6:31319539:T:A	-0.0339995	0.00042906	0.0560394	0.855796	0.000569132	6	31431312	HCP5
cg25843003	6:31319815:G:A	-0.0339995	0.00042906	0.0560394	0.855796	0.000569132	6	31431312	HCP5
cg27486585	6:30607500:C:T	-0.0188512	0.000429198	0.056055	1.17921	8.87595e-06	6	30459595	HLA-E
cg06312004	8:135640669:G:A	-0.022647	0.000429509	0.0560934	NA	NA	8	135836721
cg27024363	2:233478687:C:T	-0.0162278	0.000429666	0.0561116	NA	NA	2	233979233	INPP5D;INPP5D
cg25637655	6:29605489:C:T	-0.0602034	0.000429913	0.0561415	NA	NA	6	29911542	HLA-A
cg12975667	6:141092428:G:A	-0.0132442	0.000430528	0.0561762	NA	NA	6	140893557
cg12975667	6:141094529:A:G	-0.0132442	0.000430528	0.0561762	NA	NA	6	140893557
cg12975667	6:141098809:T:C	-0.0132442	0.000430528	0.0561762	NA	NA	6	140893557
cg12975667	6:141099784:G:A	-0.0132442	0.000430528	0.0561762	NA	NA	6	140893557
cg12975667	6:141100788:C:A	-0.0132442	0.000430528	0.0561762	NA	NA	6	140893557
cg12975667	6:141101484:C:T	-0.0132442	0.000430528	0.0561762	NA	NA	6	140893557
cg12975667	6:141101746:G:A	-0.0132442	0.000430528	0.0561762	NA	NA	6	140893557
cg12975667	6:141107878:C:A	-0.0132442	0.000430528	0.0561762	NA	NA	6	140893557
cg12975667	6:141108007:G:A	-0.0132442	0.000430528	0.0561762	NA	NA	6	140893557
cg12975667	6:141109597:G:A	-0.0132442	0.000430528	0.0561762	NA	NA	6	140893557
cg12975667	6:141109994:T:C	-0.0132442	0.000430528	0.0561762	NA	NA	6	140893557
cg09304470	18:76355084:C:T	0.0314722	0.00043055	0.0561762	NA	NA	18	76916901	ATP9B;ATP9B
cg01517384	6:31509967:G:T	0.0495977	0.000430588	0.0561762	0.807561	6.6644e-06	6	31323856	HLA-B
cg01517384	6:31511857:G:A	0.0495977	0.000430588	0.0561762	0.808888	8.38343e-06	6	31323856	HLA-B
cg01517384	6:31513559:C:A	0.0495977	0.000430588	0.0561762	0.807561	6.6644e-06	6	31323856	HLA-B
cg01517384	6:31517903:G:C	0.0495977	0.000430588	0.0561762	0.804013	4.36926e-06	6	31323856	HLA-B
cg01517384	6:31519395:G:A	0.0495977	0.000430588	0.0561762	0.806806	6.15667e-06	6	31323856	HLA-B
cg01517384	6:31521905:C:T	0.0495977	0.000430588	0.0561762	0.801645	3.22274e-06	6	31323856	HLA-B
cg01517384	6:31522051:C:T	0.0495977	0.000430588	0.0561762	0.801645	3.22274e-06	6	31323856	HLA-B
cg01517384	6:31531478:G:A	0.0495977	0.000430588	0.0561762	0.807032	6.5343e-06	6	31323856	HLA-B
cg01517384	6:31537606:C:T	0.0495977	0.000430588	0.0561762	0.807696	7.07504e-06	6	31323856	HLA-B
cg01517384	6:31538244:C:G	0.0495977	0.000430588	0.0561762	0.809033	8.90202e-06	6	31323856	HLA-B
cg01517384	6:31539767:C:T	0.0495977	0.000430588	0.0561762	0.808	7.22499e-06	6	31323856	HLA-B
cg19961945	19:7248940:A:T	-0.0113608	0.000430769	0.0561929	NA	NA	19	7192407	INSR;INSR
cg19961945	19:7248945:T:C	-0.0113608	0.000430769	0.0561929	NA	NA	19	7192407	INSR;INSR
cg19961945	19:7249259:G:A	-0.0113608	0.000430769	0.0561929	NA	NA	19	7192407	INSR;INSR
cg22337964	19:17611490:T:G	0.0181986	0.000430941	0.0562129	0.898635	0.0474134	19	17517368	BISPR;BISPR;BST2;MVB12A
cg11095027	11:1639997:G:T	-0.0275162	0.000431093	0.0562188	NA	NA	11	1297066	TOLLIP
cg11095027	11:1640400:G:A	-0.0275162	0.000431093	0.0562188	NA	NA	11	1297066	TOLLIP
cg11095027	11:1642091:T:C	-0.0275162	0.000431093	0.0562188	NA	NA	11	1297066	TOLLIP
cg11095027	11:1643843:G:T	-0.0275162	0.000431093	0.0562188	NA	NA	11	1297066	TOLLIP
cg11095027	11:1645843:G:T	-0.0275162	0.000431093	0.0562188	NA	NA	11	1297066	TOLLIP
cg11095027	11:1645917:G:A	-0.0275162	0.000431093	0.0562188	NA	NA	11	1297066	TOLLIP
cg17608381	6:30087776:G:C	0.0943862	0.000431183	0.0562237	NA	NA	6	29911550	HLA-A
cg17608381	6:30110524:C:T	0.0943862	0.000431183	0.0562237	NA	NA	6	29911550	HLA-A
cg17608381	6:30116562:A:G	0.0943862	0.000431183	0.0562237	NA	NA	6	29911550	HLA-A
cg21755044	8:143921812:A:G	-0.0121172	0.000431235	0.056228	NA	NA	8	144069697	LOC100133669
cg23892836	6:29924889:C:A	0.0264661	0.000431374	0.0562393	0.915776	0.0189118	6	29692085	HLA-F;HLA-F;HLA-F
cg23892836	6:29925127:G:A	0.0264661	0.000431374	0.0562393	0.914035	0.0164715	6	29692085	HLA-F;HLA-F;HLA-F
cg23892836	6:29925972:A:T	0.0264661	0.000431374	0.0562393	0.914035	0.0164715	6	29692085	HLA-F;HLA-F;HLA-F
cg11187245	6:31206206:C:T	0.0363799	0.00043145	0.0562468	1.11383	0.00210986	6	31323397	HLA-B
cg07660627	17:35061859:T:C	0.0342095	0.000431524	0.0562542	NA	NA	17	35481970	ACACA;ACACA;ACACA;ACACA;ACACA
cg25345365	11:114028774:T:C	-0.0438293	0.000431583	0.0562596	NA	NA	11	114050114	ZBTB16;ZBTB16
cg08309069	6:31064305:A:G	0.0775304	0.000431626	0.0562628	NA	NA	6	31240651	HLA-C
cg26955963	2:8445160:A:T	-0.0153461	0.000431704	0.0562706	NA	NA	2	8466005	LINC00299
cg07878065	18:2649503:C:T	0.0141154	0.00043182	0.0562834	NA	NA	18	2641871
cg17608381	6:30354303:A:T	0.077936	0.000431865	0.0562845	NA	NA	6	29911550	HLA-A
cg00674311	10:1196692:C:T	0.0205563	0.000431899	0.0562845	NA	NA	10	352348	DIP2C
cg00674311	10:1206798:C:T	0.0205563	0.000431899	0.0562845	NA	NA	10	352348	DIP2C
cg00674311	10:1219851:G:T	0.0205563	0.000431899	0.0562845	NA	NA	10	352348	DIP2C
cg23892836	6:29732407:G:C	0.0311142	0.00043216	0.0563161	NA	NA	6	29692085	HLA-F;HLA-F;HLA-F
cg23892836	6:29944896:T:A	0.0282644	0.000432268	0.056321	NA	NA	6	29692085	HLA-F;HLA-F;HLA-F
cg23892836	6:29954364:C:G	0.0282644	0.000432268	0.056321	NA	NA	6	29692085	HLA-F;HLA-F;HLA-F
cg23892836	6:29957069:A:G	0.0282644	0.000432268	0.056321	NA	NA	6	29692085	HLA-F;HLA-F;HLA-F
cg23892836	6:29962889:C:A	0.0282644	0.000432268	0.056321	NA	NA	6	29692085	HLA-F;HLA-F;HLA-F
cg20026613	22:45643219:G:A	0.0155481	0.000432504	0.0563493	NA	NA	22	45609419	C22orf9;C22orf9
cg19961945	19:7207731:C:T	0.0130409	0.000432776	0.0563824	1.08843	0.0361362	19	7192407	INSR;INSR
cg25637655	6:30384509:G:A	0.0562054	0.000433311	0.0564498	NA	NA	6	29911542	HLA-A
cg23714355	2:29501720:C:G	0.0147626	0.000433495	0.0564661	NA	NA	2	29351698	CLIP4;CLIP4;CLIP4;CLIP4
cg25637655	6:29798610:C:T	0.0715124	0.000433611	0.0564661	NA	NA	6	29911542	HLA-A
cg14374463	15:81285875:C:T	-0.018102	0.000433705	0.0564661	NA	NA	15	81590933	IL16;IL16;IL16
cg14374463	15:81286252:T:G	-0.018102	0.000433705	0.0564661	NA	NA	15	81590933	IL16;IL16;IL16
cg14374463	15:81289272:T:C	-0.018102	0.000433705	0.0564661	NA	NA	15	81590933	IL16;IL16;IL16
cg14374463	15:81290783:T:C	-0.018102	0.000433705	0.0564661	NA	NA	15	81590933	IL16;IL16;IL16
cg14374463	15:81292652:G:A	-0.018102	0.000433705	0.0564661	NA	NA	15	81590933	IL16;IL16;IL16
cg14374463	15:81292762:G:A	-0.018102	0.000433705	0.0564661	NA	NA	15	81590933	IL16;IL16;IL16
cg14374463	15:81292864:A:T	-0.018102	0.000433705	0.0564661	NA	NA	15	81590933	IL16;IL16;IL16
cg14374463	15:81293026:G:C	-0.018102	0.000433705	0.0564661	NA	NA	15	81590933	IL16;IL16;IL16
cg14374463	15:81293344:C:G	-0.018102	0.000433705	0.0564661	NA	NA	15	81590933	IL16;IL16;IL16
cg14374463	15:81301405:G:C	-0.018102	0.000433705	0.0564661	NA	NA	15	81590933	IL16;IL16;IL16
cg14374463	15:81304132:A:G	-0.018102	0.000433705	0.0564661	NA	NA	15	81590933	IL16;IL16;IL16
cg14374463	15:81306377:A:G	-0.018102	0.000433705	0.0564661	NA	NA	15	81590933	IL16;IL16;IL16
cg14374463	15:81308426:G:A	-0.018102	0.000433705	0.0564661	NA	NA	15	81590933	IL16;IL16;IL16
cg16853860	6:32763888:T:C	-0.0391075	0.000434176	0.0565042	NA	NA	6	32823116	PSMB9;PSMB9;TAP1
cg16853860	6:32768378:G:A	-0.0391075	0.000434176	0.0565042	NA	NA	6	32823116	PSMB9;PSMB9;TAP1
cg16853860	6:32770111:A:C	-0.0391075	0.000434176	0.0565042	NA	NA	6	32823116	PSMB9;PSMB9;TAP1
cg16853860	6:32770688:T:A	-0.0391075	0.000434176	0.0565042	NA	NA	6	32823116	PSMB9;PSMB9;TAP1
cg16853860	6:32771411:G:T	-0.0391075	0.000434176	0.0565042	NA	NA	6	32823116	PSMB9;PSMB9;TAP1
cg16853860	6:32771964:T:G	-0.0391075	0.000434176	0.0565042	NA	NA	6	32823116	PSMB9;PSMB9;TAP1
cg16853860	6:32773262:G:A	-0.0391075	0.000434176	0.0565042	NA	NA	6	32823116	PSMB9;PSMB9;TAP1
cg16853860	6:32774465:G:A	-0.0391075	0.000434176	0.0565042	NA	NA	6	32823116	PSMB9;PSMB9;TAP1
cg16853860	6:32775001:C:T	-0.0391075	0.000434176	0.0565042	NA	NA	6	32823116	PSMB9;PSMB9;TAP1
cg16853860	6:32777540:C:T	-0.0391075	0.000434176	0.0565042	NA	NA	6	32823116	PSMB9;PSMB9;TAP1
cg17096289	6:30711805:C:G	-0.0787145	0.000434442	0.0565307	NA	NA	6	31238788	HLA-C
cg23892836	6:29782010:G:T	-0.0233521	0.000434469	0.0565307	1.10484	0.0175721	6	29692085	HLA-F;HLA-F;HLA-F
cg23892836	6:29782690:G:A	-0.0233521	0.000434469	0.0565307	1.10377	0.0186653	6	29692085	HLA-F;HLA-F;HLA-F
cg23892836	6:29783382:A:G	-0.0233521	0.000434469	0.0565307	1.10377	0.0186653	6	29692085	HLA-F;HLA-F;HLA-F
cg23892836	6:29783822:T:G	-0.0233521	0.000434469	0.0565307	1.10377	0.0186653	6	29692085	HLA-F;HLA-F;HLA-F
cg23216724	6:167578405:A:G	-0.0335401	0.000434507	0.0565333	NA	NA	6	167571584	GPR31
cg13781414	9:139374243:C:T	0.0224055	0.000434617	0.0565453	NA	NA	9	138951648	NACC2
cg17146917	17:4817602:C:G	-0.041808	0.000435313	0.0566291	NA	NA	17	4674194	TM4SF5
cg15331332	6:29718519:T:G	-0.0300713	0.000435496	0.0566291	1.0992	0.0340419	6	29692111	HLA-F;HLA-F;HLA-F
cg15331332	6:29721415:A:G	-0.0300713	0.000435496	0.0566291	1.09969	0.0331812	6	29692111	HLA-F;HLA-F;HLA-F
cg15331332	6:29725721:C:T	-0.0300713	0.000435496	0.0566291	1.09948	0.0334899	6	29692111	HLA-F;HLA-F;HLA-F
cg17598574	1:111865013:G:A	-0.0161616	0.00043553	0.0566291	1.11416	0.0375935	1	112171207	RAP1A;RAP1A
cg17598574	1:111865277:T:C	-0.0161616	0.00043553	0.0566291	NA	NA	1	112171207	RAP1A;RAP1A
cg17598574	1:111865936:A:G	-0.0161616	0.00043553	0.0566291	1.10856	0.0473948	1	112171207	RAP1A;RAP1A
cg17598574	1:111866621:A:G	-0.0161616	0.00043553	0.0566291	1.118	0.031526	1	112171207	RAP1A;RAP1A
cg17598574	1:111869724:G:A	-0.0161616	0.00043553	0.0566291	NA	NA	1	112171207	RAP1A;RAP1A
cg17598574	1:111870786:G:A	-0.0161616	0.00043553	0.0566291	NA	NA	1	112171207	RAP1A;RAP1A
cg17598574	1:111873290:C:A	-0.0161616	0.00043553	0.0566291	NA	NA	1	112171207	RAP1A;RAP1A
cg17598574	1:111875706:G:A	-0.0161616	0.00043553	0.0566291	NA	NA	1	112171207	RAP1A;RAP1A
cg17598574	1:111876111:T:C	-0.0161616	0.00043553	0.0566291	NA	NA	1	112171207	RAP1A;RAP1A
cg17598574	1:111877824:T:C	-0.0161616	0.00043553	0.0566291	NA	NA	1	112171207	RAP1A;RAP1A
cg17598574	1:111878713:G:C	-0.0161616	0.00043553	0.0566291	NA	NA	1	112171207	RAP1A;RAP1A
cg02724490	8:11170449:G:A	0.0127117	0.000435585	0.0566338	NA	NA	8	10488231	RP1L1
cg12588917	6:29918887:T:C	0.0306443	0.000435704	0.056647	1.11595	0.00132822	6	29692082	HLA-F;HLA-F;HLA-F
cg23411470	11:4432581:T:C	0.011074	0.000435939	0.0566752	NA	NA	11	4414204	TRIM21
cg01517384	6:31019806:G:A	-0.0429328	0.000436288	0.0567183	1.55162	2.6331e-20	6	31323856	HLA-B
cg21825792	12:4050610:T:C	-0.0381569	0.000436697	0.0567692	NA	NA	12	5015078
cg27529346	6:31080859:A:G	0.0234646	0.000437495	0.0568705	0.880799	0.00023982	6	31322926	HLA-B
cg11946459	6:29818021:C:T	0.0625621	0.000437697	0.0568945	NA	NA	6	29911558	HLA-A
cg14064762	9:124668198:G:A	0.0205431	0.000437927	0.0569169	NA	NA	9	123688745	TRAF1
cg14064762	9:124673531:C:T	0.0205431	0.000437927	0.0569169	NA	NA	9	123688745	TRAF1
cg21123446	22:42779879:G:A	-0.015235	0.000437942	0.0569169	NA	NA	22	43356001	PACSIN2;PACSIN2
cg21123446	22:42779880:G:A	-0.015235	0.000437942	0.0569169	NA	NA	22	43356001	PACSIN2;PACSIN2
cg08309069	6:31449778:A:G	-0.0465514	0.000438308	0.0569622	0.900379	0.0107146	6	31240651	HLA-C
cg00679477	11:77933849:G:A	-0.0318434	0.000438523	0.0569877	NA	NA	11	78023985	GAB2;GAB2
cg08738516	10:126313310:G:A	-0.0147548	0.000438598	0.0569951	NA	NA	10	126408016	FAM53B
cg13693517	20:13590707:G:T	-0.0183201	0.000438662	0.0569988	NA	NA	20	13616618	TASP1
cg13693517	20:13607380:C:T	-0.0183201	0.000438662	0.0569988	NA	NA	20	13616618	TASP1
cg24628310	3:52903446:C:T	-0.0131916	0.000438753	0.0570082	NA	NA	3	52813873	ITIH1;ITIH1;ITIH1;ITIH1
cg03981685	1:87614244:C:G	0.0147274	0.000438979	0.0570352	NA	NA	1	87615654	LOC339524
cg07878065	18:1841425:C:G	0.0215562	0.000439481	0.057098	NA	NA	18	2641871
cg09888648	8:143517489:G:A	-0.0299875	0.000439604	0.0571118	NA	NA	8	143456215	TSNARE1;TSNARE1
cg08894462	14:75843624:T:C	0.0220063	0.000439969	0.0571536	NA	NA	14	75587580	NEK9
cg22337964	19:17543270:T:C	-0.0130762	0.000439981	0.0571536	NA	NA	19	17517368	BISPR;BISPR;BST2;MVB12A
cg22337964	19:17543370:G:C	-0.0130762	0.000439981	0.0571536	NA	NA	19	17517368	BISPR;BISPR;BST2;MVB12A
cg25298189	19:1917925:T:C	-0.0278573	0.000440314	0.0571946	NA	NA	19	935259	ARID3A
cg08309069	6:31393053:A:G	-0.0478192	0.000440497	0.0572137	0.883115	0.00279051	6	31240651	HLA-C
cg08309069	6:31406083:C:T	-0.0478192	0.000440497	0.0572137	0.882978	0.00275854	6	31240651	HLA-C
cg20033981	13:41495924:G:T	-0.0193179	0.000440598	0.0572244	NA	NA	13	41590153	ELF1
cg15095344	22:51063987:G:C	-0.0116336	0.000441175	0.0572643	NA	NA	22	51019923	CHKB-CPT1B;CHKB
cg15095344	22:51064818:T:C	-0.0116336	0.000441175	0.0572643	NA	NA	22	51019923	CHKB-CPT1B;CHKB
cg10163895	1:151755284:C:G	0.0637475	0.000441276	0.0572643	NA	NA	1	151712510
cg04831656	3:41983786:G:A	0.023446	0.000441322	0.0572643	NA	NA	3	42054195
cg04831656	3:41983860:A:T	0.023446	0.000441322	0.0572643	NA	NA	3	42054195
cg04831656	3:41984213:G:A	0.023446	0.000441322	0.0572643	NA	NA	3	42054195
cg04831656	3:41984800:G:A	0.023446	0.000441322	0.0572643	NA	NA	3	42054195
cg04831656	3:41984888:C:A	0.023446	0.000441322	0.0572643	NA	NA	3	42054195
cg04831656	3:41985600:C:T	0.023446	0.000441322	0.0572643	NA	NA	3	42054195
cg04831656	3:41985812:C:T	0.023446	0.000441322	0.0572643	NA	NA	3	42054195
cg04831656	3:41986399:G:T	0.023446	0.000441322	0.0572643	NA	NA	3	42054195
cg04831656	3:41987920:T:C	0.023446	0.000441322	0.0572643	NA	NA	3	42054195
cg04831656	3:41988695:C:T	0.023446	0.000441322	0.0572643	NA	NA	3	42054195
cg04831656	3:41990122:G:A	0.023446	0.000441322	0.0572643	NA	NA	3	42054195
cg04831656	3:41992408:G:A	0.023446	0.000441322	0.0572643	NA	NA	3	42054195
cg04831656	3:41996136:T:C	0.023446	0.000441322	0.0572643	NA	NA	3	42054195
cg04831656	3:41997059:C:T	0.023446	0.000441322	0.0572643	NA	NA	3	42054195
cg04831656	3:41998412:G:A	0.023446	0.000441322	0.0572643	NA	NA	3	42054195
cg04831656	3:42000913:G:A	0.023446	0.000441322	0.0572643	NA	NA	3	42054195
cg04831656	3:42004781:A:G	0.023446	0.000441322	0.0572643	NA	NA	3	42054195
cg04831656	3:42005734:C:A	0.023446	0.000441322	0.0572643	NA	NA	3	42054195
cg04831656	3:42009726:A:G	0.023446	0.000441322	0.0572643	NA	NA	3	42054195
cg04831656	3:42013850:A:G	0.023446	0.000441322	0.0572643	NA	NA	3	42054195
cg20989454	11:583107:G:A	0.0187614	0.000441823	0.0573229	0.821166	3.00612e-05	11	613478	IRF7;IRF7;IRF7
cg02965712	1:77900175:A:G	0.0327176	0.000441828	0.0573229	NA	NA	1	77746028
cg02965712	1:77900266:T:C	0.0327176	0.000441828	0.0573229	NA	NA	1	77746028
cg23352030	20:62199126:C:G	-0.0388176	0.000441866	0.0573249	NA	NA	20	62198469	PRIC285;PRIC285
cg23560569	3:38864937:C:T	0.0274538	0.000441881	0.0573249	NA	NA	3	39254991
cg26730653	2:86857147:G:A	-0.0200874	0.000442056	0.0573453	NA	NA	2	87022189	CD8A
cg23533285	6:31235775:T:C	-0.032164	0.000442331	0.0573787	0.893085	0.0307108	6	31322348	HLA-B
cg17096289	6:31328762:A:G	0.0797873	0.000442537	0.0573936	NA	NA	6	31238788	HLA-C
cg17096289	6:31328831:A:G	0.0797873	0.000442537	0.0573936	NA	NA	6	31238788	HLA-C
cg17096289	6:31328972:G:T	0.0797873	0.000442537	0.0573936	NA	NA	6	31238788	HLA-C
cg17096289	6:31329119:T:C	0.0797873	0.000442537	0.0573936	NA	NA	6	31238788	HLA-C
cg17096289	6:31329478:G:A	0.0797873	0.000442537	0.0573936	NA	NA	6	31238788	HLA-C
cg05954120	1:156146218:C:T	-0.0118371	0.000442599	0.0573986	NA	NA	1	156254757	TMEM79;TMEM79
cg21979287	15:46006216:T:C	0.0380293	0.000442612	0.0573986	NA	NA	15	45007854	B2M
cg16379091	11:648476:T:G	-0.0233112	0.000443047	0.0574503	0.900226	0.0120409	11	315751
cg16379091	11:648486:T:C	-0.0233112	0.000443047	0.0574503	0.899703	0.0117956	11	315751
cg19961945	19:7236803:C:T	-0.00990494	0.000443125	0.0574557	NA	NA	19	7192407	INSR;INSR
cg19961945	19:7237023:G:A	-0.00990494	0.000443125	0.0574557	NA	NA	19	7192407	INSR;INSR
cg22693837	15:81583481:G:A	-0.018992	0.000443287	0.0574743	1.13069	0.0142893	15	81591058	IL16;IL16;IL16
cg00647820	17:40349397:A:C	-0.0589207	0.000443363	0.0574759	NA	NA	17	40259828	DHX58
cg00647820	17:40356360:T:G	-0.0589207	0.000443363	0.0574759	NA	NA	17	40259828	DHX58
cg15292513	11:12249231:G:A	0.0191648	0.000443436	0.0574759	NA	NA	11	12257627	MICAL2;MICAL2;MICAL2;MICAL2;MICAL2;MICAL2
cg06033320	8:66363336:C:T	-0.0527097	0.000443517	0.0574759	NA	NA	8	66750110	PDE7A
cg06033320	8:66365374:A:C	-0.0527097	0.000443517	0.0574759	NA	NA	8	66750110	PDE7A
cg06033320	8:66371039:T:C	-0.0527097	0.000443517	0.0574759	NA	NA	8	66750110	PDE7A
cg06033320	8:66373598:G:A	-0.0527097	0.000443517	0.0574759	NA	NA	8	66750110	PDE7A
cg06033320	8:66377556:C:G	-0.0527097	0.000443517	0.0574759	NA	NA	8	66750110	PDE7A
cg06033320	8:66379156:C:T	-0.0527097	0.000443517	0.0574759	NA	NA	8	66750110	PDE7A
cg06033320	8:66383566:A:G	-0.0527097	0.000443517	0.0574759	NA	NA	8	66750110	PDE7A
cg06033320	8:66384101:T:C	-0.0527097	0.000443517	0.0574759	NA	NA	8	66750110	PDE7A
cg06033320	8:66384608:G:T	-0.0527097	0.000443517	0.0574759	NA	NA	8	66750110	PDE7A
cg00679477	11:77909014:G:A	-0.0424348	0.000443549	0.0574776	NA	NA	11	78023985	GAB2;GAB2
cg14286514	9:32578424:A:C	0.0189787	0.00044381	0.057509	NA	NA	9	32525315	DDX58
cg02622254	2:175646624:G:C	0.0133469	0.000444046	0.0575373	NA	NA	2	175895436
cg17608381	6:30061361:T:C	0.113906	0.000444346	0.0575726	NA	NA	6	29911550	HLA-A
cg25637655	6:29537975:G:A	-0.0721879	0.000444355	0.0575726	NA	NA	6	29911542	HLA-A
cg08309069	6:31346166:C:A	0.0796356	0.000445055	0.0576609	1.18964	0.0112599	6	31240651	HLA-C
cg17096289	6:31431691:G:T	0.0682751	0.000445113	0.0576637	NA	NA	6	31238788	HLA-C
cg17096289	6:31432006:G:A	0.0682751	0.000445113	0.0576637	NA	NA	6	31238788	HLA-C
cg06312004	8:135667633:G:A	-0.0215651	0.000445311	0.0576798	NA	NA	8	135836721
cg06312004	8:135673782:G:C	-0.0215651	0.000445311	0.0576798	NA	NA	8	135836721
cg06312004	8:135674604:T:G	-0.0215651	0.000445311	0.0576798	NA	NA	8	135836721
cg06312004	8:135675477:C:T	-0.0215651	0.000445311	0.0576798	NA	NA	8	135836721
cg17608381	6:29135838:A:C	-0.0947894	0.000445467	0.0576977	0.877603	0.0205429	6	29911550	HLA-A
cg13007871	6:31249977:C:T	-0.0177678	0.000445556	0.0577068	0.805057	5.49353e-09	6	30458519	HLA-E
cg26392102	6:31278714:G:A	0.0191076	0.000445583	0.057708	NA	NA	6	31238751	HLA-C
cg04415310	12:124735928:A:G	0.0331722	0.000445704	0.0577213	NA	NA	12	124743637	ZNF664-FAM101A
cg20701305	4:26886206:C:A	-0.0300631	0.000445726	0.0577218	0.925081	0.0359187	4	26875055	STIM2;STIM2;STIM2
cg23216724	6:167632020:C:T	-0.0395132	0.00044597	0.057751	NA	NA	6	167571584	GPR31
cg02042026	11:114898603:T:G	0.020848	0.000446335	0.0577935	NA	NA	11	113936782	ZBTB16;ZBTB16
cg02042026	11:114900551:T:C	0.020848	0.000446335	0.0577935	NA	NA	11	113936782	ZBTB16;ZBTB16
cg27529346	6:31311760:A:G	0.0316794	0.000446468	0.0578084	NA	NA	6	31322926	HLA-B
cg07660627	17:35475913:C:A	-0.0332992	0.000446561	0.0578094	NA	NA	17	35481970	ACACA;ACACA;ACACA;ACACA;ACACA
cg07660627	17:35481704:T:C	-0.0332992	0.000446561	0.0578094	NA	NA	17	35481970	ACACA;ACACA;ACACA;ACACA;ACACA
cg22940798	6:32865911:G:A	0.0266292	0.000446605	0.0578094	1.14253	0.000394084	6	32805554	TAP2;TAP2
cg22940798	6:32869709:G:A	0.0266292	0.000446605	0.0578094	1.14253	0.000394084	6	32805554	TAP2;TAP2
cg23935522	12:77200163:A:G	0.0173201	0.000446641	0.0578094	NA	NA	12	77162317	ZDHHC17
cg23935522	12:77205563:G:A	0.0173201	0.000446641	0.0578094	NA	NA	12	77162317	ZDHHC17
cg23935522	12:77220089:A:G	0.0173201	0.000446641	0.0578094	NA	NA	12	77162317	ZDHHC17
cg23935522	12:77227883:A:G	0.0173201	0.000446641	0.0578094	NA	NA	12	77162317	ZDHHC17
cg23935522	12:77253551:G:T	0.0173201	0.000446641	0.0578094	NA	NA	12	77162317	ZDHHC17
cg09888648	8:143423134:T:C	0.0240949	0.000446761	0.0578226	NA	NA	8	143456215	TSNARE1;TSNARE1
cg16795804	2:37164857:T:G	0.0144579	0.000446917	0.057838	NA	NA	2	37384523	EIF2AK2;EIF2AK2
cg16795804	2:37164911:C:G	0.0144579	0.000446917	0.057838	NA	NA	2	37384523	EIF2AK2;EIF2AK2
cg27486585	6:29718519:T:G	-0.0190911	0.000446993	0.0578408	1.0992	0.0340419	6	30459595	HLA-E
cg27486585	6:29721415:A:G	-0.0190911	0.000446993	0.0578408	1.09969	0.0331812	6	30459595	HLA-E
cg27486585	6:29725721:C:T	-0.0190911	0.000446993	0.0578408	1.09948	0.0334899	6	30459595	HLA-E
cg16853860	6:32729734:C:G	0.0356429	0.000447201	0.0578653	0.822798	1.98829e-08	6	32823116	PSMB9;PSMB9;TAP1
cg11946459	6:29944458:T:C	-0.0623716	0.000447279	0.057873	NA	NA	6	29911558	HLA-A
cg03026982	11:19471091:G:A	0.0256033	0.000447313	0.0578751	NA	NA	11	19953699	NAV2;NAV2;NAV2;NAV2
cg12803108	14:90777846:G:C	-0.01898	0.000447458	0.0578772	NA	NA	14	90748007	C14orf102;C14orf102
cg12803108	14:90778482:T:A	-0.01898	0.000447458	0.0578772	NA	NA	14	90748007	C14orf102;C14orf102
cg12803108	14:90779945:G:C	-0.01898	0.000447458	0.0578772	NA	NA	14	90748007	C14orf102;C14orf102
cg12803108	14:90781193:C:T	-0.01898	0.000447458	0.0578772	NA	NA	14	90748007	C14orf102;C14orf102
cg12803108	14:90782024:C:T	-0.01898	0.000447458	0.0578772	NA	NA	14	90748007	C14orf102;C14orf102
cg12803108	14:90785495:G:C	-0.01898	0.000447458	0.0578772	NA	NA	14	90748007	C14orf102;C14orf102
cg12803108	14:90785895:T:C	-0.01898	0.000447458	0.0578772	NA	NA	14	90748007	C14orf102;C14orf102
cg10552523	11:432213:G:A	0.0334464	0.000447476	0.0578772	NA	NA	11	313478	IFITM1
cg23923934	6:31290432:C:T	0.0393808	0.000448333	0.0579834	NA	NA	6	31322914	HLA-B
cg23923934	6:31302563:T:C	0.0393808	0.000448333	0.0579834	NA	NA	6	31322914	HLA-B
cg14374463	15:82222830:A:G	0.018388	0.000448407	0.0579905	NA	NA	15	81590933	IL16;IL16;IL16
cg01517384	6:31330788:G:A	0.0378086	0.000448819	0.0580414	0.835096	7.47908e-06	6	31323856	HLA-B
cg17096289	6:31538497:T:A	0.0462429	0.000448844	0.0580423	0.786839	6.21132e-11	6	31238788	HLA-C
cg02622254	2:175655707:C:T	0.0133481	0.000448901	0.0580472	NA	NA	2	175895436
cg20408505	6:29837108:G:A	0.0248461	0.000448929	0.0580484	0.919862	0.0249203	6	29911494	HLA-A
cg02247863	22:50976073:T:C	0.0419188	0.000449072	0.0580646	NA	NA	22	50983415
cg03981685	1:87615798:A:T	0.0147922	0.000449368	0.0581005	NA	NA	1	87615654	LOC339524
cg22475676	10:91259211:T:C	0.0375513	0.000449684	0.058139	NA	NA	10	91179508	IFIT5
cg14864167	8:66861738:C:T	-0.0710892	0.000449738	0.0581435	NA	NA	8	66751182	PDE7A
cg25637655	6:30433611:A:G	0.0710527	0.000449959	0.0581698	NA	NA	6	29911542	HLA-A
cg05552874	10:90997218:A:T	-0.059956	0.000450074	0.0581793	NA	NA	10	91153143	IFIT1
cg09379489	12:12232858:C:G	-0.0239552	0.000450179	0.0581793	NA	NA	12	12224360	BCL2L14;BCL2L14;BCL2L14
cg27580567	18:61357355:G:A	0.01971	0.000450457	0.0581793	NA	NA	18	61108394
cg27580567	18:61357584:T:C	0.01971	0.000450457	0.0581793	NA	NA	18	61108394
cg27580567	18:61358883:C:T	0.01971	0.000450457	0.0581793	NA	NA	18	61108394
cg27580567	18:61358961:C:T	0.01971	0.000450457	0.0581793	NA	NA	18	61108394
cg27580567	18:61359537:T:C	0.01971	0.000450457	0.0581793	NA	NA	18	61108394
cg27580567	18:61360273:A:G	0.01971	0.000450457	0.0581793	NA	NA	18	61108394
cg27580567	18:61362156:C:A	0.01971	0.000450457	0.0581793	NA	NA	18	61108394
cg27580567	18:61362259:A:G	0.01971	0.000450457	0.0581793	NA	NA	18	61108394
cg27580567	18:61362456:C:T	0.01971	0.000450457	0.0581793	NA	NA	18	61108394
cg27580567	18:61363533:A:G	0.01971	0.000450457	0.0581793	NA	NA	18	61108394
cg27580567	18:61363586:A:T	0.01971	0.000450457	0.0581793	NA	NA	18	61108394
cg27580567	18:61364092:C:T	0.01971	0.000450457	0.0581793	NA	NA	18	61108394
cg27580567	18:61364844:C:A	0.01971	0.000450457	0.0581793	NA	NA	18	61108394
cg27580567	18:61365466:C:A	0.01971	0.000450457	0.0581793	NA	NA	18	61108394
cg27580567	18:61365468:C:A	0.01971	0.000450457	0.0581793	NA	NA	18	61108394
cg27580567	18:61365675:C:A	0.01971	0.000450457	0.0581793	NA	NA	18	61108394
cg27580567	18:61366042:A:C	0.01971	0.000450457	0.0581793	NA	NA	18	61108394
cg27580567	18:61366062:T:C	0.01971	0.000450457	0.0581793	NA	NA	18	61108394
cg27580567	18:61367379:G:A	0.01971	0.000450457	0.0581793	NA	NA	18	61108394
cg27580567	18:61367881:G:A	0.01971	0.000450457	0.0581793	NA	NA	18	61108394
cg27580567	18:61368042:C:A	0.01971	0.000450457	0.0581793	NA	NA	18	61108394
cg12588917	6:29909559:G:A	0.0308676	0.000450566	0.058191	0.894382	0.00107844	6	29692082	HLA-F;HLA-F;HLA-F
cg15331332	6:29924889:C:A	0.0309652	0.000450731	0.0582052	0.915776	0.0189118	6	29692111	HLA-F;HLA-F;HLA-F
cg15331332	6:29925127:G:A	0.0309652	0.000450731	0.0582052	0.914035	0.0164715	6	29692111	HLA-F;HLA-F;HLA-F
cg15331332	6:29925972:A:T	0.0309652	0.000450731	0.0582052	0.914035	0.0164715	6	29692111	HLA-F;HLA-F;HLA-F
cg17223615	11:4409191:A:C	-0.0160088	0.000450917	0.0582268	NA	NA	11	4414201	TRIM21
cg01517384	6:31538497:T:A	0.0375353	0.000450999	0.0582348	0.786839	6.21132e-11	6	31323856	HLA-B
cg02408464	11:103647910:T:C	-0.0256041	0.000451016	0.0582348	NA	NA	11	103746841
cg17096289	6:31356598:C:T	0.0485766	0.000451056	0.0582377	0.910289	0.0162463	6	31238788	HLA-C
cg20033981	13:41356851:G:A	0.019987	0.000451388	0.0582782	NA	NA	13	41590153	ELF1
cg26392102	6:31300938:G:A	0.0185119	0.000451422	0.0582802	NA	NA	6	31238751	HLA-C
cg19281794	3:111338312:G:A	0.0343404	0.000451856	0.0582855	NA	NA	3	112218761	BTLA;BTLA
cg25998603	8:105463690:A:G	0.023056	0.000451916	0.0582855	NA	NA	8	105473114	DPYS
cg11738389	6:56813639:G:A	-0.0312753	0.000452073	0.0582855	NA	NA	6	56621425	DST;DST;DST
cg11738389	6:56813806:T:C	-0.0312753	0.000452073	0.0582855	NA	NA	6	56621425	DST;DST;DST
cg11738389	6:56814575:A:C	-0.0312753	0.000452073	0.0582855	NA	NA	6	56621425	DST;DST;DST
cg11738389	6:56815154:T:A	-0.0312753	0.000452073	0.0582855	NA	NA	6	56621425	DST;DST;DST
cg11738389	6:56815307:A:G	-0.0312753	0.000452073	0.0582855	NA	NA	6	56621425	DST;DST;DST
cg11738389	6:56818846:G:C	-0.0312753	0.000452073	0.0582855	NA	NA	6	56621425	DST;DST;DST
cg11738389	6:56820248:A:G	-0.0312753	0.000452073	0.0582855	NA	NA	6	56621425	DST;DST;DST
cg11738389	6:56820405:C:G	-0.0312753	0.000452073	0.0582855	NA	NA	6	56621425	DST;DST;DST
cg11738389	6:56822998:C:G	-0.0312753	0.000452073	0.0582855	NA	NA	6	56621425	DST;DST;DST
cg11738389	6:56823101:G:C	-0.0312753	0.000452073	0.0582855	NA	NA	6	56621425	DST;DST;DST
cg11738389	6:56823425:T:C	-0.0312753	0.000452073	0.0582855	NA	NA	6	56621425	DST;DST;DST
cg11738389	6:56827936:T:A	-0.0312753	0.000452073	0.0582855	NA	NA	6	56621425	DST;DST;DST
cg11738389	6:56830549:G:T	-0.0312753	0.000452073	0.0582855	NA	NA	6	56621425	DST;DST;DST
cg11738389	6:56830895:G:T	-0.0312753	0.000452073	0.0582855	NA	NA	6	56621425	DST;DST;DST
cg11738389	6:56831532:T:C	-0.0312753	0.000452073	0.0582855	NA	NA	6	56621425	DST;DST;DST
cg11738389	6:56831647:C:T	-0.0312753	0.000452073	0.0582855	NA	NA	6	56621425	DST;DST;DST
cg11738389	6:56832708:T:C	-0.0312753	0.000452073	0.0582855	NA	NA	6	56621425	DST;DST;DST
cg11738389	6:56833483:G:A	-0.0312753	0.000452073	0.0582855	NA	NA	6	56621425	DST;DST;DST
cg11738389	6:56834185:G:A	-0.0312753	0.000452073	0.0582855	NA	NA	6	56621425	DST;DST;DST
cg11738389	6:56838484:A:G	-0.0312753	0.000452073	0.0582855	NA	NA	6	56621425	DST;DST;DST
cg11738389	6:56841095:G:A	-0.0312753	0.000452073	0.0582855	NA	NA	6	56621425	DST;DST;DST
cg11738389	6:56841272:C:T	-0.0312753	0.000452073	0.0582855	NA	NA	6	56621425	DST;DST;DST
cg11738389	6:56842275:T:G	-0.0312753	0.000452073	0.0582855	NA	NA	6	56621425	DST;DST;DST
cg11738389	6:56842763:G:C	-0.0312753	0.000452073	0.0582855	NA	NA	6	56621425	DST;DST;DST
cg11738389	6:56843715:C:T	-0.0312753	0.000452073	0.0582855	NA	NA	6	56621425	DST;DST;DST
cg11738389	6:56847813:A:G	-0.0312753	0.000452073	0.0582855	NA	NA	6	56621425	DST;DST;DST
cg11738389	6:56848052:C:G	-0.0312753	0.000452073	0.0582855	NA	NA	6	56621425	DST;DST;DST
cg11738389	6:56848687:A:G	-0.0312753	0.000452073	0.0582855	NA	NA	6	56621425	DST;DST;DST
cg11738389	6:56848842:C:T	-0.0312753	0.000452073	0.0582855	NA	NA	6	56621425	DST;DST;DST
cg11738389	6:56850869:C:A	-0.0312753	0.000452073	0.0582855	NA	NA	6	56621425	DST;DST;DST
cg11738389	6:56851757:T:C	-0.0312753	0.000452073	0.0582855	NA	NA	6	56621425	DST;DST;DST
cg11847933	1:228004161:T:A	-0.0243769	0.000452186	0.058293	NA	NA	1	227130394	CABC1
cg11847933	1:228016919:C:G	-0.0243769	0.000452186	0.058293	NA	NA	1	227130394	CABC1
cg11847933	1:228022399:C:T	-0.0243769	0.000452186	0.058293	NA	NA	1	227130394	CABC1
cg01517384	6:31328957:G:C	0.0582051	0.000452482	0.0583263	NA	NA	6	31323856	HLA-B
cg01517384	6:31328974:G:A	0.0582051	0.000452482	0.0583263	NA	NA	6	31323856	HLA-B
cg17608381	6:29625001:A:G	0.084702	0.000452642	0.0583446	NA	NA	6	29911550	HLA-A
cg14943355	12:3890095:G:C	-0.0847759	0.000452711	0.0583463	NA	NA	12	3980704	PARP11;PARP11;PARP11;PARP11
cg14943355	12:3890903:A:C	-0.0847759	0.000452711	0.0583463	NA	NA	12	3980704	PARP11;PARP11;PARP11;PARP11
cg14943355	12:3891178:T:C	-0.0847759	0.000452711	0.0583463	NA	NA	12	3980704	PARP11;PARP11;PARP11;PARP11
cg16853860	6:32787570:T:C	0.0553838	0.000452995	0.0583575	0.851177	0.000552194	6	32823116	PSMB9;PSMB9;TAP1
cg10024280	2:64288528:A:G	0.0248448	0.000453267	0.0583575	1.09637	0.0225062	2	64103578	UGP2;UGP2
cg10024280	2:64289745:A:G	0.0248448	0.000453267	0.0583575	1.09738	0.0211936	2	64103578	UGP2;UGP2
cg10024280	2:64292301:C:T	0.0248448	0.000453267	0.0583575	1.10223	0.0155377	2	64103578	UGP2;UGP2
cg11946459	6:28943869:T:C	-0.101637	0.000453371	0.0583575	0.866341	0.0190909	6	29911558	HLA-A
cg11946459	6:28948579:C:T	-0.101637	0.000453371	0.0583575	0.866341	0.0190909	6	29911558	HLA-A
cg11946459	6:28949651:A:T	-0.101637	0.000453371	0.0583575	0.866341	0.0190909	6	29911558	HLA-A
cg11946459	6:28964086:G:A	-0.101637	0.000453371	0.0583575	0.861024	0.0146306	6	29911558	HLA-A
cg11946459	6:28964997:G:C	-0.101637	0.000453371	0.0583575	0.86467	0.0176028	6	29911558	HLA-A
cg11946459	6:28979453:C:T	-0.101637	0.000453371	0.0583575	0.863443	0.0166042	6	29911558	HLA-A
cg11946459	6:28985205:A:G	-0.101637	0.000453371	0.0583575	0.863443	0.0166042	6	29911558	HLA-A
cg11946459	6:28986627:T:C	-0.101637	0.000453371	0.0583575	0.863443	0.0166042	6	29911558	HLA-A
cg11946459	6:28992659:T:A	-0.101637	0.000453371	0.0583575	0.860598	0.0142753	6	29911558	HLA-A
cg11946459	6:28993203:C:T	-0.101637	0.000453371	0.0583575	0.864613	0.0175041	6	29911558	HLA-A
cg11946459	6:28993995:T:C	-0.101637	0.000453371	0.0583575	0.862822	0.0160031	6	29911558	HLA-A
cg11946459	6:28998677:C:A	-0.101637	0.000453371	0.0583575	0.862822	0.0160031	6	29911558	HLA-A
cg11946459	6:29015981:A:T	-0.101637	0.000453371	0.0583575	0.862822	0.0160031	6	29911558	HLA-A
cg11946459	6:29040159:G:A	-0.101637	0.000453371	0.0583575	0.862808	0.0160482	6	29911558	HLA-A
cg11946459	6:29064987:C:T	-0.101637	0.000453371	0.0583575	0.860582	0.0143152	6	29911558	HLA-A
cg11946459	6:29067263:T:C	-0.101637	0.000453371	0.0583575	0.862808	0.0160482	6	29911558	HLA-A
cg11946459	6:29071995:T:C	-0.101637	0.000453371	0.0583575	0.864433	0.0174763	6	29911558	HLA-A
cg11946459	6:29072840:G:A	-0.101637	0.000453371	0.0583575	0.864433	0.0174763	6	29911558	HLA-A
cg11946459	6:29078234:G:A	-0.101637	0.000453371	0.0583575	0.871449	0.023292	6	29911558	HLA-A
cg11946459	6:29096033:A:G	-0.101637	0.000453371	0.0583575	0.86966	0.0227215	6	29911558	HLA-A
cg11946459	6:29104935:G:A	-0.101637	0.000453371	0.0583575	0.864301	0.0174999	6	29911558	HLA-A
cg11946459	6:29108291:C:G	-0.101637	0.000453371	0.0583575	0.865503	0.0185576	6	29911558	HLA-A
cg11946459	6:29113597:G:T	-0.101637	0.000453371	0.0583575	0.865503	0.0185576	6	29911558	HLA-A
cg11946459	6:29119905:A:G	-0.101637	0.000453371	0.0583575	0.873079	0.0267272	6	29911558	HLA-A
cg11946459	6:29145535:C:A	-0.101637	0.000453371	0.0583575	0.870164	0.0234868	6	29911558	HLA-A
cg11946459	6:29147610:C:T	-0.101637	0.000453371	0.0583575	0.870164	0.0234868	6	29911558	HLA-A
cg11946459	6:29157998:C:T	-0.101637	0.000453371	0.0583575	0.867678	0.0206307	6	29911558	HLA-A
cg23923934	6:31444604:A:G	0.0472622	0.000453444	0.0583604	1.15201	0.00319839	6	31322914	HLA-B
cg17096289	6:30278745:C:T	-0.060621	0.000453449	0.0583604	1.53187	6.07377e-14	6	31238788	HLA-C
cg17096289	6:30296253:G:A	-0.060621	0.000453449	0.0583604	1.52926	7.66822e-14	6	31238788	HLA-C
cg17608381	6:30723914:A:G	-0.081753	0.0004536	0.0583751	NA	NA	6	29911550	HLA-A
cg17608381	6:30724042:G:A	-0.081753	0.0004536	0.0583751	NA	NA	6	29911550	HLA-A
cg27529346	6:31220895:A:C	0.0230839	0.000454186	0.0584481	0.908374	0.00721642	6	31322926	HLA-B
cg10439456	15:45966625:C:T	0.0415141	0.000454231	0.0584515	NA	NA	15	45028270	TRIM69;TRIM69
cg26816919	12:121475933:A:G	0.0196282	0.000454313	0.0584526	NA	NA	12	121477815	OASL;OASL;OASL
cg26816919	12:121476099:A:C	0.0196282	0.000454313	0.0584526	NA	NA	12	121477815	OASL;OASL;OASL
cg26816919	12:121476232:T:C	0.0196282	0.000454313	0.0584526	NA	NA	12	121477815	OASL;OASL;OASL
cg26816919	12:121477046:A:G	0.0196282	0.000454313	0.0584526	NA	NA	12	121477815	OASL;OASL;OASL
cg16379091	11:636496:A:G	-0.0209961	0.000454387	0.0584597	0.881757	0.000384322	11	315751
cg03434660	17:66829848:T:C	0.00788855	0.000454718	0.0584855	NA	NA	17	66082213
cg03434660	17:66834672:C:A	0.00788855	0.000454718	0.0584855	NA	NA	17	66082213
cg03434660	17:66836520:C:T	0.00788855	0.000454718	0.0584855	NA	NA	17	66082213
cg03434660	17:66841507:G:A	0.00788855	0.000454718	0.0584855	NA	NA	17	66082213
cg03434660	17:66842624:C:G	0.00788855	0.000454718	0.0584855	NA	NA	17	66082213
cg03434660	17:66844015:G:A	0.00788855	0.000454718	0.0584855	NA	NA	17	66082213
cg03434660	17:66845405:C:T	0.00788855	0.000454718	0.0584855	NA	NA	17	66082213
cg09888648	8:143404198:C:T	-0.021235	0.000455178	0.0585424	NA	NA	8	143456215	TSNARE1;TSNARE1
cg01517384	6:31841641:G:A	0.0337162	0.000455248	0.058549	0.863731	3.44961e-05	6	31323856	HLA-B
cg06085204	17:6679420:A:C	-0.0128538	0.000455597	0.0585915	NA	NA	17	6659164	XAF1;XAF1;XAF1;XAF1
cg23560569	3:39304818:G:A	0.0309475	0.000455684	0.0586003	NA	NA	3	39254991
cg23510764	5:166417375:T:C	0.0320942	0.00045587	0.0586219	NA	NA	5	166419955
cg09304470	18:76300408:C:T	0.0335415	0.000456083	0.0586448	NA	NA	18	76916901	ATP9B;ATP9B
cg23560569	3:38868431:C:T	0.0286878	0.000456096	0.0586448	NA	NA	3	39254991
cg03879629	3:46171823:C:A	-0.0657385	0.000456155	0.0586448	NA	NA	3	46152446
cg03879629	3:46171854:T:C	-0.0657385	0.000456155	0.0586448	NA	NA	3	46152446
cg18787963	17:77288496:A:C	0.019836	0.00045616	0.0586448	NA	NA	17	76409193	PGS1;PGS1;PGS1;PGS1
cg18787963	17:77289908:G:A	0.019836	0.00045616	0.0586448	NA	NA	17	76409193	PGS1;PGS1;PGS1;PGS1
cg03763873	13:43726100:T:C	0.0139568	0.000456211	0.058647	NA	NA	13	43565901	EPSTI1;EPSTI1
cg09888648	8:143441347:T:C	0.0242075	0.000456233	0.058647	NA	NA	8	143456215	TSNARE1;TSNARE1
cg09888648	8:143445391:G:T	0.0242075	0.000456233	0.058647	NA	NA	8	143456215	TSNARE1;TSNARE1
cg06033320	8:66437645:G:A	0.0561908	0.000456742	0.05871	1.08265	0.0206748	8	66750110	PDE7A
cg27024363	2:233478467:C:T	-0.0166201	0.000456801	0.0587152	NA	NA	2	233979233	INPP5D;INPP5D
cg17096289	6:31636031:A:G	-0.0597655	0.0004575	0.0587973	1.34623	1.53027e-08	6	31238788	HLA-C
cg12094903	6:32829320:A:C	0.0336404	0.000457514	0.0587973	1.15449	0.0164833	6	32808689	PSMB8;PSMB8
cg12094903	6:32884757:A:G	0.0336404	0.000457514	0.0587973	NA	NA	6	32808689	PSMB8;PSMB8
cg12094903	6:32888861:A:T	0.0336404	0.000457514	0.0587973	NA	NA	6	32808689	PSMB8;PSMB8
cg12828896	15:45980375:C:T	0.0681172	0.00045773	0.0588155	NA	NA	15	45005365	B2M
cg12828896	15:45981317:G:A	0.0681172	0.00045773	0.0588155	NA	NA	15	45005365	B2M
cg12828896	15:45982965:A:T	0.0681172	0.00045773	0.0588155	NA	NA	15	45005365	B2M
cg12828896	15:45983004:G:T	0.0681172	0.00045773	0.0588155	NA	NA	15	45005365	B2M
cg12757378	7:6486219:G:C	-0.0150037	0.000457779	0.0588171	NA	NA	7	6334715
cg12757378	7:6487293:G:C	-0.0150037	0.000457779	0.0588171	NA	NA	7	6334715
cg13007871	6:30607500:C:T	-0.0162442	0.000457911	0.0588316	1.17921	8.87595e-06	6	30458519	HLA-E
cg21684411	6:31312237:G:A	-0.0100651	0.000458205	0.0588669	0.827869	1.92151e-07	6	31431573	HCP5
cg16363586	19:17525029:A:G	0.0128627	0.000458502	0.0588931	NA	NA	19	17516329	BST2
cg16363586	19:17525420:G:A	0.0128627	0.000458502	0.0588931	NA	NA	19	17516329	BST2
cg16363586	19:17525503:C:T	0.0128627	0.000458502	0.0588931	NA	NA	19	17516329	BST2
cg16363586	19:17525921:G:A	0.0128627	0.000458502	0.0588931	NA	NA	19	17516329	BST2
cg16363586	19:17528495:G:A	0.0128627	0.000458502	0.0588931	NA	NA	19	17516329	BST2
cg25637655	6:30121460:C:T	-0.0509689	0.000458536	0.058895	NA	NA	6	29911542	HLA-A
cg17493310	2:11298704:C:T	0.0126564	0.00045896	0.0589472	NA	NA	2	12095599
cg05475649	15:46006772:T:C	0.0850994	0.000459331	0.0589924	NA	NA	15	45007015	B2M
cg11594821	6:30306306:A:G	-0.0272439	0.000459584	0.0590177	1.3058	3.98359e-08	6	30458601	HLA-E
cg11594821	6:30307342:G:C	-0.0272439	0.000459584	0.0590177	1.31302	2.21072e-08	6	30458601	HLA-E
cg11594821	6:30312176:A:G	-0.0272439	0.000459584	0.0590177	1.30218	5.4987e-08	6	30458601	HLA-E
cg14849578	12:125315316:C:T	-0.0167796	0.000459659	0.0590177	NA	NA	12	125282480	SCARB1;SCARB1
cg14849578	12:125315381:C:T	-0.0167796	0.000459659	0.0590177	NA	NA	12	125282480	SCARB1;SCARB1
cg14849578	12:125315454:G:A	-0.0167796	0.000459659	0.0590177	NA	NA	12	125282480	SCARB1;SCARB1
cg14849578	12:125315507:C:T	-0.0167796	0.000459659	0.0590177	NA	NA	12	125282480	SCARB1;SCARB1
cg23892836	6:29782027:C:T	-0.0232113	0.000459705	0.0590213	1.1116	0.0117656	6	29692085	HLA-F;HLA-F;HLA-F
cg07107453	1:79133391:T:A	-0.0296	0.000459919	0.0590463	NA	NA	1	79114976	IFI44
cg22199238	11:672919:C:T	0.018099	0.000459957	0.0590464	0.898249	0.00172075	11	613857	IRF7;IRF7;IRF7;IRF7;IRF7;IRF7
cg22199238	11:672934:A:G	0.018099	0.000459957	0.0590464	0.898249	0.00172075	11	613857	IRF7;IRF7;IRF7;IRF7;IRF7;IRF7
cg26312951	21:43795256:C:G	0.0435703	0.000460001	0.0590497	NA	NA	21	42797847	MX1;MX1
cg15331332	6:29899147:G:A	0.0290302	0.000460951	0.0591692	0.904119	0.004161	6	29692111	HLA-F;HLA-F;HLA-F
cg12588917	6:29909840:G:A	0.0304649	0.000461003	0.0591735	0.899841	0.00193703	6	29692082	HLA-F;HLA-F;HLA-F
cg08738516	10:126306788:G:A	-0.0139729	0.000461539	0.0592398	NA	NA	10	126408016	FAM53B
cg06195428	12:48386919:A:G	0.0135802	0.000461572	0.0592416	NA	NA	12	48295148	VDR;VDR;VDR
cg07413417	5:159890823:G:C	-0.0203589	0.000461658	0.0592503	0.888878	0.000940466	5	159916590
cg09379489	12:12230938:C:G	-0.027596	0.000462388	0.0592618	NA	NA	12	12224360	BCL2L14;BCL2L14;BCL2L14
cg26392102	6:31340908:G:A	-0.0180513	0.000462443	0.0592618	1.14578	0.000161289	6	31238751	HLA-C
cg02622254	2:175655148:A:G	0.0129868	0.00046245	0.0592618	NA	NA	2	175895436
cg23387863	15:78435527:C:T	-0.0205438	0.000462491	0.0592618	NA	NA	15	77472416	SGK269
cg16363586	19:17525586:G:A	0.0132428	0.000462769	0.0592618	NA	NA	19	17516329	BST2
cg24351901	6:29854795:G:C	0.0211162	0.000463094	0.0592618	NA	NA	6	29692092	HLA-F;HLA-F;HLA-F
cg24351901	6:29865718:C:A	0.0211162	0.000463094	0.0592618	0.924575	0.0432261	6	29692092	HLA-F;HLA-F;HLA-F
cg11187245	6:31380194:T:C	-0.0527762	0.000463231	0.0592618	NA	NA	6	31323397	HLA-B
cg11187245	6:31380387:G:A	-0.0527762	0.000463231	0.0592618	NA	NA	6	31323397	HLA-B
cg11187245	6:31381722:T:C	-0.0527762	0.000463231	0.0592618	NA	NA	6	31323397	HLA-B
cg11187245	6:31383239:T:C	-0.0527762	0.000463231	0.0592618	NA	NA	6	31323397	HLA-B
cg11187245	6:31384147:T:A	-0.0527762	0.000463231	0.0592618	NA	NA	6	31323397	HLA-B
cg11187245	6:31384578:G:A	-0.0527762	0.000463231	0.0592618	NA	NA	6	31323397	HLA-B
cg11187245	6:31386865:G:A	-0.0527762	0.000463231	0.0592618	NA	NA	6	31323397	HLA-B
cg11187245	6:31388109:G:A	-0.0527762	0.000463231	0.0592618	NA	NA	6	31323397	HLA-B
cg11187245	6:31389013:A:C	-0.0527762	0.000463231	0.0592618	NA	NA	6	31323397	HLA-B
cg11187245	6:31389903:G:A	-0.0527762	0.000463231	0.0592618	NA	NA	6	31323397	HLA-B
cg11187245	6:31390203:T:C	-0.0527762	0.000463231	0.0592618	NA	NA	6	31323397	HLA-B
cg11187245	6:31392058:G:C	-0.0527762	0.000463231	0.0592618	NA	NA	6	31323397	HLA-B
cg11187245	6:31392739:A:G	-0.0527762	0.000463231	0.0592618	NA	NA	6	31323397	HLA-B
cg11187245	6:31393860:T:A	-0.0527762	0.000463231	0.0592618	NA	NA	6	31323397	HLA-B
cg11187245	6:31394279:T:C	-0.0527762	0.000463231	0.0592618	NA	NA	6	31323397	HLA-B
cg11187245	6:31394665:G:A	-0.0527762	0.000463231	0.0592618	NA	NA	6	31323397	HLA-B
cg11187245	6:31394767:A:G	-0.0527762	0.000463231	0.0592618	NA	NA	6	31323397	HLA-B
cg11187245	6:31394825:C:A	-0.0527762	0.000463231	0.0592618	NA	NA	6	31323397	HLA-B
cg11187245	6:31394914:C:A	-0.0527762	0.000463231	0.0592618	NA	NA	6	31323397	HLA-B
cg11187245	6:31397631:G:A	-0.0527762	0.000463231	0.0592618	NA	NA	6	31323397	HLA-B
cg11187245	6:31397966:A:C	-0.0527762	0.000463231	0.0592618	NA	NA	6	31323397	HLA-B
cg11187245	6:31398226:G:C	-0.0527762	0.000463231	0.0592618	NA	NA	6	31323397	HLA-B
cg11187245	6:31398300:T:C	-0.0527762	0.000463231	0.0592618	NA	NA	6	31323397	HLA-B
cg11187245	6:31398374:T:C	-0.0527762	0.000463231	0.0592618	NA	NA	6	31323397	HLA-B
cg11187245	6:31398376:A:G	-0.0527762	0.000463231	0.0592618	NA	NA	6	31323397	HLA-B
cg11187245	6:31398490:A:T	-0.0527762	0.000463231	0.0592618	NA	NA	6	31323397	HLA-B
cg11187245	6:31398525:C:T	-0.0527762	0.000463231	0.0592618	NA	NA	6	31323397	HLA-B
cg11187245	6:31398621:A:G	-0.0527762	0.000463231	0.0592618	NA	NA	6	31323397	HLA-B
cg11187245	6:31398627:A:G	-0.0527762	0.000463231	0.0592618	NA	NA	6	31323397	HLA-B
cg11187245	6:31398641:G:A	-0.0527762	0.000463231	0.0592618	NA	NA	6	31323397	HLA-B
cg11187245	6:31398828:G:A	-0.0527762	0.000463231	0.0592618	NA	NA	6	31323397	HLA-B
cg11187245	6:31398907:A:G	-0.0527762	0.000463231	0.0592618	NA	NA	6	31323397	HLA-B
cg11187245	6:31399129:G:A	-0.0527762	0.000463231	0.0592618	NA	NA	6	31323397	HLA-B
cg11187245	6:31399145:A:G	-0.0527762	0.000463231	0.0592618	NA	NA	6	31323397	HLA-B
cg11187245	6:31399663:G:T	-0.0527762	0.000463231	0.0592618	NA	NA	6	31323397	HLA-B
cg11187245	6:31399665:T:C	-0.0527762	0.000463231	0.0592618	NA	NA	6	31323397	HLA-B
cg11187245	6:31400044:G:A	-0.0527762	0.000463231	0.0592618	NA	NA	6	31323397	HLA-B
cg11187245	6:31400194:T:A	-0.0527762	0.000463231	0.0592618	NA	NA	6	31323397	HLA-B
cg11187245	6:31400264:C:G	-0.0527762	0.000463231	0.0592618	NA	NA	6	31323397	HLA-B
cg11187245	6:31400667:G:T	-0.0527762	0.000463231	0.0592618	NA	NA	6	31323397	HLA-B
cg11187245	6:31400729:G:A	-0.0527762	0.000463231	0.0592618	NA	NA	6	31323397	HLA-B
cg11187245	6:31400737:G:A	-0.0527762	0.000463231	0.0592618	NA	NA	6	31323397	HLA-B
cg11187245	6:31400904:G:A	-0.0527762	0.000463231	0.0592618	NA	NA	6	31323397	HLA-B
cg11187245	6:31400935:A:G	-0.0527762	0.000463231	0.0592618	NA	NA	6	31323397	HLA-B
cg11187245	6:31401374:C:T	-0.0527762	0.000463231	0.0592618	NA	NA	6	31323397	HLA-B
cg11187245	6:31401667:A:T	-0.0527762	0.000463231	0.0592618	NA	NA	6	31323397	HLA-B
cg11187245	6:31401744:C:T	-0.0527762	0.000463231	0.0592618	NA	NA	6	31323397	HLA-B
cg11187245	6:31401884:C:T	-0.0527762	0.000463231	0.0592618	NA	NA	6	31323397	HLA-B
cg11187245	6:31402108:C:A	-0.0527762	0.000463231	0.0592618	NA	NA	6	31323397	HLA-B
cg11187245	6:31402594:C:T	-0.0527762	0.000463231	0.0592618	NA	NA	6	31323397	HLA-B
cg11187245	6:31403024:G:C	-0.0527762	0.000463231	0.0592618	NA	NA	6	31323397	HLA-B
cg11187245	6:31403623:C:T	-0.0527762	0.000463231	0.0592618	NA	NA	6	31323397	HLA-B
cg11187245	6:31403625:C:T	-0.0527762	0.000463231	0.0592618	NA	NA	6	31323397	HLA-B
cg11187245	6:31404105:T:G	-0.0527762	0.000463231	0.0592618	NA	NA	6	31323397	HLA-B
cg11187245	6:31404706:T:C	-0.0527762	0.000463231	0.0592618	NA	NA	6	31323397	HLA-B
cg11187245	6:31404975:G:A	-0.0527762	0.000463231	0.0592618	NA	NA	6	31323397	HLA-B
cg11187245	6:31405031:G:A	-0.0527762	0.000463231	0.0592618	NA	NA	6	31323397	HLA-B
cg11187245	6:31405107:C:T	-0.0527762	0.000463231	0.0592618	NA	NA	6	31323397	HLA-B
cg11187245	6:31405392:A:T	-0.0527762	0.000463231	0.0592618	NA	NA	6	31323397	HLA-B
cg11187245	6:31405604:G:T	-0.0527762	0.000463231	0.0592618	NA	NA	6	31323397	HLA-B
cg11187245	6:31406335:G:A	-0.0527762	0.000463231	0.0592618	NA	NA	6	31323397	HLA-B
cg11187245	6:31406811:A:G	-0.0527762	0.000463231	0.0592618	NA	NA	6	31323397	HLA-B
cg11187245	6:31407083:T:A	-0.0527762	0.000463231	0.0592618	NA	NA	6	31323397	HLA-B
cg11187245	6:31407399:T:C	-0.0527762	0.000463231	0.0592618	NA	NA	6	31323397	HLA-B
cg11187245	6:31407772:G:C	-0.0527762	0.000463231	0.0592618	NA	NA	6	31323397	HLA-B
cg11187245	6:31407828:T:C	-0.0527762	0.000463231	0.0592618	NA	NA	6	31323397	HLA-B
cg11187245	6:31407897:G:A	-0.0527762	0.000463231	0.0592618	NA	NA	6	31323397	HLA-B
cg11187245	6:31408337:C:T	-0.0527762	0.000463231	0.0592618	NA	NA	6	31323397	HLA-B
cg11187245	6:31408516:A:G	-0.0527762	0.000463231	0.0592618	NA	NA	6	31323397	HLA-B
cg11187245	6:31408585:G:C	-0.0527762	0.000463231	0.0592618	NA	NA	6	31323397	HLA-B
cg11187245	6:31408716:C:A	-0.0527762	0.000463231	0.0592618	NA	NA	6	31323397	HLA-B
cg11187245	6:31409857:A:G	-0.0527762	0.000463231	0.0592618	NA	NA	6	31323397	HLA-B
cg17096289	6:31840766:A:G	0.0412817	0.000463743	0.0593182	0.870398	0.000101584	6	31238788	HLA-C
cg15896766	6:138995688:T:C	0.0176893	0.000463831	0.0593182	NA	NA	6	139454831	HECA
cg15896766	6:138995705:C:T	0.0176893	0.000463831	0.0593182	NA	NA	6	139454831	HECA
cg11638399	8:29080156:C:A	-0.0160383	0.000463879	0.0593182	NA	NA	8	29441416
cg11638399	8:29080983:T:A	-0.0160383	0.000463879	0.0593182	NA	NA	8	29441416
cg11638399	8:29081514:T:A	-0.0160383	0.000463879	0.0593182	NA	NA	8	29441416
cg11638399	8:29081540:G:C	-0.0160383	0.000463879	0.0593182	NA	NA	8	29441416
cg11638399	8:29082965:G:A	-0.0160383	0.000463879	0.0593182	NA	NA	8	29441416
cg11638399	8:29083946:T:C	-0.0160383	0.000463879	0.0593182	NA	NA	8	29441416
cg11638399	8:29085333:T:G	-0.0160383	0.000463879	0.0593182	NA	NA	8	29441416
cg13007871	6:30455920:G:A	0.0202258	0.000463946	0.0593182	NA	NA	6	30458519	HLA-E
cg27397830	11:60640480:C:A	-0.013415	0.000464198	0.0593182	NA	NA	11	60679809
cg27397830	11:60642325:G:A	-0.013415	0.000464198	0.0593182	NA	NA	11	60679809
cg27397830	11:60645200:A:G	-0.013415	0.000464198	0.0593182	NA	NA	11	60679809
cg27397830	11:60654204:A:G	-0.013415	0.000464198	0.0593182	NA	NA	11	60679809
cg27397830	11:60663409:C:G	-0.013415	0.000464198	0.0593182	NA	NA	11	60679809
cg27397830	11:60667907:A:G	-0.013415	0.000464198	0.0593182	NA	NA	11	60679809
cg27397830	11:60670846:C:T	-0.013415	0.000464198	0.0593182	NA	NA	11	60679809
cg27397830	11:60677374:T:C	-0.013415	0.000464198	0.0593182	NA	NA	11	60679809
cg27397830	11:60677905:G:A	-0.013415	0.000464198	0.0593182	NA	NA	11	60679809
cg27397830	11:60680354:G:C	-0.013415	0.000464198	0.0593182	NA	NA	11	60679809
cg27397830	11:60684585:G:C	-0.013415	0.000464198	0.0593182	NA	NA	11	60679809
cg27397830	11:60685340:G:A	-0.013415	0.000464198	0.0593182	NA	NA	11	60679809
cg27397830	11:60697113:C:T	-0.013415	0.000464198	0.0593182	NA	NA	11	60679809
cg27397830	11:60697162:G:A	-0.013415	0.000464198	0.0593182	NA	NA	11	60679809
cg27397830	11:60698054:G:A	-0.013415	0.000464198	0.0593182	NA	NA	11	60679809
cg27397830	11:60698465:G:A	-0.013415	0.000464198	0.0593182	NA	NA	11	60679809
cg27397830	11:60699995:G:A	-0.013415	0.000464198	0.0593182	NA	NA	11	60679809
cg16805291	7:36125548:G:T	-0.0346238	0.000464344	0.0593345	NA	NA	7	36022575
cg06195428	12:48391657:T:A	0.026152	0.000464592	0.0593581	NA	NA	12	48295148	VDR;VDR;VDR
cg14864167	8:66389976:C:T	-0.0640823	0.000464635	0.0593581	NA	NA	8	66751182	PDE7A
cg14864167	8:66396522:A:G	-0.0640823	0.000464635	0.0593581	NA	NA	8	66751182	PDE7A
cg14864167	8:66399021:T:G	-0.0640823	0.000464635	0.0593581	NA	NA	8	66751182	PDE7A
cg21755044	8:143949604:T:C	0.0120933	0.000464689	0.0593581	NA	NA	8	144069697	LOC100133669
cg24628310	3:52279594:G:A	-0.0139935	0.000464745	0.0593581	NA	NA	3	52813873	ITIH1;ITIH1;ITIH1;ITIH1
cg24628310	3:52287293:T:C	-0.0139935	0.000464745	0.0593581	NA	NA	3	52813873	ITIH1;ITIH1;ITIH1;ITIH1
cg24628310	3:52307169:G:A	-0.0139935	0.000464745	0.0593581	NA	NA	3	52813873	ITIH1;ITIH1;ITIH1;ITIH1
cg26816919	12:121429901:A:G	0.0206716	0.000464751	0.0593581	NA	NA	12	121477815	OASL;OASL;OASL
cg26816919	12:121437114:G:A	0.0206716	0.000464751	0.0593581	NA	NA	12	121477815	OASL;OASL;OASL
cg26816919	12:121444996:G:A	0.0206716	0.000464751	0.0593581	NA	NA	12	121477815	OASL;OASL;OASL
cg16744803	6:109164265:T:C	0.0240847	0.00046476	0.0593581	NA	NA	6	109236057	ARMC2;ARMC2-AS1;ARMC2
cg09379489	12:12231786:A:G	-0.0244428	0.000464822	0.0593581	NA	NA	12	12224360	BCL2L14;BCL2L14;BCL2L14
cg08203231	5:52313564:G:A	0.0230441	0.00046483	0.0593581	NA	NA	5	52385556	ITGA2;ITGA2;ITGA2;ITGA2;ITGA2;ITGA2
cg08203231	5:52316172:C:T	0.0230441	0.00046483	0.0593581	NA	NA	5	52385556	ITGA2;ITGA2;ITGA2;ITGA2;ITGA2;ITGA2
cg08203231	5:52320749:T:C	0.0230441	0.00046483	0.0593581	NA	NA	5	52385556	ITGA2;ITGA2;ITGA2;ITGA2;ITGA2;ITGA2
cg23892836	6:29918887:T:C	0.0236456	0.000464884	0.0593626	1.11595	0.00132822	6	29692085	HLA-F;HLA-F;HLA-F
cg25637655	6:30074310:C:G	-0.0866089	0.000464925	0.0593655	0.847782	0.00516995	6	29911542	HLA-A
cg13172359	10:91060601:G:A	-0.0271327	0.000465194	0.0593974	NA	NA	10	91175366	IFIT5
cg02596819	16:8963157:C:T	0.0273913	0.000465275	0.0594053	NA	NA	16	9045869	USP7
cg12798040	14:104012194:A:C	-0.0297383	0.000465429	0.0594226	NA	NA	14	104171840	XRCC3;XRCC3;XRCC3
cg20408505	6:30763004:T:C	-0.0233094	0.000465539	0.0594343	1.1748	6.54603e-06	6	29911494	HLA-A
cg20033981	13:41347517:A:G	-0.0189062	0.000465683	0.0594441	NA	NA	13	41590153	ELF1
cg07839313	19:17502895:C:T	-0.0225985	0.000465692	0.0594441	NA	NA	19	17514600	BST2
cg07839313	19:17505196:T:G	-0.0225985	0.000465692	0.0594441	NA	NA	19	17514600	BST2
cg07839313	19:17507097:G:A	-0.0225985	0.000465692	0.0594441	NA	NA	19	17514600	BST2
cg16853860	6:32429204:C:T	-0.0408319	0.000465829	0.0594593	1.28641	9.22235e-11	6	32823116	PSMB9;PSMB9;TAP1
cg16853860	6:32928984:A:G	-0.052572	0.000466067	0.0594873	1.25707	9.04012e-06	6	32823116	PSMB9;PSMB9;TAP1
cg25637655	6:30385198:A:G	0.088953	0.00046613	0.0594928	NA	NA	6	29911542	HLA-A
cg06312004	8:135652571:G:A	-0.0223195	0.000466359	0.0595197	NA	NA	8	135836721
cg27486585	6:30383956:C:T	-0.0181631	0.000466796	0.0595731	1.11334	0.00242923	6	30459595	HLA-E
cg11187245	6:31278472:C:T	0.0413477	0.000466926	0.0595872	NA	NA	6	31323397	HLA-B
cg17608381	6:29698661:G:A	0.0609441	0.000467094	0.0596062	NA	NA	6	29911550	HLA-A
cg08318732	19:53761775:C:T	0.043214	0.000467414	0.0596447	NA	NA	19	53192577	ZNF83
cg17608381	6:30335350:C:T	0.083889	0.000467621	0.0596667	NA	NA	6	29911550	HLA-A
cg23892836	6:29941431:G:A	0.0280241	0.000467643	0.0596667	0.922183	0.0452104	6	29692085	HLA-F;HLA-F;HLA-F
cg23892836	6:29941829:A:T	0.0280241	0.000467643	0.0596667	NA	NA	6	29692085	HLA-F;HLA-F;HLA-F
cg15946524	2:47763019:T:C	0.028465	0.000467842	0.0596897	1.13048	0.0398363	2	47714346
cg07107453	1:79269671:C:T	-0.0350128	0.000468099	0.0597124	NA	NA	1	79114976	IFI44
cg23892836	6:29784753:G:A	-0.0241679	0.000468152	0.0597124	1.12213	0.00409239	6	29692085	HLA-F;HLA-F;HLA-F
cg23892836	6:29785538:C:T	-0.0241679	0.000468152	0.0597124	1.12213	0.00409239	6	29692085	HLA-F;HLA-F;HLA-F
cg23892836	6:29785776:C:T	-0.0241679	0.000468152	0.0597124	1.12213	0.00409239	6	29692085	HLA-F;HLA-F;HLA-F
cg23892836	6:29785996:C:A	-0.0241679	0.000468152	0.0597124	1.12199	0.0041297	6	29692085	HLA-F;HLA-F;HLA-F
cg23892836	6:29786732:T:C	-0.0241679	0.000468152	0.0597124	1.12127	0.00433491	6	29692085	HLA-F;HLA-F;HLA-F
cg23892836	6:29786734:T:C	-0.0241679	0.000468152	0.0597124	1.12127	0.00433491	6	29692085	HLA-F;HLA-F;HLA-F
cg24628310	3:52831701:C:G	-0.0145221	0.000468221	0.0597187	NA	NA	3	52813873	ITIH1;ITIH1;ITIH1;ITIH1
cg01264131	8:66359456:A:G	-0.0239391	0.000468728	0.059781	NA	NA	8	66749125	PDE7A
cg09251764	17:6691017:G:A	0.0151673	0.000468763	0.059783	NA	NA	17	6659070	XAF1;XAF1
cg03227037	20:62416741:C:G	0.019169	0.000468833	0.0597896	NA	NA	20	62212228
cg15331332	6:29717380:T:C	0.0318165	0.00046908	0.0598187	NA	NA	6	29692111	HLA-F;HLA-F;HLA-F
cg00432233	6:7277801:A:G	-0.028014	0.000469147	0.0598247	NA	NA	6	6292977	F13A1
cg11946459	6:30081108:T:C	0.0588559	0.000469331	0.0598458	1.14282	0.000134963	6	29911558	HLA-A
cg07188863	11:109284985:C:G	-0.0101382	0.000469807	0.0599017	NA	NA	11	110055425
cg07188863	11:109285173:C:A	-0.0101382	0.000469807	0.0599017	NA	NA	11	110055425
cg11867489	2:99771681:G:C	-0.0178923	0.000469959	0.0599186	NA	NA	2	99388233	LOC101927070
cg12803108	14:91272558:T:C	0.033719	0.000470065	0.0599298	NA	NA	14	90748007	C14orf102;C14orf102
cg09888648	8:143417240:G:A	0.0238764	0.000470742	0.0600136	NA	NA	8	143456215	TSNARE1;TSNARE1
cg10163895	1:151565655:A:C	0.090926	0.000471183	0.0600649	NA	NA	1	151712510
cg02724490	8:11172123:A:T	0.0126238	0.000471202	0.0600649	NA	NA	8	10488231	RP1L1
cg09304470	18:77088134:C:T	-0.024987	0.000471238	0.0600649	NA	NA	18	76916901	ATP9B;ATP9B
cg09304470	18:77091283:G:A	-0.024987	0.000471238	0.0600649	NA	NA	18	76916901	ATP9B;ATP9B
cg27320774	19:41169294:C:A	0.010266	0.000471239	0.0600649	NA	NA	19	41254683	C19orf54
cg14374463	15:81272072:G:A	-0.0180408	0.000471484	0.0600791	NA	NA	15	81590933	IL16;IL16;IL16
cg14374463	15:81275449:C:T	-0.0180408	0.000471484	0.0600791	NA	NA	15	81590933	IL16;IL16;IL16
cg14374463	15:81276342:G:A	-0.0180408	0.000471484	0.0600791	NA	NA	15	81590933	IL16;IL16;IL16
cg14374463	15:81276911:A:C	-0.0180408	0.000471484	0.0600791	NA	NA	15	81590933	IL16;IL16;IL16
cg14374463	15:81278885:T:C	-0.0180408	0.000471484	0.0600791	NA	NA	15	81590933	IL16;IL16;IL16
cg14374463	15:81279136:G:A	-0.0180408	0.000471484	0.0600791	NA	NA	15	81590933	IL16;IL16;IL16
cg14374463	15:81281566:T:C	-0.0180408	0.000471484	0.0600791	NA	NA	15	81590933	IL16;IL16;IL16
cg24351901	6:29909840:G:A	0.0187373	0.000471688	0.0601027	0.899841	0.00193703	6	29692092	HLA-F;HLA-F;HLA-F
cg23923934	6:31445514:A:G	0.0391256	0.000471881	0.0601224	NA	NA	6	31322914	HLA-B
cg23923934	6:31446546:T:C	0.0391256	0.000471881	0.0601224	NA	NA	6	31322914	HLA-B
cg18399898	10:91070699:T:C	0.0091152	0.000472024	0.0601358	NA	NA	10	91091681	IFIT3;IFIT3;IFIT3;IFIT3
cg18399898	10:91070701:T:C	0.0091152	0.000472024	0.0601358	NA	NA	10	91091681	IFIT3;IFIT3;IFIT3;IFIT3
cg26002422	19:19393683:G:A	0.014653	0.0004723	0.0601612	NA	NA	19	19488846
cg26002422	19:19413092:C:T	0.014653	0.0004723	0.0601612	NA	NA	19	19488846
cg26002422	19:19417512:C:T	0.014653	0.0004723	0.0601612	NA	NA	19	19488846
cg26002422	19:19426317:C:T	0.014653	0.0004723	0.0601612	NA	NA	19	19488846
cg26663590	16:28958754:A:G	-0.0205749	0.000472347	0.0601627	NA	NA	16	28959310
cg07660627	17:35489362:C:T	-0.0341761	0.00047235	0.0601627	NA	NA	17	35481970	ACACA;ACACA;ACACA;ACACA;ACACA
cg12013713	7:139761176:T:A	0.0317809	0.000472667	0.0602007	NA	NA	7	139760671	PARP12
cg22940798	6:32839628:G:A	-0.0268859	0.000472937	0.0602145	NA	NA	6	32805554	TAP2;TAP2
cg02042026	11:114915469:A:G	0.0208533	0.00047299	0.0602145	NA	NA	11	113936782	ZBTB16;ZBTB16
cg24351901	6:30119392:G:A	0.0239173	0.000473019	0.0602145	NA	NA	6	29692092	HLA-F;HLA-F;HLA-F
cg24351901	6:30119429:T:G	0.0239173	0.000473019	0.0602145	NA	NA	6	29692092	HLA-F;HLA-F;HLA-F
cg24351901	6:30121066:C:T	0.0239173	0.000473019	0.0602145	NA	NA	6	29692092	HLA-F;HLA-F;HLA-F
cg03879629	3:46039599:T:C	0.0334371	0.000473043	0.0602145	NA	NA	3	46152446
cg03879629	3:46040678:A:G	0.0334371	0.000473043	0.0602145	NA	NA	3	46152446
cg03879629	3:46041582:C:T	0.0334371	0.000473043	0.0602145	NA	NA	3	46152446
cg03879629	3:46041909:C:T	0.0334371	0.000473043	0.0602145	NA	NA	3	46152446
cg03879629	3:46042073:T:G	0.0334371	0.000473043	0.0602145	NA	NA	3	46152446
cg03879629	3:46042413:A:T	0.0334371	0.000473043	0.0602145	NA	NA	3	46152446
cg03879629	3:46046769:T:C	0.0334371	0.000473043	0.0602145	NA	NA	3	46152446
cg03879629	3:46047032:G:A	0.0334371	0.000473043	0.0602145	NA	NA	3	46152446
cg03879629	3:46047044:T:C	0.0334371	0.000473043	0.0602145	NA	NA	3	46152446
cg27397830	11:60706864:G:A	-0.0127027	0.000473148	0.0602255	NA	NA	11	60679809
cg24331727	11:16294168:G:A	-0.0157364	0.000473261	0.0602313	NA	NA	11	16213327	SOX6;SOX6;SOX6;SOX6
cg04816140	9:92702373:C:G	0.0191443	0.000473289	0.0602313	NA	NA	9	92763384
cg04816140	9:92708537:C:T	0.0191443	0.000473289	0.0602313	NA	NA	9	92763384
cg04816140	9:92710736:C:T	0.0191443	0.000473289	0.0602313	NA	NA	9	92763384
cg04816140	9:92711334:G:A	0.0191443	0.000473289	0.0602313	NA	NA	9	92763384
cg25843003	6:31305677:C:G	-0.0294841	0.00047363	0.0602552	0.84224	2.88378e-05	6	31431312	HCP5
cg25843003	6:31311835:G:A	-0.0294841	0.00047363	0.0602552	0.845821	4.57028e-05	6	31431312	HCP5
cg25843003	6:31313855:G:A	-0.0294841	0.00047363	0.0602552	0.843124	3.2091e-05	6	31431312	HCP5
cg25843003	6:31314943:C:T	-0.0294841	0.00047363	0.0602552	0.845187	4.20753e-05	6	31431312	HCP5
cg25843003	6:31315223:T:G	-0.0294841	0.00047363	0.0602552	0.844733	4.01711e-05	6	31431312	HCP5
cg25843003	6:31316468:A:G	-0.0294841	0.00047363	0.0602552	0.844884	4.0357e-05	6	31431312	HCP5
cg25843003	6:31317992:G:C	-0.0294841	0.00047363	0.0602552	0.844884	4.0357e-05	6	31431312	HCP5
cg25843003	6:31318177:G:A	-0.0294841	0.00047363	0.0602552	0.846338	5.02727e-05	6	31431312	HCP5
cg26392102	6:31328756:G:A	0.0203836	0.000473679	0.060259	NA	NA	6	31238751	HLA-C
cg16853860	6:32930795:T:C	-0.0509631	0.0004737	0.0602593	1.23361	2.61407e-05	6	32823116	PSMB9;PSMB9;TAP1
cg25637655	6:29837142:G:A	0.0497343	0.000473905	0.0602829	NA	NA	6	29911542	HLA-A
cg22432956	2:43409552:G:A	0.0424307	0.000473927	0.0602833	NA	NA	2	43364319
cg23923934	6:31241537:C:T	0.0428759	0.000473973	0.0602843	NA	NA	6	31322914	HLA-B
cg23923934	6:31241837:C:T	0.0428759	0.000473973	0.0602843	NA	NA	6	31322914	HLA-B
cg17061862	11:9599943:A:G	-0.0230202	0.000474177	0.0603078	NA	NA	11	9590431
cg17096289	6:31241761:A:T	-0.0395251	0.000474705	0.0603716	0.890452	0.00109826	6	31238788	HLA-C
cg20703242	1:230411672:C:T	0.0125039	0.000474717	0.0603716	NA	NA	1	230279135	GALNT2
cg16795804	2:37220614:A:C	0.0166919	0.000474768	0.0603733	NA	NA	2	37384523	EIF2AK2;EIF2AK2
cg16795804	2:37221567:T:C	0.0166919	0.000474768	0.0603733	NA	NA	2	37384523	EIF2AK2;EIF2AK2
cg22475676	10:91075259:A:G	0.0258066	0.000474827	0.0603759	NA	NA	10	91179508	IFIT5
cg22475676	10:91085607:C:A	0.0258066	0.000474827	0.0603759	NA	NA	10	91179508	IFIT5
cg16853860	6:33736082:G:A	-0.0769106	0.00047506	0.060403	1.23628	0.00282864	6	32823116	PSMB9;PSMB9;TAP1
cg22940798	6:32850839:C:T	0.0265996	0.000475174	0.0604152	1.14496	0.000300166	6	32805554	TAP2;TAP2
cg11187245	6:31065096:C:T	-0.0358886	0.000475322	0.0604291	1.25581	1.34399e-10	6	31323397	HLA-B
cg11187245	6:31067550:G:A	-0.0358886	0.000475322	0.0604291	1.25565	1.42237e-10	6	31323397	HLA-B
cg27486585	6:29822082:A:T	-0.0205694	0.000475852	0.0604931	1.21607	6.71523e-06	6	30459595	HLA-E
cg03026982	11:19838292:T:C	-0.0324636	0.000475864	0.0604931	NA	NA	11	19953699	NAV2;NAV2;NAV2;NAV2
cg03227037	20:62402488:T:C	0.0169813	0.000476274	0.0605428	NA	NA	20	62212228
cg09625543	21:40158491:T:A	-0.023706	0.000476759	0.0605996	NA	NA	21	40560659	BRWD1;BRWD1
cg09625543	21:40158941:A:T	-0.023706	0.000476759	0.0605996	NA	NA	21	40560659	BRWD1;BRWD1
cg13785019	11:9140875:G:A	0.0228364	0.000477157	0.060639	NA	NA	11	9365716
cg13785019	11:9141072:G:A	0.0228364	0.000477157	0.060639	NA	NA	11	9365716
cg13785019	11:9141156:A:G	0.0228364	0.000477157	0.060639	NA	NA	11	9365716
cg13785019	11:9155687:G:A	0.0228364	0.000477157	0.060639	NA	NA	11	9365716
cg17096289	6:31369662:G:A	0.0780396	0.000477165	0.060639	NA	NA	6	31238788	HLA-C
cg17096289	6:30385198:A:G	-0.076292	0.000477355	0.0606551	NA	NA	6	31238788	HLA-C
cg11946459	6:30484966:A:G	0.10859	0.000477388	0.0606551	NA	NA	6	29911558	HLA-A
cg11946459	6:30528654:T:A	0.10859	0.000477388	0.0606551	NA	NA	6	29911558	HLA-A
cg11946459	6:30541852:G:A	0.10859	0.000477388	0.0606551	NA	NA	6	29911558	HLA-A
cg11946459	6:30564343:C:T	0.10859	0.000477388	0.0606551	NA	NA	6	29911558	HLA-A
cg17372806	11:63606638:C:G	-0.0324834	0.000477859	0.0607051	NA	NA	11	63448356	RTN3;RTN3;RTN3;RTN3
cg17372806	11:63607457:T:G	-0.0324834	0.000477859	0.0607051	NA	NA	11	63448356	RTN3;RTN3;RTN3;RTN3
cg17372806	11:63612706:C:T	-0.0324834	0.000477859	0.0607051	NA	NA	11	63448356	RTN3;RTN3;RTN3;RTN3
cg17372806	11:63613990:G:A	-0.0324834	0.000477859	0.0607051	NA	NA	11	63448356	RTN3;RTN3;RTN3;RTN3
cg09251764	17:6732943:C:A	-0.019266	0.000477952	0.0607104	NA	NA	17	6659070	XAF1;XAF1
cg00679477	11:78033172:G:A	-0.0371915	0.000477957	0.0607104	NA	NA	11	78023985	GAB2;GAB2
cg00679477	11:78033252:G:A	-0.0371915	0.000477957	0.0607104	NA	NA	11	78023985	GAB2;GAB2
cg20408505	6:29819077:G:A	0.0231157	0.000478151	0.0607325	NA	NA	6	29911494	HLA-A
cg14864167	8:66884239:T:C	-0.0734494	0.000478249	0.0607425	NA	NA	8	66751182	PDE7A
cg05309505	11:755659:G:A	-0.00497321	0.000478758	0.0607998	NA	NA	11	612837	IRF7;IRF7;IRF7
cg05309505	11:765317:G:C	-0.00497321	0.000478758	0.0607998	NA	NA	11	612837	IRF7;IRF7;IRF7
cg05309505	11:766630:A:G	-0.00497321	0.000478758	0.0607998	NA	NA	11	612837	IRF7;IRF7;IRF7
cg23892836	6:29910034:G:A	0.0251498	0.000478855	0.0608096	0.871957	0.000133864	6	29692085	HLA-F;HLA-F;HLA-F
cg23314866	19:47188303:G:A	-0.014833	0.000479078	0.0608331	NA	NA	19	48016020	NAPA
cg23314866	19:47188810:C:T	-0.014833	0.000479078	0.0608331	NA	NA	19	48016020	NAPA
cg01964337	12:105132380:C:T	0.0162812	0.000479711	0.0609111	NA	NA	12	105104782	CHST11
cg23923934	6:31301771:A:G	0.0379954	0.000479828	0.060921	NA	NA	6	31322914	HLA-B
cg06033320	8:66359266:T:A	-0.0527975	0.000479828	0.060921	NA	NA	8	66750110	PDE7A
cg22337964	19:17532549:C:T	-0.0128807	0.000480121	0.0609557	NA	NA	19	17517368	BISPR;BISPR;BST2;MVB12A
cg20033981	13:41374834:G:A	0.0195512	0.000480307	0.060977	NA	NA	13	41590153	ELF1
cg12094903	6:33624760:T:C	-0.0366008	0.000480425	0.0609895	1.25497	0.00216091	6	32808689	PSMB8;PSMB8
cg13149147	2:105979730:C:A	-0.0138924	0.000480978	0.0610553	NA	NA	2	105757726
cg00791181	3:114640718:C:T	0.0286132	0.000480982	0.0610553	NA	NA	3	114569943	ZBTB20;ZBTB20;ZBTB20
cg13785019	11:9117898:G:A	0.0241901	0.000481041	0.0610602	NA	NA	11	9365716
cg24351901	6:29851895:C:T	-0.021559	0.000481167	0.0610713	1.20006	6.86953e-05	6	29692092	HLA-F;HLA-F;HLA-F
cg24351901	6:29860879:A:G	-0.021559	0.000481167	0.0610713	1.19139	0.000130992	6	29692092	HLA-F;HLA-F;HLA-F
cg06096336	2:232052494:G:A	0.0245173	0.000481315	0.0610877	NA	NA	2	231989800	PSMD1;HTR2B;HTR2B
cg25637655	6:29955199:G:T	0.0762423	0.00048223	0.0612014	NA	NA	6	29911542	HLA-A
cg17608381	6:29916059:A:G	0.0725372	0.000482298	0.0612075	NA	NA	6	29911550	HLA-A
cg12975667	6:141091073:G:A	-0.0131252	0.000482511	0.0612296	NA	NA	6	140893557
cg12975667	6:141092021:G:A	-0.0131252	0.000482511	0.0612296	NA	NA	6	140893557
cg05309505	11:737901:G:A	-0.00507297	0.000482798	0.0612636	NA	NA	11	612837	IRF7;IRF7;IRF7
cg26392102	6:31234602:T:C	0.0220127	0.000482927	0.0612774	0.820499	4.26432e-06	6	31238751	HLA-C
cg11946459	6:30769478:T:C	0.131249	0.000483203	0.06131	NA	NA	6	29911558	HLA-A
cg15251675	6:40725224:A:G	0.0303762	0.000483399	0.0613176	NA	NA	6	41593339
cg15251675	6:40725382:G:T	0.0303762	0.000483399	0.0613176	NA	NA	6	41593339
cg15251675	6:40725975:C:T	0.0303762	0.000483399	0.0613176	NA	NA	6	41593339
cg15251675	6:40726742:T:C	0.0303762	0.000483399	0.0613176	NA	NA	6	41593339
cg15251675	6:40727090:C:A	0.0303762	0.000483399	0.0613176	NA	NA	6	41593339
cg15251675	6:40728122:G:C	0.0303762	0.000483399	0.0613176	NA	NA	6	41593339
cg15251675	6:40733629:G:C	0.0303762	0.000483399	0.0613176	NA	NA	6	41593339
cg06120302	9:100864372:C:T	0.005906	0.00048378	0.0613636	NA	NA	9	100880366	TRIM14;TRIM14
cg27486585	6:30190040:C:T	-0.0206559	0.000483907	0.0613763	1.11905	0.00328055	6	30459595	HLA-E
cg23352030	20:62196182:G:C	-0.0443684	0.00048392	0.0613763	NA	NA	20	62198469	PRIC285;PRIC285
cg23892836	6:30045199:G:A	-0.0248052	0.000484121	0.0613923	NA	NA	6	29692085	HLA-F;HLA-F;HLA-F
cg24351901	6:29910892:A:G	0.0200174	0.000484233	0.0613923	NA	NA	6	29692092	HLA-F;HLA-F;HLA-F
cg24628310	3:52540544:G:T	-0.0141828	0.0004843	0.0613923	NA	NA	3	52813873	ITIH1;ITIH1;ITIH1;ITIH1
cg10552523	11:436461:T:C	0.0337303	0.000484325	0.0613923	NA	NA	11	313478	IFITM1
cg09625543	21:40722070:T:A	0.0220654	0.000484364	0.0613923	NA	NA	21	40560659	BRWD1;BRWD1
cg09625543	21:40723157:G:A	0.0220654	0.000484364	0.0613923	NA	NA	21	40560659	BRWD1;BRWD1
cg10065266	8:106051064:A:C	0.0100745	0.000484576	0.0613923	NA	NA	8	105424730	DPYS
cg27486585	6:31284546:A:G	0.0190788	0.000484731	0.0613923	NA	NA	6	30459595	HLA-E
cg27486585	6:31284963:T:G	0.0190788	0.000484731	0.0613923	NA	NA	6	30459595	HLA-E
cg27486585	6:31288527:G:A	0.0190788	0.000484731	0.0613923	NA	NA	6	30459595	HLA-E
cg20291162	17:39972777:G:A	-0.0513111	0.000484782	0.0613923	NA	NA	17	40259547	DHX58
cg03362418	22:50971047:T:C	-0.0132795	0.000484859	0.0613923	NA	NA	22	50965563	TYMP;TYMP;TYMP;TYMP;TYMP;SCO2;SCO2
cg12588917	6:29744934:T:C	-0.0308914	0.000485318	0.0613923	1.14519	0.000840596	6	29692082	HLA-F;HLA-F;HLA-F
cg12588917	6:29745321:G:A	-0.0308914	0.000485318	0.0613923	1.14519	0.000840596	6	29692082	HLA-F;HLA-F;HLA-F
cg12588917	6:29745761:T:A	-0.0308914	0.000485318	0.0613923	1.14519	0.000840596	6	29692082	HLA-F;HLA-F;HLA-F
cg12588917	6:29746462:A:T	-0.0308914	0.000485318	0.0613923	1.14519	0.000840596	6	29692082	HLA-F;HLA-F;HLA-F
cg12588917	6:29746657:C:G	-0.0308914	0.000485318	0.0613923	1.14519	0.000840596	6	29692082	HLA-F;HLA-F;HLA-F
cg12588917	6:29747872:G:A	-0.0308914	0.000485318	0.0613923	1.14519	0.000840596	6	29692082	HLA-F;HLA-F;HLA-F
cg12588917	6:29748040:G:A	-0.0308914	0.000485318	0.0613923	1.14519	0.000840596	6	29692082	HLA-F;HLA-F;HLA-F
cg12588917	6:29748646:A:C	-0.0308914	0.000485318	0.0613923	1.14457	0.000879594	6	29692082	HLA-F;HLA-F;HLA-F
cg12588917	6:29753454:A:G	-0.0308914	0.000485318	0.0613923	1.14609	0.000784227	6	29692082	HLA-F;HLA-F;HLA-F
cg12588917	6:29753472:A:G	-0.0308914	0.000485318	0.0613923	1.14609	0.000784227	6	29692082	HLA-F;HLA-F;HLA-F
cg12588917	6:29755922:T:C	-0.0308914	0.000485318	0.0613923	1.14519	0.000840596	6	29692082	HLA-F;HLA-F;HLA-F
cg12588917	6:29756410:G:T	-0.0308914	0.000485318	0.0613923	1.14519	0.000840596	6	29692082	HLA-F;HLA-F;HLA-F
cg12588917	6:29756838:G:C	-0.0308914	0.000485318	0.0613923	1.14519	0.000840596	6	29692082	HLA-F;HLA-F;HLA-F
cg12588917	6:29757000:A:C	-0.0308914	0.000485318	0.0613923	1.14519	0.000840596	6	29692082	HLA-F;HLA-F;HLA-F
cg12588917	6:29757965:A:T	-0.0308914	0.000485318	0.0613923	1.14519	0.000840596	6	29692082	HLA-F;HLA-F;HLA-F
cg12588917	6:29758525:T:C	-0.0308914	0.000485318	0.0613923	1.14519	0.000840596	6	29692082	HLA-F;HLA-F;HLA-F
cg12588917	6:29759824:T:C	-0.0308914	0.000485318	0.0613923	1.14308	0.000982735	6	29692082	HLA-F;HLA-F;HLA-F
cg12588917	6:29759876:G:A	-0.0308914	0.000485318	0.0613923	1.14519	0.000840596	6	29692082	HLA-F;HLA-F;HLA-F
cg12588917	6:29759996:T:C	-0.0308914	0.000485318	0.0613923	1.14673	0.000746782	6	29692082	HLA-F;HLA-F;HLA-F
cg12588917	6:29760111:G:C	-0.0308914	0.000485318	0.0613923	1.14589	0.000797674	6	29692082	HLA-F;HLA-F;HLA-F
cg12588917	6:29760188:G:A	-0.0308914	0.000485318	0.0613923	1.14519	0.000840596	6	29692082	HLA-F;HLA-F;HLA-F
cg12588917	6:29760510:G:A	-0.0308914	0.000485318	0.0613923	1.14611	0.000780158	6	29692082	HLA-F;HLA-F;HLA-F
cg12588917	6:29761062:A:G	-0.0308914	0.000485318	0.0613923	1.14568	0.000805749	6	29692082	HLA-F;HLA-F;HLA-F
cg12588917	6:29761726:C:T	-0.0308914	0.000485318	0.0613923	1.14666	0.000748259	6	29692082	HLA-F;HLA-F;HLA-F
cg12588917	6:29761835:A:G	-0.0308914	0.000485318	0.0613923	1.14666	0.000748259	6	29692082	HLA-F;HLA-F;HLA-F
cg12588917	6:29761880:T:C	-0.0308914	0.000485318	0.0613923	1.14666	0.000748259	6	29692082	HLA-F;HLA-F;HLA-F
cg12588917	6:29761952:A:G	-0.0308914	0.000485318	0.0613923	1.14666	0.000748259	6	29692082	HLA-F;HLA-F;HLA-F
cg12588917	6:29762068:T:C	-0.0308914	0.000485318	0.0613923	1.14666	0.000748259	6	29692082	HLA-F;HLA-F;HLA-F
cg12588917	6:29764759:T:C	-0.0308914	0.000485318	0.0613923	1.14666	0.000748259	6	29692082	HLA-F;HLA-F;HLA-F
cg12588917	6:29765716:T:A	-0.0308914	0.000485318	0.0613923	1.15201	0.000496289	6	29692082	HLA-F;HLA-F;HLA-F
cg12588917	6:29768385:G:C	-0.0308914	0.000485318	0.0613923	1.14559	0.000812916	6	29692082	HLA-F;HLA-F;HLA-F
cg12588917	6:29768467:T:G	-0.0308914	0.000485318	0.0613923	1.14709	0.000727017	6	29692082	HLA-F;HLA-F;HLA-F
cg12588917	6:29768958:A:G	-0.0308914	0.000485318	0.0613923	1.14596	0.000792396	6	29692082	HLA-F;HLA-F;HLA-F
cg12588917	6:29769063:T:A	-0.0308914	0.000485318	0.0613923	1.14666	0.000748259	6	29692082	HLA-F;HLA-F;HLA-F
cg12588917	6:29769507:A:T	-0.0308914	0.000485318	0.0613923	1.14666	0.000748259	6	29692082	HLA-F;HLA-F;HLA-F
cg12588917	6:29769621:A:T	-0.0308914	0.000485318	0.0613923	1.14666	0.000748259	6	29692082	HLA-F;HLA-F;HLA-F
cg12588917	6:29769696:G:A	-0.0308914	0.000485318	0.0613923	1.14666	0.000748259	6	29692082	HLA-F;HLA-F;HLA-F
cg12588917	6:29770423:A:G	-0.0308914	0.000485318	0.0613923	1.14487	0.000853995	6	29692082	HLA-F;HLA-F;HLA-F
cg12588917	6:29770450:G:C	-0.0308914	0.000485318	0.0613923	1.14487	0.000853995	6	29692082	HLA-F;HLA-F;HLA-F
cg12588917	6:29771066:T:C	-0.0308914	0.000485318	0.0613923	1.14666	0.000748259	6	29692082	HLA-F;HLA-F;HLA-F
cg12588917	6:29771111:C:T	-0.0308914	0.000485318	0.0613923	1.14666	0.000748259	6	29692082	HLA-F;HLA-F;HLA-F
cg12588917	6:29771905:C:G	-0.0308914	0.000485318	0.0613923	1.14666	0.000748259	6	29692082	HLA-F;HLA-F;HLA-F
cg12588917	6:29771922:A:G	-0.0308914	0.000485318	0.0613923	1.14666	0.000748259	6	29692082	HLA-F;HLA-F;HLA-F
cg12588917	6:29772670:T:C	-0.0308914	0.000485318	0.0613923	1.14666	0.000748259	6	29692082	HLA-F;HLA-F;HLA-F
cg12588917	6:29773479:A:G	-0.0308914	0.000485318	0.0613923	1.14666	0.000748259	6	29692082	HLA-F;HLA-F;HLA-F
cg12588917	6:29774856:C:T	-0.0308914	0.000485318	0.0613923	1.14666	0.000748259	6	29692082	HLA-F;HLA-F;HLA-F
cg12588917	6:29778754:A:G	-0.0308914	0.000485318	0.0613923	1.14666	0.000748259	6	29692082	HLA-F;HLA-F;HLA-F
cg12588917	6:29780093:T:A	-0.0308914	0.000485318	0.0613923	1.14666	0.000748259	6	29692082	HLA-F;HLA-F;HLA-F
cg12588917	6:29780325:T:C	-0.0308914	0.000485318	0.0613923	1.14666	0.000748259	6	29692082	HLA-F;HLA-F;HLA-F
cg12588917	6:29780621:C:G	-0.0308914	0.000485318	0.0613923	1.14285	0.000966185	6	29692082	HLA-F;HLA-F;HLA-F
cg12588917	6:29781479:G:A	-0.0308914	0.000485318	0.0613923	1.14781	0.000685238	6	29692082	HLA-F;HLA-F;HLA-F
cg12588917	6:29781613:T:A	-0.0308914	0.000485318	0.0613923	1.14781	0.000685238	6	29692082	HLA-F;HLA-F;HLA-F
cg09071007	9:27223986:C:T	0.0545229	0.000485348	0.0613923	NA	NA	9	26954308	IFT74;IFT74
cg09071007	9:27224427:T:G	0.0545229	0.000485348	0.0613923	NA	NA	9	26954308	IFT74;IFT74
cg09071007	9:27226243:G:T	0.0545229	0.000485348	0.0613923	NA	NA	9	26954308	IFT74;IFT74
cg21855257	1:159069211:T:C	-0.0219354	0.000485499	0.0614089	NA	NA	1	158983569	IFI16;IFI16
cg20291162	17:39942494:G:A	-0.0464734	0.000485647	0.0614227	NA	NA	17	40259547	DHX58
cg20291162	17:39947172:G:C	-0.0464734	0.000485647	0.0614227	NA	NA	17	40259547	DHX58
cg17608381	6:29818021:C:T	0.0597349	0.000485704	0.0614275	NA	NA	6	29911550	HLA-A
cg01082299	6:31319489:C:T	-0.036961	0.000485834	0.0614414	0.81373	1.59725e-07	6	31431969	HCP5
cg02938032	1:160538937:A:T	0.0213048	0.000485952	0.0614539	NA	NA	1	160267426	COPA;COPA
cg06085204	17:6671032:A:G	-0.0127442	0.000487075	0.0615934	NA	NA	17	6659164	XAF1;XAF1;XAF1;XAF1
cg06829760	2:16815759:G:C	-0.0135517	0.000487543	0.0616039	NA	NA	2	16845412	FAM49A
cg06829760	2:16821032:A:G	-0.0135517	0.000487543	0.0616039	NA	NA	2	16845412	FAM49A
cg25637655	6:29783491:T:C	0.0932366	0.000487549	0.0616039	NA	NA	6	29911542	HLA-A
cg25637655	6:29784310:G:A	0.0932366	0.000487549	0.0616039	NA	NA	6	29911542	HLA-A
cg25637655	6:29784543:A:C	0.0932366	0.000487549	0.0616039	NA	NA	6	29911542	HLA-A
cg25637655	6:29784769:T:C	0.0932366	0.000487549	0.0616039	NA	NA	6	29911542	HLA-A
cg25637655	6:29784983:G:A	0.0932366	0.000487549	0.0616039	NA	NA	6	29911542	HLA-A
cg25637655	6:29785671:C:T	0.0932366	0.000487549	0.0616039	NA	NA	6	29911542	HLA-A
cg25637655	6:29785958:C:G	0.0932366	0.000487549	0.0616039	NA	NA	6	29911542	HLA-A
cg25637655	6:29786057:G:T	0.0932366	0.000487549	0.0616039	NA	NA	6	29911542	HLA-A
cg25637655	6:29786214:C:T	0.0932366	0.000487549	0.0616039	NA	NA	6	29911542	HLA-A
cg25637655	6:29786265:T:A	0.0932366	0.000487549	0.0616039	NA	NA	6	29911542	HLA-A
cg25637655	6:29786346:C:T	0.0932366	0.000487549	0.0616039	NA	NA	6	29911542	HLA-A
cg25637655	6:29786352:G:A	0.0932366	0.000487549	0.0616039	NA	NA	6	29911542	HLA-A
cg25637655	6:29786409:C:G	0.0932366	0.000487549	0.0616039	NA	NA	6	29911542	HLA-A
cg25637655	6:29786766:G:A	0.0932366	0.000487549	0.0616039	NA	NA	6	29911542	HLA-A
cg25637655	6:29787532:T:G	0.0932366	0.000487549	0.0616039	NA	NA	6	29911542	HLA-A
cg25637655	6:29787649:G:A	0.0932366	0.000487549	0.0616039	NA	NA	6	29911542	HLA-A
cg25637655	6:29788537:C:T	0.0932366	0.000487549	0.0616039	NA	NA	6	29911542	HLA-A
cg25637655	6:29788794:T:G	0.0932366	0.000487549	0.0616039	NA	NA	6	29911542	HLA-A
cg27529346	6:31347274:C:G	-0.0228302	0.000487776	0.0616216	1.18235	2.13808e-06	6	31322926	HLA-B
cg20033981	13:41145211:C:A	-0.0304191	0.000487863	0.0616216	NA	NA	13	41590153	ELF1
cg13575216	21:43415343:G:A	-0.0181559	0.000487952	0.0616216	NA	NA	21	42815207	MX1;MX1;MX1;MX1
cg16805291	7:36139051:A:C	-0.0334356	0.000487981	0.0616216	NA	NA	7	36022575
cg16805291	7:36140226:C:T	-0.0334356	0.000487981	0.0616216	NA	NA	7	36022575
cg16805291	7:36140785:A:G	-0.0334356	0.000487981	0.0616216	NA	NA	7	36022575
cg16805291	7:36141069:G:C	-0.0334356	0.000487981	0.0616216	NA	NA	7	36022575
cg16805291	7:36141244:T:G	-0.0334356	0.000487981	0.0616216	NA	NA	7	36022575
cg16805291	7:36141526:G:A	-0.0334356	0.000487981	0.0616216	NA	NA	7	36022575
cg16805291	7:36141528:T:C	-0.0334356	0.000487981	0.0616216	NA	NA	7	36022575
cg16805291	7:36141539:A:G	-0.0334356	0.000487981	0.0616216	NA	NA	7	36022575
cg16805291	7:36141552:G:A	-0.0334356	0.000487981	0.0616216	NA	NA	7	36022575
cg16805291	7:36141756:A:G	-0.0334356	0.000487981	0.0616216	NA	NA	7	36022575
cg16805291	7:36142386:A:T	-0.0334356	0.000487981	0.0616216	NA	NA	7	36022575
cg16805291	7:36142502:A:G	-0.0334356	0.000487981	0.0616216	NA	NA	7	36022575
cg04663080	18:46527493:G:A	-0.0318615	0.000488115	0.0616336	NA	NA	18	45846815
cg04663080	18:46527909:T:G	-0.0318615	0.000488115	0.0616336	NA	NA	18	45846815
cg21049840	13:99868394:C:T	0.0200754	0.000488187	0.0616377	NA	NA	13	99956183	GPR183;UBAC2;UBAC2;UBAC2;MIR548AN
cg21049840	13:99924368:C:T	0.0200754	0.000488187	0.0616377	NA	NA	13	99956183	GPR183;UBAC2;UBAC2;UBAC2;MIR548AN
cg23560569	3:39214256:C:T	0.0217634	0.00048863	0.06169	NA	NA	3	39254991
cg11946459	6:30639412:A:G	0.127495	0.00048866	0.06169	NA	NA	6	29911558	HLA-A
cg11946459	6:30679628:T:A	0.127495	0.00048866	0.06169	NA	NA	6	29911558	HLA-A
cg18265326	16:65619079:G:T	-0.0562146	0.000488749	0.0616988	NA	NA	16	65635738
cg05257202	13:99816937:A:G	0.0220887	0.000488794	0.0617021	0.900373	0.0220522	13	99934873	UBAC2;UBAC2;UBAC2
cg16805291	7:36074399:C:T	0.03216	0.000489033	0.0617297	NA	NA	7	36022575
cg12588917	6:29784317:C:T	-0.0313204	0.000489291	0.0617536	1.13573	0.00171581	6	29692082	HLA-F;HLA-F;HLA-F
cg14849578	12:125313059:A:G	-0.0166805	0.000489352	0.0617536	NA	NA	12	125282480	SCARB1;SCARB1
cg14849578	12:125313900:C:A	-0.0166805	0.000489352	0.0617536	NA	NA	12	125282480	SCARB1;SCARB1
cg14849578	12:125314414:A:G	-0.0166805	0.000489352	0.0617536	NA	NA	12	125282480	SCARB1;SCARB1
cg14849578	12:125314983:T:C	-0.0166805	0.000489352	0.0617536	NA	NA	12	125282480	SCARB1;SCARB1
cg14849578	12:125315046:A:C	-0.0166805	0.000489352	0.0617536	NA	NA	12	125282480	SCARB1;SCARB1
cg23032421	3:2425402:T:G	-0.0176197	0.000489359	0.0617536	NA	NA	3	3152038	IL5RA;IL5RA;IL5RA;IL5RA;IL5RA;IL5RA;IL5RA;IL5RA;IL5RA;IL5RA;IL5RA;IL5RA
cg12424383	1:27495176:G:A	0.0209574	0.00048963	0.0617853	NA	NA	1	27990967
cg27486585	6:29707267:G:T	-0.0190189	0.000489691	0.0617905	1.13337	0.00689723	6	30459595	HLA-E
cg26816919	12:121414915:G:A	-0.0154265	0.000490082	0.0618374	NA	NA	12	121477815	OASL;OASL;OASL
cg20989454	11:626220:C:G	0.0154592	0.000490228	0.0618534	0.803067	4.28816e-09	11	613478	IRF7;IRF7;IRF7
cg08836972	6:26896681:C:T	0.0396398	0.000490788	0.0619162	NA	NA	6	26532914
cg08836972	6:26900568:C:T	0.0396398	0.000490788	0.0619162	NA	NA	6	26532914
cg09625543	21:40754941:G:A	0.0255575	0.000490804	0.0619162	NA	NA	21	40560659	BRWD1;BRWD1
cg04590344	8:145981347:G:C	-0.0119985	0.000490961	0.0619162	NA	NA	8	146027637	ZNF517
cg04590344	8:145984527:T:C	-0.0119985	0.000490961	0.0619162	NA	NA	8	146027637	ZNF517
cg04590344	8:145984615:G:A	-0.0119985	0.000490961	0.0619162	NA	NA	8	146027637	ZNF517
cg04590344	8:145986094:T:C	-0.0119985	0.000490961	0.0619162	NA	NA	8	146027637	ZNF517
cg04590344	8:145989122:G:A	-0.0119985	0.000490961	0.0619162	NA	NA	8	146027637	ZNF517
cg04590344	8:145989307:T:C	-0.0119985	0.000490961	0.0619162	NA	NA	8	146027637	ZNF517
cg04590344	8:145989381:G:A	-0.0119985	0.000490961	0.0619162	NA	NA	8	146027637	ZNF517
cg04590344	8:145991383:G:C	-0.0119985	0.000490961	0.0619162	NA	NA	8	146027637	ZNF517
cg04590344	8:145994000:T:C	-0.0119985	0.000490961	0.0619162	NA	NA	8	146027637	ZNF517
cg08318732	19:53775208:T:C	0.0535035	0.000491256	0.0619509	NA	NA	19	53192577	ZNF83
cg11187245	6:31418616:G:A	-0.0743333	0.000491413	0.0619682	NA	NA	6	31323397	HLA-B
cg11946459	6:29700840:C:T	-0.0564801	0.000491975	0.0619995	NA	NA	6	29911558	HLA-A
cg11946459	6:29701308:T:C	-0.0564801	0.000491975	0.0619995	NA	NA	6	29911558	HLA-A
cg11946459	6:29701564:G:A	-0.0564801	0.000491975	0.0619995	NA	NA	6	29911558	HLA-A
cg11946459	6:29702510:G:A	-0.0564801	0.000491975	0.0619995	NA	NA	6	29911558	HLA-A
cg11946459	6:29703262:A:G	-0.0564801	0.000491975	0.0619995	NA	NA	6	29911558	HLA-A
cg11946459	6:29704259:A:T	-0.0564801	0.000491975	0.0619995	NA	NA	6	29911558	HLA-A
cg11946459	6:29705219:C:T	-0.0564801	0.000491975	0.0619995	NA	NA	6	29911558	HLA-A
cg11946459	6:29705405:C:T	-0.0564801	0.000491975	0.0619995	NA	NA	6	29911558	HLA-A
cg11946459	6:29705659:A:G	-0.0564801	0.000491975	0.0619995	NA	NA	6	29911558	HLA-A
cg11946459	6:29706049:G:C	-0.0564801	0.000491975	0.0619995	NA	NA	6	29911558	HLA-A
cg11946459	6:29706128:G:C	-0.0564801	0.000491975	0.0619995	NA	NA	6	29911558	HLA-A
cg11946459	6:29706277:T:C	-0.0564801	0.000491975	0.0619995	NA	NA	6	29911558	HLA-A
cg11946459	6:29707546:G:A	-0.0564801	0.000491975	0.0619995	NA	NA	6	29911558	HLA-A
cg11946459	6:29707704:G:A	-0.0564801	0.000491975	0.0619995	NA	NA	6	29911558	HLA-A
cg11946459	6:29708090:G:A	-0.0564801	0.000491975	0.0619995	NA	NA	6	29911558	HLA-A
cg11946459	6:29709234:C:T	-0.0564801	0.000491975	0.0619995	NA	NA	6	29911558	HLA-A
cg21855257	1:158943740:C:T	-0.0270867	0.000492056	0.0620072	1.12883	0.0119306	1	158983569	IFI16;IFI16
cg01517384	6:32311459:G:A	-0.0336536	0.000492229	0.0620265	1.10964	0.0030429	6	31323856	HLA-B
cg14943355	12:3896012:G:A	-0.0839254	0.000492527	0.062056	NA	NA	12	3980704	PARP11;PARP11;PARP11;PARP11
cg19830650	22:51006716:G:A	0.0292607	0.000492543	0.062056	NA	NA	22	50976445
cg11847933	1:227006972:G:A	0.016425	0.00049265	0.062056	NA	NA	1	227130394	CABC1
cg11847933	1:227007970:G:A	0.016425	0.00049265	0.062056	NA	NA	1	227130394	CABC1
cg11847933	1:227014008:T:C	0.016425	0.00049265	0.062056	NA	NA	1	227130394	CABC1
cg11847933	1:227014297:A:G	0.016425	0.00049265	0.062056	NA	NA	1	227130394	CABC1
cg11847933	1:227014878:C:G	0.016425	0.00049265	0.062056	NA	NA	1	227130394	CABC1
cg11847933	1:227015192:T:G	0.016425	0.00049265	0.062056	NA	NA	1	227130394	CABC1
cg17114584	11:537469:T:C	-0.0555293	0.000492656	0.062056	NA	NA	11	613792	IRF7;IRF7;IRF7
cg02965712	1:77819146:G:A	0.0130876	0.00049267	0.062056	NA	NA	1	77746028
cg03883939	3:50190346:G:A	0.0155217	0.000492738	0.062056	1.11728	0.00127571	3	49754876	AMIGO3;AMIGO3;RNF123
cg03883939	3:50201924:G:T	0.0155217	0.000492738	0.062056	1.1168	0.0013475	3	49754876	AMIGO3;AMIGO3;RNF123
cg03883939	3:50207075:T:C	0.0155217	0.000492738	0.062056	1.11839	0.00116468	3	49754876	AMIGO3;AMIGO3;RNF123
cg03883939	3:50208819:C:T	0.0155217	0.000492738	0.062056	1.11573	0.00147768	3	49754876	AMIGO3;AMIGO3;RNF123
cg23892836	6:29896484:G:C	0.027376	0.000492838	0.0620661	0.916874	0.0271809	6	29692085	HLA-F;HLA-F;HLA-F
cg17593958	20:62200860:A:G	0.0255948	0.000492866	0.0620671	NA	NA	20	62199034	PRIC285;PRIC285;PRIC285
cg03227037	20:62429101:G:A	0.0189687	0.000493188	0.0621027	NA	NA	20	62212228
cg03227037	20:62438415:G:A	0.0189687	0.000493188	0.0621027	NA	NA	20	62212228
cg24709587	6:158975716:C:T	0.018519	0.000493317	0.0621141	NA	NA	6	159526055
cg24709587	6:158976277:C:A	0.018519	0.000493317	0.0621141	NA	NA	6	159526055
cg17608381	6:29732394:A:G	0.076797	0.000493526	0.0621379	NA	NA	6	29911550	HLA-A
cg26392102	6:31312892:A:G	0.0166764	0.00049361	0.0621435	0.884447	0.000658334	6	31238751	HLA-C
cg26392102	6:31313101:T:C	0.0166764	0.00049361	0.0621435	0.884447	0.000658334	6	31238751	HLA-C
cg26959945	7:20265380:A:G	-0.0182328	0.000493868	0.0621735	NA	NA	7	20233217	MACC1
cg16070035	5:96166026:T:C	-0.0282837	0.000494165	0.0622084	NA	NA	5	96077898	CAST;CAST;CAST;CAST;CAST;CAST
cg23935522	12:77207884:A:G	0.0172159	0.000494943	0.0622865	NA	NA	12	77162317	ZDHHC17
cg23935522	12:77209234:T:A	0.0172159	0.000494943	0.0622865	NA	NA	12	77162317	ZDHHC17
cg23935522	12:77210211:T:C	0.0172159	0.000494943	0.0622865	NA	NA	12	77162317	ZDHHC17
cg23935522	12:77221813:A:G	0.0172159	0.000494943	0.0622865	NA	NA	12	77162317	ZDHHC17
cg23935522	12:77223371:C:T	0.0172159	0.000494943	0.0622865	NA	NA	12	77162317	ZDHHC17
cg23935522	12:77230665:G:T	0.0172159	0.000494943	0.0622865	NA	NA	12	77162317	ZDHHC17
cg23935522	12:77237620:T:G	0.0172159	0.000494943	0.0622865	NA	NA	12	77162317	ZDHHC17
cg23935522	12:77241340:A:G	0.0172159	0.000494943	0.0622865	NA	NA	12	77162317	ZDHHC17
cg17096289	6:30484966:A:G	-0.0751552	0.000495083	0.0622942	NA	NA	6	31238788	HLA-C
cg17096289	6:30528654:T:A	-0.0751552	0.000495083	0.0622942	NA	NA	6	31238788	HLA-C
cg17096289	6:30541852:G:A	-0.0751552	0.000495083	0.0622942	NA	NA	6	31238788	HLA-C
cg17096289	6:30564343:C:T	-0.0751552	0.000495083	0.0622942	NA	NA	6	31238788	HLA-C
cg23411470	11:4408942:A:C	0.0110006	0.000496076	0.0624141	0.917744	0.0189051	11	4414204	TRIM21
cg23411470	11:4408985:C:T	0.0110006	0.000496076	0.0624141	0.9176	0.0186904	11	4414204	TRIM21
cg12049875	20:19605162:G:A	-0.0121683	0.000496564	0.0624705	NA	NA	20	19955868	RIN2
cg12049875	20:19607887:G:A	-0.0121683	0.000496564	0.0624705	NA	NA	20	19955868	RIN2
cg23892836	6:29921700:C:T	0.0263372	0.000496827	0.0625011	0.917152	0.0192615	6	29692085	HLA-F;HLA-F;HLA-F
cg17608381	6:30766194:G:A	-0.0924455	0.00049754	0.0625884	NA	NA	6	29911550	HLA-A
cg17096289	6:30639412:A:G	-0.0883567	0.000497717	0.0626056	NA	NA	6	31238788	HLA-C
cg17096289	6:30679628:T:A	-0.0883567	0.000497717	0.0626056	NA	NA	6	31238788	HLA-C
cg00569896	4:216423:T:C	-0.0245989	0.000497826	0.0626168	NA	NA	4	204382
cg10065266	8:106125661:G:A	0.0209093	0.000498003	0.0626347	NA	NA	8	105424730	DPYS
cg25637655	6:30047965:T:C	-0.0501129	0.000498047	0.0626347	NA	NA	6	29911542	HLA-A
cg25637655	6:30055643:G:T	-0.0501129	0.000498047	0.0626347	NA	NA	6	29911542	HLA-A
cg25637655	6:30055799:C:T	-0.0501129	0.000498047	0.0626347	NA	NA	6	29911542	HLA-A
cg26392102	6:31430143:G:C	-0.0237463	0.000498165	0.0626445	0.826244	4.69534e-05	6	31238751	HLA-C
cg26392102	6:31431820:C:T	-0.0237463	0.000498165	0.0626445	0.828496	6.03123e-05	6	31238751	HLA-C
cg17146917	17:4862962:G:A	-0.047722	0.000498222	0.0626491	NA	NA	17	4674194	TM4SF5
cg07573085	4:2763942:T:C	0.0188075	0.000498564	0.0626897	1.08409	0.0198067	4	1832536	LETM1
cg23892836	6:29921034:T:C	0.0262847	0.000498647	0.0626976	0.915977	0.0175687	6	29692085	HLA-F;HLA-F;HLA-F
cg23560569	3:39077763:G:A	0.0222292	0.000498788	0.0627128	NA	NA	3	39254991
cg09053843	4:88833389:G:A	-0.0219335	0.000498856	0.0627189	NA	NA	4	89379007	HERC5
cg17096289	6:31434198:T:C	-0.0479362	0.0004989	0.0627219	1.52233	3.67661e-23	6	31238788	HLA-C
cg04926108	1:40441771:T:C	0.0125832	0.000499077	0.0627416	NA	NA	1	40393299
cg11303842	8:143993315:C:T	0.0143879	0.00049926	0.0627622	NA	NA	8	144070338	LOC100133669
cg16731493	6:5683153:G:T	0.0162044	0.000499555	0.0627942	NA	NA	6	4906599	CDYL;CDYL;CDYL;CDYL
cg16731493	6:5683291:G:A	0.0162044	0.000499555	0.0627942	NA	NA	6	4906599	CDYL;CDYL;CDYL;CDYL
cg02724490	8:11169983:G:A	0.012672	0.00049966	0.062805	NA	NA	8	10488231	RP1L1
cg17493310	2:11298287:G:A	0.0127208	0.000499933	0.0628368	NA	NA	2	12095599
cg26392102	6:31237605:G:A	0.0184159	0.000500158	0.0628372	NA	NA	6	31238751	HLA-C
cg26392102	6:31238522:C:T	0.0184159	0.000500158	0.0628372	NA	NA	6	31238751	HLA-C
cg12013713	7:139724555:C:T	0.030583	0.00050023	0.0628372	NA	NA	7	139760671	PARP12
cg14849578	12:125314921:A:G	-0.016689	0.000500264	0.0628372	NA	NA	12	125282480	SCARB1;SCARB1
cg23892836	6:29759066:A:G	-0.0244975	0.000500339	0.0628372	1.13988	0.00132277	6	29692085	HLA-F;HLA-F;HLA-F
cg23892836	6:29759078:C:T	-0.0244975	0.000500339	0.0628372	1.13988	0.00132277	6	29692085	HLA-F;HLA-F;HLA-F
cg23892836	6:29759517:G:A	-0.0244975	0.000500339	0.0628372	1.13988	0.00132277	6	29692085	HLA-F;HLA-F;HLA-F
cg23892836	6:29759620:G:A	-0.0244975	0.000500339	0.0628372	1.13988	0.00132277	6	29692085	HLA-F;HLA-F;HLA-F
cg23892836	6:29759633:C:T	-0.0244975	0.000500339	0.0628372	1.13988	0.00132277	6	29692085	HLA-F;HLA-F;HLA-F
cg23892836	6:29759688:A:G	-0.0244975	0.000500339	0.0628372	1.13988	0.00132277	6	29692085	HLA-F;HLA-F;HLA-F
cg23892836	6:29759750:G:A	-0.0244975	0.000500339	0.0628372	1.13911	0.00140236	6	29692085	HLA-F;HLA-F;HLA-F
cg23892836	6:29759811:C:G	-0.0244975	0.000500339	0.0628372	1.13778	0.00153824	6	29692085	HLA-F;HLA-F;HLA-F
cg23892836	6:29759823:T:C	-0.0244975	0.000500339	0.0628372	1.13778	0.00153824	6	29692085	HLA-F;HLA-F;HLA-F
cg23892836	6:29760590:G:A	-0.0244975	0.000500339	0.0628372	1.14082	0.00122985	6	29692085	HLA-F;HLA-F;HLA-F
cg23892836	6:29760677:A:G	-0.0244975	0.000500339	0.0628372	1.14082	0.00122985	6	29692085	HLA-F;HLA-F;HLA-F
cg23892836	6:29761211:G:C	-0.0244975	0.000500339	0.0628372	1.14136	0.00118144	6	29692085	HLA-F;HLA-F;HLA-F
cg23892836	6:29761473:A:C	-0.0244975	0.000500339	0.0628372	1.14136	0.00118144	6	29692085	HLA-F;HLA-F;HLA-F
cg23892836	6:29761516:T:C	-0.0244975	0.000500339	0.0628372	1.14219	0.00110915	6	29692085	HLA-F;HLA-F;HLA-F
cg23892836	6:29761717:T:C	-0.0244975	0.000500339	0.0628372	1.14136	0.00118144	6	29692085	HLA-F;HLA-F;HLA-F
cg23892836	6:29761896:A:G	-0.0244975	0.000500339	0.0628372	1.14136	0.00118144	6	29692085	HLA-F;HLA-F;HLA-F
cg17096289	6:31140091:C:A	0.0384974	0.000500355	0.0628372	1.15265	6.40485e-05	6	31238788	HLA-C
cg11638399	8:29546199:C:G	0.011533	0.000500457	0.0628476	NA	NA	8	29441416
cg25637655	6:30121185:G:A	-0.0570269	0.000500604	0.0628635	NA	NA	6	29911542	HLA-A
cg09888648	8:143423585:A:G	0.0239513	0.000500711	0.0628694	NA	NA	8	143456215	TSNARE1;TSNARE1
cg09888648	8:143441623:A:G	0.0239513	0.000500711	0.0628694	NA	NA	8	143456215	TSNARE1;TSNARE1
cg09888648	8:143451046:T:C	0.0239513	0.000500711	0.0628694	NA	NA	8	143456215	TSNARE1;TSNARE1
cg27529346	6:31278714:G:A	0.025849	0.000500914	0.0628832	NA	NA	6	31322926	HLA-B
cg22199238	11:539646:G:T	0.0181159	0.000500918	0.0628832	0.847107	3.7758e-06	11	613857	IRF7;IRF7;IRF7;IRF7;IRF7;IRF7
cg22199238	11:539744:A:G	0.0181159	0.000500918	0.0628832	0.845848	3.08285e-06	11	613857	IRF7;IRF7;IRF7;IRF7;IRF7;IRF7
cg22199238	11:540158:A:G	0.0181159	0.000500918	0.0628832	0.846801	3.46694e-06	11	613857	IRF7;IRF7;IRF7;IRF7;IRF7;IRF7
cg12588917	6:29737993:C:G	-0.0309823	0.00050104	0.0628832	1.14375	0.000941254	6	29692082	HLA-F;HLA-F;HLA-F
cg12588917	6:29738454:T:C	-0.0309823	0.00050104	0.0628832	1.14375	0.000941254	6	29692082	HLA-F;HLA-F;HLA-F
cg12588917	6:29742108:T:C	-0.0309823	0.00050104	0.0628832	1.1441	0.000913961	6	29692082	HLA-F;HLA-F;HLA-F
cg12588917	6:29742299:T:C	-0.0309823	0.00050104	0.0628832	1.1441	0.000913961	6	29692082	HLA-F;HLA-F;HLA-F
cg12588917	6:29742452:G:A	-0.0309823	0.00050104	0.0628832	1.1441	0.000913961	6	29692082	HLA-F;HLA-F;HLA-F
cg12588917	6:29742609:T:C	-0.0309823	0.00050104	0.0628832	1.1441	0.000913961	6	29692082	HLA-F;HLA-F;HLA-F
cg12588917	6:29744577:G:C	-0.0309823	0.00050104	0.0628832	1.14389	0.00092766	6	29692082	HLA-F;HLA-F;HLA-F
cg14849578	12:125315989:T:G	-0.0164915	0.000501184	0.0628851	NA	NA	12	125282480	SCARB1;SCARB1
cg11867489	2:99382810:A:C	-0.0158913	0.000501217	0.0628851	NA	NA	2	99388233	LOC101927070
cg11867489	2:99386210:C:G	-0.0158913	0.000501217	0.0628851	NA	NA	2	99388233	LOC101927070
cg11867489	2:99387226:G:C	-0.0158913	0.000501217	0.0628851	NA	NA	2	99388233	LOC101927070
cg11867489	2:99387660:C:A	-0.0158913	0.000501217	0.0628851	NA	NA	2	99388233	LOC101927070
cg25637655	6:30484966:A:G	0.0873941	0.000501233	0.0628851	NA	NA	6	29911542	HLA-A
cg25637655	6:30528654:T:A	0.0873941	0.000501233	0.0628851	NA	NA	6	29911542	HLA-A
cg25637655	6:30541852:G:A	0.0873941	0.000501233	0.0628851	NA	NA	6	29911542	HLA-A
cg25637655	6:30564343:C:T	0.0873941	0.000501233	0.0628851	NA	NA	6	29911542	HLA-A
cg11587584	6:29696657:T:C	-0.0166887	0.000501591	0.0629141	1.18159	0.000609335	6	29692372	HLA-F;HLA-F;HLA-F
cg11587584	6:29696852:C:T	-0.0166887	0.000501591	0.0629141	1.18057	0.000650791	6	29692372	HLA-F;HLA-F;HLA-F
cg13781414	9:139313403:G:A	0.020604	0.000501606	0.0629141	NA	NA	9	138951648	NACC2
cg13781414	9:139315527:C:T	0.020604	0.000501606	0.0629141	NA	NA	9	138951648	NACC2
cg13781414	9:139317067:G:A	0.020604	0.000501606	0.0629141	NA	NA	9	138951648	NACC2
cg13781414	9:139317823:C:T	0.020604	0.000501606	0.0629141	NA	NA	9	138951648	NACC2
cg13781414	9:139319682:G:A	0.020604	0.000501606	0.0629141	NA	NA	9	138951648	NACC2
cg05475649	15:45972242:A:G	0.0450376	0.000501905	0.0629141	NA	NA	15	45007015	B2M
cg05475649	15:45973503:G:C	0.0450376	0.000501905	0.0629141	NA	NA	15	45007015	B2M
cg05475649	15:45974593:A:G	0.0450376	0.000501905	0.0629141	NA	NA	15	45007015	B2M
cg05475649	15:45978392:C:T	0.0450376	0.000501905	0.0629141	NA	NA	15	45007015	B2M
cg05475649	15:45978393:G:A	0.0450376	0.000501905	0.0629141	NA	NA	15	45007015	B2M
cg05475649	15:45978521:C:T	0.0450376	0.000501905	0.0629141	NA	NA	15	45007015	B2M
cg05475649	15:45980392:A:G	0.0450376	0.000501905	0.0629141	NA	NA	15	45007015	B2M
cg05475649	15:45981117:C:T	0.0450376	0.000501905	0.0629141	NA	NA	15	45007015	B2M
cg05475649	15:45982588:T:C	0.0450376	0.000501905	0.0629141	NA	NA	15	45007015	B2M
cg05475649	15:45982595:C:A	0.0450376	0.000501905	0.0629141	NA	NA	15	45007015	B2M
cg05475649	15:45982606:C:A	0.0450376	0.000501905	0.0629141	NA	NA	15	45007015	B2M
cg05475649	15:45982785:G:A	0.0450376	0.000501905	0.0629141	NA	NA	15	45007015	B2M
cg05475649	15:45982807:C:T	0.0450376	0.000501905	0.0629141	NA	NA	15	45007015	B2M
cg05475649	15:45982881:G:C	0.0450376	0.000501905	0.0629141	NA	NA	15	45007015	B2M
cg08836972	6:27265235:T:C	0.0469162	0.000502089	0.0629141	NA	NA	6	26532914
cg08836972	6:27265437:G:C	0.0469162	0.000502089	0.0629141	NA	NA	6	26532914
cg08836972	6:27290888:C:T	0.0469162	0.000502089	0.0629141	NA	NA	6	26532914
cg08836972	6:27290981:A:C	0.0469162	0.000502089	0.0629141	NA	NA	6	26532914
cg08836972	6:27291079:T:C	0.0469162	0.000502089	0.0629141	NA	NA	6	26532914
cg08836972	6:27295808:T:A	0.0469162	0.000502089	0.0629141	NA	NA	6	26532914
cg08836972	6:27301734:A:G	0.0469162	0.000502089	0.0629141	NA	NA	6	26532914
cg08836972	6:27302919:G:C	0.0469162	0.000502089	0.0629141	NA	NA	6	26532914
cg08836972	6:27304539:G:A	0.0469162	0.000502089	0.0629141	NA	NA	6	26532914
cg08836972	6:27305498:G:A	0.0469162	0.000502089	0.0629141	NA	NA	6	26532914
cg08609163	10:104467954:T:C	-0.0189812	0.000502202	0.0629141	NA	NA	10	104478138	SFXN2
cg08609163	10:104476292:T:C	-0.0189812	0.000502202	0.0629141	NA	NA	10	104478138	SFXN2
cg08609163	10:104479385:C:A	-0.0189812	0.000502202	0.0629141	NA	NA	10	104478138	SFXN2
cg08609163	10:104480659:G:A	-0.0189812	0.000502202	0.0629141	NA	NA	10	104478138	SFXN2
cg08609163	10:104484799:A:G	-0.0189812	0.000502202	0.0629141	NA	NA	10	104478138	SFXN2
cg08609163	10:104485301:G:A	-0.0189812	0.000502202	0.0629141	NA	NA	10	104478138	SFXN2
cg17608381	6:30102958:T:A	0.0992949	0.0005025	0.0629471	NA	NA	6	29911550	HLA-A
cg06033320	8:66455801:C:A	0.0544714	0.000502525	0.0629471	1.08645	0.0145541	8	66750110	PDE7A
cg06033320	8:66457596:C:T	0.0544714	0.000502525	0.0629471	1.08651	0.0145398	8	66750110	PDE7A
cg21825792	12:4066218:G:T	-0.0444147	0.00050269	0.0629653	NA	NA	12	5015078
cg20989454	11:554047:G:A	0.017893	0.000503209	0.0630277	0.808026	5.94258e-07	11	613478	IRF7;IRF7;IRF7
cg06085204	17:6679644:G:A	-0.0145556	0.000503318	0.0630388	NA	NA	17	6659164	XAF1;XAF1;XAF1;XAF1
cg17096289	6:31268183:T:C	0.0568849	0.000503622	0.0630719	0.827704	2.88374e-05	6	31238788	HLA-C
cg17096289	6:31268957:A:G	0.0568849	0.000503622	0.0630719	0.827704	2.88374e-05	6	31238788	HLA-C
cg01218053	2:234075417:A:G	0.00549489	0.000504037	0.0631179	NA	NA	2	233940417	INPP5D;INPP5D
cg01218053	2:234076434:A:G	0.00549489	0.000504037	0.0631179	NA	NA	2	233940417	INPP5D;INPP5D
cg00272009	3:122653600:T:C	0.0555737	0.000504049	0.0631179	NA	NA	3	122398855	PARP14
cg12803108	14:90733656:C:T	0.0172522	0.0005043	0.0631469	NA	NA	14	90748007	C14orf102;C14orf102
cg12094903	6:32945466:A:G	-0.0284976	0.000504713	0.063186	1.41091	1.21712e-08	6	32808689	PSMB8;PSMB8
cg12094903	6:32946511:G:A	-0.0284976	0.000504713	0.063186	1.41091	1.21712e-08	6	32808689	PSMB8;PSMB8
cg12094903	6:32949229:C:T	-0.0284976	0.000504713	0.063186	1.41081	1.22099e-08	6	32808689	PSMB8;PSMB8
cg12094903	6:32950639:C:T	-0.0284976	0.000504713	0.063186	1.41257	1.07448e-08	6	32808689	PSMB8;PSMB8
cg12094903	6:32950897:C:A	-0.0284976	0.000504713	0.063186	1.41411	9.84527e-09	6	32808689	PSMB8;PSMB8
cg20513239	17:1006446:G:C	0.0114126	0.000504835	0.0631988	NA	NA	17	993384	ABR;ABR;ABR
cg25637655	6:29811876:A:G	0.0805253	0.000505064	0.0632249	NA	NA	6	29911542	HLA-A
cg01517384	6:31327763:C:G	0.0406765	0.000505084	0.063225	0.846119	0.000140443	6	31323856	HLA-B
cg05543179	1:160189772:G:C	-0.0145773	0.000505143	0.0632299	NA	NA	1	160230752	DCAF8;DCAF8;DCAF8;DCAF8;DCAF8
cg23032421	3:4102772:C:T	-0.0201973	0.000505458	0.0632668	NA	NA	3	3152038	IL5RA;IL5RA;IL5RA;IL5RA;IL5RA;IL5RA;IL5RA;IL5RA;IL5RA;IL5RA;IL5RA;IL5RA
cg11946459	6:30203659:C:T	-0.0665387	0.000505831	0.0633109	NA	NA	6	29911558	HLA-A
cg20408505	6:29877864:T:A	0.024375	0.000506133	0.0633457	0.916552	0.0356505	6	29911494	HLA-A
cg02622254	2:175808251:C:A	0.0124514	0.000506181	0.0633457	NA	NA	2	175895436
cg27486585	6:30398543:C:T	-0.0179206	0.00050632	0.0633457	1.11785	0.00162333	6	30459595	HLA-E
cg01517384	6:31236201:G:A	0.0440656	0.00050635	0.0633457	NA	NA	6	31323856	HLA-B
cg01517384	6:31244082:C:T	0.0440656	0.00050635	0.0633457	NA	NA	6	31323856	HLA-B
cg01517384	6:31244711:A:C	0.0440656	0.00050635	0.0633457	NA	NA	6	31323856	HLA-B
cg01517384	6:31245534:A:G	0.0440656	0.00050635	0.0633457	NA	NA	6	31323856	HLA-B
cg01517384	6:31247319:T:C	0.0440656	0.00050635	0.0633457	NA	NA	6	31323856	HLA-B
cg01517384	6:31247430:C:T	0.0440656	0.00050635	0.0633457	NA	NA	6	31323856	HLA-B
cg01517384	6:31248819:C:T	0.0440656	0.00050635	0.0633457	NA	NA	6	31323856	HLA-B
cg01517384	6:31252925:C:T	0.0440656	0.00050635	0.0633457	NA	NA	6	31323856	HLA-B
cg01517384	6:31255008:C:G	0.0440656	0.00050635	0.0633457	NA	NA	6	31323856	HLA-B
cg07195105	12:52570031:G:A	-0.0276788	0.00050683	0.0633987	NA	NA	12	51686117	BIN2;BIN2;BIN2;BIN2;BIN2;BIN2;BIN2;BIN2
cg05694292	11:122413178:A:C	-0.0150248	0.000507142	0.0633987	NA	NA	11	122563400	UBASH3B
cg05694292	11:122414219:C:T	-0.0150248	0.000507142	0.0633987	NA	NA	11	122563400	UBASH3B
cg05694292	11:122414803:A:T	-0.0150248	0.000507142	0.0633987	NA	NA	11	122563400	UBASH3B
cg05694292	11:122415653:A:G	-0.0150248	0.000507142	0.0633987	NA	NA	11	122563400	UBASH3B
cg05694292	11:122418213:A:G	-0.0150248	0.000507142	0.0633987	NA	NA	11	122563400	UBASH3B
cg05694292	11:122419084:T:G	-0.0150248	0.000507142	0.0633987	NA	NA	11	122563400	UBASH3B
cg23923934	6:31354329:C:T	-0.0449683	0.000507155	0.0633987	0.88475	0.00239849	6	31322914	HLA-B
cg23923934	6:31354413:T:C	-0.0449683	0.000507155	0.0633987	0.88475	0.00239849	6	31322914	HLA-B
cg23923934	6:31354560:C:T	-0.0449683	0.000507155	0.0633987	0.88475	0.00239849	6	31322914	HLA-B
cg23923934	6:31354819:C:T	-0.0449683	0.000507155	0.0633987	0.88475	0.00239849	6	31322914	HLA-B
cg23923934	6:31355056:G:T	-0.0449683	0.000507155	0.0633987	0.88475	0.00239849	6	31322914	HLA-B
cg23923934	6:31355119:C:T	-0.0449683	0.000507155	0.0633987	0.88475	0.00239849	6	31322914	HLA-B
cg23923934	6:31355287:G:A	-0.0449683	0.000507155	0.0633987	0.886365	0.00279476	6	31322914	HLA-B
cg23923934	6:31355474:T:G	-0.0449683	0.000507155	0.0633987	0.88475	0.00239849	6	31322914	HLA-B
cg23923934	6:31355507:A:G	-0.0449683	0.000507155	0.0633987	0.88475	0.00239849	6	31322914	HLA-B
cg23923934	6:31355718:T:C	-0.0449683	0.000507155	0.0633987	0.885113	0.00248116	6	31322914	HLA-B
cg23923934	6:31356650:A:G	-0.0449683	0.000507155	0.0633987	0.885377	0.00254342	6	31322914	HLA-B
cg23923934	6:31360257:G:T	-0.0449683	0.000507155	0.0633987	0.881324	0.00171315	6	31322914	HLA-B
cg11946459	6:30763004:T:C	-0.0587288	0.000507302	0.0634146	1.1748	6.54603e-06	6	29911558	HLA-A
cg06033320	8:66386697:T:C	-0.0521739	0.000507387	0.0634217	NA	NA	8	66750110	PDE7A
cg09304470	18:76349043:C:T	0.0308493	0.0005075	0.0634217	NA	NA	18	76916901	ATP9B;ATP9B
cg09304470	18:76349364:G:A	0.0308493	0.0005075	0.0634217	NA	NA	18	76916901	ATP9B;ATP9B
cg09304470	18:76349559:G:A	0.0308493	0.0005075	0.0634217	NA	NA	18	76916901	ATP9B;ATP9B
cg09304470	18:76353176:T:A	0.0308493	0.0005075	0.0634217	NA	NA	18	76916901	ATP9B;ATP9B
cg09304470	18:76353494:C:T	0.0308493	0.0005075	0.0634217	NA	NA	18	76916901	ATP9B;ATP9B
cg09304470	18:76354200:G:A	0.0308493	0.0005075	0.0634217	NA	NA	18	76916901	ATP9B;ATP9B
cg25637655	6:30788191:T:C	0.0687897	0.000507546	0.0634233	NA	NA	6	29911542	HLA-A
cg09837467	1:182572875:T:C	0.0194433	0.000507552	0.0634233	NA	NA	1	183523933
cg09304470	18:77148537:G:A	0.0293218	0.000507592	0.0634238	NA	NA	18	76916901	ATP9B;ATP9B
cg11847933	1:226997887:A:G	0.0164517	0.000507637	0.0634238	NA	NA	1	227130394	CABC1
cg11847933	1:226999183:C:A	0.0164517	0.000507637	0.0634238	NA	NA	1	227130394	CABC1
cg11847933	1:227003981:C:T	0.0164517	0.000507637	0.0634238	NA	NA	1	227130394	CABC1
cg02724490	8:11145911:G:A	0.0127168	0.00050775	0.0634253	NA	NA	8	10488231	RP1L1
cg02724490	8:11145963:G:C	0.0127168	0.00050775	0.0634253	NA	NA	8	10488231	RP1L1
cg02724490	8:11146031:G:A	0.0127168	0.00050775	0.0634253	NA	NA	8	10488231	RP1L1
cg02724490	8:11146228:A:T	0.0127168	0.00050775	0.0634253	NA	NA	8	10488231	RP1L1
cg02724490	8:11146672:T:A	0.0127168	0.00050775	0.0634253	NA	NA	8	10488231	RP1L1
cg09625543	21:40166396:A:G	-0.0243281	0.000507983	0.0634369	NA	NA	21	40560659	BRWD1;BRWD1
cg09625543	21:40166786:G:A	-0.0243281	0.000507983	0.0634369	NA	NA	21	40560659	BRWD1;BRWD1
cg09625543	21:40168776:C:T	-0.0243281	0.000507983	0.0634369	NA	NA	21	40560659	BRWD1;BRWD1
cg09625543	21:40169139:A:G	-0.0243281	0.000507983	0.0634369	NA	NA	21	40560659	BRWD1;BRWD1
cg09625543	21:40169773:T:C	-0.0243281	0.000507983	0.0634369	NA	NA	21	40560659	BRWD1;BRWD1
cg09625543	21:40169832:T:C	-0.0243281	0.000507983	0.0634369	NA	NA	21	40560659	BRWD1;BRWD1
cg09625543	21:40170065:G:A	-0.0243281	0.000507983	0.0634369	NA	NA	21	40560659	BRWD1;BRWD1
cg13785019	11:9122056:T:G	0.0232782	0.000508475	0.0634908	NA	NA	11	9365716
cg13785019	11:9129735:T:C	0.0232782	0.000508475	0.0634908	NA	NA	11	9365716
cg13785019	11:9130783:G:A	0.0232782	0.000508475	0.0634908	NA	NA	11	9365716
cg03227037	20:62401898:G:A	0.0170278	0.000508959	0.0635487	NA	NA	20	62212228
cg04816140	9:92746260:C:G	0.0200006	0.000509132	0.0635535	NA	NA	9	92763384
cg20408505	6:29826214:T:C	0.0253602	0.000509219	0.0635535	0.880965	0.00105564	6	29911494	HLA-A
cg20408505	6:29826336:A:G	0.0253602	0.000509219	0.0635535	0.880965	0.00105564	6	29911494	HLA-A
cg20408505	6:29826480:G:A	0.0253602	0.000509219	0.0635535	0.880965	0.00105564	6	29911494	HLA-A
cg20408505	6:29827390:A:C	0.0253602	0.000509219	0.0635535	0.880965	0.00105564	6	29911494	HLA-A
cg20408505	6:29827663:G:A	0.0253602	0.000509219	0.0635535	0.880084	0.000963391	6	29911494	HLA-A
cg20408505	6:29830411:G:A	0.0253602	0.000509219	0.0635535	0.881792	0.00115574	6	29911494	HLA-A
cg20408505	6:29830652:A:G	0.0253602	0.000509219	0.0635535	0.881792	0.00115574	6	29911494	HLA-A
cg20408505	6:29831052:G:T	0.0253602	0.000509219	0.0635535	0.881792	0.00115574	6	29911494	HLA-A
cg20408505	6:29831372:G:A	0.0253602	0.000509219	0.0635535	0.881792	0.00115574	6	29911494	HLA-A
cg20408505	6:29832016:G:A	0.0253602	0.000509219	0.0635535	0.882116	0.0011976	6	29911494	HLA-A
cg12588917	6:29878190:T:C	-0.0362664	0.00050978	0.0636211	1.24236	3.4835e-06	6	29692082	HLA-F;HLA-F;HLA-F
cg18399898	10:91065949:A:C	0.00907954	0.000510133	0.0636625	NA	NA	10	91091681	IFIT3;IFIT3;IFIT3;IFIT3
cg16853860	6:32448988:A:G	-0.0423413	0.000511087	0.0637791	1.28501	1.19571e-09	6	32823116	PSMB9;PSMB9;TAP1
cg25637655	6:29658197:A:G	0.0600311	0.000511142	0.0637834	NA	NA	6	29911542	HLA-A
cg15636519	2:191260473:G:A	0.0086763	0.00051136	0.0638081	NA	NA	2	191894418	STAT4
cg21755044	8:144091357:C:G	0.0123341	0.000511905	0.0638736	NA	NA	8	144069697	LOC100133669
cg25637655	6:30179164:T:C	0.0731766	0.0005124	0.0639304	NA	NA	6	29911542	HLA-A
cg25637655	6:30199016:C:T	0.0731766	0.0005124	0.0639304	NA	NA	6	29911542	HLA-A
cg04816140	9:92711789:A:G	0.0190424	0.0005125	0.0639369	NA	NA	9	92763384
cg10065266	8:106059461:C:T	0.00991557	0.000512513	0.0639369	NA	NA	8	105424730	DPYS
cg10065266	8:106060544:T:G	0.00991557	0.000512513	0.0639369	NA	NA	8	105424730	DPYS
cg06096336	2:232029568:A:G	0.0285886	0.000512772	0.0639591	NA	NA	2	231989800	PSMD1;HTR2B;HTR2B
cg06096336	2:232036396:G:A	0.0285886	0.000512772	0.0639591	NA	NA	2	231989800	PSMD1;HTR2B;HTR2B
cg06096336	2:232036843:T:G	0.0285886	0.000512772	0.0639591	NA	NA	2	231989800	PSMD1;HTR2B;HTR2B
cg06096336	2:232044654:G:A	0.0285886	0.000512772	0.0639591	NA	NA	2	231989800	PSMD1;HTR2B;HTR2B
cg07596065	22:51036021:A:G	0.015662	0.000512802	0.0639603	NA	NA	22	50984393
cg02622254	2:175707817:C:T	0.0119376	0.000512878	0.0639672	NA	NA	2	175895436
cg24628310	3:52893426:T:C	-0.0130289	0.000513018	0.0639822	NA	NA	3	52813873	ITIH1;ITIH1;ITIH1;ITIH1
cg15250707	17:25887358:C:T	-0.0151327	0.000513101	0.0639899	NA	NA	17	25948250	KSR1
cg03227037	20:62441599:A:T	0.0217072	0.000513218	0.0639936	NA	NA	20	62212228
cg12588917	6:29785235:C:T	-0.0322996	0.000513388	0.0639936	1.10587	0.0081056	6	29692082	HLA-F;HLA-F;HLA-F
cg12588917	6:29785384:A:T	-0.0322996	0.000513388	0.0639936	1.10587	0.0081056	6	29692082	HLA-F;HLA-F;HLA-F
cg01517384	6:31316036:C:T	0.0689333	0.000513394	0.0639936	0.822941	0.00329905	6	31323856	HLA-B
cg01517384	6:31316720:G:C	0.0689333	0.000513394	0.0639936	0.822941	0.00329905	6	31323856	HLA-B
cg01517384	6:31317697:G:A	0.0689333	0.000513394	0.0639936	0.822941	0.00329905	6	31323856	HLA-B
cg01517384	6:31318207:T:A	0.0689333	0.000513394	0.0639936	0.822941	0.00329905	6	31323856	HLA-B
cg01517384	6:31318286:C:T	0.0689333	0.000513394	0.0639936	0.822941	0.00329905	6	31323856	HLA-B
cg01517384	6:31318320:C:T	0.0689333	0.000513394	0.0639936	0.822941	0.00329905	6	31323856	HLA-B
cg01517384	6:31318494:G:A	0.0689333	0.000513394	0.0639936	0.820994	0.00295105	6	31323856	HLA-B
cg01517384	6:31318646:C:T	0.0689333	0.000513394	0.0639936	0.822941	0.00329905	6	31323856	HLA-B
cg01517384	6:31318972:G:A	0.0689333	0.000513394	0.0639936	0.830955	0.00586096	6	31323856	HLA-B
cg01517384	6:31319281:A:G	0.0689333	0.000513394	0.0639936	0.822448	0.00320074	6	31323856	HLA-B
cg03434660	17:66772279:G:A	-0.00713885	0.000513613	0.0640184	NA	NA	17	66082213
cg15636519	2:191265096:G:A	0.00865713	0.000514165	0.0640822	NA	NA	2	191894418	STAT4
cg15636519	2:191265310:C:T	0.00865713	0.000514165	0.0640822	NA	NA	2	191894418	STAT4
cg23560569	3:39396568:C:G	0.0294143	0.000514299	0.0640938	NA	NA	3	39254991
cg23560569	3:39401393:A:G	0.0294143	0.000514299	0.0640938	NA	NA	3	39254991
cg24922246	4:88843810:C:T	-0.00881506	0.000514737	0.0641459	NA	NA	4	89379038	HERC5
cg23892836	6:29825434:A:G	-0.0233169	0.000514827	0.0641526	NA	NA	6	29692085	HLA-F;HLA-F;HLA-F
cg08738516	10:126263938:C:G	0.0107708	0.000514831	0.0641526	NA	NA	10	126408016	FAM53B
cg20033981	13:41369790:A:G	-0.0187547	0.00051506	0.064177	NA	NA	13	41590153	ELF1
cg21855257	1:158724342:C:T	0.0311932	0.000515068	0.064177	NA	NA	1	158983569	IFI16;IFI16
cg11317199	9:100301064:A:G	0.0376886	0.000515175	0.0641771	NA	NA	9	100850391	TRIM14;TRIM14;TRIM14;TRIM14
cg00679477	11:78088210:A:G	-0.0356148	0.000515187	0.0641771	NA	NA	11	78023985	GAB2;GAB2
cg06085204	17:6690161:C:T	-0.0146474	0.000515211	0.0641771	NA	NA	17	6659164	XAF1;XAF1;XAF1;XAF1
cg06085204	17:6690354:T:A	-0.0146474	0.000515211	0.0641771	NA	NA	17	6659164	XAF1;XAF1;XAF1;XAF1
cg06085204	17:6691542:A:G	-0.0146474	0.000515211	0.0641771	NA	NA	17	6659164	XAF1;XAF1;XAF1;XAF1
cg06085204	17:6691584:C:T	-0.0146474	0.000515211	0.0641771	NA	NA	17	6659164	XAF1;XAF1;XAF1;XAF1
cg06085204	17:6691884:C:T	-0.0146474	0.000515211	0.0641771	NA	NA	17	6659164	XAF1;XAF1;XAF1;XAF1
cg24705841	15:26049778:C:T	0.030172	0.000515532	0.0642062	1.16296	0.00060804	15	26095257	MIR4715;ATP10A
cg24922246	4:88583135:A:T	-0.010377	0.000515608	0.0642062	NA	NA	4	89379038	HERC5
cg24922246	4:88593622:A:G	-0.010377	0.000515608	0.0642062	NA	NA	4	89379038	HERC5
cg24922246	4:88594847:G:A	-0.010377	0.000515608	0.0642062	NA	NA	4	89379038	HERC5
cg24922246	4:88596066:C:T	-0.010377	0.000515608	0.0642062	NA	NA	4	89379038	HERC5
cg24922246	4:88597264:G:T	-0.010377	0.000515608	0.0642062	NA	NA	4	89379038	HERC5
cg24922246	4:88601464:T:C	-0.010377	0.000515608	0.0642062	NA	NA	4	89379038	HERC5
cg24922246	4:88604355:G:A	-0.010377	0.000515608	0.0642062	NA	NA	4	89379038	HERC5
cg09304470	18:76961088:T:C	0.0306107	0.000515864	0.0642331	NA	NA	18	76916901	ATP9B;ATP9B
cg09304470	18:76971964:T:C	0.0306107	0.000515864	0.0642331	NA	NA	18	76916901	ATP9B;ATP9B
cg05549304	18:13202334:G:A	0.0171749	0.000516333	0.0642788	NA	NA	18	13222421	LDLRAD4
cg05549304	18:13206203:C:T	0.0171749	0.000516333	0.0642788	NA	NA	18	13222421	LDLRAD4
cg05549304	18:13207252:A:G	0.0171749	0.000516333	0.0642788	NA	NA	18	13222421	LDLRAD4
cg05549304	18:13209252:C:T	0.0171749	0.000516333	0.0642788	NA	NA	18	13222421	LDLRAD4
cg05549304	18:13213763:A:G	0.0171749	0.000516333	0.0642788	NA	NA	18	13222421	LDLRAD4
cg03879629	3:45948264:G:A	-0.0341009	0.000516476	0.064294	NA	NA	3	46152446
cg09251764	17:6733672:T:C	-0.0145715	0.000516997	0.0643408	NA	NA	17	6659070	XAF1;XAF1
cg03434660	17:66816527:A:G	0.00771384	0.000517045	0.0643408	NA	NA	17	66082213
cg03434660	17:66818711:T:C	0.00771384	0.000517045	0.0643408	NA	NA	17	66082213
cg03434660	17:66818773:A:T	0.00771384	0.000517045	0.0643408	NA	NA	17	66082213
cg03434660	17:66818882:A:T	0.00771384	0.000517045	0.0643408	NA	NA	17	66082213
cg03434660	17:66819439:C:T	0.00771384	0.000517045	0.0643408	NA	NA	17	66082213
cg03434660	17:66821932:T:C	0.00771384	0.000517045	0.0643408	NA	NA	17	66082213
cg03434660	17:66823066:T:C	0.00771384	0.000517045	0.0643408	NA	NA	17	66082213
cg00432233	6:7236663:C:T	-0.0288747	0.000517076	0.0643408	NA	NA	6	6292977	F13A1
cg00432233	6:7239405:A:G	-0.0288747	0.000517076	0.0643408	NA	NA	6	6292977	F13A1
cg00432233	6:7240053:A:T	-0.0288747	0.000517076	0.0643408	NA	NA	6	6292977	F13A1
cg05920196	12:118086421:G:A	-0.0142703	0.000517109	0.0643424	0.913005	0.0182154	12	118703604	TAOK3
cg12588917	6:29476508:G:T	0.0561308	0.000517517	0.0643777	NA	NA	6	29692082	HLA-F;HLA-F;HLA-F
cg02965712	1:77784762:A:G	-0.0184584	0.000517538	0.0643777	NA	NA	1	77746028
cg02965712	1:77785561:G:T	-0.0184584	0.000517538	0.0643777	NA	NA	1	77746028
cg21755044	8:144031022:A:G	0.0125435	0.000517556	0.0643777	NA	NA	8	144069697	LOC100133669
cg21755044	8:144032497:C:T	0.0125435	0.000517556	0.0643777	NA	NA	8	144069697	LOC100133669
cg21755044	8:144034396:G:C	0.0125435	0.000517556	0.0643777	NA	NA	8	144069697	LOC100133669
cg21755044	8:144034493:T:G	0.0125435	0.000517556	0.0643777	NA	NA	8	144069697	LOC100133669
cg21755044	8:144034494:T:C	0.0125435	0.000517556	0.0643777	NA	NA	8	144069697	LOC100133669
cg25637655	6:29878738:G:A	0.0546175	0.000517666	0.0643863	NA	NA	6	29911542	HLA-A
cg25637655	6:29881347:G:C	0.0546175	0.000517666	0.0643863	NA	NA	6	29911542	HLA-A
cg01517384	6:30914552:T:C	-0.0385249	0.000517732	0.064392	1.39846	1.89325e-15	6	31323856	HLA-B
cg17608381	6:30121460:C:T	-0.0601696	0.000517788	0.0643965	NA	NA	6	29911550	HLA-A
cg11847933	1:227093321:A:G	0.0169704	0.000517845	0.064401	NA	NA	1	227130394	CABC1
cg18770635	22:51033840:C:G	-0.0272254	0.000517951	0.0644083	NA	NA	22	50984368
cg24922246	4:88728181:A:C	-0.0117811	0.000517965	0.0644083	NA	NA	4	89379038	HERC5
cg24922246	4:88728904:A:C	-0.0117811	0.000517965	0.0644083	NA	NA	4	89379038	HERC5
cg17096289	6:31309257:A:G	0.0828634	0.000518086	0.0644183	0.806572	0.00167582	6	31238788	HLA-C
cg17096289	6:31320064:C:T	0.0828634	0.000518086	0.0644183	0.809208	0.00217132	6	31238788	HLA-C
cg13755924	21:43397095:A:C	-0.057137	0.000518358	0.0644368	NA	NA	21	42791937	MX1
cg13755924	21:43398370:A:G	-0.057137	0.000518358	0.0644368	NA	NA	21	42791937	MX1
cg13755924	21:43398752:A:T	-0.057137	0.000518358	0.0644368	NA	NA	21	42791937	MX1
cg13755924	21:43398765:C:T	-0.057137	0.000518358	0.0644368	NA	NA	21	42791937	MX1
cg13755924	21:43399344:A:T	-0.057137	0.000518358	0.0644368	NA	NA	21	42791937	MX1
cg13755924	21:43400609:C:T	-0.057137	0.000518358	0.0644368	NA	NA	21	42791937	MX1
cg17608381	6:30670292:C:T	-0.0785289	0.000518487	0.0644504	NA	NA	6	29911550	HLA-A
cg11187245	6:30972865:A:G	-0.0383824	0.000518872	0.0644916	1.30141	5.56907e-12	6	31323397	HLA-B
cg20405620	13:100053991:T:C	0.0140806	0.000518998	0.0644916	NA	NA	13	99960198	GPR183;UBAC2;UBAC2;UBAC2;MIR548AN
cg20405620	13:100058561:G:A	0.0140806	0.000518998	0.0644916	NA	NA	13	99960198	GPR183;UBAC2;UBAC2;UBAC2;MIR548AN
cg20405620	13:100058697:G:C	0.0140806	0.000518998	0.0644916	NA	NA	13	99960198	GPR183;UBAC2;UBAC2;UBAC2;MIR548AN
cg23892836	6:29760605:G:T	-0.0250772	0.000519105	0.0644916	1.15567	0.000442142	6	29692085	HLA-F;HLA-F;HLA-F
cg23892836	6:29761522:C:A	-0.0250772	0.000519105	0.0644916	1.15708	0.000395307	6	29692085	HLA-F;HLA-F;HLA-F
cg23892836	6:29775163:T:C	-0.0250772	0.000519105	0.0644916	1.15623	0.000423364	6	29692085	HLA-F;HLA-F;HLA-F
cg23892836	6:29775965:C:T	-0.0250772	0.000519105	0.0644916	1.15623	0.000423364	6	29692085	HLA-F;HLA-F;HLA-F
cg23892836	6:29776360:A:G	-0.0250772	0.000519105	0.0644916	1.15735	0.000387323	6	29692085	HLA-F;HLA-F;HLA-F
cg23892836	6:29778109:A:C	-0.0250772	0.000519105	0.0644916	1.15623	0.000423364	6	29692085	HLA-F;HLA-F;HLA-F
cg23892836	6:29778626:C:T	-0.0250772	0.000519105	0.0644916	1.15623	0.000423364	6	29692085	HLA-F;HLA-F;HLA-F
cg23892836	6:29778865:C:T	-0.0250772	0.000519105	0.0644916	1.15623	0.000423364	6	29692085	HLA-F;HLA-F;HLA-F
cg23892836	6:29778987:T:G	-0.0250772	0.000519105	0.0644916	1.15623	0.000423364	6	29692085	HLA-F;HLA-F;HLA-F
cg23892836	6:29779832:G:A	-0.0250772	0.000519105	0.0644916	1.15473	0.000476805	6	29692085	HLA-F;HLA-F;HLA-F
cg17096289	6:32161396:T:G	-0.0625634	0.000519617	0.0645497	1.47995	8.31756e-13	6	31238788	HLA-C
cg17096289	6:32172065:T:G	-0.0625634	0.000519617	0.0645497	1.47659	8.98294e-13	6	31238788	HLA-C
cg13007871	6:30190040:C:T	-0.0177892	0.000519634	0.0645497	1.11905	0.00328055	6	30458519	HLA-E
cg14064762	9:124678611:G:A	0.0190634	0.000520259	0.0646249	NA	NA	9	123688745	TRAF1
cg15292513	11:12255471:C:G	0.0207317	0.000520314	0.0646291	NA	NA	11	12257627	MICAL2;MICAL2;MICAL2;MICAL2;MICAL2;MICAL2
cg11587584	6:29669007:T:G	-0.0163986	0.000520452	0.0646437	1.17711	0.000643	6	29692372	HLA-F;HLA-F;HLA-F
cg16896579	12:57519432:G:A	-0.0216277	0.000520531	0.064651	NA	NA	12	57496251	STAT6;STAT6;STAT6;STAT6;STAT6;STAT6
cg07824483	17:80391905:G:T	-0.0152246	0.000520723	0.0646646	NA	NA	17	79882042	MAFG;MAFG
cg07824483	17:80392333:G:A	-0.0152246	0.000520723	0.0646646	NA	NA	17	79882042	MAFG;MAFG
cg07824483	17:80394883:C:T	-0.0152246	0.000520723	0.0646646	NA	NA	17	79882042	MAFG;MAFG
cg07824483	17:80395457:G:A	-0.0152246	0.000520723	0.0646646	NA	NA	17	79882042	MAFG;MAFG
cg17598574	1:111894870:G:A	-0.0168293	0.000520839	0.064674	NA	NA	1	112171207	RAP1A;RAP1A
cg17598574	1:111894890:A:G	-0.0168293	0.000520839	0.064674	NA	NA	1	112171207	RAP1A;RAP1A
cg15331332	6:29943916:A:T	0.0324505	0.000520883	0.0646768	0.921145	0.0373589	6	29692111	HLA-F;HLA-F;HLA-F
cg13007871	6:31313972:G:A	-0.01562	0.000521226	0.064717	1.12309	0.000778409	6	30458519	HLA-E
cg11187245	6:31400156:C:T	-0.0518038	0.000521641	0.0647659	NA	NA	6	31323397	HLA-B
cg12588917	6:29909372:C:G	0.030665	0.000521749	0.0647743	0.89856	0.00170774	6	29692082	HLA-F;HLA-F;HLA-F
cg12588917	6:29910358:C:G	0.030665	0.000521749	0.0647743	0.898543	0.00169491	6	29692082	HLA-F;HLA-F;HLA-F
cg11317199	9:100278757:G:A	0.0356527	0.000522388	0.064851	NA	NA	9	100850391	TRIM14;TRIM14;TRIM14;TRIM14
cg11946459	6:30388701:C:T	0.068402	0.000522702	0.0648696	NA	NA	6	29911558	HLA-A
cg22940798	6:32853607:G:A	-0.0267791	0.000522752	0.0648696	NA	NA	6	32805554	TAP2;TAP2
cg23892836	6:29967128:A:T	-0.0236609	0.000522764	0.0648696	1.10603	0.0149561	6	29692085	HLA-F;HLA-F;HLA-F
cg23892836	6:29968426:C:T	-0.0236609	0.000522764	0.0648696	1.10289	0.0181605	6	29692085	HLA-F;HLA-F;HLA-F
cg23892836	6:29972984:G:A	-0.0236609	0.000522764	0.0648696	1.10612	0.0148616	6	29692085	HLA-F;HLA-F;HLA-F
cg23892836	6:29994544:A:C	-0.0236609	0.000522764	0.0648696	1.1062	0.0147613	6	29692085	HLA-F;HLA-F;HLA-F
cg23892836	6:30005305:G:A	-0.0236609	0.000522764	0.0648696	1.10373	0.0172256	6	29692085	HLA-F;HLA-F;HLA-F
cg23892836	6:30007051:G:A	-0.0236609	0.000522764	0.0648696	1.10611	0.0148273	6	29692085	HLA-F;HLA-F;HLA-F
cg23892836	6:30008003:C:G	-0.0236609	0.000522764	0.0648696	1.10373	0.0172256	6	29692085	HLA-F;HLA-F;HLA-F
cg23892836	6:30011581:T:C	-0.0236609	0.000522764	0.0648696	1.10373	0.0172256	6	29692085	HLA-F;HLA-F;HLA-F
cg23892836	6:30042955:C:T	-0.0236609	0.000522764	0.0648696	1.10876	0.0125886	6	29692085	HLA-F;HLA-F;HLA-F
cg00480970	20:62243219:A:G	0.0372151	0.000522901	0.0648815	NA	NA	20	62200050	HELZ2;HELZ2
cg00480970	20:62243761:G:A	0.0372151	0.000522901	0.0648815	NA	NA	20	62200050	HELZ2;HELZ2
cg16070035	5:95996883:A:C	0.0312326	0.000522971	0.0648877	NA	NA	5	96077898	CAST;CAST;CAST;CAST;CAST;CAST
cg11946459	6:29266554:A:G	-0.0982672	0.000523595	0.0649305	0.869297	0.0154961	6	29911558	HLA-A
cg11946459	6:29270795:G:C	-0.0982672	0.000523595	0.0649305	0.845006	0.00406279	6	29911558	HLA-A
cg08309069	6:31174655:A:G	-0.0541706	0.000523749	0.0649305	0.830973	8.6503e-05	6	31240651	HLA-C
cg08309069	6:31198709:C:T	-0.0541706	0.000523749	0.0649305	0.835767	0.000144137	6	31240651	HLA-C
cg08309069	6:31198896:T:C	-0.0541706	0.000523749	0.0649305	0.835767	0.000144137	6	31240651	HLA-C
cg08309069	6:31202665:G:A	-0.0541706	0.000523749	0.0649305	0.835218	0.000138627	6	31240651	HLA-C
cg08309069	6:31203759:A:C	-0.0541706	0.000523749	0.0649305	0.835813	0.000147028	6	31240651	HLA-C
cg08309069	6:31203886:A:T	-0.0541706	0.000523749	0.0649305	0.835813	0.000147028	6	31240651	HLA-C
cg08309069	6:31204008:G:A	-0.0541706	0.000523749	0.0649305	0.835813	0.000147028	6	31240651	HLA-C
cg08309069	6:31204109:T:C	-0.0541706	0.000523749	0.0649305	0.835813	0.000147028	6	31240651	HLA-C
cg08309069	6:31204432:C:T	-0.0541706	0.000523749	0.0649305	0.835813	0.000147028	6	31240651	HLA-C
cg08309069	6:31205043:A:T	-0.0541706	0.000523749	0.0649305	0.835813	0.000147028	6	31240651	HLA-C
cg08309069	6:31205096:T:A	-0.0541706	0.000523749	0.0649305	0.835813	0.000147028	6	31240651	HLA-C
cg08309069	6:31205382:G:A	-0.0541706	0.000523749	0.0649305	0.835813	0.000147028	6	31240651	HLA-C
cg08309069	6:31206138:G:C	-0.0541706	0.000523749	0.0649305	0.835813	0.000147028	6	31240651	HLA-C
cg08309069	6:31206747:C:T	-0.0541706	0.000523749	0.0649305	0.835813	0.000147028	6	31240651	HLA-C
cg08309069	6:31206948:C:T	-0.0541706	0.000523749	0.0649305	0.835813	0.000147028	6	31240651	HLA-C
cg08309069	6:31207704:G:A	-0.0541706	0.000523749	0.0649305	0.835813	0.000147028	6	31240651	HLA-C
cg08309069	6:31209301:T:C	-0.0541706	0.000523749	0.0649305	0.834866	0.000133358	6	31240651	HLA-C
cg08309069	6:31217711:T:C	-0.0541706	0.000523749	0.0649305	0.835027	0.000134533	6	31240651	HLA-C
cg08309069	6:31219289:G:A	-0.0541706	0.000523749	0.0649305	0.835448	0.00014084	6	31240651	HLA-C
cg25637655	6:30154928:G:A	0.0773284	0.000524392	0.0650052	NA	NA	6	29911542	HLA-A
cg25637655	6:30155045:A:C	0.0773284	0.000524392	0.0650052	NA	NA	6	29911542	HLA-A
cg20408505	6:29800829:A:G	0.0248983	0.000524471	0.0650124	0.893151	0.00273678	6	29911494	HLA-A
cg24331727	11:16005659:T:G	0.0157316	0.00052452	0.0650134	NA	NA	11	16213327	SOX6;SOX6;SOX6;SOX6
cg24331727	11:16006473:T:C	0.0157316	0.00052452	0.0650134	NA	NA	11	16213327	SOX6;SOX6;SOX6;SOX6
cg12424383	1:27543918:T:C	0.0184811	0.000524812	0.065047	NA	NA	1	27990967
cg17061862	11:9629553:C:G	-0.0200954	0.000524863	0.0650509	NA	NA	11	9590431
cg25863829	11:129732187:C:T	-0.0194947	0.000525176	0.0650871	0.916297	0.021742	11	129947279	APLP2;APLP2;APLP2;APLP2;APLP2;APLP2
cg08609163	10:104523634:G:A	-0.0187651	0.000525338	0.0650995	NA	NA	10	104478138	SFXN2
cg08609163	10:104528509:A:C	-0.0187651	0.000525338	0.0650995	NA	NA	10	104478138	SFXN2
cg08609163	10:104532828:A:G	-0.0187651	0.000525338	0.0650995	NA	NA	10	104478138	SFXN2
cg17096289	6:31449213:A:T	0.085546	0.000525892	0.0651634	NA	NA	6	31238788	HLA-C
cg25637655	6:29252929:C:A	-0.0788676	0.000525895	0.0651634	0.859924	0.00681335	6	29911542	HLA-A
cg16853860	6:31826705:G:A	-0.0464996	0.000526566	0.0652359	1.45161	7.73946e-16	6	32823116	PSMB9;PSMB9;TAP1
cg16853860	6:31835164:G:C	-0.0464996	0.000526566	0.0652359	1.45566	5.12027e-16	6	32823116	PSMB9;PSMB9;TAP1
cg27486585	6:30763562:C:T	-0.0242941	0.000526696	0.0652359	1.30459	1.10781e-08	6	30459595	HLA-E
cg27486585	6:30763714:T:A	-0.0242941	0.000526696	0.0652359	1.31032	6.42216e-09	6	30459595	HLA-E
cg25283432	12:125059556:C:T	-0.00866212	0.000526927	0.0652359	NA	NA	12	125282561	SCARB1;SCARB1
cg25283432	12:125060670:T:C	-0.00866212	0.000526927	0.0652359	NA	NA	12	125282561	SCARB1;SCARB1
cg25283432	12:125060978:A:G	-0.00866212	0.000526927	0.0652359	NA	NA	12	125282561	SCARB1;SCARB1
cg25283432	12:125061389:C:T	-0.00866212	0.000526927	0.0652359	NA	NA	12	125282561	SCARB1;SCARB1
cg25283432	12:125061846:C:T	-0.00866212	0.000526927	0.0652359	NA	NA	12	125282561	SCARB1;SCARB1
cg25283432	12:125062998:G:A	-0.00866212	0.000526927	0.0652359	NA	NA	12	125282561	SCARB1;SCARB1
cg25283432	12:125063602:C:T	-0.00866212	0.000526927	0.0652359	NA	NA	12	125282561	SCARB1;SCARB1
cg25283432	12:125064259:T:G	-0.00866212	0.000526927	0.0652359	NA	NA	12	125282561	SCARB1;SCARB1
cg25283432	12:125064273:G:A	-0.00866212	0.000526927	0.0652359	NA	NA	12	125282561	SCARB1;SCARB1
cg12439472	13:43555687:A:G	-0.0883384	0.000527013	0.0652359	NA	NA	13	43565399	EPSTI1;EPSTI1
cg01517384	6:31105310:A:G	0.0489333	0.000527031	0.0652359	0.878751	0.00711197	6	31323856	HLA-B
cg24351901	6:30086422:G:C	0.0221133	0.000527309	0.0652359	0.920169	0.0348634	6	29692092	HLA-F;HLA-F;HLA-F
cg24331727	11:15996395:A:G	0.0155772	0.00052734	0.0652359	NA	NA	11	16213327	SOX6;SOX6;SOX6;SOX6
cg24331727	11:15996866:G:A	0.0155772	0.00052734	0.0652359	NA	NA	11	16213327	SOX6;SOX6;SOX6;SOX6
cg24331727	11:15997575:T:A	0.0155772	0.00052734	0.0652359	NA	NA	11	16213327	SOX6;SOX6;SOX6;SOX6
cg24331727	11:15997739:A:C	0.0155772	0.00052734	0.0652359	NA	NA	11	16213327	SOX6;SOX6;SOX6;SOX6
cg24331727	11:15998764:T:C	0.0155772	0.00052734	0.0652359	NA	NA	11	16213327	SOX6;SOX6;SOX6;SOX6
cg24331727	11:15998810:G:A	0.0155772	0.00052734	0.0652359	NA	NA	11	16213327	SOX6;SOX6;SOX6;SOX6
cg24331727	11:15999318:T:C	0.0155772	0.00052734	0.0652359	NA	NA	11	16213327	SOX6;SOX6;SOX6;SOX6
cg24331727	11:16001060:C:T	0.0155772	0.00052734	0.0652359	NA	NA	11	16213327	SOX6;SOX6;SOX6;SOX6
cg24331727	11:16001139:A:C	0.0155772	0.00052734	0.0652359	NA	NA	11	16213327	SOX6;SOX6;SOX6;SOX6
cg24331727	11:16001191:G:A	0.0155772	0.00052734	0.0652359	NA	NA	11	16213327	SOX6;SOX6;SOX6;SOX6
cg24331727	11:16001354:T:C	0.0155772	0.00052734	0.0652359	NA	NA	11	16213327	SOX6;SOX6;SOX6;SOX6
cg24331727	11:16001704:C:T	0.0155772	0.00052734	0.0652359	NA	NA	11	16213327	SOX6;SOX6;SOX6;SOX6
cg24331727	11:16002349:G:C	0.0155772	0.00052734	0.0652359	NA	NA	11	16213327	SOX6;SOX6;SOX6;SOX6
cg24331727	11:16002365:T:C	0.0155772	0.00052734	0.0652359	NA	NA	11	16213327	SOX6;SOX6;SOX6;SOX6
cg24331727	11:16003238:G:A	0.0155772	0.00052734	0.0652359	NA	NA	11	16213327	SOX6;SOX6;SOX6;SOX6
cg24331727	11:16003881:T:C	0.0155772	0.00052734	0.0652359	NA	NA	11	16213327	SOX6;SOX6;SOX6;SOX6
cg24331727	11:16004446:G:T	0.0155772	0.00052734	0.0652359	NA	NA	11	16213327	SOX6;SOX6;SOX6;SOX6
cg24331727	11:16004562:A:C	0.0155772	0.00052734	0.0652359	NA	NA	11	16213327	SOX6;SOX6;SOX6;SOX6
cg24331727	11:16004608:A:G	0.0155772	0.00052734	0.0652359	NA	NA	11	16213327	SOX6;SOX6;SOX6;SOX6
cg12588917	6:30119392:G:A	0.0385082	0.000527597	0.0652359	NA	NA	6	29692082	HLA-F;HLA-F;HLA-F
cg12588917	6:30119429:T:G	0.0385082	0.000527597	0.0652359	NA	NA	6	29692082	HLA-F;HLA-F;HLA-F
cg12588917	6:30121066:C:T	0.0385082	0.000527597	0.0652359	NA	NA	6	29692082	HLA-F;HLA-F;HLA-F
cg03425812	15:45962041:A:G	0.100108	0.000527623	0.0652359	NA	NA	15	45005363	B2M
cg13007871	6:31444904:G:C	-0.0166412	0.00052772	0.0652359	1.16889	1.04913e-05	6	30458519	HLA-E
cg13007871	6:31444934:C:A	-0.0166412	0.00052772	0.0652359	1.16889	1.04913e-05	6	30458519	HLA-E
cg13007871	6:31444967:A:C	-0.0166412	0.00052772	0.0652359	1.16889	1.04913e-05	6	30458519	HLA-E
cg13007871	6:31445216:G:A	-0.0166412	0.00052772	0.0652359	1.16889	1.04913e-05	6	30458519	HLA-E
cg13007871	6:31445498:G:A	-0.0166412	0.00052772	0.0652359	1.16889	1.04913e-05	6	30458519	HLA-E
cg13007871	6:31445909:A:G	-0.0166412	0.00052772	0.0652359	1.16941	9.85406e-06	6	30458519	HLA-E
cg13007871	6:31446007:T:C	-0.0166412	0.00052772	0.0652359	1.16922	1.021e-05	6	30458519	HLA-E
cg13007871	6:31446018:A:G	-0.0166412	0.00052772	0.0652359	1.17005	9.60908e-06	6	30458519	HLA-E
cg13007871	6:31446088:G:C	-0.0166412	0.00052772	0.0652359	1.16889	1.04913e-05	6	30458519	HLA-E
cg13007871	6:31446129:T:C	-0.0166412	0.00052772	0.0652359	1.16889	1.04913e-05	6	30458519	HLA-E
cg13007871	6:31446200:A:G	-0.0166412	0.00052772	0.0652359	1.16922	1.021e-05	6	30458519	HLA-E
cg13007871	6:31446710:A:G	-0.0166412	0.00052772	0.0652359	1.16889	1.04913e-05	6	30458519	HLA-E
cg13007871	6:31446820:G:T	-0.0166412	0.00052772	0.0652359	1.16889	1.04913e-05	6	30458519	HLA-E
cg13007871	6:31447848:C:T	-0.0166412	0.00052772	0.0652359	1.16814	1.13873e-05	6	30458519	HLA-E
cg13007871	6:31448315:A:G	-0.0166412	0.00052772	0.0652359	1.16814	1.13873e-05	6	30458519	HLA-E
cg13007871	6:31448432:G:T	-0.0166412	0.00052772	0.0652359	1.16814	1.13873e-05	6	30458519	HLA-E
cg13007871	6:31448533:C:T	-0.0166412	0.00052772	0.0652359	1.16814	1.13873e-05	6	30458519	HLA-E
cg13007871	6:31449046:A:G	-0.0166412	0.00052772	0.0652359	1.16814	1.13873e-05	6	30458519	HLA-E
cg07862320	16:57439588:G:A	-0.0224057	0.000527737	0.0652359	1.1116	0.0179447	16	57024770
cg26392102	6:31330105:T:C	0.0303389	0.000527823	0.0652359	NA	NA	6	31238751	HLA-C
cg26392102	6:31335336:G:A	0.0303389	0.000527823	0.0652359	NA	NA	6	31238751	HLA-C
cg26392102	6:31341286:C:A	0.0303389	0.000527823	0.0652359	NA	NA	6	31238751	HLA-C
cg26392102	6:31343844:T:A	0.0303389	0.000527823	0.0652359	NA	NA	6	31238751	HLA-C
cg26392102	6:31347802:C:T	0.0303389	0.000527823	0.0652359	NA	NA	6	31238751	HLA-C
cg26392102	6:31349075:T:C	0.0303389	0.000527823	0.0652359	NA	NA	6	31238751	HLA-C
cg26392102	6:31355622:A:G	0.0303389	0.000527823	0.0652359	NA	NA	6	31238751	HLA-C
cg24351901	6:29938258:C:A	-0.0204233	0.000528347	0.065298	1.15968	0.000932618	6	29692092	HLA-F;HLA-F;HLA-F
cg26663590	16:28844068:T:A	-0.0195292	0.000528477	0.0653039	NA	NA	16	28959310
cg26663590	16:28881001:G:T	-0.0195292	0.000528477	0.0653039	NA	NA	16	28959310
cg26663590	16:28883327:T:C	-0.0195292	0.000528477	0.0653039	NA	NA	16	28959310
cg26663590	16:28893295:C:G	-0.0195292	0.000528477	0.0653039	NA	NA	16	28959310
cg17052170	8:144009349:A:T	0.0352058	0.00052858	0.0653063	NA	NA	8	144099482	LY6E;LY6E;LOC100133669
cg18686270	3:146268636:T:C	0.0179543	0.000528745	0.0653063	NA	NA	3	146258875	PLSCR1
cg18686270	3:146271370:G:A	0.0179543	0.000528745	0.0653063	NA	NA	3	146258875	PLSCR1
cg18686270	3:146272890:A:T	0.0179543	0.000528745	0.0653063	NA	NA	3	146258875	PLSCR1
cg18686270	3:146273446:A:G	0.0179543	0.000528745	0.0653063	NA	NA	3	146258875	PLSCR1
cg18686270	3:146275753:T:C	0.0179543	0.000528745	0.0653063	NA	NA	3	146258875	PLSCR1
cg18686270	3:146276275:T:C	0.0179543	0.000528745	0.0653063	NA	NA	3	146258875	PLSCR1
cg18686270	3:146276356:C:G	0.0179543	0.000528745	0.0653063	NA	NA	3	146258875	PLSCR1
cg18686270	3:146276712:C:T	0.0179543	0.000528745	0.0653063	NA	NA	3	146258875	PLSCR1
cg18686270	3:146280114:T:G	0.0179543	0.000528745	0.0653063	NA	NA	3	146258875	PLSCR1
cg18686270	3:146280303:G:C	0.0179543	0.000528745	0.0653063	NA	NA	3	146258875	PLSCR1
cg18686270	3:146281339:G:A	0.0179543	0.000528745	0.0653063	NA	NA	3	146258875	PLSCR1
cg13007871	6:31278398:C:T	0.0158636	0.000528847	0.0653163	0.87449	0.000165831	6	30458519	HLA-E
cg23002431	1:160293807:T:C	-0.0135875	0.000529127	0.0653485	NA	NA	1	160278741	COPA;COPA
cg12049875	20:19591835:A:G	-0.012019	0.000529595	0.0653986	NA	NA	20	19955868	RIN2
cg12049875	20:19596597:A:G	-0.012019	0.000529595	0.0653986	NA	NA	20	19955868	RIN2
cg12049875	20:19599970:A:G	-0.012019	0.000529595	0.0653986	NA	NA	20	19955868	RIN2
cg01517384	6:31328636:C:T	0.0596343	0.000529643	0.0654018	NA	NA	6	31323856	HLA-B
cg16996086	5:138051014:G:A	0.0270679	0.000529914	0.0654328	NA	NA	5	137364280	FAM13B;FAM13B;FAM13B
cg09625543	21:41305439:A:G	0.0508676	0.000530063	0.0654461	NA	NA	21	40560659	BRWD1;BRWD1
cg09625543	21:41306180:A:G	0.0508676	0.000530063	0.0654461	NA	NA	21	40560659	BRWD1;BRWD1
cg22693837	15:82225584:G:T	0.0152072	0.000530183	0.0654558	NA	NA	15	81591058	IL16;IL16;IL16
cg22693837	15:82234090:C:T	0.0152072	0.000530183	0.0654558	NA	NA	15	81591058	IL16;IL16;IL16
cg22496199	10:11377471:A:G	-0.0111692	0.000530219	0.0654576	1.08141	0.0274384	10	11257322	CELF2;CELF2;CELF2;CELF2
cg03362418	22:51024837:G:A	-0.0131624	0.000530444	0.0654829	NA	NA	22	50965563	TYMP;TYMP;TYMP;TYMP;TYMP;SCO2;SCO2
cg00533183	6:32446227:A:C	0.0208808	0.000530582	0.0654973	0.76858	4.39362e-14	6	32810742	PSMB8;PSMB8
cg12588917	6:29711524:A:G	-0.0316815	0.000530767	0.065517	NA	NA	6	29692082	HLA-F;HLA-F;HLA-F
cg11946459	6:29937977:A:G	0.0580554	0.000530783	0.065517	1.08931	0.0221021	6	29911558	HLA-A
cg24100168	11:5643775:G:A	-0.0152541	0.000530804	0.0655171	NA	NA	11	5667836	TRIM78P
cg12013713	7:139722530:T:A	0.0304022	0.000531005	0.0655342	NA	NA	7	139760671	PARP12
cg12013713	7:139728046:T:C	0.0304022	0.000531005	0.0655342	NA	NA	7	139760671	PARP12
cg12013713	7:139737344:C:T	0.0304022	0.000531005	0.0655342	NA	NA	7	139760671	PARP12
cg22199238	11:521462:C:T	0.0326159	0.00053124	0.065559	NA	NA	11	613857	IRF7;IRF7;IRF7;IRF7;IRF7;IRF7
cg23892836	6:29872774:A:G	0.0262342	0.000531248	0.065559	0.914266	0.0189492	6	29692085	HLA-F;HLA-F;HLA-F
cg21549285	21:43795256:C:G	0.0825116	0.000531539	0.0655924	NA	NA	21	42799141	MX1;MX1
cg17608381	6:30203659:C:T	-0.0637774	0.000532062	0.0656544	NA	NA	6	29911550	HLA-A
cg16853860	6:32682135:C:T	-0.0457235	0.000532084	0.0656546	1.40367	5.26929e-16	6	32823116	PSMB9;PSMB9;TAP1
cg03879629	3:45841938:C:T	0.0609904	0.000532188	0.0656622	NA	NA	3	46152446
cg03879629	3:45850783:T:A	0.0609904	0.000532188	0.0656622	NA	NA	3	46152446
cg09304470	18:76929857:C:G	0.0262725	0.000532318	0.0656749	NA	NA	18	76916901	ATP9B;ATP9B
cg27529346	6:31061013:C:T	-0.0321793	0.000532352	0.0656749	NA	NA	6	31322926	HLA-B
cg17096289	6:31248432:A:G	0.041255	0.000532374	0.0656749	0.796249	9.28913e-11	6	31238788	HLA-C
cg17096289	6:31248591:A:C	0.041255	0.000532374	0.0656749	0.796249	9.28913e-11	6	31238788	HLA-C
cg05257202	13:100059792:C:T	0.019604	0.000532483	0.065677	NA	NA	13	99934873	UBAC2;UBAC2;UBAC2
cg16744803	6:109118303:C:T	0.0279066	0.000532503	0.065677	NA	NA	6	109236057	ARMC2;ARMC2-AS1;ARMC2
cg18686270	3:146282286:C:T	0.01914	0.000532725	0.065677	NA	NA	3	146258875	PLSCR1
cg24705841	15:26912906:G:A	0.0358327	0.000532799	0.065677	NA	NA	15	26095257	MIR4715;ATP10A
cg01517384	6:31313714:G:A	0.0379936	0.000532982	0.065677	NA	NA	6	31323856	HLA-B
cg11946459	6:30116078:A:G	0.0914068	0.000533126	0.065677	NA	NA	6	29911558	HLA-A
cg03883939	3:50202231:T:C	0.015299	0.000533465	0.065677	1.12132	0.000851486	3	49754876	AMIGO3;AMIGO3;RNF123
cg03883939	3:50210289:C:G	0.015299	0.000533465	0.065677	1.11578	0.00144191	3	49754876	AMIGO3;AMIGO3;RNF123
cg01082299	6:31249977:C:T	-0.0337657	0.000533493	0.065677	0.805057	5.49353e-09	6	31431969	HCP5
cg17608381	6:29294845:G:C	-0.0830396	0.000533534	0.065677	0.850715	0.00240743	6	29911550	HLA-A
cg17608381	6:29303200:A:G	-0.0830396	0.000533534	0.065677	0.850715	0.00240743	6	29911550	HLA-A
cg17608381	6:29303735:T:C	-0.0830396	0.000533534	0.065677	0.848076	0.00201327	6	29911550	HLA-A
cg17608381	6:29306059:G:C	-0.0830396	0.000533534	0.065677	0.851418	0.00256063	6	29911550	HLA-A
cg17608381	6:29308393:G:T	-0.0830396	0.000533534	0.065677	0.85264	0.0028015	6	29911550	HLA-A
cg17608381	6:29314223:T:C	-0.0830396	0.000533534	0.065677	0.854056	0.00305002	6	29911550	HLA-A
cg05543179	1:160297192:C:T	-0.0139687	0.000533661	0.065677	NA	NA	1	160230752	DCAF8;DCAF8;DCAF8;DCAF8;DCAF8
cg21755044	8:144017469:C:T	0.0124372	0.000533663	0.065677	NA	NA	8	144069697	LOC100133669
cg01517384	6:31221573:A:G	-0.0417904	0.00053384	0.065677	NA	NA	6	31323856	HLA-B
cg12094903	6:32957897:T:C	-0.0283398	0.000534211	0.065677	1.4202	6.39253e-09	6	32808689	PSMB8;PSMB8
cg26392102	6:30997078:T:C	-0.0256019	0.000534334	0.065677	0.875543	0.00828291	6	31238751	HLA-C
cg26392102	6:30997352:A:G	-0.0256019	0.000534334	0.065677	0.875543	0.00828291	6	31238751	HLA-C
cg17096289	6:31433558:G:A	-0.0479534	0.000534575	0.065677	1.52155	4.36848e-23	6	31238788	HLA-C
cg17096289	6:31433831:A:G	-0.0479534	0.000534575	0.065677	1.52413	3.0435e-23	6	31238788	HLA-C
cg17698922	3:112237806:A:T	0.0367809	0.000534658	0.065677	NA	NA	3	112329157	CCDC80;CCDC80
cg17698922	3:112238791:G:A	0.0367809	0.000534658	0.065677	NA	NA	3	112329157	CCDC80;CCDC80
cg17698922	3:112239056:G:C	0.0367809	0.000534658	0.065677	NA	NA	3	112329157	CCDC80;CCDC80
cg17698922	3:112240076:C:T	0.0367809	0.000534658	0.065677	NA	NA	3	112329157	CCDC80;CCDC80
cg17698922	3:112243112:A:C	0.0367809	0.000534658	0.065677	NA	NA	3	112329157	CCDC80;CCDC80
cg17698922	3:112244773:A:G	0.0367809	0.000534658	0.065677	NA	NA	3	112329157	CCDC80;CCDC80
cg17698922	3:112245097:A:G	0.0367809	0.000534658	0.065677	NA	NA	3	112329157	CCDC80;CCDC80
cg17698922	3:112246210:C:T	0.0367809	0.000534658	0.065677	NA	NA	3	112329157	CCDC80;CCDC80
cg17698922	3:112246305:C:T	0.0367809	0.000534658	0.065677	NA	NA	3	112329157	CCDC80;CCDC80
cg17698922	3:112246937:G:C	0.0367809	0.000534658	0.065677	NA	NA	3	112329157	CCDC80;CCDC80
cg17698922	3:112247331:C:T	0.0367809	0.000534658	0.065677	NA	NA	3	112329157	CCDC80;CCDC80
cg17698922	3:112247455:C:T	0.0367809	0.000534658	0.065677	NA	NA	3	112329157	CCDC80;CCDC80
cg17698922	3:112247736:T:C	0.0367809	0.000534658	0.065677	NA	NA	3	112329157	CCDC80;CCDC80
cg17698922	3:112247836:G:A	0.0367809	0.000534658	0.065677	NA	NA	3	112329157	CCDC80;CCDC80
cg17698922	3:112248474:T:A	0.0367809	0.000534658	0.065677	NA	NA	3	112329157	CCDC80;CCDC80
cg17698922	3:112250043:A:T	0.0367809	0.000534658	0.065677	NA	NA	3	112329157	CCDC80;CCDC80
cg17698922	3:112250571:G:C	0.0367809	0.000534658	0.065677	NA	NA	3	112329157	CCDC80;CCDC80
cg17698922	3:112250573:G:C	0.0367809	0.000534658	0.065677	NA	NA	3	112329157	CCDC80;CCDC80
cg17698922	3:112250934:C:T	0.0367809	0.000534658	0.065677	NA	NA	3	112329157	CCDC80;CCDC80
cg17698922	3:112252001:G:A	0.0367809	0.000534658	0.065677	NA	NA	3	112329157	CCDC80;CCDC80
cg17698922	3:112253457:T:C	0.0367809	0.000534658	0.065677	NA	NA	3	112329157	CCDC80;CCDC80
cg17698922	3:112254142:G:T	0.0367809	0.000534658	0.065677	NA	NA	3	112329157	CCDC80;CCDC80
cg17698922	3:112254844:A:G	0.0367809	0.000534658	0.065677	NA	NA	3	112329157	CCDC80;CCDC80
cg17698922	3:112255507:G:A	0.0367809	0.000534658	0.065677	NA	NA	3	112329157	CCDC80;CCDC80
cg17698922	3:112257593:A:G	0.0367809	0.000534658	0.065677	NA	NA	3	112329157	CCDC80;CCDC80
cg17698922	3:112258137:T:C	0.0367809	0.000534658	0.065677	NA	NA	3	112329157	CCDC80;CCDC80
cg17698922	3:112259591:T:C	0.0367809	0.000534658	0.065677	NA	NA	3	112329157	CCDC80;CCDC80
cg17698922	3:112259603:G:A	0.0367809	0.000534658	0.065677	NA	NA	3	112329157	CCDC80;CCDC80
cg17698922	3:112260571:G:A	0.0367809	0.000534658	0.065677	NA	NA	3	112329157	CCDC80;CCDC80
cg17698922	3:112262859:A:C	0.0367809	0.000534658	0.065677	NA	NA	3	112329157	CCDC80;CCDC80
cg17698922	3:112262957:T:C	0.0367809	0.000534658	0.065677	NA	NA	3	112329157	CCDC80;CCDC80
cg17698922	3:112263462:T:C	0.0367809	0.000534658	0.065677	NA	NA	3	112329157	CCDC80;CCDC80
cg17698922	3:112264067:A:C	0.0367809	0.000534658	0.065677	NA	NA	3	112329157	CCDC80;CCDC80
cg17698922	3:112264872:C:T	0.0367809	0.000534658	0.065677	NA	NA	3	112329157	CCDC80;CCDC80
cg17698922	3:112265582:A:T	0.0367809	0.000534658	0.065677	NA	NA	3	112329157	CCDC80;CCDC80
cg17698922	3:112265935:G:C	0.0367809	0.000534658	0.065677	NA	NA	3	112329157	CCDC80;CCDC80
cg17698922	3:112266189:A:G	0.0367809	0.000534658	0.065677	NA	NA	3	112329157	CCDC80;CCDC80
cg17698922	3:112266926:C:T	0.0367809	0.000534658	0.065677	NA	NA	3	112329157	CCDC80;CCDC80
cg17698922	3:112268383:C:T	0.0367809	0.000534658	0.065677	NA	NA	3	112329157	CCDC80;CCDC80
cg17698922	3:112268774:G:A	0.0367809	0.000534658	0.065677	NA	NA	3	112329157	CCDC80;CCDC80
cg17698922	3:112269991:T:C	0.0367809	0.000534658	0.065677	NA	NA	3	112329157	CCDC80;CCDC80
cg17698922	3:112270306:A:G	0.0367809	0.000534658	0.065677	NA	NA	3	112329157	CCDC80;CCDC80
cg17698922	3:112270412:A:G	0.0367809	0.000534658	0.065677	NA	NA	3	112329157	CCDC80;CCDC80
cg17698922	3:112271140:G:A	0.0367809	0.000534658	0.065677	NA	NA	3	112329157	CCDC80;CCDC80
cg17698922	3:112271739:C:T	0.0367809	0.000534658	0.065677	NA	NA	3	112329157	CCDC80;CCDC80
cg17698922	3:112271847:A:G	0.0367809	0.000534658	0.065677	NA	NA	3	112329157	CCDC80;CCDC80
cg17698922	3:112273301:A:G	0.0367809	0.000534658	0.065677	NA	NA	3	112329157	CCDC80;CCDC80
cg17698922	3:112274613:A:G	0.0367809	0.000534658	0.065677	NA	NA	3	112329157	CCDC80;CCDC80
cg17698922	3:112275183:C:T	0.0367809	0.000534658	0.065677	NA	NA	3	112329157	CCDC80;CCDC80
cg17698922	3:112276410:A:G	0.0367809	0.000534658	0.065677	NA	NA	3	112329157	CCDC80;CCDC80
cg17698922	3:112276561:T:C	0.0367809	0.000534658	0.065677	NA	NA	3	112329157	CCDC80;CCDC80
cg17698922	3:112276682:G:A	0.0367809	0.000534658	0.065677	NA	NA	3	112329157	CCDC80;CCDC80
cg17698922	3:112276721:T:A	0.0367809	0.000534658	0.065677	NA	NA	3	112329157	CCDC80;CCDC80
cg17698922	3:112276769:G:A	0.0367809	0.000534658	0.065677	NA	NA	3	112329157	CCDC80;CCDC80
cg17698922	3:112277742:T:C	0.0367809	0.000534658	0.065677	NA	NA	3	112329157	CCDC80;CCDC80
cg17698922	3:112281131:C:T	0.0367809	0.000534658	0.065677	NA	NA	3	112329157	CCDC80;CCDC80
cg17698922	3:112285956:C:T	0.0367809	0.000534658	0.065677	NA	NA	3	112329157	CCDC80;CCDC80
cg17698922	3:112286069:T:C	0.0367809	0.000534658	0.065677	NA	NA	3	112329157	CCDC80;CCDC80
cg17698922	3:112286846:T:A	0.0367809	0.000534658	0.065677	NA	NA	3	112329157	CCDC80;CCDC80
cg17698922	3:112287252:C:A	0.0367809	0.000534658	0.065677	NA	NA	3	112329157	CCDC80;CCDC80
cg17698922	3:112287392:G:T	0.0367809	0.000534658	0.065677	NA	NA	3	112329157	CCDC80;CCDC80
cg17698922	3:112288728:G:A	0.0367809	0.000534658	0.065677	NA	NA	3	112329157	CCDC80;CCDC80
cg17698922	3:112289505:C:T	0.0367809	0.000534658	0.065677	NA	NA	3	112329157	CCDC80;CCDC80
cg17698922	3:112290723:A:T	0.0367809	0.000534658	0.065677	NA	NA	3	112329157	CCDC80;CCDC80
cg17698922	3:112291412:C:T	0.0367809	0.000534658	0.065677	NA	NA	3	112329157	CCDC80;CCDC80
cg17698922	3:112293872:T:A	0.0367809	0.000534658	0.065677	NA	NA	3	112329157	CCDC80;CCDC80
cg17698922	3:112294999:G:A	0.0367809	0.000534658	0.065677	NA	NA	3	112329157	CCDC80;CCDC80
cg17698922	3:112295100:C:A	0.0367809	0.000534658	0.065677	NA	NA	3	112329157	CCDC80;CCDC80
cg17698922	3:112295164:A:G	0.0367809	0.000534658	0.065677	NA	NA	3	112329157	CCDC80;CCDC80
cg17698922	3:112296004:A:G	0.0367809	0.000534658	0.065677	NA	NA	3	112329157	CCDC80;CCDC80
cg17698922	3:112297250:G:A	0.0367809	0.000534658	0.065677	NA	NA	3	112329157	CCDC80;CCDC80
cg17698922	3:112297520:G:A	0.0367809	0.000534658	0.065677	NA	NA	3	112329157	CCDC80;CCDC80
cg17698922	3:112297670:T:C	0.0367809	0.000534658	0.065677	NA	NA	3	112329157	CCDC80;CCDC80
cg17698922	3:112298217:A:G	0.0367809	0.000534658	0.065677	NA	NA	3	112329157	CCDC80;CCDC80
cg17698922	3:112298490:C:T	0.0367809	0.000534658	0.065677	NA	NA	3	112329157	CCDC80;CCDC80
cg17698922	3:112300191:T:C	0.0367809	0.000534658	0.065677	NA	NA	3	112329157	CCDC80;CCDC80
cg17698922	3:112300563:T:A	0.0367809	0.000534658	0.065677	NA	NA	3	112329157	CCDC80;CCDC80
cg17698922	3:112303143:T:G	0.0367809	0.000534658	0.065677	NA	NA	3	112329157	CCDC80;CCDC80
cg17698922	3:112303373:C:G	0.0367809	0.000534658	0.065677	NA	NA	3	112329157	CCDC80;CCDC80
cg17698922	3:112307655:A:G	0.0367809	0.000534658	0.065677	NA	NA	3	112329157	CCDC80;CCDC80
cg17698922	3:112308297:C:A	0.0367809	0.000534658	0.065677	NA	NA	3	112329157	CCDC80;CCDC80
cg17698922	3:112311202:A:G	0.0367809	0.000534658	0.065677	NA	NA	3	112329157	CCDC80;CCDC80
cg17698922	3:112311353:G:A	0.0367809	0.000534658	0.065677	NA	NA	3	112329157	CCDC80;CCDC80
cg17698922	3:112311595:A:G	0.0367809	0.000534658	0.065677	NA	NA	3	112329157	CCDC80;CCDC80
cg17698922	3:112311753:G:A	0.0367809	0.000534658	0.065677	NA	NA	3	112329157	CCDC80;CCDC80
cg17698922	3:112313815:C:T	0.0367809	0.000534658	0.065677	NA	NA	3	112329157	CCDC80;CCDC80
cg27486585	6:30782205:G:C	-0.0233959	0.000534929	0.0657054	1.40777	1.08878e-13	6	30459595	HLA-E
cg07268124	8:66377114:A:T	-0.0307812	0.000535035	0.0657054	NA	NA	8	66790884
cg07268124	8:66377675:T:C	-0.0307812	0.000535035	0.0657054	NA	NA	8	66790884
cg09888648	8:143370175:A:G	0.0237516	0.000535077	0.0657054	NA	NA	8	143456215	TSNARE1;TSNARE1
cg09888648	8:143378970:G:A	0.0237516	0.000535077	0.0657054	NA	NA	8	143456215	TSNARE1;TSNARE1
cg09888648	8:143380236:G:A	0.0237516	0.000535077	0.0657054	NA	NA	8	143456215	TSNARE1;TSNARE1
cg09888648	8:143384681:G:A	0.0237516	0.000535077	0.0657054	NA	NA	8	143456215	TSNARE1;TSNARE1
cg09888648	8:143385589:C:T	0.0237516	0.000535077	0.0657054	NA	NA	8	143456215	TSNARE1;TSNARE1
cg09888648	8:143399187:C:T	0.0237516	0.000535077	0.0657054	NA	NA	8	143456215	TSNARE1;TSNARE1
cg03434660	17:66761213:T:C	-0.00723996	0.000535683	0.065775	NA	NA	17	66082213
cg22260958	12:114085798:C:T	0.0306966	0.000535685	0.065775	NA	NA	12	113375880	OAS3
cg03883939	3:50197097:C:T	-0.0147485	0.000535733	0.0657782	NA	NA	3	49754876	AMIGO3;AMIGO3;RNF123
cg21755044	8:143956808:A:C	0.0119822	0.000535922	0.0657989	NA	NA	8	144069697	LOC100133669
cg16795804	2:37039362:C:A	0.0161414	0.000535969	0.0657996	NA	NA	2	37384523	EIF2AK2;EIF2AK2
cg16795804	2:37039401:G:A	0.0161414	0.000535969	0.0657996	NA	NA	2	37384523	EIF2AK2;EIF2AK2
cg12588917	6:29923023:C:T	0.0303768	0.000536283	0.065833	1.1125	0.00180296	6	29692082	HLA-F;HLA-F;HLA-F
cg12588917	6:29923503:T:C	0.0303768	0.000536283	0.065833	1.11562	0.00136625	6	29692082	HLA-F;HLA-F;HLA-F
cg19586143	18:35015186:T:C	0.0153181	0.000536328	0.065836	NA	NA	18	34325134	FHOD3
cg23892836	6:29913817:C:T	0.0263298	0.000536548	0.0658578	0.9179	0.0220071	6	29692085	HLA-F;HLA-F;HLA-F
cg23892836	6:29913881:T:C	0.0263298	0.000536548	0.0658578	0.921549	0.0285914	6	29692085	HLA-F;HLA-F;HLA-F
cg09625543	21:40156990:A:T	-0.0237218	0.000536905	0.0658965	NA	NA	21	40560659	BRWD1;BRWD1
cg09625543	21:40157124:T:C	-0.0237218	0.000536905	0.0658965	NA	NA	21	40560659	BRWD1;BRWD1
cg07413417	5:160083494:G:A	-0.0285981	0.000537131	0.0659189	NA	NA	5	159916590
cg07413417	5:160083515:A:G	-0.0285981	0.000537131	0.0659189	NA	NA	5	159916590
cg01922918	1:21664475:C:T	0.0126668	0.00053717	0.0659189	NA	NA	1	21665104	ECE1
cg01922918	1:21664899:A:T	0.0126668	0.00053717	0.0659189	NA	NA	1	21665104	ECE1
cg06120302	9:100860789:G:C	0.00585008	0.000537396	0.0659345	NA	NA	9	100880366	TRIM14;TRIM14
cg17096289	6:31093776:A:G	0.0655831	0.000537402	0.0659345	NA	NA	6	31238788	HLA-C
cg17096289	6:31094120:G:C	0.0655831	0.000537402	0.0659345	NA	NA	6	31238788	HLA-C
cg17096289	6:31094728:A:G	0.0655831	0.000537402	0.0659345	NA	NA	6	31238788	HLA-C
cg17096289	6:31095088:G:A	0.0655831	0.000537402	0.0659345	NA	NA	6	31238788	HLA-C
cg24168413	19:36290900:C:G	0.0173514	0.000537486	0.0659422	NA	NA	19	35630388	FXYD1;FXYD1
cg12836643	22:39130843:C:G	-0.0109337	0.000538217	0.0660293	NA	NA	22	39129370	GTPBP1
cg12094903	6:33059625:G:C	-0.0211474	0.000538283	0.0660349	1.1503	0.000738944	6	32808689	PSMB8;PSMB8
cg01517384	6:31840625:A:G	0.0336817	0.000538441	0.0660517	0.879855	0.000352196	6	31323856	HLA-B
cg01309328	6:32682394:T:G	0.027493	0.000538702	0.0660812	0.885186	0.00102061	6	32811253	PSMB8;PSMB8
cg10152449	7:2454635:T:C	-0.0237082	0.000539423	0.0661464	NA	NA	7	2444534	CHST12
cg10152449	7:2454949:G:A	-0.0237082	0.000539423	0.0661464	NA	NA	7	2444534	CHST12
cg10152449	7:2456066:A:T	-0.0237082	0.000539423	0.0661464	NA	NA	7	2444534	CHST12
cg10152449	7:2456068:G:A	-0.0237082	0.000539423	0.0661464	NA	NA	7	2444534	CHST12
cg10152449	7:2458103:C:T	-0.0237082	0.000539423	0.0661464	NA	NA	7	2444534	CHST12
cg10152449	7:2458129:G:C	-0.0237082	0.000539423	0.0661464	NA	NA	7	2444534	CHST12
cg10152449	7:2458399:T:C	-0.0237082	0.000539423	0.0661464	NA	NA	7	2444534	CHST12
cg10152449	7:2460625:G:T	-0.0237082	0.000539423	0.0661464	NA	NA	7	2444534	CHST12
cg10152449	7:2461211:A:G	-0.0237082	0.000539423	0.0661464	NA	NA	7	2444534	CHST12
cg03310874	7:4444235:C:T	-0.0369016	0.00053964	0.0661705	NA	NA	7	4850260	RADIL
cg07660627	17:35174352:T:C	0.0309514	0.000539708	0.0661763	NA	NA	17	35481970	ACACA;ACACA;ACACA;ACACA;ACACA
cg23032421	3:4020090:C:G	-0.0221472	0.000539846	0.066188	NA	NA	3	3152038	IL5RA;IL5RA;IL5RA;IL5RA;IL5RA;IL5RA;IL5RA;IL5RA;IL5RA;IL5RA;IL5RA;IL5RA
cg23032421	3:4023053:C:G	-0.0221472	0.000539846	0.066188	NA	NA	3	3152038	IL5RA;IL5RA;IL5RA;IL5RA;IL5RA;IL5RA;IL5RA;IL5RA;IL5RA;IL5RA;IL5RA;IL5RA
cg24628310	3:52540773:T:C	0.0128783	0.000539984	0.0662014	NA	NA	3	52813873	ITIH1;ITIH1;ITIH1;ITIH1
cg11132334	4:48145121:T:C	0.0126562	0.000540081	0.0662014	0.901412	0.00389312	4	48136298	TXK
cg11132334	4:48152256:C:T	0.0126562	0.000540081	0.0662014	0.903963	0.00497671	4	48136298	TXK
cg11132334	4:48159351:C:T	0.0126562	0.000540081	0.0662014	0.901895	0.00402972	4	48136298	TXK
cg11132334	4:48161992:C:G	0.0126562	0.000540081	0.0662014	0.902579	0.00430121	4	48136298	TXK
cg11132334	4:48166213:C:T	0.0126562	0.000540081	0.0662014	0.901144	0.00375279	4	48136298	TXK
cg04816140	9:92780180:C:T	0.0169734	0.000540279	0.0662231	NA	NA	9	92763384
cg15292513	11:11472617:T:C	-0.0312079	0.000540342	0.0662283	NA	NA	11	12257627	MICAL2;MICAL2;MICAL2;MICAL2;MICAL2;MICAL2
cg16427501	8:145040856:G:T	0.0143964	0.000540697	0.0662666	NA	NA	8	145060083	PARP10
cg16427501	8:145046662:C:T	0.0143964	0.000540697	0.0662666	NA	NA	8	145060083	PARP10
cg26955963	2:8459919:C:T	-0.0153457	0.000540781	0.0662699	NA	NA	2	8466005	LINC00299
cg16680942	17:39078939:A:G	0.0143622	0.000540783	0.0662699	NA	NA	17	38500161	RARA-AS1;RARA;RARA;RARA;RARA
cg13007871	6:31241639:A:G	-0.0160094	0.000540793	0.0662699	1.12886	0.000781375	6	30458519	HLA-E
cg26959945	7:20191892:T:C	0.0162397	0.000540808	0.0662699	NA	NA	7	20233217	MACC1
cg12371075	3:183726644:T:C	0.0124679	0.00054091	0.066278	NA	NA	3	182978449	MCF2L2;B3GNT5
cg16795804	2:37213932:G:T	0.0162975	0.000540916	0.066278	NA	NA	2	37384523	EIF2AK2;EIF2AK2
cg16853860	6:33295977:T:G	-0.0851171	0.000541622	0.0663482	1.41043	4.64711e-05	6	32823116	PSMB9;PSMB9;TAP1
cg24168413	19:36257488:G:A	0.0171106	0.000541739	0.0663482	NA	NA	19	35630388	FXYD1;FXYD1
cg24168413	19:36264642:G:A	0.0171106	0.000541739	0.0663482	NA	NA	19	35630388	FXYD1;FXYD1
cg24168413	19:36265132:C:T	0.0171106	0.000541739	0.0663482	NA	NA	19	35630388	FXYD1;FXYD1
cg24168413	19:36273534:G:A	0.0171106	0.000541739	0.0663482	NA	NA	19	35630388	FXYD1;FXYD1
cg24168413	19:36275074:G:A	0.0171106	0.000541739	0.0663482	NA	NA	19	35630388	FXYD1;FXYD1
cg24168413	19:36281134:C:T	0.0171106	0.000541739	0.0663482	NA	NA	19	35630388	FXYD1;FXYD1
cg24168413	19:36281160:G:C	0.0171106	0.000541739	0.0663482	NA	NA	19	35630388	FXYD1;FXYD1
cg24168413	19:36281603:G:C	0.0171106	0.000541739	0.0663482	NA	NA	19	35630388	FXYD1;FXYD1
cg24168413	19:36281738:C:T	0.0171106	0.000541739	0.0663482	NA	NA	19	35630388	FXYD1;FXYD1
cg24168413	19:36282400:C:T	0.0171106	0.000541739	0.0663482	NA	NA	19	35630388	FXYD1;FXYD1
cg26422453	13:43464397:A:C	0.0139793	0.000541767	0.0663482	NA	NA	13	43546394	EPSTI1;EPSTI1
cg17146917	17:4686608:G:A	0.0217078	0.000541825	0.0663482	NA	NA	17	4674194	TM4SF5
cg17146917	17:4686700:A:G	0.0217078	0.000541825	0.0663482	NA	NA	17	4674194	TM4SF5
cg17146917	17:4686814:T:C	0.0217078	0.000541825	0.0663482	NA	NA	17	4674194	TM4SF5
cg17146917	17:4686825:T:C	0.0217078	0.000541825	0.0663482	NA	NA	17	4674194	TM4SF5
cg17096289	6:31041958:C:T	-0.054964	0.0005424	0.066415	0.909968	0.0394943	6	31238788	HLA-C
cg18468088	6:35526811:T:C	-0.0179609	0.000542502	0.066415	NA	NA	6	35490818
cg05475649	15:45994628:G:T	0.0527941	0.000542518	0.066415	NA	NA	15	45007015	B2M
cg05475649	15:45996182:A:G	0.0527941	0.000542518	0.066415	NA	NA	15	45007015	B2M
cg05475649	15:45996897:G:T	0.0527941	0.000542518	0.066415	NA	NA	15	45007015	B2M
cg05475649	15:45997434:G:T	0.0527941	0.000542518	0.066415	NA	NA	15	45007015	B2M
cg05475649	15:45998044:C:G	0.0527941	0.000542518	0.066415	NA	NA	15	45007015	B2M
cg26392102	6:31243859:C:T	-0.0179047	0.000542899	0.0664565	1.24485	1.95132e-08	6	31238751	HLA-C
cg26392102	6:31243884:G:A	-0.0179047	0.000542899	0.0664565	1.24485	1.95132e-08	6	31238751	HLA-C
cg08836972	6:26379298:C:T	0.0314398	0.000542985	0.0664645	NA	NA	6	26532914
cg15939920	17:35447313:A:G	0.0149897	0.000543511	0.0665263	NA	NA	17	35457385	ACACA;ACACA;ACACA;ACACA;ACACA
cg12371075	3:183723075:A:G	0.012526	0.000543879	0.0665652	NA	NA	3	182978449	MCF2L2;B3GNT5
cg12828896	15:45984028:G:A	0.0701057	0.000543893	0.0665652	NA	NA	15	45005365	B2M
cg12828896	15:45984246:T:C	0.0701057	0.000543893	0.0665652	NA	NA	15	45005365	B2M
cg17608381	6:30067681:A:G	0.0921073	0.000544449	0.0665703	NA	NA	6	29911550	HLA-A
cg20703242	1:230412836:G:C	0.0143262	0.000544463	0.0665703	NA	NA	1	230279135	GALNT2
cg17178546	17:63197920:T:C	0.0287493	0.000544659	0.0665703	NA	NA	17	62408907
cg27529346	6:31381458:C:T	-0.0258418	0.000544693	0.0665703	NA	NA	6	31322926	HLA-B
cg27529346	6:31381513:A:G	-0.0258418	0.000544693	0.0665703	NA	NA	6	31322926	HLA-B
cg27529346	6:31381552:G:A	-0.0258418	0.000544693	0.0665703	NA	NA	6	31322926	HLA-B
cg27529346	6:31381674:C:A	-0.0258418	0.000544693	0.0665703	NA	NA	6	31322926	HLA-B
cg27529346	6:31381677:T:C	-0.0258418	0.000544693	0.0665703	NA	NA	6	31322926	HLA-B
cg27529346	6:31381740:A:C	-0.0258418	0.000544693	0.0665703	NA	NA	6	31322926	HLA-B
cg27529346	6:31381808:A:G	-0.0258418	0.000544693	0.0665703	NA	NA	6	31322926	HLA-B
cg27529346	6:31381814:G:C	-0.0258418	0.000544693	0.0665703	NA	NA	6	31322926	HLA-B
cg27529346	6:31382136:C:T	-0.0258418	0.000544693	0.0665703	NA	NA	6	31322926	HLA-B
cg27529346	6:31382147:G:C	-0.0258418	0.000544693	0.0665703	NA	NA	6	31322926	HLA-B
cg27529346	6:31382342:A:G	-0.0258418	0.000544693	0.0665703	NA	NA	6	31322926	HLA-B
cg27529346	6:31382459:G:A	-0.0258418	0.000544693	0.0665703	NA	NA	6	31322926	HLA-B
cg27529346	6:31382504:G:T	-0.0258418	0.000544693	0.0665703	NA	NA	6	31322926	HLA-B
cg27529346	6:31382621:C:T	-0.0258418	0.000544693	0.0665703	NA	NA	6	31322926	HLA-B
cg27529346	6:31382882:C:A	-0.0258418	0.000544693	0.0665703	NA	NA	6	31322926	HLA-B
cg27529346	6:31383071:A:G	-0.0258418	0.000544693	0.0665703	NA	NA	6	31322926	HLA-B
cg27529346	6:31383083:G:A	-0.0258418	0.000544693	0.0665703	NA	NA	6	31322926	HLA-B
cg27529346	6:31383187:A:G	-0.0258418	0.000544693	0.0665703	NA	NA	6	31322926	HLA-B
cg27529346	6:31383304:G:A	-0.0258418	0.000544693	0.0665703	NA	NA	6	31322926	HLA-B
cg27529346	6:31383542:T:G	-0.0258418	0.000544693	0.0665703	NA	NA	6	31322926	HLA-B
cg27529346	6:31383979:T:C	-0.0258418	0.000544693	0.0665703	NA	NA	6	31322926	HLA-B
cg27529346	6:31384331:G:C	-0.0258418	0.000544693	0.0665703	NA	NA	6	31322926	HLA-B
cg27529346	6:31387599:C:T	-0.0258418	0.000544693	0.0665703	NA	NA	6	31322926	HLA-B
cg27529346	6:31387919:A:G	-0.0258418	0.000544693	0.0665703	NA	NA	6	31322926	HLA-B
cg27529346	6:31388063:G:A	-0.0258418	0.000544693	0.0665703	NA	NA	6	31322926	HLA-B
cg27529346	6:31388230:G:A	-0.0258418	0.000544693	0.0665703	NA	NA	6	31322926	HLA-B
cg27529346	6:31388277:C:T	-0.0258418	0.000544693	0.0665703	NA	NA	6	31322926	HLA-B
cg27529346	6:31388306:A:G	-0.0258418	0.000544693	0.0665703	NA	NA	6	31322926	HLA-B
cg27529346	6:31388595:A:G	-0.0258418	0.000544693	0.0665703	NA	NA	6	31322926	HLA-B
cg27529346	6:31389617:G:A	-0.0258418	0.000544693	0.0665703	NA	NA	6	31322926	HLA-B
cg27529346	6:31389809:T:C	-0.0258418	0.000544693	0.0665703	NA	NA	6	31322926	HLA-B
cg27529346	6:31390055:G:T	-0.0258418	0.000544693	0.0665703	NA	NA	6	31322926	HLA-B
cg27529346	6:31390558:T:G	-0.0258418	0.000544693	0.0665703	NA	NA	6	31322926	HLA-B
cg12588917	6:29748329:T:C	-0.0304615	0.00054475	0.0665744	1.13672	0.00159853	6	29692082	HLA-F;HLA-F;HLA-F
cg12013713	7:139761248:A:G	0.0344955	0.000544769	0.0665744	NA	NA	7	139760671	PARP12
cg06195428	12:48375965:C:T	0.0116722	0.000544824	0.0665785	NA	NA	12	48295148	VDR;VDR;VDR
cg21123446	22:42822195:G:C	-0.0235491	0.000545052	0.0666013	NA	NA	22	43356001	PACSIN2;PACSIN2
cg21123446	22:42822679:G:A	-0.0235491	0.000545052	0.0666013	NA	NA	22	43356001	PACSIN2;PACSIN2
cg11638399	8:29543329:G:A	0.0115539	0.000545087	0.066603	NA	NA	8	29441416
cg04582010	11:827440:C:T	-0.066489	0.000545239	0.0666189	NA	NA	11	313120	IFITM1
cg23533285	6:31329797:T:C	-0.0287602	0.000545419	0.0666255	NA	NA	6	31322348	HLA-B
cg23533285	6:31333610:C:T	-0.0287602	0.000545419	0.0666255	NA	NA	6	31322348	HLA-B
cg23533285	6:31334265:T:C	-0.0287602	0.000545419	0.0666255	NA	NA	6	31322348	HLA-B
cg23533285	6:31335096:G:A	-0.0287602	0.000545419	0.0666255	NA	NA	6	31322348	HLA-B
cg23533285	6:31346436:T:C	-0.0287602	0.000545419	0.0666255	NA	NA	6	31322348	HLA-B
cg23533285	6:31371587:C:G	-0.0287602	0.000545419	0.0666255	NA	NA	6	31322348	HLA-B
cg26392102	6:31298743:G:T	0.0182413	0.000545536	0.0666372	NA	NA	6	31238751	HLA-C
cg07268124	8:66871899:T:A	-0.024054	0.000545712	0.0666562	1.07235	0.0481556	8	66790884
cg02622254	2:175820352:A:T	0.0124532	0.000546058	0.0666958	NA	NA	2	175895436
cg08309069	6:31247135:T:C	-0.0554588	0.000546288	0.0667165	0.896645	0.0352467	6	31240651	HLA-C
cg17372806	11:63867523:C:T	0.01631	0.00054632	0.0667165	NA	NA	11	63448356	RTN3;RTN3;RTN3;RTN3
cg03063413	15:26030485:G:A	0.0144406	0.000546357	0.0667165	NA	NA	15	25965140	ATP10A
cg18859612	2:127426754:C:A	0.0170788	0.000546474	0.0667165	NA	NA	2	127422064	GYPC;GYPC;GYPC
cg01355282	17:40960253:C:T	0.0224593	0.000546785	0.0667165	NA	NA	17	40264320	DHX58
cg13693517	20:13593110:A:T	-0.0181201	0.000546857	0.0667165	NA	NA	20	13616618	TASP1
cg27486585	6:30390199:A:T	-0.0177025	0.00054722	0.0667165	1.1169	0.00175409	6	30459595	HLA-E
cg27486585	6:30396681:G:T	-0.0177025	0.00054722	0.0667165	1.11727	0.00170558	6	30459595	HLA-E
cg27486585	6:30398107:C:T	-0.0177025	0.00054722	0.0667165	1.1185	0.00152862	6	30459595	HLA-E
cg27486585	6:30399223:G:C	-0.0177025	0.00054722	0.0667165	1.1185	0.00152862	6	30459595	HLA-E
cg27486585	6:30399562:G:A	-0.0177025	0.00054722	0.0667165	1.1185	0.00152862	6	30459595	HLA-E
cg27486585	6:30404786:A:C	-0.0177025	0.00054722	0.0667165	1.11875	0.00149323	6	30459595	HLA-E
cg27486585	6:30409543:G:A	-0.0177025	0.00054722	0.0667165	1.11944	0.00141955	6	30459595	HLA-E
cg27486585	6:30411903:C:A	-0.0177025	0.00054722	0.0667165	1.11944	0.00141955	6	30459595	HLA-E
cg27486585	6:30411967:T:A	-0.0177025	0.00054722	0.0667165	1.11944	0.00141955	6	30459595	HLA-E
cg27486585	6:30412017:A:G	-0.0177025	0.00054722	0.0667165	1.11944	0.00141955	6	30459595	HLA-E
cg27486585	6:30412362:G:A	-0.0177025	0.00054722	0.0667165	1.11944	0.00141955	6	30459595	HLA-E
cg27486585	6:30415636:A:C	-0.0177025	0.00054722	0.0667165	1.11944	0.00141955	6	30459595	HLA-E
cg27486585	6:30415904:T:C	-0.0177025	0.00054722	0.0667165	1.11944	0.00141955	6	30459595	HLA-E
cg27486585	6:30417614:G:A	-0.0177025	0.00054722	0.0667165	1.11956	0.00140514	6	30459595	HLA-E
cg27486585	6:30425157:G:A	-0.0177025	0.00054722	0.0667165	1.12023	0.00132652	6	30459595	HLA-E
cg27486585	6:30426551:G:T	-0.0177025	0.00054722	0.0667165	1.12023	0.00132652	6	30459595	HLA-E
cg27486585	6:30426663:G:C	-0.0177025	0.00054722	0.0667165	1.12023	0.00132652	6	30459595	HLA-E
cg27486585	6:30427482:T:C	-0.0177025	0.00054722	0.0667165	1.12023	0.00132652	6	30459595	HLA-E
cg00679477	11:77988668:T:C	-0.0376897	0.000547221	0.0667165	NA	NA	11	78023985	GAB2;GAB2
cg00679477	11:77992588:A:G	-0.0376897	0.000547221	0.0667165	NA	NA	11	78023985	GAB2;GAB2
cg00679477	11:77993860:A:G	-0.0376897	0.000547221	0.0667165	NA	NA	11	78023985	GAB2;GAB2
cg00679477	11:77994489:A:G	-0.0376897	0.000547221	0.0667165	NA	NA	11	78023985	GAB2;GAB2
cg00679477	11:77995143:T:G	-0.0376897	0.000547221	0.0667165	NA	NA	11	78023985	GAB2;GAB2
cg00679477	11:77995188:G:A	-0.0376897	0.000547221	0.0667165	NA	NA	11	78023985	GAB2;GAB2
cg00679477	11:77995191:T:C	-0.0376897	0.000547221	0.0667165	NA	NA	11	78023985	GAB2;GAB2
cg00679477	11:77996020:C:T	-0.0376897	0.000547221	0.0667165	NA	NA	11	78023985	GAB2;GAB2
cg00679477	11:77996166:T:C	-0.0376897	0.000547221	0.0667165	NA	NA	11	78023985	GAB2;GAB2
cg00679477	11:77996521:G:C	-0.0376897	0.000547221	0.0667165	NA	NA	11	78023985	GAB2;GAB2
cg00679477	11:77997482:A:C	-0.0376897	0.000547221	0.0667165	NA	NA	11	78023985	GAB2;GAB2
cg00679477	11:77997513:T:C	-0.0376897	0.000547221	0.0667165	NA	NA	11	78023985	GAB2;GAB2
cg00679477	11:77998488:T:C	-0.0376897	0.000547221	0.0667165	NA	NA	11	78023985	GAB2;GAB2
cg00679477	11:77998861:T:A	-0.0376897	0.000547221	0.0667165	NA	NA	11	78023985	GAB2;GAB2
cg00679477	11:77999163:T:C	-0.0376897	0.000547221	0.0667165	NA	NA	11	78023985	GAB2;GAB2
cg00679477	11:78000155:C:G	-0.0376897	0.000547221	0.0667165	NA	NA	11	78023985	GAB2;GAB2
cg00679477	11:78001248:C:T	-0.0376897	0.000547221	0.0667165	NA	NA	11	78023985	GAB2;GAB2
cg00679477	11:78005089:C:A	-0.0376897	0.000547221	0.0667165	NA	NA	11	78023985	GAB2;GAB2
cg00679477	11:78007169:G:A	-0.0376897	0.000547221	0.0667165	NA	NA	11	78023985	GAB2;GAB2
cg00679477	11:78010830:A:G	-0.0376897	0.000547221	0.0667165	NA	NA	11	78023985	GAB2;GAB2
cg00679477	11:78013674:G:A	-0.0376897	0.000547221	0.0667165	NA	NA	11	78023985	GAB2;GAB2
cg00679477	11:78015952:A:C	-0.0376897	0.000547221	0.0667165	NA	NA	11	78023985	GAB2;GAB2
cg00679477	11:78017341:C:A	-0.0376897	0.000547221	0.0667165	NA	NA	11	78023985	GAB2;GAB2
cg14423620	1:235701708:T:A	0.0053617	0.000547736	0.0667742	NA	NA	1	236118257
cg14423620	1:235701732:C:T	0.0053617	0.000547736	0.0667742	NA	NA	1	236118257
cg17096289	6:31302878:T:C	-0.0479192	0.000547842	0.0667845	1.18325	4.2211e-06	6	31238788	HLA-C
cg11946459	6:29924833:T:A	0.0779238	0.000548107	0.0668142	NA	NA	6	29911558	HLA-A
cg21123446	22:43430077:G:A	-0.0193535	0.000548861	0.0668841	NA	NA	22	43356001	PACSIN2;PACSIN2
cg21855257	1:158943382:C:A	-0.0259324	0.00054911	0.0668841	NA	NA	1	158983569	IFI16;IFI16
cg03434660	17:66845782:A:G	0.00775445	0.000549184	0.0668841	NA	NA	17	66082213
cg13272096	13:44161063:A:G	-0.0295124	0.000549196	0.0668841	NA	NA	13	43294689
cg13272096	13:44162294:T:C	-0.0295124	0.000549196	0.0668841	NA	NA	13	43294689
cg13272096	13:44162499:G:A	-0.0295124	0.000549196	0.0668841	NA	NA	13	43294689
cg22940798	6:32807446:C:G	-0.0264458	0.000549341	0.0668841	NA	NA	6	32805554	TAP2;TAP2
cg22940798	6:32807453:A:G	-0.0264458	0.000549341	0.0668841	NA	NA	6	32805554	TAP2;TAP2
cg24628310	3:52322417:G:A	-0.013754	0.000549422	0.0668841	NA	NA	3	52813873	ITIH1;ITIH1;ITIH1;ITIH1
cg24628310	3:52322797:A:G	-0.013754	0.000549422	0.0668841	NA	NA	3	52813873	ITIH1;ITIH1;ITIH1;ITIH1
cg24628310	3:52341215:A:C	-0.013754	0.000549422	0.0668841	NA	NA	3	52813873	ITIH1;ITIH1;ITIH1;ITIH1
cg24628310	3:52349204:A:G	-0.013754	0.000549422	0.0668841	NA	NA	3	52813873	ITIH1;ITIH1;ITIH1;ITIH1
cg24628310	3:52349412:G:T	-0.013754	0.000549422	0.0668841	NA	NA	3	52813873	ITIH1;ITIH1;ITIH1;ITIH1
cg27106909	16:30022564:A:G	0.0143266	0.000549442	0.0668841	NA	NA	16	30106897	YPEL3;YPEL3;YPEL3
cg27106909	16:30023157:T:C	0.0143266	0.000549442	0.0668841	NA	NA	16	30106897	YPEL3;YPEL3;YPEL3
cg27106909	16:30029135:A:G	0.0143266	0.000549442	0.0668841	NA	NA	16	30106897	YPEL3;YPEL3;YPEL3
cg27106909	16:30033428:A:G	0.0143266	0.000549442	0.0668841	NA	NA	16	30106897	YPEL3;YPEL3;YPEL3
cg27106909	16:30034189:A:G	0.0143266	0.000549442	0.0668841	NA	NA	16	30106897	YPEL3;YPEL3;YPEL3
cg27106909	16:30034469:T:G	0.0143266	0.000549442	0.0668841	NA	NA	16	30106897	YPEL3;YPEL3;YPEL3
cg27106909	16:30034524:T:C	0.0143266	0.000549442	0.0668841	NA	NA	16	30106897	YPEL3;YPEL3;YPEL3
cg27106909	16:30037128:A:C	0.0143266	0.000549442	0.0668841	NA	NA	16	30106897	YPEL3;YPEL3;YPEL3
cg27106909	16:30039678:C:A	0.0143266	0.000549442	0.0668841	NA	NA	16	30106897	YPEL3;YPEL3;YPEL3
cg27106909	16:30040178:C:G	0.0143266	0.000549442	0.0668841	NA	NA	16	30106897	YPEL3;YPEL3;YPEL3
cg27106909	16:30041966:A:G	0.0143266	0.000549442	0.0668841	NA	NA	16	30106897	YPEL3;YPEL3;YPEL3
cg27106909	16:30043110:T:G	0.0143266	0.000549442	0.0668841	NA	NA	16	30106897	YPEL3;YPEL3;YPEL3
cg27106909	16:30044581:G:A	0.0143266	0.000549442	0.0668841	NA	NA	16	30106897	YPEL3;YPEL3;YPEL3
cg27106909	16:30046042:G:A	0.0143266	0.000549442	0.0668841	NA	NA	16	30106897	YPEL3;YPEL3;YPEL3
cg27106909	16:30047930:G:A	0.0143266	0.000549442	0.0668841	NA	NA	16	30106897	YPEL3;YPEL3;YPEL3
cg27106909	16:30048077:C:G	0.0143266	0.000549442	0.0668841	NA	NA	16	30106897	YPEL3;YPEL3;YPEL3
cg27106909	16:30050505:C:T	0.0143266	0.000549442	0.0668841	NA	NA	16	30106897	YPEL3;YPEL3;YPEL3
cg27106909	16:30051312:A:G	0.0143266	0.000549442	0.0668841	NA	NA	16	30106897	YPEL3;YPEL3;YPEL3
cg27106909	16:30055549:T:C	0.0143266	0.000549442	0.0668841	NA	NA	16	30106897	YPEL3;YPEL3;YPEL3
cg27106909	16:30059593:T:G	0.0143266	0.000549442	0.0668841	NA	NA	16	30106897	YPEL3;YPEL3;YPEL3
cg27106909	16:30063646:A:G	0.0143266	0.000549442	0.0668841	NA	NA	16	30106897	YPEL3;YPEL3;YPEL3
cg27106909	16:30063780:A:G	0.0143266	0.000549442	0.0668841	NA	NA	16	30106897	YPEL3;YPEL3;YPEL3
cg07026925	1:27380786:C:A	-0.0199358	0.000549464	0.0668841	NA	NA	1	27371690
cg07026925	1:27380879:A:G	-0.0199358	0.000549464	0.0668841	NA	NA	1	27371690
cg14538312	2:64288528:A:G	0.0210748	0.000549629	0.0668965	1.09637	0.0225062	2	64103608	UGP2;UGP2
cg14538312	2:64289745:A:G	0.0210748	0.000549629	0.0668965	1.09738	0.0211936	2	64103608	UGP2;UGP2
cg14538312	2:64292301:C:T	0.0210748	0.000549629	0.0668965	1.10223	0.0155377	2	64103608	UGP2;UGP2
cg12379452	17:54504907:C:T	-0.0265183	0.000549684	0.0669006	NA	NA	17	54987827	TRIM25
cg02247863	22:50963905:C:T	0.0405348	0.000549834	0.0669136	NA	NA	22	50983415
cg02247863	22:50964236:G:A	0.0405348	0.000549834	0.0669136	NA	NA	22	50983415
cg12828896	15:45970676:G:A	0.0674131	0.000550112	0.0669398	NA	NA	15	45005365	B2M
cg12828896	15:45971130:C:T	0.0674131	0.000550112	0.0669398	NA	NA	15	45005365	B2M
cg12828896	15:45976156:C:G	0.0674131	0.000550112	0.0669398	NA	NA	15	45005365	B2M
cg02724490	8:11161796:G:A	0.0124581	0.000550224	0.0669468	NA	NA	8	10488231	RP1L1
cg02724490	8:11167700:G:A	0.0124581	0.000550224	0.0669468	NA	NA	8	10488231	RP1L1
cg14126601	2:37643372:G:C	-0.0502913	0.000550356	0.0669468	NA	NA	2	37384708	EIF2AK2;EIF2AK2
cg14126601	2:37644928:T:A	-0.0502913	0.000550356	0.0669468	NA	NA	2	37384708	EIF2AK2;EIF2AK2
cg14126601	2:37645125:G:A	-0.0502913	0.000550356	0.0669468	NA	NA	2	37384708	EIF2AK2;EIF2AK2
cg14126601	2:37646345:C:T	-0.0502913	0.000550356	0.0669468	NA	NA	2	37384708	EIF2AK2;EIF2AK2
cg14126601	2:37650817:G:A	-0.0502913	0.000550356	0.0669468	NA	NA	2	37384708	EIF2AK2;EIF2AK2
cg01517384	6:31438431:G:C	0.0360987	0.000550493	0.0669468	NA	NA	6	31323856	HLA-B
cg01517384	6:31439913:G:A	0.0360987	0.000550493	0.0669468	NA	NA	6	31323856	HLA-B
cg01517384	6:31439958:G:A	0.0360987	0.000550493	0.0669468	NA	NA	6	31323856	HLA-B
cg01517384	6:31440415:G:A	0.0360987	0.000550493	0.0669468	NA	NA	6	31323856	HLA-B
cg25317210	6:37484970:A:C	0.0235403	0.000550509	0.0669468	NA	NA	6	37455869	CCDC167
cg25317210	6:37485484:A:G	0.0235403	0.000550509	0.0669468	NA	NA	6	37455869	CCDC167
cg25317210	6:37485728:G:A	0.0235403	0.000550509	0.0669468	NA	NA	6	37455869	CCDC167
cg25317210	6:37486310:A:G	0.0235403	0.000550509	0.0669468	NA	NA	6	37455869	CCDC167
cg25317210	6:37486370:C:T	0.0235403	0.000550509	0.0669468	NA	NA	6	37455869	CCDC167
cg24351901	6:30121048:C:T	0.0242674	0.000550685	0.0669656	NA	NA	6	29692092	HLA-F;HLA-F;HLA-F
cg08309069	6:31443570:T:C	0.060902	0.000550726	0.066968	1.20815	0.000335101	6	31240651	HLA-C
cg14064762	9:124674664:C:T	0.0182884	0.000551043	0.0670039	NA	NA	9	123688745	TRAF1
cg26392102	6:31200672:G:A	-0.023608	0.000551483	0.0670523	0.892488	0.0178692	6	31238751	HLA-C
cg26392102	6:31201534:C:T	-0.023608	0.000551483	0.0670523	0.894933	0.0209239	6	31238751	HLA-C
cg04831656	3:41947437:C:T	0.0189887	0.000551871	0.0670944	NA	NA	3	42054195
cg01517384	6:31582025:G:C	-0.0404578	0.000551872	0.0670944	1.28869	5.15296e-10	6	31323856	HLA-B
cg17146917	17:4686414:A:C	0.0214103	0.000552223	0.0671319	NA	NA	17	4674194	TM4SF5
cg17146917	17:4687041:T:C	0.0214103	0.000552223	0.0671319	NA	NA	17	4674194	TM4SF5
cg25637655	6:30763656:T:A	0.0486649	0.000552352	0.067145	0.92069	0.0238316	6	29911542	HLA-A
cg26392102	6:30763562:C:T	-0.0220134	0.000552453	0.0671521	1.30459	1.10781e-08	6	31238751	HLA-C
cg26392102	6:30763714:T:A	-0.0220134	0.000552453	0.0671521	1.31032	6.42216e-09	6	31238751	HLA-C
cg16680942	17:39093291:C:A	0.0144616	0.000552657	0.0671743	NA	NA	17	38500161	RARA-AS1;RARA;RARA;RARA;RARA
cg25637655	6:30766244:T:C	-0.0785817	0.000552775	0.067186	NA	NA	6	29911542	HLA-A
cg02264895	16:31334236:C:A	0.0125467	0.000552868	0.0671949	0.823588	3.26816e-08	16	31385282	ITGAX
cg22199238	11:545700:G:A	0.0306778	0.000552927	0.0671968	0.880996	0.0153204	11	613857	IRF7;IRF7;IRF7;IRF7;IRF7;IRF7
cg22199238	11:548485:G:T	0.0306778	0.000552927	0.0671968	0.886187	0.0206096	11	613857	IRF7;IRF7;IRF7;IRF7;IRF7;IRF7
cg20033981	13:41350979:G:A	-0.0186826	0.000553223	0.0672303	NA	NA	13	41590153	ELF1
cg08585593	22:50993225:T:C	0.0189169	0.00055332	0.0672395	NA	NA	22	50966077	TYMP;TYMP;TYMP;TYMP;TYMP;SCO2
cg10778971	14:94074858:C:T	-0.0199674	0.000553344	0.0672397	NA	NA	14	94577101	IFI27;IFI27;IFI27;IFI27
cg11638399	8:28652247:C:T	-0.0142828	0.000553559	0.0672457	NA	NA	8	29441416
cg11638399	8:28653754:C:G	-0.0142828	0.000553559	0.0672457	NA	NA	8	29441416
cg11638399	8:28653834:C:A	-0.0142828	0.000553559	0.0672457	NA	NA	8	29441416
cg11638399	8:28659519:T:C	-0.0142828	0.000553559	0.0672457	NA	NA	8	29441416
cg11638399	8:28672455:T:C	-0.0142828	0.000553559	0.0672457	NA	NA	8	29441416
cg11638399	8:28672842:G:A	-0.0142828	0.000553559	0.0672457	NA	NA	8	29441416
cg18686270	3:146263241:A:G	0.0246034	0.000553587	0.0672457	NA	NA	3	146258875	PLSCR1
cg18686270	3:146263575:A:C	0.0246034	0.000553587	0.0672457	NA	NA	3	146258875	PLSCR1
cg18686270	3:146264166:C:T	0.0246034	0.000553587	0.0672457	NA	NA	3	146258875	PLSCR1
cg10163895	1:151818351:C:T	-0.0426831	0.000553606	0.0672457	1.08128	0.0245858	1	151712510
cg12439472	13:43534130:A:G	-0.0846547	0.000553821	0.0672692	NA	NA	13	43565399	EPSTI1;EPSTI1
cg16744803	6:109136316:C:T	0.0232544	0.000554103	0.0672997	NA	NA	6	109236057	ARMC2;ARMC2-AS1;ARMC2
cg17408993	12:64917118:A:G	-0.017089	0.000554207	0.0672997	NA	NA	12	65110360	GNS
cg17052170	8:144066976:A:G	-0.0601188	0.000554243	0.0672997	NA	NA	8	144099482	LY6E;LY6E;LOC100133669
cg17052170	8:144068254:C:T	-0.0601188	0.000554243	0.0672997	NA	NA	8	144099482	LY6E;LY6E;LOC100133669
cg17052170	8:144077211:G:A	-0.0601188	0.000554243	0.0672997	NA	NA	8	144099482	LY6E;LY6E;LOC100133669
cg17052170	8:144079273:G:A	-0.0601188	0.000554243	0.0672997	NA	NA	8	144099482	LY6E;LY6E;LOC100133669
cg17052170	8:144079774:C:T	-0.0601188	0.000554243	0.0672997	NA	NA	8	144099482	LY6E;LY6E;LOC100133669
cg17052170	8:144081026:T:G	-0.0601188	0.000554243	0.0672997	NA	NA	8	144099482	LY6E;LY6E;LOC100133669
cg27024363	2:233490999:C:T	-0.0163858	0.000554326	0.0673072	NA	NA	2	233979233	INPP5D;INPP5D
cg11187245	6:31232910:G:C	0.037162	0.000554429	0.0673165	0.770427	2.42764e-13	6	31323397	HLA-B
cg02247863	22:50988695:T:C	0.0320142	0.000554445	0.0673165	NA	NA	22	50983415
cg05523603	22:50976073:T:C	0.0669789	0.000554496	0.0673201	NA	NA	22	50973101
cg23032421	3:3344403:A:C	-0.0165641	0.000554557	0.067325	NA	NA	3	3152038	IL5RA;IL5RA;IL5RA;IL5RA;IL5RA;IL5RA;IL5RA;IL5RA;IL5RA;IL5RA;IL5RA;IL5RA
cg24628310	3:52863605:G:A	-0.01295	0.000554774	0.0673461	NA	NA	3	52813873	ITIH1;ITIH1;ITIH1;ITIH1
cg24628310	3:52880128:G:T	-0.01295	0.000554774	0.0673461	NA	NA	3	52813873	ITIH1;ITIH1;ITIH1;ITIH1
cg00679477	11:78021146:C:T	-0.0376977	0.000554969	0.0673644	NA	NA	11	78023985	GAB2;GAB2
cg02264895	16:31331007:G:C	0.012429	0.000554989	0.0673644	0.821654	2.05146e-08	16	31385282	ITGAX
cg02264895	16:31331958:C:T	0.012429	0.000554989	0.0673644	0.82132	1.99949e-08	16	31385282	ITGAX
cg09304470	18:76342480:G:A	0.0309979	0.000555112	0.0673767	NA	NA	18	76916901	ATP9B;ATP9B
cg25317210	6:37444813:G:A	0.0234596	0.000555855	0.0674644	NA	NA	6	37455869	CCDC167
cg11587584	6:29718790:G:A	-0.016362	0.000555984	0.0674687	1.16109	0.00187087	6	29692372	HLA-F;HLA-F;HLA-F
cg11587584	6:29725295:G:T	-0.016362	0.000555984	0.0674687	1.17118	0.00109526	6	29692372	HLA-F;HLA-F;HLA-F
cg11587584	6:29726046:C:T	-0.016362	0.000555984	0.0674687	1.17118	0.00109526	6	29692372	HLA-F;HLA-F;HLA-F
cg09625543	21:40690397:A:C	-0.022071	0.00055604	0.0674687	NA	NA	21	40560659	BRWD1;BRWD1
cg09625543	21:40690537:A:G	-0.022071	0.00055604	0.0674687	NA	NA	21	40560659	BRWD1;BRWD1
cg09625543	21:40695499:G:A	-0.022071	0.00055604	0.0674687	NA	NA	21	40560659	BRWD1;BRWD1
cg09625543	21:40704882:C:A	-0.022071	0.00055604	0.0674687	NA	NA	21	40560659	BRWD1;BRWD1
cg01517384	6:31142265:C:G	-0.0336937	0.000556166	0.0674813	1.19344	1.40571e-06	6	31323856	HLA-B
cg24351901	6:29896484:G:C	0.0215586	0.000556239	0.0674876	0.916874	0.0271809	6	29692092	HLA-F;HLA-F;HLA-F
cg06195428	12:48393098:G:A	0.0136548	0.000556581	0.0675265	NA	NA	12	48295148	VDR;VDR;VDR
cg18387515	12:46026537:G:T	-0.0215075	0.000557237	0.0676035	NA	NA	12	46049237
cg20703242	1:230295691:G:A	-0.0127039	0.000557303	0.0676089	NA	NA	1	230279135	GALNT2
cg10666909	6:32682394:T:G	0.0189349	0.000557325	0.067609	0.885186	0.00102061	6	32820249	TAP1
cg08188436	5:171487867:G:A	-0.0119404	0.000557394	0.0676135	NA	NA	5	171462455
cg23173175	13:31105158:C:T	0.0143056	0.000557448	0.0676135	0.892437	0.021772	13	31293165	ALOX5AP
cg23173175	13:31105403:C:T	0.0143056	0.000557448	0.0676135	0.891014	0.01997	13	31293165	ALOX5AP
cg23173175	13:31106413:C:T	0.0143056	0.000557448	0.0676135	0.887566	0.0159494	13	31293165	ALOX5AP
cg25843003	6:31311938:A:G	-0.0244583	0.0005575	0.0676173	0.860409	5.76203e-05	6	31431312	HCP5
cg22337964	19:17492237:T:C	0.0244509	0.000557668	0.0676272	NA	NA	19	17517368	BISPR;BISPR;BST2;MVB12A
cg22337964	19:17492375:C:T	0.0244509	0.000557668	0.0676272	NA	NA	19	17517368	BISPR;BISPR;BST2;MVB12A
cg22337964	19:17497778:A:G	0.0244509	0.000557668	0.0676272	NA	NA	19	17517368	BISPR;BISPR;BST2;MVB12A
cg22337964	19:17498931:G:A	0.0244509	0.000557668	0.0676272	NA	NA	19	17517368	BISPR;BISPR;BST2;MVB12A
cg03879629	3:46279150:C:T	0.0730001	0.000558325	0.0677017	NA	NA	3	46152446
cg03879629	3:46388700:C:T	0.0730001	0.000558325	0.0677017	NA	NA	3	46152446
cg00679477	11:77914798:G:T	-0.0413531	0.00055871	0.0677457	NA	NA	11	78023985	GAB2;GAB2
cg13524037	6:33059625:G:A	0.0196856	0.000559076	0.0677875	NA	NA	6	32904074	HLA-DMB
cg13844341	7:2929176:G:A	0.0150294	0.000559144	0.0677932	NA	NA	7	2116368	MAD1L1;MAD1L1;MAD1L1
cg10163895	1:151757798:C:T	0.0620422	0.000559334	0.0678031	NA	NA	1	151712510
cg10163895	1:151759104:C:T	0.0620422	0.000559334	0.0678031	NA	NA	1	151712510
cg10163895	1:151759223:T:A	0.0620422	0.000559334	0.0678031	NA	NA	1	151712510
cg10163895	1:151760792:A:G	0.0620422	0.000559334	0.0678031	NA	NA	1	151712510
cg10163895	1:151766588:A:G	0.0620422	0.000559334	0.0678031	NA	NA	1	151712510
cg17608381	6:30105743:T:C	0.0643045	0.000559672	0.0678414	NA	NA	6	29911550	HLA-A
cg07660627	17:34904985:A:C	0.0261996	0.000559692	0.0678414	NA	NA	17	35481970	ACACA;ACACA;ACACA;ACACA;ACACA
cg00272009	3:122377674:G:A	0.0417878	0.000559828	0.0678516	NA	NA	3	122398855	PARP14
cg15292513	11:12416322:C:T	-0.0338251	0.000559863	0.0678516	NA	NA	11	12257627	MICAL2;MICAL2;MICAL2;MICAL2;MICAL2;MICAL2
cg15292513	11:12416852:G:A	-0.0338251	0.000559863	0.0678516	NA	NA	11	12257627	MICAL2;MICAL2;MICAL2;MICAL2;MICAL2;MICAL2
cg15292513	11:12418190:C:T	-0.0338251	0.000559863	0.0678516	NA	NA	11	12257627	MICAL2;MICAL2;MICAL2;MICAL2;MICAL2;MICAL2
cg15174565	15:101789044:C:T	-0.0118872	0.000559912	0.067855	NA	NA	15	101728234	CHSY1
cg01948202	3:122984010:G:A	0.0233617	0.000560475	0.0679201	NA	NA	3	122400474	PARP14
cg15946524	2:47591704:C:T	0.0276783	0.000560492	0.0679201	1.16151	0.0110758	2	47714346
cg03981685	1:87604245:T:C	0.0144342	0.000561191	0.0680021	NA	NA	1	87615654	LOC339524
cg16744803	6:109129301:C:A	0.0240234	0.000561804	0.0680738	NA	NA	6	109236057	ARMC2;ARMC2-AS1;ARMC2
cg16795804	2:37566376:A:G	-0.0145587	0.000561997	0.0680946	NA	NA	2	37384523	EIF2AK2;EIF2AK2
cg17493310	2:11299856:A:G	0.0121077	0.000562063	0.0681	NA	NA	2	12095599
cg22571899	10:80127055:C:T	-0.0122279	0.000562316	0.0681248	NA	NA	10	81030727	ZMIZ1
cg23387863	15:78452722:T:C	-0.0205618	0.000562397	0.0681248	NA	NA	15	77472416	SGK269
cg23387863	15:78457242:A:G	-0.0205618	0.000562397	0.0681248	NA	NA	15	77472416	SGK269
cg23387863	15:78458485:T:C	-0.0205618	0.000562397	0.0681248	NA	NA	15	77472416	SGK269
cg23387863	15:78458797:C:T	-0.0205618	0.000562397	0.0681248	NA	NA	15	77472416	SGK269
cg23387863	15:78459073:A:G	-0.0205618	0.000562397	0.0681248	NA	NA	15	77472416	SGK269
cg18686270	3:146268616:G:A	0.0238471	0.00056246	0.0681298	NA	NA	3	146258875	PLSCR1
cg03227037	20:62443779:G:A	0.0185402	0.000562644	0.0681495	NA	NA	20	62212228
cg11946459	6:30685066:A:G	0.113098	0.000562955	0.0681797	NA	NA	6	29911558	HLA-A
cg12094903	6:32866095:A:G	0.0186441	0.000562959	0.0681797	NA	NA	6	32808689	PSMB8;PSMB8
cg12094903	6:32870057:G:A	0.0186441	0.000562959	0.0681797	NA	NA	6	32808689	PSMB8;PSMB8
cg26959945	7:20461576:C:T	0.0154272	0.000563342	0.0682235	NA	NA	7	20233217	MACC1
cg25637655	6:30064562:A:G	-0.0496341	0.000563646	0.0682578	NA	NA	6	29911542	HLA-A
cg12037516	11:1404241:G:A	-0.0165978	0.000563674	0.0682585	NA	NA	11	614954	IRF7;IRF7;IRF7
cg12094903	6:32772975:G:A	-0.0178924	0.000564255	0.0682994	NA	NA	6	32808689	PSMB8;PSMB8
cg12094903	6:32780156:G:A	-0.0178924	0.000564255	0.0682994	NA	NA	6	32808689	PSMB8;PSMB8
cg12094903	6:33624733:A:G	-0.0176428	0.000564338	0.0682994	1.15607	0.000131816	6	32808689	PSMB8;PSMB8
cg13045500	17:30033257:T:A	0.0312911	0.000564562	0.0682994	NA	NA	17	30455761
cg01517384	6:31265752:T:C	0.0439484	0.000564588	0.0682994	NA	NA	6	31323856	HLA-B
cg01517384	6:31271511:A:C	0.0439484	0.000564588	0.0682994	NA	NA	6	31323856	HLA-B
cg01517384	6:31274555:C:T	0.0439484	0.000564588	0.0682994	NA	NA	6	31323856	HLA-B
cg27397830	11:60700950:C:G	-0.0125759	0.000564838	0.0682994	NA	NA	11	60679809
cg27397830	11:60701136:C:G	-0.0125759	0.000564838	0.0682994	NA	NA	11	60679809
cg27397830	11:60701754:C:T	-0.0125759	0.000564838	0.0682994	NA	NA	11	60679809
cg27397830	11:60701920:C:T	-0.0125759	0.000564838	0.0682994	NA	NA	11	60679809
cg27397830	11:60701987:G:A	-0.0125759	0.000564838	0.0682994	NA	NA	11	60679809
cg27397830	11:60702346:G:T	-0.0125759	0.000564838	0.0682994	NA	NA	11	60679809
cg27397830	11:60702347:A:T	-0.0125759	0.000564838	0.0682994	NA	NA	11	60679809
cg27397830	11:60702625:G:A	-0.0125759	0.000564838	0.0682994	NA	NA	11	60679809
cg27397830	11:60703260:A:G	-0.0125759	0.000564838	0.0682994	NA	NA	11	60679809
cg27397830	11:60704213:C:T	-0.0125759	0.000564838	0.0682994	NA	NA	11	60679809
cg27397830	11:60705837:C:T	-0.0125759	0.000564838	0.0682994	NA	NA	11	60679809
cg27397830	11:60707243:G:A	-0.0125759	0.000564838	0.0682994	NA	NA	11	60679809
cg27397830	11:60696884:T:C	-0.0126119	0.000564982	0.0682994	NA	NA	11	60679809
cg27397830	11:60696928:C:T	-0.0126119	0.000564982	0.0682994	NA	NA	11	60679809
cg27397830	11:60697905:T:C	-0.0126119	0.000564982	0.0682994	NA	NA	11	60679809
cg27397830	11:60698375:G:T	-0.0126119	0.000564982	0.0682994	NA	NA	11	60679809
cg27397830	11:60698712:A:G	-0.0126119	0.000564982	0.0682994	NA	NA	11	60679809
cg27397830	11:60700864:C:T	-0.0126119	0.000564982	0.0682994	NA	NA	11	60679809
cg27397830	11:60700991:A:G	-0.0126119	0.000564982	0.0682994	NA	NA	11	60679809
cg16324306	14:93998806:C:A	-0.0235038	0.000565028	0.0682994	NA	NA	14	93786330	BTBD7;BTBD7
cg16324306	14:94000799:T:C	-0.0235038	0.000565028	0.0682994	NA	NA	14	93786330	BTBD7;BTBD7
cg16324306	14:94001248:C:T	-0.0235038	0.000565028	0.0682994	NA	NA	14	93786330	BTBD7;BTBD7
cg16324306	14:94002924:C:T	-0.0235038	0.000565028	0.0682994	NA	NA	14	93786330	BTBD7;BTBD7
cg16324306	14:94007795:A:G	-0.0235038	0.000565028	0.0682994	NA	NA	14	93786330	BTBD7;BTBD7
cg16324306	14:94007917:G:T	-0.0235038	0.000565028	0.0682994	NA	NA	14	93786330	BTBD7;BTBD7
cg16324306	14:94008753:A:G	-0.0235038	0.000565028	0.0682994	NA	NA	14	93786330	BTBD7;BTBD7
cg16324306	14:94010894:C:A	-0.0235038	0.000565028	0.0682994	NA	NA	14	93786330	BTBD7;BTBD7
cg16324306	14:94012451:T:C	-0.0235038	0.000565028	0.0682994	NA	NA	14	93786330	BTBD7;BTBD7
cg16324306	14:94016808:C:T	-0.0235038	0.000565028	0.0682994	NA	NA	14	93786330	BTBD7;BTBD7
cg16324306	14:94017120:C:T	-0.0235038	0.000565028	0.0682994	NA	NA	14	93786330	BTBD7;BTBD7
cg16324306	14:94017353:C:A	-0.0235038	0.000565028	0.0682994	NA	NA	14	93786330	BTBD7;BTBD7
cg16324306	14:94021866:C:A	-0.0235038	0.000565028	0.0682994	NA	NA	14	93786330	BTBD7;BTBD7
cg16324306	14:94023610:T:C	-0.0235038	0.000565028	0.0682994	NA	NA	14	93786330	BTBD7;BTBD7
cg16324306	14:94026613:A:G	-0.0235038	0.000565028	0.0682994	NA	NA	14	93786330	BTBD7;BTBD7
cg16324306	14:94026652:T:C	-0.0235038	0.000565028	0.0682994	NA	NA	14	93786330	BTBD7;BTBD7
cg16324306	14:94026853:T:C	-0.0235038	0.000565028	0.0682994	NA	NA	14	93786330	BTBD7;BTBD7
cg16324306	14:94027189:C:G	-0.0235038	0.000565028	0.0682994	NA	NA	14	93786330	BTBD7;BTBD7
cg16324306	14:94031236:C:T	-0.0235038	0.000565028	0.0682994	NA	NA	14	93786330	BTBD7;BTBD7
cg16324306	14:94031735:C:T	-0.0235038	0.000565028	0.0682994	NA	NA	14	93786330	BTBD7;BTBD7
cg16324306	14:94031884:G:C	-0.0235038	0.000565028	0.0682994	NA	NA	14	93786330	BTBD7;BTBD7
cg08309069	6:31461558:T:C	0.0465065	0.000565184	0.0683156	NA	NA	6	31240651	HLA-C
cg26816919	12:121413027:G:A	-0.0151434	0.000565392	0.0683381	NA	NA	12	121477815	OASL;OASL;OASL
cg01517384	6:30764907:G:A	-0.0421973	0.000565554	0.0683551	1.32645	1.09159e-09	6	31323856	HLA-B
cg23032421	3:4017669:A:G	-0.0223058	0.000566183	0.0684285	NA	NA	3	3152038	IL5RA;IL5RA;IL5RA;IL5RA;IL5RA;IL5RA;IL5RA;IL5RA;IL5RA;IL5RA;IL5RA;IL5RA
cg08836972	6:26745330:C:T	-0.0273573	0.000566524	0.0684671	NA	NA	6	26532914
cg17608381	6:29675227:T:A	0.0832801	0.000566825	0.0684986	NA	NA	6	29911550	HLA-A
cg17052170	8:143845449:T:C	0.0377231	0.000566838	0.0684986	NA	NA	8	144099482	LY6E;LY6E;LOC100133669
cg20701305	4:27040936:T:G	0.0341351	0.000566871	0.0684986	NA	NA	4	26875055	STIM2;STIM2;STIM2
cg20701305	4:27042335:A:G	0.0341351	0.000566871	0.0684986	NA	NA	4	26875055	STIM2;STIM2;STIM2
cg25843003	6:30897774:A:G	-0.0251579	0.000566904	0.0684999	0.892597	0.00151238	6	31431312	HCP5
cg17052170	8:143847558:G:A	-0.040165	0.000567019	0.0685112	NA	NA	8	144099482	LY6E;LY6E;LOC100133669
cg13007871	6:30443107:G:A	-0.0158896	0.000567147	0.0685213	1.18936	2.18161e-06	6	30458519	HLA-E
cg13007871	6:30444357:C:T	-0.0158896	0.000567147	0.0685213	1.18936	2.18161e-06	6	30458519	HLA-E
cg12110437	8:144102493:C:T	-0.0416688	0.000567463	0.0685496	NA	NA	8	144098888	LY6E;LY6E;LOC100133669
cg12110437	8:144105342:A:G	-0.0416688	0.000567463	0.0685496	NA	NA	8	144098888	LY6E;LY6E;LOC100133669
cg12110437	8:144107501:G:A	-0.0416688	0.000567463	0.0685496	NA	NA	8	144098888	LY6E;LY6E;LOC100133669
cg17061862	11:9628802:G:A	-0.0229067	0.000567468	0.0685496	NA	NA	11	9590431
cg20701305	4:26858609:A:G	0.0307704	0.000567859	0.0685943	NA	NA	4	26875055	STIM2;STIM2;STIM2
cg11946459	6:29732302:T:C	0.0751214	0.000567925	0.0685996	NA	NA	6	29911558	HLA-A
cg27580567	18:61223074:C:T	0.0193376	0.000568056	0.0686049	NA	NA	18	61108394
cg27580567	18:61223127:G:T	0.0193376	0.000568056	0.0686049	NA	NA	18	61108394
cg27580567	18:61225801:C:T	0.0193376	0.000568056	0.0686049	NA	NA	18	61108394
cg27580567	18:61226370:G:T	0.0193376	0.000568056	0.0686049	NA	NA	18	61108394
cg11187245	6:31346621:G:C	-0.0416571	0.000568161	0.0686111	1.32649	5.60192e-12	6	31323397	HLA-B
cg09888648	8:143413136:C:T	0.0184665	0.000568176	0.0686111	NA	NA	8	143456215	TSNARE1;TSNARE1
cg27529346	6:31315755:A:G	0.0248341	0.000568341	0.0686111	NA	NA	6	31322926	HLA-B
cg00679477	11:77923019:T:C	-0.0373854	0.000568496	0.0686111	NA	NA	11	78023985	GAB2;GAB2
cg00679477	11:77924607:A:C	-0.0373854	0.000568496	0.0686111	NA	NA	11	78023985	GAB2;GAB2
cg00679477	11:77924870:C:T	-0.0373854	0.000568496	0.0686111	NA	NA	11	78023985	GAB2;GAB2
cg19849557	6:31445345:T:C	0.00899376	0.00056851	0.0686111	1.10647	0.00343192	6	30619242	C6orf136;C6orf136;C6orf136
cg15292513	11:12418235:C:G	-0.0330779	0.000568781	0.0686111	NA	NA	11	12257627	MICAL2;MICAL2;MICAL2;MICAL2;MICAL2;MICAL2
cg15292513	11:12418353:A:C	-0.0330779	0.000568781	0.0686111	NA	NA	11	12257627	MICAL2;MICAL2;MICAL2;MICAL2;MICAL2;MICAL2
cg15292513	11:12418681:C:G	-0.0330779	0.000568781	0.0686111	NA	NA	11	12257627	MICAL2;MICAL2;MICAL2;MICAL2;MICAL2;MICAL2
cg15292513	11:12418784:C:A	-0.0330779	0.000568781	0.0686111	NA	NA	11	12257627	MICAL2;MICAL2;MICAL2;MICAL2;MICAL2;MICAL2
cg15292513	11:12418833:T:C	-0.0330779	0.000568781	0.0686111	NA	NA	11	12257627	MICAL2;MICAL2;MICAL2;MICAL2;MICAL2;MICAL2
cg15292513	11:12418884:A:G	-0.0330779	0.000568781	0.0686111	NA	NA	11	12257627	MICAL2;MICAL2;MICAL2;MICAL2;MICAL2;MICAL2
cg15292513	11:12418924:T:C	-0.0330779	0.000568781	0.0686111	NA	NA	11	12257627	MICAL2;MICAL2;MICAL2;MICAL2;MICAL2;MICAL2
cg15292513	11:12418987:G:A	-0.0330779	0.000568781	0.0686111	NA	NA	11	12257627	MICAL2;MICAL2;MICAL2;MICAL2;MICAL2;MICAL2
cg15292513	11:12419087:A:C	-0.0330779	0.000568781	0.0686111	NA	NA	11	12257627	MICAL2;MICAL2;MICAL2;MICAL2;MICAL2;MICAL2
cg15292513	11:12419091:A:G	-0.0330779	0.000568781	0.0686111	NA	NA	11	12257627	MICAL2;MICAL2;MICAL2;MICAL2;MICAL2;MICAL2
cg15292513	11:12419183:G:C	-0.0330779	0.000568781	0.0686111	NA	NA	11	12257627	MICAL2;MICAL2;MICAL2;MICAL2;MICAL2;MICAL2
cg15292513	11:12419184:G:A	-0.0330779	0.000568781	0.0686111	NA	NA	11	12257627	MICAL2;MICAL2;MICAL2;MICAL2;MICAL2;MICAL2
cg15292513	11:12419231:G:A	-0.0330779	0.000568781	0.0686111	NA	NA	11	12257627	MICAL2;MICAL2;MICAL2;MICAL2;MICAL2;MICAL2
cg15292513	11:12419321:T:C	-0.0330779	0.000568781	0.0686111	NA	NA	11	12257627	MICAL2;MICAL2;MICAL2;MICAL2;MICAL2;MICAL2
cg15292513	11:12419452:G:T	-0.0330779	0.000568781	0.0686111	NA	NA	11	12257627	MICAL2;MICAL2;MICAL2;MICAL2;MICAL2;MICAL2
cg15292513	11:12419724:G:T	-0.0330779	0.000568781	0.0686111	NA	NA	11	12257627	MICAL2;MICAL2;MICAL2;MICAL2;MICAL2;MICAL2
cg15292513	11:12419758:G:A	-0.0330779	0.000568781	0.0686111	NA	NA	11	12257627	MICAL2;MICAL2;MICAL2;MICAL2;MICAL2;MICAL2
cg15292513	11:12420215:T:C	-0.0330779	0.000568781	0.0686111	NA	NA	11	12257627	MICAL2;MICAL2;MICAL2;MICAL2;MICAL2;MICAL2
cg15292513	11:12420460:A:G	-0.0330779	0.000568781	0.0686111	NA	NA	11	12257627	MICAL2;MICAL2;MICAL2;MICAL2;MICAL2;MICAL2
cg15292513	11:12420936:T:C	-0.0330779	0.000568781	0.0686111	NA	NA	11	12257627	MICAL2;MICAL2;MICAL2;MICAL2;MICAL2;MICAL2
cg15292513	11:12421242:G:A	-0.0330779	0.000568781	0.0686111	NA	NA	11	12257627	MICAL2;MICAL2;MICAL2;MICAL2;MICAL2;MICAL2
cg15292513	11:12421275:A:T	-0.0330779	0.000568781	0.0686111	NA	NA	11	12257627	MICAL2;MICAL2;MICAL2;MICAL2;MICAL2;MICAL2
cg15292513	11:12422038:T:C	-0.0330779	0.000568781	0.0686111	NA	NA	11	12257627	MICAL2;MICAL2;MICAL2;MICAL2;MICAL2;MICAL2
cg15292513	11:12422303:G:A	-0.0330779	0.000568781	0.0686111	NA	NA	11	12257627	MICAL2;MICAL2;MICAL2;MICAL2;MICAL2;MICAL2
cg18533225	22:51005160:G:A	0.0508324	0.000569276	0.0686683	NA	NA	22	50986813	KLHDC7B
cg08836972	6:27356476:T:C	0.0492668	0.000569441	0.0686724	NA	NA	6	26532914
cg08836972	6:27359268:A:C	0.0492668	0.000569441	0.0686724	NA	NA	6	26532914
cg08836972	6:27361242:T:C	0.0492668	0.000569441	0.0686724	NA	NA	6	26532914
cg08836972	6:27367414:A:G	0.0492668	0.000569441	0.0686724	NA	NA	6	26532914
cg08836972	6:27367978:A:C	0.0492668	0.000569441	0.0686724	NA	NA	6	26532914
cg08836972	6:27372978:C:T	0.0492668	0.000569441	0.0686724	NA	NA	6	26532914
cg20701305	4:27035891:G:A	0.0346632	0.000569578	0.0686785	NA	NA	4	26875055	STIM2;STIM2;STIM2
cg20701305	4:27038450:C:T	0.0346632	0.000569578	0.0686785	NA	NA	4	26875055	STIM2;STIM2;STIM2
cg20701305	4:27039218:G:T	0.0346632	0.000569578	0.0686785	NA	NA	4	26875055	STIM2;STIM2;STIM2
cg20701305	4:27048718:G:A	0.0346632	0.000569578	0.0686785	NA	NA	4	26875055	STIM2;STIM2;STIM2
cg24922246	4:88837705:C:T	-0.00870919	0.000569653	0.0686822	NA	NA	4	89379038	HERC5
cg24922246	4:88838825:A:C	-0.00870919	0.000569653	0.0686822	NA	NA	4	89379038	HERC5
cg02042026	11:114871319:A:G	0.020533	0.000569709	0.0686838	NA	NA	11	113936782	ZBTB16;ZBTB16
cg02042026	11:114874419:T:C	0.020533	0.000569709	0.0686838	NA	NA	11	113936782	ZBTB16;ZBTB16
cg02781708	11:2785145:A:G	0.017917	0.000569867	0.0686922	NA	NA	11	1848691
cg02781708	11:2785391:C:G	0.017917	0.000569867	0.0686922	NA	NA	11	1848691
cg02781708	11:2785623:A:G	0.017917	0.000569867	0.0686922	NA	NA	11	1848691
cg02781708	11:2795632:T:C	0.017917	0.000569867	0.0686922	NA	NA	11	1848691
cg15331332	6:29704316:G:A	-0.0294866	0.000570431	0.0687313	1.11992	0.0130914	6	29692111	HLA-F;HLA-F;HLA-F
cg15331332	6:29704633:C:G	-0.0294866	0.000570431	0.0687313	1.11992	0.0130914	6	29692111	HLA-F;HLA-F;HLA-F
cg15331332	6:29705028:G:T	-0.0294866	0.000570431	0.0687313	1.11992	0.0130914	6	29692111	HLA-F;HLA-F;HLA-F
cg15331332	6:29706793:A:T	-0.0294866	0.000570431	0.0687313	1.11992	0.0130914	6	29692111	HLA-F;HLA-F;HLA-F
cg15331332	6:29706889:T:C	-0.0294866	0.000570431	0.0687313	1.11992	0.0130914	6	29692111	HLA-F;HLA-F;HLA-F
cg15331332	6:29706900:G:A	-0.0294866	0.000570431	0.0687313	1.11992	0.0130914	6	29692111	HLA-F;HLA-F;HLA-F
cg15331332	6:29709407:T:C	-0.0294866	0.000570431	0.0687313	1.11992	0.0130914	6	29692111	HLA-F;HLA-F;HLA-F
cg15331332	6:29709794:C:T	-0.0294866	0.000570431	0.0687313	1.11744	0.0150067	6	29692111	HLA-F;HLA-F;HLA-F
cg15331332	6:29709812:C:T	-0.0294866	0.000570431	0.0687313	1.11744	0.0150067	6	29692111	HLA-F;HLA-F;HLA-F
cg15331332	6:29709949:C:T	-0.0294866	0.000570431	0.0687313	1.11744	0.0150067	6	29692111	HLA-F;HLA-F;HLA-F
cg15331332	6:29710831:G:A	-0.0294866	0.000570431	0.0687313	1.11744	0.0150067	6	29692111	HLA-F;HLA-F;HLA-F
cg17096289	6:31505790:G:A	-0.0498657	0.000570749	0.0687671	1.09877	0.0275311	6	31238788	HLA-C
cg15273270	4:36515651:A:G	0.0286961	0.000571101	0.0687833	NA	NA	4	36324571	DTHD1;DTHD1
cg15273270	4:36516692:T:C	0.0286961	0.000571101	0.0687833	NA	NA	4	36324571	DTHD1;DTHD1
cg15273270	4:36516908:T:C	0.0286961	0.000571101	0.0687833	NA	NA	4	36324571	DTHD1;DTHD1
cg15273270	4:36517090:A:G	0.0286961	0.000571101	0.0687833	NA	NA	4	36324571	DTHD1;DTHD1
cg15273270	4:36517880:T:C	0.0286961	0.000571101	0.0687833	NA	NA	4	36324571	DTHD1;DTHD1
cg15273270	4:36521863:A:G	0.0286961	0.000571101	0.0687833	NA	NA	4	36324571	DTHD1;DTHD1
cg15273270	4:36529338:C:A	0.0286961	0.000571101	0.0687833	NA	NA	4	36324571	DTHD1;DTHD1
cg15273270	4:36531423:G:A	0.0286961	0.000571101	0.0687833	NA	NA	4	36324571	DTHD1;DTHD1
cg15273270	4:36532117:T:G	0.0286961	0.000571101	0.0687833	NA	NA	4	36324571	DTHD1;DTHD1
cg15273270	4:36532180:G:A	0.0286961	0.000571101	0.0687833	NA	NA	4	36324571	DTHD1;DTHD1
cg19599611	15:35117466:T:A	0.0219795	0.000571721	0.0688438	NA	NA	15	35148637	AQR
cg14578677	4:38857767:C:G	-0.0138149	0.000571756	0.0688438	NA	NA	4	38859770	TLR6
cg14578677	4:38857895:T:A	-0.0138149	0.000571756	0.0688438	NA	NA	4	38859770	TLR6
cg14578677	4:38858076:C:T	-0.0138149	0.000571756	0.0688438	NA	NA	4	38859770	TLR6
cg14578677	4:38858692:T:G	-0.0138149	0.000571756	0.0688438	NA	NA	4	38859770	TLR6
cg14578677	4:38858760:T:C	-0.0138149	0.000571756	0.0688438	NA	NA	4	38859770	TLR6
cg14578677	4:38860708:G:T	-0.0138149	0.000571756	0.0688438	NA	NA	4	38859770	TLR6
cg09625543	21:40167062:T:G	-0.0243563	0.000572089	0.0688733	NA	NA	21	40560659	BRWD1;BRWD1
cg09625543	21:40169706:T:C	-0.0243563	0.000572089	0.0688733	NA	NA	21	40560659	BRWD1;BRWD1
cg09625543	21:40169721:A:G	-0.0243563	0.000572089	0.0688733	NA	NA	21	40560659	BRWD1;BRWD1
cg09625543	21:40169878:T:C	-0.0243563	0.000572089	0.0688733	NA	NA	21	40560659	BRWD1;BRWD1
cg08309069	6:31437492:C:G	0.0621907	0.000572118	0.0688742	1.22057	0.000209329	6	31240651	HLA-C
cg10969412	12:121633437:A:G	-0.022611	0.000572234	0.068875	NA	NA	12	121411269	C12orf27
cg10969412	12:121639599:C:T	-0.022611	0.000572234	0.068875	NA	NA	12	121411269	C12orf27
cg10969412	12:121639915:G:A	-0.022611	0.000572234	0.068875	NA	NA	12	121411269	C12orf27
cg10969412	12:121641318:C:T	-0.022611	0.000572234	0.068875	NA	NA	12	121411269	C12orf27
cg10969412	12:121646016:G:A	-0.022611	0.000572234	0.068875	NA	NA	12	121411269	C12orf27
cg23892836	6:29923023:C:T	0.0234346	0.000572564	0.0689095	1.1125	0.00180296	6	29692085	HLA-F;HLA-F;HLA-F
cg23892836	6:29923503:T:C	0.0234346	0.000572564	0.0689095	1.11562	0.00136625	6	29692085	HLA-F;HLA-F;HLA-F
cg26392102	6:31240959:C:G	0.0181626	0.00057301	0.0689605	NA	NA	6	31238751	HLA-C
cg27486585	6:29711571:G:A	-0.0186787	0.000573207	0.068979	1.09796	0.0374634	6	30459595	HLA-E
cg27486585	6:29715063:G:A	-0.0186787	0.000573207	0.068979	1.09998	0.0339473	6	30459595	HLA-E
cg25843003	6:32107139:T:C	-0.0230948	0.000573441	0.0690045	NA	NA	6	31431312	HCP5
cg09625543	21:40954409:T:C	0.042317	0.000573575	0.069018	NA	NA	21	40560659	BRWD1;BRWD1
cg12588917	6:30086422:G:C	0.0356656	0.000573843	0.0690476	0.920169	0.0348634	6	29692082	HLA-F;HLA-F;HLA-F
cg12588917	6:29782027:C:T	-0.0294476	0.000574067	0.0690719	1.1116	0.0117656	6	29692082	HLA-F;HLA-F;HLA-F
cg16680942	17:39496927:C:A	-0.0283966	0.000574252	0.0690916	NA	NA	17	38500161	RARA-AS1;RARA;RARA;RARA;RARA
cg23892836	6:29931905:G:C	0.0240592	0.000574472	0.0690922	0.889778	0.00118619	6	29692085	HLA-F;HLA-F;HLA-F
cg25637655	6:30144420:C:A	-0.0534924	0.000574801	0.0690922	NA	NA	6	29911542	HLA-A
cg25637655	6:30146733:C:T	-0.0534924	0.000574801	0.0690922	NA	NA	6	29911542	HLA-A
cg25637655	6:30149251:T:A	-0.0534924	0.000574801	0.0690922	NA	NA	6	29911542	HLA-A
cg25637655	6:30150043:G:T	-0.0534924	0.000574801	0.0690922	NA	NA	6	29911542	HLA-A
cg15095344	22:51048781:T:G	-0.0103728	0.000574952	0.0690922	1.08476	0.0295643	22	51019923	CHKB-CPT1B;CHKB
cg26709300	16:30120301:C:T	-0.0196262	0.000575022	0.0690922	NA	NA	16	30106682	YPEL3;YPEL3
cg21755044	8:144094016:A:G	0.0124427	0.000575033	0.0690922	NA	NA	8	144069697	LOC100133669
cg21755044	8:144094150:C:T	0.0124427	0.000575033	0.0690922	NA	NA	8	144069697	LOC100133669
cg26392102	6:31496569:A:G	-0.0207019	0.000575209	0.0690922	1.38793	3.11275e-13	6	31238751	HLA-C
cg26392102	6:31543031:G:A	-0.0207019	0.000575209	0.0690922	1.38679	3.44696e-13	6	31238751	HLA-C
cg04318494	11:64747601:C:T	-0.0123382	0.00057522	0.0690922	NA	NA	11	64640770	EHD1;EHD1;EHD1
cg04318494	11:64749970:C:T	-0.0123382	0.00057522	0.0690922	NA	NA	11	64640770	EHD1;EHD1;EHD1
cg04318494	11:64751140:C:T	-0.0123382	0.00057522	0.0690922	NA	NA	11	64640770	EHD1;EHD1;EHD1
cg04318494	11:64754587:G:A	-0.0123382	0.00057522	0.0690922	NA	NA	11	64640770	EHD1;EHD1;EHD1
cg19532728	11:65085566:A:T	0.0314506	0.000575223	0.0690922	NA	NA	11	65129859
cg09304470	18:76343850:G:A	0.0272175	0.000575228	0.0690922	NA	NA	18	76916901	ATP9B;ATP9B
cg09304470	18:76344148:A:G	0.0272175	0.000575228	0.0690922	NA	NA	18	76916901	ATP9B;ATP9B
cg12987761	22:18622343:A:G	-0.0529699	0.000575323	0.0690922	NA	NA	22	18631457	USP18
cg17096289	6:31060362:G:T	0.0703727	0.000575535	0.0690922	0.886859	0.0350719	6	31238788	HLA-C
cg17096289	6:31069476:T:A	0.0703727	0.000575535	0.0690922	0.884784	0.0313856	6	31238788	HLA-C
cg17096289	6:31070316:A:T	0.0703727	0.000575535	0.0690922	0.888079	0.0366647	6	31238788	HLA-C
cg17096289	6:31071231:C:T	0.0703727	0.000575535	0.0690922	0.885268	0.0324086	6	31238788	HLA-C
cg17096289	6:31076397:T:A	0.0703727	0.000575535	0.0690922	0.885268	0.0324086	6	31238788	HLA-C
cg17096289	6:31078804:G:A	0.0703727	0.000575535	0.0690922	0.887347	0.03578	6	31238788	HLA-C
cg17096289	6:31086682:C:T	0.0703727	0.000575535	0.0690922	0.877086	0.0214	6	31238788	HLA-C
cg17096289	6:31087060:C:T	0.0703727	0.000575535	0.0690922	0.876296	0.0205414	6	31238788	HLA-C
cg14864167	8:66795198:G:A	-0.0714464	0.000575547	0.0690922	NA	NA	8	66751182	PDE7A
cg14864167	8:66799706:A:G	-0.0714464	0.000575547	0.0690922	NA	NA	8	66751182	PDE7A
cg14864167	8:66820326:T:C	-0.0714464	0.000575547	0.0690922	NA	NA	8	66751182	PDE7A
cg14864167	8:66822030:T:G	-0.0714464	0.000575547	0.0690922	NA	NA	8	66751182	PDE7A
cg14864167	8:66826896:A:G	-0.0714464	0.000575547	0.0690922	NA	NA	8	66751182	PDE7A
cg14864167	8:66832681:T:C	-0.0714464	0.000575547	0.0690922	NA	NA	8	66751182	PDE7A
cg14864167	8:66835554:A:G	-0.0714464	0.000575547	0.0690922	NA	NA	8	66751182	PDE7A
cg14864167	8:66836283:A:G	-0.0714464	0.000575547	0.0690922	NA	NA	8	66751182	PDE7A
cg14864167	8:66844743:G:A	-0.0714464	0.000575547	0.0690922	NA	NA	8	66751182	PDE7A
cg14864167	8:66845886:T:C	-0.0714464	0.000575547	0.0690922	NA	NA	8	66751182	PDE7A
cg14864167	8:66850203:C:T	-0.0714464	0.000575547	0.0690922	NA	NA	8	66751182	PDE7A
cg14864167	8:66851464:G:T	-0.0714464	0.000575547	0.0690922	NA	NA	8	66751182	PDE7A
cg14864167	8:66851472:C:T	-0.0714464	0.000575547	0.0690922	NA	NA	8	66751182	PDE7A
cg14864167	8:66859278:T:C	-0.0714464	0.000575547	0.0690922	NA	NA	8	66751182	PDE7A
cg14864167	8:66859433:A:G	-0.0714464	0.000575547	0.0690922	NA	NA	8	66751182	PDE7A
cg14864167	8:66859564:G:T	-0.0714464	0.000575547	0.0690922	NA	NA	8	66751182	PDE7A
cg14864167	8:66864138:A:G	-0.0714464	0.000575547	0.0690922	NA	NA	8	66751182	PDE7A
cg14864167	8:66865183:C:T	-0.0714464	0.000575547	0.0690922	NA	NA	8	66751182	PDE7A
cg12588917	6:29942590:C:T	-0.0322877	0.000575637	0.0690922	1.12638	0.00657711	6	29692082	HLA-F;HLA-F;HLA-F
cg01711077	1:1170982:C:A	-0.0266667	0.000575797	0.0690922	NA	NA	1	981222	AGRN
cg22485558	21:42460681:C:T	0.0133839	0.00057592	0.0690922	NA	NA	21	42797918	MX1;MX1;MX1
cg22485558	21:42460699:A:C	0.0133839	0.00057592	0.0690922	NA	NA	21	42797918	MX1;MX1;MX1
cg22485558	21:42461610:A:G	0.0133839	0.00057592	0.0690922	NA	NA	21	42797918	MX1;MX1;MX1
cg22485558	21:42462100:A:G	0.0133839	0.00057592	0.0690922	NA	NA	21	42797918	MX1;MX1;MX1
cg22485558	21:42462188:A:G	0.0133839	0.00057592	0.0690922	NA	NA	21	42797918	MX1;MX1;MX1
cg22485558	21:42462244:C:T	0.0133839	0.00057592	0.0690922	NA	NA	21	42797918	MX1;MX1;MX1
cg22485558	21:42462253:T:C	0.0133839	0.00057592	0.0690922	NA	NA	21	42797918	MX1;MX1;MX1
cg22485558	21:42462562:C:T	0.0133839	0.00057592	0.0690922	NA	NA	21	42797918	MX1;MX1;MX1
cg22485558	21:42463087:C:G	0.0133839	0.00057592	0.0690922	NA	NA	21	42797918	MX1;MX1;MX1
cg22485558	21:42463125:T:C	0.0133839	0.00057592	0.0690922	NA	NA	21	42797918	MX1;MX1;MX1
cg22485558	21:42463764:T:C	0.0133839	0.00057592	0.0690922	NA	NA	21	42797918	MX1;MX1;MX1
cg22485558	21:42464741:T:C	0.0133839	0.00057592	0.0690922	NA	NA	21	42797918	MX1;MX1;MX1
cg22485558	21:42465669:G:A	0.0133839	0.00057592	0.0690922	NA	NA	21	42797918	MX1;MX1;MX1
cg22485558	21:42465937:G:A	0.0133839	0.00057592	0.0690922	NA	NA	21	42797918	MX1;MX1;MX1
cg22485558	21:42465955:A:G	0.0133839	0.00057592	0.0690922	NA	NA	21	42797918	MX1;MX1;MX1
cg22485558	21:42466257:G:A	0.0133839	0.00057592	0.0690922	NA	NA	21	42797918	MX1;MX1;MX1
cg22485558	21:42466631:A:C	0.0133839	0.00057592	0.0690922	NA	NA	21	42797918	MX1;MX1;MX1
cg22485558	21:42466753:A:C	0.0133839	0.00057592	0.0690922	NA	NA	21	42797918	MX1;MX1;MX1
cg22485558	21:42466824:G:T	0.0133839	0.00057592	0.0690922	NA	NA	21	42797918	MX1;MX1;MX1
cg22485558	21:42467153:C:T	0.0133839	0.00057592	0.0690922	NA	NA	21	42797918	MX1;MX1;MX1
cg22485558	21:42467336:T:G	0.0133839	0.00057592	0.0690922	NA	NA	21	42797918	MX1;MX1;MX1
cg22485558	21:42467515:C:T	0.0133839	0.00057592	0.0690922	NA	NA	21	42797918	MX1;MX1;MX1
cg22485558	21:42467703:G:C	0.0133839	0.00057592	0.0690922	NA	NA	21	42797918	MX1;MX1;MX1
cg22485558	21:42467776:C:T	0.0133839	0.00057592	0.0690922	NA	NA	21	42797918	MX1;MX1;MX1
cg22485558	21:42467929:C:T	0.0133839	0.00057592	0.0690922	NA	NA	21	42797918	MX1;MX1;MX1
cg22485558	21:42468546:C:T	0.0133839	0.00057592	0.0690922	NA	NA	21	42797918	MX1;MX1;MX1
cg22485558	21:42468547:G:A	0.0133839	0.00057592	0.0690922	NA	NA	21	42797918	MX1;MX1;MX1
cg22485558	21:42468664:C:T	0.0133839	0.00057592	0.0690922	NA	NA	21	42797918	MX1;MX1;MX1
cg22485558	21:42468699:C:T	0.0133839	0.00057592	0.0690922	NA	NA	21	42797918	MX1;MX1;MX1
cg23216724	6:167548607:C:A	0.0332823	0.000576168	0.0691192	1.07558	0.0438051	6	167571584	GPR31
cg22940798	6:32786917:G:A	-0.0299131	0.00057633	0.0691361	1.13668	0.00233395	6	32805554	TAP2;TAP2
cg17096289	6:31266977:G:A	0.0828721	0.00057652	0.0691563	NA	NA	6	31238788	HLA-C
cg13343932	17:77123649:G:A	0.0409546	0.00057673	0.0691788	NA	NA	17	76355061	SOCS3;LOC101928674;LOC101928674
cg11847933	1:227033813:A:G	0.016249	0.00057693	0.0692001	NA	NA	1	227130394	CABC1
cg20405620	13:99903481:G:A	0.0126661	0.00057717	0.0692264	0.912071	0.0126037	13	99960198	GPR183;UBAC2;UBAC2;UBAC2;MIR548AN
cg18187029	12:96609344:C:T	0.0101215	0.000577566	0.0692712	NA	NA	12	96650848	ELK3
cg22987546	4:37996334:C:T	0.0149999	0.000577593	0.0692718	NA	NA	4	38080474	TBC1D1;TBC1D1
cg04590344	8:145987233:A:G	-0.0118811	0.00057817	0.0692936	NA	NA	8	146027637	ZNF517
cg04590344	8:145990480:C:A	-0.0118811	0.00057817	0.0692936	NA	NA	8	146027637	ZNF517
cg04590344	8:146000095:A:G	-0.0118811	0.00057817	0.0692936	NA	NA	8	146027637	ZNF517
cg04590344	8:146000129:G:A	-0.0118811	0.00057817	0.0692936	NA	NA	8	146027637	ZNF517
cg04590344	8:146000276:G:T	-0.0118811	0.00057817	0.0692936	NA	NA	8	146027637	ZNF517
cg04590344	8:146000421:G:A	-0.0118811	0.00057817	0.0692936	NA	NA	8	146027637	ZNF517
cg04590344	8:146001565:C:T	-0.0118811	0.00057817	0.0692936	NA	NA	8	146027637	ZNF517
cg04590344	8:146001782:T:C	-0.0118811	0.00057817	0.0692936	NA	NA	8	146027637	ZNF517
cg04590344	8:146003567:A:G	-0.0118811	0.00057817	0.0692936	NA	NA	8	146027637	ZNF517
cg04590344	8:146010817:C:A	-0.0118811	0.00057817	0.0692936	NA	NA	8	146027637	ZNF517
cg04590344	8:146012799:A:G	-0.0118811	0.00057817	0.0692936	NA	NA	8	146027637	ZNF517
cg04590344	8:146013038:A:C	-0.0118811	0.00057817	0.0692936	NA	NA	8	146027637	ZNF517
cg04590344	8:146013210:A:G	-0.0118811	0.00057817	0.0692936	NA	NA	8	146027637	ZNF517
cg04590344	8:146014038:A:G	-0.0118811	0.00057817	0.0692936	NA	NA	8	146027637	ZNF517
cg04590344	8:146014740:C:T	-0.0118811	0.00057817	0.0692936	NA	NA	8	146027637	ZNF517
cg04590344	8:146017032:C:T	-0.0118811	0.00057817	0.0692936	NA	NA	8	146027637	ZNF517
cg04590344	8:146019613:G:C	-0.0118811	0.00057817	0.0692936	NA	NA	8	146027637	ZNF517
cg04590344	8:146019690:G:A	-0.0118811	0.00057817	0.0692936	NA	NA	8	146027637	ZNF517
cg23923934	6:31074101:C:T	-0.0357276	0.000578275	0.0692992	1.26452	4.58233e-11	6	31322914	HLA-B
cg17598574	1:111884929:G:A	-0.0161405	0.000578283	0.0692992	NA	NA	1	112171207	RAP1A;RAP1A
cg17598574	1:111887008:G:C	-0.0161405	0.000578283	0.0692992	NA	NA	1	112171207	RAP1A;RAP1A
cg11187245	6:31392047:G:T	-0.0715172	0.000578419	0.0693103	NA	NA	6	31323397	HLA-B
cg11187245	6:31405825:C:G	-0.0715172	0.000578419	0.0693103	NA	NA	6	31323397	HLA-B
cg05920196	12:118608439:G:A	0.0193671	0.00057867	0.0693378	NA	NA	12	118703604	TAOK3
cg22940798	6:32740442:A:G	-0.027306	0.000578775	0.0693477	NA	NA	6	32805554	TAP2;TAP2
cg26816919	12:121386532:A:G	0.0162101	0.000579064	0.0693797	NA	NA	12	121477815	OASL;OASL;OASL
cg03310874	7:5387114:G:A	0.0198639	0.000579836	0.0694695	NA	NA	7	4850260	RADIL
cg01218053	2:234772421:C:G	0.0102133	0.000579875	0.0694715	NA	NA	2	233940417	INPP5D;INPP5D
cg03425812	15:45984028:G:A	0.0747089	0.000580464	0.0695367	NA	NA	15	45005363	B2M
cg03425812	15:45984246:T:C	0.0747089	0.000580464	0.0695367	NA	NA	15	45005363	B2M
cg12975667	6:141130781:G:T	0.0110644	0.000580484	0.0695367	NA	NA	6	140893557
cg17052170	8:143924052:G:A	0.0337846	0.000580557	0.0695427	NA	NA	8	144099482	LY6E;LY6E;LOC100133669
cg04590344	8:145972950:C:T	-0.0119199	0.000580722	0.0695572	NA	NA	8	146027637	ZNF517
cg04590344	8:145982179:G:T	-0.0119199	0.000580722	0.0695572	NA	NA	8	146027637	ZNF517
cg16744803	6:109134647:G:A	0.023144	0.000580754	0.0695584	NA	NA	6	109236057	ARMC2;ARMC2-AS1;ARMC2
cg24628310	3:52541253:A:G	0.0126833	0.00058096	0.0695804	NA	NA	3	52813873	ITIH1;ITIH1;ITIH1;ITIH1
cg20359363	17:77396488:C:A	0.0242525	0.000581127	0.0695978	NA	NA	17	77905866
cg20408505	6:29899147:G:A	-0.0231658	0.000581333	0.0696198	0.904119	0.004161	6	29911494	HLA-A
cg24628310	3:52536514:G:A	-0.0138261	0.000581809	0.0696742	NA	NA	3	52813873	ITIH1;ITIH1;ITIH1;ITIH1
cg15331332	6:29941431:G:A	0.0323598	0.000581998	0.0696916	0.922183	0.0452104	6	29692111	HLA-F;HLA-F;HLA-F
cg15331332	6:29941829:A:T	0.0323598	0.000581998	0.0696916	NA	NA	6	29692111	HLA-F;HLA-F;HLA-F
cg07824483	17:80389438:C:T	-0.0186951	0.000582083	0.0696991	NA	NA	17	79882042	MAFG;MAFG
cg25637655	6:30763004:T:C	-0.0469469	0.000582308	0.0697234	1.1748	6.54603e-06	6	29911542	HLA-A
cg17608381	6:30282332:T:C	0.0918954	0.000583371	0.0698016	NA	NA	6	29911550	HLA-A
cg20408505	6:29801474:T:C	0.0246574	0.00058347	0.0698016	0.897363	0.0041012	6	29911494	HLA-A
cg20408505	6:29801958:T:C	0.0246574	0.00058347	0.0698016	0.897363	0.0041012	6	29911494	HLA-A
cg20408505	6:29802551:T:C	0.0246574	0.00058347	0.0698016	0.897363	0.0041012	6	29911494	HLA-A
cg20408505	6:29803388:A:G	0.0246574	0.00058347	0.0698016	0.897363	0.0041012	6	29911494	HLA-A
cg20408505	6:29803505:C:T	0.0246574	0.00058347	0.0698016	0.897363	0.0041012	6	29911494	HLA-A
cg20408505	6:29803650:T:G	0.0246574	0.00058347	0.0698016	0.897363	0.0041012	6	29911494	HLA-A
cg20408505	6:29804778:T:C	0.0246574	0.00058347	0.0698016	0.898175	0.00443029	6	29911494	HLA-A
cg20408505	6:29805149:T:C	0.0246574	0.00058347	0.0698016	0.897363	0.0041012	6	29911494	HLA-A
cg20408505	6:29805166:C:T	0.0246574	0.00058347	0.0698016	0.897363	0.0041012	6	29911494	HLA-A
cg20408505	6:29805456:A:G	0.0246574	0.00058347	0.0698016	0.897363	0.0041012	6	29911494	HLA-A
cg20408505	6:29805464:G:A	0.0246574	0.00058347	0.0698016	0.897363	0.0041012	6	29911494	HLA-A
cg20408505	6:29805551:A:G	0.0246574	0.00058347	0.0698016	0.897363	0.0041012	6	29911494	HLA-A
cg20408505	6:29805741:T:A	0.0246574	0.00058347	0.0698016	0.897363	0.0041012	6	29911494	HLA-A
cg20408505	6:29805922:G:A	0.0246574	0.00058347	0.0698016	0.897363	0.0041012	6	29911494	HLA-A
cg20408505	6:29806062:T:C	0.0246574	0.00058347	0.0698016	0.897363	0.0041012	6	29911494	HLA-A
cg20408505	6:29806194:T:C	0.0246574	0.00058347	0.0698016	0.897363	0.0041012	6	29911494	HLA-A
cg20408505	6:29806331:A:G	0.0246574	0.00058347	0.0698016	0.897363	0.0041012	6	29911494	HLA-A
cg20408505	6:29807860:T:C	0.0246574	0.00058347	0.0698016	0.897363	0.0041012	6	29911494	HLA-A
cg20408505	6:29808464:G:A	0.0246574	0.00058347	0.0698016	0.897363	0.0041012	6	29911494	HLA-A
cg20408505	6:29808718:A:G	0.0246574	0.00058347	0.0698016	0.897363	0.0041012	6	29911494	HLA-A
cg20408505	6:29809645:G:A	0.0246574	0.00058347	0.0698016	0.896178	0.00366943	6	29911494	HLA-A
cg20408505	6:29811022:A:C	0.0246574	0.00058347	0.0698016	0.897363	0.0041012	6	29911494	HLA-A
cg17608381	6:29654437:T:C	0.0768936	0.000583597	0.0698062	NA	NA	6	29911550	HLA-A
cg17608381	6:29654812:G:T	0.0768936	0.000583597	0.0698062	NA	NA	6	29911550	HLA-A
cg17608381	6:29661749:T:C	0.0768936	0.000583597	0.0698062	NA	NA	6	29911550	HLA-A
cg17608381	6:29662443:G:T	0.0768936	0.000583597	0.0698062	NA	NA	6	29911550	HLA-A
cg17096289	6:31327064:T:C	0.0441143	0.000583812	0.0698293	NA	NA	6	31238788	HLA-C
cg26392102	6:31230717:T:A	0.0185259	0.000584276	0.0698774	0.810551	5.14646e-08	6	31238751	HLA-C
cg11643402	7:101027713:T:G	-0.0255502	0.00058428	0.0698774	NA	NA	7	100267838
cg11643402	7:101031988:G:C	-0.0255502	0.00058428	0.0698774	NA	NA	7	100267838
cg23892836	6:29545284:G:A	0.0353278	0.000584701	0.0699231	NA	NA	6	29692085	HLA-F;HLA-F;HLA-F
cg15331332	6:30205991:T:C	0.031915	0.000584707	0.0699231	NA	NA	6	29692111	HLA-F;HLA-F;HLA-F
cg15331332	6:29802045:C:T	0.0322027	0.000585047	0.0699505	NA	NA	6	29692111	HLA-F;HLA-F;HLA-F
cg15331332	6:29802690:G:C	0.0322027	0.000585047	0.0699505	NA	NA	6	29692111	HLA-F;HLA-F;HLA-F
cg15331332	6:29803526:G:T	0.0322027	0.000585047	0.0699505	NA	NA	6	29692111	HLA-F;HLA-F;HLA-F
cg15331332	6:29819202:C:G	0.0322027	0.000585047	0.0699505	NA	NA	6	29692111	HLA-F;HLA-F;HLA-F
cg15331332	6:29838642:T:C	0.0322027	0.000585047	0.0699505	NA	NA	6	29692111	HLA-F;HLA-F;HLA-F
cg11187245	6:31409528:C:T	-0.0522121	0.000585104	0.0699547	NA	NA	6	31323397	HLA-B
cg23216724	6:167345772:T:C	-0.0310621	0.000585207	0.0699643	NA	NA	6	167571584	GPR31
cg08099136	6:32800871:C:T	0.0457268	0.000585397	0.0699844	NA	NA	6	32811251	PSMB8;PSMB8
cg13525276	14:80432157:G:A	-0.0421368	0.000585927	0.0700424	NA	NA	14	81426012	TSHR;TSHR;TSHR
cg13525276	14:80432180:T:C	-0.0421368	0.000585927	0.0700424	NA	NA	14	81426012	TSHR;TSHR;TSHR
cg02724490	8:11162602:C:A	0.0124952	0.000586359	0.0700861	NA	NA	8	10488231	RP1L1
cg02724490	8:11163586:G:C	0.0124952	0.000586359	0.0700861	NA	NA	8	10488231	RP1L1
cg02724490	8:11165009:C:T	0.0124952	0.000586359	0.0700861	NA	NA	8	10488231	RP1L1
cg03310874	7:5400300:G:A	0.0246809	0.000586503	0.0701007	NA	NA	7	4850260	RADIL
cg11587584	6:29670652:G:A	-0.0163773	0.000587076	0.0701263	1.1663	0.00127041	6	29692372	HLA-F;HLA-F;HLA-F
cg11587584	6:29671135:T:G	-0.0163773	0.000587076	0.0701263	1.1663	0.00127041	6	29692372	HLA-F;HLA-F;HLA-F
cg11587584	6:29671152:A:G	-0.0163773	0.000587076	0.0701263	1.1663	0.00127041	6	29692372	HLA-F;HLA-F;HLA-F
cg11587584	6:29671448:A:T	-0.0163773	0.000587076	0.0701263	1.1663	0.00127041	6	29692372	HLA-F;HLA-F;HLA-F
cg11587584	6:29673206:G:A	-0.0163773	0.000587076	0.0701263	1.16526	0.00135243	6	29692372	HLA-F;HLA-F;HLA-F
cg11587584	6:29676716:C:T	-0.0163773	0.000587076	0.0701263	1.16526	0.00135243	6	29692372	HLA-F;HLA-F;HLA-F
cg11587584	6:29677387:G:A	-0.0163773	0.000587076	0.0701263	1.16526	0.00135243	6	29692372	HLA-F;HLA-F;HLA-F
cg11587584	6:29677952:T:C	-0.0163773	0.000587076	0.0701263	1.16526	0.00135243	6	29692372	HLA-F;HLA-F;HLA-F
cg11587584	6:29678045:T:C	-0.0163773	0.000587076	0.0701263	1.16526	0.00135243	6	29692372	HLA-F;HLA-F;HLA-F
cg11587584	6:29681293:C:T	-0.0163773	0.000587076	0.0701263	1.16692	0.00122493	6	29692372	HLA-F;HLA-F;HLA-F
cg11587584	6:29682239:C:T	-0.0163773	0.000587076	0.0701263	1.16692	0.00122493	6	29692372	HLA-F;HLA-F;HLA-F
cg11587584	6:29682605:C:G	-0.0163773	0.000587076	0.0701263	1.16692	0.00122493	6	29692372	HLA-F;HLA-F;HLA-F
cg11587584	6:29683808:G:A	-0.0163773	0.000587076	0.0701263	1.16782	0.0011591	6	29692372	HLA-F;HLA-F;HLA-F
cg11587584	6:29683974:T:C	-0.0163773	0.000587076	0.0701263	1.16782	0.0011591	6	29692372	HLA-F;HLA-F;HLA-F
cg09053843	4:88837705:C:T	-0.0218945	0.000587155	0.0701263	NA	NA	4	89379007	HERC5
cg09053843	4:88838825:A:C	-0.0218945	0.000587155	0.0701263	NA	NA	4	89379007	HERC5
cg04816140	9:92699022:C:T	0.0189581	0.000587283	0.0701263	NA	NA	9	92763384
cg04816140	9:92707620:T:A	0.0189581	0.000587283	0.0701263	NA	NA	9	92763384
cg04816140	9:92708225:G:A	0.0189581	0.000587283	0.0701263	NA	NA	9	92763384
cg04816140	9:92710352:G:A	0.0189581	0.000587283	0.0701263	NA	NA	9	92763384
cg19586143	18:35202266:T:A	0.0148843	0.000587331	0.0701263	NA	NA	18	34325134	FHOD3
cg06033320	8:66412033:T:A	-0.0535481	0.000587457	0.0701263	1.07743	0.0298723	8	66750110	PDE7A
cg06033320	8:66413996:T:A	-0.0535481	0.000587457	0.0701263	1.07471	0.0359429	8	66750110	PDE7A
cg06033320	8:66424076:G:C	-0.0535481	0.000587457	0.0701263	1.07769	0.0292561	8	66750110	PDE7A
cg23352030	20:62193019:C:T	-0.0429413	0.000587462	0.0701263	NA	NA	20	62198469	PRIC285;PRIC285
cg23352030	20:62193445:G:A	-0.0429413	0.000587462	0.0701263	NA	NA	20	62198469	PRIC285;PRIC285
cg09225336	16:65619719:G:A	-0.0578193	0.000587539	0.0701263	NA	NA	16	65635750
cg09225336	16:65620264:T:A	-0.0578193	0.000587539	0.0701263	NA	NA	16	65635750
cg09225336	16:65621343:G:A	-0.0578193	0.000587539	0.0701263	NA	NA	16	65635750
cg09225336	16:65623382:A:C	-0.0578193	0.000587539	0.0701263	NA	NA	16	65635750
cg09225336	16:65624348:G:A	-0.0578193	0.000587539	0.0701263	NA	NA	16	65635750
cg09225336	16:65627520:C:T	-0.0578193	0.000587539	0.0701263	NA	NA	16	65635750
cg09225336	16:65631150:G:A	-0.0578193	0.000587539	0.0701263	NA	NA	16	65635750
cg09225336	16:65633398:C:T	-0.0578193	0.000587539	0.0701263	NA	NA	16	65635750
cg09225336	16:65633495:G:A	-0.0578193	0.000587539	0.0701263	NA	NA	16	65635750
cg09225336	16:65634674:G:A	-0.0578193	0.000587539	0.0701263	NA	NA	16	65635750
cg09225336	16:65634781:A:G	-0.0578193	0.000587539	0.0701263	NA	NA	16	65635750
cg01237738	11:102864364:T:C	-0.00961366	0.000587613	0.0701325	NA	NA	11	102322056	TMEM123
cg08309069	6:31321360:A:G	0.0569853	0.000587846	0.0701577	NA	NA	6	31240651	HLA-C
cg08309069	6:31404690:G:A	-0.0724028	0.000587895	0.0701609	0.798326	0.000809984	6	31240651	HLA-C
cg08459290	2:25444521:A:G	0.0148928	0.000587925	0.0701617	NA	NA	2	25873333	DTNB;DTNB;DTNB;DTNB;DTNB;DTNB;DTNB;DTNB
cg18265326	16:65635252:A:G	-0.0590907	0.000588251	0.0701824	NA	NA	16	65635738
cg18265326	16:65635402:A:G	-0.0590907	0.000588251	0.0701824	NA	NA	16	65635738
cg23923934	6:31172937:G:A	0.0673505	0.000588276	0.0701824	1.12729	0.0338112	6	31322914	HLA-B
cg23923934	6:31321123:G:T	0.0673505	0.000588276	0.0701824	1.12931	0.0284294	6	31322914	HLA-B
cg23923934	6:31350550:C:A	0.0673505	0.000588276	0.0701824	1.15012	0.0110854	6	31322914	HLA-B
cg23923934	6:31355702:G:C	0.0673505	0.000588276	0.0701824	1.15128	0.010516	6	31322914	HLA-B
cg23923934	6:31357944:G:C	0.0673505	0.000588276	0.0701824	1.13616	0.0195618	6	31322914	HLA-B
cg23923934	6:31359176:G:T	0.0673505	0.000588276	0.0701824	1.15196	0.0105391	6	31322914	HLA-B
cg08585593	22:50989326:A:G	0.0187148	0.000588679	0.070219	NA	NA	22	50966077	TYMP;TYMP;TYMP;TYMP;TYMP;SCO2
cg08585593	22:50993798:G:C	0.0187148	0.000588679	0.070219	NA	NA	22	50966077	TYMP;TYMP;TYMP;TYMP;TYMP;SCO2
cg08418670	19:4239919:G:T	0.0224528	0.000588716	0.070219	NA	NA	19	4374567	SH3GL1
cg08418670	19:4247005:G:C	0.0224528	0.000588716	0.070219	NA	NA	19	4374567	SH3GL1
cg08418670	19:4250807:G:C	0.0224528	0.000588716	0.070219	NA	NA	19	4374567	SH3GL1
cg08418670	19:4253110:G:A	0.0224528	0.000588716	0.070219	NA	NA	19	4374567	SH3GL1
cg06096336	2:232049648:G:A	0.0268737	0.000588765	0.0702202	NA	NA	2	231989800	PSMD1;HTR2B;HTR2B
cg10346606	7:130580130:T:C	-0.0164121	0.00058877	0.0702202	NA	NA	7	130024389	CPA1;CPA1
cg12877361	12:114023033:C:T	-0.0279215	0.000589328	0.070284	NA	NA	12	113356935	OAS1;OAS1
cg11847933	1:227096924:A:G	0.0167445	0.000589365	0.0702858	NA	NA	1	227130394	CABC1
cg23032421	3:4014869:A:G	-0.0221328	0.000589663	0.0703001	NA	NA	3	3152038	IL5RA;IL5RA;IL5RA;IL5RA;IL5RA;IL5RA;IL5RA;IL5RA;IL5RA;IL5RA;IL5RA;IL5RA
cg23032421	3:4014936:C:G	-0.0221328	0.000589663	0.0703001	NA	NA	3	3152038	IL5RA;IL5RA;IL5RA;IL5RA;IL5RA;IL5RA;IL5RA;IL5RA;IL5RA;IL5RA;IL5RA;IL5RA
cg23032421	3:4015439:G:A	-0.0221328	0.000589663	0.0703001	NA	NA	3	3152038	IL5RA;IL5RA;IL5RA;IL5RA;IL5RA;IL5RA;IL5RA;IL5RA;IL5RA;IL5RA;IL5RA;IL5RA
cg23032421	3:4015636:G:A	-0.0221328	0.000589663	0.0703001	NA	NA	3	3152038	IL5RA;IL5RA;IL5RA;IL5RA;IL5RA;IL5RA;IL5RA;IL5RA;IL5RA;IL5RA;IL5RA;IL5RA
cg23032421	3:4015811:C:T	-0.0221328	0.000589663	0.0703001	NA	NA	3	3152038	IL5RA;IL5RA;IL5RA;IL5RA;IL5RA;IL5RA;IL5RA;IL5RA;IL5RA;IL5RA;IL5RA;IL5RA
cg23032421	3:4015836:A:G	-0.0221328	0.000589663	0.0703001	NA	NA	3	3152038	IL5RA;IL5RA;IL5RA;IL5RA;IL5RA;IL5RA;IL5RA;IL5RA;IL5RA;IL5RA;IL5RA;IL5RA
cg23032421	3:4016861:A:G	-0.0221328	0.000589663	0.0703001	NA	NA	3	3152038	IL5RA;IL5RA;IL5RA;IL5RA;IL5RA;IL5RA;IL5RA;IL5RA;IL5RA;IL5RA;IL5RA;IL5RA
cg23032421	3:4016863:T:C	-0.0221328	0.000589663	0.0703001	NA	NA	3	3152038	IL5RA;IL5RA;IL5RA;IL5RA;IL5RA;IL5RA;IL5RA;IL5RA;IL5RA;IL5RA;IL5RA;IL5RA
cg20408505	6:29832170:A:G	0.0250263	0.000589813	0.0703153	0.882723	0.0012705	6	29911494	HLA-A
cg05694292	11:122151562:G:A	-0.0106048	0.00059028	0.0703684	NA	NA	11	122563400	UBASH3B
cg03425812	15:45952533:A:G	0.0932049	0.000590419	0.0703822	NA	NA	15	45005363	B2M
cg12588917	6:30073776:G:A	0.039231	0.000590644	0.0704064	NA	NA	6	29692082	HLA-F;HLA-F;HLA-F
cg17096289	6:31417742:T:C	0.0710717	0.000590741	0.0704153	0.829027	0.00415968	6	31238788	HLA-C
cg05186879	3:50677055:C:A	-0.0287851	0.000590979	0.0704371	NA	NA	3	50650322	MAPKAPK3;CISH;CISH
cg05186879	3:50684811:G:A	-0.0287851	0.000590979	0.0704371	NA	NA	3	50650322	MAPKAPK3;CISH;CISH
cg20701305	4:26965074:G:A	-0.0292007	0.000591013	0.0704371	0.922048	0.0295975	4	26875055	STIM2;STIM2;STIM2
cg20701305	4:26977729:G:A	-0.0292007	0.000591013	0.0704371	0.925677	0.0381887	4	26875055	STIM2;STIM2;STIM2
cg20348000	10:87700825:A:C	-0.0270369	0.000591098	0.0704446	NA	NA	10	88615964	BMPR1A
cg07107453	1:79146434:A:G	-0.0289858	0.000591183	0.0704479	NA	NA	1	79114976	IFI44
cg07107453	1:79146909:C:A	-0.0289858	0.000591183	0.0704479	NA	NA	1	79114976	IFI44
cg08309069	6:31450909:G:A	-0.0485584	0.000591193	0.0704479	NA	NA	6	31240651	HLA-C
cg12094903	6:32213008:G:A	0.0305567	0.000592116	0.0705552	NA	NA	6	32808689	PSMB8;PSMB8
cg11946459	6:30414011:T:C	0.0829406	0.000592495	0.0705951	NA	NA	6	29911558	HLA-A
cg11946459	6:30434999:G:A	0.0829406	0.000592495	0.0705951	NA	NA	6	29911558	HLA-A
cg04708790	12:114004813:C:T	0.00929892	0.000592888	0.0706391	NA	NA	12	113355675	OAS1;OAS1;OAS1
cg15095344	22:50826608:A:T	0.00988733	0.000593084	0.0706599	NA	NA	22	51019923	CHKB-CPT1B;CHKB
cg08309069	6:31456567:A:G	0.0645887	0.000593273	0.0706798	1.23245	0.000127709	6	31240651	HLA-C
cg02965712	1:77768778:A:G	-0.0140064	0.000593569	0.0707096	NA	NA	1	77746028
cg02965712	1:77771774:T:G	-0.0140064	0.000593569	0.0707096	NA	NA	1	77746028
cg04816140	9:92773125:C:T	-0.0166537	0.000593605	0.0707113	NA	NA	9	92763384
cg00480970	20:62267239:C:T	0.0279286	0.000593728	0.0707146	NA	NA	20	62200050	HELZ2;HELZ2
cg04415310	12:124739768:C:T	0.0401613	0.000594182	0.0707146	NA	NA	12	124743637	ZNF664-FAM101A
cg04415310	12:124739888:C:G	0.0401613	0.000594182	0.0707146	NA	NA	12	124743637	ZNF664-FAM101A
cg04415310	12:124743910:C:T	0.0401613	0.000594182	0.0707146	NA	NA	12	124743637	ZNF664-FAM101A
cg04415310	12:124744315:G:A	0.0401613	0.000594182	0.0707146	NA	NA	12	124743637	ZNF664-FAM101A
cg23216724	6:167633927:T:C	-0.0379412	0.000594248	0.0707146	NA	NA	6	167571584	GPR31
cg23216724	6:167634810:C:G	-0.0379412	0.000594248	0.0707146	NA	NA	6	167571584	GPR31
cg23216724	6:167635084:G:A	-0.0379412	0.000594248	0.0707146	NA	NA	6	167571584	GPR31
cg23216724	6:167635419:G:A	-0.0379412	0.000594248	0.0707146	NA	NA	6	167571584	GPR31
cg19830650	22:51063987:G:C	-0.0164313	0.000594369	0.0707146	NA	NA	22	50976445
cg19830650	22:51064818:T:C	-0.0164313	0.000594369	0.0707146	NA	NA	22	50976445
cg01355282	17:40250745:A:C	0.0178952	0.000594603	0.0707146	NA	NA	17	40264320	DHX58
cg17096289	6:30749712:T:G	0.0405688	0.00059482	0.0707146	0.914533	0.018298	6	31238788	HLA-C
cg17096289	6:30751136:C:T	0.0405688	0.00059482	0.0707146	0.914533	0.018298	6	31238788	HLA-C
cg17096289	6:30751244:G:T	0.0405688	0.00059482	0.0707146	0.914925	0.018923	6	31238788	HLA-C
cg17096289	6:30751277:C:T	0.0405688	0.00059482	0.0707146	0.914236	0.0179237	6	31238788	HLA-C
cg17096289	6:30751326:A:G	0.0405688	0.00059482	0.0707146	0.914925	0.018923	6	31238788	HLA-C
cg17096289	6:30751539:T:G	0.0405688	0.00059482	0.0707146	0.914533	0.018298	6	31238788	HLA-C
cg17096289	6:30751723:C:T	0.0405688	0.00059482	0.0707146	0.914533	0.018298	6	31238788	HLA-C
cg17096289	6:30752184:T:C	0.0405688	0.00059482	0.0707146	0.914533	0.018298	6	31238788	HLA-C
cg17096289	6:30752415:C:T	0.0405688	0.00059482	0.0707146	0.914533	0.018298	6	31238788	HLA-C
cg17096289	6:30752489:C:G	0.0405688	0.00059482	0.0707146	0.914533	0.018298	6	31238788	HLA-C
cg17096289	6:30752552:T:C	0.0405688	0.00059482	0.0707146	0.914533	0.018298	6	31238788	HLA-C
cg17096289	6:30752988:A:G	0.0405688	0.00059482	0.0707146	0.914533	0.018298	6	31238788	HLA-C
cg17096289	6:30753146:A:G	0.0405688	0.00059482	0.0707146	0.914533	0.018298	6	31238788	HLA-C
cg17096289	6:30754540:C:T	0.0405688	0.00059482	0.0707146	0.914845	0.0188289	6	31238788	HLA-C
cg17096289	6:30754982:A:G	0.0405688	0.00059482	0.0707146	0.915125	0.0193047	6	31238788	HLA-C
cg17096289	6:30755014:A:G	0.0405688	0.00059482	0.0707146	0.915125	0.0193047	6	31238788	HLA-C
cg17096289	6:30755320:T:C	0.0405688	0.00059482	0.0707146	0.915816	0.0202954	6	31238788	HLA-C
cg17096289	6:30755472:A:G	0.0405688	0.00059482	0.0707146	0.915816	0.0202954	6	31238788	HLA-C
cg17096289	6:30755668:G:C	0.0405688	0.00059482	0.0707146	0.915816	0.0202954	6	31238788	HLA-C
cg17096289	6:30755744:C:A	0.0405688	0.00059482	0.0707146	0.915816	0.0202954	6	31238788	HLA-C
cg17096289	6:30755863:G:T	0.0405688	0.00059482	0.0707146	0.915816	0.0202954	6	31238788	HLA-C
cg17096289	6:30755893:C:A	0.0405688	0.00059482	0.0707146	0.915816	0.0202954	6	31238788	HLA-C
cg17096289	6:30756066:G:A	0.0405688	0.00059482	0.0707146	0.915816	0.0202954	6	31238788	HLA-C
cg17096289	6:30756140:G:A	0.0405688	0.00059482	0.0707146	0.915816	0.0202954	6	31238788	HLA-C
cg17096289	6:30756183:C:T	0.0405688	0.00059482	0.0707146	0.915816	0.0202954	6	31238788	HLA-C
cg17096289	6:30756274:A:T	0.0405688	0.00059482	0.0707146	0.915816	0.0202954	6	31238788	HLA-C
cg17096289	6:30756361:C:T	0.0405688	0.00059482	0.0707146	0.915816	0.0202954	6	31238788	HLA-C
cg17096289	6:30756593:C:T	0.0405688	0.00059482	0.0707146	0.915816	0.0202954	6	31238788	HLA-C
cg17096289	6:30756596:T:C	0.0405688	0.00059482	0.0707146	0.915816	0.0202954	6	31238788	HLA-C
cg17096289	6:30756744:G:T	0.0405688	0.00059482	0.0707146	0.915816	0.0202954	6	31238788	HLA-C
cg17096289	6:30756822:G:A	0.0405688	0.00059482	0.0707146	0.915816	0.0202954	6	31238788	HLA-C
cg17096289	6:30757188:C:A	0.0405688	0.00059482	0.0707146	0.91563	0.019925	6	31238788	HLA-C
cg17096289	6:30757575:C:T	0.0405688	0.00059482	0.0707146	0.91563	0.019925	6	31238788	HLA-C
cg17096289	6:30758126:A:T	0.0405688	0.00059482	0.0707146	0.91563	0.019925	6	31238788	HLA-C
cg17096289	6:30758348:C:T	0.0405688	0.00059482	0.0707146	0.91563	0.019925	6	31238788	HLA-C
cg17096289	6:30758707:C:G	0.0405688	0.00059482	0.0707146	0.91563	0.019925	6	31238788	HLA-C
cg23892836	6:29784317:C:T	-0.0239277	0.00059511	0.0707146	1.13573	0.00171581	6	29692085	HLA-F;HLA-F;HLA-F
cg02724490	8:11142625:T:C	0.0123814	0.000595567	0.0707146	NA	NA	8	10488231	RP1L1
cg02724490	8:11142918:G:A	0.0123814	0.000595567	0.0707146	NA	NA	8	10488231	RP1L1
cg02724490	8:11144314:T:C	0.0123814	0.000595567	0.0707146	NA	NA	8	10488231	RP1L1
cg02724490	8:11144517:G:A	0.0123814	0.000595567	0.0707146	NA	NA	8	10488231	RP1L1
cg11847933	1:226997364:C:G	0.0162702	0.000595638	0.0707146	NA	NA	1	227130394	CABC1
cg12110437	8:144103942:G:A	-0.04133	0.000595685	0.0707146	NA	NA	8	144098888	LY6E;LY6E;LOC100133669
cg22485558	21:42468914:A:G	0.0133317	0.000595716	0.0707146	NA	NA	21	42797918	MX1;MX1;MX1
cg22485558	21:42469244:C:T	0.0133317	0.000595716	0.0707146	NA	NA	21	42797918	MX1;MX1;MX1
cg22485558	21:42469268:T:C	0.0133317	0.000595716	0.0707146	NA	NA	21	42797918	MX1;MX1;MX1
cg22485558	21:42469278:G:A	0.0133317	0.000595716	0.0707146	NA	NA	21	42797918	MX1;MX1;MX1
cg22485558	21:42469370:C:T	0.0133317	0.000595716	0.0707146	NA	NA	21	42797918	MX1;MX1;MX1
cg22485558	21:42469732:C:T	0.0133317	0.000595716	0.0707146	NA	NA	21	42797918	MX1;MX1;MX1
cg22485558	21:42469973:T:C	0.0133317	0.000595716	0.0707146	NA	NA	21	42797918	MX1;MX1;MX1
cg22485558	21:42469978:T:A	0.0133317	0.000595716	0.0707146	NA	NA	21	42797918	MX1;MX1;MX1
cg22485558	21:42470187:C:T	0.0133317	0.000595716	0.0707146	NA	NA	21	42797918	MX1;MX1;MX1
cg22485558	21:42470464:C:T	0.0133317	0.000595716	0.0707146	NA	NA	21	42797918	MX1;MX1;MX1
cg22485558	21:42470531:C:A	0.0133317	0.000595716	0.0707146	NA	NA	21	42797918	MX1;MX1;MX1
cg22485558	21:42470584:T:C	0.0133317	0.000595716	0.0707146	NA	NA	21	42797918	MX1;MX1;MX1
cg22485558	21:42470603:A:G	0.0133317	0.000595716	0.0707146	NA	NA	21	42797918	MX1;MX1;MX1
cg22485558	21:42470606:A:C	0.0133317	0.000595716	0.0707146	NA	NA	21	42797918	MX1;MX1;MX1
cg22485558	21:42470760:C:T	0.0133317	0.000595716	0.0707146	NA	NA	21	42797918	MX1;MX1;MX1
cg22485558	21:42470841:C:G	0.0133317	0.000595716	0.0707146	NA	NA	21	42797918	MX1;MX1;MX1
cg22485558	21:42470917:G:A	0.0133317	0.000595716	0.0707146	NA	NA	21	42797918	MX1;MX1;MX1
cg22485558	21:42470987:A:G	0.0133317	0.000595716	0.0707146	NA	NA	21	42797918	MX1;MX1;MX1
cg22485558	21:42471083:T:A	0.0133317	0.000595716	0.0707146	NA	NA	21	42797918	MX1;MX1;MX1
cg22485558	21:42471377:C:T	0.0133317	0.000595716	0.0707146	NA	NA	21	42797918	MX1;MX1;MX1
cg22485558	21:42471446:G:A	0.0133317	0.000595716	0.0707146	NA	NA	21	42797918	MX1;MX1;MX1
cg22485558	21:42471562:G:A	0.0133317	0.000595716	0.0707146	NA	NA	21	42797918	MX1;MX1;MX1
cg22485558	21:42471603:C:T	0.0133317	0.000595716	0.0707146	NA	NA	21	42797918	MX1;MX1;MX1
cg22485558	21:42471644:G:A	0.0133317	0.000595716	0.0707146	NA	NA	21	42797918	MX1;MX1;MX1
cg22485558	21:42472637:G:C	0.0133317	0.000595716	0.0707146	NA	NA	21	42797918	MX1;MX1;MX1
cg22485558	21:42472867:G:C	0.0133317	0.000595716	0.0707146	NA	NA	21	42797918	MX1;MX1;MX1
cg22485558	21:42472957:A:C	0.0133317	0.000595716	0.0707146	NA	NA	21	42797918	MX1;MX1;MX1
cg22485558	21:42473236:C:T	0.0133317	0.000595716	0.0707146	NA	NA	21	42797918	MX1;MX1;MX1
cg22485558	21:42473247:G:A	0.0133317	0.000595716	0.0707146	NA	NA	21	42797918	MX1;MX1;MX1
cg22485558	21:42473438:A:G	0.0133317	0.000595716	0.0707146	NA	NA	21	42797918	MX1;MX1;MX1
cg22485558	21:42473470:G:A	0.0133317	0.000595716	0.0707146	NA	NA	21	42797918	MX1;MX1;MX1
cg22485558	21:42474200:C:T	0.0133317	0.000595716	0.0707146	NA	NA	21	42797918	MX1;MX1;MX1
cg22485558	21:42474210:G:A	0.0133317	0.000595716	0.0707146	NA	NA	21	42797918	MX1;MX1;MX1
cg22485558	21:42474275:C:T	0.0133317	0.000595716	0.0707146	NA	NA	21	42797918	MX1;MX1;MX1
cg22485558	21:42474554:G:A	0.0133317	0.000595716	0.0707146	NA	NA	21	42797918	MX1;MX1;MX1
cg22485558	21:42474857:T:C	0.0133317	0.000595716	0.0707146	NA	NA	21	42797918	MX1;MX1;MX1
cg22485558	21:42475390:C:T	0.0133317	0.000595716	0.0707146	NA	NA	21	42797918	MX1;MX1;MX1
cg19830650	22:51062654:T:C	-0.0166373	0.000595738	0.0707146	NA	NA	22	50976445
cg19830650	22:51064141:G:A	-0.0166373	0.000595738	0.0707146	NA	NA	22	50976445
cg09625543	21:40708853:C:T	-0.0222359	0.000596097	0.0707545	NA	NA	21	40560659	BRWD1;BRWD1
cg03026982	11:19781091:T:C	-0.0233087	0.000596338	0.0707733	NA	NA	11	19953699	NAV2;NAV2;NAV2;NAV2
cg10065266	8:106062175:A:G	0.00966909	0.000596668	0.0707733	NA	NA	8	105424730	DPYS
cg10065266	8:106062826:G:A	0.00966909	0.000596668	0.0707733	NA	NA	8	105424730	DPYS
cg11187245	6:31300571:T:C	0.0439262	0.000596732	0.0707733	NA	NA	6	31323397	HLA-B
cg17052170	8:143997415:T:C	0.0349505	0.000596755	0.0707733	NA	NA	8	144099482	LY6E;LY6E;LOC100133669
cg17052170	8:143997472:T:C	0.0349505	0.000596755	0.0707733	NA	NA	8	144099482	LY6E;LY6E;LOC100133669
cg17052170	8:143998088:C:T	0.0349505	0.000596755	0.0707733	NA	NA	8	144099482	LY6E;LY6E;LOC100133669
cg17052170	8:143998159:C:G	0.0349505	0.000596755	0.0707733	NA	NA	8	144099482	LY6E;LY6E;LOC100133669
cg17052170	8:143999600:A:G	0.0349505	0.000596755	0.0707733	NA	NA	8	144099482	LY6E;LY6E;LOC100133669
cg17052170	8:143999919:T:A	0.0349505	0.000596755	0.0707733	NA	NA	8	144099482	LY6E;LY6E;LOC100133669
cg17052170	8:144000727:C:T	0.0349505	0.000596755	0.0707733	NA	NA	8	144099482	LY6E;LY6E;LOC100133669
cg17052170	8:144000768:G:A	0.0349505	0.000596755	0.0707733	NA	NA	8	144099482	LY6E;LY6E;LOC100133669
cg17052170	8:144002283:G:T	0.0349505	0.000596755	0.0707733	NA	NA	8	144099482	LY6E;LY6E;LOC100133669
cg17052170	8:144003138:G:C	0.0349505	0.000596755	0.0707733	NA	NA	8	144099482	LY6E;LY6E;LOC100133669
cg11224765	22:50018961:A:G	-0.0308175	0.000596771	0.0707733	NA	NA	22	50971109	ODF3B
cg11224765	22:50022252:G:A	-0.0308175	0.000596771	0.0707733	NA	NA	22	50971109	ODF3B
cg11224765	22:50037066:G:A	-0.0308175	0.000596771	0.0707733	NA	NA	22	50971109	ODF3B
cg11224765	22:50037549:A:G	-0.0308175	0.000596771	0.0707733	NA	NA	22	50971109	ODF3B
cg11224765	22:50041127:G:A	-0.0308175	0.000596771	0.0707733	NA	NA	22	50971109	ODF3B
cg11224765	22:50046652:T:C	-0.0308175	0.000596771	0.0707733	NA	NA	22	50971109	ODF3B
cg11224765	22:50047141:T:C	-0.0308175	0.000596771	0.0707733	NA	NA	22	50971109	ODF3B
cg11224765	22:50049422:G:C	-0.0308175	0.000596771	0.0707733	NA	NA	22	50971109	ODF3B
cg11224765	22:50050385:A:G	-0.0308175	0.000596771	0.0707733	NA	NA	22	50971109	ODF3B
cg08418670	19:4245525:C:A	0.0271466	0.000596926	0.070789	NA	NA	19	4374567	SH3GL1
cg08309069	6:31244261:C:A	0.0669894	0.000597061	0.0708008	NA	NA	6	31240651	HLA-C
cg03110996	2:192819030:C:T	-0.0214293	0.00059707	0.0708008	NA	NA	2	191883483
cg21684411	6:31308524:G:A	-0.00977267	0.000597144	0.0708069	0.827116	1.61291e-07	6	31431573	HCP5
cg07107453	1:79154205:T:C	-0.0291498	0.000597501	0.0708071	NA	NA	1	79114976	IFI44
cg07107453	1:79159519:G:A	-0.0291498	0.000597501	0.0708071	NA	NA	1	79114976	IFI44
cg07107453	1:79163104:A:G	-0.0291498	0.000597501	0.0708071	NA	NA	1	79114976	IFI44
cg07107453	1:79163591:C:T	-0.0291498	0.000597501	0.0708071	NA	NA	1	79114976	IFI44
cg07107453	1:79165068:A:G	-0.0291498	0.000597501	0.0708071	NA	NA	1	79114976	IFI44
cg07107453	1:79167412:G:A	-0.0291498	0.000597501	0.0708071	NA	NA	1	79114976	IFI44
cg07107453	1:79167536:G:A	-0.0291498	0.000597501	0.0708071	NA	NA	1	79114976	IFI44
cg07107453	1:79168285:A:G	-0.0291498	0.000597501	0.0708071	NA	NA	1	79114976	IFI44
cg07107453	1:79168632:A:G	-0.0291498	0.000597501	0.0708071	NA	NA	1	79114976	IFI44
cg08309069	6:31155532:A:C	-0.0540166	0.000597527	0.0708071	0.837369	0.000196443	6	31240651	HLA-C
cg08309069	6:31155615:A:G	-0.0540166	0.000597527	0.0708071	0.837369	0.000196443	6	31240651	HLA-C
cg08309069	6:31155920:G:A	-0.0540166	0.000597527	0.0708071	0.837369	0.000196443	6	31240651	HLA-C
cg08309069	6:31157830:C:T	-0.0540166	0.000597527	0.0708071	0.837369	0.000196443	6	31240651	HLA-C
cg08309069	6:31159911:A:G	-0.0540166	0.000597527	0.0708071	0.837369	0.000196443	6	31240651	HLA-C
cg08309069	6:31164943:G:A	-0.0540166	0.000597527	0.0708071	0.837369	0.000196443	6	31240651	HLA-C
cg08309069	6:31166936:T:C	-0.0540166	0.000597527	0.0708071	0.836819	0.000186341	6	31240651	HLA-C
cg08309069	6:31168483:A:G	-0.0540166	0.000597527	0.0708071	0.836819	0.000186341	6	31240651	HLA-C
cg12088946	11:5214502:T:G	0.0591107	0.000597674	0.0708196	NA	NA	11	5645913	TRIM6-TRIM34;TRIM34;TRIM34;TRIM34
cg17096289	6:31510105:A:G	-0.0465519	0.0005977	0.0708196	NA	NA	6	31238788	HLA-C
cg17096289	6:31510858:T:C	-0.0465519	0.0005977	0.0708196	NA	NA	6	31238788	HLA-C
cg21855257	1:159702487:G:A	-0.0235225	0.000597826	0.0708319	NA	NA	1	158983569	IFI16;IFI16
cg22987546	4:38058764:A:G	0.0178041	0.000598013	0.0708428	NA	NA	4	38080474	TBC1D1;TBC1D1
cg17052170	8:143921083:G:A	-0.0392763	0.00059807	0.0708428	NA	NA	8	144099482	LY6E;LY6E;LOC100133669
cg10346606	7:130570490:G:A	-0.0162769	0.000598093	0.0708428	NA	NA	7	130024389	CPA1;CPA1
cg23923934	6:31284579:C:T	0.0458813	0.000598431	0.0708428	NA	NA	6	31322914	HLA-B
cg20405620	13:99975661:C:A	0.0108144	0.00059844	0.0708428	NA	NA	13	99960198	GPR183;UBAC2;UBAC2;UBAC2;MIR548AN
cg26816919	12:121476423:A:G	0.0158244	0.000598742	0.0708428	0.933678	0.0499831	12	121477815	OASL;OASL;OASL
cg26816919	12:121477612:C:T	0.0158244	0.000598742	0.0708428	0.931774	0.043509	12	121477815	OASL;OASL;OASL
cg17608381	6:29604683:C:T	0.0818348	0.000598963	0.0708428	NA	NA	6	29911550	HLA-A
cg11738389	6:56441325:T:C	-0.038971	0.00059924	0.0708428	NA	NA	6	56621425	DST;DST;DST
cg11738389	6:56447184:C:T	-0.038971	0.00059924	0.0708428	NA	NA	6	56621425	DST;DST;DST
cg26816919	12:121197553:C:G	0.0168754	0.00059932	0.0708428	NA	NA	12	121477815	OASL;OASL;OASL
cg26816919	12:121204682:C:G	0.0168754	0.00059932	0.0708428	NA	NA	12	121477815	OASL;OASL;OASL
cg26816919	12:121213591:C:T	0.0168754	0.00059932	0.0708428	NA	NA	12	121477815	OASL;OASL;OASL
cg26816919	12:121214723:G:T	0.0168754	0.00059932	0.0708428	NA	NA	12	121477815	OASL;OASL;OASL
cg26816919	12:121221763:C:T	0.0168754	0.00059932	0.0708428	NA	NA	12	121477815	OASL;OASL;OASL
cg26816919	12:121229893:T:C	0.0168754	0.00059932	0.0708428	NA	NA	12	121477815	OASL;OASL;OASL
cg26816919	12:121230762:C:T	0.0168754	0.00059932	0.0708428	NA	NA	12	121477815	OASL;OASL;OASL
cg26816919	12:121231790:G:A	0.0168754	0.00059932	0.0708428	NA	NA	12	121477815	OASL;OASL;OASL
cg26816919	12:121232452:A:G	0.0168754	0.00059932	0.0708428	NA	NA	12	121477815	OASL;OASL;OASL
cg26816919	12:121250932:T:C	0.0168754	0.00059932	0.0708428	NA	NA	12	121477815	OASL;OASL;OASL
cg26816919	12:121254257:C:T	0.0168754	0.00059932	0.0708428	NA	NA	12	121477815	OASL;OASL;OASL
cg26816919	12:121261858:A:G	0.0168754	0.00059932	0.0708428	NA	NA	12	121477815	OASL;OASL;OASL
cg26816919	12:121268624:C:T	0.0168754	0.00059932	0.0708428	NA	NA	12	121477815	OASL;OASL;OASL
cg26816919	12:121277044:A:G	0.0168754	0.00059932	0.0708428	NA	NA	12	121477815	OASL;OASL;OASL
cg26816919	12:121291497:T:C	0.0168754	0.00059932	0.0708428	NA	NA	12	121477815	OASL;OASL;OASL
cg26816919	12:121291505:C:G	0.0168754	0.00059932	0.0708428	NA	NA	12	121477815	OASL;OASL;OASL
cg26816919	12:121294744:T:C	0.0168754	0.00059932	0.0708428	NA	NA	12	121477815	OASL;OASL;OASL
cg26816919	12:121299408:T:C	0.0168754	0.00059932	0.0708428	NA	NA	12	121477815	OASL;OASL;OASL
cg26816919	12:121303539:T:C	0.0168754	0.00059932	0.0708428	NA	NA	12	121477815	OASL;OASL;OASL
cg26816919	12:121308055:C:G	0.0168754	0.00059932	0.0708428	NA	NA	12	121477815	OASL;OASL;OASL
cg26816919	12:121308381:C:T	0.0168754	0.00059932	0.0708428	NA	NA	12	121477815	OASL;OASL;OASL
cg26816919	12:121309364:C:T	0.0168754	0.00059932	0.0708428	NA	NA	12	121477815	OASL;OASL;OASL
cg26816919	12:121312331:G:C	0.0168754	0.00059932	0.0708428	NA	NA	12	121477815	OASL;OASL;OASL
cg26816919	12:121314280:C:T	0.0168754	0.00059932	0.0708428	NA	NA	12	121477815	OASL;OASL;OASL
cg26816919	12:121323229:C:T	0.0168754	0.00059932	0.0708428	NA	NA	12	121477815	OASL;OASL;OASL
cg26816919	12:121323985:T:C	0.0168754	0.00059932	0.0708428	NA	NA	12	121477815	OASL;OASL;OASL
cg26816919	12:121325031:G:A	0.0168754	0.00059932	0.0708428	NA	NA	12	121477815	OASL;OASL;OASL
cg26816919	12:121327716:A:C	0.0168754	0.00059932	0.0708428	NA	NA	12	121477815	OASL;OASL;OASL
cg26816919	12:121331028:C:T	0.0168754	0.00059932	0.0708428	NA	NA	12	121477815	OASL;OASL;OASL
cg26816919	12:121332873:A:G	0.0168754	0.00059932	0.0708428	NA	NA	12	121477815	OASL;OASL;OASL
cg26816919	12:121337179:T:C	0.0168754	0.00059932	0.0708428	NA	NA	12	121477815	OASL;OASL;OASL
cg26816919	12:121340068:T:C	0.0168754	0.00059932	0.0708428	NA	NA	12	121477815	OASL;OASL;OASL
cg26816919	12:121340363:T:C	0.0168754	0.00059932	0.0708428	NA	NA	12	121477815	OASL;OASL;OASL
cg26816919	12:121340799:T:C	0.0168754	0.00059932	0.0708428	NA	NA	12	121477815	OASL;OASL;OASL
cg26816919	12:121345202:C:T	0.0168754	0.00059932	0.0708428	NA	NA	12	121477815	OASL;OASL;OASL
cg26816919	12:121346428:C:T	0.0168754	0.00059932	0.0708428	NA	NA	12	121477815	OASL;OASL;OASL
cg26816919	12:121347713:G:A	0.0168754	0.00059932	0.0708428	NA	NA	12	121477815	OASL;OASL;OASL
cg26816919	12:121352206:G:A	0.0168754	0.00059932	0.0708428	NA	NA	12	121477815	OASL;OASL;OASL
cg26816919	12:121354489:T:C	0.0168754	0.00059932	0.0708428	NA	NA	12	121477815	OASL;OASL;OASL
cg26816919	12:121354956:C:T	0.0168754	0.00059932	0.0708428	NA	NA	12	121477815	OASL;OASL;OASL
cg26816919	12:121357694:G:A	0.0168754	0.00059932	0.0708428	NA	NA	12	121477815	OASL;OASL;OASL
cg26816919	12:121361389:T:C	0.0168754	0.00059932	0.0708428	NA	NA	12	121477815	OASL;OASL;OASL
cg26816919	12:121362280:A:C	0.0168754	0.00059932	0.0708428	NA	NA	12	121477815	OASL;OASL;OASL
cg26816919	12:121362324:T:C	0.0168754	0.00059932	0.0708428	NA	NA	12	121477815	OASL;OASL;OASL
cg26816919	12:121362481:A:G	0.0168754	0.00059932	0.0708428	NA	NA	12	121477815	OASL;OASL;OASL
cg26816919	12:121362540:A:G	0.0168754	0.00059932	0.0708428	NA	NA	12	121477815	OASL;OASL;OASL
cg26816919	12:121362714:T:C	0.0168754	0.00059932	0.0708428	NA	NA	12	121477815	OASL;OASL;OASL
cg26816919	12:121363598:T:C	0.0168754	0.00059932	0.0708428	NA	NA	12	121477815	OASL;OASL;OASL
cg26816919	12:121363823:T:C	0.0168754	0.00059932	0.0708428	NA	NA	12	121477815	OASL;OASL;OASL
cg26816919	12:121364324:T:C	0.0168754	0.00059932	0.0708428	NA	NA	12	121477815	OASL;OASL;OASL
cg23923934	6:31487067:T:C	-0.0687169	0.000599328	0.0708428	NA	NA	6	31322914	HLA-B
cg23923934	6:31488939:C:T	-0.0687169	0.000599328	0.0708428	NA	NA	6	31322914	HLA-B
cg12588917	6:29718519:T:G	-0.0322694	0.000599377	0.0708428	1.0992	0.0340419	6	29692082	HLA-F;HLA-F;HLA-F
cg12588917	6:29721415:A:G	-0.0322694	0.000599377	0.0708428	1.09969	0.0331812	6	29692082	HLA-F;HLA-F;HLA-F
cg12588917	6:29725721:C:T	-0.0322694	0.000599377	0.0708428	1.09948	0.0334899	6	29692082	HLA-F;HLA-F;HLA-F
cg24922246	4:88498893:C:T	0.00848131	0.00059978	0.0708878	NA	NA	4	89379038	HERC5
cg27106909	16:30134679:C:T	-0.0158275	0.000599908	0.0709004	NA	NA	16	30106897	YPEL3;YPEL3;YPEL3
cg09286671	6:144978340:C:T	-0.0205675	0.000600316	0.0709458	NA	NA	6	144981136	UTRN
cg13092901	22:50960101:G:A	-0.0106018	0.00060041	0.0709494	NA	NA	22	50965373	TYMP;SCO2;SCO2;TYMP;TYMP;SCO2;SCO2
cg07276449	17:77122084:T:C	0.0200987	0.000600432	0.0709494	NA	NA	17	77967501	TBC1D16
cg15331332	6:29910378:C:T	0.0319822	0.000600436	0.0709494	0.914238	0.0236348	6	29692111	HLA-F;HLA-F;HLA-F
cg15331332	6:29910538:C:T	0.0319822	0.000600436	0.0709494	0.913005	0.0224817	6	29692111	HLA-F;HLA-F;HLA-F
cg17096289	6:30628082:A:G	-0.0765208	0.000600532	0.0709528	NA	NA	6	31238788	HLA-C
cg17096289	6:30651587:A:C	-0.0765208	0.000600532	0.0709528	NA	NA	6	31238788	HLA-C
cg17096289	6:30657015:T:C	-0.0765208	0.000600532	0.0709528	NA	NA	6	31238788	HLA-C
cg24351901	6:29711571:G:A	-0.0198108	0.000600748	0.070973	1.09796	0.0374634	6	29692092	HLA-F;HLA-F;HLA-F
cg24351901	6:29715063:G:A	-0.0198108	0.000600748	0.070973	1.09998	0.0339473	6	29692092	HLA-F;HLA-F;HLA-F
cg12588917	6:29782010:G:T	-0.0294014	0.000601073	0.0710008	1.10484	0.0175721	6	29692082	HLA-F;HLA-F;HLA-F
cg12588917	6:29782690:G:A	-0.0294014	0.000601073	0.0710008	1.10377	0.0186653	6	29692082	HLA-F;HLA-F;HLA-F
cg12588917	6:29783382:A:G	-0.0294014	0.000601073	0.0710008	1.10377	0.0186653	6	29692082	HLA-F;HLA-F;HLA-F
cg12588917	6:29783822:T:G	-0.0294014	0.000601073	0.0710008	1.10377	0.0186653	6	29692082	HLA-F;HLA-F;HLA-F
cg23891909	15:26430923:G:A	-0.0310278	0.000601628	0.0710557	NA	NA	15	26107382	ATP10A
cg23891909	15:26430925:A:G	-0.0310278	0.000601628	0.0710557	NA	NA	15	26107382	ATP10A
cg23891909	15:26430962:C:T	-0.0310278	0.000601628	0.0710557	NA	NA	15	26107382	ATP10A
cg23891909	15:26431162:G:A	-0.0310278	0.000601628	0.0710557	NA	NA	15	26107382	ATP10A
cg13785019	11:9277963:C:A	0.0232212	0.000601675	0.0710586	NA	NA	11	9365716
cg24351901	6:30089280:C:T	0.021867	0.000601779	0.0710655	0.912856	0.0196455	6	29692092	HLA-F;HLA-F;HLA-F
cg24351901	6:30090337:G:A	0.021867	0.000601779	0.0710655	0.912856	0.0196455	6	29692092	HLA-F;HLA-F;HLA-F
cg08309069	6:31445345:T:C	-0.0390494	0.000602009	0.0710901	1.10647	0.00343192	6	31240651	HLA-C
cg16896579	12:57489828:C:T	-0.0119667	0.000602183	0.071108	NA	NA	12	57496251	STAT6;STAT6;STAT6;STAT6;STAT6;STAT6
cg20026613	22:45641391:G:T	0.0152637	0.000602279	0.071114	NA	NA	22	45609419	C22orf9;C22orf9
cg20026613	22:45641420:T:C	0.0152637	0.000602279	0.071114	NA	NA	22	45609419	C22orf9;C22orf9
cg16920757	9:20832095:G:T	0.00859982	0.00060287	0.0711739	NA	NA	9	20726339	FOCAD
cg27486585	6:30764907:G:A	-0.0230251	0.000602874	0.0711739	1.32645	1.09159e-09	6	30459595	HLA-E
cg05543179	1:160189500:C:A	-0.0144258	0.000602876	0.0711739	NA	NA	1	160230752	DCAF8;DCAF8;DCAF8;DCAF8;DCAF8
cg05543179	1:160204840:T:A	-0.0144258	0.000602876	0.0711739	NA	NA	1	160230752	DCAF8;DCAF8;DCAF8;DCAF8;DCAF8
cg14374463	15:81306550:A:G	-0.0185318	0.000602971	0.0711744	NA	NA	15	81590933	IL16;IL16;IL16
cg14374463	15:81306778:C:A	-0.0185318	0.000602971	0.0711744	NA	NA	15	81590933	IL16;IL16;IL16
cg14374463	15:81307691:T:C	-0.0185318	0.000602971	0.0711744	NA	NA	15	81590933	IL16;IL16;IL16
cg14374463	15:81307879:T:C	-0.0185318	0.000602971	0.0711744	NA	NA	15	81590933	IL16;IL16;IL16
cg07660627	17:34842521:A:G	-0.0277141	0.000603089	0.071175	NA	NA	17	35481970	ACACA;ACACA;ACACA;ACACA;ACACA
cg07660627	17:34848874:T:C	-0.0277141	0.000603089	0.071175	NA	NA	17	35481970	ACACA;ACACA;ACACA;ACACA;ACACA
cg07660627	17:34850623:T:G	-0.0277141	0.000603089	0.071175	NA	NA	17	35481970	ACACA;ACACA;ACACA;ACACA;ACACA
cg07660627	17:34862220:T:C	-0.0277141	0.000603089	0.071175	NA	NA	17	35481970	ACACA;ACACA;ACACA;ACACA;ACACA
cg07660627	17:34866915:A:G	-0.0277141	0.000603089	0.071175	NA	NA	17	35481970	ACACA;ACACA;ACACA;ACACA;ACACA
cg21123446	22:42845329:T:C	0.0128118	0.000603366	0.0712051	NA	NA	22	43356001	PACSIN2;PACSIN2
cg25637655	6:29698661:G:A	0.0501909	0.00060346	0.0712118	NA	NA	6	29911542	HLA-A
cg22940798	6:32760249:T:G	-0.0277459	0.000603559	0.0712118	1.08459	0.0278711	6	32805554	TAP2;TAP2
cg22940798	6:32760257:T:C	-0.0277459	0.000603559	0.0712118	1.0854	0.0264962	6	32805554	TAP2;TAP2
cg22940798	6:32760334:A:G	-0.0277459	0.000603559	0.0712118	1.0854	0.0264962	6	32805554	TAP2;TAP2
cg22940798	6:32760539:T:C	-0.0277459	0.000603559	0.0712118	1.08481	0.0274767	6	32805554	TAP2;TAP2
cg22940798	6:32760655:C:T	-0.0277459	0.000603559	0.0712118	1.08731	0.0234217	6	32805554	TAP2;TAP2
cg17096289	6:31308066:T:C	-0.0470714	0.000603874	0.0712463	1.1816	5.03409e-06	6	31238788	HLA-C
cg25637655	6:29833128:T:C	0.0460718	0.000604256	0.0712888	1.12939	0.000594289	6	29911542	HLA-A
cg24598860	3:168909613:A:G	0.0206167	0.000604696	0.071338	NA	NA	3	168835268	MECOM;MECOM;MECOM;MECOM;MECOM;MECOM;MECOM
cg05543179	1:160196722:A:T	-0.0142846	0.000605163	0.0713905	NA	NA	1	160230752	DCAF8;DCAF8;DCAF8;DCAF8;DCAF8
cg03434660	17:66769896:C:T	-0.00685582	0.000605738	0.0714449	NA	NA	17	66082213
cg03434660	17:66770019:C:T	-0.00685582	0.000605738	0.0714449	NA	NA	17	66082213
cg03434660	17:66770164:A:G	-0.00685582	0.000605738	0.0714449	NA	NA	17	66082213
cg03434660	17:66771052:C:T	-0.00685582	0.000605738	0.0714449	NA	NA	17	66082213
cg03434660	17:66772765:G:C	-0.00685582	0.000605738	0.0714449	NA	NA	17	66082213
cg22693837	15:81543643:T:C	-0.0210611	0.000605901	0.0714588	NA	NA	15	81591058	IL16;IL16;IL16
cg22693837	15:81544698:C:T	-0.0210611	0.000605901	0.0714588	NA	NA	15	81591058	IL16;IL16;IL16
cg25637655	6:30761796:A:G	-0.0726367	0.000606326	0.0714948	NA	NA	6	29911542	HLA-A
cg25637655	6:30763715:C:A	-0.0726367	0.000606326	0.0714948	NA	NA	6	29911542	HLA-A
cg08309069	6:31334852:G:T	-0.049057	0.000606531	0.0714948	0.866201	0.000530297	6	31240651	HLA-C
cg08309069	6:31334864:G:T	-0.049057	0.000606531	0.0714948	0.866201	0.000530297	6	31240651	HLA-C
cg14423620	1:235669485:C:T	0.00548152	0.000606637	0.0714948	NA	NA	1	236118257
cg14423620	1:235671532:G:A	0.00548152	0.000606637	0.0714948	NA	NA	1	236118257
cg14423620	1:235672931:C:G	0.00548152	0.000606637	0.0714948	NA	NA	1	236118257
cg14423620	1:235675526:C:G	0.00548152	0.000606637	0.0714948	NA	NA	1	236118257
cg14423620	1:235676596:T:C	0.00548152	0.000606637	0.0714948	NA	NA	1	236118257
cg14423620	1:235677731:A:G	0.00548152	0.000606637	0.0714948	NA	NA	1	236118257
cg14423620	1:235678750:A:G	0.00548152	0.000606637	0.0714948	NA	NA	1	236118257
cg14423620	1:235679653:T:A	0.00548152	0.000606637	0.0714948	NA	NA	1	236118257
cg14423620	1:235679849:G:A	0.00548152	0.000606637	0.0714948	NA	NA	1	236118257
cg14423620	1:235680259:A:G	0.00548152	0.000606637	0.0714948	NA	NA	1	236118257
cg14423620	1:235680462:A:G	0.00548152	0.000606637	0.0714948	NA	NA	1	236118257
cg14423620	1:235680750:G:A	0.00548152	0.000606637	0.0714948	NA	NA	1	236118257
cg14423620	1:235680807:T:A	0.00548152	0.000606637	0.0714948	NA	NA	1	236118257
cg14423620	1:235681092:G:T	0.00548152	0.000606637	0.0714948	NA	NA	1	236118257
cg14423620	1:235681307:T:G	0.00548152	0.000606637	0.0714948	NA	NA	1	236118257
cg09625543	21:40978013:G:A	0.0432912	0.000606866	0.0715145	NA	NA	21	40560659	BRWD1;BRWD1
cg11594821	6:30137209:G:A	-0.0283198	0.000606876	0.0715145	1.35921	1.60612e-09	6	30458601	HLA-E
cg24331727	11:16298532:A:T	-0.0160401	0.000606895	0.0715145	NA	NA	11	16213327	SOX6;SOX6;SOX6;SOX6
cg24331727	11:16304261:A:T	-0.0160401	0.000606895	0.0715145	NA	NA	11	16213327	SOX6;SOX6;SOX6;SOX6
cg23892836	6:29916679:G:A	0.0257608	0.000607212	0.0715466	0.928127	0.0490998	6	29692085	HLA-F;HLA-F;HLA-F
cg23892836	6:29916686:A:G	0.0257608	0.000607212	0.0715466	0.927251	0.0461111	6	29692085	HLA-F;HLA-F;HLA-F
cg12588917	6:29496876:C:G	0.0539652	0.00060777	0.071607	NA	NA	6	29692082	HLA-F;HLA-F;HLA-F
cg12588917	6:29500346:C:T	0.0539652	0.00060777	0.071607	NA	NA	6	29692082	HLA-F;HLA-F;HLA-F
cg26392102	6:31202764:T:C	-0.0235295	0.000608079	0.0716172	0.893475	0.0191265	6	31238751	HLA-C
cg26392102	6:31203352:G:A	-0.0235295	0.000608079	0.0716172	0.894704	0.0205682	6	31238751	HLA-C
cg26392102	6:31204402:G:T	-0.0235295	0.000608079	0.0716172	0.894704	0.0205682	6	31238751	HLA-C
cg26392102	6:31206136:G:C	-0.0235295	0.000608079	0.0716172	0.894704	0.0205682	6	31238751	HLA-C
cg26392102	6:31207351:G:A	-0.0235295	0.000608079	0.0716172	0.894704	0.0205682	6	31238751	HLA-C
cg26392102	6:31209380:G:A	-0.0235295	0.000608079	0.0716172	0.894704	0.0205682	6	31238751	HLA-C
cg26392102	6:31211201:T:C	-0.0235295	0.000608079	0.0716172	0.894704	0.0205682	6	31238751	HLA-C
cg26392102	6:31218131:G:C	-0.0235295	0.000608079	0.0716172	0.894704	0.0205682	6	31238751	HLA-C
cg26392102	6:31218889:C:T	-0.0235295	0.000608079	0.0716172	0.894704	0.0205682	6	31238751	HLA-C
cg08318732	19:53207182:C:T	-0.0227584	0.000608083	0.0716172	NA	NA	19	53192577	ZNF83
cg21686213	11:786452:A:G	-0.0319042	0.000608208	0.0716204	NA	NA	11	315118	IFITM1
cg21686213	11:789328:G:A	-0.0319042	0.000608208	0.0716204	NA	NA	11	315118	IFITM1
cg21686213	11:790418:G:A	-0.0319042	0.000608208	0.0716204	NA	NA	11	315118	IFITM1
cg21686213	11:791009:C:T	-0.0319042	0.000608208	0.0716204	NA	NA	11	315118	IFITM1
cg20408505	6:30062133:T:A	-0.0242814	0.000608258	0.0716204	NA	NA	6	29911494	HLA-A
cg20408505	6:30063368:T:A	-0.0242814	0.000608258	0.0716204	NA	NA	6	29911494	HLA-A
cg06195428	12:48772257:G:A	0.0223567	0.000608269	0.0716204	NA	NA	12	48295148	VDR;VDR;VDR
cg22987546	4:38049564:C:T	0.0179658	0.000608431	0.0716341	NA	NA	4	38080474	TBC1D1;TBC1D1
cg22987546	4:38055064:A:G	0.0179658	0.000608431	0.0716341	NA	NA	4	38080474	TBC1D1;TBC1D1
cg24298610	21:42491122:C:T	-0.0526272	0.000609013	0.0717	NA	NA	21	42796936	MX1;MX1;MX1
cg22987546	4:38062233:T:A	0.017986	0.000609468	0.0717494	NA	NA	4	38080474	TBC1D1;TBC1D1
cg22485558	21:43769582:C:G	0.0159213	0.000609479	0.0717494	NA	NA	21	42797918	MX1;MX1;MX1
cg07026925	1:27374218:G:A	-0.0197838	0.000609558	0.071756	NA	NA	1	27371690
cg01964337	12:105168431:A:T	-0.0256637	0.000609721	0.0717726	NA	NA	12	105104782	CHST11
cg12588917	6:29768037:G:C	-0.0304596	0.000609833	0.071783	1.14554	0.000817709	6	29692082	HLA-F;HLA-F;HLA-F
cg16651347	1:175115567:A:C	0.012641	0.000609921	0.0717889	NA	NA	1	175042297	TNN
cg07268124	8:66444715:T:C	-0.0439403	0.000610079	0.0717889	NA	NA	8	66790884
cg22269164	1:160386082:A:G	0.0190853	0.000610099	0.0717889	NA	NA	1	160230671	DCAF8;DCAF8;DCAF8;DCAF8;DCAF8
cg22269164	1:160387591:A:C	0.0190853	0.000610099	0.0717889	NA	NA	1	160230671	DCAF8;DCAF8;DCAF8;DCAF8;DCAF8
cg20701305	4:27012451:C:T	-0.0282992	0.000610185	0.0717889	0.927985	0.0449816	4	26875055	STIM2;STIM2;STIM2
cg15331332	6:29944896:T:A	0.0323334	0.000610211	0.0717889	NA	NA	6	29692111	HLA-F;HLA-F;HLA-F
cg15331332	6:29954364:C:G	0.0323334	0.000610211	0.0717889	NA	NA	6	29692111	HLA-F;HLA-F;HLA-F
cg15331332	6:29957069:A:G	0.0323334	0.000610211	0.0717889	NA	NA	6	29692111	HLA-F;HLA-F;HLA-F
cg15331332	6:29962889:C:A	0.0323334	0.000610211	0.0717889	NA	NA	6	29692111	HLA-F;HLA-F;HLA-F
cg24168413	19:36185612:G:A	0.0169096	0.000610314	0.0717889	NA	NA	19	35630388	FXYD1;FXYD1
cg24168413	19:36191817:G:C	0.0169096	0.000610314	0.0717889	NA	NA	19	35630388	FXYD1;FXYD1
cg24168413	19:36192905:C:G	0.0169096	0.000610314	0.0717889	NA	NA	19	35630388	FXYD1;FXYD1
cg24168413	19:36193380:G:T	0.0169096	0.000610314	0.0717889	NA	NA	19	35630388	FXYD1;FXYD1
cg24168413	19:36196023:C:T	0.0169096	0.000610314	0.0717889	NA	NA	19	35630388	FXYD1;FXYD1
cg24168413	19:36198355:T:C	0.0169096	0.000610314	0.0717889	NA	NA	19	35630388	FXYD1;FXYD1
cg24168413	19:36206986:G:A	0.0169096	0.000610314	0.0717889	NA	NA	19	35630388	FXYD1;FXYD1
cg24168413	19:36208449:C:T	0.0169096	0.000610314	0.0717889	NA	NA	19	35630388	FXYD1;FXYD1
cg24168413	19:36209700:T:G	0.0169096	0.000610314	0.0717889	NA	NA	19	35630388	FXYD1;FXYD1
cg24168413	19:36219525:A:G	0.0169096	0.000610314	0.0717889	NA	NA	19	35630388	FXYD1;FXYD1
cg17096289	6:31458508:G:C	-0.0597099	0.000610684	0.0717969	1.11425	0.0275768	6	31238788	HLA-C
cg00959259	3:122776487:T:A	0.0611954	0.000610799	0.0717969	NA	NA	3	122281975	PARP9;PARP9;DTX3L;PARP9;PARP9;PARP9;PARP9
cg00959259	3:122777375:A:G	0.0611954	0.000610799	0.0717969	NA	NA	3	122281975	PARP9;PARP9;DTX3L;PARP9;PARP9;PARP9;PARP9
cg00959259	3:122778636:A:G	0.0611954	0.000610799	0.0717969	NA	NA	3	122281975	PARP9;PARP9;DTX3L;PARP9;PARP9;PARP9;PARP9
cg27320774	19:41175149:T:C	0.0102142	0.000610843	0.0717969	NA	NA	19	41254683	C19orf54
cg27320774	19:41185262:A:G	0.0102142	0.000610843	0.0717969	NA	NA	19	41254683	C19orf54
cg27320774	19:41188429:A:T	0.0102142	0.000610843	0.0717969	NA	NA	19	41254683	C19orf54
cg27320774	19:41189554:C:G	0.0102142	0.000610843	0.0717969	NA	NA	19	41254683	C19orf54
cg27320774	19:41189862:G:T	0.0102142	0.000610843	0.0717969	NA	NA	19	41254683	C19orf54
cg17096289	6:30997824:T:C	-0.0621459	0.00061096	0.0717969	0.875421	0.00765061	6	31238788	HLA-C
cg27486585	6:30763893:T:C	-0.0226274	0.000611341	0.0717969	1.2979	3.5826e-09	6	30459595	HLA-E
cg11187245	6:31313984:G:A	-0.0360161	0.000611693	0.0717969	1.11726	0.00135712	6	31323397	HLA-B
cg23892836	6:29744934:T:C	-0.0235354	0.000612002	0.0717969	1.14519	0.000840596	6	29692085	HLA-F;HLA-F;HLA-F
cg23892836	6:29745321:G:A	-0.0235354	0.000612002	0.0717969	1.14519	0.000840596	6	29692085	HLA-F;HLA-F;HLA-F
cg23892836	6:29745761:T:A	-0.0235354	0.000612002	0.0717969	1.14519	0.000840596	6	29692085	HLA-F;HLA-F;HLA-F
cg23892836	6:29746462:A:T	-0.0235354	0.000612002	0.0717969	1.14519	0.000840596	6	29692085	HLA-F;HLA-F;HLA-F
cg23892836	6:29746657:C:G	-0.0235354	0.000612002	0.0717969	1.14519	0.000840596	6	29692085	HLA-F;HLA-F;HLA-F
cg23892836	6:29747872:G:A	-0.0235354	0.000612002	0.0717969	1.14519	0.000840596	6	29692085	HLA-F;HLA-F;HLA-F
cg23892836	6:29748040:G:A	-0.0235354	0.000612002	0.0717969	1.14519	0.000840596	6	29692085	HLA-F;HLA-F;HLA-F
cg23892836	6:29748646:A:C	-0.0235354	0.000612002	0.0717969	1.14457	0.000879594	6	29692085	HLA-F;HLA-F;HLA-F
cg23892836	6:29753454:A:G	-0.0235354	0.000612002	0.0717969	1.14609	0.000784227	6	29692085	HLA-F;HLA-F;HLA-F
cg23892836	6:29753472:A:G	-0.0235354	0.000612002	0.0717969	1.14609	0.000784227	6	29692085	HLA-F;HLA-F;HLA-F
cg23892836	6:29755922:T:C	-0.0235354	0.000612002	0.0717969	1.14519	0.000840596	6	29692085	HLA-F;HLA-F;HLA-F
cg23892836	6:29756410:G:T	-0.0235354	0.000612002	0.0717969	1.14519	0.000840596	6	29692085	HLA-F;HLA-F;HLA-F
cg23892836	6:29756838:G:C	-0.0235354	0.000612002	0.0717969	1.14519	0.000840596	6	29692085	HLA-F;HLA-F;HLA-F
cg23892836	6:29757000:A:C	-0.0235354	0.000612002	0.0717969	1.14519	0.000840596	6	29692085	HLA-F;HLA-F;HLA-F
cg23892836	6:29757965:A:T	-0.0235354	0.000612002	0.0717969	1.14519	0.000840596	6	29692085	HLA-F;HLA-F;HLA-F
cg23892836	6:29758525:T:C	-0.0235354	0.000612002	0.0717969	1.14519	0.000840596	6	29692085	HLA-F;HLA-F;HLA-F
cg23892836	6:29759824:T:C	-0.0235354	0.000612002	0.0717969	1.14308	0.000982735	6	29692085	HLA-F;HLA-F;HLA-F
cg23892836	6:29759876:G:A	-0.0235354	0.000612002	0.0717969	1.14519	0.000840596	6	29692085	HLA-F;HLA-F;HLA-F
cg23892836	6:29759996:T:C	-0.0235354	0.000612002	0.0717969	1.14673	0.000746782	6	29692085	HLA-F;HLA-F;HLA-F
cg23892836	6:29760111:G:C	-0.0235354	0.000612002	0.0717969	1.14589	0.000797674	6	29692085	HLA-F;HLA-F;HLA-F
cg23892836	6:29760188:G:A	-0.0235354	0.000612002	0.0717969	1.14519	0.000840596	6	29692085	HLA-F;HLA-F;HLA-F
cg23892836	6:29760510:G:A	-0.0235354	0.000612002	0.0717969	1.14611	0.000780158	6	29692085	HLA-F;HLA-F;HLA-F
cg23892836	6:29761062:A:G	-0.0235354	0.000612002	0.0717969	1.14568	0.000805749	6	29692085	HLA-F;HLA-F;HLA-F
cg23892836	6:29761726:C:T	-0.0235354	0.000612002	0.0717969	1.14666	0.000748259	6	29692085	HLA-F;HLA-F;HLA-F
cg23892836	6:29761835:A:G	-0.0235354	0.000612002	0.0717969	1.14666	0.000748259	6	29692085	HLA-F;HLA-F;HLA-F
cg23892836	6:29761880:T:C	-0.0235354	0.000612002	0.0717969	1.14666	0.000748259	6	29692085	HLA-F;HLA-F;HLA-F
cg23892836	6:29761952:A:G	-0.0235354	0.000612002	0.0717969	1.14666	0.000748259	6	29692085	HLA-F;HLA-F;HLA-F
cg23892836	6:29762068:T:C	-0.0235354	0.000612002	0.0717969	1.14666	0.000748259	6	29692085	HLA-F;HLA-F;HLA-F
cg23892836	6:29764759:T:C	-0.0235354	0.000612002	0.0717969	1.14666	0.000748259	6	29692085	HLA-F;HLA-F;HLA-F
cg23892836	6:29765716:T:A	-0.0235354	0.000612002	0.0717969	1.15201	0.000496289	6	29692085	HLA-F;HLA-F;HLA-F
cg23892836	6:29768385:G:C	-0.0235354	0.000612002	0.0717969	1.14559	0.000812916	6	29692085	HLA-F;HLA-F;HLA-F
cg23892836	6:29768467:T:G	-0.0235354	0.000612002	0.0717969	1.14709	0.000727017	6	29692085	HLA-F;HLA-F;HLA-F
cg23892836	6:29768958:A:G	-0.0235354	0.000612002	0.0717969	1.14596	0.000792396	6	29692085	HLA-F;HLA-F;HLA-F
cg23892836	6:29769063:T:A	-0.0235354	0.000612002	0.0717969	1.14666	0.000748259	6	29692085	HLA-F;HLA-F;HLA-F
cg23892836	6:29769507:A:T	-0.0235354	0.000612002	0.0717969	1.14666	0.000748259	6	29692085	HLA-F;HLA-F;HLA-F
cg23892836	6:29769621:A:T	-0.0235354	0.000612002	0.0717969	1.14666	0.000748259	6	29692085	HLA-F;HLA-F;HLA-F
cg23892836	6:29769696:G:A	-0.0235354	0.000612002	0.0717969	1.14666	0.000748259	6	29692085	HLA-F;HLA-F;HLA-F
cg23892836	6:29770423:A:G	-0.0235354	0.000612002	0.0717969	1.14487	0.000853995	6	29692085	HLA-F;HLA-F;HLA-F
cg23892836	6:29770450:G:C	-0.0235354	0.000612002	0.0717969	1.14487	0.000853995	6	29692085	HLA-F;HLA-F;HLA-F
cg23892836	6:29771066:T:C	-0.0235354	0.000612002	0.0717969	1.14666	0.000748259	6	29692085	HLA-F;HLA-F;HLA-F
cg23892836	6:29771111:C:T	-0.0235354	0.000612002	0.0717969	1.14666	0.000748259	6	29692085	HLA-F;HLA-F;HLA-F
cg23892836	6:29771905:C:G	-0.0235354	0.000612002	0.0717969	1.14666	0.000748259	6	29692085	HLA-F;HLA-F;HLA-F
cg23892836	6:29771922:A:G	-0.0235354	0.000612002	0.0717969	1.14666	0.000748259	6	29692085	HLA-F;HLA-F;HLA-F
cg23892836	6:29772670:T:C	-0.0235354	0.000612002	0.0717969	1.14666	0.000748259	6	29692085	HLA-F;HLA-F;HLA-F
cg23892836	6:29773479:A:G	-0.0235354	0.000612002	0.0717969	1.14666	0.000748259	6	29692085	HLA-F;HLA-F;HLA-F
cg23892836	6:29774856:C:T	-0.0235354	0.000612002	0.0717969	1.14666	0.000748259	6	29692085	HLA-F;HLA-F;HLA-F
cg23892836	6:29778754:A:G	-0.0235354	0.000612002	0.0717969	1.14666	0.000748259	6	29692085	HLA-F;HLA-F;HLA-F
cg23892836	6:29780093:T:A	-0.0235354	0.000612002	0.0717969	1.14666	0.000748259	6	29692085	HLA-F;HLA-F;HLA-F
cg23892836	6:29780325:T:C	-0.0235354	0.000612002	0.0717969	1.14666	0.000748259	6	29692085	HLA-F;HLA-F;HLA-F
cg23892836	6:29780621:C:G	-0.0235354	0.000612002	0.0717969	1.14285	0.000966185	6	29692085	HLA-F;HLA-F;HLA-F
cg23892836	6:29781479:G:A	-0.0235354	0.000612002	0.0717969	1.14781	0.000685238	6	29692085	HLA-F;HLA-F;HLA-F
cg23892836	6:29781613:T:A	-0.0235354	0.000612002	0.0717969	1.14781	0.000685238	6	29692085	HLA-F;HLA-F;HLA-F
cg14286514	9:32409853:T:C	-0.0308632	0.00061225	0.0717969	NA	NA	9	32525315	DDX58
cg12975667	6:141175808:T:C	-0.011015	0.000612282	0.0717969	NA	NA	6	140893557
cg05543179	1:160278311:A:G	-0.015697	0.000612299	0.0717969	NA	NA	1	160230752	DCAF8;DCAF8;DCAF8;DCAF8;DCAF8
cg01355282	17:40250939:A:C	0.0282906	0.000612304	0.0717969	NA	NA	17	40264320	DHX58
cg20703242	1:230277115:A:G	0.014644	0.000612364	0.0717969	NA	NA	1	230279135	GALNT2
cg07839313	19:17525314:T:C	-0.0212126	0.000612588	0.0717969	NA	NA	19	17514600	BST2
cg07839313	19:17526009:C:G	-0.0212126	0.000612588	0.0717969	NA	NA	19	17514600	BST2
cg07839313	19:17527370:G:A	-0.0212126	0.000612588	0.0717969	NA	NA	19	17514600	BST2
cg07839313	19:17528809:G:A	-0.0212126	0.000612588	0.0717969	NA	NA	19	17514600	BST2
cg23892836	6:29906109:T:A	0.0257369	0.000612916	0.0717969	0.921884	0.0288046	6	29692085	HLA-F;HLA-F;HLA-F
cg23892836	6:29906724:A:G	0.0257369	0.000612916	0.0717969	0.922278	0.029642	6	29692085	HLA-F;HLA-F;HLA-F
cg23892836	6:29906783:C:T	0.0257369	0.000612916	0.0717969	0.922278	0.029642	6	29692085	HLA-F;HLA-F;HLA-F
cg23892836	6:29906813:G:T	0.0257369	0.000612916	0.0717969	0.922278	0.029642	6	29692085	HLA-F;HLA-F;HLA-F
cg23892836	6:29906981:G:C	0.0257369	0.000612916	0.0717969	0.921884	0.0288046	6	29692085	HLA-F;HLA-F;HLA-F
cg23892836	6:29907313:G:A	0.0257369	0.000612916	0.0717969	0.921264	0.0274688	6	29692085	HLA-F;HLA-F;HLA-F
cg23892836	6:29907895:G:A	0.0257369	0.000612916	0.0717969	0.921103	0.0272328	6	29692085	HLA-F;HLA-F;HLA-F
cg23892836	6:29908093:G:A	0.0257369	0.000612916	0.0717969	0.921264	0.0274688	6	29692085	HLA-F;HLA-F;HLA-F
cg23892836	6:29908469:T:C	0.0257369	0.000612916	0.0717969	0.921264	0.0274688	6	29692085	HLA-F;HLA-F;HLA-F
cg23892836	6:29908804:G:A	0.0257369	0.000612916	0.0717969	0.921264	0.0274688	6	29692085	HLA-F;HLA-F;HLA-F
cg23892836	6:29908967:G:A	0.0257369	0.000612916	0.0717969	0.921264	0.0274688	6	29692085	HLA-F;HLA-F;HLA-F
cg23892836	6:29909044:G:C	0.0257369	0.000612916	0.0717969	0.923268	0.032168	6	29692085	HLA-F;HLA-F;HLA-F
cg23892836	6:29913912:C:T	0.0257369	0.000612916	0.0717969	0.922572	0.0306583	6	29692085	HLA-F;HLA-F;HLA-F
cg23892836	6:29914011:G:T	0.0257369	0.000612916	0.0717969	0.923297	0.0323242	6	29692085	HLA-F;HLA-F;HLA-F
cg23892836	6:29914057:C:G	0.0257369	0.000612916	0.0717969	0.923297	0.0323242	6	29692085	HLA-F;HLA-F;HLA-F
cg23892836	6:29914304:A:G	0.0257369	0.000612916	0.0717969	0.922572	0.0306583	6	29692085	HLA-F;HLA-F;HLA-F
cg23892836	6:29914399:G:A	0.0257369	0.000612916	0.0717969	0.922572	0.0306583	6	29692085	HLA-F;HLA-F;HLA-F
cg23892836	6:29914412:A:G	0.0257369	0.000612916	0.0717969	0.922363	0.0302967	6	29692085	HLA-F;HLA-F;HLA-F
cg23892836	6:29914828:G:T	0.0257369	0.000612916	0.0717969	0.922206	0.029885	6	29692085	HLA-F;HLA-F;HLA-F
cg23892836	6:29915301:C:A	0.0257369	0.000612916	0.0717969	0.922106	0.0295854	6	29692085	HLA-F;HLA-F;HLA-F
cg23892836	6:29915408:G:T	0.0257369	0.000612916	0.0717969	0.921733	0.0288818	6	29692085	HLA-F;HLA-F;HLA-F
cg23892836	6:29916253:G:C	0.0257369	0.000612916	0.0717969	0.922532	0.0306835	6	29692085	HLA-F;HLA-F;HLA-F
cg23892836	6:29917439:T:C	0.0257369	0.000612916	0.0717969	0.921804	0.0290804	6	29692085	HLA-F;HLA-F;HLA-F
cg23892836	6:29917496:G:A	0.0257369	0.000612916	0.0717969	0.921428	0.0283009	6	29692085	HLA-F;HLA-F;HLA-F
cg23892836	6:29917503:G:C	0.0257369	0.000612916	0.0717969	0.921428	0.0283009	6	29692085	HLA-F;HLA-F;HLA-F
cg23892836	6:29917800:C:A	0.0257369	0.000612916	0.0717969	0.922009	0.0295494	6	29692085	HLA-F;HLA-F;HLA-F
cg23892836	6:29918173:T:C	0.0257369	0.000612916	0.0717969	0.922467	0.0304804	6	29692085	HLA-F;HLA-F;HLA-F
cg23892836	6:29919433:C:T	0.0257369	0.000612916	0.0717969	0.918862	0.02069	6	29692085	HLA-F;HLA-F;HLA-F
cg23892836	6:29919963:G:T	0.0257369	0.000612916	0.0717969	0.92042	0.0262122	6	29692085	HLA-F;HLA-F;HLA-F
cg23892836	6:29920191:A:C	0.0257369	0.000612916	0.0717969	0.921098	0.0265495	6	29692085	HLA-F;HLA-F;HLA-F
cg23892836	6:29920675:T:C	0.0257369	0.000612916	0.0717969	0.919796	0.0250733	6	29692085	HLA-F;HLA-F;HLA-F
cg23892836	6:29922667:C:T	0.0257369	0.000612916	0.0717969	0.924313	0.0354624	6	29692085	HLA-F;HLA-F;HLA-F
cg23892836	6:29923421:T:G	0.0257369	0.000612916	0.0717969	0.919375	0.0244579	6	29692085	HLA-F;HLA-F;HLA-F
cg06312004	8:135727196:C:T	-0.0212624	0.000612975	0.0717969	NA	NA	8	135836721
cg06312004	8:135727687:G:A	-0.0212624	0.000612975	0.0717969	NA	NA	8	135836721
cg06312004	8:135729915:G:C	-0.0212624	0.000612975	0.0717969	NA	NA	8	135836721
cg06312004	8:135731578:G:A	-0.0212624	0.000612975	0.0717969	NA	NA	8	135836721
cg06312004	8:135731953:T:C	-0.0212624	0.000612975	0.0717969	NA	NA	8	135836721
cg06312004	8:135732114:G:A	-0.0212624	0.000612975	0.0717969	NA	NA	8	135836721
cg06312004	8:135732124:C:T	-0.0212624	0.000612975	0.0717969	NA	NA	8	135836721
cg06312004	8:135732900:C:T	-0.0212624	0.000612975	0.0717969	NA	NA	8	135836721
cg23892836	6:29855945:A:G	-0.0257629	0.000613034	0.0718011	1.09572	0.0267769	6	29692085	HLA-F;HLA-F;HLA-F
cg24351901	6:29696657:T:C	-0.020781	0.000613116	0.0718054	1.18159	0.000609335	6	29692092	HLA-F;HLA-F;HLA-F
cg24351901	6:29696852:C:T	-0.020781	0.000613116	0.0718054	1.18057	0.000650791	6	29692092	HLA-F;HLA-F;HLA-F
cg03883939	3:50192826:C:T	0.0150069	0.000613148	0.0718058	1.11396	0.00173751	3	49754876	AMIGO3;AMIGO3;RNF123
cg09006487	3:72386266:C:T	0.0185622	0.000613165	0.0718058	NA	NA	3	72424982	RYBP
cg13007871	6:30405956:A:G	0.0218448	0.000613319	0.0718205	NA	NA	6	30458519	HLA-E
cg03587597	8:144093928:C:T	-0.0100695	0.000613336	0.0718205	NA	NA	8	144105055
cg15292513	11:12422990:A:G	-0.0334209	0.000613646	0.0718432	NA	NA	11	12257627	MICAL2;MICAL2;MICAL2;MICAL2;MICAL2;MICAL2
cg15292513	11:12423001:G:A	-0.0334209	0.000613646	0.0718432	NA	NA	11	12257627	MICAL2;MICAL2;MICAL2;MICAL2;MICAL2;MICAL2
cg03361738	9:107692080:T:C	0.0221	0.000613669	0.0718432	NA	NA	9	107685725	ABCA1
cg03361738	9:107692242:T:C	0.0221	0.000613669	0.0718432	NA	NA	9	107685725	ABCA1
cg27045295	6:146206001:G:A	0.0373121	0.00061378	0.0718432	NA	NA	6	146225828	SHPRH;SHPRH
cg27045295	6:146225619:G:A	0.0373121	0.00061378	0.0718432	NA	NA	6	146225828	SHPRH;SHPRH
cg27045295	6:146230332:T:C	0.0373121	0.00061378	0.0718432	NA	NA	6	146225828	SHPRH;SHPRH
cg27045295	6:146244012:G:A	0.0373121	0.00061378	0.0718432	NA	NA	6	146225828	SHPRH;SHPRH
cg27045295	6:146259781:G:A	0.0373121	0.00061378	0.0718432	NA	NA	6	146225828	SHPRH;SHPRH
cg27045295	6:146275056:G:A	0.0373121	0.00061378	0.0718432	NA	NA	6	146225828	SHPRH;SHPRH
cg27045295	6:146279363:C:T	0.0373121	0.00061378	0.0718432	NA	NA	6	146225828	SHPRH;SHPRH
cg20408505	6:29896680:A:G	-0.0224987	0.000613894	0.0718467	0.91445	0.0109277	6	29911494	HLA-A
cg11946459	6:30393757:A:C	0.0667687	0.000614083	0.0718467	NA	NA	6	29911558	HLA-A
cg11946459	6:30395114:A:G	0.0667687	0.000614083	0.0718467	NA	NA	6	29911558	HLA-A
cg11946459	6:30397184:T:C	0.0667687	0.000614083	0.0718467	NA	NA	6	29911558	HLA-A
cg11946459	6:30397219:T:C	0.0667687	0.000614083	0.0718467	NA	NA	6	29911558	HLA-A
cg11946459	6:30403270:T:C	0.0667687	0.000614083	0.0718467	NA	NA	6	29911558	HLA-A
cg11946459	6:30403974:A:G	0.0667687	0.000614083	0.0718467	NA	NA	6	29911558	HLA-A
cg11946459	6:30405824:T:C	0.0667687	0.000614083	0.0718467	NA	NA	6	29911558	HLA-A
cg11946459	6:30409594:C:T	0.0667687	0.000614083	0.0718467	NA	NA	6	29911558	HLA-A
cg11946459	6:30413701:A:T	0.0667687	0.000614083	0.0718467	NA	NA	6	29911558	HLA-A
cg11946459	6:30419620:T:G	0.0667687	0.000614083	0.0718467	NA	NA	6	29911558	HLA-A
cg11946459	6:30420764:A:G	0.0667687	0.000614083	0.0718467	NA	NA	6	29911558	HLA-A
cg25317210	6:37483142:A:G	0.0240959	0.00061417	0.0718542	NA	NA	6	37455869	CCDC167
cg23352030	20:62194713:A:C	-0.0412494	0.000614492	0.0718759	NA	NA	20	62198469	PRIC285;PRIC285
cg23352030	20:62195220:C:T	-0.0412494	0.000614492	0.0718759	NA	NA	20	62198469	PRIC285;PRIC285
cg23352030	20:62195672:C:T	-0.0412494	0.000614492	0.0718759	NA	NA	20	62198469	PRIC285;PRIC285
cg23352030	20:62196033:C:T	-0.0412494	0.000614492	0.0718759	NA	NA	20	62198469	PRIC285;PRIC285
cg23352030	20:62200471:C:G	-0.0412494	0.000614492	0.0718759	NA	NA	20	62198469	PRIC285;PRIC285
cg23352030	20:62200576:G:A	-0.0412494	0.000614492	0.0718759	NA	NA	20	62198469	PRIC285;PRIC285
cg24168413	19:36254427:C:T	0.0183724	0.000614574	0.0718828	NA	NA	19	35630388	FXYD1;FXYD1
cg02724490	8:11147123:G:A	0.012364	0.000614755	0.0719014	NA	NA	8	10488231	RP1L1
cg06829760	2:17140212:C:T	-0.0117936	0.000614808	0.0719048	1.0744	0.0345494	2	16845412	FAM49A
cg04831656	3:42012719:G:A	0.0229687	0.000614972	0.0719207	NA	NA	3	42054195
cg16853860	6:32381939:T:C	-0.0424504	0.000614989	0.0719207	1.23364	1.57779e-08	6	32823116	PSMB9;PSMB9;TAP1
cg09304470	18:77095147:G:A	0.0277501	0.000615059	0.0719236	NA	NA	18	76916901	ATP9B;ATP9B
cg09304470	18:77112916:A:C	0.0277501	0.000615059	0.0719236	NA	NA	18	76916901	ATP9B;ATP9B
cg20408505	6:30114365:A:T	-0.0302173	0.000615126	0.0719288	NA	NA	6	29911494	HLA-A
cg13755924	21:42465076:C:T	-0.0435495	0.000615339	0.0719509	NA	NA	21	42791937	MX1
cg06312004	8:135735110:G:A	-0.0213725	0.000615569	0.0719725	NA	NA	8	135836721
cg06312004	8:135738079:C:A	-0.0213725	0.000615569	0.0719725	NA	NA	8	135836721
cg13007871	6:30772378:A:G	0.0227419	0.000615662	0.0719761	NA	NA	6	30458519	HLA-E
cg13007871	6:30772629:C:T	0.0227419	0.000615662	0.0719761	NA	NA	6	30458519	HLA-E
cg15331332	6:29923838:A:C	0.0301986	0.000615781	0.0719761	0.919655	0.025129	6	29692111	HLA-F;HLA-F;HLA-F
cg15331332	6:29924389:A:G	0.0301986	0.000615781	0.0719761	0.918538	0.0227774	6	29692111	HLA-F;HLA-F;HLA-F
cg23714355	2:29532307:G:A	0.0167345	0.000615844	0.0719761	NA	NA	2	29351698	CLIP4;CLIP4;CLIP4;CLIP4
cg23714355	2:29532391:C:T	0.0167345	0.000615844	0.0719761	NA	NA	2	29351698	CLIP4;CLIP4;CLIP4;CLIP4
cg23714355	2:29532656:T:C	0.0167345	0.000615844	0.0719761	NA	NA	2	29351698	CLIP4;CLIP4;CLIP4;CLIP4
cg23714355	2:29532663:T:C	0.0167345	0.000615844	0.0719761	NA	NA	2	29351698	CLIP4;CLIP4;CLIP4;CLIP4
cg23714355	2:29535998:G:A	0.0167345	0.000615844	0.0719761	NA	NA	2	29351698	CLIP4;CLIP4;CLIP4;CLIP4
cg23714355	2:29536039:G:A	0.0167345	0.000615844	0.0719761	NA	NA	2	29351698	CLIP4;CLIP4;CLIP4;CLIP4
cg17096289	6:30755144:A:C	0.0404482	0.00061585	0.0719761	0.91328	0.0170983	6	31238788	HLA-C
cg10163895	1:151770138:T:C	0.0613217	0.000616684	0.0720709	NA	NA	1	151712510
cg11847933	1:227215770:G:A	-0.0146055	0.000616715	0.0720712	NA	NA	1	227130394	CABC1
cg11638399	8:29077172:C:T	-0.0149829	0.000616733	0.0720712	NA	NA	8	29441416
cg16920757	9:20815907:T:C	0.00854041	0.000617082	0.0721094	NA	NA	9	20726339	FOCAD
cg22496199	10:12239380:A:G	0.0128875	0.000617837	0.0721949	NA	NA	10	11257322	CELF2;CELF2;CELF2;CELF2
cg12088946	11:5702343:G:C	0.0246777	0.000618022	0.0722139	NA	NA	11	5645913	TRIM6-TRIM34;TRIM34;TRIM34;TRIM34
cg11946459	6:30385198:A:G	0.107822	0.000618121	0.0722195	NA	NA	6	29911558	HLA-A
cg00647820	17:40257055:T:C	-0.06965	0.00061813	0.0722195	NA	NA	17	40259828	DHX58
cg25843003	6:31450909:G:A	-0.0309141	0.000618144	0.0722195	NA	NA	6	31431312	HCP5
cg11946459	6:29690694:C:G	-0.0562377	0.000618184	0.0722195	NA	NA	6	29911558	HLA-A
cg11946459	6:29691019:G:A	-0.0562377	0.000618184	0.0722195	NA	NA	6	29911558	HLA-A
cg13755924	21:43401165:A:C	-0.0555285	0.000618368	0.0722356	NA	NA	21	42791937	MX1
cg13755924	21:43407668:A:G	-0.0555285	0.000618368	0.0722356	NA	NA	21	42791937	MX1
cg26392102	6:31434111:A:G	-0.0199917	0.00061857	0.0722566	1.55096	1.19505e-24	6	31238751	HLA-C
cg20989454	11:643736:C:T	0.0204232	0.000619126	0.0723188	0.845745	0.000811522	11	613478	IRF7;IRF7;IRF7
cg20513239	17:1014897:G:A	0.010736	0.00061918	0.0723224	NA	NA	17	993384	ABR;ABR;ABR
cg06829760	2:16921112:T:C	-0.0183612	0.000619626	0.0723691	NA	NA	2	16845412	FAM49A
cg06829760	2:16926284:C:T	-0.0183612	0.000619626	0.0723691	NA	NA	2	16845412	FAM49A
cg00598235	4:17590671:G:A	-0.0183295	0.000619873	0.0723954	NA	NA	4	17580680	LAP3
cg12110437	8:144084281:T:C	-0.039868	0.000620168	0.0724245	NA	NA	8	144098888	LY6E;LY6E;LOC100133669
cg12110437	8:144084458:T:C	-0.039868	0.000620168	0.0724245	NA	NA	8	144098888	LY6E;LY6E;LOC100133669
cg19830650	22:51053070:T:C	-0.0147649	0.000620482	0.0724548	NA	NA	22	50976445
cg19830650	22:51053719:T:C	-0.0147649	0.000620482	0.0724548	NA	NA	22	50976445
cg01095328	17:78444658:T:G	-0.0235514	0.000620497	0.0724548	NA	NA	17	78238779	RNF213;RNF213
cg11946459	6:29732244:T:C	0.0731447	0.000620971	0.0725075	NA	NA	6	29911558	HLA-A
cg09304470	18:76807781:G:A	0.0265411	0.00062107	0.0725163	NA	NA	18	76916901	ATP9B;ATP9B
cg17608381	6:29952448:A:T	0.0853698	0.000621537	0.0725682	NA	NA	6	29911550	HLA-A
cg04582010	11:432213:G:A	0.0380938	0.000621675	0.0725816	NA	NA	11	313120	IFITM1
cg19087265	21:40775267:G:A	0.0310852	0.000621731	0.0725855	NA	NA	21	40718462	HMGN1
cg08309069	6:31320097:C:A	-0.0675815	0.000622268	0.0726455	0.872937	0.0258426	6	31240651	HLA-C
cg17096289	6:30789647:G:C	-0.0509937	0.000622356	0.072653	1.40522	1.271e-13	6	31238788	HLA-C
cg17799287	13:91947411:T:G	-0.00568095	0.000622663	0.0726726	NA	NA	13	92001764	MIR19A;MIR17HG;MIR17HG;MIR17;MIR18A
cg21123446	22:42751941:A:G	0.0125781	0.000622757	0.0726726	NA	NA	22	43356001	PACSIN2;PACSIN2
cg21123446	22:42752927:A:G	0.0125781	0.000622757	0.0726726	NA	NA	22	43356001	PACSIN2;PACSIN2
cg15946524	2:47744130:T:C	0.0325288	0.000622886	0.0726726	NA	NA	2	47714346
cg15946524	2:47744260:G:T	0.0325288	0.000622886	0.0726726	NA	NA	2	47714346
cg11694510	11:782419:C:T	-0.0294361	0.000622897	0.0726726	NA	NA	11	313354	IFITM1
cg06096336	2:231955045:C:A	0.0281752	0.000622953	0.0726726	NA	NA	2	231989800	PSMD1;HTR2B;HTR2B
cg06096336	2:231965065:G:A	0.0281752	0.000622953	0.0726726	NA	NA	2	231989800	PSMD1;HTR2B;HTR2B
cg13272096	13:44160237:C:T	-0.0306521	0.000623296	0.0726726	NA	NA	13	43294689
cg16853860	6:33648144:C:T	-0.0785941	0.000623398	0.0726726	1.2956	0.00077674	6	32823116	PSMB9;PSMB9;TAP1
cg16853860	6:33649268:G:C	-0.0785941	0.000623398	0.0726726	1.30168	0.000604584	6	32823116	PSMB9;PSMB9;TAP1
cg16853860	6:33649681:G:T	-0.0785941	0.000623398	0.0726726	1.29933	0.000684448	6	32823116	PSMB9;PSMB9;TAP1
cg16853860	6:33654386:G:A	-0.0785941	0.000623398	0.0726726	1.27574	0.0018412	6	32823116	PSMB9;PSMB9;TAP1
cg14321269	17:6715722:G:A	-0.0140451	0.000623482	0.0726726	NA	NA	17	6658198	XAF1;XAF1
cg24628310	3:52572447:A:G	-0.0127362	0.000623693	0.0726726	NA	NA	3	52813873	ITIH1;ITIH1;ITIH1;ITIH1
cg24628310	3:52575831:G:A	-0.0127362	0.000623693	0.0726726	NA	NA	3	52813873	ITIH1;ITIH1;ITIH1;ITIH1
cg25637655	6:30140913:G:T	0.0591012	0.00062374	0.0726726	NA	NA	6	29911542	HLA-A
cg25637655	6:30599176:T:C	0.0701313	0.000623811	0.0726726	NA	NA	6	29911542	HLA-A
cg04926108	1:40412980:A:T	0.0212163	0.000623855	0.0726726	NA	NA	1	40393299
cg04926108	1:40417773:C:T	0.0212163	0.000623855	0.0726726	NA	NA	1	40393299
cg11594821	6:30225273:G:A	-0.0267559	0.000623905	0.0726726	1.29663	8.40368e-08	6	30458601	HLA-E
cg11594821	6:30226123:C:T	-0.0267559	0.000623905	0.0726726	1.29663	8.40368e-08	6	30458601	HLA-E
cg11594821	6:30226305:C:T	-0.0267559	0.000623905	0.0726726	1.29552	9.82507e-08	6	30458601	HLA-E
cg11594821	6:30227425:C:G	-0.0267559	0.000623905	0.0726726	1.29911	6.77511e-08	6	30458601	HLA-E
cg11594821	6:30227915:A:T	-0.0267559	0.000623905	0.0726726	1.30172	5.70062e-08	6	30458601	HLA-E
cg11594821	6:30229989:C:T	-0.0267559	0.000623905	0.0726726	1.29911	6.77511e-08	6	30458601	HLA-E
cg11594821	6:30230760:G:A	-0.0267559	0.000623905	0.0726726	1.29911	6.77511e-08	6	30458601	HLA-E
cg11594821	6:30230777:A:G	-0.0267559	0.000623905	0.0726726	1.2933	1.12358e-07	6	30458601	HLA-E
cg11594821	6:30230924:C:G	-0.0267559	0.000623905	0.0726726	1.29911	6.77511e-08	6	30458601	HLA-E
cg11594821	6:30230930:A:G	-0.0267559	0.000623905	0.0726726	1.29911	6.77511e-08	6	30458601	HLA-E
cg11594821	6:30231224:G:A	-0.0267559	0.000623905	0.0726726	1.29911	6.77511e-08	6	30458601	HLA-E
cg11594821	6:30231273:A:G	-0.0267559	0.000623905	0.0726726	1.29911	6.77511e-08	6	30458601	HLA-E
cg11594821	6:30231330:T:C	-0.0267559	0.000623905	0.0726726	1.29911	6.77511e-08	6	30458601	HLA-E
cg11594821	6:30231587:A:G	-0.0267559	0.000623905	0.0726726	1.29911	6.77511e-08	6	30458601	HLA-E
cg11594821	6:30231594:A:G	-0.0267559	0.000623905	0.0726726	1.29354	1.1091e-07	6	30458601	HLA-E
cg11594821	6:30231602:G:C	-0.0267559	0.000623905	0.0726726	1.29911	6.77511e-08	6	30458601	HLA-E
cg11594821	6:30231666:T:C	-0.0267559	0.000623905	0.0726726	1.29911	6.77511e-08	6	30458601	HLA-E
cg11594821	6:30231755:G:C	-0.0267559	0.000623905	0.0726726	1.29911	6.77511e-08	6	30458601	HLA-E
cg11594821	6:30231768:G:A	-0.0267559	0.000623905	0.0726726	1.29911	6.77511e-08	6	30458601	HLA-E
cg11594821	6:30231829:G:C	-0.0267559	0.000623905	0.0726726	1.29911	6.77511e-08	6	30458601	HLA-E
cg11594821	6:30232009:T:G	-0.0267559	0.000623905	0.0726726	1.29911	6.77511e-08	6	30458601	HLA-E
cg11594821	6:30232250:A:G	-0.0267559	0.000623905	0.0726726	1.29911	6.77511e-08	6	30458601	HLA-E
cg11594821	6:30232436:G:A	-0.0267559	0.000623905	0.0726726	1.29911	6.77511e-08	6	30458601	HLA-E
cg11594821	6:30232672:C:T	-0.0267559	0.000623905	0.0726726	1.29911	6.77511e-08	6	30458601	HLA-E
cg11594821	6:30232785:C:A	-0.0267559	0.000623905	0.0726726	1.29911	6.77511e-08	6	30458601	HLA-E
cg11594821	6:30232953:G:A	-0.0267559	0.000623905	0.0726726	1.29831	7.6019e-08	6	30458601	HLA-E
cg11594821	6:30233513:T:C	-0.0267559	0.000623905	0.0726726	1.29911	6.77511e-08	6	30458601	HLA-E
cg11594821	6:30233558:C:A	-0.0267559	0.000623905	0.0726726	1.29911	6.77511e-08	6	30458601	HLA-E
cg11594821	6:30233739:T:C	-0.0267559	0.000623905	0.0726726	1.29911	6.77511e-08	6	30458601	HLA-E
cg11594821	6:30233876:T:C	-0.0267559	0.000623905	0.0726726	1.29911	6.77511e-08	6	30458601	HLA-E
cg11594821	6:30234152:C:T	-0.0267559	0.000623905	0.0726726	1.29911	6.77511e-08	6	30458601	HLA-E
cg11594821	6:30234627:A:T	-0.0267559	0.000623905	0.0726726	1.29911	6.77511e-08	6	30458601	HLA-E
cg11594821	6:30234657:A:G	-0.0267559	0.000623905	0.0726726	1.29911	6.77511e-08	6	30458601	HLA-E
cg11594821	6:30234700:T:C	-0.0267559	0.000623905	0.0726726	1.29831	7.6019e-08	6	30458601	HLA-E
cg11594821	6:30234721:G:A	-0.0267559	0.000623905	0.0726726	1.29911	6.77511e-08	6	30458601	HLA-E
cg11594821	6:30234931:T:C	-0.0267559	0.000623905	0.0726726	1.3016	5.49552e-08	6	30458601	HLA-E
cg11594821	6:30234934:A:C	-0.0267559	0.000623905	0.0726726	1.30199	5.30221e-08	6	30458601	HLA-E
cg11594821	6:30234945:A:G	-0.0267559	0.000623905	0.0726726	1.30201	5.54797e-08	6	30458601	HLA-E
cg11594821	6:30235204:G:A	-0.0267559	0.000623905	0.0726726	1.30334	4.66657e-08	6	30458601	HLA-E
cg11594821	6:30236038:G:T	-0.0267559	0.000623905	0.0726726	1.30334	4.66657e-08	6	30458601	HLA-E
cg17096289	6:32057627:C:T	0.0681108	0.000624493	0.0727384	0.830858	0.00157801	6	31238788	HLA-C
cg08585593	22:51036634:A:G	-0.0187661	0.000624568	0.0727445	NA	NA	22	50966077	TYMP;TYMP;TYMP;TYMP;TYMP;SCO2
cg17052170	8:143998063:T:C	0.0346473	0.000624702	0.0727574	NA	NA	8	144099482	LY6E;LY6E;LOC100133669
cg03110996	2:192514750:A:G	-0.0221659	0.000624854	0.0727724	NA	NA	2	191883483
cg20513239	17:1014741:A:G	0.0107004	0.000624913	0.0727767	NA	NA	17	993384	ABR;ABR;ABR
cg17096289	6:31264392:G:A	0.042413	0.000624968	0.0727804	NA	NA	6	31238788	HLA-C
cg00480970	20:61714905:C:T	0.0371247	0.000625924	0.0728873	NA	NA	20	62200050	HELZ2;HELZ2
cg17052170	8:143999726:G:A	0.0350836	0.000625941	0.0728873	NA	NA	8	144099482	LY6E;LY6E;LOC100133669
cg05549304	18:13914938:C:A	-0.0231573	0.000625956	0.0728873	NA	NA	18	13222421	LDLRAD4
cg23216724	6:167435582:T:C	0.049722	0.000625997	0.0728894	NA	NA	6	167571584	GPR31
cg14943355	12:3310439:C:T	0.0537254	0.000626361	0.0729264	NA	NA	12	3980704	PARP11;PARP11;PARP11;PARP11
cg14943355	12:3310482:C:G	0.0537254	0.000626361	0.0729264	NA	NA	12	3980704	PARP11;PARP11;PARP11;PARP11
cg25637655	6:30670292:C:T	-0.0649867	0.000626651	0.0729575	NA	NA	6	29911542	HLA-A
cg22199238	11:619789:T:G	0.0184796	0.000626711	0.0729618	0.823581	6.15578e-08	11	613857	IRF7;IRF7;IRF7;IRF7;IRF7;IRF7
cg08418670	19:4236476:C:T	0.0268248	0.00062678	0.0729671	NA	NA	19	4374567	SH3GL1
cg14286514	9:32454348:T:A	-0.0428499	0.000627021	0.0729898	NA	NA	9	32525315	DDX58
cg14286514	9:32457189:T:C	-0.0428499	0.000627021	0.0729898	NA	NA	9	32525315	DDX58
cg12094903	6:33611339:C:T	-0.0355897	0.0006272	0.073008	1.24524	0.00255242	6	32808689	PSMB8;PSMB8
cg22485558	21:43768197:C:G	0.0158434	0.000627785	0.073058	NA	NA	21	42797918	MX1;MX1;MX1
cg22485558	21:43770770:C:T	0.0158434	0.000627785	0.073058	NA	NA	21	42797918	MX1;MX1;MX1
cg22269164	1:160415924:G:A	0.0197637	0.000627815	0.073058	NA	NA	1	160230671	DCAF8;DCAF8;DCAF8;DCAF8;DCAF8
cg22269164	1:160416701:C:T	0.0197637	0.000627815	0.073058	NA	NA	1	160230671	DCAF8;DCAF8;DCAF8;DCAF8;DCAF8
cg22269164	1:160419923:G:A	0.0197637	0.000627815	0.073058	NA	NA	1	160230671	DCAF8;DCAF8;DCAF8;DCAF8;DCAF8
cg22269164	1:160420036:C:T	0.0197637	0.000627815	0.073058	NA	NA	1	160230671	DCAF8;DCAF8;DCAF8;DCAF8;DCAF8
cg22269164	1:160422860:T:C	0.0197637	0.000627815	0.073058	NA	NA	1	160230671	DCAF8;DCAF8;DCAF8;DCAF8;DCAF8
cg22269164	1:160428188:A:G	0.0197637	0.000627815	0.073058	NA	NA	1	160230671	DCAF8;DCAF8;DCAF8;DCAF8;DCAF8
cg21123446	22:43429150:A:G	-0.0148889	0.000627946	0.0730679	NA	NA	22	43356001	PACSIN2;PACSIN2
cg21123446	22:43429725:A:G	-0.0148889	0.000627946	0.0730679	NA	NA	22	43356001	PACSIN2;PACSIN2
cg27486585	6:29935250:G:A	0.0184421	0.000628269	0.0731027	NA	NA	6	30459595	HLA-E
cg23935522	12:77261662:C:T	0.0171878	0.000628499	0.0731214	NA	NA	12	77162317	ZDHHC17
cg23935522	12:77261869:T:C	0.0171878	0.000628499	0.0731214	NA	NA	12	77162317	ZDHHC17
cg23935522	12:77262392:C:T	0.0171878	0.000628499	0.0731214	NA	NA	12	77162317	ZDHHC17
cg17096289	6:31081635:G:A	-0.0691999	0.000628985	0.0731753	0.889627	0.0415712	6	31238788	HLA-C
cg13092901	22:51024837:G:A	-0.0104035	0.000629079	0.0731835	NA	NA	22	50965373	TYMP;SCO2;SCO2;TYMP;TYMP;SCO2;SCO2
cg12114203	12:131964154:G:A	-0.0183495	0.000629303	0.0731988	NA	NA	12	131831994	LOC338797
cg12114203	12:131964293:C:A	-0.0183495	0.000629303	0.0731988	NA	NA	12	131831994	LOC338797
cg12114203	12:131965246:C:A	-0.0183495	0.000629303	0.0731988	NA	NA	12	131831994	LOC338797
cg12114203	12:131966542:A:T	-0.0183495	0.000629303	0.0731988	NA	NA	12	131831994	LOC338797
cg08779606	1:172661057:C:T	0.0232358	0.00062997	0.0732736	NA	NA	1	172666960
cg13693517	20:12743808:T:C	0.0139409	0.000630384	0.0733111	NA	NA	20	13616618	TASP1
cg13693517	20:12744909:C:T	0.0139409	0.000630384	0.0733111	NA	NA	20	13616618	TASP1
cg13693517	20:12745827:T:C	0.0139409	0.000630384	0.0733111	NA	NA	20	13616618	TASP1
cg13693517	20:12746978:A:C	0.0139409	0.000630384	0.0733111	NA	NA	20	13616618	TASP1
cg15946524	2:47674284:T:G	0.0275934	0.000630841	0.0733588	1.12612	0.0371058	2	47714346
cg15946524	2:47686686:A:G	0.0275934	0.000630841	0.0733588	1.1335	0.0288774	2	47714346
cg15331332	6:29700183:C:A	-0.0302333	0.00063131	0.0734106	1.16276	0.00183007	6	29692111	HLA-F;HLA-F;HLA-F
cg19420069	16:65633955:C:T	-0.0658081	0.000631489	0.0734287	NA	NA	16	65635834
cg03310874	7:4870223:C:G	0.0176808	0.000631653	0.0734451	NA	NA	7	4850260	RADIL
cg03063413	15:26007742:T:C	0.0144446	0.000631734	0.0734517	NA	NA	15	25965140	ATP10A
cg17096289	6:31347201:C:T	0.0575285	0.000632098	0.0734644	0.829337	0.000653359	6	31238788	HLA-C
cg17096289	6:31348543:G:A	0.0575285	0.000632098	0.0734644	0.829337	0.000653359	6	31238788	HLA-C
cg17096289	6:31349030:G:T	0.0575285	0.000632098	0.0734644	0.829337	0.000653359	6	31238788	HLA-C
cg17096289	6:31349120:G:A	0.0575285	0.000632098	0.0734644	0.831281	0.000761742	6	31238788	HLA-C
cg17096289	6:31349922:C:T	0.0575285	0.000632098	0.0734644	0.827697	0.000559935	6	31238788	HLA-C
cg17096289	6:31350380:G:T	0.0575285	0.000632098	0.0734644	0.827697	0.000559935	6	31238788	HLA-C
cg17096289	6:31350463:A:G	0.0575285	0.000632098	0.0734644	0.830183	0.000696754	6	31238788	HLA-C
cg17096289	6:31351313:C:T	0.0575285	0.000632098	0.0734644	0.826695	0.000514721	6	31238788	HLA-C
cg17096289	6:31351675:G:C	0.0575285	0.000632098	0.0734644	0.824351	0.000454937	6	31238788	HLA-C
cg17096289	6:31352880:C:T	0.0575285	0.000632098	0.0734644	0.829175	0.000641207	6	31238788	HLA-C
cg17096289	6:31353417:A:G	0.0575285	0.000632098	0.0734644	0.830433	0.000707137	6	31238788	HLA-C
cg24168413	19:36168663:G:C	0.0165803	0.000632304	0.0734829	NA	NA	19	35630388	FXYD1;FXYD1
cg24168413	19:36175055:C:T	0.0165803	0.000632304	0.0734829	NA	NA	19	35630388	FXYD1;FXYD1
cg22862003	21:43795256:C:G	0.0533493	0.000632546	0.073503	NA	NA	21	42797588	MX1;MX1
cg26392102	6:31347816:G:A	0.0170995	0.000632617	0.073503	0.816099	7.4838e-08	6	31238751	HLA-C
cg02247863	22:50008572:G:A	0.01811	0.000632774	0.073503	NA	NA	22	50983415
cg02247863	22:50009098:G:A	0.01811	0.000632774	0.073503	NA	NA	22	50983415
cg17096289	6:30866342:C:G	0.0505496	0.00063279	0.073503	0.891412	0.0149638	6	31238788	HLA-C
cg17096289	6:30887972:C:T	0.0505496	0.00063279	0.073503	0.894326	0.0182657	6	31238788	HLA-C
cg17096289	6:30893127:G:A	0.0505496	0.00063279	0.073503	0.895207	0.0192449	6	31238788	HLA-C
cg17096289	6:30895680:C:T	0.0505496	0.00063279	0.073503	0.896222	0.0205284	6	31238788	HLA-C
cg17096289	6:30896052:C:T	0.0505496	0.00063279	0.073503	0.896222	0.0205284	6	31238788	HLA-C
cg17096289	6:30896147:G:A	0.0505496	0.00063279	0.073503	0.896222	0.0205284	6	31238788	HLA-C
cg27486585	6:30382912:A:G	-0.0176618	0.000632803	0.073503	1.11743	0.00166764	6	30459595	HLA-E
cg27486585	6:30387467:C:G	-0.0176618	0.000632803	0.073503	1.11819	0.00155806	6	30459595	HLA-E
cg27486585	6:30387890:G:C	-0.0176618	0.000632803	0.073503	1.11819	0.00155806	6	30459595	HLA-E
cg27486585	6:30389258:C:T	-0.0176618	0.000632803	0.073503	1.1169	0.00175409	6	30459595	HLA-E
cg00679477	11:77919551:G:A	-0.0323726	0.000632848	0.0735055	NA	NA	11	78023985	GAB2;GAB2
cg03425812	15:45955501:C:T	0.0701756	0.000633323	0.073558	NA	NA	15	45005363	B2M
cg11187245	6:31315755:A:G	0.0389355	0.000633885	0.0736205	NA	NA	6	31323397	HLA-B
cg04816140	9:92771106:A:G	0.0166384	0.000634913	0.0737345	NA	NA	9	92763384
cg04816140	9:92772148:T:C	0.0166384	0.000634913	0.0737345	NA	NA	9	92763384
cg21755044	8:144019074:C:T	0.0123207	0.000635691	0.0737733	NA	NA	8	144069697	LOC100133669
cg21755044	8:144019258:A:G	0.0123207	0.000635691	0.0737733	NA	NA	8	144069697	LOC100133669
cg21755044	8:144019350:C:T	0.0123207	0.000635691	0.0737733	NA	NA	8	144069697	LOC100133669
cg21755044	8:144019667:G:T	0.0123207	0.000635691	0.0737733	NA	NA	8	144069697	LOC100133669
cg21755044	8:144019690:C:A	0.0123207	0.000635691	0.0737733	NA	NA	8	144069697	LOC100133669
cg21755044	8:144020522:C:T	0.0123207	0.000635691	0.0737733	NA	NA	8	144069697	LOC100133669
cg21755044	8:144020546:G:A	0.0123207	0.000635691	0.0737733	NA	NA	8	144069697	LOC100133669
cg21755044	8:144022626:C:T	0.0123207	0.000635691	0.0737733	NA	NA	8	144069697	LOC100133669
cg21755044	8:144044898:T:C	0.0123207	0.000635691	0.0737733	NA	NA	8	144069697	LOC100133669
cg21755044	8:144050177:G:C	0.0123207	0.000635691	0.0737733	NA	NA	8	144069697	LOC100133669
cg21755044	8:144050629:C:T	0.0123207	0.000635691	0.0737733	NA	NA	8	144069697	LOC100133669
cg21755044	8:144052568:G:A	0.0123207	0.000635691	0.0737733	NA	NA	8	144069697	LOC100133669
cg21755044	8:144054295:C:T	0.0123207	0.000635691	0.0737733	NA	NA	8	144069697	LOC100133669
cg21755044	8:144055869:C:T	0.0123207	0.000635691	0.0737733	NA	NA	8	144069697	LOC100133669
cg21755044	8:144057596:C:T	0.0123207	0.000635691	0.0737733	NA	NA	8	144069697	LOC100133669
cg21755044	8:144058197:G:A	0.0123207	0.000635691	0.0737733	NA	NA	8	144069697	LOC100133669
cg21755044	8:144058203:C:T	0.0123207	0.000635691	0.0737733	NA	NA	8	144069697	LOC100133669
cg21755044	8:144058235:A:C	0.0123207	0.000635691	0.0737733	NA	NA	8	144069697	LOC100133669
cg21755044	8:144058263:G:C	0.0123207	0.000635691	0.0737733	NA	NA	8	144069697	LOC100133669
cg11594821	6:30190040:C:T	-0.0230517	0.000635809	0.0737842	1.11905	0.00328055	6	30458601	HLA-E
cg03310874	7:4802442:C:T	0.0321283	0.000635866	0.0737882	NA	NA	7	4850260	RADIL
cg11946459	6:30432455:C:G	0.0667521	0.000636336	0.0738319	NA	NA	6	29911558	HLA-A
cg11946459	6:30432844:A:G	0.0667521	0.000636336	0.0738319	NA	NA	6	29911558	HLA-A
cg11946459	6:30435801:C:T	0.0667521	0.000636336	0.0738319	NA	NA	6	29911558	HLA-A
cg11946459	6:30441204:A:G	0.0667521	0.000636336	0.0738319	NA	NA	6	29911558	HLA-A
cg02724490	8:11152957:C:T	0.012419	0.000636667	0.0738648	NA	NA	8	10488231	RP1L1
cg02724490	8:11159588:T:C	0.012419	0.000636667	0.0738648	NA	NA	8	10488231	RP1L1
cg14423620	1:235693513:T:C	0.00532869	0.000637594	0.0739696	NA	NA	1	236118257
cg13785019	11:9129333:T:C	0.0233492	0.000637724	0.073982	NA	NA	11	9365716
cg16070035	5:95957819:A:G	0.0411229	0.000638035	0.0740027	NA	NA	5	96077898	CAST;CAST;CAST;CAST;CAST;CAST
cg18686270	3:146253672:A:G	0.0326629	0.000638075	0.0740027	NA	NA	3	146258875	PLSCR1
cg18686270	3:146257359:G:A	0.0326629	0.000638075	0.0740027	NA	NA	3	146258875	PLSCR1
cg01517384	6:31597700:C:T	-0.0398936	0.000638518	0.0740027	1.28984	5.54097e-10	6	31323856	HLA-B
cg17096289	6:31176860:A:G	0.0432042	0.000638685	0.0740027	0.855053	7.48068e-05	6	31238788	HLA-C
cg17096289	6:31176980:C:A	0.0432042	0.000638685	0.0740027	0.855053	7.48068e-05	6	31238788	HLA-C
cg17096289	6:31177034:G:A	0.0432042	0.000638685	0.0740027	0.855053	7.48068e-05	6	31238788	HLA-C
cg17096289	6:31177298:A:G	0.0432042	0.000638685	0.0740027	0.855053	7.48068e-05	6	31238788	HLA-C
cg17096289	6:31177342:C:T	0.0432042	0.000638685	0.0740027	0.855053	7.48068e-05	6	31238788	HLA-C
cg17096289	6:31178371:T:G	0.0432042	0.000638685	0.0740027	0.855053	7.48068e-05	6	31238788	HLA-C
cg17096289	6:31178605:C:T	0.0432042	0.000638685	0.0740027	0.853709	6.2589e-05	6	31238788	HLA-C
cg17096289	6:31178676:T:C	0.0432042	0.000638685	0.0740027	0.853709	6.2589e-05	6	31238788	HLA-C
cg17096289	6:31178780:A:T	0.0432042	0.000638685	0.0740027	0.853709	6.2589e-05	6	31238788	HLA-C
cg17096289	6:31178901:G:A	0.0432042	0.000638685	0.0740027	0.853709	6.2589e-05	6	31238788	HLA-C
cg17096289	6:31178943:C:T	0.0432042	0.000638685	0.0740027	0.854259	6.70385e-05	6	31238788	HLA-C
cg17096289	6:31178949:A:T	0.0432042	0.000638685	0.0740027	0.854259	6.70385e-05	6	31238788	HLA-C
cg17096289	6:31179014:A:G	0.0432042	0.000638685	0.0740027	0.853709	6.2589e-05	6	31238788	HLA-C
cg17096289	6:31179117:G:A	0.0432042	0.000638685	0.0740027	0.853709	6.2589e-05	6	31238788	HLA-C
cg17096289	6:31179140:A:G	0.0432042	0.000638685	0.0740027	0.853709	6.2589e-05	6	31238788	HLA-C
cg17096289	6:31179226:C:A	0.0432042	0.000638685	0.0740027	0.855053	7.48068e-05	6	31238788	HLA-C
cg17096289	6:31179286:C:T	0.0432042	0.000638685	0.0740027	0.853709	6.2589e-05	6	31238788	HLA-C
cg17096289	6:31179672:G:C	0.0432042	0.000638685	0.0740027	0.853709	6.2589e-05	6	31238788	HLA-C
cg17096289	6:31179747:C:T	0.0432042	0.000638685	0.0740027	0.853709	6.2589e-05	6	31238788	HLA-C
cg17096289	6:31180003:A:G	0.0432042	0.000638685	0.0740027	0.855053	7.48068e-05	6	31238788	HLA-C
cg17096289	6:31180138:G:C	0.0432042	0.000638685	0.0740027	0.855053	7.48068e-05	6	31238788	HLA-C
cg17096289	6:31180531:G:C	0.0432042	0.000638685	0.0740027	0.853709	6.2589e-05	6	31238788	HLA-C
cg17096289	6:31182536:A:G	0.0432042	0.000638685	0.0740027	0.853709	6.2589e-05	6	31238788	HLA-C
cg17096289	6:31184462:C:T	0.0432042	0.000638685	0.0740027	0.8555	7.80293e-05	6	31238788	HLA-C
cg17096289	6:31184463:A:G	0.0432042	0.000638685	0.0740027	0.8555	7.80293e-05	6	31238788	HLA-C
cg17096289	6:31184506:C:T	0.0432042	0.000638685	0.0740027	0.853709	6.2589e-05	6	31238788	HLA-C
cg17096289	6:31184522:A:G	0.0432042	0.000638685	0.0740027	0.853709	6.2589e-05	6	31238788	HLA-C
cg17096289	6:31185265:G:A	0.0432042	0.000638685	0.0740027	0.855053	7.48068e-05	6	31238788	HLA-C
cg16070035	5:96148366:C:T	0.0331132	0.000638699	0.0740027	NA	NA	5	96077898	CAST;CAST;CAST;CAST;CAST;CAST
cg16070035	5:96149217:G:A	0.0331132	0.000638699	0.0740027	NA	NA	5	96077898	CAST;CAST;CAST;CAST;CAST;CAST
cg22337964	19:17539129:G:A	-0.012573	0.000639074	0.0740434	NA	NA	19	17517368	BISPR;BISPR;BST2;MVB12A
cg12588917	6:29718790:G:A	-0.0332181	0.000639647	0.0741017	1.16109	0.00187087	6	29692082	HLA-F;HLA-F;HLA-F
cg12588917	6:29725295:G:T	-0.0332181	0.000639647	0.0741017	1.17118	0.00109526	6	29692082	HLA-F;HLA-F;HLA-F
cg12588917	6:29726046:C:T	-0.0332181	0.000639647	0.0741017	1.17118	0.00109526	6	29692082	HLA-F;HLA-F;HLA-F
cg16379091	11:531224:A:G	-0.0205424	0.000639933	0.0741293	0.861446	3.30893e-05	11	315751
cg16379091	11:534242:A:G	-0.0205424	0.000639933	0.0741293	0.858189	2.14723e-05	11	315751
cg12088946	11:5639959:C:T	-0.0377139	0.000640203	0.0741579	NA	NA	11	5645913	TRIM6-TRIM34;TRIM34;TRIM34;TRIM34
cg20408505	6:29812895:T:C	0.032117	0.000640805	0.0742248	NA	NA	6	29911494	HLA-A
cg07878065	18:2648510:G:A	0.0137244	0.000641141	0.0742611	NA	NA	18	2641871
cg02264895	16:31280661:T:C	-0.0124362	0.000641214	0.0742614	0.928021	0.0428518	16	31385282	ITGAX
cg02264895	16:31281751:T:C	-0.0124362	0.000641214	0.0742614	0.928856	0.0454232	16	31385282	ITGAX
cg02264895	16:31282713:T:G	-0.0124362	0.000641214	0.0742614	0.928268	0.0436029	16	31385282	ITGAX
cg13272096	13:44152784:C:T	-0.0385413	0.000641395	0.0742797	NA	NA	13	43294689
cg17096289	6:31327435:T:G	0.0440209	0.000641853	0.0743299	NA	NA	6	31238788	HLA-C
cg21049840	13:99881682:C:T	0.0196077	0.000641997	0.0743439	NA	NA	13	99956183	GPR183;UBAC2;UBAC2;UBAC2;MIR548AN
cg23892836	6:29737993:C:G	-0.0235727	0.00064233	0.0743617	1.14375	0.000941254	6	29692085	HLA-F;HLA-F;HLA-F
cg23892836	6:29738454:T:C	-0.0235727	0.00064233	0.0743617	1.14375	0.000941254	6	29692085	HLA-F;HLA-F;HLA-F
cg23892836	6:29742108:T:C	-0.0235727	0.00064233	0.0743617	1.1441	0.000913961	6	29692085	HLA-F;HLA-F;HLA-F
cg23892836	6:29742299:T:C	-0.0235727	0.00064233	0.0743617	1.1441	0.000913961	6	29692085	HLA-F;HLA-F;HLA-F
cg23892836	6:29742452:G:A	-0.0235727	0.00064233	0.0743617	1.1441	0.000913961	6	29692085	HLA-F;HLA-F;HLA-F
cg23892836	6:29742609:T:C	-0.0235727	0.00064233	0.0743617	1.1441	0.000913961	6	29692085	HLA-F;HLA-F;HLA-F
cg23892836	6:29744577:G:C	-0.0235727	0.00064233	0.0743617	1.14389	0.00092766	6	29692085	HLA-F;HLA-F;HLA-F
cg27529346	6:31313339:G:A	0.0344602	0.00064234	0.0743617	NA	NA	6	31322926	HLA-B
cg15896766	6:139028076:T:C	0.0189594	0.000642984	0.0744252	NA	NA	6	139454831	HECA
cg15896766	6:139029836:C:A	0.0189594	0.000642984	0.0744252	NA	NA	6	139454831	HECA
cg06829760	2:17140978:C:G	-0.0116999	0.0006431	0.0744252	1.0755	0.0320143	2	16845412	FAM49A
cg06829760	2:17141688:T:C	-0.0116999	0.0006431	0.0744252	1.08459	0.0169949	2	16845412	FAM49A
cg06829760	2:17142542:T:G	-0.0116999	0.0006431	0.0744252	1.09032	0.0109972	2	16845412	FAM49A
cg06829760	2:17143303:G:C	-0.0116999	0.0006431	0.0744252	1.08633	0.0149093	2	16845412	FAM49A
cg06829760	2:17145601:G:C	-0.0116999	0.0006431	0.0744252	1.08165	0.0210705	2	16845412	FAM49A
cg06829760	2:17145602:G:A	-0.0116999	0.0006431	0.0744252	1.08374	0.0180441	2	16845412	FAM49A
cg06829760	2:17147410:A:G	-0.0116999	0.0006431	0.0744252	1.08418	0.017534	2	16845412	FAM49A
cg11187245	6:31321578:A:G	0.0358167	0.000643786	0.0745018	NA	NA	6	31323397	HLA-B
cg07413417	5:160088068:C:T	-0.0293332	0.000644148	0.0745246	NA	NA	5	159916590
cg07413417	5:160090831:A:C	-0.0293332	0.000644148	0.0745246	NA	NA	5	159916590
cg07413417	5:160091381:A:G	-0.0293332	0.000644148	0.0745246	NA	NA	5	159916590
cg07413417	5:160092148:A:G	-0.0293332	0.000644148	0.0745246	NA	NA	5	159916590
cg07413417	5:160093061:A:G	-0.0293332	0.000644148	0.0745246	NA	NA	5	159916590
cg07413417	5:160093769:T:C	-0.0293332	0.000644148	0.0745246	NA	NA	5	159916590
cg07413417	5:160094019:A:G	-0.0293332	0.000644148	0.0745246	NA	NA	5	159916590
cg23314866	19:47207964:T:A	-0.0215138	0.000644544	0.0745677	NA	NA	19	48016020	NAPA
cg23923934	6:31319539:T:A	-0.0478129	0.000644732	0.074584	0.855796	0.000569132	6	31322914	HLA-B
cg23923934	6:31319815:G:A	-0.0478129	0.000644732	0.074584	0.855796	0.000569132	6	31322914	HLA-B
cg17052170	8:143960597:G:A	0.0341425	0.000644796	0.0745887	NA	NA	8	144099482	LY6E;LY6E;LOC100133669
cg03434660	17:66766192:A:G	-0.0067771	0.000645001	0.0745959	NA	NA	17	66082213
cg03434660	17:66766456:G:A	-0.0067771	0.000645001	0.0745959	NA	NA	17	66082213
cg03434660	17:66766602:T:G	-0.0067771	0.000645001	0.0745959	NA	NA	17	66082213
cg03434660	17:66767551:T:C	-0.0067771	0.000645001	0.0745959	NA	NA	17	66082213
cg03434660	17:66767580:C:A	-0.0067771	0.000645001	0.0745959	NA	NA	17	66082213
cg03434660	17:66767747:C:A	-0.0067771	0.000645001	0.0745959	NA	NA	17	66082213
cg06096336	2:232009047:C:G	0.0487326	0.000645354	0.0746314	NA	NA	2	231989800	PSMD1;HTR2B;HTR2B
cg06096336	2:232050896:G:A	0.0487326	0.000645354	0.0746314	NA	NA	2	231989800	PSMD1;HTR2B;HTR2B
cg14864167	8:66388034:G:C	-0.0624633	0.000645484	0.0746436	NA	NA	8	66751182	PDE7A
cg25637655	6:29937977:A:G	0.0461981	0.000645795	0.0746726	1.08931	0.0221021	6	29911542	HLA-A
cg24898914	6:32682394:T:G	0.0135377	0.000645797	0.0746726	0.885186	0.00102061	6	32810706	PSMB8;PSMB8
cg03315921	22:17441524:A:G	0.0288576	0.000645805	0.0746726	NA	NA	22	18243630	BID;BID;BID;BID;BID;BID;BID
cg17061862	11:9625196:G:T	-0.0197344	0.000646207	0.0746944	NA	NA	11	9590431
cg16680942	17:39148446:C:T	0.014085	0.000646278	0.0746944	NA	NA	17	38500161	RARA-AS1;RARA;RARA;RARA;RARA
cg16680942	17:39150443:G:A	0.014085	0.000646278	0.0746944	NA	NA	17	38500161	RARA-AS1;RARA;RARA;RARA;RARA
cg16680942	17:39150589:G:A	0.014085	0.000646278	0.0746944	NA	NA	17	38500161	RARA-AS1;RARA;RARA;RARA;RARA
cg16680942	17:39151424:G:C	0.014085	0.000646278	0.0746944	NA	NA	17	38500161	RARA-AS1;RARA;RARA;RARA;RARA
cg16680942	17:39152211:G:A	0.014085	0.000646278	0.0746944	NA	NA	17	38500161	RARA-AS1;RARA;RARA;RARA;RARA
cg16680942	17:39154242:A:G	0.014085	0.000646278	0.0746944	NA	NA	17	38500161	RARA-AS1;RARA;RARA;RARA;RARA
cg16680942	17:39154763:A:G	0.014085	0.000646278	0.0746944	NA	NA	17	38500161	RARA-AS1;RARA;RARA;RARA;RARA
cg16680942	17:39155122:C:G	0.014085	0.000646278	0.0746944	NA	NA	17	38500161	RARA-AS1;RARA;RARA;RARA;RARA
cg16680942	17:39156224:C:G	0.014085	0.000646278	0.0746944	NA	NA	17	38500161	RARA-AS1;RARA;RARA;RARA;RARA
cg16680942	17:39158540:A:T	0.014085	0.000646278	0.0746944	NA	NA	17	38500161	RARA-AS1;RARA;RARA;RARA;RARA
cg16680942	17:39158897:T:G	0.014085	0.000646278	0.0746944	NA	NA	17	38500161	RARA-AS1;RARA;RARA;RARA;RARA
cg16680942	17:39098378:A:G	0.0167504	0.000646828	0.0747552	NA	NA	17	38500161	RARA-AS1;RARA;RARA;RARA;RARA
cg02622254	2:175900760:C:T	0.0122166	0.000647384	0.0748168	NA	NA	2	175895436
cg08738516	10:126297208:G:A	0.010312	0.000647761	0.0748576	NA	NA	10	126408016	FAM53B
cg18387107	12:3912449:A:G	-0.0408788	0.000648319	0.0749002	NA	NA	12	3980774	PARP11;PARP11;PARP11;PARP11
cg18387107	12:3919954:G:A	-0.0408788	0.000648319	0.0749002	NA	NA	12	3980774	PARP11;PARP11;PARP11;PARP11
cg18387107	12:3923061:G:A	-0.0408788	0.000648319	0.0749002	NA	NA	12	3980774	PARP11;PARP11;PARP11;PARP11
cg18387107	12:3924358:A:C	-0.0408788	0.000648319	0.0749002	NA	NA	12	3980774	PARP11;PARP11;PARP11;PARP11
cg18387107	12:3925426:C:T	-0.0408788	0.000648319	0.0749002	NA	NA	12	3980774	PARP11;PARP11;PARP11;PARP11
cg18387107	12:3926165:A:G	-0.0408788	0.000648319	0.0749002	NA	NA	12	3980774	PARP11;PARP11;PARP11;PARP11
cg18387107	12:3929033:C:A	-0.0408788	0.000648319	0.0749002	NA	NA	12	3980774	PARP11;PARP11;PARP11;PARP11
cg18387107	12:3943176:A:G	-0.0408788	0.000648319	0.0749002	NA	NA	12	3980774	PARP11;PARP11;PARP11;PARP11
cg01355282	17:40565916:G:T	0.0209398	0.000648366	0.0749029	NA	NA	17	40264320	DHX58
cg22269164	1:160189500:C:A	-0.0167775	0.000649248	0.0749992	NA	NA	1	160230671	DCAF8;DCAF8;DCAF8;DCAF8;DCAF8
cg22269164	1:160204840:T:A	-0.0167775	0.000649248	0.0749992	NA	NA	1	160230671	DCAF8;DCAF8;DCAF8;DCAF8;DCAF8
cg12798040	14:104354445:C:T	-0.0289573	0.000649881	0.0750647	NA	NA	14	104171840	XRCC3;XRCC3;XRCC3
cg12798040	14:104354882:C:T	-0.0289573	0.000649881	0.0750647	NA	NA	14	104171840	XRCC3;XRCC3;XRCC3
cg18859612	2:127422998:G:A	0.0166946	0.00064991	0.0750647	NA	NA	2	127422064	GYPC;GYPC;GYPC
cg18859612	2:127423066:G:T	0.0166946	0.00064991	0.0750647	NA	NA	2	127422064	GYPC;GYPC;GYPC
cg03227037	20:62412904:G:A	0.0184783	0.000650234	0.0750912	NA	NA	20	62212228
cg03227037	20:62413838:G:C	0.0184783	0.000650234	0.0750912	NA	NA	20	62212228
cg03227037	20:62413993:C:A	0.0184783	0.000650234	0.0750912	NA	NA	20	62212228
cg03227037	20:62416442:G:A	0.0184783	0.000650234	0.0750912	NA	NA	20	62212228
cg22432956	2:43325570:A:G	-0.0195621	0.000650584	0.0751126	NA	NA	2	43364319
cg21865762	12:52027425:T:C	0.0155482	0.00065061	0.0751126	NA	NA	12	52060551	SCN8A
cg21865762	12:52028038:T:C	0.0155482	0.00065061	0.0751126	NA	NA	12	52060551	SCN8A
cg21865762	12:52033018:C:T	0.0155482	0.00065061	0.0751126	NA	NA	12	52060551	SCN8A
cg21865762	12:52043357:G:T	0.0155482	0.00065061	0.0751126	NA	NA	12	52060551	SCN8A
cg21865762	12:52060359:C:T	0.0155482	0.00065061	0.0751126	NA	NA	12	52060551	SCN8A
cg21865762	12:52076708:C:T	0.0155482	0.00065061	0.0751126	NA	NA	12	52060551	SCN8A
cg21865762	12:52079506:A:C	0.0155482	0.00065061	0.0751126	NA	NA	12	52060551	SCN8A
cg23892836	6:29854795:G:C	0.0258989	0.000651349	0.0751924	NA	NA	6	29692085	HLA-F;HLA-F;HLA-F
cg23892836	6:29865718:C:A	0.0258989	0.000651349	0.0751924	0.924575	0.0432261	6	29692085	HLA-F;HLA-F;HLA-F
cg08585593	22:51036021:A:G	0.0185802	0.000651645	0.0752238	NA	NA	22	50966077	TYMP;TYMP;TYMP;TYMP;TYMP;SCO2
cg26392102	6:31188436:C:T	0.0280543	0.000651692	0.0752238	0.853677	0.00415837	6	31238751	HLA-C
cg26392102	6:31199573:C:T	0.0280543	0.000651692	0.0752238	0.856041	0.00488368	6	31238751	HLA-C
cg01517384	6:31510924:A:G	0.0378212	0.000651842	0.0752383	NA	NA	6	31323856	HLA-B
cg07268124	8:66861738:C:T	-0.0230996	0.000652204	0.0752773	NA	NA	8	66790884
cg12588917	6:29749266:A:G	-0.0305173	0.000652551	0.0753146	1.14398	0.000930941	6	29692082	HLA-F;HLA-F;HLA-F
cg03587597	8:144091357:C:G	-0.00974169	0.00065307	0.0753718	NA	NA	8	144105055
cg00679477	11:77976208:C:T	-0.0440006	0.000653173	0.0753809	NA	NA	11	78023985	GAB2;GAB2
cg21049840	13:99839148:G:A	0.0196317	0.000653208	0.0753809	NA	NA	13	99956183	GPR183;UBAC2;UBAC2;UBAC2;MIR548AN
cg16920757	9:20822078:G:A	0.00856248	0.000653244	0.0753809	NA	NA	9	20726339	FOCAD
cg16920757	9:20822666:A:C	0.00856248	0.000653244	0.0753809	NA	NA	9	20726339	FOCAD
cg26392102	6:31139504:C:A	-0.0242631	0.000653477	0.075405	NA	NA	6	31238751	HLA-C
cg13575216	21:43427540:C:T	-0.0172888	0.000653617	0.0754156	NA	NA	21	42815207	MX1;MX1;MX1;MX1
cg13575216	21:43432888:C:T	-0.0172888	0.000653617	0.0754156	NA	NA	21	42815207	MX1;MX1;MX1;MX1
cg11946459	6:29294845:G:C	-0.0849798	0.000654151	0.0754607	0.850715	0.00240743	6	29911558	HLA-A
cg11946459	6:29303200:A:G	-0.0849798	0.000654151	0.0754607	0.850715	0.00240743	6	29911558	HLA-A
cg11946459	6:29303735:T:C	-0.0849798	0.000654151	0.0754607	0.848076	0.00201327	6	29911558	HLA-A
cg11946459	6:29306059:G:C	-0.0849798	0.000654151	0.0754607	0.851418	0.00256063	6	29911558	HLA-A
cg11946459	6:29308393:G:T	-0.0849798	0.000654151	0.0754607	0.85264	0.0028015	6	29911558	HLA-A
cg11946459	6:29314223:T:C	-0.0849798	0.000654151	0.0754607	0.854056	0.00305002	6	29911558	HLA-A
cg17608381	6:29944030:C:T	0.0755136	0.000654471	0.0754921	NA	NA	6	29911550	HLA-A
cg17608381	6:29944032:G:C	0.0755136	0.000654471	0.0754921	NA	NA	6	29911550	HLA-A
cg01517384	6:32188297:G:C	0.0346773	0.000654698	0.0755017	0.789065	3.61834e-10	6	31323856	HLA-B
cg01517384	6:32188603:C:T	0.0346773	0.000654698	0.0755017	0.787817	2.69443e-10	6	31323856	HLA-B
cg01517384	6:32188640:T:C	0.0346773	0.000654698	0.0755017	0.787817	2.69443e-10	6	31323856	HLA-B
cg01517384	6:32188642:T:C	0.0346773	0.000654698	0.0755017	0.787817	2.69443e-10	6	31323856	HLA-B
cg01517384	6:32189032:T:C	0.0346773	0.000654698	0.0755017	0.786842	2.16644e-10	6	31323856	HLA-B
cg01517384	6:32189481:T:A	0.0346773	0.000654698	0.0755017	0.785341	1.63163e-10	6	31323856	HLA-B
cg02965712	1:77757358:T:C	-0.0138374	0.000655217	0.075556	NA	NA	1	77746028
cg02965712	1:77761616:T:G	-0.0138374	0.000655217	0.075556	NA	NA	1	77746028
cg21755044	8:143913948:A:G	-0.0119643	0.000655543	0.0755853	NA	NA	8	144069697	LOC100133669
cg21755044	8:143915197:A:G	-0.0119643	0.000655543	0.0755853	NA	NA	8	144069697	LOC100133669
cg21755044	8:143916279:G:C	-0.0119643	0.000655543	0.0755853	NA	NA	8	144069697	LOC100133669
cg07660627	17:35492487:A:G	-0.0322581	0.000656099	0.0756466	NA	NA	17	35481970	ACACA;ACACA;ACACA;ACACA;ACACA
cg23216724	6:167622347:A:C	-0.038219	0.000656143	0.075649	NA	NA	6	167571584	GPR31
cg08309069	6:31219763:T:G	-0.0500621	0.000656962	0.0757407	0.845455	0.000304891	6	31240651	HLA-C
cg07660627	17:34869155:G:A	-0.0277544	0.000657624	0.0758142	NA	NA	17	35481970	ACACA;ACACA;ACACA;ACACA;ACACA
cg01543150	3:192635241:C:T	0.0133432	0.000658729	0.0759374	NA	NA	3	192634061	MB21D2
cg01517384	6:31458954:G:A	-0.0341117	0.000658838	0.0759374	1.23735	2.82192e-09	6	31323856	HLA-B
cg00791181	3:114638331:A:G	0.0279548	0.000658845	0.0759374	NA	NA	3	114569943	ZBTB20;ZBTB20;ZBTB20
cg00791181	3:114638415:G:A	0.0279548	0.000658845	0.0759374	NA	NA	3	114569943	ZBTB20;ZBTB20;ZBTB20
cg00791181	3:114638505:T:C	0.0279548	0.000658845	0.0759374	NA	NA	3	114569943	ZBTB20;ZBTB20;ZBTB20
cg00791181	3:114644927:A:T	0.0279548	0.000658845	0.0759374	NA	NA	3	114569943	ZBTB20;ZBTB20;ZBTB20
cg12114203	12:131647925:C:T	0.0160037	0.000658861	0.0759374	NA	NA	12	131831994	LOC338797
cg13007871	6:30457732:T:C	0.0155209	0.000659102	0.0759554	0.919296	0.0244885	6	30458519	HLA-E
cg04590344	8:146042603:A:C	-0.0122444	0.000659113	0.0759554	NA	NA	8	146027637	ZNF517
cg26816919	12:121428407:A:G	-0.0154679	0.000659223	0.0759554	NA	NA	12	121477815	OASL;OASL;OASL
cg13007871	6:30536133:C:T	0.0157494	0.000659336	0.0759554	0.916233	0.0184846	6	30458519	HLA-E
cg13007871	6:30537853:C:A	0.0157494	0.000659336	0.0759554	0.916233	0.0184846	6	30458519	HLA-E
cg13007871	6:30539952:C:T	0.0157494	0.000659336	0.0759554	0.9086	0.00911488	6	30458519	HLA-E
cg13007871	6:30540890:C:T	0.0157494	0.000659336	0.0759554	0.914586	0.0162432	6	30458519	HLA-E
cg26709300	16:30140292:T:C	-0.0202097	0.000659379	0.0759554	NA	NA	16	30106682	YPEL3;YPEL3
cg26709300	16:30141913:G:A	-0.0202097	0.000659379	0.0759554	NA	NA	16	30106682	YPEL3;YPEL3
cg03110996	2:192513065:A:G	-0.0216804	0.000659553	0.0759554	NA	NA	2	191883483
cg03110996	2:192513146:C:T	-0.0216804	0.000659553	0.0759554	NA	NA	2	191883483
cg15331332	6:30156496:T:A	0.0316885	0.000659602	0.0759554	NA	NA	6	29692111	HLA-F;HLA-F;HLA-F
cg15331332	6:30202715:C:T	0.0316885	0.000659602	0.0759554	NA	NA	6	29692111	HLA-F;HLA-F;HLA-F
cg15331332	6:30202767:A:C	0.0316885	0.000659602	0.0759554	NA	NA	6	29692111	HLA-F;HLA-F;HLA-F
cg15331332	6:30203567:C:T	0.0316885	0.000659602	0.0759554	NA	NA	6	29692111	HLA-F;HLA-F;HLA-F
cg15331332	6:30204526:G:T	0.0316885	0.000659602	0.0759554	NA	NA	6	29692111	HLA-F;HLA-F;HLA-F
cg15331332	6:30204714:C:T	0.0316885	0.000659602	0.0759554	NA	NA	6	29692111	HLA-F;HLA-F;HLA-F
cg02938032	1:160541308:T:C	0.0210502	0.000659667	0.0759554	NA	NA	1	160267426	COPA;COPA
cg02938032	1:160545160:G:C	0.0210502	0.000659667	0.0759554	NA	NA	1	160267426	COPA;COPA
cg02938032	1:160549723:C:T	0.0210502	0.000659667	0.0759554	NA	NA	1	160267426	COPA;COPA
cg02938032	1:160551013:A:G	0.0210502	0.000659667	0.0759554	NA	NA	1	160267426	COPA;COPA
cg02938032	1:160551490:C:T	0.0210502	0.000659667	0.0759554	NA	NA	1	160267426	COPA;COPA
cg02938032	1:160551592:G:A	0.0210502	0.000659667	0.0759554	NA	NA	1	160267426	COPA;COPA
cg02938032	1:160552355:C:T	0.0210502	0.000659667	0.0759554	NA	NA	1	160267426	COPA;COPA
cg02938032	1:160556547:G:C	0.0210502	0.000659667	0.0759554	NA	NA	1	160267426	COPA;COPA
cg02938032	1:160559762:C:T	0.0210502	0.000659667	0.0759554	NA	NA	1	160267426	COPA;COPA
cg02938032	1:160568692:C:G	0.0210502	0.000659667	0.0759554	NA	NA	1	160267426	COPA;COPA
cg10710569	2:231046602:C:T	0.0268117	0.000660146	0.0759874	NA	NA	2	231283552	SP100;SP100;SP100;SP100;SP100;SP100
cg26959945	7:20258482:A:T	-0.0178234	0.000660197	0.0759874	NA	NA	7	20233217	MACC1
cg26959945	7:20258779:A:G	-0.0178234	0.000660197	0.0759874	NA	NA	7	20233217	MACC1
cg26959945	7:20263246:A:G	-0.0178234	0.000660197	0.0759874	NA	NA	7	20233217	MACC1
cg26959945	7:20267202:G:C	-0.0178234	0.000660197	0.0759874	NA	NA	7	20233217	MACC1
cg26959945	7:20267731:C:T	-0.0178234	0.000660197	0.0759874	NA	NA	7	20233217	MACC1
cg16853860	6:33056146:A:G	-0.076537	0.000660498	0.0759874	1.45614	1.27576e-06	6	32823116	PSMB9;PSMB9;TAP1
cg16853860	6:33062357:A:C	-0.076537	0.000660498	0.0759874	1.46487	1.05405e-06	6	32823116	PSMB9;PSMB9;TAP1
cg16853860	6:33066323:A:G	-0.076537	0.000660498	0.0759874	1.45614	1.27576e-06	6	32823116	PSMB9;PSMB9;TAP1
cg16853860	6:33085350:A:G	-0.076537	0.000660498	0.0759874	1.44464	2.00724e-06	6	32823116	PSMB9;PSMB9;TAP1
cg16853860	6:33091624:G:A	-0.076537	0.000660498	0.0759874	1.45888	9.98696e-07	6	32823116	PSMB9;PSMB9;TAP1
cg16853860	6:33103580:T:C	-0.076537	0.000660498	0.0759874	1.46297	8.44413e-07	6	32823116	PSMB9;PSMB9;TAP1
cg16853860	6:33126400:G:A	-0.076537	0.000660498	0.0759874	1.46273	7.84698e-07	6	32823116	PSMB9;PSMB9;TAP1
cg16853860	6:33132314:G:A	-0.076537	0.000660498	0.0759874	1.46641	7.19598e-07	6	32823116	PSMB9;PSMB9;TAP1
cg16853860	6:33132365:T:C	-0.076537	0.000660498	0.0759874	1.46641	7.19598e-07	6	32823116	PSMB9;PSMB9;TAP1
cg16853860	6:33138015:T:C	-0.076537	0.000660498	0.0759874	1.47211	4.55772e-07	6	32823116	PSMB9;PSMB9;TAP1
cg16853860	6:33144466:C:A	-0.076537	0.000660498	0.0759874	1.47211	4.55772e-07	6	32823116	PSMB9;PSMB9;TAP1
cg16853860	6:33151880:C:A	-0.076537	0.000660498	0.0759874	1.46778	7.1631e-07	6	32823116	PSMB9;PSMB9;TAP1
cg16853860	6:33158912:G:A	-0.076537	0.000660498	0.0759874	1.47211	4.55772e-07	6	32823116	PSMB9;PSMB9;TAP1
cg16853860	6:33160906:G:T	-0.076537	0.000660498	0.0759874	1.47211	4.55772e-07	6	32823116	PSMB9;PSMB9;TAP1
cg16853860	6:33195383:G:C	-0.076537	0.000660498	0.0759874	1.47537	5.44134e-07	6	32823116	PSMB9;PSMB9;TAP1
cg16853860	6:33196397:C:A	-0.076537	0.000660498	0.0759874	1.47218	6.10344e-07	6	32823116	PSMB9;PSMB9;TAP1
cg16853860	6:33196570:G:A	-0.076537	0.000660498	0.0759874	1.47218	6.10344e-07	6	32823116	PSMB9;PSMB9;TAP1
cg00320269	17:712088:T:A	-0.0120464	0.000660668	0.0760016	NA	NA	17	437835	VPS53;VPS53
cg26816919	12:121381291:C:G	0.0171772	0.000660893	0.0760016	NA	NA	12	121477815	OASL;OASL;OASL
cg26816919	12:121383061:T:A	0.0171772	0.000660893	0.0760016	NA	NA	12	121477815	OASL;OASL;OASL
cg13953458	11:73803398:C:T	-0.0139276	0.00066095	0.0760016	NA	NA	11	73681281	DNAJB13
cg00272009	3:122380614:C:A	-0.0377203	0.000661012	0.0760016	NA	NA	3	122398855	PARP14
cg16731493	6:5692527:C:T	0.0157393	0.000661053	0.0760016	NA	NA	6	4906599	CDYL;CDYL;CDYL;CDYL
cg27580567	18:61183425:G:T	0.0191545	0.000661103	0.0760016	NA	NA	18	61108394
cg27580567	18:61184152:T:C	0.0191545	0.000661103	0.0760016	NA	NA	18	61108394
cg27580567	18:61185933:T:A	0.0191545	0.000661103	0.0760016	NA	NA	18	61108394
cg27580567	18:61190156:G:A	0.0191545	0.000661103	0.0760016	NA	NA	18	61108394
cg27580567	18:61191882:A:G	0.0191545	0.000661103	0.0760016	NA	NA	18	61108394
cg27580567	18:61199950:G:C	0.0191545	0.000661103	0.0760016	NA	NA	18	61108394
cg27580567	18:61204950:T:C	0.0191545	0.000661103	0.0760016	NA	NA	18	61108394
cg27580567	18:61206601:T:A	0.0191545	0.000661103	0.0760016	NA	NA	18	61108394
cg27580567	18:61210611:C:T	0.0191545	0.000661103	0.0760016	NA	NA	18	61108394
cg27580567	18:61212092:A:G	0.0191545	0.000661103	0.0760016	NA	NA	18	61108394
cg27580567	18:61212811:G:C	0.0191545	0.000661103	0.0760016	NA	NA	18	61108394
cg27580567	18:61214668:T:A	0.0191545	0.000661103	0.0760016	NA	NA	18	61108394
cg27580567	18:61216880:T:C	0.0191545	0.000661103	0.0760016	NA	NA	18	61108394
cg27580567	18:61218383:T:G	0.0191545	0.000661103	0.0760016	NA	NA	18	61108394
cg20513239	17:991130:G:T	0.0099197	0.000661451	0.0760342	NA	NA	17	993384	ABR;ABR;ABR
cg09304470	18:76328887:T:C	0.0304929	0.000661596	0.0760342	NA	NA	18	76916901	ATP9B;ATP9B
cg02264895	16:31255784:C:G	-0.01233	0.000661773	0.0760342	NA	NA	16	31385282	ITGAX
cg07660627	17:34900847:A:C	0.0261017	0.000661821	0.0760342	NA	NA	17	35481970	ACACA;ACACA;ACACA;ACACA;ACACA
cg14943355	12:3983728:T:C	-0.0797858	0.000661855	0.0760342	NA	NA	12	3980704	PARP11;PARP11;PARP11;PARP11
cg24351901	6:29948812:A:T	-0.0195892	0.00066188	0.0760342	1.16149	0.000776395	6	29692092	HLA-F;HLA-F;HLA-F
cg24351901	6:29950210:A:G	-0.0195892	0.00066188	0.0760342	1.16149	0.000776395	6	29692092	HLA-F;HLA-F;HLA-F
cg24351901	6:29951106:A:G	-0.0195892	0.00066188	0.0760342	1.16149	0.000776395	6	29692092	HLA-F;HLA-F;HLA-F
cg24351901	6:29956405:G:A	-0.0195892	0.00066188	0.0760342	1.15978	0.000876079	6	29692092	HLA-F;HLA-F;HLA-F
cg24351901	6:29973910:G:A	-0.0195892	0.00066188	0.0760342	1.15867	0.000938585	6	29692092	HLA-F;HLA-F;HLA-F
cg24351901	6:29975047:G:T	-0.0195892	0.00066188	0.0760342	1.15969	0.000875828	6	29692092	HLA-F;HLA-F;HLA-F
cg24351901	6:29977145:G:C	-0.0195892	0.00066188	0.0760342	1.16037	0.000834703	6	29692092	HLA-F;HLA-F;HLA-F
cg24351901	6:29983538:T:C	-0.0195892	0.00066188	0.0760342	1.16037	0.000834703	6	29692092	HLA-F;HLA-F;HLA-F
cg24351901	6:30004371:T:A	-0.0195892	0.00066188	0.0760342	1.15875	0.000931496	6	29692092	HLA-F;HLA-F;HLA-F
cg24351901	6:30006876:C:T	-0.0195892	0.00066188	0.0760342	1.15875	0.000931496	6	29692092	HLA-F;HLA-F;HLA-F
cg24351901	6:30015330:T:C	-0.0195892	0.00066188	0.0760342	1.16023	0.000841878	6	29692092	HLA-F;HLA-F;HLA-F
cg24351901	6:30028831:T:C	-0.0195892	0.00066188	0.0760342	1.16023	0.000841878	6	29692092	HLA-F;HLA-F;HLA-F
cg24351901	6:30029651:C:G	-0.0195892	0.00066188	0.0760342	1.16023	0.000841878	6	29692092	HLA-F;HLA-F;HLA-F
cg11187245	6:31203570:A:G	0.0351265	0.000661923	0.0760342	1.11355	0.00218318	6	31323397	HLA-B
cg11187245	6:31204447:T:G	0.0351265	0.000661923	0.0760342	1.11355	0.00218318	6	31323397	HLA-B
cg11187245	6:31205229:G:A	0.0351265	0.000661923	0.0760342	1.11355	0.00218318	6	31323397	HLA-B
cg11187245	6:31205233:G:A	0.0351265	0.000661923	0.0760342	1.11355	0.00218318	6	31323397	HLA-B
cg09625543	21:40155620:T:A	-0.0233376	0.000661965	0.0760342	NA	NA	21	40560659	BRWD1;BRWD1
cg09625543	21:40155899:C:G	-0.0233376	0.000661965	0.0760342	NA	NA	21	40560659	BRWD1;BRWD1
cg24351901	6:30073776:G:A	0.0239584	0.000662101	0.0760471	NA	NA	6	29692092	HLA-F;HLA-F;HLA-F
cg00791181	3:113846529:C:T	-0.0322347	0.000662171	0.0760492	NA	NA	3	114569943	ZBTB20;ZBTB20;ZBTB20
cg00791181	3:113849751:G:A	-0.0322347	0.000662171	0.0760492	NA	NA	3	114569943	ZBTB20;ZBTB20;ZBTB20
cg25637655	6:30762093:T:C	0.0470093	0.000662192	0.0760492	NA	NA	6	29911542	HLA-A
cg16731493	6:5679226:C:G	0.0159996	0.000662552	0.0760879	NA	NA	6	4906599	CDYL;CDYL;CDYL;CDYL
cg12836643	22:39126508:A:G	-0.0106472	0.0006629	0.076114	NA	NA	22	39129370	GTPBP1
cg12836643	22:39130971:A:G	-0.0106472	0.0006629	0.076114	NA	NA	22	39129370	GTPBP1
cg12836643	22:39131727:T:G	-0.0106472	0.0006629	0.076114	NA	NA	22	39129370	GTPBP1
cg13575216	21:43401165:A:C	-0.0344306	0.000662901	0.076114	NA	NA	21	42815207	MX1;MX1;MX1;MX1
cg13575216	21:43407668:A:G	-0.0344306	0.000662901	0.076114	NA	NA	21	42815207	MX1;MX1;MX1;MX1
cg25637655	6:29672360:C:G	0.0531321	0.00066312	0.0761336	NA	NA	6	29911542	HLA-A
cg25637655	6:29672529:T:C	0.0531321	0.00066312	0.0761336	NA	NA	6	29911542	HLA-A
cg16680942	17:39093883:C:T	0.0141413	0.000663348	0.0761571	NA	NA	17	38500161	RARA-AS1;RARA;RARA;RARA;RARA
cg08309069	6:31065620:A:G	0.0765732	0.000663394	0.0761596	NA	NA	6	31240651	HLA-C
cg16744438	11:117851174:G:T	-0.01	0.000663498	0.0761688	NA	NA	11	118657127	DDX6
cg18387107	12:3983728:T:C	-0.0393335	0.000663896	0.0761859	NA	NA	12	3980774	PARP11;PARP11;PARP11;PARP11
cg26816919	12:121388559:T:C	-0.0151126	0.000663953	0.0761859	NA	NA	12	121477815	OASL;OASL;OASL
cg26816919	12:121388962:A:C	-0.0151126	0.000663953	0.0761859	NA	NA	12	121477815	OASL;OASL;OASL
cg26816919	12:121389721:A:G	-0.0151126	0.000663953	0.0761859	NA	NA	12	121477815	OASL;OASL;OASL
cg26816919	12:121390078:A:G	-0.0151126	0.000663953	0.0761859	NA	NA	12	121477815	OASL;OASL;OASL
cg26816919	12:121391671:C:A	-0.0151126	0.000663953	0.0761859	NA	NA	12	121477815	OASL;OASL;OASL
cg26816919	12:121392341:C:T	-0.0151126	0.000663953	0.0761859	NA	NA	12	121477815	OASL;OASL;OASL
cg26816919	12:121397875:A:G	-0.0151126	0.000663953	0.0761859	NA	NA	12	121477815	OASL;OASL;OASL
cg26816919	12:121398654:A:C	-0.0151126	0.000663953	0.0761859	NA	NA	12	121477815	OASL;OASL;OASL
cg26816919	12:121398657:G:T	-0.0151126	0.000663953	0.0761859	NA	NA	12	121477815	OASL;OASL;OASL
cg26816919	12:121405126:C:A	-0.0151126	0.000663953	0.0761859	NA	NA	12	121477815	OASL;OASL;OASL
cg26816919	12:121406370:G:T	-0.0151126	0.000663953	0.0761859	NA	NA	12	121477815	OASL;OASL;OASL
cg11847933	1:227247160:A:T	0.0207274	0.000663961	0.0761859	NA	NA	1	227130394	CABC1
cg00647820	17:40938261:G:A	-0.0654992	0.000664538	0.076246	NA	NA	17	40259828	DHX58
cg16363586	19:17531650:C:G	0.0126176	0.000664582	0.076246	NA	NA	19	17516329	BST2
cg16363586	19:17534898:C:T	0.0126176	0.000664582	0.076246	NA	NA	19	17516329	BST2
cg16363586	19:17535188:C:T	0.0126176	0.000664582	0.076246	NA	NA	19	17516329	BST2
cg17096289	6:31295987:A:G	-0.0659628	0.000664636	0.0762495	NA	NA	6	31238788	HLA-C
cg07596065	22:51073461:T:C	-0.0176578	0.000665372	0.0763284	NA	NA	22	50984393
cg07596065	22:51076193:G:C	-0.0176578	0.000665372	0.0763284	NA	NA	22	50984393
cg03981685	1:87611710:A:G	0.0141793	0.000665484	0.0763384	NA	NA	1	87615654	LOC339524
cg15331332	6:29804165:G:A	0.0279925	0.000665985	0.0763907	0.902402	0.00376713	6	29692111	HLA-F;HLA-F;HLA-F
cg03227037	20:62418337:G:A	0.0166179	0.000665988	0.0763907	NA	NA	20	62212228
cg24168413	19:36322509:G:A	0.0134065	0.000666281	0.0764215	NA	NA	19	35630388	FXYD1;FXYD1
cg14538312	2:64168682:T:C	0.0193799	0.000667025	0.0765041	NA	NA	2	64103608	UGP2;UGP2
cg03063413	15:26006901:C:A	0.0143181	0.00066738	0.0765414	NA	NA	15	25965140	ATP10A
cg00272009	3:122385170:T:C	-0.037677	0.00066752	0.0765414	NA	NA	3	122398855	PARP14
cg00272009	3:122385402:T:C	-0.037677	0.00066752	0.0765414	NA	NA	3	122398855	PARP14
cg00272009	3:122386618:A:T	-0.037677	0.00066752	0.0765414	NA	NA	3	122398855	PARP14
cg00272009	3:122387655:G:A	-0.037677	0.00066752	0.0765414	NA	NA	3	122398855	PARP14
cg00272009	3:122388605:A:G	-0.037677	0.00066752	0.0765414	NA	NA	3	122398855	PARP14
cg00272009	3:122389184:G:A	-0.037677	0.00066752	0.0765414	NA	NA	3	122398855	PARP14
cg27486585	6:30728360:T:G	-0.0188816	0.000667771	0.0765674	1.27316	2.16231e-09	6	30459595	HLA-E
cg01517384	6:31022500:A:C	0.0318939	0.000667835	0.0765719	0.888736	0.000903616	6	31323856	HLA-B
cg09251764	17:6712336:T:C	-0.0145809	0.000667973	0.0765851	NA	NA	17	6659070	XAF1;XAF1
cg03310874	7:5836173:C:G	0.0344714	0.00066845	0.0766316	NA	NA	7	4850260	RADIL
cg10734665	15:26026574:C:T	-0.0227005	0.000668491	0.0766316	NA	NA	15	26107410	ATP10A
cg04708790	12:113993071:C:T	0.0091437	0.000668573	0.0766316	NA	NA	12	113355675	OAS1;OAS1;OAS1
cg04708790	12:113993150:G:T	0.0091437	0.000668573	0.0766316	NA	NA	12	113355675	OAS1;OAS1;OAS1
cg04708790	12:113996324:C:A	0.0091437	0.000668573	0.0766316	NA	NA	12	113355675	OAS1;OAS1;OAS1
cg04708790	12:113999462:G:C	0.0091437	0.000668573	0.0766316	NA	NA	12	113355675	OAS1;OAS1;OAS1
cg04708790	12:114000115:G:A	0.0091437	0.000668573	0.0766316	NA	NA	12	113355675	OAS1;OAS1;OAS1
cg04708790	12:114000161:T:C	0.0091437	0.000668573	0.0766316	NA	NA	12	113355675	OAS1;OAS1;OAS1
cg13149147	2:105782500:G:A	-0.0132413	0.000668877	0.0766636	NA	NA	2	105757726
cg14578677	4:38824985:T:C	-0.0137103	0.000669172	0.07669	NA	NA	4	38859770	TLR6
cg14578677	4:38826055:G:A	-0.0137103	0.000669172	0.07669	NA	NA	4	38859770	TLR6
cg11187245	6:31176335:C:T	0.0356636	0.000669181	0.07669	0.853562	1.24405e-05	6	31323397	HLA-B
cg08309069	6:31107087:T:C	0.0417151	0.000669837	0.0767402	NA	NA	6	31240651	HLA-C
cg08309069	6:31107245:A:G	0.0417151	0.000669837	0.0767402	NA	NA	6	31240651	HLA-C
cg08309069	6:31107258:T:C	0.0417151	0.000669837	0.0767402	NA	NA	6	31240651	HLA-C
cg08309069	6:31108485:G:A	0.0417151	0.000669837	0.0767402	NA	NA	6	31240651	HLA-C
cg08309069	6:31111180:T:C	0.0417151	0.000669837	0.0767402	NA	NA	6	31240651	HLA-C
cg08309069	6:31114019:A:G	0.0417151	0.000669837	0.0767402	NA	NA	6	31240651	HLA-C
cg08309069	6:31114900:A:G	0.0417151	0.000669837	0.0767402	NA	NA	6	31240651	HLA-C
cg08309069	6:31115604:T:C	0.0417151	0.000669837	0.0767402	NA	NA	6	31240651	HLA-C
cg08309069	6:31115874:A:G	0.0417151	0.000669837	0.0767402	NA	NA	6	31240651	HLA-C
cg26392102	6:30917482:C:T	0.0364655	0.000670232	0.0767475	NA	NA	6	31238751	HLA-C
cg26392102	6:30918441:A:G	0.0364655	0.000670232	0.0767475	NA	NA	6	31238751	HLA-C
cg26392102	6:30920086:C:T	0.0364655	0.000670232	0.0767475	NA	NA	6	31238751	HLA-C
cg26392102	6:30921141:T:C	0.0364655	0.000670232	0.0767475	NA	NA	6	31238751	HLA-C
cg26392102	6:30927617:G:T	0.0364655	0.000670232	0.0767475	NA	NA	6	31238751	HLA-C
cg26392102	6:30929977:C:T	0.0364655	0.000670232	0.0767475	NA	NA	6	31238751	HLA-C
cg27295113	10:11771626:T:A	-0.0222242	0.000670249	0.0767475	NA	NA	10	11286850	CELF2;CELF2;CELF2;CELF2
cg02622254	2:175687705:C:T	0.0116716	0.000670318	0.0767475	NA	NA	2	175895436
cg02622254	2:175706729:C:T	0.0116716	0.000670318	0.0767475	NA	NA	2	175895436
cg02622254	2:175797184:C:G	0.0121214	0.000670338	0.0767475	NA	NA	2	175895436
cg02622254	2:175798807:A:C	0.0121214	0.000670338	0.0767475	NA	NA	2	175895436
cg02622254	2:175812318:G:T	0.0121214	0.000670338	0.0767475	NA	NA	2	175895436
cg02622254	2:175812372:A:C	0.0121214	0.000670338	0.0767475	NA	NA	2	175895436
cg02622254	2:175812508:A:G	0.0121214	0.000670338	0.0767475	NA	NA	2	175895436
cg02622254	2:175826266:G:C	0.0121214	0.000670338	0.0767475	NA	NA	2	175895436
cg02622254	2:175828394:C:T	0.0121214	0.000670338	0.0767475	NA	NA	2	175895436
cg02622254	2:175837601:A:G	0.0121214	0.000670338	0.0767475	NA	NA	2	175895436
cg02622254	2:175838196:G:A	0.0121214	0.000670338	0.0767475	NA	NA	2	175895436
cg17052170	8:143960167:G:C	0.0343111	0.000670529	0.0767666	NA	NA	8	144099482	LY6E;LY6E;LOC100133669
cg14286514	9:32472364:C:A	-0.020863	0.00067066	0.0767783	NA	NA	9	32525315	DDX58
cg24304309	1:155484430:T:C	-0.0376054	0.000670681	0.0767783	NA	NA	1	154577895	ADAR;ADAR;ADAR;ADAR
cg00598235	4:17553407:T:C	-0.0184934	0.00067085	0.0767921	NA	NA	4	17580680	LAP3
cg00598235	4:17556553:G:C	-0.0184934	0.00067085	0.0767921	NA	NA	4	17580680	LAP3
cg02187259	2:16802177:A:C	0.0239351	0.00067104	0.0768083	NA	NA	2	16804452	FAM49A
cg02187259	2:16803169:T:C	0.0239351	0.00067104	0.0768083	NA	NA	2	16804452	FAM49A
cg08309069	6:31100275:G:C	0.059326	0.000671219	0.076826	NA	NA	6	31240651	HLA-C
cg21855257	1:158974284:C:G	-0.0251929	0.000671482	0.0768534	1.10222	0.0331075	1	158983569	IFI16;IFI16
cg12975667	6:141065232:G:A	-0.0111346	0.000671547	0.0768579	NA	NA	6	140893557
cg22199238	11:495103:A:G	0.0180002	0.00067185	0.0768899	0.881387	0.000407804	11	613857	IRF7;IRF7;IRF7;IRF7;IRF7;IRF7
cg15939920	17:35486486:C:T	0.014521	0.000671966	0.0769003	NA	NA	17	35457385	ACACA;ACACA;ACACA;ACACA;ACACA
cg12798040	14:103821828:C:T	-0.0306183	0.000672011	0.076901	NA	NA	14	104171840	XRCC3;XRCC3;XRCC3
cg08309069	6:31449327:A:G	0.0608525	0.00067202	0.076901	1.21279	0.000313256	6	31240651	HLA-C
cg06587767	19:3593004:A:G	-0.0396504	0.000672316	0.0769293	NA	NA	19	3691013	PIP5K1C;PIP5K1C;PIP5K1C
cg06587767	19:3596712:T:C	-0.0396504	0.000672316	0.0769293	NA	NA	19	3691013	PIP5K1C;PIP5K1C;PIP5K1C
cg12588917	6:29940202:G:A	-0.0321273	0.000672499	0.0769303	1.1367	0.00347046	6	29692082	HLA-F;HLA-F;HLA-F
cg20026613	22:45640486:T:C	0.0150771	0.00067253	0.0769303	NA	NA	22	45609419	C22orf9;C22orf9
cg27486585	6:30372812:G:T	-0.0174788	0.000672618	0.0769303	1.12786	0.00066951	6	30459595	HLA-E
cg27486585	6:30377198:G:A	-0.0174788	0.000672618	0.0769303	1.12182	0.00115473	6	30459595	HLA-E
cg27486585	6:30378174:T:C	-0.0174788	0.000672618	0.0769303	1.12354	0.000987491	6	30459595	HLA-E
cg27486585	6:30378912:A:G	-0.0174788	0.000672618	0.0769303	1.12312	0.0010256	6	30459595	HLA-E
cg16011033	2:38180069:G:C	0.0246773	0.00067262	0.0769303	NA	NA	2	37594079	QPCT
cg11946459	6:29711340:A:G	0.0786459	0.000672711	0.0769303	NA	NA	6	29911558	HLA-A
cg26882438	3:122418750:G:A	0.0385893	0.000672714	0.0769303	NA	NA	3	122399120	PARP14
cg26882438	3:122424613:T:C	0.0385893	0.000672714	0.0769303	NA	NA	3	122399120	PARP14
cg26882438	3:122425321:A:T	0.0385893	0.000672714	0.0769303	NA	NA	3	122399120	PARP14
cg26882438	3:122429820:A:T	0.0385893	0.000672714	0.0769303	NA	NA	3	122399120	PARP14
cg26882438	3:122429867:A:G	0.0385893	0.000672714	0.0769303	NA	NA	3	122399120	PARP14
cg26882438	3:122435729:G:A	0.0385893	0.000672714	0.0769303	NA	NA	3	122399120	PARP14
cg26882438	3:122435750:G:A	0.0385893	0.000672714	0.0769303	NA	NA	3	122399120	PARP14
cg26882438	3:122440206:T:C	0.0385893	0.000672714	0.0769303	NA	NA	3	122399120	PARP14
cg15331332	6:29671067:C:T	0.0589468	0.000672777	0.0769347	NA	NA	6	29692111	HLA-F;HLA-F;HLA-F
cg14423620	1:235699585:C:T	0.00523267	0.000672977	0.076952	NA	NA	1	236118257
cg14423620	1:235700023:T:G	0.00523267	0.000672977	0.076952	NA	NA	1	236118257
cg07107453	1:79123094:G:A	-0.0289425	0.000673587	0.0770161	NA	NA	1	79114976	IFI44
cg07107453	1:79128914:G:A	-0.0289425	0.000673587	0.0770161	NA	NA	1	79114976	IFI44
cg14374463	15:81317292:G:C	-0.0182679	0.000673727	0.0770293	NA	NA	15	81590933	IL16;IL16;IL16
cg11187245	6:31235775:T:C	-0.0546607	0.000673872	0.0770431	0.893085	0.0307108	6	31323397	HLA-B
cg09858955	2:58124359:G:A	0.0385435	0.00067424	0.0770768	NA	NA	2	58135951	VRK2;VRK2
cg09858955	2:58124512:G:A	0.0385435	0.00067424	0.0770768	NA	NA	2	58135951	VRK2;VRK2
cg09858955	2:58124543:A:T	0.0385435	0.00067424	0.0770768	NA	NA	2	58135951	VRK2;VRK2
cg23892836	6:29762307:T:A	-0.0239282	0.000674285	0.0770777	1.13982	0.00132708	6	29692085	HLA-F;HLA-F;HLA-F
cg13007871	6:30366240:T:C	-0.0155633	0.000674297	0.0770777	1.18665	1.91446e-06	6	30458519	HLA-E
cg02408464	11:103736347:G:A	-0.0327692	0.000674784	0.0771307	NA	NA	11	103746841
cg22647738	17:34481759:T:C	0.0277505	0.000674833	0.0771334	NA	NA	17	34304462	CCL16
cg13785019	11:9120797:G:C	0.0231173	0.000675079	0.0771543	NA	NA	11	9365716
cg00679477	11:78032605:T:A	-0.0358997	0.000675138	0.0771543	NA	NA	11	78023985	GAB2;GAB2
cg00679477	11:78034020:G:A	-0.0358997	0.000675138	0.0771543	NA	NA	11	78023985	GAB2;GAB2
cg00679477	11:78040961:C:T	-0.0358997	0.000675138	0.0771543	NA	NA	11	78023985	GAB2;GAB2
cg00679477	11:78045071:G:C	-0.0358997	0.000675138	0.0771543	NA	NA	11	78023985	GAB2;GAB2
cg17052170	8:144066390:G:T	-0.0390212	0.000675502	0.0771875	NA	NA	8	144099482	LY6E;LY6E;LOC100133669
cg17052170	8:144067237:C:T	-0.0390212	0.000675502	0.0771875	NA	NA	8	144099482	LY6E;LY6E;LOC100133669
cg17052170	8:144069721:G:A	-0.0390212	0.000675502	0.0771875	NA	NA	8	144099482	LY6E;LY6E;LOC100133669
cg21049840	13:99869456:C:T	0.0200394	0.000675963	0.0772374	NA	NA	13	99956183	GPR183;UBAC2;UBAC2;UBAC2;MIR548AN
cg09858955	2:58246649:T:C	0.0365242	0.000676356	0.077266	NA	NA	2	58135951	VRK2;VRK2
cg11946459	6:30761796:A:G	-0.0891743	0.000676372	0.077266	NA	NA	6	29911558	HLA-A
cg11946459	6:30763715:C:A	-0.0891743	0.000676372	0.077266	NA	NA	6	29911558	HLA-A
cg17096289	6:31304208:T:C	0.041653	0.000676448	0.077266	0.818503	7.84131e-09	6	31238788	HLA-C
cg25637655	6:30337296:C:T	-0.0619208	0.000676709	0.077266	NA	NA	6	29911542	HLA-A
cg24331727	11:16311761:A:G	-0.0177304	0.000676858	0.077266	NA	NA	11	16213327	SOX6;SOX6;SOX6;SOX6
cg24331727	11:16314414:G:A	-0.0177304	0.000676858	0.077266	NA	NA	11	16213327	SOX6;SOX6;SOX6;SOX6
cg24331727	11:16317779:C:A	-0.0177304	0.000676858	0.077266	NA	NA	11	16213327	SOX6;SOX6;SOX6;SOX6
cg24331727	11:16321459:G:C	-0.0177304	0.000676858	0.077266	NA	NA	11	16213327	SOX6;SOX6;SOX6;SOX6
cg24331727	11:16323992:T:C	-0.0177304	0.000676858	0.077266	NA	NA	11	16213327	SOX6;SOX6;SOX6;SOX6
cg24331727	11:16325373:T:A	-0.0177304	0.000676858	0.077266	NA	NA	11	16213327	SOX6;SOX6;SOX6;SOX6
cg24331727	11:16325643:G:A	-0.0177304	0.000676858	0.077266	NA	NA	11	16213327	SOX6;SOX6;SOX6;SOX6
cg24331727	11:16325748:C:T	-0.0177304	0.000676858	0.077266	NA	NA	11	16213327	SOX6;SOX6;SOX6;SOX6
cg24331727	11:16327983:C:T	-0.0177304	0.000676858	0.077266	NA	NA	11	16213327	SOX6;SOX6;SOX6;SOX6
cg24331727	11:16334993:G:A	-0.0177304	0.000676858	0.077266	NA	NA	11	16213327	SOX6;SOX6;SOX6;SOX6
cg24331727	11:16335121:C:T	-0.0177304	0.000676858	0.077266	NA	NA	11	16213327	SOX6;SOX6;SOX6;SOX6
cg24331727	11:16337092:C:A	-0.0177304	0.000676858	0.077266	NA	NA	11	16213327	SOX6;SOX6;SOX6;SOX6
cg24331727	11:16337365:C:T	-0.0177304	0.000676858	0.077266	NA	NA	11	16213327	SOX6;SOX6;SOX6;SOX6
cg24331727	11:16340649:T:C	-0.0177304	0.000676858	0.077266	NA	NA	11	16213327	SOX6;SOX6;SOX6;SOX6
cg24331727	11:16341107:G:A	-0.0177304	0.000676858	0.077266	NA	NA	11	16213327	SOX6;SOX6;SOX6;SOX6
cg24331727	11:16347523:C:T	-0.0177304	0.000676858	0.077266	NA	NA	11	16213327	SOX6;SOX6;SOX6;SOX6
cg24331727	11:16349641:T:C	-0.0177304	0.000676858	0.077266	NA	NA	11	16213327	SOX6;SOX6;SOX6;SOX6
cg24331727	11:16353275:C:T	-0.0177304	0.000676858	0.077266	NA	NA	11	16213327	SOX6;SOX6;SOX6;SOX6
cg24331727	11:16358722:C:A	-0.0177304	0.000676858	0.077266	NA	NA	11	16213327	SOX6;SOX6;SOX6;SOX6
cg24331727	11:16362089:T:C	-0.0177304	0.000676858	0.077266	NA	NA	11	16213327	SOX6;SOX6;SOX6;SOX6
cg12110437	8:144110454:A:G	-0.0414271	0.000676865	0.077266	NA	NA	8	144098888	LY6E;LY6E;LOC100133669
cg15331332	6:29832846:C:A	-0.0301014	0.000676874	0.077266	1.16345	0.000168988	6	29692111	HLA-F;HLA-F;HLA-F
cg11617938	6:29672360:C:G	-0.022281	0.000677092	0.0772853	NA	NA	6	29692281	HLA-F;HLA-F;HLA-F
cg11617938	6:29672529:T:C	-0.022281	0.000677092	0.0772853	NA	NA	6	29692281	HLA-F;HLA-F;HLA-F
cg11587584	6:29825737:C:T	-0.0158014	0.000677127	0.0772865	1.1291	0.00155365	6	29692372	HLA-F;HLA-F;HLA-F
cg02215171	4:90186236:T:C	-0.0278843	0.000677239	0.0772965	NA	NA	4	89379156	HERC5
cg24351901	6:30120912:C:T	0.0232138	0.000677389	0.0773108	NA	NA	6	29692092	HLA-F;HLA-F;HLA-F
cg25998603	8:105174326:C:T	0.0233304	0.000677565	0.0773281	NA	NA	8	105473114	DPYS
cg15251675	6:40725827:C:T	0.0297097	0.000677697	0.0773375	NA	NA	6	41593339
cg15251675	6:40727512:G:T	0.0297097	0.000677697	0.0773375	NA	NA	6	41593339
cg11638399	8:29630942:G:T	-0.012593	0.000677828	0.0773497	NA	NA	8	29441416
cg06085204	17:6689975:G:A	-0.0143344	0.000678014	0.0773681	NA	NA	17	6659164	XAF1;XAF1;XAF1;XAF1
cg03981685	1:87597457:T:G	0.0143543	0.000678092	0.0773742	NA	NA	1	87615654	LOC339524
cg08090640	17:40545770:T:C	-0.0232821	0.000678158	0.077379	NA	NA	17	41159289	IFI35
cg27106909	16:30120372:C:T	-0.0147112	0.000678537	0.0774189	NA	NA	16	30106897	YPEL3;YPEL3;YPEL3
cg05920196	12:118792730:G:A	0.0146354	0.00067864	0.0774189	NA	NA	12	118703604	TAOK3
cg19961945	19:7194766:C:T	-0.0203424	0.00067894	0.0774189	NA	NA	19	7192407	INSR;INSR
cg19961945	19:7199246:A:T	-0.0203424	0.00067894	0.0774189	NA	NA	19	7192407	INSR;INSR
cg23032421	3:4020544:T:A	-0.0218913	0.000678966	0.0774189	NA	NA	3	3152038	IL5RA;IL5RA;IL5RA;IL5RA;IL5RA;IL5RA;IL5RA;IL5RA;IL5RA;IL5RA;IL5RA;IL5RA
cg23032421	3:4020979:T:C	-0.0218913	0.000678966	0.0774189	NA	NA	3	3152038	IL5RA;IL5RA;IL5RA;IL5RA;IL5RA;IL5RA;IL5RA;IL5RA;IL5RA;IL5RA;IL5RA;IL5RA
cg23032421	3:4021318:C:T	-0.0218913	0.000678966	0.0774189	NA	NA	3	3152038	IL5RA;IL5RA;IL5RA;IL5RA;IL5RA;IL5RA;IL5RA;IL5RA;IL5RA;IL5RA;IL5RA;IL5RA
cg23032421	3:4021456:C:A	-0.0218913	0.000678966	0.0774189	NA	NA	3	3152038	IL5RA;IL5RA;IL5RA;IL5RA;IL5RA;IL5RA;IL5RA;IL5RA;IL5RA;IL5RA;IL5RA;IL5RA
cg23032421	3:4021546:G:T	-0.0218913	0.000678966	0.0774189	NA	NA	3	3152038	IL5RA;IL5RA;IL5RA;IL5RA;IL5RA;IL5RA;IL5RA;IL5RA;IL5RA;IL5RA;IL5RA;IL5RA
cg23032421	3:4021679:C:T	-0.0218913	0.000678966	0.0774189	NA	NA	3	3152038	IL5RA;IL5RA;IL5RA;IL5RA;IL5RA;IL5RA;IL5RA;IL5RA;IL5RA;IL5RA;IL5RA;IL5RA
cg23032421	3:4021878:A:G	-0.0218913	0.000678966	0.0774189	NA	NA	3	3152038	IL5RA;IL5RA;IL5RA;IL5RA;IL5RA;IL5RA;IL5RA;IL5RA;IL5RA;IL5RA;IL5RA;IL5RA
cg23032421	3:4022300:A:G	-0.0218913	0.000678966	0.0774189	NA	NA	3	3152038	IL5RA;IL5RA;IL5RA;IL5RA;IL5RA;IL5RA;IL5RA;IL5RA;IL5RA;IL5RA;IL5RA;IL5RA
cg23032421	3:4022303:T:C	-0.0218913	0.000678966	0.0774189	NA	NA	3	3152038	IL5RA;IL5RA;IL5RA;IL5RA;IL5RA;IL5RA;IL5RA;IL5RA;IL5RA;IL5RA;IL5RA;IL5RA
cg23032421	3:4022586:G:A	-0.0218913	0.000678966	0.0774189	NA	NA	3	3152038	IL5RA;IL5RA;IL5RA;IL5RA;IL5RA;IL5RA;IL5RA;IL5RA;IL5RA;IL5RA;IL5RA;IL5RA
cg06033320	8:66878291:C:T	-0.0604989	0.000679023	0.0774189	1.09023	0.0204472	8	66750110	PDE7A
cg06033320	8:66878349:A:G	-0.0604989	0.000679023	0.0774189	1.09023	0.0204472	8	66750110	PDE7A
cg06033320	8:66878476:T:C	-0.0604989	0.000679023	0.0774189	1.09075	0.0197644	8	66750110	PDE7A
cg06033320	8:66880141:T:C	-0.0604989	0.000679023	0.0774189	1.09075	0.0197644	8	66750110	PDE7A
cg06033320	8:66881642:G:A	-0.0604989	0.000679023	0.0774189	1.09075	0.0197644	8	66750110	PDE7A
cg06033320	8:66882850:C:T	-0.0604989	0.000679023	0.0774189	1.08973	0.0211166	8	66750110	PDE7A
cg06033320	8:66884311:T:C	-0.0604989	0.000679023	0.0774189	1.09075	0.0197644	8	66750110	PDE7A
cg05981711	13:53574490:T:C	-0.00937962	0.000679144	0.0774299	NA	NA	13	53495627
cg22725343	21:42797606:G:A	-0.0193062	0.000679532	0.0774709	NA	NA	21	42817232	MX1;MX1;MX1;MX1
cg14578677	4:38841081:C:A	0.0289552	0.000679553	0.0774709	1.24701	0.00732508	4	38859770	TLR6
cg09153462	8:62519045:G:A	-0.0218028	0.000679642	0.0774784	NA	NA	8	62602643	ASPH;ASPH;ASPH;ASPH;ASPH;ASPH;ASPH;ASPH;ASPH;ASPH;ASPH;ASPH
cg10552523	11:439205:C:A	0.0321973	0.000679678	0.0774797	NA	NA	11	313478	IFITM1
cg26392102	6:30997824:T:C	-0.0249541	0.000679935	0.0774845	0.875421	0.00765061	6	31238751	HLA-C
cg25990696	13:110056916:G:C	-0.0217208	0.000679967	0.0774845	NA	NA	13	110042516
cg25990696	13:110057471:A:C	-0.0217208	0.000679967	0.0774845	NA	NA	13	110042516
cg25990696	13:110058027:A:C	-0.0217208	0.000679967	0.0774845	NA	NA	13	110042516
cg25990696	13:110058230:C:T	-0.0217208	0.000679967	0.0774845	NA	NA	13	110042516
cg25990696	13:110058348:T:C	-0.0217208	0.000679967	0.0774845	NA	NA	13	110042516
cg25990696	13:110058934:A:G	-0.0217208	0.000679967	0.0774845	NA	NA	13	110042516
cg25990696	13:110058972:A:G	-0.0217208	0.000679967	0.0774845	NA	NA	13	110042516
cg25990696	13:110059113:C:T	-0.0217208	0.000679967	0.0774845	NA	NA	13	110042516
cg25990696	13:110059195:C:T	-0.0217208	0.000679967	0.0774845	NA	NA	13	110042516
cg09286671	6:145366935:C:G	-0.0315189	0.000680335	0.0775237	NA	NA	6	144981136	UTRN
cg22269164	1:160206394:G:A	-0.0166774	0.000680402	0.0775258	NA	NA	1	160230671	DCAF8;DCAF8;DCAF8;DCAF8;DCAF8
cg22269164	1:160207530:A:G	-0.0166774	0.000680402	0.0775258	NA	NA	1	160230671	DCAF8;DCAF8;DCAF8;DCAF8;DCAF8
cg24922246	4:89023634:G:A	0.00876069	0.000680496	0.0775336	NA	NA	4	89379038	HERC5
cg07573085	4:2583403:C:T	0.0201331	0.000681228	0.0776142	NA	NA	4	1832536	LETM1
cg06195428	12:48399028:G:T	0.0132484	0.000681506	0.0776376	NA	NA	12	48295148	VDR;VDR;VDR
cg06195428	12:48400090:C:T	0.0132484	0.000681506	0.0776376	NA	NA	12	48295148	VDR;VDR;VDR
cg06195428	12:48401681:C:A	0.0132484	0.000681506	0.0776376	NA	NA	12	48295148	VDR;VDR;VDR
cg23892836	6:29766742:G:A	-0.023817	0.000681876	0.0776708	1.16097	0.000265799	6	29692085	HLA-F;HLA-F;HLA-F
cg16744803	6:109081597:T:C	0.02427	0.000681897	0.0776708	NA	NA	6	109236057	ARMC2;ARMC2-AS1;ARMC2
cg16744803	6:109082511:C:G	0.02427	0.000681897	0.0776708	NA	NA	6	109236057	ARMC2;ARMC2-AS1;ARMC2
cg16744803	6:109082514:G:A	0.02427	0.000681897	0.0776708	NA	NA	6	109236057	ARMC2;ARMC2-AS1;ARMC2
cg01250398	19:45250331:C:T	0.0356316	0.000682215	0.0777043	NA	NA	19	45443100
cg15273270	4:36514648:C:G	0.0281243	0.00068274	0.0777612	NA	NA	4	36324571	DTHD1;DTHD1
cg24628310	3:53160360:G:A	-0.0130753	0.000682817	0.0777672	NA	NA	3	52813873	ITIH1;ITIH1;ITIH1;ITIH1
cg18387107	12:3896012:G:A	-0.0403658	0.000683822	0.0778789	NA	NA	12	3980774	PARP11;PARP11;PARP11;PARP11
cg20348000	10:87680908:T:G	0.0375834	0.000683955	0.0778912	NA	NA	10	88615964	BMPR1A
cg17096289	6:31840625:A:G	0.0407288	0.000684003	0.0778939	0.879855	0.000352196	6	31238788	HLA-C
cg06096336	2:231992003:C:A	0.0286821	0.000684041	0.0778954	NA	NA	2	231989800	PSMD1;HTR2B;HTR2B
cg16896579	12:57260454:A:G	0.0157655	0.000684103	0.0778996	NA	NA	12	57496251	STAT6;STAT6;STAT6;STAT6;STAT6;STAT6
cg08309069	6:31362891:C:G	0.0374469	0.00068457	0.07795	0.916766	0.0122288	6	31240651	HLA-C
cg26392102	6:30936663:G:A	-0.0175984	0.000684655	0.0779512	1.31602	9.6159e-13	6	31238751	HLA-C
cg26392102	6:30937727:C:T	-0.0175984	0.000684655	0.0779512	1.31701	8.47735e-13	6	31238751	HLA-C
cg26392102	6:30945265:T:A	-0.0175984	0.000684655	0.0779512	1.29134	2.15722e-11	6	31238751	HLA-C
cg11946459	6:30723537:A:G	-0.0861513	0.000684964	0.0779668	NA	NA	6	29911558	HLA-A
cg11946459	6:30730447:C:T	-0.0861513	0.000684964	0.0779668	NA	NA	6	29911558	HLA-A
cg11946459	6:30736402:A:G	-0.0861513	0.000684964	0.0779668	NA	NA	6	29911558	HLA-A
cg11946459	6:30740515:C:A	-0.0861513	0.000684964	0.0779668	NA	NA	6	29911558	HLA-A
cg11946459	6:30740680:A:G	-0.0861513	0.000684964	0.0779668	NA	NA	6	29911558	HLA-A
cg11946459	6:30744035:C:T	-0.0861513	0.000684964	0.0779668	NA	NA	6	29911558	HLA-A
cg11946459	6:30751438:T:C	-0.0861513	0.000684964	0.0779668	NA	NA	6	29911558	HLA-A
cg01553433	19:17706137:C:T	-0.017075	0.000685051	0.0779739	NA	NA	19	17515486	BST2;MVB12A;BISPR;BISPR
cg16514981	15:25098819:C:T	0.0235771	0.000685106	0.0779773	NA	NA	15	26098753	ATP10A
cg06195428	12:48376291:G:A	0.0114934	0.000685191	0.0779842	NA	NA	12	48295148	VDR;VDR;VDR
cg23923934	6:31391618:A:T	0.0471495	0.000685426	0.0780066	NA	NA	6	31322914	HLA-B
cg24351901	6:29949064:A:T	-0.0200273	0.000685487	0.0780066	1.15597	0.00118224	6	29692092	HLA-F;HLA-F;HLA-F
cg24351901	6:29951729:A:G	-0.0200273	0.000685487	0.0780066	1.15665	0.00112767	6	29692092	HLA-F;HLA-F;HLA-F
cg24351901	6:29989695:G:C	-0.0200273	0.000685487	0.0780066	1.15653	0.0011268	6	29692092	HLA-F;HLA-F;HLA-F
cg11638399	8:29088902:C:T	-0.0152659	0.000685709	0.078029	NA	NA	8	29441416
cg12094903	6:32358270:G:A	-0.0199928	0.000685845	0.0780417	1.32002	3.83992e-12	6	32808689	PSMB8;PSMB8
cg02724490	8:11143999:G:C	0.0123273	0.000685912	0.0780465	NA	NA	8	10488231	RP1L1
cg02781708	11:2794293:G:A	0.0186887	0.000685969	0.0780502	NA	NA	11	1848691
cg21755044	8:144020271:C:T	-0.0116922	0.000686186	0.0780721	NA	NA	8	144069697	LOC100133669
cg11594821	6:30207495:C:A	-0.0261712	0.000686518	0.0780926	1.28375	3.28273e-07	6	30458601	HLA-E
cg11594821	6:30208843:G:A	-0.0261712	0.000686518	0.0780926	1.28375	3.28273e-07	6	30458601	HLA-E
cg11594821	6:30209918:A:G	-0.0261712	0.000686518	0.0780926	1.28375	3.28273e-07	6	30458601	HLA-E
cg11594821	6:30210550:C:A	-0.0261712	0.000686518	0.0780926	1.28375	3.28273e-07	6	30458601	HLA-E
cg11594821	6:30213540:A:T	-0.0261712	0.000686518	0.0780926	1.28375	3.28273e-07	6	30458601	HLA-E
cg11594821	6:30214250:G:C	-0.0261712	0.000686518	0.0780926	1.28122	4.09379e-07	6	30458601	HLA-E
cg08585593	22:51068517:C:G	-0.0210627	0.000686556	0.0780926	NA	NA	22	50966077	TYMP;TYMP;TYMP;TYMP;TYMP;SCO2
cg17146917	17:4922128:A:C	-0.0431976	0.000686565	0.0780926	NA	NA	17	4674194	TM4SF5
cg04582010	11:439205:C:A	0.0375541	0.000686853	0.078115	NA	NA	11	313120	IFITM1
cg11638399	8:28637569:G:T	-0.0137973	0.000686934	0.078115	NA	NA	8	29441416
cg11638399	8:28638032:C:G	-0.0137973	0.000686934	0.078115	NA	NA	8	29441416
cg11638399	8:28640287:C:G	-0.0137973	0.000686934	0.078115	NA	NA	8	29441416
cg11638399	8:28641187:G:A	-0.0137973	0.000686934	0.078115	NA	NA	8	29441416
cg11638399	8:28642705:C:T	-0.0137973	0.000686934	0.078115	NA	NA	8	29441416
cg11638399	8:28642928:C:T	-0.0137973	0.000686934	0.078115	NA	NA	8	29441416
cg13343932	17:76784289:C:G	-0.0544882	0.000686996	0.0781192	NA	NA	17	76355061	SOCS3;LOC101928674;LOC101928674
cg09625543	21:40159390:G:A	-0.0232632	0.000687143	0.0781303	NA	NA	21	40560659	BRWD1;BRWD1
cg09625543	21:40161976:T:C	-0.0232632	0.000687143	0.0781303	NA	NA	21	40560659	BRWD1;BRWD1
cg19420069	16:65619079:G:T	-0.0642851	0.000687172	0.0781307	NA	NA	16	65635834
cg26955383	10:105215651:A:G	0.0141385	0.000687222	0.0781336	NA	NA	10	105218660	CALHM1
cg03110996	2:192513801:A:G	-0.0213539	0.000687513	0.0781639	NA	NA	2	191883483
cg01264131	8:66360099:A:C	-0.0233492	0.00068762	0.0781733	NA	NA	8	66749125	PDE7A
cg12094903	6:32780724:G:A	-0.0189375	0.000688085	0.0782233	NA	NA	6	32808689	PSMB8;PSMB8
cg04287259	1:8953268:G:A	-0.0140967	0.000688169	0.07823	NA	NA	1	9730401	PIK3CD
cg27529346	6:31104100:G:C	0.0245136	0.000688437	0.0782549	0.882989	0.00149481	6	31322926	HLA-B
cg27529346	6:31104855:G:C	0.0245136	0.000688437	0.0782549	0.883456	0.00156602	6	31322926	HLA-B
cg14423620	1:235673555:A:G	0.00501578	0.000688529	0.0782625	NA	NA	1	236118257
cg14374463	15:81282554:G:A	-0.0183825	0.000688972	0.0782819	NA	NA	15	81590933	IL16;IL16;IL16
cg14374463	15:81286314:A:G	-0.0183825	0.000688972	0.0782819	NA	NA	15	81590933	IL16;IL16;IL16
cg14374463	15:81289524:G:A	-0.0183825	0.000688972	0.0782819	NA	NA	15	81590933	IL16;IL16;IL16
cg14374463	15:81289577:T:C	-0.0183825	0.000688972	0.0782819	NA	NA	15	81590933	IL16;IL16;IL16
cg14374463	15:81292020:C:A	-0.0183825	0.000688972	0.0782819	NA	NA	15	81590933	IL16;IL16;IL16
cg14374463	15:81298282:G:C	-0.0183825	0.000688972	0.0782819	NA	NA	15	81590933	IL16;IL16;IL16
cg14374463	15:81298739:C:T	-0.0183825	0.000688972	0.0782819	NA	NA	15	81590933	IL16;IL16;IL16
cg14374463	15:81301696:T:C	-0.0183825	0.000688972	0.0782819	NA	NA	15	81590933	IL16;IL16;IL16
cg14374463	15:81302266:G:A	-0.0183825	0.000688972	0.0782819	NA	NA	15	81590933	IL16;IL16;IL16
cg14374463	15:81304938:T:C	-0.0183825	0.000688972	0.0782819	NA	NA	15	81590933	IL16;IL16;IL16
cg14374463	15:81305776:C:G	-0.0183825	0.000688972	0.0782819	NA	NA	15	81590933	IL16;IL16;IL16
cg01190666	20:61789531:C:G	-0.0255414	0.000689087	0.0782864	NA	NA	20	62204908	PRIC285
cg01190666	20:61789557:G:A	-0.0255414	0.000689087	0.0782864	NA	NA	20	62204908	PRIC285
cg01190666	20:61791453:C:G	-0.0255414	0.000689087	0.0782864	NA	NA	20	62204908	PRIC285
cg03434660	17:66828640:C:T	0.00768321	0.000689687	0.0783514	NA	NA	17	66082213
cg17052170	8:144304941:C:T	-0.038421	0.000689708	0.0783514	NA	NA	8	144099482	LY6E;LY6E;LOC100133669
cg07188863	11:109316784:C:T	-0.00978744	0.000690071	0.0783897	NA	NA	11	110055425
cg12114203	12:131640617:C:T	0.0146148	0.000690716	0.0784603	NA	NA	12	131831994	LOC338797
cg17096289	6:30995297:A:G	-0.0665648	0.000691361	0.0785046	0.856631	0.00306818	6	31238788	HLA-C
cg17096289	6:30995532:T:C	-0.0665648	0.000691361	0.0785046	0.860937	0.00417032	6	31238788	HLA-C
cg12094903	6:31881309:T:C	-0.0236315	0.00069178	0.0785046	1.45911	1.88834e-15	6	32808689	PSMB8;PSMB8
cg11587584	6:29700183:C:A	-0.0160764	0.000691973	0.0785046	1.16276	0.00183007	6	29692372	HLA-F;HLA-F;HLA-F
cg17052170	8:143988986:C:G	0.0348805	0.00069206	0.0785046	NA	NA	8	144099482	LY6E;LY6E;LOC100133669
cg17052170	8:143992661:C:T	0.0348805	0.00069206	0.0785046	NA	NA	8	144099482	LY6E;LY6E;LOC100133669
cg01517384	6:31025713:C:A	-0.0311018	0.000692172	0.0785046	0.862507	2.16608e-05	6	31323856	HLA-B
cg11847933	1:227172903:G:A	-0.0126456	0.000692524	0.0785046	NA	NA	1	227130394	CABC1
cg11847933	1:227172935:C:G	-0.0126456	0.000692524	0.0785046	NA	NA	1	227130394	CABC1
cg11847933	1:227177731:A:T	-0.0126456	0.000692524	0.0785046	NA	NA	1	227130394	CABC1
cg11847933	1:227178127:A:G	-0.0126456	0.000692524	0.0785046	NA	NA	1	227130394	CABC1
cg11847933	1:227178700:A:G	-0.0126456	0.000692524	0.0785046	NA	NA	1	227130394	CABC1
cg11847933	1:227178713:C:T	-0.0126456	0.000692524	0.0785046	NA	NA	1	227130394	CABC1
cg11847933	1:227178962:T:C	-0.0126456	0.000692524	0.0785046	NA	NA	1	227130394	CABC1
cg11847933	1:227179037:G:T	-0.0126456	0.000692524	0.0785046	NA	NA	1	227130394	CABC1
cg11847933	1:227179054:G:A	-0.0126456	0.000692524	0.0785046	NA	NA	1	227130394	CABC1
cg11847933	1:227181554:C:G	-0.0126456	0.000692524	0.0785046	NA	NA	1	227130394	CABC1
cg11847933	1:227181555:A:G	-0.0126456	0.000692524	0.0785046	NA	NA	1	227130394	CABC1
cg11847933	1:227181838:T:G	-0.0126456	0.000692524	0.0785046	NA	NA	1	227130394	CABC1
cg11847933	1:227181923:C:T	-0.0126456	0.000692524	0.0785046	NA	NA	1	227130394	CABC1
cg11847933	1:227183022:C:T	-0.0126456	0.000692524	0.0785046	NA	NA	1	227130394	CABC1
cg11847933	1:227183125:C:T	-0.0126456	0.000692524	0.0785046	NA	NA	1	227130394	CABC1
cg11847933	1:227183359:T:G	-0.0126456	0.000692524	0.0785046	NA	NA	1	227130394	CABC1
cg11847933	1:227183434:T:C	-0.0126456	0.000692524	0.0785046	NA	NA	1	227130394	CABC1
cg11847933	1:227183865:G:T	-0.0126456	0.000692524	0.0785046	NA	NA	1	227130394	CABC1
cg11847933	1:227184074:G:A	-0.0126456	0.000692524	0.0785046	NA	NA	1	227130394	CABC1
cg11847933	1:227184388:A:G	-0.0126456	0.000692524	0.0785046	NA	NA	1	227130394	CABC1
cg11847933	1:227185047:C:T	-0.0126456	0.000692524	0.0785046	NA	NA	1	227130394	CABC1
cg11847933	1:227185288:A:T	-0.0126456	0.000692524	0.0785046	NA	NA	1	227130394	CABC1
cg11847933	1:227185375:G:T	-0.0126456	0.000692524	0.0785046	NA	NA	1	227130394	CABC1
cg11847933	1:227185385:A:G	-0.0126456	0.000692524	0.0785046	NA	NA	1	227130394	CABC1
cg11847933	1:227186192:C:T	-0.0126456	0.000692524	0.0785046	NA	NA	1	227130394	CABC1
cg11847933	1:227187007:G:A	-0.0126456	0.000692524	0.0785046	NA	NA	1	227130394	CABC1
cg11847933	1:227187440:C:T	-0.0126456	0.000692524	0.0785046	NA	NA	1	227130394	CABC1
cg11847933	1:227187896:T:C	-0.0126456	0.000692524	0.0785046	NA	NA	1	227130394	CABC1
cg11847933	1:227188371:C:A	-0.0126456	0.000692524	0.0785046	NA	NA	1	227130394	CABC1
cg11847933	1:227189106:C:T	-0.0126456	0.000692524	0.0785046	NA	NA	1	227130394	CABC1
cg11847933	1:227189408:G:C	-0.0126456	0.000692524	0.0785046	NA	NA	1	227130394	CABC1
cg11847933	1:227189642:C:A	-0.0126456	0.000692524	0.0785046	NA	NA	1	227130394	CABC1
cg11847933	1:227189969:T:C	-0.0126456	0.000692524	0.0785046	NA	NA	1	227130394	CABC1
cg11847933	1:227190233:G:A	-0.0126456	0.000692524	0.0785046	NA	NA	1	227130394	CABC1
cg11847933	1:227190497:A:G	-0.0126456	0.000692524	0.0785046	NA	NA	1	227130394	CABC1
cg11847933	1:227191227:C:T	-0.0126456	0.000692524	0.0785046	NA	NA	1	227130394	CABC1
cg11847933	1:227192579:A:C	-0.0126456	0.000692524	0.0785046	NA	NA	1	227130394	CABC1
cg11847933	1:227195500:T:G	-0.0126456	0.000692524	0.0785046	NA	NA	1	227130394	CABC1
cg11847933	1:227195728:C:T	-0.0126456	0.000692524	0.0785046	NA	NA	1	227130394	CABC1
cg11847933	1:227195876:T:C	-0.0126456	0.000692524	0.0785046	NA	NA	1	227130394	CABC1
cg11847933	1:227196048:A:C	-0.0126456	0.000692524	0.0785046	NA	NA	1	227130394	CABC1
cg11847933	1:227196211:T:C	-0.0126456	0.000692524	0.0785046	NA	NA	1	227130394	CABC1
cg11847933	1:227196502:C:G	-0.0126456	0.000692524	0.0785046	NA	NA	1	227130394	CABC1
cg11847933	1:227196949:A:T	-0.0126456	0.000692524	0.0785046	NA	NA	1	227130394	CABC1
cg11847933	1:227197408:T:C	-0.0126456	0.000692524	0.0785046	NA	NA	1	227130394	CABC1
cg11847933	1:227197411:C:T	-0.0126456	0.000692524	0.0785046	NA	NA	1	227130394	CABC1
cg11847933	1:227197685:G:A	-0.0126456	0.000692524	0.0785046	NA	NA	1	227130394	CABC1
cg11847933	1:227197875:A:G	-0.0126456	0.000692524	0.0785046	NA	NA	1	227130394	CABC1
cg11847933	1:227199718:G:A	-0.0126456	0.000692524	0.0785046	NA	NA	1	227130394	CABC1
cg11847933	1:227203214:A:C	-0.0126456	0.000692524	0.0785046	NA	NA	1	227130394	CABC1
cg25345365	11:114031092:C:G	-0.0294789	0.000692763	0.0785289	NA	NA	11	114050114	ZBTB16;ZBTB16
cg16744803	6:109123244:G:A	0.0270122	0.000692966	0.0785392	NA	NA	6	109236057	ARMC2;ARMC2-AS1;ARMC2
cg16744803	6:109123517:C:T	0.0270122	0.000692966	0.0785392	NA	NA	6	109236057	ARMC2;ARMC2-AS1;ARMC2
cg01264131	8:66366223:C:T	-0.0244283	0.000693108	0.0785392	NA	NA	8	66749125	PDE7A
cg01264131	8:66369200:C:A	-0.0244283	0.000693108	0.0785392	NA	NA	8	66749125	PDE7A
cg01264131	8:66370936:T:C	-0.0244283	0.000693108	0.0785392	NA	NA	8	66749125	PDE7A
cg01264131	8:66371436:G:T	-0.0244283	0.000693108	0.0785392	NA	NA	8	66749125	PDE7A
cg01264131	8:66371999:G:A	-0.0244283	0.000693108	0.0785392	NA	NA	8	66749125	PDE7A
cg01264131	8:66372564:T:C	-0.0244283	0.000693108	0.0785392	NA	NA	8	66749125	PDE7A
cg01264131	8:66372747:C:T	-0.0244283	0.000693108	0.0785392	NA	NA	8	66749125	PDE7A
cg01264131	8:66372807:A:G	-0.0244283	0.000693108	0.0785392	NA	NA	8	66749125	PDE7A
cg01355282	17:41018481:G:C	0.0295853	0.000693127	0.0785392	NA	NA	17	40264320	DHX58
cg01095328	17:78445702:A:G	-0.0223723	0.000693206	0.0785408	NA	NA	17	78238779	RNF213;RNF213
cg09304470	18:76341418:G:T	0.0266168	0.000693315	0.0785408	NA	NA	18	76916901	ATP9B;ATP9B
cg24351901	6:29741592:G:C	-0.0209759	0.000693366	0.0785408	1.1959	7.98537e-05	6	29692092	HLA-F;HLA-F;HLA-F
cg24351901	6:29746869:T:C	-0.0209759	0.000693366	0.0785408	1.1959	7.98537e-05	6	29692092	HLA-F;HLA-F;HLA-F
cg24351901	6:29751998:C:T	-0.0209759	0.000693366	0.0785408	1.19407	9.24757e-05	6	29692092	HLA-F;HLA-F;HLA-F
cg24351901	6:29755061:C:T	-0.0209759	0.000693366	0.0785408	1.1959	7.98537e-05	6	29692092	HLA-F;HLA-F;HLA-F
cg24351901	6:29767566:C:A	-0.0209759	0.000693366	0.0785408	1.19655	7.58886e-05	6	29692092	HLA-F;HLA-F;HLA-F
cg24351901	6:29770553:C:A	-0.0209759	0.000693366	0.0785408	1.19655	7.58886e-05	6	29692092	HLA-F;HLA-F;HLA-F
cg24351901	6:29771879:A:G	-0.0209759	0.000693366	0.0785408	1.19655	7.58886e-05	6	29692092	HLA-F;HLA-F;HLA-F
cg01517384	6:31838713:G:A	0.0325146	0.000693518	0.0785552	0.845357	2.13765e-06	6	31323856	HLA-B
cg19830650	22:51054264:T:C	-0.0146637	0.000693571	0.0785584	NA	NA	22	50976445
cg26002422	19:19565357:G:A	0.0140721	0.000693661	0.0785658	NA	NA	19	19488846
cg13693517	20:13570331:G:A	-0.0193704	0.000693891	0.078589	NA	NA	20	13616618	TASP1
cg07107453	1:79262237:G:A	-0.0365578	0.000693919	0.0785894	NA	NA	1	79114976	IFI44
cg12424383	1:27544370:A:C	0.0182578	0.000694216	0.0786133	NA	NA	1	27990967
cg12424383	1:27583993:C:T	0.0182578	0.000694216	0.0786133	NA	NA	1	27990967
cg22987546	4:37991472:G:T	0.0150401	0.000694224	0.0786133	NA	NA	4	38080474	TBC1D1;TBC1D1
cg25637655	6:30229869:T:C	0.0769804	0.00069423	0.0786133	NA	NA	6	29911542	HLA-A
cg24351901	6:29942674:G:A	-0.0198084	0.000694852	0.0786809	1.14839	0.00194132	6	29692092	HLA-F;HLA-F;HLA-F
cg00272009	3:122633969:T:C	0.0503103	0.000695116	0.078708	NA	NA	3	122398855	PARP14
cg24628310	3:52895785:G:A	-0.0126887	0.000695921	0.0787894	NA	NA	3	52813873	ITIH1;ITIH1;ITIH1;ITIH1
cg24628310	3:52896032:C:A	-0.0126887	0.000695921	0.0787894	NA	NA	3	52813873	ITIH1;ITIH1;ITIH1;ITIH1
cg11594821	6:30177939:G:A	-0.0272632	0.000696035	0.0787894	1.35892	1.54469e-09	6	30458601	HLA-E
cg11594821	6:30181883:G:A	-0.0272632	0.000696035	0.0787894	1.35962	1.42098e-09	6	30458601	HLA-E
cg11594821	6:30195038:G:T	-0.0272632	0.000696035	0.0787894	1.35706	1.71371e-09	6	30458601	HLA-E
cg11594821	6:30202571:C:T	-0.0272632	0.000696035	0.0787894	1.35706	1.71371e-09	6	30458601	HLA-E
cg11594821	6:30204008:T:C	-0.0272632	0.000696035	0.0787894	1.35706	1.71371e-09	6	30458601	HLA-E
cg11594821	6:30204399:C:G	-0.0272632	0.000696035	0.0787894	1.35706	1.71371e-09	6	30458601	HLA-E
cg03434660	17:66773151:G:A	0.0067181	0.000696725	0.078862	NA	NA	17	66082213
cg14864167	8:66792632:T:G	-0.0687351	0.000696726	0.078862	NA	NA	8	66751182	PDE7A
cg23892836	6:29943916:A:T	0.0270395	0.000696788	0.0788661	0.921145	0.0373589	6	29692085	HLA-F;HLA-F;HLA-F
cg10163895	1:151764049:A:G	0.0586595	0.000696853	0.0788707	NA	NA	1	151712510
cg02938032	1:160570927:T:C	0.0210543	0.000697431	0.078882	NA	NA	1	160267426	COPA;COPA
cg02938032	1:160571958:T:C	0.0210543	0.000697431	0.078882	NA	NA	1	160267426	COPA;COPA
cg02938032	1:160573969:A:C	0.0210543	0.000697431	0.078882	NA	NA	1	160267426	COPA;COPA
cg02938032	1:160574811:T:C	0.0210543	0.000697431	0.078882	NA	NA	1	160267426	COPA;COPA
cg02938032	1:160575373:G:A	0.0210543	0.000697431	0.078882	NA	NA	1	160267426	COPA;COPA
cg02938032	1:160580015:A:G	0.0210543	0.000697431	0.078882	NA	NA	1	160267426	COPA;COPA
cg16795804	2:37167191:T:C	0.0151895	0.000697491	0.078882	NA	NA	2	37384523	EIF2AK2;EIF2AK2
cg23892836	6:29940943:T:C	0.0271087	0.000697565	0.078882	0.914913	0.0242692	6	29692085	HLA-F;HLA-F;HLA-F
cg23892836	6:29942045:G:T	0.0271087	0.000697565	0.078882	0.914088	0.0230922	6	29692085	HLA-F;HLA-F;HLA-F
cg23892836	6:29942051:T:A	0.0271087	0.000697565	0.078882	0.914088	0.0230922	6	29692085	HLA-F;HLA-F;HLA-F
cg23892836	6:29942083:C:T	0.0271087	0.000697565	0.078882	0.914639	0.0238875	6	29692085	HLA-F;HLA-F;HLA-F
cg23892836	6:29942205:G:A	0.0271087	0.000697565	0.078882	0.914639	0.0238875	6	29692085	HLA-F;HLA-F;HLA-F
cg23892836	6:29942384:T:C	0.0271087	0.000697565	0.078882	0.914639	0.0238875	6	29692085	HLA-F;HLA-F;HLA-F
cg23892836	6:29942386:T:G	0.0271087	0.000697565	0.078882	0.914639	0.0238875	6	29692085	HLA-F;HLA-F;HLA-F
cg23892836	6:29942448:G:C	0.0271087	0.000697565	0.078882	0.914639	0.0238875	6	29692085	HLA-F;HLA-F;HLA-F
cg23892836	6:29942639:A:G	0.0271087	0.000697565	0.078882	0.914639	0.0238875	6	29692085	HLA-F;HLA-F;HLA-F
cg23892836	6:29942842:C:A	0.0271087	0.000697565	0.078882	0.913503	0.0220578	6	29692085	HLA-F;HLA-F;HLA-F
cg23892836	6:29943067:G:A	0.0271087	0.000697565	0.078882	0.913503	0.0220578	6	29692085	HLA-F;HLA-F;HLA-F
cg23892836	6:29943178:A:G	0.0271087	0.000697565	0.078882	0.913503	0.0220578	6	29692085	HLA-F;HLA-F;HLA-F
cg23892836	6:29943281:G:A	0.0271087	0.000697565	0.078882	0.913503	0.0220578	6	29692085	HLA-F;HLA-F;HLA-F
cg25283432	12:125058790:G:C	-0.00764179	0.000697873	0.078882	1.08426	0.043405	12	125282561	SCARB1;SCARB1
cg25283432	12:125059927:T:C	-0.00764179	0.000697873	0.078882	1.08243	0.0482531	12	125282561	SCARB1;SCARB1
cg25283432	12:125060293:C:T	-0.00764179	0.000697873	0.078882	NA	NA	12	125282561	SCARB1;SCARB1
cg16853860	6:32438850:T:C	-0.0406446	0.000697902	0.078882	1.28635	9.00524e-10	6	32823116	PSMB9;PSMB9;TAP1
cg16853860	6:32439048:C:T	-0.0406446	0.000697902	0.078882	1.28398	1.15545e-09	6	32823116	PSMB9;PSMB9;TAP1
cg16853860	6:32440771:A:G	-0.0406446	0.000697902	0.078882	1.28464	1.10598e-09	6	32823116	PSMB9;PSMB9;TAP1
cg16853860	6:32442261:T:C	-0.0406446	0.000697902	0.078882	1.28398	1.15545e-09	6	32823116	PSMB9;PSMB9;TAP1
cg16853860	6:32442741:G:C	-0.0406446	0.000697902	0.078882	1.28398	1.15545e-09	6	32823116	PSMB9;PSMB9;TAP1
cg16853860	6:32443032:G:A	-0.0406446	0.000697902	0.078882	1.28398	1.15545e-09	6	32823116	PSMB9;PSMB9;TAP1
cg16853860	6:32443034:G:C	-0.0406446	0.000697902	0.078882	1.28398	1.15545e-09	6	32823116	PSMB9;PSMB9;TAP1
cg16853860	6:32443358:A:G	-0.0406446	0.000697902	0.078882	1.28398	1.15545e-09	6	32823116	PSMB9;PSMB9;TAP1
cg16853860	6:32444040:T:A	-0.0406446	0.000697902	0.078882	1.28491	1.03681e-09	6	32823116	PSMB9;PSMB9;TAP1
cg16853860	6:32445650:T:A	-0.0406446	0.000697902	0.078882	1.28491	1.03681e-09	6	32823116	PSMB9;PSMB9;TAP1
cg16853860	6:32445658:A:T	-0.0406446	0.000697902	0.078882	1.28491	1.03681e-09	6	32823116	PSMB9;PSMB9;TAP1
cg16853860	6:32446840:T:C	-0.0406446	0.000697902	0.078882	1.28491	1.03681e-09	6	32823116	PSMB9;PSMB9;TAP1
cg16853860	6:32447058:C:T	-0.0406446	0.000697902	0.078882	1.28491	1.03681e-09	6	32823116	PSMB9;PSMB9;TAP1
cg16853860	6:32447120:G:A	-0.0406446	0.000697902	0.078882	1.28491	1.03681e-09	6	32823116	PSMB9;PSMB9;TAP1
cg16853860	6:32448486:A:T	-0.0406446	0.000697902	0.078882	1.27426	4.08822e-09	6	32823116	PSMB9;PSMB9;TAP1
cg26959945	7:20191507:A:G	0.0159516	0.000697972	0.0788871	NA	NA	7	20233217	MACC1
cg03434660	17:66815068:T:A	0.00745953	0.000698009	0.0788885	NA	NA	17	66082213
cg13045500	17:30007204:C:T	-0.0452751	0.000698124	0.0788901	NA	NA	17	30455761
cg13045500	17:30008243:G:A	-0.0452751	0.000698124	0.0788901	NA	NA	17	30455761
cg13045500	17:30016554:G:C	-0.0452751	0.000698124	0.0788901	NA	NA	17	30455761
cg13045500	17:30017764:C:T	-0.0452751	0.000698124	0.0788901	NA	NA	17	30455761
cg12588917	6:29833779:A:G	-0.0343753	0.000698418	0.078912	1.26505	4.60747e-07	6	29692082	HLA-F;HLA-F;HLA-F
cg12588917	6:29834041:G:A	-0.0343753	0.000698418	0.078912	1.26505	4.60747e-07	6	29692082	HLA-F;HLA-F;HLA-F
cg12588917	6:29836065:C:T	-0.0343753	0.000698418	0.078912	1.26352	5.55028e-07	6	29692082	HLA-F;HLA-F;HLA-F
cg12588917	6:29849657:T:C	-0.0343753	0.000698418	0.078912	1.26525	4.38683e-07	6	29692082	HLA-F;HLA-F;HLA-F
cg15331332	6:30144420:C:A	0.0316898	0.000698642	0.0789261	NA	NA	6	29692111	HLA-F;HLA-F;HLA-F
cg15331332	6:30146733:C:T	0.0316898	0.000698642	0.0789261	NA	NA	6	29692111	HLA-F;HLA-F;HLA-F
cg15331332	6:30149251:T:A	0.0316898	0.000698642	0.0789261	NA	NA	6	29692111	HLA-F;HLA-F;HLA-F
cg15331332	6:30150043:G:T	0.0316898	0.000698642	0.0789261	NA	NA	6	29692111	HLA-F;HLA-F;HLA-F
cg12975667	6:141219060:C:T	-0.012027	0.000698899	0.0789522	NA	NA	6	140893557
cg22940798	6:32825090:G:A	0.0258512	0.000699583	0.0790239	1.14444	0.000311197	6	32805554	TAP2;TAP2
cg22940798	6:32830417:C:T	0.0258512	0.000699583	0.0790239	1.14348	0.000339089	6	32805554	TAP2;TAP2
cg18808777	6:31319489:C:T	-0.0302199	0.000699688	0.0790329	0.81373	1.59725e-07	6	31431503	HCP5
cg13007871	6:31278472:C:T	0.0176976	0.00069978	0.0790405	NA	NA	6	30458519	HLA-E
cg21123446	22:43429351:A:G	-0.0191286	0.000700085	0.0790687	NA	NA	22	43356001	PACSIN2;PACSIN2
cg21123446	22:43429826:C:T	-0.0191286	0.000700085	0.0790687	NA	NA	22	43356001	PACSIN2;PACSIN2
cg07660627	17:35489835:A:G	-0.0321101	0.000700105	0.0790687	NA	NA	17	35481970	ACACA;ACACA;ACACA;ACACA;ACACA
cg18265326	16:65585316:C:T	-0.0568535	0.000700259	0.0790832	NA	NA	16	65635738
cg24351901	6:29718519:T:G	-0.019643	0.000700345	0.0790845	1.0992	0.0340419	6	29692092	HLA-F;HLA-F;HLA-F
cg24351901	6:29721415:A:G	-0.019643	0.000700345	0.0790845	1.09969	0.0331812	6	29692092	HLA-F;HLA-F;HLA-F
cg24351901	6:29725721:C:T	-0.019643	0.000700345	0.0790845	1.09948	0.0334899	6	29692092	HLA-F;HLA-F;HLA-F
cg02622254	2:175724102:G:A	0.0114008	0.000701011	0.0791569	NA	NA	2	175895436
cg11187245	6:31349788:C:T	0.0396405	0.000701128	0.0791672	NA	NA	6	31323397	HLA-B
cg14864167	8:66883232:C:T	-0.0835764	0.000701236	0.0791766	1.08961	0.0453496	8	66751182	PDE7A
cg08309069	6:31070078:G:A	-0.037501	0.000701303	0.0791814	1.2638	8.39354e-11	6	31240651	HLA-C
cg21123446	22:42810589:T:A	0.0119504	0.000701409	0.0791905	NA	NA	22	43356001	PACSIN2;PACSIN2
cg09304470	18:77125080:C:G	0.0270679	0.000701887	0.0792416	NA	NA	18	76916901	ATP9B;ATP9B
cg02965712	1:77691396:G:A	-0.0310097	0.00070202	0.0792537	NA	NA	1	77746028
cg03702171	11:128333215:T:C	-0.0176969	0.00070232	0.0792849	NA	NA	11	128333168	ETS1;ETS1;ETS1
cg12114203	12:131644900:A:G	0.0159313	0.000702672	0.0793218	NA	NA	12	131831994	LOC338797
cg08309069	6:31322888:A:G	0.0461992	0.000702928	0.0793478	NA	NA	6	31240651	HLA-C
cg11047325	17:77123649:G:A	0.0512335	0.000703188	0.0793705	NA	NA	17	76354934	SOCS3
cg16805291	7:36130055:G:A	-0.0318446	0.00070328	0.0793705	NA	NA	7	36022575
cg16805291	7:36132889:C:T	-0.0318446	0.00070328	0.0793705	NA	NA	7	36022575
cg16805291	7:36133528:T:C	-0.0318446	0.00070328	0.0793705	NA	NA	7	36022575
cg16805291	7:36134000:G:A	-0.0318446	0.00070328	0.0793705	NA	NA	7	36022575
cg16805291	7:36134779:G:C	-0.0318446	0.00070328	0.0793705	NA	NA	7	36022575
cg26882438	3:123357037:A:G	-0.0662764	0.000703582	0.0793989	NA	NA	3	122399120	PARP14
cg26882438	3:123357062:G:C	-0.0662764	0.000703582	0.0793989	NA	NA	3	122399120	PARP14
cg22485558	21:43780846:A:G	0.0153626	0.000703701	0.0794066	NA	NA	21	42797918	MX1;MX1;MX1
cg22485558	21:43781110:A:G	0.0153626	0.000703701	0.0794066	NA	NA	21	42797918	MX1;MX1;MX1
cg11946459	6:29732969:G:C	0.0754203	0.000703884	0.0794245	NA	NA	6	29911558	HLA-A
cg17052170	8:143830599:C:T	-0.039885	0.000704011	0.0794315	NA	NA	8	144099482	LY6E;LY6E;LOC100133669
cg00432233	6:7249460:G:A	-0.0279408	0.000704072	0.0794315	NA	NA	6	6292977	F13A1
cg00432233	6:7250270:G:A	-0.0279408	0.000704072	0.0794315	NA	NA	6	6292977	F13A1
cg00432233	6:7250474:C:T	-0.0279408	0.000704072	0.0794315	NA	NA	6	6292977	F13A1
cg00432233	6:7250639:A:G	-0.0279408	0.000704072	0.0794315	NA	NA	6	6292977	F13A1
cg25563198	6:35673332:G:T	0.0121453	0.00070443	0.079469	NA	NA	6	35696726	FKBP5;LOC285847
cg08309069	6:31321336:G:A	-0.0647807	0.000704856	0.0795143	0.874058	0.0266515	6	31240651	HLA-C
cg16853860	6:33049965:G:A	-0.0761205	0.000705247	0.0795328	1.3946	4.64388e-06	6	32823116	PSMB9;PSMB9;TAP1
cg16853860	6:33053577:G:A	-0.0761205	0.000705247	0.0795328	1.39323	4.43415e-06	6	32823116	PSMB9;PSMB9;TAP1
cg16853860	6:33056384:G:A	-0.0761205	0.000705247	0.0795328	1.39323	4.43415e-06	6	32823116	PSMB9;PSMB9;TAP1
cg16853860	6:33056788:G:A	-0.0761205	0.000705247	0.0795328	1.38124	7.30961e-06	6	32823116	PSMB9;PSMB9;TAP1
cg16853860	6:33058288:A:G	-0.0761205	0.000705247	0.0795328	1.37802	7.32466e-06	6	32823116	PSMB9;PSMB9;TAP1
cg16853860	6:33058624:G:A	-0.0761205	0.000705247	0.0795328	1.39323	4.43415e-06	6	32823116	PSMB9;PSMB9;TAP1
cg16853860	6:33058702:A:G	-0.0761205	0.000705247	0.0795328	1.37802	7.32466e-06	6	32823116	PSMB9;PSMB9;TAP1
cg16853860	6:33059604:C:T	-0.0761205	0.000705247	0.0795328	1.39323	4.43415e-06	6	32823116	PSMB9;PSMB9;TAP1
cg16853860	6:33062522:A:G	-0.0761205	0.000705247	0.0795328	1.3857	5.08029e-06	6	32823116	PSMB9;PSMB9;TAP1
cg01543150	3:192631810:T:C	0.0134449	0.000705315	0.0795376	NA	NA	3	192634061	MB21D2
cg22940798	6:32797488:C:T	-0.0271039	0.000705689	0.0795565	1.14423	0.000706953	6	32805554	TAP2;TAP2
cg11587584	6:29684634:T:C	-0.015992	0.000705709	0.0795565	1.13753	0.0055066	6	29692372	HLA-F;HLA-F;HLA-F
cg11587584	6:29684967:G:A	-0.015992	0.000705709	0.0795565	1.13753	0.0055066	6	29692372	HLA-F;HLA-F;HLA-F
cg11587584	6:29688667:A:G	-0.015992	0.000705709	0.0795565	1.13753	0.0055066	6	29692372	HLA-F;HLA-F;HLA-F
cg11587584	6:29693969:C:T	-0.015992	0.000705709	0.0795565	1.13892	0.00501344	6	29692372	HLA-F;HLA-F;HLA-F
cg11587584	6:29695180:G:A	-0.015992	0.000705709	0.0795565	1.13892	0.00501344	6	29692372	HLA-F;HLA-F;HLA-F
cg11587584	6:29695502:A:C	-0.015992	0.000705709	0.0795565	1.13892	0.00501344	6	29692372	HLA-F;HLA-F;HLA-F
cg11587584	6:29696656:G:A	-0.015992	0.000705709	0.0795565	1.1412	0.00437489	6	29692372	HLA-F;HLA-F;HLA-F
cg11587584	6:29697473:G:C	-0.015992	0.000705709	0.0795565	1.14563	0.00341787	6	29692372	HLA-F;HLA-F;HLA-F
cg12439472	13:43522214:G:T	-0.0843607	0.000705884	0.0795734	NA	NA	13	43565399	EPSTI1;EPSTI1
cg04590344	8:146133004:C:A	-0.0125916	0.000706223	0.0796088	NA	NA	8	146027637	ZNF517
cg07759906	16:74943928:C:A	-0.0174386	0.000707212	0.0797148	NA	NA	16	75123456	ZNRF1
cg12088946	11:5681999:G:A	0.0247906	0.000707214	0.0797148	NA	NA	11	5645913	TRIM6-TRIM34;TRIM34;TRIM34;TRIM34
cg15251675	6:40704417:A:G	0.0236303	0.000707299	0.0797215	NA	NA	6	41593339
cg22199238	11:463826:A:G	0.0182425	0.000707395	0.0797294	0.894866	0.00190949	11	613857	IRF7;IRF7;IRF7;IRF7;IRF7;IRF7
cg08863777	11:94887619:A:G	-0.0335638	0.00070747	0.0797351	NA	NA	11	94278457	FUT4
cg27529346	6:31139504:C:A	-0.0329033	0.00070754	0.0797391	NA	NA	6	31322926	HLA-B
cg08309069	6:31329135:C:A	0.0387783	0.000707556	0.0797391	0.91432	0.0112924	6	31240651	HLA-C
cg03063413	15:26005664:T:G	-0.0153377	0.000708268	0.079805	NA	NA	15	25965140	ATP10A
cg03063413	15:26008088:C:T	-0.0153377	0.000708268	0.079805	NA	NA	15	25965140	ATP10A
cg03063413	15:26009240:C:T	-0.0153377	0.000708268	0.079805	NA	NA	15	25965140	ATP10A
cg03063413	15:26010946:C:T	-0.0153377	0.000708268	0.079805	NA	NA	15	25965140	ATP10A
cg03063413	15:26011011:G:A	-0.0153377	0.000708268	0.079805	NA	NA	15	25965140	ATP10A
cg25998603	8:105331215:T:C	0.0216491	0.00070838	0.0798148	NA	NA	8	105473114	DPYS
cg26392102	6:30789647:G:C	-0.0204375	0.000709321	0.079918	1.40522	1.271e-13	6	31238751	HLA-C
cg12371075	3:183725999:T:C	0.012253	0.000709661	0.079942	NA	NA	3	182978449	MCF2L2;B3GNT5
cg12371075	3:183726379:A:G	0.012253	0.000709661	0.079942	NA	NA	3	182978449	MCF2L2;B3GNT5
cg12371075	3:183729487:C:T	0.012253	0.000709661	0.079942	NA	NA	3	182978449	MCF2L2;B3GNT5
cg12371075	3:183731362:C:G	0.012253	0.000709661	0.079942	NA	NA	3	182978449	MCF2L2;B3GNT5
cg12371075	3:183733784:A:G	0.012253	0.000709661	0.079942	NA	NA	3	182978449	MCF2L2;B3GNT5
cg11617938	6:29604124:G:A	0.0258623	0.000709759	0.0799502	NA	NA	6	29692281	HLA-F;HLA-F;HLA-F
cg12088946	11:5703768:T:C	0.0243315	0.000709944	0.0799682	NA	NA	11	5645913	TRIM6-TRIM34;TRIM34;TRIM34;TRIM34
cg26392102	6:31298402:T:G	0.0183715	0.00071004	0.0799762	0.914945	0.0243081	6	31238751	HLA-C
cg19586143	18:34305561:A:G	0.0259627	0.00071027	0.0799992	NA	NA	18	34325134	FHOD3
cg20251080	8:124065417:G:A	0.0307	0.000710561	0.0800292	NA	NA	8	123502036	LOC105375734
cg27529346	6:31311811:T:G	0.0369162	0.000710839	0.0800576	NA	NA	6	31322926	HLA-B
cg21755044	8:143905486:C:T	-0.011832	0.000711031	0.0800593	NA	NA	8	144069697	LOC100133669
cg21755044	8:143905696:C:G	-0.011832	0.000711031	0.0800593	NA	NA	8	144069697	LOC100133669
cg21755044	8:143906396:C:T	-0.011832	0.000711031	0.0800593	NA	NA	8	144069697	LOC100133669
cg21755044	8:143906682:A:G	-0.011832	0.000711031	0.0800593	NA	NA	8	144069697	LOC100133669
cg21755044	8:143906888:T:C	-0.011832	0.000711031	0.0800593	NA	NA	8	144069697	LOC100133669
cg21755044	8:143908411:C:T	-0.011832	0.000711031	0.0800593	NA	NA	8	144069697	LOC100133669
cg21755044	8:143910592:T:G	-0.011832	0.000711031	0.0800593	NA	NA	8	144069697	LOC100133669
cg23923934	6:31329834:C:T	-0.0671631	0.000711393	0.0800971	0.879587	0.0259631	6	31322914	HLA-B
cg26882438	3:122425218:A:T	-0.0466472	0.000711551	0.080112	NA	NA	3	122399120	PARP14
cg01517384	6:31105265:A:G	0.0339409	0.000711879	0.0801461	0.870054	5.09783e-05	6	31323856	HLA-B
cg13272096	13:43368569:A:C	0.0286249	0.000712169	0.0801759	NA	NA	13	43294689
cg08309069	6:31093190:G:A	0.0613801	0.000712655	0.0802249	0.890251	0.0425158	6	31240651	HLA-C
cg08309069	6:31094803:G:T	0.0613801	0.000712655	0.0802249	0.889295	0.0406802	6	31240651	HLA-C
cg00647820	17:40244007:T:C	-0.0434812	0.0007131	0.0802722	NA	NA	17	40259828	DHX58
cg08309069	6:31349788:C:T	0.0423574	0.000713375	0.0803002	NA	NA	6	31240651	HLA-C
cg20513239	17:992971:G:A	-0.00970788	0.000713408	0.0803011	NA	NA	17	993384	ABR;ABR;ABR
cg17223615	11:4406479:G:T	-0.0234336	0.000713513	0.08031	NA	NA	11	4414201	TRIM21
cg17096289	6:30685066:A:G	-0.0770643	0.000713852	0.0803454	NA	NA	6	31238788	HLA-C
cg13272096	13:43106514:T:C	-0.0382916	0.000713994	0.0803585	NA	NA	13	43294689
cg13149147	2:105792087:G:T	-0.0121269	0.000714482	0.0804076	NA	NA	2	105757726
cg13149147	2:105792180:C:T	-0.0121269	0.000714482	0.0804076	NA	NA	2	105757726
cg26392102	6:31105310:A:G	0.0238368	0.00071454	0.0804113	0.878751	0.00711197	6	31238751	HLA-C
cg00679477	11:78091150:C:A	-0.0354601	0.000715819	0.0805204	NA	NA	11	78023985	GAB2;GAB2
cg00679477	11:78096977:T:C	-0.0354601	0.000715819	0.0805204	NA	NA	11	78023985	GAB2;GAB2
cg00679477	11:78101700:T:C	-0.0354601	0.000715819	0.0805204	NA	NA	11	78023985	GAB2;GAB2
cg00679477	11:78101985:A:G	-0.0354601	0.000715819	0.0805204	NA	NA	11	78023985	GAB2;GAB2
cg00679477	11:78102266:G:T	-0.0354601	0.000715819	0.0805204	NA	NA	11	78023985	GAB2;GAB2
cg00679477	11:78102363:A:T	-0.0354601	0.000715819	0.0805204	NA	NA	11	78023985	GAB2;GAB2
cg00679477	11:78102470:G:A	-0.0354601	0.000715819	0.0805204	NA	NA	11	78023985	GAB2;GAB2
cg00679477	11:78106305:T:C	-0.0354601	0.000715819	0.0805204	NA	NA	11	78023985	GAB2;GAB2
cg00679477	11:78121978:T:C	-0.0354601	0.000715819	0.0805204	NA	NA	11	78023985	GAB2;GAB2
cg00679477	11:78122779:A:G	-0.0354601	0.000715819	0.0805204	NA	NA	11	78023985	GAB2;GAB2
cg00679477	11:78123293:C:T	-0.0354601	0.000715819	0.0805204	NA	NA	11	78023985	GAB2;GAB2
cg00679477	11:78123831:T:C	-0.0354601	0.000715819	0.0805204	NA	NA	11	78023985	GAB2;GAB2
cg08609163	10:104398895:G:T	-0.018838	0.000715983	0.0805204	NA	NA	10	104478138	SFXN2
cg01517384	6:31583155:G:A	0.0321613	0.000715994	0.0805204	0.880995	0.000381956	6	31323856	HLA-B
cg01517384	6:31585219:C:T	0.0321613	0.000715994	0.0805204	0.883669	0.000517372	6	31323856	HLA-B
cg01517384	6:31587870:A:T	0.0321613	0.000715994	0.0805204	0.883093	0.000484124	6	31323856	HLA-B
cg01517384	6:31588384:G:T	0.0321613	0.000715994	0.0805204	0.882477	0.000451331	6	31323856	HLA-B
cg01517384	6:31592820:C:T	0.0321613	0.000715994	0.0805204	0.884005	0.000542716	6	31323856	HLA-B
cg01517384	6:31595487:A:G	0.0321613	0.000715994	0.0805204	0.883342	0.000502477	6	31323856	HLA-B
cg16363586	19:17542947:G:A	0.0122376	0.000716075	0.0805266	NA	NA	19	17516329	BST2
cg11594821	6:30147230:T:G	-0.0273969	0.000716221	0.0805402	1.35695	1.94226e-09	6	30458601	HLA-E
cg11254522	1:28560936:C:T	0.0117485	0.000716348	0.080543	NA	NA	1	27950343	FGR;FGR;FGR
cg11254522	1:28562236:A:T	0.0117485	0.000716348	0.080543	NA	NA	1	27950343	FGR;FGR;FGR
cg11254522	1:28563084:C:T	0.0117485	0.000716348	0.080543	NA	NA	1	27950343	FGR;FGR;FGR
cg11254522	1:28567205:G:A	0.0117485	0.000716348	0.080543	NA	NA	1	27950343	FGR;FGR;FGR
cg08894462	14:75831121:G:A	0.0210208	0.000716525	0.08056	NA	NA	14	75587580	NEK9
cg07573085	4:2708022:T:C	0.020531	0.00071664	0.0805701	1.1089	0.00470754	4	1832536	LETM1
cg16379091	11:567391:A:G	-0.0195853	0.000717004	0.0806081	0.835312	2.20021e-07	11	315751
cg25843003	6:31308524:G:A	-0.0247224	0.00071721	0.0806285	0.827116	1.61291e-07	6	31431312	HCP5
cg25637655	6:29628437:T:C	0.06829	0.000717618	0.0806597	NA	NA	6	29911542	HLA-A
cg25637655	6:29631744:C:T	0.06829	0.000717618	0.0806597	NA	NA	6	29911542	HLA-A
cg25637655	6:29640021:T:C	0.06829	0.000717618	0.0806597	NA	NA	6	29911542	HLA-A
cg25637655	6:29653824:C:G	0.06829	0.000717618	0.0806597	NA	NA	6	29911542	HLA-A
cg25637655	6:29654891:T:G	0.06829	0.000717618	0.0806597	NA	NA	6	29911542	HLA-A
cg24263283	15:58666425:T:A	0.0170561	0.000717642	0.0806597	NA	NA	15	59587546	MYO1E
cg15946524	2:47583964:G:A	-0.0239591	0.00071769	0.0806623	NA	NA	2	47714346
cg01517384	6:31363880:A:G	0.0528141	0.000717934	0.0806868	1.27886	0.0013383	6	31323856	HLA-B
cg03587597	8:144095668:G:A	-0.00953275	0.000718015	0.0806931	NA	NA	8	144105055
cg08309069	6:31271216:G:T	-0.0425501	0.000718477	0.0807203	0.887809	0.00576823	6	31240651	HLA-C
cg17608381	6:30574194:C:T	-0.0783388	0.000718514	0.0807203	NA	NA	6	29911550	HLA-A
cg17608381	6:30601232:A:G	-0.0783388	0.000718514	0.0807203	NA	NA	6	29911550	HLA-A
cg24351901	6:29710380:C:T	-0.0197901	0.000718562	0.0807203	1.08548	0.0447546	6	29692092	HLA-F;HLA-F;HLA-F
cg24351901	6:29711173:T:C	-0.0197901	0.000718562	0.0807203	1.08548	0.0447546	6	29692092	HLA-F;HLA-F;HLA-F
cg24351901	6:29711334:C:T	-0.0197901	0.000718562	0.0807203	1.08548	0.0447546	6	29692092	HLA-F;HLA-F;HLA-F
cg17096289	6:31487540:T:C	-0.0565373	0.000718586	0.0807203	1.16486	0.0023199	6	31238788	HLA-C
cg17096289	6:31497244:A:G	-0.0565373	0.000718586	0.0807203	1.16367	0.00244954	6	31238788	HLA-C
cg17096289	6:31500226:C:A	-0.0565373	0.000718586	0.0807203	1.16886	0.00185227	6	31238788	HLA-C
cg12094903	6:32019946:C:T	-0.0231654	0.000718717	0.0807203	1.41194	1.19841e-14	6	32808689	PSMB8;PSMB8
cg12094903	6:32020238:A:G	-0.0231654	0.000718717	0.0807203	1.41194	1.19841e-14	6	32808689	PSMB8;PSMB8
cg12094903	6:32025555:C:A	-0.0231654	0.000718717	0.0807203	1.41552	7.5594e-15	6	32808689	PSMB8;PSMB8
cg12094903	6:32025863:C:T	-0.0231654	0.000718717	0.0807203	1.41552	7.5594e-15	6	32808689	PSMB8;PSMB8
cg12094903	6:32028149:G:C	-0.0231654	0.000718717	0.0807203	1.41552	7.5594e-15	6	32808689	PSMB8;PSMB8
cg12094903	6:32033616:G:A	-0.0231654	0.000718717	0.0807203	1.41133	1.29061e-14	6	32808689	PSMB8;PSMB8
cg12094903	6:32038550:C:T	-0.0231654	0.000718717	0.0807203	1.4206	4.19007e-15	6	32808689	PSMB8;PSMB8
cg12094903	6:32050758:C:T	-0.0231654	0.000718717	0.0807203	1.41916	4.8542e-15	6	32808689	PSMB8;PSMB8
cg12094903	6:32066447:G:A	-0.0231654	0.000718717	0.0807203	1.41635	6.38741e-15	6	32808689	PSMB8;PSMB8
cg23314866	19:47042451:A:G	-0.0156244	0.000719024	0.0807518	NA	NA	19	48016020	NAPA
cg24628310	3:52892110:C:T	0.0233724	0.000719116	0.0807593	NA	NA	3	52813873	ITIH1;ITIH1;ITIH1;ITIH1
cg09740468	6:3068139:G:A	-0.0147428	0.000719579	0.0808084	NA	NA	6	3025325
cg00320269	17:709589:T:C	-0.012209	0.000719703	0.0808195	NA	NA	17	437835	VPS53;VPS53
cg22725343	21:42795027:G:A	0.0195972	0.000719737	0.0808204	NA	NA	21	42817232	MX1;MX1;MX1;MX1
cg12588917	6:29735492:T:C	-0.0313966	0.00071988	0.0808308	1.2068	1.02325e-05	6	29692082	HLA-F;HLA-F;HLA-F
cg12588917	6:29735493:G:A	-0.0313966	0.00071988	0.0808308	1.20787	9.32218e-06	6	29692082	HLA-F;HLA-F;HLA-F
cg23923934	6:31036253:C:T	-0.0505013	0.000720505	0.080892	0.836569	3.29801e-05	6	31322914	HLA-B
cg23923934	6:31039428:C:T	-0.0505013	0.000720505	0.080892	0.836569	3.29801e-05	6	31322914	HLA-B
cg25637655	6:30377173:A:G	0.0539273	0.000720554	0.080892	NA	NA	6	29911542	HLA-A
cg25637655	6:30378447:A:G	0.0539273	0.000720554	0.080892	NA	NA	6	29911542	HLA-A
cg25637655	6:30379558:A:C	0.0539273	0.000720554	0.080892	NA	NA	6	29911542	HLA-A
cg12588917	6:30119275:G:A	0.0377409	0.000721112	0.0809268	NA	NA	6	29692082	HLA-F;HLA-F;HLA-F
cg12588917	6:30120134:T:C	0.0377409	0.000721112	0.0809268	NA	NA	6	29692082	HLA-F;HLA-F;HLA-F
cg12588917	6:30120164:G:C	0.0377409	0.000721112	0.0809268	NA	NA	6	29692082	HLA-F;HLA-F;HLA-F
cg12588917	6:30120268:C:T	0.0377409	0.000721112	0.0809268	NA	NA	6	29692082	HLA-F;HLA-F;HLA-F
cg12588917	6:30120450:G:T	0.0377409	0.000721112	0.0809268	NA	NA	6	29692082	HLA-F;HLA-F;HLA-F
cg12588917	6:30120633:T:G	0.0377409	0.000721112	0.0809268	NA	NA	6	29692082	HLA-F;HLA-F;HLA-F
cg12588917	6:30120945:T:G	0.0377409	0.000721112	0.0809268	NA	NA	6	29692082	HLA-F;HLA-F;HLA-F
cg12588917	6:30121096:C:T	0.0377409	0.000721112	0.0809268	NA	NA	6	29692082	HLA-F;HLA-F;HLA-F
cg12588917	6:30121258:T:C	0.0377409	0.000721112	0.0809268	NA	NA	6	29692082	HLA-F;HLA-F;HLA-F
cg01190666	20:61810418:G:A	-0.0255404	0.000721131	0.0809268	NA	NA	20	62204908	PRIC285
cg03310874	7:4862677:G:A	0.0296788	0.000721145	0.0809268	NA	NA	7	4850260	RADIL
cg27106909	16:30050494:G:A	0.0141639	0.000721203	0.0809304	NA	NA	16	30106897	YPEL3;YPEL3;YPEL3
cg06484123	19:52221971:G:A	0.0562618	0.000721619	0.0809742	NA	NA	19	53107200
cg07268124	8:66322176:T:A	-0.030034	0.000721865	0.080996	NA	NA	8	66790884
cg07268124	8:66324293:T:G	-0.030034	0.000721865	0.080996	NA	NA	8	66790884
cg05549304	18:13211703:T:C	0.0169676	0.00072202	0.0810105	NA	NA	18	13222421	LDLRAD4
cg20408505	6:30127323:G:A	-0.0300526	0.000722442	0.081055	NA	NA	6	29911494	HLA-A
cg12049992	18:11952468:C:T	0.0472315	0.000722816	0.0810912	NA	NA	18	11147785	FAM38B
cg12049992	18:11952889:C:T	0.0472315	0.000722816	0.0810912	NA	NA	18	11147785	FAM38B
cg01517384	6:31329004:A:T	0.057863	0.000723356	0.0811333	NA	NA	6	31323856	HLA-B
cg00432233	6:7278787:C:T	-0.0270999	0.000723577	0.0811333	NA	NA	6	6292977	F13A1
cg00432233	6:7279505:G:T	-0.0270999	0.000723577	0.0811333	NA	NA	6	6292977	F13A1
cg00432233	6:7282374:A:G	-0.0270999	0.000723577	0.0811333	NA	NA	6	6292977	F13A1
cg00432233	6:7283735:C:T	-0.0270999	0.000723577	0.0811333	NA	NA	6	6292977	F13A1
cg00432233	6:7285545:C:G	-0.0270999	0.000723577	0.0811333	NA	NA	6	6292977	F13A1
cg00432233	6:7289782:A:T	-0.0270999	0.000723577	0.0811333	NA	NA	6	6292977	F13A1
cg00432233	6:7291433:C:A	-0.0270999	0.000723577	0.0811333	NA	NA	6	6292977	F13A1
cg02042026	11:114890131:C:T	0.0201426	0.000723593	0.0811333	NA	NA	11	113936782	ZBTB16;ZBTB16
cg02042026	11:114893012:G:A	0.0201426	0.000723593	0.0811333	NA	NA	11	113936782	ZBTB16;ZBTB16
cg02042026	11:114910137:G:A	0.0201426	0.000723593	0.0811333	NA	NA	11	113936782	ZBTB16;ZBTB16
cg02042026	11:114917143:C:T	0.0201426	0.000723593	0.0811333	NA	NA	11	113936782	ZBTB16;ZBTB16
cg01355282	17:40597228:A:G	0.0260241	0.000723871	0.0811333	NA	NA	17	40264320	DHX58
cg01355282	17:40604967:T:G	0.0260241	0.000723871	0.0811333	NA	NA	17	40264320	DHX58
cg01355282	17:40605054:G:C	0.0260241	0.000723871	0.0811333	NA	NA	17	40264320	DHX58
cg01355282	17:40605466:T:C	0.0260241	0.000723871	0.0811333	NA	NA	17	40264320	DHX58
cg01355282	17:40606518:C:T	0.0260241	0.000723871	0.0811333	NA	NA	17	40264320	DHX58
cg01355282	17:40607129:T:C	0.0260241	0.000723871	0.0811333	NA	NA	17	40264320	DHX58
cg01355282	17:40608536:G:T	0.0260241	0.000723871	0.0811333	NA	NA	17	40264320	DHX58
cg01355282	17:40610127:T:C	0.0260241	0.000723871	0.0811333	NA	NA	17	40264320	DHX58
cg01355282	17:40622991:A:G	0.0260241	0.000723871	0.0811333	NA	NA	17	40264320	DHX58
cg01355282	17:40633985:G:A	0.0260241	0.000723871	0.0811333	NA	NA	17	40264320	DHX58
cg25637655	6:29854506:C:T	0.0903888	0.00072404	0.0811333	NA	NA	6	29911542	HLA-A
cg25637655	6:29854585:T:C	0.0903888	0.00072404	0.0811333	NA	NA	6	29911542	HLA-A
cg25637655	6:29855902:G:A	0.0903888	0.00072404	0.0811333	NA	NA	6	29911542	HLA-A
cg25637655	6:29858903:A:G	0.0903888	0.00072404	0.0811333	NA	NA	6	29911542	HLA-A
cg25637655	6:29865311:C:A	0.0903888	0.00072404	0.0811333	NA	NA	6	29911542	HLA-A
cg25637655	6:29867181:C:T	0.0903888	0.00072404	0.0811333	NA	NA	6	29911542	HLA-A
cg25637655	6:29875608:G:C	0.0903888	0.00072404	0.0811333	NA	NA	6	29911542	HLA-A
cg25637655	6:29880640:C:A	0.0903888	0.00072404	0.0811333	NA	NA	6	29911542	HLA-A
cg25637655	6:29884066:A:C	0.0903888	0.00072404	0.0811333	NA	NA	6	29911542	HLA-A
cg25637655	6:29894523:G:A	0.0903888	0.00072404	0.0811333	NA	NA	6	29911542	HLA-A
cg25637655	6:29898897:T:C	0.0903888	0.00072404	0.0811333	NA	NA	6	29911542	HLA-A
cg25843003	6:31312094:C:T	-0.0285941	0.000724246	0.0811478	0.845279	4.27179e-05	6	31431312	HCP5
cg25843003	6:31312111:C:T	-0.0285941	0.000724246	0.0811478	0.845279	4.27179e-05	6	31431312	HCP5
cg25843003	6:31312123:G:A	-0.0285941	0.000724246	0.0811478	0.845279	4.27179e-05	6	31431312	HCP5
cg10334035	20:47461653:C:T	0.0167214	0.000724514	0.081175	NA	NA	20	47429392	PREX1
cg23216724	6:167500059:C:T	-0.0306083	0.00072457	0.0811783	NA	NA	6	167571584	GPR31
cg18168663	14:24654489:T:C	0.015265	0.000724953	0.0812184	NA	NA	14	24644504	REC8;REC8
cg07026925	1:27384989:A:G	-0.0196418	0.000725069	0.0812259	NA	NA	1	27371690
cg07107453	1:79273945:G:A	-0.0338446	0.000725124	0.0812259	NA	NA	1	79114976	IFI44
cg07107453	1:79274248:A:T	-0.0338446	0.000725124	0.0812259	NA	NA	1	79114976	IFI44
cg07107453	1:79277753:T:C	-0.0338446	0.000725124	0.0812259	NA	NA	1	79114976	IFI44
cg25637655	6:30177917:G:C	-0.0460978	0.000725433	0.0812347	1.13255	0.000462881	6	29911542	HLA-A
cg25637655	6:30187887:C:T	-0.0460978	0.000725433	0.0812347	1.12677	0.000785173	6	29911542	HLA-A
cg25637655	6:30188199:C:T	-0.0460978	0.000725433	0.0812347	1.12677	0.000785173	6	29911542	HLA-A
cg25637655	6:30195059:C:T	-0.0460978	0.000725433	0.0812347	1.12604	0.000835867	6	29911542	HLA-A
cg25637655	6:30197995:C:T	-0.0460978	0.000725433	0.0812347	1.12677	0.000785173	6	29911542	HLA-A
cg25637655	6:30198689:A:T	-0.0460978	0.000725433	0.0812347	1.12677	0.000785173	6	29911542	HLA-A
cg25637655	6:30201955:G:A	-0.0460978	0.000725433	0.0812347	1.12677	0.000785173	6	29911542	HLA-A
cg25637655	6:30202429:C:T	-0.0460978	0.000725433	0.0812347	1.12677	0.000785173	6	29911542	HLA-A
cg25637655	6:30202442:A:G	-0.0460978	0.000725433	0.0812347	1.12622	0.000826589	6	29911542	HLA-A
cg05948127	7:107929474:C:T	0.0244986	0.00072552	0.0812415	NA	NA	7	107577779	LAMB1
cg13587253	10:102024258:C:T	-0.0249259	0.000725868	0.0812689	0.919876	0.0160885	10	101116763	CNNM1
cg13587253	10:102026559:G:C	-0.0249259	0.000725868	0.0812689	0.919876	0.0160885	10	101116763	CNNM1
cg13587253	10:102027407:C:T	-0.0249259	0.000725868	0.0812689	0.920175	0.0164895	10	101116763	CNNM1
cg13587253	10:102039187:T:G	-0.0249259	0.000725868	0.0812689	0.921483	0.0184291	10	101116763	CNNM1
cg23032421	3:4031296:C:T	-0.0215401	0.000726166	0.0812994	NA	NA	3	3152038	IL5RA;IL5RA;IL5RA;IL5RA;IL5RA;IL5RA;IL5RA;IL5RA;IL5RA;IL5RA;IL5RA;IL5RA
cg25806655	19:3756197:T:C	-0.0202935	0.000726293	0.0813108	NA	NA	19	4543498	SEMA6B
cg06562969	13:42644705:T:C	-0.0612766	0.000726491	0.0813301	NA	NA	13	43567153	EPSTI1;EPSTI1
cg17096289	6:31002616:C:T	0.0537121	0.000727354	0.0814238	0.884136	0.00623327	6	31238788	HLA-C
cg01237738	11:102258430:C:A	-0.0146552	0.000727472	0.0814341	NA	NA	11	102322056	TMEM123
cg03434660	17:66758189:T:C	-0.00698569	0.000727509	0.0814354	NA	NA	17	66082213
cg16011033	2:38179773:A:G	0.0244183	0.000727835	0.0814689	NA	NA	2	37594079	QPCT
cg02622254	2:175798027:G:A	0.0122541	0.000728275	0.0815095	NA	NA	2	175895436
cg02622254	2:175806715:C:T	0.0122541	0.000728275	0.0815095	NA	NA	2	175895436
cg02622254	2:175833386:C:T	0.0122541	0.000728275	0.0815095	NA	NA	2	175895436
cg05920196	12:117988786:G:T	0.0160959	0.000728568	0.081522	NA	NA	12	118703604	TAOK3
cg08738516	10:126263119:T:C	0.00959676	0.000728601	0.081522	NA	NA	10	126408016	FAM53B
cg22475676	10:91247151:G:C	0.0364801	0.000728888	0.081522	NA	NA	10	91179508	IFIT5
cg22475676	10:91251499:A:G	0.0364801	0.000728888	0.081522	NA	NA	10	91179508	IFIT5
cg22475676	10:91251901:T:C	0.0364801	0.000728888	0.081522	NA	NA	10	91179508	IFIT5
cg15331332	6:29970927:C:T	0.0319016	0.000729032	0.081522	NA	NA	6	29692111	HLA-F;HLA-F;HLA-F
cg15331332	6:29973526:T:C	0.0319016	0.000729032	0.081522	NA	NA	6	29692111	HLA-F;HLA-F;HLA-F
cg15331332	6:29976789:T:C	0.0319016	0.000729032	0.081522	NA	NA	6	29692111	HLA-F;HLA-F;HLA-F
cg15331332	6:29978352:G:A	0.0319016	0.000729032	0.081522	NA	NA	6	29692111	HLA-F;HLA-F;HLA-F
cg15331332	6:29984252:G:A	0.0319016	0.000729032	0.081522	NA	NA	6	29692111	HLA-F;HLA-F;HLA-F
cg15331332	6:29985630:A:G	0.0319016	0.000729032	0.081522	NA	NA	6	29692111	HLA-F;HLA-F;HLA-F
cg15331332	6:29987184:G:A	0.0319016	0.000729032	0.081522	NA	NA	6	29692111	HLA-F;HLA-F;HLA-F
cg15331332	6:29990938:T:G	0.0319016	0.000729032	0.081522	NA	NA	6	29692111	HLA-F;HLA-F;HLA-F
cg15331332	6:30005754:C:A	0.0319016	0.000729032	0.081522	NA	NA	6	29692111	HLA-F;HLA-F;HLA-F
cg15331332	6:30006765:G:A	0.0319016	0.000729032	0.081522	NA	NA	6	29692111	HLA-F;HLA-F;HLA-F
cg15331332	6:30008746:A:C	0.0319016	0.000729032	0.081522	NA	NA	6	29692111	HLA-F;HLA-F;HLA-F
cg15331332	6:30009169:C:T	0.0319016	0.000729032	0.081522	NA	NA	6	29692111	HLA-F;HLA-F;HLA-F
cg15331332	6:30010492:T:C	0.0319016	0.000729032	0.081522	NA	NA	6	29692111	HLA-F;HLA-F;HLA-F
cg15331332	6:30015594:G:T	0.0319016	0.000729032	0.081522	NA	NA	6	29692111	HLA-F;HLA-F;HLA-F
cg15331332	6:30016676:G:A	0.0319016	0.000729032	0.081522	NA	NA	6	29692111	HLA-F;HLA-F;HLA-F
cg15331332	6:30028800:A:G	0.0319016	0.000729032	0.081522	NA	NA	6	29692111	HLA-F;HLA-F;HLA-F
cg15331332	6:30040084:G:A	0.0319016	0.000729032	0.081522	NA	NA	6	29692111	HLA-F;HLA-F;HLA-F
cg15331332	6:30040291:C:T	0.0319016	0.000729032	0.081522	NA	NA	6	29692111	HLA-F;HLA-F;HLA-F
cg15331332	6:30040603:G:A	0.0319016	0.000729032	0.081522	NA	NA	6	29692111	HLA-F;HLA-F;HLA-F
cg15331332	6:30047403:G:A	0.0319016	0.000729032	0.081522	NA	NA	6	29692111	HLA-F;HLA-F;HLA-F
cg25637655	6:29829566:T:G	-0.0891165	0.000729253	0.0815347	NA	NA	6	29911542	HLA-A
cg17608381	6:29929536:A:G	0.117966	0.000729298	0.0815347	NA	NA	6	29911550	HLA-A
cg22199238	11:671921:T:C	0.023685	0.000729326	0.0815347	0.86915	0.00635414	11	613857	IRF7;IRF7;IRF7;IRF7;IRF7;IRF7
cg22199238	11:672161:G:A	0.023685	0.000729326	0.0815347	0.868072	0.00591372	11	613857	IRF7;IRF7;IRF7;IRF7;IRF7;IRF7
cg22199238	11:673637:C:T	0.023685	0.000729326	0.0815347	0.868072	0.00591372	11	613857	IRF7;IRF7;IRF7;IRF7;IRF7;IRF7
cg22199238	11:678973:C:T	0.023685	0.000729326	0.0815347	0.866974	0.00537696	11	613857	IRF7;IRF7;IRF7;IRF7;IRF7;IRF7
cg22199238	11:679497:A:G	0.023685	0.000729326	0.0815347	0.871781	0.00754541	11	613857	IRF7;IRF7;IRF7;IRF7;IRF7;IRF7
cg26392102	6:31022928:C:T	0.035776	0.000729473	0.0815442	NA	NA	6	31238751	HLA-C
cg22987546	4:38060296:A:G	0.0158057	0.000729567	0.0815442	NA	NA	4	38080474	TBC1D1;TBC1D1
cg22987546	4:38066438:G:A	0.0158057	0.000729567	0.0815442	NA	NA	4	38080474	TBC1D1;TBC1D1
cg22987546	4:38070606:A:T	0.0158057	0.000729567	0.0815442	NA	NA	4	38080474	TBC1D1;TBC1D1
cg22987546	4:38070913:G:A	0.0158057	0.000729567	0.0815442	NA	NA	4	38080474	TBC1D1;TBC1D1
cg22987546	4:38070939:T:A	0.0158057	0.000729567	0.0815442	NA	NA	4	38080474	TBC1D1;TBC1D1
cg27529346	6:31200437:A:G	0.0228362	0.000729921	0.0815781	0.912216	0.0091646	6	31322926	HLA-B
cg27529346	6:31201248:C:A	0.0228362	0.000729921	0.0815781	0.912353	0.00927832	6	31322926	HLA-B
cg08309069	6:31299466:G:A	0.0493979	0.000730025	0.0815868	NA	NA	6	31240651	HLA-C
cg22226398	1:235257838:A:G	-0.0140043	0.00073103	0.0816434	0.906903	0.00459158	1	235295459	RBM34;RBM34
cg02142005	22:42720463:T:C	0.00900759	0.000731176	0.0816434	NA	NA	22	43369590	PACSIN2
cg01095328	17:78453094:C:T	-0.0388944	0.000731241	0.0816434	NA	NA	17	78238779	RNF213;RNF213
cg23892836	6:29915766:C:A	0.0254984	0.000731717	0.0816434	NA	NA	6	29692085	HLA-F;HLA-F;HLA-F
cg16795804	2:37173032:T:C	0.0141284	0.000731789	0.0816434	NA	NA	2	37384523	EIF2AK2;EIF2AK2
cg11187245	6:31112484:C:T	-0.063143	0.000731814	0.0816434	0.881037	0.0426057	6	31323397	HLA-B
cg11187245	6:31115032:C:T	-0.063143	0.000731814	0.0816434	0.881037	0.0426057	6	31323397	HLA-B
cg11187245	6:31116133:A:C	-0.063143	0.000731814	0.0816434	0.881037	0.0426057	6	31323397	HLA-B
cg11187245	6:31117673:C:T	-0.063143	0.000731814	0.0816434	0.883213	0.0468969	6	31323397	HLA-B
cg11187245	6:31117695:G:A	-0.063143	0.000731814	0.0816434	0.881037	0.0426057	6	31323397	HLA-B
cg11187245	6:31118898:A:T	-0.063143	0.000731814	0.0816434	0.871555	0.0283015	6	31323397	HLA-B
cg11187245	6:31119445:C:T	-0.063143	0.000731814	0.0816434	0.881037	0.0426057	6	31323397	HLA-B
cg11187245	6:31120729:C:T	-0.063143	0.000731814	0.0816434	0.881037	0.0426057	6	31323397	HLA-B
cg11187245	6:31121232:T:C	-0.063143	0.000731814	0.0816434	0.881037	0.0426057	6	31323397	HLA-B
cg11187245	6:31121381:G:C	-0.063143	0.000731814	0.0816434	0.881037	0.0426057	6	31323397	HLA-B
cg11187245	6:31121426:G:A	-0.063143	0.000731814	0.0816434	0.881037	0.0426057	6	31323397	HLA-B
cg11187245	6:31121958:C:G	-0.063143	0.000731814	0.0816434	0.881037	0.0426057	6	31323397	HLA-B
cg11187245	6:31123147:C:T	-0.063143	0.000731814	0.0816434	0.880506	0.0418077	6	31323397	HLA-B
cg11187245	6:31123359:C:G	-0.063143	0.000731814	0.0816434	0.880506	0.0418077	6	31323397	HLA-B
cg11187245	6:31125257:C:A	-0.063143	0.000731814	0.0816434	0.880506	0.0418077	6	31323397	HLA-B
cg11187245	6:31125402:C:G	-0.063143	0.000731814	0.0816434	0.880506	0.0418077	6	31323397	HLA-B
cg11187245	6:31125799:G:A	-0.063143	0.000731814	0.0816434	0.880506	0.0418077	6	31323397	HLA-B
cg11187245	6:31125993:C:G	-0.063143	0.000731814	0.0816434	0.880506	0.0418077	6	31323397	HLA-B
cg11187245	6:31126697:C:A	-0.063143	0.000731814	0.0816434	0.880506	0.0418077	6	31323397	HLA-B
cg11187245	6:31127694:A:G	-0.063143	0.000731814	0.0816434	0.880506	0.0418077	6	31323397	HLA-B
cg11187245	6:31127800:G:T	-0.063143	0.000731814	0.0816434	0.880506	0.0418077	6	31323397	HLA-B
cg11187245	6:31128605:C:T	-0.063143	0.000731814	0.0816434	0.880506	0.0418077	6	31323397	HLA-B
cg11187245	6:31129707:C:T	-0.063143	0.000731814	0.0816434	0.880506	0.0418077	6	31323397	HLA-B
cg11187245	6:31130865:G:A	-0.063143	0.000731814	0.0816434	0.880506	0.0418077	6	31323397	HLA-B
cg11187245	6:31131209:A:G	-0.063143	0.000731814	0.0816434	0.880506	0.0418077	6	31323397	HLA-B
cg11187245	6:31131276:A:T	-0.063143	0.000731814	0.0816434	0.880506	0.0418077	6	31323397	HLA-B
cg11187245	6:31131837:A:T	-0.063143	0.000731814	0.0816434	0.880506	0.0418077	6	31323397	HLA-B
cg11187245	6:31132956:G:C	-0.063143	0.000731814	0.0816434	0.882005	0.0446487	6	31323397	HLA-B
cg11187245	6:31133663:T:C	-0.063143	0.000731814	0.0816434	0.880506	0.0418077	6	31323397	HLA-B
cg11187245	6:31133870:G:A	-0.063143	0.000731814	0.0816434	0.88033	0.041219	6	31323397	HLA-B
cg11187245	6:31134323:C:T	-0.063143	0.000731814	0.0816434	0.88033	0.041219	6	31323397	HLA-B
cg11187245	6:31134625:A:G	-0.063143	0.000731814	0.0816434	0.88033	0.041219	6	31323397	HLA-B
cg11187245	6:31135777:T:G	-0.063143	0.000731814	0.0816434	0.878978	0.0388822	6	31323397	HLA-B
cg11187245	6:31135878:G:A	-0.063143	0.000731814	0.0816434	0.88033	0.041219	6	31323397	HLA-B
cg11187245	6:31136208:C:T	-0.063143	0.000731814	0.0816434	0.88033	0.041219	6	31323397	HLA-B
cg11187245	6:31141671:C:T	-0.063143	0.000731814	0.0816434	0.884196	0.0479159	6	31323397	HLA-B
cg11187245	6:31141954:T:C	-0.063143	0.000731814	0.0816434	0.884196	0.0479159	6	31323397	HLA-B
cg11187245	6:31144462:G:A	-0.063143	0.000731814	0.0816434	0.883135	0.0460011	6	31323397	HLA-B
cg11187245	6:31146340:C:T	-0.063143	0.000731814	0.0816434	0.882044	0.0439186	6	31323397	HLA-B
cg11187245	6:31149228:G:A	-0.063143	0.000731814	0.0816434	0.883135	0.0460011	6	31323397	HLA-B
cg11187245	6:31153548:C:T	-0.063143	0.000731814	0.0816434	0.883135	0.0460011	6	31323397	HLA-B
cg11187245	6:31154814:A:C	-0.063143	0.000731814	0.0816434	0.883135	0.0460011	6	31323397	HLA-B
cg11187245	6:31159581:G:A	-0.063143	0.000731814	0.0816434	0.881578	0.0431975	6	31323397	HLA-B
cg14423620	1:235681917:T:C	0.00523817	0.000732342	0.0816434	NA	NA	1	236118257
cg14423620	1:235681977:T:G	0.00523817	0.000732342	0.0816434	NA	NA	1	236118257
cg14423620	1:235683122:G:A	0.00523817	0.000732342	0.0816434	NA	NA	1	236118257
cg14423620	1:235683240:C:T	0.00523817	0.000732342	0.0816434	NA	NA	1	236118257
cg14423620	1:235683404:G:A	0.00523817	0.000732342	0.0816434	NA	NA	1	236118257
cg14423620	1:235683519:G:T	0.00523817	0.000732342	0.0816434	NA	NA	1	236118257
cg14423620	1:235683526:G:A	0.00523817	0.000732342	0.0816434	NA	NA	1	236118257
cg14423620	1:235684041:C:T	0.00523817	0.000732342	0.0816434	NA	NA	1	236118257
cg14423620	1:235684392:G:T	0.00523817	0.000732342	0.0816434	NA	NA	1	236118257
cg14423620	1:235684842:G:A	0.00523817	0.000732342	0.0816434	NA	NA	1	236118257
cg14423620	1:235684998:G:T	0.00523817	0.000732342	0.0816434	NA	NA	1	236118257
cg14423620	1:235685596:T:C	0.00523817	0.000732342	0.0816434	NA	NA	1	236118257
cg14423620	1:235686318:A:G	0.00523817	0.000732342	0.0816434	NA	NA	1	236118257
cg14423620	1:235686321:C:G	0.00523817	0.000732342	0.0816434	NA	NA	1	236118257
cg14423620	1:235686552:A:C	0.00523817	0.000732342	0.0816434	NA	NA	1	236118257
cg14423620	1:235688095:A:C	0.00523817	0.000732342	0.0816434	NA	NA	1	236118257
cg14423620	1:235689182:G:T	0.00523817	0.000732342	0.0816434	NA	NA	1	236118257
cg14423620	1:235689346:A:G	0.00523817	0.000732342	0.0816434	NA	NA	1	236118257
cg14423620	1:235689362:G:T	0.00523817	0.000732342	0.0816434	NA	NA	1	236118257
cg14423620	1:235689644:C:A	0.00523817	0.000732342	0.0816434	NA	NA	1	236118257
cg14423620	1:235689889:T:C	0.00523817	0.000732342	0.0816434	NA	NA	1	236118257
cg14423620	1:235692873:T:A	0.00523817	0.000732342	0.0816434	NA	NA	1	236118257
cg27397830	11:60707896:C:G	-0.0127078	0.000732572	0.0816662	NA	NA	11	60679809
cg06872019	13:32570500:G:A	0.0220776	0.000732919	0.081702	NA	NA	13	31588778
cg09888648	8:143260834:G:A	0.0179613	0.000733054	0.0817141	NA	NA	8	143456215	TSNARE1;TSNARE1
cg00893008	17:38830056:G:A	0.0137733	0.00073319	0.0817262	NA	NA	17	39802313
cg11187245	6:31074101:C:T	-0.0353984	0.000733214	0.0817262	1.26452	4.58233e-11	6	31323397	HLA-B
cg16853860	6:32987888:A:G	-0.0675734	0.000734094	0.0818214	1.51766	2.30133e-08	6	32823116	PSMB9;PSMB9;TAP1
cg13781414	9:139384068:A:G	0.0194203	0.000734153	0.0818222	NA	NA	9	138951648	NACC2
cg13781414	9:139384654:T:C	0.0194203	0.000734153	0.0818222	NA	NA	9	138951648	NACC2
cg11187245	6:31234569:C:T	0.0375508	0.000734364	0.081833	0.794199	1.70344e-10	6	31323397	HLA-B
cg05552874	10:90989279:G:A	-0.0584966	0.000734405	0.081833	NA	NA	10	91153143	IFIT1
cg05552874	10:90991179:C:T	-0.0584966	0.000734405	0.081833	NA	NA	10	91153143	IFIT1
cg05552874	10:90991287:G:A	-0.0584966	0.000734405	0.081833	NA	NA	10	91153143	IFIT1
cg05552874	10:90992204:G:C	-0.0584966	0.000734405	0.081833	NA	NA	10	91153143	IFIT1
cg05552874	10:90997464:T:C	-0.0584966	0.000734405	0.081833	NA	NA	10	91153143	IFIT1
cg25843003	6:31312237:G:A	-0.0249163	0.000734571	0.0818486	0.827869	1.92151e-07	6	31431312	HCP5
cg02622254	2:175898881:T:G	0.0121797	0.000734708	0.081861	NA	NA	2	175895436
cg01517384	6:31378022:T:C	0.0371103	0.000736008	0.0820029	0.860587	0.000266983	6	31323856	HLA-B
cg16853860	6:33075443:C:T	-0.0383137	0.0007361	0.0820055	1.11883	0.00511988	6	32823116	PSMB9;PSMB9;TAP1
cg16853860	6:33076090:T:A	-0.0383137	0.0007361	0.0820055	1.11883	0.00511988	6	32823116	PSMB9;PSMB9;TAP1
cg03883939	3:50204745:C:T	0.0141294	0.000736188	0.0820055	NA	NA	3	49754876	AMIGO3;AMIGO3;RNF123
cg03883939	3:50207227:C:T	0.0141294	0.000736188	0.0820055	NA	NA	3	49754876	AMIGO3;AMIGO3;RNF123
cg03883939	3:50208406:C:G	0.0141294	0.000736188	0.0820055	NA	NA	3	49754876	AMIGO3;AMIGO3;RNF123
cg03883939	3:50209053:G:T	0.0141294	0.000736188	0.0820055	NA	NA	3	49754876	AMIGO3;AMIGO3;RNF123
cg07839313	19:17508855:T:A	-0.0217898	0.000736408	0.0820156	NA	NA	19	17514600	BST2
cg07839313	19:17508868:A:C	-0.0217898	0.000736408	0.0820156	NA	NA	19	17514600	BST2
cg07839313	19:17509006:C:T	-0.0217898	0.000736408	0.0820156	NA	NA	19	17514600	BST2
cg07839313	19:17510453:G:A	-0.0217898	0.000736408	0.0820156	NA	NA	19	17514600	BST2
cg07839313	19:17511492:G:C	-0.0217898	0.000736408	0.0820156	NA	NA	19	17514600	BST2
cg02408464	11:103723842:T:C	-0.0324095	0.000736595	0.0820307	NA	NA	11	103746841
cg02408464	11:103727323:C:A	-0.0324095	0.000736595	0.0820307	NA	NA	11	103746841
cg11946459	6:30167294:C:T	0.0812	0.000736639	0.0820327	NA	NA	6	29911558	HLA-A
cg26663590	16:28829228:A:G	-0.0194455	0.000736691	0.0820355	NA	NA	16	28959310
cg01517384	6:31333303:T:C	-0.0340563	0.000736979	0.0820619	1.23534	3.4015e-09	6	31323856	HLA-B
cg01517384	6:31336250:A:G	-0.0340563	0.000736979	0.0820619	1.23509	3.48773e-09	6	31323856	HLA-B
cg14864167	8:66871899:T:A	-0.0703411	0.000737021	0.0820636	1.07235	0.0481556	8	66751182	PDE7A
cg02112168	14:45209396:G:A	0.0175849	0.000737386	0.0820985	NA	NA	14	45579561	PRPF39;SNORD127
cg02112168	14:45211315:A:G	0.0175849	0.000737386	0.0820985	NA	NA	14	45579561	PRPF39;SNORD127
cg01517384	6:31305016:G:A	0.0444054	0.000737478	0.0821058	NA	NA	6	31323856	HLA-B
cg26884033	21:48017220:G:A	0.0122151	0.00073754	0.0821098	NA	NA	21	47786512	PCNT;PCNT
cg22940798	6:32848566:A:C	0.0253435	0.000737885	0.0821425	1.16281	2.20636e-05	6	32805554	TAP2;TAP2
cg22940798	6:32851075:A:T	0.0253435	0.000737885	0.0821425	1.16222	2.35287e-05	6	32805554	TAP2;TAP2
cg11847933	1:227348349:A:C	0.0221586	0.000738041	0.0821557	NA	NA	1	227130394	CABC1
cg16744438	11:117872544:T:G	-0.00982265	0.000738134	0.0821557	NA	NA	11	118657127	DDX6
cg16744438	11:117872734:T:C	-0.00982265	0.000738134	0.0821557	NA	NA	11	118657127	DDX6
cg16744438	11:117873048:A:C	-0.00982265	0.000738134	0.0821557	NA	NA	11	118657127	DDX6
cg16744438	11:117873372:A:G	-0.00982265	0.000738134	0.0821557	NA	NA	11	118657127	DDX6
cg17096289	6:31313733:T:C	-0.0403661	0.000738296	0.0821708	1.31043	1.07958e-13	6	31238788	HLA-C
cg25637655	6:30325531:T:C	0.0531159	0.000738447	0.0821789	NA	NA	6	29911542	HLA-A
cg25637655	6:30335554:G:T	0.0531159	0.000738447	0.0821789	NA	NA	6	29911542	HLA-A
cg25637655	6:30337916:G:A	0.0531159	0.000738447	0.0821789	NA	NA	6	29911542	HLA-A
cg07268124	8:66321181:T:C	-0.029887	0.000738611	0.0821941	NA	NA	8	66790884
cg16853860	6:32444968:G:A	-0.0393368	0.000738635	0.0821941	1.2848	8.00803e-11	6	32823116	PSMB9;PSMB9;TAP1
cg19586143	18:34344632:G:C	0.018266	0.000739181	0.082252	NA	NA	18	34325134	FHOD3
cg12013713	7:139700915:C:G	0.0290272	0.000739312	0.0822636	NA	NA	7	139760671	PARP12
cg11224765	22:49997614:G:C	-0.030769	0.000739584	0.0822852	NA	NA	22	50971109	ODF3B
cg11224765	22:50003232:A:C	-0.030769	0.000739584	0.0822852	NA	NA	22	50971109	ODF3B
cg11224765	22:50010039:G:A	-0.030769	0.000739584	0.0822852	NA	NA	22	50971109	ODF3B
cg20701305	4:27051754:G:T	0.0326164	0.00074007	0.0823363	NA	NA	4	26875055	STIM2;STIM2;STIM2
cg25843003	6:31318579:G:A	-0.0284479	0.000740297	0.0823587	0.852491	9.81642e-05	6	31431312	HCP5
cg26392102	6:31171915:T:C	0.0195484	0.000740676	0.082398	0.907548	0.0208677	6	31238751	HLA-C
cg00569896	4:240208:A:C	-0.0233775	0.000741176	0.0824013	NA	NA	4	204382
cg00569896	4:242787:C:T	-0.0233775	0.000741176	0.0824013	NA	NA	4	204382
cg00569896	4:245965:C:T	-0.0233775	0.000741176	0.0824013	NA	NA	4	204382
cg00569896	4:247825:G:A	-0.0233775	0.000741176	0.0824013	NA	NA	4	204382
cg00569896	4:249430:G:T	-0.0233775	0.000741176	0.0824013	NA	NA	4	204382
cg00569896	4:252804:G:A	-0.0233775	0.000741176	0.0824013	NA	NA	4	204382
cg00569896	4:255905:G:A	-0.0233775	0.000741176	0.0824013	NA	NA	4	204382
cg00569896	4:256450:C:A	-0.0233775	0.000741176	0.0824013	NA	NA	4	204382
cg00569896	4:272522:A:G	-0.0233775	0.000741176	0.0824013	NA	NA	4	204382
cg00569896	4:278196:A:G	-0.0233775	0.000741176	0.0824013	NA	NA	4	204382
cg00569896	4:280426:C:G	-0.0233775	0.000741176	0.0824013	NA	NA	4	204382
cg00569896	4:281038:G:C	-0.0233775	0.000741176	0.0824013	NA	NA	4	204382
cg00569896	4:287649:T:C	-0.0233775	0.000741176	0.0824013	NA	NA	4	204382
cg00569896	4:288074:G:C	-0.0233775	0.000741176	0.0824013	NA	NA	4	204382
cg00569896	4:290914:A:G	-0.0233775	0.000741176	0.0824013	NA	NA	4	204382
cg00569896	4:291759:C:G	-0.0233775	0.000741176	0.0824013	NA	NA	4	204382
cg00569896	4:292369:G:T	-0.0233775	0.000741176	0.0824013	NA	NA	4	204382
cg00569896	4:294113:A:G	-0.0233775	0.000741176	0.0824013	NA	NA	4	204382
cg15251675	6:40704650:C:G	0.0235622	0.000741308	0.0824131	NA	NA	6	41593339
cg24351901	6:29915766:C:A	0.0202414	0.000741443	0.0824252	NA	NA	6	29692092	HLA-F;HLA-F;HLA-F
cg03587597	8:144093864:C:T	-0.00969596	0.000741541	0.0824303	NA	NA	8	144105055
cg03587597	8:144094315:G:A	-0.00969596	0.000741541	0.0824303	NA	NA	8	144105055
cg04590344	8:146018780:C:G	-0.011665	0.000741675	0.0824422	NA	NA	8	146027637	ZNF517
cg24351901	6:30119275:G:A	0.0231995	0.000741912	0.0824425	NA	NA	6	29692092	HLA-F;HLA-F;HLA-F
cg24351901	6:30120134:T:C	0.0231995	0.000741912	0.0824425	NA	NA	6	29692092	HLA-F;HLA-F;HLA-F
cg24351901	6:30120164:G:C	0.0231995	0.000741912	0.0824425	NA	NA	6	29692092	HLA-F;HLA-F;HLA-F
cg24351901	6:30120268:C:T	0.0231995	0.000741912	0.0824425	NA	NA	6	29692092	HLA-F;HLA-F;HLA-F
cg24351901	6:30120450:G:T	0.0231995	0.000741912	0.0824425	NA	NA	6	29692092	HLA-F;HLA-F;HLA-F
cg24351901	6:30120633:T:G	0.0231995	0.000741912	0.0824425	NA	NA	6	29692092	HLA-F;HLA-F;HLA-F
cg24351901	6:30120945:T:G	0.0231995	0.000741912	0.0824425	NA	NA	6	29692092	HLA-F;HLA-F;HLA-F
cg24351901	6:30121096:C:T	0.0231995	0.000741912	0.0824425	NA	NA	6	29692092	HLA-F;HLA-F;HLA-F
cg24351901	6:30121258:T:C	0.0231995	0.000741912	0.0824425	NA	NA	6	29692092	HLA-F;HLA-F;HLA-F
cg09304470	18:76833494:G:A	0.0237427	0.000742084	0.0824541	NA	NA	18	76916901	ATP9B;ATP9B
cg16853860	6:33057213:C:T	-0.0362253	0.000742095	0.0824541	1.12463	0.00206831	6	32823116	PSMB9;PSMB9;TAP1
cg16853860	6:33057244:T:G	-0.0362253	0.000742095	0.0824541	1.12911	0.00154563	6	32823116	PSMB9;PSMB9;TAP1
cg27486585	6:31227901:G:A	0.0177559	0.000742135	0.0824557	NA	NA	6	30459595	HLA-E
cg27269112	2:218734362:T:C	-0.0105594	0.000742218	0.082459	NA	NA	2	219246969	SLC11A1;SLC11A1
cg27269112	2:218735122:T:A	-0.0105594	0.000742218	0.082459	NA	NA	2	219246969	SLC11A1;SLC11A1
cg16853860	6:33083197:G:C	-0.0696656	0.000742269	0.082459	1.38038	2.83164e-06	6	32823116	PSMB9;PSMB9;TAP1
cg16853860	6:33088214:G:C	-0.0696656	0.000742269	0.082459	1.38993	1.61729e-06	6	32823116	PSMB9;PSMB9;TAP1
cg24833456	10:70989901:G:T	-0.0108693	0.000742512	0.082483	NA	NA	10	71204907
cg25637655	6:30796106:A:C	0.0668777	0.000742667	0.0824871	NA	NA	6	29911542	HLA-A
cg25637655	6:30796738:T:C	0.0668777	0.000742667	0.0824871	NA	NA	6	29911542	HLA-A
cg03315921	22:17452300:T:G	0.0325709	0.000742722	0.0824871	NA	NA	22	18243630	BID;BID;BID;BID;BID;BID;BID
cg16427501	8:145082187:C:T	0.0139833	0.000743487	0.0824871	NA	NA	8	145060083	PARP10
cg27277339	15:52505947:A:G	-0.0206213	0.000743729	0.0824871	NA	NA	15	52525894	MYO5C
cg17608381	6:30197288:G:C	-0.0546906	0.000743799	0.0824871	1.12755	0.000707699	6	29911550	HLA-A
cg17608381	6:30199067:G:A	-0.0546906	0.000743799	0.0824871	1.12755	0.000707699	6	29911550	HLA-A
cg17608381	6:30199512:G:A	-0.0546906	0.000743799	0.0824871	1.12755	0.000707699	6	29911550	HLA-A
cg17608381	6:30200672:T:A	-0.0546906	0.000743799	0.0824871	1.12755	0.000707699	6	29911550	HLA-A
cg17608381	6:30202052:C:T	-0.0546906	0.000743799	0.0824871	1.12755	0.000707699	6	29911550	HLA-A
cg08309069	6:31244151:T:C	-0.0591687	0.000743935	0.0824871	0.88407	0.0232037	6	31240651	HLA-C
cg08309069	6:31244298:A:G	-0.0591687	0.000743935	0.0824871	0.881628	0.0203943	6	31240651	HLA-C
cg08309069	6:31244436:C:G	-0.0591687	0.000743935	0.0824871	0.88407	0.0232037	6	31240651	HLA-C
cg08309069	6:31244475:G:A	-0.0591687	0.000743935	0.0824871	0.881628	0.0203943	6	31240651	HLA-C
cg08309069	6:31244571:G:C	-0.0591687	0.000743935	0.0824871	0.88407	0.0232037	6	31240651	HLA-C
cg08309069	6:31244865:C:T	-0.0591687	0.000743935	0.0824871	0.881946	0.0206361	6	31240651	HLA-C
cg08309069	6:31244961:G:A	-0.0591687	0.000743935	0.0824871	0.881946	0.0206361	6	31240651	HLA-C
cg08309069	6:31245177:G:C	-0.0591687	0.000743935	0.0824871	0.881126	0.0197921	6	31240651	HLA-C
cg08309069	6:31245180:T:C	-0.0591687	0.000743935	0.0824871	0.881126	0.0197921	6	31240651	HLA-C
cg08309069	6:31245182:A:G	-0.0591687	0.000743935	0.0824871	0.881126	0.0197921	6	31240651	HLA-C
cg08309069	6:31245213:A:G	-0.0591687	0.000743935	0.0824871	0.881712	0.0204334	6	31240651	HLA-C
cg08309069	6:31245309:C:A	-0.0591687	0.000743935	0.0824871	0.881946	0.0206361	6	31240651	HLA-C
cg08309069	6:31245931:T:A	-0.0591687	0.000743935	0.0824871	0.881946	0.0206361	6	31240651	HLA-C
cg08309069	6:31246015:C:T	-0.0591687	0.000743935	0.0824871	0.881946	0.0206361	6	31240651	HLA-C
cg08309069	6:31246095:T:C	-0.0591687	0.000743935	0.0824871	0.881497	0.0203305	6	31240651	HLA-C
cg08309069	6:31246100:A:G	-0.0591687	0.000743935	0.0824871	0.880509	0.0192596	6	31240651	HLA-C
cg08309069	6:31246119:T:C	-0.0591687	0.000743935	0.0824871	0.881497	0.0203305	6	31240651	HLA-C
cg08309069	6:31246139:T:A	-0.0591687	0.000743935	0.0824871	0.882365	0.0213074	6	31240651	HLA-C
cg08309069	6:31246177:G:A	-0.0591687	0.000743935	0.0824871	0.880991	0.019589	6	31240651	HLA-C
cg08309069	6:31246253:T:C	-0.0591687	0.000743935	0.0824871	0.881946	0.0206361	6	31240651	HLA-C
cg08309069	6:31246410:G:A	-0.0591687	0.000743935	0.0824871	0.881946	0.0206361	6	31240651	HLA-C
cg08309069	6:31246450:T:C	-0.0591687	0.000743935	0.0824871	0.881946	0.0206361	6	31240651	HLA-C
cg08309069	6:31246542:G:T	-0.0591687	0.000743935	0.0824871	0.881946	0.0206361	6	31240651	HLA-C
cg08309069	6:31246632:G:A	-0.0591687	0.000743935	0.0824871	0.881946	0.0206361	6	31240651	HLA-C
cg08309069	6:31246668:A:G	-0.0591687	0.000743935	0.0824871	0.881946	0.0206361	6	31240651	HLA-C
cg08309069	6:31246676:C:T	-0.0591687	0.000743935	0.0824871	0.881946	0.0206361	6	31240651	HLA-C
cg08309069	6:31246823:A:G	-0.0591687	0.000743935	0.0824871	0.862616	0.0053518	6	31240651	HLA-C
cg08309069	6:31247108:G:A	-0.0591687	0.000743935	0.0824871	0.881946	0.0206361	6	31240651	HLA-C
cg08309069	6:31247281:T:G	-0.0591687	0.000743935	0.0824871	0.881946	0.0206361	6	31240651	HLA-C
cg08309069	6:31247356:G:T	-0.0591687	0.000743935	0.0824871	0.881946	0.0206361	6	31240651	HLA-C
cg08309069	6:31247464:A:G	-0.0591687	0.000743935	0.0824871	0.881946	0.0206361	6	31240651	HLA-C
cg08309069	6:31247494:C:T	-0.0591687	0.000743935	0.0824871	0.881946	0.0206361	6	31240651	HLA-C
cg08309069	6:31248648:C:T	-0.0591687	0.000743935	0.0824871	0.881946	0.0206361	6	31240651	HLA-C
cg08309069	6:31248655:G:T	-0.0591687	0.000743935	0.0824871	0.881946	0.0206361	6	31240651	HLA-C
cg08309069	6:31255651:G:T	-0.0591687	0.000743935	0.0824871	0.881614	0.0201593	6	31240651	HLA-C
cg08309069	6:31272581:T:C	-0.0591687	0.000743935	0.0824871	0.881103	0.0194234	6	31240651	HLA-C
cg20701305	4:26852369:A:G	-0.0288992	0.000744061	0.0824871	NA	NA	4	26875055	STIM2;STIM2;STIM2
cg00598235	4:17557397:T:G	-0.0183776	0.000744096	0.0824871	NA	NA	4	17580680	LAP3
cg16324306	14:93718378:G:A	0.021985	0.000744142	0.0824871	NA	NA	14	93786330	BTBD7;BTBD7
cg16324306	14:93721392:C:T	0.021985	0.000744142	0.0824871	NA	NA	14	93786330	BTBD7;BTBD7
cg16324306	14:93727579:T:C	0.021985	0.000744142	0.0824871	NA	NA	14	93786330	BTBD7;BTBD7
cg16324306	14:93729468:G:A	0.021985	0.000744142	0.0824871	NA	NA	14	93786330	BTBD7;BTBD7
cg16324306	14:93737108:G:C	0.021985	0.000744142	0.0824871	NA	NA	14	93786330	BTBD7;BTBD7
cg16324306	14:93737668:T:C	0.021985	0.000744142	0.0824871	NA	NA	14	93786330	BTBD7;BTBD7
cg16324306	14:93738204:T:C	0.021985	0.000744142	0.0824871	NA	NA	14	93786330	BTBD7;BTBD7
cg16324306	14:93738663:T:C	0.021985	0.000744142	0.0824871	NA	NA	14	93786330	BTBD7;BTBD7
cg16324306	14:93740831:A:G	0.021985	0.000744142	0.0824871	NA	NA	14	93786330	BTBD7;BTBD7
cg16324306	14:93745184:T:C	0.021985	0.000744142	0.0824871	NA	NA	14	93786330	BTBD7;BTBD7
cg16324306	14:93746091:A:C	0.021985	0.000744142	0.0824871	NA	NA	14	93786330	BTBD7;BTBD7
cg16324306	14:93746562:G:A	0.021985	0.000744142	0.0824871	NA	NA	14	93786330	BTBD7;BTBD7
cg16324306	14:93746667:C:T	0.021985	0.000744142	0.0824871	NA	NA	14	93786330	BTBD7;BTBD7
cg24351901	6:30114216:C:T	0.0234264	0.000744443	0.0825175	NA	NA	6	29692092	HLA-F;HLA-F;HLA-F
cg16070035	5:96139250:C:G	0.0321287	0.000744612	0.0825246	NA	NA	5	96077898	CAST;CAST;CAST;CAST;CAST;CAST
cg16070035	5:96140367:C:T	0.0321287	0.000744612	0.0825246	NA	NA	5	96077898	CAST;CAST;CAST;CAST;CAST;CAST
cg16070035	5:96140446:T:C	0.0321287	0.000744612	0.0825246	NA	NA	5	96077898	CAST;CAST;CAST;CAST;CAST;CAST
cg16070035	5:96142806:G:C	0.0321287	0.000744612	0.0825246	NA	NA	5	96077898	CAST;CAST;CAST;CAST;CAST;CAST
cg12379452	17:54427831:G:A	-0.026295	0.000744741	0.0825361	NA	NA	17	54987827	TRIM25
cg14374463	15:81228163:C:T	-0.0166392	0.00074485	0.0825452	NA	NA	15	81590933	IL16;IL16;IL16
cg19586143	18:35022819:C:G	0.0153558	0.000745057	0.0825617	NA	NA	18	34325134	FHOD3
cg19586143	18:35023545:C:T	0.0153558	0.000745057	0.0825617	NA	NA	18	34325134	FHOD3
cg26816919	12:121288685:A:G	0.0165678	0.000745077	0.0825617	NA	NA	12	121477815	OASL;OASL;OASL
cg17608381	6:30241492:C:A	0.0998052	0.000745592	0.0826159	NA	NA	6	29911550	HLA-A
cg13844341	7:2927263:C:T	0.0145729	0.000746044	0.0826601	NA	NA	7	2116368	MAD1L1;MAD1L1;MAD1L1
cg13844341	7:2927545:C:T	0.0145729	0.000746044	0.0826601	NA	NA	7	2116368	MAD1L1;MAD1L1;MAD1L1
cg13781414	9:139301414:G:C	0.0204355	0.000746097	0.0826631	NA	NA	9	138951648	NACC2
cg17052170	8:143920340:A:G	-0.0343572	0.000746277	0.0826792	NA	NA	8	144099482	LY6E;LY6E;LOC100133669
cg16427501	8:145004944:T:C	0.0143244	0.000746294	0.0826792	NA	NA	8	145060083	PARP10
cg12378285	2:137353698:T:C	0.0349052	0.000746552	0.0827049	NA	NA	2	136808729
cg17096289	6:32161034:C:T	-0.0445888	0.000746873	0.0827375	1.08622	0.0364436	6	31238788	HLA-C
cg20701305	4:26836652:T:C	-0.0289431	0.000746983	0.0827468	NA	NA	4	26875055	STIM2;STIM2;STIM2
cg07268124	8:66452930:G:T	-0.0424814	0.000747294	0.0827783	NA	NA	8	66790884
cg19413066	17:76915458:C:A	0.0184019	0.000747442	0.0827916	NA	NA	17	76965347
cg07660627	17:35150580:C:A	0.0432799	0.000747466	0.0827916	NA	NA	17	35481970	ACACA;ACACA;ACACA;ACACA;ACACA
cg02042026	11:114865686:C:T	0.0182073	0.000747556	0.0827987	NA	NA	11	113936782	ZBTB16;ZBTB16
cg05186879	3:51316909:A:G	-0.0282722	0.000748063	0.0828315	NA	NA	3	50650322	MAPKAPK3;CISH;CISH
cg05186879	3:51341825:G:T	-0.0282722	0.000748063	0.0828315	NA	NA	3	50650322	MAPKAPK3;CISH;CISH
cg05186879	3:51367982:A:G	-0.0282722	0.000748063	0.0828315	NA	NA	3	50650322	MAPKAPK3;CISH;CISH
cg05186879	3:51500155:T:C	-0.0282722	0.000748063	0.0828315	NA	NA	3	50650322	MAPKAPK3;CISH;CISH
cg05186879	3:51500591:T:C	-0.0282722	0.000748063	0.0828315	NA	NA	3	50650322	MAPKAPK3;CISH;CISH
cg05186879	3:51503887:C:T	-0.0282722	0.000748063	0.0828315	NA	NA	3	50650322	MAPKAPK3;CISH;CISH
cg05186879	3:51593842:G:C	-0.0282722	0.000748063	0.0828315	NA	NA	3	50650322	MAPKAPK3;CISH;CISH
cg05186879	3:51606431:G:A	-0.0282722	0.000748063	0.0828315	NA	NA	3	50650322	MAPKAPK3;CISH;CISH
cg20408505	6:30064562:A:G	-0.0237102	0.000748352	0.0828584	NA	NA	6	29911494	HLA-A
cg11303842	8:143921083:G:A	0.0135981	0.000748359	0.0828584	NA	NA	8	144070338	LOC100133669
cg03306641	11:4967651:A:G	-0.0250999	0.00074847	0.0828678	NA	NA	11	5645703	TRIM6-TRIM34;TRIM34;TRIM34;TRIM34
cg12588917	6:29732744:T:C	-0.0320366	0.000748571	0.0828762	1.10777	0.0218206	6	29692082	HLA-F;HLA-F;HLA-F
cg15331332	6:29718790:G:A	-0.0298583	0.000748829	0.082896	1.16109	0.00187087	6	29692111	HLA-F;HLA-F;HLA-F
cg15331332	6:29725295:G:T	-0.0298583	0.000748829	0.082896	1.17118	0.00109526	6	29692111	HLA-F;HLA-F;HLA-F
cg15331332	6:29726046:C:T	-0.0298583	0.000748829	0.082896	1.17118	0.00109526	6	29692111	HLA-F;HLA-F;HLA-F
cg01355282	17:40650422:C:T	0.02589	0.000749389	0.0829434	NA	NA	17	40264320	DHX58
cg01355282	17:40656043:T:G	0.02589	0.000749389	0.0829434	NA	NA	17	40264320	DHX58
cg01355282	17:40659216:A:G	0.02589	0.000749389	0.0829434	NA	NA	17	40264320	DHX58
cg01355282	17:40678723:T:C	0.02589	0.000749389	0.0829434	NA	NA	17	40264320	DHX58
cg01355282	17:40690261:A:G	0.02589	0.000749389	0.0829434	NA	NA	17	40264320	DHX58
cg00598235	4:17468540:G:A	-0.0166355	0.000749505	0.0829446	NA	NA	4	17580680	LAP3
cg00598235	4:17468564:G:A	-0.0166355	0.000749505	0.0829446	NA	NA	4	17580680	LAP3
cg00598235	4:17469219:C:G	-0.0166355	0.000749505	0.0829446	NA	NA	4	17580680	LAP3
cg00598235	4:17469646:G:T	-0.0166355	0.000749505	0.0829446	NA	NA	4	17580680	LAP3
cg24514600	8:127899425:G:C	-0.0276108	0.000749534	0.0829449	NA	NA	8	128805414	PVT1
cg21755044	8:143765842:A:G	0.0122394	0.000749609	0.0829503	NA	NA	8	144069697	LOC100133669
cg11867489	2:99432063:T:A	-0.0127505	0.000749938	0.0829838	NA	NA	2	99388233	LOC101927070
cg26392102	6:31222116:G:A	0.0259771	0.000750611	0.0830102	0.831867	0.00044555	6	31238751	HLA-C
cg26392102	6:31225771:G:A	0.0259771	0.000750611	0.0830102	0.8331	0.000494662	6	31238751	HLA-C
cg26392102	6:31226665:C:T	0.0259771	0.000750611	0.0830102	0.833058	0.000488477	6	31238751	HLA-C
cg26392102	6:31227298:A:C	0.0259771	0.000750611	0.0830102	0.836833	0.000697441	6	31238751	HLA-C
cg26392102	6:31227321:T:C	0.0259771	0.000750611	0.0830102	0.836813	0.000694816	6	31238751	HLA-C
cg26392102	6:31227667:G:A	0.0259771	0.000750611	0.0830102	0.836175	0.000644149	6	31238751	HLA-C
cg26392102	6:31228048:G:A	0.0259771	0.000750611	0.0830102	0.836407	0.000682774	6	31238751	HLA-C
cg26392102	6:31228346:G:A	0.0259771	0.000750611	0.0830102	0.835875	0.000641375	6	31238751	HLA-C
cg26392102	6:31228565:G:A	0.0259771	0.000750611	0.0830102	0.835875	0.000641375	6	31238751	HLA-C
cg26392102	6:31228716:C:T	0.0259771	0.000750611	0.0830102	0.835875	0.000641375	6	31238751	HLA-C
cg26392102	6:31228972:G:A	0.0259771	0.000750611	0.0830102	0.835875	0.000641375	6	31238751	HLA-C
cg26392102	6:31229060:C:A	0.0259771	0.000750611	0.0830102	0.835875	0.000641375	6	31238751	HLA-C
cg17096289	6:31270176:T:C	0.054982	0.000750648	0.0830102	0.827704	2.88374e-05	6	31238788	HLA-C
cg01517384	6:31237087:C:A	0.0418861	0.000750751	0.0830102	NA	NA	6	31323856	HLA-B
cg01517384	6:31240771:T:C	0.0418861	0.000750751	0.0830102	NA	NA	6	31323856	HLA-B
cg01517384	6:31240932:C:A	0.0418861	0.000750751	0.0830102	NA	NA	6	31323856	HLA-B
cg01517384	6:31242845:C:T	0.0418861	0.000750751	0.0830102	NA	NA	6	31323856	HLA-B
cg10710569	2:231050569:G:A	0.0264894	0.000750816	0.0830102	NA	NA	2	231283552	SP100;SP100;SP100;SP100;SP100;SP100
cg20033981	13:41368989:C:A	0.0187793	0.000750991	0.0830102	NA	NA	13	41590153	ELF1
cg20033981	13:41369186:G:T	0.0187793	0.000750991	0.0830102	NA	NA	13	41590153	ELF1
cg20033981	13:41369340:C:T	0.0187793	0.000750991	0.0830102	NA	NA	13	41590153	ELF1
cg20033981	13:41369658:C:T	0.0187793	0.000750991	0.0830102	NA	NA	13	41590153	ELF1
cg20033981	13:41369731:A:C	0.0187793	0.000750991	0.0830102	NA	NA	13	41590153	ELF1
cg20033981	13:41370122:A:G	0.0187793	0.000750991	0.0830102	NA	NA	13	41590153	ELF1
cg20033981	13:41371788:A:G	0.0187793	0.000750991	0.0830102	NA	NA	13	41590153	ELF1
cg20033981	13:41372100:T:C	0.0187793	0.000750991	0.0830102	NA	NA	13	41590153	ELF1
cg20033981	13:41372944:C:T	0.0187793	0.000750991	0.0830102	NA	NA	13	41590153	ELF1
cg20033981	13:41376734:C:T	0.0187793	0.000750991	0.0830102	NA	NA	13	41590153	ELF1
cg20033981	13:41376750:C:T	0.0187793	0.000750991	0.0830102	NA	NA	13	41590153	ELF1
cg20033981	13:41380453:A:G	0.0187793	0.000750991	0.0830102	NA	NA	13	41590153	ELF1
cg20033981	13:41382807:T:C	0.0187793	0.000750991	0.0830102	NA	NA	13	41590153	ELF1
cg14126601	2:36877659:T:C	0.0276293	0.000751333	0.083045	NA	NA	2	37384708	EIF2AK2;EIF2AK2
cg20703242	1:230294715:C:A	-0.0124357	0.000751513	0.0830504	NA	NA	1	230279135	GALNT2
cg20703242	1:230294916:C:T	-0.0124357	0.000751513	0.0830504	NA	NA	1	230279135	GALNT2
cg20703242	1:230295307:C:G	-0.0124357	0.000751513	0.0830504	NA	NA	1	230279135	GALNT2
cg20703242	1:230295789:A:T	-0.0124357	0.000751513	0.0830504	NA	NA	1	230279135	GALNT2
cg20703242	1:230296153:C:T	-0.0124357	0.000751513	0.0830504	NA	NA	1	230279135	GALNT2
cg25637655	6:29476508:G:T	-0.0825344	0.000751696	0.0830677	NA	NA	6	29911542	HLA-A
cg20033981	13:41351747:T:C	-0.0180223	0.000751856	0.0830689	NA	NA	13	41590153	ELF1
cg11254522	1:28536211:G:A	0.0117092	0.000751865	0.0830689	NA	NA	1	27950343	FGR;FGR;FGR
cg11254522	1:28539639:C:G	0.0117092	0.000751865	0.0830689	NA	NA	1	27950343	FGR;FGR;FGR
cg11254522	1:28539709:C:T	0.0117092	0.000751865	0.0830689	NA	NA	1	27950343	FGR;FGR;FGR
cg11254522	1:28544118:G:T	0.0117092	0.000751865	0.0830689	NA	NA	1	27950343	FGR;FGR;FGR
cg11254522	1:28555579:C:A	0.0117092	0.000751865	0.0830689	NA	NA	1	27950343	FGR;FGR;FGR
cg22987546	4:38018181:C:T	0.0157678	0.00075218	0.0830797	NA	NA	4	38080474	TBC1D1;TBC1D1
cg23935522	12:77184441:G:T	0.0167426	0.000752213	0.0830797	NA	NA	12	77162317	ZDHHC17
cg25637655	6:30131546:A:G	0.0639731	0.000752436	0.0830797	NA	NA	6	29911542	HLA-A
cg25637655	6:30132827:T:C	0.0639731	0.000752436	0.0830797	NA	NA	6	29911542	HLA-A
cg25637655	6:30135977:G:A	0.0639731	0.000752436	0.0830797	NA	NA	6	29911542	HLA-A
cg13844341	7:3081791:C:T	0.0135703	0.000752477	0.0830797	NA	NA	7	2116368	MAD1L1;MAD1L1;MAD1L1
cg08440485	9:5871177:C:G	0.0230482	0.000752527	0.0830797	NA	NA	9	5892542	MLANA;MLANA
cg14849578	12:125316280:T:C	-0.0163205	0.000752625	0.0830797	NA	NA	12	125282480	SCARB1;SCARB1
cg14849578	12:125316660:T:G	-0.0163205	0.000752625	0.0830797	NA	NA	12	125282480	SCARB1;SCARB1
cg10734665	15:26466565:A:G	-0.0289804	0.000752693	0.0830797	NA	NA	15	26107410	ATP10A
cg17608381	6:29829566:T:G	-0.105888	0.000752781	0.0830797	NA	NA	6	29911550	HLA-A
cg11946459	6:30772715:G:A	-0.097439	0.000752857	0.0830797	0.883846	0.0155528	6	29911558	HLA-A
cg11946459	6:30773239:T:C	-0.097439	0.000752857	0.0830797	0.883846	0.0155528	6	29911558	HLA-A
cg11946459	6:30773314:A:C	-0.097439	0.000752857	0.0830797	0.883846	0.0155528	6	29911558	HLA-A
cg11946459	6:30774390:A:G	-0.097439	0.000752857	0.0830797	0.886724	0.018673	6	29911558	HLA-A
cg11946459	6:30774416:G:A	-0.097439	0.000752857	0.0830797	0.885355	0.0171931	6	29911558	HLA-A
cg11946459	6:30775568:G:T	-0.097439	0.000752857	0.0830797	0.883846	0.0155528	6	29911558	HLA-A
cg11946459	6:30775590:C:T	-0.097439	0.000752857	0.0830797	0.883467	0.0152099	6	29911558	HLA-A
cg11946459	6:30787915:A:G	-0.097439	0.000752857	0.0830797	0.882906	0.0147303	6	29911558	HLA-A
cg11946459	6:30788195:G:A	-0.097439	0.000752857	0.0830797	0.882906	0.0147303	6	29911558	HLA-A
cg11946459	6:30788351:T:A	-0.097439	0.000752857	0.0830797	0.882906	0.0147303	6	29911558	HLA-A
cg11946459	6:30788703:G:A	-0.097439	0.000752857	0.0830797	0.882906	0.0147303	6	29911558	HLA-A
cg11946459	6:30788895:G:A	-0.097439	0.000752857	0.0830797	0.882906	0.0147303	6	29911558	HLA-A
cg11946459	6:30789526:G:A	-0.097439	0.000752857	0.0830797	0.882906	0.0147303	6	29911558	HLA-A
cg11946459	6:30789608:T:A	-0.097439	0.000752857	0.0830797	0.882906	0.0147303	6	29911558	HLA-A
cg11946459	6:30790481:T:G	-0.097439	0.000752857	0.0830797	0.882906	0.0147303	6	29911558	HLA-A
cg11946459	6:30791561:T:C	-0.097439	0.000752857	0.0830797	0.885015	0.0167757	6	29911558	HLA-A
cg11946459	6:30791566:T:C	-0.097439	0.000752857	0.0830797	0.885015	0.0167757	6	29911558	HLA-A
cg11946459	6:30791814:C:T	-0.097439	0.000752857	0.0830797	0.882906	0.0147303	6	29911558	HLA-A
cg11946459	6:30792235:T:C	-0.097439	0.000752857	0.0830797	0.882906	0.0147303	6	29911558	HLA-A
cg11946459	6:30792364:A:G	-0.097439	0.000752857	0.0830797	0.882906	0.0147303	6	29911558	HLA-A
cg11946459	6:30792867:A:G	-0.097439	0.000752857	0.0830797	0.882906	0.0147303	6	29911558	HLA-A
cg11946459	6:30792999:A:G	-0.097439	0.000752857	0.0830797	0.882906	0.0147303	6	29911558	HLA-A
cg11946459	6:30794574:C:T	-0.097439	0.000752857	0.0830797	0.887055	0.0187652	6	29911558	HLA-A
cg17096289	6:30933076:G:A	-0.0496217	0.000752933	0.0830852	1.43324	8.74691e-16	6	31238788	HLA-C
cg03313180	8:29587992:T:C	-0.0120351	0.000753037	0.0830898	NA	NA	8	29396983
cg03313180	8:29588279:T:G	-0.0120351	0.000753037	0.0830898	NA	NA	8	29396983
cg01863731	18:60801198:T:C	-0.0193278	0.000753054	0.0830898	NA	NA	18	60810665	BCL2
cg24331727	11:16026842:T:C	-0.0151539	0.000753166	0.0830993	NA	NA	11	16213327	SOX6;SOX6;SOX6;SOX6
cg17608381	6:30384509:G:A	0.0642022	0.000753351	0.0831167	NA	NA	6	29911550	HLA-A
cg04752731	17:16773364:A:C	0.0146635	0.000753521	0.0831297	NA	NA	17	16891388
cg04752731	17:16773626:C:G	0.0146635	0.000753521	0.0831297	NA	NA	17	16891388
cg20513239	17:702155:T:A	0.0100455	0.000753804	0.0831581	NA	NA	17	993384	ABR;ABR;ABR
cg25806655	19:5254970:T:C	0.0174974	0.00075508	0.0832959	NA	NA	19	4543498	SEMA6B
cg07839313	19:17518544:C:T	-0.0224189	0.000755259	0.0833128	NA	NA	19	17514600	BST2
cg25637655	6:29917005:C:T	0.0677071	0.000755394	0.0833218	NA	NA	6	29911542	HLA-A
cg25637655	6:29917146:T:C	0.0677071	0.000755394	0.0833218	NA	NA	6	29911542	HLA-A
cg21123446	22:42818418:A:C	0.0118785	0.000755548	0.083333	NA	NA	22	43356001	PACSIN2;PACSIN2
cg21123446	22:42818977:T:C	0.0118785	0.000755548	0.083333	NA	NA	22	43356001	PACSIN2;PACSIN2
cg12094903	6:32340176:C:T	-0.0195877	0.000755742	0.0833441	1.31638	5.61668e-12	6	32808689	PSMB8;PSMB8
cg12094903	6:32342537:G:A	-0.0195877	0.000755742	0.0833441	1.31911	3.94152e-12	6	32808689	PSMB8;PSMB8
cg11847933	1:227538493:A:G	-0.0123292	0.00075586	0.0833441	NA	NA	1	227130394	CABC1
cg11847933	1:227542229:G:A	-0.0123292	0.00075586	0.0833441	NA	NA	1	227130394	CABC1
cg11847933	1:227543027:T:C	-0.0123292	0.00075586	0.0833441	NA	NA	1	227130394	CABC1
cg11847933	1:227543434:A:T	-0.0123292	0.00075586	0.0833441	NA	NA	1	227130394	CABC1
cg11847933	1:227543899:T:C	-0.0123292	0.00075586	0.0833441	NA	NA	1	227130394	CABC1
cg11847933	1:227545608:G:A	-0.0123292	0.00075586	0.0833441	NA	NA	1	227130394	CABC1
cg24100168	11:5705490:G:A	-0.0163448	0.000755942	0.0833492	NA	NA	11	5667836	TRIM78P
cg11946459	6:30384509:G:A	0.0667113	0.000755975	0.0833492	NA	NA	6	29911558	HLA-A
cg24351901	6:29672165:G:C	-0.0196337	0.000755986	0.0833492	1.15867	0.000913359	6	29692092	HLA-F;HLA-F;HLA-F
cg12836643	22:39124912:C:T	-0.0107399	0.000756083	0.083357	NA	NA	22	39129370	GTPBP1
cg23892836	6:29933439:C:T	0.0242569	0.000756339	0.0833824	0.918639	0.02611	6	29692085	HLA-F;HLA-F;HLA-F
cg25637655	6:29795720:A:G	0.0679056	0.000756421	0.0833856	NA	NA	6	29911542	HLA-A
cg25637655	6:29799103:A:G	0.0679056	0.000756421	0.0833856	NA	NA	6	29911542	HLA-A
cg08090640	17:40536871:C:G	-0.0235271	0.000756562	0.0833953	NA	NA	17	41159289	IFI35
cg08090640	17:40539825:T:G	-0.0235271	0.000756562	0.0833953	NA	NA	17	41159289	IFI35
cg27486585	6:30066031:A:G	-0.0195043	0.000756834	0.0834224	1.22865	1.02803e-06	6	30459595	HLA-E
cg05773425	1:16530049:C:T	-0.0202557	0.000757072	0.0834456	NA	NA	1	16644480	FBXO42
cg00432233	6:7232389:C:T	-0.0272137	0.000757119	0.0834479	NA	NA	6	6292977	F13A1
cg09606526	10:11877269:G:T	0.0204914	0.000757579	0.083487	NA	NA	10	11284602	CELF2;CELF2;CELF2;CELF2
cg09606526	10:11881254:A:G	0.0204914	0.000757579	0.083487	NA	NA	10	11284602	CELF2;CELF2;CELF2;CELF2
cg09606526	10:11882054:T:A	0.0204914	0.000757579	0.083487	NA	NA	10	11284602	CELF2;CELF2;CELF2;CELF2
cg09606526	10:11882306:A:T	0.0204914	0.000757579	0.083487	NA	NA	10	11284602	CELF2;CELF2;CELF2;CELF2
cg22337964	19:17544244:C:T	-0.0124287	0.000757622	0.0834888	NA	NA	19	17517368	BISPR;BISPR;BST2;MVB12A
cg13844341	7:1984066:C:T	0.0135827	0.000758127	0.0835414	NA	NA	7	2116368	MAD1L1;MAD1L1;MAD1L1
cg02724490	8:11485259:A:G	0.0222875	0.000758152	0.0835414	NA	NA	8	10488231	RP1L1
cg27106909	16:29970857:C:G	-0.0142686	0.00075907	0.0836114	NA	NA	16	30106897	YPEL3;YPEL3;YPEL3
cg11694510	11:728487:G:T	-0.0225861	0.00075941	0.0836114	NA	NA	11	313354	IFITM1
cg02264895	16:31276937:C:T	-0.0122846	0.000759505	0.0836114	NA	NA	16	31385282	ITGAX
cg02264895	16:31278991:G:T	-0.0122846	0.000759505	0.0836114	NA	NA	16	31385282	ITGAX
cg02264895	16:31279536:T:C	-0.0122846	0.000759505	0.0836114	0.929461	0.0462524	16	31385282	ITGAX
cg02264895	16:31280255:G:A	-0.0122846	0.000759505	0.0836114	0.929499	0.0464628	16	31385282	ITGAX
cg02264895	16:31280282:G:A	-0.0122846	0.000759505	0.0836114	0.929499	0.0464628	16	31385282	ITGAX
cg21755044	8:144023755:A:G	0.0122587	0.000759526	0.0836114	NA	NA	8	144069697	LOC100133669
cg24331727	11:16003297:A:G	-0.014088	0.000760083	0.0836114	NA	NA	11	16213327	SOX6;SOX6;SOX6;SOX6
cg00569896	4:226937:C:G	-0.0233548	0.000760191	0.0836114	NA	NA	4	204382
cg00569896	4:227382:T:C	-0.0233548	0.000760191	0.0836114	NA	NA	4	204382
cg00569896	4:228919:C:T	-0.0233548	0.000760191	0.0836114	NA	NA	4	204382
cg00569896	4:231744:G:C	-0.0233548	0.000760191	0.0836114	NA	NA	4	204382
cg00569896	4:231940:C:T	-0.0233548	0.000760191	0.0836114	NA	NA	4	204382
cg00569896	4:234120:T:C	-0.0233548	0.000760191	0.0836114	NA	NA	4	204382
cg00569896	4:237320:T:C	-0.0233548	0.000760191	0.0836114	NA	NA	4	204382
cg07413417	5:160095152:A:T	-0.0276038	0.000760282	0.0836114	NA	NA	5	159916590
cg07413417	5:160095195:C:T	-0.0276038	0.000760282	0.0836114	NA	NA	5	159916590
cg07413417	5:160095219:A:G	-0.0276038	0.000760282	0.0836114	NA	NA	5	159916590
cg07413417	5:160095768:T:C	-0.0276038	0.000760282	0.0836114	NA	NA	5	159916590
cg07413417	5:160095886:G:C	-0.0276038	0.000760282	0.0836114	NA	NA	5	159916590
cg07413417	5:160096293:C:T	-0.0276038	0.000760282	0.0836114	NA	NA	5	159916590
cg07413417	5:160096676:A:G	-0.0276038	0.000760282	0.0836114	NA	NA	5	159916590
cg07413417	5:160097162:A:T	-0.0276038	0.000760282	0.0836114	NA	NA	5	159916590
cg07413417	5:160097429:T:C	-0.0276038	0.000760282	0.0836114	NA	NA	5	159916590
cg07413417	5:160097453:A:C	-0.0276038	0.000760282	0.0836114	NA	NA	5	159916590
cg07413417	5:160097632:G:A	-0.0276038	0.000760282	0.0836114	NA	NA	5	159916590
cg07413417	5:160100301:G:A	-0.0276038	0.000760282	0.0836114	NA	NA	5	159916590
cg07413417	5:160101538:C:G	-0.0276038	0.000760282	0.0836114	NA	NA	5	159916590
cg07413417	5:160101552:T:A	-0.0276038	0.000760282	0.0836114	NA	NA	5	159916590
cg07413417	5:160101765:A:G	-0.0276038	0.000760282	0.0836114	NA	NA	5	159916590
cg07413417	5:160102594:T:C	-0.0276038	0.000760282	0.0836114	NA	NA	5	159916590
cg07413417	5:160104630:G:A	-0.0276038	0.000760282	0.0836114	NA	NA	5	159916590
cg07413417	5:160105344:G:A	-0.0276038	0.000760282	0.0836114	NA	NA	5	159916590
cg07413417	5:160107098:T:C	-0.0276038	0.000760282	0.0836114	NA	NA	5	159916590
cg07413417	5:160108292:C:T	-0.0276038	0.000760282	0.0836114	NA	NA	5	159916590
cg07413417	5:160109049:A:G	-0.0276038	0.000760282	0.0836114	NA	NA	5	159916590
cg17608381	6:30772715:G:A	-0.0936741	0.000760444	0.0836114	0.883846	0.0155528	6	29911550	HLA-A
cg17608381	6:30773239:T:C	-0.0936741	0.000760444	0.0836114	0.883846	0.0155528	6	29911550	HLA-A
cg17608381	6:30773314:A:C	-0.0936741	0.000760444	0.0836114	0.883846	0.0155528	6	29911550	HLA-A
cg17608381	6:30774390:A:G	-0.0936741	0.000760444	0.0836114	0.886724	0.018673	6	29911550	HLA-A
cg17608381	6:30774416:G:A	-0.0936741	0.000760444	0.0836114	0.885355	0.0171931	6	29911550	HLA-A
cg17608381	6:30775568:G:T	-0.0936741	0.000760444	0.0836114	0.883846	0.0155528	6	29911550	HLA-A
cg17608381	6:30775590:C:T	-0.0936741	0.000760444	0.0836114	0.883467	0.0152099	6	29911550	HLA-A
cg17608381	6:30787915:A:G	-0.0936741	0.000760444	0.0836114	0.882906	0.0147303	6	29911550	HLA-A
cg17608381	6:30788195:G:A	-0.0936741	0.000760444	0.0836114	0.882906	0.0147303	6	29911550	HLA-A
cg17608381	6:30788351:T:A	-0.0936741	0.000760444	0.0836114	0.882906	0.0147303	6	29911550	HLA-A
cg17608381	6:30788703:G:A	-0.0936741	0.000760444	0.0836114	0.882906	0.0147303	6	29911550	HLA-A
cg17608381	6:30788895:G:A	-0.0936741	0.000760444	0.0836114	0.882906	0.0147303	6	29911550	HLA-A
cg17608381	6:30789526:G:A	-0.0936741	0.000760444	0.0836114	0.882906	0.0147303	6	29911550	HLA-A
cg17608381	6:30789608:T:A	-0.0936741	0.000760444	0.0836114	0.882906	0.0147303	6	29911550	HLA-A
cg17608381	6:30790481:T:G	-0.0936741	0.000760444	0.0836114	0.882906	0.0147303	6	29911550	HLA-A
cg17608381	6:30791561:T:C	-0.0936741	0.000760444	0.0836114	0.885015	0.0167757	6	29911550	HLA-A
cg17608381	6:30791566:T:C	-0.0936741	0.000760444	0.0836114	0.885015	0.0167757	6	29911550	HLA-A
cg17608381	6:30791814:C:T	-0.0936741	0.000760444	0.0836114	0.882906	0.0147303	6	29911550	HLA-A
cg17608381	6:30792235:T:C	-0.0936741	0.000760444	0.0836114	0.882906	0.0147303	6	29911550	HLA-A
cg17608381	6:30792364:A:G	-0.0936741	0.000760444	0.0836114	0.882906	0.0147303	6	29911550	HLA-A
cg17608381	6:30792867:A:G	-0.0936741	0.000760444	0.0836114	0.882906	0.0147303	6	29911550	HLA-A
cg17608381	6:30792999:A:G	-0.0936741	0.000760444	0.0836114	0.882906	0.0147303	6	29911550	HLA-A
cg17608381	6:30794574:C:T	-0.0936741	0.000760444	0.0836114	0.887055	0.0187652	6	29911550	HLA-A
cg17593958	20:62243810:C:T	0.0300622	0.000760989	0.0836114	NA	NA	20	62199034	PRIC285;PRIC285;PRIC285
cg04318494	11:64759010:G:A	-0.012049	0.000761058	0.0836114	NA	NA	11	64640770	EHD1;EHD1;EHD1
cg19849557	6:31476854:C:T	-0.00854479	0.000761123	0.0836114	0.774226	2.35928e-13	6	30619242	C6orf136;C6orf136;C6orf136
cg19849557	6:31479126:C:T	-0.00854479	0.000761123	0.0836114	0.773307	1.84606e-13	6	30619242	C6orf136;C6orf136;C6orf136
cg26959945	7:20218384:T:A	-0.0209958	0.000761206	0.0836114	NA	NA	7	20233217	MACC1
cg17608381	6:30433611:A:G	0.0813169	0.0007614	0.0836114	NA	NA	6	29911550	HLA-A
cg03425812	15:45974536:G:A	0.0644196	0.000761546	0.0836114	NA	NA	15	45005363	B2M
cg11029522	4:90186236:T:C	-0.0322075	0.000761566	0.0836114	NA	NA	4	89377508	HERC5
cg24922246	4:89018565:A:G	0.00862517	0.000761767	0.0836114	NA	NA	4	89379038	HERC5
cg12094903	6:32914726:G:C	-0.0273845	0.000762129	0.0836114	1.41471	9.62086e-09	6	32808689	PSMB8;PSMB8
cg12094903	6:32915797:C:T	-0.0273845	0.000762129	0.0836114	1.41648	8.4917e-09	6	32808689	PSMB8;PSMB8
cg12094903	6:32936120:C:T	-0.0273845	0.000762129	0.0836114	1.41404	1.00702e-08	6	32808689	PSMB8;PSMB8
cg12803108	14:90765880:C:T	-0.018107	0.000762169	0.0836114	NA	NA	14	90748007	C14orf102;C14orf102
cg12803108	14:90766361:T:C	-0.018107	0.000762169	0.0836114	NA	NA	14	90748007	C14orf102;C14orf102
cg12803108	14:90766365:A:G	-0.018107	0.000762169	0.0836114	NA	NA	14	90748007	C14orf102;C14orf102
cg12803108	14:90767386:C:T	-0.018107	0.000762169	0.0836114	NA	NA	14	90748007	C14orf102;C14orf102
cg12803108	14:90767860:T:C	-0.018107	0.000762169	0.0836114	NA	NA	14	90748007	C14orf102;C14orf102
cg12803108	14:90768183:C:T	-0.018107	0.000762169	0.0836114	NA	NA	14	90748007	C14orf102;C14orf102
cg12803108	14:90769635:T:G	-0.018107	0.000762169	0.0836114	NA	NA	14	90748007	C14orf102;C14orf102
cg20408505	6:29816542:T:A	0.0296262	0.000762224	0.0836114	0.908496	0.0334152	6	29911494	HLA-A
cg07268124	8:66795198:G:A	-0.0233587	0.00076242	0.0836114	NA	NA	8	66790884
cg07268124	8:66799706:A:G	-0.0233587	0.00076242	0.0836114	NA	NA	8	66790884
cg07268124	8:66820326:T:C	-0.0233587	0.00076242	0.0836114	NA	NA	8	66790884
cg07268124	8:66822030:T:G	-0.0233587	0.00076242	0.0836114	NA	NA	8	66790884
cg07268124	8:66826896:A:G	-0.0233587	0.00076242	0.0836114	NA	NA	8	66790884
cg07268124	8:66832681:T:C	-0.0233587	0.00076242	0.0836114	NA	NA	8	66790884
cg07268124	8:66835554:A:G	-0.0233587	0.00076242	0.0836114	NA	NA	8	66790884
cg07268124	8:66836283:A:G	-0.0233587	0.00076242	0.0836114	NA	NA	8	66790884
cg07268124	8:66844743:G:A	-0.0233587	0.00076242	0.0836114	NA	NA	8	66790884
cg07268124	8:66845886:T:C	-0.0233587	0.00076242	0.0836114	NA	NA	8	66790884
cg07268124	8:66850203:C:T	-0.0233587	0.00076242	0.0836114	NA	NA	8	66790884
cg07268124	8:66851464:G:T	-0.0233587	0.00076242	0.0836114	NA	NA	8	66790884
cg07268124	8:66851472:C:T	-0.0233587	0.00076242	0.0836114	NA	NA	8	66790884
cg07268124	8:66859278:T:C	-0.0233587	0.00076242	0.0836114	NA	NA	8	66790884
cg07268124	8:66859433:A:G	-0.0233587	0.00076242	0.0836114	NA	NA	8	66790884
cg07268124	8:66859564:G:T	-0.0233587	0.00076242	0.0836114	NA	NA	8	66790884
cg07268124	8:66864138:A:G	-0.0233587	0.00076242	0.0836114	NA	NA	8	66790884
cg07268124	8:66865183:C:T	-0.0233587	0.00076242	0.0836114	NA	NA	8	66790884
cg17096289	6:31231989:G:A	-0.0398422	0.00076263	0.0836114	1.25454	2.43783e-10	6	31238788	HLA-C
cg23216724	6:167619107:T:C	-0.036733	0.000762669	0.0836114	NA	NA	6	167571584	GPR31
cg23216724	6:167620407:C:T	-0.036733	0.000762669	0.0836114	NA	NA	6	167571584	GPR31
cg23216724	6:167620501:C:T	-0.036733	0.000762669	0.0836114	NA	NA	6	167571584	GPR31
cg26392102	6:31379391:C:T	0.0227736	0.000762999	0.0836114	0.841127	0.000594098	6	31238751	HLA-C
cg16853860	6:32448652:T:C	-0.03997	0.000763133	0.0836114	1.29349	2.92576e-11	6	32823116	PSMB9;PSMB9;TAP1
cg11847933	1:227220626:C:T	-0.0138963	0.000763899	0.0836114	NA	NA	1	227130394	CABC1
cg11847933	1:227221715:C:T	-0.0138963	0.000763899	0.0836114	NA	NA	1	227130394	CABC1
cg11847933	1:227225356:A:G	-0.0138963	0.000763899	0.0836114	NA	NA	1	227130394	CABC1
cg11847933	1:227233291:C:T	-0.0138963	0.000763899	0.0836114	NA	NA	1	227130394	CABC1
cg11847933	1:227234618:T:C	-0.0138963	0.000763899	0.0836114	NA	NA	1	227130394	CABC1
cg11847933	1:227238443:G:A	-0.0138963	0.000763899	0.0836114	NA	NA	1	227130394	CABC1
cg11847933	1:227240317:T:A	-0.0138963	0.000763899	0.0836114	NA	NA	1	227130394	CABC1
cg11847933	1:227242958:G:A	-0.0138963	0.000763899	0.0836114	NA	NA	1	227130394	CABC1
cg11847933	1:227247877:T:C	-0.0138963	0.000763899	0.0836114	NA	NA	1	227130394	CABC1
cg11847933	1:227249388:A:C	-0.0138963	0.000763899	0.0836114	NA	NA	1	227130394	CABC1
cg11847933	1:227250277:T:A	-0.0138963	0.000763899	0.0836114	NA	NA	1	227130394	CABC1
cg11847933	1:227250291:A:C	-0.0138963	0.000763899	0.0836114	NA	NA	1	227130394	CABC1
cg11847933	1:227250775:T:C	-0.0138963	0.000763899	0.0836114	NA	NA	1	227130394	CABC1
cg11847933	1:227254380:C:T	-0.0138963	0.000763899	0.0836114	NA	NA	1	227130394	CABC1
cg11847933	1:227255043:T:C	-0.0138963	0.000763899	0.0836114	NA	NA	1	227130394	CABC1
cg11847933	1:227257075:A:C	-0.0138963	0.000763899	0.0836114	NA	NA	1	227130394	CABC1
cg11847933	1:227258228:C:T	-0.0138963	0.000763899	0.0836114	NA	NA	1	227130394	CABC1
cg11847933	1:227259027:A:G	-0.0138963	0.000763899	0.0836114	NA	NA	1	227130394	CABC1
cg11847933	1:227260296:A:G	-0.0138963	0.000763899	0.0836114	NA	NA	1	227130394	CABC1
cg11847933	1:227262890:T:G	-0.0138963	0.000763899	0.0836114	NA	NA	1	227130394	CABC1
cg11847933	1:227265831:A:T	-0.0138963	0.000763899	0.0836114	NA	NA	1	227130394	CABC1
cg11847933	1:227267755:T:C	-0.0138963	0.000763899	0.0836114	NA	NA	1	227130394	CABC1
cg11847933	1:227268488:T:G	-0.0138963	0.000763899	0.0836114	NA	NA	1	227130394	CABC1
cg11847933	1:227269217:A:G	-0.0138963	0.000763899	0.0836114	NA	NA	1	227130394	CABC1
cg11847933	1:227270309:A:G	-0.0138963	0.000763899	0.0836114	NA	NA	1	227130394	CABC1
cg11847933	1:227270343:T:G	-0.0138963	0.000763899	0.0836114	NA	NA	1	227130394	CABC1
cg11847933	1:227270584:G:A	-0.0138963	0.000763899	0.0836114	NA	NA	1	227130394	CABC1
cg11847933	1:227271194:C:G	-0.0138963	0.000763899	0.0836114	NA	NA	1	227130394	CABC1
cg11847933	1:227272139:A:G	-0.0138963	0.000763899	0.0836114	NA	NA	1	227130394	CABC1
cg11847933	1:227272373:C:T	-0.0138963	0.000763899	0.0836114	NA	NA	1	227130394	CABC1
cg11847933	1:227274518:A:G	-0.0138963	0.000763899	0.0836114	NA	NA	1	227130394	CABC1
cg11847933	1:227277276:G:A	-0.0138963	0.000763899	0.0836114	NA	NA	1	227130394	CABC1
cg11847933	1:227277397:A:G	-0.0138963	0.000763899	0.0836114	NA	NA	1	227130394	CABC1
cg11847933	1:227278266:T:C	-0.0138963	0.000763899	0.0836114	NA	NA	1	227130394	CABC1
cg11847933	1:227278342:A:T	-0.0138963	0.000763899	0.0836114	NA	NA	1	227130394	CABC1
cg11847933	1:227278474:C:T	-0.0138963	0.000763899	0.0836114	NA	NA	1	227130394	CABC1
cg11847933	1:227278545:G:C	-0.0138963	0.000763899	0.0836114	NA	NA	1	227130394	CABC1
cg11847933	1:227278564:C:T	-0.0138963	0.000763899	0.0836114	NA	NA	1	227130394	CABC1
cg11847933	1:227280087:T:C	-0.0138963	0.000763899	0.0836114	NA	NA	1	227130394	CABC1
cg11847933	1:227281715:C:G	-0.0138963	0.000763899	0.0836114	NA	NA	1	227130394	CABC1
cg11847933	1:227285075:T:C	-0.0138963	0.000763899	0.0836114	NA	NA	1	227130394	CABC1
cg11847933	1:227286878:G:A	-0.0138963	0.000763899	0.0836114	NA	NA	1	227130394	CABC1
cg11847933	1:227286909:G:T	-0.0138963	0.000763899	0.0836114	NA	NA	1	227130394	CABC1
cg11847933	1:227287863:C:T	-0.0138963	0.000763899	0.0836114	NA	NA	1	227130394	CABC1
cg11847933	1:227289078:A:G	-0.0138963	0.000763899	0.0836114	NA	NA	1	227130394	CABC1
cg11847933	1:227289734:C:G	-0.0138963	0.000763899	0.0836114	NA	NA	1	227130394	CABC1
cg11847933	1:227289913:G:A	-0.0138963	0.000763899	0.0836114	NA	NA	1	227130394	CABC1
cg11847933	1:227291493:A:G	-0.0138963	0.000763899	0.0836114	NA	NA	1	227130394	CABC1
cg11847933	1:227291840:T:G	-0.0138963	0.000763899	0.0836114	NA	NA	1	227130394	CABC1
cg11847933	1:227292288:T:C	-0.0138963	0.000763899	0.0836114	NA	NA	1	227130394	CABC1
cg11847933	1:227293210:A:G	-0.0138963	0.000763899	0.0836114	NA	NA	1	227130394	CABC1
cg11847933	1:227295572:G:T	-0.0138963	0.000763899	0.0836114	NA	NA	1	227130394	CABC1
cg11847933	1:227296300:T:C	-0.0138963	0.000763899	0.0836114	NA	NA	1	227130394	CABC1
cg11847933	1:227297542:G:A	-0.0138963	0.000763899	0.0836114	NA	NA	1	227130394	CABC1
cg11847933	1:227298554:T:C	-0.0138963	0.000763899	0.0836114	NA	NA	1	227130394	CABC1
cg11847933	1:227299978:C:T	-0.0138963	0.000763899	0.0836114	NA	NA	1	227130394	CABC1
cg11847933	1:227304062:T:C	-0.0138963	0.000763899	0.0836114	NA	NA	1	227130394	CABC1
cg11847933	1:227304971:C:T	-0.0138963	0.000763899	0.0836114	NA	NA	1	227130394	CABC1
cg11847933	1:227309961:A:G	-0.0138963	0.000763899	0.0836114	NA	NA	1	227130394	CABC1
cg11847933	1:227310126:G:A	-0.0138963	0.000763899	0.0836114	NA	NA	1	227130394	CABC1
cg11847933	1:227310207:C:T	-0.0138963	0.000763899	0.0836114	NA	NA	1	227130394	CABC1
cg11847933	1:227310307:A:T	-0.0138963	0.000763899	0.0836114	NA	NA	1	227130394	CABC1
cg11847933	1:227310644:C:T	-0.0138963	0.000763899	0.0836114	NA	NA	1	227130394	CABC1
cg11847933	1:227311066:G:A	-0.0138963	0.000763899	0.0836114	NA	NA	1	227130394	CABC1
cg11847933	1:227311690:G:A	-0.0138963	0.000763899	0.0836114	NA	NA	1	227130394	CABC1
cg11847933	1:227312012:A:G	-0.0138963	0.000763899	0.0836114	NA	NA	1	227130394	CABC1
cg11847933	1:227312868:C:T	-0.0138963	0.000763899	0.0836114	NA	NA	1	227130394	CABC1
cg11847933	1:227315938:T:C	-0.0138963	0.000763899	0.0836114	NA	NA	1	227130394	CABC1
cg11847933	1:227316032:T:C	-0.0138963	0.000763899	0.0836114	NA	NA	1	227130394	CABC1
cg11847933	1:227320876:C:T	-0.0138963	0.000763899	0.0836114	NA	NA	1	227130394	CABC1
cg11847933	1:227322369:C:T	-0.0138963	0.000763899	0.0836114	NA	NA	1	227130394	CABC1
cg11847933	1:227322576:G:C	-0.0138963	0.000763899	0.0836114	NA	NA	1	227130394	CABC1
cg11847933	1:227323154:T:C	-0.0138963	0.000763899	0.0836114	NA	NA	1	227130394	CABC1
cg11847933	1:227325014:A:G	-0.0138963	0.000763899	0.0836114	NA	NA	1	227130394	CABC1
cg11847933	1:227325609:T:A	-0.0138963	0.000763899	0.0836114	NA	NA	1	227130394	CABC1
cg11847933	1:227325897:T:C	-0.0138963	0.000763899	0.0836114	NA	NA	1	227130394	CABC1
cg11847933	1:227328743:G:T	-0.0138963	0.000763899	0.0836114	NA	NA	1	227130394	CABC1
cg11847933	1:227328967:A:T	-0.0138963	0.000763899	0.0836114	NA	NA	1	227130394	CABC1
cg11847933	1:227329231:G:A	-0.0138963	0.000763899	0.0836114	NA	NA	1	227130394	CABC1
cg11847933	1:227330269:T:C	-0.0138963	0.000763899	0.0836114	NA	NA	1	227130394	CABC1
cg11847933	1:227330759:A:G	-0.0138963	0.000763899	0.0836114	NA	NA	1	227130394	CABC1
cg11847933	1:227331527:A:T	-0.0138963	0.000763899	0.0836114	NA	NA	1	227130394	CABC1
cg11847933	1:227332749:C:A	-0.0138963	0.000763899	0.0836114	NA	NA	1	227130394	CABC1
cg11847933	1:227335801:A:G	-0.0138963	0.000763899	0.0836114	NA	NA	1	227130394	CABC1
cg11847933	1:227338370:A:T	-0.0138963	0.000763899	0.0836114	NA	NA	1	227130394	CABC1
cg11847933	1:227339561:G:C	-0.0138963	0.000763899	0.0836114	NA	NA	1	227130394	CABC1
cg11847933	1:227340036:T:C	-0.0138963	0.000763899	0.0836114	NA	NA	1	227130394	CABC1
cg11847933	1:227340663:G:A	-0.0138963	0.000763899	0.0836114	NA	NA	1	227130394	CABC1
cg11847933	1:227340673:A:T	-0.0138963	0.000763899	0.0836114	NA	NA	1	227130394	CABC1
cg22199238	11:285653:G:C	0.017536	0.000764106	0.0836166	NA	NA	11	613857	IRF7;IRF7;IRF7;IRF7;IRF7;IRF7
cg22199238	11:286134:G:A	0.017536	0.000764106	0.0836166	NA	NA	11	613857	IRF7;IRF7;IRF7;IRF7;IRF7;IRF7
cg07660627	17:34900642:G:A	0.0259737	0.000764185	0.0836166	NA	NA	17	35481970	ACACA;ACACA;ACACA;ACACA;ACACA
cg07660627	17:34910357:C:T	0.0259737	0.000764185	0.0836166	NA	NA	17	35481970	ACACA;ACACA;ACACA;ACACA;ACACA
cg07660627	17:34913982:G:A	0.0259737	0.000764185	0.0836166	NA	NA	17	35481970	ACACA;ACACA;ACACA;ACACA;ACACA
cg07660627	17:34914787:T:C	0.0259737	0.000764185	0.0836166	NA	NA	17	35481970	ACACA;ACACA;ACACA;ACACA;ACACA
cg07660627	17:34916879:T:C	0.0259737	0.000764185	0.0836166	NA	NA	17	35481970	ACACA;ACACA;ACACA;ACACA;ACACA
cg07660627	17:34919623:C:T	0.0259737	0.000764185	0.0836166	NA	NA	17	35481970	ACACA;ACACA;ACACA;ACACA;ACACA
cg07660627	17:34919643:C:G	0.0259737	0.000764185	0.0836166	NA	NA	17	35481970	ACACA;ACACA;ACACA;ACACA;ACACA
cg27529346	6:31221023:G:A	0.0222482	0.000764421	0.0836395	0.910431	0.0086558	6	31322926	HLA-B
cg16324526	9:133955408:A:G	0.0197884	0.00076465	0.0836616	NA	NA	9	134459345	RAPGEF1;RAPGEF1;RAPGEF1
cg11946459	6:30197288:G:C	-0.0567166	0.000765136	0.0836965	1.12755	0.000707699	6	29911558	HLA-A
cg11946459	6:30199067:G:A	-0.0567166	0.000765136	0.0836965	1.12755	0.000707699	6	29911558	HLA-A
cg11946459	6:30199512:G:A	-0.0567166	0.000765136	0.0836965	1.12755	0.000707699	6	29911558	HLA-A
cg11946459	6:30200672:T:A	-0.0567166	0.000765136	0.0836965	1.12755	0.000707699	6	29911558	HLA-A
cg11946459	6:30202052:C:T	-0.0567166	0.000765136	0.0836965	1.12755	0.000707699	6	29911558	HLA-A
cg05920196	12:117988521:C:T	0.0157191	0.000765153	0.0836965	NA	NA	12	118703604	TAOK3
cg17096289	6:31476297:C:A	0.0581859	0.000765154	0.0836965	0.830309	0.000110669	6	31238788	HLA-C
cg26392102	6:30765579:C:A	-0.0213497	0.000765466	0.0837277	1.34473	5.425e-10	6	31238751	HLA-C
cg08585593	22:51001432:G:C	-0.0179714	0.000765849	0.0837667	NA	NA	22	50966077	TYMP;TYMP;TYMP;TYMP;TYMP;SCO2
cg12013713	7:139723400:G:A	0.0291932	0.000766176	0.0837996	NA	NA	7	139760671	PARP12
cg19532728	11:65087418:G:A	0.0312773	0.000766394	0.0838148	NA	NA	11	65129859
cg19532728	11:65099234:C:T	0.0312773	0.000766394	0.0838148	NA	NA	11	65129859
cg19532728	11:65100164:C:G	0.0312773	0.000766394	0.0838148	NA	NA	11	65129859
cg27397830	11:60633250:T:C	-0.012529	0.000766436	0.0838162	NA	NA	11	60679809
cg25863829	11:130089380:G:A	-0.0179384	0.000766461	0.0838162	NA	NA	11	129947279	APLP2;APLP2;APLP2;APLP2;APLP2;APLP2
cg21755044	8:144092216:G:A	0.012156	0.000767075	0.0838805	NA	NA	8	144069697	LOC100133669
cg22940798	6:32706801:A:G	-0.0262995	0.000767467	0.0839168	0.926506	0.0345034	6	32805554	TAP2;TAP2
cg08836972	6:27311711:C:T	0.0475945	0.000767805	0.0839168	NA	NA	6	26532914
cg08836972	6:27316959:C:T	0.0475945	0.000767805	0.0839168	NA	NA	6	26532914
cg08836972	6:27323486:G:A	0.0475945	0.000767805	0.0839168	NA	NA	6	26532914
cg08836972	6:27324757:T:C	0.0475945	0.000767805	0.0839168	NA	NA	6	26532914
cg08836972	6:27326397:T:C	0.0475945	0.000767805	0.0839168	NA	NA	6	26532914
cg08836972	6:27329878:C:T	0.0475945	0.000767805	0.0839168	NA	NA	6	26532914
cg08836972	6:27331852:G:A	0.0475945	0.000767805	0.0839168	NA	NA	6	26532914
cg08836972	6:27332910:G:A	0.0475945	0.000767805	0.0839168	NA	NA	6	26532914
cg08836972	6:27336844:G:C	0.0475945	0.000767805	0.0839168	NA	NA	6	26532914
cg08836972	6:27343620:A:G	0.0475945	0.000767805	0.0839168	NA	NA	6	26532914
cg08836972	6:27343726:C:T	0.0475945	0.000767805	0.0839168	NA	NA	6	26532914
cg08836972	6:27344415:A:T	0.0475945	0.000767805	0.0839168	NA	NA	6	26532914
cg08836972	6:27346021:C:T	0.0475945	0.000767805	0.0839168	NA	NA	6	26532914
cg08836972	6:27349079:G:T	0.0475945	0.000767805	0.0839168	NA	NA	6	26532914
cg20408505	6:29864497:C:T	-0.0278394	0.000769035	0.0840282	NA	NA	6	29911494	HLA-A
cg02724490	8:11156041:G:A	0.0121516	0.000769108	0.0840282	NA	NA	8	10488231	RP1L1
cg23533285	6:31248434:A:G	0.0279952	0.000769252	0.0840282	NA	NA	6	31322348	HLA-B
cg12588917	6:29765865:C:T	-0.0319278	0.00076949	0.0840282	1.22384	2.95124e-06	6	29692082	HLA-F;HLA-F;HLA-F
cg12588917	6:29766085:T:C	-0.0319278	0.00076949	0.0840282	1.25191	2.1976e-07	6	29692082	HLA-F;HLA-F;HLA-F
cg12588917	6:29766125:G:A	-0.0319278	0.00076949	0.0840282	1.25087	2.434e-07	6	29692082	HLA-F;HLA-F;HLA-F
cg12588917	6:29766158:A:G	-0.0319278	0.00076949	0.0840282	1.24626	3.80961e-07	6	29692082	HLA-F;HLA-F;HLA-F
cg15636519	2:191244826:C:T	0.00817484	0.00076961	0.0840282	0.910549	0.0106114	2	191894418	STAT4
cg27486585	6:30987579:C:T	-0.0177595	0.000769749	0.0840282	1.26153	1.51038e-10	6	30459595	HLA-E
cg09304470	18:77100108:G:A	0.0273036	0.000769917	0.0840282	NA	NA	18	76916901	ATP9B;ATP9B
cg09304470	18:77100844:G:A	0.0273036	0.000769917	0.0840282	NA	NA	18	76916901	ATP9B;ATP9B
cg09304470	18:77102423:G:T	0.0273036	0.000769917	0.0840282	NA	NA	18	76916901	ATP9B;ATP9B
cg09304470	18:77112198:T:C	0.0273036	0.000769917	0.0840282	NA	NA	18	76916901	ATP9B;ATP9B
cg09304470	18:77112481:C:T	0.0273036	0.000769917	0.0840282	NA	NA	18	76916901	ATP9B;ATP9B
cg09304470	18:77114445:C:T	0.0273036	0.000769917	0.0840282	NA	NA	18	76916901	ATP9B;ATP9B
cg09304470	18:77114959:C:T	0.0273036	0.000769917	0.0840282	NA	NA	18	76916901	ATP9B;ATP9B
cg09304470	18:77115513:C:T	0.0273036	0.000769917	0.0840282	NA	NA	18	76916901	ATP9B;ATP9B
cg09304470	18:77120293:G:A	0.0273036	0.000769917	0.0840282	NA	NA	18	76916901	ATP9B;ATP9B
cg09304470	18:77121397:G:A	0.0273036	0.000769917	0.0840282	NA	NA	18	76916901	ATP9B;ATP9B
cg09304470	18:77123584:G:A	0.0273036	0.000769917	0.0840282	NA	NA	18	76916901	ATP9B;ATP9B
cg09304470	18:77124141:C:T	0.0273036	0.000769917	0.0840282	NA	NA	18	76916901	ATP9B;ATP9B
cg09304470	18:77124606:C:A	0.0273036	0.000769917	0.0840282	NA	NA	18	76916901	ATP9B;ATP9B
cg09304470	18:77125698:C:T	0.0273036	0.000769917	0.0840282	NA	NA	18	76916901	ATP9B;ATP9B
cg09304470	18:77125975:T:A	0.0273036	0.000769917	0.0840282	NA	NA	18	76916901	ATP9B;ATP9B
cg09304470	18:77126458:G:A	0.0273036	0.000769917	0.0840282	NA	NA	18	76916901	ATP9B;ATP9B
cg09304470	18:77128458:C:T	0.0273036	0.000769917	0.0840282	NA	NA	18	76916901	ATP9B;ATP9B
cg09304470	18:77129426:G:A	0.0273036	0.000769917	0.0840282	NA	NA	18	76916901	ATP9B;ATP9B
cg09304470	18:77129428:G:T	0.0273036	0.000769917	0.0840282	NA	NA	18	76916901	ATP9B;ATP9B
cg09304470	18:77130187:T:C	0.0273036	0.000769917	0.0840282	NA	NA	18	76916901	ATP9B;ATP9B
cg09304470	18:77130268:A:G	0.0273036	0.000769917	0.0840282	NA	NA	18	76916901	ATP9B;ATP9B
cg09304470	18:77130310:A:G	0.0273036	0.000769917	0.0840282	NA	NA	18	76916901	ATP9B;ATP9B
cg09304470	18:77132006:G:T	0.0273036	0.000769917	0.0840282	NA	NA	18	76916901	ATP9B;ATP9B
cg09304470	18:77132755:T:G	0.0273036	0.000769917	0.0840282	NA	NA	18	76916901	ATP9B;ATP9B
cg09304470	18:77134252:G:A	0.0273036	0.000769917	0.0840282	NA	NA	18	76916901	ATP9B;ATP9B
cg09304470	18:77134275:G:A	0.0273036	0.000769917	0.0840282	NA	NA	18	76916901	ATP9B;ATP9B
cg09304470	18:77134548:G:A	0.0273036	0.000769917	0.0840282	NA	NA	18	76916901	ATP9B;ATP9B
cg09304470	18:77135472:A:G	0.0273036	0.000769917	0.0840282	NA	NA	18	76916901	ATP9B;ATP9B
cg09304470	18:77136851:C:T	0.0273036	0.000769917	0.0840282	NA	NA	18	76916901	ATP9B;ATP9B
cg09304470	18:77136899:A:G	0.0273036	0.000769917	0.0840282	NA	NA	18	76916901	ATP9B;ATP9B
cg09304470	18:77136918:C:T	0.0273036	0.000769917	0.0840282	NA	NA	18	76916901	ATP9B;ATP9B
cg09304470	18:77138600:C:T	0.0273036	0.000769917	0.0840282	NA	NA	18	76916901	ATP9B;ATP9B
cg15331332	6:29732744:T:C	-0.0290872	0.000770107	0.0840461	1.10777	0.0218206	6	29692111	HLA-F;HLA-F;HLA-F
cg03310874	7:4799694:T:C	0.0311594	0.000770418	0.0840713	NA	NA	7	4850260	RADIL
cg03310874	7:4799951:A:G	0.0311594	0.000770418	0.0840713	NA	NA	7	4850260	RADIL
cg03310874	7:4800010:G:C	0.0311594	0.000770418	0.0840713	NA	NA	7	4850260	RADIL
cg26882438	3:122391934:A:T	-0.0402974	0.000770576	0.0840769	NA	NA	3	122399120	PARP14
cg26882438	3:122394257:C:T	-0.0402974	0.000770576	0.0840769	NA	NA	3	122399120	PARP14
cg26882438	3:122396599:A:C	-0.0402974	0.000770576	0.0840769	NA	NA	3	122399120	PARP14
cg26882438	3:122398524:C:T	-0.0402974	0.000770576	0.0840769	NA	NA	3	122399120	PARP14
cg14126601	2:36565239:T:C	0.0424857	0.000770708	0.0840884	1.16206	0.00818974	2	37384708	EIF2AK2;EIF2AK2
cg08619515	16:11369149:A:C	0.0197228	0.00077099	0.0841133	NA	NA	16	11066157	CLEC16A
cg08619515	16:11369263:T:A	0.0197228	0.00077099	0.0841133	NA	NA	16	11066157	CLEC16A
cg12110437	8:144104573:A:C	-0.0391367	0.000771191	0.0841135	NA	NA	8	144098888	LY6E;LY6E;LOC100133669
cg08309069	6:31195031:G:A	0.0575839	0.000771422	0.0841135	NA	NA	6	31240651	HLA-C
cg08309069	6:31197721:T:C	0.0575839	0.000771422	0.0841135	NA	NA	6	31240651	HLA-C
cg08309069	6:31198801:T:C	0.0575839	0.000771422	0.0841135	NA	NA	6	31240651	HLA-C
cg08309069	6:31199839:C:T	0.0575839	0.000771422	0.0841135	NA	NA	6	31240651	HLA-C
cg08309069	6:31204491:C:T	0.0575839	0.000771422	0.0841135	NA	NA	6	31240651	HLA-C
cg08309069	6:31209473:T:C	0.0575839	0.000771422	0.0841135	NA	NA	6	31240651	HLA-C
cg08309069	6:31209831:T:A	0.0575839	0.000771422	0.0841135	NA	NA	6	31240651	HLA-C
cg08309069	6:31210265:G:A	0.0575839	0.000771422	0.0841135	NA	NA	6	31240651	HLA-C
cg02247863	22:50980818:C:A	0.0259719	0.000771524	0.0841135	NA	NA	22	50983415
cg02247863	22:50980985:G:T	0.0259719	0.000771524	0.0841135	NA	NA	22	50983415
cg03587597	8:144101114:T:C	-0.0096637	0.000771859	0.0841135	NA	NA	8	144105055
cg15251675	6:40734403:A:G	0.0291654	0.000772218	0.0841135	NA	NA	6	41593339
cg15251675	6:40738924:G:A	0.0291654	0.000772218	0.0841135	NA	NA	6	41593339
cg17096289	6:31055423:G:A	0.0416976	0.00077235	0.0841135	0.872085	8.08356e-05	6	31238788	HLA-C
cg17096289	6:31055624:G:A	0.0416976	0.00077235	0.0841135	0.872085	8.08356e-05	6	31238788	HLA-C
cg17096289	6:31055632:A:G	0.0416976	0.00077235	0.0841135	0.872085	8.08356e-05	6	31238788	HLA-C
cg17096289	6:31056127:A:C	0.0416976	0.00077235	0.0841135	0.872085	8.08356e-05	6	31238788	HLA-C
cg17096289	6:31056358:A:G	0.0416976	0.00077235	0.0841135	0.872085	8.08356e-05	6	31238788	HLA-C
cg17096289	6:31056632:T:A	0.0416976	0.00077235	0.0841135	0.872085	8.08356e-05	6	31238788	HLA-C
cg17096289	6:31056951:G:A	0.0416976	0.00077235	0.0841135	0.872085	8.08356e-05	6	31238788	HLA-C
cg17096289	6:31056960:T:C	0.0416976	0.00077235	0.0841135	0.872085	8.08356e-05	6	31238788	HLA-C
cg17096289	6:31057831:G:A	0.0416976	0.00077235	0.0841135	0.871853	7.84369e-05	6	31238788	HLA-C
cg17096289	6:31058627:A:G	0.0416976	0.00077235	0.0841135	0.871853	7.84369e-05	6	31238788	HLA-C
cg17096289	6:31059171:C:T	0.0416976	0.00077235	0.0841135	0.871853	7.84369e-05	6	31238788	HLA-C
cg17096289	6:31059245:A:G	0.0416976	0.00077235	0.0841135	0.871853	7.84369e-05	6	31238788	HLA-C
cg17096289	6:31059254:A:T	0.0416976	0.00077235	0.0841135	0.871853	7.84369e-05	6	31238788	HLA-C
cg17096289	6:31059325:C:A	0.0416976	0.00077235	0.0841135	0.871853	7.84369e-05	6	31238788	HLA-C
cg17096289	6:31059329:G:A	0.0416976	0.00077235	0.0841135	0.871853	7.84369e-05	6	31238788	HLA-C
cg17096289	6:31059386:G:A	0.0416976	0.00077235	0.0841135	0.871853	7.84369e-05	6	31238788	HLA-C
cg17096289	6:31059483:T:C	0.0416976	0.00077235	0.0841135	0.871853	7.84369e-05	6	31238788	HLA-C
cg17096289	6:31059515:C:T	0.0416976	0.00077235	0.0841135	0.871853	7.84369e-05	6	31238788	HLA-C
cg17096289	6:31059715:A:G	0.0416976	0.00077235	0.0841135	0.871853	7.84369e-05	6	31238788	HLA-C
cg17096289	6:31059900:T:C	0.0416976	0.00077235	0.0841135	0.871853	7.84369e-05	6	31238788	HLA-C
cg17096289	6:31060115:C:T	0.0416976	0.00077235	0.0841135	0.871853	7.84369e-05	6	31238788	HLA-C
cg17096289	6:31060162:T:C	0.0416976	0.00077235	0.0841135	0.871853	7.84369e-05	6	31238788	HLA-C
cg17096289	6:31060343:T:G	0.0416976	0.00077235	0.0841135	0.871853	7.84369e-05	6	31238788	HLA-C
cg17096289	6:31060442:T:C	0.0416976	0.00077235	0.0841135	0.871853	7.84369e-05	6	31238788	HLA-C
cg17096289	6:31060461:T:C	0.0416976	0.00077235	0.0841135	0.871853	7.84369e-05	6	31238788	HLA-C
cg17096289	6:31060598:G:T	0.0416976	0.00077235	0.0841135	0.871853	7.84369e-05	6	31238788	HLA-C
cg17096289	6:31060600:A:G	0.0416976	0.00077235	0.0841135	0.871853	7.84369e-05	6	31238788	HLA-C
cg17096289	6:31061439:C:T	0.0416976	0.00077235	0.0841135	0.871853	7.84369e-05	6	31238788	HLA-C
cg17096289	6:31061848:A:G	0.0416976	0.00077235	0.0841135	0.871853	7.84369e-05	6	31238788	HLA-C
cg17096289	6:31062363:A:G	0.0416976	0.00077235	0.0841135	0.871853	7.84369e-05	6	31238788	HLA-C
cg17096289	6:31062414:G:A	0.0416976	0.00077235	0.0841135	0.871853	7.84369e-05	6	31238788	HLA-C
cg17096289	6:31062899:G:A	0.0416976	0.00077235	0.0841135	0.871853	7.84369e-05	6	31238788	HLA-C
cg17096289	6:31063132:A:G	0.0416976	0.00077235	0.0841135	0.870682	6.65865e-05	6	31238788	HLA-C
cg17096289	6:31063233:G:A	0.0416976	0.00077235	0.0841135	0.870682	6.65865e-05	6	31238788	HLA-C
cg17096289	6:31063540:C:T	0.0416976	0.00077235	0.0841135	0.870682	6.65865e-05	6	31238788	HLA-C
cg17096289	6:31064022:T:C	0.0416976	0.00077235	0.0841135	0.870682	6.65865e-05	6	31238788	HLA-C
cg17096289	6:31064083:T:C	0.0416976	0.00077235	0.0841135	0.870682	6.65865e-05	6	31238788	HLA-C
cg12757378	7:5942162:T:C	0.0216632	0.000772496	0.0841236	NA	NA	7	6334715
cg12757378	7:5950317:C:G	0.0216632	0.000772496	0.0841236	NA	NA	7	6334715
cg13933891	3:10568205:C:T	-0.0208992	0.000772635	0.0841358	NA	NA	3	10231830	IRAK2
cg23216724	6:167362595:A:C	-0.0367881	0.000772782	0.084149	NA	NA	6	167571584	GPR31
cg09625543	21:40156731:C:T	-0.0232739	0.000773224	0.0841577	NA	NA	21	40560659	BRWD1;BRWD1
cg09625543	21:40157281:T:C	-0.0232739	0.000773224	0.0841577	NA	NA	21	40560659	BRWD1;BRWD1
cg09625543	21:40163956:C:G	-0.0232739	0.000773224	0.0841577	NA	NA	21	40560659	BRWD1;BRWD1
cg11946459	6:30337296:C:T	-0.075863	0.000773234	0.0841577	NA	NA	6	29911558	HLA-A
cg01218053	2:234072738:A:G	-0.00580281	0.000773537	0.0841577	NA	NA	2	233940417	INPP5D;INPP5D
cg01218053	2:234078333:G:T	-0.00580281	0.000773537	0.0841577	NA	NA	2	233940417	INPP5D;INPP5D
cg10024280	2:64166067:G:A	0.0215646	0.000773582	0.0841577	NA	NA	2	64103578	UGP2;UGP2
cg17608381	6:29705772:T:C	0.0788058	0.000773623	0.0841577	NA	NA	6	29911550	HLA-A
cg17608381	6:29736608:A:C	0.0788058	0.000773623	0.0841577	NA	NA	6	29911550	HLA-A
cg17608381	6:29740037:A:G	0.0788058	0.000773623	0.0841577	NA	NA	6	29911550	HLA-A
cg17608381	6:29742809:C:T	0.0788058	0.000773623	0.0841577	NA	NA	6	29911550	HLA-A
cg17608381	6:29743407:G:C	0.0788058	0.000773623	0.0841577	NA	NA	6	29911550	HLA-A
cg17608381	6:29746515:T:C	0.0788058	0.000773623	0.0841577	NA	NA	6	29911550	HLA-A
cg17608381	6:29746527:C:G	0.0788058	0.000773623	0.0841577	NA	NA	6	29911550	HLA-A
cg17608381	6:29752503:C:T	0.0788058	0.000773623	0.0841577	NA	NA	6	29911550	HLA-A
cg17608381	6:29758117:A:G	0.0788058	0.000773623	0.0841577	NA	NA	6	29911550	HLA-A
cg17608381	6:29758726:C:G	0.0788058	0.000773623	0.0841577	NA	NA	6	29911550	HLA-A
cg17608381	6:29766505:G:A	0.0788058	0.000773623	0.0841577	NA	NA	6	29911550	HLA-A
cg08585593	22:50944163:G:A	-0.0184062	0.000773862	0.0841577	NA	NA	22	50966077	TYMP;TYMP;TYMP;TYMP;TYMP;SCO2
cg15251675	6:40704337:T:G	0.023499	0.000774033	0.0841577	NA	NA	6	41593339
cg15251675	6:40704366:A:G	0.023499	0.000774033	0.0841577	NA	NA	6	41593339
cg15251675	6:40704396:A:G	0.023499	0.000774033	0.0841577	NA	NA	6	41593339
cg15251675	6:40704574:G:C	0.023499	0.000774033	0.0841577	NA	NA	6	41593339
cg15251675	6:40704693:G:A	0.023499	0.000774033	0.0841577	NA	NA	6	41593339
cg15251675	6:40704700:T:C	0.023499	0.000774033	0.0841577	NA	NA	6	41593339
cg15251675	6:40704813:G:A	0.023499	0.000774033	0.0841577	NA	NA	6	41593339
cg01218053	2:234758539:T:C	0.010201	0.000774089	0.0841577	NA	NA	2	233940417	INPP5D;INPP5D
cg01218053	2:234771913:C:T	0.010201	0.000774089	0.0841577	NA	NA	2	233940417	INPP5D;INPP5D
cg01218053	2:234772227:A:G	0.010201	0.000774089	0.0841577	NA	NA	2	233940417	INPP5D;INPP5D
cg01218053	2:234772285:C:T	0.010201	0.000774089	0.0841577	NA	NA	2	233940417	INPP5D;INPP5D
cg01218053	2:234772404:G:A	0.010201	0.000774089	0.0841577	NA	NA	2	233940417	INPP5D;INPP5D
cg01218053	2:234772911:G:C	0.010201	0.000774089	0.0841577	NA	NA	2	233940417	INPP5D;INPP5D
cg01218053	2:234772983:G:A	0.010201	0.000774089	0.0841577	NA	NA	2	233940417	INPP5D;INPP5D
cg01218053	2:234773193:C:T	0.010201	0.000774089	0.0841577	NA	NA	2	233940417	INPP5D;INPP5D
cg01218053	2:234773403:A:G	0.010201	0.000774089	0.0841577	NA	NA	2	233940417	INPP5D;INPP5D
cg01218053	2:234773876:G:C	0.010201	0.000774089	0.0841577	NA	NA	2	233940417	INPP5D;INPP5D
cg01218053	2:234774025:C:T	0.010201	0.000774089	0.0841577	NA	NA	2	233940417	INPP5D;INPP5D
cg01218053	2:234774076:A:G	0.010201	0.000774089	0.0841577	NA	NA	2	233940417	INPP5D;INPP5D
cg01218053	2:234775675:G:T	0.010201	0.000774089	0.0841577	NA	NA	2	233940417	INPP5D;INPP5D
cg01218053	2:234779644:C:T	0.010201	0.000774089	0.0841577	NA	NA	2	233940417	INPP5D;INPP5D
cg01218053	2:234784246:G:A	0.010201	0.000774089	0.0841577	NA	NA	2	233940417	INPP5D;INPP5D
cg01218053	2:234788542:T:A	0.010201	0.000774089	0.0841577	NA	NA	2	233940417	INPP5D;INPP5D
cg01218053	2:234788734:G:A	0.010201	0.000774089	0.0841577	NA	NA	2	233940417	INPP5D;INPP5D
cg01218053	2:234790181:G:A	0.010201	0.000774089	0.0841577	NA	NA	2	233940417	INPP5D;INPP5D
cg01218053	2:234793402:G:T	0.010201	0.000774089	0.0841577	NA	NA	2	233940417	INPP5D;INPP5D
cg01218053	2:234794286:A:G	0.010201	0.000774089	0.0841577	NA	NA	2	233940417	INPP5D;INPP5D
cg07824483	17:80403386:G:A	-0.0148004	0.000774552	0.0842052	NA	NA	17	79882042	MAFG;MAFG
cg07095530	7:101657902:C:T	-0.0168245	0.000774959	0.0842408	0.914343	0.0395235	7	100859728	ZNHIT1;PLOD3
cg07095530	7:101658901:T:A	-0.0168245	0.000774959	0.0842408	0.908127	0.0268618	7	100859728	ZNHIT1;PLOD3
cg07095530	7:101659755:G:A	-0.0168245	0.000774959	0.0842408	0.9136	0.037999	7	100859728	ZNHIT1;PLOD3
cg27529346	6:31487067:T:C	-0.0429915	0.000775553	0.0842995	NA	NA	6	31322926	HLA-B
cg27529346	6:31488939:C:T	-0.0429915	0.000775553	0.0842995	NA	NA	6	31322926	HLA-B
cg11187245	6:31106893:A:G	0.0344738	0.000775864	0.0843303	NA	NA	6	31323397	HLA-B
cg03063413	15:25999198:C:T	0.01405	0.000775922	0.0843337	NA	NA	15	25965140	ATP10A
cg12588917	6:30127323:G:A	0.0404459	0.000776178	0.0843587	NA	NA	6	29692082	HLA-F;HLA-F;HLA-F
cg21979287	15:45962041:A:G	0.0397918	0.00077626	0.0843647	NA	NA	15	45007854	B2M
cg01517384	6:31465819:C:T	0.035676	0.000776626	0.0844016	0.802629	6.29233e-09	6	31323856	HLA-B
cg25843003	6:31455194:C:T	-0.0275664	0.000777212	0.0844243	NA	NA	6	31431312	HCP5
cg02622254	2:175899045:G:A	0.0121787	0.000777213	0.0844243	NA	NA	2	175895436
cg22940798	6:32841316:C:T	0.0257385	0.000777358	0.0844243	1.14183	0.000394263	6	32805554	TAP2;TAP2
cg14374463	15:81249339:A:T	-0.0182098	0.00077761	0.0844243	NA	NA	15	81590933	IL16;IL16;IL16
cg14374463	15:81251444:T:C	-0.0182098	0.00077761	0.0844243	NA	NA	15	81590933	IL16;IL16;IL16
cg14374463	15:81252028:A:G	-0.0182098	0.00077761	0.0844243	NA	NA	15	81590933	IL16;IL16;IL16
cg14374463	15:81256607:A:C	-0.0182098	0.00077761	0.0844243	NA	NA	15	81590933	IL16;IL16;IL16
cg14374463	15:81270240:T:C	-0.0182098	0.00077761	0.0844243	NA	NA	15	81590933	IL16;IL16;IL16
cg14374463	15:81271406:C:A	-0.0182098	0.00077761	0.0844243	NA	NA	15	81590933	IL16;IL16;IL16
cg14374463	15:81271557:C:A	-0.0182098	0.00077761	0.0844243	NA	NA	15	81590933	IL16;IL16;IL16
cg14374463	15:81272880:G:A	-0.0182098	0.00077761	0.0844243	NA	NA	15	81590933	IL16;IL16;IL16
cg14374463	15:81273726:T:C	-0.0182098	0.00077761	0.0844243	NA	NA	15	81590933	IL16;IL16;IL16
cg14374463	15:81273907:C:T	-0.0182098	0.00077761	0.0844243	NA	NA	15	81590933	IL16;IL16;IL16
cg14374463	15:81275745:G:A	-0.0182098	0.00077761	0.0844243	NA	NA	15	81590933	IL16;IL16;IL16
cg14374463	15:81276518:G:C	-0.0182098	0.00077761	0.0844243	NA	NA	15	81590933	IL16;IL16;IL16
cg14374463	15:81276723:G:A	-0.0182098	0.00077761	0.0844243	NA	NA	15	81590933	IL16;IL16;IL16
cg14374463	15:81276787:A:C	-0.0182098	0.00077761	0.0844243	NA	NA	15	81590933	IL16;IL16;IL16
cg14374463	15:81277018:A:G	-0.0182098	0.00077761	0.0844243	NA	NA	15	81590933	IL16;IL16;IL16
cg14374463	15:81277544:C:T	-0.0182098	0.00077761	0.0844243	NA	NA	15	81590933	IL16;IL16;IL16
cg14374463	15:81278365:T:A	-0.0182098	0.00077761	0.0844243	NA	NA	15	81590933	IL16;IL16;IL16
cg14374463	15:81278690:T:C	-0.0182098	0.00077761	0.0844243	NA	NA	15	81590933	IL16;IL16;IL16
cg14374463	15:81279356:G:A	-0.0182098	0.00077761	0.0844243	NA	NA	15	81590933	IL16;IL16;IL16
cg14374463	15:81279706:C:T	-0.0182098	0.00077761	0.0844243	NA	NA	15	81590933	IL16;IL16;IL16
cg14374463	15:81280489:T:C	-0.0182098	0.00077761	0.0844243	NA	NA	15	81590933	IL16;IL16;IL16
cg14374463	15:81280534:T:C	-0.0182098	0.00077761	0.0844243	NA	NA	15	81590933	IL16;IL16;IL16
cg14374463	15:81281567:G:A	-0.0182098	0.00077761	0.0844243	NA	NA	15	81590933	IL16;IL16;IL16
cg14374463	15:81281676:T:C	-0.0182098	0.00077761	0.0844243	NA	NA	15	81590933	IL16;IL16;IL16
cg14374463	15:81281720:C:A	-0.0182098	0.00077761	0.0844243	NA	NA	15	81590933	IL16;IL16;IL16
cg14374463	15:81281900:G:A	-0.0182098	0.00077761	0.0844243	NA	NA	15	81590933	IL16;IL16;IL16
cg01517384	6:31325478:G:C	0.0572103	0.000778386	0.0845056	NA	NA	6	31323856	HLA-B
cg14286514	9:32561617:A:G	-0.020846	0.000778455	0.0845102	NA	NA	9	32525315	DDX58
cg11132334	4:47729364:T:C	-0.0183617	0.000778523	0.0845146	NA	NA	4	48136298	TXK
cg09618291	2:150097468:G:A	-0.0190604	0.00077873	0.0845343	NA	NA	2	149411300	EPC2
cg21755044	8:144059713:T:C	0.0117896	0.000779042	0.0845652	NA	NA	8	144069697	LOC100133669
cg06312004	8:135658571:C:G	-0.0210675	0.000779073	0.0845656	NA	NA	8	135836721
cg18533225	22:51006716:G:A	0.0479143	0.000779566	0.0846162	NA	NA	22	50986813	KLHDC7B
cg16379091	11:565872:G:T	-0.0195406	0.000779972	0.084625	0.836221	2.57725e-07	11	315751
cg16379091	11:569030:C:G	-0.0195406	0.000779972	0.084625	0.834705	1.92353e-07	11	315751
cg16379091	11:570072:T:C	-0.0195406	0.000779972	0.084625	0.834765	1.95177e-07	11	315751
cg16379091	11:572828:C:G	-0.0195406	0.000779972	0.084625	0.832017	1.16638e-07	11	315751
cg05920196	12:118435354:T:G	0.016627	0.000780067	0.084625	NA	NA	12	118703604	TAOK3
cg12588917	6:30103745:C:T	0.0382416	0.000780156	0.084625	NA	NA	6	29692082	HLA-F;HLA-F;HLA-F
cg12588917	6:30103898:A:G	0.0382416	0.000780156	0.084625	NA	NA	6	29692082	HLA-F;HLA-F;HLA-F
cg12588917	6:30104480:A:G	0.0382416	0.000780156	0.084625	NA	NA	6	29692082	HLA-F;HLA-F;HLA-F
cg12588917	6:30105349:T:C	0.0382416	0.000780156	0.084625	NA	NA	6	29692082	HLA-F;HLA-F;HLA-F
cg12588917	6:30105544:C:A	0.0382416	0.000780156	0.084625	NA	NA	6	29692082	HLA-F;HLA-F;HLA-F
cg12588917	6:30106296:G:A	0.0382416	0.000780156	0.084625	NA	NA	6	29692082	HLA-F;HLA-F;HLA-F
cg12588917	6:30109412:C:T	0.0382416	0.000780156	0.084625	NA	NA	6	29692082	HLA-F;HLA-F;HLA-F
cg12588917	6:30109482:A:G	0.0382416	0.000780156	0.084625	NA	NA	6	29692082	HLA-F;HLA-F;HLA-F
cg12588917	6:30111478:T:C	0.0382416	0.000780156	0.084625	NA	NA	6	29692082	HLA-F;HLA-F;HLA-F
cg12588917	6:30111487:A:G	0.0382416	0.000780156	0.084625	NA	NA	6	29692082	HLA-F;HLA-F;HLA-F
cg12588917	6:30115063:G:A	0.0382416	0.000780156	0.084625	NA	NA	6	29692082	HLA-F;HLA-F;HLA-F
cg12588917	6:30116566:G:A	0.0382416	0.000780156	0.084625	NA	NA	6	29692082	HLA-F;HLA-F;HLA-F
cg12588917	6:30118488:T:A	0.0382416	0.000780156	0.084625	NA	NA	6	29692082	HLA-F;HLA-F;HLA-F
cg12588917	6:30118707:G:A	0.0382416	0.000780156	0.084625	NA	NA	6	29692082	HLA-F;HLA-F;HLA-F
cg01517384	6:31320145:C:T	0.072352	0.000780257	0.084633	0.813085	0.00233997	6	31323856	HLA-B
cg07188863	11:109312270:G:C	-0.00967952	0.000780466	0.08465	NA	NA	11	110055425
cg07188863	11:109320928:C:T	-0.00967952	0.000780466	0.08465	NA	NA	11	110055425
cg16070035	5:95953321:G:A	0.0318571	0.000781129	0.0847189	NA	NA	5	96077898	CAST;CAST;CAST;CAST;CAST;CAST
cg01095328	17:77253350:G:C	0.0211294	0.00078144	0.0847497	NA	NA	17	78238779	RNF213;RNF213
cg08309069	6:31003469:G:A	-0.0725789	0.000781702	0.0847742	0.871329	0.0248746	6	31240651	HLA-C
cg09304470	18:77330123:T:G	-0.0245133	0.000781776	0.0847742	NA	NA	18	76916901	ATP9B;ATP9B
cg09304470	18:77330652:C:T	-0.0245133	0.000781776	0.0847742	NA	NA	18	76916901	ATP9B;ATP9B
cg09304470	18:77333593:T:G	-0.0245133	0.000781776	0.0847742	NA	NA	18	76916901	ATP9B;ATP9B
cg15292513	11:12259879:C:G	0.0287462	0.0007818	0.0847742	NA	NA	11	12257627	MICAL2;MICAL2;MICAL2;MICAL2;MICAL2;MICAL2
cg23891909	15:26438540:C:G	-0.0281202	0.000782097	0.0847993	NA	NA	15	26107382	ATP10A
cg23891909	15:26439146:C:G	-0.0281202	0.000782097	0.0847993	NA	NA	15	26107382	ATP10A
cg24351901	6:29909372:C:G	0.0183116	0.000782226	0.0847993	0.89856	0.00170774	6	29692092	HLA-F;HLA-F;HLA-F
cg24351901	6:29910358:C:G	0.0183116	0.000782226	0.0847993	0.898543	0.00169491	6	29692092	HLA-F;HLA-F;HLA-F
cg19830650	22:50906581:A:G	0.0186315	0.00078238	0.0847993	NA	NA	22	50976445
cg17052170	8:143817503:T:C	-0.0397139	0.000782407	0.0847993	NA	NA	8	144099482	LY6E;LY6E;LOC100133669
cg17052170	8:143818750:C:A	-0.0397139	0.000782407	0.0847993	NA	NA	8	144099482	LY6E;LY6E;LOC100133669
cg17052170	8:143822028:C:T	-0.0397139	0.000782407	0.0847993	NA	NA	8	144099482	LY6E;LY6E;LOC100133669
cg17052170	8:143822194:C:T	-0.0397139	0.000782407	0.0847993	NA	NA	8	144099482	LY6E;LY6E;LOC100133669
cg17052170	8:143823876:G:A	-0.0397139	0.000782407	0.0847993	NA	NA	8	144099482	LY6E;LY6E;LOC100133669
cg17052170	8:143824373:A:G	-0.0397139	0.000782407	0.0847993	NA	NA	8	144099482	LY6E;LY6E;LOC100133669
cg17052170	8:143827387:A:C	-0.0397139	0.000782407	0.0847993	NA	NA	8	144099482	LY6E;LY6E;LOC100133669
cg17052170	8:143829269:G:A	-0.0397139	0.000782407	0.0847993	NA	NA	8	144099482	LY6E;LY6E;LOC100133669
cg17052170	8:143830359:C:T	-0.0397139	0.000782407	0.0847993	NA	NA	8	144099482	LY6E;LY6E;LOC100133669
cg12588917	6:29766742:G:A	-0.0303886	0.000782822	0.0848414	1.16097	0.000265799	6	29692082	HLA-F;HLA-F;HLA-F
cg26060580	12:48255570:G:A	0.0174835	0.000782889	0.0848457	NA	NA	12	48223203
cg21855257	1:158944127:T:C	-0.0247225	0.000783502	0.0849004	1.13204	0.0064574	1	158983569	IFI16;IFI16
cg21855257	1:158944691:C:G	-0.0247225	0.000783502	0.0849004	1.13102	0.00685336	1	158983569	IFI16;IFI16
cg21855257	1:158945375:G:A	-0.0247225	0.000783502	0.0849004	1.13124	0.00678887	1	158983569	IFI16;IFI16
cg21855257	1:158947655:A:G	-0.0247225	0.000783502	0.0849004	1.13124	0.00678887	1	158983569	IFI16;IFI16
cg12877361	12:114013308:G:A	-0.0278979	0.00078368	0.0849168	NA	NA	12	113356935	OAS1;OAS1
cg17608381	6:29834449:A:G	-0.0574814	0.000783956	0.0849438	NA	NA	6	29911550	HLA-A
cg12798040	14:104352371:C:A	-0.0284952	0.000784175	0.0849578	NA	NA	14	104171840	XRCC3;XRCC3;XRCC3
cg12798040	14:104352484:C:G	-0.0284952	0.000784175	0.0849578	NA	NA	14	104171840	XRCC3;XRCC3;XRCC3
cg04816140	9:92693881:C:T	0.0183804	0.00078422	0.0849578	NA	NA	9	92763384
cg04816140	9:92694500:T:G	0.0183804	0.00078422	0.0849578	NA	NA	9	92763384
cg04816140	9:92694610:T:C	0.0183804	0.00078422	0.0849578	NA	NA	9	92763384
cg27529346	6:31319157:C:A	0.024455	0.000784278	0.0849612	NA	NA	6	31322926	HLA-B
cg15331332	6:29919779:C:A	0.026692	0.000784547	0.0849874	1.11143	0.00198947	6	29692111	HLA-F;HLA-F;HLA-F
cg25998603	8:105179857:A:G	0.0225077	0.000785032	0.0850342	NA	NA	8	105473114	DPYS
cg25998603	8:105180208:A:G	0.0225077	0.000785032	0.0850342	NA	NA	8	105473114	DPYS
cg12359279	21:43289997:C:T	0.00402802	0.000785307	0.085061	NA	NA	21	42797953	MX1;MX1
cg17096289	6:30344281:C:T	-0.0715071	0.000786333	0.0851673	NA	NA	6	31238788	HLA-C
cg01218053	2:234080852:G:A	-0.0066296	0.000786396	0.0851673	NA	NA	2	233940417	INPP5D;INPP5D
cg01218053	2:234081187:G:A	-0.0066296	0.000786396	0.0851673	NA	NA	2	233940417	INPP5D;INPP5D
cg01218053	2:234082911:T:A	-0.0066296	0.000786396	0.0851673	NA	NA	2	233940417	INPP5D;INPP5D
cg19830650	22:50959052:A:G	0.029931	0.00078722	0.0852535	NA	NA	22	50976445
cg12588917	6:29753370:C:T	-0.031591	0.000787444	0.0852749	1.19295	3.09424e-05	6	29692082	HLA-F;HLA-F;HLA-F
cg14423620	1:235699741:T:G	0.00493095	0.000789214	0.0854562	NA	NA	1	236118257
cg01517384	6:30698541:A:G	-0.0389195	0.000789251	0.0854562	1.28168	1.49312e-08	6	31323856	HLA-B
cg13092901	22:50961854:T:C	-0.0103643	0.000789281	0.0854562	NA	NA	22	50965373	TYMP;SCO2;SCO2;TYMP;TYMP;SCO2;SCO2
cg13092901	22:50962208:T:G	-0.0103643	0.000789281	0.0854562	NA	NA	22	50965373	TYMP;SCO2;SCO2;TYMP;TYMP;SCO2;SCO2
cg13092901	22:50962782:C:G	-0.0103643	0.000789281	0.0854562	NA	NA	22	50965373	TYMP;SCO2;SCO2;TYMP;TYMP;SCO2;SCO2
cg13092901	22:50963357:G:C	-0.0103643	0.000789281	0.0854562	NA	NA	22	50965373	TYMP;SCO2;SCO2;TYMP;TYMP;SCO2;SCO2
cg23923934	6:31068364:C:G	-0.0342954	0.000789506	0.0854776	1.28109	4.57854e-12	6	31322914	HLA-B
cg05523603	22:50963905:C:T	0.0639707	0.000789583	0.0854802	NA	NA	22	50973101
cg05523603	22:50964236:G:A	0.0639707	0.000789583	0.0854802	NA	NA	22	50973101
cg07276449	17:77102088:C:A	0.0185189	0.000789785	0.0854991	NA	NA	17	77967501	TBC1D16
cg22475676	10:91261176:G:C	0.0376372	0.000790152	0.0855359	NA	NA	10	91179508	IFIT5
cg03227037	20:62449320:C:T	0.0183153	0.000790409	0.0855578	NA	NA	20	62212228
cg03227037	20:62451079:T:C	0.0183153	0.000790409	0.0855578	NA	NA	20	62212228
cg05309505	11:721877:G:C	-0.00478544	0.000790871	0.0856049	NA	NA	11	612837	IRF7;IRF7;IRF7
cg09625543	21:40486490:C:T	0.0254216	0.000792844	0.0857857	NA	NA	21	40560659	BRWD1;BRWD1
cg09625543	21:40487710:G:C	0.0254216	0.000792844	0.0857857	NA	NA	21	40560659	BRWD1;BRWD1
cg09625543	21:40488359:T:A	0.0254216	0.000792844	0.0857857	NA	NA	21	40560659	BRWD1;BRWD1
cg09625543	21:40489027:C:T	0.0254216	0.000792844	0.0857857	NA	NA	21	40560659	BRWD1;BRWD1
cg09625543	21:40489250:T:C	0.0254216	0.000792844	0.0857857	NA	NA	21	40560659	BRWD1;BRWD1
cg09625543	21:40489461:G:C	0.0254216	0.000792844	0.0857857	NA	NA	21	40560659	BRWD1;BRWD1
cg09625543	21:40490075:C:G	0.0254216	0.000792844	0.0857857	NA	NA	21	40560659	BRWD1;BRWD1
cg09625543	21:40490218:A:G	0.0254216	0.000792844	0.0857857	NA	NA	21	40560659	BRWD1;BRWD1
cg09625543	21:40490303:A:G	0.0254216	0.000792844	0.0857857	NA	NA	21	40560659	BRWD1;BRWD1
cg09625543	21:40490396:T:G	0.0254216	0.000792844	0.0857857	NA	NA	21	40560659	BRWD1;BRWD1
cg06096336	2:231923739:A:G	0.0281275	0.000792875	0.0857857	NA	NA	2	231989800	PSMD1;HTR2B;HTR2B
cg06096336	2:231961582:G:T	0.0281275	0.000792875	0.0857857	NA	NA	2	231989800	PSMD1;HTR2B;HTR2B
cg01517384	6:31029258:C:T	0.0375556	0.000792895	0.0857857	NA	NA	6	31323856	HLA-B
cg15939920	17:36452317:G:C	0.0243659	0.000793324	0.0858233	NA	NA	17	35457385	ACACA;ACACA;ACACA;ACACA;ACACA
cg15939920	17:36456234:G:A	0.0243659	0.000793324	0.0858233	NA	NA	17	35457385	ACACA;ACACA;ACACA;ACACA;ACACA
cg15939920	17:36457264:A:G	0.0243659	0.000793324	0.0858233	NA	NA	17	35457385	ACACA;ACACA;ACACA;ACACA;ACACA
cg05920196	12:118086770:C:T	-0.0158374	0.000794199	0.0859151	NA	NA	12	118703604	TAOK3
cg17096289	6:32151994:A:T	-0.0627494	0.000794579	0.0859532	1.46242	4.48896e-12	6	31238788	HLA-C
cg20408505	6:29825489:T:C	0.0221613	0.000794779	0.0859719	NA	NA	6	29911494	HLA-A
cg27486585	6:31287984:A:C	0.0184465	0.000795134	0.0860073	NA	NA	6	30459595	HLA-E
cg01218053	2:234796001:T:G	0.0101355	0.00079541	0.0860137	NA	NA	2	233940417	INPP5D;INPP5D
cg01218053	2:234796385:C:T	0.0101355	0.00079541	0.0860137	NA	NA	2	233940417	INPP5D;INPP5D
cg01218053	2:234797283:G:T	0.0101355	0.00079541	0.0860137	NA	NA	2	233940417	INPP5D;INPP5D
cg01218053	2:234799231:G:A	0.0101355	0.00079541	0.0860137	NA	NA	2	233940417	INPP5D;INPP5D
cg01218053	2:234800159:G:A	0.0101355	0.00079541	0.0860137	NA	NA	2	233940417	INPP5D;INPP5D
cg01218053	2:234801252:A:C	0.0101355	0.00079541	0.0860137	NA	NA	2	233940417	INPP5D;INPP5D
cg01218053	2:234802187:A:T	0.0101355	0.00079541	0.0860137	NA	NA	2	233940417	INPP5D;INPP5D
cg01218053	2:234802644:G:T	0.0101355	0.00079541	0.0860137	NA	NA	2	233940417	INPP5D;INPP5D
cg04831656	3:41803385:C:T	0.0222578	0.000795539	0.0860246	NA	NA	3	42054195
cg27397830	11:60697138:T:G	-0.0121606	0.000795601	0.0860284	NA	NA	11	60679809
cg22987546	4:38019436:T:G	-0.0233447	0.000795686	0.0860318	NA	NA	4	38080474	TBC1D1;TBC1D1
cg22987546	4:38070984:C:T	-0.0233447	0.000795686	0.0860318	NA	NA	4	38080474	TBC1D1;TBC1D1
cg05309505	11:1511743:T:G	-0.00576714	0.000795798	0.0860409	NA	NA	11	612837	IRF7;IRF7;IRF7
cg13406746	11:834802:A:G	0.0113704	0.00079587	0.0860457	NA	NA	11	615583	IRF7;IRF7;IRF7;IRF7
cg21550372	14:101547843:A:G	-0.0179827	0.000796002	0.086057	NA	NA	14	100908908	WDR25;WDR25
cg22987546	4:38043908:C:T	0.0157301	0.000796371	0.0860822	NA	NA	4	38080474	TBC1D1;TBC1D1
cg22987546	4:38047545:A:G	0.0157301	0.000796371	0.0860822	NA	NA	4	38080474	TBC1D1;TBC1D1
cg22987546	4:38052480:G:A	0.0157301	0.000796371	0.0860822	NA	NA	4	38080474	TBC1D1;TBC1D1
cg22987546	4:38052599:C:T	0.0157301	0.000796371	0.0860822	NA	NA	4	38080474	TBC1D1;TBC1D1
cg22987546	4:38052660:G:T	0.0157301	0.000796371	0.0860822	NA	NA	4	38080474	TBC1D1;TBC1D1
cg25317210	6:37484790:T:C	0.0230029	0.000797505	0.0862017	NA	NA	6	37455869	CCDC167
cg08309069	6:31245476:C:A	-0.0610236	0.000797592	0.0862082	0.875064	0.0146194	6	31240651	HLA-C
cg02965712	1:77819015:T:A	0.0126828	0.000797938	0.0862427	NA	NA	1	77746028
cg09858955	2:58276280:C:A	-0.0348724	0.00079822	0.0862643	NA	NA	2	58135951	VRK2;VRK2
cg22987546	4:38056045:A:G	0.0198266	0.00079825	0.0862643	NA	NA	4	38080474	TBC1D1;TBC1D1
cg22987546	4:38059286:A:G	0.0198266	0.00079825	0.0862643	NA	NA	4	38080474	TBC1D1;TBC1D1
cg22987546	4:38060085:A:G	0.0198266	0.00079825	0.0862643	NA	NA	4	38080474	TBC1D1;TBC1D1
cg15636519	2:192416305:C:T	0.00916254	0.000798302	0.0862643	0.914614	0.0204678	2	191894418	STAT4
cg15636519	2:192416436:C:T	0.00916254	0.000798302	0.0862643	0.914561	0.0204157	2	191894418	STAT4
cg22475676	10:91218780:A:G	-0.0300092	0.000798417	0.086265	NA	NA	10	91179508	IFIT5
cg13524037	6:33068246:C:T	0.0236438	0.0007985	0.086265	NA	NA	6	32904074	HLA-DMB
cg13524037	6:33073789:T:C	0.0236438	0.0007985	0.086265	NA	NA	6	32904074	HLA-DMB
cg13524037	6:33077212:G:A	0.0236438	0.0007985	0.086265	NA	NA	6	32904074	HLA-DMB
cg13524037	6:33079535:C:T	0.0236438	0.0007985	0.086265	NA	NA	6	32904074	HLA-DMB
cg13524037	6:33079812:A:G	0.0236438	0.0007985	0.086265	NA	NA	6	32904074	HLA-DMB
cg13524037	6:33080204:T:C	0.0236438	0.0007985	0.086265	NA	NA	6	32904074	HLA-DMB
cg06070496	18:3354648:G:A	-0.0147812	0.00079858	0.0862689	NA	NA	18	3706638	DLGAP1;DLGAP1;DLGAP1;DLGAP1;DLGAP1;DLGAP1;DLGAP1;DLGAP1;DLGAP1
cg00598235	4:17468986:C:T	-0.0165791	0.00079874	0.0862689	NA	NA	4	17580680	LAP3
cg00598235	4:17469817:T:C	-0.0165791	0.00079874	0.0862689	NA	NA	4	17580680	LAP3
cg06096336	2:232043850:A:C	0.02668	0.000798836	0.0862689	NA	NA	2	231989800	PSMD1;HTR2B;HTR2B
cg06096336	2:232045064:C:T	0.02668	0.000798836	0.0862689	NA	NA	2	231989800	PSMD1;HTR2B;HTR2B
cg06096336	2:232045517:G:A	0.02668	0.000798836	0.0862689	NA	NA	2	231989800	PSMD1;HTR2B;HTR2B
cg06096336	2:232045648:C:T	0.02668	0.000798836	0.0862689	NA	NA	2	231989800	PSMD1;HTR2B;HTR2B
cg06096336	2:232047028:A:G	0.02668	0.000798836	0.0862689	NA	NA	2	231989800	PSMD1;HTR2B;HTR2B
cg06096336	2:232047561:C:T	0.02668	0.000798836	0.0862689	NA	NA	2	231989800	PSMD1;HTR2B;HTR2B
cg06096336	2:232048059:C:T	0.02668	0.000798836	0.0862689	NA	NA	2	231989800	PSMD1;HTR2B;HTR2B
cg06096336	2:232049056:G:C	0.02668	0.000798836	0.0862689	NA	NA	2	231989800	PSMD1;HTR2B;HTR2B
cg27529346	6:31192796:A:G	0.0224262	0.000799231	0.0863056	0.846038	1.66239e-06	6	31322926	HLA-B
cg27529346	6:31192797:A:G	0.0224262	0.000799231	0.0863056	0.846038	1.66239e-06	6	31322926	HLA-B
cg25884651	4:169399476:C:T	0.0260263	0.000799407	0.0863217	NA	NA	4	169396337	DDX60L;DDX60L
cg10024280	2:64227826:A:G	0.0222392	0.000800064	0.0863881	NA	NA	2	64103578	UGP2;UGP2
cg25843003	6:31431691:G:T	0.0389752	0.000800104	0.0863881	NA	NA	6	31431312	HCP5
cg25843003	6:31432006:G:A	0.0389752	0.000800104	0.0863881	NA	NA	6	31431312	HCP5
cg26816919	12:121435475:G:A	-0.0140782	0.000800138	0.0863887	NA	NA	12	121477815	OASL;OASL;OASL
cg21123446	22:42741466:C:G	0.0120906	0.000800165	0.0863887	NA	NA	22	43356001	PACSIN2;PACSIN2
cg09888648	8:143416111:T:C	0.025457	0.000800518	0.086421	NA	NA	8	143456215	TSNARE1;TSNARE1
cg09888648	8:143416118:G:A	0.025457	0.000800518	0.086421	NA	NA	8	143456215	TSNARE1;TSNARE1
cg23216724	6:167622697:T:G	-0.0374513	0.000800658	0.0864331	NA	NA	6	167571584	GPR31
cg08309069	6:32196864:A:G	0.0519621	0.00080095	0.0864588	NA	NA	6	31240651	HLA-C
cg08309069	6:32198527:G:A	0.0519621	0.00080095	0.0864588	NA	NA	6	31240651	HLA-C
cg20703242	1:230180071:A:G	0.0145658	0.000801076	0.0864693	NA	NA	1	230279135	GALNT2
cg03361738	9:107685542:G:T	-0.0221777	0.000801178	0.0864774	NA	NA	9	107685725	ABCA1
cg23923934	6:31382675:C:T	-0.0478261	0.000801548	0.0865144	NA	NA	6	31322914	HLA-B
cg14374463	15:82225584:G:T	0.0182036	0.000801698	0.0865247	NA	NA	15	81590933	IL16;IL16;IL16
cg14374463	15:82234090:C:T	0.0182036	0.000801698	0.0865247	NA	NA	15	81590933	IL16;IL16;IL16
cg06195428	12:48426392:T:G	0.0127693	0.00080184	0.0865311	NA	NA	12	48295148	VDR;VDR;VDR
cg06195428	12:48426726:A:G	0.0127693	0.00080184	0.0865311	NA	NA	12	48295148	VDR;VDR;VDR
cg06195428	12:48435280:A:C	0.0127693	0.00080184	0.0865311	NA	NA	12	48295148	VDR;VDR;VDR
cg18686270	3:146276607:C:T	0.0174264	0.000802327	0.0865739	NA	NA	3	146258875	PLSCR1
cg07839313	19:17489148:C:T	-0.0313594	0.000802373	0.0865739	NA	NA	19	17514600	BST2
cg07839313	19:17489328:C:G	-0.0313594	0.000802373	0.0865739	NA	NA	19	17514600	BST2
cg07839313	19:17491472:A:G	-0.0313594	0.000802373	0.0865739	NA	NA	19	17514600	BST2
cg07839313	19:17492033:C:T	-0.0313594	0.000802373	0.0865739	NA	NA	19	17514600	BST2
cg23892836	6:29545494:C:G	0.0367862	0.000802676	0.0866036	NA	NA	6	29692085	HLA-F;HLA-F;HLA-F
cg22725343	21:42844057:G:A	-0.0197227	0.000802776	0.0866101	NA	NA	21	42817232	MX1;MX1;MX1;MX1
cg26422453	13:43542677:C:A	0.00980932	0.000803812	0.0866101	NA	NA	13	43546394	EPSTI1;EPSTI1
cg23892836	6:29748329:T:C	-0.0229147	0.000803893	0.0866101	1.13672	0.00159853	6	29692085	HLA-F;HLA-F;HLA-F
cg11946459	6:30766738:C:T	-0.0999073	0.000803917	0.0866101	NA	NA	6	29911558	HLA-A
cg11946459	6:30767049:C:T	-0.0999073	0.000803917	0.0866101	NA	NA	6	29911558	HLA-A
cg11946459	6:30767218:G:C	-0.0999073	0.000803917	0.0866101	NA	NA	6	29911558	HLA-A
cg11946459	6:30767219:G:T	-0.0999073	0.000803917	0.0866101	NA	NA	6	29911558	HLA-A
cg11946459	6:30767571:A:G	-0.0999073	0.000803917	0.0866101	NA	NA	6	29911558	HLA-A
cg11946459	6:30768330:C:T	-0.0999073	0.000803917	0.0866101	NA	NA	6	29911558	HLA-A
cg11946459	6:30768894:C:T	-0.0999073	0.000803917	0.0866101	NA	NA	6	29911558	HLA-A
cg11946459	6:30771007:G:A	-0.0999073	0.000803917	0.0866101	NA	NA	6	29911558	HLA-A
cg11946459	6:30771192:T:C	-0.0999073	0.000803917	0.0866101	NA	NA	6	29911558	HLA-A
cg11946459	6:30773386:A:C	-0.0999073	0.000803917	0.0866101	NA	NA	6	29911558	HLA-A
cg11946459	6:30774470:G:A	-0.0999073	0.000803917	0.0866101	NA	NA	6	29911558	HLA-A
cg11946459	6:30774814:C:T	-0.0999073	0.000803917	0.0866101	0.898201	0.0490756	6	29911558	HLA-A
cg11946459	6:30775452:C:G	-0.0999073	0.000803917	0.0866101	NA	NA	6	29911558	HLA-A
cg11946459	6:30775685:A:C	-0.0999073	0.000803917	0.0866101	NA	NA	6	29911558	HLA-A
cg11946459	6:30776225:G:A	-0.0999073	0.000803917	0.0866101	NA	NA	6	29911558	HLA-A
cg11946459	6:30776259:C:G	-0.0999073	0.000803917	0.0866101	NA	NA	6	29911558	HLA-A
cg11946459	6:30776896:G:T	-0.0999073	0.000803917	0.0866101	NA	NA	6	29911558	HLA-A
cg11946459	6:30777759:C:G	-0.0999073	0.000803917	0.0866101	0.897859	0.0481718	6	29911558	HLA-A
cg11946459	6:30777849:T:C	-0.0999073	0.000803917	0.0866101	NA	NA	6	29911558	HLA-A
cg11946459	6:30778305:G:A	-0.0999073	0.000803917	0.0866101	NA	NA	6	29911558	HLA-A
cg11946459	6:30780534:G:A	-0.0999073	0.000803917	0.0866101	0.896456	0.0453077	6	29911558	HLA-A
cg11946459	6:30780719:T:C	-0.0999073	0.000803917	0.0866101	0.897766	0.0481086	6	29911558	HLA-A
cg11946459	6:30784808:A:G	-0.0999073	0.000803917	0.0866101	0.898343	0.0494305	6	29911558	HLA-A
cg11946459	6:30784999:C:A	-0.0999073	0.000803917	0.0866101	0.898343	0.0494305	6	29911558	HLA-A
cg11946459	6:30785176:G:A	-0.0999073	0.000803917	0.0866101	0.898343	0.0494305	6	29911558	HLA-A
cg11946459	6:30786038:G:A	-0.0999073	0.000803917	0.0866101	0.898343	0.0494305	6	29911558	HLA-A
cg11946459	6:30786104:T:C	-0.0999073	0.000803917	0.0866101	0.898343	0.0494305	6	29911558	HLA-A
cg11946459	6:30786339:T:C	-0.0999073	0.000803917	0.0866101	0.898343	0.0494305	6	29911558	HLA-A
cg11946459	6:30786456:C:G	-0.0999073	0.000803917	0.0866101	0.898343	0.0494305	6	29911558	HLA-A
cg11946459	6:30786517:G:A	-0.0999073	0.000803917	0.0866101	0.898343	0.0494305	6	29911558	HLA-A
cg11946459	6:30786875:G:A	-0.0999073	0.000803917	0.0866101	0.898343	0.0494305	6	29911558	HLA-A
cg11946459	6:30789665:T:C	-0.0999073	0.000803917	0.0866101	0.897706	0.0478734	6	29911558	HLA-A
cg11946459	6:30791533:G:T	-0.0999073	0.000803917	0.0866101	NA	NA	6	29911558	HLA-A
cg11946459	6:30792492:G:A	-0.0999073	0.000803917	0.0866101	0.897706	0.0478734	6	29911558	HLA-A
cg11946459	6:30793667:C:T	-0.0999073	0.000803917	0.0866101	0.894765	0.0414306	6	29911558	HLA-A
cg11946459	6:30795328:C:A	-0.0999073	0.000803917	0.0866101	0.896699	0.0456333	6	29911558	HLA-A
cg11946459	6:30795577:C:T	-0.0999073	0.000803917	0.0866101	0.896699	0.0456333	6	29911558	HLA-A
cg11946459	6:30795600:G:A	-0.0999073	0.000803917	0.0866101	NA	NA	6	29911558	HLA-A
cg11946459	6:30796094:A:G	-0.0999073	0.000803917	0.0866101	NA	NA	6	29911558	HLA-A
cg11946459	6:30796734:T:G	-0.0999073	0.000803917	0.0866101	0.897203	0.0468251	6	29911558	HLA-A
cg26392102	6:31098344:A:T	-0.0165163	0.000804093	0.0866262	0.928768	0.0353652	6	31238751	HLA-C
cg03883939	3:50233215:T:G	0.0151577	0.00080413	0.0866267	1.12741	0.000767955	3	49754876	AMIGO3;AMIGO3;RNF123
cg01517384	6:32007624:A:G	0.0500015	0.00080418	0.0866267	0.836853	0.00164399	6	31323856	HLA-B
cg01517384	6:32007625:C:T	0.0500015	0.00080418	0.0866267	0.834313	0.00137716	6	31323856	HLA-B
cg20408505	6:30110880:G:A	-0.0297092	0.00080428	0.0866286	NA	NA	6	29911494	HLA-A
cg20408505	6:30113245:C:A	-0.0297092	0.00080428	0.0866286	NA	NA	6	29911494	HLA-A
cg20408505	6:30114845:T:C	-0.0297092	0.00080428	0.0866286	NA	NA	6	29911494	HLA-A
cg22226398	1:235263162:T:C	-0.0154712	0.000804441	0.0866417	NA	NA	1	235295459	RBM34;RBM34
cg13007871	6:31237703:G:A	-0.0170233	0.000804456	0.0866417	0.823917	7.00497e-07	6	30458519	HLA-E
cg23560569	3:38871896:C:T	0.0272302	0.000804975	0.0866916	NA	NA	3	39254991
cg23560569	3:38874391:G:A	0.0272302	0.000804975	0.0866916	NA	NA	3	39254991
cg19586143	18:34387378:A:G	0.0180534	0.000805268	0.0867202	NA	NA	18	34325134	FHOD3
cg12588917	6:29825489:T:C	-0.0299625	0.000805615	0.0867547	NA	NA	6	29692082	HLA-F;HLA-F;HLA-F
cg23892836	6:29874974:G:T	0.0259659	0.000806057	0.0867992	0.904423	0.0095225	6	29692085	HLA-F;HLA-F;HLA-F
cg12013713	7:139696268:G:A	0.0307436	0.000806329	0.0868256	NA	NA	7	139760671	PARP12
cg06033320	8:66864631:G:A	-0.0596645	0.000806942	0.0868886	1.09148	0.0188554	8	66750110	PDE7A
cg03063413	15:26029428:G:A	-0.0134261	0.00080822	0.0870233	NA	NA	15	25965140	ATP10A
cg01517384	6:31446796:G:A	0.0393876	0.000808746	0.0870384	0.851293	0.000173142	6	31323856	HLA-B
cg01517384	6:31447135:T:C	0.0393876	0.000808746	0.0870384	0.851293	0.000173142	6	31323856	HLA-B
cg01517384	6:31447588:C:T	0.0393876	0.000808746	0.0870384	0.851071	0.000166999	6	31323856	HLA-B
cg01517384	6:31448625:C:T	0.0393876	0.000808746	0.0870384	0.851293	0.000173142	6	31323856	HLA-B
cg01517384	6:31449269:C:T	0.0393876	0.000808746	0.0870384	0.851293	0.000173142	6	31323856	HLA-B
cg01517384	6:31449642:G:A	0.0393876	0.000808746	0.0870384	0.850648	0.00016246	6	31323856	HLA-B
cg01517384	6:31449994:T:C	0.0393876	0.000808746	0.0870384	0.851293	0.000173142	6	31323856	HLA-B
cg01517384	6:31450656:C:T	0.0393876	0.000808746	0.0870384	0.851293	0.000173142	6	31323856	HLA-B
cg01517384	6:31450685:A:G	0.0393876	0.000808746	0.0870384	0.851293	0.000173142	6	31323856	HLA-B
cg01517384	6:31451680:C:T	0.0393876	0.000808746	0.0870384	0.851293	0.000173142	6	31323856	HLA-B
cg01517384	6:31451779:C:G	0.0393876	0.000808746	0.0870384	0.851293	0.000173142	6	31323856	HLA-B
cg01517384	6:31452544:C:A	0.0393876	0.000808746	0.0870384	0.852599	0.000199681	6	31323856	HLA-B
cg01517384	6:31452716:G:T	0.0393876	0.000808746	0.0870384	0.851938	0.000185734	6	31323856	HLA-B
cg01517384	6:31452733:T:G	0.0393876	0.000808746	0.0870384	0.851938	0.000185734	6	31323856	HLA-B
cg09304470	18:77093886:G:A	-0.0240614	0.000809043	0.0870555	NA	NA	18	76916901	ATP9B;ATP9B
cg09304470	18:77094719:C:G	-0.0240614	0.000809043	0.0870555	NA	NA	18	76916901	ATP9B;ATP9B
cg09304470	18:77098637:A:G	-0.0240614	0.000809043	0.0870555	NA	NA	18	76916901	ATP9B;ATP9B
cg09304470	18:77099963:C:A	-0.0240614	0.000809043	0.0870555	NA	NA	18	76916901	ATP9B;ATP9B
cg09304470	18:77110925:C:T	-0.0240614	0.000809043	0.0870555	NA	NA	18	76916901	ATP9B;ATP9B
cg26392102	6:31562764:C:T	-0.020447	0.000809395	0.0870874	1.29192	1.93617e-09	6	31238751	HLA-C
cg26392102	6:31568469:G:A	-0.020447	0.000809395	0.0870874	1.28597	3.7726e-09	6	31238751	HLA-C
cg03310874	7:5361231:C:T	0.0188959	0.000809422	0.0870874	NA	NA	7	4850260	RADIL
cg09625543	21:40563414:A:G	-0.0346465	0.000811351	0.0872714	NA	NA	21	40560659	BRWD1;BRWD1
cg25998603	8:105253714:A:G	0.0220036	0.000811713	0.0872714	NA	NA	8	105473114	DPYS
cg25998603	8:105255691:A:G	0.0220036	0.000811713	0.0872714	NA	NA	8	105473114	DPYS
cg25998603	8:105256285:G:T	0.0220036	0.000811713	0.0872714	NA	NA	8	105473114	DPYS
cg25998603	8:105260303:G:A	0.0220036	0.000811713	0.0872714	NA	NA	8	105473114	DPYS
cg25998603	8:105262625:G:T	0.0220036	0.000811713	0.0872714	NA	NA	8	105473114	DPYS
cg25998603	8:105264616:A:T	0.0220036	0.000811713	0.0872714	NA	NA	8	105473114	DPYS
cg25998603	8:105270050:C:T	0.0220036	0.000811713	0.0872714	NA	NA	8	105473114	DPYS
cg25998603	8:105270448:A:G	0.0220036	0.000811713	0.0872714	NA	NA	8	105473114	DPYS
cg25998603	8:105271969:A:C	0.0220036	0.000811713	0.0872714	NA	NA	8	105473114	DPYS
cg25998603	8:105272093:T:G	0.0220036	0.000811713	0.0872714	NA	NA	8	105473114	DPYS
cg25998603	8:105280716:T:A	0.0220036	0.000811713	0.0872714	NA	NA	8	105473114	DPYS
cg25998603	8:105280889:A:G	0.0220036	0.000811713	0.0872714	NA	NA	8	105473114	DPYS
cg25998603	8:105281824:C:T	0.0220036	0.000811713	0.0872714	NA	NA	8	105473114	DPYS
cg25998603	8:105282224:G:A	0.0220036	0.000811713	0.0872714	NA	NA	8	105473114	DPYS
cg25998603	8:105282636:G:A	0.0220036	0.000811713	0.0872714	NA	NA	8	105473114	DPYS
cg25998603	8:105283071:T:G	0.0220036	0.000811713	0.0872714	NA	NA	8	105473114	DPYS
cg25998603	8:105284865:A:G	0.0220036	0.000811713	0.0872714	NA	NA	8	105473114	DPYS
cg25998603	8:105285112:A:T	0.0220036	0.000811713	0.0872714	NA	NA	8	105473114	DPYS
cg25998603	8:105285831:T:A	0.0220036	0.000811713	0.0872714	NA	NA	8	105473114	DPYS
cg25998603	8:105287213:A:C	0.0220036	0.000811713	0.0872714	NA	NA	8	105473114	DPYS
cg26955383	10:105500857:T:C	0.0163119	0.000812149	0.0873153	1.10301	0.0161219	10	105218660	CALHM1
cg14349855	13:92495728:C:T	0.02138	0.000812191	0.0873169	NA	NA	13	92419985	GPC5
cg14617454	1:173730310:C:T	-0.0169294	0.000812235	0.0873186	NA	NA	1	173640387	ANKRD45
cg14578677	4:38851655:A:G	-0.013442	0.000812593	0.0873541	NA	NA	4	38859770	TLR6
cg26392102	6:31274000:C:T	0.018725	0.000812772	0.0873704	0.824216	1.48291e-06	6	31238751	HLA-C
cg21123446	22:42756497:T:C	0.0123893	0.000813193	0.0874127	NA	NA	22	43356001	PACSIN2;PACSIN2
cg22337964	19:17486484:A:T	0.0119299	0.00081328	0.0874191	NA	NA	19	17517368	BISPR;BISPR;BST2;MVB12A
cg02622254	2:175651577:T:C	0.0127148	0.000813722	0.0874607	0.930715	0.0432409	2	175895436
cg02622254	2:175651872:G:C	0.0127148	0.000813722	0.0874607	0.930537	0.0426151	2	175895436
cg11029522	4:88913148:T:C	-0.025984	0.000813814	0.087462	NA	NA	4	89377508	HERC5
cg03883939	3:50236373:A:G	0.0155313	0.000813883	0.087462	1.12715	0.000856811	3	49754876	AMIGO3;AMIGO3;RNF123
cg03883939	3:50243801:C:T	0.0155313	0.000813883	0.087462	1.12359	0.00117026	3	49754876	AMIGO3;AMIGO3;RNF123
cg03883939	3:50243948:G:A	0.0155313	0.000813883	0.087462	1.12406	0.0011207	3	49754876	AMIGO3;AMIGO3;RNF123
cg25317210	6:37370286:T:C	0.0232757	0.000813985	0.087462	NA	NA	6	37455869	CCDC167
cg25317210	6:37372370:C:G	0.0232757	0.000813985	0.087462	NA	NA	6	37455869	CCDC167
cg25317210	6:37377680:A:C	0.0232757	0.000813985	0.087462	NA	NA	6	37455869	CCDC167
cg25317210	6:37378221:C:T	0.0232757	0.000813985	0.087462	NA	NA	6	37455869	CCDC167
cg25317210	6:37381096:G:T	0.0232757	0.000813985	0.087462	NA	NA	6	37455869	CCDC167
cg22199238	11:650994:G:A	0.0245465	0.000814831	0.087547	0.827339	0.000436551	11	613857	IRF7;IRF7;IRF7;IRF7;IRF7;IRF7
cg22199238	11:651491:C:G	0.0245465	0.000814831	0.087547	0.837439	0.000884984	11	613857	IRF7;IRF7;IRF7;IRF7;IRF7;IRF7
cg19268467	3:195965318:G:A	0.0247291	0.000814945	0.0875563	NA	NA	3	195631486	TNK2
cg11254522	1:28572317:G:C	0.0109011	0.000815054	0.0875651	NA	NA	1	27950343	FGR;FGR;FGR
cg09888648	8:143301895:C:T	-0.0282818	0.00081519	0.0875741	NA	NA	8	143456215	TSNARE1;TSNARE1
cg17052170	8:143965700:C:T	0.0336073	0.000815333	0.0875741	NA	NA	8	144099482	LY6E;LY6E;LOC100133669
cg17052170	8:143969531:C:T	0.0336073	0.000815333	0.0875741	NA	NA	8	144099482	LY6E;LY6E;LOC100133669
cg17052170	8:143971760:A:G	0.0336073	0.000815333	0.0875741	NA	NA	8	144099482	LY6E;LY6E;LOC100133669
cg17052170	8:143974787:A:G	0.0336073	0.000815333	0.0875741	NA	NA	8	144099482	LY6E;LY6E;LOC100133669
cg17052170	8:143975125:C:T	0.0336073	0.000815333	0.0875741	NA	NA	8	144099482	LY6E;LY6E;LOC100133669
cg17052170	8:143975633:T:C	0.0336073	0.000815333	0.0875741	NA	NA	8	144099482	LY6E;LY6E;LOC100133669
cg26867393	8:29475617:A:G	0.0154572	0.000815413	0.0875798	NA	NA	8	30440319	GTF2E2
cg27397830	11:60107660:A:C	-0.0126907	0.000815885	0.0876275	NA	NA	11	60679809
cg08309069	6:31836442:A:G	-0.0410724	0.000815966	0.0876332	NA	NA	6	31240651	HLA-C
cg25998603	8:105344070:A:G	0.0212811	0.000816139	0.0876487	NA	NA	8	105473114	DPYS
cg14374463	15:81309370:A:G	-0.0180096	0.000816814	0.0877183	NA	NA	15	81590933	IL16;IL16;IL16
cg07759906	16:74944135:G:A	-0.0170151	0.00081705	0.0877407	NA	NA	16	75123456	ZNRF1
cg03095503	22:51143606:C:G	0.0293502	0.000817192	0.0877528	NA	NA	22	50979643
cg17096289	6:31329004:A:T	0.0705747	0.000817258	0.087757	NA	NA	6	31238788	HLA-C
cg16379091	11:824496:C:G	-0.0272838	0.000817476	0.0877775	NA	NA	11	315751
cg00243880	7:101279076:C:T	-0.0138407	0.000817677	0.087796	NA	NA	7	101775880	CUX1;CUX1;CUX1;CUX1;CUX1;CUX1;CUX1
cg01517384	6:31615167:G:A	0.0412609	0.00081776	0.0878019	0.878437	0.00777309	6	31323856	HLA-B
cg15251675	6:40752244:G:C	0.0298301	0.000817873	0.0878111	NA	NA	6	41593339
cg09625543	21:40962074:G:A	0.0404636	0.000818044	0.0878175	NA	NA	21	40560659	BRWD1;BRWD1
cg09625543	21:40962116:T:C	0.0404636	0.000818044	0.0878175	NA	NA	21	40560659	BRWD1;BRWD1
cg09625543	21:40962490:T:C	0.0404636	0.000818044	0.0878175	NA	NA	21	40560659	BRWD1;BRWD1
cg09625543	21:40962669:C:T	0.0404636	0.000818044	0.0878175	NA	NA	21	40560659	BRWD1;BRWD1
cg20408505	6:29831987:G:A	0.0236778	0.000818797	0.0878954	0.895861	0.00375462	6	29911494	HLA-A
cg16795804	2:37421363:G:C	-0.013664	0.000818827	0.0878956	NA	NA	2	37384523	EIF2AK2;EIF2AK2
cg22199238	11:757513:C:T	0.0303999	0.000819086	0.0879164	NA	NA	11	613857	IRF7;IRF7;IRF7;IRF7;IRF7;IRF7
cg22199238	11:776914:G:A	0.0303999	0.000819086	0.0879164	NA	NA	11	613857	IRF7;IRF7;IRF7;IRF7;IRF7;IRF7
cg05475649	15:45955501:C:T	0.0471764	0.000819104	0.0879164	NA	NA	15	45007015	B2M
cg06096336	2:231979355:C:T	0.0281767	0.000819649	0.0879689	NA	NA	2	231989800	PSMD1;HTR2B;HTR2B
cg06096336	2:231993738:G:T	0.0281767	0.000819649	0.0879689	NA	NA	2	231989800	PSMD1;HTR2B;HTR2B
cg22282590	19:18102062:A:G	-0.00939346	0.000819926	0.0879956	NA	NA	19	17514117	BST2
cg12094903	6:33618910:C:T	0.0333483	0.000820033	0.0879977	NA	NA	6	32808689	PSMB8;PSMB8
cg06085204	17:6693466:G:A	-0.0126627	0.000820113	0.0879977	NA	NA	17	6659164	XAF1;XAF1;XAF1;XAF1
cg06085204	17:6693495:G:A	-0.0126627	0.000820113	0.0879977	NA	NA	17	6659164	XAF1;XAF1;XAF1;XAF1
cg06085204	17:6693702:T:C	-0.0126627	0.000820113	0.0879977	NA	NA	17	6659164	XAF1;XAF1;XAF1;XAF1
cg06085204	17:6693745:C:T	-0.0126627	0.000820113	0.0879977	NA	NA	17	6659164	XAF1;XAF1;XAF1;XAF1
cg06085204	17:6693749:A:G	-0.0126627	0.000820113	0.0879977	NA	NA	17	6659164	XAF1;XAF1;XAF1;XAF1
cg05257202	13:100053991:T:C	0.0189929	0.000820314	0.0880024	NA	NA	13	99934873	UBAC2;UBAC2;UBAC2
cg05257202	13:100058561:G:A	0.0189929	0.000820314	0.0880024	NA	NA	13	99934873	UBAC2;UBAC2;UBAC2
cg05257202	13:100058697:G:C	0.0189929	0.000820314	0.0880024	NA	NA	13	99934873	UBAC2;UBAC2;UBAC2
cg12588917	6:30152789:C:T	0.0395748	0.00082038	0.0880024	NA	NA	6	29692082	HLA-F;HLA-F;HLA-F
cg12588917	6:30162458:C:G	0.0395748	0.00082038	0.0880024	NA	NA	6	29692082	HLA-F;HLA-F;HLA-F
cg12588917	6:30173544:G:A	0.0395748	0.00082038	0.0880024	NA	NA	6	29692082	HLA-F;HLA-F;HLA-F
cg12588917	6:30173545:G:A	0.0395748	0.00082038	0.0880024	NA	NA	6	29692082	HLA-F;HLA-F;HLA-F
cg12588917	6:30179422:G:A	0.0395748	0.00082038	0.0880024	NA	NA	6	29692082	HLA-F;HLA-F;HLA-F
cg03883939	3:50212512:G:T	0.0152261	0.000820518	0.0880142	1.13612	0.00035456	3	49754876	AMIGO3;AMIGO3;RNF123
cg06085204	17:6031944:C:T	-0.0173697	0.000820817	0.0880433	NA	NA	17	6659164	XAF1;XAF1;XAF1;XAF1
cg00679477	11:78075725:T:C	-0.0332389	0.000821013	0.0880614	NA	NA	11	78023985	GAB2;GAB2
cg11187245	6:31068364:C:G	-0.0345002	0.00082108	0.0880656	1.28109	4.57854e-12	6	31323397	HLA-B
cg00679477	11:77922960:C:T	-0.035922	0.000821789	0.0881147	NA	NA	11	78023985	GAB2;GAB2
cg00679477	11:77924388:T:C	-0.035922	0.000821789	0.0881147	NA	NA	11	78023985	GAB2;GAB2
cg00679477	11:77924544:G:A	-0.035922	0.000821789	0.0881147	NA	NA	11	78023985	GAB2;GAB2
cg00679477	11:77925233:C:G	-0.035922	0.000821789	0.0881147	NA	NA	11	78023985	GAB2;GAB2
cg00679477	11:77925273:T:G	-0.035922	0.000821789	0.0881147	NA	NA	11	78023985	GAB2;GAB2
cg00679477	11:77925573:T:C	-0.035922	0.000821789	0.0881147	NA	NA	11	78023985	GAB2;GAB2
cg00679477	11:77925759:A:C	-0.035922	0.000821789	0.0881147	NA	NA	11	78023985	GAB2;GAB2
cg00679477	11:77925778:A:G	-0.035922	0.000821789	0.0881147	NA	NA	11	78023985	GAB2;GAB2
cg00679477	11:77925855:G:C	-0.035922	0.000821789	0.0881147	NA	NA	11	78023985	GAB2;GAB2
cg14864167	8:66878291:C:T	-0.0712453	0.000822456	0.0881652	1.09023	0.0204472	8	66751182	PDE7A
cg14864167	8:66878349:A:G	-0.0712453	0.000822456	0.0881652	1.09023	0.0204472	8	66751182	PDE7A
cg14864167	8:66878476:T:C	-0.0712453	0.000822456	0.0881652	1.09075	0.0197644	8	66751182	PDE7A
cg14864167	8:66880141:T:C	-0.0712453	0.000822456	0.0881652	1.09075	0.0197644	8	66751182	PDE7A
cg14864167	8:66881642:G:A	-0.0712453	0.000822456	0.0881652	1.09075	0.0197644	8	66751182	PDE7A
cg14864167	8:66882850:C:T	-0.0712453	0.000822456	0.0881652	1.08973	0.0211166	8	66751182	PDE7A
cg14864167	8:66884311:T:C	-0.0712453	0.000822456	0.0881652	1.09075	0.0197644	8	66751182	PDE7A
cg20291162	17:40558394:T:A	-0.0413463	0.000822571	0.0881745	NA	NA	17	40259547	DHX58
cg10213935	3:172262865:G:T	-0.0389902	0.000823011	0.0882158	NA	NA	3	172238177	TNFSF10;TNFSF10;TNFSF10;TNFSF10
cg10213935	3:172262961:G:A	-0.0389902	0.000823011	0.0882158	NA	NA	3	172238177	TNFSF10;TNFSF10;TNFSF10;TNFSF10
cg19413066	17:76906611:C:T	0.017637	0.000823039	0.0882158	NA	NA	17	76965347
cg01517384	6:31542476:C:A	0.0476351	0.000823361	0.0882473	0.807213	7.41474e-06	6	31323856	HLA-B
cg22028728	11:27076070:C:A	-0.0188927	0.000823755	0.0882736	NA	NA	11	27369658	CCDC34
cg11946459	6:30711805:C:G	0.108018	0.000824058	0.0882736	NA	NA	6	29911558	HLA-A
cg13007871	6:30394962:G:T	0.0151047	0.000824167	0.0882736	0.902274	0.00366028	6	30458519	HLA-E
cg13007871	6:30410832:T:A	0.0151047	0.000824167	0.0882736	0.901597	0.00343023	6	30458519	HLA-E
cg13007871	6:30411546:T:C	0.0151047	0.000824167	0.0882736	0.901597	0.00343023	6	30458519	HLA-E
cg13007871	6:30412045:G:T	0.0151047	0.000824167	0.0882736	0.900068	0.00292798	6	30458519	HLA-E
cg13007871	6:30413972:G:C	0.0151047	0.000824167	0.0882736	0.901597	0.00343023	6	30458519	HLA-E
cg13007871	6:30415111:C:G	0.0151047	0.000824167	0.0882736	0.901597	0.00343023	6	30458519	HLA-E
cg13007871	6:30420386:A:G	0.0151047	0.000824167	0.0882736	0.90108	0.0032575	6	30458519	HLA-E
cg13007871	6:30421502:A:G	0.0151047	0.000824167	0.0882736	0.90052	0.00308361	6	30458519	HLA-E
cg13007871	6:30421617:C:T	0.0151047	0.000824167	0.0882736	0.90052	0.00308361	6	30458519	HLA-E
cg13007871	6:30422632:A:G	0.0151047	0.000824167	0.0882736	0.90052	0.00308361	6	30458519	HLA-E
cg13007871	6:30422723:T:C	0.0151047	0.000824167	0.0882736	0.90052	0.00308361	6	30458519	HLA-E
cg13007871	6:30422915:G:T	0.0151047	0.000824167	0.0882736	0.886777	0.00066596	6	30458519	HLA-E
cg13007871	6:30424013:G:A	0.0151047	0.000824167	0.0882736	0.90052	0.00308361	6	30458519	HLA-E
cg13007871	6:30424200:G:C	0.0151047	0.000824167	0.0882736	0.901503	0.00340309	6	30458519	HLA-E
cg13007871	6:30424394:A:G	0.0151047	0.000824167	0.0882736	0.90052	0.00308361	6	30458519	HLA-E
cg13007871	6:30425695:A:T	0.0151047	0.000824167	0.0882736	0.90052	0.00308361	6	30458519	HLA-E
cg13007871	6:30427293:G:A	0.0151047	0.000824167	0.0882736	0.90052	0.00308361	6	30458519	HLA-E
cg13007871	6:30427413:A:G	0.0151047	0.000824167	0.0882736	0.90052	0.00308361	6	30458519	HLA-E
cg01517384	6:31613739:T:C	-0.0383038	0.000824335	0.0882748	1.15934	8.93111e-05	6	31323856	HLA-B
cg05549304	18:13214803:C:T	0.0169158	0.000824361	0.0882748	NA	NA	18	13222421	LDLRAD4
cg05549304	18:13221234:A:T	0.0169158	0.000824361	0.0882748	NA	NA	18	13222421	LDLRAD4
cg13149147	2:105986813:A:C	-0.0157186	0.00082466	0.0882748	NA	NA	2	105757726
cg11946459	6:30209493:A:G	-0.0555984	0.000824721	0.0882748	1.1196	0.00143288	6	29911558	HLA-A
cg11946459	6:30209802:T:G	-0.0555984	0.000824721	0.0882748	1.1196	0.00143288	6	29911558	HLA-A
cg11946459	6:30211305:C:T	-0.0555984	0.000824721	0.0882748	1.1196	0.00143288	6	29911558	HLA-A
cg11946459	6:30214100:G:A	-0.0555984	0.000824721	0.0882748	1.12025	0.00135164	6	29911558	HLA-A
cg11946459	6:30214835:T:A	-0.0555984	0.000824721	0.0882748	1.1209	0.00127388	6	29911558	HLA-A
cg07413417	5:159896541:G:A	-0.0233789	0.000824776	0.0882748	NA	NA	5	159916590
cg12424383	1:27566932:C:G	0.0181561	0.000825752	0.0882748	NA	NA	1	27990967
cg12424383	1:27567186:G:T	0.0181561	0.000825752	0.0882748	NA	NA	1	27990967
cg12424383	1:27568812:T:C	0.0181561	0.000825752	0.0882748	NA	NA	1	27990967
cg12424383	1:27591888:T:C	0.0181561	0.000825752	0.0882748	NA	NA	1	27990967
cg12424383	1:27598658:A:G	0.0181561	0.000825752	0.0882748	NA	NA	1	27990967
cg12424383	1:27600131:G:A	0.0181561	0.000825752	0.0882748	NA	NA	1	27990967
cg12424383	1:27602237:G:A	0.0181561	0.000825752	0.0882748	NA	NA	1	27990967
cg12424383	1:27603298:T:C	0.0181561	0.000825752	0.0882748	NA	NA	1	27990967
cg12424383	1:27610043:T:C	0.0181561	0.000825752	0.0882748	NA	NA	1	27990967
cg12424383	1:27612825:T:C	0.0181561	0.000825752	0.0882748	NA	NA	1	27990967
cg12424383	1:27623072:A:C	0.0181561	0.000825752	0.0882748	NA	NA	1	27990967
cg26392102	6:31381486:C:T	-0.0220485	0.00082609	0.0882748	NA	NA	6	31238751	HLA-C
cg26392102	6:31381868:T:C	-0.0220485	0.00082609	0.0882748	NA	NA	6	31238751	HLA-C
cg26392102	6:31382994:C:A	-0.0220485	0.00082609	0.0882748	NA	NA	6	31238751	HLA-C
cg26392102	6:31383754:T:G	-0.0220485	0.00082609	0.0882748	NA	NA	6	31238751	HLA-C
cg26392102	6:31385843:C:T	-0.0220485	0.00082609	0.0882748	NA	NA	6	31238751	HLA-C
cg26392102	6:31389520:C:T	-0.0220485	0.00082609	0.0882748	NA	NA	6	31238751	HLA-C
cg26392102	6:31390098:T:C	-0.0220485	0.00082609	0.0882748	NA	NA	6	31238751	HLA-C
cg26392102	6:31390426:A:T	-0.0220485	0.00082609	0.0882748	NA	NA	6	31238751	HLA-C
cg26392102	6:31390506:G:A	-0.0220485	0.00082609	0.0882748	NA	NA	6	31238751	HLA-C
cg26392102	6:31392340:T:C	-0.0220485	0.00082609	0.0882748	NA	NA	6	31238751	HLA-C
cg21979287	15:45984028:G:A	0.0297608	0.000826512	0.0882748	NA	NA	15	45007854	B2M
cg21979287	15:45984246:T:C	0.0297608	0.000826512	0.0882748	NA	NA	15	45007854	B2M
cg22337964	19:17488912:A:G	0.0242451	0.000826932	0.0882748	NA	NA	19	17517368	BISPR;BISPR;BST2;MVB12A
cg18859612	2:127421215:T:G	0.0157949	0.000827464	0.0882748	0.920189	0.0208453	2	127422064	GYPC;GYPC;GYPC
cg20408505	6:29833847:G:A	0.0237287	0.00082758	0.0882748	NA	NA	6	29911494	HLA-A
cg20408505	6:29833877:G:C	0.0237287	0.00082758	0.0882748	NA	NA	6	29911494	HLA-A
cg20408505	6:29834201:T:C	0.0237287	0.00082758	0.0882748	NA	NA	6	29911494	HLA-A
cg20408505	6:29834782:C:G	0.0237287	0.00082758	0.0882748	NA	NA	6	29911494	HLA-A
cg20408505	6:29834852:A:G	0.0237287	0.00082758	0.0882748	NA	NA	6	29911494	HLA-A
cg20408505	6:29834865:C:T	0.0237287	0.00082758	0.0882748	NA	NA	6	29911494	HLA-A
cg20408505	6:29835073:A:G	0.0237287	0.00082758	0.0882748	NA	NA	6	29911494	HLA-A
cg20408505	6:29835111:A:G	0.0237287	0.00082758	0.0882748	NA	NA	6	29911494	HLA-A
cg20408505	6:29835633:C:T	0.0237287	0.00082758	0.0882748	NA	NA	6	29911494	HLA-A
cg20408505	6:29835834:G:A	0.0237287	0.00082758	0.0882748	NA	NA	6	29911494	HLA-A
cg20408505	6:29835882:G:T	0.0237287	0.00082758	0.0882748	NA	NA	6	29911494	HLA-A
cg20408505	6:29835927:A:C	0.0237287	0.00082758	0.0882748	NA	NA	6	29911494	HLA-A
cg20408505	6:29835979:G:A	0.0237287	0.00082758	0.0882748	NA	NA	6	29911494	HLA-A
cg20408505	6:29835987:T:C	0.0237287	0.00082758	0.0882748	NA	NA	6	29911494	HLA-A
cg20408505	6:29836206:A:G	0.0237287	0.00082758	0.0882748	NA	NA	6	29911494	HLA-A
cg20408505	6:29836259:A:C	0.0237287	0.00082758	0.0882748	NA	NA	6	29911494	HLA-A
cg20408505	6:29836308:C:T	0.0237287	0.00082758	0.0882748	NA	NA	6	29911494	HLA-A
cg20408505	6:29836577:T:C	0.0237287	0.00082758	0.0882748	NA	NA	6	29911494	HLA-A
cg20408505	6:29837036:G:C	0.0237287	0.00082758	0.0882748	NA	NA	6	29911494	HLA-A
cg20408505	6:29837214:G:A	0.0237287	0.00082758	0.0882748	NA	NA	6	29911494	HLA-A
cg20408505	6:29837395:G:C	0.0237287	0.00082758	0.0882748	NA	NA	6	29911494	HLA-A
cg20408505	6:29837464:A:C	0.0237287	0.00082758	0.0882748	NA	NA	6	29911494	HLA-A
cg20408505	6:29837504:A:G	0.0237287	0.00082758	0.0882748	NA	NA	6	29911494	HLA-A
cg20408505	6:29837620:T:G	0.0237287	0.00082758	0.0882748	NA	NA	6	29911494	HLA-A
cg20408505	6:29837703:A:G	0.0237287	0.00082758	0.0882748	NA	NA	6	29911494	HLA-A
cg20408505	6:29837720:A:G	0.0237287	0.00082758	0.0882748	NA	NA	6	29911494	HLA-A
cg20408505	6:29837801:A:G	0.0237287	0.00082758	0.0882748	NA	NA	6	29911494	HLA-A
cg20408505	6:29837858:C:T	0.0237287	0.00082758	0.0882748	NA	NA	6	29911494	HLA-A
cg20408505	6:29838144:G:T	0.0237287	0.00082758	0.0882748	NA	NA	6	29911494	HLA-A
cg20408505	6:29838185:A:G	0.0237287	0.00082758	0.0882748	NA	NA	6	29911494	HLA-A
cg20408505	6:29838243:C:T	0.0237287	0.00082758	0.0882748	NA	NA	6	29911494	HLA-A
cg20408505	6:29838320:G:A	0.0237287	0.00082758	0.0882748	NA	NA	6	29911494	HLA-A
cg20408505	6:29838346:C:T	0.0237287	0.00082758	0.0882748	NA	NA	6	29911494	HLA-A
cg20408505	6:29838403:A:C	0.0237287	0.00082758	0.0882748	0.929012	0.0489328	6	29911494	HLA-A
cg20408505	6:29838804:G:T	0.0237287	0.00082758	0.0882748	NA	NA	6	29911494	HLA-A
cg20408505	6:29838809:C:T	0.0237287	0.00082758	0.0882748	NA	NA	6	29911494	HLA-A
cg20408505	6:29838828:G:A	0.0237287	0.00082758	0.0882748	NA	NA	6	29911494	HLA-A
cg20408505	6:29838880:G:A	0.0237287	0.00082758	0.0882748	NA	NA	6	29911494	HLA-A
cg20408505	6:29838903:T:C	0.0237287	0.00082758	0.0882748	NA	NA	6	29911494	HLA-A
cg20408505	6:29839207:G:A	0.0237287	0.00082758	0.0882748	NA	NA	6	29911494	HLA-A
cg20408505	6:29839273:G:C	0.0237287	0.00082758	0.0882748	NA	NA	6	29911494	HLA-A
cg20408505	6:29839307:C:G	0.0237287	0.00082758	0.0882748	NA	NA	6	29911494	HLA-A
cg20408505	6:29839320:A:C	0.0237287	0.00082758	0.0882748	NA	NA	6	29911494	HLA-A
cg20408505	6:29839360:A:C	0.0237287	0.00082758	0.0882748	NA	NA	6	29911494	HLA-A
cg20408505	6:29839381:C:T	0.0237287	0.00082758	0.0882748	NA	NA	6	29911494	HLA-A
cg20408505	6:29839667:A:G	0.0237287	0.00082758	0.0882748	NA	NA	6	29911494	HLA-A
cg20408505	6:29839816:T:C	0.0237287	0.00082758	0.0882748	NA	NA	6	29911494	HLA-A
cg20408505	6:29839902:G:A	0.0237287	0.00082758	0.0882748	NA	NA	6	29911494	HLA-A
cg20408505	6:29839949:A:G	0.0237287	0.00082758	0.0882748	NA	NA	6	29911494	HLA-A
cg20408505	6:29839997:G:A	0.0237287	0.00082758	0.0882748	NA	NA	6	29911494	HLA-A
cg20408505	6:29840153:T:C	0.0237287	0.00082758	0.0882748	NA	NA	6	29911494	HLA-A
cg20408505	6:29840220:G:A	0.0237287	0.00082758	0.0882748	NA	NA	6	29911494	HLA-A
cg20408505	6:29840296:C:G	0.0237287	0.00082758	0.0882748	NA	NA	6	29911494	HLA-A
cg20408505	6:29840382:C:T	0.0237287	0.00082758	0.0882748	NA	NA	6	29911494	HLA-A
cg20408505	6:29840435:A:G	0.0237287	0.00082758	0.0882748	NA	NA	6	29911494	HLA-A
cg20408505	6:29840484:T:C	0.0237287	0.00082758	0.0882748	NA	NA	6	29911494	HLA-A
cg20408505	6:29840510:C:T	0.0237287	0.00082758	0.0882748	NA	NA	6	29911494	HLA-A
cg20408505	6:29840648:T:C	0.0237287	0.00082758	0.0882748	NA	NA	6	29911494	HLA-A
cg20408505	6:29840838:G:C	0.0237287	0.00082758	0.0882748	NA	NA	6	29911494	HLA-A
cg20408505	6:29840937:G:A	0.0237287	0.00082758	0.0882748	NA	NA	6	29911494	HLA-A
cg20408505	6:29840943:C:T	0.0237287	0.00082758	0.0882748	NA	NA	6	29911494	HLA-A
cg20408505	6:29840951:C:G	0.0237287	0.00082758	0.0882748	NA	NA	6	29911494	HLA-A
cg20408505	6:29841021:A:G	0.0237287	0.00082758	0.0882748	NA	NA	6	29911494	HLA-A
cg20408505	6:29841400:A:G	0.0237287	0.00082758	0.0882748	NA	NA	6	29911494	HLA-A
cg20408505	6:29841456:A:G	0.0237287	0.00082758	0.0882748	NA	NA	6	29911494	HLA-A
cg20408505	6:29841544:C:T	0.0237287	0.00082758	0.0882748	NA	NA	6	29911494	HLA-A
cg20408505	6:29841636:A:G	0.0237287	0.00082758	0.0882748	NA	NA	6	29911494	HLA-A
cg20408505	6:29841719:T:C	0.0237287	0.00082758	0.0882748	NA	NA	6	29911494	HLA-A
cg20408505	6:29841722:C:G	0.0237287	0.00082758	0.0882748	NA	NA	6	29911494	HLA-A
cg20408505	6:29841801:G:A	0.0237287	0.00082758	0.0882748	NA	NA	6	29911494	HLA-A
cg20408505	6:29841909:C:T	0.0237287	0.00082758	0.0882748	NA	NA	6	29911494	HLA-A
cg20408505	6:29841915:G:A	0.0237287	0.00082758	0.0882748	NA	NA	6	29911494	HLA-A
cg20408505	6:29842016:G:A	0.0237287	0.00082758	0.0882748	NA	NA	6	29911494	HLA-A
cg20408505	6:29842117:G:C	0.0237287	0.00082758	0.0882748	NA	NA	6	29911494	HLA-A
cg20408505	6:29842342:C:T	0.0237287	0.00082758	0.0882748	NA	NA	6	29911494	HLA-A
cg20408505	6:29842729:C:A	0.0237287	0.00082758	0.0882748	NA	NA	6	29911494	HLA-A
cg20408505	6:29842783:C:A	0.0237287	0.00082758	0.0882748	NA	NA	6	29911494	HLA-A
cg20408505	6:29842879:A:G	0.0237287	0.00082758	0.0882748	NA	NA	6	29911494	HLA-A
cg20408505	6:29843430:T:C	0.0237287	0.00082758	0.0882748	NA	NA	6	29911494	HLA-A
cg20408505	6:29849883:C:A	0.0237287	0.00082758	0.0882748	NA	NA	6	29911494	HLA-A
cg20408505	6:29849982:G:C	0.0237287	0.00082758	0.0882748	NA	NA	6	29911494	HLA-A
cg20408505	6:29850088:A:G	0.0237287	0.00082758	0.0882748	NA	NA	6	29911494	HLA-A
cg20408505	6:29850539:A:T	0.0237287	0.00082758	0.0882748	NA	NA	6	29911494	HLA-A
cg20408505	6:29850727:C:T	0.0237287	0.00082758	0.0882748	0.926817	0.0426441	6	29911494	HLA-A
cg20408505	6:29850856:A:G	0.0237287	0.00082758	0.0882748	NA	NA	6	29911494	HLA-A
cg17096289	6:31049222:T:A	0.0707622	0.000827589	0.0882748	0.882266	0.0318924	6	31238788	HLA-C
cg17096289	6:31049870:A:G	0.0707622	0.000827589	0.0882748	0.882266	0.0318924	6	31238788	HLA-C
cg16896579	12:57530670:T:C	-0.0122021	0.000828116	0.088328	NA	NA	12	57496251	STAT6;STAT6;STAT6;STAT6;STAT6;STAT6
cg26002008	5:1688048:T:C	0.0120666	0.000828337	0.088348	NA	NA	5	1477719	LPCAT1
cg23892836	6:30627216:T:C	-0.0240169	0.000828387	0.088348	1.18602	4.44075e-06	6	29692085	HLA-F;HLA-F;HLA-F
cg23892836	6:30628252:G:A	-0.0240169	0.000828387	0.088348	1.18765	3.71856e-06	6	29692085	HLA-F;HLA-F;HLA-F
cg05626226	4:105873810:T:A	-0.0433312	0.000828524	0.0883567	NA	NA	4	106515450	FLJ20184
cg05626226	4:105873813:G:C	-0.0433312	0.000828524	0.0883567	NA	NA	4	106515450	FLJ20184
cg13045500	17:30031847:A:T	0.0304282	0.000828883	0.0883911	NA	NA	17	30455761
cg06484123	19:52224227:G:A	0.0556956	0.000828931	0.0883911	NA	NA	19	53107200
cg06484123	19:52224441:C:T	0.0556956	0.000828931	0.0883911	NA	NA	19	53107200
cg24351901	6:29700183:C:A	-0.0200352	0.000829087	0.0884032	1.16276	0.00183007	6	29692092	HLA-F;HLA-F;HLA-F
cg20033981	13:41349285:G:A	0.018575	0.0008291	0.0884032	NA	NA	13	41590153	ELF1
cg02247863	22:50959052:A:G	0.0398691	0.000829785	0.0884627	NA	NA	22	50983415
cg06033320	8:66439466:G:T	0.0529486	0.000830298	0.0884627	1.08311	0.0186299	8	66750110	PDE7A
cg04582010	11:786452:A:G	-0.0453882	0.000830387	0.0884627	NA	NA	11	313120	IFITM1
cg04582010	11:789328:G:A	-0.0453882	0.000830387	0.0884627	NA	NA	11	313120	IFITM1
cg04582010	11:790418:G:A	-0.0453882	0.000830387	0.0884627	NA	NA	11	313120	IFITM1
cg04582010	11:791009:C:T	-0.0453882	0.000830387	0.0884627	NA	NA	11	313120	IFITM1
cg01517384	6:31230605:C:T	-0.0375815	0.000830497	0.0884627	NA	NA	6	31323856	HLA-B
cg01517384	6:31230990:G:A	-0.0375815	0.000830497	0.0884627	NA	NA	6	31323856	HLA-B
cg01517384	6:31232147:C:T	-0.0375815	0.000830497	0.0884627	NA	NA	6	31323856	HLA-B
cg01517384	6:31232446:T:C	-0.0375815	0.000830497	0.0884627	NA	NA	6	31323856	HLA-B
cg01517384	6:31232825:G:A	-0.0375815	0.000830497	0.0884627	NA	NA	6	31323856	HLA-B
cg01517384	6:31233143:C:T	-0.0375815	0.000830497	0.0884627	NA	NA	6	31323856	HLA-B
cg01517384	6:31233353:G:A	-0.0375815	0.000830497	0.0884627	NA	NA	6	31323856	HLA-B
cg01517384	6:31233395:T:C	-0.0375815	0.000830497	0.0884627	NA	NA	6	31323856	HLA-B
cg01517384	6:31233396:G:A	-0.0375815	0.000830497	0.0884627	NA	NA	6	31323856	HLA-B
cg01517384	6:31233643:T:C	-0.0375815	0.000830497	0.0884627	NA	NA	6	31323856	HLA-B
cg01517384	6:31233845:T:G	-0.0375815	0.000830497	0.0884627	NA	NA	6	31323856	HLA-B
cg01517384	6:31233988:G:T	-0.0375815	0.000830497	0.0884627	NA	NA	6	31323856	HLA-B
cg01517384	6:31233992:C:T	-0.0375815	0.000830497	0.0884627	NA	NA	6	31323856	HLA-B
cg01517384	6:31235610:C:A	-0.0375815	0.000830497	0.0884627	NA	NA	6	31323856	HLA-B
cg01517384	6:31235708:C:G	-0.0375815	0.000830497	0.0884627	NA	NA	6	31323856	HLA-B
cg01517384	6:31235786:C:T	-0.0375815	0.000830497	0.0884627	NA	NA	6	31323856	HLA-B
cg20408505	6:29937977:A:G	0.022115	0.000830537	0.0884627	1.08931	0.0221021	6	29911494	HLA-A
cg12588917	6:30111863:G:A	0.0379613	0.000830979	0.0884627	NA	NA	6	29692082	HLA-F;HLA-F;HLA-F
cg12588917	6:30112408:A:G	0.0379613	0.000830979	0.0884627	NA	NA	6	29692082	HLA-F;HLA-F;HLA-F
cg12588917	6:30114666:C:T	0.0379613	0.000830979	0.0884627	NA	NA	6	29692082	HLA-F;HLA-F;HLA-F
cg12588917	6:30114955:C:T	0.0379613	0.000830979	0.0884627	NA	NA	6	29692082	HLA-F;HLA-F;HLA-F
cg12588917	6:30115542:G:A	0.0379613	0.000830979	0.0884627	NA	NA	6	29692082	HLA-F;HLA-F;HLA-F
cg12588917	6:30115965:C:T	0.0379613	0.000830979	0.0884627	NA	NA	6	29692082	HLA-F;HLA-F;HLA-F
cg12588917	6:30116341:C:T	0.0379613	0.000830979	0.0884627	NA	NA	6	29692082	HLA-F;HLA-F;HLA-F
cg12588917	6:30116537:G:A	0.0379613	0.000830979	0.0884627	NA	NA	6	29692082	HLA-F;HLA-F;HLA-F
cg12588917	6:30116661:G:A	0.0379613	0.000830979	0.0884627	NA	NA	6	29692082	HLA-F;HLA-F;HLA-F
cg12588917	6:30117773:C:T	0.0379613	0.000830979	0.0884627	NA	NA	6	29692082	HLA-F;HLA-F;HLA-F
cg12588917	6:30117781:T:C	0.0379613	0.000830979	0.0884627	NA	NA	6	29692082	HLA-F;HLA-F;HLA-F
cg12588917	6:30117921:T:A	0.0379613	0.000830979	0.0884627	NA	NA	6	29692082	HLA-F;HLA-F;HLA-F
cg12588917	6:30118360:C:T	0.0379613	0.000830979	0.0884627	NA	NA	6	29692082	HLA-F;HLA-F;HLA-F
cg12588917	6:30118637:A:G	0.0379613	0.000830979	0.0884627	NA	NA	6	29692082	HLA-F;HLA-F;HLA-F
cg13007871	6:30627216:T:C	-0.01552	0.000830994	0.0884627	1.18602	4.44075e-06	6	30458519	HLA-E
cg13007871	6:30628252:G:A	-0.01552	0.000830994	0.0884627	1.18765	3.71856e-06	6	30458519	HLA-E
cg12049875	20:19589690:T:C	-0.011485	0.000831156	0.0884627	NA	NA	20	19955868	RIN2
cg17608381	6:29937924:T:C	0.0725677	0.000831619	0.0884627	NA	NA	6	29911550	HLA-A
cg11187245	6:31063328:C:T	-0.0347037	0.000831676	0.0884627	1.28127	4.25875e-12	6	31323397	HLA-B
cg11187245	6:31066468:T:C	-0.0347037	0.000831676	0.0884627	1.28214	3.71605e-12	6	31323397	HLA-B
cg11187245	6:31066585:A:C	-0.0347037	0.000831676	0.0884627	1.28214	3.71605e-12	6	31323397	HLA-B
cg11187245	6:31066886:A:G	-0.0347037	0.000831676	0.0884627	1.28214	3.71605e-12	6	31323397	HLA-B
cg11187245	6:31067009:T:C	-0.0347037	0.000831676	0.0884627	1.28214	3.71605e-12	6	31323397	HLA-B
cg11187245	6:31067232:C:T	-0.0347037	0.000831676	0.0884627	1.28408	2.90263e-12	6	31323397	HLA-B
cg11187245	6:31067359:A:G	-0.0347037	0.000831676	0.0884627	1.28214	3.71605e-12	6	31323397	HLA-B
cg11187245	6:31067402:C:T	-0.0347037	0.000831676	0.0884627	1.28214	3.71605e-12	6	31323397	HLA-B
cg11187245	6:31067445:T:A	-0.0347037	0.000831676	0.0884627	1.28214	3.71605e-12	6	31323397	HLA-B
cg11187245	6:31067461:A:G	-0.0347037	0.000831676	0.0884627	1.28214	3.71605e-12	6	31323397	HLA-B
cg11187245	6:31067624:T:C	-0.0347037	0.000831676	0.0884627	1.28214	3.71605e-12	6	31323397	HLA-B
cg11187245	6:31067758:A:G	-0.0347037	0.000831676	0.0884627	1.28214	3.71605e-12	6	31323397	HLA-B
cg11187245	6:31067779:A:G	-0.0347037	0.000831676	0.0884627	1.28214	3.71605e-12	6	31323397	HLA-B
cg11187245	6:31067824:C:T	-0.0347037	0.000831676	0.0884627	1.28154	4.09221e-12	6	31323397	HLA-B
cg11187245	6:31067837:G:A	-0.0347037	0.000831676	0.0884627	1.28214	3.71605e-12	6	31323397	HLA-B
cg11187245	6:31067906:C:T	-0.0347037	0.000831676	0.0884627	1.28214	3.71605e-12	6	31323397	HLA-B
cg11187245	6:31068101:T:A	-0.0347037	0.000831676	0.0884627	1.28214	3.71605e-12	6	31323397	HLA-B
cg11187245	6:31068213:T:C	-0.0347037	0.000831676	0.0884627	1.28214	3.71605e-12	6	31323397	HLA-B
cg11187245	6:31068319:A:G	-0.0347037	0.000831676	0.0884627	1.28214	3.71605e-12	6	31323397	HLA-B
cg11187245	6:31068549:G:T	-0.0347037	0.000831676	0.0884627	1.28214	3.71605e-12	6	31323397	HLA-B
cg11187245	6:31068710:G:C	-0.0347037	0.000831676	0.0884627	1.28214	3.71605e-12	6	31323397	HLA-B
cg11187245	6:31068964:C:T	-0.0347037	0.000831676	0.0884627	1.28214	3.71605e-12	6	31323397	HLA-B
cg11187245	6:31069031:G:A	-0.0347037	0.000831676	0.0884627	1.28214	3.71605e-12	6	31323397	HLA-B
cg11187245	6:31069044:C:T	-0.0347037	0.000831676	0.0884627	1.28214	3.71605e-12	6	31323397	HLA-B
cg11187245	6:31069226:A:C	-0.0347037	0.000831676	0.0884627	1.28209	3.70104e-12	6	31323397	HLA-B
cg11187245	6:31069229:A:G	-0.0347037	0.000831676	0.0884627	1.28209	3.70104e-12	6	31323397	HLA-B
cg11187245	6:31069302:C:T	-0.0347037	0.000831676	0.0884627	1.28209	3.70104e-12	6	31323397	HLA-B
cg11187245	6:31069328:C:T	-0.0347037	0.000831676	0.0884627	1.28214	3.71605e-12	6	31323397	HLA-B
cg11187245	6:31069489:G:T	-0.0347037	0.000831676	0.0884627	1.28722	1.81044e-12	6	31323397	HLA-B
cg11187245	6:31069527:T:A	-0.0347037	0.000831676	0.0884627	1.28535	2.42452e-12	6	31323397	HLA-B
cg11187245	6:31069899:G:A	-0.0347037	0.000831676	0.0884627	1.28214	3.71605e-12	6	31323397	HLA-B
cg20703242	1:230297136:C:T	-0.0123293	0.000831978	0.0884829	NA	NA	1	230279135	GALNT2
cg20703242	1:230297659:C:T	-0.0123293	0.000831978	0.0884829	NA	NA	1	230279135	GALNT2
cg20703242	1:230297778:A:T	-0.0123293	0.000831978	0.0884829	NA	NA	1	230279135	GALNT2
cg20703242	1:230297939:A:G	-0.0123293	0.000831978	0.0884829	NA	NA	1	230279135	GALNT2
cg25345365	11:114073200:C:T	-0.0358655	0.000832582	0.0885442	NA	NA	11	114050114	ZBTB16;ZBTB16
cg25637655	6:30323895:T:A	0.0526587	0.000832893	0.0885742	NA	NA	6	29911542	HLA-A
cg10065266	8:106067894:G:A	0.00962307	0.000832999	0.0885766	NA	NA	8	105424730	DPYS
cg10065266	8:106069728:C:G	0.00962307	0.000832999	0.0885766	NA	NA	8	105424730	DPYS
cg10065266	8:106069983:G:A	0.00962307	0.000832999	0.0885766	NA	NA	8	105424730	DPYS
cg27486585	6:30575603:A:G	0.0224331	0.000833035	0.0885774	NA	NA	6	30459595	HLA-E
cg26392102	6:31064007:C:A	0.0167948	0.00083321	0.0885931	0.866751	3.7968e-05	6	31238751	HLA-C
cg04816140	9:92776228:C:G	0.0163235	0.000833578	0.0886172	NA	NA	9	92763384
cg04816140	9:92776443:C:A	0.0163235	0.000833578	0.0886172	NA	NA	9	92763384
cg04816140	9:92780087:G:C	0.0163235	0.000833578	0.0886172	NA	NA	9	92763384
cg04816140	9:92781492:G:A	0.0163235	0.000833578	0.0886172	NA	NA	9	92763384
cg04816140	9:92782888:C:T	0.0163235	0.000833578	0.0886172	NA	NA	9	92763384
cg04816140	9:92769678:A:C	0.0193355	0.000833889	0.0886473	NA	NA	9	92763384
cg13007871	6:29660940:A:G	-0.0153451	0.000833996	0.0886557	NA	NA	6	30458519	HLA-E
cg18387515	12:46075602:T:C	-0.0167213	0.000834137	0.0886677	NA	NA	12	46049237
cg26392102	6:31280970:C:T	0.0225578	0.000834688	0.0887024	0.831579	0.000317675	6	31238751	HLA-C
cg26392102	6:31284174:G:A	0.0225578	0.000834688	0.0887024	0.824127	0.000159885	6	31238751	HLA-C
cg26392102	6:31284253:C:G	0.0225578	0.000834688	0.0887024	0.82459	0.000169669	6	31238751	HLA-C
cg26392102	6:31285592:G:A	0.0225578	0.000834688	0.0887024	0.82686	0.000196446	6	31238751	HLA-C
cg26392102	6:31285710:T:C	0.0225578	0.000834688	0.0887024	0.828085	0.00023066	6	31238751	HLA-C
cg26392102	6:31286577:G:A	0.0225578	0.000834688	0.0887024	0.829558	0.000263647	6	31238751	HLA-C
cg26392102	6:31286769:C:T	0.0225578	0.000834688	0.0887024	0.822962	0.000143908	6	31238751	HLA-C
cg26392102	6:31287379:C:T	0.0225578	0.000834688	0.0887024	0.834655	0.000406654	6	31238751	HLA-C
cg02622254	2:175647816:A:C	0.0124841	0.000834844	0.088716	NA	NA	2	175895436
cg23923934	6:31243767:G:C	-0.0360696	0.00083499	0.0887285	NA	NA	6	31322914	HLA-B
cg15331332	6:30203659:C:T	0.0310916	0.000835272	0.0887555	NA	NA	6	29692111	HLA-F;HLA-F;HLA-F
cg17096289	6:31301369:A:C	0.0698511	0.000835624	0.088773	0.838768	0.000989904	6	31238788	HLA-C
cg26531432	1:173846590:T:G	-0.0323464	0.000835831	0.088773	NA	NA	1	174846466	RABGAP1L;RABGAP1L;RABGAP1L;RABGAP1L
cg26531432	1:173848009:A:G	-0.0323464	0.000835831	0.088773	NA	NA	1	174846466	RABGAP1L;RABGAP1L;RABGAP1L;RABGAP1L
cg26531432	1:173853127:T:C	-0.0323464	0.000835831	0.088773	NA	NA	1	174846466	RABGAP1L;RABGAP1L;RABGAP1L;RABGAP1L
cg26531432	1:173855298:A:T	-0.0323464	0.000835831	0.088773	NA	NA	1	174846466	RABGAP1L;RABGAP1L;RABGAP1L;RABGAP1L
cg26531432	1:173857037:C:T	-0.0323464	0.000835831	0.088773	NA	NA	1	174846466	RABGAP1L;RABGAP1L;RABGAP1L;RABGAP1L
cg26531432	1:173857283:A:G	-0.0323464	0.000835831	0.088773	NA	NA	1	174846466	RABGAP1L;RABGAP1L;RABGAP1L;RABGAP1L
cg26531432	1:173859100:A:G	-0.0323464	0.000835831	0.088773	NA	NA	1	174846466	RABGAP1L;RABGAP1L;RABGAP1L;RABGAP1L
cg26531432	1:173863209:G:A	-0.0323464	0.000835831	0.088773	NA	NA	1	174846466	RABGAP1L;RABGAP1L;RABGAP1L;RABGAP1L
cg26531432	1:173865586:C:T	-0.0323464	0.000835831	0.088773	NA	NA	1	174846466	RABGAP1L;RABGAP1L;RABGAP1L;RABGAP1L
cg26531432	1:173866074:T:A	-0.0323464	0.000835831	0.088773	NA	NA	1	174846466	RABGAP1L;RABGAP1L;RABGAP1L;RABGAP1L
cg26531432	1:173878832:T:C	-0.0323464	0.000835831	0.088773	NA	NA	1	174846466	RABGAP1L;RABGAP1L;RABGAP1L;RABGAP1L
cg26531432	1:173878862:T:C	-0.0323464	0.000835831	0.088773	NA	NA	1	174846466	RABGAP1L;RABGAP1L;RABGAP1L;RABGAP1L
cg26531432	1:173881871:C:T	-0.0323464	0.000835831	0.088773	NA	NA	1	174846466	RABGAP1L;RABGAP1L;RABGAP1L;RABGAP1L
cg26955963	2:8447909:G:A	0.0145239	0.000835864	0.0887736	NA	NA	2	8466005	LINC00299
cg21757790	21:37237270:T:A	0.0176471	0.000835923	0.0887768	NA	NA	21	37574701	DOPEY2
cg19420069	16:65585316:C:T	-0.0657889	0.000836003	0.0887824	NA	NA	16	65635834
cg01711077	1:1162316:G:T	-0.0277725	0.000836235	0.088804	NA	NA	1	981222	AGRN
cg15015109	17:65401240:G:A	-0.0132499	0.000836462	0.0888162	NA	NA	17	65136480	HELZ
cg15015109	17:65401449:T:C	-0.0132499	0.000836462	0.0888162	NA	NA	17	65136480	HELZ
cg15015109	17:65401804:T:C	-0.0132499	0.000836462	0.0888162	NA	NA	17	65136480	HELZ
cg15015109	17:65404422:G:A	-0.0132499	0.000836462	0.0888162	NA	NA	17	65136480	HELZ
cg20405620	13:99908938:T:G	0.0183952	0.00083664	0.0888291	NA	NA	13	99960198	GPR183;UBAC2;UBAC2;UBAC2;MIR548AN
cg20405620	13:99908950:T:C	0.0183952	0.00083664	0.0888291	NA	NA	13	99960198	GPR183;UBAC2;UBAC2;UBAC2;MIR548AN
cg07878065	18:1930138:G:C	-0.0102749	0.000836723	0.0888349	NA	NA	18	2641871
cg03026982	11:19834406:C:G	-0.0305879	0.000836806	0.0888407	NA	NA	11	19953699	NAV2;NAV2;NAV2;NAV2
cg08440485	9:6265256:C:G	0.0244975	0.000837079	0.0888667	NA	NA	9	5892542	MLANA;MLANA
cg01517384	6:31327064:T:C	0.0348243	0.000837366	0.0888942	NA	NA	6	31323856	HLA-B
cg25637655	6:30140342:T:C	0.0705862	0.000837906	0.0889448	NA	NA	6	29911542	HLA-A
cg25637655	6:30146019:G:T	0.0705862	0.000837906	0.0889448	NA	NA	6	29911542	HLA-A
cg11187245	6:31278714:G:A	0.039273	0.000837927	0.0889448	NA	NA	6	31323397	HLA-B
cg15636519	2:191256049:C:T	0.00818473	0.000838095	0.0889566	0.923256	0.0303186	2	191894418	STAT4
cg15636519	2:191258076:G:T	0.00818473	0.000838095	0.0889566	0.922182	0.0280508	2	191894418	STAT4
cg17052170	8:143966602:T:C	0.0330826	0.000838337	0.0889674	NA	NA	8	144099482	LY6E;LY6E;LOC100133669
cg17052170	8:143967432:C:T	0.0330826	0.000838337	0.0889674	NA	NA	8	144099482	LY6E;LY6E;LOC100133669
cg17052170	8:143969812:C:G	0.0330826	0.000838337	0.0889674	NA	NA	8	144099482	LY6E;LY6E;LOC100133669
cg17052170	8:143971110:A:T	0.0330826	0.000838337	0.0889674	NA	NA	8	144099482	LY6E;LY6E;LOC100133669
cg17052170	8:143975163:C:G	0.0330826	0.000838337	0.0889674	NA	NA	8	144099482	LY6E;LY6E;LOC100133669
cg21049840	13:99908938:T:G	0.0335007	0.000838561	0.0889852	NA	NA	13	99956183	GPR183;UBAC2;UBAC2;UBAC2;MIR548AN
cg21049840	13:99908950:T:C	0.0335007	0.000838561	0.0889852	NA	NA	13	99956183	GPR183;UBAC2;UBAC2;UBAC2;MIR548AN
cg19413066	17:76906085:A:C	0.0176889	0.000838773	0.0890047	NA	NA	17	76965347
cg12094903	6:32400939:G:C	-0.0194799	0.00083891	0.0890162	1.16759	3.04764e-05	6	32808689	PSMB8;PSMB8
cg17223615	11:5097803:G:A	-0.0364286	0.000839015	0.0890244	NA	NA	11	4414201	TRIM21
cg06033320	8:66440593:G:T	0.0530713	0.000839618	0.0890704	1.08389	0.0176008	8	66750110	PDE7A
cg06033320	8:66443377:T:C	0.0530713	0.000839618	0.0890704	1.08918	0.011838	8	66750110	PDE7A
cg06033320	8:66443912:G:A	0.0530713	0.000839618	0.0890704	1.0856	0.0155187	8	66750110	PDE7A
cg06033320	8:66447042:G:A	0.0530713	0.000839618	0.0890704	1.08536	0.0158006	8	66750110	PDE7A
cg06033320	8:66448293:C:T	0.0530713	0.000839618	0.0890704	1.08305	0.0186608	8	66750110	PDE7A
cg06033320	8:66449770:C:T	0.0530713	0.000839618	0.0890704	1.08395	0.0175337	8	66750110	PDE7A
cg11095027	11:1627264:G:T	-0.0292149	0.000839676	0.0890706	NA	NA	11	1297066	TOLLIP
cg11095027	11:1629676:G:T	-0.0292149	0.000839676	0.0890706	NA	NA	11	1297066	TOLLIP
cg13007871	6:30414011:T:C	0.0215888	0.000839784	0.089076	NA	NA	6	30458519	HLA-E
cg13007871	6:30434999:G:A	0.0215888	0.000839784	0.089076	NA	NA	6	30458519	HLA-E
cg25843003	6:31461667:T:C	-0.0271255	0.000840086	0.0891051	NA	NA	6	31431312	HCP5
cg17096289	6:31308630:G:A	-0.046155	0.00084024	0.0891184	1.18091	5.31868e-06	6	31238788	HLA-C
cg06033320	8:66661472:T:C	-0.0538277	0.00084053	0.0891462	1.08415	0.0173941	8	66750110	PDE7A
cg07268124	8:66388034:G:C	-0.0204416	0.00084065	0.0891559	NA	NA	8	66790884
cg05948127	7:107965060:A:G	0.023494	0.00084079	0.0891647	NA	NA	7	107577779	LAMB1
cg05948127	7:107965943:G:A	0.023494	0.00084079	0.0891647	NA	NA	7	107577779	LAMB1
cg08099136	6:32682402:C:T	0.0274293	0.000840987	0.0891827	0.883424	0.000886743	6	32811251	PSMB8;PSMB8
cg19772215	11:7376305:A:G	0.0114301	0.000841184	0.0891874	NA	NA	11	6638696	TPP1
cg27537252	15:45994628:G:T	0.063039	0.000841214	0.0891874	NA	NA	15	45006400	B2M
cg27537252	15:45996182:A:G	0.063039	0.000841214	0.0891874	NA	NA	15	45006400	B2M
cg27537252	15:45996897:G:T	0.063039	0.000841214	0.0891874	NA	NA	15	45006400	B2M
cg27537252	15:45997434:G:T	0.063039	0.000841214	0.0891874	NA	NA	15	45006400	B2M
cg27537252	15:45998044:C:G	0.063039	0.000841214	0.0891874	NA	NA	15	45006400	B2M
cg05552874	10:91010479:A:C	0.0622554	0.000841274	0.0891874	NA	NA	10	91153143	IFIT1
cg11847933	1:227012411:C:T	0.016049	0.00084152	0.0891874	NA	NA	1	227130394	CABC1
cg11847933	1:227017031:T:C	0.016049	0.00084152	0.0891874	NA	NA	1	227130394	CABC1
cg11847933	1:227017473:C:A	0.016049	0.00084152	0.0891874	NA	NA	1	227130394	CABC1
cg11847933	1:227017600:C:T	0.016049	0.00084152	0.0891874	NA	NA	1	227130394	CABC1
cg11847933	1:227017635:G:T	0.016049	0.00084152	0.0891874	NA	NA	1	227130394	CABC1
cg11847933	1:227021288:A:T	0.016049	0.00084152	0.0891874	NA	NA	1	227130394	CABC1
cg11847933	1:227030276:C:T	0.016049	0.00084152	0.0891874	NA	NA	1	227130394	CABC1
cg11847933	1:227033946:C:T	0.016049	0.00084152	0.0891874	NA	NA	1	227130394	CABC1
cg11847933	1:227037171:G:C	0.016049	0.00084152	0.0891874	NA	NA	1	227130394	CABC1
cg11847933	1:227037223:T:C	0.016049	0.00084152	0.0891874	NA	NA	1	227130394	CABC1
cg22725343	21:42226773:G:A	0.0405348	0.00084154	0.0891874	NA	NA	21	42817232	MX1;MX1;MX1;MX1
cg09304470	18:76298485:A:G	0.0322042	0.000841831	0.0892152	NA	NA	18	76916901	ATP9B;ATP9B
cg18800754	9:35526605:G:T	0.0185145	0.00084206	0.0892365	NA	NA	9	35538890	RUSC2;RUSC2;RUSC2;RUSC2
cg01711077	1:1153113:G:A	-0.0263151	0.000842681	0.0892993	NA	NA	1	981222	AGRN
cg22028728	11:27025877:G:A	0.0258091	0.000842888	0.0893183	NA	NA	11	27369658	CCDC34
cg03227037	20:62461572:G:A	0.0179747	0.000843172	0.0893453	NA	NA	20	62212228
cg11029522	4:88947021:C:T	-0.0265094	0.000843298	0.0893457	NA	NA	4	89377508	HERC5
cg11029522	4:88949917:G:A	-0.0265094	0.000843298	0.0893457	NA	NA	4	89377508	HERC5
cg11029522	4:88951390:G:A	-0.0265094	0.000843298	0.0893457	NA	NA	4	89377508	HERC5
cg11029522	4:88954407:C:T	-0.0265094	0.000843298	0.0893457	NA	NA	4	89377508	HERC5
cg02247863	22:50977167:A:T	0.0346956	0.000843317	0.0893457	NA	NA	22	50983415
cg27486585	6:30067892:A:G	-0.0193284	0.000843813	0.0893744	1.23167	2.47985e-06	6	30459595	HLA-E
cg27486585	6:30068724:C:A	-0.0193284	0.000843813	0.0893744	1.23167	2.47985e-06	6	30459595	HLA-E
cg27486585	6:30069795:A:C	-0.0193284	0.000843813	0.0893744	1.23167	2.47985e-06	6	30459595	HLA-E
cg27486585	6:30069822:T:C	-0.0193284	0.000843813	0.0893744	1.23167	2.47985e-06	6	30459595	HLA-E
cg27486585	6:30069835:C:G	-0.0193284	0.000843813	0.0893744	1.23273	2.26297e-06	6	30459595	HLA-E
cg27486585	6:30070178:T:C	-0.0193284	0.000843813	0.0893744	1.22887	2.98908e-06	6	30459595	HLA-E
cg27486585	6:30070346:A:C	-0.0193284	0.000843813	0.0893744	1.22655	3.61028e-06	6	30459595	HLA-E
cg24351901	6:29534615:G:A	0.0240655	0.000843928	0.0893744	NA	NA	6	29692092	HLA-F;HLA-F;HLA-F
cg24351901	6:29535190:C:T	0.0240655	0.000843928	0.0893744	NA	NA	6	29692092	HLA-F;HLA-F;HLA-F
cg24351901	6:29539482:G:A	0.0240655	0.000843928	0.0893744	NA	NA	6	29692092	HLA-F;HLA-F;HLA-F
cg24351901	6:29540745:C:T	0.0240655	0.000843928	0.0893744	NA	NA	6	29692092	HLA-F;HLA-F;HLA-F
cg24351901	6:29542445:C:T	0.0240655	0.000843928	0.0893744	NA	NA	6	29692092	HLA-F;HLA-F;HLA-F
cg17146917	17:4695056:A:G	-0.0236525	0.00084419	0.089395	NA	NA	17	4674194	TM4SF5
cg02247863	22:50019813:C:T	-0.0178691	0.000844235	0.089395	NA	NA	22	50983415
cg02247863	22:50037178:G:A	-0.0178691	0.000844235	0.089395	NA	NA	22	50983415
cg02247863	22:50043459:G:A	-0.0178691	0.000844235	0.089395	NA	NA	22	50983415
cg09888648	8:143399860:G:T	-0.0203041	0.00084447	0.0894168	NA	NA	8	143456215	TSNARE1;TSNARE1
cg07413417	5:159899122:G:A	-0.0227472	0.000844759	0.0894445	NA	NA	5	159916590
cg12828896	15:46005082:T:A	0.0593482	0.000844868	0.089453	NA	NA	15	45005365	B2M
cg11638399	8:28698588:C:T	-0.0186708	0.000845015	0.0894655	NA	NA	8	29441416
cg25843003	6:31440599:G:T	-0.0304349	0.000845476	0.0894964	NA	NA	6	31431312	HCP5
cg25843003	6:31440955:A:G	-0.0304349	0.000845476	0.0894964	NA	NA	6	31431312	HCP5
cg25843003	6:31441062:A:C	-0.0304349	0.000845476	0.0894964	NA	NA	6	31431312	HCP5
cg25843003	6:31441344:G:A	-0.0304349	0.000845476	0.0894964	NA	NA	6	31431312	HCP5
cg25843003	6:31441901:G:A	-0.0304349	0.000845476	0.0894964	NA	NA	6	31431312	HCP5
cg25843003	6:31442695:C:G	-0.0304349	0.000845476	0.0894964	NA	NA	6	31431312	HCP5
cg12094903	6:33269881:T:G	-0.0368299	0.000845558	0.089502	1.33555	0.000358786	6	32808689	PSMB8;PSMB8
cg26392102	6:31104100:G:C	0.0176739	0.000846078	0.0895435	0.882989	0.00149481	6	31238751	HLA-C
cg26392102	6:31104855:G:C	0.0176739	0.000846078	0.0895435	0.883456	0.00156602	6	31238751	HLA-C
cg04415310	12:124750895:T:A	0.0330652	0.000846087	0.0895435	NA	NA	12	124743637	ZNF664-FAM101A
cg14423620	1:235701314:C:T	0.00495878	0.000846095	0.0895435	NA	NA	1	236118257
cg15636519	2:191262955:C:G	0.00816052	0.000846148	0.0895435	0.922496	0.0296014	2	191894418	STAT4
cg15636519	2:191264073:T:C	0.00816052	0.000846148	0.0895435	0.924223	0.0335151	2	191894418	STAT4
cg15636519	2:191268152:C:A	0.00816052	0.000846148	0.0895435	0.923606	0.0320902	2	191894418	STAT4
cg12588917	6:29797639:C:T	-0.0317559	0.000846792	0.0896026	1.21716	5.03905e-06	6	29692082	HLA-F;HLA-F;HLA-F
cg12588917	6:29798419:G:A	-0.0317559	0.000846792	0.0896026	1.21716	5.03905e-06	6	29692082	HLA-F;HLA-F;HLA-F
cg12588917	6:29799316:C:T	-0.0317559	0.000846792	0.0896026	1.21579	5.71102e-06	6	29692082	HLA-F;HLA-F;HLA-F
cg12588917	6:29919109:A:G	0.0291921	0.000847151	0.0896375	1.11881	0.00101906	6	29692082	HLA-F;HLA-F;HLA-F
cg09026253	11:434659:G:A	0.0312906	0.000847354	0.0896561	NA	NA	11	313267	IFITM1
cg07839313	19:17505834:G:C	-0.0226834	0.00084769	0.0896886	NA	NA	19	17514600	BST2
cg22293458	3:184485935:C:G	0.0143377	0.000847837	0.08969	NA	NA	3	184483865
cg22293458	3:184486132:C:T	0.0143377	0.000847837	0.08969	NA	NA	3	184483865
cg22293458	3:184486297:T:C	0.0143377	0.000847837	0.08969	NA	NA	3	184483865
cg22293458	3:184487148:A:G	0.0143377	0.000847837	0.08969	NA	NA	3	184483865
cg07573085	4:2525418:T:C	0.0201595	0.000847873	0.08969	NA	NA	4	1832536	LETM1
cg07573085	4:2529733:A:G	0.0201595	0.000847873	0.08969	NA	NA	4	1832536	LETM1
cg02869235	12:125020250:C:T	-0.046381	0.000848127	0.0897137	NA	NA	12	124726864
cg15331332	6:29914089:G:A	0.0312321	0.000848412	0.0897315	NA	NA	6	29692111	HLA-F;HLA-F;HLA-F
cg23923934	6:31065096:C:T	-0.0340111	0.00084859	0.0897315	1.25581	1.34399e-10	6	31322914	HLA-B
cg23923934	6:31067550:G:A	-0.0340111	0.00084859	0.0897315	1.25565	1.42237e-10	6	31322914	HLA-B
cg08836972	6:27180827:G:C	0.0377205	0.000848638	0.0897315	NA	NA	6	26532914
cg08836972	6:27181395:G:A	0.0377205	0.000848638	0.0897315	NA	NA	6	26532914
cg08836972	6:27183317:C:T	0.0377205	0.000848638	0.0897315	NA	NA	6	26532914
cg08836972	6:27183563:A:G	0.0377205	0.000848638	0.0897315	NA	NA	6	26532914
cg08836972	6:27185576:T:C	0.0377205	0.000848638	0.0897315	NA	NA	6	26532914
cg08836972	6:27185726:C:T	0.0377205	0.000848638	0.0897315	NA	NA	6	26532914
cg08836972	6:27187003:A:G	0.0377205	0.000848638	0.0897315	NA	NA	6	26532914
cg08836972	6:27188467:C:T	0.0377205	0.000848638	0.0897315	NA	NA	6	26532914
cg08836972	6:27192382:A:C	0.0377205	0.000848638	0.0897315	NA	NA	6	26532914
cg20033981	13:41353297:G:A	-0.0176793	0.000848664	0.0897315	NA	NA	13	41590153	ELF1
cg20408505	6:29842977:C:T	0.0234284	0.000848814	0.0897443	0.920781	0.0270502	6	29911494	HLA-A
cg17052170	8:143964865:A:G	0.0337657	0.000849066	0.089768	NA	NA	8	144099482	LY6E;LY6E;LOC100133669
cg11587584	6:29914533:G:A	-0.0169266	0.000849352	0.0897826	1.24924	3.5185e-07	6	29692372	HLA-F;HLA-F;HLA-F
cg12798040	14:104063723:T:C	0.0289531	0.00084946	0.0897826	NA	NA	14	104171840	XRCC3;XRCC3;XRCC3
cg12798040	14:104065600:G:A	0.0289531	0.00084946	0.0897826	NA	NA	14	104171840	XRCC3;XRCC3;XRCC3
cg12798040	14:104066422:G:A	0.0289531	0.00084946	0.0897826	NA	NA	14	104171840	XRCC3;XRCC3;XRCC3
cg12798040	14:104067895:T:G	0.0289531	0.00084946	0.0897826	NA	NA	14	104171840	XRCC3;XRCC3;XRCC3
cg12798040	14:104068629:G:A	0.0289531	0.00084946	0.0897826	NA	NA	14	104171840	XRCC3;XRCC3;XRCC3
cg12798040	14:104069997:C:T	0.0289531	0.00084946	0.0897826	NA	NA	14	104171840	XRCC3;XRCC3;XRCC3
cg12798040	14:104072793:C:A	0.0289531	0.00084946	0.0897826	NA	NA	14	104171840	XRCC3;XRCC3;XRCC3
cg12798040	14:104079864:G:A	0.0289531	0.00084946	0.0897826	NA	NA	14	104171840	XRCC3;XRCC3;XRCC3
cg23923934	6:31330099:T:C	0.06034	0.000849799	0.0898094	NA	NA	6	31322914	HLA-B
cg23923934	6:31334821:A:T	0.06034	0.000849799	0.0898094	NA	NA	6	31322914	HLA-B
cg23923934	6:31351035:T:C	0.06034	0.000849799	0.0898094	NA	NA	6	31322914	HLA-B
cg19281794	3:111362035:C:T	0.0319133	0.000849872	0.0898111	NA	NA	3	112218761	BTLA;BTLA
cg19281794	3:111369184:A:G	0.0319133	0.000849872	0.0898111	NA	NA	3	112218761	BTLA;BTLA
cg04708790	12:113993430:T:A	0.00894222	0.0008501	0.0898201	NA	NA	12	113355675	OAS1;OAS1;OAS1
cg04708790	12:113994344:C:T	0.00894222	0.0008501	0.0898201	NA	NA	12	113355675	OAS1;OAS1;OAS1
cg04708790	12:113995785:C:A	0.00894222	0.0008501	0.0898201	NA	NA	12	113355675	OAS1;OAS1;OAS1
cg04708790	12:113999016:C:T	0.00894222	0.0008501	0.0898201	NA	NA	12	113355675	OAS1;OAS1;OAS1
cg04708790	12:114002967:C:T	0.00894222	0.0008501	0.0898201	NA	NA	12	113355675	OAS1;OAS1;OAS1
cg11617938	6:29917260:C:T	-0.0192999	0.000850426	0.0898516	1.13708	0.000185482	6	29692281	HLA-F;HLA-F;HLA-F
cg01517384	6:31267117:A:G	0.0424065	0.000850689	0.0898763	NA	NA	6	31323856	HLA-B
cg23232773	6:31313714:G:A	0.0335336	0.000851275	0.0898993	NA	NA	6	31431902	HCP5
cg04318494	11:64707978:A:G	-0.0119041	0.000851418	0.0898993	NA	NA	11	64640770	EHD1;EHD1;EHD1
cg04318494	11:64709801:C:T	-0.0119041	0.000851418	0.0898993	NA	NA	11	64640770	EHD1;EHD1;EHD1
cg04318494	11:64713485:T:G	-0.0119041	0.000851418	0.0898993	NA	NA	11	64640770	EHD1;EHD1;EHD1
cg04318494	11:64718331:G:A	-0.0119041	0.000851418	0.0898993	NA	NA	11	64640770	EHD1;EHD1;EHD1
cg04318494	11:64723375:C:T	-0.0119041	0.000851418	0.0898993	NA	NA	11	64640770	EHD1;EHD1;EHD1
cg04318494	11:64726701:A:C	-0.0119041	0.000851418	0.0898993	NA	NA	11	64640770	EHD1;EHD1;EHD1
cg04318494	11:64727282:A:C	-0.0119041	0.000851418	0.0898993	NA	NA	11	64640770	EHD1;EHD1;EHD1
cg04318494	11:64728586:T:C	-0.0119041	0.000851418	0.0898993	NA	NA	11	64640770	EHD1;EHD1;EHD1
cg04318494	11:64731438:C:T	-0.0119041	0.000851418	0.0898993	NA	NA	11	64640770	EHD1;EHD1;EHD1
cg04318494	11:64731657:C:G	-0.0119041	0.000851418	0.0898993	NA	NA	11	64640770	EHD1;EHD1;EHD1
cg04318494	11:64733353:G:A	-0.0119041	0.000851418	0.0898993	NA	NA	11	64640770	EHD1;EHD1;EHD1
cg04318494	11:64736173:G:C	-0.0119041	0.000851418	0.0898993	NA	NA	11	64640770	EHD1;EHD1;EHD1
cg04318494	11:64738070:C:T	-0.0119041	0.000851418	0.0898993	NA	NA	11	64640770	EHD1;EHD1;EHD1
cg04318494	11:64738420:G:A	-0.0119041	0.000851418	0.0898993	NA	NA	11	64640770	EHD1;EHD1;EHD1
cg04318494	11:64740920:T:C	-0.0119041	0.000851418	0.0898993	NA	NA	11	64640770	EHD1;EHD1;EHD1
cg04318494	11:64741271:C:T	-0.0119041	0.000851418	0.0898993	NA	NA	11	64640770	EHD1;EHD1;EHD1
cg04318494	11:64747028:C:G	-0.0119041	0.000851418	0.0898993	NA	NA	11	64640770	EHD1;EHD1;EHD1
cg20359363	17:77120671:A:G	0.0154554	0.000852068	0.0899619	NA	NA	17	77905866
cg20359363	17:77120717:T:C	0.0154554	0.000852068	0.0899619	NA	NA	17	77905866
cg25345365	11:114074286:C:A	-0.0345326	0.000852205	0.0899706	NA	NA	11	114050114	ZBTB16;ZBTB16
cg26422453	13:43549782:G:A	0.00988811	0.000852237	0.0899706	NA	NA	13	43546394	EPSTI1;EPSTI1
cg26422453	13:43551920:G:A	0.00988811	0.000852237	0.0899706	NA	NA	13	43546394	EPSTI1;EPSTI1
cg13755924	21:43437886:A:G	-0.0382468	0.000852549	0.0900006	NA	NA	21	42791937	MX1
cg17096289	6:31078809:A:T	-0.0465828	0.000852585	0.0900013	1.44469	2.02808e-18	6	31238788	HLA-C
cg03879629	3:45935018:C:T	-0.033986	0.000852793	0.0900203	NA	NA	3	46152446
cg26816919	12:121340139:A:T	0.0160187	0.000853031	0.0900424	NA	NA	12	121477815	OASL;OASL;OASL
cg23923934	6:31048992:G:A	0.0353795	0.000853264	0.090064	0.913933	0.0131615	6	31322914	HLA-B
cg02965712	1:77768024:A:T	0.0130966	0.000853649	0.0900997	NA	NA	1	77746028
cg02408464	11:103735446:A:G	-0.031961	0.000853687	0.0900997	NA	NA	11	103746841
cg02408464	11:103736487:G:T	-0.031961	0.000853687	0.0900997	NA	NA	11	103746841
cg24628310	3:53252851:C:T	0.0123708	0.000853773	0.0901057	1.07275	0.0395812	3	52813873	ITIH1;ITIH1;ITIH1;ITIH1
cg12088946	11:5683880:A:C	-0.0346579	0.00085434	0.0901596	NA	NA	11	5645913	TRIM6-TRIM34;TRIM34;TRIM34;TRIM34
cg12088946	11:5684187:T:C	-0.0346579	0.00085434	0.0901596	NA	NA	11	5645913	TRIM6-TRIM34;TRIM34;TRIM34;TRIM34
cg09625543	21:40708818:C:T	-0.0218435	0.000854446	0.0901677	NA	NA	21	40560659	BRWD1;BRWD1
cg26816919	12:121415390:T:C	-0.0140224	0.000854889	0.0902115	NA	NA	12	121477815	OASL;OASL;OASL
cg10187792	17:72445204:G:A	-0.0107006	0.000855221	0.0902435	NA	NA	17	72740485	RAB37;RAB37;RAB37;RAB37
cg05309505	11:824496:C:G	-0.00439602	0.000855305	0.0902493	NA	NA	11	612837	IRF7;IRF7;IRF7
cg14064762	9:124673861:T:C	0.0196029	0.000855415	0.0902549	NA	NA	9	123688745	TRAF1
cg14064762	9:124676992:G:A	0.0196029	0.000855415	0.0902549	NA	NA	9	123688745	TRAF1
cg25884651	4:169392148:G:A	0.0257286	0.000855725	0.0902846	NA	NA	4	169396337	DDX60L;DDX60L
cg09251764	17:6692841:T:A	-0.0140547	0.000855883	0.0902982	NA	NA	17	6659070	XAF1;XAF1
cg26422453	13:43553825:C:T	0.0098732	0.000856086	0.0903166	NA	NA	13	43546394	EPSTI1;EPSTI1
cg23935522	12:77181804:A:G	-0.0189005	0.000856371	0.09034	NA	NA	12	77162317	ZDHHC17
cg05543179	1:160201506:C:G	-0.0141388	0.000856536	0.09034	NA	NA	1	160230752	DCAF8;DCAF8;DCAF8;DCAF8;DCAF8
cg05543179	1:160211972:C:T	-0.0141388	0.000856536	0.09034	NA	NA	1	160230752	DCAF8;DCAF8;DCAF8;DCAF8;DCAF8
cg05543179	1:160214027:T:C	-0.0141388	0.000856536	0.09034	NA	NA	1	160230752	DCAF8;DCAF8;DCAF8;DCAF8;DCAF8
cg05543179	1:160214408:C:A	-0.0141388	0.000856536	0.09034	NA	NA	1	160230752	DCAF8;DCAF8;DCAF8;DCAF8;DCAF8
cg05543179	1:160216194:A:G	-0.0141388	0.000856536	0.09034	NA	NA	1	160230752	DCAF8;DCAF8;DCAF8;DCAF8;DCAF8
cg05543179	1:160216695:C:G	-0.0141388	0.000856536	0.09034	NA	NA	1	160230752	DCAF8;DCAF8;DCAF8;DCAF8;DCAF8
cg05543179	1:160216721:G:C	-0.0141388	0.000856536	0.09034	NA	NA	1	160230752	DCAF8;DCAF8;DCAF8;DCAF8;DCAF8
cg23533285	6:31349844:A:G	-0.0394324	0.000856759	0.0903605	NA	NA	6	31322348	HLA-B
cg16853860	6:33050232:T:G	-0.035762	0.000856923	0.0903748	1.13111	0.00129895	6	32823116	PSMB9;PSMB9;TAP1
cg17096289	6:32032743:G:A	0.0398965	0.000856989	0.0903787	0.788449	2.14274e-11	6	31238788	HLA-C
cg11738389	6:56769641:G:A	-0.0274993	0.00085725	0.0904031	NA	NA	6	56621425	DST;DST;DST
cg11946459	6:30765895:G:A	-0.0845183	0.000858029	0.0904823	0.867692	0.00351758	6	29911558	HLA-A
cg17608381	6:30167294:C:T	0.0771727	0.000859002	0.0905819	NA	NA	6	29911550	HLA-A
cg09225336	16:65856443:T:C	-0.0284696	0.000859265	0.0906065	NA	NA	16	65635750
cg16156751	12:57486033:A:C	-0.0130926	0.000859304	0.0906077	NA	NA	12	57496476	STAT6;STAT6;STAT6;STAT6;STAT6;STAT6
cg23892836	6:30064562:A:G	0.0246061	0.00085951	0.0906263	NA	NA	6	29692085	HLA-F;HLA-F;HLA-F
cg03434660	17:66759509:C:A	-0.00662018	0.000859723	0.0906428	NA	NA	17	66082213
cg03434660	17:66760025:G:T	-0.00662018	0.000859723	0.0906428	NA	NA	17	66082213
cg17096289	6:31301000:G:T	-0.0654786	0.000860395	0.0907105	NA	NA	6	31238788	HLA-C
cg04253214	1:78893295:C:T	0.0341193	0.00086066	0.0907324	NA	NA	1	78942099
cg04253214	1:78894934:C:T	0.0341193	0.00086066	0.0907324	NA	NA	1	78942099
cg20359363	17:77120577:T:G	0.0157237	0.000860688	0.0907324	NA	NA	17	77905866
cg05520259	5:87736334:T:A	-0.0350607	0.000861877	0.0908368	NA	NA	5	88104209	MEF2C;MEF2C;MEF2C;MEF2C;MEF2C;MEF2C;MEF2C
cg17608381	6:30723537:A:G	-0.0813911	0.000861909	0.0908368	NA	NA	6	29911550	HLA-A
cg17608381	6:30730447:C:T	-0.0813911	0.000861909	0.0908368	NA	NA	6	29911550	HLA-A
cg17608381	6:30736402:A:G	-0.0813911	0.000861909	0.0908368	NA	NA	6	29911550	HLA-A
cg17608381	6:30740515:C:A	-0.0813911	0.000861909	0.0908368	NA	NA	6	29911550	HLA-A
cg17608381	6:30740680:A:G	-0.0813911	0.000861909	0.0908368	NA	NA	6	29911550	HLA-A
cg17608381	6:30744035:C:T	-0.0813911	0.000861909	0.0908368	NA	NA	6	29911550	HLA-A
cg17608381	6:30751438:T:C	-0.0813911	0.000861909	0.0908368	NA	NA	6	29911550	HLA-A
cg09888648	8:143397484:G:A	-0.020158	0.000862096	0.0908535	NA	NA	8	143456215	TSNARE1;TSNARE1
cg18434560	11:736334:G:T	0.0124595	0.000862586	0.0908926	NA	NA	11	317767
cg27269112	2:218732524:T:C	-0.0104565	0.000862611	0.0908926	NA	NA	2	219246969	SLC11A1;SLC11A1
cg27269112	2:218732851:A:G	-0.0104565	0.000862611	0.0908926	NA	NA	2	219246969	SLC11A1;SLC11A1
cg27269112	2:218732864:A:G	-0.0104565	0.000862611	0.0908926	NA	NA	2	219246969	SLC11A1;SLC11A1
cg27269112	2:218736178:T:C	-0.0104565	0.000862611	0.0908926	NA	NA	2	219246969	SLC11A1;SLC11A1
cg13007871	6:30388701:C:T	0.0175983	0.000862968	0.0909272	NA	NA	6	30458519	HLA-E
cg16805291	7:36155071:C:A	-0.0271496	0.000863251	0.090954	NA	NA	7	36022575
cg03584763	5:132101903:G:A	-0.0272956	0.000863314	0.0909576	NA	NA	5	132672047	FSTL4
cg27529346	6:31101426:G:A	0.0263275	0.00086337	0.0909604	0.878566	0.00271771	6	31322926	HLA-B
cg24705841	15:26050749:C:T	0.0271289	0.000863644	0.0909863	1.11745	0.00776008	15	26095257	MIR4715;ATP10A
cg27529346	6:31232910:G:C	0.0227062	0.00086407	0.0910282	0.770427	2.42764e-13	6	31322926	HLA-B
cg01082299	6:31242900:A:G	-0.042208	0.000864188	0.0910375	0.858258	0.00165761	6	31431969	HCP5
cg24351901	6:29909559:G:A	0.0180884	0.000864461	0.0910632	0.894382	0.00107844	6	29692092	HLA-F;HLA-F;HLA-F
cg06033320	8:66474197:A:G	-0.0579956	0.000864539	0.0910684	NA	NA	8	66750110	PDE7A
cg17223615	11:5086548:C:T	-0.0320603	0.000864588	0.0910706	NA	NA	11	4414201	TRIM21
cg22987546	4:38155687:A:T	0.0224195	0.000864719	0.0910813	NA	NA	4	38080474	TBC1D1;TBC1D1
cg05432003	11:782419:C:T	-0.0270004	0.000864867	0.0910938	NA	NA	11	312518	IFITM1
cg24168413	19:36173277:T:C	0.0158553	0.000865239	0.09113	NA	NA	19	35630388	FXYD1;FXYD1
cg27612129	16:56686002:G:C	0.0183658	0.000865479	0.09113	NA	NA	16	57017595	CETP
cg27612129	16:56686005:T:A	0.0183658	0.000865479	0.09113	NA	NA	16	57017595	CETP
cg27612129	16:56686030:C:G	0.0183658	0.000865479	0.09113	NA	NA	16	57017595	CETP
cg13272096	13:43164171:T:C	-0.037483	0.000865586	0.09113	NA	NA	13	43294689
cg13272096	13:43164541:G:A	-0.037483	0.000865586	0.09113	NA	NA	13	43294689
cg13272096	13:43165468:A:G	-0.037483	0.000865586	0.09113	NA	NA	13	43294689
cg13272096	13:43166284:G:A	-0.037483	0.000865586	0.09113	NA	NA	13	43294689
cg13272096	13:43166295:A:G	-0.037483	0.000865586	0.09113	NA	NA	13	43294689
cg13272096	13:43166946:A:G	-0.037483	0.000865586	0.09113	NA	NA	13	43294689
cg13272096	13:43167333:T:C	-0.037483	0.000865586	0.09113	NA	NA	13	43294689
cg13272096	13:43167474:A:T	-0.037483	0.000865586	0.09113	NA	NA	13	43294689
cg13272096	13:43167513:A:G	-0.037483	0.000865586	0.09113	NA	NA	13	43294689
cg06829760	2:17191807:C:T	-0.0125083	0.000865745	0.0911437	1.08541	0.0172627	2	16845412	FAM49A
cg24922246	4:88833389:G:A	-0.00834054	0.000866253	0.0911883	NA	NA	4	89379038	HERC5
cg05549304	18:13196126:C:A	0.0177233	0.000866255	0.0911883	NA	NA	18	13222421	LDLRAD4
cg05549304	18:13197175:C:T	0.0177233	0.000866255	0.0911883	NA	NA	18	13222421	LDLRAD4
cg22337964	19:17543882:T:C	-0.0123096	0.000866344	0.0911947	NA	NA	19	17517368	BISPR;BISPR;BST2;MVB12A
cg16853860	6:33647936:C:T	-0.0801883	0.000866582	0.0912167	1.23354	0.00581449	6	32823116	PSMB9;PSMB9;TAP1
cg04987734	14:104192742:C:T	-0.0382472	0.000866794	0.0912282	NA	NA	14	103415873	CDC42BPB
cg04987734	14:104193257:G:T	-0.0382472	0.000866794	0.0912282	NA	NA	14	103415873	CDC42BPB
cg27529346	6:31319539:T:A	-0.0298143	0.000866807	0.0912282	0.855796	0.000569132	6	31322926	HLA-B
cg27529346	6:31319815:G:A	-0.0298143	0.000866807	0.0912282	0.855796	0.000569132	6	31322926	HLA-B
cg12094903	6:33401291:C:A	-0.0389287	0.000867214	0.0912619	1.37174	0.000120455	6	32808689	PSMB8;PSMB8
cg12094903	6:33437236:G:A	-0.0389287	0.000867214	0.0912619	1.374	0.000108556	6	32808689	PSMB8;PSMB8
cg12094903	6:33470659:C:T	-0.0389287	0.000867214	0.0912619	1.36126	0.000196021	6	32808689	PSMB8;PSMB8
cg01721555	3:121843127:T:G	-0.0104217	0.000867845	0.0913221	NA	NA	3	122401300	PARP14
cg22337964	19:17543098:G:C	-0.0123277	0.00086791	0.0913221	NA	NA	19	17517368	BISPR;BISPR;BST2;MVB12A
cg22337964	19:17543113:G:A	-0.0123277	0.00086791	0.0913221	NA	NA	19	17517368	BISPR;BISPR;BST2;MVB12A
cg17475445	22:32341684:C:T	-0.0153764	0.000867931	0.0913221	NA	NA	22	31344026	MORC2;MORC2;MORC2
cg17475445	22:32341957:A:G	-0.0153764	0.000867931	0.0913221	NA	NA	22	31344026	MORC2;MORC2;MORC2
cg11847933	1:226999755:T:C	0.0160719	0.000868104	0.0913281	NA	NA	1	227130394	CABC1
cg11847933	1:227002405:C:T	0.0160719	0.000868104	0.0913281	NA	NA	1	227130394	CABC1
cg11847933	1:227002878:C:T	0.0160719	0.000868104	0.0913281	NA	NA	1	227130394	CABC1
cg11847933	1:227003356:C:T	0.0160719	0.000868104	0.0913281	NA	NA	1	227130394	CABC1
cg00598235	4:17712784:T:C	-0.0164643	0.00086823	0.0913379	NA	NA	4	17580680	LAP3
cg26392102	6:31445514:A:G	0.0174619	0.000868284	0.0913379	NA	NA	6	31238751	HLA-C
cg26392102	6:31446546:T:C	0.0174619	0.000868284	0.0913379	NA	NA	6	31238751	HLA-C
cg00290355	3:151412025:C:T	0.0168287	0.000868351	0.0913389	NA	NA	3	150996599	MED12L;P2RY14
cg21686213	11:755659:G:A	-0.0329515	0.000868409	0.0913389	NA	NA	11	315118	IFITM1
cg21686213	11:765317:G:C	-0.0329515	0.000868409	0.0913389	NA	NA	11	315118	IFITM1
cg21686213	11:766630:A:G	-0.0329515	0.000868409	0.0913389	NA	NA	11	315118	IFITM1
cg08309069	6:31001911:C:T	-0.0567514	0.000868514	0.0913469	0.856225	0.0015284	6	31240651	HLA-C
cg10439456	15:45980375:C:T	0.033229	0.000868797	0.0913621	NA	NA	15	45028270	TRIM69;TRIM69
cg10439456	15:45981317:G:A	0.033229	0.000868797	0.0913621	NA	NA	15	45028270	TRIM69;TRIM69
cg10439456	15:45982965:A:T	0.033229	0.000868797	0.0913621	NA	NA	15	45028270	TRIM69;TRIM69
cg10439456	15:45983004:G:T	0.033229	0.000868797	0.0913621	NA	NA	15	45028270	TRIM69;TRIM69
cg01517384	6:31449914:T:C	-0.0341896	0.000869237	0.0913621	1.20746	1.80178e-07	6	31323856	HLA-B
cg01517384	6:31450340:T:C	-0.0341896	0.000869237	0.0913621	1.20746	1.80178e-07	6	31323856	HLA-B
cg01517384	6:31450702:G:A	-0.0341896	0.000869237	0.0913621	1.20746	1.80178e-07	6	31323856	HLA-B
cg01517384	6:31450738:G:C	-0.0341896	0.000869237	0.0913621	1.20746	1.80178e-07	6	31323856	HLA-B
cg01517384	6:31451279:C:T	-0.0341896	0.000869237	0.0913621	1.20746	1.80178e-07	6	31323856	HLA-B
cg01517384	6:31451532:A:G	-0.0341896	0.000869237	0.0913621	1.20746	1.80178e-07	6	31323856	HLA-B
cg01517384	6:31451567:T:C	-0.0341896	0.000869237	0.0913621	1.20746	1.80178e-07	6	31323856	HLA-B
cg01517384	6:31451923:T:A	-0.0341896	0.000869237	0.0913621	1.20746	1.80178e-07	6	31323856	HLA-B
cg01517384	6:31452267:C:G	-0.0341896	0.000869237	0.0913621	1.20746	1.80178e-07	6	31323856	HLA-B
cg01517384	6:31452443:C:G	-0.0341896	0.000869237	0.0913621	1.20746	1.80178e-07	6	31323856	HLA-B
cg01517384	6:31452475:C:A	-0.0341896	0.000869237	0.0913621	1.20714	1.87618e-07	6	31323856	HLA-B
cg01517384	6:31452673:C:T	-0.0341896	0.000869237	0.0913621	1.20746	1.80178e-07	6	31323856	HLA-B
cg01517384	6:31452959:T:C	-0.0341896	0.000869237	0.0913621	1.20766	1.761e-07	6	31323856	HLA-B
cg01517384	6:31453029:G:C	-0.0341896	0.000869237	0.0913621	1.20766	1.761e-07	6	31323856	HLA-B
cg01517384	6:31453143:G:A	-0.0341896	0.000869237	0.0913621	1.19955	4.97058e-07	6	31323856	HLA-B
cg01517384	6:31453640:C:T	-0.0341896	0.000869237	0.0913621	1.20766	1.761e-07	6	31323856	HLA-B
cg21123446	22:42815996:G:T	0.0125237	0.000869838	0.0914222	NA	NA	22	43356001	PACSIN2;PACSIN2
cg02408464	11:103739909:C:T	0.024359	0.00086992	0.0914278	NA	NA	11	103746841
cg13149147	2:105990974:G:A	-0.0155603	0.000869993	0.0914324	NA	NA	2	105757726
cg15331332	6:29910892:A:G	0.0282566	0.000870288	0.0914603	NA	NA	6	29692111	HLA-F;HLA-F;HLA-F
cg27486585	6:30730339:T:C	-0.0182723	0.00087033	0.0914617	1.23289	9.68232e-08	6	30459595	HLA-E
cg25637655	6:30131349:T:C	0.0745735	0.000870508	0.0914739	NA	NA	6	29911542	HLA-A
cg25637655	6:30210807:T:G	0.0745735	0.000870508	0.0914739	NA	NA	6	29911542	HLA-A
cg27058077	1:201100748:G:A	0.0148809	0.000870532	0.0914739	NA	NA	1	200337470
cg23352030	20:62191558:G:A	-0.0405216	0.000870748	0.0914847	NA	NA	20	62198469	PRIC285;PRIC285
cg01355282	17:40338292:A:G	0.015017	0.000870821	0.0914847	1.09905	0.0138826	17	40264320	DHX58
cg06033320	8:66667850:T:C	-0.0543611	0.000870858	0.0914847	1.08491	0.0164972	8	66750110	PDE7A
cg04708790	12:114005404:G:T	0.00907236	0.000870882	0.0914847	NA	NA	12	113355675	OAS1;OAS1;OAS1
cg04708790	12:114005405:A:T	0.00907236	0.000870882	0.0914847	NA	NA	12	113355675	OAS1;OAS1;OAS1
cg18387515	12:46072177:T:C	-0.0175679	0.000870896	0.0914847	NA	NA	12	46049237
cg18387515	12:46072447:T:G	-0.0175679	0.000870896	0.0914847	NA	NA	12	46049237
cg18387515	12:46073111:T:A	-0.0175679	0.000870896	0.0914847	NA	NA	12	46049237
cg18387515	12:46074622:A:G	-0.0175679	0.000870896	0.0914847	NA	NA	12	46049237
cg17096289	6:31059462:G:A	-0.0622201	0.000871122	0.0915012	NA	NA	6	31238788	HLA-C
cg17096289	6:31092767:T:C	-0.0622201	0.000871122	0.0915012	NA	NA	6	31238788	HLA-C
cg23923934	6:31366472:T:C	0.0623064	0.000871198	0.0915012	1.16737	0.00508246	6	31322914	HLA-B
cg23923934	6:31367882:A:G	0.0623064	0.000871198	0.0915012	1.15989	0.00668715	6	31322914	HLA-B
cg23923934	6:31388053:C:T	0.0623064	0.000871198	0.0915012	1.16594	0.00572564	6	31322914	HLA-B
cg15378061	7:93693142:G:T	0.0343176	0.00087138	0.0915021	NA	NA	7	93638064
cg15378061	7:93693917:A:G	0.0343176	0.00087138	0.0915021	NA	NA	7	93638064
cg15378061	7:93694266:T:A	0.0343176	0.00087138	0.0915021	NA	NA	7	93638064
cg15378061	7:93694494:C:T	0.0343176	0.00087138	0.0915021	NA	NA	7	93638064
cg15378061	7:93694611:T:C	0.0343176	0.00087138	0.0915021	NA	NA	7	93638064
cg15378061	7:93695673:C:T	0.0343176	0.00087138	0.0915021	NA	NA	7	93638064
cg02584257	2:240436304:T:G	0.0116553	0.0008726	0.0916213	NA	NA	2	240422121
cg10277044	20:48312042:G:A	-0.0278937	0.000872748	0.0916213	NA	NA	20	48391841
cg10277044	20:48319164:G:A	-0.0278937	0.000872748	0.0916213	NA	NA	20	48391841
cg10277044	20:48322937:T:C	-0.0278937	0.000872748	0.0916213	NA	NA	20	48391841
cg10277044	20:48323380:G:A	-0.0278937	0.000872748	0.0916213	NA	NA	20	48391841
cg10277044	20:48325776:C:T	-0.0278937	0.000872748	0.0916213	NA	NA	20	48391841
cg10277044	20:48331442:G:C	-0.0278937	0.000872748	0.0916213	NA	NA	20	48391841
cg10277044	20:48333351:G:A	-0.0278937	0.000872748	0.0916213	NA	NA	20	48391841
cg11847933	1:227204231:A:G	-0.0125183	0.000873466	0.0916905	NA	NA	1	227130394	CABC1
cg11847933	1:227205331:T:C	-0.0125183	0.000873466	0.0916905	NA	NA	1	227130394	CABC1
cg07573085	4:2806727:T:C	-0.0191888	0.000873963	0.0917397	NA	NA	4	1832536	LETM1
cg23892836	6:29749266:A:G	-0.0231182	0.000874291	0.0917711	1.14398	0.000930941	6	29692085	HLA-F;HLA-F;HLA-F
cg13007871	6:29700504:C:T	-0.0315985	0.000874469	0.0917867	NA	NA	6	30458519	HLA-E
cg18265326	16:65598834:C:A	-0.0542819	0.000874647	0.0918024	NA	NA	16	65635738
cg24709587	6:160069037:G:A	-0.0248247	0.000874918	0.0918277	NA	NA	6	159526055
cg15331332	6:29707661:A:G	-0.0278659	0.000875173	0.0918514	NA	NA	6	29692111	HLA-F;HLA-F;HLA-F
cg26392102	6:31346869:A:C	0.0214727	0.000875487	0.0918813	NA	NA	6	31238751	HLA-C
cg24331727	11:16259405:C:T	-0.0148165	0.000875565	0.0918864	NA	NA	11	16213327	SOX6;SOX6;SOX6;SOX6
cg09210680	8:22589030:C:A	0.0172212	0.000875685	0.091896	NA	NA	8	22875414	RHOBTB2;RHOBTB2;RHOBTB2
cg20033981	13:41462740:A:T	0.0190436	0.000875791	0.0919041	NA	NA	13	41590153	ELF1
cg27486585	6:31226769:T:C	0.0190236	0.000876096	0.0919331	NA	NA	6	30459595	HLA-E
cg17223615	11:5113205:A:G	-0.0265287	0.000876389	0.0919399	NA	NA	11	4414201	TRIM21
cg17223615	11:5116955:T:G	-0.0265287	0.000876389	0.0919399	NA	NA	11	4414201	TRIM21
cg17223615	11:5122831:T:C	-0.0265287	0.000876389	0.0919399	NA	NA	11	4414201	TRIM21
cg17223615	11:5126125:T:A	-0.0265287	0.000876389	0.0919399	NA	NA	11	4414201	TRIM21
cg26882438	3:122378542:T:C	0.0554733	0.000876394	0.0919399	NA	NA	3	122399120	PARP14
cg26882438	3:122380722:C:A	0.0554733	0.000876394	0.0919399	NA	NA	3	122399120	PARP14
cg26882438	3:122382992:C:A	0.0554733	0.000876394	0.0919399	NA	NA	3	122399120	PARP14
cg26882438	3:122384245:G:A	0.0554733	0.000876394	0.0919399	NA	NA	3	122399120	PARP14
cg27106909	16:30141847:C:T	-0.0154288	0.000876508	0.0919488	NA	NA	16	30106897	YPEL3;YPEL3;YPEL3
cg09026253	11:734308:A:G	-0.0359208	0.000876667	0.0919624	NA	NA	11	313267	IFITM1
cg27662789	12:43610746:A:G	0.0330392	0.000877069	0.0919857	NA	NA	12	43666281
cg27662789	12:43610792:C:A	0.0330392	0.000877069	0.0919857	NA	NA	12	43666281
cg10152449	7:2410151:A:G	-0.0222645	0.000877181	0.0919857	NA	NA	7	2444534	CHST12
cg10152449	7:2410482:G:A	-0.0222645	0.000877181	0.0919857	NA	NA	7	2444534	CHST12
cg10152449	7:2410677:A:G	-0.0222645	0.000877181	0.0919857	NA	NA	7	2444534	CHST12
cg10152449	7:2411644:C:T	-0.0222645	0.000877181	0.0919857	NA	NA	7	2444534	CHST12
cg10152449	7:2411685:A:T	-0.0222645	0.000877181	0.0919857	NA	NA	7	2444534	CHST12
cg10152449	7:2411768:G:A	-0.0222645	0.000877181	0.0919857	NA	NA	7	2444534	CHST12
cg10152449	7:2412493:C:T	-0.0222645	0.000877181	0.0919857	NA	NA	7	2444534	CHST12
cg10152449	7:2413258:T:C	-0.0222645	0.000877181	0.0919857	NA	NA	7	2444534	CHST12
cg09888648	8:143296282:G:A	0.0323107	0.000877241	0.091989	NA	NA	8	143456215	TSNARE1;TSNARE1
cg03095503	22:51148993:C:T	0.0295398	0.000877393	0.0920019	NA	NA	22	50979643
cg09304470	18:76884266:C:T	0.0233777	0.000877641	0.0920229	NA	NA	18	76916901	ATP9B;ATP9B
cg01517384	6:31022928:C:T	0.0706989	0.000877652	0.0920229	NA	NA	6	31323856	HLA-B
cg07413417	5:159897501:A:G	-0.0226073	0.000878272	0.0920778	NA	NA	5	159916590
cg07413417	5:159897795:C:T	-0.0226073	0.000878272	0.0920778	NA	NA	5	159916590
cg07413417	5:159898627:C:T	-0.0226073	0.000878272	0.0920778	NA	NA	5	159916590
cg08293124	12:55312800:A:T	0.0175326	0.00087835	0.0920778	NA	NA	12	56121733	CD63;CD63;CD63;CD63;CD63;CD63;CD63;CD63
cg08293124	12:55314508:T:A	0.0175326	0.00087835	0.0920778	NA	NA	12	56121733	CD63;CD63;CD63;CD63;CD63;CD63;CD63;CD63
cg08293124	12:55318765:C:T	0.0175326	0.00087835	0.0920778	NA	NA	12	56121733	CD63;CD63;CD63;CD63;CD63;CD63;CD63;CD63
cg24628310	3:52407041:C:T	-0.0130156	0.000878474	0.0920876	NA	NA	3	52813873	ITIH1;ITIH1;ITIH1;ITIH1
cg04582010	11:433995:G:A	0.0328105	0.00087865	0.0921001	NA	NA	11	313120	IFITM1
cg11946459	6:29942527:T:C	-0.116982	0.000878767	0.0921001	0.873101	0.0378137	6	29911558	HLA-A
cg11946459	6:29960420:T:A	-0.116982	0.000878767	0.0921001	0.874679	0.0394071	6	29911558	HLA-A
cg11946459	6:30026236:G:A	-0.116982	0.000878767	0.0921001	0.869607	0.0309117	6	29911558	HLA-A
cg11946459	6:30034289:T:C	-0.116982	0.000878767	0.0921001	0.872226	0.0345933	6	29911558	HLA-A
cg11946459	6:30064702:C:T	-0.116982	0.000878767	0.0921001	NA	NA	6	29911558	HLA-A
cg02584257	2:240453552:T:C	0.011247	0.000878799	0.0921003	NA	NA	2	240422121
cg26002422	19:19369435:A:G	0.0123642	0.000879802	0.0922024	NA	NA	19	19488846
cg00272009	3:122765105:A:C	-0.0579116	0.00087994	0.0922138	NA	NA	3	122398855	PARP14
cg09858955	2:58196110:A:G	0.0364751	0.000880451	0.0922642	NA	NA	2	58135951	VRK2;VRK2
cg02247863	22:50044640:G:C	0.0177544	0.000881681	0.0923901	NA	NA	22	50983415
cg27397830	11:60654642:T:C	-0.0125935	0.000882101	0.0924004	NA	NA	11	60679809
cg27397830	11:60657518:C:T	-0.0125935	0.000882101	0.0924004	NA	NA	11	60679809
cg27397830	11:60660157:C:A	-0.0125935	0.000882101	0.0924004	NA	NA	11	60679809
cg27397830	11:60664562:C:T	-0.0125935	0.000882101	0.0924004	NA	NA	11	60679809
cg27397830	11:60666116:G:T	-0.0125935	0.000882101	0.0924004	NA	NA	11	60679809
cg27397830	11:60666341:G:A	-0.0125935	0.000882101	0.0924004	NA	NA	11	60679809
cg27397830	11:60675917:G:A	-0.0125935	0.000882101	0.0924004	NA	NA	11	60679809
cg27397830	11:60680360:A:G	-0.0125935	0.000882101	0.0924004	NA	NA	11	60679809
cg27397830	11:60687572:G:C	-0.0125935	0.000882101	0.0924004	NA	NA	11	60679809
cg27397830	11:60696969:G:A	-0.0125935	0.000882101	0.0924004	NA	NA	11	60679809
cg27397830	11:60697643:C:T	-0.0125935	0.000882101	0.0924004	NA	NA	11	60679809
cg26392102	6:31206206:C:T	0.0159638	0.000882303	0.0924185	1.11383	0.00210986	6	31238751	HLA-C
cg00633969	3:122795290:T:C	-0.00991841	0.000882413	0.0924247	NA	NA	3	122284550	PARP9;PARP9;PARP9;PARP9;PARP9;DTX3L;PARP9
cg16379091	11:545087:T:C	-0.0187082	0.000882421	0.0924247	0.848421	2.17293e-06	11	315751
cg16427501	8:145044104:C:T	0.0140923	0.000882579	0.0924382	NA	NA	8	145060083	PARP10
cg07660627	17:34898722:G:T	0.0255782	0.000882848	0.0924613	NA	NA	17	35481970	ACACA;ACACA;ACACA;ACACA;ACACA
cg24628310	3:52507719:G:C	-0.0128939	0.000882858	0.0924613	NA	NA	3	52813873	ITIH1;ITIH1;ITIH1;ITIH1
cg26709300	16:30015249:C:A	0.0275955	0.000883571	0.0925328	NA	NA	16	30106682	YPEL3;YPEL3
cg24351901	6:29942590:C:T	-0.0192343	0.000883754	0.092549	1.12638	0.00657711	6	29692092	HLA-F;HLA-F;HLA-F
cg08585593	22:51040546:C:T	-0.0176081	0.000884319	0.092602	NA	NA	22	50966077	TYMP;TYMP;TYMP;TYMP;TYMP;SCO2
cg08585593	22:51043278:G:A	-0.0176081	0.000884319	0.092602	NA	NA	22	50966077	TYMP;TYMP;TYMP;TYMP;TYMP;SCO2
cg20405620	13:99868394:C:T	0.0105254	0.000884681	0.0926338	NA	NA	13	99960198	GPR183;UBAC2;UBAC2;UBAC2;MIR548AN
cg20405620	13:99924368:C:T	0.0105254	0.000884681	0.0926338	NA	NA	13	99960198	GPR183;UBAC2;UBAC2;UBAC2;MIR548AN
cg21755044	8:144060955:G:A	0.0114208	0.000884971	0.092661	NA	NA	8	144069697	LOC100133669
cg00320269	17:701446:C:T	-0.0117038	0.000885386	0.0927015	NA	NA	17	437835	VPS53;VPS53
cg23923934	6:31264461:A:C	0.0526953	0.000885593	0.0927161	NA	NA	6	31322914	HLA-B
cg23560569	3:38951040:T:A	0.0214232	0.000885614	0.0927161	NA	NA	3	39254991
cg23560569	3:38956328:T:G	0.0214232	0.000885614	0.0927161	NA	NA	3	39254991
cg26955963	2:8461625:C:G	-0.0145697	0.000885921	0.0927421	NA	NA	2	8466005	LINC00299
cg26955963	2:8464031:C:T	-0.0145697	0.000885921	0.0927421	NA	NA	2	8466005	LINC00299
cg03362418	22:51017082:T:A	-0.0124029	0.000886334	0.0927822	NA	NA	22	50965563	TYMP;TYMP;TYMP;TYMP;TYMP;SCO2;SCO2
cg25637655	6:29837119:G:A	0.0486087	0.000886695	0.092817	0.921751	0.0283262	6	29911542	HLA-A
cg08309069	6:30993958:A:G	0.0549613	0.000887287	0.0928759	NA	NA	6	31240651	HLA-C
cg12828896	15:45952533:A:G	0.0842893	0.000887498	0.0928948	NA	NA	15	45005365	B2M
cg00243880	7:101281984:G:A	-0.0138111	0.000887664	0.092903	NA	NA	7	101775880	CUX1;CUX1;CUX1;CUX1;CUX1;CUX1;CUX1
cg00243880	7:101284472:A:G	-0.0138111	0.000887664	0.092903	NA	NA	7	101775880	CUX1;CUX1;CUX1;CUX1;CUX1;CUX1;CUX1
cg00243880	7:101286104:G:A	-0.0138111	0.000887664	0.092903	NA	NA	7	101775880	CUX1;CUX1;CUX1;CUX1;CUX1;CUX1;CUX1
cg22269164	1:160342015:T:G	-0.0159775	0.00088788	0.0929225	1.08899	0.0125626	1	160230671	DCAF8;DCAF8;DCAF8;DCAF8;DCAF8
cg02247863	22:50937900:A:G	0.0369414	0.000888486	0.0929769	NA	NA	22	50983415
cg22199238	11:531224:A:G	0.017669	0.000888514	0.0929769	0.861446	3.30893e-05	11	613857	IRF7;IRF7;IRF7;IRF7;IRF7;IRF7
cg22199238	11:534242:A:G	0.017669	0.000888514	0.0929769	0.858189	2.14723e-05	11	613857	IRF7;IRF7;IRF7;IRF7;IRF7;IRF7
cg00481272	1:85779393:G:A	0.0091104	0.000888518	0.0929769	NA	NA	1	85524258
cg26816919	12:121452504:C:T	0.0196295	0.00088896	0.0930171	NA	NA	12	121477815	OASL;OASL;OASL
cg26816919	12:121460686:T:A	0.0196295	0.00088896	0.0930171	NA	NA	12	121477815	OASL;OASL;OASL
cg21755044	8:144059256:G:A	0.011746	0.000889104	0.0930198	NA	NA	8	144069697	LOC100133669
cg21755044	8:144059618:A:G	0.011746	0.000889104	0.0930198	NA	NA	8	144069697	LOC100133669
cg21755044	8:144061465:T:C	0.011746	0.000889104	0.0930198	NA	NA	8	144069697	LOC100133669
cg21755044	8:144061636:C:T	0.011746	0.000889104	0.0930198	NA	NA	8	144069697	LOC100133669
cg18749404	17:77945435:C:T	-0.0377743	0.000889247	0.0930316	NA	NA	17	76975944	LGALS3BP;LGALS3BP
cg17114584	11:539706:A:T	-0.0527996	0.000889526	0.0930392	NA	NA	11	613792	IRF7;IRF7;IRF7
cg17114584	11:539906:T:C	-0.0527996	0.000889526	0.0930392	NA	NA	11	613792	IRF7;IRF7;IRF7
cg17114584	11:540584:G:A	-0.0527996	0.000889526	0.0930392	NA	NA	11	613792	IRF7;IRF7;IRF7
cg17114584	11:540604:A:C	-0.0527996	0.000889526	0.0930392	NA	NA	11	613792	IRF7;IRF7;IRF7
cg17114584	11:542645:C:T	-0.0527996	0.000889526	0.0930392	NA	NA	11	613792	IRF7;IRF7;IRF7
cg17114584	11:543376:G:A	-0.0527996	0.000889526	0.0930392	NA	NA	11	613792	IRF7;IRF7;IRF7
cg17114584	11:545564:G:A	-0.0527996	0.000889526	0.0930392	NA	NA	11	613792	IRF7;IRF7;IRF7
cg16853860	6:32817444:C:T	-0.0506747	0.000890114	0.0930976	NA	NA	6	32823116	PSMB9;PSMB9;TAP1
cg20408505	6:30069982:G:C	-0.0234228	0.000890428	0.0931158	NA	NA	6	29911494	HLA-A
cg26816919	12:121432603:C:T	-0.014059	0.000890612	0.0931158	NA	NA	12	121477815	OASL;OASL;OASL
cg26816919	12:121434833:G:A	-0.014059	0.000890612	0.0931158	NA	NA	12	121477815	OASL;OASL;OASL
cg26816919	12:121435587:G:T	-0.014059	0.000890612	0.0931158	NA	NA	12	121477815	OASL;OASL;OASL
cg26816919	12:121438844:T:C	-0.014059	0.000890612	0.0931158	NA	NA	12	121477815	OASL;OASL;OASL
cg26816919	12:121439192:G:T	-0.014059	0.000890612	0.0931158	NA	NA	12	121477815	OASL;OASL;OASL
cg26816919	12:121439433:G:A	-0.014059	0.000890612	0.0931158	NA	NA	12	121477815	OASL;OASL;OASL
cg26816919	12:121440731:C:T	-0.014059	0.000890612	0.0931158	NA	NA	12	121477815	OASL;OASL;OASL
cg26816919	12:121441461:G:T	-0.014059	0.000890612	0.0931158	NA	NA	12	121477815	OASL;OASL;OASL
cg26816919	12:121442670:T:C	-0.014059	0.000890612	0.0931158	NA	NA	12	121477815	OASL;OASL;OASL
cg26816919	12:121445808:T:C	-0.014059	0.000890612	0.0931158	NA	NA	12	121477815	OASL;OASL;OASL
cg02247863	22:51039768:T:A	-0.0206333	0.000890655	0.0931172	NA	NA	22	50983415
cg11847933	1:227913886:T:C	0.0130815	0.000890894	0.0931391	NA	NA	1	227130394	CABC1
cg23018755	17:79627567:T:C	0.0227575	0.000891053	0.0931527	NA	NA	17	79881529	MAFG;MAFG
cg07759906	16:74948070:A:G	-0.0149978	0.000891844	0.0932291	NA	NA	16	75123456	ZNRF1
cg07759906	16:74950286:A:C	-0.0149978	0.000891844	0.0932291	NA	NA	16	75123456	ZNRF1
cg04816140	9:92799206:G:A	0.017022	0.000892093	0.0932522	NA	NA	9	92763384
cg13007871	6:30426130:C:T	0.0150645	0.000892245	0.0932649	0.901643	0.00343993	6	30458519	HLA-E
cg09399176	11:15201531:A:G	0.014283	0.000892649	0.093301	NA	NA	11	15135329	INSC;INSC
cg09399176	11:15201645:G:A	0.014283	0.000892649	0.093301	NA	NA	11	15135329	INSC;INSC
cg21855257	1:159173144:C:T	-0.0281127	0.000893022	0.0933307	NA	NA	1	158983569	IFI16;IFI16
cg21855257	1:159173539:C:T	-0.0281127	0.000893022	0.0933307	NA	NA	1	158983569	IFI16;IFI16
cg21855257	1:159174123:C:T	-0.0281127	0.000893022	0.0933307	NA	NA	1	158983569	IFI16;IFI16
cg06033320	8:66851918:T:C	-0.0576961	0.000893876	0.0934073	NA	NA	8	66750110	PDE7A
cg05186879	3:50764842:A:G	-0.027211	0.000894051	0.0934073	NA	NA	3	50650322	MAPKAPK3;CISH;CISH
cg05186879	3:50868436:A:G	-0.027211	0.000894051	0.0934073	NA	NA	3	50650322	MAPKAPK3;CISH;CISH
cg05186879	3:50881994:T:C	-0.027211	0.000894051	0.0934073	NA	NA	3	50650322	MAPKAPK3;CISH;CISH
cg05186879	3:50916956:G:A	-0.027211	0.000894051	0.0934073	NA	NA	3	50650322	MAPKAPK3;CISH;CISH
cg05186879	3:50998816:T:C	-0.027211	0.000894051	0.0934073	NA	NA	3	50650322	MAPKAPK3;CISH;CISH
cg05186879	3:51009435:C:T	-0.027211	0.000894051	0.0934073	NA	NA	3	50650322	MAPKAPK3;CISH;CISH
cg05186879	3:51048866:A:G	-0.027211	0.000894051	0.0934073	NA	NA	3	50650322	MAPKAPK3;CISH;CISH
cg05186879	3:51161943:A:G	-0.027211	0.000894051	0.0934073	NA	NA	3	50650322	MAPKAPK3;CISH;CISH
cg05186879	3:51196423:A:G	-0.027211	0.000894051	0.0934073	NA	NA	3	50650322	MAPKAPK3;CISH;CISH
cg26816919	12:121438311:C:T	-0.0140262	0.000894692	0.0934712	NA	NA	12	121477815	OASL;OASL;OASL
cg14578677	4:38241366:G:T	0.0192936	0.000894762	0.0934754	NA	NA	4	38859770	TLR6
cg27049094	2:75040279:T:C	0.0292882	0.000895001	0.0934788	NA	NA	2	75067716	HK2
cg27049094	2:75045012:G:A	0.0292882	0.000895001	0.0934788	NA	NA	2	75067716	HK2
cg27049094	2:75047384:C:T	0.0292882	0.000895001	0.0934788	NA	NA	2	75067716	HK2
cg27049094	2:75050732:A:C	0.0292882	0.000895001	0.0934788	NA	NA	2	75067716	HK2
cg27049094	2:75051178:C:T	0.0292882	0.000895001	0.0934788	NA	NA	2	75067716	HK2
cg27049094	2:75051823:G:A	0.0292882	0.000895001	0.0934788	NA	NA	2	75067716	HK2
cg27049094	2:75061475:G:C	0.0292882	0.000895001	0.0934788	NA	NA	2	75067716	HK2
cg14286514	9:32491060:T:C	0.0251989	0.000895857	0.093565	NA	NA	9	32525315	DDX58
cg05694292	11:122152229:G:A	-0.0101666	0.000896114	0.0935792	NA	NA	11	122563400	UBASH3B
cg05694292	11:122154576:C:T	-0.0101666	0.000896114	0.0935792	NA	NA	11	122563400	UBASH3B
cg09225336	16:65857129:C:T	-0.0302043	0.000896285	0.0935792	NA	NA	16	65635750
cg09225336	16:65867502:G:A	-0.0302043	0.000896285	0.0935792	NA	NA	16	65635750
cg04831656	3:42085911:C:T	0.0309134	0.00089643	0.0935792	NA	NA	3	42054195
cg04831656	3:42086572:G:A	0.0309134	0.00089643	0.0935792	NA	NA	3	42054195
cg04831656	3:42086962:G:A	0.0309134	0.00089643	0.0935792	NA	NA	3	42054195
cg04831656	3:42088675:C:T	0.0309134	0.00089643	0.0935792	NA	NA	3	42054195
cg04831656	3:42089366:A:G	0.0309134	0.00089643	0.0935792	NA	NA	3	42054195
cg04831656	3:42093455:C:T	0.0309134	0.00089643	0.0935792	NA	NA	3	42054195
cg04831656	3:42099219:C:T	0.0309134	0.00089643	0.0935792	NA	NA	3	42054195
cg18686270	3:145888493:G:T	-0.01808	0.000896885	0.0935792	NA	NA	3	146258875	PLSCR1
cg18686270	3:145899090:T:A	-0.01808	0.000896885	0.0935792	NA	NA	3	146258875	PLSCR1
cg08090640	17:40515120:C:A	-0.0227868	0.000896929	0.0935792	NA	NA	17	41159289	IFI35
cg08090640	17:40515722:G:A	-0.0227868	0.000896929	0.0935792	NA	NA	17	41159289	IFI35
cg08090640	17:40515826:C:T	-0.0227868	0.000896929	0.0935792	NA	NA	17	41159289	IFI35
cg08090640	17:40520390:C:A	-0.0227868	0.000896929	0.0935792	NA	NA	17	41159289	IFI35
cg19772215	11:7389659:T:C	0.0112603	0.000896937	0.0935792	NA	NA	11	6638696	TPP1
cg02622254	2:175625642:A:G	-0.0122289	0.000896996	0.0935792	NA	NA	2	175895436
cg19268467	3:195967495:A:C	0.0237817	0.000897042	0.0935792	NA	NA	3	195631486	TNK2
cg19268467	3:195968124:C:G	0.0237817	0.000897042	0.0935792	NA	NA	3	195631486	TNK2
cg19268467	3:195970435:T:C	0.0237817	0.000897042	0.0935792	NA	NA	3	195631486	TNK2
cg19268467	3:195972383:G:A	0.0237817	0.000897042	0.0935792	NA	NA	3	195631486	TNK2
cg19268467	3:195974181:T:C	0.0237817	0.000897042	0.0935792	NA	NA	3	195631486	TNK2
cg19268467	3:195974936:T:A	0.0237817	0.000897042	0.0935792	NA	NA	3	195631486	TNK2
cg19268467	3:195976287:G:T	0.0237817	0.000897042	0.0935792	NA	NA	3	195631486	TNK2
cg19268467	3:195976646:G:A	0.0237817	0.000897042	0.0935792	NA	NA	3	195631486	TNK2
cg19268467	3:195978973:A:T	0.0237817	0.000897042	0.0935792	NA	NA	3	195631486	TNK2
cg19268467	3:195980100:C:T	0.0237817	0.000897042	0.0935792	NA	NA	3	195631486	TNK2
cg19268467	3:195980941:A:C	0.0237817	0.000897042	0.0935792	NA	NA	3	195631486	TNK2
cg19268467	3:195981831:T:C	0.0237817	0.000897042	0.0935792	NA	NA	3	195631486	TNK2
cg19268467	3:195983103:C:G	0.0237817	0.000897042	0.0935792	NA	NA	3	195631486	TNK2
cg19268467	3:195983106:C:T	0.0237817	0.000897042	0.0935792	NA	NA	3	195631486	TNK2
cg19268467	3:195983263:G:A	0.0237817	0.000897042	0.0935792	NA	NA	3	195631486	TNK2
cg19268467	3:195990491:C:G	0.0237817	0.000897042	0.0935792	NA	NA	3	195631486	TNK2
cg01190666	20:61792902:C:T	-0.0250525	0.00089706	0.0935792	NA	NA	20	62204908	PRIC285
cg21755044	8:144026403:C:T	0.012791	0.000897197	0.0935873	NA	NA	8	144069697	LOC100133669
cg21755044	8:144026496:C:T	0.012791	0.000897197	0.0935873	NA	NA	8	144069697	LOC100133669
cg13524037	6:33046759:G:C	0.023043	0.00089749	0.0936117	NA	NA	6	32904074	HLA-DMB
cg13524037	6:33063612:A:G	0.023043	0.00089749	0.0936117	NA	NA	6	32904074	HLA-DMB
cg08203231	5:52328876:T:C	-0.022807	0.000897768	0.0936376	NA	NA	5	52385556	ITGA2;ITGA2;ITGA2;ITGA2;ITGA2;ITGA2
cg11187245	6:31296680:A:C	0.0417533	0.000897947	0.0936501	NA	NA	6	31323397	HLA-B
cg11187245	6:31301240:C:T	0.0417533	0.000897947	0.0936501	NA	NA	6	31323397	HLA-B
cg11847933	1:227342582:C:T	-0.0133838	0.000898551	0.0936914	NA	NA	1	227130394	CABC1
cg11847933	1:227346480:C:T	-0.0133838	0.000898551	0.0936914	NA	NA	1	227130394	CABC1
cg11847933	1:227347468:C:G	-0.0133838	0.000898551	0.0936914	NA	NA	1	227130394	CABC1
cg11847933	1:227350074:T:C	-0.0133838	0.000898551	0.0936914	NA	NA	1	227130394	CABC1
cg11847933	1:227351287:G:A	-0.0133838	0.000898551	0.0936914	NA	NA	1	227130394	CABC1
cg11847933	1:227351712:T:G	-0.0133838	0.000898551	0.0936914	NA	NA	1	227130394	CABC1
cg11847933	1:227352165:A:G	-0.0133838	0.000898551	0.0936914	NA	NA	1	227130394	CABC1
cg11946459	6:29032262:G:A	0.126669	0.000898746	0.0937086	NA	NA	6	29911558	HLA-A
cg21049840	13:99903481:G:A	0.0222821	0.000898984	0.0937304	0.912071	0.0126037	13	99956183	GPR183;UBAC2;UBAC2;UBAC2;MIR548AN
cg12588917	6:30138662:C:T	0.0401415	0.000899161	0.0937395	NA	NA	6	29692082	HLA-F;HLA-F;HLA-F
cg12588917	6:30162809:A:G	0.0401415	0.000899161	0.0937395	NA	NA	6	29692082	HLA-F;HLA-F;HLA-F
cg12588917	6:30186681:C:T	0.0401415	0.000899161	0.0937395	NA	NA	6	29692082	HLA-F;HLA-F;HLA-F
cg16872030	13:47218559:A:T	0.00968567	0.00089952	0.0937646	NA	NA	13	46927146	KIAA0226L;KIAA0226L;KIAA0226L;KIAA0226L;KIAA0226L;KIAA0226L;KIAA0226L
cg16872030	13:47218834:A:G	0.00968567	0.00089952	0.0937646	NA	NA	13	46927146	KIAA0226L;KIAA0226L;KIAA0226L;KIAA0226L;KIAA0226L;KIAA0226L;KIAA0226L
cg16872030	13:47219006:A:G	0.00968567	0.00089952	0.0937646	NA	NA	13	46927146	KIAA0226L;KIAA0226L;KIAA0226L;KIAA0226L;KIAA0226L;KIAA0226L;KIAA0226L
cg16872030	13:47219427:A:G	0.00968567	0.00089952	0.0937646	NA	NA	13	46927146	KIAA0226L;KIAA0226L;KIAA0226L;KIAA0226L;KIAA0226L;KIAA0226L;KIAA0226L
cg17608381	6:30432402:G:T	-0.0725005	0.000899974	0.0937964	NA	NA	6	29911550	HLA-A
cg17608381	6:30436976:T:G	-0.0725005	0.000899974	0.0937964	NA	NA	6	29911550	HLA-A
cg17608381	6:30440534:T:G	-0.0725005	0.000899974	0.0937964	NA	NA	6	29911550	HLA-A
cg17608381	6:30447353:A:G	-0.0725005	0.000899974	0.0937964	NA	NA	6	29911550	HLA-A
cg17608381	6:30453329:C:G	-0.0725005	0.000899974	0.0937964	NA	NA	6	29911550	HLA-A
cg22199238	11:538532:G:C	0.0175277	0.000900928	0.0938927	0.85387	1.12662e-05	11	613857	IRF7;IRF7;IRF7;IRF7;IRF7;IRF7
cg25884651	4:169386076:A:G	0.0262793	0.000901236	0.0939218	NA	NA	4	169396337	DDX60L;DDX60L
cg26801613	1:88114669:C:G	0.0167203	0.0009015	0.0939442	NA	NA	1	87793510	LMO4
cg12588917	6:30089280:C:T	0.0343808	0.00090154	0.0939442	0.912856	0.0196455	6	29692082	HLA-F;HLA-F;HLA-F
cg12588917	6:30090337:G:A	0.0343808	0.00090154	0.0939442	0.912856	0.0196455	6	29692082	HLA-F;HLA-F;HLA-F
cg11946459	6:30628082:A:G	0.10679	0.000901741	0.0939558	NA	NA	6	29911558	HLA-A
cg11946459	6:30651587:A:C	0.10679	0.000901741	0.0939558	NA	NA	6	29911558	HLA-A
cg11946459	6:30657015:T:C	0.10679	0.000901741	0.0939558	NA	NA	6	29911558	HLA-A
cg03883939	3:50244080:G:A	0.0152322	0.000902086	0.0939886	1.12329	0.00114153	3	49754876	AMIGO3;AMIGO3;RNF123
cg03763873	13:43607143:C:T	-0.0138161	0.000902624	0.0940416	NA	NA	13	43565901	EPSTI1;EPSTI1
cg19772215	11:7391252:A:G	0.0113151	0.000902662	0.0940424	NA	NA	11	6638696	TPP1
cg08836972	6:26378857:G:A	-0.0347317	0.00090315	0.0940808	NA	NA	6	26532914
cg23891909	15:26426969:T:A	-0.0321704	0.000903269	0.0940808	NA	NA	15	26107382	ATP10A
cg23891909	15:26427062:A:G	-0.0321704	0.000903269	0.0940808	NA	NA	15	26107382	ATP10A
cg23891909	15:26427480:C:T	-0.0321704	0.000903269	0.0940808	NA	NA	15	26107382	ATP10A
cg23891909	15:26427655:T:C	-0.0321704	0.000903269	0.0940808	NA	NA	15	26107382	ATP10A
cg23891909	15:26428314:G:C	-0.0321704	0.000903269	0.0940808	NA	NA	15	26107382	ATP10A
cg23891909	15:26428488:A:G	-0.0321704	0.000903269	0.0940808	NA	NA	15	26107382	ATP10A
cg23891909	15:26430548:G:C	-0.0321704	0.000903269	0.0940808	NA	NA	15	26107382	ATP10A
cg08609163	10:104465374:T:C	-0.0181697	0.000903663	0.0941187	NA	NA	10	104478138	SFXN2
cg23216724	6:167624794:A:G	-0.037517	0.000903856	0.0941358	NA	NA	6	167571584	GPR31
cg11254522	1:28583496:T:G	0.0102612	0.000904066	0.0941545	NA	NA	1	27950343	FGR;FGR;FGR
cg24678928	4:169761265:T:A	-0.0817247	0.000904663	0.0942136	NA	NA	4	169240829	DDX60
cg13007871	6:30386996:G:A	0.0151001	0.00090471	0.0942154	0.902013	0.00356423	6	30458519	HLA-E
cg05822888	17:47234117:T:G	0.0219285	0.000904809	0.0942154	NA	NA	17	46656892	HOXB4
cg06085204	17:6302399:C:T	0.024092	0.000904949	0.0942154	NA	NA	17	6659164	XAF1;XAF1;XAF1;XAF1
cg06085204	17:6302800:A:C	0.024092	0.000904949	0.0942154	NA	NA	17	6659164	XAF1;XAF1;XAF1;XAF1
cg06085204	17:6303102:T:C	0.024092	0.000904949	0.0942154	NA	NA	17	6659164	XAF1;XAF1;XAF1;XAF1
cg06085204	17:6303289:G:C	0.024092	0.000904949	0.0942154	NA	NA	17	6659164	XAF1;XAF1;XAF1;XAF1
cg06085204	17:6304816:G:C	0.024092	0.000904949	0.0942154	NA	NA	17	6659164	XAF1;XAF1;XAF1;XAF1
cg06085204	17:6307163:G:A	0.024092	0.000904949	0.0942154	NA	NA	17	6659164	XAF1;XAF1;XAF1;XAF1
cg06085204	17:6307355:G:A	0.024092	0.000904949	0.0942154	NA	NA	17	6659164	XAF1;XAF1;XAF1;XAF1
cg01517384	6:31459342:G:A	0.0370393	0.000905697	0.0942839	0.863997	0.000549268	6	31323856	HLA-B
cg01517384	6:31459983:T:C	0.0370393	0.000905697	0.0942839	0.864386	0.000571799	6	31323856	HLA-B
cg01517384	6:31460143:T:C	0.0370393	0.000905697	0.0942839	0.864386	0.000571799	6	31323856	HLA-B
cg03879629	3:46172113:T:C	-0.0644085	0.000905733	0.0942845	NA	NA	3	46152446
cg22485558	21:43776682:G:T	0.0146036	0.000906294	0.0943399	NA	NA	21	42797918	MX1;MX1;MX1
cg01517384	6:30688427:G:T	-0.0373026	0.000906509	0.0943425	1.21912	1.71601e-06	6	31323856	HLA-B
cg01517384	6:30692965:G:A	-0.0373026	0.000906509	0.0943425	1.21896	1.74488e-06	6	31323856	HLA-B
cg01517384	6:30693633:A:G	-0.0373026	0.000906509	0.0943425	1.2118	2.85846e-06	6	31323856	HLA-B
cg01517384	6:30693816:A:G	-0.0373026	0.000906509	0.0943425	1.21896	1.74488e-06	6	31323856	HLA-B
cg01517384	6:30697447:A:G	-0.0373026	0.000906509	0.0943425	1.20841	3.94159e-06	6	31323856	HLA-B
cg01517384	6:30713296:G:A	-0.0373026	0.000906509	0.0943425	1.21421	2.65026e-06	6	31323856	HLA-B
cg16853860	6:32168771:G:T	-0.0464922	0.000906559	0.0943425	1.45883	1.14797e-15	6	32823116	PSMB9;PSMB9;TAP1
cg16853860	6:32172993:C:T	-0.0464922	0.000906559	0.0943425	1.45883	1.14797e-15	6	32823116	PSMB9;PSMB9;TAP1
cg15896766	6:139042338:G:A	0.020422	0.0009067	0.0943541	NA	NA	6	139454831	HECA
cg12013713	7:139695316:G:A	0.0276847	0.000907101	0.0943927	NA	NA	7	139760671	PARP12
cg13007871	6:30548676:T:C	0.0168854	0.000907543	0.0944094	0.905352	0.0097356	6	30458519	HLA-E
cg13007871	6:30552610:C:G	0.0168854	0.000907543	0.0944094	0.906556	0.0107583	6	30458519	HLA-E
cg13007871	6:30553871:C:T	0.0168854	0.000907543	0.0944094	0.903624	0.00842245	6	30458519	HLA-E
cg13007871	6:30562021:G:A	0.0168854	0.000907543	0.0944094	0.906018	0.0102713	6	30458519	HLA-E
cg13007871	6:30565973:G:A	0.0168854	0.000907543	0.0944094	0.906592	0.0107935	6	30458519	HLA-E
cg13007871	6:30566807:C:G	0.0168854	0.000907543	0.0944094	0.906592	0.0107935	6	30458519	HLA-E
cg13007871	6:30566939:C:T	0.0168854	0.000907543	0.0944094	0.906592	0.0107935	6	30458519	HLA-E
cg21123446	22:42853703:A:G	0.0125985	0.00090756	0.0944094	NA	NA	22	43356001	PACSIN2;PACSIN2
cg21123446	22:42855277:T:C	0.0125985	0.00090756	0.0944094	NA	NA	22	43356001	PACSIN2;PACSIN2
cg21123446	22:42855956:G:C	0.0125985	0.00090756	0.0944094	NA	NA	22	43356001	PACSIN2;PACSIN2
cg07660627	17:35120798:G:C	0.0350749	0.000908475	0.0945014	NA	NA	17	35481970	ACACA;ACACA;ACACA;ACACA;ACACA
cg26827202	2:196288336:T:C	0.0117985	0.000908561	0.0945073	NA	NA	2	196439116
cg11946459	6:30221677:G:A	-0.0546539	0.000908937	0.0945433	1.14039	0.000254386	6	29911558	HLA-A
cg06829760	2:17142891:A:G	-0.0117014	0.000909049	0.0945456	1.09856	0.00587448	2	16845412	FAM49A
cg06829760	2:17144394:T:C	-0.0117014	0.000909049	0.0945456	1.09702	0.00669078	2	16845412	FAM49A
cg06829760	2:17147867:T:C	-0.0117014	0.000909049	0.0945456	1.09631	0.00709464	2	16845412	FAM49A
cg21433170	11:434659:G:A	0.0264686	0.000909114	0.0945492	NA	NA	11	313408	IFITM1
cg01907945	3:150898634:A:G	0.0235012	0.000909533	0.0945897	NA	NA	3	150726740	CLRN1-AS1
cg25637655	6:29937833:T:C	0.0439837	0.000910279	0.0946642	1.11052	0.00256446	6	29911542	HLA-A
cg17608381	6:29697517:A:G	0.0584231	0.000910717	0.0947066	NA	NA	6	29911550	HLA-A
cg03883939	3:49941436:G:A	0.0143466	0.000911215	0.0947552	NA	NA	3	49754876	AMIGO3;AMIGO3;RNF123
cg03883939	3:50192760:C:T	0.0151124	0.000911321	0.0947569	1.13864	0.000278441	3	49754876	AMIGO3;AMIGO3;RNF123
cg03883939	3:50198415:C:T	0.0151124	0.000911321	0.0947569	1.13927	0.000258975	3	49754876	AMIGO3;AMIGO3;RNF123
cg03883939	3:50209049:G:A	0.0151124	0.000911321	0.0947569	1.138	0.000293254	3	49754876	AMIGO3;AMIGO3;RNF123
cg23923934	6:31237703:G:A	-0.0378387	0.000911653	0.0947883	0.823917	7.00497e-07	6	31322914	HLA-B
cg14849578	12:125309654:C:T	-0.0159063	0.000912529	0.0948746	NA	NA	12	125282480	SCARB1;SCARB1
cg12110437	8:144106309:G:A	-0.0383832	0.000912543	0.0948746	NA	NA	8	144098888	LY6E;LY6E;LOC100133669
cg27529346	6:31243767:G:C	-0.0228574	0.00091317	0.0949367	NA	NA	6	31322926	HLA-B
cg09379489	12:12736381:C:T	-0.045726	0.000913202	0.0949368	NA	NA	12	12224360	BCL2L14;BCL2L14;BCL2L14
cg08609163	10:104585572:G:A	-0.0183236	0.000913264	0.094937	NA	NA	10	104478138	SFXN2
cg08609163	10:104592249:A:C	-0.0183236	0.000913264	0.094937	NA	NA	10	104478138	SFXN2
cg27486585	6:30332555:T:G	-0.0171686	0.000913395	0.0949475	1.20461	4.83483e-07	6	30459595	HLA-E
cg12757378	7:5933080:C:A	0.0211323	0.000913628	0.0949533	NA	NA	7	6334715
cg12757378	7:5934551:G:A	0.0211323	0.000913628	0.0949533	NA	NA	7	6334715
cg12757378	7:5936165:G:A	0.0211323	0.000913628	0.0949533	NA	NA	7	6334715
cg12757378	7:5936468:G:A	0.0211323	0.000913628	0.0949533	NA	NA	7	6334715
cg12757378	7:5939484:C:T	0.0211323	0.000913628	0.0949533	NA	NA	7	6334715
cg08309069	6:31320052:G:A	0.047586	0.000913631	0.0949533	0.894941	0.0179277	6	31240651	HLA-C
cg17096289	6:31138377:C:T	0.0364998	0.000913707	0.0949581	1.15676	3.92041e-05	6	31238788	HLA-C
cg14538312	2:64182698:A:G	0.0188075	0.000915428	0.0951339	NA	NA	2	64103608	UGP2;UGP2
cg12828896	15:45986855:T:C	0.0675029	0.000915969	0.0951869	NA	NA	15	45005365	B2M
cg06070496	18:3359237:A:G	-0.0147242	0.00091678	0.0952681	NA	NA	18	3706638	DLGAP1;DLGAP1;DLGAP1;DLGAP1;DLGAP1;DLGAP1;DLGAP1;DLGAP1;DLGAP1
cg24100168	11:5632212:G:A	-0.014912	0.00091747	0.0953366	NA	NA	11	5667836	TRIM78P
cg05694292	11:122120972:T:G	-0.0102159	0.000917569	0.0953437	NA	NA	11	122563400	UBASH3B
cg00679477	11:77996403:C:A	-0.0303303	0.000917642	0.0953471	NA	NA	11	78023985	GAB2;GAB2
cg23935522	12:77181041:A:G	0.0165507	0.000917692	0.0953471	NA	NA	12	77162317	ZDHHC17
cg23935522	12:77196964:T:C	0.0165507	0.000917692	0.0953471	NA	NA	12	77162317	ZDHHC17
cg04415310	12:124749473:G:T	0.0276409	0.00091932	0.0955097	NA	NA	12	124743637	ZNF664-FAM101A
cg11224765	22:49977557:A:C	-0.0301829	0.000919348	0.0955097	NA	NA	22	50971109	ODF3B
cg11224765	22:49981087:G:A	-0.0301829	0.000919348	0.0955097	NA	NA	22	50971109	ODF3B
cg20251080	8:123040812:G:A	-0.0205585	0.00091968	0.0955355	NA	NA	8	123502036	LOC105375734
cg16920757	9:20832998:A:G	0.00801746	0.000919686	0.0955355	NA	NA	9	20726339	FOCAD
cg16920757	9:20833117:C:T	0.00801746	0.000919686	0.0955355	NA	NA	9	20726339	FOCAD
cg24351901	6:29671067:C:T	0.0389267	0.000919934	0.095558	NA	NA	6	29692092	HLA-F;HLA-F;HLA-F
cg26392102	6:31453293:T:A	-0.0163195	0.000920454	0.0955594	1.10323	0.00452437	6	31238751	HLA-C
cg15292513	11:12416396:G:C	-0.0308074	0.000920476	0.0955594	NA	NA	11	12257627	MICAL2;MICAL2;MICAL2;MICAL2;MICAL2;MICAL2
cg15292513	11:12416492:C:G	-0.0308074	0.000920476	0.0955594	NA	NA	11	12257627	MICAL2;MICAL2;MICAL2;MICAL2;MICAL2;MICAL2
cg15292513	11:12416553:G:A	-0.0308074	0.000920476	0.0955594	NA	NA	11	12257627	MICAL2;MICAL2;MICAL2;MICAL2;MICAL2;MICAL2
cg15292513	11:12416590:G:A	-0.0308074	0.000920476	0.0955594	NA	NA	11	12257627	MICAL2;MICAL2;MICAL2;MICAL2;MICAL2;MICAL2
cg15292513	11:12416755:G:A	-0.0308074	0.000920476	0.0955594	NA	NA	11	12257627	MICAL2;MICAL2;MICAL2;MICAL2;MICAL2;MICAL2
cg15292513	11:12417142:G:T	-0.0308074	0.000920476	0.0955594	NA	NA	11	12257627	MICAL2;MICAL2;MICAL2;MICAL2;MICAL2;MICAL2
cg15292513	11:12417212:C:G	-0.0308074	0.000920476	0.0955594	NA	NA	11	12257627	MICAL2;MICAL2;MICAL2;MICAL2;MICAL2;MICAL2
cg15292513	11:12417571:A:G	-0.0308074	0.000920476	0.0955594	NA	NA	11	12257627	MICAL2;MICAL2;MICAL2;MICAL2;MICAL2;MICAL2
cg15292513	11:12417613:T:G	-0.0308074	0.000920476	0.0955594	NA	NA	11	12257627	MICAL2;MICAL2;MICAL2;MICAL2;MICAL2;MICAL2
cg15292513	11:12417823:C:T	-0.0308074	0.000920476	0.0955594	NA	NA	11	12257627	MICAL2;MICAL2;MICAL2;MICAL2;MICAL2;MICAL2
cg15292513	11:12417854:G:A	-0.0308074	0.000920476	0.0955594	NA	NA	11	12257627	MICAL2;MICAL2;MICAL2;MICAL2;MICAL2;MICAL2
cg15292513	11:12417968:A:G	-0.0308074	0.000920476	0.0955594	NA	NA	11	12257627	MICAL2;MICAL2;MICAL2;MICAL2;MICAL2;MICAL2
cg06869619	21:35588999:G:A	0.0120401	0.000920588	0.0955594	NA	NA	21	36208575	RUNX1;RUNX1;RUNX1
cg23560569	3:38878881:G:A	0.0269891	0.000920612	0.0955594	NA	NA	3	39254991
cg23560569	3:38882519:T:C	0.0269891	0.000920612	0.0955594	NA	NA	3	39254991
cg23560569	3:38888764:G:A	0.0269891	0.000920612	0.0955594	NA	NA	3	39254991
cg23560569	3:38912926:C:T	0.0269891	0.000920612	0.0955594	NA	NA	3	39254991
cg23560569	3:38915335:T:G	0.0269891	0.000920612	0.0955594	NA	NA	3	39254991
cg23560569	3:38915346:A:T	0.0269891	0.000920612	0.0955594	NA	NA	3	39254991
cg23560569	3:38923700:G:A	0.0269891	0.000920612	0.0955594	NA	NA	3	39254991
cg23560569	3:38930568:A:G	0.0269891	0.000920612	0.0955594	NA	NA	3	39254991
cg07878065	18:2648949:T:C	-0.0100136	0.000920678	0.095563	NA	NA	18	2641871
cg03879629	3:46226165:T:C	0.0545944	0.000920789	0.0955651	1.19035	0.00379023	3	46152446
cg03879629	3:46226646:T:C	0.0545944	0.000920789	0.0955651	1.18917	0.00400062	3	46152446
cg03879629	3:46226769:A:G	0.0545944	0.000920789	0.0955651	1.18917	0.00400062	3	46152446
cg17608381	6:30761796:A:G	-0.083713	0.000920882	0.0955684	NA	NA	6	29911550	HLA-A
cg17608381	6:30763715:C:A	-0.083713	0.000920882	0.0955684	NA	NA	6	29911550	HLA-A
cg00679477	11:78058812:C:A	-0.0350311	0.000921469	0.0956011	NA	NA	11	78023985	GAB2;GAB2
cg00679477	11:78060464:A:G	-0.0350311	0.000921469	0.0956011	NA	NA	11	78023985	GAB2;GAB2
cg00679477	11:78060750:G:A	-0.0350311	0.000921469	0.0956011	NA	NA	11	78023985	GAB2;GAB2
cg00679477	11:78072398:A:G	-0.0350311	0.000921469	0.0956011	NA	NA	11	78023985	GAB2;GAB2
cg00679477	11:78072658:A:T	-0.0350311	0.000921469	0.0956011	NA	NA	11	78023985	GAB2;GAB2
cg00679477	11:78072875:A:T	-0.0350311	0.000921469	0.0956011	NA	NA	11	78023985	GAB2;GAB2
cg00679477	11:78073192:G:A	-0.0350311	0.000921469	0.0956011	NA	NA	11	78023985	GAB2;GAB2
cg00679477	11:78073280:A:G	-0.0350311	0.000921469	0.0956011	NA	NA	11	78023985	GAB2;GAB2
cg00679477	11:78073501:A:G	-0.0350311	0.000921469	0.0956011	NA	NA	11	78023985	GAB2;GAB2
cg06195428	12:48376137:G:A	0.01128	0.000921757	0.0956279	NA	NA	12	48295148	VDR;VDR;VDR
cg06562969	13:44017699:A:G	-0.0442615	0.000922058	0.0956559	NA	NA	13	43567153	EPSTI1;EPSTI1
cg05549304	18:13193492:T:G	0.0163655	0.000922334	0.0956814	NA	NA	18	13222421	LDLRAD4
cg16853860	6:32817774:T:G	-0.0478785	0.000922621	0.0957081	NA	NA	6	32823116	PSMB9;PSMB9;TAP1
cg07293059	20:62001507:C:A	-0.0238599	0.000922931	0.095734	NA	NA	20	61582921	SLC17A9;SLC17A9
cg07293059	20:62001508:G:A	-0.0238599	0.000922931	0.095734	NA	NA	20	61582921	SLC17A9;SLC17A9
cg06064964	20:62216808:C:T	0.0146613	0.000923982	0.0958398	NA	NA	20	62199181	PRIC285;PRIC285
cg16680942	17:39176081:G:A	0.0137882	0.000924595	0.0958876	NA	NA	17	38500161	RARA-AS1;RARA;RARA;RARA;RARA
cg16680942	17:39177816:G:A	0.0137882	0.000924595	0.0958876	NA	NA	17	38500161	RARA-AS1;RARA;RARA;RARA;RARA
cg16680942	17:39184748:A:G	0.0137882	0.000924595	0.0958876	NA	NA	17	38500161	RARA-AS1;RARA;RARA;RARA;RARA
cg16680942	17:39189970:C:T	0.0137882	0.000924595	0.0958876	NA	NA	17	38500161	RARA-AS1;RARA;RARA;RARA;RARA
cg16680942	17:39191682:A:G	0.0137882	0.000924595	0.0958876	NA	NA	17	38500161	RARA-AS1;RARA;RARA;RARA;RARA
cg26955963	2:8463495:T:C	-0.0144444	0.00092558	0.0959746	NA	NA	2	8466005	LINC00299
cg17096289	6:31445345:T:C	-0.0403896	0.000925674	0.0959746	1.10647	0.00343192	6	31238788	HLA-C
cg03362418	22:51022117:C:A	-0.0122053	0.00092572	0.0959746	NA	NA	22	50965563	TYMP;TYMP;TYMP;TYMP;TYMP;SCO2;SCO2
cg03362418	22:51022862:A:G	-0.0122053	0.00092572	0.0959746	NA	NA	22	50965563	TYMP;TYMP;TYMP;TYMP;TYMP;SCO2;SCO2
cg26392102	6:31107187:G:A	0.0186529	0.000926062	0.0959746	0.827021	2.13856e-06	6	31238751	HLA-C
cg11638399	8:29080727:G:A	-0.0155169	0.000926135	0.0959746	NA	NA	8	29441416
cg11638399	8:29088313:A:G	-0.0155169	0.000926135	0.0959746	NA	NA	8	29441416
cg17598574	1:111851403:C:T	-0.0151201	0.00092652	0.0959746	NA	NA	1	112171207	RAP1A;RAP1A
cg17598574	1:111851572:C:T	-0.0151201	0.00092652	0.0959746	NA	NA	1	112171207	RAP1A;RAP1A
cg17598574	1:111851749:T:G	-0.0151201	0.00092652	0.0959746	NA	NA	1	112171207	RAP1A;RAP1A
cg17598574	1:111851860:A:G	-0.0151201	0.00092652	0.0959746	NA	NA	1	112171207	RAP1A;RAP1A
cg17598574	1:111852255:T:A	-0.0151201	0.00092652	0.0959746	NA	NA	1	112171207	RAP1A;RAP1A
cg17598574	1:111852352:C:T	-0.0151201	0.00092652	0.0959746	NA	NA	1	112171207	RAP1A;RAP1A
cg17598574	1:111852527:T:G	-0.0151201	0.00092652	0.0959746	NA	NA	1	112171207	RAP1A;RAP1A
cg17598574	1:111852600:A:G	-0.0151201	0.00092652	0.0959746	NA	NA	1	112171207	RAP1A;RAP1A
cg17598574	1:111852824:G:A	-0.0151201	0.00092652	0.0959746	NA	NA	1	112171207	RAP1A;RAP1A
cg17598574	1:111853376:G:A	-0.0151201	0.00092652	0.0959746	NA	NA	1	112171207	RAP1A;RAP1A
cg17598574	1:111853377:C:T	-0.0151201	0.00092652	0.0959746	NA	NA	1	112171207	RAP1A;RAP1A
cg17598574	1:111854044:C:T	-0.0151201	0.00092652	0.0959746	NA	NA	1	112171207	RAP1A;RAP1A
cg17598574	1:111854076:G:T	-0.0151201	0.00092652	0.0959746	NA	NA	1	112171207	RAP1A;RAP1A
cg17598574	1:111854688:T:C	-0.0151201	0.00092652	0.0959746	NA	NA	1	112171207	RAP1A;RAP1A
cg17598574	1:111854741:A:G	-0.0151201	0.00092652	0.0959746	NA	NA	1	112171207	RAP1A;RAP1A
cg17598574	1:111854889:A:G	-0.0151201	0.00092652	0.0959746	NA	NA	1	112171207	RAP1A;RAP1A
cg17598574	1:111854895:G:A	-0.0151201	0.00092652	0.0959746	NA	NA	1	112171207	RAP1A;RAP1A
cg17598574	1:111854938:G:T	-0.0151201	0.00092652	0.0959746	NA	NA	1	112171207	RAP1A;RAP1A
cg17598574	1:111855149:C:T	-0.0151201	0.00092652	0.0959746	NA	NA	1	112171207	RAP1A;RAP1A
cg17598574	1:111855396:C:T	-0.0151201	0.00092652	0.0959746	NA	NA	1	112171207	RAP1A;RAP1A
cg17598574	1:111855454:G:C	-0.0151201	0.00092652	0.0959746	NA	NA	1	112171207	RAP1A;RAP1A
cg17598574	1:111855621:A:G	-0.0151201	0.00092652	0.0959746	NA	NA	1	112171207	RAP1A;RAP1A
cg17598574	1:111856269:C:T	-0.0151201	0.00092652	0.0959746	NA	NA	1	112171207	RAP1A;RAP1A
cg17598574	1:111856561:G:A	-0.0151201	0.00092652	0.0959746	1.1145	0.0377265	1	112171207	RAP1A;RAP1A
cg17598574	1:111856619:C:T	-0.0151201	0.00092652	0.0959746	NA	NA	1	112171207	RAP1A;RAP1A
cg17598574	1:111857512:G:A	-0.0151201	0.00092652	0.0959746	NA	NA	1	112171207	RAP1A;RAP1A
cg17598574	1:111859050:A:G	-0.0151201	0.00092652	0.0959746	NA	NA	1	112171207	RAP1A;RAP1A
cg17598574	1:111861822:G:A	-0.0151201	0.00092652	0.0959746	NA	NA	1	112171207	RAP1A;RAP1A
cg25345365	11:114079713:T:C	0.0268483	0.000926621	0.0959746	NA	NA	11	114050114	ZBTB16;ZBTB16
cg17096289	6:31116142:G:A	-0.0403043	0.000926681	0.0959746	1.24628	4.22696e-09	6	31238788	HLA-C
cg17096289	6:31117188:C:T	-0.0403043	0.000926681	0.0959746	1.24628	4.22696e-09	6	31238788	HLA-C
cg17096289	6:31118019:T:C	-0.0403043	0.000926681	0.0959746	1.24628	4.22696e-09	6	31238788	HLA-C
cg17096289	6:31118942:T:C	-0.0403043	0.000926681	0.0959746	1.24628	4.22696e-09	6	31238788	HLA-C
cg17096289	6:31119380:G:A	-0.0403043	0.000926681	0.0959746	1.24628	4.22696e-09	6	31238788	HLA-C
cg22725343	21:42819564:T:A	0.0229496	0.000926882	0.0959901	NA	NA	21	42817232	MX1;MX1;MX1;MX1
cg23352030	20:62293118:C:T	-0.057943	0.000926891	0.0959901	NA	NA	20	62198469	PRIC285;PRIC285
cg09625543	21:40554118:C:G	-0.0252854	0.00092712	0.0960107	NA	NA	21	40560659	BRWD1;BRWD1
cg27529346	6:31322513:A:C	0.0252249	0.000927969	0.0960739	NA	NA	6	31322926	HLA-B
cg16744803	6:109276321:C:T	0.0224704	0.000928148	0.0960739	NA	NA	6	109236057	ARMC2;ARMC2-AS1;ARMC2
cg13272096	13:43116133:C:T	-0.037998	0.0009284	0.0960739	NA	NA	13	43294689
cg13272096	13:43117201:C:T	-0.037998	0.0009284	0.0960739	NA	NA	13	43294689
cg13272096	13:43121760:A:G	-0.037998	0.0009284	0.0960739	NA	NA	13	43294689
cg13272096	13:43126173:C:T	-0.037998	0.0009284	0.0960739	NA	NA	13	43294689
cg13272096	13:43132085:G:A	-0.037998	0.0009284	0.0960739	NA	NA	13	43294689
cg13272096	13:43132367:A:G	-0.037998	0.0009284	0.0960739	NA	NA	13	43294689
cg13272096	13:43132879:C:A	-0.037998	0.0009284	0.0960739	NA	NA	13	43294689
cg13272096	13:43134824:C:T	-0.037998	0.0009284	0.0960739	NA	NA	13	43294689
cg13272096	13:43134982:T:C	-0.037998	0.0009284	0.0960739	NA	NA	13	43294689
cg13272096	13:43135131:A:G	-0.037998	0.0009284	0.0960739	NA	NA	13	43294689
cg13272096	13:43136346:G:A	-0.037998	0.0009284	0.0960739	NA	NA	13	43294689
cg13272096	13:43137524:C:T	-0.037998	0.0009284	0.0960739	NA	NA	13	43294689
cg13272096	13:43137641:T:A	-0.037998	0.0009284	0.0960739	NA	NA	13	43294689
cg13272096	13:43137704:A:C	-0.037998	0.0009284	0.0960739	NA	NA	13	43294689
cg13272096	13:43139390:G:A	-0.037998	0.0009284	0.0960739	NA	NA	13	43294689
cg13272096	13:43139586:G:C	-0.037998	0.0009284	0.0960739	NA	NA	13	43294689
cg13272096	13:43140559:G:A	-0.037998	0.0009284	0.0960739	NA	NA	13	43294689
cg13272096	13:43142301:C:T	-0.037998	0.0009284	0.0960739	NA	NA	13	43294689
cg13272096	13:43144842:G:A	-0.037998	0.0009284	0.0960739	NA	NA	13	43294689
cg13272096	13:43146187:T:C	-0.037998	0.0009284	0.0960739	NA	NA	13	43294689
cg12798040	14:104340745:C:T	-0.0284985	0.000928675	0.0960743	NA	NA	14	104171840	XRCC3;XRCC3;XRCC3
cg12798040	14:104343129:T:A	-0.0284985	0.000928675	0.0960743	NA	NA	14	104171840	XRCC3;XRCC3;XRCC3
cg12798040	14:104343168:T:A	-0.0284985	0.000928675	0.0960743	NA	NA	14	104171840	XRCC3;XRCC3;XRCC3
cg12798040	14:104347513:C:T	-0.0284985	0.000928675	0.0960743	NA	NA	14	104171840	XRCC3;XRCC3;XRCC3
cg12798040	14:104348857:G:A	-0.0284985	0.000928675	0.0960743	NA	NA	14	104171840	XRCC3;XRCC3;XRCC3
cg05549304	18:13196324:A:G	0.0177324	0.000928699	0.0960743	NA	NA	18	13222421	LDLRAD4
cg05549304	18:13196360:A:G	0.0177324	0.000928699	0.0960743	NA	NA	18	13222421	LDLRAD4
cg21755044	8:144057443:C:G	0.0119027	0.000928768	0.0960743	NA	NA	8	144069697	LOC100133669
cg21755044	8:144057865:C:T	0.0119027	0.000928768	0.0960743	NA	NA	8	144069697	LOC100133669
cg21755044	8:144057899:T:C	0.0119027	0.000928768	0.0960743	NA	NA	8	144069697	LOC100133669
cg21755044	8:144058126:A:C	0.0119027	0.000928768	0.0960743	NA	NA	8	144069697	LOC100133669
cg21755044	8:144058355:G:A	0.0119027	0.000928768	0.0960743	NA	NA	8	144069697	LOC100133669
cg24628310	3:52929014:G:A	0.0227635	0.000929253	0.0961212	NA	NA	3	52813873	ITIH1;ITIH1;ITIH1;ITIH1
cg14864167	8:66864631:G:A	-0.0705243	0.00092934	0.0961271	1.09148	0.0188554	8	66751182	PDE7A
cg14374463	15:81315309:G:A	-0.0178626	0.000929517	0.0961296	NA	NA	15	81590933	IL16;IL16;IL16
cg14374463	15:81317216:A:G	-0.0178626	0.000929517	0.0961296	NA	NA	15	81590933	IL16;IL16;IL16
cg14374463	15:81318832:G:A	-0.0178626	0.000929517	0.0961296	NA	NA	15	81590933	IL16;IL16;IL16
cg14374463	15:81318969:G:A	-0.0178626	0.000929517	0.0961296	NA	NA	15	81590933	IL16;IL16;IL16
cg14374463	15:81321932:C:T	-0.0178626	0.000929517	0.0961296	NA	NA	15	81590933	IL16;IL16;IL16
cg01517384	6:31197407:C:T	0.0417438	0.000930138	0.0961876	0.832481	3.63845e-05	6	31323856	HLA-B
cg01517384	6:31200254:G:C	0.0417438	0.000930138	0.0961876	0.832679	3.75186e-05	6	31323856	HLA-B
cg12828896	15:45962041:A:G	0.0894241	0.000930233	0.0961943	NA	NA	15	45005365	B2M
cg12588917	6:29710380:C:T	-0.0314643	0.00093046	0.0962083	1.08548	0.0447546	6	29692082	HLA-F;HLA-F;HLA-F
cg12588917	6:29711173:T:C	-0.0314643	0.00093046	0.0962083	1.08548	0.0447546	6	29692082	HLA-F;HLA-F;HLA-F
cg12588917	6:29711334:C:T	-0.0314643	0.00093046	0.0962083	1.08548	0.0447546	6	29692082	HLA-F;HLA-F;HLA-F
cg08585593	22:50982457:G:A	-0.0187104	0.000931192	0.0962672	NA	NA	22	50966077	TYMP;TYMP;TYMP;TYMP;TYMP;SCO2
cg24705841	15:26047458:T:C	0.0289093	0.00093121	0.0962672	1.16413	0.000639619	15	26095257	MIR4715;ATP10A
cg01517384	6:31316391:G:A	0.0421525	0.000931274	0.0962672	NA	NA	6	31323856	HLA-B
cg01517384	6:31316553:G:T	0.0421525	0.000931274	0.0962672	NA	NA	6	31323856	HLA-B
cg01517384	6:31317577:G:T	0.0421525	0.000931274	0.0962672	NA	NA	6	31323856	HLA-B
cg01517384	6:31318482:T:C	0.0421525	0.000931274	0.0962672	NA	NA	6	31323856	HLA-B
cg01517384	6:31318488:T:C	0.0421525	0.000931274	0.0962672	NA	NA	6	31323856	HLA-B
cg01517384	6:31319606:G:A	0.0421525	0.000931274	0.0962672	NA	NA	6	31323856	HLA-B
cg11187245	6:31242900:A:G	-0.0493563	0.000931539	0.0962914	0.858258	0.00165761	6	31323397	HLA-B
cg27486585	6:30745777:T:A	-0.0181326	0.000932138	0.0963502	1.27788	5.44258e-10	6	30459595	HLA-E
cg13149147	2:106670563:C:A	0.0214274	0.000932314	0.0963653	NA	NA	2	105757726
cg20359363	17:77129820:G:C	-0.0138499	0.000932719	0.096404	NA	NA	17	77905866
cg27269112	2:218736292:A:G	-0.0102833	0.000933202	0.0964475	NA	NA	2	219246969	SLC11A1;SLC11A1
cg27269112	2:218739125:A:G	-0.0102833	0.000933202	0.0964475	NA	NA	2	219246969	SLC11A1;SLC11A1
cg27529346	6:31057614:A:C	0.0232081	0.000933438	0.0964562	0.902602	0.00497952	6	31322926	HLA-B
cg27529346	6:31062667:T:C	0.0232081	0.000933438	0.0964562	0.902602	0.00497952	6	31322926	HLA-B
cg27529346	6:31071254:T:C	0.0232081	0.000933438	0.0964562	0.901277	0.00438164	6	31322926	HLA-B
cg27529346	6:31074030:A:C	0.0232081	0.000933438	0.0964562	0.901277	0.00438164	6	31322926	HLA-B
cg27529346	6:31075983:A:G	0.0232081	0.000933438	0.0964562	0.901277	0.00438164	6	31322926	HLA-B
cg16744438	11:117867397:T:C	-0.00954985	0.000933654	0.0964635	NA	NA	11	118657127	DDX6
cg26663590	16:28899411:C:T	-0.019141	0.000933843	0.0964635	NA	NA	16	28959310
cg27295113	10:11767785:T:A	-0.0246516	0.000933846	0.0964635	NA	NA	10	11286850	CELF2;CELF2;CELF2;CELF2
cg27295113	10:11768231:G:A	-0.0246516	0.000933846	0.0964635	NA	NA	10	11286850	CELF2;CELF2;CELF2;CELF2
cg27295113	10:11769058:G:A	-0.0246516	0.000933846	0.0964635	NA	NA	10	11286850	CELF2;CELF2;CELF2;CELF2
cg27295113	10:11769766:G:A	-0.0246516	0.000933846	0.0964635	NA	NA	10	11286850	CELF2;CELF2;CELF2;CELF2
cg27295113	10:11769964:G:T	-0.0246516	0.000933846	0.0964635	NA	NA	10	11286850	CELF2;CELF2;CELF2;CELF2
cg27295113	10:11770725:G:A	-0.0246516	0.000933846	0.0964635	NA	NA	10	11286850	CELF2;CELF2;CELF2;CELF2
cg27295113	10:11770860:C:T	-0.0246516	0.000933846	0.0964635	NA	NA	10	11286850	CELF2;CELF2;CELF2;CELF2
cg27295113	10:11770886:C:A	-0.0246516	0.000933846	0.0964635	NA	NA	10	11286850	CELF2;CELF2;CELF2;CELF2
cg27295113	10:11771114:G:A	-0.0246516	0.000933846	0.0964635	NA	NA	10	11286850	CELF2;CELF2;CELF2;CELF2
cg23570810	11:824496:C:G	-0.0700247	0.000934133	0.0964901	NA	NA	11	315102	IFITM1
cg20408505	6:29935405:C:T	0.0222679	0.000934202	0.0964932	NA	NA	6	29911494	HLA-A
cg15636519	2:191250446:T:C	0.00809324	0.000934255	0.0964932	0.922139	0.0278051	2	191894418	STAT4
cg15636519	2:191250454:A:T	0.00809324	0.000934255	0.0964932	0.922139	0.0278051	2	191894418	STAT4
cg00893008	17:38830735:G:A	0.0135811	0.000934659	0.0965002	NA	NA	17	39802313
cg00893008	17:38831415:T:G	0.0135811	0.000934659	0.0965002	NA	NA	17	39802313
cg00893008	17:38835136:C:T	0.0135811	0.000934659	0.0965002	NA	NA	17	39802313
cg00893008	17:38836532:T:G	0.0135811	0.000934659	0.0965002	NA	NA	17	39802313
cg00893008	17:38837739:T:C	0.0135811	0.000934659	0.0965002	NA	NA	17	39802313
cg00893008	17:38841662:A:C	0.0135811	0.000934659	0.0965002	NA	NA	17	39802313
cg00893008	17:38845003:T:A	0.0135811	0.000934659	0.0965002	NA	NA	17	39802313
cg00893008	17:38846470:A:G	0.0135811	0.000934659	0.0965002	NA	NA	17	39802313
cg00893008	17:38851969:A:G	0.0135811	0.000934659	0.0965002	NA	NA	17	39802313
cg00893008	17:38855772:T:C	0.0135811	0.000934659	0.0965002	NA	NA	17	39802313
cg00893008	17:38856885:A:G	0.0135811	0.000934659	0.0965002	NA	NA	17	39802313
cg23892836	6:29916391:A:C	0.0232409	0.000934977	0.0965299	0.878396	0.000189823	6	29692085	HLA-F;HLA-F;HLA-F
cg26816919	12:121187557:T:C	0.016548	0.000935172	0.0965437	NA	NA	12	121477815	OASL;OASL;OASL
cg26816919	12:121188381:A:G	0.016548	0.000935172	0.0965437	NA	NA	12	121477815	OASL;OASL;OASL
cg01526089	17:3095892:G:C	-0.020264	0.000935338	0.0965441	NA	NA	17	3819390	P2RX1
cg16379091	11:705404:A:G	-0.0331004	0.000935404	0.0965441	NA	NA	11	315751
cg04590344	8:146043462:C:G	-0.011989	0.000935574	0.0965441	NA	NA	8	146027637	ZNF517
cg04590344	8:146043722:G:A	-0.011989	0.000935574	0.0965441	NA	NA	8	146027637	ZNF517
cg04590344	8:146044055:C:T	-0.011989	0.000935574	0.0965441	NA	NA	8	146027637	ZNF517
cg04590344	8:146049904:G:C	-0.011989	0.000935574	0.0965441	NA	NA	8	146027637	ZNF517
cg04590344	8:146052559:G:C	-0.011989	0.000935574	0.0965441	NA	NA	8	146027637	ZNF517
cg04590344	8:146053628:G:C	-0.011989	0.000935574	0.0965441	NA	NA	8	146027637	ZNF517
cg04590344	8:146054703:C:T	-0.011989	0.000935574	0.0965441	NA	NA	8	146027637	ZNF517
cg04590344	8:146058727:G:T	-0.011989	0.000935574	0.0965441	NA	NA	8	146027637	ZNF517
cg04590344	8:146062030:C:T	-0.011989	0.000935574	0.0965441	NA	NA	8	146027637	ZNF517
cg04590344	8:146062982:G:A	-0.011989	0.000935574	0.0965441	NA	NA	8	146027637	ZNF517
cg04590344	8:146064103:G:A	-0.011989	0.000935574	0.0965441	NA	NA	8	146027637	ZNF517
cg15480653	9:132614411:C:A	0.0184276	0.000935777	0.0965509	NA	NA	9	132751589	FNBP1
cg08318732	19:53127832:G:A	-0.0267559	0.000935863	0.0965509	NA	NA	19	53192577	ZNF83
cg08318732	19:53127914:G:A	-0.0267559	0.000935863	0.0965509	NA	NA	19	53192577	ZNF83
cg08318732	19:53127980:A:G	-0.0267559	0.000935863	0.0965509	NA	NA	19	53192577	ZNF83
cg08318732	19:53127986:C:G	-0.0267559	0.000935863	0.0965509	NA	NA	19	53192577	ZNF83
cg08318732	19:53129171:T:C	-0.0267559	0.000935863	0.0965509	NA	NA	19	53192577	ZNF83
cg01059398	3:172132236:A:G	-0.0319745	0.000935949	0.0965509	NA	NA	3	172235808	TNFSF10
cg01059398	3:172142232:T:C	-0.0319745	0.000935949	0.0965509	NA	NA	3	172235808	TNFSF10
cg06617406	3:9885109:C:T	-0.0223415	0.000936007	0.0965509	NA	NA	3	9022406	SRGAP3;SRGAP3
cg06617406	3:9885615:G:C	-0.0223415	0.000936007	0.0965509	NA	NA	3	9022406	SRGAP3;SRGAP3
cg06617406	3:9888113:C:T	-0.0223415	0.000936007	0.0965509	NA	NA	3	9022406	SRGAP3;SRGAP3
cg06617406	3:9888685:A:G	-0.0223415	0.000936007	0.0965509	NA	NA	3	9022406	SRGAP3;SRGAP3
cg20405620	13:99900621:A:G	0.0120097	0.000936598	0.0965652	0.930769	0.0492127	13	99960198	GPR183;UBAC2;UBAC2;UBAC2;MIR548AN
cg25637655	6:29318465:T:C	-0.0683307	0.000936818	0.0965652	NA	NA	6	29911542	HLA-A
cg24351901	6:30109831:T:C	0.0226374	0.000936818	0.0965652	NA	NA	6	29692092	HLA-F;HLA-F;HLA-F
cg24351901	6:30109861:A:C	0.0226374	0.000936818	0.0965652	NA	NA	6	29692092	HLA-F;HLA-F;HLA-F
cg24351901	6:30110058:G:A	0.0226374	0.000936818	0.0965652	NA	NA	6	29692092	HLA-F;HLA-F;HLA-F
cg24351901	6:30110337:C:A	0.0226374	0.000936818	0.0965652	NA	NA	6	29692092	HLA-F;HLA-F;HLA-F
cg24351901	6:30111014:C:T	0.0226374	0.000936818	0.0965652	NA	NA	6	29692092	HLA-F;HLA-F;HLA-F
cg24351901	6:30111096:A:T	0.0226374	0.000936818	0.0965652	NA	NA	6	29692092	HLA-F;HLA-F;HLA-F
cg24351901	6:30111526:C:T	0.0226374	0.000936818	0.0965652	NA	NA	6	29692092	HLA-F;HLA-F;HLA-F
cg24351901	6:30111610:A:T	0.0226374	0.000936818	0.0965652	NA	NA	6	29692092	HLA-F;HLA-F;HLA-F
cg24351901	6:30112627:G:A	0.0226374	0.000936818	0.0965652	NA	NA	6	29692092	HLA-F;HLA-F;HLA-F
cg24351901	6:30112704:T:C	0.0226374	0.000936818	0.0965652	NA	NA	6	29692092	HLA-F;HLA-F;HLA-F
cg24351901	6:30112906:T:C	0.0226374	0.000936818	0.0965652	NA	NA	6	29692092	HLA-F;HLA-F;HLA-F
cg24351901	6:30113344:C:T	0.0226374	0.000936818	0.0965652	NA	NA	6	29692092	HLA-F;HLA-F;HLA-F
cg24351901	6:30113417:C:T	0.0226374	0.000936818	0.0965652	NA	NA	6	29692092	HLA-F;HLA-F;HLA-F
cg24351901	6:30113427:C:A	0.0226374	0.000936818	0.0965652	NA	NA	6	29692092	HLA-F;HLA-F;HLA-F
cg24351901	6:30113471:G:A	0.0226374	0.000936818	0.0965652	NA	NA	6	29692092	HLA-F;HLA-F;HLA-F
cg24351901	6:30113955:A:G	0.0226374	0.000936818	0.0965652	NA	NA	6	29692092	HLA-F;HLA-F;HLA-F
cg24351901	6:30116985:G:A	0.0226374	0.000936818	0.0965652	NA	NA	6	29692092	HLA-F;HLA-F;HLA-F
cg24351901	6:30117913:C:A	0.0226374	0.000936818	0.0965652	NA	NA	6	29692092	HLA-F;HLA-F;HLA-F
cg24351901	6:30118128:T:C	0.0226374	0.000936818	0.0965652	NA	NA	6	29692092	HLA-F;HLA-F;HLA-F
cg24351901	6:30118489:T:C	0.0226374	0.000936818	0.0965652	NA	NA	6	29692092	HLA-F;HLA-F;HLA-F
cg17114584	11:715036:A:T	-0.0686328	0.000936911	0.0965717	NA	NA	11	613792	IRF7;IRF7;IRF7
cg18770635	22:50982457:G:A	-0.0278063	0.000937139	0.0965919	NA	NA	22	50984368
cg06195428	12:47870540:C:A	0.0202748	0.000937434	0.0966193	NA	NA	12	48295148	VDR;VDR;VDR
cg00598235	4:17706928:T:G	-0.0165217	0.00093765	0.0966293	NA	NA	4	17580680	LAP3
cg00598235	4:17708815:C:A	-0.0165217	0.00093765	0.0966293	NA	NA	4	17580680	LAP3
cg22862003	21:43773088:G:A	0.062332	0.000937654	0.0966293	NA	NA	21	42797588	MX1;MX1
cg22862003	21:43776839:G:A	0.062332	0.000937654	0.0966293	NA	NA	21	42797588	MX1;MX1
cg07878065	18:2638144:T:A	0.00941385	0.000938307	0.0966837	0.905024	0.00360014	18	2641871
cg18387107	12:3890095:G:C	-0.0395116	0.000938328	0.0966837	NA	NA	12	3980774	PARP11;PARP11;PARP11;PARP11
cg18387107	12:3890903:A:C	-0.0395116	0.000938328	0.0966837	NA	NA	12	3980774	PARP11;PARP11;PARP11;PARP11
cg18387107	12:3891178:T:C	-0.0395116	0.000938328	0.0966837	NA	NA	12	3980774	PARP11;PARP11;PARP11;PARP11
cg05773425	1:16593404:C:T	0.018032	0.000938335	0.0966837	NA	NA	1	16644480	FBXO42
cg11946459	6:30766244:T:C	-0.0933217	0.000939135	0.0967575	NA	NA	6	29911558	HLA-A
cg03310874	7:4800351:A:G	0.0300972	0.000939143	0.0967575	NA	NA	7	4850260	RADIL
cg03310874	7:4801586:T:C	0.0300972	0.000939143	0.0967575	NA	NA	7	4850260	RADIL
cg13007871	6:31248434:A:G	0.0213269	0.000939313	0.0967719	NA	NA	6	30458519	HLA-E
cg02781708	11:2777935:G:A	0.017339	0.000939781	0.0968169	NA	NA	11	1848691
cg27529346	6:31065096:C:T	-0.0215283	0.000940873	0.096923	1.25581	1.34399e-10	6	31322926	HLA-B
cg27529346	6:31067550:G:A	-0.0215283	0.000940873	0.096923	1.25565	1.42237e-10	6	31322926	HLA-B
cg23892836	6:29924220:G:A	0.0257462	0.000941289	0.0969628	0.910746	0.0133895	6	29692085	HLA-F;HLA-F;HLA-F
cg25884651	4:169345005:T:C	0.0261683	0.000941761	0.0969767	NA	NA	4	169396337	DDX60L;DDX60L
cg25884651	4:169345388:T:C	0.0261683	0.000941761	0.0969767	NA	NA	4	169396337	DDX60L;DDX60L
cg25884651	4:169347649:C:G	0.0261683	0.000941761	0.0969767	NA	NA	4	169396337	DDX60L;DDX60L
cg25884651	4:169348039:C:T	0.0261683	0.000941761	0.0969767	NA	NA	4	169396337	DDX60L;DDX60L
cg25884651	4:169348476:G:A	0.0261683	0.000941761	0.0969767	NA	NA	4	169396337	DDX60L;DDX60L
cg27529346	6:31277493:C:T	0.0349078	0.000941874	0.0969767	NA	NA	6	31322926	HLA-B
cg27529346	6:31277518:T:C	0.0349078	0.000941874	0.0969767	NA	NA	6	31322926	HLA-B
cg27529346	6:31278449:A:T	0.0349078	0.000941874	0.0969767	NA	NA	6	31322926	HLA-B
cg27529346	6:31278562:T:G	0.0349078	0.000941874	0.0969767	NA	NA	6	31322926	HLA-B
cg17096289	6:31475413:G:A	-0.0454988	0.000942008	0.0969767	NA	NA	6	31238788	HLA-C
cg17096289	6:31475486:C:T	-0.0454988	0.000942008	0.0969767	NA	NA	6	31238788	HLA-C
cg17096289	6:31475764:A:G	-0.0454988	0.000942008	0.0969767	NA	NA	6	31238788	HLA-C
cg17096289	6:31475811:T:C	-0.0454988	0.000942008	0.0969767	NA	NA	6	31238788	HLA-C
cg17096289	6:31476094:A:G	-0.0454988	0.000942008	0.0969767	NA	NA	6	31238788	HLA-C
cg17096289	6:31476134:A:G	-0.0454988	0.000942008	0.0969767	NA	NA	6	31238788	HLA-C
cg17096289	6:31476514:C:A	-0.0454988	0.000942008	0.0969767	NA	NA	6	31238788	HLA-C
cg17096289	6:31477189:A:G	-0.0454988	0.000942008	0.0969767	NA	NA	6	31238788	HLA-C
cg17096289	6:31477681:A:G	-0.0454988	0.000942008	0.0969767	NA	NA	6	31238788	HLA-C
cg17096289	6:31480578:G:T	-0.0454988	0.000942008	0.0969767	NA	NA	6	31238788	HLA-C
cg20408505	6:29850784:A:G	0.0272424	0.000942294	0.097003	0.912558	0.0298428	6	29911494	HLA-A
cg00257455	1:65456246:T:C	0.0114262	0.000942421	0.0970065	NA	NA	1	65530538
cg00257455	1:65457988:G:A	0.0114262	0.000942421	0.0970065	NA	NA	1	65530538
cg00257455	1:65458444:T:C	0.0114262	0.000942421	0.0970065	NA	NA	1	65530538
cg01517384	6:31208591:G:T	-0.0393835	0.00094294	0.0970397	NA	NA	6	31323856	HLA-B
cg01517384	6:31209245:C:T	-0.0393835	0.00094294	0.0970397	NA	NA	6	31323856	HLA-B
cg01517384	6:31211050:A:G	-0.0393835	0.00094294	0.0970397	NA	NA	6	31323856	HLA-B
cg01517384	6:31213791:G:A	-0.0393835	0.00094294	0.0970397	NA	NA	6	31323856	HLA-B
cg01517384	6:31214873:C:T	-0.0393835	0.00094294	0.0970397	NA	NA	6	31323856	HLA-B
cg22987546	4:38152500:A:G	0.0224534	0.000942959	0.0970397	NA	NA	4	38080474	TBC1D1;TBC1D1
cg22987546	4:38154531:T:C	0.0224534	0.000942959	0.0970397	NA	NA	4	38080474	TBC1D1;TBC1D1
cg16853860	6:32408907:G:A	-0.040292	0.000943684	0.0971099	1.19475	2.2747e-06	6	32823116	PSMB9;PSMB9;TAP1
cg02264895	16:31261241:A:G	-0.0120273	0.000943763	0.0971099	NA	NA	16	31385282	ITGAX
cg02264895	16:31263553:G:A	-0.0120273	0.000943763	0.0971099	NA	NA	16	31385282	ITGAX
cg02264895	16:31264267:C:A	-0.0120273	0.000943763	0.0971099	NA	NA	16	31385282	ITGAX
cg08188436	5:171252847:G:T	-0.0110737	0.000943868	0.0971153	NA	NA	5	171462455
cg04590344	8:145976021:T:C	-0.0115965	0.000943877	0.0971153	NA	NA	8	146027637	ZNF517
cg24628310	3:53536586:A:T	0.0237157	0.000944151	0.0971403	NA	NA	3	52813873	ITIH1;ITIH1;ITIH1;ITIH1
cg06484123	19:52221471:C:A	0.055648	0.000944304	0.0971529	NA	NA	19	53107200
cg20701305	4:26842217:T:C	-0.0376911	0.000944471	0.0971669	NA	NA	4	26875055	STIM2;STIM2;STIM2
cg00679477	11:78025459:G:A	-0.0301131	0.000944527	0.0971687	NA	NA	11	78023985	GAB2;GAB2
cg08309069	6:31194764:A:C	-0.0421608	0.000944551	0.0971687	0.869349	0.000903421	6	31240651	HLA-C
cg27320774	19:41098871:C:T	0.018546	0.000945368	0.0972496	NA	NA	19	41254683	C19orf54
cg26816919	12:121179939:C:T	0.0223128	0.000945488	0.0972588	0.885485	0.0299139	12	121477815	OASL;OASL;OASL
cg26422453	13:43515182:T:C	-0.00874298	0.000946037	0.0973026	NA	NA	13	43546394	EPSTI1;EPSTI1
cg26422453	13:43517127:A:G	-0.00874298	0.000946037	0.0973026	NA	NA	13	43546394	EPSTI1;EPSTI1
cg26422453	13:43517736:G:T	-0.00874298	0.000946037	0.0973026	NA	NA	13	43546394	EPSTI1;EPSTI1
cg26422453	13:43518768:G:A	-0.00874298	0.000946037	0.0973026	NA	NA	13	43546394	EPSTI1;EPSTI1
cg26884033	21:47475753:A:G	-0.0128339	0.000947046	0.0974032	NA	NA	21	47786512	PCNT;PCNT
cg16379091	11:567256:G:A	-0.0190327	0.000947257	0.0974218	0.832628	1.2857e-07	11	315751
cg25637655	6:29477295:G:C	-0.0818599	0.000947344	0.0974276	NA	NA	6	29911542	HLA-A
cg23923934	6:31391591:G:A	-0.0429627	0.000947395	0.0974296	NA	NA	6	31322914	HLA-B
cg21855257	1:158945674:G:A	-0.0257342	0.000947771	0.0974413	1.13077	0.0102056	1	158983569	IFI16;IFI16
cg06829760	2:17133738:T:C	-0.0114597	0.000948103	0.0974413	1.07198	0.040455	2	16845412	FAM49A
cg02264895	16:31258993:G:A	-0.0120124	0.000948352	0.0974413	NA	NA	16	31385282	ITGAX
cg02264895	16:31259553:G:A	-0.0120124	0.000948352	0.0974413	NA	NA	16	31385282	ITGAX
cg02264895	16:31260012:C:A	-0.0120124	0.000948352	0.0974413	NA	NA	16	31385282	ITGAX
cg02264895	16:31260422:A:G	-0.0120124	0.000948352	0.0974413	NA	NA	16	31385282	ITGAX
cg12803108	14:90769539:C:T	0.0166105	0.000948372	0.0974413	NA	NA	14	90748007	C14orf102;C14orf102
cg01543184	17:80877862:G:A	0.0282427	0.0009484	0.0974413	NA	NA	17	79881543	MAFG;MAFG
cg02187259	2:17347701:G:A	0.0231033	0.00094845	0.0974413	NA	NA	2	16804452	FAM49A
cg02187259	2:17352204:T:C	0.0231033	0.00094845	0.0974413	NA	NA	2	16804452	FAM49A
cg02187259	2:17352239:G:C	0.0231033	0.00094845	0.0974413	NA	NA	2	16804452	FAM49A
cg25637655	6:30171881:C:T	0.0687705	0.000948881	0.0974413	NA	NA	6	29911542	HLA-A
cg25637655	6:30189569:A:G	0.0687705	0.000948881	0.0974413	NA	NA	6	29911542	HLA-A
cg25637655	6:30200873:A:G	0.0687705	0.000948881	0.0974413	NA	NA	6	29911542	HLA-A
cg24705841	15:26054149:T:G	0.0286205	0.000949276	0.0974413	1.16281	0.00059716	15	26095257	MIR4715;ATP10A
cg13007871	6:30542999:G:A	0.0167464	0.000949615	0.0974413	0.904852	0.00933009	6	30458519	HLA-E
cg13007871	6:30544941:G:A	0.0167464	0.000949615	0.0974413	0.90532	0.00968391	6	30458519	HLA-E
cg12588917	6:29940679:G:A	-0.0308795	0.00094963	0.0974413	1.14902	0.00127495	6	29692082	HLA-F;HLA-F;HLA-F
cg16853860	6:33062822:A:G	-0.0355572	0.000949958	0.0974413	1.11964	0.0029628	6	32823116	PSMB9;PSMB9;TAP1
cg16853860	6:33062889:C:A	-0.0355572	0.000949958	0.0974413	1.11964	0.0029628	6	32823116	PSMB9;PSMB9;TAP1
cg16853860	6:33063196:T:G	-0.0355572	0.000949958	0.0974413	1.11964	0.0029628	6	32823116	PSMB9;PSMB9;TAP1
cg16853860	6:33063237:G:C	-0.0355572	0.000949958	0.0974413	1.11964	0.0029628	6	32823116	PSMB9;PSMB9;TAP1
cg16853860	6:33063271:G:A	-0.0355572	0.000949958	0.0974413	1.11964	0.0029628	6	32823116	PSMB9;PSMB9;TAP1
cg16853860	6:33063272:G:T	-0.0355572	0.000949958	0.0974413	1.11964	0.0029628	6	32823116	PSMB9;PSMB9;TAP1
cg16853860	6:33063699:A:G	-0.0355572	0.000949958	0.0974413	1.11964	0.0029628	6	32823116	PSMB9;PSMB9;TAP1
cg16853860	6:33063931:A:G	-0.0355572	0.000949958	0.0974413	1.11964	0.0029628	6	32823116	PSMB9;PSMB9;TAP1
cg16853860	6:33064605:G:T	-0.0355572	0.000949958	0.0974413	1.11964	0.0029628	6	32823116	PSMB9;PSMB9;TAP1
cg16853860	6:33064786:A:G	-0.0355572	0.000949958	0.0974413	1.12318	0.00224082	6	32823116	PSMB9;PSMB9;TAP1
cg16853860	6:33065676:A:G	-0.0355572	0.000949958	0.0974413	1.12196	0.00246544	6	32823116	PSMB9;PSMB9;TAP1
cg16853860	6:33065813:G:A	-0.0355572	0.000949958	0.0974413	1.12318	0.00224082	6	32823116	PSMB9;PSMB9;TAP1
cg16853860	6:33066176:G:T	-0.0355572	0.000949958	0.0974413	1.12318	0.00224082	6	32823116	PSMB9;PSMB9;TAP1
cg16853860	6:33066236:G:A	-0.0355572	0.000949958	0.0974413	1.12318	0.00224082	6	32823116	PSMB9;PSMB9;TAP1
cg16853860	6:33066465:G:A	-0.0355572	0.000949958	0.0974413	1.12318	0.00224082	6	32823116	PSMB9;PSMB9;TAP1
cg16853860	6:33066481:G:C	-0.0355572	0.000949958	0.0974413	1.12318	0.00224082	6	32823116	PSMB9;PSMB9;TAP1
cg16853860	6:33067211:C:T	-0.0355572	0.000949958	0.0974413	1.12196	0.00246544	6	32823116	PSMB9;PSMB9;TAP1
cg16853860	6:33067281:T:C	-0.0355572	0.000949958	0.0974413	1.12318	0.00224082	6	32823116	PSMB9;PSMB9;TAP1
cg16853860	6:33067636:A:G	-0.0355572	0.000949958	0.0974413	1.12196	0.00246544	6	32823116	PSMB9;PSMB9;TAP1
cg16853860	6:33067663:C:T	-0.0355572	0.000949958	0.0974413	1.12318	0.00224082	6	32823116	PSMB9;PSMB9;TAP1
cg16853860	6:33067753:C:T	-0.0355572	0.000949958	0.0974413	1.12318	0.00224082	6	32823116	PSMB9;PSMB9;TAP1
cg16853860	6:33067769:A:G	-0.0355572	0.000949958	0.0974413	1.12318	0.00224082	6	32823116	PSMB9;PSMB9;TAP1
cg16853860	6:33067857:G:A	-0.0355572	0.000949958	0.0974413	1.12318	0.00224082	6	32823116	PSMB9;PSMB9;TAP1
cg16853860	6:33067897:G:A	-0.0355572	0.000949958	0.0974413	1.12196	0.00246544	6	32823116	PSMB9;PSMB9;TAP1
cg16853860	6:33068302:A:T	-0.0355572	0.000949958	0.0974413	1.12167	0.00251501	6	32823116	PSMB9;PSMB9;TAP1
cg16853860	6:33068864:T:C	-0.0355572	0.000949958	0.0974413	1.12241	0.00238095	6	32823116	PSMB9;PSMB9;TAP1
cg16853860	6:33068917:G:A	-0.0355572	0.000949958	0.0974413	1.12201	0.00245607	6	32823116	PSMB9;PSMB9;TAP1
cg16853860	6:33068999:A:G	-0.0355572	0.000949958	0.0974413	1.12078	0.00269997	6	32823116	PSMB9;PSMB9;TAP1
cg16853860	6:33069367:T:A	-0.0355572	0.000949958	0.0974413	1.12289	0.00228636	6	32823116	PSMB9;PSMB9;TAP1
cg16853860	6:33069873:T:C	-0.0355572	0.000949958	0.0974413	1.12289	0.00228636	6	32823116	PSMB9;PSMB9;TAP1
cg16853860	6:33069893:A:G	-0.0355572	0.000949958	0.0974413	1.12167	0.00251501	6	32823116	PSMB9;PSMB9;TAP1
cg16853860	6:33071322:C:G	-0.0355572	0.000949958	0.0974413	1.12236	0.00238228	6	32823116	PSMB9;PSMB9;TAP1
cg16853860	6:33071983:T:C	-0.0355572	0.000949958	0.0974413	1.12359	0.00216453	6	32823116	PSMB9;PSMB9;TAP1
cg16853860	6:33073902:A:C	-0.0355572	0.000949958	0.0974413	1.12413	0.00208204	6	32823116	PSMB9;PSMB9;TAP1
cg22199238	11:466468:T:C	0.0179912	0.00095003	0.0974413	0.875239	0.000168549	11	613857	IRF7;IRF7;IRF7;IRF7;IRF7;IRF7
cg16644494	22:50666781:C:T	-0.0498729	0.000950092	0.0974413	0.807507	0.0117543	22	50971601	ODF3B
cg01218053	2:234082834:G:A	-0.0064058	0.000950235	0.0974413	NA	NA	2	233940417	INPP5D;INPP5D
cg02724490	8:11150213:C:A	0.012012	0.000950348	0.0974413	NA	NA	8	10488231	RP1L1
cg24351901	6:30117101:T:C	0.0230192	0.000950409	0.0974413	NA	NA	6	29692092	HLA-F;HLA-F;HLA-F
cg00320269	17:701122:G:A	-0.0118125	0.00095056	0.0974413	NA	NA	17	437835	VPS53;VPS53
cg17096289	6:30994759:A:C	0.0687689	0.000951227	0.0974413	NA	NA	6	31238788	HLA-C
cg17608381	6:30075903:C:T	-0.0666117	0.000951342	0.0974413	NA	NA	6	29911550	HLA-A
cg03313180	8:29554425:T:A	-0.0133753	0.000951643	0.0974413	NA	NA	8	29396983
cg03313180	8:29554594:A:G	-0.0133753	0.000951643	0.0974413	NA	NA	8	29396983
cg03313180	8:29557200:G:T	-0.0133753	0.000951643	0.0974413	NA	NA	8	29396983
cg03313180	8:29557867:T:C	-0.0133753	0.000951643	0.0974413	NA	NA	8	29396983
cg03313180	8:29558217:T:A	-0.0133753	0.000951643	0.0974413	NA	NA	8	29396983
cg03313180	8:29558679:C:A	-0.0133753	0.000951643	0.0974413	NA	NA	8	29396983
cg03313180	8:29561021:C:T	-0.0133753	0.000951643	0.0974413	NA	NA	8	29396983
cg03313180	8:29561669:G:A	-0.0133753	0.000951643	0.0974413	NA	NA	8	29396983
cg03313180	8:29562343:T:C	-0.0133753	0.000951643	0.0974413	NA	NA	8	29396983
cg03313180	8:29562779:C:T	-0.0133753	0.000951643	0.0974413	NA	NA	8	29396983
cg03313180	8:29564105:T:G	-0.0133753	0.000951643	0.0974413	NA	NA	8	29396983
cg03313180	8:29568003:A:C	-0.0133753	0.000951643	0.0974413	NA	NA	8	29396983
cg02622254	2:175895978:A:C	0.0118508	0.000951649	0.0974413	NA	NA	2	175895436
cg02622254	2:175897536:A:G	0.0118508	0.000951649	0.0974413	NA	NA	2	175895436
cg02622254	2:175897878:T:C	0.0118508	0.000951649	0.0974413	NA	NA	2	175895436
cg16805291	7:35363170:T:C	-0.0242732	0.000951725	0.0974413	NA	NA	7	36022575
