## Supplementary Table 18 for "The Lupus Epigenome Relates to Genetics, Transcription and Serological Profiles with Dependency on Molecular Subtypes and Informs Drug Discovery"

### Sheet: C1.sig.meqtls-DMS
Supplementary Table 18: inlfammatory-significant meQTL-DMS
					GWAS (P<0.05)
CpG	SNP	beta-inflammatory	P-inflammatory	FDR-inflammatory	OR	P	CHR	MAPINFO	Gene Name
cg15946524	2:47654785:G:T	0.0762327	2.19891e-07	0.144062	NA	NA	2	47714346
cg23216724	6:167455629:G:A	-0.105036	3.93992e-07	0.144062	0.923638	0.0400616	6	167571584	GPR31
cg08701420	10:105443080:G:A	-0.0271619	5.69241e-07	0.144062	NA	NA	10	105044051	INA
cg15946524	2:47692281:C:T	0.0749845	6.30498e-07	0.144062	NA	NA	2	47714346
cg15946524	2:47696681:G:C	0.0749845	6.30498e-07	0.144062	NA	NA	2	47714346
cg15946524	2:47704108:G:C	0.0749845	6.30498e-07	0.144062	NA	NA	2	47714346
cg15946524	2:47708839:A:G	0.0749845	6.30498e-07	0.144062	NA	NA	2	47714346
cg15946524	2:47709117:C:G	0.0749845	6.30498e-07	0.144062	NA	NA	2	47714346
cg15946524	2:47709153:G:A	0.0749845	6.30498e-07	0.144062	NA	NA	2	47714346
cg15946524	2:47714445:G:C	0.0749845	6.30498e-07	0.144062	NA	NA	2	47714346
cg15946524	2:47717185:T:C	0.0749845	6.30498e-07	0.144062	NA	NA	2	47714346
cg15946524	2:47717907:C:A	0.0749845	6.30498e-07	0.144062	NA	NA	2	47714346
cg15946524	2:47720645:T:A	0.0749845	6.30498e-07	0.144062	NA	NA	2	47714346
cg15946524	2:47769849:G:A	0.0749845	6.30498e-07	0.144062	NA	NA	2	47714346
cg25637655	6:28918380:A:G	0.288478	1.05568e-06	0.211059	0.841924	0.00641809	6	29911542	HLA-A
cg25637655	6:29062844:G:A	0.288478	1.05568e-06	0.211059	0.861516	0.0188841	6	29911542	HLA-A
cg23923934	6:32067967:C:T	-0.261051	1.49837e-06	0.273685	0.844436	0.0112073	6	31322914	HLA-B
cg08701420	10:105447233:T:G	-0.0258632	1.96177e-06	0.273685	NA	NA	10	105044051	INA
cg11105610	17:76534626:G:A	-0.0710683	3.53722e-06	0.273685	NA	NA	17	76976352	LGALS3BP
cg15946524	2:47653645:C:T	0.0733081	4.34854e-06	0.273685	NA	NA	2	47714346
cg15946524	2:47690404:T:C	0.0733081	4.34854e-06	0.273685	NA	NA	2	47714346
cg15946524	2:47690411:T:C	0.0733081	4.34854e-06	0.273685	NA	NA	2	47714346
cg15946524	2:47698384:G:A	0.0733081	4.34854e-06	0.273685	NA	NA	2	47714346
cg15946524	2:47722614:A:G	0.0733081	4.34854e-06	0.273685	NA	NA	2	47714346
cg15946524	2:47725842:C:T	0.0733081	4.34854e-06	0.273685	NA	NA	2	47714346
cg15946524	2:47726033:C:A	0.0733081	4.34854e-06	0.273685	NA	NA	2	47714346
cg15946524	2:47730521:G:A	0.0733081	4.34854e-06	0.273685	NA	NA	2	47714346
cg15946524	2:47730971:A:T	0.0733081	4.34854e-06	0.273685	NA	NA	2	47714346
cg15946524	2:47733451:G:A	0.0733081	4.34854e-06	0.273685	NA	NA	2	47714346
cg15946524	2:47658474:A:T	0.0712744	4.78397e-06	0.273685	NA	NA	2	47714346
cg15946524	2:47693151:T:A	0.0712744	4.78397e-06	0.273685	NA	NA	2	47714346
cg15946524	2:47703241:A:G	0.0712744	4.78397e-06	0.273685	NA	NA	2	47714346
cg17408993	12:65259374:G:A	0.0779165	5.77026e-06	0.273685	NA	NA	12	65110360	GNS
cg09625543	21:40514712:A:G	0.125736	7.54122e-06	0.273685	NA	NA	21	40560659	BRWD1;BRWD1
cg09625543	21:40515769:G:A	0.125736	7.54122e-06	0.273685	NA	NA	21	40560659	BRWD1;BRWD1
cg09625543	21:40515904:G:C	0.125736	7.54122e-06	0.273685	NA	NA	21	40560659	BRWD1;BRWD1
cg09625543	21:40517775:A:G	0.125736	7.54122e-06	0.273685	NA	NA	21	40560659	BRWD1;BRWD1
cg09625543	21:40518825:G:A	0.125736	7.54122e-06	0.273685	NA	NA	21	40560659	BRWD1;BRWD1
cg09625543	21:40518894:T:C	0.125736	7.54122e-06	0.273685	NA	NA	21	40560659	BRWD1;BRWD1
cg09625543	21:40522373:C:T	0.125736	7.54122e-06	0.273685	NA	NA	21	40560659	BRWD1;BRWD1
cg09625543	21:40528004:G:C	0.125736	7.54122e-06	0.273685	NA	NA	21	40560659	BRWD1;BRWD1
cg09625543	21:40530987:A:G	0.125736	7.54122e-06	0.273685	NA	NA	21	40560659	BRWD1;BRWD1
cg09625543	21:40532168:A:G	0.125736	7.54122e-06	0.273685	NA	NA	21	40560659	BRWD1;BRWD1
cg09625543	21:40532783:T:C	0.125736	7.54122e-06	0.273685	NA	NA	21	40560659	BRWD1;BRWD1
cg09625543	21:40533419:T:C	0.125736	7.54122e-06	0.273685	NA	NA	21	40560659	BRWD1;BRWD1
cg09625543	21:40535081:G:A	0.125736	7.54122e-06	0.273685	NA	NA	21	40560659	BRWD1;BRWD1
cg09625543	21:40538939:T:C	0.125736	7.54122e-06	0.273685	NA	NA	21	40560659	BRWD1;BRWD1
cg09625543	21:40539789:C:T	0.125736	7.54122e-06	0.273685	NA	NA	21	40560659	BRWD1;BRWD1
cg09625543	21:40541684:G:C	0.125736	7.54122e-06	0.273685	NA	NA	21	40560659	BRWD1;BRWD1
cg09625543	21:40542633:T:C	0.125736	7.54122e-06	0.273685	NA	NA	21	40560659	BRWD1;BRWD1
cg09625543	21:40543577:C:T	0.125736	7.54122e-06	0.273685	NA	NA	21	40560659	BRWD1;BRWD1
cg09625543	21:40544293:G:A	0.125736	7.54122e-06	0.273685	NA	NA	21	40560659	BRWD1;BRWD1
cg09625543	21:40547083:G:T	0.125736	7.54122e-06	0.273685	NA	NA	21	40560659	BRWD1;BRWD1
cg09625543	21:40547329:T:C	0.125736	7.54122e-06	0.273685	NA	NA	21	40560659	BRWD1;BRWD1
cg09625543	21:40547387:A:G	0.125736	7.54122e-06	0.273685	NA	NA	21	40560659	BRWD1;BRWD1
cg09625543	21:40549805:G:A	0.125736	7.54122e-06	0.273685	NA	NA	21	40560659	BRWD1;BRWD1
cg09625543	21:40549988:T:C	0.125736	7.54122e-06	0.273685	NA	NA	21	40560659	BRWD1;BRWD1
cg09625543	21:40555711:C:G	0.125736	7.54122e-06	0.273685	NA	NA	21	40560659	BRWD1;BRWD1
cg09625543	21:40557978:G:C	0.125736	7.54122e-06	0.273685	NA	NA	21	40560659	BRWD1;BRWD1
cg09625543	21:40560678:T:G	0.125736	7.54122e-06	0.273685	NA	NA	21	40560659	BRWD1;BRWD1
cg09625543	21:40561485:G:A	0.125736	7.54122e-06	0.273685	NA	NA	21	40560659	BRWD1;BRWD1
cg09625543	21:40564694:C:T	0.125736	7.54122e-06	0.273685	NA	NA	21	40560659	BRWD1;BRWD1
cg09625543	21:40567352:G:A	0.125736	7.54122e-06	0.273685	NA	NA	21	40560659	BRWD1;BRWD1
cg09625543	21:40571845:T:C	0.125736	7.54122e-06	0.273685	NA	NA	21	40560659	BRWD1;BRWD1
cg09625543	21:40573899:C:T	0.125736	7.54122e-06	0.273685	NA	NA	21	40560659	BRWD1;BRWD1
cg09625543	21:40575313:T:C	0.125736	7.54122e-06	0.273685	NA	NA	21	40560659	BRWD1;BRWD1
cg09625543	21:40576540:T:G	0.125736	7.54122e-06	0.273685	NA	NA	21	40560659	BRWD1;BRWD1
cg09625543	21:40581429:A:C	0.125736	7.54122e-06	0.273685	NA	NA	21	40560659	BRWD1;BRWD1
cg09625543	21:40583166:T:C	0.125736	7.54122e-06	0.273685	NA	NA	21	40560659	BRWD1;BRWD1
cg09625543	21:40589157:G:A	0.125736	7.54122e-06	0.273685	NA	NA	21	40560659	BRWD1;BRWD1
cg09625543	21:40596763:G:A	0.125736	7.54122e-06	0.273685	NA	NA	21	40560659	BRWD1;BRWD1
cg09625543	21:40597236:A:T	0.125736	7.54122e-06	0.273685	NA	NA	21	40560659	BRWD1;BRWD1
cg09625543	21:40602103:T:C	0.125736	7.54122e-06	0.273685	NA	NA	21	40560659	BRWD1;BRWD1
cg09625543	21:40602395:A:T	0.125736	7.54122e-06	0.273685	NA	NA	21	40560659	BRWD1;BRWD1
cg09625543	21:40608038:T:C	0.125736	7.54122e-06	0.273685	NA	NA	21	40560659	BRWD1;BRWD1
cg09625543	21:40612084:G:A	0.125736	7.54122e-06	0.273685	NA	NA	21	40560659	BRWD1;BRWD1
cg09625543	21:40613608:T:G	0.125736	7.54122e-06	0.273685	NA	NA	21	40560659	BRWD1;BRWD1
cg09625543	21:40618239:G:C	0.125736	7.54122e-06	0.273685	NA	NA	21	40560659	BRWD1;BRWD1
cg14463638	13:73971803:C:T	-0.0479284	7.73131e-06	0.273685	NA	NA	13	73721126
cg13250178	10:81144697:C:T	-0.0209188	7.95097e-06	0.273685	NA	NA	10	81034149	ZMIZ1
cg23216724	6:167371251:G:A	-0.102216	7.9784e-06	0.273685	NA	NA	6	167571584	GPR31
cg23216724	6:167373708:C:T	-0.102216	7.9784e-06	0.273685	NA	NA	6	167571584	GPR31
cg23216724	6:167374258:A:G	-0.102216	7.9784e-06	0.273685	NA	NA	6	167571584	GPR31
cg23216724	6:167389245:C:T	-0.102216	7.9784e-06	0.273685	NA	NA	6	167571584	GPR31
cg23216724	6:167408896:G:A	-0.102216	7.9784e-06	0.273685	NA	NA	6	167571584	GPR31
cg15946524	2:47727270:G:A	0.0651296	8.20007e-06	0.273685	NA	NA	2	47714346
cg15946524	2:47732894:C:G	0.0651296	8.20007e-06	0.273685	NA	NA	2	47714346
cg15946524	2:47737218:A:C	0.0651296	8.20007e-06	0.273685	NA	NA	2	47714346
cg15946524	2:47739048:A:G	0.0651296	8.20007e-06	0.273685	NA	NA	2	47714346
cg15946524	2:47739551:A:G	0.0651296	8.20007e-06	0.273685	NA	NA	2	47714346
cg15946524	2:47740198:G:T	0.0651296	8.20007e-06	0.273685	NA	NA	2	47714346
cg15946524	2:47740566:T:C	0.0651296	8.20007e-06	0.273685	NA	NA	2	47714346
cg15946524	2:47741016:G:C	0.0651296	8.20007e-06	0.273685	NA	NA	2	47714346
cg01964337	12:105122365:G:A	0.0515945	8.38464e-06	0.273685	NA	NA	12	105104782	CHST11
cg01964337	12:105122844:C:T	0.0515945	8.38464e-06	0.273685	NA	NA	12	105104782	CHST11
cg01964337	12:105123509:C:T	0.0515945	8.38464e-06	0.273685	NA	NA	12	105104782	CHST11
cg01964337	12:105123516:C:T	0.0515945	8.38464e-06	0.273685	NA	NA	12	105104782	CHST11
cg01964337	12:105125382:C:T	0.0515945	8.38464e-06	0.273685	NA	NA	12	105104782	CHST11
cg18749404	17:76534626:G:A	-0.12097	8.61896e-06	0.278491	NA	NA	17	76975944	LGALS3BP;LGALS3BP
cg23533285	6:32067967:C:T	-0.148151	1.09919e-05	0.351614	0.844436	0.0112073	6	31322348	HLA-B
cg14463638	13:73972243:A:G	-0.0491481	1.18648e-05	0.375778	NA	NA	13	73721126
cg23533285	6:32078373:A:C	-0.134311	1.24924e-05	0.391484	0.838525	0.0017984	6	31322348	HLA-B
cg11946459	6:29976838:A:G	0.185334	1.26055e-05	0.391484	NA	NA	6	29911558	HLA-A
cg15946524	2:47763369:A:G	0.0601264	1.28958e-05	0.396651	NA	NA	2	47714346
cg08701420	10:105432434:C:A	-0.03424	1.31622e-05	0.400988	NA	NA	10	105044051	INA
cg13304609	1:79264728:C:A	-0.102446	1.41723e-05	0.419176	NA	NA	1	79085162	IFI44L
cg27529346	6:32067967:C:T	-0.164326	1.42484e-05	0.419176	0.844436	0.0112073	6	31322926	HLA-B
cg16400320	8:144308635:A:G	-0.04542	1.42912e-05	0.419176	NA	NA	8	144105210
cg27058077	1:200473479:C:T	0.0189667	1.5203e-05	0.419176	NA	NA	1	200337470
cg14750551	3:123089448:C:T	-0.11736	1.56971e-05	0.419176	NA	NA	3	122401343	PARP14
cg01517384	6:31237061:C:T	-0.14477	1.5831e-05	0.419176	1.32521	6.52981e-15	6	31323856	HLA-B
cg19849557	6:31321578:A:G	-0.0188948	1.60754e-05	0.419176	NA	NA	6	30619242	C6orf136;C6orf136;C6orf136
cg04831656	3:42535533:C:T	0.103465	1.62927e-05	0.419176	1.24423	0.0128127	3	42054195
cg01264131	8:66359456:A:G	-0.058221	1.73211e-05	0.419176	NA	NA	8	66749125	PDE7A
cg01264131	8:66360099:A:C	-0.058221	1.73211e-05	0.419176	NA	NA	8	66749125	PDE7A
cg01264131	8:66362495:C:A	-0.058221	1.73211e-05	0.419176	NA	NA	8	66749125	PDE7A
cg15642312	3:184883941:G:A	-0.123331	1.80563e-05	0.419176	NA	NA	3	184037951	EIF4G1;EIF4G1;EIF4G1;EIF4G1;EIF4G1;EIF4G1;EIF4G1;EIF4G1
cg15642312	3:184889938:C:T	-0.123331	1.80563e-05	0.419176	NA	NA	3	184037951	EIF4G1;EIF4G1;EIF4G1;EIF4G1;EIF4G1;EIF4G1;EIF4G1;EIF4G1
cg15642312	3:184893988:G:A	-0.123331	1.80563e-05	0.419176	NA	NA	3	184037951	EIF4G1;EIF4G1;EIF4G1;EIF4G1;EIF4G1;EIF4G1;EIF4G1;EIF4G1
cg15642312	3:184894478:T:A	-0.123331	1.80563e-05	0.419176	NA	NA	3	184037951	EIF4G1;EIF4G1;EIF4G1;EIF4G1;EIF4G1;EIF4G1;EIF4G1;EIF4G1
cg15642312	3:184895577:A:G	-0.123331	1.80563e-05	0.419176	NA	NA	3	184037951	EIF4G1;EIF4G1;EIF4G1;EIF4G1;EIF4G1;EIF4G1;EIF4G1;EIF4G1
cg15642312	3:184896026:C:G	-0.123331	1.80563e-05	0.419176	NA	NA	3	184037951	EIF4G1;EIF4G1;EIF4G1;EIF4G1;EIF4G1;EIF4G1;EIF4G1;EIF4G1
cg15642312	3:184897801:C:T	-0.123331	1.80563e-05	0.419176	NA	NA	3	184037951	EIF4G1;EIF4G1;EIF4G1;EIF4G1;EIF4G1;EIF4G1;EIF4G1;EIF4G1
cg15642312	3:184897883:C:A	-0.123331	1.80563e-05	0.419176	NA	NA	3	184037951	EIF4G1;EIF4G1;EIF4G1;EIF4G1;EIF4G1;EIF4G1;EIF4G1;EIF4G1
cg15642312	3:184897896:G:C	-0.123331	1.80563e-05	0.419176	NA	NA	3	184037951	EIF4G1;EIF4G1;EIF4G1;EIF4G1;EIF4G1;EIF4G1;EIF4G1;EIF4G1
cg15642312	3:184899200:G:T	-0.123331	1.80563e-05	0.419176	NA	NA	3	184037951	EIF4G1;EIF4G1;EIF4G1;EIF4G1;EIF4G1;EIF4G1;EIF4G1;EIF4G1
cg15642312	3:184899222:G:A	-0.123331	1.80563e-05	0.419176	NA	NA	3	184037951	EIF4G1;EIF4G1;EIF4G1;EIF4G1;EIF4G1;EIF4G1;EIF4G1;EIF4G1
cg15642312	3:184899681:G:C	-0.123331	1.80563e-05	0.419176	NA	NA	3	184037951	EIF4G1;EIF4G1;EIF4G1;EIF4G1;EIF4G1;EIF4G1;EIF4G1;EIF4G1
cg15642312	3:184901648:C:T	-0.123331	1.80563e-05	0.419176	NA	NA	3	184037951	EIF4G1;EIF4G1;EIF4G1;EIF4G1;EIF4G1;EIF4G1;EIF4G1;EIF4G1
cg15642312	3:184926340:A:G	-0.123331	1.80563e-05	0.419176	NA	NA	3	184037951	EIF4G1;EIF4G1;EIF4G1;EIF4G1;EIF4G1;EIF4G1;EIF4G1;EIF4G1
cg15946524	2:47643191:C:G	0.0581339	1.84136e-05	0.419176	NA	NA	2	47714346
cg06617406	3:9055293:G:T	-0.0329897	1.86077e-05	0.419176	NA	NA	3	9022406	SRGAP3;SRGAP3
cg06617406	3:9058453:C:T	-0.0329897	1.86077e-05	0.419176	NA	NA	3	9022406	SRGAP3;SRGAP3
cg06617406	3:9059048:C:T	-0.0329897	1.86077e-05	0.419176	NA	NA	3	9022406	SRGAP3;SRGAP3
cg06617406	3:9059611:T:C	-0.0329897	1.86077e-05	0.419176	NA	NA	3	9022406	SRGAP3;SRGAP3
cg06617406	3:9059619:C:T	-0.0329897	1.86077e-05	0.419176	NA	NA	3	9022406	SRGAP3;SRGAP3
cg06617406	3:9059937:C:T	-0.0329897	1.86077e-05	0.419176	NA	NA	3	9022406	SRGAP3;SRGAP3
cg06617406	3:9061714:T:G	-0.0329897	1.86077e-05	0.419176	NA	NA	3	9022406	SRGAP3;SRGAP3
cg06617406	3:9062146:A:G	-0.0329897	1.86077e-05	0.419176	NA	NA	3	9022406	SRGAP3;SRGAP3
cg06617406	3:9064213:G:C	-0.0329897	1.86077e-05	0.419176	NA	NA	3	9022406	SRGAP3;SRGAP3
cg06617406	3:9065857:G:A	-0.0329897	1.86077e-05	0.419176	NA	NA	3	9022406	SRGAP3;SRGAP3
cg06617406	3:9069873:A:G	-0.0329897	1.86077e-05	0.419176	NA	NA	3	9022406	SRGAP3;SRGAP3
cg23216724	6:168486219:C:T	-0.138492	1.93993e-05	0.431317	NA	NA	6	167571584	GPR31
cg15946524	2:47770083:G:C	0.0604927	1.94163e-05	0.431317	NA	NA	2	47714346
cg27470213	17:76130947:G:T	0.108543	2.03221e-05	0.448325	NA	NA	17	76967695	LGALS3BP
cg13693517	20:13453700:A:C	0.0398158	2.17001e-05	0.453597	NA	NA	20	13616618	TASP1
cg25843003	6:32188297:G:C	0.0729541	2.38048e-05	0.453597	0.789065	3.61834e-10	6	31431312	HCP5
cg25843003	6:32188603:C:T	0.0729541	2.38048e-05	0.453597	0.787817	2.69443e-10	6	31431312	HCP5
cg25843003	6:32188640:T:C	0.0729541	2.38048e-05	0.453597	0.787817	2.69443e-10	6	31431312	HCP5
cg25843003	6:32188642:T:C	0.0729541	2.38048e-05	0.453597	0.787817	2.69443e-10	6	31431312	HCP5
cg25843003	6:32189032:T:C	0.0729541	2.38048e-05	0.453597	0.786842	2.16644e-10	6	31431312	HCP5
cg25843003	6:32189481:T:A	0.0729541	2.38048e-05	0.453597	0.785341	1.63163e-10	6	31431312	HCP5
cg11187245	6:32067967:C:T	-0.266513	2.71845e-05	0.453597	0.844436	0.0112073	6	31323397	HLA-B
cg22725343	21:43325145:G:C	-0.0901856	2.81474e-05	0.453597	NA	NA	21	42817232	MX1;MX1;MX1;MX1
cg22725343	21:43325973:A:G	-0.0901856	2.81474e-05	0.453597	NA	NA	21	42817232	MX1;MX1;MX1;MX1
cg22725343	21:43326079:T:C	-0.0901856	2.81474e-05	0.453597	NA	NA	21	42817232	MX1;MX1;MX1;MX1
cg22725343	21:43326330:C:G	-0.0901856	2.81474e-05	0.453597	NA	NA	21	42817232	MX1;MX1;MX1;MX1
cg22725343	21:43326614:C:A	-0.0901856	2.81474e-05	0.453597	NA	NA	21	42817232	MX1;MX1;MX1;MX1
cg22725343	21:43326617:C:T	-0.0901856	2.81474e-05	0.453597	NA	NA	21	42817232	MX1;MX1;MX1;MX1
cg22725343	21:43326621:C:T	-0.0901856	2.81474e-05	0.453597	NA	NA	21	42817232	MX1;MX1;MX1;MX1
cg22725343	21:43326675:C:T	-0.0901856	2.81474e-05	0.453597	NA	NA	21	42817232	MX1;MX1;MX1;MX1
cg22725343	21:43327117:C:T	-0.0901856	2.81474e-05	0.453597	NA	NA	21	42817232	MX1;MX1;MX1;MX1
cg22725343	21:43327631:G:A	-0.0901856	2.81474e-05	0.453597	NA	NA	21	42817232	MX1;MX1;MX1;MX1
cg22725343	21:43330816:C:T	-0.0901856	2.81474e-05	0.453597	NA	NA	21	42817232	MX1;MX1;MX1;MX1
cg22725343	21:43332109:C:T	-0.0901856	2.81474e-05	0.453597	NA	NA	21	42817232	MX1;MX1;MX1;MX1
cg03848588	9:33190239:C:T	-0.0566555	2.8195e-05	0.453597	NA	NA	9	32525008	DDX58
cg03848588	9:33203602:A:G	-0.0566555	2.8195e-05	0.453597	NA	NA	9	32525008	DDX58
cg26882438	3:123179132:C:T	-0.124548	2.86e-05	0.453597	NA	NA	3	122399120	PARP14
cg26882438	3:123179907:T:C	-0.124548	2.86e-05	0.453597	NA	NA	3	122399120	PARP14
cg09662329	1:16041882:A:C	0.0334979	2.86887e-05	0.453597	NA	NA	1	16062445	SLC25A34
cg11187245	6:32078373:A:C	-0.241915	2.92058e-05	0.453597	0.838525	0.0017984	6	31323397	HLA-B
cg01079652	1:79271822:A:T	-0.131023	2.991e-05	0.453597	NA	NA	1	79118191	IFI44
cg01964337	12:105127279:G:C	0.0481736	3.07096e-05	0.453597	NA	NA	12	105104782	CHST11
cg01964337	12:105128095:G:A	0.0481736	3.07096e-05	0.453597	NA	NA	12	105104782	CHST11
cg01964337	12:105128367:T:C	0.0481736	3.07096e-05	0.453597	NA	NA	12	105104782	CHST11
cg01964337	12:105128483:T:C	0.0481736	3.07096e-05	0.453597	NA	NA	12	105104782	CHST11
cg01964337	12:105128632:A:G	0.0481736	3.07096e-05	0.453597	NA	NA	12	105104782	CHST11
cg01964337	12:105128885:A:G	0.0481736	3.07096e-05	0.453597	NA	NA	12	105104782	CHST11
cg01964337	12:105128888:T:C	0.0481736	3.07096e-05	0.453597	NA	NA	12	105104782	CHST11
cg01964337	12:105129404:G:A	0.0481736	3.07096e-05	0.453597	NA	NA	12	105104782	CHST11
cg25998594	14:24149699:T:G	-0.130866	3.12375e-05	0.453597	NA	NA	14	24632095	IRF9
cg25998594	14:24149702:C:A	-0.130866	3.12375e-05	0.453597	NA	NA	14	24632095	IRF9
cg01517384	6:31330788:G:A	0.133235	3.16922e-05	0.453597	0.835096	7.47908e-06	6	31323856	HLA-B
cg15946524	2:47670304:G:C	0.0677733	3.35018e-05	0.453597	NA	NA	2	47714346
cg15946524	2:47671565:A:G	0.0677733	3.35018e-05	0.453597	NA	NA	2	47714346
cg15946524	2:47672475:T:A	0.0677733	3.35018e-05	0.453597	NA	NA	2	47714346
cg15946524	2:47673515:T:C	0.0677733	3.35018e-05	0.453597	NA	NA	2	47714346
cg15946524	2:47685895:C:G	0.0677733	3.35018e-05	0.453597	NA	NA	2	47714346
cg15946524	2:47686376:A:G	0.0677733	3.35018e-05	0.453597	NA	NA	2	47714346
cg15946524	2:47689019:C:T	0.0677733	3.35018e-05	0.453597	NA	NA	2	47714346
cg15946524	2:47690408:A:G	0.0677733	3.35018e-05	0.453597	NA	NA	2	47714346
cg15946524	2:47691120:G:A	0.0677733	3.35018e-05	0.453597	NA	NA	2	47714346
cg15946524	2:47692632:T:C	0.0677733	3.35018e-05	0.453597	NA	NA	2	47714346
cg15946524	2:47693706:G:T	0.0677733	3.35018e-05	0.453597	NA	NA	2	47714346
cg15946524	2:47693959:G:A	0.0677733	3.35018e-05	0.453597	NA	NA	2	47714346
cg15946524	2:47698308:A:G	0.0677733	3.35018e-05	0.453597	NA	NA	2	47714346
cg15946524	2:47714419:G:A	0.0677733	3.35018e-05	0.453597	NA	NA	2	47714346
cg15946524	2:47715944:C:T	0.0677733	3.35018e-05	0.453597	NA	NA	2	47714346
cg15642312	3:183841760:G:C	-0.0877107	3.37095e-05	0.453597	NA	NA	3	184037951	EIF4G1;EIF4G1;EIF4G1;EIF4G1;EIF4G1;EIF4G1;EIF4G1;EIF4G1
cg15642312	3:183852775:C:A	-0.0877107	3.37095e-05	0.453597	NA	NA	3	184037951	EIF4G1;EIF4G1;EIF4G1;EIF4G1;EIF4G1;EIF4G1;EIF4G1;EIF4G1
cg00869668	17:1641035:A:G	0.0468161	3.41352e-05	0.453597	NA	NA	17	1549012	SCARF1;SCARF1;SCARF1;SCARF1;SCARF1;SCARF1;SCARF1;SCARF1
cg26882438	3:123183943:G:A	-0.128731	3.44248e-05	0.453597	NA	NA	3	122399120	PARP14
cg00243880	7:101728272:A:T	-0.0375701	3.58101e-05	0.453597	NA	NA	7	101775880	CUX1;CUX1;CUX1;CUX1;CUX1;CUX1;CUX1
cg25164589	10:64149632:A:G	0.128342	3.60364e-05	0.453597	NA	NA	10	63540024
cg25164589	10:64193914:T:C	0.128342	3.60364e-05	0.453597	NA	NA	10	63540024
cg15642312	3:183303316:G:A	-0.0631426	3.79105e-05	0.453597	NA	NA	3	184037951	EIF4G1;EIF4G1;EIF4G1;EIF4G1;EIF4G1;EIF4G1;EIF4G1;EIF4G1
cg15642312	3:183309428:G:A	-0.0631426	3.79105e-05	0.453597	NA	NA	3	184037951	EIF4G1;EIF4G1;EIF4G1;EIF4G1;EIF4G1;EIF4G1;EIF4G1;EIF4G1
cg15642312	3:183309763:T:C	-0.0631426	3.79105e-05	0.453597	NA	NA	3	184037951	EIF4G1;EIF4G1;EIF4G1;EIF4G1;EIF4G1;EIF4G1;EIF4G1;EIF4G1
cg15642312	3:183309938:C:A	-0.0631426	3.79105e-05	0.453597	NA	NA	3	184037951	EIF4G1;EIF4G1;EIF4G1;EIF4G1;EIF4G1;EIF4G1;EIF4G1;EIF4G1
cg23216724	6:167370211:A:C	-0.0753308	3.83666e-05	0.453597	NA	NA	6	167571584	GPR31
cg23216724	6:167370230:T:C	-0.0753308	3.83666e-05	0.453597	NA	NA	6	167571584	GPR31
cg23216724	6:167370353:G:T	-0.0753308	3.83666e-05	0.453597	NA	NA	6	167571584	GPR31
cg23216724	6:167370532:C:G	-0.0753308	3.83666e-05	0.453597	NA	NA	6	167571584	GPR31
cg23216724	6:167379570:A:G	-0.0753308	3.83666e-05	0.453597	NA	NA	6	167571584	GPR31
cg23216724	6:167380338:A:C	-0.0753308	3.83666e-05	0.453597	NA	NA	6	167571584	GPR31
cg23216724	6:167381804:A:G	-0.0753308	3.83666e-05	0.453597	NA	NA	6	167571584	GPR31
cg23216724	6:167382274:G:A	-0.0753308	3.83666e-05	0.453597	NA	NA	6	167571584	GPR31
cg23216724	6:167383075:G:A	-0.0753308	3.83666e-05	0.453597	NA	NA	6	167571584	GPR31
cg23216724	6:167385623:T:C	-0.0753308	3.83666e-05	0.453597	NA	NA	6	167571584	GPR31
cg23216724	6:167386346:T:C	-0.0753308	3.83666e-05	0.453597	NA	NA	6	167571584	GPR31
cg23216724	6:167387359:C:G	-0.0753308	3.83666e-05	0.453597	NA	NA	6	167571584	GPR31
cg23216724	6:167394634:A:T	-0.0753308	3.83666e-05	0.453597	NA	NA	6	167571584	GPR31
cg23216724	6:167399512:A:G	-0.0753308	3.83666e-05	0.453597	NA	NA	6	167571584	GPR31
cg23216724	6:167400345:T:C	-0.0753308	3.83666e-05	0.453597	NA	NA	6	167571584	GPR31
cg23216724	6:167402536:G:A	-0.0753308	3.83666e-05	0.453597	NA	NA	6	167571584	GPR31
cg23216724	6:167403873:C:A	-0.0753308	3.83666e-05	0.453597	NA	NA	6	167571584	GPR31
cg23216724	6:167405187:C:T	-0.0753308	3.83666e-05	0.453597	NA	NA	6	167571584	GPR31
cg05920196	12:118575096:T:C	0.0418352	4.10984e-05	0.453597	NA	NA	12	118703604	TAOK3
cg05920196	12:118575566:G:C	0.0418352	4.10984e-05	0.453597	NA	NA	12	118703604	TAOK3
cg19459791	15:65897863:A:G	0.0730903	4.19017e-05	0.453597	NA	NA	15	65363022
cg19459791	15:65898134:T:A	0.0730903	4.19017e-05	0.453597	NA	NA	15	65363022
cg19459791	15:65906467:G:T	0.0730903	4.19017e-05	0.453597	NA	NA	15	65363022
cg01079652	1:79265015:A:G	-0.139936	4.24562e-05	0.453597	NA	NA	1	79118191	IFI44
cg08779606	1:171712732:G:C	-0.0487427	4.33049e-05	0.453597	NA	NA	1	172666960
cg08779606	1:171712868:C:A	-0.0487427	4.33049e-05	0.453597	NA	NA	1	172666960
cg14578677	4:38826814:T:A	-0.0226257	4.33592e-05	0.453597	NA	NA	4	38859770	TLR6
cg00432233	6:6906508:C:T	0.0105068	4.46821e-05	0.453597	NA	NA	6	6292977	F13A1
cg03848588	9:33212249:G:A	-0.0586209	4.61902e-05	0.453597	NA	NA	9	32525008	DDX58
cg03848588	9:33214109:C:T	-0.0586209	4.61902e-05	0.453597	NA	NA	9	32525008	DDX58
cg19459791	15:65951797:C:A	0.0643833	4.64759e-05	0.453597	NA	NA	15	65363022
cg08818207	6:32078373:A:C	-0.168559	4.72426e-05	0.453597	0.838525	0.0017984	6	32820355	TAP1
cg24628310	3:52637486:C:G	0.0446587	4.96711e-05	0.453597	NA	NA	3	52813873	ITIH1;ITIH1;ITIH1;ITIH1
cg24628310	3:52648265:T:C	0.0446587	4.96711e-05	0.453597	NA	NA	3	52813873	ITIH1;ITIH1;ITIH1;ITIH1
cg14943355	12:3629413:C:T	-0.234093	5.0603e-05	0.453597	1.11025	0.0208493	12	3980704	PARP11;PARP11;PARP11;PARP11
cg06122613	1:150997940:T:C	0.0292349	5.10684e-05	0.453597	NA	NA	1	151297900	PI4KB
cg21123446	22:44299685:C:T	0.0187286	5.1282e-05	0.453597	NA	NA	22	43356001	PACSIN2;PACSIN2
cg08998192	6:32680576:T:G	0.092596	5.5683e-05	0.453597	NA	NA	6	32805570	TAP2;TAP2
cg08998192	6:32680928:T:G	0.092596	5.5683e-05	0.453597	NA	NA	6	32805570	TAP2;TAP2
cg08998192	6:32681339:C:T	0.092596	5.5683e-05	0.453597	NA	NA	6	32805570	TAP2;TAP2
cg18385689	1:226832217:A:G	0.109119	5.70955e-05	0.453597	NA	NA	1	226136936
cg01082299	6:32078373:A:C	-0.189798	5.77357e-05	0.453597	0.838525	0.0017984	6	31431969	HCP5
cg23831685	1:175090414:A:G	-0.152105	5.78735e-05	0.453597	NA	NA	1	174844547	RABGAP1L;RABGAP1L;RABGAP1L;RABGAP1L
cg23831685	1:175090437:C:G	-0.152105	5.78735e-05	0.453597	NA	NA	1	174844547	RABGAP1L;RABGAP1L;RABGAP1L;RABGAP1L
cg23831685	1:175093867:T:C	-0.152105	5.78735e-05	0.453597	NA	NA	1	174844547	RABGAP1L;RABGAP1L;RABGAP1L;RABGAP1L
cg23831685	1:175095394:T:C	-0.152105	5.78735e-05	0.453597	NA	NA	1	174844547	RABGAP1L;RABGAP1L;RABGAP1L;RABGAP1L
cg23831685	1:175102238:A:G	-0.152105	5.78735e-05	0.453597	NA	NA	1	174844547	RABGAP1L;RABGAP1L;RABGAP1L;RABGAP1L
cg23831685	1:175102409:T:A	-0.152105	5.78735e-05	0.453597	NA	NA	1	174844547	RABGAP1L;RABGAP1L;RABGAP1L;RABGAP1L
cg23831685	1:175103005:G:T	-0.152105	5.78735e-05	0.453597	NA	NA	1	174844547	RABGAP1L;RABGAP1L;RABGAP1L;RABGAP1L
cg23831685	1:175103217:A:G	-0.152105	5.78735e-05	0.453597	NA	NA	1	174844547	RABGAP1L;RABGAP1L;RABGAP1L;RABGAP1L
cg23831685	1:175104796:G:T	-0.152105	5.78735e-05	0.453597	NA	NA	1	174844547	RABGAP1L;RABGAP1L;RABGAP1L;RABGAP1L
cg08701420	10:105438751:C:T	-0.0243265	5.79843e-05	0.453597	NA	NA	10	105044051	INA
cg21212234	16:65906579:T:C	-0.0525738	5.91741e-05	0.453597	NA	NA	16	65706984
cg23411470	11:3556121:C:T	-0.02365	5.96668e-05	0.453597	NA	NA	11	4414204	TRIM21
cg23411470	11:3556196:G:A	-0.02365	5.96668e-05	0.453597	NA	NA	11	4414204	TRIM21
cg23411470	11:3558349:A:G	-0.02365	5.96668e-05	0.453597	NA	NA	11	4414204	TRIM21
cg23411470	11:3566716:C:A	-0.02365	5.96668e-05	0.453597	NA	NA	11	4414204	TRIM21
cg23411470	11:3566903:C:T	-0.02365	5.96668e-05	0.453597	NA	NA	11	4414204	TRIM21
cg23411470	11:3567021:T:C	-0.02365	5.96668e-05	0.453597	NA	NA	11	4414204	TRIM21
cg23411470	11:3567681:C:G	-0.02365	5.96668e-05	0.453597	NA	NA	11	4414204	TRIM21
cg23411470	11:3567902:G:A	-0.02365	5.96668e-05	0.453597	NA	NA	11	4414204	TRIM21
cg23411470	11:3568044:T:C	-0.02365	5.96668e-05	0.453597	NA	NA	11	4414204	TRIM21
cg23411470	11:3568166:A:G	-0.02365	5.96668e-05	0.453597	NA	NA	11	4414204	TRIM21
cg23411470	11:3568171:C:T	-0.02365	5.96668e-05	0.453597	NA	NA	11	4414204	TRIM21
cg23411470	11:3569034:C:A	-0.02365	5.96668e-05	0.453597	NA	NA	11	4414204	TRIM21
cg23411470	11:3569292:C:T	-0.02365	5.96668e-05	0.453597	NA	NA	11	4414204	TRIM21
cg23411470	11:3569576:C:T	-0.02365	5.96668e-05	0.453597	NA	NA	11	4414204	TRIM21
cg23411470	11:3570713:T:C	-0.02365	5.96668e-05	0.453597	NA	NA	11	4414204	TRIM21
cg23411470	11:3571154:A:C	-0.02365	5.96668e-05	0.453597	NA	NA	11	4414204	TRIM21
cg23411470	11:3571421:T:C	-0.02365	5.96668e-05	0.453597	NA	NA	11	4414204	TRIM21
cg23411470	11:3572039:A:G	-0.02365	5.96668e-05	0.453597	NA	NA	11	4414204	TRIM21
cg23411470	11:3573082:G:C	-0.02365	5.96668e-05	0.453597	NA	NA	11	4414204	TRIM21
cg23411470	11:3573175:A:G	-0.02365	5.96668e-05	0.453597	NA	NA	11	4414204	TRIM21
cg23411470	11:3573194:G:A	-0.02365	5.96668e-05	0.453597	NA	NA	11	4414204	TRIM21
cg23411470	11:3573295:C:T	-0.02365	5.96668e-05	0.453597	NA	NA	11	4414204	TRIM21
cg23411470	11:3574111:A:G	-0.02365	5.96668e-05	0.453597	NA	NA	11	4414204	TRIM21
cg23411470	11:3574525:C:T	-0.02365	5.96668e-05	0.453597	NA	NA	11	4414204	TRIM21
cg23411470	11:3574736:T:C	-0.02365	5.96668e-05	0.453597	NA	NA	11	4414204	TRIM21
cg23411470	11:3574839:G:A	-0.02365	5.96668e-05	0.453597	NA	NA	11	4414204	TRIM21
cg23411470	11:3574928:G:C	-0.02365	5.96668e-05	0.453597	NA	NA	11	4414204	TRIM21
cg23411470	11:3576728:C:A	-0.02365	5.96668e-05	0.453597	NA	NA	11	4414204	TRIM21
cg23411470	11:3577105:C:T	-0.02365	5.96668e-05	0.453597	NA	NA	11	4414204	TRIM21
cg23411470	11:3577179:C:T	-0.02365	5.96668e-05	0.453597	NA	NA	11	4414204	TRIM21
cg24939283	3:186344614:C:T	-0.202812	6.03134e-05	0.453597	NA	NA	3	185785561	ETV5
cg24511258	3:195600025:C:T	-0.098598	6.04643e-05	0.453597	NA	NA	3	195634428	TNK2
cg06617406	3:9062882:G:A	-0.032502	6.22121e-05	0.453597	NA	NA	3	9022406	SRGAP3;SRGAP3
cg05773425	1:16730413:C:T	-0.0862898	6.23601e-05	0.453597	NA	NA	1	16644480	FBXO42
cg05773425	1:16731191:A:G	-0.0862898	6.23601e-05	0.453597	NA	NA	1	16644480	FBXO42
cg05773425	1:16731756:G:T	-0.0862898	6.23601e-05	0.453597	NA	NA	1	16644480	FBXO42
cg05773425	1:16732219:C:T	-0.0862898	6.23601e-05	0.453597	NA	NA	1	16644480	FBXO42
cg21212234	16:65906893:A:T	-0.0570581	6.25346e-05	0.453597	1.07237	0.0405297	16	65706984
cg01880551	5:1842286:T:C	0.0187442	6.41027e-05	0.453597	NA	NA	5	1478347	LPCAT1
cg12013713	7:140132266:C:T	-0.172817	6.41272e-05	0.453597	NA	NA	7	139760671	PARP12
cg20228731	7:129870875:C:T	0.246493	6.56594e-05	0.453597	NA	NA	7	130646051	FLJ43663;FLJ43663
cg20228731	7:129876016:T:C	0.246493	6.56594e-05	0.453597	NA	NA	7	130646051	FLJ43663;FLJ43663
cg20228731	7:129876271:G:A	0.246493	6.56594e-05	0.453597	NA	NA	7	130646051	FLJ43663;FLJ43663
cg20228731	7:129877274:A:G	0.246493	6.56594e-05	0.453597	NA	NA	7	130646051	FLJ43663;FLJ43663
cg20228731	7:129879119:T:C	0.246493	6.56594e-05	0.453597	NA	NA	7	130646051	FLJ43663;FLJ43663
cg20228731	7:129879915:C:T	0.246493	6.56594e-05	0.453597	NA	NA	7	130646051	FLJ43663;FLJ43663
cg20228731	7:129882604:C:T	0.246493	6.56594e-05	0.453597	NA	NA	7	130646051	FLJ43663;FLJ43663
cg20228731	7:129884835:T:G	0.246493	6.56594e-05	0.453597	NA	NA	7	130646051	FLJ43663;FLJ43663
cg20228731	7:129884937:G:A	0.246493	6.56594e-05	0.453597	NA	NA	7	130646051	FLJ43663;FLJ43663
cg20228731	7:129885321:T:C	0.246493	6.56594e-05	0.453597	NA	NA	7	130646051	FLJ43663;FLJ43663
cg20228731	7:129885818:A:G	0.246493	6.56594e-05	0.453597	NA	NA	7	130646051	FLJ43663;FLJ43663
cg20228731	7:129885883:G:A	0.246493	6.56594e-05	0.453597	NA	NA	7	130646051	FLJ43663;FLJ43663
cg20228731	7:129886473:A:G	0.246493	6.56594e-05	0.453597	NA	NA	7	130646051	FLJ43663;FLJ43663
cg22940798	6:32296382:C:T	0.140987	6.68421e-05	0.453597	0.758119	2.3523e-07	6	32805554	TAP2;TAP2
cg22940798	6:32299908:G:C	0.140987	6.68421e-05	0.453597	0.758119	2.3523e-07	6	32805554	TAP2;TAP2
cg22940798	6:32301960:A:C	0.140987	6.68421e-05	0.453597	0.758119	2.3523e-07	6	32805554	TAP2;TAP2
cg22940798	6:32304025:A:G	0.140987	6.68421e-05	0.453597	0.758119	2.3523e-07	6	32805554	TAP2;TAP2
cg22940798	6:32315496:T:C	0.140987	6.68421e-05	0.453597	0.760893	3.48676e-07	6	32805554	TAP2;TAP2
cg22940798	6:32321004:C:T	0.140987	6.68421e-05	0.453597	0.760893	3.48676e-07	6	32805554	TAP2;TAP2
cg22940798	6:32325358:C:T	0.140987	6.68421e-05	0.453597	0.760893	3.48676e-07	6	32805554	TAP2;TAP2
cg22940798	6:32330695:A:G	0.140987	6.68421e-05	0.453597	0.760855	3.42062e-07	6	32805554	TAP2;TAP2
cg22940798	6:32334754:C:T	0.140987	6.68421e-05	0.453597	0.760855	3.42062e-07	6	32805554	TAP2;TAP2
cg22940798	6:32335433:G:A	0.140987	6.68421e-05	0.453597	0.760855	3.42062e-07	6	32805554	TAP2;TAP2
cg03131556	17:923236:A:T	-0.0586992	6.77897e-05	0.453597	NA	NA	17	943108	ABR;ABR;ABR
cg03131556	17:923331:T:C	-0.0586992	6.77897e-05	0.453597	NA	NA	17	943108	ABR;ABR;ABR
cg26422453	13:43294454:A:G	-0.0275387	6.78518e-05	0.453597	NA	NA	13	43546394	EPSTI1;EPSTI1
cg01095328	17:78207690:C:T	-0.0787835	6.96002e-05	0.453597	NA	NA	17	78238779	RNF213;RNF213
cg01095328	17:78208004:A:G	-0.0787835	6.96002e-05	0.453597	NA	NA	17	78238779	RNF213;RNF213
cg01095328	17:78208332:G:A	-0.0787835	6.96002e-05	0.453597	NA	NA	17	78238779	RNF213;RNF213
cg01095328	17:78208374:C:T	-0.0787835	6.96002e-05	0.453597	NA	NA	17	78238779	RNF213;RNF213
cg11738389	6:56041181:G:A	-0.0657798	6.99751e-05	0.453597	NA	NA	6	56621425	DST;DST;DST
cg11738389	6:56041309:A:G	-0.0657798	6.99751e-05	0.453597	NA	NA	6	56621425	DST;DST;DST
cg11738389	6:56041489:G:C	-0.0657798	6.99751e-05	0.453597	NA	NA	6	56621425	DST;DST;DST
cg01108653	15:100978000:A:G	0.0854494	7.02744e-05	0.453597	NA	NA	15	101668270
cg01108653	15:101034791:A:G	0.0854494	7.02744e-05	0.453597	NA	NA	15	101668270
cg01108653	15:101035239:C:G	0.0854494	7.02744e-05	0.453597	NA	NA	15	101668270
cg05892222	4:89967098:C:T	-0.0707045	7.04721e-05	0.453597	NA	NA	4	89299769	HERC6;HERC6
cg05892222	4:89967105:G:A	-0.0707045	7.04721e-05	0.453597	NA	NA	4	89299769	HERC6;HERC6
cg05892222	4:89972011:G:A	-0.0707045	7.04721e-05	0.453597	1.07712	0.0487195	4	89299769	HERC6;HERC6
cg05892222	4:89972941:C:A	-0.0707045	7.04721e-05	0.453597	1.07712	0.0487195	4	89299769	HERC6;HERC6
cg05892222	4:89974780:G:A	-0.0707045	7.04721e-05	0.453597	1.07712	0.0487195	4	89299769	HERC6;HERC6
cg05892222	4:89975882:T:A	-0.0707045	7.04721e-05	0.453597	1.07712	0.0487195	4	89299769	HERC6;HERC6
cg05892222	4:89976869:T:C	-0.0707045	7.04721e-05	0.453597	1.07712	0.0487195	4	89299769	HERC6;HERC6
cg05892222	4:89976882:T:C	-0.0707045	7.04721e-05	0.453597	1.07712	0.0487195	4	89299769	HERC6;HERC6
cg05892222	4:89977258:C:T	-0.0707045	7.04721e-05	0.453597	1.07712	0.0487195	4	89299769	HERC6;HERC6
cg05892222	4:89978867:T:C	-0.0707045	7.04721e-05	0.453597	1.07771	0.0470456	4	89299769	HERC6;HERC6
cg05892222	4:89979909:A:G	-0.0707045	7.04721e-05	0.453597	1.07771	0.0470456	4	89299769	HERC6;HERC6
cg05892222	4:89981382:G:T	-0.0707045	7.04721e-05	0.453597	1.07734	0.0480862	4	89299769	HERC6;HERC6
cg05892222	4:89987562:T:C	-0.0707045	7.04721e-05	0.453597	1.07771	0.0470456	4	89299769	HERC6;HERC6
cg05892222	4:89990694:T:C	-0.0707045	7.04721e-05	0.453597	1.07949	0.0424022	4	89299769	HERC6;HERC6
cg05892222	4:89991614:C:T	-0.0707045	7.04721e-05	0.453597	1.07949	0.0424022	4	89299769	HERC6;HERC6
cg05892222	4:89995425:G:A	-0.0707045	7.04721e-05	0.453597	1.07949	0.0424022	4	89299769	HERC6;HERC6
cg05892222	4:89997855:G:A	-0.0707045	7.04721e-05	0.453597	1.07949	0.0424022	4	89299769	HERC6;HERC6
cg05892222	4:89998007:C:A	-0.0707045	7.04721e-05	0.453597	1.07949	0.0424022	4	89299769	HERC6;HERC6
cg05892222	4:89999041:A:G	-0.0707045	7.04721e-05	0.453597	1.07912	0.0433958	4	89299769	HERC6;HERC6
cg05892222	4:89999408:T:C	-0.0707045	7.04721e-05	0.453597	1.07949	0.0424022	4	89299769	HERC6;HERC6
cg05892222	4:90002730:T:G	-0.0707045	7.04721e-05	0.453597	1.0792	0.0435502	4	89299769	HERC6;HERC6
cg05892222	4:90002785:A:G	-0.0707045	7.04721e-05	0.453597	1.0792	0.0435502	4	89299769	HERC6;HERC6
cg05892222	4:90003086:T:C	-0.0707045	7.04721e-05	0.453597	1.0792	0.0435502	4	89299769	HERC6;HERC6
cg05892222	4:90006643:A:C	-0.0707045	7.04721e-05	0.453597	1.08135	0.0383353	4	89299769	HERC6;HERC6
cg05892222	4:90006854:G:A	-0.0707045	7.04721e-05	0.453597	1.08135	0.0383353	4	89299769	HERC6;HERC6
cg05892222	4:90007548:G:A	-0.0707045	7.04721e-05	0.453597	1.08135	0.0383353	4	89299769	HERC6;HERC6
cg05892222	4:90007685:C:T	-0.0707045	7.04721e-05	0.453597	1.08098	0.0392422	4	89299769	HERC6;HERC6
cg05892222	4:90009048:A:G	-0.0707045	7.04721e-05	0.453597	1.08098	0.0392422	4	89299769	HERC6;HERC6
cg05892222	4:90009767:C:T	-0.0707045	7.04721e-05	0.453597	1.08098	0.0392422	4	89299769	HERC6;HERC6
cg05892222	4:90010279:C:T	-0.0707045	7.04721e-05	0.453597	1.08098	0.0392422	4	89299769	HERC6;HERC6
cg00869668	17:1630992:G:A	0.0487222	7.22632e-05	0.453597	NA	NA	17	1549012	SCARF1;SCARF1;SCARF1;SCARF1;SCARF1;SCARF1;SCARF1;SCARF1
cg00869668	17:1637458:G:A	0.0487222	7.22632e-05	0.453597	NA	NA	17	1549012	SCARF1;SCARF1;SCARF1;SCARF1;SCARF1;SCARF1;SCARF1;SCARF1
cg00869668	17:1639719:A:G	0.0487222	7.22632e-05	0.453597	NA	NA	17	1549012	SCARF1;SCARF1;SCARF1;SCARF1;SCARF1;SCARF1;SCARF1;SCARF1
cg00869668	17:1639965:G:A	0.0487222	7.22632e-05	0.453597	NA	NA	17	1549012	SCARF1;SCARF1;SCARF1;SCARF1;SCARF1;SCARF1;SCARF1;SCARF1
cg00869668	17:1640034:G:A	0.0487222	7.22632e-05	0.453597	NA	NA	17	1549012	SCARF1;SCARF1;SCARF1;SCARF1;SCARF1;SCARF1;SCARF1;SCARF1
cg00869668	17:1640529:C:T	0.0487222	7.22632e-05	0.453597	NA	NA	17	1549012	SCARF1;SCARF1;SCARF1;SCARF1;SCARF1;SCARF1;SCARF1;SCARF1
cg00869668	17:1640640:C:G	0.0487222	7.22632e-05	0.453597	NA	NA	17	1549012	SCARF1;SCARF1;SCARF1;SCARF1;SCARF1;SCARF1;SCARF1;SCARF1
cg00869668	17:1640793:C:T	0.0487222	7.22632e-05	0.453597	NA	NA	17	1549012	SCARF1;SCARF1;SCARF1;SCARF1;SCARF1;SCARF1;SCARF1;SCARF1
cg00869668	17:1641715:G:T	0.0487222	7.22632e-05	0.453597	NA	NA	17	1549012	SCARF1;SCARF1;SCARF1;SCARF1;SCARF1;SCARF1;SCARF1;SCARF1
cg00869668	17:1641806:G:A	0.0487222	7.22632e-05	0.453597	NA	NA	17	1549012	SCARF1;SCARF1;SCARF1;SCARF1;SCARF1;SCARF1;SCARF1;SCARF1
cg00869668	17:1645410:C:T	0.0487222	7.22632e-05	0.453597	NA	NA	17	1549012	SCARF1;SCARF1;SCARF1;SCARF1;SCARF1;SCARF1;SCARF1;SCARF1
cg00869668	17:1645526:C:T	0.0487222	7.22632e-05	0.453597	NA	NA	17	1549012	SCARF1;SCARF1;SCARF1;SCARF1;SCARF1;SCARF1;SCARF1;SCARF1
cg00869668	17:1645624:G:C	0.0487222	7.22632e-05	0.453597	NA	NA	17	1549012	SCARF1;SCARF1;SCARF1;SCARF1;SCARF1;SCARF1;SCARF1;SCARF1
cg00869668	17:1645747:C:A	0.0487222	7.22632e-05	0.453597	NA	NA	17	1549012	SCARF1;SCARF1;SCARF1;SCARF1;SCARF1;SCARF1;SCARF1;SCARF1
cg00869668	17:1646317:T:C	0.0487222	7.22632e-05	0.453597	NA	NA	17	1549012	SCARF1;SCARF1;SCARF1;SCARF1;SCARF1;SCARF1;SCARF1;SCARF1
cg00869668	17:1648502:C:T	0.0487222	7.22632e-05	0.453597	NA	NA	17	1549012	SCARF1;SCARF1;SCARF1;SCARF1;SCARF1;SCARF1;SCARF1;SCARF1
cg00869668	17:1649259:G:C	0.0487222	7.22632e-05	0.453597	NA	NA	17	1549012	SCARF1;SCARF1;SCARF1;SCARF1;SCARF1;SCARF1;SCARF1;SCARF1
cg00869668	17:1649365:A:G	0.0487222	7.22632e-05	0.453597	NA	NA	17	1549012	SCARF1;SCARF1;SCARF1;SCARF1;SCARF1;SCARF1;SCARF1;SCARF1
cg00869668	17:1649486:C:G	0.0487222	7.22632e-05	0.453597	NA	NA	17	1549012	SCARF1;SCARF1;SCARF1;SCARF1;SCARF1;SCARF1;SCARF1;SCARF1
cg00869668	17:1650125:T:C	0.0487222	7.22632e-05	0.453597	NA	NA	17	1549012	SCARF1;SCARF1;SCARF1;SCARF1;SCARF1;SCARF1;SCARF1;SCARF1
cg00869668	17:1651304:C:G	0.0487222	7.22632e-05	0.453597	NA	NA	17	1549012	SCARF1;SCARF1;SCARF1;SCARF1;SCARF1;SCARF1;SCARF1;SCARF1
cg00869668	17:1651498:G:C	0.0487222	7.22632e-05	0.453597	NA	NA	17	1549012	SCARF1;SCARF1;SCARF1;SCARF1;SCARF1;SCARF1;SCARF1;SCARF1
cg00869668	17:1651516:G:A	0.0487222	7.22632e-05	0.453597	NA	NA	17	1549012	SCARF1;SCARF1;SCARF1;SCARF1;SCARF1;SCARF1;SCARF1;SCARF1
cg00869668	17:1651697:T:C	0.0487222	7.22632e-05	0.453597	NA	NA	17	1549012	SCARF1;SCARF1;SCARF1;SCARF1;SCARF1;SCARF1;SCARF1;SCARF1
cg00869668	17:1652483:T:A	0.0487222	7.22632e-05	0.453597	NA	NA	17	1549012	SCARF1;SCARF1;SCARF1;SCARF1;SCARF1;SCARF1;SCARF1;SCARF1
cg00869668	17:1653091:G:A	0.0487222	7.22632e-05	0.453597	NA	NA	17	1549012	SCARF1;SCARF1;SCARF1;SCARF1;SCARF1;SCARF1;SCARF1;SCARF1
cg00869668	17:1653504:G:A	0.0487222	7.22632e-05	0.453597	NA	NA	17	1549012	SCARF1;SCARF1;SCARF1;SCARF1;SCARF1;SCARF1;SCARF1;SCARF1
cg00869668	17:1653580:C:A	0.0487222	7.22632e-05	0.453597	NA	NA	17	1549012	SCARF1;SCARF1;SCARF1;SCARF1;SCARF1;SCARF1;SCARF1;SCARF1
cg00869668	17:1654048:A:G	0.0487222	7.22632e-05	0.453597	NA	NA	17	1549012	SCARF1;SCARF1;SCARF1;SCARF1;SCARF1;SCARF1;SCARF1;SCARF1
cg00869668	17:1655605:C:T	0.0487222	7.22632e-05	0.453597	NA	NA	17	1549012	SCARF1;SCARF1;SCARF1;SCARF1;SCARF1;SCARF1;SCARF1;SCARF1
cg04195852	1:23115749:G:C	0.0264934	7.2841e-05	0.453597	NA	NA	1	22867029
cg06066676	15:27073569:G:T	-0.0517905	7.33569e-05	0.453597	NA	NA	15	26109543	ATP10A
cg06066676	15:27074493:T:C	-0.0517905	7.33569e-05	0.453597	NA	NA	15	26109543	ATP10A
cg06066676	15:27075547:C:T	-0.0517905	7.33569e-05	0.453597	NA	NA	15	26109543	ATP10A
cg23923934	6:32078373:A:C	-0.213493	7.33741e-05	0.453597	0.838525	0.0017984	6	31322914	HLA-B
cg08418670	19:5242448:T:C	-0.0427818	7.3839e-05	0.453597	NA	NA	19	4374567	SH3GL1
cg23216724	6:168480791:C:T	-0.140764	7.41003e-05	0.453597	NA	NA	6	167571584	GPR31
cg23216724	6:168481899:C:G	-0.140764	7.41003e-05	0.453597	NA	NA	6	167571584	GPR31
cg00290355	3:150002430:T:C	0.0377258	7.41402e-05	0.453597	NA	NA	3	150996599	MED12L;P2RY14
cg00290355	3:150008332:G:T	0.0377258	7.41402e-05	0.453597	NA	NA	3	150996599	MED12L;P2RY14
cg00290355	3:150025192:G:A	0.0377258	7.41402e-05	0.453597	NA	NA	3	150996599	MED12L;P2RY14
cg00290355	3:150029924:C:T	0.0377258	7.41402e-05	0.453597	NA	NA	3	150996599	MED12L;P2RY14
cg25990696	13:110470768:C:T	0.0555762	7.68004e-05	0.453597	NA	NA	13	110042516
cg25998594	14:24117528:C:T	-0.127297	7.69847e-05	0.453597	NA	NA	14	24632095	IRF9
cg25998594	14:24118244:G:A	-0.127297	7.69847e-05	0.453597	NA	NA	14	24632095	IRF9
cg25998594	14:24120127:C:A	-0.127297	7.69847e-05	0.453597	NA	NA	14	24632095	IRF9
cg25998594	14:24120355:C:T	-0.127297	7.69847e-05	0.453597	NA	NA	14	24632095	IRF9
cg25998594	14:24121331:G:A	-0.127297	7.69847e-05	0.453597	NA	NA	14	24632095	IRF9
cg25998594	14:24125374:G:A	-0.127297	7.69847e-05	0.453597	NA	NA	14	24632095	IRF9
cg16011033	2:36886281:A:T	-0.0863507	7.81014e-05	0.453597	NA	NA	2	37594079	QPCT
cg16011033	2:36891925:A:C	-0.0863507	7.81014e-05	0.453597	NA	NA	2	37594079	QPCT
cg27511678	18:47836917:G:C	0.061626	7.81599e-05	0.453597	NA	NA	18	48721148	MEX3C
cg00272009	3:122378542:T:C	0.133205	7.82868e-05	0.453597	NA	NA	3	122398855	PARP14
cg00272009	3:122380722:C:A	0.133205	7.82868e-05	0.453597	NA	NA	3	122398855	PARP14
cg00272009	3:122382992:C:A	0.133205	7.82868e-05	0.453597	NA	NA	3	122398855	PARP14
cg00272009	3:122384245:G:A	0.133205	7.82868e-05	0.453597	NA	NA	3	122398855	PARP14
cg00272009	3:122392319:A:C	0.133205	7.82868e-05	0.453597	NA	NA	3	122398855	PARP14
cg00272009	3:122398366:G:C	0.133205	7.82868e-05	0.453597	NA	NA	3	122398855	PARP14
cg00272009	3:122399207:A:G	0.133205	7.82868e-05	0.453597	NA	NA	3	122398855	PARP14
cg00272009	3:122400549:G:C	0.133205	7.82868e-05	0.453597	NA	NA	3	122398855	PARP14
cg14870271	17:76534626:G:A	-0.122201	8.02685e-05	0.453597	NA	NA	17	76976010	LGALS3BP;LGALS3BP
cg01079652	1:79278918:C:T	-0.125502	8.06016e-05	0.453597	NA	NA	1	79118191	IFI44
cg01079652	1:79281968:A:G	-0.125502	8.06016e-05	0.453597	NA	NA	1	79118191	IFI44
cg01079652	1:79283595:G:T	-0.125502	8.06016e-05	0.453597	NA	NA	1	79118191	IFI44
cg01079652	1:79285408:G:A	-0.125502	8.06016e-05	0.453597	NA	NA	1	79118191	IFI44
cg14293575	22:18906630:C:T	-0.245206	8.09717e-05	0.453597	NA	NA	22	18635460	USP18
cg17146917	17:4969108:T:C	-0.105466	8.18024e-05	0.453597	NA	NA	17	4674194	TM4SF5
cg17146917	17:4969236:T:C	-0.105466	8.18024e-05	0.453597	NA	NA	17	4674194	TM4SF5
cg17146917	17:4969358:A:G	-0.105466	8.18024e-05	0.453597	NA	NA	17	4674194	TM4SF5
cg17146917	17:4969598:G:C	-0.105466	8.18024e-05	0.453597	NA	NA	17	4674194	TM4SF5
cg17146917	17:4971655:A:G	-0.105466	8.18024e-05	0.453597	NA	NA	17	4674194	TM4SF5
cg08779606	1:172666705:G:C	0.061567	8.19522e-05	0.453597	0.926618	0.0340922	1	172666960
cg04195852	1:23108089:A:G	0.025643	8.33444e-05	0.453597	NA	NA	1	22867029
cg04195852	1:23108366:T:C	0.025643	8.33444e-05	0.453597	NA	NA	1	22867029
cg04195852	1:23108864:C:G	0.025643	8.33444e-05	0.453597	NA	NA	1	22867029
cg04195852	1:23114181:G:A	0.025643	8.33444e-05	0.453597	NA	NA	1	22867029
cg07815522	3:122876327:G:C	-0.282166	8.3422e-05	0.453597	NA	NA	3	122282157	PARP9;PARP9;PARP9;PARP9;PARP9;PARP9;DTX3L
cg07815522	3:122877390:C:T	-0.282166	8.3422e-05	0.453597	NA	NA	3	122282157	PARP9;PARP9;PARP9;PARP9;PARP9;PARP9;DTX3L
cg07815522	3:122879860:C:T	-0.282166	8.3422e-05	0.453597	NA	NA	3	122282157	PARP9;PARP9;PARP9;PARP9;PARP9;PARP9;DTX3L
cg05920196	12:118666919:G:T	-0.0363863	8.40949e-05	0.453597	0.892193	0.000810904	12	118703604	TAOK3
cg26002422	19:19522970:T:A	0.0260516	8.42588e-05	0.453597	NA	NA	19	19488846
cg20636743	6:35206553:C:A	-0.0411713	8.65638e-05	0.453597	NA	NA	6	34245268
cg10334035	20:48404323:C:T	-0.0240657	8.66932e-05	0.453597	NA	NA	20	47429392	PREX1
cg00290637	12:55716364:A:G	0.0252418	8.70028e-05	0.453597	NA	NA	12	54807846	ITGA5;LOC102724050;LOC102724050
cg00290637	12:55745850:G:C	0.0252418	8.70028e-05	0.453597	NA	NA	12	54807846	ITGA5;LOC102724050;LOC102724050
cg17096289	6:31242151:C:T	0.118029	8.80373e-05	0.453597	1.23344	1.13155e-09	6	31238788	HLA-C
cg25843003	6:31240872:T:G	0.110212	8.8076e-05	0.453597	0.812299	2.91274e-07	6	31431312	HCP5
cg25843003	6:31247441:C:T	0.110212	8.8076e-05	0.453597	0.813222	3.53169e-07	6	31431312	HCP5
cg25843003	6:31248204:G:A	0.110212	8.8076e-05	0.453597	0.814303	4.11374e-07	6	31431312	HCP5
cg24798947	6:138826139:T:C	0.0568305	8.82099e-05	0.453597	NA	NA	6	138876745	NHSL1
cg24798947	6:138826964:C:T	0.0568305	8.82099e-05	0.453597	NA	NA	6	138876745	NHSL1
cg24798947	6:138832027:A:G	0.0568305	8.82099e-05	0.453597	NA	NA	6	138876745	NHSL1
cg24798947	6:138833026:T:C	0.0568305	8.82099e-05	0.453597	NA	NA	6	138876745	NHSL1
cg07413417	5:159305328:G:C	-0.0508644	8.90722e-05	0.453597	NA	NA	5	159916590
cg07413417	5:159319537:C:T	-0.0508644	8.90722e-05	0.453597	NA	NA	5	159916590
cg06650861	4:169425336:T:G	-0.0400696	8.95916e-05	0.453597	NA	NA	4	169238926	DDX60
cg06650861	4:169425372:G:A	-0.0400696	8.95916e-05	0.453597	NA	NA	4	169238926	DDX60
cg12588917	6:29893195:A:G	0.137755	9.04429e-05	0.453597	0.896912	0.00170755	6	29692082	HLA-F;HLA-F;HLA-F
cg12588917	6:29893848:C:A	0.137755	9.04429e-05	0.453597	0.896564	0.00164425	6	29692082	HLA-F;HLA-F;HLA-F
cg15946524	2:47645249:G:T	0.0530808	9.08241e-05	0.453597	NA	NA	2	47714346
cg15946524	2:47647977:G:A	0.0530808	9.08241e-05	0.453597	NA	NA	2	47714346
cg20316901	9:93445145:G:A	-0.0364756	9.33532e-05	0.453597	NA	NA	9	93588840	SYK;SYK;SYK;SYK
cg20316901	9:93445209:A:G	-0.0364756	9.33532e-05	0.453597	NA	NA	9	93588840	SYK;SYK;SYK;SYK
cg20316901	9:93467099:C:G	-0.0364756	9.33532e-05	0.453597	NA	NA	9	93588840	SYK;SYK;SYK;SYK
cg20316901	9:93518562:T:C	-0.0364756	9.33532e-05	0.453597	NA	NA	9	93588840	SYK;SYK;SYK;SYK
cg20316901	9:93519337:A:G	-0.0364756	9.33532e-05	0.453597	NA	NA	9	93588840	SYK;SYK;SYK;SYK
cg20316901	9:93525996:T:C	-0.0364756	9.33532e-05	0.453597	NA	NA	9	93588840	SYK;SYK;SYK;SYK
cg20316901	9:93526188:T:C	-0.0364756	9.33532e-05	0.453597	NA	NA	9	93588840	SYK;SYK;SYK;SYK
cg20316901	9:93530889:T:G	-0.0364756	9.33532e-05	0.453597	NA	NA	9	93588840	SYK;SYK;SYK;SYK
cg25637655	6:29937971:T:C	0.217237	9.36421e-05	0.453597	NA	NA	6	29911542	HLA-A
cg22930808	3:122876327:G:C	-0.329427	9.37512e-05	0.453597	NA	NA	3	122281881	PARP9;PARP9;DTX3L;PARP9;PARP9;PARP9;PARP9
cg22930808	3:122877390:C:T	-0.329427	9.37512e-05	0.453597	NA	NA	3	122281881	PARP9;PARP9;DTX3L;PARP9;PARP9;PARP9;PARP9
cg22930808	3:122879860:C:T	-0.329427	9.37512e-05	0.453597	NA	NA	3	122281881	PARP9;PARP9;DTX3L;PARP9;PARP9;PARP9;PARP9
cg17096289	6:31240041:C:T	0.124903	9.42042e-05	0.453597	1.25419	5.82876e-11	6	31238788	HLA-C
cg15357199	17:17509992:G:A	0.0339367	9.51483e-05	0.453597	NA	NA	17	16995607	MPRIP;MPRIP
cg15357199	17:17511057:G:T	0.0339367	9.51483e-05	0.453597	NA	NA	17	16995607	MPRIP;MPRIP
cg15357199	17:17511512:C:T	0.0339367	9.51483e-05	0.453597	NA	NA	17	16995607	MPRIP;MPRIP
cg26002422	19:19470426:T:C	0.0306706	9.76895e-05	0.453597	NA	NA	19	19488846
cg26002422	19:19471506:T:C	0.0306706	9.76895e-05	0.453597	NA	NA	19	19488846
cg26002422	19:19478051:C:T	0.0306706	9.76895e-05	0.453597	NA	NA	19	19488846
cg26002422	19:19478454:C:G	0.0306706	9.76895e-05	0.453597	NA	NA	19	19488846
cg26002422	19:19480538:A:G	0.0306706	9.76895e-05	0.453597	NA	NA	19	19488846
cg26002422	19:19482558:C:G	0.0306706	9.76895e-05	0.453597	NA	NA	19	19488846
cg26002422	19:19482911:T:G	0.0306706	9.76895e-05	0.453597	NA	NA	19	19488846
cg26002422	19:19490203:T:C	0.0306706	9.76895e-05	0.453597	NA	NA	19	19488846
cg26002422	19:19491053:T:G	0.0306706	9.76895e-05	0.453597	NA	NA	19	19488846
cg26002422	19:19494725:A:C	0.0306706	9.76895e-05	0.453597	NA	NA	19	19488846
cg26002422	19:19497195:T:G	0.0306706	9.76895e-05	0.453597	NA	NA	19	19488846
cg26002422	19:19505548:C:T	0.0306706	9.76895e-05	0.453597	NA	NA	19	19488846
cg26002422	19:19509104:C:G	0.0306706	9.76895e-05	0.453597	NA	NA	19	19488846
cg26002422	19:19509701:C:T	0.0306706	9.76895e-05	0.453597	NA	NA	19	19488846
cg26002422	19:19512317:C:T	0.0306706	9.76895e-05	0.453597	NA	NA	19	19488846
cg26002422	19:19512755:G:A	0.0306706	9.76895e-05	0.453597	NA	NA	19	19488846
cg26002422	19:19517325:C:G	0.0306706	9.76895e-05	0.453597	NA	NA	19	19488846
cg26002422	19:19524105:G:A	0.0306706	9.76895e-05	0.453597	NA	NA	19	19488846
cg26002422	19:19525712:G:A	0.0306706	9.76895e-05	0.453597	NA	NA	19	19488846
cg26002422	19:19530590:G:C	0.0306706	9.76895e-05	0.453597	NA	NA	19	19488846
cg26002422	19:19531370:C:T	0.0306706	9.76895e-05	0.453597	NA	NA	19	19488846
cg26002422	19:19536208:G:C	0.0306706	9.76895e-05	0.453597	NA	NA	19	19488846
cg26002422	19:19543271:C:T	0.0306706	9.76895e-05	0.453597	NA	NA	19	19488846
cg26002422	19:19545428:A:G	0.0306706	9.76895e-05	0.453597	NA	NA	19	19488846
cg26002422	19:19550306:C:G	0.0306706	9.76895e-05	0.453597	NA	NA	19	19488846
cg26002422	19:19554725:C:T	0.0306706	9.76895e-05	0.453597	NA	NA	19	19488846
cg26002422	19:19558468:G:A	0.0306706	9.76895e-05	0.453597	NA	NA	19	19488846
cg26002422	19:19559989:G:A	0.0306706	9.76895e-05	0.453597	NA	NA	19	19488846
cg26002422	19:19560063:C:T	0.0306706	9.76895e-05	0.453597	NA	NA	19	19488846
cg26002422	19:19562902:G:A	0.0306706	9.76895e-05	0.453597	NA	NA	19	19488846
cg26002422	19:19564673:A:G	0.0306706	9.76895e-05	0.453597	NA	NA	19	19488846
cg26002422	19:19565357:G:A	0.0306706	9.76895e-05	0.453597	NA	NA	19	19488846
cg26002422	19:19565482:T:G	0.0306706	9.76895e-05	0.453597	NA	NA	19	19488846
cg26002422	19:19569023:C:T	0.0306706	9.76895e-05	0.453597	NA	NA	19	19488846
cg26002422	19:19570555:G:C	0.0306706	9.76895e-05	0.453597	NA	NA	19	19488846
cg26002422	19:19578591:G:A	0.0306706	9.76895e-05	0.453597	NA	NA	19	19488846
cg26002422	19:19579557:A:G	0.0306706	9.76895e-05	0.453597	NA	NA	19	19488846
cg26002422	19:19585788:A:C	0.0306706	9.76895e-05	0.453597	NA	NA	19	19488846
cg26002422	19:19590721:A:G	0.0306706	9.76895e-05	0.453597	NA	NA	19	19488846
cg26002422	19:19592232:T:A	0.0306706	9.76895e-05	0.453597	NA	NA	19	19488846
cg26002422	19:19602873:G:T	0.0306706	9.76895e-05	0.453597	NA	NA	19	19488846
cg26002422	19:19604206:C:T	0.0306706	9.76895e-05	0.453597	NA	NA	19	19488846
cg09210680	8:23450527:C:T	0.0565811	9.81819e-05	0.453597	NA	NA	8	22875414	RHOBTB2;RHOBTB2;RHOBTB2
cg16011033	2:36920624:G:T	-0.0796494	9.97387e-05	0.453597	NA	NA	2	37594079	QPCT
cg16011033	2:36921574:C:A	-0.0796494	9.97387e-05	0.453597	NA	NA	2	37594079	QPCT
cg16011033	2:36926996:C:A	-0.0796494	9.97387e-05	0.453597	0.87167	0.0333219	2	37594079	QPCT
cg16853860	6:32821859:C:A	-0.0937632	9.97954e-05	0.453597	1.09035	0.0120504	6	32823116	PSMB9;PSMB9;TAP1
cg16853860	6:32822269:A:C	-0.0937632	9.97954e-05	0.453597	1.09254	0.0101982	6	32823116	PSMB9;PSMB9;TAP1
cg16853860	6:32822296:C:G	-0.0937632	9.97954e-05	0.453597	1.09254	0.0101982	6	32823116	PSMB9;PSMB9;TAP1
cg16853860	6:32822858:G:T	-0.0937632	9.97954e-05	0.453597	1.09164	0.0109275	6	32823116	PSMB9;PSMB9;TAP1
cg16853860	6:32822975:T:A	-0.0937632	9.97954e-05	0.453597	1.09211	0.0105448	6	32823116	PSMB9;PSMB9;TAP1
cg16853860	6:32825348:T:C	-0.0937632	9.97954e-05	0.453597	1.09156	0.0110007	6	32823116	PSMB9;PSMB9;TAP1
cg16853860	6:32826985:C:T	-0.0937632	9.97954e-05	0.453597	1.09109	0.0113973	6	32823116	PSMB9;PSMB9;TAP1
cg16853860	6:32828248:T:G	-0.0937632	9.97954e-05	0.453597	1.09109	0.0113973	6	32823116	PSMB9;PSMB9;TAP1
cg16853860	6:32829102:G:A	-0.0937632	9.97954e-05	0.453597	1.09056	0.011853	6	32823116	PSMB9;PSMB9;TAP1
cg16853860	6:32830013:G:A	-0.0937632	9.97954e-05	0.453597	1.09092	0.0115421	6	32823116	PSMB9;PSMB9;TAP1
cg16853860	6:32830904:G:A	-0.0937632	9.97954e-05	0.453597	1.09033	0.0120577	6	32823116	PSMB9;PSMB9;TAP1
cg16853860	6:32831247:A:T	-0.0937632	9.97954e-05	0.453597	1.08943	0.0129042	6	32823116	PSMB9;PSMB9;TAP1
cg16853860	6:32831461:C:T	-0.0937632	9.97954e-05	0.453597	1.08997	0.0123817	6	32823116	PSMB9;PSMB9;TAP1
cg16853860	6:32832817:A:G	-0.0937632	9.97954e-05	0.453597	1.08997	0.0123817	6	32823116	PSMB9;PSMB9;TAP1
cg16853860	6:32833256:G:A	-0.0937632	9.97954e-05	0.453597	1.08997	0.0123817	6	32823116	PSMB9;PSMB9;TAP1
cg16853860	6:32833646:G:A	-0.0937632	9.97954e-05	0.453597	1.08997	0.0123817	6	32823116	PSMB9;PSMB9;TAP1
cg16853860	6:32834229:A:G	-0.0937632	9.97954e-05	0.453597	1.09087	0.0115667	6	32823116	PSMB9;PSMB9;TAP1
cg11738389	6:55999127:C:T	-0.0680234	0.000100177	0.453597	NA	NA	6	56621425	DST;DST;DST
cg12870332	10:126761534:C:T	0.0578144	0.000100295	0.453597	NA	NA	10	126664580	ZRANB1
cg14578677	4:38833207:C:G	-0.0208093	0.000100547	0.453597	NA	NA	4	38859770	TLR6
cg14578677	4:38835613:T:C	-0.0208093	0.000100547	0.453597	NA	NA	4	38859770	TLR6
cg13007871	6:30101656:G:A	-0.0455678	0.000100703	0.453597	1.1284	0.000949004	6	30458519	HLA-E
cg01880551	5:1837792:T:C	0.0167282	0.00010284	0.453597	NA	NA	5	1478347	LPCAT1
cg01880551	5:1837806:T:C	0.0167282	0.00010284	0.453597	NA	NA	5	1478347	LPCAT1
cg27529346	6:32078373:A:C	-0.139939	0.000103167	0.453597	0.838525	0.0017984	6	31322926	HLA-B
cg15357199	17:17513858:C:T	0.0323222	0.000103605	0.453597	NA	NA	17	16995607	MPRIP;MPRIP
cg15357199	17:17515891:T:G	0.0323222	0.000103605	0.453597	NA	NA	17	16995607	MPRIP;MPRIP
cg23923934	6:32146657:G:C	-0.184271	0.000103607	0.453597	0.819457	6.75711e-05	6	31322914	HLA-B
cg18434560	11:1103296:T:C	-0.0436136	0.0001038	0.453597	NA	NA	11	317767
cg08701420	10:105413765:C:T	-0.023339	0.000104114	0.453597	NA	NA	10	105044051	INA
cg09625543	21:40623567:C:G	0.09782	0.000105394	0.453597	NA	NA	21	40560659	BRWD1;BRWD1
cg09625543	21:40627211:G:A	0.09782	0.000105394	0.453597	NA	NA	21	40560659	BRWD1;BRWD1
cg09625543	21:40628982:T:C	0.09782	0.000105394	0.453597	NA	NA	21	40560659	BRWD1;BRWD1
cg09625543	21:40630736:C:G	0.09782	0.000105394	0.453597	NA	NA	21	40560659	BRWD1;BRWD1
cg09625543	21:40636248:A:G	0.09782	0.000105394	0.453597	NA	NA	21	40560659	BRWD1;BRWD1
cg09625543	21:40638560:G:C	0.09782	0.000105394	0.453597	NA	NA	21	40560659	BRWD1;BRWD1
cg09625543	21:40641262:T:C	0.09782	0.000105394	0.453597	NA	NA	21	40560659	BRWD1;BRWD1
cg09625543	21:40645644:C:T	0.09782	0.000105394	0.453597	NA	NA	21	40560659	BRWD1;BRWD1
cg09625543	21:40645794:A:G	0.09782	0.000105394	0.453597	NA	NA	21	40560659	BRWD1;BRWD1
cg09625543	21:40646895:G:T	0.09782	0.000105394	0.453597	NA	NA	21	40560659	BRWD1;BRWD1
cg09625543	21:40648713:C:T	0.09782	0.000105394	0.453597	NA	NA	21	40560659	BRWD1;BRWD1
cg09625543	21:40650567:G:C	0.09782	0.000105394	0.453597	NA	NA	21	40560659	BRWD1;BRWD1
cg09625543	21:40652389:A:G	0.09782	0.000105394	0.453597	NA	NA	21	40560659	BRWD1;BRWD1
cg09625543	21:40654483:C:A	0.09782	0.000105394	0.453597	NA	NA	21	40560659	BRWD1;BRWD1
cg09625543	21:40657783:T:A	0.09782	0.000105394	0.453597	NA	NA	21	40560659	BRWD1;BRWD1
cg09625543	21:40657980:G:A	0.09782	0.000105394	0.453597	NA	NA	21	40560659	BRWD1;BRWD1
cg09625543	21:40662749:T:G	0.09782	0.000105394	0.453597	NA	NA	21	40560659	BRWD1;BRWD1
cg09625543	21:40663235:C:G	0.09782	0.000105394	0.453597	NA	NA	21	40560659	BRWD1;BRWD1
cg09625543	21:40664321:T:C	0.09782	0.000105394	0.453597	NA	NA	21	40560659	BRWD1;BRWD1
cg09625543	21:40666271:T:C	0.09782	0.000105394	0.453597	NA	NA	21	40560659	BRWD1;BRWD1
cg09625543	21:40670167:T:A	0.09782	0.000105394	0.453597	NA	NA	21	40560659	BRWD1;BRWD1
cg09625543	21:40672344:G:A	0.09782	0.000105394	0.453597	NA	NA	21	40560659	BRWD1;BRWD1
cg09625543	21:40673587:G:A	0.09782	0.000105394	0.453597	NA	NA	21	40560659	BRWD1;BRWD1
cg09625543	21:40679340:C:T	0.09782	0.000105394	0.453597	NA	NA	21	40560659	BRWD1;BRWD1
cg09625543	21:40679864:A:C	0.09782	0.000105394	0.453597	NA	NA	21	40560659	BRWD1;BRWD1
cg09625543	21:40680211:T:C	0.09782	0.000105394	0.453597	NA	NA	21	40560659	BRWD1;BRWD1
cg09625543	21:40680736:A:G	0.09782	0.000105394	0.453597	NA	NA	21	40560659	BRWD1;BRWD1
cg09625543	21:40681278:G:A	0.09782	0.000105394	0.453597	NA	NA	21	40560659	BRWD1;BRWD1
cg09625543	21:40682773:C:T	0.09782	0.000105394	0.453597	NA	NA	21	40560659	BRWD1;BRWD1
cg09625543	21:40683378:G:C	0.09782	0.000105394	0.453597	NA	NA	21	40560659	BRWD1;BRWD1
cg09625543	21:40685654:G:A	0.09782	0.000105394	0.453597	NA	NA	21	40560659	BRWD1;BRWD1
cg09625543	21:40686382:A:G	0.09782	0.000105394	0.453597	NA	NA	21	40560659	BRWD1;BRWD1
cg17608381	6:29976838:A:G	0.158859	0.000105826	0.453597	NA	NA	6	29911550	HLA-A
cg26916621	17:47146515:G:A	0.0615778	0.000107438	0.453597	NA	NA	17	46657346	MIR10A
cg26916621	17:47148172:T:G	0.0615778	0.000107438	0.453597	NA	NA	17	46657346	MIR10A
cg05919238	17:79493967:C:T	0.0366745	0.000108945	0.453597	0.907218	0.018092	17	79244158	SLC38A10;SLC38A10
cg09006487	3:72389387:A:G	0.0504398	0.00010967	0.453597	NA	NA	3	72424982	RYBP
cg24103563	11:5689144:G:C	-0.0773843	0.000110176	0.453597	NA	NA	11	5645324	TRIM34;TRIM34;TRIM6-TRIM34
cg24103563	11:5690003:C:T	-0.0773843	0.000110176	0.453597	NA	NA	11	5645324	TRIM34;TRIM34;TRIM6-TRIM34
cg24103563	11:5690544:A:T	-0.0773843	0.000110176	0.453597	NA	NA	11	5645324	TRIM34;TRIM34;TRIM6-TRIM34
cg24103563	11:5690691:A:C	-0.0773843	0.000110176	0.453597	NA	NA	11	5645324	TRIM34;TRIM34;TRIM6-TRIM34
cg24103563	11:5690741:T:C	-0.0773843	0.000110176	0.453597	NA	NA	11	5645324	TRIM34;TRIM34;TRIM6-TRIM34
cg24103563	11:5691005:A:G	-0.0773843	0.000110176	0.453597	NA	NA	11	5645324	TRIM34;TRIM34;TRIM6-TRIM34
cg24103563	11:5691101:C:A	-0.0773843	0.000110176	0.453597	NA	NA	11	5645324	TRIM34;TRIM34;TRIM6-TRIM34
cg24103563	11:5691191:C:T	-0.0773843	0.000110176	0.453597	NA	NA	11	5645324	TRIM34;TRIM34;TRIM6-TRIM34
cg05901971	6:153137831:A:G	0.141556	0.00011063	0.453597	NA	NA	6	152630996	SYNE1;SYNE1
cg24628310	3:52584715:A:G	-0.0457678	0.000110768	0.453597	NA	NA	3	52813873	ITIH1;ITIH1;ITIH1;ITIH1
cg24628310	3:52586682:T:A	-0.0457678	0.000110768	0.453597	NA	NA	3	52813873	ITIH1;ITIH1;ITIH1;ITIH1
cg24628310	3:52593119:A:G	-0.0457678	0.000110768	0.453597	NA	NA	3	52813873	ITIH1;ITIH1;ITIH1;ITIH1
cg24628310	3:52593138:A:G	-0.0457678	0.000110768	0.453597	NA	NA	3	52813873	ITIH1;ITIH1;ITIH1;ITIH1
cg24628310	3:52593230:C:T	-0.0457678	0.000110768	0.453597	NA	NA	3	52813873	ITIH1;ITIH1;ITIH1;ITIH1
cg24628310	3:52598540:G:A	-0.0457678	0.000110768	0.453597	NA	NA	3	52813873	ITIH1;ITIH1;ITIH1;ITIH1
cg24628310	3:52598608:G:A	-0.0457678	0.000110768	0.453597	NA	NA	3	52813873	ITIH1;ITIH1;ITIH1;ITIH1
cg24628310	3:52599789:A:G	-0.0457678	0.000110768	0.453597	NA	NA	3	52813873	ITIH1;ITIH1;ITIH1;ITIH1
cg24628310	3:52600999:T:C	-0.0457678	0.000110768	0.453597	NA	NA	3	52813873	ITIH1;ITIH1;ITIH1;ITIH1
cg24628310	3:52602274:T:C	-0.0457678	0.000110768	0.453597	NA	NA	3	52813873	ITIH1;ITIH1;ITIH1;ITIH1
cg24628310	3:52603352:A:G	-0.0457678	0.000110768	0.453597	NA	NA	3	52813873	ITIH1;ITIH1;ITIH1;ITIH1
cg24628310	3:52604180:A:G	-0.0457678	0.000110768	0.453597	NA	NA	3	52813873	ITIH1;ITIH1;ITIH1;ITIH1
cg24628310	3:52604861:A:G	-0.0457678	0.000110768	0.453597	NA	NA	3	52813873	ITIH1;ITIH1;ITIH1;ITIH1
cg24628310	3:52605005:T:C	-0.0457678	0.000110768	0.453597	NA	NA	3	52813873	ITIH1;ITIH1;ITIH1;ITIH1
cg24628310	3:52605136:T:C	-0.0457678	0.000110768	0.453597	NA	NA	3	52813873	ITIH1;ITIH1;ITIH1;ITIH1
cg24628310	3:52605943:T:A	-0.0457678	0.000110768	0.453597	NA	NA	3	52813873	ITIH1;ITIH1;ITIH1;ITIH1
cg24628310	3:52606292:C:T	-0.0457678	0.000110768	0.453597	NA	NA	3	52813873	ITIH1;ITIH1;ITIH1;ITIH1
cg24628310	3:52606366:C:G	-0.0457678	0.000110768	0.453597	NA	NA	3	52813873	ITIH1;ITIH1;ITIH1;ITIH1
cg24628310	3:52609362:T:C	-0.0457678	0.000110768	0.453597	NA	NA	3	52813873	ITIH1;ITIH1;ITIH1;ITIH1
cg24628310	3:52610415:T:C	-0.0457678	0.000110768	0.453597	NA	NA	3	52813873	ITIH1;ITIH1;ITIH1;ITIH1
cg24628310	3:52611413:T:C	-0.0457678	0.000110768	0.453597	NA	NA	3	52813873	ITIH1;ITIH1;ITIH1;ITIH1
cg24628310	3:52615227:G:C	-0.0457678	0.000110768	0.453597	NA	NA	3	52813873	ITIH1;ITIH1;ITIH1;ITIH1
cg24628310	3:52617802:T:G	-0.0457678	0.000110768	0.453597	NA	NA	3	52813873	ITIH1;ITIH1;ITIH1;ITIH1
cg24628310	3:52618018:T:C	-0.0457678	0.000110768	0.453597	NA	NA	3	52813873	ITIH1;ITIH1;ITIH1;ITIH1
cg24628310	3:52618941:A:T	-0.0457678	0.000110768	0.453597	NA	NA	3	52813873	ITIH1;ITIH1;ITIH1;ITIH1
cg24628310	3:52619792:T:C	-0.0457678	0.000110768	0.453597	NA	NA	3	52813873	ITIH1;ITIH1;ITIH1;ITIH1
cg24628310	3:52619836:T:C	-0.0457678	0.000110768	0.453597	NA	NA	3	52813873	ITIH1;ITIH1;ITIH1;ITIH1
cg24628310	3:52621627:C:T	-0.0457678	0.000110768	0.453597	NA	NA	3	52813873	ITIH1;ITIH1;ITIH1;ITIH1
cg24628310	3:52621839:C:T	-0.0457678	0.000110768	0.453597	NA	NA	3	52813873	ITIH1;ITIH1;ITIH1;ITIH1
cg24628310	3:52626646:A:G	-0.0457678	0.000110768	0.453597	NA	NA	3	52813873	ITIH1;ITIH1;ITIH1;ITIH1
cg24628310	3:52629177:A:T	-0.0457678	0.000110768	0.453597	NA	NA	3	52813873	ITIH1;ITIH1;ITIH1;ITIH1
cg24628310	3:52634092:C:T	-0.0457678	0.000110768	0.453597	NA	NA	3	52813873	ITIH1;ITIH1;ITIH1;ITIH1
cg24628310	3:52634619:A:C	-0.0457678	0.000110768	0.453597	NA	NA	3	52813873	ITIH1;ITIH1;ITIH1;ITIH1
cg24628310	3:52639257:G:C	-0.0457678	0.000110768	0.453597	NA	NA	3	52813873	ITIH1;ITIH1;ITIH1;ITIH1
cg24628310	3:52641255:T:C	-0.0457678	0.000110768	0.453597	NA	NA	3	52813873	ITIH1;ITIH1;ITIH1;ITIH1
cg24628310	3:52643307:A:G	-0.0457678	0.000110768	0.453597	NA	NA	3	52813873	ITIH1;ITIH1;ITIH1;ITIH1
cg24628310	3:52655415:A:G	-0.0457678	0.000110768	0.453597	NA	NA	3	52813873	ITIH1;ITIH1;ITIH1;ITIH1
cg24628310	3:52662722:T:A	-0.0457678	0.000110768	0.453597	NA	NA	3	52813873	ITIH1;ITIH1;ITIH1;ITIH1
cg24628310	3:52663882:G:A	-0.0457678	0.000110768	0.453597	NA	NA	3	52813873	ITIH1;ITIH1;ITIH1;ITIH1
cg24628310	3:52668119:G:T	-0.0457678	0.000110768	0.453597	NA	NA	3	52813873	ITIH1;ITIH1;ITIH1;ITIH1
cg24628310	3:52669389:G:C	-0.0457678	0.000110768	0.453597	NA	NA	3	52813873	ITIH1;ITIH1;ITIH1;ITIH1
cg24628310	3:52670044:C:T	-0.0457678	0.000110768	0.453597	NA	NA	3	52813873	ITIH1;ITIH1;ITIH1;ITIH1
cg24628310	3:52674667:C:T	-0.0457678	0.000110768	0.453597	NA	NA	3	52813873	ITIH1;ITIH1;ITIH1;ITIH1
cg24628310	3:52678370:C:T	-0.0457678	0.000110768	0.453597	NA	NA	3	52813873	ITIH1;ITIH1;ITIH1;ITIH1
cg24628310	3:52684128:A:T	-0.0457678	0.000110768	0.453597	NA	NA	3	52813873	ITIH1;ITIH1;ITIH1;ITIH1
cg24628310	3:52687562:T:G	-0.0457678	0.000110768	0.453597	NA	NA	3	52813873	ITIH1;ITIH1;ITIH1;ITIH1
cg24628310	3:52692124:G:A	-0.0457678	0.000110768	0.453597	NA	NA	3	52813873	ITIH1;ITIH1;ITIH1;ITIH1
cg24628310	3:52692721:T:C	-0.0457678	0.000110768	0.453597	NA	NA	3	52813873	ITIH1;ITIH1;ITIH1;ITIH1
cg24628310	3:52694198:C:T	-0.0457678	0.000110768	0.453597	NA	NA	3	52813873	ITIH1;ITIH1;ITIH1;ITIH1
cg24628310	3:52708075:A:T	-0.0457678	0.000110768	0.453597	NA	NA	3	52813873	ITIH1;ITIH1;ITIH1;ITIH1
cg24628310	3:52716937:T:C	-0.0457678	0.000110768	0.453597	NA	NA	3	52813873	ITIH1;ITIH1;ITIH1;ITIH1
cg24628310	3:52717282:T:C	-0.0457678	0.000110768	0.453597	NA	NA	3	52813873	ITIH1;ITIH1;ITIH1;ITIH1
cg24628310	3:52718280:G:T	-0.0457678	0.000110768	0.453597	NA	NA	3	52813873	ITIH1;ITIH1;ITIH1;ITIH1
cg24628310	3:52719088:C:T	-0.0457678	0.000110768	0.453597	NA	NA	3	52813873	ITIH1;ITIH1;ITIH1;ITIH1
cg24628310	3:52719398:C:A	-0.0457678	0.000110768	0.453597	NA	NA	3	52813873	ITIH1;ITIH1;ITIH1;ITIH1
cg24628310	3:52725771:G:T	-0.0457678	0.000110768	0.453597	NA	NA	3	52813873	ITIH1;ITIH1;ITIH1;ITIH1
cg24628310	3:52727257:G:A	-0.0457678	0.000110768	0.453597	NA	NA	3	52813873	ITIH1;ITIH1;ITIH1;ITIH1
cg24628310	3:52731269:T:C	-0.0457678	0.000110768	0.453597	NA	NA	3	52813873	ITIH1;ITIH1;ITIH1;ITIH1
cg24628310	3:52731598:T:C	-0.0457678	0.000110768	0.453597	NA	NA	3	52813873	ITIH1;ITIH1;ITIH1;ITIH1
cg24628310	3:52738165:T:C	-0.0457678	0.000110768	0.453597	NA	NA	3	52813873	ITIH1;ITIH1;ITIH1;ITIH1
cg24628310	3:52740182:C:G	-0.0457678	0.000110768	0.453597	NA	NA	3	52813873	ITIH1;ITIH1;ITIH1;ITIH1
cg24628310	3:52741160:G:A	-0.0457678	0.000110768	0.453597	NA	NA	3	52813873	ITIH1;ITIH1;ITIH1;ITIH1
cg24628310	3:52742537:A:T	-0.0457678	0.000110768	0.453597	NA	NA	3	52813873	ITIH1;ITIH1;ITIH1;ITIH1
cg24628310	3:52743384:G:A	-0.0457678	0.000110768	0.453597	NA	NA	3	52813873	ITIH1;ITIH1;ITIH1;ITIH1
cg24628310	3:52744460:A:G	-0.0457678	0.000110768	0.453597	NA	NA	3	52813873	ITIH1;ITIH1;ITIH1;ITIH1
cg24628310	3:52746541:T:G	-0.0457678	0.000110768	0.453597	NA	NA	3	52813873	ITIH1;ITIH1;ITIH1;ITIH1
cg24628310	3:52748058:T:C	-0.0457678	0.000110768	0.453597	NA	NA	3	52813873	ITIH1;ITIH1;ITIH1;ITIH1
cg24628310	3:52748857:C:T	-0.0457678	0.000110768	0.453597	NA	NA	3	52813873	ITIH1;ITIH1;ITIH1;ITIH1
cg24628310	3:52749334:C:T	-0.0457678	0.000110768	0.453597	NA	NA	3	52813873	ITIH1;ITIH1;ITIH1;ITIH1
cg24628310	3:52751534:T:C	-0.0457678	0.000110768	0.453597	NA	NA	3	52813873	ITIH1;ITIH1;ITIH1;ITIH1
cg24628310	3:52752075:T:G	-0.0457678	0.000110768	0.453597	NA	NA	3	52813873	ITIH1;ITIH1;ITIH1;ITIH1
cg24628310	3:52753532:T:G	-0.0457678	0.000110768	0.453597	NA	NA	3	52813873	ITIH1;ITIH1;ITIH1;ITIH1
cg24628310	3:52762698:C:T	-0.0457678	0.000110768	0.453597	NA	NA	3	52813873	ITIH1;ITIH1;ITIH1;ITIH1
cg24628310	3:52763000:A:T	-0.0457678	0.000110768	0.453597	NA	NA	3	52813873	ITIH1;ITIH1;ITIH1;ITIH1
cg24628310	3:52765646:C:T	-0.0457678	0.000110768	0.453597	NA	NA	3	52813873	ITIH1;ITIH1;ITIH1;ITIH1
cg24628310	3:52765882:C:T	-0.0457678	0.000110768	0.453597	NA	NA	3	52813873	ITIH1;ITIH1;ITIH1;ITIH1
cg24628310	3:52766122:A:G	-0.0457678	0.000110768	0.453597	NA	NA	3	52813873	ITIH1;ITIH1;ITIH1;ITIH1
cg24628310	3:52767427:C:T	-0.0457678	0.000110768	0.453597	NA	NA	3	52813873	ITIH1;ITIH1;ITIH1;ITIH1
cg24628310	3:52771468:T:C	-0.0457678	0.000110768	0.453597	NA	NA	3	52813873	ITIH1;ITIH1;ITIH1;ITIH1
cg24628310	3:52774530:C:T	-0.0457678	0.000110768	0.453597	NA	NA	3	52813873	ITIH1;ITIH1;ITIH1;ITIH1
cg24628310	3:52776908:T:C	-0.0457678	0.000110768	0.453597	NA	NA	3	52813873	ITIH1;ITIH1;ITIH1;ITIH1
cg24628310	3:52779801:T:C	-0.0457678	0.000110768	0.453597	NA	NA	3	52813873	ITIH1;ITIH1;ITIH1;ITIH1
cg24628310	3:52780509:A:T	-0.0457678	0.000110768	0.453597	NA	NA	3	52813873	ITIH1;ITIH1;ITIH1;ITIH1
cg24628310	3:52784416:C:T	-0.0457678	0.000110768	0.453597	NA	NA	3	52813873	ITIH1;ITIH1;ITIH1;ITIH1
cg24628310	3:52788959:A:G	-0.0457678	0.000110768	0.453597	NA	NA	3	52813873	ITIH1;ITIH1;ITIH1;ITIH1
cg24628310	3:52793602:C:T	-0.0457678	0.000110768	0.453597	NA	NA	3	52813873	ITIH1;ITIH1;ITIH1;ITIH1
cg24628310	3:52794367:T:G	-0.0457678	0.000110768	0.453597	NA	NA	3	52813873	ITIH1;ITIH1;ITIH1;ITIH1
cg24628310	3:52804487:T:C	-0.0457678	0.000110768	0.453597	NA	NA	3	52813873	ITIH1;ITIH1;ITIH1;ITIH1
cg24628310	3:52805093:A:G	-0.0457678	0.000110768	0.453597	NA	NA	3	52813873	ITIH1;ITIH1;ITIH1;ITIH1
cg10718809	11:64600002:G:T	-0.0452565	0.000113163	0.453597	NA	NA	11	64087106	PRDX5;PRDX5;PRDX5
cg05920196	12:118617403:A:G	-0.0346723	0.000113808	0.453597	0.908285	0.00464936	12	118703604	TAOK3
cg05920196	12:118634385:A:C	-0.0346723	0.000113808	0.453597	0.908316	0.00466624	12	118703604	TAOK3
cg05920196	12:118648847:A:T	-0.0346723	0.000113808	0.453597	0.907778	0.00442582	12	118703604	TAOK3
cg05920196	12:118650374:C:T	-0.0346723	0.000113808	0.453597	0.908258	0.00464017	12	118703604	TAOK3
cg05920196	12:118650917:C:T	-0.0346723	0.000113808	0.453597	0.908258	0.00464017	12	118703604	TAOK3
cg05920196	12:118651427:A:T	-0.0346723	0.000113808	0.453597	0.913991	0.00813652	12	118703604	TAOK3
cg05920196	12:118664855:A:C	-0.0346723	0.000113808	0.453597	0.906684	0.0039779	12	118703604	TAOK3
cg05920196	12:118665184:A:C	-0.0346723	0.000113808	0.453597	0.907928	0.00449791	12	118703604	TAOK3
cg05920196	12:118668114:T:C	-0.0346723	0.000113808	0.453597	0.907417	0.00427596	12	118703604	TAOK3
cg05920196	12:118669834:T:C	-0.0346723	0.000113808	0.453597	0.906182	0.00377829	12	118703604	TAOK3
cg05920196	12:118671179:C:T	-0.0346723	0.000113808	0.453597	0.906198	0.0037744	12	118703604	TAOK3
cg05920196	12:118675292:C:T	-0.0346723	0.000113808	0.453597	0.906089	0.00373801	12	118703604	TAOK3
cg05920196	12:118679681:C:A	-0.0346723	0.000113808	0.453597	0.907178	0.00415846	12	118703604	TAOK3
cg05920196	12:118681158:T:A	-0.0346723	0.000113808	0.453597	0.906697	0.0039713	12	118703604	TAOK3
cg05920196	12:118681700:T:G	-0.0346723	0.000113808	0.453597	0.905201	0.00342088	12	118703604	TAOK3
cg05920196	12:118690551:G:A	-0.0346723	0.000113808	0.453597	0.907327	0.00422066	12	118703604	TAOK3
cg05920196	12:118691585:G:A	-0.0346723	0.000113808	0.453597	0.90903	0.00501121	12	118703604	TAOK3
cg05920196	12:118698632:T:C	-0.0346723	0.000113808	0.453597	0.909974	0.00552873	12	118703604	TAOK3
cg05920196	12:118711494:A:G	-0.0346723	0.000113808	0.453597	0.911052	0.00608395	12	118703604	TAOK3
cg05920196	12:118723903:A:C	-0.0346723	0.000113808	0.453597	0.908435	0.00475162	12	118703604	TAOK3
cg05920196	12:118738700:A:C	-0.0346723	0.000113808	0.453597	0.909184	0.00513387	12	118703604	TAOK3
cg14578677	4:38880313:C:A	-0.0222588	0.000113845	0.453597	NA	NA	4	38859770	TLR6
cg14578677	4:38887351:C:T	-0.0222588	0.000113845	0.453597	NA	NA	4	38859770	TLR6
cg14578677	4:38888610:C:T	-0.0222588	0.000113845	0.453597	NA	NA	4	38859770	TLR6
cg14578677	4:38897254:G:A	-0.0222588	0.000113845	0.453597	NA	NA	4	38859770	TLR6
cg14578677	4:38898469:G:C	-0.0222588	0.000113845	0.453597	NA	NA	4	38859770	TLR6
cg14578677	4:38900057:C:G	-0.0222588	0.000113845	0.453597	NA	NA	4	38859770	TLR6
cg14578677	4:38900133:A:C	-0.0222588	0.000113845	0.453597	NA	NA	4	38859770	TLR6
cg14578677	4:38901529:T:A	-0.0222588	0.000113845	0.453597	NA	NA	4	38859770	TLR6
cg14578677	4:38901769:A:C	-0.0222588	0.000113845	0.453597	NA	NA	4	38859770	TLR6
cg14578677	4:38902133:C:T	-0.0222588	0.000113845	0.453597	NA	NA	4	38859770	TLR6
cg13155430	21:41994933:C:T	-0.230598	0.000115002	0.453597	NA	NA	21	42795929	MX1
cg05919238	17:79497036:C:A	0.035771	0.000115263	0.453597	NA	NA	17	79244158	SLC38A10;SLC38A10
cg23216724	6:167400917:G:A	-0.111418	0.000115558	0.453597	NA	NA	6	167571584	GPR31
cg23216724	6:167428587:C:T	-0.111418	0.000115558	0.453597	0.900416	0.0351431	6	167571584	GPR31
cg25998594	14:24164395:G:C	-0.130908	0.000117056	0.453597	NA	NA	14	24632095	IRF9
cg18387107	12:3629413:C:T	-0.104033	0.000117189	0.453597	1.11025	0.0208493	12	3980774	PARP11;PARP11;PARP11;PARP11
cg12798040	14:104085244:G:A	-0.095094	0.000117315	0.453597	NA	NA	14	104171840	XRCC3;XRCC3;XRCC3
cg11738389	6:56022442:C:T	-0.065537	0.000118447	0.453597	NA	NA	6	56621425	DST;DST;DST
cg11738389	6:56022700:A:C	-0.065537	0.000118447	0.453597	NA	NA	6	56621425	DST;DST;DST
cg11738389	6:56025129:G:A	-0.065537	0.000118447	0.453597	NA	NA	6	56621425	DST;DST;DST
cg11738389	6:56025219:A:G	-0.065537	0.000118447	0.453597	NA	NA	6	56621425	DST;DST;DST
cg11738389	6:56025666:A:G	-0.065537	0.000118447	0.453597	NA	NA	6	56621425	DST;DST;DST
cg11738389	6:56025717:A:C	-0.065537	0.000118447	0.453597	NA	NA	6	56621425	DST;DST;DST
cg11738389	6:56032664:T:C	-0.065537	0.000118447	0.453597	NA	NA	6	56621425	DST;DST;DST
cg11738389	6:56037107:C:T	-0.065537	0.000118447	0.453597	NA	NA	6	56621425	DST;DST;DST
cg11738389	6:56038178:G:A	-0.065537	0.000118447	0.453597	NA	NA	6	56621425	DST;DST;DST
cg11738389	6:56040146:T:C	-0.065537	0.000118447	0.453597	NA	NA	6	56621425	DST;DST;DST
cg13785019	11:9364132:C:T	0.0551809	0.000118663	0.453597	NA	NA	11	9365716
cg13785019	11:9364520:A:C	0.0551809	0.000118663	0.453597	NA	NA	11	9365716
cg09625543	21:40512793:A:G	0.103422	0.000119259	0.453597	NA	NA	21	40560659	BRWD1;BRWD1
cg09625543	21:40513060:A:C	0.103422	0.000119259	0.453597	NA	NA	21	40560659	BRWD1;BRWD1
cg05464506	2:1355133:A:C	-0.0506984	0.000119709	0.453597	NA	NA	2	420052
cg26002422	19:19614289:G:A	0.0310866	0.000123298	0.453597	NA	NA	19	19488846
cg26002422	19:19615905:C:T	0.0310866	0.000123298	0.453597	NA	NA	19	19488846
cg26002422	19:19617017:C:T	0.0310866	0.000123298	0.453597	NA	NA	19	19488846
cg26002422	19:19621752:A:G	0.0310866	0.000123298	0.453597	NA	NA	19	19488846
cg26002422	19:19621780:A:G	0.0310866	0.000123298	0.453597	NA	NA	19	19488846
cg26002422	19:19626734:A:G	0.0310866	0.000123298	0.453597	NA	NA	19	19488846
cg26002422	19:19626769:C:T	0.0310866	0.000123298	0.453597	NA	NA	19	19488846
cg26002422	19:19626781:T:G	0.0310866	0.000123298	0.453597	NA	NA	19	19488846
cg26002422	19:19627310:T:G	0.0310866	0.000123298	0.453597	NA	NA	19	19488846
cg26002422	19:19627653:A:G	0.0310866	0.000123298	0.453597	NA	NA	19	19488846
cg26002422	19:19628240:C:T	0.0310866	0.000123298	0.453597	NA	NA	19	19488846
cg26002422	19:19630002:G:A	0.0310866	0.000123298	0.453597	NA	NA	19	19488846
cg26002422	19:19630948:C:T	0.0310866	0.000123298	0.453597	NA	NA	19	19488846
cg26002422	19:19632970:T:C	0.0310866	0.000123298	0.453597	NA	NA	19	19488846
cg26002422	19:19633908:G:A	0.0310866	0.000123298	0.453597	NA	NA	19	19488846
cg26002422	19:19636702:T:C	0.0310866	0.000123298	0.453597	NA	NA	19	19488846
cg26002422	19:19637437:G:A	0.0310866	0.000123298	0.453597	NA	NA	19	19488846
cg26002422	19:19637781:C:T	0.0310866	0.000123298	0.453597	NA	NA	19	19488846
cg26002422	19:19638218:G:A	0.0310866	0.000123298	0.453597	NA	NA	19	19488846
cg26002422	19:19638743:A:G	0.0310866	0.000123298	0.453597	NA	NA	19	19488846
cg26002422	19:19639448:C:T	0.0310866	0.000123298	0.453597	NA	NA	19	19488846
cg26002422	19:19642032:T:C	0.0310866	0.000123298	0.453597	NA	NA	19	19488846
cg26002422	19:19643343:A:T	0.0310866	0.000123298	0.453597	NA	NA	19	19488846
cg26002422	19:19643636:C:G	0.0310866	0.000123298	0.453597	NA	NA	19	19488846
cg26002422	19:19643715:G:A	0.0310866	0.000123298	0.453597	NA	NA	19	19488846
cg26002422	19:19644402:C:T	0.0310866	0.000123298	0.453597	NA	NA	19	19488846
cg26002422	19:19645493:T:G	0.0310866	0.000123298	0.453597	NA	NA	19	19488846
cg26002422	19:19645645:C:A	0.0310866	0.000123298	0.453597	NA	NA	19	19488846
cg26002422	19:19647460:C:T	0.0310866	0.000123298	0.453597	NA	NA	19	19488846
cg26002422	19:19648713:G:A	0.0310866	0.000123298	0.453597	NA	NA	19	19488846
cg26002422	19:19649327:G:C	0.0310866	0.000123298	0.453597	NA	NA	19	19488846
cg26002422	19:19649636:A:G	0.0310866	0.000123298	0.453597	NA	NA	19	19488846
cg26002422	19:19649748:G:C	0.0310866	0.000123298	0.453597	NA	NA	19	19488846
cg26002422	19:19651140:A:G	0.0310866	0.000123298	0.453597	NA	NA	19	19488846
cg26002422	19:19652157:G:A	0.0310866	0.000123298	0.453597	NA	NA	19	19488846
cg26002422	19:19652746:T:C	0.0310866	0.000123298	0.453597	NA	NA	19	19488846
cg26002422	19:19652776:G:A	0.0310866	0.000123298	0.453597	NA	NA	19	19488846
cg26002422	19:19652982:T:C	0.0310866	0.000123298	0.453597	NA	NA	19	19488846
cg26002422	19:19654117:G:C	0.0310866	0.000123298	0.453597	NA	NA	19	19488846
cg26002422	19:19654189:G:A	0.0310866	0.000123298	0.453597	NA	NA	19	19488846
cg26002422	19:19655670:C:T	0.0310866	0.000123298	0.453597	NA	NA	19	19488846
cg26002422	19:19656615:C:T	0.0310866	0.000123298	0.453597	NA	NA	19	19488846
cg26002422	19:19657198:C:T	0.0310866	0.000123298	0.453597	NA	NA	19	19488846
cg23216724	6:167601348:T:C	-0.0839475	0.00012449	0.453597	NA	NA	6	167571584	GPR31
cg23216724	6:167603419:T:G	-0.0839475	0.00012449	0.453597	NA	NA	6	167571584	GPR31
cg23216724	6:167604147:C:T	-0.0839475	0.00012449	0.453597	NA	NA	6	167571584	GPR31
cg19459791	15:65759774:C:T	0.0770244	0.000124974	0.453597	NA	NA	15	65363022
cg24628310	3:52719816:C:T	0.0429464	0.000125801	0.453597	NA	NA	3	52813873	ITIH1;ITIH1;ITIH1;ITIH1
cg24628310	3:52745087:T:C	0.0429464	0.000125801	0.453597	NA	NA	3	52813873	ITIH1;ITIH1;ITIH1;ITIH1
cg10549986	2:7461967:T:G	0.0644262	0.000126189	0.453597	NA	NA	2	7018153	RSAD2
cg01964337	12:105132380:C:T	0.049687	0.000126575	0.453597	NA	NA	12	105104782	CHST11
cg27049094	2:74450125:T:C	-0.130329	0.000126782	0.453597	NA	NA	2	75067716	HK2
cg01517384	6:31236567:T:C	-0.126048	0.000127206	0.453597	1.33761	1.80525e-15	6	31323856	HLA-B
cg01517384	6:31239227:C:T	-0.126048	0.000127206	0.453597	1.34285	8.15842e-16	6	31323856	HLA-B
cg04195852	1:23101688:T:G	0.028049	0.00012749	0.453597	NA	NA	1	22867029
cg05920196	12:118888731:G:A	0.0373598	0.000128037	0.453597	NA	NA	12	118703604	TAOK3
cg01517384	6:31236051:G:A	0.107155	0.000128303	0.453597	0.835109	1.8519e-07	6	31323856	HLA-B
cg06617406	3:9557107:A:G	-0.0236286	0.000129632	0.453597	NA	NA	3	9022406	SRGAP3;SRGAP3
cg06617406	3:9557259:T:C	-0.0236286	0.000129632	0.453597	NA	NA	3	9022406	SRGAP3;SRGAP3
cg06617406	3:9557302:T:C	-0.0236286	0.000129632	0.453597	NA	NA	3	9022406	SRGAP3;SRGAP3
cg25637655	6:29850329:A:G	0.165692	0.000130057	0.453597	0.926105	0.0397534	6	29911542	HLA-A
cg05892222	4:89896891:C:T	-0.0771848	0.000130176	0.453597	NA	NA	4	89299769	HERC6;HERC6
cg05892222	4:89900520:G:T	-0.0771848	0.000130176	0.453597	NA	NA	4	89299769	HERC6;HERC6
cg05892222	4:89907580:C:T	-0.0771848	0.000130176	0.453597	NA	NA	4	89299769	HERC6;HERC6
cg05892222	4:89910701:C:T	-0.0771848	0.000130176	0.453597	NA	NA	4	89299769	HERC6;HERC6
cg05892222	4:89912428:G:A	-0.0771848	0.000130176	0.453597	NA	NA	4	89299769	HERC6;HERC6
cg05892222	4:89912583:C:T	-0.0771848	0.000130176	0.453597	NA	NA	4	89299769	HERC6;HERC6
cg05892222	4:89924157:A:T	-0.0771848	0.000130176	0.453597	NA	NA	4	89299769	HERC6;HERC6
cg05892222	4:89925101:C:T	-0.0771848	0.000130176	0.453597	NA	NA	4	89299769	HERC6;HERC6
cg05892222	4:89926540:G:A	-0.0771848	0.000130176	0.453597	NA	NA	4	89299769	HERC6;HERC6
cg05892222	4:89926624:G:C	-0.0771848	0.000130176	0.453597	NA	NA	4	89299769	HERC6;HERC6
cg05892222	4:89927579:G:A	-0.0771848	0.000130176	0.453597	NA	NA	4	89299769	HERC6;HERC6
cg05892222	4:89931537:C:G	-0.0771848	0.000130176	0.453597	NA	NA	4	89299769	HERC6;HERC6
cg05892222	4:89934010:C:A	-0.0771848	0.000130176	0.453597	NA	NA	4	89299769	HERC6;HERC6
cg05892222	4:89934206:G:A	-0.0771848	0.000130176	0.453597	NA	NA	4	89299769	HERC6;HERC6
cg05892222	4:89935161:T:C	-0.0771848	0.000130176	0.453597	NA	NA	4	89299769	HERC6;HERC6
cg05892222	4:89935957:C:T	-0.0771848	0.000130176	0.453597	NA	NA	4	89299769	HERC6;HERC6
cg05892222	4:89936121:G:A	-0.0771848	0.000130176	0.453597	NA	NA	4	89299769	HERC6;HERC6
cg05892222	4:89936759:T:G	-0.0771848	0.000130176	0.453597	NA	NA	4	89299769	HERC6;HERC6
cg05892222	4:89937171:C:T	-0.0771848	0.000130176	0.453597	NA	NA	4	89299769	HERC6;HERC6
cg05892222	4:89937197:G:C	-0.0771848	0.000130176	0.453597	NA	NA	4	89299769	HERC6;HERC6
cg05892222	4:89937322:G:A	-0.0771848	0.000130176	0.453597	NA	NA	4	89299769	HERC6;HERC6
cg05892222	4:89938214:T:A	-0.0771848	0.000130176	0.453597	NA	NA	4	89299769	HERC6;HERC6
cg05892222	4:89939440:A:G	-0.0771848	0.000130176	0.453597	NA	NA	4	89299769	HERC6;HERC6
cg05892222	4:89940213:G:A	-0.0771848	0.000130176	0.453597	NA	NA	4	89299769	HERC6;HERC6
cg05892222	4:89941921:C:A	-0.0771848	0.000130176	0.453597	NA	NA	4	89299769	HERC6;HERC6
cg05892222	4:89942130:G:C	-0.0771848	0.000130176	0.453597	NA	NA	4	89299769	HERC6;HERC6
cg05892222	4:89943154:A:G	-0.0771848	0.000130176	0.453597	NA	NA	4	89299769	HERC6;HERC6
cg05892222	4:89944447:G:A	-0.0771848	0.000130176	0.453597	NA	NA	4	89299769	HERC6;HERC6
cg05892222	4:89946807:G:A	-0.0771848	0.000130176	0.453597	NA	NA	4	89299769	HERC6;HERC6
cg05892222	4:89954346:C:T	-0.0771848	0.000130176	0.453597	NA	NA	4	89299769	HERC6;HERC6
cg05892222	4:89954861:T:C	-0.0771848	0.000130176	0.453597	NA	NA	4	89299769	HERC6;HERC6
cg05892222	4:89955840:C:A	-0.0771848	0.000130176	0.453597	NA	NA	4	89299769	HERC6;HERC6
cg05892222	4:89957307:A:G	-0.0771848	0.000130176	0.453597	NA	NA	4	89299769	HERC6;HERC6
cg05892222	4:89958997:G:T	-0.0771848	0.000130176	0.453597	NA	NA	4	89299769	HERC6;HERC6
cg05892222	4:89961547:G:T	-0.0771848	0.000130176	0.453597	NA	NA	4	89299769	HERC6;HERC6
cg05892222	4:89961926:T:C	-0.0771848	0.000130176	0.453597	NA	NA	4	89299769	HERC6;HERC6
cg05892222	4:89967483:A:C	-0.0771848	0.000130176	0.453597	NA	NA	4	89299769	HERC6;HERC6
cg05892222	4:89967766:C:A	-0.0771848	0.000130176	0.453597	NA	NA	4	89299769	HERC6;HERC6
cg05892222	4:89969577:T:C	-0.0771848	0.000130176	0.453597	NA	NA	4	89299769	HERC6;HERC6
cg05892222	4:89972589:T:C	-0.0771848	0.000130176	0.453597	NA	NA	4	89299769	HERC6;HERC6
cg05892222	4:89974306:A:C	-0.0771848	0.000130176	0.453597	NA	NA	4	89299769	HERC6;HERC6
cg05892222	4:89983509:C:G	-0.0771848	0.000130176	0.453597	NA	NA	4	89299769	HERC6;HERC6
cg05892222	4:89983727:G:C	-0.0771848	0.000130176	0.453597	NA	NA	4	89299769	HERC6;HERC6
cg05892222	4:89985491:C:T	-0.0771848	0.000130176	0.453597	NA	NA	4	89299769	HERC6;HERC6
cg05892222	4:89986288:T:C	-0.0771848	0.000130176	0.453597	NA	NA	4	89299769	HERC6;HERC6
cg05892222	4:89987688:A:G	-0.0771848	0.000130176	0.453597	NA	NA	4	89299769	HERC6;HERC6
cg05892222	4:89990576:C:A	-0.0771848	0.000130176	0.453597	NA	NA	4	89299769	HERC6;HERC6
cg05892222	4:89992265:T:C	-0.0771848	0.000130176	0.453597	NA	NA	4	89299769	HERC6;HERC6
cg05892222	4:89992371:A:G	-0.0771848	0.000130176	0.453597	NA	NA	4	89299769	HERC6;HERC6
cg05892222	4:89993112:T:C	-0.0771848	0.000130176	0.453597	NA	NA	4	89299769	HERC6;HERC6
cg05892222	4:89993292:A:G	-0.0771848	0.000130176	0.453597	NA	NA	4	89299769	HERC6;HERC6
cg05892222	4:89993666:T:C	-0.0771848	0.000130176	0.453597	NA	NA	4	89299769	HERC6;HERC6
cg05892222	4:89994186:A:T	-0.0771848	0.000130176	0.453597	NA	NA	4	89299769	HERC6;HERC6
cg05892222	4:89995361:A:T	-0.0771848	0.000130176	0.453597	NA	NA	4	89299769	HERC6;HERC6
cg05892222	4:89995798:A:T	-0.0771848	0.000130176	0.453597	NA	NA	4	89299769	HERC6;HERC6
cg05892222	4:89998655:T:G	-0.0771848	0.000130176	0.453597	NA	NA	4	89299769	HERC6;HERC6
cg05892222	4:90005386:A:G	-0.0771848	0.000130176	0.453597	NA	NA	4	89299769	HERC6;HERC6
cg05892222	4:90005589:A:G	-0.0771848	0.000130176	0.453597	NA	NA	4	89299769	HERC6;HERC6
cg05892222	4:90005742:T:A	-0.0771848	0.000130176	0.453597	NA	NA	4	89299769	HERC6;HERC6
cg05892222	4:90011919:A:G	-0.0771848	0.000130176	0.453597	NA	NA	4	89299769	HERC6;HERC6
cg05892222	4:90012280:A:G	-0.0771848	0.000130176	0.453597	NA	NA	4	89299769	HERC6;HERC6
cg05892222	4:90012359:T:C	-0.0771848	0.000130176	0.453597	NA	NA	4	89299769	HERC6;HERC6
cg05892222	4:90019909:A:T	-0.0771848	0.000130176	0.453597	NA	NA	4	89299769	HERC6;HERC6
cg05892222	4:90023548:A:G	-0.0771848	0.000130176	0.453597	NA	NA	4	89299769	HERC6;HERC6
cg05892222	4:90023947:A:T	-0.0771848	0.000130176	0.453597	NA	NA	4	89299769	HERC6;HERC6
cg05892222	4:90026122:C:T	-0.0771848	0.000130176	0.453597	NA	NA	4	89299769	HERC6;HERC6
cg05892222	4:90027420:A:G	-0.0771848	0.000130176	0.453597	NA	NA	4	89299769	HERC6;HERC6
cg05892222	4:90028516:A:G	-0.0771848	0.000130176	0.453597	NA	NA	4	89299769	HERC6;HERC6
cg05892222	4:90031897:A:G	-0.0771848	0.000130176	0.453597	NA	NA	4	89299769	HERC6;HERC6
cg05892222	4:90032048:T:C	-0.0771848	0.000130176	0.453597	NA	NA	4	89299769	HERC6;HERC6
cg05892222	4:90033240:C:A	-0.0771848	0.000130176	0.453597	NA	NA	4	89299769	HERC6;HERC6
cg05892222	4:90036849:C:G	-0.0771848	0.000130176	0.453597	NA	NA	4	89299769	HERC6;HERC6
cg10718809	11:64591679:G:A	-0.0583432	0.000130188	0.453597	NA	NA	11	64087106	PRDX5;PRDX5;PRDX5
cg10718809	11:64594393:T:G	-0.0583432	0.000130188	0.453597	NA	NA	11	64087106	PRDX5;PRDX5;PRDX5
cg10718809	11:64598621:C:T	-0.0583432	0.000130188	0.453597	NA	NA	11	64087106	PRDX5;PRDX5;PRDX5
cg10718809	11:64606177:C:T	-0.0583432	0.000130188	0.453597	NA	NA	11	64087106	PRDX5;PRDX5;PRDX5
cg10718809	11:64607587:C:T	-0.0583432	0.000130188	0.453597	NA	NA	11	64087106	PRDX5;PRDX5;PRDX5
cg10718809	11:64612369:C:A	-0.0583432	0.000130188	0.453597	NA	NA	11	64087106	PRDX5;PRDX5;PRDX5
cg10718809	11:64615450:G:A	-0.0583432	0.000130188	0.453597	NA	NA	11	64087106	PRDX5;PRDX5;PRDX5
cg23411470	11:3632830:C:T	-0.0263036	0.000131619	0.453597	NA	NA	11	4414204	TRIM21
cg13007871	6:29711362:C:T	0.0486252	0.000132045	0.453597	NA	NA	6	30458519	HLA-E
cg12172349	2:6825279:T:C	-0.0200101	0.000132123	0.453597	NA	NA	2	7016367	RSAD2
cg12172349	2:6826609:T:G	-0.0200101	0.000132123	0.453597	NA	NA	2	7016367	RSAD2
cg12172349	2:6834374:T:C	-0.0200101	0.000132123	0.453597	NA	NA	2	7016367	RSAD2
cg14463638	13:73970048:A:T	-0.047518	0.000133227	0.453597	NA	NA	13	73721126
cg06085204	17:5926040:T:G	0.0613063	0.000134185	0.453597	NA	NA	17	6659164	XAF1;XAF1;XAF1;XAF1
cg22725343	21:42310933:T:A	-0.123631	0.000134433	0.453597	NA	NA	21	42817232	MX1;MX1;MX1;MX1
cg10187792	17:73122167:T:C	0.016635	0.000134891	0.453597	NA	NA	17	72740485	RAB37;RAB37;RAB37;RAB37
cg10187792	17:73128150:A:G	0.016635	0.000134891	0.453597	NA	NA	17	72740485	RAB37;RAB37;RAB37;RAB37
cg22016995	11:1358745:C:T	-0.114692	0.00013519	0.453597	NA	NA	11	614787	IRF7;IRF7;IRF7
cg02042026	11:113991812:T:C	-0.0560818	0.000135614	0.453597	NA	NA	11	113936782	ZBTB16;ZBTB16
cg08309069	6:31242900:A:G	-0.155835	0.00013707	0.453597	0.858258	0.00165761	6	31240651	HLA-C
cg14423620	1:236642815:C:A	0.0075619	0.000138645	0.453597	NA	NA	1	236118257
cg14423620	1:236648916:T:A	0.0075619	0.000138645	0.453597	NA	NA	1	236118257
cg00539491	11:66685343:G:C	0.0386359	0.00013965	0.453597	NA	NA	11	66568628	C11orf80;C11orf80
cg00539491	11:66688100:G:A	0.0386359	0.00013965	0.453597	NA	NA	11	66568628	C11orf80;C11orf80
cg00539491	11:66692308:C:T	0.0386359	0.00013965	0.453597	NA	NA	11	66568628	C11orf80;C11orf80
cg00539491	11:66699211:G:A	0.0386359	0.00013965	0.453597	NA	NA	11	66568628	C11orf80;C11orf80
cg00539491	11:66699622:G:C	0.0386359	0.00013965	0.453597	NA	NA	11	66568628	C11orf80;C11orf80
cg00539491	11:66715359:G:A	0.0386359	0.00013965	0.453597	NA	NA	11	66568628	C11orf80;C11orf80
cg00539491	11:66736131:T:C	0.0386359	0.00013965	0.453597	NA	NA	11	66568628	C11orf80;C11orf80
cg13785019	11:9368584:T:A	0.0544705	0.000140264	0.453597	NA	NA	11	9365716
cg25884651	4:169676032:A:G	0.0312485	0.000140559	0.453597	NA	NA	4	169396337	DDX60L;DDX60L
cg04605308	12:131501015:T:C	0.0298659	0.000140778	0.453597	NA	NA	12	132357369
cg04605308	12:131501974:C:A	0.0298659	0.000140778	0.453597	NA	NA	12	132357369
cg26167603	20:22779467:G:A	-0.0244711	0.000141415	0.453597	NA	NA	20	23206181
cg26167603	20:22779512:C:A	-0.0244711	0.000141415	0.453597	NA	NA	20	23206181
cg22589974	8:19271668:C:G	-0.0522921	0.000143017	0.453597	NA	NA	8	19421623	CSGALNACT1;CSGALNACT1;CSGALNACT1
cg22589974	8:19282620:G:A	-0.0522921	0.000143017	0.453597	NA	NA	8	19421623	CSGALNACT1;CSGALNACT1;CSGALNACT1
cg22589974	8:19310670:G:A	-0.0522921	0.000143017	0.453597	NA	NA	8	19421623	CSGALNACT1;CSGALNACT1;CSGALNACT1
cg14578677	4:38847917:T:C	-0.0198574	0.000143148	0.453597	NA	NA	4	38859770	TLR6
cg14578677	4:38856384:G:A	-0.0198574	0.000143148	0.453597	NA	NA	4	38859770	TLR6
cg21049840	13:100036182:C:T	0.092223	0.000144684	0.453597	NA	NA	13	99956183	GPR183;UBAC2;UBAC2;UBAC2;MIR548AN
cg21049840	13:99965155:A:G	0.092223	0.000144684	0.453597	NA	NA	13	99956183	GPR183;UBAC2;UBAC2;UBAC2;MIR548AN
cg21049840	13:99966605:A:G	0.092223	0.000144684	0.453597	NA	NA	13	99956183	GPR183;UBAC2;UBAC2;UBAC2;MIR548AN
cg21049840	13:99992312:A:C	0.092223	0.000144684	0.453597	NA	NA	13	99956183	GPR183;UBAC2;UBAC2;UBAC2;MIR548AN
cg21049840	13:99997181:A:G	0.092223	0.000144684	0.453597	NA	NA	13	99956183	GPR183;UBAC2;UBAC2;UBAC2;MIR548AN
cg21049840	13:99997968:T:C	0.092223	0.000144684	0.453597	NA	NA	13	99956183	GPR183;UBAC2;UBAC2;UBAC2;MIR548AN
cg07293059	20:61528074:T:C	0.0365193	0.000145421	0.453597	NA	NA	20	61582921	SLC17A9;SLC17A9
cg07293059	20:61530915:T:A	0.0365193	0.000145421	0.453597	NA	NA	20	61582921	SLC17A9;SLC17A9
cg07293059	20:61540319:T:C	0.0365193	0.000145421	0.453597	NA	NA	20	61582921	SLC17A9;SLC17A9
cg07293059	20:61544714:T:C	0.0365193	0.000145421	0.453597	NA	NA	20	61582921	SLC17A9;SLC17A9
cg07293059	20:61546650:C:T	0.0365193	0.000145421	0.453597	NA	NA	20	61582921	SLC17A9;SLC17A9
cg07293059	20:61554748:T:C	0.0365193	0.000145421	0.453597	NA	NA	20	61582921	SLC17A9;SLC17A9
cg07293059	20:61561153:G:A	0.0365193	0.000145421	0.453597	NA	NA	20	61582921	SLC17A9;SLC17A9
cg07293059	20:61575956:A:G	0.0365193	0.000145421	0.453597	NA	NA	20	61582921	SLC17A9;SLC17A9
cg07293059	20:61577515:C:T	0.0365193	0.000145421	0.453597	NA	NA	20	61582921	SLC17A9;SLC17A9
cg01721555	3:123089448:C:T	-0.0840796	0.000146533	0.453597	NA	NA	3	122401300	PARP14
cg04605308	12:131515713:G:C	0.0259082	0.000147579	0.453597	NA	NA	12	132357369
cg05994974	7:140136756:T:C	-0.118047	0.000147791	0.453597	NA	NA	7	139761087	PARP12
cg14234394	1:212534448:T:C	-0.064421	0.000147894	0.453597	NA	NA	1	212787866	ATF3;ATF3;ATF3;ATF3;ATF3;ATF3
cg25637655	6:29837142:G:A	0.174159	0.00014902	0.453597	NA	NA	6	29911542	HLA-A
cg26882438	3:123159995:G:C	-0.117254	0.000150638	0.453597	NA	NA	3	122399120	PARP14
cg25998594	14:24122098:C:T	-0.122582	0.000150712	0.453597	NA	NA	14	24632095	IRF9
cg12114203	12:131838399:C:T	-0.0398341	0.000151636	0.453597	NA	NA	12	131831994	LOC338797
cg07624918	3:135604118:C:T	0.0388845	0.000152818	0.453597	NA	NA	3	136533970
cg07624918	3:135606696:T:C	0.0388845	0.000152818	0.453597	NA	NA	3	136533970
cg07624918	3:135607768:C:T	0.0388845	0.000152818	0.453597	NA	NA	3	136533970
cg00622957	5:141879863:A:G	0.0322444	0.000153077	0.453597	NA	NA	5	142138121	LOC101926975
cg00290355	3:150001000:T:A	0.0335103	0.000155618	0.453597	NA	NA	3	150996599	MED12L;P2RY14
cg00290355	3:150009575:A:G	0.0335103	0.000155618	0.453597	NA	NA	3	150996599	MED12L;P2RY14
cg18385689	1:226991240:G:A	0.0859996	0.00015629	0.453597	NA	NA	1	226136936
cg18385689	1:226993639:G:A	0.0859996	0.00015629	0.453597	NA	NA	1	226136936
cg18385689	1:227005029:T:A	0.0859996	0.00015629	0.453597	NA	NA	1	226136936
cg18385689	1:227036016:G:C	0.0859996	0.00015629	0.453597	NA	NA	1	226136936
cg18385689	1:227047547:C:T	0.0859996	0.00015629	0.453597	NA	NA	1	226136936
cg07413417	5:159363070:G:A	-0.0667057	0.000156419	0.453597	NA	NA	5	159916590
cg24687432	15:26353889:C:T	-0.0539443	0.000157374	0.453597	NA	NA	15	26109608	ATP10A
cg11946459	6:28918380:A:G	0.256692	0.00015898	0.453597	0.841924	0.00641809	6	29911558	HLA-A
cg11946459	6:29062844:G:A	0.256692	0.00015898	0.453597	0.861516	0.0188841	6	29911558	HLA-A
cg15642312	3:183306844:G:T	-0.0563185	0.000159012	0.453597	NA	NA	3	184037951	EIF4G1;EIF4G1;EIF4G1;EIF4G1;EIF4G1;EIF4G1;EIF4G1;EIF4G1
cg15642312	3:183306876:G:A	-0.0563185	0.000159012	0.453597	NA	NA	3	184037951	EIF4G1;EIF4G1;EIF4G1;EIF4G1;EIF4G1;EIF4G1;EIF4G1;EIF4G1
cg15642312	3:183307404:C:T	-0.0563185	0.000159012	0.453597	NA	NA	3	184037951	EIF4G1;EIF4G1;EIF4G1;EIF4G1;EIF4G1;EIF4G1;EIF4G1;EIF4G1
cg15642312	3:183307476:T:C	-0.0563185	0.000159012	0.453597	NA	NA	3	184037951	EIF4G1;EIF4G1;EIF4G1;EIF4G1;EIF4G1;EIF4G1;EIF4G1;EIF4G1
cg15642312	3:183308051:T:C	-0.0563185	0.000159012	0.453597	NA	NA	3	184037951	EIF4G1;EIF4G1;EIF4G1;EIF4G1;EIF4G1;EIF4G1;EIF4G1;EIF4G1
cg15642312	3:183308067:T:C	-0.0563185	0.000159012	0.453597	NA	NA	3	184037951	EIF4G1;EIF4G1;EIF4G1;EIF4G1;EIF4G1;EIF4G1;EIF4G1;EIF4G1
cg15642312	3:183309678:C:G	-0.0563185	0.000159012	0.453597	NA	NA	3	184037951	EIF4G1;EIF4G1;EIF4G1;EIF4G1;EIF4G1;EIF4G1;EIF4G1;EIF4G1
cg15946524	2:47809960:G:A	0.136758	0.000159731	0.453597	NA	NA	2	47714346
cg15946524	2:47815281:G:A	0.136758	0.000159731	0.453597	NA	NA	2	47714346
cg21425658	6:144276325:G:A	0.0212901	0.000160126	0.453597	NA	NA	6	144672887	UTRN
cg21425658	6:144277568:T:C	0.0212901	0.000160126	0.453597	NA	NA	6	144672887	UTRN
cg21425658	6:144278095:T:C	0.0212901	0.000160126	0.453597	NA	NA	6	144672887	UTRN
cg21425658	6:144278262:T:C	0.0212901	0.000160126	0.453597	NA	NA	6	144672887	UTRN
cg21425658	6:144279640:C:A	0.0212901	0.000160126	0.453597	NA	NA	6	144672887	UTRN
cg21425658	6:144280430:A:C	0.0212901	0.000160126	0.453597	NA	NA	6	144672887	UTRN
cg21425658	6:144280529:A:G	0.0212901	0.000160126	0.453597	NA	NA	6	144672887	UTRN
cg21425658	6:144280799:C:T	0.0212901	0.000160126	0.453597	NA	NA	6	144672887	UTRN
cg21425658	6:144281394:C:T	0.0212901	0.000160126	0.453597	NA	NA	6	144672887	UTRN
cg11738389	6:56021085:C:G	-0.0793129	0.000162058	0.453597	NA	NA	6	56621425	DST;DST;DST
cg06617406	3:9567440:C:T	-0.023052	0.000162289	0.453597	NA	NA	3	9022406	SRGAP3;SRGAP3
cg06617406	3:9569704:G:A	-0.023052	0.000162289	0.453597	NA	NA	3	9022406	SRGAP3;SRGAP3
cg06617406	3:9570403:A:G	-0.023052	0.000162289	0.453597	NA	NA	3	9022406	SRGAP3;SRGAP3
cg06617406	3:9570700:T:C	-0.023052	0.000162289	0.453597	NA	NA	3	9022406	SRGAP3;SRGAP3
cg06617406	3:9570967:T:C	-0.023052	0.000162289	0.453597	NA	NA	3	9022406	SRGAP3;SRGAP3
cg06617406	3:9570999:C:T	-0.023052	0.000162289	0.453597	NA	NA	3	9022406	SRGAP3;SRGAP3
cg06617406	3:9574659:A:G	-0.023052	0.000162289	0.453597	NA	NA	3	9022406	SRGAP3;SRGAP3
cg06617406	3:9575847:C:G	-0.023052	0.000162289	0.453597	NA	NA	3	9022406	SRGAP3;SRGAP3
cg26882438	3:123175098:G:A	-0.12756	0.000162296	0.453597	NA	NA	3	122399120	PARP14
cg14943355	12:3896012:G:A	-0.257346	0.000163718	0.453597	NA	NA	12	3980704	PARP11;PARP11;PARP11;PARP11
cg14943355	12:3897501:G:A	-0.257346	0.000163718	0.453597	NA	NA	12	3980704	PARP11;PARP11;PARP11;PARP11
cg14943355	12:3912449:A:G	-0.257346	0.000163718	0.453597	NA	NA	12	3980704	PARP11;PARP11;PARP11;PARP11
cg14943355	12:3919954:G:A	-0.257346	0.000163718	0.453597	NA	NA	12	3980704	PARP11;PARP11;PARP11;PARP11
cg14943355	12:3923061:G:A	-0.257346	0.000163718	0.453597	NA	NA	12	3980704	PARP11;PARP11;PARP11;PARP11
cg14943355	12:3924358:A:C	-0.257346	0.000163718	0.453597	NA	NA	12	3980704	PARP11;PARP11;PARP11;PARP11
cg14943355	12:3925426:C:T	-0.257346	0.000163718	0.453597	NA	NA	12	3980704	PARP11;PARP11;PARP11;PARP11
cg14943355	12:3925585:G:A	-0.257346	0.000163718	0.453597	NA	NA	12	3980704	PARP11;PARP11;PARP11;PARP11
cg14943355	12:3926165:A:G	-0.257346	0.000163718	0.453597	NA	NA	12	3980704	PARP11;PARP11;PARP11;PARP11
cg14943355	12:3929033:C:A	-0.257346	0.000163718	0.453597	NA	NA	12	3980704	PARP11;PARP11;PARP11;PARP11
cg14943355	12:3943176:A:G	-0.257346	0.000163718	0.453597	NA	NA	12	3980704	PARP11;PARP11;PARP11;PARP11
cg14943355	12:3945117:G:A	-0.257346	0.000163718	0.453597	NA	NA	12	3980704	PARP11;PARP11;PARP11;PARP11
cg14943355	12:3972176:T:C	-0.257346	0.000163718	0.453597	NA	NA	12	3980704	PARP11;PARP11;PARP11;PARP11
cg14943355	12:3983728:T:C	-0.257346	0.000163718	0.453597	NA	NA	12	3980704	PARP11;PARP11;PARP11;PARP11
cg14943355	12:3986680:G:A	-0.257346	0.000163718	0.453597	NA	NA	12	3980704	PARP11;PARP11;PARP11;PARP11
cg14943355	12:3987881:G:T	-0.257346	0.000163718	0.453597	NA	NA	12	3980704	PARP11;PARP11;PARP11;PARP11
cg14000144	14:22146832:A:G	0.0709607	0.000164133	0.453597	NA	NA	14	22923393
cg14000144	14:22148695:G:A	0.0709607	0.000164133	0.453597	NA	NA	14	22923393
cg14000144	14:22149078:G:A	0.0709607	0.000164133	0.453597	NA	NA	14	22923393
cg24628310	3:52584787:T:C	-0.0422048	0.000164385	0.453597	NA	NA	3	52813873	ITIH1;ITIH1;ITIH1;ITIH1
cg24628310	3:52585760:G:C	-0.0422048	0.000164385	0.453597	NA	NA	3	52813873	ITIH1;ITIH1;ITIH1;ITIH1
cg24628310	3:52585990:A:G	-0.0422048	0.000164385	0.453597	NA	NA	3	52813873	ITIH1;ITIH1;ITIH1;ITIH1
cg24628310	3:52596398:T:C	-0.0422048	0.000164385	0.453597	NA	NA	3	52813873	ITIH1;ITIH1;ITIH1;ITIH1
cg24628310	3:52596914:A:G	-0.0422048	0.000164385	0.453597	NA	NA	3	52813873	ITIH1;ITIH1;ITIH1;ITIH1
cg24628310	3:52597664:G:A	-0.0422048	0.000164385	0.453597	NA	NA	3	52813873	ITIH1;ITIH1;ITIH1;ITIH1
cg24628310	3:52599922:G:A	-0.0422048	0.000164385	0.453597	NA	NA	3	52813873	ITIH1;ITIH1;ITIH1;ITIH1
cg24628310	3:52605974:C:T	-0.0422048	0.000164385	0.453597	NA	NA	3	52813873	ITIH1;ITIH1;ITIH1;ITIH1
cg24628310	3:52607682:G:A	-0.0422048	0.000164385	0.453597	NA	NA	3	52813873	ITIH1;ITIH1;ITIH1;ITIH1
cg24628310	3:52607685:G:A	-0.0422048	0.000164385	0.453597	NA	NA	3	52813873	ITIH1;ITIH1;ITIH1;ITIH1
cg24628310	3:52608949:C:T	-0.0422048	0.000164385	0.453597	NA	NA	3	52813873	ITIH1;ITIH1;ITIH1;ITIH1
cg24628310	3:52609157:G:A	-0.0422048	0.000164385	0.453597	NA	NA	3	52813873	ITIH1;ITIH1;ITIH1;ITIH1
cg24628310	3:52610651:T:A	-0.0422048	0.000164385	0.453597	NA	NA	3	52813873	ITIH1;ITIH1;ITIH1;ITIH1
cg24628310	3:52612159:C:T	-0.0422048	0.000164385	0.453597	NA	NA	3	52813873	ITIH1;ITIH1;ITIH1;ITIH1
cg24628310	3:52612178:A:G	-0.0422048	0.000164385	0.453597	NA	NA	3	52813873	ITIH1;ITIH1;ITIH1;ITIH1
cg24628310	3:52613656:G:C	-0.0422048	0.000164385	0.453597	NA	NA	3	52813873	ITIH1;ITIH1;ITIH1;ITIH1
cg24628310	3:52614670:G:A	-0.0422048	0.000164385	0.453597	NA	NA	3	52813873	ITIH1;ITIH1;ITIH1;ITIH1
cg24628310	3:52615301:G:A	-0.0422048	0.000164385	0.453597	NA	NA	3	52813873	ITIH1;ITIH1;ITIH1;ITIH1
cg24628310	3:52616978:T:C	-0.0422048	0.000164385	0.453597	NA	NA	3	52813873	ITIH1;ITIH1;ITIH1;ITIH1
cg24628310	3:52618319:A:C	-0.0422048	0.000164385	0.453597	NA	NA	3	52813873	ITIH1;ITIH1;ITIH1;ITIH1
cg24628310	3:52624233:C:T	-0.0422048	0.000164385	0.453597	NA	NA	3	52813873	ITIH1;ITIH1;ITIH1;ITIH1
cg24628310	3:52624723:C:T	-0.0422048	0.000164385	0.453597	NA	NA	3	52813873	ITIH1;ITIH1;ITIH1;ITIH1
cg24628310	3:52624769:G:A	-0.0422048	0.000164385	0.453597	NA	NA	3	52813873	ITIH1;ITIH1;ITIH1;ITIH1
cg24628310	3:52625019:T:A	-0.0422048	0.000164385	0.453597	NA	NA	3	52813873	ITIH1;ITIH1;ITIH1;ITIH1
cg24628310	3:52627486:G:C	-0.0422048	0.000164385	0.453597	NA	NA	3	52813873	ITIH1;ITIH1;ITIH1;ITIH1
cg24628310	3:52627660:G:A	-0.0422048	0.000164385	0.453597	NA	NA	3	52813873	ITIH1;ITIH1;ITIH1;ITIH1
cg24628310	3:52628321:A:T	-0.0422048	0.000164385	0.453597	NA	NA	3	52813873	ITIH1;ITIH1;ITIH1;ITIH1
cg24628310	3:52628816:A:G	-0.0422048	0.000164385	0.453597	NA	NA	3	52813873	ITIH1;ITIH1;ITIH1;ITIH1
cg24628310	3:52629386:T:C	-0.0422048	0.000164385	0.453597	NA	NA	3	52813873	ITIH1;ITIH1;ITIH1;ITIH1
cg24628310	3:52629633:C:T	-0.0422048	0.000164385	0.453597	NA	NA	3	52813873	ITIH1;ITIH1;ITIH1;ITIH1
cg24628310	3:52629750:A:C	-0.0422048	0.000164385	0.453597	NA	NA	3	52813873	ITIH1;ITIH1;ITIH1;ITIH1
cg24628310	3:52630548:G:A	-0.0422048	0.000164385	0.453597	NA	NA	3	52813873	ITIH1;ITIH1;ITIH1;ITIH1
cg24628310	3:52632357:T:C	-0.0422048	0.000164385	0.453597	NA	NA	3	52813873	ITIH1;ITIH1;ITIH1;ITIH1
cg24628310	3:52632911:G:A	-0.0422048	0.000164385	0.453597	NA	NA	3	52813873	ITIH1;ITIH1;ITIH1;ITIH1
cg24628310	3:52633929:G:A	-0.0422048	0.000164385	0.453597	NA	NA	3	52813873	ITIH1;ITIH1;ITIH1;ITIH1
cg24628310	3:52634605:T:C	-0.0422048	0.000164385	0.453597	NA	NA	3	52813873	ITIH1;ITIH1;ITIH1;ITIH1
cg24628310	3:52638482:C:T	-0.0422048	0.000164385	0.453597	NA	NA	3	52813873	ITIH1;ITIH1;ITIH1;ITIH1
cg24628310	3:52642487:T:C	-0.0422048	0.000164385	0.453597	NA	NA	3	52813873	ITIH1;ITIH1;ITIH1;ITIH1
cg24628310	3:52642936:A:T	-0.0422048	0.000164385	0.453597	NA	NA	3	52813873	ITIH1;ITIH1;ITIH1;ITIH1
cg24628310	3:52643685:T:C	-0.0422048	0.000164385	0.453597	NA	NA	3	52813873	ITIH1;ITIH1;ITIH1;ITIH1
cg24628310	3:52644836:T:A	-0.0422048	0.000164385	0.453597	NA	NA	3	52813873	ITIH1;ITIH1;ITIH1;ITIH1
cg24628310	3:52647449:T:C	-0.0422048	0.000164385	0.453597	NA	NA	3	52813873	ITIH1;ITIH1;ITIH1;ITIH1
cg24628310	3:52651966:A:C	-0.0422048	0.000164385	0.453597	NA	NA	3	52813873	ITIH1;ITIH1;ITIH1;ITIH1
cg24628310	3:52653414:A:G	-0.0422048	0.000164385	0.453597	NA	NA	3	52813873	ITIH1;ITIH1;ITIH1;ITIH1
cg24628310	3:52656092:A:T	-0.0422048	0.000164385	0.453597	NA	NA	3	52813873	ITIH1;ITIH1;ITIH1;ITIH1
cg24628310	3:52656340:A:C	-0.0422048	0.000164385	0.453597	NA	NA	3	52813873	ITIH1;ITIH1;ITIH1;ITIH1
cg24628310	3:52657002:T:C	-0.0422048	0.000164385	0.453597	NA	NA	3	52813873	ITIH1;ITIH1;ITIH1;ITIH1
cg24628310	3:52657472:A:G	-0.0422048	0.000164385	0.453597	NA	NA	3	52813873	ITIH1;ITIH1;ITIH1;ITIH1
cg24628310	3:52659124:T:C	-0.0422048	0.000164385	0.453597	NA	NA	3	52813873	ITIH1;ITIH1;ITIH1;ITIH1
cg24628310	3:52659963:G:A	-0.0422048	0.000164385	0.453597	NA	NA	3	52813873	ITIH1;ITIH1;ITIH1;ITIH1
cg24628310	3:52661640:G:C	-0.0422048	0.000164385	0.453597	NA	NA	3	52813873	ITIH1;ITIH1;ITIH1;ITIH1
cg24628310	3:52666650:A:T	-0.0422048	0.000164385	0.453597	NA	NA	3	52813873	ITIH1;ITIH1;ITIH1;ITIH1
cg24628310	3:52666866:C:T	-0.0422048	0.000164385	0.453597	NA	NA	3	52813873	ITIH1;ITIH1;ITIH1;ITIH1
cg24628310	3:52672167:C:A	-0.0422048	0.000164385	0.453597	NA	NA	3	52813873	ITIH1;ITIH1;ITIH1;ITIH1
cg24628310	3:52672531:T:C	-0.0422048	0.000164385	0.453597	NA	NA	3	52813873	ITIH1;ITIH1;ITIH1;ITIH1
cg24628310	3:52672742:T:C	-0.0422048	0.000164385	0.453597	NA	NA	3	52813873	ITIH1;ITIH1;ITIH1;ITIH1
cg24628310	3:52674300:T:G	-0.0422048	0.000164385	0.453597	NA	NA	3	52813873	ITIH1;ITIH1;ITIH1;ITIH1
cg24628310	3:52674542:C:T	-0.0422048	0.000164385	0.453597	NA	NA	3	52813873	ITIH1;ITIH1;ITIH1;ITIH1
cg24628310	3:52675005:T:C	-0.0422048	0.000164385	0.453597	NA	NA	3	52813873	ITIH1;ITIH1;ITIH1;ITIH1
cg24628310	3:52675055:A:C	-0.0422048	0.000164385	0.453597	NA	NA	3	52813873	ITIH1;ITIH1;ITIH1;ITIH1
cg24628310	3:52675279:G:A	-0.0422048	0.000164385	0.453597	NA	NA	3	52813873	ITIH1;ITIH1;ITIH1;ITIH1
cg24628310	3:52676190:A:C	-0.0422048	0.000164385	0.453597	NA	NA	3	52813873	ITIH1;ITIH1;ITIH1;ITIH1
cg24628310	3:52677960:T:C	-0.0422048	0.000164385	0.453597	NA	NA	3	52813873	ITIH1;ITIH1;ITIH1;ITIH1
cg24628310	3:52678270:G:C	-0.0422048	0.000164385	0.453597	NA	NA	3	52813873	ITIH1;ITIH1;ITIH1;ITIH1
cg24628310	3:52678494:G:A	-0.0422048	0.000164385	0.453597	NA	NA	3	52813873	ITIH1;ITIH1;ITIH1;ITIH1
cg24628310	3:52680823:C:T	-0.0422048	0.000164385	0.453597	NA	NA	3	52813873	ITIH1;ITIH1;ITIH1;ITIH1
cg24628310	3:52682205:G:A	-0.0422048	0.000164385	0.453597	NA	NA	3	52813873	ITIH1;ITIH1;ITIH1;ITIH1
cg24628310	3:52682946:C:A	-0.0422048	0.000164385	0.453597	NA	NA	3	52813873	ITIH1;ITIH1;ITIH1;ITIH1
cg24628310	3:52683864:C:A	-0.0422048	0.000164385	0.453597	NA	NA	3	52813873	ITIH1;ITIH1;ITIH1;ITIH1
cg24628310	3:52685244:T:C	-0.0422048	0.000164385	0.453597	NA	NA	3	52813873	ITIH1;ITIH1;ITIH1;ITIH1
cg24628310	3:52685305:C:G	-0.0422048	0.000164385	0.453597	NA	NA	3	52813873	ITIH1;ITIH1;ITIH1;ITIH1
cg24628310	3:52686887:G:A	-0.0422048	0.000164385	0.453597	NA	NA	3	52813873	ITIH1;ITIH1;ITIH1;ITIH1
cg24628310	3:52687686:G:A	-0.0422048	0.000164385	0.453597	NA	NA	3	52813873	ITIH1;ITIH1;ITIH1;ITIH1
cg24628310	3:52690638:G:A	-0.0422048	0.000164385	0.453597	NA	NA	3	52813873	ITIH1;ITIH1;ITIH1;ITIH1
cg24628310	3:52691112:T:C	-0.0422048	0.000164385	0.453597	NA	NA	3	52813873	ITIH1;ITIH1;ITIH1;ITIH1
cg24628310	3:52692359:C:G	-0.0422048	0.000164385	0.453597	NA	NA	3	52813873	ITIH1;ITIH1;ITIH1;ITIH1
cg24628310	3:52696798:C:A	-0.0422048	0.000164385	0.453597	NA	NA	3	52813873	ITIH1;ITIH1;ITIH1;ITIH1
cg24628310	3:52697082:T:C	-0.0422048	0.000164385	0.453597	NA	NA	3	52813873	ITIH1;ITIH1;ITIH1;ITIH1
cg24628310	3:52697163:A:G	-0.0422048	0.000164385	0.453597	NA	NA	3	52813873	ITIH1;ITIH1;ITIH1;ITIH1
cg24628310	3:52698417:T:C	-0.0422048	0.000164385	0.453597	NA	NA	3	52813873	ITIH1;ITIH1;ITIH1;ITIH1
cg24628310	3:52698560:T:C	-0.0422048	0.000164385	0.453597	NA	NA	3	52813873	ITIH1;ITIH1;ITIH1;ITIH1
cg24628310	3:52699741:C:G	-0.0422048	0.000164385	0.453597	NA	NA	3	52813873	ITIH1;ITIH1;ITIH1;ITIH1
cg24628310	3:52701501:G:T	-0.0422048	0.000164385	0.453597	NA	NA	3	52813873	ITIH1;ITIH1;ITIH1;ITIH1
cg24628310	3:52701502:C:T	-0.0422048	0.000164385	0.453597	NA	NA	3	52813873	ITIH1;ITIH1;ITIH1;ITIH1
cg24628310	3:52703615:C:T	-0.0422048	0.000164385	0.453597	NA	NA	3	52813873	ITIH1;ITIH1;ITIH1;ITIH1
cg24628310	3:52706724:G:T	-0.0422048	0.000164385	0.453597	NA	NA	3	52813873	ITIH1;ITIH1;ITIH1;ITIH1
cg24628310	3:52707026:G:A	-0.0422048	0.000164385	0.453597	NA	NA	3	52813873	ITIH1;ITIH1;ITIH1;ITIH1
cg24628310	3:52708073:A:T	-0.0422048	0.000164385	0.453597	NA	NA	3	52813873	ITIH1;ITIH1;ITIH1;ITIH1
cg24628310	3:52708288:G:A	-0.0422048	0.000164385	0.453597	NA	NA	3	52813873	ITIH1;ITIH1;ITIH1;ITIH1
cg24628310	3:52708429:G:A	-0.0422048	0.000164385	0.453597	NA	NA	3	52813873	ITIH1;ITIH1;ITIH1;ITIH1
cg24628310	3:52708737:A:G	-0.0422048	0.000164385	0.453597	NA	NA	3	52813873	ITIH1;ITIH1;ITIH1;ITIH1
cg24628310	3:52709259:A:C	-0.0422048	0.000164385	0.453597	NA	NA	3	52813873	ITIH1;ITIH1;ITIH1;ITIH1
cg24628310	3:52710636:A:G	-0.0422048	0.000164385	0.453597	NA	NA	3	52813873	ITIH1;ITIH1;ITIH1;ITIH1
cg24628310	3:52711531:T:C	-0.0422048	0.000164385	0.453597	NA	NA	3	52813873	ITIH1;ITIH1;ITIH1;ITIH1
cg24628310	3:52711974:T:C	-0.0422048	0.000164385	0.453597	NA	NA	3	52813873	ITIH1;ITIH1;ITIH1;ITIH1
cg24628310	3:52718154:A:T	-0.0422048	0.000164385	0.453597	NA	NA	3	52813873	ITIH1;ITIH1;ITIH1;ITIH1
cg24628310	3:52721305:G:A	-0.0422048	0.000164385	0.453597	NA	NA	3	52813873	ITIH1;ITIH1;ITIH1;ITIH1
cg24628310	3:52725961:C:A	-0.0422048	0.000164385	0.453597	NA	NA	3	52813873	ITIH1;ITIH1;ITIH1;ITIH1
cg24628310	3:52726695:C:T	-0.0422048	0.000164385	0.453597	NA	NA	3	52813873	ITIH1;ITIH1;ITIH1;ITIH1
cg24628310	3:52728804:C:T	-0.0422048	0.000164385	0.453597	NA	NA	3	52813873	ITIH1;ITIH1;ITIH1;ITIH1
cg24628310	3:52731483:C:T	-0.0422048	0.000164385	0.453597	NA	NA	3	52813873	ITIH1;ITIH1;ITIH1;ITIH1
cg24628310	3:52734954:G:C	-0.0422048	0.000164385	0.453597	NA	NA	3	52813873	ITIH1;ITIH1;ITIH1;ITIH1
cg24628310	3:52739520:T:C	-0.0422048	0.000164385	0.453597	NA	NA	3	52813873	ITIH1;ITIH1;ITIH1;ITIH1
cg24628310	3:52742413:T:C	-0.0422048	0.000164385	0.453597	NA	NA	3	52813873	ITIH1;ITIH1;ITIH1;ITIH1
cg24628310	3:52747321:A:G	-0.0422048	0.000164385	0.453597	NA	NA	3	52813873	ITIH1;ITIH1;ITIH1;ITIH1
cg24628310	3:52748271:C:G	-0.0422048	0.000164385	0.453597	NA	NA	3	52813873	ITIH1;ITIH1;ITIH1;ITIH1
cg24628310	3:52755592:A:T	-0.0422048	0.000164385	0.453597	NA	NA	3	52813873	ITIH1;ITIH1;ITIH1;ITIH1
cg24628310	3:52758942:A:C	-0.0422048	0.000164385	0.453597	NA	NA	3	52813873	ITIH1;ITIH1;ITIH1;ITIH1
cg24628310	3:52759169:G:C	-0.0422048	0.000164385	0.453597	NA	NA	3	52813873	ITIH1;ITIH1;ITIH1;ITIH1
cg24628310	3:52763163:C:T	-0.0422048	0.000164385	0.453597	NA	NA	3	52813873	ITIH1;ITIH1;ITIH1;ITIH1
cg24628310	3:52763954:T:C	-0.0422048	0.000164385	0.453597	NA	NA	3	52813873	ITIH1;ITIH1;ITIH1;ITIH1
cg24628310	3:52764624:C:T	-0.0422048	0.000164385	0.453597	NA	NA	3	52813873	ITIH1;ITIH1;ITIH1;ITIH1
cg24628310	3:52766606:G:A	-0.0422048	0.000164385	0.453597	NA	NA	3	52813873	ITIH1;ITIH1;ITIH1;ITIH1
cg24628310	3:52770277:T:C	-0.0422048	0.000164385	0.453597	NA	NA	3	52813873	ITIH1;ITIH1;ITIH1;ITIH1
cg24628310	3:52770984:G:C	-0.0422048	0.000164385	0.453597	NA	NA	3	52813873	ITIH1;ITIH1;ITIH1;ITIH1
cg24628310	3:52778051:C:T	-0.0422048	0.000164385	0.453597	NA	NA	3	52813873	ITIH1;ITIH1;ITIH1;ITIH1
cg24628310	3:52778347:T:C	-0.0422048	0.000164385	0.453597	NA	NA	3	52813873	ITIH1;ITIH1;ITIH1;ITIH1
cg24628310	3:52781539:T:G	-0.0422048	0.000164385	0.453597	NA	NA	3	52813873	ITIH1;ITIH1;ITIH1;ITIH1
cg24628310	3:52782274:T:G	-0.0422048	0.000164385	0.453597	NA	NA	3	52813873	ITIH1;ITIH1;ITIH1;ITIH1
cg24628310	3:52782839:C:T	-0.0422048	0.000164385	0.453597	NA	NA	3	52813873	ITIH1;ITIH1;ITIH1;ITIH1
cg24628310	3:52785168:A:C	-0.0422048	0.000164385	0.453597	NA	NA	3	52813873	ITIH1;ITIH1;ITIH1;ITIH1
cg24628310	3:52787603:T:C	-0.0422048	0.000164385	0.453597	NA	NA	3	52813873	ITIH1;ITIH1;ITIH1;ITIH1
cg24628310	3:52790213:T:C	-0.0422048	0.000164385	0.453597	NA	NA	3	52813873	ITIH1;ITIH1;ITIH1;ITIH1
cg24628310	3:52793239:A:G	-0.0422048	0.000164385	0.453597	NA	NA	3	52813873	ITIH1;ITIH1;ITIH1;ITIH1
cg24628310	3:52800284:T:C	-0.0422048	0.000164385	0.453597	NA	NA	3	52813873	ITIH1;ITIH1;ITIH1;ITIH1
cg24628310	3:52800731:A:G	-0.0422048	0.000164385	0.453597	NA	NA	3	52813873	ITIH1;ITIH1;ITIH1;ITIH1
cg24628310	3:52802402:A:C	-0.0422048	0.000164385	0.453597	NA	NA	3	52813873	ITIH1;ITIH1;ITIH1;ITIH1
cg24628310	3:52803205:T:C	-0.0422048	0.000164385	0.453597	NA	NA	3	52813873	ITIH1;ITIH1;ITIH1;ITIH1
cg24628310	3:52807736:A:G	-0.0422048	0.000164385	0.453597	NA	NA	3	52813873	ITIH1;ITIH1;ITIH1;ITIH1
cg24628310	3:52809525:T:C	-0.0422048	0.000164385	0.453597	NA	NA	3	52813873	ITIH1;ITIH1;ITIH1;ITIH1
cg24628310	3:52811172:C:G	-0.0422048	0.000164385	0.453597	NA	NA	3	52813873	ITIH1;ITIH1;ITIH1;ITIH1
cg24628310	3:52820981:A:T	-0.0422048	0.000164385	0.453597	NA	NA	3	52813873	ITIH1;ITIH1;ITIH1;ITIH1
cg24628310	3:52821011:A:G	-0.0422048	0.000164385	0.453597	NA	NA	3	52813873	ITIH1;ITIH1;ITIH1;ITIH1
cg24628310	3:52821177:A:C	-0.0422048	0.000164385	0.453597	NA	NA	3	52813873	ITIH1;ITIH1;ITIH1;ITIH1
cg00272009	3:122402774:A:T	0.13721	0.000164935	0.453597	NA	NA	3	122398855	PARP14
cg12013713	7:140129626:T:C	-0.152675	0.00016539	0.453597	NA	NA	7	139760671	PARP12
cg05773425	1:16537752:C:G	-0.0585703	0.000165624	0.453597	NA	NA	1	16644480	FBXO42
cg05773425	1:16539313:G:A	-0.0585703	0.000165624	0.453597	NA	NA	1	16644480	FBXO42
cg05773425	1:16539577:G:A	-0.0585703	0.000165624	0.453597	NA	NA	1	16644480	FBXO42
cg05773425	1:16542835:A:G	-0.0585703	0.000165624	0.453597	NA	NA	1	16644480	FBXO42
cg05773425	1:16542876:A:T	-0.0585703	0.000165624	0.453597	NA	NA	1	16644480	FBXO42
cg05773425	1:16542937:T:G	-0.0585703	0.000165624	0.453597	NA	NA	1	16644480	FBXO42
cg05773425	1:16543346:A:C	-0.0585703	0.000165624	0.453597	NA	NA	1	16644480	FBXO42
cg25843003	6:31022928:C:T	0.11816	0.000165904	0.453597	NA	NA	6	31431312	HCP5
cg25843003	6:31024360:A:T	0.11816	0.000165904	0.453597	NA	NA	6	31431312	HCP5
cg25843003	6:31024364:G:A	0.11816	0.000165904	0.453597	NA	NA	6	31431312	HCP5
cg25843003	6:31024368:C:T	0.11816	0.000165904	0.453597	NA	NA	6	31431312	HCP5
cg25843003	6:31024369:C:T	0.11816	0.000165904	0.453597	NA	NA	6	31431312	HCP5
cg07268124	8:66359456:A:G	-0.0726115	0.00016775	0.453597	NA	NA	8	66790884
cg07268124	8:66360099:A:C	-0.0726115	0.00016775	0.453597	NA	NA	8	66790884
cg07268124	8:66362495:C:A	-0.0726115	0.00016775	0.453597	NA	NA	8	66790884
cg01264131	8:66359196:T:C	-0.0538485	0.000168209	0.453597	NA	NA	8	66749125	PDE7A
cg01264131	8:66359266:T:A	-0.0538485	0.000168209	0.453597	NA	NA	8	66749125	PDE7A
cg01264131	8:66359324:A:G	-0.0538485	0.000168209	0.453597	NA	NA	8	66749125	PDE7A
cg01264131	8:66363336:C:T	-0.0538485	0.000168209	0.453597	NA	NA	8	66749125	PDE7A
cg01264131	8:66365374:A:C	-0.0538485	0.000168209	0.453597	NA	NA	8	66749125	PDE7A
cg01264131	8:66371039:T:C	-0.0538485	0.000168209	0.453597	NA	NA	8	66749125	PDE7A
cg01264131	8:66373598:G:A	-0.0538485	0.000168209	0.453597	NA	NA	8	66749125	PDE7A
cg01264131	8:66377556:C:G	-0.0538485	0.000168209	0.453597	NA	NA	8	66749125	PDE7A
cg01264131	8:66379156:C:T	-0.0538485	0.000168209	0.453597	NA	NA	8	66749125	PDE7A
cg01264131	8:66383566:A:G	-0.0538485	0.000168209	0.453597	NA	NA	8	66749125	PDE7A
cg01264131	8:66384101:T:C	-0.0538485	0.000168209	0.453597	NA	NA	8	66749125	PDE7A
cg01264131	8:66384608:G:T	-0.0538485	0.000168209	0.453597	NA	NA	8	66749125	PDE7A
cg01264131	8:66386697:T:C	-0.0538485	0.000168209	0.453597	NA	NA	8	66749125	PDE7A
cg10740245	17:76541136:G:A	0.112849	0.000168519	0.453597	NA	NA	17	76965471
cg10740245	17:76543521:A:G	0.112849	0.000168519	0.453597	NA	NA	17	76965471
cg09625543	21:40775267:G:A	0.075596	0.00017017	0.453597	NA	NA	21	40560659	BRWD1;BRWD1
cg18187029	12:97524477:G:A	0.0582458	0.000171601	0.453597	NA	NA	12	96650848	ELK3
cg00676801	2:191002633:T:C	0.0874555	0.00017558	0.453597	NA	NA	2	191876673	STAT1;STAT1
cg00676801	2:191006227:A:C	0.0874555	0.00017558	0.453597	NA	NA	2	191876673	STAT1;STAT1
cg00676801	2:191009466:G:A	0.0874555	0.00017558	0.453597	NA	NA	2	191876673	STAT1;STAT1
cg00676801	2:191010750:G:A	0.0874555	0.00017558	0.453597	NA	NA	2	191876673	STAT1;STAT1
cg00676801	2:191012007:G:C	0.0874555	0.00017558	0.453597	NA	NA	2	191876673	STAT1;STAT1
cg00676801	2:191013085:A:G	0.0874555	0.00017558	0.453597	NA	NA	2	191876673	STAT1;STAT1
cg05773425	1:16546452:T:G	-0.0797166	0.000176511	0.453597	NA	NA	1	16644480	FBXO42
cg05773425	1:16552624:G:C	-0.0797166	0.000176511	0.453597	NA	NA	1	16644480	FBXO42
cg05773425	1:16556289:C:T	-0.0797166	0.000176511	0.453597	NA	NA	1	16644480	FBXO42
cg05773425	1:16565608:G:C	-0.0797166	0.000176511	0.453597	NA	NA	1	16644480	FBXO42
cg05773425	1:16566785:G:A	-0.0797166	0.000176511	0.453597	NA	NA	1	16644480	FBXO42
cg05773425	1:16569406:C:T	-0.0797166	0.000176511	0.453597	NA	NA	1	16644480	FBXO42
cg05773425	1:16572267:A:G	-0.0797166	0.000176511	0.453597	NA	NA	1	16644480	FBXO42
cg05773425	1:16581749:A:G	-0.0797166	0.000176511	0.453597	NA	NA	1	16644480	FBXO42
cg05773425	1:16586159:G:C	-0.0797166	0.000176511	0.453597	NA	NA	1	16644480	FBXO42
cg05773425	1:16596437:G:A	-0.0797166	0.000176511	0.453597	NA	NA	1	16644480	FBXO42
cg05773425	1:16597098:C:G	-0.0797166	0.000176511	0.453597	NA	NA	1	16644480	FBXO42
cg05773425	1:16601172:C:T	-0.0797166	0.000176511	0.453597	NA	NA	1	16644480	FBXO42
cg05773425	1:16601320:C:T	-0.0797166	0.000176511	0.453597	NA	NA	1	16644480	FBXO42
cg05773425	1:16604416:A:G	-0.0797166	0.000176511	0.453597	NA	NA	1	16644480	FBXO42
cg05773425	1:16608872:C:G	-0.0797166	0.000176511	0.453597	NA	NA	1	16644480	FBXO42
cg05773425	1:16609492:T:G	-0.0797166	0.000176511	0.453597	NA	NA	1	16644480	FBXO42
cg05773425	1:16618809:T:C	-0.0797166	0.000176511	0.453597	NA	NA	1	16644480	FBXO42
cg05773425	1:16631477:G:A	-0.0797166	0.000176511	0.453597	NA	NA	1	16644480	FBXO42
cg05773425	1:16632188:G:A	-0.0797166	0.000176511	0.453597	NA	NA	1	16644480	FBXO42
cg05773425	1:16633123:T:A	-0.0797166	0.000176511	0.453597	NA	NA	1	16644480	FBXO42
cg05773425	1:16644599:A:G	-0.0797166	0.000176511	0.453597	NA	NA	1	16644480	FBXO42
cg05773425	1:16653113:A:C	-0.0797166	0.000176511	0.453597	NA	NA	1	16644480	FBXO42
cg05773425	1:16655255:C:A	-0.0797166	0.000176511	0.453597	NA	NA	1	16644480	FBXO42
cg05773425	1:16670055:T:G	-0.0797166	0.000176511	0.453597	NA	NA	1	16644480	FBXO42
cg05773425	1:16672881:T:G	-0.0797166	0.000176511	0.453597	NA	NA	1	16644480	FBXO42
cg05773425	1:16680934:G:A	-0.0797166	0.000176511	0.453597	NA	NA	1	16644480	FBXO42
cg05773425	1:16681090:C:T	-0.0797166	0.000176511	0.453597	NA	NA	1	16644480	FBXO42
cg05773425	1:16690061:C:T	-0.0797166	0.000176511	0.453597	NA	NA	1	16644480	FBXO42
cg05773425	1:16699057:A:C	-0.0797166	0.000176511	0.453597	NA	NA	1	16644480	FBXO42
cg05773425	1:16699355:G:A	-0.0797166	0.000176511	0.453597	NA	NA	1	16644480	FBXO42
cg05773425	1:16699905:T:C	-0.0797166	0.000176511	0.453597	NA	NA	1	16644480	FBXO42
cg05773425	1:16700456:A:G	-0.0797166	0.000176511	0.453597	NA	NA	1	16644480	FBXO42
cg05773425	1:16701902:C:T	-0.0797166	0.000176511	0.453597	NA	NA	1	16644480	FBXO42
cg05773425	1:16703185:A:C	-0.0797166	0.000176511	0.453597	NA	NA	1	16644480	FBXO42
cg05773425	1:16703463:T:C	-0.0797166	0.000176511	0.453597	NA	NA	1	16644480	FBXO42
cg05773425	1:16703906:T:C	-0.0797166	0.000176511	0.453597	NA	NA	1	16644480	FBXO42
cg05773425	1:16704653:G:A	-0.0797166	0.000176511	0.453597	NA	NA	1	16644480	FBXO42
cg05773425	1:16705186:G:T	-0.0797166	0.000176511	0.453597	NA	NA	1	16644480	FBXO42
cg05773425	1:16705544:C:T	-0.0797166	0.000176511	0.453597	NA	NA	1	16644480	FBXO42
cg05773425	1:16705857:C:T	-0.0797166	0.000176511	0.453597	NA	NA	1	16644480	FBXO42
cg05773425	1:16706839:T:A	-0.0797166	0.000176511	0.453597	NA	NA	1	16644480	FBXO42
cg05773425	1:16707001:C:T	-0.0797166	0.000176511	0.453597	NA	NA	1	16644480	FBXO42
cg05773425	1:16709521:C:T	-0.0797166	0.000176511	0.453597	NA	NA	1	16644480	FBXO42
cg05773425	1:16711380:C:T	-0.0797166	0.000176511	0.453597	NA	NA	1	16644480	FBXO42
cg05773425	1:16711815:C:A	-0.0797166	0.000176511	0.453597	NA	NA	1	16644480	FBXO42
cg05773425	1:16711823:C:T	-0.0797166	0.000176511	0.453597	NA	NA	1	16644480	FBXO42
cg05773425	1:16713555:G:C	-0.0797166	0.000176511	0.453597	NA	NA	1	16644480	FBXO42
cg05773425	1:16714095:C:T	-0.0797166	0.000176511	0.453597	NA	NA	1	16644480	FBXO42
cg05773425	1:16714626:T:C	-0.0797166	0.000176511	0.453597	NA	NA	1	16644480	FBXO42
cg05773425	1:16716495:A:G	-0.0797166	0.000176511	0.453597	NA	NA	1	16644480	FBXO42
cg05773425	1:16719536:G:A	-0.0797166	0.000176511	0.453597	NA	NA	1	16644480	FBXO42
cg05773425	1:16720206:C:G	-0.0797166	0.000176511	0.453597	NA	NA	1	16644480	FBXO42
cg05773425	1:16722934:C:G	-0.0797166	0.000176511	0.453597	NA	NA	1	16644480	FBXO42
cg05773425	1:16723139:C:A	-0.0797166	0.000176511	0.453597	NA	NA	1	16644480	FBXO42
cg05773425	1:16723268:T:C	-0.0797166	0.000176511	0.453597	NA	NA	1	16644480	FBXO42
cg05773425	1:16725818:A:G	-0.0797166	0.000176511	0.453597	NA	NA	1	16644480	FBXO42
cg05773425	1:16726036:A:G	-0.0797166	0.000176511	0.453597	NA	NA	1	16644480	FBXO42
cg05773425	1:16726305:T:C	-0.0797166	0.000176511	0.453597	NA	NA	1	16644480	FBXO42
cg05773425	1:16726902:G:A	-0.0797166	0.000176511	0.453597	NA	NA	1	16644480	FBXO42
cg05773425	1:16728043:G:A	-0.0797166	0.000176511	0.453597	NA	NA	1	16644480	FBXO42
cg05773425	1:16728502:C:T	-0.0797166	0.000176511	0.453597	NA	NA	1	16644480	FBXO42
cg05773425	1:16728937:C:T	-0.0797166	0.000176511	0.453597	NA	NA	1	16644480	FBXO42
cg07362849	19:17468398:A:C	0.052715	0.000176825	0.453597	NA	NA	19	17516901	BISPR;BISPR;BST2;MVB12A;BISPR;BISPR;MVB12A
cg07362849	19:17473421:C:G	0.052715	0.000176825	0.453597	NA	NA	19	17516901	BISPR;BISPR;BST2;MVB12A;BISPR;BISPR;MVB12A
cg07362849	19:17479664:G:A	0.052715	0.000176825	0.453597	NA	NA	19	17516901	BISPR;BISPR;BST2;MVB12A;BISPR;BISPR;MVB12A
cg01517384	6:30900427:T:G	-0.154908	0.000177306	0.454466	1.14807	0.000106112	6	31323856	HLA-B
cg08818207	6:32067967:C:T	-0.176005	0.000177962	0.455781	0.844436	0.0112073	6	32820355	TAP1
cg19237798	13:49306648:C:T	-0.0463481	0.000181346	0.459223	NA	NA	13	48839456
cg19237798	13:49309030:T:G	-0.0463481	0.000181346	0.459223	NA	NA	13	48839456
cg19237798	13:49311945:C:T	-0.0463481	0.000181346	0.459223	NA	NA	13	48839456
cg19237798	13:49313075:G:A	-0.0463481	0.000181346	0.459223	NA	NA	13	48839456
cg06122613	1:150991285:A:G	0.0301076	0.00018136	0.459223	NA	NA	1	151297900	PI4KB
cg24511258	3:194757569:T:C	-0.0592329	0.000182706	0.459223	NA	NA	3	195634428	TNK2
cg24514600	8:128487142:T:C	-0.038113	0.000184779	0.459223	NA	NA	8	128805414	PVT1
cg24514600	8:128488711:A:G	-0.038113	0.000184779	0.459223	NA	NA	8	128805414	PVT1
cg25843003	6:31850308:C:A	0.157484	0.000188228	0.459223	NA	NA	6	31431312	HCP5
cg25843003	6:31930351:A:G	0.157484	0.000188228	0.459223	NA	NA	6	31431312	HCP5
cg25843003	6:31935567:G:A	0.157484	0.000188228	0.459223	NA	NA	6	31431312	HCP5
cg25843003	6:31944851:T:C	0.157484	0.000188228	0.459223	NA	NA	6	31431312	HCP5
cg12557158	22:50946965:T:C	-0.0938688	0.000188984	0.459223	NA	NA	22	50984767
cg08122652	3:122876327:G:C	-0.268359	0.000189109	0.459223	NA	NA	3	122281939	PARP9;PARP9;DTX3L;PARP9;PARP9;PARP9;PARP9
cg08122652	3:122877390:C:T	-0.268359	0.000189109	0.459223	NA	NA	3	122281939	PARP9;PARP9;DTX3L;PARP9;PARP9;PARP9;PARP9
cg08122652	3:122879860:C:T	-0.268359	0.000189109	0.459223	NA	NA	3	122281939	PARP9;PARP9;DTX3L;PARP9;PARP9;PARP9;PARP9
cg12359279	21:43485295:C:T	-0.0100064	0.000189575	0.459223	1.13476	0.041737	21	42797953	MX1;MX1
cg26724018	11:4813048:C:T	-0.116534	0.000190979	0.459223	NA	NA	11	5716255	TRIM22
cg16853860	6:32834664:T:A	-0.0955603	0.000191928	0.459223	1.16249	2.22698e-05	6	32823116	PSMB9;PSMB9;TAP1
cg16853860	6:32835615:C:A	-0.0955603	0.000191928	0.459223	1.16252	2.23226e-05	6	32823116	PSMB9;PSMB9;TAP1
cg16853860	6:32836710:T:C	-0.0955603	0.000191928	0.459223	1.1611	2.60389e-05	6	32823116	PSMB9;PSMB9;TAP1
cg16853860	6:32836759:C:T	-0.0955603	0.000191928	0.459223	1.16207	2.33966e-05	6	32823116	PSMB9;PSMB9;TAP1
cg16853860	6:32837129:T:A	-0.0955603	0.000191928	0.459223	1.16207	2.33966e-05	6	32823116	PSMB9;PSMB9;TAP1
cg16853860	6:32837696:A:C	-0.0955603	0.000191928	0.459223	1.16153	2.4764e-05	6	32823116	PSMB9;PSMB9;TAP1
cg16853860	6:32838228:A:G	-0.0955603	0.000191928	0.459223	1.16153	2.4764e-05	6	32823116	PSMB9;PSMB9;TAP1
cg16853860	6:32838269:T:C	-0.0955603	0.000191928	0.459223	1.16153	2.4764e-05	6	32823116	PSMB9;PSMB9;TAP1
cg16853860	6:32838584:C:A	-0.0955603	0.000191928	0.459223	1.16153	2.4764e-05	6	32823116	PSMB9;PSMB9;TAP1
cg16853860	6:32838664:T:C	-0.0955603	0.000191928	0.459223	1.16153	2.4764e-05	6	32823116	PSMB9;PSMB9;TAP1
cg16853860	6:32838949:T:C	-0.0955603	0.000191928	0.459223	1.16153	2.4764e-05	6	32823116	PSMB9;PSMB9;TAP1
cg16853860	6:32838995:A:G	-0.0955603	0.000191928	0.459223	1.16153	2.4764e-05	6	32823116	PSMB9;PSMB9;TAP1
cg16853860	6:32839749:A:G	-0.0955603	0.000191928	0.459223	1.16153	2.4764e-05	6	32823116	PSMB9;PSMB9;TAP1
cg16853860	6:32840092:A:G	-0.0955603	0.000191928	0.459223	1.16153	2.4764e-05	6	32823116	PSMB9;PSMB9;TAP1
cg16853860	6:32840139:A:G	-0.0955603	0.000191928	0.459223	1.16153	2.4764e-05	6	32823116	PSMB9;PSMB9;TAP1
cg16853860	6:32840369:A:G	-0.0955603	0.000191928	0.459223	1.16153	2.4764e-05	6	32823116	PSMB9;PSMB9;TAP1
cg16853860	6:32840384:C:T	-0.0955603	0.000191928	0.459223	1.16153	2.4764e-05	6	32823116	PSMB9;PSMB9;TAP1
cg16853860	6:32840534:G:A	-0.0955603	0.000191928	0.459223	1.16153	2.4764e-05	6	32823116	PSMB9;PSMB9;TAP1
cg16853860	6:32840543:C:T	-0.0955603	0.000191928	0.459223	1.16153	2.4764e-05	6	32823116	PSMB9;PSMB9;TAP1
cg16853860	6:32840638:A:G	-0.0955603	0.000191928	0.459223	1.16153	2.4764e-05	6	32823116	PSMB9;PSMB9;TAP1
cg16853860	6:32840682:T:C	-0.0955603	0.000191928	0.459223	1.16153	2.4764e-05	6	32823116	PSMB9;PSMB9;TAP1
cg16853860	6:32840702:C:G	-0.0955603	0.000191928	0.459223	1.16153	2.4764e-05	6	32823116	PSMB9;PSMB9;TAP1
cg16853860	6:32840753:T:C	-0.0955603	0.000191928	0.459223	1.16153	2.4764e-05	6	32823116	PSMB9;PSMB9;TAP1
cg16853860	6:32841319:T:C	-0.0955603	0.000191928	0.459223	1.16153	2.4764e-05	6	32823116	PSMB9;PSMB9;TAP1
cg16853860	6:32841330:C:A	-0.0955603	0.000191928	0.459223	1.16153	2.4764e-05	6	32823116	PSMB9;PSMB9;TAP1
cg16853860	6:32841544:G:A	-0.0955603	0.000191928	0.459223	1.1623	2.28621e-05	6	32823116	PSMB9;PSMB9;TAP1
cg16853860	6:32841596:A:G	-0.0955603	0.000191928	0.459223	1.16284	2.15964e-05	6	32823116	PSMB9;PSMB9;TAP1
cg16853860	6:32841729:G:A	-0.0955603	0.000191928	0.459223	1.1623	2.28621e-05	6	32823116	PSMB9;PSMB9;TAP1
cg16853860	6:32841800:T:G	-0.0955603	0.000191928	0.459223	1.1623	2.28621e-05	6	32823116	PSMB9;PSMB9;TAP1
cg16853860	6:32842050:T:C	-0.0955603	0.000191928	0.459223	1.1623	2.28621e-05	6	32823116	PSMB9;PSMB9;TAP1
cg16853860	6:32842210:A:G	-0.0955603	0.000191928	0.459223	1.1623	2.28621e-05	6	32823116	PSMB9;PSMB9;TAP1
cg16853860	6:32842252:A:G	-0.0955603	0.000191928	0.459223	1.1623	2.28621e-05	6	32823116	PSMB9;PSMB9;TAP1
cg16853860	6:32842484:C:T	-0.0955603	0.000191928	0.459223	1.1623	2.28621e-05	6	32823116	PSMB9;PSMB9;TAP1
cg16853860	6:32843043:A:G	-0.0955603	0.000191928	0.459223	1.1623	2.28621e-05	6	32823116	PSMB9;PSMB9;TAP1
cg16853860	6:32843238:G:T	-0.0955603	0.000191928	0.459223	1.16187	2.40414e-05	6	32823116	PSMB9;PSMB9;TAP1
cg16853860	6:32843968:C:G	-0.0955603	0.000191928	0.459223	1.16187	2.40414e-05	6	32823116	PSMB9;PSMB9;TAP1
cg16853860	6:32844214:T:A	-0.0955603	0.000191928	0.459223	1.1623	2.28621e-05	6	32823116	PSMB9;PSMB9;TAP1
cg16853860	6:32844523:G:A	-0.0955603	0.000191928	0.459223	1.1617	2.52291e-05	6	32823116	PSMB9;PSMB9;TAP1
cg16853860	6:32844922:G:A	-0.0955603	0.000191928	0.459223	1.1623	2.28621e-05	6	32823116	PSMB9;PSMB9;TAP1
cg16853860	6:32844970:G:A	-0.0955603	0.000191928	0.459223	1.1623	2.28621e-05	6	32823116	PSMB9;PSMB9;TAP1
cg16853860	6:32845145:G:C	-0.0955603	0.000191928	0.459223	1.1623	2.28621e-05	6	32823116	PSMB9;PSMB9;TAP1
cg16853860	6:32845168:T:C	-0.0955603	0.000191928	0.459223	1.1623	2.28621e-05	6	32823116	PSMB9;PSMB9;TAP1
cg16853860	6:32845220:T:A	-0.0955603	0.000191928	0.459223	1.1623	2.28621e-05	6	32823116	PSMB9;PSMB9;TAP1
cg16853860	6:32845494:G:T	-0.0955603	0.000191928	0.459223	1.1623	2.28621e-05	6	32823116	PSMB9;PSMB9;TAP1
cg16853860	6:32845496:C:A	-0.0955603	0.000191928	0.459223	1.16187	2.40414e-05	6	32823116	PSMB9;PSMB9;TAP1
cg16853860	6:32845634:T:A	-0.0955603	0.000191928	0.459223	1.1623	2.28621e-05	6	32823116	PSMB9;PSMB9;TAP1
cg16853860	6:32845729:T:C	-0.0955603	0.000191928	0.459223	1.1623	2.28621e-05	6	32823116	PSMB9;PSMB9;TAP1
cg16853860	6:32845873:A:G	-0.0955603	0.000191928	0.459223	1.1623	2.28621e-05	6	32823116	PSMB9;PSMB9;TAP1
cg16853860	6:32846322:A:G	-0.0955603	0.000191928	0.459223	1.16187	2.40414e-05	6	32823116	PSMB9;PSMB9;TAP1
cg16853860	6:32846480:C:T	-0.0955603	0.000191928	0.459223	1.16187	2.40414e-05	6	32823116	PSMB9;PSMB9;TAP1
cg16853860	6:32846483:G:C	-0.0955603	0.000191928	0.459223	1.16187	2.40414e-05	6	32823116	PSMB9;PSMB9;TAP1
cg16853860	6:32846570:C:T	-0.0955603	0.000191928	0.459223	1.16187	2.40414e-05	6	32823116	PSMB9;PSMB9;TAP1
cg16853860	6:32846587:C:T	-0.0955603	0.000191928	0.459223	1.16187	2.40414e-05	6	32823116	PSMB9;PSMB9;TAP1
cg16853860	6:32847972:C:G	-0.0955603	0.000191928	0.459223	1.165	1.69704e-05	6	32823116	PSMB9;PSMB9;TAP1
cg16853860	6:32848133:T:C	-0.0955603	0.000191928	0.459223	1.165	1.69704e-05	6	32823116	PSMB9;PSMB9;TAP1
cg16853860	6:32848168:C:T	-0.0955603	0.000191928	0.459223	1.165	1.69704e-05	6	32823116	PSMB9;PSMB9;TAP1
cg16853860	6:32848889:T:C	-0.0955603	0.000191928	0.459223	1.16554	1.60179e-05	6	32823116	PSMB9;PSMB9;TAP1
cg16853860	6:32848998:C:T	-0.0955603	0.000191928	0.459223	1.165	1.69704e-05	6	32823116	PSMB9;PSMB9;TAP1
cg16853860	6:32849009:A:G	-0.0955603	0.000191928	0.459223	1.165	1.69704e-05	6	32823116	PSMB9;PSMB9;TAP1
cg16853860	6:32849225:G:A	-0.0955603	0.000191928	0.459223	1.15844	3.31221e-05	6	32823116	PSMB9;PSMB9;TAP1
cg16853860	6:32849639:A:G	-0.0955603	0.000191928	0.459223	1.165	1.69704e-05	6	32823116	PSMB9;PSMB9;TAP1
cg16853860	6:32849841:G:C	-0.0955603	0.000191928	0.459223	1.1594	2.98065e-05	6	32823116	PSMB9;PSMB9;TAP1
cg16853860	6:32850850:A:G	-0.0955603	0.000191928	0.459223	1.16442	1.8107e-05	6	32823116	PSMB9;PSMB9;TAP1
cg16853860	6:32851280:C:A	-0.0955603	0.000191928	0.459223	1.16485	1.72077e-05	6	32823116	PSMB9;PSMB9;TAP1
cg16853860	6:32851463:G:A	-0.0955603	0.000191928	0.459223	1.16485	1.72077e-05	6	32823116	PSMB9;PSMB9;TAP1
cg16853860	6:32851507:C:T	-0.0955603	0.000191928	0.459223	1.16485	1.72077e-05	6	32823116	PSMB9;PSMB9;TAP1
cg01967861	13:98188758:T:A	0.0345866	0.000192226	0.459223	NA	NA	13	97914115	MBNL2;MBNL2;MBNL2
cg01967861	13:98188759:C:T	0.0345866	0.000192226	0.459223	NA	NA	13	97914115	MBNL2;MBNL2;MBNL2
cg01967861	13:98211637:T:C	0.0345866	0.000192226	0.459223	NA	NA	13	97914115	MBNL2;MBNL2;MBNL2
cg01967861	13:98220852:A:G	0.0345866	0.000192226	0.459223	NA	NA	13	97914115	MBNL2;MBNL2;MBNL2
cg01967861	13:98238436:T:C	0.0345866	0.000192226	0.459223	NA	NA	13	97914115	MBNL2;MBNL2;MBNL2
cg01967861	13:98266147:C:G	0.0345866	0.000192226	0.459223	NA	NA	13	97914115	MBNL2;MBNL2;MBNL2
cg17525495	17:56270442:A:G	0.0745433	0.000193557	0.460235	NA	NA	17	56401734	BZRAP1;BZRAP1
cg24628310	3:52622086:G:A	0.0431151	0.0001938	0.460235	NA	NA	3	52813873	ITIH1;ITIH1;ITIH1;ITIH1
cg24628310	3:52626443:T:C	0.0431151	0.0001938	0.460235	NA	NA	3	52813873	ITIH1;ITIH1;ITIH1;ITIH1
cg24628310	3:52687566:T:C	0.0431151	0.0001938	0.460235	NA	NA	3	52813873	ITIH1;ITIH1;ITIH1;ITIH1
cg24628310	3:52720080:A:C	0.0431151	0.0001938	0.460235	NA	NA	3	52813873	ITIH1;ITIH1;ITIH1;ITIH1
cg24628310	3:52722335:A:C	0.0431151	0.0001938	0.460235	NA	NA	3	52813873	ITIH1;ITIH1;ITIH1;ITIH1
cg24628310	3:52732429:A:G	0.0431151	0.0001938	0.460235	NA	NA	3	52813873	ITIH1;ITIH1;ITIH1;ITIH1
cg24628310	3:52770310:T:G	0.0431151	0.0001938	0.460235	NA	NA	3	52813873	ITIH1;ITIH1;ITIH1;ITIH1
cg20118717	6:32972887:G:A	0.0292311	0.000194974	0.461349	1.08871	0.0249875	6	33400505	SYNGAP1
cg02608002	19:17549544:T:C	-0.0351557	0.000195279	0.461349	NA	NA	19	17515778	BST2;MVB12A;BISPR;BISPR
cg02608002	19:17549824:G:T	-0.0351557	0.000195279	0.461349	NA	NA	19	17515778	BST2;MVB12A;BISPR;BISPR
cg02608002	19:17550219:G:A	-0.0351557	0.000195279	0.461349	NA	NA	19	17515778	BST2;MVB12A;BISPR;BISPR
cg02608002	19:17552306:A:G	-0.0351557	0.000195279	0.461349	NA	NA	19	17515778	BST2;MVB12A;BISPR;BISPR
cg02608002	19:17554097:A:T	-0.0351557	0.000195279	0.461349	NA	NA	19	17515778	BST2;MVB12A;BISPR;BISPR
cg02608002	19:17554425:A:G	-0.0351557	0.000195279	0.461349	NA	NA	19	17515778	BST2;MVB12A;BISPR;BISPR
cg03848588	9:32125843:A:G	-0.0473266	0.000197139	0.461713	NA	NA	9	32525008	DDX58
cg05920196	12:118714986:A:T	-0.0384731	0.000197587	0.461713	1.09358	0.00916607	12	118703604	TAOK3
cg05920196	12:118749798:G:A	-0.0384731	0.000197587	0.461713	1.09496	0.00841657	12	118703604	TAOK3
cg05920196	12:118768428:A:G	-0.0384731	0.000197587	0.461713	1.09071	0.0116158	12	118703604	TAOK3
cg26882438	3:123143308:G:A	-0.187266	0.000197898	0.461713	NA	NA	3	122399120	PARP14
cg26882438	3:123152906:G:A	-0.187266	0.000197898	0.461713	NA	NA	3	122399120	PARP14
cg13693517	20:13414676:A:C	0.0344729	0.000198753	0.461713	NA	NA	20	13616618	TASP1
cg13693517	20:13415494:T:C	0.0344729	0.000198753	0.461713	NA	NA	20	13616618	TASP1
cg13693517	20:13416567:T:C	0.0344729	0.000198753	0.461713	NA	NA	20	13616618	TASP1
cg13693517	20:13417386:T:C	0.0344729	0.000198753	0.461713	NA	NA	20	13616618	TASP1
cg13693517	20:13447277:A:C	0.0344729	0.000198753	0.461713	NA	NA	20	13616618	TASP1
cg13693517	20:13452260:G:C	0.0344729	0.000198753	0.461713	NA	NA	20	13616618	TASP1
cg13693517	20:13459853:T:C	0.0344729	0.000198753	0.461713	NA	NA	20	13616618	TASP1
cg13693517	20:13489073:A:G	0.0344729	0.000198753	0.461713	NA	NA	20	13616618	TASP1
cg13693517	20:13489317:T:G	0.0344729	0.000198753	0.461713	NA	NA	20	13616618	TASP1
cg13693517	20:13489842:A:G	0.0344729	0.000198753	0.461713	NA	NA	20	13616618	TASP1
cg13693517	20:13512605:C:T	0.0344729	0.000198753	0.461713	NA	NA	20	13616618	TASP1
cg13693517	20:13514459:A:G	0.0344729	0.000198753	0.461713	NA	NA	20	13616618	TASP1
cg13693517	20:13520111:C:A	0.0344729	0.000198753	0.461713	NA	NA	20	13616618	TASP1
cg13693517	20:13526833:G:A	0.0344729	0.000198753	0.461713	NA	NA	20	13616618	TASP1
cg13693517	20:13539313:T:G	0.0344729	0.000198753	0.461713	NA	NA	20	13616618	TASP1
cg13693517	20:13542423:T:C	0.0344729	0.000198753	0.461713	NA	NA	20	13616618	TASP1
cg13693517	20:13558293:T:C	0.0344729	0.000198753	0.461713	NA	NA	20	13616618	TASP1
cg20383780	14:50530224:C:T	-0.0260193	0.000199916	0.463274	NA	NA	14	50990849	MAP4K5;MAP4K5
cg27058077	1:200481820:T:C	0.0155446	0.000201376	0.463274	NA	NA	1	200337470
cg27058077	1:200482897:G:A	0.0155446	0.000201376	0.463274	NA	NA	1	200337470
cg27058077	1:200483591:T:G	0.0155446	0.000201376	0.463274	NA	NA	1	200337470
cg27058077	1:200484504:A:C	0.0155446	0.000201376	0.463274	NA	NA	1	200337470
cg27058077	1:200489641:T:C	0.0155446	0.000201376	0.463274	NA	NA	1	200337470
cg27058077	1:200490179:T:C	0.0155446	0.000201376	0.463274	NA	NA	1	200337470
cg27058077	1:200492876:G:A	0.0155446	0.000201376	0.463274	NA	NA	1	200337470
cg27058077	1:200494416:G:A	0.0155446	0.000201376	0.463274	NA	NA	1	200337470
cg27058077	1:200495614:A:G	0.0155446	0.000201376	0.463274	NA	NA	1	200337470
cg08585593	22:50981942:C:T	0.0369867	0.000203253	0.463274	NA	NA	22	50966077	TYMP;TYMP;TYMP;TYMP;TYMP;SCO2
cg13155430	21:42345563:A:G	-0.157846	0.000203715	0.463274	NA	NA	21	42795929	MX1
cg13155430	21:42373262:T:A	-0.157846	0.000203715	0.463274	NA	NA	21	42795929	MX1
cg01517384	6:31236115:C:T	-0.123297	0.00020377	0.463274	1.28437	2.36854e-12	6	31323856	HLA-B
cg01517384	6:31236316:G:T	-0.123297	0.00020377	0.463274	1.35441	1.73896e-16	6	31323856	HLA-B
cg01517384	6:31236690:T:G	-0.123297	0.00020377	0.463274	1.3365	2.34391e-15	6	31323856	HLA-B
cg01517384	6:31237124:T:C	-0.123297	0.00020377	0.463274	1.35971	7.61036e-17	6	31323856	HLA-B
cg01517384	6:31237162:C:G	-0.123297	0.00020377	0.463274	1.35971	7.61036e-17	6	31323856	HLA-B
cg01517384	6:31237230:A:G	-0.123297	0.00020377	0.463274	1.35971	7.61036e-17	6	31323856	HLA-B
cg01517384	6:31237323:A:G	-0.123297	0.00020377	0.463274	1.35971	7.61036e-17	6	31323856	HLA-B
cg01517384	6:31237405:C:T	-0.123297	0.00020377	0.463274	1.36011	7.12595e-17	6	31323856	HLA-B
cg01517384	6:31237563:C:T	-0.123297	0.00020377	0.463274	1.35971	7.61036e-17	6	31323856	HLA-B
cg01517384	6:31237660:A:G	-0.123297	0.00020377	0.463274	1.35904	8.33699e-17	6	31323856	HLA-B
cg01517384	6:31237664:C:T	-0.123297	0.00020377	0.463274	1.35863	8.8997e-17	6	31323856	HLA-B
cg01517384	6:31238613:A:G	-0.123297	0.00020377	0.463274	1.3568	1.18972e-16	6	31323856	HLA-B
cg01517384	6:31239205:C:T	-0.123297	0.00020377	0.463274	1.35677	1.22187e-16	6	31323856	HLA-B
cg01517384	6:31239855:C:G	-0.123297	0.00020377	0.463274	1.36162	5.2748e-17	6	31323856	HLA-B
cg01517384	6:31240180:A:C	-0.123297	0.00020377	0.463274	1.36163	5.3201e-17	6	31323856	HLA-B
cg01517384	6:31240216:A:C	-0.123297	0.00020377	0.463274	1.36163	5.3201e-17	6	31323856	HLA-B
cg01517384	6:31240293:C:T	-0.123297	0.00020377	0.463274	1.36163	5.3201e-17	6	31323856	HLA-B
cg13782919	9:93033924:C:T	0.0356072	0.000205593	0.466016	NA	NA	9	93588842	SYK;SYK;SYK;SYK
cg09304470	18:76189898:T:C	-0.0585342	0.000205625	0.466016	NA	NA	18	76916901	ATP9B;ATP9B
cg09304470	18:76150938:A:C	-0.0680436	0.000206581	0.466016	NA	NA	18	76916901	ATP9B;ATP9B
cg25637655	6:29733742:A:G	0.167245	0.000207942	0.466016	NA	NA	6	29911542	HLA-A
cg25637655	6:29733850:G:C	0.167245	0.000207942	0.466016	NA	NA	6	29911542	HLA-A
cg25637655	6:29734118:C:A	0.167245	0.000207942	0.466016	NA	NA	6	29911542	HLA-A
cg25637655	6:29735693:A:G	0.167245	0.000207942	0.466016	NA	NA	6	29911542	HLA-A
cg25637655	6:29736047:T:C	0.167245	0.000207942	0.466016	NA	NA	6	29911542	HLA-A
cg25637655	6:29754000:A:C	0.167245	0.000207942	0.466016	NA	NA	6	29911542	HLA-A
cg25637655	6:29769521:A:G	0.167245	0.000207942	0.466016	NA	NA	6	29911542	HLA-A
cg25637655	6:29770322:A:G	0.167245	0.000207942	0.466016	NA	NA	6	29911542	HLA-A
cg25637655	6:29771339:C:T	0.167245	0.000207942	0.466016	NA	NA	6	29911542	HLA-A
cg25637655	6:29772674:C:T	0.167245	0.000207942	0.466016	NA	NA	6	29911542	HLA-A
cg25637655	6:29780940:G:A	0.167245	0.000207942	0.466016	NA	NA	6	29911542	HLA-A
cg20228731	7:129853975:T:C	0.194634	0.000208826	0.466016	NA	NA	7	130646051	FLJ43663;FLJ43663
cg20228731	7:129854938:T:G	0.194634	0.000208826	0.466016	NA	NA	7	130646051	FLJ43663;FLJ43663
cg20228731	7:129857234:C:T	0.194634	0.000208826	0.466016	NA	NA	7	130646051	FLJ43663;FLJ43663
cg20228731	7:129857673:A:G	0.194634	0.000208826	0.466016	NA	NA	7	130646051	FLJ43663;FLJ43663
cg20228731	7:129861560:A:G	0.194634	0.000208826	0.466016	NA	NA	7	130646051	FLJ43663;FLJ43663
cg20228731	7:129862289:T:C	0.194634	0.000208826	0.466016	NA	NA	7	130646051	FLJ43663;FLJ43663
cg20228731	7:129862292:T:C	0.194634	0.000208826	0.466016	NA	NA	7	130646051	FLJ43663;FLJ43663
cg20228731	7:129863225:T:A	0.194634	0.000208826	0.466016	NA	NA	7	130646051	FLJ43663;FLJ43663
cg20228731	7:129863730:C:T	0.194634	0.000208826	0.466016	NA	NA	7	130646051	FLJ43663;FLJ43663
cg20228731	7:129865035:C:A	0.194634	0.000208826	0.466016	NA	NA	7	130646051	FLJ43663;FLJ43663
cg20228731	7:129866063:C:G	0.194634	0.000208826	0.466016	NA	NA	7	130646051	FLJ43663;FLJ43663
cg20228731	7:129866607:C:A	0.194634	0.000208826	0.466016	NA	NA	7	130646051	FLJ43663;FLJ43663
cg17146917	17:4674283:G:A	-0.0820987	0.000208909	0.466016	NA	NA	17	4674194	TM4SF5
cg26889953	15:22890310:G:A	-0.0608465	0.000209889	0.467225	NA	NA	15	22915992	CYFIP1
cg26889953	15:22892402:C:T	-0.0608465	0.000209889	0.467225	NA	NA	15	22915992	CYFIP1
cg26889953	15:22896131:G:A	-0.0608465	0.000209889	0.467225	NA	NA	15	22915992	CYFIP1
cg08309069	6:31237703:G:A	-0.12661	0.000214704	0.477611	0.823917	7.00497e-07	6	31240651	HLA-C
cg23411470	11:3630490:C:T	-0.0246563	0.000219395	0.487706	NA	NA	11	4414204	TRIM21
cg01309328	6:32078373:A:C	-0.126442	0.000219789	0.488243	0.838525	0.0017984	6	32811253	PSMB8;PSMB8
cg26955963	2:8447203:C:A	-0.0581235	0.000221344	0.491355	NA	NA	2	8466005	LINC00299
cg14578677	4:38904581:T:C	-0.0236821	0.000225118	0.495878	NA	NA	4	38859770	TLR6
cg14578677	4:38905194:A:T	-0.0236821	0.000225118	0.495878	NA	NA	4	38859770	TLR6
cg14578677	4:38905463:A:G	-0.0236821	0.000225118	0.495878	NA	NA	4	38859770	TLR6
cg14578677	4:38906717:A:G	-0.0236821	0.000225118	0.495878	NA	NA	4	38859770	TLR6
cg00539491	11:66745286:G:A	0.0394674	0.000226811	0.495878	NA	NA	11	66568628	C11orf80;C11orf80
cg00539491	11:66767718:T:A	0.0394674	0.000226811	0.495878	NA	NA	11	66568628	C11orf80;C11orf80
cg09153462	8:62667938:C:T	-0.0913997	0.000226867	0.495878	NA	NA	8	62602643	ASPH;ASPH;ASPH;ASPH;ASPH;ASPH;ASPH;ASPH;ASPH;ASPH;ASPH;ASPH
cg09153462	8:62668787:T:C	-0.0913997	0.000226867	0.495878	NA	NA	8	62602643	ASPH;ASPH;ASPH;ASPH;ASPH;ASPH;ASPH;ASPH;ASPH;ASPH;ASPH;ASPH
cg09153462	8:62670106:C:G	-0.0913997	0.000226867	0.495878	NA	NA	8	62602643	ASPH;ASPH;ASPH;ASPH;ASPH;ASPH;ASPH;ASPH;ASPH;ASPH;ASPH;ASPH
cg05773425	1:16549294:G:C	-0.0513779	0.000231391	0.495878	NA	NA	1	16644480	FBXO42
cg05773425	1:16549615:A:G	-0.0513779	0.000231391	0.495878	NA	NA	1	16644480	FBXO42
cg05773425	1:16551373:A:G	-0.0513779	0.000231391	0.495878	NA	NA	1	16644480	FBXO42
cg05773425	1:16551507:G:A	-0.0513779	0.000231391	0.495878	NA	NA	1	16644480	FBXO42
cg05773425	1:16551648:C:G	-0.0513779	0.000231391	0.495878	NA	NA	1	16644480	FBXO42
cg05773425	1:16551859:A:G	-0.0513779	0.000231391	0.495878	NA	NA	1	16644480	FBXO42
cg05773425	1:16552416:T:A	-0.0513779	0.000231391	0.495878	NA	NA	1	16644480	FBXO42
cg05773425	1:16552772:A:G	-0.0513779	0.000231391	0.495878	NA	NA	1	16644480	FBXO42
cg05773425	1:16553570:A:T	-0.0513779	0.000231391	0.495878	NA	NA	1	16644480	FBXO42
cg05773425	1:16553833:T:C	-0.0513779	0.000231391	0.495878	NA	NA	1	16644480	FBXO42
cg05773425	1:16555105:C:T	-0.0513779	0.000231391	0.495878	NA	NA	1	16644480	FBXO42
cg05773425	1:16555566:A:G	-0.0513779	0.000231391	0.495878	NA	NA	1	16644480	FBXO42
cg05773425	1:16555882:C:T	-0.0513779	0.000231391	0.495878	NA	NA	1	16644480	FBXO42
cg05773425	1:16556647:C:G	-0.0513779	0.000231391	0.495878	NA	NA	1	16644480	FBXO42
cg05773425	1:16556786:C:T	-0.0513779	0.000231391	0.495878	NA	NA	1	16644480	FBXO42
cg05773425	1:16557390:C:T	-0.0513779	0.000231391	0.495878	NA	NA	1	16644480	FBXO42
cg05773425	1:16557691:T:C	-0.0513779	0.000231391	0.495878	NA	NA	1	16644480	FBXO42
cg17836612	17:76541136:G:A	-0.192683	0.000231562	0.495878	NA	NA	17	76976357	LGALS3BP
cg17836612	17:76543521:A:G	-0.192683	0.000231562	0.495878	NA	NA	17	76976357	LGALS3BP
cg27529346	6:31430143:G:C	-0.139879	0.000231916	0.495878	0.826244	4.69534e-05	6	31322926	HLA-B
cg27529346	6:31431820:C:T	-0.139879	0.000231916	0.495878	0.828496	6.03123e-05	6	31322926	HLA-B
cg01967861	13:98178925:C:G	0.0355234	0.00023298	0.495878	NA	NA	13	97914115	MBNL2;MBNL2;MBNL2
cg01967861	13:98181324:G:A	0.0355234	0.00023298	0.495878	NA	NA	13	97914115	MBNL2;MBNL2;MBNL2
cg01967861	13:98182959:C:T	0.0355234	0.00023298	0.495878	NA	NA	13	97914115	MBNL2;MBNL2;MBNL2
cg01967861	13:98190168:G:T	0.0355234	0.00023298	0.495878	NA	NA	13	97914115	MBNL2;MBNL2;MBNL2
cg01967861	13:98192735:A:C	0.0355234	0.00023298	0.495878	NA	NA	13	97914115	MBNL2;MBNL2;MBNL2
cg01967861	13:98199265:G:C	0.0355234	0.00023298	0.495878	NA	NA	13	97914115	MBNL2;MBNL2;MBNL2
cg01967861	13:98209270:G:A	0.0355234	0.00023298	0.495878	NA	NA	13	97914115	MBNL2;MBNL2;MBNL2
cg01967861	13:98210083:A:C	0.0355234	0.00023298	0.495878	NA	NA	13	97914115	MBNL2;MBNL2;MBNL2
cg01967861	13:98210993:T:C	0.0355234	0.00023298	0.495878	NA	NA	13	97914115	MBNL2;MBNL2;MBNL2
cg01967861	13:98211514:G:C	0.0355234	0.00023298	0.495878	NA	NA	13	97914115	MBNL2;MBNL2;MBNL2
cg01967861	13:98216448:T:C	0.0355234	0.00023298	0.495878	NA	NA	13	97914115	MBNL2;MBNL2;MBNL2
cg01967861	13:98216613:C:T	0.0355234	0.00023298	0.495878	NA	NA	13	97914115	MBNL2;MBNL2;MBNL2
cg01967861	13:98222806:T:C	0.0355234	0.00023298	0.495878	NA	NA	13	97914115	MBNL2;MBNL2;MBNL2
cg01967861	13:98222850:A:G	0.0355234	0.00023298	0.495878	NA	NA	13	97914115	MBNL2;MBNL2;MBNL2
cg01967861	13:98223016:A:G	0.0355234	0.00023298	0.495878	NA	NA	13	97914115	MBNL2;MBNL2;MBNL2
cg01967861	13:98223123:G:A	0.0355234	0.00023298	0.495878	NA	NA	13	97914115	MBNL2;MBNL2;MBNL2
cg01967861	13:98223269:A:C	0.0355234	0.00023298	0.495878	NA	NA	13	97914115	MBNL2;MBNL2;MBNL2
cg01967861	13:98224460:A:G	0.0355234	0.00023298	0.495878	NA	NA	13	97914115	MBNL2;MBNL2;MBNL2
cg01967861	13:98226122:C:T	0.0355234	0.00023298	0.495878	NA	NA	13	97914115	MBNL2;MBNL2;MBNL2
cg01967861	13:98230575:C:A	0.0355234	0.00023298	0.495878	NA	NA	13	97914115	MBNL2;MBNL2;MBNL2
cg01967861	13:98233875:A:G	0.0355234	0.00023298	0.495878	NA	NA	13	97914115	MBNL2;MBNL2;MBNL2
cg01967861	13:98242109:C:T	0.0355234	0.00023298	0.495878	NA	NA	13	97914115	MBNL2;MBNL2;MBNL2
cg01967861	13:98245413:A:G	0.0355234	0.00023298	0.495878	NA	NA	13	97914115	MBNL2;MBNL2;MBNL2
cg01967861	13:98247710:C:G	0.0355234	0.00023298	0.495878	NA	NA	13	97914115	MBNL2;MBNL2;MBNL2
cg01967861	13:98251974:G:A	0.0355234	0.00023298	0.495878	NA	NA	13	97914115	MBNL2;MBNL2;MBNL2
cg01967861	13:98253661:G:T	0.0355234	0.00023298	0.495878	NA	NA	13	97914115	MBNL2;MBNL2;MBNL2
cg12094903	6:33624733:A:G	-0.0493299	0.000233502	0.495878	1.15607	0.000131816	6	32808689	PSMB8;PSMB8
cg12088946	11:6366957:T:C	-0.0656861	0.000233932	0.495878	NA	NA	11	5645913	TRIM6-TRIM34;TRIM34;TRIM34;TRIM34
cg05919238	17:79505768:A:G	0.0344669	0.000234209	0.495878	NA	NA	17	79244158	SLC38A10;SLC38A10
cg07862320	16:57940188:A:G	-0.073814	0.000234793	0.495878	NA	NA	16	57024770
cg23216724	6:167436580:T:C	-0.103871	0.000236994	0.495878	0.905647	0.0469644	6	167571584	GPR31
cg23216724	6:167436581:A:T	-0.103871	0.000236994	0.495878	0.905199	0.0457804	6	167571584	GPR31
cg23216724	6:167436875:C:T	-0.103871	0.000236994	0.495878	0.900594	0.0354838	6	167571584	GPR31
cg04605308	12:131503109:G:A	0.0266328	0.000238089	0.495878	NA	NA	12	132357369
cg04605308	12:131503282:G:C	0.0266328	0.000238089	0.495878	NA	NA	12	132357369
cg04605308	12:131503286:G:A	0.0266328	0.000238089	0.495878	NA	NA	12	132357369
cg08701420	10:105327140:A:G	-0.0445226	0.000238608	0.495878	NA	NA	10	105044051	INA
cg14224203	9:139267838:C:T	-0.150757	0.000238883	0.495878	NA	NA	9	139716026	C9orf86;C9orf86
cg14224203	9:139270806:G:A	-0.150757	0.000238883	0.495878	NA	NA	9	139716026	C9orf86;C9orf86
cg14224203	9:139276923:A:G	-0.150757	0.000238883	0.495878	NA	NA	9	139716026	C9orf86;C9orf86
cg14224203	9:139281499:G:A	-0.150757	0.000238883	0.495878	NA	NA	9	139716026	C9orf86;C9orf86
cg14224203	9:139281764:G:A	-0.150757	0.000238883	0.495878	NA	NA	9	139716026	C9orf86;C9orf86
cg14224203	9:139282507:G:A	-0.150757	0.000238883	0.495878	NA	NA	9	139716026	C9orf86;C9orf86
cg14224203	9:139288836:A:C	-0.150757	0.000238883	0.495878	NA	NA	9	139716026	C9orf86;C9orf86
cg14224203	9:139290431:G:C	-0.150757	0.000238883	0.495878	NA	NA	9	139716026	C9orf86;C9orf86
cg14224203	9:139292579:T:C	-0.150757	0.000238883	0.495878	NA	NA	9	139716026	C9orf86;C9orf86
cg14224203	9:139292762:T:C	-0.150757	0.000238883	0.495878	NA	NA	9	139716026	C9orf86;C9orf86
cg14224203	9:139293142:C:G	-0.150757	0.000238883	0.495878	NA	NA	9	139716026	C9orf86;C9orf86
cg14224203	9:139294637:C:G	-0.150757	0.000238883	0.495878	NA	NA	9	139716026	C9orf86;C9orf86
cg14224203	9:139296694:A:G	-0.150757	0.000238883	0.495878	NA	NA	9	139716026	C9orf86;C9orf86
cg14224203	9:139296797:C:T	-0.150757	0.000238883	0.495878	NA	NA	9	139716026	C9orf86;C9orf86
cg14224203	9:139297266:C:T	-0.150757	0.000238883	0.495878	NA	NA	9	139716026	C9orf86;C9orf86
cg14224203	9:139298243:G:T	-0.150757	0.000238883	0.495878	NA	NA	9	139716026	C9orf86;C9orf86
cg14224203	9:139298720:G:A	-0.150757	0.000238883	0.495878	NA	NA	9	139716026	C9orf86;C9orf86
cg14224203	9:139302994:T:C	-0.150757	0.000238883	0.495878	NA	NA	9	139716026	C9orf86;C9orf86
cg14224203	9:139303008:C:G	-0.150757	0.000238883	0.495878	NA	NA	9	139716026	C9orf86;C9orf86
cg14224203	9:139305032:G:T	-0.150757	0.000238883	0.495878	NA	NA	9	139716026	C9orf86;C9orf86
cg14224203	9:139306773:C:T	-0.150757	0.000238883	0.495878	NA	NA	9	139716026	C9orf86;C9orf86
cg14224203	9:139307596:C:G	-0.150757	0.000238883	0.495878	NA	NA	9	139716026	C9orf86;C9orf86
cg14224203	9:139307670:G:A	-0.150757	0.000238883	0.495878	NA	NA	9	139716026	C9orf86;C9orf86
cg14224203	9:139309297:G:A	-0.150757	0.000238883	0.495878	NA	NA	9	139716026	C9orf86;C9orf86
cg14224203	9:139313475:T:C	-0.150757	0.000238883	0.495878	NA	NA	9	139716026	C9orf86;C9orf86
cg14224203	9:139313633:C:T	-0.150757	0.000238883	0.495878	NA	NA	9	139716026	C9orf86;C9orf86
cg14224203	9:139316797:G:A	-0.150757	0.000238883	0.495878	NA	NA	9	139716026	C9orf86;C9orf86
cg14224203	9:139317768:C:T	-0.150757	0.000238883	0.495878	NA	NA	9	139716026	C9orf86;C9orf86
cg14224203	9:139318508:A:G	-0.150757	0.000238883	0.495878	NA	NA	9	139716026	C9orf86;C9orf86
cg14224203	9:139319332:G:A	-0.150757	0.000238883	0.495878	NA	NA	9	139716026	C9orf86;C9orf86
cg14224203	9:139320391:C:G	-0.150757	0.000238883	0.495878	NA	NA	9	139716026	C9orf86;C9orf86
cg14224203	9:139326738:G:A	-0.150757	0.000238883	0.495878	NA	NA	9	139716026	C9orf86;C9orf86
cg14224203	9:139326959:G:A	-0.150757	0.000238883	0.495878	NA	NA	9	139716026	C9orf86;C9orf86
cg08309069	6:30954245:T:C	0.162555	0.000239886	0.497636	NA	NA	6	31240651	HLA-C
cg13119178	1:5678950:T:C	0.0257427	0.000241492	0.498755	NA	NA	1	6231043	CHD5
cg13119178	1:5678956:T:G	0.0257427	0.000241492	0.498755	NA	NA	1	6231043	CHD5
cg00855901	1:79082772:G:A	0.0310031	0.000242296	0.498755	0.909079	0.00805688	1	79085765	IFI44L
cg00855901	1:79089402:A:T	0.0310031	0.000242296	0.498755	0.908761	0.00739208	1	79085765	IFI44L
cg00855901	1:79092419:G:A	0.0310031	0.000242296	0.498755	0.90962	0.00850495	1	79085765	IFI44L
cg00855901	1:79093818:A:G	0.0310031	0.000242296	0.498755	0.909121	0.00812864	1	79085765	IFI44L
cg00855901	1:79094081:T:A	0.0310031	0.000242296	0.498755	0.908818	0.00792804	1	79085765	IFI44L
cg00855901	1:79095339:A:C	0.0310031	0.000242296	0.498755	0.909211	0.00763091	1	79085765	IFI44L
cg00855901	1:79100762:A:T	0.0310031	0.000242296	0.498755	0.909424	0.00840389	1	79085765	IFI44L
cg00855901	1:79106899:T:C	0.0310031	0.000242296	0.498755	0.913193	0.0108117	1	79085765	IFI44L
cg00855901	1:79108884:G:A	0.0310031	0.000242296	0.498755	0.915261	0.0130143	1	79085765	IFI44L
cg00855901	1:79110518:A:G	0.0310031	0.000242296	0.498755	0.90546	0.00531268	1	79085765	IFI44L
cg14943355	12:3855419:T:C	-0.154554	0.000242455	0.498762	NA	NA	12	3980704	PARP11;PARP11;PARP11;PARP11
cg12110437	8:144268446:A:T	-0.0882767	0.000243185	0.499941	NA	NA	8	144098888	LY6E;LY6E;LOC100133669
cg09625543	21:40590899:C:T	0.119214	0.000247559	0.507238	NA	NA	21	40560659	BRWD1;BRWD1
cg09625543	21:40598376:G:T	0.119214	0.000247559	0.507238	NA	NA	21	40560659	BRWD1;BRWD1
cg17146917	17:5577643:T:C	-0.218932	0.000247686	0.507238	NA	NA	17	4674194	TM4SF5
cg17146917	17:5577798:G:A	-0.218932	0.000247686	0.507238	NA	NA	17	4674194	TM4SF5
cg17146917	17:5578857:C:T	-0.218932	0.000247686	0.507238	NA	NA	17	4674194	TM4SF5
cg17146917	17:5579302:A:G	-0.218932	0.000247686	0.507238	NA	NA	17	4674194	TM4SF5
cg01517384	6:31377587:G:A	0.158624	0.000249581	0.510558	NA	NA	6	31323856	HLA-B
cg17836612	17:76534626:G:A	-0.129304	0.000249626	0.510558	NA	NA	17	76976357	LGALS3BP
cg00272009	3:123175098:G:A	-0.107018	0.000250423	0.511634	NA	NA	3	122398855	PARP14
cg24939283	3:185405781:G:A	0.113192	0.000250632	0.511634	NA	NA	3	185785561	ETV5
cg24939283	3:185446391:C:T	0.113192	0.000250632	0.511634	NA	NA	3	185785561	ETV5
cg12110437	8:144265964:G:A	-0.0870706	0.000252159	0.511813	NA	NA	8	144098888	LY6E;LY6E;LOC100133669
cg12110437	8:144266567:T:C	-0.0870706	0.000252159	0.511813	NA	NA	8	144098888	LY6E;LY6E;LOC100133669
cg12110437	8:144266715:C:G	-0.0870706	0.000252159	0.511813	NA	NA	8	144098888	LY6E;LY6E;LOC100133669
cg12110437	8:144267947:C:A	-0.0870706	0.000252159	0.511813	NA	NA	8	144098888	LY6E;LY6E;LOC100133669
cg12110437	8:144267970:T:C	-0.0870706	0.000252159	0.511813	NA	NA	8	144098888	LY6E;LY6E;LOC100133669
cg12110437	8:144268349:G:A	-0.0870706	0.000252159	0.511813	NA	NA	8	144098888	LY6E;LY6E;LOC100133669
cg12110437	8:144269548:C:T	-0.0870706	0.000252159	0.511813	NA	NA	8	144098888	LY6E;LY6E;LOC100133669
cg12110437	8:144269595:G:C	-0.0870706	0.000252159	0.511813	NA	NA	8	144098888	LY6E;LY6E;LOC100133669
cg12110437	8:144270344:G:A	-0.0870706	0.000252159	0.511813	NA	NA	8	144098888	LY6E;LY6E;LOC100133669
cg23032421	3:2484537:A:G	-0.0628743	0.000253424	0.512753	NA	NA	3	3152038	IL5RA;IL5RA;IL5RA;IL5RA;IL5RA;IL5RA;IL5RA;IL5RA;IL5RA;IL5RA;IL5RA;IL5RA
cg23032421	3:2487038:G:A	-0.0628743	0.000253424	0.512753	NA	NA	3	3152038	IL5RA;IL5RA;IL5RA;IL5RA;IL5RA;IL5RA;IL5RA;IL5RA;IL5RA;IL5RA;IL5RA;IL5RA
cg23032421	3:2510361:T:C	-0.0628743	0.000253424	0.512753	1.21437	0.0414028	3	3152038	IL5RA;IL5RA;IL5RA;IL5RA;IL5RA;IL5RA;IL5RA;IL5RA;IL5RA;IL5RA;IL5RA;IL5RA
cg23032421	3:2535577:G:A	-0.0628743	0.000253424	0.512753	NA	NA	3	3152038	IL5RA;IL5RA;IL5RA;IL5RA;IL5RA;IL5RA;IL5RA;IL5RA;IL5RA;IL5RA;IL5RA;IL5RA
cg23032421	3:2548355:C:T	-0.0628743	0.000253424	0.512753	NA	NA	3	3152038	IL5RA;IL5RA;IL5RA;IL5RA;IL5RA;IL5RA;IL5RA;IL5RA;IL5RA;IL5RA;IL5RA;IL5RA
cg10959651	2:7461967:T:G	0.0812298	0.00025576	0.517152	NA	NA	2	7018020	RSAD2
cg08779606	1:171751439:A:G	-0.0475355	0.000256431	0.518182	NA	NA	1	172666960
cg03313180	8:28923898:T:C	-0.0295307	0.000257434	0.519879	NA	NA	8	29396983
cg13007871	6:30060041:C:A	-0.0464038	0.000261878	0.528267	NA	NA	6	30458519	HLA-E
cg16011033	2:36958829:A:T	0.0844853	0.000261917	0.528267	NA	NA	2	37594079	QPCT
cg26916621	17:47148896:T:C	0.0675066	0.0002626	0.52931	NA	NA	17	46657346	MIR10A
cg14000144	14:22153742:T:C	0.0645132	0.000263657	0.531105	NA	NA	14	22923393
cg05309505	11:1419944:C:T	-0.016492	0.000265895	0.534174	NA	NA	11	612837	IRF7;IRF7;IRF7
cg12611914	9:94781841:C:T	-0.0703705	0.000266195	0.534174	NA	NA	9	93798038
cg05883128	4:169636213:T:C	-0.107915	0.000266456	0.534174	NA	NA	4	169239131	DDX60
cg25637655	6:28999826:G:A	0.182319	0.000269317	0.534174	NA	NA	6	29911542	HLA-A
cg25637655	6:29001489:C:G	0.182319	0.000269317	0.534174	NA	NA	6	29911542	HLA-A
cg25637655	6:29048419:C:A	0.182319	0.000269317	0.534174	NA	NA	6	29911542	HLA-A
cg25637655	6:29078922:T:C	0.182319	0.000269317	0.534174	NA	NA	6	29911542	HLA-A
cg14750551	3:122799435:C:A	-0.0710595	0.00027132	0.534174	NA	NA	3	122401343	PARP14
cg01517384	6:31323480:G:A	0.175215	0.00027202	0.534174	NA	NA	6	31323856	HLA-B
cg01517384	6:31323667:G:A	0.175215	0.00027202	0.534174	NA	NA	6	31323856	HLA-B
cg01517384	6:31325273:A:G	0.175215	0.00027202	0.534174	NA	NA	6	31323856	HLA-B
cg01517384	6:31326212:C:T	0.175215	0.00027202	0.534174	NA	NA	6	31323856	HLA-B
cg01517384	6:31326410:T:A	0.175215	0.00027202	0.534174	NA	NA	6	31323856	HLA-B
cg01517384	6:31483206:T:G	0.175215	0.00027202	0.534174	NA	NA	6	31323856	HLA-B
cg06066676	15:27079083:C:G	-0.0507951	0.000272862	0.534174	NA	NA	15	26109543	ATP10A
cg06066676	15:27079391:G:A	-0.0507951	0.000272862	0.534174	NA	NA	15	26109543	ATP10A
cg06066676	15:27079477:C:T	-0.0507951	0.000272862	0.534174	NA	NA	15	26109543	ATP10A
cg06066676	15:27079622:G:A	-0.0507951	0.000272862	0.534174	NA	NA	15	26109543	ATP10A
cg06066676	15:27079747:T:C	-0.0507951	0.000272862	0.534174	NA	NA	15	26109543	ATP10A
cg06066676	15:27079753:C:T	-0.0507951	0.000272862	0.534174	NA	NA	15	26109543	ATP10A
cg06066676	15:27080082:G:A	-0.0507951	0.000272862	0.534174	NA	NA	15	26109543	ATP10A
cg06066676	15:27080571:T:C	-0.0507951	0.000272862	0.534174	NA	NA	15	26109543	ATP10A
cg06066676	15:27080734:C:G	-0.0507951	0.000272862	0.534174	NA	NA	15	26109543	ATP10A
cg06066676	15:27081050:C:T	-0.0507951	0.000272862	0.534174	NA	NA	15	26109543	ATP10A
cg06066676	15:27081173:C:T	-0.0507951	0.000272862	0.534174	NA	NA	15	26109543	ATP10A
cg06066676	15:27082239:C:T	-0.0507951	0.000272862	0.534174	NA	NA	15	26109543	ATP10A
cg06066676	15:27082277:C:G	-0.0507951	0.000272862	0.534174	NA	NA	15	26109543	ATP10A
cg06066676	15:27082823:A:G	-0.0507951	0.000272862	0.534174	NA	NA	15	26109543	ATP10A
cg06066676	15:27083075:G:T	-0.0507951	0.000272862	0.534174	NA	NA	15	26109543	ATP10A
cg06066676	15:27083180:C:A	-0.0507951	0.000272862	0.534174	NA	NA	15	26109543	ATP10A
cg06066676	15:27083317:A:G	-0.0507951	0.000272862	0.534174	NA	NA	15	26109543	ATP10A
cg06066676	15:27083406:T:C	-0.0507951	0.000272862	0.534174	NA	NA	15	26109543	ATP10A
cg06066676	15:27083555:A:G	-0.0507951	0.000272862	0.534174	NA	NA	15	26109543	ATP10A
cg06066676	15:27083663:A:G	-0.0507951	0.000272862	0.534174	NA	NA	15	26109543	ATP10A
cg06066676	15:27083910:T:C	-0.0507951	0.000272862	0.534174	NA	NA	15	26109543	ATP10A
cg06066676	15:27084115:C:T	-0.0507951	0.000272862	0.534174	NA	NA	15	26109543	ATP10A
cg06066676	15:27085114:G:A	-0.0507951	0.000272862	0.534174	NA	NA	15	26109543	ATP10A
cg06066676	15:27089067:G:C	-0.0507951	0.000272862	0.534174	NA	NA	15	26109543	ATP10A
cg06066676	15:27100945:T:A	-0.0507951	0.000272862	0.534174	NA	NA	15	26109543	ATP10A
cg06066676	15:27102200:T:G	-0.0507951	0.000272862	0.534174	NA	NA	15	26109543	ATP10A
cg06066676	15:27102731:C:G	-0.0507951	0.000272862	0.534174	NA	NA	15	26109543	ATP10A
cg06066676	15:27103101:A:C	-0.0507951	0.000272862	0.534174	NA	NA	15	26109543	ATP10A
cg06066676	15:27103641:T:A	-0.0507951	0.000272862	0.534174	NA	NA	15	26109543	ATP10A
cg06066676	15:27103848:C:T	-0.0507951	0.000272862	0.534174	NA	NA	15	26109543	ATP10A
cg06066676	15:27103915:A:G	-0.0507951	0.000272862	0.534174	NA	NA	15	26109543	ATP10A
cg06066676	15:27103928:T:C	-0.0507951	0.000272862	0.534174	NA	NA	15	26109543	ATP10A
cg00959259	3:123268238:G:A	0.163589	0.00027309	0.534295	NA	NA	3	122281975	PARP9;PARP9;DTX3L;PARP9;PARP9;PARP9;PARP9
cg27662789	12:44581958:A:G	0.246968	0.000273651	0.535064	NA	NA	12	43666281
cg05919238	17:79486214:C:T	0.0347937	0.000275345	0.537719	NA	NA	17	79244158	SLC38A10;SLC38A10
cg05919238	17:79487049:C:G	0.0347937	0.000275345	0.537719	NA	NA	17	79244158	SLC38A10;SLC38A10
cg01721555	3:122799435:C:A	-0.0549747	0.000275732	0.538147	NA	NA	3	122401300	PARP14
cg00432233	6:6173797:C:T	-0.0199464	0.00027646	0.538582	NA	NA	6	6292977	F13A1
cg00432233	6:6174203:G:C	-0.0199464	0.00027646	0.538582	NA	NA	6	6292977	F13A1
cg00432233	6:6174856:T:C	-0.0199464	0.00027646	0.538582	NA	NA	6	6292977	F13A1
cg06708931	8:144554746:G:T	-0.0400243	0.000276792	0.5389	NA	NA	8	144103857
cg21855257	1:158037785:G:A	-0.0343371	0.000278723	0.540685	NA	NA	1	158983569	IFI16;IFI16
cg21855257	1:158038756:G:T	-0.0343371	0.000278723	0.540685	NA	NA	1	158983569	IFI16;IFI16
cg21855257	1:158039018:G:A	-0.0343371	0.000278723	0.540685	NA	NA	1	158983569	IFI16;IFI16
cg21855257	1:158040193:G:A	-0.0343371	0.000278723	0.540685	NA	NA	1	158983569	IFI16;IFI16
cg21855257	1:158040767:A:G	-0.0343371	0.000278723	0.540685	NA	NA	1	158983569	IFI16;IFI16
cg21855257	1:158040895:C:T	-0.0343371	0.000278723	0.540685	NA	NA	1	158983569	IFI16;IFI16
cg14463638	13:73968927:T:C	-0.0462483	0.000281277	0.543112	NA	NA	13	73721126
cg25998603	8:105462115:A:T	0.113012	0.000282069	0.543112	NA	NA	8	105473114	DPYS
cg26916621	17:47156431:C:G	0.0555074	0.00028289	0.543112	NA	NA	17	46657346	MIR10A
cg26916621	17:47159041:A:G	0.0555074	0.00028289	0.543112	NA	NA	17	46657346	MIR10A
cg26916621	17:47159070:T:C	0.0555074	0.00028289	0.543112	NA	NA	17	46657346	MIR10A
cg26916621	17:47161316:T:C	0.0555074	0.00028289	0.543112	NA	NA	17	46657346	MIR10A
cg07839313	19:17094824:G:A	0.0608263	0.00028401	0.543112	NA	NA	19	17514600	BST2
cg23411470	11:3573571:T:C	-0.023512	0.000287541	0.543112	NA	NA	11	4414204	TRIM21
cg11946459	6:29733742:A:G	0.169321	0.000287727	0.543112	NA	NA	6	29911558	HLA-A
cg11946459	6:29733850:G:C	0.169321	0.000287727	0.543112	NA	NA	6	29911558	HLA-A
cg11946459	6:29734118:C:A	0.169321	0.000287727	0.543112	NA	NA	6	29911558	HLA-A
cg11946459	6:29735693:A:G	0.169321	0.000287727	0.543112	NA	NA	6	29911558	HLA-A
cg11946459	6:29736047:T:C	0.169321	0.000287727	0.543112	NA	NA	6	29911558	HLA-A
cg11946459	6:29754000:A:C	0.169321	0.000287727	0.543112	NA	NA	6	29911558	HLA-A
cg11946459	6:29769521:A:G	0.169321	0.000287727	0.543112	NA	NA	6	29911558	HLA-A
cg11946459	6:29770322:A:G	0.169321	0.000287727	0.543112	NA	NA	6	29911558	HLA-A
cg11946459	6:29771339:C:T	0.169321	0.000287727	0.543112	NA	NA	6	29911558	HLA-A
cg11946459	6:29772674:C:T	0.169321	0.000287727	0.543112	NA	NA	6	29911558	HLA-A
cg11946459	6:29780940:G:A	0.169321	0.000287727	0.543112	NA	NA	6	29911558	HLA-A
cg05059480	15:40252102:T:C	-0.0472333	0.000288254	0.543112	NA	NA	15	40633202	C15orf52
cg24103563	11:6390290:A:G	-0.0592759	0.000288297	0.543112	NA	NA	11	5645324	TRIM34;TRIM34;TRIM6-TRIM34
cg24103563	11:6391998:C:T	-0.0592759	0.000288297	0.543112	NA	NA	11	5645324	TRIM34;TRIM34;TRIM6-TRIM34
cg26955383	10:105167135:A:G	0.0772588	0.000290036	0.543112	NA	NA	10	105218660	CALHM1
cg20682754	4:178119794:A:G	-0.073531	0.000290466	0.543112	NA	NA	4	177254388
cg20682754	4:178123945:G:A	-0.073531	0.000290466	0.543112	NA	NA	4	177254388
cg20682754	4:178124026:A:G	-0.073531	0.000290466	0.543112	NA	NA	4	177254388
cg20682754	4:178129673:A:G	-0.073531	0.000290466	0.543112	NA	NA	4	177254388
cg20682754	4:178130088:T:C	-0.073531	0.000290466	0.543112	NA	NA	4	177254388
cg20682754	4:178134734:T:C	-0.073531	0.000290466	0.543112	NA	NA	4	177254388
cg20682754	4:178140525:T:C	-0.073531	0.000290466	0.543112	NA	NA	4	177254388
cg20682754	4:178141541:T:G	-0.073531	0.000290466	0.543112	NA	NA	4	177254388
cg20682754	4:178142739:A:T	-0.073531	0.000290466	0.543112	NA	NA	4	177254388
cg20682754	4:178142925:G:A	-0.073531	0.000290466	0.543112	NA	NA	4	177254388
cg20682754	4:178143075:A:G	-0.073531	0.000290466	0.543112	NA	NA	4	177254388
cg20682754	4:178144866:A:G	-0.073531	0.000290466	0.543112	NA	NA	4	177254388
cg20682754	4:178144997:T:C	-0.073531	0.000290466	0.543112	NA	NA	4	177254388
cg20682754	4:178145355:T:C	-0.073531	0.000290466	0.543112	NA	NA	4	177254388
cg20682754	4:178147564:G:C	-0.073531	0.000290466	0.543112	NA	NA	4	177254388
cg20682754	4:178148152:T:C	-0.073531	0.000290466	0.543112	NA	NA	4	177254388
cg20682754	4:178148272:G:A	-0.073531	0.000290466	0.543112	NA	NA	4	177254388
cg20682754	4:178148976:A:T	-0.073531	0.000290466	0.543112	NA	NA	4	177254388
cg20682754	4:178149049:G:A	-0.073531	0.000290466	0.543112	NA	NA	4	177254388
cg01517384	6:31379391:C:T	0.15367	0.000292565	0.543112	0.841127	0.000594098	6	31323856	HLA-B
cg14085060	9:107534787:T:C	-0.0299704	0.000292613	0.543112	1.08735	0.016596	9	107827215
cg03848588	9:33103173:G:T	0.0475461	0.000295138	0.543112	NA	NA	9	32525008	DDX58
cg05549304	18:12754195:C:T	0.0417661	0.000295484	0.543112	NA	NA	18	13222421	LDLRAD4
cg05549304	18:12759710:A:C	0.0417661	0.000295484	0.543112	NA	NA	18	13222421	LDLRAD4
cg05948127	7:107965942:C:T	0.0668416	0.000295512	0.543112	NA	NA	7	107577779	LAMB1
cg05948127	7:107966075:C:T	0.0668416	0.000295512	0.543112	NA	NA	7	107577779	LAMB1
cg01964337	12:105129755:C:G	0.0464134	0.000295548	0.543112	NA	NA	12	105104782	CHST11
cg26002008	5:1794921:T:C	-0.0238417	0.000295909	0.543112	NA	NA	5	1477719	LPCAT1
cg04222728	7:138074130:C:A	0.103819	0.000296929	0.543112	NA	NA	7	138549665	KIAA1549;KIAA1549
cg01907945	3:150932075:T:G	0.110782	0.000297343	0.543112	NA	NA	3	150726740	CLRN1-AS1
cg22028728	11:27333616:C:G	-0.0983774	0.000297837	0.543112	NA	NA	11	27369658	CCDC34
cg22028728	11:27334394:C:T	-0.0983774	0.000297837	0.543112	NA	NA	11	27369658	CCDC34
cg22028728	11:27337750:T:C	-0.0983774	0.000297837	0.543112	NA	NA	11	27369658	CCDC34
cg24088496	11:96810515:T:A	0.105342	0.000298731	0.543112	NA	NA	11	96071506	MAML2
cg26889953	15:22931445:G:A	-0.0630826	0.000298967	0.543112	NA	NA	15	22915992	CYFIP1
cg19237798	13:49255972:C:T	-0.0678889	0.000299471	0.543112	NA	NA	13	48839456
cg05883128	4:169668377:A:T	-0.101662	0.000301234	0.543112	NA	NA	4	169239131	DDX60
cg08779606	1:171741133:T:G	-0.0450121	0.00030212	0.543112	NA	NA	1	172666960
cg08779606	1:171750181:C:A	-0.0450121	0.00030212	0.543112	NA	NA	1	172666960
cg12792363	11:62892636:T:A	0.0399009	0.000302238	0.543112	NA	NA	11	63274030	LGALS12;LGALS12;LGALS12;LGALS12;LGALS12
cg08998192	6:32780914:G:A	0.101624	0.000302623	0.543112	NA	NA	6	32805570	TAP2;TAP2
cg08998192	6:32781076:C:A	0.101624	0.000302623	0.543112	NA	NA	6	32805570	TAP2;TAP2
cg08998192	6:32781121:G:C	0.101624	0.000302623	0.543112	NA	NA	6	32805570	TAP2;TAP2
cg08998192	6:32781554:G:A	0.101624	0.000302623	0.543112	NA	NA	6	32805570	TAP2;TAP2
cg08998192	6:32782018:C:T	0.101624	0.000302623	0.543112	NA	NA	6	32805570	TAP2;TAP2
cg26724018	11:4833131:T:C	-0.0809542	0.000302893	0.543112	NA	NA	11	5716255	TRIM22
cg05309505	11:1439894:G:T	-0.0159757	0.000303381	0.543112	NA	NA	11	612837	IRF7;IRF7;IRF7
cg05309505	11:1443562:C:T	-0.0159757	0.000303381	0.543112	NA	NA	11	612837	IRF7;IRF7;IRF7
cg23540139	11:1358745:C:T	-0.0836568	0.000303827	0.543112	NA	NA	11	614521	IRF7;IRF7;IRF7;IRF7;IRF7;IRF7
cg00320269	17:463843:A:G	0.0180868	0.000303924	0.543112	NA	NA	17	437835	VPS53;VPS53
cg00320269	17:464832:G:A	0.0180868	0.000303924	0.543112	NA	NA	17	437835	VPS53;VPS53
cg00320269	17:466598:T:C	0.0180868	0.000303924	0.543112	NA	NA	17	437835	VPS53;VPS53
cg00320269	17:472173:C:T	0.0180868	0.000303924	0.543112	NA	NA	17	437835	VPS53;VPS53
cg00320269	17:472610:T:C	0.0180868	0.000303924	0.543112	NA	NA	17	437835	VPS53;VPS53
cg00320269	17:474394:A:G	0.0180868	0.000303924	0.543112	NA	NA	17	437835	VPS53;VPS53
cg00320269	17:483887:G:A	0.0180868	0.000303924	0.543112	NA	NA	17	437835	VPS53;VPS53
cg00320269	17:495522:G:A	0.0180868	0.000303924	0.543112	NA	NA	17	437835	VPS53;VPS53
cg15946524	2:47608015:A:G	0.0601022	0.000304016	0.543112	NA	NA	2	47714346
cg15946524	2:47610708:C:G	0.0601022	0.000304016	0.543112	NA	NA	2	47714346
cg15946524	2:47611168:G:T	0.0601022	0.000304016	0.543112	NA	NA	2	47714346
cg15946524	2:47611621:C:T	0.0601022	0.000304016	0.543112	NA	NA	2	47714346
cg15946524	2:47612224:C:T	0.0601022	0.000304016	0.543112	NA	NA	2	47714346
cg25843003	6:31022822:C:G	0.133491	0.000304493	0.543112	NA	NA	6	31431312	HCP5
cg25843003	6:31029282:G:A	0.133491	0.000304493	0.543112	NA	NA	6	31431312	HCP5
cg25843003	6:31038966:C:A	0.133491	0.000304493	0.543112	NA	NA	6	31431312	HCP5
cg25843003	6:31044027:C:T	0.133491	0.000304493	0.543112	NA	NA	6	31431312	HCP5
cg17387577	12:124614538:T:C	0.0298274	0.000304919	0.543112	1.10967	0.0117329	12	124864657	NCOR2;NCOR2
cg08293824	3:172234017:G:A	-0.156817	0.000305488	0.543112	NA	NA	3	172313318
cg11946459	6:29937971:T:C	0.212091	0.000306486	0.543112	NA	NA	6	29911558	HLA-A
cg00790756	20:46897481:C:T	0.0616532	0.000308036	0.543112	NA	NA	20	47476986
cg00790756	20:46905857:A:C	0.0616532	0.000308036	0.543112	NA	NA	20	47476986
cg11946459	6:29939677:A:T	0.191094	0.000311017	0.543112	NA	NA	6	29911558	HLA-A
cg11946459	6:29941638:G:C	0.191094	0.000311017	0.543112	NA	NA	6	29911558	HLA-A
cg11946459	6:29942191:T:G	0.191094	0.000311017	0.543112	NA	NA	6	29911558	HLA-A
cg01517384	6:31236175:C:T	0.111026	0.000313215	0.543112	0.872198	7.65713e-05	6	31323856	HLA-B
cg00481272	1:84756792:G:A	-0.023757	0.000315302	0.543112	NA	NA	1	85524258
cg00481272	1:84760218:C:A	-0.023757	0.000315302	0.543112	NA	NA	1	85524258
cg03848588	9:32116034:C:T	-0.0633695	0.000316425	0.543112	NA	NA	9	32525008	DDX58
cg03848588	9:32117483:G:A	-0.0633695	0.000316425	0.543112	NA	NA	9	32525008	DDX58
cg03848588	9:32118584:A:T	-0.0633695	0.000316425	0.543112	NA	NA	9	32525008	DDX58
cg24798947	6:138830872:T:C	0.0713295	0.000318547	0.543112	NA	NA	6	138876745	NHSL1
cg22647738	17:33796526:T:G	-0.0895163	0.000318953	0.543112	NA	NA	17	34304462	CCL16
cg13782919	9:93033040:T:C	-0.0359162	0.000319051	0.543112	NA	NA	9	93588842	SYK;SYK;SYK;SYK
cg13782919	9:93034365:C:T	-0.0359162	0.000319051	0.543112	NA	NA	9	93588842	SYK;SYK;SYK;SYK
cg13782919	9:93034817:A:G	-0.0359162	0.000319051	0.543112	NA	NA	9	93588842	SYK;SYK;SYK;SYK
cg13782919	9:93035692:A:G	-0.0359162	0.000319051	0.543112	NA	NA	9	93588842	SYK;SYK;SYK;SYK
cg13782919	9:93036202:A:G	-0.0359162	0.000319051	0.543112	NA	NA	9	93588842	SYK;SYK;SYK;SYK
cg01264131	8:66366223:C:T	-0.049171	0.000319627	0.543112	NA	NA	8	66749125	PDE7A
cg01264131	8:66369200:C:A	-0.049171	0.000319627	0.543112	NA	NA	8	66749125	PDE7A
cg01264131	8:66370936:T:C	-0.049171	0.000319627	0.543112	NA	NA	8	66749125	PDE7A
cg01264131	8:66371436:G:T	-0.049171	0.000319627	0.543112	NA	NA	8	66749125	PDE7A
cg01264131	8:66371999:G:A	-0.049171	0.000319627	0.543112	NA	NA	8	66749125	PDE7A
cg01264131	8:66372564:T:C	-0.049171	0.000319627	0.543112	NA	NA	8	66749125	PDE7A
cg01264131	8:66372747:C:T	-0.049171	0.000319627	0.543112	NA	NA	8	66749125	PDE7A
cg01264131	8:66372807:A:G	-0.049171	0.000319627	0.543112	NA	NA	8	66749125	PDE7A
cg10901323	4:77974545:C:T	0.023503	0.000320356	0.543112	NA	NA	4	77519000	SHROOM3
cg10901323	4:77994397:C:T	0.023503	0.000320356	0.543112	NA	NA	4	77519000	SHROOM3
cg05920196	12:118578843:A:G	0.0412643	0.000323491	0.543112	0.925537	0.0360186	12	118703604	TAOK3
cg23831685	1:175522086:T:C	-0.111952	0.000325448	0.543112	NA	NA	1	174844547	RABGAP1L;RABGAP1L;RABGAP1L;RABGAP1L
cg23831685	1:175524888:T:C	-0.111952	0.000325448	0.543112	NA	NA	1	174844547	RABGAP1L;RABGAP1L;RABGAP1L;RABGAP1L
cg15831217	14:78563610:T:C	-0.044988	0.000325541	0.543112	NA	NA	14	79542386	NRXN3;NRXN3
cg15831217	14:78563813:C:T	-0.044988	0.000325541	0.543112	NA	NA	14	79542386	NRXN3;NRXN3
cg15831217	14:78563919:T:C	-0.044988	0.000325541	0.543112	NA	NA	14	79542386	NRXN3;NRXN3
cg15831217	14:78564222:T:A	-0.044988	0.000325541	0.543112	NA	NA	14	79542386	NRXN3;NRXN3
cg15831217	14:78564573:A:G	-0.044988	0.000325541	0.543112	NA	NA	14	79542386	NRXN3;NRXN3
cg15831217	14:78564595:A:G	-0.044988	0.000325541	0.543112	NA	NA	14	79542386	NRXN3;NRXN3
cg15831217	14:78564638:G:A	-0.044988	0.000325541	0.543112	NA	NA	14	79542386	NRXN3;NRXN3
cg15831217	14:78565562:A:T	-0.044988	0.000325541	0.543112	NA	NA	14	79542386	NRXN3;NRXN3
cg15831217	14:78569361:A:G	-0.044988	0.000325541	0.543112	NA	NA	14	79542386	NRXN3;NRXN3
cg15831217	14:78569475:T:C	-0.044988	0.000325541	0.543112	NA	NA	14	79542386	NRXN3;NRXN3
cg15831217	14:78569767:G:A	-0.044988	0.000325541	0.543112	NA	NA	14	79542386	NRXN3;NRXN3
cg15831217	14:78570036:C:T	-0.044988	0.000325541	0.543112	NA	NA	14	79542386	NRXN3;NRXN3
cg15831217	14:78570435:G:A	-0.044988	0.000325541	0.543112	NA	NA	14	79542386	NRXN3;NRXN3
cg15831217	14:78570597:C:T	-0.044988	0.000325541	0.543112	NA	NA	14	79542386	NRXN3;NRXN3
cg15831217	14:78570652:C:T	-0.044988	0.000325541	0.543112	NA	NA	14	79542386	NRXN3;NRXN3
cg15831217	14:78570694:A:T	-0.044988	0.000325541	0.543112	NA	NA	14	79542386	NRXN3;NRXN3
cg15831217	14:78570728:G:A	-0.044988	0.000325541	0.543112	NA	NA	14	79542386	NRXN3;NRXN3
cg15831217	14:78573341:G:A	-0.044988	0.000325541	0.543112	NA	NA	14	79542386	NRXN3;NRXN3
cg15831217	14:78573729:A:G	-0.044988	0.000325541	0.543112	NA	NA	14	79542386	NRXN3;NRXN3
cg15831217	14:78574157:A:G	-0.044988	0.000325541	0.543112	NA	NA	14	79542386	NRXN3;NRXN3
cg15831217	14:78575151:A:G	-0.044988	0.000325541	0.543112	NA	NA	14	79542386	NRXN3;NRXN3
cg15831217	14:78575317:T:C	-0.044988	0.000325541	0.543112	NA	NA	14	79542386	NRXN3;NRXN3
cg15831217	14:78575463:C:T	-0.044988	0.000325541	0.543112	NA	NA	14	79542386	NRXN3;NRXN3
cg15831217	14:78575654:C:T	-0.044988	0.000325541	0.543112	NA	NA	14	79542386	NRXN3;NRXN3
cg15831217	14:78575757:T:A	-0.044988	0.000325541	0.543112	NA	NA	14	79542386	NRXN3;NRXN3
cg15831217	14:78575769:T:A	-0.044988	0.000325541	0.543112	NA	NA	14	79542386	NRXN3;NRXN3
cg15831217	14:78575803:G:A	-0.044988	0.000325541	0.543112	NA	NA	14	79542386	NRXN3;NRXN3
cg15831217	14:78575851:A:G	-0.044988	0.000325541	0.543112	NA	NA	14	79542386	NRXN3;NRXN3
cg15831217	14:78576490:G:T	-0.044988	0.000325541	0.543112	NA	NA	14	79542386	NRXN3;NRXN3
cg15831217	14:78577424:C:T	-0.044988	0.000325541	0.543112	NA	NA	14	79542386	NRXN3;NRXN3
cg15831217	14:78580831:G:A	-0.044988	0.000325541	0.543112	NA	NA	14	79542386	NRXN3;NRXN3
cg15831217	14:78582294:G:A	-0.044988	0.000325541	0.543112	NA	NA	14	79542386	NRXN3;NRXN3
cg15831217	14:78582939:T:C	-0.044988	0.000325541	0.543112	NA	NA	14	79542386	NRXN3;NRXN3
cg15831217	14:78584890:C:T	-0.044988	0.000325541	0.543112	NA	NA	14	79542386	NRXN3;NRXN3
cg15831217	14:78587899:A:G	-0.044988	0.000325541	0.543112	NA	NA	14	79542386	NRXN3;NRXN3
cg15831217	14:78588392:C:T	-0.044988	0.000325541	0.543112	NA	NA	14	79542386	NRXN3;NRXN3
cg15831217	14:78604287:G:A	-0.044988	0.000325541	0.543112	NA	NA	14	79542386	NRXN3;NRXN3
cg15831217	14:78604514:G:T	-0.044988	0.000325541	0.543112	NA	NA	14	79542386	NRXN3;NRXN3
cg15831217	14:78604831:C:T	-0.044988	0.000325541	0.543112	NA	NA	14	79542386	NRXN3;NRXN3
cg26002422	19:19369435:A:G	0.0278566	0.000325826	0.543112	NA	NA	19	19488846
cg15946524	2:47566917:T:G	0.0686854	0.000326345	0.543112	NA	NA	2	47714346
cg15946524	2:47567329:G:A	0.0686854	0.000326345	0.543112	NA	NA	2	47714346
cg12114203	12:131833159:C:T	0.0442227	0.000326493	0.543112	NA	NA	12	131831994	LOC338797
cg12114203	12:131833210:C:G	0.0442227	0.000326493	0.543112	NA	NA	12	131831994	LOC338797
cg12114203	12:131839609:G:A	0.0442227	0.000326493	0.543112	NA	NA	12	131831994	LOC338797
cg12114203	12:131840112:C:A	0.0442227	0.000326493	0.543112	NA	NA	12	131831994	LOC338797
cg03209720	6:158085284:T:C	0.0226464	0.000327085	0.543112	NA	NA	6	157727126	C6orf35
cg03209720	6:158085403:A:C	0.0226464	0.000327085	0.543112	NA	NA	6	157727126	C6orf35
cg04181189	11:129454023:G:A	0.0271978	0.000328088	0.543112	NA	NA	11	129817418	PRDM10;PRDM10;PRDM10;PRDM10;PRDM10;PRDM10
cg04181189	11:129455818:G:A	0.0271978	0.000328088	0.543112	NA	NA	11	129817418	PRDM10;PRDM10;PRDM10;PRDM10;PRDM10;PRDM10
cg04181189	11:129456165:C:T	0.0271978	0.000328088	0.543112	NA	NA	11	129817418	PRDM10;PRDM10;PRDM10;PRDM10;PRDM10;PRDM10
cg04181189	11:129456465:C:T	0.0271978	0.000328088	0.543112	NA	NA	11	129817418	PRDM10;PRDM10;PRDM10;PRDM10;PRDM10;PRDM10
cg04181189	11:129456469:C:G	0.0271978	0.000328088	0.543112	NA	NA	11	129817418	PRDM10;PRDM10;PRDM10;PRDM10;PRDM10;PRDM10
cg04181189	11:129456924:C:T	0.0271978	0.000328088	0.543112	NA	NA	11	129817418	PRDM10;PRDM10;PRDM10;PRDM10;PRDM10;PRDM10
cg04181189	11:129456979:A:C	0.0271978	0.000328088	0.543112	NA	NA	11	129817418	PRDM10;PRDM10;PRDM10;PRDM10;PRDM10;PRDM10
cg04181189	11:129457224:C:T	0.0271978	0.000328088	0.543112	NA	NA	11	129817418	PRDM10;PRDM10;PRDM10;PRDM10;PRDM10;PRDM10
cg04181189	11:129457227:G:T	0.0271978	0.000328088	0.543112	NA	NA	11	129817418	PRDM10;PRDM10;PRDM10;PRDM10;PRDM10;PRDM10
cg04181189	11:129457456:T:C	0.0271978	0.000328088	0.543112	NA	NA	11	129817418	PRDM10;PRDM10;PRDM10;PRDM10;PRDM10;PRDM10
cg04181189	11:129457972:A:C	0.0271978	0.000328088	0.543112	NA	NA	11	129817418	PRDM10;PRDM10;PRDM10;PRDM10;PRDM10;PRDM10
cg04181189	11:129459056:G:A	0.0271978	0.000328088	0.543112	NA	NA	11	129817418	PRDM10;PRDM10;PRDM10;PRDM10;PRDM10;PRDM10
cg04181189	11:129460746:A:G	0.0271978	0.000328088	0.543112	NA	NA	11	129817418	PRDM10;PRDM10;PRDM10;PRDM10;PRDM10;PRDM10
cg04181189	11:129472545:G:A	0.0271978	0.000328088	0.543112	NA	NA	11	129817418	PRDM10;PRDM10;PRDM10;PRDM10;PRDM10;PRDM10
cg12114203	12:131837477:A:C	-0.0376278	0.000328212	0.543112	NA	NA	12	131831994	LOC338797
cg12114203	12:131838842:A:G	-0.0376278	0.000328212	0.543112	NA	NA	12	131831994	LOC338797
cg12114203	12:131840307:G:C	-0.0376278	0.000328212	0.543112	NA	NA	12	131831994	LOC338797
cg22725343	21:43322489:C:T	-0.072301	0.000328818	0.543112	NA	NA	21	42817232	MX1;MX1;MX1;MX1
cg23216724	6:167390242:A:G	-0.0772653	0.000330251	0.543112	0.927868	0.0273958	6	167571584	GPR31
cg08998192	6:32667364:C:T	0.0827334	0.000333912	0.543112	0.865111	0.000712811	6	32805570	TAP2;TAP2
cg25283432	12:125973476:G:A	-0.066322	0.000336074	0.543112	NA	NA	12	125282561	SCARB1;SCARB1
cg25283432	12:126015174:G:T	-0.066322	0.000336074	0.543112	NA	NA	12	125282561	SCARB1;SCARB1
cg12792363	11:62771388:G:A	-0.0478602	0.000337284	0.543112	NA	NA	11	63274030	LGALS12;LGALS12;LGALS12;LGALS12;LGALS12
cg27335571	1:28549043:T:C	-0.031738	0.000337356	0.543112	NA	NA	1	27669563	SYTL1;SYTL1
cg07268124	8:66440782:T:C	-0.0653731	0.00033781	0.543112	NA	NA	8	66790884
cg07268124	8:66442068:A:G	-0.0653731	0.00033781	0.543112	1.07356	0.0445407	8	66790884
cg07268124	8:66444843:A:C	-0.0653731	0.00033781	0.543112	1.07356	0.0445407	8	66790884
cg07268124	8:66448364:T:C	-0.0653731	0.00033781	0.543112	1.07393	0.0434038	8	66790884
cg15946524	2:47605097:C:T	0.0607571	0.000337922	0.543112	NA	NA	2	47714346
cg25843003	6:31081080:T:C	0.11543	0.000341234	0.543112	NA	NA	6	31431312	HCP5
cg25637655	6:29976838:A:G	0.15955	0.00034218	0.543112	NA	NA	6	29911542	HLA-A
cg22269164	1:160925851:A:G	0.108536	0.000342593	0.543112	NA	NA	1	160230671	DCAF8;DCAF8;DCAF8;DCAF8;DCAF8
cg22269164	1:160926937:T:C	0.108536	0.000342593	0.543112	NA	NA	1	160230671	DCAF8;DCAF8;DCAF8;DCAF8;DCAF8
cg26724018	11:5975226:C:T	0.0638867	0.000342761	0.543112	NA	NA	11	5716255	TRIM22
cg26724018	11:5977065:A:G	0.0638867	0.000342761	0.543112	NA	NA	11	5716255	TRIM22
cg26724018	11:5978057:A:G	0.0638867	0.000342761	0.543112	NA	NA	11	5716255	TRIM22
cg26724018	11:5979221:T:C	0.0638867	0.000342761	0.543112	NA	NA	11	5716255	TRIM22
cg26724018	11:5979620:G:A	0.0638867	0.000342761	0.543112	NA	NA	11	5716255	TRIM22
cg26724018	11:5980359:T:C	0.0638867	0.000342761	0.543112	NA	NA	11	5716255	TRIM22
cg26724018	11:5980384:T:A	0.0638867	0.000342761	0.543112	NA	NA	11	5716255	TRIM22
cg26724018	11:5981520:T:C	0.0638867	0.000342761	0.543112	NA	NA	11	5716255	TRIM22
cg26724018	11:5981566:T:G	0.0638867	0.000342761	0.543112	NA	NA	11	5716255	TRIM22
cg26724018	11:5981636:C:T	0.0638867	0.000342761	0.543112	NA	NA	11	5716255	TRIM22
cg26724018	11:5982048:G:A	0.0638867	0.000342761	0.543112	NA	NA	11	5716255	TRIM22
cg26724018	11:5982134:G:T	0.0638867	0.000342761	0.543112	NA	NA	11	5716255	TRIM22
cg26724018	11:5982142:G:A	0.0638867	0.000342761	0.543112	NA	NA	11	5716255	TRIM22
cg26724018	11:5985550:T:C	0.0638867	0.000342761	0.543112	NA	NA	11	5716255	TRIM22
cg26724018	11:5987071:C:T	0.0638867	0.000342761	0.543112	NA	NA	11	5716255	TRIM22
cg26724018	11:5987775:C:T	0.0638867	0.000342761	0.543112	NA	NA	11	5716255	TRIM22
cg26724018	11:5989293:G:A	0.0638867	0.000342761	0.543112	NA	NA	11	5716255	TRIM22
cg26724018	11:5991114:G:T	0.0638867	0.000342761	0.543112	NA	NA	11	5716255	TRIM22
cg26724018	11:5991741:G:C	0.0638867	0.000342761	0.543112	NA	NA	11	5716255	TRIM22
cg26724018	11:5995792:G:A	0.0638867	0.000342761	0.543112	NA	NA	11	5716255	TRIM22
cg26724018	11:5996507:T:C	0.0638867	0.000342761	0.543112	NA	NA	11	5716255	TRIM22
cg26724018	11:6002113:T:C	0.0638867	0.000342761	0.543112	NA	NA	11	5716255	TRIM22
cg26724018	11:6002464:T:C	0.0638867	0.000342761	0.543112	NA	NA	11	5716255	TRIM22
cg26724018	11:6003111:C:T	0.0638867	0.000342761	0.543112	NA	NA	11	5716255	TRIM22
cg26724018	11:6003190:C:G	0.0638867	0.000342761	0.543112	NA	NA	11	5716255	TRIM22
cg26724018	11:6009378:C:T	0.0638867	0.000342761	0.543112	NA	NA	11	5716255	TRIM22
cg15946524	2:47578684:G:A	0.0589451	0.000343202	0.543112	NA	NA	2	47714346
cg01264131	8:66410779:A:G	-0.0475009	0.000344439	0.543112	NA	NA	8	66749125	PDE7A
cg01264131	8:66412188:T:C	-0.0475009	0.000344439	0.543112	NA	NA	8	66749125	PDE7A
cg19830650	22:50697636:G:A	-0.0525953	0.000344683	0.543112	NA	NA	22	50976445
cg19830650	22:50698157:C:A	-0.0525953	0.000344683	0.543112	NA	NA	22	50976445
cg02765596	16:66159905:G:A	-0.0665299	0.000346799	0.543112	NA	NA	16	66261889
cg05549304	18:12740845:C:T	0.0403698	0.000347172	0.543112	NA	NA	18	13222421	LDLRAD4
cg05549304	18:12741013:A:G	0.0403698	0.000347172	0.543112	NA	NA	18	13222421	LDLRAD4
cg05549304	18:12741370:G:A	0.0403698	0.000347172	0.543112	NA	NA	18	13222421	LDLRAD4
cg05549304	18:12742809:C:T	0.0403698	0.000347172	0.543112	NA	NA	18	13222421	LDLRAD4
cg05549304	18:12742891:A:G	0.0403698	0.000347172	0.543112	NA	NA	18	13222421	LDLRAD4
cg01964337	12:105660405:T:C	-0.116296	0.000350236	0.543112	NA	NA	12	105104782	CHST11
cg01964337	12:105676024:C:A	-0.116296	0.000350236	0.543112	NA	NA	12	105104782	CHST11
cg27511678	18:47830897:T:G	0.0528337	0.00035047	0.543112	NA	NA	18	48721148	MEX3C
cg27511678	18:47831548:C:T	0.0528337	0.00035047	0.543112	NA	NA	18	48721148	MEX3C
cg27511678	18:47833405:C:T	0.0528337	0.00035047	0.543112	NA	NA	18	48721148	MEX3C
cg14321269	17:6349744:G:T	0.0269387	0.000350856	0.543112	NA	NA	17	6658198	XAF1;XAF1
cg01517384	6:31025713:C:A	-0.122031	0.000351494	0.543112	0.862507	2.16608e-05	6	31323856	HLA-B
cg23216724	6:167369992:A:G	-0.0643164	0.000352943	0.543112	NA	NA	6	167571584	GPR31
cg01264131	8:66080318:C:T	-0.0542533	0.000355159	0.543112	NA	NA	8	66749125	PDE7A
cg01264131	8:66081733:A:G	-0.0542533	0.000355159	0.543112	NA	NA	8	66749125	PDE7A
cg01264131	8:66081909:G:A	-0.0542533	0.000355159	0.543112	NA	NA	8	66749125	PDE7A
cg01264131	8:66082585:A:C	-0.0542533	0.000355159	0.543112	NA	NA	8	66749125	PDE7A
cg01264131	8:66088232:T:C	-0.0542533	0.000355159	0.543112	NA	NA	8	66749125	PDE7A
cg01264131	8:66088620:A:C	-0.0542533	0.000355159	0.543112	NA	NA	8	66749125	PDE7A
cg24687432	15:26356400:C:T	-0.0557132	0.000355655	0.543112	NA	NA	15	26109608	ATP10A
cg24687432	15:26356945:T:C	-0.0557132	0.000355655	0.543112	NA	NA	15	26109608	ATP10A
cg24687432	15:26356989:G:A	-0.0557132	0.000355655	0.543112	NA	NA	15	26109608	ATP10A
cg24687432	15:26357414:T:G	-0.0557132	0.000355655	0.543112	NA	NA	15	26109608	ATP10A
cg24687432	15:26357895:T:C	-0.0557132	0.000355655	0.543112	NA	NA	15	26109608	ATP10A
cg24687432	15:26358133:A:G	-0.0557132	0.000355655	0.543112	NA	NA	15	26109608	ATP10A
cg02596819	16:8579153:G:C	0.0905441	0.000356474	0.543112	NA	NA	16	9045869	USP7
cg18434560	11:557252:C:T	-0.053545	0.000356666	0.543112	NA	NA	11	317767
cg00432233	6:6044649:A:T	0.00963939	0.00035671	0.543112	NA	NA	6	6292977	F13A1
cg26680656	13:44133372:G:C	0.0585827	0.000357815	0.543112	NA	NA	13	43979482	ENOX1;ENOX1;ENOX1
cg26680656	13:44139115:A:G	0.0585827	0.000357815	0.543112	NA	NA	13	43979482	ENOX1;ENOX1;ENOX1
cg26680656	13:44151401:G:A	0.0585827	0.000357815	0.543112	NA	NA	13	43979482	ENOX1;ENOX1;ENOX1
cg26680656	13:44155960:C:T	0.0585827	0.000357815	0.543112	NA	NA	13	43979482	ENOX1;ENOX1;ENOX1
cg26680656	13:44164785:G:A	0.0585827	0.000357815	0.543112	NA	NA	13	43979482	ENOX1;ENOX1;ENOX1
cg26680656	13:44170910:T:G	0.0585827	0.000357815	0.543112	NA	NA	13	43979482	ENOX1;ENOX1;ENOX1
cg26680656	13:44171263:A:G	0.0585827	0.000357815	0.543112	NA	NA	13	43979482	ENOX1;ENOX1;ENOX1
cg26680656	13:44171567:G:C	0.0585827	0.000357815	0.543112	NA	NA	13	43979482	ENOX1;ENOX1;ENOX1
cg26680656	13:44173964:C:T	0.0585827	0.000357815	0.543112	NA	NA	13	43979482	ENOX1;ENOX1;ENOX1
cg26680656	13:44175199:G:A	0.0585827	0.000357815	0.543112	NA	NA	13	43979482	ENOX1;ENOX1;ENOX1
cg26680656	13:44184670:T:C	0.0585827	0.000357815	0.543112	NA	NA	13	43979482	ENOX1;ENOX1;ENOX1
cg26680656	13:44190781:G:A	0.0585827	0.000357815	0.543112	NA	NA	13	43979482	ENOX1;ENOX1;ENOX1
cg26680656	13:44217448:C:T	0.0585827	0.000357815	0.543112	NA	NA	13	43979482	ENOX1;ENOX1;ENOX1
cg26680656	13:44224048:C:T	0.0585827	0.000357815	0.543112	NA	NA	13	43979482	ENOX1;ENOX1;ENOX1
cg26680656	13:44233017:C:G	0.0585827	0.000357815	0.543112	NA	NA	13	43979482	ENOX1;ENOX1;ENOX1
cg13155430	21:42599240:C:T	-0.290974	0.000358577	0.543112	NA	NA	21	42795929	MX1
cg23923934	6:31235775:T:C	-0.19025	0.000366618	0.543112	0.893085	0.0307108	6	31322914	HLA-B
cg23923934	6:31319462:A:C	-0.19025	0.000366618	0.543112	0.879859	0.0146273	6	31322914	HLA-B
cg17775084	6:145357685:T:C	-0.0796462	0.000367759	0.543112	NA	NA	6	144672999	UTRN
cg17775084	6:145357748:T:G	-0.0796462	0.000367759	0.543112	NA	NA	6	144672999	UTRN
cg17775084	6:145357761:G:T	-0.0796462	0.000367759	0.543112	NA	NA	6	144672999	UTRN
cg17775084	6:145360221:G:C	-0.0796462	0.000367759	0.543112	NA	NA	6	144672999	UTRN
cg17775084	6:145360975:G:A	-0.0796462	0.000367759	0.543112	NA	NA	6	144672999	UTRN
cg03857571	2:230114946:C:T	0.0177807	0.000369971	0.543112	NA	NA	2	231084305	SP110;SP110;SP110;SP110
cg17953136	2:19606184:C:T	-0.0502733	0.000370037	0.543112	NA	NA	2	20232577	LAPTM4A
cg17953136	2:19611307:C:G	-0.0502733	0.000370037	0.543112	NA	NA	2	20232577	LAPTM4A
cg19789466	12:113432319:C:T	0.0162287	0.000371089	0.543112	NA	NA	12	113344923	OAS1;OAS1;OAS1
cg19789466	12:113436823:A:G	0.0162287	0.000371089	0.543112	NA	NA	12	113344923	OAS1;OAS1;OAS1
cg07815522	3:122870545:C:T	-0.25404	0.000371656	0.543112	NA	NA	3	122282157	PARP9;PARP9;PARP9;PARP9;PARP9;PARP9;DTX3L
cg17953136	2:19698585:C:T	0.0776736	0.000372523	0.543112	NA	NA	2	20232577	LAPTM4A
cg05773425	1:16568613:T:C	-0.0493351	0.000375473	0.543112	NA	NA	1	16644480	FBXO42
cg05773425	1:16569663:A:G	-0.0493351	0.000375473	0.543112	NA	NA	1	16644480	FBXO42
cg05773425	1:16569760:T:A	-0.0493351	0.000375473	0.543112	NA	NA	1	16644480	FBXO42
cg05773425	1:16570839:T:C	-0.0493351	0.000375473	0.543112	NA	NA	1	16644480	FBXO42
cg05773425	1:16574382:A:C	-0.0493351	0.000375473	0.543112	NA	NA	1	16644480	FBXO42
cg05773425	1:16575030:T:C	-0.0493351	0.000375473	0.543112	NA	NA	1	16644480	FBXO42
cg05773425	1:16576836:A:G	-0.0493351	0.000375473	0.543112	NA	NA	1	16644480	FBXO42
cg05773425	1:16577908:G:C	-0.0493351	0.000375473	0.543112	NA	NA	1	16644480	FBXO42
cg05773425	1:16579070:C:T	-0.0493351	0.000375473	0.543112	NA	NA	1	16644480	FBXO42
cg05773425	1:16581955:A:G	-0.0493351	0.000375473	0.543112	NA	NA	1	16644480	FBXO42
cg05773425	1:16583478:T:A	-0.0493351	0.000375473	0.543112	NA	NA	1	16644480	FBXO42
cg05773425	1:16584188:C:T	-0.0493351	0.000375473	0.543112	NA	NA	1	16644480	FBXO42
cg05773425	1:16585818:A:G	-0.0493351	0.000375473	0.543112	NA	NA	1	16644480	FBXO42
cg05773425	1:16585993:T:A	-0.0493351	0.000375473	0.543112	NA	NA	1	16644480	FBXO42
cg05773425	1:16588240:T:C	-0.0493351	0.000375473	0.543112	NA	NA	1	16644480	FBXO42
cg05773425	1:16588323:T:C	-0.0493351	0.000375473	0.543112	NA	NA	1	16644480	FBXO42
cg05773425	1:16592683:T:A	-0.0493351	0.000375473	0.543112	NA	NA	1	16644480	FBXO42
cg05773425	1:16593338:T:A	-0.0493351	0.000375473	0.543112	NA	NA	1	16644480	FBXO42
cg05773425	1:16593804:G:C	-0.0493351	0.000375473	0.543112	NA	NA	1	16644480	FBXO42
cg05773425	1:16593928:G:A	-0.0493351	0.000375473	0.543112	NA	NA	1	16644480	FBXO42
cg05773425	1:16594034:G:A	-0.0493351	0.000375473	0.543112	NA	NA	1	16644480	FBXO42
cg05773425	1:16594055:C:A	-0.0493351	0.000375473	0.543112	NA	NA	1	16644480	FBXO42
cg05773425	1:16594810:C:G	-0.0493351	0.000375473	0.543112	NA	NA	1	16644480	FBXO42
cg05773425	1:16596721:C:A	-0.0493351	0.000375473	0.543112	NA	NA	1	16644480	FBXO42
cg05773425	1:16596929:A:G	-0.0493351	0.000375473	0.543112	NA	NA	1	16644480	FBXO42
cg05773425	1:16598285:A:G	-0.0493351	0.000375473	0.543112	NA	NA	1	16644480	FBXO42
cg05773425	1:16598517:G:A	-0.0493351	0.000375473	0.543112	NA	NA	1	16644480	FBXO42
cg05773425	1:16598911:C:T	-0.0493351	0.000375473	0.543112	NA	NA	1	16644480	FBXO42
cg05773425	1:16599490:A:T	-0.0493351	0.000375473	0.543112	NA	NA	1	16644480	FBXO42
cg05773425	1:16600477:G:A	-0.0493351	0.000375473	0.543112	NA	NA	1	16644480	FBXO42
cg05773425	1:16600681:A:G	-0.0493351	0.000375473	0.543112	NA	NA	1	16644480	FBXO42
cg05773425	1:16600877:G:A	-0.0493351	0.000375473	0.543112	NA	NA	1	16644480	FBXO42
cg05773425	1:16601420:A:T	-0.0493351	0.000375473	0.543112	NA	NA	1	16644480	FBXO42
cg05773425	1:16601621:T:C	-0.0493351	0.000375473	0.543112	NA	NA	1	16644480	FBXO42
cg05773425	1:16601970:T:C	-0.0493351	0.000375473	0.543112	NA	NA	1	16644480	FBXO42
cg05773425	1:16602450:C:T	-0.0493351	0.000375473	0.543112	NA	NA	1	16644480	FBXO42
cg05773425	1:16602602:T:C	-0.0493351	0.000375473	0.543112	NA	NA	1	16644480	FBXO42
cg05773425	1:16602933:C:T	-0.0493351	0.000375473	0.543112	NA	NA	1	16644480	FBXO42
cg05773425	1:16606327:T:C	-0.0493351	0.000375473	0.543112	NA	NA	1	16644480	FBXO42
cg05773425	1:16607871:A:C	-0.0493351	0.000375473	0.543112	NA	NA	1	16644480	FBXO42
cg05773425	1:16609059:A:C	-0.0493351	0.000375473	0.543112	NA	NA	1	16644480	FBXO42
cg05773425	1:16611246:T:C	-0.0493351	0.000375473	0.543112	NA	NA	1	16644480	FBXO42
cg05773425	1:16613298:C:T	-0.0493351	0.000375473	0.543112	NA	NA	1	16644480	FBXO42
cg05773425	1:16613660:A:G	-0.0493351	0.000375473	0.543112	NA	NA	1	16644480	FBXO42
cg05773425	1:16617812:T:C	-0.0493351	0.000375473	0.543112	NA	NA	1	16644480	FBXO42
cg05773425	1:16617911:C:T	-0.0493351	0.000375473	0.543112	NA	NA	1	16644480	FBXO42
cg05773425	1:16618207:C:T	-0.0493351	0.000375473	0.543112	NA	NA	1	16644480	FBXO42
cg05773425	1:16618442:G:C	-0.0493351	0.000375473	0.543112	NA	NA	1	16644480	FBXO42
cg05773425	1:16619350:G:A	-0.0493351	0.000375473	0.543112	NA	NA	1	16644480	FBXO42
cg05773425	1:16619627:T:C	-0.0493351	0.000375473	0.543112	NA	NA	1	16644480	FBXO42
cg05773425	1:16619851:G:C	-0.0493351	0.000375473	0.543112	NA	NA	1	16644480	FBXO42
cg05773425	1:16620589:T:C	-0.0493351	0.000375473	0.543112	NA	NA	1	16644480	FBXO42
cg05773425	1:16622546:C:G	-0.0493351	0.000375473	0.543112	NA	NA	1	16644480	FBXO42
cg05773425	1:16623658:C:G	-0.0493351	0.000375473	0.543112	NA	NA	1	16644480	FBXO42
cg05773425	1:16626278:C:T	-0.0493351	0.000375473	0.543112	NA	NA	1	16644480	FBXO42
cg05773425	1:16627968:G:C	-0.0493351	0.000375473	0.543112	NA	NA	1	16644480	FBXO42
cg05773425	1:16628107:A:G	-0.0493351	0.000375473	0.543112	NA	NA	1	16644480	FBXO42
cg05773425	1:16629166:G:A	-0.0493351	0.000375473	0.543112	NA	NA	1	16644480	FBXO42
cg05773425	1:16633606:C:T	-0.0493351	0.000375473	0.543112	NA	NA	1	16644480	FBXO42
cg05773425	1:16634683:C:T	-0.0493351	0.000375473	0.543112	NA	NA	1	16644480	FBXO42
cg05773425	1:16636043:A:T	-0.0493351	0.000375473	0.543112	NA	NA	1	16644480	FBXO42
cg05773425	1:16636414:A:G	-0.0493351	0.000375473	0.543112	NA	NA	1	16644480	FBXO42
cg05773425	1:16641236:G:T	-0.0493351	0.000375473	0.543112	NA	NA	1	16644480	FBXO42
cg05773425	1:16641513:C:G	-0.0493351	0.000375473	0.543112	NA	NA	1	16644480	FBXO42
cg05773425	1:16642790:T:C	-0.0493351	0.000375473	0.543112	NA	NA	1	16644480	FBXO42
cg05773425	1:16642849:C:T	-0.0493351	0.000375473	0.543112	NA	NA	1	16644480	FBXO42
cg05773425	1:16643056:T:C	-0.0493351	0.000375473	0.543112	NA	NA	1	16644480	FBXO42
cg05773425	1:16643731:A:G	-0.0493351	0.000375473	0.543112	NA	NA	1	16644480	FBXO42
cg05773425	1:16644315:T:C	-0.0493351	0.000375473	0.543112	NA	NA	1	16644480	FBXO42
cg05773425	1:16645277:T:C	-0.0493351	0.000375473	0.543112	NA	NA	1	16644480	FBXO42
cg05773425	1:16645595:T:C	-0.0493351	0.000375473	0.543112	NA	NA	1	16644480	FBXO42
cg14871225	5:139382248:T:C	0.041049	0.000376533	0.543112	NA	NA	5	139040820	CXXC5
cg14871225	5:139388857:T:C	0.041049	0.000376533	0.543112	NA	NA	5	139040820	CXXC5
cg17096289	6:31240823:C:A	0.194656	0.000377773	0.543112	0.853406	0.00176413	6	31238788	HLA-C
cg17096289	6:31273152:C:T	0.194656	0.000377773	0.543112	0.852611	0.00162052	6	31238788	HLA-C
cg01517384	6:31274627:G:A	0.195778	0.000378185	0.543112	0.849249	0.00308797	6	31323856	HLA-B
cg10346606	7:129455111:C:G	0.0290763	0.0003785	0.543112	NA	NA	7	130024389	CPA1;CPA1
cg10346606	7:129455213:T:C	0.0290763	0.0003785	0.543112	NA	NA	7	130024389	CPA1;CPA1
cg10346606	7:129455659:C:T	0.0290763	0.0003785	0.543112	NA	NA	7	130024389	CPA1;CPA1
cg10346606	7:129456296:C:T	0.0290763	0.0003785	0.543112	NA	NA	7	130024389	CPA1;CPA1
cg10346606	7:129461386:A:C	0.0290763	0.0003785	0.543112	NA	NA	7	130024389	CPA1;CPA1
cg10346606	7:129461777:A:G	0.0290763	0.0003785	0.543112	NA	NA	7	130024389	CPA1;CPA1
cg10346606	7:129461831:C:T	0.0290763	0.0003785	0.543112	NA	NA	7	130024389	CPA1;CPA1
cg10346606	7:129462379:C:T	0.0290763	0.0003785	0.543112	NA	NA	7	130024389	CPA1;CPA1
cg10346606	7:129462640:G:A	0.0290763	0.0003785	0.543112	NA	NA	7	130024389	CPA1;CPA1
cg10346606	7:129464699:G:A	0.0290763	0.0003785	0.543112	NA	NA	7	130024389	CPA1;CPA1
cg10346606	7:129465609:A:T	0.0290763	0.0003785	0.543112	NA	NA	7	130024389	CPA1;CPA1
cg10346606	7:129466848:A:G	0.0290763	0.0003785	0.543112	NA	NA	7	130024389	CPA1;CPA1
cg10346606	7:129466886:G:A	0.0290763	0.0003785	0.543112	NA	NA	7	130024389	CPA1;CPA1
cg10346606	7:129467754:G:A	0.0290763	0.0003785	0.543112	NA	NA	7	130024389	CPA1;CPA1
cg10346606	7:129467785:G:C	0.0290763	0.0003785	0.543112	NA	NA	7	130024389	CPA1;CPA1
cg10346606	7:129467896:A:T	0.0290763	0.0003785	0.543112	NA	NA	7	130024389	CPA1;CPA1
cg10346606	7:129467937:C:T	0.0290763	0.0003785	0.543112	NA	NA	7	130024389	CPA1;CPA1
cg10346606	7:129468492:T:G	0.0290763	0.0003785	0.543112	NA	NA	7	130024389	CPA1;CPA1
cg10346606	7:129468776:G:T	0.0290763	0.0003785	0.543112	NA	NA	7	130024389	CPA1;CPA1
cg10346606	7:129469693:A:G	0.0290763	0.0003785	0.543112	NA	NA	7	130024389	CPA1;CPA1
cg10346606	7:129469719:T:C	0.0290763	0.0003785	0.543112	NA	NA	7	130024389	CPA1;CPA1
cg10346606	7:129469875:C:G	0.0290763	0.0003785	0.543112	NA	NA	7	130024389	CPA1;CPA1
cg10346606	7:129470071:G:A	0.0290763	0.0003785	0.543112	NA	NA	7	130024389	CPA1;CPA1
cg10346606	7:129470282:C:T	0.0290763	0.0003785	0.543112	NA	NA	7	130024389	CPA1;CPA1
cg10346606	7:129470961:C:T	0.0290763	0.0003785	0.543112	NA	NA	7	130024389	CPA1;CPA1
cg10346606	7:129471919:G:T	0.0290763	0.0003785	0.543112	NA	NA	7	130024389	CPA1;CPA1
cg10346606	7:129472056:C:T	0.0290763	0.0003785	0.543112	NA	NA	7	130024389	CPA1;CPA1
cg10346606	7:129473431:G:A	0.0290763	0.0003785	0.543112	NA	NA	7	130024389	CPA1;CPA1
cg10346606	7:129476227:T:C	0.0290763	0.0003785	0.543112	NA	NA	7	130024389	CPA1;CPA1
cg10346606	7:129479138:T:C	0.0290763	0.0003785	0.543112	NA	NA	7	130024389	CPA1;CPA1
cg10346606	7:129479643:A:G	0.0290763	0.0003785	0.543112	NA	NA	7	130024389	CPA1;CPA1
cg10346606	7:129479973:G:A	0.0290763	0.0003785	0.543112	NA	NA	7	130024389	CPA1;CPA1
cg10346606	7:129480958:C:G	0.0290763	0.0003785	0.543112	NA	NA	7	130024389	CPA1;CPA1
cg10346606	7:129482258:G:A	0.0290763	0.0003785	0.543112	NA	NA	7	130024389	CPA1;CPA1
cg10346606	7:129482463:C:T	0.0290763	0.0003785	0.543112	NA	NA	7	130024389	CPA1;CPA1
cg10346606	7:129483187:C:G	0.0290763	0.0003785	0.543112	NA	NA	7	130024389	CPA1;CPA1
cg10346606	7:129483802:T:G	0.0290763	0.0003785	0.543112	NA	NA	7	130024389	CPA1;CPA1
cg10346606	7:129484293:C:T	0.0290763	0.0003785	0.543112	NA	NA	7	130024389	CPA1;CPA1
cg10346606	7:129484506:T:C	0.0290763	0.0003785	0.543112	NA	NA	7	130024389	CPA1;CPA1
cg10346606	7:129484769:C:G	0.0290763	0.0003785	0.543112	NA	NA	7	130024389	CPA1;CPA1
cg10346606	7:129485154:T:A	0.0290763	0.0003785	0.543112	NA	NA	7	130024389	CPA1;CPA1
cg10346606	7:129485730:A:G	0.0290763	0.0003785	0.543112	NA	NA	7	130024389	CPA1;CPA1
cg10346606	7:129486771:C:T	0.0290763	0.0003785	0.543112	NA	NA	7	130024389	CPA1;CPA1
cg10346606	7:129487001:T:C	0.0290763	0.0003785	0.543112	NA	NA	7	130024389	CPA1;CPA1
cg10346606	7:129487459:G:T	0.0290763	0.0003785	0.543112	NA	NA	7	130024389	CPA1;CPA1
cg10346606	7:129488196:A:G	0.0290763	0.0003785	0.543112	NA	NA	7	130024389	CPA1;CPA1
cg10346606	7:129488603:G:A	0.0290763	0.0003785	0.543112	NA	NA	7	130024389	CPA1;CPA1
cg10346606	7:129490075:T:G	0.0290763	0.0003785	0.543112	NA	NA	7	130024389	CPA1;CPA1
cg10346606	7:129490313:A:G	0.0290763	0.0003785	0.543112	NA	NA	7	130024389	CPA1;CPA1
cg10346606	7:129490396:G:A	0.0290763	0.0003785	0.543112	NA	NA	7	130024389	CPA1;CPA1
cg10346606	7:129490667:G:A	0.0290763	0.0003785	0.543112	NA	NA	7	130024389	CPA1;CPA1
cg10346606	7:129491157:T:C	0.0290763	0.0003785	0.543112	NA	NA	7	130024389	CPA1;CPA1
cg10346606	7:129492147:A:G	0.0290763	0.0003785	0.543112	NA	NA	7	130024389	CPA1;CPA1
cg10346606	7:129493776:C:T	0.0290763	0.0003785	0.543112	NA	NA	7	130024389	CPA1;CPA1
cg10346606	7:129494370:C:T	0.0290763	0.0003785	0.543112	NA	NA	7	130024389	CPA1;CPA1
cg10346606	7:129496440:C:G	0.0290763	0.0003785	0.543112	NA	NA	7	130024389	CPA1;CPA1
cg10346606	7:129496561:A:G	0.0290763	0.0003785	0.543112	NA	NA	7	130024389	CPA1;CPA1
cg10346606	7:129497198:C:T	0.0290763	0.0003785	0.543112	NA	NA	7	130024389	CPA1;CPA1
cg10346606	7:129497498:C:T	0.0290763	0.0003785	0.543112	NA	NA	7	130024389	CPA1;CPA1
cg10346606	7:129497681:C:G	0.0290763	0.0003785	0.543112	NA	NA	7	130024389	CPA1;CPA1
cg10346606	7:129498661:C:T	0.0290763	0.0003785	0.543112	NA	NA	7	130024389	CPA1;CPA1
cg10346606	7:129499223:G:A	0.0290763	0.0003785	0.543112	NA	NA	7	130024389	CPA1;CPA1
cg10346606	7:129499232:A:G	0.0290763	0.0003785	0.543112	NA	NA	7	130024389	CPA1;CPA1
cg10346606	7:129499887:T:C	0.0290763	0.0003785	0.543112	NA	NA	7	130024389	CPA1;CPA1
cg10346606	7:129501667:G:A	0.0290763	0.0003785	0.543112	NA	NA	7	130024389	CPA1;CPA1
cg10346606	7:129501754:C:T	0.0290763	0.0003785	0.543112	NA	NA	7	130024389	CPA1;CPA1
cg10346606	7:129502514:G:C	0.0290763	0.0003785	0.543112	NA	NA	7	130024389	CPA1;CPA1
cg10346606	7:129503901:G:C	0.0290763	0.0003785	0.543112	NA	NA	7	130024389	CPA1;CPA1
cg10346606	7:129504315:T:C	0.0290763	0.0003785	0.543112	NA	NA	7	130024389	CPA1;CPA1
cg10346606	7:129504796:C:T	0.0290763	0.0003785	0.543112	NA	NA	7	130024389	CPA1;CPA1
cg10346606	7:129504870:G:A	0.0290763	0.0003785	0.543112	NA	NA	7	130024389	CPA1;CPA1
cg10346606	7:129506705:T:A	0.0290763	0.0003785	0.543112	NA	NA	7	130024389	CPA1;CPA1
cg10346606	7:129508036:G:C	0.0290763	0.0003785	0.543112	NA	NA	7	130024389	CPA1;CPA1
cg10346606	7:129509030:G:A	0.0290763	0.0003785	0.543112	NA	NA	7	130024389	CPA1;CPA1
cg10346606	7:129509658:A:G	0.0290763	0.0003785	0.543112	NA	NA	7	130024389	CPA1;CPA1
cg10346606	7:129511971:G:A	0.0290763	0.0003785	0.543112	NA	NA	7	130024389	CPA1;CPA1
cg10346606	7:129513400:G:A	0.0290763	0.0003785	0.543112	NA	NA	7	130024389	CPA1;CPA1
cg10346606	7:129514007:A:G	0.0290763	0.0003785	0.543112	NA	NA	7	130024389	CPA1;CPA1
cg10346606	7:129514211:A:G	0.0290763	0.0003785	0.543112	NA	NA	7	130024389	CPA1;CPA1
cg10346606	7:129514425:T:A	0.0290763	0.0003785	0.543112	NA	NA	7	130024389	CPA1;CPA1
cg10346606	7:129514588:G:C	0.0290763	0.0003785	0.543112	NA	NA	7	130024389	CPA1;CPA1
cg10346606	7:129515778:C:T	0.0290763	0.0003785	0.543112	NA	NA	7	130024389	CPA1;CPA1
cg10346606	7:129516526:C:T	0.0290763	0.0003785	0.543112	NA	NA	7	130024389	CPA1;CPA1
cg10346606	7:129516781:A:G	0.0290763	0.0003785	0.543112	NA	NA	7	130024389	CPA1;CPA1
cg10346606	7:129516798:T:C	0.0290763	0.0003785	0.543112	NA	NA	7	130024389	CPA1;CPA1
cg10346606	7:129517085:A:C	0.0290763	0.0003785	0.543112	NA	NA	7	130024389	CPA1;CPA1
cg10346606	7:129517546:T:C	0.0290763	0.0003785	0.543112	NA	NA	7	130024389	CPA1;CPA1
cg10346606	7:129518094:C:G	0.0290763	0.0003785	0.543112	NA	NA	7	130024389	CPA1;CPA1
cg10346606	7:129518320:A:G	0.0290763	0.0003785	0.543112	NA	NA	7	130024389	CPA1;CPA1
cg10346606	7:129518625:A:T	0.0290763	0.0003785	0.543112	NA	NA	7	130024389	CPA1;CPA1
cg10346606	7:129519022:G:C	0.0290763	0.0003785	0.543112	NA	NA	7	130024389	CPA1;CPA1
cg10346606	7:129519146:G:A	0.0290763	0.0003785	0.543112	NA	NA	7	130024389	CPA1;CPA1
cg10346606	7:129520155:T:C	0.0290763	0.0003785	0.543112	NA	NA	7	130024389	CPA1;CPA1
cg10346606	7:129520565:T:C	0.0290763	0.0003785	0.543112	NA	NA	7	130024389	CPA1;CPA1
cg10346606	7:129521388:C:T	0.0290763	0.0003785	0.543112	NA	NA	7	130024389	CPA1;CPA1
cg10346606	7:129522770:T:C	0.0290763	0.0003785	0.543112	NA	NA	7	130024389	CPA1;CPA1
cg10346606	7:129522929:G:T	0.0290763	0.0003785	0.543112	NA	NA	7	130024389	CPA1;CPA1
cg10346606	7:129523733:T:C	0.0290763	0.0003785	0.543112	NA	NA	7	130024389	CPA1;CPA1
cg10346606	7:129523880:G:A	0.0290763	0.0003785	0.543112	NA	NA	7	130024389	CPA1;CPA1
cg10346606	7:129524501:C:T	0.0290763	0.0003785	0.543112	NA	NA	7	130024389	CPA1;CPA1
cg10346606	7:129525443:C:A	0.0290763	0.0003785	0.543112	NA	NA	7	130024389	CPA1;CPA1
cg10346606	7:129525886:G:C	0.0290763	0.0003785	0.543112	NA	NA	7	130024389	CPA1;CPA1
cg10346606	7:129527121:G:C	0.0290763	0.0003785	0.543112	NA	NA	7	130024389	CPA1;CPA1
cg10346606	7:129527222:C:A	0.0290763	0.0003785	0.543112	NA	NA	7	130024389	CPA1;CPA1
cg10346606	7:129527227:A:G	0.0290763	0.0003785	0.543112	NA	NA	7	130024389	CPA1;CPA1
cg10346606	7:129527643:A:G	0.0290763	0.0003785	0.543112	NA	NA	7	130024389	CPA1;CPA1
cg10346606	7:129527962:C:T	0.0290763	0.0003785	0.543112	NA	NA	7	130024389	CPA1;CPA1
cg10346606	7:129528658:A:G	0.0290763	0.0003785	0.543112	NA	NA	7	130024389	CPA1;CPA1
cg10346606	7:129529965:C:T	0.0290763	0.0003785	0.543112	NA	NA	7	130024389	CPA1;CPA1
cg10346606	7:129530018:T:C	0.0290763	0.0003785	0.543112	NA	NA	7	130024389	CPA1;CPA1
cg10346606	7:129530649:T:C	0.0290763	0.0003785	0.543112	NA	NA	7	130024389	CPA1;CPA1
cg10346606	7:129530889:T:C	0.0290763	0.0003785	0.543112	NA	NA	7	130024389	CPA1;CPA1
cg10346606	7:129531153:A:G	0.0290763	0.0003785	0.543112	NA	NA	7	130024389	CPA1;CPA1
cg10346606	7:129531174:C:T	0.0290763	0.0003785	0.543112	NA	NA	7	130024389	CPA1;CPA1
cg10346606	7:129531547:C:G	0.0290763	0.0003785	0.543112	NA	NA	7	130024389	CPA1;CPA1
cg10346606	7:129531693:T:C	0.0290763	0.0003785	0.543112	NA	NA	7	130024389	CPA1;CPA1
cg10346606	7:129533025:T:C	0.0290763	0.0003785	0.543112	NA	NA	7	130024389	CPA1;CPA1
cg10346606	7:129533142:C:T	0.0290763	0.0003785	0.543112	NA	NA	7	130024389	CPA1;CPA1
cg10346606	7:129533654:A:G	0.0290763	0.0003785	0.543112	NA	NA	7	130024389	CPA1;CPA1
cg10346606	7:129533727:A:G	0.0290763	0.0003785	0.543112	NA	NA	7	130024389	CPA1;CPA1
cg10346606	7:129533847:G:T	0.0290763	0.0003785	0.543112	NA	NA	7	130024389	CPA1;CPA1
cg10346606	7:129535424:T:C	0.0290763	0.0003785	0.543112	NA	NA	7	130024389	CPA1;CPA1
cg10346606	7:129536613:A:G	0.0290763	0.0003785	0.543112	NA	NA	7	130024389	CPA1;CPA1
cg10346606	7:129536655:T:C	0.0290763	0.0003785	0.543112	NA	NA	7	130024389	CPA1;CPA1
cg10346606	7:129537666:T:C	0.0290763	0.0003785	0.543112	NA	NA	7	130024389	CPA1;CPA1
cg10346606	7:129538520:C:T	0.0290763	0.0003785	0.543112	NA	NA	7	130024389	CPA1;CPA1
cg10346606	7:129539765:C:T	0.0290763	0.0003785	0.543112	NA	NA	7	130024389	CPA1;CPA1
cg10346606	7:129539796:C:T	0.0290763	0.0003785	0.543112	NA	NA	7	130024389	CPA1;CPA1
cg10346606	7:129540388:T:C	0.0290763	0.0003785	0.543112	NA	NA	7	130024389	CPA1;CPA1
cg10346606	7:129540677:A:G	0.0290763	0.0003785	0.543112	NA	NA	7	130024389	CPA1;CPA1
cg10346606	7:129541504:A:G	0.0290763	0.0003785	0.543112	NA	NA	7	130024389	CPA1;CPA1
cg10346606	7:129544489:A:C	0.0290763	0.0003785	0.543112	NA	NA	7	130024389	CPA1;CPA1
cg10346606	7:129545708:G:C	0.0290763	0.0003785	0.543112	NA	NA	7	130024389	CPA1;CPA1
cg10346606	7:129546102:G:A	0.0290763	0.0003785	0.543112	NA	NA	7	130024389	CPA1;CPA1
cg10346606	7:129546265:G:A	0.0290763	0.0003785	0.543112	NA	NA	7	130024389	CPA1;CPA1
cg10346606	7:129546672:T:C	0.0290763	0.0003785	0.543112	NA	NA	7	130024389	CPA1;CPA1
cg10346606	7:129547008:G:A	0.0290763	0.0003785	0.543112	NA	NA	7	130024389	CPA1;CPA1
cg10346606	7:129547123:C:T	0.0290763	0.0003785	0.543112	NA	NA	7	130024389	CPA1;CPA1
cg10346606	7:129547345:G:A	0.0290763	0.0003785	0.543112	NA	NA	7	130024389	CPA1;CPA1
cg10346606	7:129547348:T:C	0.0290763	0.0003785	0.543112	NA	NA	7	130024389	CPA1;CPA1
cg10346606	7:129548615:A:G	0.0290763	0.0003785	0.543112	NA	NA	7	130024389	CPA1;CPA1
cg10346606	7:129548632:C:T	0.0290763	0.0003785	0.543112	NA	NA	7	130024389	CPA1;CPA1
cg10346606	7:129549041:A:G	0.0290763	0.0003785	0.543112	NA	NA	7	130024389	CPA1;CPA1
cg10346606	7:129549735:T:C	0.0290763	0.0003785	0.543112	NA	NA	7	130024389	CPA1;CPA1
cg10346606	7:129549800:T:A	0.0290763	0.0003785	0.543112	NA	NA	7	130024389	CPA1;CPA1
cg10346606	7:129549801:T:A	0.0290763	0.0003785	0.543112	NA	NA	7	130024389	CPA1;CPA1
cg10346606	7:129550259:G:C	0.0290763	0.0003785	0.543112	NA	NA	7	130024389	CPA1;CPA1
cg10346606	7:129550454:T:G	0.0290763	0.0003785	0.543112	NA	NA	7	130024389	CPA1;CPA1
cg10346606	7:129550461:C:A	0.0290763	0.0003785	0.543112	NA	NA	7	130024389	CPA1;CPA1
cg10346606	7:129551295:G:A	0.0290763	0.0003785	0.543112	NA	NA	7	130024389	CPA1;CPA1
cg10346606	7:129551434:G:C	0.0290763	0.0003785	0.543112	NA	NA	7	130024389	CPA1;CPA1
cg10346606	7:129551947:G:A	0.0290763	0.0003785	0.543112	NA	NA	7	130024389	CPA1;CPA1
cg10346606	7:129552106:C:T	0.0290763	0.0003785	0.543112	NA	NA	7	130024389	CPA1;CPA1
cg10346606	7:129552160:T:C	0.0290763	0.0003785	0.543112	NA	NA	7	130024389	CPA1;CPA1
cg10346606	7:129552426:T:C	0.0290763	0.0003785	0.543112	NA	NA	7	130024389	CPA1;CPA1
cg10346606	7:129554094:G:A	0.0290763	0.0003785	0.543112	NA	NA	7	130024389	CPA1;CPA1
cg10346606	7:129554169:G:A	0.0290763	0.0003785	0.543112	NA	NA	7	130024389	CPA1;CPA1
cg10346606	7:129554258:T:C	0.0290763	0.0003785	0.543112	NA	NA	7	130024389	CPA1;CPA1
cg10346606	7:129554686:C:A	0.0290763	0.0003785	0.543112	NA	NA	7	130024389	CPA1;CPA1
cg10346606	7:129555105:G:A	0.0290763	0.0003785	0.543112	NA	NA	7	130024389	CPA1;CPA1
cg10346606	7:129555147:C:T	0.0290763	0.0003785	0.543112	NA	NA	7	130024389	CPA1;CPA1
cg10346606	7:129556013:T:C	0.0290763	0.0003785	0.543112	NA	NA	7	130024389	CPA1;CPA1
cg10346606	7:129556113:C:T	0.0290763	0.0003785	0.543112	NA	NA	7	130024389	CPA1;CPA1
cg10346606	7:129556607:G:A	0.0290763	0.0003785	0.543112	NA	NA	7	130024389	CPA1;CPA1
cg10346606	7:129556712:C:T	0.0290763	0.0003785	0.543112	NA	NA	7	130024389	CPA1;CPA1
cg10346606	7:129556834:A:G	0.0290763	0.0003785	0.543112	NA	NA	7	130024389	CPA1;CPA1
cg10346606	7:129557831:G:A	0.0290763	0.0003785	0.543112	NA	NA	7	130024389	CPA1;CPA1
cg10346606	7:129558024:C:T	0.0290763	0.0003785	0.543112	NA	NA	7	130024389	CPA1;CPA1
cg10346606	7:129558048:T:C	0.0290763	0.0003785	0.543112	NA	NA	7	130024389	CPA1;CPA1
cg10346606	7:129558395:G:T	0.0290763	0.0003785	0.543112	NA	NA	7	130024389	CPA1;CPA1
cg10346606	7:129558487:G:C	0.0290763	0.0003785	0.543112	NA	NA	7	130024389	CPA1;CPA1
cg10346606	7:129558891:T:G	0.0290763	0.0003785	0.543112	NA	NA	7	130024389	CPA1;CPA1
cg10346606	7:129559238:T:G	0.0290763	0.0003785	0.543112	NA	NA	7	130024389	CPA1;CPA1
cg10346606	7:129559721:G:A	0.0290763	0.0003785	0.543112	NA	NA	7	130024389	CPA1;CPA1
cg10346606	7:129559996:C:T	0.0290763	0.0003785	0.543112	NA	NA	7	130024389	CPA1;CPA1
cg10346606	7:129560235:G:A	0.0290763	0.0003785	0.543112	NA	NA	7	130024389	CPA1;CPA1
cg10346606	7:129560424:T:A	0.0290763	0.0003785	0.543112	NA	NA	7	130024389	CPA1;CPA1
cg10346606	7:129560673:A:T	0.0290763	0.0003785	0.543112	NA	NA	7	130024389	CPA1;CPA1
cg10346606	7:129560764:T:A	0.0290763	0.0003785	0.543112	NA	NA	7	130024389	CPA1;CPA1
cg10346606	7:129561336:A:G	0.0290763	0.0003785	0.543112	NA	NA	7	130024389	CPA1;CPA1
cg10346606	7:129561887:G:A	0.0290763	0.0003785	0.543112	NA	NA	7	130024389	CPA1;CPA1
cg10346606	7:129562023:C:T	0.0290763	0.0003785	0.543112	NA	NA	7	130024389	CPA1;CPA1
cg10346606	7:129562076:C:A	0.0290763	0.0003785	0.543112	NA	NA	7	130024389	CPA1;CPA1
cg10346606	7:129562413:A:G	0.0290763	0.0003785	0.543112	NA	NA	7	130024389	CPA1;CPA1
cg10346606	7:129562511:G:A	0.0290763	0.0003785	0.543112	NA	NA	7	130024389	CPA1;CPA1
cg10346606	7:129562665:G:A	0.0290763	0.0003785	0.543112	NA	NA	7	130024389	CPA1;CPA1
cg10346606	7:129562744:T:C	0.0290763	0.0003785	0.543112	NA	NA	7	130024389	CPA1;CPA1
cg10346606	7:129564354:A:G	0.0290763	0.0003785	0.543112	NA	NA	7	130024389	CPA1;CPA1
cg10346606	7:129565048:C:T	0.0290763	0.0003785	0.543112	NA	NA	7	130024389	CPA1;CPA1
cg10346606	7:129565775:C:G	0.0290763	0.0003785	0.543112	NA	NA	7	130024389	CPA1;CPA1
cg10346606	7:129567336:C:T	0.0290763	0.0003785	0.543112	NA	NA	7	130024389	CPA1;CPA1
cg10346606	7:129567668:C:T	0.0290763	0.0003785	0.543112	NA	NA	7	130024389	CPA1;CPA1
cg10346606	7:129567692:A:G	0.0290763	0.0003785	0.543112	NA	NA	7	130024389	CPA1;CPA1
cg10346606	7:129568043:T:C	0.0290763	0.0003785	0.543112	NA	NA	7	130024389	CPA1;CPA1
cg10346606	7:129568214:A:G	0.0290763	0.0003785	0.543112	NA	NA	7	130024389	CPA1;CPA1
cg10346606	7:129570731:G:A	0.0290763	0.0003785	0.543112	NA	NA	7	130024389	CPA1;CPA1
cg10346606	7:129573343:C:A	0.0290763	0.0003785	0.543112	NA	NA	7	130024389	CPA1;CPA1
cg10346606	7:129574859:G:A	0.0290763	0.0003785	0.543112	NA	NA	7	130024389	CPA1;CPA1
cg10346606	7:129575232:G:A	0.0290763	0.0003785	0.543112	NA	NA	7	130024389	CPA1;CPA1
cg10346606	7:129575850:G:A	0.0290763	0.0003785	0.543112	NA	NA	7	130024389	CPA1;CPA1
cg10346606	7:129576997:G:A	0.0290763	0.0003785	0.543112	NA	NA	7	130024389	CPA1;CPA1
cg10346606	7:129580679:C:A	0.0290763	0.0003785	0.543112	NA	NA	7	130024389	CPA1;CPA1
cg10346606	7:129582613:T:C	0.0290763	0.0003785	0.543112	NA	NA	7	130024389	CPA1;CPA1
cg10346606	7:129586238:A:G	0.0290763	0.0003785	0.543112	NA	NA	7	130024389	CPA1;CPA1
cg10346606	7:129587947:G:A	0.0290763	0.0003785	0.543112	NA	NA	7	130024389	CPA1;CPA1
cg10346606	7:129589868:T:C	0.0290763	0.0003785	0.543112	NA	NA	7	130024389	CPA1;CPA1
cg23216724	6:167360104:G:A	-0.124347	0.000378699	0.543112	NA	NA	6	167571584	GPR31
cg06708931	8:143358299:G:A	-0.0716545	0.000379857	0.543112	NA	NA	8	144103857
cg06708931	8:143359591:C:T	-0.0716545	0.000379857	0.543112	NA	NA	8	144103857
cg06708931	8:143418061:C:T	-0.0716545	0.000379857	0.543112	NA	NA	8	144103857
cg06708931	8:143421581:G:C	-0.0716545	0.000379857	0.543112	NA	NA	8	144103857
cg06708931	8:143425854:G:A	-0.0716545	0.000379857	0.543112	NA	NA	8	144103857
cg06708931	8:143437503:G:A	-0.0716545	0.000379857	0.543112	NA	NA	8	144103857
cg06708931	8:143438550:A:T	-0.0716545	0.000379857	0.543112	NA	NA	8	144103857
cg06708931	8:143446005:A:G	-0.0716545	0.000379857	0.543112	NA	NA	8	144103857
cg06708931	8:143450561:G:A	-0.0716545	0.000379857	0.543112	NA	NA	8	144103857
cg08924203	21:43438017:A:G	0.0492664	0.000380075	0.543112	NA	NA	21	42798747	MX1;MX1
cg08924203	21:43441479:G:A	0.0492664	0.000380075	0.543112	NA	NA	21	42798747	MX1;MX1
cg23216724	6:168489034:A:G	-0.125115	0.000381441	0.543112	NA	NA	6	167571584	GPR31
cg23216724	6:168489037:G:A	-0.125115	0.000381441	0.543112	NA	NA	6	167571584	GPR31
cg23216724	6:168495046:C:T	-0.125115	0.000381441	0.543112	NA	NA	6	167571584	GPR31
cg08998192	6:32165583:G:A	0.0652442	0.000381505	0.543112	0.825434	3.77322e-07	6	32805570	TAP2;TAP2
cg08998192	6:32169574:T:C	0.0652442	0.000381505	0.543112	0.824903	3.45234e-07	6	32805570	TAP2;TAP2
cg08998192	6:32173238:T:C	0.0652442	0.000381505	0.543112	0.822878	2.42127e-07	6	32805570	TAP2;TAP2
cg08998192	6:32177429:C:T	0.0652442	0.000381505	0.543112	0.826236	4.21599e-07	6	32805570	TAP2;TAP2
cg08998192	6:32177614:T:C	0.0652442	0.000381505	0.543112	0.826236	4.21599e-07	6	32805570	TAP2;TAP2
cg08998192	6:32177625:C:A	0.0652442	0.000381505	0.543112	0.826236	4.21599e-07	6	32805570	TAP2;TAP2
cg08998192	6:32177900:T:C	0.0652442	0.000381505	0.543112	0.794427	3.63298e-09	6	32805570	TAP2;TAP2
cg27662789	12:44196407:T:C	-0.0981633	0.000383257	0.544878	0.902006	0.00481922	12	43666281
cg27662789	12:44196953:T:C	-0.0981633	0.000383257	0.544878	0.902006	0.00481922	12	43666281
cg27662789	12:44197497:A:G	-0.0981633	0.000383257	0.544878	0.902006	0.00481922	12	43666281
cg15642312	3:183110913:G:A	-0.0397127	0.000385196	0.547291	NA	NA	3	184037951	EIF4G1;EIF4G1;EIF4G1;EIF4G1;EIF4G1;EIF4G1;EIF4G1;EIF4G1
cg26884033	21:46970267:T:C	-0.0428879	0.000385296	0.547291	NA	NA	21	47786512	PCNT;PCNT
cg15946524	2:47983579:A:T	0.0776768	0.000388759	0.551825	NA	NA	2	47714346
cg00340855	6:30256936:C:T	-0.0815069	0.000389005	0.551825	1.31015	1.44592e-09	6	30458586	HLA-E
cg00340855	6:30279074:C:G	-0.0815069	0.000389005	0.551825	1.3131	7.41352e-10	6	30458586	HLA-E
cg00959259	3:122876327:G:C	-0.21701	0.000389672	0.552036	NA	NA	3	122281975	PARP9;PARP9;DTX3L;PARP9;PARP9;PARP9;PARP9
cg00959259	3:122877390:C:T	-0.21701	0.000389672	0.552036	NA	NA	3	122281975	PARP9;PARP9;DTX3L;PARP9;PARP9;PARP9;PARP9
cg00959259	3:122879860:C:T	-0.21701	0.000389672	0.552036	NA	NA	3	122281975	PARP9;PARP9;DTX3L;PARP9;PARP9;PARP9;PARP9
cg17608381	6:29939677:A:T	0.173774	0.000391024	0.553216	NA	NA	6	29911550	HLA-A
cg17608381	6:29941638:G:C	0.173774	0.000391024	0.553216	NA	NA	6	29911550	HLA-A
cg17608381	6:29942191:T:G	0.173774	0.000391024	0.553216	NA	NA	6	29911550	HLA-A
cg01264131	8:66044876:C:T	-0.0513052	0.000391347	0.55324	NA	NA	8	66749125	PDE7A
cg05920196	12:118583726:C:T	-0.0334808	0.000391896	0.55324	0.899867	0.00199776	12	118703604	TAOK3
cg23714355	2:30220088:A:G	0.0463144	0.000393162	0.55324	NA	NA	2	29351698	CLIP4;CLIP4;CLIP4;CLIP4
cg23714355	2:30227195:C:T	0.0463144	0.000393162	0.55324	NA	NA	2	29351698	CLIP4;CLIP4;CLIP4;CLIP4
cg23714355	2:30233395:T:C	0.0463144	0.000393162	0.55324	NA	NA	2	29351698	CLIP4;CLIP4;CLIP4;CLIP4
cg23714355	2:30234681:T:C	0.0463144	0.000393162	0.55324	NA	NA	2	29351698	CLIP4;CLIP4;CLIP4;CLIP4
cg05549304	18:12744253:C:T	0.041452	0.000393585	0.55324	NA	NA	18	13222421	LDLRAD4
cg05549304	18:12744428:C:T	0.041452	0.000393585	0.55324	NA	NA	18	13222421	LDLRAD4
cg05549304	18:12745369:G:T	0.041452	0.000393585	0.55324	NA	NA	18	13222421	LDLRAD4
cg20405620	13:100652850:G:C	-0.0387251	0.000393591	0.55324	NA	NA	13	99960198	GPR183;UBAC2;UBAC2;UBAC2;MIR548AN
cg00959259	3:123212563:A:G	0.163772	0.00039571	0.55324	NA	NA	3	122281975	PARP9;PARP9;DTX3L;PARP9;PARP9;PARP9;PARP9
cg00959259	3:123220264:T:C	0.163772	0.00039571	0.55324	NA	NA	3	122281975	PARP9;PARP9;DTX3L;PARP9;PARP9;PARP9;PARP9
cg00959259	3:123222035:C:T	0.163772	0.00039571	0.55324	NA	NA	3	122281975	PARP9;PARP9;DTX3L;PARP9;PARP9;PARP9;PARP9
cg00959259	3:123228135:A:G	0.163772	0.00039571	0.55324	NA	NA	3	122281975	PARP9;PARP9;DTX3L;PARP9;PARP9;PARP9;PARP9
cg00959259	3:123242008:A:G	0.163772	0.00039571	0.55324	NA	NA	3	122281975	PARP9;PARP9;DTX3L;PARP9;PARP9;PARP9;PARP9
cg00959259	3:123244869:C:T	0.163772	0.00039571	0.55324	NA	NA	3	122281975	PARP9;PARP9;DTX3L;PARP9;PARP9;PARP9;PARP9
cg00959259	3:123249543:T:A	0.163772	0.00039571	0.55324	NA	NA	3	122281975	PARP9;PARP9;DTX3L;PARP9;PARP9;PARP9;PARP9
cg00959259	3:123251793:A:G	0.163772	0.00039571	0.55324	NA	NA	3	122281975	PARP9;PARP9;DTX3L;PARP9;PARP9;PARP9;PARP9
cg00959259	3:123255777:G:A	0.163772	0.00039571	0.55324	NA	NA	3	122281975	PARP9;PARP9;DTX3L;PARP9;PARP9;PARP9;PARP9
cg00959259	3:123263255:G:T	0.163772	0.00039571	0.55324	NA	NA	3	122281975	PARP9;PARP9;DTX3L;PARP9;PARP9;PARP9;PARP9
cg00959259	3:123270311:A:T	0.163772	0.00039571	0.55324	NA	NA	3	122281975	PARP9;PARP9;DTX3L;PARP9;PARP9;PARP9;PARP9
cg00959259	3:123272923:C:T	0.163772	0.00039571	0.55324	NA	NA	3	122281975	PARP9;PARP9;DTX3L;PARP9;PARP9;PARP9;PARP9
cg00959259	3:123277355:G:A	0.163772	0.00039571	0.55324	NA	NA	3	122281975	PARP9;PARP9;DTX3L;PARP9;PARP9;PARP9;PARP9
cg00959259	3:123279027:G:A	0.163772	0.00039571	0.55324	NA	NA	3	122281975	PARP9;PARP9;DTX3L;PARP9;PARP9;PARP9;PARP9
cg00959259	3:123279720:G:A	0.163772	0.00039571	0.55324	NA	NA	3	122281975	PARP9;PARP9;DTX3L;PARP9;PARP9;PARP9;PARP9
cg00959259	3:123281008:A:C	0.163772	0.00039571	0.55324	NA	NA	3	122281975	PARP9;PARP9;DTX3L;PARP9;PARP9;PARP9;PARP9
cg00959259	3:123281804:C:T	0.163772	0.00039571	0.55324	NA	NA	3	122281975	PARP9;PARP9;DTX3L;PARP9;PARP9;PARP9;PARP9
cg25637655	6:29841702:G:C	0.167992	0.00039613	0.553585	NA	NA	6	29911542	HLA-A
cg04799410	3:188398655:C:T	0.0828451	0.00039634	0.553636	NA	NA	3	187717711
cg23216724	6:167601309:T:C	-0.0886102	0.000397052	0.553905	NA	NA	6	167571584	GPR31
cg23216724	6:167605500:A:C	-0.0886102	0.000397052	0.553905	NA	NA	6	167571584	GPR31
cg23216724	6:167607248:G:C	-0.0886102	0.000397052	0.553905	NA	NA	6	167571584	GPR31
cg12539787	3:185406567:C:T	0.103034	0.000399168	0.556372	NA	NA	3	185438882	IGF2BP2-AS1;IGF2BP2;IGF2BP2;IGF2BP2;IGF2BP2;IGF2BP2;IGF2BP2;IGF2BP2
cg12539787	3:185418989:A:G	0.103034	0.000399168	0.556372	NA	NA	3	185438882	IGF2BP2-AS1;IGF2BP2;IGF2BP2;IGF2BP2;IGF2BP2;IGF2BP2;IGF2BP2;IGF2BP2
cg00674311	10:248285:T:C	-0.053063	0.000399358	0.556394	NA	NA	10	352348	DIP2C
cg01264131	8:66361805:A:C	-0.0523855	0.000400263	0.55735	NA	NA	8	66749125	PDE7A
cg23548201	3:196318855:C:T	-0.0452932	0.000401164	0.55735	NA	NA	3	195623792	TNK2;TNK2
cg05543864	22:25173527:G:A	-0.0421454	0.000401542	0.55735	NA	NA	22	24979755	GGT1;GGT1
cg05543864	22:25173918:C:T	-0.0421454	0.000401542	0.55735	NA	NA	22	24979755	GGT1;GGT1
cg20359363	17:78189009:C:T	0.0358263	0.000401907	0.55735	NA	NA	17	77905866
cg06587767	19:3013616:G:A	0.0656862	0.000402608	0.55735	NA	NA	19	3691013	PIP5K1C;PIP5K1C;PIP5K1C
cg09606526	10:10586690:G:C	-0.0388603	0.000403	0.55735	0.904801	0.00339628	10	11284602	CELF2;CELF2;CELF2;CELF2
cg01355282	17:40641172:C:T	-0.0194197	0.000405759	0.55735	NA	NA	17	40264320	DHX58
cg18679416	2:158299247:C:T	0.0228195	0.000406258	0.55735	NA	NA	2	158261028
cg04858164	15:57652230:T:C	-0.045137	0.000407612	0.55735	NA	NA	15	57324333	TCF12;TCF12;TCF12;TCF12
cg07596065	22:50946965:T:C	-0.071585	0.000408475	0.55735	NA	NA	22	50984393
cg10152449	7:2668550:G:A	0.0770855	0.000409838	0.55735	NA	NA	7	2444534	CHST12
cg10152449	7:2669305:C:A	0.0770855	0.000409838	0.55735	NA	NA	7	2444534	CHST12
cg10152449	7:2670996:T:G	0.0770855	0.000409838	0.55735	NA	NA	7	2444534	CHST12
cg12870332	10:127235279:A:G	-0.0637234	0.000411318	0.55735	NA	NA	10	126664580	ZRANB1
cg06120302	9:100889767:G:A	0.0139485	0.000412511	0.55735	NA	NA	9	100880366	TRIM14;TRIM14
cg07671185	8:62491628:A:G	0.0447898	0.000413499	0.55735	NA	NA	8	61496552	RAB2A;RAB2A
cg07671185	8:62493192:C:T	0.0447898	0.000413499	0.55735	NA	NA	8	61496552	RAB2A;RAB2A
cg07671185	8:62493346:A:T	0.0447898	0.000413499	0.55735	NA	NA	8	61496552	RAB2A;RAB2A
cg07671185	8:62493835:A:G	0.0447898	0.000413499	0.55735	NA	NA	8	61496552	RAB2A;RAB2A
cg24173234	10:32610703:T:C	-0.0270119	0.000414287	0.55735	NA	NA	10	32312329	KIF5B
cg04605308	12:131523261:G:A	0.0211682	0.000414443	0.55735	NA	NA	12	132357369
cg04605308	12:131527301:G:T	0.0211682	0.000414443	0.55735	NA	NA	12	132357369
cg13693517	20:13425878:G:T	0.0340553	0.000415151	0.55735	NA	NA	20	13616618	TASP1
cg13693517	20:13428236:G:A	0.0340553	0.000415151	0.55735	NA	NA	20	13616618	TASP1
cg13693517	20:13431042:C:T	0.0340553	0.000415151	0.55735	NA	NA	20	13616618	TASP1
cg13693517	20:13435157:G:A	0.0340553	0.000415151	0.55735	NA	NA	20	13616618	TASP1
cg13693517	20:13436591:G:A	0.0340553	0.000415151	0.55735	NA	NA	20	13616618	TASP1
cg13693517	20:13436748:A:G	0.0340553	0.000415151	0.55735	NA	NA	20	13616618	TASP1
cg13693517	20:13446351:G:A	0.0340553	0.000415151	0.55735	NA	NA	20	13616618	TASP1
cg13693517	20:13464030:C:A	0.0340553	0.000415151	0.55735	NA	NA	20	13616618	TASP1
cg13693517	20:13468380:G:A	0.0340553	0.000415151	0.55735	NA	NA	20	13616618	TASP1
cg13693517	20:13468532:C:A	0.0340553	0.000415151	0.55735	NA	NA	20	13616618	TASP1
cg13693517	20:13476390:C:T	0.0340553	0.000415151	0.55735	NA	NA	20	13616618	TASP1
cg13693517	20:13477538:T:C	0.0340553	0.000415151	0.55735	NA	NA	20	13616618	TASP1
cg13693517	20:13499041:C:A	0.0340553	0.000415151	0.55735	NA	NA	20	13616618	TASP1
cg13693517	20:13545413:C:G	0.0340553	0.000415151	0.55735	NA	NA	20	13616618	TASP1
cg13693517	20:13547537:C:G	0.0340553	0.000415151	0.55735	NA	NA	20	13616618	TASP1
cg01553433	19:17554857:C:T	-0.0549231	0.000415749	0.55735	NA	NA	19	17515486	BST2;MVB12A;BISPR;BISPR
cg17096289	6:31329135:C:A	0.161265	0.000416578	0.55735	0.91432	0.0112924	6	31238788	HLA-C
cg00869668	17:1657653:G:A	0.0510524	0.000419048	0.55735	NA	NA	17	1549012	SCARF1;SCARF1;SCARF1;SCARF1;SCARF1;SCARF1;SCARF1;SCARF1
cg07268124	8:66366223:C:T	-0.0655541	0.000421157	0.55735	NA	NA	8	66790884
cg07268124	8:66369200:C:A	-0.0655541	0.000421157	0.55735	NA	NA	8	66790884
cg07268124	8:66370936:T:C	-0.0655541	0.000421157	0.55735	NA	NA	8	66790884
cg07268124	8:66371436:G:T	-0.0655541	0.000421157	0.55735	NA	NA	8	66790884
cg07268124	8:66371999:G:A	-0.0655541	0.000421157	0.55735	NA	NA	8	66790884
cg07268124	8:66372564:T:C	-0.0655541	0.000421157	0.55735	NA	NA	8	66790884
cg07268124	8:66372747:C:T	-0.0655541	0.000421157	0.55735	NA	NA	8	66790884
cg07268124	8:66372807:A:G	-0.0655541	0.000421157	0.55735	NA	NA	8	66790884
cg21212234	16:64882492:G:A	0.0486845	0.000423819	0.55735	NA	NA	16	65706984
cg21212234	16:64883013:T:C	0.0486845	0.000423819	0.55735	NA	NA	16	65706984
cg21212234	16:64883464:A:G	0.0486845	0.000423819	0.55735	NA	NA	16	65706984
cg21212234	16:64884288:A:T	0.0486845	0.000423819	0.55735	NA	NA	16	65706984
cg21212234	16:64886822:T:C	0.0486845	0.000423819	0.55735	NA	NA	16	65706984
cg02112168	14:44758117:T:C	-0.0638207	0.00042465	0.55735	0.925583	0.0242388	14	45579561	PRPF39;SNORD127
cg02112168	14:44758173:T:C	-0.0638207	0.00042465	0.55735	0.925718	0.0245071	14	45579561	PRPF39;SNORD127
cg02112168	14:44758508:C:T	-0.0638207	0.00042465	0.55735	0.925465	0.0239973	14	45579561	PRPF39;SNORD127
cg02112168	14:44761035:C:T	-0.0638207	0.00042465	0.55735	0.925789	0.0246743	14	45579561	PRPF39;SNORD127
cg21234265	9:132426773:A:G	0.0213005	0.000425366	0.55735	NA	NA	9	132370351
cg06376949	10:92108509:C:T	0.0500763	0.000425565	0.55735	NA	NA	10	91173811	IFIT5
cg06376949	10:92109656:A:G	0.0500763	0.000425565	0.55735	NA	NA	10	91173811	IFIT5
cg06376949	10:92110309:C:A	0.0500763	0.000425565	0.55735	NA	NA	10	91173811	IFIT5
cg06376949	10:92112094:T:C	0.0500763	0.000425565	0.55735	NA	NA	10	91173811	IFIT5
cg06376949	10:92112346:T:C	0.0500763	0.000425565	0.55735	NA	NA	10	91173811	IFIT5
cg06376949	10:92112953:T:A	0.0500763	0.000425565	0.55735	NA	NA	10	91173811	IFIT5
cg06376949	10:92114139:T:G	0.0500763	0.000425565	0.55735	NA	NA	10	91173811	IFIT5
cg06376949	10:92115123:C:G	0.0500763	0.000425565	0.55735	NA	NA	10	91173811	IFIT5
cg06376949	10:92115161:T:C	0.0500763	0.000425565	0.55735	NA	NA	10	91173811	IFIT5
cg06376949	10:92117200:A:T	0.0500763	0.000425565	0.55735	NA	NA	10	91173811	IFIT5
cg06376949	10:92118547:G:A	0.0500763	0.000425565	0.55735	NA	NA	10	91173811	IFIT5
cg06376949	10:92119269:T:C	0.0500763	0.000425565	0.55735	NA	NA	10	91173811	IFIT5
cg06376949	10:92120018:T:A	0.0500763	0.000425565	0.55735	NA	NA	10	91173811	IFIT5
cg06376949	10:92122795:T:C	0.0500763	0.000425565	0.55735	NA	NA	10	91173811	IFIT5
cg06376949	10:92124584:G:A	0.0500763	0.000425565	0.55735	NA	NA	10	91173811	IFIT5
cg06376949	10:92124931:C:T	0.0500763	0.000425565	0.55735	NA	NA	10	91173811	IFIT5
cg06376949	10:92125725:G:C	0.0500763	0.000425565	0.55735	NA	NA	10	91173811	IFIT5
cg06376949	10:92125816:G:A	0.0500763	0.000425565	0.55735	NA	NA	10	91173811	IFIT5
cg06376949	10:92125849:T:C	0.0500763	0.000425565	0.55735	NA	NA	10	91173811	IFIT5
cg06376949	10:92127168:T:G	0.0500763	0.000425565	0.55735	NA	NA	10	91173811	IFIT5
cg06376949	10:92127491:G:A	0.0500763	0.000425565	0.55735	NA	NA	10	91173811	IFIT5
cg06376949	10:92127495:T:C	0.0500763	0.000425565	0.55735	NA	NA	10	91173811	IFIT5
cg06376949	10:92128786:T:A	0.0500763	0.000425565	0.55735	NA	NA	10	91173811	IFIT5
cg06376949	10:92130442:A:T	0.0500763	0.000425565	0.55735	NA	NA	10	91173811	IFIT5
cg06376949	10:92130544:A:G	0.0500763	0.000425565	0.55735	NA	NA	10	91173811	IFIT5
cg06376949	10:92135637:G:A	0.0500763	0.000425565	0.55735	NA	NA	10	91173811	IFIT5
cg06376949	10:92139719:A:G	0.0500763	0.000425565	0.55735	NA	NA	10	91173811	IFIT5
cg06376949	10:92140411:C:T	0.0500763	0.000425565	0.55735	NA	NA	10	91173811	IFIT5
cg06376949	10:92144713:A:G	0.0500763	0.000425565	0.55735	NA	NA	10	91173811	IFIT5
cg06376949	10:92145507:T:C	0.0500763	0.000425565	0.55735	NA	NA	10	91173811	IFIT5
cg06376949	10:92145567:C:G	0.0500763	0.000425565	0.55735	NA	NA	10	91173811	IFIT5
cg06376949	10:92147436:A:G	0.0500763	0.000425565	0.55735	NA	NA	10	91173811	IFIT5
cg06376949	10:92148449:T:C	0.0500763	0.000425565	0.55735	NA	NA	10	91173811	IFIT5
cg06376949	10:92148883:T:G	0.0500763	0.000425565	0.55735	NA	NA	10	91173811	IFIT5
cg06376949	10:92149364:A:G	0.0500763	0.000425565	0.55735	NA	NA	10	91173811	IFIT5
cg06376949	10:92149710:C:T	0.0500763	0.000425565	0.55735	NA	NA	10	91173811	IFIT5
cg06376949	10:92149750:T:A	0.0500763	0.000425565	0.55735	NA	NA	10	91173811	IFIT5
cg06376949	10:92150266:A:G	0.0500763	0.000425565	0.55735	NA	NA	10	91173811	IFIT5
cg06376949	10:92150631:T:A	0.0500763	0.000425565	0.55735	NA	NA	10	91173811	IFIT5
cg06376949	10:92152231:G:A	0.0500763	0.000425565	0.55735	NA	NA	10	91173811	IFIT5
cg06376949	10:92152289:G:A	0.0500763	0.000425565	0.55735	NA	NA	10	91173811	IFIT5
cg06376949	10:92152329:C:T	0.0500763	0.000425565	0.55735	NA	NA	10	91173811	IFIT5
cg06376949	10:92152393:A:G	0.0500763	0.000425565	0.55735	NA	NA	10	91173811	IFIT5
cg06376949	10:92152591:A:T	0.0500763	0.000425565	0.55735	NA	NA	10	91173811	IFIT5
cg06376949	10:92152592:T:C	0.0500763	0.000425565	0.55735	NA	NA	10	91173811	IFIT5
cg06376949	10:92153461:T:C	0.0500763	0.000425565	0.55735	NA	NA	10	91173811	IFIT5
cg06376949	10:92155657:G:A	0.0500763	0.000425565	0.55735	NA	NA	10	91173811	IFIT5
cg06376949	10:92156315:C:T	0.0500763	0.000425565	0.55735	NA	NA	10	91173811	IFIT5
cg06376949	10:92156428:G:A	0.0500763	0.000425565	0.55735	NA	NA	10	91173811	IFIT5
cg16853860	6:32828156:C:T	-0.0886599	0.000425704	0.55735	1.16157	2.52726e-05	6	32823116	PSMB9;PSMB9;TAP1
cg16853860	6:32833366:C:A	-0.0886599	0.000425704	0.55735	1.14707	9.90963e-05	6	32823116	PSMB9;PSMB9;TAP1
cg16853860	6:32848566:A:C	-0.0886599	0.000425704	0.55735	1.16281	2.20636e-05	6	32823116	PSMB9;PSMB9;TAP1
cg16853860	6:32851075:A:T	-0.0886599	0.000425704	0.55735	1.16222	2.35287e-05	6	32823116	PSMB9;PSMB9;TAP1
cg26724018	11:4813884:C:A	-0.0797351	0.000426186	0.55735	NA	NA	11	5716255	TRIM22
cg26724018	11:4814850:G:A	-0.0797351	0.000426186	0.55735	NA	NA	11	5716255	TRIM22
cg26724018	11:4817827:T:C	-0.0797351	0.000426186	0.55735	NA	NA	11	5716255	TRIM22
cg26724018	11:4818915:C:G	-0.0797351	0.000426186	0.55735	NA	NA	11	5716255	TRIM22
cg26724018	11:4820755:A:C	-0.0797351	0.000426186	0.55735	NA	NA	11	5716255	TRIM22
cg26724018	11:4824116:T:C	-0.0797351	0.000426186	0.55735	NA	NA	11	5716255	TRIM22
cg25806655	19:5423188:T:C	0.0628223	0.000427087	0.55735	NA	NA	19	4543498	SEMA6B
cg01517384	6:31229404:T:C	0.100303	0.000429548	0.55735	1.27034	9.54539e-12	6	31323856	HLA-B
cg02622254	2:175646624:G:C	0.0381254	0.000430189	0.55735	NA	NA	2	175895436
cg27529346	6:32146657:G:C	-0.114743	0.000430194	0.55735	0.819457	6.75711e-05	6	31322926	HLA-B
cg11946459	6:29898381:T:C	0.140711	0.000433225	0.55735	NA	NA	6	29911558	HLA-A
cg11946459	6:29899140:T:G	0.140711	0.000433225	0.55735	NA	NA	6	29911558	HLA-A
cg06279230	14:25813814:G:A	0.018078	0.000435609	0.55735	NA	NA	14	24867929	NYNRIN
cg06279230	14:25833654:C:T	0.018078	0.000435609	0.55735	NA	NA	14	24867929	NYNRIN
cg06279230	14:25856596:C:T	0.018078	0.000435609	0.55735	NA	NA	14	24867929	NYNRIN
cg06279230	14:25862334:T:G	0.018078	0.000435609	0.55735	NA	NA	14	24867929	NYNRIN
cg17980508	1:78960578:C:G	0.0398235	0.000437153	0.55735	1.10524	0.0141084	1	79085713	IFI44L
cg17980508	1:78960742:G:A	0.0398235	0.000437153	0.55735	1.10582	0.0134736	1	79085713	IFI44L
cg17980508	1:78961444:T:C	0.0398235	0.000437153	0.55735	1.10645	0.0128876	1	79085713	IFI44L
cg17980508	1:78961651:A:T	0.0398235	0.000437153	0.55735	1.10684	0.0126473	1	79085713	IFI44L
cg17980508	1:78961690:C:A	0.0398235	0.000437153	0.55735	1.10684	0.0126473	1	79085713	IFI44L
cg17980508	1:78963305:A:C	0.0398235	0.000437153	0.55735	1.10855	0.011371	1	79085713	IFI44L
cg17980508	1:78963437:G:A	0.0398235	0.000437153	0.55735	1.10646	0.0129146	1	79085713	IFI44L
cg17980508	1:78964296:T:A	0.0398235	0.000437153	0.55735	1.10781	0.0119118	1	79085713	IFI44L
cg17980508	1:78964542:T:G	0.0398235	0.000437153	0.55735	1.10524	0.0139627	1	79085713	IFI44L
cg17980508	1:78965300:G:A	0.0398235	0.000437153	0.55735	1.10786	0.0118739	1	79085713	IFI44L
cg17980508	1:78965784:T:C	0.0398235	0.000437153	0.55735	1.1057	0.0135453	1	79085713	IFI44L
cg17980508	1:78965861:G:A	0.0398235	0.000437153	0.55735	1.1057	0.0135453	1	79085713	IFI44L
cg17980508	1:78969947:C:T	0.0398235	0.000437153	0.55735	1.09143	0.0274954	1	79085713	IFI44L
cg17980508	1:78969987:T:C	0.0398235	0.000437153	0.55735	1.09138	0.0275691	1	79085713	IFI44L
cg17980508	1:78971927:A:C	0.0398235	0.000437153	0.55735	1.09042	0.0291797	1	79085713	IFI44L
cg17980508	1:78977715:C:T	0.0398235	0.000437153	0.55735	1.10475	0.0143499	1	79085713	IFI44L
cg17980508	1:78978513:C:T	0.0398235	0.000437153	0.55735	1.10732	0.0122347	1	79085713	IFI44L
cg17980508	1:78980416:C:G	0.0398235	0.000437153	0.55735	1.10794	0.0117661	1	79085713	IFI44L
cg17980508	1:78981279:G:A	0.0398235	0.000437153	0.55735	1.10574	0.0141122	1	79085713	IFI44L
cg17980508	1:78987302:T:C	0.0398235	0.000437153	0.55735	1.08671	0.0371879	1	79085713	IFI44L
cg02042026	11:114009255:A:C	-0.0669565	0.00043769	0.55735	NA	NA	11	113936782	ZBTB16;ZBTB16
cg02042026	11:114011710:C:T	-0.0669565	0.00043769	0.55735	NA	NA	11	113936782	ZBTB16;ZBTB16
cg26422453	13:43402001:T:G	0.0176226	0.000438195	0.55735	NA	NA	13	43546394	EPSTI1;EPSTI1
cg15831217	14:78618458:C:G	-0.0465311	0.000438424	0.55735	NA	NA	14	79542386	NRXN3;NRXN3
cg00676801	2:190998883:A:G	0.0864183	0.00043889	0.55735	NA	NA	2	191876673	STAT1;STAT1
cg00676801	2:190999907:T:C	0.0864183	0.00043889	0.55735	NA	NA	2	191876673	STAT1;STAT1
cg00676801	2:191000382:A:G	0.0864183	0.00043889	0.55735	NA	NA	2	191876673	STAT1;STAT1
cg00676801	2:191000613:A:C	0.0864183	0.00043889	0.55735	NA	NA	2	191876673	STAT1;STAT1
cg00676801	2:191000646:A:G	0.0864183	0.00043889	0.55735	NA	NA	2	191876673	STAT1;STAT1
cg00676801	2:191005310:C:T	0.0864183	0.00043889	0.55735	NA	NA	2	191876673	STAT1;STAT1
cg00676801	2:191007390:G:A	0.0864183	0.00043889	0.55735	NA	NA	2	191876673	STAT1;STAT1
cg00676801	2:191008204:C:T	0.0864183	0.00043889	0.55735	NA	NA	2	191876673	STAT1;STAT1
cg00676801	2:191009223:T:A	0.0864183	0.00043889	0.55735	NA	NA	2	191876673	STAT1;STAT1
cg00676801	2:191014510:A:G	0.0864183	0.00043889	0.55735	NA	NA	2	191876673	STAT1;STAT1
cg00676801	2:191014587:C:T	0.0864183	0.00043889	0.55735	NA	NA	2	191876673	STAT1;STAT1
cg03026982	11:20890072:G:T	-0.072998	0.000438906	0.55735	NA	NA	11	19953699	NAV2;NAV2;NAV2;NAV2
cg06617406	3:8976191:T:C	-0.0328387	0.000440196	0.55735	NA	NA	3	9022406	SRGAP3;SRGAP3
cg20118717	6:33908873:T:C	0.0411873	0.00044233	0.55735	NA	NA	6	33400505	SYNGAP1
cg20118717	6:33911135:T:C	0.0411873	0.00044233	0.55735	NA	NA	6	33400505	SYNGAP1
cg06708931	8:144530825:T:C	-0.0391765	0.000444258	0.55735	NA	NA	8	144103857
cg06708931	8:144530857:C:T	-0.0391765	0.000444258	0.55735	NA	NA	8	144103857
cg06708931	8:144534592:C:T	-0.0391765	0.000444258	0.55735	NA	NA	8	144103857
cg06708931	8:144534745:C:A	-0.0391765	0.000444258	0.55735	NA	NA	8	144103857
cg06708931	8:144542628:G:C	-0.0391765	0.000444258	0.55735	NA	NA	8	144103857
cg19830650	22:50697518:T:C	-0.0550788	0.000444343	0.55735	NA	NA	22	50976445
cg03515040	12:57185883:G:A	0.0727656	0.000445491	0.55735	NA	NA	12	57935396	DCTN2;DCTN2;DCTN2
cg06909315	9:139642999:G:A	-0.0912702	0.00044622	0.55735	NA	NA	9	139796221	TRAF2
cg26955963	2:8447185:A:G	-0.0546187	0.000446583	0.55735	NA	NA	2	8466005	LINC00299
cg26955963	2:8447640:A:G	-0.0546187	0.000446583	0.55735	NA	NA	2	8466005	LINC00299
cg26955963	2:8447876:T:C	-0.0546187	0.000446583	0.55735	NA	NA	2	8466005	LINC00299
cg26955963	2:8447979:G:A	-0.0546187	0.000446583	0.55735	NA	NA	2	8466005	LINC00299
cg26955963	2:8448422:G:A	-0.0546187	0.000446583	0.55735	NA	NA	2	8466005	LINC00299
cg09940677	14:104364086:G:A	-0.0353659	0.00044663	0.55735	NA	NA	14	103415458	CDC42BPB
cg06617406	3:9812051:T:G	-0.027993	0.000447069	0.55735	NA	NA	3	9022406	SRGAP3;SRGAP3
cg08585593	22:51034870:A:G	0.0348197	0.000448117	0.55735	NA	NA	22	50966077	TYMP;TYMP;TYMP;TYMP;TYMP;SCO2
cg20770838	4:1067249:T:C	0.0393318	0.000449624	0.55735	NA	NA	4	123073	ZNF718;ZNF718;ZNF718;ZNF718;ZNF718;ZNF718
cg01517384	6:31287278:A:G	0.150635	0.000449739	0.55735	0.860406	0.00231414	6	31323856	HLA-B
cg16070035	5:96046039:A:C	0.0634262	0.000451541	0.55735	NA	NA	5	96077898	CAST;CAST;CAST;CAST;CAST;CAST
cg25563198	6:36341693:A:G	-0.0400753	0.000452071	0.55735	NA	NA	6	35696726	FKBP5;LOC285847
cg27529346	6:31235775:T:C	-0.124956	0.000454622	0.55735	0.893085	0.0307108	6	31322926	HLA-B
cg27529346	6:31319462:A:C	-0.124956	0.000454622	0.55735	0.879859	0.0146273	6	31322926	HLA-B
cg22432956	2:44084975:C:T	-0.100105	0.000455252	0.55735	NA	NA	2	43364319
cg22432956	2:44098447:C:G	-0.100105	0.000455252	0.55735	NA	NA	2	43364319
cg22432956	2:44100015:T:A	-0.100105	0.000455252	0.55735	NA	NA	2	43364319
cg08084228	16:51495068:G:T	-0.0502876	0.000456603	0.55735	NA	NA	16	50700118
cg08084228	16:51495797:T:C	-0.0502876	0.000456603	0.55735	NA	NA	16	50700118
cg23560569	3:39321710:C:T	0.148647	0.000457746	0.55735	NA	NA	3	39254991
cg23560569	3:39324246:T:C	0.148647	0.000457746	0.55735	NA	NA	3	39254991
cg23560569	3:39325128:A:G	0.148647	0.000457746	0.55735	NA	NA	3	39254991
cg23560569	3:39330477:T:G	0.148647	0.000457746	0.55735	NA	NA	3	39254991
cg23560569	3:39335141:T:C	0.148647	0.000457746	0.55735	NA	NA	3	39254991
cg23560569	3:39335450:G:A	0.148647	0.000457746	0.55735	NA	NA	3	39254991
cg23560569	3:39336859:G:A	0.148647	0.000457746	0.55735	NA	NA	3	39254991
cg23560569	3:39367525:G:A	0.148647	0.000457746	0.55735	NA	NA	3	39254991
cg23560569	3:39368521:A:G	0.148647	0.000457746	0.55735	NA	NA	3	39254991
cg23560569	3:39369947:T:C	0.148647	0.000457746	0.55735	NA	NA	3	39254991
cg23560569	3:39370252:G:A	0.148647	0.000457746	0.55735	NA	NA	3	39254991
cg23560569	3:39385301:A:G	0.148647	0.000457746	0.55735	NA	NA	3	39254991
cg23560569	3:39387760:G:A	0.148647	0.000457746	0.55735	NA	NA	3	39254991
cg23560569	3:39392670:G:T	0.148647	0.000457746	0.55735	NA	NA	3	39254991
cg23560569	3:39395013:C:G	0.148647	0.000457746	0.55735	NA	NA	3	39254991
cg23560569	3:39396568:C:G	0.148647	0.000457746	0.55735	NA	NA	3	39254991
cg23560569	3:39401393:A:G	0.148647	0.000457746	0.55735	NA	NA	3	39254991
cg23560569	3:39401521:A:G	0.148647	0.000457746	0.55735	NA	NA	3	39254991
cg23560569	3:39402015:C:T	0.148647	0.000457746	0.55735	NA	NA	3	39254991
cg23560569	3:39406835:C:G	0.148647	0.000457746	0.55735	NA	NA	3	39254991
cg23560569	3:39413432:G:C	0.148647	0.000457746	0.55735	NA	NA	3	39254991
cg23560569	3:39417428:T:G	0.148647	0.000457746	0.55735	NA	NA	3	39254991
cg23560569	3:39418323:C:T	0.148647	0.000457746	0.55735	NA	NA	3	39254991
cg23560569	3:39419526:T:A	0.148647	0.000457746	0.55735	NA	NA	3	39254991
cg23560569	3:39420220:T:C	0.148647	0.000457746	0.55735	NA	NA	3	39254991
cg05919238	17:79493383:C:A	0.0470379	0.000458709	0.55735	0.879208	0.0301258	17	79244158	SLC38A10;SLC38A10
cg10187792	17:71976519:C:T	0.0190693	0.000461652	0.55735	NA	NA	17	72740485	RAB37;RAB37;RAB37;RAB37
cg01517384	6:31393014:C:T	0.134503	0.000462696	0.55735	NA	NA	6	31323856	HLA-B
cg01517384	6:31393244:G:A	0.134503	0.000462696	0.55735	1.13038	0.0453802	6	31323856	HLA-B
cg01517384	6:31393482:T:C	0.134503	0.000462696	0.55735	NA	NA	6	31323856	HLA-B
cg01517384	6:31393910:G:C	0.134503	0.000462696	0.55735	1.12875	0.0480483	6	31323856	HLA-B
cg01517384	6:31394093:G:A	0.134503	0.000462696	0.55735	1.12875	0.0480483	6	31323856	HLA-B
cg01517384	6:31397654:A:G	0.134503	0.000462696	0.55735	1.12875	0.0480483	6	31323856	HLA-B
cg01517384	6:31398334:G:A	0.134503	0.000462696	0.55735	NA	NA	6	31323856	HLA-B
cg01517384	6:31398662:A:G	0.134503	0.000462696	0.55735	NA	NA	6	31323856	HLA-B
cg01517384	6:31399425:G:C	0.134503	0.000462696	0.55735	NA	NA	6	31323856	HLA-B
cg01517384	6:31400362:C:G	0.134503	0.000462696	0.55735	NA	NA	6	31323856	HLA-B
cg01517384	6:31401004:T:C	0.134503	0.000462696	0.55735	NA	NA	6	31323856	HLA-B
cg01517384	6:31401005:G:A	0.134503	0.000462696	0.55735	NA	NA	6	31323856	HLA-B
cg01517384	6:31401385:C:T	0.134503	0.000462696	0.55735	NA	NA	6	31323856	HLA-B
cg01517384	6:31401589:G:A	0.134503	0.000462696	0.55735	NA	NA	6	31323856	HLA-B
cg01517384	6:31402749:C:T	0.134503	0.000462696	0.55735	NA	NA	6	31323856	HLA-B
cg01517384	6:31403085:T:A	0.134503	0.000462696	0.55735	NA	NA	6	31323856	HLA-B
cg01517384	6:31403143:A:G	0.134503	0.000462696	0.55735	NA	NA	6	31323856	HLA-B
cg01517384	6:31403291:G:T	0.134503	0.000462696	0.55735	NA	NA	6	31323856	HLA-B
cg01517384	6:31403304:G:A	0.134503	0.000462696	0.55735	NA	NA	6	31323856	HLA-B
cg01517384	6:31404373:T:C	0.134503	0.000462696	0.55735	NA	NA	6	31323856	HLA-B
cg01517384	6:31404636:A:G	0.134503	0.000462696	0.55735	NA	NA	6	31323856	HLA-B
cg01517384	6:31405080:C:T	0.134503	0.000462696	0.55735	NA	NA	6	31323856	HLA-B
cg01517384	6:31406129:C:A	0.134503	0.000462696	0.55735	NA	NA	6	31323856	HLA-B
cg01517384	6:31406351:G:C	0.134503	0.000462696	0.55735	NA	NA	6	31323856	HLA-B
cg01517384	6:31406352:G:A	0.134503	0.000462696	0.55735	NA	NA	6	31323856	HLA-B
cg01517384	6:31408276:C:T	0.134503	0.000462696	0.55735	NA	NA	6	31323856	HLA-B
cg00869668	17:837797:T:A	0.0449813	0.0004628	0.55735	NA	NA	17	1549012	SCARF1;SCARF1;SCARF1;SCARF1;SCARF1;SCARF1;SCARF1;SCARF1
cg00959259	3:123266080:T:C	0.160673	0.000462881	0.55735	NA	NA	3	122281975	PARP9;PARP9;DTX3L;PARP9;PARP9;PARP9;PARP9
cg00959259	3:123275179:G:T	0.160673	0.000462881	0.55735	NA	NA	3	122281975	PARP9;PARP9;DTX3L;PARP9;PARP9;PARP9;PARP9
cg17096289	6:31237061:C:T	-0.135984	0.000463036	0.55735	1.32521	6.52981e-15	6	31238788	HLA-C
cg25843003	6:32161324:T:C	0.148295	0.000463121	0.55735	NA	NA	6	31431312	HCP5
cg25843003	6:32163799:T:C	0.148295	0.000463121	0.55735	NA	NA	6	31431312	HCP5
cg25843003	6:32171279:C:T	0.148295	0.000463121	0.55735	NA	NA	6	31431312	HCP5
cg25843003	6:32171288:C:T	0.148295	0.000463121	0.55735	NA	NA	6	31431312	HCP5
cg16011033	2:37770075:T:G	-0.0608475	0.00046392	0.55735	NA	NA	2	37594079	QPCT
cg06981309	3:146263241:A:G	-0.12056	0.000464273	0.55735	NA	NA	3	146260954	PLSCR1
cg06981309	3:146263575:A:C	-0.12056	0.000464273	0.55735	NA	NA	3	146260954	PLSCR1
cg06981309	3:146264166:C:T	-0.12056	0.000464273	0.55735	NA	NA	3	146260954	PLSCR1
cg06981309	3:146265179:A:G	-0.12056	0.000464273	0.55735	NA	NA	3	146260954	PLSCR1
cg06981309	3:146265311:G:A	-0.12056	0.000464273	0.55735	NA	NA	3	146260954	PLSCR1
cg06981309	3:146265360:A:T	-0.12056	0.000464273	0.55735	NA	NA	3	146260954	PLSCR1
cg06981309	3:146265366:C:G	-0.12056	0.000464273	0.55735	NA	NA	3	146260954	PLSCR1
cg06981309	3:146266958:A:T	-0.12056	0.000464273	0.55735	NA	NA	3	146260954	PLSCR1
cg11946459	6:29862584:G:A	0.179255	0.000464969	0.55735	NA	NA	6	29911558	HLA-A
cg06388937	10:105313076:A:G	0.0478503	0.000465052	0.55735	NA	NA	10	104406651	TRIM8
cg06388937	10:105317541:G:A	0.0478503	0.000465052	0.55735	NA	NA	10	104406651	TRIM8
cg13130398	1:175110955:C:A	-0.0942828	0.000465586	0.55735	NA	NA	1	174844397	RABGAP1L;RABGAP1L
cg13130398	1:175114906:G:A	-0.0942828	0.000465586	0.55735	NA	NA	1	174844397	RABGAP1L;RABGAP1L
cg13130398	1:175116252:C:G	-0.0942828	0.000465586	0.55735	NA	NA	1	174844397	RABGAP1L;RABGAP1L
cg01264131	8:66076756:A:G	-0.0564677	0.000465629	0.55735	NA	NA	8	66749125	PDE7A
cg17387577	12:124882834:G:A	-0.044176	0.000468058	0.55735	NA	NA	12	124864657	NCOR2;NCOR2
cg12539787	3:186006618:G:C	-0.0553872	0.000468189	0.55735	NA	NA	3	185438882	IGF2BP2-AS1;IGF2BP2;IGF2BP2;IGF2BP2;IGF2BP2;IGF2BP2;IGF2BP2;IGF2BP2
cg09740468	6:3745081:G:A	0.0346122	0.000468368	0.55735	NA	NA	6	3025325
cg26531432	1:175827920:G:A	0.0775703	0.000470661	0.55735	1.10025	0.00643783	1	174846466	RABGAP1L;RABGAP1L;RABGAP1L;RABGAP1L
cg22725343	21:43322447:G:A	-0.0713269	0.000471638	0.55735	NA	NA	21	42817232	MX1;MX1;MX1;MX1
cg08309069	6:31240635:G:C	-0.187371	0.000472616	0.55735	0.864799	0.00395915	6	31240651	HLA-C
cg26889953	15:22897160:T:C	-0.0649351	0.000473101	0.55735	NA	NA	15	22915992	CYFIP1
cg10784983	11:43095740:T:G	0.0447345	0.000473149	0.55735	NA	NA	11	43709197	HSD17B12
cg10784983	11:43103439:G:A	0.0447345	0.000473149	0.55735	NA	NA	11	43709197	HSD17B12
cg12379452	17:54177821:G:A	-0.0546312	0.000475379	0.55735	NA	NA	17	54987827	TRIM25
cg12379452	17:54178179:G:A	-0.0546312	0.000475379	0.55735	NA	NA	17	54987827	TRIM25
cg12379452	17:54179562:C:T	-0.0546312	0.000475379	0.55735	NA	NA	17	54987827	TRIM25
cg12379452	17:54183252:T:C	-0.0546312	0.000475379	0.55735	NA	NA	17	54987827	TRIM25
cg12379452	17:54184115:A:G	-0.0546312	0.000475379	0.55735	NA	NA	17	54987827	TRIM25
cg12379452	17:54184479:G:A	-0.0546312	0.000475379	0.55735	NA	NA	17	54987827	TRIM25
cg12379452	17:54184533:C:A	-0.0546312	0.000475379	0.55735	NA	NA	17	54987827	TRIM25
cg12379452	17:54187083:C:T	-0.0546312	0.000475379	0.55735	NA	NA	17	54987827	TRIM25
cg12379452	17:54189877:T:G	-0.0546312	0.000475379	0.55735	NA	NA	17	54987827	TRIM25
cg12379452	17:54191540:T:C	-0.0546312	0.000475379	0.55735	NA	NA	17	54987827	TRIM25
cg12379452	17:54192914:A:G	-0.0546312	0.000475379	0.55735	NA	NA	17	54987827	TRIM25
cg12379452	17:54201431:G:A	-0.0546312	0.000475379	0.55735	NA	NA	17	54987827	TRIM25
cg12379452	17:54204409:G:A	-0.0546312	0.000475379	0.55735	NA	NA	17	54987827	TRIM25
cg12379452	17:54204487:G:A	-0.0546312	0.000475379	0.55735	NA	NA	17	54987827	TRIM25
cg12379452	17:54204970:C:T	-0.0546312	0.000475379	0.55735	NA	NA	17	54987827	TRIM25
cg12379452	17:54205519:T:A	-0.0546312	0.000475379	0.55735	NA	NA	17	54987827	TRIM25
cg12379452	17:54206158:A:C	-0.0546312	0.000475379	0.55735	NA	NA	17	54987827	TRIM25
cg12379452	17:54206462:A:G	-0.0546312	0.000475379	0.55735	NA	NA	17	54987827	TRIM25
cg12379452	17:54208248:T:C	-0.0546312	0.000475379	0.55735	NA	NA	17	54987827	TRIM25
cg12379452	17:54208292:T:C	-0.0546312	0.000475379	0.55735	NA	NA	17	54987827	TRIM25
cg12379452	17:54208398:G:C	-0.0546312	0.000475379	0.55735	NA	NA	17	54987827	TRIM25
cg12379452	17:54208428:G:A	-0.0546312	0.000475379	0.55735	NA	NA	17	54987827	TRIM25
cg12379452	17:54208467:A:G	-0.0546312	0.000475379	0.55735	NA	NA	17	54987827	TRIM25
cg12379452	17:54208788:A:G	-0.0546312	0.000475379	0.55735	NA	NA	17	54987827	TRIM25
cg12379452	17:54208865:G:T	-0.0546312	0.000475379	0.55735	NA	NA	17	54987827	TRIM25
cg12379452	17:54209134:C:T	-0.0546312	0.000475379	0.55735	NA	NA	17	54987827	TRIM25
cg12379452	17:54211204:C:T	-0.0546312	0.000475379	0.55735	NA	NA	17	54987827	TRIM25
cg12379452	17:54211221:A:G	-0.0546312	0.000475379	0.55735	NA	NA	17	54987827	TRIM25
cg12379452	17:54211224:A:G	-0.0546312	0.000475379	0.55735	NA	NA	17	54987827	TRIM25
cg12379452	17:54213121:T:C	-0.0546312	0.000475379	0.55735	NA	NA	17	54987827	TRIM25
cg12379452	17:54214512:T:C	-0.0546312	0.000475379	0.55735	NA	NA	17	54987827	TRIM25
cg12379452	17:54214576:G:A	-0.0546312	0.000475379	0.55735	NA	NA	17	54987827	TRIM25
cg12379452	17:54214999:G:A	-0.0546312	0.000475379	0.55735	NA	NA	17	54987827	TRIM25
cg12379452	17:54215810:A:C	-0.0546312	0.000475379	0.55735	NA	NA	17	54987827	TRIM25
cg12379452	17:54221140:C:A	-0.0546312	0.000475379	0.55735	NA	NA	17	54987827	TRIM25
cg12379452	17:54221679:A:G	-0.0546312	0.000475379	0.55735	NA	NA	17	54987827	TRIM25
cg12379452	17:54234933:G:A	-0.0546312	0.000475379	0.55735	NA	NA	17	54987827	TRIM25
cg12379452	17:54235641:G:C	-0.0546312	0.000475379	0.55735	NA	NA	17	54987827	TRIM25
cg12379452	17:54242150:G:A	-0.0546312	0.000475379	0.55735	NA	NA	17	54987827	TRIM25
cg12379452	17:54244836:C:T	-0.0546312	0.000475379	0.55735	NA	NA	17	54987827	TRIM25
cg12379452	17:54246175:A:C	-0.0546312	0.000475379	0.55735	NA	NA	17	54987827	TRIM25
cg12379452	17:54246753:T:C	-0.0546312	0.000475379	0.55735	NA	NA	17	54987827	TRIM25
cg12379452	17:54246768:A:G	-0.0546312	0.000475379	0.55735	NA	NA	17	54987827	TRIM25
cg12379452	17:54247035:A:G	-0.0546312	0.000475379	0.55735	NA	NA	17	54987827	TRIM25
cg12379452	17:54248361:G:A	-0.0546312	0.000475379	0.55735	NA	NA	17	54987827	TRIM25
cg12379452	17:54248515:G:T	-0.0546312	0.000475379	0.55735	NA	NA	17	54987827	TRIM25
cg12379452	17:54259281:C:T	-0.0546312	0.000475379	0.55735	NA	NA	17	54987827	TRIM25
cg12379452	17:54259654:C:T	-0.0546312	0.000475379	0.55735	NA	NA	17	54987827	TRIM25
cg12379452	17:54262845:G:A	-0.0546312	0.000475379	0.55735	NA	NA	17	54987827	TRIM25
cg12379452	17:54267058:A:G	-0.0546312	0.000475379	0.55735	NA	NA	17	54987827	TRIM25
cg12379452	17:54267131:C:T	-0.0546312	0.000475379	0.55735	NA	NA	17	54987827	TRIM25
cg12379452	17:54272304:C:T	-0.0546312	0.000475379	0.55735	NA	NA	17	54987827	TRIM25
cg12379452	17:54274116:A:C	-0.0546312	0.000475379	0.55735	NA	NA	17	54987827	TRIM25
cg12379452	17:54289452:C:T	-0.0546312	0.000475379	0.55735	NA	NA	17	54987827	TRIM25
cg12379452	17:54290202:G:A	-0.0546312	0.000475379	0.55735	NA	NA	17	54987827	TRIM25
cg12379452	17:54299584:A:T	-0.0546312	0.000475379	0.55735	NA	NA	17	54987827	TRIM25
cg12379452	17:54300481:G:A	-0.0546312	0.000475379	0.55735	NA	NA	17	54987827	TRIM25
cg19087265	21:40755500:A:G	0.116901	0.000476811	0.55735	NA	NA	21	40718462	HMGN1
cg19087265	21:40807057:G:A	0.116901	0.000476811	0.55735	NA	NA	21	40718462	HMGN1
cg19087265	21:40812558:A:C	0.116901	0.000476811	0.55735	NA	NA	21	40718462	HMGN1
cg19087265	21:40816339:C:T	0.116901	0.000476811	0.55735	NA	NA	21	40718462	HMGN1
cg19087265	21:40817702:C:G	0.116901	0.000476811	0.55735	NA	NA	21	40718462	HMGN1
cg19087265	21:40819211:T:G	0.116901	0.000476811	0.55735	NA	NA	21	40718462	HMGN1
cg19087265	21:40825964:A:G	0.116901	0.000476811	0.55735	NA	NA	21	40718462	HMGN1
cg19087265	21:40826015:A:G	0.116901	0.000476811	0.55735	NA	NA	21	40718462	HMGN1
cg19087265	21:40826063:A:G	0.116901	0.000476811	0.55735	NA	NA	21	40718462	HMGN1
cg19087265	21:40826305:G:A	0.116901	0.000476811	0.55735	NA	NA	21	40718462	HMGN1
cg19087265	21:40830022:G:C	0.116901	0.000476811	0.55735	NA	NA	21	40718462	HMGN1
cg19087265	21:40831922:A:G	0.116901	0.000476811	0.55735	NA	NA	21	40718462	HMGN1
cg19087265	21:40832232:G:A	0.116901	0.000476811	0.55735	NA	NA	21	40718462	HMGN1
cg19087265	21:40834849:A:G	0.116901	0.000476811	0.55735	NA	NA	21	40718462	HMGN1
cg19087265	21:40836496:A:G	0.116901	0.000476811	0.55735	NA	NA	21	40718462	HMGN1
cg19087265	21:40841873:T:C	0.116901	0.000476811	0.55735	NA	NA	21	40718462	HMGN1
cg19087265	21:40841948:T:C	0.116901	0.000476811	0.55735	NA	NA	21	40718462	HMGN1
cg19087265	21:40843150:C:G	0.116901	0.000476811	0.55735	NA	NA	21	40718462	HMGN1
cg19087265	21:40843245:C:T	0.116901	0.000476811	0.55735	NA	NA	21	40718462	HMGN1
cg19087265	21:40844843:A:T	0.116901	0.000476811	0.55735	NA	NA	21	40718462	HMGN1
cg19087265	21:40845626:C:T	0.116901	0.000476811	0.55735	NA	NA	21	40718462	HMGN1
cg19087265	21:40847249:T:G	0.116901	0.000476811	0.55735	NA	NA	21	40718462	HMGN1
cg19087265	21:40848174:T:C	0.116901	0.000476811	0.55735	NA	NA	21	40718462	HMGN1
cg19087265	21:40850424:G:C	0.116901	0.000476811	0.55735	NA	NA	21	40718462	HMGN1
cg03526142	17:34819191:C:T	0.0309233	0.000477081	0.55735	NA	NA	17	33864734	SLFN12L;SLFN12L
cg18083519	11:9360965:C:T	-0.0147751	0.000477706	0.55735	NA	NA	11	8727000	ST5;ST5;ST5
cg02142005	22:42873155:G:A	-0.0585974	0.000478731	0.55735	NA	NA	22	43369590	PACSIN2
cg02142005	22:42873759:G:A	-0.0585974	0.000478731	0.55735	NA	NA	22	43369590	PACSIN2
cg02142005	22:42874300:A:G	-0.0585974	0.000478731	0.55735	NA	NA	22	43369590	PACSIN2
cg01517384	6:31440552:T:G	0.137983	0.000479684	0.55735	0.913821	0.0222452	6	31323856	HLA-B
cg01517384	6:31440980:C:T	0.137983	0.000479684	0.55735	0.910707	0.0176331	6	31323856	HLA-B
cg01517384	6:31441349:G:A	0.137983	0.000479684	0.55735	0.910707	0.0176331	6	31323856	HLA-B
cg09286671	6:144056863:C:T	-0.0500326	0.000480154	0.55735	NA	NA	6	144981136	UTRN
cg25637655	6:29837108:G:A	0.171891	0.000480264	0.55735	0.919862	0.0249203	6	29911542	HLA-A
cg25637655	6:29837119:G:A	0.171891	0.000480264	0.55735	0.921751	0.0283262	6	29911542	HLA-A
cg20228731	7:130661005:G:A	-0.224433	0.00048263	0.55735	NA	NA	7	130646051	FLJ43663;FLJ43663
cg17953136	2:19598501:C:T	-0.0518505	0.000483023	0.55735	NA	NA	2	20232577	LAPTM4A
cg01543184	17:79032168:G:A	-0.0278711	0.000483081	0.55735	NA	NA	17	79881543	MAFG;MAFG
cg02378194	18:47697072:G:C	0.0700458	0.000483555	0.55735	NA	NA	18	48695128
cg02378194	18:47697270:G:A	0.0700458	0.000483555	0.55735	NA	NA	18	48695128
cg02378194	18:47725256:T:C	0.0700458	0.000483555	0.55735	NA	NA	18	48695128
cg11738389	6:55920396:A:G	-0.0585781	0.000483726	0.55735	NA	NA	6	56621425	DST;DST;DST
cg11738389	6:55920580:G:A	-0.0585781	0.000483726	0.55735	NA	NA	6	56621425	DST;DST;DST
cg11738389	6:55921936:C:T	-0.0585781	0.000483726	0.55735	NA	NA	6	56621425	DST;DST;DST
cg11738389	6:55929347:T:C	-0.0585781	0.000483726	0.55735	NA	NA	6	56621425	DST;DST;DST
cg11738389	6:55935935:G:A	-0.0585781	0.000483726	0.55735	NA	NA	6	56621425	DST;DST;DST
cg11738389	6:55940735:G:A	-0.0585781	0.000483726	0.55735	NA	NA	6	56621425	DST;DST;DST
cg11738389	6:55943869:G:A	-0.0585781	0.000483726	0.55735	NA	NA	6	56621425	DST;DST;DST
cg11738389	6:55948133:C:T	-0.0585781	0.000483726	0.55735	NA	NA	6	56621425	DST;DST;DST
cg11738389	6:55953307:C:G	-0.0585781	0.000483726	0.55735	NA	NA	6	56621425	DST;DST;DST
cg11738389	6:55954867:G:C	-0.0585781	0.000483726	0.55735	NA	NA	6	56621425	DST;DST;DST
cg11738389	6:55955336:C:G	-0.0585781	0.000483726	0.55735	NA	NA	6	56621425	DST;DST;DST
cg11738389	6:55955421:C:A	-0.0585781	0.000483726	0.55735	NA	NA	6	56621425	DST;DST;DST
cg11738389	6:55959252:C:T	-0.0585781	0.000483726	0.55735	NA	NA	6	56621425	DST;DST;DST
cg11738389	6:55972104:G:A	-0.0585781	0.000483726	0.55735	NA	NA	6	56621425	DST;DST;DST
cg11738389	6:55973669:A:C	-0.0585781	0.000483726	0.55735	NA	NA	6	56621425	DST;DST;DST
cg11738389	6:55982587:A:C	-0.0585781	0.000483726	0.55735	NA	NA	6	56621425	DST;DST;DST
cg11738389	6:55982863:G:T	-0.0585781	0.000483726	0.55735	NA	NA	6	56621425	DST;DST;DST
cg11738389	6:55986156:G:A	-0.0585781	0.000483726	0.55735	NA	NA	6	56621425	DST;DST;DST
cg11738389	6:55986891:G:A	-0.0585781	0.000483726	0.55735	NA	NA	6	56621425	DST;DST;DST
cg11738389	6:55989425:G:T	-0.0585781	0.000483726	0.55735	NA	NA	6	56621425	DST;DST;DST
cg11738389	6:55993245:T:C	-0.0585781	0.000483726	0.55735	NA	NA	6	56621425	DST;DST;DST
cg11738389	6:55996417:C:T	-0.0585781	0.000483726	0.55735	NA	NA	6	56621425	DST;DST;DST
cg11738389	6:56002131:G:A	-0.0585781	0.000483726	0.55735	NA	NA	6	56621425	DST;DST;DST
cg11738389	6:56004053:T:C	-0.0585781	0.000483726	0.55735	NA	NA	6	56621425	DST;DST;DST
cg11738389	6:56005695:T:C	-0.0585781	0.000483726	0.55735	NA	NA	6	56621425	DST;DST;DST
cg11738389	6:56005788:A:G	-0.0585781	0.000483726	0.55735	NA	NA	6	56621425	DST;DST;DST
cg11738389	6:56020308:C:T	-0.0585781	0.000483726	0.55735	NA	NA	6	56621425	DST;DST;DST
cg06033320	8:66359456:A:G	-0.121824	0.000484261	0.55735	NA	NA	8	66750110	PDE7A
cg06033320	8:66360099:A:C	-0.121824	0.000484261	0.55735	NA	NA	8	66750110	PDE7A
cg06033320	8:66362495:C:A	-0.121824	0.000484261	0.55735	NA	NA	8	66750110	PDE7A
cg16644494	22:50714289:T:C	-0.0819728	0.000484649	0.55735	NA	NA	22	50971601	ODF3B
cg01517384	6:31249127:G:A	0.146425	0.000485284	0.55735	0.878558	0.000222705	6	31323856	HLA-B
cg01517384	6:31249229:T:C	0.146425	0.000485284	0.55735	0.878062	0.000209638	6	31323856	HLA-B
cg01517384	6:31249398:T:C	0.146425	0.000485284	0.55735	0.876203	0.000165946	6	31323856	HLA-B
cg01517384	6:31249478:A:G	0.146425	0.000485284	0.55735	0.876203	0.000165946	6	31323856	HLA-B
cg04605308	12:131517270:T:C	0.0203893	0.000485996	0.55735	NA	NA	12	132357369
cg04605308	12:131517624:G:A	0.0203893	0.000485996	0.55735	NA	NA	12	132357369
cg04605308	12:131517730:T:G	0.0203893	0.000485996	0.55735	NA	NA	12	132357369
cg04605308	12:131518622:A:G	0.0203893	0.000485996	0.55735	NA	NA	12	132357369
cg04605308	12:131518747:C:T	0.0203893	0.000485996	0.55735	NA	NA	12	132357369
cg04605308	12:131518875:C:T	0.0203893	0.000485996	0.55735	NA	NA	12	132357369
cg04605308	12:131518981:T:A	0.0203893	0.000485996	0.55735	NA	NA	12	132357369
cg04605308	12:131519265:G:T	0.0203893	0.000485996	0.55735	NA	NA	12	132357369
cg04605308	12:131525053:C:T	0.0203893	0.000485996	0.55735	NA	NA	12	132357369
cg04605308	12:131525310:C:T	0.0203893	0.000485996	0.55735	NA	NA	12	132357369
cg04605308	12:131525534:T:G	0.0203893	0.000485996	0.55735	NA	NA	12	132357369
cg04605308	12:131526322:A:G	0.0203893	0.000485996	0.55735	NA	NA	12	132357369
cg05919238	17:79476101:A:G	0.036198	0.000487204	0.55735	NA	NA	17	79244158	SLC38A10;SLC38A10
cg23216724	6:168534167:C:G	0.0811312	0.000487777	0.55735	NA	NA	6	167571584	GPR31
cg01886988	11:782419:C:T	-0.0726975	0.000489221	0.55735	NA	NA	11	312560	IFITM1
cg01886988	11:786452:A:G	-0.0726975	0.000489221	0.55735	NA	NA	11	312560	IFITM1
cg01886988	11:789328:G:A	-0.0726975	0.000489221	0.55735	NA	NA	11	312560	IFITM1
cg01886988	11:790418:G:A	-0.0726975	0.000489221	0.55735	NA	NA	11	312560	IFITM1
cg01886988	11:791009:C:T	-0.0726975	0.000489221	0.55735	NA	NA	11	312560	IFITM1
cg01886988	11:815001:C:G	-0.0726975	0.000489221	0.55735	NA	NA	11	312560	IFITM1
cg01886988	11:817509:T:A	-0.0726975	0.000489221	0.55735	NA	NA	11	312560	IFITM1
cg01886988	11:818339:C:T	-0.0726975	0.000489221	0.55735	NA	NA	11	312560	IFITM1
cg01886988	11:824496:C:G	-0.0726975	0.000489221	0.55735	NA	NA	11	312560	IFITM1
cg10901323	4:77976104:C:T	0.0228516	0.000489652	0.55735	NA	NA	4	77519000	SHROOM3
cg10901323	4:77982220:A:G	0.0228516	0.000489652	0.55735	NA	NA	4	77519000	SHROOM3
cg10901323	4:77985188:A:T	0.0228516	0.000489652	0.55735	NA	NA	4	77519000	SHROOM3
cg10901323	4:77986050:C:G	0.0228516	0.000489652	0.55735	NA	NA	4	77519000	SHROOM3
cg01880551	5:1842259:G:T	0.0186544	0.000489762	0.55735	NA	NA	5	1478347	LPCAT1
cg01880551	5:1842260:A:T	0.0186544	0.000489762	0.55735	NA	NA	5	1478347	LPCAT1
cg01880551	5:1842572:T:C	0.0186544	0.000489762	0.55735	NA	NA	5	1478347	LPCAT1
cg01880551	5:1843393:G:A	0.0186544	0.000489762	0.55735	NA	NA	5	1478347	LPCAT1
cg01880551	5:1843401:G:A	0.0186544	0.000489762	0.55735	NA	NA	5	1478347	LPCAT1
cg01880551	5:1843854:C:T	0.0186544	0.000489762	0.55735	NA	NA	5	1478347	LPCAT1
cg01880551	5:1843992:T:C	0.0186544	0.000489762	0.55735	NA	NA	5	1478347	LPCAT1
cg01355282	17:40271970:A:G	0.0235818	0.000490607	0.55735	NA	NA	17	40264320	DHX58
cg01355282	17:40281063:T:G	0.0235818	0.000490607	0.55735	NA	NA	17	40264320	DHX58
cg26724018	11:4826706:A:G	-0.0936793	0.000491482	0.55735	1.09715	0.0391094	11	5716255	TRIM22
cg26724018	11:4827092:A:T	-0.0936793	0.000491482	0.55735	1.09839	0.0372614	11	5716255	TRIM22
cg26724018	11:4830652:T:G	-0.0936793	0.000491482	0.55735	NA	NA	11	5716255	TRIM22
cg02247863	22:51149320:C:G	0.0485337	0.000491847	0.55735	1.0712	0.044172	22	50983415
cg13406746	11:549959:C:T	0.0554606	0.000495766	0.55735	0.917337	0.0463816	11	615583	IRF7;IRF7;IRF7;IRF7
cg26422453	13:43828170:T:C	-0.0246819	0.00049645	0.55735	NA	NA	13	43546394	EPSTI1;EPSTI1
cg26422453	13:43831196:G:A	-0.0246819	0.00049645	0.55735	NA	NA	13	43546394	EPSTI1;EPSTI1
cg01264131	8:66046573:G:A	-0.052735	0.000496575	0.55735	NA	NA	8	66749125	PDE7A
cg01264131	8:66048009:T:A	-0.052735	0.000496575	0.55735	NA	NA	8	66749125	PDE7A
cg01264131	8:66050403:C:T	-0.052735	0.000496575	0.55735	NA	NA	8	66749125	PDE7A
cg01264131	8:66053285:T:C	-0.052735	0.000496575	0.55735	NA	NA	8	66749125	PDE7A
cg01264131	8:66056046:A:G	-0.052735	0.000496575	0.55735	NA	NA	8	66749125	PDE7A
cg01264131	8:66056654:C:T	-0.052735	0.000496575	0.55735	NA	NA	8	66749125	PDE7A
cg00290637	12:55466583:G:A	0.031207	0.000497275	0.55735	NA	NA	12	54807846	ITGA5;LOC102724050;LOC102724050
cg13785019	11:9350614:G:A	0.0830758	0.000497306	0.55735	NA	NA	11	9365716
cg13785019	11:9356568:C:T	0.0830758	0.000497306	0.55735	NA	NA	11	9365716
cg13785019	11:9364556:G:A	0.0830758	0.000497306	0.55735	NA	NA	11	9365716
cg12172349	2:6795606:A:G	-0.0177776	0.000497848	0.55735	NA	NA	2	7016367	RSAD2
cg23714355	2:30221680:T:A	0.0506603	0.000498123	0.55735	NA	NA	2	29351698	CLIP4;CLIP4;CLIP4;CLIP4
cg06617406	3:9040081:C:T	-0.0297845	0.000498903	0.55735	NA	NA	3	9022406	SRGAP3;SRGAP3
cg06617406	3:9041929:C:A	-0.0297845	0.000498903	0.55735	NA	NA	3	9022406	SRGAP3;SRGAP3
cg06617406	3:9042042:G:C	-0.0297845	0.000498903	0.55735	NA	NA	3	9022406	SRGAP3;SRGAP3
cg06617406	3:9043266:T:C	-0.0297845	0.000498903	0.55735	NA	NA	3	9022406	SRGAP3;SRGAP3
cg06617406	3:9043325:A:T	-0.0297845	0.000498903	0.55735	NA	NA	3	9022406	SRGAP3;SRGAP3
cg06617406	3:9043335:T:G	-0.0297845	0.000498903	0.55735	NA	NA	3	9022406	SRGAP3;SRGAP3
cg06617406	3:9043410:G:A	-0.0297845	0.000498903	0.55735	NA	NA	3	9022406	SRGAP3;SRGAP3
cg06617406	3:9043503:T:C	-0.0297845	0.000498903	0.55735	NA	NA	3	9022406	SRGAP3;SRGAP3
cg06617406	3:9051276:C:T	-0.0297845	0.000498903	0.55735	NA	NA	3	9022406	SRGAP3;SRGAP3
cg06617406	3:9051408:C:T	-0.0297845	0.000498903	0.55735	NA	NA	3	9022406	SRGAP3;SRGAP3
cg06617406	3:9051633:C:T	-0.0297845	0.000498903	0.55735	NA	NA	3	9022406	SRGAP3;SRGAP3
cg06617406	3:9051664:G:C	-0.0297845	0.000498903	0.55735	NA	NA	3	9022406	SRGAP3;SRGAP3
cg06402858	9:92113650:G:A	-0.0720721	0.000499282	0.55735	NA	NA	9	91692642	SHC3
cg13130398	1:175090414:A:G	-0.102269	0.000500855	0.55735	NA	NA	1	174844397	RABGAP1L;RABGAP1L
cg13130398	1:175090437:C:G	-0.102269	0.000500855	0.55735	NA	NA	1	174844397	RABGAP1L;RABGAP1L
cg13130398	1:175093867:T:C	-0.102269	0.000500855	0.55735	NA	NA	1	174844397	RABGAP1L;RABGAP1L
cg13130398	1:175095394:T:C	-0.102269	0.000500855	0.55735	NA	NA	1	174844397	RABGAP1L;RABGAP1L
cg13130398	1:175102238:A:G	-0.102269	0.000500855	0.55735	NA	NA	1	174844397	RABGAP1L;RABGAP1L
cg13130398	1:175102409:T:A	-0.102269	0.000500855	0.55735	NA	NA	1	174844397	RABGAP1L;RABGAP1L
cg13130398	1:175103005:G:T	-0.102269	0.000500855	0.55735	NA	NA	1	174844397	RABGAP1L;RABGAP1L
cg13130398	1:175103217:A:G	-0.102269	0.000500855	0.55735	NA	NA	1	174844397	RABGAP1L;RABGAP1L
cg13130398	1:175104796:G:T	-0.102269	0.000500855	0.55735	NA	NA	1	174844397	RABGAP1L;RABGAP1L
cg25637655	6:29833847:G:A	0.168067	0.00050165	0.55735	NA	NA	6	29911542	HLA-A
cg25637655	6:29833877:G:C	0.168067	0.00050165	0.55735	NA	NA	6	29911542	HLA-A
cg25637655	6:29834061:C:T	0.168067	0.00050165	0.55735	NA	NA	6	29911542	HLA-A
cg25637655	6:29834201:T:C	0.168067	0.00050165	0.55735	NA	NA	6	29911542	HLA-A
cg25637655	6:29834782:C:G	0.168067	0.00050165	0.55735	NA	NA	6	29911542	HLA-A
cg25637655	6:29834852:A:G	0.168067	0.00050165	0.55735	NA	NA	6	29911542	HLA-A
cg25637655	6:29834865:C:T	0.168067	0.00050165	0.55735	NA	NA	6	29911542	HLA-A
cg25637655	6:29835073:A:G	0.168067	0.00050165	0.55735	NA	NA	6	29911542	HLA-A
cg25637655	6:29835111:A:G	0.168067	0.00050165	0.55735	NA	NA	6	29911542	HLA-A
cg25637655	6:29835633:C:T	0.168067	0.00050165	0.55735	NA	NA	6	29911542	HLA-A
cg25637655	6:29835834:G:A	0.168067	0.00050165	0.55735	NA	NA	6	29911542	HLA-A
cg25637655	6:29835882:G:T	0.168067	0.00050165	0.55735	NA	NA	6	29911542	HLA-A
cg25637655	6:29835927:A:C	0.168067	0.00050165	0.55735	NA	NA	6	29911542	HLA-A
cg25637655	6:29835979:G:A	0.168067	0.00050165	0.55735	NA	NA	6	29911542	HLA-A
cg25637655	6:29835987:T:C	0.168067	0.00050165	0.55735	NA	NA	6	29911542	HLA-A
cg25637655	6:29836206:A:G	0.168067	0.00050165	0.55735	NA	NA	6	29911542	HLA-A
cg25637655	6:29836259:A:C	0.168067	0.00050165	0.55735	NA	NA	6	29911542	HLA-A
cg25637655	6:29836308:C:T	0.168067	0.00050165	0.55735	NA	NA	6	29911542	HLA-A
cg25637655	6:29836577:T:C	0.168067	0.00050165	0.55735	NA	NA	6	29911542	HLA-A
cg25637655	6:29837036:G:C	0.168067	0.00050165	0.55735	NA	NA	6	29911542	HLA-A
cg25637655	6:29837214:G:A	0.168067	0.00050165	0.55735	NA	NA	6	29911542	HLA-A
cg25637655	6:29837395:G:C	0.168067	0.00050165	0.55735	NA	NA	6	29911542	HLA-A
cg25637655	6:29837464:A:C	0.168067	0.00050165	0.55735	NA	NA	6	29911542	HLA-A
cg25637655	6:29837504:A:G	0.168067	0.00050165	0.55735	NA	NA	6	29911542	HLA-A
cg25637655	6:29837620:T:G	0.168067	0.00050165	0.55735	NA	NA	6	29911542	HLA-A
cg25637655	6:29837703:A:G	0.168067	0.00050165	0.55735	NA	NA	6	29911542	HLA-A
cg25637655	6:29837720:A:G	0.168067	0.00050165	0.55735	NA	NA	6	29911542	HLA-A
cg25637655	6:29837801:A:G	0.168067	0.00050165	0.55735	NA	NA	6	29911542	HLA-A
cg25637655	6:29837858:C:T	0.168067	0.00050165	0.55735	NA	NA	6	29911542	HLA-A
cg25637655	6:29838099:A:G	0.168067	0.00050165	0.55735	NA	NA	6	29911542	HLA-A
cg25637655	6:29838144:G:T	0.168067	0.00050165	0.55735	NA	NA	6	29911542	HLA-A
cg25637655	6:29838185:A:G	0.168067	0.00050165	0.55735	NA	NA	6	29911542	HLA-A
cg25637655	6:29838243:C:T	0.168067	0.00050165	0.55735	NA	NA	6	29911542	HLA-A
cg25637655	6:29838320:G:A	0.168067	0.00050165	0.55735	NA	NA	6	29911542	HLA-A
cg25637655	6:29838346:C:T	0.168067	0.00050165	0.55735	NA	NA	6	29911542	HLA-A
cg25637655	6:29838403:A:C	0.168067	0.00050165	0.55735	0.929012	0.0489328	6	29911542	HLA-A
cg25637655	6:29838804:G:T	0.168067	0.00050165	0.55735	NA	NA	6	29911542	HLA-A
cg25637655	6:29838809:C:T	0.168067	0.00050165	0.55735	NA	NA	6	29911542	HLA-A
cg25637655	6:29838828:G:A	0.168067	0.00050165	0.55735	NA	NA	6	29911542	HLA-A
cg25637655	6:29838880:G:A	0.168067	0.00050165	0.55735	NA	NA	6	29911542	HLA-A
cg25637655	6:29838903:T:C	0.168067	0.00050165	0.55735	NA	NA	6	29911542	HLA-A
cg25637655	6:29839207:G:A	0.168067	0.00050165	0.55735	NA	NA	6	29911542	HLA-A
cg25637655	6:29839273:G:C	0.168067	0.00050165	0.55735	NA	NA	6	29911542	HLA-A
cg25637655	6:29839307:C:G	0.168067	0.00050165	0.55735	NA	NA	6	29911542	HLA-A
cg25637655	6:29839320:A:C	0.168067	0.00050165	0.55735	NA	NA	6	29911542	HLA-A
cg25637655	6:29839360:A:C	0.168067	0.00050165	0.55735	NA	NA	6	29911542	HLA-A
cg25637655	6:29839381:C:T	0.168067	0.00050165	0.55735	NA	NA	6	29911542	HLA-A
cg25637655	6:29839667:A:G	0.168067	0.00050165	0.55735	NA	NA	6	29911542	HLA-A
cg25637655	6:29839816:T:C	0.168067	0.00050165	0.55735	NA	NA	6	29911542	HLA-A
cg25637655	6:29839902:G:A	0.168067	0.00050165	0.55735	NA	NA	6	29911542	HLA-A
cg25637655	6:29839949:A:G	0.168067	0.00050165	0.55735	NA	NA	6	29911542	HLA-A
cg25637655	6:29839997:G:A	0.168067	0.00050165	0.55735	NA	NA	6	29911542	HLA-A
cg25637655	6:29840153:T:C	0.168067	0.00050165	0.55735	NA	NA	6	29911542	HLA-A
cg25637655	6:29840220:G:A	0.168067	0.00050165	0.55735	NA	NA	6	29911542	HLA-A
cg25637655	6:29840296:C:G	0.168067	0.00050165	0.55735	NA	NA	6	29911542	HLA-A
cg25637655	6:29840382:C:T	0.168067	0.00050165	0.55735	NA	NA	6	29911542	HLA-A
cg25637655	6:29840435:A:G	0.168067	0.00050165	0.55735	NA	NA	6	29911542	HLA-A
cg25637655	6:29840484:T:C	0.168067	0.00050165	0.55735	NA	NA	6	29911542	HLA-A
cg25637655	6:29840510:C:T	0.168067	0.00050165	0.55735	NA	NA	6	29911542	HLA-A
cg25637655	6:29840648:T:C	0.168067	0.00050165	0.55735	NA	NA	6	29911542	HLA-A
cg25637655	6:29840838:G:C	0.168067	0.00050165	0.55735	NA	NA	6	29911542	HLA-A
cg25637655	6:29840937:G:A	0.168067	0.00050165	0.55735	NA	NA	6	29911542	HLA-A
cg25637655	6:29840943:C:T	0.168067	0.00050165	0.55735	NA	NA	6	29911542	HLA-A
cg25637655	6:29840951:C:G	0.168067	0.00050165	0.55735	NA	NA	6	29911542	HLA-A
cg25637655	6:29841021:A:G	0.168067	0.00050165	0.55735	NA	NA	6	29911542	HLA-A
cg25637655	6:29841400:A:G	0.168067	0.00050165	0.55735	NA	NA	6	29911542	HLA-A
cg25637655	6:29841456:A:G	0.168067	0.00050165	0.55735	NA	NA	6	29911542	HLA-A
cg25637655	6:29841544:C:T	0.168067	0.00050165	0.55735	NA	NA	6	29911542	HLA-A
cg25637655	6:29841636:A:G	0.168067	0.00050165	0.55735	NA	NA	6	29911542	HLA-A
cg25637655	6:29841719:T:C	0.168067	0.00050165	0.55735	NA	NA	6	29911542	HLA-A
cg25637655	6:29841722:C:G	0.168067	0.00050165	0.55735	NA	NA	6	29911542	HLA-A
cg25637655	6:29841801:G:A	0.168067	0.00050165	0.55735	NA	NA	6	29911542	HLA-A
cg25637655	6:29841909:C:T	0.168067	0.00050165	0.55735	NA	NA	6	29911542	HLA-A
cg25637655	6:29841915:G:A	0.168067	0.00050165	0.55735	NA	NA	6	29911542	HLA-A
cg25637655	6:29842016:G:A	0.168067	0.00050165	0.55735	NA	NA	6	29911542	HLA-A
cg25637655	6:29842117:G:C	0.168067	0.00050165	0.55735	NA	NA	6	29911542	HLA-A
cg25637655	6:29842342:C:T	0.168067	0.00050165	0.55735	NA	NA	6	29911542	HLA-A
cg25637655	6:29842729:C:A	0.168067	0.00050165	0.55735	NA	NA	6	29911542	HLA-A
cg25637655	6:29842783:C:A	0.168067	0.00050165	0.55735	NA	NA	6	29911542	HLA-A
cg25637655	6:29842879:A:G	0.168067	0.00050165	0.55735	NA	NA	6	29911542	HLA-A
cg25637655	6:29842977:C:T	0.168067	0.00050165	0.55735	0.920781	0.0270502	6	29911542	HLA-A
cg25637655	6:29843430:T:C	0.168067	0.00050165	0.55735	NA	NA	6	29911542	HLA-A
cg25637655	6:29849883:C:A	0.168067	0.00050165	0.55735	NA	NA	6	29911542	HLA-A
cg25637655	6:29849982:G:C	0.168067	0.00050165	0.55735	NA	NA	6	29911542	HLA-A
cg25637655	6:29850088:A:G	0.168067	0.00050165	0.55735	NA	NA	6	29911542	HLA-A
cg25637655	6:29850539:A:T	0.168067	0.00050165	0.55735	NA	NA	6	29911542	HLA-A
cg25637655	6:29850727:C:T	0.168067	0.00050165	0.55735	0.926817	0.0426441	6	29911542	HLA-A
cg25637655	6:29850856:A:G	0.168067	0.00050165	0.55735	NA	NA	6	29911542	HLA-A
cg03026982	11:19466325:C:T	0.0472295	0.000502361	0.55735	NA	NA	11	19953699	NAV2;NAV2;NAV2;NAV2
cg03026982	11:19466329:A:G	0.0472295	0.000502361	0.55735	NA	NA	11	19953699	NAV2;NAV2;NAV2;NAV2
cg03026982	11:19466720:G:A	0.0472295	0.000502361	0.55735	NA	NA	11	19953699	NAV2;NAV2;NAV2;NAV2
cg02608002	19:17554857:C:T	-0.0327001	0.000502744	0.55735	NA	NA	19	17515778	BST2;MVB12A;BISPR;BISPR
cg12792363	11:63724175:G:A	-0.0308354	0.000503001	0.55735	NA	NA	11	63274030	LGALS12;LGALS12;LGALS12;LGALS12;LGALS12
cg27049094	2:75414304:C:G	-0.149654	0.000503009	0.55735	NA	NA	2	75067716	HK2
cg15331332	6:29893195:A:G	0.126686	0.000504458	0.55735	0.896912	0.00170755	6	29692111	HLA-F;HLA-F;HLA-F
cg15331332	6:29893848:C:A	0.126686	0.000504458	0.55735	0.896564	0.00164425	6	29692111	HLA-F;HLA-F;HLA-F
cg14750551	3:123183943:G:A	-0.0458716	0.000504687	0.55735	NA	NA	3	122401343	PARP14
cg10187792	17:73115508:G:T	0.011521	0.000505491	0.55735	NA	NA	17	72740485	RAB37;RAB37;RAB37;RAB37
cg10187792	17:73115871:G:C	0.011521	0.000505491	0.55735	NA	NA	17	72740485	RAB37;RAB37;RAB37;RAB37
cg01517384	6:31321519:G:A	0.143478	0.000507699	0.55735	NA	NA	6	31323856	HLA-B
cg01517384	6:31321587:C:T	0.143478	0.000507699	0.55735	NA	NA	6	31323856	HLA-B
cg01517384	6:31322340:G:A	0.143478	0.000507699	0.55735	NA	NA	6	31323856	HLA-B
cg01517384	6:31322803:G:T	0.143478	0.000507699	0.55735	NA	NA	6	31323856	HLA-B
cg01517384	6:31323203:A:G	0.143478	0.000507699	0.55735	NA	NA	6	31323856	HLA-B
cg01517384	6:31323875:C:T	0.143478	0.000507699	0.55735	NA	NA	6	31323856	HLA-B
cg01517384	6:31325478:G:C	0.143478	0.000507699	0.55735	NA	NA	6	31323856	HLA-B
cg01517384	6:31328636:C:T	0.143478	0.000507699	0.55735	NA	NA	6	31323856	HLA-B
cg19789466	12:113428717:G:A	0.0172142	0.000508952	0.55735	NA	NA	12	113344923	OAS1;OAS1;OAS1
cg02142005	22:43474307:C:G	-0.0299334	0.000509746	0.55735	NA	NA	22	43369590	PACSIN2
cg02142005	22:43476299:T:G	-0.0299334	0.000509746	0.55735	NA	NA	22	43369590	PACSIN2
cg02142005	22:43479422:T:G	-0.0299334	0.000509746	0.55735	NA	NA	22	43369590	PACSIN2
cg02142005	22:43480538:T:C	-0.0299334	0.000509746	0.55735	NA	NA	22	43369590	PACSIN2
cg02142005	22:43480787:A:G	-0.0299334	0.000509746	0.55735	NA	NA	22	43369590	PACSIN2
cg02142005	22:43486105:G:C	-0.0299334	0.000509746	0.55735	NA	NA	22	43369590	PACSIN2
cg02142005	22:43487047:G:A	-0.0299334	0.000509746	0.55735	NA	NA	22	43369590	PACSIN2
cg12049875	20:19879738:C:T	0.0250558	0.000510489	0.55735	NA	NA	20	19955868	RIN2
cg12049875	20:19880004:G:C	0.0250558	0.000510489	0.55735	NA	NA	20	19955868	RIN2
cg12049875	20:19881385:G:A	0.0250558	0.000510489	0.55735	NA	NA	20	19955868	RIN2
cg12049875	20:19881526:G:A	0.0250558	0.000510489	0.55735	NA	NA	20	19955868	RIN2
cg12049875	20:19881758:C:G	0.0250558	0.000510489	0.55735	NA	NA	20	19955868	RIN2
cg12049875	20:19881892:G:A	0.0250558	0.000510489	0.55735	NA	NA	20	19955868	RIN2
cg12049875	20:19881920:C:T	0.0250558	0.000510489	0.55735	NA	NA	20	19955868	RIN2
cg12049875	20:19882006:T:C	0.0250558	0.000510489	0.55735	NA	NA	20	19955868	RIN2
cg12049875	20:19882582:C:T	0.0250558	0.000510489	0.55735	NA	NA	20	19955868	RIN2
cg12049875	20:19882739:C:T	0.0250558	0.000510489	0.55735	NA	NA	20	19955868	RIN2
cg12049875	20:19882851:A:G	0.0250558	0.000510489	0.55735	NA	NA	20	19955868	RIN2
cg12049875	20:19882992:C:T	0.0250558	0.000510489	0.55735	NA	NA	20	19955868	RIN2
cg12049875	20:19883476:G:A	0.0250558	0.000510489	0.55735	NA	NA	20	19955868	RIN2
cg12049875	20:19883647:G:A	0.0250558	0.000510489	0.55735	NA	NA	20	19955868	RIN2
cg12049875	20:19883662:A:G	0.0250558	0.000510489	0.55735	NA	NA	20	19955868	RIN2
cg12049875	20:19884096:T:C	0.0250558	0.000510489	0.55735	NA	NA	20	19955868	RIN2
cg12049875	20:19884106:T:C	0.0250558	0.000510489	0.55735	NA	NA	20	19955868	RIN2
cg25042789	6:32752199:A:G	-0.163275	0.000511381	0.55735	NA	NA	6	32819964	TAP1
cg13933891	3:10731987:G:A	-0.0290605	0.000511567	0.55735	NA	NA	3	10231830	IRAK2
cg20228731	7:129850514:C:G	-0.161133	0.000512122	0.55735	NA	NA	7	130646051	FLJ43663;FLJ43663
cg20228731	7:129853105:T:C	-0.161133	0.000512122	0.55735	NA	NA	7	130646051	FLJ43663;FLJ43663
cg01711077	1:1031540:A:G	-0.0538716	0.000512493	0.55735	NA	NA	1	981222	AGRN
cg06617406	3:9070223:C:A	-0.0257281	0.000512721	0.55735	NA	NA	3	9022406	SRGAP3;SRGAP3
cg06617406	3:9070418:G:A	-0.0257281	0.000512721	0.55735	NA	NA	3	9022406	SRGAP3;SRGAP3
cg23411470	11:3553152:G:T	-0.0222222	0.000513124	0.55735	NA	NA	11	4414204	TRIM21
cg26531432	1:175653649:C:T	-0.164879	0.00051369	0.55735	NA	NA	1	174846466	RABGAP1L;RABGAP1L;RABGAP1L;RABGAP1L
cg23892836	6:29755990:A:G	0.0991428	0.000515396	0.55735	NA	NA	6	29692085	HLA-F;HLA-F;HLA-F
cg23892836	6:29765271:G:A	0.0991428	0.000515396	0.55735	NA	NA	6	29692085	HLA-F;HLA-F;HLA-F
cg23892836	6:29767127:C:T	0.0991428	0.000515396	0.55735	NA	NA	6	29692085	HLA-F;HLA-F;HLA-F
cg23892836	6:29777676:T:C	0.0991428	0.000515396	0.55735	NA	NA	6	29692085	HLA-F;HLA-F;HLA-F
cg08309069	6:31063413:T:C	0.158572	0.000516079	0.55735	NA	NA	6	31240651	HLA-C
cg08309069	6:31064100:T:C	0.158572	0.000516079	0.55735	NA	NA	6	31240651	HLA-C
cg10020520	16:30850242:C:T	-0.0245976	0.000518374	0.55735	NA	NA	16	30976186	SETD1A
cg10020520	16:30875217:T:C	-0.0245976	0.000518374	0.55735	NA	NA	16	30976186	SETD1A
cg24574692	2:241076471:T:C	0.0445063	0.000519765	0.55735	NA	NA	2	241926608
cg04816140	9:92864462:G:A	-0.0793496	0.000521621	0.55735	NA	NA	9	92763384
cg21425658	6:144375655:C:T	-0.0236862	0.000522572	0.55735	NA	NA	6	144672887	UTRN
cg08099136	6:32078373:A:C	-0.127749	0.000522906	0.55735	0.838525	0.0017984	6	32811251	PSMB8;PSMB8
cg23232773	6:32078373:A:C	-0.187816	0.000523109	0.55735	0.838525	0.0017984	6	31431902	HCP5
cg04200578	17:17707105:T:C	0.0331671	0.00052404	0.55735	NA	NA	17	17006819	MPRIP;MPRIP
cg24511258	3:194761010:T:G	-0.0587232	0.000524117	0.55735	NA	NA	3	195634428	TNK2
cg16744438	11:117666712:A:G	0.0385884	0.000531106	0.55735	NA	NA	11	118657127	DDX6
cg25317210	6:38390229:A:T	0.0448321	0.000532632	0.55735	NA	NA	6	37455869	CCDC167
cg23923934	6:32207181:G:A	-0.125285	0.000533323	0.55735	1.16005	0.000120764	6	31322914	HLA-B
cg16324526	9:134642496:C:A	0.0874686	0.000533688	0.55735	NA	NA	9	134459345	RAPGEF1;RAPGEF1;RAPGEF1
cg10187792	17:73172354:C:T	0.0155436	0.000537439	0.55735	NA	NA	17	72740485	RAB37;RAB37;RAB37;RAB37
cg01517384	6:31380034:G:A	0.154198	0.000537838	0.55735	NA	NA	6	31323856	HLA-B
cg17799287	13:91303153:A:C	-0.0147838	0.000537921	0.55735	0.826982	0.0024239	13	92001764	MIR19A;MIR17HG;MIR17HG;MIR17;MIR18A
cg19459791	15:65705593:A:C	0.0510869	0.000539781	0.55735	NA	NA	15	65363022
cg19459791	15:65705971:C:T	0.0510869	0.000539781	0.55735	NA	NA	15	65363022
cg19459791	15:65706569:C:T	0.0510869	0.000539781	0.55735	NA	NA	15	65363022
cg19459791	15:65710212:G:C	0.0510869	0.000539781	0.55735	NA	NA	15	65363022
cg19459791	15:65710213:A:T	0.0510869	0.000539781	0.55735	NA	NA	15	65363022
cg19459791	15:65712291:G:T	0.0510869	0.000539781	0.55735	NA	NA	15	65363022
cg19459791	15:65713813:T:G	0.0510869	0.000539781	0.55735	NA	NA	15	65363022
cg19459791	15:65714746:G:T	0.0510869	0.000539781	0.55735	NA	NA	15	65363022
cg19459791	15:65716179:G:T	0.0510869	0.000539781	0.55735	NA	NA	15	65363022
cg19459791	15:65721211:C:T	0.0510869	0.000539781	0.55735	NA	NA	15	65363022
cg19459791	15:65724966:A:T	0.0510869	0.000539781	0.55735	NA	NA	15	65363022
cg19459791	15:65728008:A:G	0.0510869	0.000539781	0.55735	NA	NA	15	65363022
cg19459791	15:65730230:C:T	0.0510869	0.000539781	0.55735	NA	NA	15	65363022
cg19459791	15:65731096:G:A	0.0510869	0.000539781	0.55735	NA	NA	15	65363022
cg19459791	15:65732056:C:T	0.0510869	0.000539781	0.55735	NA	NA	15	65363022
cg19459791	15:65732595:T:C	0.0510869	0.000539781	0.55735	NA	NA	15	65363022
cg19459791	15:65736201:T:C	0.0510869	0.000539781	0.55735	NA	NA	15	65363022
cg19459791	15:65736313:G:A	0.0510869	0.000539781	0.55735	NA	NA	15	65363022
cg19459791	15:65738017:T:C	0.0510869	0.000539781	0.55735	NA	NA	15	65363022
cg19459791	15:65738358:C:T	0.0510869	0.000539781	0.55735	NA	NA	15	65363022
cg19459791	15:65742522:T:A	0.0510869	0.000539781	0.55735	NA	NA	15	65363022
cg19459791	15:65743050:A:G	0.0510869	0.000539781	0.55735	NA	NA	15	65363022
cg19459791	15:65744595:T:C	0.0510869	0.000539781	0.55735	NA	NA	15	65363022
cg19459791	15:65756072:T:C	0.0510869	0.000539781	0.55735	NA	NA	15	65363022
cg19459791	15:65757997:G:A	0.0510869	0.000539781	0.55735	NA	NA	15	65363022
cg19459791	15:65761565:G:A	0.0510869	0.000539781	0.55735	NA	NA	15	65363022
cg19459791	15:65761906:G:A	0.0510869	0.000539781	0.55735	NA	NA	15	65363022
cg19459791	15:65769524:C:T	0.0510869	0.000539781	0.55735	NA	NA	15	65363022
cg19459791	15:65784751:G:A	0.0510869	0.000539781	0.55735	NA	NA	15	65363022
cg19459791	15:65790058:T:C	0.0510869	0.000539781	0.55735	NA	NA	15	65363022
cg19459791	15:65795271:A:G	0.0510869	0.000539781	0.55735	NA	NA	15	65363022
cg19459791	15:65800856:C:T	0.0510869	0.000539781	0.55735	NA	NA	15	65363022
cg19459791	15:65804986:G:A	0.0510869	0.000539781	0.55735	NA	NA	15	65363022
cg19459791	15:65822549:C:T	0.0510869	0.000539781	0.55735	NA	NA	15	65363022
cg19459791	15:65872897:G:A	0.0510869	0.000539781	0.55735	NA	NA	15	65363022
cg19459791	15:65874718:T:C	0.0510869	0.000539781	0.55735	NA	NA	15	65363022
cg19459791	15:65878205:C:T	0.0510869	0.000539781	0.55735	NA	NA	15	65363022
cg19459791	15:65878267:C:T	0.0510869	0.000539781	0.55735	NA	NA	15	65363022
cg19459791	15:65882036:A:G	0.0510869	0.000539781	0.55735	NA	NA	15	65363022
cg19459791	15:65882173:T:C	0.0510869	0.000539781	0.55735	NA	NA	15	65363022
cg19459791	15:65914758:C:T	0.0510869	0.000539781	0.55735	NA	NA	15	65363022
cg19459791	15:65916527:A:T	0.0510869	0.000539781	0.55735	NA	NA	15	65363022
cg19459791	15:65923746:G:C	0.0510869	0.000539781	0.55735	NA	NA	15	65363022
cg19459791	15:65940231:A:C	0.0510869	0.000539781	0.55735	NA	NA	15	65363022
cg19459791	15:65959729:T:C	0.0510869	0.000539781	0.55735	NA	NA	15	65363022
cg19459791	15:65973494:C:T	0.0510869	0.000539781	0.55735	NA	NA	15	65363022
cg19459791	15:65979132:A:G	0.0510869	0.000539781	0.55735	NA	NA	15	65363022
cg19459791	15:65979792:A:G	0.0510869	0.000539781	0.55735	NA	NA	15	65363022
cg19459791	15:65980007:C:T	0.0510869	0.000539781	0.55735	NA	NA	15	65363022
cg19459791	15:65981430:T:C	0.0510869	0.000539781	0.55735	NA	NA	15	65363022
cg19459791	15:65982677:A:G	0.0510869	0.000539781	0.55735	NA	NA	15	65363022
cg19459791	15:65989359:T:C	0.0510869	0.000539781	0.55735	NA	NA	15	65363022
cg19459791	15:65990596:A:G	0.0510869	0.000539781	0.55735	NA	NA	15	65363022
cg19459791	15:65990677:T:A	0.0510869	0.000539781	0.55735	NA	NA	15	65363022
cg19459791	15:65991546:C:T	0.0510869	0.000539781	0.55735	NA	NA	15	65363022
cg19459791	15:65991828:C:T	0.0510869	0.000539781	0.55735	NA	NA	15	65363022
cg19459791	15:65992378:T:C	0.0510869	0.000539781	0.55735	NA	NA	15	65363022
cg19459791	15:65994034:T:C	0.0510869	0.000539781	0.55735	NA	NA	15	65363022
cg19459791	15:65994602:A:G	0.0510869	0.000539781	0.55735	NA	NA	15	65363022
cg19459791	15:65995082:C:G	0.0510869	0.000539781	0.55735	NA	NA	15	65363022
cg19459791	15:65995983:G:T	0.0510869	0.000539781	0.55735	NA	NA	15	65363022
cg19459791	15:65996084:T:C	0.0510869	0.000539781	0.55735	NA	NA	15	65363022
cg19459791	15:65997046:G:A	0.0510869	0.000539781	0.55735	NA	NA	15	65363022
cg19459791	15:66000267:G:A	0.0510869	0.000539781	0.55735	NA	NA	15	65363022
cg19459791	15:66001378:T:C	0.0510869	0.000539781	0.55735	NA	NA	15	65363022
cg19459791	15:66001431:C:T	0.0510869	0.000539781	0.55735	NA	NA	15	65363022
cg19459791	15:66003199:G:C	0.0510869	0.000539781	0.55735	NA	NA	15	65363022
cg19459791	15:66003827:C:T	0.0510869	0.000539781	0.55735	NA	NA	15	65363022
cg19459791	15:66005801:C:T	0.0510869	0.000539781	0.55735	NA	NA	15	65363022
cg19459791	15:66007404:G:A	0.0510869	0.000539781	0.55735	NA	NA	15	65363022
cg19459791	15:66008087:G:A	0.0510869	0.000539781	0.55735	NA	NA	15	65363022
cg19459791	15:66009635:G:A	0.0510869	0.000539781	0.55735	NA	NA	15	65363022
cg19459791	15:66010379:C:T	0.0510869	0.000539781	0.55735	NA	NA	15	65363022
cg19459791	15:66010886:C:T	0.0510869	0.000539781	0.55735	NA	NA	15	65363022
cg19459791	15:66010917:C:G	0.0510869	0.000539781	0.55735	NA	NA	15	65363022
cg19459791	15:66011274:C:T	0.0510869	0.000539781	0.55735	NA	NA	15	65363022
cg19459791	15:66011325:C:T	0.0510869	0.000539781	0.55735	NA	NA	15	65363022
cg19459791	15:66011630:A:G	0.0510869	0.000539781	0.55735	NA	NA	15	65363022
cg19459791	15:66012636:A:G	0.0510869	0.000539781	0.55735	NA	NA	15	65363022
cg19459791	15:66014037:C:A	0.0510869	0.000539781	0.55735	NA	NA	15	65363022
cg19459791	15:66014758:T:C	0.0510869	0.000539781	0.55735	NA	NA	15	65363022
cg19459791	15:66016234:T:C	0.0510869	0.000539781	0.55735	NA	NA	15	65363022
cg19459791	15:66016827:G:C	0.0510869	0.000539781	0.55735	NA	NA	15	65363022
cg19459791	15:66018993:G:C	0.0510869	0.000539781	0.55735	NA	NA	15	65363022
cg19459791	15:66020614:T:C	0.0510869	0.000539781	0.55735	NA	NA	15	65363022
cg19459791	15:66033029:T:G	0.0510869	0.000539781	0.55735	NA	NA	15	65363022
cg19459791	15:66035672:T:C	0.0510869	0.000539781	0.55735	NA	NA	15	65363022
cg19459791	15:66035718:A:G	0.0510869	0.000539781	0.55735	NA	NA	15	65363022
cg19459791	15:66035779:T:G	0.0510869	0.000539781	0.55735	NA	NA	15	65363022
cg19459791	15:66037266:A:G	0.0510869	0.000539781	0.55735	NA	NA	15	65363022
cg19459791	15:66038136:T:G	0.0510869	0.000539781	0.55735	NA	NA	15	65363022
cg19459791	15:66038766:G:A	0.0510869	0.000539781	0.55735	NA	NA	15	65363022
cg19459791	15:66040030:C:T	0.0510869	0.000539781	0.55735	NA	NA	15	65363022
cg19459791	15:66040034:T:C	0.0510869	0.000539781	0.55735	NA	NA	15	65363022
cg19459791	15:66041267:G:T	0.0510869	0.000539781	0.55735	NA	NA	15	65363022
cg19459791	15:66042534:G:A	0.0510869	0.000539781	0.55735	NA	NA	15	65363022
cg19459791	15:66042567:G:C	0.0510869	0.000539781	0.55735	NA	NA	15	65363022
cg19459791	15:66042655:C:T	0.0510869	0.000539781	0.55735	NA	NA	15	65363022
cg19459791	15:66043691:A:T	0.0510869	0.000539781	0.55735	NA	NA	15	65363022
cg19459791	15:66045497:T:C	0.0510869	0.000539781	0.55735	NA	NA	15	65363022
cg19459791	15:66046111:T:C	0.0510869	0.000539781	0.55735	NA	NA	15	65363022
cg19459791	15:66046713:C:T	0.0510869	0.000539781	0.55735	NA	NA	15	65363022
cg19459791	15:66047648:G:C	0.0510869	0.000539781	0.55735	NA	NA	15	65363022
cg19459791	15:66048018:T:C	0.0510869	0.000539781	0.55735	NA	NA	15	65363022
cg19459791	15:66048300:T:G	0.0510869	0.000539781	0.55735	NA	NA	15	65363022
cg19459791	15:66049743:T:G	0.0510869	0.000539781	0.55735	NA	NA	15	65363022
cg19459791	15:66050412:G:A	0.0510869	0.000539781	0.55735	NA	NA	15	65363022
cg19459791	15:66051299:C:T	0.0510869	0.000539781	0.55735	NA	NA	15	65363022
cg19459791	15:66053045:G:A	0.0510869	0.000539781	0.55735	NA	NA	15	65363022
cg19459791	15:66054806:A:G	0.0510869	0.000539781	0.55735	NA	NA	15	65363022
cg19459791	15:66055215:G:A	0.0510869	0.000539781	0.55735	NA	NA	15	65363022
cg19459791	15:66055456:C:G	0.0510869	0.000539781	0.55735	NA	NA	15	65363022
cg19459791	15:66057130:G:C	0.0510869	0.000539781	0.55735	NA	NA	15	65363022
cg19459791	15:66058421:T:C	0.0510869	0.000539781	0.55735	NA	NA	15	65363022
cg19459791	15:66058552:G:A	0.0510869	0.000539781	0.55735	NA	NA	15	65363022
cg19459791	15:66060757:C:T	0.0510869	0.000539781	0.55735	NA	NA	15	65363022
cg19459791	15:66062227:C:T	0.0510869	0.000539781	0.55735	NA	NA	15	65363022
cg19459791	15:66062244:T:C	0.0510869	0.000539781	0.55735	NA	NA	15	65363022
cg19459791	15:66063312:G:A	0.0510869	0.000539781	0.55735	NA	NA	15	65363022
cg19459791	15:66063531:G:A	0.0510869	0.000539781	0.55735	NA	NA	15	65363022
cg19459791	15:66064182:G:A	0.0510869	0.000539781	0.55735	NA	NA	15	65363022
cg19459791	15:66064183:C:T	0.0510869	0.000539781	0.55735	NA	NA	15	65363022
cg19459791	15:66064339:T:A	0.0510869	0.000539781	0.55735	NA	NA	15	65363022
cg19459791	15:66066025:C:T	0.0510869	0.000539781	0.55735	NA	NA	15	65363022
cg19459791	15:66066468:T:C	0.0510869	0.000539781	0.55735	NA	NA	15	65363022
cg19459791	15:66066619:G:A	0.0510869	0.000539781	0.55735	NA	NA	15	65363022
cg19459791	15:66066856:G:A	0.0510869	0.000539781	0.55735	NA	NA	15	65363022
cg19459791	15:66067188:C:T	0.0510869	0.000539781	0.55735	NA	NA	15	65363022
cg19459791	15:66067671:C:G	0.0510869	0.000539781	0.55735	NA	NA	15	65363022
cg19459791	15:66067964:G:A	0.0510869	0.000539781	0.55735	NA	NA	15	65363022
cg19459791	15:66068074:A:G	0.0510869	0.000539781	0.55735	NA	NA	15	65363022
cg19459791	15:66069447:A:T	0.0510869	0.000539781	0.55735	NA	NA	15	65363022
cg19459791	15:66071061:C:T	0.0510869	0.000539781	0.55735	NA	NA	15	65363022
cg19459791	15:66073004:G:A	0.0510869	0.000539781	0.55735	NA	NA	15	65363022
cg19459791	15:66073293:C:T	0.0510869	0.000539781	0.55735	NA	NA	15	65363022
cg19459791	15:66073344:C:T	0.0510869	0.000539781	0.55735	NA	NA	15	65363022
cg19459791	15:66075474:T:A	0.0510869	0.000539781	0.55735	NA	NA	15	65363022
cg19459791	15:66076568:G:C	0.0510869	0.000539781	0.55735	NA	NA	15	65363022
cg19459791	15:66076874:T:G	0.0510869	0.000539781	0.55735	NA	NA	15	65363022
cg19459791	15:66077783:A:G	0.0510869	0.000539781	0.55735	NA	NA	15	65363022
cg19459791	15:66078738:C:T	0.0510869	0.000539781	0.55735	NA	NA	15	65363022
cg19459791	15:66080715:C:T	0.0510869	0.000539781	0.55735	NA	NA	15	65363022
cg19459791	15:66084407:G:T	0.0510869	0.000539781	0.55735	NA	NA	15	65363022
cg19459791	15:66084423:A:G	0.0510869	0.000539781	0.55735	NA	NA	15	65363022
cg19459791	15:66086188:A:G	0.0510869	0.000539781	0.55735	NA	NA	15	65363022
cg19459791	15:66086943:T:G	0.0510869	0.000539781	0.55735	NA	NA	15	65363022
cg19459791	15:66089283:G:A	0.0510869	0.000539781	0.55735	NA	NA	15	65363022
cg19459791	15:66089653:C:T	0.0510869	0.000539781	0.55735	NA	NA	15	65363022
cg19459791	15:66090685:C:A	0.0510869	0.000539781	0.55735	NA	NA	15	65363022
cg01355282	17:40278522:C:T	0.0264851	0.00054058	0.557635	NA	NA	17	40264320	DHX58
cg01355282	17:40279903:G:A	0.0264851	0.00054058	0.557635	NA	NA	17	40264320	DHX58
cg01355282	17:40280291:G:A	0.0264851	0.00054058	0.557635	NA	NA	17	40264320	DHX58
cg23923934	6:31229552:A:T	-0.107153	0.000540878	0.557763	1.26054	1.44945e-10	6	31322914	HLA-B
cg26724018	11:4811933:C:T	-0.0948777	0.000541091	0.557802	1.103	0.0307758	11	5716255	TRIM22
cg14943355	12:3831093:C:A	-0.132033	0.000541648	0.558197	NA	NA	12	3980704	PARP11;PARP11;PARP11;PARP11
cg08998192	6:32188099:C:T	0.0627498	0.000542439	0.558751	0.765692	1.13678e-11	6	32805570	TAP2;TAP2
cg19237798	13:49306505:A:C	-0.0458937	0.000542884	0.558751	NA	NA	13	48839456
cg19237798	13:49306614:T:C	-0.0458937	0.000542884	0.558751	NA	NA	13	48839456
cg19237798	13:49306754:T:C	-0.0458937	0.000542884	0.558751	NA	NA	13	48839456
cg24263283	15:60176781:T:C	-0.0541986	0.000543704	0.559235	NA	NA	15	59587546	MYO1E
cg24263283	15:60177990:G:A	-0.0541986	0.000543704	0.559235	NA	NA	15	59587546	MYO1E
cg17408993	12:65330329:A:C	0.0568304	0.00054501	0.559876	NA	NA	12	65110360	GNS
cg01922918	1:22596600:C:T	0.0469063	0.000546235	0.559876	NA	NA	1	21665104	ECE1
cg01922918	1:22598057:A:G	0.0469063	0.000546235	0.559876	NA	NA	1	21665104	ECE1
cg01922918	1:22607762:G:A	0.0469063	0.000546235	0.559876	NA	NA	1	21665104	ECE1
cg01922918	1:22609534:C:T	0.0469063	0.000546235	0.559876	NA	NA	1	21665104	ECE1
cg01922918	1:22619946:T:C	0.0469063	0.000546235	0.559876	NA	NA	1	21665104	ECE1
cg25990696	13:109438967:T:A	0.032913	0.000547001	0.559876	NA	NA	13	110042516
cg25990696	13:109439356:C:T	0.032913	0.000547001	0.559876	NA	NA	13	110042516
cg25990696	13:109439661:G:A	0.032913	0.000547001	0.559876	NA	NA	13	110042516
cg26081786	14:34494250:A:C	0.0657702	0.000547207	0.559876	NA	NA	14	34650335
cg02765596	16:66180827:G:A	-0.0578537	0.000547472	0.559876	NA	NA	16	66261889
cg02765596	16:66181556:A:G	-0.0578537	0.000547472	0.559876	NA	NA	16	66261889
cg17096289	6:31236051:G:A	0.107178	0.000548283	0.559876	0.835109	1.8519e-07	6	31238788	HLA-C
cg09625543	21:40732314:G:A	0.0826252	0.000549509	0.559876	NA	NA	21	40560659	BRWD1;BRWD1
cg09606526	10:11585571:A:G	0.0993856	0.000550051	0.559876	NA	NA	10	11284602	CELF2;CELF2;CELF2;CELF2
cg08701420	10:105356544:A:G	-0.0392551	0.000551008	0.559876	NA	NA	10	105044051	INA
cg01517384	6:31330105:T:C	0.160756	0.00055131	0.559876	NA	NA	6	31323856	HLA-B
cg01517384	6:31335336:G:A	0.160756	0.00055131	0.559876	NA	NA	6	31323856	HLA-B
cg01517384	6:31341286:C:A	0.160756	0.00055131	0.559876	NA	NA	6	31323856	HLA-B
cg01517384	6:31343844:T:A	0.160756	0.00055131	0.559876	NA	NA	6	31323856	HLA-B
cg01517384	6:31347802:C:T	0.160756	0.00055131	0.559876	NA	NA	6	31323856	HLA-B
cg01517384	6:31349075:T:C	0.160756	0.00055131	0.559876	NA	NA	6	31323856	HLA-B
cg01517384	6:31355622:A:G	0.160756	0.00055131	0.559876	NA	NA	6	31323856	HLA-B
cg11105610	17:76541136:G:A	-0.088235	0.000552138	0.559876	NA	NA	17	76976352	LGALS3BP
cg11105610	17:76543521:A:G	-0.088235	0.000552138	0.559876	NA	NA	17	76976352	LGALS3BP
cg00340855	6:29711362:C:T	0.0654329	0.000552217	0.559876	NA	NA	6	30458586	HLA-E
cg22374491	7:88208132:A:G	-0.0481884	0.000554546	0.559876	NA	NA	7	87757366	ADAM22;ADAM22;ADAM22;ADAM22;ADAM22
cg22374491	7:88208486:T:A	-0.0481884	0.000554546	0.559876	NA	NA	7	87757366	ADAM22;ADAM22;ADAM22;ADAM22;ADAM22
cg22374491	7:88226835:T:C	-0.0481884	0.000554546	0.559876	NA	NA	7	87757366	ADAM22;ADAM22;ADAM22;ADAM22;ADAM22
cg04195852	1:23107525:A:G	0.0272055	0.0005564	0.559876	NA	NA	1	22867029
cg24709587	6:160456163:C:T	-0.107187	0.00055691	0.559876	NA	NA	6	159526055
cg17608381	6:29733742:A:G	0.150566	0.000557291	0.559876	NA	NA	6	29911550	HLA-A
cg17608381	6:29733850:G:C	0.150566	0.000557291	0.559876	NA	NA	6	29911550	HLA-A
cg17608381	6:29734118:C:A	0.150566	0.000557291	0.559876	NA	NA	6	29911550	HLA-A
cg17608381	6:29735693:A:G	0.150566	0.000557291	0.559876	NA	NA	6	29911550	HLA-A
cg17608381	6:29736047:T:C	0.150566	0.000557291	0.559876	NA	NA	6	29911550	HLA-A
cg17608381	6:29754000:A:C	0.150566	0.000557291	0.559876	NA	NA	6	29911550	HLA-A
cg17608381	6:29769521:A:G	0.150566	0.000557291	0.559876	NA	NA	6	29911550	HLA-A
cg17608381	6:29770322:A:G	0.150566	0.000557291	0.559876	NA	NA	6	29911550	HLA-A
cg17608381	6:29771339:C:T	0.150566	0.000557291	0.559876	NA	NA	6	29911550	HLA-A
cg17608381	6:29772674:C:T	0.150566	0.000557291	0.559876	NA	NA	6	29911550	HLA-A
cg17608381	6:29780940:G:A	0.150566	0.000557291	0.559876	NA	NA	6	29911550	HLA-A
cg17146917	17:4672508:C:G	-0.0796309	0.000559935	0.559876	NA	NA	17	4674194	TM4SF5
cg19413066	17:77120577:T:G	0.0482503	0.000561275	0.559876	NA	NA	17	76965347
cg12114203	12:131843365:T:C	-0.0391386	0.000561964	0.559876	NA	NA	12	131831994	LOC338797
cg12114203	12:131847139:G:A	-0.0391386	0.000561964	0.559876	NA	NA	12	131831994	LOC338797
cg12114203	12:131847413:A:G	-0.0391386	0.000561964	0.559876	NA	NA	12	131831994	LOC338797
cg12114203	12:131847915:T:C	-0.0391386	0.000561964	0.559876	NA	NA	12	131831994	LOC338797
cg25884651	4:169663375:G:A	0.0343293	0.000562457	0.559876	NA	NA	4	169396337	DDX60L;DDX60L
cg25884651	4:169671387:T:C	0.0343293	0.000562457	0.559876	NA	NA	4	169396337	DDX60L;DDX60L
cg10187792	17:73284182:G:A	0.0159493	0.000563003	0.559876	NA	NA	17	72740485	RAB37;RAB37;RAB37;RAB37
cg10187792	17:73290581:C:A	0.0159493	0.000563003	0.559876	NA	NA	17	72740485	RAB37;RAB37;RAB37;RAB37
cg15251675	6:41623547:T:C	0.073226	0.000566529	0.559876	NA	NA	6	41593339
cg01553433	19:17549544:T:C	-0.0554703	0.00056723	0.559876	NA	NA	19	17515486	BST2;MVB12A;BISPR;BISPR
cg01553433	19:17549824:G:T	-0.0554703	0.00056723	0.559876	NA	NA	19	17515486	BST2;MVB12A;BISPR;BISPR
cg01553433	19:17550219:G:A	-0.0554703	0.00056723	0.559876	NA	NA	19	17515486	BST2;MVB12A;BISPR;BISPR
cg01553433	19:17552306:A:G	-0.0554703	0.00056723	0.559876	NA	NA	19	17515486	BST2;MVB12A;BISPR;BISPR
cg01553433	19:17554097:A:T	-0.0554703	0.00056723	0.559876	NA	NA	19	17515486	BST2;MVB12A;BISPR;BISPR
cg01553433	19:17554425:A:G	-0.0554703	0.00056723	0.559876	NA	NA	19	17515486	BST2;MVB12A;BISPR;BISPR
cg16514981	15:26485375:C:T	0.0485203	0.000567653	0.559876	NA	NA	15	26098753	ATP10A
cg08309069	6:31070078:G:A	-0.0889243	0.000567848	0.559876	1.2638	8.39354e-11	6	31240651	HLA-C
cg27486585	6:30044388:G:C	0.0636324	0.000568584	0.559876	NA	NA	6	30459595	HLA-E
cg27486585	6:30047965:T:C	0.0636324	0.000568584	0.559876	NA	NA	6	30459595	HLA-E
cg27486585	6:30054757:T:C	0.0636324	0.000568584	0.559876	NA	NA	6	30459595	HLA-E
cg27486585	6:30055377:C:T	0.0636324	0.000568584	0.559876	NA	NA	6	30459595	HLA-E
cg27486585	6:30055643:G:T	0.0636324	0.000568584	0.559876	NA	NA	6	30459595	HLA-E
cg27486585	6:30055799:C:T	0.0636324	0.000568584	0.559876	NA	NA	6	30459595	HLA-E
cg27486585	6:30062133:T:A	0.0636324	0.000568584	0.559876	NA	NA	6	30459595	HLA-E
cg27486585	6:30063368:T:A	0.0636324	0.000568584	0.559876	NA	NA	6	30459595	HLA-E
cg27486585	6:30065298:A:C	0.0636324	0.000568584	0.559876	NA	NA	6	30459595	HLA-E
cg25637655	6:29898381:T:C	0.134929	0.000569728	0.559876	NA	NA	6	29911542	HLA-A
cg25637655	6:29899140:T:G	0.134929	0.000569728	0.559876	NA	NA	6	29911542	HLA-A
cg04986899	16:16997323:G:A	-0.0315826	0.00057007	0.559876	NA	NA	16	17553784	XYLT1
cg04986899	16:16997694:A:C	-0.0315826	0.00057007	0.559876	NA	NA	16	17553784	XYLT1
cg20228731	7:129847093:A:G	-0.176019	0.000570943	0.559876	NA	NA	7	130646051	FLJ43663;FLJ43663
cg20228731	7:129850517:C:G	-0.176019	0.000570943	0.559876	NA	NA	7	130646051	FLJ43663;FLJ43663
cg20228731	7:129854753:C:T	-0.176019	0.000570943	0.559876	NA	NA	7	130646051	FLJ43663;FLJ43663
cg16731493	6:4715980:C:A	-0.0713684	0.000571023	0.559876	0.910238	0.0227651	6	4906599	CDYL;CDYL;CDYL;CDYL
cg16731493	6:4716016:A:G	-0.0713684	0.000571023	0.559876	0.910048	0.0224108	6	4906599	CDYL;CDYL;CDYL;CDYL
cg16731493	6:4716037:T:C	-0.0713684	0.000571023	0.559876	0.909394	0.0214015	6	4906599	CDYL;CDYL;CDYL;CDYL
cg16731493	6:4716150:C:T	-0.0713684	0.000571023	0.559876	0.909969	0.0222776	6	4906599	CDYL;CDYL;CDYL;CDYL
cg16731493	6:4716447:T:C	-0.0713684	0.000571023	0.559876	0.910378	0.0230315	6	4906599	CDYL;CDYL;CDYL;CDYL
cg16731493	6:4716951:C:T	-0.0713684	0.000571023	0.559876	0.90965	0.0217671	6	4906599	CDYL;CDYL;CDYL;CDYL
cg16731493	6:4717008:C:T	-0.0713684	0.000571023	0.559876	0.912393	0.0262606	6	4906599	CDYL;CDYL;CDYL;CDYL
cg00320269	17:489043:C:G	0.0177527	0.000571657	0.559876	NA	NA	17	437835	VPS53;VPS53
cg00320269	17:491006:C:T	0.0177527	0.000571657	0.559876	NA	NA	17	437835	VPS53;VPS53
cg00320269	17:491009:A:G	0.0177527	0.000571657	0.559876	NA	NA	17	437835	VPS53;VPS53
cg05773425	1:16649684:C:T	-0.0477352	0.000573413	0.559876	NA	NA	1	16644480	FBXO42
cg05773425	1:16649891:T:C	-0.0477352	0.000573413	0.559876	NA	NA	1	16644480	FBXO42
cg05773425	1:16652219:C:T	-0.0477352	0.000573413	0.559876	NA	NA	1	16644480	FBXO42
cg05773425	1:16652333:G:C	-0.0477352	0.000573413	0.559876	NA	NA	1	16644480	FBXO42
cg05773425	1:16654611:C:A	-0.0477352	0.000573413	0.559876	NA	NA	1	16644480	FBXO42
cg05773425	1:16657622:T:C	-0.0477352	0.000573413	0.559876	NA	NA	1	16644480	FBXO42
cg05773425	1:16658085:G:A	-0.0477352	0.000573413	0.559876	NA	NA	1	16644480	FBXO42
cg05773425	1:16659113:G:A	-0.0477352	0.000573413	0.559876	NA	NA	1	16644480	FBXO42
cg05773425	1:16660074:G:C	-0.0477352	0.000573413	0.559876	NA	NA	1	16644480	FBXO42
cg05773425	1:16662832:A:G	-0.0477352	0.000573413	0.559876	NA	NA	1	16644480	FBXO42
cg05773425	1:16663436:T:C	-0.0477352	0.000573413	0.559876	NA	NA	1	16644480	FBXO42
cg05773425	1:16663715:C:T	-0.0477352	0.000573413	0.559876	NA	NA	1	16644480	FBXO42
cg05773425	1:16664100:A:G	-0.0477352	0.000573413	0.559876	NA	NA	1	16644480	FBXO42
cg05773425	1:16666283:C:G	-0.0477352	0.000573413	0.559876	NA	NA	1	16644480	FBXO42
cg05773425	1:16666746:T:C	-0.0477352	0.000573413	0.559876	NA	NA	1	16644480	FBXO42
cg05773425	1:16667541:G:C	-0.0477352	0.000573413	0.559876	NA	NA	1	16644480	FBXO42
cg05773425	1:16668052:A:G	-0.0477352	0.000573413	0.559876	NA	NA	1	16644480	FBXO42
cg05773425	1:16671218:G:C	-0.0477352	0.000573413	0.559876	NA	NA	1	16644480	FBXO42
cg05773425	1:16672840:C:T	-0.0477352	0.000573413	0.559876	NA	NA	1	16644480	FBXO42
cg05773425	1:16673651:G:A	-0.0477352	0.000573413	0.559876	NA	NA	1	16644480	FBXO42
cg05773425	1:16674099:C:T	-0.0477352	0.000573413	0.559876	NA	NA	1	16644480	FBXO42
cg05773425	1:16674377:G:A	-0.0477352	0.000573413	0.559876	NA	NA	1	16644480	FBXO42
cg05773425	1:16675022:C:T	-0.0477352	0.000573413	0.559876	NA	NA	1	16644480	FBXO42
cg05773425	1:16676380:T:A	-0.0477352	0.000573413	0.559876	NA	NA	1	16644480	FBXO42
cg05773425	1:16678564:G:C	-0.0477352	0.000573413	0.559876	NA	NA	1	16644480	FBXO42
cg05773425	1:16679075:A:G	-0.0477352	0.000573413	0.559876	NA	NA	1	16644480	FBXO42
cg05773425	1:16679847:G:A	-0.0477352	0.000573413	0.559876	NA	NA	1	16644480	FBXO42
cg05773425	1:16680735:A:C	-0.0477352	0.000573413	0.559876	NA	NA	1	16644480	FBXO42
cg05773425	1:16681492:C:T	-0.0477352	0.000573413	0.559876	NA	NA	1	16644480	FBXO42
cg05773425	1:16682128:C:A	-0.0477352	0.000573413	0.559876	NA	NA	1	16644480	FBXO42
cg05773425	1:16682731:G:A	-0.0477352	0.000573413	0.559876	NA	NA	1	16644480	FBXO42
cg05773425	1:16684089:G:A	-0.0477352	0.000573413	0.559876	NA	NA	1	16644480	FBXO42
cg05773425	1:16684247:C:T	-0.0477352	0.000573413	0.559876	NA	NA	1	16644480	FBXO42
cg05773425	1:16684877:C:T	-0.0477352	0.000573413	0.559876	NA	NA	1	16644480	FBXO42
cg05773425	1:16685621:C:G	-0.0477352	0.000573413	0.559876	NA	NA	1	16644480	FBXO42
cg05773425	1:16685941:A:G	-0.0477352	0.000573413	0.559876	NA	NA	1	16644480	FBXO42
cg05773425	1:16686287:G:A	-0.0477352	0.000573413	0.559876	NA	NA	1	16644480	FBXO42
cg05773425	1:16686794:G:A	-0.0477352	0.000573413	0.559876	NA	NA	1	16644480	FBXO42
cg05773425	1:16690847:G:A	-0.0477352	0.000573413	0.559876	NA	NA	1	16644480	FBXO42
cg05773425	1:16691023:A:G	-0.0477352	0.000573413	0.559876	NA	NA	1	16644480	FBXO42
cg05773425	1:16692050:C:A	-0.0477352	0.000573413	0.559876	NA	NA	1	16644480	FBXO42
cg05773425	1:16692566:A:T	-0.0477352	0.000573413	0.559876	NA	NA	1	16644480	FBXO42
cg04287259	1:9902403:G:C	0.0511809	0.000573965	0.559876	NA	NA	1	9730401	PIK3CD
cg15174565	15:101951586:G:A	-0.0756946	0.000574772	0.559876	NA	NA	15	101728234	CHSY1
cg15174565	15:101951715:G:A	-0.0756946	0.000574772	0.559876	NA	NA	15	101728234	CHSY1
cg22589974	8:19493529:G:T	-0.021236	0.000579831	0.559876	NA	NA	8	19421623	CSGALNACT1;CSGALNACT1;CSGALNACT1
cg07253769	12:114237181:G:A	0.0488692	0.000579944	0.559876	NA	NA	12	113447342	OAS2;OAS2
cg07253769	12:114237195:C:T	0.0488692	0.000579944	0.559876	NA	NA	12	113447342	OAS2;OAS2
cg07253769	12:114237197:A:G	0.0488692	0.000579944	0.559876	NA	NA	12	113447342	OAS2;OAS2
cg07253769	12:114237674:C:T	0.0488692	0.000579944	0.559876	NA	NA	12	113447342	OAS2;OAS2
cg07253769	12:114237685:T:C	0.0488692	0.000579944	0.559876	NA	NA	12	113447342	OAS2;OAS2
cg07253769	12:114238211:T:C	0.0488692	0.000579944	0.559876	NA	NA	12	113447342	OAS2;OAS2
cg07253769	12:114238504:G:T	0.0488692	0.000579944	0.559876	NA	NA	12	113447342	OAS2;OAS2
cg07253769	12:114238858:G:A	0.0488692	0.000579944	0.559876	NA	NA	12	113447342	OAS2;OAS2
cg07253769	12:114238956:G:C	0.0488692	0.000579944	0.559876	NA	NA	12	113447342	OAS2;OAS2
cg07253769	12:114239099:A:G	0.0488692	0.000579944	0.559876	NA	NA	12	113447342	OAS2;OAS2
cg07253769	12:114239106:T:G	0.0488692	0.000579944	0.559876	NA	NA	12	113447342	OAS2;OAS2
cg07253769	12:114239199:C:T	0.0488692	0.000579944	0.559876	NA	NA	12	113447342	OAS2;OAS2
cg07253769	12:114239225:G:A	0.0488692	0.000579944	0.559876	NA	NA	12	113447342	OAS2;OAS2
cg07253769	12:114239735:A:G	0.0488692	0.000579944	0.559876	NA	NA	12	113447342	OAS2;OAS2
cg17418742	11:15169031:C:T	0.0281666	0.000580229	0.559876	NA	NA	11	15602030
cg17418742	11:15170807:G:A	0.0281666	0.000580229	0.559876	NA	NA	11	15602030
cg09006487	3:72396902:G:T	0.0519669	0.000580483	0.559876	1.09913	0.00561067	3	72424982	RYBP
cg01138448	15:45834506:G:A	0.0832967	0.000582388	0.559876	NA	NA	15	45028595	TRIM69;TRIM69;TRIM69;TRIM69
cg22337964	19:18429780:C:T	0.0250635	0.000583042	0.559876	NA	NA	19	17517368	BISPR;BISPR;BST2;MVB12A
cg02766909	13:47061500:G:C	0.0260119	0.000583393	0.559876	NA	NA	13	46949210	KIAA0226L;KIAA0226L;KIAA0226L;KIAA0226L;KIAA0226L;KIAA0226L;KIAA0226L
cg02766909	13:47061511:T:G	0.0260119	0.000583393	0.559876	NA	NA	13	46949210	KIAA0226L;KIAA0226L;KIAA0226L;KIAA0226L;KIAA0226L;KIAA0226L;KIAA0226L
cg02766909	13:47061512:A:G	0.0260119	0.000583393	0.559876	NA	NA	13	46949210	KIAA0226L;KIAA0226L;KIAA0226L;KIAA0226L;KIAA0226L;KIAA0226L;KIAA0226L
cg02766909	13:47062136:T:C	0.0260119	0.000583393	0.559876	NA	NA	13	46949210	KIAA0226L;KIAA0226L;KIAA0226L;KIAA0226L;KIAA0226L;KIAA0226L;KIAA0226L
cg02766909	13:47063312:A:G	0.0260119	0.000583393	0.559876	NA	NA	13	46949210	KIAA0226L;KIAA0226L;KIAA0226L;KIAA0226L;KIAA0226L;KIAA0226L;KIAA0226L
cg02766909	13:47068180:T:C	0.0260119	0.000583393	0.559876	NA	NA	13	46949210	KIAA0226L;KIAA0226L;KIAA0226L;KIAA0226L;KIAA0226L;KIAA0226L;KIAA0226L
cg02766909	13:47068686:T:A	0.0260119	0.000583393	0.559876	NA	NA	13	46949210	KIAA0226L;KIAA0226L;KIAA0226L;KIAA0226L;KIAA0226L;KIAA0226L;KIAA0226L
cg02766909	13:47075661:A:G	0.0260119	0.000583393	0.559876	NA	NA	13	46949210	KIAA0226L;KIAA0226L;KIAA0226L;KIAA0226L;KIAA0226L;KIAA0226L;KIAA0226L
cg02766909	13:47075844:T:A	0.0260119	0.000583393	0.559876	NA	NA	13	46949210	KIAA0226L;KIAA0226L;KIAA0226L;KIAA0226L;KIAA0226L;KIAA0226L;KIAA0226L
cg02766909	13:47075928:A:T	0.0260119	0.000583393	0.559876	NA	NA	13	46949210	KIAA0226L;KIAA0226L;KIAA0226L;KIAA0226L;KIAA0226L;KIAA0226L;KIAA0226L
cg02766909	13:47082456:T:C	0.0260119	0.000583393	0.559876	NA	NA	13	46949210	KIAA0226L;KIAA0226L;KIAA0226L;KIAA0226L;KIAA0226L;KIAA0226L;KIAA0226L
cg02766909	13:47082887:A:G	0.0260119	0.000583393	0.559876	NA	NA	13	46949210	KIAA0226L;KIAA0226L;KIAA0226L;KIAA0226L;KIAA0226L;KIAA0226L;KIAA0226L
cg02766909	13:47083018:G:T	0.0260119	0.000583393	0.559876	NA	NA	13	46949210	KIAA0226L;KIAA0226L;KIAA0226L;KIAA0226L;KIAA0226L;KIAA0226L;KIAA0226L
cg02766909	13:47083895:T:C	0.0260119	0.000583393	0.559876	NA	NA	13	46949210	KIAA0226L;KIAA0226L;KIAA0226L;KIAA0226L;KIAA0226L;KIAA0226L;KIAA0226L
cg02766909	13:47084564:T:A	0.0260119	0.000583393	0.559876	NA	NA	13	46949210	KIAA0226L;KIAA0226L;KIAA0226L;KIAA0226L;KIAA0226L;KIAA0226L;KIAA0226L
cg02766909	13:47085739:T:C	0.0260119	0.000583393	0.559876	NA	NA	13	46949210	KIAA0226L;KIAA0226L;KIAA0226L;KIAA0226L;KIAA0226L;KIAA0226L;KIAA0226L
cg02766909	13:47086192:T:C	0.0260119	0.000583393	0.559876	NA	NA	13	46949210	KIAA0226L;KIAA0226L;KIAA0226L;KIAA0226L;KIAA0226L;KIAA0226L;KIAA0226L
cg02766909	13:47086879:G:A	0.0260119	0.000583393	0.559876	NA	NA	13	46949210	KIAA0226L;KIAA0226L;KIAA0226L;KIAA0226L;KIAA0226L;KIAA0226L;KIAA0226L
cg02766909	13:47086929:T:G	0.0260119	0.000583393	0.559876	NA	NA	13	46949210	KIAA0226L;KIAA0226L;KIAA0226L;KIAA0226L;KIAA0226L;KIAA0226L;KIAA0226L
cg02766909	13:47087262:G:A	0.0260119	0.000583393	0.559876	NA	NA	13	46949210	KIAA0226L;KIAA0226L;KIAA0226L;KIAA0226L;KIAA0226L;KIAA0226L;KIAA0226L
cg02766909	13:47088700:G:A	0.0260119	0.000583393	0.559876	NA	NA	13	46949210	KIAA0226L;KIAA0226L;KIAA0226L;KIAA0226L;KIAA0226L;KIAA0226L;KIAA0226L
cg02766909	13:47088878:T:C	0.0260119	0.000583393	0.559876	NA	NA	13	46949210	KIAA0226L;KIAA0226L;KIAA0226L;KIAA0226L;KIAA0226L;KIAA0226L;KIAA0226L
cg02766909	13:47089943:C:T	0.0260119	0.000583393	0.559876	NA	NA	13	46949210	KIAA0226L;KIAA0226L;KIAA0226L;KIAA0226L;KIAA0226L;KIAA0226L;KIAA0226L
cg02766909	13:47134074:A:G	0.0260119	0.000583393	0.559876	NA	NA	13	46949210	KIAA0226L;KIAA0226L;KIAA0226L;KIAA0226L;KIAA0226L;KIAA0226L;KIAA0226L
cg02766909	13:47134510:C:T	0.0260119	0.000583393	0.559876	NA	NA	13	46949210	KIAA0226L;KIAA0226L;KIAA0226L;KIAA0226L;KIAA0226L;KIAA0226L;KIAA0226L
cg02766909	13:47134726:A:G	0.0260119	0.000583393	0.559876	NA	NA	13	46949210	KIAA0226L;KIAA0226L;KIAA0226L;KIAA0226L;KIAA0226L;KIAA0226L;KIAA0226L
cg26724018	11:5965611:C:T	0.0620057	0.000585293	0.559876	NA	NA	11	5716255	TRIM22
cg26724018	11:5973185:G:C	0.0620057	0.000585293	0.559876	NA	NA	11	5716255	TRIM22
cg26724018	11:5973420:A:G	0.0620057	0.000585293	0.559876	NA	NA	11	5716255	TRIM22
cg15357199	17:17499654:C:T	0.0412527	0.000587106	0.559876	NA	NA	17	16995607	MPRIP;MPRIP
cg15357199	17:17501190:A:C	0.0412527	0.000587106	0.559876	NA	NA	17	16995607	MPRIP;MPRIP
cg15357199	17:17508481:C:G	0.0412527	0.000587106	0.559876	NA	NA	17	16995607	MPRIP;MPRIP
cg20228731	7:129867258:A:G	-0.146513	0.000587311	0.559876	NA	NA	7	130646051	FLJ43663;FLJ43663
cg17404534	7:7028986:T:C	0.0350526	0.000589844	0.559876	NA	NA	7	6461991	DAGLB;DAGLB
cg17404534	7:7031203:T:C	0.0350526	0.000589844	0.559876	NA	NA	7	6461991	DAGLB;DAGLB
cg17404534	7:7031492:G:A	0.0350526	0.000589844	0.559876	NA	NA	7	6461991	DAGLB;DAGLB
cg22589974	8:20097873:A:C	0.026151	0.000589992	0.559876	NA	NA	8	19421623	CSGALNACT1;CSGALNACT1;CSGALNACT1
cg16589830	1:213098056:G:A	0.0369942	0.000590298	0.559876	NA	NA	1	212284214
cg27049094	2:75411672:C:A	-0.148498	0.000590465	0.559876	NA	NA	2	75067716	HK2
cg27049094	2:75412385:T:C	-0.148498	0.000590465	0.559876	NA	NA	2	75067716	HK2
cg27049094	2:75417106:G:A	-0.148498	0.000590465	0.559876	NA	NA	2	75067716	HK2
cg27049094	2:75417850:G:A	-0.148498	0.000590465	0.559876	NA	NA	2	75067716	HK2
cg27049094	2:75419745:C:A	-0.148498	0.000590465	0.559876	NA	NA	2	75067716	HK2
cg27049094	2:75420435:G:A	-0.148498	0.000590465	0.559876	NA	NA	2	75067716	HK2
cg27049094	2:75420962:G:A	-0.148498	0.000590465	0.559876	NA	NA	2	75067716	HK2
cg27049094	2:75423300:C:G	-0.148498	0.000590465	0.559876	NA	NA	2	75067716	HK2
cg27049094	2:75426903:G:C	-0.148498	0.000590465	0.559876	NA	NA	2	75067716	HK2
cg27049094	2:75427244:G:A	-0.148498	0.000590465	0.559876	NA	NA	2	75067716	HK2
cg27049094	2:75429209:A:C	-0.148498	0.000590465	0.559876	NA	NA	2	75067716	HK2
cg27049094	2:75431097:G:A	-0.148498	0.000590465	0.559876	NA	NA	2	75067716	HK2
cg27049094	2:75435123:T:C	-0.148498	0.000590465	0.559876	NA	NA	2	75067716	HK2
cg27049094	2:75435186:C:A	-0.148498	0.000590465	0.559876	NA	NA	2	75067716	HK2
cg27049094	2:75436186:A:G	-0.148498	0.000590465	0.559876	NA	NA	2	75067716	HK2
cg27049094	2:75438331:T:G	-0.148498	0.000590465	0.559876	NA	NA	2	75067716	HK2
cg27049094	2:75439157:C:T	-0.148498	0.000590465	0.559876	NA	NA	2	75067716	HK2
cg27049094	2:75448578:G:C	-0.148498	0.000590465	0.559876	NA	NA	2	75067716	HK2
cg27049094	2:75450801:G:A	-0.148498	0.000590465	0.559876	NA	NA	2	75067716	HK2
cg27049094	2:75451356:A:G	-0.148498	0.000590465	0.559876	NA	NA	2	75067716	HK2
cg27049094	2:75456314:A:C	-0.148498	0.000590465	0.559876	NA	NA	2	75067716	HK2
cg27049094	2:75458503:T:A	-0.148498	0.000590465	0.559876	NA	NA	2	75067716	HK2
cg27049094	2:75464217:C:T	-0.148498	0.000590465	0.559876	NA	NA	2	75067716	HK2
cg02584257	2:240702785:G:T	-0.0334991	0.000590833	0.559876	NA	NA	2	240422121
cg02584257	2:240705043:C:T	-0.0334991	0.000590833	0.559876	NA	NA	2	240422121
cg02584257	2:240710284:A:T	-0.0334991	0.000590833	0.559876	NA	NA	2	240422121
cg02584257	2:240710608:T:G	-0.0334991	0.000590833	0.559876	NA	NA	2	240422121
cg02584257	2:240711973:C:T	-0.0334991	0.000590833	0.559876	NA	NA	2	240422121
cg02584257	2:240712125:G:A	-0.0334991	0.000590833	0.559876	NA	NA	2	240422121
cg02584257	2:240712859:C:A	-0.0334991	0.000590833	0.559876	NA	NA	2	240422121
cg02584257	2:240712874:G:C	-0.0334991	0.000590833	0.559876	NA	NA	2	240422121
cg02584257	2:240713221:T:A	-0.0334991	0.000590833	0.559876	NA	NA	2	240422121
cg02584257	2:240714556:C:T	-0.0334991	0.000590833	0.559876	NA	NA	2	240422121
cg02584257	2:240715124:A:T	-0.0334991	0.000590833	0.559876	NA	NA	2	240422121
cg02584257	2:240717517:G:A	-0.0334991	0.000590833	0.559876	NA	NA	2	240422121
cg02584257	2:240717716:T:C	-0.0334991	0.000590833	0.559876	NA	NA	2	240422121
cg02584257	2:240718703:C:T	-0.0334991	0.000590833	0.559876	NA	NA	2	240422121
cg02584257	2:240719208:C:T	-0.0334991	0.000590833	0.559876	NA	NA	2	240422121
cg17146917	17:4904164:A:G	-0.190857	0.000592769	0.559876	NA	NA	17	4674194	TM4SF5
cg08309069	6:31452164:C:G	0.107644	0.000593045	0.559876	NA	NA	6	31240651	HLA-C
cg26916621	17:47157428:G:A	0.0607111	0.000593112	0.559876	NA	NA	17	46657346	MIR10A
cg22930808	3:122661863:G:T	-0.24747	0.000593894	0.559876	NA	NA	3	122281881	PARP9;PARP9;DTX3L;PARP9;PARP9;PARP9;PARP9
cg23411470	11:3610539:T:C	-0.0246918	0.000594389	0.559876	NA	NA	11	4414204	TRIM21
cg12870332	10:127236574:C:T	-0.0981803	0.000596648	0.559876	NA	NA	10	126664580	ZRANB1
cg12870332	10:127237732:C:T	-0.0981803	0.000596648	0.559876	NA	NA	10	126664580	ZRANB1
cg12870332	10:127238714:G:A	-0.0981803	0.000596648	0.559876	NA	NA	10	126664580	ZRANB1
cg12870332	10:127239425:A:G	-0.0981803	0.000596648	0.559876	NA	NA	10	126664580	ZRANB1
cg12870332	10:127240036:A:G	-0.0981803	0.000596648	0.559876	NA	NA	10	126664580	ZRANB1
cg12870332	10:127241095:A:G	-0.0981803	0.000596648	0.559876	NA	NA	10	126664580	ZRANB1
cg12870332	10:127241221:A:G	-0.0981803	0.000596648	0.559876	NA	NA	10	126664580	ZRANB1
cg12870332	10:127241477:G:T	-0.0981803	0.000596648	0.559876	NA	NA	10	126664580	ZRANB1
cg12870332	10:127242162:A:G	-0.0981803	0.000596648	0.559876	NA	NA	10	126664580	ZRANB1
cg12870332	10:127243337:C:A	-0.0981803	0.000596648	0.559876	NA	NA	10	126664580	ZRANB1
cg12870332	10:127245203:G:A	-0.0981803	0.000596648	0.559876	NA	NA	10	126664580	ZRANB1
cg12870332	10:127247598:C:A	-0.0981803	0.000596648	0.559876	NA	NA	10	126664580	ZRANB1
cg12870332	10:127248552:A:C	-0.0981803	0.000596648	0.559876	NA	NA	10	126664580	ZRANB1
cg12870332	10:127249058:A:G	-0.0981803	0.000596648	0.559876	NA	NA	10	126664580	ZRANB1
cg12870332	10:127249877:G:T	-0.0981803	0.000596648	0.559876	NA	NA	10	126664580	ZRANB1
cg12870332	10:127252997:C:T	-0.0981803	0.000596648	0.559876	NA	NA	10	126664580	ZRANB1
cg12870332	10:127253535:T:G	-0.0981803	0.000596648	0.559876	NA	NA	10	126664580	ZRANB1
cg12870332	10:127253573:C:A	-0.0981803	0.000596648	0.559876	NA	NA	10	126664580	ZRANB1
cg21234265	9:133307004:G:A	0.029761	0.000599604	0.559876	NA	NA	9	132370351
cg14951497	2:191660828:G:A	-0.0856643	0.000602068	0.559876	NA	NA	2	191875807	STAT1;STAT1
cg21123446	22:43647416:A:G	-0.0175902	0.000602161	0.559876	NA	NA	22	43356001	PACSIN2;PACSIN2
cg06188083	10:91196402:T:G	-0.207193	0.000602345	0.559876	NA	NA	10	91093005	IFIT3;IFIT3
cg06188083	10:91202676:G:T	-0.207193	0.000602345	0.559876	NA	NA	10	91093005	IFIT3;IFIT3
cg06188083	10:91203214:G:A	-0.207193	0.000602345	0.559876	NA	NA	10	91093005	IFIT3;IFIT3
cg06188083	10:91204067:A:G	-0.207193	0.000602345	0.559876	NA	NA	10	91093005	IFIT3;IFIT3
cg06188083	10:91205487:A:G	-0.207193	0.000602345	0.559876	NA	NA	10	91093005	IFIT3;IFIT3
cg06188083	10:91208918:A:T	-0.207193	0.000602345	0.559876	NA	NA	10	91093005	IFIT3;IFIT3
cg06188083	10:91209219:A:C	-0.207193	0.000602345	0.559876	NA	NA	10	91093005	IFIT3;IFIT3
cg06188083	10:91209715:G:C	-0.207193	0.000602345	0.559876	NA	NA	10	91093005	IFIT3;IFIT3
cg06188083	10:91212169:A:G	-0.207193	0.000602345	0.559876	NA	NA	10	91093005	IFIT3;IFIT3
cg06188083	10:91213025:C:T	-0.207193	0.000602345	0.559876	NA	NA	10	91093005	IFIT3;IFIT3
cg01526089	17:4712757:G:A	-0.024189	0.000602755	0.559876	NA	NA	17	3819390	P2RX1
cg01526089	17:4713895:G:A	-0.024189	0.000602755	0.559876	NA	NA	17	3819390	P2RX1
cg26724018	11:5978339:A:C	-0.0738026	0.000603659	0.559876	NA	NA	11	5716255	TRIM22
cg26724018	11:5980681:C:A	-0.0738026	0.000603659	0.559876	NA	NA	11	5716255	TRIM22
cg26724018	11:5982179:A:G	-0.0738026	0.000603659	0.559876	NA	NA	11	5716255	TRIM22
cg26724018	11:5982470:A:G	-0.0738026	0.000603659	0.559876	NA	NA	11	5716255	TRIM22
cg26724018	11:5986023:A:T	-0.0738026	0.000603659	0.559876	NA	NA	11	5716255	TRIM22
cg26724018	11:5986635:A:G	-0.0738026	0.000603659	0.559876	NA	NA	11	5716255	TRIM22
cg26724018	11:5986697:G:A	-0.0738026	0.000603659	0.559876	NA	NA	11	5716255	TRIM22
cg26724018	11:5987696:C:T	-0.0738026	0.000603659	0.559876	NA	NA	11	5716255	TRIM22
cg26724018	11:5991093:A:G	-0.0738026	0.000603659	0.559876	NA	NA	11	5716255	TRIM22
cg26724018	11:5995159:A:G	-0.0738026	0.000603659	0.559876	NA	NA	11	5716255	TRIM22
cg17408993	12:65156596:G:C	0.0785128	0.000604363	0.559876	NA	NA	12	65110360	GNS
cg17408993	12:65204874:G:A	0.0785128	0.000604363	0.559876	NA	NA	12	65110360	GNS
cg13896879	1:150554876:G:A	0.0416641	0.0006046	0.559876	NA	NA	1	150785718	ARNT;ARNT;ARNT
cg13896879	1:150566861:C:T	0.0416641	0.0006046	0.559876	NA	NA	1	150785718	ARNT;ARNT;ARNT
cg13896879	1:150569968:T:C	0.0416641	0.0006046	0.559876	NA	NA	1	150785718	ARNT;ARNT;ARNT
cg13896879	1:150594701:C:T	0.0416641	0.0006046	0.559876	NA	NA	1	150785718	ARNT;ARNT;ARNT
cg13896879	1:150608888:G:A	0.0416641	0.0006046	0.559876	NA	NA	1	150785718	ARNT;ARNT;ARNT
cg13896879	1:150611345:C:G	0.0416641	0.0006046	0.559876	NA	NA	1	150785718	ARNT;ARNT;ARNT
cg13896879	1:150630401:T:G	0.0416641	0.0006046	0.559876	NA	NA	1	150785718	ARNT;ARNT;ARNT
cg13896879	1:150631310:T:C	0.0416641	0.0006046	0.559876	NA	NA	1	150785718	ARNT;ARNT;ARNT
cg13896879	1:150634472:A:G	0.0416641	0.0006046	0.559876	NA	NA	1	150785718	ARNT;ARNT;ARNT
cg13896879	1:150637452:T:A	0.0416641	0.0006046	0.559876	NA	NA	1	150785718	ARNT;ARNT;ARNT
cg13896879	1:150642159:C:T	0.0416641	0.0006046	0.559876	NA	NA	1	150785718	ARNT;ARNT;ARNT
cg13896879	1:150672241:C:T	0.0416641	0.0006046	0.559876	NA	NA	1	150785718	ARNT;ARNT;ARNT
cg13896879	1:150683156:T:C	0.0416641	0.0006046	0.559876	NA	NA	1	150785718	ARNT;ARNT;ARNT
cg13896879	1:150689236:G:C	0.0416641	0.0006046	0.559876	NA	NA	1	150785718	ARNT;ARNT;ARNT
cg13896879	1:150692409:G:A	0.0416641	0.0006046	0.559876	NA	NA	1	150785718	ARNT;ARNT;ARNT
cg13896879	1:150696000:A:C	0.0416641	0.0006046	0.559876	NA	NA	1	150785718	ARNT;ARNT;ARNT
cg13896879	1:150696091:C:T	0.0416641	0.0006046	0.559876	NA	NA	1	150785718	ARNT;ARNT;ARNT
cg13896879	1:150706794:C:T	0.0416641	0.0006046	0.559876	NA	NA	1	150785718	ARNT;ARNT;ARNT
cg13896879	1:150727394:G:A	0.0416641	0.0006046	0.559876	NA	NA	1	150785718	ARNT;ARNT;ARNT
cg13896879	1:150734079:T:C	0.0416641	0.0006046	0.559876	NA	NA	1	150785718	ARNT;ARNT;ARNT
cg13896879	1:150738557:T:A	0.0416641	0.0006046	0.559876	NA	NA	1	150785718	ARNT;ARNT;ARNT
cg13896879	1:150742774:G:A	0.0416641	0.0006046	0.559876	NA	NA	1	150785718	ARNT;ARNT;ARNT
cg13896879	1:150758604:G:A	0.0416641	0.0006046	0.559876	NA	NA	1	150785718	ARNT;ARNT;ARNT
cg13896879	1:150758727:C:T	0.0416641	0.0006046	0.559876	NA	NA	1	150785718	ARNT;ARNT;ARNT
cg13896879	1:150759979:G:T	0.0416641	0.0006046	0.559876	NA	NA	1	150785718	ARNT;ARNT;ARNT
cg13896879	1:150780582:T:C	0.0416641	0.0006046	0.559876	NA	NA	1	150785718	ARNT;ARNT;ARNT
cg13896879	1:150796970:C:T	0.0416641	0.0006046	0.559876	NA	NA	1	150785718	ARNT;ARNT;ARNT
cg13896879	1:150799112:A:C	0.0416641	0.0006046	0.559876	NA	NA	1	150785718	ARNT;ARNT;ARNT
cg13896879	1:150812858:A:T	0.0416641	0.0006046	0.559876	NA	NA	1	150785718	ARNT;ARNT;ARNT
cg13896879	1:150845380:G:C	0.0416641	0.0006046	0.559876	NA	NA	1	150785718	ARNT;ARNT;ARNT
cg13896879	1:150848681:G:C	0.0416641	0.0006046	0.559876	NA	NA	1	150785718	ARNT;ARNT;ARNT
cg13896879	1:150850035:A:G	0.0416641	0.0006046	0.559876	NA	NA	1	150785718	ARNT;ARNT;ARNT
cg13896879	1:150854767:T:C	0.0416641	0.0006046	0.559876	NA	NA	1	150785718	ARNT;ARNT;ARNT
cg13896879	1:150868282:A:T	0.0416641	0.0006046	0.559876	NA	NA	1	150785718	ARNT;ARNT;ARNT
cg13896879	1:150871104:C:T	0.0416641	0.0006046	0.559876	NA	NA	1	150785718	ARNT;ARNT;ARNT
cg13524037	6:32683680:G:T	0.0388604	0.000605164	0.559876	NA	NA	6	32904074	HLA-DMB
cg09379489	12:12321927:C:A	-0.0998697	0.000607734	0.559876	NA	NA	12	12224360	BCL2L14;BCL2L14;BCL2L14
cg02187259	2:16215332:G:C	0.076896	0.000609637	0.559876	NA	NA	2	16804452	FAM49A
cg14423620	1:236285221:T:A	0.0106363	0.000610933	0.559876	NA	NA	1	236118257
cg08309069	6:31185803:G:A	-0.170882	0.000611209	0.559876	0.872781	0.00771409	6	31240651	HLA-C
cg08309069	6:31186837:G:A	-0.170882	0.000611209	0.559876	0.872781	0.00771409	6	31240651	HLA-C
cg08309069	6:31186869:G:A	-0.170882	0.000611209	0.559876	0.872781	0.00771409	6	31240651	HLA-C
cg08309069	6:31187414:G:A	-0.170882	0.000611209	0.559876	0.872781	0.00771409	6	31240651	HLA-C
cg08309069	6:31187529:T:C	-0.170882	0.000611209	0.559876	0.872781	0.00771409	6	31240651	HLA-C
cg24922246	4:89268655:T:C	-0.0157651	0.00061202	0.559876	NA	NA	4	89379038	HERC5
cg24922246	4:89269922:C:T	-0.0157651	0.00061202	0.559876	NA	NA	4	89379038	HERC5
cg16795804	2:37355080:T:C	0.0346322	0.000612462	0.559876	NA	NA	2	37384523	EIF2AK2;EIF2AK2
cg07293059	20:62037089:G:A	-0.0414154	0.00061256	0.559876	NA	NA	20	61582921	SLC17A9;SLC17A9
cg08998192	6:32188297:G:C	0.0504212	0.000616214	0.559876	0.789065	3.61834e-10	6	32805570	TAP2;TAP2
cg08998192	6:32188603:C:T	0.0504212	0.000616214	0.559876	0.787817	2.69443e-10	6	32805570	TAP2;TAP2
cg08998192	6:32188640:T:C	0.0504212	0.000616214	0.559876	0.787817	2.69443e-10	6	32805570	TAP2;TAP2
cg08998192	6:32188642:T:C	0.0504212	0.000616214	0.559876	0.787817	2.69443e-10	6	32805570	TAP2;TAP2
cg08998192	6:32189032:T:C	0.0504212	0.000616214	0.559876	0.786842	2.16644e-10	6	32805570	TAP2;TAP2
cg08998192	6:32189481:T:A	0.0504212	0.000616214	0.559876	0.785341	1.63163e-10	6	32805570	TAP2;TAP2
cg24603130	18:60076503:G:A	-0.134873	0.0006166	0.559876	NA	NA	18	60253492	ZCCHC2
cg07268124	8:66410779:A:G	-0.0622731	0.000617146	0.559876	NA	NA	8	66790884
cg07268124	8:66412188:T:C	-0.0622731	0.000617146	0.559876	NA	NA	8	66790884
cg04927537	17:76130947:G:T	-0.174239	0.000620329	0.559876	NA	NA	17	76976091	LGALS3BP
cg25317210	6:37589950:T:C	-0.0720225	0.000620891	0.559876	NA	NA	6	37455869	CCDC167
cg03026982	11:19461245:A:G	-0.0572458	0.000621492	0.559876	NA	NA	11	19953699	NAV2;NAV2;NAV2;NAV2
cg03026982	11:19462686:G:A	-0.0572458	0.000621492	0.559876	NA	NA	11	19953699	NAV2;NAV2;NAV2;NAV2
cg03026982	11:19464596:G:A	-0.0572458	0.000621492	0.559876	NA	NA	11	19953699	NAV2;NAV2;NAV2;NAV2
cg03026982	11:19465551:G:A	-0.0572458	0.000621492	0.559876	NA	NA	11	19953699	NAV2;NAV2;NAV2;NAV2
cg03026982	11:19466435:C:G	-0.0572458	0.000621492	0.559876	NA	NA	11	19953699	NAV2;NAV2;NAV2;NAV2
cg03026982	11:19467347:A:G	-0.0572458	0.000621492	0.559876	NA	NA	11	19953699	NAV2;NAV2;NAV2;NAV2
cg03026982	11:19469135:G:T	-0.0572458	0.000621492	0.559876	NA	NA	11	19953699	NAV2;NAV2;NAV2;NAV2
cg01355282	17:40189830:C:T	0.035405	0.000621675	0.559876	NA	NA	17	40264320	DHX58
cg21825792	12:4780236:G:T	-0.0386241	0.000621792	0.559876	NA	NA	12	5015078
cg00539491	11:66675990:A:C	-0.0347808	0.000622507	0.559876	NA	NA	11	66568628	C11orf80;C11orf80
cg00539491	11:66676732:A:G	-0.0347808	0.000622507	0.559876	NA	NA	11	66568628	C11orf80;C11orf80
cg00539491	11:66677336:T:C	-0.0347808	0.000622507	0.559876	NA	NA	11	66568628	C11orf80;C11orf80
cg00539491	11:66677366:T:C	-0.0347808	0.000622507	0.559876	NA	NA	11	66568628	C11orf80;C11orf80
cg00539491	11:66679429:A:G	-0.0347808	0.000622507	0.559876	NA	NA	11	66568628	C11orf80;C11orf80
cg00539491	11:66679738:T:C	-0.0347808	0.000622507	0.559876	NA	NA	11	66568628	C11orf80;C11orf80
cg00539491	11:66680543:T:C	-0.0347808	0.000622507	0.559876	NA	NA	11	66568628	C11orf80;C11orf80
cg00539491	11:66681634:T:C	-0.0347808	0.000622507	0.559876	NA	NA	11	66568628	C11orf80;C11orf80
cg00539491	11:66682860:T:C	-0.0347808	0.000622507	0.559876	NA	NA	11	66568628	C11orf80;C11orf80
cg00539491	11:66708533:C:A	-0.0347808	0.000622507	0.559876	NA	NA	11	66568628	C11orf80;C11orf80
cg00539491	11:66709024:G:A	-0.0347808	0.000622507	0.559876	NA	NA	11	66568628	C11orf80;C11orf80
cg00539491	11:66718431:C:T	-0.0347808	0.000622507	0.559876	NA	NA	11	66568628	C11orf80;C11orf80
cg27470213	17:76131860:C:T	0.0824976	0.000623243	0.559876	NA	NA	17	76967695	LGALS3BP
cg27470213	17:76137477:T:G	0.0824976	0.000623243	0.559876	NA	NA	17	76967695	LGALS3BP
cg27470213	17:76142795:G:A	0.0824976	0.000623243	0.559876	NA	NA	17	76967695	LGALS3BP
cg17698922	3:112237806:A:T	0.117342	0.000624138	0.559876	NA	NA	3	112329157	CCDC80;CCDC80
cg17698922	3:112238791:G:A	0.117342	0.000624138	0.559876	NA	NA	3	112329157	CCDC80;CCDC80
cg17698922	3:112239056:G:C	0.117342	0.000624138	0.559876	NA	NA	3	112329157	CCDC80;CCDC80
cg17698922	3:112240076:C:T	0.117342	0.000624138	0.559876	NA	NA	3	112329157	CCDC80;CCDC80
cg17698922	3:112243112:A:C	0.117342	0.000624138	0.559876	NA	NA	3	112329157	CCDC80;CCDC80
cg17698922	3:112244773:A:G	0.117342	0.000624138	0.559876	NA	NA	3	112329157	CCDC80;CCDC80
cg17698922	3:112245097:A:G	0.117342	0.000624138	0.559876	NA	NA	3	112329157	CCDC80;CCDC80
cg17698922	3:112246210:C:T	0.117342	0.000624138	0.559876	NA	NA	3	112329157	CCDC80;CCDC80
cg17698922	3:112246305:C:T	0.117342	0.000624138	0.559876	NA	NA	3	112329157	CCDC80;CCDC80
cg17698922	3:112246937:G:C	0.117342	0.000624138	0.559876	NA	NA	3	112329157	CCDC80;CCDC80
cg17698922	3:112247331:C:T	0.117342	0.000624138	0.559876	NA	NA	3	112329157	CCDC80;CCDC80
cg17698922	3:112247455:C:T	0.117342	0.000624138	0.559876	NA	NA	3	112329157	CCDC80;CCDC80
cg17698922	3:112247736:T:C	0.117342	0.000624138	0.559876	NA	NA	3	112329157	CCDC80;CCDC80
cg17698922	3:112247836:G:A	0.117342	0.000624138	0.559876	NA	NA	3	112329157	CCDC80;CCDC80
cg17698922	3:112248474:T:A	0.117342	0.000624138	0.559876	NA	NA	3	112329157	CCDC80;CCDC80
cg17698922	3:112250043:A:T	0.117342	0.000624138	0.559876	NA	NA	3	112329157	CCDC80;CCDC80
cg17698922	3:112250571:G:C	0.117342	0.000624138	0.559876	NA	NA	3	112329157	CCDC80;CCDC80
cg17698922	3:112250573:G:C	0.117342	0.000624138	0.559876	NA	NA	3	112329157	CCDC80;CCDC80
cg17698922	3:112250934:C:T	0.117342	0.000624138	0.559876	NA	NA	3	112329157	CCDC80;CCDC80
cg17698922	3:112252001:G:A	0.117342	0.000624138	0.559876	NA	NA	3	112329157	CCDC80;CCDC80
cg17698922	3:112253457:T:C	0.117342	0.000624138	0.559876	NA	NA	3	112329157	CCDC80;CCDC80
cg17698922	3:112254142:G:T	0.117342	0.000624138	0.559876	NA	NA	3	112329157	CCDC80;CCDC80
cg17698922	3:112254844:A:G	0.117342	0.000624138	0.559876	NA	NA	3	112329157	CCDC80;CCDC80
cg17698922	3:112255507:G:A	0.117342	0.000624138	0.559876	NA	NA	3	112329157	CCDC80;CCDC80
cg17698922	3:112257593:A:G	0.117342	0.000624138	0.559876	NA	NA	3	112329157	CCDC80;CCDC80
cg17698922	3:112258137:T:C	0.117342	0.000624138	0.559876	NA	NA	3	112329157	CCDC80;CCDC80
cg17698922	3:112259591:T:C	0.117342	0.000624138	0.559876	NA	NA	3	112329157	CCDC80;CCDC80
cg17698922	3:112259603:G:A	0.117342	0.000624138	0.559876	NA	NA	3	112329157	CCDC80;CCDC80
cg17698922	3:112260571:G:A	0.117342	0.000624138	0.559876	NA	NA	3	112329157	CCDC80;CCDC80
cg17698922	3:112262859:A:C	0.117342	0.000624138	0.559876	NA	NA	3	112329157	CCDC80;CCDC80
cg17698922	3:112262957:T:C	0.117342	0.000624138	0.559876	NA	NA	3	112329157	CCDC80;CCDC80
cg17698922	3:112263462:T:C	0.117342	0.000624138	0.559876	NA	NA	3	112329157	CCDC80;CCDC80
cg17698922	3:112264067:A:C	0.117342	0.000624138	0.559876	NA	NA	3	112329157	CCDC80;CCDC80
cg17698922	3:112264872:C:T	0.117342	0.000624138	0.559876	NA	NA	3	112329157	CCDC80;CCDC80
cg17698922	3:112265582:A:T	0.117342	0.000624138	0.559876	NA	NA	3	112329157	CCDC80;CCDC80
cg17698922	3:112265935:G:C	0.117342	0.000624138	0.559876	NA	NA	3	112329157	CCDC80;CCDC80
cg17698922	3:112266189:A:G	0.117342	0.000624138	0.559876	NA	NA	3	112329157	CCDC80;CCDC80
cg17698922	3:112266926:C:T	0.117342	0.000624138	0.559876	NA	NA	3	112329157	CCDC80;CCDC80
cg17698922	3:112268383:C:T	0.117342	0.000624138	0.559876	NA	NA	3	112329157	CCDC80;CCDC80
cg17698922	3:112268774:G:A	0.117342	0.000624138	0.559876	NA	NA	3	112329157	CCDC80;CCDC80
cg17698922	3:112269991:T:C	0.117342	0.000624138	0.559876	NA	NA	3	112329157	CCDC80;CCDC80
cg17698922	3:112270306:A:G	0.117342	0.000624138	0.559876	NA	NA	3	112329157	CCDC80;CCDC80
cg17698922	3:112270412:A:G	0.117342	0.000624138	0.559876	NA	NA	3	112329157	CCDC80;CCDC80
cg17698922	3:112271140:G:A	0.117342	0.000624138	0.559876	NA	NA	3	112329157	CCDC80;CCDC80
cg17698922	3:112271739:C:T	0.117342	0.000624138	0.559876	NA	NA	3	112329157	CCDC80;CCDC80
cg17698922	3:112271847:A:G	0.117342	0.000624138	0.559876	NA	NA	3	112329157	CCDC80;CCDC80
cg17698922	3:112273301:A:G	0.117342	0.000624138	0.559876	NA	NA	3	112329157	CCDC80;CCDC80
cg17698922	3:112274613:A:G	0.117342	0.000624138	0.559876	NA	NA	3	112329157	CCDC80;CCDC80
cg17698922	3:112275183:C:T	0.117342	0.000624138	0.559876	NA	NA	3	112329157	CCDC80;CCDC80
cg17698922	3:112276410:A:G	0.117342	0.000624138	0.559876	NA	NA	3	112329157	CCDC80;CCDC80
cg17698922	3:112276561:T:C	0.117342	0.000624138	0.559876	NA	NA	3	112329157	CCDC80;CCDC80
cg17698922	3:112276682:G:A	0.117342	0.000624138	0.559876	NA	NA	3	112329157	CCDC80;CCDC80
cg17698922	3:112276721:T:A	0.117342	0.000624138	0.559876	NA	NA	3	112329157	CCDC80;CCDC80
cg17698922	3:112276769:G:A	0.117342	0.000624138	0.559876	NA	NA	3	112329157	CCDC80;CCDC80
cg17698922	3:112277742:T:C	0.117342	0.000624138	0.559876	NA	NA	3	112329157	CCDC80;CCDC80
cg17698922	3:112281131:C:T	0.117342	0.000624138	0.559876	NA	NA	3	112329157	CCDC80;CCDC80
cg17698922	3:112285956:C:T	0.117342	0.000624138	0.559876	NA	NA	3	112329157	CCDC80;CCDC80
cg17698922	3:112286069:T:C	0.117342	0.000624138	0.559876	NA	NA	3	112329157	CCDC80;CCDC80
cg17698922	3:112286846:T:A	0.117342	0.000624138	0.559876	NA	NA	3	112329157	CCDC80;CCDC80
cg17698922	3:112287252:C:A	0.117342	0.000624138	0.559876	NA	NA	3	112329157	CCDC80;CCDC80
cg17698922	3:112287392:G:T	0.117342	0.000624138	0.559876	NA	NA	3	112329157	CCDC80;CCDC80
cg17698922	3:112288728:G:A	0.117342	0.000624138	0.559876	NA	NA	3	112329157	CCDC80;CCDC80
cg17698922	3:112289505:C:T	0.117342	0.000624138	0.559876	NA	NA	3	112329157	CCDC80;CCDC80
cg17698922	3:112290723:A:T	0.117342	0.000624138	0.559876	NA	NA	3	112329157	CCDC80;CCDC80
cg17698922	3:112291412:C:T	0.117342	0.000624138	0.559876	NA	NA	3	112329157	CCDC80;CCDC80
cg17698922	3:112293872:T:A	0.117342	0.000624138	0.559876	NA	NA	3	112329157	CCDC80;CCDC80
cg17698922	3:112294999:G:A	0.117342	0.000624138	0.559876	NA	NA	3	112329157	CCDC80;CCDC80
cg17698922	3:112295100:C:A	0.117342	0.000624138	0.559876	NA	NA	3	112329157	CCDC80;CCDC80
cg17698922	3:112295164:A:G	0.117342	0.000624138	0.559876	NA	NA	3	112329157	CCDC80;CCDC80
cg17698922	3:112296004:A:G	0.117342	0.000624138	0.559876	NA	NA	3	112329157	CCDC80;CCDC80
cg17698922	3:112297250:G:A	0.117342	0.000624138	0.559876	NA	NA	3	112329157	CCDC80;CCDC80
cg17698922	3:112297520:G:A	0.117342	0.000624138	0.559876	NA	NA	3	112329157	CCDC80;CCDC80
cg17698922	3:112297670:T:C	0.117342	0.000624138	0.559876	NA	NA	3	112329157	CCDC80;CCDC80
cg17698922	3:112298217:A:G	0.117342	0.000624138	0.559876	NA	NA	3	112329157	CCDC80;CCDC80
cg17698922	3:112298490:C:T	0.117342	0.000624138	0.559876	NA	NA	3	112329157	CCDC80;CCDC80
cg17698922	3:112300191:T:C	0.117342	0.000624138	0.559876	NA	NA	3	112329157	CCDC80;CCDC80
cg17698922	3:112300563:T:A	0.117342	0.000624138	0.559876	NA	NA	3	112329157	CCDC80;CCDC80
cg17698922	3:112303143:T:G	0.117342	0.000624138	0.559876	NA	NA	3	112329157	CCDC80;CCDC80
cg17698922	3:112303373:C:G	0.117342	0.000624138	0.559876	NA	NA	3	112329157	CCDC80;CCDC80
cg17698922	3:112307655:A:G	0.117342	0.000624138	0.559876	NA	NA	3	112329157	CCDC80;CCDC80
cg17698922	3:112308297:C:A	0.117342	0.000624138	0.559876	NA	NA	3	112329157	CCDC80;CCDC80
cg17698922	3:112311202:A:G	0.117342	0.000624138	0.559876	NA	NA	3	112329157	CCDC80;CCDC80
cg17698922	3:112311353:G:A	0.117342	0.000624138	0.559876	NA	NA	3	112329157	CCDC80;CCDC80
cg17698922	3:112311595:A:G	0.117342	0.000624138	0.559876	NA	NA	3	112329157	CCDC80;CCDC80
cg17698922	3:112311753:G:A	0.117342	0.000624138	0.559876	NA	NA	3	112329157	CCDC80;CCDC80
cg17698922	3:112313815:C:T	0.117342	0.000624138	0.559876	NA	NA	3	112329157	CCDC80;CCDC80
cg17698922	3:112315547:G:A	0.117342	0.000624138	0.559876	NA	NA	3	112329157	CCDC80;CCDC80
cg17698922	3:112319452:G:A	0.117342	0.000624138	0.559876	NA	NA	3	112329157	CCDC80;CCDC80
cg17698922	3:112322531:A:G	0.117342	0.000624138	0.559876	NA	NA	3	112329157	CCDC80;CCDC80
cg17698922	3:112322820:A:C	0.117342	0.000624138	0.559876	NA	NA	3	112329157	CCDC80;CCDC80
cg17698922	3:112324054:A:G	0.117342	0.000624138	0.559876	NA	NA	3	112329157	CCDC80;CCDC80
cg17698922	3:112325180:T:G	0.117342	0.000624138	0.559876	NA	NA	3	112329157	CCDC80;CCDC80
cg17698922	3:112327335:G:A	0.117342	0.000624138	0.559876	NA	NA	3	112329157	CCDC80;CCDC80
cg17698922	3:112327637:A:G	0.117342	0.000624138	0.559876	NA	NA	3	112329157	CCDC80;CCDC80
cg17698922	3:112339725:C:T	0.117342	0.000624138	0.559876	0.789981	0.0231259	3	112329157	CCDC80;CCDC80
cg08924203	21:42302010:G:A	-0.0253548	0.000624951	0.560448	NA	NA	21	42798747	MX1;MX1
cg27277339	15:52408092:T:C	0.119761	0.000625973	0.560877	NA	NA	15	52525894	MYO5C
cg06829760	2:16823098:G:A	0.0299265	0.000627439	0.560877	NA	NA	2	16845412	FAM49A
cg12877361	12:114237181:G:A	0.045215	0.000628235	0.560877	NA	NA	12	113356935	OAS1;OAS1
cg12877361	12:114237195:C:T	0.045215	0.000628235	0.560877	NA	NA	12	113356935	OAS1;OAS1
cg12877361	12:114237197:A:G	0.045215	0.000628235	0.560877	NA	NA	12	113356935	OAS1;OAS1
cg12877361	12:114237674:C:T	0.045215	0.000628235	0.560877	NA	NA	12	113356935	OAS1;OAS1
cg12877361	12:114237685:T:C	0.045215	0.000628235	0.560877	NA	NA	12	113356935	OAS1;OAS1
cg12877361	12:114238211:T:C	0.045215	0.000628235	0.560877	NA	NA	12	113356935	OAS1;OAS1
cg12877361	12:114238504:G:T	0.045215	0.000628235	0.560877	NA	NA	12	113356935	OAS1;OAS1
cg12877361	12:114238858:G:A	0.045215	0.000628235	0.560877	NA	NA	12	113356935	OAS1;OAS1
cg12877361	12:114238956:G:C	0.045215	0.000628235	0.560877	NA	NA	12	113356935	OAS1;OAS1
cg12877361	12:114239099:A:G	0.045215	0.000628235	0.560877	NA	NA	12	113356935	OAS1;OAS1
cg12877361	12:114239106:T:G	0.045215	0.000628235	0.560877	NA	NA	12	113356935	OAS1;OAS1
cg12877361	12:114239199:C:T	0.045215	0.000628235	0.560877	NA	NA	12	113356935	OAS1;OAS1
cg12877361	12:114239225:G:A	0.045215	0.000628235	0.560877	NA	NA	12	113356935	OAS1;OAS1
cg12877361	12:114239735:A:G	0.045215	0.000628235	0.560877	NA	NA	12	113356935	OAS1;OAS1
cg00290637	12:55561876:G:A	0.0240203	0.000630985	0.563174	NA	NA	12	54807846	ITGA5;LOC102724050;LOC102724050
cg14871225	5:139394634:C:T	0.0333926	0.000631179	0.563191	NA	NA	5	139040820	CXXC5
cg24574692	2:242004866:A:G	0.0427265	0.000633427	0.564965	NA	NA	2	241926608
cg21234265	9:132430178:C:T	0.0214006	0.000633521	0.564965	NA	NA	9	132370351
cg17698922	3:111421805:T:A	0.124399	0.000635367	0.565112	NA	NA	3	112329157	CCDC80;CCDC80
cg17698922	3:111421894:T:C	0.124399	0.000635367	0.565112	NA	NA	3	112329157	CCDC80;CCDC80
cg01517384	6:31377975:A:G	0.119156	0.000635382	0.565112	0.787571	1.02824e-08	6	31323856	HLA-B
cg09858955	2:59089174:T:C	-0.111237	0.000638343	0.565112	0.918923	0.0265334	2	58135951	VRK2;VRK2
cg09858955	2:59089261:A:C	-0.111237	0.000638343	0.565112	0.918732	0.0261599	2	58135951	VRK2;VRK2
cg09858955	2:59090390:T:C	-0.111237	0.000638343	0.565112	0.915639	0.0210057	2	58135951	VRK2;VRK2
cg09858955	2:59093686:C:G	-0.111237	0.000638343	0.565112	0.91379	0.0188938	2	58135951	VRK2;VRK2
cg09858955	2:59094190:G:A	-0.111237	0.000638343	0.565112	0.91244	0.0170299	2	58135951	VRK2;VRK2
cg09858955	2:59094791:A:G	-0.111237	0.000638343	0.565112	0.921479	0.032418	2	58135951	VRK2;VRK2
cg06195428	12:47580416:A:T	0.0197202	0.00063981	0.565112	NA	NA	12	48295148	VDR;VDR;VDR
cg06195428	12:47582695:T:C	0.0197202	0.00063981	0.565112	NA	NA	12	48295148	VDR;VDR;VDR
cg06195428	12:47584921:A:G	0.0197202	0.00063981	0.565112	NA	NA	12	48295148	VDR;VDR;VDR
cg25317210	6:38380804:G:A	0.045339	0.000639916	0.565112	NA	NA	6	37455869	CCDC167
cg25317210	6:38381108:C:T	0.045339	0.000639916	0.565112	NA	NA	6	37455869	CCDC167
cg25317210	6:38381333:C:T	0.045339	0.000639916	0.565112	NA	NA	6	37455869	CCDC167
cg25317210	6:38381356:T:C	0.045339	0.000639916	0.565112	NA	NA	6	37455869	CCDC167
cg25317210	6:38382936:C:T	0.045339	0.000639916	0.565112	NA	NA	6	37455869	CCDC167
cg25317210	6:38383246:G:A	0.045339	0.000639916	0.565112	NA	NA	6	37455869	CCDC167
cg25317210	6:38384592:T:C	0.045339	0.000639916	0.565112	NA	NA	6	37455869	CCDC167
cg25317210	6:38387269:T:C	0.045339	0.000639916	0.565112	NA	NA	6	37455869	CCDC167
cg25317210	6:38387886:C:A	0.045339	0.000639916	0.565112	NA	NA	6	37455869	CCDC167
cg25317210	6:38388706:A:G	0.045339	0.000639916	0.565112	NA	NA	6	37455869	CCDC167
cg25317210	6:38389301:G:A	0.045339	0.000639916	0.565112	NA	NA	6	37455869	CCDC167
cg25317210	6:38389698:A:T	0.045339	0.000639916	0.565112	NA	NA	6	37455869	CCDC167
cg25317210	6:38391806:C:T	0.045339	0.000639916	0.565112	NA	NA	6	37455869	CCDC167
cg25317210	6:38393038:C:T	0.045339	0.000639916	0.565112	NA	NA	6	37455869	CCDC167
cg25317210	6:38394569:T:C	0.045339	0.000639916	0.565112	NA	NA	6	37455869	CCDC167
cg25317210	6:38396383:T:C	0.045339	0.000639916	0.565112	NA	NA	6	37455869	CCDC167
cg25317210	6:38397088:A:G	0.045339	0.000639916	0.565112	NA	NA	6	37455869	CCDC167
cg25317210	6:38398803:C:T	0.045339	0.000639916	0.565112	NA	NA	6	37455869	CCDC167
cg25317210	6:38399960:T:C	0.045339	0.000639916	0.565112	NA	NA	6	37455869	CCDC167
cg25317210	6:38400992:A:C	0.045339	0.000639916	0.565112	NA	NA	6	37455869	CCDC167
cg25317210	6:38401247:C:T	0.045339	0.000639916	0.565112	NA	NA	6	37455869	CCDC167
cg02584257	2:240691439:T:C	-0.0309253	0.00064028	0.565112	NA	NA	2	240422121
cg23460082	9:138894842:G:A	0.0427439	0.000640421	0.565112	NA	NA	9	138951983	NACC2
cg13304609	1:79265015:A:G	-0.107866	0.000641351	0.565112	NA	NA	1	79085162	IFI44L
cg04605308	12:131506111:T:C	0.0254428	0.000641934	0.565112	NA	NA	12	132357369
cg04605308	12:131506114:T:C	0.0254428	0.000641934	0.565112	NA	NA	12	132357369
cg08309069	6:31448154:A:G	0.0942754	0.000642997	0.565112	NA	NA	6	31240651	HLA-C
cg08309069	6:31449081:G:C	0.0942754	0.000642997	0.565112	NA	NA	6	31240651	HLA-C
cg08309069	6:31451213:T:C	0.0942754	0.000642997	0.565112	NA	NA	6	31240651	HLA-C
cg08309069	6:31452432:C:T	0.0942754	0.000642997	0.565112	NA	NA	6	31240651	HLA-C
cg08309069	6:31452715:A:C	0.0942754	0.000642997	0.565112	NA	NA	6	31240651	HLA-C
cg08309069	6:31453070:A:T	0.0942754	0.000642997	0.565112	NA	NA	6	31240651	HLA-C
cg08309069	6:31453799:C:T	0.0942754	0.000642997	0.565112	NA	NA	6	31240651	HLA-C
cg08309069	6:31455767:A:G	0.0942754	0.000642997	0.565112	NA	NA	6	31240651	HLA-C
cg08309069	6:31455834:A:C	0.0942754	0.000642997	0.565112	NA	NA	6	31240651	HLA-C
cg08309069	6:31456398:A:G	0.0942754	0.000642997	0.565112	NA	NA	6	31240651	HLA-C
cg08309069	6:31456937:G:A	0.0942754	0.000642997	0.565112	NA	NA	6	31240651	HLA-C
cg08309069	6:31457742:A:G	0.0942754	0.000642997	0.565112	NA	NA	6	31240651	HLA-C
cg08309069	6:31458554:C:T	0.0942754	0.000642997	0.565112	NA	NA	6	31240651	HLA-C
cg24103563	11:4730286:A:G	-0.049416	0.000643758	0.565112	NA	NA	11	5645324	TRIM34;TRIM34;TRIM6-TRIM34
cg10093938	1:19549759:G:A	-0.0189657	0.000644281	0.565112	NA	NA	1	19248952	IFFO2
cg11202345	17:76541136:G:A	-0.12944	0.000644415	0.565112	NA	NA	17	76976057	LGALS3BP;LGALS3BP
cg11202345	17:76543521:A:G	-0.12944	0.000644415	0.565112	NA	NA	17	76976057	LGALS3BP;LGALS3BP
cg04816140	9:93067694:C:G	0.0623997	0.000644462	0.565112	NA	NA	9	92763384
cg04816140	9:93082794:T:C	0.0623997	0.000644462	0.565112	NA	NA	9	92763384
cg04816140	9:93084142:G:A	0.0623997	0.000644462	0.565112	NA	NA	9	92763384
cg04816140	9:93086455:C:G	0.0623997	0.000644462	0.565112	NA	NA	9	92763384
cg04816140	9:93087222:G:A	0.0623997	0.000644462	0.565112	NA	NA	9	92763384
cg04816140	9:93091931:G:A	0.0623997	0.000644462	0.565112	NA	NA	9	92763384
cg26167603	20:22779449:G:A	-0.0244721	0.000647906	0.567977	NA	NA	20	23206181
cg06712932	12:95397275:G:T	0.0861509	0.000648422	0.56805	NA	NA	12	94672432	PLXNC1;PLXNC1
cg11738389	6:55916127:C:T	-0.0573308	0.000648802	0.56805	NA	NA	6	56621425	DST;DST;DST
cg23892836	6:29944148:C:A	0.108778	0.000648878	0.56805	0.91344	0.0168235	6	29692085	HLA-F;HLA-F;HLA-F
cg23892836	6:29944158:T:C	0.108778	0.000648878	0.56805	0.91344	0.0168235	6	29692085	HLA-F;HLA-F;HLA-F
cg23892836	6:29944253:C:A	0.108778	0.000648878	0.56805	0.91344	0.0168235	6	29692085	HLA-F;HLA-F;HLA-F
cg24574692	2:242011330:C:A	0.0366724	0.000649123	0.568109	NA	NA	2	241926608
cg08440485	9:4939466:G:C	-0.137911	0.000649472	0.568259	NA	NA	9	5892542	MLANA;MLANA
cg21425658	6:144289461:C:T	0.0287914	0.000652166	0.570148	NA	NA	6	144672887	UTRN
cg21425658	6:144315102:T:C	0.0287914	0.000652166	0.570148	NA	NA	6	144672887	UTRN
cg21425658	6:144315419:C:T	0.0287914	0.000652166	0.570148	NA	NA	6	144672887	UTRN
cg08924203	21:42314002:A:C	-0.0217851	0.000652917	0.570194	NA	NA	21	42798747	MX1;MX1
cg20026613	22:45905561:A:G	0.0344829	0.000652931	0.570194	NA	NA	22	45609419	C22orf9;C22orf9
cg20026613	22:45905847:A:C	0.0344829	0.000652931	0.570194	NA	NA	22	45609419	C22orf9;C22orf9
cg20026613	22:45909153:C:T	0.0344829	0.000652931	0.570194	NA	NA	22	45609419	C22orf9;C22orf9
cg09168222	4:90176943:G:A	0.0507658	0.00065383	0.57078	NA	NA	4	89299733	HERC6;HERC6
cg09625543	21:40487998:C:A	0.0872848	0.000654137	0.57078	NA	NA	21	40560659	BRWD1;BRWD1
cg09625543	21:40491506:G:A	0.0872848	0.000654137	0.57078	NA	NA	21	40560659	BRWD1;BRWD1
cg22571899	10:82008551:G:A	-0.022166	0.000658533	0.574459	NA	NA	10	81030727	ZMIZ1
cg07474797	16:89212200:A:G	-0.0458034	0.000658772	0.57451	NA	NA	16	89185916	ACSF3;ACSF3;ACSF3
cg21995613	8:144308635:A:G	-0.0840211	0.000659426	0.574924	NA	NA	8	144106922
cg14750551	3:123143308:G:A	-0.0702769	0.000661063	0.576037	NA	NA	3	122401343	PARP14
cg14750551	3:123152906:G:A	-0.0702769	0.000661063	0.576037	NA	NA	3	122401343	PARP14
cg08318732	19:54162753:C:A	-0.0958351	0.000662045	0.576736	NA	NA	19	53192577	ZNF83
cg06085204	17:5733007:C:T	0.0224584	0.000663421	0.577778	NA	NA	17	6659164	XAF1;XAF1;XAF1;XAF1
cg11946459	6:29877280:T:C	0.160428	0.000664803	0.578509	0.919455	0.0427548	6	29911558	HLA-A
cg11946459	6:29877404:C:T	0.160428	0.000664803	0.578509	0.918339	0.0399049	6	29911558	HLA-A
cg11946459	6:29877864:T:A	0.160428	0.000664803	0.578509	0.916552	0.0356505	6	29911558	HLA-A
cg14000144	14:23114750:C:G	-0.063648	0.000666615	0.578983	NA	NA	14	22923393
cg14000144	14:23120299:C:T	-0.063648	0.000666615	0.578983	NA	NA	14	22923393
cg14000144	14:23122001:G:A	-0.063648	0.000666615	0.578983	NA	NA	14	22923393
cg14000144	14:23129065:G:A	-0.063648	0.000666615	0.578983	NA	NA	14	22923393
cg14000144	14:23131941:G:A	-0.063648	0.000666615	0.578983	NA	NA	14	22923393
cg14000144	14:23133987:C:A	-0.063648	0.000666615	0.578983	NA	NA	14	22923393
cg14000144	14:23136348:A:G	-0.063648	0.000666615	0.578983	NA	NA	14	22923393
cg09625543	21:40525287:G:A	0.0895729	0.000668067	0.579693	NA	NA	21	40560659	BRWD1;BRWD1
cg09625543	21:40533773:C:T	0.0895729	0.000668067	0.579693	NA	NA	21	40560659	BRWD1;BRWD1
cg12987761	22:17770181:T:G	-0.0875267	0.000668121	0.579693	0.85116	0.00266575	22	18631457	USP18
cg22940798	6:33553677:G:C	-0.0894844	0.000668388	0.579693	0.924705	0.0207083	6	32805554	TAP2;TAP2
cg03026982	11:20878022:A:G	-0.0648873	0.000668829	0.579693	NA	NA	11	19953699	NAV2;NAV2;NAV2;NAV2
cg03026982	11:20879530:G:A	-0.0648873	0.000668829	0.579693	NA	NA	11	19953699	NAV2;NAV2;NAV2;NAV2
cg03026982	11:20881437:A:G	-0.0648873	0.000668829	0.579693	NA	NA	11	19953699	NAV2;NAV2;NAV2;NAV2
cg08309069	6:31322513:A:C	0.0966816	0.000669066	0.579693	NA	NA	6	31240651	HLA-C
cg24329397	14:104365156:G:T	0.0427536	0.000669245	0.579693	NA	NA	14	103781770
cg24329397	14:104367045:T:G	0.0427536	0.000669245	0.579693	NA	NA	14	103781770
cg22940798	6:32743495:C:T	0.176777	0.000673727	0.581058	NA	NA	6	32805554	TAP2;TAP2
cg22940798	6:32744136:T:G	0.176777	0.000673727	0.581058	NA	NA	6	32805554	TAP2;TAP2
cg22940798	6:32746178:T:G	0.176777	0.000673727	0.581058	NA	NA	6	32805554	TAP2;TAP2
cg22940798	6:32755842:C:T	0.176777	0.000673727	0.581058	NA	NA	6	32805554	TAP2;TAP2
cg22940798	6:32764597:G:A	0.176777	0.000673727	0.581058	NA	NA	6	32805554	TAP2;TAP2
cg22940798	6:32778326:G:T	0.176777	0.000673727	0.581058	NA	NA	6	32805554	TAP2;TAP2
cg22940798	6:32782149:G:A	0.176777	0.000673727	0.581058	NA	NA	6	32805554	TAP2;TAP2
cg22940798	6:32783406:G:A	0.176777	0.000673727	0.581058	NA	NA	6	32805554	TAP2;TAP2
cg22940798	6:32783450:C:G	0.176777	0.000673727	0.581058	NA	NA	6	32805554	TAP2;TAP2
cg22940798	6:32786516:C:T	0.176777	0.000673727	0.581058	NA	NA	6	32805554	TAP2;TAP2
cg22940798	6:32787175:G:C	0.176777	0.000673727	0.581058	0.86909	0.0186775	6	32805554	TAP2;TAP2
cg22940798	6:32787308:G:T	0.176777	0.000673727	0.581058	NA	NA	6	32805554	TAP2;TAP2
cg22940798	6:32787310:G:A	0.176777	0.000673727	0.581058	NA	NA	6	32805554	TAP2;TAP2
cg22940798	6:32787337:C:T	0.176777	0.000673727	0.581058	NA	NA	6	32805554	TAP2;TAP2
cg22940798	6:32788326:C:G	0.176777	0.000673727	0.581058	NA	NA	6	32805554	TAP2;TAP2
cg22940798	6:32795032:G:A	0.176777	0.000673727	0.581058	0.816739	0.00184077	6	32805554	TAP2;TAP2
cg11397754	15:59694814:A:C	-0.0936836	0.000675322	0.582277	NA	NA	15	59646585	MYO1E
cg09153462	8:63003117:A:C	0.046281	0.000676663	0.582385	NA	NA	8	62602643	ASPH;ASPH;ASPH;ASPH;ASPH;ASPH;ASPH;ASPH;ASPH;ASPH;ASPH;ASPH
cg27540367	19:41198482:T:C	0.0266918	0.000677603	0.582385	NA	NA	19	41848134	TGFB1
cg22725343	21:43322866:T:C	-0.0694334	0.000678525	0.582385	NA	NA	21	42817232	MX1;MX1;MX1;MX1
cg27552857	19:3957095:C:T	-0.0471704	0.000679706	0.582385	NA	NA	19	4542866	SEMA6B
cg27552857	19:3958708:G:C	-0.0471704	0.000679706	0.582385	NA	NA	19	4542866	SEMA6B
cg27552857	19:3958895:C:A	-0.0471704	0.000679706	0.582385	NA	NA	19	4542866	SEMA6B
cg27552857	19:3960020:C:T	-0.0471704	0.000679706	0.582385	NA	NA	19	4542866	SEMA6B
cg27552857	19:3968415:A:G	-0.0471704	0.000679706	0.582385	NA	NA	19	4542866	SEMA6B
cg27552857	19:3970435:G:A	-0.0471704	0.000679706	0.582385	NA	NA	19	4542866	SEMA6B
cg27552857	19:3970515:C:T	-0.0471704	0.000679706	0.582385	NA	NA	19	4542866	SEMA6B
cg13272096	13:42501483:T:G	-0.0782837	0.000682909	0.582385	NA	NA	13	43294689
cg13272096	13:42501654:C:T	-0.0782837	0.000682909	0.582385	NA	NA	13	43294689
cg13272096	13:42506321:A:G	-0.0782837	0.000682909	0.582385	NA	NA	13	43294689
cg13272096	13:42510305:C:T	-0.0782837	0.000682909	0.582385	NA	NA	13	43294689
cg13272096	13:42525876:T:C	-0.0782837	0.000682909	0.582385	NA	NA	13	43294689
cg13272096	13:42531356:T:C	-0.0782837	0.000682909	0.582385	NA	NA	13	43294689
cg13272096	13:42539450:C:T	-0.0782837	0.000682909	0.582385	NA	NA	13	43294689
cg13272096	13:42542279:G:A	-0.0782837	0.000682909	0.582385	NA	NA	13	43294689
cg13272096	13:42543963:A:G	-0.0782837	0.000682909	0.582385	NA	NA	13	43294689
cg13272096	13:42545676:G:T	-0.0782837	0.000682909	0.582385	NA	NA	13	43294689
cg13272096	13:42547580:A:G	-0.0782837	0.000682909	0.582385	NA	NA	13	43294689
cg24705841	15:25793489:A:G	-0.0947726	0.000683089	0.582385	NA	NA	15	26095257	MIR4715;ATP10A
cg17635493	1:43455796:C:T	-0.0380147	0.000683485	0.582385	NA	NA	1	44443997	B4GALT2
cg04605308	12:133212737:C:T	-0.0218095	0.000684373	0.582385	NA	NA	12	132357369
cg01967861	13:98077790:T:G	-0.0294532	0.000685262	0.582385	NA	NA	13	97914115	MBNL2;MBNL2;MBNL2
cg19586143	18:34136707:C:T	0.0526389	0.000685431	0.582385	NA	NA	18	34325134	FHOD3
cg19586143	18:34141129:C:G	0.0526389	0.000685431	0.582385	NA	NA	18	34325134	FHOD3
cg19586143	18:34141546:G:A	0.0526389	0.000685431	0.582385	NA	NA	18	34325134	FHOD3
cg19586143	18:34152361:G:A	0.0526389	0.000685431	0.582385	NA	NA	18	34325134	FHOD3
cg19586143	18:34152426:C:G	0.0526389	0.000685431	0.582385	NA	NA	18	34325134	FHOD3
cg24687432	15:26910450:G:A	0.0326167	0.000685512	0.582385	NA	NA	15	26109608	ATP10A
cg24939283	3:185277213:G:A	-0.102794	0.000688749	0.582385	NA	NA	3	185785561	ETV5
cg16442638	2:121957702:C:T	-0.0143611	0.000690238	0.582385	NA	NA	2	120989893
cg14463638	13:73954211:A:G	-0.0631941	0.000690353	0.582385	NA	NA	13	73721126
cg12798040	14:103576395:G:A	-0.136107	0.000691979	0.582385	NA	NA	14	104171840	XRCC3;XRCC3;XRCC3
cg05773425	1:16720112:T:C	-0.0471412	0.00069386	0.582385	NA	NA	1	16644480	FBXO42
cg11163555	22:32678172:T:A	-0.0232297	0.000694738	0.582385	NA	NA	22	31736976	PATZ1;PATZ1;PATZ1;PATZ1
cg11163555	22:32678321:A:G	-0.0232297	0.000694738	0.582385	NA	NA	22	31736976	PATZ1;PATZ1;PATZ1;PATZ1
cg11163555	22:32678351:T:G	-0.0232297	0.000694738	0.582385	NA	NA	22	31736976	PATZ1;PATZ1;PATZ1;PATZ1
cg11163555	22:32678473:A:G	-0.0232297	0.000694738	0.582385	NA	NA	22	31736976	PATZ1;PATZ1;PATZ1;PATZ1
cg11163555	22:32678481:A:G	-0.0232297	0.000694738	0.582385	NA	NA	22	31736976	PATZ1;PATZ1;PATZ1;PATZ1
cg11163555	22:32678483:A:G	-0.0232297	0.000694738	0.582385	NA	NA	22	31736976	PATZ1;PATZ1;PATZ1;PATZ1
cg11163555	22:32680999:G:A	-0.0232297	0.000694738	0.582385	NA	NA	22	31736976	PATZ1;PATZ1;PATZ1;PATZ1
cg11163555	22:32681103:T:C	-0.0232297	0.000694738	0.582385	NA	NA	22	31736976	PATZ1;PATZ1;PATZ1;PATZ1
cg01517384	6:31281515:G:A	0.168911	0.00069488	0.582385	0.845895	0.00129465	6	31323856	HLA-B
cg01517384	6:31281682:T:C	0.168911	0.00069488	0.582385	0.843743	0.00109192	6	31323856	HLA-B
cg01517384	6:31285805:C:T	0.168911	0.00069488	0.582385	0.855004	0.00251257	6	31323856	HLA-B
cg01517384	6:31285935:G:T	0.168911	0.00069488	0.582385	0.854241	0.00238274	6	31323856	HLA-B
cg01517384	6:31288328:G:A	0.168911	0.00069488	0.582385	0.853087	0.00218146	6	31323856	HLA-B
cg01517384	6:31296711:A:G	0.168911	0.00069488	0.582385	0.847467	0.00187948	6	31323856	HLA-B
cg01517384	6:31309104:G:C	0.168911	0.00069488	0.582385	0.841988	0.00125837	6	31323856	HLA-B
cg05822888	17:47306606:A:G	0.0918317	0.000695342	0.582385	NA	NA	17	46656892	HOXB4
cg05822888	17:47316657:C:T	0.0918317	0.000695342	0.582385	NA	NA	17	46656892	HOXB4
cg05822888	17:47318157:G:A	0.0918317	0.000695342	0.582385	NA	NA	17	46656892	HOXB4
cg04605308	12:131506707:C:T	0.0227824	0.000696182	0.582385	NA	NA	12	132357369
cg04605308	12:131513542:C:T	0.0227824	0.000696182	0.582385	NA	NA	12	132357369
cg04605308	12:131513563:A:G	0.0227824	0.000696182	0.582385	NA	NA	12	132357369
cg04605308	12:131514673:G:A	0.0227824	0.000696182	0.582385	NA	NA	12	132357369
cg16070035	5:95781519:G:A	0.149603	0.000696677	0.582385	NA	NA	5	96077898	CAST;CAST;CAST;CAST;CAST;CAST
cg07815522	3:122661863:G:T	-0.209132	0.000696881	0.582385	NA	NA	3	122282157	PARP9;PARP9;PARP9;PARP9;PARP9;PARP9;DTX3L
cg05920196	12:118565383:C:T	0.0390484	0.000697078	0.582385	NA	NA	12	118703604	TAOK3
cg05920196	12:118566850:C:A	0.0390484	0.000697078	0.582385	NA	NA	12	118703604	TAOK3
cg05920196	12:118570307:G:T	0.0390484	0.000697078	0.582385	NA	NA	12	118703604	TAOK3
cg05920196	12:118571961:C:T	0.0390484	0.000697078	0.582385	NA	NA	12	118703604	TAOK3
cg17387577	12:124618314:C:T	0.029272	0.000698382	0.582385	1.09793	0.0252673	12	124864657	NCOR2;NCOR2
cg25637655	6:29930939:G:A	0.216587	0.000700009	0.582385	NA	NA	6	29911542	HLA-A
cg02378194	18:47743810:C:T	-0.0737109	0.00070146	0.582385	NA	NA	18	48695128
cg14864167	8:66440782:T:C	-0.152502	0.000701736	0.582385	NA	NA	8	66751182	PDE7A
cg14864167	8:66442068:A:G	-0.152502	0.000701736	0.582385	1.07356	0.0445407	8	66751182	PDE7A
cg14864167	8:66444843:A:C	-0.152502	0.000701736	0.582385	1.07356	0.0445407	8	66751182	PDE7A
cg14864167	8:66448364:T:C	-0.152502	0.000701736	0.582385	1.07393	0.0434038	8	66751182	PDE7A
cg01526089	17:4737042:T:C	-0.034208	0.000702744	0.582385	NA	NA	17	3819390	P2RX1
cg06085204	17:6728899:G:A	0.0223787	0.000704068	0.582385	NA	NA	17	6659164	XAF1;XAF1;XAF1;XAF1
cg05296619	13:114547372:C:T	-0.027069	0.000704405	0.582385	NA	NA	13	114834683	RASA3
cg05296619	13:114552039:T:C	-0.027069	0.000704405	0.582385	NA	NA	13	114834683	RASA3
cg05296619	13:114555906:T:C	-0.027069	0.000704405	0.582385	NA	NA	13	114834683	RASA3
cg08701420	10:105447782:A:G	-0.0211577	0.000704498	0.582385	NA	NA	10	105044051	INA
cg08701420	10:105459834:T:C	-0.0211577	0.000704498	0.582385	NA	NA	10	105044051	INA
cg17986793	21:43495459:C:T	0.0509075	0.000705307	0.582385	NA	NA	21	42797899	MX1;MX1;MX1
cg25563198	6:34949451:C:T	0.038559	0.000707152	0.582385	1.10837	0.00528954	6	35696726	FKBP5;LOC285847
cg01517384	6:31436047:T:C	-0.11912	0.000707852	0.582385	1.36395	6.06657e-17	6	31323856	HLA-B
cg27049094	2:74455626:A:G	-0.127239	0.000708861	0.582385	NA	NA	2	75067716	HK2
cg27049094	2:74455795:C:A	-0.127239	0.000708861	0.582385	NA	NA	2	75067716	HK2
cg10334035	20:46973872:G:A	-0.0217397	0.000709817	0.582385	NA	NA	20	47429392	PREX1
cg10334035	20:46981176:C:A	-0.0217397	0.000709817	0.582385	NA	NA	20	47429392	PREX1
cg10334035	20:46982307:A:G	-0.0217397	0.000709817	0.582385	NA	NA	20	47429392	PREX1
cg10334035	20:46984486:G:A	-0.0217397	0.000709817	0.582385	NA	NA	20	47429392	PREX1
cg10334035	20:46988049:C:T	-0.0217397	0.000709817	0.582385	NA	NA	20	47429392	PREX1
cg10334035	20:46989792:T:C	-0.0217397	0.000709817	0.582385	NA	NA	20	47429392	PREX1
cg08619515	16:11314758:A:G	-0.0702821	0.000712132	0.582385	NA	NA	16	11066157	CLEC16A
cg08619515	16:11318816:G:C	-0.0702821	0.000712132	0.582385	NA	NA	16	11066157	CLEC16A
cg08619515	16:11319045:G:A	-0.0702821	0.000712132	0.582385	NA	NA	16	11066157	CLEC16A
cg01517384	6:31080704:T:G	0.131578	0.000712962	0.582385	0.872895	0.00222677	6	31323856	HLA-B
cg06033320	8:66366223:C:T	-0.112418	0.000714882	0.582385	NA	NA	8	66750110	PDE7A
cg06033320	8:66369200:C:A	-0.112418	0.000714882	0.582385	NA	NA	8	66750110	PDE7A
cg06033320	8:66370936:T:C	-0.112418	0.000714882	0.582385	NA	NA	8	66750110	PDE7A
cg06033320	8:66371436:G:T	-0.112418	0.000714882	0.582385	NA	NA	8	66750110	PDE7A
cg06033320	8:66371999:G:A	-0.112418	0.000714882	0.582385	NA	NA	8	66750110	PDE7A
cg06033320	8:66372564:T:C	-0.112418	0.000714882	0.582385	NA	NA	8	66750110	PDE7A
cg06033320	8:66372747:C:T	-0.112418	0.000714882	0.582385	NA	NA	8	66750110	PDE7A
cg06033320	8:66372807:A:G	-0.112418	0.000714882	0.582385	NA	NA	8	66750110	PDE7A
cg04605308	12:133278634:C:T	-0.0210032	0.000715054	0.582385	NA	NA	12	132357369
cg04605308	12:133280243:G:A	-0.0210032	0.000715054	0.582385	NA	NA	12	132357369
cg04605308	12:133280352:A:G	-0.0210032	0.000715054	0.582385	NA	NA	12	132357369
cg04605308	12:133281462:G:A	-0.0210032	0.000715054	0.582385	NA	NA	12	132357369
cg04605308	12:133282320:A:T	-0.0210032	0.000715054	0.582385	NA	NA	12	132357369
cg04605308	12:133282353:G:C	-0.0210032	0.000715054	0.582385	NA	NA	12	132357369
cg04605308	12:133282661:T:G	-0.0210032	0.000715054	0.582385	NA	NA	12	132357369
cg04605308	12:133282703:C:G	-0.0210032	0.000715054	0.582385	NA	NA	12	132357369
cg04605308	12:133286077:A:C	-0.0210032	0.000715054	0.582385	NA	NA	12	132357369
cg04605308	12:133287459:C:T	-0.0210032	0.000715054	0.582385	NA	NA	12	132357369
cg04605308	12:133289992:G:A	-0.0210032	0.000715054	0.582385	NA	NA	12	132357369
cg05566585	20:36115383:C:T	-0.0501309	0.000716317	0.582385	NA	NA	20	35634250	RBL1;RBL1
cg05566585	20:36122819:G:C	-0.0501309	0.000716317	0.582385	NA	NA	20	35634250	RBL1;RBL1
cg21148428	20:48116500:C:G	-0.031564	0.000719336	0.582385	NA	NA	20	47487052
cg21148428	20:48116682:G:T	-0.031564	0.000719336	0.582385	NA	NA	20	47487052
cg21148428	20:48116955:C:A	-0.031564	0.000719336	0.582385	NA	NA	20	47487052
cg21148428	20:48118822:C:T	-0.031564	0.000719336	0.582385	NA	NA	20	47487052
cg21148428	20:48119820:T:C	-0.031564	0.000719336	0.582385	NA	NA	20	47487052
cg21148428	20:48120777:G:A	-0.031564	0.000719336	0.582385	NA	NA	20	47487052
cg21148428	20:48122762:T:C	-0.031564	0.000719336	0.582385	NA	NA	20	47487052
cg21148428	20:48123066:C:T	-0.031564	0.000719336	0.582385	NA	NA	20	47487052
cg21148428	20:48125015:G:A	-0.031564	0.000719336	0.582385	NA	NA	20	47487052
cg04880620	12:114237181:G:A	-0.0525675	0.000720227	0.582385	NA	NA	12	113415945	OAS2;OAS2;OAS2
cg04880620	12:114237195:C:T	-0.0525675	0.000720227	0.582385	NA	NA	12	113415945	OAS2;OAS2;OAS2
cg04880620	12:114237197:A:G	-0.0525675	0.000720227	0.582385	NA	NA	12	113415945	OAS2;OAS2;OAS2
cg04880620	12:114237674:C:T	-0.0525675	0.000720227	0.582385	NA	NA	12	113415945	OAS2;OAS2;OAS2
cg04880620	12:114237685:T:C	-0.0525675	0.000720227	0.582385	NA	NA	12	113415945	OAS2;OAS2;OAS2
cg04880620	12:114238211:T:C	-0.0525675	0.000720227	0.582385	NA	NA	12	113415945	OAS2;OAS2;OAS2
cg04880620	12:114238504:G:T	-0.0525675	0.000720227	0.582385	NA	NA	12	113415945	OAS2;OAS2;OAS2
cg04880620	12:114238858:G:A	-0.0525675	0.000720227	0.582385	NA	NA	12	113415945	OAS2;OAS2;OAS2
cg04880620	12:114238956:G:C	-0.0525675	0.000720227	0.582385	NA	NA	12	113415945	OAS2;OAS2;OAS2
cg04880620	12:114239099:A:G	-0.0525675	0.000720227	0.582385	NA	NA	12	113415945	OAS2;OAS2;OAS2
cg04880620	12:114239106:T:G	-0.0525675	0.000720227	0.582385	NA	NA	12	113415945	OAS2;OAS2;OAS2
cg04880620	12:114239199:C:T	-0.0525675	0.000720227	0.582385	NA	NA	12	113415945	OAS2;OAS2;OAS2
cg04880620	12:114239225:G:A	-0.0525675	0.000720227	0.582385	NA	NA	12	113415945	OAS2;OAS2;OAS2
cg04880620	12:114239735:A:G	-0.0525675	0.000720227	0.582385	NA	NA	12	113415945	OAS2;OAS2;OAS2
cg13524037	6:33056766:A:G	0.0193499	0.00072052	0.582385	NA	NA	6	32904074	HLA-DMB
cg01355282	17:40032683:C:T	0.018882	0.000721744	0.582385	NA	NA	17	40264320	DHX58
cg09888648	8:143514434:A:C	0.0479943	0.00072305	0.582385	NA	NA	8	143456215	TSNARE1;TSNARE1
cg09888648	8:143514955:C:T	0.0479943	0.00072305	0.582385	NA	NA	8	143456215	TSNARE1;TSNARE1
cg09888648	8:143516426:G:T	0.0479943	0.00072305	0.582385	NA	NA	8	143456215	TSNARE1;TSNARE1
cg09888648	8:143516838:G:A	0.0479943	0.00072305	0.582385	NA	NA	8	143456215	TSNARE1;TSNARE1
cg09888648	8:143518843:T:C	0.0479943	0.00072305	0.582385	NA	NA	8	143456215	TSNARE1;TSNARE1
cg01948202	3:122662056:G:A	-0.0724657	0.000723516	0.582385	NA	NA	3	122400474	PARP14
cg23935522	12:77695078:C:T	-0.0502156	0.000724764	0.582385	NA	NA	12	77162317	ZDHHC17
cg23935522	12:77696092:G:T	-0.0502156	0.000724764	0.582385	NA	NA	12	77162317	ZDHHC17
cg23935522	12:77697923:C:A	-0.0502156	0.000724764	0.582385	NA	NA	12	77162317	ZDHHC17
cg09399176	11:15372557:G:A	-0.044709	0.000725084	0.582385	NA	NA	11	15135329	INSC;INSC
cg09399176	11:15372628:C:T	-0.044709	0.000725084	0.582385	NA	NA	11	15135329	INSC;INSC
cg09399176	11:15378318:G:A	-0.044709	0.000725084	0.582385	NA	NA	11	15135329	INSC;INSC
cg24088496	11:96755192:A:G	0.113387	0.000725453	0.582385	NA	NA	11	96071506	MAML2
cg24088496	11:96755631:G:A	0.113387	0.000725453	0.582385	NA	NA	11	96071506	MAML2
cg24088496	11:96756025:T:C	0.113387	0.000725453	0.582385	NA	NA	11	96071506	MAML2
cg24088496	11:96756234:T:G	0.113387	0.000725453	0.582385	NA	NA	11	96071506	MAML2
cg24088496	11:96756841:T:C	0.113387	0.000725453	0.582385	NA	NA	11	96071506	MAML2
cg24088496	11:96756988:G:A	0.113387	0.000725453	0.582385	NA	NA	11	96071506	MAML2
cg24088496	11:96757238:T:C	0.113387	0.000725453	0.582385	NA	NA	11	96071506	MAML2
cg24088496	11:96757271:A:G	0.113387	0.000725453	0.582385	NA	NA	11	96071506	MAML2
cg24088496	11:96757771:A:G	0.113387	0.000725453	0.582385	NA	NA	11	96071506	MAML2
cg24088496	11:96758011:G:T	0.113387	0.000725453	0.582385	NA	NA	11	96071506	MAML2
cg24088496	11:96758216:C:G	0.113387	0.000725453	0.582385	NA	NA	11	96071506	MAML2
cg24088496	11:96758985:G:A	0.113387	0.000725453	0.582385	NA	NA	11	96071506	MAML2
cg24088496	11:96759004:G:A	0.113387	0.000725453	0.582385	NA	NA	11	96071506	MAML2
cg24088496	11:96759075:C:G	0.113387	0.000725453	0.582385	NA	NA	11	96071506	MAML2
cg24088496	11:96759117:A:C	0.113387	0.000725453	0.582385	NA	NA	11	96071506	MAML2
cg24088496	11:96759125:T:C	0.113387	0.000725453	0.582385	NA	NA	11	96071506	MAML2
cg24088496	11:96759420:A:G	0.113387	0.000725453	0.582385	NA	NA	11	96071506	MAML2
cg24088496	11:96759463:G:A	0.113387	0.000725453	0.582385	NA	NA	11	96071506	MAML2
cg24088496	11:96759679:C:T	0.113387	0.000725453	0.582385	NA	NA	11	96071506	MAML2
cg24088496	11:96760757:G:A	0.113387	0.000725453	0.582385	NA	NA	11	96071506	MAML2
cg24088496	11:96760775:G:A	0.113387	0.000725453	0.582385	NA	NA	11	96071506	MAML2
cg24088496	11:96761356:G:C	0.113387	0.000725453	0.582385	NA	NA	11	96071506	MAML2
cg24088496	11:96761362:G:T	0.113387	0.000725453	0.582385	NA	NA	11	96071506	MAML2
cg24088496	11:96761554:C:T	0.113387	0.000725453	0.582385	NA	NA	11	96071506	MAML2
cg24088496	11:96761669:A:G	0.113387	0.000725453	0.582385	NA	NA	11	96071506	MAML2
cg24088496	11:96762162:A:G	0.113387	0.000725453	0.582385	NA	NA	11	96071506	MAML2
cg24088496	11:96762278:A:T	0.113387	0.000725453	0.582385	NA	NA	11	96071506	MAML2
cg24088496	11:96762838:T:A	0.113387	0.000725453	0.582385	NA	NA	11	96071506	MAML2
cg24088496	11:96763185:G:A	0.113387	0.000725453	0.582385	NA	NA	11	96071506	MAML2
cg24088496	11:96763583:C:T	0.113387	0.000725453	0.582385	NA	NA	11	96071506	MAML2
cg24088496	11:96764053:G:A	0.113387	0.000725453	0.582385	NA	NA	11	96071506	MAML2
cg24088496	11:96764682:C:A	0.113387	0.000725453	0.582385	NA	NA	11	96071506	MAML2
cg24088496	11:96765069:G:A	0.113387	0.000725453	0.582385	NA	NA	11	96071506	MAML2
cg24088496	11:96765605:C:T	0.113387	0.000725453	0.582385	NA	NA	11	96071506	MAML2
cg24088496	11:96765918:G:C	0.113387	0.000725453	0.582385	NA	NA	11	96071506	MAML2
cg24088496	11:96766200:G:A	0.113387	0.000725453	0.582385	NA	NA	11	96071506	MAML2
cg24088496	11:96767493:T:A	0.113387	0.000725453	0.582385	NA	NA	11	96071506	MAML2
cg24088496	11:96774339:C:T	0.113387	0.000725453	0.582385	NA	NA	11	96071506	MAML2
cg24088496	11:96775780:G:A	0.113387	0.000725453	0.582385	NA	NA	11	96071506	MAML2
cg24088496	11:96776296:A:G	0.113387	0.000725453	0.582385	NA	NA	11	96071506	MAML2
cg24088496	11:96776844:A:G	0.113387	0.000725453	0.582385	NA	NA	11	96071506	MAML2
cg24088496	11:96777359:T:G	0.113387	0.000725453	0.582385	NA	NA	11	96071506	MAML2
cg24088496	11:96778370:T:C	0.113387	0.000725453	0.582385	NA	NA	11	96071506	MAML2
cg24088496	11:96779292:T:C	0.113387	0.000725453	0.582385	NA	NA	11	96071506	MAML2
cg24088496	11:96779508:T:C	0.113387	0.000725453	0.582385	NA	NA	11	96071506	MAML2
cg24088496	11:96779990:A:T	0.113387	0.000725453	0.582385	NA	NA	11	96071506	MAML2
cg24088496	11:96780321:C:A	0.113387	0.000725453	0.582385	NA	NA	11	96071506	MAML2
cg24088496	11:96780332:C:T	0.113387	0.000725453	0.582385	NA	NA	11	96071506	MAML2
cg24088496	11:96780797:G:A	0.113387	0.000725453	0.582385	NA	NA	11	96071506	MAML2
cg24088496	11:96781525:A:G	0.113387	0.000725453	0.582385	NA	NA	11	96071506	MAML2
cg24088496	11:96781611:C:T	0.113387	0.000725453	0.582385	NA	NA	11	96071506	MAML2
cg24088496	11:96783617:C:G	0.113387	0.000725453	0.582385	NA	NA	11	96071506	MAML2
cg24088496	11:96785092:A:C	0.113387	0.000725453	0.582385	NA	NA	11	96071506	MAML2
cg24088496	11:96785927:G:A	0.113387	0.000725453	0.582385	NA	NA	11	96071506	MAML2
cg24088496	11:96786136:C:T	0.113387	0.000725453	0.582385	NA	NA	11	96071506	MAML2
cg24088496	11:96786171:T:C	0.113387	0.000725453	0.582385	NA	NA	11	96071506	MAML2
cg24088496	11:96788062:G:A	0.113387	0.000725453	0.582385	NA	NA	11	96071506	MAML2
cg24088496	11:96788132:A:G	0.113387	0.000725453	0.582385	NA	NA	11	96071506	MAML2
cg24088496	11:96788309:G:T	0.113387	0.000725453	0.582385	NA	NA	11	96071506	MAML2
cg24088496	11:96788663:G:C	0.113387	0.000725453	0.582385	NA	NA	11	96071506	MAML2
cg24088496	11:96789032:T:C	0.113387	0.000725453	0.582385	NA	NA	11	96071506	MAML2
cg24088496	11:96789204:G:T	0.113387	0.000725453	0.582385	NA	NA	11	96071506	MAML2
cg24088496	11:96789333:C:G	0.113387	0.000725453	0.582385	NA	NA	11	96071506	MAML2
cg24088496	11:96789740:T:G	0.113387	0.000725453	0.582385	NA	NA	11	96071506	MAML2
cg24088496	11:96789744:A:G	0.113387	0.000725453	0.582385	NA	NA	11	96071506	MAML2
cg24088496	11:96789969:G:A	0.113387	0.000725453	0.582385	NA	NA	11	96071506	MAML2
cg24088496	11:96789996:A:G	0.113387	0.000725453	0.582385	NA	NA	11	96071506	MAML2
cg24088496	11:96790271:G:A	0.113387	0.000725453	0.582385	NA	NA	11	96071506	MAML2
cg24088496	11:96790290:G:C	0.113387	0.000725453	0.582385	NA	NA	11	96071506	MAML2
cg24088496	11:96790381:G:A	0.113387	0.000725453	0.582385	NA	NA	11	96071506	MAML2
cg24088496	11:96790426:A:G	0.113387	0.000725453	0.582385	NA	NA	11	96071506	MAML2
cg24088496	11:96790593:G:A	0.113387	0.000725453	0.582385	NA	NA	11	96071506	MAML2
cg24088496	11:96790636:C:G	0.113387	0.000725453	0.582385	NA	NA	11	96071506	MAML2
cg24088496	11:96790657:A:G	0.113387	0.000725453	0.582385	NA	NA	11	96071506	MAML2
cg24088496	11:96791497:A:G	0.113387	0.000725453	0.582385	NA	NA	11	96071506	MAML2
cg24088496	11:96791683:C:T	0.113387	0.000725453	0.582385	NA	NA	11	96071506	MAML2
cg24088496	11:96791823:C:G	0.113387	0.000725453	0.582385	NA	NA	11	96071506	MAML2
cg24088496	11:96791972:A:G	0.113387	0.000725453	0.582385	NA	NA	11	96071506	MAML2
cg24088496	11:96792066:G:T	0.113387	0.000725453	0.582385	NA	NA	11	96071506	MAML2
cg24088496	11:96792495:G:A	0.113387	0.000725453	0.582385	NA	NA	11	96071506	MAML2
cg24088496	11:96792507:G:A	0.113387	0.000725453	0.582385	NA	NA	11	96071506	MAML2
cg24088496	11:96792815:C:T	0.113387	0.000725453	0.582385	NA	NA	11	96071506	MAML2
cg24088496	11:96792818:A:G	0.113387	0.000725453	0.582385	NA	NA	11	96071506	MAML2
cg24088496	11:96793108:G:C	0.113387	0.000725453	0.582385	NA	NA	11	96071506	MAML2
cg24088496	11:96793254:A:G	0.113387	0.000725453	0.582385	NA	NA	11	96071506	MAML2
cg24088496	11:96793411:G:A	0.113387	0.000725453	0.582385	NA	NA	11	96071506	MAML2
cg24088496	11:96793413:A:G	0.113387	0.000725453	0.582385	NA	NA	11	96071506	MAML2
cg24088496	11:96793508:T:G	0.113387	0.000725453	0.582385	NA	NA	11	96071506	MAML2
cg24088496	11:96793779:G:A	0.113387	0.000725453	0.582385	NA	NA	11	96071506	MAML2
cg24088496	11:96793874:A:T	0.113387	0.000725453	0.582385	NA	NA	11	96071506	MAML2
cg24088496	11:96794503:G:A	0.113387	0.000725453	0.582385	NA	NA	11	96071506	MAML2
cg24088496	11:96795223:C:T	0.113387	0.000725453	0.582385	NA	NA	11	96071506	MAML2
cg24088496	11:96796386:A:G	0.113387	0.000725453	0.582385	NA	NA	11	96071506	MAML2
cg24088496	11:96796480:T:C	0.113387	0.000725453	0.582385	NA	NA	11	96071506	MAML2
cg24088496	11:96796507:C:T	0.113387	0.000725453	0.582385	NA	NA	11	96071506	MAML2
cg24088496	11:96796887:T:G	0.113387	0.000725453	0.582385	NA	NA	11	96071506	MAML2
cg24088496	11:96797205:C:T	0.113387	0.000725453	0.582385	NA	NA	11	96071506	MAML2
cg24088496	11:96797907:A:G	0.113387	0.000725453	0.582385	NA	NA	11	96071506	MAML2
cg24088496	11:96798130:A:G	0.113387	0.000725453	0.582385	NA	NA	11	96071506	MAML2
cg24088496	11:96798812:A:G	0.113387	0.000725453	0.582385	NA	NA	11	96071506	MAML2
cg24088496	11:96800836:T:A	0.113387	0.000725453	0.582385	NA	NA	11	96071506	MAML2
cg17146917	17:4976942:C:G	-0.0900111	0.000725554	0.582385	NA	NA	17	4674194	TM4SF5
cg22698501	19:3227742:T:G	0.0230406	0.000728439	0.582385	NA	NA	19	3521294	FZR1
cg16427501	8:144810322:G:A	0.0546553	0.000728549	0.582385	NA	NA	8	145060083	PARP10
cg17608381	6:29862584:G:A	0.160839	0.000728949	0.582385	NA	NA	6	29911550	HLA-A
cg06376949	10:92156550:G:A	0.053397	0.000729442	0.582385	NA	NA	10	91173811	IFIT5
cg06376949	10:92156953:T:C	0.053397	0.000729442	0.582385	NA	NA	10	91173811	IFIT5
cg06376949	10:92157034:A:T	0.053397	0.000729442	0.582385	NA	NA	10	91173811	IFIT5
cg06376949	10:92157069:A:G	0.053397	0.000729442	0.582385	NA	NA	10	91173811	IFIT5
cg06376949	10:92157247:T:C	0.053397	0.000729442	0.582385	NA	NA	10	91173811	IFIT5
cg06376949	10:92157259:T:A	0.053397	0.000729442	0.582385	NA	NA	10	91173811	IFIT5
cg06376949	10:92158056:T:A	0.053397	0.000729442	0.582385	NA	NA	10	91173811	IFIT5
cg06376949	10:92158576:A:T	0.053397	0.000729442	0.582385	NA	NA	10	91173811	IFIT5
cg06376949	10:92159631:G:C	0.053397	0.000729442	0.582385	NA	NA	10	91173811	IFIT5
cg06376949	10:92159795:T:G	0.053397	0.000729442	0.582385	NA	NA	10	91173811	IFIT5
cg06376949	10:92160453:A:G	0.053397	0.000729442	0.582385	NA	NA	10	91173811	IFIT5
cg06376949	10:92160529:A:C	0.053397	0.000729442	0.582385	NA	NA	10	91173811	IFIT5
cg06376949	10:92160604:G:A	0.053397	0.000729442	0.582385	NA	NA	10	91173811	IFIT5
cg06376949	10:92160834:A:G	0.053397	0.000729442	0.582385	NA	NA	10	91173811	IFIT5
cg06376949	10:92160932:C:A	0.053397	0.000729442	0.582385	NA	NA	10	91173811	IFIT5
cg06376949	10:92161642:A:C	0.053397	0.000729442	0.582385	NA	NA	10	91173811	IFIT5
cg06376949	10:92162463:A:G	0.053397	0.000729442	0.582385	NA	NA	10	91173811	IFIT5
cg06376949	10:92163220:T:C	0.053397	0.000729442	0.582385	NA	NA	10	91173811	IFIT5
cg06376949	10:92163334:A:G	0.053397	0.000729442	0.582385	NA	NA	10	91173811	IFIT5
cg06376949	10:92163870:A:G	0.053397	0.000729442	0.582385	NA	NA	10	91173811	IFIT5
cg06376949	10:92170536:G:A	0.053397	0.000729442	0.582385	NA	NA	10	91173811	IFIT5
cg06376949	10:92172961:T:C	0.053397	0.000729442	0.582385	NA	NA	10	91173811	IFIT5
cg25637655	6:29737563:A:G	0.154487	0.000729466	0.582385	0.916632	0.0255311	6	29911542	HLA-A
cg17986793	21:42938352:A:C	0.0522325	0.000730248	0.582385	NA	NA	21	42797899	MX1;MX1;MX1
cg17986793	21:42939918:C:T	0.0522325	0.000730248	0.582385	NA	NA	21	42797899	MX1;MX1;MX1
cg17986793	21:42939989:T:C	0.0522325	0.000730248	0.582385	NA	NA	21	42797899	MX1;MX1;MX1
cg17986793	21:42940242:G:A	0.0522325	0.000730248	0.582385	NA	NA	21	42797899	MX1;MX1;MX1
cg17986793	21:42941189:T:G	0.0522325	0.000730248	0.582385	NA	NA	21	42797899	MX1;MX1;MX1
cg17986793	21:42941343:C:T	0.0522325	0.000730248	0.582385	NA	NA	21	42797899	MX1;MX1;MX1
cg17986793	21:42941420:T:C	0.0522325	0.000730248	0.582385	NA	NA	21	42797899	MX1;MX1;MX1
cg17986793	21:42941583:C:A	0.0522325	0.000730248	0.582385	NA	NA	21	42797899	MX1;MX1;MX1
cg17986793	21:42942712:A:G	0.0522325	0.000730248	0.582385	NA	NA	21	42797899	MX1;MX1;MX1
cg17986793	21:42942819:T:C	0.0522325	0.000730248	0.582385	NA	NA	21	42797899	MX1;MX1;MX1
cg17986793	21:42942962:A:G	0.0522325	0.000730248	0.582385	NA	NA	21	42797899	MX1;MX1;MX1
cg17986793	21:42943033:T:G	0.0522325	0.000730248	0.582385	NA	NA	21	42797899	MX1;MX1;MX1
cg17986793	21:42943113:G:A	0.0522325	0.000730248	0.582385	NA	NA	21	42797899	MX1;MX1;MX1
cg17986793	21:42943929:G:A	0.0522325	0.000730248	0.582385	NA	NA	21	42797899	MX1;MX1;MX1
cg17986793	21:42944190:C:A	0.0522325	0.000730248	0.582385	NA	NA	21	42797899	MX1;MX1;MX1
cg17986793	21:42944502:C:G	0.0522325	0.000730248	0.582385	NA	NA	21	42797899	MX1;MX1;MX1
cg17986793	21:42944697:C:T	0.0522325	0.000730248	0.582385	NA	NA	21	42797899	MX1;MX1;MX1
cg17986793	21:42944762:T:C	0.0522325	0.000730248	0.582385	NA	NA	21	42797899	MX1;MX1;MX1
cg17986793	21:42945011:T:G	0.0522325	0.000730248	0.582385	NA	NA	21	42797899	MX1;MX1;MX1
cg17986793	21:42945084:G:A	0.0522325	0.000730248	0.582385	NA	NA	21	42797899	MX1;MX1;MX1
cg17986793	21:42945476:T:C	0.0522325	0.000730248	0.582385	NA	NA	21	42797899	MX1;MX1;MX1
cg17986793	21:42945812:A:G	0.0522325	0.000730248	0.582385	NA	NA	21	42797899	MX1;MX1;MX1
cg24628310	3:52467263:G:A	0.0415764	0.000731395	0.583154	NA	NA	3	52813873	ITIH1;ITIH1;ITIH1;ITIH1
cg13155430	21:41950543:G:A	-0.239912	0.00073249	0.583298	NA	NA	21	42795929	MX1
cg13155430	21:41950939:C:A	-0.239912	0.00073249	0.583298	NA	NA	21	42795929	MX1
cg01880551	5:1837644:C:T	0.0162692	0.000732581	0.583298	NA	NA	5	1478347	LPCAT1
cg01880551	5:1841603:A:T	0.0162692	0.000732581	0.583298	NA	NA	5	1478347	LPCAT1
cg01880551	5:1841613:C:T	0.0162692	0.000732581	0.583298	NA	NA	5	1478347	LPCAT1
cg23923934	6:31230221:A:C	-0.102155	0.000733763	0.583298	1.25922	1.38267e-10	6	31322914	HLA-B
cg23923934	6:31230869:T:C	-0.102155	0.000733763	0.583298	1.25922	1.38267e-10	6	31322914	HLA-B
cg23923934	6:31231780:A:G	-0.102155	0.000733763	0.583298	1.25922	1.38267e-10	6	31322914	HLA-B
cg23923934	6:31232247:T:C	-0.102155	0.000733763	0.583298	1.25922	1.38267e-10	6	31322914	HLA-B
cg23923934	6:31232590:C:T	-0.102155	0.000733763	0.583298	1.25922	1.38267e-10	6	31322914	HLA-B
cg23923934	6:31233231:A:T	-0.102155	0.000733763	0.583298	1.25796	1.64282e-10	6	31322914	HLA-B
cg23923934	6:31233570:C:T	-0.102155	0.000733763	0.583298	1.259	1.41736e-10	6	31322914	HLA-B
cg17608381	6:29937971:T:C	0.186244	0.000735871	0.584827	NA	NA	6	29911550	HLA-A
cg01517384	6:31351764:T:C	-0.106558	0.000737711	0.586144	1.14095	0.000169618	6	31323856	HLA-B
cg03546163	6:35056443:A:G	0.244511	0.000738244	0.586422	NA	NA	6	35654363	FKBP5;FKBP5;FKBP5;FKBP5
cg23411470	11:3651737:C:A	-0.0343653	0.000739721	0.587012	NA	NA	11	4414204	TRIM21
cg23411470	11:3651878:A:G	-0.0343653	0.000739721	0.587012	NA	NA	11	4414204	TRIM21
cg23411470	11:3652247:G:A	-0.0343653	0.000739721	0.587012	NA	NA	11	4414204	TRIM21
cg23411470	11:3652266:C:T	-0.0343653	0.000739721	0.587012	NA	NA	11	4414204	TRIM21
cg25637655	6:29836741:A:G	0.141293	0.00074024	0.587279	0.903825	0.00541606	6	29911542	HLA-A
cg17387577	12:125117387:A:G	-0.0498935	0.000740917	0.587525	NA	NA	12	124864657	NCOR2;NCOR2
cg17387577	12:125126081:A:T	-0.0498935	0.000740917	0.587525	NA	NA	12	124864657	NCOR2;NCOR2
cg15357199	17:17644405:G:A	0.0644985	0.000742812	0.587605	0.861145	0.0181575	17	16995607	MPRIP;MPRIP
cg24709587	6:160435929:G:A	-0.0784447	0.000744099	0.587605	NA	NA	6	159526055
cg24709587	6:160443428:A:G	-0.0784447	0.000744099	0.587605	NA	NA	6	159526055
cg24709587	6:160445493:G:A	-0.0784447	0.000744099	0.587605	NA	NA	6	159526055
cg04605308	12:131503009:C:A	0.0241957	0.000745191	0.587605	NA	NA	12	132357369
cg04605308	12:131503119:C:A	0.0241957	0.000745191	0.587605	NA	NA	12	132357369
cg04605308	12:131503244:C:A	0.0241957	0.000745191	0.587605	NA	NA	12	132357369
cg04605308	12:131503338:C:T	0.0241957	0.000745191	0.587605	NA	NA	12	132357369
cg08309069	6:31407913:G:A	0.17465	0.000747107	0.587605	NA	NA	6	31240651	HLA-C
cg08309069	6:31525912:C:T	0.17465	0.000747107	0.587605	1.1809	0.0233994	6	31240651	HLA-C
cg08418670	19:5241356:A:G	-0.0376428	0.00075195	0.587605	NA	NA	19	4374567	SH3GL1
cg11829870	22:50612184:C:T	-0.0904974	0.00075334	0.587605	NA	NA	22	50988451	KLHDC7B;KLHDC7B
cg11829870	22:50613093:C:T	-0.0904974	0.00075334	0.587605	NA	NA	22	50988451	KLHDC7B;KLHDC7B
cg11829870	22:50618641:C:T	-0.0904974	0.00075334	0.587605	NA	NA	22	50988451	KLHDC7B;KLHDC7B
cg01517384	6:31240041:C:T	0.105629	0.000753517	0.587605	1.25419	5.82876e-11	6	31323856	HLA-B
cg12094903	6:32806391:C:T	-0.0489054	0.000753581	0.587605	NA	NA	6	32808689	PSMB8;PSMB8
cg08619515	16:10358253:C:T	-0.0714963	0.000753583	0.587605	NA	NA	16	11066157	CLEC16A
cg08619515	16:10360633:T:A	-0.0714963	0.000753583	0.587605	NA	NA	16	11066157	CLEC16A
cg08619515	16:10364256:T:C	-0.0714963	0.000753583	0.587605	NA	NA	16	11066157	CLEC16A
cg08619515	16:10364966:A:C	-0.0714963	0.000753583	0.587605	NA	NA	16	11066157	CLEC16A
cg08619515	16:10364967:G:C	-0.0714963	0.000753583	0.587605	NA	NA	16	11066157	CLEC16A
cg08619515	16:10365394:C:T	-0.0714963	0.000753583	0.587605	NA	NA	16	11066157	CLEC16A
cg08619515	16:10365523:C:T	-0.0714963	0.000753583	0.587605	NA	NA	16	11066157	CLEC16A
cg08619515	16:10366190:G:A	-0.0714963	0.000753583	0.587605	NA	NA	16	11066157	CLEC16A
cg08619515	16:10366246:C:T	-0.0714963	0.000753583	0.587605	NA	NA	16	11066157	CLEC16A
cg08619515	16:10366265:A:G	-0.0714963	0.000753583	0.587605	NA	NA	16	11066157	CLEC16A
cg08619515	16:10366353:A:G	-0.0714963	0.000753583	0.587605	NA	NA	16	11066157	CLEC16A
cg08619515	16:10366660:T:C	-0.0714963	0.000753583	0.587605	NA	NA	16	11066157	CLEC16A
cg08619515	16:10366871:C:T	-0.0714963	0.000753583	0.587605	NA	NA	16	11066157	CLEC16A
cg08619515	16:10366973:G:A	-0.0714963	0.000753583	0.587605	NA	NA	16	11066157	CLEC16A
cg08619515	16:10367893:G:A	-0.0714963	0.000753583	0.587605	NA	NA	16	11066157	CLEC16A
cg08619515	16:10367912:G:A	-0.0714963	0.000753583	0.587605	NA	NA	16	11066157	CLEC16A
cg08619515	16:10368346:C:T	-0.0714963	0.000753583	0.587605	NA	NA	16	11066157	CLEC16A
cg19586143	18:34182834:G:A	0.067404	0.000754509	0.587605	NA	NA	18	34325134	FHOD3
cg16853860	6:32825507:C:T	-0.0897395	0.000755145	0.587605	1.1666	1.89234e-05	6	32823116	PSMB9;PSMB9;TAP1
cg16853860	6:32832400:C:T	-0.0897395	0.000755145	0.587605	1.16467	2.31427e-05	6	32823116	PSMB9;PSMB9;TAP1
cg04858164	15:57652560:C:T	-0.0425017	0.000755158	0.587605	NA	NA	15	57324333	TCF12;TCF12;TCF12;TCF12
cg04858164	15:57653117:C:T	-0.0425017	0.000755158	0.587605	NA	NA	15	57324333	TCF12;TCF12;TCF12;TCF12
cg00869668	17:1653732:T:C	0.0462774	0.000757617	0.587605	NA	NA	17	1549012	SCARF1;SCARF1;SCARF1;SCARF1;SCARF1;SCARF1;SCARF1;SCARF1
cg05694292	11:123437676:A:G	0.0195448	0.000758451	0.587605	NA	NA	11	122563400	UBASH3B
cg25843003	6:32188383:T:C	0.059835	0.000760419	0.587605	NA	NA	6	31431312	HCP5
cg10187792	17:73120928:G:A	0.0112063	0.000760595	0.587605	NA	NA	17	72740485	RAB37;RAB37;RAB37;RAB37
cg10187792	17:73123081:C:T	0.0112063	0.000760595	0.587605	NA	NA	17	72740485	RAB37;RAB37;RAB37;RAB37
cg10187792	17:73127217:G:C	0.0112063	0.000760595	0.587605	NA	NA	17	72740485	RAB37;RAB37;RAB37;RAB37
cg10187792	17:73127683:T:C	0.0112063	0.000760595	0.587605	0.922598	0.0288038	17	72740485	RAB37;RAB37;RAB37;RAB37
cg10187792	17:73128301:G:C	0.0112063	0.000760595	0.587605	NA	NA	17	72740485	RAB37;RAB37;RAB37;RAB37
cg10187792	17:73139367:A:T	0.0112063	0.000760595	0.587605	NA	NA	17	72740485	RAB37;RAB37;RAB37;RAB37
cg10187792	17:73142160:G:T	0.0112063	0.000760595	0.587605	NA	NA	17	72740485	RAB37;RAB37;RAB37;RAB37
cg10187792	17:73154114:T:C	0.0112063	0.000760595	0.587605	NA	NA	17	72740485	RAB37;RAB37;RAB37;RAB37
cg10187792	17:73155817:C:T	0.0112063	0.000760595	0.587605	NA	NA	17	72740485	RAB37;RAB37;RAB37;RAB37
cg10187792	17:73156068:G:T	0.0112063	0.000760595	0.587605	0.928667	0.044489	17	72740485	RAB37;RAB37;RAB37;RAB37
cg10187792	17:73157355:C:T	0.0112063	0.000760595	0.587605	NA	NA	17	72740485	RAB37;RAB37;RAB37;RAB37
cg10187792	17:73166712:A:G	0.0112063	0.000760595	0.587605	0.927636	0.0415081	17	72740485	RAB37;RAB37;RAB37;RAB37
cg10187792	17:73171450:C:T	0.0112063	0.000760595	0.587605	NA	NA	17	72740485	RAB37;RAB37;RAB37;RAB37
cg10187792	17:73172526:T:C	0.0112063	0.000760595	0.587605	NA	NA	17	72740485	RAB37;RAB37;RAB37;RAB37
cg10187792	17:73175294:T:C	0.0112063	0.000760595	0.587605	NA	NA	17	72740485	RAB37;RAB37;RAB37;RAB37
cg10187792	17:73176835:T:G	0.0112063	0.000760595	0.587605	0.926472	0.0382057	17	72740485	RAB37;RAB37;RAB37;RAB37
cg10187792	17:73178311:T:C	0.0112063	0.000760595	0.587605	0.925715	0.0361945	17	72740485	RAB37;RAB37;RAB37;RAB37
cg10187792	17:73180696:C:T	0.0112063	0.000760595	0.587605	NA	NA	17	72740485	RAB37;RAB37;RAB37;RAB37
cg10187792	17:73183786:A:G	0.0112063	0.000760595	0.587605	0.925851	0.0365044	17	72740485	RAB37;RAB37;RAB37;RAB37
cg10187792	17:73185657:A:G	0.0112063	0.000760595	0.587605	0.925814	0.0363973	17	72740485	RAB37;RAB37;RAB37;RAB37
cg01880551	5:1137320:C:A	-0.0204069	0.000761474	0.587605	NA	NA	5	1478347	LPCAT1
cg18749404	17:77150628:C:T	-0.102842	0.000762227	0.587605	0.795541	0.0111663	17	76975944	LGALS3BP;LGALS3BP
cg17775084	6:145396613:G:A	-0.0524693	0.000764871	0.587605	NA	NA	6	144672999	UTRN
cg05694292	11:123405075:G:A	-0.0192998	0.000764978	0.587605	NA	NA	11	122563400	UBASH3B
cg05694292	11:123405152:A:G	-0.0192998	0.000764978	0.587605	NA	NA	11	122563400	UBASH3B
cg05694292	11:123408473:T:C	-0.0192998	0.000764978	0.587605	NA	NA	11	122563400	UBASH3B
cg05694292	11:123408945:T:C	-0.0192998	0.000764978	0.587605	NA	NA	11	122563400	UBASH3B
cg05694292	11:123409791:G:C	-0.0192998	0.000764978	0.587605	NA	NA	11	122563400	UBASH3B
cg14750551	3:122458277:G:A	-0.0916084	0.000766752	0.587605	NA	NA	3	122401343	PARP14
cg14750551	3:122477549:T:C	-0.0916084	0.000766752	0.587605	NA	NA	3	122401343	PARP14
cg14750551	3:122512542:G:C	-0.0916084	0.000766752	0.587605	NA	NA	3	122401343	PARP14
cg14000144	14:22416726:A:T	-0.0415463	0.000767216	0.587605	NA	NA	14	22923393
cg04605308	12:131507408:C:T	0.022071	0.000767287	0.587605	NA	NA	12	132357369
cg04605308	12:131507425:A:G	0.022071	0.000767287	0.587605	NA	NA	12	132357369
cg04605308	12:131508818:T:C	0.022071	0.000767287	0.587605	NA	NA	12	132357369
cg04605308	12:131509467:G:A	0.022071	0.000767287	0.587605	NA	NA	12	132357369
cg04605308	12:131510577:C:T	0.022071	0.000767287	0.587605	NA	NA	12	132357369
cg04605308	12:131513072:T:C	0.022071	0.000767287	0.587605	NA	NA	12	132357369
cg01095328	17:78208204:T:C	-0.0752263	0.000768836	0.587605	NA	NA	17	78238779	RNF213;RNF213
cg24687432	15:26356728:C:G	-0.0505594	0.000770428	0.587605	0.92698	0.0419	15	26109608	ATP10A
cg22698501	19:3224049:A:G	0.0261628	0.000770725	0.587605	NA	NA	19	3521294	FZR1
cg07362849	19:17464825:G:A	0.048827	0.000772084	0.587605	NA	NA	19	17516901	BISPR;BISPR;BST2;MVB12A;BISPR;BISPR;MVB12A
cg07362849	19:17464902:C:T	0.048827	0.000772084	0.587605	NA	NA	19	17516901	BISPR;BISPR;BST2;MVB12A;BISPR;BISPR;MVB12A
cg07362849	19:17465130:G:T	0.048827	0.000772084	0.587605	NA	NA	19	17516901	BISPR;BISPR;BST2;MVB12A;BISPR;BISPR;MVB12A
cg08309069	6:31201202:A:G	0.1222	0.000772731	0.587605	NA	NA	6	31240651	HLA-C
cg08309069	6:31202246:A:G	0.1222	0.000772731	0.587605	NA	NA	6	31240651	HLA-C
cg08309069	6:31202686:C:T	0.1222	0.000772731	0.587605	NA	NA	6	31240651	HLA-C
cg08309069	6:31204986:T:C	0.1222	0.000772731	0.587605	NA	NA	6	31240651	HLA-C
cg24687432	15:25151087:G:A	-0.0404702	0.000772949	0.587605	NA	NA	15	26109608	ATP10A
cg22725343	21:43318023:C:A	-0.106291	0.000774964	0.587605	NA	NA	21	42817232	MX1;MX1;MX1;MX1
cg11047325	17:76237763:A:G	0.168753	0.000776588	0.587605	NA	NA	17	76354934	SOCS3
cg16785077	21:41950543:G:A	-0.101087	0.000777047	0.587605	NA	NA	21	42791867	MX1
cg16785077	21:41950939:C:A	-0.101087	0.000777047	0.587605	NA	NA	21	42791867	MX1
cg23352030	20:62556254:T:C	-0.195727	0.000777689	0.587605	NA	NA	20	62198469	PRIC285;PRIC285
cg00539491	11:66069012:A:G	-0.0379277	0.000778741	0.587605	NA	NA	11	66568628	C11orf80;C11orf80
cg24002003	15:102113422:A:G	-0.0747951	0.000779867	0.587605	NA	NA	15	101668143
cg24002003	15:102113529:G:A	-0.0747951	0.000779867	0.587605	NA	NA	15	101668143
cg01264131	8:66388034:G:C	-0.0476404	0.000780402	0.587605	NA	NA	8	66749125	PDE7A
cg01264131	8:66389976:C:T	-0.0476404	0.000780402	0.587605	NA	NA	8	66749125	PDE7A
cg01264131	8:66396522:A:G	-0.0476404	0.000780402	0.587605	NA	NA	8	66749125	PDE7A
cg01264131	8:66399021:T:G	-0.0476404	0.000780402	0.587605	NA	NA	8	66749125	PDE7A
cg08619515	16:11325230:A:G	-0.053949	0.000781003	0.587605	NA	NA	16	11066157	CLEC16A
cg12461141	11:4740665:A:G	-0.0751099	0.00078481	0.587605	NA	NA	11	5710654	TRIM22
cg12628528	11:73339958:G:A	0.0770095	0.000786884	0.587605	NA	NA	11	72745446	FCHSD2
cg01517384	6:31244520:G:A	0.14713	0.000786888	0.587605	0.829924	8.0506e-05	6	31323856	HLA-B
cg01517384	6:31245061:G:T	0.14713	0.000786888	0.587605	0.827901	6.51325e-05	6	31323856	HLA-B
cg01517384	6:31258393:G:A	0.14713	0.000786888	0.587605	0.828919	4.84933e-05	6	31323856	HLA-B
cg13474450	8:142360737:C:G	-0.0308468	0.00079008	0.587605	NA	NA	8	142222685	SLC45A4
cg06066676	15:27076087:C:T	-0.038562	0.00079036	0.587605	NA	NA	15	26109543	ATP10A
cg06066676	15:27076422:C:G	-0.038562	0.00079036	0.587605	NA	NA	15	26109543	ATP10A
cg06066676	15:27076709:T:C	-0.038562	0.00079036	0.587605	NA	NA	15	26109543	ATP10A
cg24455875	12:56114769:G:C	-0.0295169	0.00079082	0.587605	1.08075	0.0230629	12	56536089	ESYT1;ESYT1
cg23128949	12:125823261:C:G	-0.147223	0.00079181	0.587605	1.21594	0.0187328	12	124986124	NCOR2;NCOR2
cg24574692	2:241991875:G:A	0.0431232	0.000792774	0.587605	NA	NA	2	241926608
cg24574692	2:241997730:A:C	0.0431232	0.000792774	0.587605	NA	NA	2	241926608
cg24574692	2:242016244:G:C	0.0431232	0.000792774	0.587605	NA	NA	2	241926608
cg25042789	6:32078373:A:C	-0.124984	0.000793063	0.587605	0.838525	0.0017984	6	32819964	TAP1
cg05892222	4:90040847:A:G	-0.0693383	0.000793969	0.587605	NA	NA	4	89299769	HERC6;HERC6
cg06708931	8:143413955:C:T	-0.0742149	0.000794165	0.587605	NA	NA	8	144103857
cg01264131	8:66440782:T:C	-0.046185	0.000795064	0.587605	NA	NA	8	66749125	PDE7A
cg01264131	8:66442068:A:G	-0.046185	0.000795064	0.587605	1.07356	0.0445407	8	66749125	PDE7A
cg01264131	8:66444843:A:C	-0.046185	0.000795064	0.587605	1.07356	0.0445407	8	66749125	PDE7A
cg01264131	8:66448364:T:C	-0.046185	0.000795064	0.587605	1.07393	0.0434038	8	66749125	PDE7A
cg14463638	13:74385843:G:A	0.0491492	0.000795318	0.587605	NA	NA	13	73721126
cg14463638	13:74386498:G:A	0.0491492	0.000795318	0.587605	NA	NA	13	73721126
cg05694292	11:123403104:C:A	-0.0187126	0.000795759	0.587605	NA	NA	11	122563400	UBASH3B
cg05694292	11:123403234:G:C	-0.0187126	0.000795759	0.587605	NA	NA	11	122563400	UBASH3B
cg05694292	11:123403522:A:G	-0.0187126	0.000795759	0.587605	NA	NA	11	122563400	UBASH3B
cg05694292	11:123409074:C:T	-0.0187126	0.000795759	0.587605	NA	NA	11	122563400	UBASH3B
cg05694292	11:123410974:G:A	-0.0187126	0.000795759	0.587605	NA	NA	11	122563400	UBASH3B
cg02215171	4:89139002:C:T	0.050146	0.000796325	0.587605	1.09049	0.0196736	4	89379156	HERC5
cg02215171	4:89139309:T:C	0.050146	0.000796325	0.587605	1.09301	0.0166264	4	89379156	HERC5
cg02215171	4:89139414:G:C	0.050146	0.000796325	0.587605	1.0937	0.0158732	4	89379156	HERC5
cg17608381	6:28918380:A:G	0.21778	0.000796463	0.587605	0.841924	0.00641809	6	29911550	HLA-A
cg17608381	6:29062844:G:A	0.21778	0.000796463	0.587605	0.861516	0.0188841	6	29911550	HLA-A
cg06195428	12:49156220:G:A	0.0393977	0.000797248	0.587605	NA	NA	12	48295148	VDR;VDR;VDR
cg06195428	12:49156404:G:C	0.0393977	0.000797248	0.587605	NA	NA	12	48295148	VDR;VDR;VDR
cg06195428	12:49156562:G:C	0.0393977	0.000797248	0.587605	NA	NA	12	48295148	VDR;VDR;VDR
cg06195428	12:49157999:C:T	0.0393977	0.000797248	0.587605	NA	NA	12	48295148	VDR;VDR;VDR
cg06195428	12:49158490:G:A	0.0393977	0.000797248	0.587605	NA	NA	12	48295148	VDR;VDR;VDR
cg06195428	12:49159610:A:G	0.0393977	0.000797248	0.587605	NA	NA	12	48295148	VDR;VDR;VDR
cg06195428	12:49161396:G:T	0.0393977	0.000797248	0.587605	NA	NA	12	48295148	VDR;VDR;VDR
cg06195428	12:49170719:G:A	0.0393977	0.000797248	0.587605	NA	NA	12	48295148	VDR;VDR;VDR
cg06195428	12:49172319:C:T	0.0393977	0.000797248	0.587605	NA	NA	12	48295148	VDR;VDR;VDR
cg06195428	12:49173152:T:C	0.0393977	0.000797248	0.587605	NA	NA	12	48295148	VDR;VDR;VDR
cg06195428	12:49173670:G:C	0.0393977	0.000797248	0.587605	NA	NA	12	48295148	VDR;VDR;VDR
cg00290355	3:150014405:A:G	0.0460498	0.00079767	0.587605	NA	NA	3	150996599	MED12L;P2RY14
cg00290355	3:150027001:A:T	0.0460498	0.00079767	0.587605	NA	NA	3	150996599	MED12L;P2RY14
cg21425658	6:144272903:G:A	0.0241899	0.00079838	0.587605	NA	NA	6	144672887	UTRN
cg00358010	1:221195822:T:G	0.0542883	0.000798625	0.587605	NA	NA	1	221338314
cg00272009	3:122406140:T:C	0.150791	0.000798688	0.587605	NA	NA	3	122398855	PARP14
cg00272009	3:122416589:G:A	0.150791	0.000798688	0.587605	NA	NA	3	122398855	PARP14
cg00272009	3:122419083:C:A	0.150791	0.000798688	0.587605	NA	NA	3	122398855	PARP14
cg00272009	3:122423256:A:G	0.150791	0.000798688	0.587605	NA	NA	3	122398855	PARP14
cg00272009	3:122424076:A:C	0.150791	0.000798688	0.587605	NA	NA	3	122398855	PARP14
cg12628528	11:73509950:C:T	0.0656832	0.000798728	0.587605	0.878663	0.0282402	11	72745446	FCHSD2
cg22693837	15:81456004:A:G	-0.0416918	0.000798779	0.587605	NA	NA	15	81591058	IL16;IL16;IL16
cg01517384	6:31232910:G:C	0.106952	0.000799148	0.587605	0.770427	2.42764e-13	6	31323856	HLA-B
cg07957619	6:43977535:A:G	-0.0762834	0.00079926	0.587605	1.09588	0.0498014	6	43595208	GTPBP2;GTPBP2
cg26531432	1:175514344:T:G	-0.0954936	0.000799318	0.587605	NA	NA	1	174846466	RABGAP1L;RABGAP1L;RABGAP1L;RABGAP1L
cg26531432	1:175515054:C:T	-0.0954936	0.000799318	0.587605	NA	NA	1	174846466	RABGAP1L;RABGAP1L;RABGAP1L;RABGAP1L
cg26531432	1:175515598:T:C	-0.0954936	0.000799318	0.587605	NA	NA	1	174846466	RABGAP1L;RABGAP1L;RABGAP1L;RABGAP1L
cg26531432	1:175515697:C:G	-0.0954936	0.000799318	0.587605	NA	NA	1	174846466	RABGAP1L;RABGAP1L;RABGAP1L;RABGAP1L
cg26531432	1:175516201:G:C	-0.0954936	0.000799318	0.587605	NA	NA	1	174846466	RABGAP1L;RABGAP1L;RABGAP1L;RABGAP1L
cg26531432	1:175518072:G:C	-0.0954936	0.000799318	0.587605	NA	NA	1	174846466	RABGAP1L;RABGAP1L;RABGAP1L;RABGAP1L
cg26531432	1:175519759:C:T	-0.0954936	0.000799318	0.587605	NA	NA	1	174846466	RABGAP1L;RABGAP1L;RABGAP1L;RABGAP1L
cg26531432	1:175520485:C:G	-0.0954936	0.000799318	0.587605	NA	NA	1	174846466	RABGAP1L;RABGAP1L;RABGAP1L;RABGAP1L
cg26531432	1:175521376:A:G	-0.0954936	0.000799318	0.587605	NA	NA	1	174846466	RABGAP1L;RABGAP1L;RABGAP1L;RABGAP1L
cg26531432	1:175523745:T:G	-0.0954936	0.000799318	0.587605	NA	NA	1	174846466	RABGAP1L;RABGAP1L;RABGAP1L;RABGAP1L
cg26531432	1:175525490:G:A	-0.0954936	0.000799318	0.587605	NA	NA	1	174846466	RABGAP1L;RABGAP1L;RABGAP1L;RABGAP1L
cg26531432	1:175525540:G:A	-0.0954936	0.000799318	0.587605	NA	NA	1	174846466	RABGAP1L;RABGAP1L;RABGAP1L;RABGAP1L
cg26531432	1:175526412:A:G	-0.0954936	0.000799318	0.587605	NA	NA	1	174846466	RABGAP1L;RABGAP1L;RABGAP1L;RABGAP1L
cg26557908	3:66874481:A:C	-0.0580803	0.000800932	0.587605	NA	NA	3	66712182
cg01218053	2:234325052:G:A	0.0141934	0.000801982	0.587605	NA	NA	2	233940417	INPP5D;INPP5D
cg03315921	22:18567231:A:C	0.0953191	0.000802281	0.587605	NA	NA	22	18243630	BID;BID;BID;BID;BID;BID;BID
cg03315921	22:18571758:C:T	0.0953191	0.000802281	0.587605	NA	NA	22	18243630	BID;BID;BID;BID;BID;BID;BID
cg03315921	22:18576066:G:A	0.0953191	0.000802281	0.587605	NA	NA	22	18243630	BID;BID;BID;BID;BID;BID;BID
cg03315921	22:18579316:C:G	0.0953191	0.000802281	0.587605	NA	NA	22	18243630	BID;BID;BID;BID;BID;BID;BID
cg03315921	22:18590899:C:A	0.0953191	0.000802281	0.587605	NA	NA	22	18243630	BID;BID;BID;BID;BID;BID;BID
cg07815522	3:123264017:T:C	0.193129	0.000802726	0.587605	NA	NA	3	122282157	PARP9;PARP9;PARP9;PARP9;PARP9;PARP9;DTX3L
cg07815522	3:123267097:T:C	0.193129	0.000802726	0.587605	NA	NA	3	122282157	PARP9;PARP9;PARP9;PARP9;PARP9;PARP9;DTX3L
cg07815522	3:123271092:C:A	0.193129	0.000802726	0.587605	NA	NA	3	122282157	PARP9;PARP9;PARP9;PARP9;PARP9;PARP9;DTX3L
cg07815522	3:123271684:A:G	0.193129	0.000802726	0.587605	NA	NA	3	122282157	PARP9;PARP9;PARP9;PARP9;PARP9;PARP9;DTX3L
cg07815522	3:123281403:G:C	0.193129	0.000802726	0.587605	NA	NA	3	122282157	PARP9;PARP9;PARP9;PARP9;PARP9;PARP9;DTX3L
cg07815522	3:123281499:T:C	0.193129	0.000802726	0.587605	NA	NA	3	122282157	PARP9;PARP9;PARP9;PARP9;PARP9;PARP9;DTX3L
cg07815522	3:123282097:A:G	0.193129	0.000802726	0.587605	NA	NA	3	122282157	PARP9;PARP9;PARP9;PARP9;PARP9;PARP9;DTX3L
cg10334035	20:46999196:T:C	-0.0210604	0.000803389	0.587605	NA	NA	20	47429392	PREX1
cg10334035	20:46999708:T:C	-0.0210604	0.000803389	0.587605	NA	NA	20	47429392	PREX1
cg13007871	6:30044388:G:C	0.0512003	0.000804192	0.587605	NA	NA	6	30458519	HLA-E
cg13007871	6:30047965:T:C	0.0512003	0.000804192	0.587605	NA	NA	6	30458519	HLA-E
cg13007871	6:30054757:T:C	0.0512003	0.000804192	0.587605	NA	NA	6	30458519	HLA-E
cg13007871	6:30055377:C:T	0.0512003	0.000804192	0.587605	NA	NA	6	30458519	HLA-E
cg13007871	6:30055643:G:T	0.0512003	0.000804192	0.587605	NA	NA	6	30458519	HLA-E
cg13007871	6:30055799:C:T	0.0512003	0.000804192	0.587605	NA	NA	6	30458519	HLA-E
cg13007871	6:30062133:T:A	0.0512003	0.000804192	0.587605	NA	NA	6	30458519	HLA-E
cg13007871	6:30063368:T:A	0.0512003	0.000804192	0.587605	NA	NA	6	30458519	HLA-E
cg13007871	6:30065298:A:C	0.0512003	0.000804192	0.587605	NA	NA	6	30458519	HLA-E
cg01517384	6:31625507:G:T	0.132987	0.000804511	0.587605	NA	NA	6	31323856	HLA-B
cg01517384	6:31662463:C:T	0.132987	0.000804511	0.587605	NA	NA	6	31323856	HLA-B
cg01517384	6:31665452:G:A	0.132987	0.000804511	0.587605	NA	NA	6	31323856	HLA-B
cg01517384	6:31666551:C:T	0.132987	0.000804511	0.587605	NA	NA	6	31323856	HLA-B
cg01517384	6:31022500:A:C	0.101791	0.000804797	0.587605	0.888736	0.000903616	6	31323856	HLA-B
cg01517384	6:31022929:A:G	0.101791	0.000804797	0.587605	0.896948	0.00227954	6	31323856	HLA-B
cg01517384	6:31023148:G:A	0.101791	0.000804797	0.587605	0.896948	0.00227954	6	31323856	HLA-B
cg01517384	6:31023186:A:C	0.101791	0.000804797	0.587605	0.896948	0.00227954	6	31323856	HLA-B
cg01517384	6:31023868:G:C	0.101791	0.000804797	0.587605	0.896948	0.00227954	6	31323856	HLA-B
cg01517384	6:31025361:C:G	0.101791	0.000804797	0.587605	0.896312	0.00213601	6	31323856	HLA-B
cg01517384	6:31026434:A:G	0.101791	0.000804797	0.587605	0.896312	0.00213601	6	31323856	HLA-B
cg01517384	6:31026589:T:C	0.101791	0.000804797	0.587605	0.896312	0.00213601	6	31323856	HLA-B
cg01517384	6:31028920:T:C	0.101791	0.000804797	0.587605	0.896312	0.00213601	6	31323856	HLA-B
cg01517384	6:31029587:A:T	0.101791	0.000804797	0.587605	0.896312	0.00213601	6	31323856	HLA-B
cg01517384	6:31029918:A:C	0.101791	0.000804797	0.587605	0.896312	0.00213601	6	31323856	HLA-B
cg01517384	6:31030122:T:G	0.101791	0.000804797	0.587605	0.896312	0.00213601	6	31323856	HLA-B
cg01517384	6:31031696:A:G	0.101791	0.000804797	0.587605	0.895629	0.00199099	6	31323856	HLA-B
cg01517384	6:31032358:G:A	0.101791	0.000804797	0.587605	0.895629	0.00199099	6	31323856	HLA-B
cg01517384	6:31032370:T:G	0.101791	0.000804797	0.587605	0.895629	0.00199099	6	31323856	HLA-B
cg01517384	6:31036783:A:G	0.101791	0.000804797	0.587605	0.895629	0.00199099	6	31323856	HLA-B
cg01517384	6:31037794:T:C	0.101791	0.000804797	0.587605	0.895629	0.00199099	6	31323856	HLA-B
cg01517384	6:31038054:T:C	0.101791	0.000804797	0.587605	0.895629	0.00199099	6	31323856	HLA-B
cg01517384	6:31038225:T:C	0.101791	0.000804797	0.587605	0.895629	0.00199099	6	31323856	HLA-B
cg01517384	6:31038803:C:A	0.101791	0.000804797	0.587605	0.895629	0.00199099	6	31323856	HLA-B
cg01517384	6:31039252:A:G	0.101791	0.000804797	0.587605	0.895629	0.00199099	6	31323856	HLA-B
cg01517384	6:31039532:A:G	0.101791	0.000804797	0.587605	0.900337	0.00321918	6	31323856	HLA-B
cg01517384	6:31040298:C:G	0.101791	0.000804797	0.587605	0.897396	0.00239305	6	31323856	HLA-B
cg01517384	6:31040720:T:G	0.101791	0.000804797	0.587605	0.897396	0.00239305	6	31323856	HLA-B
cg01517384	6:31040764:A:G	0.101791	0.000804797	0.587605	0.897396	0.00239305	6	31323856	HLA-B
cg01517384	6:31040923:A:G	0.101791	0.000804797	0.587605	0.897396	0.00239305	6	31323856	HLA-B
cg01517384	6:31041493:G:A	0.101791	0.000804797	0.587605	0.897396	0.00239305	6	31323856	HLA-B
cg01517384	6:31042769:C:G	0.101791	0.000804797	0.587605	0.897396	0.00239305	6	31323856	HLA-B
cg01517384	6:31042943:T:C	0.101791	0.000804797	0.587605	0.897396	0.00239305	6	31323856	HLA-B
cg01517384	6:31043232:G:A	0.101791	0.000804797	0.587605	0.897396	0.00239305	6	31323856	HLA-B
cg01517384	6:31044404:T:C	0.101791	0.000804797	0.587605	0.897118	0.00231695	6	31323856	HLA-B
cg01517384	6:31047471:A:C	0.101791	0.000804797	0.587605	0.896257	0.00212451	6	31323856	HLA-B
cg01517384	6:31048387:G:A	0.101791	0.000804797	0.587605	0.896257	0.00212451	6	31323856	HLA-B
cg01517384	6:31048448:T:A	0.101791	0.000804797	0.587605	0.896257	0.00212451	6	31323856	HLA-B
cg01517384	6:31048497:A:G	0.101791	0.000804797	0.587605	0.896257	0.00212451	6	31323856	HLA-B
cg01517384	6:31048625:A:G	0.101791	0.000804797	0.587605	0.896257	0.00212451	6	31323856	HLA-B
cg01517384	6:31048916:C:G	0.101791	0.000804797	0.587605	0.896257	0.00212451	6	31323856	HLA-B
cg01517384	6:31049022:T:C	0.101791	0.000804797	0.587605	0.896686	0.00222113	6	31323856	HLA-B
cg01517384	6:31050179:A:G	0.101791	0.000804797	0.587605	0.896257	0.00212451	6	31323856	HLA-B
cg01517384	6:31050244:A:C	0.101791	0.000804797	0.587605	0.896257	0.00212451	6	31323856	HLA-B
cg01517384	6:31050611:A:G	0.101791	0.000804797	0.587605	0.896257	0.00212451	6	31323856	HLA-B
cg01517384	6:31051388:C:T	0.101791	0.000804797	0.587605	0.896257	0.00212451	6	31323856	HLA-B
cg01517384	6:31052098:C:G	0.101791	0.000804797	0.587605	0.896257	0.00212451	6	31323856	HLA-B
cg01517384	6:31053516:G:C	0.101791	0.000804797	0.587605	0.896743	0.00223328	6	31323856	HLA-B
cg01517384	6:31053521:A:G	0.101791	0.000804797	0.587605	0.896743	0.00223328	6	31323856	HLA-B
cg01517384	6:31053741:C:T	0.101791	0.000804797	0.587605	0.896743	0.00223328	6	31323856	HLA-B
cg01517384	6:31054687:T:C	0.101791	0.000804797	0.587605	0.898273	0.00261468	6	31323856	HLA-B
cg25998603	8:105433854:T:A	0.10386	0.000805835	0.587605	NA	NA	8	105473114	DPYS
cg25998603	8:105444761:A:G	0.10386	0.000805835	0.587605	NA	NA	8	105473114	DPYS
cg25998603	8:105445909:T:A	0.10386	0.000805835	0.587605	NA	NA	8	105473114	DPYS
cg25998603	8:105454016:C:T	0.10386	0.000805835	0.587605	NA	NA	8	105473114	DPYS
cg25998603	8:105457999:C:T	0.10386	0.000805835	0.587605	NA	NA	8	105473114	DPYS
cg05520259	5:88795864:A:G	0.068067	0.000806624	0.587605	NA	NA	5	88104209	MEF2C;MEF2C;MEF2C;MEF2C;MEF2C;MEF2C;MEF2C
cg05520259	5:88796780:C:A	0.068067	0.000806624	0.587605	NA	NA	5	88104209	MEF2C;MEF2C;MEF2C;MEF2C;MEF2C;MEF2C;MEF2C
cg05520259	5:88796841:T:C	0.068067	0.000806624	0.587605	NA	NA	5	88104209	MEF2C;MEF2C;MEF2C;MEF2C;MEF2C;MEF2C;MEF2C
cg05520259	5:88797715:C:T	0.068067	0.000806624	0.587605	NA	NA	5	88104209	MEF2C;MEF2C;MEF2C;MEF2C;MEF2C;MEF2C;MEF2C
cg05520259	5:88798701:A:G	0.068067	0.000806624	0.587605	NA	NA	5	88104209	MEF2C;MEF2C;MEF2C;MEF2C;MEF2C;MEF2C;MEF2C
cg05520259	5:88799037:A:C	0.068067	0.000806624	0.587605	NA	NA	5	88104209	MEF2C;MEF2C;MEF2C;MEF2C;MEF2C;MEF2C;MEF2C
cg05520259	5:88799248:T:C	0.068067	0.000806624	0.587605	NA	NA	5	88104209	MEF2C;MEF2C;MEF2C;MEF2C;MEF2C;MEF2C;MEF2C
cg05520259	5:88799616:T:C	0.068067	0.000806624	0.587605	NA	NA	5	88104209	MEF2C;MEF2C;MEF2C;MEF2C;MEF2C;MEF2C;MEF2C
cg05520259	5:88801914:C:T	0.068067	0.000806624	0.587605	NA	NA	5	88104209	MEF2C;MEF2C;MEF2C;MEF2C;MEF2C;MEF2C;MEF2C
cg05520259	5:88802434:G:T	0.068067	0.000806624	0.587605	NA	NA	5	88104209	MEF2C;MEF2C;MEF2C;MEF2C;MEF2C;MEF2C;MEF2C
cg05520259	5:88802549:C:A	0.068067	0.000806624	0.587605	NA	NA	5	88104209	MEF2C;MEF2C;MEF2C;MEF2C;MEF2C;MEF2C;MEF2C
cg05520259	5:88802711:A:G	0.068067	0.000806624	0.587605	NA	NA	5	88104209	MEF2C;MEF2C;MEF2C;MEF2C;MEF2C;MEF2C;MEF2C
cg06402858	9:91922649:C:T	0.0748776	0.000807344	0.587605	NA	NA	9	91692642	SHC3
cg06402858	9:91931749:G:T	0.0748776	0.000807344	0.587605	NA	NA	9	91692642	SHC3
cg06402858	9:91932309:T:C	0.0748776	0.000807344	0.587605	NA	NA	9	91692642	SHC3
cg06402858	9:91935257:T:C	0.0748776	0.000807344	0.587605	NA	NA	9	91692642	SHC3
cg06402858	9:91953672:T:C	0.0748776	0.000807344	0.587605	NA	NA	9	91692642	SHC3
cg06402858	9:91980473:T:C	0.0748776	0.000807344	0.587605	NA	NA	9	91692642	SHC3
cg13250178	10:80462841:G:A	-0.0204135	0.00080749	0.587605	NA	NA	10	81034149	ZMIZ1
cg12836643	22:39449014:C:T	0.0586122	0.000808326	0.587605	NA	NA	22	39129370	GTPBP1
cg12836643	22:39455105:A:G	0.0586122	0.000808326	0.587605	NA	NA	22	39129370	GTPBP1
cg17404534	7:7033289:G:A	0.0409799	0.000808515	0.587605	NA	NA	7	6461991	DAGLB;DAGLB
cg23892836	6:29802045:C:T	0.118387	0.000809144	0.587605	NA	NA	6	29692085	HLA-F;HLA-F;HLA-F
cg23892836	6:29802690:G:C	0.118387	0.000809144	0.587605	NA	NA	6	29692085	HLA-F;HLA-F;HLA-F
cg23892836	6:29803526:G:T	0.118387	0.000809144	0.587605	NA	NA	6	29692085	HLA-F;HLA-F;HLA-F
cg23892836	6:29819202:C:G	0.118387	0.000809144	0.587605	NA	NA	6	29692085	HLA-F;HLA-F;HLA-F
cg23892836	6:29838642:T:C	0.118387	0.000809144	0.587605	NA	NA	6	29692085	HLA-F;HLA-F;HLA-F
cg23892836	6:29874974:G:T	0.118387	0.000809144	0.587605	0.904423	0.0095225	6	29692085	HLA-F;HLA-F;HLA-F
cg23892836	6:29894243:C:T	0.118387	0.000809144	0.587605	0.8998	0.00618949	6	29692085	HLA-F;HLA-F;HLA-F
cg23892836	6:29896484:G:C	0.118387	0.000809144	0.587605	0.916874	0.0271809	6	29692085	HLA-F;HLA-F;HLA-F
cg23892836	6:29910378:C:T	0.118387	0.000809144	0.587605	0.914238	0.0236348	6	29692085	HLA-F;HLA-F;HLA-F
cg23892836	6:29910538:C:T	0.118387	0.000809144	0.587605	0.913005	0.0224817	6	29692085	HLA-F;HLA-F;HLA-F
cg23892836	6:29914089:G:A	0.118387	0.000809144	0.587605	NA	NA	6	29692085	HLA-F;HLA-F;HLA-F
cg23892836	6:29928487:T:C	0.118387	0.000809144	0.587605	0.920829	0.0408157	6	29692085	HLA-F;HLA-F;HLA-F
cg23892836	6:29928838:G:A	0.118387	0.000809144	0.587605	0.915613	0.0249657	6	29692085	HLA-F;HLA-F;HLA-F
cg23892836	6:29930496:A:T	0.118387	0.000809144	0.587605	0.913285	0.0211545	6	29692085	HLA-F;HLA-F;HLA-F
cg23892836	6:29930706:A:C	0.118387	0.000809144	0.587605	0.915461	0.0246015	6	29692085	HLA-F;HLA-F;HLA-F
cg23892836	6:29932738:G:C	0.118387	0.000809144	0.587605	0.92296	0.0463334	6	29692085	HLA-F;HLA-F;HLA-F
cg23892836	6:29932865:G:T	0.118387	0.000809144	0.587605	0.920666	0.0402424	6	29692085	HLA-F;HLA-F;HLA-F
cg23892836	6:29934080:C:T	0.118387	0.000809144	0.587605	0.913435	0.0214742	6	29692085	HLA-F;HLA-F;HLA-F
cg23892836	6:29934163:A:C	0.118387	0.000809144	0.587605	0.914184	0.0228407	6	29692085	HLA-F;HLA-F;HLA-F
cg23892836	6:29934170:T:G	0.118387	0.000809144	0.587605	0.912095	0.0194631	6	29692085	HLA-F;HLA-F;HLA-F
cg23892836	6:29934697:G:A	0.118387	0.000809144	0.587605	0.913435	0.0214742	6	29692085	HLA-F;HLA-F;HLA-F
cg23892836	6:29935093:G:T	0.118387	0.000809144	0.587605	0.913435	0.0214742	6	29692085	HLA-F;HLA-F;HLA-F
cg23892836	6:29935843:G:A	0.118387	0.000809144	0.587605	0.915892	0.0253913	6	29692085	HLA-F;HLA-F;HLA-F
cg23892836	6:29935849:C:T	0.118387	0.000809144	0.587605	0.915892	0.0253913	6	29692085	HLA-F;HLA-F;HLA-F
cg23892836	6:29935891:C:T	0.118387	0.000809144	0.587605	0.913716	0.0218488	6	29692085	HLA-F;HLA-F;HLA-F
cg23892836	6:29936351:G:A	0.118387	0.000809144	0.587605	0.913435	0.0214742	6	29692085	HLA-F;HLA-F;HLA-F
cg23892836	6:29936408:A:G	0.118387	0.000809144	0.587605	0.915613	0.0249657	6	29692085	HLA-F;HLA-F;HLA-F
cg23892836	6:29936914:G:A	0.118387	0.000809144	0.587605	0.913435	0.0214742	6	29692085	HLA-F;HLA-F;HLA-F
cg23892836	6:29937127:A:G	0.118387	0.000809144	0.587605	0.915613	0.0249657	6	29692085	HLA-F;HLA-F;HLA-F
cg23892836	6:29937493:G:C	0.118387	0.000809144	0.587605	0.919814	0.0382186	6	29692085	HLA-F;HLA-F;HLA-F
cg23892836	6:29937541:G:A	0.118387	0.000809144	0.587605	0.919814	0.0382186	6	29692085	HLA-F;HLA-F;HLA-F
cg23892836	6:29937580:A:C	0.118387	0.000809144	0.587605	0.919814	0.0382186	6	29692085	HLA-F;HLA-F;HLA-F
cg23892836	6:29938110:C:T	0.118387	0.000809144	0.587605	0.912969	0.0207632	6	29692085	HLA-F;HLA-F;HLA-F
cg23892836	6:29938174:C:T	0.118387	0.000809144	0.587605	0.912374	0.0198569	6	29692085	HLA-F;HLA-F;HLA-F
cg23892836	6:29938368:A:C	0.118387	0.000809144	0.587605	0.910926	0.0178659	6	29692085	HLA-F;HLA-F;HLA-F
cg23892836	6:29938377:C:A	0.118387	0.000809144	0.587605	0.912383	0.0200985	6	29692085	HLA-F;HLA-F;HLA-F
cg23892836	6:29938455:G:A	0.118387	0.000809144	0.587605	0.915577	0.0249286	6	29692085	HLA-F;HLA-F;HLA-F
cg23892836	6:29938487:T:G	0.118387	0.000809144	0.587605	0.912802	0.0205081	6	29692085	HLA-F;HLA-F;HLA-F
cg23892836	6:29938507:C:T	0.118387	0.000809144	0.587605	0.912146	0.0191407	6	29692085	HLA-F;HLA-F;HLA-F
cg23892836	6:29940943:T:C	0.118387	0.000809144	0.587605	0.914913	0.0242692	6	29692085	HLA-F;HLA-F;HLA-F
cg23892836	6:29941431:G:A	0.118387	0.000809144	0.587605	0.922183	0.0452104	6	29692085	HLA-F;HLA-F;HLA-F
cg23892836	6:29941829:A:T	0.118387	0.000809144	0.587605	NA	NA	6	29692085	HLA-F;HLA-F;HLA-F
cg23892836	6:29942045:G:T	0.118387	0.000809144	0.587605	0.914088	0.0230922	6	29692085	HLA-F;HLA-F;HLA-F
cg23892836	6:29942051:T:A	0.118387	0.000809144	0.587605	0.914088	0.0230922	6	29692085	HLA-F;HLA-F;HLA-F
cg23892836	6:29942083:C:T	0.118387	0.000809144	0.587605	0.914639	0.0238875	6	29692085	HLA-F;HLA-F;HLA-F
cg23892836	6:29942205:G:A	0.118387	0.000809144	0.587605	0.914639	0.0238875	6	29692085	HLA-F;HLA-F;HLA-F
cg23892836	6:29942384:T:C	0.118387	0.000809144	0.587605	0.914639	0.0238875	6	29692085	HLA-F;HLA-F;HLA-F
cg23892836	6:29942386:T:G	0.118387	0.000809144	0.587605	0.914639	0.0238875	6	29692085	HLA-F;HLA-F;HLA-F
cg23892836	6:29942448:G:C	0.118387	0.000809144	0.587605	0.914639	0.0238875	6	29692085	HLA-F;HLA-F;HLA-F
cg23892836	6:29942639:A:G	0.118387	0.000809144	0.587605	0.914639	0.0238875	6	29692085	HLA-F;HLA-F;HLA-F
cg23892836	6:29942842:C:A	0.118387	0.000809144	0.587605	0.913503	0.0220578	6	29692085	HLA-F;HLA-F;HLA-F
cg23892836	6:29943067:G:A	0.118387	0.000809144	0.587605	0.913503	0.0220578	6	29692085	HLA-F;HLA-F;HLA-F
cg23892836	6:29943178:A:G	0.118387	0.000809144	0.587605	0.913503	0.0220578	6	29692085	HLA-F;HLA-F;HLA-F
cg23892836	6:29943281:G:A	0.118387	0.000809144	0.587605	0.913503	0.0220578	6	29692085	HLA-F;HLA-F;HLA-F
cg23892836	6:29943916:A:T	0.118387	0.000809144	0.587605	0.921145	0.0373589	6	29692085	HLA-F;HLA-F;HLA-F
cg23892836	6:29944896:T:A	0.118387	0.000809144	0.587605	NA	NA	6	29692085	HLA-F;HLA-F;HLA-F
cg23892836	6:29954364:C:G	0.118387	0.000809144	0.587605	NA	NA	6	29692085	HLA-F;HLA-F;HLA-F
cg23892836	6:29957069:A:G	0.118387	0.000809144	0.587605	NA	NA	6	29692085	HLA-F;HLA-F;HLA-F
cg23892836	6:29962889:C:A	0.118387	0.000809144	0.587605	NA	NA	6	29692085	HLA-F;HLA-F;HLA-F
cg23892836	6:29970927:C:T	0.118387	0.000809144	0.587605	NA	NA	6	29692085	HLA-F;HLA-F;HLA-F
cg23892836	6:29973526:T:C	0.118387	0.000809144	0.587605	NA	NA	6	29692085	HLA-F;HLA-F;HLA-F
cg23892836	6:29976789:T:C	0.118387	0.000809144	0.587605	NA	NA	6	29692085	HLA-F;HLA-F;HLA-F
cg23892836	6:29978352:G:A	0.118387	0.000809144	0.587605	NA	NA	6	29692085	HLA-F;HLA-F;HLA-F
cg23892836	6:29984252:G:A	0.118387	0.000809144	0.587605	NA	NA	6	29692085	HLA-F;HLA-F;HLA-F
cg23892836	6:29985630:A:G	0.118387	0.000809144	0.587605	NA	NA	6	29692085	HLA-F;HLA-F;HLA-F
cg23892836	6:29987184:G:A	0.118387	0.000809144	0.587605	NA	NA	6	29692085	HLA-F;HLA-F;HLA-F
cg23892836	6:29990938:T:G	0.118387	0.000809144	0.587605	NA	NA	6	29692085	HLA-F;HLA-F;HLA-F
cg23892836	6:30005754:C:A	0.118387	0.000809144	0.587605	NA	NA	6	29692085	HLA-F;HLA-F;HLA-F
cg23892836	6:30006765:G:A	0.118387	0.000809144	0.587605	NA	NA	6	29692085	HLA-F;HLA-F;HLA-F
cg23892836	6:30008746:A:C	0.118387	0.000809144	0.587605	NA	NA	6	29692085	HLA-F;HLA-F;HLA-F
cg23892836	6:30009169:C:T	0.118387	0.000809144	0.587605	NA	NA	6	29692085	HLA-F;HLA-F;HLA-F
cg23892836	6:30010492:T:C	0.118387	0.000809144	0.587605	NA	NA	6	29692085	HLA-F;HLA-F;HLA-F
cg23892836	6:30015594:G:T	0.118387	0.000809144	0.587605	NA	NA	6	29692085	HLA-F;HLA-F;HLA-F
cg23892836	6:30016676:G:A	0.118387	0.000809144	0.587605	NA	NA	6	29692085	HLA-F;HLA-F;HLA-F
cg23892836	6:30028800:A:G	0.118387	0.000809144	0.587605	NA	NA	6	29692085	HLA-F;HLA-F;HLA-F
cg23892836	6:30040084:G:A	0.118387	0.000809144	0.587605	NA	NA	6	29692085	HLA-F;HLA-F;HLA-F
cg23892836	6:30040291:C:T	0.118387	0.000809144	0.587605	NA	NA	6	29692085	HLA-F;HLA-F;HLA-F
cg23892836	6:30040603:G:A	0.118387	0.000809144	0.587605	NA	NA	6	29692085	HLA-F;HLA-F;HLA-F
cg23892836	6:30047403:G:A	0.118387	0.000809144	0.587605	NA	NA	6	29692085	HLA-F;HLA-F;HLA-F
cg08309069	6:31322888:A:G	0.107967	0.000809982	0.587605	NA	NA	6	31240651	HLA-C
cg05566585	20:36089467:G:A	-0.0471545	0.000810499	0.587605	NA	NA	20	35634250	RBL1;RBL1
cg05566585	20:36098373:T:C	-0.0471545	0.000810499	0.587605	NA	NA	20	35634250	RBL1;RBL1
cg05566585	20:36101706:A:G	-0.0471545	0.000810499	0.587605	NA	NA	20	35634250	RBL1;RBL1
cg03610527	2:242053823:C:T	0.0302605	0.000811655	0.587605	NA	NA	2	242174889	HDLBP;HDLBP
cg09625543	21:40688711:A:T	0.085648	0.000811741	0.587605	NA	NA	21	40560659	BRWD1;BRWD1
cg09625543	21:40689757:G:A	0.085648	0.000811741	0.587605	NA	NA	21	40560659	BRWD1;BRWD1
cg09625543	21:40690942:A:C	0.085648	0.000811741	0.587605	NA	NA	21	40560659	BRWD1;BRWD1
cg09625543	21:40691982:T:C	0.085648	0.000811741	0.587605	NA	NA	21	40560659	BRWD1;BRWD1
cg09625543	21:40693015:T:C	0.085648	0.000811741	0.587605	NA	NA	21	40560659	BRWD1;BRWD1
cg09625543	21:40695199:G:A	0.085648	0.000811741	0.587605	NA	NA	21	40560659	BRWD1;BRWD1
cg09625543	21:40696223:G:A	0.085648	0.000811741	0.587605	NA	NA	21	40560659	BRWD1;BRWD1
cg09625543	21:40700607:A:G	0.085648	0.000811741	0.587605	NA	NA	21	40560659	BRWD1;BRWD1
cg09625543	21:40701482:A:T	0.085648	0.000811741	0.587605	NA	NA	21	40560659	BRWD1;BRWD1
cg09625543	21:40701657:C:G	0.085648	0.000811741	0.587605	NA	NA	21	40560659	BRWD1;BRWD1
cg09625543	21:40707616:G:A	0.085648	0.000811741	0.587605	NA	NA	21	40560659	BRWD1;BRWD1
cg09625543	21:40707759:A:C	0.085648	0.000811741	0.587605	NA	NA	21	40560659	BRWD1;BRWD1
cg09625543	21:40708824:A:G	0.085648	0.000811741	0.587605	NA	NA	21	40560659	BRWD1;BRWD1
cg09625543	21:40710022:G:T	0.085648	0.000811741	0.587605	NA	NA	21	40560659	BRWD1;BRWD1
cg09625543	21:40711103:T:C	0.085648	0.000811741	0.587605	NA	NA	21	40560659	BRWD1;BRWD1
cg09625543	21:40711215:G:A	0.085648	0.000811741	0.587605	NA	NA	21	40560659	BRWD1;BRWD1
cg09625543	21:40711466:T:C	0.085648	0.000811741	0.587605	NA	NA	21	40560659	BRWD1;BRWD1
cg09625543	21:40712149:C:G	0.085648	0.000811741	0.587605	NA	NA	21	40560659	BRWD1;BRWD1
cg09625543	21:40712302:A:G	0.085648	0.000811741	0.587605	NA	NA	21	40560659	BRWD1;BRWD1
cg09625543	21:40713065:G:A	0.085648	0.000811741	0.587605	NA	NA	21	40560659	BRWD1;BRWD1
cg09625543	21:40713409:T:C	0.085648	0.000811741	0.587605	NA	NA	21	40560659	BRWD1;BRWD1
cg09625543	21:40713770:A:G	0.085648	0.000811741	0.587605	NA	NA	21	40560659	BRWD1;BRWD1
cg09625543	21:40715167:A:C	0.085648	0.000811741	0.587605	NA	NA	21	40560659	BRWD1;BRWD1
cg09625543	21:40715856:T:C	0.085648	0.000811741	0.587605	NA	NA	21	40560659	BRWD1;BRWD1
cg09625543	21:40716332:A:G	0.085648	0.000811741	0.587605	NA	NA	21	40560659	BRWD1;BRWD1
cg05892222	4:89887794:A:G	-0.0595764	0.000812889	0.588037	NA	NA	4	89299769	HERC6;HERC6
cg05892222	4:89892907:C:T	-0.0595764	0.000812889	0.588037	NA	NA	4	89299769	HERC6;HERC6
cg05892222	4:89893177:G:A	-0.0595764	0.000812889	0.588037	NA	NA	4	89299769	HERC6;HERC6
cg08309069	6:31459768:A:G	0.09912	0.000814138	0.588542	NA	NA	6	31240651	HLA-C
cg08309069	6:31459972:C:T	0.09912	0.000814138	0.588542	NA	NA	6	31240651	HLA-C
cg08309069	6:31460451:T:G	0.09912	0.000814138	0.588542	NA	NA	6	31240651	HLA-C
cg26724018	11:5887243:A:G	0.065992	0.000819223	0.590756	NA	NA	11	5716255	TRIM22
cg26724018	11:5894602:A:C	0.065992	0.000819223	0.590756	NA	NA	11	5716255	TRIM22
cg26724018	11:5895754:T:C	0.065992	0.000819223	0.590756	NA	NA	11	5716255	TRIM22
cg26724018	11:5900282:T:G	0.065992	0.000819223	0.590756	NA	NA	11	5716255	TRIM22
cg14880222	1:79359239:C:T	0.0356427	0.00081992	0.590756	NA	NA	1	79143979
cg14880222	1:79363841:T:A	0.0356427	0.00081992	0.590756	NA	NA	1	79143979
cg14880222	1:79376305:T:C	0.0356427	0.00081992	0.590756	NA	NA	1	79143979
cg14880222	1:79378422:T:C	0.0356427	0.00081992	0.590756	NA	NA	1	79143979
cg14880222	1:79382009:A:C	0.0356427	0.00081992	0.590756	NA	NA	1	79143979
cg14880222	1:79389796:T:G	0.0356427	0.00081992	0.590756	NA	NA	1	79143979
cg14880222	1:79415571:A:G	0.0356427	0.00081992	0.590756	NA	NA	1	79143979
cg04181189	11:129454107:A:G	0.0267361	0.000820241	0.590756	NA	NA	11	129817418	PRDM10;PRDM10;PRDM10;PRDM10;PRDM10;PRDM10
cg04181189	11:129459840:T:G	0.0267361	0.000820241	0.590756	NA	NA	11	129817418	PRDM10;PRDM10;PRDM10;PRDM10;PRDM10;PRDM10
cg04181189	11:129461016:A:G	0.0267361	0.000820241	0.590756	NA	NA	11	129817418	PRDM10;PRDM10;PRDM10;PRDM10;PRDM10;PRDM10
cg04181189	11:129461171:T:C	0.0267361	0.000820241	0.590756	NA	NA	11	129817418	PRDM10;PRDM10;PRDM10;PRDM10;PRDM10;PRDM10
cg06343740	22:26359777:A:G	0.10688	0.000820596	0.590756	NA	NA	22	26878410	HPS4;SRRD;HPS4
cg14864167	8:66359456:A:G	-0.162522	0.000820711	0.590756	NA	NA	8	66751182	PDE7A
cg14864167	8:66360099:A:C	-0.162522	0.000820711	0.590756	NA	NA	8	66751182	PDE7A
cg14864167	8:66362495:C:A	-0.162522	0.000820711	0.590756	NA	NA	8	66751182	PDE7A
cg05773425	1:16533022:C:T	-0.0478919	0.000822194	0.591425	NA	NA	1	16644480	FBXO42
cg05773425	1:16535804:G:C	-0.0478919	0.000822194	0.591425	NA	NA	1	16644480	FBXO42
cg05773425	1:16537289:T:G	-0.0478919	0.000822194	0.591425	NA	NA	1	16644480	FBXO42
cg16606773	20:20344377:A:C	-0.0685561	0.000823376	0.592142	NA	NA	20	19955806	RIN2
cg25843003	6:32179896:C:T	0.0898378	0.000824163	0.592574	0.775	1.28804e-09	6	31431312	HCP5
cg17799287	13:91031065:G:A	0.00647973	0.000824481	0.59267	NA	NA	13	92001764	MIR19A;MIR17HG;MIR17HG;MIR17;MIR18A
cg04590344	8:146042603:A:C	-0.0224652	0.000826183	0.59376	NA	NA	8	146027637	ZNF517
cg23935522	12:77696370:C:T	-0.0486891	0.00083113	0.59571	NA	NA	12	77162317	ZDHHC17
cg23935522	12:77696397:A:G	-0.0486891	0.00083113	0.59571	NA	NA	12	77162317	ZDHHC17
cg23935522	12:77696624:C:A	-0.0486891	0.00083113	0.59571	NA	NA	12	77162317	ZDHHC17
cg23935522	12:77700570:A:G	-0.0486891	0.00083113	0.59571	NA	NA	12	77162317	ZDHHC17
cg23935522	12:77705657:A:C	-0.0486891	0.00083113	0.59571	NA	NA	12	77162317	ZDHHC17
cg23935522	12:77708635:A:T	-0.0486891	0.00083113	0.59571	NA	NA	12	77162317	ZDHHC17
cg23935522	12:77710302:T:C	-0.0486891	0.00083113	0.59571	NA	NA	12	77162317	ZDHHC17
cg23935522	12:77715463:T:G	-0.0486891	0.00083113	0.59571	NA	NA	12	77162317	ZDHHC17
cg23935522	12:77718046:G:T	-0.0486891	0.00083113	0.59571	NA	NA	12	77162317	ZDHHC17
cg23935522	12:77732568:C:T	-0.0486891	0.00083113	0.59571	NA	NA	12	77162317	ZDHHC17
cg23935522	12:77734781:G:C	-0.0486891	0.00083113	0.59571	NA	NA	12	77162317	ZDHHC17
cg23935522	12:77735744:A:G	-0.0486891	0.00083113	0.59571	NA	NA	12	77162317	ZDHHC17
cg24687432	15:26343215:A:G	-0.0638497	0.000836261	0.599253	0.930899	0.03996	15	26109608	ATP10A
cg07293059	20:61337313:C:A	-0.0311716	0.000836655	0.599401	NA	NA	20	61582921	SLC17A9;SLC17A9
cg20359363	17:76969882:C:T	-0.0619538	0.000837122	0.599601	NA	NA	17	77905866
cg15939920	17:35900290:G:A	0.0346519	0.00083805	0.600131	NA	NA	17	35457385	ACACA;ACACA;ACACA;ACACA;ACACA
cg24939283	3:185444777:C:T	-0.112582	0.000838814	0.600354	NA	NA	3	185785561	ETV5
cg24939283	3:185445144:C:T	-0.112582	0.000838814	0.600354	NA	NA	3	185785561	ETV5
cg21855257	1:159752873:C:G	0.0442237	0.000838988	0.600354	NA	NA	1	158983569	IFI16;IFI16
cg14750551	3:123179132:C:T	-0.0428716	0.000839299	0.600354	NA	NA	3	122401343	PARP14
cg14750551	3:123179907:T:C	-0.0428716	0.000839299	0.600354	NA	NA	3	122401343	PARP14
cg17608381	6:29877280:T:C	0.14554	0.000842551	0.601168	0.919455	0.0427548	6	29911550	HLA-A
cg17608381	6:29877404:C:T	0.14554	0.000842551	0.601168	0.918339	0.0399049	6	29911550	HLA-A
cg17608381	6:29877864:T:A	0.14554	0.000842551	0.601168	0.916552	0.0356505	6	29911550	HLA-A
cg16744803	6:109086668:G:A	-0.0577811	0.00084379	0.601168	NA	NA	6	109236057	ARMC2;ARMC2-AS1;ARMC2
cg16744803	6:109087960:A:G	-0.0577811	0.00084379	0.601168	NA	NA	6	109236057	ARMC2;ARMC2-AS1;ARMC2
cg16744803	6:109089649:G:C	-0.0577811	0.00084379	0.601168	NA	NA	6	109236057	ARMC2;ARMC2-AS1;ARMC2
cg16744803	6:109102901:C:T	-0.0577811	0.00084379	0.601168	NA	NA	6	109236057	ARMC2;ARMC2-AS1;ARMC2
cg16744803	6:109108917:A:C	-0.0577811	0.00084379	0.601168	NA	NA	6	109236057	ARMC2;ARMC2-AS1;ARMC2
cg16744803	6:109110096:T:C	-0.0577811	0.00084379	0.601168	NA	NA	6	109236057	ARMC2;ARMC2-AS1;ARMC2
cg16744803	6:109113675:C:A	-0.0577811	0.00084379	0.601168	NA	NA	6	109236057	ARMC2;ARMC2-AS1;ARMC2
cg16744803	6:109115955:T:G	-0.0577811	0.00084379	0.601168	NA	NA	6	109236057	ARMC2;ARMC2-AS1;ARMC2
cg16744803	6:109116413:T:C	-0.0577811	0.00084379	0.601168	NA	NA	6	109236057	ARMC2;ARMC2-AS1;ARMC2
cg16744803	6:109116491:C:A	-0.0577811	0.00084379	0.601168	NA	NA	6	109236057	ARMC2;ARMC2-AS1;ARMC2
cg16744803	6:109118765:G:A	-0.0577811	0.00084379	0.601168	NA	NA	6	109236057	ARMC2;ARMC2-AS1;ARMC2
cg16744803	6:109122169:T:G	-0.0577811	0.00084379	0.601168	NA	NA	6	109236057	ARMC2;ARMC2-AS1;ARMC2
cg16744803	6:109125822:G:A	-0.0577811	0.00084379	0.601168	NA	NA	6	109236057	ARMC2;ARMC2-AS1;ARMC2
cg16363586	19:18310678:G:C	0.0390401	0.000844544	0.601168	NA	NA	19	17516329	BST2
cg16363586	19:18362741:A:G	0.0390401	0.000844544	0.601168	NA	NA	19	17516329	BST2
cg00340855	6:30387339:A:C	-0.132865	0.000844563	0.601168	NA	NA	6	30458586	HLA-E
cg26081786	14:34481196:C:G	0.0664384	0.00084552	0.601168	NA	NA	14	34650335
cg26081786	14:34500375:A:G	0.0664384	0.00084552	0.601168	0.881804	0.0304734	14	34650335
cg26081786	14:34501943:A:C	0.0664384	0.00084552	0.601168	0.88641	0.0379737	14	34650335
cg26081786	14:34506557:T:C	0.0664384	0.00084552	0.601168	0.886782	0.039401	14	34650335
cg26081786	14:34510607:C:T	0.0664384	0.00084552	0.601168	0.879107	0.0312638	14	34650335
cg26081786	14:34516368:C:T	0.0664384	0.00084552	0.601168	0.871632	0.0219727	14	34650335
cg15346781	2:7461967:T:G	0.0508657	0.000846217	0.601168	NA	NA	2	7017571	RSAD2
cg17096289	6:31249127:G:A	0.15203	0.000846454	0.601168	0.878558	0.000222705	6	31238788	HLA-C
cg17096289	6:31249229:T:C	0.15203	0.000846454	0.601168	0.878062	0.000209638	6	31238788	HLA-C
cg17096289	6:31249398:T:C	0.15203	0.000846454	0.601168	0.876203	0.000165946	6	31238788	HLA-C
cg17096289	6:31249478:A:G	0.15203	0.000846454	0.601168	0.876203	0.000165946	6	31238788	HLA-C
cg01250398	19:45176794:C:T	-0.104384	0.00084675	0.601168	NA	NA	19	45443100
cg11946459	6:29929536:A:G	0.377935	0.000847329	0.601168	NA	NA	6	29911558	HLA-A
cg12013713	7:140136756:T:C	-0.128782	0.000848953	0.601168	NA	NA	7	139760671	PARP12
cg21049840	13:100059098:A:G	0.0930334	0.000850968	0.601168	NA	NA	13	99956183	GPR183;UBAC2;UBAC2;UBAC2;MIR548AN
cg17178546	17:62116449:G:A	0.0330148	0.000851027	0.601168	NA	NA	17	62408907
cg17178546	17:62117733:T:C	0.0330148	0.000851027	0.601168	NA	NA	17	62408907
cg17178546	17:62119555:C:T	0.0330148	0.000851027	0.601168	NA	NA	17	62408907
cg17178546	17:62121787:G:T	0.0330148	0.000851027	0.601168	NA	NA	17	62408907
cg17178546	17:62132330:G:A	0.0330148	0.000851027	0.601168	NA	NA	17	62408907
cg17178546	17:62136246:C:T	0.0330148	0.000851027	0.601168	NA	NA	17	62408907
cg17178546	17:62144344:C:A	0.0330148	0.000851027	0.601168	NA	NA	17	62408907
cg17178546	17:62145338:C:T	0.0330148	0.000851027	0.601168	NA	NA	17	62408907
cg17178546	17:62146498:G:T	0.0330148	0.000851027	0.601168	NA	NA	17	62408907
cg17178546	17:62146804:G:A	0.0330148	0.000851027	0.601168	NA	NA	17	62408907
cg17178546	17:62153231:G:C	0.0330148	0.000851027	0.601168	NA	NA	17	62408907
cg17178546	17:62160131:G:C	0.0330148	0.000851027	0.601168	NA	NA	17	62408907
cg25637655	6:30223513:A:G	0.218695	0.000851241	0.601168	NA	NA	6	29911542	HLA-A
cg13782919	9:93032607:G:A	0.0415086	0.000851681	0.601168	NA	NA	9	93588842	SYK;SYK;SYK;SYK
cg13782919	9:93034968:C:A	0.0415086	0.000851681	0.601168	NA	NA	9	93588842	SYK;SYK;SYK;SYK
cg13782919	9:93036635:C:T	0.0415086	0.000851681	0.601168	NA	NA	9	93588842	SYK;SYK;SYK;SYK
cg13782919	9:93036791:T:C	0.0415086	0.000851681	0.601168	NA	NA	9	93588842	SYK;SYK;SYK;SYK
cg13782919	9:93039369:T:C	0.0415086	0.000851681	0.601168	NA	NA	9	93588842	SYK;SYK;SYK;SYK
cg13782919	9:93039395:G:A	0.0415086	0.000851681	0.601168	NA	NA	9	93588842	SYK;SYK;SYK;SYK
cg13782919	9:93045174:A:T	0.0415086	0.000851681	0.601168	NA	NA	9	93588842	SYK;SYK;SYK;SYK
cg13782919	9:93049349:C:T	0.0415086	0.000851681	0.601168	NA	NA	9	93588842	SYK;SYK;SYK;SYK
cg13782919	9:93049393:G:A	0.0415086	0.000851681	0.601168	NA	NA	9	93588842	SYK;SYK;SYK;SYK
cg13782919	9:93049422:C:T	0.0415086	0.000851681	0.601168	NA	NA	9	93588842	SYK;SYK;SYK;SYK
cg19849557	6:31607050:C:T	-0.0208144	0.000851714	0.601168	1.24719	2.59705e-06	6	30619242	C6orf136;C6orf136;C6orf136
cg19849557	6:31611777:T:C	-0.0208144	0.000851714	0.601168	1.24592	2.88936e-06	6	30619242	C6orf136;C6orf136;C6orf136
cg19849557	6:31613991:A:G	-0.0208144	0.000851714	0.601168	1.24334	3.52076e-06	6	30619242	C6orf136;C6orf136;C6orf136
cg16872030	13:46359036:G:A	0.0237605	0.000852844	0.601319	NA	NA	13	46927146	KIAA0226L;KIAA0226L;KIAA0226L;KIAA0226L;KIAA0226L;KIAA0226L;KIAA0226L
cg22282590	19:18416399:G:A	-0.0486015	0.000854424	0.601319	NA	NA	19	17514117	BST2
cg22282590	19:18461649:C:T	-0.0486015	0.000854424	0.601319	NA	NA	19	17514117	BST2
cg19281794	3:112153707:C:T	0.194902	0.000854514	0.601319	NA	NA	3	112218761	BTLA;BTLA
cg23892836	6:30044388:G:C	0.100394	0.000855236	0.601319	NA	NA	6	29692085	HLA-F;HLA-F;HLA-F
cg23892836	6:30047965:T:C	0.100394	0.000855236	0.601319	NA	NA	6	29692085	HLA-F;HLA-F;HLA-F
cg23892836	6:30054757:T:C	0.100394	0.000855236	0.601319	NA	NA	6	29692085	HLA-F;HLA-F;HLA-F
cg23892836	6:30055377:C:T	0.100394	0.000855236	0.601319	NA	NA	6	29692085	HLA-F;HLA-F;HLA-F
cg23892836	6:30055643:G:T	0.100394	0.000855236	0.601319	NA	NA	6	29692085	HLA-F;HLA-F;HLA-F
cg23892836	6:30055799:C:T	0.100394	0.000855236	0.601319	NA	NA	6	29692085	HLA-F;HLA-F;HLA-F
cg23892836	6:30062133:T:A	0.100394	0.000855236	0.601319	NA	NA	6	29692085	HLA-F;HLA-F;HLA-F
cg23892836	6:30063368:T:A	0.100394	0.000855236	0.601319	NA	NA	6	29692085	HLA-F;HLA-F;HLA-F
cg23892836	6:30065298:A:C	0.100394	0.000855236	0.601319	NA	NA	6	29692085	HLA-F;HLA-F;HLA-F
cg12792363	11:62758580:T:C	-0.0416238	0.000855477	0.601319	NA	NA	11	63274030	LGALS12;LGALS12;LGALS12;LGALS12;LGALS12
cg12792363	11:62761161:C:T	-0.0416238	0.000855477	0.601319	NA	NA	11	63274030	LGALS12;LGALS12;LGALS12;LGALS12;LGALS12
cg12792363	11:62762422:C:T	-0.0416238	0.000855477	0.601319	NA	NA	11	63274030	LGALS12;LGALS12;LGALS12;LGALS12;LGALS12
cg12792363	11:62765869:A:G	-0.0416238	0.000855477	0.601319	NA	NA	11	63274030	LGALS12;LGALS12;LGALS12;LGALS12;LGALS12
cg12792363	11:62768113:C:G	-0.0416238	0.000855477	0.601319	NA	NA	11	63274030	LGALS12;LGALS12;LGALS12;LGALS12;LGALS12
cg11738389	6:55916330:G:C	0.119155	0.000855688	0.601319	NA	NA	6	56621425	DST;DST;DST
cg11738389	6:56013832:G:C	0.119155	0.000855688	0.601319	NA	NA	6	56621425	DST;DST;DST
cg27552857	19:4788147:G:A	-0.0738208	0.000856864	0.601882	NA	NA	19	4542866	SEMA6B
cg27552857	19:4814248:C:G	-0.0738208	0.000856864	0.601882	NA	NA	19	4542866	SEMA6B
cg11829870	22:50620508:C:T	-0.0938363	0.000857546	0.602229	NA	NA	22	50988451	KLHDC7B;KLHDC7B
cg02965712	1:78717850:G:A	-0.0322077	0.000858359	0.602432	NA	NA	1	77746028
cg21123446	22:44296050:T:C	0.0199322	0.000858777	0.602432	NA	NA	22	43356001	PACSIN2;PACSIN2
cg21123446	22:44296254:A:T	0.0199322	0.000858777	0.602432	NA	NA	22	43356001	PACSIN2;PACSIN2
cg21123446	22:44296372:C:T	0.0199322	0.000858777	0.602432	NA	NA	22	43356001	PACSIN2;PACSIN2
cg21123446	22:44296774:G:A	0.0199322	0.000858777	0.602432	NA	NA	22	43356001	PACSIN2;PACSIN2
cg06115314	7:138747732:G:A	0.0528395	0.000859397	0.602735	NA	NA	7	139742085	PARP12;PARP12
cg09625543	21:40412102:C:T	0.072925	0.000859872	0.602936	NA	NA	21	40560659	BRWD1;BRWD1
cg07268124	8:66439551:T:C	-0.058716	0.000861099	0.603663	NA	NA	8	66790884
cg21550372	14:101861244:C:T	-0.0415968	0.000862035	0.604187	NA	NA	14	100908908	WDR25;WDR25
cg08701420	10:105442916:A:G	-0.0207074	0.000864837	0.604754	NA	NA	10	105044051	INA
cg08701420	10:105443036:T:C	-0.0207074	0.000864837	0.604754	NA	NA	10	105044051	INA
cg23892836	6:29893195:A:G	0.0993577	0.000865187	0.604754	0.896912	0.00170755	6	29692085	HLA-F;HLA-F;HLA-F
cg23892836	6:29893848:C:A	0.0993577	0.000865187	0.604754	0.896564	0.00164425	6	29692085	HLA-F;HLA-F;HLA-F
cg01355282	17:40096473:G:A	0.0167894	0.000866074	0.604754	NA	NA	17	40264320	DHX58
cg01355282	17:40098187:T:C	0.0167894	0.000866074	0.604754	NA	NA	17	40264320	DHX58
cg01355282	17:40103698:T:C	0.0167894	0.000866074	0.604754	NA	NA	17	40264320	DHX58
cg01355282	17:40110764:C:T	0.0167894	0.000866074	0.604754	NA	NA	17	40264320	DHX58
cg01355282	17:40114049:G:A	0.0167894	0.000866074	0.604754	NA	NA	17	40264320	DHX58
cg01355282	17:40114544:A:G	0.0167894	0.000866074	0.604754	NA	NA	17	40264320	DHX58
cg01355282	17:40115017:G:A	0.0167894	0.000866074	0.604754	NA	NA	17	40264320	DHX58
cg01355282	17:40118602:T:C	0.0167894	0.000866074	0.604754	NA	NA	17	40264320	DHX58
cg01355282	17:40118807:C:T	0.0167894	0.000866074	0.604754	NA	NA	17	40264320	DHX58
cg01355282	17:40122138:G:A	0.0167894	0.000866074	0.604754	NA	NA	17	40264320	DHX58
cg01355282	17:40123521:A:G	0.0167894	0.000866074	0.604754	NA	NA	17	40264320	DHX58
cg01355282	17:40123829:G:A	0.0167894	0.000866074	0.604754	NA	NA	17	40264320	DHX58
cg07573085	4:1513588:A:C	0.0633048	0.00086746	0.604754	NA	NA	4	1832536	LETM1
cg07573085	4:1514081:T:G	0.0633048	0.00086746	0.604754	NA	NA	4	1832536	LETM1
cg07573085	4:1514423:G:C	0.0633048	0.00086746	0.604754	NA	NA	4	1832536	LETM1
cg07573085	4:1519454:A:G	0.0633048	0.00086746	0.604754	NA	NA	4	1832536	LETM1
cg07573085	4:1520931:C:G	0.0633048	0.00086746	0.604754	NA	NA	4	1832536	LETM1
cg07573085	4:1520957:C:G	0.0633048	0.00086746	0.604754	NA	NA	4	1832536	LETM1
cg07573085	4:1521154:G:C	0.0633048	0.00086746	0.604754	NA	NA	4	1832536	LETM1
cg07573085	4:1523151:A:G	0.0633048	0.00086746	0.604754	NA	NA	4	1832536	LETM1
cg24088496	11:96771070:A:G	0.120146	0.000867948	0.604754	NA	NA	11	96071506	MAML2
cg24088496	11:96776872:A:G	0.120146	0.000867948	0.604754	NA	NA	11	96071506	MAML2
cg24088496	11:96796989:A:G	0.120146	0.000867948	0.604754	NA	NA	11	96071506	MAML2
cg16011033	2:37676985:T:G	0.0641626	0.000868454	0.604975	NA	NA	2	37594079	QPCT
cg05920196	12:118522567:C:T	-0.0464049	0.000871858	0.607082	NA	NA	12	118703604	TAOK3
cg05920196	12:118523199:G:A	-0.0464049	0.000871858	0.607082	NA	NA	12	118703604	TAOK3
cg07671185	8:62494439:T:C	0.043557	0.000873886	0.608361	NA	NA	8	61496552	RAB2A;RAB2A
cg26916621	17:47165236:C:T	0.0566479	0.000875706	0.609496	NA	NA	17	46657346	MIR10A
cg14578677	4:38860799:T:C	-0.0201048	0.000881085	0.61244	NA	NA	4	38859770	TLR6
cg14578677	4:38860856:T:C	-0.0201048	0.000881085	0.61244	NA	NA	4	38859770	TLR6
cg14578677	4:38860924:T:C	-0.0201048	0.000881085	0.61244	NA	NA	4	38859770	TLR6
cg14578677	4:38863075:G:A	-0.0201048	0.000881085	0.61244	NA	NA	4	38859770	TLR6
cg14578677	4:38863194:C:T	-0.0201048	0.000881085	0.61244	NA	NA	4	38859770	TLR6
cg14578677	4:38867824:G:A	-0.0201048	0.000881085	0.61244	NA	NA	4	38859770	TLR6
cg01517384	6:31303236:A:G	-0.112634	0.000883713	0.614133	1.31468	1.44245e-14	6	31323856	HLA-B
cg02608002	19:17118433:C:T	-0.0485878	0.000886308	0.614334	NA	NA	19	17515778	BST2;MVB12A;BISPR;BISPR
cg02608002	19:17118811:T:C	-0.0485878	0.000886308	0.614334	NA	NA	19	17515778	BST2;MVB12A;BISPR;BISPR
cg02608002	19:17119745:T:C	-0.0485878	0.000886308	0.614334	NA	NA	19	17515778	BST2;MVB12A;BISPR;BISPR
cg02608002	19:17121533:A:C	-0.0485878	0.000886308	0.614334	NA	NA	19	17515778	BST2;MVB12A;BISPR;BISPR
cg02608002	19:17121944:G:A	-0.0485878	0.000886308	0.614334	NA	NA	19	17515778	BST2;MVB12A;BISPR;BISPR
cg05309505	11:1422147:C:T	-0.0161659	0.000887659	0.614334	NA	NA	11	612837	IRF7;IRF7;IRF7
cg15946524	2:47704027:G:C	-0.0774507	0.000888575	0.614334	NA	NA	2	47714346
cg11594821	6:30256936:C:T	-0.0776769	0.000888837	0.614334	1.31015	1.44592e-09	6	30458601	HLA-E
cg11594821	6:30279074:C:G	-0.0776769	0.000888837	0.614334	1.3131	7.41352e-10	6	30458601	HLA-E
cg12359279	21:43499167:A:G	-0.00724148	0.000890664	0.614334	1.12306	0.0425929	21	42797953	MX1;MX1
cg19413066	17:77120671:A:G	0.0411006	0.000890803	0.614334	NA	NA	17	76965347
cg19413066	17:77120717:T:C	0.0411006	0.000890803	0.614334	NA	NA	17	76965347
cg22485558	21:42837848:C:T	-0.0657583	0.000892791	0.614334	NA	NA	21	42797918	MX1;MX1;MX1
cg12836643	22:39526070:T:C	0.037207	0.00089312	0.614334	NA	NA	22	39129370	GTPBP1
cg11738389	6:56030352:A:G	-0.0622459	0.000894131	0.614334	NA	NA	6	56621425	DST;DST;DST
cg03110996	2:190976886:C:G	0.0635384	0.000894341	0.614334	NA	NA	2	191883483
cg05920196	12:118525085:C:T	-0.0626592	0.000895182	0.614334	NA	NA	12	118703604	TAOK3
cg05920196	12:118526526:T:C	-0.0626592	0.000895182	0.614334	NA	NA	12	118703604	TAOK3
cg01967861	13:98057718:T:C	-0.0306286	0.00089532	0.614334	NA	NA	13	97914115	MBNL2;MBNL2;MBNL2
cg17146917	17:4677246:T:C	-0.072607	0.000897076	0.614334	NA	NA	17	4674194	TM4SF5
cg17146917	17:4677562:G:T	-0.072607	0.000897076	0.614334	NA	NA	17	4674194	TM4SF5
cg00959259	3:123102924:A:C	-0.153253	0.000898582	0.614334	NA	NA	3	122281975	PARP9;PARP9;DTX3L;PARP9;PARP9;PARP9;PARP9
cg00959259	3:123102950:G:C	-0.153253	0.000898582	0.614334	NA	NA	3	122281975	PARP9;PARP9;DTX3L;PARP9;PARP9;PARP9;PARP9
cg00959259	3:123103037:G:A	-0.153253	0.000898582	0.614334	NA	NA	3	122281975	PARP9;PARP9;DTX3L;PARP9;PARP9;PARP9;PARP9
cg00959259	3:123103246:T:C	-0.153253	0.000898582	0.614334	NA	NA	3	122281975	PARP9;PARP9;DTX3L;PARP9;PARP9;PARP9;PARP9
cg00959259	3:123103250:T:C	-0.153253	0.000898582	0.614334	NA	NA	3	122281975	PARP9;PARP9;DTX3L;PARP9;PARP9;PARP9;PARP9
cg00959259	3:123103289:C:T	-0.153253	0.000898582	0.614334	NA	NA	3	122281975	PARP9;PARP9;DTX3L;PARP9;PARP9;PARP9;PARP9
cg00959259	3:123103410:G:A	-0.153253	0.000898582	0.614334	NA	NA	3	122281975	PARP9;PARP9;DTX3L;PARP9;PARP9;PARP9;PARP9
cg00959259	3:123103441:C:T	-0.153253	0.000898582	0.614334	NA	NA	3	122281975	PARP9;PARP9;DTX3L;PARP9;PARP9;PARP9;PARP9
cg00959259	3:123103479:T:C	-0.153253	0.000898582	0.614334	NA	NA	3	122281975	PARP9;PARP9;DTX3L;PARP9;PARP9;PARP9;PARP9
cg00959259	3:123103538:A:G	-0.153253	0.000898582	0.614334	NA	NA	3	122281975	PARP9;PARP9;DTX3L;PARP9;PARP9;PARP9;PARP9
cg00959259	3:123103712:C:A	-0.153253	0.000898582	0.614334	NA	NA	3	122281975	PARP9;PARP9;DTX3L;PARP9;PARP9;PARP9;PARP9
cg00959259	3:123104237:G:A	-0.153253	0.000898582	0.614334	NA	NA	3	122281975	PARP9;PARP9;DTX3L;PARP9;PARP9;PARP9;PARP9
cg00959259	3:123104813:T:C	-0.153253	0.000898582	0.614334	NA	NA	3	122281975	PARP9;PARP9;DTX3L;PARP9;PARP9;PARP9;PARP9
cg00959259	3:123105074:T:A	-0.153253	0.000898582	0.614334	NA	NA	3	122281975	PARP9;PARP9;DTX3L;PARP9;PARP9;PARP9;PARP9
cg00959259	3:123105187:A:G	-0.153253	0.000898582	0.614334	NA	NA	3	122281975	PARP9;PARP9;DTX3L;PARP9;PARP9;PARP9;PARP9
cg00959259	3:123105356:T:C	-0.153253	0.000898582	0.614334	NA	NA	3	122281975	PARP9;PARP9;DTX3L;PARP9;PARP9;PARP9;PARP9
cg00959259	3:123105428:C:T	-0.153253	0.000898582	0.614334	NA	NA	3	122281975	PARP9;PARP9;DTX3L;PARP9;PARP9;PARP9;PARP9
cg00959259	3:123105437:C:A	-0.153253	0.000898582	0.614334	NA	NA	3	122281975	PARP9;PARP9;DTX3L;PARP9;PARP9;PARP9;PARP9
cg00959259	3:123105491:A:G	-0.153253	0.000898582	0.614334	NA	NA	3	122281975	PARP9;PARP9;DTX3L;PARP9;PARP9;PARP9;PARP9
cg00959259	3:123105548:G:A	-0.153253	0.000898582	0.614334	NA	NA	3	122281975	PARP9;PARP9;DTX3L;PARP9;PARP9;PARP9;PARP9
cg00959259	3:123105640:C:G	-0.153253	0.000898582	0.614334	NA	NA	3	122281975	PARP9;PARP9;DTX3L;PARP9;PARP9;PARP9;PARP9
cg00959259	3:123105754:G:C	-0.153253	0.000898582	0.614334	NA	NA	3	122281975	PARP9;PARP9;DTX3L;PARP9;PARP9;PARP9;PARP9
cg00959259	3:123105839:G:T	-0.153253	0.000898582	0.614334	NA	NA	3	122281975	PARP9;PARP9;DTX3L;PARP9;PARP9;PARP9;PARP9
cg00959259	3:123106129:C:G	-0.153253	0.000898582	0.614334	NA	NA	3	122281975	PARP9;PARP9;DTX3L;PARP9;PARP9;PARP9;PARP9
cg00959259	3:123106287:T:A	-0.153253	0.000898582	0.614334	NA	NA	3	122281975	PARP9;PARP9;DTX3L;PARP9;PARP9;PARP9;PARP9
cg00959259	3:123106652:T:C	-0.153253	0.000898582	0.614334	NA	NA	3	122281975	PARP9;PARP9;DTX3L;PARP9;PARP9;PARP9;PARP9
cg00959259	3:123106759:A:G	-0.153253	0.000898582	0.614334	NA	NA	3	122281975	PARP9;PARP9;DTX3L;PARP9;PARP9;PARP9;PARP9
cg00959259	3:123106924:A:C	-0.153253	0.000898582	0.614334	NA	NA	3	122281975	PARP9;PARP9;DTX3L;PARP9;PARP9;PARP9;PARP9
cg00959259	3:123107245:T:C	-0.153253	0.000898582	0.614334	NA	NA	3	122281975	PARP9;PARP9;DTX3L;PARP9;PARP9;PARP9;PARP9
cg00959259	3:123107562:A:G	-0.153253	0.000898582	0.614334	NA	NA	3	122281975	PARP9;PARP9;DTX3L;PARP9;PARP9;PARP9;PARP9
cg00959259	3:123108230:G:A	-0.153253	0.000898582	0.614334	NA	NA	3	122281975	PARP9;PARP9;DTX3L;PARP9;PARP9;PARP9;PARP9
cg00959259	3:123108274:C:T	-0.153253	0.000898582	0.614334	NA	NA	3	122281975	PARP9;PARP9;DTX3L;PARP9;PARP9;PARP9;PARP9
cg00959259	3:123108613:G:A	-0.153253	0.000898582	0.614334	NA	NA	3	122281975	PARP9;PARP9;DTX3L;PARP9;PARP9;PARP9;PARP9
cg00959259	3:123109371:A:C	-0.153253	0.000898582	0.614334	NA	NA	3	122281975	PARP9;PARP9;DTX3L;PARP9;PARP9;PARP9;PARP9
cg00959259	3:123109372:C:A	-0.153253	0.000898582	0.614334	NA	NA	3	122281975	PARP9;PARP9;DTX3L;PARP9;PARP9;PARP9;PARP9
cg00959259	3:123109494:T:C	-0.153253	0.000898582	0.614334	NA	NA	3	122281975	PARP9;PARP9;DTX3L;PARP9;PARP9;PARP9;PARP9
cg00959259	3:123109586:A:G	-0.153253	0.000898582	0.614334	NA	NA	3	122281975	PARP9;PARP9;DTX3L;PARP9;PARP9;PARP9;PARP9
cg04605308	12:131504830:A:G	0.0250388	0.000899024	0.614334	NA	NA	12	132357369
cg04605308	12:131504911:T:C	0.0250388	0.000899024	0.614334	NA	NA	12	132357369
cg04605308	12:131504913:A:G	0.0250388	0.000899024	0.614334	NA	NA	12	132357369
cg04605308	12:131505066:C:T	0.0250388	0.000899024	0.614334	NA	NA	12	132357369
cg04605308	12:131505649:G:T	0.0250388	0.000899024	0.614334	NA	NA	12	132357369
cg04605308	12:131505850:C:T	0.0250388	0.000899024	0.614334	NA	NA	12	132357369
cg04605308	12:131505942:C:T	0.0250388	0.000899024	0.614334	NA	NA	12	132357369
cg04605308	12:131506093:G:A	0.0250388	0.000899024	0.614334	NA	NA	12	132357369
cg04605308	12:131506149:G:A	0.0250388	0.000899024	0.614334	NA	NA	12	132357369
cg04605308	12:131506182:C:T	0.0250388	0.000899024	0.614334	NA	NA	12	132357369
cg04605308	12:131506230:C:T	0.0250388	0.000899024	0.614334	NA	NA	12	132357369
cg07362849	19:17549544:T:C	-0.0483635	0.000900614	0.614334	NA	NA	19	17516901	BISPR;BISPR;BST2;MVB12A;BISPR;BISPR;MVB12A
cg07362849	19:17549824:G:T	-0.0483635	0.000900614	0.614334	NA	NA	19	17516901	BISPR;BISPR;BST2;MVB12A;BISPR;BISPR;MVB12A
cg07362849	19:17550219:G:A	-0.0483635	0.000900614	0.614334	NA	NA	19	17516901	BISPR;BISPR;BST2;MVB12A;BISPR;BISPR;MVB12A
cg07362849	19:17552306:A:G	-0.0483635	0.000900614	0.614334	NA	NA	19	17516901	BISPR;BISPR;BST2;MVB12A;BISPR;BISPR;MVB12A
cg07362849	19:17554097:A:T	-0.0483635	0.000900614	0.614334	NA	NA	19	17516901	BISPR;BISPR;BST2;MVB12A;BISPR;BISPR;MVB12A
cg07362849	19:17554425:A:G	-0.0483635	0.000900614	0.614334	NA	NA	19	17516901	BISPR;BISPR;BST2;MVB12A;BISPR;BISPR;MVB12A
cg00340855	6:30627216:T:C	-0.0576313	0.000901031	0.614334	1.18602	4.44075e-06	6	30458586	HLA-E
cg00340855	6:30628252:G:A	-0.0576313	0.000901031	0.614334	1.18765	3.71856e-06	6	30458586	HLA-E
cg12110437	8:144260189:C:T	-0.0915752	0.000901114	0.614334	NA	NA	8	144098888	LY6E;LY6E;LOC100133669
cg12110437	8:144261356:T:G	-0.0915752	0.000901114	0.614334	NA	NA	8	144098888	LY6E;LY6E;LOC100133669
cg23533285	6:32146657:G:C	-0.098546	0.00090239	0.614334	0.819457	6.75711e-05	6	31322348	HLA-B
cg24939283	3:185401506:C:A	-0.132268	0.000902548	0.614334	NA	NA	3	185785561	ETV5
cg24939283	3:185416395:C:T	-0.132268	0.000902548	0.614334	NA	NA	3	185785561	ETV5
cg24939283	3:185421647:G:A	-0.132268	0.000902548	0.614334	NA	NA	3	185785561	ETV5
cg24939283	3:185442119:G:A	-0.132268	0.000902548	0.614334	NA	NA	3	185785561	ETV5
cg24939283	3:185442454:C:T	-0.132268	0.000902548	0.614334	NA	NA	3	185785561	ETV5
cg25843003	6:31585459:T:C	0.106368	0.000902822	0.614334	NA	NA	6	31431312	HCP5
cg25843003	6:31587042:C:T	0.106368	0.000902822	0.614334	NA	NA	6	31431312	HCP5
cg25843003	6:31594348:G:A	0.106368	0.000902822	0.614334	NA	NA	6	31431312	HCP5
cg25843003	6:31597757:C:T	0.106368	0.000902822	0.614334	NA	NA	6	31431312	HCP5
cg25843003	6:31599594:A:G	0.106368	0.000902822	0.614334	NA	NA	6	31431312	HCP5
cg25843003	6:31603189:G:A	0.106368	0.000902822	0.614334	NA	NA	6	31431312	HCP5
cg25843003	6:31611746:G:A	0.106368	0.000902822	0.614334	NA	NA	6	31431312	HCP5
cg25843003	6:31615514:T:C	0.106368	0.000902822	0.614334	NA	NA	6	31431312	HCP5
cg25843003	6:31624465:A:T	0.106368	0.000902822	0.614334	NA	NA	6	31431312	HCP5
cg25843003	6:31629324:A:C	0.106368	0.000902822	0.614334	NA	NA	6	31431312	HCP5
cg25843003	6:31631907:G:A	0.106368	0.000902822	0.614334	NA	NA	6	31431312	HCP5
cg25843003	6:31639845:C:A	0.106368	0.000902822	0.614334	NA	NA	6	31431312	HCP5
cg25843003	6:31654533:C:T	0.106368	0.000902822	0.614334	NA	NA	6	31431312	HCP5
cg26884033	21:47575372:C:T	-0.0386039	0.000903227	0.614479	NA	NA	21	47786512	PCNT;PCNT
cg19237798	13:49114533:C:T	-0.0640838	0.000903605	0.614605	NA	NA	13	48839456
cg21425658	6:145396613:G:A	-0.0292094	0.000904264	0.614922	NA	NA	6	144672887	UTRN
cg16615151	3:111249315:C:T	-0.0490915	0.00090503	0.615312	NA	NA	3	111409324	PLCXD2;PLCXD2
cg05552874	10:91955615:A:G	-0.201372	0.000906859	0.616425	NA	NA	10	91153143	IFIT1
cg11317199	9:101725919:G:A	-0.109647	0.000908503	0.617411	NA	NA	9	100850391	TRIM14;TRIM14;TRIM14;TRIM14
cg00855901	1:79084734:G:A	0.025847	0.000908803	0.617483	0.93244	0.0395868	1	79085765	IFI44L
cg18387107	12:3855419:T:C	-0.0660952	0.000909489	0.617819	NA	NA	12	3980774	PARP11;PARP11;PARP11;PARP11
cg12394215	2:190822075:C:T	-0.061623	0.000913475	0.618669	1.11226	0.0126357	2	191531751	NAB1
cg01517384	6:31323567:G:A	0.126285	0.000915006	0.618669	NA	NA	6	31323856	HLA-B
cg06617406	3:9852762:C:T	-0.0250852	0.000915268	0.618669	NA	NA	3	9022406	SRGAP3;SRGAP3
cg06617406	3:9853472:G:T	-0.0250852	0.000915268	0.618669	NA	NA	3	9022406	SRGAP3;SRGAP3
cg06617406	3:9858824:G:A	-0.0250852	0.000915268	0.618669	NA	NA	3	9022406	SRGAP3;SRGAP3
cg06617406	3:9859460:C:T	-0.0250852	0.000915268	0.618669	NA	NA	3	9022406	SRGAP3;SRGAP3
cg06617406	3:9860623:T:G	-0.0250852	0.000915268	0.618669	NA	NA	3	9022406	SRGAP3;SRGAP3
cg06617406	3:9864660:T:C	-0.0250852	0.000915268	0.618669	NA	NA	3	9022406	SRGAP3;SRGAP3
cg06617406	3:9865533:A:G	-0.0250852	0.000915268	0.618669	NA	NA	3	9022406	SRGAP3;SRGAP3
cg16260695	1:101012204:G:C	-0.0361105	0.00091809	0.618669	NA	NA	1	100617952	LRRC39;LRRC39;LRRC39;LRRC39;LRRC39;LRRC39;LRRC39;LRRC39
cg16260695	1:101012485:A:G	-0.0361105	0.00091809	0.618669	NA	NA	1	100617952	LRRC39;LRRC39;LRRC39;LRRC39;LRRC39;LRRC39;LRRC39;LRRC39
cg16260695	1:101012512:G:A	-0.0361105	0.00091809	0.618669	NA	NA	1	100617952	LRRC39;LRRC39;LRRC39;LRRC39;LRRC39;LRRC39;LRRC39;LRRC39
cg16260695	1:101012786:C:G	-0.0361105	0.00091809	0.618669	NA	NA	1	100617952	LRRC39;LRRC39;LRRC39;LRRC39;LRRC39;LRRC39;LRRC39;LRRC39
cg16260695	1:101013211:T:C	-0.0361105	0.00091809	0.618669	NA	NA	1	100617952	LRRC39;LRRC39;LRRC39;LRRC39;LRRC39;LRRC39;LRRC39;LRRC39
cg16260695	1:101013277:T:A	-0.0361105	0.00091809	0.618669	NA	NA	1	100617952	LRRC39;LRRC39;LRRC39;LRRC39;LRRC39;LRRC39;LRRC39;LRRC39
cg16260695	1:101013455:C:T	-0.0361105	0.00091809	0.618669	NA	NA	1	100617952	LRRC39;LRRC39;LRRC39;LRRC39;LRRC39;LRRC39;LRRC39;LRRC39
cg16260695	1:101013982:C:T	-0.0361105	0.00091809	0.618669	NA	NA	1	100617952	LRRC39;LRRC39;LRRC39;LRRC39;LRRC39;LRRC39;LRRC39;LRRC39
cg16260695	1:101016636:G:A	-0.0361105	0.00091809	0.618669	NA	NA	1	100617952	LRRC39;LRRC39;LRRC39;LRRC39;LRRC39;LRRC39;LRRC39;LRRC39
cg16260695	1:101016939:G:A	-0.0361105	0.00091809	0.618669	NA	NA	1	100617952	LRRC39;LRRC39;LRRC39;LRRC39;LRRC39;LRRC39;LRRC39;LRRC39
cg16260695	1:101018858:C:G	-0.0361105	0.00091809	0.618669	NA	NA	1	100617952	LRRC39;LRRC39;LRRC39;LRRC39;LRRC39;LRRC39;LRRC39;LRRC39
cg16260695	1:101018942:G:A	-0.0361105	0.00091809	0.618669	NA	NA	1	100617952	LRRC39;LRRC39;LRRC39;LRRC39;LRRC39;LRRC39;LRRC39;LRRC39
cg16260695	1:101019083:T:C	-0.0361105	0.00091809	0.618669	NA	NA	1	100617952	LRRC39;LRRC39;LRRC39;LRRC39;LRRC39;LRRC39;LRRC39;LRRC39
cg16260695	1:101019406:A:G	-0.0361105	0.00091809	0.618669	NA	NA	1	100617952	LRRC39;LRRC39;LRRC39;LRRC39;LRRC39;LRRC39;LRRC39;LRRC39
cg16260695	1:101019612:A:G	-0.0361105	0.00091809	0.618669	NA	NA	1	100617952	LRRC39;LRRC39;LRRC39;LRRC39;LRRC39;LRRC39;LRRC39;LRRC39
cg16260695	1:101019842:A:G	-0.0361105	0.00091809	0.618669	NA	NA	1	100617952	LRRC39;LRRC39;LRRC39;LRRC39;LRRC39;LRRC39;LRRC39;LRRC39
cg16260695	1:101020682:G:A	-0.0361105	0.00091809	0.618669	NA	NA	1	100617952	LRRC39;LRRC39;LRRC39;LRRC39;LRRC39;LRRC39;LRRC39;LRRC39
cg16260695	1:101020730:A:G	-0.0361105	0.00091809	0.618669	NA	NA	1	100617952	LRRC39;LRRC39;LRRC39;LRRC39;LRRC39;LRRC39;LRRC39;LRRC39
cg16260695	1:101021082:T:C	-0.0361105	0.00091809	0.618669	NA	NA	1	100617952	LRRC39;LRRC39;LRRC39;LRRC39;LRRC39;LRRC39;LRRC39;LRRC39
cg16260695	1:101021163:C:T	-0.0361105	0.00091809	0.618669	NA	NA	1	100617952	LRRC39;LRRC39;LRRC39;LRRC39;LRRC39;LRRC39;LRRC39;LRRC39
cg16260695	1:101021827:T:C	-0.0361105	0.00091809	0.618669	NA	NA	1	100617952	LRRC39;LRRC39;LRRC39;LRRC39;LRRC39;LRRC39;LRRC39;LRRC39
cg16260695	1:101022112:A:G	-0.0361105	0.00091809	0.618669	NA	NA	1	100617952	LRRC39;LRRC39;LRRC39;LRRC39;LRRC39;LRRC39;LRRC39;LRRC39
cg16260695	1:101022412:C:G	-0.0361105	0.00091809	0.618669	NA	NA	1	100617952	LRRC39;LRRC39;LRRC39;LRRC39;LRRC39;LRRC39;LRRC39;LRRC39
cg16260695	1:101023736:G:T	-0.0361105	0.00091809	0.618669	NA	NA	1	100617952	LRRC39;LRRC39;LRRC39;LRRC39;LRRC39;LRRC39;LRRC39;LRRC39
cg16260695	1:101025227:G:A	-0.0361105	0.00091809	0.618669	NA	NA	1	100617952	LRRC39;LRRC39;LRRC39;LRRC39;LRRC39;LRRC39;LRRC39;LRRC39
cg16260695	1:101025352:C:T	-0.0361105	0.00091809	0.618669	NA	NA	1	100617952	LRRC39;LRRC39;LRRC39;LRRC39;LRRC39;LRRC39;LRRC39;LRRC39
cg16260695	1:101025700:A:G	-0.0361105	0.00091809	0.618669	NA	NA	1	100617952	LRRC39;LRRC39;LRRC39;LRRC39;LRRC39;LRRC39;LRRC39;LRRC39
cg16260695	1:101025917:C:T	-0.0361105	0.00091809	0.618669	NA	NA	1	100617952	LRRC39;LRRC39;LRRC39;LRRC39;LRRC39;LRRC39;LRRC39;LRRC39
cg16260695	1:101027524:T:C	-0.0361105	0.00091809	0.618669	NA	NA	1	100617952	LRRC39;LRRC39;LRRC39;LRRC39;LRRC39;LRRC39;LRRC39;LRRC39
cg26724018	11:4977980:G:T	-0.0993888	0.000919855	0.618682	NA	NA	11	5716255	TRIM22
cg26724018	11:4978382:G:A	-0.0993888	0.000919855	0.618682	NA	NA	11	5716255	TRIM22
cg26724018	11:4980153:A:G	-0.0993888	0.000919855	0.618682	NA	NA	11	5716255	TRIM22
cg13250178	10:81769515:A:C	-0.0379775	0.000920183	0.618682	NA	NA	10	81034149	ZMIZ1
cg17475445	22:31943845:C:T	0.0471251	0.000920615	0.618682	NA	NA	22	31344026	MORC2;MORC2;MORC2
cg17475445	22:31951048:G:A	0.0471251	0.000920615	0.618682	NA	NA	22	31344026	MORC2;MORC2;MORC2
cg17475445	22:31954891:T:C	0.0471251	0.000920615	0.618682	NA	NA	22	31344026	MORC2;MORC2;MORC2
cg17475445	22:31964043:G:A	0.0471251	0.000920615	0.618682	NA	NA	22	31344026	MORC2;MORC2;MORC2
cg17475445	22:31967775:A:T	0.0471251	0.000920615	0.618682	NA	NA	22	31344026	MORC2;MORC2;MORC2
cg17475445	22:32190015:A:G	0.0471251	0.000920615	0.618682	NA	NA	22	31344026	MORC2;MORC2;MORC2
cg17475445	22:32198473:G:A	0.0471251	0.000920615	0.618682	NA	NA	22	31344026	MORC2;MORC2;MORC2
cg04858164	15:58306793:A:G	0.0975106	0.000920849	0.618682	NA	NA	15	57324333	TCF12;TCF12;TCF12;TCF12
cg17096289	6:31268183:T:C	0.134653	0.00092101	0.618682	0.827704	2.88374e-05	6	31238788	HLA-C
cg17096289	6:31268957:A:G	0.134653	0.00092101	0.618682	0.827704	2.88374e-05	6	31238788	HLA-C
cg17096289	6:31270176:T:C	0.134653	0.00092101	0.618682	0.827704	2.88374e-05	6	31238788	HLA-C
cg00959259	3:123264017:T:C	0.157616	0.000922486	0.618893	NA	NA	3	122281975	PARP9;PARP9;DTX3L;PARP9;PARP9;PARP9;PARP9
cg00959259	3:123267097:T:C	0.157616	0.000922486	0.618893	NA	NA	3	122281975	PARP9;PARP9;DTX3L;PARP9;PARP9;PARP9;PARP9
cg00959259	3:123271092:C:A	0.157616	0.000922486	0.618893	NA	NA	3	122281975	PARP9;PARP9;DTX3L;PARP9;PARP9;PARP9;PARP9
cg00959259	3:123271684:A:G	0.157616	0.000922486	0.618893	NA	NA	3	122281975	PARP9;PARP9;DTX3L;PARP9;PARP9;PARP9;PARP9
cg00959259	3:123281403:G:C	0.157616	0.000922486	0.618893	NA	NA	3	122281975	PARP9;PARP9;DTX3L;PARP9;PARP9;PARP9;PARP9
cg00959259	3:123281499:T:C	0.157616	0.000922486	0.618893	NA	NA	3	122281975	PARP9;PARP9;DTX3L;PARP9;PARP9;PARP9;PARP9
cg23128949	12:124868778:C:T	-0.0534081	0.000923004	0.619111	NA	NA	12	124986124	NCOR2;NCOR2
cg03883939	3:50244080:G:A	0.0432851	0.000924705	0.619992	1.12329	0.00114153	3	49754876	AMIGO3;AMIGO3;RNF123
cg03883939	3:50247824:C:T	0.0432851	0.000924705	0.619992	1.12106	0.00139617	3	49754876	AMIGO3;AMIGO3;RNF123
cg09379489	12:12121308:T:A	-0.114637	0.000926285	0.62085	1.12323	0.0287129	12	12224360	BCL2L14;BCL2L14;BCL2L14
cg08998192	6:32698988:C:A	-0.0464235	0.000926527	0.62085	1.19605	2.06677e-07	6	32805570	TAP2;TAP2
cg11132334	4:47570876:G:A	-0.0772098	0.000926568	0.62085	NA	NA	4	48136298	TXK
cg17408993	12:65338173:A:G	0.0400136	0.000929649	0.62272	NA	NA	12	65110360	GNS
cg01517384	6:31308862:C:T	0.162655	0.000929747	0.62272	NA	NA	6	31323856	HLA-B
cg04858164	15:57650011:C:A	-0.0414791	0.000930462	0.622938	NA	NA	15	57324333	TCF12;TCF12;TCF12;TCF12
cg04858164	15:57650119:T:C	-0.0414791	0.000930462	0.622938	NA	NA	15	57324333	TCF12;TCF12;TCF12;TCF12
cg14374463	15:80755771:T:C	-0.0476123	0.00093229	0.624031	NA	NA	15	81590933	IL16;IL16;IL16
cg27470213	17:76117517:G:A	0.0938195	0.000933217	0.62426	NA	NA	17	76967695	LGALS3BP
cg27470213	17:76128360:G:A	0.0938195	0.000933217	0.62426	NA	NA	17	76967695	LGALS3BP
cg27470213	17:76129034:C:T	0.0938195	0.000933217	0.62426	NA	NA	17	76967695	LGALS3BP
cg02378194	18:47726297:A:C	0.0668557	0.000936115	0.626068	NA	NA	18	48695128
cg26645302	14:22883178:G:A	-0.0302843	0.000938462	0.626524	NA	NA	14	22891244
cg05694292	11:123398941:T:G	-0.0186899	0.000940024	0.626524	0.922234	0.0376647	11	122563400	UBASH3B
cg05694292	11:123399369:G:A	-0.0186899	0.000940024	0.626524	0.922069	0.0373695	11	122563400	UBASH3B
cg05694292	11:123399395:C:T	-0.0186899	0.000940024	0.626524	0.921747	0.0365486	11	122563400	UBASH3B
cg06376949	10:92150441:T:C	-0.0527171	0.000940543	0.626524	NA	NA	10	91173811	IFIT5
cg06376949	10:92151461:G:A	-0.0527171	0.000940543	0.626524	NA	NA	10	91173811	IFIT5
cg07957619	6:44136564:G:A	-0.0627757	0.000940766	0.626524	NA	NA	6	43595208	GTPBP2;GTPBP2
cg07957619	6:44136630:T:C	-0.0627757	0.000940766	0.626524	NA	NA	6	43595208	GTPBP2;GTPBP2
cg07957619	6:44140396:C:T	-0.0627757	0.000940766	0.626524	NA	NA	6	43595208	GTPBP2;GTPBP2
cg05543864	22:25146534:C:A	-0.0431976	0.000941199	0.626524	NA	NA	22	24979755	GGT1;GGT1
cg05543864	22:25147324:A:G	-0.0431976	0.000941199	0.626524	NA	NA	22	24979755	GGT1;GGT1
cg05543864	22:25149206:T:C	-0.0431976	0.000941199	0.626524	NA	NA	22	24979755	GGT1;GGT1
cg05543864	22:25150694:C:T	-0.0431976	0.000941199	0.626524	NA	NA	22	24979755	GGT1;GGT1
cg05543864	22:25151516:C:A	-0.0431976	0.000941199	0.626524	NA	NA	22	24979755	GGT1;GGT1
cg05543864	22:25152821:T:C	-0.0431976	0.000941199	0.626524	NA	NA	22	24979755	GGT1;GGT1
cg05543864	22:25153463:T:C	-0.0431976	0.000941199	0.626524	NA	NA	22	24979755	GGT1;GGT1
cg15946524	2:47565795:T:G	0.0413485	0.000941291	0.626524	NA	NA	2	47714346
cg15946524	2:47566666:A:G	0.0413485	0.000941291	0.626524	NA	NA	2	47714346
cg17096289	6:31276200:C:T	0.18338	0.000941498	0.626524	0.835001	0.000676024	6	31238788	HLA-C
cg17096289	6:31276610:C:T	0.18338	0.000941498	0.626524	0.835001	0.000676024	6	31238788	HLA-C
cg17096289	6:31276751:A:C	0.18338	0.000941498	0.626524	0.835001	0.000676024	6	31238788	HLA-C
cg17096289	6:31276911:G:T	0.18338	0.000941498	0.626524	0.837202	0.000804952	6	31238788	HLA-C
cg17096289	6:31277170:C:T	0.18338	0.000941498	0.626524	0.835001	0.000676024	6	31238788	HLA-C
cg17096289	6:31277686:T:A	0.18338	0.000941498	0.626524	0.835001	0.000676024	6	31238788	HLA-C
cg25178683	17:76541136:G:A	-0.209475	0.000941962	0.626572	NA	NA	17	76976267	LGALS3BP
cg25178683	17:76543521:A:G	-0.209475	0.000941962	0.626572	NA	NA	17	76976267	LGALS3BP
cg07268124	8:66439415:C:T	-0.0660573	0.00094363	0.626639	NA	NA	8	66790884
cg07268124	8:66449457:T:G	-0.0660573	0.00094363	0.626639	NA	NA	8	66790884
cg07268124	8:66452157:T:C	-0.0660573	0.00094363	0.626639	NA	NA	8	66790884
cg07268124	8:66452425:A:T	-0.0660573	0.00094363	0.626639	NA	NA	8	66790884
cg07268124	8:66452491:T:C	-0.0660573	0.00094363	0.626639	NA	NA	8	66790884
cg07268124	8:66453197:A:G	-0.0660573	0.00094363	0.626639	1.07188	0.0479925	8	66790884
cg07268124	8:66455385:T:C	-0.0660573	0.00094363	0.626639	NA	NA	8	66790884
cg07268124	8:66455429:C:T	-0.0660573	0.00094363	0.626639	NA	NA	8	66790884
cg25843003	6:32176211:G:A	-0.060816	0.000943996	0.626752	NA	NA	6	31431312	HCP5
cg26599989	11:874501:C:T	0.100211	0.000945437	0.627192	NA	NA	11	1297087	TOLLIP
cg26599989	11:874776:G:A	0.100211	0.000945437	0.627192	NA	NA	11	1297087	TOLLIP
cg03035167	2:201359381:C:T	-0.0423475	0.000945808	0.627192	NA	NA	2	201336269	SPATS2L;SPATS2L;SPATS2L;SPATS2L
cg03035167	2:201361378:C:T	-0.0423475	0.000945808	0.627192	NA	NA	2	201336269	SPATS2L;SPATS2L;SPATS2L;SPATS2L
cg03035167	2:201370434:A:C	-0.0423475	0.000945808	0.627192	NA	NA	2	201336269	SPATS2L;SPATS2L;SPATS2L;SPATS2L
cg11611544	1:202131989:T:G	-0.0466625	0.000945835	0.627192	NA	NA	1	201907088	LMOD1
cg09888648	8:143352778:C:G	0.0555189	0.000946686	0.6275	NA	NA	8	143456215	TSNARE1;TSNARE1
cg00533183	6:32078373:A:C	-0.101946	0.00094839	0.6275	0.838525	0.0017984	6	32810742	PSMB8;PSMB8
cg14595557	2:6010221:C:T	-0.0839438	0.000948443	0.6275	NA	NA	2	7006786	CMPK2;CMPK2;CMPK2;CMPK2
cg16644494	22:50363109:T:C	-0.120428	0.000948787	0.6275	NA	NA	22	50971601	ODF3B
cg11702942	8:143347243:G:A	-0.0713741	0.000950047	0.6275	NA	NA	8	144102584	LY6E;LY6E
cg11702942	8:143348159:C:T	-0.0713741	0.000950047	0.6275	NA	NA	8	144102584	LY6E;LY6E
cg11702942	8:143349249:A:G	-0.0713741	0.000950047	0.6275	NA	NA	8	144102584	LY6E;LY6E
cg11702942	8:143350197:A:C	-0.0713741	0.000950047	0.6275	NA	NA	8	144102584	LY6E;LY6E
cg11702942	8:143350750:T:C	-0.0713741	0.000950047	0.6275	NA	NA	8	144102584	LY6E;LY6E
cg11702942	8:143352053:C:A	-0.0713741	0.000950047	0.6275	NA	NA	8	144102584	LY6E;LY6E
cg11702942	8:143352529:G:A	-0.0713741	0.000950047	0.6275	NA	NA	8	144102584	LY6E;LY6E
cg11702942	8:143353038:C:T	-0.0713741	0.000950047	0.6275	NA	NA	8	144102584	LY6E;LY6E
cg11702942	8:143354553:T:C	-0.0713741	0.000950047	0.6275	NA	NA	8	144102584	LY6E;LY6E
cg11702942	8:143355014:G:A	-0.0713741	0.000950047	0.6275	NA	NA	8	144102584	LY6E;LY6E
cg17694094	3:17555718:A:G	0.0968197	0.00095042	0.6275	0.844666	0.0236617	3	18484672
cg17694094	3:17581537:T:C	0.0968197	0.00095042	0.6275	0.837674	0.0173631	3	18484672
cg17694094	3:17618784:A:T	0.0968197	0.00095042	0.6275	0.835177	0.015513	3	18484672
cg17694094	3:17631322:A:G	0.0968197	0.00095042	0.6275	0.841121	0.0196286	3	18484672
cg17694094	3:17652960:G:C	0.0968197	0.00095042	0.6275	0.84208	0.0208569	3	18484672
cg17694094	3:17760095:A:G	0.0968197	0.00095042	0.6275	0.854764	0.0329588	3	18484672
cg17694094	3:17761826:C:T	0.0968197	0.00095042	0.6275	0.849381	0.026803	3	18484672
