## Supplementary Table 19 for "The Lupus Epigenome Relates to Genetics, Transcription and Serological Profiles with Dependency on Molecular Subtypes and Informs Drug Discovery"

### Sheet: C4.sig.meqtls-DMS
Supplementary Table 19: interferon-significant meQTL-DMS
					GWAS (P<0.05)
CpG	SNP	beta-IFN	P-IFN	FDR-IFN	OR	P	CHR	MAPINFO	Gene Name
cg09625543	21:40528004:G:C	0.0897917	3.60682e-11	3.04583e-06	NA	NA	21	40560659	BRWD1;BRWD1
cg09625543	21:40530987:A:G	0.0897917	3.60682e-11	3.04583e-06	NA	NA	21	40560659	BRWD1;BRWD1
cg09625543	21:40532168:A:G	0.0897917	3.60682e-11	3.04583e-06	NA	NA	21	40560659	BRWD1;BRWD1
cg09625543	21:40532783:T:C	0.0897917	3.60682e-11	3.04583e-06	NA	NA	21	40560659	BRWD1;BRWD1
cg09625543	21:40533419:T:C	0.0897917	3.60682e-11	3.04583e-06	NA	NA	21	40560659	BRWD1;BRWD1
cg09625543	21:40535081:G:A	0.0897917	3.60682e-11	3.04583e-06	NA	NA	21	40560659	BRWD1;BRWD1
cg09625543	21:40538939:T:C	0.0897917	3.60682e-11	3.04583e-06	NA	NA	21	40560659	BRWD1;BRWD1
cg09625543	21:40539789:C:T	0.0897917	3.60682e-11	3.04583e-06	NA	NA	21	40560659	BRWD1;BRWD1
cg09625543	21:40541684:G:C	0.0897917	3.60682e-11	3.04583e-06	NA	NA	21	40560659	BRWD1;BRWD1
cg09625543	21:40542633:T:C	0.0897917	3.60682e-11	3.04583e-06	NA	NA	21	40560659	BRWD1;BRWD1
cg09625543	21:40543577:C:T	0.0897917	3.60682e-11	3.04583e-06	NA	NA	21	40560659	BRWD1;BRWD1
cg09625543	21:40544293:G:A	0.0897917	3.60682e-11	3.04583e-06	NA	NA	21	40560659	BRWD1;BRWD1
cg09625543	21:40547083:G:T	0.0897917	3.60682e-11	3.04583e-06	NA	NA	21	40560659	BRWD1;BRWD1
cg09625543	21:40547329:T:C	0.0897917	3.60682e-11	3.04583e-06	NA	NA	21	40560659	BRWD1;BRWD1
cg09625543	21:40547387:A:G	0.0897917	3.60682e-11	3.04583e-06	NA	NA	21	40560659	BRWD1;BRWD1
cg09625543	21:40549805:G:A	0.0897917	3.60682e-11	3.04583e-06	NA	NA	21	40560659	BRWD1;BRWD1
cg09625543	21:40549988:T:C	0.0897917	3.60682e-11	3.04583e-06	NA	NA	21	40560659	BRWD1;BRWD1
cg09625543	21:40555711:C:G	0.0897917	3.60682e-11	3.04583e-06	NA	NA	21	40560659	BRWD1;BRWD1
cg09625543	21:40557978:G:C	0.0897917	3.60682e-11	3.04583e-06	NA	NA	21	40560659	BRWD1;BRWD1
cg09625543	21:40560678:T:G	0.0897917	3.60682e-11	3.04583e-06	NA	NA	21	40560659	BRWD1;BRWD1
cg09625543	21:40561485:G:A	0.0897917	3.60682e-11	3.04583e-06	NA	NA	21	40560659	BRWD1;BRWD1
cg09625543	21:40564694:C:T	0.0897917	3.60682e-11	3.04583e-06	NA	NA	21	40560659	BRWD1;BRWD1
cg09625543	21:40567352:G:A	0.0897917	3.60682e-11	3.04583e-06	NA	NA	21	40560659	BRWD1;BRWD1
cg09625543	21:40571845:T:C	0.0897917	3.60682e-11	3.04583e-06	NA	NA	21	40560659	BRWD1;BRWD1
cg09625543	21:40573899:C:T	0.0897917	3.60682e-11	3.04583e-06	NA	NA	21	40560659	BRWD1;BRWD1
cg09625543	21:40575313:T:C	0.0897917	3.60682e-11	3.04583e-06	NA	NA	21	40560659	BRWD1;BRWD1
cg09625543	21:40576540:T:G	0.0897917	3.60682e-11	3.04583e-06	NA	NA	21	40560659	BRWD1;BRWD1
cg09625543	21:40581429:A:C	0.0897917	3.60682e-11	3.04583e-06	NA	NA	21	40560659	BRWD1;BRWD1
cg09625543	21:40589157:G:A	0.0897917	3.60682e-11	3.04583e-06	NA	NA	21	40560659	BRWD1;BRWD1
cg09625543	21:40590899:C:T	0.0897917	3.60682e-11	3.04583e-06	NA	NA	21	40560659	BRWD1;BRWD1
cg09625543	21:40596763:G:A	0.0897917	3.60682e-11	3.04583e-06	NA	NA	21	40560659	BRWD1;BRWD1
cg09625543	21:40597236:A:T	0.0897917	3.60682e-11	3.04583e-06	NA	NA	21	40560659	BRWD1;BRWD1
cg09625543	21:40598376:G:T	0.0897917	3.60682e-11	3.04583e-06	NA	NA	21	40560659	BRWD1;BRWD1
cg09625543	21:40608038:T:C	0.0897917	3.60682e-11	3.04583e-06	NA	NA	21	40560659	BRWD1;BRWD1
cg09625543	21:40612084:G:A	0.0897917	3.60682e-11	3.04583e-06	NA	NA	21	40560659	BRWD1;BRWD1
cg09625543	21:40613608:T:G	0.0897917	3.60682e-11	3.04583e-06	NA	NA	21	40560659	BRWD1;BRWD1
cg09625543	21:40618239:G:C	0.0897917	3.60682e-11	3.04583e-06	NA	NA	21	40560659	BRWD1;BRWD1
cg20291162	17:40259980:A:T	-0.157422	1.00166e-10	7.11301e-06	NA	NA	17	40259547	DHX58
cg20291162	17:40262472:A:G	-0.157422	1.00166e-10	7.11301e-06	NA	NA	17	40259547	DHX58
cg20291162	17:40264125:A:T	-0.157422	1.00166e-10	7.11301e-06	NA	NA	17	40259547	DHX58
cg20291162	17:40267255:T:C	-0.157422	1.00166e-10	7.11301e-06	NA	NA	17	40259547	DHX58
cg20291162	17:40268416:A:G	-0.157422	1.00166e-10	7.11301e-06	NA	NA	17	40259547	DHX58
cg20291162	17:40268453:T:C	-0.157422	1.00166e-10	7.11301e-06	NA	NA	17	40259547	DHX58
cg20291162	17:40270238:G:C	-0.157422	1.00166e-10	7.11301e-06	NA	NA	17	40259547	DHX58
cg16853860	6:32822269:A:C	0.119175	2.07213e-10	9.13286e-06	1.09254	0.0101982	6	32823116	PSMB9;PSMB9;TAP1
cg16853860	6:32822296:C:G	0.119175	2.07213e-10	9.13286e-06	1.09254	0.0101982	6	32823116	PSMB9;PSMB9;TAP1
cg16853860	6:32822858:G:T	0.119175	2.07213e-10	9.13286e-06	1.09164	0.0109275	6	32823116	PSMB9;PSMB9;TAP1
cg16853860	6:32822975:T:A	0.119175	2.07213e-10	9.13286e-06	1.09211	0.0105448	6	32823116	PSMB9;PSMB9;TAP1
cg16853860	6:32825348:T:C	0.119175	2.07213e-10	9.13286e-06	1.09156	0.0110007	6	32823116	PSMB9;PSMB9;TAP1
cg16853860	6:32826985:C:T	0.119175	2.07213e-10	9.13286e-06	1.09109	0.0113973	6	32823116	PSMB9;PSMB9;TAP1
cg16853860	6:32828248:T:G	0.119175	2.07213e-10	9.13286e-06	1.09109	0.0113973	6	32823116	PSMB9;PSMB9;TAP1
cg16853860	6:32829102:G:A	0.119175	2.07213e-10	9.13286e-06	1.09056	0.011853	6	32823116	PSMB9;PSMB9;TAP1
cg16853860	6:32830013:G:A	0.119175	2.07213e-10	9.13286e-06	1.09092	0.0115421	6	32823116	PSMB9;PSMB9;TAP1
cg16853860	6:32830904:G:A	0.119175	2.07213e-10	9.13286e-06	1.09033	0.0120577	6	32823116	PSMB9;PSMB9;TAP1
cg16853860	6:32831247:A:T	0.119175	2.07213e-10	9.13286e-06	1.08943	0.0129042	6	32823116	PSMB9;PSMB9;TAP1
cg16853860	6:32831461:C:T	0.119175	2.07213e-10	9.13286e-06	1.08997	0.0123817	6	32823116	PSMB9;PSMB9;TAP1
cg16853860	6:32832817:A:G	0.119175	2.07213e-10	9.13286e-06	1.08997	0.0123817	6	32823116	PSMB9;PSMB9;TAP1
cg16853860	6:32833256:G:A	0.119175	2.07213e-10	9.13286e-06	1.08997	0.0123817	6	32823116	PSMB9;PSMB9;TAP1
cg16853860	6:32833646:G:A	0.119175	2.07213e-10	9.13286e-06	1.08997	0.0123817	6	32823116	PSMB9;PSMB9;TAP1
cg16853860	6:32834229:A:G	0.119175	2.07213e-10	9.13286e-06	1.09087	0.0115667	6	32823116	PSMB9;PSMB9;TAP1
cg16853860	6:32822907:C:T	0.118566	2.13376e-10	9.13286e-06	1.07917	0.0255843	6	32823116	PSMB9;PSMB9;TAP1
cg16853860	6:32823257:T:C	0.118566	2.13376e-10	9.13286e-06	1.08006	0.0240436	6	32823116	PSMB9;PSMB9;TAP1
cg16853860	6:32824318:C:T	0.118566	2.13376e-10	9.13286e-06	1.07953	0.0249742	6	32823116	PSMB9;PSMB9;TAP1
cg16853860	6:32825379:A:G	0.118566	2.13376e-10	9.13286e-06	1.07953	0.0249742	6	32823116	PSMB9;PSMB9;TAP1
cg16853860	6:32826450:T:C	0.118566	2.13376e-10	9.13286e-06	1.07953	0.0249742	6	32823116	PSMB9;PSMB9;TAP1
cg16853860	6:32829276:G:A	0.118566	2.13376e-10	9.13286e-06	1.07901	0.0258752	6	32823116	PSMB9;PSMB9;TAP1
cg16853860	6:32829429:A:G	0.118566	2.13376e-10	9.13286e-06	1.07849	0.0268566	6	32823116	PSMB9;PSMB9;TAP1
cg16853860	6:32829538:A:G	0.118566	2.13376e-10	9.13286e-06	1.07849	0.0268566	6	32823116	PSMB9;PSMB9;TAP1
cg16853860	6:32829714:G:A	0.118566	2.13376e-10	9.13286e-06	1.07849	0.0268566	6	32823116	PSMB9;PSMB9;TAP1
cg16853860	6:32830034:A:G	0.118566	2.13376e-10	9.13286e-06	1.07849	0.0268566	6	32823116	PSMB9;PSMB9;TAP1
cg16853860	6:32830262:T:C	0.118566	2.13376e-10	9.13286e-06	1.07849	0.0268566	6	32823116	PSMB9;PSMB9;TAP1
cg16853860	6:32831756:A:G	0.118566	2.13376e-10	9.13286e-06	1.07901	0.0258752	6	32823116	PSMB9;PSMB9;TAP1
cg16853860	6:32833296:A:G	0.118566	2.13376e-10	9.13286e-06	1.07901	0.0258752	6	32823116	PSMB9;PSMB9;TAP1
cg09625543	21:40583166:T:C	0.0868935	6.7629e-10	2.7843e-05	NA	NA	21	40560659	BRWD1;BRWD1
cg09625543	21:40602103:T:C	0.0838274	6.90286e-10	2.7843e-05	NA	NA	21	40560659	BRWD1;BRWD1
cg09625543	21:40602395:A:T	0.0838274	6.90286e-10	2.7843e-05	NA	NA	21	40560659	BRWD1;BRWD1
cg09625543	21:40623567:C:G	0.0885953	9.53491e-10	2.7843e-05	NA	NA	21	40560659	BRWD1;BRWD1
cg09625543	21:40627211:G:A	0.0885953	9.53491e-10	2.7843e-05	NA	NA	21	40560659	BRWD1;BRWD1
cg09625543	21:40628982:T:C	0.0885953	9.53491e-10	2.7843e-05	NA	NA	21	40560659	BRWD1;BRWD1
cg09625543	21:40630736:C:G	0.0885953	9.53491e-10	2.7843e-05	NA	NA	21	40560659	BRWD1;BRWD1
cg09625543	21:40636248:A:G	0.0885953	9.53491e-10	2.7843e-05	NA	NA	21	40560659	BRWD1;BRWD1
cg09625543	21:40638560:G:C	0.0885953	9.53491e-10	2.7843e-05	NA	NA	21	40560659	BRWD1;BRWD1
cg09625543	21:40641262:T:C	0.0885953	9.53491e-10	2.7843e-05	NA	NA	21	40560659	BRWD1;BRWD1
cg09625543	21:40645644:C:T	0.0885953	9.53491e-10	2.7843e-05	NA	NA	21	40560659	BRWD1;BRWD1
cg09625543	21:40645794:A:G	0.0885953	9.53491e-10	2.7843e-05	NA	NA	21	40560659	BRWD1;BRWD1
cg09625543	21:40646895:G:T	0.0885953	9.53491e-10	2.7843e-05	NA	NA	21	40560659	BRWD1;BRWD1
cg09625543	21:40648713:C:T	0.0885953	9.53491e-10	2.7843e-05	NA	NA	21	40560659	BRWD1;BRWD1
cg09625543	21:40650567:G:C	0.0885953	9.53491e-10	2.7843e-05	NA	NA	21	40560659	BRWD1;BRWD1
cg09625543	21:40652389:A:G	0.0885953	9.53491e-10	2.7843e-05	NA	NA	21	40560659	BRWD1;BRWD1
cg09625543	21:40654483:C:A	0.0885953	9.53491e-10	2.7843e-05	NA	NA	21	40560659	BRWD1;BRWD1
cg09625543	21:40657980:G:A	0.0885953	9.53491e-10	2.7843e-05	NA	NA	21	40560659	BRWD1;BRWD1
cg09625543	21:40662749:T:G	0.0885953	9.53491e-10	2.7843e-05	NA	NA	21	40560659	BRWD1;BRWD1
cg09625543	21:40663235:C:G	0.0885953	9.53491e-10	2.7843e-05	NA	NA	21	40560659	BRWD1;BRWD1
cg09625543	21:40664321:T:C	0.0885953	9.53491e-10	2.7843e-05	NA	NA	21	40560659	BRWD1;BRWD1
cg09625543	21:40666271:T:C	0.0885953	9.53491e-10	2.7843e-05	NA	NA	21	40560659	BRWD1;BRWD1
cg09625543	21:40670167:T:A	0.0885953	9.53491e-10	2.7843e-05	NA	NA	21	40560659	BRWD1;BRWD1
cg09625543	21:40672344:G:A	0.0885953	9.53491e-10	2.7843e-05	NA	NA	21	40560659	BRWD1;BRWD1
cg09625543	21:40673587:G:A	0.0885953	9.53491e-10	2.7843e-05	NA	NA	21	40560659	BRWD1;BRWD1
cg09625543	21:40679340:C:T	0.0885953	9.53491e-10	2.7843e-05	NA	NA	21	40560659	BRWD1;BRWD1
cg09625543	21:40679864:A:C	0.0885953	9.53491e-10	2.7843e-05	NA	NA	21	40560659	BRWD1;BRWD1
cg09625543	21:40680211:T:C	0.0885953	9.53491e-10	2.7843e-05	NA	NA	21	40560659	BRWD1;BRWD1
cg09625543	21:40680736:A:G	0.0885953	9.53491e-10	2.7843e-05	NA	NA	21	40560659	BRWD1;BRWD1
cg09625543	21:40681278:G:A	0.0885953	9.53491e-10	2.7843e-05	NA	NA	21	40560659	BRWD1;BRWD1
cg09625543	21:40682773:C:T	0.0885953	9.53491e-10	2.7843e-05	NA	NA	21	40560659	BRWD1;BRWD1
cg09625543	21:40683378:G:C	0.0885953	9.53491e-10	2.7843e-05	NA	NA	21	40560659	BRWD1;BRWD1
cg09625543	21:40685654:G:A	0.0885953	9.53491e-10	2.7843e-05	NA	NA	21	40560659	BRWD1;BRWD1
cg09625543	21:40686382:A:G	0.0885953	9.53491e-10	2.7843e-05	NA	NA	21	40560659	BRWD1;BRWD1
cg20291162	17:40264661:C:G	-0.153593	1.09015e-09	3.15388e-05	NA	NA	17	40259547	DHX58
cg16853860	6:32821859:C:A	0.118381	2.10447e-09	6.03254e-05	1.09035	0.0120504	6	32823116	PSMB9;PSMB9;TAP1
cg16853860	6:32852569:T:A	0.109524	2.96754e-09	8.42923e-05	1.07488	0.0345106	6	32823116	PSMB9;PSMB9;TAP1
cg20291162	17:40271970:A:G	-0.136612	4.73006e-09	0.000128515	NA	NA	17	40259547	DHX58
cg20291162	17:40281063:T:G	-0.136612	4.73006e-09	0.000128515	NA	NA	17	40259547	DHX58
cg20291162	17:40289318:T:C	-0.136612	4.73006e-09	0.000128515	NA	NA	17	40259547	DHX58
cg20291162	17:40293865:T:C	-0.136612	4.73006e-09	0.000128515	NA	NA	17	40259547	DHX58
cg20291162	17:40298326:G:A	-0.136612	4.73006e-09	0.000128515	NA	NA	17	40259547	DHX58
cg01355282	17:40271970:A:G	0.0318486	5.39018e-09	0.000140348	NA	NA	17	40264320	DHX58
cg01355282	17:40281063:T:G	0.0318486	5.39018e-09	0.000140348	NA	NA	17	40264320	DHX58
cg01355282	17:40289318:T:C	0.0318486	5.39018e-09	0.000140348	NA	NA	17	40264320	DHX58
cg01355282	17:40293865:T:C	0.0318486	5.39018e-09	0.000140348	NA	NA	17	40264320	DHX58
cg01355282	17:40298326:G:A	0.0318486	5.39018e-09	0.000140348	NA	NA	17	40264320	DHX58
cg11946459	6:30002335:G:A	-0.202737	1.13707e-08	0.00029362	NA	NA	6	29911558	HLA-A
cg09625543	21:40657783:T:A	0.0855283	1.1628e-08	0.000297803	NA	NA	21	40560659	BRWD1;BRWD1
cg09251764	17:6661584:T:C	-0.0391902	1.5916e-08	0.000397839	NA	NA	17	6659070	XAF1;XAF1
cg09251764	17:6664239:T:C	-0.0391902	1.5916e-08	0.000397839	NA	NA	17	6659070	XAF1;XAF1
cg09251764	17:6667830:C:G	-0.0391902	1.5916e-08	0.000397839	NA	NA	17	6659070	XAF1;XAF1
cg17608381	6:30002335:G:A	-0.188537	1.70557e-08	0.000422945	NA	NA	6	29911550	HLA-A
cg09625543	21:40514712:A:G	0.0804907	2.27546e-08	0.000534304	NA	NA	21	40560659	BRWD1;BRWD1
cg09625543	21:40515769:G:A	0.0804907	2.27546e-08	0.000534304	NA	NA	21	40560659	BRWD1;BRWD1
cg09625543	21:40515904:G:C	0.0804907	2.27546e-08	0.000534304	NA	NA	21	40560659	BRWD1;BRWD1
cg09625543	21:40517775:A:G	0.0804907	2.27546e-08	0.000534304	NA	NA	21	40560659	BRWD1;BRWD1
cg09625543	21:40518825:G:A	0.0804907	2.27546e-08	0.000534304	NA	NA	21	40560659	BRWD1;BRWD1
cg09625543	21:40518894:T:C	0.0804907	2.27546e-08	0.000534304	NA	NA	21	40560659	BRWD1;BRWD1
cg09625543	21:40522373:C:T	0.0804907	2.27546e-08	0.000534304	NA	NA	21	40560659	BRWD1;BRWD1
cg17608381	6:30110880:G:A	-0.216217	2.32565e-08	0.000534304	NA	NA	6	29911550	HLA-A
cg17608381	6:30113245:C:A	-0.216217	2.32565e-08	0.000534304	NA	NA	6	29911550	HLA-A
cg17608381	6:30114845:T:C	-0.216217	2.32565e-08	0.000534304	NA	NA	6	29911550	HLA-A
cg22199238	11:575800:T:G	0.0684954	2.96938e-08	0.00057271	0.814347	1.94934e-07	11	613857	IRF7;IRF7;IRF7;IRF7;IRF7;IRF7
cg22199238	11:577534:G:A	0.0684954	2.96938e-08	0.00057271	0.810696	8.23416e-08	11	613857	IRF7;IRF7;IRF7;IRF7;IRF7;IRF7
cg22199238	11:584591:A:G	0.0684954	2.96938e-08	0.00057271	0.805736	2.79819e-08	11	613857	IRF7;IRF7;IRF7;IRF7;IRF7;IRF7
cg22199238	11:590648:A:G	0.0684954	2.96938e-08	0.00057271	0.804248	2.10232e-08	11	613857	IRF7;IRF7;IRF7;IRF7;IRF7;IRF7
cg22199238	11:599313:T:C	0.0684954	2.96938e-08	0.00057271	0.804105	1.95312e-08	11	613857	IRF7;IRF7;IRF7;IRF7;IRF7;IRF7
cg22199238	11:611503:G:A	0.0684954	2.96938e-08	0.00057271	0.798425	6.53241e-09	11	613857	IRF7;IRF7;IRF7;IRF7;IRF7;IRF7
cg22199238	11:611919:C:G	0.0684954	2.96938e-08	0.00057271	0.800218	9.2678e-09	11	613857	IRF7;IRF7;IRF7;IRF7;IRF7;IRF7
cg22199238	11:612182:T:C	0.0684954	2.96938e-08	0.00057271	0.800218	9.2678e-09	11	613857	IRF7;IRF7;IRF7;IRF7;IRF7;IRF7
cg22199238	11:612355:T:C	0.0684954	2.96938e-08	0.00057271	0.800218	9.2678e-09	11	613857	IRF7;IRF7;IRF7;IRF7;IRF7;IRF7
cg22199238	11:612843:T:G	0.0684954	2.96938e-08	0.00057271	0.800218	9.2678e-09	11	613857	IRF7;IRF7;IRF7;IRF7;IRF7;IRF7
cg22199238	11:612967:A:G	0.0684954	2.96938e-08	0.00057271	0.800218	9.2678e-09	11	613857	IRF7;IRF7;IRF7;IRF7;IRF7;IRF7
cg22199238	11:613165:G:C	0.0684954	2.96938e-08	0.00057271	0.799704	8.68708e-09	11	613857	IRF7;IRF7;IRF7;IRF7;IRF7;IRF7
cg22199238	11:613192:A:G	0.0684954	2.96938e-08	0.00057271	0.800218	9.2678e-09	11	613857	IRF7;IRF7;IRF7;IRF7;IRF7;IRF7
cg22199238	11:613208:T:C	0.0684954	2.96938e-08	0.00057271	0.800218	9.2678e-09	11	613857	IRF7;IRF7;IRF7;IRF7;IRF7;IRF7
cg22199238	11:613297:T:G	0.0684954	2.96938e-08	0.00057271	0.800218	9.2678e-09	11	613857	IRF7;IRF7;IRF7;IRF7;IRF7;IRF7
cg22199238	11:614318:T:C	0.0684954	2.96938e-08	0.00057271	0.800218	9.2678e-09	11	613857	IRF7;IRF7;IRF7;IRF7;IRF7;IRF7
cg22199238	11:615010:G:T	0.0684954	2.96938e-08	0.00057271	0.800218	9.2678e-09	11	613857	IRF7;IRF7;IRF7;IRF7;IRF7;IRF7
cg22199238	11:615011:A:T	0.0684954	2.96938e-08	0.00057271	0.800218	9.2678e-09	11	613857	IRF7;IRF7;IRF7;IRF7;IRF7;IRF7
cg22199238	11:617214:A:G	0.0684954	2.96938e-08	0.00057271	0.805313	2.55546e-08	11	613857	IRF7;IRF7;IRF7;IRF7;IRF7;IRF7
cg22199238	11:617221:T:G	0.0684954	2.96938e-08	0.00057271	0.805313	2.55546e-08	11	613857	IRF7;IRF7;IRF7;IRF7;IRF7;IRF7
cg22199238	11:617228:G:A	0.0684954	2.96938e-08	0.00057271	0.805013	2.39899e-08	11	613857	IRF7;IRF7;IRF7;IRF7;IRF7;IRF7
cg22199238	11:617378:C:T	0.0684954	2.96938e-08	0.00057271	0.803753	1.721e-08	11	613857	IRF7;IRF7;IRF7;IRF7;IRF7;IRF7
cg22199238	11:617420:A:G	0.0684954	2.96938e-08	0.00057271	0.800626	1.03017e-08	11	613857	IRF7;IRF7;IRF7;IRF7;IRF7;IRF7
cg22199238	11:617519:A:G	0.0684954	2.96938e-08	0.00057271	0.800016	9.18267e-09	11	613857	IRF7;IRF7;IRF7;IRF7;IRF7;IRF7
cg22199238	11:623765:A:G	0.0684954	2.96938e-08	0.00057271	0.79794	5.77868e-09	11	613857	IRF7;IRF7;IRF7;IRF7;IRF7;IRF7
cg22199238	11:625085:A:G	0.0684954	2.96938e-08	0.00057271	0.794332	2.70068e-09	11	613857	IRF7;IRF7;IRF7;IRF7;IRF7;IRF7
cg11946459	6:30110880:G:A	-0.229094	3.18835e-08	0.000603763	NA	NA	6	29911558	HLA-A
cg11946459	6:30113245:C:A	-0.229094	3.18835e-08	0.000603763	NA	NA	6	29911558	HLA-A
cg11946459	6:30114845:T:C	-0.229094	3.18835e-08	0.000603763	NA	NA	6	29911558	HLA-A
cg17608381	6:30127323:G:A	-0.214801	3.73143e-08	0.000702346	NA	NA	6	29911550	HLA-A
cg01355282	17:40264661:C:G	0.0335119	4.14051e-08	0.000774677	NA	NA	17	40264320	DHX58
cg09251764	17:6659853:G:A	-0.038172	4.18181e-08	0.000777748	NA	NA	17	6659070	XAF1;XAF1
cg08309069	6:31309371:T:A	0.130733	4.40031e-08	0.000813542	NA	NA	6	31240651	HLA-C
cg11946459	6:29928487:T:C	-0.161612	5.92584e-08	0.00101703	0.920829	0.0408157	6	29911558	HLA-A
cg11946459	6:29932738:G:C	-0.161612	5.92584e-08	0.00101703	0.92296	0.0463334	6	29911558	HLA-A
cg11946459	6:29932865:G:T	-0.161612	5.92584e-08	0.00101703	0.920666	0.0402424	6	29911558	HLA-A
cg11946459	6:29937493:G:C	-0.161612	5.92584e-08	0.00101703	0.919814	0.0382186	6	29911558	HLA-A
cg11946459	6:29937541:G:A	-0.161612	5.92584e-08	0.00101703	0.919814	0.0382186	6	29911558	HLA-A
cg11946459	6:29937580:A:C	-0.161612	5.92584e-08	0.00101703	0.919814	0.0382186	6	29911558	HLA-A
cg11946459	6:29941431:G:A	-0.161612	5.92584e-08	0.00101703	0.922183	0.0452104	6	29911558	HLA-A
cg11946459	6:29941829:A:T	-0.161612	5.92584e-08	0.00101703	NA	NA	6	29911558	HLA-A
cg25637655	6:29910034:G:A	-0.0873276	6.04523e-08	0.00101703	0.871957	0.000133864	6	29911542	HLA-A
cg11946459	6:30127323:G:A	-0.226536	6.21126e-08	0.00101703	NA	NA	6	29911558	HLA-A
cg17608381	6:29914089:G:A	-0.149975	6.41133e-08	0.00101703	NA	NA	6	29911550	HLA-A
cg11946459	6:29802045:C:T	-0.157704	6.43621e-08	0.00101703	NA	NA	6	29911558	HLA-A
cg11946459	6:29802690:G:C	-0.157704	6.43621e-08	0.00101703	NA	NA	6	29911558	HLA-A
cg11946459	6:29803526:G:T	-0.157704	6.43621e-08	0.00101703	NA	NA	6	29911558	HLA-A
cg11946459	6:29819202:C:G	-0.157704	6.43621e-08	0.00101703	NA	NA	6	29911558	HLA-A
cg11946459	6:29838642:T:C	-0.157704	6.43621e-08	0.00101703	NA	NA	6	29911558	HLA-A
cg09251764	17:6671032:A:G	-0.0361002	6.57235e-08	0.00101703	NA	NA	17	6659070	XAF1;XAF1
cg09251764	17:6679420:A:C	-0.0361002	6.57235e-08	0.00101703	NA	NA	17	6659070	XAF1;XAF1
cg11946459	6:29910378:C:T	-0.154138	6.62832e-08	0.00101703	0.914238	0.0236348	6	29911558	HLA-A
cg11946459	6:29910538:C:T	-0.154138	6.62832e-08	0.00101703	0.913005	0.0224817	6	29911558	HLA-A
cg01355282	17:40259980:A:T	0.0327706	6.94262e-08	0.00101703	NA	NA	17	40264320	DHX58
cg01355282	17:40262472:A:G	0.0327706	6.94262e-08	0.00101703	NA	NA	17	40264320	DHX58
cg01355282	17:40264125:A:T	0.0327706	6.94262e-08	0.00101703	NA	NA	17	40264320	DHX58
cg01355282	17:40267255:T:C	0.0327706	6.94262e-08	0.00101703	NA	NA	17	40264320	DHX58
cg01355282	17:40268416:A:G	0.0327706	6.94262e-08	0.00101703	NA	NA	17	40264320	DHX58
cg01355282	17:40268453:T:C	0.0327706	6.94262e-08	0.00101703	NA	NA	17	40264320	DHX58
cg01355282	17:40270238:G:C	0.0327706	6.94262e-08	0.00101703	NA	NA	17	40264320	DHX58
cg08309069	6:31305783:T:C	0.130584	7.80227e-08	0.00101703	NA	NA	6	31240651	HLA-C
cg08309069	6:31306291:A:T	0.130584	7.80227e-08	0.00101703	NA	NA	6	31240651	HLA-C
cg08309069	6:31308079:A:G	0.130584	7.80227e-08	0.00101703	NA	NA	6	31240651	HLA-C
cg08309069	6:31308144:T:G	0.130584	7.80227e-08	0.00101703	NA	NA	6	31240651	HLA-C
cg08309069	6:31308216:T:C	0.130584	7.80227e-08	0.00101703	NA	NA	6	31240651	HLA-C
cg08309069	6:31309355:G:A	0.130584	7.80227e-08	0.00101703	NA	NA	6	31240651	HLA-C
cg08309069	6:31309721:G:A	0.130584	7.80227e-08	0.00101703	NA	NA	6	31240651	HLA-C
cg08309069	6:31309851:A:C	0.130584	7.80227e-08	0.00101703	NA	NA	6	31240651	HLA-C
cg08309069	6:31310115:G:C	0.130584	7.80227e-08	0.00101703	NA	NA	6	31240651	HLA-C
cg08309069	6:31310139:A:G	0.130584	7.80227e-08	0.00101703	NA	NA	6	31240651	HLA-C
cg08309069	6:31311795:C:A	0.130584	7.80227e-08	0.00101703	NA	NA	6	31240651	HLA-C
cg08309069	6:31312506:G:C	0.130584	7.80227e-08	0.00101703	NA	NA	6	31240651	HLA-C
cg08309069	6:31312603:G:A	0.130584	7.80227e-08	0.00101703	NA	NA	6	31240651	HLA-C
cg08309069	6:31312826:A:C	0.130584	7.80227e-08	0.00101703	NA	NA	6	31240651	HLA-C
cg08309069	6:31313122:G:A	0.130584	7.80227e-08	0.00101703	NA	NA	6	31240651	HLA-C
cg08309069	6:31313443:T:C	0.130584	7.80227e-08	0.00101703	NA	NA	6	31240651	HLA-C
cg08309069	6:31313646:A:T	0.130584	7.80227e-08	0.00101703	NA	NA	6	31240651	HLA-C
cg08309069	6:31313834:T:C	0.130584	7.80227e-08	0.00101703	NA	NA	6	31240651	HLA-C
cg08309069	6:31314073:G:C	0.130584	7.80227e-08	0.00101703	NA	NA	6	31240651	HLA-C
cg08309069	6:31314387:A:G	0.130584	7.80227e-08	0.00101703	NA	NA	6	31240651	HLA-C
cg08309069	6:31317656:G:A	0.130584	7.80227e-08	0.00101703	NA	NA	6	31240651	HLA-C
cg08309069	6:31318144:T:C	0.130584	7.80227e-08	0.00101703	NA	NA	6	31240651	HLA-C
cg08309069	6:31318413:A:G	0.130584	7.80227e-08	0.00101703	NA	NA	6	31240651	HLA-C
cg08309069	6:31318468:T:G	0.130584	7.80227e-08	0.00101703	NA	NA	6	31240651	HLA-C
cg08309069	6:31318561:T:C	0.130584	7.80227e-08	0.00101703	NA	NA	6	31240651	HLA-C
cg08309069	6:31318714:G:T	0.130584	7.80227e-08	0.00101703	NA	NA	6	31240651	HLA-C
cg08309069	6:31318934:G:A	0.130584	7.80227e-08	0.00101703	NA	NA	6	31240651	HLA-C
cg16853860	6:32829304:G:A	0.106417	8.18691e-08	0.00101703	NA	NA	6	32823116	PSMB9;PSMB9;TAP1
cg16853860	6:32832667:T:C	0.106417	8.18691e-08	0.00101703	NA	NA	6	32823116	PSMB9;PSMB9;TAP1
cg16853860	6:32839628:G:A	0.106417	8.18691e-08	0.00101703	NA	NA	6	32823116	PSMB9;PSMB9;TAP1
cg16853860	6:32840980:A:G	0.106417	8.18691e-08	0.00101703	NA	NA	6	32823116	PSMB9;PSMB9;TAP1
cg17608381	6:29928487:T:C	-0.150227	8.58216e-08	0.00101703	0.920829	0.0408157	6	29911550	HLA-A
cg17608381	6:29932738:G:C	-0.150227	8.58216e-08	0.00101703	0.92296	0.0463334	6	29911550	HLA-A
cg17608381	6:29932865:G:T	-0.150227	8.58216e-08	0.00101703	0.920666	0.0402424	6	29911550	HLA-A
cg17608381	6:29937493:G:C	-0.150227	8.58216e-08	0.00101703	0.919814	0.0382186	6	29911550	HLA-A
cg17608381	6:29937541:G:A	-0.150227	8.58216e-08	0.00101703	0.919814	0.0382186	6	29911550	HLA-A
cg17608381	6:29937580:A:C	-0.150227	8.58216e-08	0.00101703	0.919814	0.0382186	6	29911550	HLA-A
cg17608381	6:29941431:G:A	-0.150227	8.58216e-08	0.00101703	0.922183	0.0452104	6	29911550	HLA-A
cg17608381	6:29941829:A:T	-0.150227	8.58216e-08	0.00101703	NA	NA	6	29911550	HLA-A
cg17608381	6:29916679:G:A	-0.145105	8.65773e-08	0.00101703	0.928127	0.0490998	6	29911550	HLA-A
cg17608381	6:29916686:A:G	-0.145105	8.65773e-08	0.00101703	0.927251	0.0461111	6	29911550	HLA-A
cg11946459	6:29914089:G:A	-0.158735	8.95817e-08	0.00101703	NA	NA	6	29911558	HLA-A
cg17608381	6:29802045:C:T	-0.146408	9.80872e-08	0.00101703	NA	NA	6	29911550	HLA-A
cg17608381	6:29802690:G:C	-0.146408	9.80872e-08	0.00101703	NA	NA	6	29911550	HLA-A
cg17608381	6:29803526:G:T	-0.146408	9.80872e-08	0.00101703	NA	NA	6	29911550	HLA-A
cg17608381	6:29819202:C:G	-0.146408	9.80872e-08	0.00101703	NA	NA	6	29911550	HLA-A
cg17608381	6:29838642:T:C	-0.146408	9.80872e-08	0.00101703	NA	NA	6	29911550	HLA-A
cg17096289	6:31249127:G:A	0.120648	9.94982e-08	0.00101703	0.878558	0.000222705	6	31238788	HLA-C
cg17096289	6:31249229:T:C	0.120648	9.94982e-08	0.00101703	0.878062	0.000209638	6	31238788	HLA-C
cg17096289	6:31249398:T:C	0.120648	9.94982e-08	0.00101703	0.876203	0.000165946	6	31238788	HLA-C
cg17096289	6:31249478:A:G	0.120648	9.94982e-08	0.00101703	0.876203	0.000165946	6	31238788	HLA-C
cg17608381	6:29928838:G:A	-0.15079	1.01042e-07	0.00101703	0.915613	0.0249657	6	29911550	HLA-A
cg17608381	6:29930496:A:T	-0.15079	1.01042e-07	0.00101703	0.913285	0.0211545	6	29911550	HLA-A
cg17608381	6:29930706:A:C	-0.15079	1.01042e-07	0.00101703	0.915461	0.0246015	6	29911550	HLA-A
cg17608381	6:29934080:C:T	-0.15079	1.01042e-07	0.00101703	0.913435	0.0214742	6	29911550	HLA-A
cg17608381	6:29934163:A:C	-0.15079	1.01042e-07	0.00101703	0.914184	0.0228407	6	29911550	HLA-A
cg17608381	6:29934170:T:G	-0.15079	1.01042e-07	0.00101703	0.912095	0.0194631	6	29911550	HLA-A
cg17608381	6:29934697:G:A	-0.15079	1.01042e-07	0.00101703	0.913435	0.0214742	6	29911550	HLA-A
cg17608381	6:29935093:G:T	-0.15079	1.01042e-07	0.00101703	0.913435	0.0214742	6	29911550	HLA-A
cg17608381	6:29935843:G:A	-0.15079	1.01042e-07	0.00101703	0.915892	0.0253913	6	29911550	HLA-A
cg17608381	6:29935849:C:T	-0.15079	1.01042e-07	0.00101703	0.915892	0.0253913	6	29911550	HLA-A
cg17608381	6:29935891:C:T	-0.15079	1.01042e-07	0.00101703	0.913716	0.0218488	6	29911550	HLA-A
cg17608381	6:29936351:G:A	-0.15079	1.01042e-07	0.00101703	0.913435	0.0214742	6	29911550	HLA-A
cg17608381	6:29936408:A:G	-0.15079	1.01042e-07	0.00101703	0.915613	0.0249657	6	29911550	HLA-A
cg17608381	6:29936914:G:A	-0.15079	1.01042e-07	0.00101703	0.913435	0.0214742	6	29911550	HLA-A
cg17608381	6:29937127:A:G	-0.15079	1.01042e-07	0.00101703	0.915613	0.0249657	6	29911550	HLA-A
cg17608381	6:29938110:C:T	-0.15079	1.01042e-07	0.00101703	0.912969	0.0207632	6	29911550	HLA-A
cg17608381	6:29938174:C:T	-0.15079	1.01042e-07	0.00101703	0.912374	0.0198569	6	29911550	HLA-A
cg17608381	6:29938368:A:C	-0.15079	1.01042e-07	0.00101703	0.910926	0.0178659	6	29911550	HLA-A
cg17608381	6:29938377:C:A	-0.15079	1.01042e-07	0.00101703	0.912383	0.0200985	6	29911550	HLA-A
cg17608381	6:29938455:G:A	-0.15079	1.01042e-07	0.00101703	0.915577	0.0249286	6	29911550	HLA-A
cg17608381	6:29938487:T:G	-0.15079	1.01042e-07	0.00101703	0.912802	0.0205081	6	29911550	HLA-A
cg17608381	6:29938507:C:T	-0.15079	1.01042e-07	0.00101703	0.912146	0.0191407	6	29911550	HLA-A
cg17608381	6:29940943:T:C	-0.15079	1.01042e-07	0.00101703	0.914913	0.0242692	6	29911550	HLA-A
cg17608381	6:29942045:G:T	-0.15079	1.01042e-07	0.00101703	0.914088	0.0230922	6	29911550	HLA-A
cg17608381	6:29942051:T:A	-0.15079	1.01042e-07	0.00101703	0.914088	0.0230922	6	29911550	HLA-A
cg17608381	6:29942083:C:T	-0.15079	1.01042e-07	0.00101703	0.914639	0.0238875	6	29911550	HLA-A
cg17608381	6:29942205:G:A	-0.15079	1.01042e-07	0.00101703	0.914639	0.0238875	6	29911550	HLA-A
cg17608381	6:29942384:T:C	-0.15079	1.01042e-07	0.00101703	0.914639	0.0238875	6	29911550	HLA-A
cg17608381	6:29942386:T:G	-0.15079	1.01042e-07	0.00101703	0.914639	0.0238875	6	29911550	HLA-A
cg17608381	6:29942448:G:C	-0.15079	1.01042e-07	0.00101703	0.914639	0.0238875	6	29911550	HLA-A
cg17608381	6:29942639:A:G	-0.15079	1.01042e-07	0.00101703	0.914639	0.0238875	6	29911550	HLA-A
cg17608381	6:29942842:C:A	-0.15079	1.01042e-07	0.00101703	0.913503	0.0220578	6	29911550	HLA-A
cg17608381	6:29943067:G:A	-0.15079	1.01042e-07	0.00101703	0.913503	0.0220578	6	29911550	HLA-A
cg17608381	6:29943178:A:G	-0.15079	1.01042e-07	0.00101703	0.913503	0.0220578	6	29911550	HLA-A
cg17608381	6:29943281:G:A	-0.15079	1.01042e-07	0.00101703	0.913503	0.0220578	6	29911550	HLA-A
cg17608381	6:30103745:C:T	-0.19653	1.06156e-07	0.00101703	NA	NA	6	29911550	HLA-A
cg17608381	6:30103898:A:G	-0.19653	1.06156e-07	0.00101703	NA	NA	6	29911550	HLA-A
cg17608381	6:30104480:A:G	-0.19653	1.06156e-07	0.00101703	NA	NA	6	29911550	HLA-A
cg17608381	6:30105349:T:C	-0.19653	1.06156e-07	0.00101703	NA	NA	6	29911550	HLA-A
cg17608381	6:30105544:C:A	-0.19653	1.06156e-07	0.00101703	NA	NA	6	29911550	HLA-A
cg17608381	6:30106296:G:A	-0.19653	1.06156e-07	0.00101703	NA	NA	6	29911550	HLA-A
cg17608381	6:30109412:C:T	-0.19653	1.06156e-07	0.00101703	NA	NA	6	29911550	HLA-A
cg17608381	6:30109482:A:G	-0.19653	1.06156e-07	0.00101703	NA	NA	6	29911550	HLA-A
cg17608381	6:30111478:T:C	-0.19653	1.06156e-07	0.00101703	NA	NA	6	29911550	HLA-A
cg17608381	6:30111487:A:G	-0.19653	1.06156e-07	0.00101703	NA	NA	6	29911550	HLA-A
cg17608381	6:30115063:G:A	-0.19653	1.06156e-07	0.00101703	NA	NA	6	29911550	HLA-A
cg17608381	6:30116566:G:A	-0.19653	1.06156e-07	0.00101703	NA	NA	6	29911550	HLA-A
cg17608381	6:30118488:T:A	-0.19653	1.06156e-07	0.00101703	NA	NA	6	29911550	HLA-A
cg17608381	6:30118707:G:A	-0.19653	1.06156e-07	0.00101703	NA	NA	6	29911550	HLA-A
cg17608381	6:29910378:C:T	-0.142887	1.07327e-07	0.00101703	0.914238	0.0236348	6	29911550	HLA-A
cg17608381	6:29910538:C:T	-0.142887	1.07327e-07	0.00101703	0.913005	0.0224817	6	29911550	HLA-A
cg09251764	17:6659146:G:C	-0.0363357	1.13667e-07	0.00101703	NA	NA	17	6659070	XAF1;XAF1
cg11946459	6:29944896:T:A	-0.160527	1.16759e-07	0.00101703	NA	NA	6	29911558	HLA-A
cg11946459	6:29954364:C:G	-0.160527	1.16759e-07	0.00101703	NA	NA	6	29911558	HLA-A
cg11946459	6:29957069:A:G	-0.160527	1.16759e-07	0.00101703	NA	NA	6	29911558	HLA-A
cg11946459	6:29962889:C:A	-0.160527	1.16759e-07	0.00101703	NA	NA	6	29911558	HLA-A
cg11946459	6:29970927:C:T	-0.160527	1.16759e-07	0.00101703	NA	NA	6	29911558	HLA-A
cg11946459	6:29973526:T:C	-0.160527	1.16759e-07	0.00101703	NA	NA	6	29911558	HLA-A
cg11946459	6:29976789:T:C	-0.160527	1.16759e-07	0.00101703	NA	NA	6	29911558	HLA-A
cg11946459	6:29978352:G:A	-0.160527	1.16759e-07	0.00101703	NA	NA	6	29911558	HLA-A
cg11946459	6:29984252:G:A	-0.160527	1.16759e-07	0.00101703	NA	NA	6	29911558	HLA-A
cg11946459	6:29985630:A:G	-0.160527	1.16759e-07	0.00101703	NA	NA	6	29911558	HLA-A
cg11946459	6:29987184:G:A	-0.160527	1.16759e-07	0.00101703	NA	NA	6	29911558	HLA-A
cg11946459	6:29990938:T:G	-0.160527	1.16759e-07	0.00101703	NA	NA	6	29911558	HLA-A
cg11946459	6:30005754:C:A	-0.160527	1.16759e-07	0.00101703	NA	NA	6	29911558	HLA-A
cg11946459	6:30006765:G:A	-0.160527	1.16759e-07	0.00101703	NA	NA	6	29911558	HLA-A
cg11946459	6:30008746:A:C	-0.160527	1.16759e-07	0.00101703	NA	NA	6	29911558	HLA-A
cg11946459	6:30009169:C:T	-0.160527	1.16759e-07	0.00101703	NA	NA	6	29911558	HLA-A
cg11946459	6:30010492:T:C	-0.160527	1.16759e-07	0.00101703	NA	NA	6	29911558	HLA-A
cg11946459	6:30015594:G:T	-0.160527	1.16759e-07	0.00101703	NA	NA	6	29911558	HLA-A
cg11946459	6:30016676:G:A	-0.160527	1.16759e-07	0.00101703	NA	NA	6	29911558	HLA-A
cg11946459	6:30024677:C:T	-0.160527	1.16759e-07	0.00101703	NA	NA	6	29911558	HLA-A
cg11946459	6:30028800:A:G	-0.160527	1.16759e-07	0.00101703	NA	NA	6	29911558	HLA-A
cg11946459	6:30040084:G:A	-0.160527	1.16759e-07	0.00101703	NA	NA	6	29911558	HLA-A
cg11946459	6:30040291:C:T	-0.160527	1.16759e-07	0.00101703	NA	NA	6	29911558	HLA-A
cg11946459	6:30040603:G:A	-0.160527	1.16759e-07	0.00101703	NA	NA	6	29911558	HLA-A
cg11946459	6:30047403:G:A	-0.160527	1.16759e-07	0.00101703	NA	NA	6	29911558	HLA-A
cg11946459	6:29928838:G:A	-0.160281	1.16854e-07	0.00101703	0.915613	0.0249657	6	29911558	HLA-A
cg11946459	6:29930496:A:T	-0.160281	1.16854e-07	0.00101703	0.913285	0.0211545	6	29911558	HLA-A
cg11946459	6:29930706:A:C	-0.160281	1.16854e-07	0.00101703	0.915461	0.0246015	6	29911558	HLA-A
cg11946459	6:29934080:C:T	-0.160281	1.16854e-07	0.00101703	0.913435	0.0214742	6	29911558	HLA-A
cg11946459	6:29934163:A:C	-0.160281	1.16854e-07	0.00101703	0.914184	0.0228407	6	29911558	HLA-A
cg11946459	6:29934170:T:G	-0.160281	1.16854e-07	0.00101703	0.912095	0.0194631	6	29911558	HLA-A
cg11946459	6:29934697:G:A	-0.160281	1.16854e-07	0.00101703	0.913435	0.0214742	6	29911558	HLA-A
cg11946459	6:29935093:G:T	-0.160281	1.16854e-07	0.00101703	0.913435	0.0214742	6	29911558	HLA-A
cg11946459	6:29935843:G:A	-0.160281	1.16854e-07	0.00101703	0.915892	0.0253913	6	29911558	HLA-A
cg11946459	6:29935849:C:T	-0.160281	1.16854e-07	0.00101703	0.915892	0.0253913	6	29911558	HLA-A
cg11946459	6:29935891:C:T	-0.160281	1.16854e-07	0.00101703	0.913716	0.0218488	6	29911558	HLA-A
cg11946459	6:29936351:G:A	-0.160281	1.16854e-07	0.00101703	0.913435	0.0214742	6	29911558	HLA-A
cg11946459	6:29936408:A:G	-0.160281	1.16854e-07	0.00101703	0.915613	0.0249657	6	29911558	HLA-A
cg11946459	6:29936914:G:A	-0.160281	1.16854e-07	0.00101703	0.913435	0.0214742	6	29911558	HLA-A
cg11946459	6:29937127:A:G	-0.160281	1.16854e-07	0.00101703	0.915613	0.0249657	6	29911558	HLA-A
cg11946459	6:29938110:C:T	-0.160281	1.16854e-07	0.00101703	0.912969	0.0207632	6	29911558	HLA-A
cg11946459	6:29938174:C:T	-0.160281	1.16854e-07	0.00101703	0.912374	0.0198569	6	29911558	HLA-A
cg11946459	6:29938368:A:C	-0.160281	1.16854e-07	0.00101703	0.910926	0.0178659	6	29911558	HLA-A
cg11946459	6:29938377:C:A	-0.160281	1.16854e-07	0.00101703	0.912383	0.0200985	6	29911558	HLA-A
cg11946459	6:29938455:G:A	-0.160281	1.16854e-07	0.00101703	0.915577	0.0249286	6	29911558	HLA-A
cg11946459	6:29938487:T:G	-0.160281	1.16854e-07	0.00101703	0.912802	0.0205081	6	29911558	HLA-A
cg11946459	6:29938507:C:T	-0.160281	1.16854e-07	0.00101703	0.912146	0.0191407	6	29911558	HLA-A
cg11946459	6:29940943:T:C	-0.160281	1.16854e-07	0.00101703	0.914913	0.0242692	6	29911558	HLA-A
cg11946459	6:29942045:G:T	-0.160281	1.16854e-07	0.00101703	0.914088	0.0230922	6	29911558	HLA-A
cg11946459	6:29942051:T:A	-0.160281	1.16854e-07	0.00101703	0.914088	0.0230922	6	29911558	HLA-A
cg11946459	6:29942083:C:T	-0.160281	1.16854e-07	0.00101703	0.914639	0.0238875	6	29911558	HLA-A
cg11946459	6:29942205:G:A	-0.160281	1.16854e-07	0.00101703	0.914639	0.0238875	6	29911558	HLA-A
cg11946459	6:29942384:T:C	-0.160281	1.16854e-07	0.00101703	0.914639	0.0238875	6	29911558	HLA-A
cg11946459	6:29942386:T:G	-0.160281	1.16854e-07	0.00101703	0.914639	0.0238875	6	29911558	HLA-A
cg11946459	6:29942448:G:C	-0.160281	1.16854e-07	0.00101703	0.914639	0.0238875	6	29911558	HLA-A
cg11946459	6:29942639:A:G	-0.160281	1.16854e-07	0.00101703	0.914639	0.0238875	6	29911558	HLA-A
cg11946459	6:29942842:C:A	-0.160281	1.16854e-07	0.00101703	0.913503	0.0220578	6	29911558	HLA-A
cg11946459	6:29943067:G:A	-0.160281	1.16854e-07	0.00101703	0.913503	0.0220578	6	29911558	HLA-A
cg11946459	6:29943178:A:G	-0.160281	1.16854e-07	0.00101703	0.913503	0.0220578	6	29911558	HLA-A
cg11946459	6:29943281:G:A	-0.160281	1.16854e-07	0.00101703	0.913503	0.0220578	6	29911558	HLA-A
cg09625543	21:40618419:G:C	0.0857289	1.17933e-07	0.00102357	NA	NA	21	40560659	BRWD1;BRWD1
cg08309069	6:31237703:G:A	-0.117464	1.18709e-07	0.00102745	0.823917	7.00497e-07	6	31240651	HLA-C
cg11946459	6:30103745:C:T	-0.208758	1.26185e-07	0.00105138	NA	NA	6	29911558	HLA-A
cg11946459	6:30103898:A:G	-0.208758	1.26185e-07	0.00105138	NA	NA	6	29911558	HLA-A
cg11946459	6:30104480:A:G	-0.208758	1.26185e-07	0.00105138	NA	NA	6	29911558	HLA-A
cg11946459	6:30105349:T:C	-0.208758	1.26185e-07	0.00105138	NA	NA	6	29911558	HLA-A
cg11946459	6:30105544:C:A	-0.208758	1.26185e-07	0.00105138	NA	NA	6	29911558	HLA-A
cg11946459	6:30106296:G:A	-0.208758	1.26185e-07	0.00105138	NA	NA	6	29911558	HLA-A
cg11946459	6:30109412:C:T	-0.208758	1.26185e-07	0.00105138	NA	NA	6	29911558	HLA-A
cg11946459	6:30109482:A:G	-0.208758	1.26185e-07	0.00105138	NA	NA	6	29911558	HLA-A
cg11946459	6:30111478:T:C	-0.208758	1.26185e-07	0.00105138	NA	NA	6	29911558	HLA-A
cg11946459	6:30111487:A:G	-0.208758	1.26185e-07	0.00105138	NA	NA	6	29911558	HLA-A
cg11946459	6:30115063:G:A	-0.208758	1.26185e-07	0.00105138	NA	NA	6	29911558	HLA-A
cg11946459	6:30116566:G:A	-0.208758	1.26185e-07	0.00105138	NA	NA	6	29911558	HLA-A
cg11946459	6:30118488:T:A	-0.208758	1.26185e-07	0.00105138	NA	NA	6	29911558	HLA-A
cg11946459	6:30118707:G:A	-0.208758	1.26185e-07	0.00105138	NA	NA	6	29911558	HLA-A
cg17608381	6:29915766:C:A	-0.14723	1.28634e-07	0.00106893	NA	NA	6	29911550	HLA-A
cg11946459	6:29927936:C:G	-0.161282	1.3237e-07	0.00109402	0.896999	0.00285482	6	29911558	HLA-A
cg11946459	6:29931035:G:T	-0.161282	1.3237e-07	0.00109402	0.897439	0.00297577	6	29911558	HLA-A
cg17608381	6:29832919:A:G	0.164609	1.32703e-07	0.00109402	NA	NA	6	29911550	HLA-A
cg17608381	6:29927936:C:G	-0.15104	1.38389e-07	0.00109601	0.896999	0.00285482	6	29911550	HLA-A
cg17608381	6:29931035:G:T	-0.15104	1.38389e-07	0.00109601	0.897439	0.00297577	6	29911550	HLA-A
cg17608381	6:29906109:T:A	-0.143315	1.46975e-07	0.00109601	0.921884	0.0288046	6	29911550	HLA-A
cg17608381	6:29906380:A:G	-0.143315	1.46975e-07	0.00109601	0.920406	0.0259696	6	29911550	HLA-A
cg17608381	6:29906724:A:G	-0.143315	1.46975e-07	0.00109601	0.922278	0.029642	6	29911550	HLA-A
cg17608381	6:29906783:C:T	-0.143315	1.46975e-07	0.00109601	0.922278	0.029642	6	29911550	HLA-A
cg17608381	6:29906813:G:T	-0.143315	1.46975e-07	0.00109601	0.922278	0.029642	6	29911550	HLA-A
cg17608381	6:29906981:G:C	-0.143315	1.46975e-07	0.00109601	0.921884	0.0288046	6	29911550	HLA-A
cg17608381	6:29907313:G:A	-0.143315	1.46975e-07	0.00109601	0.921264	0.0274688	6	29911550	HLA-A
cg17608381	6:29907895:G:A	-0.143315	1.46975e-07	0.00109601	0.921103	0.0272328	6	29911550	HLA-A
cg17608381	6:29908093:G:A	-0.143315	1.46975e-07	0.00109601	0.921264	0.0274688	6	29911550	HLA-A
cg17608381	6:29908469:T:C	-0.143315	1.46975e-07	0.00109601	0.921264	0.0274688	6	29911550	HLA-A
cg17608381	6:29908804:G:A	-0.143315	1.46975e-07	0.00109601	0.921264	0.0274688	6	29911550	HLA-A
cg17608381	6:29908967:G:A	-0.143315	1.46975e-07	0.00109601	0.921264	0.0274688	6	29911550	HLA-A
cg17608381	6:29909044:G:C	-0.143315	1.46975e-07	0.00109601	0.923268	0.032168	6	29911550	HLA-A
cg17608381	6:29913817:C:T	-0.143315	1.46975e-07	0.00109601	0.9179	0.0220071	6	29911550	HLA-A
cg17608381	6:29913881:T:C	-0.143315	1.46975e-07	0.00109601	0.921549	0.0285914	6	29911550	HLA-A
cg17608381	6:29913912:C:T	-0.143315	1.46975e-07	0.00109601	0.922572	0.0306583	6	29911550	HLA-A
cg17608381	6:29914011:G:T	-0.143315	1.46975e-07	0.00109601	0.923297	0.0323242	6	29911550	HLA-A
cg17608381	6:29914057:C:G	-0.143315	1.46975e-07	0.00109601	0.923297	0.0323242	6	29911550	HLA-A
cg17608381	6:29914304:A:G	-0.143315	1.46975e-07	0.00109601	0.922572	0.0306583	6	29911550	HLA-A
cg17608381	6:29914399:G:A	-0.143315	1.46975e-07	0.00109601	0.922572	0.0306583	6	29911550	HLA-A
cg17608381	6:29914412:A:G	-0.143315	1.46975e-07	0.00109601	0.922363	0.0302967	6	29911550	HLA-A
cg17608381	6:29914828:G:T	-0.143315	1.46975e-07	0.00109601	0.922206	0.029885	6	29911550	HLA-A
cg17608381	6:29915301:C:A	-0.143315	1.46975e-07	0.00109601	0.922106	0.0295854	6	29911550	HLA-A
cg17608381	6:29915408:G:T	-0.143315	1.46975e-07	0.00109601	0.921733	0.0288818	6	29911550	HLA-A
cg17608381	6:29916253:G:C	-0.143315	1.46975e-07	0.00109601	0.922532	0.0306835	6	29911550	HLA-A
cg17608381	6:29917439:T:C	-0.143315	1.46975e-07	0.00109601	0.921804	0.0290804	6	29911550	HLA-A
cg17608381	6:29917496:G:A	-0.143315	1.46975e-07	0.00109601	0.921428	0.0283009	6	29911550	HLA-A
cg17608381	6:29917503:G:C	-0.143315	1.46975e-07	0.00109601	0.921428	0.0283009	6	29911550	HLA-A
cg17608381	6:29917800:C:A	-0.143315	1.46975e-07	0.00109601	0.922009	0.0295494	6	29911550	HLA-A
cg17608381	6:29918173:T:C	-0.143315	1.46975e-07	0.00109601	0.922467	0.0304804	6	29911550	HLA-A
cg17608381	6:29919433:C:T	-0.143315	1.46975e-07	0.00109601	0.918862	0.02069	6	29911550	HLA-A
cg17608381	6:29919963:G:T	-0.143315	1.46975e-07	0.00109601	0.92042	0.0262122	6	29911550	HLA-A
cg17608381	6:29920191:A:C	-0.143315	1.46975e-07	0.00109601	0.921098	0.0265495	6	29911550	HLA-A
cg17608381	6:29920675:T:C	-0.143315	1.46975e-07	0.00109601	0.919796	0.0250733	6	29911550	HLA-A
cg17608381	6:29922667:C:T	-0.143315	1.46975e-07	0.00109601	0.924313	0.0354624	6	29911550	HLA-A
cg17608381	6:29923421:T:G	-0.143315	1.46975e-07	0.00109601	0.919375	0.0244579	6	29911550	HLA-A
cg17608381	6:29923838:A:C	-0.143315	1.46975e-07	0.00109601	0.919655	0.025129	6	29911550	HLA-A
cg17608381	6:29924389:A:G	-0.143315	1.46975e-07	0.00109601	0.918538	0.0227774	6	29911550	HLA-A
cg11946459	6:29896484:G:C	-0.155257	1.50841e-07	0.00112216	0.916874	0.0271809	6	29911558	HLA-A
cg17608381	6:29924386:T:C	-0.145416	1.52245e-07	0.00112991	0.894531	0.00162196	6	29911550	HLA-A
cg01517384	6:31243971:A:G	-0.087377	1.54363e-07	0.00113485	1.36651	4.27463e-17	6	31323856	HLA-B
cg01517384	6:31243979:T:A	-0.087377	1.54363e-07	0.00113485	1.36651	4.27463e-17	6	31323856	HLA-B
cg01517384	6:31244021:G:A	-0.087377	1.54363e-07	0.00113485	1.36651	4.27463e-17	6	31323856	HLA-B
cg01517384	6:31247758:T:C	-0.087377	1.54363e-07	0.00113485	1.36577	4.8408e-17	6	31323856	HLA-B
cg11946459	6:29894243:C:T	-0.151422	1.60111e-07	0.001151	0.8998	0.00618949	6	29911558	HLA-A
cg17608381	6:30121048:C:T	-0.194885	1.65277e-07	0.001151	NA	NA	6	29911550	HLA-A
cg09625543	21:40688711:A:T	0.0850113	1.66874e-07	0.001151	NA	NA	21	40560659	BRWD1;BRWD1
cg09625543	21:40689757:G:A	0.0850113	1.66874e-07	0.001151	NA	NA	21	40560659	BRWD1;BRWD1
cg09625543	21:40690942:A:C	0.0850113	1.66874e-07	0.001151	NA	NA	21	40560659	BRWD1;BRWD1
cg09625543	21:40691982:T:C	0.0850113	1.66874e-07	0.001151	NA	NA	21	40560659	BRWD1;BRWD1
cg09625543	21:40693015:T:C	0.0850113	1.66874e-07	0.001151	NA	NA	21	40560659	BRWD1;BRWD1
cg09625543	21:40695199:G:A	0.0850113	1.66874e-07	0.001151	NA	NA	21	40560659	BRWD1;BRWD1
cg09625543	21:40696223:G:A	0.0850113	1.66874e-07	0.001151	NA	NA	21	40560659	BRWD1;BRWD1
cg09625543	21:40700607:A:G	0.0850113	1.66874e-07	0.001151	NA	NA	21	40560659	BRWD1;BRWD1
cg09625543	21:40701482:A:T	0.0850113	1.66874e-07	0.001151	NA	NA	21	40560659	BRWD1;BRWD1
cg09625543	21:40701657:C:G	0.0850113	1.66874e-07	0.001151	NA	NA	21	40560659	BRWD1;BRWD1
cg09625543	21:40707616:G:A	0.0850113	1.66874e-07	0.001151	NA	NA	21	40560659	BRWD1;BRWD1
cg09625543	21:40707759:A:C	0.0850113	1.66874e-07	0.001151	NA	NA	21	40560659	BRWD1;BRWD1
cg09625543	21:40708824:A:G	0.0850113	1.66874e-07	0.001151	NA	NA	21	40560659	BRWD1;BRWD1
cg09625543	21:40710022:G:T	0.0850113	1.66874e-07	0.001151	NA	NA	21	40560659	BRWD1;BRWD1
cg09625543	21:40711103:T:C	0.0850113	1.66874e-07	0.001151	NA	NA	21	40560659	BRWD1;BRWD1
cg09625543	21:40711215:G:A	0.0850113	1.66874e-07	0.001151	NA	NA	21	40560659	BRWD1;BRWD1
cg09625543	21:40711466:T:C	0.0850113	1.66874e-07	0.001151	NA	NA	21	40560659	BRWD1;BRWD1
cg09625543	21:40711931:T:A	0.0850113	1.66874e-07	0.001151	NA	NA	21	40560659	BRWD1;BRWD1
cg09625543	21:40712149:C:G	0.0850113	1.66874e-07	0.001151	NA	NA	21	40560659	BRWD1;BRWD1
cg09625543	21:40712302:A:G	0.0850113	1.66874e-07	0.001151	NA	NA	21	40560659	BRWD1;BRWD1
cg09625543	21:40713065:G:A	0.0850113	1.66874e-07	0.001151	NA	NA	21	40560659	BRWD1;BRWD1
cg09625543	21:40713409:T:C	0.0850113	1.66874e-07	0.001151	NA	NA	21	40560659	BRWD1;BRWD1
cg09625543	21:40713770:A:G	0.0850113	1.66874e-07	0.001151	NA	NA	21	40560659	BRWD1;BRWD1
cg09625543	21:40715167:A:C	0.0850113	1.66874e-07	0.001151	NA	NA	21	40560659	BRWD1;BRWD1
cg09625543	21:40715856:T:C	0.0850113	1.66874e-07	0.001151	NA	NA	21	40560659	BRWD1;BRWD1
cg09625543	21:40716332:A:G	0.0850113	1.66874e-07	0.001151	NA	NA	21	40560659	BRWD1;BRWD1
cg25637655	6:29916391:A:C	-0.088122	1.67927e-07	0.00115494	0.878396	0.000189823	6	29911542	HLA-A
cg11946459	6:30033884:C:A	-0.189705	1.68555e-07	0.00115494	NA	NA	6	29911558	HLA-A
cg11946459	6:30044986:C:T	-0.189705	1.68555e-07	0.00115494	NA	NA	6	29911558	HLA-A
cg01517384	6:31236316:G:T	-0.0840569	1.76785e-07	0.00120868	1.35441	1.73896e-16	6	31323856	HLA-B
cg17608381	6:29924889:C:A	-0.143772	1.86594e-07	0.00126743	0.915776	0.0189118	6	29911550	HLA-A
cg17608381	6:29925127:G:A	-0.143772	1.86594e-07	0.00126743	0.914035	0.0164715	6	29911550	HLA-A
cg17608381	6:29925972:A:T	-0.143772	1.86594e-07	0.00126743	0.914035	0.0164715	6	29911550	HLA-A
cg17608381	6:29924220:G:A	-0.14347	2.071e-07	0.00134652	0.910746	0.0133895	6	29911550	HLA-A
cg17608381	6:29944896:T:A	-0.148333	2.09443e-07	0.00134652	NA	NA	6	29911550	HLA-A
cg17608381	6:29954364:C:G	-0.148333	2.09443e-07	0.00134652	NA	NA	6	29911550	HLA-A
cg17608381	6:29957069:A:G	-0.148333	2.09443e-07	0.00134652	NA	NA	6	29911550	HLA-A
cg17608381	6:29962889:C:A	-0.148333	2.09443e-07	0.00134652	NA	NA	6	29911550	HLA-A
cg17608381	6:29970927:C:T	-0.148333	2.09443e-07	0.00134652	NA	NA	6	29911550	HLA-A
cg17608381	6:29973526:T:C	-0.148333	2.09443e-07	0.00134652	NA	NA	6	29911550	HLA-A
cg17608381	6:29976789:T:C	-0.148333	2.09443e-07	0.00134652	NA	NA	6	29911550	HLA-A
cg17608381	6:29978352:G:A	-0.148333	2.09443e-07	0.00134652	NA	NA	6	29911550	HLA-A
cg17608381	6:29984252:G:A	-0.148333	2.09443e-07	0.00134652	NA	NA	6	29911550	HLA-A
cg17608381	6:29985630:A:G	-0.148333	2.09443e-07	0.00134652	NA	NA	6	29911550	HLA-A
cg17608381	6:29987184:G:A	-0.148333	2.09443e-07	0.00134652	NA	NA	6	29911550	HLA-A
cg17608381	6:29990938:T:G	-0.148333	2.09443e-07	0.00134652	NA	NA	6	29911550	HLA-A
cg17608381	6:30005754:C:A	-0.148333	2.09443e-07	0.00134652	NA	NA	6	29911550	HLA-A
cg17608381	6:30006765:G:A	-0.148333	2.09443e-07	0.00134652	NA	NA	6	29911550	HLA-A
cg17608381	6:30008746:A:C	-0.148333	2.09443e-07	0.00134652	NA	NA	6	29911550	HLA-A
cg17608381	6:30009169:C:T	-0.148333	2.09443e-07	0.00134652	NA	NA	6	29911550	HLA-A
cg17608381	6:30010492:T:C	-0.148333	2.09443e-07	0.00134652	NA	NA	6	29911550	HLA-A
cg17608381	6:30015594:G:T	-0.148333	2.09443e-07	0.00134652	NA	NA	6	29911550	HLA-A
cg17608381	6:30016676:G:A	-0.148333	2.09443e-07	0.00134652	NA	NA	6	29911550	HLA-A
cg17608381	6:30024677:C:T	-0.148333	2.09443e-07	0.00134652	NA	NA	6	29911550	HLA-A
cg17608381	6:30028800:A:G	-0.148333	2.09443e-07	0.00134652	NA	NA	6	29911550	HLA-A
cg17608381	6:30040084:G:A	-0.148333	2.09443e-07	0.00134652	NA	NA	6	29911550	HLA-A
cg17608381	6:30040291:C:T	-0.148333	2.09443e-07	0.00134652	NA	NA	6	29911550	HLA-A
cg17608381	6:30040603:G:A	-0.148333	2.09443e-07	0.00134652	NA	NA	6	29911550	HLA-A
cg17608381	6:30047403:G:A	-0.148333	2.09443e-07	0.00134652	NA	NA	6	29911550	HLA-A
cg17608381	6:29894226:G:T	-0.144351	2.14706e-07	0.00135122	0.913203	0.0121888	6	29911550	HLA-A
cg17608381	6:29896659:C:T	-0.144351	2.14706e-07	0.00135122	0.9103	0.0094906	6	29911550	HLA-A
cg17608381	6:29899627:C:T	-0.144351	2.14706e-07	0.00135122	0.911945	0.0109066	6	29911550	HLA-A
cg17608381	6:29904929:A:C	-0.144351	2.14706e-07	0.00135122	0.910548	0.00962844	6	29911550	HLA-A
cg11946459	6:29874974:G:T	-0.145156	2.16138e-07	0.00135122	0.904423	0.0095225	6	29911558	HLA-A
cg11946459	6:29803880:A:G	-0.154478	2.18823e-07	0.00135122	NA	NA	6	29911558	HLA-A
cg11946459	6:29818123:G:A	-0.154478	2.18823e-07	0.00135122	NA	NA	6	29911558	HLA-A
cg11946459	6:29818159:C:T	-0.154478	2.18823e-07	0.00135122	NA	NA	6	29911558	HLA-A
cg11946459	6:29818229:C:G	-0.154478	2.18823e-07	0.00135122	0.927515	0.0471297	6	29911558	HLA-A
cg11946459	6:29820278:A:G	-0.154478	2.18823e-07	0.00135122	0.927866	0.0481216	6	29911558	HLA-A
cg11946459	6:29821567:G:T	-0.154478	2.18823e-07	0.00135122	NA	NA	6	29911558	HLA-A
cg11946459	6:29822139:G:A	-0.154478	2.18823e-07	0.00135122	NA	NA	6	29911558	HLA-A
cg11946459	6:29822261:G:A	-0.154478	2.18823e-07	0.00135122	NA	NA	6	29911558	HLA-A
cg11946459	6:29822413:A:C	-0.154478	2.18823e-07	0.00135122	NA	NA	6	29911558	HLA-A
cg11946459	6:29825566:A:G	-0.154478	2.18823e-07	0.00135122	0.927866	0.0481216	6	29911558	HLA-A
cg11946459	6:29826092:C:T	-0.154478	2.18823e-07	0.00135122	NA	NA	6	29911558	HLA-A
cg11946459	6:29828660:A:G	-0.154478	2.18823e-07	0.00135122	NA	NA	6	29911558	HLA-A
cg11946459	6:29829482:A:C	-0.154478	2.18823e-07	0.00135122	0.924434	0.0382335	6	29911558	HLA-A
cg11946459	6:29834199:T:C	-0.154478	2.18823e-07	0.00135122	NA	NA	6	29911558	HLA-A
cg11946459	6:29849674:T:C	-0.154478	2.18823e-07	0.00135122	NA	NA	6	29911558	HLA-A
cg11946459	6:29833840:T:G	-0.150639	2.31136e-07	0.00141329	NA	NA	6	29911558	HLA-A
cg11946459	6:29835026:G:A	-0.150639	2.31136e-07	0.00141329	0.925307	0.0479125	6	29911558	HLA-A
cg11946459	6:29841280:T:C	-0.150639	2.31136e-07	0.00141329	0.924248	0.0445845	6	29911558	HLA-A
cg11946459	6:29841990:T:G	-0.150639	2.31136e-07	0.00141329	0.925307	0.0479125	6	29911558	HLA-A
cg11946459	6:29842409:T:C	-0.150639	2.31136e-07	0.00141329	0.925902	0.0497105	6	29911558	HLA-A
cg11946459	6:30121048:C:T	-0.206084	2.3262e-07	0.00141958	NA	NA	6	29911558	HLA-A
cg17608381	6:29896484:G:C	-0.143926	2.35776e-07	0.00143604	0.916874	0.0271809	6	29911550	HLA-A
cg17608381	6:29894243:C:T	-0.140163	2.64276e-07	0.00160649	0.8998	0.00618949	6	29911550	HLA-A
cg22199238	11:626220:C:G	0.0627973	2.8092e-07	0.00168472	0.803067	4.28816e-09	11	613857	IRF7;IRF7;IRF7;IRF7;IRF7;IRF7
cg22199238	11:629962:A:C	0.0627973	2.8092e-07	0.00168472	0.805251	6.47491e-09	11	613857	IRF7;IRF7;IRF7;IRF7;IRF7;IRF7
cg22199238	11:630124:A:G	0.0627973	2.8092e-07	0.00168472	0.807197	8.84453e-09	11	613857	IRF7;IRF7;IRF7;IRF7;IRF7;IRF7
cg22199238	11:633689:T:C	0.0627973	2.8092e-07	0.00168472	0.809404	1.92489e-08	11	613857	IRF7;IRF7;IRF7;IRF7;IRF7;IRF7
cg22199238	11:633744:A:T	0.0627973	2.8092e-07	0.00168472	0.807388	1.25954e-08	11	613857	IRF7;IRF7;IRF7;IRF7;IRF7;IRF7
cg22199238	11:633852:T:C	0.0627973	2.8092e-07	0.00168472	0.808225	1.40345e-08	11	613857	IRF7;IRF7;IRF7;IRF7;IRF7;IRF7
cg22199238	11:634083:G:C	0.0627973	2.8092e-07	0.00168472	0.809736	2.06757e-08	11	613857	IRF7;IRF7;IRF7;IRF7;IRF7;IRF7
cg17096289	6:31240041:C:T	0.103721	2.81508e-07	0.00168502	1.25419	5.82876e-11	6	31238788	HLA-C
cg11946459	6:30073776:G:A	-0.18985	2.84738e-07	0.00170109	NA	NA	6	29911558	HLA-A
cg17608381	6:30073776:G:A	-0.177915	2.89153e-07	0.00172417	NA	NA	6	29911550	HLA-A
cg11617938	6:29906691:A:G	-0.0460142	3.18989e-07	0.00189845	1.14826	5.92252e-05	6	29692281	HLA-F;HLA-F;HLA-F
cg11946459	6:29841702:G:C	0.150081	3.19964e-07	0.00190064	NA	NA	6	29911558	HLA-A
cg17608381	6:29823606:A:G	0.16013	3.28878e-07	0.00192226	NA	NA	6	29911550	HLA-A
cg17608381	6:29828310:C:G	0.16013	3.28878e-07	0.00192226	NA	NA	6	29911550	HLA-A
cg17608381	6:29828790:C:G	0.16013	3.28878e-07	0.00192226	NA	NA	6	29911550	HLA-A
cg17608381	6:29829596:A:G	0.16013	3.28878e-07	0.00192226	NA	NA	6	29911550	HLA-A
cg08309069	6:31312892:A:G	0.114088	3.32086e-07	0.00192226	0.884447	0.000658334	6	31240651	HLA-C
cg08309069	6:31313101:T:C	0.114088	3.32086e-07	0.00192226	0.884447	0.000658334	6	31240651	HLA-C
cg11946459	6:29818021:C:T	0.151739	3.32459e-07	0.00192226	NA	NA	6	29911558	HLA-A
cg16853860	6:32812916:T:C	0.106713	3.36986e-07	0.00192226	NA	NA	6	32823116	PSMB9;PSMB9;TAP1
cg16853860	6:32853607:G:A	0.106713	3.36986e-07	0.00192226	NA	NA	6	32823116	PSMB9;PSMB9;TAP1
cg17608381	6:29803880:A:G	-0.143187	3.38369e-07	0.00192226	NA	NA	6	29911550	HLA-A
cg17608381	6:29818123:G:A	-0.143187	3.38369e-07	0.00192226	NA	NA	6	29911550	HLA-A
cg17608381	6:29818159:C:T	-0.143187	3.38369e-07	0.00192226	NA	NA	6	29911550	HLA-A
cg17608381	6:29818229:C:G	-0.143187	3.38369e-07	0.00192226	0.927515	0.0471297	6	29911550	HLA-A
cg17608381	6:29820278:A:G	-0.143187	3.38369e-07	0.00192226	0.927866	0.0481216	6	29911550	HLA-A
cg17608381	6:29821567:G:T	-0.143187	3.38369e-07	0.00192226	NA	NA	6	29911550	HLA-A
cg17608381	6:29822139:G:A	-0.143187	3.38369e-07	0.00192226	NA	NA	6	29911550	HLA-A
cg17608381	6:29822261:G:A	-0.143187	3.38369e-07	0.00192226	NA	NA	6	29911550	HLA-A
cg17608381	6:29822413:A:C	-0.143187	3.38369e-07	0.00192226	NA	NA	6	29911550	HLA-A
cg17608381	6:29825566:A:G	-0.143187	3.38369e-07	0.00192226	0.927866	0.0481216	6	29911550	HLA-A
cg17608381	6:29826092:C:T	-0.143187	3.38369e-07	0.00192226	NA	NA	6	29911550	HLA-A
cg17608381	6:29828660:A:G	-0.143187	3.38369e-07	0.00192226	NA	NA	6	29911550	HLA-A
cg17608381	6:29829482:A:C	-0.143187	3.38369e-07	0.00192226	0.924434	0.0382335	6	29911550	HLA-A
cg17608381	6:29834199:T:C	-0.143187	3.38369e-07	0.00192226	NA	NA	6	29911550	HLA-A
cg17608381	6:29849674:T:C	-0.143187	3.38369e-07	0.00192226	NA	NA	6	29911550	HLA-A
cg09251764	17:6680459:A:G	-0.038156	3.52323e-07	0.0019979	NA	NA	17	6659070	XAF1;XAF1
cg17608381	6:29833840:T:G	-0.139419	3.77014e-07	0.00211869	NA	NA	6	29911550	HLA-A
cg17608381	6:29835026:G:A	-0.139419	3.77014e-07	0.00211869	0.925307	0.0479125	6	29911550	HLA-A
cg17608381	6:29841280:T:C	-0.139419	3.77014e-07	0.00211869	0.924248	0.0445845	6	29911550	HLA-A
cg17608381	6:29841990:T:G	-0.139419	3.77014e-07	0.00211869	0.925307	0.0479125	6	29911550	HLA-A
cg17608381	6:29842409:T:C	-0.139419	3.77014e-07	0.00211869	0.925902	0.0497105	6	29911550	HLA-A
cg17608381	6:30033884:C:A	-0.173891	4.00641e-07	0.00219496	NA	NA	6	29911550	HLA-A
cg17608381	6:30044986:C:T	-0.173891	4.00641e-07	0.00219496	NA	NA	6	29911550	HLA-A
cg01517384	6:31237124:T:C	-0.0854858	4.09797e-07	0.00219496	1.35971	7.61036e-17	6	31323856	HLA-B
cg01517384	6:31237162:C:G	-0.0854858	4.09797e-07	0.00219496	1.35971	7.61036e-17	6	31323856	HLA-B
cg01517384	6:31237230:A:G	-0.0854858	4.09797e-07	0.00219496	1.35971	7.61036e-17	6	31323856	HLA-B
cg01517384	6:31237323:A:G	-0.0854858	4.09797e-07	0.00219496	1.35971	7.61036e-17	6	31323856	HLA-B
cg01517384	6:31237405:C:T	-0.0854858	4.09797e-07	0.00219496	1.36011	7.12595e-17	6	31323856	HLA-B
cg01517384	6:31237563:C:T	-0.0854858	4.09797e-07	0.00219496	1.35971	7.61036e-17	6	31323856	HLA-B
cg01517384	6:31237660:A:G	-0.0854858	4.09797e-07	0.00219496	1.35904	8.33699e-17	6	31323856	HLA-B
cg01517384	6:31237664:C:T	-0.0854858	4.09797e-07	0.00219496	1.35863	8.8997e-17	6	31323856	HLA-B
cg01517384	6:31238613:A:G	-0.0854858	4.09797e-07	0.00219496	1.3568	1.18972e-16	6	31323856	HLA-B
cg01517384	6:31239205:C:T	-0.0854858	4.09797e-07	0.00219496	1.35677	1.22187e-16	6	31323856	HLA-B
cg01517384	6:31239855:C:G	-0.0854858	4.09797e-07	0.00219496	1.36162	5.2748e-17	6	31323856	HLA-B
cg01517384	6:31240180:A:C	-0.0854858	4.09797e-07	0.00219496	1.36163	5.3201e-17	6	31323856	HLA-B
cg01517384	6:31240216:A:C	-0.0854858	4.09797e-07	0.00219496	1.36163	5.3201e-17	6	31323856	HLA-B
cg01517384	6:31240293:C:T	-0.0854858	4.09797e-07	0.00219496	1.36163	5.3201e-17	6	31323856	HLA-B
cg17608381	6:29921034:T:C	-0.140422	4.12174e-07	0.00219496	0.915977	0.0175687	6	29911550	HLA-A
cg17608381	6:29921700:C:T	-0.140422	4.12174e-07	0.00219496	0.917152	0.0192615	6	29911550	HLA-A
cg17608381	6:30114365:A:T	-0.195	4.1388e-07	0.00219496	NA	NA	6	29911550	HLA-A
cg22199238	11:565873:G:A	0.0588892	4.15174e-07	0.00219496	0.846794	1.28963e-05	11	613857	IRF7;IRF7;IRF7;IRF7;IRF7;IRF7
cg22199238	11:565910:A:G	0.0588892	4.15174e-07	0.00219496	0.847262	1.36921e-05	11	613857	IRF7;IRF7;IRF7;IRF7;IRF7;IRF7
cg22199238	11:566094:A:C	0.0588892	4.15174e-07	0.00219496	0.848293	1.58295e-05	11	613857	IRF7;IRF7;IRF7;IRF7;IRF7;IRF7
cg22199238	11:566300:A:G	0.0588892	4.15174e-07	0.00219496	0.848293	1.58295e-05	11	613857	IRF7;IRF7;IRF7;IRF7;IRF7;IRF7
cg22199238	11:566647:T:A	0.0588892	4.15174e-07	0.00219496	0.84873	1.69261e-05	11	613857	IRF7;IRF7;IRF7;IRF7;IRF7;IRF7
cg22199238	11:569230:T:C	0.0588892	4.15174e-07	0.00219496	0.843938	8.61563e-06	11	613857	IRF7;IRF7;IRF7;IRF7;IRF7;IRF7
cg22199238	11:570009:T:C	0.0588892	4.15174e-07	0.00219496	0.843368	7.99118e-06	11	613857	IRF7;IRF7;IRF7;IRF7;IRF7;IRF7
cg22199238	11:570280:T:C	0.0588892	4.15174e-07	0.00219496	0.843368	7.99118e-06	11	613857	IRF7;IRF7;IRF7;IRF7;IRF7;IRF7
cg22199238	11:570538:C:A	0.0588892	4.15174e-07	0.00219496	0.843368	7.99118e-06	11	613857	IRF7;IRF7;IRF7;IRF7;IRF7;IRF7
cg22199238	11:571124:A:G	0.0588892	4.15174e-07	0.00219496	0.84014	4.9458e-06	11	613857	IRF7;IRF7;IRF7;IRF7;IRF7;IRF7
cg22199238	11:571681:A:G	0.0588892	4.15174e-07	0.00219496	0.84014	4.9458e-06	11	613857	IRF7;IRF7;IRF7;IRF7;IRF7;IRF7
cg22199238	11:571967:T:C	0.0588892	4.15174e-07	0.00219496	0.84014	4.9458e-06	11	613857	IRF7;IRF7;IRF7;IRF7;IRF7;IRF7
cg22199238	11:571984:C:T	0.0588892	4.15174e-07	0.00219496	0.84014	4.9458e-06	11	613857	IRF7;IRF7;IRF7;IRF7;IRF7;IRF7
cg22199238	11:572105:A:G	0.0588892	4.15174e-07	0.00219496	0.84014	4.9458e-06	11	613857	IRF7;IRF7;IRF7;IRF7;IRF7;IRF7
cg22199238	11:572129:C:T	0.0588892	4.15174e-07	0.00219496	0.84014	4.9458e-06	11	613857	IRF7;IRF7;IRF7;IRF7;IRF7;IRF7
cg22199238	11:572473:T:C	0.0588892	4.15174e-07	0.00219496	0.84014	4.9458e-06	11	613857	IRF7;IRF7;IRF7;IRF7;IRF7;IRF7
cg09251764	17:6680412:C:T	-0.0349694	4.23434e-07	0.00221811	NA	NA	17	6659070	XAF1;XAF1
cg17608381	6:30138662:C:T	-0.207996	4.25231e-07	0.00221811	NA	NA	6	29911550	HLA-A
cg17608381	6:30152115:C:G	-0.207996	4.25231e-07	0.00221811	NA	NA	6	29911550	HLA-A
cg17608381	6:30162809:A:G	-0.207996	4.25231e-07	0.00221811	NA	NA	6	29911550	HLA-A
cg17608381	6:30165316:T:A	-0.207996	4.25231e-07	0.00221811	NA	NA	6	29911550	HLA-A
cg17608381	6:30167476:T:C	-0.207996	4.25231e-07	0.00221811	NA	NA	6	29911550	HLA-A
cg17608381	6:30181320:A:T	-0.207996	4.25231e-07	0.00221811	NA	NA	6	29911550	HLA-A
cg17608381	6:30186681:C:T	-0.207996	4.25231e-07	0.00221811	NA	NA	6	29911550	HLA-A
cg17608381	6:29874974:G:T	-0.133613	4.32737e-07	0.00225349	0.904423	0.0095225	6	29911550	HLA-A
cg25998603	8:105464918:A:T	0.117782	4.51429e-07	0.00232756	NA	NA	8	105473114	DPYS
cg25998603	8:105466199:T:C	0.117782	4.51429e-07	0.00232756	NA	NA	8	105473114	DPYS
cg25998603	8:105470645:T:A	0.117782	4.51429e-07	0.00232756	NA	NA	8	105473114	DPYS
cg25998603	8:105472616:G:A	0.117782	4.51429e-07	0.00232756	NA	NA	8	105473114	DPYS
cg25998603	8:105475837:T:C	0.117782	4.51429e-07	0.00232756	NA	NA	8	105473114	DPYS
cg25998603	8:105476171:C:T	0.117782	4.51429e-07	0.00232756	NA	NA	8	105473114	DPYS
cg17608381	6:29841702:G:C	0.139387	4.53313e-07	0.00233342	NA	NA	6	29911550	HLA-A
cg08309069	6:31269029:G:A	0.122787	4.9759e-07	0.00255382	NA	NA	6	31240651	HLA-C
cg17608381	6:29645726:C:T	-0.194406	4.98581e-07	0.00255382	NA	NA	6	29911550	HLA-A
cg17608381	6:29648120:G:A	-0.194406	4.98581e-07	0.00255382	NA	NA	6	29911550	HLA-A
cg11946459	6:29924889:C:A	-0.149227	5.22813e-07	0.00266483	0.915776	0.0189118	6	29911558	HLA-A
cg11946459	6:29925127:G:A	-0.149227	5.22813e-07	0.00266483	0.914035	0.0164715	6	29911558	HLA-A
cg11946459	6:29925972:A:T	-0.149227	5.22813e-07	0.00266483	0.914035	0.0164715	6	29911558	HLA-A
cg17608381	6:29943916:A:T	-0.145668	5.44949e-07	0.00277313	0.921145	0.0373589	6	29911550	HLA-A
cg11946459	6:29854795:G:C	-0.146557	5.5268e-07	0.00278414	NA	NA	6	29911558	HLA-A
cg11946459	6:29865718:C:A	-0.146557	5.5268e-07	0.00278414	0.924575	0.0432261	6	29911558	HLA-A
cg11946459	6:29645726:C:T	-0.206718	5.57551e-07	0.00278414	NA	NA	6	29911558	HLA-A
cg11946459	6:29648120:G:A	-0.206718	5.57551e-07	0.00278414	NA	NA	6	29911558	HLA-A
cg09251764	17:6659324:A:G	-0.0343223	5.60254e-07	0.00278414	NA	NA	17	6659070	XAF1;XAF1
cg11946459	6:29916679:G:A	-0.147522	5.62868e-07	0.00278414	0.928127	0.0490998	6	29911558	HLA-A
cg11946459	6:29916686:A:G	-0.147522	5.62868e-07	0.00278414	0.927251	0.0461111	6	29911558	HLA-A
cg11946459	6:29856330:G:A	-0.143128	5.66466e-07	0.00278414	0.914347	0.0194212	6	29911558	HLA-A
cg11946459	6:29872774:A:G	-0.143128	5.66466e-07	0.00278414	0.914266	0.0189492	6	29911558	HLA-A
cg11946459	6:30114365:A:T	-0.206199	5.66702e-07	0.00278414	NA	NA	6	29911558	HLA-A
cg08309069	6:31262924:C:T	0.121964	5.66715e-07	0.00278414	NA	NA	6	31240651	HLA-C
cg08309069	6:31263216:G:A	0.121964	5.66715e-07	0.00278414	NA	NA	6	31240651	HLA-C
cg08309069	6:31263297:G:A	0.121964	5.66715e-07	0.00278414	NA	NA	6	31240651	HLA-C
cg08309069	6:31263475:T:G	0.121964	5.66715e-07	0.00278414	NA	NA	6	31240651	HLA-C
cg08309069	6:31263536:G:C	0.121964	5.66715e-07	0.00278414	NA	NA	6	31240651	HLA-C
cg08309069	6:31263911:C:T	0.121964	5.66715e-07	0.00278414	NA	NA	6	31240651	HLA-C
cg08309069	6:31264234:G:A	0.121964	5.66715e-07	0.00278414	NA	NA	6	31240651	HLA-C
cg08309069	6:31264246:T:C	0.121964	5.66715e-07	0.00278414	NA	NA	6	31240651	HLA-C
cg08309069	6:31265057:T:A	0.121964	5.66715e-07	0.00278414	NA	NA	6	31240651	HLA-C
cg08309069	6:31271008:C:T	0.121964	5.66715e-07	0.00278414	NA	NA	6	31240651	HLA-C
cg08309069	6:31271018:T:C	0.121964	5.66715e-07	0.00278414	NA	NA	6	31240651	HLA-C
cg08309069	6:31271936:C:T	0.121964	5.66715e-07	0.00278414	NA	NA	6	31240651	HLA-C
cg17608381	6:29884521:T:C	0.146259	5.7206e-07	0.00278848	NA	NA	6	29911550	HLA-A
cg17608381	6:29884646:C:G	0.146259	5.7206e-07	0.00278848	NA	NA	6	29911550	HLA-A
cg17608381	6:29884796:A:G	0.146259	5.7206e-07	0.00278848	NA	NA	6	29911550	HLA-A
cg17608381	6:29885026:A:G	0.146259	5.7206e-07	0.00278848	NA	NA	6	29911550	HLA-A
cg17608381	6:29885042:A:G	0.146259	5.7206e-07	0.00278848	NA	NA	6	29911550	HLA-A
cg11946459	6:29755990:A:G	-0.154484	6.14692e-07	0.0029777	NA	NA	6	29911558	HLA-A
cg11946459	6:29765271:G:A	-0.154484	6.14692e-07	0.0029777	NA	NA	6	29911558	HLA-A
cg11946459	6:29767127:C:T	-0.154484	6.14692e-07	0.0029777	NA	NA	6	29911558	HLA-A
cg11946459	6:29777676:T:C	-0.154484	6.14692e-07	0.0029777	NA	NA	6	29911558	HLA-A
cg11946459	6:29818000:G:C	0.156074	6.44789e-07	0.00311412	NA	NA	6	29911558	HLA-A
cg17608381	6:29944148:C:A	-0.14685	6.46838e-07	0.00311412	0.91344	0.0168235	6	29911550	HLA-A
cg17608381	6:29944158:T:C	-0.14685	6.46838e-07	0.00311412	0.91344	0.0168235	6	29911550	HLA-A
cg17608381	6:29944253:C:A	-0.14685	6.46838e-07	0.00311412	0.91344	0.0168235	6	29911550	HLA-A
cg11946459	6:29924386:T:C	-0.14909	6.75307e-07	0.00324617	0.894531	0.00162196	6	29911558	HLA-A
cg08309069	6:31308774:A:G	0.123705	7.17765e-07	0.00340208	NA	NA	6	31240651	HLA-C
cg11946459	6:29915766:C:A	-0.149945	7.38039e-07	0.00340208	NA	NA	6	29911558	HLA-A
cg11946459	6:29906109:T:A	-0.146359	7.51295e-07	0.00340208	0.921884	0.0288046	6	29911558	HLA-A
cg11946459	6:29906380:A:G	-0.146359	7.51295e-07	0.00340208	0.920406	0.0259696	6	29911558	HLA-A
cg11946459	6:29906724:A:G	-0.146359	7.51295e-07	0.00340208	0.922278	0.029642	6	29911558	HLA-A
cg11946459	6:29906783:C:T	-0.146359	7.51295e-07	0.00340208	0.922278	0.029642	6	29911558	HLA-A
cg11946459	6:29906813:G:T	-0.146359	7.51295e-07	0.00340208	0.922278	0.029642	6	29911558	HLA-A
cg11946459	6:29906981:G:C	-0.146359	7.51295e-07	0.00340208	0.921884	0.0288046	6	29911558	HLA-A
cg11946459	6:29907313:G:A	-0.146359	7.51295e-07	0.00340208	0.921264	0.0274688	6	29911558	HLA-A
cg11946459	6:29907895:G:A	-0.146359	7.51295e-07	0.00340208	0.921103	0.0272328	6	29911558	HLA-A
cg11946459	6:29908093:G:A	-0.146359	7.51295e-07	0.00340208	0.921264	0.0274688	6	29911558	HLA-A
cg11946459	6:29908469:T:C	-0.146359	7.51295e-07	0.00340208	0.921264	0.0274688	6	29911558	HLA-A
cg11946459	6:29908804:G:A	-0.146359	7.51295e-07	0.00340208	0.921264	0.0274688	6	29911558	HLA-A
cg11946459	6:29908967:G:A	-0.146359	7.51295e-07	0.00340208	0.921264	0.0274688	6	29911558	HLA-A
cg11946459	6:29909044:G:C	-0.146359	7.51295e-07	0.00340208	0.923268	0.032168	6	29911558	HLA-A
cg11946459	6:29913817:C:T	-0.146359	7.51295e-07	0.00340208	0.9179	0.0220071	6	29911558	HLA-A
cg11946459	6:29913881:T:C	-0.146359	7.51295e-07	0.00340208	0.921549	0.0285914	6	29911558	HLA-A
cg11946459	6:29913912:C:T	-0.146359	7.51295e-07	0.00340208	0.922572	0.0306583	6	29911558	HLA-A
cg11946459	6:29914011:G:T	-0.146359	7.51295e-07	0.00340208	0.923297	0.0323242	6	29911558	HLA-A
cg11946459	6:29914057:C:G	-0.146359	7.51295e-07	0.00340208	0.923297	0.0323242	6	29911558	HLA-A
cg11946459	6:29914304:A:G	-0.146359	7.51295e-07	0.00340208	0.922572	0.0306583	6	29911558	HLA-A
cg11946459	6:29914399:G:A	-0.146359	7.51295e-07	0.00340208	0.922572	0.0306583	6	29911558	HLA-A
cg11946459	6:29914412:A:G	-0.146359	7.51295e-07	0.00340208	0.922363	0.0302967	6	29911558	HLA-A
cg11946459	6:29914828:G:T	-0.146359	7.51295e-07	0.00340208	0.922206	0.029885	6	29911558	HLA-A
cg11946459	6:29915301:C:A	-0.146359	7.51295e-07	0.00340208	0.922106	0.0295854	6	29911558	HLA-A
cg11946459	6:29915408:G:T	-0.146359	7.51295e-07	0.00340208	0.921733	0.0288818	6	29911558	HLA-A
cg11946459	6:29916253:G:C	-0.146359	7.51295e-07	0.00340208	0.922532	0.0306835	6	29911558	HLA-A
cg11946459	6:29917439:T:C	-0.146359	7.51295e-07	0.00340208	0.921804	0.0290804	6	29911558	HLA-A
cg11946459	6:29917496:G:A	-0.146359	7.51295e-07	0.00340208	0.921428	0.0283009	6	29911558	HLA-A
cg11946459	6:29917503:G:C	-0.146359	7.51295e-07	0.00340208	0.921428	0.0283009	6	29911558	HLA-A
cg11946459	6:29917800:C:A	-0.146359	7.51295e-07	0.00340208	0.922009	0.0295494	6	29911558	HLA-A
cg11946459	6:29918173:T:C	-0.146359	7.51295e-07	0.00340208	0.922467	0.0304804	6	29911558	HLA-A
cg11946459	6:29919433:C:T	-0.146359	7.51295e-07	0.00340208	0.918862	0.02069	6	29911558	HLA-A
cg11946459	6:29919963:G:T	-0.146359	7.51295e-07	0.00340208	0.92042	0.0262122	6	29911558	HLA-A
cg11946459	6:29920191:A:C	-0.146359	7.51295e-07	0.00340208	0.921098	0.0265495	6	29911558	HLA-A
cg11946459	6:29920675:T:C	-0.146359	7.51295e-07	0.00340208	0.919796	0.0250733	6	29911558	HLA-A
cg11946459	6:29922667:C:T	-0.146359	7.51295e-07	0.00340208	0.924313	0.0354624	6	29911558	HLA-A
cg11946459	6:29923421:T:G	-0.146359	7.51295e-07	0.00340208	0.919375	0.0244579	6	29911558	HLA-A
cg11946459	6:29923838:A:C	-0.146359	7.51295e-07	0.00340208	0.919655	0.025129	6	29911558	HLA-A
cg11946459	6:29924389:A:G	-0.146359	7.51295e-07	0.00340208	0.918538	0.0227774	6	29911558	HLA-A
cg09625543	21:40732314:G:A	0.0795818	7.97298e-07	0.00360518	NA	NA	21	40560659	BRWD1;BRWD1
cg25637655	6:30002335:G:A	-0.112999	8.24441e-07	0.00372056	NA	NA	6	29911542	HLA-A
cg17608381	6:29818021:C:T	0.1387	8.25197e-07	0.00372056	NA	NA	6	29911550	HLA-A
cg11946459	6:29804165:G:A	-0.141532	8.2706e-07	0.00372358	0.902402	0.00376713	6	29911558	HLA-A
cg11946459	6:29910034:G:A	-0.132102	8.51963e-07	0.00383018	0.871957	0.000133864	6	29911558	HLA-A
cg01517384	6:31236690:T:G	-0.0820331	8.85124e-07	0.00397355	1.3365	2.34391e-15	6	31323856	HLA-B
cg17608381	6:29899147:G:A	-0.13569	9.01115e-07	0.00403953	0.904119	0.004161	6	29911550	HLA-A
cg17096289	6:31242151:C:T	0.103424	9.03407e-07	0.00404401	1.23344	1.13155e-09	6	31238788	HLA-C
cg09251764	17:6658969:T:C	-0.033151	9.16273e-07	0.00405398	NA	NA	17	6659070	XAF1;XAF1
cg17608381	6:30111863:G:A	-0.181045	9.26395e-07	0.00405398	NA	NA	6	29911550	HLA-A
cg17608381	6:30112408:A:G	-0.181045	9.26395e-07	0.00405398	NA	NA	6	29911550	HLA-A
cg17608381	6:30114666:C:T	-0.181045	9.26395e-07	0.00405398	NA	NA	6	29911550	HLA-A
cg17608381	6:30114955:C:T	-0.181045	9.26395e-07	0.00405398	NA	NA	6	29911550	HLA-A
cg17608381	6:30115542:G:A	-0.181045	9.26395e-07	0.00405398	NA	NA	6	29911550	HLA-A
cg17608381	6:30115965:C:T	-0.181045	9.26395e-07	0.00405398	NA	NA	6	29911550	HLA-A
cg17608381	6:30116341:C:T	-0.181045	9.26395e-07	0.00405398	NA	NA	6	29911550	HLA-A
cg17608381	6:30116537:G:A	-0.181045	9.26395e-07	0.00405398	NA	NA	6	29911550	HLA-A
cg17608381	6:30116661:G:A	-0.181045	9.26395e-07	0.00405398	NA	NA	6	29911550	HLA-A
cg17608381	6:30117101:T:C	-0.181045	9.26395e-07	0.00405398	NA	NA	6	29911550	HLA-A
cg17608381	6:30117773:C:T	-0.181045	9.26395e-07	0.00405398	NA	NA	6	29911550	HLA-A
cg17608381	6:30117781:T:C	-0.181045	9.26395e-07	0.00405398	NA	NA	6	29911550	HLA-A
cg17608381	6:30117921:T:A	-0.181045	9.26395e-07	0.00405398	NA	NA	6	29911550	HLA-A
cg17608381	6:30118360:C:T	-0.181045	9.26395e-07	0.00405398	NA	NA	6	29911550	HLA-A
cg17608381	6:30118637:A:G	-0.181045	9.26395e-07	0.00405398	NA	NA	6	29911550	HLA-A
cg11946459	6:29943916:A:T	-0.152929	9.46688e-07	0.00413699	0.921145	0.0373589	6	29911558	HLA-A
cg11946459	6:29944148:C:A	-0.15489	9.52399e-07	0.00414456	0.91344	0.0168235	6	29911558	HLA-A
cg11946459	6:29944158:T:C	-0.15489	9.52399e-07	0.00414456	0.91344	0.0168235	6	29911558	HLA-A
cg11946459	6:29944253:C:A	-0.15489	9.52399e-07	0.00414456	0.91344	0.0168235	6	29911558	HLA-A
cg17608381	6:29916391:A:C	-0.127472	9.9329e-07	0.00431543	0.878396	0.000189823	6	29911550	HLA-A
cg11617938	6:29915887:A:C	-0.0462973	9.94427e-07	0.00431543	1.16467	8.86527e-06	6	29692281	HLA-F;HLA-F;HLA-F
cg11946459	6:29924220:G:A	-0.146508	1.00911e-06	0.0043731	0.910746	0.0133895	6	29911558	HLA-A
cg11946459	6:29894226:G:T	-0.14743	1.03559e-06	0.00446307	0.913203	0.0121888	6	29911558	HLA-A
cg11946459	6:29896659:C:T	-0.14743	1.03559e-06	0.00446307	0.9103	0.0094906	6	29911558	HLA-A
cg11946459	6:29899627:C:T	-0.14743	1.03559e-06	0.00446307	0.911945	0.0109066	6	29911558	HLA-A
cg11946459	6:29904929:A:C	-0.14743	1.03559e-06	0.00446307	0.910548	0.00962844	6	29911558	HLA-A
cg17608381	6:29755990:A:G	-0.142609	1.04635e-06	0.00448472	NA	NA	6	29911550	HLA-A
cg17608381	6:29765271:G:A	-0.142609	1.04635e-06	0.00448472	NA	NA	6	29911550	HLA-A
cg17608381	6:29767127:C:T	-0.142609	1.04635e-06	0.00448472	NA	NA	6	29911550	HLA-A
cg17608381	6:29777676:T:C	-0.142609	1.04635e-06	0.00448472	NA	NA	6	29911550	HLA-A
cg17608381	6:29818000:G:C	0.144212	1.06101e-06	0.00453065	NA	NA	6	29911550	HLA-A
cg17608381	6:29854795:G:C	-0.134829	1.06142e-06	0.00453065	NA	NA	6	29911550	HLA-A
cg17608381	6:29865718:C:A	-0.134829	1.06142e-06	0.00453065	0.924575	0.0432261	6	29911550	HLA-A
cg11946459	6:30111863:G:A	-0.191951	1.13404e-06	0.00473716	NA	NA	6	29911558	HLA-A
cg11946459	6:30112408:A:G	-0.191951	1.13404e-06	0.00473716	NA	NA	6	29911558	HLA-A
cg11946459	6:30114666:C:T	-0.191951	1.13404e-06	0.00473716	NA	NA	6	29911558	HLA-A
cg11946459	6:30114955:C:T	-0.191951	1.13404e-06	0.00473716	NA	NA	6	29911558	HLA-A
cg11946459	6:30115542:G:A	-0.191951	1.13404e-06	0.00473716	NA	NA	6	29911558	HLA-A
cg11946459	6:30115965:C:T	-0.191951	1.13404e-06	0.00473716	NA	NA	6	29911558	HLA-A
cg11946459	6:30116341:C:T	-0.191951	1.13404e-06	0.00473716	NA	NA	6	29911558	HLA-A
cg11946459	6:30116537:G:A	-0.191951	1.13404e-06	0.00473716	NA	NA	6	29911558	HLA-A
cg11946459	6:30116661:G:A	-0.191951	1.13404e-06	0.00473716	NA	NA	6	29911558	HLA-A
cg11946459	6:30117101:T:C	-0.191951	1.13404e-06	0.00473716	NA	NA	6	29911558	HLA-A
cg11946459	6:30117773:C:T	-0.191951	1.13404e-06	0.00473716	NA	NA	6	29911558	HLA-A
cg11946459	6:30117781:T:C	-0.191951	1.13404e-06	0.00473716	NA	NA	6	29911558	HLA-A
cg11946459	6:30117921:T:A	-0.191951	1.13404e-06	0.00473716	NA	NA	6	29911558	HLA-A
cg11946459	6:30118360:C:T	-0.191951	1.13404e-06	0.00473716	NA	NA	6	29911558	HLA-A
cg11946459	6:30118637:A:G	-0.191951	1.13404e-06	0.00473716	NA	NA	6	29911558	HLA-A
cg17608381	6:29856330:G:A	-0.131498	1.13558e-06	0.00473716	0.914347	0.0194212	6	29911550	HLA-A
cg17608381	6:29872774:A:G	-0.131498	1.13558e-06	0.00473716	0.914266	0.0189492	6	29911550	HLA-A
cg08309069	6:31241370:C:T	0.105086	1.16939e-06	0.00487171	NA	NA	6	31240651	HLA-C
cg25637655	6:30127323:G:A	-0.129377	1.21411e-06	0.0050459	NA	NA	6	29911542	HLA-A
cg08309069	6:31263051:A:G	0.113426	1.21443e-06	0.0050459	0.925416	0.0434358	6	31240651	HLA-C
cg25637655	6:30110880:G:A	-0.128747	1.27078e-06	0.00525905	NA	NA	6	29911542	HLA-A
cg25637655	6:30113245:C:A	-0.128747	1.27078e-06	0.00525905	NA	NA	6	29911542	HLA-A
cg25637655	6:30114845:T:C	-0.128747	1.27078e-06	0.00525905	NA	NA	6	29911542	HLA-A
cg17608381	6:29932897:G:A	-0.142958	1.27809e-06	0.00528229	NA	NA	6	29911550	HLA-A
cg17608381	6:30114216:C:T	-0.184037	1.28442e-06	0.00530147	NA	NA	6	29911550	HLA-A
cg11946459	6:29932897:G:A	-0.152217	1.35393e-06	0.00558098	NA	NA	6	29911558	HLA-A
cg25637655	6:30111863:G:A	-0.117728	1.41707e-06	0.00572789	NA	NA	6	29911542	HLA-A
cg25637655	6:30112408:A:G	-0.117728	1.41707e-06	0.00572789	NA	NA	6	29911542	HLA-A
cg25637655	6:30114666:C:T	-0.117728	1.41707e-06	0.00572789	NA	NA	6	29911542	HLA-A
cg25637655	6:30114955:C:T	-0.117728	1.41707e-06	0.00572789	NA	NA	6	29911542	HLA-A
cg25637655	6:30115542:G:A	-0.117728	1.41707e-06	0.00572789	NA	NA	6	29911542	HLA-A
cg25637655	6:30115965:C:T	-0.117728	1.41707e-06	0.00572789	NA	NA	6	29911542	HLA-A
cg25637655	6:30116341:C:T	-0.117728	1.41707e-06	0.00572789	NA	NA	6	29911542	HLA-A
cg25637655	6:30116537:G:A	-0.117728	1.41707e-06	0.00572789	NA	NA	6	29911542	HLA-A
cg25637655	6:30116661:G:A	-0.117728	1.41707e-06	0.00572789	NA	NA	6	29911542	HLA-A
cg25637655	6:30117101:T:C	-0.117728	1.41707e-06	0.00572789	NA	NA	6	29911542	HLA-A
cg25637655	6:30117773:C:T	-0.117728	1.41707e-06	0.00572789	NA	NA	6	29911542	HLA-A
cg25637655	6:30117781:T:C	-0.117728	1.41707e-06	0.00572789	NA	NA	6	29911542	HLA-A
cg25637655	6:30117921:T:A	-0.117728	1.41707e-06	0.00572789	NA	NA	6	29911542	HLA-A
cg25637655	6:30118360:C:T	-0.117728	1.41707e-06	0.00572789	NA	NA	6	29911542	HLA-A
cg25637655	6:30118637:A:G	-0.117728	1.41707e-06	0.00572789	NA	NA	6	29911542	HLA-A
cg17608381	6:30086422:G:C	-0.152035	1.44113e-06	0.00580008	0.920169	0.0348634	6	29911550	HLA-A
cg17608381	6:30089280:C:T	-0.152035	1.44113e-06	0.00580008	0.912856	0.0196455	6	29911550	HLA-A
cg17608381	6:30090337:G:A	-0.152035	1.44113e-06	0.00580008	0.912856	0.0196455	6	29911550	HLA-A
cg20291162	17:40271757:G:A	-0.124097	1.44235e-06	0.00580008	NA	NA	17	40259547	DHX58
cg17608381	6:29935576:G:A	-0.143426	1.48753e-06	0.00591576	NA	NA	6	29911550	HLA-A
cg17608381	6:29935590:C:T	-0.143426	1.48753e-06	0.00591576	NA	NA	6	29911550	HLA-A
cg17608381	6:29936307:A:T	-0.143426	1.48753e-06	0.00591576	NA	NA	6	29911550	HLA-A
cg17608381	6:29936404:T:C	-0.143426	1.48753e-06	0.00591576	NA	NA	6	29911550	HLA-A
cg17608381	6:29937104:C:T	-0.143426	1.48753e-06	0.00591576	NA	NA	6	29911550	HLA-A
cg17608381	6:29937148:T:C	-0.143426	1.48753e-06	0.00591576	NA	NA	6	29911550	HLA-A
cg25637655	6:30121048:C:T	-0.120753	1.49156e-06	0.00591576	NA	NA	6	29911542	HLA-A
cg25637655	6:30103745:C:T	-0.120416	1.51088e-06	0.00591576	NA	NA	6	29911542	HLA-A
cg25637655	6:30103898:A:G	-0.120416	1.51088e-06	0.00591576	NA	NA	6	29911542	HLA-A
cg25637655	6:30104480:A:G	-0.120416	1.51088e-06	0.00591576	NA	NA	6	29911542	HLA-A
cg25637655	6:30105349:T:C	-0.120416	1.51088e-06	0.00591576	NA	NA	6	29911542	HLA-A
cg25637655	6:30105544:C:A	-0.120416	1.51088e-06	0.00591576	NA	NA	6	29911542	HLA-A
cg25637655	6:30106296:G:A	-0.120416	1.51088e-06	0.00591576	NA	NA	6	29911542	HLA-A
cg25637655	6:30109412:C:T	-0.120416	1.51088e-06	0.00591576	NA	NA	6	29911542	HLA-A
cg25637655	6:30109482:A:G	-0.120416	1.51088e-06	0.00591576	NA	NA	6	29911542	HLA-A
cg25637655	6:30111478:T:C	-0.120416	1.51088e-06	0.00591576	NA	NA	6	29911542	HLA-A
cg25637655	6:30111487:A:G	-0.120416	1.51088e-06	0.00591576	NA	NA	6	29911542	HLA-A
cg25637655	6:30115063:G:A	-0.120416	1.51088e-06	0.00591576	NA	NA	6	29911542	HLA-A
cg25637655	6:30116566:G:A	-0.120416	1.51088e-06	0.00591576	NA	NA	6	29911542	HLA-A
cg25637655	6:30118488:T:A	-0.120416	1.51088e-06	0.00591576	NA	NA	6	29911542	HLA-A
cg25637655	6:30118707:G:A	-0.120416	1.51088e-06	0.00591576	NA	NA	6	29911542	HLA-A
cg11946459	6:29921034:T:C	-0.144182	1.5285e-06	0.0059364	0.915977	0.0175687	6	29911558	HLA-A
cg11946459	6:29921700:C:T	-0.144182	1.5285e-06	0.0059364	0.917152	0.0192615	6	29911558	HLA-A
cg11946459	6:29740166:A:C	-0.152533	1.55415e-06	0.0059364	NA	NA	6	29911558	HLA-A
cg11946459	6:29742257:T:G	-0.152533	1.55415e-06	0.0059364	NA	NA	6	29911558	HLA-A
cg11946459	6:29744623:T:A	-0.152533	1.55415e-06	0.0059364	NA	NA	6	29911558	HLA-A
cg11946459	6:29745075:G:T	-0.152533	1.55415e-06	0.0059364	NA	NA	6	29911558	HLA-A
cg11946459	6:29745175:A:G	-0.152533	1.55415e-06	0.0059364	NA	NA	6	29911558	HLA-A
cg11946459	6:29745350:C:T	-0.152533	1.55415e-06	0.0059364	NA	NA	6	29911558	HLA-A
cg11946459	6:29755760:T:C	-0.152533	1.55415e-06	0.0059364	NA	NA	6	29911558	HLA-A
cg11946459	6:29757715:C:T	-0.152533	1.55415e-06	0.0059364	NA	NA	6	29911558	HLA-A
cg11946459	6:29762303:C:T	-0.152533	1.55415e-06	0.0059364	NA	NA	6	29911558	HLA-A
cg11946459	6:29772098:C:T	-0.152533	1.55415e-06	0.0059364	NA	NA	6	29911558	HLA-A
cg11946459	6:29773158:C:T	-0.152533	1.55415e-06	0.0059364	NA	NA	6	29911558	HLA-A
cg11946459	6:29784503:A:G	-0.152533	1.55415e-06	0.0059364	NA	NA	6	29911558	HLA-A
cg11946459	6:29784693:C:T	-0.152533	1.55415e-06	0.0059364	NA	NA	6	29911558	HLA-A
cg11946459	6:29785101:G:A	-0.152533	1.55415e-06	0.0059364	NA	NA	6	29911558	HLA-A
cg11946459	6:29787202:G:A	-0.152533	1.55415e-06	0.0059364	NA	NA	6	29911558	HLA-A
cg11946459	6:29791033:C:T	-0.152533	1.55415e-06	0.0059364	NA	NA	6	29911558	HLA-A
cg11946459	6:29795747:G:C	-0.152533	1.55415e-06	0.0059364	NA	NA	6	29911558	HLA-A
cg11946459	6:29795751:C:T	-0.152533	1.55415e-06	0.0059364	NA	NA	6	29911558	HLA-A
cg11946459	6:29832919:A:G	0.164007	1.57364e-06	0.00600351	NA	NA	6	29911558	HLA-A
cg25637655	6:30114365:A:T	-0.123534	1.57609e-06	0.00600553	NA	NA	6	29911542	HLA-A
cg11946459	6:29605387:C:T	-0.175829	1.60715e-06	0.00602831	NA	NA	6	29911558	HLA-A
cg11946459	6:29608557:C:T	-0.175829	1.60715e-06	0.00602831	NA	NA	6	29911558	HLA-A
cg11946459	6:29609063:C:T	-0.175829	1.60715e-06	0.00602831	NA	NA	6	29911558	HLA-A
cg11946459	6:29614419:C:A	-0.175829	1.60715e-06	0.00602831	NA	NA	6	29911558	HLA-A
cg11946459	6:29616607:T:C	-0.175829	1.60715e-06	0.00602831	NA	NA	6	29911558	HLA-A
cg11946459	6:29626321:T:C	-0.175829	1.60715e-06	0.00602831	NA	NA	6	29911558	HLA-A
cg11946459	6:29628740:C:A	-0.175829	1.60715e-06	0.00602831	NA	NA	6	29911558	HLA-A
cg11946459	6:29632318:C:T	-0.175829	1.60715e-06	0.00602831	NA	NA	6	29911558	HLA-A
cg11946459	6:29634003:G:C	-0.175829	1.60715e-06	0.00602831	NA	NA	6	29911558	HLA-A
cg11946459	6:29635508:G:A	-0.175829	1.60715e-06	0.00602831	NA	NA	6	29911558	HLA-A
cg11946459	6:29642912:G:C	-0.175829	1.60715e-06	0.00602831	NA	NA	6	29911558	HLA-A
cg11946459	6:29647715:C:T	-0.175829	1.60715e-06	0.00602831	NA	NA	6	29911558	HLA-A
cg11946459	6:29650131:A:G	-0.175829	1.60715e-06	0.00602831	NA	NA	6	29911558	HLA-A
cg17608381	6:29910034:G:A	-0.12141	1.6434e-06	0.00614564	0.871957	0.000133864	6	29911550	HLA-A
cg22199238	11:554047:G:A	0.0691589	1.6522e-06	0.00614564	0.808026	5.94258e-07	11	613857	IRF7;IRF7;IRF7;IRF7;IRF7;IRF7
cg22199238	11:562437:G:A	0.0691589	1.6522e-06	0.00614564	0.809438	7.7043e-07	11	613857	IRF7;IRF7;IRF7;IRF7;IRF7;IRF7
cg22199238	11:566936:C:A	0.0691589	1.6522e-06	0.00614564	0.817284	4.89814e-06	11	613857	IRF7;IRF7;IRF7;IRF7;IRF7;IRF7
cg22199238	11:567627:G:C	0.0691589	1.6522e-06	0.00614564	0.817161	4.8419e-06	11	613857	IRF7;IRF7;IRF7;IRF7;IRF7;IRF7
cg22199238	11:570094:G:A	0.0691589	1.6522e-06	0.00614564	0.813491	3.01037e-06	11	613857	IRF7;IRF7;IRF7;IRF7;IRF7;IRF7
cg22199238	11:571568:A:G	0.0691589	1.6522e-06	0.00614564	0.81228	2.57269e-06	11	613857	IRF7;IRF7;IRF7;IRF7;IRF7;IRF7
cg08309069	6:31159020:T:A	-0.101721	1.67372e-06	0.00621827	0.813601	7.74065e-09	6	31240651	HLA-C
cg25637655	6:29645726:C:T	-0.123442	1.72368e-06	0.00638869	NA	NA	6	29911542	HLA-A
cg25637655	6:29648120:G:A	-0.123442	1.72368e-06	0.00638869	NA	NA	6	29911542	HLA-A
cg25637655	6:29804165:G:A	-0.085437	1.74715e-06	0.00646803	0.902402	0.00376713	6	29911542	HLA-A
cg17146917	17:4698960:T:A	-0.129658	1.78638e-06	0.00658206	NA	NA	17	4674194	TM4SF5
cg17146917	17:4699248:G:T	-0.129658	1.78638e-06	0.00658206	NA	NA	17	4674194	TM4SF5
cg17146917	17:4700446:T:C	-0.129658	1.78638e-06	0.00658206	NA	NA	17	4674194	TM4SF5
cg17146917	17:4703276:G:A	-0.129658	1.78638e-06	0.00658206	NA	NA	17	4674194	TM4SF5
cg16853860	6:32828156:C:T	-0.10817	1.80111e-06	0.00660208	1.16157	2.52726e-05	6	32823116	PSMB9;PSMB9;TAP1
cg16853860	6:32833366:C:A	-0.10817	1.80111e-06	0.00660208	1.14707	9.90963e-05	6	32823116	PSMB9;PSMB9;TAP1
cg11946459	6:30138662:C:T	-0.212614	1.81083e-06	0.00660208	NA	NA	6	29911558	HLA-A
cg11946459	6:30152115:C:G	-0.212614	1.81083e-06	0.00660208	NA	NA	6	29911558	HLA-A
cg11946459	6:30162809:A:G	-0.212614	1.81083e-06	0.00660208	NA	NA	6	29911558	HLA-A
cg11946459	6:30165316:T:A	-0.212614	1.81083e-06	0.00660208	NA	NA	6	29911558	HLA-A
cg11946459	6:30167476:T:C	-0.212614	1.81083e-06	0.00660208	NA	NA	6	29911558	HLA-A
cg11946459	6:30181320:A:T	-0.212614	1.81083e-06	0.00660208	NA	NA	6	29911558	HLA-A
cg11946459	6:30186681:C:T	-0.212614	1.81083e-06	0.00660208	NA	NA	6	29911558	HLA-A
cg22199238	11:575553:A:T	0.0666852	1.89784e-06	0.00670798	0.814362	1.24526e-06	11	613857	IRF7;IRF7;IRF7;IRF7;IRF7;IRF7
cg22199238	11:578844:C:G	0.0666852	1.89784e-06	0.00670798	0.814834	1.06094e-06	11	613857	IRF7;IRF7;IRF7;IRF7;IRF7;IRF7
cg22199238	11:583767:C:T	0.0666852	1.89784e-06	0.00670798	0.814178	1.00875e-06	11	613857	IRF7;IRF7;IRF7;IRF7;IRF7;IRF7
cg22199238	11:583787:T:C	0.0666852	1.89784e-06	0.00670798	0.812392	7.43916e-07	11	613857	IRF7;IRF7;IRF7;IRF7;IRF7;IRF7
cg22199238	11:584243:C:T	0.0666852	1.89784e-06	0.00670798	0.813158	8.70287e-07	11	613857	IRF7;IRF7;IRF7;IRF7;IRF7;IRF7
cg22199238	11:586696:A:G	0.0666852	1.89784e-06	0.00670798	0.813785	9.5248e-07	11	613857	IRF7;IRF7;IRF7;IRF7;IRF7;IRF7
cg22199238	11:587425:C:A	0.0666852	1.89784e-06	0.00670798	0.813785	9.5248e-07	11	613857	IRF7;IRF7;IRF7;IRF7;IRF7;IRF7
cg22199238	11:589819:C:T	0.0666852	1.89784e-06	0.00670798	0.806461	2.98046e-07	11	613857	IRF7;IRF7;IRF7;IRF7;IRF7;IRF7
cg22199238	11:590999:G:A	0.0666852	1.89784e-06	0.00670798	0.809621	4.78397e-07	11	613857	IRF7;IRF7;IRF7;IRF7;IRF7;IRF7
cg22199238	11:592023:G:C	0.0666852	1.89784e-06	0.00670798	0.809621	4.78397e-07	11	613857	IRF7;IRF7;IRF7;IRF7;IRF7;IRF7
cg22199238	11:595810:A:G	0.0666852	1.89784e-06	0.00670798	0.810641	5.57594e-07	11	613857	IRF7;IRF7;IRF7;IRF7;IRF7;IRF7
cg22199238	11:595890:G:A	0.0666852	1.89784e-06	0.00670798	0.810641	5.57594e-07	11	613857	IRF7;IRF7;IRF7;IRF7;IRF7;IRF7
cg22199238	11:598033:C:T	0.0666852	1.89784e-06	0.00670798	0.810641	5.57594e-07	11	613857	IRF7;IRF7;IRF7;IRF7;IRF7;IRF7
cg22199238	11:598205:C:G	0.0666852	1.89784e-06	0.00670798	0.810641	5.57594e-07	11	613857	IRF7;IRF7;IRF7;IRF7;IRF7;IRF7
cg22199238	11:598723:A:C	0.0666852	1.89784e-06	0.00670798	0.810641	5.57594e-07	11	613857	IRF7;IRF7;IRF7;IRF7;IRF7;IRF7
cg22199238	11:601785:T:C	0.0666852	1.89784e-06	0.00670798	0.807763	3.42198e-07	11	613857	IRF7;IRF7;IRF7;IRF7;IRF7;IRF7
cg22199238	11:603776:T:C	0.0666852	1.89784e-06	0.00670798	0.810665	5.58091e-07	11	613857	IRF7;IRF7;IRF7;IRF7;IRF7;IRF7
cg22199238	11:606749:G:A	0.0666852	1.89784e-06	0.00670798	0.807526	3.45912e-07	11	613857	IRF7;IRF7;IRF7;IRF7;IRF7;IRF7
cg22199238	11:607175:G:A	0.0666852	1.89784e-06	0.00670798	0.813677	1.22299e-06	11	613857	IRF7;IRF7;IRF7;IRF7;IRF7;IRF7
cg22199238	11:609068:G:A	0.0666852	1.89784e-06	0.00670798	0.806554	2.9055e-07	11	613857	IRF7;IRF7;IRF7;IRF7;IRF7;IRF7
cg22199238	11:609353:G:A	0.0666852	1.89784e-06	0.00670798	0.805889	2.62979e-07	11	613857	IRF7;IRF7;IRF7;IRF7;IRF7;IRF7
cg22199238	11:611531:G:A	0.0666852	1.89784e-06	0.00670798	0.806015	2.60975e-07	11	613857	IRF7;IRF7;IRF7;IRF7;IRF7;IRF7
cg22199238	11:611868:C:T	0.0666852	1.89784e-06	0.00670798	0.807189	3.12202e-07	11	613857	IRF7;IRF7;IRF7;IRF7;IRF7;IRF7
cg22199238	11:612148:T:C	0.0666852	1.89784e-06	0.00670798	0.805221	2.20313e-07	11	613857	IRF7;IRF7;IRF7;IRF7;IRF7;IRF7
cg22199238	11:618013:C:T	0.0666852	1.89784e-06	0.00670798	0.807239	3.19481e-07	11	613857	IRF7;IRF7;IRF7;IRF7;IRF7;IRF7
cg22199238	11:619671:C:T	0.0666852	1.89784e-06	0.00670798	0.805825	2.34494e-07	11	613857	IRF7;IRF7;IRF7;IRF7;IRF7;IRF7
cg22199238	11:621795:G:A	0.0666852	1.89784e-06	0.00670798	0.813048	6.26582e-07	11	613857	IRF7;IRF7;IRF7;IRF7;IRF7;IRF7
cg01517384	6:31238490:T:C	-0.0793683	1.90265e-06	0.00671738	1.31554	2.68266e-14	6	31323856	HLA-B
cg19087265	21:41026963:C:T	-0.0532967	1.91138e-06	0.00672275	NA	NA	21	40718462	HMGN1
cg24329397	14:103603653:G:A	0.0328993	1.92139e-06	0.00672275	1.11172	0.0480248	14	103781770
cg24329397	14:103603885:G:T	0.0328993	1.92139e-06	0.00672275	1.11172	0.0480248	14	103781770
cg24329397	14:103604112:A:G	0.0328993	1.92139e-06	0.00672275	1.11172	0.0480248	14	103781770
cg24329397	14:103605092:G:A	0.0328993	1.92139e-06	0.00672275	1.11165	0.0481197	14	103781770
cg24329397	14:103605707:T:C	0.0328993	1.92139e-06	0.00672275	1.11331	0.0438846	14	103781770
cg24329397	14:103610845:C:T	0.0328993	1.92139e-06	0.00672275	NA	NA	14	103781770
cg24329397	14:103612137:C:G	0.0328993	1.92139e-06	0.00672275	NA	NA	14	103781770
cg17608381	6:29605387:C:T	-0.163762	1.9792e-06	0.00682565	NA	NA	6	29911550	HLA-A
cg17608381	6:29608557:C:T	-0.163762	1.9792e-06	0.00682565	NA	NA	6	29911550	HLA-A
cg17608381	6:29609063:C:T	-0.163762	1.9792e-06	0.00682565	NA	NA	6	29911550	HLA-A
cg17608381	6:29614419:C:A	-0.163762	1.9792e-06	0.00682565	NA	NA	6	29911550	HLA-A
cg17608381	6:29616607:T:C	-0.163762	1.9792e-06	0.00682565	NA	NA	6	29911550	HLA-A
cg17608381	6:29626321:T:C	-0.163762	1.9792e-06	0.00682565	NA	NA	6	29911550	HLA-A
cg17608381	6:29628740:C:A	-0.163762	1.9792e-06	0.00682565	NA	NA	6	29911550	HLA-A
cg17608381	6:29632318:C:T	-0.163762	1.9792e-06	0.00682565	NA	NA	6	29911550	HLA-A
cg17608381	6:29634003:G:C	-0.163762	1.9792e-06	0.00682565	NA	NA	6	29911550	HLA-A
cg17608381	6:29635508:G:A	-0.163762	1.9792e-06	0.00682565	NA	NA	6	29911550	HLA-A
cg17608381	6:29642912:G:C	-0.163762	1.9792e-06	0.00682565	NA	NA	6	29911550	HLA-A
cg17608381	6:29647715:C:T	-0.163762	1.9792e-06	0.00682565	NA	NA	6	29911550	HLA-A
cg17608381	6:29650131:A:G	-0.163762	1.9792e-06	0.00682565	NA	NA	6	29911550	HLA-A
cg17608381	6:29922740:A:G	-0.140197	2.07121e-06	0.00713509	0.921204	0.0238426	6	29911550	HLA-A
cg17608381	6:29924728:T:C	0.14757	2.27115e-06	0.00759134	NA	NA	6	29911550	HLA-A
cg11617938	6:29906049:C:T	-0.0471117	2.28139e-06	0.00759134	1.15112	4.81364e-05	6	29692281	HLA-F;HLA-F;HLA-F
cg11617938	6:29906512:G:A	-0.0471117	2.28139e-06	0.00759134	1.15151	4.60861e-05	6	29692281	HLA-F;HLA-F;HLA-F
cg11617938	6:29906564:T:G	-0.0471117	2.28139e-06	0.00759134	1.15151	4.60861e-05	6	29692281	HLA-F;HLA-F;HLA-F
cg11617938	6:29906772:G:A	-0.0471117	2.28139e-06	0.00759134	1.15098	4.84647e-05	6	29692281	HLA-F;HLA-F;HLA-F
cg11617938	6:29907243:C:T	-0.0471117	2.28139e-06	0.00759134	1.15219	4.27572e-05	6	29692281	HLA-F;HLA-F;HLA-F
cg11617938	6:29907755:G:T	-0.0471117	2.28139e-06	0.00759134	1.15219	4.27572e-05	6	29692281	HLA-F;HLA-F;HLA-F
cg11617938	6:29908044:A:G	-0.0471117	2.28139e-06	0.00759134	1.15219	4.27572e-05	6	29692281	HLA-F;HLA-F;HLA-F
cg11617938	6:29908590:G:A	-0.0471117	2.28139e-06	0.00759134	1.15166	4.50054e-05	6	29692281	HLA-F;HLA-F;HLA-F
cg11617938	6:29908838:G:C	-0.0471117	2.28139e-06	0.00759134	1.15219	4.27572e-05	6	29692281	HLA-F;HLA-F;HLA-F
cg11617938	6:29908954:G:A	-0.0471117	2.28139e-06	0.00759134	1.15219	4.27572e-05	6	29692281	HLA-F;HLA-F;HLA-F
cg11617938	6:29909153:G:T	-0.0471117	2.28139e-06	0.00759134	1.15219	4.27572e-05	6	29692281	HLA-F;HLA-F;HLA-F
cg11617938	6:29909916:A:T	-0.0471117	2.28139e-06	0.00759134	1.15219	4.27572e-05	6	29692281	HLA-F;HLA-F;HLA-F
cg11617938	6:29910027:C:G	-0.0471117	2.28139e-06	0.00759134	1.15193	4.37888e-05	6	29692281	HLA-F;HLA-F;HLA-F
cg11617938	6:29910176:C:T	-0.0471117	2.28139e-06	0.00759134	1.15266	4.06625e-05	6	29692281	HLA-F;HLA-F;HLA-F
cg11617938	6:29910189:A:T	-0.0471117	2.28139e-06	0.00759134	1.15202	4.35044e-05	6	29692281	HLA-F;HLA-F;HLA-F
cg11617938	6:29911538:G:A	-0.0471117	2.28139e-06	0.00759134	1.15219	4.27572e-05	6	29692281	HLA-F;HLA-F;HLA-F
cg11617938	6:29914034:G:A	-0.0471117	2.28139e-06	0.00759134	1.14993	5.41166e-05	6	29692281	HLA-F;HLA-F;HLA-F
cg11617938	6:29914315:C:T	-0.0471117	2.28139e-06	0.00759134	1.15151	4.60861e-05	6	29692281	HLA-F;HLA-F;HLA-F
cg11617938	6:29914377:A:G	-0.0471117	2.28139e-06	0.00759134	1.15078	4.96137e-05	6	29692281	HLA-F;HLA-F;HLA-F
cg11617938	6:29914500:G:T	-0.0471117	2.28139e-06	0.00759134	1.15151	4.60861e-05	6	29692281	HLA-F;HLA-F;HLA-F
cg11617938	6:29914706:G:A	-0.0471117	2.28139e-06	0.00759134	1.15143	4.63223e-05	6	29692281	HLA-F;HLA-F;HLA-F
cg11617938	6:29914950:T:C	-0.0471117	2.28139e-06	0.00759134	1.15181	4.45255e-05	6	29692281	HLA-F;HLA-F;HLA-F
cg11617938	6:29915268:C:T	-0.0471117	2.28139e-06	0.00759134	1.15115	4.8118e-05	6	29692281	HLA-F;HLA-F;HLA-F
cg11617938	6:29916505:C:T	-0.0471117	2.28139e-06	0.00759134	1.15312	3.87662e-05	6	29692281	HLA-F;HLA-F;HLA-F
cg11617938	6:29918099:G:T	-0.0471117	2.28139e-06	0.00759134	1.15226	4.26313e-05	6	29692281	HLA-F;HLA-F;HLA-F
cg11617938	6:29918436:T:C	-0.0471117	2.28139e-06	0.00759134	1.15144	4.63791e-05	6	29692281	HLA-F;HLA-F;HLA-F
cg11617938	6:29918684:G:T	-0.0471117	2.28139e-06	0.00759134	1.15228	4.27486e-05	6	29692281	HLA-F;HLA-F;HLA-F
cg11617938	6:29920536:G:T	-0.0471117	2.28139e-06	0.00759134	1.15128	4.82083e-05	6	29692281	HLA-F;HLA-F;HLA-F
cg11617938	6:29920549:G:A	-0.0471117	2.28139e-06	0.00759134	1.15214	4.39096e-05	6	29692281	HLA-F;HLA-F;HLA-F
cg11617938	6:29922653:A:C	-0.0471117	2.28139e-06	0.00759134	1.14209	0.000122686	6	29692281	HLA-F;HLA-F;HLA-F
cg11617938	6:29923580:G:C	-0.0471117	2.28139e-06	0.00759134	1.1532	3.87186e-05	6	29692281	HLA-F;HLA-F;HLA-F
cg11946459	6:29798794:A:G	-0.147026	2.29396e-06	0.00762502	NA	NA	6	29911558	HLA-A
cg11946459	6:29935576:G:A	-0.150668	2.40452e-06	0.00794183	NA	NA	6	29911558	HLA-A
cg11946459	6:29935590:C:T	-0.150668	2.40452e-06	0.00794183	NA	NA	6	29911558	HLA-A
cg11946459	6:29936307:A:T	-0.150668	2.40452e-06	0.00794183	NA	NA	6	29911558	HLA-A
cg11946459	6:29936404:T:C	-0.150668	2.40452e-06	0.00794183	NA	NA	6	29911558	HLA-A
cg11946459	6:29937104:C:T	-0.150668	2.40452e-06	0.00794183	NA	NA	6	29911558	HLA-A
cg11946459	6:29937148:T:C	-0.150668	2.40452e-06	0.00794183	NA	NA	6	29911558	HLA-A
cg11946459	6:30114216:C:T	-0.192277	2.47477e-06	0.00816523	NA	NA	6	29911558	HLA-A
cg22199238	11:551235:G:A	0.0678721	2.66888e-06	0.00866768	0.80243	2.84165e-07	11	613857	IRF7;IRF7;IRF7;IRF7;IRF7;IRF7
cg17608381	6:29740166:A:C	-0.140526	2.67976e-06	0.00866768	NA	NA	6	29911550	HLA-A
cg17608381	6:29742257:T:G	-0.140526	2.67976e-06	0.00866768	NA	NA	6	29911550	HLA-A
cg17608381	6:29744623:T:A	-0.140526	2.67976e-06	0.00866768	NA	NA	6	29911550	HLA-A
cg17608381	6:29745075:G:T	-0.140526	2.67976e-06	0.00866768	NA	NA	6	29911550	HLA-A
cg17608381	6:29745175:A:G	-0.140526	2.67976e-06	0.00866768	NA	NA	6	29911550	HLA-A
cg17608381	6:29745350:C:T	-0.140526	2.67976e-06	0.00866768	NA	NA	6	29911550	HLA-A
cg17608381	6:29755760:T:C	-0.140526	2.67976e-06	0.00866768	NA	NA	6	29911550	HLA-A
cg17608381	6:29757715:C:T	-0.140526	2.67976e-06	0.00866768	NA	NA	6	29911550	HLA-A
cg17608381	6:29762303:C:T	-0.140526	2.67976e-06	0.00866768	NA	NA	6	29911550	HLA-A
cg17608381	6:29772098:C:T	-0.140526	2.67976e-06	0.00866768	NA	NA	6	29911550	HLA-A
cg17608381	6:29773158:C:T	-0.140526	2.67976e-06	0.00866768	NA	NA	6	29911550	HLA-A
cg17608381	6:29784503:A:G	-0.140526	2.67976e-06	0.00866768	NA	NA	6	29911550	HLA-A
cg17608381	6:29784693:C:T	-0.140526	2.67976e-06	0.00866768	NA	NA	6	29911550	HLA-A
cg17608381	6:29785101:G:A	-0.140526	2.67976e-06	0.00866768	NA	NA	6	29911550	HLA-A
cg17608381	6:29787202:G:A	-0.140526	2.67976e-06	0.00866768	NA	NA	6	29911550	HLA-A
cg17608381	6:29791033:C:T	-0.140526	2.67976e-06	0.00866768	NA	NA	6	29911550	HLA-A
cg17608381	6:29795747:G:C	-0.140526	2.67976e-06	0.00866768	NA	NA	6	29911550	HLA-A
cg17608381	6:29795751:C:T	-0.140526	2.67976e-06	0.00866768	NA	NA	6	29911550	HLA-A
cg11617938	6:29922887:C:T	-0.0458125	2.82637e-06	0.00913182	1.14834	6.44673e-05	6	29692281	HLA-F;HLA-F;HLA-F
cg11946459	6:29823606:A:G	0.160207	2.83787e-06	0.00913182	NA	NA	6	29911558	HLA-A
cg11946459	6:29828310:C:G	0.160207	2.83787e-06	0.00913182	NA	NA	6	29911558	HLA-A
cg11946459	6:29828790:C:G	0.160207	2.83787e-06	0.00913182	NA	NA	6	29911558	HLA-A
cg11946459	6:29829596:A:G	0.160207	2.83787e-06	0.00913182	NA	NA	6	29911558	HLA-A
cg17608381	6:29804165:G:A	-0.127658	2.8621e-06	0.00920032	0.902402	0.00376713	6	29911550	HLA-A
cg11946459	6:29916391:A:C	-0.13149	2.88242e-06	0.00925611	0.878396	0.000189823	6	29911558	HLA-A
cg11946459	6:30086422:G:C	-0.158455	2.96529e-06	0.00949296	0.920169	0.0348634	6	29911558	HLA-A
cg11946459	6:30089280:C:T	-0.158455	2.96529e-06	0.00949296	0.912856	0.0196455	6	29911558	HLA-A
cg11946459	6:30090337:G:A	-0.158455	2.96529e-06	0.00949296	0.912856	0.0196455	6	29911558	HLA-A
cg16853860	6:32834664:T:A	-0.105282	3.13146e-06	0.00968744	1.16249	2.22698e-05	6	32823116	PSMB9;PSMB9;TAP1
cg16853860	6:32835615:C:A	-0.105282	3.13146e-06	0.00968744	1.16252	2.23226e-05	6	32823116	PSMB9;PSMB9;TAP1
cg16853860	6:32836710:T:C	-0.105282	3.13146e-06	0.00968744	1.1611	2.60389e-05	6	32823116	PSMB9;PSMB9;TAP1
cg16853860	6:32836759:C:T	-0.105282	3.13146e-06	0.00968744	1.16207	2.33966e-05	6	32823116	PSMB9;PSMB9;TAP1
cg16853860	6:32837129:T:A	-0.105282	3.13146e-06	0.00968744	1.16207	2.33966e-05	6	32823116	PSMB9;PSMB9;TAP1
cg16853860	6:32837696:A:C	-0.105282	3.13146e-06	0.00968744	1.16153	2.4764e-05	6	32823116	PSMB9;PSMB9;TAP1
cg16853860	6:32838228:A:G	-0.105282	3.13146e-06	0.00968744	1.16153	2.4764e-05	6	32823116	PSMB9;PSMB9;TAP1
cg16853860	6:32838269:T:C	-0.105282	3.13146e-06	0.00968744	1.16153	2.4764e-05	6	32823116	PSMB9;PSMB9;TAP1
cg16853860	6:32838584:C:A	-0.105282	3.13146e-06	0.00968744	1.16153	2.4764e-05	6	32823116	PSMB9;PSMB9;TAP1
cg16853860	6:32838664:T:C	-0.105282	3.13146e-06	0.00968744	1.16153	2.4764e-05	6	32823116	PSMB9;PSMB9;TAP1
cg16853860	6:32838949:T:C	-0.105282	3.13146e-06	0.00968744	1.16153	2.4764e-05	6	32823116	PSMB9;PSMB9;TAP1
cg16853860	6:32838995:A:G	-0.105282	3.13146e-06	0.00968744	1.16153	2.4764e-05	6	32823116	PSMB9;PSMB9;TAP1
cg16853860	6:32839749:A:G	-0.105282	3.13146e-06	0.00968744	1.16153	2.4764e-05	6	32823116	PSMB9;PSMB9;TAP1
cg16853860	6:32840092:A:G	-0.105282	3.13146e-06	0.00968744	1.16153	2.4764e-05	6	32823116	PSMB9;PSMB9;TAP1
cg16853860	6:32840139:A:G	-0.105282	3.13146e-06	0.00968744	1.16153	2.4764e-05	6	32823116	PSMB9;PSMB9;TAP1
cg16853860	6:32840369:A:G	-0.105282	3.13146e-06	0.00968744	1.16153	2.4764e-05	6	32823116	PSMB9;PSMB9;TAP1
cg16853860	6:32840384:C:T	-0.105282	3.13146e-06	0.00968744	1.16153	2.4764e-05	6	32823116	PSMB9;PSMB9;TAP1
cg16853860	6:32840534:G:A	-0.105282	3.13146e-06	0.00968744	1.16153	2.4764e-05	6	32823116	PSMB9;PSMB9;TAP1
cg16853860	6:32840543:C:T	-0.105282	3.13146e-06	0.00968744	1.16153	2.4764e-05	6	32823116	PSMB9;PSMB9;TAP1
cg16853860	6:32840638:A:G	-0.105282	3.13146e-06	0.00968744	1.16153	2.4764e-05	6	32823116	PSMB9;PSMB9;TAP1
cg16853860	6:32840682:T:C	-0.105282	3.13146e-06	0.00968744	1.16153	2.4764e-05	6	32823116	PSMB9;PSMB9;TAP1
cg16853860	6:32840702:C:G	-0.105282	3.13146e-06	0.00968744	1.16153	2.4764e-05	6	32823116	PSMB9;PSMB9;TAP1
cg16853860	6:32840753:T:C	-0.105282	3.13146e-06	0.00968744	1.16153	2.4764e-05	6	32823116	PSMB9;PSMB9;TAP1
cg16853860	6:32841319:T:C	-0.105282	3.13146e-06	0.00968744	1.16153	2.4764e-05	6	32823116	PSMB9;PSMB9;TAP1
cg16853860	6:32841330:C:A	-0.105282	3.13146e-06	0.00968744	1.16153	2.4764e-05	6	32823116	PSMB9;PSMB9;TAP1
cg16853860	6:32841544:G:A	-0.105282	3.13146e-06	0.00968744	1.1623	2.28621e-05	6	32823116	PSMB9;PSMB9;TAP1
cg16853860	6:32841596:A:G	-0.105282	3.13146e-06	0.00968744	1.16284	2.15964e-05	6	32823116	PSMB9;PSMB9;TAP1
cg16853860	6:32841729:G:A	-0.105282	3.13146e-06	0.00968744	1.1623	2.28621e-05	6	32823116	PSMB9;PSMB9;TAP1
cg16853860	6:32841800:T:G	-0.105282	3.13146e-06	0.00968744	1.1623	2.28621e-05	6	32823116	PSMB9;PSMB9;TAP1
cg16853860	6:32842050:T:C	-0.105282	3.13146e-06	0.00968744	1.1623	2.28621e-05	6	32823116	PSMB9;PSMB9;TAP1
cg16853860	6:32842210:A:G	-0.105282	3.13146e-06	0.00968744	1.1623	2.28621e-05	6	32823116	PSMB9;PSMB9;TAP1
cg16853860	6:32842252:A:G	-0.105282	3.13146e-06	0.00968744	1.1623	2.28621e-05	6	32823116	PSMB9;PSMB9;TAP1
cg16853860	6:32842484:C:T	-0.105282	3.13146e-06	0.00968744	1.1623	2.28621e-05	6	32823116	PSMB9;PSMB9;TAP1
cg16853860	6:32843043:A:G	-0.105282	3.13146e-06	0.00968744	1.1623	2.28621e-05	6	32823116	PSMB9;PSMB9;TAP1
cg11946459	6:29899147:G:A	-0.139145	3.15444e-06	0.0097489	0.904119	0.004161	6	29911558	HLA-A
cg25637655	6:29910378:C:T	-0.085391	3.29251e-06	0.0101555	0.914238	0.0236348	6	29911542	HLA-A
cg25637655	6:29910538:C:T	-0.085391	3.29251e-06	0.0101555	0.913005	0.0224817	6	29911542	HLA-A
cg10778971	14:95198181:A:G	-0.051783	3.62343e-06	0.0111652	NA	NA	14	94577101	IFI27;IFI27;IFI27;IFI27
cg25637655	6:29605387:C:T	-0.105659	3.69673e-06	0.0112364	NA	NA	6	29911542	HLA-A
cg25637655	6:29608557:C:T	-0.105659	3.69673e-06	0.0112364	NA	NA	6	29911542	HLA-A
cg25637655	6:29609063:C:T	-0.105659	3.69673e-06	0.0112364	NA	NA	6	29911542	HLA-A
cg25637655	6:29614419:C:A	-0.105659	3.69673e-06	0.0112364	NA	NA	6	29911542	HLA-A
cg25637655	6:29616607:T:C	-0.105659	3.69673e-06	0.0112364	NA	NA	6	29911542	HLA-A
cg25637655	6:29626321:T:C	-0.105659	3.69673e-06	0.0112364	NA	NA	6	29911542	HLA-A
cg25637655	6:29628740:C:A	-0.105659	3.69673e-06	0.0112364	NA	NA	6	29911542	HLA-A
cg25637655	6:29632318:C:T	-0.105659	3.69673e-06	0.0112364	NA	NA	6	29911542	HLA-A
cg25637655	6:29634003:G:C	-0.105659	3.69673e-06	0.0112364	NA	NA	6	29911542	HLA-A
cg25637655	6:29635508:G:A	-0.105659	3.69673e-06	0.0112364	NA	NA	6	29911542	HLA-A
cg25637655	6:29642912:G:C	-0.105659	3.69673e-06	0.0112364	NA	NA	6	29911542	HLA-A
cg25637655	6:29647715:C:T	-0.105659	3.69673e-06	0.0112364	NA	NA	6	29911542	HLA-A
cg25637655	6:29650131:A:G	-0.105659	3.69673e-06	0.0112364	NA	NA	6	29911542	HLA-A
cg08309069	6:31318553:T:C	0.109824	3.70256e-06	0.0112364	NA	NA	6	31240651	HLA-C
cg09625543	21:40743065:A:G	0.0479397	3.70409e-06	0.0112364	NA	NA	21	40560659	BRWD1;BRWD1
cg09625543	21:40743530:A:G	0.0479397	3.70409e-06	0.0112364	NA	NA	21	40560659	BRWD1;BRWD1
cg11946459	6:29864497:C:T	-0.168126	3.76973e-06	0.0114245	NA	NA	6	29911558	HLA-A
cg24329397	14:103613043:G:C	0.0323518	3.85651e-06	0.0116761	NA	NA	14	103781770
cg17608381	6:29798794:A:G	-0.135307	3.99304e-06	0.0120572	NA	NA	6	29911550	HLA-A
cg08084228	16:51124309:G:A	-0.0604947	4.00919e-06	0.0120572	NA	NA	16	50700118
cg08084228	16:51126427:T:C	-0.0604947	4.00919e-06	0.0120572	NA	NA	16	50700118
cg08084228	16:51130159:C:T	-0.0604947	4.00919e-06	0.0120572	NA	NA	16	50700118
cg08084228	16:51142980:C:T	-0.0604947	4.00919e-06	0.0120572	NA	NA	16	50700118
cg11617938	6:29909033:A:G	-0.0452167	4.01326e-06	0.0120572	1.16369	1.28798e-05	6	29692281	HLA-F;HLA-F;HLA-F
cg11617938	6:29909376:C:A	-0.0452167	4.01326e-06	0.0120572	1.15196	4.48679e-05	6	29692281	HLA-F;HLA-F;HLA-F
cg11617938	6:29909616:T:C	-0.0452167	4.01326e-06	0.0120572	1.15636	2.76861e-05	6	29692281	HLA-F;HLA-F;HLA-F
cg23892836	6:29673818:T:C	0.0535109	4.14727e-06	0.0123884	NA	NA	6	29692085	HLA-F;HLA-F;HLA-F
cg23892836	6:29673929:G:A	0.0535109	4.14727e-06	0.0123884	NA	NA	6	29692085	HLA-F;HLA-F;HLA-F
cg23892836	6:29676537:G:A	0.0535109	4.14727e-06	0.0123884	NA	NA	6	29692085	HLA-F;HLA-F;HLA-F
cg23892836	6:29677249:G:A	0.0535109	4.14727e-06	0.0123884	NA	NA	6	29692085	HLA-F;HLA-F;HLA-F
cg23892836	6:29682889:T:C	0.0535109	4.14727e-06	0.0123884	NA	NA	6	29692085	HLA-F;HLA-F;HLA-F
cg23892836	6:29683944:C:T	0.0535109	4.14727e-06	0.0123884	NA	NA	6	29692085	HLA-F;HLA-F;HLA-F
cg11946459	6:29922740:A:G	-0.145996	4.24943e-06	0.0126814	0.921204	0.0238426	6	29911558	HLA-A
cg08309069	6:31249977:C:T	-0.105215	4.30976e-06	0.0128263	0.805057	5.49353e-09	6	31240651	HLA-C
cg04757806	11:95131704:A:G	-0.0369402	4.3103e-06	0.0128263	NA	NA	11	94278595	FUT4
cg04757806	11:95132297:C:T	-0.0369402	4.3103e-06	0.0128263	NA	NA	11	94278595	FUT4
cg11946459	6:29837119:G:A	0.143561	4.38954e-06	0.0130497	0.921751	0.0283262	6	29911558	HLA-A
cg25637655	6:29874974:G:T	-0.0819178	4.41433e-06	0.0131109	0.904423	0.0095225	6	29911542	HLA-A
cg08779606	1:172659835:C:T	0.0384389	4.44051e-06	0.0131387	0.924583	0.0291228	1	172666960
cg08779606	1:172664442:A:G	0.0384389	4.44051e-06	0.0131387	0.924391	0.0281465	1	172666960
cg08779606	1:172666705:G:C	0.0384389	4.44051e-06	0.0131387	0.926618	0.0340922	1	172666960
cg08779606	1:172666747:C:T	0.0384389	4.44051e-06	0.0131387	0.920261	0.0212795	1	172666960
cg09625543	21:40513060:A:C	0.0708102	4.57151e-06	0.0135135	NA	NA	21	40560659	BRWD1;BRWD1
cg17096289	6:31236175:C:T	0.101511	4.63853e-06	0.0136656	0.872198	7.65713e-05	6	31238788	HLA-C
cg11946459	6:29852036:C:T	0.141849	4.64919e-06	0.0136656	NA	NA	6	29911558	HLA-A
cg11946459	6:29852197:C:T	0.141849	4.64919e-06	0.0136656	NA	NA	6	29911558	HLA-A
cg11946459	6:29853591:T:A	0.141849	4.64919e-06	0.0136656	NA	NA	6	29911558	HLA-A
cg11946459	6:29853641:A:G	0.141849	4.64919e-06	0.0136656	NA	NA	6	29911558	HLA-A
cg11946459	6:29853865:G:A	0.141849	4.64919e-06	0.0136656	NA	NA	6	29911558	HLA-A
cg10778971	14:95226849:T:C	-0.0515967	4.6967e-06	0.0137793	NA	NA	14	94577101	IFI27;IFI27;IFI27;IFI27
cg10778971	14:95227288:T:C	-0.0515967	4.6967e-06	0.0137793	NA	NA	14	94577101	IFI27;IFI27;IFI27;IFI27
cg11617938	6:29908649:T:G	-0.046343	4.83432e-06	0.0141698	1.11303	0.00176403	6	29692281	HLA-F;HLA-F;HLA-F
cg11946459	6:29605489:C:T	-0.171921	4.87941e-06	0.0142751	NA	NA	6	29911558	HLA-A
cg11946459	6:29691774:A:C	-0.171921	4.87941e-06	0.0142751	NA	NA	6	29911558	HLA-A
cg11946459	6:29884521:T:C	0.145698	5.00572e-06	0.0145694	NA	NA	6	29911558	HLA-A
cg11946459	6:29884646:C:G	0.145698	5.00572e-06	0.0145694	NA	NA	6	29911558	HLA-A
cg11946459	6:29884796:A:G	0.145698	5.00572e-06	0.0145694	NA	NA	6	29911558	HLA-A
cg11946459	6:29885026:A:G	0.145698	5.00572e-06	0.0145694	NA	NA	6	29911558	HLA-A
cg11946459	6:29885042:A:G	0.145698	5.00572e-06	0.0145694	NA	NA	6	29911558	HLA-A
cg17608381	6:29837119:G:A	0.133969	5.00797e-06	0.0145694	0.921751	0.0283262	6	29911550	HLA-A
cg16853860	6:32866095:A:G	0.0948879	5.17076e-06	0.015015	NA	NA	6	32823116	PSMB9;PSMB9;TAP1
cg16853860	6:32870057:G:A	0.0948879	5.17076e-06	0.015015	NA	NA	6	32823116	PSMB9;PSMB9;TAP1
cg08863777	11:95103950:C:A	-0.0401688	5.26235e-06	0.0152668	NA	NA	11	94278457	FUT4
cg26392102	6:31335311:A:T	-0.0563716	5.34618e-06	0.0153814	NA	NA	6	31238751	HLA-C
cg26392102	6:31335703:T:C	-0.0563716	5.34618e-06	0.0153814	NA	NA	6	31238751	HLA-C
cg26392102	6:31336960:G:A	-0.0563716	5.34618e-06	0.0153814	NA	NA	6	31238751	HLA-C
cg26392102	6:31337092:C:T	-0.0563716	5.34618e-06	0.0153814	NA	NA	6	31238751	HLA-C
cg26392102	6:31341411:C:A	-0.0563716	5.34618e-06	0.0153814	NA	NA	6	31238751	HLA-C
cg26392102	6:31347095:C:T	-0.0563716	5.34618e-06	0.0153814	NA	NA	6	31238751	HLA-C
cg26392102	6:31347583:C:T	-0.0563716	5.34618e-06	0.0153814	NA	NA	6	31238751	HLA-C
cg26392102	6:31347630:C:T	-0.0563716	5.34618e-06	0.0153814	NA	NA	6	31238751	HLA-C
cg26392102	6:31373718:C:G	-0.0563716	5.34618e-06	0.0153814	NA	NA	6	31238751	HLA-C
cg08309069	6:31314106:C:G	0.100033	5.49394e-06	0.015792	0.925515	0.0240167	6	31240651	HLA-C
cg17608381	6:29895529:C:T	0.134399	5.51031e-06	0.0158245	NA	NA	6	29911550	HLA-A
cg25637655	6:30121185:G:A	-0.113021	5.58286e-06	0.0160182	NA	NA	6	29911542	HLA-A
cg11617938	6:29915330:T:C	-0.0457749	5.67369e-06	0.0160299	1.13594	0.000218096	6	29692281	HLA-F;HLA-F;HLA-F
cg11617938	6:29917260:C:T	-0.0457749	5.67369e-06	0.0160299	1.13708	0.000185482	6	29692281	HLA-F;HLA-F;HLA-F
cg11617938	6:29918296:C:T	-0.0457749	5.67369e-06	0.0160299	1.12935	0.000393886	6	29692281	HLA-F;HLA-F;HLA-F
cg11617938	6:29918734:A:G	-0.0457749	5.67369e-06	0.0160299	1.15228	4.27486e-05	6	29692281	HLA-F;HLA-F;HLA-F
cg11617938	6:29918770:A:G	-0.0457749	5.67369e-06	0.0160299	1.15228	4.27486e-05	6	29692281	HLA-F;HLA-F;HLA-F
cg11617938	6:29918861:T:G	-0.0457749	5.67369e-06	0.0160299	1.13579	0.000213118	6	29692281	HLA-F;HLA-F;HLA-F
cg11617938	6:29919141:C:G	-0.0457749	5.67369e-06	0.0160299	1.15193	4.42486e-05	6	29692281	HLA-F;HLA-F;HLA-F
cg08863777	11:95105304:A:G	-0.0465665	5.68079e-06	0.0160299	NA	NA	11	94278457	FUT4
cg08863777	11:95109072:T:A	-0.0465665	5.68079e-06	0.0160299	NA	NA	11	94278457	FUT4
cg08863777	11:95110685:G:A	-0.0465665	5.68079e-06	0.0160299	NA	NA	11	94278457	FUT4
cg08863777	11:95116254:G:A	-0.0465665	5.68079e-06	0.0160299	NA	NA	11	94278457	FUT4
cg08863777	11:95118535:T:C	-0.0465665	5.68079e-06	0.0160299	NA	NA	11	94278457	FUT4
cg08863777	11:95120556:G:A	-0.0465665	5.68079e-06	0.0160299	NA	NA	11	94278457	FUT4
cg08863777	11:95125216:C:T	-0.0465665	5.68079e-06	0.0160299	NA	NA	11	94278457	FUT4
cg08863777	11:95129135:A:G	-0.0465665	5.68079e-06	0.0160299	NA	NA	11	94278457	FUT4
cg08863777	11:95130269:G:T	-0.0465665	5.68079e-06	0.0160299	NA	NA	11	94278457	FUT4
cg08863777	11:95130358:C:T	-0.0465665	5.68079e-06	0.0160299	NA	NA	11	94278457	FUT4
cg16853860	6:32848566:A:C	-0.100674	5.68442e-06	0.0160299	1.16281	2.20636e-05	6	32823116	PSMB9;PSMB9;TAP1
cg16853860	6:32851075:A:T	-0.100674	5.68442e-06	0.0160299	1.16222	2.35287e-05	6	32823116	PSMB9;PSMB9;TAP1
cg25637655	6:29802045:C:T	-0.0856262	5.75478e-06	0.0160839	NA	NA	6	29911542	HLA-A
cg25637655	6:29802690:G:C	-0.0856262	5.75478e-06	0.0160839	NA	NA	6	29911542	HLA-A
cg25637655	6:29803526:G:T	-0.0856262	5.75478e-06	0.0160839	NA	NA	6	29911542	HLA-A
cg25637655	6:29819202:C:G	-0.0856262	5.75478e-06	0.0160839	NA	NA	6	29911542	HLA-A
cg25637655	6:29838642:T:C	-0.0856262	5.75478e-06	0.0160839	NA	NA	6	29911542	HLA-A
cg17052170	8:144084532:T:C	-0.0980823	5.78593e-06	0.0160839	NA	NA	8	144099482	LY6E;LY6E;LOC100133669
cg17052170	8:144085739:T:C	-0.0980823	5.78593e-06	0.0160839	NA	NA	8	144099482	LY6E;LY6E;LOC100133669
cg17052170	8:144087005:C:T	-0.0980823	5.78593e-06	0.0160839	NA	NA	8	144099482	LY6E;LY6E;LOC100133669
cg17052170	8:144087461:G:C	-0.0980823	5.78593e-06	0.0160839	NA	NA	8	144099482	LY6E;LY6E;LOC100133669
cg17052170	8:144089589:C:A	-0.0980823	5.78593e-06	0.0160839	NA	NA	8	144099482	LY6E;LY6E;LOC100133669
cg17052170	8:144089840:T:G	-0.0980823	5.78593e-06	0.0160839	NA	NA	8	144099482	LY6E;LY6E;LOC100133669
cg17052170	8:144090958:A:G	-0.0980823	5.78593e-06	0.0160839	NA	NA	8	144099482	LY6E;LY6E;LOC100133669
cg17052170	8:144091361:G:C	-0.0980823	5.78593e-06	0.0160839	NA	NA	8	144099482	LY6E;LY6E;LOC100133669
cg17052170	8:144091403:A:G	-0.0980823	5.78593e-06	0.0160839	NA	NA	8	144099482	LY6E;LY6E;LOC100133669
cg17052170	8:144091446:G:A	-0.0980823	5.78593e-06	0.0160839	NA	NA	8	144099482	LY6E;LY6E;LOC100133669
cg17052170	8:144091526:C:T	-0.0980823	5.78593e-06	0.0160839	NA	NA	8	144099482	LY6E;LY6E;LOC100133669
cg17096289	6:31092049:G:C	0.0962429	5.86319e-06	0.0162842	0.844731	1.09312e-06	6	31238788	HLA-C
cg17608381	6:29864497:C:T	-0.155187	5.87041e-06	0.0162897	NA	NA	6	29911550	HLA-A
cg04926108	1:41386616:C:T	-0.0611446	6.07934e-06	0.0168396	NA	NA	1	40393299
cg04926108	1:41388368:C:T	-0.0611446	6.07934e-06	0.0168396	NA	NA	1	40393299
cg17608381	6:29605489:C:T	-0.159812	6.19219e-06	0.0171218	NA	NA	6	29911550	HLA-A
cg17608381	6:29691774:A:C	-0.159812	6.19219e-06	0.0171218	NA	NA	6	29911550	HLA-A
cg11617938	6:29922391:T:C	-0.0438492	6.2993e-06	0.0174026	1.14967	5.55082e-05	6	29692281	HLA-F;HLA-F;HLA-F
cg11617938	6:29918887:T:C	-0.0447546	6.41299e-06	0.0175768	1.11595	0.00132822	6	29692281	HLA-F;HLA-F;HLA-F
cg11617938	6:29918917:C:T	-0.0447546	6.41299e-06	0.0175768	1.14163	0.000109219	6	29692281	HLA-F;HLA-F;HLA-F
cg11617938	6:29919659:T:C	-0.0447546	6.41299e-06	0.0175768	1.1385	0.000162205	6	29692281	HLA-F;HLA-F;HLA-F
cg11617938	6:29919779:C:A	-0.0447546	6.41299e-06	0.0175768	1.11143	0.00198947	6	29692281	HLA-F;HLA-F;HLA-F
cg11617938	6:29920238:T:C	-0.0447546	6.41299e-06	0.0175768	1.13978	0.000145273	6	29692281	HLA-F;HLA-F;HLA-F
cg11617938	6:29920422:T:C	-0.0447546	6.41299e-06	0.0175768	1.11455	0.00150549	6	29692281	HLA-F;HLA-F;HLA-F
cg11617938	6:29920713:T:C	-0.0447546	6.41299e-06	0.0175768	1.11457	0.00150211	6	29692281	HLA-F;HLA-F;HLA-F
cg11617938	6:29923023:C:T	-0.0447546	6.41299e-06	0.0175768	1.1125	0.00180296	6	29692281	HLA-F;HLA-F;HLA-F
cg11617938	6:29923503:T:C	-0.0447546	6.41299e-06	0.0175768	1.11562	0.00136625	6	29692281	HLA-F;HLA-F;HLA-F
cg11187245	6:31141664:C:G	0.0936269	6.51988e-06	0.0178541	0.883652	0.000409177	6	31323397	HLA-B
cg11946459	6:29834918:A:C	0.146864	6.65217e-06	0.0181053	NA	NA	6	29911558	HLA-A
cg11946459	6:29834951:T:C	0.146864	6.65217e-06	0.0181053	NA	NA	6	29911558	HLA-A
cg11946459	6:29837188:C:T	0.146864	6.65217e-06	0.0181053	NA	NA	6	29911558	HLA-A
cg11946459	6:29838009:T:C	0.146864	6.65217e-06	0.0181053	NA	NA	6	29911558	HLA-A
cg11946459	6:29841162:T:G	0.146864	6.65217e-06	0.0181053	NA	NA	6	29911558	HLA-A
cg11946459	6:29842157:T:G	0.146864	6.65217e-06	0.0181053	NA	NA	6	29911558	HLA-A
cg11946459	6:29842172:T:C	0.146864	6.65217e-06	0.0181053	NA	NA	6	29911558	HLA-A
cg09625543	21:40755500:A:G	0.102409	6.73204e-06	0.0183067	NA	NA	21	40560659	BRWD1;BRWD1
cg11594821	6:29832695:T:C	-0.0525636	6.9745e-06	0.0188436	1.10118	0.0158926	6	30458601	HLA-E
cg17608381	6:30121185:G:A	-0.170212	6.97674e-06	0.0188436	NA	NA	6	29911550	HLA-A
cg10778971	14:95172868:G:A	-0.0452948	7.01876e-06	0.0188436	NA	NA	14	94577101	IFI27;IFI27;IFI27;IFI27
cg10778971	14:95173162:G:A	-0.0452948	7.01876e-06	0.0188436	NA	NA	14	94577101	IFI27;IFI27;IFI27;IFI27
cg10778971	14:95173501:G:A	-0.0452948	7.01876e-06	0.0188436	NA	NA	14	94577101	IFI27;IFI27;IFI27;IFI27
cg11946459	6:29872423:T:C	0.135063	7.06819e-06	0.0188436	NA	NA	6	29911558	HLA-A
cg11946459	6:29872451:G:A	0.135063	7.06819e-06	0.0188436	NA	NA	6	29911558	HLA-A
cg11946459	6:29872821:A:G	0.135063	7.06819e-06	0.0188436	0.92236	0.0410384	6	29911558	HLA-A
cg11946459	6:29872957:C:A	0.135063	7.06819e-06	0.0188436	NA	NA	6	29911558	HLA-A
cg11946459	6:29873050:T:C	0.135063	7.06819e-06	0.0188436	0.922286	0.040873	6	29911558	HLA-A
cg11946459	6:29873356:G:A	0.135063	7.06819e-06	0.0188436	NA	NA	6	29911558	HLA-A
cg11946459	6:29873909:C:T	0.135063	7.06819e-06	0.0188436	NA	NA	6	29911558	HLA-A
cg11946459	6:29874385:C:T	0.135063	7.06819e-06	0.0188436	0.925137	0.0493849	6	29911558	HLA-A
cg11946459	6:29874615:A:G	0.135063	7.06819e-06	0.0188436	0.922918	0.0425952	6	29911558	HLA-A
cg11946459	6:29874792:G:C	0.135063	7.06819e-06	0.0188436	NA	NA	6	29911558	HLA-A
cg11946459	6:29875305:C:T	0.135063	7.06819e-06	0.0188436	NA	NA	6	29911558	HLA-A
cg11946459	6:29875458:T:C	0.135063	7.06819e-06	0.0188436	NA	NA	6	29911558	HLA-A
cg11946459	6:29875525:C:G	0.135063	7.06819e-06	0.0188436	NA	NA	6	29911558	HLA-A
cg11946459	6:29875612:C:T	0.135063	7.06819e-06	0.0188436	NA	NA	6	29911558	HLA-A
cg11946459	6:29875821:G:C	0.135063	7.06819e-06	0.0188436	NA	NA	6	29911558	HLA-A
cg11946459	6:29876176:G:A	0.135063	7.06819e-06	0.0188436	0.9203	0.0357223	6	29911558	HLA-A
cg11946459	6:29876530:T:C	0.135063	7.06819e-06	0.0188436	0.91428	0.0223496	6	29911558	HLA-A
cg11946459	6:29877574:G:A	0.135063	7.06819e-06	0.0188436	0.920398	0.0360572	6	29911558	HLA-A
cg08309069	6:31364035:T:C	-0.11008	7.08524e-06	0.018873	0.8802	0.000712099	6	31240651	HLA-C
cg09625543	21:40747523:A:G	0.048053	7.20169e-06	0.019118	NA	NA	21	40560659	BRWD1;BRWD1
cg09625543	21:40747583:T:C	0.048053	7.20169e-06	0.019118	NA	NA	21	40560659	BRWD1;BRWD1
cg09625543	21:40747624:T:C	0.048053	7.20169e-06	0.019118	NA	NA	21	40560659	BRWD1;BRWD1
cg09625543	21:40748006:T:C	0.048053	7.20169e-06	0.019118	NA	NA	21	40560659	BRWD1;BRWD1
cg12987761	22:18640915:C:T	-0.151769	7.39405e-06	0.019612	NA	NA	22	18631457	USP18
cg17096289	6:31243830:G:A	-0.0989428	7.43014e-06	0.0196743	1.25754	7.14859e-11	6	31238788	HLA-C
cg17096289	6:31243895:C:T	-0.0989428	7.43014e-06	0.0196743	1.2561	8.69111e-11	6	31238788	HLA-C
cg11946459	6:29899140:T:G	0.133458	7.45353e-06	0.0197195	NA	NA	6	29911558	HLA-A
cg25637655	6:29894243:C:T	-0.0831478	7.6525e-06	0.0202288	0.8998	0.00618949	6	29911542	HLA-A
cg09625543	21:40744651:A:C	0.0477016	7.9152e-06	0.0204669	NA	NA	21	40560659	BRWD1;BRWD1
cg11946459	6:29895529:C:T	0.141452	7.94646e-06	0.0204669	NA	NA	6	29911558	HLA-A
cg25637655	6:29928838:G:A	-0.0871992	7.98496e-06	0.0204669	0.915613	0.0249657	6	29911542	HLA-A
cg25637655	6:29930496:A:T	-0.0871992	7.98496e-06	0.0204669	0.913285	0.0211545	6	29911542	HLA-A
cg25637655	6:29930706:A:C	-0.0871992	7.98496e-06	0.0204669	0.915461	0.0246015	6	29911542	HLA-A
cg25637655	6:29934080:C:T	-0.0871992	7.98496e-06	0.0204669	0.913435	0.0214742	6	29911542	HLA-A
cg25637655	6:29934163:A:C	-0.0871992	7.98496e-06	0.0204669	0.914184	0.0228407	6	29911542	HLA-A
cg25637655	6:29934170:T:G	-0.0871992	7.98496e-06	0.0204669	0.912095	0.0194631	6	29911542	HLA-A
cg25637655	6:29934697:G:A	-0.0871992	7.98496e-06	0.0204669	0.913435	0.0214742	6	29911542	HLA-A
cg25637655	6:29935093:G:T	-0.0871992	7.98496e-06	0.0204669	0.913435	0.0214742	6	29911542	HLA-A
cg25637655	6:29935843:G:A	-0.0871992	7.98496e-06	0.0204669	0.915892	0.0253913	6	29911542	HLA-A
cg25637655	6:29935849:C:T	-0.0871992	7.98496e-06	0.0204669	0.915892	0.0253913	6	29911542	HLA-A
cg25637655	6:29935891:C:T	-0.0871992	7.98496e-06	0.0204669	0.913716	0.0218488	6	29911542	HLA-A
cg25637655	6:29936351:G:A	-0.0871992	7.98496e-06	0.0204669	0.913435	0.0214742	6	29911542	HLA-A
cg25637655	6:29936408:A:G	-0.0871992	7.98496e-06	0.0204669	0.915613	0.0249657	6	29911542	HLA-A
cg25637655	6:29936914:G:A	-0.0871992	7.98496e-06	0.0204669	0.913435	0.0214742	6	29911542	HLA-A
cg25637655	6:29937127:A:G	-0.0871992	7.98496e-06	0.0204669	0.915613	0.0249657	6	29911542	HLA-A
cg25637655	6:29938110:C:T	-0.0871992	7.98496e-06	0.0204669	0.912969	0.0207632	6	29911542	HLA-A
cg25637655	6:29938174:C:T	-0.0871992	7.98496e-06	0.0204669	0.912374	0.0198569	6	29911542	HLA-A
cg25637655	6:29938368:A:C	-0.0871992	7.98496e-06	0.0204669	0.910926	0.0178659	6	29911542	HLA-A
cg25637655	6:29938377:C:A	-0.0871992	7.98496e-06	0.0204669	0.912383	0.0200985	6	29911542	HLA-A
cg25637655	6:29938455:G:A	-0.0871992	7.98496e-06	0.0204669	0.915577	0.0249286	6	29911542	HLA-A
cg25637655	6:29938487:T:G	-0.0871992	7.98496e-06	0.0204669	0.912802	0.0205081	6	29911542	HLA-A
cg25637655	6:29938507:C:T	-0.0871992	7.98496e-06	0.0204669	0.912146	0.0191407	6	29911542	HLA-A
cg25637655	6:29940943:T:C	-0.0871992	7.98496e-06	0.0204669	0.914913	0.0242692	6	29911542	HLA-A
cg25637655	6:29942045:G:T	-0.0871992	7.98496e-06	0.0204669	0.914088	0.0230922	6	29911542	HLA-A
cg25637655	6:29942051:T:A	-0.0871992	7.98496e-06	0.0204669	0.914088	0.0230922	6	29911542	HLA-A
cg25637655	6:29942083:C:T	-0.0871992	7.98496e-06	0.0204669	0.914639	0.0238875	6	29911542	HLA-A
cg25637655	6:29942205:G:A	-0.0871992	7.98496e-06	0.0204669	0.914639	0.0238875	6	29911542	HLA-A
cg25637655	6:29942384:T:C	-0.0871992	7.98496e-06	0.0204669	0.914639	0.0238875	6	29911542	HLA-A
cg25637655	6:29942386:T:G	-0.0871992	7.98496e-06	0.0204669	0.914639	0.0238875	6	29911542	HLA-A
cg25637655	6:29942448:G:C	-0.0871992	7.98496e-06	0.0204669	0.914639	0.0238875	6	29911542	HLA-A
cg25637655	6:29942639:A:G	-0.0871992	7.98496e-06	0.0204669	0.914639	0.0238875	6	29911542	HLA-A
cg25637655	6:29942842:C:A	-0.0871992	7.98496e-06	0.0204669	0.913503	0.0220578	6	29911542	HLA-A
cg25637655	6:29943067:G:A	-0.0871992	7.98496e-06	0.0204669	0.913503	0.0220578	6	29911542	HLA-A
cg25637655	6:29943178:A:G	-0.0871992	7.98496e-06	0.0204669	0.913503	0.0220578	6	29911542	HLA-A
cg25637655	6:29943281:G:A	-0.0871992	7.98496e-06	0.0204669	0.913503	0.0220578	6	29911542	HLA-A
cg08585593	22:50957462:C:T	-0.0426288	8.09001e-06	0.0205785	NA	NA	22	50966077	TYMP;TYMP;TYMP;TYMP;TYMP;SCO2
cg08585593	22:50957520:G:A	-0.0426288	8.09001e-06	0.0205785	NA	NA	22	50966077	TYMP;TYMP;TYMP;TYMP;TYMP;SCO2
cg08585593	22:50961169:A:G	-0.0426288	8.09001e-06	0.0205785	NA	NA	22	50966077	TYMP;TYMP;TYMP;TYMP;TYMP;SCO2
cg25637655	6:29928487:T:C	-0.0864916	8.10322e-06	0.0205785	0.920829	0.0408157	6	29911542	HLA-A
cg25637655	6:29932738:G:C	-0.0864916	8.10322e-06	0.0205785	0.92296	0.0463334	6	29911542	HLA-A
cg25637655	6:29932865:G:T	-0.0864916	8.10322e-06	0.0205785	0.920666	0.0402424	6	29911542	HLA-A
cg25637655	6:29937493:G:C	-0.0864916	8.10322e-06	0.0205785	0.919814	0.0382186	6	29911542	HLA-A
cg25637655	6:29937541:G:A	-0.0864916	8.10322e-06	0.0205785	0.919814	0.0382186	6	29911542	HLA-A
cg25637655	6:29937580:A:C	-0.0864916	8.10322e-06	0.0205785	0.919814	0.0382186	6	29911542	HLA-A
cg25637655	6:29941431:G:A	-0.0864916	8.10322e-06	0.0205785	0.922183	0.0452104	6	29911542	HLA-A
cg25637655	6:29941829:A:T	-0.0864916	8.10322e-06	0.0205785	NA	NA	6	29911542	HLA-A
cg17608381	6:29852036:C:T	0.130295	8.17284e-06	0.0205785	NA	NA	6	29911550	HLA-A
cg17608381	6:29852197:C:T	0.130295	8.17284e-06	0.0205785	NA	NA	6	29911550	HLA-A
cg17608381	6:29853591:T:A	0.130295	8.17284e-06	0.0205785	NA	NA	6	29911550	HLA-A
cg17608381	6:29853641:A:G	0.130295	8.17284e-06	0.0205785	NA	NA	6	29911550	HLA-A
cg17608381	6:29853865:G:A	0.130295	8.17284e-06	0.0205785	NA	NA	6	29911550	HLA-A
cg11946459	6:29855320:T:G	0.137613	8.35003e-06	0.0205785	NA	NA	6	29911558	HLA-A
cg11946459	6:29856633:T:C	0.137613	8.35003e-06	0.0205785	NA	NA	6	29911558	HLA-A
cg11946459	6:29857013:A:G	0.137613	8.35003e-06	0.0205785	NA	NA	6	29911558	HLA-A
cg11946459	6:29857965:G:A	0.137613	8.35003e-06	0.0205785	NA	NA	6	29911558	HLA-A
cg11946459	6:29858256:T:G	0.137613	8.35003e-06	0.0205785	NA	NA	6	29911558	HLA-A
cg11946459	6:29858660:A:C	0.137613	8.35003e-06	0.0205785	NA	NA	6	29911558	HLA-A
cg11946459	6:29859015:T:C	0.137613	8.35003e-06	0.0205785	NA	NA	6	29911558	HLA-A
cg11946459	6:29859153:T:G	0.137613	8.35003e-06	0.0205785	NA	NA	6	29911558	HLA-A
cg11946459	6:29859284:T:G	0.137613	8.35003e-06	0.0205785	NA	NA	6	29911558	HLA-A
cg11946459	6:29859708:T:C	0.137613	8.35003e-06	0.0205785	NA	NA	6	29911558	HLA-A
cg11946459	6:29860309:A:G	0.137613	8.35003e-06	0.0205785	NA	NA	6	29911558	HLA-A
cg11946459	6:29861471:T:C	0.137613	8.35003e-06	0.0205785	NA	NA	6	29911558	HLA-A
cg11946459	6:29862154:A:G	0.137613	8.35003e-06	0.0205785	NA	NA	6	29911558	HLA-A
cg11946459	6:29862626:C:T	0.137613	8.35003e-06	0.0205785	NA	NA	6	29911558	HLA-A
cg11946459	6:29864315:T:G	0.137613	8.35003e-06	0.0205785	NA	NA	6	29911558	HLA-A
cg11946459	6:29864404:G:C	0.137613	8.35003e-06	0.0205785	NA	NA	6	29911558	HLA-A
cg11946459	6:29864562:A:G	0.137613	8.35003e-06	0.0205785	NA	NA	6	29911558	HLA-A
cg11946459	6:29864857:G:A	0.137613	8.35003e-06	0.0205785	NA	NA	6	29911558	HLA-A
cg11946459	6:29865058:A:C	0.137613	8.35003e-06	0.0205785	NA	NA	6	29911558	HLA-A
cg11946459	6:29865236:C:T	0.137613	8.35003e-06	0.0205785	NA	NA	6	29911558	HLA-A
cg11946459	6:29865395:A:G	0.137613	8.35003e-06	0.0205785	NA	NA	6	29911558	HLA-A
cg11946459	6:29866549:G:A	0.137613	8.35003e-06	0.0205785	NA	NA	6	29911558	HLA-A
cg11946459	6:29866632:G:T	0.137613	8.35003e-06	0.0205785	NA	NA	6	29911558	HLA-A
cg11946459	6:29866702:T:C	0.137613	8.35003e-06	0.0205785	NA	NA	6	29911558	HLA-A
cg11946459	6:29866882:G:A	0.137613	8.35003e-06	0.0205785	NA	NA	6	29911558	HLA-A
cg11946459	6:29868064:G:C	0.137613	8.35003e-06	0.0205785	NA	NA	6	29911558	HLA-A
cg11946459	6:29869302:G:A	0.137613	8.35003e-06	0.0205785	NA	NA	6	29911558	HLA-A
cg11946459	6:29869360:G:A	0.137613	8.35003e-06	0.0205785	NA	NA	6	29911558	HLA-A
cg11946459	6:29870547:G:A	0.137613	8.35003e-06	0.0205785	NA	NA	6	29911558	HLA-A
cg11946459	6:29870679:T:C	0.137613	8.35003e-06	0.0205785	NA	NA	6	29911558	HLA-A
cg11946459	6:29870897:A:G	0.137613	8.35003e-06	0.0205785	NA	NA	6	29911558	HLA-A
cg15331332	6:29699156:T:C	0.0593817	8.41206e-06	0.0205785	NA	NA	6	29692111	HLA-F;HLA-F;HLA-F
cg15331332	6:29699713:G:T	0.0593817	8.41206e-06	0.0205785	NA	NA	6	29692111	HLA-F;HLA-F;HLA-F
cg15331332	6:29702679:A:G	0.0593817	8.41206e-06	0.0205785	NA	NA	6	29692111	HLA-F;HLA-F;HLA-F
cg15331332	6:29704921:A:G	0.0593817	8.41206e-06	0.0205785	NA	NA	6	29692111	HLA-F;HLA-F;HLA-F
cg15331332	6:29705688:G:A	0.0593817	8.41206e-06	0.0205785	NA	NA	6	29692111	HLA-F;HLA-F;HLA-F
cg15331332	6:29709734:C:T	0.0593817	8.41206e-06	0.0205785	NA	NA	6	29692111	HLA-F;HLA-F;HLA-F
cg15331332	6:29710833:G:C	0.0593817	8.41206e-06	0.0205785	NA	NA	6	29692111	HLA-F;HLA-F;HLA-F
cg15331332	6:29711124:C:T	0.0593817	8.41206e-06	0.0205785	NA	NA	6	29692111	HLA-F;HLA-F;HLA-F
cg15331332	6:29711191:T:C	0.0593817	8.41206e-06	0.0205785	NA	NA	6	29692111	HLA-F;HLA-F;HLA-F
cg15331332	6:29712036:A:T	0.0593817	8.41206e-06	0.0205785	NA	NA	6	29692111	HLA-F;HLA-F;HLA-F
cg11946459	6:29924728:T:C	0.15032	8.49688e-06	0.0205785	NA	NA	6	29911558	HLA-A
cg11946459	6:29870491:C:T	0.126785	8.55031e-06	0.0205785	NA	NA	6	29911558	HLA-A
cg17608381	6:30109831:T:C	-0.16767	8.55537e-06	0.0205785	NA	NA	6	29911550	HLA-A
cg17608381	6:30109861:A:C	-0.16767	8.55537e-06	0.0205785	NA	NA	6	29911550	HLA-A
cg17608381	6:30110058:G:A	-0.16767	8.55537e-06	0.0205785	NA	NA	6	29911550	HLA-A
cg17608381	6:30110337:C:A	-0.16767	8.55537e-06	0.0205785	NA	NA	6	29911550	HLA-A
cg17608381	6:30111014:C:T	-0.16767	8.55537e-06	0.0205785	NA	NA	6	29911550	HLA-A
cg17608381	6:30111096:A:T	-0.16767	8.55537e-06	0.0205785	NA	NA	6	29911550	HLA-A
cg17608381	6:30111526:C:T	-0.16767	8.55537e-06	0.0205785	NA	NA	6	29911550	HLA-A
cg17608381	6:30111610:A:T	-0.16767	8.55537e-06	0.0205785	NA	NA	6	29911550	HLA-A
cg17608381	6:30111932:C:T	-0.16767	8.55537e-06	0.0205785	NA	NA	6	29911550	HLA-A
cg17608381	6:30112627:G:A	-0.16767	8.55537e-06	0.0205785	NA	NA	6	29911550	HLA-A
cg17608381	6:30112704:T:C	-0.16767	8.55537e-06	0.0205785	NA	NA	6	29911550	HLA-A
cg17608381	6:30112906:T:C	-0.16767	8.55537e-06	0.0205785	NA	NA	6	29911550	HLA-A
cg17608381	6:30113344:C:T	-0.16767	8.55537e-06	0.0205785	NA	NA	6	29911550	HLA-A
cg17608381	6:30113417:C:T	-0.16767	8.55537e-06	0.0205785	NA	NA	6	29911550	HLA-A
cg17608381	6:30113427:C:A	-0.16767	8.55537e-06	0.0205785	NA	NA	6	29911550	HLA-A
cg17608381	6:30113471:G:A	-0.16767	8.55537e-06	0.0205785	NA	NA	6	29911550	HLA-A
cg17608381	6:30113955:A:G	-0.16767	8.55537e-06	0.0205785	NA	NA	6	29911550	HLA-A
cg17608381	6:30116985:G:A	-0.16767	8.55537e-06	0.0205785	NA	NA	6	29911550	HLA-A
cg17608381	6:30117913:C:A	-0.16767	8.55537e-06	0.0205785	NA	NA	6	29911550	HLA-A
cg17608381	6:30118128:T:C	-0.16767	8.55537e-06	0.0205785	NA	NA	6	29911550	HLA-A
cg17608381	6:30118489:T:C	-0.16767	8.55537e-06	0.0205785	NA	NA	6	29911550	HLA-A
cg25637655	6:29914089:G:A	-0.0855638	8.62981e-06	0.0207416	NA	NA	6	29911542	HLA-A
cg12588917	6:29673818:T:C	0.0657533	8.81078e-06	0.0210792	NA	NA	6	29692082	HLA-F;HLA-F;HLA-F
cg12588917	6:29673929:G:A	0.0657533	8.81078e-06	0.0210792	NA	NA	6	29692082	HLA-F;HLA-F;HLA-F
cg12588917	6:29676537:G:A	0.0657533	8.81078e-06	0.0210792	NA	NA	6	29692082	HLA-F;HLA-F;HLA-F
cg12588917	6:29677249:G:A	0.0657533	8.81078e-06	0.0210792	NA	NA	6	29692082	HLA-F;HLA-F;HLA-F
cg12588917	6:29682889:T:C	0.0657533	8.81078e-06	0.0210792	NA	NA	6	29692082	HLA-F;HLA-F;HLA-F
cg12588917	6:29683944:C:T	0.0657533	8.81078e-06	0.0210792	NA	NA	6	29692082	HLA-F;HLA-F;HLA-F
cg25637655	6:29916679:G:A	-0.0832862	8.84311e-06	0.0211242	0.928127	0.0490998	6	29911542	HLA-A
cg25637655	6:29916686:A:G	-0.0832862	8.84311e-06	0.0211242	0.927251	0.0461111	6	29911542	HLA-A
cg11617938	6:29832966:G:A	-0.0427678	8.85487e-06	0.0211362	1.11824	0.00118754	6	29692281	HLA-F;HLA-F;HLA-F
cg08585593	22:50971509:T:G	-0.0452427	8.97627e-06	0.0213607	NA	NA	22	50966077	TYMP;TYMP;TYMP;TYMP;TYMP;SCO2
cg08585593	22:50971752:A:C	-0.0452427	8.97627e-06	0.0213607	NA	NA	22	50966077	TYMP;TYMP;TYMP;TYMP;TYMP;SCO2
cg08585593	22:50971795:G:A	-0.0452427	8.97627e-06	0.0213607	NA	NA	22	50966077	TYMP;TYMP;TYMP;TYMP;TYMP;SCO2
cg08585593	22:50974100:A:G	-0.0452427	8.97627e-06	0.0213607	NA	NA	22	50966077	TYMP;TYMP;TYMP;TYMP;TYMP;SCO2
cg11946459	6:29766021:C:T	-0.144123	9.26436e-06	0.0220295	NA	NA	6	29911558	HLA-A
cg11946459	6:29604124:G:A	-0.16821	9.30354e-06	0.0221058	NA	NA	6	29911558	HLA-A
cg25637655	6:30033884:C:A	-0.103518	9.3567e-06	0.0221983	NA	NA	6	29911542	HLA-A
cg25637655	6:30044986:C:T	-0.103518	9.3567e-06	0.0221983	NA	NA	6	29911542	HLA-A
cg25637655	6:30114216:C:T	-0.113243	9.45967e-06	0.022393	NA	NA	6	29911542	HLA-A
cg17608381	6:30365740:C:T	0.143411	9.47422e-06	0.022393	NA	NA	6	29911550	HLA-A
cg01517384	6:31240041:C:T	0.0662971	9.58873e-06	0.022393	1.25419	5.82876e-11	6	31323856	HLA-B
cg25637655	6:30109831:T:C	-0.109951	9.61076e-06	0.022393	NA	NA	6	29911542	HLA-A
cg25637655	6:30109861:A:C	-0.109951	9.61076e-06	0.022393	NA	NA	6	29911542	HLA-A
cg25637655	6:30110058:G:A	-0.109951	9.61076e-06	0.022393	NA	NA	6	29911542	HLA-A
cg25637655	6:30110337:C:A	-0.109951	9.61076e-06	0.022393	NA	NA	6	29911542	HLA-A
cg25637655	6:30111014:C:T	-0.109951	9.61076e-06	0.022393	NA	NA	6	29911542	HLA-A
cg25637655	6:30111096:A:T	-0.109951	9.61076e-06	0.022393	NA	NA	6	29911542	HLA-A
cg25637655	6:30111526:C:T	-0.109951	9.61076e-06	0.022393	NA	NA	6	29911542	HLA-A
cg25637655	6:30111610:A:T	-0.109951	9.61076e-06	0.022393	NA	NA	6	29911542	HLA-A
cg25637655	6:30111932:C:T	-0.109951	9.61076e-06	0.022393	NA	NA	6	29911542	HLA-A
cg25637655	6:30112627:G:A	-0.109951	9.61076e-06	0.022393	NA	NA	6	29911542	HLA-A
cg25637655	6:30112704:T:C	-0.109951	9.61076e-06	0.022393	NA	NA	6	29911542	HLA-A
cg25637655	6:30112906:T:C	-0.109951	9.61076e-06	0.022393	NA	NA	6	29911542	HLA-A
cg25637655	6:30113344:C:T	-0.109951	9.61076e-06	0.022393	NA	NA	6	29911542	HLA-A
cg25637655	6:30113417:C:T	-0.109951	9.61076e-06	0.022393	NA	NA	6	29911542	HLA-A
cg25637655	6:30113427:C:A	-0.109951	9.61076e-06	0.022393	NA	NA	6	29911542	HLA-A
cg25637655	6:30113471:G:A	-0.109951	9.61076e-06	0.022393	NA	NA	6	29911542	HLA-A
cg25637655	6:30113955:A:G	-0.109951	9.61076e-06	0.022393	NA	NA	6	29911542	HLA-A
cg25637655	6:30116985:G:A	-0.109951	9.61076e-06	0.022393	NA	NA	6	29911542	HLA-A
cg25637655	6:30117913:C:A	-0.109951	9.61076e-06	0.022393	NA	NA	6	29911542	HLA-A
cg25637655	6:30118128:T:C	-0.109951	9.61076e-06	0.022393	NA	NA	6	29911542	HLA-A
cg25637655	6:30118489:T:C	-0.109951	9.61076e-06	0.022393	NA	NA	6	29911542	HLA-A
cg09251764	17:6658102:A:C	-0.034661	9.69468e-06	0.0225549	NA	NA	17	6659070	XAF1;XAF1
cg09251764	17:6658367:G:A	-0.034661	9.69468e-06	0.0225549	NA	NA	17	6659070	XAF1;XAF1
cg17608381	6:29872423:T:C	0.12504	9.88398e-06	0.0226912	NA	NA	6	29911550	HLA-A
cg17608381	6:29872451:G:A	0.12504	9.88398e-06	0.0226912	NA	NA	6	29911550	HLA-A
cg17608381	6:29872821:A:G	0.12504	9.88398e-06	0.0226912	0.92236	0.0410384	6	29911550	HLA-A
cg17608381	6:29872957:C:A	0.12504	9.88398e-06	0.0226912	NA	NA	6	29911550	HLA-A
cg17608381	6:29873050:T:C	0.12504	9.88398e-06	0.0226912	0.922286	0.040873	6	29911550	HLA-A
cg17608381	6:29873356:G:A	0.12504	9.88398e-06	0.0226912	NA	NA	6	29911550	HLA-A
cg17608381	6:29873909:C:T	0.12504	9.88398e-06	0.0226912	NA	NA	6	29911550	HLA-A
cg17608381	6:29874385:C:T	0.12504	9.88398e-06	0.0226912	0.925137	0.0493849	6	29911550	HLA-A
cg17608381	6:29874615:A:G	0.12504	9.88398e-06	0.0226912	0.922918	0.0425952	6	29911550	HLA-A
cg17608381	6:29874792:G:C	0.12504	9.88398e-06	0.0226912	NA	NA	6	29911550	HLA-A
cg17608381	6:29875305:C:T	0.12504	9.88398e-06	0.0226912	NA	NA	6	29911550	HLA-A
cg17608381	6:29875458:T:C	0.12504	9.88398e-06	0.0226912	NA	NA	6	29911550	HLA-A
cg17608381	6:29875525:C:G	0.12504	9.88398e-06	0.0226912	NA	NA	6	29911550	HLA-A
cg17608381	6:29875612:C:T	0.12504	9.88398e-06	0.0226912	NA	NA	6	29911550	HLA-A
cg17608381	6:29875821:G:C	0.12504	9.88398e-06	0.0226912	NA	NA	6	29911550	HLA-A
cg17608381	6:29876176:G:A	0.12504	9.88398e-06	0.0226912	0.9203	0.0357223	6	29911550	HLA-A
cg17608381	6:29876530:T:C	0.12504	9.88398e-06	0.0226912	0.91428	0.0223496	6	29911550	HLA-A
cg17608381	6:29877574:G:A	0.12504	9.88398e-06	0.0226912	0.920398	0.0360572	6	29911550	HLA-A
cg22199238	11:589564:T:C	0.0587799	9.9323e-06	0.0227171	0.806297	2.54699e-09	11	613857	IRF7;IRF7;IRF7;IRF7;IRF7;IRF7
cg01355282	17:40278522:C:T	0.0291981	9.94617e-06	0.0227171	NA	NA	17	40264320	DHX58
cg01355282	17:40279903:G:A	0.0291981	9.94617e-06	0.0227171	NA	NA	17	40264320	DHX58
cg01355282	17:40280291:G:A	0.0291981	9.94617e-06	0.0227171	NA	NA	17	40264320	DHX58
cg01355282	17:40289012:G:A	0.0291981	9.94617e-06	0.0227171	NA	NA	17	40264320	DHX58
cg01355282	17:40289412:T:C	0.0291981	9.94617e-06	0.0227171	NA	NA	17	40264320	DHX58
cg01355282	17:40297658:C:G	0.0291981	9.94617e-06	0.0227171	NA	NA	17	40264320	DHX58
cg11617938	6:29921773:T:C	-0.0413243	9.98653e-06	0.0227926	1.14567	7.64447e-05	6	29692281	HLA-F;HLA-F;HLA-F
cg01355282	17:40271757:G:A	0.0271129	1.01814e-05	0.0228499	NA	NA	17	40264320	DHX58
cg16853860	6:32843238:G:T	-0.0972374	1.02456e-05	0.0228499	1.16187	2.40414e-05	6	32823116	PSMB9;PSMB9;TAP1
cg16853860	6:32843968:C:G	-0.0972374	1.02456e-05	0.0228499	1.16187	2.40414e-05	6	32823116	PSMB9;PSMB9;TAP1
cg16853860	6:32844214:T:A	-0.0972374	1.02456e-05	0.0228499	1.1623	2.28621e-05	6	32823116	PSMB9;PSMB9;TAP1
cg16853860	6:32844922:G:A	-0.0972374	1.02456e-05	0.0228499	1.1623	2.28621e-05	6	32823116	PSMB9;PSMB9;TAP1
cg16853860	6:32844970:G:A	-0.0972374	1.02456e-05	0.0228499	1.1623	2.28621e-05	6	32823116	PSMB9;PSMB9;TAP1
cg16853860	6:32845145:G:C	-0.0972374	1.02456e-05	0.0228499	1.1623	2.28621e-05	6	32823116	PSMB9;PSMB9;TAP1
cg16853860	6:32845168:T:C	-0.0972374	1.02456e-05	0.0228499	1.1623	2.28621e-05	6	32823116	PSMB9;PSMB9;TAP1
cg16853860	6:32845220:T:A	-0.0972374	1.02456e-05	0.0228499	1.1623	2.28621e-05	6	32823116	PSMB9;PSMB9;TAP1
cg16853860	6:32845494:G:T	-0.0972374	1.02456e-05	0.0228499	1.1623	2.28621e-05	6	32823116	PSMB9;PSMB9;TAP1
cg16853860	6:32845496:C:A	-0.0972374	1.02456e-05	0.0228499	1.16187	2.40414e-05	6	32823116	PSMB9;PSMB9;TAP1
cg16853860	6:32845634:T:A	-0.0972374	1.02456e-05	0.0228499	1.1623	2.28621e-05	6	32823116	PSMB9;PSMB9;TAP1
cg16853860	6:32845729:T:C	-0.0972374	1.02456e-05	0.0228499	1.1623	2.28621e-05	6	32823116	PSMB9;PSMB9;TAP1
cg16853860	6:32845873:A:G	-0.0972374	1.02456e-05	0.0228499	1.1623	2.28621e-05	6	32823116	PSMB9;PSMB9;TAP1
cg16853860	6:32846322:A:G	-0.0972374	1.02456e-05	0.0228499	1.16187	2.40414e-05	6	32823116	PSMB9;PSMB9;TAP1
cg16853860	6:32846480:C:T	-0.0972374	1.02456e-05	0.0228499	1.16187	2.40414e-05	6	32823116	PSMB9;PSMB9;TAP1
cg16853860	6:32846483:G:C	-0.0972374	1.02456e-05	0.0228499	1.16187	2.40414e-05	6	32823116	PSMB9;PSMB9;TAP1
cg16853860	6:32846570:C:T	-0.0972374	1.02456e-05	0.0228499	1.16187	2.40414e-05	6	32823116	PSMB9;PSMB9;TAP1
cg16853860	6:32846587:C:T	-0.0972374	1.02456e-05	0.0228499	1.16187	2.40414e-05	6	32823116	PSMB9;PSMB9;TAP1
cg16853860	6:32847972:C:G	-0.0972374	1.02456e-05	0.0228499	1.165	1.69704e-05	6	32823116	PSMB9;PSMB9;TAP1
cg16853860	6:32848133:T:C	-0.0972374	1.02456e-05	0.0228499	1.165	1.69704e-05	6	32823116	PSMB9;PSMB9;TAP1
cg16853860	6:32848168:C:T	-0.0972374	1.02456e-05	0.0228499	1.165	1.69704e-05	6	32823116	PSMB9;PSMB9;TAP1
cg16853860	6:32848889:T:C	-0.0972374	1.02456e-05	0.0228499	1.16554	1.60179e-05	6	32823116	PSMB9;PSMB9;TAP1
cg16853860	6:32848998:C:T	-0.0972374	1.02456e-05	0.0228499	1.165	1.69704e-05	6	32823116	PSMB9;PSMB9;TAP1
cg16853860	6:32849009:A:G	-0.0972374	1.02456e-05	0.0228499	1.165	1.69704e-05	6	32823116	PSMB9;PSMB9;TAP1
cg16853860	6:32849225:G:A	-0.0972374	1.02456e-05	0.0228499	1.15844	3.31221e-05	6	32823116	PSMB9;PSMB9;TAP1
cg16853860	6:32849639:A:G	-0.0972374	1.02456e-05	0.0228499	1.165	1.69704e-05	6	32823116	PSMB9;PSMB9;TAP1
cg16853860	6:32849841:G:C	-0.0972374	1.02456e-05	0.0228499	1.1594	2.98065e-05	6	32823116	PSMB9;PSMB9;TAP1
cg16853860	6:32850850:A:G	-0.0972374	1.02456e-05	0.0228499	1.16442	1.8107e-05	6	32823116	PSMB9;PSMB9;TAP1
cg16853860	6:32851280:C:A	-0.0972374	1.02456e-05	0.0228499	1.16485	1.72077e-05	6	32823116	PSMB9;PSMB9;TAP1
cg16853860	6:32851463:G:A	-0.0972374	1.02456e-05	0.0228499	1.16485	1.72077e-05	6	32823116	PSMB9;PSMB9;TAP1
cg16853860	6:32851507:C:T	-0.0972374	1.02456e-05	0.0228499	1.16485	1.72077e-05	6	32823116	PSMB9;PSMB9;TAP1
cg22432956	2:43364326:C:T	0.0731387	1.04916e-05	0.0233818	NA	NA	2	43364319
cg16853860	6:32844523:G:A	-0.0964404	1.07206e-05	0.023875	1.1617	2.52291e-05	6	32823116	PSMB9;PSMB9;TAP1
cg23928123	10:90790780:A:C	-0.0493096	1.10148e-05	0.0244954	NA	NA	10	91063132	IFIT2
cg23928123	10:90791096:T:C	-0.0493096	1.10148e-05	0.0244954	NA	NA	10	91063132	IFIT2
cg08309069	6:31313714:G:A	0.109903	1.10649e-05	0.0245593	NA	NA	6	31240651	HLA-C
cg04831656	3:42155379:C:T	0.0744903	1.10671e-05	0.0245593	NA	NA	3	42054195
cg04831656	3:42159179:C:G	0.0744903	1.10671e-05	0.0245593	NA	NA	3	42054195
cg25637655	6:30138662:C:T	-0.123149	1.12411e-05	0.0246318	NA	NA	6	29911542	HLA-A
cg25637655	6:30152115:C:G	-0.123149	1.12411e-05	0.0246318	NA	NA	6	29911542	HLA-A
cg25637655	6:30162809:A:G	-0.123149	1.12411e-05	0.0246318	NA	NA	6	29911542	HLA-A
cg25637655	6:30165316:T:A	-0.123149	1.12411e-05	0.0246318	NA	NA	6	29911542	HLA-A
cg25637655	6:30167476:T:C	-0.123149	1.12411e-05	0.0246318	NA	NA	6	29911542	HLA-A
cg25637655	6:30181320:A:T	-0.123149	1.12411e-05	0.0246318	NA	NA	6	29911542	HLA-A
cg25637655	6:30186681:C:T	-0.123149	1.12411e-05	0.0246318	NA	NA	6	29911542	HLA-A
cg08779606	1:172661464:C:A	0.0361379	1.12574e-05	0.0246318	0.925942	0.0316021	1	172666960
cg08779606	1:172662004:A:G	0.0361379	1.12574e-05	0.0246318	0.920244	0.0208003	1	172666960
cg25637655	6:30119275:G:A	-0.108817	1.12943e-05	0.0246318	NA	NA	6	29911542	HLA-A
cg25637655	6:30119392:G:A	-0.108817	1.12943e-05	0.0246318	NA	NA	6	29911542	HLA-A
cg25637655	6:30119429:T:G	-0.108817	1.12943e-05	0.0246318	NA	NA	6	29911542	HLA-A
cg25637655	6:30120134:T:C	-0.108817	1.12943e-05	0.0246318	NA	NA	6	29911542	HLA-A
cg25637655	6:30120164:G:C	-0.108817	1.12943e-05	0.0246318	NA	NA	6	29911542	HLA-A
cg25637655	6:30120268:C:T	-0.108817	1.12943e-05	0.0246318	NA	NA	6	29911542	HLA-A
cg25637655	6:30120450:G:T	-0.108817	1.12943e-05	0.0246318	NA	NA	6	29911542	HLA-A
cg25637655	6:30120633:T:G	-0.108817	1.12943e-05	0.0246318	NA	NA	6	29911542	HLA-A
cg25637655	6:30120912:C:T	-0.108817	1.12943e-05	0.0246318	NA	NA	6	29911542	HLA-A
cg25637655	6:30120945:T:G	-0.108817	1.12943e-05	0.0246318	NA	NA	6	29911542	HLA-A
cg25637655	6:30121066:C:T	-0.108817	1.12943e-05	0.0246318	NA	NA	6	29911542	HLA-A
cg25637655	6:30121096:C:T	-0.108817	1.12943e-05	0.0246318	NA	NA	6	29911542	HLA-A
cg25637655	6:30121258:T:C	-0.108817	1.12943e-05	0.0246318	NA	NA	6	29911542	HLA-A
cg17146917	17:4674283:G:A	-0.0636287	1.13041e-05	0.0246318	NA	NA	17	4674194	TM4SF5
cg11946459	6:29898381:T:C	0.12382	1.13081e-05	0.0246318	NA	NA	6	29911558	HLA-A
cg17608381	6:29834918:A:C	0.134944	1.13442e-05	0.0246318	NA	NA	6	29911550	HLA-A
cg17608381	6:29834951:T:C	0.134944	1.13442e-05	0.0246318	NA	NA	6	29911550	HLA-A
cg17608381	6:29837188:C:T	0.134944	1.13442e-05	0.0246318	NA	NA	6	29911550	HLA-A
cg17608381	6:29838009:T:C	0.134944	1.13442e-05	0.0246318	NA	NA	6	29911550	HLA-A
cg17608381	6:29841162:T:G	0.134944	1.13442e-05	0.0246318	NA	NA	6	29911550	HLA-A
cg17608381	6:29842157:T:G	0.134944	1.13442e-05	0.0246318	NA	NA	6	29911550	HLA-A
cg17608381	6:29842172:T:C	0.134944	1.13442e-05	0.0246318	NA	NA	6	29911550	HLA-A
cg27327093	17:3592740:T:C	0.0306621	1.13777e-05	0.0246874	NA	NA	17	3651276	ITGAE
cg08585593	22:50964153:T:C	-0.0443069	1.16473e-05	0.025255	NA	NA	22	50966077	TYMP;TYMP;TYMP;TYMP;TYMP;SCO2
cg24329397	14:103612707:C:T	0.0318611	1.17829e-05	0.0253226	NA	NA	14	103781770
cg24329397	14:103612896:C:T	0.0318611	1.17829e-05	0.0253226	1.11514	0.0412072	14	103781770
cg17608381	6:30075903:C:T	-0.161991	1.18253e-05	0.0253226	NA	NA	6	29911550	HLA-A
cg08309069	6:31290246:C:T	0.105231	1.1873e-05	0.0253226	0.925477	0.0463738	6	31240651	HLA-C
cg08309069	6:31290263:G:T	0.105231	1.1873e-05	0.0253226	0.925477	0.0463738	6	31240651	HLA-C
cg08309069	6:31290365:C:T	0.105231	1.1873e-05	0.0253226	0.925872	0.0476009	6	31240651	HLA-C
cg08309069	6:31290959:T:C	0.105231	1.1873e-05	0.0253226	0.924504	0.04365	6	31240651	HLA-C
cg08309069	6:31291932:G:A	0.105231	1.1873e-05	0.0253226	0.926337	0.0490309	6	31240651	HLA-C
cg08309069	6:31298402:T:G	0.105231	1.1873e-05	0.0253226	0.914945	0.0243081	6	31240651	HLA-C
cg08309069	6:31298743:G:T	0.105231	1.1873e-05	0.0253226	NA	NA	6	31240651	HLA-C
cg08309069	6:31300198:C:T	0.105231	1.1873e-05	0.0253226	NA	NA	6	31240651	HLA-C
cg08309069	6:31300272:G:T	0.105231	1.1873e-05	0.0253226	NA	NA	6	31240651	HLA-C
cg08309069	6:31300384:A:T	0.105231	1.1873e-05	0.0253226	NA	NA	6	31240651	HLA-C
cg08309069	6:31300938:G:A	0.105231	1.1873e-05	0.0253226	NA	NA	6	31240651	HLA-C
cg08309069	6:31301095:G:C	0.105231	1.1873e-05	0.0253226	NA	NA	6	31240651	HLA-C
cg08309069	6:31301572:T:C	0.105231	1.1873e-05	0.0253226	NA	NA	6	31240651	HLA-C
cg08309069	6:31302025:T:C	0.105231	1.1873e-05	0.0253226	NA	NA	6	31240651	HLA-C
cg08309069	6:31314237:A:G	0.105231	1.1873e-05	0.0253226	0.923184	0.0398465	6	31240651	HLA-C
cg08309069	6:31314415:G:A	0.105231	1.1873e-05	0.0253226	0.922788	0.0388312	6	31240651	HLA-C
cg08309069	6:31314456:A:G	0.105231	1.1873e-05	0.0253226	0.922851	0.0390014	6	31240651	HLA-C
cg08309069	6:31314490:C:T	0.105231	1.1873e-05	0.0253226	0.924439	0.043353	6	31240651	HLA-C
cg08309069	6:31314501:T:G	0.105231	1.1873e-05	0.0253226	0.924439	0.043353	6	31240651	HLA-C
cg08309069	6:31314577:T:G	0.105231	1.1873e-05	0.0253226	0.922788	0.0388312	6	31240651	HLA-C
cg08309069	6:31314585:C:T	0.105231	1.1873e-05	0.0253226	0.922788	0.0388312	6	31240651	HLA-C
cg09625543	21:40512793:A:G	0.0672008	1.18835e-05	0.0253277	NA	NA	21	40560659	BRWD1;BRWD1
cg04757806	11:95105304:A:G	-0.0343668	1.20459e-05	0.0254999	NA	NA	11	94278595	FUT4
cg04757806	11:95109072:T:A	-0.0343668	1.20459e-05	0.0254999	NA	NA	11	94278595	FUT4
cg04757806	11:95110685:G:A	-0.0343668	1.20459e-05	0.0254999	NA	NA	11	94278595	FUT4
cg04757806	11:95116254:G:A	-0.0343668	1.20459e-05	0.0254999	NA	NA	11	94278595	FUT4
cg04757806	11:95118535:T:C	-0.0343668	1.20459e-05	0.0254999	NA	NA	11	94278595	FUT4
cg04757806	11:95120556:G:A	-0.0343668	1.20459e-05	0.0254999	NA	NA	11	94278595	FUT4
cg04757806	11:95125216:C:T	-0.0343668	1.20459e-05	0.0254999	NA	NA	11	94278595	FUT4
cg04757806	11:95129135:A:G	-0.0343668	1.20459e-05	0.0254999	NA	NA	11	94278595	FUT4
cg04757806	11:95130269:G:T	-0.0343668	1.20459e-05	0.0254999	NA	NA	11	94278595	FUT4
cg04757806	11:95130358:C:T	-0.0343668	1.20459e-05	0.0254999	NA	NA	11	94278595	FUT4
cg01517384	6:31176335:C:T	0.0680776	1.21708e-05	0.0257468	0.853562	1.24405e-05	6	31323856	HLA-B
cg15331332	6:29673818:T:C	0.0594738	1.22513e-05	0.0257981	NA	NA	6	29692111	HLA-F;HLA-F;HLA-F
cg15331332	6:29673929:G:A	0.0594738	1.22513e-05	0.0257981	NA	NA	6	29692111	HLA-F;HLA-F;HLA-F
cg15331332	6:29676537:G:A	0.0594738	1.22513e-05	0.0257981	NA	NA	6	29692111	HLA-F;HLA-F;HLA-F
cg15331332	6:29677249:G:A	0.0594738	1.22513e-05	0.0257981	NA	NA	6	29692111	HLA-F;HLA-F;HLA-F
cg15331332	6:29682889:T:C	0.0594738	1.22513e-05	0.0257981	NA	NA	6	29692111	HLA-F;HLA-F;HLA-F
cg15331332	6:29683944:C:T	0.0594738	1.22513e-05	0.0257981	NA	NA	6	29692111	HLA-F;HLA-F;HLA-F
cg11617938	6:29673818:T:C	0.0434327	1.22942e-05	0.0257981	NA	NA	6	29692281	HLA-F;HLA-F;HLA-F
cg11617938	6:29673929:G:A	0.0434327	1.22942e-05	0.0257981	NA	NA	6	29692281	HLA-F;HLA-F;HLA-F
cg11617938	6:29676537:G:A	0.0434327	1.22942e-05	0.0257981	NA	NA	6	29692281	HLA-F;HLA-F;HLA-F
cg11617938	6:29677249:G:A	0.0434327	1.22942e-05	0.0257981	NA	NA	6	29692281	HLA-F;HLA-F;HLA-F
cg11617938	6:29682889:T:C	0.0434327	1.22942e-05	0.0257981	NA	NA	6	29692281	HLA-F;HLA-F;HLA-F
cg11617938	6:29683944:C:T	0.0434327	1.22942e-05	0.0257981	NA	NA	6	29692281	HLA-F;HLA-F;HLA-F
cg17052170	8:144102493:C:T	-0.0979568	1.25699e-05	0.0262008	NA	NA	8	144099482	LY6E;LY6E;LOC100133669
cg17052170	8:144103942:G:A	-0.0979568	1.25699e-05	0.0262008	NA	NA	8	144099482	LY6E;LY6E;LOC100133669
cg17052170	8:144105342:A:G	-0.0979568	1.25699e-05	0.0262008	NA	NA	8	144099482	LY6E;LY6E;LOC100133669
cg17052170	8:144107501:G:A	-0.0979568	1.25699e-05	0.0262008	NA	NA	8	144099482	LY6E;LY6E;LOC100133669
cg17052170	8:144108692:C:T	-0.0979568	1.25699e-05	0.0262008	NA	NA	8	144099482	LY6E;LY6E;LOC100133669
cg17052170	8:144110454:A:G	-0.0979568	1.25699e-05	0.0262008	NA	NA	8	144099482	LY6E;LY6E;LOC100133669
cg17052170	8:144110838:G:C	-0.0979568	1.25699e-05	0.0262008	NA	NA	8	144099482	LY6E;LY6E;LOC100133669
cg17052170	8:144110923:T:C	-0.0979568	1.25699e-05	0.0262008	NA	NA	8	144099482	LY6E;LY6E;LOC100133669
cg17052170	8:144111613:G:A	-0.0979568	1.25699e-05	0.0262008	NA	NA	8	144099482	LY6E;LY6E;LOC100133669
cg17052170	8:144114022:C:T	-0.0979568	1.25699e-05	0.0262008	NA	NA	8	144099482	LY6E;LY6E;LOC100133669
cg17052170	8:144090238:C:A	-0.0973435	1.27285e-05	0.026496	NA	NA	8	144099482	LY6E;LY6E;LOC100133669
cg17052170	8:144090688:C:T	-0.0973435	1.27285e-05	0.026496	NA	NA	8	144099482	LY6E;LY6E;LOC100133669
cg25637655	6:29896484:G:C	-0.0834807	1.27495e-05	0.0265221	0.916874	0.0271809	6	29911542	HLA-A
cg22269164	1:160003781:T:G	0.0492875	1.27771e-05	0.0265618	NA	NA	1	160230671	DCAF8;DCAF8;DCAF8;DCAF8;DCAF8
cg18749404	17:77120705:C:T	0.0540012	1.30798e-05	0.0271729	NA	NA	17	76975944	LGALS3BP;LGALS3BP
cg22051853	7:3544743:C:T	-0.0338289	1.30999e-05	0.0271966	NA	NA	7	2647589	IQCE;IQCE
cg17608381	6:29822061:C:T	0.146309	1.31811e-05	0.0273108	NA	NA	6	29911550	HLA-A
cg17608381	6:29823571:A:T	0.146309	1.31811e-05	0.0273108	NA	NA	6	29911550	HLA-A
cg17608381	6:29829986:T:C	0.146309	1.31811e-05	0.0273108	NA	NA	6	29911550	HLA-A
cg11946459	6:29670398:A:G	0.127886	1.33422e-05	0.0274793	NA	NA	6	29911558	HLA-A
cg11946459	6:29670512:G:T	0.127886	1.33422e-05	0.0274793	NA	NA	6	29911558	HLA-A
cg11946459	6:29670561:A:T	0.127886	1.33422e-05	0.0274793	NA	NA	6	29911558	HLA-A
cg01355282	17:40258127:T:C	0.0344216	1.33888e-05	0.0274793	NA	NA	17	40264320	DHX58
cg01355282	17:40260728:G:A	0.0344216	1.33888e-05	0.0274793	NA	NA	17	40264320	DHX58
cg01355282	17:40260865:A:C	0.0344216	1.33888e-05	0.0274793	NA	NA	17	40264320	DHX58
cg01355282	17:40261545:C:T	0.0344216	1.33888e-05	0.0274793	NA	NA	17	40264320	DHX58
cg17608381	6:29855320:T:G	0.126539	1.37806e-05	0.0274793	NA	NA	6	29911550	HLA-A
cg17608381	6:29856633:T:C	0.126539	1.37806e-05	0.0274793	NA	NA	6	29911550	HLA-A
cg17608381	6:29857013:A:G	0.126539	1.37806e-05	0.0274793	NA	NA	6	29911550	HLA-A
cg17608381	6:29857965:G:A	0.126539	1.37806e-05	0.0274793	NA	NA	6	29911550	HLA-A
cg17608381	6:29858256:T:G	0.126539	1.37806e-05	0.0274793	NA	NA	6	29911550	HLA-A
cg17608381	6:29858660:A:C	0.126539	1.37806e-05	0.0274793	NA	NA	6	29911550	HLA-A
cg17608381	6:29859015:T:C	0.126539	1.37806e-05	0.0274793	NA	NA	6	29911550	HLA-A
cg17608381	6:29859153:T:G	0.126539	1.37806e-05	0.0274793	NA	NA	6	29911550	HLA-A
cg17608381	6:29859284:T:G	0.126539	1.37806e-05	0.0274793	NA	NA	6	29911550	HLA-A
cg17608381	6:29859708:T:C	0.126539	1.37806e-05	0.0274793	NA	NA	6	29911550	HLA-A
cg17608381	6:29860309:A:G	0.126539	1.37806e-05	0.0274793	NA	NA	6	29911550	HLA-A
cg17608381	6:29861471:T:C	0.126539	1.37806e-05	0.0274793	NA	NA	6	29911550	HLA-A
cg17608381	6:29862154:A:G	0.126539	1.37806e-05	0.0274793	NA	NA	6	29911550	HLA-A
cg17608381	6:29862626:C:T	0.126539	1.37806e-05	0.0274793	NA	NA	6	29911550	HLA-A
cg17608381	6:29864315:T:G	0.126539	1.37806e-05	0.0274793	NA	NA	6	29911550	HLA-A
cg17608381	6:29864404:G:C	0.126539	1.37806e-05	0.0274793	NA	NA	6	29911550	HLA-A
cg17608381	6:29864562:A:G	0.126539	1.37806e-05	0.0274793	NA	NA	6	29911550	HLA-A
cg17608381	6:29864857:G:A	0.126539	1.37806e-05	0.0274793	NA	NA	6	29911550	HLA-A
cg17608381	6:29865058:A:C	0.126539	1.37806e-05	0.0274793	NA	NA	6	29911550	HLA-A
cg17608381	6:29865236:C:T	0.126539	1.37806e-05	0.0274793	NA	NA	6	29911550	HLA-A
cg17608381	6:29865395:A:G	0.126539	1.37806e-05	0.0274793	NA	NA	6	29911550	HLA-A
cg17608381	6:29866549:G:A	0.126539	1.37806e-05	0.0274793	NA	NA	6	29911550	HLA-A
cg17608381	6:29866632:G:T	0.126539	1.37806e-05	0.0274793	NA	NA	6	29911550	HLA-A
cg17608381	6:29866702:T:C	0.126539	1.37806e-05	0.0274793	NA	NA	6	29911550	HLA-A
cg17608381	6:29866882:G:A	0.126539	1.37806e-05	0.0274793	NA	NA	6	29911550	HLA-A
cg17608381	6:29868064:G:C	0.126539	1.37806e-05	0.0274793	NA	NA	6	29911550	HLA-A
cg17608381	6:29869302:G:A	0.126539	1.37806e-05	0.0274793	NA	NA	6	29911550	HLA-A
cg17608381	6:29869360:G:A	0.126539	1.37806e-05	0.0274793	NA	NA	6	29911550	HLA-A
cg17608381	6:29870547:G:A	0.126539	1.37806e-05	0.0274793	NA	NA	6	29911550	HLA-A
cg17608381	6:29870679:T:C	0.126539	1.37806e-05	0.0274793	NA	NA	6	29911550	HLA-A
cg17608381	6:29870897:A:G	0.126539	1.37806e-05	0.0274793	NA	NA	6	29911550	HLA-A
cg22475676	10:91600399:C:A	0.0704301	1.38648e-05	0.0274793	NA	NA	10	91179508	IFIT5
cg22475676	10:91601875:C:T	0.0704301	1.38648e-05	0.0274793	NA	NA	10	91179508	IFIT5
cg22475676	10:91601887:C:G	0.0704301	1.38648e-05	0.0274793	NA	NA	10	91179508	IFIT5
cg22475676	10:91602356:C:T	0.0704301	1.38648e-05	0.0274793	NA	NA	10	91179508	IFIT5
cg22475676	10:91605122:T:C	0.0704301	1.38648e-05	0.0274793	NA	NA	10	91179508	IFIT5
cg22475676	10:91605712:A:C	0.0704301	1.38648e-05	0.0274793	NA	NA	10	91179508	IFIT5
cg22475676	10:91608201:A:G	0.0704301	1.38648e-05	0.0274793	NA	NA	10	91179508	IFIT5
cg22475676	10:91608497:A:G	0.0704301	1.38648e-05	0.0274793	NA	NA	10	91179508	IFIT5
cg22475676	10:91608900:C:G	0.0704301	1.38648e-05	0.0274793	NA	NA	10	91179508	IFIT5
cg22475676	10:91609918:C:T	0.0704301	1.38648e-05	0.0274793	NA	NA	10	91179508	IFIT5
cg22475676	10:91610775:G:A	0.0704301	1.38648e-05	0.0274793	NA	NA	10	91179508	IFIT5
cg22475676	10:91610995:C:T	0.0704301	1.38648e-05	0.0274793	NA	NA	10	91179508	IFIT5
cg22475676	10:91612056:G:C	0.0704301	1.38648e-05	0.0274793	NA	NA	10	91179508	IFIT5
cg26392102	6:31140220:T:C	-0.0395276	1.3895e-05	0.0274793	0.901141	0.0270817	6	31238751	HLA-C
cg17608381	6:30119275:G:A	-0.163865	1.39007e-05	0.0274793	NA	NA	6	29911550	HLA-A
cg17608381	6:30119392:G:A	-0.163865	1.39007e-05	0.0274793	NA	NA	6	29911550	HLA-A
cg17608381	6:30119429:T:G	-0.163865	1.39007e-05	0.0274793	NA	NA	6	29911550	HLA-A
cg17608381	6:30120134:T:C	-0.163865	1.39007e-05	0.0274793	NA	NA	6	29911550	HLA-A
cg17608381	6:30120164:G:C	-0.163865	1.39007e-05	0.0274793	NA	NA	6	29911550	HLA-A
cg17608381	6:30120268:C:T	-0.163865	1.39007e-05	0.0274793	NA	NA	6	29911550	HLA-A
cg17608381	6:30120450:G:T	-0.163865	1.39007e-05	0.0274793	NA	NA	6	29911550	HLA-A
cg17608381	6:30120633:T:G	-0.163865	1.39007e-05	0.0274793	NA	NA	6	29911550	HLA-A
cg17608381	6:30120912:C:T	-0.163865	1.39007e-05	0.0274793	NA	NA	6	29911550	HLA-A
cg17608381	6:30120945:T:G	-0.163865	1.39007e-05	0.0274793	NA	NA	6	29911550	HLA-A
cg17608381	6:30121066:C:T	-0.163865	1.39007e-05	0.0274793	NA	NA	6	29911550	HLA-A
cg17608381	6:30121096:C:T	-0.163865	1.39007e-05	0.0274793	NA	NA	6	29911550	HLA-A
cg17608381	6:30121258:T:C	-0.163865	1.39007e-05	0.0274793	NA	NA	6	29911550	HLA-A
cg25637655	6:29924220:G:A	-0.0826523	1.3919e-05	0.0274793	0.910746	0.0133895	6	29911542	HLA-A
cg00218406	6:32321115:C:A	-0.0696243	1.3966e-05	0.0274793	1.07483	0.0402871	6	31431407	HCP5
cg00218406	6:32321872:T:C	-0.0696243	1.3966e-05	0.0274793	1.07543	0.0387552	6	31431407	HCP5
cg00218406	6:32322393:C:T	-0.0696243	1.3966e-05	0.0274793	1.07483	0.0402871	6	31431407	HCP5
cg00218406	6:32326653:C:T	-0.0696243	1.3966e-05	0.0274793	1.07543	0.0387552	6	31431407	HCP5
cg00218406	6:32327727:C:T	-0.0696243	1.3966e-05	0.0274793	1.07543	0.0387552	6	31431407	HCP5
cg00218406	6:32327781:C:T	-0.0696243	1.3966e-05	0.0274793	1.07543	0.0387552	6	31431407	HCP5
cg00218406	6:32328296:T:C	-0.0696243	1.3966e-05	0.0274793	1.07543	0.0387552	6	31431407	HCP5
cg00218406	6:32328403:C:T	-0.0696243	1.3966e-05	0.0274793	1.07543	0.0387552	6	31431407	HCP5
cg00218406	6:32328895:G:A	-0.0696243	1.3966e-05	0.0274793	1.07543	0.0387552	6	31431407	HCP5
cg00218406	6:32329644:C:T	-0.0696243	1.3966e-05	0.0274793	1.07543	0.0387552	6	31431407	HCP5
cg00218406	6:32332790:C:A	-0.0696243	1.3966e-05	0.0274793	1.07543	0.0387552	6	31431407	HCP5
cg00218406	6:32333093:A:G	-0.0696243	1.3966e-05	0.0274793	1.07543	0.0387552	6	31431407	HCP5
cg00218406	6:32333098:C:T	-0.0696243	1.3966e-05	0.0274793	1.07543	0.0387552	6	31431407	HCP5
cg00218406	6:32333195:A:G	-0.0696243	1.3966e-05	0.0274793	1.07543	0.0387552	6	31431407	HCP5
cg25637655	6:29833840:T:G	-0.0815622	1.40317e-05	0.027522	NA	NA	6	29911542	HLA-A
cg25637655	6:29835026:G:A	-0.0815622	1.40317e-05	0.027522	0.925307	0.0479125	6	29911542	HLA-A
cg25637655	6:29841280:T:C	-0.0815622	1.40317e-05	0.027522	0.924248	0.0445845	6	29911542	HLA-A
cg25637655	6:29841990:T:G	-0.0815622	1.40317e-05	0.027522	0.925307	0.0479125	6	29911542	HLA-A
cg25637655	6:29842409:T:C	-0.0815622	1.40317e-05	0.027522	0.925902	0.0497105	6	29911542	HLA-A
cg11946459	6:29654570:T:A	-0.162497	1.42227e-05	0.0277225	NA	NA	6	29911558	HLA-A
cg11946459	6:29665319:C:T	-0.162497	1.42227e-05	0.0277225	NA	NA	6	29911558	HLA-A
cg11946459	6:29667479:C:T	-0.162497	1.42227e-05	0.0277225	NA	NA	6	29911558	HLA-A
cg11946459	6:29670366:C:T	-0.162497	1.42227e-05	0.0277225	NA	NA	6	29911558	HLA-A
cg11946459	6:29670443:G:A	-0.162497	1.42227e-05	0.0277225	NA	NA	6	29911558	HLA-A
cg11946459	6:29671093:G:A	-0.162497	1.42227e-05	0.0277225	NA	NA	6	29911558	HLA-A
cg11946459	6:29671770:C:A	-0.162497	1.42227e-05	0.0277225	NA	NA	6	29911558	HLA-A
cg11946459	6:29677641:T:C	-0.162497	1.42227e-05	0.0277225	NA	NA	6	29911558	HLA-A
cg11946459	6:29700519:C:T	-0.162497	1.42227e-05	0.0277225	NA	NA	6	29911558	HLA-A
cg11946459	6:29700820:G:T	-0.162497	1.42227e-05	0.0277225	NA	NA	6	29911558	HLA-A
cg11946459	6:30121185:G:A	-0.176645	1.42655e-05	0.0277886	NA	NA	6	29911558	HLA-A
cg26392102	6:31349844:A:G	-0.0546259	1.43653e-05	0.0279655	NA	NA	6	31238751	HLA-C
cg17608381	6:29837142:G:A	0.126036	1.45179e-05	0.028245	NA	NA	6	29911550	HLA-A
cg15331332	6:29671300:G:T	0.0563365	1.45639e-05	0.0283168	NA	NA	6	29692111	HLA-F;HLA-F;HLA-F
cg11617938	6:29919109:A:G	-0.0419358	1.46167e-05	0.0283842	1.11881	0.00101906	6	29692281	HLA-F;HLA-F;HLA-F
cg11617938	6:29922421:T:G	-0.0419358	1.46167e-05	0.0283842	1.12557	0.00055768	6	29692281	HLA-F;HLA-F;HLA-F
cg10778971	14:95177238:T:C	-0.0434364	1.50897e-05	0.0292018	NA	NA	14	94577101	IFI27;IFI27;IFI27;IFI27
cg10778971	14:95177581:C:A	-0.0434364	1.50897e-05	0.0292018	NA	NA	14	94577101	IFI27;IFI27;IFI27;IFI27
cg10778971	14:95177845:G:C	-0.0434364	1.50897e-05	0.0292018	NA	NA	14	94577101	IFI27;IFI27;IFI27;IFI27
cg10778971	14:95179707:C:T	-0.0434364	1.50897e-05	0.0292018	NA	NA	14	94577101	IFI27;IFI27;IFI27;IFI27
cg10778971	14:95180245:T:C	-0.0434364	1.50897e-05	0.0292018	NA	NA	14	94577101	IFI27;IFI27;IFI27;IFI27
cg08309069	6:31221485:A:C	-0.175467	1.50938e-05	0.0292018	0.865016	0.0222567	6	31240651	HLA-C
cg25637655	6:29927936:C:G	-0.0858252	1.52602e-05	0.0294873	0.896999	0.00285482	6	29911542	HLA-A
cg25637655	6:29931035:G:T	-0.0858252	1.52602e-05	0.0294873	0.897439	0.00297577	6	29911542	HLA-A
cg17608381	6:29604124:G:A	-0.154639	1.53454e-05	0.0295226	NA	NA	6	29911550	HLA-A
cg11946459	6:30075903:C:T	-0.170995	1.53753e-05	0.0295226	NA	NA	6	29911558	HLA-A
cg22199238	11:630029:G:A	0.0587497	1.54241e-05	0.0295226	0.815944	3.48737e-07	11	613857	IRF7;IRF7;IRF7;IRF7;IRF7;IRF7
cg22199238	11:633869:G:A	0.0587497	1.54241e-05	0.0295226	0.819797	8.05878e-07	11	613857	IRF7;IRF7;IRF7;IRF7;IRF7;IRF7
cg22199238	11:635073:G:A	0.0587497	1.54241e-05	0.0295226	0.820957	9.81845e-07	11	613857	IRF7;IRF7;IRF7;IRF7;IRF7;IRF7
cg22199238	11:609888:T:C	0.0506609	1.54406e-05	0.0295226	0.858372	5.10184e-05	11	613857	IRF7;IRF7;IRF7;IRF7;IRF7;IRF7
cg15331332	6:29908649:T:G	-0.0607305	1.54432e-05	0.0295226	1.11303	0.00176403	6	29692111	HLA-F;HLA-F;HLA-F
cg25637655	6:29924889:C:A	-0.0822588	1.54687e-05	0.0295226	0.915776	0.0189118	6	29911542	HLA-A
cg25637655	6:29925127:G:A	-0.0822588	1.54687e-05	0.0295226	0.914035	0.0164715	6	29911542	HLA-A
cg25637655	6:29925972:A:T	-0.0822588	1.54687e-05	0.0295226	0.914035	0.0164715	6	29911542	HLA-A
cg11946459	6:30109831:T:C	-0.174716	1.55714e-05	0.0295226	NA	NA	6	29911558	HLA-A
cg11946459	6:30109861:A:C	-0.174716	1.55714e-05	0.0295226	NA	NA	6	29911558	HLA-A
cg11946459	6:30110058:G:A	-0.174716	1.55714e-05	0.0295226	NA	NA	6	29911558	HLA-A
cg11946459	6:30110337:C:A	-0.174716	1.55714e-05	0.0295226	NA	NA	6	29911558	HLA-A
cg11946459	6:30111014:C:T	-0.174716	1.55714e-05	0.0295226	NA	NA	6	29911558	HLA-A
cg11946459	6:30111096:A:T	-0.174716	1.55714e-05	0.0295226	NA	NA	6	29911558	HLA-A
cg11946459	6:30111526:C:T	-0.174716	1.55714e-05	0.0295226	NA	NA	6	29911558	HLA-A
cg11946459	6:30111610:A:T	-0.174716	1.55714e-05	0.0295226	NA	NA	6	29911558	HLA-A
cg11946459	6:30111932:C:T	-0.174716	1.55714e-05	0.0295226	NA	NA	6	29911558	HLA-A
cg11946459	6:30112627:G:A	-0.174716	1.55714e-05	0.0295226	NA	NA	6	29911558	HLA-A
cg11946459	6:30112704:T:C	-0.174716	1.55714e-05	0.0295226	NA	NA	6	29911558	HLA-A
cg11946459	6:30112906:T:C	-0.174716	1.55714e-05	0.0295226	NA	NA	6	29911558	HLA-A
cg11946459	6:30113344:C:T	-0.174716	1.55714e-05	0.0295226	NA	NA	6	29911558	HLA-A
cg11946459	6:30113417:C:T	-0.174716	1.55714e-05	0.0295226	NA	NA	6	29911558	HLA-A
cg11946459	6:30113427:C:A	-0.174716	1.55714e-05	0.0295226	NA	NA	6	29911558	HLA-A
cg11946459	6:30113471:G:A	-0.174716	1.55714e-05	0.0295226	NA	NA	6	29911558	HLA-A
cg11946459	6:30113955:A:G	-0.174716	1.55714e-05	0.0295226	NA	NA	6	29911558	HLA-A
cg11946459	6:30116985:G:A	-0.174716	1.55714e-05	0.0295226	NA	NA	6	29911558	HLA-A
cg11946459	6:30117913:C:A	-0.174716	1.55714e-05	0.0295226	NA	NA	6	29911558	HLA-A
cg11946459	6:30118128:T:C	-0.174716	1.55714e-05	0.0295226	NA	NA	6	29911558	HLA-A
cg11946459	6:30118489:T:C	-0.174716	1.55714e-05	0.0295226	NA	NA	6	29911558	HLA-A
cg01517384	6:31237255:G:A	-0.0780442	1.56067e-05	0.0295715	1.30219	1.33462e-13	6	31323856	HLA-B
cg25637655	6:29856330:G:A	-0.0790393	1.56352e-05	0.0295896	0.914347	0.0194212	6	29911542	HLA-A
cg25637655	6:29872774:A:G	-0.0790393	1.56352e-05	0.0295896	0.914266	0.0189492	6	29911542	HLA-A
cg27529346	6:31347608:G:A	-0.0847279	1.57404e-05	0.0297707	NA	NA	6	31322926	HLA-B
cg23923934	6:31141664:C:G	0.0852761	1.57866e-05	0.02984	0.883652	0.000409177	6	31322914	HLA-B
cg11946459	6:30365740:C:T	0.149929	1.5798e-05	0.0298435	NA	NA	6	29911558	HLA-A
cg25178683	17:76262244:T:G	-0.181172	1.59164e-05	0.030049	NA	NA	17	76976267	LGALS3BP
cg01517384	6:31303236:A:G	-0.0721212	1.59882e-05	0.0301664	1.31468	1.44245e-14	6	31323856	HLA-B
cg11946459	6:29837142:G:A	0.133852	1.61701e-05	0.0304912	NA	NA	6	29911558	HLA-A
cg25637655	6:30073776:G:A	-0.102669	1.65372e-05	0.0306994	NA	NA	6	29911542	HLA-A
cg06402858	9:90851835:G:A	0.0487261	1.66392e-05	0.0306994	NA	NA	9	91692642	SHC3
cg11035483	22:20890027:T:A	0.0234802	1.66502e-05	0.0306994	NA	NA	22	20818546	KLHL22;KLHL22
cg25637655	6:29906109:T:A	-0.0812617	1.66833e-05	0.0306994	0.921884	0.0288046	6	29911542	HLA-A
cg25637655	6:29906380:A:G	-0.0812617	1.66833e-05	0.0306994	0.920406	0.0259696	6	29911542	HLA-A
cg25637655	6:29906724:A:G	-0.0812617	1.66833e-05	0.0306994	0.922278	0.029642	6	29911542	HLA-A
cg25637655	6:29906783:C:T	-0.0812617	1.66833e-05	0.0306994	0.922278	0.029642	6	29911542	HLA-A
cg25637655	6:29906813:G:T	-0.0812617	1.66833e-05	0.0306994	0.922278	0.029642	6	29911542	HLA-A
cg25637655	6:29906981:G:C	-0.0812617	1.66833e-05	0.0306994	0.921884	0.0288046	6	29911542	HLA-A
cg25637655	6:29907313:G:A	-0.0812617	1.66833e-05	0.0306994	0.921264	0.0274688	6	29911542	HLA-A
cg25637655	6:29907895:G:A	-0.0812617	1.66833e-05	0.0306994	0.921103	0.0272328	6	29911542	HLA-A
cg25637655	6:29908093:G:A	-0.0812617	1.66833e-05	0.0306994	0.921264	0.0274688	6	29911542	HLA-A
cg25637655	6:29908469:T:C	-0.0812617	1.66833e-05	0.0306994	0.921264	0.0274688	6	29911542	HLA-A
cg25637655	6:29908804:G:A	-0.0812617	1.66833e-05	0.0306994	0.921264	0.0274688	6	29911542	HLA-A
cg25637655	6:29908967:G:A	-0.0812617	1.66833e-05	0.0306994	0.921264	0.0274688	6	29911542	HLA-A
cg25637655	6:29909044:G:C	-0.0812617	1.66833e-05	0.0306994	0.923268	0.032168	6	29911542	HLA-A
cg25637655	6:29913817:C:T	-0.0812617	1.66833e-05	0.0306994	0.9179	0.0220071	6	29911542	HLA-A
cg25637655	6:29913881:T:C	-0.0812617	1.66833e-05	0.0306994	0.921549	0.0285914	6	29911542	HLA-A
cg25637655	6:29913912:C:T	-0.0812617	1.66833e-05	0.0306994	0.922572	0.0306583	6	29911542	HLA-A
cg25637655	6:29914011:G:T	-0.0812617	1.66833e-05	0.0306994	0.923297	0.0323242	6	29911542	HLA-A
cg25637655	6:29914057:C:G	-0.0812617	1.66833e-05	0.0306994	0.923297	0.0323242	6	29911542	HLA-A
cg25637655	6:29914304:A:G	-0.0812617	1.66833e-05	0.0306994	0.922572	0.0306583	6	29911542	HLA-A
cg25637655	6:29914399:G:A	-0.0812617	1.66833e-05	0.0306994	0.922572	0.0306583	6	29911542	HLA-A
cg25637655	6:29914412:A:G	-0.0812617	1.66833e-05	0.0306994	0.922363	0.0302967	6	29911542	HLA-A
cg25637655	6:29914828:G:T	-0.0812617	1.66833e-05	0.0306994	0.922206	0.029885	6	29911542	HLA-A
cg25637655	6:29915301:C:A	-0.0812617	1.66833e-05	0.0306994	0.922106	0.0295854	6	29911542	HLA-A
cg25637655	6:29915408:G:T	-0.0812617	1.66833e-05	0.0306994	0.921733	0.0288818	6	29911542	HLA-A
cg25637655	6:29916253:G:C	-0.0812617	1.66833e-05	0.0306994	0.922532	0.0306835	6	29911542	HLA-A
cg25637655	6:29917439:T:C	-0.0812617	1.66833e-05	0.0306994	0.921804	0.0290804	6	29911542	HLA-A
cg25637655	6:29917496:G:A	-0.0812617	1.66833e-05	0.0306994	0.921428	0.0283009	6	29911542	HLA-A
cg25637655	6:29917503:G:C	-0.0812617	1.66833e-05	0.0306994	0.921428	0.0283009	6	29911542	HLA-A
cg25637655	6:29917800:C:A	-0.0812617	1.66833e-05	0.0306994	0.922009	0.0295494	6	29911542	HLA-A
cg25637655	6:29918173:T:C	-0.0812617	1.66833e-05	0.0306994	0.922467	0.0304804	6	29911542	HLA-A
cg25637655	6:29919433:C:T	-0.0812617	1.66833e-05	0.0306994	0.918862	0.02069	6	29911542	HLA-A
cg25637655	6:29919963:G:T	-0.0812617	1.66833e-05	0.0306994	0.92042	0.0262122	6	29911542	HLA-A
cg25637655	6:29920191:A:C	-0.0812617	1.66833e-05	0.0306994	0.921098	0.0265495	6	29911542	HLA-A
cg25637655	6:29920675:T:C	-0.0812617	1.66833e-05	0.0306994	0.919796	0.0250733	6	29911542	HLA-A
cg25637655	6:29922667:C:T	-0.0812617	1.66833e-05	0.0306994	0.924313	0.0354624	6	29911542	HLA-A
cg25637655	6:29923421:T:G	-0.0812617	1.66833e-05	0.0306994	0.919375	0.0244579	6	29911542	HLA-A
cg25637655	6:29923838:A:C	-0.0812617	1.66833e-05	0.0306994	0.919655	0.025129	6	29911542	HLA-A
cg25637655	6:29924389:A:G	-0.0812617	1.66833e-05	0.0306994	0.918538	0.0227774	6	29911542	HLA-A
cg11594821	6:29819648:C:T	-0.0477669	1.67758e-05	0.0308513	NA	NA	6	30458601	HLA-E
cg16853860	6:32825507:C:T	-0.099025	1.69563e-05	0.0311466	1.1666	1.89234e-05	6	32823116	PSMB9;PSMB9;TAP1
cg16853860	6:32832400:C:T	-0.099025	1.69563e-05	0.0311466	1.16467	2.31427e-05	6	32823116	PSMB9;PSMB9;TAP1
cg22475676	10:91612625:C:G	0.0649271	1.73126e-05	0.0317608	NA	NA	10	91179508	IFIT5
cg24514600	8:127924137:A:G	-0.039927	1.73313e-05	0.0317608	NA	NA	8	128805414	PVT1
cg24514600	8:127924563:C:T	-0.039927	1.73313e-05	0.0317608	NA	NA	8	128805414	PVT1
cg24514600	8:127924659:C:A	-0.039927	1.73313e-05	0.0317608	NA	NA	8	128805414	PVT1
cg11617938	6:29671300:G:T	0.0408494	1.7422e-05	0.0319083	NA	NA	6	29692281	HLA-F;HLA-F;HLA-F
cg17096289	6:31091992:A:G	-0.095172	1.75464e-05	0.0321173	1.18914	4.95311e-07	6	31238788	HLA-C
cg22269164	1:160005842:G:C	0.0445612	1.78514e-05	0.0326373	NA	NA	1	160230671	DCAF8;DCAF8;DCAF8;DCAF8;DCAF8
cg22269164	1:160009419:A:C	0.0445612	1.78514e-05	0.0326373	NA	NA	1	160230671	DCAF8;DCAF8;DCAF8;DCAF8;DCAF8
cg01517384	6:31318630:A:G	-0.0765193	1.79274e-05	0.0327291	1.36195	3.60703e-17	6	31323856	HLA-B
cg01517384	6:31319176:G:T	-0.0765193	1.79274e-05	0.0327291	1.36359	2.75923e-17	6	31323856	HLA-B
cg15331332	6:29918887:T:C	-0.0588743	1.80168e-05	0.0327291	1.11595	0.00132822	6	29692111	HLA-F;HLA-F;HLA-F
cg15331332	6:29918917:C:T	-0.0588743	1.80168e-05	0.0327291	1.14163	0.000109219	6	29692111	HLA-F;HLA-F;HLA-F
cg15331332	6:29919659:T:C	-0.0588743	1.80168e-05	0.0327291	1.1385	0.000162205	6	29692111	HLA-F;HLA-F;HLA-F
cg15331332	6:29919779:C:A	-0.0588743	1.80168e-05	0.0327291	1.11143	0.00198947	6	29692111	HLA-F;HLA-F;HLA-F
cg15331332	6:29920238:T:C	-0.0588743	1.80168e-05	0.0327291	1.13978	0.000145273	6	29692111	HLA-F;HLA-F;HLA-F
cg15331332	6:29920422:T:C	-0.0588743	1.80168e-05	0.0327291	1.11455	0.00150549	6	29692111	HLA-F;HLA-F;HLA-F
cg15331332	6:29920713:T:C	-0.0588743	1.80168e-05	0.0327291	1.11457	0.00150211	6	29692111	HLA-F;HLA-F;HLA-F
cg15331332	6:29923023:C:T	-0.0588743	1.80168e-05	0.0327291	1.1125	0.00180296	6	29692111	HLA-F;HLA-F;HLA-F
cg15331332	6:29923503:T:C	-0.0588743	1.80168e-05	0.0327291	1.11562	0.00136625	6	29692111	HLA-F;HLA-F;HLA-F
cg25637655	6:29604124:G:A	-0.101123	1.83094e-05	0.0332413	NA	NA	6	29911542	HLA-A
cg08738516	10:126764413:C:T	-0.0233459	1.87352e-05	0.0339945	NA	NA	10	126408016	FAM53B
cg25637655	6:29605489:C:T	-0.100777	1.90434e-05	0.0345083	NA	NA	6	29911542	HLA-A
cg25637655	6:29691774:A:C	-0.100777	1.90434e-05	0.0345083	NA	NA	6	29911542	HLA-A
cg11617938	6:29921220:A:G	0.0405457	1.90515e-05	0.0345083	1.13573	0.000193083	6	29692281	HLA-F;HLA-F;HLA-F
cg22199238	11:555645:T:G	0.0599699	1.92442e-05	0.0348372	0.824777	3.61952e-06	11	613857	IRF7;IRF7;IRF7;IRF7;IRF7;IRF7
cg15331332	6:29690694:C:G	0.0573485	1.9382e-05	0.0348951	NA	NA	6	29692111	HLA-F;HLA-F;HLA-F
cg15331332	6:29691019:G:A	0.0573485	1.9382e-05	0.0348951	NA	NA	6	29692111	HLA-F;HLA-F;HLA-F
cg15331332	6:29698031:G:C	0.0573485	1.9382e-05	0.0348951	NA	NA	6	29692111	HLA-F;HLA-F;HLA-F
cg17608381	6:29766021:C:T	-0.131192	1.94576e-05	0.0348951	NA	NA	6	29911550	HLA-A
cg17052170	8:144097453:A:G	-0.0938471	1.95197e-05	0.0348951	NA	NA	8	144099482	LY6E;LY6E;LOC100133669
cg17608381	6:29942293:G:C	0.125589	1.95723e-05	0.0348951	NA	NA	6	29911550	HLA-A
cg17608381	6:29654570:T:A	-0.150362	1.96066e-05	0.0348951	NA	NA	6	29911550	HLA-A
cg17608381	6:29665319:C:T	-0.150362	1.96066e-05	0.0348951	NA	NA	6	29911550	HLA-A
cg17608381	6:29667479:C:T	-0.150362	1.96066e-05	0.0348951	NA	NA	6	29911550	HLA-A
cg17608381	6:29670366:C:T	-0.150362	1.96066e-05	0.0348951	NA	NA	6	29911550	HLA-A
cg17608381	6:29670443:G:A	-0.150362	1.96066e-05	0.0348951	NA	NA	6	29911550	HLA-A
cg17608381	6:29671093:G:A	-0.150362	1.96066e-05	0.0348951	NA	NA	6	29911550	HLA-A
cg17608381	6:29671770:C:A	-0.150362	1.96066e-05	0.0348951	NA	NA	6	29911550	HLA-A
cg17608381	6:29677641:T:C	-0.150362	1.96066e-05	0.0348951	NA	NA	6	29911550	HLA-A
cg17608381	6:29700519:C:T	-0.150362	1.96066e-05	0.0348951	NA	NA	6	29911550	HLA-A
cg17608381	6:29700820:G:T	-0.150362	1.96066e-05	0.0348951	NA	NA	6	29911550	HLA-A
cg25637655	6:29944896:T:A	-0.0842711	1.97341e-05	0.0348951	NA	NA	6	29911542	HLA-A
cg25637655	6:29954364:C:G	-0.0842711	1.97341e-05	0.0348951	NA	NA	6	29911542	HLA-A
cg25637655	6:29957069:A:G	-0.0842711	1.97341e-05	0.0348951	NA	NA	6	29911542	HLA-A
cg25637655	6:29962889:C:A	-0.0842711	1.97341e-05	0.0348951	NA	NA	6	29911542	HLA-A
cg25637655	6:29970927:C:T	-0.0842711	1.97341e-05	0.0348951	NA	NA	6	29911542	HLA-A
cg25637655	6:29973526:T:C	-0.0842711	1.97341e-05	0.0348951	NA	NA	6	29911542	HLA-A
cg25637655	6:29976789:T:C	-0.0842711	1.97341e-05	0.0348951	NA	NA	6	29911542	HLA-A
cg25637655	6:29978352:G:A	-0.0842711	1.97341e-05	0.0348951	NA	NA	6	29911542	HLA-A
cg25637655	6:29984252:G:A	-0.0842711	1.97341e-05	0.0348951	NA	NA	6	29911542	HLA-A
cg25637655	6:29985630:A:G	-0.0842711	1.97341e-05	0.0348951	NA	NA	6	29911542	HLA-A
cg25637655	6:29987184:G:A	-0.0842711	1.97341e-05	0.0348951	NA	NA	6	29911542	HLA-A
cg25637655	6:29990938:T:G	-0.0842711	1.97341e-05	0.0348951	NA	NA	6	29911542	HLA-A
cg25637655	6:30005754:C:A	-0.0842711	1.97341e-05	0.0348951	NA	NA	6	29911542	HLA-A
cg25637655	6:30006765:G:A	-0.0842711	1.97341e-05	0.0348951	NA	NA	6	29911542	HLA-A
cg25637655	6:30008746:A:C	-0.0842711	1.97341e-05	0.0348951	NA	NA	6	29911542	HLA-A
cg25637655	6:30009169:C:T	-0.0842711	1.97341e-05	0.0348951	NA	NA	6	29911542	HLA-A
cg25637655	6:30010492:T:C	-0.0842711	1.97341e-05	0.0348951	NA	NA	6	29911542	HLA-A
cg25637655	6:30015594:G:T	-0.0842711	1.97341e-05	0.0348951	NA	NA	6	29911542	HLA-A
cg25637655	6:30016676:G:A	-0.0842711	1.97341e-05	0.0348951	NA	NA	6	29911542	HLA-A
cg25637655	6:30024677:C:T	-0.0842711	1.97341e-05	0.0348951	NA	NA	6	29911542	HLA-A
cg25637655	6:30028800:A:G	-0.0842711	1.97341e-05	0.0348951	NA	NA	6	29911542	HLA-A
cg25637655	6:30040084:G:A	-0.0842711	1.97341e-05	0.0348951	NA	NA	6	29911542	HLA-A
cg25637655	6:30040291:C:T	-0.0842711	1.97341e-05	0.0348951	NA	NA	6	29911542	HLA-A
cg25637655	6:30040603:G:A	-0.0842711	1.97341e-05	0.0348951	NA	NA	6	29911542	HLA-A
cg25637655	6:30047403:G:A	-0.0842711	1.97341e-05	0.0348951	NA	NA	6	29911542	HLA-A
cg17052170	8:144084281:T:C	-0.0908737	2.0051e-05	0.0354154	NA	NA	8	144099482	LY6E;LY6E;LOC100133669
cg17052170	8:144084458:T:C	-0.0908737	2.0051e-05	0.0354154	NA	NA	8	144099482	LY6E;LY6E;LOC100133669
cg16853860	6:32816958:G:A	0.0997323	2.01987e-05	0.0356562	NA	NA	6	32823116	PSMB9;PSMB9;TAP1
cg15331332	6:29909033:A:G	-0.0582209	2.02398e-05	0.0356682	1.16369	1.28798e-05	6	29692111	HLA-F;HLA-F;HLA-F
cg15331332	6:29909376:C:A	-0.0582209	2.02398e-05	0.0356682	1.15196	4.48679e-05	6	29692111	HLA-F;HLA-F;HLA-F
cg15331332	6:29909616:T:C	-0.0582209	2.02398e-05	0.0356682	1.15636	2.76861e-05	6	29692111	HLA-F;HLA-F;HLA-F
cg17146917	17:4674396:T:C	-0.0600405	2.03017e-05	0.0357571	NA	NA	17	4674194	TM4SF5
cg22269164	1:160013353:G:A	0.0489855	2.04974e-05	0.036066	NA	NA	1	160230671	DCAF8;DCAF8;DCAF8;DCAF8;DCAF8
cg11617938	6:29923554:T:C	-0.0459501	2.05002e-05	0.036066	1.14398	0.00012228	6	29692281	HLA-F;HLA-F;HLA-F
cg16853860	6:32834732:C:T	0.104777	2.05338e-05	0.0361049	NA	NA	6	32823116	PSMB9;PSMB9;TAP1
cg00340855	6:31364035:T:C	-0.0676773	2.06628e-05	0.0363112	0.8802	0.000712099	6	30458586	HLA-E
cg13272096	13:43306571:A:G	-0.0660982	2.07896e-05	0.0365135	NA	NA	13	43294689
cg17096289	6:31176335:C:T	0.0932226	2.0807e-05	0.0365235	0.853562	1.24405e-05	6	31238788	HLA-C
cg11946459	6:29778029:G:C	-0.168586	2.08987e-05	0.036664	NA	NA	6	29911558	HLA-A
cg15331332	6:29906691:A:G	-0.0547831	2.111e-05	0.0370138	1.14826	5.92252e-05	6	29692111	HLA-F;HLA-F;HLA-F
cg11946459	6:29837108:G:A	0.133794	2.14691e-05	0.0376224	0.919862	0.0249203	6	29911558	HLA-A
cg04318494	11:65637984:C:G	0.0310842	2.15168e-05	0.0376848	NA	NA	11	64640770	EHD1;EHD1;EHD1
cg11946459	6:29942293:G:C	0.133333	2.18901e-05	0.0383171	NA	NA	6	29911558	HLA-A
cg17096289	6:31243615:G:A	0.106698	2.20589e-05	0.0385909	0.868639	0.000181256	6	31238788	HLA-C
cg11594821	6:29830505:A:G	-0.0507024	2.21413e-05	0.0386625	NA	NA	6	30458601	HLA-E
cg20291162	17:40258127:T:C	-0.144288	2.21617e-05	0.0386625	NA	NA	17	40259547	DHX58
cg20291162	17:40260728:G:A	-0.144288	2.21617e-05	0.0386625	NA	NA	17	40259547	DHX58
cg20291162	17:40260865:A:C	-0.144288	2.21617e-05	0.0386625	NA	NA	17	40259547	DHX58
cg20291162	17:40261545:C:T	-0.144288	2.21617e-05	0.0386625	NA	NA	17	40259547	DHX58
cg25637655	6:29864497:C:T	-0.0969426	2.27721e-05	0.0397053	NA	NA	6	29911542	HLA-A
cg25637655	6:29803880:A:G	-0.0818257	2.31087e-05	0.0399577	NA	NA	6	29911542	HLA-A
cg25637655	6:29818123:G:A	-0.0818257	2.31087e-05	0.0399577	NA	NA	6	29911542	HLA-A
cg25637655	6:29818159:C:T	-0.0818257	2.31087e-05	0.0399577	NA	NA	6	29911542	HLA-A
cg25637655	6:29818229:C:G	-0.0818257	2.31087e-05	0.0399577	0.927515	0.0471297	6	29911542	HLA-A
cg25637655	6:29820278:A:G	-0.0818257	2.31087e-05	0.0399577	0.927866	0.0481216	6	29911542	HLA-A
cg25637655	6:29821567:G:T	-0.0818257	2.31087e-05	0.0399577	NA	NA	6	29911542	HLA-A
cg25637655	6:29822139:G:A	-0.0818257	2.31087e-05	0.0399577	NA	NA	6	29911542	HLA-A
cg25637655	6:29822261:G:A	-0.0818257	2.31087e-05	0.0399577	NA	NA	6	29911542	HLA-A
cg25637655	6:29822413:A:C	-0.0818257	2.31087e-05	0.0399577	NA	NA	6	29911542	HLA-A
cg25637655	6:29825566:A:G	-0.0818257	2.31087e-05	0.0399577	0.927866	0.0481216	6	29911542	HLA-A
cg25637655	6:29826092:C:T	-0.0818257	2.31087e-05	0.0399577	NA	NA	6	29911542	HLA-A
cg25637655	6:29828660:A:G	-0.0818257	2.31087e-05	0.0399577	NA	NA	6	29911542	HLA-A
cg25637655	6:29829482:A:C	-0.0818257	2.31087e-05	0.0399577	0.924434	0.0382335	6	29911542	HLA-A
cg25637655	6:29834199:T:C	-0.0818257	2.31087e-05	0.0399577	NA	NA	6	29911542	HLA-A
cg25637655	6:29849674:T:C	-0.0818257	2.31087e-05	0.0399577	NA	NA	6	29911542	HLA-A
cg25637655	6:29943916:A:T	-0.0842547	2.36242e-05	0.0408265	0.921145	0.0373589	6	29911542	HLA-A
cg01517384	6:31243830:G:A	-0.0675128	2.37471e-05	0.0409937	1.25754	7.14859e-11	6	31323856	HLA-B
cg01517384	6:31243895:C:T	-0.0675128	2.37471e-05	0.0409937	1.2561	8.69111e-11	6	31323856	HLA-B
cg22051853	7:3566066:G:T	-0.032162	2.41028e-05	0.0415846	NA	NA	7	2647589	IQCE;IQCE
cg17608381	6:29890701:C:G	0.135395	2.42481e-05	0.0418122	NA	NA	6	29911550	HLA-A
cg12588917	6:29690694:C:G	0.0620077	2.43231e-05	0.0418722	NA	NA	6	29692082	HLA-F;HLA-F;HLA-F
cg12588917	6:29691019:G:A	0.0620077	2.43231e-05	0.0418722	NA	NA	6	29692082	HLA-F;HLA-F;HLA-F
cg12588917	6:29698031:G:C	0.0620077	2.43231e-05	0.0418722	NA	NA	6	29692082	HLA-F;HLA-F;HLA-F
cg06312004	8:136169385:G:A	0.0364308	2.44182e-05	0.0420128	NA	NA	8	135836721
cg08084228	16:51124754:A:G	-0.0525414	2.4697e-05	0.0423991	NA	NA	16	50700118
cg08084228	16:51124970:G:T	-0.0525414	2.4697e-05	0.0423991	NA	NA	16	50700118
cg08084228	16:51124986:A:G	-0.0525414	2.4697e-05	0.0423991	NA	NA	16	50700118
cg08084228	16:51127752:G:T	-0.0525414	2.4697e-05	0.0423991	NA	NA	16	50700118
cg09251764	17:6663895:C:G	-0.0334694	2.48728e-05	0.0426774	NA	NA	17	6659070	XAF1;XAF1
cg01517384	6:31242082:T:C	-0.0796857	2.50896e-05	0.0430258	1.21437	2.2578e-08	6	31323856	HLA-B
cg17608381	6:30205407:G:T	-0.158905	2.52521e-05	0.0432807	NA	NA	6	29911550	HLA-A
cg11594821	6:29819077:G:A	-0.0469929	2.54354e-05	0.0435364	NA	NA	6	30458601	HLA-E
cg25637655	6:29854795:G:C	-0.0792515	2.54431e-05	0.0435364	NA	NA	6	29911542	HLA-A
cg25637655	6:29865718:C:A	-0.0792515	2.54431e-05	0.0435364	0.924575	0.0432261	6	29911542	HLA-A
cg11617938	6:29921822:A:C	0.0396849	2.55414e-05	0.043546	1.13991	0.000132364	6	29692281	HLA-F;HLA-F;HLA-F
cg08309069	6:31192766:C:T	0.104076	2.55622e-05	0.043546	0.914005	0.0339603	6	31240651	HLA-C
cg26392102	6:31347608:G:A	-0.0496675	2.56054e-05	0.043546	NA	NA	6	31238751	HLA-C
cg24329397	14:103603570:G:T	0.0278234	2.5854e-05	0.043546	1.11345	0.044686	14	103781770
cg25637655	6:29924386:T:C	-0.0810119	2.59405e-05	0.043546	0.894531	0.00162196	6	29911542	HLA-A
cg15331332	6:29906049:C:T	-0.0589012	2.59504e-05	0.043546	1.15112	4.81364e-05	6	29692111	HLA-F;HLA-F;HLA-F
cg15331332	6:29906512:G:A	-0.0589012	2.59504e-05	0.043546	1.15151	4.60861e-05	6	29692111	HLA-F;HLA-F;HLA-F
cg15331332	6:29906564:T:G	-0.0589012	2.59504e-05	0.043546	1.15151	4.60861e-05	6	29692111	HLA-F;HLA-F;HLA-F
cg15331332	6:29906772:G:A	-0.0589012	2.59504e-05	0.043546	1.15098	4.84647e-05	6	29692111	HLA-F;HLA-F;HLA-F
cg15331332	6:29907243:C:T	-0.0589012	2.59504e-05	0.043546	1.15219	4.27572e-05	6	29692111	HLA-F;HLA-F;HLA-F
cg15331332	6:29907755:G:T	-0.0589012	2.59504e-05	0.043546	1.15219	4.27572e-05	6	29692111	HLA-F;HLA-F;HLA-F
cg15331332	6:29908044:A:G	-0.0589012	2.59504e-05	0.043546	1.15219	4.27572e-05	6	29692111	HLA-F;HLA-F;HLA-F
cg15331332	6:29908590:G:A	-0.0589012	2.59504e-05	0.043546	1.15166	4.50054e-05	6	29692111	HLA-F;HLA-F;HLA-F
cg15331332	6:29908838:G:C	-0.0589012	2.59504e-05	0.043546	1.15219	4.27572e-05	6	29692111	HLA-F;HLA-F;HLA-F
cg15331332	6:29908954:G:A	-0.0589012	2.59504e-05	0.043546	1.15219	4.27572e-05	6	29692111	HLA-F;HLA-F;HLA-F
cg15331332	6:29909153:G:T	-0.0589012	2.59504e-05	0.043546	1.15219	4.27572e-05	6	29692111	HLA-F;HLA-F;HLA-F
cg15331332	6:29909916:A:T	-0.0589012	2.59504e-05	0.043546	1.15219	4.27572e-05	6	29692111	HLA-F;HLA-F;HLA-F
cg15331332	6:29910027:C:G	-0.0589012	2.59504e-05	0.043546	1.15193	4.37888e-05	6	29692111	HLA-F;HLA-F;HLA-F
cg15331332	6:29910176:C:T	-0.0589012	2.59504e-05	0.043546	1.15266	4.06625e-05	6	29692111	HLA-F;HLA-F;HLA-F
cg15331332	6:29910189:A:T	-0.0589012	2.59504e-05	0.043546	1.15202	4.35044e-05	6	29692111	HLA-F;HLA-F;HLA-F
cg15331332	6:29911538:G:A	-0.0589012	2.59504e-05	0.043546	1.15219	4.27572e-05	6	29692111	HLA-F;HLA-F;HLA-F
cg15331332	6:29914034:G:A	-0.0589012	2.59504e-05	0.043546	1.14993	5.41166e-05	6	29692111	HLA-F;HLA-F;HLA-F
cg15331332	6:29914315:C:T	-0.0589012	2.59504e-05	0.043546	1.15151	4.60861e-05	6	29692111	HLA-F;HLA-F;HLA-F
cg15331332	6:29914377:A:G	-0.0589012	2.59504e-05	0.043546	1.15078	4.96137e-05	6	29692111	HLA-F;HLA-F;HLA-F
cg15331332	6:29914500:G:T	-0.0589012	2.59504e-05	0.043546	1.15151	4.60861e-05	6	29692111	HLA-F;HLA-F;HLA-F
cg15331332	6:29914706:G:A	-0.0589012	2.59504e-05	0.043546	1.15143	4.63223e-05	6	29692111	HLA-F;HLA-F;HLA-F
cg15331332	6:29914950:T:C	-0.0589012	2.59504e-05	0.043546	1.15181	4.45255e-05	6	29692111	HLA-F;HLA-F;HLA-F
cg15331332	6:29915268:C:T	-0.0589012	2.59504e-05	0.043546	1.15115	4.8118e-05	6	29692111	HLA-F;HLA-F;HLA-F
cg15331332	6:29916505:C:T	-0.0589012	2.59504e-05	0.043546	1.15312	3.87662e-05	6	29692111	HLA-F;HLA-F;HLA-F
cg15331332	6:29918099:G:T	-0.0589012	2.59504e-05	0.043546	1.15226	4.26313e-05	6	29692111	HLA-F;HLA-F;HLA-F
cg15331332	6:29918436:T:C	-0.0589012	2.59504e-05	0.043546	1.15144	4.63791e-05	6	29692111	HLA-F;HLA-F;HLA-F
cg15331332	6:29918684:G:T	-0.0589012	2.59504e-05	0.043546	1.15228	4.27486e-05	6	29692111	HLA-F;HLA-F;HLA-F
cg15331332	6:29920536:G:T	-0.0589012	2.59504e-05	0.043546	1.15128	4.82083e-05	6	29692111	HLA-F;HLA-F;HLA-F
cg15331332	6:29920549:G:A	-0.0589012	2.59504e-05	0.043546	1.15214	4.39096e-05	6	29692111	HLA-F;HLA-F;HLA-F
cg15331332	6:29922653:A:C	-0.0589012	2.59504e-05	0.043546	1.14209	0.000122686	6	29692111	HLA-F;HLA-F;HLA-F
cg15331332	6:29923580:G:C	-0.0589012	2.59504e-05	0.043546	1.1532	3.87186e-05	6	29692111	HLA-F;HLA-F;HLA-F
cg25637655	6:29894226:G:T	-0.0810861	2.61626e-05	0.043766	0.913203	0.0121888	6	29911542	HLA-A
cg25637655	6:29896659:C:T	-0.0810861	2.61626e-05	0.043766	0.9103	0.0094906	6	29911542	HLA-A
cg25637655	6:29899627:C:T	-0.0810861	2.61626e-05	0.043766	0.911945	0.0109066	6	29911542	HLA-A
cg25637655	6:29904929:A:C	-0.0810861	2.61626e-05	0.043766	0.910548	0.00962844	6	29911542	HLA-A
cg15331332	6:29921773:T:C	-0.0544051	2.61759e-05	0.043766	1.14567	7.64447e-05	6	29692111	HLA-F;HLA-F;HLA-F
cg12588917	6:29699156:T:C	0.0619167	2.62916e-05	0.043766	NA	NA	6	29692082	HLA-F;HLA-F;HLA-F
cg12588917	6:29699713:G:T	0.0619167	2.62916e-05	0.043766	NA	NA	6	29692082	HLA-F;HLA-F;HLA-F
cg12588917	6:29702679:A:G	0.0619167	2.62916e-05	0.043766	NA	NA	6	29692082	HLA-F;HLA-F;HLA-F
cg12588917	6:29704921:A:G	0.0619167	2.62916e-05	0.043766	NA	NA	6	29692082	HLA-F;HLA-F;HLA-F
cg12588917	6:29705688:G:A	0.0619167	2.62916e-05	0.043766	NA	NA	6	29692082	HLA-F;HLA-F;HLA-F
cg12588917	6:29709734:C:T	0.0619167	2.62916e-05	0.043766	NA	NA	6	29692082	HLA-F;HLA-F;HLA-F
cg12588917	6:29710833:G:C	0.0619167	2.62916e-05	0.043766	NA	NA	6	29692082	HLA-F;HLA-F;HLA-F
cg12588917	6:29711124:C:T	0.0619167	2.62916e-05	0.043766	NA	NA	6	29692082	HLA-F;HLA-F;HLA-F
cg12588917	6:29711191:T:C	0.0619167	2.62916e-05	0.043766	NA	NA	6	29692082	HLA-F;HLA-F;HLA-F
cg12588917	6:29712036:A:T	0.0619167	2.62916e-05	0.043766	NA	NA	6	29692082	HLA-F;HLA-F;HLA-F
cg15331332	6:29915887:A:C	-0.0563697	2.63849e-05	0.0438978	1.16467	8.86527e-06	6	29692111	HLA-F;HLA-F;HLA-F
cg08836972	6:25976926:C:T	-0.122636	2.67093e-05	0.0444139	1.28325	0.00678388	6	26532914
cg04757806	11:95163592:T:G	-0.0355842	2.72364e-05	0.0452664	NA	NA	11	94278595	FUT4
cg25637655	6:29915766:C:A	-0.0814738	2.75358e-05	0.0453651	NA	NA	6	29911542	HLA-A
cg11946459	6:30119275:G:A	-0.169836	2.77209e-05	0.0453651	NA	NA	6	29911558	HLA-A
cg11946459	6:30119392:G:A	-0.169836	2.77209e-05	0.0453651	NA	NA	6	29911558	HLA-A
cg11946459	6:30119429:T:G	-0.169836	2.77209e-05	0.0453651	NA	NA	6	29911558	HLA-A
cg11946459	6:30120134:T:C	-0.169836	2.77209e-05	0.0453651	NA	NA	6	29911558	HLA-A
cg11946459	6:30120164:G:C	-0.169836	2.77209e-05	0.0453651	NA	NA	6	29911558	HLA-A
cg11946459	6:30120268:C:T	-0.169836	2.77209e-05	0.0453651	NA	NA	6	29911558	HLA-A
cg11946459	6:30120450:G:T	-0.169836	2.77209e-05	0.0453651	NA	NA	6	29911558	HLA-A
cg11946459	6:30120633:T:G	-0.169836	2.77209e-05	0.0453651	NA	NA	6	29911558	HLA-A
cg11946459	6:30120912:C:T	-0.169836	2.77209e-05	0.0453651	NA	NA	6	29911558	HLA-A
cg11946459	6:30120945:T:G	-0.169836	2.77209e-05	0.0453651	NA	NA	6	29911558	HLA-A
cg11946459	6:30121066:C:T	-0.169836	2.77209e-05	0.0453651	NA	NA	6	29911558	HLA-A
cg11946459	6:30121096:C:T	-0.169836	2.77209e-05	0.0453651	NA	NA	6	29911558	HLA-A
cg11946459	6:30121258:T:C	-0.169836	2.77209e-05	0.0453651	NA	NA	6	29911558	HLA-A
cg15331332	6:29700840:C:T	0.0577841	2.77314e-05	0.0453651	NA	NA	6	29692111	HLA-F;HLA-F;HLA-F
cg15331332	6:29701308:T:C	0.0577841	2.77314e-05	0.0453651	NA	NA	6	29692111	HLA-F;HLA-F;HLA-F
cg15331332	6:29701564:G:A	0.0577841	2.77314e-05	0.0453651	NA	NA	6	29692111	HLA-F;HLA-F;HLA-F
cg15331332	6:29702510:G:A	0.0577841	2.77314e-05	0.0453651	NA	NA	6	29692111	HLA-F;HLA-F;HLA-F
cg15331332	6:29703262:A:G	0.0577841	2.77314e-05	0.0453651	NA	NA	6	29692111	HLA-F;HLA-F;HLA-F
cg15331332	6:29704259:A:T	0.0577841	2.77314e-05	0.0453651	NA	NA	6	29692111	HLA-F;HLA-F;HLA-F
cg15331332	6:29705219:C:T	0.0577841	2.77314e-05	0.0453651	NA	NA	6	29692111	HLA-F;HLA-F;HLA-F
cg15331332	6:29705405:C:T	0.0577841	2.77314e-05	0.0453651	NA	NA	6	29692111	HLA-F;HLA-F;HLA-F
cg15331332	6:29705659:A:G	0.0577841	2.77314e-05	0.0453651	NA	NA	6	29692111	HLA-F;HLA-F;HLA-F
cg15331332	6:29706049:G:C	0.0577841	2.77314e-05	0.0453651	NA	NA	6	29692111	HLA-F;HLA-F;HLA-F
cg15331332	6:29706128:G:C	0.0577841	2.77314e-05	0.0453651	NA	NA	6	29692111	HLA-F;HLA-F;HLA-F
cg15331332	6:29706277:T:C	0.0577841	2.77314e-05	0.0453651	NA	NA	6	29692111	HLA-F;HLA-F;HLA-F
cg15331332	6:29707546:G:A	0.0577841	2.77314e-05	0.0453651	NA	NA	6	29692111	HLA-F;HLA-F;HLA-F
cg15331332	6:29707704:G:A	0.0577841	2.77314e-05	0.0453651	NA	NA	6	29692111	HLA-F;HLA-F;HLA-F
cg15331332	6:29708090:G:A	0.0577841	2.77314e-05	0.0453651	NA	NA	6	29692111	HLA-F;HLA-F;HLA-F
cg15331332	6:29709234:C:T	0.0577841	2.77314e-05	0.0453651	NA	NA	6	29692111	HLA-F;HLA-F;HLA-F
cg17052170	8:144115083:G:C	-0.0900209	2.78097e-05	0.0454695	NA	NA	8	144099482	LY6E;LY6E;LOC100133669
cg26416615	10:63604463:T:C	0.0494393	2.83835e-05	0.0461233	NA	NA	10	63751843	ARID5B
cg17608381	6:29778029:G:C	-0.155979	2.84586e-05	0.0461233	NA	NA	6	29911550	HLA-A
cg11617938	6:29700840:C:T	0.0421559	2.84754e-05	0.0461233	NA	NA	6	29692281	HLA-F;HLA-F;HLA-F
cg11617938	6:29701308:T:C	0.0421559	2.84754e-05	0.0461233	NA	NA	6	29692281	HLA-F;HLA-F;HLA-F
cg11617938	6:29701564:G:A	0.0421559	2.84754e-05	0.0461233	NA	NA	6	29692281	HLA-F;HLA-F;HLA-F
cg11617938	6:29702510:G:A	0.0421559	2.84754e-05	0.0461233	NA	NA	6	29692281	HLA-F;HLA-F;HLA-F
cg11617938	6:29703262:A:G	0.0421559	2.84754e-05	0.0461233	NA	NA	6	29692281	HLA-F;HLA-F;HLA-F
cg11617938	6:29704259:A:T	0.0421559	2.84754e-05	0.0461233	NA	NA	6	29692281	HLA-F;HLA-F;HLA-F
cg11617938	6:29705219:C:T	0.0421559	2.84754e-05	0.0461233	NA	NA	6	29692281	HLA-F;HLA-F;HLA-F
cg11617938	6:29705405:C:T	0.0421559	2.84754e-05	0.0461233	NA	NA	6	29692281	HLA-F;HLA-F;HLA-F
cg11617938	6:29705659:A:G	0.0421559	2.84754e-05	0.0461233	NA	NA	6	29692281	HLA-F;HLA-F;HLA-F
cg11617938	6:29706049:G:C	0.0421559	2.84754e-05	0.0461233	NA	NA	6	29692281	HLA-F;HLA-F;HLA-F
cg11617938	6:29706128:G:C	0.0421559	2.84754e-05	0.0461233	NA	NA	6	29692281	HLA-F;HLA-F;HLA-F
cg11617938	6:29706277:T:C	0.0421559	2.84754e-05	0.0461233	NA	NA	6	29692281	HLA-F;HLA-F;HLA-F
cg11617938	6:29707546:G:A	0.0421559	2.84754e-05	0.0461233	NA	NA	6	29692281	HLA-F;HLA-F;HLA-F
cg11617938	6:29707704:G:A	0.0421559	2.84754e-05	0.0461233	NA	NA	6	29692281	HLA-F;HLA-F;HLA-F
cg11617938	6:29708090:G:A	0.0421559	2.84754e-05	0.0461233	NA	NA	6	29692281	HLA-F;HLA-F;HLA-F
cg11617938	6:29709234:C:T	0.0421559	2.84754e-05	0.0461233	NA	NA	6	29692281	HLA-F;HLA-F;HLA-F
cg11594821	6:29707661:A:G	-0.042814	2.92358e-05	0.0473305	NA	NA	6	30458601	HLA-E
cg16853860	6:32899485:A:G	0.0991098	3.01978e-05	0.0485778	1.0832	0.0308214	6	32823116	PSMB9;PSMB9;TAP1
cg08309069	6:31222095:C:T	-0.195335	3.02405e-05	0.0485778	0.825407	0.0063735	6	31240651	HLA-C
cg08309069	6:31222735:G:A	-0.195335	3.02405e-05	0.0485778	0.831985	0.00902517	6	31240651	HLA-C
cg08309069	6:31226268:A:C	-0.195335	3.02405e-05	0.0485778	0.82314	0.00568151	6	31240651	HLA-C
cg08309069	6:31227095:T:C	-0.195335	3.02405e-05	0.0485778	0.82191	0.0053769	6	31240651	HLA-C
cg08309069	6:31228812:A:G	-0.195335	3.02405e-05	0.0485778	0.819085	0.00451391	6	31240651	HLA-C
cg08309069	6:31229410:C:T	-0.195335	3.02405e-05	0.0485778	0.823253	0.00663364	6	31240651	HLA-C
cg08309069	6:31229644:A:G	-0.195335	3.02405e-05	0.0485778	0.824382	0.00610605	6	31240651	HLA-C
cg08309069	6:31230111:T:A	-0.195335	3.02405e-05	0.0485778	0.811236	0.0030944	6	31240651	HLA-C
cg08309069	6:31232367:A:G	-0.195335	3.02405e-05	0.0485778	0.812208	0.00325644	6	31240651	HLA-C
cg08309069	6:31233675:A:G	-0.195335	3.02405e-05	0.0485778	0.812208	0.00325644	6	31240651	HLA-C
cg08309069	6:31234462:A:C	-0.195335	3.02405e-05	0.0485778	0.812208	0.00325644	6	31240651	HLA-C
cg08309069	6:31235480:A:C	-0.195335	3.02405e-05	0.0485778	0.820565	0.00528401	6	31240651	HLA-C
cg08309069	6:31235632:T:C	-0.195335	3.02405e-05	0.0485778	0.812208	0.00325644	6	31240651	HLA-C
cg08309069	6:31235751:T:C	-0.195335	3.02405e-05	0.0485778	0.815442	0.00385647	6	31240651	HLA-C
cg04799410	3:188397584:A:C	0.109308	3.0255e-05	0.0485778	NA	NA	3	187717711
cg25637655	6:29921034:T:C	-0.0797245	3.03851e-05	0.0487366	0.915977	0.0175687	6	29911542	HLA-A
cg25637655	6:29921700:C:T	-0.0797245	3.03851e-05	0.0487366	0.917152	0.0192615	6	29911542	HLA-A
cg17052170	8:144104313:T:C	-0.0961426	3.04521e-05	0.0487439	NA	NA	8	144099482	LY6E;LY6E;LOC100133669
cg17052170	8:144109260:C:T	-0.0961426	3.04521e-05	0.0487439	NA	NA	8	144099482	LY6E;LY6E;LOC100133669
cg17052170	8:144110693:G:T	-0.0961426	3.04521e-05	0.0487439	NA	NA	8	144099482	LY6E;LY6E;LOC100133669
cg17052170	8:144112369:T:C	-0.0961426	3.04521e-05	0.0487439	NA	NA	8	144099482	LY6E;LY6E;LOC100133669
cg09940677	14:103612707:C:T	0.0287567	3.08653e-05	0.0493548	NA	NA	14	103415458	CDC42BPB
cg09940677	14:103612896:C:T	0.0287567	3.08653e-05	0.0493548	1.11514	0.0412072	14	103415458	CDC42BPB
cg23923934	6:31347608:G:A	-0.124229	3.08973e-05	0.0493808	NA	NA	6	31322914	HLA-B
cg19961945	19:7211190:A:G	0.0257475	3.09764e-05	0.0494566	NA	NA	19	7192407	INSR;INSR
cg19961945	19:7211816:G:C	0.0257475	3.09764e-05	0.0494566	NA	NA	19	7192407	INSR;INSR
cg15331332	6:29921220:A:G	0.0543648	3.1061e-05	0.0495663	1.13573	0.000193083	6	29692111	HLA-F;HLA-F;HLA-F
cg09625543	21:40741846:A:C	0.0453411	3.17379e-05	0.0506034	NA	NA	21	40560659	BRWD1;BRWD1
cg03063413	15:25969090:G:T	-0.0646931	3.17433e-05	0.0506034	NA	NA	15	25965140	ATP10A
cg17096289	6:31244331:C:T	-0.110771	3.17738e-05	0.0506261	NA	NA	6	31238788	HLA-C
cg15331332	6:29922887:C:T	-0.0571715	3.17948e-05	0.0506338	1.14834	6.44673e-05	6	29692111	HLA-F;HLA-F;HLA-F
cg09625543	21:40525287:G:A	0.0566341	3.19494e-05	0.0508001	NA	NA	21	40560659	BRWD1;BRWD1
cg09625543	21:40533773:C:T	0.0566341	3.19494e-05	0.0508001	NA	NA	21	40560659	BRWD1;BRWD1
cg06872019	13:30628990:G:A	-0.0488848	3.20616e-05	0.0508001	NA	NA	13	31588778
cg06872019	13:30631303:T:A	-0.0488848	3.20616e-05	0.0508001	NA	NA	13	31588778
cg06872019	13:30631573:T:C	-0.0488848	3.20616e-05	0.0508001	NA	NA	13	31588778
cg06872019	13:30635869:C:T	-0.0488848	3.20616e-05	0.0508001	NA	NA	13	31588778
cg06872019	13:30636619:G:A	-0.0488848	3.20616e-05	0.0508001	NA	NA	13	31588778
cg06872019	13:30638615:C:T	-0.0488848	3.20616e-05	0.0508001	NA	NA	13	31588778
cg06872019	13:30649649:C:T	-0.0488848	3.20616e-05	0.0508001	NA	NA	13	31588778
cg11187245	6:31332527:G:A	0.101235	3.20618e-05	0.0508001	1.19809	1.22097e-07	6	31323397	HLA-B
cg01517384	6:31236115:C:T	-0.0723764	3.21556e-05	0.0509228	1.28437	2.36854e-12	6	31323856	HLA-B
cg07107453	1:79182694:G:A	-0.0822472	3.24215e-05	0.051318	NA	NA	1	79114976	IFI44
cg08309069	6:32193568:C:T	0.117343	3.26994e-05	0.0515948	NA	NA	6	31240651	HLA-C
cg08309069	6:32195332:C:T	0.117343	3.26994e-05	0.0515948	NA	NA	6	31240651	HLA-C
cg00647820	17:40259980:A:T	-0.0900026	3.2745e-05	0.0515948	NA	NA	17	40259828	DHX58
cg00647820	17:40262472:A:G	-0.0900026	3.2745e-05	0.0515948	NA	NA	17	40259828	DHX58
cg00647820	17:40264125:A:T	-0.0900026	3.2745e-05	0.0515948	NA	NA	17	40259828	DHX58
cg00647820	17:40267255:T:C	-0.0900026	3.2745e-05	0.0515948	NA	NA	17	40259828	DHX58
cg00647820	17:40268416:A:G	-0.0900026	3.2745e-05	0.0515948	NA	NA	17	40259828	DHX58
cg00647820	17:40268453:T:C	-0.0900026	3.2745e-05	0.0515948	NA	NA	17	40259828	DHX58
cg00647820	17:40270238:G:C	-0.0900026	3.2745e-05	0.0515948	NA	NA	17	40259828	DHX58
cg17608381	6:29837108:G:A	0.123157	3.27975e-05	0.0516515	0.919862	0.0249203	6	29911550	HLA-A
cg25637655	6:30121460:C:T	-0.0927678	3.3022e-05	0.0519789	NA	NA	6	29911542	HLA-A
cg08084228	16:51128532:C:A	-0.0565603	3.31058e-05	0.0520584	NA	NA	16	50700118
cg08084228	16:51136007:C:T	-0.0565603	3.31058e-05	0.0520584	NA	NA	16	50700118
cg12588917	6:29671300:G:T	0.0593963	3.31956e-05	0.0521733	NA	NA	6	29692082	HLA-F;HLA-F;HLA-F
cg24514600	8:127901649:G:A	-0.0350708	3.33677e-05	0.0522961	NA	NA	8	128805414	PVT1
cg20408505	6:29884521:T:C	0.0485034	3.33742e-05	0.0522961	NA	NA	6	29911494	HLA-A
cg20408505	6:29884646:C:G	0.0485034	3.33742e-05	0.0522961	NA	NA	6	29911494	HLA-A
cg20408505	6:29884796:A:G	0.0485034	3.33742e-05	0.0522961	NA	NA	6	29911494	HLA-A
cg20408505	6:29885026:A:G	0.0485034	3.33742e-05	0.0522961	NA	NA	6	29911494	HLA-A
cg20408505	6:29885042:A:G	0.0485034	3.33742e-05	0.0522961	NA	NA	6	29911494	HLA-A
cg18749404	17:77123229:A:C	0.0517165	3.41398e-05	0.0531064	NA	NA	17	76975944	LGALS3BP;LGALS3BP
cg18749404	17:77123708:C:T	0.0517165	3.41398e-05	0.0531064	NA	NA	17	76975944	LGALS3BP;LGALS3BP
cg18749404	17:77125125:A:C	0.0517165	3.41398e-05	0.0531064	NA	NA	17	76975944	LGALS3BP;LGALS3BP
cg18749404	17:77125246:G:A	0.0517165	3.41398e-05	0.0531064	NA	NA	17	76975944	LGALS3BP;LGALS3BP
cg18749404	17:77125279:C:T	0.0517165	3.41398e-05	0.0531064	NA	NA	17	76975944	LGALS3BP;LGALS3BP
cg18749404	17:77125947:G:A	0.0517165	3.41398e-05	0.0531064	NA	NA	17	76975944	LGALS3BP;LGALS3BP
cg11617938	6:29699156:T:C	0.0409522	3.418e-05	0.0531064	NA	NA	6	29692281	HLA-F;HLA-F;HLA-F
cg11617938	6:29699713:G:T	0.0409522	3.418e-05	0.0531064	NA	NA	6	29692281	HLA-F;HLA-F;HLA-F
cg11617938	6:29702679:A:G	0.0409522	3.418e-05	0.0531064	NA	NA	6	29692281	HLA-F;HLA-F;HLA-F
cg11617938	6:29704921:A:G	0.0409522	3.418e-05	0.0531064	NA	NA	6	29692281	HLA-F;HLA-F;HLA-F
cg11617938	6:29705688:G:A	0.0409522	3.418e-05	0.0531064	NA	NA	6	29692281	HLA-F;HLA-F;HLA-F
cg11617938	6:29709734:C:T	0.0409522	3.418e-05	0.0531064	NA	NA	6	29692281	HLA-F;HLA-F;HLA-F
cg11617938	6:29710833:G:C	0.0409522	3.418e-05	0.0531064	NA	NA	6	29692281	HLA-F;HLA-F;HLA-F
cg11617938	6:29711124:C:T	0.0409522	3.418e-05	0.0531064	NA	NA	6	29692281	HLA-F;HLA-F;HLA-F
cg11617938	6:29711191:T:C	0.0409522	3.418e-05	0.0531064	NA	NA	6	29692281	HLA-F;HLA-F;HLA-F
cg11617938	6:29712036:A:T	0.0409522	3.418e-05	0.0531064	NA	NA	6	29692281	HLA-F;HLA-F;HLA-F
cg25637655	6:29919109:A:G	0.076776	3.41973e-05	0.0531064	1.11881	0.00101906	6	29911542	HLA-A
cg25637655	6:29922421:T:G	0.076776	3.41973e-05	0.0531064	1.12557	0.00055768	6	29911542	HLA-A
cg01517384	6:31919578:A:G	-0.0790689	3.44075e-05	0.0534063	1.34962	3.72027e-17	6	31323856	HLA-B
cg25637655	6:29755990:A:G	-0.0826537	3.47261e-05	0.0537939	NA	NA	6	29911542	HLA-A
cg25637655	6:29765271:G:A	-0.0826537	3.47261e-05	0.0537939	NA	NA	6	29911542	HLA-A
cg25637655	6:29767127:C:T	-0.0826537	3.47261e-05	0.0537939	NA	NA	6	29911542	HLA-A
cg25637655	6:29777676:T:C	-0.0826537	3.47261e-05	0.0537939	NA	NA	6	29911542	HLA-A
cg15331332	6:29915330:T:C	-0.05827	3.49396e-05	0.0538753	1.13594	0.000218096	6	29692111	HLA-F;HLA-F;HLA-F
cg15331332	6:29917260:C:T	-0.05827	3.49396e-05	0.0538753	1.13708	0.000185482	6	29692111	HLA-F;HLA-F;HLA-F
cg15331332	6:29918296:C:T	-0.05827	3.49396e-05	0.0538753	1.12935	0.000393886	6	29692111	HLA-F;HLA-F;HLA-F
cg15331332	6:29918734:A:G	-0.05827	3.49396e-05	0.0538753	1.15228	4.27486e-05	6	29692111	HLA-F;HLA-F;HLA-F
cg15331332	6:29918770:A:G	-0.05827	3.49396e-05	0.0538753	1.15228	4.27486e-05	6	29692111	HLA-F;HLA-F;HLA-F
cg15331332	6:29918861:T:G	-0.05827	3.49396e-05	0.0538753	1.13579	0.000213118	6	29692111	HLA-F;HLA-F;HLA-F
cg15331332	6:29919141:C:G	-0.05827	3.49396e-05	0.0538753	1.15193	4.42486e-05	6	29692111	HLA-F;HLA-F;HLA-F
cg13272096	13:43305343:G:C	-0.0654078	3.49682e-05	0.0538753	NA	NA	13	43294689
cg13272096	13:43308388:A:G	-0.0654078	3.49682e-05	0.0538753	NA	NA	13	43294689
cg13272096	13:43308994:G:C	-0.0654078	3.49682e-05	0.0538753	NA	NA	13	43294689
cg13272096	13:43309322:C:T	-0.0654078	3.49682e-05	0.0538753	NA	NA	13	43294689
cg17608381	6:30077584:C:T	-0.140469	3.50401e-05	0.0538797	NA	NA	6	29911550	HLA-A
cg17608381	6:30077967:T:C	-0.140469	3.50401e-05	0.0538797	NA	NA	6	29911550	HLA-A
cg17608381	6:30079015:G:T	-0.140469	3.50401e-05	0.0538797	NA	NA	6	29911550	HLA-A
cg17608381	6:30080994:G:C	-0.140469	3.50401e-05	0.0538797	NA	NA	6	29911550	HLA-A
cg18518074	11:63691979:T:C	0.0638823	3.51771e-05	0.0540638	NA	NA	11	64642316	EHD1
cg23411470	11:4344766:T:C	-0.0412404	3.52696e-05	0.0541793	NA	NA	11	4414204	TRIM21
cg11946459	6:29690056:C:T	-0.158932	3.55287e-05	0.0543901	NA	NA	6	29911558	HLA-A
cg11946459	6:29697681:T:G	-0.158932	3.55287e-05	0.0543901	NA	NA	6	29911558	HLA-A
cg11946459	6:29704638:C:T	-0.158932	3.55287e-05	0.0543901	NA	NA	6	29911558	HLA-A
cg11946459	6:29707050:G:A	-0.158932	3.55287e-05	0.0543901	NA	NA	6	29911558	HLA-A
cg11946459	6:29710726:A:G	-0.158932	3.55287e-05	0.0543901	NA	NA	6	29911558	HLA-A
cg11946459	6:29713370:G:A	-0.158932	3.55287e-05	0.0543901	NA	NA	6	29911558	HLA-A
cg11946459	6:29715332:C:A	-0.158932	3.55287e-05	0.0543901	NA	NA	6	29911558	HLA-A
cg00647820	17:40264661:C:G	-0.0906165	3.57853e-05	0.0547561	NA	NA	17	40259828	DHX58
cg08309069	6:31299083:C:T	0.108005	3.5934e-05	0.0548549	0.916944	0.0287018	6	31240651	HLA-C
cg08309069	6:31314302:T:C	0.100648	3.60103e-05	0.0548549	NA	NA	6	31240651	HLA-C
cg00290355	3:151511817:T:C	-0.0387185	3.60254e-05	0.0548549	0.871325	0.022314	3	150996599	MED12L;P2RY14
cg00290355	3:151513030:A:C	-0.0387185	3.60254e-05	0.0548549	0.876494	0.0274698	3	150996599	MED12L;P2RY14
cg00290355	3:151513036:C:A	-0.0387185	3.60254e-05	0.0548549	0.876494	0.0274698	3	150996599	MED12L;P2RY14
cg00290355	3:151513539:T:C	-0.0387185	3.60254e-05	0.0548549	0.876494	0.0274698	3	150996599	MED12L;P2RY14
cg00290355	3:151514590:T:C	-0.0387185	3.60254e-05	0.0548549	0.876494	0.0274698	3	150996599	MED12L;P2RY14
cg00290355	3:151516393:T:C	-0.0387185	3.60254e-05	0.0548549	0.885524	0.0434117	3	150996599	MED12L;P2RY14
cg00290355	3:151518079:A:G	-0.0387185	3.60254e-05	0.0548549	0.876274	0.0284569	3	150996599	MED12L;P2RY14
cg00290355	3:151522077:G:T	-0.0387185	3.60254e-05	0.0548549	0.880731	0.0352788	3	150996599	MED12L;P2RY14
cg01517384	6:31303029:G:A	-0.0734683	3.64025e-05	0.0549471	0.831511	1.08822e-07	6	31323856	HLA-B
cg01517384	6:31303199:T:C	-0.0734683	3.64025e-05	0.0549471	0.832134	1.22148e-07	6	31323856	HLA-B
cg01517384	6:31303641:T:A	-0.0734683	3.64025e-05	0.0549471	0.831895	1.19304e-07	6	31323856	HLA-B
cg01517384	6:31304135:C:T	-0.0734683	3.64025e-05	0.0549471	0.829961	8.08509e-08	6	31323856	HLA-B
cg01517384	6:31304884:A:G	-0.0734683	3.64025e-05	0.0549471	0.828099	5.43737e-08	6	31323856	HLA-B
cg01517384	6:31305153:G:A	-0.0734683	3.64025e-05	0.0549471	0.832535	1.29618e-07	6	31323856	HLA-B
cg01517384	6:31305328:C:G	-0.0734683	3.64025e-05	0.0549471	0.831366	1.05387e-07	6	31323856	HLA-B
cg01517384	6:31305383:C:T	-0.0734683	3.64025e-05	0.0549471	0.831366	1.05387e-07	6	31323856	HLA-B
cg01517384	6:31305405:A:G	-0.0734683	3.64025e-05	0.0549471	0.831366	1.05387e-07	6	31323856	HLA-B
cg01517384	6:31305731:A:G	-0.0734683	3.64025e-05	0.0549471	0.831366	1.05387e-07	6	31323856	HLA-B
cg01517384	6:31305778:T:G	-0.0734683	3.64025e-05	0.0549471	0.831366	1.05387e-07	6	31323856	HLA-B
cg01517384	6:31305897:C:G	-0.0734683	3.64025e-05	0.0549471	0.83187	1.15238e-07	6	31323856	HLA-B
cg01517384	6:31306354:C:G	-0.0734683	3.64025e-05	0.0549471	0.832729	1.36415e-07	6	31323856	HLA-B
cg01517384	6:31306407:G:A	-0.0734683	3.64025e-05	0.0549471	0.831366	1.05387e-07	6	31323856	HLA-B
cg01517384	6:31306469:A:C	-0.0734683	3.64025e-05	0.0549471	0.831366	1.05387e-07	6	31323856	HLA-B
cg01517384	6:31307222:T:C	-0.0734683	3.64025e-05	0.0549471	0.831126	1.00926e-07	6	31323856	HLA-B
cg01517384	6:31308227:G:A	-0.0734683	3.64025e-05	0.0549471	0.831366	1.05387e-07	6	31323856	HLA-B
cg01517384	6:31308680:C:T	-0.0734683	3.64025e-05	0.0549471	0.832293	1.25439e-07	6	31323856	HLA-B
cg00290355	3:151510855:A:G	-0.0457553	3.6512e-05	0.0550592	0.882243	0.0396773	3	150996599	MED12L;P2RY14
cg00290355	3:151511446:A:G	-0.0457553	3.6512e-05	0.0550592	0.882243	0.0396773	3	150996599	MED12L;P2RY14
cg08585593	22:50971266:T:C	-0.0430958	3.66056e-05	0.0551434	NA	NA	22	50966077	TYMP;TYMP;TYMP;TYMP;TYMP;SCO2
cg09940677	14:103603653:G:A	0.0276395	3.6709e-05	0.0551434	1.11172	0.0480248	14	103415458	CDC42BPB
cg09940677	14:103603885:G:T	0.0276395	3.6709e-05	0.0551434	1.11172	0.0480248	14	103415458	CDC42BPB
cg09940677	14:103604112:A:G	0.0276395	3.6709e-05	0.0551434	1.11172	0.0480248	14	103415458	CDC42BPB
cg09940677	14:103605092:G:A	0.0276395	3.6709e-05	0.0551434	1.11165	0.0481197	14	103415458	CDC42BPB
cg09940677	14:103605707:T:C	0.0276395	3.6709e-05	0.0551434	1.11331	0.0438846	14	103415458	CDC42BPB
cg09940677	14:103610845:C:T	0.0276395	3.6709e-05	0.0551434	NA	NA	14	103415458	CDC42BPB
cg09940677	14:103612137:C:G	0.0276395	3.6709e-05	0.0551434	NA	NA	14	103415458	CDC42BPB
cg27529346	6:31141664:C:G	0.0545077	3.69855e-05	0.0554866	0.883652	0.000409177	6	31322926	HLA-B
cg11946459	6:29822061:C:T	0.149396	3.70085e-05	0.0554866	NA	NA	6	29911558	HLA-A
cg11946459	6:29823571:A:T	0.149396	3.70085e-05	0.0554866	NA	NA	6	29911558	HLA-A
cg11946459	6:29829986:T:C	0.149396	3.70085e-05	0.0554866	NA	NA	6	29911558	HLA-A
cg08309069	6:31313548:C:T	0.107224	3.75849e-05	0.0563237	NA	NA	6	31240651	HLA-C
cg25637655	6:30075903:C:T	-0.10161	3.77862e-05	0.0565982	NA	NA	6	29911542	HLA-A
cg11617938	6:29690694:C:G	0.0406564	3.85167e-05	0.0576095	NA	NA	6	29692281	HLA-F;HLA-F;HLA-F
cg11617938	6:29691019:G:A	0.0406564	3.85167e-05	0.0576095	NA	NA	6	29692281	HLA-F;HLA-F;HLA-F
cg11617938	6:29698031:G:C	0.0406564	3.85167e-05	0.0576095	NA	NA	6	29692281	HLA-F;HLA-F;HLA-F
cg02584257	2:240879227:G:A	0.0217918	3.89686e-05	0.0581741	NA	NA	2	240422121
cg02584257	2:240879532:T:C	0.0217918	3.89686e-05	0.0581741	NA	NA	2	240422121
cg02584257	2:240880232:T:C	0.0217918	3.89686e-05	0.0581741	1.08552	0.044035	2	240422121
cg02584257	2:240880273:T:C	0.0217918	3.89686e-05	0.0581741	1.08613	0.0426881	2	240422121
cg13980638	1:183178629:T:C	0.0277323	3.92793e-05	0.0586099	0.847976	0.00039559	1	183249236	NMNAT2;NMNAT2
cg09625543	21:40751811:G:A	0.0472027	3.95011e-05	0.0589127	NA	NA	21	40560659	BRWD1;BRWD1
cg25637655	6:29944148:C:A	-0.0833819	4.01179e-05	0.0595127	0.91344	0.0168235	6	29911542	HLA-A
cg25637655	6:29944158:T:C	-0.0833819	4.01179e-05	0.0595127	0.91344	0.0168235	6	29911542	HLA-A
cg25637655	6:29944253:C:A	-0.0833819	4.01179e-05	0.0595127	0.91344	0.0168235	6	29911542	HLA-A
cg02622254	2:175887977:A:T	-0.0267312	4.0151e-05	0.0595127	NA	NA	2	175895436
cg02622254	2:175889916:C:T	-0.0267312	4.0151e-05	0.0595127	NA	NA	2	175895436
cg02622254	2:175890331:G:T	-0.0267312	4.0151e-05	0.0595127	NA	NA	2	175895436
cg02622254	2:175893068:C:T	-0.0267312	4.0151e-05	0.0595127	NA	NA	2	175895436
cg02622254	2:175893462:T:C	-0.0267312	4.0151e-05	0.0595127	NA	NA	2	175895436
cg02622254	2:175894062:C:A	-0.0267312	4.0151e-05	0.0595127	NA	NA	2	175895436
cg02622254	2:175895409:G:C	-0.0267312	4.0151e-05	0.0595127	NA	NA	2	175895436
cg02622254	2:175895742:C:T	-0.0267312	4.0151e-05	0.0595127	NA	NA	2	175895436
cg02622254	2:175901341:C:T	-0.0267312	4.0151e-05	0.0595127	NA	NA	2	175895436
cg02622254	2:175902152:C:A	-0.0267312	4.0151e-05	0.0595127	NA	NA	2	175895436
cg08738516	10:126763205:T:C	-0.0235325	4.03151e-05	0.0597276	NA	NA	10	126408016	FAM53B
cg15331332	6:29832966:G:A	-0.0549743	4.04862e-05	0.0599527	1.11824	0.00118754	6	29692111	HLA-F;HLA-F;HLA-F
cg02622254	2:175747467:C:T	-0.0219354	4.06364e-05	0.0601466	NA	NA	2	175895436
cg22199238	11:567630:G:A	0.0494535	4.08174e-05	0.0603858	0.844726	1.67929e-06	11	613857	IRF7;IRF7;IRF7;IRF7;IRF7;IRF7
cg25637655	6:30104783:A:G	-0.0977829	4.09204e-05	0.0604523	NA	NA	6	29911542	HLA-A
cg25637655	6:30106070:C:T	-0.0977829	4.09204e-05	0.0604523	NA	NA	6	29911542	HLA-A
cg25637655	6:30118582:T:G	-0.0977829	4.09204e-05	0.0604523	NA	NA	6	29911542	HLA-A
cg17608381	6:29899140:T:G	0.116646	4.09946e-05	0.0605334	NA	NA	6	29911550	HLA-A
cg17052170	8:144099971:G:C	-0.089524	4.14923e-05	0.0612394	NA	NA	8	144099482	LY6E;LY6E;LOC100133669
cg25637655	6:30086422:G:C	-0.0882556	4.15728e-05	0.0612713	0.920169	0.0348634	6	29911542	HLA-A
cg25637655	6:30089280:C:T	-0.0882556	4.15728e-05	0.0612713	0.912856	0.0196455	6	29911542	HLA-A
cg25637655	6:30090337:G:A	-0.0882556	4.15728e-05	0.0612713	0.912856	0.0196455	6	29911542	HLA-A
cg19087265	21:41023611:A:G	-0.0473428	4.18995e-05	0.0616282	NA	NA	21	40718462	HMGN1
cg19087265	21:41026510:T:G	-0.0473428	4.18995e-05	0.0616282	NA	NA	21	40718462	HMGN1
cg11303842	8:144091357:C:G	0.0255517	4.21021e-05	0.0616282	NA	NA	8	144070338	LOC100133669
cg01517384	6:31170914:A:G	0.0649758	4.21414e-05	0.0616282	0.831339	2.71269e-07	6	31323856	HLA-B
cg08309069	6:31393014:C:T	0.143445	4.24067e-05	0.0616282	NA	NA	6	31240651	HLA-C
cg08309069	6:31393244:G:A	0.143445	4.24067e-05	0.0616282	1.13038	0.0453802	6	31240651	HLA-C
cg08309069	6:31393482:T:C	0.143445	4.24067e-05	0.0616282	NA	NA	6	31240651	HLA-C
cg08309069	6:31393910:G:C	0.143445	4.24067e-05	0.0616282	1.12875	0.0480483	6	31240651	HLA-C
cg08309069	6:31394093:G:A	0.143445	4.24067e-05	0.0616282	1.12875	0.0480483	6	31240651	HLA-C
cg08309069	6:31397654:A:G	0.143445	4.24067e-05	0.0616282	1.12875	0.0480483	6	31240651	HLA-C
cg08309069	6:31398334:G:A	0.143445	4.24067e-05	0.0616282	NA	NA	6	31240651	HLA-C
cg08309069	6:31398662:A:G	0.143445	4.24067e-05	0.0616282	NA	NA	6	31240651	HLA-C
cg08309069	6:31399425:G:C	0.143445	4.24067e-05	0.0616282	NA	NA	6	31240651	HLA-C
cg08309069	6:31400362:C:G	0.143445	4.24067e-05	0.0616282	NA	NA	6	31240651	HLA-C
cg08309069	6:31401004:T:C	0.143445	4.24067e-05	0.0616282	NA	NA	6	31240651	HLA-C
cg08309069	6:31401005:G:A	0.143445	4.24067e-05	0.0616282	NA	NA	6	31240651	HLA-C
cg08309069	6:31401385:C:T	0.143445	4.24067e-05	0.0616282	NA	NA	6	31240651	HLA-C
cg08309069	6:31401589:G:A	0.143445	4.24067e-05	0.0616282	NA	NA	6	31240651	HLA-C
cg08309069	6:31402749:C:T	0.143445	4.24067e-05	0.0616282	NA	NA	6	31240651	HLA-C
cg08309069	6:31403085:T:A	0.143445	4.24067e-05	0.0616282	NA	NA	6	31240651	HLA-C
cg08309069	6:31403143:A:G	0.143445	4.24067e-05	0.0616282	NA	NA	6	31240651	HLA-C
cg08309069	6:31403291:G:T	0.143445	4.24067e-05	0.0616282	NA	NA	6	31240651	HLA-C
cg08309069	6:31403304:G:A	0.143445	4.24067e-05	0.0616282	NA	NA	6	31240651	HLA-C
cg08309069	6:31404373:T:C	0.143445	4.24067e-05	0.0616282	NA	NA	6	31240651	HLA-C
cg08309069	6:31404636:A:G	0.143445	4.24067e-05	0.0616282	NA	NA	6	31240651	HLA-C
cg08309069	6:31405080:C:T	0.143445	4.24067e-05	0.0616282	NA	NA	6	31240651	HLA-C
cg08309069	6:31406129:C:A	0.143445	4.24067e-05	0.0616282	NA	NA	6	31240651	HLA-C
cg08309069	6:31406351:G:C	0.143445	4.24067e-05	0.0616282	NA	NA	6	31240651	HLA-C
cg08309069	6:31406352:G:A	0.143445	4.24067e-05	0.0616282	NA	NA	6	31240651	HLA-C
cg08309069	6:31408276:C:T	0.143445	4.24067e-05	0.0616282	NA	NA	6	31240651	HLA-C
cg01355282	17:40256498:G:C	0.0313327	4.29101e-05	0.0623235	NA	NA	17	40264320	DHX58
cg16853860	6:32818678:G:A	0.12706	4.38892e-05	0.0623235	NA	NA	6	32823116	PSMB9;PSMB9;TAP1
cg17146917	17:4672412:C:T	-0.0618839	4.4296e-05	0.0623235	NA	NA	17	4674194	TM4SF5
cg23892836	6:29672165:G:C	-0.0550309	4.45323e-05	0.0623235	1.15867	0.000913359	6	29692085	HLA-F;HLA-F;HLA-F
cg08309069	6:31240635:G:C	-0.117252	4.4791e-05	0.0623235	0.864799	0.00395915	6	31240651	HLA-C
cg08309069	6:31242900:A:G	-0.117252	4.4791e-05	0.0623235	0.858258	0.00165761	6	31240651	HLA-C
cg20033981	13:41416885:A:G	-0.0492537	4.61469e-05	0.0623235	NA	NA	13	41590153	ELF1
cg20033981	13:41417414:G:A	-0.0492537	4.61469e-05	0.0623235	NA	NA	13	41590153	ELF1
cg20033981	13:41421853:T:C	-0.0492537	4.61469e-05	0.0623235	NA	NA	13	41590153	ELF1
cg20033981	13:41424253:C:T	-0.0492537	4.61469e-05	0.0623235	NA	NA	13	41590153	ELF1
cg20033981	13:41424420:A:G	-0.0492537	4.61469e-05	0.0623235	NA	NA	13	41590153	ELF1
cg20033981	13:41426257:G:A	-0.0492537	4.61469e-05	0.0623235	NA	NA	13	41590153	ELF1
cg20033981	13:41427034:C:T	-0.0492537	4.61469e-05	0.0623235	NA	NA	13	41590153	ELF1
cg20033981	13:41429622:A:G	-0.0492537	4.61469e-05	0.0623235	NA	NA	13	41590153	ELF1
cg20033981	13:41430512:C:T	-0.0492537	4.61469e-05	0.0623235	NA	NA	13	41590153	ELF1
cg20033981	13:41430519:G:T	-0.0492537	4.61469e-05	0.0623235	NA	NA	13	41590153	ELF1
cg20033981	13:41430594:C:T	-0.0492537	4.61469e-05	0.0623235	NA	NA	13	41590153	ELF1
cg20033981	13:41431071:A:G	-0.0492537	4.61469e-05	0.0623235	NA	NA	13	41590153	ELF1
cg20033981	13:41432110:T:C	-0.0492537	4.61469e-05	0.0623235	NA	NA	13	41590153	ELF1
cg20033981	13:41432199:C:T	-0.0492537	4.61469e-05	0.0623235	NA	NA	13	41590153	ELF1
cg20033981	13:41432242:A:G	-0.0492537	4.61469e-05	0.0623235	NA	NA	13	41590153	ELF1
cg20033981	13:41432428:T:C	-0.0492537	4.61469e-05	0.0623235	NA	NA	13	41590153	ELF1
cg20033981	13:41433276:G:T	-0.0492537	4.61469e-05	0.0623235	NA	NA	13	41590153	ELF1
cg20033981	13:41433994:G:A	-0.0492537	4.61469e-05	0.0623235	NA	NA	13	41590153	ELF1
cg20033981	13:41433999:A:T	-0.0492537	4.61469e-05	0.0623235	NA	NA	13	41590153	ELF1
cg20033981	13:41434062:C:T	-0.0492537	4.61469e-05	0.0623235	NA	NA	13	41590153	ELF1
cg20033981	13:41434115:A:G	-0.0492537	4.61469e-05	0.0623235	NA	NA	13	41590153	ELF1
cg20033981	13:41434948:A:C	-0.0492537	4.61469e-05	0.0623235	NA	NA	13	41590153	ELF1
cg20033981	13:41435560:A:G	-0.0492537	4.61469e-05	0.0623235	NA	NA	13	41590153	ELF1
cg20033981	13:41436265:C:A	-0.0492537	4.61469e-05	0.0623235	NA	NA	13	41590153	ELF1
cg20033981	13:41436431:T:G	-0.0492537	4.61469e-05	0.0623235	NA	NA	13	41590153	ELF1
cg20033981	13:41436443:T:C	-0.0492537	4.61469e-05	0.0623235	NA	NA	13	41590153	ELF1
cg20033981	13:41436532:A:T	-0.0492537	4.61469e-05	0.0623235	NA	NA	13	41590153	ELF1
cg20033981	13:41436667:T:C	-0.0492537	4.61469e-05	0.0623235	NA	NA	13	41590153	ELF1
cg20033981	13:41436944:A:G	-0.0492537	4.61469e-05	0.0623235	NA	NA	13	41590153	ELF1
cg20033981	13:41437312:T:C	-0.0492537	4.61469e-05	0.0623235	NA	NA	13	41590153	ELF1
cg20033981	13:41437351:C:T	-0.0492537	4.61469e-05	0.0623235	NA	NA	13	41590153	ELF1
cg20033981	13:41437406:C:G	-0.0492537	4.61469e-05	0.0623235	NA	NA	13	41590153	ELF1
cg20033981	13:41437734:C:T	-0.0492537	4.61469e-05	0.0623235	NA	NA	13	41590153	ELF1
cg20033981	13:41437824:T:G	-0.0492537	4.61469e-05	0.0623235	NA	NA	13	41590153	ELF1
cg20033981	13:41438067:G:A	-0.0492537	4.61469e-05	0.0623235	NA	NA	13	41590153	ELF1
cg20033981	13:41438087:C:T	-0.0492537	4.61469e-05	0.0623235	NA	NA	13	41590153	ELF1
cg20033981	13:41438400:A:T	-0.0492537	4.61469e-05	0.0623235	NA	NA	13	41590153	ELF1
cg20033981	13:41444923:C:T	-0.0492537	4.61469e-05	0.0623235	NA	NA	13	41590153	ELF1
cg20033981	13:41445014:G:A	-0.0492537	4.61469e-05	0.0623235	NA	NA	13	41590153	ELF1
cg20033981	13:41445084:A:G	-0.0492537	4.61469e-05	0.0623235	NA	NA	13	41590153	ELF1
cg20033981	13:41445262:G:C	-0.0492537	4.61469e-05	0.0623235	NA	NA	13	41590153	ELF1
cg20033981	13:41445268:T:C	-0.0492537	4.61469e-05	0.0623235	NA	NA	13	41590153	ELF1
cg20033981	13:41445442:A:T	-0.0492537	4.61469e-05	0.0623235	NA	NA	13	41590153	ELF1
cg20033981	13:41445470:G:C	-0.0492537	4.61469e-05	0.0623235	NA	NA	13	41590153	ELF1
cg20033981	13:41445772:A:G	-0.0492537	4.61469e-05	0.0623235	NA	NA	13	41590153	ELF1
cg20033981	13:41445998:A:G	-0.0492537	4.61469e-05	0.0623235	NA	NA	13	41590153	ELF1
cg20033981	13:41446125:C:T	-0.0492537	4.61469e-05	0.0623235	NA	NA	13	41590153	ELF1
cg20033981	13:41446396:T:G	-0.0492537	4.61469e-05	0.0623235	NA	NA	13	41590153	ELF1
cg20033981	13:41446568:C:T	-0.0492537	4.61469e-05	0.0623235	NA	NA	13	41590153	ELF1
cg20033981	13:41446652:T:C	-0.0492537	4.61469e-05	0.0623235	NA	NA	13	41590153	ELF1
cg20033981	13:41447861:C:T	-0.0492537	4.61469e-05	0.0623235	NA	NA	13	41590153	ELF1
cg20033981	13:41447868:C:T	-0.0492537	4.61469e-05	0.0623235	NA	NA	13	41590153	ELF1
cg20033981	13:41447937:T:C	-0.0492537	4.61469e-05	0.0623235	NA	NA	13	41590153	ELF1
cg20033981	13:41447944:T:C	-0.0492537	4.61469e-05	0.0623235	NA	NA	13	41590153	ELF1
cg20033981	13:41448000:T:G	-0.0492537	4.61469e-05	0.0623235	NA	NA	13	41590153	ELF1
cg20033981	13:41448016:T:C	-0.0492537	4.61469e-05	0.0623235	NA	NA	13	41590153	ELF1
cg20033981	13:41448137:G:T	-0.0492537	4.61469e-05	0.0623235	NA	NA	13	41590153	ELF1
cg20033981	13:41448171:G:A	-0.0492537	4.61469e-05	0.0623235	NA	NA	13	41590153	ELF1
cg20033981	13:41448345:C:T	-0.0492537	4.61469e-05	0.0623235	NA	NA	13	41590153	ELF1
cg20033981	13:41448505:A:G	-0.0492537	4.61469e-05	0.0623235	NA	NA	13	41590153	ELF1
cg20033981	13:41448995:C:G	-0.0492537	4.61469e-05	0.0623235	NA	NA	13	41590153	ELF1
cg20033981	13:41448999:G:A	-0.0492537	4.61469e-05	0.0623235	NA	NA	13	41590153	ELF1
cg20033981	13:41449146:T:C	-0.0492537	4.61469e-05	0.0623235	NA	NA	13	41590153	ELF1
cg20033981	13:41449308:G:A	-0.0492537	4.61469e-05	0.0623235	NA	NA	13	41590153	ELF1
cg20033981	13:41449329:G:A	-0.0492537	4.61469e-05	0.0623235	NA	NA	13	41590153	ELF1
cg20033981	13:41449352:A:G	-0.0492537	4.61469e-05	0.0623235	NA	NA	13	41590153	ELF1
cg20033981	13:41449608:G:A	-0.0492537	4.61469e-05	0.0623235	NA	NA	13	41590153	ELF1
cg20033981	13:41449777:G:A	-0.0492537	4.61469e-05	0.0623235	NA	NA	13	41590153	ELF1
cg20033981	13:41450244:C:T	-0.0492537	4.61469e-05	0.0623235	NA	NA	13	41590153	ELF1
cg20033981	13:41450353:A:G	-0.0492537	4.61469e-05	0.0623235	NA	NA	13	41590153	ELF1
cg20033981	13:41450445:A:C	-0.0492537	4.61469e-05	0.0623235	NA	NA	13	41590153	ELF1
cg20033981	13:41450468:T:C	-0.0492537	4.61469e-05	0.0623235	NA	NA	13	41590153	ELF1
cg20033981	13:41450505:C:A	-0.0492537	4.61469e-05	0.0623235	NA	NA	13	41590153	ELF1
cg20033981	13:41450533:A:G	-0.0492537	4.61469e-05	0.0623235	NA	NA	13	41590153	ELF1
cg20033981	13:41450688:G:C	-0.0492537	4.61469e-05	0.0623235	NA	NA	13	41590153	ELF1
cg20033981	13:41450774:C:T	-0.0492537	4.61469e-05	0.0623235	NA	NA	13	41590153	ELF1
cg20033981	13:41451379:G:A	-0.0492537	4.61469e-05	0.0623235	NA	NA	13	41590153	ELF1
cg20033981	13:41451873:C:T	-0.0492537	4.61469e-05	0.0623235	NA	NA	13	41590153	ELF1
cg20033981	13:41451963:C:T	-0.0492537	4.61469e-05	0.0623235	NA	NA	13	41590153	ELF1
cg20033981	13:41452059:T:G	-0.0492537	4.61469e-05	0.0623235	NA	NA	13	41590153	ELF1
cg20033981	13:41452274:C:A	-0.0492537	4.61469e-05	0.0623235	NA	NA	13	41590153	ELF1
cg20033981	13:41452319:C:G	-0.0492537	4.61469e-05	0.0623235	NA	NA	13	41590153	ELF1
cg20033981	13:41452567:T:C	-0.0492537	4.61469e-05	0.0623235	NA	NA	13	41590153	ELF1
cg20033981	13:41452607:C:T	-0.0492537	4.61469e-05	0.0623235	NA	NA	13	41590153	ELF1
cg20033981	13:41452821:T:C	-0.0492537	4.61469e-05	0.0623235	NA	NA	13	41590153	ELF1
cg20033981	13:41452859:T:C	-0.0492537	4.61469e-05	0.0623235	NA	NA	13	41590153	ELF1
cg20033981	13:41453217:T:C	-0.0492537	4.61469e-05	0.0623235	NA	NA	13	41590153	ELF1
cg20033981	13:41453700:C:A	-0.0492537	4.61469e-05	0.0623235	NA	NA	13	41590153	ELF1
cg20033981	13:41454133:C:T	-0.0492537	4.61469e-05	0.0623235	NA	NA	13	41590153	ELF1
cg20033981	13:41454156:G:A	-0.0492537	4.61469e-05	0.0623235	NA	NA	13	41590153	ELF1
cg20033981	13:41454170:A:G	-0.0492537	4.61469e-05	0.0623235	NA	NA	13	41590153	ELF1
cg20033981	13:41454305:A:C	-0.0492537	4.61469e-05	0.0623235	NA	NA	13	41590153	ELF1
cg20033981	13:41454325:C:T	-0.0492537	4.61469e-05	0.0623235	NA	NA	13	41590153	ELF1
cg20033981	13:41454404:G:T	-0.0492537	4.61469e-05	0.0623235	NA	NA	13	41590153	ELF1
cg20033981	13:41454764:G:A	-0.0492537	4.61469e-05	0.0623235	NA	NA	13	41590153	ELF1
cg20033981	13:41454784:C:G	-0.0492537	4.61469e-05	0.0623235	NA	NA	13	41590153	ELF1
cg20033981	13:41454936:C:T	-0.0492537	4.61469e-05	0.0623235	NA	NA	13	41590153	ELF1
cg20033981	13:41454996:A:G	-0.0492537	4.61469e-05	0.0623235	NA	NA	13	41590153	ELF1
cg20033981	13:41455034:G:A	-0.0492537	4.61469e-05	0.0623235	NA	NA	13	41590153	ELF1
cg20033981	13:41455125:A:G	-0.0492537	4.61469e-05	0.0623235	NA	NA	13	41590153	ELF1
cg20033981	13:41455183:C:T	-0.0492537	4.61469e-05	0.0623235	NA	NA	13	41590153	ELF1
cg20033981	13:41455661:G:A	-0.0492537	4.61469e-05	0.0623235	NA	NA	13	41590153	ELF1
cg20033981	13:41455935:G:T	-0.0492537	4.61469e-05	0.0623235	NA	NA	13	41590153	ELF1
cg20033981	13:41456764:C:T	-0.0492537	4.61469e-05	0.0623235	NA	NA	13	41590153	ELF1
cg20033981	13:41456890:C:T	-0.0492537	4.61469e-05	0.0623235	NA	NA	13	41590153	ELF1
cg20033981	13:41456931:T:C	-0.0492537	4.61469e-05	0.0623235	NA	NA	13	41590153	ELF1
cg20033981	13:41457293:G:A	-0.0492537	4.61469e-05	0.0623235	NA	NA	13	41590153	ELF1
cg20033981	13:41457692:T:C	-0.0492537	4.61469e-05	0.0623235	NA	NA	13	41590153	ELF1
cg20033981	13:41457813:C:A	-0.0492537	4.61469e-05	0.0623235	NA	NA	13	41590153	ELF1
cg20033981	13:41458170:T:C	-0.0492537	4.61469e-05	0.0623235	NA	NA	13	41590153	ELF1
cg20033981	13:41464320:A:G	-0.0492537	4.61469e-05	0.0623235	NA	NA	13	41590153	ELF1
cg17608381	6:30203659:C:T	-0.15515	4.62657e-05	0.0623235	NA	NA	6	29911550	HLA-A
cg11946459	6:29727954:T:C	-0.166635	4.6711e-05	0.0623235	NA	NA	6	29911558	HLA-A
cg11946459	6:29730095:A:G	-0.166635	4.6711e-05	0.0623235	NA	NA	6	29911558	HLA-A
cg11946459	6:29731635:C:T	-0.166635	4.6711e-05	0.0623235	NA	NA	6	29911558	HLA-A
cg11946459	6:29731687:A:G	-0.166635	4.6711e-05	0.0623235	NA	NA	6	29911558	HLA-A
cg11946459	6:29732243:T:C	-0.166635	4.6711e-05	0.0623235	NA	NA	6	29911558	HLA-A
cg11946459	6:29732407:G:C	-0.166635	4.6711e-05	0.0623235	NA	NA	6	29911558	HLA-A
cg11946459	6:29732813:G:T	-0.166635	4.6711e-05	0.0623235	NA	NA	6	29911558	HLA-A
cg22432956	2:43409552:G:A	0.0870539	4.67154e-05	0.0623235	NA	NA	2	43364319
cg08309069	6:31313972:G:A	0.0913937	4.71293e-05	0.0623235	1.12309	0.000778409	6	31240651	HLA-C
cg27529346	6:31335311:A:T	-0.0862238	4.73141e-05	0.0623235	NA	NA	6	31322926	HLA-B
cg27529346	6:31335703:T:C	-0.0862238	4.73141e-05	0.0623235	NA	NA	6	31322926	HLA-B
cg27529346	6:31336960:G:A	-0.0862238	4.73141e-05	0.0623235	NA	NA	6	31322926	HLA-B
cg27529346	6:31337092:C:T	-0.0862238	4.73141e-05	0.0623235	NA	NA	6	31322926	HLA-B
cg27529346	6:31341411:C:A	-0.0862238	4.73141e-05	0.0623235	NA	NA	6	31322926	HLA-B
cg27529346	6:31347095:C:T	-0.0862238	4.73141e-05	0.0623235	NA	NA	6	31322926	HLA-B
cg27529346	6:31347583:C:T	-0.0862238	4.73141e-05	0.0623235	NA	NA	6	31322926	HLA-B
cg27529346	6:31347630:C:T	-0.0862238	4.73141e-05	0.0623235	NA	NA	6	31322926	HLA-B
cg27529346	6:31373718:C:G	-0.0862238	4.73141e-05	0.0623235	NA	NA	6	31322926	HLA-B
cg08309069	6:31270451:C:T	0.0890025	4.77274e-05	0.0623235	0.899686	0.00374508	6	31240651	HLA-C
cg17608381	6:30104783:A:G	-0.147345	4.81538e-05	0.0623235	NA	NA	6	29911550	HLA-A
cg17608381	6:30106070:C:T	-0.147345	4.81538e-05	0.0623235	NA	NA	6	29911550	HLA-A
cg17608381	6:30118582:T:G	-0.147345	4.81538e-05	0.0623235	NA	NA	6	29911550	HLA-A
cg11594821	6:29819909:C:T	-0.0459561	4.81539e-05	0.0623235	NA	NA	6	30458601	HLA-E
cg11594821	6:29820717:A:G	-0.0459561	4.81539e-05	0.0623235	NA	NA	6	30458601	HLA-E
cg11594821	6:29821204:T:C	-0.0459561	4.81539e-05	0.0623235	NA	NA	6	30458601	HLA-E
cg11594821	6:29821269:G:C	-0.0459561	4.81539e-05	0.0623235	NA	NA	6	30458601	HLA-E
cg11594821	6:29821402:G:A	-0.0459561	4.81539e-05	0.0623235	NA	NA	6	30458601	HLA-E
cg11594821	6:29822189:A:T	-0.0459561	4.81539e-05	0.0623235	NA	NA	6	30458601	HLA-E
cg11594821	6:29822241:C:T	-0.0459561	4.81539e-05	0.0623235	NA	NA	6	30458601	HLA-E
cg11594821	6:29822242:A:G	-0.0459561	4.81539e-05	0.0623235	NA	NA	6	30458601	HLA-E
cg11594821	6:29822301:A:G	-0.0459561	4.81539e-05	0.0623235	NA	NA	6	30458601	HLA-E
cg11594821	6:29822355:C:T	-0.0459561	4.81539e-05	0.0623235	NA	NA	6	30458601	HLA-E
cg11594821	6:29822923:A:T	-0.0459561	4.81539e-05	0.0623235	NA	NA	6	30458601	HLA-E
cg11594821	6:29822954:C:T	-0.0459561	4.81539e-05	0.0623235	NA	NA	6	30458601	HLA-E
cg11594821	6:29823027:G:A	-0.0459561	4.81539e-05	0.0623235	NA	NA	6	30458601	HLA-E
cg11594821	6:29823161:A:G	-0.0459561	4.81539e-05	0.0623235	NA	NA	6	30458601	HLA-E
cg11594821	6:29823296:G:C	-0.0459561	4.81539e-05	0.0623235	NA	NA	6	30458601	HLA-E
cg11594821	6:29823319:A:G	-0.0459561	4.81539e-05	0.0623235	NA	NA	6	30458601	HLA-E
cg11594821	6:29823729:G:A	-0.0459561	4.81539e-05	0.0623235	NA	NA	6	30458601	HLA-E
cg11594821	6:29823782:C:T	-0.0459561	4.81539e-05	0.0623235	NA	NA	6	30458601	HLA-E
cg11594821	6:29823819:G:A	-0.0459561	4.81539e-05	0.0623235	NA	NA	6	30458601	HLA-E
cg11594821	6:29823994:C:T	-0.0459561	4.81539e-05	0.0623235	NA	NA	6	30458601	HLA-E
cg11594821	6:29824059:A:G	-0.0459561	4.81539e-05	0.0623235	NA	NA	6	30458601	HLA-E
cg11594821	6:29824160:C:T	-0.0459561	4.81539e-05	0.0623235	NA	NA	6	30458601	HLA-E
cg11594821	6:29824287:C:G	-0.0459561	4.81539e-05	0.0623235	NA	NA	6	30458601	HLA-E
cg11594821	6:29824497:C:T	-0.0459561	4.81539e-05	0.0623235	NA	NA	6	30458601	HLA-E
cg11594821	6:29824742:A:G	-0.0459561	4.81539e-05	0.0623235	NA	NA	6	30458601	HLA-E
cg11594821	6:29824904:G:A	-0.0459561	4.81539e-05	0.0623235	NA	NA	6	30458601	HLA-E
cg11594821	6:29825109:G:A	-0.0459561	4.81539e-05	0.0623235	NA	NA	6	30458601	HLA-E
cg11594821	6:29825239:C:T	-0.0459561	4.81539e-05	0.0623235	NA	NA	6	30458601	HLA-E
cg11594821	6:29825275:A:T	-0.0459561	4.81539e-05	0.0623235	NA	NA	6	30458601	HLA-E
cg11594821	6:29825284:A:G	-0.0459561	4.81539e-05	0.0623235	NA	NA	6	30458601	HLA-E
cg11594821	6:29825414:T:C	-0.0459561	4.81539e-05	0.0623235	NA	NA	6	30458601	HLA-E
cg11594821	6:29825489:T:C	-0.0459561	4.81539e-05	0.0623235	NA	NA	6	30458601	HLA-E
cg11594821	6:29825551:G:A	-0.0459561	4.81539e-05	0.0623235	NA	NA	6	30458601	HLA-E
cg11594821	6:29825846:G:A	-0.0459561	4.81539e-05	0.0623235	NA	NA	6	30458601	HLA-E
cg11594821	6:29826011:G:A	-0.0459561	4.81539e-05	0.0623235	NA	NA	6	30458601	HLA-E
cg11594821	6:29826066:C:T	-0.0459561	4.81539e-05	0.0623235	NA	NA	6	30458601	HLA-E
cg11594821	6:29826488:G:T	-0.0459561	4.81539e-05	0.0623235	NA	NA	6	30458601	HLA-E
cg11594821	6:29826810:G:A	-0.0459561	4.81539e-05	0.0623235	NA	NA	6	30458601	HLA-E
cg11594821	6:29826962:T:C	-0.0459561	4.81539e-05	0.0623235	NA	NA	6	30458601	HLA-E
cg11594821	6:29827753:T:A	-0.0459561	4.81539e-05	0.0623235	NA	NA	6	30458601	HLA-E
cg11594821	6:29827788:C:T	-0.0459561	4.81539e-05	0.0623235	NA	NA	6	30458601	HLA-E
cg11594821	6:29828493:T:G	-0.0459561	4.81539e-05	0.0623235	NA	NA	6	30458601	HLA-E
cg11594821	6:29828669:G:A	-0.0459561	4.81539e-05	0.0623235	NA	NA	6	30458601	HLA-E
cg11594821	6:29828744:A:G	-0.0459561	4.81539e-05	0.0623235	NA	NA	6	30458601	HLA-E
cg11594821	6:29828886:T:C	-0.0459561	4.81539e-05	0.0623235	NA	NA	6	30458601	HLA-E
cg11594821	6:29828916:C:T	-0.0459561	4.81539e-05	0.0623235	NA	NA	6	30458601	HLA-E
cg11594821	6:29829108:G:A	-0.0459561	4.81539e-05	0.0623235	NA	NA	6	30458601	HLA-E
cg11594821	6:29829577:T:C	-0.0459561	4.81539e-05	0.0623235	NA	NA	6	30458601	HLA-E
cg11594821	6:29829994:C:G	-0.0459561	4.81539e-05	0.0623235	NA	NA	6	30458601	HLA-E
cg11594821	6:29830570:G:A	-0.0459561	4.81539e-05	0.0623235	NA	NA	6	30458601	HLA-E
cg11594821	6:29830660:G:C	-0.0459561	4.81539e-05	0.0623235	NA	NA	6	30458601	HLA-E
cg11594821	6:29830768:G:C	-0.0459561	4.81539e-05	0.0623235	NA	NA	6	30458601	HLA-E
cg11594821	6:29830800:T:C	-0.0459561	4.81539e-05	0.0623235	NA	NA	6	30458601	HLA-E
cg11594821	6:29830823:C:T	-0.0459561	4.81539e-05	0.0623235	NA	NA	6	30458601	HLA-E
cg11594821	6:29831008:C:T	-0.0459561	4.81539e-05	0.0623235	NA	NA	6	30458601	HLA-E
cg11594821	6:29831058:T:A	-0.0459561	4.81539e-05	0.0623235	NA	NA	6	30458601	HLA-E
cg11594821	6:29831351:A:G	-0.0459561	4.81539e-05	0.0623235	NA	NA	6	30458601	HLA-E
cg11594821	6:29831571:C:G	-0.0459561	4.81539e-05	0.0623235	NA	NA	6	30458601	HLA-E
cg11594821	6:29831798:T:G	-0.0459561	4.81539e-05	0.0623235	NA	NA	6	30458601	HLA-E
cg11594821	6:29832043:A:C	-0.0459561	4.81539e-05	0.0623235	NA	NA	6	30458601	HLA-E
cg11594821	6:29832046:C:T	-0.0459561	4.81539e-05	0.0623235	NA	NA	6	30458601	HLA-E
cg11946459	6:29672643:T:G	0.137927	4.83306e-05	0.0623235	NA	NA	6	29911558	HLA-A
cg11946459	6:29672686:A:G	0.137927	4.83306e-05	0.0623235	NA	NA	6	29911558	HLA-A
cg11946459	6:29672743:C:T	0.137927	4.83306e-05	0.0623235	NA	NA	6	29911558	HLA-A
cg11946459	6:29672776:T:C	0.137927	4.83306e-05	0.0623235	NA	NA	6	29911558	HLA-A
cg11946459	6:29672821:G:A	0.137927	4.83306e-05	0.0623235	NA	NA	6	29911558	HLA-A
cg11946459	6:29672926:C:T	0.137927	4.83306e-05	0.0623235	NA	NA	6	29911558	HLA-A
cg11946459	6:29673186:C:T	0.137927	4.83306e-05	0.0623235	NA	NA	6	29911558	HLA-A
cg11946459	6:29673221:T:C	0.137927	4.83306e-05	0.0623235	NA	NA	6	29911558	HLA-A
cg11946459	6:29673241:C:T	0.137927	4.83306e-05	0.0623235	NA	NA	6	29911558	HLA-A
cg11946459	6:29673245:C:T	0.137927	4.83306e-05	0.0623235	NA	NA	6	29911558	HLA-A
cg11946459	6:29673483:G:A	0.137927	4.83306e-05	0.0623235	NA	NA	6	29911558	HLA-A
cg11946459	6:29673548:C:G	0.137927	4.83306e-05	0.0623235	NA	NA	6	29911558	HLA-A
cg11946459	6:29674175:C:T	0.137927	4.83306e-05	0.0623235	NA	NA	6	29911558	HLA-A
cg11946459	6:29674197:C:T	0.137927	4.83306e-05	0.0623235	NA	NA	6	29911558	HLA-A
cg11946459	6:29674648:A:G	0.137927	4.83306e-05	0.0623235	NA	NA	6	29911558	HLA-A
cg11946459	6:29674741:G:T	0.137927	4.83306e-05	0.0623235	NA	NA	6	29911558	HLA-A
cg11946459	6:29675615:A:G	0.137927	4.83306e-05	0.0623235	NA	NA	6	29911558	HLA-A
cg11946459	6:29675676:C:G	0.137927	4.83306e-05	0.0623235	NA	NA	6	29911558	HLA-A
cg11946459	6:29676316:T:C	0.137927	4.83306e-05	0.0623235	NA	NA	6	29911558	HLA-A
cg11946459	6:29676551:A:C	0.137927	4.83306e-05	0.0623235	NA	NA	6	29911558	HLA-A
cg11946459	6:29677634:T:C	0.137927	4.83306e-05	0.0623235	NA	NA	6	29911558	HLA-A
cg11946459	6:29677877:A:T	0.137927	4.83306e-05	0.0623235	NA	NA	6	29911558	HLA-A
cg11946459	6:29678043:A:G	0.137927	4.83306e-05	0.0623235	NA	NA	6	29911558	HLA-A
cg11946459	6:29678470:T:C	0.137927	4.83306e-05	0.0623235	NA	NA	6	29911558	HLA-A
cg11946459	6:29678520:A:G	0.137927	4.83306e-05	0.0623235	NA	NA	6	29911558	HLA-A
cg11946459	6:29678718:A:T	0.137927	4.83306e-05	0.0623235	NA	NA	6	29911558	HLA-A
cg11946459	6:29679016:C:G	0.137927	4.83306e-05	0.0623235	NA	NA	6	29911558	HLA-A
cg11946459	6:29679047:C:T	0.137927	4.83306e-05	0.0623235	NA	NA	6	29911558	HLA-A
cg11946459	6:29679143:A:C	0.137927	4.83306e-05	0.0623235	NA	NA	6	29911558	HLA-A
cg11946459	6:29679170:C:T	0.137927	4.83306e-05	0.0623235	NA	NA	6	29911558	HLA-A
cg11946459	6:29679189:G:T	0.137927	4.83306e-05	0.0623235	NA	NA	6	29911558	HLA-A
cg11946459	6:29679434:G:A	0.137927	4.83306e-05	0.0623235	NA	NA	6	29911558	HLA-A
cg11946459	6:29679466:G:A	0.137927	4.83306e-05	0.0623235	NA	NA	6	29911558	HLA-A
cg11946459	6:29679551:C:T	0.137927	4.83306e-05	0.0623235	NA	NA	6	29911558	HLA-A
cg11946459	6:29679621:A:G	0.137927	4.83306e-05	0.0623235	NA	NA	6	29911558	HLA-A
cg11946459	6:29679760:G:A	0.137927	4.83306e-05	0.0623235	NA	NA	6	29911558	HLA-A
cg11946459	6:29679799:T:C	0.137927	4.83306e-05	0.0623235	NA	NA	6	29911558	HLA-A
cg11946459	6:29679801:C:G	0.137927	4.83306e-05	0.0623235	NA	NA	6	29911558	HLA-A
cg11946459	6:29679851:G:A	0.137927	4.83306e-05	0.0623235	NA	NA	6	29911558	HLA-A
cg11946459	6:29679981:G:T	0.137927	4.83306e-05	0.0623235	NA	NA	6	29911558	HLA-A
cg11946459	6:29680072:A:G	0.137927	4.83306e-05	0.0623235	NA	NA	6	29911558	HLA-A
cg11946459	6:29680084:T:G	0.137927	4.83306e-05	0.0623235	NA	NA	6	29911558	HLA-A
cg11946459	6:29680142:G:A	0.137927	4.83306e-05	0.0623235	NA	NA	6	29911558	HLA-A
cg11946459	6:29680205:G:A	0.137927	4.83306e-05	0.0623235	NA	NA	6	29911558	HLA-A
cg11946459	6:29680270:T:G	0.137927	4.83306e-05	0.0623235	NA	NA	6	29911558	HLA-A
cg11946459	6:29680492:T:C	0.137927	4.83306e-05	0.0623235	NA	NA	6	29911558	HLA-A
cg11946459	6:29680543:A:G	0.137927	4.83306e-05	0.0623235	NA	NA	6	29911558	HLA-A
cg11946459	6:29680547:G:A	0.137927	4.83306e-05	0.0623235	NA	NA	6	29911558	HLA-A
cg11946459	6:29680587:C:A	0.137927	4.83306e-05	0.0623235	NA	NA	6	29911558	HLA-A
cg11946459	6:29680605:C:T	0.137927	4.83306e-05	0.0623235	NA	NA	6	29911558	HLA-A
cg11946459	6:29680758:A:G	0.137927	4.83306e-05	0.0623235	NA	NA	6	29911558	HLA-A
cg11946459	6:29680768:C:T	0.137927	4.83306e-05	0.0623235	NA	NA	6	29911558	HLA-A
cg11946459	6:29680789:C:T	0.137927	4.83306e-05	0.0623235	NA	NA	6	29911558	HLA-A
cg11946459	6:29680915:G:C	0.137927	4.83306e-05	0.0623235	NA	NA	6	29911558	HLA-A
cg11946459	6:29680967:C:T	0.137927	4.83306e-05	0.0623235	NA	NA	6	29911558	HLA-A
cg11946459	6:29680971:G:C	0.137927	4.83306e-05	0.0623235	NA	NA	6	29911558	HLA-A
cg11946459	6:29681087:T:G	0.137927	4.83306e-05	0.0623235	NA	NA	6	29911558	HLA-A
cg11946459	6:29681317:G:A	0.137927	4.83306e-05	0.0623235	NA	NA	6	29911558	HLA-A
cg11946459	6:29681326:A:G	0.137927	4.83306e-05	0.0623235	NA	NA	6	29911558	HLA-A
cg11946459	6:29681357:A:G	0.137927	4.83306e-05	0.0623235	NA	NA	6	29911558	HLA-A
cg11946459	6:29681463:G:A	0.137927	4.83306e-05	0.0623235	NA	NA	6	29911558	HLA-A
cg11946459	6:29681862:G:A	0.137927	4.83306e-05	0.0623235	NA	NA	6	29911558	HLA-A
cg11946459	6:29681879:G:A	0.137927	4.83306e-05	0.0623235	NA	NA	6	29911558	HLA-A
cg11946459	6:29682400:G:A	0.137927	4.83306e-05	0.0623235	NA	NA	6	29911558	HLA-A
cg11946459	6:29682487:C:T	0.137927	4.83306e-05	0.0623235	NA	NA	6	29911558	HLA-A
cg11946459	6:29682542:T:C	0.137927	4.83306e-05	0.0623235	NA	NA	6	29911558	HLA-A
cg11946459	6:29682570:G:A	0.137927	4.83306e-05	0.0623235	NA	NA	6	29911558	HLA-A
cg11946459	6:29682617:G:A	0.137927	4.83306e-05	0.0623235	NA	NA	6	29911558	HLA-A
cg11946459	6:29682701:G:A	0.137927	4.83306e-05	0.0623235	NA	NA	6	29911558	HLA-A
cg11946459	6:29682866:A:T	0.137927	4.83306e-05	0.0623235	NA	NA	6	29911558	HLA-A
cg11946459	6:29682901:G:A	0.137927	4.83306e-05	0.0623235	NA	NA	6	29911558	HLA-A
cg11946459	6:29683528:C:T	0.137927	4.83306e-05	0.0623235	NA	NA	6	29911558	HLA-A
cg11946459	6:29850329:A:G	0.124359	4.86121e-05	0.0626607	0.926105	0.0397534	6	29911558	HLA-A
cg27212386	1:39316001:A:G	0.034929	4.8748e-05	0.0627487	NA	NA	1	38411997	INPP5B;INPP5B
cg16853860	6:32853504:T:C	0.0900564	4.88094e-05	0.0627487	NA	NA	6	32823116	PSMB9;PSMB9;TAP1
cg04927537	17:77123229:A:C	0.0818165	4.8841e-05	0.0627487	NA	NA	17	76976091	LGALS3BP
cg04927537	17:77123708:C:T	0.0818165	4.8841e-05	0.0627487	NA	NA	17	76976091	LGALS3BP
cg04927537	17:77125125:A:C	0.0818165	4.8841e-05	0.0627487	NA	NA	17	76976091	LGALS3BP
cg04927537	17:77125246:G:A	0.0818165	4.8841e-05	0.0627487	NA	NA	17	76976091	LGALS3BP
cg04927537	17:77125279:C:T	0.0818165	4.8841e-05	0.0627487	NA	NA	17	76976091	LGALS3BP
cg04927537	17:77125947:G:A	0.0818165	4.8841e-05	0.0627487	NA	NA	17	76976091	LGALS3BP
cg13250178	10:81088116:C:T	-0.0400665	4.91014e-05	0.0630314	NA	NA	10	81034149	ZMIZ1
cg13250178	10:81095105:G:A	-0.0400665	4.91014e-05	0.0630314	NA	NA	10	81034149	ZMIZ1
cg11617938	6:29911419:A:G	0.038102	4.95854e-05	0.0636008	1.14062	0.000117602	6	29692281	HLA-F;HLA-F;HLA-F
cg04757806	11:95103950:C:A	-0.0278246	4.95857e-05	0.0636008	NA	NA	11	94278595	FUT4
cg17608381	6:29690056:C:T	-0.146697	4.98936e-05	0.0638124	NA	NA	6	29911550	HLA-A
cg17608381	6:29697681:T:G	-0.146697	4.98936e-05	0.0638124	NA	NA	6	29911550	HLA-A
cg17608381	6:29704638:C:T	-0.146697	4.98936e-05	0.0638124	NA	NA	6	29911550	HLA-A
cg17608381	6:29707050:G:A	-0.146697	4.98936e-05	0.0638124	NA	NA	6	29911550	HLA-A
cg17608381	6:29710726:A:G	-0.146697	4.98936e-05	0.0638124	NA	NA	6	29911550	HLA-A
cg17608381	6:29713370:G:A	-0.146697	4.98936e-05	0.0638124	NA	NA	6	29911550	HLA-A
cg17608381	6:29715332:C:A	-0.146697	4.98936e-05	0.0638124	NA	NA	6	29911550	HLA-A
cg23352030	20:62627798:G:A	-0.116768	5.04628e-05	0.064514	NA	NA	20	62198469	PRIC285;PRIC285
cg12088946	11:5157122:G:A	0.0656639	5.18453e-05	0.0662273	NA	NA	11	5645913	TRIM6-TRIM34;TRIM34;TRIM34;TRIM34
cg12088946	11:5163613:C:A	0.0656639	5.18453e-05	0.0662273	NA	NA	11	5645913	TRIM6-TRIM34;TRIM34;TRIM34;TRIM34
cg20408505	6:29841702:G:C	0.0449706	5.27956e-05	0.0674136	NA	NA	6	29911494	HLA-A
cg08084228	16:51133202:C:A	-0.0505848	5.37743e-05	0.0683291	NA	NA	16	50700118
cg08084228	16:51136400:A:G	-0.0505848	5.37743e-05	0.0683291	NA	NA	16	50700118
cg08084228	16:51136552:C:T	-0.0505848	5.37743e-05	0.0683291	NA	NA	16	50700118
cg08084228	16:51138030:C:T	-0.0505848	5.37743e-05	0.0683291	NA	NA	16	50700118
cg08084228	16:51138605:T:A	-0.0505848	5.37743e-05	0.0683291	NA	NA	16	50700118
cg20703242	1:230278291:C:G	-0.0324339	5.41686e-05	0.0683291	NA	NA	1	230279135	GALNT2
cg20703242	1:230278826:A:G	-0.0324339	5.41686e-05	0.0683291	NA	NA	1	230279135	GALNT2
cg20703242	1:230278892:C:T	-0.0324339	5.41686e-05	0.0683291	NA	NA	1	230279135	GALNT2
cg20703242	1:230278979:G:A	-0.0324339	5.41686e-05	0.0683291	NA	NA	1	230279135	GALNT2
cg20703242	1:230279011:C:T	-0.0324339	5.41686e-05	0.0683291	NA	NA	1	230279135	GALNT2
cg20703242	1:230279058:G:A	-0.0324339	5.41686e-05	0.0683291	NA	NA	1	230279135	GALNT2
cg20703242	1:230279067:G:T	-0.0324339	5.41686e-05	0.0683291	NA	NA	1	230279135	GALNT2
cg20703242	1:230279090:T:C	-0.0324339	5.41686e-05	0.0683291	NA	NA	1	230279135	GALNT2
cg20703242	1:230279169:G:A	-0.0324339	5.41686e-05	0.0683291	NA	NA	1	230279135	GALNT2
cg20703242	1:230279410:G:A	-0.0324339	5.41686e-05	0.0683291	NA	NA	1	230279135	GALNT2
cg20703242	1:230280198:T:C	-0.0324339	5.41686e-05	0.0683291	NA	NA	1	230279135	GALNT2
cg20703242	1:230280513:T:C	-0.0324339	5.41686e-05	0.0683291	NA	NA	1	230279135	GALNT2
cg20703242	1:230280522:T:C	-0.0324339	5.41686e-05	0.0683291	NA	NA	1	230279135	GALNT2
cg20703242	1:230281316:G:A	-0.0324339	5.41686e-05	0.0683291	NA	NA	1	230279135	GALNT2
cg20703242	1:230281953:A:G	-0.0324339	5.41686e-05	0.0683291	NA	NA	1	230279135	GALNT2
cg20703242	1:230282853:C:T	-0.0324339	5.41686e-05	0.0683291	NA	NA	1	230279135	GALNT2
cg20703242	1:230282997:C:A	-0.0324339	5.41686e-05	0.0683291	NA	NA	1	230279135	GALNT2
cg20703242	1:230283506:G:A	-0.0324339	5.41686e-05	0.0683291	NA	NA	1	230279135	GALNT2
cg20703242	1:230283764:G:A	-0.0324339	5.41686e-05	0.0683291	NA	NA	1	230279135	GALNT2
cg20703242	1:230284375:C:T	-0.0324339	5.41686e-05	0.0683291	NA	NA	1	230279135	GALNT2
cg20703242	1:230284924:A:G	-0.0324339	5.41686e-05	0.0683291	NA	NA	1	230279135	GALNT2
cg20703242	1:230285372:G:A	-0.0324339	5.41686e-05	0.0683291	NA	NA	1	230279135	GALNT2
cg20703242	1:230286647:T:G	-0.0324339	5.41686e-05	0.0683291	NA	NA	1	230279135	GALNT2
cg20703242	1:230287517:A:C	-0.0324339	5.41686e-05	0.0683291	NA	NA	1	230279135	GALNT2
cg20703242	1:230290118:A:G	-0.0324339	5.41686e-05	0.0683291	NA	NA	1	230279135	GALNT2
cg17608381	6:29870491:C:T	0.109926	5.43782e-05	0.0685657	NA	NA	6	29911550	HLA-A
cg08779606	1:172657808:G:C	0.0380465	5.45197e-05	0.068617	NA	NA	1	172666960
cg08779606	1:172662715:G:T	0.0380465	5.45197e-05	0.068617	NA	NA	1	172666960
cg08779606	1:172665744:A:G	0.0380465	5.45197e-05	0.068617	NA	NA	1	172666960
cg08779606	1:172666821:G:T	0.0380465	5.45197e-05	0.068617	NA	NA	1	172666960
cg17608381	6:29898381:T:C	0.108496	5.45287e-05	0.068617	NA	NA	6	29911550	HLA-A
cg25637655	6:29922391:T:C	0.0760805	5.46471e-05	0.0687384	1.14967	5.55082e-05	6	29911542	HLA-A
cg12987761	22:18619901:G:A	-0.155211	5.47108e-05	0.0687631	NA	NA	22	18631457	USP18
cg12987761	22:18624454:G:A	-0.155211	5.47108e-05	0.0687631	NA	NA	22	18631457	USP18
cg17608381	6:30144420:C:A	-0.151533	5.53132e-05	0.0692418	NA	NA	6	29911550	HLA-A
cg17608381	6:30146733:C:T	-0.151533	5.53132e-05	0.0692418	NA	NA	6	29911550	HLA-A
cg17608381	6:30149251:T:A	-0.151533	5.53132e-05	0.0692418	NA	NA	6	29911550	HLA-A
cg17608381	6:30150043:G:T	-0.151533	5.53132e-05	0.0692418	NA	NA	6	29911550	HLA-A
cg17608381	6:30156496:T:A	-0.151533	5.53132e-05	0.0692418	NA	NA	6	29911550	HLA-A
cg17608381	6:30202715:C:T	-0.151533	5.53132e-05	0.0692418	NA	NA	6	29911550	HLA-A
cg17608381	6:30202767:A:C	-0.151533	5.53132e-05	0.0692418	NA	NA	6	29911550	HLA-A
cg17608381	6:30203567:C:T	-0.151533	5.53132e-05	0.0692418	NA	NA	6	29911550	HLA-A
cg17608381	6:30204526:G:T	-0.151533	5.53132e-05	0.0692418	NA	NA	6	29911550	HLA-A
cg17608381	6:30204714:C:T	-0.151533	5.53132e-05	0.0692418	NA	NA	6	29911550	HLA-A
cg17096289	6:31240959:C:G	0.0988127	5.57434e-05	0.0697523	NA	NA	6	31238788	HLA-C
cg10024280	2:63443276:C:G	0.0677334	5.59327e-05	0.0699332	NA	NA	2	64103578	UGP2;UGP2
cg10024280	2:63449561:A:G	0.0677334	5.59327e-05	0.0699332	NA	NA	2	64103578	UGP2;UGP2
cg01517384	6:31242151:C:T	0.0633333	5.60299e-05	0.0700267	1.23344	1.13155e-09	6	31323856	HLA-B
cg11187245	6:31116246:G:A	0.0836587	5.63199e-05	0.070361	1.13837	0.000228889	6	31323397	HLA-B
cg17836612	17:76262244:T:G	-0.0963746	5.64489e-05	0.070494	NA	NA	17	76976357	LGALS3BP
cg17608381	6:29850329:A:G	0.115726	5.68871e-05	0.0710129	0.926105	0.0397534	6	29911550	HLA-A
cg17608381	6:29990708:A:G	0.108253	5.69368e-05	0.0710221	NA	NA	6	29911550	HLA-A
cg25806655	19:3832371:A:G	-0.0305843	5.694e-05	0.0710221	NA	NA	19	4543498	SEMA6B
cg08863777	11:95131704:A:G	-0.0438043	5.69932e-05	0.0710317	NA	NA	11	94278457	FUT4
cg08863777	11:95132297:C:T	-0.0438043	5.69932e-05	0.0710317	NA	NA	11	94278457	FUT4
cg17608381	6:29832332:A:G	0.149537	5.87334e-05	0.0731131	NA	NA	6	29911550	HLA-A
cg17608381	6:29840740:A:C	0.149537	5.87334e-05	0.0731131	NA	NA	6	29911550	HLA-A
cg17608381	6:29843068:A:G	0.149537	5.87334e-05	0.0731131	NA	NA	6	29911550	HLA-A
cg13007871	6:31364035:T:C	-0.0398655	5.89183e-05	0.073314	0.8802	0.000712099	6	30458519	HLA-E
cg13785019	11:9365210:G:A	0.0595695	5.91769e-05	0.0735772	NA	NA	11	9365716
cg13785019	11:9369195:T:C	0.0595695	5.91769e-05	0.0735772	NA	NA	11	9365716
cg04831656	3:42071252:G:T	0.0657372	5.94626e-05	0.0736686	NA	NA	3	42054195
cg04831656	3:42076372:A:G	0.0657372	5.94626e-05	0.0736686	NA	NA	3	42054195
cg04831656	3:42085911:C:T	0.0657372	5.94626e-05	0.0736686	NA	NA	3	42054195
cg04831656	3:42086572:G:A	0.0657372	5.94626e-05	0.0736686	NA	NA	3	42054195
cg04831656	3:42086962:G:A	0.0657372	5.94626e-05	0.0736686	NA	NA	3	42054195
cg04831656	3:42088675:C:T	0.0657372	5.94626e-05	0.0736686	NA	NA	3	42054195
cg04831656	3:42089366:A:G	0.0657372	5.94626e-05	0.0736686	NA	NA	3	42054195
cg04831656	3:42093455:C:T	0.0657372	5.94626e-05	0.0736686	NA	NA	3	42054195
cg04831656	3:42099219:C:T	0.0657372	5.94626e-05	0.0736686	NA	NA	3	42054195
cg09251764	17:6673170:A:G	-0.0300549	5.99103e-05	0.0741645	NA	NA	17	6659070	XAF1;XAF1
cg09251764	17:6678180:A:C	-0.0300549	5.99103e-05	0.0741645	NA	NA	17	6659070	XAF1;XAF1
cg20291162	17:40256498:G:C	-0.131873	6.10174e-05	0.0754796	NA	NA	17	40259547	DHX58
cg01517384	6:31562150:G:A	0.0992208	6.10209e-05	0.0754796	0.799473	1.9117e-06	6	31323856	HLA-B
cg17608381	6:30152789:C:T	-0.178372	6.11834e-05	0.075498	NA	NA	6	29911550	HLA-A
cg17608381	6:30162458:C:G	-0.178372	6.11834e-05	0.075498	NA	NA	6	29911550	HLA-A
cg17608381	6:30173544:G:A	-0.178372	6.11834e-05	0.075498	NA	NA	6	29911550	HLA-A
cg17608381	6:30173545:G:A	-0.178372	6.11834e-05	0.075498	NA	NA	6	29911550	HLA-A
cg17608381	6:30179422:G:A	-0.178372	6.11834e-05	0.075498	NA	NA	6	29911550	HLA-A
cg22269164	1:160000435:A:T	0.0518253	6.12291e-05	0.075498	NA	NA	1	160230671	DCAF8;DCAF8;DCAF8;DCAF8;DCAF8
cg22269164	1:160002228:G:C	0.0518253	6.12291e-05	0.075498	NA	NA	1	160230671	DCAF8;DCAF8;DCAF8;DCAF8;DCAF8
cg22269164	1:160003783:A:G	0.0518253	6.12291e-05	0.075498	NA	NA	1	160230671	DCAF8;DCAF8;DCAF8;DCAF8;DCAF8
cg03063413	15:25963803:A:G	-0.04794	6.14825e-05	0.0757805	NA	NA	15	25965140	ATP10A
cg12013713	7:139718706:G:T	0.0555019	6.20233e-05	0.0761889	NA	NA	7	139760671	PARP12
cg06402858	9:90850199:C:T	0.0475844	6.21796e-05	0.0761889	1.10494	0.024534	9	91692642	SHC3
cg06402858	9:90850249:G:A	0.0475844	6.21796e-05	0.0761889	1.10472	0.0248247	9	91692642	SHC3
cg06402858	9:90850263:T:A	0.0475844	6.21796e-05	0.0761889	1.10463	0.0249356	9	91692642	SHC3
cg06402858	9:90852723:C:T	0.0475844	6.21796e-05	0.0761889	1.1103	0.0176897	9	91692642	SHC3
cg06402858	9:90853642:C:T	0.0475844	6.21796e-05	0.0761889	1.1085	0.0194598	9	91692642	SHC3
cg06402858	9:90854661:T:C	0.0475844	6.21796e-05	0.0761889	1.10648	0.0217347	9	91692642	SHC3
cg06402858	9:90855152:T:G	0.0475844	6.21796e-05	0.0761889	1.11065	0.0171313	9	91692642	SHC3
cg06402858	9:90856594:G:A	0.0475844	6.21796e-05	0.0761889	1.11268	0.0153085	9	91692642	SHC3
cg06402858	9:90857394:G:A	0.0475844	6.21796e-05	0.0761889	1.11268	0.0153085	9	91692642	SHC3
cg06402858	9:90858129:A:T	0.0475844	6.21796e-05	0.0761889	1.11268	0.0153085	9	91692642	SHC3
cg06402858	9:90865441:A:G	0.0475844	6.21796e-05	0.0761889	1.11268	0.0153085	9	91692642	SHC3
cg06402858	9:90869361:C:T	0.0475844	6.21796e-05	0.0761889	1.11268	0.0153085	9	91692642	SHC3
cg06402858	9:90871221:T:G	0.0475844	6.21796e-05	0.0761889	1.11268	0.0153085	9	91692642	SHC3
cg06402858	9:90871342:G:A	0.0475844	6.21796e-05	0.0761889	1.11268	0.0153085	9	91692642	SHC3
cg25637655	6:30365740:C:T	0.0871298	6.22692e-05	0.0762687	NA	NA	6	29911542	HLA-A
cg17146917	17:4674806:G:A	-0.0713818	6.23902e-05	0.0763042	NA	NA	17	4674194	TM4SF5
cg17146917	17:4677246:T:C	-0.0713818	6.23902e-05	0.0763042	NA	NA	17	4674194	TM4SF5
cg17052170	8:144101037:C:T	-0.0876685	6.24615e-05	0.0763042	NA	NA	8	144099482	LY6E;LY6E;LOC100133669
cg08738516	10:126435598:G:A	-0.0227501	6.25912e-05	0.0763042	NA	NA	10	126408016	FAM53B
cg08738516	10:126439361:T:A	-0.0227501	6.25912e-05	0.0763042	NA	NA	10	126408016	FAM53B
cg08738516	10:126445630:A:G	-0.0227501	6.25912e-05	0.0763042	NA	NA	10	126408016	FAM53B
cg08738516	10:126449306:T:A	-0.0227501	6.25912e-05	0.0763042	NA	NA	10	126408016	FAM53B
cg08738516	10:126456013:A:G	-0.0227501	6.25912e-05	0.0763042	NA	NA	10	126408016	FAM53B
cg08738516	10:126456445:A:C	-0.0227501	6.25912e-05	0.0763042	NA	NA	10	126408016	FAM53B
cg08738516	10:126458649:T:C	-0.0227501	6.25912e-05	0.0763042	NA	NA	10	126408016	FAM53B
cg08738516	10:126459114:T:G	-0.0227501	6.25912e-05	0.0763042	NA	NA	10	126408016	FAM53B
cg08738516	10:126459520:T:C	-0.0227501	6.25912e-05	0.0763042	NA	NA	10	126408016	FAM53B
cg09625543	21:40742916:G:C	0.0435541	6.30816e-05	0.0768421	NA	NA	21	40560659	BRWD1;BRWD1
cg09625543	21:40743845:T:C	0.0435541	6.30816e-05	0.0768421	NA	NA	21	40560659	BRWD1;BRWD1
cg25806655	19:3829813:G:A	-0.031489	6.38506e-05	0.0777402	NA	NA	19	4543498	SEMA6B
cg17608381	6:29940488:T:C	0.12124	6.38687e-05	0.0777402	NA	NA	6	29911550	HLA-A
cg10778971	14:95199984:C:T	-0.0447276	6.43713e-05	0.078139	NA	NA	14	94577101	IFI27;IFI27;IFI27;IFI27
cg10778971	14:95208412:A:G	-0.0447276	6.43713e-05	0.078139	NA	NA	14	94577101	IFI27;IFI27;IFI27;IFI27
cg10778971	14:95208894:C:A	-0.0447276	6.43713e-05	0.078139	NA	NA	14	94577101	IFI27;IFI27;IFI27;IFI27
cg10778971	14:95209649:C:T	-0.0447276	6.43713e-05	0.078139	NA	NA	14	94577101	IFI27;IFI27;IFI27;IFI27
cg10778971	14:95210806:A:T	-0.0447276	6.43713e-05	0.078139	NA	NA	14	94577101	IFI27;IFI27;IFI27;IFI27
cg10778971	14:95222986:G:A	-0.0447276	6.43713e-05	0.078139	NA	NA	14	94577101	IFI27;IFI27;IFI27;IFI27
cg10778971	14:95223081:G:A	-0.0447276	6.43713e-05	0.078139	NA	NA	14	94577101	IFI27;IFI27;IFI27;IFI27
cg11946459	6:29890701:C:G	0.138125	6.44832e-05	0.0782443	NA	NA	6	29911558	HLA-A
cg11303842	8:144097333:C:T	0.0236527	6.47896e-05	0.0785551	NA	NA	8	144070338	LOC100133669
cg11303842	8:144097377:C:G	0.0236527	6.47896e-05	0.0785551	NA	NA	8	144070338	LOC100133669
cg11303842	8:144093864:C:T	0.0250602	6.50666e-05	0.0787461	NA	NA	8	144070338	LOC100133669
cg11303842	8:144094016:A:G	0.0250602	6.50666e-05	0.0787461	NA	NA	8	144070338	LOC100133669
cg11303842	8:144094150:C:T	0.0250602	6.50666e-05	0.0787461	NA	NA	8	144070338	LOC100133669
cg11303842	8:144094315:G:A	0.0250602	6.50666e-05	0.0787461	NA	NA	8	144070338	LOC100133669
cg17608381	6:29727954:T:C	-0.15376	6.52243e-05	0.0787461	NA	NA	6	29911550	HLA-A
cg17608381	6:29730095:A:G	-0.15376	6.52243e-05	0.0787461	NA	NA	6	29911550	HLA-A
cg17608381	6:29731635:C:T	-0.15376	6.52243e-05	0.0787461	NA	NA	6	29911550	HLA-A
cg17608381	6:29731687:A:G	-0.15376	6.52243e-05	0.0787461	NA	NA	6	29911550	HLA-A
cg17608381	6:29732243:T:C	-0.15376	6.52243e-05	0.0787461	NA	NA	6	29911550	HLA-A
cg17608381	6:29732407:G:C	-0.15376	6.52243e-05	0.0787461	NA	NA	6	29911550	HLA-A
cg17608381	6:29732813:G:T	-0.15376	6.52243e-05	0.0787461	NA	NA	6	29911550	HLA-A
cg17608381	6:29931905:G:C	-0.121291	6.52588e-05	0.0787573	0.889778	0.00118619	6	29911550	HLA-A
cg09740468	6:2690378:C:G	0.0221686	6.54332e-05	0.0789373	NA	NA	6	3025325
cg25637655	6:29909372:C:G	-0.070946	6.5974e-05	0.0794669	0.89856	0.00170774	6	29911542	HLA-A
cg25637655	6:29909559:G:A	-0.070946	6.5974e-05	0.0794669	0.894382	0.00107844	6	29911542	HLA-A
cg25637655	6:29909840:G:A	-0.070946	6.5974e-05	0.0794669	0.899841	0.00193703	6	29911542	HLA-A
cg25637655	6:29910358:C:G	-0.070946	6.5974e-05	0.0794669	0.898543	0.00169491	6	29911542	HLA-A
cg01108653	15:101733079:T:A	-0.0175309	6.60732e-05	0.0794945	1.08534	0.0170357	15	101668270
cg01108653	15:101733114:T:G	-0.0175309	6.60732e-05	0.0794945	1.08534	0.0170357	15	101668270
cg01108653	15:101733410:T:C	-0.0175309	6.60732e-05	0.0794945	1.08348	0.019417	15	101668270
cg17608381	6:29937896:C:T	0.119596	6.62802e-05	0.0797129	NA	NA	6	29911550	HLA-A
cg25637655	6:29654570:T:A	-0.093724	6.66732e-05	0.079878	NA	NA	6	29911542	HLA-A
cg25637655	6:29665319:C:T	-0.093724	6.66732e-05	0.079878	NA	NA	6	29911542	HLA-A
cg25637655	6:29667479:C:T	-0.093724	6.66732e-05	0.079878	NA	NA	6	29911542	HLA-A
cg25637655	6:29670366:C:T	-0.093724	6.66732e-05	0.079878	NA	NA	6	29911542	HLA-A
cg25637655	6:29670443:G:A	-0.093724	6.66732e-05	0.079878	NA	NA	6	29911542	HLA-A
cg25637655	6:29671093:G:A	-0.093724	6.66732e-05	0.079878	NA	NA	6	29911542	HLA-A
cg25637655	6:29671770:C:A	-0.093724	6.66732e-05	0.079878	NA	NA	6	29911542	HLA-A
cg25637655	6:29677641:T:C	-0.093724	6.66732e-05	0.079878	NA	NA	6	29911542	HLA-A
cg25637655	6:29700519:C:T	-0.093724	6.66732e-05	0.079878	NA	NA	6	29911542	HLA-A
cg25637655	6:29700820:G:T	-0.093724	6.66732e-05	0.079878	NA	NA	6	29911542	HLA-A
cg00791181	3:115528875:G:A	0.0503651	6.78392e-05	0.0799005	NA	NA	3	114569943	ZBTB20;ZBTB20;ZBTB20
cg11946459	6:29836741:A:G	0.122359	6.78623e-05	0.0799005	0.903825	0.00541606	6	29911558	HLA-A
cg11946459	6:29833847:G:A	0.123942	6.90156e-05	0.0799005	NA	NA	6	29911558	HLA-A
cg11946459	6:29833877:G:C	0.123942	6.90156e-05	0.0799005	NA	NA	6	29911558	HLA-A
cg11946459	6:29834061:C:T	0.123942	6.90156e-05	0.0799005	NA	NA	6	29911558	HLA-A
cg11946459	6:29834201:T:C	0.123942	6.90156e-05	0.0799005	NA	NA	6	29911558	HLA-A
cg11946459	6:29834782:C:G	0.123942	6.90156e-05	0.0799005	NA	NA	6	29911558	HLA-A
cg11946459	6:29834852:A:G	0.123942	6.90156e-05	0.0799005	NA	NA	6	29911558	HLA-A
cg11946459	6:29834865:C:T	0.123942	6.90156e-05	0.0799005	NA	NA	6	29911558	HLA-A
cg11946459	6:29835073:A:G	0.123942	6.90156e-05	0.0799005	NA	NA	6	29911558	HLA-A
cg11946459	6:29835111:A:G	0.123942	6.90156e-05	0.0799005	NA	NA	6	29911558	HLA-A
cg11946459	6:29835633:C:T	0.123942	6.90156e-05	0.0799005	NA	NA	6	29911558	HLA-A
cg11946459	6:29835834:G:A	0.123942	6.90156e-05	0.0799005	NA	NA	6	29911558	HLA-A
cg11946459	6:29835882:G:T	0.123942	6.90156e-05	0.0799005	NA	NA	6	29911558	HLA-A
cg11946459	6:29835927:A:C	0.123942	6.90156e-05	0.0799005	NA	NA	6	29911558	HLA-A
cg11946459	6:29835979:G:A	0.123942	6.90156e-05	0.0799005	NA	NA	6	29911558	HLA-A
cg11946459	6:29835987:T:C	0.123942	6.90156e-05	0.0799005	NA	NA	6	29911558	HLA-A
cg11946459	6:29836206:A:G	0.123942	6.90156e-05	0.0799005	NA	NA	6	29911558	HLA-A
cg11946459	6:29836259:A:C	0.123942	6.90156e-05	0.0799005	NA	NA	6	29911558	HLA-A
cg11946459	6:29836308:C:T	0.123942	6.90156e-05	0.0799005	NA	NA	6	29911558	HLA-A
cg11946459	6:29836577:T:C	0.123942	6.90156e-05	0.0799005	NA	NA	6	29911558	HLA-A
cg11946459	6:29837036:G:C	0.123942	6.90156e-05	0.0799005	NA	NA	6	29911558	HLA-A
cg11946459	6:29837214:G:A	0.123942	6.90156e-05	0.0799005	NA	NA	6	29911558	HLA-A
cg11946459	6:29837395:G:C	0.123942	6.90156e-05	0.0799005	NA	NA	6	29911558	HLA-A
cg11946459	6:29837464:A:C	0.123942	6.90156e-05	0.0799005	NA	NA	6	29911558	HLA-A
cg11946459	6:29837504:A:G	0.123942	6.90156e-05	0.0799005	NA	NA	6	29911558	HLA-A
cg11946459	6:29837620:T:G	0.123942	6.90156e-05	0.0799005	NA	NA	6	29911558	HLA-A
cg11946459	6:29837703:A:G	0.123942	6.90156e-05	0.0799005	NA	NA	6	29911558	HLA-A
cg11946459	6:29837720:A:G	0.123942	6.90156e-05	0.0799005	NA	NA	6	29911558	HLA-A
cg11946459	6:29837801:A:G	0.123942	6.90156e-05	0.0799005	NA	NA	6	29911558	HLA-A
cg11946459	6:29837858:C:T	0.123942	6.90156e-05	0.0799005	NA	NA	6	29911558	HLA-A
cg11946459	6:29838099:A:G	0.123942	6.90156e-05	0.0799005	NA	NA	6	29911558	HLA-A
cg11946459	6:29838144:G:T	0.123942	6.90156e-05	0.0799005	NA	NA	6	29911558	HLA-A
cg11946459	6:29838185:A:G	0.123942	6.90156e-05	0.0799005	NA	NA	6	29911558	HLA-A
cg11946459	6:29838243:C:T	0.123942	6.90156e-05	0.0799005	NA	NA	6	29911558	HLA-A
cg11946459	6:29838320:G:A	0.123942	6.90156e-05	0.0799005	NA	NA	6	29911558	HLA-A
cg11946459	6:29838346:C:T	0.123942	6.90156e-05	0.0799005	NA	NA	6	29911558	HLA-A
cg11946459	6:29838403:A:C	0.123942	6.90156e-05	0.0799005	0.929012	0.0489328	6	29911558	HLA-A
cg11946459	6:29838804:G:T	0.123942	6.90156e-05	0.0799005	NA	NA	6	29911558	HLA-A
cg11946459	6:29838809:C:T	0.123942	6.90156e-05	0.0799005	NA	NA	6	29911558	HLA-A
cg11946459	6:29838828:G:A	0.123942	6.90156e-05	0.0799005	NA	NA	6	29911558	HLA-A
cg11946459	6:29838880:G:A	0.123942	6.90156e-05	0.0799005	NA	NA	6	29911558	HLA-A
cg11946459	6:29838903:T:C	0.123942	6.90156e-05	0.0799005	NA	NA	6	29911558	HLA-A
cg11946459	6:29839207:G:A	0.123942	6.90156e-05	0.0799005	NA	NA	6	29911558	HLA-A
cg11946459	6:29839273:G:C	0.123942	6.90156e-05	0.0799005	NA	NA	6	29911558	HLA-A
cg11946459	6:29839307:C:G	0.123942	6.90156e-05	0.0799005	NA	NA	6	29911558	HLA-A
cg11946459	6:29839320:A:C	0.123942	6.90156e-05	0.0799005	NA	NA	6	29911558	HLA-A
cg11946459	6:29839360:A:C	0.123942	6.90156e-05	0.0799005	NA	NA	6	29911558	HLA-A
cg11946459	6:29839381:C:T	0.123942	6.90156e-05	0.0799005	NA	NA	6	29911558	HLA-A
cg11946459	6:29839667:A:G	0.123942	6.90156e-05	0.0799005	NA	NA	6	29911558	HLA-A
cg11946459	6:29839816:T:C	0.123942	6.90156e-05	0.0799005	NA	NA	6	29911558	HLA-A
cg11946459	6:29839902:G:A	0.123942	6.90156e-05	0.0799005	NA	NA	6	29911558	HLA-A
cg11946459	6:29839949:A:G	0.123942	6.90156e-05	0.0799005	NA	NA	6	29911558	HLA-A
cg11946459	6:29839997:G:A	0.123942	6.90156e-05	0.0799005	NA	NA	6	29911558	HLA-A
cg11946459	6:29840153:T:C	0.123942	6.90156e-05	0.0799005	NA	NA	6	29911558	HLA-A
cg11946459	6:29840220:G:A	0.123942	6.90156e-05	0.0799005	NA	NA	6	29911558	HLA-A
cg11946459	6:29840296:C:G	0.123942	6.90156e-05	0.0799005	NA	NA	6	29911558	HLA-A
cg11946459	6:29840382:C:T	0.123942	6.90156e-05	0.0799005	NA	NA	6	29911558	HLA-A
cg11946459	6:29840435:A:G	0.123942	6.90156e-05	0.0799005	NA	NA	6	29911558	HLA-A
cg11946459	6:29840484:T:C	0.123942	6.90156e-05	0.0799005	NA	NA	6	29911558	HLA-A
cg11946459	6:29840510:C:T	0.123942	6.90156e-05	0.0799005	NA	NA	6	29911558	HLA-A
cg11946459	6:29840648:T:C	0.123942	6.90156e-05	0.0799005	NA	NA	6	29911558	HLA-A
cg11946459	6:29840838:G:C	0.123942	6.90156e-05	0.0799005	NA	NA	6	29911558	HLA-A
cg11946459	6:29840937:G:A	0.123942	6.90156e-05	0.0799005	NA	NA	6	29911558	HLA-A
cg11946459	6:29840943:C:T	0.123942	6.90156e-05	0.0799005	NA	NA	6	29911558	HLA-A
cg11946459	6:29840951:C:G	0.123942	6.90156e-05	0.0799005	NA	NA	6	29911558	HLA-A
cg11946459	6:29841021:A:G	0.123942	6.90156e-05	0.0799005	NA	NA	6	29911558	HLA-A
cg11946459	6:29841400:A:G	0.123942	6.90156e-05	0.0799005	NA	NA	6	29911558	HLA-A
cg11946459	6:29841456:A:G	0.123942	6.90156e-05	0.0799005	NA	NA	6	29911558	HLA-A
cg11946459	6:29841544:C:T	0.123942	6.90156e-05	0.0799005	NA	NA	6	29911558	HLA-A
cg11946459	6:29841636:A:G	0.123942	6.90156e-05	0.0799005	NA	NA	6	29911558	HLA-A
cg11946459	6:29841719:T:C	0.123942	6.90156e-05	0.0799005	NA	NA	6	29911558	HLA-A
cg11946459	6:29841722:C:G	0.123942	6.90156e-05	0.0799005	NA	NA	6	29911558	HLA-A
cg11946459	6:29841801:G:A	0.123942	6.90156e-05	0.0799005	NA	NA	6	29911558	HLA-A
cg11946459	6:29841909:C:T	0.123942	6.90156e-05	0.0799005	NA	NA	6	29911558	HLA-A
cg11946459	6:29841915:G:A	0.123942	6.90156e-05	0.0799005	NA	NA	6	29911558	HLA-A
cg11946459	6:29842016:G:A	0.123942	6.90156e-05	0.0799005	NA	NA	6	29911558	HLA-A
cg11946459	6:29842117:G:C	0.123942	6.90156e-05	0.0799005	NA	NA	6	29911558	HLA-A
cg11946459	6:29842342:C:T	0.123942	6.90156e-05	0.0799005	NA	NA	6	29911558	HLA-A
cg11946459	6:29842729:C:A	0.123942	6.90156e-05	0.0799005	NA	NA	6	29911558	HLA-A
cg11946459	6:29842783:C:A	0.123942	6.90156e-05	0.0799005	NA	NA	6	29911558	HLA-A
cg11946459	6:29842879:A:G	0.123942	6.90156e-05	0.0799005	NA	NA	6	29911558	HLA-A
cg11946459	6:29842977:C:T	0.123942	6.90156e-05	0.0799005	0.920781	0.0270502	6	29911558	HLA-A
cg11946459	6:29843430:T:C	0.123942	6.90156e-05	0.0799005	NA	NA	6	29911558	HLA-A
cg11946459	6:29849883:C:A	0.123942	6.90156e-05	0.0799005	NA	NA	6	29911558	HLA-A
cg11946459	6:29849982:G:C	0.123942	6.90156e-05	0.0799005	NA	NA	6	29911558	HLA-A
cg11946459	6:29850088:A:G	0.123942	6.90156e-05	0.0799005	NA	NA	6	29911558	HLA-A
cg11946459	6:29850539:A:T	0.123942	6.90156e-05	0.0799005	NA	NA	6	29911558	HLA-A
cg11946459	6:29850727:C:T	0.123942	6.90156e-05	0.0799005	0.926817	0.0426441	6	29911558	HLA-A
cg11946459	6:29850856:A:G	0.123942	6.90156e-05	0.0799005	NA	NA	6	29911558	HLA-A
cg15331332	6:29923554:T:C	-0.0595471	6.9019e-05	0.0799005	1.14398	0.00012228	6	29692111	HLA-F;HLA-F;HLA-F
cg09940677	14:103603570:G:T	0.0249818	6.90852e-05	0.0799475	1.11345	0.044686	14	103415458	CDC42BPB
cg11946459	6:30205407:G:T	-0.161842	6.91109e-05	0.0799477	NA	NA	6	29911558	HLA-A
cg21855257	1:158985831:C:T	-0.0643234	6.97422e-05	0.080648	NA	NA	1	158983569	IFI16;IFI16
cg15331332	6:29933881:T:A	0.0530574	6.9996e-05	0.0807435	NA	NA	6	29692111	HLA-F;HLA-F;HLA-F
cg27045295	6:146241241:A:G	0.0722282	7.03056e-05	0.0807435	NA	NA	6	146225828	SHPRH;SHPRH
cg17052170	8:144092216:G:A	-0.0873061	7.05797e-05	0.0807435	NA	NA	8	144099482	LY6E;LY6E;LOC100133669
cg11946459	6:29862584:G:A	0.129018	7.05812e-05	0.0807435	NA	NA	6	29911558	HLA-A
cg23892836	6:29659124:A:G	-0.0550768	7.06095e-05	0.0807435	1.1024	0.0170411	6	29692085	HLA-F;HLA-F;HLA-F
cg11594821	6:29710380:C:T	-0.0429821	7.1051e-05	0.0807435	1.08548	0.0447546	6	30458601	HLA-E
cg11594821	6:29711173:T:C	-0.0429821	7.1051e-05	0.0807435	1.08548	0.0447546	6	30458601	HLA-E
cg11594821	6:29711334:C:T	-0.0429821	7.1051e-05	0.0807435	1.08548	0.0447546	6	30458601	HLA-E
cg17608381	6:29930619:G:A	0.151974	7.14028e-05	0.0807435	NA	NA	6	29911550	HLA-A
cg13007871	6:29819648:C:T	-0.0371333	7.14249e-05	0.0807435	NA	NA	6	30458519	HLA-E
cg23216724	6:167413539:T:C	0.0580784	7.19689e-05	0.0807435	NA	NA	6	167571584	GPR31
cg23216724	6:167419105:G:A	0.0580784	7.19689e-05	0.0807435	NA	NA	6	167571584	GPR31
cg23216724	6:167422922:C:T	0.0580784	7.19689e-05	0.0807435	NA	NA	6	167571584	GPR31
cg23216724	6:167424293:T:C	0.0580784	7.19689e-05	0.0807435	NA	NA	6	167571584	GPR31
cg23216724	6:167426438:A:G	0.0580784	7.19689e-05	0.0807435	NA	NA	6	167571584	GPR31
cg23216724	6:167426599:C:G	0.0580784	7.19689e-05	0.0807435	NA	NA	6	167571584	GPR31
cg23216724	6:167426707:T:C	0.0580784	7.19689e-05	0.0807435	NA	NA	6	167571584	GPR31
cg23216724	6:167429467:A:G	0.0580784	7.19689e-05	0.0807435	NA	NA	6	167571584	GPR31
cg23216724	6:167430186:A:G	0.0580784	7.19689e-05	0.0807435	NA	NA	6	167571584	GPR31
cg23216724	6:167431910:G:A	0.0580784	7.19689e-05	0.0807435	NA	NA	6	167571584	GPR31
cg23216724	6:167431949:G:A	0.0580784	7.19689e-05	0.0807435	NA	NA	6	167571584	GPR31
cg23216724	6:167433925:G:A	0.0580784	7.19689e-05	0.0807435	NA	NA	6	167571584	GPR31
cg23216724	6:167433948:T:C	0.0580784	7.19689e-05	0.0807435	NA	NA	6	167571584	GPR31
cg23216724	6:167434112:A:G	0.0580784	7.19689e-05	0.0807435	NA	NA	6	167571584	GPR31
cg23216724	6:167434135:G:A	0.0580784	7.19689e-05	0.0807435	NA	NA	6	167571584	GPR31
cg23216724	6:167436159:T:C	0.0580784	7.19689e-05	0.0807435	NA	NA	6	167571584	GPR31
cg23216724	6:167436461:T:C	0.0580784	7.19689e-05	0.0807435	NA	NA	6	167571584	GPR31
cg23216724	6:167437162:T:A	0.0580784	7.19689e-05	0.0807435	NA	NA	6	167571584	GPR31
cg23216724	6:167442115:C:T	0.0580784	7.19689e-05	0.0807435	NA	NA	6	167571584	GPR31
cg23216724	6:167443443:C:T	0.0580784	7.19689e-05	0.0807435	NA	NA	6	167571584	GPR31
cg23216724	6:167443902:C:T	0.0580784	7.19689e-05	0.0807435	NA	NA	6	167571584	GPR31
cg23216724	6:167444160:G:T	0.0580784	7.19689e-05	0.0807435	NA	NA	6	167571584	GPR31
cg23216724	6:167444281:C:T	0.0580784	7.19689e-05	0.0807435	NA	NA	6	167571584	GPR31
cg23216724	6:167446735:A:C	0.0580784	7.19689e-05	0.0807435	NA	NA	6	167571584	GPR31
cg23216724	6:167448181:A:G	0.0580784	7.19689e-05	0.0807435	NA	NA	6	167571584	GPR31
cg23216724	6:167448728:C:T	0.0580784	7.19689e-05	0.0807435	NA	NA	6	167571584	GPR31
cg23216724	6:167451129:T:C	0.0580784	7.19689e-05	0.0807435	NA	NA	6	167571584	GPR31
cg23216724	6:167454434:G:A	0.0580784	7.19689e-05	0.0807435	NA	NA	6	167571584	GPR31
cg20566897	11:551204:C:T	0.135807	7.19954e-05	0.0807435	NA	NA	11	313527	IFITM1
cg20566897	11:552752:C:G	0.135807	7.19954e-05	0.0807435	NA	NA	11	313527	IFITM1
cg20566897	11:556063:C:T	0.135807	7.19954e-05	0.0807435	NA	NA	11	313527	IFITM1
cg20566897	11:556531:C:G	0.135807	7.19954e-05	0.0807435	NA	NA	11	313527	IFITM1
cg20566897	11:557617:C:T	0.135807	7.19954e-05	0.0807435	NA	NA	11	313527	IFITM1
cg20566897	11:558290:C:T	0.135807	7.19954e-05	0.0807435	NA	NA	11	313527	IFITM1
cg20566897	11:559096:G:A	0.135807	7.19954e-05	0.0807435	NA	NA	11	313527	IFITM1
cg20566897	11:560255:G:C	0.135807	7.19954e-05	0.0807435	NA	NA	11	313527	IFITM1
cg20566897	11:561703:G:A	0.135807	7.19954e-05	0.0807435	NA	NA	11	313527	IFITM1
cg20566897	11:561957:T:C	0.135807	7.19954e-05	0.0807435	NA	NA	11	313527	IFITM1
cg20566897	11:564874:T:A	0.135807	7.19954e-05	0.0807435	NA	NA	11	313527	IFITM1
cg20566897	11:566068:G:C	0.135807	7.19954e-05	0.0807435	NA	NA	11	313527	IFITM1
cg20566897	11:569568:C:G	0.135807	7.19954e-05	0.0807435	NA	NA	11	313527	IFITM1
cg20566897	11:574754:C:T	0.135807	7.19954e-05	0.0807435	NA	NA	11	313527	IFITM1
cg20566897	11:574957:C:T	0.135807	7.19954e-05	0.0807435	NA	NA	11	313527	IFITM1
cg20566897	11:576247:T:C	0.135807	7.19954e-05	0.0807435	NA	NA	11	313527	IFITM1
cg20566897	11:577309:G:A	0.135807	7.19954e-05	0.0807435	NA	NA	11	313527	IFITM1
cg20566897	11:577354:T:C	0.135807	7.19954e-05	0.0807435	NA	NA	11	313527	IFITM1
cg20566897	11:577442:C:T	0.135807	7.19954e-05	0.0807435	NA	NA	11	313527	IFITM1
cg20566897	11:577454:C:T	0.135807	7.19954e-05	0.0807435	NA	NA	11	313527	IFITM1
cg20566897	11:577670:C:G	0.135807	7.19954e-05	0.0807435	NA	NA	11	313527	IFITM1
cg20566897	11:577684:G:A	0.135807	7.19954e-05	0.0807435	NA	NA	11	313527	IFITM1
cg20566897	11:577903:T:G	0.135807	7.19954e-05	0.0807435	0.855601	0.0479259	11	313527	IFITM1
cg20566897	11:577908:G:C	0.135807	7.19954e-05	0.0807435	0.855601	0.0479259	11	313527	IFITM1
cg20566897	11:577915:T:C	0.135807	7.19954e-05	0.0807435	0.853357	0.0441808	11	313527	IFITM1
cg20566897	11:579546:C:T	0.135807	7.19954e-05	0.0807435	NA	NA	11	313527	IFITM1
cg20566897	11:579676:C:T	0.135807	7.19954e-05	0.0807435	NA	NA	11	313527	IFITM1
cg20566897	11:581803:T:C	0.135807	7.19954e-05	0.0807435	NA	NA	11	313527	IFITM1
cg20566897	11:584769:C:T	0.135807	7.19954e-05	0.0807435	0.856071	0.0487988	11	313527	IFITM1
cg20566897	11:593098:C:T	0.135807	7.19954e-05	0.0807435	NA	NA	11	313527	IFITM1
cg20566897	11:599471:G:A	0.135807	7.19954e-05	0.0807435	NA	NA	11	313527	IFITM1
cg20566897	11:606399:C:T	0.135807	7.19954e-05	0.0807435	0.848913	0.0360152	11	313527	IFITM1
cg20566897	11:606607:T:C	0.135807	7.19954e-05	0.0807435	0.848913	0.0360152	11	313527	IFITM1
cg20566897	11:609577:C:T	0.135807	7.19954e-05	0.0807435	NA	NA	11	313527	IFITM1
cg20566897	11:612382:C:T	0.135807	7.19954e-05	0.0807435	NA	NA	11	313527	IFITM1
cg20566897	11:614367:T:C	0.135807	7.19954e-05	0.0807435	NA	NA	11	313527	IFITM1
cg20566897	11:615103:G:A	0.135807	7.19954e-05	0.0807435	NA	NA	11	313527	IFITM1
cg20566897	11:616993:C:T	0.135807	7.19954e-05	0.0807435	NA	NA	11	313527	IFITM1
cg20566897	11:621030:A:T	0.135807	7.19954e-05	0.0807435	NA	NA	11	313527	IFITM1
cg20566897	11:621052:C:T	0.135807	7.19954e-05	0.0807435	0.854235	0.0466588	11	313527	IFITM1
cg20566897	11:621242:C:T	0.135807	7.19954e-05	0.0807435	0.850688	0.0420882	11	313527	IFITM1
cg20566897	11:622136:G:A	0.135807	7.19954e-05	0.0807435	0.851315	0.0430322	11	313527	IFITM1
cg20566897	11:623224:G:A	0.135807	7.19954e-05	0.0807435	0.84999	0.0410811	11	313527	IFITM1
cg20566897	11:633015:C:T	0.135807	7.19954e-05	0.0807435	0.855445	0.0429506	11	313527	IFITM1
cg20566897	11:634395:G:A	0.135807	7.19954e-05	0.0807435	0.852403	0.0393216	11	313527	IFITM1
cg20566897	11:635796:C:A	0.135807	7.19954e-05	0.0807435	0.853169	0.0406438	11	313527	IFITM1
cg08309069	6:31262923:G:A	0.102028	7.26243e-05	0.0809436	NA	NA	6	31240651	HLA-C
cg08309069	6:31263043:A:G	0.102028	7.26243e-05	0.0809436	NA	NA	6	31240651	HLA-C
cg08309069	6:31263369:A:G	0.102028	7.26243e-05	0.0809436	NA	NA	6	31240651	HLA-C
cg08309069	6:31263372:C:T	0.102028	7.26243e-05	0.0809436	NA	NA	6	31240651	HLA-C
cg08309069	6:31263403:T:G	0.102028	7.26243e-05	0.0809436	NA	NA	6	31240651	HLA-C
cg08309069	6:31263587:T:G	0.102028	7.26243e-05	0.0809436	NA	NA	6	31240651	HLA-C
cg08309069	6:31263640:C:T	0.102028	7.26243e-05	0.0809436	NA	NA	6	31240651	HLA-C
cg08309069	6:31263649:A:G	0.102028	7.26243e-05	0.0809436	NA	NA	6	31240651	HLA-C
cg08309069	6:31263751:T:C	0.102028	7.26243e-05	0.0809436	NA	NA	6	31240651	HLA-C
cg08309069	6:31264610:A:G	0.102028	7.26243e-05	0.0809436	NA	NA	6	31240651	HLA-C
cg04582010	11:786234:C:T	0.0998664	7.26503e-05	0.0809436	NA	NA	11	313120	IFITM1
cg11946459	6:29718220:G:A	-0.152681	7.26544e-05	0.0809436	NA	NA	6	29911558	HLA-A
cg11946459	6:29721397:G:C	-0.152681	7.26544e-05	0.0809436	NA	NA	6	29911558	HLA-A
cg23923934	6:31335311:A:T	-0.127418	7.27437e-05	0.0809436	NA	NA	6	31322914	HLA-B
cg23923934	6:31335703:T:C	-0.127418	7.27437e-05	0.0809436	NA	NA	6	31322914	HLA-B
cg23923934	6:31336960:G:A	-0.127418	7.27437e-05	0.0809436	NA	NA	6	31322914	HLA-B
cg23923934	6:31337092:C:T	-0.127418	7.27437e-05	0.0809436	NA	NA	6	31322914	HLA-B
cg23923934	6:31341411:C:A	-0.127418	7.27437e-05	0.0809436	NA	NA	6	31322914	HLA-B
cg23923934	6:31347095:C:T	-0.127418	7.27437e-05	0.0809436	NA	NA	6	31322914	HLA-B
cg23923934	6:31347583:C:T	-0.127418	7.27437e-05	0.0809436	NA	NA	6	31322914	HLA-B
cg23923934	6:31347630:C:T	-0.127418	7.27437e-05	0.0809436	NA	NA	6	31322914	HLA-B
cg23923934	6:31373718:C:G	-0.127418	7.27437e-05	0.0809436	NA	NA	6	31322914	HLA-B
cg11946459	6:30077584:C:T	-0.144749	7.29576e-05	0.081066	NA	NA	6	29911558	HLA-A
cg11946459	6:30077967:T:C	-0.144749	7.29576e-05	0.081066	NA	NA	6	29911558	HLA-A
cg11946459	6:30079015:G:T	-0.144749	7.29576e-05	0.081066	NA	NA	6	29911558	HLA-A
cg11946459	6:30080994:G:C	-0.144749	7.29576e-05	0.081066	NA	NA	6	29911558	HLA-A
cg17608381	6:29836741:A:G	0.114303	7.29941e-05	0.0810778	0.903825	0.00541606	6	29911550	HLA-A
cg09251764	17:6654768:G:A	-0.028909	7.33297e-05	0.0813349	NA	NA	17	6659070	XAF1;XAF1
cg09251764	17:6654919:T:C	-0.028909	7.33297e-05	0.0813349	NA	NA	17	6659070	XAF1;XAF1
cg09251764	17:6655315:C:T	-0.028909	7.33297e-05	0.0813349	NA	NA	17	6659070	XAF1;XAF1
cg09251764	17:6655534:G:A	-0.028909	7.33297e-05	0.0813349	NA	NA	17	6659070	XAF1;XAF1
cg25637655	6:29922740:A:G	-0.0801129	7.35511e-05	0.0815515	0.921204	0.0238426	6	29911542	HLA-A
cg15331332	6:29921822:A:C	0.0517223	7.42752e-05	0.0823251	1.13991	0.000132364	6	29692111	HLA-F;HLA-F;HLA-F
cg19268467	3:195943481:C:T	0.0508905	7.4762e-05	0.0828353	NA	NA	3	195631486	TNK2
cg12551079	10:126425866:G:A	-0.0475652	7.52676e-05	0.0833364	NA	NA	10	126374935	FAM53B
cg12551079	10:126426148:G:C	-0.0475652	7.52676e-05	0.0833364	NA	NA	10	126374935	FAM53B
cg15331332	6:29711524:A:G	-0.054529	7.53668e-05	0.0834167	NA	NA	6	29692111	HLA-F;HLA-F;HLA-F
cg27327093	17:3577146:C:T	0.0300329	7.61193e-05	0.0841899	NA	NA	17	3651276	ITGAE
cg27327093	17:3582239:G:A	0.0300329	7.61193e-05	0.0841899	NA	NA	17	3651276	ITGAE
cg13007871	6:29832695:T:C	-0.0393657	7.63956e-05	0.0844656	1.10118	0.0158926	6	30458519	HLA-E
cg25637655	6:29832919:A:G	0.0869362	7.64378e-05	0.0844823	NA	NA	6	29911542	HLA-A
cg11303842	8:144094630:C:G	0.0240208	7.66428e-05	0.084679	NA	NA	8	144070338	LOC100133669
cg11946459	6:29721146:G:A	-0.153378	7.70813e-05	0.0848374	NA	NA	6	29911558	HLA-A
cg13100600	1:1171022:G:C	-0.110674	7.73714e-05	0.0848374	NA	NA	1	958351	AGRN
cg08309069	6:31236201:G:A	0.108092	7.74378e-05	0.0848374	NA	NA	6	31240651	HLA-C
cg08309069	6:31244082:C:T	0.108092	7.74378e-05	0.0848374	NA	NA	6	31240651	HLA-C
cg08309069	6:31244711:A:C	0.108092	7.74378e-05	0.0848374	NA	NA	6	31240651	HLA-C
cg08309069	6:31245534:A:G	0.108092	7.74378e-05	0.0848374	NA	NA	6	31240651	HLA-C
cg08309069	6:31247319:T:C	0.108092	7.74378e-05	0.0848374	NA	NA	6	31240651	HLA-C
cg08309069	6:31247430:C:T	0.108092	7.74378e-05	0.0848374	NA	NA	6	31240651	HLA-C
cg08309069	6:31248819:C:T	0.108092	7.74378e-05	0.0848374	NA	NA	6	31240651	HLA-C
cg08309069	6:31252925:C:T	0.108092	7.74378e-05	0.0848374	NA	NA	6	31240651	HLA-C
cg08309069	6:31255008:C:G	0.108092	7.74378e-05	0.0848374	NA	NA	6	31240651	HLA-C
cg08309069	6:31265752:T:C	0.108092	7.74378e-05	0.0848374	NA	NA	6	31240651	HLA-C
cg08309069	6:31271511:A:C	0.108092	7.74378e-05	0.0848374	NA	NA	6	31240651	HLA-C
cg08309069	6:31274555:C:T	0.108092	7.74378e-05	0.0848374	NA	NA	6	31240651	HLA-C
cg08309069	6:31301441:C:A	0.108092	7.74378e-05	0.0848374	NA	NA	6	31240651	HLA-C
cg08309069	6:31307176:C:G	0.108092	7.74378e-05	0.0848374	NA	NA	6	31240651	HLA-C
cg08309069	6:31312625:T:C	0.108092	7.74378e-05	0.0848374	NA	NA	6	31240651	HLA-C
cg08309069	6:31313415:T:G	0.108092	7.74378e-05	0.0848374	NA	NA	6	31240651	HLA-C
cg08309069	6:31316391:G:A	0.108092	7.74378e-05	0.0848374	NA	NA	6	31240651	HLA-C
cg08309069	6:31316553:G:T	0.108092	7.74378e-05	0.0848374	NA	NA	6	31240651	HLA-C
cg08309069	6:31317577:G:T	0.108092	7.74378e-05	0.0848374	NA	NA	6	31240651	HLA-C
cg08309069	6:31318482:T:C	0.108092	7.74378e-05	0.0848374	NA	NA	6	31240651	HLA-C
cg08309069	6:31318488:T:C	0.108092	7.74378e-05	0.0848374	NA	NA	6	31240651	HLA-C
cg08309069	6:31319606:G:A	0.108092	7.74378e-05	0.0848374	NA	NA	6	31240651	HLA-C
cg15946524	2:47701705:C:T	0.0512236	7.79638e-05	0.0852641	NA	NA	2	47714346
cg15946524	2:47703984:T:G	0.0512236	7.79638e-05	0.0852641	NA	NA	2	47714346
cg15946524	2:47707101:C:T	0.0512236	7.79638e-05	0.0852641	NA	NA	2	47714346
cg15946524	2:47708515:G:A	0.0512236	7.79638e-05	0.0852641	NA	NA	2	47714346
cg15946524	2:47712780:A:C	0.0512236	7.79638e-05	0.0852641	NA	NA	2	47714346
cg25637655	6:29932897:G:A	-0.0801862	7.88846e-05	0.086103	NA	NA	6	29911542	HLA-A
cg25637655	6:29935576:G:A	-0.080823	7.89238e-05	0.086103	NA	NA	6	29911542	HLA-A
cg25637655	6:29935590:C:T	-0.080823	7.89238e-05	0.086103	NA	NA	6	29911542	HLA-A
cg25637655	6:29936307:A:T	-0.080823	7.89238e-05	0.086103	NA	NA	6	29911542	HLA-A
cg25637655	6:29936404:T:C	-0.080823	7.89238e-05	0.086103	NA	NA	6	29911542	HLA-A
cg25637655	6:29937104:C:T	-0.080823	7.89238e-05	0.086103	NA	NA	6	29911542	HLA-A
cg25637655	6:29937148:T:C	-0.080823	7.89238e-05	0.086103	NA	NA	6	29911542	HLA-A
cg06402858	9:90802721:A:C	0.0449885	7.9722e-05	0.0868305	NA	NA	9	91692642	SHC3
cg06402858	9:90805940:C:G	0.0449885	7.9722e-05	0.0868305	NA	NA	9	91692642	SHC3
cg06402858	9:90809570:G:A	0.0449885	7.9722e-05	0.0868305	NA	NA	9	91692642	SHC3
cg06402858	9:90874986:C:A	0.0467223	7.98709e-05	0.0868305	NA	NA	9	91692642	SHC3
cg06402858	9:90874991:G:C	0.0467223	7.98709e-05	0.0868305	NA	NA	9	91692642	SHC3
cg06402858	9:90875359:G:A	0.0467223	7.98709e-05	0.0868305	NA	NA	9	91692642	SHC3
cg06402858	9:90878348:T:G	0.0467223	7.98709e-05	0.0868305	NA	NA	9	91692642	SHC3
cg17608381	6:29881102:T:C	0.133123	8.01692e-05	0.0868305	NA	NA	6	29911550	HLA-A
cg12551079	10:126419743:G:C	-0.0465786	8.07682e-05	0.0868305	NA	NA	10	126374935	FAM53B
cg08309069	6:31200672:G:A	-0.124005	8.08675e-05	0.0868305	0.892488	0.0178692	6	31240651	HLA-C
cg08309069	6:31201534:C:T	-0.124005	8.08675e-05	0.0868305	0.894933	0.0209239	6	31240651	HLA-C
cg08309069	6:31202764:T:C	-0.124005	8.08675e-05	0.0868305	0.893475	0.0191265	6	31240651	HLA-C
cg08309069	6:31203352:G:A	-0.124005	8.08675e-05	0.0868305	0.894704	0.0205682	6	31240651	HLA-C
cg08309069	6:31204402:G:T	-0.124005	8.08675e-05	0.0868305	0.894704	0.0205682	6	31240651	HLA-C
cg08309069	6:31206136:G:C	-0.124005	8.08675e-05	0.0868305	0.894704	0.0205682	6	31240651	HLA-C
cg08309069	6:31207351:G:A	-0.124005	8.08675e-05	0.0868305	0.894704	0.0205682	6	31240651	HLA-C
cg08309069	6:31209380:G:A	-0.124005	8.08675e-05	0.0868305	0.894704	0.0205682	6	31240651	HLA-C
cg08309069	6:31211201:T:C	-0.124005	8.08675e-05	0.0868305	0.894704	0.0205682	6	31240651	HLA-C
cg08309069	6:31218131:G:C	-0.124005	8.08675e-05	0.0868305	0.894704	0.0205682	6	31240651	HLA-C
cg08309069	6:31218889:C:T	-0.124005	8.08675e-05	0.0868305	0.894704	0.0205682	6	31240651	HLA-C
cg17096289	6:31243971:A:G	-0.0980849	8.1738e-05	0.0868305	1.36651	4.27463e-17	6	31238788	HLA-C
cg17096289	6:31243979:T:A	-0.0980849	8.1738e-05	0.0868305	1.36651	4.27463e-17	6	31238788	HLA-C
cg17096289	6:31244021:G:A	-0.0980849	8.1738e-05	0.0868305	1.36651	4.27463e-17	6	31238788	HLA-C
cg17096289	6:31247758:T:C	-0.0980849	8.1738e-05	0.0868305	1.36577	4.8408e-17	6	31238788	HLA-C
cg11946459	6:29877280:T:C	0.122777	8.17801e-05	0.0868305	0.919455	0.0427548	6	29911558	HLA-A
cg11946459	6:29877404:C:T	0.122777	8.17801e-05	0.0868305	0.918339	0.0399049	6	29911558	HLA-A
cg11946459	6:29877864:T:A	0.122777	8.17801e-05	0.0868305	0.916552	0.0356505	6	29911558	HLA-A
cg17608381	6:29833847:G:A	0.11514	8.2949e-05	0.0868305	NA	NA	6	29911550	HLA-A
cg17608381	6:29833877:G:C	0.11514	8.2949e-05	0.0868305	NA	NA	6	29911550	HLA-A
cg17608381	6:29834061:C:T	0.11514	8.2949e-05	0.0868305	NA	NA	6	29911550	HLA-A
cg17608381	6:29834201:T:C	0.11514	8.2949e-05	0.0868305	NA	NA	6	29911550	HLA-A
cg17608381	6:29834782:C:G	0.11514	8.2949e-05	0.0868305	NA	NA	6	29911550	HLA-A
cg17608381	6:29834852:A:G	0.11514	8.2949e-05	0.0868305	NA	NA	6	29911550	HLA-A
cg17608381	6:29834865:C:T	0.11514	8.2949e-05	0.0868305	NA	NA	6	29911550	HLA-A
cg17608381	6:29835073:A:G	0.11514	8.2949e-05	0.0868305	NA	NA	6	29911550	HLA-A
cg17608381	6:29835111:A:G	0.11514	8.2949e-05	0.0868305	NA	NA	6	29911550	HLA-A
cg17608381	6:29835633:C:T	0.11514	8.2949e-05	0.0868305	NA	NA	6	29911550	HLA-A
cg17608381	6:29835834:G:A	0.11514	8.2949e-05	0.0868305	NA	NA	6	29911550	HLA-A
cg17608381	6:29835882:G:T	0.11514	8.2949e-05	0.0868305	NA	NA	6	29911550	HLA-A
cg17608381	6:29835927:A:C	0.11514	8.2949e-05	0.0868305	NA	NA	6	29911550	HLA-A
cg17608381	6:29835979:G:A	0.11514	8.2949e-05	0.0868305	NA	NA	6	29911550	HLA-A
cg17608381	6:29835987:T:C	0.11514	8.2949e-05	0.0868305	NA	NA	6	29911550	HLA-A
cg17608381	6:29836206:A:G	0.11514	8.2949e-05	0.0868305	NA	NA	6	29911550	HLA-A
cg17608381	6:29836259:A:C	0.11514	8.2949e-05	0.0868305	NA	NA	6	29911550	HLA-A
cg17608381	6:29836308:C:T	0.11514	8.2949e-05	0.0868305	NA	NA	6	29911550	HLA-A
cg17608381	6:29836577:T:C	0.11514	8.2949e-05	0.0868305	NA	NA	6	29911550	HLA-A
cg17608381	6:29837036:G:C	0.11514	8.2949e-05	0.0868305	NA	NA	6	29911550	HLA-A
cg17608381	6:29837214:G:A	0.11514	8.2949e-05	0.0868305	NA	NA	6	29911550	HLA-A
cg17608381	6:29837395:G:C	0.11514	8.2949e-05	0.0868305	NA	NA	6	29911550	HLA-A
cg17608381	6:29837464:A:C	0.11514	8.2949e-05	0.0868305	NA	NA	6	29911550	HLA-A
cg17608381	6:29837504:A:G	0.11514	8.2949e-05	0.0868305	NA	NA	6	29911550	HLA-A
cg17608381	6:29837620:T:G	0.11514	8.2949e-05	0.0868305	NA	NA	6	29911550	HLA-A
cg17608381	6:29837703:A:G	0.11514	8.2949e-05	0.0868305	NA	NA	6	29911550	HLA-A
cg17608381	6:29837720:A:G	0.11514	8.2949e-05	0.0868305	NA	NA	6	29911550	HLA-A
cg17608381	6:29837801:A:G	0.11514	8.2949e-05	0.0868305	NA	NA	6	29911550	HLA-A
cg17608381	6:29837858:C:T	0.11514	8.2949e-05	0.0868305	NA	NA	6	29911550	HLA-A
cg17608381	6:29838099:A:G	0.11514	8.2949e-05	0.0868305	NA	NA	6	29911550	HLA-A
cg17608381	6:29838144:G:T	0.11514	8.2949e-05	0.0868305	NA	NA	6	29911550	HLA-A
cg17608381	6:29838185:A:G	0.11514	8.2949e-05	0.0868305	NA	NA	6	29911550	HLA-A
cg17608381	6:29838243:C:T	0.11514	8.2949e-05	0.0868305	NA	NA	6	29911550	HLA-A
cg17608381	6:29838320:G:A	0.11514	8.2949e-05	0.0868305	NA	NA	6	29911550	HLA-A
cg17608381	6:29838346:C:T	0.11514	8.2949e-05	0.0868305	NA	NA	6	29911550	HLA-A
cg17608381	6:29838403:A:C	0.11514	8.2949e-05	0.0868305	0.929012	0.0489328	6	29911550	HLA-A
cg17608381	6:29838804:G:T	0.11514	8.2949e-05	0.0868305	NA	NA	6	29911550	HLA-A
cg17608381	6:29838809:C:T	0.11514	8.2949e-05	0.0868305	NA	NA	6	29911550	HLA-A
cg17608381	6:29838828:G:A	0.11514	8.2949e-05	0.0868305	NA	NA	6	29911550	HLA-A
cg17608381	6:29838880:G:A	0.11514	8.2949e-05	0.0868305	NA	NA	6	29911550	HLA-A
cg17608381	6:29838903:T:C	0.11514	8.2949e-05	0.0868305	NA	NA	6	29911550	HLA-A
cg17608381	6:29839207:G:A	0.11514	8.2949e-05	0.0868305	NA	NA	6	29911550	HLA-A
cg17608381	6:29839273:G:C	0.11514	8.2949e-05	0.0868305	NA	NA	6	29911550	HLA-A
cg17608381	6:29839307:C:G	0.11514	8.2949e-05	0.0868305	NA	NA	6	29911550	HLA-A
cg17608381	6:29839320:A:C	0.11514	8.2949e-05	0.0868305	NA	NA	6	29911550	HLA-A
cg17608381	6:29839360:A:C	0.11514	8.2949e-05	0.0868305	NA	NA	6	29911550	HLA-A
cg17608381	6:29839381:C:T	0.11514	8.2949e-05	0.0868305	NA	NA	6	29911550	HLA-A
cg17608381	6:29839667:A:G	0.11514	8.2949e-05	0.0868305	NA	NA	6	29911550	HLA-A
cg17608381	6:29839816:T:C	0.11514	8.2949e-05	0.0868305	NA	NA	6	29911550	HLA-A
cg17608381	6:29839902:G:A	0.11514	8.2949e-05	0.0868305	NA	NA	6	29911550	HLA-A
cg17608381	6:29839949:A:G	0.11514	8.2949e-05	0.0868305	NA	NA	6	29911550	HLA-A
cg17608381	6:29839997:G:A	0.11514	8.2949e-05	0.0868305	NA	NA	6	29911550	HLA-A
cg17608381	6:29840153:T:C	0.11514	8.2949e-05	0.0868305	NA	NA	6	29911550	HLA-A
cg17608381	6:29840220:G:A	0.11514	8.2949e-05	0.0868305	NA	NA	6	29911550	HLA-A
cg17608381	6:29840296:C:G	0.11514	8.2949e-05	0.0868305	NA	NA	6	29911550	HLA-A
cg17608381	6:29840382:C:T	0.11514	8.2949e-05	0.0868305	NA	NA	6	29911550	HLA-A
cg17608381	6:29840435:A:G	0.11514	8.2949e-05	0.0868305	NA	NA	6	29911550	HLA-A
cg17608381	6:29840484:T:C	0.11514	8.2949e-05	0.0868305	NA	NA	6	29911550	HLA-A
cg17608381	6:29840510:C:T	0.11514	8.2949e-05	0.0868305	NA	NA	6	29911550	HLA-A
cg17608381	6:29840648:T:C	0.11514	8.2949e-05	0.0868305	NA	NA	6	29911550	HLA-A
cg17608381	6:29840838:G:C	0.11514	8.2949e-05	0.0868305	NA	NA	6	29911550	HLA-A
cg17608381	6:29840937:G:A	0.11514	8.2949e-05	0.0868305	NA	NA	6	29911550	HLA-A
cg17608381	6:29840943:C:T	0.11514	8.2949e-05	0.0868305	NA	NA	6	29911550	HLA-A
cg17608381	6:29840951:C:G	0.11514	8.2949e-05	0.0868305	NA	NA	6	29911550	HLA-A
cg17608381	6:29841021:A:G	0.11514	8.2949e-05	0.0868305	NA	NA	6	29911550	HLA-A
cg17608381	6:29841400:A:G	0.11514	8.2949e-05	0.0868305	NA	NA	6	29911550	HLA-A
cg17608381	6:29841456:A:G	0.11514	8.2949e-05	0.0868305	NA	NA	6	29911550	HLA-A
cg17608381	6:29841544:C:T	0.11514	8.2949e-05	0.0868305	NA	NA	6	29911550	HLA-A
cg17608381	6:29841636:A:G	0.11514	8.2949e-05	0.0868305	NA	NA	6	29911550	HLA-A
cg17608381	6:29841719:T:C	0.11514	8.2949e-05	0.0868305	NA	NA	6	29911550	HLA-A
cg17608381	6:29841722:C:G	0.11514	8.2949e-05	0.0868305	NA	NA	6	29911550	HLA-A
cg17608381	6:29841801:G:A	0.11514	8.2949e-05	0.0868305	NA	NA	6	29911550	HLA-A
cg17608381	6:29841909:C:T	0.11514	8.2949e-05	0.0868305	NA	NA	6	29911550	HLA-A
cg17608381	6:29841915:G:A	0.11514	8.2949e-05	0.0868305	NA	NA	6	29911550	HLA-A
cg17608381	6:29842016:G:A	0.11514	8.2949e-05	0.0868305	NA	NA	6	29911550	HLA-A
cg17608381	6:29842117:G:C	0.11514	8.2949e-05	0.0868305	NA	NA	6	29911550	HLA-A
cg17608381	6:29842342:C:T	0.11514	8.2949e-05	0.0868305	NA	NA	6	29911550	HLA-A
cg17608381	6:29842729:C:A	0.11514	8.2949e-05	0.0868305	NA	NA	6	29911550	HLA-A
cg17608381	6:29842783:C:A	0.11514	8.2949e-05	0.0868305	NA	NA	6	29911550	HLA-A
cg17608381	6:29842879:A:G	0.11514	8.2949e-05	0.0868305	NA	NA	6	29911550	HLA-A
cg17608381	6:29842977:C:T	0.11514	8.2949e-05	0.0868305	0.920781	0.0270502	6	29911550	HLA-A
cg17608381	6:29843430:T:C	0.11514	8.2949e-05	0.0868305	NA	NA	6	29911550	HLA-A
cg17608381	6:29849883:C:A	0.11514	8.2949e-05	0.0868305	NA	NA	6	29911550	HLA-A
cg17608381	6:29849982:G:C	0.11514	8.2949e-05	0.0868305	NA	NA	6	29911550	HLA-A
cg17608381	6:29850088:A:G	0.11514	8.2949e-05	0.0868305	NA	NA	6	29911550	HLA-A
cg17608381	6:29850539:A:T	0.11514	8.2949e-05	0.0868305	NA	NA	6	29911550	HLA-A
cg17608381	6:29850727:C:T	0.11514	8.2949e-05	0.0868305	0.926817	0.0426441	6	29911550	HLA-A
cg17608381	6:29850856:A:G	0.11514	8.2949e-05	0.0868305	NA	NA	6	29911550	HLA-A
cg11303842	8:144095249:G:A	0.0241237	8.29867e-05	0.0868305	NA	NA	8	144070338	LOC100133669
cg11303842	8:144095668:G:A	0.0241237	8.29867e-05	0.0868305	NA	NA	8	144070338	LOC100133669
cg08309069	6:31237087:C:A	0.107266	8.30365e-05	0.0868305	NA	NA	6	31240651	HLA-C
cg08309069	6:31240771:T:C	0.107266	8.30365e-05	0.0868305	NA	NA	6	31240651	HLA-C
cg08309069	6:31240932:C:A	0.107266	8.30365e-05	0.0868305	NA	NA	6	31240651	HLA-C
cg08309069	6:31241109:C:T	0.107266	8.30365e-05	0.0868305	NA	NA	6	31240651	HLA-C
cg08309069	6:31241127:T:C	0.107266	8.30365e-05	0.0868305	NA	NA	6	31240651	HLA-C
cg08309069	6:31242845:C:T	0.107266	8.30365e-05	0.0868305	NA	NA	6	31240651	HLA-C
cg08309069	6:31267117:A:G	0.107266	8.30365e-05	0.0868305	NA	NA	6	31240651	HLA-C
cg07362849	19:16872940:G:A	0.0303924	8.35396e-05	0.0873273	NA	NA	19	17516901	BISPR;BISPR;BST2;MVB12A;BISPR;BISPR;MVB12A
cg11617938	6:29909372:C:G	0.0369364	8.40431e-05	0.0877363	0.89856	0.00170774	6	29692281	HLA-F;HLA-F;HLA-F
cg11617938	6:29909559:G:A	0.0369364	8.40431e-05	0.0877363	0.894382	0.00107844	6	29692281	HLA-F;HLA-F;HLA-F
cg11617938	6:29909840:G:A	0.0369364	8.40431e-05	0.0877363	0.899841	0.00193703	6	29692281	HLA-F;HLA-F;HLA-F
cg11617938	6:29910358:C:G	0.0369364	8.40431e-05	0.0877363	0.898543	0.00169491	6	29692281	HLA-F;HLA-F;HLA-F
cg24329397	14:103597322:A:G	0.0271274	8.42444e-05	0.0879171	NA	NA	14	103781770
cg24329397	14:103605807:C:T	0.0197018	8.45529e-05	0.0881167	NA	NA	14	103781770
cg24329397	14:103610912:C:T	0.0197018	8.45529e-05	0.0881167	NA	NA	14	103781770
cg24329397	14:103611909:T:G	0.0197018	8.45529e-05	0.0881167	NA	NA	14	103781770
cg24329397	14:103612767:G:A	0.0197018	8.45529e-05	0.0881167	NA	NA	14	103781770
cg11594821	6:29937977:A:G	-0.0432104	8.45767e-05	0.0881167	1.08931	0.0221021	6	30458601	HLA-E
cg08309069	6:31249576:G:A	0.0944564	8.49201e-05	0.0884449	NA	NA	6	31240651	HLA-C
cg15331332	6:29919109:A:G	-0.0530443	8.50025e-05	0.0884576	1.11881	0.00101906	6	29692111	HLA-F;HLA-F;HLA-F
cg15331332	6:29922421:T:G	-0.0530443	8.50025e-05	0.0884576	1.12557	0.00055768	6	29692111	HLA-F;HLA-F;HLA-F
cg24329397	14:103595565:C:T	0.0239483	8.50172e-05	0.0884576	NA	NA	14	103781770
cg25637655	6:29921220:A:G	-0.0718341	8.56792e-05	0.0891168	1.13573	0.000193083	6	29911542	HLA-A
cg08309069	6:31313984:G:A	0.093525	8.65606e-05	0.0900035	1.11726	0.00135712	6	31240651	HLA-C
cg04927537	17:77120705:C:T	0.079794	8.67067e-05	0.0901254	NA	NA	17	76976091	LGALS3BP
cg10778971	14:95336598:C:T	0.0269047	8.68391e-05	0.0902331	NA	NA	14	94577101	IFI27;IFI27;IFI27;IFI27
cg20033981	13:41111102:G:A	-0.0504119	8.78136e-05	0.0912153	NA	NA	13	41590153	ELF1
cg11594821	6:29711524:A:G	-0.0400145	8.79701e-05	0.091332	NA	NA	6	30458601	HLA-E
cg23892836	6:29921822:A:C	0.0443363	8.79844e-05	0.091332	1.13991	0.000132364	6	29692085	HLA-F;HLA-F;HLA-F
cg01517384	6:31236567:T:C	-0.0651086	8.83086e-05	0.0915772	1.33761	1.80525e-15	6	31323856	HLA-B
cg01517384	6:31237061:C:T	-0.0651086	8.83086e-05	0.0915772	1.32521	6.52981e-15	6	31323856	HLA-B
cg01517384	6:31239227:C:T	-0.0651086	8.83086e-05	0.0915772	1.34285	8.15842e-16	6	31323856	HLA-B
cg10778971	14:95237215:T:C	-0.0456249	8.85583e-05	0.0917465	NA	NA	14	94577101	IFI27;IFI27;IFI27;IFI27
cg17096289	6:31309257:A:G	0.178778	8.85599e-05	0.0917465	0.806572	0.00167582	6	31238788	HLA-C
cg17096289	6:31320064:C:T	0.178778	8.85599e-05	0.0917465	0.809208	0.00217132	6	31238788	HLA-C
cg25637655	6:29921822:A:C	-0.0710463	8.90327e-05	0.0922057	1.13991	0.000132364	6	29911542	HLA-A
cg05345476	4:152782878:G:T	-0.0270902	8.97617e-05	0.0929108	NA	NA	4	151925530	LRBA;LRBA
cg25637655	6:29899147:G:A	-0.0748279	8.97729e-05	0.0929108	0.904119	0.004161	6	29911542	HLA-A
cg20033981	13:41483948:G:A	-0.0480904	8.98277e-05	0.0929367	NA	NA	13	41590153	ELF1
cg20701305	4:26961239:A:T	-0.0496018	9.01322e-05	0.0930322	NA	NA	4	26875055	STIM2;STIM2;STIM2
cg25637655	6:29915330:T:C	0.0771979	9.01583e-05	0.0930322	1.13594	0.000218096	6	29911542	HLA-A
cg25637655	6:29917260:C:T	0.0771979	9.01583e-05	0.0930322	1.13708	0.000185482	6	29911542	HLA-A
cg25637655	6:29918296:C:T	0.0771979	9.01583e-05	0.0930322	1.12935	0.000393886	6	29911542	HLA-A
cg25637655	6:29918734:A:G	0.0771979	9.01583e-05	0.0930322	1.15228	4.27486e-05	6	29911542	HLA-A
cg25637655	6:29918770:A:G	0.0771979	9.01583e-05	0.0930322	1.15228	4.27486e-05	6	29911542	HLA-A
cg25637655	6:29918861:T:G	0.0771979	9.01583e-05	0.0930322	1.13579	0.000213118	6	29911542	HLA-A
cg25637655	6:29919141:C:G	0.0771979	9.01583e-05	0.0930322	1.15193	4.42486e-05	6	29911542	HLA-A
cg27327093	17:3584363:C:T	0.0330234	9.05743e-05	0.0934307	NA	NA	17	3651276	ITGAE
cg19268467	3:195929007:T:G	0.0493131	9.08504e-05	0.0935919	NA	NA	3	195631486	TNK2
cg19268467	3:195929099:G:A	0.0493131	9.08504e-05	0.0935919	NA	NA	3	195631486	TNK2
cg19268467	3:195937009:C:T	0.0493131	9.08504e-05	0.0935919	NA	NA	3	195631486	TNK2
cg19268467	3:195940756:C:T	0.0493131	9.08504e-05	0.0935919	NA	NA	3	195631486	TNK2
cg01458054	20:62190180:A:G	-0.0418735	9.13312e-05	0.0940562	NA	NA	20	62200603	PRIC285;PRIC285
cg08309069	6:31302724:A:G	0.0955929	9.15552e-05	0.0942558	NA	NA	6	31240651	HLA-C
cg08738516	10:126404141:G:A	-0.0201567	9.24319e-05	0.095127	NA	NA	10	126408016	FAM53B
cg17096289	6:31318621:T:A	-0.0948274	9.34698e-05	0.0961319	1.25567	6.43911e-11	6	31238788	HLA-C
cg17096289	6:31318933:T:G	-0.0948274	9.34698e-05	0.0961319	1.2571	5.17074e-11	6	31238788	HLA-C
cg17096289	6:31262923:G:A	0.0996276	9.42911e-05	0.0966584	NA	NA	6	31238788	HLA-C
cg17096289	6:31263043:A:G	0.0996276	9.42911e-05	0.0966584	NA	NA	6	31238788	HLA-C
cg17096289	6:31263369:A:G	0.0996276	9.42911e-05	0.0966584	NA	NA	6	31238788	HLA-C
cg17096289	6:31263372:C:T	0.0996276	9.42911e-05	0.0966584	NA	NA	6	31238788	HLA-C
cg17096289	6:31263403:T:G	0.0996276	9.42911e-05	0.0966584	NA	NA	6	31238788	HLA-C
cg17096289	6:31263587:T:G	0.0996276	9.42911e-05	0.0966584	NA	NA	6	31238788	HLA-C
cg17096289	6:31263640:C:T	0.0996276	9.42911e-05	0.0966584	NA	NA	6	31238788	HLA-C
cg17096289	6:31263649:A:G	0.0996276	9.42911e-05	0.0966584	NA	NA	6	31238788	HLA-C
cg17096289	6:31263751:T:C	0.0996276	9.42911e-05	0.0966584	NA	NA	6	31238788	HLA-C
cg17096289	6:31264610:A:G	0.0996276	9.42911e-05	0.0966584	NA	NA	6	31238788	HLA-C
cg08470588	6:13793553:T:A	0.0271265	9.49091e-05	0.0972174	NA	NA	6	14758733
cg23892836	6:29690694:C:G	0.0460735	9.49609e-05	0.0972174	NA	NA	6	29692085	HLA-F;HLA-F;HLA-F
cg23892836	6:29691019:G:A	0.0460735	9.49609e-05	0.0972174	NA	NA	6	29692085	HLA-F;HLA-F;HLA-F
cg23892836	6:29698031:G:C	0.0460735	9.49609e-05	0.0972174	NA	NA	6	29692085	HLA-F;HLA-F;HLA-F
cg08738516	10:126425866:G:A	-0.0237403	9.63586e-05	0.097907	NA	NA	10	126408016	FAM53B
cg08738516	10:126426148:G:C	-0.0237403	9.63586e-05	0.097907	NA	NA	10	126408016	FAM53B
cg13250178	10:81100834:T:C	-0.0371471	9.70125e-05	0.097907	NA	NA	10	81034149	ZMIZ1
cg11946459	6:29937896:C:T	0.125129	9.74121e-05	0.097907	NA	NA	6	29911558	HLA-A
cg11946459	6:29909181:A:C	0.150232	9.76716e-05	0.097907	NA	NA	6	29911558	HLA-A
cg11946459	6:29910286:C:T	0.150232	9.76716e-05	0.097907	NA	NA	6	29911558	HLA-A
cg11946459	6:29913727:T:C	0.150232	9.76716e-05	0.097907	NA	NA	6	29911558	HLA-A
cg11946459	6:29916855:G:A	0.150232	9.76716e-05	0.097907	NA	NA	6	29911558	HLA-A
cg11946459	6:29917610:C:G	0.150232	9.76716e-05	0.097907	NA	NA	6	29911558	HLA-A
cg11946459	6:29917703:G:A	0.150232	9.76716e-05	0.097907	NA	NA	6	29911558	HLA-A
cg11946459	6:29920465:A:C	0.150232	9.76716e-05	0.097907	NA	NA	6	29911558	HLA-A
cg13007871	6:29819909:C:T	-0.036819	9.78906e-05	0.097907	NA	NA	6	30458519	HLA-E
cg13007871	6:29820717:A:G	-0.036819	9.78906e-05	0.097907	NA	NA	6	30458519	HLA-E
cg13007871	6:29821204:T:C	-0.036819	9.78906e-05	0.097907	NA	NA	6	30458519	HLA-E
cg13007871	6:29821269:G:C	-0.036819	9.78906e-05	0.097907	NA	NA	6	30458519	HLA-E
cg13007871	6:29821402:G:A	-0.036819	9.78906e-05	0.097907	NA	NA	6	30458519	HLA-E
cg13007871	6:29822189:A:T	-0.036819	9.78906e-05	0.097907	NA	NA	6	30458519	HLA-E
cg13007871	6:29822241:C:T	-0.036819	9.78906e-05	0.097907	NA	NA	6	30458519	HLA-E
cg13007871	6:29822242:A:G	-0.036819	9.78906e-05	0.097907	NA	NA	6	30458519	HLA-E
cg13007871	6:29822301:A:G	-0.036819	9.78906e-05	0.097907	NA	NA	6	30458519	HLA-E
cg13007871	6:29822355:C:T	-0.036819	9.78906e-05	0.097907	NA	NA	6	30458519	HLA-E
cg13007871	6:29822923:A:T	-0.036819	9.78906e-05	0.097907	NA	NA	6	30458519	HLA-E
cg13007871	6:29822954:C:T	-0.036819	9.78906e-05	0.097907	NA	NA	6	30458519	HLA-E
cg13007871	6:29823027:G:A	-0.036819	9.78906e-05	0.097907	NA	NA	6	30458519	HLA-E
cg13007871	6:29823161:A:G	-0.036819	9.78906e-05	0.097907	NA	NA	6	30458519	HLA-E
cg13007871	6:29823296:G:C	-0.036819	9.78906e-05	0.097907	NA	NA	6	30458519	HLA-E
cg13007871	6:29823319:A:G	-0.036819	9.78906e-05	0.097907	NA	NA	6	30458519	HLA-E
cg13007871	6:29823729:G:A	-0.036819	9.78906e-05	0.097907	NA	NA	6	30458519	HLA-E
cg13007871	6:29823782:C:T	-0.036819	9.78906e-05	0.097907	NA	NA	6	30458519	HLA-E
cg13007871	6:29823819:G:A	-0.036819	9.78906e-05	0.097907	NA	NA	6	30458519	HLA-E
cg13007871	6:29823994:C:T	-0.036819	9.78906e-05	0.097907	NA	NA	6	30458519	HLA-E
cg13007871	6:29824059:A:G	-0.036819	9.78906e-05	0.097907	NA	NA	6	30458519	HLA-E
cg13007871	6:29824160:C:T	-0.036819	9.78906e-05	0.097907	NA	NA	6	30458519	HLA-E
cg13007871	6:29824287:C:G	-0.036819	9.78906e-05	0.097907	NA	NA	6	30458519	HLA-E
cg13007871	6:29824497:C:T	-0.036819	9.78906e-05	0.097907	NA	NA	6	30458519	HLA-E
cg13007871	6:29824742:A:G	-0.036819	9.78906e-05	0.097907	NA	NA	6	30458519	HLA-E
cg13007871	6:29824904:G:A	-0.036819	9.78906e-05	0.097907	NA	NA	6	30458519	HLA-E
cg13007871	6:29825109:G:A	-0.036819	9.78906e-05	0.097907	NA	NA	6	30458519	HLA-E
cg13007871	6:29825239:C:T	-0.036819	9.78906e-05	0.097907	NA	NA	6	30458519	HLA-E
cg13007871	6:29825275:A:T	-0.036819	9.78906e-05	0.097907	NA	NA	6	30458519	HLA-E
cg13007871	6:29825284:A:G	-0.036819	9.78906e-05	0.097907	NA	NA	6	30458519	HLA-E
cg13007871	6:29825414:T:C	-0.036819	9.78906e-05	0.097907	NA	NA	6	30458519	HLA-E
cg13007871	6:29825489:T:C	-0.036819	9.78906e-05	0.097907	NA	NA	6	30458519	HLA-E
cg13007871	6:29825551:G:A	-0.036819	9.78906e-05	0.097907	NA	NA	6	30458519	HLA-E
cg13007871	6:29825846:G:A	-0.036819	9.78906e-05	0.097907	NA	NA	6	30458519	HLA-E
cg13007871	6:29826011:G:A	-0.036819	9.78906e-05	0.097907	NA	NA	6	30458519	HLA-E
cg13007871	6:29826066:C:T	-0.036819	9.78906e-05	0.097907	NA	NA	6	30458519	HLA-E
cg13007871	6:29826488:G:T	-0.036819	9.78906e-05	0.097907	NA	NA	6	30458519	HLA-E
cg13007871	6:29826810:G:A	-0.036819	9.78906e-05	0.097907	NA	NA	6	30458519	HLA-E
cg13007871	6:29826962:T:C	-0.036819	9.78906e-05	0.097907	NA	NA	6	30458519	HLA-E
cg13007871	6:29827753:T:A	-0.036819	9.78906e-05	0.097907	NA	NA	6	30458519	HLA-E
cg13007871	6:29827788:C:T	-0.036819	9.78906e-05	0.097907	NA	NA	6	30458519	HLA-E
cg13007871	6:29828493:T:G	-0.036819	9.78906e-05	0.097907	NA	NA	6	30458519	HLA-E
cg13007871	6:29828669:G:A	-0.036819	9.78906e-05	0.097907	NA	NA	6	30458519	HLA-E
cg13007871	6:29828744:A:G	-0.036819	9.78906e-05	0.097907	NA	NA	6	30458519	HLA-E
cg13007871	6:29828886:T:C	-0.036819	9.78906e-05	0.097907	NA	NA	6	30458519	HLA-E
cg13007871	6:29828916:C:T	-0.036819	9.78906e-05	0.097907	NA	NA	6	30458519	HLA-E
cg13007871	6:29829108:G:A	-0.036819	9.78906e-05	0.097907	NA	NA	6	30458519	HLA-E
cg13007871	6:29829577:T:C	-0.036819	9.78906e-05	0.097907	NA	NA	6	30458519	HLA-E
cg13007871	6:29829994:C:G	-0.036819	9.78906e-05	0.097907	NA	NA	6	30458519	HLA-E
cg13007871	6:29830570:G:A	-0.036819	9.78906e-05	0.097907	NA	NA	6	30458519	HLA-E
cg13007871	6:29830660:G:C	-0.036819	9.78906e-05	0.097907	NA	NA	6	30458519	HLA-E
cg13007871	6:29830768:G:C	-0.036819	9.78906e-05	0.097907	NA	NA	6	30458519	HLA-E
cg13007871	6:29830800:T:C	-0.036819	9.78906e-05	0.097907	NA	NA	6	30458519	HLA-E
cg13007871	6:29830823:C:T	-0.036819	9.78906e-05	0.097907	NA	NA	6	30458519	HLA-E
cg13007871	6:29831008:C:T	-0.036819	9.78906e-05	0.097907	NA	NA	6	30458519	HLA-E
cg13007871	6:29831058:T:A	-0.036819	9.78906e-05	0.097907	NA	NA	6	30458519	HLA-E
cg13007871	6:29831351:A:G	-0.036819	9.78906e-05	0.097907	NA	NA	6	30458519	HLA-E
cg13007871	6:29831571:C:G	-0.036819	9.78906e-05	0.097907	NA	NA	6	30458519	HLA-E
cg13007871	6:29831798:T:G	-0.036819	9.78906e-05	0.097907	NA	NA	6	30458519	HLA-E
cg13007871	6:29832043:A:C	-0.036819	9.78906e-05	0.097907	NA	NA	6	30458519	HLA-E
cg13007871	6:29832046:C:T	-0.036819	9.78906e-05	0.097907	NA	NA	6	30458519	HLA-E
cg20316901	9:94487459:C:T	-0.0293032	9.80324e-05	0.097958	NA	NA	9	93588840	SYK;SYK;SYK;SYK
cg17096289	6:31171598:T:C	0.123836	9.81924e-05	0.097958	0.909333	0.0219765	6	31238788	HLA-C
cg17096289	6:31172044:T:C	0.123836	9.81924e-05	0.097958	0.909333	0.0219765	6	31238788	HLA-C
cg17096289	6:31172225:G:A	0.123836	9.81924e-05	0.097958	0.909333	0.0219765	6	31238788	HLA-C
cg17096289	6:31173860:A:G	0.123836	9.81924e-05	0.097958	0.909543	0.022331	6	31238788	HLA-C
cg17096289	6:31173886:T:G	0.123836	9.81924e-05	0.097958	0.909543	0.022331	6	31238788	HLA-C
cg17096289	6:31174662:G:A	0.123836	9.81924e-05	0.097958	0.91738	0.0381112	6	31238788	HLA-C
cg17096289	6:31175015:C:A	0.123836	9.81924e-05	0.097958	0.914423	0.0313938	6	31238788	HLA-C
cg01517384	6:31305124:A:G	0.0708586	9.85721e-05	0.0983053	0.821777	1.5129e-08	6	31323856	HLA-B
cg01517384	6:31151039:T:A	0.0666133	9.8874e-05	0.098575	0.875488	0.000332996	6	31323856	HLA-B
cg10778971	14:95234173:G:A	-0.0391862	9.89232e-05	0.0985926	NA	NA	14	94577101	IFI27;IFI27;IFI27;IFI27
cg04799410	3:188049235:C:T	0.077417	9.92218e-05	0.0988282	NA	NA	3	187717711
cg17052170	8:144097333:C:T	-0.0857181	9.92545e-05	0.0988282	NA	NA	8	144099482	LY6E;LY6E;LOC100133669
cg17052170	8:144097377:C:G	-0.0857181	9.92545e-05	0.0988282	NA	NA	8	144099482	LY6E;LY6E;LOC100133669
cg20701305	4:26873700:A:G	0.047908	9.97649e-05	0.0988305	NA	NA	4	26875055	STIM2;STIM2;STIM2
cg20701305	4:26890432:A:G	0.047908	9.97649e-05	0.0988305	NA	NA	4	26875055	STIM2;STIM2;STIM2
cg20701305	4:26909080:A:G	0.047908	9.97649e-05	0.0988305	NA	NA	4	26875055	STIM2;STIM2;STIM2
cg20701305	4:26913094:C:G	0.047908	9.97649e-05	0.0988305	NA	NA	4	26875055	STIM2;STIM2;STIM2
cg20701305	4:26914539:G:C	0.047908	9.97649e-05	0.0988305	NA	NA	4	26875055	STIM2;STIM2;STIM2
cg25863829	11:129945694:T:C	-0.0557722	0.000100126	0.0988305	NA	NA	11	129947279	APLP2;APLP2;APLP2;APLP2;APLP2;APLP2
cg25863829	11:129951459:T:C	-0.0557722	0.000100126	0.0988305	NA	NA	11	129947279	APLP2;APLP2;APLP2;APLP2;APLP2;APLP2
cg25863829	11:129951910:C:T	-0.0557722	0.000100126	0.0988305	NA	NA	11	129947279	APLP2;APLP2;APLP2;APLP2;APLP2;APLP2
cg25863829	11:129954341:T:A	-0.0557722	0.000100126	0.0988305	NA	NA	11	129947279	APLP2;APLP2;APLP2;APLP2;APLP2;APLP2
cg25863829	11:129955514:G:A	-0.0557722	0.000100126	0.0988305	NA	NA	11	129947279	APLP2;APLP2;APLP2;APLP2;APLP2;APLP2
cg25863829	11:129956100:C:T	-0.0557722	0.000100126	0.0988305	NA	NA	11	129947279	APLP2;APLP2;APLP2;APLP2;APLP2;APLP2
cg25863829	11:129959078:A:G	-0.0557722	0.000100126	0.0988305	NA	NA	11	129947279	APLP2;APLP2;APLP2;APLP2;APLP2;APLP2
cg25863829	11:129965034:T:C	-0.0557722	0.000100126	0.0988305	NA	NA	11	129947279	APLP2;APLP2;APLP2;APLP2;APLP2;APLP2
cg25863829	11:129968361:G:A	-0.0557722	0.000100126	0.0988305	NA	NA	11	129947279	APLP2;APLP2;APLP2;APLP2;APLP2;APLP2
cg25863829	11:129972124:T:C	-0.0557722	0.000100126	0.0988305	NA	NA	11	129947279	APLP2;APLP2;APLP2;APLP2;APLP2;APLP2
cg25863829	11:129972240:G:A	-0.0557722	0.000100126	0.0988305	NA	NA	11	129947279	APLP2;APLP2;APLP2;APLP2;APLP2;APLP2
cg25863829	11:129973116:C:T	-0.0557722	0.000100126	0.0988305	NA	NA	11	129947279	APLP2;APLP2;APLP2;APLP2;APLP2;APLP2
cg25863829	11:129974086:A:C	-0.0557722	0.000100126	0.0988305	NA	NA	11	129947279	APLP2;APLP2;APLP2;APLP2;APLP2;APLP2
cg25863829	11:129975283:G:C	-0.0557722	0.000100126	0.0988305	NA	NA	11	129947279	APLP2;APLP2;APLP2;APLP2;APLP2;APLP2
cg25863829	11:129979745:G:A	-0.0557722	0.000100126	0.0988305	NA	NA	11	129947279	APLP2;APLP2;APLP2;APLP2;APLP2;APLP2
cg25863829	11:129982000:T:C	-0.0557722	0.000100126	0.0988305	NA	NA	11	129947279	APLP2;APLP2;APLP2;APLP2;APLP2;APLP2
cg25863829	11:129983223:G:A	-0.0557722	0.000100126	0.0988305	NA	NA	11	129947279	APLP2;APLP2;APLP2;APLP2;APLP2;APLP2
cg09940677	14:103613043:G:C	0.0264985	0.000100132	0.0988305	NA	NA	14	103415458	CDC42BPB
cg22475676	10:91604911:G:A	0.0730225	0.000100309	0.0988305	NA	NA	10	91179508	IFIT5
cg22475676	10:91606136:G:A	0.0730225	0.000100309	0.0988305	NA	NA	10	91179508	IFIT5
cg22475676	10:91607327:G:T	0.0730225	0.000100309	0.0988305	NA	NA	10	91179508	IFIT5
cg22475676	10:91607610:A:G	0.0730225	0.000100309	0.0988305	NA	NA	10	91179508	IFIT5
cg22475676	10:91607773:T:G	0.0730225	0.000100309	0.0988305	NA	NA	10	91179508	IFIT5
cg22475676	10:91609331:A:G	0.0730225	0.000100309	0.0988305	NA	NA	10	91179508	IFIT5
cg22475676	10:91610249:T:C	0.0730225	0.000100309	0.0988305	NA	NA	10	91179508	IFIT5
cg25637655	6:29834918:A:C	0.0806061	0.000100427	0.0988305	NA	NA	6	29911542	HLA-A
cg25637655	6:29834951:T:C	0.0806061	0.000100427	0.0988305	NA	NA	6	29911542	HLA-A
cg25637655	6:29837188:C:T	0.0806061	0.000100427	0.0988305	NA	NA	6	29911542	HLA-A
cg25637655	6:29838009:T:C	0.0806061	0.000100427	0.0988305	NA	NA	6	29911542	HLA-A
cg25637655	6:29841162:T:G	0.0806061	0.000100427	0.0988305	NA	NA	6	29911542	HLA-A
cg25637655	6:29842157:T:G	0.0806061	0.000100427	0.0988305	NA	NA	6	29911542	HLA-A
cg25637655	6:29842172:T:C	0.0806061	0.000100427	0.0988305	NA	NA	6	29911542	HLA-A
cg11594821	6:29654409:G:A	-0.0437042	0.000100638	0.0990065	1.13921	0.00249487	6	30458601	HLA-E
cg01280180	3:137414737:C:A	0.0645079	0.000100828	0.099038	NA	NA	3	138047362	TXNDC6
cg01280180	3:137414846:A:G	0.0645079	0.000100828	0.099038	NA	NA	3	138047362	TXNDC6
cg01280180	3:137417056:T:A	0.0645079	0.000100828	0.099038	NA	NA	3	138047362	TXNDC6
cg01280180	3:137418912:C:T	0.0645079	0.000100828	0.099038	NA	NA	3	138047362	TXNDC6
cg01280180	3:137419421:A:G	0.0645079	0.000100828	0.099038	NA	NA	3	138047362	TXNDC6
cg09153462	8:62637315:C:G	-0.0452895	0.000101199	0.0991838	NA	NA	8	62602643	ASPH;ASPH;ASPH;ASPH;ASPH;ASPH;ASPH;ASPH;ASPH;ASPH;ASPH;ASPH
cg09153462	8:62638435:G:T	-0.0452895	0.000101199	0.0991838	NA	NA	8	62602643	ASPH;ASPH;ASPH;ASPH;ASPH;ASPH;ASPH;ASPH;ASPH;ASPH;ASPH;ASPH
cg09153462	8:62638552:A:T	-0.0452895	0.000101199	0.0991838	NA	NA	8	62602643	ASPH;ASPH;ASPH;ASPH;ASPH;ASPH;ASPH;ASPH;ASPH;ASPH;ASPH;ASPH
cg09153462	8:62641324:G:T	-0.0452895	0.000101199	0.0991838	NA	NA	8	62602643	ASPH;ASPH;ASPH;ASPH;ASPH;ASPH;ASPH;ASPH;ASPH;ASPH;ASPH;ASPH
cg09153462	8:62641997:C:G	-0.0452895	0.000101199	0.0991838	NA	NA	8	62602643	ASPH;ASPH;ASPH;ASPH;ASPH;ASPH;ASPH;ASPH;ASPH;ASPH;ASPH;ASPH
cg09153462	8:62642326:G:C	-0.0452895	0.000101199	0.0991838	NA	NA	8	62602643	ASPH;ASPH;ASPH;ASPH;ASPH;ASPH;ASPH;ASPH;ASPH;ASPH;ASPH;ASPH
cg09153462	8:62642358:T:G	-0.0452895	0.000101199	0.0991838	NA	NA	8	62602643	ASPH;ASPH;ASPH;ASPH;ASPH;ASPH;ASPH;ASPH;ASPH;ASPH;ASPH;ASPH
cg04318494	11:63691979:T:C	0.0453189	0.000101363	0.0992127	NA	NA	11	64640770	EHD1;EHD1;EHD1
cg11946459	6:29724367:C:G	0.134744	0.000101409	0.0992127	NA	NA	6	29911558	HLA-A
cg09625543	21:40494843:G:A	0.0386145	0.000101482	0.0992127	NA	NA	21	40560659	BRWD1;BRWD1
cg09625543	21:40498014:G:A	0.0386145	0.000101482	0.0992127	NA	NA	21	40560659	BRWD1;BRWD1
cg09625543	21:40498759:C:T	0.0386145	0.000101482	0.0992127	NA	NA	21	40560659	BRWD1;BRWD1
cg09625543	21:40499244:G:A	0.0386145	0.000101482	0.0992127	NA	NA	21	40560659	BRWD1;BRWD1
cg09625543	21:40499810:C:A	0.0386145	0.000101482	0.0992127	NA	NA	21	40560659	BRWD1;BRWD1
cg09625543	21:40500369:C:G	0.0386145	0.000101482	0.0992127	NA	NA	21	40560659	BRWD1;BRWD1
cg23533285	6:31352972:A:C	-0.0480638	0.000101891	0.0995811	0.877078	0.000734978	6	31322348	HLA-B
cg08470588	6:13799563:C:T	0.0285222	0.000102121	0.0997431	NA	NA	6	14758733
cg08470588	6:13801615:T:C	0.0285222	0.000102121	0.0997431	NA	NA	6	14758733
cg24351901	6:29915887:A:C	-0.0390297	0.000102246	0.0998345	1.16467	8.86527e-06	6	29692092	HLA-F;HLA-F;HLA-F
cg06869619	21:36619067:T:A	0.0457398	0.000102472	0.0998713	NA	NA	21	36208575	RUNX1;RUNX1;RUNX1
cg06869619	21:36623604:T:C	0.0457398	0.000102472	0.0998713	NA	NA	21	36208575	RUNX1;RUNX1;RUNX1
cg17608381	6:29852249:A:G	0.132911	0.000102667	0.0998713	NA	NA	6	29911550	HLA-A
cg17608381	6:29852402:C:T	0.132911	0.000102667	0.0998713	NA	NA	6	29911550	HLA-A
cg17608381	6:29854082:A:T	0.132911	0.000102667	0.0998713	NA	NA	6	29911550	HLA-A
cg17608381	6:29854132:T:C	0.132911	0.000102667	0.0998713	NA	NA	6	29911550	HLA-A
cg17608381	6:29854628:T:C	0.132911	0.000102667	0.0998713	NA	NA	6	29911550	HLA-A
cg17608381	6:29855706:C:G	0.132911	0.000102667	0.0998713	NA	NA	6	29911550	HLA-A
cg17608381	6:29857502:A:C	0.132911	0.000102667	0.0998713	NA	NA	6	29911550	HLA-A
cg17608381	6:29859245:T:C	0.132911	0.000102667	0.0998713	NA	NA	6	29911550	HLA-A
cg17608381	6:29861056:T:C	0.132911	0.000102667	0.0998713	NA	NA	6	29911550	HLA-A
cg17608381	6:29876440:A:G	0.132911	0.000102667	0.0998713	NA	NA	6	29911550	HLA-A
cg17096289	6:31241092:C:G	-0.0861423	0.000102745	0.0999159	1.26561	2.90208e-11	6	31238788	HLA-C
cg27529346	6:31321479:A:G	-0.0590612	0.000103052	0.10009	0.802045	1.08992e-05	6	31322926	HLA-B
cg27529346	6:31321501:A:G	-0.0590612	0.000103052	0.10009	0.80357	1.29939e-05	6	31322926	HLA-B
cg27529346	6:31321685:A:C	-0.0590612	0.000103052	0.10009	0.80293	1.97755e-06	6	31322926	HLA-B
cg27529346	6:31322026:C:A	-0.0590612	0.000103052	0.10009	0.801051	1.21318e-06	6	31322926	HLA-B
cg13007871	6:29830505:A:G	-0.0391323	0.000103427	0.100423	NA	NA	6	30458519	HLA-E
cg11946459	6:29737563:A:G	0.128056	0.000104122	0.101066	0.916632	0.0255311	6	29911558	HLA-A
cg09251764	17:6635373:G:A	-0.0283439	0.000104157	0.101069	NA	NA	17	6659070	XAF1;XAF1
cg00791181	3:115447080:C:T	0.0440406	0.000104559	0.101427	NA	NA	3	114569943	ZBTB20;ZBTB20;ZBTB20
cg11946459	6:29832332:A:G	0.154965	0.000104684	0.101454	NA	NA	6	29911558	HLA-A
cg11946459	6:29840740:A:C	0.154965	0.000104684	0.101454	NA	NA	6	29911558	HLA-A
cg11946459	6:29843068:A:G	0.154965	0.000104684	0.101454	NA	NA	6	29911558	HLA-A
cg17953136	2:19842306:G:A	-0.0604406	0.000105067	0.101793	NA	NA	2	20232577	LAPTM4A
cg27529346	6:31349844:A:G	-0.0833483	0.000106107	0.102769	NA	NA	6	31322926	HLA-B
cg23533285	6:31364035:T:C	-0.0453197	0.000106275	0.1029	0.8802	0.000712099	6	31322348	HLA-B
cg08585593	22:50960101:G:A	-0.0353407	0.00010669	0.103078	NA	NA	22	50966077	TYMP;TYMP;TYMP;TYMP;TYMP;SCO2
cg08585593	22:50961854:T:C	-0.0353407	0.00010669	0.103078	NA	NA	22	50966077	TYMP;TYMP;TYMP;TYMP;TYMP;SCO2
cg08585593	22:50962208:T:G	-0.0353407	0.00010669	0.103078	NA	NA	22	50966077	TYMP;TYMP;TYMP;TYMP;TYMP;SCO2
cg08585593	22:50962782:C:G	-0.0353407	0.00010669	0.103078	NA	NA	22	50966077	TYMP;TYMP;TYMP;TYMP;TYMP;SCO2
cg08585593	22:50963357:G:C	-0.0353407	0.00010669	0.103078	NA	NA	22	50966077	TYMP;TYMP;TYMP;TYMP;TYMP;SCO2
cg08585593	22:50966634:G:T	-0.0353407	0.00010669	0.103078	NA	NA	22	50966077	TYMP;TYMP;TYMP;TYMP;TYMP;SCO2
cg08585593	22:50966914:T:C	-0.0353407	0.00010669	0.103078	NA	NA	22	50966077	TYMP;TYMP;TYMP;TYMP;TYMP;SCO2
cg22725343	21:42819205:G:A	-0.0417573	0.000106754	0.103108	NA	NA	21	42817232	MX1;MX1;MX1;MX1
cg17052170	8:144091357:C:G	-0.0903674	0.000107304	0.103608	NA	NA	8	144099482	LY6E;LY6E;LOC100133669
cg11946459	6:29990708:A:G	0.11187	0.000107341	0.103611	NA	NA	6	29911558	HLA-A
cg12611914	9:94655453:A:G	-0.0376846	0.000108031	0.104245	0.910812	0.0398832	9	93798038
cg08244262	21:43658226:G:C	0.00553836	0.000108784	0.10472	NA	NA	21	42797939	MX1;MX1
cg08244262	21:43658444:T:C	0.00553836	0.000108784	0.10472	NA	NA	21	42797939	MX1;MX1
cg08244262	21:43658508:C:T	0.00553836	0.000108784	0.10472	NA	NA	21	42797939	MX1;MX1
cg08244262	21:43658979:A:G	0.00553836	0.000108784	0.10472	NA	NA	21	42797939	MX1;MX1
cg17096289	6:31334945:T:C	0.0939349	0.000108925	0.10472	0.842799	6.87616e-07	6	31238788	HLA-C
cg11946459	6:29940488:T:C	0.125888	0.000108939	0.10472	NA	NA	6	29911558	HLA-A
cg05549304	18:13914938:C:A	-0.0416288	0.000108993	0.10472	NA	NA	18	13222421	LDLRAD4
cg12551079	10:126435598:G:A	-0.0437729	0.000109203	0.10472	NA	NA	10	126374935	FAM53B
cg12551079	10:126439361:T:A	-0.0437729	0.000109203	0.10472	NA	NA	10	126374935	FAM53B
cg12551079	10:126445630:A:G	-0.0437729	0.000109203	0.10472	NA	NA	10	126374935	FAM53B
cg12551079	10:126449306:T:A	-0.0437729	0.000109203	0.10472	NA	NA	10	126374935	FAM53B
cg12551079	10:126456013:A:G	-0.0437729	0.000109203	0.10472	NA	NA	10	126374935	FAM53B
cg12551079	10:126456445:A:C	-0.0437729	0.000109203	0.10472	NA	NA	10	126374935	FAM53B
cg12551079	10:126458649:T:C	-0.0437729	0.000109203	0.10472	NA	NA	10	126374935	FAM53B
cg12551079	10:126459114:T:G	-0.0437729	0.000109203	0.10472	NA	NA	10	126374935	FAM53B
cg12551079	10:126459520:T:C	-0.0437729	0.000109203	0.10472	NA	NA	10	126374935	FAM53B
cg22199238	11:571316:T:A	0.0460197	0.000109219	0.10472	0.85389	1.07459e-05	11	613857	IRF7;IRF7;IRF7;IRF7;IRF7;IRF7
cg22199238	11:572840:G:C	0.0460197	0.000109219	0.10472	0.853848	1.08175e-05	11	613857	IRF7;IRF7;IRF7;IRF7;IRF7;IRF7
cg22199238	11:573554:A:G	0.0460197	0.000109219	0.10472	0.852996	9.44549e-06	11	613857	IRF7;IRF7;IRF7;IRF7;IRF7;IRF7
cg08309069	6:31319620:C:T	-0.079168	0.000109276	0.10472	0.771987	1.72964e-13	6	31240651	HLA-C
cg11946459	6:29733742:A:G	0.126401	0.000109562	0.10472	NA	NA	6	29911558	HLA-A
cg11946459	6:29733850:G:C	0.126401	0.000109562	0.10472	NA	NA	6	29911558	HLA-A
cg11946459	6:29734118:C:A	0.126401	0.000109562	0.10472	NA	NA	6	29911558	HLA-A
cg11946459	6:29735693:A:G	0.126401	0.000109562	0.10472	NA	NA	6	29911558	HLA-A
cg11946459	6:29736047:T:C	0.126401	0.000109562	0.10472	NA	NA	6	29911558	HLA-A
cg17608381	6:29721146:G:A	-0.141222	0.00010976	0.10472	NA	NA	6	29911550	HLA-A
cg15331332	6:29935798:T:C	0.051607	0.000110017	0.10472	NA	NA	6	29692111	HLA-F;HLA-F;HLA-F
cg10093938	1:19154393:T:C	0.0218276	0.000110054	0.10472	NA	NA	1	19248952	IFFO2
cg10093938	1:19154525:C:T	0.0218276	0.000110054	0.10472	NA	NA	1	19248952	IFFO2
cg10093938	1:19157941:T:C	0.0218276	0.000110054	0.10472	NA	NA	1	19248952	IFFO2
cg10093938	1:19158539:C:T	0.0218276	0.000110054	0.10472	NA	NA	1	19248952	IFFO2
cg10093938	1:19159475:C:A	0.0218276	0.000110054	0.10472	NA	NA	1	19248952	IFFO2
cg23892836	6:29921220:A:G	0.0442245	0.000110198	0.10472	1.13573	0.000193083	6	29692085	HLA-F;HLA-F;HLA-F
cg25637655	6:29740166:A:C	-0.0793259	0.000110232	0.10472	NA	NA	6	29911542	HLA-A
cg25637655	6:29742257:T:G	-0.0793259	0.000110232	0.10472	NA	NA	6	29911542	HLA-A
cg25637655	6:29744623:T:A	-0.0793259	0.000110232	0.10472	NA	NA	6	29911542	HLA-A
cg25637655	6:29745075:G:T	-0.0793259	0.000110232	0.10472	NA	NA	6	29911542	HLA-A
cg25637655	6:29745175:A:G	-0.0793259	0.000110232	0.10472	NA	NA	6	29911542	HLA-A
cg25637655	6:29745350:C:T	-0.0793259	0.000110232	0.10472	NA	NA	6	29911542	HLA-A
cg25637655	6:29755760:T:C	-0.0793259	0.000110232	0.10472	NA	NA	6	29911542	HLA-A
cg25637655	6:29757715:C:T	-0.0793259	0.000110232	0.10472	NA	NA	6	29911542	HLA-A
cg25637655	6:29762303:C:T	-0.0793259	0.000110232	0.10472	NA	NA	6	29911542	HLA-A
cg25637655	6:29772098:C:T	-0.0793259	0.000110232	0.10472	NA	NA	6	29911542	HLA-A
cg25637655	6:29773158:C:T	-0.0793259	0.000110232	0.10472	NA	NA	6	29911542	HLA-A
cg25637655	6:29784503:A:G	-0.0793259	0.000110232	0.10472	NA	NA	6	29911542	HLA-A
cg25637655	6:29784693:C:T	-0.0793259	0.000110232	0.10472	NA	NA	6	29911542	HLA-A
cg25637655	6:29785101:G:A	-0.0793259	0.000110232	0.10472	NA	NA	6	29911542	HLA-A
cg25637655	6:29787202:G:A	-0.0793259	0.000110232	0.10472	NA	NA	6	29911542	HLA-A
cg25637655	6:29791033:C:T	-0.0793259	0.000110232	0.10472	NA	NA	6	29911542	HLA-A
cg25637655	6:29795747:G:C	-0.0793259	0.000110232	0.10472	NA	NA	6	29911542	HLA-A
cg25637655	6:29795751:C:T	-0.0793259	0.000110232	0.10472	NA	NA	6	29911542	HLA-A
cg25044615	1:100115032:A:C	0.034228	0.000110614	0.10505	NA	NA	1	101097057	LINC01349
cg24514600	8:127899425:G:C	-0.045634	0.000111827	0.10617	NA	NA	8	128805414	PVT1
cg03063413	15:25966414:C:A	-0.0596123	0.000112522	0.10625	NA	NA	15	25965140	ATP10A
cg03063413	15:25968110:A:G	-0.0596123	0.000112522	0.10625	NA	NA	15	25965140	ATP10A
cg03063413	15:25968659:T:C	-0.0596123	0.000112522	0.10625	NA	NA	15	25965140	ATP10A
cg03063413	15:25968730:C:T	-0.0596123	0.000112522	0.10625	NA	NA	15	25965140	ATP10A
cg20701305	4:26938652:T:C	-0.0498034	0.000113596	0.10625	NA	NA	4	26875055	STIM2;STIM2;STIM2
cg06312004	8:136154031:T:C	-0.0367522	0.000113767	0.10625	NA	NA	8	135836721
cg20291162	17:40250745:A:C	-0.0985423	0.000113889	0.10625	NA	NA	17	40259547	DHX58
cg08779606	1:172674541:C:T	0.0378107	0.000114407	0.10625	NA	NA	1	172666960
cg08779606	1:172674776:G:A	0.0378107	0.000114407	0.10625	NA	NA	1	172666960
cg08779606	1:172675097:T:C	0.0378107	0.000114407	0.10625	NA	NA	1	172666960
cg08779606	1:172675525:T:C	0.0378107	0.000114407	0.10625	NA	NA	1	172666960
cg08779606	1:172677174:T:C	0.0378107	0.000114407	0.10625	NA	NA	1	172666960
cg08779606	1:172678854:A:G	0.0378107	0.000114407	0.10625	NA	NA	1	172666960
cg08779606	1:172679704:G:T	0.0378107	0.000114407	0.10625	NA	NA	1	172666960
cg08779606	1:172679759:A:T	0.0378107	0.000114407	0.10625	NA	NA	1	172666960
cg08779606	1:172679935:C:G	0.0378107	0.000114407	0.10625	NA	NA	1	172666960
cg08779606	1:172681031:T:C	0.0378107	0.000114407	0.10625	NA	NA	1	172666960
cg08779606	1:172681569:G:A	0.0378107	0.000114407	0.10625	NA	NA	1	172666960
cg08779606	1:172682072:C:A	0.0378107	0.000114407	0.10625	NA	NA	1	172666960
cg25863829	11:129918757:C:T	-0.0702353	0.000114699	0.10625	NA	NA	11	129947279	APLP2;APLP2;APLP2;APLP2;APLP2;APLP2
cg25863829	11:129919472:T:C	-0.0702353	0.000114699	0.10625	NA	NA	11	129947279	APLP2;APLP2;APLP2;APLP2;APLP2;APLP2
cg25863829	11:129921479:G:A	-0.0702353	0.000114699	0.10625	NA	NA	11	129947279	APLP2;APLP2;APLP2;APLP2;APLP2;APLP2
cg25863829	11:129923963:A:G	-0.0702353	0.000114699	0.10625	NA	NA	11	129947279	APLP2;APLP2;APLP2;APLP2;APLP2;APLP2
cg25863829	11:129925088:T:G	-0.0702353	0.000114699	0.10625	NA	NA	11	129947279	APLP2;APLP2;APLP2;APLP2;APLP2;APLP2
cg25863829	11:129926115:C:T	-0.0702353	0.000114699	0.10625	NA	NA	11	129947279	APLP2;APLP2;APLP2;APLP2;APLP2;APLP2
cg25863829	11:129926244:G:A	-0.0702353	0.000114699	0.10625	NA	NA	11	129947279	APLP2;APLP2;APLP2;APLP2;APLP2;APLP2
cg25863829	11:129926353:G:C	-0.0702353	0.000114699	0.10625	NA	NA	11	129947279	APLP2;APLP2;APLP2;APLP2;APLP2;APLP2
cg25863829	11:129926633:G:A	-0.0702353	0.000114699	0.10625	NA	NA	11	129947279	APLP2;APLP2;APLP2;APLP2;APLP2;APLP2
cg25863829	11:129927095:G:A	-0.0702353	0.000114699	0.10625	NA	NA	11	129947279	APLP2;APLP2;APLP2;APLP2;APLP2;APLP2
cg25863829	11:129935489:G:A	-0.0702353	0.000114699	0.10625	NA	NA	11	129947279	APLP2;APLP2;APLP2;APLP2;APLP2;APLP2
cg25863829	11:129937101:G:C	-0.0702353	0.000114699	0.10625	NA	NA	11	129947279	APLP2;APLP2;APLP2;APLP2;APLP2;APLP2
cg25863829	11:129937861:T:G	-0.0702353	0.000114699	0.10625	NA	NA	11	129947279	APLP2;APLP2;APLP2;APLP2;APLP2;APLP2
cg25863829	11:129938176:C:T	-0.0702353	0.000114699	0.10625	NA	NA	11	129947279	APLP2;APLP2;APLP2;APLP2;APLP2;APLP2
cg25863829	11:129939390:C:A	-0.0702353	0.000114699	0.10625	NA	NA	11	129947279	APLP2;APLP2;APLP2;APLP2;APLP2;APLP2
cg25863829	11:129940373:G:C	-0.0702353	0.000114699	0.10625	NA	NA	11	129947279	APLP2;APLP2;APLP2;APLP2;APLP2;APLP2
cg25863829	11:129940743:C:T	-0.0702353	0.000114699	0.10625	NA	NA	11	129947279	APLP2;APLP2;APLP2;APLP2;APLP2;APLP2
cg25863829	11:129940916:A:G	-0.0702353	0.000114699	0.10625	NA	NA	11	129947279	APLP2;APLP2;APLP2;APLP2;APLP2;APLP2
cg25863829	11:129945198:C:T	-0.0702353	0.000114699	0.10625	NA	NA	11	129947279	APLP2;APLP2;APLP2;APLP2;APLP2;APLP2
cg25863829	11:129945509:A:G	-0.0702353	0.000114699	0.10625	NA	NA	11	129947279	APLP2;APLP2;APLP2;APLP2;APLP2;APLP2
cg25863829	11:129948377:T:G	-0.0702353	0.000114699	0.10625	NA	NA	11	129947279	APLP2;APLP2;APLP2;APLP2;APLP2;APLP2
cg25863829	11:129949195:T:A	-0.0702353	0.000114699	0.10625	NA	NA	11	129947279	APLP2;APLP2;APLP2;APLP2;APLP2;APLP2
cg25863829	11:129951441:A:G	-0.0702353	0.000114699	0.10625	NA	NA	11	129947279	APLP2;APLP2;APLP2;APLP2;APLP2;APLP2
cg25863829	11:129953584:A:G	-0.0702353	0.000114699	0.10625	NA	NA	11	129947279	APLP2;APLP2;APLP2;APLP2;APLP2;APLP2
cg25863829	11:129953611:A:G	-0.0702353	0.000114699	0.10625	NA	NA	11	129947279	APLP2;APLP2;APLP2;APLP2;APLP2;APLP2
cg25863829	11:129954840:A:G	-0.0702353	0.000114699	0.10625	NA	NA	11	129947279	APLP2;APLP2;APLP2;APLP2;APLP2;APLP2
cg25863829	11:129954997:A:G	-0.0702353	0.000114699	0.10625	NA	NA	11	129947279	APLP2;APLP2;APLP2;APLP2;APLP2;APLP2
cg25863829	11:129955556:C:T	-0.0702353	0.000114699	0.10625	NA	NA	11	129947279	APLP2;APLP2;APLP2;APLP2;APLP2;APLP2
cg25863829	11:129957770:T:G	-0.0702353	0.000114699	0.10625	NA	NA	11	129947279	APLP2;APLP2;APLP2;APLP2;APLP2;APLP2
cg25863829	11:129958621:A:G	-0.0702353	0.000114699	0.10625	NA	NA	11	129947279	APLP2;APLP2;APLP2;APLP2;APLP2;APLP2
cg25863829	11:129959187:C:T	-0.0702353	0.000114699	0.10625	NA	NA	11	129947279	APLP2;APLP2;APLP2;APLP2;APLP2;APLP2
cg25863829	11:129962677:A:G	-0.0702353	0.000114699	0.10625	NA	NA	11	129947279	APLP2;APLP2;APLP2;APLP2;APLP2;APLP2
cg25863829	11:129964051:C:T	-0.0702353	0.000114699	0.10625	NA	NA	11	129947279	APLP2;APLP2;APLP2;APLP2;APLP2;APLP2
cg25863829	11:129964076:G:C	-0.0702353	0.000114699	0.10625	NA	NA	11	129947279	APLP2;APLP2;APLP2;APLP2;APLP2;APLP2
cg25863829	11:129964374:G:A	-0.0702353	0.000114699	0.10625	NA	NA	11	129947279	APLP2;APLP2;APLP2;APLP2;APLP2;APLP2
cg25863829	11:129964835:A:C	-0.0702353	0.000114699	0.10625	NA	NA	11	129947279	APLP2;APLP2;APLP2;APLP2;APLP2;APLP2
cg25863829	11:129965839:C:G	-0.0702353	0.000114699	0.10625	NA	NA	11	129947279	APLP2;APLP2;APLP2;APLP2;APLP2;APLP2
cg25863829	11:129968076:C:T	-0.0702353	0.000114699	0.10625	NA	NA	11	129947279	APLP2;APLP2;APLP2;APLP2;APLP2;APLP2
cg25863829	11:129968544:C:T	-0.0702353	0.000114699	0.10625	NA	NA	11	129947279	APLP2;APLP2;APLP2;APLP2;APLP2;APLP2
cg25863829	11:129971157:G:A	-0.0702353	0.000114699	0.10625	NA	NA	11	129947279	APLP2;APLP2;APLP2;APLP2;APLP2;APLP2
cg25863829	11:129972191:C:G	-0.0702353	0.000114699	0.10625	NA	NA	11	129947279	APLP2;APLP2;APLP2;APLP2;APLP2;APLP2
cg25863829	11:129972258:G:A	-0.0702353	0.000114699	0.10625	NA	NA	11	129947279	APLP2;APLP2;APLP2;APLP2;APLP2;APLP2
cg25863829	11:129972355:G:T	-0.0702353	0.000114699	0.10625	NA	NA	11	129947279	APLP2;APLP2;APLP2;APLP2;APLP2;APLP2
cg25863829	11:129973281:T:A	-0.0702353	0.000114699	0.10625	NA	NA	11	129947279	APLP2;APLP2;APLP2;APLP2;APLP2;APLP2
cg25863829	11:129973928:A:G	-0.0702353	0.000114699	0.10625	NA	NA	11	129947279	APLP2;APLP2;APLP2;APLP2;APLP2;APLP2
cg25863829	11:129974526:G:A	-0.0702353	0.000114699	0.10625	NA	NA	11	129947279	APLP2;APLP2;APLP2;APLP2;APLP2;APLP2
cg25863829	11:129974655:A:G	-0.0702353	0.000114699	0.10625	NA	NA	11	129947279	APLP2;APLP2;APLP2;APLP2;APLP2;APLP2
cg25863829	11:129975681:A:G	-0.0702353	0.000114699	0.10625	NA	NA	11	129947279	APLP2;APLP2;APLP2;APLP2;APLP2;APLP2
cg25863829	11:129975825:C:T	-0.0702353	0.000114699	0.10625	NA	NA	11	129947279	APLP2;APLP2;APLP2;APLP2;APLP2;APLP2
cg25863829	11:129978774:T:A	-0.0702353	0.000114699	0.10625	NA	NA	11	129947279	APLP2;APLP2;APLP2;APLP2;APLP2;APLP2
cg25863829	11:129979714:G:A	-0.0702353	0.000114699	0.10625	NA	NA	11	129947279	APLP2;APLP2;APLP2;APLP2;APLP2;APLP2
cg25863829	11:129980685:G:A	-0.0702353	0.000114699	0.10625	NA	NA	11	129947279	APLP2;APLP2;APLP2;APLP2;APLP2;APLP2
cg25863829	11:129980964:T:C	-0.0702353	0.000114699	0.10625	NA	NA	11	129947279	APLP2;APLP2;APLP2;APLP2;APLP2;APLP2
cg25863829	11:129981508:A:G	-0.0702353	0.000114699	0.10625	NA	NA	11	129947279	APLP2;APLP2;APLP2;APLP2;APLP2;APLP2
cg25863829	11:129981912:A:C	-0.0702353	0.000114699	0.10625	NA	NA	11	129947279	APLP2;APLP2;APLP2;APLP2;APLP2;APLP2
cg25863829	11:129981958:A:G	-0.0702353	0.000114699	0.10625	NA	NA	11	129947279	APLP2;APLP2;APLP2;APLP2;APLP2;APLP2
cg25863829	11:129982371:A:C	-0.0702353	0.000114699	0.10625	NA	NA	11	129947279	APLP2;APLP2;APLP2;APLP2;APLP2;APLP2
cg25863829	11:129982902:G:T	-0.0702353	0.000114699	0.10625	NA	NA	11	129947279	APLP2;APLP2;APLP2;APLP2;APLP2;APLP2
cg25863829	11:129983076:A:G	-0.0702353	0.000114699	0.10625	NA	NA	11	129947279	APLP2;APLP2;APLP2;APLP2;APLP2;APLP2
cg25863829	11:129983237:G:A	-0.0702353	0.000114699	0.10625	NA	NA	11	129947279	APLP2;APLP2;APLP2;APLP2;APLP2;APLP2
cg25863829	11:129983282:A:G	-0.0702353	0.000114699	0.10625	NA	NA	11	129947279	APLP2;APLP2;APLP2;APLP2;APLP2;APLP2
cg25863829	11:129983342:C:T	-0.0702353	0.000114699	0.10625	NA	NA	11	129947279	APLP2;APLP2;APLP2;APLP2;APLP2;APLP2
cg25863829	11:129984684:A:G	-0.0702353	0.000114699	0.10625	NA	NA	11	129947279	APLP2;APLP2;APLP2;APLP2;APLP2;APLP2
cg25637655	6:29911419:A:G	-0.069358	0.000114758	0.106273	1.14062	0.000117602	6	29911542	HLA-A
cg01108653	15:101746710:A:G	-0.0172163	0.000114925	0.106333	NA	NA	15	101668270
cg01108653	15:101747650:T:C	-0.0172163	0.000114925	0.106333	NA	NA	15	101668270
cg01108653	15:101747937:G:A	-0.0172163	0.000114925	0.106333	NA	NA	15	101668270
cg27529346	6:31322662:G:A	-0.0564935	0.000115545	0.106843	0.808498	2.22637e-06	6	31322926	HLA-B
cg27529346	6:31323020:T:C	-0.0564935	0.000115545	0.106843	0.808472	2.16953e-06	6	31322926	HLA-B
cg11946459	6:29668221:C:T	0.133809	0.000115728	0.106981	NA	NA	6	29911558	HLA-A
cg17608381	6:29896680:A:G	-0.106906	0.000115936	0.107142	0.91445	0.0109277	6	29911550	HLA-A
cg27529346	6:31329386:A:G	-0.0509461	0.000116558	0.107685	1.17761	6.47044e-06	6	31322926	HLA-B
cg08203231	5:52395322:A:G	-0.0596448	0.000116871	0.107942	NA	NA	5	52385556	ITGA2;ITGA2;ITGA2;ITGA2;ITGA2;ITGA2
cg17608381	6:29915993:C:A	0.147012	0.000117034	0.10806	NA	NA	6	29911550	HLA-A
cg13155430	21:42797606:G:A	-0.110555	0.000118094	0.108434	NA	NA	21	42795929	MX1
cg10187792	17:72609469:T:C	0.014365	0.000118394	0.108434	NA	NA	17	72740485	RAB37;RAB37;RAB37;RAB37
cg10187792	17:72609492:C:T	0.014365	0.000118394	0.108434	NA	NA	17	72740485	RAB37;RAB37;RAB37;RAB37
cg10187792	17:72609673:C:A	0.014365	0.000118394	0.108434	NA	NA	17	72740485	RAB37;RAB37;RAB37;RAB37
cg23387863	15:78164706:T:C	0.0300763	0.000118752	0.108434	NA	NA	15	77472416	SGK269
cg22199238	11:593453:T:C	0.0469417	0.000118786	0.108434	0.825848	1.32696e-07	11	613857	IRF7;IRF7;IRF7;IRF7;IRF7;IRF7
cg04318494	11:63691621:G:C	0.0446146	0.000118888	0.108434	NA	NA	11	64640770	EHD1;EHD1;EHD1
cg04318494	11:63691653:A:T	0.0446146	0.000118888	0.108434	NA	NA	11	64640770	EHD1;EHD1;EHD1
cg04318494	11:63691892:G:A	0.0446146	0.000118888	0.108434	NA	NA	11	64640770	EHD1;EHD1;EHD1
cg11105610	17:77116851:G:C	0.0270323	0.00011973	0.108434	NA	NA	17	76976352	LGALS3BP
cg01108653	15:101729601:T:C	-0.0178877	0.000119861	0.108434	1.07574	0.0426344	15	101668270
cg01108653	15:101731168:T:C	-0.0178877	0.000119861	0.108434	1.0783	0.0362997	15	101668270
cg01108653	15:101743618:G:T	-0.0178877	0.000119861	0.108434	NA	NA	15	101668270
cg11617938	6:29672643:T:G	-0.0428833	0.000120408	0.108434	NA	NA	6	29692281	HLA-F;HLA-F;HLA-F
cg11617938	6:29672686:A:G	-0.0428833	0.000120408	0.108434	NA	NA	6	29692281	HLA-F;HLA-F;HLA-F
cg11617938	6:29672743:C:T	-0.0428833	0.000120408	0.108434	NA	NA	6	29692281	HLA-F;HLA-F;HLA-F
cg11617938	6:29672776:T:C	-0.0428833	0.000120408	0.108434	NA	NA	6	29692281	HLA-F;HLA-F;HLA-F
cg11617938	6:29672821:G:A	-0.0428833	0.000120408	0.108434	NA	NA	6	29692281	HLA-F;HLA-F;HLA-F
cg11617938	6:29672926:C:T	-0.0428833	0.000120408	0.108434	NA	NA	6	29692281	HLA-F;HLA-F;HLA-F
cg11617938	6:29673186:C:T	-0.0428833	0.000120408	0.108434	NA	NA	6	29692281	HLA-F;HLA-F;HLA-F
cg11617938	6:29673221:T:C	-0.0428833	0.000120408	0.108434	NA	NA	6	29692281	HLA-F;HLA-F;HLA-F
cg11617938	6:29673241:C:T	-0.0428833	0.000120408	0.108434	NA	NA	6	29692281	HLA-F;HLA-F;HLA-F
cg11617938	6:29673245:C:T	-0.0428833	0.000120408	0.108434	NA	NA	6	29692281	HLA-F;HLA-F;HLA-F
cg11617938	6:29673483:G:A	-0.0428833	0.000120408	0.108434	NA	NA	6	29692281	HLA-F;HLA-F;HLA-F
cg11617938	6:29673548:C:G	-0.0428833	0.000120408	0.108434	NA	NA	6	29692281	HLA-F;HLA-F;HLA-F
cg11617938	6:29674175:C:T	-0.0428833	0.000120408	0.108434	NA	NA	6	29692281	HLA-F;HLA-F;HLA-F
cg11617938	6:29674197:C:T	-0.0428833	0.000120408	0.108434	NA	NA	6	29692281	HLA-F;HLA-F;HLA-F
cg11617938	6:29674648:A:G	-0.0428833	0.000120408	0.108434	NA	NA	6	29692281	HLA-F;HLA-F;HLA-F
cg11617938	6:29674741:G:T	-0.0428833	0.000120408	0.108434	NA	NA	6	29692281	HLA-F;HLA-F;HLA-F
cg11617938	6:29675615:A:G	-0.0428833	0.000120408	0.108434	NA	NA	6	29692281	HLA-F;HLA-F;HLA-F
cg11617938	6:29675676:C:G	-0.0428833	0.000120408	0.108434	NA	NA	6	29692281	HLA-F;HLA-F;HLA-F
cg11617938	6:29676316:T:C	-0.0428833	0.000120408	0.108434	NA	NA	6	29692281	HLA-F;HLA-F;HLA-F
cg11617938	6:29676551:A:C	-0.0428833	0.000120408	0.108434	NA	NA	6	29692281	HLA-F;HLA-F;HLA-F
cg11617938	6:29677634:T:C	-0.0428833	0.000120408	0.108434	NA	NA	6	29692281	HLA-F;HLA-F;HLA-F
cg11617938	6:29677877:A:T	-0.0428833	0.000120408	0.108434	NA	NA	6	29692281	HLA-F;HLA-F;HLA-F
cg11617938	6:29678043:A:G	-0.0428833	0.000120408	0.108434	NA	NA	6	29692281	HLA-F;HLA-F;HLA-F
cg11617938	6:29678470:T:C	-0.0428833	0.000120408	0.108434	NA	NA	6	29692281	HLA-F;HLA-F;HLA-F
cg11617938	6:29678520:A:G	-0.0428833	0.000120408	0.108434	NA	NA	6	29692281	HLA-F;HLA-F;HLA-F
cg11617938	6:29678718:A:T	-0.0428833	0.000120408	0.108434	NA	NA	6	29692281	HLA-F;HLA-F;HLA-F
cg11617938	6:29679016:C:G	-0.0428833	0.000120408	0.108434	NA	NA	6	29692281	HLA-F;HLA-F;HLA-F
cg11617938	6:29679047:C:T	-0.0428833	0.000120408	0.108434	NA	NA	6	29692281	HLA-F;HLA-F;HLA-F
cg11617938	6:29679143:A:C	-0.0428833	0.000120408	0.108434	NA	NA	6	29692281	HLA-F;HLA-F;HLA-F
cg11617938	6:29679170:C:T	-0.0428833	0.000120408	0.108434	NA	NA	6	29692281	HLA-F;HLA-F;HLA-F
cg11617938	6:29679189:G:T	-0.0428833	0.000120408	0.108434	NA	NA	6	29692281	HLA-F;HLA-F;HLA-F
cg11617938	6:29679434:G:A	-0.0428833	0.000120408	0.108434	NA	NA	6	29692281	HLA-F;HLA-F;HLA-F
cg11617938	6:29679466:G:A	-0.0428833	0.000120408	0.108434	NA	NA	6	29692281	HLA-F;HLA-F;HLA-F
cg11617938	6:29679551:C:T	-0.0428833	0.000120408	0.108434	NA	NA	6	29692281	HLA-F;HLA-F;HLA-F
cg11617938	6:29679621:A:G	-0.0428833	0.000120408	0.108434	NA	NA	6	29692281	HLA-F;HLA-F;HLA-F
cg11617938	6:29679760:G:A	-0.0428833	0.000120408	0.108434	NA	NA	6	29692281	HLA-F;HLA-F;HLA-F
cg11617938	6:29679799:T:C	-0.0428833	0.000120408	0.108434	NA	NA	6	29692281	HLA-F;HLA-F;HLA-F
cg11617938	6:29679801:C:G	-0.0428833	0.000120408	0.108434	NA	NA	6	29692281	HLA-F;HLA-F;HLA-F
cg11617938	6:29679851:G:A	-0.0428833	0.000120408	0.108434	NA	NA	6	29692281	HLA-F;HLA-F;HLA-F
cg11617938	6:29679981:G:T	-0.0428833	0.000120408	0.108434	NA	NA	6	29692281	HLA-F;HLA-F;HLA-F
cg11617938	6:29680072:A:G	-0.0428833	0.000120408	0.108434	NA	NA	6	29692281	HLA-F;HLA-F;HLA-F
cg11617938	6:29680084:T:G	-0.0428833	0.000120408	0.108434	NA	NA	6	29692281	HLA-F;HLA-F;HLA-F
cg11617938	6:29680142:G:A	-0.0428833	0.000120408	0.108434	NA	NA	6	29692281	HLA-F;HLA-F;HLA-F
cg11617938	6:29680205:G:A	-0.0428833	0.000120408	0.108434	NA	NA	6	29692281	HLA-F;HLA-F;HLA-F
cg11617938	6:29680270:T:G	-0.0428833	0.000120408	0.108434	NA	NA	6	29692281	HLA-F;HLA-F;HLA-F
cg11617938	6:29680492:T:C	-0.0428833	0.000120408	0.108434	NA	NA	6	29692281	HLA-F;HLA-F;HLA-F
cg11617938	6:29680543:A:G	-0.0428833	0.000120408	0.108434	NA	NA	6	29692281	HLA-F;HLA-F;HLA-F
cg11617938	6:29680547:G:A	-0.0428833	0.000120408	0.108434	NA	NA	6	29692281	HLA-F;HLA-F;HLA-F
cg11617938	6:29680587:C:A	-0.0428833	0.000120408	0.108434	NA	NA	6	29692281	HLA-F;HLA-F;HLA-F
cg11617938	6:29680605:C:T	-0.0428833	0.000120408	0.108434	NA	NA	6	29692281	HLA-F;HLA-F;HLA-F
cg11617938	6:29680758:A:G	-0.0428833	0.000120408	0.108434	NA	NA	6	29692281	HLA-F;HLA-F;HLA-F
cg11617938	6:29680768:C:T	-0.0428833	0.000120408	0.108434	NA	NA	6	29692281	HLA-F;HLA-F;HLA-F
cg11617938	6:29680789:C:T	-0.0428833	0.000120408	0.108434	NA	NA	6	29692281	HLA-F;HLA-F;HLA-F
cg11617938	6:29680915:G:C	-0.0428833	0.000120408	0.108434	NA	NA	6	29692281	HLA-F;HLA-F;HLA-F
cg11617938	6:29680967:C:T	-0.0428833	0.000120408	0.108434	NA	NA	6	29692281	HLA-F;HLA-F;HLA-F
cg11617938	6:29680971:G:C	-0.0428833	0.000120408	0.108434	NA	NA	6	29692281	HLA-F;HLA-F;HLA-F
cg11617938	6:29681087:T:G	-0.0428833	0.000120408	0.108434	NA	NA	6	29692281	HLA-F;HLA-F;HLA-F
cg11617938	6:29681317:G:A	-0.0428833	0.000120408	0.108434	NA	NA	6	29692281	HLA-F;HLA-F;HLA-F
cg11617938	6:29681326:A:G	-0.0428833	0.000120408	0.108434	NA	NA	6	29692281	HLA-F;HLA-F;HLA-F
cg11617938	6:29681357:A:G	-0.0428833	0.000120408	0.108434	NA	NA	6	29692281	HLA-F;HLA-F;HLA-F
cg11617938	6:29681463:G:A	-0.0428833	0.000120408	0.108434	NA	NA	6	29692281	HLA-F;HLA-F;HLA-F
cg11617938	6:29681862:G:A	-0.0428833	0.000120408	0.108434	NA	NA	6	29692281	HLA-F;HLA-F;HLA-F
cg11617938	6:29681879:G:A	-0.0428833	0.000120408	0.108434	NA	NA	6	29692281	HLA-F;HLA-F;HLA-F
cg11617938	6:29682400:G:A	-0.0428833	0.000120408	0.108434	NA	NA	6	29692281	HLA-F;HLA-F;HLA-F
cg11617938	6:29682487:C:T	-0.0428833	0.000120408	0.108434	NA	NA	6	29692281	HLA-F;HLA-F;HLA-F
cg11617938	6:29682542:T:C	-0.0428833	0.000120408	0.108434	NA	NA	6	29692281	HLA-F;HLA-F;HLA-F
cg11617938	6:29682570:G:A	-0.0428833	0.000120408	0.108434	NA	NA	6	29692281	HLA-F;HLA-F;HLA-F
cg11617938	6:29682617:G:A	-0.0428833	0.000120408	0.108434	NA	NA	6	29692281	HLA-F;HLA-F;HLA-F
cg11617938	6:29682701:G:A	-0.0428833	0.000120408	0.108434	NA	NA	6	29692281	HLA-F;HLA-F;HLA-F
cg11617938	6:29682866:A:T	-0.0428833	0.000120408	0.108434	NA	NA	6	29692281	HLA-F;HLA-F;HLA-F
cg11617938	6:29682901:G:A	-0.0428833	0.000120408	0.108434	NA	NA	6	29692281	HLA-F;HLA-F;HLA-F
cg11617938	6:29683528:C:T	-0.0428833	0.000120408	0.108434	NA	NA	6	29692281	HLA-F;HLA-F;HLA-F
cg17052170	8:144106309:G:A	-0.0846127	0.000120914	0.108434	NA	NA	8	144099482	LY6E;LY6E;LOC100133669
cg12013713	7:139761176:T:A	0.0504539	0.000120936	0.108434	NA	NA	7	139760671	PARP12
cg09625543	21:40744348:T:A	0.0431421	0.000120987	0.108434	NA	NA	21	40560659	BRWD1;BRWD1
cg23328938	22:39572567:C:T	-0.0217681	0.000121456	0.108434	NA	NA	22	40447393	TNRC6B
cg08309069	6:31175226:G:A	0.123692	0.000121812	0.108434	NA	NA	6	31240651	HLA-C
cg08309069	6:31176000:C:G	0.123692	0.000121812	0.108434	NA	NA	6	31240651	HLA-C
cg08309069	6:31178187:T:C	0.123692	0.000121812	0.108434	NA	NA	6	31240651	HLA-C
cg08309069	6:31180129:T:G	0.123692	0.000121812	0.108434	NA	NA	6	31240651	HLA-C
cg08309069	6:31182479:T:A	0.123692	0.000121812	0.108434	NA	NA	6	31240651	HLA-C
cg08309069	6:31182486:G:A	0.123692	0.000121812	0.108434	NA	NA	6	31240651	HLA-C
cg08309069	6:31184766:G:A	0.123692	0.000121812	0.108434	NA	NA	6	31240651	HLA-C
cg08309069	6:31186208:A:G	0.123692	0.000121812	0.108434	NA	NA	6	31240651	HLA-C
cg08309069	6:31186883:C:T	0.123692	0.000121812	0.108434	NA	NA	6	31240651	HLA-C
cg08309069	6:31186904:A:G	0.123692	0.000121812	0.108434	NA	NA	6	31240651	HLA-C
cg08309069	6:31187334:C:A	0.123692	0.000121812	0.108434	NA	NA	6	31240651	HLA-C
cg08309069	6:31187577:C:T	0.123692	0.000121812	0.108434	NA	NA	6	31240651	HLA-C
cg08309069	6:31187582:A:G	0.123692	0.000121812	0.108434	NA	NA	6	31240651	HLA-C
cg08309069	6:31188053:A:G	0.123692	0.000121812	0.108434	NA	NA	6	31240651	HLA-C
cg08309069	6:31188070:C:A	0.123692	0.000121812	0.108434	NA	NA	6	31240651	HLA-C
cg08309069	6:31188200:T:G	0.123692	0.000121812	0.108434	NA	NA	6	31240651	HLA-C
cg08309069	6:31188315:A:C	0.123692	0.000121812	0.108434	NA	NA	6	31240651	HLA-C
cg08309069	6:31188450:C:T	0.123692	0.000121812	0.108434	NA	NA	6	31240651	HLA-C
cg08309069	6:31188621:C:T	0.123692	0.000121812	0.108434	NA	NA	6	31240651	HLA-C
cg08309069	6:31188745:A:T	0.123692	0.000121812	0.108434	NA	NA	6	31240651	HLA-C
cg08309069	6:31188778:G:C	0.123692	0.000121812	0.108434	NA	NA	6	31240651	HLA-C
cg08309069	6:31189006:A:G	0.123692	0.000121812	0.108434	NA	NA	6	31240651	HLA-C
cg08309069	6:31189094:C:T	0.123692	0.000121812	0.108434	NA	NA	6	31240651	HLA-C
cg08309069	6:31189219:G:A	0.123692	0.000121812	0.108434	NA	NA	6	31240651	HLA-C
cg08309069	6:31189543:A:G	0.123692	0.000121812	0.108434	NA	NA	6	31240651	HLA-C
cg08309069	6:31189798:C:T	0.123692	0.000121812	0.108434	NA	NA	6	31240651	HLA-C
cg08309069	6:31189968:G:A	0.123692	0.000121812	0.108434	NA	NA	6	31240651	HLA-C
cg08309069	6:31190085:T:A	0.123692	0.000121812	0.108434	NA	NA	6	31240651	HLA-C
cg08309069	6:31190898:T:C	0.123692	0.000121812	0.108434	NA	NA	6	31240651	HLA-C
cg08309069	6:31190931:A:G	0.123692	0.000121812	0.108434	NA	NA	6	31240651	HLA-C
cg08309069	6:31190977:C:A	0.123692	0.000121812	0.108434	NA	NA	6	31240651	HLA-C
cg08309069	6:31191065:G:A	0.123692	0.000121812	0.108434	NA	NA	6	31240651	HLA-C
cg08309069	6:31191510:C:T	0.123692	0.000121812	0.108434	NA	NA	6	31240651	HLA-C
cg08309069	6:31191802:G:A	0.123692	0.000121812	0.108434	NA	NA	6	31240651	HLA-C
cg08309069	6:31191826:C:T	0.123692	0.000121812	0.108434	NA	NA	6	31240651	HLA-C
cg08309069	6:31192093:A:G	0.123692	0.000121812	0.108434	NA	NA	6	31240651	HLA-C
cg08309069	6:31194690:C:T	0.123692	0.000121812	0.108434	NA	NA	6	31240651	HLA-C
cg08738516	10:126419743:G:C	-0.0230445	0.000121942	0.108519	NA	NA	10	126408016	FAM53B
cg01543184	17:80566328:G:A	0.0287461	0.000122108	0.108636	NA	NA	17	79881543	MAFG;MAFG
cg22475676	10:91601103:T:C	0.0763748	0.000123513	0.109855	NA	NA	10	91179508	IFIT5
cg23892836	6:29667458:T:C	-0.0530566	0.000123824	0.110099	1.14196	0.00415998	6	29692085	HLA-F;HLA-F;HLA-F
cg15331332	6:29922391:T:C	-0.0526526	0.000124735	0.110879	1.14967	5.55082e-05	6	29692111	HLA-F;HLA-F;HLA-F
cg23923934	6:31349844:A:G	-0.124651	0.000125093	0.111165	NA	NA	6	31322914	HLA-B
cg08309069	6:31407752:C:T	0.132855	0.000125405	0.111379	NA	NA	6	31240651	HLA-C
cg08309069	6:31410352:G:A	0.132855	0.000125405	0.111379	1.14998	0.0493745	6	31240651	HLA-C
cg03310874	7:4862677:G:A	0.0540198	0.000126802	0.112587	NA	NA	7	4850260	RADIL
cg20408505	6:29924728:T:C	0.0477967	0.000127076	0.112798	NA	NA	6	29911494	HLA-A
cg04927537	17:77129505:T:C	0.076898	0.000127488	0.113036	NA	NA	17	76976091	LGALS3BP
cg04927537	17:77129877:C:T	0.076898	0.000127488	0.113036	NA	NA	17	76976091	LGALS3BP
cg04927537	17:77133015:G:A	0.076898	0.000127488	0.113036	NA	NA	17	76976091	LGALS3BP
cg04927537	17:77133360:C:T	0.076898	0.000127488	0.113036	NA	NA	17	76976091	LGALS3BP
cg17096289	6:31242191:A:G	0.0964721	0.000127642	0.113141	0.86626	0.000420586	6	31238788	HLA-C
cg12987761	22:18619913:G:T	-0.122293	0.000128769	0.113881	NA	NA	22	18631457	USP18
cg12987761	22:18620355:A:G	-0.122293	0.000128769	0.113881	NA	NA	22	18631457	USP18
cg12987761	22:18620708:C:T	-0.122293	0.000128769	0.113881	NA	NA	22	18631457	USP18
cg12987761	22:18622054:T:C	-0.122293	0.000128769	0.113881	NA	NA	22	18631457	USP18
cg12987761	22:18622691:C:G	-0.122293	0.000128769	0.113881	NA	NA	22	18631457	USP18
cg12987761	22:18622898:T:C	-0.122293	0.000128769	0.113881	NA	NA	22	18631457	USP18
cg12987761	22:18625809:G:C	-0.122293	0.000128769	0.113881	NA	NA	22	18631457	USP18
cg12987761	22:18630312:A:G	-0.122293	0.000128769	0.113881	NA	NA	22	18631457	USP18
cg17608381	6:29864203:T:G	0.116533	0.000128836	0.113908	NA	NA	6	29911550	HLA-A
cg23892836	6:29921773:T:C	-0.0435609	0.000129117	0.114096	1.14567	7.64447e-05	6	29692085	HLA-F;HLA-F;HLA-F
cg20701305	4:26902361:G:T	0.0481883	0.000129158	0.114096	NA	NA	4	26875055	STIM2;STIM2;STIM2
cg20701305	4:26911921:A:T	0.0481883	0.000129158	0.114096	NA	NA	4	26875055	STIM2;STIM2;STIM2
cg08309069	6:31195218:C:T	-0.082823	0.000130464	0.114737	0.835583	8.13823e-07	6	31240651	HLA-C
cg01517384	6:31175097:G:A	0.0760335	0.000130692	0.114737	NA	NA	6	31323856	HLA-B
cg01517384	6:31175251:C:T	0.0760335	0.000130692	0.114737	NA	NA	6	31323856	HLA-B
cg01517384	6:31176602:A:G	0.0760335	0.000130692	0.114737	NA	NA	6	31323856	HLA-B
cg01517384	6:31176678:A:G	0.0760335	0.000130692	0.114737	NA	NA	6	31323856	HLA-B
cg01517384	6:31176921:G:A	0.0760335	0.000130692	0.114737	NA	NA	6	31323856	HLA-B
cg01517384	6:31177380:A:G	0.0760335	0.000130692	0.114737	NA	NA	6	31323856	HLA-B
cg01517384	6:31177419:A:G	0.0760335	0.000130692	0.114737	NA	NA	6	31323856	HLA-B
cg01517384	6:31177458:C:A	0.0760335	0.000130692	0.114737	NA	NA	6	31323856	HLA-B
cg01517384	6:31177814:G:T	0.0760335	0.000130692	0.114737	NA	NA	6	31323856	HLA-B
cg01517384	6:31178017:G:T	0.0760335	0.000130692	0.114737	NA	NA	6	31323856	HLA-B
cg01517384	6:31178068:C:T	0.0760335	0.000130692	0.114737	NA	NA	6	31323856	HLA-B
cg01517384	6:31178513:G:A	0.0760335	0.000130692	0.114737	NA	NA	6	31323856	HLA-B
cg01517384	6:31179033:T:C	0.0760335	0.000130692	0.114737	NA	NA	6	31323856	HLA-B
cg01517384	6:31179852:A:C	0.0760335	0.000130692	0.114737	NA	NA	6	31323856	HLA-B
cg01517384	6:31180098:C:T	0.0760335	0.000130692	0.114737	NA	NA	6	31323856	HLA-B
cg01517384	6:31181716:G:A	0.0760335	0.000130692	0.114737	NA	NA	6	31323856	HLA-B
cg01517384	6:31182147:G:A	0.0760335	0.000130692	0.114737	NA	NA	6	31323856	HLA-B
cg01517384	6:31182608:C:T	0.0760335	0.000130692	0.114737	NA	NA	6	31323856	HLA-B
cg01517384	6:31184020:A:G	0.0760335	0.000130692	0.114737	NA	NA	6	31323856	HLA-B
cg01517384	6:31184756:G:A	0.0760335	0.000130692	0.114737	NA	NA	6	31323856	HLA-B
cg01517384	6:31185051:T:C	0.0760335	0.000130692	0.114737	NA	NA	6	31323856	HLA-B
cg17052170	8:144071444:G:C	-0.07652	0.000131353	0.115253	NA	NA	8	144099482	LY6E;LY6E;LOC100133669
cg17052170	8:144081185:C:T	-0.07652	0.000131353	0.115253	NA	NA	8	144099482	LY6E;LY6E;LOC100133669
cg25637655	6:29918887:T:C	0.0743196	0.00013184	0.115389	1.11595	0.00132822	6	29911542	HLA-A
cg25637655	6:29918917:C:T	0.0743196	0.00013184	0.115389	1.14163	0.000109219	6	29911542	HLA-A
cg25637655	6:29919659:T:C	0.0743196	0.00013184	0.115389	1.1385	0.000162205	6	29911542	HLA-A
cg25637655	6:29919779:C:A	0.0743196	0.00013184	0.115389	1.11143	0.00198947	6	29911542	HLA-A
cg25637655	6:29920238:T:C	0.0743196	0.00013184	0.115389	1.13978	0.000145273	6	29911542	HLA-A
cg25637655	6:29920422:T:C	0.0743196	0.00013184	0.115389	1.11455	0.00150549	6	29911542	HLA-A
cg25637655	6:29920713:T:C	0.0743196	0.00013184	0.115389	1.11457	0.00150211	6	29911542	HLA-A
cg25637655	6:29923023:C:T	0.0743196	0.00013184	0.115389	1.1125	0.00180296	6	29911542	HLA-A
cg25637655	6:29923503:T:C	0.0743196	0.00013184	0.115389	1.11562	0.00136625	6	29911542	HLA-A
cg13007871	6:29819077:G:A	-0.0360145	0.000132173	0.115647	NA	NA	6	30458519	HLA-E
cg09251764	17:6656175:T:C	-0.0284852	0.000132811	0.116076	NA	NA	17	6659070	XAF1;XAF1
cg09251764	17:6656377:G:C	-0.0284852	0.000132811	0.116076	NA	NA	17	6659070	XAF1;XAF1
cg09251764	17:6656515:T:C	-0.0284852	0.000132811	0.116076	NA	NA	17	6659070	XAF1;XAF1
cg09251764	17:6656726:A:G	-0.0284852	0.000132811	0.116076	NA	NA	17	6659070	XAF1;XAF1
cg20701305	4:26942749:C:G	-0.0483706	0.000132926	0.116087	NA	NA	4	26875055	STIM2;STIM2;STIM2
cg19961945	19:7211311:C:A	0.0213886	0.000132981	0.116087	1.07266	0.0485895	19	7192407	INSR;INSR
cg09625543	21:40807057:G:A	0.0807722	0.000133307	0.116087	NA	NA	21	40560659	BRWD1;BRWD1
cg09625543	21:40812558:A:C	0.0807722	0.000133307	0.116087	NA	NA	21	40560659	BRWD1;BRWD1
cg09625543	21:40816339:C:T	0.0807722	0.000133307	0.116087	NA	NA	21	40560659	BRWD1;BRWD1
cg09625543	21:40817702:C:G	0.0807722	0.000133307	0.116087	NA	NA	21	40560659	BRWD1;BRWD1
cg09625543	21:40819211:T:G	0.0807722	0.000133307	0.116087	NA	NA	21	40560659	BRWD1;BRWD1
cg09625543	21:40825964:A:G	0.0807722	0.000133307	0.116087	NA	NA	21	40560659	BRWD1;BRWD1
cg09625543	21:40826015:A:G	0.0807722	0.000133307	0.116087	NA	NA	21	40560659	BRWD1;BRWD1
cg09625543	21:40826063:A:G	0.0807722	0.000133307	0.116087	NA	NA	21	40560659	BRWD1;BRWD1
cg09625543	21:40826305:G:A	0.0807722	0.000133307	0.116087	NA	NA	21	40560659	BRWD1;BRWD1
cg09625543	21:40830022:G:C	0.0807722	0.000133307	0.116087	NA	NA	21	40560659	BRWD1;BRWD1
cg09625543	21:40831922:A:G	0.0807722	0.000133307	0.116087	NA	NA	21	40560659	BRWD1;BRWD1
cg02622254	2:175215287:G:A	0.0247627	0.000133951	0.116583	NA	NA	2	175895436
cg02622254	2:175228062:T:C	0.0247627	0.000133951	0.116583	NA	NA	2	175895436
cg09625543	21:40721611:A:C	0.0431319	0.000134407	0.116659	NA	NA	21	40560659	BRWD1;BRWD1
cg09625543	21:40722733:A:G	0.0431319	0.000134407	0.116659	NA	NA	21	40560659	BRWD1;BRWD1
cg09625543	21:40724655:G:C	0.0431319	0.000134407	0.116659	NA	NA	21	40560659	BRWD1;BRWD1
cg10024280	2:63287328:T:C	0.0676618	0.000134691	0.116659	NA	NA	2	64103578	UGP2;UGP2
cg16070035	5:96059106:C:T	0.067362	0.000135064	0.116659	NA	NA	5	96077898	CAST;CAST;CAST;CAST;CAST;CAST
cg16070035	5:96066652:C:T	0.067362	0.000135064	0.116659	NA	NA	5	96077898	CAST;CAST;CAST;CAST;CAST;CAST
cg16070035	5:96069380:A:G	0.067362	0.000135064	0.116659	NA	NA	5	96077898	CAST;CAST;CAST;CAST;CAST;CAST
cg16070035	5:96070982:A:G	0.067362	0.000135064	0.116659	NA	NA	5	96077898	CAST;CAST;CAST;CAST;CAST;CAST
cg16070035	5:96078309:G:A	0.067362	0.000135064	0.116659	NA	NA	5	96077898	CAST;CAST;CAST;CAST;CAST;CAST
cg16070035	5:96079027:C:G	0.067362	0.000135064	0.116659	NA	NA	5	96077898	CAST;CAST;CAST;CAST;CAST;CAST
cg11946459	6:29697517:A:G	0.129076	0.000135217	0.116659	NA	NA	6	29911558	HLA-A
cg24304309	1:154323772:A:G	-0.0407677	0.00013523	0.116659	1.12437	0.0125286	1	154577895	ADAR;ADAR;ADAR;ADAR
cg00290355	3:151473912:A:G	-0.0415184	0.000135346	0.116659	0.878964	0.0374352	3	150996599	MED12L;P2RY14
cg00290355	3:151475778:T:C	-0.0415184	0.000135346	0.116659	0.882458	0.0421769	3	150996599	MED12L;P2RY14
cg00290355	3:151477401:T:C	-0.0415184	0.000135346	0.116659	0.880789	0.0394454	3	150996599	MED12L;P2RY14
cg00290355	3:151478893:T:A	-0.0415184	0.000135346	0.116659	0.878964	0.0374352	3	150996599	MED12L;P2RY14
cg00290355	3:151480228:T:C	-0.0415184	0.000135346	0.116659	0.881171	0.0398857	3	150996599	MED12L;P2RY14
cg00290355	3:151482869:A:C	-0.0415184	0.000135346	0.116659	0.883977	0.0459302	3	150996599	MED12L;P2RY14
cg00290355	3:151483028:A:T	-0.0415184	0.000135346	0.116659	NA	NA	3	150996599	MED12L;P2RY14
cg00290355	3:151483666:A:G	-0.0415184	0.000135346	0.116659	0.883977	0.0459302	3	150996599	MED12L;P2RY14
cg00290355	3:151486481:G:T	-0.0415184	0.000135346	0.116659	NA	NA	3	150996599	MED12L;P2RY14
cg00290355	3:151488191:A:T	-0.0415184	0.000135346	0.116659	NA	NA	3	150996599	MED12L;P2RY14
cg00290355	3:151488896:G:A	-0.0415184	0.000135346	0.116659	0.88511	0.0481677	3	150996599	MED12L;P2RY14
cg00290355	3:151489415:G:A	-0.0415184	0.000135346	0.116659	NA	NA	3	150996599	MED12L;P2RY14
cg00290355	3:151490447:C:G	-0.0415184	0.000135346	0.116659	NA	NA	3	150996599	MED12L;P2RY14
cg00290355	3:151491860:T:C	-0.0415184	0.000135346	0.116659	NA	NA	3	150996599	MED12L;P2RY14
cg00290355	3:151493864:A:T	-0.0415184	0.000135346	0.116659	0.883977	0.0459302	3	150996599	MED12L;P2RY14
cg00290355	3:151499182:T:C	-0.0415184	0.000135346	0.116659	NA	NA	3	150996599	MED12L;P2RY14
cg00290355	3:151499455:G:A	-0.0415184	0.000135346	0.116659	NA	NA	3	150996599	MED12L;P2RY14
cg00290355	3:151500158:A:G	-0.0415184	0.000135346	0.116659	0.886353	0.0489554	3	150996599	MED12L;P2RY14
cg00290355	3:151500935:T:C	-0.0415184	0.000135346	0.116659	0.886353	0.0489554	3	150996599	MED12L;P2RY14
cg00290355	3:151501300:C:T	-0.0415184	0.000135346	0.116659	0.88062	0.0396608	3	150996599	MED12L;P2RY14
cg00290355	3:151504851:T:C	-0.0415184	0.000135346	0.116659	0.880529	0.0384475	3	150996599	MED12L;P2RY14
cg00290355	3:151507105:C:A	-0.0415184	0.000135346	0.116659	0.882243	0.0396773	3	150996599	MED12L;P2RY14
cg00290355	3:151507859:T:C	-0.0415184	0.000135346	0.116659	0.882243	0.0396773	3	150996599	MED12L;P2RY14
cg17608381	6:29893195:A:G	-0.104413	0.000135993	0.117185	0.896912	0.00170755	6	29911550	HLA-A
cg17608381	6:29670398:A:G	0.10766	0.000136652	0.117489	NA	NA	6	29911550	HLA-A
cg17608381	6:29670512:G:T	0.10766	0.000136652	0.117489	NA	NA	6	29911550	HLA-A
cg17608381	6:29670561:A:T	0.10766	0.000136652	0.117489	NA	NA	6	29911550	HLA-A
cg17052170	8:144064882:C:T	0.0803557	0.000136985	0.117489	NA	NA	8	144099482	LY6E;LY6E;LOC100133669
cg08779606	1:172673583:C:T	0.0376987	0.000137915	0.117489	NA	NA	1	172666960
cg21855257	1:158986225:T:C	-0.0479043	0.00013807	0.117489	NA	NA	1	158983569	IFI16;IFI16
cg21855257	1:158986477:G:C	-0.0479043	0.00013807	0.117489	NA	NA	1	158983569	IFI16;IFI16
cg13119178	1:6345818:G:A	-0.0492288	0.000138186	0.117489	NA	NA	1	6231043	CHD5
cg13119178	1:6347149:C:T	-0.0492288	0.000138186	0.117489	NA	NA	1	6231043	CHD5
cg13119178	1:6347340:G:A	-0.0492288	0.000138186	0.117489	NA	NA	1	6231043	CHD5
cg13119178	1:6349196:G:A	-0.0492288	0.000138186	0.117489	NA	NA	1	6231043	CHD5
cg13119178	1:6349321:G:A	-0.0492288	0.000138186	0.117489	NA	NA	1	6231043	CHD5
cg13119178	1:6349560:C:T	-0.0492288	0.000138186	0.117489	NA	NA	1	6231043	CHD5
cg13119178	1:6349820:G:T	-0.0492288	0.000138186	0.117489	NA	NA	1	6231043	CHD5
cg13119178	1:6349875:C:T	-0.0492288	0.000138186	0.117489	NA	NA	1	6231043	CHD5
cg13119178	1:6350151:G:A	-0.0492288	0.000138186	0.117489	NA	NA	1	6231043	CHD5
cg23892836	6:29699156:T:C	0.0452549	0.000138277	0.117489	NA	NA	6	29692085	HLA-F;HLA-F;HLA-F
cg23892836	6:29699713:G:T	0.0452549	0.000138277	0.117489	NA	NA	6	29692085	HLA-F;HLA-F;HLA-F
cg23892836	6:29702679:A:G	0.0452549	0.000138277	0.117489	NA	NA	6	29692085	HLA-F;HLA-F;HLA-F
cg23892836	6:29704921:A:G	0.0452549	0.000138277	0.117489	NA	NA	6	29692085	HLA-F;HLA-F;HLA-F
cg23892836	6:29705688:G:A	0.0452549	0.000138277	0.117489	NA	NA	6	29692085	HLA-F;HLA-F;HLA-F
cg23892836	6:29709734:C:T	0.0452549	0.000138277	0.117489	NA	NA	6	29692085	HLA-F;HLA-F;HLA-F
cg23892836	6:29710833:G:C	0.0452549	0.000138277	0.117489	NA	NA	6	29692085	HLA-F;HLA-F;HLA-F
cg23892836	6:29711124:C:T	0.0452549	0.000138277	0.117489	NA	NA	6	29692085	HLA-F;HLA-F;HLA-F
cg23892836	6:29711191:T:C	0.0452549	0.000138277	0.117489	NA	NA	6	29692085	HLA-F;HLA-F;HLA-F
cg23892836	6:29712036:A:T	0.0452549	0.000138277	0.117489	NA	NA	6	29692085	HLA-F;HLA-F;HLA-F
cg03063413	15:25962731:G:T	-0.0449078	0.00013848	0.117489	NA	NA	15	25965140	ATP10A
cg03063413	15:25962786:A:C	-0.0449078	0.00013848	0.117489	NA	NA	15	25965140	ATP10A
cg03063413	15:25963002:T:C	-0.0449078	0.00013848	0.117489	NA	NA	15	25965140	ATP10A
cg23892836	6:29688501:A:C	-0.0443319	0.000138686	0.117489	1.08172	0.0244945	6	29692085	HLA-F;HLA-F;HLA-F
cg23533285	6:31330411:A:C	-0.0467369	0.000138793	0.117489	0.920636	0.0209347	6	31322348	HLA-B
cg23533285	6:31330844:C:T	-0.0467369	0.000138793	0.117489	0.920636	0.0209347	6	31322348	HLA-B
cg23533285	6:31336349:A:G	-0.0467369	0.000138793	0.117489	0.920636	0.0209347	6	31322348	HLA-B
cg23533285	6:31337281:G:A	-0.0467369	0.000138793	0.117489	0.919803	0.0195813	6	31322348	HLA-B
cg23533285	6:31330066:A:G	-0.0487166	0.000139204	0.117489	0.874025	0.000925631	6	31322348	HLA-B
cg23533285	6:31331711:C:T	-0.0487166	0.000139204	0.117489	0.876679	0.00121141	6	31322348	HLA-B
cg23533285	6:31331726:A:G	-0.0487166	0.000139204	0.117489	0.876679	0.00121141	6	31322348	HLA-B
cg23533285	6:31331872:C:A	-0.0487166	0.000139204	0.117489	0.874025	0.000925631	6	31322348	HLA-B
cg23533285	6:31332332:C:T	-0.0487166	0.000139204	0.117489	0.874025	0.000925631	6	31322348	HLA-B
cg23533285	6:31332372:T:C	-0.0487166	0.000139204	0.117489	0.873886	0.000913892	6	31322348	HLA-B
cg23533285	6:31332501:C:T	-0.0487166	0.000139204	0.117489	0.874025	0.000925631	6	31322348	HLA-B
cg23533285	6:31332531:C:A	-0.0487166	0.000139204	0.117489	0.873886	0.000913892	6	31322348	HLA-B
cg23533285	6:31332661:G:A	-0.0487166	0.000139204	0.117489	0.874025	0.000925631	6	31322348	HLA-B
cg23533285	6:31333820:A:G	-0.0487166	0.000139204	0.117489	0.874025	0.000925631	6	31322348	HLA-B
cg23533285	6:31335323:G:C	-0.0487166	0.000139204	0.117489	0.873409	0.000869955	6	31322348	HLA-B
cg23533285	6:31336100:C:A	-0.0487166	0.000139204	0.117489	0.874025	0.000925631	6	31322348	HLA-B
cg23533285	6:31337185:C:A	-0.0487166	0.000139204	0.117489	0.87291	0.000826929	6	31322348	HLA-B
cg23533285	6:31337311:T:C	-0.0487166	0.000139204	0.117489	0.873048	0.000837553	6	31322348	HLA-B
cg23533285	6:31337458:T:C	-0.0487166	0.000139204	0.117489	0.873048	0.000837553	6	31322348	HLA-B
cg08309069	6:31323567:G:A	0.123273	0.000139223	0.117489	NA	NA	6	31240651	HLA-C
cg20701305	4:26887849:A:G	-0.0474232	0.000139785	0.117489	NA	NA	4	26875055	STIM2;STIM2;STIM2
cg20701305	4:26914644:C:A	-0.0474232	0.000139785	0.117489	NA	NA	4	26875055	STIM2;STIM2;STIM2
cg20701305	4:26935455:G:A	-0.0474232	0.000139785	0.117489	NA	NA	4	26875055	STIM2;STIM2;STIM2
cg20701305	4:26936312:A:G	-0.0474232	0.000139785	0.117489	NA	NA	4	26875055	STIM2;STIM2;STIM2
cg20701305	4:26945527:T:C	-0.0474232	0.000139785	0.117489	NA	NA	4	26875055	STIM2;STIM2;STIM2
cg23328938	22:39513530:C:T	-0.0198576	0.000139922	0.117489	1.07228	0.0441711	22	40447393	TNRC6B
cg06312004	8:136179139:A:C	0.0336617	0.000139934	0.117489	NA	NA	8	135836721
cg01517384	6:31347816:G:A	0.0675083	0.000140223	0.117489	0.816099	7.4838e-08	6	31323856	HLA-B
cg17146917	17:4672508:C:G	-0.0568646	0.000140654	0.117489	NA	NA	17	4674194	TM4SF5
cg25637655	6:29672643:T:G	0.0806909	0.000141272	0.117489	NA	NA	6	29911542	HLA-A
cg25637655	6:29672686:A:G	0.0806909	0.000141272	0.117489	NA	NA	6	29911542	HLA-A
cg25637655	6:29672743:C:T	0.0806909	0.000141272	0.117489	NA	NA	6	29911542	HLA-A
cg25637655	6:29672776:T:C	0.0806909	0.000141272	0.117489	NA	NA	6	29911542	HLA-A
cg25637655	6:29672821:G:A	0.0806909	0.000141272	0.117489	NA	NA	6	29911542	HLA-A
cg25637655	6:29672926:C:T	0.0806909	0.000141272	0.117489	NA	NA	6	29911542	HLA-A
cg25637655	6:29673186:C:T	0.0806909	0.000141272	0.117489	NA	NA	6	29911542	HLA-A
cg25637655	6:29673221:T:C	0.0806909	0.000141272	0.117489	NA	NA	6	29911542	HLA-A
cg25637655	6:29673241:C:T	0.0806909	0.000141272	0.117489	NA	NA	6	29911542	HLA-A
cg25637655	6:29673245:C:T	0.0806909	0.000141272	0.117489	NA	NA	6	29911542	HLA-A
cg25637655	6:29673483:G:A	0.0806909	0.000141272	0.117489	NA	NA	6	29911542	HLA-A
cg25637655	6:29673548:C:G	0.0806909	0.000141272	0.117489	NA	NA	6	29911542	HLA-A
cg25637655	6:29674175:C:T	0.0806909	0.000141272	0.117489	NA	NA	6	29911542	HLA-A
cg25637655	6:29674197:C:T	0.0806909	0.000141272	0.117489	NA	NA	6	29911542	HLA-A
cg25637655	6:29674648:A:G	0.0806909	0.000141272	0.117489	NA	NA	6	29911542	HLA-A
cg25637655	6:29674741:G:T	0.0806909	0.000141272	0.117489	NA	NA	6	29911542	HLA-A
cg25637655	6:29675615:A:G	0.0806909	0.000141272	0.117489	NA	NA	6	29911542	HLA-A
cg25637655	6:29675676:C:G	0.0806909	0.000141272	0.117489	NA	NA	6	29911542	HLA-A
cg25637655	6:29676316:T:C	0.0806909	0.000141272	0.117489	NA	NA	6	29911542	HLA-A
cg25637655	6:29676551:A:C	0.0806909	0.000141272	0.117489	NA	NA	6	29911542	HLA-A
cg25637655	6:29677634:T:C	0.0806909	0.000141272	0.117489	NA	NA	6	29911542	HLA-A
cg25637655	6:29677877:A:T	0.0806909	0.000141272	0.117489	NA	NA	6	29911542	HLA-A
cg25637655	6:29678043:A:G	0.0806909	0.000141272	0.117489	NA	NA	6	29911542	HLA-A
cg25637655	6:29678470:T:C	0.0806909	0.000141272	0.117489	NA	NA	6	29911542	HLA-A
cg25637655	6:29678520:A:G	0.0806909	0.000141272	0.117489	NA	NA	6	29911542	HLA-A
cg25637655	6:29678718:A:T	0.0806909	0.000141272	0.117489	NA	NA	6	29911542	HLA-A
cg25637655	6:29679016:C:G	0.0806909	0.000141272	0.117489	NA	NA	6	29911542	HLA-A
cg25637655	6:29679047:C:T	0.0806909	0.000141272	0.117489	NA	NA	6	29911542	HLA-A
cg25637655	6:29679143:A:C	0.0806909	0.000141272	0.117489	NA	NA	6	29911542	HLA-A
cg25637655	6:29679170:C:T	0.0806909	0.000141272	0.117489	NA	NA	6	29911542	HLA-A
cg25637655	6:29679189:G:T	0.0806909	0.000141272	0.117489	NA	NA	6	29911542	HLA-A
cg25637655	6:29679434:G:A	0.0806909	0.000141272	0.117489	NA	NA	6	29911542	HLA-A
cg25637655	6:29679466:G:A	0.0806909	0.000141272	0.117489	NA	NA	6	29911542	HLA-A
cg25637655	6:29679551:C:T	0.0806909	0.000141272	0.117489	NA	NA	6	29911542	HLA-A
cg25637655	6:29679621:A:G	0.0806909	0.000141272	0.117489	NA	NA	6	29911542	HLA-A
cg25637655	6:29679760:G:A	0.0806909	0.000141272	0.117489	NA	NA	6	29911542	HLA-A
cg25637655	6:29679799:T:C	0.0806909	0.000141272	0.117489	NA	NA	6	29911542	HLA-A
cg25637655	6:29679801:C:G	0.0806909	0.000141272	0.117489	NA	NA	6	29911542	HLA-A
cg25637655	6:29679851:G:A	0.0806909	0.000141272	0.117489	NA	NA	6	29911542	HLA-A
cg25637655	6:29679981:G:T	0.0806909	0.000141272	0.117489	NA	NA	6	29911542	HLA-A
cg25637655	6:29680072:A:G	0.0806909	0.000141272	0.117489	NA	NA	6	29911542	HLA-A
cg25637655	6:29680084:T:G	0.0806909	0.000141272	0.117489	NA	NA	6	29911542	HLA-A
cg25637655	6:29680142:G:A	0.0806909	0.000141272	0.117489	NA	NA	6	29911542	HLA-A
cg25637655	6:29680205:G:A	0.0806909	0.000141272	0.117489	NA	NA	6	29911542	HLA-A
cg25637655	6:29680270:T:G	0.0806909	0.000141272	0.117489	NA	NA	6	29911542	HLA-A
cg25637655	6:29680492:T:C	0.0806909	0.000141272	0.117489	NA	NA	6	29911542	HLA-A
cg25637655	6:29680543:A:G	0.0806909	0.000141272	0.117489	NA	NA	6	29911542	HLA-A
cg25637655	6:29680547:G:A	0.0806909	0.000141272	0.117489	NA	NA	6	29911542	HLA-A
cg25637655	6:29680587:C:A	0.0806909	0.000141272	0.117489	NA	NA	6	29911542	HLA-A
cg25637655	6:29680605:C:T	0.0806909	0.000141272	0.117489	NA	NA	6	29911542	HLA-A
cg25637655	6:29680758:A:G	0.0806909	0.000141272	0.117489	NA	NA	6	29911542	HLA-A
cg25637655	6:29680768:C:T	0.0806909	0.000141272	0.117489	NA	NA	6	29911542	HLA-A
cg25637655	6:29680789:C:T	0.0806909	0.000141272	0.117489	NA	NA	6	29911542	HLA-A
cg25637655	6:29680915:G:C	0.0806909	0.000141272	0.117489	NA	NA	6	29911542	HLA-A
cg25637655	6:29680967:C:T	0.0806909	0.000141272	0.117489	NA	NA	6	29911542	HLA-A
cg25637655	6:29680971:G:C	0.0806909	0.000141272	0.117489	NA	NA	6	29911542	HLA-A
cg25637655	6:29681087:T:G	0.0806909	0.000141272	0.117489	NA	NA	6	29911542	HLA-A
cg25637655	6:29681317:G:A	0.0806909	0.000141272	0.117489	NA	NA	6	29911542	HLA-A
cg25637655	6:29681326:A:G	0.0806909	0.000141272	0.117489	NA	NA	6	29911542	HLA-A
cg25637655	6:29681357:A:G	0.0806909	0.000141272	0.117489	NA	NA	6	29911542	HLA-A
cg25637655	6:29681463:G:A	0.0806909	0.000141272	0.117489	NA	NA	6	29911542	HLA-A
cg25637655	6:29681862:G:A	0.0806909	0.000141272	0.117489	NA	NA	6	29911542	HLA-A
cg25637655	6:29681879:G:A	0.0806909	0.000141272	0.117489	NA	NA	6	29911542	HLA-A
cg25637655	6:29682400:G:A	0.0806909	0.000141272	0.117489	NA	NA	6	29911542	HLA-A
cg25637655	6:29682487:C:T	0.0806909	0.000141272	0.117489	NA	NA	6	29911542	HLA-A
cg25637655	6:29682542:T:C	0.0806909	0.000141272	0.117489	NA	NA	6	29911542	HLA-A
cg25637655	6:29682570:G:A	0.0806909	0.000141272	0.117489	NA	NA	6	29911542	HLA-A
cg25637655	6:29682617:G:A	0.0806909	0.000141272	0.117489	NA	NA	6	29911542	HLA-A
cg25637655	6:29682701:G:A	0.0806909	0.000141272	0.117489	NA	NA	6	29911542	HLA-A
cg25637655	6:29682866:A:T	0.0806909	0.000141272	0.117489	NA	NA	6	29911542	HLA-A
cg25637655	6:29682901:G:A	0.0806909	0.000141272	0.117489	NA	NA	6	29911542	HLA-A
cg25637655	6:29683528:C:T	0.0806909	0.000141272	0.117489	NA	NA	6	29911542	HLA-A
cg20701305	4:26883764:C:T	-0.0503585	0.000141814	0.117681	NA	NA	4	26875055	STIM2;STIM2;STIM2
cg20701305	4:26884408:C:T	-0.0503585	0.000141814	0.117681	NA	NA	4	26875055	STIM2;STIM2;STIM2
cg18749404	17:77116851:G:C	0.0496663	0.000142358	0.117681	NA	NA	17	76975944	LGALS3BP;LGALS3BP
cg23411470	11:4411241:C:T	-0.0329316	0.000142821	0.117681	NA	NA	11	4414204	TRIM21
cg23411470	11:4411819:T:C	-0.0329316	0.000142821	0.117681	NA	NA	11	4414204	TRIM21
cg23411470	11:4414873:G:A	-0.0329316	0.000142821	0.117681	NA	NA	11	4414204	TRIM21
cg23411470	11:4415319:G:A	-0.0329316	0.000142821	0.117681	NA	NA	11	4414204	TRIM21
cg23411470	11:4417461:A:G	-0.0329316	0.000142821	0.117681	NA	NA	11	4414204	TRIM21
cg23411470	11:4420328:T:G	-0.0329316	0.000142821	0.117681	NA	NA	11	4414204	TRIM21
cg23411470	11:4425842:G:A	-0.0329316	0.000142821	0.117681	NA	NA	11	4414204	TRIM21
cg23411470	11:4425951:G:C	-0.0329316	0.000142821	0.117681	NA	NA	11	4414204	TRIM21
cg23411470	11:4425956:C:T	-0.0329316	0.000142821	0.117681	NA	NA	11	4414204	TRIM21
cg23411470	11:4426214:A:G	-0.0329316	0.000142821	0.117681	NA	NA	11	4414204	TRIM21
cg23411470	11:4426219:T:G	-0.0329316	0.000142821	0.117681	NA	NA	11	4414204	TRIM21
cg23411470	11:4427658:A:G	-0.0329316	0.000142821	0.117681	NA	NA	11	4414204	TRIM21
cg23411470	11:4427873:G:A	-0.0329316	0.000142821	0.117681	NA	NA	11	4414204	TRIM21
cg23411470	11:4428020:C:T	-0.0329316	0.000142821	0.117681	NA	NA	11	4414204	TRIM21
cg23411470	11:4428053:T:C	-0.0329316	0.000142821	0.117681	NA	NA	11	4414204	TRIM21
cg23411470	11:4428054:G:A	-0.0329316	0.000142821	0.117681	NA	NA	11	4414204	TRIM21
cg23411470	11:4428146:A:G	-0.0329316	0.000142821	0.117681	NA	NA	11	4414204	TRIM21
cg23411470	11:4428188:C:G	-0.0329316	0.000142821	0.117681	NA	NA	11	4414204	TRIM21
cg23411470	11:4428205:A:T	-0.0329316	0.000142821	0.117681	NA	NA	11	4414204	TRIM21
cg23411470	11:4428486:T:C	-0.0329316	0.000142821	0.117681	NA	NA	11	4414204	TRIM21
cg23411470	11:4428767:C:G	-0.0329316	0.000142821	0.117681	NA	NA	11	4414204	TRIM21
cg23411470	11:4428983:C:T	-0.0329316	0.000142821	0.117681	NA	NA	11	4414204	TRIM21
cg23411470	11:4429084:C:T	-0.0329316	0.000142821	0.117681	NA	NA	11	4414204	TRIM21
cg23411470	11:4429116:C:A	-0.0329316	0.000142821	0.117681	NA	NA	11	4414204	TRIM21
cg23411470	11:4429122:G:C	-0.0329316	0.000142821	0.117681	NA	NA	11	4414204	TRIM21
cg23411470	11:4429232:C:A	-0.0329316	0.000142821	0.117681	NA	NA	11	4414204	TRIM21
cg23411470	11:4429292:G:A	-0.0329316	0.000142821	0.117681	NA	NA	11	4414204	TRIM21
cg23411470	11:4429697:T:C	-0.0329316	0.000142821	0.117681	NA	NA	11	4414204	TRIM21
cg23411470	11:4429932:C:T	-0.0329316	0.000142821	0.117681	NA	NA	11	4414204	TRIM21
cg23411470	11:4430318:C:T	-0.0329316	0.000142821	0.117681	NA	NA	11	4414204	TRIM21
cg23411470	11:4430658:T:C	-0.0329316	0.000142821	0.117681	NA	NA	11	4414204	TRIM21
cg23411470	11:4435188:G:A	-0.0329316	0.000142821	0.117681	NA	NA	11	4414204	TRIM21
cg10778971	14:95218145:T:C	-0.0420416	0.000143097	0.117846	NA	NA	14	94577101	IFI27;IFI27;IFI27;IFI27
cg10778971	14:95221588:A:G	-0.0420416	0.000143097	0.117846	NA	NA	14	94577101	IFI27;IFI27;IFI27;IFI27
cg24514600	8:127921225:G:C	-0.0632034	0.000143951	0.118519	NA	NA	8	128805414	PVT1
cg21855257	1:158983285:T:C	-0.0478019	0.000144179	0.118581	NA	NA	1	158983569	IFI16;IFI16
cg21855257	1:158983593:C:G	-0.0478019	0.000144179	0.118581	NA	NA	1	158983569	IFI16;IFI16
cg21855257	1:158983599:G:A	-0.0478019	0.000144179	0.118581	NA	NA	1	158983569	IFI16;IFI16
cg21855257	1:158983777:T:C	-0.0478019	0.000144179	0.118581	NA	NA	1	158983569	IFI16;IFI16
cg01543184	17:80561753:G:A	0.0283338	0.000144311	0.118659	NA	NA	17	79881543	MAFG;MAFG
cg12551079	10:126417914:G:A	-0.0480282	0.000145058	0.119003	NA	NA	10	126374935	FAM53B
cg12551079	10:126419384:G:A	-0.0480282	0.000145058	0.119003	NA	NA	10	126374935	FAM53B
cg16805291	7:36152573:T:C	-0.0543265	0.000145163	0.119003	NA	NA	7	36022575
cg16805291	7:36152863:A:G	-0.0543265	0.000145163	0.119003	NA	NA	7	36022575
cg16805291	7:36157390:A:C	-0.0543265	0.000145163	0.119003	NA	NA	7	36022575
cg16805291	7:36158442:T:C	-0.0543265	0.000145163	0.119003	NA	NA	7	36022575
cg16805291	7:36160798:G:C	-0.0543265	0.000145163	0.119003	NA	NA	7	36022575
cg16805291	7:36163917:C:G	-0.0543265	0.000145163	0.119003	NA	NA	7	36022575
cg16805291	7:36166582:T:G	-0.0543265	0.000145163	0.119003	NA	NA	7	36022575
cg16805291	7:36167185:C:T	-0.0543265	0.000145163	0.119003	NA	NA	7	36022575
cg12611914	9:94656016:A:G	-0.0402512	0.000145187	0.119003	NA	NA	9	93798038
cg12611914	9:94659244:G:A	-0.0402512	0.000145187	0.119003	NA	NA	9	93798038
cg15331332	6:29909372:C:G	0.0491327	0.000145704	0.119302	0.89856	0.00170774	6	29692111	HLA-F;HLA-F;HLA-F
cg15331332	6:29909559:G:A	0.0491327	0.000145704	0.119302	0.894382	0.00107844	6	29692111	HLA-F;HLA-F;HLA-F
cg15331332	6:29909840:G:A	0.0491327	0.000145704	0.119302	0.899841	0.00193703	6	29692111	HLA-F;HLA-F;HLA-F
cg15331332	6:29910358:C:G	0.0491327	0.000145704	0.119302	0.898543	0.00169491	6	29692111	HLA-F;HLA-F;HLA-F
cg27327093	17:3591822:A:G	0.0280101	0.000145903	0.119434	NA	NA	17	3651276	ITGAE
cg11946459	6:30144420:C:A	-0.153797	0.000146623	0.119709	NA	NA	6	29911558	HLA-A
cg11946459	6:30146733:C:T	-0.153797	0.000146623	0.119709	NA	NA	6	29911558	HLA-A
cg11946459	6:30149251:T:A	-0.153797	0.000146623	0.119709	NA	NA	6	29911558	HLA-A
cg11946459	6:30150043:G:T	-0.153797	0.000146623	0.119709	NA	NA	6	29911558	HLA-A
cg11946459	6:30156496:T:A	-0.153797	0.000146623	0.119709	NA	NA	6	29911558	HLA-A
cg11946459	6:30202715:C:T	-0.153797	0.000146623	0.119709	NA	NA	6	29911558	HLA-A
cg11946459	6:30202767:A:C	-0.153797	0.000146623	0.119709	NA	NA	6	29911558	HLA-A
cg11946459	6:30203567:C:T	-0.153797	0.000146623	0.119709	NA	NA	6	29911558	HLA-A
cg11946459	6:30204526:G:T	-0.153797	0.000146623	0.119709	NA	NA	6	29911558	HLA-A
cg11946459	6:30204714:C:T	-0.153797	0.000146623	0.119709	NA	NA	6	29911558	HLA-A
cg24351901	6:29918887:T:C	-0.0393407	0.000147362	0.12003	1.11595	0.00132822	6	29692092	HLA-F;HLA-F;HLA-F
cg24351901	6:29918917:C:T	-0.0393407	0.000147362	0.12003	1.14163	0.000109219	6	29692092	HLA-F;HLA-F;HLA-F
cg24351901	6:29919659:T:C	-0.0393407	0.000147362	0.12003	1.1385	0.000162205	6	29692092	HLA-F;HLA-F;HLA-F
cg24351901	6:29919779:C:A	-0.0393407	0.000147362	0.12003	1.11143	0.00198947	6	29692092	HLA-F;HLA-F;HLA-F
cg24351901	6:29920238:T:C	-0.0393407	0.000147362	0.12003	1.13978	0.000145273	6	29692092	HLA-F;HLA-F;HLA-F
cg24351901	6:29920422:T:C	-0.0393407	0.000147362	0.12003	1.11455	0.00150549	6	29692092	HLA-F;HLA-F;HLA-F
cg24351901	6:29920713:T:C	-0.0393407	0.000147362	0.12003	1.11457	0.00150211	6	29692092	HLA-F;HLA-F;HLA-F
cg24351901	6:29923023:C:T	-0.0393407	0.000147362	0.12003	1.1125	0.00180296	6	29692092	HLA-F;HLA-F;HLA-F
cg24351901	6:29923503:T:C	-0.0393407	0.000147362	0.12003	1.11562	0.00136625	6	29692092	HLA-F;HLA-F;HLA-F
cg17096289	6:31270451:C:T	0.0831811	0.000147515	0.120123	0.899686	0.00374508	6	31238788	HLA-C
cg12013713	7:139726207:G:A	0.0462013	0.000147714	0.120129	NA	NA	7	139760671	PARP12
cg12013713	7:139728584:A:C	0.0462013	0.000147714	0.120129	NA	NA	7	139760671	PARP12
cg12013713	7:139758615:G:C	0.0462013	0.000147714	0.120129	NA	NA	7	139760671	PARP12
cg12013713	7:139758826:C:T	0.0462013	0.000147714	0.120129	NA	NA	7	139760671	PARP12
cg12013713	7:139760002:C:T	0.0462013	0.000147714	0.120129	NA	NA	7	139760671	PARP12
cg17608381	6:29603600:G:A	-0.163438	0.000148351	0.120616	NA	NA	6	29911550	HLA-A
cg11303842	8:144106309:G:A	0.0225979	0.000149031	0.120893	NA	NA	8	144070338	LOC100133669
cg08309069	6:31190175:C:T	-0.117816	0.000149117	0.120893	0.889885	0.0164689	6	31240651	HLA-C
cg08309069	6:31190736:C:A	-0.117816	0.000149117	0.120893	0.889885	0.0164689	6	31240651	HLA-C
cg08309069	6:31190850:C:T	-0.117816	0.000149117	0.120893	0.889885	0.0164689	6	31240651	HLA-C
cg08309069	6:31190897:G:A	-0.117816	0.000149117	0.120893	0.889885	0.0164689	6	31240651	HLA-C
cg08309069	6:31191099:G:A	-0.117816	0.000149117	0.120893	0.889885	0.0164689	6	31240651	HLA-C
cg08309069	6:31191294:C:T	-0.117816	0.000149117	0.120893	0.889885	0.0164689	6	31240651	HLA-C
cg08309069	6:31192675:A:T	-0.117816	0.000149117	0.120893	0.892579	0.018118	6	31240651	HLA-C
cg08309069	6:31194711:G:T	-0.117816	0.000149117	0.120893	0.892584	0.0182092	6	31240651	HLA-C
cg08309069	6:31196390:G:A	-0.117816	0.000149117	0.120893	0.892584	0.0182092	6	31240651	HLA-C
cg08309069	6:31196640:A:G	-0.117816	0.000149117	0.120893	0.892584	0.0182092	6	31240651	HLA-C
cg24351901	6:29906691:A:G	-0.0368172	0.00014969	0.121326	1.14826	5.92252e-05	6	29692092	HLA-F;HLA-F;HLA-F
cg11946459	6:29881102:T:C	0.13742	0.000149827	0.121405	NA	NA	6	29911558	HLA-A
cg23892836	6:29671300:G:T	0.0436517	0.000150803	0.12202	NA	NA	6	29692085	HLA-F;HLA-F;HLA-F
cg23216724	6:167413230:A:G	0.057853	0.000151562	0.12202	NA	NA	6	167571584	GPR31
cg23216724	6:167415440:C:A	0.057853	0.000151562	0.12202	NA	NA	6	167571584	GPR31
cg23216724	6:167417551:G:T	0.057853	0.000151562	0.12202	NA	NA	6	167571584	GPR31
cg23216724	6:167431147:C:T	0.057853	0.000151562	0.12202	NA	NA	6	167571584	GPR31
cg23216724	6:167431829:T:C	0.057853	0.000151562	0.12202	NA	NA	6	167571584	GPR31
cg23216724	6:167432036:A:G	0.057853	0.000151562	0.12202	NA	NA	6	167571584	GPR31
cg23216724	6:167432766:A:G	0.057853	0.000151562	0.12202	NA	NA	6	167571584	GPR31
cg23216724	6:167434686:T:C	0.057853	0.000151562	0.12202	NA	NA	6	167571584	GPR31
cg23216724	6:167435325:T:C	0.057853	0.000151562	0.12202	NA	NA	6	167571584	GPR31
cg23216724	6:167437988:C:T	0.057853	0.000151562	0.12202	NA	NA	6	167571584	GPR31
cg23216724	6:167440128:C:T	0.057853	0.000151562	0.12202	NA	NA	6	167571584	GPR31
cg23216724	6:167440244:T:C	0.057853	0.000151562	0.12202	NA	NA	6	167571584	GPR31
cg23216724	6:167440501:C:G	0.057853	0.000151562	0.12202	NA	NA	6	167571584	GPR31
cg23216724	6:167440736:G:A	0.057853	0.000151562	0.12202	NA	NA	6	167571584	GPR31
cg23216724	6:167441023:T:G	0.057853	0.000151562	0.12202	NA	NA	6	167571584	GPR31
cg23216724	6:167441624:T:C	0.057853	0.000151562	0.12202	NA	NA	6	167571584	GPR31
cg23216724	6:167442107:G:A	0.057853	0.000151562	0.12202	NA	NA	6	167571584	GPR31
cg23216724	6:167442994:C:A	0.057853	0.000151562	0.12202	NA	NA	6	167571584	GPR31
cg23216724	6:167442995:C:G	0.057853	0.000151562	0.12202	NA	NA	6	167571584	GPR31
cg23216724	6:167443017:T:C	0.057853	0.000151562	0.12202	NA	NA	6	167571584	GPR31
cg23216724	6:167443402:C:T	0.057853	0.000151562	0.12202	NA	NA	6	167571584	GPR31
cg23216724	6:167444254:T:C	0.057853	0.000151562	0.12202	NA	NA	6	167571584	GPR31
cg23216724	6:167448113:T:A	0.057853	0.000151562	0.12202	NA	NA	6	167571584	GPR31
cg23216724	6:167451311:A:G	0.057853	0.000151562	0.12202	NA	NA	6	167571584	GPR31
cg15331332	6:29840243:A:G	0.049816	0.000151782	0.122134	NA	NA	6	29692111	HLA-F;HLA-F;HLA-F
cg15331332	6:29850684:A:G	0.049816	0.000151782	0.122134	NA	NA	6	29692111	HLA-F;HLA-F;HLA-F
cg03610527	2:241247181:C:A	-0.0445287	0.00015192	0.122198	0.817974	0.0259661	2	242174889	HDLBP;HDLBP
cg11946459	6:29864203:T:G	0.123193	0.00015194	0.122198	NA	NA	6	29911558	HLA-A
cg14126601	2:36872785:G:T	0.0564032	0.000152349	0.122482	NA	NA	2	37384708	EIF2AK2;EIF2AK2
cg07957619	6:43919416:C:T	-0.0258319	0.000152371	0.122482	NA	NA	6	43595208	GTPBP2;GTPBP2
cg27529346	6:31116246:G:A	0.0496566	0.000152553	0.122597	1.13837	0.000228889	6	31322926	HLA-B
cg15378061	7:93474803:T:G	0.125852	0.000153188	0.123021	NA	NA	7	93638064
cg17608381	6:29878738:G:A	0.121442	0.0001532	0.123021	NA	NA	6	29911550	HLA-A
cg17608381	6:29881347:G:C	0.121442	0.0001532	0.123021	NA	NA	6	29911550	HLA-A
cg11946459	6:29931905:G:C	-0.123778	0.000153445	0.123187	0.889778	0.00118619	6	29911558	HLA-A
cg08309069	6:31319489:C:T	-0.101222	0.000154047	0.123638	0.81373	1.59725e-07	6	31240651	HLA-C
cg24298610	21:42220377:A:G	0.0788292	0.000154351	0.123677	NA	NA	21	42796936	MX1;MX1;MX1
cg22199238	11:636199:C:T	0.0442874	0.00015443	0.123677	0.86299	9.64872e-05	11	613857	IRF7;IRF7;IRF7;IRF7;IRF7;IRF7
cg00791181	3:113704683:C:T	-0.0728766	0.000154647	0.123677	NA	NA	3	114569943	ZBTB20;ZBTB20;ZBTB20
cg11946459	6:29930619:G:A	0.155654	0.000155634	0.123677	NA	NA	6	29911558	HLA-A
cg11946459	6:29831983:C:A	-0.111842	0.000155667	0.123677	NA	NA	6	29911558	HLA-A
cg12757378	7:6360034:G:A	0.051366	0.000156154	0.123677	NA	NA	7	6334715
cg12757378	7:6361328:C:T	0.051366	0.000156154	0.123677	NA	NA	7	6334715
cg12757378	7:6362819:G:C	0.051366	0.000156154	0.123677	NA	NA	7	6334715
cg12757378	7:6364410:A:G	0.051366	0.000156154	0.123677	NA	NA	7	6334715
cg12757378	7:6364644:T:C	0.051366	0.000156154	0.123677	NA	NA	7	6334715
cg12757378	7:6367105:G:T	0.051366	0.000156154	0.123677	NA	NA	7	6334715
cg12757378	7:6369761:T:C	0.051366	0.000156154	0.123677	NA	NA	7	6334715
cg12757378	7:6369946:A:G	0.051366	0.000156154	0.123677	NA	NA	7	6334715
cg12757378	7:6373564:A:G	0.051366	0.000156154	0.123677	NA	NA	7	6334715
cg12757378	7:6373904:C:T	0.051366	0.000156154	0.123677	NA	NA	7	6334715
cg12757378	7:6376155:T:C	0.051366	0.000156154	0.123677	NA	NA	7	6334715
cg12757378	7:6377033:G:A	0.051366	0.000156154	0.123677	NA	NA	7	6334715
cg12757378	7:6377246:C:T	0.051366	0.000156154	0.123677	NA	NA	7	6334715
cg12757378	7:6380877:C:A	0.051366	0.000156154	0.123677	NA	NA	7	6334715
cg12757378	7:6382923:G:A	0.051366	0.000156154	0.123677	NA	NA	7	6334715
cg12757378	7:6384348:C:A	0.051366	0.000156154	0.123677	NA	NA	7	6334715
cg12757378	7:6388144:C:T	0.051366	0.000156154	0.123677	NA	NA	7	6334715
cg12757378	7:6388907:G:A	0.051366	0.000156154	0.123677	NA	NA	7	6334715
cg12757378	7:6390500:C:T	0.051366	0.000156154	0.123677	NA	NA	7	6334715
cg12757378	7:6391163:T:G	0.051366	0.000156154	0.123677	NA	NA	7	6334715
cg12757378	7:6393270:C:G	0.051366	0.000156154	0.123677	NA	NA	7	6334715
cg12757378	7:6393712:G:C	0.051366	0.000156154	0.123677	NA	NA	7	6334715
cg12757378	7:6396420:C:T	0.051366	0.000156154	0.123677	NA	NA	7	6334715
cg12757378	7:6396470:C:G	0.051366	0.000156154	0.123677	NA	NA	7	6334715
cg12757378	7:6396685:A:T	0.051366	0.000156154	0.123677	NA	NA	7	6334715
cg12757378	7:6398218:G:A	0.051366	0.000156154	0.123677	NA	NA	7	6334715
cg12757378	7:6399246:C:T	0.051366	0.000156154	0.123677	NA	NA	7	6334715
cg12757378	7:6399431:C:T	0.051366	0.000156154	0.123677	NA	NA	7	6334715
cg12757378	7:6400590:C:T	0.051366	0.000156154	0.123677	NA	NA	7	6334715
cg12757378	7:6401616:C:T	0.051366	0.000156154	0.123677	NA	NA	7	6334715
cg12757378	7:6403085:C:T	0.051366	0.000156154	0.123677	NA	NA	7	6334715
cg12757378	7:6405462:T:G	0.051366	0.000156154	0.123677	NA	NA	7	6334715
cg12757378	7:6407953:G:A	0.051366	0.000156154	0.123677	NA	NA	7	6334715
cg12757378	7:6408151:G:A	0.051366	0.000156154	0.123677	NA	NA	7	6334715
cg12757378	7:6408846:G:A	0.051366	0.000156154	0.123677	NA	NA	7	6334715
cg12757378	7:6412910:G:T	0.051366	0.000156154	0.123677	NA	NA	7	6334715
cg12757378	7:6416050:G:A	0.051366	0.000156154	0.123677	NA	NA	7	6334715
cg12757378	7:6418876:G:A	0.051366	0.000156154	0.123677	NA	NA	7	6334715
cg12757378	7:6422110:T:C	0.051366	0.000156154	0.123677	NA	NA	7	6334715
cg12757378	7:6422829:G:A	0.051366	0.000156154	0.123677	NA	NA	7	6334715
cg12757378	7:6423243:C:T	0.051366	0.000156154	0.123677	NA	NA	7	6334715
cg12757378	7:6424585:C:T	0.051366	0.000156154	0.123677	NA	NA	7	6334715
cg12757378	7:6426166:A:G	0.051366	0.000156154	0.123677	NA	NA	7	6334715
cg12757378	7:6427884:C:G	0.051366	0.000156154	0.123677	NA	NA	7	6334715
cg12757378	7:6436397:C:G	0.051366	0.000156154	0.123677	NA	NA	7	6334715
cg12757378	7:6436977:G:A	0.051366	0.000156154	0.123677	NA	NA	7	6334715
cg12757378	7:6436994:C:T	0.051366	0.000156154	0.123677	NA	NA	7	6334715
cg26392102	6:31328111:T:A	-0.0432928	0.000157794	0.124855	0.879512	0.0250597	6	31238751	HLA-C
cg18749404	17:77129505:T:C	0.0472665	0.000157841	0.124855	NA	NA	17	76975944	LGALS3BP;LGALS3BP
cg18749404	17:77129877:C:T	0.0472665	0.000157841	0.124855	NA	NA	17	76975944	LGALS3BP;LGALS3BP
cg18749404	17:77133015:G:A	0.0472665	0.000157841	0.124855	NA	NA	17	76975944	LGALS3BP;LGALS3BP
cg18749404	17:77133360:C:T	0.0472665	0.000157841	0.124855	NA	NA	17	76975944	LGALS3BP;LGALS3BP
cg26505274	12:122149021:C:T	-0.0674745	0.000157944	0.124905	NA	NA	12	121474114	OASL;OASL;OASL
cg17096289	6:31451476:A:G	-0.106484	0.000159249	0.125905	NA	NA	6	31238788	HLA-C
cg06872019	13:30653739:T:A	-0.042266	0.000159816	0.126321	NA	NA	13	31588778
cg11587584	6:29832846:C:A	-0.0355002	0.000160297	0.126669	1.16345	0.000168988	6	29692372	HLA-F;HLA-F;HLA-F
cg17061862	11:9589840:G:C	-0.0444034	0.000160534	0.126793	NA	NA	11	9590431
cg17061862	11:9590024:G:A	-0.0444034	0.000160534	0.126793	NA	NA	11	9590431
cg05549304	18:13193492:T:G	0.0387021	0.000161539	0.127242	NA	NA	18	13222421	LDLRAD4
cg05549304	18:13198053:A:G	0.0387021	0.000161539	0.127242	NA	NA	18	13222421	LDLRAD4
cg05549304	18:13203603:G:C	0.0387021	0.000161539	0.127242	NA	NA	18	13222421	LDLRAD4
cg17052170	8:144095249:G:A	-0.0862253	0.000161596	0.127242	NA	NA	8	144099482	LY6E;LY6E;LOC100133669
cg17052170	8:144095668:G:A	-0.0862253	0.000161596	0.127242	NA	NA	8	144099482	LY6E;LY6E;LOC100133669
cg12588917	6:29700840:C:T	0.0578489	0.000161958	0.127242	NA	NA	6	29692082	HLA-F;HLA-F;HLA-F
cg12588917	6:29701308:T:C	0.0578489	0.000161958	0.127242	NA	NA	6	29692082	HLA-F;HLA-F;HLA-F
cg12588917	6:29701564:G:A	0.0578489	0.000161958	0.127242	NA	NA	6	29692082	HLA-F;HLA-F;HLA-F
cg12588917	6:29702510:G:A	0.0578489	0.000161958	0.127242	NA	NA	6	29692082	HLA-F;HLA-F;HLA-F
cg12588917	6:29703262:A:G	0.0578489	0.000161958	0.127242	NA	NA	6	29692082	HLA-F;HLA-F;HLA-F
cg12588917	6:29704259:A:T	0.0578489	0.000161958	0.127242	NA	NA	6	29692082	HLA-F;HLA-F;HLA-F
cg12588917	6:29705219:C:T	0.0578489	0.000161958	0.127242	NA	NA	6	29692082	HLA-F;HLA-F;HLA-F
cg12588917	6:29705405:C:T	0.0578489	0.000161958	0.127242	NA	NA	6	29692082	HLA-F;HLA-F;HLA-F
cg12588917	6:29705659:A:G	0.0578489	0.000161958	0.127242	NA	NA	6	29692082	HLA-F;HLA-F;HLA-F
cg12588917	6:29706049:G:C	0.0578489	0.000161958	0.127242	NA	NA	6	29692082	HLA-F;HLA-F;HLA-F
cg12588917	6:29706128:G:C	0.0578489	0.000161958	0.127242	NA	NA	6	29692082	HLA-F;HLA-F;HLA-F
cg12588917	6:29706277:T:C	0.0578489	0.000161958	0.127242	NA	NA	6	29692082	HLA-F;HLA-F;HLA-F
cg12588917	6:29707546:G:A	0.0578489	0.000161958	0.127242	NA	NA	6	29692082	HLA-F;HLA-F;HLA-F
cg12588917	6:29707704:G:A	0.0578489	0.000161958	0.127242	NA	NA	6	29692082	HLA-F;HLA-F;HLA-F
cg12588917	6:29708090:G:A	0.0578489	0.000161958	0.127242	NA	NA	6	29692082	HLA-F;HLA-F;HLA-F
cg12588917	6:29709234:C:T	0.0578489	0.000161958	0.127242	NA	NA	6	29692082	HLA-F;HLA-F;HLA-F
cg01517384	6:31489644:A:G	0.0618164	0.00016307	0.128083	0.89218	0.00149106	6	31323856	HLA-B
cg11946459	6:29672360:C:G	0.132653	0.000163214	0.128132	NA	NA	6	29911558	HLA-A
cg11946459	6:29672529:T:C	0.132653	0.000163214	0.128132	NA	NA	6	29911558	HLA-A
cg00272009	3:122685278:G:C	-0.0792885	0.000163454	0.128288	NA	NA	3	122398855	PARP14
cg17608381	6:29893848:C:A	-0.105018	0.000163903	0.128608	0.896564	0.00164425	6	29911550	HLA-A
cg17608381	6:30154199:T:C	-0.119789	0.000163998	0.12865	1.11852	0.00153904	6	29911550	HLA-A
cg23892836	6:29855945:A:G	-0.0547583	0.00016434	0.128887	1.09572	0.0267769	6	29692085	HLA-F;HLA-F;HLA-F
cg08585593	22:50971047:T:C	-0.0399488	0.000165258	0.129574	NA	NA	22	50966077	TYMP;TYMP;TYMP;TYMP;TYMP;SCO2
cg24351901	6:30671989:G:C	-0.084342	0.000165614	0.129821	NA	NA	6	29692092	HLA-F;HLA-F;HLA-F
cg13785019	11:9364556:G:A	0.0550253	0.000166266	0.130281	NA	NA	11	9365716
cg16442638	2:121078941:C:G	-0.0116211	0.000166413	0.130281	NA	NA	2	120989893
cg11029522	4:90155732:T:C	-0.040078	0.000166771	0.130281	0.931033	0.0376681	4	89377508	HERC5
cg11029522	4:90156461:T:C	-0.040078	0.000166771	0.130281	0.931033	0.0376681	4	89377508	HERC5
cg11029522	4:90157051:G:A	-0.040078	0.000166771	0.130281	0.931469	0.0389694	4	89377508	HERC5
cg08619515	16:10753613:C:T	-0.0875559	0.000166838	0.130281	NA	NA	16	11066157	CLEC16A
cg08309069	6:31312237:G:A	-0.0848287	0.000166952	0.130281	0.827869	1.92151e-07	6	31240651	HLA-C
cg17096289	6:31435833:C:G	0.127133	0.000167278	0.130281	NA	NA	6	31238788	HLA-C
cg11594821	6:29824092:T:C	-0.0415495	0.000167398	0.130281	NA	NA	6	30458601	HLA-E
cg11594821	6:29824096:G:T	-0.0415495	0.000167398	0.130281	NA	NA	6	30458601	HLA-E
cg11946459	6:29915993:C:A	0.153774	0.000167793	0.130281	NA	NA	6	29911558	HLA-A
cg22725343	21:42819922:T:C	-0.0398401	0.000168179	0.130281	NA	NA	21	42817232	MX1;MX1;MX1;MX1
cg22725343	21:42821646:A:G	-0.0398401	0.000168179	0.130281	NA	NA	21	42817232	MX1;MX1;MX1;MX1
cg22725343	21:42821747:G:A	-0.0398401	0.000168179	0.130281	NA	NA	21	42817232	MX1;MX1;MX1;MX1
cg22725343	21:42822426:A:T	-0.0398401	0.000168179	0.130281	NA	NA	21	42817232	MX1;MX1;MX1;MX1
cg22725343	21:42824733:G:A	-0.0398401	0.000168179	0.130281	NA	NA	21	42817232	MX1;MX1;MX1;MX1
cg22725343	21:42824874:C:T	-0.0398401	0.000168179	0.130281	NA	NA	21	42817232	MX1;MX1;MX1;MX1
cg01517384	6:31208591:G:T	-0.0708346	0.000168374	0.130281	NA	NA	6	31323856	HLA-B
cg01517384	6:31209245:C:T	-0.0708346	0.000168374	0.130281	NA	NA	6	31323856	HLA-B
cg01517384	6:31211050:A:G	-0.0708346	0.000168374	0.130281	NA	NA	6	31323856	HLA-B
cg01517384	6:31213791:G:A	-0.0708346	0.000168374	0.130281	NA	NA	6	31323856	HLA-B
cg01517384	6:31214873:C:T	-0.0708346	0.000168374	0.130281	NA	NA	6	31323856	HLA-B
cg01517384	6:31219638:A:G	-0.0708346	0.000168374	0.130281	NA	NA	6	31323856	HLA-B
cg01517384	6:31220369:T:C	-0.0708346	0.000168374	0.130281	NA	NA	6	31323856	HLA-B
cg01517384	6:31221022:T:C	-0.0708346	0.000168374	0.130281	NA	NA	6	31323856	HLA-B
cg11946459	6:29898806:G:T	0.133203	0.00016854	0.130281	NA	NA	6	29911558	HLA-A
cg11946459	6:29852249:A:G	0.138014	0.000169123	0.130281	NA	NA	6	29911558	HLA-A
cg11946459	6:29852402:C:T	0.138014	0.000169123	0.130281	NA	NA	6	29911558	HLA-A
cg11946459	6:29854082:A:T	0.138014	0.000169123	0.130281	NA	NA	6	29911558	HLA-A
cg11946459	6:29854132:T:C	0.138014	0.000169123	0.130281	NA	NA	6	29911558	HLA-A
cg11946459	6:29854628:T:C	0.138014	0.000169123	0.130281	NA	NA	6	29911558	HLA-A
cg11946459	6:29855706:C:G	0.138014	0.000169123	0.130281	NA	NA	6	29911558	HLA-A
cg11946459	6:29857502:A:C	0.138014	0.000169123	0.130281	NA	NA	6	29911558	HLA-A
cg11946459	6:29859245:T:C	0.138014	0.000169123	0.130281	NA	NA	6	29911558	HLA-A
cg11946459	6:29861056:T:C	0.138014	0.000169123	0.130281	NA	NA	6	29911558	HLA-A
cg11946459	6:29876440:A:G	0.138014	0.000169123	0.130281	NA	NA	6	29911558	HLA-A
cg11946459	6:29704400:T:C	0.11001	0.000169187	0.130281	NA	NA	6	29911558	HLA-A
cg13119178	1:6356819:A:G	-0.0516305	0.000169452	0.130281	NA	NA	1	6231043	CHD5
cg13119178	1:6358895:G:A	-0.0516305	0.000169452	0.130281	NA	NA	1	6231043	CHD5
cg13119178	1:6359034:C:T	-0.0516305	0.000169452	0.130281	NA	NA	1	6231043	CHD5
cg13119178	1:6359523:T:C	-0.0516305	0.000169452	0.130281	NA	NA	1	6231043	CHD5
cg13119178	1:6359616:T:C	-0.0516305	0.000169452	0.130281	NA	NA	1	6231043	CHD5
cg13119178	1:6360147:A:T	-0.0516305	0.000169452	0.130281	NA	NA	1	6231043	CHD5
cg13119178	1:6360504:A:T	-0.0516305	0.000169452	0.130281	NA	NA	1	6231043	CHD5
cg13119178	1:6361865:G:A	-0.0516305	0.000169452	0.130281	NA	NA	1	6231043	CHD5
cg13119178	1:6373474:G:A	-0.0516305	0.000169452	0.130281	NA	NA	1	6231043	CHD5
cg13119178	1:6373775:C:T	-0.0516305	0.000169452	0.130281	NA	NA	1	6231043	CHD5
cg13119178	1:6373838:G:A	-0.0516305	0.000169452	0.130281	NA	NA	1	6231043	CHD5
cg13119178	1:6375291:G:A	-0.0516305	0.000169452	0.130281	NA	NA	1	6231043	CHD5
cg13119178	1:6382783:G:T	-0.0516305	0.000169452	0.130281	NA	NA	1	6231043	CHD5
cg13119178	1:6383386:G:A	-0.0516305	0.000169452	0.130281	NA	NA	1	6231043	CHD5
cg13119178	1:6385137:A:T	-0.0516305	0.000169452	0.130281	NA	NA	1	6231043	CHD5
cg13119178	1:6387572:G:A	-0.0516305	0.000169452	0.130281	NA	NA	1	6231043	CHD5
cg13119178	1:6391505:C:G	-0.0516305	0.000169452	0.130281	NA	NA	1	6231043	CHD5
cg13119178	1:6399104:A:G	-0.0516305	0.000169452	0.130281	NA	NA	1	6231043	CHD5
cg13119178	1:6401473:G:A	-0.0516305	0.000169452	0.130281	NA	NA	1	6231043	CHD5
cg13119178	1:6403020:G:A	-0.0516305	0.000169452	0.130281	NA	NA	1	6231043	CHD5
cg13119178	1:6409494:C:T	-0.0516305	0.000169452	0.130281	NA	NA	1	6231043	CHD5
cg13119178	1:6413505:C:A	-0.0516305	0.000169452	0.130281	NA	NA	1	6231043	CHD5
cg13119178	1:6415247:C:T	-0.0516305	0.000169452	0.130281	NA	NA	1	6231043	CHD5
cg13119178	1:6416292:G:A	-0.0516305	0.000169452	0.130281	NA	NA	1	6231043	CHD5
cg13119178	1:6416508:G:A	-0.0516305	0.000169452	0.130281	NA	NA	1	6231043	CHD5
cg13119178	1:6416892:T:C	-0.0516305	0.000169452	0.130281	NA	NA	1	6231043	CHD5
cg13119178	1:6420258:C:T	-0.0516305	0.000169452	0.130281	NA	NA	1	6231043	CHD5
cg13119178	1:6421131:T:C	-0.0516305	0.000169452	0.130281	NA	NA	1	6231043	CHD5
cg13119178	1:6422322:C:T	-0.0516305	0.000169452	0.130281	NA	NA	1	6231043	CHD5
cg13119178	1:6423134:A:G	-0.0516305	0.000169452	0.130281	NA	NA	1	6231043	CHD5
cg13119178	1:6423276:G:A	-0.0516305	0.000169452	0.130281	NA	NA	1	6231043	CHD5
cg13119178	1:6423504:T:G	-0.0516305	0.000169452	0.130281	NA	NA	1	6231043	CHD5
cg13119178	1:6424148:A:C	-0.0516305	0.000169452	0.130281	NA	NA	1	6231043	CHD5
cg23892836	6:29833779:A:G	-0.0574868	0.000169626	0.130281	1.26505	4.60747e-07	6	29692085	HLA-F;HLA-F;HLA-F
cg23892836	6:29834041:G:A	-0.0574868	0.000169626	0.130281	1.26505	4.60747e-07	6	29692085	HLA-F;HLA-F;HLA-F
cg23892836	6:29836065:C:T	-0.0574868	0.000169626	0.130281	1.26352	5.55028e-07	6	29692085	HLA-F;HLA-F;HLA-F
cg23892836	6:29849657:T:C	-0.0574868	0.000169626	0.130281	1.26525	4.38683e-07	6	29692085	HLA-F;HLA-F;HLA-F
cg23892836	6:29851895:C:T	-0.0574868	0.000169626	0.130281	1.20006	6.86953e-05	6	29692085	HLA-F;HLA-F;HLA-F
cg23892836	6:29860879:A:G	-0.0574868	0.000169626	0.130281	1.19139	0.000130992	6	29692085	HLA-F;HLA-F;HLA-F
cg12013713	7:139727670:T:C	0.044563	0.000169699	0.130281	NA	NA	7	139760671	PARP12
cg12013713	7:139734697:C:A	0.044563	0.000169699	0.130281	NA	NA	7	139760671	PARP12
cg12013713	7:139757136:G:T	0.044563	0.000169699	0.130281	NA	NA	7	139760671	PARP12
cg12013713	7:139758476:C:T	0.044563	0.000169699	0.130281	NA	NA	7	139760671	PARP12
cg12013713	7:139758721:A:C	0.044563	0.000169699	0.130281	NA	NA	7	139760671	PARP12
cg12798040	14:103822687:G:A	0.0662032	0.000169704	0.130281	NA	NA	14	104171840	XRCC3;XRCC3;XRCC3
cg12798040	14:103823348:G:T	0.0662032	0.000169704	0.130281	NA	NA	14	104171840	XRCC3;XRCC3;XRCC3
cg12798040	14:103828394:C:A	0.0662032	0.000169704	0.130281	NA	NA	14	104171840	XRCC3;XRCC3;XRCC3
cg13007871	6:29822082:A:T	-0.037945	0.000170675	0.130995	1.21607	6.71523e-06	6	30458519	HLA-E
cg17608381	6:30205991:T:C	-0.146168	0.000171098	0.131287	NA	NA	6	29911550	HLA-A
cg08779606	1:172659948:A:G	0.0340829	0.000171808	0.131735	NA	NA	1	172666960
cg08779606	1:172660716:G:A	0.0340829	0.000171808	0.131735	NA	NA	1	172666960
cg08779606	1:172661730:T:G	0.0340829	0.000171808	0.131735	NA	NA	1	172666960
cg20701305	4:26875266:A:G	-0.0479384	0.000172349	0.131923	0.934321	0.0463051	4	26875055	STIM2;STIM2;STIM2
cg20701305	4:26889054:C:T	-0.0479384	0.000172349	0.131923	NA	NA	4	26875055	STIM2;STIM2;STIM2
cg20701305	4:26906436:C:A	-0.0479384	0.000172349	0.131923	NA	NA	4	26875055	STIM2;STIM2;STIM2
cg20701305	4:26933845:C:T	-0.0479384	0.000172349	0.131923	NA	NA	4	26875055	STIM2;STIM2;STIM2
cg20701305	4:26938136:C:T	-0.0479384	0.000172349	0.131923	NA	NA	4	26875055	STIM2;STIM2;STIM2
cg20701305	4:26948995:G:A	-0.0479384	0.000172349	0.131923	NA	NA	4	26875055	STIM2;STIM2;STIM2
cg20701305	4:26960044:T:C	-0.0479384	0.000172349	0.131923	NA	NA	4	26875055	STIM2;STIM2;STIM2
cg21855257	1:158980534:C:T	-0.0523216	0.000173215	0.13252	NA	NA	1	158983569	IFI16;IFI16
cg21855257	1:158982477:G:T	-0.0523216	0.000173215	0.13252	NA	NA	1	158983569	IFI16;IFI16
cg06146977	13:44390857:A:G	-0.0140401	0.000173465	0.132597	NA	NA	13	43469464	EPSTI1;EPSTI1
cg06146977	13:44395485:G:A	-0.0140401	0.000173465	0.132597	NA	NA	13	43469464	EPSTI1;EPSTI1
cg06146977	13:44396409:G:A	-0.0140401	0.000173465	0.132597	NA	NA	13	43469464	EPSTI1;EPSTI1
cg01517384	6:31270451:C:T	0.058907	0.000173484	0.132597	0.899686	0.00374508	6	31323856	HLA-B
cg07317117	19:41654458:G:A	0.0509679	0.00017357	0.132597	NA	NA	19	41804086	HNRNPUL1;HNRNPUL1;HNRNPUL1
cg07317117	19:41654689:A:G	0.0509679	0.00017357	0.132597	NA	NA	19	41804086	HNRNPUL1;HNRNPUL1;HNRNPUL1
cg25325512	6:37742793:A:G	0.0528367	0.000173734	0.13269	NA	NA	6	37142220	PIM1
cg12588917	6:29688501:A:C	-0.0552779	0.000174328	0.133111	1.08172	0.0244945	6	29692082	HLA-F;HLA-F;HLA-F
cg04831656	3:42073957:G:A	0.0556207	0.000174763	0.133318	NA	NA	3	42054195
cg04831656	3:42080227:G:C	0.0556207	0.000174763	0.133318	NA	NA	3	42054195
cg04831656	3:42080925:A:G	0.0556207	0.000174763	0.133318	NA	NA	3	42054195
cg03026982	11:19847710:G:A	-0.0437629	0.000174798	0.133318	NA	NA	11	19953699	NAV2;NAV2;NAV2;NAV2
cg10093938	1:19161434:C:T	0.0228693	0.00017503	0.133318	NA	NA	1	19248952	IFFO2
cg23892836	6:29878190:T:C	-0.0587291	0.000175265	0.133318	1.24236	3.4835e-06	6	29692085	HLA-F;HLA-F;HLA-F
cg24351901	6:29906049:C:T	-0.0395747	0.000176178	0.133318	1.15112	4.81364e-05	6	29692092	HLA-F;HLA-F;HLA-F
cg24351901	6:29906512:G:A	-0.0395747	0.000176178	0.133318	1.15151	4.60861e-05	6	29692092	HLA-F;HLA-F;HLA-F
cg24351901	6:29906564:T:G	-0.0395747	0.000176178	0.133318	1.15151	4.60861e-05	6	29692092	HLA-F;HLA-F;HLA-F
cg24351901	6:29906772:G:A	-0.0395747	0.000176178	0.133318	1.15098	4.84647e-05	6	29692092	HLA-F;HLA-F;HLA-F
cg24351901	6:29907243:C:T	-0.0395747	0.000176178	0.133318	1.15219	4.27572e-05	6	29692092	HLA-F;HLA-F;HLA-F
cg24351901	6:29907755:G:T	-0.0395747	0.000176178	0.133318	1.15219	4.27572e-05	6	29692092	HLA-F;HLA-F;HLA-F
cg24351901	6:29908044:A:G	-0.0395747	0.000176178	0.133318	1.15219	4.27572e-05	6	29692092	HLA-F;HLA-F;HLA-F
cg24351901	6:29908590:G:A	-0.0395747	0.000176178	0.133318	1.15166	4.50054e-05	6	29692092	HLA-F;HLA-F;HLA-F
cg24351901	6:29908838:G:C	-0.0395747	0.000176178	0.133318	1.15219	4.27572e-05	6	29692092	HLA-F;HLA-F;HLA-F
cg24351901	6:29908954:G:A	-0.0395747	0.000176178	0.133318	1.15219	4.27572e-05	6	29692092	HLA-F;HLA-F;HLA-F
cg24351901	6:29909153:G:T	-0.0395747	0.000176178	0.133318	1.15219	4.27572e-05	6	29692092	HLA-F;HLA-F;HLA-F
cg24351901	6:29909916:A:T	-0.0395747	0.000176178	0.133318	1.15219	4.27572e-05	6	29692092	HLA-F;HLA-F;HLA-F
cg24351901	6:29910027:C:G	-0.0395747	0.000176178	0.133318	1.15193	4.37888e-05	6	29692092	HLA-F;HLA-F;HLA-F
cg24351901	6:29910176:C:T	-0.0395747	0.000176178	0.133318	1.15266	4.06625e-05	6	29692092	HLA-F;HLA-F;HLA-F
cg24351901	6:29910189:A:T	-0.0395747	0.000176178	0.133318	1.15202	4.35044e-05	6	29692092	HLA-F;HLA-F;HLA-F
cg24351901	6:29911538:G:A	-0.0395747	0.000176178	0.133318	1.15219	4.27572e-05	6	29692092	HLA-F;HLA-F;HLA-F
cg24351901	6:29914034:G:A	-0.0395747	0.000176178	0.133318	1.14993	5.41166e-05	6	29692092	HLA-F;HLA-F;HLA-F
cg24351901	6:29914315:C:T	-0.0395747	0.000176178	0.133318	1.15151	4.60861e-05	6	29692092	HLA-F;HLA-F;HLA-F
cg24351901	6:29914377:A:G	-0.0395747	0.000176178	0.133318	1.15078	4.96137e-05	6	29692092	HLA-F;HLA-F;HLA-F
cg24351901	6:29914500:G:T	-0.0395747	0.000176178	0.133318	1.15151	4.60861e-05	6	29692092	HLA-F;HLA-F;HLA-F
cg24351901	6:29914706:G:A	-0.0395747	0.000176178	0.133318	1.15143	4.63223e-05	6	29692092	HLA-F;HLA-F;HLA-F
cg24351901	6:29914950:T:C	-0.0395747	0.000176178	0.133318	1.15181	4.45255e-05	6	29692092	HLA-F;HLA-F;HLA-F
cg24351901	6:29915268:C:T	-0.0395747	0.000176178	0.133318	1.15115	4.8118e-05	6	29692092	HLA-F;HLA-F;HLA-F
cg24351901	6:29916505:C:T	-0.0395747	0.000176178	0.133318	1.15312	3.87662e-05	6	29692092	HLA-F;HLA-F;HLA-F
cg24351901	6:29918099:G:T	-0.0395747	0.000176178	0.133318	1.15226	4.26313e-05	6	29692092	HLA-F;HLA-F;HLA-F
cg24351901	6:29918436:T:C	-0.0395747	0.000176178	0.133318	1.15144	4.63791e-05	6	29692092	HLA-F;HLA-F;HLA-F
cg24351901	6:29918684:G:T	-0.0395747	0.000176178	0.133318	1.15228	4.27486e-05	6	29692092	HLA-F;HLA-F;HLA-F
cg24351901	6:29920536:G:T	-0.0395747	0.000176178	0.133318	1.15128	4.82083e-05	6	29692092	HLA-F;HLA-F;HLA-F
cg24351901	6:29920549:G:A	-0.0395747	0.000176178	0.133318	1.15214	4.39096e-05	6	29692092	HLA-F;HLA-F;HLA-F
cg24351901	6:29922653:A:C	-0.0395747	0.000176178	0.133318	1.14209	0.000122686	6	29692092	HLA-F;HLA-F;HLA-F
cg24351901	6:29923580:G:C	-0.0395747	0.000176178	0.133318	1.1532	3.87186e-05	6	29692092	HLA-F;HLA-F;HLA-F
cg20701305	4:26942748:C:A	-0.0485066	0.000177115	0.13399	NA	NA	4	26875055	STIM2;STIM2;STIM2
cg15331332	6:29914533:G:A	-0.065147	0.000177152	0.13399	1.24924	3.5185e-07	6	29692111	HLA-F;HLA-F;HLA-F
cg01517384	6:31572956:A:C	0.0587123	0.000177211	0.134003	0.905193	0.00595012	6	31323856	HLA-B
cg20703242	1:230411672:C:T	0.0274515	0.000177592	0.134258	NA	NA	1	230279135	GALNT2
cg06312004	8:136148132:A:G	-0.0353901	0.000178336	0.134788	NA	NA	8	135836721
cg23892836	6:29684634:T:C	-0.0487509	0.000179121	0.135088	1.13753	0.0055066	6	29692085	HLA-F;HLA-F;HLA-F
cg23892836	6:29684967:G:A	-0.0487509	0.000179121	0.135088	1.13753	0.0055066	6	29692085	HLA-F;HLA-F;HLA-F
cg23892836	6:29688667:A:G	-0.0487509	0.000179121	0.135088	1.13753	0.0055066	6	29692085	HLA-F;HLA-F;HLA-F
cg23892836	6:29693969:C:T	-0.0487509	0.000179121	0.135088	1.13892	0.00501344	6	29692085	HLA-F;HLA-F;HLA-F
cg23892836	6:29695180:G:A	-0.0487509	0.000179121	0.135088	1.13892	0.00501344	6	29692085	HLA-F;HLA-F;HLA-F
cg23892836	6:29695502:A:C	-0.0487509	0.000179121	0.135088	1.13892	0.00501344	6	29692085	HLA-F;HLA-F;HLA-F
cg23892836	6:29696656:G:A	-0.0487509	0.000179121	0.135088	1.1412	0.00437489	6	29692085	HLA-F;HLA-F;HLA-F
cg23892836	6:29697473:G:C	-0.0487509	0.000179121	0.135088	1.14563	0.00341787	6	29692085	HLA-F;HLA-F;HLA-F
cg23892836	6:29697757:C:T	-0.0487509	0.000179121	0.135088	1.14176	0.00431563	6	29692085	HLA-F;HLA-F;HLA-F
cg17608381	6:29877280:T:C	0.110367	0.000180297	0.135876	0.919455	0.0427548	6	29911550	HLA-A
cg17608381	6:29877404:C:T	0.110367	0.000180297	0.135876	0.918339	0.0399049	6	29911550	HLA-A
cg17608381	6:29877864:T:A	0.110367	0.000180297	0.135876	0.916552	0.0356505	6	29911550	HLA-A
cg18749404	17:77120127:A:G	0.0481122	0.000180394	0.135916	NA	NA	17	76975944	LGALS3BP;LGALS3BP
cg23928123	10:90790007:G:A	-0.045651	0.000181835	0.136969	NA	NA	10	91063132	IFIT2
cg25637655	6:29823606:A:G	0.0826352	0.000183021	0.1373	NA	NA	6	29911542	HLA-A
cg25637655	6:29828310:C:G	0.0826352	0.000183021	0.1373	NA	NA	6	29911542	HLA-A
cg25637655	6:29828790:C:G	0.0826352	0.000183021	0.1373	NA	NA	6	29911542	HLA-A
cg25637655	6:29829596:A:G	0.0826352	0.000183021	0.1373	NA	NA	6	29911542	HLA-A
cg21855257	1:158983022:G:A	-0.0607219	0.000183038	0.1373	NA	NA	1	158983569	IFI16;IFI16
cg21855257	1:158983606:G:A	-0.0607219	0.000183038	0.1373	NA	NA	1	158983569	IFI16;IFI16
cg21855257	1:158983811:C:A	-0.0607219	0.000183038	0.1373	NA	NA	1	158983569	IFI16;IFI16
cg21855257	1:158984149:A:T	-0.0607219	0.000183038	0.1373	NA	NA	1	158983569	IFI16;IFI16
cg21855257	1:158984322:G:A	-0.0607219	0.000183038	0.1373	NA	NA	1	158983569	IFI16;IFI16
cg21855257	1:158985086:G:T	-0.0607219	0.000183038	0.1373	NA	NA	1	158983569	IFI16;IFI16
cg21855257	1:158985135:A:G	-0.0607219	0.000183038	0.1373	NA	NA	1	158983569	IFI16;IFI16
cg21855257	1:158985316:C:G	-0.0607219	0.000183038	0.1373	NA	NA	1	158983569	IFI16;IFI16
cg21855257	1:158985652:T:C	-0.0607219	0.000183038	0.1373	NA	NA	1	158983569	IFI16;IFI16
cg11617938	6:29832846:C:A	-0.0450897	0.000183348	0.1373	1.16345	0.000168988	6	29692281	HLA-F;HLA-F;HLA-F
cg15331332	6:29832695:T:C	-0.0612482	0.000183908	0.1373	1.10118	0.0158926	6	29692111	HLA-F;HLA-F;HLA-F
cg11946459	6:29916059:A:G	0.146512	0.000184057	0.1373	NA	NA	6	29911558	HLA-A
cg23923934	6:31116246:G:A	0.0741225	0.000184449	0.1373	1.13837	0.000228889	6	31322914	HLA-B
cg17608381	6:29916059:A:G	0.137339	0.000184476	0.1373	NA	NA	6	29911550	HLA-A
cg08836972	6:26812186:A:G	-0.0730387	0.000185485	0.1373	NA	NA	6	26532914
cg17608381	6:29862584:G:A	0.114944	0.00018556	0.1373	NA	NA	6	29911550	HLA-A
cg09210680	8:22960058:G:A	-0.0240864	0.000185712	0.1373	NA	NA	8	22875414	RHOBTB2;RHOBTB2;RHOBTB2
cg09210680	8:22962348:T:G	-0.0240864	0.000185712	0.1373	NA	NA	8	22875414	RHOBTB2;RHOBTB2;RHOBTB2
cg23533285	6:31352986:G:A	-0.0459275	0.000186001	0.1373	0.889293	0.00369481	6	31322348	HLA-B
cg23533285	6:31353323:C:A	-0.0459275	0.000186001	0.1373	0.889293	0.00369481	6	31322348	HLA-B
cg23533285	6:31353348:G:A	-0.0459275	0.000186001	0.1373	0.888219	0.0033575	6	31322348	HLA-B
cg23533285	6:31353387:A:C	-0.0459275	0.000186001	0.1373	0.888592	0.0034724	6	31322348	HLA-B
cg23533285	6:31353401:C:G	-0.0459275	0.000186001	0.1373	0.888678	0.00349819	6	31322348	HLA-B
cg23533285	6:31353452:C:T	-0.0459275	0.000186001	0.1373	0.888678	0.00349819	6	31322348	HLA-B
cg23533285	6:31353541:T:G	-0.0459275	0.000186001	0.1373	0.888678	0.00349819	6	31322348	HLA-B
cg23533285	6:31353689:G:A	-0.0459275	0.000186001	0.1373	0.888678	0.00349819	6	31322348	HLA-B
cg23533285	6:31353950:A:C	-0.0459275	0.000186001	0.1373	0.889379	0.00372194	6	31322348	HLA-B
cg23533285	6:31354287:C:T	-0.0459275	0.000186001	0.1373	0.889379	0.00372194	6	31322348	HLA-B
cg23533285	6:31354329:C:T	-0.0459275	0.000186001	0.1373	0.88475	0.00239849	6	31322348	HLA-B
cg23533285	6:31354388:G:A	-0.0459275	0.000186001	0.1373	0.889379	0.00372194	6	31322348	HLA-B
cg23533285	6:31354413:T:C	-0.0459275	0.000186001	0.1373	0.88475	0.00239849	6	31322348	HLA-B
cg23533285	6:31354504:C:T	-0.0459275	0.000186001	0.1373	0.887888	0.00324153	6	31322348	HLA-B
cg23533285	6:31354560:C:T	-0.0459275	0.000186001	0.1373	0.88475	0.00239849	6	31322348	HLA-B
cg23533285	6:31354819:C:T	-0.0459275	0.000186001	0.1373	0.88475	0.00239849	6	31322348	HLA-B
cg23533285	6:31354885:C:T	-0.0459275	0.000186001	0.1373	0.889379	0.00372194	6	31322348	HLA-B
cg23533285	6:31354897:G:A	-0.0459275	0.000186001	0.1373	0.889379	0.00372194	6	31322348	HLA-B
cg23533285	6:31355056:G:T	-0.0459275	0.000186001	0.1373	0.88475	0.00239849	6	31322348	HLA-B
cg23533285	6:31355119:C:T	-0.0459275	0.000186001	0.1373	0.88475	0.00239849	6	31322348	HLA-B
cg23533285	6:31355244:G:A	-0.0459275	0.000186001	0.1373	0.889379	0.00372194	6	31322348	HLA-B
cg23533285	6:31355287:G:A	-0.0459275	0.000186001	0.1373	0.886365	0.00279476	6	31322348	HLA-B
cg23533285	6:31355474:T:G	-0.0459275	0.000186001	0.1373	0.88475	0.00239849	6	31322348	HLA-B
cg23533285	6:31355507:A:G	-0.0459275	0.000186001	0.1373	0.88475	0.00239849	6	31322348	HLA-B
cg23533285	6:31355718:T:C	-0.0459275	0.000186001	0.1373	0.885113	0.00248116	6	31322348	HLA-B
cg23533285	6:31355730:G:A	-0.0459275	0.000186001	0.1373	0.888947	0.00358007	6	31322348	HLA-B
cg23533285	6:31356650:A:G	-0.0459275	0.000186001	0.1373	0.885377	0.00254342	6	31322348	HLA-B
cg23533285	6:31359595:C:A	-0.0459275	0.000186001	0.1373	0.884648	0.00239054	6	31322348	HLA-B
cg23533285	6:31359599:C:T	-0.0459275	0.000186001	0.1373	0.884648	0.00239054	6	31322348	HLA-B
cg23533285	6:31359935:A:G	-0.0459275	0.000186001	0.1373	0.884297	0.00230638	6	31322348	HLA-B
cg23533285	6:31359950:T:C	-0.0459275	0.000186001	0.1373	0.884297	0.00230638	6	31322348	HLA-B
cg23533285	6:31360021:C:G	-0.0459275	0.000186001	0.1373	0.884297	0.00230638	6	31322348	HLA-B
cg23533285	6:31360255:A:C	-0.0459275	0.000186001	0.1373	0.884297	0.00230638	6	31322348	HLA-B
cg23533285	6:31360257:G:T	-0.0459275	0.000186001	0.1373	0.881324	0.00171315	6	31322348	HLA-B
cg23533285	6:31360341:T:C	-0.0459275	0.000186001	0.1373	0.884433	0.00233332	6	31322348	HLA-B
cg23533285	6:31360433:A:G	-0.0459275	0.000186001	0.1373	0.884297	0.00230638	6	31322348	HLA-B
cg23533285	6:31360526:C:T	-0.0459275	0.000186001	0.1373	0.884297	0.00230638	6	31322348	HLA-B
cg23533285	6:31360694:G:A	-0.0459275	0.000186001	0.1373	0.884433	0.00233332	6	31322348	HLA-B
cg23533285	6:31361004:T:C	-0.0459275	0.000186001	0.1373	0.883778	0.00219775	6	31322348	HLA-B
cg23533285	6:31361058:A:G	-0.0459275	0.000186001	0.1373	0.884297	0.00230638	6	31322348	HLA-B
cg23533285	6:31361397:A:T	-0.0459275	0.000186001	0.1373	0.884297	0.00230638	6	31322348	HLA-B
cg23533285	6:31361485:T:C	-0.0459275	0.000186001	0.1373	0.884025	0.00224563	6	31322348	HLA-B
cg23533285	6:31361721:C:T	-0.0459275	0.000186001	0.1373	0.884297	0.00230638	6	31322348	HLA-B
cg23533285	6:31361837:A:G	-0.0459275	0.000186001	0.1373	0.884297	0.00230638	6	31322348	HLA-B
cg23533285	6:31361858:G:A	-0.0459275	0.000186001	0.1373	0.885044	0.00247151	6	31322348	HLA-B
cg23533285	6:31361987:C:T	-0.0459275	0.000186001	0.1373	0.884297	0.00230638	6	31322348	HLA-B
cg23533285	6:31362010:G:A	-0.0459275	0.000186001	0.1373	0.883956	0.00223381	6	31322348	HLA-B
cg23533285	6:31362069:T:G	-0.0459275	0.000186001	0.1373	0.884297	0.00230638	6	31322348	HLA-B
cg23533285	6:31362120:G:A	-0.0459275	0.000186001	0.1373	0.888254	0.00338714	6	31322348	HLA-B
cg23533285	6:31362390:G:A	-0.0459275	0.000186001	0.1373	0.884297	0.00230638	6	31322348	HLA-B
cg23533285	6:31363412:A:G	-0.0459275	0.000186001	0.1373	0.884433	0.00233332	6	31322348	HLA-B
cg23533285	6:31363522:C:T	-0.0459275	0.000186001	0.1373	0.882935	0.00207528	6	31322348	HLA-B
cg23533285	6:31363606:G:C	-0.0459275	0.000186001	0.1373	0.884127	0.00226733	6	31322348	HLA-B
cg23533285	6:31363697:C:T	-0.0459275	0.000186001	0.1373	0.879853	0.00156045	6	31322348	HLA-B
cg23533285	6:31363945:A:G	-0.0459275	0.000186001	0.1373	0.885889	0.00267431	6	31322348	HLA-B
cg23533285	6:31364769:G:A	-0.0459275	0.000186001	0.1373	0.889201	0.00359302	6	31322348	HLA-B
cg23533285	6:31371101:G:C	-0.0459275	0.000186001	0.1373	0.888723	0.00344626	6	31322348	HLA-B
cg12013713	7:139717178:T:C	0.0520389	0.00018601	0.1373	NA	NA	7	139760671	PARP12
cg12013713	7:139717200:T:C	0.0520389	0.00018601	0.1373	NA	NA	7	139760671	PARP12
cg12013713	7:139724358:G:A	0.0520389	0.00018601	0.1373	NA	NA	7	139760671	PARP12
cg12013713	7:139727135:G:A	0.0520389	0.00018601	0.1373	NA	NA	7	139760671	PARP12
cg12013713	7:139745791:G:A	0.0520389	0.00018601	0.1373	NA	NA	7	139760671	PARP12
cg12013713	7:139749346:G:A	0.0520389	0.00018601	0.1373	NA	NA	7	139760671	PARP12
cg09625543	21:40748801:A:G	0.0432583	0.00018767	0.138493	NA	NA	21	40560659	BRWD1;BRWD1
cg02622254	2:175694375:C:T	-0.0201931	0.000188981	0.139329	NA	NA	2	175895436
cg02622254	2:175698967:G:T	-0.0201931	0.000188981	0.139329	NA	NA	2	175895436
cg02622254	2:175703982:G:A	-0.0201931	0.000188981	0.139329	NA	NA	2	175895436
cg02622254	2:175729658:T:C	-0.0201931	0.000188981	0.139329	NA	NA	2	175895436
cg19961945	19:7217601:G:A	0.0234612	0.000189493	0.139674	1.08696	0.0328452	19	7192407	INSR;INSR
cg23216724	6:167520122:C:T	-0.146203	0.000189753	0.139766	NA	NA	6	167571584	GPR31
cg23216724	6:167521471:A:G	-0.146203	0.000189753	0.139766	NA	NA	6	167571584	GPR31
cg23216724	6:167521835:G:A	-0.146203	0.000189753	0.139766	NA	NA	6	167571584	GPR31
cg08309069	6:31317857:T:C	0.0868447	0.000190204	0.140065	NA	NA	6	31240651	HLA-C
cg11617938	6:29935798:T:C	0.0365818	0.000190427	0.140168	NA	NA	6	29692281	HLA-F;HLA-F;HLA-F
cg07107453	1:79207454:T:A	-0.0982871	0.000190472	0.140168	NA	NA	1	79114976	IFI44
cg09251764	17:6693938:A:G	-0.0297324	0.000190707	0.140168	NA	NA	17	6659070	XAF1;XAF1
cg17052170	8:144067080:G:A	-0.0774399	0.000190836	0.140168	NA	NA	8	144099482	LY6E;LY6E;LOC100133669
cg20703242	1:230279582:A:G	-0.033301	0.000190882	0.140168	NA	NA	1	230279135	GALNT2
cg20703242	1:230280366:A:G	-0.033301	0.000190882	0.140168	NA	NA	1	230279135	GALNT2
cg20703242	1:230281618:G:A	-0.033301	0.000190882	0.140168	NA	NA	1	230279135	GALNT2
cg20703242	1:230284257:C:A	-0.033301	0.000190882	0.140168	NA	NA	1	230279135	GALNT2
cg20703242	1:230284703:T:C	-0.033301	0.000190882	0.140168	NA	NA	1	230279135	GALNT2
cg20703242	1:230291441:C:A	-0.033301	0.000190882	0.140168	NA	NA	1	230279135	GALNT2
cg20703242	1:230291868:T:C	-0.033301	0.000190882	0.140168	NA	NA	1	230279135	GALNT2
cg20703242	1:230292499:T:C	-0.033301	0.000190882	0.140168	NA	NA	1	230279135	GALNT2
cg11029522	4:90164136:T:C	-0.0388505	0.000191206	0.140373	0.930305	0.0353748	4	89377508	HERC5
cg18387515	12:46043613:T:C	-0.0372776	0.00019179	0.140768	NA	NA	12	46049237
cg25637655	6:29921773:T:C	0.0683347	0.00019189	0.140809	1.14567	7.64447e-05	6	29911542	HLA-A
cg23928123	10:90802628:C:T	-0.0395118	0.000192455	0.141157	NA	NA	10	91063132	IFIT2
cg23928123	10:90803067:T:C	-0.0395118	0.000192455	0.141157	NA	NA	10	91063132	IFIT2
cg25637655	6:29778029:G:C	-0.0934112	0.000192584	0.141218	NA	NA	6	29911542	HLA-A
cg11738389	6:55935231:T:C	0.044199	0.000192983	0.141412	NA	NA	6	56621425	DST;DST;DST
cg11738389	6:55936956:G:C	0.044199	0.000192983	0.141412	NA	NA	6	56621425	DST;DST;DST
cg11738389	6:55940694:C:G	0.044199	0.000192983	0.141412	NA	NA	6	56621425	DST;DST;DST
cg25998603	8:105681495:A:T	0.0890455	0.000194513	0.142255	NA	NA	8	105473114	DPYS
cg01517384	6:31154262:T:C	0.068861	0.000194911	0.142255	0.884259	0.000993517	6	31323856	HLA-B
cg01517384	6:31154358:G:T	0.068861	0.000194911	0.142255	0.884259	0.000993517	6	31323856	HLA-B
cg20701305	4:26907863:C:G	0.0476012	0.000195473	0.142255	NA	NA	4	26875055	STIM2;STIM2;STIM2
cg20701305	4:26911000:T:C	0.0476012	0.000195473	0.142255	NA	NA	4	26875055	STIM2;STIM2;STIM2
cg25637655	6:29906049:C:T	0.0738699	0.000195773	0.142255	1.15112	4.81364e-05	6	29911542	HLA-A
cg25637655	6:29906512:G:A	0.0738699	0.000195773	0.142255	1.15151	4.60861e-05	6	29911542	HLA-A
cg25637655	6:29906564:T:G	0.0738699	0.000195773	0.142255	1.15151	4.60861e-05	6	29911542	HLA-A
cg25637655	6:29906772:G:A	0.0738699	0.000195773	0.142255	1.15098	4.84647e-05	6	29911542	HLA-A
cg25637655	6:29907243:C:T	0.0738699	0.000195773	0.142255	1.15219	4.27572e-05	6	29911542	HLA-A
cg25637655	6:29907755:G:T	0.0738699	0.000195773	0.142255	1.15219	4.27572e-05	6	29911542	HLA-A
cg25637655	6:29908044:A:G	0.0738699	0.000195773	0.142255	1.15219	4.27572e-05	6	29911542	HLA-A
cg25637655	6:29908590:G:A	0.0738699	0.000195773	0.142255	1.15166	4.50054e-05	6	29911542	HLA-A
cg25637655	6:29908838:G:C	0.0738699	0.000195773	0.142255	1.15219	4.27572e-05	6	29911542	HLA-A
cg25637655	6:29908954:G:A	0.0738699	0.000195773	0.142255	1.15219	4.27572e-05	6	29911542	HLA-A
cg25637655	6:29909153:G:T	0.0738699	0.000195773	0.142255	1.15219	4.27572e-05	6	29911542	HLA-A
cg25637655	6:29909916:A:T	0.0738699	0.000195773	0.142255	1.15219	4.27572e-05	6	29911542	HLA-A
cg25637655	6:29910027:C:G	0.0738699	0.000195773	0.142255	1.15193	4.37888e-05	6	29911542	HLA-A
cg25637655	6:29910176:C:T	0.0738699	0.000195773	0.142255	1.15266	4.06625e-05	6	29911542	HLA-A
cg25637655	6:29910189:A:T	0.0738699	0.000195773	0.142255	1.15202	4.35044e-05	6	29911542	HLA-A
cg25637655	6:29911538:G:A	0.0738699	0.000195773	0.142255	1.15219	4.27572e-05	6	29911542	HLA-A
cg25637655	6:29914034:G:A	0.0738699	0.000195773	0.142255	1.14993	5.41166e-05	6	29911542	HLA-A
cg25637655	6:29914315:C:T	0.0738699	0.000195773	0.142255	1.15151	4.60861e-05	6	29911542	HLA-A
cg25637655	6:29914377:A:G	0.0738699	0.000195773	0.142255	1.15078	4.96137e-05	6	29911542	HLA-A
cg25637655	6:29914500:G:T	0.0738699	0.000195773	0.142255	1.15151	4.60861e-05	6	29911542	HLA-A
cg25637655	6:29914706:G:A	0.0738699	0.000195773	0.142255	1.15143	4.63223e-05	6	29911542	HLA-A
cg25637655	6:29914950:T:C	0.0738699	0.000195773	0.142255	1.15181	4.45255e-05	6	29911542	HLA-A
cg25637655	6:29915268:C:T	0.0738699	0.000195773	0.142255	1.15115	4.8118e-05	6	29911542	HLA-A
cg25637655	6:29916505:C:T	0.0738699	0.000195773	0.142255	1.15312	3.87662e-05	6	29911542	HLA-A
cg25637655	6:29918099:G:T	0.0738699	0.000195773	0.142255	1.15226	4.26313e-05	6	29911542	HLA-A
cg25637655	6:29918436:T:C	0.0738699	0.000195773	0.142255	1.15144	4.63791e-05	6	29911542	HLA-A
cg25637655	6:29918684:G:T	0.0738699	0.000195773	0.142255	1.15228	4.27486e-05	6	29911542	HLA-A
cg25637655	6:29920536:G:T	0.0738699	0.000195773	0.142255	1.15128	4.82083e-05	6	29911542	HLA-A
cg25637655	6:29920549:G:A	0.0738699	0.000195773	0.142255	1.15214	4.39096e-05	6	29911542	HLA-A
cg25637655	6:29922653:A:C	0.0738699	0.000195773	0.142255	1.14209	0.000122686	6	29911542	HLA-A
cg25637655	6:29923580:G:C	0.0738699	0.000195773	0.142255	1.1532	3.87186e-05	6	29911542	HLA-A
cg25637655	6:29906691:A:G	0.0680991	0.000196049	0.142422	1.14826	5.92252e-05	6	29911542	HLA-A
cg24304309	1:154277215:G:A	-0.0405574	0.000197301	0.143266	1.12705	0.0121809	1	154577895	ADAR;ADAR;ADAR;ADAR
cg24304309	1:154278799:A:G	-0.0405574	0.000197301	0.143266	1.12825	0.0113848	1	154577895	ADAR;ADAR;ADAR;ADAR
cg24351901	6:29908649:T:G	-0.0396712	0.000197602	0.143451	1.11303	0.00176403	6	29692092	HLA-F;HLA-F;HLA-F
cg24351901	6:29909033:A:G	-0.0384461	0.000198558	0.144045	1.16369	1.28798e-05	6	29692092	HLA-F;HLA-F;HLA-F
cg24351901	6:29909376:C:A	-0.0384461	0.000198558	0.144045	1.15196	4.48679e-05	6	29692092	HLA-F;HLA-F;HLA-F
cg24351901	6:29909616:T:C	-0.0384461	0.000198558	0.144045	1.15636	2.76861e-05	6	29692092	HLA-F;HLA-F;HLA-F
cg27335571	1:27381612:T:G	-0.0179928	0.0001991	0.144294	NA	NA	1	27669563	SYTL1;SYTL1
cg23533285	6:32296382:C:T	-0.0606043	0.000199225	0.144294	0.758119	2.3523e-07	6	31322348	HLA-B
cg23533285	6:32299908:G:C	-0.0606043	0.000199225	0.144294	0.758119	2.3523e-07	6	31322348	HLA-B
cg23533285	6:32301960:A:C	-0.0606043	0.000199225	0.144294	0.758119	2.3523e-07	6	31322348	HLA-B
cg23533285	6:32304025:A:G	-0.0606043	0.000199225	0.144294	0.758119	2.3523e-07	6	31322348	HLA-B
cg23533285	6:32315496:T:C	-0.0606043	0.000199225	0.144294	0.760893	3.48676e-07	6	31322348	HLA-B
cg23533285	6:32321004:C:T	-0.0606043	0.000199225	0.144294	0.760893	3.48676e-07	6	31322348	HLA-B
cg09210680	8:22960873:G:C	-0.0249829	0.000199273	0.144295	NA	NA	8	22875414	RHOBTB2;RHOBTB2;RHOBTB2
cg01108653	15:101775026:G:C	-0.0178377	0.000199494	0.144388	1.08672	0.0417062	15	101668270
cg01108653	15:101775043:G:A	-0.0178377	0.000199494	0.144388	1.08916	0.0367322	15	101668270
cg11303842	8:144093928:C:T	0.0236478	0.000199585	0.144421	NA	NA	8	144070338	LOC100133669
cg08418670	19:4294623:C:A	0.0287161	0.000200326	0.144923	NA	NA	19	4374567	SH3GL1
cg13045500	17:30125822:G:A	-0.0513315	0.000200681	0.145146	1.07728	0.0307672	17	30455761
cg11587584	6:29914533:G:A	-0.0369193	0.000200775	0.145181	1.24924	3.5185e-07	6	29692372	HLA-F;HLA-F;HLA-F
cg07362849	19:16867973:T:C	0.0288288	0.000201129	0.145302	NA	NA	19	17516901	BISPR;BISPR;BST2;MVB12A;BISPR;BISPR;MVB12A
cg07362849	19:16868555:G:C	0.0288288	0.000201129	0.145302	NA	NA	19	17516901	BISPR;BISPR;BST2;MVB12A;BISPR;BISPR;MVB12A
cg07362849	19:16868884:G:C	0.0288288	0.000201129	0.145302	NA	NA	19	17516901	BISPR;BISPR;BST2;MVB12A;BISPR;BISPR;MVB12A
cg07362849	19:16868963:T:C	0.0288288	0.000201129	0.145302	NA	NA	19	17516901	BISPR;BISPR;BST2;MVB12A;BISPR;BISPR;MVB12A
cg11946459	6:30152789:C:T	-0.178711	0.000201441	0.145359	NA	NA	6	29911558	HLA-A
cg11946459	6:30162458:C:G	-0.178711	0.000201441	0.145359	NA	NA	6	29911558	HLA-A
cg11946459	6:30173544:G:A	-0.178711	0.000201441	0.145359	NA	NA	6	29911558	HLA-A
cg11946459	6:30173545:G:A	-0.178711	0.000201441	0.145359	NA	NA	6	29911558	HLA-A
cg11946459	6:30179422:G:A	-0.178711	0.000201441	0.145359	NA	NA	6	29911558	HLA-A
cg17608381	6:29718220:G:A	-0.135579	0.000201581	0.145393	NA	NA	6	29911550	HLA-A
cg17608381	6:29721397:G:C	-0.135579	0.000201581	0.145393	NA	NA	6	29911550	HLA-A
cg05309505	11:1419284:A:C	-0.00894962	0.000201931	0.145478	NA	NA	11	612837	IRF7;IRF7;IRF7
cg05309505	11:1419349:C:G	-0.00894962	0.000201931	0.145478	NA	NA	11	612837	IRF7;IRF7;IRF7
cg05309505	11:1420557:T:C	-0.00894962	0.000201931	0.145478	NA	NA	11	612837	IRF7;IRF7;IRF7
cg05309505	11:1421489:A:G	-0.00894962	0.000201931	0.145478	NA	NA	11	612837	IRF7;IRF7;IRF7
cg05309505	11:1425605:A:G	-0.00894962	0.000201931	0.145478	NA	NA	11	612837	IRF7;IRF7;IRF7
cg25637655	6:29915887:A:C	0.0706161	0.000202154	0.145605	1.16467	8.86527e-06	6	29911542	HLA-A
cg08084228	16:49808532:A:G	0.0683221	0.000202211	0.145612	NA	NA	16	50700118
cg06064964	20:62198348:C:T	0.0338614	0.000202478	0.14567	NA	NA	20	62199181	PRIC285;PRIC285
cg06064964	20:62198662:A:G	0.0338614	0.000202478	0.14567	NA	NA	20	62199181	PRIC285;PRIC285
cg06064964	20:62199447:C:G	0.0338614	0.000202478	0.14567	NA	NA	20	62199181	PRIC285;PRIC285
cg06064964	20:62200575:T:C	0.0338614	0.000202478	0.14567	NA	NA	20	62199181	PRIC285;PRIC285
cg10093938	1:19160236:G:A	0.0225444	0.000202724	0.145747	NA	NA	1	19248952	IFFO2
cg10093938	1:19162033:G:C	0.0225444	0.000202724	0.145747	NA	NA	1	19248952	IFFO2
cg10093938	1:19164603:G:A	0.0225444	0.000202724	0.145747	NA	NA	1	19248952	IFFO2
cg11946459	6:29754000:A:C	0.128431	0.000203282	0.145947	NA	NA	6	29911558	HLA-A
cg11946459	6:29769521:A:G	0.128431	0.000203282	0.145947	NA	NA	6	29911558	HLA-A
cg11946459	6:29770322:A:G	0.128431	0.000203282	0.145947	NA	NA	6	29911558	HLA-A
cg11946459	6:29771339:C:T	0.128431	0.000203282	0.145947	NA	NA	6	29911558	HLA-A
cg11946459	6:29772674:C:T	0.128431	0.000203282	0.145947	NA	NA	6	29911558	HLA-A
cg11946459	6:29780940:G:A	0.128431	0.000203282	0.145947	NA	NA	6	29911558	HLA-A
cg17608381	6:29909181:A:C	0.135286	0.000204856	0.146841	NA	NA	6	29911550	HLA-A
cg17608381	6:29910286:C:T	0.135286	0.000204856	0.146841	NA	NA	6	29911550	HLA-A
cg17608381	6:29913727:T:C	0.135286	0.000204856	0.146841	NA	NA	6	29911550	HLA-A
cg17608381	6:29916855:G:A	0.135286	0.000204856	0.146841	NA	NA	6	29911550	HLA-A
cg17608381	6:29917610:C:G	0.135286	0.000204856	0.146841	NA	NA	6	29911550	HLA-A
cg17608381	6:29917703:G:A	0.135286	0.000204856	0.146841	NA	NA	6	29911550	HLA-A
cg17608381	6:29920465:A:C	0.135286	0.000204856	0.146841	NA	NA	6	29911550	HLA-A
cg23892836	6:29909372:C:G	0.0416709	0.000205057	0.14685	0.89856	0.00170774	6	29692085	HLA-F;HLA-F;HLA-F
cg23892836	6:29909559:G:A	0.0416709	0.000205057	0.14685	0.894382	0.00107844	6	29692085	HLA-F;HLA-F;HLA-F
cg23892836	6:29909840:G:A	0.0416709	0.000205057	0.14685	0.899841	0.00193703	6	29692085	HLA-F;HLA-F;HLA-F
cg23892836	6:29910358:C:G	0.0416709	0.000205057	0.14685	0.898543	0.00169491	6	29692085	HLA-F;HLA-F;HLA-F
cg25637655	6:29841702:G:C	0.0720791	0.000205546	0.147136	NA	NA	6	29911542	HLA-A
cg24351901	6:29921773:T:C	-0.0362487	0.000205551	0.147136	1.14567	7.64447e-05	6	29692092	HLA-F;HLA-F;HLA-F
cg16324306	14:93702475:C:T	0.033357	0.000205881	0.147305	NA	NA	14	93786330	BTBD7;BTBD7
cg16324306	14:93702632:A:G	0.033357	0.000205881	0.147305	NA	NA	14	93786330	BTBD7;BTBD7
cg24351901	6:29915330:T:C	-0.0393023	0.000207135	0.147964	1.13594	0.000218096	6	29692092	HLA-F;HLA-F;HLA-F
cg24351901	6:29917260:C:T	-0.0393023	0.000207135	0.147964	1.13708	0.000185482	6	29692092	HLA-F;HLA-F;HLA-F
cg24351901	6:29918296:C:T	-0.0393023	0.000207135	0.147964	1.12935	0.000393886	6	29692092	HLA-F;HLA-F;HLA-F
cg24351901	6:29918734:A:G	-0.0393023	0.000207135	0.147964	1.15228	4.27486e-05	6	29692092	HLA-F;HLA-F;HLA-F
cg24351901	6:29918770:A:G	-0.0393023	0.000207135	0.147964	1.15228	4.27486e-05	6	29692092	HLA-F;HLA-F;HLA-F
cg24351901	6:29918861:T:G	-0.0393023	0.000207135	0.147964	1.13579	0.000213118	6	29692092	HLA-F;HLA-F;HLA-F
cg24351901	6:29919141:C:G	-0.0393023	0.000207135	0.147964	1.15193	4.42486e-05	6	29692092	HLA-F;HLA-F;HLA-F
cg13007871	6:29937977:A:G	-0.0341558	0.000207228	0.147998	1.08931	0.0221021	6	30458519	HLA-E
cg11617938	6:29910034:G:A	0.0343375	0.000207278	0.148	0.871957	0.000133864	6	29692281	HLA-F;HLA-F;HLA-F
cg01108653	15:101489308:C:G	0.0213752	0.000207548	0.148158	NA	NA	15	101668270
cg23533285	6:32289660:T:C	-0.0711876	0.000207998	0.148406	NA	NA	6	31322348	HLA-B
cg11303842	8:144104573:A:C	0.0227808	0.000209049	0.148406	NA	NA	8	144070338	LOC100133669
cg20408505	6:29818000:G:C	0.0443719	0.000209081	0.148406	NA	NA	6	29911494	HLA-A
cg23892836	6:29918887:T:C	-0.0451761	0.000209132	0.148406	1.11595	0.00132822	6	29692085	HLA-F;HLA-F;HLA-F
cg23892836	6:29918917:C:T	-0.0451761	0.000209132	0.148406	1.14163	0.000109219	6	29692085	HLA-F;HLA-F;HLA-F
cg23892836	6:29919659:T:C	-0.0451761	0.000209132	0.148406	1.1385	0.000162205	6	29692085	HLA-F;HLA-F;HLA-F
cg23892836	6:29919779:C:A	-0.0451761	0.000209132	0.148406	1.11143	0.00198947	6	29692085	HLA-F;HLA-F;HLA-F
cg23892836	6:29920238:T:C	-0.0451761	0.000209132	0.148406	1.13978	0.000145273	6	29692085	HLA-F;HLA-F;HLA-F
cg23892836	6:29920422:T:C	-0.0451761	0.000209132	0.148406	1.11455	0.00150549	6	29692085	HLA-F;HLA-F;HLA-F
cg23892836	6:29920713:T:C	-0.0451761	0.000209132	0.148406	1.11457	0.00150211	6	29692085	HLA-F;HLA-F;HLA-F
cg23892836	6:29923023:C:T	-0.0451761	0.000209132	0.148406	1.1125	0.00180296	6	29692085	HLA-F;HLA-F;HLA-F
cg23892836	6:29923503:T:C	-0.0451761	0.000209132	0.148406	1.11562	0.00136625	6	29692085	HLA-F;HLA-F;HLA-F
cg20033981	13:41523205:T:G	-0.0442929	0.000209794	0.148406	NA	NA	13	41590153	ELF1
cg20033981	13:41524223:T:C	-0.0442929	0.000209794	0.148406	NA	NA	13	41590153	ELF1
cg20033981	13:41525586:A:G	-0.0442929	0.000209794	0.148406	NA	NA	13	41590153	ELF1
cg20033981	13:41525769:A:G	-0.0442929	0.000209794	0.148406	NA	NA	13	41590153	ELF1
cg20033981	13:41525919:T:C	-0.0442929	0.000209794	0.148406	NA	NA	13	41590153	ELF1
cg20033981	13:41526647:G:A	-0.0442929	0.000209794	0.148406	NA	NA	13	41590153	ELF1
cg20033981	13:41526649:C:T	-0.0442929	0.000209794	0.148406	NA	NA	13	41590153	ELF1
cg20033981	13:41527205:C:T	-0.0442929	0.000209794	0.148406	NA	NA	13	41590153	ELF1
cg20033981	13:41532126:T:C	-0.0442929	0.000209794	0.148406	NA	NA	13	41590153	ELF1
cg20033981	13:41533052:T:C	-0.0442929	0.000209794	0.148406	NA	NA	13	41590153	ELF1
cg20033981	13:41533398:C:G	-0.0442929	0.000209794	0.148406	NA	NA	13	41590153	ELF1
cg20033981	13:41535038:G:A	-0.0442929	0.000209794	0.148406	NA	NA	13	41590153	ELF1
cg20033981	13:41536532:A:G	-0.0442929	0.000209794	0.148406	NA	NA	13	41590153	ELF1
cg20033981	13:41537851:T:C	-0.0442929	0.000209794	0.148406	NA	NA	13	41590153	ELF1
cg20033981	13:41540502:A:T	-0.0442929	0.000209794	0.148406	NA	NA	13	41590153	ELF1
cg20033981	13:41542790:T:C	-0.0442929	0.000209794	0.148406	NA	NA	13	41590153	ELF1
cg20033981	13:41543494:T:C	-0.0442929	0.000209794	0.148406	NA	NA	13	41590153	ELF1
cg20033981	13:41552729:G:A	-0.0442929	0.000209794	0.148406	NA	NA	13	41590153	ELF1
cg20033981	13:41554693:T:C	-0.0442929	0.000209794	0.148406	NA	NA	13	41590153	ELF1
cg20033981	13:41563019:C:T	-0.0442929	0.000209794	0.148406	NA	NA	13	41590153	ELF1
cg20033981	13:41563588:T:C	-0.0442929	0.000209794	0.148406	NA	NA	13	41590153	ELF1
cg20033981	13:41564139:C:T	-0.0442929	0.000209794	0.148406	NA	NA	13	41590153	ELF1
cg20033981	13:41564973:C:T	-0.0442929	0.000209794	0.148406	NA	NA	13	41590153	ELF1
cg20033981	13:41565340:T:C	-0.0442929	0.000209794	0.148406	NA	NA	13	41590153	ELF1
cg20033981	13:41566781:G:A	-0.0442929	0.000209794	0.148406	NA	NA	13	41590153	ELF1
cg20033981	13:41567564:C:A	-0.0442929	0.000209794	0.148406	NA	NA	13	41590153	ELF1
cg20033981	13:41572133:A:T	-0.0442929	0.000209794	0.148406	NA	NA	13	41590153	ELF1
cg20033981	13:41573200:C:T	-0.0442929	0.000209794	0.148406	NA	NA	13	41590153	ELF1
cg00272009	3:122392319:A:C	0.116821	0.000210984	0.148959	NA	NA	3	122398855	PARP14
cg00272009	3:122398366:G:C	0.116821	0.000210984	0.148959	NA	NA	3	122398855	PARP14
cg00272009	3:122399207:A:G	0.116821	0.000210984	0.148959	NA	NA	3	122398855	PARP14
cg00272009	3:122400549:G:C	0.116821	0.000210984	0.148959	NA	NA	3	122398855	PARP14
cg00272009	3:122402774:A:T	0.116821	0.000210984	0.148959	NA	NA	3	122398855	PARP14
cg00272009	3:122406140:T:C	0.116821	0.000210984	0.148959	NA	NA	3	122398855	PARP14
cg00272009	3:122416589:G:A	0.116821	0.000210984	0.148959	NA	NA	3	122398855	PARP14
cg12870332	10:126875920:A:G	0.0366017	0.000211037	0.148959	NA	NA	10	126664580	ZRANB1
cg17608381	6:30206991:G:A	-0.141667	0.000211292	0.148959	NA	NA	6	29911550	HLA-A
cg17608381	6:30207639:T:G	-0.141667	0.000211292	0.148959	NA	NA	6	29911550	HLA-A
cg17608381	6:30207726:C:T	-0.141667	0.000211292	0.148959	NA	NA	6	29911550	HLA-A
cg17608381	6:30209062:T:G	-0.141667	0.000211292	0.148959	NA	NA	6	29911550	HLA-A
cg17608381	6:30209068:G:T	-0.141667	0.000211292	0.148959	NA	NA	6	29911550	HLA-A
cg17608381	6:30211487:G:T	-0.141667	0.000211292	0.148959	NA	NA	6	29911550	HLA-A
cg17608381	6:30211498:G:A	-0.141667	0.000211292	0.148959	NA	NA	6	29911550	HLA-A
cg12013713	7:139761248:A:G	0.055392	0.00021174	0.149242	NA	NA	7	139760671	PARP12
cg17096289	6:31324448:G:A	0.14833	0.000211975	0.149306	0.807962	0.00232349	6	31238788	HLA-C
cg17096289	6:31374579:A:G	0.14833	0.000211975	0.149306	0.791586	0.000502936	6	31238788	HLA-C
cg17096289	6:31375493:G:C	0.14833	0.000211975	0.149306	0.791586	0.000502936	6	31238788	HLA-C
cg03318414	18:33810514:T:C	-0.0522368	0.000213019	0.149958	NA	NA	18	33159713
cg12551079	10:126477209:A:G	-0.0433823	0.000213105	0.149958	NA	NA	10	126374935	FAM53B
cg12551079	10:126477406:A:G	-0.0433823	0.000213105	0.149958	NA	NA	10	126374935	FAM53B
cg18387515	12:46059954:T:C	-0.0343918	0.000213189	0.149958	NA	NA	12	46049237
cg18387515	12:46062702:T:C	-0.0343918	0.000213189	0.149958	NA	NA	12	46049237
cg18387515	12:46070811:T:G	-0.0343918	0.000213189	0.149958	NA	NA	12	46049237
cg17052170	8:144104573:A:C	-0.0842448	0.000213244	0.149963	NA	NA	8	144099482	LY6E;LY6E;LOC100133669
cg08470588	6:13774155:T:C	0.0269811	0.000213536	0.150135	NA	NA	6	14758733
cg01108653	15:101774601:C:T	-0.0170517	0.000214693	0.15088	NA	NA	15	101668270
cg01108653	15:101774889:T:A	-0.0170517	0.000214693	0.15088	NA	NA	15	101668270
cg17953136	2:20964797:C:G	-0.0427619	0.000215212	0.151211	NA	NA	2	20232577	LAPTM4A
cg10734665	15:25999324:T:A	-0.0337914	0.000215766	0.151498	NA	NA	15	26107410	ATP10A
cg10734665	15:26000710:C:T	-0.0337914	0.000215766	0.151498	NA	NA	15	26107410	ATP10A
cg10734665	15:26000774:T:G	-0.0337914	0.000215766	0.151498	NA	NA	15	26107410	ATP10A
cg11946459	6:30203659:C:T	-0.152789	0.000215948	0.151592	NA	NA	6	29911558	HLA-A
cg16411857	16:56315359:T:C	-0.015429	0.000216547	0.151958	NA	NA	16	57023191	NLRC5
cg15331332	6:29907740:A:G	0.0493871	0.000216664	0.151958	NA	NA	6	29692111	HLA-F;HLA-F;HLA-F
cg15331332	6:29910892:A:G	0.0493871	0.000216664	0.151958	NA	NA	6	29692111	HLA-F;HLA-F;HLA-F
cg15331332	6:29917168:C:T	0.0493871	0.000216664	0.151958	NA	NA	6	29692111	HLA-F;HLA-F;HLA-F
cg11317199	9:100309058:A:G	-0.0849589	0.000217623	0.152562	NA	NA	9	100850391	TRIM14;TRIM14;TRIM14;TRIM14
cg11317199	9:100309121:A:G	-0.0849589	0.000217623	0.152562	NA	NA	9	100850391	TRIM14;TRIM14;TRIM14;TRIM14
cg15455222	9:132268255:T:C	-0.0206499	0.000219696	0.153981	NA	NA	9	132370310	NTMT1
cg20383780	14:50018341:T:C	-0.025629	0.000219967	0.154103	NA	NA	14	50990849	MAP4K5;MAP4K5
cg16442638	2:121079002:G:T	-0.0108862	0.000219969	0.154103	NA	NA	2	120989893
cg24351901	6:29921220:A:G	0.0363481	0.000220226	0.154248	1.13573	0.000193083	6	29692092	HLA-F;HLA-F;HLA-F
cg24351901	6:29534615:G:A	0.0464962	0.000220928	0.154567	NA	NA	6	29692092	HLA-F;HLA-F;HLA-F
cg24351901	6:29535190:C:T	0.0464962	0.000220928	0.154567	NA	NA	6	29692092	HLA-F;HLA-F;HLA-F
cg24351901	6:29539482:G:A	0.0464962	0.000220928	0.154567	NA	NA	6	29692092	HLA-F;HLA-F;HLA-F
cg24351901	6:29540745:C:T	0.0464962	0.000220928	0.154567	NA	NA	6	29692092	HLA-F;HLA-F;HLA-F
cg24351901	6:29542445:C:T	0.0464962	0.000220928	0.154567	NA	NA	6	29692092	HLA-F;HLA-F;HLA-F
cg14538312	2:64069311:G:C	0.0384832	0.000221329	0.154778	NA	NA	2	64103608	UGP2;UGP2
cg14538312	2:64071232:A:C	0.0384832	0.000221329	0.154778	NA	NA	2	64103608	UGP2;UGP2
cg17608381	6:29737563:A:G	0.115148	0.000222461	0.155282	0.916632	0.0255311	6	29911550	HLA-A
cg06312004	8:136167062:G:T	-0.0353139	0.000222494	0.155282	NA	NA	8	135836721
cg06312004	8:136168816:C:T	-0.0353139	0.000222494	0.155282	NA	NA	8	135836721
cg06312004	8:136169217:G:A	-0.0353139	0.000222494	0.155282	NA	NA	8	135836721
cg06312004	8:136171270:T:A	-0.0353139	0.000222494	0.155282	NA	NA	8	135836721
cg06312004	8:136172762:C:T	-0.0353139	0.000222494	0.155282	NA	NA	8	135836721
cg06312004	8:136175346:C:T	-0.0353139	0.000222494	0.155282	NA	NA	8	135836721
cg06312004	8:136177949:A:C	-0.0353139	0.000222494	0.155282	NA	NA	8	135836721
cg11946459	6:29918254:A:T	0.142369	0.000222547	0.155282	NA	NA	6	29911558	HLA-A
cg11946459	6:29918587:T:C	0.142369	0.000222547	0.155282	NA	NA	6	29911558	HLA-A
cg22199238	11:583107:G:A	0.0650137	0.000222892	0.155488	0.821166	3.00612e-05	11	613857	IRF7;IRF7;IRF7;IRF7;IRF7;IRF7
cg26416615	10:63582061:A:G	0.047188	0.000223287	0.155729	NA	NA	10	63751843	ARID5B
cg11946459	6:29908649:T:G	0.119777	0.000223678	0.155966	1.11303	0.00176403	6	29911558	HLA-A
cg08099136	6:32974401:G:T	0.0398038	0.000224056	0.156195	0.923791	0.0212613	6	32811251	PSMB8;PSMB8
cg25317210	6:37291965:A:G	-0.0631512	0.000224147	0.156224	0.843973	0.0040166	6	37455869	CCDC167
cg25843003	6:31894355:C:T	0.0477618	0.000226205	0.156682	0.854502	0.00425833	6	31431312	HCP5
cg08203231	5:52395227:T:C	-0.0557671	0.000226308	0.156682	NA	NA	5	52385556	ITGA2;ITGA2;ITGA2;ITGA2;ITGA2;ITGA2
cg08203231	5:52395269:G:C	-0.0557671	0.000226308	0.156682	NA	NA	5	52385556	ITGA2;ITGA2;ITGA2;ITGA2;ITGA2;ITGA2
cg08203231	5:52399372:C:T	-0.0557671	0.000226308	0.156682	NA	NA	5	52385556	ITGA2;ITGA2;ITGA2;ITGA2;ITGA2;ITGA2
cg08203231	5:52399688:G:T	-0.0557671	0.000226308	0.156682	NA	NA	5	52385556	ITGA2;ITGA2;ITGA2;ITGA2;ITGA2;ITGA2
cg08203231	5:52399879:C:T	-0.0557671	0.000226308	0.156682	NA	NA	5	52385556	ITGA2;ITGA2;ITGA2;ITGA2;ITGA2;ITGA2
cg08203231	5:52400300:T:C	-0.0557671	0.000226308	0.156682	NA	NA	5	52385556	ITGA2;ITGA2;ITGA2;ITGA2;ITGA2;ITGA2
cg08203231	5:52400414:A:G	-0.0557671	0.000226308	0.156682	NA	NA	5	52385556	ITGA2;ITGA2;ITGA2;ITGA2;ITGA2;ITGA2
cg08203231	5:52401080:C:T	-0.0557671	0.000226308	0.156682	NA	NA	5	52385556	ITGA2;ITGA2;ITGA2;ITGA2;ITGA2;ITGA2
cg08203231	5:52401628:C:A	-0.0557671	0.000226308	0.156682	NA	NA	5	52385556	ITGA2;ITGA2;ITGA2;ITGA2;ITGA2;ITGA2
cg08203231	5:52401840:C:A	-0.0557671	0.000226308	0.156682	NA	NA	5	52385556	ITGA2;ITGA2;ITGA2;ITGA2;ITGA2;ITGA2
cg08203231	5:52402004:C:T	-0.0557671	0.000226308	0.156682	NA	NA	5	52385556	ITGA2;ITGA2;ITGA2;ITGA2;ITGA2;ITGA2
cg08203231	5:52404753:T:A	-0.0557671	0.000226308	0.156682	NA	NA	5	52385556	ITGA2;ITGA2;ITGA2;ITGA2;ITGA2;ITGA2
cg08203231	5:52405174:C:A	-0.0557671	0.000226308	0.156682	NA	NA	5	52385556	ITGA2;ITGA2;ITGA2;ITGA2;ITGA2;ITGA2
cg08203231	5:52406222:C:G	-0.0557671	0.000226308	0.156682	NA	NA	5	52385556	ITGA2;ITGA2;ITGA2;ITGA2;ITGA2;ITGA2
cg08203231	5:52408132:C:T	-0.0557671	0.000226308	0.156682	NA	NA	5	52385556	ITGA2;ITGA2;ITGA2;ITGA2;ITGA2;ITGA2
cg08203231	5:52408278:G:A	-0.0557671	0.000226308	0.156682	NA	NA	5	52385556	ITGA2;ITGA2;ITGA2;ITGA2;ITGA2;ITGA2
cg08203231	5:52408497:G:T	-0.0557671	0.000226308	0.156682	NA	NA	5	52385556	ITGA2;ITGA2;ITGA2;ITGA2;ITGA2;ITGA2
cg08203231	5:52409408:T:A	-0.0557671	0.000226308	0.156682	NA	NA	5	52385556	ITGA2;ITGA2;ITGA2;ITGA2;ITGA2;ITGA2
cg08203231	5:52410153:G:A	-0.0557671	0.000226308	0.156682	NA	NA	5	52385556	ITGA2;ITGA2;ITGA2;ITGA2;ITGA2;ITGA2
cg08203231	5:52410954:C:A	-0.0557671	0.000226308	0.156682	NA	NA	5	52385556	ITGA2;ITGA2;ITGA2;ITGA2;ITGA2;ITGA2
cg08203231	5:52411072:T:C	-0.0557671	0.000226308	0.156682	NA	NA	5	52385556	ITGA2;ITGA2;ITGA2;ITGA2;ITGA2;ITGA2
cg08203231	5:52411807:C:G	-0.0557671	0.000226308	0.156682	NA	NA	5	52385556	ITGA2;ITGA2;ITGA2;ITGA2;ITGA2;ITGA2
cg08203231	5:52412431:A:T	-0.0557671	0.000226308	0.156682	NA	NA	5	52385556	ITGA2;ITGA2;ITGA2;ITGA2;ITGA2;ITGA2
cg08203231	5:52413622:C:T	-0.0557671	0.000226308	0.156682	NA	NA	5	52385556	ITGA2;ITGA2;ITGA2;ITGA2;ITGA2;ITGA2
cg08203231	5:52413950:A:G	-0.0557671	0.000226308	0.156682	NA	NA	5	52385556	ITGA2;ITGA2;ITGA2;ITGA2;ITGA2;ITGA2
cg08203231	5:52414646:T:C	-0.0557671	0.000226308	0.156682	NA	NA	5	52385556	ITGA2;ITGA2;ITGA2;ITGA2;ITGA2;ITGA2
cg08203231	5:52414753:C:T	-0.0557671	0.000226308	0.156682	NA	NA	5	52385556	ITGA2;ITGA2;ITGA2;ITGA2;ITGA2;ITGA2
cg08203231	5:52416716:T:A	-0.0557671	0.000226308	0.156682	NA	NA	5	52385556	ITGA2;ITGA2;ITGA2;ITGA2;ITGA2;ITGA2
cg08203231	5:52416948:C:T	-0.0557671	0.000226308	0.156682	NA	NA	5	52385556	ITGA2;ITGA2;ITGA2;ITGA2;ITGA2;ITGA2
cg11946459	6:29840243:A:G	-0.109311	0.000226896	0.157019	NA	NA	6	29911558	HLA-A
cg11946459	6:29850684:A:G	-0.109311	0.000226896	0.157019	NA	NA	6	29911558	HLA-A
cg19237798	13:49321797:T:C	-0.0444253	0.000227891	0.157642	1.11171	0.0341411	13	48839456
cg27529346	6:31192796:A:G	0.0506897	0.000227947	0.157642	0.846038	1.66239e-06	6	31322926	HLA-B
cg27529346	6:31192797:A:G	0.0506897	0.000227947	0.157642	0.846038	1.66239e-06	6	31322926	HLA-B
cg08738516	10:126417914:G:A	-0.0236602	0.000228124	0.157694	NA	NA	10	126408016	FAM53B
cg08738516	10:126419384:G:A	-0.0236602	0.000228124	0.157694	NA	NA	10	126408016	FAM53B
cg06312004	8:136180257:T:C	-0.0676992	0.000229017	0.158277	NA	NA	8	135836721
cg02965712	1:77819146:G:A	-0.0245889	0.000229279	0.158422	NA	NA	1	77746028
cg12013713	7:139724742:G:C	0.0621963	0.000229875	0.158764	NA	NA	7	139760671	PARP12
cg12013713	7:139736834:G:A	0.0621963	0.000229875	0.158764	NA	NA	7	139760671	PARP12
cg15331332	6:29831983:C:A	0.0487211	0.00023081	0.159375	NA	NA	6	29692111	HLA-F;HLA-F;HLA-F
cg24351901	6:29832966:G:A	-0.0370911	0.000231074	0.159522	1.11824	0.00118754	6	29692092	HLA-F;HLA-F;HLA-F
cg25863829	11:129933578:C:G	-0.0542484	0.000231679	0.159738	NA	NA	11	129947279	APLP2;APLP2;APLP2;APLP2;APLP2;APLP2
cg25863829	11:129938922:C:G	-0.0542484	0.000231679	0.159738	1.11203	0.0414325	11	129947279	APLP2;APLP2;APLP2;APLP2;APLP2;APLP2
cg24351901	6:29833779:A:G	-0.0482191	0.000231796	0.159738	1.26505	4.60747e-07	6	29692092	HLA-F;HLA-F;HLA-F
cg24351901	6:29834041:G:A	-0.0482191	0.000231796	0.159738	1.26505	4.60747e-07	6	29692092	HLA-F;HLA-F;HLA-F
cg24351901	6:29836065:C:T	-0.0482191	0.000231796	0.159738	1.26352	5.55028e-07	6	29692092	HLA-F;HLA-F;HLA-F
cg24351901	6:29849657:T:C	-0.0482191	0.000231796	0.159738	1.26525	4.38683e-07	6	29692092	HLA-F;HLA-F;HLA-F
cg24351901	6:29851895:C:T	-0.0482191	0.000231796	0.159738	1.20006	6.86953e-05	6	29692092	HLA-F;HLA-F;HLA-F
cg24351901	6:29860879:A:G	-0.0482191	0.000231796	0.159738	1.19139	0.000130992	6	29692092	HLA-F;HLA-F;HLA-F
cg15331332	6:29911419:A:G	0.0481163	0.000232132	0.159934	1.14062	0.000117602	6	29692111	HLA-F;HLA-F;HLA-F
cg23928123	10:90794468:G:A	-0.0367771	0.000232582	0.160138	NA	NA	10	91063132	IFIT2
cg23928123	10:90802843:T:A	-0.0367771	0.000232582	0.160138	NA	NA	10	91063132	IFIT2
cg23928123	10:90804528:C:A	-0.0367771	0.000232582	0.160138	NA	NA	10	91063132	IFIT2
cg15346781	2:6762582:T:C	0.0710277	0.000233606	0.160772	NA	NA	2	7017571	RSAD2
cg15346781	2:6768447:G:A	0.0710277	0.000233606	0.160772	NA	NA	2	7017571	RSAD2
cg20383780	14:51414406:C:T	-0.0296101	0.000234242	0.161139	NA	NA	14	50990849	MAP4K5;MAP4K5
cg20383780	14:51415007:C:T	-0.0296101	0.000234242	0.161139	NA	NA	14	50990849	MAP4K5;MAP4K5
cg15331332	6:29707661:A:G	-0.0521032	0.00023455	0.161315	NA	NA	6	29692111	HLA-F;HLA-F;HLA-F
cg03306641	11:5191872:A:G	0.0699647	0.000235034	0.161531	NA	NA	11	5645703	TRIM6-TRIM34;TRIM34;TRIM34;TRIM34
cg10778971	14:95186748:G:A	-0.0347048	0.000235148	0.161531	NA	NA	14	94577101	IFI27;IFI27;IFI27;IFI27
cg10778971	14:95189341:T:C	-0.0347048	0.000235148	0.161531	NA	NA	14	94577101	IFI27;IFI27;IFI27;IFI27
cg10778971	14:95189602:A:G	-0.0347048	0.000235148	0.161531	NA	NA	14	94577101	IFI27;IFI27;IFI27;IFI27
cg00598235	4:17561139:G:A	-0.0434137	0.00023538	0.161531	NA	NA	4	17580680	LAP3
cg00598235	4:17565713:G:A	-0.0434137	0.00023538	0.161531	NA	NA	4	17580680	LAP3
cg00598235	4:17566221:G:T	-0.0434137	0.00023538	0.161531	NA	NA	4	17580680	LAP3
cg00598235	4:17568075:G:A	-0.0434137	0.00023538	0.161531	NA	NA	4	17580680	LAP3
cg00598235	4:17568510:C:T	-0.0434137	0.00023538	0.161531	NA	NA	4	17580680	LAP3
cg00598235	4:17568591:T:G	-0.0434137	0.00023538	0.161531	NA	NA	4	17580680	LAP3
cg00893008	17:39775336:G:A	-0.0256939	0.000235483	0.161566	NA	NA	17	39802313
cg15331332	6:29917673:G:A	0.050567	0.000235613	0.16162	0.925127	0.0231591	6	29692111	HLA-F;HLA-F;HLA-F
cg17052170	8:144082404:T:A	-0.07634	0.000236625	0.161855	NA	NA	8	144099482	LY6E;LY6E;LOC100133669
cg17608381	6:29924833:T:A	0.130205	0.000237161	0.161855	NA	NA	6	29911550	HLA-A
cg17608381	6:29933236:T:C	0.130205	0.000237161	0.161855	NA	NA	6	29911550	HLA-A
cg12187985	18:24263855:T:G	-0.048721	0.000238456	0.161855	NA	NA	18	23654410	SS18;SS18;SS18
cg22199238	11:621634:G:A	0.0544225	0.000238872	0.161855	0.828979	0.000157022	11	613857	IRF7;IRF7;IRF7;IRF7;IRF7;IRF7
cg01108653	15:101714653:C:T	-0.0170789	0.000238964	0.161855	1.08316	0.0283532	15	101668270
cg01108653	15:101720143:A:G	-0.0170789	0.000238964	0.161855	1.09265	0.0147785	15	101668270
cg01108653	15:101740199:A:G	-0.0170789	0.000238964	0.161855	1.07766	0.0406503	15	101668270
cg01108653	15:101742965:A:G	-0.0170789	0.000238964	0.161855	1.07535	0.0468547	15	101668270
cg13045500	17:30124080:G:A	-0.0497161	0.000239305	0.161855	NA	NA	17	30455761
cg17096289	6:31329494:C:T	-0.0832419	0.000240004	0.161855	0.92629	0.0343274	6	31238788	HLA-C
cg15174565	15:102014347:A:G	-0.0268603	0.000240211	0.161855	NA	NA	15	101728234	CHSY1
cg22269164	1:160016711:T:C	0.0391174	0.000241011	0.161855	NA	NA	1	160230671	DCAF8;DCAF8;DCAF8;DCAF8;DCAF8
cg24280832	10:77582203:G:T	-0.088582	0.000241941	0.161855	NA	NA	10	77871958	C10orf11
cg23928123	10:90792759:A:G	-0.0392721	0.00024218	0.161855	NA	NA	10	91063132	IFIT2
cg23928123	10:90793260:A:G	-0.0392721	0.00024218	0.161855	NA	NA	10	91063132	IFIT2
cg23928123	10:90795204:G:A	-0.0392721	0.00024218	0.161855	NA	NA	10	91063132	IFIT2
cg23928123	10:90796151:A:G	-0.0392721	0.00024218	0.161855	NA	NA	10	91063132	IFIT2
cg23928123	10:90797694:G:C	-0.0392721	0.00024218	0.161855	NA	NA	10	91063132	IFIT2
cg23928123	10:90799555:A:T	-0.0392721	0.00024218	0.161855	NA	NA	10	91063132	IFIT2
cg23928123	10:90801047:A:G	-0.0392721	0.00024218	0.161855	NA	NA	10	91063132	IFIT2
cg23928123	10:90802066:A:G	-0.0392721	0.00024218	0.161855	NA	NA	10	91063132	IFIT2
cg23928123	10:90802183:C:T	-0.0392721	0.00024218	0.161855	NA	NA	10	91063132	IFIT2
cg23928123	10:90802924:T:G	-0.0392721	0.00024218	0.161855	NA	NA	10	91063132	IFIT2
cg25637655	6:29690056:C:T	-0.0889131	0.000242721	0.161855	NA	NA	6	29911542	HLA-A
cg25637655	6:29697681:T:G	-0.0889131	0.000242721	0.161855	NA	NA	6	29911542	HLA-A
cg25637655	6:29704638:C:T	-0.0889131	0.000242721	0.161855	NA	NA	6	29911542	HLA-A
cg25637655	6:29707050:G:A	-0.0889131	0.000242721	0.161855	NA	NA	6	29911542	HLA-A
cg25637655	6:29710726:A:G	-0.0889131	0.000242721	0.161855	NA	NA	6	29911542	HLA-A
cg25637655	6:29713370:G:A	-0.0889131	0.000242721	0.161855	NA	NA	6	29911542	HLA-A
cg25637655	6:29715332:C:A	-0.0889131	0.000242721	0.161855	NA	NA	6	29911542	HLA-A
cg20566897	11:527311:T:G	0.115651	0.00024288	0.161855	NA	NA	11	313527	IFITM1
cg23533285	6:31324448:G:A	0.0689342	0.000243024	0.161855	0.807962	0.00232349	6	31322348	HLA-B
cg23533285	6:31374579:A:G	0.0689342	0.000243024	0.161855	0.791586	0.000502936	6	31322348	HLA-B
cg23533285	6:31375493:G:C	0.0689342	0.000243024	0.161855	0.791586	0.000502936	6	31322348	HLA-B
cg20033981	13:41491854:T:C	-0.0423809	0.00024337	0.161855	NA	NA	13	41590153	ELF1
cg20033981	13:41492165:G:A	-0.0423809	0.00024337	0.161855	NA	NA	13	41590153	ELF1
cg20033981	13:41492235:C:T	-0.0423809	0.00024337	0.161855	NA	NA	13	41590153	ELF1
cg20033981	13:41492344:A:G	-0.0423809	0.00024337	0.161855	NA	NA	13	41590153	ELF1
cg20033981	13:41492858:C:T	-0.0423809	0.00024337	0.161855	NA	NA	13	41590153	ELF1
cg20033981	13:41492871:C:T	-0.0423809	0.00024337	0.161855	NA	NA	13	41590153	ELF1
cg20033981	13:41493195:A:G	-0.0423809	0.00024337	0.161855	NA	NA	13	41590153	ELF1
cg20033981	13:41493588:G:C	-0.0423809	0.00024337	0.161855	NA	NA	13	41590153	ELF1
cg20033981	13:41493669:T:C	-0.0423809	0.00024337	0.161855	NA	NA	13	41590153	ELF1
cg20033981	13:41493695:G:A	-0.0423809	0.00024337	0.161855	NA	NA	13	41590153	ELF1
cg20033981	13:41493827:A:G	-0.0423809	0.00024337	0.161855	NA	NA	13	41590153	ELF1
cg20033981	13:41494245:A:C	-0.0423809	0.00024337	0.161855	NA	NA	13	41590153	ELF1
cg20033981	13:41494516:C:T	-0.0423809	0.00024337	0.161855	NA	NA	13	41590153	ELF1
cg20033981	13:41494575:T:G	-0.0423809	0.00024337	0.161855	NA	NA	13	41590153	ELF1
cg20033981	13:41494584:T:C	-0.0423809	0.00024337	0.161855	NA	NA	13	41590153	ELF1
cg20033981	13:41494639:C:T	-0.0423809	0.00024337	0.161855	NA	NA	13	41590153	ELF1
cg20033981	13:41494967:T:G	-0.0423809	0.00024337	0.161855	NA	NA	13	41590153	ELF1
cg20033981	13:41495208:G:A	-0.0423809	0.00024337	0.161855	NA	NA	13	41590153	ELF1
cg20033981	13:41498921:G:T	-0.0423809	0.00024337	0.161855	NA	NA	13	41590153	ELF1
cg20033981	13:41499311:G:A	-0.0423809	0.00024337	0.161855	NA	NA	13	41590153	ELF1
cg20033981	13:41499378:G:A	-0.0423809	0.00024337	0.161855	NA	NA	13	41590153	ELF1
cg20033981	13:41499615:T:C	-0.0423809	0.00024337	0.161855	NA	NA	13	41590153	ELF1
cg20033981	13:41500351:T:G	-0.0423809	0.00024337	0.161855	NA	NA	13	41590153	ELF1
cg20033981	13:41500960:G:A	-0.0423809	0.00024337	0.161855	NA	NA	13	41590153	ELF1
cg20033981	13:41501055:G:A	-0.0423809	0.00024337	0.161855	NA	NA	13	41590153	ELF1
cg20033981	13:41501254:G:T	-0.0423809	0.00024337	0.161855	NA	NA	13	41590153	ELF1
cg20033981	13:41501431:G:C	-0.0423809	0.00024337	0.161855	NA	NA	13	41590153	ELF1
cg20033981	13:41501827:T:C	-0.0423809	0.00024337	0.161855	NA	NA	13	41590153	ELF1
cg20033981	13:41501897:G:C	-0.0423809	0.00024337	0.161855	NA	NA	13	41590153	ELF1
cg20033981	13:41502421:T:G	-0.0423809	0.00024337	0.161855	NA	NA	13	41590153	ELF1
cg20033981	13:41502742:C:A	-0.0423809	0.00024337	0.161855	NA	NA	13	41590153	ELF1
cg20033981	13:41503114:A:T	-0.0423809	0.00024337	0.161855	NA	NA	13	41590153	ELF1
cg20033981	13:41503901:G:T	-0.0423809	0.00024337	0.161855	NA	NA	13	41590153	ELF1
cg20033981	13:41504548:G:A	-0.0423809	0.00024337	0.161855	NA	NA	13	41590153	ELF1
cg20033981	13:41505766:A:G	-0.0423809	0.00024337	0.161855	NA	NA	13	41590153	ELF1
cg20033981	13:41505863:C:T	-0.0423809	0.00024337	0.161855	NA	NA	13	41590153	ELF1
cg20033981	13:41506721:C:T	-0.0423809	0.00024337	0.161855	NA	NA	13	41590153	ELF1
cg20033981	13:41506884:A:G	-0.0423809	0.00024337	0.161855	NA	NA	13	41590153	ELF1
cg20033981	13:41509762:G:C	-0.0423809	0.00024337	0.161855	NA	NA	13	41590153	ELF1
cg20033981	13:41509872:T:C	-0.0423809	0.00024337	0.161855	NA	NA	13	41590153	ELF1
cg20033981	13:41510672:A:G	-0.0423809	0.00024337	0.161855	NA	NA	13	41590153	ELF1
cg20033981	13:41511856:C:T	-0.0423809	0.00024337	0.161855	NA	NA	13	41590153	ELF1
cg20033981	13:41512112:C:T	-0.0423809	0.00024337	0.161855	NA	NA	13	41590153	ELF1
cg20033981	13:41512154:T:C	-0.0423809	0.00024337	0.161855	NA	NA	13	41590153	ELF1
cg20033981	13:41513248:T:C	-0.0423809	0.00024337	0.161855	NA	NA	13	41590153	ELF1
cg20033981	13:41513625:C:T	-0.0423809	0.00024337	0.161855	NA	NA	13	41590153	ELF1
cg20033981	13:41513923:G:A	-0.0423809	0.00024337	0.161855	NA	NA	13	41590153	ELF1
cg20033981	13:41514633:A:T	-0.0423809	0.00024337	0.161855	NA	NA	13	41590153	ELF1
cg20033981	13:41514696:A:G	-0.0423809	0.00024337	0.161855	NA	NA	13	41590153	ELF1
cg20033981	13:41515286:T:A	-0.0423809	0.00024337	0.161855	NA	NA	13	41590153	ELF1
cg20033981	13:41515998:T:C	-0.0423809	0.00024337	0.161855	NA	NA	13	41590153	ELF1
cg20033981	13:41517518:A:G	-0.0423809	0.00024337	0.161855	NA	NA	13	41590153	ELF1
cg20033981	13:41517985:A:G	-0.0423809	0.00024337	0.161855	NA	NA	13	41590153	ELF1
cg01517384	6:31304208:T:C	0.0730219	0.000243582	0.161855	0.818503	7.84131e-09	6	31323856	HLA-B
cg17608381	6:29672643:T:G	0.118768	0.000244296	0.161855	NA	NA	6	29911550	HLA-A
cg17608381	6:29672686:A:G	0.118768	0.000244296	0.161855	NA	NA	6	29911550	HLA-A
cg17608381	6:29672743:C:T	0.118768	0.000244296	0.161855	NA	NA	6	29911550	HLA-A
cg17608381	6:29672776:T:C	0.118768	0.000244296	0.161855	NA	NA	6	29911550	HLA-A
cg17608381	6:29672821:G:A	0.118768	0.000244296	0.161855	NA	NA	6	29911550	HLA-A
cg17608381	6:29672926:C:T	0.118768	0.000244296	0.161855	NA	NA	6	29911550	HLA-A
cg17608381	6:29673186:C:T	0.118768	0.000244296	0.161855	NA	NA	6	29911550	HLA-A
cg17608381	6:29673221:T:C	0.118768	0.000244296	0.161855	NA	NA	6	29911550	HLA-A
cg17608381	6:29673241:C:T	0.118768	0.000244296	0.161855	NA	NA	6	29911550	HLA-A
cg17608381	6:29673245:C:T	0.118768	0.000244296	0.161855	NA	NA	6	29911550	HLA-A
cg17608381	6:29673483:G:A	0.118768	0.000244296	0.161855	NA	NA	6	29911550	HLA-A
cg17608381	6:29673548:C:G	0.118768	0.000244296	0.161855	NA	NA	6	29911550	HLA-A
cg17608381	6:29674175:C:T	0.118768	0.000244296	0.161855	NA	NA	6	29911550	HLA-A
cg17608381	6:29674197:C:T	0.118768	0.000244296	0.161855	NA	NA	6	29911550	HLA-A
cg17608381	6:29674648:A:G	0.118768	0.000244296	0.161855	NA	NA	6	29911550	HLA-A
cg17608381	6:29674741:G:T	0.118768	0.000244296	0.161855	NA	NA	6	29911550	HLA-A
cg17608381	6:29675615:A:G	0.118768	0.000244296	0.161855	NA	NA	6	29911550	HLA-A
cg17608381	6:29675676:C:G	0.118768	0.000244296	0.161855	NA	NA	6	29911550	HLA-A
cg17608381	6:29676316:T:C	0.118768	0.000244296	0.161855	NA	NA	6	29911550	HLA-A
cg17608381	6:29676551:A:C	0.118768	0.000244296	0.161855	NA	NA	6	29911550	HLA-A
cg17608381	6:29677634:T:C	0.118768	0.000244296	0.161855	NA	NA	6	29911550	HLA-A
cg17608381	6:29677877:A:T	0.118768	0.000244296	0.161855	NA	NA	6	29911550	HLA-A
cg17608381	6:29678043:A:G	0.118768	0.000244296	0.161855	NA	NA	6	29911550	HLA-A
cg17608381	6:29678470:T:C	0.118768	0.000244296	0.161855	NA	NA	6	29911550	HLA-A
cg17608381	6:29678520:A:G	0.118768	0.000244296	0.161855	NA	NA	6	29911550	HLA-A
cg17608381	6:29678718:A:T	0.118768	0.000244296	0.161855	NA	NA	6	29911550	HLA-A
cg17608381	6:29679016:C:G	0.118768	0.000244296	0.161855	NA	NA	6	29911550	HLA-A
cg17608381	6:29679047:C:T	0.118768	0.000244296	0.161855	NA	NA	6	29911550	HLA-A
cg17608381	6:29679143:A:C	0.118768	0.000244296	0.161855	NA	NA	6	29911550	HLA-A
cg17608381	6:29679170:C:T	0.118768	0.000244296	0.161855	NA	NA	6	29911550	HLA-A
cg17608381	6:29679189:G:T	0.118768	0.000244296	0.161855	NA	NA	6	29911550	HLA-A
cg17608381	6:29679434:G:A	0.118768	0.000244296	0.161855	NA	NA	6	29911550	HLA-A
cg17608381	6:29679466:G:A	0.118768	0.000244296	0.161855	NA	NA	6	29911550	HLA-A
cg17608381	6:29679551:C:T	0.118768	0.000244296	0.161855	NA	NA	6	29911550	HLA-A
cg17608381	6:29679621:A:G	0.118768	0.000244296	0.161855	NA	NA	6	29911550	HLA-A
cg17608381	6:29679760:G:A	0.118768	0.000244296	0.161855	NA	NA	6	29911550	HLA-A
cg17608381	6:29679799:T:C	0.118768	0.000244296	0.161855	NA	NA	6	29911550	HLA-A
cg17608381	6:29679801:C:G	0.118768	0.000244296	0.161855	NA	NA	6	29911550	HLA-A
cg17608381	6:29679851:G:A	0.118768	0.000244296	0.161855	NA	NA	6	29911550	HLA-A
cg17608381	6:29679981:G:T	0.118768	0.000244296	0.161855	NA	NA	6	29911550	HLA-A
cg17608381	6:29680072:A:G	0.118768	0.000244296	0.161855	NA	NA	6	29911550	HLA-A
cg17608381	6:29680084:T:G	0.118768	0.000244296	0.161855	NA	NA	6	29911550	HLA-A
cg17608381	6:29680142:G:A	0.118768	0.000244296	0.161855	NA	NA	6	29911550	HLA-A
cg17608381	6:29680205:G:A	0.118768	0.000244296	0.161855	NA	NA	6	29911550	HLA-A
cg17608381	6:29680270:T:G	0.118768	0.000244296	0.161855	NA	NA	6	29911550	HLA-A
cg17608381	6:29680492:T:C	0.118768	0.000244296	0.161855	NA	NA	6	29911550	HLA-A
cg17608381	6:29680543:A:G	0.118768	0.000244296	0.161855	NA	NA	6	29911550	HLA-A
cg17608381	6:29680547:G:A	0.118768	0.000244296	0.161855	NA	NA	6	29911550	HLA-A
cg17608381	6:29680587:C:A	0.118768	0.000244296	0.161855	NA	NA	6	29911550	HLA-A
cg17608381	6:29680605:C:T	0.118768	0.000244296	0.161855	NA	NA	6	29911550	HLA-A
cg17608381	6:29680758:A:G	0.118768	0.000244296	0.161855	NA	NA	6	29911550	HLA-A
cg17608381	6:29680768:C:T	0.118768	0.000244296	0.161855	NA	NA	6	29911550	HLA-A
cg17608381	6:29680789:C:T	0.118768	0.000244296	0.161855	NA	NA	6	29911550	HLA-A
cg17608381	6:29680915:G:C	0.118768	0.000244296	0.161855	NA	NA	6	29911550	HLA-A
cg17608381	6:29680967:C:T	0.118768	0.000244296	0.161855	NA	NA	6	29911550	HLA-A
cg17608381	6:29680971:G:C	0.118768	0.000244296	0.161855	NA	NA	6	29911550	HLA-A
cg17608381	6:29681087:T:G	0.118768	0.000244296	0.161855	NA	NA	6	29911550	HLA-A
cg17608381	6:29681317:G:A	0.118768	0.000244296	0.161855	NA	NA	6	29911550	HLA-A
cg17608381	6:29681326:A:G	0.118768	0.000244296	0.161855	NA	NA	6	29911550	HLA-A
cg17608381	6:29681357:A:G	0.118768	0.000244296	0.161855	NA	NA	6	29911550	HLA-A
cg17608381	6:29681463:G:A	0.118768	0.000244296	0.161855	NA	NA	6	29911550	HLA-A
cg17608381	6:29681862:G:A	0.118768	0.000244296	0.161855	NA	NA	6	29911550	HLA-A
cg17608381	6:29681879:G:A	0.118768	0.000244296	0.161855	NA	NA	6	29911550	HLA-A
cg17608381	6:29682400:G:A	0.118768	0.000244296	0.161855	NA	NA	6	29911550	HLA-A
cg17608381	6:29682487:C:T	0.118768	0.000244296	0.161855	NA	NA	6	29911550	HLA-A
cg17608381	6:29682542:T:C	0.118768	0.000244296	0.161855	NA	NA	6	29911550	HLA-A
cg17608381	6:29682570:G:A	0.118768	0.000244296	0.161855	NA	NA	6	29911550	HLA-A
cg17608381	6:29682617:G:A	0.118768	0.000244296	0.161855	NA	NA	6	29911550	HLA-A
cg17608381	6:29682701:G:A	0.118768	0.000244296	0.161855	NA	NA	6	29911550	HLA-A
cg17608381	6:29682866:A:T	0.118768	0.000244296	0.161855	NA	NA	6	29911550	HLA-A
cg17608381	6:29682901:G:A	0.118768	0.000244296	0.161855	NA	NA	6	29911550	HLA-A
cg17608381	6:29683528:C:T	0.118768	0.000244296	0.161855	NA	NA	6	29911550	HLA-A
cg23891909	15:25999324:T:A	-0.0263401	0.000244847	0.162117	NA	NA	15	26107382	ATP10A
cg23891909	15:26000710:C:T	-0.0263401	0.000244847	0.162117	NA	NA	15	26107382	ATP10A
cg23891909	15:26000774:T:G	-0.0263401	0.000244847	0.162117	NA	NA	15	26107382	ATP10A
cg00647820	17:40256498:G:C	-0.0956128	0.000246237	0.163003	NA	NA	17	40259828	DHX58
cg24922246	4:89973910:G:A	-0.0173003	0.00024738	0.16369	NA	NA	4	89379038	HERC5
cg24922246	4:90012916:A:C	-0.0173003	0.00024738	0.16369	NA	NA	4	89379038	HERC5
cg11946459	6:30104783:A:G	-0.144198	0.000248102	0.164063	NA	NA	6	29911558	HLA-A
cg11946459	6:30106070:C:T	-0.144198	0.000248102	0.164063	NA	NA	6	29911558	HLA-A
cg11946459	6:30118582:T:G	-0.144198	0.000248102	0.164063	NA	NA	6	29911558	HLA-A
cg17096289	6:31171915:T:C	0.11849	0.000248632	0.164347	0.907548	0.0208677	6	31238788	HLA-C
cg24329397	14:103606276:C:T	0.0184128	0.000248688	0.164347	NA	NA	14	103781770
cg24329397	14:103612562:T:G	0.0184128	0.000248688	0.164347	NA	NA	14	103781770
cg24922246	4:89947352:C:T	-0.0183564	0.000249602	0.16476	NA	NA	4	89379038	HERC5
cg24922246	4:89948639:A:C	-0.0183564	0.000249602	0.16476	NA	NA	4	89379038	HERC5
cg18749404	17:77115472:C:T	0.0483781	0.000249971	0.16476	NA	NA	17	76975944	LGALS3BP;LGALS3BP
cg18749404	17:77117044:G:A	0.0483781	0.000249971	0.16476	NA	NA	17	76975944	LGALS3BP;LGALS3BP
cg18749404	17:77118393:C:T	0.0483781	0.000249971	0.16476	NA	NA	17	76975944	LGALS3BP;LGALS3BP
cg18800754	9:35526605:G:T	0.0342843	0.000250217	0.16476	NA	NA	9	35538890	RUSC2;RUSC2;RUSC2;RUSC2
cg18800754	9:35530978:T:C	0.0342843	0.000250217	0.16476	NA	NA	9	35538890	RUSC2;RUSC2;RUSC2;RUSC2
cg18800754	9:35532091:G:A	0.0342843	0.000250217	0.16476	NA	NA	9	35538890	RUSC2;RUSC2;RUSC2;RUSC2
cg18800754	9:35539003:A:G	0.0342843	0.000250217	0.16476	NA	NA	9	35538890	RUSC2;RUSC2;RUSC2;RUSC2
cg18800754	9:35541547:A:G	0.0342843	0.000250217	0.16476	NA	NA	9	35538890	RUSC2;RUSC2;RUSC2;RUSC2
cg18800754	9:35541921:C:T	0.0342843	0.000250217	0.16476	NA	NA	9	35538890	RUSC2;RUSC2;RUSC2;RUSC2
cg18800754	9:35543400:T:C	0.0342843	0.000250217	0.16476	NA	NA	9	35538890	RUSC2;RUSC2;RUSC2;RUSC2
cg18800754	9:35544539:A:G	0.0342843	0.000250217	0.16476	NA	NA	9	35538890	RUSC2;RUSC2;RUSC2;RUSC2
cg18800754	9:35550035:C:T	0.0342843	0.000250217	0.16476	NA	NA	9	35538890	RUSC2;RUSC2;RUSC2;RUSC2
cg18800754	9:35550143:A:G	0.0342843	0.000250217	0.16476	NA	NA	9	35538890	RUSC2;RUSC2;RUSC2;RUSC2
cg18800754	9:35551797:C:T	0.0342843	0.000250217	0.16476	NA	NA	9	35538890	RUSC2;RUSC2;RUSC2;RUSC2
cg11946459	6:29755451:T:C	0.127494	0.000250366	0.16476	NA	NA	6	29911558	HLA-A
cg26392102	6:31360702:G:A	-0.0385914	0.000250421	0.16476	0.89859	0.0372021	6	31238751	HLA-C
cg26392102	6:31361083:C:A	-0.0385914	0.000250421	0.16476	0.89859	0.0372021	6	31238751	HLA-C
cg26392102	6:31368451:T:C	-0.0385914	0.000250421	0.16476	0.900405	0.0409548	6	31238751	HLA-C
cg26392102	6:31377047:C:T	-0.0385914	0.000250421	0.16476	0.903676	0.0477395	6	31238751	HLA-C
cg02622254	2:175666865:C:T	-0.0205335	0.000250699	0.164908	NA	NA	2	175895436
cg15331332	6:29937977:A:G	-0.0550466	0.000251714	0.165541	1.08931	0.0221021	6	29692111	HLA-F;HLA-F;HLA-F
cg25637655	6:30211173:G:A	0.102579	0.000251994	0.165691	NA	NA	6	29911542	HLA-A
cg16411857	16:56096684:C:T	-0.0157014	0.000253001	0.166186	NA	NA	16	57023191	NLRC5
cg11587584	6:29825737:C:T	-0.0334631	0.000253008	0.166186	1.1291	0.00155365	6	29692372	HLA-F;HLA-F;HLA-F
cg20291162	17:40451137:G:T	-0.147254	0.000253194	0.166186	NA	NA	17	40259547	DHX58
cg14870271	17:77123229:A:C	0.0500218	0.000253227	0.166186	NA	NA	17	76976010	LGALS3BP;LGALS3BP
cg14870271	17:77123708:C:T	0.0500218	0.000253227	0.166186	NA	NA	17	76976010	LGALS3BP;LGALS3BP
cg14870271	17:77125125:A:C	0.0500218	0.000253227	0.166186	NA	NA	17	76976010	LGALS3BP;LGALS3BP
cg14870271	17:77125246:G:A	0.0500218	0.000253227	0.166186	NA	NA	17	76976010	LGALS3BP;LGALS3BP
cg14870271	17:77125279:C:T	0.0500218	0.000253227	0.166186	NA	NA	17	76976010	LGALS3BP;LGALS3BP
cg14870271	17:77125947:G:A	0.0500218	0.000253227	0.166186	NA	NA	17	76976010	LGALS3BP;LGALS3BP
cg25637655	6:29940488:T:C	0.0741647	0.000253431	0.166285	NA	NA	6	29911542	HLA-A
cg08309069	6:31014823:T:A	-0.0797605	0.000254691	0.167	0.884024	0.00038217	6	31240651	HLA-C
cg08309069	6:31015182:G:A	-0.0797605	0.000254691	0.167	0.88483	0.000423147	6	31240651	HLA-C
cg08309069	6:31016660:C:T	-0.0797605	0.000254691	0.167	0.884935	0.000430508	6	31240651	HLA-C
cg06414580	8:27747724:G:A	0.0306048	0.000254787	0.167	NA	NA	8	27459685	CLU;CLU;CLU
cg06414580	8:27747729:C:G	0.0306048	0.000254787	0.167	NA	NA	8	27459685	CLU;CLU;CLU
cg25637655	6:30205407:G:T	-0.093143	0.000254856	0.16701	NA	NA	6	29911542	HLA-A
cg17251968	16:89515253:G:C	-0.0231331	0.000255068	0.167079	NA	NA	16	89300741
cg17251968	16:89530761:A:G	-0.0231331	0.000255068	0.167079	NA	NA	16	89300741
cg04605308	12:131420354:A:G	-0.0265975	0.000256319	0.167617	NA	NA	12	132357369
cg04605308	12:131420811:C:T	-0.0265975	0.000256319	0.167617	NA	NA	12	132357369
cg04605308	12:131421025:T:C	-0.0265975	0.000256319	0.167617	NA	NA	12	132357369
cg04605308	12:131421046:C:T	-0.0265975	0.000256319	0.167617	NA	NA	12	132357369
cg04605308	12:131421521:T:C	-0.0265975	0.000256319	0.167617	NA	NA	12	132357369
cg04605308	12:131422227:A:C	-0.0265975	0.000256319	0.167617	NA	NA	12	132357369
cg04605308	12:131422394:T:A	-0.0265975	0.000256319	0.167617	NA	NA	12	132357369
cg04605308	12:131422672:T:C	-0.0265975	0.000256319	0.167617	NA	NA	12	132357369
cg09210680	8:22964316:A:G	-0.0259227	0.000256712	0.167839	NA	NA	8	22875414	RHOBTB2;RHOBTB2;RHOBTB2
cg14538312	2:64432911:G:T	-0.0313783	0.000256876	0.167876	NA	NA	2	64103608	UGP2;UGP2
cg14538312	2:64435942:C:T	-0.0313783	0.000256876	0.167876	NA	NA	2	64103608	UGP2;UGP2
cg08309069	6:31305016:G:A	0.102615	0.000256978	0.167908	NA	NA	6	31240651	HLA-C
cg27045295	6:146206001:G:A	0.0694021	0.000257583	0.168057	NA	NA	6	146225828	SHPRH;SHPRH
cg27045295	6:146225619:G:A	0.0694021	0.000257583	0.168057	NA	NA	6	146225828	SHPRH;SHPRH
cg27045295	6:146230332:T:C	0.0694021	0.000257583	0.168057	NA	NA	6	146225828	SHPRH;SHPRH
cg27045295	6:146244012:G:A	0.0694021	0.000257583	0.168057	NA	NA	6	146225828	SHPRH;SHPRH
cg27045295	6:146259781:G:A	0.0694021	0.000257583	0.168057	NA	NA	6	146225828	SHPRH;SHPRH
cg27045295	6:146275056:G:A	0.0694021	0.000257583	0.168057	NA	NA	6	146225828	SHPRH;SHPRH
cg27045295	6:146279363:C:T	0.0694021	0.000257583	0.168057	NA	NA	6	146225828	SHPRH;SHPRH
cg15946524	2:47627661:G:A	0.0483662	0.000257997	0.168292	NA	NA	2	47714346
cg00791181	3:113828064:G:T	-0.0776732	0.000258762	0.168579	NA	NA	3	114569943	ZBTB20;ZBTB20;ZBTB20
cg00791181	3:113829346:G:T	-0.0776732	0.000258762	0.168579	NA	NA	3	114569943	ZBTB20;ZBTB20;ZBTB20
cg00791181	3:113830670:C:T	-0.0776732	0.000258762	0.168579	NA	NA	3	114569943	ZBTB20;ZBTB20;ZBTB20
cg00791181	3:113841947:A:C	-0.0776732	0.000258762	0.168579	NA	NA	3	114569943	ZBTB20;ZBTB20;ZBTB20
cg00791181	3:113846529:C:T	-0.0776732	0.000258762	0.168579	NA	NA	3	114569943	ZBTB20;ZBTB20;ZBTB20
cg00791181	3:113849751:G:A	-0.0776732	0.000258762	0.168579	NA	NA	3	114569943	ZBTB20;ZBTB20;ZBTB20
cg01517384	6:31229404:T:C	0.0564262	0.000259196	0.168827	1.27034	9.54539e-12	6	31323856	HLA-B
cg11095027	11:1949470:G:A	0.0212389	0.000260311	0.169518	NA	NA	11	1297066	TOLLIP
cg23892836	6:29667459:G:A	-0.0477925	0.000262835	0.17028	1.15629	0.00236987	6	29692085	HLA-F;HLA-F;HLA-F
cg23892836	6:29670652:G:A	-0.0477925	0.000262835	0.17028	1.1663	0.00127041	6	29692085	HLA-F;HLA-F;HLA-F
cg23892836	6:29671135:T:G	-0.0477925	0.000262835	0.17028	1.1663	0.00127041	6	29692085	HLA-F;HLA-F;HLA-F
cg23892836	6:29671152:A:G	-0.0477925	0.000262835	0.17028	1.1663	0.00127041	6	29692085	HLA-F;HLA-F;HLA-F
cg23892836	6:29671448:A:T	-0.0477925	0.000262835	0.17028	1.1663	0.00127041	6	29692085	HLA-F;HLA-F;HLA-F
cg23892836	6:29673206:G:A	-0.0477925	0.000262835	0.17028	1.16526	0.00135243	6	29692085	HLA-F;HLA-F;HLA-F
cg23892836	6:29676716:C:T	-0.0477925	0.000262835	0.17028	1.16526	0.00135243	6	29692085	HLA-F;HLA-F;HLA-F
cg23892836	6:29677387:G:A	-0.0477925	0.000262835	0.17028	1.16526	0.00135243	6	29692085	HLA-F;HLA-F;HLA-F
cg23892836	6:29677952:T:C	-0.0477925	0.000262835	0.17028	1.16526	0.00135243	6	29692085	HLA-F;HLA-F;HLA-F
cg23892836	6:29678045:T:C	-0.0477925	0.000262835	0.17028	1.16526	0.00135243	6	29692085	HLA-F;HLA-F;HLA-F
cg23892836	6:29681293:C:T	-0.0477925	0.000262835	0.17028	1.16692	0.00122493	6	29692085	HLA-F;HLA-F;HLA-F
cg23892836	6:29682239:C:T	-0.0477925	0.000262835	0.17028	1.16692	0.00122493	6	29692085	HLA-F;HLA-F;HLA-F
cg23892836	6:29682605:C:G	-0.0477925	0.000262835	0.17028	1.16692	0.00122493	6	29692085	HLA-F;HLA-F;HLA-F
cg23892836	6:29683808:G:A	-0.0477925	0.000262835	0.17028	1.16782	0.0011591	6	29692085	HLA-F;HLA-F;HLA-F
cg23892836	6:29683974:T:C	-0.0477925	0.000262835	0.17028	1.16782	0.0011591	6	29692085	HLA-F;HLA-F;HLA-F
cg16411857	16:56322652:G:C	0.0153326	0.000262923	0.17028	NA	NA	16	57023191	NLRC5
cg04453669	1:171134129:T:C	-0.0240571	0.000263475	0.17028	NA	NA	1	171973557	DNM3;DNM3;DNM3
cg04453669	1:171140975:A:G	-0.0240571	0.000263475	0.17028	NA	NA	1	171973557	DNM3;DNM3;DNM3
cg04453669	1:171141891:C:T	-0.0240571	0.000263475	0.17028	NA	NA	1	171973557	DNM3;DNM3;DNM3
cg04453669	1:171144218:C:T	-0.0240571	0.000263475	0.17028	NA	NA	1	171973557	DNM3;DNM3;DNM3
cg04453669	1:171144599:T:C	-0.0240571	0.000263475	0.17028	NA	NA	1	171973557	DNM3;DNM3;DNM3
cg04453669	1:171144839:T:A	-0.0240571	0.000263475	0.17028	NA	NA	1	171973557	DNM3;DNM3;DNM3
cg04453669	1:171145319:A:C	-0.0240571	0.000263475	0.17028	NA	NA	1	171973557	DNM3;DNM3;DNM3
cg04453669	1:171146314:A:G	-0.0240571	0.000263475	0.17028	NA	NA	1	171973557	DNM3;DNM3;DNM3
cg04453669	1:171148160:A:G	-0.0240571	0.000263475	0.17028	NA	NA	1	171973557	DNM3;DNM3;DNM3
cg04453669	1:171149303:G:A	-0.0240571	0.000263475	0.17028	NA	NA	1	171973557	DNM3;DNM3;DNM3
cg04453669	1:171149384:A:G	-0.0240571	0.000263475	0.17028	NA	NA	1	171973557	DNM3;DNM3;DNM3
cg04453669	1:171150401:G:A	-0.0240571	0.000263475	0.17028	NA	NA	1	171973557	DNM3;DNM3;DNM3
cg04453669	1:171151638:C:T	-0.0240571	0.000263475	0.17028	NA	NA	1	171973557	DNM3;DNM3;DNM3
cg04453669	1:171152759:G:A	-0.0240571	0.000263475	0.17028	NA	NA	1	171973557	DNM3;DNM3;DNM3
cg04453669	1:171153331:A:G	-0.0240571	0.000263475	0.17028	NA	NA	1	171973557	DNM3;DNM3;DNM3
cg04453669	1:171155855:C:T	-0.0240571	0.000263475	0.17028	NA	NA	1	171973557	DNM3;DNM3;DNM3
cg00647820	17:40258127:T:C	-0.0995388	0.000263494	0.17028	NA	NA	17	40259828	DHX58
cg00647820	17:40260728:G:A	-0.0995388	0.000263494	0.17028	NA	NA	17	40259828	DHX58
cg00647820	17:40260865:A:C	-0.0995388	0.000263494	0.17028	NA	NA	17	40259828	DHX58
cg00647820	17:40261545:C:T	-0.0995388	0.000263494	0.17028	NA	NA	17	40259828	DHX58
cg11617938	6:29831983:C:A	0.0353076	0.000263498	0.17028	NA	NA	6	29692281	HLA-F;HLA-F;HLA-F
cg17608381	6:29724367:C:G	0.119782	0.000263963	0.170477	NA	NA	6	29911550	HLA-A
cg16011033	2:37015703:G:T	-0.037578	0.000263967	0.170477	NA	NA	2	37594079	QPCT
cg16011033	2:37017027:C:G	-0.037578	0.000263967	0.170477	NA	NA	2	37594079	QPCT
cg12094903	6:32821447:C:T	-0.058542	0.000264749	0.170947	0.788077	9.20874e-06	6	32808689	PSMB8;PSMB8
cg08309069	6:31013085:C:T	-0.0821584	0.000264924	0.171025	0.870303	6.75883e-05	6	31240651	HLA-C
cg10778971	14:95248968:G:A	-0.0421021	0.000265635	0.171449	NA	NA	14	94577101	IFI27;IFI27;IFI27;IFI27
cg09006487	3:72386266:C:T	0.0324094	0.000265773	0.171502	NA	NA	3	72424982	RYBP
cg10778971	14:95335491:A:G	0.0245948	0.000266421	0.171531	NA	NA	14	94577101	IFI27;IFI27;IFI27;IFI27
cg10778971	14:95335504:C:G	0.0245948	0.000266421	0.171531	NA	NA	14	94577101	IFI27;IFI27;IFI27;IFI27
cg10778971	14:95336128:A:G	0.0245948	0.000266421	0.171531	NA	NA	14	94577101	IFI27;IFI27;IFI27;IFI27
cg10778971	14:95336201:G:A	0.0245948	0.000266421	0.171531	NA	NA	14	94577101	IFI27;IFI27;IFI27;IFI27
cg10778971	14:95336257:T:C	0.0245948	0.000266421	0.171531	NA	NA	14	94577101	IFI27;IFI27;IFI27;IFI27
cg10778971	14:95336305:G:A	0.0245948	0.000266421	0.171531	NA	NA	14	94577101	IFI27;IFI27;IFI27;IFI27
cg10778971	14:95336477:G:C	0.0245948	0.000266421	0.171531	NA	NA	14	94577101	IFI27;IFI27;IFI27;IFI27
cg10778971	14:95336739:G:A	0.0245948	0.000266421	0.171531	NA	NA	14	94577101	IFI27;IFI27;IFI27;IFI27
cg10778971	14:95337208:G:A	0.0245948	0.000266421	0.171531	NA	NA	14	94577101	IFI27;IFI27;IFI27;IFI27
cg10778971	14:95337488:T:C	0.0245948	0.000266421	0.171531	NA	NA	14	94577101	IFI27;IFI27;IFI27;IFI27
cg10778971	14:95339262:A:G	0.0245948	0.000266421	0.171531	NA	NA	14	94577101	IFI27;IFI27;IFI27;IFI27
cg19789466	12:112764977:C:T	0.0144303	0.000266741	0.171686	NA	NA	12	113344923	OAS1;OAS1;OAS1
cg23097004	12:76804844:A:G	-0.0607901	0.000266772	0.171686	NA	NA	12	75901112	KRR1
cg09251764	17:6656774:C:T	-0.0294689	0.000267161	0.171866	NA	NA	17	6659070	XAF1;XAF1
cg09251764	17:6656825:T:C	-0.0294689	0.000267161	0.171866	NA	NA	17	6659070	XAF1;XAF1
cg12870332	10:127465818:G:T	0.02335	0.000267893	0.172301	NA	NA	10	126664580	ZRANB1
cg17096289	6:31303236:A:G	-0.0878531	0.000268348	0.172558	1.31468	1.44245e-14	6	31238788	HLA-C
cg24351901	6:29673818:T:C	0.037801	0.000269516	0.173095	NA	NA	6	29692092	HLA-F;HLA-F;HLA-F
cg24351901	6:29673929:G:A	0.037801	0.000269516	0.173095	NA	NA	6	29692092	HLA-F;HLA-F;HLA-F
cg24351901	6:29676537:G:A	0.037801	0.000269516	0.173095	NA	NA	6	29692092	HLA-F;HLA-F;HLA-F
cg24351901	6:29677249:G:A	0.037801	0.000269516	0.173095	NA	NA	6	29692092	HLA-F;HLA-F;HLA-F
cg24351901	6:29682889:T:C	0.037801	0.000269516	0.173095	NA	NA	6	29692092	HLA-F;HLA-F;HLA-F
cg24351901	6:29683944:C:T	0.037801	0.000269516	0.173095	NA	NA	6	29692092	HLA-F;HLA-F;HLA-F
cg02057211	3:32327421:A:G	-0.0441693	0.00027042	0.17364	NA	NA	3	31803876	OSBPL10
cg15331332	6:29819648:C:T	-0.0563003	0.000270812	0.173856	NA	NA	6	29692111	HLA-F;HLA-F;HLA-F
cg08309069	6:31237605:G:A	0.0908839	0.000271044	0.173934	NA	NA	6	31240651	HLA-C
cg08309069	6:31238522:C:T	0.0908839	0.000271044	0.173934	NA	NA	6	31240651	HLA-C
cg01971407	11:382480:G:A	0.0624505	0.000271131	0.173954	NA	NA	11	313624	IFITM1
cg05309505	11:1430916:T:C	-0.00867226	0.000271458	0.174056	NA	NA	11	612837	IRF7;IRF7;IRF7
cg05309505	11:1435150:T:C	-0.00867226	0.000271458	0.174056	NA	NA	11	612837	IRF7;IRF7;IRF7
cg05309505	11:1443296:T:C	-0.00867226	0.000271458	0.174056	NA	NA	11	612837	IRF7;IRF7;IRF7
cg27529346	6:31334945:T:C	0.0500202	0.000271871	0.174285	0.842799	6.87616e-07	6	31322926	HLA-B
cg10549986	2:7136502:A:G	0.0213131	0.000272028	0.17435	NA	NA	2	7018153	RSAD2
cg13980638	1:183182028:C:A	0.025455	0.000273106	0.174724	0.834894	0.000181795	1	183249236	NMNAT2;NMNAT2
cg13980638	1:183182029:T:A	0.025455	0.000273106	0.174724	0.834894	0.000181795	1	183249236	NMNAT2;NMNAT2
cg13980638	1:183185784:A:G	0.025455	0.000273106	0.174724	0.828278	0.000102121	1	183249236	NMNAT2;NMNAT2
cg23411470	11:4240387:C:T	-0.0254085	0.000273115	0.174724	NA	NA	11	4414204	TRIM21
cg23411470	11:4242400:A:G	-0.0254085	0.000273115	0.174724	NA	NA	11	4414204	TRIM21
cg23411470	11:4245709:G:A	-0.0254085	0.000273115	0.174724	NA	NA	11	4414204	TRIM21
cg23411470	11:4253501:C:T	-0.0254085	0.000273115	0.174724	NA	NA	11	4414204	TRIM21
cg23411470	11:4253610:T:A	-0.0254085	0.000273115	0.174724	NA	NA	11	4414204	TRIM21
cg23411470	11:4253806:A:G	-0.0254085	0.000273115	0.174724	NA	NA	11	4414204	TRIM21
cg18387515	12:45807100:C:T	-0.0721543	0.000273911	0.175198	NA	NA	12	46049237
cg25998603	8:105010950:C:G	0.0445948	0.000274159	0.17532	NA	NA	8	105473114	DPYS
cg11946459	6:29878738:G:A	0.125266	0.000274484	0.175457	NA	NA	6	29911558	HLA-A
cg11946459	6:29881347:G:C	0.125266	0.000274484	0.175457	NA	NA	6	29911558	HLA-A
cg05549304	18:13304505:G:A	0.0295298	0.000277018	0.176955	NA	NA	18	13222421	LDLRAD4
cg04927537	17:77115472:C:T	0.0773218	0.000277055	0.176955	NA	NA	17	76976091	LGALS3BP
cg04927537	17:77117044:G:A	0.0773218	0.000277055	0.176955	NA	NA	17	76976091	LGALS3BP
cg04927537	17:77118393:C:T	0.0773218	0.000277055	0.176955	NA	NA	17	76976091	LGALS3BP
cg25637655	6:29798794:A:G	-0.0735038	0.000277467	0.176967	NA	NA	6	29911542	HLA-A
cg19961945	19:7208415:T:C	0.0260648	0.000277471	0.176967	1.08991	0.0337269	19	7192407	INSR;INSR
cg19961945	19:7208526:G:A	0.0260648	0.000277471	0.176967	1.09123	0.031173	19	7192407	INSR;INSR
cg19961945	19:7208538:C:A	0.0260648	0.000277471	0.176967	1.09123	0.031173	19	7192407	INSR;INSR
cg19961945	19:7208665:G:C	0.0260648	0.000277471	0.176967	1.08964	0.034315	19	7192407	INSR;INSR
cg19961945	19:7208882:C:T	0.0260648	0.000277471	0.176967	1.08886	0.0355061	19	7192407	INSR;INSR
cg19961945	19:7209207:C:T	0.0260648	0.000277471	0.176967	1.08702	0.0397776	19	7192407	INSR;INSR
cg08309069	6:31299466:G:A	0.101892	0.000277911	0.177212	NA	NA	6	31240651	HLA-C
cg18265326	16:65308021:A:C	-0.0588945	0.000279095	0.177894	NA	NA	16	65635738
cg18265326	16:65308280:A:T	-0.0588945	0.000279095	0.177894	NA	NA	16	65635738
cg24304309	1:154273660:C:G	-0.0432103	0.000279206	0.177929	1.13436	0.00855813	1	154577895	ADAR;ADAR;ADAR;ADAR
cg12551079	10:126469833:G:A	-0.044103	0.000279942	0.178362	NA	NA	10	126374935	FAM53B
cg24922246	4:89951561:G:A	-0.0167826	0.000281111	0.178777	NA	NA	4	89379038	HERC5
cg24922246	4:89974722:C:T	-0.0167826	0.000281111	0.178777	NA	NA	4	89379038	HERC5
cg24922246	4:89984656:G:T	-0.0167826	0.000281111	0.178777	NA	NA	4	89379038	HERC5
cg24922246	4:90003726:G:A	-0.0167826	0.000281111	0.178777	NA	NA	4	89379038	HERC5
cg24922246	4:90010941:C:T	-0.0167826	0.000281111	0.178777	NA	NA	4	89379038	HERC5
cg24922246	4:90024204:A:G	-0.0167826	0.000281111	0.178777	NA	NA	4	89379038	HERC5
cg24922246	4:90031328:A:G	-0.0167826	0.000281111	0.178777	NA	NA	4	89379038	HERC5
cg24922246	4:90034686:A:G	-0.0167826	0.000281111	0.178777	NA	NA	4	89379038	HERC5
cg08244262	21:43653200:C:G	0.00542007	0.000281162	0.178777	NA	NA	21	42797939	MX1;MX1
cg17096289	6:31244214:C:G	-0.0971458	0.000281702	0.178777	NA	NA	6	31238788	HLA-C
cg08309069	6:31154897:G:A	-0.124303	0.000282311	0.178777	0.816288	8.46883e-06	6	31240651	HLA-C
cg08309069	6:31155284:A:T	-0.124303	0.000282311	0.178777	0.816288	8.46883e-06	6	31240651	HLA-C
cg08309069	6:31155304:C:G	-0.124303	0.000282311	0.178777	0.816288	8.46883e-06	6	31240651	HLA-C
cg08309069	6:31155405:T:C	-0.124303	0.000282311	0.178777	0.816288	8.46883e-06	6	31240651	HLA-C
cg08309069	6:31155434:G:A	-0.124303	0.000282311	0.178777	0.816288	8.46883e-06	6	31240651	HLA-C
cg08309069	6:31155991:T:C	-0.124303	0.000282311	0.178777	0.816288	8.46883e-06	6	31240651	HLA-C
cg08309069	6:31156465:C:T	-0.124303	0.000282311	0.178777	0.816288	8.46883e-06	6	31240651	HLA-C
cg08309069	6:31157593:G:A	-0.124303	0.000282311	0.178777	0.816288	8.46883e-06	6	31240651	HLA-C
cg08309069	6:31157709:C:T	-0.124303	0.000282311	0.178777	0.816288	8.46883e-06	6	31240651	HLA-C
cg08309069	6:31157738:A:G	-0.124303	0.000282311	0.178777	0.816288	8.46883e-06	6	31240651	HLA-C
cg08309069	6:31158184:T:A	-0.124303	0.000282311	0.178777	0.816288	8.46883e-06	6	31240651	HLA-C
cg08309069	6:31158373:G:A	-0.124303	0.000282311	0.178777	0.816288	8.46883e-06	6	31240651	HLA-C
cg08309069	6:31159533:C:T	-0.124303	0.000282311	0.178777	0.816288	8.46883e-06	6	31240651	HLA-C
cg08309069	6:31160218:C:T	-0.124303	0.000282311	0.178777	0.816288	8.46883e-06	6	31240651	HLA-C
cg08309069	6:31160298:G:A	-0.124303	0.000282311	0.178777	0.816288	8.46883e-06	6	31240651	HLA-C
cg08309069	6:31161152:C:T	-0.124303	0.000282311	0.178777	0.816288	8.46883e-06	6	31240651	HLA-C
cg08309069	6:31161161:C:T	-0.124303	0.000282311	0.178777	0.816288	8.46883e-06	6	31240651	HLA-C
cg08309069	6:31161571:G:C	-0.124303	0.000282311	0.178777	0.816288	8.46883e-06	6	31240651	HLA-C
cg08309069	6:31166719:C:T	-0.124303	0.000282311	0.178777	0.815796	7.98059e-06	6	31240651	HLA-C
cg08309069	6:31167573:G:A	-0.124303	0.000282311	0.178777	0.815796	7.98059e-06	6	31240651	HLA-C
cg00598235	4:17558829:G:A	-0.0444884	0.000282753	0.179021	NA	NA	4	17580680	LAP3
cg18265326	16:65310560:T:C	-0.0600825	0.000283267	0.179274	NA	NA	16	65635738
cg18265326	16:65312177:A:G	-0.0600825	0.000283267	0.179274	NA	NA	16	65635738
cg03848588	9:33417137:T:C	-0.0713529	0.000284018	0.179557	NA	NA	9	32525008	DDX58
cg06146977	13:44394008:T:C	-0.0142276	0.00028429	0.179557	NA	NA	13	43469464	EPSTI1;EPSTI1
cg06146977	13:44395635:T:C	-0.0142276	0.00028429	0.179557	NA	NA	13	43469464	EPSTI1;EPSTI1
cg06146977	13:44401002:G:A	-0.0142276	0.00028429	0.179557	NA	NA	13	43469464	EPSTI1;EPSTI1
cg06146977	13:44406805:T:A	-0.0142276	0.00028429	0.179557	NA	NA	13	43469464	EPSTI1;EPSTI1
cg06146977	13:44409919:A:G	-0.0142276	0.00028429	0.179557	NA	NA	13	43469464	EPSTI1;EPSTI1
cg06146977	13:44415369:A:G	-0.0142276	0.00028429	0.179557	NA	NA	13	43469464	EPSTI1;EPSTI1
cg06146977	13:44416805:T:G	-0.0142276	0.00028429	0.179557	NA	NA	13	43469464	EPSTI1;EPSTI1
cg06146977	13:44433630:C:A	-0.0142276	0.00028429	0.179557	NA	NA	13	43469464	EPSTI1;EPSTI1
cg06146977	13:44448132:C:A	-0.0142276	0.00028429	0.179557	NA	NA	13	43469464	EPSTI1;EPSTI1
cg14870271	17:77120705:C:T	0.0498153	0.000284825	0.179859	NA	NA	17	76976010	LGALS3BP;LGALS3BP
cg11638399	8:30183549:T:C	0.0366838	0.000285477	0.180234	NA	NA	8	29441416
cg07293059	20:61691380:A:G	-0.027317	0.000286343	0.180744	NA	NA	20	61582921	SLC17A9;SLC17A9
cg04582010	11:776335:G:A	0.0918031	0.000287333	0.181333	NA	NA	11	313120	IFITM1
cg12088946	11:5190474:T:C	0.0604558	0.000288289	0.181863	NA	NA	11	5645913	TRIM6-TRIM34;TRIM34;TRIM34;TRIM34
cg12088946	11:5190489:T:A	0.0604558	0.000288289	0.181863	NA	NA	11	5645913	TRIM6-TRIM34;TRIM34;TRIM34;TRIM34
cg16785077	21:42797606:G:A	-0.0494826	0.000288621	0.182036	NA	NA	21	42791867	MX1
cg24514600	8:128050136:G:A	-0.0462429	0.000289255	0.182399	NA	NA	8	128805414	PVT1
cg15331332	6:29935108:A:G	0.0501948	0.000289594	0.182576	NA	NA	6	29692111	HLA-F;HLA-F;HLA-F
cg00569896	4:167596:A:G	-0.0280112	0.000289931	0.182751	NA	NA	4	204382
cg04582010	11:802379:T:C	0.0572157	0.000291051	0.183124	NA	NA	11	313120	IFITM1
cg04582010	11:803017:A:G	0.0572157	0.000291051	0.183124	NA	NA	11	313120	IFITM1
cg04582010	11:804212:C:A	0.0572157	0.000291051	0.183124	NA	NA	11	313120	IFITM1
cg04582010	11:805234:G:A	0.0572157	0.000291051	0.183124	NA	NA	11	313120	IFITM1
cg04582010	11:805419:G:A	0.0572157	0.000291051	0.183124	NA	NA	11	313120	IFITM1
cg04582010	11:805578:G:T	0.0572157	0.000291051	0.183124	NA	NA	11	313120	IFITM1
cg04582010	11:805589:G:A	0.0572157	0.000291051	0.183124	NA	NA	11	313120	IFITM1
cg04582010	11:805712:A:G	0.0572157	0.000291051	0.183124	NA	NA	11	313120	IFITM1
cg04582010	11:807149:G:A	0.0572157	0.000291051	0.183124	NA	NA	11	313120	IFITM1
cg02596819	16:8830273:C:A	-0.0342779	0.00029205	0.18331	NA	NA	16	9045869	USP7
cg02596819	16:8831710:A:G	-0.0342779	0.00029205	0.18331	NA	NA	16	9045869	USP7
cg02596819	16:8831757:C:T	-0.0342779	0.00029205	0.18331	NA	NA	16	9045869	USP7
cg02596819	16:8831981:C:T	-0.0342779	0.00029205	0.18331	NA	NA	16	9045869	USP7
cg02596819	16:8832014:T:G	-0.0342779	0.00029205	0.18331	NA	NA	16	9045869	USP7
cg02596819	16:8832396:G:A	-0.0342779	0.00029205	0.18331	NA	NA	16	9045869	USP7
cg02596819	16:8832687:A:T	-0.0342779	0.00029205	0.18331	NA	NA	16	9045869	USP7
cg02596819	16:8832868:C:A	-0.0342779	0.00029205	0.18331	NA	NA	16	9045869	USP7
cg02596819	16:8833845:T:C	-0.0342779	0.00029205	0.18331	NA	NA	16	9045869	USP7
cg02596819	16:8834085:G:A	-0.0342779	0.00029205	0.18331	NA	NA	16	9045869	USP7
cg02596819	16:8835451:T:C	-0.0342779	0.00029205	0.18331	NA	NA	16	9045869	USP7
cg02596819	16:8835555:G:A	-0.0342779	0.00029205	0.18331	NA	NA	16	9045869	USP7
cg07862320	16:56957456:G:A	-0.0295204	0.000293734	0.184293	NA	NA	16	57024770
cg07862320	16:56958801:A:C	-0.0295204	0.000293734	0.184293	NA	NA	16	57024770
cg17608381	6:29917673:G:A	-0.105019	0.00029412	0.184498	0.925127	0.0231591	6	29911550	HLA-A
cg04799410	3:188040834:G:A	0.0687245	0.000296526	0.185932	NA	NA	3	187717711
cg04799410	3:188048842:G:A	0.0687245	0.000296526	0.185932	NA	NA	3	187717711
cg18387515	12:46067218:C:T	-0.0357424	0.000297524	0.186521	NA	NA	12	46049237
cg23892836	6:29711524:A:G	-0.0437091	0.000298203	0.186907	NA	NA	6	29692085	HLA-F;HLA-F;HLA-F
cg06869619	21:35277198:T:C	0.0279813	0.000298259	0.186907	0.924506	0.0336736	21	36208575	RUNX1;RUNX1;RUNX1
cg04582010	11:822622:A:G	-0.0673065	0.00029881	0.187214	NA	NA	11	313120	IFITM1
cg24351901	6:29922887:C:T	-0.0375695	0.000299654	0.187706	1.14834	6.44673e-05	6	29692092	HLA-F;HLA-F;HLA-F
cg06188083	10:90238427:G:T	-0.0935144	0.000299837	0.187745	NA	NA	10	91093005	IFIT3;IFIT3
cg06188083	10:90249907:A:G	-0.0935144	0.000299837	0.187745	NA	NA	10	91093005	IFIT3;IFIT3
cg05549304	18:13190107:C:T	0.0359853	0.00030025	0.187966	NA	NA	18	13222421	LDLRAD4
cg11946459	6:29935798:T:C	-0.109459	0.000300313	0.187968	NA	NA	6	29911558	HLA-A
cg24351901	6:29914533:G:A	-0.0466216	0.000301067	0.188402	1.24924	3.5185e-07	6	29692092	HLA-F;HLA-F;HLA-F
cg22199238	11:643736:C:T	0.0614506	0.000301136	0.188407	0.845745	0.000811522	11	613857	IRF7;IRF7;IRF7;IRF7;IRF7;IRF7
cg02264895	16:31309805:C:T	-0.0303125	0.000301205	0.188413	NA	NA	16	31385282	ITGAX
cg08309069	6:30825287:T:C	-0.150493	0.000301693	0.188453	NA	NA	6	31240651	HLA-C
cg08309069	6:30909528:C:T	-0.150493	0.000301693	0.188453	NA	NA	6	31240651	HLA-C
cg17052170	8:144093864:C:T	-0.0853459	0.000301721	0.188453	NA	NA	8	144099482	LY6E;LY6E;LOC100133669
cg17052170	8:144094016:A:G	-0.0853459	0.000301721	0.188453	NA	NA	8	144099482	LY6E;LY6E;LOC100133669
cg17052170	8:144094150:C:T	-0.0853459	0.000301721	0.188453	NA	NA	8	144099482	LY6E;LY6E;LOC100133669
cg17052170	8:144094315:G:A	-0.0853459	0.000301721	0.188453	NA	NA	8	144099482	LY6E;LY6E;LOC100133669
cg09468055	2:113867923:C:T	0.0272896	0.000301872	0.188453	NA	NA	2	113942608	PSD4
cg09468055	2:113867956:C:T	0.0272896	0.000301872	0.188453	NA	NA	2	113942608	PSD4
cg09468055	2:113869569:G:A	0.0272896	0.000301872	0.188453	NA	NA	2	113942608	PSD4
cg09468055	2:113870663:G:A	0.0272896	0.000301872	0.188453	NA	NA	2	113942608	PSD4
cg05309505	11:1369252:C:T	0.00657344	0.000302081	0.188508	NA	NA	11	612837	IRF7;IRF7;IRF7
cg05309505	11:1372465:A:C	0.00657344	0.000302081	0.188508	NA	NA	11	612837	IRF7;IRF7;IRF7
cg08309069	6:31250606:A:C	-0.0828771	0.000303061	0.189082	0.835899	7.68993e-07	6	31240651	HLA-C
cg22199238	11:565129:C:T	0.0428831	0.000303344	0.18922	0.857918	1.55209e-05	11	613857	IRF7;IRF7;IRF7;IRF7;IRF7;IRF7
cg08309069	6:31265314:T:C	0.0818312	0.000304765	0.190069	0.912394	0.0117498	6	31240651	HLA-C
cg24100168	11:5669465:G:A	0.0332859	0.000305267	0.190344	NA	NA	11	5667836	TRIM78P
cg05309505	11:1445497:G:A	-0.00844755	0.000305569	0.190457	NA	NA	11	612837	IRF7;IRF7;IRF7
cg05309505	11:1454675:T:C	-0.00844755	0.000305569	0.190457	NA	NA	11	612837	IRF7;IRF7;IRF7
cg24904009	4:40181305:A:G	-0.032955	0.000305685	0.190491	NA	NA	4	40184858
cg04927537	17:77116851:G:C	0.0764159	0.000306452	0.19093	NA	NA	17	76976091	LGALS3BP
cg26305504	19:364695:G:T	0.0268617	0.000307	0.191119	NA	NA	19	947612	ARID3A
cg26305504	19:365861:C:G	0.0268617	0.000307	0.191119	NA	NA	19	947612	ARID3A
cg26305504	19:366451:C:A	0.0268617	0.000307	0.191119	NA	NA	19	947612	ARID3A
cg26305504	19:367726:C:G	0.0268617	0.000307	0.191119	NA	NA	19	947612	ARID3A
cg06188083	10:90267238:G:A	0.0958755	0.000307127	0.191161	NA	NA	10	91093005	IFIT3;IFIT3
cg01108653	15:101775905:C:T	-0.0183161	0.000308353	0.191809	1.08444	0.0493419	15	101668270
cg01108653	15:101775920:C:T	-0.0183161	0.000308353	0.191809	NA	NA	15	101668270
cg01108653	15:101776118:A:G	-0.0183161	0.000308353	0.191809	1.08444	0.0493419	15	101668270
cg23892836	6:29825737:C:T	-0.0500825	0.00030871	0.191993	1.1291	0.00155365	6	29692085	HLA-F;HLA-F;HLA-F
cg23533285	6:31404690:G:A	0.072647	0.000309078	0.192183	0.798326	0.000809984	6	31322348	HLA-B
cg11946459	6:29830706:A:G	-0.10828	0.000309586	0.192422	NA	NA	6	29911558	HLA-A
cg11946459	6:29833198:T:G	-0.10828	0.000309586	0.192422	NA	NA	6	29911558	HLA-A
cg20383780	14:50108662:T:C	-0.0240176	0.000309938	0.192579	NA	NA	14	50990849	MAP4K5;MAP4K5
cg15946524	2:47593094:C:T	0.0381384	0.000309961	0.192579	NA	NA	2	47714346
cg06085204	17:6659146:G:C	-0.0138904	0.00031032	0.192764	NA	NA	17	6659164	XAF1;XAF1;XAF1;XAF1
cg08309069	6:31319288:A:G	0.108995	0.000310672	0.192835	0.848312	1.06741e-05	6	31240651	HLA-C
cg00598235	4:17560728:G:T	-0.0427046	0.000310734	0.192835	NA	NA	4	17580680	LAP3
cg00598235	4:17565617:T:G	-0.0427046	0.000310734	0.192835	NA	NA	4	17580680	LAP3
cg00598235	4:17566290:T:C	-0.0427046	0.000310734	0.192835	NA	NA	4	17580680	LAP3
cg17096289	6:31263051:A:G	0.0884494	0.000310842	0.192835	0.925416	0.0434358	6	31238788	HLA-C
cg08309069	6:32196864:A:G	0.107146	0.000310867	0.192835	NA	NA	6	31240651	HLA-C
cg08309069	6:32198527:G:A	0.107146	0.000310867	0.192835	NA	NA	6	31240651	HLA-C
cg04831656	3:41947437:C:T	0.0369359	0.00031097	0.192861	NA	NA	3	42054195
cg12906975	8:144106309:G:A	-0.0394196	0.000311822	0.193227	NA	NA	8	144105259
cg17608381	6:29733742:A:G	0.111683	0.000311995	0.193227	NA	NA	6	29911550	HLA-A
cg17608381	6:29733850:G:C	0.111683	0.000311995	0.193227	NA	NA	6	29911550	HLA-A
cg17608381	6:29734118:C:A	0.111683	0.000311995	0.193227	NA	NA	6	29911550	HLA-A
cg17608381	6:29735693:A:G	0.111683	0.000311995	0.193227	NA	NA	6	29911550	HLA-A
cg17608381	6:29736047:T:C	0.111683	0.000311995	0.193227	NA	NA	6	29911550	HLA-A
cg00290355	3:151364795:G:A	-0.0354578	0.000312303	0.193227	NA	NA	3	150996599	MED12L;P2RY14
cg00290355	3:151366374:G:A	-0.0354578	0.000312303	0.193227	NA	NA	3	150996599	MED12L;P2RY14
cg00290355	3:151374977:T:G	-0.0354578	0.000312303	0.193227	NA	NA	3	150996599	MED12L;P2RY14
cg00290355	3:151375352:A:G	-0.0354578	0.000312303	0.193227	NA	NA	3	150996599	MED12L;P2RY14
cg00290355	3:151378197:A:T	-0.0354578	0.000312303	0.193227	NA	NA	3	150996599	MED12L;P2RY14
cg00290355	3:151380717:A:G	-0.0354578	0.000312303	0.193227	NA	NA	3	150996599	MED12L;P2RY14
cg16411857	16:56319124:G:A	0.0164119	0.000313556	0.193757	NA	NA	16	57023191	NLRC5
cg11946459	6:29917673:G:A	-0.11158	0.000313633	0.193757	0.925127	0.0231591	6	29911558	HLA-A
cg02057211	3:30906273:T:C	-0.0538886	0.000313966	0.193757	NA	NA	3	31803876	OSBPL10
cg02057211	3:30906469:C:G	-0.0538886	0.000313966	0.193757	NA	NA	3	31803876	OSBPL10
cg02057211	3:30906932:T:G	-0.0538886	0.000313966	0.193757	NA	NA	3	31803876	OSBPL10
cg02057211	3:30907314:C:G	-0.0538886	0.000313966	0.193757	NA	NA	3	31803876	OSBPL10
cg02057211	3:30907796:C:T	-0.0538886	0.000313966	0.193757	NA	NA	3	31803876	OSBPL10
cg02057211	3:30908325:A:T	-0.0538886	0.000313966	0.193757	NA	NA	3	31803876	OSBPL10
cg02057211	3:30912089:C:T	-0.0538886	0.000313966	0.193757	NA	NA	3	31803876	OSBPL10
cg02057211	3:30912239:T:C	-0.0538886	0.000313966	0.193757	NA	NA	3	31803876	OSBPL10
cg02057211	3:30912914:T:A	-0.0538886	0.000313966	0.193757	NA	NA	3	31803876	OSBPL10
cg02057211	3:30913645:C:A	-0.0538886	0.000313966	0.193757	NA	NA	3	31803876	OSBPL10
cg02057211	3:30935904:G:A	-0.0538886	0.000313966	0.193757	NA	NA	3	31803876	OSBPL10
cg02622254	2:175800984:A:T	-0.0249285	0.000314429	0.194005	NA	NA	2	175895436
cg25863829	11:129944550:G:A	-0.0532785	0.00031481	0.194035	NA	NA	11	129947279	APLP2;APLP2;APLP2;APLP2;APLP2;APLP2
cg25863829	11:129946259:T:C	-0.0532785	0.00031481	0.194035	NA	NA	11	129947279	APLP2;APLP2;APLP2;APLP2;APLP2;APLP2
cg25863829	11:129947739:G:A	-0.0532785	0.00031481	0.194035	NA	NA	11	129947279	APLP2;APLP2;APLP2;APLP2;APLP2;APLP2
cg25863829	11:129949676:C:T	-0.0532785	0.00031481	0.194035	NA	NA	11	129947279	APLP2;APLP2;APLP2;APLP2;APLP2;APLP2
cg25863829	11:129950882:T:C	-0.0532785	0.00031481	0.194035	NA	NA	11	129947279	APLP2;APLP2;APLP2;APLP2;APLP2;APLP2
cg27032101	11:620927:A:C	-0.0355963	0.000314851	0.194035	NA	NA	11	312841	IFITM1
cg23352030	20:62599442:C:T	-0.0520168	0.000315773	0.194527	NA	NA	20	62198469	PRIC285;PRIC285
cg23352030	20:62599471:G:C	-0.0520168	0.000315773	0.194527	NA	NA	20	62198469	PRIC285;PRIC285
cg24351901	6:29923554:T:C	-0.0404367	0.000316068	0.19467	1.14398	0.00012228	6	29692092	HLA-F;HLA-F;HLA-F
cg20408505	6:30365740:C:T	0.0463489	0.000316727	0.195038	NA	NA	6	29911494	HLA-A
cg06085204	17:6661584:T:C	-0.0143265	0.000317461	0.195374	NA	NA	17	6659164	XAF1;XAF1;XAF1;XAF1
cg06085204	17:6664239:T:C	-0.0143265	0.000317461	0.195374	NA	NA	17	6659164	XAF1;XAF1;XAF1;XAF1
cg06085204	17:6667830:C:G	-0.0143265	0.000317461	0.195374	NA	NA	17	6659164	XAF1;XAF1;XAF1;XAF1
cg22051853	7:3605340:G:A	-0.0305462	0.000319055	0.196316	NA	NA	7	2647589	IQCE;IQCE
cg15946524	2:47599283:T:C	0.0375272	0.000320854	0.197346	NA	NA	2	47714346
cg15946524	2:47599841:A:G	0.0375272	0.000320854	0.197346	NA	NA	2	47714346
cg26416615	10:63587475:G:A	0.0352105	0.000321634	0.197584	NA	NA	10	63751843	ARID5B
cg26416615	10:63589537:T:C	0.0352105	0.000321634	0.197584	NA	NA	10	63751843	ARID5B
cg26416615	10:63590378:T:C	0.0352105	0.000321634	0.197584	NA	NA	10	63751843	ARID5B
cg26416615	10:63593841:A:G	0.0352105	0.000321634	0.197584	NA	NA	10	63751843	ARID5B
cg26416615	10:63594207:A:T	0.0352105	0.000321634	0.197584	NA	NA	10	63751843	ARID5B
cg06312004	8:136146705:A:G	-0.0331732	0.000321684	0.197584	NA	NA	8	135836721
cg06312004	8:136149712:C:G	-0.0331732	0.000321684	0.197584	NA	NA	8	135836721
cg17608381	6:29918254:A:T	0.130545	0.000322307	0.197889	NA	NA	6	29911550	HLA-A
cg17608381	6:29918587:T:C	0.130545	0.000322307	0.197889	NA	NA	6	29911550	HLA-A
cg17608381	6:29898806:G:T	0.120215	0.000322641	0.198027	NA	NA	6	29911550	HLA-A
cg23891909	15:25731187:T:A	-0.0264346	0.00032266	0.198027	NA	NA	15	26107382	ATP10A
cg00218406	6:32394098:A:G	-0.0586992	0.000323495	0.198501	1.17082	6.98235e-06	6	31431407	HCP5
cg08738516	10:126469833:G:A	-0.022088	0.000324697	0.199199	NA	NA	10	126408016	FAM53B
cg15331332	6:30671989:G:C	-0.109827	0.000325108	0.19937	NA	NA	6	29692111	HLA-F;HLA-F;HLA-F
cg03702171	11:129149659:C:A	-0.0342905	0.000325167	0.19937	NA	NA	11	128333168	ETS1;ETS1;ETS1
cg03702171	11:129152313:C:T	-0.0342905	0.000325167	0.19937	NA	NA	11	128333168	ETS1;ETS1;ETS1
cg22725343	21:42825736:G:A	-0.0376485	0.000325653	0.199512	NA	NA	21	42817232	MX1;MX1;MX1;MX1
cg22725343	21:42826763:A:G	-0.0376485	0.000325653	0.199512	NA	NA	21	42817232	MX1;MX1;MX1;MX1
cg22725343	21:42827478:G:C	-0.0376485	0.000325653	0.199512	NA	NA	21	42817232	MX1;MX1;MX1;MX1
cg22725343	21:42828356:A:C	-0.0376485	0.000325653	0.199512	NA	NA	21	42817232	MX1;MX1;MX1;MX1
cg25637655	6:29909033:A:G	0.0700987	0.000325884	0.199536	1.16369	1.28798e-05	6	29911542	HLA-A
cg25637655	6:29909376:C:A	0.0700987	0.000325884	0.199536	1.15196	4.48679e-05	6	29911542	HLA-A
cg25637655	6:29909616:T:C	0.0700987	0.000325884	0.199536	1.15636	2.76861e-05	6	29911542	HLA-A
cg05552874	10:92022480:G:A	0.103821	0.00032652	0.199808	NA	NA	10	91153143	IFIT1
cg05552874	10:92025608:C:T	0.103821	0.00032652	0.199808	NA	NA	10	91153143	IFIT1
cg05552874	10:92026643:G:A	0.103821	0.00032652	0.199808	NA	NA	10	91153143	IFIT1
cg20408505	6:30127323:G:A	-0.0590878	0.00032677	0.199922	NA	NA	6	29911494	HLA-A
cg24351901	6:29921822:A:C	0.0351724	0.000327637	0.20016	1.13991	0.000132364	6	29692092	HLA-F;HLA-F;HLA-F
cg11303842	8:143212102:T:C	-0.0229977	0.000327688	0.20016	NA	NA	8	144070338	LOC100133669
cg26392102	6:31139504:C:A	-0.0389054	0.000328494	0.20016	NA	NA	6	31238751	HLA-C
cg01543184	17:79519382:G:A	0.0224948	0.000328833	0.20016	NA	NA	17	79881543	MAFG;MAFG
cg17608381	6:30177860:T:C	-0.118458	0.000328963	0.20016	1.1333	0.000416216	6	29911550	HLA-A
cg17608381	6:30178287:C:T	-0.118458	0.000328963	0.20016	1.1333	0.000416216	6	29911550	HLA-A
cg17608381	6:30181117:A:G	-0.118458	0.000328963	0.20016	1.13141	0.00049184	6	29911550	HLA-A
cg17608381	6:30181275:A:G	-0.118458	0.000328963	0.20016	1.13141	0.000493633	6	29911550	HLA-A
cg17608381	6:30182826:G:A	-0.118458	0.000328963	0.20016	1.13158	0.000485503	6	29911550	HLA-A
cg17608381	6:30186863:A:G	-0.118458	0.000328963	0.20016	1.13059	0.000535937	6	29911550	HLA-A
cg17608381	6:30187164:T:A	-0.118458	0.000328963	0.20016	1.12839	0.000656924	6	29911550	HLA-A
cg17608381	6:30187434:G:C	-0.118458	0.000328963	0.20016	1.12839	0.000656924	6	29911550	HLA-A
cg17608381	6:30188158:G:T	-0.118458	0.000328963	0.20016	1.12755	0.000707699	6	29911550	HLA-A
cg17608381	6:30190434:T:C	-0.118458	0.000328963	0.20016	1.12755	0.000707699	6	29911550	HLA-A
cg17608381	6:30190640:C:T	-0.118458	0.000328963	0.20016	1.12755	0.000707699	6	29911550	HLA-A
cg17608381	6:30191455:T:A	-0.118458	0.000328963	0.20016	1.12755	0.000707699	6	29911550	HLA-A
cg17608381	6:30192803:C:A	-0.118458	0.000328963	0.20016	1.12755	0.000707699	6	29911550	HLA-A
cg17608381	6:30193513:A:G	-0.118458	0.000328963	0.20016	1.12755	0.000707699	6	29911550	HLA-A
cg17608381	6:30194103:A:C	-0.118458	0.000328963	0.20016	1.12755	0.000707699	6	29911550	HLA-A
cg17608381	6:30195009:A:G	-0.118458	0.000328963	0.20016	1.12755	0.000707699	6	29911550	HLA-A
cg17608381	6:30196313:C:T	-0.118458	0.000328963	0.20016	1.12755	0.000707699	6	29911550	HLA-A
cg17608381	6:30196678:A:G	-0.118458	0.000328963	0.20016	1.12755	0.000707699	6	29911550	HLA-A
cg17608381	6:30196855:T:C	-0.118458	0.000328963	0.20016	1.12755	0.000707699	6	29911550	HLA-A
cg17608381	6:30197288:G:C	-0.118458	0.000328963	0.20016	1.12755	0.000707699	6	29911550	HLA-A
cg17608381	6:30199067:G:A	-0.118458	0.000328963	0.20016	1.12755	0.000707699	6	29911550	HLA-A
cg17608381	6:30199512:G:A	-0.118458	0.000328963	0.20016	1.12755	0.000707699	6	29911550	HLA-A
cg17608381	6:30200672:T:A	-0.118458	0.000328963	0.20016	1.12755	0.000707699	6	29911550	HLA-A
cg17608381	6:30202052:C:T	-0.118458	0.000328963	0.20016	1.12755	0.000707699	6	29911550	HLA-A
cg11594821	6:29659124:A:G	-0.0432826	0.000329018	0.20016	1.1024	0.0170411	6	30458601	HLA-E
cg24103563	11:5191872:A:G	0.0613308	0.000329134	0.200192	NA	NA	11	5645324	TRIM34;TRIM34;TRIM6-TRIM34
cg15331332	6:29825737:C:T	-0.0577024	0.000329258	0.200229	1.1291	0.00155365	6	29692111	HLA-F;HLA-F;HLA-F
cg14578677	4:38158347:C:T	0.0262354	0.000329959	0.200616	NA	NA	4	38859770	TLR6
cg11047325	17:76266115:T:G	0.0642675	0.000330534	0.200926	NA	NA	17	76354934	SOCS3
cg13007871	6:29707661:A:G	-0.0313093	0.000330756	0.201022	NA	NA	6	30458519	HLA-E
cg19268467	3:195934884:A:C	0.0398574	0.000331482	0.201024	NA	NA	3	195631486	TNK2
cg19268467	3:195938926:T:C	0.0398574	0.000331482	0.201024	NA	NA	3	195631486	TNK2
cg19268467	3:195938954:G:A	0.0398574	0.000331482	0.201024	NA	NA	3	195631486	TNK2
cg19268467	3:195939675:T:C	0.0398574	0.000331482	0.201024	NA	NA	3	195631486	TNK2
cg19268467	3:195939749:T:C	0.0398574	0.000331482	0.201024	NA	NA	3	195631486	TNK2
cg19268467	3:195939766:G:A	0.0398574	0.000331482	0.201024	NA	NA	3	195631486	TNK2
cg19268467	3:195939796:C:T	0.0398574	0.000331482	0.201024	NA	NA	3	195631486	TNK2
cg19268467	3:195939867:A:C	0.0398574	0.000331482	0.201024	NA	NA	3	195631486	TNK2
cg19268467	3:195939902:T:A	0.0398574	0.000331482	0.201024	NA	NA	3	195631486	TNK2
cg19268467	3:195940159:C:T	0.0398574	0.000331482	0.201024	NA	NA	3	195631486	TNK2
cg19268467	3:195940339:G:T	0.0398574	0.000331482	0.201024	NA	NA	3	195631486	TNK2
cg23216724	6:166608241:T:G	0.0533293	0.000331531	0.201024	NA	NA	6	167571584	GPR31
cg09625543	21:40747648:T:C	0.0444155	0.000332025	0.20113	NA	NA	21	40560659	BRWD1;BRWD1
cg09625543	21:40748632:A:T	0.0444155	0.000332025	0.20113	NA	NA	21	40560659	BRWD1;BRWD1
cg09625543	21:40750439:A:C	0.0444155	0.000332025	0.20113	NA	NA	21	40560659	BRWD1;BRWD1
cg09625543	21:40751173:G:T	0.0444155	0.000332025	0.20113	NA	NA	21	40560659	BRWD1;BRWD1
cg17608381	6:29907740:A:G	-0.101309	0.000332202	0.20113	NA	NA	6	29911550	HLA-A
cg17608381	6:29910892:A:G	-0.101309	0.000332202	0.20113	NA	NA	6	29911550	HLA-A
cg17608381	6:29917168:C:T	-0.101309	0.000332202	0.20113	NA	NA	6	29911550	HLA-A
cg18749404	17:77121309:G:A	0.0464903	0.000332221	0.20113	NA	NA	17	76975944	LGALS3BP;LGALS3BP
cg03610527	2:241542703:C:T	0.0287276	0.000332834	0.201462	NA	NA	2	242174889	HDLBP;HDLBP
cg24351901	6:29711524:A:G	-0.0370691	0.000333214	0.201653	NA	NA	6	29692092	HLA-F;HLA-F;HLA-F
cg00893008	17:39773949:C:T	-0.0250257	0.000333694	0.201865	NA	NA	17	39802313
cg00893008	17:39774177:G:C	-0.0250257	0.000333694	0.201865	NA	NA	17	39802313
cg02057211	3:32320408:G:T	0.0423702	0.000334077	0.202058	NA	NA	3	31803876	OSBPL10
cg12013713	7:139719439:C:G	0.0499655	0.000335599	0.202874	NA	NA	7	139760671	PARP12
cg15946524	2:47593524:G:A	0.0370035	0.000336336	0.202874	NA	NA	2	47714346
cg15946524	2:47618678:C:T	0.0370035	0.000336336	0.202874	NA	NA	2	47714346
cg15946524	2:47618696:G:C	0.0370035	0.000336336	0.202874	NA	NA	2	47714346
cg15946524	2:47619640:G:A	0.0370035	0.000336336	0.202874	NA	NA	2	47714346
cg15946524	2:47627695:T:C	0.0370035	0.000336336	0.202874	NA	NA	2	47714346
cg15946524	2:47628824:C:G	0.0370035	0.000336336	0.202874	NA	NA	2	47714346
cg15946524	2:47629604:T:C	0.0370035	0.000336336	0.202874	NA	NA	2	47714346
cg15946524	2:47630550:C:G	0.0370035	0.000336336	0.202874	NA	NA	2	47714346
cg15946524	2:47630639:T:C	0.0370035	0.000336336	0.202874	NA	NA	2	47714346
cg15946524	2:47631352:C:T	0.0370035	0.000336336	0.202874	NA	NA	2	47714346
cg15946524	2:47634563:C:A	0.0370035	0.000336336	0.202874	NA	NA	2	47714346
cg15946524	2:47635135:A:G	0.0370035	0.000336336	0.202874	NA	NA	2	47714346
cg15946524	2:47635136:T:G	0.0370035	0.000336336	0.202874	NA	NA	2	47714346
cg01517384	6:31241092:C:G	-0.0575423	0.000337075	0.203181	1.26561	2.90208e-11	6	31323856	HLA-B
cg16011033	2:37025114:C:T	-0.0394686	0.000337096	0.203181	NA	NA	2	37594079	QPCT
cg20291162	17:40244007:T:C	-0.10652	0.000337259	0.203181	NA	NA	17	40259547	DHX58
cg00791181	3:115504836:T:C	0.044773	0.000337495	0.203181	NA	NA	3	114569943	ZBTB20;ZBTB20;ZBTB20
cg00791181	3:115507124:G:C	0.044773	0.000337495	0.203181	NA	NA	3	114569943	ZBTB20;ZBTB20;ZBTB20
cg00791181	3:115510551:G:C	0.044773	0.000337495	0.203181	NA	NA	3	114569943	ZBTB20;ZBTB20;ZBTB20
cg00791181	3:115511019:C:T	0.044773	0.000337495	0.203181	NA	NA	3	114569943	ZBTB20;ZBTB20;ZBTB20
cg00791181	3:115513542:G:T	0.044773	0.000337495	0.203181	NA	NA	3	114569943	ZBTB20;ZBTB20;ZBTB20
cg00791181	3:115517720:G:A	0.044773	0.000337495	0.203181	NA	NA	3	114569943	ZBTB20;ZBTB20;ZBTB20
cg00791181	3:115522777:T:C	0.044773	0.000337495	0.203181	NA	NA	3	114569943	ZBTB20;ZBTB20;ZBTB20
cg13755924	21:42027046:G:A	0.0524342	0.000337984	0.203436	NA	NA	21	42791937	MX1
cg16744803	6:108871964:C:A	0.0515752	0.000338211	0.203495	NA	NA	6	109236057	ARMC2;ARMC2-AS1;ARMC2
cg16744803	6:108913201:T:C	0.0515752	0.000338211	0.203495	NA	NA	6	109236057	ARMC2;ARMC2-AS1;ARMC2
cg15331332	6:29659124:A:G	-0.0584254	0.000338326	0.203524	1.1024	0.0170411	6	29692111	HLA-F;HLA-F;HLA-F
cg07957619	6:43919695:C:A	-0.0268935	0.000339268	0.204052	NA	NA	6	43595208	GTPBP2;GTPBP2
cg11594821	6:31364035:T:C	-0.0436616	0.000341329	0.204158	0.8802	0.000712099	6	30458601	HLA-E
cg08309069	6:31268982:C:T	-0.108648	0.000341559	0.204158	0.835486	1.93297e-06	6	31240651	HLA-C
cg11105610	17:77115472:C:T	0.0255959	0.000341988	0.204158	NA	NA	17	76976352	LGALS3BP
cg11105610	17:77117044:G:A	0.0255959	0.000341988	0.204158	NA	NA	17	76976352	LGALS3BP
cg11105610	17:77118393:C:T	0.0255959	0.000341988	0.204158	NA	NA	17	76976352	LGALS3BP
cg20408505	6:29837119:G:A	0.0420929	0.000342338	0.204158	0.921751	0.0283262	6	29911494	HLA-A
cg09940677	14:103588515:C:T	0.0142605	0.000342735	0.204158	NA	NA	14	103415458	CDC42BPB
cg17146917	17:4677083:G:A	-0.0640749	0.000342737	0.204158	NA	NA	17	4674194	TM4SF5
cg17146917	17:4677562:G:T	-0.0640749	0.000342737	0.204158	NA	NA	17	4674194	TM4SF5
cg27529346	6:31352060:T:C	-0.0598699	0.000343326	0.204158	0.875428	0.00295351	6	31322926	HLA-B
cg27269112	2:218315844:A:G	-0.0224092	0.000343498	0.204158	NA	NA	2	219246969	SLC11A1;SLC11A1
cg27269112	2:218316181:G:A	-0.0224092	0.000343498	0.204158	NA	NA	2	219246969	SLC11A1;SLC11A1
cg27269112	2:218316327:T:A	-0.0224092	0.000343498	0.204158	NA	NA	2	219246969	SLC11A1;SLC11A1
cg27269112	2:218317685:C:A	-0.0224092	0.000343498	0.204158	NA	NA	2	219246969	SLC11A1;SLC11A1
cg27269112	2:218319161:C:G	-0.0224092	0.000343498	0.204158	NA	NA	2	219246969	SLC11A1;SLC11A1
cg27269112	2:218320757:C:T	-0.0224092	0.000343498	0.204158	NA	NA	2	219246969	SLC11A1;SLC11A1
cg27269112	2:218320806:G:A	-0.0224092	0.000343498	0.204158	NA	NA	2	219246969	SLC11A1;SLC11A1
cg27269112	2:218321201:T:C	-0.0224092	0.000343498	0.204158	NA	NA	2	219246969	SLC11A1;SLC11A1
cg27269112	2:218321433:C:A	-0.0224092	0.000343498	0.204158	NA	NA	2	219246969	SLC11A1;SLC11A1
cg27269112	2:218322238:T:A	-0.0224092	0.000343498	0.204158	NA	NA	2	219246969	SLC11A1;SLC11A1
cg27269112	2:218323314:T:G	-0.0224092	0.000343498	0.204158	NA	NA	2	219246969	SLC11A1;SLC11A1
cg27269112	2:218324366:C:G	-0.0224092	0.000343498	0.204158	NA	NA	2	219246969	SLC11A1;SLC11A1
cg27269112	2:218324481:A:G	-0.0224092	0.000343498	0.204158	NA	NA	2	219246969	SLC11A1;SLC11A1
cg27269112	2:218324760:T:C	-0.0224092	0.000343498	0.204158	NA	NA	2	219246969	SLC11A1;SLC11A1
cg27269112	2:218327118:C:T	-0.0224092	0.000343498	0.204158	NA	NA	2	219246969	SLC11A1;SLC11A1
cg27269112	2:218327167:T:C	-0.0224092	0.000343498	0.204158	NA	NA	2	219246969	SLC11A1;SLC11A1
cg27269112	2:218328142:A:G	-0.0224092	0.000343498	0.204158	NA	NA	2	219246969	SLC11A1;SLC11A1
cg27269112	2:218330641:T:C	-0.0224092	0.000343498	0.204158	NA	NA	2	219246969	SLC11A1;SLC11A1
cg27269112	2:218333198:G:A	-0.0224092	0.000343498	0.204158	NA	NA	2	219246969	SLC11A1;SLC11A1
cg27269112	2:218338470:C:T	-0.0224092	0.000343498	0.204158	NA	NA	2	219246969	SLC11A1;SLC11A1
cg27269112	2:218338865:G:A	-0.0224092	0.000343498	0.204158	NA	NA	2	219246969	SLC11A1;SLC11A1
cg27269112	2:218339347:T:C	-0.0224092	0.000343498	0.204158	NA	NA	2	219246969	SLC11A1;SLC11A1
cg27269112	2:218343105:T:C	-0.0224092	0.000343498	0.204158	NA	NA	2	219246969	SLC11A1;SLC11A1
cg27269112	2:218343771:C:G	-0.0224092	0.000343498	0.204158	NA	NA	2	219246969	SLC11A1;SLC11A1
cg27269112	2:218344430:C:G	-0.0224092	0.000343498	0.204158	NA	NA	2	219246969	SLC11A1;SLC11A1
cg27269112	2:218346551:C:T	-0.0224092	0.000343498	0.204158	NA	NA	2	219246969	SLC11A1;SLC11A1
cg27269112	2:218346692:T:C	-0.0224092	0.000343498	0.204158	NA	NA	2	219246969	SLC11A1;SLC11A1
cg27269112	2:218348182:A:T	-0.0224092	0.000343498	0.204158	NA	NA	2	219246969	SLC11A1;SLC11A1
cg27269112	2:218350391:G:A	-0.0224092	0.000343498	0.204158	NA	NA	2	219246969	SLC11A1;SLC11A1
cg13575216	21:42027046:G:A	0.0362123	0.000344144	0.204158	NA	NA	21	42815207	MX1;MX1;MX1;MX1
cg27212386	1:38249768:T:A	0.0240943	0.000344387	0.204158	NA	NA	1	38411997	INPP5B;INPP5B
cg27212386	1:38250919:T:A	0.0240943	0.000344387	0.204158	NA	NA	1	38411997	INPP5B;INPP5B
cg27212386	1:38256166:G:A	0.0240943	0.000344387	0.204158	NA	NA	1	38411997	INPP5B;INPP5B
cg27212386	1:38268797:A:G	0.0240943	0.000344387	0.204158	NA	NA	1	38411997	INPP5B;INPP5B
cg27212386	1:38271190:G:A	0.0240943	0.000344387	0.204158	NA	NA	1	38411997	INPP5B;INPP5B
cg27212386	1:38285838:C:T	0.0240943	0.000344387	0.204158	NA	NA	1	38411997	INPP5B;INPP5B
cg27212386	1:38285930:C:T	0.0240943	0.000344387	0.204158	NA	NA	1	38411997	INPP5B;INPP5B
cg27212386	1:38290680:C:T	0.0240943	0.000344387	0.204158	NA	NA	1	38411997	INPP5B;INPP5B
cg27212386	1:38292160:G:A	0.0240943	0.000344387	0.204158	NA	NA	1	38411997	INPP5B;INPP5B
cg27212386	1:38293753:G:A	0.0240943	0.000344387	0.204158	NA	NA	1	38411997	INPP5B;INPP5B
cg27212386	1:38294006:C:T	0.0240943	0.000344387	0.204158	NA	NA	1	38411997	INPP5B;INPP5B
cg27212386	1:38304537:C:T	0.0240943	0.000344387	0.204158	NA	NA	1	38411997	INPP5B;INPP5B
cg27212386	1:38306356:T:C	0.0240943	0.000344387	0.204158	NA	NA	1	38411997	INPP5B;INPP5B
cg27212386	1:38308389:A:G	0.0240943	0.000344387	0.204158	NA	NA	1	38411997	INPP5B;INPP5B
cg27212386	1:38309797:A:G	0.0240943	0.000344387	0.204158	NA	NA	1	38411997	INPP5B;INPP5B
cg27212386	1:38313176:T:C	0.0240943	0.000344387	0.204158	NA	NA	1	38411997	INPP5B;INPP5B
cg27212386	1:38324869:G:C	0.0240943	0.000344387	0.204158	NA	NA	1	38411997	INPP5B;INPP5B
cg27212386	1:38325416:G:A	0.0240943	0.000344387	0.204158	NA	NA	1	38411997	INPP5B;INPP5B
cg27212386	1:38326111:G:A	0.0240943	0.000344387	0.204158	NA	NA	1	38411997	INPP5B;INPP5B
cg27212386	1:38326547:C:T	0.0240943	0.000344387	0.204158	NA	NA	1	38411997	INPP5B;INPP5B
cg27212386	1:38327358:C:T	0.0240943	0.000344387	0.204158	NA	NA	1	38411997	INPP5B;INPP5B
cg27212386	1:38329999:C:G	0.0240943	0.000344387	0.204158	NA	NA	1	38411997	INPP5B;INPP5B
cg27212386	1:38332827:C:G	0.0240943	0.000344387	0.204158	NA	NA	1	38411997	INPP5B;INPP5B
cg27212386	1:38334577:C:T	0.0240943	0.000344387	0.204158	NA	NA	1	38411997	INPP5B;INPP5B
cg27212386	1:38348506:G:A	0.0240943	0.000344387	0.204158	NA	NA	1	38411997	INPP5B;INPP5B
cg27212386	1:38354273:A:G	0.0240943	0.000344387	0.204158	NA	NA	1	38411997	INPP5B;INPP5B
cg27212386	1:38354401:A:T	0.0240943	0.000344387	0.204158	NA	NA	1	38411997	INPP5B;INPP5B
cg27212386	1:38355520:A:G	0.0240943	0.000344387	0.204158	NA	NA	1	38411997	INPP5B;INPP5B
cg27212386	1:38364229:C:T	0.0240943	0.000344387	0.204158	NA	NA	1	38411997	INPP5B;INPP5B
cg13119178	1:6332909:T:C	-0.039561	0.000344476	0.204158	NA	NA	1	6231043	CHD5
cg13119178	1:6333627:C:G	-0.039561	0.000344476	0.204158	NA	NA	1	6231043	CHD5
cg13119178	1:6335280:T:C	-0.039561	0.000344476	0.204158	NA	NA	1	6231043	CHD5
cg13119178	1:6335683:A:C	-0.039561	0.000344476	0.204158	NA	NA	1	6231043	CHD5
cg13119178	1:6336981:A:C	-0.039561	0.000344476	0.204158	NA	NA	1	6231043	CHD5
cg13119178	1:6338465:A:G	-0.039561	0.000344476	0.204158	NA	NA	1	6231043	CHD5
cg13119178	1:6340557:T:C	-0.039561	0.000344476	0.204158	NA	NA	1	6231043	CHD5
cg13119178	1:6340765:A:G	-0.039561	0.000344476	0.204158	NA	NA	1	6231043	CHD5
cg06312004	8:136182448:G:A	-0.0330455	0.000345287	0.204236	NA	NA	8	135836721
cg06312004	8:136182893:C:G	-0.0330455	0.000345287	0.204236	NA	NA	8	135836721
cg06312004	8:136186757:C:A	-0.0330455	0.000345287	0.204236	NA	NA	8	135836721
cg06312004	8:136187340:G:A	-0.0330455	0.000345287	0.204236	NA	NA	8	135836721
cg06312004	8:136189311:A:G	-0.0330455	0.000345287	0.204236	NA	NA	8	135836721
cg06312004	8:136191268:A:G	-0.0330455	0.000345287	0.204236	NA	NA	8	135836721
cg06312004	8:136191670:C:T	-0.0330455	0.000345287	0.204236	NA	NA	8	135836721
cg06312004	8:136192039:G:A	-0.0330455	0.000345287	0.204236	NA	NA	8	135836721
cg06312004	8:136192450:A:T	-0.0330455	0.000345287	0.204236	NA	NA	8	135836721
cg15831217	14:79534252:A:C	0.0375945	0.00034562	0.204236	NA	NA	14	79542386	NRXN3;NRXN3
cg15831217	14:79534287:G:A	0.0375945	0.00034562	0.204236	NA	NA	14	79542386	NRXN3;NRXN3
cg15831217	14:79544380:G:A	0.0375945	0.00034562	0.204236	NA	NA	14	79542386	NRXN3;NRXN3
cg15831217	14:79554283:A:T	0.0375945	0.00034562	0.204236	NA	NA	14	79542386	NRXN3;NRXN3
cg15831217	14:79561599:C:T	0.0375945	0.00034562	0.204236	NA	NA	14	79542386	NRXN3;NRXN3
cg12331471	2:231581397:C:T	0.041635	0.000345653	0.204236	NA	NA	2	231282369	SP100;SP100;SP100;SP100;SP100;SP100;SP100;SP100;SP100;SP100;SP100
cg12331471	2:231642215:A:T	0.041635	0.000345653	0.204236	NA	NA	2	231282369	SP100;SP100;SP100;SP100;SP100;SP100;SP100;SP100;SP100;SP100;SP100
cg24280832	10:77584903:A:G	0.0966908	0.000346822	0.204888	NA	NA	10	77871958	C10orf11
cg23352030	20:62608499:C:T	-0.0993214	0.000347508	0.205254	NA	NA	20	62198469	PRIC285;PRIC285
cg08836972	6:25581366:T:C	-0.0783362	0.00034857	0.205765	NA	NA	6	26532914
cg08836972	6:25723336:C:T	-0.0783362	0.00034857	0.205765	NA	NA	6	26532914
cg08836972	6:25747842:A:T	-0.0783362	0.00034857	0.205765	NA	NA	6	26532914
cg20408505	6:29818021:C:T	0.0410673	0.000350536	0.206887	NA	NA	6	29911494	HLA-A
cg23533285	6:32225729:G:A	-0.0707208	0.000352673	0.20756	NA	NA	6	31322348	HLA-B
cg23533285	6:32261952:G:A	-0.0707208	0.000352673	0.20756	NA	NA	6	31322348	HLA-B
cg23533285	6:32266425:C:T	-0.0707208	0.000352673	0.20756	NA	NA	6	31322348	HLA-B
cg23533285	6:32269848:C:T	-0.0707208	0.000352673	0.20756	NA	NA	6	31322348	HLA-B
cg23533285	6:32270009:C:T	-0.0707208	0.000352673	0.20756	NA	NA	6	31322348	HLA-B
cg23533285	6:32277479:G:T	-0.0707208	0.000352673	0.20756	NA	NA	6	31322348	HLA-B
cg23533285	6:32279902:G:A	-0.0707208	0.000352673	0.20756	NA	NA	6	31322348	HLA-B
cg23533285	6:32281201:A:G	-0.0707208	0.000352673	0.20756	NA	NA	6	31322348	HLA-B
cg23533285	6:32283014:G:A	-0.0707208	0.000352673	0.20756	NA	NA	6	31322348	HLA-B
cg23533285	6:32283844:T:C	-0.0707208	0.000352673	0.20756	NA	NA	6	31322348	HLA-B
cg23533285	6:32286944:G:C	-0.0707208	0.000352673	0.20756	NA	NA	6	31322348	HLA-B
cg23533285	6:32289662:C:T	-0.0707208	0.000352673	0.20756	NA	NA	6	31322348	HLA-B
cg23533285	6:32292917:A:C	-0.0707208	0.000352673	0.20756	NA	NA	6	31322348	HLA-B
cg23533285	6:32292993:G:A	-0.0707208	0.000352673	0.20756	NA	NA	6	31322348	HLA-B
cg23533285	6:32294069:C:A	-0.0707208	0.000352673	0.20756	NA	NA	6	31322348	HLA-B
cg26392102	6:31319462:A:C	-0.0401366	0.000352855	0.207628	0.879859	0.0146273	6	31238751	HLA-C
cg02622254	2:175729269:T:C	-0.0201412	0.000353453	0.207779	NA	NA	2	175895436
cg05309505	11:1419437:A:G	-0.008249	0.000353656	0.207779	NA	NA	11	612837	IRF7;IRF7;IRF7
cg05309505	11:1421069:A:G	-0.008249	0.000353656	0.207779	NA	NA	11	612837	IRF7;IRF7;IRF7
cg05309505	11:1421703:A:G	-0.008249	0.000353656	0.207779	NA	NA	11	612837	IRF7;IRF7;IRF7
cg05309505	11:1423717:T:C	-0.008249	0.000353656	0.207779	NA	NA	11	612837	IRF7;IRF7;IRF7
cg05309505	11:1424342:T:C	-0.008249	0.000353656	0.207779	NA	NA	11	612837	IRF7;IRF7;IRF7
cg19280540	19:15766866:C:T	-0.0191609	0.000353684	0.207779	NA	NA	19	16553711	EPS15L1
cg01329005	19:17489148:C:T	0.0137562	0.000353843	0.207779	NA	NA	19	17516712	BST2
cg01329005	19:17489328:C:G	0.0137562	0.000353843	0.207779	NA	NA	19	17516712	BST2
cg01329005	19:17491472:A:G	0.0137562	0.000353843	0.207779	NA	NA	19	17516712	BST2
cg01329005	19:17492033:C:T	0.0137562	0.000353843	0.207779	NA	NA	19	17516712	BST2
cg00340855	6:29825737:C:T	-0.0570789	0.000354149	0.207907	1.1291	0.00155365	6	30458586	HLA-E
cg27327093	17:3566209:G:C	0.0267426	0.000354528	0.207907	NA	NA	17	3651276	ITGAE
cg27327093	17:3566213:G:A	0.0267426	0.000354528	0.207907	NA	NA	17	3651276	ITGAE
cg27327093	17:3566857:C:T	0.0267426	0.000354528	0.207907	NA	NA	17	3651276	ITGAE
cg27327093	17:3567461:G:A	0.0267426	0.000354528	0.207907	NA	NA	17	3651276	ITGAE
cg27327093	17:3568012:A:G	0.0267426	0.000354528	0.207907	NA	NA	17	3651276	ITGAE
cg27327093	17:3569570:C:T	0.0267426	0.000354528	0.207907	NA	NA	17	3651276	ITGAE
cg11095027	11:2005794:C:A	0.0242323	0.000354738	0.207953	NA	NA	11	1297066	TOLLIP
cg11095027	11:2008366:C:T	0.0242323	0.000354738	0.207953	NA	NA	11	1297066	TOLLIP
cg20291162	17:40278522:C:T	-0.104918	0.000355381	0.208095	NA	NA	17	40259547	DHX58
cg20291162	17:40279903:G:A	-0.104918	0.000355381	0.208095	NA	NA	17	40259547	DHX58
cg20291162	17:40280291:G:A	-0.104918	0.000355381	0.208095	NA	NA	17	40259547	DHX58
cg20291162	17:40289012:G:A	-0.104918	0.000355381	0.208095	NA	NA	17	40259547	DHX58
cg20291162	17:40289412:T:C	-0.104918	0.000355381	0.208095	NA	NA	17	40259547	DHX58
cg20291162	17:40297658:C:G	-0.104918	0.000355381	0.208095	NA	NA	17	40259547	DHX58
cg17096289	6:31150435:A:G	-0.1028	0.000356017	0.20841	NA	NA	6	31238788	HLA-C
cg01218053	2:234075417:A:G	0.00921174	0.000356119	0.20841	NA	NA	2	233940417	INPP5D;INPP5D
cg01218053	2:234076434:A:G	0.00921174	0.000356119	0.20841	NA	NA	2	233940417	INPP5D;INPP5D
cg07957619	6:43918897:G:A	-0.0254855	0.00035666	0.208649	NA	NA	6	43595208	GTPBP2;GTPBP2
cg07957619	6:43919162:G:A	-0.0254855	0.00035666	0.208649	NA	NA	6	43595208	GTPBP2;GTPBP2
cg10549986	2:7423995:T:C	-0.0313323	0.000356941	0.208774	NA	NA	2	7018153	RSAD2
cg26959945	7:20492403:C:T	-0.0594392	0.00035806	0.209389	NA	NA	7	20233217	MACC1
cg07107453	1:79169632:T:C	-0.102407	0.000358919	0.209852	NA	NA	1	79114976	IFI44
cg02938032	1:160495610:C:T	0.0302924	0.00036077	0.210895	NA	NA	1	160267426	COPA;COPA
cg01543184	17:79515509:A:G	-0.0225829	0.000361049	0.211019	NA	NA	17	79881543	MAFG;MAFG
cg27529346	6:31321948:T:G	-0.0658235	0.000362263	0.211572	NA	NA	6	31322926	HLA-B
cg05552874	10:92028939:C:A	0.101442	0.000362334	0.211572	NA	NA	10	91153143	IFIT1
cg05552874	10:92029581:G:A	0.101442	0.000362334	0.211572	NA	NA	10	91153143	IFIT1
cg05552874	10:92030225:G:A	0.101442	0.000362334	0.211572	NA	NA	10	91153143	IFIT1
cg05552874	10:92031933:C:G	0.101442	0.000362334	0.211572	NA	NA	10	91153143	IFIT1
cg16853860	6:32881527:T:A	0.0990575	0.000363967	0.212486	NA	NA	6	32823116	PSMB9;PSMB9;TAP1
cg23533285	6:31337850:T:C	-0.0458483	0.000367334	0.213733	NA	NA	6	31322348	HLA-B
cg23533285	6:31337872:A:G	-0.0458483	0.000367334	0.213733	NA	NA	6	31322348	HLA-B
cg23533285	6:31338303:T:C	-0.0458483	0.000367334	0.213733	NA	NA	6	31322348	HLA-B
cg23533285	6:31338337:G:A	-0.0458483	0.000367334	0.213733	NA	NA	6	31322348	HLA-B
cg23533285	6:31338360:G:A	-0.0458483	0.000367334	0.213733	NA	NA	6	31322348	HLA-B
cg23533285	6:31338385:T:C	-0.0458483	0.000367334	0.213733	NA	NA	6	31322348	HLA-B
cg23533285	6:31339632:G:A	-0.0458483	0.000367334	0.213733	NA	NA	6	31322348	HLA-B
cg23533285	6:31339717:G:A	-0.0458483	0.000367334	0.213733	NA	NA	6	31322348	HLA-B
cg23533285	6:31340213:T:A	-0.0458483	0.000367334	0.213733	NA	NA	6	31322348	HLA-B
cg23533285	6:31340225:G:A	-0.0458483	0.000367334	0.213733	NA	NA	6	31322348	HLA-B
cg23533285	6:31340328:T:C	-0.0458483	0.000367334	0.213733	NA	NA	6	31322348	HLA-B
cg23533285	6:31340491:A:G	-0.0458483	0.000367334	0.213733	NA	NA	6	31322348	HLA-B
cg23533285	6:31340559:C:A	-0.0458483	0.000367334	0.213733	NA	NA	6	31322348	HLA-B
cg23533285	6:31341233:T:C	-0.0458483	0.000367334	0.213733	NA	NA	6	31322348	HLA-B
cg23533285	6:31341253:C:T	-0.0458483	0.000367334	0.213733	NA	NA	6	31322348	HLA-B
cg23533285	6:31341260:A:T	-0.0458483	0.000367334	0.213733	NA	NA	6	31322348	HLA-B
cg23533285	6:31341312:C:T	-0.0458483	0.000367334	0.213733	NA	NA	6	31322348	HLA-B
cg23533285	6:31341693:A:G	-0.0458483	0.000367334	0.213733	NA	NA	6	31322348	HLA-B
cg23533285	6:31321578:A:G	0.0405138	0.000367686	0.213897	NA	NA	6	31322348	HLA-B
cg23892836	6:29669007:T:G	-0.0457233	0.00036808	0.214087	1.17711	0.000643	6	29692085	HLA-F;HLA-F;HLA-F
cg24280832	10:77589834:A:C	0.098328	0.000368407	0.214189	NA	NA	10	77871958	C10orf11
cg17052170	8:144066390:G:T	-0.0901821	0.000368598	0.214189	NA	NA	8	144099482	LY6E;LY6E;LOC100133669
cg17052170	8:144067237:C:T	-0.0901821	0.000368598	0.214189	NA	NA	8	144099482	LY6E;LY6E;LOC100133669
cg17052170	8:144069721:G:A	-0.0901821	0.000368598	0.214189	NA	NA	8	144099482	LY6E;LY6E;LOC100133669
cg17052170	8:144072054:C:T	-0.0901821	0.000368598	0.214189	NA	NA	8	144099482	LY6E;LY6E;LOC100133669
cg12987761	22:18619540:C:A	-0.136335	0.000369245	0.214525	NA	NA	22	18631457	USP18
cg12588917	6:29840243:A:G	0.0516097	0.00036944	0.214558	NA	NA	6	29692082	HLA-F;HLA-F;HLA-F
cg12588917	6:29850684:A:G	0.0516097	0.00036944	0.214558	NA	NA	6	29692082	HLA-F;HLA-F;HLA-F
cg13007871	6:29935850:G:A	0.0334577	0.000370756	0.215282	NA	NA	6	30458519	HLA-E
cg20033981	13:41121990:T:G	0.0371413	0.000371206	0.215504	NA	NA	13	41590153	ELF1
cg24103563	11:5167361:T:C	0.0611519	0.000371603	0.215694	NA	NA	11	5645324	TRIM34;TRIM34;TRIM6-TRIM34
cg00959259	3:121722490:A:C	0.125769	0.000371801	0.215769	NA	NA	3	122281975	PARP9;PARP9;DTX3L;PARP9;PARP9;PARP9;PARP9
cg02042026	11:113981014:G:A	-0.0558444	0.000372415	0.215953	NA	NA	11	113936782	ZBTB16;ZBTB16
cg02042026	11:114003347:G:A	-0.0558444	0.000372415	0.215953	NA	NA	11	113936782	ZBTB16;ZBTB16
cg02042026	11:114004128:C:T	-0.0558444	0.000372415	0.215953	NA	NA	11	113936782	ZBTB16;ZBTB16
cg02042026	11:114008049:C:T	-0.0558444	0.000372415	0.215953	NA	NA	11	113936782	ZBTB16;ZBTB16
cg25637655	6:29942293:G:C	0.0711541	0.000372464	0.215953	NA	NA	6	29911542	HLA-A
cg14321269	17:5733558:G:A	-0.0262373	0.000373666	0.21649	1.08761	0.0138285	17	6658198	XAF1;XAF1
cg14321269	17:5733863:G:C	-0.0262373	0.000373666	0.21649	1.09049	0.011102	17	6658198	XAF1;XAF1
cg14321269	17:5734283:A:G	-0.0262373	0.000373666	0.21649	1.08847	0.0129268	17	6658198	XAF1;XAF1
cg14321269	17:5735493:C:A	-0.0262373	0.000373666	0.21649	1.08967	0.0117854	17	6658198	XAF1;XAF1
cg11946459	6:29909372:C:G	-0.104351	0.000374352	0.216726	0.89856	0.00170774	6	29911558	HLA-A
cg11946459	6:29909559:G:A	-0.104351	0.000374352	0.216726	0.894382	0.00107844	6	29911558	HLA-A
cg11946459	6:29909840:G:A	-0.104351	0.000374352	0.216726	0.899841	0.00193703	6	29911558	HLA-A
cg11946459	6:29910358:C:G	-0.104351	0.000374352	0.216726	0.898543	0.00169491	6	29911558	HLA-A
cg19280540	19:15764220:C:T	-0.0151085	0.000374609	0.216795	NA	NA	19	16553711	EPS15L1
cg19280540	19:15764870:C:T	-0.0151085	0.000374609	0.216795	NA	NA	19	16553711	EPS15L1
cg17404534	7:6125906:A:G	-0.0260606	0.000374914	0.216892	NA	NA	7	6461991	DAGLB;DAGLB
cg24298610	21:42208057:T:G	0.0742247	0.000374915	0.216892	NA	NA	21	42796936	MX1;MX1;MX1
cg09251764	17:6644237:C:T	-0.0301419	0.000375037	0.216922	NA	NA	17	6659070	XAF1;XAF1
cg15331332	6:29832846:C:A	-0.0591464	0.000375557	0.217182	1.16345	0.000168988	6	29692111	HLA-F;HLA-F;HLA-F
cg26416615	10:63601897:T:C	0.0303925	0.000376056	0.217431	NA	NA	10	63751843	ARID5B
cg06085204	17:6659324:A:G	-0.0135125	0.000376227	0.21749	NA	NA	17	6659164	XAF1;XAF1;XAF1;XAF1
cg22647738	17:33645386:T:G	-0.0366515	0.000377767	0.218143	NA	NA	17	34304462	CCL16
cg22647738	17:33657193:T:C	-0.0366515	0.000377767	0.218143	NA	NA	17	34304462	CCL16
cg22647738	17:33661257:C:T	-0.0366515	0.000377767	0.218143	NA	NA	17	34304462	CCL16
cg22647738	17:33666647:T:C	-0.0366515	0.000377767	0.218143	NA	NA	17	34304462	CCL16
cg22647738	17:33667492:T:G	-0.0366515	0.000377767	0.218143	NA	NA	17	34304462	CCL16
cg23533285	6:31334945:T:C	0.0409682	0.000377776	0.218143	0.842799	6.87616e-07	6	31322348	HLA-B
cg10549986	2:7424153:T:C	-0.0314933	0.000378398	0.218462	NA	NA	2	7018153	RSAD2
cg11946459	6:29680021:C:T	0.148961	0.000379201	0.218678	NA	NA	6	29911558	HLA-A
cg11946459	6:29680302:A:G	0.148961	0.000379201	0.218678	NA	NA	6	29911558	HLA-A
cg08203231	5:51953544:T:C	-0.0827646	0.000379556	0.218678	NA	NA	5	52385556	ITGA2;ITGA2;ITGA2;ITGA2;ITGA2;ITGA2
cg08203231	5:51954991:A:G	-0.0827646	0.000379556	0.218678	NA	NA	5	52385556	ITGA2;ITGA2;ITGA2;ITGA2;ITGA2;ITGA2
cg08203231	5:51957876:G:A	-0.0827646	0.000379556	0.218678	NA	NA	5	52385556	ITGA2;ITGA2;ITGA2;ITGA2;ITGA2;ITGA2
cg25637655	6:29718220:G:A	-0.08596	0.000379682	0.218678	NA	NA	6	29911542	HLA-A
cg25637655	6:29721397:G:C	-0.08596	0.000379682	0.218678	NA	NA	6	29911542	HLA-A
cg00570504	2:7133704:G:A	0.0356953	0.000379964	0.218678	NA	NA	2	7012523
cg00570504	2:7134534:A:G	0.0356953	0.000379964	0.218678	NA	NA	2	7012523
cg00570504	2:7135592:G:A	0.0356953	0.000379964	0.218678	NA	NA	2	7012523
cg00570504	2:7136419:G:A	0.0356953	0.000379964	0.218678	NA	NA	2	7012523
cg00570504	2:7137317:G:A	0.0356953	0.000379964	0.218678	NA	NA	2	7012523
cg00570504	2:7138165:G:A	0.0356953	0.000379964	0.218678	NA	NA	2	7012523
cg00570504	2:7139472:G:T	0.0356953	0.000379964	0.218678	NA	NA	2	7012523
cg00570504	2:7139908:A:C	0.0356953	0.000379964	0.218678	NA	NA	2	7012523
cg00570504	2:7140172:G:A	0.0356953	0.000379964	0.218678	NA	NA	2	7012523
cg00570504	2:7141964:T:A	0.0356953	0.000379964	0.218678	NA	NA	2	7012523
cg15174565	15:102000452:G:A	-0.023888	0.000381286	0.218746	NA	NA	15	101728234	CHSY1
cg15174565	15:102000927:C:T	-0.023888	0.000381286	0.218746	NA	NA	15	101728234	CHSY1
cg15174565	15:102001175:A:C	-0.023888	0.000381286	0.218746	NA	NA	15	101728234	CHSY1
cg15174565	15:102001883:G:A	-0.023888	0.000381286	0.218746	NA	NA	15	101728234	CHSY1
cg11587584	6:29594265:T:C	-0.0403411	0.000381903	0.218746	NA	NA	6	29692372	HLA-F;HLA-F;HLA-F
cg25637655	6:29766021:C:T	-0.0741876	0.00038232	0.218746	NA	NA	6	29911542	HLA-A
cg03306641	11:5186063:C:A	0.0684085	0.000382321	0.218746	NA	NA	11	5645703	TRIM6-TRIM34;TRIM34;TRIM34;TRIM34
cg03306641	11:5186461:C:G	0.0684085	0.000382321	0.218746	NA	NA	11	5645703	TRIM6-TRIM34;TRIM34;TRIM34;TRIM34
cg03306641	11:5186477:T:C	0.0684085	0.000382321	0.218746	NA	NA	11	5645703	TRIM6-TRIM34;TRIM34;TRIM34;TRIM34
cg03306641	11:5186542:T:G	0.0684085	0.000382321	0.218746	NA	NA	11	5645703	TRIM6-TRIM34;TRIM34;TRIM34;TRIM34
cg03306641	11:5186806:A:G	0.0684085	0.000382321	0.218746	NA	NA	11	5645703	TRIM6-TRIM34;TRIM34;TRIM34;TRIM34
cg03306641	11:5186970:G:A	0.0684085	0.000382321	0.218746	NA	NA	11	5645703	TRIM6-TRIM34;TRIM34;TRIM34;TRIM34
cg03306641	11:5187260:A:G	0.0684085	0.000382321	0.218746	NA	NA	11	5645703	TRIM6-TRIM34;TRIM34;TRIM34;TRIM34
cg03306641	11:5187366:G:A	0.0684085	0.000382321	0.218746	NA	NA	11	5645703	TRIM6-TRIM34;TRIM34;TRIM34;TRIM34
cg03306641	11:5187403:T:G	0.0684085	0.000382321	0.218746	NA	NA	11	5645703	TRIM6-TRIM34;TRIM34;TRIM34;TRIM34
cg03306641	11:5187575:A:T	0.0684085	0.000382321	0.218746	NA	NA	11	5645703	TRIM6-TRIM34;TRIM34;TRIM34;TRIM34
cg03306641	11:5187625:G:C	0.0684085	0.000382321	0.218746	NA	NA	11	5645703	TRIM6-TRIM34;TRIM34;TRIM34;TRIM34
cg03306641	11:5187692:T:C	0.0684085	0.000382321	0.218746	NA	NA	11	5645703	TRIM6-TRIM34;TRIM34;TRIM34;TRIM34
cg03306641	11:5187718:G:C	0.0684085	0.000382321	0.218746	NA	NA	11	5645703	TRIM6-TRIM34;TRIM34;TRIM34;TRIM34
cg03306641	11:5189743:T:C	0.0684085	0.000382321	0.218746	NA	NA	11	5645703	TRIM6-TRIM34;TRIM34;TRIM34;TRIM34
cg03306641	11:5190589:G:A	0.0684085	0.000382321	0.218746	NA	NA	11	5645703	TRIM6-TRIM34;TRIM34;TRIM34;TRIM34
cg03306641	11:5190598:G:T	0.0684085	0.000382321	0.218746	NA	NA	11	5645703	TRIM6-TRIM34;TRIM34;TRIM34;TRIM34
cg03306641	11:5190730:C:T	0.0684085	0.000382321	0.218746	NA	NA	11	5645703	TRIM6-TRIM34;TRIM34;TRIM34;TRIM34
cg03306641	11:5191111:G:A	0.0684085	0.000382321	0.218746	NA	NA	11	5645703	TRIM6-TRIM34;TRIM34;TRIM34;TRIM34
cg03306641	11:5192596:T:C	0.0684085	0.000382321	0.218746	NA	NA	11	5645703	TRIM6-TRIM34;TRIM34;TRIM34;TRIM34
cg03306641	11:5194582:T:G	0.0684085	0.000382321	0.218746	NA	NA	11	5645703	TRIM6-TRIM34;TRIM34;TRIM34;TRIM34
cg03306641	11:5194664:T:C	0.0684085	0.000382321	0.218746	NA	NA	11	5645703	TRIM6-TRIM34;TRIM34;TRIM34;TRIM34
cg03306641	11:5195911:C:A	0.0684085	0.000382321	0.218746	NA	NA	11	5645703	TRIM6-TRIM34;TRIM34;TRIM34;TRIM34
cg03306641	11:5196628:A:C	0.0684085	0.000382321	0.218746	NA	NA	11	5645703	TRIM6-TRIM34;TRIM34;TRIM34;TRIM34
cg03306641	11:5200320:A:C	0.0684085	0.000382321	0.218746	NA	NA	11	5645703	TRIM6-TRIM34;TRIM34;TRIM34;TRIM34
cg03306641	11:5204570:C:T	0.0684085	0.000382321	0.218746	NA	NA	11	5645703	TRIM6-TRIM34;TRIM34;TRIM34;TRIM34
cg03306641	11:5205838:G:A	0.0684085	0.000382321	0.218746	NA	NA	11	5645703	TRIM6-TRIM34;TRIM34;TRIM34;TRIM34
cg13007871	6:29824092:T:C	-0.032815	0.000382716	0.218891	NA	NA	6	30458519	HLA-E
cg13007871	6:29824096:G:T	-0.032815	0.000382716	0.218891	NA	NA	6	30458519	HLA-E
cg00569896	4:360974:G:A	-0.0530132	0.000383178	0.218924	NA	NA	4	204382
cg00569896	4:368272:C:T	-0.0530132	0.000383178	0.218924	NA	NA	4	204382
cg00569896	4:370946:G:A	-0.0530132	0.000383178	0.218924	NA	NA	4	204382
cg00569896	4:377183:C:T	-0.0530132	0.000383178	0.218924	NA	NA	4	204382
cg00569896	4:382491:C:T	-0.0530132	0.000383178	0.218924	NA	NA	4	204382
cg24103563	11:5190474:T:C	0.0612879	0.000383263	0.218924	NA	NA	11	5645324	TRIM34;TRIM34;TRIM6-TRIM34
cg24103563	11:5190489:T:A	0.0612879	0.000383263	0.218924	NA	NA	11	5645324	TRIM34;TRIM34;TRIM6-TRIM34
cg27486585	6:31321184:T:C	0.0433063	0.000383653	0.219098	NA	NA	6	30459595	HLA-E
cg23533285	6:31435833:C:G	0.0566897	0.000383708	0.219098	NA	NA	6	31322348	HLA-B
cg04927537	17:77120127:A:G	0.0739399	0.000385249	0.219938	NA	NA	17	76976091	LGALS3BP
cg11946459	6:29907740:A:G	-0.107035	0.000386795	0.22029	NA	NA	6	29911558	HLA-A
cg11946459	6:29910892:A:G	-0.107035	0.000386795	0.22029	NA	NA	6	29911558	HLA-A
cg11946459	6:29917168:C:T	-0.107035	0.000386795	0.22029	NA	NA	6	29911558	HLA-A
cg06188083	10:90237398:G:A	-0.0973332	0.000387439	0.22029	NA	NA	10	91093005	IFIT3;IFIT3
cg06188083	10:90240289:C:T	-0.0973332	0.000387439	0.22029	NA	NA	10	91093005	IFIT3;IFIT3
cg06188083	10:90241481:G:A	-0.0973332	0.000387439	0.22029	NA	NA	10	91093005	IFIT3;IFIT3
cg06188083	10:90241575:T:C	-0.0973332	0.000387439	0.22029	NA	NA	10	91093005	IFIT3;IFIT3
cg06188083	10:90251502:C:T	-0.0973332	0.000387439	0.22029	NA	NA	10	91093005	IFIT3;IFIT3
cg09251764	17:6651118:C:A	-0.0270102	0.000387533	0.22029	NA	NA	17	6659070	XAF1;XAF1
cg09251764	17:6651176:C:T	-0.0270102	0.000387533	0.22029	NA	NA	17	6659070	XAF1;XAF1
cg09251764	17:6651489:A:G	-0.0270102	0.000387533	0.22029	NA	NA	17	6659070	XAF1;XAF1
cg09251764	17:6652207:G:A	-0.0270102	0.000387533	0.22029	NA	NA	17	6659070	XAF1;XAF1
cg09251764	17:6652337:A:G	-0.0270102	0.000387533	0.22029	NA	NA	17	6659070	XAF1;XAF1
cg09251764	17:6652451:A:G	-0.0270102	0.000387533	0.22029	NA	NA	17	6659070	XAF1;XAF1
cg09251764	17:6652789:G:T	-0.0270102	0.000387533	0.22029	NA	NA	17	6659070	XAF1;XAF1
cg09251764	17:6652890:A:G	-0.0270102	0.000387533	0.22029	NA	NA	17	6659070	XAF1;XAF1
cg09251764	17:6652996:A:G	-0.0270102	0.000387533	0.22029	NA	NA	17	6659070	XAF1;XAF1
cg09251764	17:6653368:T:C	-0.0270102	0.000387533	0.22029	NA	NA	17	6659070	XAF1;XAF1
cg09251764	17:6653907:T:G	-0.0270102	0.000387533	0.22029	NA	NA	17	6659070	XAF1;XAF1
cg09251764	17:6654209:C:T	-0.0270102	0.000387533	0.22029	NA	NA	17	6659070	XAF1;XAF1
cg09251764	17:6654386:C:T	-0.0270102	0.000387533	0.22029	NA	NA	17	6659070	XAF1;XAF1
cg17608381	6:29909372:C:G	-0.0976077	0.000388074	0.22029	0.89856	0.00170774	6	29911550	HLA-A
cg17608381	6:29909559:G:A	-0.0976077	0.000388074	0.22029	0.894382	0.00107844	6	29911550	HLA-A
cg17608381	6:29909840:G:A	-0.0976077	0.000388074	0.22029	0.899841	0.00193703	6	29911550	HLA-A
cg17608381	6:29910358:C:G	-0.0976077	0.000388074	0.22029	0.898543	0.00169491	6	29911550	HLA-A
cg15292513	11:11410281:A:G	-0.0282022	0.000388373	0.22029	NA	NA	11	12257627	MICAL2;MICAL2;MICAL2;MICAL2;MICAL2;MICAL2
cg00598235	4:17553407:T:C	-0.0375379	0.000389493	0.22029	NA	NA	4	17580680	LAP3
cg00598235	4:17554568:T:C	-0.0375379	0.000389493	0.22029	NA	NA	4	17580680	LAP3
cg00598235	4:17556253:C:T	-0.0375379	0.000389493	0.22029	NA	NA	4	17580680	LAP3
cg00598235	4:17556553:G:C	-0.0375379	0.000389493	0.22029	NA	NA	4	17580680	LAP3
cg00598235	4:17557145:A:T	-0.0375379	0.000389493	0.22029	NA	NA	4	17580680	LAP3
cg00598235	4:17557397:T:G	-0.0375379	0.000389493	0.22029	NA	NA	4	17580680	LAP3
cg00598235	4:17565143:T:C	-0.0423537	0.000390523	0.22029	NA	NA	4	17580680	LAP3
cg00598235	4:17567355:A:C	-0.0423537	0.000390523	0.22029	NA	NA	4	17580680	LAP3
cg00598235	4:17567513:C:T	-0.0423537	0.000390523	0.22029	NA	NA	4	17580680	LAP3
cg00598235	4:17568420:C:T	-0.0423537	0.000390523	0.22029	NA	NA	4	17580680	LAP3
cg23232773	6:31140220:T:C	-0.0658716	0.000390553	0.22029	0.901141	0.0270817	6	31431902	HCP5
cg05309505	11:1428780:A:G	-0.00816738	0.000392374	0.22029	NA	NA	11	612837	IRF7;IRF7;IRF7
cg05309505	11:1433896:G:T	-0.00816738	0.000392374	0.22029	NA	NA	11	612837	IRF7;IRF7;IRF7
cg05309505	11:1434680:T:C	-0.00816738	0.000392374	0.22029	NA	NA	11	612837	IRF7;IRF7;IRF7
cg05309505	11:1435143:T:C	-0.00816738	0.000392374	0.22029	NA	NA	11	612837	IRF7;IRF7;IRF7
cg05309505	11:1435329:G:A	-0.00816738	0.000392374	0.22029	NA	NA	11	612837	IRF7;IRF7;IRF7
cg05309505	11:1435379:C:T	-0.00816738	0.000392374	0.22029	NA	NA	11	612837	IRF7;IRF7;IRF7
cg05309505	11:1435853:A:G	-0.00816738	0.000392374	0.22029	NA	NA	11	612837	IRF7;IRF7;IRF7
cg05309505	11:1436714:G:C	-0.00816738	0.000392374	0.22029	NA	NA	11	612837	IRF7;IRF7;IRF7
cg05309505	11:1437782:T:C	-0.00816738	0.000392374	0.22029	NA	NA	11	612837	IRF7;IRF7;IRF7
cg05309505	11:1438103:T:C	-0.00816738	0.000392374	0.22029	NA	NA	11	612837	IRF7;IRF7;IRF7
cg05309505	11:1442555:T:C	-0.00816738	0.000392374	0.22029	NA	NA	11	612837	IRF7;IRF7;IRF7
cg05309505	11:1443748:A:G	-0.00816738	0.000392374	0.22029	NA	NA	11	612837	IRF7;IRF7;IRF7
cg05309505	11:1443779:C:A	-0.00816738	0.000392374	0.22029	NA	NA	11	612837	IRF7;IRF7;IRF7
cg08309069	6:31106606:A:T	0.120199	0.000392554	0.22029	NA	NA	6	31240651	HLA-C
cg24280832	10:77614004:T:C	-0.0852376	0.000394245	0.22029	NA	NA	10	77871958	C10orf11
cg17608381	6:30177917:G:C	-0.115032	0.000394931	0.22029	1.13255	0.000462881	6	29911550	HLA-A
cg17608381	6:30187887:C:T	-0.115032	0.000394931	0.22029	1.12677	0.000785173	6	29911550	HLA-A
cg17608381	6:30188199:C:T	-0.115032	0.000394931	0.22029	1.12677	0.000785173	6	29911550	HLA-A
cg17608381	6:30195059:C:T	-0.115032	0.000394931	0.22029	1.12604	0.000835867	6	29911550	HLA-A
cg17608381	6:30197995:C:T	-0.115032	0.000394931	0.22029	1.12677	0.000785173	6	29911550	HLA-A
cg17608381	6:30198689:A:T	-0.115032	0.000394931	0.22029	1.12677	0.000785173	6	29911550	HLA-A
cg17608381	6:30201955:G:A	-0.115032	0.000394931	0.22029	1.12677	0.000785173	6	29911550	HLA-A
cg17608381	6:30202429:C:T	-0.115032	0.000394931	0.22029	1.12677	0.000785173	6	29911550	HLA-A
cg17608381	6:30202442:A:G	-0.115032	0.000394931	0.22029	1.12622	0.000826589	6	29911550	HLA-A
cg04799410	3:188022311:C:T	0.0649472	0.000395118	0.22029	NA	NA	3	187717711
cg04799410	3:188024013:T:C	0.0649472	0.000395118	0.22029	NA	NA	3	187717711
cg04799410	3:188028938:T:A	0.0649472	0.000395118	0.22029	NA	NA	3	187717711
cg04799410	3:188031454:G:A	0.0649472	0.000395118	0.22029	NA	NA	3	187717711
cg04799410	3:188033000:G:A	0.0649472	0.000395118	0.22029	NA	NA	3	187717711
cg04799410	3:188033979:C:T	0.0649472	0.000395118	0.22029	NA	NA	3	187717711
cg04799410	3:188034730:T:A	0.0649472	0.000395118	0.22029	NA	NA	3	187717711
cg13007871	6:29825737:C:T	-0.0349963	0.000395155	0.22029	1.1291	0.00155365	6	30458519	HLA-E
cg01543184	17:79467240:G:A	-0.0251314	0.000395245	0.22029	NA	NA	17	79881543	MAFG;MAFG
cg08309069	6:31262438:C:T	-0.0878175	0.000395692	0.22029	0.836792	1.83462e-06	6	31240651	HLA-C
cg26955963	2:8452313:G:A	-0.0277247	0.000395943	0.22029	NA	NA	2	8466005	LINC00299
cg26955963	2:8464827:T:A	-0.0277247	0.000395943	0.22029	NA	NA	2	8466005	LINC00299
cg13524037	6:33045823:A:G	0.0208521	0.000396048	0.22029	1.15208	0.00283526	6	32904074	HLA-DMB
cg11946459	6:30766765:C:G	-0.172892	0.000396587	0.22029	0.874453	0.000438534	6	29911558	HLA-A
cg11946459	6:30767013:A:G	-0.172892	0.000396587	0.22029	0.87068	0.000305003	6	29911558	HLA-A
cg11946459	6:30767538:A:C	-0.172892	0.000396587	0.22029	0.872282	0.000333355	6	29911558	HLA-A
cg11946459	6:30767947:T:G	-0.172892	0.000396587	0.22029	0.873143	0.000368924	6	29911558	HLA-A
cg11946459	6:30768348:C:G	-0.172892	0.000396587	0.22029	0.873143	0.000368924	6	29911558	HLA-A
cg11946459	6:30768412:C:T	-0.172892	0.000396587	0.22029	0.873143	0.000368924	6	29911558	HLA-A
cg11946459	6:30768426:T:C	-0.172892	0.000396587	0.22029	0.873143	0.000368924	6	29911558	HLA-A
cg11946459	6:30768636:T:C	-0.172892	0.000396587	0.22029	0.873143	0.000368924	6	29911558	HLA-A
cg11946459	6:30768955:A:G	-0.172892	0.000396587	0.22029	0.873143	0.000368924	6	29911558	HLA-A
cg11946459	6:30768972:A:G	-0.172892	0.000396587	0.22029	0.872637	0.000349607	6	29911558	HLA-A
cg11946459	6:30770000:C:T	-0.172892	0.000396587	0.22029	0.872637	0.000349607	6	29911558	HLA-A
cg11946459	6:30770375:A:G	-0.172892	0.000396587	0.22029	0.872637	0.000349607	6	29911558	HLA-A
cg11946459	6:30770778:C:G	-0.172892	0.000396587	0.22029	0.872637	0.000349607	6	29911558	HLA-A
cg11946459	6:30771086:T:C	-0.172892	0.000396587	0.22029	0.872598	0.00035068	6	29911558	HLA-A
cg11946459	6:30771471:A:G	-0.172892	0.000396587	0.22029	0.872637	0.000349607	6	29911558	HLA-A
cg11946459	6:30771519:C:T	-0.172892	0.000396587	0.22029	0.872637	0.000349607	6	29911558	HLA-A
cg11946459	6:30771574:A:G	-0.172892	0.000396587	0.22029	0.872637	0.000349607	6	29911558	HLA-A
cg11946459	6:30772344:A:G	-0.172892	0.000396587	0.22029	0.872637	0.000349607	6	29911558	HLA-A
cg11946459	6:30773640:C:T	-0.172892	0.000396587	0.22029	0.874521	0.000389563	6	29911558	HLA-A
cg11946459	6:30773899:T:C	-0.172892	0.000396587	0.22029	0.874521	0.000389563	6	29911558	HLA-A
cg11946459	6:30774522:T:C	-0.172892	0.000396587	0.22029	0.87395	0.000364901	6	29911558	HLA-A
cg11946459	6:30775733:G:C	-0.172892	0.000396587	0.22029	0.874684	0.000394348	6	29911558	HLA-A
cg11946459	6:30775805:C:G	-0.172892	0.000396587	0.22029	0.874684	0.000394348	6	29911558	HLA-A
cg11946459	6:30776802:C:T	-0.172892	0.000396587	0.22029	0.874684	0.000394348	6	29911558	HLA-A
cg11946459	6:30776858:A:G	-0.172892	0.000396587	0.22029	0.874684	0.000394348	6	29911558	HLA-A
cg11946459	6:30777237:A:C	-0.172892	0.000396587	0.22029	0.874684	0.000394348	6	29911558	HLA-A
cg11946459	6:30777604:A:G	-0.172892	0.000396587	0.22029	0.874684	0.000394348	6	29911558	HLA-A
cg11946459	6:30777648:A:C	-0.172892	0.000396587	0.22029	0.874684	0.000394348	6	29911558	HLA-A
cg11946459	6:30778203:G:A	-0.172892	0.000396587	0.22029	0.874684	0.000394348	6	29911558	HLA-A
cg11946459	6:30781923:T:C	-0.172892	0.000396587	0.22029	0.873634	0.000348359	6	29911558	HLA-A
cg11946459	6:30782105:T:C	-0.172892	0.000396587	0.22029	0.873634	0.000348359	6	29911558	HLA-A
cg11946459	6:30782235:G:A	-0.172892	0.000396587	0.22029	0.873634	0.000348359	6	29911558	HLA-A
cg11946459	6:30782303:C:T	-0.172892	0.000396587	0.22029	0.873634	0.000348359	6	29911558	HLA-A
cg11946459	6:30782407:A:G	-0.172892	0.000396587	0.22029	0.873634	0.000348359	6	29911558	HLA-A
cg11946459	6:30784553:A:G	-0.172892	0.000396587	0.22029	0.873802	0.000357261	6	29911558	HLA-A
cg11946459	6:30784700:G:C	-0.172892	0.000396587	0.22029	0.873802	0.000357261	6	29911558	HLA-A
cg11946459	6:30786676:G:A	-0.172892	0.000396587	0.22029	0.873802	0.000357261	6	29911558	HLA-A
cg11946459	6:30791971:A:G	-0.172892	0.000396587	0.22029	0.873763	0.000357167	6	29911558	HLA-A
cg11946459	6:30792057:A:G	-0.172892	0.000396587	0.22029	0.873043	0.00032858	6	29911558	HLA-A
cg11946459	6:30792698:T:C	-0.172892	0.000396587	0.22029	0.873763	0.000357167	6	29911558	HLA-A
cg11946459	6:30793937:T:C	-0.172892	0.000396587	0.22029	0.881133	0.00106913	6	29911558	HLA-A
cg11946459	6:30794004:A:T	-0.172892	0.000396587	0.22029	0.873843	0.000360501	6	29911558	HLA-A
cg11946459	6:30794346:T:C	-0.172892	0.000396587	0.22029	0.874364	0.000379691	6	29911558	HLA-A
cg11946459	6:30796271:A:G	-0.172892	0.000396587	0.22029	0.871489	0.000271855	6	29911558	HLA-A
cg18686270	3:146250397:G:C	0.0532254	0.000396713	0.22029	NA	NA	3	146258875	PLSCR1
cg18686270	3:146251430:A:G	0.0532254	0.000396713	0.22029	NA	NA	3	146258875	PLSCR1
cg18686270	3:146251433:T:G	0.0532254	0.000396713	0.22029	NA	NA	3	146258875	PLSCR1
cg18686270	3:146251752:G:A	0.0532254	0.000396713	0.22029	NA	NA	3	146258875	PLSCR1
cg18686270	3:146252732:A:G	0.0532254	0.000396713	0.22029	NA	NA	3	146258875	PLSCR1
cg18686270	3:146255195:A:G	0.0532254	0.000396713	0.22029	NA	NA	3	146258875	PLSCR1
cg18686270	3:146255463:T:C	0.0532254	0.000396713	0.22029	NA	NA	3	146258875	PLSCR1
cg18686270	3:146255656:T:C	0.0532254	0.000396713	0.22029	NA	NA	3	146258875	PLSCR1
cg18686270	3:146256066:T:A	0.0532254	0.000396713	0.22029	NA	NA	3	146258875	PLSCR1
cg18686270	3:146256410:G:T	0.0532254	0.000396713	0.22029	NA	NA	3	146258875	PLSCR1
cg18686270	3:146256479:A:C	0.0532254	0.000396713	0.22029	NA	NA	3	146258875	PLSCR1
cg18686270	3:146256604:C:A	0.0532254	0.000396713	0.22029	NA	NA	3	146258875	PLSCR1
cg18686270	3:146257130:A:G	0.0532254	0.000396713	0.22029	NA	NA	3	146258875	PLSCR1
cg18686270	3:146257165:T:C	0.0532254	0.000396713	0.22029	NA	NA	3	146258875	PLSCR1
cg18686270	3:146257197:G:A	0.0532254	0.000396713	0.22029	NA	NA	3	146258875	PLSCR1
cg18686270	3:146257307:G:C	0.0532254	0.000396713	0.22029	NA	NA	3	146258875	PLSCR1
cg18686270	3:146257393:G:A	0.0532254	0.000396713	0.22029	NA	NA	3	146258875	PLSCR1
cg18686270	3:146257602:G:A	0.0532254	0.000396713	0.22029	NA	NA	3	146258875	PLSCR1
cg18686270	3:146257661:C:T	0.0532254	0.000396713	0.22029	NA	NA	3	146258875	PLSCR1
cg18686270	3:146257787:C:T	0.0532254	0.000396713	0.22029	NA	NA	3	146258875	PLSCR1
cg18686270	3:146257795:A:G	0.0532254	0.000396713	0.22029	NA	NA	3	146258875	PLSCR1
cg18686270	3:146258000:A:G	0.0532254	0.000396713	0.22029	NA	NA	3	146258875	PLSCR1
cg18686270	3:146258185:C:T	0.0532254	0.000396713	0.22029	NA	NA	3	146258875	PLSCR1
cg18686270	3:146258463:A:G	0.0532254	0.000396713	0.22029	NA	NA	3	146258875	PLSCR1
cg18686270	3:146258595:T:C	0.0532254	0.000396713	0.22029	NA	NA	3	146258875	PLSCR1
cg18686270	3:146258609:A:G	0.0532254	0.000396713	0.22029	NA	NA	3	146258875	PLSCR1
cg18686270	3:146258670:C:A	0.0532254	0.000396713	0.22029	NA	NA	3	146258875	PLSCR1
cg18686270	3:146258699:A:G	0.0532254	0.000396713	0.22029	NA	NA	3	146258875	PLSCR1
cg18686270	3:146258853:A:G	0.0532254	0.000396713	0.22029	NA	NA	3	146258875	PLSCR1
cg18686270	3:146258935:C:T	0.0532254	0.000396713	0.22029	NA	NA	3	146258875	PLSCR1
cg18686270	3:146258982:C:T	0.0532254	0.000396713	0.22029	NA	NA	3	146258875	PLSCR1
cg18686270	3:146259192:C:T	0.0532254	0.000396713	0.22029	NA	NA	3	146258875	PLSCR1
cg18686270	3:146259563:G:A	0.0532254	0.000396713	0.22029	NA	NA	3	146258875	PLSCR1
cg18686270	3:146260326:A:G	0.0532254	0.000396713	0.22029	NA	NA	3	146258875	PLSCR1
cg18686270	3:146260466:C:G	0.0532254	0.000396713	0.22029	NA	NA	3	146258875	PLSCR1
cg12303312	11:9395867:A:G	-0.0207017	0.000397739	0.22029	NA	NA	11	8737012	ST5;ST5;ST5
cg12303312	11:9395900:A:C	-0.0207017	0.000397739	0.22029	NA	NA	11	8737012	ST5;ST5;ST5
cg12303312	11:9395906:A:G	-0.0207017	0.000397739	0.22029	NA	NA	11	8737012	ST5;ST5;ST5
cg12303312	11:9395954:G:A	-0.0207017	0.000397739	0.22029	NA	NA	11	8737012	ST5;ST5;ST5
cg12303312	11:9398225:C:T	-0.0207017	0.000397739	0.22029	NA	NA	11	8737012	ST5;ST5;ST5
cg16011033	2:37020263:A:G	-0.0391002	0.00039831	0.22029	NA	NA	2	37594079	QPCT
cg16011033	2:37021090:G:C	-0.0391002	0.00039831	0.22029	NA	NA	2	37594079	QPCT
cg16011033	2:37021174:G:T	-0.0391002	0.00039831	0.22029	NA	NA	2	37594079	QPCT
cg16011033	2:37022361:T:C	-0.0391002	0.00039831	0.22029	NA	NA	2	37594079	QPCT
cg16011033	2:37022801:G:A	-0.0391002	0.00039831	0.22029	NA	NA	2	37594079	QPCT
cg16011033	2:37022909:G:A	-0.0391002	0.00039831	0.22029	NA	NA	2	37594079	QPCT
cg16011033	2:37023044:A:G	-0.0391002	0.00039831	0.22029	NA	NA	2	37594079	QPCT
cg16011033	2:37023122:C:G	-0.0391002	0.00039831	0.22029	NA	NA	2	37594079	QPCT
cg16011033	2:37024713:A:G	-0.0391002	0.00039831	0.22029	NA	NA	2	37594079	QPCT
cg16011033	2:37033159:A:G	-0.0391002	0.00039831	0.22029	NA	NA	2	37594079	QPCT
cg03587597	8:144102493:C:T	-0.0272211	0.000398415	0.22029	NA	NA	8	144105055
cg03587597	8:144103942:G:A	-0.0272211	0.000398415	0.22029	NA	NA	8	144105055
cg03587597	8:144105342:A:G	-0.0272211	0.000398415	0.22029	NA	NA	8	144105055
cg03587597	8:144107501:G:A	-0.0272211	0.000398415	0.22029	NA	NA	8	144105055
cg03587597	8:144108692:C:T	-0.0272211	0.000398415	0.22029	NA	NA	8	144105055
cg03587597	8:144110454:A:G	-0.0272211	0.000398415	0.22029	NA	NA	8	144105055
cg03587597	8:144110838:G:C	-0.0272211	0.000398415	0.22029	NA	NA	8	144105055
cg03587597	8:144110923:T:C	-0.0272211	0.000398415	0.22029	NA	NA	8	144105055
cg03587597	8:144111613:G:A	-0.0272211	0.000398415	0.22029	NA	NA	8	144105055
cg03587597	8:144114022:C:T	-0.0272211	0.000398415	0.22029	NA	NA	8	144105055
cg13100600	1:1151232:T:C	-0.0897444	0.000399137	0.220611	NA	NA	1	958351	AGRN
cg13100600	1:1151973:G:C	-0.0897444	0.000399137	0.220611	NA	NA	1	958351	AGRN
cg19961945	19:7210802:A:G	0.0214124	0.000399428	0.220733	NA	NA	19	7192407	INSR;INSR
cg04582010	11:801776:T:G	0.0545377	0.000400219	0.221033	NA	NA	11	313120	IFITM1
cg19961945	19:7205240:C:T	0.0252748	0.000400255	0.221033	1.09771	0.0205392	19	7192407	INSR;INSR
cg19961945	19:7206790:A:G	0.0252748	0.000400255	0.221033	1.09055	0.0322778	19	7192407	INSR;INSR
cg19961945	19:7207731:C:T	0.0252748	0.000400255	0.221033	1.08843	0.0361362	19	7192407	INSR;INSR
cg09071007	9:27822415:A:G	0.0746871	0.000400935	0.22137	NA	NA	9	26954308	IFT74;IFT74
cg09625543	21:40728588:C:T	0.0399137	0.000402409	0.221988	NA	NA	21	40560659	BRWD1;BRWD1
cg09625543	21:40729973:G:C	0.0399137	0.000402409	0.221988	NA	NA	21	40560659	BRWD1;BRWD1
cg09625543	21:40734649:C:T	0.0399137	0.000402409	0.221988	NA	NA	21	40560659	BRWD1;BRWD1
cg09625543	21:40737799:C:T	0.0399137	0.000402409	0.221988	NA	NA	21	40560659	BRWD1;BRWD1
cg09625543	21:40737996:G:A	0.0399137	0.000402409	0.221988	NA	NA	21	40560659	BRWD1;BRWD1
cg14463638	13:73076906:G:C	-0.0445428	0.000402574	0.222039	NA	NA	13	73721126
cg17608381	6:29831983:C:A	-0.0990939	0.000403368	0.222438	NA	NA	6	29911550	HLA-A
cg17251968	16:89527693:G:A	0.0216069	0.000403854	0.222666	NA	NA	16	89300741
cg07787977	1:1171022:G:C	-0.0590275	0.000403945	0.222678	NA	NA	1	962651	AGRN
cg11946459	6:30154199:T:C	-0.121083	0.00040447	0.222927	1.11852	0.00153904	6	29911558	HLA-A
cg08309069	6:31308524:G:A	-0.0785446	0.000405594	0.223508	0.827116	1.61291e-07	6	31240651	HLA-C
cg26955963	2:8836202:G:A	-0.0326651	0.000406915	0.224196	NA	NA	2	8466005	LINC00299
cg16853860	6:32817444:C:T	-0.101578	0.000407408	0.224428	NA	NA	6	32823116	PSMB9;PSMB9;TAP1
cg17525495	17:55864229:A:G	-0.0616648	0.000407578	0.224482	0.897508	0.0235142	17	56401734	BZRAP1;BZRAP1
cg17223615	11:4839543:A:G	-0.0455968	0.000408128	0.224721	NA	NA	11	4414201	TRIM21
cg12588917	6:29855945:A:G	-0.0654936	0.000408156	0.224721	1.09572	0.0267769	6	29692082	HLA-F;HLA-F;HLA-F
cg17608381	6:30155131:A:G	-0.11614	0.000409246	0.225198	1.13588	0.000326795	6	29911550	HLA-A
cg17608381	6:30159039:C:G	-0.11614	0.000409246	0.225198	1.13216	0.000465347	6	29911550	HLA-A
cg17608381	6:30159854:A:C	-0.11614	0.000409246	0.225198	1.13216	0.000465347	6	29911550	HLA-A
cg13045500	17:30124654:C:A	-0.05082	0.00040932	0.225198	1.08744	0.0163339	17	30455761
cg09251764	17:6636204:A:G	-0.0298645	0.000409454	0.225198	NA	NA	17	6659070	XAF1;XAF1
cg09251764	17:6636273:C:T	-0.0298645	0.000409454	0.225198	NA	NA	17	6659070	XAF1;XAF1
cg13933891	3:9635471:C:T	0.0185092	0.000409875	0.22535	NA	NA	3	10231830	IRAK2
cg13933891	3:9636660:C:T	0.0185092	0.000409875	0.22535	NA	NA	3	10231830	IRAK2
cg24351901	6:29878190:T:C	-0.0476564	0.000410129	0.22545	1.24236	3.4835e-06	6	29692092	HLA-F;HLA-F;HLA-F
cg06312004	8:136182369:A:C	-0.0328705	0.000411023	0.225663	NA	NA	8	135836721
cg06312004	8:136184475:G:T	-0.0328705	0.000411023	0.225663	NA	NA	8	135836721
cg06312004	8:136185118:C:T	-0.0328705	0.000411023	0.225663	NA	NA	8	135836721
cg06312004	8:136188668:C:T	-0.0328705	0.000411023	0.225663	NA	NA	8	135836721
cg06312004	8:136188900:T:C	-0.0328705	0.000411023	0.225663	NA	NA	8	135836721
cg06312004	8:136193559:A:G	-0.0328705	0.000411023	0.225663	NA	NA	8	135836721
cg06312004	8:136198723:A:G	-0.0328705	0.000411023	0.225663	NA	NA	8	135836721
cg18387515	12:46048119:T:A	-0.0329581	0.000411863	0.226005	NA	NA	12	46049237
cg18387515	12:46048779:C:A	-0.0329581	0.000411863	0.226005	NA	NA	12	46049237
cg18387515	12:46049103:A:C	-0.0329581	0.000411863	0.226005	NA	NA	12	46049237
cg25637655	6:30763656:T:A	0.082368	0.00041313	0.226661	0.92069	0.0238316	6	29911542	HLA-A
cg01082299	6:31140220:T:C	-0.0681981	0.000413203	0.226661	0.901141	0.0270817	6	31431969	HCP5
cg11946459	6:29919109:A:G	0.108818	0.000413943	0.226987	1.11881	0.00101906	6	29911558	HLA-A
cg11946459	6:29922421:T:G	0.108818	0.000413943	0.226987	1.12557	0.00055768	6	29911558	HLA-A
cg23018755	17:79515509:A:G	-0.026201	0.000417211	0.228739	NA	NA	17	79881529	MAFG;MAFG
cg24351901	6:29855945:A:G	-0.0442217	0.000417887	0.22907	1.09572	0.0267769	6	29692092	HLA-F;HLA-F;HLA-F
cg01543184	17:79505883:T:G	0.0215502	0.000418491	0.22936	NA	NA	17	79881543	MAFG;MAFG
cg00340855	6:29819077:G:A	-0.0545116	0.000418639	0.229402	NA	NA	6	30458586	HLA-E
cg25637655	6:29922887:C:T	0.0690823	0.000418917	0.229514	1.14834	6.44673e-05	6	29911542	HLA-A
cg11946459	6:29943688:G:C	0.115563	0.000419741	0.229925	NA	NA	6	29911558	HLA-A
cg13130398	1:175653649:C:T	-0.1213	0.000420233	0.230154	NA	NA	1	174844397	RABGAP1L;RABGAP1L
cg23923934	6:31321479:A:G	-0.0821439	0.00042084	0.230325	0.802045	1.08992e-05	6	31322914	HLA-B
cg23923934	6:31321501:A:G	-0.0821439	0.00042084	0.230325	0.80357	1.29939e-05	6	31322914	HLA-B
cg23923934	6:31321685:A:C	-0.0821439	0.00042084	0.230325	0.80293	1.97755e-06	6	31322914	HLA-B
cg23923934	6:31322026:C:A	-0.0821439	0.00042084	0.230325	0.801051	1.21318e-06	6	31322914	HLA-B
cg12379452	17:55500214:G:A	-0.0428043	0.000421449	0.230617	NA	NA	17	54987827	TRIM25
cg23892836	6:29840243:A:G	0.040518	0.000423427	0.23105	NA	NA	6	29692085	HLA-F;HLA-F;HLA-F
cg23892836	6:29850684:A:G	0.040518	0.000423427	0.23105	NA	NA	6	29692085	HLA-F;HLA-F;HLA-F
cg01721555	3:123289111:T:C	-0.0552528	0.000424024	0.23105	NA	NA	3	122401300	PARP14
cg08585593	22:50963540:G:C	-0.0312636	0.000424193	0.23105	NA	NA	22	50966077	TYMP;TYMP;TYMP;TYMP;TYMP;SCO2
cg08585593	22:50963965:C:G	-0.0312636	0.000424193	0.23105	NA	NA	22	50966077	TYMP;TYMP;TYMP;TYMP;TYMP;SCO2
cg08585593	22:50964862:G:A	-0.0312636	0.000424193	0.23105	NA	NA	22	50966077	TYMP;TYMP;TYMP;TYMP;TYMP;SCO2
cg23892836	6:30671989:G:C	-0.0933589	0.000424742	0.23105	NA	NA	6	29692085	HLA-F;HLA-F;HLA-F
cg11738389	6:55948620:A:G	0.0418731	0.000424812	0.23105	1.07417	0.0497611	6	56621425	DST;DST;DST
cg11738389	6:55949057:C:A	0.0418731	0.000424812	0.23105	NA	NA	6	56621425	DST;DST;DST
cg11738389	6:55959287:G:A	0.0418731	0.000424812	0.23105	NA	NA	6	56621425	DST;DST;DST
cg11738389	6:55960989:A:G	0.0418731	0.000424812	0.23105	1.07624	0.0439886	6	56621425	DST;DST;DST
cg11738389	6:55962489:C:G	0.0418731	0.000424812	0.23105	1.07543	0.0462878	6	56621425	DST;DST;DST
cg11738389	6:55963590:C:T	0.0418731	0.000424812	0.23105	1.07462	0.0486336	6	56621425	DST;DST;DST
cg11738389	6:55965671:G:A	0.0418731	0.000424812	0.23105	1.07559	0.0458263	6	56621425	DST;DST;DST
cg11738389	6:55966418:A:G	0.0418731	0.000424812	0.23105	1.07696	0.042055	6	56621425	DST;DST;DST
cg11738389	6:55967396:T:C	0.0418731	0.000424812	0.23105	1.07476	0.0481703	6	56621425	DST;DST;DST
cg11738389	6:55970561:A:G	0.0418731	0.000424812	0.23105	1.07476	0.0481703	6	56621425	DST;DST;DST
cg11738389	6:55972106:C:A	0.0418731	0.000424812	0.23105	1.07476	0.0481703	6	56621425	DST;DST;DST
cg11738389	6:55982230:G:T	0.0418731	0.000424812	0.23105	NA	NA	6	56621425	DST;DST;DST
cg11738389	6:55985942:A:G	0.0418731	0.000424812	0.23105	NA	NA	6	56621425	DST;DST;DST
cg11738389	6:55986774:A:G	0.0418731	0.000424812	0.23105	NA	NA	6	56621425	DST;DST;DST
cg11738389	6:55987268:A:G	0.0418731	0.000424812	0.23105	NA	NA	6	56621425	DST;DST;DST
cg01108653	15:101776416:G:A	-0.0190266	0.00042598	0.23105	NA	NA	15	101668270
cg01108653	15:101777342:T:C	-0.0190266	0.00042598	0.23105	1.08838	0.0398039	15	101668270
cg01108653	15:101777602:C:T	-0.0190266	0.00042598	0.23105	1.08444	0.0493419	15	101668270
cg01108653	15:101778054:A:C	-0.0190266	0.00042598	0.23105	1.09232	0.0317622	15	101668270
cg01108653	15:101778146:T:A	-0.0190266	0.00042598	0.23105	NA	NA	15	101668270
cg01108653	15:101778350:A:T	-0.0190266	0.00042598	0.23105	NA	NA	15	101668270
cg01108653	15:101779863:G:A	-0.0190266	0.00042598	0.23105	NA	NA	15	101668270
cg01108653	15:101780094:A:G	-0.0190266	0.00042598	0.23105	1.08511	0.047513	15	101668270
cg01108653	15:101780691:C:T	-0.0190266	0.00042598	0.23105	NA	NA	15	101668270
cg01108653	15:101781125:A:C	-0.0190266	0.00042598	0.23105	1.08563	0.046012	15	101668270
cg01108653	15:101782089:G:A	-0.0190266	0.00042598	0.23105	NA	NA	15	101668270
cg01108653	15:101782175:C:T	-0.0190266	0.00042598	0.23105	1.08634	0.0443324	15	101668270
cg01108653	15:101782187:T:C	-0.0190266	0.00042598	0.23105	1.08634	0.0443324	15	101668270
cg01108653	15:101782262:C:G	-0.0190266	0.00042598	0.23105	NA	NA	15	101668270
cg01108653	15:101782759:T:C	-0.0190266	0.00042598	0.23105	1.08634	0.0443324	15	101668270
cg01108653	15:101783234:C:G	-0.0190266	0.00042598	0.23105	1.08447	0.0488246	15	101668270
cg01108653	15:101783292:C:T	-0.0190266	0.00042598	0.23105	1.08548	0.0463053	15	101668270
cg01108653	15:101784281:A:T	-0.0190266	0.00042598	0.23105	1.08634	0.0443324	15	101668270
cg01108653	15:101784546:G:A	-0.0190266	0.00042598	0.23105	1.08634	0.0443324	15	101668270
cg01108653	15:101785970:T:C	-0.0190266	0.00042598	0.23105	NA	NA	15	101668270
cg01108653	15:101786253:G:A	-0.0190266	0.00042598	0.23105	1.08607	0.0450251	15	101668270
cg01108653	15:101786733:T:C	-0.0190266	0.00042598	0.23105	NA	NA	15	101668270
cg01108653	15:101786747:G:T	-0.0190266	0.00042598	0.23105	NA	NA	15	101668270
cg01108653	15:101787269:A:G	-0.0190266	0.00042598	0.23105	1.08818	0.0401508	15	101668270
cg01108653	15:101788054:G:A	-0.0190266	0.00042598	0.23105	NA	NA	15	101668270
cg01108653	15:101788149:T:A	-0.0190266	0.00042598	0.23105	1.09058	0.0353359	15	101668270
cg01108653	15:101788211:C:T	-0.0190266	0.00042598	0.23105	NA	NA	15	101668270
cg27094376	16:2820882:G:T	-0.0253613	0.000426033	0.23105	NA	NA	16	3639688	BTBD12
cg09251764	17:6640389:G:A	-0.0265702	0.000426379	0.23105	NA	NA	17	6659070	XAF1;XAF1
cg09251764	17:6640526:C:G	-0.0265702	0.000426379	0.23105	NA	NA	17	6659070	XAF1;XAF1
cg09251764	17:6642374:G:A	-0.0265702	0.000426379	0.23105	NA	NA	17	6659070	XAF1;XAF1
cg09251764	17:6642783:T:C	-0.0265702	0.000426379	0.23105	NA	NA	17	6659070	XAF1;XAF1
cg09251764	17:6644945:G:A	-0.0265702	0.000426379	0.23105	NA	NA	17	6659070	XAF1;XAF1
cg09251764	17:6646041:A:G	-0.0265702	0.000426379	0.23105	NA	NA	17	6659070	XAF1;XAF1
cg17608381	6:29943656:G:T	-0.108506	0.000428126	0.231956	0.903956	0.00500454	6	29911550	HLA-A
cg01517384	6:31220202:T:C	-0.061927	0.000428292	0.232005	NA	NA	6	31323856	HLA-B
cg19281794	3:112827980:C:G	0.0514622	0.000428536	0.232097	NA	NA	3	112218761	BTLA;BTLA
cg23018755	17:80671181:G:A	0.0263632	0.000429629	0.232607	NA	NA	17	79881529	MAFG;MAFG
cg25637655	6:29672360:C:G	0.0773	0.000429865	0.232607	NA	NA	6	29911542	HLA-A
cg25637655	6:29672529:T:C	0.0773	0.000429865	0.232607	NA	NA	6	29911542	HLA-A
cg01971407	11:377519:C:T	0.0490541	0.000430241	0.232607	NA	NA	11	313624	IFITM1
cg09053843	4:89973910:G:A	-0.0401972	0.000430568	0.232607	NA	NA	4	89379007	HERC5
cg09053843	4:90012916:A:C	-0.0401972	0.000430568	0.232607	NA	NA	4	89379007	HERC5
cg11946459	6:30206991:G:A	-0.144676	0.00043084	0.232607	NA	NA	6	29911558	HLA-A
cg11946459	6:30207639:T:G	-0.144676	0.00043084	0.232607	NA	NA	6	29911558	HLA-A
cg11946459	6:30207726:C:T	-0.144676	0.00043084	0.232607	NA	NA	6	29911558	HLA-A
cg11946459	6:30209062:T:G	-0.144676	0.00043084	0.232607	NA	NA	6	29911558	HLA-A
cg11946459	6:30209068:G:T	-0.144676	0.00043084	0.232607	NA	NA	6	29911558	HLA-A
cg11946459	6:30211487:G:T	-0.144676	0.00043084	0.232607	NA	NA	6	29911558	HLA-A
cg11946459	6:30211498:G:A	-0.144676	0.00043084	0.232607	NA	NA	6	29911558	HLA-A
cg06872019	13:30650883:G:A	-0.0428446	0.000431461	0.232607	NA	NA	13	31588778
cg03702171	11:127371638:G:C	-0.0231294	0.000431518	0.232607	NA	NA	11	128333168	ETS1;ETS1;ETS1
cg13130398	1:175670500:T:C	0.127547	0.000431527	0.232607	NA	NA	1	174844397	RABGAP1L;RABGAP1L
cg13130398	1:175670630:G:A	0.127547	0.000431527	0.232607	NA	NA	1	174844397	RABGAP1L;RABGAP1L
cg13130398	1:175671184:C:T	0.127547	0.000431527	0.232607	NA	NA	1	174844397	RABGAP1L;RABGAP1L
cg14750551	3:122685278:G:C	-0.0538543	0.00043154	0.232607	NA	NA	3	122401343	PARP14
cg03306641	11:5167361:T:C	0.0677099	0.00043159	0.232607	NA	NA	11	5645703	TRIM6-TRIM34;TRIM34;TRIM34;TRIM34
cg23533285	6:31338053:C:T	-0.0470263	0.000431948	0.232607	0.904487	0.0178507	6	31322348	HLA-B
cg23533285	6:31338579:G:A	-0.0470263	0.000431948	0.232607	0.905279	0.0188789	6	31322348	HLA-B
cg23533285	6:31339549:A:T	-0.0470263	0.000431948	0.232607	0.905279	0.0188789	6	31322348	HLA-B
cg23533285	6:31339613:C:T	-0.0470263	0.000431948	0.232607	0.903607	0.0167086	6	31322348	HLA-B
cg23533285	6:31340477:G:A	-0.0470263	0.000431948	0.232607	0.905279	0.0188789	6	31322348	HLA-B
cg23533285	6:31340689:G:A	-0.0470263	0.000431948	0.232607	0.905279	0.0188789	6	31322348	HLA-B
cg23533285	6:31341156:A:G	-0.0470263	0.000431948	0.232607	0.903607	0.0167086	6	31322348	HLA-B
cg02142005	22:42766734:G:A	0.0176023	0.000432157	0.232607	NA	NA	22	43369590	PACSIN2
cg02142005	22:42769652:G:A	0.0176023	0.000432157	0.232607	NA	NA	22	43369590	PACSIN2
cg02142005	22:42769725:C:G	0.0176023	0.000432157	0.232607	NA	NA	22	43369590	PACSIN2
cg02142005	22:42770546:C:T	0.0176023	0.000432157	0.232607	NA	NA	22	43369590	PACSIN2
cg02142005	22:42771226:C:T	0.0176023	0.000432157	0.232607	NA	NA	22	43369590	PACSIN2
cg02142005	22:42771352:T:C	0.0176023	0.000432157	0.232607	NA	NA	22	43369590	PACSIN2
cg02142005	22:42771392:A:G	0.0176023	0.000432157	0.232607	NA	NA	22	43369590	PACSIN2
cg02142005	22:42771643:C:T	0.0176023	0.000432157	0.232607	NA	NA	22	43369590	PACSIN2
cg02142005	22:42771715:T:C	0.0176023	0.000432157	0.232607	NA	NA	22	43369590	PACSIN2
cg11617938	6:29604124:G:A	0.0452736	0.000432284	0.232635	NA	NA	6	29692281	HLA-F;HLA-F;HLA-F
cg17608381	6:29908649:T:G	0.107832	0.000433099	0.233034	1.11303	0.00176403	6	29911550	HLA-A
cg11946459	6:29911419:A:G	-0.103922	0.000434593	0.23367	1.14062	0.000117602	6	29911558	HLA-A
cg06188083	10:90271135:C:G	0.100501	0.00043473	0.23367	NA	NA	10	91093005	IFIT3;IFIT3
cg06188083	10:90274583:A:G	0.100501	0.00043473	0.23367	NA	NA	10	91093005	IFIT3;IFIT3
cg06188083	10:90278380:A:C	0.100501	0.00043473	0.23367	NA	NA	10	91093005	IFIT3;IFIT3
cg06188083	10:90278656:G:A	0.100501	0.00043473	0.23367	NA	NA	10	91093005	IFIT3;IFIT3
cg06188083	10:90279690:A:G	0.100501	0.00043473	0.23367	NA	NA	10	91093005	IFIT3;IFIT3
cg06312004	8:136153445:G:C	-0.033747	0.000434929	0.233737	NA	NA	8	135836721
cg13007871	6:30405926:G:C	0.0396951	0.000435358	0.233847	NA	NA	6	30458519	HLA-E
cg13007871	6:30405956:A:G	0.0396951	0.000435358	0.233847	NA	NA	6	30458519	HLA-E
cg13007871	6:30420187:G:T	0.0396951	0.000435358	0.233847	NA	NA	6	30458519	HLA-E
cg11946459	6:29922391:T:C	0.109821	0.000435784	0.234035	1.14967	5.55082e-05	6	29911558	HLA-A
cg08309069	6:31312059:G:C	0.077459	0.000436906	0.234562	1.29059	5.6121e-12	6	31240651	HLA-C
cg00570504	2:7136502:A:G	0.0355049	0.000436915	0.234562	NA	NA	2	7012523
cg23533285	6:31338126:C:T	-0.0432617	0.000438923	0.2356	NA	NA	6	31322348	HLA-B
cg19281794	3:112520828:G:A	0.0388242	0.000441013	0.236305	NA	NA	3	112218761	BTLA;BTLA
cg24351901	6:29699156:T:C	0.0360761	0.000441118	0.236305	NA	NA	6	29692092	HLA-F;HLA-F;HLA-F
cg24351901	6:29699713:G:T	0.0360761	0.000441118	0.236305	NA	NA	6	29692092	HLA-F;HLA-F;HLA-F
cg24351901	6:29702679:A:G	0.0360761	0.000441118	0.236305	NA	NA	6	29692092	HLA-F;HLA-F;HLA-F
cg24351901	6:29704921:A:G	0.0360761	0.000441118	0.236305	NA	NA	6	29692092	HLA-F;HLA-F;HLA-F
cg24351901	6:29705688:G:A	0.0360761	0.000441118	0.236305	NA	NA	6	29692092	HLA-F;HLA-F;HLA-F
cg24351901	6:29709734:C:T	0.0360761	0.000441118	0.236305	NA	NA	6	29692092	HLA-F;HLA-F;HLA-F
cg24351901	6:29710833:G:C	0.0360761	0.000441118	0.236305	NA	NA	6	29692092	HLA-F;HLA-F;HLA-F
cg24351901	6:29711124:C:T	0.0360761	0.000441118	0.236305	NA	NA	6	29692092	HLA-F;HLA-F;HLA-F
cg24351901	6:29711191:T:C	0.0360761	0.000441118	0.236305	NA	NA	6	29692092	HLA-F;HLA-F;HLA-F
cg24351901	6:29712036:A:T	0.0360761	0.000441118	0.236305	NA	NA	6	29692092	HLA-F;HLA-F;HLA-F
cg09468055	2:113908269:C:T	0.0253753	0.000441144	0.236305	NA	NA	2	113942608	PSD4
cg07862320	16:57545113:G:A	0.0372055	0.000441606	0.236512	NA	NA	16	57024770
cg13007871	6:29654409:G:A	-0.0332795	0.000441722	0.236533	1.13921	0.00249487	6	30458519	HLA-E
cg22725343	21:42817612:G:A	-0.0391943	0.000442332	0.236553	NA	NA	21	42817232	MX1;MX1;MX1;MX1
cg23891909	15:25999213:A:C	-0.0285714	0.000442501	0.236553	NA	NA	15	26107382	ATP10A
cg23891909	15:26001824:G:C	-0.0285714	0.000442501	0.236553	NA	NA	15	26107382	ATP10A
cg00569896	4:216423:T:C	-0.0366955	0.000443005	0.236553	NA	NA	4	204382
cg13119178	1:6463999:C:G	-0.0502056	0.000443057	0.236553	NA	NA	1	6231043	CHD5
cg13119178	1:6465269:C:A	-0.0502056	0.000443057	0.236553	NA	NA	1	6231043	CHD5
cg13119178	1:6472098:C:T	-0.0502056	0.000443057	0.236553	NA	NA	1	6231043	CHD5
cg13119178	1:6474364:G:A	-0.0502056	0.000443057	0.236553	NA	NA	1	6231043	CHD5
cg13119178	1:6486190:G:A	-0.0502056	0.000443057	0.236553	NA	NA	1	6231043	CHD5
cg13119178	1:6488123:G:A	-0.0502056	0.000443057	0.236553	NA	NA	1	6231043	CHD5
cg13119178	1:6492333:C:T	-0.0502056	0.000443057	0.236553	NA	NA	1	6231043	CHD5
cg13119178	1:6495572:G:C	-0.0502056	0.000443057	0.236553	NA	NA	1	6231043	CHD5
cg13119178	1:6497202:C:T	-0.0502056	0.000443057	0.236553	NA	NA	1	6231043	CHD5
cg13119178	1:6497231:C:T	-0.0502056	0.000443057	0.236553	NA	NA	1	6231043	CHD5
cg13119178	1:6498248:A:G	-0.0502056	0.000443057	0.236553	NA	NA	1	6231043	CHD5
cg13119178	1:6499409:A:C	-0.0502056	0.000443057	0.236553	NA	NA	1	6231043	CHD5
cg13119178	1:6500145:G:T	-0.0502056	0.000443057	0.236553	NA	NA	1	6231043	CHD5
cg27327093	17:3529529:G:A	0.0181914	0.000443121	0.236553	NA	NA	17	3651276	ITGAE
cg15480653	9:132363481:T:C	0.0226796	0.000443511	0.236683	NA	NA	9	132751589	FNBP1
cg17608381	6:29754000:A:C	0.114801	0.000443943	0.236683	NA	NA	6	29911550	HLA-A
cg17608381	6:29769521:A:G	0.114801	0.000443943	0.236683	NA	NA	6	29911550	HLA-A
cg17608381	6:29770322:A:G	0.114801	0.000443943	0.236683	NA	NA	6	29911550	HLA-A
cg17608381	6:29771339:C:T	0.114801	0.000443943	0.236683	NA	NA	6	29911550	HLA-A
cg17608381	6:29772674:C:T	0.114801	0.000443943	0.236683	NA	NA	6	29911550	HLA-A
cg17608381	6:29780940:G:A	0.114801	0.000443943	0.236683	NA	NA	6	29911550	HLA-A
cg22725343	21:42812891:C:T	-0.0418662	0.000444225	0.236683	NA	NA	21	42817232	MX1;MX1;MX1;MX1
cg02622254	2:175199895:G:A	0.0226285	0.000444257	0.236683	NA	NA	2	175895436
cg15331332	6:29710380:C:T	-0.0524018	0.000444275	0.236683	1.08548	0.0447546	6	29692111	HLA-F;HLA-F;HLA-F
cg15331332	6:29711173:T:C	-0.0524018	0.000444275	0.236683	1.08548	0.0447546	6	29692111	HLA-F;HLA-F;HLA-F
cg15331332	6:29711334:C:T	-0.0524018	0.000444275	0.236683	1.08548	0.0447546	6	29692111	HLA-F;HLA-F;HLA-F
cg00791181	3:115518577:T:C	0.0392199	0.000444952	0.237003	NA	NA	3	114569943	ZBTB20;ZBTB20;ZBTB20
cg20291162	17:40419368:G:C	-0.156452	0.000445272	0.237134	NA	NA	17	40259547	DHX58
cg11035483	22:19863728:G:T	0.0264886	0.000445351	0.237135	NA	NA	22	20818546	KLHL22;KLHL22
cg11303842	8:143233052:A:G	0.0255343	0.000445431	0.237137	NA	NA	8	144070338	LOC100133669
cg03310874	7:5370390:C:T	0.0245712	0.000447002	0.237933	NA	NA	7	4850260	RADIL
cg02187259	2:17354930:C:T	0.0793211	0.000449321	0.239086	1.21046	0.0159996	2	16804452	FAM49A
cg02187259	2:17538148:G:A	0.0793211	0.000449321	0.239086	1.18623	0.0317552	2	16804452	FAM49A
cg00257455	1:65667802:C:T	-0.013605	0.000449508	0.239145	NA	NA	1	65530538
cg18181703	17:76066906:C:T	-0.0465458	0.000450083	0.239334	NA	NA	17	76354621	SOCS3
cg13406746	11:1421716:T:C	0.0202382	0.000450169	0.239334	NA	NA	11	615583	IRF7;IRF7;IRF7;IRF7
cg13406746	11:1422726:C:T	0.0202382	0.000450169	0.239334	NA	NA	11	615583	IRF7;IRF7;IRF7;IRF7
cg13406746	11:1422794:T:C	0.0202382	0.000450169	0.239334	NA	NA	11	615583	IRF7;IRF7;IRF7;IRF7
cg15292513	11:13206562:C:T	-0.0501783	0.000450581	0.239512	NA	NA	11	12257627	MICAL2;MICAL2;MICAL2;MICAL2;MICAL2;MICAL2
cg12379452	17:54400305:T:C	-0.0426815	0.000451627	0.240027	NA	NA	17	54987827	TRIM25
cg09053843	4:89942863:C:T	-0.0432341	0.000452415	0.240405	NA	NA	4	89379007	HERC5
cg19649900	19:1786765:A:G	0.020182	0.000453246	0.240762	NA	NA	19	1155030	SBNO2
cg01095328	17:77261924:C:T	-0.0909341	0.000453318	0.240762	NA	NA	17	78238779	RNF213;RNF213
cg01095328	17:77262924:G:A	-0.0909341	0.000453318	0.240762	NA	NA	17	78238779	RNF213;RNF213
cg07276449	17:77181467:C:T	0.0262281	0.000453721	0.24093	NA	NA	17	77967501	TBC1D16
cg25637655	6:30314607:A:G	0.0922109	0.000453808	0.24093	0.880558	0.0105245	6	29911542	HLA-A
cg01108653	15:101745041:C:T	-0.0164608	0.000453943	0.24093	NA	NA	15	101668270
cg01108653	15:101749800:C:T	-0.0164608	0.000453943	0.24093	NA	NA	15	101668270
cg09625543	21:40739562:C:T	0.0396747	0.000454258	0.240975	NA	NA	21	40560659	BRWD1;BRWD1
cg09625543	21:40740906:A:G	0.0396747	0.000454258	0.240975	NA	NA	21	40560659	BRWD1;BRWD1
cg09625543	21:40741430:C:T	0.0396747	0.000454258	0.240975	NA	NA	21	40560659	BRWD1;BRWD1
cg20408505	6:29832919:A:G	0.0456504	0.000455569	0.241608	NA	NA	6	29911494	HLA-A
cg11946459	6:29915330:T:C	0.113874	0.000456071	0.241608	1.13594	0.000218096	6	29911558	HLA-A
cg11946459	6:29917260:C:T	0.113874	0.000456071	0.241608	1.13708	0.000185482	6	29911558	HLA-A
cg11946459	6:29918296:C:T	0.113874	0.000456071	0.241608	1.12935	0.000393886	6	29911558	HLA-A
cg11946459	6:29918734:A:G	0.113874	0.000456071	0.241608	1.15228	4.27486e-05	6	29911558	HLA-A
cg11946459	6:29918770:A:G	0.113874	0.000456071	0.241608	1.15228	4.27486e-05	6	29911558	HLA-A
cg11946459	6:29918861:T:G	0.113874	0.000456071	0.241608	1.13579	0.000213118	6	29911558	HLA-A
cg11946459	6:29919141:C:G	0.113874	0.000456071	0.241608	1.15193	4.42486e-05	6	29911558	HLA-A
cg06484123	19:52668202:G:A	-0.0810997	0.000456916	0.241982	NA	NA	19	53107200
cg12588917	6:29937833:T:C	-0.0559235	0.000456931	0.241982	1.11052	0.00256446	6	29692082	HLA-F;HLA-F;HLA-F
cg00622957	5:142589282:T:G	0.0165441	0.000457217	0.242092	NA	NA	5	142138121	LOC101926975
cg17698922	3:112818765:C:T	-0.0359544	0.00045764	0.242234	NA	NA	3	112329157	CCDC80;CCDC80
cg17698922	3:112822790:C:T	-0.0359544	0.00045764	0.242234	NA	NA	3	112329157	CCDC80;CCDC80
cg08433366	17:33275750:C:A	-0.0245207	0.000457749	0.242251	NA	NA	17	33368543	RFFL;RFFL;RAD51L3-RFFL
cg25637655	6:30144420:C:A	-0.0887119	0.000459295	0.242399	NA	NA	6	29911542	HLA-A
cg25637655	6:30146733:C:T	-0.0887119	0.000459295	0.242399	NA	NA	6	29911542	HLA-A
cg25637655	6:30149251:T:A	-0.0887119	0.000459295	0.242399	NA	NA	6	29911542	HLA-A
cg25637655	6:30150043:G:T	-0.0887119	0.000459295	0.242399	NA	NA	6	29911542	HLA-A
cg25637655	6:30156496:T:A	-0.0887119	0.000459295	0.242399	NA	NA	6	29911542	HLA-A
cg25637655	6:30202715:C:T	-0.0887119	0.000459295	0.242399	NA	NA	6	29911542	HLA-A
cg25637655	6:30202767:A:C	-0.0887119	0.000459295	0.242399	NA	NA	6	29911542	HLA-A
cg25637655	6:30203567:C:T	-0.0887119	0.000459295	0.242399	NA	NA	6	29911542	HLA-A
cg25637655	6:30204526:G:T	-0.0887119	0.000459295	0.242399	NA	NA	6	29911542	HLA-A
cg25637655	6:30204714:C:T	-0.0887119	0.000459295	0.242399	NA	NA	6	29911542	HLA-A
cg16011033	2:37223346:G:A	0.0500189	0.000459953	0.242399	NA	NA	2	37594079	QPCT
cg25998603	8:104935937:G:A	0.0419202	0.000459969	0.242399	NA	NA	8	105473114	DPYS
cg25998603	8:104936546:C:T	0.0419202	0.000459969	0.242399	NA	NA	8	105473114	DPYS
cg25998603	8:104941389:A:T	0.0419202	0.000459969	0.242399	NA	NA	8	105473114	DPYS
cg25998603	8:104945585:G:T	0.0419202	0.000459969	0.242399	NA	NA	8	105473114	DPYS
cg25998603	8:104945807:C:T	0.0419202	0.000459969	0.242399	NA	NA	8	105473114	DPYS
cg25998603	8:104952942:A:G	0.0419202	0.000459969	0.242399	NA	NA	8	105473114	DPYS
cg25998603	8:104954359:C:G	0.0419202	0.000459969	0.242399	NA	NA	8	105473114	DPYS
cg25998603	8:104963377:G:A	0.0419202	0.000459969	0.242399	NA	NA	8	105473114	DPYS
cg25998603	8:104963805:G:A	0.0419202	0.000459969	0.242399	NA	NA	8	105473114	DPYS
cg25998603	8:104969779:A:G	0.0419202	0.000459969	0.242399	NA	NA	8	105473114	DPYS
cg25998603	8:104973378:T:G	0.0419202	0.000459969	0.242399	NA	NA	8	105473114	DPYS
cg25998603	8:104982093:C:T	0.0419202	0.000459969	0.242399	NA	NA	8	105473114	DPYS
cg25998603	8:104988054:A:C	0.0419202	0.000459969	0.242399	NA	NA	8	105473114	DPYS
cg25998603	8:104995734:C:T	0.0419202	0.000459969	0.242399	NA	NA	8	105473114	DPYS
cg01517384	6:31289825:G:T	0.0606558	0.000462818	0.243859	0.905418	0.00369109	6	31323856	HLA-B
cg07957619	6:44473677:G:C	-0.0434764	0.000462909	0.243866	NA	NA	6	43595208	GTPBP2;GTPBP2
cg17096289	6:31318630:A:G	-0.0904891	0.000464252	0.244491	1.36195	3.60703e-17	6	31238788	HLA-C
cg17096289	6:31319176:G:T	-0.0904891	0.000464252	0.244491	1.36359	2.75923e-17	6	31238788	HLA-C
cg17836612	17:77285304:C:T	0.0567115	0.000465555	0.245086	1.10512	0.0357897	17	76976357	LGALS3BP
cg16011033	2:37013031:C:A	-0.0715248	0.000465616	0.245086	NA	NA	2	37594079	QPCT
cg16011033	2:37013786:T:G	-0.0715248	0.000465616	0.245086	NA	NA	2	37594079	QPCT
cg08309069	6:31311938:A:G	-0.0756899	0.000468037	0.245997	0.860409	5.76203e-05	6	31240651	HLA-C
cg01108653	15:101749434:G:A	-0.0161118	0.000468136	0.245997	NA	NA	15	101668270
cg01108653	15:101758227:G:C	-0.0161118	0.000468136	0.245997	NA	NA	15	101668270
cg01108653	15:101761003:G:A	-0.0161118	0.000468136	0.245997	NA	NA	15	101668270
cg01108653	15:101763638:A:G	-0.0161118	0.000468136	0.245997	NA	NA	15	101668270
cg01108653	15:101766432:T:C	-0.0161118	0.000468136	0.245997	NA	NA	15	101668270
cg01108653	15:101771402:G:A	-0.0161118	0.000468136	0.245997	NA	NA	15	101668270
cg01108653	15:101772347:C:T	-0.0161118	0.000468136	0.245997	NA	NA	15	101668270
cg01108653	15:101774279:G:A	-0.0161118	0.000468136	0.245997	NA	NA	15	101668270
cg01108653	15:101774366:C:T	-0.0161118	0.000468136	0.245997	NA	NA	15	101668270
cg11946459	6:29730730:T:C	0.116337	0.000468566	0.246182	NA	NA	6	29911558	HLA-A
cg23892836	6:29915887:A:C	-0.0418256	0.000469374	0.246565	1.16467	8.86527e-06	6	29692085	HLA-F;HLA-F;HLA-F
cg15174565	15:102007919:T:C	-0.0252408	0.000470178	0.246946	NA	NA	15	101728234	CHSY1
cg09225336	16:65310560:T:C	-0.0656036	0.000472139	0.247893	NA	NA	16	65635750
cg09225336	16:65312177:A:G	-0.0656036	0.000472139	0.247893	NA	NA	16	65635750
cg22517995	19:36930521:T:C	0.0307409	0.00047272	0.24799	NA	NA	19	37096588	ZNF382;ZNF529;ZNF529;ZNF529
cg22517995	19:36931570:A:G	0.0307409	0.00047272	0.24799	NA	NA	19	37096588	ZNF382;ZNF529;ZNF529;ZNF529
cg22517995	19:36932024:G:T	0.0307409	0.00047272	0.24799	NA	NA	19	37096588	ZNF382;ZNF529;ZNF529;ZNF529
cg22517995	19:36932028:A:G	0.0307409	0.00047272	0.24799	NA	NA	19	37096588	ZNF382;ZNF529;ZNF529;ZNF529
cg22517995	19:36940760:G:T	0.0307409	0.00047272	0.24799	NA	NA	19	37096588	ZNF382;ZNF529;ZNF529;ZNF529
cg17608381	6:29933881:T:A	-0.100165	0.000474778	0.249027	NA	NA	6	29911550	HLA-A
cg03301498	19:39587518:G:A	-0.0215489	0.000475891	0.249569	NA	NA	19	39889222	MED29
cg03587597	8:144106309:G:A	-0.0257733	0.000476966	0.250091	NA	NA	8	144105055
cg11847933	1:227130359:T:G	-0.0261838	0.000478332	0.250681	NA	NA	1	227130394	CABC1
cg11847933	1:227139143:T:C	-0.0261838	0.000478332	0.250681	NA	NA	1	227130394	CABC1
cg11847933	1:227139178:C:A	-0.0261838	0.000478332	0.250681	NA	NA	1	227130394	CABC1
cg01108653	15:101176335:T:G	-0.0507701	0.000478664	0.250813	NA	NA	15	101668270
cg25637655	6:30074442:T:A	0.107671	0.000478847	0.250867	NA	NA	6	29911542	HLA-A
cg04799410	3:188055662:C:T	0.0661855	0.000479198	0.250966	NA	NA	3	187717711
cg04799410	3:188057207:A:G	0.0661855	0.000479198	0.250966	NA	NA	3	187717711
cg19280540	19:15763721:G:A	-0.0148059	0.000479485	0.250966	NA	NA	19	16553711	EPS15L1
cg01543184	17:79446015:A:G	-0.0247401	0.00048008	0.250966	NA	NA	17	79881543	MAFG;MAFG
cg01543184	17:79450794:G:A	-0.0247401	0.00048008	0.250966	NA	NA	17	79881543	MAFG;MAFG
cg01543184	17:79452891:G:T	-0.0247401	0.00048008	0.250966	NA	NA	17	79881543	MAFG;MAFG
cg01543184	17:79453263:A:G	-0.0247401	0.00048008	0.250966	NA	NA	17	79881543	MAFG;MAFG
cg01543184	17:79454615:T:G	-0.0247401	0.00048008	0.250966	NA	NA	17	79881543	MAFG;MAFG
cg01543184	17:79454945:A:G	-0.0247401	0.00048008	0.250966	NA	NA	17	79881543	MAFG;MAFG
cg01543184	17:79459113:C:T	-0.0247401	0.00048008	0.250966	NA	NA	17	79881543	MAFG;MAFG
cg01543184	17:79463782:A:G	-0.0247401	0.00048008	0.250966	NA	NA	17	79881543	MAFG;MAFG
cg01543184	17:79464135:C:A	-0.0247401	0.00048008	0.250966	NA	NA	17	79881543	MAFG;MAFG
cg01543184	17:79464737:T:C	-0.0247401	0.00048008	0.250966	NA	NA	17	79881543	MAFG;MAFG
cg23892836	6:29907740:A:G	0.0406479	0.000480394	0.251004	NA	NA	6	29692085	HLA-F;HLA-F;HLA-F
cg23892836	6:29910892:A:G	0.0406479	0.000480394	0.251004	NA	NA	6	29692085	HLA-F;HLA-F;HLA-F
cg23892836	6:29917168:C:T	0.0406479	0.000480394	0.251004	NA	NA	6	29692085	HLA-F;HLA-F;HLA-F
cg10778971	14:95334131:C:T	0.0240532	0.000483683	0.251536	NA	NA	14	94577101	IFI27;IFI27;IFI27;IFI27
cg12088946	11:5186063:C:A	0.0584124	0.000483924	0.251536	NA	NA	11	5645913	TRIM6-TRIM34;TRIM34;TRIM34;TRIM34
cg12088946	11:5186461:C:G	0.0584124	0.000483924	0.251536	NA	NA	11	5645913	TRIM6-TRIM34;TRIM34;TRIM34;TRIM34
cg12088946	11:5186477:T:C	0.0584124	0.000483924	0.251536	NA	NA	11	5645913	TRIM6-TRIM34;TRIM34;TRIM34;TRIM34
cg12088946	11:5186542:T:G	0.0584124	0.000483924	0.251536	NA	NA	11	5645913	TRIM6-TRIM34;TRIM34;TRIM34;TRIM34
cg12088946	11:5186806:A:G	0.0584124	0.000483924	0.251536	NA	NA	11	5645913	TRIM6-TRIM34;TRIM34;TRIM34;TRIM34
cg12088946	11:5186970:G:A	0.0584124	0.000483924	0.251536	NA	NA	11	5645913	TRIM6-TRIM34;TRIM34;TRIM34;TRIM34
cg12088946	11:5187260:A:G	0.0584124	0.000483924	0.251536	NA	NA	11	5645913	TRIM6-TRIM34;TRIM34;TRIM34;TRIM34
cg12088946	11:5187366:G:A	0.0584124	0.000483924	0.251536	NA	NA	11	5645913	TRIM6-TRIM34;TRIM34;TRIM34;TRIM34
cg12088946	11:5187403:T:G	0.0584124	0.000483924	0.251536	NA	NA	11	5645913	TRIM6-TRIM34;TRIM34;TRIM34;TRIM34
cg12088946	11:5187575:A:T	0.0584124	0.000483924	0.251536	NA	NA	11	5645913	TRIM6-TRIM34;TRIM34;TRIM34;TRIM34
cg12088946	11:5187625:G:C	0.0584124	0.000483924	0.251536	NA	NA	11	5645913	TRIM6-TRIM34;TRIM34;TRIM34;TRIM34
cg12088946	11:5187692:T:C	0.0584124	0.000483924	0.251536	NA	NA	11	5645913	TRIM6-TRIM34;TRIM34;TRIM34;TRIM34
cg12088946	11:5187718:G:C	0.0584124	0.000483924	0.251536	NA	NA	11	5645913	TRIM6-TRIM34;TRIM34;TRIM34;TRIM34
cg12088946	11:5189743:T:C	0.0584124	0.000483924	0.251536	NA	NA	11	5645913	TRIM6-TRIM34;TRIM34;TRIM34;TRIM34
cg12088946	11:5190589:G:A	0.0584124	0.000483924	0.251536	NA	NA	11	5645913	TRIM6-TRIM34;TRIM34;TRIM34;TRIM34
cg12088946	11:5190598:G:T	0.0584124	0.000483924	0.251536	NA	NA	11	5645913	TRIM6-TRIM34;TRIM34;TRIM34;TRIM34
cg12088946	11:5190730:C:T	0.0584124	0.000483924	0.251536	NA	NA	11	5645913	TRIM6-TRIM34;TRIM34;TRIM34;TRIM34
cg12088946	11:5191111:G:A	0.0584124	0.000483924	0.251536	NA	NA	11	5645913	TRIM6-TRIM34;TRIM34;TRIM34;TRIM34
cg12088946	11:5192596:T:C	0.0584124	0.000483924	0.251536	NA	NA	11	5645913	TRIM6-TRIM34;TRIM34;TRIM34;TRIM34
cg12088946	11:5194582:T:G	0.0584124	0.000483924	0.251536	NA	NA	11	5645913	TRIM6-TRIM34;TRIM34;TRIM34;TRIM34
cg12088946	11:5194664:T:C	0.0584124	0.000483924	0.251536	NA	NA	11	5645913	TRIM6-TRIM34;TRIM34;TRIM34;TRIM34
cg12088946	11:5195911:C:A	0.0584124	0.000483924	0.251536	NA	NA	11	5645913	TRIM6-TRIM34;TRIM34;TRIM34;TRIM34
cg12088946	11:5196628:A:C	0.0584124	0.000483924	0.251536	NA	NA	11	5645913	TRIM6-TRIM34;TRIM34;TRIM34;TRIM34
cg12088946	11:5200320:A:C	0.0584124	0.000483924	0.251536	NA	NA	11	5645913	TRIM6-TRIM34;TRIM34;TRIM34;TRIM34
cg12088946	11:5204570:C:T	0.0584124	0.000483924	0.251536	NA	NA	11	5645913	TRIM6-TRIM34;TRIM34;TRIM34;TRIM34
cg12088946	11:5205838:G:A	0.0584124	0.000483924	0.251536	NA	NA	11	5645913	TRIM6-TRIM34;TRIM34;TRIM34;TRIM34
cg11738389	6:55988167:T:C	0.0397601	0.000484009	0.251536	NA	NA	6	56621425	DST;DST;DST
cg11738389	6:56014551:C:T	0.0397601	0.000484009	0.251536	NA	NA	6	56621425	DST;DST;DST
cg11738389	6:56021212:C:T	0.0397601	0.000484009	0.251536	NA	NA	6	56621425	DST;DST;DST
cg11738389	6:56021985:T:C	0.0397601	0.000484009	0.251536	NA	NA	6	56621425	DST;DST;DST
cg11738389	6:56021991:C:T	0.0397601	0.000484009	0.251536	NA	NA	6	56621425	DST;DST;DST
cg17608381	6:29937924:T:C	0.123101	0.00048407	0.251536	NA	NA	6	29911550	HLA-A
cg12588917	6:29906691:A:G	-0.0507389	0.000484176	0.251549	1.14826	5.92252e-05	6	29692082	HLA-F;HLA-F;HLA-F
cg23892836	6:30070932:C:G	-0.0563862	0.000484424	0.251595	1.25579	5.77643e-07	6	29692085	HLA-F;HLA-F;HLA-F
cg23892836	6:30070937:C:T	-0.0563862	0.000484424	0.251595	1.25579	5.77643e-07	6	29692085	HLA-F;HLA-F;HLA-F
cg25637655	6:30077584:C:T	-0.0802202	0.000486121	0.252308	NA	NA	6	29911542	HLA-A
cg25637655	6:30077967:T:C	-0.0802202	0.000486121	0.252308	NA	NA	6	29911542	HLA-A
cg25637655	6:30079015:G:T	-0.0802202	0.000486121	0.252308	NA	NA	6	29911542	HLA-A
cg25637655	6:30080994:G:C	-0.0802202	0.000486121	0.252308	NA	NA	6	29911542	HLA-A
cg11946459	6:29921822:A:C	-0.104274	0.000487683	0.252915	1.13991	0.000132364	6	29911558	HLA-A
cg11738389	6:55914639:G:A	0.0413478	0.000487856	0.252915	NA	NA	6	56621425	DST;DST;DST
cg11738389	6:55914703:C:T	0.0413478	0.000487856	0.252915	NA	NA	6	56621425	DST;DST;DST
cg11738389	6:55915726:C:T	0.0413478	0.000487856	0.252915	NA	NA	6	56621425	DST;DST;DST
cg11738389	6:55915853:G:C	0.0413478	0.000487856	0.252915	NA	NA	6	56621425	DST;DST;DST
cg11738389	6:55916571:C:T	0.0413478	0.000487856	0.252915	NA	NA	6	56621425	DST;DST;DST
cg11738389	6:55934570:G:A	0.0413478	0.000487856	0.252915	NA	NA	6	56621425	DST;DST;DST
cg23216724	6:167548547:A:G	0.0993885	0.000488037	0.252966	NA	NA	6	167571584	GPR31
cg11617938	6:29530845:G:A	0.0433257	0.000489566	0.253633	NA	NA	6	29692281	HLA-F;HLA-F;HLA-F
cg11617938	6:29530850:A:G	0.0433257	0.000489566	0.253633	NA	NA	6	29692281	HLA-F;HLA-F;HLA-F
cg11617938	6:29530944:C:T	0.0433257	0.000489566	0.253633	0.920524	0.0496832	6	29692281	HLA-F;HLA-F;HLA-F
cg25637655	6:30214011:G:C	0.0992039	0.000490425	0.253648	NA	NA	6	29911542	HLA-A
cg25637655	6:30215377:T:A	0.0992039	0.000490425	0.253648	NA	NA	6	29911542	HLA-A
cg25637655	6:30221891:G:C	0.0992039	0.000490425	0.253648	NA	NA	6	29911542	HLA-A
cg25637655	6:30223513:A:G	0.0992039	0.000490425	0.253648	NA	NA	6	29911542	HLA-A
cg25637655	6:30263108:C:T	0.0992039	0.000490425	0.253648	0.882288	0.0123881	6	29911542	HLA-A
cg25637655	6:30292083:T:C	0.0992039	0.000490425	0.253648	0.880291	0.0108997	6	29911542	HLA-A
cg25637655	6:30301345:A:G	0.0992039	0.000490425	0.253648	0.879206	0.0101315	6	29911542	HLA-A
cg25637655	6:30309105:G:A	0.0992039	0.000490425	0.253648	0.878158	0.00946779	6	29911542	HLA-A
cg25637655	6:30310500:T:C	0.0992039	0.000490425	0.253648	0.878158	0.00946779	6	29911542	HLA-A
cg17608381	6:29911419:A:G	-0.0966538	0.000490999	0.253648	1.14062	0.000117602	6	29911550	HLA-A
cg12588917	6:29918887:T:C	-0.0541191	0.000491138	0.253648	1.11595	0.00132822	6	29692082	HLA-F;HLA-F;HLA-F
cg12588917	6:29918917:C:T	-0.0541191	0.000491138	0.253648	1.14163	0.000109219	6	29692082	HLA-F;HLA-F;HLA-F
cg12588917	6:29919659:T:C	-0.0541191	0.000491138	0.253648	1.1385	0.000162205	6	29692082	HLA-F;HLA-F;HLA-F
cg12588917	6:29919779:C:A	-0.0541191	0.000491138	0.253648	1.11143	0.00198947	6	29692082	HLA-F;HLA-F;HLA-F
cg12588917	6:29920238:T:C	-0.0541191	0.000491138	0.253648	1.13978	0.000145273	6	29692082	HLA-F;HLA-F;HLA-F
cg12588917	6:29920422:T:C	-0.0541191	0.000491138	0.253648	1.11455	0.00150549	6	29692082	HLA-F;HLA-F;HLA-F
cg12588917	6:29920713:T:C	-0.0541191	0.000491138	0.253648	1.11457	0.00150211	6	29692082	HLA-F;HLA-F;HLA-F
cg12588917	6:29923023:C:T	-0.0541191	0.000491138	0.253648	1.1125	0.00180296	6	29692082	HLA-F;HLA-F;HLA-F
cg12588917	6:29923503:T:C	-0.0541191	0.000491138	0.253648	1.11562	0.00136625	6	29692082	HLA-F;HLA-F;HLA-F
cg06188083	10:90258876:C:T	-0.0972465	0.000491687	0.253722	NA	NA	10	91093005	IFIT3;IFIT3
cg06188083	10:90258917:T:C	-0.0972465	0.000491687	0.253722	NA	NA	10	91093005	IFIT3;IFIT3
cg06188083	10:90259126:T:C	-0.0972465	0.000491687	0.253722	NA	NA	10	91093005	IFIT3;IFIT3
cg06188083	10:90262601:G:A	-0.0972465	0.000491687	0.253722	NA	NA	10	91093005	IFIT3;IFIT3
cg06188083	10:90266227:A:G	-0.0972465	0.000491687	0.253722	NA	NA	10	91093005	IFIT3;IFIT3
cg11946459	6:29721627:G:T	0.137465	0.00049267	0.254061	NA	NA	6	29911558	HLA-A
cg11946459	6:29721628:A:C	0.137465	0.00049267	0.254061	NA	NA	6	29911558	HLA-A
cg11946459	6:29730358:T:C	0.137465	0.00049267	0.254061	NA	NA	6	29911558	HLA-A
cg11946459	6:29733375:G:C	0.137465	0.00049267	0.254061	NA	NA	6	29911558	HLA-A
cg12013713	7:139714607:G:A	0.0515114	0.000492921	0.254149	NA	NA	7	139760671	PARP12
cg11617938	6:29825737:C:T	-0.0410698	0.000493228	0.254266	1.1291	0.00155365	6	29692281	HLA-F;HLA-F;HLA-F
cg25637655	6:29832966:G:A	0.0664402	0.000493352	0.254288	1.11824	0.00118754	6	29911542	HLA-A
cg13755924	21:42797606:G:A	-0.0564085	0.000493727	0.254439	NA	NA	21	42791937	MX1
cg19268467	3:195946535:C:T	0.0474763	0.000496604	0.255879	NA	NA	3	195631486	TNK2
cg12110437	8:144106309:G:A	-0.0730326	0.000497015	0.256049	NA	NA	8	144098888	LY6E;LY6E;LOC100133669
cg13007871	6:29914533:G:A	-0.0375217	0.000498836	0.256909	1.24924	3.5185e-07	6	30458519	HLA-E
cg11095027	11:1545003:C:T	0.0462991	0.000498849	0.256909	NA	NA	11	1297066	TOLLIP
cg13045500	17:30124014:T:C	-0.0467679	0.000499401	0.257061	NA	NA	17	30455761
cg08309069	6:31265539:G:A	-0.0813668	0.000499474	0.257061	0.831088	3.41753e-07	6	31240651	HLA-C
cg08309069	6:31266207:C:T	-0.0813668	0.000499474	0.257061	0.832009	4.06644e-07	6	31240651	HLA-C
cg08309069	6:31266208:A:G	-0.0813668	0.000499474	0.257061	0.832009	4.06644e-07	6	31240651	HLA-C
cg26645302	14:22588743:T:C	-0.0453274	0.000499651	0.257068	NA	NA	14	22891244
cg26645302	14:22591165:G:A	-0.0453274	0.000499651	0.257068	NA	NA	14	22891244
cg26305504	19:366038:A:G	0.0252739	0.000500241	0.257329	NA	NA	19	947612	ARID3A
cg09519959	17:25974545:T:G	-0.070064	0.000500592	0.257467	NA	NA	17	26970916	KIAA0100
cg05309505	11:1395321:G:A	0.00631081	0.000500883	0.257574	NA	NA	11	612837	IRF7;IRF7;IRF7
cg06085204	17:6671032:A:G	-0.0132132	0.00050186	0.257992	NA	NA	17	6659164	XAF1;XAF1;XAF1;XAF1
cg06085204	17:6679420:A:C	-0.0132132	0.00050186	0.257992	NA	NA	17	6659164	XAF1;XAF1;XAF1;XAF1
cg12906975	8:144104573:A:C	-0.0392876	0.000502482	0.258269	NA	NA	8	144105259
cg12303312	11:7958550:T:C	-0.0173082	0.000502922	0.25836	NA	NA	11	8737012	ST5;ST5;ST5
cg16411857	16:56292121:C:T	-0.0144962	0.000503072	0.25836	NA	NA	16	57023191	NLRC5
cg16411857	16:56292359:G:A	-0.0144962	0.000503072	0.25836	NA	NA	16	57023191	NLRC5
cg16411857	16:56293063:T:C	-0.0144962	0.000503072	0.25836	NA	NA	16	57023191	NLRC5
cg16411857	16:56295097:T:C	-0.0144962	0.000503072	0.25836	NA	NA	16	57023191	NLRC5
cg17608381	6:29668221:C:T	0.115008	0.000503282	0.258425	NA	NA	6	29911550	HLA-A
cg02003183	14:103617118:G:A	-0.0820405	0.000503976	0.258454	NA	NA	14	103415882	CDC42BPB
cg10549986	2:7133704:G:A	0.0204256	0.000504249	0.258454	NA	NA	2	7018153	RSAD2
cg10549986	2:7134534:A:G	0.0204256	0.000504249	0.258454	NA	NA	2	7018153	RSAD2
cg10549986	2:7135592:G:A	0.0204256	0.000504249	0.258454	NA	NA	2	7018153	RSAD2
cg10549986	2:7136419:G:A	0.0204256	0.000504249	0.258454	NA	NA	2	7018153	RSAD2
cg10549986	2:7137317:G:A	0.0204256	0.000504249	0.258454	NA	NA	2	7018153	RSAD2
cg10549986	2:7138165:G:A	0.0204256	0.000504249	0.258454	NA	NA	2	7018153	RSAD2
cg10549986	2:7139472:G:T	0.0204256	0.000504249	0.258454	NA	NA	2	7018153	RSAD2
cg10549986	2:7139908:A:C	0.0204256	0.000504249	0.258454	NA	NA	2	7018153	RSAD2
cg10549986	2:7140172:G:A	0.0204256	0.000504249	0.258454	NA	NA	2	7018153	RSAD2
cg10549986	2:7141964:T:A	0.0204256	0.000504249	0.258454	NA	NA	2	7018153	RSAD2
cg04927537	17:77121309:G:A	0.0727874	0.00050441	0.258495	NA	NA	17	76976091	LGALS3BP
cg11946459	6:29933881:T:A	-0.106405	0.000505149	0.25883	NA	NA	6	29911558	HLA-A
cg03063413	15:26822814:G:A	-0.0292402	0.000505933	0.25919	NA	NA	15	25965140	ATP10A
cg17096289	6:31321883:G:A	0.117136	0.000506404	0.259389	0.845725	0.00246638	6	31238788	HLA-C
cg14426099	1:160661890:A:C	-0.0293629	0.000506811	0.259546	NA	NA	1	159798788	SLAMF8
cg06312004	8:136145181:C:T	-0.0314456	0.000506878	0.259546	NA	NA	8	135836721
cg23018755	17:80853155:T:G	0.0250749	0.000507021	0.259577	NA	NA	17	79881529	MAFG;MAFG
cg07862320	16:56976520:G:A	-0.0265485	0.000507109	0.259579	NA	NA	16	57024770
cg10334035	20:46643063:C:A	-0.0226161	0.000508825	0.260287	NA	NA	20	47429392	PREX1
cg10334035	20:46651380:T:C	-0.0226161	0.000508825	0.260287	NA	NA	20	47429392	PREX1
cg10334035	20:46652982:A:G	-0.0226161	0.000508825	0.260287	NA	NA	20	47429392	PREX1
cg10334035	20:46657540:T:C	-0.0226161	0.000508825	0.260287	NA	NA	20	47429392	PREX1
cg27212386	1:38606455:T:C	0.022068	0.000509641	0.260662	NA	NA	1	38411997	INPP5B;INPP5B
cg16070035	5:96374150:G:A	-0.0691191	0.000510411	0.260822	NA	NA	5	96077898	CAST;CAST;CAST;CAST;CAST;CAST
cg23923934	6:31322662:G:A	-0.0780427	0.00051141	0.260822	0.808498	2.22637e-06	6	31322914	HLA-B
cg23923934	6:31323020:T:C	-0.0780427	0.00051141	0.260822	0.808472	2.16953e-06	6	31322914	HLA-B
cg27511678	18:48780028:G:T	-0.0483948	0.000512567	0.260822	NA	NA	18	48721148	MEX3C
cg27511678	18:48780405:G:A	-0.0483948	0.000512567	0.260822	NA	NA	18	48721148	MEX3C
cg27511678	18:48781530:A:T	-0.0483948	0.000512567	0.260822	NA	NA	18	48721148	MEX3C
cg27511678	18:48783990:G:A	-0.0483948	0.000512567	0.260822	NA	NA	18	48721148	MEX3C
cg16011033	2:37749249:G:C	0.0492379	0.000512879	0.260822	NA	NA	2	37594079	QPCT
cg09225336	16:65428134:A:G	-0.0779741	0.000513027	0.260822	NA	NA	16	65635750
cg27212386	1:38378708:T:C	0.0237642	0.000513206	0.260822	NA	NA	1	38411997	INPP5B;INPP5B
cg27212386	1:38380746:T:C	0.0237642	0.000513206	0.260822	NA	NA	1	38411997	INPP5B;INPP5B
cg27212386	1:38385746:G:A	0.0237642	0.000513206	0.260822	NA	NA	1	38411997	INPP5B;INPP5B
cg27212386	1:38386628:A:C	0.0237642	0.000513206	0.260822	NA	NA	1	38411997	INPP5B;INPP5B
cg27212386	1:38386827:T:C	0.0237642	0.000513206	0.260822	NA	NA	1	38411997	INPP5B;INPP5B
cg27212386	1:38393857:T:C	0.0237642	0.000513206	0.260822	NA	NA	1	38411997	INPP5B;INPP5B
cg27212386	1:38394318:C:T	0.0237642	0.000513206	0.260822	NA	NA	1	38411997	INPP5B;INPP5B
cg27212386	1:38395539:G:C	0.0237642	0.000513206	0.260822	NA	NA	1	38411997	INPP5B;INPP5B
cg27212386	1:38404267:G:A	0.0237642	0.000513206	0.260822	NA	NA	1	38411997	INPP5B;INPP5B
cg27212386	1:38411025:G:A	0.0237642	0.000513206	0.260822	NA	NA	1	38411997	INPP5B;INPP5B
cg27212386	1:38411275:A:G	0.0237642	0.000513206	0.260822	NA	NA	1	38411997	INPP5B;INPP5B
cg27212386	1:38412387:C:T	0.0237642	0.000513206	0.260822	NA	NA	1	38411997	INPP5B;INPP5B
cg27212386	1:38414260:C:G	0.0237642	0.000513206	0.260822	NA	NA	1	38411997	INPP5B;INPP5B
cg27212386	1:38416130:T:C	0.0237642	0.000513206	0.260822	NA	NA	1	38411997	INPP5B;INPP5B
cg27212386	1:38416505:G:A	0.0237642	0.000513206	0.260822	NA	NA	1	38411997	INPP5B;INPP5B
cg27212386	1:38416506:G:C	0.0237642	0.000513206	0.260822	NA	NA	1	38411997	INPP5B;INPP5B
cg27212386	1:38422950:A:T	0.0237642	0.000513206	0.260822	NA	NA	1	38411997	INPP5B;INPP5B
cg23018755	17:80643824:T:C	0.0276255	0.00051459	0.260822	NA	NA	17	79881529	MAFG;MAFG
cg12551079	10:126384610:G:A	-0.0418029	0.000514707	0.260822	NA	NA	10	126374935	FAM53B
cg12551079	10:126387043:G:A	-0.0418029	0.000514707	0.260822	NA	NA	10	126374935	FAM53B
cg12551079	10:126395688:G:C	-0.0418029	0.000514707	0.260822	NA	NA	10	126374935	FAM53B
cg12551079	10:126399159:A:C	-0.0418029	0.000514707	0.260822	NA	NA	10	126374935	FAM53B
cg12551079	10:126407409:G:C	-0.0418029	0.000514707	0.260822	NA	NA	10	126374935	FAM53B
cg12551079	10:126408146:A:C	-0.0418029	0.000514707	0.260822	NA	NA	10	126374935	FAM53B
cg12551079	10:126408777:G:C	-0.0418029	0.000514707	0.260822	NA	NA	10	126374935	FAM53B
cg01517384	6:31435833:C:G	0.0848259	0.000515741	0.260822	NA	NA	6	31323856	HLA-B
cg10778971	14:94851330:A:G	-0.0336378	0.000516157	0.260822	NA	NA	14	94577101	IFI27;IFI27;IFI27;IFI27
cg01526089	17:4500304:C:T	-0.0266761	0.00051637	0.260822	NA	NA	17	3819390	P2RX1
cg01526089	17:4501536:C:T	-0.0266761	0.00051637	0.260822	NA	NA	17	3819390	P2RX1
cg02142005	22:42775948:G:T	-0.0159472	0.000516498	0.260822	NA	NA	22	43369590	PACSIN2
cg02142005	22:42776276:C:T	-0.0159472	0.000516498	0.260822	NA	NA	22	43369590	PACSIN2
cg02142005	22:42776588:T:C	-0.0159472	0.000516498	0.260822	NA	NA	22	43369590	PACSIN2
cg02142005	22:42776609:A:G	-0.0159472	0.000516498	0.260822	NA	NA	22	43369590	PACSIN2
cg00257455	1:65673646:A:T	-0.0132615	0.000516642	0.260822	NA	NA	1	65530538
cg09625543	21:40735606:C:T	0.0357891	0.000517374	0.260822	NA	NA	21	40560659	BRWD1;BRWD1
cg09625543	21:40737958:A:G	0.0357891	0.000517374	0.260822	NA	NA	21	40560659	BRWD1;BRWD1
cg09625543	21:40738620:G:A	0.0357891	0.000517374	0.260822	NA	NA	21	40560659	BRWD1;BRWD1
cg11617938	6:29670398:A:G	-0.034496	0.00051747	0.260822	NA	NA	6	29692281	HLA-F;HLA-F;HLA-F
cg11617938	6:29670512:G:T	-0.034496	0.00051747	0.260822	NA	NA	6	29692281	HLA-F;HLA-F;HLA-F
cg11617938	6:29670561:A:T	-0.034496	0.00051747	0.260822	NA	NA	6	29692281	HLA-F;HLA-F;HLA-F
cg23892836	6:29819648:C:T	-0.0467181	0.000517861	0.260822	NA	NA	6	29692085	HLA-F;HLA-F;HLA-F
cg17608381	6:29755451:T:C	0.114188	0.000518245	0.260822	NA	NA	6	29911550	HLA-A
cg02596819	16:8565140:T:G	-0.024182	0.000518418	0.260822	0.925096	0.0339959	16	9045869	USP7
cg17096289	6:31097301:C:T	0.0967543	0.000518455	0.260822	0.866469	0.000661303	6	31238788	HLA-C
cg17096289	6:31099935:G:A	0.0967543	0.000518455	0.260822	0.866469	0.000661303	6	31238788	HLA-C
cg08738516	10:126396511:C:G	-0.0189159	0.000518507	0.260822	NA	NA	10	126408016	FAM53B
cg08738516	10:126410804:C:T	-0.0189159	0.000518507	0.260822	NA	NA	10	126408016	FAM53B
cg12013713	7:139722530:T:A	0.0435513	0.000519754	0.260822	NA	NA	7	139760671	PARP12
cg12013713	7:139723400:G:A	0.0435513	0.000519754	0.260822	NA	NA	7	139760671	PARP12
cg12013713	7:139724555:C:T	0.0435513	0.000519754	0.260822	NA	NA	7	139760671	PARP12
cg12013713	7:139728046:T:C	0.0435513	0.000519754	0.260822	NA	NA	7	139760671	PARP12
cg12013713	7:139737344:C:T	0.0435513	0.000519754	0.260822	NA	NA	7	139760671	PARP12
cg22517995	19:36143494:G:A	0.0439872	0.00051979	0.260822	NA	NA	19	37096588	ZNF382;ZNF529;ZNF529;ZNF529
cg22517995	19:36165458:C:A	0.0439872	0.00051979	0.260822	NA	NA	19	37096588	ZNF382;ZNF529;ZNF529;ZNF529
cg22517995	19:36167997:G:A	0.0439872	0.00051979	0.260822	NA	NA	19	37096588	ZNF382;ZNF529;ZNF529;ZNF529
cg22517995	19:36168214:G:A	0.0439872	0.00051979	0.260822	NA	NA	19	37096588	ZNF382;ZNF529;ZNF529;ZNF529
cg13933891	3:9668964:G:T	0.0219149	0.000520662	0.260822	NA	NA	3	10231830	IRAK2
cg13933891	3:9682936:A:G	0.0219149	0.000520662	0.260822	NA	NA	3	10231830	IRAK2
cg13933891	3:9687811:A:G	0.0219149	0.000520662	0.260822	NA	NA	3	10231830	IRAK2
cg00340855	6:29819909:C:T	-0.0540769	0.000520721	0.260822	NA	NA	6	30458586	HLA-E
cg00340855	6:29820717:A:G	-0.0540769	0.000520721	0.260822	NA	NA	6	30458586	HLA-E
cg00340855	6:29821204:T:C	-0.0540769	0.000520721	0.260822	NA	NA	6	30458586	HLA-E
cg00340855	6:29821269:G:C	-0.0540769	0.000520721	0.260822	NA	NA	6	30458586	HLA-E
cg00340855	6:29821402:G:A	-0.0540769	0.000520721	0.260822	NA	NA	6	30458586	HLA-E
cg00340855	6:29822189:A:T	-0.0540769	0.000520721	0.260822	NA	NA	6	30458586	HLA-E
cg00340855	6:29822241:C:T	-0.0540769	0.000520721	0.260822	NA	NA	6	30458586	HLA-E
cg00340855	6:29822242:A:G	-0.0540769	0.000520721	0.260822	NA	NA	6	30458586	HLA-E
cg00340855	6:29822301:A:G	-0.0540769	0.000520721	0.260822	NA	NA	6	30458586	HLA-E
cg00340855	6:29822355:C:T	-0.0540769	0.000520721	0.260822	NA	NA	6	30458586	HLA-E
cg00340855	6:29822923:A:T	-0.0540769	0.000520721	0.260822	NA	NA	6	30458586	HLA-E
cg00340855	6:29822954:C:T	-0.0540769	0.000520721	0.260822	NA	NA	6	30458586	HLA-E
cg00340855	6:29823027:G:A	-0.0540769	0.000520721	0.260822	NA	NA	6	30458586	HLA-E
cg00340855	6:29823161:A:G	-0.0540769	0.000520721	0.260822	NA	NA	6	30458586	HLA-E
cg00340855	6:29823296:G:C	-0.0540769	0.000520721	0.260822	NA	NA	6	30458586	HLA-E
cg00340855	6:29823319:A:G	-0.0540769	0.000520721	0.260822	NA	NA	6	30458586	HLA-E
cg00340855	6:29823729:G:A	-0.0540769	0.000520721	0.260822	NA	NA	6	30458586	HLA-E
cg00340855	6:29823782:C:T	-0.0540769	0.000520721	0.260822	NA	NA	6	30458586	HLA-E
cg00340855	6:29823819:G:A	-0.0540769	0.000520721	0.260822	NA	NA	6	30458586	HLA-E
cg00340855	6:29823994:C:T	-0.0540769	0.000520721	0.260822	NA	NA	6	30458586	HLA-E
cg00340855	6:29824059:A:G	-0.0540769	0.000520721	0.260822	NA	NA	6	30458586	HLA-E
cg00340855	6:29824160:C:T	-0.0540769	0.000520721	0.260822	NA	NA	6	30458586	HLA-E
cg00340855	6:29824287:C:G	-0.0540769	0.000520721	0.260822	NA	NA	6	30458586	HLA-E
cg00340855	6:29824497:C:T	-0.0540769	0.000520721	0.260822	NA	NA	6	30458586	HLA-E
cg00340855	6:29824742:A:G	-0.0540769	0.000520721	0.260822	NA	NA	6	30458586	HLA-E
cg00340855	6:29824904:G:A	-0.0540769	0.000520721	0.260822	NA	NA	6	30458586	HLA-E
cg00340855	6:29825109:G:A	-0.0540769	0.000520721	0.260822	NA	NA	6	30458586	HLA-E
cg00340855	6:29825239:C:T	-0.0540769	0.000520721	0.260822	NA	NA	6	30458586	HLA-E
cg00340855	6:29825275:A:T	-0.0540769	0.000520721	0.260822	NA	NA	6	30458586	HLA-E
cg00340855	6:29825284:A:G	-0.0540769	0.000520721	0.260822	NA	NA	6	30458586	HLA-E
cg00340855	6:29825414:T:C	-0.0540769	0.000520721	0.260822	NA	NA	6	30458586	HLA-E
cg00340855	6:29825489:T:C	-0.0540769	0.000520721	0.260822	NA	NA	6	30458586	HLA-E
cg00340855	6:29825551:G:A	-0.0540769	0.000520721	0.260822	NA	NA	6	30458586	HLA-E
cg00340855	6:29825846:G:A	-0.0540769	0.000520721	0.260822	NA	NA	6	30458586	HLA-E
cg00340855	6:29826011:G:A	-0.0540769	0.000520721	0.260822	NA	NA	6	30458586	HLA-E
cg00340855	6:29826066:C:T	-0.0540769	0.000520721	0.260822	NA	NA	6	30458586	HLA-E
cg00340855	6:29826488:G:T	-0.0540769	0.000520721	0.260822	NA	NA	6	30458586	HLA-E
cg00340855	6:29826810:G:A	-0.0540769	0.000520721	0.260822	NA	NA	6	30458586	HLA-E
cg00340855	6:29826962:T:C	-0.0540769	0.000520721	0.260822	NA	NA	6	30458586	HLA-E
cg00340855	6:29827753:T:A	-0.0540769	0.000520721	0.260822	NA	NA	6	30458586	HLA-E
cg00340855	6:29827788:C:T	-0.0540769	0.000520721	0.260822	NA	NA	6	30458586	HLA-E
cg00340855	6:29828493:T:G	-0.0540769	0.000520721	0.260822	NA	NA	6	30458586	HLA-E
cg00340855	6:29828669:G:A	-0.0540769	0.000520721	0.260822	NA	NA	6	30458586	HLA-E
cg00340855	6:29828744:A:G	-0.0540769	0.000520721	0.260822	NA	NA	6	30458586	HLA-E
cg00340855	6:29828886:T:C	-0.0540769	0.000520721	0.260822	NA	NA	6	30458586	HLA-E
cg00340855	6:29828916:C:T	-0.0540769	0.000520721	0.260822	NA	NA	6	30458586	HLA-E
cg00340855	6:29829108:G:A	-0.0540769	0.000520721	0.260822	NA	NA	6	30458586	HLA-E
cg00340855	6:29829577:T:C	-0.0540769	0.000520721	0.260822	NA	NA	6	30458586	HLA-E
cg00340855	6:29829994:C:G	-0.0540769	0.000520721	0.260822	NA	NA	6	30458586	HLA-E
cg00340855	6:29830570:G:A	-0.0540769	0.000520721	0.260822	NA	NA	6	30458586	HLA-E
cg00340855	6:29830660:G:C	-0.0540769	0.000520721	0.260822	NA	NA	6	30458586	HLA-E
cg00340855	6:29830768:G:C	-0.0540769	0.000520721	0.260822	NA	NA	6	30458586	HLA-E
cg00340855	6:29830800:T:C	-0.0540769	0.000520721	0.260822	NA	NA	6	30458586	HLA-E
cg00340855	6:29830823:C:T	-0.0540769	0.000520721	0.260822	NA	NA	6	30458586	HLA-E
cg00340855	6:29831008:C:T	-0.0540769	0.000520721	0.260822	NA	NA	6	30458586	HLA-E
cg00340855	6:29831058:T:A	-0.0540769	0.000520721	0.260822	NA	NA	6	30458586	HLA-E
cg00340855	6:29831351:A:G	-0.0540769	0.000520721	0.260822	NA	NA	6	30458586	HLA-E
cg00340855	6:29831571:C:G	-0.0540769	0.000520721	0.260822	NA	NA	6	30458586	HLA-E
cg00340855	6:29831798:T:G	-0.0540769	0.000520721	0.260822	NA	NA	6	30458586	HLA-E
cg00340855	6:29832043:A:C	-0.0540769	0.000520721	0.260822	NA	NA	6	30458586	HLA-E
cg00340855	6:29832046:C:T	-0.0540769	0.000520721	0.260822	NA	NA	6	30458586	HLA-E
cg10152449	7:1504407:C:A	0.0486762	0.000520948	0.260893	NA	NA	7	2444534	CHST12
cg26955963	2:8446695:G:T	-0.0270134	0.000521179	0.260925	NA	NA	2	8466005	LINC00299
cg26955963	2:8450521:G:A	-0.0270134	0.000521179	0.260925	NA	NA	2	8466005	LINC00299
cg05549304	18:13202334:G:A	0.0356672	0.000521648	0.260951	NA	NA	18	13222421	LDLRAD4
cg05549304	18:13206203:C:T	0.0356672	0.000521648	0.260951	NA	NA	18	13222421	LDLRAD4
cg05549304	18:13207252:A:G	0.0356672	0.000521648	0.260951	NA	NA	18	13222421	LDLRAD4
cg05549304	18:13209252:C:T	0.0356672	0.000521648	0.260951	NA	NA	18	13222421	LDLRAD4
cg05549304	18:13213763:A:G	0.0356672	0.000521648	0.260951	NA	NA	18	13222421	LDLRAD4
cg00869668	17:781618:G:A	-0.0491765	0.000522648	0.261177	NA	NA	17	1549012	SCARF1;SCARF1;SCARF1;SCARF1;SCARF1;SCARF1;SCARF1;SCARF1
cg23892836	6:29915330:T:C	-0.0434619	0.000522768	0.261177	1.13594	0.000218096	6	29692085	HLA-F;HLA-F;HLA-F
cg23892836	6:29917260:C:T	-0.0434619	0.000522768	0.261177	1.13708	0.000185482	6	29692085	HLA-F;HLA-F;HLA-F
cg23892836	6:29918296:C:T	-0.0434619	0.000522768	0.261177	1.12935	0.000393886	6	29692085	HLA-F;HLA-F;HLA-F
cg23892836	6:29918734:A:G	-0.0434619	0.000522768	0.261177	1.15228	4.27486e-05	6	29692085	HLA-F;HLA-F;HLA-F
cg23892836	6:29918770:A:G	-0.0434619	0.000522768	0.261177	1.15228	4.27486e-05	6	29692085	HLA-F;HLA-F;HLA-F
cg23892836	6:29918861:T:G	-0.0434619	0.000522768	0.261177	1.13579	0.000213118	6	29692085	HLA-F;HLA-F;HLA-F
cg23892836	6:29919141:C:G	-0.0434619	0.000522768	0.261177	1.15193	4.42486e-05	6	29692085	HLA-F;HLA-F;HLA-F
cg23928123	10:91612625:C:G	0.0511745	0.000523759	0.26163	NA	NA	10	91063132	IFIT2
cg06872019	13:30664703:G:A	-0.0410584	0.000524841	0.26197	NA	NA	13	31588778
cg06872019	13:30665612:A:T	-0.0410584	0.000524841	0.26197	NA	NA	13	31588778
cg06484123	19:52668697:A:G	-0.0767659	0.00052548	0.26197	NA	NA	19	53107200
cg10334035	20:46627417:G:C	-0.0224611	0.000525828	0.26197	NA	NA	20	47429392	PREX1
cg10334035	20:46630528:C:T	-0.0224611	0.000525828	0.26197	NA	NA	20	47429392	PREX1
cg22713958	17:77390146:G:A	0.0482967	0.000526367	0.26197	NA	NA	17	76976245	LGALS3BP
cg22713958	17:77390248:G:A	0.0482967	0.000526367	0.26197	NA	NA	17	76976245	LGALS3BP
cg22713958	17:77390636:G:A	0.0482967	0.000526367	0.26197	NA	NA	17	76976245	LGALS3BP
cg22713958	17:77392001:A:G	0.0482967	0.000526367	0.26197	NA	NA	17	76976245	LGALS3BP
cg22713958	17:77392076:G:A	0.0482967	0.000526367	0.26197	NA	NA	17	76976245	LGALS3BP
cg22713958	17:77392088:G:A	0.0482967	0.000526367	0.26197	NA	NA	17	76976245	LGALS3BP
cg22713958	17:77393291:G:A	0.0482967	0.000526367	0.26197	NA	NA	17	76976245	LGALS3BP
cg22713958	17:77393293:A:G	0.0482967	0.000526367	0.26197	NA	NA	17	76976245	LGALS3BP
cg22713958	17:77393357:G:T	0.0482967	0.000526367	0.26197	NA	NA	17	76976245	LGALS3BP
cg22713958	17:77393602:A:G	0.0482967	0.000526367	0.26197	NA	NA	17	76976245	LGALS3BP
cg22713958	17:77393848:C:T	0.0482967	0.000526367	0.26197	NA	NA	17	76976245	LGALS3BP
cg22713958	17:77394097:A:G	0.0482967	0.000526367	0.26197	NA	NA	17	76976245	LGALS3BP
cg22713958	17:77394113:G:C	0.0482967	0.000526367	0.26197	NA	NA	17	76976245	LGALS3BP
cg22713958	17:77394201:C:T	0.0482967	0.000526367	0.26197	NA	NA	17	76976245	LGALS3BP
cg22713958	17:77395117:A:G	0.0482967	0.000526367	0.26197	NA	NA	17	76976245	LGALS3BP
cg22713958	17:77395203:G:A	0.0482967	0.000526367	0.26197	NA	NA	17	76976245	LGALS3BP
cg22713958	17:77395404:G:A	0.0482967	0.000526367	0.26197	NA	NA	17	76976245	LGALS3BP
cg22713958	17:77396011:C:T	0.0482967	0.000526367	0.26197	NA	NA	17	76976245	LGALS3BP
cg09210680	8:22958693:C:T	0.022584	0.00052724	0.26223	NA	NA	8	22875414	RHOBTB2;RHOBTB2;RHOBTB2
cg12588917	6:29833779:A:G	-0.067732	0.000527478	0.26223	1.26505	4.60747e-07	6	29692082	HLA-F;HLA-F;HLA-F
cg12588917	6:29834041:G:A	-0.067732	0.000527478	0.26223	1.26505	4.60747e-07	6	29692082	HLA-F;HLA-F;HLA-F
cg12588917	6:29836065:C:T	-0.067732	0.000527478	0.26223	1.26352	5.55028e-07	6	29692082	HLA-F;HLA-F;HLA-F
cg12588917	6:29849657:T:C	-0.067732	0.000527478	0.26223	1.26525	4.38683e-07	6	29692082	HLA-F;HLA-F;HLA-F
cg12588917	6:29851895:C:T	-0.067732	0.000527478	0.26223	1.20006	6.86953e-05	6	29692082	HLA-F;HLA-F;HLA-F
cg12588917	6:29860879:A:G	-0.067732	0.000527478	0.26223	1.19139	0.000130992	6	29692082	HLA-F;HLA-F;HLA-F
cg13980638	1:183239678:A:G	0.0238555	0.000528114	0.262505	0.855848	0.0010271	1	183249236	NMNAT2;NMNAT2
cg12331471	2:230596134:A:G	-0.0226205	0.000528483	0.262646	NA	NA	2	231282369	SP100;SP100;SP100;SP100;SP100;SP100;SP100;SP100;SP100;SP100;SP100
cg02215171	4:90238733:C:T	0.038506	0.000529318	0.262947	NA	NA	4	89379156	HERC5
cg16011033	2:37010205:G:A	-0.036747	0.000529424	0.262947	NA	NA	2	37594079	QPCT
cg16011033	2:37011667:T:G	-0.036747	0.000529424	0.262947	NA	NA	2	37594079	QPCT
cg16011033	2:37013552:A:T	-0.036747	0.000529424	0.262947	NA	NA	2	37594079	QPCT
cg11946459	6:29893195:A:G	-0.102637	0.00052964	0.263012	0.896912	0.00170755	6	29911558	HLA-A
cg17251968	16:89543188:C:T	0.0211113	0.000530606	0.26345	NA	NA	16	89300741
cg18800754	9:35557696:G:T	0.0320051	0.000531458	0.263831	NA	NA	9	35538890	RUSC2;RUSC2;RUSC2;RUSC2
cg00340855	6:29659124:A:G	-0.0563831	0.000532486	0.264009	1.1024	0.0170411	6	30458586	HLA-E
cg13007871	6:30354303:A:T	0.0382832	0.000533943	0.264009	NA	NA	6	30458519	HLA-E
cg01517384	6:31177658:T:C	0.0535384	0.000534044	0.264009	0.850571	3.38663e-06	6	31323856	HLA-B
cg01517384	6:31177874:C:T	0.0535384	0.000534044	0.264009	0.849405	2.79529e-06	6	31323856	HLA-B
cg01517384	6:31178279:T:C	0.0535384	0.000534044	0.264009	0.850571	3.38663e-06	6	31323856	HLA-B
cg01517384	6:31178448:G:A	0.0535384	0.000534044	0.264009	0.849405	2.79529e-06	6	31323856	HLA-B
cg01517384	6:31178465:A:C	0.0535384	0.000534044	0.264009	0.849405	2.79529e-06	6	31323856	HLA-B
cg01517384	6:31178515:C:T	0.0535384	0.000534044	0.264009	0.850012	3.08146e-06	6	31323856	HLA-B
cg01517384	6:31185810:T:G	0.0535384	0.000534044	0.264009	0.849405	2.79529e-06	6	31323856	HLA-B
cg11617938	6:29917673:G:A	0.0350847	0.000534493	0.264009	0.925127	0.0231591	6	29692281	HLA-F;HLA-F;HLA-F
cg03063413	15:26041192:G:A	-0.0402461	0.000535267	0.264009	NA	NA	15	25965140	ATP10A
cg01108653	15:101718097:C:G	-0.016389	0.000535884	0.264009	NA	NA	15	101668270
cg01108653	15:101723017:C:T	-0.016389	0.000535884	0.264009	NA	NA	15	101668270
cg01108653	15:101730181:G:C	-0.016389	0.000535884	0.264009	NA	NA	15	101668270
cg01108653	15:101745635:A:C	-0.016389	0.000535884	0.264009	NA	NA	15	101668270
cg01108653	15:101758881:G:C	-0.016389	0.000535884	0.264009	NA	NA	15	101668270
cg01108653	15:101766002:C:T	-0.016389	0.000535884	0.264009	NA	NA	15	101668270
cg17052170	8:144072001:A:G	-0.06965	0.00053589	0.264009	NA	NA	8	144099482	LY6E;LY6E;LOC100133669
cg17052170	8:144073039:C:T	-0.06965	0.00053589	0.264009	NA	NA	8	144099482	LY6E;LY6E;LOC100133669
cg17052170	8:144073103:G:A	-0.06965	0.00053589	0.264009	NA	NA	8	144099482	LY6E;LY6E;LOC100133669
cg05549304	18:13211703:T:C	0.0355385	0.000536151	0.264009	NA	NA	18	13222421	LDLRAD4
cg04799410	3:188058716:T:C	0.0720577	0.000536439	0.264009	NA	NA	3	187717711
cg04799410	3:188059443:A:G	0.0720577	0.000536439	0.264009	NA	NA	3	187717711
cg04799410	3:188061714:C:T	0.0720577	0.000536439	0.264009	NA	NA	3	187717711
cg04799410	3:188066437:C:G	0.0720577	0.000536439	0.264009	NA	NA	3	187717711
cg04799410	3:188066953:T:G	0.0720577	0.000536439	0.264009	NA	NA	3	187717711
cg03306641	11:5178767:G:C	0.0663732	0.000536726	0.264009	NA	NA	11	5645703	TRIM6-TRIM34;TRIM34;TRIM34;TRIM34
cg03306641	11:5178970:T:C	0.0663732	0.000536726	0.264009	NA	NA	11	5645703	TRIM6-TRIM34;TRIM34;TRIM34;TRIM34
cg03306641	11:5180177:A:G	0.0663732	0.000536726	0.264009	NA	NA	11	5645703	TRIM6-TRIM34;TRIM34;TRIM34;TRIM34
cg03306641	11:5180563:C:T	0.0663732	0.000536726	0.264009	NA	NA	11	5645703	TRIM6-TRIM34;TRIM34;TRIM34;TRIM34
cg03306641	11:5181533:G:A	0.0663732	0.000536726	0.264009	NA	NA	11	5645703	TRIM6-TRIM34;TRIM34;TRIM34;TRIM34
cg03306641	11:5183789:C:T	0.0663732	0.000536726	0.264009	NA	NA	11	5645703	TRIM6-TRIM34;TRIM34;TRIM34;TRIM34
cg25637655	6:29721146:G:A	-0.0846696	0.000537215	0.264009	NA	NA	6	29911542	HLA-A
cg25637655	6:29818021:C:T	0.0687233	0.000537751	0.264009	NA	NA	6	29911542	HLA-A
cg25637655	6:30152789:C:T	-0.103839	0.000537911	0.264009	NA	NA	6	29911542	HLA-A
cg25637655	6:30162458:C:G	-0.103839	0.000537911	0.264009	NA	NA	6	29911542	HLA-A
cg25637655	6:30173544:G:A	-0.103839	0.000537911	0.264009	NA	NA	6	29911542	HLA-A
cg25637655	6:30173545:G:A	-0.103839	0.000537911	0.264009	NA	NA	6	29911542	HLA-A
cg25637655	6:30179422:G:A	-0.103839	0.000537911	0.264009	NA	NA	6	29911542	HLA-A
cg22199238	11:285653:G:C	0.0472701	0.000538842	0.264009	NA	NA	11	613857	IRF7;IRF7;IRF7;IRF7;IRF7;IRF7
cg22199238	11:286134:G:A	0.0472701	0.000538842	0.264009	NA	NA	11	613857	IRF7;IRF7;IRF7;IRF7;IRF7;IRF7
cg06376949	10:90267238:G:A	0.0319858	0.000539369	0.264009	NA	NA	10	91173811	IFIT5
cg07862320	16:56956146:G:A	-0.0282475	0.000539665	0.264009	NA	NA	16	57024770
cg11617938	6:29894243:C:T	0.0354528	0.000540018	0.264009	0.8998	0.00618949	6	29692281	HLA-F;HLA-F;HLA-F
cg15174565	15:102003207:G:A	-0.0249071	0.000540061	0.264009	NA	NA	15	101728234	CHSY1
cg15174565	15:102003209:G:A	-0.0249071	0.000540061	0.264009	NA	NA	15	101728234	CHSY1
cg15174565	15:102003810:A:T	-0.0249071	0.000540061	0.264009	NA	NA	15	101728234	CHSY1
cg15174565	15:102003820:C:A	-0.0249071	0.000540061	0.264009	NA	NA	15	101728234	CHSY1
cg15174565	15:102003873:G:T	-0.0249071	0.000540061	0.264009	NA	NA	15	101728234	CHSY1
cg15174565	15:102004002:C:T	-0.0249071	0.000540061	0.264009	NA	NA	15	101728234	CHSY1
cg15174565	15:102004023:C:T	-0.0249071	0.000540061	0.264009	NA	NA	15	101728234	CHSY1
cg15174565	15:102004046:C:T	-0.0249071	0.000540061	0.264009	NA	NA	15	101728234	CHSY1
cg15174565	15:102004231:A:G	-0.0249071	0.000540061	0.264009	NA	NA	15	101728234	CHSY1
cg15174565	15:102004368:G:A	-0.0249071	0.000540061	0.264009	NA	NA	15	101728234	CHSY1
cg15174565	15:102005125:G:T	-0.0249071	0.000540061	0.264009	NA	NA	15	101728234	CHSY1
cg15174565	15:102005510:A:G	-0.0249071	0.000540061	0.264009	NA	NA	15	101728234	CHSY1
cg15174565	15:102005749:A:G	-0.0249071	0.000540061	0.264009	NA	NA	15	101728234	CHSY1
cg15174565	15:102005810:T:C	-0.0249071	0.000540061	0.264009	NA	NA	15	101728234	CHSY1
cg15174565	15:102005824:G:C	-0.0249071	0.000540061	0.264009	NA	NA	15	101728234	CHSY1
cg15174565	15:102005851:G:A	-0.0249071	0.000540061	0.264009	NA	NA	15	101728234	CHSY1
cg15174565	15:102006294:C:T	-0.0249071	0.000540061	0.264009	NA	NA	15	101728234	CHSY1
cg15174565	15:102006325:G:T	-0.0249071	0.000540061	0.264009	NA	NA	15	101728234	CHSY1
cg01028142	2:7136177:C:T	-0.204831	0.000540221	0.264009	NA	NA	2	7004578	CMPK2
cg01028142	2:7142821:A:G	-0.204831	0.000540221	0.264009	NA	NA	2	7004578	CMPK2
cg06484123	19:52668553:A:G	-0.0781139	0.000540668	0.264009	NA	NA	19	53107200
cg06484123	19:52670905:T:C	-0.0781139	0.000540668	0.264009	NA	NA	19	53107200
cg25863829	11:129923257:G:A	-0.0507636	0.000541636	0.264009	NA	NA	11	129947279	APLP2;APLP2;APLP2;APLP2;APLP2;APLP2
cg25863829	11:129925439:A:G	-0.0507636	0.000541636	0.264009	NA	NA	11	129947279	APLP2;APLP2;APLP2;APLP2;APLP2;APLP2
cg25863829	11:129929109:C:T	-0.0507636	0.000541636	0.264009	NA	NA	11	129947279	APLP2;APLP2;APLP2;APLP2;APLP2;APLP2
cg25863829	11:129939414:C:A	-0.0507636	0.000541636	0.264009	NA	NA	11	129947279	APLP2;APLP2;APLP2;APLP2;APLP2;APLP2
cg25863829	11:129939671:G:A	-0.0507636	0.000541636	0.264009	NA	NA	11	129947279	APLP2;APLP2;APLP2;APLP2;APLP2;APLP2
cg25863829	11:129939826:C:T	-0.0507636	0.000541636	0.264009	NA	NA	11	129947279	APLP2;APLP2;APLP2;APLP2;APLP2;APLP2
cg23018755	17:80824369:G:T	0.0269271	0.000541749	0.264009	NA	NA	17	79881529	MAFG;MAFG
cg23018755	17:80824654:T:G	0.0269271	0.000541749	0.264009	NA	NA	17	79881529	MAFG;MAFG
cg23018755	17:80825207:G:A	0.0269271	0.000541749	0.264009	NA	NA	17	79881529	MAFG;MAFG
cg23018755	17:80827245:A:T	0.0269271	0.000541749	0.264009	NA	NA	17	79881529	MAFG;MAFG
cg23018755	17:80828057:G:A	0.0269271	0.000541749	0.264009	NA	NA	17	79881529	MAFG;MAFG
cg23018755	17:80831324:T:C	0.0269271	0.000541749	0.264009	NA	NA	17	79881529	MAFG;MAFG
cg23018755	17:80832467:C:T	0.0269271	0.000541749	0.264009	NA	NA	17	79881529	MAFG;MAFG
cg23018755	17:80848948:G:T	0.0269271	0.000541749	0.264009	NA	NA	17	79881529	MAFG;MAFG
cg23018755	17:80851100:T:C	0.0269271	0.000541749	0.264009	NA	NA	17	79881529	MAFG;MAFG
cg23018755	17:80853678:T:C	0.0269271	0.000541749	0.264009	NA	NA	17	79881529	MAFG;MAFG
cg23018755	17:80853796:A:G	0.0269271	0.000541749	0.264009	NA	NA	17	79881529	MAFG;MAFG
cg23018755	17:80854409:G:A	0.0269271	0.000541749	0.264009	NA	NA	17	79881529	MAFG;MAFG
cg23018755	17:80855349:G:A	0.0269271	0.000541749	0.264009	NA	NA	17	79881529	MAFG;MAFG
cg23018755	17:80855532:C:G	0.0269271	0.000541749	0.264009	NA	NA	17	79881529	MAFG;MAFG
cg23018755	17:80858669:G:A	0.0269271	0.000541749	0.264009	NA	NA	17	79881529	MAFG;MAFG
cg23018755	17:80859154:G:A	0.0269271	0.000541749	0.264009	NA	NA	17	79881529	MAFG;MAFG
cg23018755	17:80863857:T:C	0.0269271	0.000541749	0.264009	NA	NA	17	79881529	MAFG;MAFG
cg23018755	17:80866729:G:C	0.0269271	0.000541749	0.264009	NA	NA	17	79881529	MAFG;MAFG
cg23018755	17:80868693:C:T	0.0269271	0.000541749	0.264009	NA	NA	17	79881529	MAFG;MAFG
cg20033981	13:40825740:A:G	0.0921534	0.000541801	0.264009	NA	NA	13	41590153	ELF1
cg20033981	13:40829960:C:T	0.0921534	0.000541801	0.264009	NA	NA	13	41590153	ELF1
cg16785077	21:43175940:T:C	-0.084244	0.000542116	0.264009	NA	NA	21	42791867	MX1
cg16411857	16:56090893:G:C	-0.0141991	0.000542469	0.264009	NA	NA	16	57023191	NLRC5
cg16411857	16:56090964:A:G	-0.0141991	0.000542469	0.264009	NA	NA	16	57023191	NLRC5
cg16411857	16:56091543:T:G	-0.0141991	0.000542469	0.264009	NA	NA	16	57023191	NLRC5
cg16411857	16:56091734:T:G	-0.0141991	0.000542469	0.264009	NA	NA	16	57023191	NLRC5
cg16411857	16:56091946:A:C	-0.0141991	0.000542469	0.264009	NA	NA	16	57023191	NLRC5
cg16411857	16:56093384:A:C	-0.0141991	0.000542469	0.264009	NA	NA	16	57023191	NLRC5
cg16411857	16:56093466:T:C	-0.0141991	0.000542469	0.264009	NA	NA	16	57023191	NLRC5
cg16411857	16:56096178:G:C	-0.0141991	0.000542469	0.264009	NA	NA	16	57023191	NLRC5
cg16411857	16:56099217:T:C	-0.0141991	0.000542469	0.264009	NA	NA	16	57023191	NLRC5
cg16411857	16:56102288:G:A	-0.0141991	0.000542469	0.264009	NA	NA	16	57023191	NLRC5
cg16411857	16:56108703:C:T	-0.0141991	0.000542469	0.264009	NA	NA	16	57023191	NLRC5
cg16411857	16:56108810:T:G	-0.0141991	0.000542469	0.264009	NA	NA	16	57023191	NLRC5
cg16411857	16:56110553:A:G	-0.0141991	0.000542469	0.264009	NA	NA	16	57023191	NLRC5
cg16411857	16:56114739:G:A	-0.0141991	0.000542469	0.264009	NA	NA	16	57023191	NLRC5
cg16411857	16:56115064:T:C	-0.0141991	0.000542469	0.264009	NA	NA	16	57023191	NLRC5
cg16411857	16:56124750:G:C	-0.0141991	0.000542469	0.264009	NA	NA	16	57023191	NLRC5
cg17608381	6:30121460:C:T	-0.120908	0.000542583	0.264009	NA	NA	6	29911550	HLA-A
cg01907945	3:149957290:G:C	-0.0386725	0.00054305	0.264009	NA	NA	3	150726740	CLRN1-AS1
cg03038262	11:551204:C:T	0.147756	0.000545167	0.264009	NA	NA	11	315262	IFITM1
cg03038262	11:552752:C:G	0.147756	0.000545167	0.264009	NA	NA	11	315262	IFITM1
cg03038262	11:556063:C:T	0.147756	0.000545167	0.264009	NA	NA	11	315262	IFITM1
cg03038262	11:556531:C:G	0.147756	0.000545167	0.264009	NA	NA	11	315262	IFITM1
cg03038262	11:557617:C:T	0.147756	0.000545167	0.264009	NA	NA	11	315262	IFITM1
cg03038262	11:558290:C:T	0.147756	0.000545167	0.264009	NA	NA	11	315262	IFITM1
cg03038262	11:559096:G:A	0.147756	0.000545167	0.264009	NA	NA	11	315262	IFITM1
cg03038262	11:560255:G:C	0.147756	0.000545167	0.264009	NA	NA	11	315262	IFITM1
cg03038262	11:561703:G:A	0.147756	0.000545167	0.264009	NA	NA	11	315262	IFITM1
cg03038262	11:561957:T:C	0.147756	0.000545167	0.264009	NA	NA	11	315262	IFITM1
cg03038262	11:564874:T:A	0.147756	0.000545167	0.264009	NA	NA	11	315262	IFITM1
cg03038262	11:566068:G:C	0.147756	0.000545167	0.264009	NA	NA	11	315262	IFITM1
cg03038262	11:569568:C:G	0.147756	0.000545167	0.264009	NA	NA	11	315262	IFITM1
cg03038262	11:574754:C:T	0.147756	0.000545167	0.264009	NA	NA	11	315262	IFITM1
cg03038262	11:574957:C:T	0.147756	0.000545167	0.264009	NA	NA	11	315262	IFITM1
cg03038262	11:576247:T:C	0.147756	0.000545167	0.264009	NA	NA	11	315262	IFITM1
cg03038262	11:577309:G:A	0.147756	0.000545167	0.264009	NA	NA	11	315262	IFITM1
cg03038262	11:577354:T:C	0.147756	0.000545167	0.264009	NA	NA	11	315262	IFITM1
cg03038262	11:577442:C:T	0.147756	0.000545167	0.264009	NA	NA	11	315262	IFITM1
cg03038262	11:577454:C:T	0.147756	0.000545167	0.264009	NA	NA	11	315262	IFITM1
cg03038262	11:577670:C:G	0.147756	0.000545167	0.264009	NA	NA	11	315262	IFITM1
cg03038262	11:577684:G:A	0.147756	0.000545167	0.264009	NA	NA	11	315262	IFITM1
cg03038262	11:577903:T:G	0.147756	0.000545167	0.264009	0.855601	0.0479259	11	315262	IFITM1
cg03038262	11:577908:G:C	0.147756	0.000545167	0.264009	0.855601	0.0479259	11	315262	IFITM1
cg03038262	11:577915:T:C	0.147756	0.000545167	0.264009	0.853357	0.0441808	11	315262	IFITM1
cg03038262	11:579546:C:T	0.147756	0.000545167	0.264009	NA	NA	11	315262	IFITM1
cg03038262	11:579676:C:T	0.147756	0.000545167	0.264009	NA	NA	11	315262	IFITM1
cg03038262	11:581803:T:C	0.147756	0.000545167	0.264009	NA	NA	11	315262	IFITM1
cg03038262	11:584769:C:T	0.147756	0.000545167	0.264009	0.856071	0.0487988	11	315262	IFITM1
cg03038262	11:593098:C:T	0.147756	0.000545167	0.264009	NA	NA	11	315262	IFITM1
cg03038262	11:599471:G:A	0.147756	0.000545167	0.264009	NA	NA	11	315262	IFITM1
cg03038262	11:606399:C:T	0.147756	0.000545167	0.264009	0.848913	0.0360152	11	315262	IFITM1
cg03038262	11:606607:T:C	0.147756	0.000545167	0.264009	0.848913	0.0360152	11	315262	IFITM1
cg03038262	11:609577:C:T	0.147756	0.000545167	0.264009	NA	NA	11	315262	IFITM1
cg03038262	11:612382:C:T	0.147756	0.000545167	0.264009	NA	NA	11	315262	IFITM1
cg03038262	11:614367:T:C	0.147756	0.000545167	0.264009	NA	NA	11	315262	IFITM1
cg03038262	11:615103:G:A	0.147756	0.000545167	0.264009	NA	NA	11	315262	IFITM1
cg03038262	11:616993:C:T	0.147756	0.000545167	0.264009	NA	NA	11	315262	IFITM1
cg03038262	11:621030:A:T	0.147756	0.000545167	0.264009	NA	NA	11	315262	IFITM1
cg03038262	11:621052:C:T	0.147756	0.000545167	0.264009	0.854235	0.0466588	11	315262	IFITM1
cg03038262	11:621242:C:T	0.147756	0.000545167	0.264009	0.850688	0.0420882	11	315262	IFITM1
cg03038262	11:622136:G:A	0.147756	0.000545167	0.264009	0.851315	0.0430322	11	315262	IFITM1
cg03038262	11:623224:G:A	0.147756	0.000545167	0.264009	0.84999	0.0410811	11	315262	IFITM1
cg03038262	11:633015:C:T	0.147756	0.000545167	0.264009	0.855445	0.0429506	11	315262	IFITM1
cg03038262	11:634395:G:A	0.147756	0.000545167	0.264009	0.852403	0.0393216	11	315262	IFITM1
cg03038262	11:635796:C:A	0.147756	0.000545167	0.264009	0.853169	0.0406438	11	315262	IFITM1
cg07195105	12:52646516:T:G	0.0299264	0.000545458	0.264109	NA	NA	12	51686117	BIN2;BIN2;BIN2;BIN2;BIN2;BIN2;BIN2;BIN2
cg02142005	22:42751397:C:T	0.0182873	0.000546507	0.264576	NA	NA	22	43369590	PACSIN2
cg09625543	21:40753007:C:T	0.0401145	0.000546833	0.264652	NA	NA	21	40560659	BRWD1;BRWD1
cg09625543	21:40755041:G:A	0.0401145	0.000546833	0.264652	NA	NA	21	40560659	BRWD1;BRWD1
cg12088946	11:5159503:C:T	0.0687369	0.000547157	0.264762	NA	NA	11	5645913	TRIM6-TRIM34;TRIM34;TRIM34;TRIM34
cg08084228	16:51196068:T:G	0.0755387	0.000547315	0.264762	NA	NA	16	50700118
cg08084228	16:51197473:A:G	0.0755387	0.000547315	0.264762	NA	NA	16	50700118
cg10549986	2:6064878:C:A	0.0397055	0.0005474	0.264762	0.848085	0.00939443	2	7018153	RSAD2
cg12114203	12:131843365:T:C	-0.0284494	0.000548356	0.265057	NA	NA	12	131831994	LOC338797
cg12114203	12:131847139:G:A	-0.0284494	0.000548356	0.265057	NA	NA	12	131831994	LOC338797
cg12114203	12:131847413:A:G	-0.0284494	0.000548356	0.265057	NA	NA	12	131831994	LOC338797
cg12114203	12:131847915:T:C	-0.0284494	0.000548356	0.265057	NA	NA	12	131831994	LOC338797
cg20408505	6:30110880:G:A	-0.0569471	0.000548604	0.265057	NA	NA	6	29911494	HLA-A
cg20408505	6:30113245:C:A	-0.0569471	0.000548604	0.265057	NA	NA	6	29911494	HLA-A
cg20408505	6:30114845:T:C	-0.0569471	0.000548604	0.265057	NA	NA	6	29911494	HLA-A
cg02402539	19:15618721:G:A	0.0226729	0.00054959	0.265423	NA	NA	19	15399648
cg09251764	17:6697852:G:A	-0.0300393	0.000549732	0.265423	NA	NA	17	6659070	XAF1;XAF1
cg09251764	17:6698346:A:G	-0.0300393	0.000549732	0.265423	NA	NA	17	6659070	XAF1;XAF1
cg02057211	3:32324900:G:A	-0.0488441	0.000549754	0.265423	NA	NA	3	31803876	OSBPL10
cg12110437	8:144104573:A:C	-0.0745326	0.000549786	0.265423	NA	NA	8	144098888	LY6E;LY6E;LOC100133669
cg11946459	6:30121460:C:T	-0.128841	0.000550513	0.265733	NA	NA	6	29911558	HLA-A
cg06188083	10:90334309:T:C	0.106351	0.000552585	0.26661	NA	NA	10	91093005	IFIT3;IFIT3
cg06188083	10:90334313:G:A	0.106351	0.000552585	0.26661	NA	NA	10	91093005	IFIT3;IFIT3
cg06188083	10:90334835:G:A	0.106351	0.000552585	0.26661	NA	NA	10	91093005	IFIT3;IFIT3
cg02057211	3:32313676:G:A	-0.0463404	0.000553038	0.26671	NA	NA	3	31803876	OSBPL10
cg11847933	1:227146433:G:A	0.0289783	0.000553082	0.26671	NA	NA	1	227130394	CABC1
cg23892836	6:29919109:A:G	-0.0411162	0.000553161	0.26671	1.11881	0.00101906	6	29692085	HLA-F;HLA-F;HLA-F
cg23892836	6:29922421:T:G	-0.0411162	0.000553161	0.26671	1.12557	0.00055768	6	29692085	HLA-F;HLA-F;HLA-F
cg16795804	2:37464430:A:G	-0.0233284	0.000553579	0.26671	NA	NA	2	37384523	EIF2AK2;EIF2AK2
cg16795804	2:37465906:C:T	-0.0233284	0.000553579	0.26671	NA	NA	2	37384523	EIF2AK2;EIF2AK2
cg16795804	2:37466682:A:G	-0.0233284	0.000553579	0.26671	NA	NA	2	37384523	EIF2AK2;EIF2AK2
cg24898914	6:32666960:T:C	0.0424584	0.000553669	0.26671	NA	NA	6	32810706	PSMB8;PSMB8
cg21855257	1:158986561:C:T	-0.0688792	0.000553818	0.26671	NA	NA	1	158983569	IFI16;IFI16
cg21855257	1:158987463:T:C	-0.0688792	0.000553818	0.26671	NA	NA	1	158983569	IFI16;IFI16
cg21855257	1:158987878:C:G	-0.0688792	0.000553818	0.26671	NA	NA	1	158983569	IFI16;IFI16
cg21855257	1:158988270:T:C	-0.0688792	0.000553818	0.26671	NA	NA	1	158983569	IFI16;IFI16
cg18181703	17:76630394:G:C	0.03782	0.000554422	0.266932	NA	NA	17	76354621	SOCS3
cg06869619	21:35297528:G:T	0.0277277	0.000556448	0.266932	NA	NA	21	36208575	RUNX1;RUNX1;RUNX1
cg23892836	6:29906049:C:T	-0.0431778	0.000557098	0.266932	1.15112	4.81364e-05	6	29692085	HLA-F;HLA-F;HLA-F
cg23892836	6:29906512:G:A	-0.0431778	0.000557098	0.266932	1.15151	4.60861e-05	6	29692085	HLA-F;HLA-F;HLA-F
cg23892836	6:29906564:T:G	-0.0431778	0.000557098	0.266932	1.15151	4.60861e-05	6	29692085	HLA-F;HLA-F;HLA-F
cg23892836	6:29906772:G:A	-0.0431778	0.000557098	0.266932	1.15098	4.84647e-05	6	29692085	HLA-F;HLA-F;HLA-F
cg23892836	6:29907243:C:T	-0.0431778	0.000557098	0.266932	1.15219	4.27572e-05	6	29692085	HLA-F;HLA-F;HLA-F
cg23892836	6:29907755:G:T	-0.0431778	0.000557098	0.266932	1.15219	4.27572e-05	6	29692085	HLA-F;HLA-F;HLA-F
cg23892836	6:29908044:A:G	-0.0431778	0.000557098	0.266932	1.15219	4.27572e-05	6	29692085	HLA-F;HLA-F;HLA-F
cg23892836	6:29908590:G:A	-0.0431778	0.000557098	0.266932	1.15166	4.50054e-05	6	29692085	HLA-F;HLA-F;HLA-F
cg23892836	6:29908838:G:C	-0.0431778	0.000557098	0.266932	1.15219	4.27572e-05	6	29692085	HLA-F;HLA-F;HLA-F
cg23892836	6:29908954:G:A	-0.0431778	0.000557098	0.266932	1.15219	4.27572e-05	6	29692085	HLA-F;HLA-F;HLA-F
cg23892836	6:29909153:G:T	-0.0431778	0.000557098	0.266932	1.15219	4.27572e-05	6	29692085	HLA-F;HLA-F;HLA-F
cg23892836	6:29909916:A:T	-0.0431778	0.000557098	0.266932	1.15219	4.27572e-05	6	29692085	HLA-F;HLA-F;HLA-F
cg23892836	6:29910027:C:G	-0.0431778	0.000557098	0.266932	1.15193	4.37888e-05	6	29692085	HLA-F;HLA-F;HLA-F
cg23892836	6:29910176:C:T	-0.0431778	0.000557098	0.266932	1.15266	4.06625e-05	6	29692085	HLA-F;HLA-F;HLA-F
cg23892836	6:29910189:A:T	-0.0431778	0.000557098	0.266932	1.15202	4.35044e-05	6	29692085	HLA-F;HLA-F;HLA-F
cg23892836	6:29911538:G:A	-0.0431778	0.000557098	0.266932	1.15219	4.27572e-05	6	29692085	HLA-F;HLA-F;HLA-F
cg23892836	6:29914034:G:A	-0.0431778	0.000557098	0.266932	1.14993	5.41166e-05	6	29692085	HLA-F;HLA-F;HLA-F
cg23892836	6:29914315:C:T	-0.0431778	0.000557098	0.266932	1.15151	4.60861e-05	6	29692085	HLA-F;HLA-F;HLA-F
cg23892836	6:29914377:A:G	-0.0431778	0.000557098	0.266932	1.15078	4.96137e-05	6	29692085	HLA-F;HLA-F;HLA-F
cg23892836	6:29914500:G:T	-0.0431778	0.000557098	0.266932	1.15151	4.60861e-05	6	29692085	HLA-F;HLA-F;HLA-F
cg23892836	6:29914706:G:A	-0.0431778	0.000557098	0.266932	1.15143	4.63223e-05	6	29692085	HLA-F;HLA-F;HLA-F
cg23892836	6:29914950:T:C	-0.0431778	0.000557098	0.266932	1.15181	4.45255e-05	6	29692085	HLA-F;HLA-F;HLA-F
cg23892836	6:29915268:C:T	-0.0431778	0.000557098	0.266932	1.15115	4.8118e-05	6	29692085	HLA-F;HLA-F;HLA-F
cg23892836	6:29916505:C:T	-0.0431778	0.000557098	0.266932	1.15312	3.87662e-05	6	29692085	HLA-F;HLA-F;HLA-F
cg23892836	6:29918099:G:T	-0.0431778	0.000557098	0.266932	1.15226	4.26313e-05	6	29692085	HLA-F;HLA-F;HLA-F
cg23892836	6:29918436:T:C	-0.0431778	0.000557098	0.266932	1.15144	4.63791e-05	6	29692085	HLA-F;HLA-F;HLA-F
cg23892836	6:29918684:G:T	-0.0431778	0.000557098	0.266932	1.15228	4.27486e-05	6	29692085	HLA-F;HLA-F;HLA-F
cg23892836	6:29920536:G:T	-0.0431778	0.000557098	0.266932	1.15128	4.82083e-05	6	29692085	HLA-F;HLA-F;HLA-F
cg23892836	6:29920549:G:A	-0.0431778	0.000557098	0.266932	1.15214	4.39096e-05	6	29692085	HLA-F;HLA-F;HLA-F
cg23892836	6:29922653:A:C	-0.0431778	0.000557098	0.266932	1.14209	0.000122686	6	29692085	HLA-F;HLA-F;HLA-F
cg23892836	6:29923580:G:C	-0.0431778	0.000557098	0.266932	1.1532	3.87186e-05	6	29692085	HLA-F;HLA-F;HLA-F
cg22051853	7:2861595:C:T	0.039478	0.000557889	0.26726	NA	NA	7	2647589	IQCE;IQCE
cg12588917	6:29832966:G:A	-0.0518952	0.000557953	0.26726	1.11824	0.00118754	6	29692082	HLA-F;HLA-F;HLA-F
cg18533225	22:51065361:C:A	-0.106128	0.000558093	0.267286	NA	NA	22	50986813	KLHDC7B
cg27529346	6:31328111:T:A	-0.0669932	0.000559023	0.267334	0.879512	0.0250597	6	31322926	HLA-B
cg20291162	17:40338292:A:G	-0.0779562	0.000559302	0.267334	1.09905	0.0138826	17	40259547	DHX58
cg09625543	21:40493660:G:A	0.0510601	0.00055979	0.267334	NA	NA	21	40560659	BRWD1;BRWD1
cg09625543	21:40493881:G:A	0.0510601	0.00055979	0.267334	NA	NA	21	40560659	BRWD1;BRWD1
cg09625543	21:40494189:G:A	0.0510601	0.00055979	0.267334	NA	NA	21	40560659	BRWD1;BRWD1
cg09625543	21:40497200:G:C	0.0510601	0.00055979	0.267334	NA	NA	21	40560659	BRWD1;BRWD1
cg09625543	21:40497574:A:T	0.0510601	0.00055979	0.267334	NA	NA	21	40560659	BRWD1;BRWD1
cg09625543	21:40498109:A:G	0.0510601	0.00055979	0.267334	NA	NA	21	40560659	BRWD1;BRWD1
cg09625543	21:40499111:G:C	0.0510601	0.00055979	0.267334	NA	NA	21	40560659	BRWD1;BRWD1
cg09625543	21:40499370:T:G	0.0510601	0.00055979	0.267334	NA	NA	21	40560659	BRWD1;BRWD1
cg09625543	21:40499498:A:G	0.0510601	0.00055979	0.267334	NA	NA	21	40560659	BRWD1;BRWD1
cg09625543	21:40499541:A:G	0.0510601	0.00055979	0.267334	NA	NA	21	40560659	BRWD1;BRWD1
cg09625543	21:40499774:T:C	0.0510601	0.00055979	0.267334	NA	NA	21	40560659	BRWD1;BRWD1
cg09625543	21:40499880:T:C	0.0510601	0.00055979	0.267334	NA	NA	21	40560659	BRWD1;BRWD1
cg09625543	21:40500496:G:T	0.0510601	0.00055979	0.267334	NA	NA	21	40560659	BRWD1;BRWD1
cg09625543	21:40500901:C:T	0.0510601	0.00055979	0.267334	NA	NA	21	40560659	BRWD1;BRWD1
cg23002431	1:160005842:G:C	0.025725	0.000559842	0.267334	NA	NA	1	160278741	COPA;COPA
cg23002431	1:160009419:A:C	0.025725	0.000559842	0.267334	NA	NA	1	160278741	COPA;COPA
cg11617938	6:29840243:A:G	0.0336015	0.000561154	0.267334	NA	NA	6	29692281	HLA-F;HLA-F;HLA-F
cg11617938	6:29850684:A:G	0.0336015	0.000561154	0.267334	NA	NA	6	29692281	HLA-F;HLA-F;HLA-F
cg18468088	6:36178836:T:C	0.0383291	0.000563161	0.267334	NA	NA	6	35490818
cg00598235	4:17615954:G:C	-0.0351572	0.000563915	0.267334	NA	NA	4	17580680	LAP3
cg00598235	4:17616214:C:A	-0.0351572	0.000563915	0.267334	NA	NA	4	17580680	LAP3
cg00598235	4:17617111:T:C	-0.0351572	0.000563915	0.267334	NA	NA	4	17580680	LAP3
cg00598235	4:17617208:G:A	-0.0351572	0.000563915	0.267334	NA	NA	4	17580680	LAP3
cg00598235	4:17617261:T:C	-0.0351572	0.000563915	0.267334	NA	NA	4	17580680	LAP3
cg00598235	4:17617490:T:C	-0.0351572	0.000563915	0.267334	NA	NA	4	17580680	LAP3
cg00598235	4:17617961:G:T	-0.0351572	0.000563915	0.267334	NA	NA	4	17580680	LAP3
cg00598235	4:17618524:G:A	-0.0351572	0.000563915	0.267334	NA	NA	4	17580680	LAP3
cg00598235	4:17618713:G:A	-0.0351572	0.000563915	0.267334	NA	NA	4	17580680	LAP3
cg00598235	4:17619691:A:G	-0.0351572	0.000563915	0.267334	NA	NA	4	17580680	LAP3
cg00598235	4:17620066:A:G	-0.0351572	0.000563915	0.267334	NA	NA	4	17580680	LAP3
cg00598235	4:17620165:A:G	-0.0351572	0.000563915	0.267334	NA	NA	4	17580680	LAP3
cg00598235	4:17620568:G:A	-0.0351572	0.000563915	0.267334	NA	NA	4	17580680	LAP3
cg00598235	4:17621310:G:A	-0.0351572	0.000563915	0.267334	NA	NA	4	17580680	LAP3
cg00598235	4:17621383:C:T	-0.0351572	0.000563915	0.267334	NA	NA	4	17580680	LAP3
cg00598235	4:17624887:G:T	-0.0351572	0.000563915	0.267334	NA	NA	4	17580680	LAP3
cg00598235	4:17624891:G:A	-0.0351572	0.000563915	0.267334	NA	NA	4	17580680	LAP3
cg00598235	4:17625209:G:C	-0.0351572	0.000563915	0.267334	NA	NA	4	17580680	LAP3
cg00598235	4:17625658:A:G	-0.0351572	0.000563915	0.267334	NA	NA	4	17580680	LAP3
cg00598235	4:17627332:T:C	-0.0351572	0.000563915	0.267334	NA	NA	4	17580680	LAP3
cg00598235	4:17627856:G:A	-0.0351572	0.000563915	0.267334	NA	NA	4	17580680	LAP3
cg00598235	4:17628630:C:G	-0.0351572	0.000563915	0.267334	NA	NA	4	17580680	LAP3
cg00598235	4:17629939:A:G	-0.0351572	0.000563915	0.267334	NA	NA	4	17580680	LAP3
cg00598235	4:17630192:G:T	-0.0351572	0.000563915	0.267334	NA	NA	4	17580680	LAP3
cg00598235	4:17630242:C:A	-0.0351572	0.000563915	0.267334	NA	NA	4	17580680	LAP3
cg00598235	4:17630717:A:T	-0.0351572	0.000563915	0.267334	NA	NA	4	17580680	LAP3
cg00598235	4:17632834:T:C	-0.0351572	0.000563915	0.267334	NA	NA	4	17580680	LAP3
cg00598235	4:17632843:A:T	-0.0351572	0.000563915	0.267334	NA	NA	4	17580680	LAP3
cg00598235	4:17632988:G:C	-0.0351572	0.000563915	0.267334	NA	NA	4	17580680	LAP3
cg00598235	4:17633049:A:G	-0.0351572	0.000563915	0.267334	NA	NA	4	17580680	LAP3
cg00598235	4:17634442:G:T	-0.0351572	0.000563915	0.267334	NA	NA	4	17580680	LAP3
cg00598235	4:17635887:A:T	-0.0351572	0.000563915	0.267334	NA	NA	4	17580680	LAP3
cg00598235	4:17636032:C:T	-0.0351572	0.000563915	0.267334	NA	NA	4	17580680	LAP3
cg00598235	4:17636319:A:C	-0.0351572	0.000563915	0.267334	NA	NA	4	17580680	LAP3
cg00598235	4:17638020:A:C	-0.0351572	0.000563915	0.267334	NA	NA	4	17580680	LAP3
cg00598235	4:17638900:T:C	-0.0351572	0.000563915	0.267334	NA	NA	4	17580680	LAP3
cg00598235	4:17640283:T:A	-0.0351572	0.000563915	0.267334	NA	NA	4	17580680	LAP3
cg25325512	6:37508769:G:A	0.028842	0.000565053	0.267334	NA	NA	6	37142220	PIM1
cg09740468	6:3851928:G:A	0.0240623	0.00056506	0.267334	NA	NA	6	3025325
cg09740468	6:3852187:A:G	0.0240623	0.00056506	0.267334	NA	NA	6	3025325
cg09740468	6:3852407:G:C	0.0240623	0.00056506	0.267334	NA	NA	6	3025325
cg09740468	6:3852480:T:C	0.0240623	0.00056506	0.267334	NA	NA	6	3025325
cg09740468	6:3852599:A:G	0.0240623	0.00056506	0.267334	NA	NA	6	3025325
cg09740468	6:3852652:C:T	0.0240623	0.00056506	0.267334	NA	NA	6	3025325
cg09740468	6:3852896:G:C	0.0240623	0.00056506	0.267334	NA	NA	6	3025325
cg09740468	6:3853200:C:T	0.0240623	0.00056506	0.267334	NA	NA	6	3025325
cg09740468	6:3853238:C:T	0.0240623	0.00056506	0.267334	NA	NA	6	3025325
cg09740468	6:3853488:T:C	0.0240623	0.00056506	0.267334	NA	NA	6	3025325
cg09740468	6:3853906:A:G	0.0240623	0.00056506	0.267334	NA	NA	6	3025325
cg09740468	6:3854039:A:C	0.0240623	0.00056506	0.267334	NA	NA	6	3025325
cg09740468	6:3854166:T:G	0.0240623	0.00056506	0.267334	NA	NA	6	3025325
cg09740468	6:3854269:A:C	0.0240623	0.00056506	0.267334	NA	NA	6	3025325
cg09740468	6:3854438:T:G	0.0240623	0.00056506	0.267334	NA	NA	6	3025325
cg09740468	6:3854527:T:C	0.0240623	0.00056506	0.267334	NA	NA	6	3025325
cg09740468	6:3854775:G:A	0.0240623	0.00056506	0.267334	NA	NA	6	3025325
cg09740468	6:3855029:G:T	0.0240623	0.00056506	0.267334	NA	NA	6	3025325
cg09740468	6:3855206:C:T	0.0240623	0.00056506	0.267334	NA	NA	6	3025325
cg09740468	6:3855449:A:C	0.0240623	0.00056506	0.267334	NA	NA	6	3025325
cg09740468	6:3855486:A:G	0.0240623	0.00056506	0.267334	NA	NA	6	3025325
cg24351901	6:29919109:A:G	-0.0350577	0.000565209	0.267334	1.11881	0.00101906	6	29692092	HLA-F;HLA-F;HLA-F
cg24351901	6:29922421:T:G	-0.0350577	0.000565209	0.267334	1.12557	0.00055768	6	29692092	HLA-F;HLA-F;HLA-F
cg17608381	6:29672360:C:G	0.115246	0.000565897	0.267578	NA	NA	6	29911550	HLA-A
cg17608381	6:29672529:T:C	0.115246	0.000565897	0.267578	NA	NA	6	29911550	HLA-A
cg09468055	2:113877495:G:T	0.0233865	0.000567119	0.267733	NA	NA	2	113942608	PSD4
cg09468055	2:113879297:G:A	0.0233865	0.000567119	0.267733	NA	NA	2	113942608	PSD4
cg09468055	2:113880049:T:G	0.0233865	0.000567119	0.267733	NA	NA	2	113942608	PSD4
cg09468055	2:113880493:G:A	0.0233865	0.000567119	0.267733	NA	NA	2	113942608	PSD4
cg09468055	2:113883683:A:G	0.0233865	0.000567119	0.267733	NA	NA	2	113942608	PSD4
cg09468055	2:113884202:G:C	0.0233865	0.000567119	0.267733	NA	NA	2	113942608	PSD4
cg09468055	2:113886049:G:A	0.0233865	0.000567119	0.267733	NA	NA	2	113942608	PSD4
cg09468055	2:113887483:C:T	0.0233865	0.000567119	0.267733	NA	NA	2	113942608	PSD4
cg25753291	5:109284764:A:G	-0.0621911	0.00056714	0.267733	NA	NA	5	108723938	PJA2
cg03063413	15:25931015:A:G	-0.0354599	0.000567339	0.267733	NA	NA	15	25965140	ATP10A
cg03063413	15:25934041:T:C	-0.0354599	0.000567339	0.267733	NA	NA	15	25965140	ATP10A
cg03063413	15:25934275:T:C	-0.0354599	0.000567339	0.267733	NA	NA	15	25965140	ATP10A
cg03063413	15:25934601:T:C	-0.0354599	0.000567339	0.267733	NA	NA	15	25965140	ATP10A
cg00340855	6:29824092:T:C	-0.0517965	0.000567809	0.267874	NA	NA	6	30458586	HLA-E
cg00340855	6:29824096:G:T	-0.0517965	0.000567809	0.267874	NA	NA	6	30458586	HLA-E
cg27212386	1:38411062:C:G	0.0231331	0.000568035	0.2679	NA	NA	1	38411997	INPP5B;INPP5B
cg27212386	1:38416731:T:G	0.0231331	0.000568035	0.2679	NA	NA	1	38411997	INPP5B;INPP5B
cg00340855	6:29819648:C:T	-0.0533631	0.000568566	0.26811	NA	NA	6	30458586	HLA-E
cg11105610	17:77074558:G:A	-0.0242537	0.000569194	0.268366	NA	NA	17	76976352	LGALS3BP
cg12379452	17:55499980:C:T	-0.0551216	0.000569327	0.268388	NA	NA	17	54987827	TRIM25
cg04195852	1:22313017:G:T	0.0298242	0.000569599	0.268476	0.893622	0.0184082	1	22867029
cg02142005	22:42773732:T:G	0.017152	0.000569777	0.268479	NA	NA	22	43369590	PACSIN2
cg02142005	22:42777621:A:G	0.017152	0.000569777	0.268479	NA	NA	22	43369590	PACSIN2
cg07839313	19:17439034:C:T	-0.0486544	0.000570329	0.268572	NA	NA	19	17514600	BST2
cg07839313	19:17446913:C:T	-0.0486544	0.000570329	0.268572	NA	NA	19	17514600	BST2
cg01721555	3:123336982:G:A	-0.0500988	0.000570492	0.268572	0.863814	0.0432549	3	122401300	PARP14
cg01721555	3:123337938:A:G	-0.0500988	0.000570492	0.268572	NA	NA	3	122401300	PARP14
cg01721555	3:123340878:A:G	-0.0500988	0.000570492	0.268572	NA	NA	3	122401300	PARP14
cg01721555	3:123351288:C:T	-0.0500988	0.000570492	0.268572	0.865644	0.0459288	3	122401300	PARP14
cg11095027	11:1943120:G:A	0.0196121	0.000570834	0.268572	NA	NA	11	1297066	TOLLIP
cg11095027	11:1945884:G:A	0.0196121	0.000570834	0.268572	NA	NA	11	1297066	TOLLIP
cg11095027	11:1947425:C:G	0.0196121	0.000570834	0.268572	NA	NA	11	1297066	TOLLIP
cg11095027	11:1947575:C:A	0.0196121	0.000570834	0.268572	NA	NA	11	1297066	TOLLIP
cg09468055	2:113748202:C:T	-0.0175492	0.000571546	0.268623	NA	NA	2	113942608	PSD4
cg09468055	2:113749142:G:T	-0.0175492	0.000571546	0.268623	NA	NA	2	113942608	PSD4
cg09468055	2:113751380:A:G	-0.0175492	0.000571546	0.268623	NA	NA	2	113942608	PSD4
cg09468055	2:113754113:T:A	-0.0175492	0.000571546	0.268623	NA	NA	2	113942608	PSD4
cg09468055	2:113757654:T:A	-0.0175492	0.000571546	0.268623	NA	NA	2	113942608	PSD4
cg09468055	2:113757973:G:T	-0.0175492	0.000571546	0.268623	NA	NA	2	113942608	PSD4
cg09468055	2:113763575:A:G	-0.0175492	0.000571546	0.268623	NA	NA	2	113942608	PSD4
cg23892836	6:29832966:G:A	-0.0410285	0.000572043	0.268817	1.11824	0.00118754	6	29692085	HLA-F;HLA-F;HLA-F
cg13149147	2:105782500:G:A	0.0195042	0.000572143	0.268823	NA	NA	2	105757726
cg17608381	6:29921822:A:C	-0.0967106	0.000572929	0.269152	1.13991	0.000132364	6	29911550	HLA-A
cg17251968	16:89568513:G:C	-0.0243996	0.000573501	0.269304	NA	NA	16	89300741
cg26955963	2:8835363:G:A	-0.0314492	0.000573542	0.269304	NA	NA	2	8466005	LINC00299
cg24514600	8:128775144:G:A	0.0309569	0.00057377	0.269304	NA	NA	8	128805414	PVT1
cg24514600	8:128775302:G:A	0.0309569	0.00057377	0.269304	NA	NA	8	128805414	PVT1
cg24514600	8:128775503:C:T	0.0309569	0.00057377	0.269304	NA	NA	8	128805414	PVT1
cg24514600	8:128776540:C:T	0.0309569	0.00057377	0.269304	NA	NA	8	128805414	PVT1
cg14870271	17:77129505:T:C	0.0468309	0.000574146	0.269319	NA	NA	17	76976010	LGALS3BP;LGALS3BP
cg14870271	17:77129877:C:T	0.0468309	0.000574146	0.269319	NA	NA	17	76976010	LGALS3BP;LGALS3BP
cg14870271	17:77133015:G:A	0.0468309	0.000574146	0.269319	NA	NA	17	76976010	LGALS3BP;LGALS3BP
cg14870271	17:77133360:C:T	0.0468309	0.000574146	0.269319	NA	NA	17	76976010	LGALS3BP;LGALS3BP
cg12088946	11:5178767:G:C	0.0572774	0.000575016	0.269435	NA	NA	11	5645913	TRIM6-TRIM34;TRIM34;TRIM34;TRIM34
cg12088946	11:5178970:T:C	0.0572774	0.000575016	0.269435	NA	NA	11	5645913	TRIM6-TRIM34;TRIM34;TRIM34;TRIM34
cg12088946	11:5180177:A:G	0.0572774	0.000575016	0.269435	NA	NA	11	5645913	TRIM6-TRIM34;TRIM34;TRIM34;TRIM34
cg12088946	11:5180563:C:T	0.0572774	0.000575016	0.269435	NA	NA	11	5645913	TRIM6-TRIM34;TRIM34;TRIM34;TRIM34
cg12088946	11:5181533:G:A	0.0572774	0.000575016	0.269435	NA	NA	11	5645913	TRIM6-TRIM34;TRIM34;TRIM34;TRIM34
cg12088946	11:5183789:C:T	0.0572774	0.000575016	0.269435	NA	NA	11	5645913	TRIM6-TRIM34;TRIM34;TRIM34;TRIM34
cg24280832	10:77624059:C:A	0.0842558	0.000575085	0.269435	NA	NA	10	77871958	C10orf11
cg24280832	10:77626164:C:A	0.0842558	0.000575085	0.269435	NA	NA	10	77871958	C10orf11
cg22725343	21:42820009:A:G	0.0765838	0.000575346	0.269517	NA	NA	21	42817232	MX1;MX1;MX1;MX1
cg11738389	6:55918736:G:A	0.0389981	0.000575617	0.269594	NA	NA	6	56621425	DST;DST;DST
cg11946459	6:29748394:G:A	0.111972	0.000575683	0.269594	0.897717	0.0034094	6	29911558	HLA-A
cg19961945	19:7210810:A:G	0.0214673	0.000575938	0.269637	NA	NA	19	7192407	INSR;INSR
cg17608381	6:29935798:T:C	-0.0984107	0.000575946	0.269637	NA	NA	6	29911550	HLA-A
cg24351901	6:29690694:C:G	0.0353736	0.00057675	0.269892	NA	NA	6	29692092	HLA-F;HLA-F;HLA-F
cg24351901	6:29691019:G:A	0.0353736	0.00057675	0.269892	NA	NA	6	29692092	HLA-F;HLA-F;HLA-F
cg24351901	6:29698031:G:C	0.0353736	0.00057675	0.269892	NA	NA	6	29692092	HLA-F;HLA-F;HLA-F
cg11946459	6:29896680:A:G	-0.103595	0.000577178	0.270052	0.91445	0.0109277	6	29911558	HLA-A
cg09210680	8:22954205:T:C	-0.0213741	0.000579674	0.27078	NA	NA	8	22875414	RHOBTB2;RHOBTB2;RHOBTB2
cg07862320	16:56973335:A:G	-0.0268879	0.000579803	0.27078	NA	NA	16	57024770
cg07862320	16:56975105:A:G	-0.0268879	0.000579803	0.27078	NA	NA	16	57024770
cg07862320	16:56977952:C:T	-0.0268879	0.000579803	0.27078	NA	NA	16	57024770
cg07862320	16:56978116:T:C	-0.0268879	0.000579803	0.27078	NA	NA	16	57024770
cg07862320	16:56979581:A:G	-0.0268879	0.000579803	0.27078	NA	NA	16	57024770
cg07862320	16:56980908:T:C	-0.0268879	0.000579803	0.27078	NA	NA	16	57024770
cg07862320	16:56981881:C:T	-0.0268879	0.000579803	0.27078	NA	NA	16	57024770
cg07862320	16:56982819:A:G	-0.0268879	0.000579803	0.27078	NA	NA	16	57024770
cg07862320	16:56982839:C:T	-0.0268879	0.000579803	0.27078	NA	NA	16	57024770
cg07862320	16:56983943:G:A	-0.0268879	0.000579803	0.27078	NA	NA	16	57024770
cg07862320	16:56983987:G:A	-0.0268879	0.000579803	0.27078	NA	NA	16	57024770
cg00272009	3:122378542:T:C	0.114096	0.000580122	0.27078	NA	NA	3	122398855	PARP14
cg00272009	3:122380722:C:A	0.114096	0.000580122	0.27078	NA	NA	3	122398855	PARP14
cg00272009	3:122382992:C:A	0.114096	0.000580122	0.27078	NA	NA	3	122398855	PARP14
cg00272009	3:122384245:G:A	0.114096	0.000580122	0.27078	NA	NA	3	122398855	PARP14
cg00974864	1:162514036:A:T	0.0314298	0.000580572	0.27095	NA	NA	1	161601053	FCGR3B;FCGR3B
cg00622957	5:142587812:T:G	0.0166939	0.000581148	0.270989	NA	NA	5	142138121	LOC101926975
cg15273270	4:36317970:T:C	0.0370198	0.000581488	0.270989	NA	NA	4	36324571	DTHD1;DTHD1
cg15273270	4:36322558:A:G	0.0370198	0.000581488	0.270989	NA	NA	4	36324571	DTHD1;DTHD1
cg23892836	6:29911419:A:G	0.0392556	0.000581712	0.270989	1.14062	0.000117602	6	29692085	HLA-F;HLA-F;HLA-F
cg17608381	6:30155108:C:T	-0.114373	0.000581865	0.270989	1.13077	0.000528416	6	29911550	HLA-A
cg17608381	6:30155313:C:T	-0.114373	0.000581865	0.270989	1.13448	0.000372332	6	29911550	HLA-A
cg17608381	6:30157654:G:A	-0.114373	0.000581865	0.270989	1.13448	0.000372332	6	29911550	HLA-A
cg22028728	11:27114538:G:A	-0.0663531	0.000582092	0.270989	NA	NA	11	27369658	CCDC34
cg06376949	10:90238427:G:T	-0.0309901	0.000582711	0.270989	NA	NA	10	91173811	IFIT5
cg06376949	10:90249907:A:G	-0.0309901	0.000582711	0.270989	NA	NA	10	91173811	IFIT5
cg17608381	6:30223490:T:C	-0.115995	0.000583244	0.270989	1.16356	3.00304e-05	6	29911550	HLA-A
cg08309069	6:31283297:G:A	0.0827498	0.000584176	0.270989	0.892018	0.000980997	6	31240651	HLA-C
cg08309069	6:31283392:T:C	0.0827498	0.000584176	0.270989	0.901392	0.00268892	6	31240651	HLA-C
cg08309069	6:31283604:G:A	0.0827498	0.000584176	0.270989	0.897989	0.00188831	6	31240651	HLA-C
cg08309069	6:31207686:A:G	-0.0779151	0.000584706	0.270989	0.831325	2.97723e-07	6	31240651	HLA-C
cg11946459	6:30205991:T:C	-0.144534	0.000584966	0.270989	NA	NA	6	29911558	HLA-A
cg08418670	19:4239919:G:T	0.0271569	0.00058539	0.270989	NA	NA	19	4374567	SH3GL1
cg08418670	19:4247005:G:C	0.0271569	0.00058539	0.270989	NA	NA	19	4374567	SH3GL1
cg08418670	19:4250807:G:C	0.0271569	0.00058539	0.270989	NA	NA	19	4374567	SH3GL1
cg08418670	19:4253110:G:A	0.0271569	0.00058539	0.270989	NA	NA	19	4374567	SH3GL1
cg00598235	4:17585984:T:C	-0.0383708	0.000586504	0.270989	NA	NA	4	17580680	LAP3
cg00598235	4:17586957:A:G	-0.0383708	0.000586504	0.270989	NA	NA	4	17580680	LAP3
cg00598235	4:17587137:T:A	-0.0383708	0.000586504	0.270989	NA	NA	4	17580680	LAP3
cg00598235	4:17587361:C:T	-0.0383708	0.000586504	0.270989	NA	NA	4	17580680	LAP3
cg00598235	4:17587565:C:T	-0.0383708	0.000586504	0.270989	NA	NA	4	17580680	LAP3
cg00598235	4:17588320:A:G	-0.0383708	0.000586504	0.270989	NA	NA	4	17580680	LAP3
cg00598235	4:17588437:A:G	-0.0383708	0.000586504	0.270989	NA	NA	4	17580680	LAP3
cg00598235	4:17590734:A:T	-0.0383708	0.000586504	0.270989	NA	NA	4	17580680	LAP3
cg00598235	4:17591648:A:G	-0.0383708	0.000586504	0.270989	NA	NA	4	17580680	LAP3
cg00598235	4:17593849:G:C	-0.0383708	0.000586504	0.270989	NA	NA	4	17580680	LAP3
cg00598235	4:17593978:G:T	-0.0383708	0.000586504	0.270989	NA	NA	4	17580680	LAP3
cg00598235	4:17595365:A:T	-0.0383708	0.000586504	0.270989	NA	NA	4	17580680	LAP3
cg00598235	4:17597549:A:G	-0.0383708	0.000586504	0.270989	NA	NA	4	17580680	LAP3
cg00598235	4:17598384:G:A	-0.0383708	0.000586504	0.270989	NA	NA	4	17580680	LAP3
cg00598235	4:17599500:G:T	-0.0383708	0.000586504	0.270989	NA	NA	4	17580680	LAP3
cg00598235	4:17599894:G:T	-0.0383708	0.000586504	0.270989	NA	NA	4	17580680	LAP3
cg00598235	4:17600606:C:A	-0.0383708	0.000586504	0.270989	NA	NA	4	17580680	LAP3
cg00598235	4:17600884:A:G	-0.0383708	0.000586504	0.270989	NA	NA	4	17580680	LAP3
cg00598235	4:17602033:G:C	-0.0383708	0.000586504	0.270989	NA	NA	4	17580680	LAP3
cg00598235	4:17603318:C:T	-0.0383708	0.000586504	0.270989	NA	NA	4	17580680	LAP3
cg00598235	4:17603424:C:T	-0.0383708	0.000586504	0.270989	NA	NA	4	17580680	LAP3
cg00598235	4:17604295:G:C	-0.0383708	0.000586504	0.270989	NA	NA	4	17580680	LAP3
cg00598235	4:17604504:A:G	-0.0383708	0.000586504	0.270989	NA	NA	4	17580680	LAP3
cg00598235	4:17604705:T:C	-0.0383708	0.000586504	0.270989	NA	NA	4	17580680	LAP3
cg00598235	4:17604802:T:C	-0.0383708	0.000586504	0.270989	NA	NA	4	17580680	LAP3
cg00598235	4:17604825:A:G	-0.0383708	0.000586504	0.270989	NA	NA	4	17580680	LAP3
cg00598235	4:17605347:G:C	-0.0383708	0.000586504	0.270989	NA	NA	4	17580680	LAP3
cg00598235	4:17605642:A:C	-0.0383708	0.000586504	0.270989	NA	NA	4	17580680	LAP3
cg00598235	4:17605821:G:C	-0.0383708	0.000586504	0.270989	NA	NA	4	17580680	LAP3
cg00598235	4:17606659:G:A	-0.0383708	0.000586504	0.270989	NA	NA	4	17580680	LAP3
cg00598235	4:17607323:T:C	-0.0383708	0.000586504	0.270989	NA	NA	4	17580680	LAP3
cg00598235	4:17608299:T:C	-0.0383708	0.000586504	0.270989	NA	NA	4	17580680	LAP3
cg00598235	4:17608620:A:G	-0.0383708	0.000586504	0.270989	NA	NA	4	17580680	LAP3
cg00598235	4:17608884:C:G	-0.0383708	0.000586504	0.270989	NA	NA	4	17580680	LAP3
cg00598235	4:17612312:C:T	-0.0383708	0.000586504	0.270989	NA	NA	4	17580680	LAP3
cg00598235	4:17612342:C:T	-0.0383708	0.000586504	0.270989	NA	NA	4	17580680	LAP3
cg00598235	4:17612537:A:G	-0.0383708	0.000586504	0.270989	NA	NA	4	17580680	LAP3
cg00598235	4:17613190:C:T	-0.0383708	0.000586504	0.270989	NA	NA	4	17580680	LAP3
cg00598235	4:17613268:T:G	-0.0383708	0.000586504	0.270989	NA	NA	4	17580680	LAP3
cg00598235	4:17613722:G:A	-0.0383708	0.000586504	0.270989	NA	NA	4	17580680	LAP3
cg00598235	4:17614176:C:T	-0.0383708	0.000586504	0.270989	NA	NA	4	17580680	LAP3
cg00598235	4:17614434:T:C	-0.0383708	0.000586504	0.270989	NA	NA	4	17580680	LAP3
cg00598235	4:17614692:C:G	-0.0383708	0.000586504	0.270989	NA	NA	4	17580680	LAP3
cg00598235	4:17614817:A:G	-0.0383708	0.000586504	0.270989	NA	NA	4	17580680	LAP3
cg00598235	4:17614894:T:C	-0.0383708	0.000586504	0.270989	NA	NA	4	17580680	LAP3
cg00598235	4:17615742:T:A	-0.0383708	0.000586504	0.270989	NA	NA	4	17580680	LAP3
cg09468055	2:113889100:C:T	0.0227433	0.000586813	0.270989	NA	NA	2	113942608	PSD4
cg09468055	2:113889119:C:T	0.0227433	0.000586813	0.270989	NA	NA	2	113942608	PSD4
cg09468055	2:113889134:G:A	0.0227433	0.000586813	0.270989	NA	NA	2	113942608	PSD4
cg01517384	6:31221573:A:G	-0.0653247	0.000586814	0.270989	NA	NA	6	31323856	HLA-B
cg01517384	6:31234494:T:C	-0.0653247	0.000586814	0.270989	NA	NA	6	31323856	HLA-B
cg11617938	6:29933881:T:A	0.0342719	0.000587273	0.271161	NA	NA	6	29692281	HLA-F;HLA-F;HLA-F
cg02264895	16:31361988:G:A	-0.0215339	0.000587748	0.27126	NA	NA	16	31385282	ITGAX
cg02264895	16:31363977:C:T	-0.0215339	0.000587748	0.27126	NA	NA	16	31385282	ITGAX
cg02264895	16:31366016:A:G	-0.0215339	0.000587748	0.27126	NA	NA	16	31385282	ITGAX
cg21123446	22:42745877:C:T	-0.0276306	0.000588624	0.271499	NA	NA	22	43356001	PACSIN2;PACSIN2
cg21123446	22:42746877:G:A	-0.0276306	0.000588624	0.271499	NA	NA	22	43356001	PACSIN2;PACSIN2
cg21123446	22:42747478:A:G	-0.0276306	0.000588624	0.271499	NA	NA	22	43356001	PACSIN2;PACSIN2
cg21123446	22:42747522:C:T	-0.0276306	0.000588624	0.271499	NA	NA	22	43356001	PACSIN2;PACSIN2
cg17223615	11:4830320:A:G	-0.0441767	0.000588699	0.271499	NA	NA	11	4414201	TRIM21
cg03063413	15:25963867:T:G	-0.0435237	0.000589242	0.271589	NA	NA	15	25965140	ATP10A
cg03063413	15:25963917:A:G	-0.0435237	0.000589242	0.271589	NA	NA	15	25965140	ATP10A
cg03063413	15:25964380:C:T	-0.0435237	0.000589242	0.271589	NA	NA	15	25965140	ATP10A
cg03063413	15:25965221:T:C	-0.0435237	0.000589242	0.271589	NA	NA	15	25965140	ATP10A
cg08309069	6:31257622:T:C	-0.0897284	0.000589407	0.271625	0.838795	1.5233e-05	6	31240651	HLA-C
cg00340855	6:29830505:A:G	-0.0571566	0.000589746	0.271741	NA	NA	6	30458586	HLA-E
cg23002431	1:161188649:G:A	-0.0457543	0.000590845	0.27215	NA	NA	1	160278741	COPA;COPA
cg12588917	6:29915887:A:C	-0.0520072	0.000590977	0.27215	1.16467	8.86527e-06	6	29692082	HLA-F;HLA-F;HLA-F
cg17953136	2:20931886:C:T	-0.0458271	0.000591111	0.27215	NA	NA	2	20232577	LAPTM4A
cg03310874	7:5370001:T:C	0.0238241	0.000591157	0.27215	NA	NA	7	4850260	RADIL
cg03310874	7:5374364:G:C	0.0238241	0.000591157	0.27215	NA	NA	7	4850260	RADIL
cg03310874	7:5374777:T:C	0.0238241	0.000591157	0.27215	NA	NA	7	4850260	RADIL
cg17223615	11:5325792:C:G	0.0783631	0.000591729	0.272374	NA	NA	11	4414201	TRIM21
cg01218053	2:234000284:T:G	0.0159151	0.00059291	0.272615	0.876398	0.0314353	2	233940417	INPP5D;INPP5D
cg01218053	2:234001047:A:G	0.0159151	0.00059291	0.272615	0.876398	0.0314353	2	233940417	INPP5D;INPP5D
cg01218053	2:234001575:T:C	0.0159151	0.00059291	0.272615	0.877249	0.0326648	2	233940417	INPP5D;INPP5D
cg04987734	14:103612707:C:T	0.045992	0.000593211	0.272615	NA	NA	14	103415873	CDC42BPB
cg04987734	14:103612896:C:T	0.045992	0.000593211	0.272615	1.11514	0.0412072	14	103415873	CDC42BPB
cg04757806	11:94404714:C:T	-0.0257299	0.000593567	0.272615	NA	NA	11	94278595	FUT4
cg01517384	6:31262923:G:A	0.0638603	0.000593697	0.272615	NA	NA	6	31323856	HLA-B
cg01517384	6:31263043:A:G	0.0638603	0.000593697	0.272615	NA	NA	6	31323856	HLA-B
cg01517384	6:31263369:A:G	0.0638603	0.000593697	0.272615	NA	NA	6	31323856	HLA-B
cg01517384	6:31263372:C:T	0.0638603	0.000593697	0.272615	NA	NA	6	31323856	HLA-B
cg01517384	6:31263403:T:G	0.0638603	0.000593697	0.272615	NA	NA	6	31323856	HLA-B
cg01517384	6:31263587:T:G	0.0638603	0.000593697	0.272615	NA	NA	6	31323856	HLA-B
cg01517384	6:31263640:C:T	0.0638603	0.000593697	0.272615	NA	NA	6	31323856	HLA-B
cg01517384	6:31263649:A:G	0.0638603	0.000593697	0.272615	NA	NA	6	31323856	HLA-B
cg01517384	6:31263751:T:C	0.0638603	0.000593697	0.272615	NA	NA	6	31323856	HLA-B
cg01517384	6:31264610:A:G	0.0638603	0.000593697	0.272615	NA	NA	6	31323856	HLA-B
cg25317210	6:37075435:G:A	-0.0410291	0.000594059	0.272615	NA	NA	6	37455869	CCDC167
cg24304309	1:154286605:C:T	-0.0345	0.000594173	0.272615	1.12414	0.0142866	1	154577895	ADAR;ADAR;ADAR;ADAR
cg24304309	1:154291386:C:T	-0.0345	0.000594173	0.272615	1.13258	0.00841514	1	154577895	ADAR;ADAR;ADAR;ADAR
cg24304309	1:154291559:C:T	-0.0345	0.000594173	0.272615	1.12797	0.0109881	1	154577895	ADAR;ADAR;ADAR;ADAR
cg24304309	1:154317281:G:A	-0.0345	0.000594173	0.272615	1.12499	0.0121494	1	154577895	ADAR;ADAR;ADAR;ADAR
cg24304309	1:154318172:A:G	-0.0345	0.000594173	0.272615	1.12499	0.0121494	1	154577895	ADAR;ADAR;ADAR;ADAR
cg10778971	14:95333675:A:G	0.0234285	0.000595606	0.273192	NA	NA	14	94577101	IFI27;IFI27;IFI27;IFI27
cg10778971	14:95334249:A:G	0.0234285	0.000595606	0.273192	NA	NA	14	94577101	IFI27;IFI27;IFI27;IFI27
cg15331332	6:29830706:A:G	0.0462372	0.000595799	0.2732	NA	NA	6	29692111	HLA-F;HLA-F;HLA-F
cg15331332	6:29833198:T:G	0.0462372	0.000595799	0.2732	NA	NA	6	29692111	HLA-F;HLA-F;HLA-F
cg22199238	11:565872:G:T	0.0434305	0.000597187	0.273288	0.836221	2.57725e-07	11	613857	IRF7;IRF7;IRF7;IRF7;IRF7;IRF7
cg22199238	11:567256:G:A	0.0434305	0.000597187	0.273288	0.832628	1.2857e-07	11	613857	IRF7;IRF7;IRF7;IRF7;IRF7;IRF7
cg22199238	11:567391:A:G	0.0434305	0.000597187	0.273288	0.835312	2.20021e-07	11	613857	IRF7;IRF7;IRF7;IRF7;IRF7;IRF7
cg22199238	11:568211:G:A	0.0434305	0.000597187	0.273288	0.835075	1.98006e-07	11	613857	IRF7;IRF7;IRF7;IRF7;IRF7;IRF7
cg22199238	11:569030:C:G	0.0434305	0.000597187	0.273288	0.834705	1.92353e-07	11	613857	IRF7;IRF7;IRF7;IRF7;IRF7;IRF7
cg22199238	11:570072:T:C	0.0434305	0.000597187	0.273288	0.834765	1.95177e-07	11	613857	IRF7;IRF7;IRF7;IRF7;IRF7;IRF7
cg22199238	11:572828:C:G	0.0434305	0.000597187	0.273288	0.832017	1.16638e-07	11	613857	IRF7;IRF7;IRF7;IRF7;IRF7;IRF7
cg03587597	8:144104313:T:C	-0.0269879	0.000597419	0.273288	NA	NA	8	144105055
cg03587597	8:144109260:C:T	-0.0269879	0.000597419	0.273288	NA	NA	8	144105055
cg03587597	8:144110693:G:T	-0.0269879	0.000597419	0.273288	NA	NA	8	144105055
cg03587597	8:144112369:T:C	-0.0269879	0.000597419	0.273288	NA	NA	8	144105055
cg00791181	3:115447624:T:C	0.0382752	0.000598002	0.273288	NA	NA	3	114569943	ZBTB20;ZBTB20;ZBTB20
cg00791181	3:115448011:C:T	0.0382752	0.000598002	0.273288	NA	NA	3	114569943	ZBTB20;ZBTB20;ZBTB20
cg00791181	3:115448121:A:G	0.0382752	0.000598002	0.273288	NA	NA	3	114569943	ZBTB20;ZBTB20;ZBTB20
cg00791181	3:115448532:G:A	0.0382752	0.000598002	0.273288	NA	NA	3	114569943	ZBTB20;ZBTB20;ZBTB20
cg00791181	3:115450215:T:G	0.0382752	0.000598002	0.273288	NA	NA	3	114569943	ZBTB20;ZBTB20;ZBTB20
cg00791181	3:115450750:T:C	0.0382752	0.000598002	0.273288	NA	NA	3	114569943	ZBTB20;ZBTB20;ZBTB20
cg00791181	3:115457263:A:G	0.0382752	0.000598002	0.273288	NA	NA	3	114569943	ZBTB20;ZBTB20;ZBTB20
cg00791181	3:115458978:T:A	0.0382752	0.000598002	0.273288	NA	NA	3	114569943	ZBTB20;ZBTB20;ZBTB20
cg00791181	3:115459031:C:T	0.0382752	0.000598002	0.273288	NA	NA	3	114569943	ZBTB20;ZBTB20;ZBTB20
cg00791181	3:115461956:T:C	0.0382752	0.000598002	0.273288	NA	NA	3	114569943	ZBTB20;ZBTB20;ZBTB20
cg00791181	3:115462454:T:G	0.0382752	0.000598002	0.273288	NA	NA	3	114569943	ZBTB20;ZBTB20;ZBTB20
cg00791181	3:115465421:A:C	0.0382752	0.000598002	0.273288	NA	NA	3	114569943	ZBTB20;ZBTB20;ZBTB20
cg16070035	5:96057891:C:T	-0.0524979	0.000598291	0.273301	NA	NA	5	96077898	CAST;CAST;CAST;CAST;CAST;CAST
cg16070035	5:96060592:A:G	-0.0524979	0.000598291	0.273301	NA	NA	5	96077898	CAST;CAST;CAST;CAST;CAST;CAST
cg16070035	5:96062957:T:C	-0.0524979	0.000598291	0.273301	NA	NA	5	96077898	CAST;CAST;CAST;CAST;CAST;CAST
cg11946459	6:29906691:A:G	0.102864	0.000598427	0.273322	1.14826	5.92252e-05	6	29911558	HLA-A
cg08309069	6:31240128:C:T	-0.0894624	0.000599211	0.273641	0.84196	3.00515e-05	6	31240651	HLA-C
cg17608381	6:29840243:A:G	-0.0963744	0.000600506	0.274152	NA	NA	6	29911550	HLA-A
cg17608381	6:29850684:A:G	-0.0963744	0.000600506	0.274152	NA	NA	6	29911550	HLA-A
cg18800754	9:35635851:C:T	0.0407432	0.000601036	0.274314	NA	NA	9	35538890	RUSC2;RUSC2;RUSC2;RUSC2
cg18800754	9:35636618:G:A	0.0407432	0.000601036	0.274314	NA	NA	9	35538890	RUSC2;RUSC2;RUSC2;RUSC2
cg16011033	2:37040710:A:G	-0.0387296	0.000601296	0.274392	NA	NA	2	37594079	QPCT
cg01517384	6:31318621:T:A	-0.060697	0.000602231	0.274739	1.25567	6.43911e-11	6	31323856	HLA-B
cg01517384	6:31318933:T:G	-0.060697	0.000602231	0.274739	1.2571	5.17074e-11	6	31323856	HLA-B
cg20703242	1:230416953:A:G	0.0282506	0.000603768	0.275159	NA	NA	1	230279135	GALNT2
cg11202345	17:77120705:C:T	0.0415726	0.000603879	0.275159	NA	NA	17	76976057	LGALS3BP;LGALS3BP
cg27327093	17:3558700:G:A	0.0234316	0.000604562	0.275159	NA	NA	17	3651276	ITGAE
cg27327093	17:3559823:G:A	0.0234316	0.000604562	0.275159	NA	NA	17	3651276	ITGAE
cg27327093	17:3561956:C:T	0.0234316	0.000604562	0.275159	NA	NA	17	3651276	ITGAE
cg27327093	17:3562202:T:C	0.0234316	0.000604562	0.275159	NA	NA	17	3651276	ITGAE
cg27327093	17:3564068:G:A	0.0234316	0.000604562	0.275159	NA	NA	17	3651276	ITGAE
cg27327093	17:3564073:A:G	0.0234316	0.000604562	0.275159	NA	NA	17	3651276	ITGAE
cg27327093	17:3564084:T:C	0.0234316	0.000604562	0.275159	NA	NA	17	3651276	ITGAE
cg27327093	17:3564218:T:C	0.0234316	0.000604562	0.275159	NA	NA	17	3651276	ITGAE
cg27327093	17:3564235:A:G	0.0234316	0.000604562	0.275159	NA	NA	17	3651276	ITGAE
cg27327093	17:3564290:T:C	0.0234316	0.000604562	0.275159	NA	NA	17	3651276	ITGAE
cg27327093	17:3564294:T:C	0.0234316	0.000604562	0.275159	NA	NA	17	3651276	ITGAE
cg27327093	17:3564378:C:T	0.0234316	0.000604562	0.275159	NA	NA	17	3651276	ITGAE
cg27327093	17:3564779:C:T	0.0234316	0.000604562	0.275159	NA	NA	17	3651276	ITGAE
cg27327093	17:3564815:A:G	0.0234316	0.000604562	0.275159	NA	NA	17	3651276	ITGAE
cg16442638	2:121085570:C:T	-0.00956378	0.000604833	0.275242	NA	NA	2	120989893
cg12611914	9:93614163:T:A	-0.0233902	0.000605692	0.275593	NA	NA	9	93798038
cg12987761	22:18623721:A:T	-0.0914179	0.00060587	0.275634	NA	NA	22	18631457	USP18
cg12588917	6:29711524:A:G	-0.0527212	0.000606354	0.275728	NA	NA	6	29692082	HLA-F;HLA-F;HLA-F
cg06146977	13:44423583:A:C	-0.0159002	0.000606429	0.275728	NA	NA	13	43469464	EPSTI1;EPSTI1
cg06146977	13:44450794:G:A	-0.0159002	0.000606429	0.275728	NA	NA	13	43469464	EPSTI1;EPSTI1
cg06146977	13:44455919:G:A	-0.0159002	0.000606429	0.275728	NA	NA	13	43469464	EPSTI1;EPSTI1
cg26535158	17:39727816:T:G	-0.0222171	0.000607457	0.276155	1.0905	0.0113477	17	40175841	NKIRAS2;NKIRAS2;NKIRAS2;NKIRAS2;NKIRAS2
cg01218053	2:234077283:G:T	0.0088586	0.000608261	0.276466	NA	NA	2	233940417	INPP5D;INPP5D
cg15946524	2:47815413:G:A	0.0477665	0.000608319	0.276466	NA	NA	2	47714346
cg03587597	8:144104573:A:C	-0.0260499	0.000608938	0.27647	NA	NA	8	144105055
cg17251968	16:89536545:A:G	-0.0233768	0.000609255	0.27647	NA	NA	16	89300741
cg24922246	4:89942863:C:T	-0.0176252	0.000610053	0.27647	NA	NA	4	89379038	HERC5
cg01355282	17:40338292:A:G	0.0181097	0.000610365	0.27647	1.09905	0.0138826	17	40264320	DHX58
cg17608381	6:29919109:A:G	0.0993938	0.000613091	0.27647	1.11881	0.00101906	6	29911550	HLA-A
cg17608381	6:29922421:T:G	0.0993938	0.000613091	0.27647	1.12557	0.00055768	6	29911550	HLA-A
cg25637655	6:29727954:T:C	-0.0889941	0.00061325	0.27647	NA	NA	6	29911542	HLA-A
cg25637655	6:29730095:A:G	-0.0889941	0.00061325	0.27647	NA	NA	6	29911542	HLA-A
cg25637655	6:29731635:C:T	-0.0889941	0.00061325	0.27647	NA	NA	6	29911542	HLA-A
cg25637655	6:29731687:A:G	-0.0889941	0.00061325	0.27647	NA	NA	6	29911542	HLA-A
cg25637655	6:29732243:T:C	-0.0889941	0.00061325	0.27647	NA	NA	6	29911542	HLA-A
cg25637655	6:29732407:G:C	-0.0889941	0.00061325	0.27647	NA	NA	6	29911542	HLA-A
cg25637655	6:29732813:G:T	-0.0889941	0.00061325	0.27647	NA	NA	6	29911542	HLA-A
cg16872030	13:46865283:A:G	-0.0221725	0.000613541	0.27647	NA	NA	13	46927146	KIAA0226L;KIAA0226L;KIAA0226L;KIAA0226L;KIAA0226L;KIAA0226L;KIAA0226L
cg12088946	11:5167361:T:C	0.0573428	0.000613712	0.27647	NA	NA	11	5645913	TRIM6-TRIM34;TRIM34;TRIM34;TRIM34
cg18265326	16:64891092:C:T	0.0564239	0.00061377	0.27647	NA	NA	16	65635738
cg20701305	4:27015721:G:A	-0.0441646	0.000614088	0.27647	NA	NA	4	26875055	STIM2;STIM2;STIM2
cg01964337	12:105960233:C:G	-0.0284377	0.000614219	0.27647	NA	NA	12	105104782	CHST11
cg01964337	12:105966183:T:C	-0.0284377	0.000614219	0.27647	NA	NA	12	105104782	CHST11
cg01964337	12:105966343:G:T	-0.0284377	0.000614219	0.27647	NA	NA	12	105104782	CHST11
cg01964337	12:105966811:T:C	-0.0284377	0.000614219	0.27647	NA	NA	12	105104782	CHST11
cg01964337	12:105966979:C:G	-0.0284377	0.000614219	0.27647	NA	NA	12	105104782	CHST11
cg25637655	6:29870491:C:T	0.0630624	0.000614281	0.27647	NA	NA	6	29911542	HLA-A
cg17608381	6:29801180:C:T	-0.200084	0.000615085	0.27647	0.836132	0.0276483	6	29911550	HLA-A
cg01517384	6:31304352:A:G	0.0630284	0.000615584	0.27647	0.862316	1.90818e-05	6	31323856	HLA-B
cg04268125	1:154277215:G:A	-0.121956	0.0006161	0.27647	1.12705	0.0121809	1	154579384	ADAR;ADAR;ADAR;ADAR;ADAR
cg04268125	1:154278799:A:G	-0.121956	0.0006161	0.27647	1.12825	0.0113848	1	154579384	ADAR;ADAR;ADAR;ADAR;ADAR
cg17146917	17:4719294:C:T	-0.0930486	0.000616695	0.27647	NA	NA	17	4674194	TM4SF5
cg17146917	17:4720913:C:T	-0.0930486	0.000616695	0.27647	NA	NA	17	4674194	TM4SF5
cg17146917	17:4723541:G:A	-0.0930486	0.000616695	0.27647	NA	NA	17	4674194	TM4SF5
cg17146917	17:4738909:G:A	-0.0930486	0.000616695	0.27647	NA	NA	17	4674194	TM4SF5
cg17146917	17:4742378:A:G	-0.0930486	0.000616695	0.27647	NA	NA	17	4674194	TM4SF5
cg17146917	17:4765864:G:A	-0.0930486	0.000616695	0.27647	NA	NA	17	4674194	TM4SF5
cg17146917	17:4765906:G:A	-0.0930486	0.000616695	0.27647	NA	NA	17	4674194	TM4SF5
cg17146917	17:4770094:C:T	-0.0930486	0.000616695	0.27647	NA	NA	17	4674194	TM4SF5
cg17146917	17:4779875:C:T	-0.0930486	0.000616695	0.27647	NA	NA	17	4674194	TM4SF5
cg17146917	17:4782937:C:G	-0.0930486	0.000616695	0.27647	NA	NA	17	4674194	TM4SF5
cg17146917	17:4796271:C:T	-0.0930486	0.000616695	0.27647	NA	NA	17	4674194	TM4SF5
cg17146917	17:4801125:C:G	-0.0930486	0.000616695	0.27647	NA	NA	17	4674194	TM4SF5
cg17146917	17:4802685:G:A	-0.0930486	0.000616695	0.27647	NA	NA	17	4674194	TM4SF5
cg17146917	17:4809616:A:G	-0.0930486	0.000616695	0.27647	NA	NA	17	4674194	TM4SF5
cg17146917	17:4817602:C:G	-0.0930486	0.000616695	0.27647	NA	NA	17	4674194	TM4SF5
cg00290355	3:151408263:G:T	-0.0296543	0.000617318	0.27647	NA	NA	3	150996599	MED12L;P2RY14
cg11946459	6:29705772:T:C	0.148836	0.000617883	0.27647	NA	NA	6	29911558	HLA-A
cg11946459	6:29736608:A:C	0.148836	0.000617883	0.27647	NA	NA	6	29911558	HLA-A
cg11946459	6:29740037:A:G	0.148836	0.000617883	0.27647	NA	NA	6	29911558	HLA-A
cg11946459	6:29742809:C:T	0.148836	0.000617883	0.27647	NA	NA	6	29911558	HLA-A
cg11946459	6:29743407:G:C	0.148836	0.000617883	0.27647	NA	NA	6	29911558	HLA-A
cg11946459	6:29746515:T:C	0.148836	0.000617883	0.27647	NA	NA	6	29911558	HLA-A
cg11946459	6:29746527:C:G	0.148836	0.000617883	0.27647	NA	NA	6	29911558	HLA-A
cg11946459	6:29752503:C:T	0.148836	0.000617883	0.27647	NA	NA	6	29911558	HLA-A
cg11946459	6:29758117:A:G	0.148836	0.000617883	0.27647	NA	NA	6	29911558	HLA-A
cg11946459	6:29758726:C:G	0.148836	0.000617883	0.27647	NA	NA	6	29911558	HLA-A
cg11946459	6:29766505:G:A	0.148836	0.000617883	0.27647	NA	NA	6	29911558	HLA-A
cg11946459	6:29773392:T:A	0.148836	0.000617883	0.27647	NA	NA	6	29911558	HLA-A
cg11946459	6:29777346:T:G	0.148836	0.000617883	0.27647	NA	NA	6	29911558	HLA-A
cg11946459	6:29777443:A:G	0.148836	0.000617883	0.27647	NA	NA	6	29911558	HLA-A
cg11946459	6:29777911:T:C	0.148836	0.000617883	0.27647	NA	NA	6	29911558	HLA-A
cg11946459	6:29778613:G:A	0.148836	0.000617883	0.27647	NA	NA	6	29911558	HLA-A
cg11946459	6:29785653:T:C	0.148836	0.000617883	0.27647	NA	NA	6	29911558	HLA-A
cg11946459	6:29787072:C:T	0.148836	0.000617883	0.27647	NA	NA	6	29911558	HLA-A
cg11946459	6:29788770:C:T	0.148836	0.000617883	0.27647	NA	NA	6	29911558	HLA-A
cg11946459	6:29794897:G:C	0.148836	0.000617883	0.27647	NA	NA	6	29911558	HLA-A
cg11946459	6:29795720:A:G	0.148836	0.000617883	0.27647	NA	NA	6	29911558	HLA-A
cg11946459	6:29798610:C:T	0.148836	0.000617883	0.27647	NA	NA	6	29911558	HLA-A
cg11946459	6:29799103:A:G	0.148836	0.000617883	0.27647	NA	NA	6	29911558	HLA-A
cg11946459	6:29801035:A:G	0.148836	0.000617883	0.27647	NA	NA	6	29911558	HLA-A
cg11946459	6:29804071:G:A	0.148836	0.000617883	0.27647	NA	NA	6	29911558	HLA-A
cg11946459	6:29806107:T:C	0.148836	0.000617883	0.27647	NA	NA	6	29911558	HLA-A
cg11946459	6:29812578:C:A	0.148836	0.000617883	0.27647	NA	NA	6	29911558	HLA-A
cg11946459	6:29813363:T:C	0.148836	0.000617883	0.27647	NA	NA	6	29911558	HLA-A
cg11946459	6:29815637:T:C	0.148836	0.000617883	0.27647	NA	NA	6	29911558	HLA-A
cg11946459	6:29815713:C:T	0.148836	0.000617883	0.27647	NA	NA	6	29911558	HLA-A
cg11946459	6:29818030:T:C	0.148836	0.000617883	0.27647	NA	NA	6	29911558	HLA-A
cg11946459	6:29824267:A:G	0.148836	0.000617883	0.27647	NA	NA	6	29911558	HLA-A
cg11946459	6:29824994:T:C	0.148836	0.000617883	0.27647	NA	NA	6	29911558	HLA-A
cg11946459	6:29828019:G:T	0.148836	0.000617883	0.27647	NA	NA	6	29911558	HLA-A
cg11946459	6:29829265:T:C	0.148836	0.000617883	0.27647	NA	NA	6	29911558	HLA-A
cg11946459	6:29830751:T:C	0.148836	0.000617883	0.27647	NA	NA	6	29911558	HLA-A
cg11946459	6:29831466:A:G	0.148836	0.000617883	0.27647	NA	NA	6	29911558	HLA-A
cg11946459	6:29831577:C:G	0.148836	0.000617883	0.27647	NA	NA	6	29911558	HLA-A
cg11946459	6:29832907:A:G	0.148836	0.000617883	0.27647	NA	NA	6	29911558	HLA-A
cg11946459	6:29833102:G:A	0.148836	0.000617883	0.27647	NA	NA	6	29911558	HLA-A
cg11946459	6:29836090:T:C	0.148836	0.000617883	0.27647	NA	NA	6	29911558	HLA-A
cg11946459	6:29836239:C:G	0.148836	0.000617883	0.27647	NA	NA	6	29911558	HLA-A
cg11946459	6:29841356:G:C	0.148836	0.000617883	0.27647	NA	NA	6	29911558	HLA-A
cg11946459	6:29842467:T:A	0.148836	0.000617883	0.27647	NA	NA	6	29911558	HLA-A
cg11946459	6:29842615:T:G	0.148836	0.000617883	0.27647	NA	NA	6	29911558	HLA-A
cg11946459	6:29850909:T:C	0.148836	0.000617883	0.27647	NA	NA	6	29911558	HLA-A
cg11946459	6:29907996:T:C	0.148836	0.000617883	0.27647	NA	NA	6	29911558	HLA-A
cg11946459	6:29909197:G:C	0.148836	0.000617883	0.27647	NA	NA	6	29911558	HLA-A
cg11946459	6:29909807:T:G	0.148836	0.000617883	0.27647	NA	NA	6	29911558	HLA-A
cg11946459	6:29910083:A:G	0.148836	0.000617883	0.27647	NA	NA	6	29911558	HLA-A
cg11946459	6:29911256:T:G	0.148836	0.000617883	0.27647	NA	NA	6	29911558	HLA-A
cg11946459	6:29912517:T:C	0.148836	0.000617883	0.27647	NA	NA	6	29911558	HLA-A
cg11946459	6:29912944:T:C	0.148836	0.000617883	0.27647	NA	NA	6	29911558	HLA-A
cg11946459	6:29913542:T:G	0.148836	0.000617883	0.27647	NA	NA	6	29911558	HLA-A
cg11946459	6:29914270:T:C	0.148836	0.000617883	0.27647	NA	NA	6	29911558	HLA-A
cg11946459	6:29915122:T:C	0.148836	0.000617883	0.27647	NA	NA	6	29911558	HLA-A
cg11946459	6:29915401:T:C	0.148836	0.000617883	0.27647	NA	NA	6	29911558	HLA-A
cg11946459	6:29917005:C:T	0.148836	0.000617883	0.27647	NA	NA	6	29911558	HLA-A
cg11946459	6:29917146:T:C	0.148836	0.000617883	0.27647	NA	NA	6	29911558	HLA-A
cg11946459	6:29918616:T:G	0.148836	0.000617883	0.27647	NA	NA	6	29911558	HLA-A
cg11946459	6:29918619:C:T	0.148836	0.000617883	0.27647	NA	NA	6	29911558	HLA-A
cg11946459	6:29921927:C:T	0.148836	0.000617883	0.27647	NA	NA	6	29911558	HLA-A
cg11946459	6:29922123:G:T	0.148836	0.000617883	0.27647	NA	NA	6	29911558	HLA-A
cg11946459	6:29923426:G:A	0.148836	0.000617883	0.27647	NA	NA	6	29911558	HLA-A
cg11946459	6:29923497:T:C	0.148836	0.000617883	0.27647	NA	NA	6	29911558	HLA-A
cg11617938	6:29874974:G:T	0.0339291	0.000618601	0.276751	0.904423	0.0095225	6	29692281	HLA-F;HLA-F;HLA-F
cg00791181	3:115528760:C:T	0.0355583	0.000619487	0.277051	NA	NA	3	114569943	ZBTB20;ZBTB20;ZBTB20
cg09468055	2:113773561:T:C	-0.017902	0.000619521	0.277051	NA	NA	2	113942608	PSD4
cg02584257	2:241395503:T:C	-0.0206377	0.000619609	0.277051	NA	NA	2	240422121
cg01543184	17:79435879:G:A	-0.0245282	0.000619626	0.277051	NA	NA	17	79881543	MAFG;MAFG
cg05919238	17:78887355:C:T	-0.0173552	0.00062179	0.277979	NA	NA	17	79244158	SLC38A10;SLC38A10
cg11594821	6:31140073:G:A	0.0365321	0.000622626	0.278273	0.92891	0.0394344	6	30458601	HLA-E
cg11594821	6:31140088:T:C	0.0365321	0.000622626	0.278273	0.92891	0.0394344	6	30458601	HLA-E
cg17608381	6:29921220:A:G	-0.0970349	0.000623118	0.278382	1.13573	0.000193083	6	29911550	HLA-A
cg08309069	6:31307967:C:T	-0.0851491	0.000624668	0.278382	0.824826	4.82949e-07	6	31240651	HLA-C
cg08309069	6:31308917:G:A	-0.0851491	0.000624668	0.278382	0.824971	4.5902e-07	6	31240651	HLA-C
cg08309069	6:31309301:G:T	-0.0851491	0.000624668	0.278382	0.823829	4.003e-07	6	31240651	HLA-C
cg27529346	6:31206868:G:C	-0.0435283	0.000624731	0.278382	1.14758	0.000100657	6	31322926	HLA-B
cg01372572	15:25527526:A:G	-0.0253405	0.000624946	0.278382	NA	NA	15	25941836	ATP10A
cg01372572	15:25539976:G:A	-0.0253405	0.000624946	0.278382	NA	NA	15	25941836	ATP10A
cg01372572	15:25554739:G:T	-0.0253405	0.000624946	0.278382	NA	NA	15	25941836	ATP10A
cg01372572	15:25569883:C:T	-0.0253405	0.000624946	0.278382	NA	NA	15	25941836	ATP10A
cg07474797	16:88556651:G:A	-0.0647198	0.000625421	0.278382	NA	NA	16	89185916	ACSF3;ACSF3;ACSF3
cg24511258	3:196308881:A:C	0.032878	0.000625681	0.278382	NA	NA	3	195634428	TNK2
cg24103563	11:5186063:C:A	0.0592298	0.000626736	0.278382	NA	NA	11	5645324	TRIM34;TRIM34;TRIM6-TRIM34
cg24103563	11:5186461:C:G	0.0592298	0.000626736	0.278382	NA	NA	11	5645324	TRIM34;TRIM34;TRIM6-TRIM34
cg24103563	11:5186477:T:C	0.0592298	0.000626736	0.278382	NA	NA	11	5645324	TRIM34;TRIM34;TRIM6-TRIM34
cg24103563	11:5186542:T:G	0.0592298	0.000626736	0.278382	NA	NA	11	5645324	TRIM34;TRIM34;TRIM6-TRIM34
cg24103563	11:5186806:A:G	0.0592298	0.000626736	0.278382	NA	NA	11	5645324	TRIM34;TRIM34;TRIM6-TRIM34
cg24103563	11:5186970:G:A	0.0592298	0.000626736	0.278382	NA	NA	11	5645324	TRIM34;TRIM34;TRIM6-TRIM34
cg24103563	11:5187260:A:G	0.0592298	0.000626736	0.278382	NA	NA	11	5645324	TRIM34;TRIM34;TRIM6-TRIM34
cg24103563	11:5187366:G:A	0.0592298	0.000626736	0.278382	NA	NA	11	5645324	TRIM34;TRIM34;TRIM6-TRIM34
cg24103563	11:5187403:T:G	0.0592298	0.000626736	0.278382	NA	NA	11	5645324	TRIM34;TRIM34;TRIM6-TRIM34
cg24103563	11:5187575:A:T	0.0592298	0.000626736	0.278382	NA	NA	11	5645324	TRIM34;TRIM34;TRIM6-TRIM34
cg24103563	11:5187625:G:C	0.0592298	0.000626736	0.278382	NA	NA	11	5645324	TRIM34;TRIM34;TRIM6-TRIM34
cg24103563	11:5187692:T:C	0.0592298	0.000626736	0.278382	NA	NA	11	5645324	TRIM34;TRIM34;TRIM6-TRIM34
cg24103563	11:5187718:G:C	0.0592298	0.000626736	0.278382	NA	NA	11	5645324	TRIM34;TRIM34;TRIM6-TRIM34
cg24103563	11:5189743:T:C	0.0592298	0.000626736	0.278382	NA	NA	11	5645324	TRIM34;TRIM34;TRIM6-TRIM34
cg24103563	11:5190589:G:A	0.0592298	0.000626736	0.278382	NA	NA	11	5645324	TRIM34;TRIM34;TRIM6-TRIM34
cg24103563	11:5190598:G:T	0.0592298	0.000626736	0.278382	NA	NA	11	5645324	TRIM34;TRIM34;TRIM6-TRIM34
cg24103563	11:5190730:C:T	0.0592298	0.000626736	0.278382	NA	NA	11	5645324	TRIM34;TRIM34;TRIM6-TRIM34
cg24103563	11:5191111:G:A	0.0592298	0.000626736	0.278382	NA	NA	11	5645324	TRIM34;TRIM34;TRIM6-TRIM34
cg24103563	11:5192596:T:C	0.0592298	0.000626736	0.278382	NA	NA	11	5645324	TRIM34;TRIM34;TRIM6-TRIM34
cg24103563	11:5194582:T:G	0.0592298	0.000626736	0.278382	NA	NA	11	5645324	TRIM34;TRIM34;TRIM6-TRIM34
cg24103563	11:5194664:T:C	0.0592298	0.000626736	0.278382	NA	NA	11	5645324	TRIM34;TRIM34;TRIM6-TRIM34
cg24103563	11:5195911:C:A	0.0592298	0.000626736	0.278382	NA	NA	11	5645324	TRIM34;TRIM34;TRIM6-TRIM34
cg24103563	11:5196628:A:C	0.0592298	0.000626736	0.278382	NA	NA	11	5645324	TRIM34;TRIM34;TRIM6-TRIM34
cg24103563	11:5200320:A:C	0.0592298	0.000626736	0.278382	NA	NA	11	5645324	TRIM34;TRIM34;TRIM6-TRIM34
cg24103563	11:5204570:C:T	0.0592298	0.000626736	0.278382	NA	NA	11	5645324	TRIM34;TRIM34;TRIM6-TRIM34
cg24103563	11:5205838:G:A	0.0592298	0.000626736	0.278382	NA	NA	11	5645324	TRIM34;TRIM34;TRIM6-TRIM34
cg17608381	6:30142999:A:G	-0.113871	0.000627567	0.278382	1.13686	0.000298879	6	29911550	HLA-A
cg17608381	6:30145083:G:A	-0.113871	0.000627567	0.278382	1.13747	0.000282602	6	29911550	HLA-A
cg17608381	6:30145740:C:A	-0.113871	0.000627567	0.278382	1.13747	0.000282602	6	29911550	HLA-A
cg17608381	6:30146650:A:G	-0.113871	0.000627567	0.278382	1.13747	0.000282602	6	29911550	HLA-A
cg17608381	6:30161205:T:C	-0.113871	0.000627567	0.278382	1.13369	0.00040458	6	29911550	HLA-A
cg17608381	6:30175847:A:C	-0.113871	0.000627567	0.278382	1.13624	0.000313226	6	29911550	HLA-A
cg22199238	11:578759:A:G	0.0418663	0.000627749	0.278382	0.817067	3.61962e-09	11	613857	IRF7;IRF7;IRF7;IRF7;IRF7;IRF7
cg22199238	11:584112:G:A	0.0418663	0.000627749	0.278382	0.820026	6.95829e-09	11	613857	IRF7;IRF7;IRF7;IRF7;IRF7;IRF7
cg22199238	11:617537:C:T	0.0418663	0.000627749	0.278382	0.818605	4.94995e-09	11	613857	IRF7;IRF7;IRF7;IRF7;IRF7;IRF7
cg22199238	11:618172:A:G	0.0418663	0.000627749	0.278382	0.818936	5.2571e-09	11	613857	IRF7;IRF7;IRF7;IRF7;IRF7;IRF7
cg22199238	11:618998:G:A	0.0418663	0.000627749	0.278382	0.820301	6.64704e-09	11	613857	IRF7;IRF7;IRF7;IRF7;IRF7;IRF7
cg00791181	3:115475814:A:C	0.0369112	0.000627964	0.278382	NA	NA	3	114569943	ZBTB20;ZBTB20;ZBTB20
cg00791181	3:115499069:T:C	0.0369112	0.000627964	0.278382	NA	NA	3	114569943	ZBTB20;ZBTB20;ZBTB20
cg00791181	3:115500347:C:T	0.0369112	0.000627964	0.278382	NA	NA	3	114569943	ZBTB20;ZBTB20;ZBTB20
cg06066676	15:26116374:T:G	-0.0321789	0.000628057	0.278382	NA	NA	15	26109543	ATP10A
cg13007871	6:30414011:T:C	0.0386853	0.0006288	0.278382	NA	NA	6	30458519	HLA-E
cg13007871	6:30430482:G:C	0.0386853	0.0006288	0.278382	NA	NA	6	30458519	HLA-E
cg13007871	6:30434999:G:A	0.0386853	0.0006288	0.278382	NA	NA	6	30458519	HLA-E
cg23018755	17:80871461:A:G	0.0269738	0.000629099	0.278382	NA	NA	17	79881529	MAFG;MAFG
cg23018755	17:80872394:T:C	0.0269738	0.000629099	0.278382	NA	NA	17	79881529	MAFG;MAFG
cg23018755	17:80872451:C:G	0.0269738	0.000629099	0.278382	NA	NA	17	79881529	MAFG;MAFG
cg23018755	17:80873674:G:C	0.0269738	0.000629099	0.278382	NA	NA	17	79881529	MAFG;MAFG
cg23018755	17:80874102:A:C	0.0269738	0.000629099	0.278382	NA	NA	17	79881529	MAFG;MAFG
cg23018755	17:80874543:G:T	0.0269738	0.000629099	0.278382	NA	NA	17	79881529	MAFG;MAFG
cg23018755	17:80875527:A:G	0.0269738	0.000629099	0.278382	NA	NA	17	79881529	MAFG;MAFG
cg12303312	11:7898442:A:G	-0.0169182	0.000630611	0.278382	NA	NA	11	8737012	ST5;ST5;ST5
cg27212386	1:38619122:G:A	-0.0235781	0.000632283	0.278382	NA	NA	1	38411997	INPP5B;INPP5B
cg25637655	6:30766765:C:G	-0.103508	0.00063249	0.278382	0.874453	0.000438534	6	29911542	HLA-A
cg25637655	6:30767013:A:G	-0.103508	0.00063249	0.278382	0.87068	0.000305003	6	29911542	HLA-A
cg25637655	6:30767538:A:C	-0.103508	0.00063249	0.278382	0.872282	0.000333355	6	29911542	HLA-A
cg25637655	6:30767947:T:G	-0.103508	0.00063249	0.278382	0.873143	0.000368924	6	29911542	HLA-A
cg25637655	6:30768348:C:G	-0.103508	0.00063249	0.278382	0.873143	0.000368924	6	29911542	HLA-A
cg25637655	6:30768412:C:T	-0.103508	0.00063249	0.278382	0.873143	0.000368924	6	29911542	HLA-A
cg25637655	6:30768426:T:C	-0.103508	0.00063249	0.278382	0.873143	0.000368924	6	29911542	HLA-A
cg25637655	6:30768636:T:C	-0.103508	0.00063249	0.278382	0.873143	0.000368924	6	29911542	HLA-A
cg25637655	6:30768955:A:G	-0.103508	0.00063249	0.278382	0.873143	0.000368924	6	29911542	HLA-A
cg25637655	6:30768972:A:G	-0.103508	0.00063249	0.278382	0.872637	0.000349607	6	29911542	HLA-A
cg25637655	6:30770000:C:T	-0.103508	0.00063249	0.278382	0.872637	0.000349607	6	29911542	HLA-A
cg25637655	6:30770375:A:G	-0.103508	0.00063249	0.278382	0.872637	0.000349607	6	29911542	HLA-A
cg25637655	6:30770778:C:G	-0.103508	0.00063249	0.278382	0.872637	0.000349607	6	29911542	HLA-A
cg25637655	6:30771086:T:C	-0.103508	0.00063249	0.278382	0.872598	0.00035068	6	29911542	HLA-A
cg25637655	6:30771471:A:G	-0.103508	0.00063249	0.278382	0.872637	0.000349607	6	29911542	HLA-A
cg25637655	6:30771519:C:T	-0.103508	0.00063249	0.278382	0.872637	0.000349607	6	29911542	HLA-A
cg25637655	6:30771574:A:G	-0.103508	0.00063249	0.278382	0.872637	0.000349607	6	29911542	HLA-A
cg25637655	6:30772344:A:G	-0.103508	0.00063249	0.278382	0.872637	0.000349607	6	29911542	HLA-A
cg25637655	6:30773640:C:T	-0.103508	0.00063249	0.278382	0.874521	0.000389563	6	29911542	HLA-A
cg25637655	6:30773899:T:C	-0.103508	0.00063249	0.278382	0.874521	0.000389563	6	29911542	HLA-A
cg25637655	6:30774522:T:C	-0.103508	0.00063249	0.278382	0.87395	0.000364901	6	29911542	HLA-A
cg25637655	6:30775733:G:C	-0.103508	0.00063249	0.278382	0.874684	0.000394348	6	29911542	HLA-A
cg25637655	6:30775805:C:G	-0.103508	0.00063249	0.278382	0.874684	0.000394348	6	29911542	HLA-A
cg25637655	6:30776802:C:T	-0.103508	0.00063249	0.278382	0.874684	0.000394348	6	29911542	HLA-A
cg25637655	6:30776858:A:G	-0.103508	0.00063249	0.278382	0.874684	0.000394348	6	29911542	HLA-A
cg25637655	6:30777237:A:C	-0.103508	0.00063249	0.278382	0.874684	0.000394348	6	29911542	HLA-A
cg25637655	6:30777604:A:G	-0.103508	0.00063249	0.278382	0.874684	0.000394348	6	29911542	HLA-A
cg25637655	6:30777648:A:C	-0.103508	0.00063249	0.278382	0.874684	0.000394348	6	29911542	HLA-A
cg25637655	6:30778203:G:A	-0.103508	0.00063249	0.278382	0.874684	0.000394348	6	29911542	HLA-A
cg25637655	6:30781923:T:C	-0.103508	0.00063249	0.278382	0.873634	0.000348359	6	29911542	HLA-A
cg25637655	6:30782105:T:C	-0.103508	0.00063249	0.278382	0.873634	0.000348359	6	29911542	HLA-A
cg25637655	6:30782235:G:A	-0.103508	0.00063249	0.278382	0.873634	0.000348359	6	29911542	HLA-A
cg25637655	6:30782303:C:T	-0.103508	0.00063249	0.278382	0.873634	0.000348359	6	29911542	HLA-A
cg25637655	6:30782407:A:G	-0.103508	0.00063249	0.278382	0.873634	0.000348359	6	29911542	HLA-A
cg25637655	6:30784553:A:G	-0.103508	0.00063249	0.278382	0.873802	0.000357261	6	29911542	HLA-A
cg25637655	6:30784700:G:C	-0.103508	0.00063249	0.278382	0.873802	0.000357261	6	29911542	HLA-A
cg25637655	6:30786676:G:A	-0.103508	0.00063249	0.278382	0.873802	0.000357261	6	29911542	HLA-A
cg25637655	6:30791971:A:G	-0.103508	0.00063249	0.278382	0.873763	0.000357167	6	29911542	HLA-A
cg25637655	6:30792057:A:G	-0.103508	0.00063249	0.278382	0.873043	0.00032858	6	29911542	HLA-A
cg25637655	6:30792698:T:C	-0.103508	0.00063249	0.278382	0.873763	0.000357167	6	29911542	HLA-A
cg25637655	6:30793937:T:C	-0.103508	0.00063249	0.278382	0.881133	0.00106913	6	29911542	HLA-A
cg25637655	6:30794004:A:T	-0.103508	0.00063249	0.278382	0.873843	0.000360501	6	29911542	HLA-A
cg25637655	6:30794346:T:C	-0.103508	0.00063249	0.278382	0.874364	0.000379691	6	29911542	HLA-A
cg25637655	6:30796271:A:G	-0.103508	0.00063249	0.278382	0.871489	0.000271855	6	29911542	HLA-A
cg06312004	8:136155853:C:T	-0.0329952	0.000633529	0.2788	NA	NA	8	135836721
cg12110437	8:144097333:C:T	-0.0720307	0.000634104	0.278974	NA	NA	8	144098888	LY6E;LY6E;LOC100133669
cg12110437	8:144097377:C:G	-0.0720307	0.000634104	0.278974	NA	NA	8	144098888	LY6E;LY6E;LOC100133669
cg01517384	6:31840455:A:G	-0.052092	0.000635392	0.279501	1.32682	3.03186e-15	6	31323856	HLA-B
cg17251968	16:89542874:A:T	-0.0233772	0.000636267	0.279699	NA	NA	16	89300741
cg23018755	17:79466975:G:A	0.0247823	0.00063629	0.279699	NA	NA	17	79881529	MAFG;MAFG
cg23018755	17:79467295:C:T	0.0247823	0.00063629	0.279699	NA	NA	17	79881529	MAFG;MAFG
cg23018755	17:79472976:C:T	0.0247823	0.00063629	0.279699	NA	NA	17	79881529	MAFG;MAFG
cg23018755	17:79480951:G:C	0.0247823	0.00063629	0.279699	NA	NA	17	79881529	MAFG;MAFG
cg12588917	6:29672165:G:C	-0.0598088	0.000637222	0.280035	1.15867	0.000913359	6	29692082	HLA-F;HLA-F;HLA-F
cg11946459	6:29922887:C:T	0.10879	0.000637233	0.280035	1.14834	6.44673e-05	6	29911558	HLA-A
cg00598235	4:17569327:T:G	-0.0405036	0.000639136	0.280644	NA	NA	4	17580680	LAP3
cg26392102	6:31321948:T:G	-0.0379302	0.000639538	0.280644	NA	NA	6	31238751	HLA-C
cg01280180	3:137423499:T:A	-0.0419312	0.000639872	0.280644	NA	NA	3	138047362	TXNDC6
cg17096289	6:31177658:T:C	0.0739912	0.000642104	0.280644	0.850571	3.38663e-06	6	31238788	HLA-C
cg17096289	6:31177874:C:T	0.0739912	0.000642104	0.280644	0.849405	2.79529e-06	6	31238788	HLA-C
cg17096289	6:31178279:T:C	0.0739912	0.000642104	0.280644	0.850571	3.38663e-06	6	31238788	HLA-C
cg17096289	6:31178448:G:A	0.0739912	0.000642104	0.280644	0.849405	2.79529e-06	6	31238788	HLA-C
cg17096289	6:31178465:A:C	0.0739912	0.000642104	0.280644	0.849405	2.79529e-06	6	31238788	HLA-C
cg17096289	6:31178515:C:T	0.0739912	0.000642104	0.280644	0.850012	3.08146e-06	6	31238788	HLA-C
cg17096289	6:31185810:T:G	0.0739912	0.000642104	0.280644	0.849405	2.79529e-06	6	31238788	HLA-C
cg17223615	11:4411241:C:T	-0.0424591	0.00064239	0.280644	NA	NA	11	4414201	TRIM21
cg17223615	11:4411819:T:C	-0.0424591	0.00064239	0.280644	NA	NA	11	4414201	TRIM21
cg17223615	11:4414873:G:A	-0.0424591	0.00064239	0.280644	NA	NA	11	4414201	TRIM21
cg17223615	11:4415319:G:A	-0.0424591	0.00064239	0.280644	NA	NA	11	4414201	TRIM21
cg17223615	11:4417461:A:G	-0.0424591	0.00064239	0.280644	NA	NA	11	4414201	TRIM21
cg17223615	11:4420328:T:G	-0.0424591	0.00064239	0.280644	NA	NA	11	4414201	TRIM21
cg17223615	11:4425842:G:A	-0.0424591	0.00064239	0.280644	NA	NA	11	4414201	TRIM21
cg17223615	11:4425951:G:C	-0.0424591	0.00064239	0.280644	NA	NA	11	4414201	TRIM21
cg17223615	11:4425956:C:T	-0.0424591	0.00064239	0.280644	NA	NA	11	4414201	TRIM21
cg17223615	11:4426214:A:G	-0.0424591	0.00064239	0.280644	NA	NA	11	4414201	TRIM21
cg17223615	11:4426219:T:G	-0.0424591	0.00064239	0.280644	NA	NA	11	4414201	TRIM21
cg17223615	11:4427658:A:G	-0.0424591	0.00064239	0.280644	NA	NA	11	4414201	TRIM21
cg17223615	11:4427873:G:A	-0.0424591	0.00064239	0.280644	NA	NA	11	4414201	TRIM21
cg17223615	11:4428020:C:T	-0.0424591	0.00064239	0.280644	NA	NA	11	4414201	TRIM21
cg17223615	11:4428053:T:C	-0.0424591	0.00064239	0.280644	NA	NA	11	4414201	TRIM21
cg17223615	11:4428054:G:A	-0.0424591	0.00064239	0.280644	NA	NA	11	4414201	TRIM21
cg17223615	11:4428146:A:G	-0.0424591	0.00064239	0.280644	NA	NA	11	4414201	TRIM21
cg17223615	11:4428188:C:G	-0.0424591	0.00064239	0.280644	NA	NA	11	4414201	TRIM21
cg17223615	11:4428205:A:T	-0.0424591	0.00064239	0.280644	NA	NA	11	4414201	TRIM21
cg17223615	11:4428486:T:C	-0.0424591	0.00064239	0.280644	NA	NA	11	4414201	TRIM21
cg17223615	11:4428767:C:G	-0.0424591	0.00064239	0.280644	NA	NA	11	4414201	TRIM21
cg17223615	11:4428983:C:T	-0.0424591	0.00064239	0.280644	NA	NA	11	4414201	TRIM21
cg17223615	11:4429084:C:T	-0.0424591	0.00064239	0.280644	NA	NA	11	4414201	TRIM21
cg17223615	11:4429116:C:A	-0.0424591	0.00064239	0.280644	NA	NA	11	4414201	TRIM21
cg17223615	11:4429122:G:C	-0.0424591	0.00064239	0.280644	NA	NA	11	4414201	TRIM21
cg17223615	11:4429232:C:A	-0.0424591	0.00064239	0.280644	NA	NA	11	4414201	TRIM21
cg17223615	11:4429292:G:A	-0.0424591	0.00064239	0.280644	NA	NA	11	4414201	TRIM21
cg17223615	11:4429697:T:C	-0.0424591	0.00064239	0.280644	NA	NA	11	4414201	TRIM21
cg17223615	11:4429932:C:T	-0.0424591	0.00064239	0.280644	NA	NA	11	4414201	TRIM21
cg17223615	11:4430318:C:T	-0.0424591	0.00064239	0.280644	NA	NA	11	4414201	TRIM21
cg17223615	11:4430658:T:C	-0.0424591	0.00064239	0.280644	NA	NA	11	4414201	TRIM21
cg17223615	11:4435188:G:A	-0.0424591	0.00064239	0.280644	NA	NA	11	4414201	TRIM21
cg17608381	6:29697517:A:G	0.110021	0.00064327	0.280989	NA	NA	6	29911550	HLA-A
cg07188863	11:110930309:G:A	0.0278597	0.00064344	0.281023	NA	NA	11	110055425
cg02402539	19:15619611:A:T	0.0240209	0.000643752	0.281081	NA	NA	19	15399648
cg02402539	19:15621333:A:G	0.0240209	0.000643752	0.281081	NA	NA	19	15399648
cg10778971	14:95340456:C:G	0.0262996	0.000645137	0.281642	NA	NA	14	94577101	IFI27;IFI27;IFI27;IFI27
cg01517384	6:31565648:G:A	0.0969484	0.000645217	0.281642	0.801117	1.50911e-05	6	31323856	HLA-B
cg00340855	6:29832846:C:A	-0.0567035	0.000645874	0.28189	1.16345	0.000168988	6	30458586	HLA-E
cg19413066	17:76944607:A:G	0.032617	0.000646193	0.28199	NA	NA	17	76965347
cg10778971	14:95331071:T:G	0.0234843	0.000646384	0.282033	NA	NA	14	94577101	IFI27;IFI27;IFI27;IFI27
cg01964337	12:105907242:A:G	0.040325	0.000646776	0.282144	NA	NA	12	105104782	CHST11
cg12088946	11:5214669:A:T	0.0493628	0.000646817	0.282144	NA	NA	11	5645913	TRIM6-TRIM34;TRIM34;TRIM34;TRIM34
cg26392102	6:31321479:A:G	-0.0316482	0.000648141	0.282563	0.802045	1.08992e-05	6	31238751	HLA-C
cg26392102	6:31321501:A:G	-0.0316482	0.000648141	0.282563	0.80357	1.29939e-05	6	31238751	HLA-C
cg26392102	6:31321685:A:C	-0.0316482	0.000648141	0.282563	0.80293	1.97755e-06	6	31238751	HLA-C
cg26392102	6:31322026:C:A	-0.0316482	0.000648141	0.282563	0.801051	1.21318e-06	6	31238751	HLA-C
cg17096289	6:31170914:A:G	0.0779724	0.000648295	0.282591	0.831339	2.71269e-07	6	31238788	HLA-C
cg02264895	16:31258993:G:A	-0.0197032	0.000649225	0.282672	NA	NA	16	31385282	ITGAX
cg02264895	16:31259553:G:A	-0.0197032	0.000649225	0.282672	NA	NA	16	31385282	ITGAX
cg02264895	16:31260012:C:A	-0.0197032	0.000649225	0.282672	NA	NA	16	31385282	ITGAX
cg02264895	16:31260422:A:G	-0.0197032	0.000649225	0.282672	NA	NA	16	31385282	ITGAX
cg02264895	16:31261241:A:G	-0.0197032	0.000649225	0.282672	NA	NA	16	31385282	ITGAX
cg02264895	16:31263553:G:A	-0.0197032	0.000649225	0.282672	NA	NA	16	31385282	ITGAX
cg02264895	16:31264267:C:A	-0.0197032	0.000649225	0.282672	NA	NA	16	31385282	ITGAX
cg02622254	2:175750033:G:T	0.0179936	0.000649623	0.282672	NA	NA	2	175895436
cg02596819	16:8960061:C:T	0.0383548	0.000651082	0.282672	NA	NA	16	9045869	USP7
cg01526089	17:4501897:T:A	-0.0264229	0.000651172	0.282672	NA	NA	17	3819390	P2RX1
cg01526089	17:4501930:G:C	-0.0264229	0.000651172	0.282672	NA	NA	17	3819390	P2RX1
cg01526089	17:4501939:C:T	-0.0264229	0.000651172	0.282672	NA	NA	17	3819390	P2RX1
cg01526089	17:4503195:G:A	-0.0264229	0.000651172	0.282672	NA	NA	17	3819390	P2RX1
cg20408505	6:29836741:A:G	0.0385052	0.000651534	0.282672	0.903825	0.00541606	6	29911494	HLA-A
cg22987546	4:38943834:T:A	0.0369206	0.00065414	0.282672	NA	NA	4	38080474	TBC1D1;TBC1D1
cg17493310	2:12285919:G:C	-0.0173361	0.000654289	0.282672	NA	NA	2	12095599
cg04582010	11:825110:A:G	-0.0600226	0.000654316	0.282672	NA	NA	11	313120	IFITM1
cg04582010	11:825777:C:T	-0.0600226	0.000654316	0.282672	NA	NA	11	313120	IFITM1
cg11594821	6:31116246:G:A	0.039056	0.000655202	0.282672	1.13837	0.000228889	6	30458601	HLA-E
cg25637655	6:29908649:T:G	0.0690785	0.000655642	0.282672	1.11303	0.00176403	6	29911542	HLA-A
cg01971407	11:392042:G:A	-0.0476733	0.000655992	0.282672	NA	NA	11	313624	IFITM1
cg01971407	11:392044:T:C	-0.0476733	0.000655992	0.282672	NA	NA	11	313624	IFITM1
cg20383780	14:50023178:G:T	-0.0248348	0.000656889	0.282672	NA	NA	14	50990849	MAP4K5;MAP4K5
cg02057211	3:30849210:G:C	-0.0453702	0.000657036	0.282672	NA	NA	3	31803876	OSBPL10
cg02057211	3:30852085:C:T	-0.0453702	0.000657036	0.282672	NA	NA	3	31803876	OSBPL10
cg02057211	3:30852113:C:T	-0.0453702	0.000657036	0.282672	NA	NA	3	31803876	OSBPL10
cg02057211	3:30856166:A:C	-0.0453702	0.000657036	0.282672	NA	NA	3	31803876	OSBPL10
cg04268125	1:154286605:C:T	-0.110634	0.000657127	0.282672	1.12414	0.0142866	1	154579384	ADAR;ADAR;ADAR;ADAR;ADAR
cg04268125	1:154291386:C:T	-0.110634	0.000657127	0.282672	1.13258	0.00841514	1	154579384	ADAR;ADAR;ADAR;ADAR;ADAR
cg04268125	1:154291559:C:T	-0.110634	0.000657127	0.282672	1.12797	0.0109881	1	154579384	ADAR;ADAR;ADAR;ADAR;ADAR
cg04268125	1:154317281:G:A	-0.110634	0.000657127	0.282672	1.12499	0.0121494	1	154579384	ADAR;ADAR;ADAR;ADAR;ADAR
cg04268125	1:154318172:A:G	-0.110634	0.000657127	0.282672	1.12499	0.0121494	1	154579384	ADAR;ADAR;ADAR;ADAR;ADAR
cg12110437	8:144095249:G:A	-0.0741845	0.000657439	0.282672	NA	NA	8	144098888	LY6E;LY6E;LOC100133669
cg12110437	8:144095668:G:A	-0.0741845	0.000657439	0.282672	NA	NA	8	144098888	LY6E;LY6E;LOC100133669
cg26392102	6:31322662:G:A	-0.030423	0.000657747	0.282672	0.808498	2.22637e-06	6	31238751	HLA-C
cg26392102	6:31323020:T:C	-0.030423	0.000657747	0.282672	0.808472	2.16953e-06	6	31238751	HLA-C
cg20228731	7:130726936:C:A	-0.158984	0.000658626	0.282672	NA	NA	7	130646051	FLJ43663;FLJ43663
cg20228731	7:130727436:T:C	-0.158984	0.000658626	0.282672	NA	NA	7	130646051	FLJ43663;FLJ43663
cg20228731	7:130727562:G:A	-0.158984	0.000658626	0.282672	NA	NA	7	130646051	FLJ43663;FLJ43663
cg20228731	7:130727998:G:C	-0.158984	0.000658626	0.282672	NA	NA	7	130646051	FLJ43663;FLJ43663
cg14538312	2:63443276:C:G	0.053054	0.00065879	0.282672	NA	NA	2	64103608	UGP2;UGP2
cg14538312	2:63449561:A:G	0.053054	0.00065879	0.282672	NA	NA	2	64103608	UGP2;UGP2
cg16011033	2:37017526:A:C	-0.0373284	0.00065965	0.282672	NA	NA	2	37594079	QPCT
cg16011033	2:37018972:T:G	-0.0373284	0.00065965	0.282672	NA	NA	2	37594079	QPCT
cg16011033	2:37020015:T:C	-0.0373284	0.00065965	0.282672	NA	NA	2	37594079	QPCT
cg16011033	2:37022405:T:C	-0.0373284	0.00065965	0.282672	0.924258	0.0359774	2	37594079	QPCT
cg16011033	2:37022427:G:A	-0.0373284	0.00065965	0.282672	0.922417	0.0316949	2	37594079	QPCT
cg16011033	2:37023494:C:G	-0.0373284	0.00065965	0.282672	NA	NA	2	37594079	QPCT
cg16011033	2:37023688:A:C	-0.0373284	0.00065965	0.282672	NA	NA	2	37594079	QPCT
cg16011033	2:37023788:G:T	-0.0373284	0.00065965	0.282672	NA	NA	2	37594079	QPCT
cg16011033	2:37024348:A:G	-0.0373284	0.00065965	0.282672	NA	NA	2	37594079	QPCT
cg16011033	2:37025076:A:G	-0.0373284	0.00065965	0.282672	0.922108	0.0315802	2	37594079	QPCT
cg16011033	2:37025623:C:G	-0.0373284	0.00065965	0.282672	0.924497	0.0375083	2	37594079	QPCT
cg16011033	2:37026421:C:T	-0.0373284	0.00065965	0.282672	NA	NA	2	37594079	QPCT
cg16011033	2:37027395:A:G	-0.0373284	0.00065965	0.282672	NA	NA	2	37594079	QPCT
cg16011033	2:37027819:C:T	-0.0373284	0.00065965	0.282672	0.921962	0.0319386	2	37594079	QPCT
cg16011033	2:37028115:G:A	-0.0373284	0.00065965	0.282672	NA	NA	2	37594079	QPCT
cg16011033	2:37030496:C:T	-0.0373284	0.00065965	0.282672	0.927522	0.0439837	2	37594079	QPCT
cg16011033	2:37031701:A:G	-0.0373284	0.00065965	0.282672	NA	NA	2	37594079	QPCT
cg16011033	2:37031746:A:G	-0.0373284	0.00065965	0.282672	NA	NA	2	37594079	QPCT
cg16011033	2:37035013:A:G	-0.0373284	0.00065965	0.282672	NA	NA	2	37594079	QPCT
cg08309069	6:31273745:T:C	-0.078773	0.000659697	0.282672	0.809349	2.94575e-09	6	31240651	HLA-C
cg02622254	2:175767126:C:T	0.0182381	0.000660042	0.282672	NA	NA	2	175895436
cg02622254	2:175778366:A:C	0.0182381	0.000660042	0.282672	NA	NA	2	175895436
cg02622254	2:175781050:G:A	0.0182381	0.000660042	0.282672	NA	NA	2	175895436
cg02622254	2:175781133:C:T	0.0182381	0.000660042	0.282672	NA	NA	2	175895436
cg02622254	2:175784698:C:T	0.0182381	0.000660042	0.282672	NA	NA	2	175895436
cg02622254	2:175784886:T:C	0.0182381	0.000660042	0.282672	NA	NA	2	175895436
cg02622254	2:175789673:T:C	0.0182381	0.000660042	0.282672	NA	NA	2	175895436
cg11946459	6:29915887:A:C	0.106133	0.000660194	0.282672	1.16467	8.86527e-06	6	29911558	HLA-A
cg11594821	6:31141664:C:G	0.0399294	0.000660769	0.282672	0.883652	0.000409177	6	30458601	HLA-E
cg13575216	21:42023554:C:T	0.0323402	0.00066111	0.282672	NA	NA	21	42815207	MX1;MX1;MX1;MX1
cg00340855	6:29832695:T:C	-0.0561753	0.000661171	0.282672	1.10118	0.0158926	6	30458586	HLA-E
cg11594821	6:29711571:G:A	-0.040434	0.000662413	0.282672	1.09796	0.0374634	6	30458601	HLA-E
cg11594821	6:29715063:G:A	-0.040434	0.000662413	0.282672	1.09998	0.0339473	6	30458601	HLA-E
cg11594821	6:29718519:T:G	-0.040434	0.000662413	0.282672	1.0992	0.0340419	6	30458601	HLA-E
cg11594821	6:29721415:A:G	-0.040434	0.000662413	0.282672	1.09969	0.0331812	6	30458601	HLA-E
cg11594821	6:29725721:C:T	-0.040434	0.000662413	0.282672	1.09948	0.0334899	6	30458601	HLA-E
cg11946459	6:29876775:G:A	0.123209	0.000662604	0.282672	NA	NA	6	29911558	HLA-A
cg09940677	14:103597322:A:G	0.0225561	0.000662935	0.282672	NA	NA	14	103415458	CDC42BPB
cg09053843	4:89807613:C:T	0.0601081	0.000663879	0.282672	NA	NA	4	89379007	HERC5
cg24351901	6:30015905:T:C	-0.0349584	0.000663918	0.282672	NA	NA	6	29692092	HLA-F;HLA-F;HLA-F
cg17052170	8:144003207:G:A	0.0692951	0.000664517	0.282672	NA	NA	8	144099482	LY6E;LY6E;LOC100133669
cg17052170	8:144003290:A:G	0.0692951	0.000664517	0.282672	NA	NA	8	144099482	LY6E;LY6E;LOC100133669
cg09210680	8:22964429:A:G	-0.0430187	0.000665286	0.282672	0.86764	0.0282433	8	22875414	RHOBTB2;RHOBTB2;RHOBTB2
cg09210680	8:22965490:G:A	-0.0430187	0.000665286	0.282672	0.873277	0.0375296	8	22875414	RHOBTB2;RHOBTB2;RHOBTB2
cg09210680	8:22965710:G:A	-0.0430187	0.000665286	0.282672	0.873277	0.0375296	8	22875414	RHOBTB2;RHOBTB2;RHOBTB2
cg09210680	8:22966200:C:A	-0.0430187	0.000665286	0.282672	0.873277	0.0375296	8	22875414	RHOBTB2;RHOBTB2;RHOBTB2
cg09210680	8:22966446:T:G	-0.0430187	0.000665286	0.282672	0.873277	0.0375296	8	22875414	RHOBTB2;RHOBTB2;RHOBTB2
cg09210680	8:22966586:A:G	-0.0430187	0.000665286	0.282672	0.873277	0.0375296	8	22875414	RHOBTB2;RHOBTB2;RHOBTB2
cg09210680	8:22966639:C:T	-0.0430187	0.000665286	0.282672	0.87581	0.0418994	8	22875414	RHOBTB2;RHOBTB2;RHOBTB2
cg09210680	8:22966648:A:G	-0.0430187	0.000665286	0.282672	0.87581	0.0418994	8	22875414	RHOBTB2;RHOBTB2;RHOBTB2
cg09210680	8:22966667:G:A	-0.0430187	0.000665286	0.282672	0.87581	0.0418994	8	22875414	RHOBTB2;RHOBTB2;RHOBTB2
cg09210680	8:22967048:G:T	-0.0430187	0.000665286	0.282672	0.873277	0.0375296	8	22875414	RHOBTB2;RHOBTB2;RHOBTB2
cg09210680	8:22967180:T:C	-0.0430187	0.000665286	0.282672	0.873277	0.0375296	8	22875414	RHOBTB2;RHOBTB2;RHOBTB2
cg09210680	8:22967336:T:C	-0.0430187	0.000665286	0.282672	0.870744	0.0334566	8	22875414	RHOBTB2;RHOBTB2;RHOBTB2
cg09210680	8:22967483:T:G	-0.0430187	0.000665286	0.282672	0.870744	0.0334566	8	22875414	RHOBTB2;RHOBTB2;RHOBTB2
cg09210680	8:22967547:G:A	-0.0430187	0.000665286	0.282672	0.870744	0.0334566	8	22875414	RHOBTB2;RHOBTB2;RHOBTB2
cg09210680	8:22967574:C:A	-0.0430187	0.000665286	0.282672	0.870744	0.0334566	8	22875414	RHOBTB2;RHOBTB2;RHOBTB2
cg09210680	8:22967955:A:G	-0.0430187	0.000665286	0.282672	0.869137	0.0311134	8	22875414	RHOBTB2;RHOBTB2;RHOBTB2
cg09210680	8:22968219:A:C	-0.0430187	0.000665286	0.282672	0.870918	0.0338134	8	22875414	RHOBTB2;RHOBTB2;RHOBTB2
cg09210680	8:22968385:T:C	-0.0430187	0.000665286	0.282672	0.870918	0.0338134	8	22875414	RHOBTB2;RHOBTB2;RHOBTB2
cg09210680	8:22970239:C:T	-0.0430187	0.000665286	0.282672	0.872224	0.0356008	8	22875414	RHOBTB2;RHOBTB2;RHOBTB2
cg09210680	8:22972321:G:A	-0.0430187	0.000665286	0.282672	0.868894	0.0312632	8	22875414	RHOBTB2;RHOBTB2;RHOBTB2
cg09210680	8:22980540:G:A	-0.0430187	0.000665286	0.282672	NA	NA	8	22875414	RHOBTB2;RHOBTB2;RHOBTB2
cg23533285	6:31309257:A:G	0.0743005	0.000665496	0.282672	0.806572	0.00167582	6	31322348	HLA-B
cg23533285	6:31320064:C:T	0.0743005	0.000665496	0.282672	0.809208	0.00217132	6	31322348	HLA-B
cg04453669	1:171160115:C:A	-0.0251775	0.000665797	0.282672	NA	NA	1	171973557	DNM3;DNM3;DNM3
cg04453669	1:171160469:T:C	-0.0251775	0.000665797	0.282672	NA	NA	1	171973557	DNM3;DNM3;DNM3
cg04453669	1:171165661:A:G	-0.0251775	0.000665797	0.282672	NA	NA	1	171973557	DNM3;DNM3;DNM3
cg04453669	1:171167275:G:A	-0.0251775	0.000665797	0.282672	NA	NA	1	171973557	DNM3;DNM3;DNM3
cg04453669	1:171167796:C:T	-0.0251775	0.000665797	0.282672	NA	NA	1	171973557	DNM3;DNM3;DNM3
cg04453669	1:171168545:T:C	-0.0251775	0.000665797	0.282672	NA	NA	1	171973557	DNM3;DNM3;DNM3
cg04453669	1:171169075:C:A	-0.0251775	0.000665797	0.282672	NA	NA	1	171973557	DNM3;DNM3;DNM3
cg04453669	1:171169436:C:T	-0.0251775	0.000665797	0.282672	NA	NA	1	171973557	DNM3;DNM3;DNM3
cg04453669	1:171169997:G:C	-0.0251775	0.000665797	0.282672	NA	NA	1	171973557	DNM3;DNM3;DNM3
cg04453669	1:171170024:T:A	-0.0251775	0.000665797	0.282672	NA	NA	1	171973557	DNM3;DNM3;DNM3
cg04453669	1:171170733:A:T	-0.0251775	0.000665797	0.282672	NA	NA	1	171973557	DNM3;DNM3;DNM3
cg04453669	1:171170852:T:C	-0.0251775	0.000665797	0.282672	NA	NA	1	171973557	DNM3;DNM3;DNM3
cg04453669	1:171170971:A:C	-0.0251775	0.000665797	0.282672	NA	NA	1	171973557	DNM3;DNM3;DNM3
cg04453669	1:171171055:C:T	-0.0251775	0.000665797	0.282672	NA	NA	1	171973557	DNM3;DNM3;DNM3
cg17836612	17:76502181:C:T	-0.0557448	0.000666234	0.282672	NA	NA	17	76976357	LGALS3BP
cg17836612	17:76502615:C:T	-0.0557448	0.000666234	0.282672	NA	NA	17	76976357	LGALS3BP
cg17836612	17:76508555:T:C	-0.0557448	0.000666234	0.282672	NA	NA	17	76976357	LGALS3BP
cg17836612	17:76508614:G:A	-0.0557448	0.000666234	0.282672	NA	NA	17	76976357	LGALS3BP
cg06869619	21:35939413:C:T	-0.0302392	0.000666447	0.282672	NA	NA	21	36208575	RUNX1;RUNX1;RUNX1
cg24351901	6:29909372:C:G	0.0330277	0.000666701	0.282672	0.89856	0.00170774	6	29692092	HLA-F;HLA-F;HLA-F
cg24351901	6:29909559:G:A	0.0330277	0.000666701	0.282672	0.894382	0.00107844	6	29692092	HLA-F;HLA-F;HLA-F
cg24351901	6:29909840:G:A	0.0330277	0.000666701	0.282672	0.899841	0.00193703	6	29692092	HLA-F;HLA-F;HLA-F
cg24351901	6:29910358:C:G	0.0330277	0.000666701	0.282672	0.898543	0.00169491	6	29692092	HLA-F;HLA-F;HLA-F
cg12588917	6:29832695:T:C	-0.0616725	0.000667381	0.282672	1.10118	0.0158926	6	29692082	HLA-F;HLA-F;HLA-F
cg11946459	6:29921220:A:G	-0.103011	0.000667423	0.282672	1.13573	0.000193083	6	29911558	HLA-A
cg25637655	6:29855320:T:G	0.0679848	0.000669047	0.282672	NA	NA	6	29911542	HLA-A
cg25637655	6:29856633:T:C	0.0679848	0.000669047	0.282672	NA	NA	6	29911542	HLA-A
cg25637655	6:29857013:A:G	0.0679848	0.000669047	0.282672	NA	NA	6	29911542	HLA-A
cg25637655	6:29857965:G:A	0.0679848	0.000669047	0.282672	NA	NA	6	29911542	HLA-A
cg25637655	6:29858256:T:G	0.0679848	0.000669047	0.282672	NA	NA	6	29911542	HLA-A
cg25637655	6:29858660:A:C	0.0679848	0.000669047	0.282672	NA	NA	6	29911542	HLA-A
cg25637655	6:29859015:T:C	0.0679848	0.000669047	0.282672	NA	NA	6	29911542	HLA-A
cg25637655	6:29859153:T:G	0.0679848	0.000669047	0.282672	NA	NA	6	29911542	HLA-A
cg25637655	6:29859284:T:G	0.0679848	0.000669047	0.282672	NA	NA	6	29911542	HLA-A
cg25637655	6:29859708:T:C	0.0679848	0.000669047	0.282672	NA	NA	6	29911542	HLA-A
cg25637655	6:29860309:A:G	0.0679848	0.000669047	0.282672	NA	NA	6	29911542	HLA-A
cg25637655	6:29861471:T:C	0.0679848	0.000669047	0.282672	NA	NA	6	29911542	HLA-A
cg25637655	6:29862154:A:G	0.0679848	0.000669047	0.282672	NA	NA	6	29911542	HLA-A
cg25637655	6:29862626:C:T	0.0679848	0.000669047	0.282672	NA	NA	6	29911542	HLA-A
cg25637655	6:29864315:T:G	0.0679848	0.000669047	0.282672	NA	NA	6	29911542	HLA-A
cg25637655	6:29864404:G:C	0.0679848	0.000669047	0.282672	NA	NA	6	29911542	HLA-A
cg25637655	6:29864562:A:G	0.0679848	0.000669047	0.282672	NA	NA	6	29911542	HLA-A
cg25637655	6:29864857:G:A	0.0679848	0.000669047	0.282672	NA	NA	6	29911542	HLA-A
cg25637655	6:29865058:A:C	0.0679848	0.000669047	0.282672	NA	NA	6	29911542	HLA-A
cg25637655	6:29865236:C:T	0.0679848	0.000669047	0.282672	NA	NA	6	29911542	HLA-A
cg25637655	6:29865395:A:G	0.0679848	0.000669047	0.282672	NA	NA	6	29911542	HLA-A
cg25637655	6:29866549:G:A	0.0679848	0.000669047	0.282672	NA	NA	6	29911542	HLA-A
cg25637655	6:29866632:G:T	0.0679848	0.000669047	0.282672	NA	NA	6	29911542	HLA-A
cg25637655	6:29866702:T:C	0.0679848	0.000669047	0.282672	NA	NA	6	29911542	HLA-A
cg25637655	6:29866882:G:A	0.0679848	0.000669047	0.282672	NA	NA	6	29911542	HLA-A
cg25637655	6:29868064:G:C	0.0679848	0.000669047	0.282672	NA	NA	6	29911542	HLA-A
cg25637655	6:29869302:G:A	0.0679848	0.000669047	0.282672	NA	NA	6	29911542	HLA-A
cg25637655	6:29869360:G:A	0.0679848	0.000669047	0.282672	NA	NA	6	29911542	HLA-A
cg25637655	6:29870547:G:A	0.0679848	0.000669047	0.282672	NA	NA	6	29911542	HLA-A
cg25637655	6:29870679:T:C	0.0679848	0.000669047	0.282672	NA	NA	6	29911542	HLA-A
cg25637655	6:29870897:A:G	0.0679848	0.000669047	0.282672	NA	NA	6	29911542	HLA-A
cg13785019	11:9425517:T:C	0.0645858	0.000669915	0.282672	NA	NA	11	9365716
cg12870332	10:127467327:C:T	0.0216828	0.000669969	0.282672	NA	NA	10	126664580	ZRANB1
cg12870332	10:127481795:T:A	0.0216828	0.000669969	0.282672	NA	NA	10	126664580	ZRANB1
cg12870332	10:127481899:T:G	0.0216828	0.000669969	0.282672	NA	NA	10	126664580	ZRANB1
cg01517384	6:31290246:C:T	0.0603221	0.000670043	0.282672	0.925477	0.0463738	6	31323856	HLA-B
cg01517384	6:31290263:G:T	0.0603221	0.000670043	0.282672	0.925477	0.0463738	6	31323856	HLA-B
cg01517384	6:31290365:C:T	0.0603221	0.000670043	0.282672	0.925872	0.0476009	6	31323856	HLA-B
cg01517384	6:31290959:T:C	0.0603221	0.000670043	0.282672	0.924504	0.04365	6	31323856	HLA-B
cg01517384	6:31291932:G:A	0.0603221	0.000670043	0.282672	0.926337	0.0490309	6	31323856	HLA-B
cg01517384	6:31298402:T:G	0.0603221	0.000670043	0.282672	0.914945	0.0243081	6	31323856	HLA-B
cg01517384	6:31298743:G:T	0.0603221	0.000670043	0.282672	NA	NA	6	31323856	HLA-B
cg01517384	6:31300198:C:T	0.0603221	0.000670043	0.282672	NA	NA	6	31323856	HLA-B
cg01517384	6:31300272:G:T	0.0603221	0.000670043	0.282672	NA	NA	6	31323856	HLA-B
cg01517384	6:31300384:A:T	0.0603221	0.000670043	0.282672	NA	NA	6	31323856	HLA-B
cg01517384	6:31300938:G:A	0.0603221	0.000670043	0.282672	NA	NA	6	31323856	HLA-B
cg01517384	6:31301095:G:C	0.0603221	0.000670043	0.282672	NA	NA	6	31323856	HLA-B
cg01517384	6:31301572:T:C	0.0603221	0.000670043	0.282672	NA	NA	6	31323856	HLA-B
cg01517384	6:31302025:T:C	0.0603221	0.000670043	0.282672	NA	NA	6	31323856	HLA-B
cg01517384	6:31314237:A:G	0.0603221	0.000670043	0.282672	0.923184	0.0398465	6	31323856	HLA-B
cg01517384	6:31314415:G:A	0.0603221	0.000670043	0.282672	0.922788	0.0388312	6	31323856	HLA-B
cg01517384	6:31314456:A:G	0.0603221	0.000670043	0.282672	0.922851	0.0390014	6	31323856	HLA-B
cg01517384	6:31314490:C:T	0.0603221	0.000670043	0.282672	0.924439	0.043353	6	31323856	HLA-B
cg01517384	6:31314501:T:G	0.0603221	0.000670043	0.282672	0.924439	0.043353	6	31323856	HLA-B
cg01517384	6:31314577:T:G	0.0603221	0.000670043	0.282672	0.922788	0.0388312	6	31323856	HLA-B
cg01517384	6:31314585:C:T	0.0603221	0.000670043	0.282672	0.922788	0.0388312	6	31323856	HLA-B
cg00218406	6:32383256:A:C	-0.0579444	0.000670185	0.282672	1.18012	5.64111e-06	6	31431407	HCP5
cg00218406	6:32386619:T:C	-0.0579444	0.000670185	0.282672	1.18029	5.53296e-06	6	31431407	HCP5
cg00218406	6:32388275:C:T	-0.0579444	0.000670185	0.282672	1.18029	5.53296e-06	6	31431407	HCP5
cg11946459	6:29688643:A:G	0.137832	0.000670384	0.282672	NA	NA	6	29911558	HLA-A
cg03306641	11:5200187:G:T	0.066536	0.000670645	0.282672	NA	NA	11	5645703	TRIM6-TRIM34;TRIM34;TRIM34;TRIM34
cg11187245	6:31334945:T:C	0.0755384	0.00067103	0.282672	0.842799	6.87616e-07	6	31323397	HLA-B
cg18800754	9:35500545:A:G	0.0353702	0.000671585	0.282672	NA	NA	9	35538890	RUSC2;RUSC2;RUSC2;RUSC2
cg06400288	1:183938083:A:C	0.0343107	0.000672253	0.282672	NA	NA	1	184455065	C1orf21
cg12757378	7:6449967:T:G	0.0480473	0.000672584	0.282672	NA	NA	7	6334715
cg12757378	7:6450716:C:T	0.0480473	0.000672584	0.282672	NA	NA	7	6334715
cg12757378	7:6457604:C:T	0.0480473	0.000672584	0.282672	NA	NA	7	6334715
cg12757378	7:6467855:T:C	0.0480473	0.000672584	0.282672	NA	NA	7	6334715
cg12757378	7:6490981:C:T	0.0480473	0.000672584	0.282672	NA	NA	7	6334715
cg12757378	7:6491698:G:A	0.0480473	0.000672584	0.282672	NA	NA	7	6334715
cg12757378	7:6495259:G:A	0.0480473	0.000672584	0.282672	NA	NA	7	6334715
cg12757378	7:6503914:G:A	0.0480473	0.000672584	0.282672	NA	NA	7	6334715
cg12757378	7:6506876:T:G	0.0480473	0.000672584	0.282672	NA	NA	7	6334715
cg12757378	7:6507417:C:T	0.0480473	0.000672584	0.282672	NA	NA	7	6334715
cg12757378	7:6508046:C:T	0.0480473	0.000672584	0.282672	NA	NA	7	6334715
cg12757378	7:6509912:C:G	0.0480473	0.000672584	0.282672	NA	NA	7	6334715
cg12757378	7:6509921:G:A	0.0480473	0.000672584	0.282672	NA	NA	7	6334715
cg12757378	7:6512651:A:C	0.0480473	0.000672584	0.282672	NA	NA	7	6334715
cg12757378	7:6513757:G:A	0.0480473	0.000672584	0.282672	NA	NA	7	6334715
cg12757378	7:6516473:T:C	0.0480473	0.000672584	0.282672	NA	NA	7	6334715
cg12757378	7:6519084:C:A	0.0480473	0.000672584	0.282672	NA	NA	7	6334715
cg12757378	7:6519526:A:G	0.0480473	0.000672584	0.282672	NA	NA	7	6334715
cg12757378	7:6520231:T:C	0.0480473	0.000672584	0.282672	NA	NA	7	6334715
cg12757378	7:6525627:C:T	0.0480473	0.000672584	0.282672	NA	NA	7	6334715
cg12757378	7:6531434:A:T	0.0480473	0.000672584	0.282672	NA	NA	7	6334715
cg12757378	7:6539123:A:G	0.0480473	0.000672584	0.282672	NA	NA	7	6334715
cg12757378	7:6539962:G:C	0.0480473	0.000672584	0.282672	NA	NA	7	6334715
cg12757378	7:6540414:G:C	0.0480473	0.000672584	0.282672	NA	NA	7	6334715
cg12757378	7:6541064:G:A	0.0480473	0.000672584	0.282672	NA	NA	7	6334715
cg12757378	7:6546663:G:T	0.0480473	0.000672584	0.282672	NA	NA	7	6334715
cg12757378	7:6547112:G:T	0.0480473	0.000672584	0.282672	NA	NA	7	6334715
cg12757378	7:6548989:G:A	0.0480473	0.000672584	0.282672	NA	NA	7	6334715
cg12757378	7:6550107:C:T	0.0480473	0.000672584	0.282672	NA	NA	7	6334715
cg12757378	7:6555946:G:A	0.0480473	0.000672584	0.282672	NA	NA	7	6334715
cg12757378	7:6556878:C:T	0.0480473	0.000672584	0.282672	NA	NA	7	6334715
cg12757378	7:6556977:C:A	0.0480473	0.000672584	0.282672	NA	NA	7	6334715
cg12757378	7:6557815:T:C	0.0480473	0.000672584	0.282672	NA	NA	7	6334715
cg12757378	7:6558786:G:A	0.0480473	0.000672584	0.282672	NA	NA	7	6334715
cg12757378	7:6566534:G:A	0.0480473	0.000672584	0.282672	NA	NA	7	6334715
cg12757378	7:6568035:C:T	0.0480473	0.000672584	0.282672	NA	NA	7	6334715
cg12757378	7:6568562:A:G	0.0480473	0.000672584	0.282672	NA	NA	7	6334715
cg12757378	7:6569831:C:T	0.0480473	0.000672584	0.282672	NA	NA	7	6334715
cg12757378	7:6575582:G:A	0.0480473	0.000672584	0.282672	NA	NA	7	6334715
cg24351901	6:29671300:G:T	0.0339839	0.000672966	0.282672	NA	NA	6	29692092	HLA-F;HLA-F;HLA-F
cg23892836	6:29941617:A:G	-0.0486589	0.000673844	0.282672	1.08732	0.0402494	6	29692085	HLA-F;HLA-F;HLA-F
cg16070035	5:96080468:C:T	0.0578317	0.000674453	0.282672	NA	NA	5	96077898	CAST;CAST;CAST;CAST;CAST;CAST
cg17096289	6:31245736:A:G	-0.0926483	0.000675195	0.282672	NA	NA	6	31238788	HLA-C
cg02264895	16:31266951:C:T	-0.0203055	0.000676215	0.282672	NA	NA	16	31385282	ITGAX
cg02264895	16:31267698:A:G	-0.0203055	0.000676215	0.282672	NA	NA	16	31385282	ITGAX
cg02264895	16:31268239:A:G	-0.0203055	0.000676215	0.282672	NA	NA	16	31385282	ITGAX
cg02264895	16:31268985:C:T	-0.0203055	0.000676215	0.282672	NA	NA	16	31385282	ITGAX
cg02264895	16:31269551:C:T	-0.0203055	0.000676215	0.282672	NA	NA	16	31385282	ITGAX
cg02264895	16:31271063:G:A	-0.0203055	0.000676215	0.282672	NA	NA	16	31385282	ITGAX
cg02264895	16:31271545:G:A	-0.0203055	0.000676215	0.282672	NA	NA	16	31385282	ITGAX
cg02264895	16:31273129:T:C	-0.0203055	0.000676215	0.282672	NA	NA	16	31385282	ITGAX
cg02264895	16:31273530:T:A	-0.0203055	0.000676215	0.282672	NA	NA	16	31385282	ITGAX
cg02264895	16:31275374:T:G	-0.0203055	0.000676215	0.282672	NA	NA	16	31385282	ITGAX
cg02264895	16:31276937:C:T	-0.0203055	0.000676215	0.282672	NA	NA	16	31385282	ITGAX
cg02264895	16:31278991:G:T	-0.0203055	0.000676215	0.282672	NA	NA	16	31385282	ITGAX
cg02264895	16:31279536:T:C	-0.0203055	0.000676215	0.282672	0.929461	0.0462524	16	31385282	ITGAX
cg02264895	16:31280255:G:A	-0.0203055	0.000676215	0.282672	0.929499	0.0464628	16	31385282	ITGAX
cg02264895	16:31280282:G:A	-0.0203055	0.000676215	0.282672	0.929499	0.0464628	16	31385282	ITGAX
cg08215318	16:86925490:T:C	0.0353416	0.000676796	0.282672	NA	NA	16	86016387
cg15331332	6:29654409:G:A	-0.0527115	0.000676802	0.282672	1.13921	0.00249487	6	29692111	HLA-F;HLA-F;HLA-F
cg08244262	21:42913262:G:T	-0.00645314	0.000676852	0.282672	NA	NA	21	42797939	MX1;MX1
cg13272096	13:43285807:T:G	-0.0559175	0.000678355	0.282672	NA	NA	13	43294689
cg14126601	2:36883218:C:T	-0.0400508	0.000679271	0.282672	NA	NA	2	37384708	EIF2AK2;EIF2AK2
cg14126601	2:36884084:C:A	-0.0400508	0.000679271	0.282672	NA	NA	2	37384708	EIF2AK2;EIF2AK2
cg02039987	2:157110197:A:T	-0.0338066	0.000679692	0.282672	NA	NA	2	157291262	GPD2
cg14871225	5:139413585:C:T	-0.0489914	0.00068017	0.282672	NA	NA	5	139040820	CXXC5
cg09625543	21:40741068:G:A	0.0347851	0.000680453	0.282672	NA	NA	21	40560659	BRWD1;BRWD1
cg00570504	2:7423996:G:A	-0.0515735	0.000680716	0.282672	NA	NA	2	7012523
cg00598235	4:17640526:C:T	-0.0344033	0.000681991	0.282672	NA	NA	4	17580680	LAP3
cg00598235	4:17640654:G:A	-0.0344033	0.000681991	0.282672	NA	NA	4	17580680	LAP3
cg00598235	4:17640858:C:T	-0.0344033	0.000681991	0.282672	NA	NA	4	17580680	LAP3
cg00598235	4:17641834:A:G	-0.0344033	0.000681991	0.282672	NA	NA	4	17580680	LAP3
cg00598235	4:17641855:G:A	-0.0344033	0.000681991	0.282672	NA	NA	4	17580680	LAP3
cg00598235	4:17642630:C:T	-0.0344033	0.000681991	0.282672	NA	NA	4	17580680	LAP3
cg00598235	4:17642937:T:A	-0.0344033	0.000681991	0.282672	NA	NA	4	17580680	LAP3
cg00598235	4:17643050:G:A	-0.0344033	0.000681991	0.282672	NA	NA	4	17580680	LAP3
cg00598235	4:17643170:T:C	-0.0344033	0.000681991	0.282672	NA	NA	4	17580680	LAP3
cg00598235	4:17643620:G:A	-0.0344033	0.000681991	0.282672	NA	NA	4	17580680	LAP3
cg00598235	4:17643848:G:A	-0.0344033	0.000681991	0.282672	NA	NA	4	17580680	LAP3
cg00598235	4:17644472:A:G	-0.0344033	0.000681991	0.282672	NA	NA	4	17580680	LAP3
cg00598235	4:17645233:C:T	-0.0344033	0.000681991	0.282672	NA	NA	4	17580680	LAP3
cg00598235	4:17645376:C:T	-0.0344033	0.000681991	0.282672	NA	NA	4	17580680	LAP3
cg00598235	4:17645710:G:A	-0.0344033	0.000681991	0.282672	NA	NA	4	17580680	LAP3
cg00598235	4:17645915:C:T	-0.0344033	0.000681991	0.282672	NA	NA	4	17580680	LAP3
cg00598235	4:17647064:A:G	-0.0344033	0.000681991	0.282672	NA	NA	4	17580680	LAP3
cg00598235	4:17649233:T:G	-0.0344033	0.000681991	0.282672	NA	NA	4	17580680	LAP3
cg00598235	4:17649494:T:C	-0.0344033	0.000681991	0.282672	NA	NA	4	17580680	LAP3
cg00598235	4:17649499:T:G	-0.0344033	0.000681991	0.282672	NA	NA	4	17580680	LAP3
cg00598235	4:17650281:A:G	-0.0344033	0.000681991	0.282672	NA	NA	4	17580680	LAP3
cg00598235	4:17650351:T:C	-0.0344033	0.000681991	0.282672	NA	NA	4	17580680	LAP3
cg00598235	4:17650758:A:G	-0.0344033	0.000681991	0.282672	NA	NA	4	17580680	LAP3
cg00598235	4:17651164:A:G	-0.0344033	0.000681991	0.282672	NA	NA	4	17580680	LAP3
cg00598235	4:17651304:C:G	-0.0344033	0.000681991	0.282672	NA	NA	4	17580680	LAP3
cg00598235	4:17651757:C:A	-0.0344033	0.000681991	0.282672	NA	NA	4	17580680	LAP3
cg00598235	4:17652031:G:C	-0.0344033	0.000681991	0.282672	NA	NA	4	17580680	LAP3
cg00598235	4:17652352:G:A	-0.0344033	0.000681991	0.282672	NA	NA	4	17580680	LAP3
cg00598235	4:17652450:A:C	-0.0344033	0.000681991	0.282672	NA	NA	4	17580680	LAP3
cg00598235	4:17652526:T:A	-0.0344033	0.000681991	0.282672	NA	NA	4	17580680	LAP3
cg00598235	4:17652956:C:T	-0.0344033	0.000681991	0.282672	NA	NA	4	17580680	LAP3
cg00598235	4:17654341:G:A	-0.0344033	0.000681991	0.282672	NA	NA	4	17580680	LAP3
cg00598235	4:17654648:T:C	-0.0344033	0.000681991	0.282672	NA	NA	4	17580680	LAP3
cg00598235	4:17655096:A:G	-0.0344033	0.000681991	0.282672	NA	NA	4	17580680	LAP3
cg00598235	4:17656103:A:G	-0.0344033	0.000681991	0.282672	NA	NA	4	17580680	LAP3
cg00598235	4:17656107:C:T	-0.0344033	0.000681991	0.282672	NA	NA	4	17580680	LAP3
cg00598235	4:17656536:G:A	-0.0344033	0.000681991	0.282672	NA	NA	4	17580680	LAP3
cg00598235	4:17656738:G:C	-0.0344033	0.000681991	0.282672	NA	NA	4	17580680	LAP3
cg00598235	4:17657051:G:A	-0.0344033	0.000681991	0.282672	NA	NA	4	17580680	LAP3
cg00598235	4:17657360:G:A	-0.0344033	0.000681991	0.282672	NA	NA	4	17580680	LAP3
cg00598235	4:17657650:C:T	-0.0344033	0.000681991	0.282672	NA	NA	4	17580680	LAP3
cg00598235	4:17657986:G:A	-0.0344033	0.000681991	0.282672	NA	NA	4	17580680	LAP3
cg00598235	4:17658118:A:G	-0.0344033	0.000681991	0.282672	NA	NA	4	17580680	LAP3
cg00598235	4:17658645:T:A	-0.0344033	0.000681991	0.282672	NA	NA	4	17580680	LAP3
cg00598235	4:17658838:T:C	-0.0344033	0.000681991	0.282672	NA	NA	4	17580680	LAP3
cg00598235	4:17659526:C:G	-0.0344033	0.000681991	0.282672	NA	NA	4	17580680	LAP3
cg00598235	4:17659598:T:C	-0.0344033	0.000681991	0.282672	NA	NA	4	17580680	LAP3
cg00598235	4:17659936:G:T	-0.0344033	0.000681991	0.282672	NA	NA	4	17580680	LAP3
cg15292513	11:11410851:G:A	-0.0273819	0.000682994	0.282672	NA	NA	11	12257627	MICAL2;MICAL2;MICAL2;MICAL2;MICAL2;MICAL2
cg15292513	11:11412180:C:T	-0.0273819	0.000682994	0.282672	NA	NA	11	12257627	MICAL2;MICAL2;MICAL2;MICAL2;MICAL2;MICAL2
cg17608381	6:29705772:T:C	0.138568	0.000683188	0.282672	NA	NA	6	29911550	HLA-A
cg17608381	6:29736608:A:C	0.138568	0.000683188	0.282672	NA	NA	6	29911550	HLA-A
cg17608381	6:29740037:A:G	0.138568	0.000683188	0.282672	NA	NA	6	29911550	HLA-A
cg17608381	6:29742809:C:T	0.138568	0.000683188	0.282672	NA	NA	6	29911550	HLA-A
cg17608381	6:29743407:G:C	0.138568	0.000683188	0.282672	NA	NA	6	29911550	HLA-A
cg17608381	6:29746515:T:C	0.138568	0.000683188	0.282672	NA	NA	6	29911550	HLA-A
cg17608381	6:29746527:C:G	0.138568	0.000683188	0.282672	NA	NA	6	29911550	HLA-A
cg17608381	6:29752503:C:T	0.138568	0.000683188	0.282672	NA	NA	6	29911550	HLA-A
cg17608381	6:29758117:A:G	0.138568	0.000683188	0.282672	NA	NA	6	29911550	HLA-A
cg17608381	6:29758726:C:G	0.138568	0.000683188	0.282672	NA	NA	6	29911550	HLA-A
cg17608381	6:29766505:G:A	0.138568	0.000683188	0.282672	NA	NA	6	29911550	HLA-A
cg17608381	6:29773392:T:A	0.138568	0.000683188	0.282672	NA	NA	6	29911550	HLA-A
cg17608381	6:29777346:T:G	0.138568	0.000683188	0.282672	NA	NA	6	29911550	HLA-A
cg17608381	6:29777443:A:G	0.138568	0.000683188	0.282672	NA	NA	6	29911550	HLA-A
cg17608381	6:29777911:T:C	0.138568	0.000683188	0.282672	NA	NA	6	29911550	HLA-A
cg17608381	6:29778613:G:A	0.138568	0.000683188	0.282672	NA	NA	6	29911550	HLA-A
cg17608381	6:29785653:T:C	0.138568	0.000683188	0.282672	NA	NA	6	29911550	HLA-A
cg17608381	6:29787072:C:T	0.138568	0.000683188	0.282672	NA	NA	6	29911550	HLA-A
cg17608381	6:29788770:C:T	0.138568	0.000683188	0.282672	NA	NA	6	29911550	HLA-A
cg17608381	6:29794897:G:C	0.138568	0.000683188	0.282672	NA	NA	6	29911550	HLA-A
cg17608381	6:29795720:A:G	0.138568	0.000683188	0.282672	NA	NA	6	29911550	HLA-A
cg17608381	6:29798610:C:T	0.138568	0.000683188	0.282672	NA	NA	6	29911550	HLA-A
cg17608381	6:29799103:A:G	0.138568	0.000683188	0.282672	NA	NA	6	29911550	HLA-A
cg17608381	6:29801035:A:G	0.138568	0.000683188	0.282672	NA	NA	6	29911550	HLA-A
cg17608381	6:29804071:G:A	0.138568	0.000683188	0.282672	NA	NA	6	29911550	HLA-A
cg17608381	6:29806107:T:C	0.138568	0.000683188	0.282672	NA	NA	6	29911550	HLA-A
cg17608381	6:29812578:C:A	0.138568	0.000683188	0.282672	NA	NA	6	29911550	HLA-A
cg17608381	6:29813363:T:C	0.138568	0.000683188	0.282672	NA	NA	6	29911550	HLA-A
cg17608381	6:29815637:T:C	0.138568	0.000683188	0.282672	NA	NA	6	29911550	HLA-A
cg17608381	6:29815713:C:T	0.138568	0.000683188	0.282672	NA	NA	6	29911550	HLA-A
cg17608381	6:29818030:T:C	0.138568	0.000683188	0.282672	NA	NA	6	29911550	HLA-A
cg17608381	6:29824267:A:G	0.138568	0.000683188	0.282672	NA	NA	6	29911550	HLA-A
cg17608381	6:29824994:T:C	0.138568	0.000683188	0.282672	NA	NA	6	29911550	HLA-A
cg17608381	6:29828019:G:T	0.138568	0.000683188	0.282672	NA	NA	6	29911550	HLA-A
cg17608381	6:29829265:T:C	0.138568	0.000683188	0.282672	NA	NA	6	29911550	HLA-A
cg17608381	6:29830751:T:C	0.138568	0.000683188	0.282672	NA	NA	6	29911550	HLA-A
cg17608381	6:29831466:A:G	0.138568	0.000683188	0.282672	NA	NA	6	29911550	HLA-A
cg17608381	6:29831577:C:G	0.138568	0.000683188	0.282672	NA	NA	6	29911550	HLA-A
cg17608381	6:29832907:A:G	0.138568	0.000683188	0.282672	NA	NA	6	29911550	HLA-A
cg17608381	6:29833102:G:A	0.138568	0.000683188	0.282672	NA	NA	6	29911550	HLA-A
cg17608381	6:29836090:T:C	0.138568	0.000683188	0.282672	NA	NA	6	29911550	HLA-A
cg17608381	6:29836239:C:G	0.138568	0.000683188	0.282672	NA	NA	6	29911550	HLA-A
cg17608381	6:29841356:G:C	0.138568	0.000683188	0.282672	NA	NA	6	29911550	HLA-A
cg17608381	6:29842467:T:A	0.138568	0.000683188	0.282672	NA	NA	6	29911550	HLA-A
cg17608381	6:29842615:T:G	0.138568	0.000683188	0.282672	NA	NA	6	29911550	HLA-A
cg17608381	6:29850909:T:C	0.138568	0.000683188	0.282672	NA	NA	6	29911550	HLA-A
cg17608381	6:29907996:T:C	0.138568	0.000683188	0.282672	NA	NA	6	29911550	HLA-A
cg17608381	6:29909197:G:C	0.138568	0.000683188	0.282672	NA	NA	6	29911550	HLA-A
cg17608381	6:29909807:T:G	0.138568	0.000683188	0.282672	NA	NA	6	29911550	HLA-A
cg17608381	6:29910083:A:G	0.138568	0.000683188	0.282672	NA	NA	6	29911550	HLA-A
cg17608381	6:29911256:T:G	0.138568	0.000683188	0.282672	NA	NA	6	29911550	HLA-A
cg17608381	6:29912517:T:C	0.138568	0.000683188	0.282672	NA	NA	6	29911550	HLA-A
cg17608381	6:29912944:T:C	0.138568	0.000683188	0.282672	NA	NA	6	29911550	HLA-A
cg17608381	6:29913542:T:G	0.138568	0.000683188	0.282672	NA	NA	6	29911550	HLA-A
cg17608381	6:29914270:T:C	0.138568	0.000683188	0.282672	NA	NA	6	29911550	HLA-A
cg17608381	6:29915122:T:C	0.138568	0.000683188	0.282672	NA	NA	6	29911550	HLA-A
cg17608381	6:29915401:T:C	0.138568	0.000683188	0.282672	NA	NA	6	29911550	HLA-A
cg17608381	6:29917005:C:T	0.138568	0.000683188	0.282672	NA	NA	6	29911550	HLA-A
cg17608381	6:29917146:T:C	0.138568	0.000683188	0.282672	NA	NA	6	29911550	HLA-A
cg17608381	6:29918616:T:G	0.138568	0.000683188	0.282672	NA	NA	6	29911550	HLA-A
cg17608381	6:29918619:C:T	0.138568	0.000683188	0.282672	NA	NA	6	29911550	HLA-A
cg17608381	6:29921927:C:T	0.138568	0.000683188	0.282672	NA	NA	6	29911550	HLA-A
cg17608381	6:29922123:G:T	0.138568	0.000683188	0.282672	NA	NA	6	29911550	HLA-A
cg17608381	6:29923426:G:A	0.138568	0.000683188	0.282672	NA	NA	6	29911550	HLA-A
cg17608381	6:29923497:T:C	0.138568	0.000683188	0.282672	NA	NA	6	29911550	HLA-A
cg02264895	16:31370090:T:G	-0.0214649	0.000683245	0.282672	NA	NA	16	31385282	ITGAX
cg02264895	16:31372081:G:A	-0.0214649	0.000683245	0.282672	NA	NA	16	31385282	ITGAX
cg02264895	16:31376105:A:G	-0.0214649	0.000683245	0.282672	NA	NA	16	31385282	ITGAX
cg13130398	1:175667116:C:A	0.0967059	0.000683261	0.282672	NA	NA	1	174844397	RABGAP1L;RABGAP1L
cg25637655	6:29670398:A:G	0.0642371	0.000683457	0.282672	NA	NA	6	29911542	HLA-A
cg25637655	6:29670512:G:T	0.0642371	0.000683457	0.282672	NA	NA	6	29911542	HLA-A
cg25637655	6:29670561:A:T	0.0642371	0.000683457	0.282672	NA	NA	6	29911542	HLA-A
cg20703242	1:230711962:G:A	-0.0277871	0.000683726	0.282672	NA	NA	1	230279135	GALNT2
cg20703242	1:230712722:A:G	-0.0277871	0.000683726	0.282672	NA	NA	1	230279135	GALNT2
cg20703242	1:230713942:G:A	-0.0277871	0.000683726	0.282672	NA	NA	1	230279135	GALNT2
cg25637655	6:29818000:G:C	0.0708123	0.000683764	0.282672	NA	NA	6	29911542	HLA-A
cg25637655	6:29603600:G:A	-0.0979501	0.000683858	0.282674	NA	NA	6	29911542	HLA-A
cg23923934	6:31192796:A:G	0.0712767	0.000685538	0.283229	0.846038	1.66239e-06	6	31322914	HLA-B
cg23923934	6:31192797:A:G	0.0712767	0.000685538	0.283229	0.846038	1.66239e-06	6	31322914	HLA-B
cg01372572	15:26892536:T:C	0.0211323	0.000685787	0.283229	NA	NA	15	25941836	ATP10A
cg01372572	15:26892580:G:C	0.0211323	0.000685787	0.283229	NA	NA	15	25941836	ATP10A
cg01372572	15:26893028:C:T	0.0211323	0.000685787	0.283229	NA	NA	15	25941836	ATP10A
cg19280540	19:15767051:A:G	-0.0187049	0.000686289	0.283229	NA	NA	19	16553711	EPS15L1
cg19280540	19:15767636:A:G	-0.0187049	0.000686289	0.283229	NA	NA	19	16553711	EPS15L1
cg24351901	6:29530845:G:A	0.0427938	0.000686706	0.283229	NA	NA	6	29692092	HLA-F;HLA-F;HLA-F
cg24351901	6:29530850:A:G	0.0427938	0.000686706	0.283229	NA	NA	6	29692092	HLA-F;HLA-F;HLA-F
cg24351901	6:29530944:C:T	0.0427938	0.000686706	0.283229	0.920524	0.0496832	6	29692092	HLA-F;HLA-F;HLA-F
cg12588917	6:29831983:C:A	0.0496007	0.000687458	0.283229	NA	NA	6	29692082	HLA-F;HLA-F;HLA-F
cg02057211	3:30844004:C:G	-0.0393798	0.000687669	0.283229	NA	NA	3	31803876	OSBPL10
cg10549986	2:7143699:G:A	0.0197092	0.000687694	0.283229	NA	NA	2	7018153	RSAD2
cg10549986	2:7147955:C:T	0.0197092	0.000687694	0.283229	NA	NA	2	7018153	RSAD2
cg10549986	2:7148595:C:T	0.0197092	0.000687694	0.283229	NA	NA	2	7018153	RSAD2
cg10549986	2:7149932:C:T	0.0197092	0.000687694	0.283229	NA	NA	2	7018153	RSAD2
cg17052170	8:144066773:T:C	-0.0712827	0.000688365	0.283229	NA	NA	8	144099482	LY6E;LY6E;LOC100133669
cg17052170	8:144075281:C:T	-0.0712827	0.000688365	0.283229	NA	NA	8	144099482	LY6E;LY6E;LOC100133669
cg17052170	8:144077243:A:T	-0.0712827	0.000688365	0.283229	NA	NA	8	144099482	LY6E;LY6E;LOC100133669
cg17052170	8:144077253:T:C	-0.0712827	0.000688365	0.283229	NA	NA	8	144099482	LY6E;LY6E;LOC100133669
cg17052170	8:144077940:G:A	-0.0712827	0.000688365	0.283229	NA	NA	8	144099482	LY6E;LY6E;LOC100133669
cg17052170	8:144079304:A:G	-0.0712827	0.000688365	0.283229	NA	NA	8	144099482	LY6E;LY6E;LOC100133669
cg17052170	8:144079588:G:A	-0.0712827	0.000688365	0.283229	NA	NA	8	144099482	LY6E;LY6E;LOC100133669
cg17052170	8:144080781:C:G	-0.0712827	0.000688365	0.283229	NA	NA	8	144099482	LY6E;LY6E;LOC100133669
cg17052170	8:144081101:T:C	-0.0712827	0.000688365	0.283229	NA	NA	8	144099482	LY6E;LY6E;LOC100133669
cg17052170	8:144081153:T:C	-0.0712827	0.000688365	0.283229	NA	NA	8	144099482	LY6E;LY6E;LOC100133669
cg17052170	8:144081249:C:T	-0.0712827	0.000688365	0.283229	NA	NA	8	144099482	LY6E;LY6E;LOC100133669
cg17052170	8:144081376:T:C	-0.0712827	0.000688365	0.283229	NA	NA	8	144099482	LY6E;LY6E;LOC100133669
cg17052170	8:144081906:T:C	-0.0712827	0.000688365	0.283229	NA	NA	8	144099482	LY6E;LY6E;LOC100133669
cg17052170	8:144082184:C:T	-0.0712827	0.000688365	0.283229	NA	NA	8	144099482	LY6E;LY6E;LOC100133669
cg17052170	8:144082195:G:A	-0.0712827	0.000688365	0.283229	NA	NA	8	144099482	LY6E;LY6E;LOC100133669
cg17052170	8:144082285:T:C	-0.0712827	0.000688365	0.283229	NA	NA	8	144099482	LY6E;LY6E;LOC100133669
cg11303842	8:144084532:T:C	0.0208683	0.0006891	0.283229	NA	NA	8	144070338	LOC100133669
cg11303842	8:144085739:T:C	0.0208683	0.0006891	0.283229	NA	NA	8	144070338	LOC100133669
cg11303842	8:144087005:C:T	0.0208683	0.0006891	0.283229	NA	NA	8	144070338	LOC100133669
cg11303842	8:144087461:G:C	0.0208683	0.0006891	0.283229	NA	NA	8	144070338	LOC100133669
cg11303842	8:144089589:C:A	0.0208683	0.0006891	0.283229	NA	NA	8	144070338	LOC100133669
cg11303842	8:144089840:T:G	0.0208683	0.0006891	0.283229	NA	NA	8	144070338	LOC100133669
cg11303842	8:144090958:A:G	0.0208683	0.0006891	0.283229	NA	NA	8	144070338	LOC100133669
cg11303842	8:144091361:G:C	0.0208683	0.0006891	0.283229	NA	NA	8	144070338	LOC100133669
cg11303842	8:144091403:A:G	0.0208683	0.0006891	0.283229	NA	NA	8	144070338	LOC100133669
cg11303842	8:144091446:G:A	0.0208683	0.0006891	0.283229	NA	NA	8	144070338	LOC100133669
cg11303842	8:144091526:C:T	0.0208683	0.0006891	0.283229	NA	NA	8	144070338	LOC100133669
cg09468055	2:113892524:G:A	0.0249643	0.000689524	0.283366	NA	NA	2	113942608	PSD4
cg12588917	6:29819648:C:T	-0.0578467	0.000690056	0.283547	NA	NA	6	29692082	HLA-F;HLA-F;HLA-F
cg19413066	17:77055625:G:A	-0.0483722	0.000691786	0.284221	NA	NA	17	76965347
cg11617938	6:29672360:C:G	-0.0394446	0.000692489	0.284435	NA	NA	6	29692281	HLA-F;HLA-F;HLA-F
cg11617938	6:29672529:T:C	-0.0394446	0.000692489	0.284435	NA	NA	6	29692281	HLA-F;HLA-F;HLA-F
cg04268125	1:154273660:C:G	-0.131528	0.000693095	0.284647	1.13436	0.00855813	1	154579384	ADAR;ADAR;ADAR;ADAR;ADAR
cg11095027	11:1887068:T:G	0.0180647	0.000693462	0.28476	NA	NA	11	1297066	TOLLIP
cg19268467	3:195965318:G:A	0.0538851	0.000694592	0.285187	NA	NA	3	195631486	TNK2
cg06096336	2:232252322:T:G	-0.0413995	0.00069525	0.285344	NA	NA	2	231989800	PSMD1;HTR2B;HTR2B
cg06096336	2:232253390:A:G	-0.0413995	0.00069525	0.285344	NA	NA	2	231989800	PSMD1;HTR2B;HTR2B
cg06096336	2:232256864:G:C	-0.0413995	0.00069525	0.285344	NA	NA	2	231989800	PSMD1;HTR2B;HTR2B
cg06402858	9:90809428:G:A	0.0362478	0.000695977	0.285567	NA	NA	9	91692642	SHC3
cg06402858	9:90809598:G:A	0.0362478	0.000695977	0.285567	NA	NA	9	91692642	SHC3
cg24351901	6:29922391:T:C	-0.0349868	0.000697764	0.286254	1.14967	5.55082e-05	6	29692092	HLA-F;HLA-F;HLA-F
cg02622254	2:175708304:C:G	0.0167829	0.000697834	0.286254	NA	NA	2	175895436
cg00570504	2:7424153:T:C	-0.0518769	0.000698038	0.2863	NA	NA	2	7012523
cg03310874	7:4337405:T:C	0.052507	0.000698684	0.28649	NA	NA	7	4850260	RADIL
cg03310874	7:4340664:G:A	0.052507	0.000698684	0.28649	NA	NA	7	4850260	RADIL
cg23923934	6:31352060:T:C	-0.086168	0.000699547	0.28677	0.875428	0.00295351	6	31322914	HLA-B
cg05919238	17:78885904:A:G	-0.0175566	0.000699745	0.28677	NA	NA	17	79244158	SLC38A10;SLC38A10
cg07862320	16:56968107:A:T	-0.0262373	0.000700567	0.28677	NA	NA	16	57024770
cg07862320	16:56968727:G:A	-0.0262373	0.000700567	0.28677	NA	NA	16	57024770
cg07862320	16:56968889:G:A	-0.0262373	0.000700567	0.28677	NA	NA	16	57024770
cg07862320	16:56973461:G:A	-0.0262373	0.000700567	0.28677	NA	NA	16	57024770
cg07862320	16:56978433:C:T	-0.0262373	0.000700567	0.28677	NA	NA	16	57024770
cg07862320	16:56979497:T:A	-0.0262373	0.000700567	0.28677	NA	NA	16	57024770
cg07862320	16:56979580:C:T	-0.0262373	0.000700567	0.28677	NA	NA	16	57024770
cg07862320	16:56980041:C:A	-0.0262373	0.000700567	0.28677	NA	NA	16	57024770
cg07862320	16:56981240:G:A	-0.0262373	0.000700567	0.28677	NA	NA	16	57024770
cg20383780	14:51422624:A:G	-0.0270565	0.000701322	0.28677	NA	NA	14	50990849	MAP4K5;MAP4K5
cg08836972	6:27248044:C:G	-0.0900299	0.00070152	0.28677	NA	NA	6	26532914
cg17953136	2:19792735:T:C	-0.0592984	0.000702616	0.28677	NA	NA	2	20232577	LAPTM4A
cg17953136	2:19793815:T:C	-0.0592984	0.000702616	0.28677	NA	NA	2	20232577	LAPTM4A
cg17953136	2:19794299:T:G	-0.0592984	0.000702616	0.28677	NA	NA	2	20232577	LAPTM4A
cg17953136	2:19795344:T:C	-0.0592984	0.000702616	0.28677	NA	NA	2	20232577	LAPTM4A
cg17953136	2:19802851:A:T	-0.0592984	0.000702616	0.28677	NA	NA	2	20232577	LAPTM4A
cg17953136	2:19804210:T:C	-0.0592984	0.000702616	0.28677	NA	NA	2	20232577	LAPTM4A
cg17953136	2:19805399:T:G	-0.0592984	0.000702616	0.28677	NA	NA	2	20232577	LAPTM4A
cg17953136	2:19805781:C:A	-0.0592984	0.000702616	0.28677	NA	NA	2	20232577	LAPTM4A
cg17953136	2:19805998:A:C	-0.0592984	0.000702616	0.28677	NA	NA	2	20232577	LAPTM4A
cg17953136	2:19809016:T:A	-0.0592984	0.000702616	0.28677	NA	NA	2	20232577	LAPTM4A
cg17953136	2:19809137:G:T	-0.0592984	0.000702616	0.28677	NA	NA	2	20232577	LAPTM4A
cg17953136	2:19811534:G:C	-0.0592984	0.000702616	0.28677	NA	NA	2	20232577	LAPTM4A
cg17953136	2:19812402:G:A	-0.0592984	0.000702616	0.28677	NA	NA	2	20232577	LAPTM4A
cg17953136	2:19814436:C:T	-0.0592984	0.000702616	0.28677	NA	NA	2	20232577	LAPTM4A
cg17953136	2:19814471:G:A	-0.0592984	0.000702616	0.28677	NA	NA	2	20232577	LAPTM4A
cg17953136	2:19831860:G:A	-0.0592984	0.000702616	0.28677	NA	NA	2	20232577	LAPTM4A
cg17953136	2:19841581:T:C	-0.0592984	0.000702616	0.28677	NA	NA	2	20232577	LAPTM4A
cg17953136	2:19844294:C:T	-0.0592984	0.000702616	0.28677	NA	NA	2	20232577	LAPTM4A
cg17953136	2:19847667:G:A	-0.0592984	0.000702616	0.28677	NA	NA	2	20232577	LAPTM4A
cg11617938	6:29563067:T:G	-0.0499497	0.000703578	0.28677	NA	NA	6	29692281	HLA-F;HLA-F;HLA-F
cg11617938	6:29563858:A:G	-0.0499497	0.000703578	0.28677	NA	NA	6	29692281	HLA-F;HLA-F;HLA-F
cg11617938	6:29566082:T:C	-0.0499497	0.000703578	0.28677	NA	NA	6	29692281	HLA-F;HLA-F;HLA-F
cg11617938	6:29567638:T:C	-0.0499497	0.000703578	0.28677	NA	NA	6	29692281	HLA-F;HLA-F;HLA-F
cg11617938	6:29570841:A:G	-0.0499497	0.000703578	0.28677	NA	NA	6	29692281	HLA-F;HLA-F;HLA-F
cg11617938	6:29571545:A:G	-0.0499497	0.000703578	0.28677	NA	NA	6	29692281	HLA-F;HLA-F;HLA-F
cg11617938	6:29575003:G:A	-0.0499497	0.000703578	0.28677	NA	NA	6	29692281	HLA-F;HLA-F;HLA-F
cg16324306	14:92960471:G:C	0.0299181	0.000704219	0.28677	NA	NA	14	93786330	BTBD7;BTBD7
cg18800754	9:35555823:T:C	0.0307047	0.000704788	0.28677	NA	NA	9	35538890	RUSC2;RUSC2;RUSC2;RUSC2
cg16411857	16:56289571:G:T	-0.0145397	0.000704869	0.28677	NA	NA	16	57023191	NLRC5
cg09468055	2:113776670:A:T	-0.0170082	0.000706219	0.28677	NA	NA	2	113942608	PSD4
cg09468055	2:113776672:A:G	-0.0170082	0.000706219	0.28677	NA	NA	2	113942608	PSD4
cg09468055	2:113778642:A:G	-0.0170082	0.000706219	0.28677	NA	NA	2	113942608	PSD4
cg09468055	2:113778986:T:G	-0.0170082	0.000706219	0.28677	NA	NA	2	113942608	PSD4
cg09468055	2:113779533:C:T	-0.0170082	0.000706219	0.28677	NA	NA	2	113942608	PSD4
cg09468055	2:113781335:G:C	-0.0170082	0.000706219	0.28677	NA	NA	2	113942608	PSD4
cg09468055	2:113783909:A:T	-0.0170082	0.000706219	0.28677	NA	NA	2	113942608	PSD4
cg09468055	2:113785842:G:C	-0.0170082	0.000706219	0.28677	NA	NA	2	113942608	PSD4
cg17698922	3:111723535:T:C	0.0396328	0.000706292	0.28677	NA	NA	3	112329157	CCDC80;CCDC80
cg17608381	6:29922391:T:C	0.0996543	0.000706742	0.28677	1.14967	5.55082e-05	6	29911550	HLA-A
cg06085204	17:6658969:T:C	-0.0126912	0.00070777	0.28677	NA	NA	17	6659164	XAF1;XAF1;XAF1;XAF1
cg03702171	11:127370953:G:A	-0.0216559	0.000708599	0.28677	NA	NA	11	128333168	ETS1;ETS1;ETS1
cg06064964	20:62421622:A:G	0.0353909	0.000711062	0.28677	NA	NA	20	62199181	PRIC285;PRIC285
cg06064964	20:62422080:T:C	0.0353909	0.000711062	0.28677	NA	NA	20	62199181	PRIC285;PRIC285
cg06064964	20:62426688:T:C	0.0353909	0.000711062	0.28677	NA	NA	20	62199181	PRIC285;PRIC285
cg06064964	20:62427187:G:A	0.0353909	0.000711062	0.28677	NA	NA	20	62199181	PRIC285;PRIC285
cg06064964	20:62428104:C:G	0.0353909	0.000711062	0.28677	NA	NA	20	62199181	PRIC285;PRIC285
cg06064964	20:62429794:G:A	0.0353909	0.000711062	0.28677	NA	NA	20	62199181	PRIC285;PRIC285
cg06064964	20:62429977:A:G	0.0353909	0.000711062	0.28677	NA	NA	20	62199181	PRIC285;PRIC285
cg06064964	20:62430238:T:G	0.0353909	0.000711062	0.28677	NA	NA	20	62199181	PRIC285;PRIC285
cg06064964	20:62430449:T:A	0.0353909	0.000711062	0.28677	NA	NA	20	62199181	PRIC285;PRIC285
cg06064964	20:62431510:C:A	0.0353909	0.000711062	0.28677	NA	NA	20	62199181	PRIC285;PRIC285
cg06064964	20:62431547:A:G	0.0353909	0.000711062	0.28677	NA	NA	20	62199181	PRIC285;PRIC285
cg06064964	20:62431785:G:A	0.0353909	0.000711062	0.28677	NA	NA	20	62199181	PRIC285;PRIC285
cg06064964	20:62431973:C:A	0.0353909	0.000711062	0.28677	NA	NA	20	62199181	PRIC285;PRIC285
cg06064964	20:62432000:A:G	0.0353909	0.000711062	0.28677	NA	NA	20	62199181	PRIC285;PRIC285
cg06064964	20:62432023:T:C	0.0353909	0.000711062	0.28677	NA	NA	20	62199181	PRIC285;PRIC285
cg06064964	20:62432030:C:G	0.0353909	0.000711062	0.28677	NA	NA	20	62199181	PRIC285;PRIC285
cg06064964	20:62432154:G:T	0.0353909	0.000711062	0.28677	NA	NA	20	62199181	PRIC285;PRIC285
cg06064964	20:62432179:G:A	0.0353909	0.000711062	0.28677	NA	NA	20	62199181	PRIC285;PRIC285
cg06064964	20:62432533:C:A	0.0353909	0.000711062	0.28677	NA	NA	20	62199181	PRIC285;PRIC285
cg06064964	20:62432886:T:C	0.0353909	0.000711062	0.28677	NA	NA	20	62199181	PRIC285;PRIC285
cg06064964	20:62433459:A:G	0.0353909	0.000711062	0.28677	NA	NA	20	62199181	PRIC285;PRIC285
cg06064964	20:62433862:A:G	0.0353909	0.000711062	0.28677	NA	NA	20	62199181	PRIC285;PRIC285
cg06064964	20:62435007:C:T	0.0353909	0.000711062	0.28677	NA	NA	20	62199181	PRIC285;PRIC285
cg06064964	20:62435258:G:A	0.0353909	0.000711062	0.28677	NA	NA	20	62199181	PRIC285;PRIC285
cg06064964	20:62435627:C:T	0.0353909	0.000711062	0.28677	NA	NA	20	62199181	PRIC285;PRIC285
cg06064964	20:62436305:C:T	0.0353909	0.000711062	0.28677	NA	NA	20	62199181	PRIC285;PRIC285
cg06064964	20:62436320:T:C	0.0353909	0.000711062	0.28677	NA	NA	20	62199181	PRIC285;PRIC285
cg06064964	20:62436398:T:C	0.0353909	0.000711062	0.28677	NA	NA	20	62199181	PRIC285;PRIC285
cg06064964	20:62437022:A:G	0.0353909	0.000711062	0.28677	NA	NA	20	62199181	PRIC285;PRIC285
cg06064964	20:62437140:G:A	0.0353909	0.000711062	0.28677	NA	NA	20	62199181	PRIC285;PRIC285
cg06064964	20:62437195:G:A	0.0353909	0.000711062	0.28677	NA	NA	20	62199181	PRIC285;PRIC285
cg06064964	20:62437371:A:G	0.0353909	0.000711062	0.28677	NA	NA	20	62199181	PRIC285;PRIC285
cg06064964	20:62437674:T:C	0.0353909	0.000711062	0.28677	NA	NA	20	62199181	PRIC285;PRIC285
cg06064964	20:62437988:A:G	0.0353909	0.000711062	0.28677	NA	NA	20	62199181	PRIC285;PRIC285
cg06064964	20:62438176:G:C	0.0353909	0.000711062	0.28677	NA	NA	20	62199181	PRIC285;PRIC285
cg06064964	20:62438758:C:T	0.0353909	0.000711062	0.28677	NA	NA	20	62199181	PRIC285;PRIC285
cg06064964	20:62438825:G:C	0.0353909	0.000711062	0.28677	NA	NA	20	62199181	PRIC285;PRIC285
cg06064964	20:62438871:C:T	0.0353909	0.000711062	0.28677	NA	NA	20	62199181	PRIC285;PRIC285
cg06064964	20:62438993:C:T	0.0353909	0.000711062	0.28677	NA	NA	20	62199181	PRIC285;PRIC285
cg06064964	20:62439108:C:A	0.0353909	0.000711062	0.28677	NA	NA	20	62199181	PRIC285;PRIC285
cg06064964	20:62439216:T:C	0.0353909	0.000711062	0.28677	NA	NA	20	62199181	PRIC285;PRIC285
cg06064964	20:62439223:C:T	0.0353909	0.000711062	0.28677	NA	NA	20	62199181	PRIC285;PRIC285
cg06064964	20:62439682:T:C	0.0353909	0.000711062	0.28677	NA	NA	20	62199181	PRIC285;PRIC285
cg06064964	20:62439874:G:T	0.0353909	0.000711062	0.28677	NA	NA	20	62199181	PRIC285;PRIC285
cg06064964	20:62439902:C:T	0.0353909	0.000711062	0.28677	NA	NA	20	62199181	PRIC285;PRIC285
cg06064964	20:62439995:G:C	0.0353909	0.000711062	0.28677	NA	NA	20	62199181	PRIC285;PRIC285
cg06064964	20:62440143:T:C	0.0353909	0.000711062	0.28677	NA	NA	20	62199181	PRIC285;PRIC285
cg06064964	20:62440526:C:T	0.0353909	0.000711062	0.28677	NA	NA	20	62199181	PRIC285;PRIC285
cg06064964	20:62440681:C:T	0.0353909	0.000711062	0.28677	NA	NA	20	62199181	PRIC285;PRIC285
cg06064964	20:62440700:T:C	0.0353909	0.000711062	0.28677	NA	NA	20	62199181	PRIC285;PRIC285
cg06064964	20:62440737:C:T	0.0353909	0.000711062	0.28677	NA	NA	20	62199181	PRIC285;PRIC285
cg06064964	20:62441008:A:G	0.0353909	0.000711062	0.28677	NA	NA	20	62199181	PRIC285;PRIC285
cg06064964	20:62441080:C:T	0.0353909	0.000711062	0.28677	NA	NA	20	62199181	PRIC285;PRIC285
cg06064964	20:62441216:T:G	0.0353909	0.000711062	0.28677	NA	NA	20	62199181	PRIC285;PRIC285
cg06064964	20:62441456:A:G	0.0353909	0.000711062	0.28677	NA	NA	20	62199181	PRIC285;PRIC285
cg06064964	20:62441624:C:G	0.0353909	0.000711062	0.28677	NA	NA	20	62199181	PRIC285;PRIC285
cg06064964	20:62441767:C:T	0.0353909	0.000711062	0.28677	NA	NA	20	62199181	PRIC285;PRIC285
cg06064964	20:62441955:T:C	0.0353909	0.000711062	0.28677	NA	NA	20	62199181	PRIC285;PRIC285
cg06064964	20:62442056:G:A	0.0353909	0.000711062	0.28677	NA	NA	20	62199181	PRIC285;PRIC285
cg06064964	20:62442500:C:A	0.0353909	0.000711062	0.28677	NA	NA	20	62199181	PRIC285;PRIC285
cg06064964	20:62443763:G:A	0.0353909	0.000711062	0.28677	NA	NA	20	62199181	PRIC285;PRIC285
cg06064964	20:62443823:C:T	0.0353909	0.000711062	0.28677	NA	NA	20	62199181	PRIC285;PRIC285
cg02869235	12:124984488:A:G	-0.0489428	0.000711253	0.28677	NA	NA	12	124726864
cg24100168	11:5712847:C:G	0.0339691	0.00071141	0.28677	NA	NA	11	5667836	TRIM78P
cg24100168	11:5713658:T:C	0.0339691	0.00071141	0.28677	NA	NA	11	5667836	TRIM78P
cg24100168	11:5715184:T:C	0.0339691	0.00071141	0.28677	NA	NA	11	5667836	TRIM78P
cg24100168	11:5716331:G:A	0.0339691	0.00071141	0.28677	NA	NA	11	5667836	TRIM78P
cg07474797	16:88555958:T:C	-0.0445419	0.000711646	0.28677	NA	NA	16	89185916	ACSF3;ACSF3;ACSF3
cg07474797	16:88556004:G:A	-0.0445419	0.000711646	0.28677	NA	NA	16	89185916	ACSF3;ACSF3;ACSF3
cg07474797	16:88556007:C:T	-0.0445419	0.000711646	0.28677	NA	NA	16	89185916	ACSF3;ACSF3;ACSF3
cg03702171	11:128896222:G:A	-0.0284061	0.000712059	0.28677	NA	NA	11	128333168	ETS1;ETS1;ETS1
cg03702171	11:128962862:G:A	-0.0284061	0.000712059	0.28677	NA	NA	11	128333168	ETS1;ETS1;ETS1
cg01543184	17:79522147:C:T	0.0215697	0.000712363	0.28677	NA	NA	17	79881543	MAFG;MAFG
cg10728454	15:40705417:G:A	-0.102501	0.000713554	0.28677	NA	NA	15	40201507	GPR176;GPR176
cg10728454	15:40721128:C:G	-0.102501	0.000713554	0.28677	NA	NA	15	40201507	GPR176;GPR176
cg10728454	15:40722781:T:G	-0.102501	0.000713554	0.28677	NA	NA	15	40201507	GPR176;GPR176
cg14870271	17:77285304:C:T	0.0575069	0.000713595	0.28677	1.10512	0.0357897	17	76976010	LGALS3BP;LGALS3BP
cg11946459	6:29893848:C:A	-0.102167	0.000714938	0.28677	0.896564	0.00164425	6	29911558	HLA-A
cg08084228	16:51127759:G:A	-0.0420403	0.000715075	0.28677	NA	NA	16	50700118
cg08084228	16:51128213:C:A	-0.0420403	0.000715075	0.28677	NA	NA	16	50700118
cg08084228	16:51130564:T:A	-0.0420403	0.000715075	0.28677	NA	NA	16	50700118
cg08084228	16:51131382:C:A	-0.0420403	0.000715075	0.28677	NA	NA	16	50700118
cg08084228	16:51133079:A:G	-0.0420403	0.000715075	0.28677	NA	NA	16	50700118
cg08084228	16:51133268:G:A	-0.0420403	0.000715075	0.28677	NA	NA	16	50700118
cg08084228	16:51138255:C:T	-0.0420403	0.000715075	0.28677	NA	NA	16	50700118
cg08084228	16:51139185:C:G	-0.0420403	0.000715075	0.28677	NA	NA	16	50700118
cg08084228	16:51139987:C:T	-0.0420403	0.000715075	0.28677	NA	NA	16	50700118
cg08084228	16:51140364:G:T	-0.0420403	0.000715075	0.28677	NA	NA	16	50700118
cg08084228	16:51140791:C:T	-0.0420403	0.000715075	0.28677	NA	NA	16	50700118
cg08084228	16:51145103:C:A	-0.0420403	0.000715075	0.28677	NA	NA	16	50700118
cg16324306	14:93718378:G:A	0.0313477	0.000716347	0.28677	NA	NA	14	93786330	BTBD7;BTBD7
cg16324306	14:93721152:G:A	0.0313477	0.000716347	0.28677	NA	NA	14	93786330	BTBD7;BTBD7
cg16324306	14:93721392:C:T	0.0313477	0.000716347	0.28677	NA	NA	14	93786330	BTBD7;BTBD7
cg16324306	14:93727579:T:C	0.0313477	0.000716347	0.28677	NA	NA	14	93786330	BTBD7;BTBD7
cg16324306	14:93729468:G:A	0.0313477	0.000716347	0.28677	NA	NA	14	93786330	BTBD7;BTBD7
cg16324306	14:93737108:G:C	0.0313477	0.000716347	0.28677	NA	NA	14	93786330	BTBD7;BTBD7
cg16324306	14:93737668:T:C	0.0313477	0.000716347	0.28677	NA	NA	14	93786330	BTBD7;BTBD7
cg16324306	14:93738204:T:C	0.0313477	0.000716347	0.28677	NA	NA	14	93786330	BTBD7;BTBD7
cg16324306	14:93738663:T:C	0.0313477	0.000716347	0.28677	NA	NA	14	93786330	BTBD7;BTBD7
cg16324306	14:93740831:A:G	0.0313477	0.000716347	0.28677	NA	NA	14	93786330	BTBD7;BTBD7
cg16324306	14:93745184:T:C	0.0313477	0.000716347	0.28677	NA	NA	14	93786330	BTBD7;BTBD7
cg16324306	14:93746091:A:C	0.0313477	0.000716347	0.28677	NA	NA	14	93786330	BTBD7;BTBD7
cg16324306	14:93746562:G:A	0.0313477	0.000716347	0.28677	NA	NA	14	93786330	BTBD7;BTBD7
cg16324306	14:93746667:C:T	0.0313477	0.000716347	0.28677	NA	NA	14	93786330	BTBD7;BTBD7
cg16324306	14:93754437:A:G	0.0313477	0.000716347	0.28677	NA	NA	14	93786330	BTBD7;BTBD7
cg16324306	14:93758073:G:A	0.0313477	0.000716347	0.28677	NA	NA	14	93786330	BTBD7;BTBD7
cg16324306	14:93762704:A:G	0.0313477	0.000716347	0.28677	NA	NA	14	93786330	BTBD7;BTBD7
cg16324306	14:93764989:C:T	0.0313477	0.000716347	0.28677	NA	NA	14	93786330	BTBD7;BTBD7
cg16324306	14:93771020:T:C	0.0313477	0.000716347	0.28677	NA	NA	14	93786330	BTBD7;BTBD7
cg16324306	14:93772500:T:A	0.0313477	0.000716347	0.28677	NA	NA	14	93786330	BTBD7;BTBD7
cg16324306	14:93775028:A:C	0.0313477	0.000716347	0.28677	NA	NA	14	93786330	BTBD7;BTBD7
cg16324306	14:93778741:T:C	0.0313477	0.000716347	0.28677	NA	NA	14	93786330	BTBD7;BTBD7
cg16324306	14:93783067:A:T	0.0313477	0.000716347	0.28677	NA	NA	14	93786330	BTBD7;BTBD7
cg16324306	14:93783443:T:C	0.0313477	0.000716347	0.28677	NA	NA	14	93786330	BTBD7;BTBD7
cg16324306	14:93784302:T:C	0.0313477	0.000716347	0.28677	NA	NA	14	93786330	BTBD7;BTBD7
cg16324306	14:93788891:A:G	0.0313477	0.000716347	0.28677	NA	NA	14	93786330	BTBD7;BTBD7
cg16324306	14:93789660:G:A	0.0313477	0.000716347	0.28677	NA	NA	14	93786330	BTBD7;BTBD7
cg16324306	14:93790276:T:C	0.0313477	0.000716347	0.28677	NA	NA	14	93786330	BTBD7;BTBD7
cg16324306	14:93793329:C:T	0.0313477	0.000716347	0.28677	NA	NA	14	93786330	BTBD7;BTBD7
cg16324306	14:93798425:G:A	0.0313477	0.000716347	0.28677	NA	NA	14	93786330	BTBD7;BTBD7
cg16324306	14:93799221:G:A	0.0313477	0.000716347	0.28677	NA	NA	14	93786330	BTBD7;BTBD7
cg16324306	14:93803409:G:A	0.0313477	0.000716347	0.28677	NA	NA	14	93786330	BTBD7;BTBD7
cg16324306	14:93804125:C:T	0.0313477	0.000716347	0.28677	NA	NA	14	93786330	BTBD7;BTBD7
cg16324306	14:93806527:G:A	0.0313477	0.000716347	0.28677	NA	NA	14	93786330	BTBD7;BTBD7
cg16324306	14:93810048:G:A	0.0313477	0.000716347	0.28677	NA	NA	14	93786330	BTBD7;BTBD7
cg16324306	14:93812850:C:T	0.0313477	0.000716347	0.28677	NA	NA	14	93786330	BTBD7;BTBD7
cg16324306	14:93813988:G:A	0.0313477	0.000716347	0.28677	NA	NA	14	93786330	BTBD7;BTBD7
cg16324306	14:93814212:T:A	0.0313477	0.000716347	0.28677	NA	NA	14	93786330	BTBD7;BTBD7
cg16324306	14:93815892:C:T	0.0313477	0.000716347	0.28677	NA	NA	14	93786330	BTBD7;BTBD7
cg16324306	14:93818907:A:C	0.0313477	0.000716347	0.28677	NA	NA	14	93786330	BTBD7;BTBD7
cg16324306	14:93819246:G:A	0.0313477	0.000716347	0.28677	NA	NA	14	93786330	BTBD7;BTBD7
cg06484123	19:53162482:G:A	-0.0530362	0.000716498	0.286794	NA	NA	19	53107200
cg18399898	10:91194067:T:C	0.0167446	0.0007172	0.287038	NA	NA	10	91091681	IFIT3;IFIT3;IFIT3;IFIT3
cg17608381	6:29721627:G:T	0.12561	0.000717612	0.287056	NA	NA	6	29911550	HLA-A
cg17608381	6:29721628:A:C	0.12561	0.000717612	0.287056	NA	NA	6	29911550	HLA-A
cg17608381	6:29730358:T:C	0.12561	0.000717612	0.287056	NA	NA	6	29911550	HLA-A
cg17608381	6:29733375:G:C	0.12561	0.000717612	0.287056	NA	NA	6	29911550	HLA-A
cg26663590	16:28903188:T:C	-0.0359359	0.000718352	0.287205	NA	NA	16	28959310
cg26663590	16:28915433:A:C	-0.0359359	0.000718352	0.287205	NA	NA	16	28959310
cg26663590	16:28917746:G:A	-0.0359359	0.000718352	0.287205	NA	NA	16	28959310
cg26663590	16:28944700:G:T	-0.0359359	0.000718352	0.287205	NA	NA	16	28959310
cg01543184	17:80568467:C:T	0.0285551	0.000718577	0.287258	NA	NA	17	79881543	MAFG;MAFG
cg08738516	10:126477209:A:G	-0.0202875	0.000719189	0.287357	NA	NA	10	126408016	FAM53B
cg08738516	10:126477406:A:G	-0.0202875	0.000719189	0.287357	NA	NA	10	126408016	FAM53B
cg20033981	13:41424577:T:G	-0.0419776	0.000719744	0.287357	NA	NA	13	41590153	ELF1
cg20033981	13:41432161:A:G	-0.0419776	0.000719744	0.287357	NA	NA	13	41590153	ELF1
cg20033981	13:41432669:T:G	-0.0419776	0.000719744	0.287357	NA	NA	13	41590153	ELF1
cg20033981	13:41437926:C:T	-0.0419776	0.000719744	0.287357	NA	NA	13	41590153	ELF1
cg20033981	13:41446023:C:T	-0.0419776	0.000719744	0.287357	NA	NA	13	41590153	ELF1
cg20033981	13:41448947:A:G	-0.0419776	0.000719744	0.287357	NA	NA	13	41590153	ELF1
cg20033981	13:41451166:T:C	-0.0419776	0.000719744	0.287357	NA	NA	13	41590153	ELF1
cg20033981	13:41453256:T:C	-0.0419776	0.000719744	0.287357	NA	NA	13	41590153	ELF1
cg17052170	8:143987619:G:T	0.0723098	0.00072067	0.287678	NA	NA	8	144099482	LY6E;LY6E;LOC100133669
cg00598235	4:17627294:A:G	-0.0346287	0.000720731	0.287678	NA	NA	4	17580680	LAP3
cg17223615	11:4935470:T:C	0.0316293	0.000721194	0.287826	1.09773	0.00647505	11	4414201	TRIM21
cg23928123	10:90942967:A:T	0.0611427	0.000721701	0.287991	NA	NA	10	91063132	IFIT2
cg24351901	6:29604124:G:A	0.0441948	0.000723132	0.288526	NA	NA	6	29692092	HLA-F;HLA-F;HLA-F
cg12987761	22:18514528:T:C	-0.0684617	0.000725579	0.289465	NA	NA	22	18631457	USP18
cg16606773	20:19866516:A:G	-0.0255823	0.000725965	0.289582	NA	NA	20	19955806	RIN2
cg23892836	6:29933881:T:A	0.0399694	0.000727014	0.289932	NA	NA	6	29692085	HLA-F;HLA-F;HLA-F
cg25637655	6:30203659:C:T	-0.0873034	0.000727028	0.289932	NA	NA	6	29911542	HLA-A
cg07957619	6:44054553:C:T	0.0235014	0.000727635	0.290137	NA	NA	6	43595208	GTPBP2;GTPBP2
cg16795804	2:37460700:G:A	-0.0229419	0.000728783	0.290558	NA	NA	2	37384523	EIF2AK2;EIF2AK2
cg24100168	11:5448048:G:A	0.0317307	0.000731	0.291256	NA	NA	11	5667836	TRIM78P
cg24100168	11:5448055:T:C	0.0317307	0.000731	0.291256	NA	NA	11	5667836	TRIM78P
cg24100168	11:5450387:G:A	0.0317307	0.000731	0.291256	NA	NA	11	5667836	TRIM78P
cg24100168	11:5463145:G:A	0.0317307	0.000731	0.291256	NA	NA	11	5667836	TRIM78P
cg24100168	11:5467329:T:C	0.0317307	0.000731	0.291256	NA	NA	11	5667836	TRIM78P
cg24280832	10:77648883:C:T	0.0907617	0.000732861	0.29196	NA	NA	10	77871958	C10orf11
cg07276449	17:77318992:A:G	-0.0256588	0.00073301	0.291969	NA	NA	17	77967501	TBC1D16
cg23892836	6:29832846:C:A	-0.0488967	0.000733071	0.291969	1.16345	0.000168988	6	29692085	HLA-F;HLA-F;HLA-F
cg25637655	6:29923554:T:C	0.0718283	0.000733918	0.292269	1.14398	0.00012228	6	29911542	HLA-A
cg13007871	6:29832846:C:A	-0.034693	0.000734731	0.292547	1.16345	0.000168988	6	30458519	HLA-E
cg04436907	9:132258867:G:T	-0.0168941	0.000734803	0.292547	NA	NA	9	131902347	PPP2R4;PPP2R4;PPP2R4;PPP2R4;PPP2R4;PPP2R4
cg26535158	17:39722525:G:A	-0.0206008	0.000735827	0.29288	1.08132	0.0218174	17	40175841	NKIRAS2;NKIRAS2;NKIRAS2;NKIRAS2;NKIRAS2
cg26535158	17:39723451:A:G	-0.0206008	0.000735827	0.29288	1.08413	0.0177345	17	40175841	NKIRAS2;NKIRAS2;NKIRAS2;NKIRAS2;NKIRAS2
cg18518074	11:63789390:G:A	0.0652033	0.000736628	0.293162	NA	NA	11	64642316	EHD1
cg01907945	3:149994553:T:C	0.0393158	0.000736795	0.293191	NA	NA	3	150726740	CLRN1-AS1
cg11303842	8:144083028:T:A	0.0203824	0.000738651	0.293479	NA	NA	8	144070338	LOC100133669
cg09225336	16:65308021:A:C	-0.0623175	0.000738726	0.293479	NA	NA	16	65635750
cg09225336	16:65308280:A:T	-0.0623175	0.000738726	0.293479	NA	NA	16	65635750
cg00570504	2:7423995:T:C	-0.0512163	0.000738924	0.293479	NA	NA	2	7012523
cg20408505	6:30114365:A:T	-0.0538846	0.000739085	0.293479	NA	NA	6	29911494	HLA-A
cg23892836	6:29700840:C:T	0.0416515	0.000740842	0.293479	NA	NA	6	29692085	HLA-F;HLA-F;HLA-F
cg23892836	6:29701308:T:C	0.0416515	0.000740842	0.293479	NA	NA	6	29692085	HLA-F;HLA-F;HLA-F
cg23892836	6:29701564:G:A	0.0416515	0.000740842	0.293479	NA	NA	6	29692085	HLA-F;HLA-F;HLA-F
cg23892836	6:29702510:G:A	0.0416515	0.000740842	0.293479	NA	NA	6	29692085	HLA-F;HLA-F;HLA-F
cg23892836	6:29703262:A:G	0.0416515	0.000740842	0.293479	NA	NA	6	29692085	HLA-F;HLA-F;HLA-F
cg23892836	6:29704259:A:T	0.0416515	0.000740842	0.293479	NA	NA	6	29692085	HLA-F;HLA-F;HLA-F
cg23892836	6:29705219:C:T	0.0416515	0.000740842	0.293479	NA	NA	6	29692085	HLA-F;HLA-F;HLA-F
cg23892836	6:29705405:C:T	0.0416515	0.000740842	0.293479	NA	NA	6	29692085	HLA-F;HLA-F;HLA-F
cg23892836	6:29705659:A:G	0.0416515	0.000740842	0.293479	NA	NA	6	29692085	HLA-F;HLA-F;HLA-F
cg23892836	6:29706049:G:C	0.0416515	0.000740842	0.293479	NA	NA	6	29692085	HLA-F;HLA-F;HLA-F
cg23892836	6:29706128:G:C	0.0416515	0.000740842	0.293479	NA	NA	6	29692085	HLA-F;HLA-F;HLA-F
cg23892836	6:29706277:T:C	0.0416515	0.000740842	0.293479	NA	NA	6	29692085	HLA-F;HLA-F;HLA-F
cg23892836	6:29707546:G:A	0.0416515	0.000740842	0.293479	NA	NA	6	29692085	HLA-F;HLA-F;HLA-F
cg23892836	6:29707704:G:A	0.0416515	0.000740842	0.293479	NA	NA	6	29692085	HLA-F;HLA-F;HLA-F
cg23892836	6:29708090:G:A	0.0416515	0.000740842	0.293479	NA	NA	6	29692085	HLA-F;HLA-F;HLA-F
cg23892836	6:29709234:C:T	0.0416515	0.000740842	0.293479	NA	NA	6	29692085	HLA-F;HLA-F;HLA-F
cg15946524	2:47670304:G:C	0.035846	0.000741277	0.293479	NA	NA	2	47714346
cg15946524	2:47671565:A:G	0.035846	0.000741277	0.293479	NA	NA	2	47714346
cg15946524	2:47672475:T:A	0.035846	0.000741277	0.293479	NA	NA	2	47714346
cg15946524	2:47685895:C:G	0.035846	0.000741277	0.293479	NA	NA	2	47714346
cg15946524	2:47686376:A:G	0.035846	0.000741277	0.293479	NA	NA	2	47714346
cg15946524	2:47689019:C:T	0.035846	0.000741277	0.293479	NA	NA	2	47714346
cg15946524	2:47690408:A:G	0.035846	0.000741277	0.293479	NA	NA	2	47714346
cg15946524	2:47691120:G:A	0.035846	0.000741277	0.293479	NA	NA	2	47714346
cg15946524	2:47692632:T:C	0.035846	0.000741277	0.293479	NA	NA	2	47714346
cg15946524	2:47693706:G:T	0.035846	0.000741277	0.293479	NA	NA	2	47714346
cg15946524	2:47693959:G:A	0.035846	0.000741277	0.293479	NA	NA	2	47714346
cg15946524	2:47698308:A:G	0.035846	0.000741277	0.293479	NA	NA	2	47714346
cg15946524	2:47714419:G:A	0.035846	0.000741277	0.293479	NA	NA	2	47714346
cg15946524	2:47715944:C:T	0.035846	0.000741277	0.293479	NA	NA	2	47714346
cg15946524	2:47725842:C:T	0.035846	0.000741277	0.293479	NA	NA	2	47714346
cg15946524	2:47726033:C:A	0.035846	0.000741277	0.293479	NA	NA	2	47714346
cg15946524	2:47730521:G:A	0.035846	0.000741277	0.293479	NA	NA	2	47714346
cg15946524	2:47730971:A:T	0.035846	0.000741277	0.293479	NA	NA	2	47714346
cg15946524	2:47733451:G:A	0.035846	0.000741277	0.293479	NA	NA	2	47714346
cg11946459	6:29558190:C:T	-0.138676	0.000742319	0.29378	NA	NA	6	29911558	HLA-A
cg11946459	6:29559295:C:T	-0.138676	0.000742319	0.29378	NA	NA	6	29911558	HLA-A
cg11946459	6:29565825:G:A	-0.138676	0.000742319	0.29378	NA	NA	6	29911558	HLA-A
cg06085204	17:6680412:C:T	-0.0130531	0.000742701	0.293894	NA	NA	17	6659164	XAF1;XAF1;XAF1;XAF1
cg03587597	8:144101037:C:T	-0.0250554	0.000742906	0.293938	NA	NA	8	144105055
cg23892836	6:29696657:T:C	-0.0468121	0.000744531	0.294357	1.18159	0.000609335	6	29692085	HLA-F;HLA-F;HLA-F
cg23892836	6:29696852:C:T	-0.0468121	0.000744531	0.294357	1.18057	0.000650791	6	29692085	HLA-F;HLA-F;HLA-F
cg23892836	6:29700183:C:A	-0.0468121	0.000744531	0.294357	1.16276	0.00183007	6	29692085	HLA-F;HLA-F;HLA-F
cg23892836	6:29718790:G:A	-0.0468121	0.000744531	0.294357	1.16109	0.00187087	6	29692085	HLA-F;HLA-F;HLA-F
cg23892836	6:29725295:G:T	-0.0468121	0.000744531	0.294357	1.17118	0.00109526	6	29692085	HLA-F;HLA-F;HLA-F
cg23892836	6:29726046:C:T	-0.0468121	0.000744531	0.294357	1.17118	0.00109526	6	29692085	HLA-F;HLA-F;HLA-F
cg05919238	17:78904680:A:G	-0.0170013	0.000745008	0.294415	NA	NA	17	79244158	SLC38A10;SLC38A10
cg05919238	17:78906360:C:G	-0.0170013	0.000745008	0.294415	NA	NA	17	79244158	SLC38A10;SLC38A10
cg05919238	17:78914545:A:G	-0.0170013	0.000745008	0.294415	NA	NA	17	79244158	SLC38A10;SLC38A10
cg08779606	1:172654377:G:A	0.0278359	0.000745053	0.294415	0.933169	0.0497886	1	172666960
cg08779606	1:172654824:T:C	0.0277623	0.000745635	0.29457	0.926828	0.0312961	1	172666960
cg08779606	1:172654934:C:T	0.0277623	0.000745635	0.29457	0.925722	0.0287753	1	172666960
cg04582010	11:812188:G:A	0.0542743	0.000746647	0.294858	NA	NA	11	313120	IFITM1
cg04582010	11:813524:C:T	0.0542743	0.000746647	0.294858	NA	NA	11	313120	IFITM1
cg04582010	11:815323:G:T	0.0542743	0.000746647	0.294858	NA	NA	11	313120	IFITM1
cg16011033	2:37040721:C:G	-0.0384096	0.000747096	0.294903	0.924716	0.0365775	2	37594079	QPCT
cg13406746	11:1372610:C:T	0.0401194	0.00074714	0.294903	NA	NA	11	615583	IRF7;IRF7;IRF7;IRF7
cg13406746	11:1382060:C:A	0.0401194	0.00074714	0.294903	NA	NA	11	615583	IRF7;IRF7;IRF7;IRF7
cg13406746	11:1394257:A:T	0.0401194	0.00074714	0.294903	NA	NA	11	615583	IRF7;IRF7;IRF7;IRF7
cg02622254	2:175324004:T:A	0.02135	0.00074871	0.295448	NA	NA	2	175895436
cg02622254	2:175324323:A:C	0.02135	0.00074871	0.295448	NA	NA	2	175895436
cg12088946	11:5150828:A:G	0.0570502	0.000749336	0.295493	NA	NA	11	5645913	TRIM6-TRIM34;TRIM34;TRIM34;TRIM34
cg12088946	11:5151422:A:G	0.0570502	0.000749336	0.295493	NA	NA	11	5645913	TRIM6-TRIM34;TRIM34;TRIM34;TRIM34
cg12088946	11:5154157:A:G	0.0570502	0.000749336	0.295493	NA	NA	11	5645913	TRIM6-TRIM34;TRIM34;TRIM34;TRIM34
cg03306641	11:5190474:T:C	0.0654944	0.000749971	0.295493	NA	NA	11	5645703	TRIM6-TRIM34;TRIM34;TRIM34;TRIM34
cg03306641	11:5190489:T:A	0.0654944	0.000749971	0.295493	NA	NA	11	5645703	TRIM6-TRIM34;TRIM34;TRIM34;TRIM34
cg27049094	2:74364828:T:A	-0.0626477	0.000750146	0.295493	NA	NA	2	75067716	HK2
cg27049094	2:74366032:A:C	-0.0626477	0.000750146	0.295493	NA	NA	2	75067716	HK2
cg27049094	2:74369101:G:C	-0.0626477	0.000750146	0.295493	NA	NA	2	75067716	HK2
cg27049094	2:74370612:T:C	-0.0626477	0.000750146	0.295493	NA	NA	2	75067716	HK2
cg27049094	2:74376339:A:C	-0.0626477	0.000750146	0.295493	NA	NA	2	75067716	HK2
cg27049094	2:74377420:A:G	-0.0626477	0.000750146	0.295493	NA	NA	2	75067716	HK2
cg27049094	2:74377433:T:C	-0.0626477	0.000750146	0.295493	NA	NA	2	75067716	HK2
cg27049094	2:74378057:A:G	-0.0626477	0.000750146	0.295493	NA	NA	2	75067716	HK2
cg27049094	2:74380989:A:G	-0.0626477	0.000750146	0.295493	NA	NA	2	75067716	HK2
cg23533285	6:31352446:G:A	-0.0385568	0.000751416	0.295919	0.848901	1.5747e-05	6	31322348	HLA-B
cg23533285	6:31352631:A:G	-0.0385568	0.000751416	0.295919	0.848901	1.5747e-05	6	31322348	HLA-B
cg12987761	22:18630802:C:A	-0.119957	0.000752361	0.296253	NA	NA	22	18631457	USP18
cg17096289	6:31302755:C:T	0.0866718	0.000752571	0.296299	0.859199	1.15682e-05	6	31238788	HLA-C
cg23892836	6:29906691:A:G	-0.0389815	0.000754141	0.296662	1.14826	5.92252e-05	6	29692085	HLA-F;HLA-F;HLA-F
cg15174565	15:102006825:G:A	-0.0247288	0.00075416	0.296662	NA	NA	15	101728234	CHSY1
cg15174565	15:102007443:T:G	-0.0247288	0.00075416	0.296662	NA	NA	15	101728234	CHSY1
cg15174565	15:102007617:C:T	-0.0247288	0.00075416	0.296662	NA	NA	15	101728234	CHSY1
cg15174565	15:102008206:C:T	-0.0247288	0.00075416	0.296662	NA	NA	15	101728234	CHSY1
cg15174565	15:102012626:C:T	-0.0247288	0.00075416	0.296662	NA	NA	15	101728234	CHSY1
cg15174565	15:102013290:C:G	-0.0247288	0.00075416	0.296662	NA	NA	15	101728234	CHSY1
cg24514600	8:127982089:A:G	-0.0305364	0.000754737	0.296852	NA	NA	8	128805414	PVT1
cg23923934	6:31140220:T:C	-0.0806437	0.00075524	0.297013	0.901141	0.0270817	6	31322914	HLA-B
cg23892836	6:30015905:T:C	-0.0405695	0.000755545	0.297095	NA	NA	6	29692085	HLA-F;HLA-F;HLA-F
cg09625543	21:40722070:T:A	0.0337504	0.000757023	0.297601	NA	NA	21	40560659	BRWD1;BRWD1
cg09625543	21:40723157:G:A	0.0337504	0.000757023	0.297601	NA	NA	21	40560659	BRWD1;BRWD1
cg01517384	6:31307926:T:A	0.068997	0.000758324	0.29799	0.811351	2.12163e-09	6	31323856	HLA-B
cg10549986	2:7423996:G:A	-0.0298292	0.000758553	0.29799	NA	NA	2	7018153	RSAD2
cg24103563	11:5178767:G:C	0.0579713	0.000758776	0.29799	NA	NA	11	5645324	TRIM34;TRIM34;TRIM6-TRIM34
cg24103563	11:5178970:T:C	0.0579713	0.000758776	0.29799	NA	NA	11	5645324	TRIM34;TRIM34;TRIM6-TRIM34
cg24103563	11:5180177:A:G	0.0579713	0.000758776	0.29799	NA	NA	11	5645324	TRIM34;TRIM34;TRIM6-TRIM34
cg24103563	11:5180563:C:T	0.0579713	0.000758776	0.29799	NA	NA	11	5645324	TRIM34;TRIM34;TRIM6-TRIM34
cg24103563	11:5181533:G:A	0.0579713	0.000758776	0.29799	NA	NA	11	5645324	TRIM34;TRIM34;TRIM6-TRIM34
cg24103563	11:5183789:C:T	0.0579713	0.000758776	0.29799	NA	NA	11	5645324	TRIM34;TRIM34;TRIM6-TRIM34
cg10152449	7:3378635:T:C	0.0376814	0.000759435	0.298212	NA	NA	7	2444534	CHST12
cg17096289	6:32103667:G:A	0.168958	0.000761108	0.298758	NA	NA	6	31238788	HLA-C
cg07293059	20:61654405:C:T	-0.0213778	0.0007614	0.298758	NA	NA	20	61582921	SLC17A9;SLC17A9
cg07293059	20:61655587:G:C	-0.0213778	0.0007614	0.298758	NA	NA	20	61582921	SLC17A9;SLC17A9
cg07293059	20:61656294:A:G	-0.0213778	0.0007614	0.298758	NA	NA	20	61582921	SLC17A9;SLC17A9
cg07293059	20:61656342:G:A	-0.0213778	0.0007614	0.298758	NA	NA	20	61582921	SLC17A9;SLC17A9
cg07293059	20:61657092:C:T	-0.0213778	0.0007614	0.298758	NA	NA	20	61582921	SLC17A9;SLC17A9
cg00257455	1:65672432:T:A	-0.0133823	0.000762087	0.29899	NA	NA	1	65530538
cg24280832	10:77622586:G:A	0.0867919	0.000764443	0.29982	NA	NA	10	77871958	C10orf11
cg24280832	10:77624212:G:T	0.0867919	0.000764443	0.29982	NA	NA	10	77871958	C10orf11
cg27045295	6:146188902:T:G	0.0718835	0.00076449	0.29982	NA	NA	6	146225828	SHPRH;SHPRH
cg13728275	16:1551082:A:G	0.0237854	0.000765012	0.299987	1.10826	0.0176098	16	1988449	MSRB1
cg15331332	6:29819077:G:A	-0.0526625	0.00076523	0.300035	NA	NA	6	29692111	HLA-F;HLA-F;HLA-F
cg11946459	6:29434414:G:A	-0.176178	0.000765592	0.300101	NA	NA	6	29911558	HLA-A
cg11946459	6:29477295:G:C	-0.176178	0.000765592	0.300101	NA	NA	6	29911558	HLA-A
cg08701420	10:104214048:A:T	-0.0256516	0.000766481	0.300314	NA	NA	10	105044051	INA
cg08701420	10:104214267:C:T	-0.0256516	0.000766481	0.300314	NA	NA	10	105044051	INA
cg20726456	12:113163493:A:G	-0.0219589	0.000766534	0.300314	NA	NA	12	113415459	OAS2;OAS2;OAS2
cg01372572	15:26266785:G:A	0.0221588	0.000766712	0.300314	NA	NA	15	25941836	ATP10A
cg00736299	16:4816158:T:C	-0.0646353	0.00076719	0.300314	NA	NA	16	4730465	MGRN1;MGRN1;MGRN1;MGRN1
cg00736299	16:4816175:C:G	-0.0646353	0.00076719	0.300314	NA	NA	16	4730465	MGRN1;MGRN1;MGRN1;MGRN1
cg00736299	16:4816532:G:A	-0.0646353	0.00076719	0.300314	NA	NA	16	4730465	MGRN1;MGRN1;MGRN1;MGRN1
cg00736299	16:4817777:C:G	-0.0646353	0.00076719	0.300314	NA	NA	16	4730465	MGRN1;MGRN1;MGRN1;MGRN1
cg00736299	16:4819698:G:T	-0.0646353	0.00076719	0.300314	NA	NA	16	4730465	MGRN1;MGRN1;MGRN1;MGRN1
cg00736299	16:4826965:A:G	-0.0646353	0.00076719	0.300314	NA	NA	16	4730465	MGRN1;MGRN1;MGRN1;MGRN1
cg00736299	16:4837965:T:C	-0.0646353	0.00076719	0.300314	NA	NA	16	4730465	MGRN1;MGRN1;MGRN1;MGRN1
cg03149958	6:36148999:G:C	0.0369137	0.000768284	0.300342	1.1005	0.00680329	6	36326677
cg03149958	6:36151612:A:T	0.0369137	0.000768284	0.300342	1.10139	0.00635517	6	36326677
cg03149958	6:36165213:C:T	0.0369137	0.000768284	0.300342	1.09572	0.00986478	6	36326677
cg20408505	6:30763004:T:C	-0.0407808	0.000768363	0.300342	1.1748	6.54603e-06	6	29911494	HLA-A
cg03227037	20:62599357:C:T	0.0349425	0.00076898	0.300342	NA	NA	20	62212228
cg12588917	6:29908649:T:G	-0.0537938	0.000769054	0.300342	1.11303	0.00176403	6	29692082	HLA-F;HLA-F;HLA-F
cg12331471	2:231850240:C:T	0.0414165	0.000770118	0.300342	NA	NA	2	231282369	SP100;SP100;SP100;SP100;SP100;SP100;SP100;SP100;SP100;SP100;SP100
cg12807764	5:146607914:C:T	0.0529149	0.000770591	0.300342	NA	NA	5	146864669
cg08244262	21:42915121:T:C	-0.00587467	0.00077093	0.300342	NA	NA	21	42797939	MX1;MX1
cg16070035	5:96079402:C:T	0.0592322	0.000771146	0.300342	NA	NA	5	96077898	CAST;CAST;CAST;CAST;CAST;CAST
cg13782919	9:93372692:A:G	-0.0491462	0.000772062	0.300342	NA	NA	9	93588842	SYK;SYK;SYK;SYK
cg13782919	9:93372848:A:G	-0.0491462	0.000772062	0.300342	NA	NA	9	93588842	SYK;SYK;SYK;SYK
cg13782919	9:93372997:A:C	-0.0491462	0.000772062	0.300342	NA	NA	9	93588842	SYK;SYK;SYK;SYK
cg13782919	9:93377703:C:A	-0.0491462	0.000772062	0.300342	NA	NA	9	93588842	SYK;SYK;SYK;SYK
cg13782919	9:93379157:G:T	-0.0491462	0.000772062	0.300342	NA	NA	9	93588842	SYK;SYK;SYK;SYK
cg13782919	9:93381578:A:G	-0.0491462	0.000772062	0.300342	NA	NA	9	93588842	SYK;SYK;SYK;SYK
cg13782919	9:93387864:C:T	-0.0491462	0.000772062	0.300342	NA	NA	9	93588842	SYK;SYK;SYK;SYK
cg13782919	9:93388193:C:A	-0.0491462	0.000772062	0.300342	NA	NA	9	93588842	SYK;SYK;SYK;SYK
cg13782919	9:93390184:T:A	-0.0491462	0.000772062	0.300342	NA	NA	9	93588842	SYK;SYK;SYK;SYK
cg17146917	17:4672041:A:G	-0.0575725	0.000772147	0.300342	NA	NA	17	4674194	TM4SF5
cg16805291	7:36125548:G:T	-0.050397	0.000772154	0.300342	NA	NA	7	36022575
cg16805291	7:36127493:C:T	-0.050397	0.000772154	0.300342	NA	NA	7	36022575
cg16805291	7:36130055:G:A	-0.050397	0.000772154	0.300342	NA	NA	7	36022575
cg16805291	7:36132889:C:T	-0.050397	0.000772154	0.300342	NA	NA	7	36022575
cg16805291	7:36133528:T:C	-0.050397	0.000772154	0.300342	NA	NA	7	36022575
cg16805291	7:36134000:G:A	-0.050397	0.000772154	0.300342	NA	NA	7	36022575
cg16805291	7:36134779:G:C	-0.050397	0.000772154	0.300342	NA	NA	7	36022575
cg16805291	7:36139051:A:C	-0.050397	0.000772154	0.300342	NA	NA	7	36022575
cg16805291	7:36140226:C:T	-0.050397	0.000772154	0.300342	NA	NA	7	36022575
cg16805291	7:36140785:A:G	-0.050397	0.000772154	0.300342	NA	NA	7	36022575
cg16805291	7:36141069:G:C	-0.050397	0.000772154	0.300342	NA	NA	7	36022575
cg16805291	7:36141244:T:G	-0.050397	0.000772154	0.300342	NA	NA	7	36022575
cg16805291	7:36141526:G:A	-0.050397	0.000772154	0.300342	NA	NA	7	36022575
cg16805291	7:36141528:T:C	-0.050397	0.000772154	0.300342	NA	NA	7	36022575
cg16805291	7:36141539:A:G	-0.050397	0.000772154	0.300342	NA	NA	7	36022575
cg16805291	7:36141552:G:A	-0.050397	0.000772154	0.300342	NA	NA	7	36022575
cg16805291	7:36141756:A:G	-0.050397	0.000772154	0.300342	NA	NA	7	36022575
cg16805291	7:36142386:A:T	-0.050397	0.000772154	0.300342	NA	NA	7	36022575
cg16805291	7:36142502:A:G	-0.050397	0.000772154	0.300342	NA	NA	7	36022575
cg16805291	7:36146941:T:G	-0.050397	0.000772154	0.300342	NA	NA	7	36022575
cg16805291	7:36146978:T:G	-0.050397	0.000772154	0.300342	NA	NA	7	36022575
cg16805291	7:36147694:G:T	-0.050397	0.000772154	0.300342	NA	NA	7	36022575
cg16805291	7:36148885:T:C	-0.050397	0.000772154	0.300342	NA	NA	7	36022575
cg11847933	1:227141955:G:A	0.026887	0.00077285	0.300342	NA	NA	1	227130394	CABC1
cg11847933	1:227146134:G:A	0.026887	0.00077285	0.300342	NA	NA	1	227130394	CABC1
cg11847933	1:227155983:C:T	0.026887	0.00077285	0.300342	NA	NA	1	227130394	CABC1
cg11847933	1:227165097:G:A	0.026887	0.00077285	0.300342	NA	NA	1	227130394	CABC1
cg11847933	1:227192477:C:T	0.026887	0.00077285	0.300342	NA	NA	1	227130394	CABC1
cg11847933	1:227195871:A:G	0.026887	0.00077285	0.300342	NA	NA	1	227130394	CABC1
cg11847933	1:227200100:T:C	0.026887	0.00077285	0.300342	NA	NA	1	227130394	CABC1
cg11847933	1:227206349:T:A	0.026887	0.00077285	0.300342	NA	NA	1	227130394	CABC1
cg12588917	6:29699055:T:G	-0.0511882	0.000774435	0.300342	NA	NA	6	29692082	HLA-F;HLA-F;HLA-F
cg12588917	6:29699448:G:A	-0.0511882	0.000774435	0.300342	1.08399	0.0210909	6	29692082	HLA-F;HLA-F;HLA-F
cg12588917	6:29699784:C:T	-0.0511882	0.000774435	0.300342	1.08252	0.0233894	6	29692082	HLA-F;HLA-F;HLA-F
cg12588917	6:29700079:C:T	-0.0511882	0.000774435	0.300342	1.08252	0.0233894	6	29692082	HLA-F;HLA-F;HLA-F
cg12588917	6:29700500:T:C	-0.0511882	0.000774435	0.300342	1.08252	0.0233894	6	29692082	HLA-F;HLA-F;HLA-F
cg12588917	6:29700615:G:A	-0.0511882	0.000774435	0.300342	1.08252	0.0233894	6	29692082	HLA-F;HLA-F;HLA-F
cg12588917	6:29702709:A:G	-0.0511882	0.000774435	0.300342	1.08162	0.0249506	6	29692082	HLA-F;HLA-F;HLA-F
cg12588917	6:29703433:T:A	-0.0511882	0.000774435	0.300342	1.08162	0.0249506	6	29692082	HLA-F;HLA-F;HLA-F
cg12588917	6:29704673:G:C	-0.0511882	0.000774435	0.300342	1.08162	0.0249506	6	29692082	HLA-F;HLA-F;HLA-F
cg12588917	6:29705507:T:C	-0.0511882	0.000774435	0.300342	1.08162	0.0249506	6	29692082	HLA-F;HLA-F;HLA-F
cg12588917	6:29705810:A:G	-0.0511882	0.000774435	0.300342	1.08162	0.0249506	6	29692082	HLA-F;HLA-F;HLA-F
cg12588917	6:29708978:T:C	-0.0511882	0.000774435	0.300342	1.08162	0.0249506	6	29692082	HLA-F;HLA-F;HLA-F
cg23892836	6:29832695:T:C	-0.0483287	0.000774945	0.300342	1.10118	0.0158926	6	29692085	HLA-F;HLA-F;HLA-F
cg00290355	3:151526870:A:G	-0.030929	0.000775448	0.300342	0.882492	0.0297382	3	150996599	MED12L;P2RY14
cg00290355	3:151528028:C:T	-0.030929	0.000775448	0.300342	0.882523	0.029674	3	150996599	MED12L;P2RY14
cg00290355	3:151528543:G:A	-0.030929	0.000775448	0.300342	0.882523	0.029674	3	150996599	MED12L;P2RY14
cg00290355	3:151537238:T:G	-0.030929	0.000775448	0.300342	0.892439	0.0483423	3	150996599	MED12L;P2RY14
cg00290355	3:151538986:C:T	-0.030929	0.000775448	0.300342	0.892439	0.0483423	3	150996599	MED12L;P2RY14
cg00290355	3:151540923:G:A	-0.030929	0.000775448	0.300342	0.894993	0.0320561	3	150996599	MED12L;P2RY14
cg00290355	3:151541803:G:A	-0.030929	0.000775448	0.300342	0.893891	0.0302234	3	150996599	MED12L;P2RY14
cg00290355	3:151542732:A:C	-0.030929	0.000775448	0.300342	0.892822	0.0284844	3	150996599	MED12L;P2RY14
cg00290355	3:151543751:C:G	-0.030929	0.000775448	0.300342	0.892822	0.0284844	3	150996599	MED12L;P2RY14
cg08779606	1:172679129:A:G	0.0344725	0.000775574	0.300342	NA	NA	1	172666960
cg10784983	11:42912827:A:C	0.0265061	0.000776072	0.300342	NA	NA	11	43709197	HSD17B12
cg00533183	6:32989278:A:G	-0.0345874	0.000776578	0.300342	NA	NA	6	32810742	PSMB8;PSMB8
cg17608381	6:29830706:A:G	-0.0955181	0.00077711	0.300342	NA	NA	6	29911550	HLA-A
cg17608381	6:29833198:T:G	-0.0955181	0.00077711	0.300342	NA	NA	6	29911550	HLA-A
cg08244262	21:43659830:T:C	0.00505964	0.000777244	0.300342	NA	NA	21	42797939	MX1;MX1
cg12588917	6:29915061:T:C	-0.0540136	0.000777473	0.300342	1.17183	9.86698e-06	6	29692082	HLA-F;HLA-F;HLA-F
cg00218406	6:31330411:A:C	-0.0621483	0.000777758	0.300342	0.920636	0.0209347	6	31431407	HCP5
cg00218406	6:31330844:C:T	-0.0621483	0.000777758	0.300342	0.920636	0.0209347	6	31431407	HCP5
cg00218406	6:31336349:A:G	-0.0621483	0.000777758	0.300342	0.920636	0.0209347	6	31431407	HCP5
cg00218406	6:31337281:G:A	-0.0621483	0.000777758	0.300342	0.919803	0.0195813	6	31431407	HCP5
cg11946459	6:29918887:T:C	0.107817	0.000778795	0.300342	1.11595	0.00132822	6	29911558	HLA-A
cg11946459	6:29918917:C:T	0.107817	0.000778795	0.300342	1.14163	0.000109219	6	29911558	HLA-A
cg11946459	6:29919659:T:C	0.107817	0.000778795	0.300342	1.1385	0.000162205	6	29911558	HLA-A
cg11946459	6:29919779:C:A	0.107817	0.000778795	0.300342	1.11143	0.00198947	6	29911558	HLA-A
cg11946459	6:29920238:T:C	0.107817	0.000778795	0.300342	1.13978	0.000145273	6	29911558	HLA-A
cg11946459	6:29920422:T:C	0.107817	0.000778795	0.300342	1.11455	0.00150549	6	29911558	HLA-A
cg11946459	6:29920713:T:C	0.107817	0.000778795	0.300342	1.11457	0.00150211	6	29911558	HLA-A
cg11946459	6:29923023:C:T	0.107817	0.000778795	0.300342	1.1125	0.00180296	6	29911558	HLA-A
cg11946459	6:29923503:T:C	0.107817	0.000778795	0.300342	1.11562	0.00136625	6	29911558	HLA-A
cg26392102	6:31164689:C:T	-0.0410577	0.000778881	0.300342	0.880328	0.0406021	6	31238751	HLA-C
cg26392102	6:31178540:T:G	-0.0410577	0.000778881	0.300342	0.880029	0.0391081	6	31238751	HLA-C
cg26392102	6:31179121:A:G	-0.0410577	0.000778881	0.300342	0.880029	0.0391081	6	31238751	HLA-C
cg26392102	6:31179240:G:A	-0.0410577	0.000778881	0.300342	0.880029	0.0391081	6	31238751	HLA-C
cg26392102	6:31182682:C:A	-0.0410577	0.000778881	0.300342	0.880029	0.0391081	6	31238751	HLA-C
cg26392102	6:31187338:G:C	-0.0410577	0.000778881	0.300342	0.880029	0.0391081	6	31238751	HLA-C
cg26392102	6:31189541:G:A	-0.0410577	0.000778881	0.300342	0.880029	0.0391081	6	31238751	HLA-C
cg26392102	6:31255762:A:C	-0.0410577	0.000778881	0.300342	0.872011	0.0264235	6	31238751	HLA-C
cg23892836	6:29914533:G:A	-0.0512781	0.000778913	0.300342	1.24924	3.5185e-07	6	29692085	HLA-F;HLA-F;HLA-F
cg01517384	6:31171598:T:C	0.0780456	0.000779383	0.300342	0.909333	0.0219765	6	31323856	HLA-B
cg01517384	6:31172044:T:C	0.0780456	0.000779383	0.300342	0.909333	0.0219765	6	31323856	HLA-B
cg01517384	6:31172225:G:A	0.0780456	0.000779383	0.300342	0.909333	0.0219765	6	31323856	HLA-B
cg01517384	6:31173860:A:G	0.0780456	0.000779383	0.300342	0.909543	0.022331	6	31323856	HLA-B
cg01517384	6:31173886:T:G	0.0780456	0.000779383	0.300342	0.909543	0.022331	6	31323856	HLA-B
cg01517384	6:31174662:G:A	0.0780456	0.000779383	0.300342	0.91738	0.0381112	6	31323856	HLA-B
cg01517384	6:31175015:C:A	0.0780456	0.000779383	0.300342	0.914423	0.0313938	6	31323856	HLA-B
cg16405432	14:95906023:G:A	-0.0312403	0.000779437	0.300342	NA	NA	14	95973710
cg08738516	10:126387138:T:C	0.0208395	0.000779526	0.300342	NA	NA	10	126408016	FAM53B
cg08738516	10:126390424:T:C	0.0208395	0.000779526	0.300342	NA	NA	10	126408016	FAM53B
cg08738516	10:126393943:A:C	0.0208395	0.000779526	0.300342	NA	NA	10	126408016	FAM53B
cg08738516	10:126399930:G:A	0.0208395	0.000779526	0.300342	NA	NA	10	126408016	FAM53B
cg08738516	10:126410610:G:C	0.0208395	0.000779526	0.300342	NA	NA	10	126408016	FAM53B
cg08738516	10:126411015:T:C	0.0208395	0.000779526	0.300342	NA	NA	10	126408016	FAM53B
cg08738516	10:126411924:G:A	0.0208395	0.000779526	0.300342	NA	NA	10	126408016	FAM53B
cg08738516	10:126412323:C:T	0.0208395	0.000779526	0.300342	NA	NA	10	126408016	FAM53B
cg02402539	19:15648148:C:T	0.0229049	0.000781364	0.300342	NA	NA	19	15399648
cg23411470	11:4261930:C:T	-0.0242851	0.000781798	0.300342	NA	NA	11	4414204	TRIM21
cg23411470	11:4262199:A:C	-0.0242851	0.000781798	0.300342	NA	NA	11	4414204	TRIM21
cg23411470	11:4262434:T:G	-0.0242851	0.000781798	0.300342	NA	NA	11	4414204	TRIM21
cg23411470	11:4264563:C:T	-0.0242851	0.000781798	0.300342	NA	NA	11	4414204	TRIM21
cg23411470	11:4272772:G:A	-0.0242851	0.000781798	0.300342	NA	NA	11	4414204	TRIM21
cg03301498	19:39581726:C:T	-0.0203534	0.000782118	0.300342	NA	NA	19	39889222	MED29
cg03301498	19:39584733:T:G	-0.0203534	0.000782118	0.300342	NA	NA	19	39889222	MED29
cg03301498	19:39586954:A:G	-0.0203534	0.000782118	0.300342	NA	NA	19	39889222	MED29
cg07660627	17:36185665:C:T	0.065641	0.000782359	0.300342	NA	NA	17	35481970	ACACA;ACACA;ACACA;ACACA;ACACA
cg07660627	17:36185998:C:T	0.065641	0.000782359	0.300342	NA	NA	17	35481970	ACACA;ACACA;ACACA;ACACA;ACACA
cg07660627	17:36186106:G:C	0.065641	0.000782359	0.300342	NA	NA	17	35481970	ACACA;ACACA;ACACA;ACACA;ACACA
cg07660627	17:36186865:C:T	0.065641	0.000782359	0.300342	NA	NA	17	35481970	ACACA;ACACA;ACACA;ACACA;ACACA
cg07660627	17:36188263:A:G	0.065641	0.000782359	0.300342	NA	NA	17	35481970	ACACA;ACACA;ACACA;ACACA;ACACA
cg17608381	6:29434414:G:A	-0.164897	0.000783499	0.300342	NA	NA	6	29911550	HLA-A
cg17608381	6:29477295:G:C	-0.164897	0.000783499	0.300342	NA	NA	6	29911550	HLA-A
cg22028728	11:27776197:C:T	0.0323994	0.000784822	0.300342	NA	NA	11	27369658	CCDC34
cg04927537	17:77285304:C:T	0.0856691	0.000784937	0.300342	1.10512	0.0357897	17	76976091	LGALS3BP
cg02724490	8:10409517:C:T	-0.0317574	0.000784991	0.300342	NA	NA	8	10488231	RP1L1
cg02724490	8:10414855:C:T	-0.0317574	0.000784991	0.300342	NA	NA	8	10488231	RP1L1
cg02724490	8:10418483:G:C	-0.0317574	0.000784991	0.300342	NA	NA	8	10488231	RP1L1
cg02724490	8:10418614:C:G	-0.0317574	0.000784991	0.300342	NA	NA	8	10488231	RP1L1
cg02622254	2:175711942:C:T	0.0173729	0.000785695	0.300342	NA	NA	2	175895436
cg02057211	3:30848989:C:T	-0.0395769	0.00078644	0.300342	NA	NA	3	31803876	OSBPL10
cg02057211	3:30849061:A:G	-0.0395769	0.00078644	0.300342	NA	NA	3	31803876	OSBPL10
cg02057211	3:30849534:A:C	-0.0395769	0.00078644	0.300342	NA	NA	3	31803876	OSBPL10
cg13007871	6:29711524:A:G	-0.0290904	0.000787703	0.300342	NA	NA	6	30458519	HLA-E
cg12551079	10:126414084:C:T	-0.0412943	0.000787761	0.300342	NA	NA	10	126374935	FAM53B
cg22713958	17:77407992:A:G	-0.0578003	0.000787779	0.300342	0.892754	0.0357402	17	76976245	LGALS3BP
cg01543184	17:79525118:T:G	0.0221058	0.000788469	0.300342	NA	NA	17	79881543	MAFG;MAFG
cg11303842	8:143212814:G:A	-0.0211889	0.000788546	0.300342	NA	NA	8	144070338	LOC100133669
cg11303842	8:143214913:G:C	-0.0211889	0.000788546	0.300342	NA	NA	8	144070338	LOC100133669
cg11303842	8:143219485:G:A	-0.0211889	0.000788546	0.300342	NA	NA	8	144070338	LOC100133669
cg16744803	6:108953975:A:G	0.0470605	0.000788823	0.300342	NA	NA	6	109236057	ARMC2;ARMC2-AS1;ARMC2
cg06484123	19:52670338:G:T	-0.0643191	0.00078996	0.300342	NA	NA	19	53107200
cg06484123	19:52670447:A:G	-0.0643191	0.00078996	0.300342	NA	NA	19	53107200
cg06484123	19:52671898:A:T	-0.0643191	0.00078996	0.300342	NA	NA	19	53107200
cg06484123	19:52673401:T:C	-0.0643191	0.00078996	0.300342	NA	NA	19	53107200
cg24603130	18:59558052:T:C	-0.0561191	0.000790587	0.300342	NA	NA	18	60253492	ZCCHC2
cg20033981	13:41425711:G:C	-0.0414863	0.000790789	0.300342	NA	NA	13	41590153	ELF1
cg20033981	13:41448222:T:G	-0.0414863	0.000790789	0.300342	NA	NA	13	41590153	ELF1
cg20033981	13:41454203:C:G	-0.0414863	0.000790789	0.300342	NA	NA	13	41590153	ELF1
cg20033981	13:41459638:A:G	-0.0414863	0.000790789	0.300342	NA	NA	13	41590153	ELF1
cg20033981	13:41462841:G:A	-0.0414863	0.000790789	0.300342	NA	NA	13	41590153	ELF1
cg08309069	6:31266495:A:G	-0.0764183	0.000791082	0.300342	0.828019	1.81175e-07	6	31240651	HLA-C
cg17223615	11:5191872:A:G	0.0430882	0.000791348	0.300342	NA	NA	11	4414201	TRIM21
cg11946459	6:29906049:C:T	0.1094	0.000792454	0.300342	1.15112	4.81364e-05	6	29911558	HLA-A
cg11946459	6:29906512:G:A	0.1094	0.000792454	0.300342	1.15151	4.60861e-05	6	29911558	HLA-A
cg11946459	6:29906564:T:G	0.1094	0.000792454	0.300342	1.15151	4.60861e-05	6	29911558	HLA-A
cg11946459	6:29906772:G:A	0.1094	0.000792454	0.300342	1.15098	4.84647e-05	6	29911558	HLA-A
cg11946459	6:29907243:C:T	0.1094	0.000792454	0.300342	1.15219	4.27572e-05	6	29911558	HLA-A
cg11946459	6:29907755:G:T	0.1094	0.000792454	0.300342	1.15219	4.27572e-05	6	29911558	HLA-A
cg11946459	6:29908044:A:G	0.1094	0.000792454	0.300342	1.15219	4.27572e-05	6	29911558	HLA-A
cg11946459	6:29908590:G:A	0.1094	0.000792454	0.300342	1.15166	4.50054e-05	6	29911558	HLA-A
cg11946459	6:29908838:G:C	0.1094	0.000792454	0.300342	1.15219	4.27572e-05	6	29911558	HLA-A
cg11946459	6:29908954:G:A	0.1094	0.000792454	0.300342	1.15219	4.27572e-05	6	29911558	HLA-A
cg11946459	6:29909153:G:T	0.1094	0.000792454	0.300342	1.15219	4.27572e-05	6	29911558	HLA-A
cg11946459	6:29909916:A:T	0.1094	0.000792454	0.300342	1.15219	4.27572e-05	6	29911558	HLA-A
cg11946459	6:29910027:C:G	0.1094	0.000792454	0.300342	1.15193	4.37888e-05	6	29911558	HLA-A
cg11946459	6:29910176:C:T	0.1094	0.000792454	0.300342	1.15266	4.06625e-05	6	29911558	HLA-A
cg11946459	6:29910189:A:T	0.1094	0.000792454	0.300342	1.15202	4.35044e-05	6	29911558	HLA-A
cg11946459	6:29911538:G:A	0.1094	0.000792454	0.300342	1.15219	4.27572e-05	6	29911558	HLA-A
cg11946459	6:29914034:G:A	0.1094	0.000792454	0.300342	1.14993	5.41166e-05	6	29911558	HLA-A
cg11946459	6:29914315:C:T	0.1094	0.000792454	0.300342	1.15151	4.60861e-05	6	29911558	HLA-A
cg11946459	6:29914377:A:G	0.1094	0.000792454	0.300342	1.15078	4.96137e-05	6	29911558	HLA-A
cg11946459	6:29914500:G:T	0.1094	0.000792454	0.300342	1.15151	4.60861e-05	6	29911558	HLA-A
cg11946459	6:29914706:G:A	0.1094	0.000792454	0.300342	1.15143	4.63223e-05	6	29911558	HLA-A
cg11946459	6:29914950:T:C	0.1094	0.000792454	0.300342	1.15181	4.45255e-05	6	29911558	HLA-A
cg11946459	6:29915268:C:T	0.1094	0.000792454	0.300342	1.15115	4.8118e-05	6	29911558	HLA-A
cg11946459	6:29916505:C:T	0.1094	0.000792454	0.300342	1.15312	3.87662e-05	6	29911558	HLA-A
cg11946459	6:29918099:G:T	0.1094	0.000792454	0.300342	1.15226	4.26313e-05	6	29911558	HLA-A
cg11946459	6:29918436:T:C	0.1094	0.000792454	0.300342	1.15144	4.63791e-05	6	29911558	HLA-A
cg11946459	6:29918684:G:T	0.1094	0.000792454	0.300342	1.15228	4.27486e-05	6	29911558	HLA-A
cg11946459	6:29920536:G:T	0.1094	0.000792454	0.300342	1.15128	4.82083e-05	6	29911558	HLA-A
cg11946459	6:29920549:G:A	0.1094	0.000792454	0.300342	1.15214	4.39096e-05	6	29911558	HLA-A
cg11946459	6:29922653:A:C	0.1094	0.000792454	0.300342	1.14209	0.000122686	6	29911558	HLA-A
cg11946459	6:29923580:G:C	0.1094	0.000792454	0.300342	1.1532	3.87186e-05	6	29911558	HLA-A
cg02142005	22:42770659:G:C	-0.0158205	0.00079292	0.300342	NA	NA	22	43369590	PACSIN2
cg10771443	2:7407863:T:G	-0.0378922	0.000793565	0.300342	NA	NA	2	7018855	RSAD2
cg10771443	2:7408838:A:G	-0.0378922	0.000793565	0.300342	NA	NA	2	7018855	RSAD2
cg10771443	2:7409469:T:C	-0.0378922	0.000793565	0.300342	NA	NA	2	7018855	RSAD2
cg07276449	17:77118946:T:C	0.0231627	0.000794067	0.300342	NA	NA	17	77967501	TBC1D16
cg05381960	1:154390932:C:T	-0.0527952	0.000794411	0.300342	NA	NA	1	153946822	JTB;CREB3L4
cg08309069	6:31106459:C:A	-0.108487	0.000794791	0.300342	NA	NA	6	31240651	HLA-C
cg00569896	4:112409:T:C	-0.0260812	0.000795435	0.300342	NA	NA	4	204382
cg00569896	4:114073:T:C	-0.0260812	0.000795435	0.300342	NA	NA	4	204382
cg00569896	4:114270:A:T	-0.0260812	0.000795435	0.300342	NA	NA	4	204382
cg00569896	4:121652:T:C	-0.0260812	0.000795435	0.300342	NA	NA	4	204382
cg00569896	4:122874:C:G	-0.0260812	0.000795435	0.300342	NA	NA	4	204382
cg00569896	4:125490:A:G	-0.0260812	0.000795435	0.300342	NA	NA	4	204382
cg00569896	4:125987:T:C	-0.0260812	0.000795435	0.300342	NA	NA	4	204382
cg00569896	4:126332:C:T	-0.0260812	0.000795435	0.300342	NA	NA	4	204382
cg00569896	4:127452:A:G	-0.0260812	0.000795435	0.300342	NA	NA	4	204382
cg00569896	4:127978:T:C	-0.0260812	0.000795435	0.300342	NA	NA	4	204382
cg00569896	4:137407:A:G	-0.0260812	0.000795435	0.300342	NA	NA	4	204382
cg00569896	4:157597:C:G	-0.0260812	0.000795435	0.300342	NA	NA	4	204382
cg00569896	4:159061:G:A	-0.0260812	0.000795435	0.300342	NA	NA	4	204382
cg00569896	4:165396:G:A	-0.0260812	0.000795435	0.300342	NA	NA	4	204382
cg00569896	4:166811:A:T	-0.0260812	0.000795435	0.300342	NA	NA	4	204382
cg00569896	4:167880:T:C	-0.0260812	0.000795435	0.300342	NA	NA	4	204382
cg15273270	4:35876403:C:G	0.0599208	0.000796394	0.300342	NA	NA	4	36324571	DTHD1;DTHD1
cg15273270	4:35879648:C:T	0.0599208	0.000796394	0.300342	NA	NA	4	36324571	DTHD1;DTHD1
cg15273270	4:35880125:G:C	0.0599208	0.000796394	0.300342	NA	NA	4	36324571	DTHD1;DTHD1
cg15273270	4:35881956:C:T	0.0599208	0.000796394	0.300342	NA	NA	4	36324571	DTHD1;DTHD1
cg15273270	4:35883501:T:A	0.0599208	0.000796394	0.300342	NA	NA	4	36324571	DTHD1;DTHD1
cg15273270	4:35883574:T:C	0.0599208	0.000796394	0.300342	NA	NA	4	36324571	DTHD1;DTHD1
cg15273270	4:35883775:C:T	0.0599208	0.000796394	0.300342	NA	NA	4	36324571	DTHD1;DTHD1
cg15273270	4:35884839:T:G	0.0599208	0.000796394	0.300342	NA	NA	4	36324571	DTHD1;DTHD1
cg26505274	12:121197629:G:A	-0.061687	0.000796522	0.300342	NA	NA	12	121474114	OASL;OASL;OASL
cg26505274	12:121204368:G:C	-0.061687	0.000796522	0.300342	NA	NA	12	121474114	OASL;OASL;OASL
cg26505274	12:121210139:A:G	-0.061687	0.000796522	0.300342	NA	NA	12	121474114	OASL;OASL;OASL
cg26505274	12:121211841:G:A	-0.061687	0.000796522	0.300342	NA	NA	12	121474114	OASL;OASL;OASL
cg26505274	12:121211914:A:T	-0.061687	0.000796522	0.300342	NA	NA	12	121474114	OASL;OASL;OASL
cg26505274	12:121222469:T:C	-0.061687	0.000796522	0.300342	NA	NA	12	121474114	OASL;OASL;OASL
cg26505274	12:121222496:C:T	-0.061687	0.000796522	0.300342	NA	NA	12	121474114	OASL;OASL;OASL
cg26505274	12:121228410:C:G	-0.061687	0.000796522	0.300342	NA	NA	12	121474114	OASL;OASL;OASL
cg26505274	12:121229958:T:C	-0.061687	0.000796522	0.300342	NA	NA	12	121474114	OASL;OASL;OASL
cg26505274	12:121230034:C:G	-0.061687	0.000796522	0.300342	NA	NA	12	121474114	OASL;OASL;OASL
cg26505274	12:121232252:G:T	-0.061687	0.000796522	0.300342	NA	NA	12	121474114	OASL;OASL;OASL
cg26505274	12:121232328:G:A	-0.061687	0.000796522	0.300342	NA	NA	12	121474114	OASL;OASL;OASL
cg26505274	12:121240986:T:C	-0.061687	0.000796522	0.300342	NA	NA	12	121474114	OASL;OASL;OASL
cg26505274	12:121242520:C:T	-0.061687	0.000796522	0.300342	NA	NA	12	121474114	OASL;OASL;OASL
cg26505274	12:121243539:G:A	-0.061687	0.000796522	0.300342	NA	NA	12	121474114	OASL;OASL;OASL
cg26505274	12:121251782:C:A	-0.061687	0.000796522	0.300342	NA	NA	12	121474114	OASL;OASL;OASL
cg26505274	12:121256834:T:C	-0.061687	0.000796522	0.300342	NA	NA	12	121474114	OASL;OASL;OASL
cg26505274	12:121270733:G:C	-0.061687	0.000796522	0.300342	NA	NA	12	121474114	OASL;OASL;OASL
cg26505274	12:121275349:T:C	-0.061687	0.000796522	0.300342	NA	NA	12	121474114	OASL;OASL;OASL
cg26505274	12:121275642:T:C	-0.061687	0.000796522	0.300342	NA	NA	12	121474114	OASL;OASL;OASL
cg26505274	12:121279295:T:C	-0.061687	0.000796522	0.300342	NA	NA	12	121474114	OASL;OASL;OASL
cg26505274	12:121279912:T:C	-0.061687	0.000796522	0.300342	NA	NA	12	121474114	OASL;OASL;OASL
cg26505274	12:121280839:A:G	-0.061687	0.000796522	0.300342	NA	NA	12	121474114	OASL;OASL;OASL
cg26505274	12:121286136:G:A	-0.061687	0.000796522	0.300342	NA	NA	12	121474114	OASL;OASL;OASL
cg26505274	12:121287933:T:C	-0.061687	0.000796522	0.300342	NA	NA	12	121474114	OASL;OASL;OASL
cg26505274	12:121290106:C:A	-0.061687	0.000796522	0.300342	NA	NA	12	121474114	OASL;OASL;OASL
cg26505274	12:121297105:T:A	-0.061687	0.000796522	0.300342	NA	NA	12	121474114	OASL;OASL;OASL
cg26505274	12:121297859:C:T	-0.061687	0.000796522	0.300342	NA	NA	12	121474114	OASL;OASL;OASL
cg26505274	12:121303713:C:T	-0.061687	0.000796522	0.300342	NA	NA	12	121474114	OASL;OASL;OASL
cg26505274	12:121305119:C:T	-0.061687	0.000796522	0.300342	NA	NA	12	121474114	OASL;OASL;OASL
cg26505274	12:121309124:C:T	-0.061687	0.000796522	0.300342	NA	NA	12	121474114	OASL;OASL;OASL
cg26505274	12:121309205:C:T	-0.061687	0.000796522	0.300342	NA	NA	12	121474114	OASL;OASL;OASL
cg26505274	12:121318097:A:T	-0.061687	0.000796522	0.300342	NA	NA	12	121474114	OASL;OASL;OASL
cg26505274	12:121326050:C:T	-0.061687	0.000796522	0.300342	NA	NA	12	121474114	OASL;OASL;OASL
cg26505274	12:121327261:T:C	-0.061687	0.000796522	0.300342	NA	NA	12	121474114	OASL;OASL;OASL
cg26505274	12:121327623:C:A	-0.061687	0.000796522	0.300342	NA	NA	12	121474114	OASL;OASL;OASL
cg26505274	12:121328282:C:T	-0.061687	0.000796522	0.300342	NA	NA	12	121474114	OASL;OASL;OASL
cg26505274	12:121328356:T:C	-0.061687	0.000796522	0.300342	NA	NA	12	121474114	OASL;OASL;OASL
cg26505274	12:121328762:G:A	-0.061687	0.000796522	0.300342	NA	NA	12	121474114	OASL;OASL;OASL
cg26505274	12:121330086:G:A	-0.061687	0.000796522	0.300342	NA	NA	12	121474114	OASL;OASL;OASL
cg26505274	12:121332420:G:A	-0.061687	0.000796522	0.300342	NA	NA	12	121474114	OASL;OASL;OASL
cg26505274	12:121332572:A:C	-0.061687	0.000796522	0.300342	NA	NA	12	121474114	OASL;OASL;OASL
cg26505274	12:121332624:C:G	-0.061687	0.000796522	0.300342	NA	NA	12	121474114	OASL;OASL;OASL
cg26505274	12:121333086:C:T	-0.061687	0.000796522	0.300342	NA	NA	12	121474114	OASL;OASL;OASL
cg26505274	12:121335255:G:A	-0.061687	0.000796522	0.300342	NA	NA	12	121474114	OASL;OASL;OASL
cg26505274	12:121335548:C:T	-0.061687	0.000796522	0.300342	NA	NA	12	121474114	OASL;OASL;OASL
cg26505274	12:121336168:A:G	-0.061687	0.000796522	0.300342	NA	NA	12	121474114	OASL;OASL;OASL
cg26505274	12:121336263:G:A	-0.061687	0.000796522	0.300342	NA	NA	12	121474114	OASL;OASL;OASL
cg26505274	12:121338231:G:T	-0.061687	0.000796522	0.300342	NA	NA	12	121474114	OASL;OASL;OASL
cg26505274	12:121339975:T:G	-0.061687	0.000796522	0.300342	NA	NA	12	121474114	OASL;OASL;OASL
cg26505274	12:121342950:G:A	-0.061687	0.000796522	0.300342	NA	NA	12	121474114	OASL;OASL;OASL
cg26505274	12:121343442:C:T	-0.061687	0.000796522	0.300342	NA	NA	12	121474114	OASL;OASL;OASL
cg26505274	12:121344922:C:A	-0.061687	0.000796522	0.300342	NA	NA	12	121474114	OASL;OASL;OASL
cg26505274	12:121361932:G:C	-0.061687	0.000796522	0.300342	NA	NA	12	121474114	OASL;OASL;OASL
cg26505274	12:121369960:T:G	-0.061687	0.000796522	0.300342	NA	NA	12	121474114	OASL;OASL;OASL
cg23928123	10:90888003:A:T	-0.0376299	0.000796966	0.300342	NA	NA	10	91063132	IFIT2
cg23928123	10:90888090:C:T	-0.0376299	0.000796966	0.300342	NA	NA	10	91063132	IFIT2
cg23928123	10:90889108:T:C	-0.0376299	0.000796966	0.300342	NA	NA	10	91063132	IFIT2
cg23928123	10:90889597:C:T	-0.0376299	0.000796966	0.300342	NA	NA	10	91063132	IFIT2
cg23928123	10:90889829:C:G	-0.0376299	0.000796966	0.300342	NA	NA	10	91063132	IFIT2
cg23928123	10:90890988:A:G	-0.0376299	0.000796966	0.300342	NA	NA	10	91063132	IFIT2
cg23928123	10:90891028:A:C	-0.0376299	0.000796966	0.300342	NA	NA	10	91063132	IFIT2
cg23928123	10:90891323:C:G	-0.0376299	0.000796966	0.300342	NA	NA	10	91063132	IFIT2
cg23928123	10:90891326:C:T	-0.0376299	0.000796966	0.300342	NA	NA	10	91063132	IFIT2
cg23928123	10:90891541:C:T	-0.0376299	0.000796966	0.300342	NA	NA	10	91063132	IFIT2
cg23928123	10:90891906:C:G	-0.0376299	0.000796966	0.300342	NA	NA	10	91063132	IFIT2
cg23928123	10:90892005:A:T	-0.0376299	0.000796966	0.300342	NA	NA	10	91063132	IFIT2
cg23928123	10:90892843:A:T	-0.0376299	0.000796966	0.300342	NA	NA	10	91063132	IFIT2
cg23928123	10:90893250:A:G	-0.0376299	0.000796966	0.300342	NA	NA	10	91063132	IFIT2
cg23928123	10:90894408:T:C	-0.0376299	0.000796966	0.300342	NA	NA	10	91063132	IFIT2
cg23928123	10:90894516:A:G	-0.0376299	0.000796966	0.300342	NA	NA	10	91063132	IFIT2
cg23928123	10:90895168:A:G	-0.0376299	0.000796966	0.300342	NA	NA	10	91063132	IFIT2
cg23928123	10:90895399:C:A	-0.0376299	0.000796966	0.300342	NA	NA	10	91063132	IFIT2
cg23928123	10:90896272:A:T	-0.0376299	0.000796966	0.300342	NA	NA	10	91063132	IFIT2
cg23928123	10:90897013:A:T	-0.0376299	0.000796966	0.300342	NA	NA	10	91063132	IFIT2
cg23928123	10:90897030:A:G	-0.0376299	0.000796966	0.300342	NA	NA	10	91063132	IFIT2
cg23928123	10:90897504:T:G	-0.0376299	0.000796966	0.300342	NA	NA	10	91063132	IFIT2
cg23928123	10:90897930:G:A	-0.0376299	0.000796966	0.300342	NA	NA	10	91063132	IFIT2
cg23928123	10:90899512:G:C	-0.0376299	0.000796966	0.300342	NA	NA	10	91063132	IFIT2
cg23928123	10:90899552:A:G	-0.0376299	0.000796966	0.300342	NA	NA	10	91063132	IFIT2
cg23928123	10:90899734:A:G	-0.0376299	0.000796966	0.300342	NA	NA	10	91063132	IFIT2
cg23928123	10:90900303:T:C	-0.0376299	0.000796966	0.300342	1.07765	0.0463584	10	91063132	IFIT2
cg23928123	10:90901600:T:C	-0.0376299	0.000796966	0.300342	1.07821	0.0448675	10	91063132	IFIT2
cg02142005	22:42751941:A:G	-0.0159566	0.000797294	0.300357	NA	NA	22	43369590	PACSIN2
cg02142005	22:42752927:A:G	-0.0159566	0.000797294	0.300357	NA	NA	22	43369590	PACSIN2
cg02142005	22:42756497:T:C	-0.0159566	0.000797294	0.300357	NA	NA	22	43369590	PACSIN2
cg01517384	6:31299083:C:T	0.0640596	0.000797673	0.300464	0.916944	0.0287018	6	31323856	HLA-B
cg16411857	16:56128010:C:T	-0.0139056	0.000799107	0.300859	NA	NA	16	57023191	NLRC5
cg16411857	16:56132277:G:A	-0.0139056	0.000799107	0.300859	NA	NA	16	57023191	NLRC5
cg16411857	16:56136616:G:T	-0.0139056	0.000799107	0.300859	NA	NA	16	57023191	NLRC5
cg16411857	16:56138797:A:G	-0.0139056	0.000799107	0.300859	NA	NA	16	57023191	NLRC5
cg17608381	6:29915330:T:C	0.10273	0.000799936	0.300882	1.13594	0.000218096	6	29911550	HLA-A
cg17608381	6:29917260:C:T	0.10273	0.000799936	0.300882	1.13708	0.000185482	6	29911550	HLA-A
cg17608381	6:29918296:C:T	0.10273	0.000799936	0.300882	1.12935	0.000393886	6	29911550	HLA-A
cg17608381	6:29918734:A:G	0.10273	0.000799936	0.300882	1.15228	4.27486e-05	6	29911550	HLA-A
cg17608381	6:29918770:A:G	0.10273	0.000799936	0.300882	1.15228	4.27486e-05	6	29911550	HLA-A
cg17608381	6:29918861:T:G	0.10273	0.000799936	0.300882	1.13579	0.000213118	6	29911550	HLA-A
cg17608381	6:29919141:C:G	0.10273	0.000799936	0.300882	1.15193	4.42486e-05	6	29911550	HLA-A
cg11617938	6:30033884:C:A	0.0432756	0.000800036	0.300882	NA	NA	6	29692281	HLA-F;HLA-F;HLA-F
cg11617938	6:30044986:C:T	0.0432756	0.000800036	0.300882	NA	NA	6	29692281	HLA-F;HLA-F;HLA-F
cg13007871	6:29935250:G:A	-0.0310343	0.000800192	0.300905	NA	NA	6	30458519	HLA-E
cg23928123	10:90902705:A:G	-0.0375264	0.000800736	0.301073	NA	NA	10	91063132	IFIT2
cg01517384	6:31893944:G:A	0.0552394	0.000801282	0.301238	0.823972	3.28699e-08	6	31323856	HLA-B
cg22028728	11:27775211:T:C	0.034014	0.000801464	0.301238	NA	NA	11	27369658	CCDC34
cg09153462	8:62631406:G:A	-0.0436545	0.000801686	0.301238	NA	NA	8	62602643	ASPH;ASPH;ASPH;ASPH;ASPH;ASPH;ASPH;ASPH;ASPH;ASPH;ASPH;ASPH
cg09153462	8:62636162:A:G	-0.0436545	0.000801686	0.301238	NA	NA	8	62602643	ASPH;ASPH;ASPH;ASPH;ASPH;ASPH;ASPH;ASPH;ASPH;ASPH;ASPH;ASPH
cg07293059	20:61399319:T:C	0.0341496	0.000801733	0.301238	NA	NA	20	61582921	SLC17A9;SLC17A9
cg20118717	6:33978805:T:C	-0.0260455	0.000801934	0.301238	NA	NA	6	33400505	SYNGAP1
cg11946459	6:29924833:T:A	0.128318	0.000801946	0.301238	NA	NA	6	29911558	HLA-A
cg11946459	6:29933236:T:C	0.128318	0.000801946	0.301238	NA	NA	6	29911558	HLA-A
cg02622254	2:175261425:T:C	0.0246629	0.000802398	0.301336	NA	NA	2	175895436
cg02622254	2:175261449:G:C	0.0246629	0.000802398	0.301336	NA	NA	2	175895436
cg10771443	2:7407463:G:T	-0.0369871	0.000802905	0.30149	NA	NA	2	7018855	RSAD2
cg04590344	8:146005322:C:G	-0.0199606	0.000803646	0.301721	NA	NA	8	146027637	ZNF517
cg26167603	20:22333108:T:C	0.0234095	0.000804679	0.301721	NA	NA	20	23206181
cg26167603	20:22333643:A:G	0.0234095	0.000804679	0.301721	NA	NA	20	23206181
cg26167603	20:22334203:T:C	0.0234095	0.000804679	0.301721	NA	NA	20	23206181
cg26167603	20:22335009:A:C	0.0234095	0.000804679	0.301721	NA	NA	20	23206181
cg26167603	20:22339520:G:C	0.0234095	0.000804679	0.301721	NA	NA	20	23206181
cg26167603	20:22340710:A:G	0.0234095	0.000804679	0.301721	NA	NA	20	23206181
cg26167603	20:22347155:C:G	0.0234095	0.000804679	0.301721	NA	NA	20	23206181
cg26167603	20:22349711:T:C	0.0234095	0.000804679	0.301721	NA	NA	20	23206181
cg26167603	20:22350037:A:G	0.0234095	0.000804679	0.301721	NA	NA	20	23206181
cg26167603	20:22350190:C:A	0.0234095	0.000804679	0.301721	NA	NA	20	23206181
cg26167603	20:22351923:A:G	0.0234095	0.000804679	0.301721	NA	NA	20	23206181
cg12987761	22:18617205:C:T	-0.0900413	0.000807064	0.302398	NA	NA	22	18631457	USP18
cg12331471	2:230605500:T:C	-0.0231881	0.000807342	0.302398	NA	NA	2	231282369	SP100;SP100;SP100;SP100;SP100;SP100;SP100;SP100;SP100;SP100;SP100
cg20316901	9:94384227:C:G	0.0173499	0.000807455	0.302398	NA	NA	9	93588840	SYK;SYK;SYK;SYK
cg20316901	9:94384797:T:C	0.0173499	0.000807455	0.302398	NA	NA	9	93588840	SYK;SYK;SYK;SYK
cg20316901	9:94385522:T:G	0.0173499	0.000807455	0.302398	NA	NA	9	93588840	SYK;SYK;SYK;SYK
cg20316901	9:94386424:C:T	0.0173499	0.000807455	0.302398	NA	NA	9	93588840	SYK;SYK;SYK;SYK
cg20316901	9:94387469:T:G	0.0173499	0.000807455	0.302398	NA	NA	9	93588840	SYK;SYK;SYK;SYK
cg20316901	9:94387597:T:G	0.0173499	0.000807455	0.302398	NA	NA	9	93588840	SYK;SYK;SYK;SYK
cg20316901	9:94387877:T:G	0.0173499	0.000807455	0.302398	NA	NA	9	93588840	SYK;SYK;SYK;SYK
cg20316901	9:94389572:A:C	0.0173499	0.000807455	0.302398	NA	NA	9	93588840	SYK;SYK;SYK;SYK
cg17608381	6:29558190:C:T	-0.129224	0.000808106	0.302534	NA	NA	6	29911550	HLA-A
cg17608381	6:29559295:C:T	-0.129224	0.000808106	0.302534	NA	NA	6	29911550	HLA-A
cg17608381	6:29565825:G:A	-0.129224	0.000808106	0.302534	NA	NA	6	29911550	HLA-A
cg15201259	6:91517533:A:G	0.0141283	0.000808808	0.302688	NA	NA	6	90845604	BACH2;BACH2
cg15201259	6:91517763:G:T	0.0141283	0.000808808	0.302688	NA	NA	6	90845604	BACH2;BACH2
cg15201259	6:91517782:G:T	0.0141283	0.000808808	0.302688	NA	NA	6	90845604	BACH2;BACH2
cg15480653	9:132414185:A:G	0.0209487	0.000809686	0.30298	NA	NA	9	132751589	FNBP1
cg08309069	6:31312570:T:C	-0.0766205	0.000811455	0.303605	0.854377	3.33222e-05	6	31240651	HLA-C
cg06869619	21:35523211:A:G	-0.0380603	0.000813018	0.304154	NA	NA	21	36208575	RUNX1;RUNX1;RUNX1
cg08738516	10:125699990:G:A	-0.0387846	0.000813719	0.304249	NA	NA	10	126408016	FAM53B
cg17608381	6:29680021:C:T	0.132632	0.000814027	0.304249	NA	NA	6	29911550	HLA-A
cg17608381	6:29680302:A:G	0.132632	0.000814027	0.304249	NA	NA	6	29911550	HLA-A
cg06376949	10:90271135:C:G	0.0333029	0.000814052	0.304249	NA	NA	10	91173811	IFIT5
cg06376949	10:90274583:A:G	0.0333029	0.000814052	0.304249	NA	NA	10	91173811	IFIT5
cg06376949	10:90278380:A:C	0.0333029	0.000814052	0.304249	NA	NA	10	91173811	IFIT5
cg06376949	10:90278656:G:A	0.0333029	0.000814052	0.304249	NA	NA	10	91173811	IFIT5
cg06376949	10:90279690:A:G	0.0333029	0.000814052	0.304249	NA	NA	10	91173811	IFIT5
cg10734665	15:25999213:A:C	-0.0348951	0.000815056	0.304277	NA	NA	15	26107410	ATP10A
cg10734665	15:26001824:G:C	-0.0348951	0.000815056	0.304277	NA	NA	15	26107410	ATP10A
cg27212386	1:38614082:C:G	-0.023455	0.000815523	0.304277	NA	NA	1	38411997	INPP5B;INPP5B
cg27212386	1:38619141:A:G	-0.023455	0.000815523	0.304277	NA	NA	1	38411997	INPP5B;INPP5B
cg27212386	1:38624503:G:A	-0.023455	0.000815523	0.304277	NA	NA	1	38411997	INPP5B;INPP5B
cg27212386	1:38624778:A:G	-0.023455	0.000815523	0.304277	NA	NA	1	38411997	INPP5B;INPP5B
cg27212386	1:38625375:T:A	-0.023455	0.000815523	0.304277	NA	NA	1	38411997	INPP5B;INPP5B
cg27212386	1:38630589:T:G	-0.023455	0.000815523	0.304277	NA	NA	1	38411997	INPP5B;INPP5B
cg27212386	1:38631263:A:G	-0.023455	0.000815523	0.304277	NA	NA	1	38411997	INPP5B;INPP5B
cg27212386	1:38633826:C:T	-0.023455	0.000815523	0.304277	NA	NA	1	38411997	INPP5B;INPP5B
cg27212386	1:38640502:G:A	-0.023455	0.000815523	0.304277	NA	NA	1	38411997	INPP5B;INPP5B
cg27212386	1:38642192:C:T	-0.023455	0.000815523	0.304277	NA	NA	1	38411997	INPP5B;INPP5B
cg21855257	1:158729323:C:T	-0.0467439	0.000815879	0.304277	NA	NA	1	158983569	IFI16;IFI16
cg21855257	1:158729713:T:C	-0.0467439	0.000815879	0.304277	NA	NA	1	158983569	IFI16;IFI16
cg21855257	1:158730299:A:C	-0.0467439	0.000815879	0.304277	NA	NA	1	158983569	IFI16;IFI16
cg21855257	1:158730706:T:C	-0.0467439	0.000815879	0.304277	NA	NA	1	158983569	IFI16;IFI16
cg21855257	1:158734330:A:G	-0.0467439	0.000815879	0.304277	NA	NA	1	158983569	IFI16;IFI16
cg21855257	1:158737262:T:C	-0.0467439	0.000815879	0.304277	NA	NA	1	158983569	IFI16;IFI16
cg26505274	12:121190302:G:C	-0.0565008	0.000816571	0.304499	NA	NA	12	121474114	OASL;OASL;OASL
cg22725343	21:42836729:A:G	0.069685	0.000817171	0.304686	NA	NA	21	42817232	MX1;MX1;MX1;MX1
cg23923934	6:31321948:T:G	-0.0940045	0.00081783	0.304895	NA	NA	6	31322914	HLA-B
cg23533285	6:31197407:C:T	0.0514009	0.000820155	0.305689	0.832481	3.63845e-05	6	31322348	HLA-B
cg23533285	6:31200254:G:C	0.0514009	0.000820155	0.305689	0.832679	3.75186e-05	6	31322348	HLA-B
cg08084228	16:51577196:T:C	-0.0471516	0.000820635	0.305726	NA	NA	16	50700118
cg08084228	16:51584626:G:A	-0.0471516	0.000820635	0.305726	NA	NA	16	50700118
cg08309069	6:31278415:T:C	0.0881251	0.000820922	0.305726	NA	NA	6	31240651	HLA-C
cg09468055	2:113777390:T:A	0.0339658	0.000820945	0.305726	NA	NA	2	113942608	PSD4
cg17836612	17:76503585:G:C	-0.0727188	0.000821196	0.305726	NA	NA	17	76976357	LGALS3BP
cg17836612	17:76532368:A:T	-0.0727188	0.000821196	0.305726	NA	NA	17	76976357	LGALS3BP
cg18800754	9:35532053:C:T	0.0303796	0.000821546	0.305726	NA	NA	9	35538890	RUSC2;RUSC2;RUSC2;RUSC2
cg18800754	9:35534603:C:T	0.0303796	0.000821546	0.305726	NA	NA	9	35538890	RUSC2;RUSC2;RUSC2;RUSC2
cg18800754	9:35544057:A:G	0.0303796	0.000821546	0.305726	NA	NA	9	35538890	RUSC2;RUSC2;RUSC2;RUSC2
cg18800754	9:35544297:C:T	0.0303796	0.000821546	0.305726	NA	NA	9	35538890	RUSC2;RUSC2;RUSC2;RUSC2
cg18800754	9:35550375:C:A	0.0303796	0.000821546	0.305726	NA	NA	9	35538890	RUSC2;RUSC2;RUSC2;RUSC2
cg18800754	9:35552868:G:A	0.0303796	0.000821546	0.305726	NA	NA	9	35538890	RUSC2;RUSC2;RUSC2;RUSC2
cg18800754	9:35553824:T:C	0.0303796	0.000821546	0.305726	NA	NA	9	35538890	RUSC2;RUSC2;RUSC2;RUSC2
cg13007871	6:29710380:C:T	-0.0308217	0.00082182	0.305726	1.08548	0.0447546	6	30458519	HLA-E
cg13007871	6:29711173:T:C	-0.0308217	0.00082182	0.305726	1.08548	0.0447546	6	30458519	HLA-E
cg13007871	6:29711334:C:T	-0.0308217	0.00082182	0.305726	1.08548	0.0447546	6	30458519	HLA-E
cg18800754	9:35387166:A:G	0.0359115	0.000822381	0.305898	NA	NA	9	35538890	RUSC2;RUSC2;RUSC2;RUSC2
cg01543184	17:79506761:C:G	0.0205478	0.000824062	0.306232	NA	NA	17	79881543	MAFG;MAFG
cg01543184	17:79506811:A:G	0.0205478	0.000824062	0.306232	NA	NA	17	79881543	MAFG;MAFG
cg01543184	17:79506890:T:C	0.0205478	0.000824062	0.306232	NA	NA	17	79881543	MAFG;MAFG
cg01543184	17:79508263:A:G	0.0205478	0.000824062	0.306232	NA	NA	17	79881543	MAFG;MAFG
cg01543184	17:79508484:G:A	0.0205478	0.000824062	0.306232	NA	NA	17	79881543	MAFG;MAFG
cg01543184	17:79512567:C:T	0.0205478	0.000824062	0.306232	NA	NA	17	79881543	MAFG;MAFG
cg01543184	17:79514129:G:A	0.0205478	0.000824062	0.306232	NA	NA	17	79881543	MAFG;MAFG
cg01543184	17:79514832:G:A	0.0205478	0.000824062	0.306232	NA	NA	17	79881543	MAFG;MAFG
cg05432003	11:840034:C:A	-0.0611016	0.000824261	0.30627	NA	NA	11	312518	IFITM1
cg02622254	2:175707817:C:T	0.017201	0.000825187	0.306552	NA	NA	2	175895436
cg11617938	6:29755990:A:G	0.0363899	0.000825902	0.306552	NA	NA	6	29692281	HLA-F;HLA-F;HLA-F
cg11617938	6:29765271:G:A	0.0363899	0.000825902	0.306552	NA	NA	6	29692281	HLA-F;HLA-F;HLA-F
cg11617938	6:29767127:C:T	0.0363899	0.000825902	0.306552	NA	NA	6	29692281	HLA-F;HLA-F;HLA-F
cg11617938	6:29777676:T:C	0.0363899	0.000825902	0.306552	NA	NA	6	29692281	HLA-F;HLA-F;HLA-F
cg06376949	10:90237398:G:A	-0.0319823	0.000826002	0.306552	NA	NA	10	91173811	IFIT5
cg06376949	10:90240289:C:T	-0.0319823	0.000826002	0.306552	NA	NA	10	91173811	IFIT5
cg06376949	10:90241481:G:A	-0.0319823	0.000826002	0.306552	NA	NA	10	91173811	IFIT5
cg06376949	10:90241575:T:C	-0.0319823	0.000826002	0.306552	NA	NA	10	91173811	IFIT5
cg06376949	10:90251502:C:T	-0.0319823	0.000826002	0.306552	NA	NA	10	91173811	IFIT5
cg09053843	4:89947352:C:T	-0.0408124	0.000826919	0.306774	NA	NA	4	89379007	HERC5
cg09053843	4:89948639:A:C	-0.0408124	0.000826919	0.306774	NA	NA	4	89379007	HERC5
cg09662329	1:15823061:C:T	0.024709	0.000826991	0.306774	NA	NA	1	16062445	SLC25A34
cg09662329	1:15882411:A:G	0.024709	0.000826991	0.306774	NA	NA	1	16062445	SLC25A34
cg17096289	6:32026107:C:T	-0.0697417	0.00082739	0.306885	1.11161	0.006488	6	31238788	HLA-C
cg09168222	4:88798284:G:A	0.0375265	0.000827946	0.306909	NA	NA	4	89299733	HERC6;HERC6
cg09168222	4:88798650:T:G	0.0375265	0.000827946	0.306909	NA	NA	4	89299733	HERC6;HERC6
cg09168222	4:88801631:A:G	0.0375265	0.000827946	0.306909	NA	NA	4	89299733	HERC6;HERC6
cg09168222	4:88804620:C:T	0.0375265	0.000827946	0.306909	NA	NA	4	89299733	HERC6;HERC6
cg09168222	4:88804898:G:A	0.0375265	0.000827946	0.306909	NA	NA	4	89299733	HERC6;HERC6
cg06085204	17:6635373:G:A	-0.0129075	0.000828392	0.307038	NA	NA	17	6659164	XAF1;XAF1;XAF1;XAF1
cg12757378	7:6550375:A:G	0.0446204	0.000828946	0.307207	NA	NA	7	6334715
cg00736299	16:4853816:G:A	-0.0477567	0.000831504	0.308118	NA	NA	16	4730465	MGRN1;MGRN1;MGRN1;MGRN1
cg03306641	11:5157122:G:A	0.0644223	0.000832736	0.308179	NA	NA	11	5645703	TRIM6-TRIM34;TRIM34;TRIM34;TRIM34
cg03306641	11:5163613:C:A	0.0644223	0.000832736	0.308179	NA	NA	11	5645703	TRIM6-TRIM34;TRIM34;TRIM34;TRIM34
cg26882438	3:122685278:G:C	-0.0650843	0.000833409	0.308179	NA	NA	3	122399120	PARP14
cg25637655	6:29872423:T:C	0.0652853	0.000833739	0.308179	NA	NA	6	29911542	HLA-A
cg25637655	6:29872451:G:A	0.0652853	0.000833739	0.308179	NA	NA	6	29911542	HLA-A
cg25637655	6:29872821:A:G	0.0652853	0.000833739	0.308179	0.92236	0.0410384	6	29911542	HLA-A
cg25637655	6:29872957:C:A	0.0652853	0.000833739	0.308179	NA	NA	6	29911542	HLA-A
cg25637655	6:29873050:T:C	0.0652853	0.000833739	0.308179	0.922286	0.040873	6	29911542	HLA-A
cg25637655	6:29873356:G:A	0.0652853	0.000833739	0.308179	NA	NA	6	29911542	HLA-A
cg25637655	6:29873909:C:T	0.0652853	0.000833739	0.308179	NA	NA	6	29911542	HLA-A
cg25637655	6:29874385:C:T	0.0652853	0.000833739	0.308179	0.925137	0.0493849	6	29911542	HLA-A
cg25637655	6:29874615:A:G	0.0652853	0.000833739	0.308179	0.922918	0.0425952	6	29911542	HLA-A
cg25637655	6:29874792:G:C	0.0652853	0.000833739	0.308179	NA	NA	6	29911542	HLA-A
cg25637655	6:29875305:C:T	0.0652853	0.000833739	0.308179	NA	NA	6	29911542	HLA-A
cg25637655	6:29875458:T:C	0.0652853	0.000833739	0.308179	NA	NA	6	29911542	HLA-A
cg25637655	6:29875525:C:G	0.0652853	0.000833739	0.308179	NA	NA	6	29911542	HLA-A
cg25637655	6:29875612:C:T	0.0652853	0.000833739	0.308179	NA	NA	6	29911542	HLA-A
cg25637655	6:29875821:G:C	0.0652853	0.000833739	0.308179	NA	NA	6	29911542	HLA-A
cg25637655	6:29876176:G:A	0.0652853	0.000833739	0.308179	0.9203	0.0357223	6	29911542	HLA-A
cg25637655	6:29876530:T:C	0.0652853	0.000833739	0.308179	0.91428	0.0223496	6	29911542	HLA-A
cg25637655	6:29877574:G:A	0.0652853	0.000833739	0.308179	0.920398	0.0360572	6	29911542	HLA-A
cg17096289	6:31236316:G:T	-0.0823251	0.000834156	0.308287	1.35441	1.73896e-16	6	31238788	HLA-C
cg20316901	9:94398165:A:G	0.0171832	0.000835138	0.308287	NA	NA	9	93588840	SYK;SYK;SYK;SYK
cg20316901	9:94400758:A:G	0.0171832	0.000835138	0.308287	NA	NA	9	93588840	SYK;SYK;SYK;SYK
cg22337964	19:17546855:G:A	0.0191568	0.000835229	0.308287	NA	NA	19	17517368	BISPR;BISPR;BST2;MVB12A
cg02724490	8:10094377:A:G	0.0314076	0.000835416	0.308287	NA	NA	8	10488231	RP1L1
cg02724490	8:10094523:G:A	0.0314076	0.000835416	0.308287	NA	NA	8	10488231	RP1L1
cg01517384	6:31241311:A:G	-0.0672747	0.000836633	0.308287	1.439	1.89268e-16	6	31323856	HLA-B
cg01517384	6:31241664:G:A	-0.0672747	0.000836633	0.308287	1.44013	1.64353e-16	6	31323856	HLA-B
cg01517384	6:31242649:A:G	-0.0672747	0.000836633	0.308287	1.43846	2.01872e-16	6	31323856	HLA-B
cg01517384	6:31243540:G:A	-0.0672747	0.000836633	0.308287	1.43881	1.95101e-16	6	31323856	HLA-B
cg01517384	6:31243846:G:T	-0.0672747	0.000836633	0.308287	1.44002	2.09126e-16	6	31323856	HLA-B
cg01517384	6:31245796:C:T	-0.0672747	0.000836633	0.308287	1.43931	2.35646e-16	6	31323856	HLA-B
cg01517384	6:31245821:A:G	-0.0672747	0.000836633	0.308287	1.43931	2.35646e-16	6	31323856	HLA-B
cg01517384	6:31246324:A:C	-0.0672747	0.000836633	0.308287	1.43931	2.35646e-16	6	31323856	HLA-B
cg01517384	6:31247390:G:A	-0.0672747	0.000836633	0.308287	1.43931	2.35646e-16	6	31323856	HLA-B
cg01517384	6:31247736:T:C	-0.0672747	0.000836633	0.308287	1.43931	2.35646e-16	6	31323856	HLA-B
cg01517384	6:31248169:C:T	-0.0672747	0.000836633	0.308287	1.43931	2.35646e-16	6	31323856	HLA-B
cg02378194	18:49683314:C:T	-0.0802204	0.000837508	0.308287	NA	NA	18	48695128
cg02042026	11:114915469:A:G	0.0324747	0.00083891	0.308287	NA	NA	11	113936782	ZBTB16;ZBTB16
cg12588917	6:29906049:C:T	-0.0529828	0.000838999	0.308287	1.15112	4.81364e-05	6	29692082	HLA-F;HLA-F;HLA-F
cg12588917	6:29906512:G:A	-0.0529828	0.000838999	0.308287	1.15151	4.60861e-05	6	29692082	HLA-F;HLA-F;HLA-F
cg12588917	6:29906564:T:G	-0.0529828	0.000838999	0.308287	1.15151	4.60861e-05	6	29692082	HLA-F;HLA-F;HLA-F
cg12588917	6:29906772:G:A	-0.0529828	0.000838999	0.308287	1.15098	4.84647e-05	6	29692082	HLA-F;HLA-F;HLA-F
cg12588917	6:29907243:C:T	-0.0529828	0.000838999	0.308287	1.15219	4.27572e-05	6	29692082	HLA-F;HLA-F;HLA-F
cg12588917	6:29907755:G:T	-0.0529828	0.000838999	0.308287	1.15219	4.27572e-05	6	29692082	HLA-F;HLA-F;HLA-F
cg12588917	6:29908044:A:G	-0.0529828	0.000838999	0.308287	1.15219	4.27572e-05	6	29692082	HLA-F;HLA-F;HLA-F
cg12588917	6:29908590:G:A	-0.0529828	0.000838999	0.308287	1.15166	4.50054e-05	6	29692082	HLA-F;HLA-F;HLA-F
cg12588917	6:29908838:G:C	-0.0529828	0.000838999	0.308287	1.15219	4.27572e-05	6	29692082	HLA-F;HLA-F;HLA-F
cg12588917	6:29908954:G:A	-0.0529828	0.000838999	0.308287	1.15219	4.27572e-05	6	29692082	HLA-F;HLA-F;HLA-F
cg12588917	6:29909153:G:T	-0.0529828	0.000838999	0.308287	1.15219	4.27572e-05	6	29692082	HLA-F;HLA-F;HLA-F
cg12588917	6:29909916:A:T	-0.0529828	0.000838999	0.308287	1.15219	4.27572e-05	6	29692082	HLA-F;HLA-F;HLA-F
cg12588917	6:29910027:C:G	-0.0529828	0.000838999	0.308287	1.15193	4.37888e-05	6	29692082	HLA-F;HLA-F;HLA-F
cg12588917	6:29910176:C:T	-0.0529828	0.000838999	0.308287	1.15266	4.06625e-05	6	29692082	HLA-F;HLA-F;HLA-F
cg12588917	6:29910189:A:T	-0.0529828	0.000838999	0.308287	1.15202	4.35044e-05	6	29692082	HLA-F;HLA-F;HLA-F
cg12588917	6:29911538:G:A	-0.0529828	0.000838999	0.308287	1.15219	4.27572e-05	6	29692082	HLA-F;HLA-F;HLA-F
cg12588917	6:29914034:G:A	-0.0529828	0.000838999	0.308287	1.14993	5.41166e-05	6	29692082	HLA-F;HLA-F;HLA-F
cg12588917	6:29914315:C:T	-0.0529828	0.000838999	0.308287	1.15151	4.60861e-05	6	29692082	HLA-F;HLA-F;HLA-F
cg12588917	6:29914377:A:G	-0.0529828	0.000838999	0.308287	1.15078	4.96137e-05	6	29692082	HLA-F;HLA-F;HLA-F
cg12588917	6:29914500:G:T	-0.0529828	0.000838999	0.308287	1.15151	4.60861e-05	6	29692082	HLA-F;HLA-F;HLA-F
cg12588917	6:29914706:G:A	-0.0529828	0.000838999	0.308287	1.15143	4.63223e-05	6	29692082	HLA-F;HLA-F;HLA-F
cg12588917	6:29914950:T:C	-0.0529828	0.000838999	0.308287	1.15181	4.45255e-05	6	29692082	HLA-F;HLA-F;HLA-F
cg12588917	6:29915268:C:T	-0.0529828	0.000838999	0.308287	1.15115	4.8118e-05	6	29692082	HLA-F;HLA-F;HLA-F
cg12588917	6:29916505:C:T	-0.0529828	0.000838999	0.308287	1.15312	3.87662e-05	6	29692082	HLA-F;HLA-F;HLA-F
cg12588917	6:29918099:G:T	-0.0529828	0.000838999	0.308287	1.15226	4.26313e-05	6	29692082	HLA-F;HLA-F;HLA-F
cg12588917	6:29918436:T:C	-0.0529828	0.000838999	0.308287	1.15144	4.63791e-05	6	29692082	HLA-F;HLA-F;HLA-F
cg12588917	6:29918684:G:T	-0.0529828	0.000838999	0.308287	1.15228	4.27486e-05	6	29692082	HLA-F;HLA-F;HLA-F
cg12588917	6:29920536:G:T	-0.0529828	0.000838999	0.308287	1.15128	4.82083e-05	6	29692082	HLA-F;HLA-F;HLA-F
cg12588917	6:29920549:G:A	-0.0529828	0.000838999	0.308287	1.15214	4.39096e-05	6	29692082	HLA-F;HLA-F;HLA-F
cg12588917	6:29922653:A:C	-0.0529828	0.000838999	0.308287	1.14209	0.000122686	6	29692082	HLA-F;HLA-F;HLA-F
cg12588917	6:29923580:G:C	-0.0529828	0.000838999	0.308287	1.1532	3.87186e-05	6	29692082	HLA-F;HLA-F;HLA-F
cg01517384	6:31242223:C:G	-0.0588686	0.000840023	0.308287	1.28619	1.38262e-12	6	31323856	HLA-B
cg12987761	22:18622343:A:G	-0.0858103	0.000840286	0.308287	NA	NA	22	18631457	USP18
cg12987761	22:18631365:C:T	-0.0858103	0.000840286	0.308287	NA	NA	22	18631457	USP18
cg12303312	11:7767709:T:C	-0.0163719	0.000840438	0.308287	NA	NA	11	8737012	ST5;ST5;ST5
cg12303312	11:7767760:T:C	-0.0163719	0.000840438	0.308287	NA	NA	11	8737012	ST5;ST5;ST5
cg12303312	11:7770281:A:G	-0.0163719	0.000840438	0.308287	NA	NA	11	8737012	ST5;ST5;ST5
cg12303312	11:7770470:C:T	-0.0163719	0.000840438	0.308287	NA	NA	11	8737012	ST5;ST5;ST5
cg12303312	11:7774810:T:C	-0.0163719	0.000840438	0.308287	NA	NA	11	8737012	ST5;ST5;ST5
cg12303312	11:7775617:T:C	-0.0163719	0.000840438	0.308287	NA	NA	11	8737012	ST5;ST5;ST5
cg12303312	11:7775909:A:G	-0.0163719	0.000840438	0.308287	NA	NA	11	8737012	ST5;ST5;ST5
cg12303312	11:7779734:A:T	-0.0163719	0.000840438	0.308287	NA	NA	11	8737012	ST5;ST5;ST5
cg12303312	11:7780767:C:T	-0.0163719	0.000840438	0.308287	NA	NA	11	8737012	ST5;ST5;ST5
cg12303312	11:7781693:T:C	-0.0163719	0.000840438	0.308287	NA	NA	11	8737012	ST5;ST5;ST5
cg12870332	10:127474406:G:A	0.0223266	0.000840554	0.308287	NA	NA	10	126664580	ZRANB1
cg12870332	10:127475630:C:T	0.0223266	0.000840554	0.308287	NA	NA	10	126664580	ZRANB1
cg12870332	10:127478064:C:G	0.0223266	0.000840554	0.308287	NA	NA	10	126664580	ZRANB1
cg01971407	11:390042:C:G	-0.0469038	0.000841331	0.308287	NA	NA	11	313624	IFITM1
cg01971407	11:390320:C:T	-0.0469038	0.000841331	0.308287	NA	NA	11	313624	IFITM1
cg01971407	11:391562:A:T	-0.0469038	0.000841331	0.308287	NA	NA	11	313624	IFITM1
cg01971407	11:391748:T:A	-0.0469038	0.000841331	0.308287	NA	NA	11	313624	IFITM1
cg01971407	11:392079:C:T	-0.0469038	0.000841331	0.308287	NA	NA	11	313624	IFITM1
cg01971407	11:394897:G:A	-0.0469038	0.000841331	0.308287	NA	NA	11	313624	IFITM1
cg01971407	11:396701:C:T	-0.0469038	0.000841331	0.308287	NA	NA	11	313624	IFITM1
cg01971407	11:396915:C:T	-0.0469038	0.000841331	0.308287	NA	NA	11	313624	IFITM1
cg17052170	8:143924052:G:A	0.0679935	0.00084176	0.308407	NA	NA	8	144099482	LY6E;LY6E;LOC100133669
cg23892836	6:29831983:C:A	0.038708	0.000844812	0.309489	NA	NA	6	29692085	HLA-F;HLA-F;HLA-F
cg25843003	6:31846073:C:A	0.0528512	0.000846301	0.309525	0.815082	0.00774834	6	31431312	HCP5
cg25843003	6:31846900:G:A	0.0528512	0.000846301	0.309525	0.827442	0.0146291	6	31431312	HCP5
cg25843003	6:31850070:C:T	0.0528512	0.000846301	0.309525	0.827379	0.0144944	6	31431312	HCP5
cg25843003	6:31863168:T:C	0.0528512	0.000846301	0.309525	0.830406	0.0166451	6	31431312	HCP5
cg25843003	6:31873142:G:T	0.0528512	0.000846301	0.309525	0.826147	0.0138137	6	31431312	HCP5
cg25843003	6:31873277:C:T	0.0528512	0.000846301	0.309525	0.826147	0.0138137	6	31431312	HCP5
cg25843003	6:31877458:C:T	0.0528512	0.000846301	0.309525	0.841567	0.0255856	6	31431312	HCP5
cg25843003	6:31878706:G:A	0.0528512	0.000846301	0.309525	0.828968	0.0154827	6	31431312	HCP5
cg00290355	3:151350195:A:G	-0.0382894	0.000846444	0.309525	0.88011	0.0485212	3	150996599	MED12L;P2RY14
cg00290355	3:151352587:T:C	-0.0382894	0.000846444	0.309525	0.878889	0.0458411	3	150996599	MED12L;P2RY14
cg00290355	3:151356572:T:G	-0.0382894	0.000846444	0.309525	0.872158	0.0158157	3	150996599	MED12L;P2RY14
cg00290355	3:151358905:T:C	-0.0382894	0.000846444	0.309525	0.872158	0.0158157	3	150996599	MED12L;P2RY14
cg00290355	3:151359908:C:A	-0.0382894	0.000846444	0.309525	NA	NA	3	150996599	MED12L;P2RY14
cg00290355	3:151360593:A:G	-0.0382894	0.000846444	0.309525	NA	NA	3	150996599	MED12L;P2RY14
cg00290355	3:151401772:C:T	-0.0382894	0.000846444	0.309525	NA	NA	3	150996599	MED12L;P2RY14
cg02057211	3:30878867:G:C	-0.046734	0.000846777	0.309525	NA	NA	3	31803876	OSBPL10
cg02057211	3:30881209:T:C	-0.046734	0.000846777	0.309525	NA	NA	3	31803876	OSBPL10
cg09468055	2:113742734:G:A	-0.0158651	0.000847033	0.309525	NA	NA	2	113942608	PSD4
cg06085204	17:6654768:G:A	-0.0129118	0.000847089	0.309525	NA	NA	17	6659164	XAF1;XAF1;XAF1;XAF1
cg06085204	17:6654919:T:C	-0.0129118	0.000847089	0.309525	NA	NA	17	6659164	XAF1;XAF1;XAF1;XAF1
cg06085204	17:6655315:C:T	-0.0129118	0.000847089	0.309525	NA	NA	17	6659164	XAF1;XAF1;XAF1;XAF1
cg06085204	17:6655534:G:A	-0.0129118	0.000847089	0.309525	NA	NA	17	6659164	XAF1;XAF1;XAF1;XAF1
cg11946459	6:29658197:A:G	0.139342	0.000847268	0.309554	NA	NA	6	29911558	HLA-A
cg07787977	1:1151232:T:C	-0.0499111	0.000848748	0.310023	NA	NA	1	962651	AGRN
cg07787977	1:1151973:G:C	-0.0499111	0.000848748	0.310023	NA	NA	1	962651	AGRN
cg01543184	17:79466975:G:A	0.0207358	0.000849617	0.310195	NA	NA	17	79881543	MAFG;MAFG
cg01543184	17:79467295:C:T	0.0207358	0.000849617	0.310195	NA	NA	17	79881543	MAFG;MAFG
cg01543184	17:79472976:C:T	0.0207358	0.000849617	0.310195	NA	NA	17	79881543	MAFG;MAFG
cg01543184	17:79480951:G:C	0.0207358	0.000849617	0.310195	NA	NA	17	79881543	MAFG;MAFG
cg17801765	1:1171022:G:C	-0.0903915	0.000850055	0.310319	NA	NA	1	958274	AGRN
cg04453669	1:171175650:G:T	-0.023194	0.000850701	0.310337	NA	NA	1	171973557	DNM3;DNM3;DNM3
cg04453669	1:171178152:A:G	-0.023194	0.000850701	0.310337	NA	NA	1	171973557	DNM3;DNM3;DNM3
cg04453669	1:171200369:T:C	-0.023194	0.000850701	0.310337	NA	NA	1	171973557	DNM3;DNM3;DNM3
cg04453669	1:171201217:T:C	-0.023194	0.000850701	0.310337	NA	NA	1	171973557	DNM3;DNM3;DNM3
cg04453669	1:171205492:A:T	-0.023194	0.000850701	0.310337	NA	NA	1	171973557	DNM3;DNM3;DNM3
cg04453669	1:171207507:G:A	-0.023194	0.000850701	0.310337	NA	NA	1	171973557	DNM3;DNM3;DNM3
cg16853860	6:32899139:A:G	-0.0864902	0.000851347	0.310536	0.82404	1.54883e-06	6	32823116	PSMB9;PSMB9;TAP1
cg25637655	6:29937896:C:T	0.0676875	0.000851489	0.310552	NA	NA	6	29911542	HLA-A
cg11946459	6:29671300:G:T	-0.101621	0.000852043	0.310718	NA	NA	6	29911558	HLA-A
cg00287009	2:201347707:G:C	-0.0389683	0.000852625	0.310821	NA	NA	2	201273195	SPATS2L;SPATS2L;SPATS2L;SPATS2L;SPATS2L;SPATS2L;SPATS2L
cg00287009	2:201349037:C:T	-0.0389683	0.000852625	0.310821	NA	NA	2	201273195	SPATS2L;SPATS2L;SPATS2L;SPATS2L;SPATS2L;SPATS2L;SPATS2L
cg00287009	2:201349769:G:A	-0.0389683	0.000852625	0.310821	NA	NA	2	201273195	SPATS2L;SPATS2L;SPATS2L;SPATS2L;SPATS2L;SPATS2L;SPATS2L
cg03310874	7:5386465:C:G	0.0244845	0.000853027	0.310931	NA	NA	7	4850260	RADIL
cg20701305	4:27000995:A:G	-0.0437803	0.000854113	0.311268	0.934268	0.0466154	4	26875055	STIM2;STIM2;STIM2
cg12757378	7:6408927:G:A	0.0405661	0.000854149	0.311268	NA	NA	7	6334715
cg16405432	14:96676088:C:T	-0.0409341	0.000855462	0.311538	NA	NA	14	95973710
cg16405432	14:96677343:C:A	-0.0409341	0.000855462	0.311538	NA	NA	14	95973710
cg16405432	14:96677911:T:A	-0.0409341	0.000855462	0.311538	NA	NA	14	95973710
cg16405432	14:96678325:A:G	-0.0409341	0.000855462	0.311538	NA	NA	14	95973710
cg16405432	14:96678639:T:C	-0.0409341	0.000855462	0.311538	NA	NA	14	95973710
cg20118717	6:33197571:C:T	-0.0232933	0.00085549	0.311538	NA	NA	6	33400505	SYNGAP1
cg02378194	18:49668281:A:G	-0.083707	0.00085594	0.311622	NA	NA	18	48695128
cg01543184	17:80556103:C:T	0.0279701	0.000856019	0.311622	NA	NA	17	79881543	MAFG;MAFG
cg01543184	17:80560494:G:A	0.0279701	0.000856019	0.311622	NA	NA	17	79881543	MAFG;MAFG
cg17251968	16:89162252:G:A	-0.0302385	0.000857721	0.312205	NA	NA	16	89300741
cg01309328	6:32974401:G:T	0.0384167	0.000858813	0.312566	0.923791	0.0212613	6	32811253	PSMB8;PSMB8
cg15946524	2:47653645:C:T	0.0356618	0.000858995	0.312596	NA	NA	2	47714346
cg01517384	6:30764543:A:G	0.121078	0.000859247	0.312651	0.833768	0.0309862	6	31323856	HLA-B
cg20408505	6:30138662:C:T	-0.0568942	0.000860237	0.312757	NA	NA	6	29911494	HLA-A
cg20408505	6:30152115:C:G	-0.0568942	0.000860237	0.312757	NA	NA	6	29911494	HLA-A
cg20408505	6:30162809:A:G	-0.0568942	0.000860237	0.312757	NA	NA	6	29911494	HLA-A
cg20408505	6:30165316:T:A	-0.0568942	0.000860237	0.312757	NA	NA	6	29911494	HLA-A
cg20408505	6:30167476:T:C	-0.0568942	0.000860237	0.312757	NA	NA	6	29911494	HLA-A
cg20408505	6:30181320:A:T	-0.0568942	0.000860237	0.312757	NA	NA	6	29911494	HLA-A
cg20408505	6:30186681:C:T	-0.0568942	0.000860237	0.312757	NA	NA	6	29911494	HLA-A
cg01517384	6:31840794:C:T	0.0503135	0.000861235	0.313083	1.3311	1.62506e-15	6	31323856	HLA-B
cg27212386	1:38254611:T:C	0.0210031	0.000861957	0.313153	NA	NA	1	38411997	INPP5B;INPP5B
cg00791181	3:113900740:C:T	-0.073538	0.000862363	0.313153	NA	NA	3	114569943	ZBTB20;ZBTB20;ZBTB20
cg00791181	3:113905115:C:T	-0.073538	0.000862363	0.313153	NA	NA	3	114569943	ZBTB20;ZBTB20;ZBTB20
cg24351901	6:29711571:G:A	-0.0396081	0.000863006	0.313153	1.09796	0.0374634	6	29692092	HLA-F;HLA-F;HLA-F
cg24351901	6:29715063:G:A	-0.0396081	0.000863006	0.313153	1.09998	0.0339473	6	29692092	HLA-F;HLA-F;HLA-F
cg24351901	6:29718519:T:G	-0.0396081	0.000863006	0.313153	1.0992	0.0340419	6	29692092	HLA-F;HLA-F;HLA-F
cg24351901	6:29721415:A:G	-0.0396081	0.000863006	0.313153	1.09969	0.0331812	6	29692092	HLA-F;HLA-F;HLA-F
cg24351901	6:29725721:C:T	-0.0396081	0.000863006	0.313153	1.09948	0.0334899	6	29692092	HLA-F;HLA-F;HLA-F
cg15946524	2:47722614:A:G	0.0344389	0.000863834	0.313153	NA	NA	2	47714346
cg23533285	6:31322197:T:A	0.0403015	0.000863967	0.313153	1.09068	0.0151222	6	31322348	HLA-B
cg19268467	3:195945977:A:G	0.050419	0.000864376	0.313153	NA	NA	3	195631486	TNK2
cg23352030	20:62586807:T:C	-0.0483679	0.000867368	0.313153	NA	NA	20	62198469	PRIC285;PRIC285
cg23352030	20:62589377:G:A	-0.0483679	0.000867368	0.313153	NA	NA	20	62198469	PRIC285;PRIC285
cg23352030	20:62592903:T:G	-0.0483679	0.000867368	0.313153	NA	NA	20	62198469	PRIC285;PRIC285
cg23352030	20:62592905:A:G	-0.0483679	0.000867368	0.313153	NA	NA	20	62198469	PRIC285;PRIC285
cg23352030	20:62594831:G:A	-0.0483679	0.000867368	0.313153	NA	NA	20	62198469	PRIC285;PRIC285
cg11738389	6:56023811:G:A	0.0406672	0.000867564	0.313153	NA	NA	6	56621425	DST;DST;DST
cg11738389	6:56035113:T:C	0.0406672	0.000867564	0.313153	NA	NA	6	56621425	DST;DST;DST
cg11738389	6:56037446:C:T	0.0406672	0.000867564	0.313153	NA	NA	6	56621425	DST;DST;DST
cg11738389	6:56037700:C:T	0.0406672	0.000867564	0.313153	NA	NA	6	56621425	DST;DST;DST
cg11738389	6:56038152:C:G	0.0406672	0.000867564	0.313153	NA	NA	6	56621425	DST;DST;DST
cg11738389	6:56046620:G:C	0.0406672	0.000867564	0.313153	NA	NA	6	56621425	DST;DST;DST
cg19280540	19:15776511:A:G	-0.0177711	0.000867578	0.313153	NA	NA	19	16553711	EPS15L1
cg19280540	19:15777055:T:C	-0.0177711	0.000867578	0.313153	NA	NA	19	16553711	EPS15L1
cg19280540	19:15777633:A:G	-0.0177711	0.000867578	0.313153	NA	NA	19	16553711	EPS15L1
cg19280540	19:15777714:A:G	-0.0177711	0.000867578	0.313153	NA	NA	19	16553711	EPS15L1
cg19280540	19:15777931:T:C	-0.0177711	0.000867578	0.313153	NA	NA	19	16553711	EPS15L1
cg19280540	19:15778428:G:T	-0.0177711	0.000867578	0.313153	NA	NA	19	16553711	EPS15L1
cg19280540	19:15779077:T:C	-0.0177711	0.000867578	0.313153	NA	NA	19	16553711	EPS15L1
cg19280540	19:15779097:C:T	-0.0177711	0.000867578	0.313153	NA	NA	19	16553711	EPS15L1
cg19280540	19:15779112:C:T	-0.0177711	0.000867578	0.313153	NA	NA	19	16553711	EPS15L1
cg19280540	19:15779251:T:C	-0.0177711	0.000867578	0.313153	NA	NA	19	16553711	EPS15L1
cg19280540	19:15779453:G:A	-0.0177711	0.000867578	0.313153	NA	NA	19	16553711	EPS15L1
cg19280540	19:15779574:T:C	-0.0177711	0.000867578	0.313153	NA	NA	19	16553711	EPS15L1
cg19280540	19:15779575:G:A	-0.0177711	0.000867578	0.313153	NA	NA	19	16553711	EPS15L1
cg19280540	19:15779672:T:A	-0.0177711	0.000867578	0.313153	NA	NA	19	16553711	EPS15L1
cg19280540	19:15779798:C:T	-0.0177711	0.000867578	0.313153	NA	NA	19	16553711	EPS15L1
cg19280540	19:15779799:A:G	-0.0177711	0.000867578	0.313153	NA	NA	19	16553711	EPS15L1
cg19280540	19:15780017:G:A	-0.0177711	0.000867578	0.313153	NA	NA	19	16553711	EPS15L1
cg19280540	19:15780041:G:A	-0.0177711	0.000867578	0.313153	NA	NA	19	16553711	EPS15L1
cg19280540	19:15780245:T:G	-0.0177711	0.000867578	0.313153	NA	NA	19	16553711	EPS15L1
cg19280540	19:15780298:T:C	-0.0177711	0.000867578	0.313153	NA	NA	19	16553711	EPS15L1
cg19280540	19:15780300:T:G	-0.0177711	0.000867578	0.313153	NA	NA	19	16553711	EPS15L1
cg19280540	19:15780453:C:T	-0.0177711	0.000867578	0.313153	NA	NA	19	16553711	EPS15L1
cg19280540	19:15780593:G:T	-0.0177711	0.000867578	0.313153	1.08712	0.0416331	19	16553711	EPS15L1
cg02142005	22:42771517:T:C	-0.015779	0.000867735	0.313153	NA	NA	22	43369590	PACSIN2
cg15982099	11:47249223:G:A	-0.0262417	0.00086784	0.313153	NA	NA	11	47399813	SPI1;SPI1
cg15982099	11:47250319:C:T	-0.0262417	0.00086784	0.313153	NA	NA	11	47399813	SPI1;SPI1
cg23533285	6:31342660:A:G	-0.0437622	0.000868561	0.313153	NA	NA	6	31322348	HLA-B
cg23533285	6:31343033:A:T	-0.0437622	0.000868561	0.313153	NA	NA	6	31322348	HLA-B
cg23533285	6:31343080:C:T	-0.0437622	0.000868561	0.313153	NA	NA	6	31322348	HLA-B
cg23533285	6:31343100:A:C	-0.0437622	0.000868561	0.313153	NA	NA	6	31322348	HLA-B
cg23533285	6:31343227:G:A	-0.0437622	0.000868561	0.313153	NA	NA	6	31322348	HLA-B
cg23533285	6:31343569:T:G	-0.0437622	0.000868561	0.313153	NA	NA	6	31322348	HLA-B
cg23533285	6:31343574:G:A	-0.0437622	0.000868561	0.313153	NA	NA	6	31322348	HLA-B
cg23533285	6:31343604:A:G	-0.0437622	0.000868561	0.313153	NA	NA	6	31322348	HLA-B
cg23533285	6:31343710:T:C	-0.0437622	0.000868561	0.313153	NA	NA	6	31322348	HLA-B
cg23533285	6:31343862:T:A	-0.0437622	0.000868561	0.313153	NA	NA	6	31322348	HLA-B
cg23533285	6:31344348:T:C	-0.0437622	0.000868561	0.313153	NA	NA	6	31322348	HLA-B
cg23533285	6:31344384:G:T	-0.0437622	0.000868561	0.313153	NA	NA	6	31322348	HLA-B
cg23533285	6:31345021:G:A	-0.0437622	0.000868561	0.313153	NA	NA	6	31322348	HLA-B
cg23533285	6:31345237:C:G	-0.0437622	0.000868561	0.313153	NA	NA	6	31322348	HLA-B
cg23533285	6:31345794:G:A	-0.0437622	0.000868561	0.313153	NA	NA	6	31322348	HLA-B
cg23533285	6:31345801:C:A	-0.0437622	0.000868561	0.313153	NA	NA	6	31322348	HLA-B
cg23533285	6:31345876:C:A	-0.0437622	0.000868561	0.313153	NA	NA	6	31322348	HLA-B
cg23533285	6:31346114:T:C	-0.0437622	0.000868561	0.313153	NA	NA	6	31322348	HLA-B
cg23533285	6:31346247:T:A	-0.0437622	0.000868561	0.313153	NA	NA	6	31322348	HLA-B
cg01108653	15:101497332:T:C	0.0214969	0.000868643	0.313153	NA	NA	15	101668270
cg01108653	15:101497496:A:G	0.0214969	0.000868643	0.313153	NA	NA	15	101668270
cg01108653	15:101499236:G:A	0.0214969	0.000868643	0.313153	NA	NA	15	101668270
cg01108653	15:101499261:A:C	0.0214969	0.000868643	0.313153	NA	NA	15	101668270
cg01108653	15:101499930:T:C	0.0214969	0.000868643	0.313153	NA	NA	15	101668270
cg17404534	7:6130519:C:T	-0.0190038	0.00086917	0.313271	NA	NA	7	6461991	DAGLB;DAGLB
cg17404534	7:6130973:C:A	-0.0190038	0.00086917	0.313271	NA	NA	7	6461991	DAGLB;DAGLB
cg08244262	21:43650387:A:G	0.0048065	0.000870025	0.313398	NA	NA	21	42797939	MX1;MX1
cg08244262	21:43651556:C:T	0.0048065	0.000870025	0.313398	NA	NA	21	42797939	MX1;MX1
cg08244262	21:43651705:T:C	0.0048065	0.000870025	0.313398	NA	NA	21	42797939	MX1;MX1
cg08244262	21:43651957:C:T	0.0048065	0.000870025	0.313398	NA	NA	21	42797939	MX1;MX1
cg08244262	21:43652314:T:A	0.0048065	0.000870025	0.313398	NA	NA	21	42797939	MX1;MX1
cg13272096	13:43311540:C:T	-0.0549473	0.000870251	0.313407	NA	NA	13	43294689
cg13272096	13:43311622:A:G	-0.0549473	0.000870251	0.313407	NA	NA	13	43294689
cg11946459	6:29941638:G:C	0.121865	0.000870887	0.313461	NA	NA	6	29911558	HLA-A
cg07957619	6:44497521:C:G	-0.0491703	0.000871002	0.313461	0.847859	0.0211214	6	43595208	GTPBP2;GTPBP2
cg07957619	6:44498500:T:C	-0.0491703	0.000871002	0.313461	0.850701	0.0212966	6	43595208	GTPBP2;GTPBP2
cg07957619	6:44499362:C:T	-0.0491703	0.000871002	0.313461	0.850762	0.0245647	6	43595208	GTPBP2;GTPBP2
cg07957619	6:44500893:A:C	-0.0491703	0.000871002	0.313461	0.844258	0.0184677	6	43595208	GTPBP2;GTPBP2
cg07957619	6:44501898:G:A	-0.0491703	0.000871002	0.313461	NA	NA	6	43595208	GTPBP2;GTPBP2
cg00480970	20:62329099:G:A	0.0271884	0.00087311	0.314183	NA	NA	20	62200050	HELZ2;HELZ2
cg03209720	6:158088737:T:G	0.0360761	0.000874444	0.314422	NA	NA	6	157727126	C6orf35
cg03209720	6:158088781:C:T	0.0360761	0.000874444	0.314422	NA	NA	6	157727126	C6orf35
cg27529346	6:31011662:G:A	-0.0591958	0.000874944	0.314422	0.880915	0.0056668	6	31322926	HLA-B
cg27529346	6:31011845:C:T	-0.0591958	0.000874944	0.314422	0.880915	0.0056668	6	31322926	HLA-B
cg27529346	6:31011926:C:T	-0.0591958	0.000874944	0.314422	0.880915	0.0056668	6	31322926	HLA-B
cg27529346	6:31012180:C:T	-0.0591958	0.000874944	0.314422	0.880915	0.0056668	6	31322926	HLA-B
cg20408505	6:29850329:A:G	0.0377153	0.00087505	0.314422	0.926105	0.0397534	6	29911494	HLA-A
cg23923934	6:31334945:T:C	0.069841	0.000875523	0.314422	0.842799	6.87616e-07	6	31322914	HLA-B
cg20408505	6:29878738:G:A	0.0416369	0.000875628	0.314422	NA	NA	6	29911494	HLA-A
cg20408505	6:29881347:G:C	0.0416369	0.000875628	0.314422	NA	NA	6	29911494	HLA-A
cg02142005	22:42762024:A:G	-0.0161363	0.000875734	0.314422	NA	NA	22	43369590	PACSIN2
cg02622254	2:175715777:A:G	0.0174748	0.000876391	0.314422	NA	NA	2	175895436
cg02622254	2:175722369:A:C	0.0174748	0.000876391	0.314422	NA	NA	2	175895436
cg02622254	2:175723492:C:G	0.0174748	0.000876391	0.314422	NA	NA	2	175895436
cg02622254	2:175732362:T:C	0.0174748	0.000876391	0.314422	NA	NA	2	175895436
cg02622254	2:175734495:G:A	0.0174748	0.000876391	0.314422	NA	NA	2	175895436
cg02622254	2:175738058:T:C	0.0174748	0.000876391	0.314422	NA	NA	2	175895436
cg02622254	2:175740243:T:C	0.0174748	0.000876391	0.314422	NA	NA	2	175895436
cg02622254	2:175741387:A:G	0.0174748	0.000876391	0.314422	NA	NA	2	175895436
cg02622254	2:175745318:T:C	0.0174748	0.000876391	0.314422	NA	NA	2	175895436
cg02622254	2:175746192:T:C	0.0174748	0.000876391	0.314422	NA	NA	2	175895436
cg02622254	2:175752124:T:G	0.0174748	0.000876391	0.314422	NA	NA	2	175895436
cg02622254	2:175763814:C:T	0.0174748	0.000876391	0.314422	NA	NA	2	175895436
cg02622254	2:175768807:A:T	0.0174748	0.000876391	0.314422	NA	NA	2	175895436
cg02622254	2:175769588:G:A	0.0174748	0.000876391	0.314422	NA	NA	2	175895436
cg02622254	2:175770282:G:T	0.0174748	0.000876391	0.314422	NA	NA	2	175895436
cg11617938	6:29927936:C:G	0.036327	0.000878172	0.314528	0.896999	0.00285482	6	29692281	HLA-F;HLA-F;HLA-F
cg11617938	6:29931035:G:T	0.036327	0.000878172	0.314528	0.897439	0.00297577	6	29692281	HLA-F;HLA-F;HLA-F
cg23892836	6:30071279:T:G	-0.0505264	0.000878458	0.314528	1.25321	1.92774e-07	6	29692085	HLA-F;HLA-F;HLA-F
cg23892836	6:30071330:C:T	-0.0505264	0.000878458	0.314528	1.25709	1.35837e-07	6	29692085	HLA-F;HLA-F;HLA-F
cg08309069	6:31321268:T:G	-0.0904757	0.000879115	0.314528	0.811438	1.16297e-06	6	31240651	HLA-C
cg01517384	6:31302755:C:T	0.0612418	0.000879217	0.314528	0.859199	1.15682e-05	6	31323856	HLA-B
cg02965712	1:77819015:T:A	-0.0230806	0.000879236	0.314528	NA	NA	1	77746028
cg18181703	17:76266115:T:G	0.0398545	0.000879465	0.314528	NA	NA	17	76354621	SOCS3
cg11594821	6:29660940:A:G	-0.0364749	0.000879763	0.314528	NA	NA	6	30458601	HLA-E
cg12588917	6:29933881:T:A	0.0497794	0.000880727	0.314528	NA	NA	6	29692082	HLA-F;HLA-F;HLA-F
cg15816978	17:49694104:C:T	0.0196579	0.000881035	0.314528	NA	NA	17	49008467
cg04927537	17:76262244:T:G	-0.128332	0.000881056	0.314528	NA	NA	17	76976091	LGALS3BP
cg00570504	2:7132884:G:A	0.0328611	0.000881146	0.314528	1.07283	0.0496661	2	7012523
cg00570504	2:7132915:C:G	0.0328611	0.000881146	0.314528	1.07283	0.0496661	2	7012523
cg23352030	20:62580706:C:T	-0.0766385	0.000883442	0.314528	NA	NA	20	62198469	PRIC285;PRIC285
cg23352030	20:62593837:C:T	-0.0766385	0.000883442	0.314528	NA	NA	20	62198469	PRIC285;PRIC285
cg09168222	4:89743780:G:A	-0.0325543	0.000883685	0.314528	NA	NA	4	89299733	HERC6;HERC6
cg25325512	6:37489942:C:T	0.0331487	0.000884837	0.314528	NA	NA	6	37142220	PIM1
cg25325512	6:37491070:T:C	0.0331487	0.000884837	0.314528	NA	NA	6	37142220	PIM1
cg25325512	6:37491723:A:G	0.0331487	0.000884837	0.314528	NA	NA	6	37142220	PIM1
cg25325512	6:37491959:C:A	0.0331487	0.000884837	0.314528	NA	NA	6	37142220	PIM1
cg25325512	6:37492432:C:T	0.0331487	0.000884837	0.314528	NA	NA	6	37142220	PIM1
cg25325512	6:37493453:G:A	0.0331487	0.000884837	0.314528	NA	NA	6	37142220	PIM1
cg25325512	6:37498007:G:A	0.0331487	0.000884837	0.314528	NA	NA	6	37142220	PIM1
cg25325512	6:37498421:C:A	0.0331487	0.000884837	0.314528	NA	NA	6	37142220	PIM1
cg25325512	6:37498620:G:A	0.0331487	0.000884837	0.314528	NA	NA	6	37142220	PIM1
cg25325512	6:37499285:G:C	0.0331487	0.000884837	0.314528	NA	NA	6	37142220	PIM1
cg01907945	3:151184797:G:A	0.0452374	0.000884854	0.314528	NA	NA	3	150726740	CLRN1-AS1
cg22647738	17:33646360:C:T	-0.0353961	0.000885551	0.314528	NA	NA	17	34304462	CCL16
cg22647738	17:33646670:A:G	-0.0353961	0.000885551	0.314528	NA	NA	17	34304462	CCL16
cg22647738	17:33646989:T:G	-0.0353961	0.000885551	0.314528	NA	NA	17	34304462	CCL16
cg22647738	17:33647317:T:C	-0.0353961	0.000885551	0.314528	NA	NA	17	34304462	CCL16
cg22647738	17:33647362:C:T	-0.0353961	0.000885551	0.314528	NA	NA	17	34304462	CCL16
cg22647738	17:33647733:C:T	-0.0353961	0.000885551	0.314528	NA	NA	17	34304462	CCL16
cg22647738	17:33648372:G:A	-0.0353961	0.000885551	0.314528	NA	NA	17	34304462	CCL16
cg22647738	17:33649573:C:T	-0.0353961	0.000885551	0.314528	NA	NA	17	34304462	CCL16
cg22647738	17:33649596:C:A	-0.0353961	0.000885551	0.314528	NA	NA	17	34304462	CCL16
cg22647738	17:33649705:G:T	-0.0353961	0.000885551	0.314528	NA	NA	17	34304462	CCL16
cg22647738	17:33649915:A:C	-0.0353961	0.000885551	0.314528	NA	NA	17	34304462	CCL16
cg22647738	17:33650189:G:T	-0.0353961	0.000885551	0.314528	NA	NA	17	34304462	CCL16
cg22647738	17:33650653:A:C	-0.0353961	0.000885551	0.314528	NA	NA	17	34304462	CCL16
cg22647738	17:33650746:A:G	-0.0353961	0.000885551	0.314528	NA	NA	17	34304462	CCL16
cg22647738	17:33650809:G:A	-0.0353961	0.000885551	0.314528	NA	NA	17	34304462	CCL16
cg22647738	17:33651044:C:T	-0.0353961	0.000885551	0.314528	NA	NA	17	34304462	CCL16
cg22647738	17:33651217:C:T	-0.0353961	0.000885551	0.314528	NA	NA	17	34304462	CCL16
cg22647738	17:33651354:T:G	-0.0353961	0.000885551	0.314528	NA	NA	17	34304462	CCL16
cg22647738	17:33651468:T:C	-0.0353961	0.000885551	0.314528	NA	NA	17	34304462	CCL16
cg22647738	17:33651779:T:A	-0.0353961	0.000885551	0.314528	NA	NA	17	34304462	CCL16
cg22647738	17:33651893:A:G	-0.0353961	0.000885551	0.314528	NA	NA	17	34304462	CCL16
cg22647738	17:33652091:A:G	-0.0353961	0.000885551	0.314528	NA	NA	17	34304462	CCL16
cg22647738	17:33652491:G:T	-0.0353961	0.000885551	0.314528	NA	NA	17	34304462	CCL16
cg22647738	17:33652684:G:A	-0.0353961	0.000885551	0.314528	NA	NA	17	34304462	CCL16
cg22647738	17:33652796:C:T	-0.0353961	0.000885551	0.314528	NA	NA	17	34304462	CCL16
cg22647738	17:33652985:C:T	-0.0353961	0.000885551	0.314528	NA	NA	17	34304462	CCL16
cg22647738	17:33653467:A:G	-0.0353961	0.000885551	0.314528	NA	NA	17	34304462	CCL16
cg22647738	17:33653801:C:T	-0.0353961	0.000885551	0.314528	NA	NA	17	34304462	CCL16
cg22647738	17:33653903:G:T	-0.0353961	0.000885551	0.314528	NA	NA	17	34304462	CCL16
cg22647738	17:33653916:T:C	-0.0353961	0.000885551	0.314528	NA	NA	17	34304462	CCL16
cg22647738	17:33656387:A:G	-0.0353961	0.000885551	0.314528	NA	NA	17	34304462	CCL16
cg22647738	17:33656658:C:T	-0.0353961	0.000885551	0.314528	NA	NA	17	34304462	CCL16
cg22647738	17:33656727:C:T	-0.0353961	0.000885551	0.314528	NA	NA	17	34304462	CCL16
cg22647738	17:33657344:C:T	-0.0353961	0.000885551	0.314528	NA	NA	17	34304462	CCL16
cg22647738	17:33658247:G:A	-0.0353961	0.000885551	0.314528	NA	NA	17	34304462	CCL16
cg22647738	17:33659391:T:C	-0.0353961	0.000885551	0.314528	NA	NA	17	34304462	CCL16
cg22647738	17:33659530:A:T	-0.0353961	0.000885551	0.314528	NA	NA	17	34304462	CCL16
cg22647738	17:33659955:A:T	-0.0353961	0.000885551	0.314528	NA	NA	17	34304462	CCL16
cg22647738	17:33660346:T:C	-0.0353961	0.000885551	0.314528	NA	NA	17	34304462	CCL16
cg22647738	17:33660385:G:A	-0.0353961	0.000885551	0.314528	NA	NA	17	34304462	CCL16
cg22647738	17:33660742:G:A	-0.0353961	0.000885551	0.314528	NA	NA	17	34304462	CCL16
cg22647738	17:33660765:C:T	-0.0353961	0.000885551	0.314528	NA	NA	17	34304462	CCL16
cg22647738	17:33662057:A:G	-0.0353961	0.000885551	0.314528	NA	NA	17	34304462	CCL16
cg22647738	17:33668588:A:G	-0.0353961	0.000885551	0.314528	NA	NA	17	34304462	CCL16
cg22647738	17:33668795:C:T	-0.0353961	0.000885551	0.314528	NA	NA	17	34304462	CCL16
cg12987761	22:18616930:A:G	-0.0857364	0.000886871	0.314528	NA	NA	22	18631457	USP18
cg13119178	1:6427410:A:G	-0.0495398	0.000886933	0.314528	NA	NA	1	6231043	CHD5
cg13119178	1:6429592:G:C	-0.0495398	0.000886933	0.314528	NA	NA	1	6231043	CHD5
cg13119178	1:6430592:T:C	-0.0495398	0.000886933	0.314528	NA	NA	1	6231043	CHD5
cg13119178	1:6436199:C:T	-0.0495398	0.000886933	0.314528	NA	NA	1	6231043	CHD5
cg13119178	1:6446208:G:C	-0.0495398	0.000886933	0.314528	NA	NA	1	6231043	CHD5
cg13119178	1:6450358:C:T	-0.0495398	0.000886933	0.314528	NA	NA	1	6231043	CHD5
cg13119178	1:6451324:C:T	-0.0495398	0.000886933	0.314528	NA	NA	1	6231043	CHD5
cg13119178	1:6451541:G:A	-0.0495398	0.000886933	0.314528	NA	NA	1	6231043	CHD5
cg13119178	1:6454594:A:C	-0.0495398	0.000886933	0.314528	NA	NA	1	6231043	CHD5
cg13119178	1:6454979:C:G	-0.0495398	0.000886933	0.314528	NA	NA	1	6231043	CHD5
cg13119178	1:6455492:T:C	-0.0495398	0.000886933	0.314528	NA	NA	1	6231043	CHD5
cg13119178	1:6455823:A:G	-0.0495398	0.000886933	0.314528	NA	NA	1	6231043	CHD5
cg13119178	1:6455886:G:C	-0.0495398	0.000886933	0.314528	NA	NA	1	6231043	CHD5
cg13119178	1:6456472:A:G	-0.0495398	0.000886933	0.314528	NA	NA	1	6231043	CHD5
cg15642312	3:183200368:T:C	-0.0220747	0.000887147	0.314528	NA	NA	3	184037951	EIF4G1;EIF4G1;EIF4G1;EIF4G1;EIF4G1;EIF4G1;EIF4G1;EIF4G1
cg17052170	8:143920340:A:G	-0.0713238	0.000887391	0.314528	NA	NA	8	144099482	LY6E;LY6E;LOC100133669
cg25637655	6:29852036:C:T	0.0672346	0.000887484	0.314528	NA	NA	6	29911542	HLA-A
cg25637655	6:29852197:C:T	0.0672346	0.000887484	0.314528	NA	NA	6	29911542	HLA-A
cg25637655	6:29853591:T:A	0.0672346	0.000887484	0.314528	NA	NA	6	29911542	HLA-A
cg25637655	6:29853641:A:G	0.0672346	0.000887484	0.314528	NA	NA	6	29911542	HLA-A
cg25637655	6:29853865:G:A	0.0672346	0.000887484	0.314528	NA	NA	6	29911542	HLA-A
cg16363586	19:17952609:T:G	0.0165865	0.000888218	0.314528	NA	NA	19	17516329	BST2
cg02622254	2:175738467:G:A	0.0175529	0.000888464	0.314528	NA	NA	2	175895436
cg15174565	15:102000824:G:A	-0.023604	0.000889398	0.314528	NA	NA	15	101728234	CHSY1
cg24351901	6:29911419:A:G	0.0325303	0.0008896	0.314528	1.14062	0.000117602	6	29692092	HLA-F;HLA-F;HLA-F
cg02378194	18:47712524:G:C	-0.0391957	0.000889851	0.314528	NA	NA	18	48695128
cg02378194	18:47713620:G:A	-0.0391957	0.000889851	0.314528	NA	NA	18	48695128
cg02378194	18:47714491:G:C	-0.0391957	0.000889851	0.314528	NA	NA	18	48695128
cg02378194	18:47715089:A:G	-0.0391957	0.000889851	0.314528	NA	NA	18	48695128
cg02378194	18:47715344:G:C	-0.0391957	0.000889851	0.314528	NA	NA	18	48695128
cg11946459	6:29604683:C:T	0.148529	0.000890367	0.314528	NA	NA	6	29911558	HLA-A
cg11946459	6:29625001:A:G	0.148529	0.000890367	0.314528	NA	NA	6	29911558	HLA-A
cg11946459	6:29628437:T:C	0.148529	0.000890367	0.314528	NA	NA	6	29911558	HLA-A
cg11946459	6:29631744:C:T	0.148529	0.000890367	0.314528	NA	NA	6	29911558	HLA-A
cg11946459	6:29640021:T:C	0.148529	0.000890367	0.314528	NA	NA	6	29911558	HLA-A
cg11946459	6:29653824:C:G	0.148529	0.000890367	0.314528	NA	NA	6	29911558	HLA-A
cg11946459	6:29654891:T:G	0.148529	0.000890367	0.314528	NA	NA	6	29911558	HLA-A
cg11946459	6:29675227:T:A	0.148529	0.000890367	0.314528	NA	NA	6	29911558	HLA-A
cg27269112	2:219205471:G:A	0.0318565	0.000890571	0.314528	NA	NA	2	219246969	SLC11A1;SLC11A1
cg26392102	6:31364035:T:C	-0.0284499	0.000891075	0.314528	0.8802	0.000712099	6	31238751	HLA-C
cg09251764	17:6655861:C:T	-0.0273164	0.000892818	0.314528	NA	NA	17	6659070	XAF1;XAF1
cg09251764	17:6656502:C:A	-0.0273164	0.000892818	0.314528	NA	NA	17	6659070	XAF1;XAF1
cg09251764	17:6656636:G:A	-0.0273164	0.000892818	0.314528	NA	NA	17	6659070	XAF1;XAF1
cg02039987	2:157120584:C:A	-0.0339466	0.000892937	0.314528	NA	NA	2	157291262	GPD2
cg02039987	2:157125144:C:A	-0.0339466	0.000892937	0.314528	NA	NA	2	157291262	GPD2
cg02039987	2:157125163:A:C	-0.0339466	0.000892937	0.314528	NA	NA	2	157291262	GPD2
cg02039987	2:157126666:A:G	-0.0339466	0.000892937	0.314528	NA	NA	2	157291262	GPD2
cg02039987	2:157127292:G:A	-0.0339466	0.000892937	0.314528	NA	NA	2	157291262	GPD2
cg02039987	2:157129492:C:A	-0.0339466	0.000892937	0.314528	NA	NA	2	157291262	GPD2
cg02039987	2:157130406:T:A	-0.0339466	0.000892937	0.314528	NA	NA	2	157291262	GPD2
cg02039987	2:157136224:A:G	-0.0339466	0.000892937	0.314528	NA	NA	2	157291262	GPD2
cg02039987	2:157144154:A:G	-0.0339466	0.000892937	0.314528	NA	NA	2	157291262	GPD2
cg02039987	2:157153466:G:C	-0.0339466	0.000892937	0.314528	NA	NA	2	157291262	GPD2
cg02039987	2:157154709:T:C	-0.0339466	0.000892937	0.314528	NA	NA	2	157291262	GPD2
cg16643542	19:288246:T:C	-0.0301147	0.000893304	0.314528	NA	NA	19	827843	AZU1;AZU1
cg23892836	6:29732744:T:C	-0.0439902	0.000893516	0.314528	1.10777	0.0218206	6	29692085	HLA-F;HLA-F;HLA-F
cg20316901	9:94135845:A:C	0.0302041	0.000894384	0.314528	NA	NA	9	93588840	SYK;SYK;SYK;SYK
cg18265326	16:65428134:A:G	-0.0665165	0.000894928	0.314528	NA	NA	16	65635738
cg09606526	10:11294546:C:T	0.0212543	0.000895408	0.314528	NA	NA	10	11284602	CELF2;CELF2;CELF2;CELF2
cg09606526	10:11295125:C:T	0.0212543	0.000895408	0.314528	NA	NA	10	11284602	CELF2;CELF2;CELF2;CELF2
cg09606526	10:11295647:C:T	0.0212543	0.000895408	0.314528	NA	NA	10	11284602	CELF2;CELF2;CELF2;CELF2
cg09606526	10:11296446:G:C	0.0212543	0.000895408	0.314528	NA	NA	10	11284602	CELF2;CELF2;CELF2;CELF2
cg09606526	10:11296563:G:T	0.0212543	0.000895408	0.314528	NA	NA	10	11284602	CELF2;CELF2;CELF2;CELF2
cg09606526	10:11296839:C:A	0.0212543	0.000895408	0.314528	NA	NA	10	11284602	CELF2;CELF2;CELF2;CELF2
cg20033981	13:41416805:C:T	-0.0380255	0.000895962	0.314528	NA	NA	13	41590153	ELF1
cg11202345	17:77123229:A:C	0.0403094	0.000896023	0.314528	NA	NA	17	76976057	LGALS3BP;LGALS3BP
cg11202345	17:77123708:C:T	0.0403094	0.000896023	0.314528	NA	NA	17	76976057	LGALS3BP;LGALS3BP
cg11202345	17:77125125:A:C	0.0403094	0.000896023	0.314528	NA	NA	17	76976057	LGALS3BP;LGALS3BP
cg11202345	17:77125246:G:A	0.0403094	0.000896023	0.314528	NA	NA	17	76976057	LGALS3BP;LGALS3BP
cg11202345	17:77125279:C:T	0.0403094	0.000896023	0.314528	NA	NA	17	76976057	LGALS3BP;LGALS3BP
cg11202345	17:77125947:G:A	0.0403094	0.000896023	0.314528	NA	NA	17	76976057	LGALS3BP;LGALS3BP
cg27269112	2:219798587:A:G	-0.0233284	0.000897814	0.314528	NA	NA	2	219246969	SLC11A1;SLC11A1
cg27269112	2:219804573:A:T	-0.0233284	0.000897814	0.314528	NA	NA	2	219246969	SLC11A1;SLC11A1
cg27269112	2:219806848:T:C	-0.0233284	0.000897814	0.314528	NA	NA	2	219246969	SLC11A1;SLC11A1
cg20989454	11:575800:T:G	0.0275568	0.000897861	0.314528	0.814347	1.94934e-07	11	613478	IRF7;IRF7;IRF7
cg20989454	11:577534:G:A	0.0275568	0.000897861	0.314528	0.810696	8.23416e-08	11	613478	IRF7;IRF7;IRF7
cg20989454	11:584591:A:G	0.0275568	0.000897861	0.314528	0.805736	2.79819e-08	11	613478	IRF7;IRF7;IRF7
cg20989454	11:590648:A:G	0.0275568	0.000897861	0.314528	0.804248	2.10232e-08	11	613478	IRF7;IRF7;IRF7
cg20989454	11:599313:T:C	0.0275568	0.000897861	0.314528	0.804105	1.95312e-08	11	613478	IRF7;IRF7;IRF7
cg20989454	11:611503:G:A	0.0275568	0.000897861	0.314528	0.798425	6.53241e-09	11	613478	IRF7;IRF7;IRF7
cg20989454	11:611919:C:G	0.0275568	0.000897861	0.314528	0.800218	9.2678e-09	11	613478	IRF7;IRF7;IRF7
cg20989454	11:612182:T:C	0.0275568	0.000897861	0.314528	0.800218	9.2678e-09	11	613478	IRF7;IRF7;IRF7
cg20989454	11:612355:T:C	0.0275568	0.000897861	0.314528	0.800218	9.2678e-09	11	613478	IRF7;IRF7;IRF7
cg20989454	11:612843:T:G	0.0275568	0.000897861	0.314528	0.800218	9.2678e-09	11	613478	IRF7;IRF7;IRF7
cg20989454	11:612967:A:G	0.0275568	0.000897861	0.314528	0.800218	9.2678e-09	11	613478	IRF7;IRF7;IRF7
cg20989454	11:613165:G:C	0.0275568	0.000897861	0.314528	0.799704	8.68708e-09	11	613478	IRF7;IRF7;IRF7
cg20989454	11:613192:A:G	0.0275568	0.000897861	0.314528	0.800218	9.2678e-09	11	613478	IRF7;IRF7;IRF7
cg20989454	11:613208:T:C	0.0275568	0.000897861	0.314528	0.800218	9.2678e-09	11	613478	IRF7;IRF7;IRF7
cg20989454	11:613297:T:G	0.0275568	0.000897861	0.314528	0.800218	9.2678e-09	11	613478	IRF7;IRF7;IRF7
cg20989454	11:614318:T:C	0.0275568	0.000897861	0.314528	0.800218	9.2678e-09	11	613478	IRF7;IRF7;IRF7
cg20989454	11:615010:G:T	0.0275568	0.000897861	0.314528	0.800218	9.2678e-09	11	613478	IRF7;IRF7;IRF7
cg20989454	11:615011:A:T	0.0275568	0.000897861	0.314528	0.800218	9.2678e-09	11	613478	IRF7;IRF7;IRF7
cg20989454	11:617214:A:G	0.0275568	0.000897861	0.314528	0.805313	2.55546e-08	11	613478	IRF7;IRF7;IRF7
cg20989454	11:617221:T:G	0.0275568	0.000897861	0.314528	0.805313	2.55546e-08	11	613478	IRF7;IRF7;IRF7
cg20989454	11:617228:G:A	0.0275568	0.000897861	0.314528	0.805013	2.39899e-08	11	613478	IRF7;IRF7;IRF7
cg20989454	11:617378:C:T	0.0275568	0.000897861	0.314528	0.803753	1.721e-08	11	613478	IRF7;IRF7;IRF7
cg20989454	11:617420:A:G	0.0275568	0.000897861	0.314528	0.800626	1.03017e-08	11	613478	IRF7;IRF7;IRF7
cg20989454	11:617519:A:G	0.0275568	0.000897861	0.314528	0.800016	9.18267e-09	11	613478	IRF7;IRF7;IRF7
cg20989454	11:623765:A:G	0.0275568	0.000897861	0.314528	0.79794	5.77868e-09	11	613478	IRF7;IRF7;IRF7
cg20989454	11:625085:A:G	0.0275568	0.000897861	0.314528	0.794332	2.70068e-09	11	613478	IRF7;IRF7;IRF7
cg01517384	6:31304648:G:A	-0.0626993	0.000897895	0.314528	1.4243	4.06792e-16	6	31323856	HLA-B
cg01517384	6:31305641:C:T	-0.0626993	0.000897895	0.314528	1.43103	2.03356e-16	6	31323856	HLA-B
cg02057211	3:30833347:C:T	-0.038207	0.000899654	0.314528	NA	NA	3	31803876	OSBPL10
cg04181189	11:129623351:G:A	0.0183323	0.000899778	0.314528	NA	NA	11	129817418	PRDM10;PRDM10;PRDM10;PRDM10;PRDM10;PRDM10
cg27529346	6:30892054:A:G	0.0497472	0.000900363	0.314528	0.908845	0.0174742	6	31322926	HLA-B
cg19772215	11:7420292:G:T	-0.0209123	0.000900856	0.314528	NA	NA	11	6638696	TPP1
cg21279677	12:126091533:C:T	-0.018083	0.000901518	0.314528	NA	NA	12	125201422
cg27212386	1:38451109:C:T	0.0215596	0.000903198	0.314528	NA	NA	1	38411997	INPP5B;INPP5B
cg11303842	8:143220373:G:T	-0.0202657	0.000903533	0.314528	NA	NA	8	144070338	LOC100133669
cg11303842	8:143224538:T:C	-0.0202657	0.000903533	0.314528	NA	NA	8	144070338	LOC100133669
cg11303842	8:143225193:G:A	-0.0202657	0.000903533	0.314528	NA	NA	8	144070338	LOC100133669
cg11303842	8:143225413:A:G	-0.0202657	0.000903533	0.314528	NA	NA	8	144070338	LOC100133669
cg11303842	8:143225736:C:T	-0.0202657	0.000903533	0.314528	NA	NA	8	144070338	LOC100133669
cg11303842	8:143225883:G:A	-0.0202657	0.000903533	0.314528	NA	NA	8	144070338	LOC100133669
cg11303842	8:143227933:A:G	-0.0202657	0.000903533	0.314528	NA	NA	8	144070338	LOC100133669
cg11303842	8:143229106:G:A	-0.0202657	0.000903533	0.314528	NA	NA	8	144070338	LOC100133669
cg11303842	8:143229500:C:A	-0.0202657	0.000903533	0.314528	NA	NA	8	144070338	LOC100133669
cg11303842	8:143233312:A:G	-0.0202657	0.000903533	0.314528	NA	NA	8	144070338	LOC100133669
cg11303842	8:143233431:T:C	-0.0202657	0.000903533	0.314528	NA	NA	8	144070338	LOC100133669
cg11303842	8:143234198:T:A	-0.0202657	0.000903533	0.314528	NA	NA	8	144070338	LOC100133669
cg11303842	8:143234263:T:C	-0.0202657	0.000903533	0.314528	NA	NA	8	144070338	LOC100133669
cg11303842	8:143234817:G:A	-0.0202657	0.000903533	0.314528	NA	NA	8	144070338	LOC100133669
cg11303842	8:143235004:A:G	-0.0202657	0.000903533	0.314528	NA	NA	8	144070338	LOC100133669
cg11303842	8:143235054:G:C	-0.0202657	0.000903533	0.314528	NA	NA	8	144070338	LOC100133669
cg11303842	8:143235315:C:G	-0.0202657	0.000903533	0.314528	NA	NA	8	144070338	LOC100133669
cg11303842	8:143235330:C:G	-0.0202657	0.000903533	0.314528	NA	NA	8	144070338	LOC100133669
cg20701305	4:27005235:A:G	-0.0418583	0.000904456	0.314528	0.934342	0.0458008	4	26875055	STIM2;STIM2;STIM2
cg12371075	3:183555841:G:A	-0.0286101	0.000904512	0.314528	NA	NA	3	182978449	MCF2L2;B3GNT5
cg26392102	6:31244151:T:C	-0.0390391	0.000904665	0.314528	0.88407	0.0232037	6	31238751	HLA-C
cg26392102	6:31244298:A:G	-0.0390391	0.000904665	0.314528	0.881628	0.0203943	6	31238751	HLA-C
cg26392102	6:31244436:C:G	-0.0390391	0.000904665	0.314528	0.88407	0.0232037	6	31238751	HLA-C
cg26392102	6:31244475:G:A	-0.0390391	0.000904665	0.314528	0.881628	0.0203943	6	31238751	HLA-C
cg26392102	6:31244571:G:C	-0.0390391	0.000904665	0.314528	0.88407	0.0232037	6	31238751	HLA-C
cg26392102	6:31244865:C:T	-0.0390391	0.000904665	0.314528	0.881946	0.0206361	6	31238751	HLA-C
cg26392102	6:31244961:G:A	-0.0390391	0.000904665	0.314528	0.881946	0.0206361	6	31238751	HLA-C
cg26392102	6:31245177:G:C	-0.0390391	0.000904665	0.314528	0.881126	0.0197921	6	31238751	HLA-C
cg26392102	6:31245180:T:C	-0.0390391	0.000904665	0.314528	0.881126	0.0197921	6	31238751	HLA-C
cg26392102	6:31245182:A:G	-0.0390391	0.000904665	0.314528	0.881126	0.0197921	6	31238751	HLA-C
cg26392102	6:31245213:A:G	-0.0390391	0.000904665	0.314528	0.881712	0.0204334	6	31238751	HLA-C
cg26392102	6:31245309:C:A	-0.0390391	0.000904665	0.314528	0.881946	0.0206361	6	31238751	HLA-C
cg26392102	6:31245476:C:A	-0.0390391	0.000904665	0.314528	0.875064	0.0146194	6	31238751	HLA-C
cg26392102	6:31245931:T:A	-0.0390391	0.000904665	0.314528	0.881946	0.0206361	6	31238751	HLA-C
cg26392102	6:31246015:C:T	-0.0390391	0.000904665	0.314528	0.881946	0.0206361	6	31238751	HLA-C
cg26392102	6:31246095:T:C	-0.0390391	0.000904665	0.314528	0.881497	0.0203305	6	31238751	HLA-C
cg26392102	6:31246100:A:G	-0.0390391	0.000904665	0.314528	0.880509	0.0192596	6	31238751	HLA-C
cg26392102	6:31246119:T:C	-0.0390391	0.000904665	0.314528	0.881497	0.0203305	6	31238751	HLA-C
cg26392102	6:31246139:T:A	-0.0390391	0.000904665	0.314528	0.882365	0.0213074	6	31238751	HLA-C
cg26392102	6:31246177:G:A	-0.0390391	0.000904665	0.314528	0.880991	0.019589	6	31238751	HLA-C
cg26392102	6:31246253:T:C	-0.0390391	0.000904665	0.314528	0.881946	0.0206361	6	31238751	HLA-C
cg26392102	6:31246410:G:A	-0.0390391	0.000904665	0.314528	0.881946	0.0206361	6	31238751	HLA-C
cg26392102	6:31246450:T:C	-0.0390391	0.000904665	0.314528	0.881946	0.0206361	6	31238751	HLA-C
cg26392102	6:31246542:G:T	-0.0390391	0.000904665	0.314528	0.881946	0.0206361	6	31238751	HLA-C
cg26392102	6:31246632:G:A	-0.0390391	0.000904665	0.314528	0.881946	0.0206361	6	31238751	HLA-C
cg26392102	6:31246668:A:G	-0.0390391	0.000904665	0.314528	0.881946	0.0206361	6	31238751	HLA-C
cg26392102	6:31246676:C:T	-0.0390391	0.000904665	0.314528	0.881946	0.0206361	6	31238751	HLA-C
cg26392102	6:31246823:A:G	-0.0390391	0.000904665	0.314528	0.862616	0.0053518	6	31238751	HLA-C
cg26392102	6:31247108:G:A	-0.0390391	0.000904665	0.314528	0.881946	0.0206361	6	31238751	HLA-C
cg26392102	6:31247281:T:G	-0.0390391	0.000904665	0.314528	0.881946	0.0206361	6	31238751	HLA-C
cg26392102	6:31247356:G:T	-0.0390391	0.000904665	0.314528	0.881946	0.0206361	6	31238751	HLA-C
cg26392102	6:31247464:A:G	-0.0390391	0.000904665	0.314528	0.881946	0.0206361	6	31238751	HLA-C
cg26392102	6:31247494:C:T	-0.0390391	0.000904665	0.314528	0.881946	0.0206361	6	31238751	HLA-C
cg26392102	6:31248648:C:T	-0.0390391	0.000904665	0.314528	0.881946	0.0206361	6	31238751	HLA-C
cg26392102	6:31248655:G:T	-0.0390391	0.000904665	0.314528	0.881946	0.0206361	6	31238751	HLA-C
cg26392102	6:31255651:G:T	-0.0390391	0.000904665	0.314528	0.881614	0.0201593	6	31238751	HLA-C
cg26392102	6:31272581:T:C	-0.0390391	0.000904665	0.314528	0.881103	0.0194234	6	31238751	HLA-C
cg26392102	6:31300247:T:A	-0.0390391	0.000904665	0.314528	0.8859	0.0277378	6	31238751	HLA-C
cg22199238	11:588654:C:T	0.0423317	0.000904815	0.314528	0.812084	2.37042e-09	11	613857	IRF7;IRF7;IRF7;IRF7;IRF7;IRF7
cg06869619	21:36625850:T:C	0.0431196	0.000905759	0.314528	NA	NA	21	36208575	RUNX1;RUNX1;RUNX1
cg06869619	21:36650244:T:G	0.0431196	0.000905759	0.314528	NA	NA	21	36208575	RUNX1;RUNX1;RUNX1
cg06869619	21:36650597:T:C	0.0431196	0.000905759	0.314528	NA	NA	21	36208575	RUNX1;RUNX1;RUNX1
cg17052170	8:144094630:C:G	-0.0766152	0.000906444	0.314528	NA	NA	8	144099482	LY6E;LY6E;LOC100133669
cg14028598	1:172615395:C:T	0.0316558	0.000906616	0.314528	NA	NA	1	171714300
cg14028598	1:172616639:C:T	0.0316558	0.000906616	0.314528	NA	NA	1	171714300
cg14028598	1:172616766:T:C	0.0316558	0.000906616	0.314528	NA	NA	1	171714300
cg14028598	1:172616779:G:C	0.0316558	0.000906616	0.314528	NA	NA	1	171714300
cg14028598	1:172616940:G:A	0.0316558	0.000906616	0.314528	NA	NA	1	171714300
cg14028598	1:172616991:T:C	0.0316558	0.000906616	0.314528	NA	NA	1	171714300
cg14028598	1:172617140:G:A	0.0316558	0.000906616	0.314528	NA	NA	1	171714300
cg14028598	1:172618881:C:T	0.0316558	0.000906616	0.314528	NA	NA	1	171714300
cg14028598	1:172619131:C:T	0.0316558	0.000906616	0.314528	NA	NA	1	171714300
cg14028598	1:172619676:C:G	0.0316558	0.000906616	0.314528	NA	NA	1	171714300
cg14028598	1:172619802:C:A	0.0316558	0.000906616	0.314528	NA	NA	1	171714300
cg14028598	1:172619851:C:G	0.0316558	0.000906616	0.314528	NA	NA	1	171714300
cg14028598	1:172620101:A:G	0.0316558	0.000906616	0.314528	NA	NA	1	171714300
cg14028598	1:172621276:T:C	0.0316558	0.000906616	0.314528	NA	NA	1	171714300
cg14028598	1:172621538:G:T	0.0316558	0.000906616	0.314528	NA	NA	1	171714300
cg14028598	1:172622442:G:A	0.0316558	0.000906616	0.314528	NA	NA	1	171714300
cg14028598	1:172622499:T:C	0.0316558	0.000906616	0.314528	NA	NA	1	171714300
cg14028598	1:172622820:G:A	0.0316558	0.000906616	0.314528	NA	NA	1	171714300
cg14028598	1:172622892:A:G	0.0316558	0.000906616	0.314528	NA	NA	1	171714300
cg14028598	1:172623136:T:C	0.0316558	0.000906616	0.314528	NA	NA	1	171714300
cg14028598	1:172624864:C:T	0.0316558	0.000906616	0.314528	NA	NA	1	171714300
cg23935522	12:77120914:G:C	-0.034138	0.00090679	0.314528	NA	NA	12	77162317	ZDHHC17
cg09468055	2:113848923:T:C	0.032864	0.000907057	0.314528	NA	NA	2	113942608	PSD4
cg09468055	2:113852193:A:G	0.032864	0.000907057	0.314528	NA	NA	2	113942608	PSD4
cg09468055	2:113852913:T:C	0.032864	0.000907057	0.314528	NA	NA	2	113942608	PSD4
cg09468055	2:113853893:C:T	0.032864	0.000907057	0.314528	NA	NA	2	113942608	PSD4
cg09468055	2:113854016:G:A	0.032864	0.000907057	0.314528	NA	NA	2	113942608	PSD4
cg09468055	2:113858671:A:G	0.032864	0.000907057	0.314528	NA	NA	2	113942608	PSD4
cg09468055	2:113858777:G:T	0.032864	0.000907057	0.314528	NA	NA	2	113942608	PSD4
cg09468055	2:113859366:T:C	0.032864	0.000907057	0.314528	NA	NA	2	113942608	PSD4
cg09468055	2:113859634:G:A	0.032864	0.000907057	0.314528	NA	NA	2	113942608	PSD4
cg09468055	2:113859846:G:A	0.032864	0.000907057	0.314528	NA	NA	2	113942608	PSD4
cg09468055	2:113860404:A:C	0.032864	0.000907057	0.314528	NA	NA	2	113942608	PSD4
cg09468055	2:113861225:T:G	0.032864	0.000907057	0.314528	NA	NA	2	113942608	PSD4
cg09468055	2:113862173:G:A	0.032864	0.000907057	0.314528	NA	NA	2	113942608	PSD4
cg09468055	2:113871806:T:G	0.032864	0.000907057	0.314528	NA	NA	2	113942608	PSD4
cg08309069	6:31250918:C:T	-0.0883323	0.000907286	0.314528	0.835948	2.16536e-06	6	31240651	HLA-C
cg08309069	6:31250978:G:A	-0.0883323	0.000907286	0.314528	0.833377	1.42621e-06	6	31240651	HLA-C
cg08309069	6:31251003:G:A	-0.0883323	0.000907286	0.314528	0.835948	2.16536e-06	6	31240651	HLA-C
cg08309069	6:31251040:G:A	-0.0883323	0.000907286	0.314528	0.835948	2.16536e-06	6	31240651	HLA-C
cg08309069	6:31251311:T:C	-0.0883323	0.000907286	0.314528	0.835948	2.16536e-06	6	31240651	HLA-C
cg08309069	6:31251360:C:T	-0.0883323	0.000907286	0.314528	0.835948	2.16536e-06	6	31240651	HLA-C
cg08309069	6:31251462:C:T	-0.0883323	0.000907286	0.314528	0.835948	2.16536e-06	6	31240651	HLA-C
cg08309069	6:31251542:C:T	-0.0883323	0.000907286	0.314528	0.835948	2.16536e-06	6	31240651	HLA-C
cg08309069	6:31253097:G:A	-0.0883323	0.000907286	0.314528	0.841452	6.36219e-06	6	31240651	HLA-C
cg08309069	6:31253109:C:T	-0.0883323	0.000907286	0.314528	0.835931	2.16411e-06	6	31240651	HLA-C
cg08309069	6:31254263:G:A	-0.0883323	0.000907286	0.314528	0.836249	2.17615e-06	6	31240651	HLA-C
cg08309069	6:31254496:G:T	-0.0883323	0.000907286	0.314528	0.841493	6.20214e-06	6	31240651	HLA-C
cg08309069	6:31254936:G:A	-0.0883323	0.000907286	0.314528	0.835528	1.96507e-06	6	31240651	HLA-C
cg08309069	6:31255081:A:G	-0.0883323	0.000907286	0.314528	0.835528	1.96507e-06	6	31240651	HLA-C
cg08309069	6:31255522:T:C	-0.0883323	0.000907286	0.314528	0.835528	1.96507e-06	6	31240651	HLA-C
cg08309069	6:31257104:T:C	-0.0883323	0.000907286	0.314528	0.83548	2.01644e-06	6	31240651	HLA-C
cg08309069	6:31258968:G:A	-0.0883323	0.000907286	0.314528	0.83548	2.01644e-06	6	31240651	HLA-C
cg08309069	6:31260262:C:G	-0.0883323	0.000907286	0.314528	0.837296	3.51538e-06	6	31240651	HLA-C
cg08309069	6:31261084:T:A	-0.0883323	0.000907286	0.314528	0.83548	2.01644e-06	6	31240651	HLA-C
cg08309069	6:31262169:T:C	-0.0883323	0.000907286	0.314528	0.83548	2.01644e-06	6	31240651	HLA-C
cg08309069	6:31263657:G:T	-0.0883323	0.000907286	0.314528	0.831536	1.11067e-06	6	31240651	HLA-C
cg08309069	6:31263909:C:A	-0.0883323	0.000907286	0.314528	0.837369	3.5713e-06	6	31240651	HLA-C
cg08309069	6:31266778:C:T	-0.0883323	0.000907286	0.314528	0.827769	5.07942e-07	6	31240651	HLA-C
cg27212386	1:38657551:C:T	-0.0216022	0.00091064	0.315655	NA	NA	1	38411997	INPP5B;INPP5B
cg18800754	9:35522318:T:C	0.0292662	0.000911376	0.315875	NA	NA	9	35538890	RUSC2;RUSC2;RUSC2;RUSC2
cg04222728	7:139149726:C:T	0.0793716	0.000912758	0.316265	NA	NA	7	138549665	KIAA1549;KIAA1549
cg04222728	7:139154906:C:T	0.0793716	0.000912758	0.316265	NA	NA	7	138549665	KIAA1549;KIAA1549
cg12088946	11:5214670:A:T	0.048334	0.000912804	0.316265	NA	NA	11	5645913	TRIM6-TRIM34;TRIM34;TRIM34;TRIM34
cg08309069	6:31236175:C:T	0.0785821	0.000913446	0.316452	0.872198	7.65713e-05	6	31240651	HLA-C
cg13693517	20:14049022:C:T	0.0338226	0.000913912	0.316578	NA	NA	20	13616618	TASP1
cg21757790	21:37794921:G:A	-0.0205963	0.000914067	0.316597	NA	NA	21	37574701	DOPEY2
cg21755044	8:144425221:A:G	-0.0251735	0.000914331	0.316633	NA	NA	8	144069697	LOC100133669
cg17387577	12:125812306:A:G	0.0189874	0.000914576	0.316633	NA	NA	12	124864657	NCOR2;NCOR2
cg17387577	12:125812405:G:A	0.0189874	0.000914576	0.316633	NA	NA	12	124864657	NCOR2;NCOR2
cg17387577	12:125812821:C:T	0.0189874	0.000914576	0.316633	NA	NA	12	124864657	NCOR2;NCOR2
cg02766909	13:46334882:T:C	0.0336792	0.000914775	0.316667	NA	NA	13	46949210	KIAA0226L;KIAA0226L;KIAA0226L;KIAA0226L;KIAA0226L;KIAA0226L;KIAA0226L
cg08244262	21:42915988:A:C	-0.00552569	0.000916218	0.316981	NA	NA	21	42797939	MX1;MX1
cg24280832	10:77622692:G:C	0.0866035	0.000917625	0.316981	NA	NA	10	77871958	C10orf11
cg06085204	17:6656175:T:C	-0.0130412	0.000918357	0.316981	NA	NA	17	6659164	XAF1;XAF1;XAF1;XAF1
cg06085204	17:6656377:G:C	-0.0130412	0.000918357	0.316981	NA	NA	17	6659164	XAF1;XAF1;XAF1;XAF1
cg06085204	17:6656515:T:C	-0.0130412	0.000918357	0.316981	NA	NA	17	6659164	XAF1;XAF1;XAF1;XAF1
cg06085204	17:6656726:A:G	-0.0130412	0.000918357	0.316981	NA	NA	17	6659164	XAF1;XAF1;XAF1;XAF1
cg01517384	6:31241182:C:T	0.0622734	0.000919721	0.316981	0.844561	9.58712e-07	6	31323856	HLA-B
cg17608381	6:29748394:G:A	0.101547	0.000920745	0.316981	0.897717	0.0034094	6	29911550	HLA-A
cg09210680	8:22955307:C:G	-0.020199	0.000923967	0.316981	NA	NA	8	22875414	RHOBTB2;RHOBTB2;RHOBTB2
cg12371075	3:183937619:T:C	0.0253993	0.000924288	0.316981	NA	NA	3	182978449	MCF2L2;B3GNT5
cg06376949	10:90258876:C:T	-0.0321784	0.000927095	0.316981	NA	NA	10	91173811	IFIT5
cg06376949	10:90258917:T:C	-0.0321784	0.000927095	0.316981	NA	NA	10	91173811	IFIT5
cg06376949	10:90259126:T:C	-0.0321784	0.000927095	0.316981	NA	NA	10	91173811	IFIT5
cg06376949	10:90262601:G:A	-0.0321784	0.000927095	0.316981	NA	NA	10	91173811	IFIT5
cg06376949	10:90266227:A:G	-0.0321784	0.000927095	0.316981	NA	NA	10	91173811	IFIT5
cg23018755	17:79630941:A:G	-0.0267358	0.000927482	0.316981	NA	NA	17	79881529	MAFG;MAFG
cg12013713	7:139730500:C:G	0.0395382	0.000928485	0.316981	NA	NA	7	139760671	PARP12
cg12757378	7:6582231:G:T	0.0500286	0.000928752	0.316981	NA	NA	7	6334715
cg12757378	7:6585771:G:T	0.0500286	0.000928752	0.316981	NA	NA	7	6334715
cg12757378	7:6586060:C:T	0.0500286	0.000928752	0.316981	NA	NA	7	6334715
cg12757378	7:6588715:A:G	0.0500286	0.000928752	0.316981	NA	NA	7	6334715
cg12757378	7:6592934:G:A	0.0500286	0.000928752	0.316981	NA	NA	7	6334715
cg12757378	7:6594246:G:T	0.0500286	0.000928752	0.316981	NA	NA	7	6334715
cg12757378	7:6594524:T:G	0.0500286	0.000928752	0.316981	NA	NA	7	6334715
cg12757378	7:6598031:C:T	0.0500286	0.000928752	0.316981	NA	NA	7	6334715
cg12757378	7:6599240:T:G	0.0500286	0.000928752	0.316981	NA	NA	7	6334715
cg12757378	7:6599542:C:T	0.0500286	0.000928752	0.316981	NA	NA	7	6334715
cg12757378	7:6607973:T:A	0.0500286	0.000928752	0.316981	NA	NA	7	6334715
cg12757378	7:6608947:A:G	0.0500286	0.000928752	0.316981	NA	NA	7	6334715
cg12757378	7:6615141:C:A	0.0500286	0.000928752	0.316981	NA	NA	7	6334715
cg12757378	7:6615246:G:T	0.0500286	0.000928752	0.316981	NA	NA	7	6334715
cg12757378	7:6617437:C:T	0.0500286	0.000928752	0.316981	NA	NA	7	6334715
cg12757378	7:6630623:C:T	0.0500286	0.000928752	0.316981	NA	NA	7	6334715
cg12757378	7:6630788:C:T	0.0500286	0.000928752	0.316981	NA	NA	7	6334715
cg12757378	7:6631543:C:T	0.0500286	0.000928752	0.316981	NA	NA	7	6334715
cg12757378	7:6631838:T:G	0.0500286	0.000928752	0.316981	NA	NA	7	6334715
cg12757378	7:6632320:G:A	0.0500286	0.000928752	0.316981	NA	NA	7	6334715
cg12757378	7:6632408:T:G	0.0500286	0.000928752	0.316981	NA	NA	7	6334715
cg12757378	7:6632744:C:G	0.0500286	0.000928752	0.316981	NA	NA	7	6334715
cg12757378	7:6632917:G:A	0.0500286	0.000928752	0.316981	NA	NA	7	6334715
cg12757378	7:6633166:T:C	0.0500286	0.000928752	0.316981	NA	NA	7	6334715
cg12757378	7:6633186:C:T	0.0500286	0.000928752	0.316981	NA	NA	7	6334715
cg12757378	7:6633203:G:C	0.0500286	0.000928752	0.316981	NA	NA	7	6334715
cg12757378	7:6633591:A:G	0.0500286	0.000928752	0.316981	NA	NA	7	6334715
cg12757378	7:6633829:A:G	0.0500286	0.000928752	0.316981	NA	NA	7	6334715
cg12757378	7:6634333:T:C	0.0500286	0.000928752	0.316981	NA	NA	7	6334715
cg12757378	7:6634994:T:C	0.0500286	0.000928752	0.316981	NA	NA	7	6334715
cg12757378	7:6635240:A:G	0.0500286	0.000928752	0.316981	NA	NA	7	6334715
cg12757378	7:6635286:C:T	0.0500286	0.000928752	0.316981	NA	NA	7	6334715
cg12757378	7:6635589:T:A	0.0500286	0.000928752	0.316981	NA	NA	7	6334715
cg12757378	7:6636162:A:G	0.0500286	0.000928752	0.316981	NA	NA	7	6334715
cg12757378	7:6636751:C:T	0.0500286	0.000928752	0.316981	NA	NA	7	6334715
cg12757378	7:6637110:G:T	0.0500286	0.000928752	0.316981	NA	NA	7	6334715
cg12757378	7:6641881:C:G	0.0500286	0.000928752	0.316981	NA	NA	7	6334715
cg12757378	7:6641907:A:T	0.0500286	0.000928752	0.316981	NA	NA	7	6334715
cg12757378	7:6643338:C:T	0.0500286	0.000928752	0.316981	NA	NA	7	6334715
cg12757378	7:6644844:T:C	0.0500286	0.000928752	0.316981	NA	NA	7	6334715
cg12757378	7:6645680:C:G	0.0500286	0.000928752	0.316981	NA	NA	7	6334715
cg12757378	7:6646002:T:C	0.0500286	0.000928752	0.316981	NA	NA	7	6334715
cg12757378	7:6646198:G:C	0.0500286	0.000928752	0.316981	NA	NA	7	6334715
cg12757378	7:6649199:T:C	0.0500286	0.000928752	0.316981	NA	NA	7	6334715
cg12757378	7:6649481:C:T	0.0500286	0.000928752	0.316981	NA	NA	7	6334715
cg12757378	7:6649486:A:C	0.0500286	0.000928752	0.316981	NA	NA	7	6334715
cg12757378	7:6651229:T:C	0.0500286	0.000928752	0.316981	NA	NA	7	6334715
cg12757378	7:6651535:C:G	0.0500286	0.000928752	0.316981	NA	NA	7	6334715
cg12757378	7:6651680:A:G	0.0500286	0.000928752	0.316981	NA	NA	7	6334715
cg12757378	7:6651787:C:T	0.0500286	0.000928752	0.316981	NA	NA	7	6334715
cg12757378	7:6651950:A:C	0.0500286	0.000928752	0.316981	NA	NA	7	6334715
cg12757378	7:6652183:G:A	0.0500286	0.000928752	0.316981	NA	NA	7	6334715
cg12757378	7:6652740:T:G	0.0500286	0.000928752	0.316981	NA	NA	7	6334715
cg12757378	7:6653703:A:C	0.0500286	0.000928752	0.316981	NA	NA	7	6334715
cg12757378	7:6653783:A:G	0.0500286	0.000928752	0.316981	NA	NA	7	6334715
cg12757378	7:6654903:G:A	0.0500286	0.000928752	0.316981	NA	NA	7	6334715
cg12757378	7:6656579:T:A	0.0500286	0.000928752	0.316981	NA	NA	7	6334715
cg12757378	7:6658105:C:T	0.0500286	0.000928752	0.316981	NA	NA	7	6334715
cg12757378	7:6662599:G:T	0.0500286	0.000928752	0.316981	NA	NA	7	6334715
cg12757378	7:6664303:C:A	0.0500286	0.000928752	0.316981	NA	NA	7	6334715
cg12757378	7:6666706:C:T	0.0500286	0.000928752	0.316981	NA	NA	7	6334715
cg12757378	7:6670056:C:T	0.0500286	0.000928752	0.316981	NA	NA	7	6334715
cg12757378	7:6671690:G:T	0.0500286	0.000928752	0.316981	NA	NA	7	6334715
cg12757378	7:6672398:A:C	0.0500286	0.000928752	0.316981	NA	NA	7	6334715
cg12757378	7:6674300:T:C	0.0500286	0.000928752	0.316981	NA	NA	7	6334715
cg12757378	7:6681285:C:T	0.0500286	0.000928752	0.316981	NA	NA	7	6334715
cg12757378	7:6688295:T:C	0.0500286	0.000928752	0.316981	NA	NA	7	6334715
cg12757378	7:6696351:C:T	0.0500286	0.000928752	0.316981	NA	NA	7	6334715
cg12757378	7:6696523:A:G	0.0500286	0.000928752	0.316981	NA	NA	7	6334715
cg12757378	7:6697145:G:A	0.0500286	0.000928752	0.316981	NA	NA	7	6334715
cg12757378	7:6697166:G:A	0.0500286	0.000928752	0.316981	NA	NA	7	6334715
cg12757378	7:6698278:T:C	0.0500286	0.000928752	0.316981	NA	NA	7	6334715
cg12757378	7:6699414:C:T	0.0500286	0.000928752	0.316981	NA	NA	7	6334715
cg12757378	7:6702951:C:T	0.0500286	0.000928752	0.316981	NA	NA	7	6334715
cg12757378	7:6707752:C:T	0.0500286	0.000928752	0.316981	NA	NA	7	6334715
cg12757378	7:6708536:A:T	0.0500286	0.000928752	0.316981	NA	NA	7	6334715
cg12757378	7:6708699:G:A	0.0500286	0.000928752	0.316981	NA	NA	7	6334715
cg12757378	7:6709369:G:A	0.0500286	0.000928752	0.316981	NA	NA	7	6334715
cg12757378	7:6714764:G:A	0.0500286	0.000928752	0.316981	NA	NA	7	6334715
cg12757378	7:6716232:C:G	0.0500286	0.000928752	0.316981	NA	NA	7	6334715
cg12757378	7:6717013:T:C	0.0500286	0.000928752	0.316981	NA	NA	7	6334715
cg12757378	7:6717574:A:C	0.0500286	0.000928752	0.316981	NA	NA	7	6334715
cg12757378	7:6719473:T:G	0.0500286	0.000928752	0.316981	NA	NA	7	6334715
cg12757378	7:6722566:C:T	0.0500286	0.000928752	0.316981	NA	NA	7	6334715
cg12757378	7:6724846:T:G	0.0500286	0.000928752	0.316981	NA	NA	7	6334715
cg12757378	7:6726108:C:T	0.0500286	0.000928752	0.316981	NA	NA	7	6334715
cg12757378	7:6727190:C:T	0.0500286	0.000928752	0.316981	NA	NA	7	6334715
cg12757378	7:6728011:C:A	0.0500286	0.000928752	0.316981	NA	NA	7	6334715
cg12757378	7:6731672:G:C	0.0500286	0.000928752	0.316981	NA	NA	7	6334715
cg12757378	7:6732473:G:A	0.0500286	0.000928752	0.316981	NA	NA	7	6334715
cg12757378	7:6738936:T:C	0.0500286	0.000928752	0.316981	NA	NA	7	6334715
cg12757378	7:6742758:T:C	0.0500286	0.000928752	0.316981	NA	NA	7	6334715
cg12757378	7:6743526:T:C	0.0500286	0.000928752	0.316981	NA	NA	7	6334715
cg12757378	7:6744328:G:A	0.0500286	0.000928752	0.316981	NA	NA	7	6334715
cg12757378	7:6747585:C:T	0.0500286	0.000928752	0.316981	NA	NA	7	6334715
cg12757378	7:6747617:C:G	0.0500286	0.000928752	0.316981	NA	NA	7	6334715
cg12757378	7:6749542:G:T	0.0500286	0.000928752	0.316981	NA	NA	7	6334715
cg12757378	7:6762344:A:G	0.0500286	0.000928752	0.316981	NA	NA	7	6334715
cg12757378	7:6765594:A:G	0.0500286	0.000928752	0.316981	NA	NA	7	6334715
cg12757378	7:6765978:G:A	0.0500286	0.000928752	0.316981	NA	NA	7	6334715
cg12757378	7:6767469:C:T	0.0500286	0.000928752	0.316981	NA	NA	7	6334715
cg12757378	7:6771618:A:G	0.0500286	0.000928752	0.316981	NA	NA	7	6334715
cg12757378	7:6773979:C:A	0.0500286	0.000928752	0.316981	NA	NA	7	6334715
cg12757378	7:6775131:A:C	0.0500286	0.000928752	0.316981	NA	NA	7	6334715
cg12757378	7:6779608:C:T	0.0500286	0.000928752	0.316981	NA	NA	7	6334715
cg27212386	1:39313298:C:T	0.0312889	0.000928768	0.316981	NA	NA	1	38411997	INPP5B;INPP5B
cg27212386	1:39323355:G:C	0.0312889	0.000928768	0.316981	NA	NA	1	38411997	INPP5B;INPP5B
cg27212386	1:39339256:G:A	0.0312889	0.000928768	0.316981	NA	NA	1	38411997	INPP5B;INPP5B
cg27212386	1:39350742:C:T	0.0312889	0.000928768	0.316981	NA	NA	1	38411997	INPP5B;INPP5B
cg27212386	1:39353939:T:C	0.0312889	0.000928768	0.316981	NA	NA	1	38411997	INPP5B;INPP5B
cg27212386	1:39357872:A:T	0.0312889	0.000928768	0.316981	NA	NA	1	38411997	INPP5B;INPP5B
cg27212386	1:39379908:C:A	0.0312889	0.000928768	0.316981	NA	NA	1	38411997	INPP5B;INPP5B
cg11303842	8:144097453:A:G	0.0204835	0.000929128	0.317069	NA	NA	8	144070338	LOC100133669
cg12611914	9:93612596:A:G	-0.0238724	0.000930015	0.317337	NA	NA	9	93798038
cg26955963	2:8538265:G:A	0.0311783	0.000931484	0.317803	NA	NA	2	8466005	LINC00299
cg26392102	6:31321623:C:T	-0.0340269	0.000932452	0.318064	0.81542	2.19979e-05	6	31238751	HLA-C
cg26392102	6:31321752:T:G	-0.0340269	0.000932452	0.318064	0.826918	8.61376e-05	6	31238751	HLA-C
cg09379489	12:12214588:T:C	-0.0345352	0.000932969	0.318206	NA	NA	12	12224360	BCL2L14;BCL2L14;BCL2L14
cg16744438	11:119358692:T:C	-0.0261448	0.00093591	0.319174	NA	NA	11	118657127	DDX6
cg10334035	20:46628569:A:C	-0.0203452	0.000937289	0.319575	NA	NA	20	47429392	PREX1
cg10334035	20:46628597:A:C	-0.0203452	0.000937289	0.319575	NA	NA	20	47429392	PREX1
cg12870332	10:127592385:C:A	-0.0194596	0.000938314	0.319743	NA	NA	10	126664580	ZRANB1
cg12870332	10:127596105:G:A	-0.0194596	0.000938314	0.319743	NA	NA	10	126664580	ZRANB1
cg12870332	10:127633638:C:T	-0.0194596	0.000938314	0.319743	NA	NA	10	126664580	ZRANB1
cg08309069	6:31320538:C:T	-0.0750339	0.000938415	0.319743	0.899561	0.00315459	6	31240651	HLA-C
cg19280540	19:16286270:C:T	-0.0220268	0.000938454	0.319743	NA	NA	19	16553711	EPS15L1
cg17608381	6:29930927:A:C	0.138252	0.000938956	0.319743	NA	NA	6	29911550	HLA-A
cg11594821	6:29944543:T:G	-0.0416277	0.000939132	0.319743	NA	NA	6	30458601	HLA-E
cg17608381	6:30179026:A:C	-0.111032	0.000939318	0.319743	1.13665	0.000299445	6	29911550	HLA-A
cg17608381	6:30179152:T:C	-0.111032	0.000939318	0.319743	1.13665	0.000299445	6	29911550	HLA-A
cg17608381	6:30180246:T:C	-0.111032	0.000939318	0.319743	1.13665	0.000299445	6	29911550	HLA-A
cg17608381	6:30186819:T:C	-0.111032	0.000939318	0.319743	1.13348	0.000405278	6	29911550	HLA-A
cg17608381	6:30191587:A:G	-0.111032	0.000939318	0.319743	1.13045	0.000537794	6	29911550	HLA-A
cg17608381	6:30194531:A:C	-0.111032	0.000939318	0.319743	1.13045	0.000537794	6	29911550	HLA-A
cg17608381	6:30197037:T:C	-0.111032	0.000939318	0.319743	1.13045	0.000537794	6	29911550	HLA-A
cg17608381	6:30203602:C:T	-0.111032	0.000939318	0.319743	1.13045	0.000537794	6	29911550	HLA-A
cg16853860	6:32819478:G:A	-0.101362	0.000942604	0.320791	0.888774	0.0270124	6	32823116	PSMB9;PSMB9;TAP1
cg16853860	6:32819865:T:C	-0.101362	0.000942604	0.320791	0.887538	0.0252371	6	32823116	PSMB9;PSMB9;TAP1
cg17608381	6:29688643:A:G	0.126082	0.000943994	0.32123	NA	NA	6	29911550	HLA-A
cg25042789	6:32974401:G:T	0.0276958	0.000944152	0.321249	0.923791	0.0212613	6	32819964	TAP1
cg22199238	11:549051:G:C	0.0407337	0.000945152	0.321554	0.85848	1.28085e-05	11	613857	IRF7;IRF7;IRF7;IRF7;IRF7;IRF7
cg14750551	3:123336982:G:A	-0.0830554	0.000945734	0.321598	0.863814	0.0432549	3	122401343	PARP14
cg14750551	3:123337938:A:G	-0.0830554	0.000945734	0.321598	NA	NA	3	122401343	PARP14
cg14750551	3:123340878:A:G	-0.0830554	0.000945734	0.321598	NA	NA	3	122401343	PARP14
cg14750551	3:123351288:C:T	-0.0830554	0.000945734	0.321598	0.865644	0.0459288	3	122401343	PARP14
cg11594821	6:31140169:C:G	0.0351564	0.000945797	0.321598	0.918817	0.0177489	6	30458601	HLA-E
cg12588917	6:29907740:A:G	0.0489551	0.000946237	0.321643	NA	NA	6	29692082	HLA-F;HLA-F;HLA-F
cg12588917	6:29910892:A:G	0.0489551	0.000946237	0.321643	NA	NA	6	29692082	HLA-F;HLA-F;HLA-F
cg12588917	6:29917168:C:T	0.0489551	0.000946237	0.321643	NA	NA	6	29692082	HLA-F;HLA-F;HLA-F
cg22199238	11:554798:T:C	0.0423298	0.000947693	0.322102	0.825771	3.66846e-08	11	613857	IRF7;IRF7;IRF7;IRF7;IRF7;IRF7
cg26392102	6:31271216:G:T	-0.0272381	0.000948192	0.322237	0.887809	0.00576823	6	31238751	HLA-C
cg11946459	6:29732394:A:G	0.121993	0.000948406	0.322275	NA	NA	6	29911558	HLA-A
cg17052170	8:143969411:A:C	0.0684475	0.000949768	0.322671	NA	NA	8	144099482	LY6E;LY6E;LOC100133669
cg17608381	6:29604683:C:T	0.138579	0.000950502	0.322671	NA	NA	6	29911550	HLA-A
cg17608381	6:29625001:A:G	0.138579	0.000950502	0.322671	NA	NA	6	29911550	HLA-A
cg17608381	6:29628437:T:C	0.138579	0.000950502	0.322671	NA	NA	6	29911550	HLA-A
cg17608381	6:29631744:C:T	0.138579	0.000950502	0.322671	NA	NA	6	29911550	HLA-A
cg17608381	6:29640021:T:C	0.138579	0.000950502	0.322671	NA	NA	6	29911550	HLA-A
cg17608381	6:29653824:C:G	0.138579	0.000950502	0.322671	NA	NA	6	29911550	HLA-A
cg17608381	6:29654891:T:G	0.138579	0.000950502	0.322671	NA	NA	6	29911550	HLA-A
cg17608381	6:29675227:T:A	0.138579	0.000950502	0.322671	NA	NA	6	29911550	HLA-A
cg00622957	5:142587531:C:T	0.0162537	0.000951381	0.322935	NA	NA	5	142138121	LOC101926975
