## Supplementary Table 20 for "The Lupus Epigenome Relates to Genetics, Transcription and Serological Profiles with Dependency on Molecular Subtypes and Informs Drug Discovery"

### Sheet: SLE.spcf.meqtls-DMS
Supplementory Table 20: SLE-dependent meQTLs-DMS
								GWAS (P<0.05)
SNP	CpG	beta-CTRL	P-CTRL	beta-SLE	P-SLE	beta-SLE Interaction	P-SLE Interaction	OR	P	CHR	MAPINFO	Gene Name
7:20156313:T:C	cg26959945	0.00192451	0.628548	0.0164334	0.000329868	0.0118688	0.0498654	NA	NA	7	20233217	MACC1
14:90733656:C:T	cg12803108	0.00335611	0.423305	0.0172522	0.0005043	0.0126892	0.0498534	NA	NA	14	90748007	C14orf102;C14orf102
5:160095195:C:T	cg07413417	-0.00642535	0.258251	-0.0276038	0.000760282	-0.0189347	0.0498457	NA	NA	5	159916590
5:160095219:A:G	cg07413417	-0.00642535	0.258251	-0.0276038	0.000760282	-0.0189347	0.0498457	NA	NA	5	159916590
5:160095768:T:C	cg07413417	-0.00642535	0.258251	-0.0276038	0.000760282	-0.0189347	0.0498457	NA	NA	5	159916590
5:160095886:G:C	cg07413417	-0.00642535	0.258251	-0.0276038	0.000760282	-0.0189347	0.0498457	NA	NA	5	159916590
5:160096676:A:G	cg07413417	-0.00642535	0.258251	-0.0276038	0.000760282	-0.0189347	0.0498457	NA	NA	5	159916590
5:160097162:A:T	cg07413417	-0.00642535	0.258251	-0.0276038	0.000760282	-0.0189347	0.0498457	NA	NA	5	159916590
18:76341210:T:C	cg09304470	0.0104243	0.14837	0.031648	0.000381326	0.0220881	0.0497121	NA	NA	18	76916901	ATP9B;ATP9B
22:51070157:C:G	cg15095344	-0.000754288	0.78939	-0.0121284	0.000252166	-0.00831553	0.0497028	NA	NA	22	51019923	CHKB-CPT1B;CHKB
8:105912097:G:T	cg26999340	-0.00236556	0.383252	-0.0108085	0.000406743	-0.00792958	0.0495692	NA	NA	8	105424711	DPYS
2:105746037:G:A	cg13149147	-0.00608691	0.09278	-0.0158814	7.74278e-05	-0.0102553	0.04954	NA	NA	2	105757726
2:105746270:A:G	cg13149147	-0.00608691	0.09278	-0.0158814	7.74278e-05	-0.0102553	0.04954	NA	NA	2	105757726
2:105750407:C:T	cg13149147	-0.00608691	0.09278	-0.0158814	7.74278e-05	-0.0102553	0.04954	NA	NA	2	105757726
18:76349043:C:T	cg09304470	0.0100201	0.164879	0.0308493	0.0005075	0.0220874	0.0495202	NA	NA	18	76916901	ATP9B;ATP9B
18:76349364:G:A	cg09304470	0.0100201	0.164879	0.0308493	0.0005075	0.0220874	0.0495202	NA	NA	18	76916901	ATP9B;ATP9B
18:76349559:G:A	cg09304470	0.0100201	0.164879	0.0308493	0.0005075	0.0220874	0.0495202	NA	NA	18	76916901	ATP9B;ATP9B
18:76353176:T:A	cg09304470	0.0100201	0.164879	0.0308493	0.0005075	0.0220874	0.0495202	NA	NA	18	76916901	ATP9B;ATP9B
18:76353494:C:T	cg09304470	0.0100201	0.164879	0.0308493	0.0005075	0.0220874	0.0495202	NA	NA	18	76916901	ATP9B;ATP9B
18:76354200:G:A	cg09304470	0.0100201	0.164879	0.0308493	0.0005075	0.0220874	0.0495202	NA	NA	18	76916901	ATP9B;ATP9B
8:62524019:C:T	cg09153462	-0.00771606	0.0793656	-0.0230384	0.000171334	-0.0146661	0.0494292	NA	NA	8	62602643	ASPH;ASPH;ASPH;ASPH;ASPH;ASPH;ASPH;ASPH;ASPH;ASPH;ASPH;ASPH
8:62525896:C:A	cg09153462	-0.00771606	0.0793656	-0.0230384	0.000171334	-0.0146661	0.0494292	NA	NA	8	62602643	ASPH;ASPH;ASPH;ASPH;ASPH;ASPH;ASPH;ASPH;ASPH;ASPH;ASPH;ASPH
8:144003207:G:A	cg17052170	0.0116786	0.0933981	0.0379698	0.000232226	0.0239198	0.0489786	NA	NA	8	144099482	LY6E;LY6E;LOC100133669
6:31840625:A:G	cg17096289	0.0147377	0.138479	0.0407288	0.000684003	0.0298588	0.0489691	0.879855	0.000352196	6	31238788	HLA-C
6:31065096:C:T	cg17096289	-0.0170962	0.0763995	-0.0442833	0.000158671	-0.0288087	0.0489588	1.25581	1.34399e-10	6	31238788	HLA-C
22:50044640:G:C	cg02247863	0.00315683	0.390939	0.0177544	0.000881681	0.0124737	0.0488638	NA	NA	22	50983415
6:31327435:T:G	cg01517384	0.0108472	0.212452	0.0379264	0.00028367	0.0263385	0.0488554	NA	NA	6	31323856	HLA-B
3:39367525:G:A	cg23560569	0.00930358	0.16229	0.0330324	0.000195993	0.021298	0.0487683	NA	NA	3	39254991
3:39368521:A:G	cg23560569	0.00930358	0.16229	0.0330324	0.000195993	0.021298	0.0487683	NA	NA	3	39254991
3:39369947:T:C	cg23560569	0.00930358	0.16229	0.0330324	0.000195993	0.021298	0.0487683	NA	NA	3	39254991
3:39370252:G:A	cg23560569	0.00930358	0.16229	0.0330324	0.000195993	0.021298	0.0487683	NA	NA	3	39254991
3:39385301:A:G	cg23560569	0.00930358	0.16229	0.0330324	0.000195993	0.021298	0.0487683	NA	NA	3	39254991
3:39387760:G:A	cg23560569	0.00930358	0.16229	0.0330324	0.000195993	0.021298	0.0487683	NA	NA	3	39254991
3:39392670:G:T	cg23560569	0.00930358	0.16229	0.0330324	0.000195993	0.021298	0.0487683	NA	NA	3	39254991
3:39395013:C:G	cg23560569	0.00930358	0.16229	0.0330324	0.000195993	0.021298	0.0487683	NA	NA	3	39254991
3:39401521:A:G	cg23560569	0.00930358	0.16229	0.0330324	0.000195993	0.021298	0.0487683	NA	NA	3	39254991
3:39402015:C:T	cg23560569	0.00930358	0.16229	0.0330324	0.000195993	0.021298	0.0487683	NA	NA	3	39254991
3:39406835:C:G	cg23560569	0.00930358	0.16229	0.0330324	0.000195993	0.021298	0.0487683	NA	NA	3	39254991
18:13914938:C:A	cg05549304	0.00268246	0.682913	-0.0231573	0.000625956	-0.0188428	0.0487655	NA	NA	18	13222421	LDLRAD4
11:439205:C:A	cg04582010	0.011477	0.0777418	0.0375541	0.000686853	0.0246428	0.048724	NA	NA	11	313120	IFITM1
6:31392047:G:T	cg17096289	-0.0292095	0.134311	-0.0983476	3.08692e-05	-0.0584462	0.0486695	NA	NA	6	31238788	HLA-C
6:31405825:C:G	cg17096289	-0.0292095	0.134311	-0.0983476	3.08692e-05	-0.0584462	0.0486695	NA	NA	6	31238788	HLA-C
15:52505947:A:G	cg27277339	-0.00500949	0.348683	-0.0206213	0.000743729	-0.015756	0.0486605	NA	NA	15	52525894	MYO5C
5:160090831:A:C	cg07413417	-0.00689846	0.231242	-0.0293332	0.000644148	-0.0196349	0.0483289	NA	NA	5	159916590
8:144023418:A:G	cg21755044	0.00413564	0.175074	0.0127477	0.000367319	0.00905152	0.0482745	NA	NA	8	144069697	LOC100133669
12:125059556:C:T	cg25283432	-0.00350695	0.112872	-0.00866212	0.000526927	-0.00651696	0.0481898	NA	NA	12	125282561	SCARB1;SCARB1
12:125060670:T:C	cg25283432	-0.00350695	0.112872	-0.00866212	0.000526927	-0.00651696	0.0481898	NA	NA	12	125282561	SCARB1;SCARB1
12:125060978:A:G	cg25283432	-0.00350695	0.112872	-0.00866212	0.000526927	-0.00651696	0.0481898	NA	NA	12	125282561	SCARB1;SCARB1
12:125061389:C:T	cg25283432	-0.00350695	0.112872	-0.00866212	0.000526927	-0.00651696	0.0481898	NA	NA	12	125282561	SCARB1;SCARB1
12:125061846:C:T	cg25283432	-0.00350695	0.112872	-0.00866212	0.000526927	-0.00651696	0.0481898	NA	NA	12	125282561	SCARB1;SCARB1
12:125062998:G:A	cg25283432	-0.00350695	0.112872	-0.00866212	0.000526927	-0.00651696	0.0481898	NA	NA	12	125282561	SCARB1;SCARB1
12:125063602:C:T	cg25283432	-0.00350695	0.112872	-0.00866212	0.000526927	-0.00651696	0.0481898	NA	NA	12	125282561	SCARB1;SCARB1
12:125064259:T:G	cg25283432	-0.00350695	0.112872	-0.00866212	0.000526927	-0.00651696	0.0481898	NA	NA	12	125282561	SCARB1;SCARB1
12:125064273:G:A	cg25283432	-0.00350695	0.112872	-0.00866212	0.000526927	-0.00651696	0.0481898	NA	NA	12	125282561	SCARB1;SCARB1
21:42795027:G:A	cg22725343	0.00464584	0.366351	0.0195972	0.000719737	0.0150593	0.0481186	NA	NA	21	42817232	MX1;MX1;MX1;MX1
1:235669485:C:T	cg14423620	0.000880951	0.464435	0.00548152	0.000606637	0.00384278	0.0480917	NA	NA	1	236118257
1:235671532:G:A	cg14423620	0.000880951	0.464435	0.00548152	0.000606637	0.00384278	0.0480917	NA	NA	1	236118257
1:235672931:C:G	cg14423620	0.000880951	0.464435	0.00548152	0.000606637	0.00384278	0.0480917	NA	NA	1	236118257
1:235675526:C:G	cg14423620	0.000880951	0.464435	0.00548152	0.000606637	0.00384278	0.0480917	NA	NA	1	236118257
1:235676596:T:C	cg14423620	0.000880951	0.464435	0.00548152	0.000606637	0.00384278	0.0480917	NA	NA	1	236118257
1:235677731:A:G	cg14423620	0.000880951	0.464435	0.00548152	0.000606637	0.00384278	0.0480917	NA	NA	1	236118257
1:235678750:A:G	cg14423620	0.000880951	0.464435	0.00548152	0.000606637	0.00384278	0.0480917	NA	NA	1	236118257
1:235679653:T:A	cg14423620	0.000880951	0.464435	0.00548152	0.000606637	0.00384278	0.0480917	NA	NA	1	236118257
1:235679849:G:A	cg14423620	0.000880951	0.464435	0.00548152	0.000606637	0.00384278	0.0480917	NA	NA	1	236118257
1:235680259:A:G	cg14423620	0.000880951	0.464435	0.00548152	0.000606637	0.00384278	0.0480917	NA	NA	1	236118257
1:235680462:A:G	cg14423620	0.000880951	0.464435	0.00548152	0.000606637	0.00384278	0.0480917	NA	NA	1	236118257
1:235680750:G:A	cg14423620	0.000880951	0.464435	0.00548152	0.000606637	0.00384278	0.0480917	NA	NA	1	236118257
1:235680807:T:A	cg14423620	0.000880951	0.464435	0.00548152	0.000606637	0.00384278	0.0480917	NA	NA	1	236118257
1:235681092:G:T	cg14423620	0.000880951	0.464435	0.00548152	0.000606637	0.00384278	0.0480917	NA	NA	1	236118257
1:235681307:T:G	cg14423620	0.000880951	0.464435	0.00548152	0.000606637	0.00384278	0.0480917	NA	NA	1	236118257
17:35486486:C:T	cg15939920	0.00345387	0.435887	0.014521	0.000671966	0.0119387	0.0479748	NA	NA	17	35457385	ACACA;ACACA;ACACA;ACACA;ACACA
2:105681812:C:T	cg13149147	-0.0058239	0.107436	-0.0156184	0.000139384	-0.0104423	0.0478585	NA	NA	2	105757726
2:105681938:G:T	cg13149147	-0.0058239	0.107436	-0.0156184	0.000139384	-0.0104423	0.0478585	NA	NA	2	105757726
2:105686836:T:C	cg13149147	-0.0058239	0.107436	-0.0156184	0.000139384	-0.0104423	0.0478585	NA	NA	2	105757726
2:105690136:G:A	cg13149147	-0.0058239	0.107436	-0.0156184	0.000139384	-0.0104423	0.0478585	NA	NA	2	105757726
21:35588999:G:A	cg06869619	0.00280759	0.327822	0.0120401	0.000920588	0.00888375	0.0476889	NA	NA	21	36208575	RUNX1;RUNX1;RUNX1
18:76336222:C:T	cg09304470	0.0102137	0.149837	0.031648	0.000381326	0.0221348	0.0475672	NA	NA	18	76916901	ATP9B;ATP9B
18:76336947:G:A	cg09304470	0.0102137	0.149837	0.031648	0.000381326	0.0221348	0.0475672	NA	NA	18	76916901	ATP9B;ATP9B
18:76337619:A:T	cg09304470	0.0102137	0.149837	0.031648	0.000381326	0.0221348	0.0475672	NA	NA	18	76916901	ATP9B;ATP9B
18:76340875:C:T	cg09304470	0.0102137	0.149837	0.031648	0.000381326	0.0221348	0.0475672	NA	NA	18	76916901	ATP9B;ATP9B
18:76341072:A:T	cg09304470	0.0102137	0.149837	0.031648	0.000381326	0.0221348	0.0475672	NA	NA	18	76916901	ATP9B;ATP9B
6:31022500:A:C	cg01517384	0.0133473	0.0668275	0.0318939	0.000667835	0.0228045	0.0474932	0.888736	0.000903616	6	31323856	HLA-B
19:36257488:G:A	cg24168413	-0.00268214	0.427267	0.0171106	0.000541739	0.012332	0.04741	NA	NA	19	35630388	FXYD1;FXYD1
6:30998055:A:G	cg27529346	-0.00816918	0.113794	-0.0338756	0.000323005	-0.0197396	0.0472679	0.878146	0.00581278	6	31322926	HLA-B
3:39322665:A:G	cg23560569	0.0114051	0.0644058	0.0350279	2.48913e-05	0.0197968	0.0471807	NA	NA	3	39254991
11:9582355:G:A	cg17061862	0.0126192	0.0545252	0.0348542	6.87288e-05	0.0212246	0.0471338	NA	NA	11	9590431
1:235701732:C:T	cg14423620	0.000863924	0.459839	0.0053617	0.000547736	0.00372364	0.0471069	NA	NA	1	236118257
6:32380208:A:G	cg12094903	-0.011523	0.0653773	-0.0264442	6.98973e-05	-0.0178792	0.0470765	1.41736	6.646e-16	6	32808689	PSMB8;PSMB8
6:32380830:G:C	cg12094903	-0.011523	0.0653773	-0.0264442	6.98973e-05	-0.0178792	0.0470765	1.41661	7.13545e-16	6	32808689	PSMB8;PSMB8
6:33618910:C:T	cg12094903	0.0111377	0.182181	0.0333483	0.000820033	0.025301	0.0469624	NA	NA	6	32808689	PSMB8;PSMB8
8:144003290:A:G	cg17052170	0.0116786	0.0933981	0.0378126	0.000221465	0.0240503	0.046779	NA	NA	8	144099482	LY6E;LY6E;LOC100133669
9:5867033:A:G	cg08440485	0.00936137	0.0674233	0.0250149	0.000328567	0.0167675	0.0467567	NA	NA	9	5892542	MLANA;MLANA
2:175655148:A:G	cg02622254	0.00334581	0.288495	0.0129868	0.00046245	0.00947967	0.0467532	NA	NA	2	175895436
22:51059118:G:T	cg15095344	-0.00157163	0.586636	-0.0125843	0.00014597	-0.00855163	0.0466819	NA	NA	22	51019923	CHKB-CPT1B;CHKB
5:160088068:C:T	cg07413417	-0.0068373	0.233437	-0.0293332	0.000644148	-0.0197582	0.0466229	NA	NA	5	159916590
2:218735122:T:A	cg27269112	-0.00135365	0.660748	-0.0105594	0.000742218	-0.00875927	0.046574	NA	NA	2	219246969	SLC11A1;SLC11A1
6:29909840:G:A	cg12588917	0.0112272	0.051997	0.0304649	0.000461003	0.0198705	0.0465652	0.899841	0.00193703	6	29692082	HLA-F;HLA-F;HLA-F
3:42057101:G:A	cg04831656	0.0081053	0.161823	0.0247875	0.00021035	0.0170696	0.0465541	NA	NA	3	42054195
3:42062339:G:T	cg04831656	0.0081053	0.161823	0.0247875	0.00021035	0.0170696	0.0465541	NA	NA	3	42054195
10:11377471:A:G	cg22496199	-0.0029538	0.291112	-0.0111692	0.000530219	-0.00859583	0.0465074	1.08141	0.0274384	10	11257322	CELF2;CELF2;CELF2;CELF2
21:35589291:A:G	cg06869619	0.00431159	0.135655	0.0137622	0.000230755	0.00910445	0.0462552	NA	NA	21	36208575	RUNX1;RUNX1;RUNX1
21:35589297:T:C	cg06869619	0.00431159	0.135655	0.0137622	0.000230755	0.00910445	0.0462552	NA	NA	21	36208575	RUNX1;RUNX1;RUNX1
12:113993430:T:A	cg04708790	0.00142711	0.570651	0.00894222	0.0008501	0.00725135	0.0462159	NA	NA	12	113355675	OAS1;OAS1;OAS1
12:113994344:C:T	cg04708790	0.00142711	0.570651	0.00894222	0.0008501	0.00725135	0.0462159	NA	NA	12	113355675	OAS1;OAS1;OAS1
12:113995785:C:A	cg04708790	0.00142711	0.570651	0.00894222	0.0008501	0.00725135	0.0462159	NA	NA	12	113355675	OAS1;OAS1;OAS1
2:106670563:C:A	cg13149147	0.00443414	0.413945	0.0214274	0.000932314	0.0164984	0.0461536	NA	NA	2	105757726
3:72391950:G:T	cg09006487	-0.0058231	0.144568	-0.0168562	0.000270206	-0.0119535	0.046056	NA	NA	3	72424982	RYBP
15:101727604:A:C	cg15174565	0.00565186	0.239215	0.020528	0.000124018	0.0143516	0.0460235	NA	NA	15	101728234	CHSY1
15:101738824:T:C	cg15174565	0.00565186	0.239215	0.020528	0.000124018	0.0143516	0.0460235	NA	NA	15	101728234	CHSY1
6:29660940:A:G	cg13007871	-0.00429627	0.232413	-0.0153451	0.000833996	-0.0111787	0.0459924	NA	NA	6	30458519	HLA-E
3:72393141:G:C	cg09006487	-0.00625529	0.116918	-0.0175637	0.000149883	-0.0119707	0.0458509	NA	NA	3	72424982	RYBP
6:33615551:T:C	cg12094903	-0.00975603	0.263102	-0.0376679	0.000409851	-0.0271395	0.0458462	1.2601	0.00245423	6	32808689	PSMB8;PSMB8
6:33621865:C:T	cg12094903	-0.00975603	0.263102	-0.0376679	0.000409851	-0.0271395	0.0458462	1.26592	0.00201173	6	32808689	PSMB8;PSMB8
6:33640243:C:A	cg12094903	-0.00975603	0.263102	-0.0376679	0.000409851	-0.0271395	0.0458462	1.25202	0.00342984	6	32808689	PSMB8;PSMB8
18:61183425:G:T	cg27580567	0.00346473	0.45315	0.0191545	0.000661103	0.0142103	0.0457187	NA	NA	18	61108394
18:61185933:T:A	cg27580567	0.00346473	0.45315	0.0191545	0.000661103	0.0142103	0.0457187	NA	NA	18	61108394
1:40417773:C:T	cg04926108	0.00496327	0.406059	0.0212163	0.000623855	0.0173951	0.0455486	NA	NA	1	40393299
2:105767040:G:T	cg13149147	-0.0064056	0.117367	-0.0183912	0.000109417	-0.0121554	0.0454838	NA	NA	2	105757726
1:77784762:A:G	cg02965712	-0.0052731	0.191535	-0.0184584	0.000517538	-0.013001	0.0452047	NA	NA	1	77746028
1:77785561:G:T	cg02965712	-0.0052731	0.191535	-0.0184584	0.000517538	-0.013001	0.0452047	NA	NA	1	77746028
14:93702475:C:T	cg16324306	0.00704741	0.123236	0.0237746	0.0001508	0.0149289	0.0449817	NA	NA	14	93786330	BTBD7;BTBD7
7:20462862:T:C	cg26959945	0.00107806	0.820316	0.0167146	0.000383564	0.0135297	0.0449298	NA	NA	7	20233217	MACC1
6:26902724:T:C	cg08836972	0.0109766	0.303617	0.0442893	0.00010352	0.0305033	0.0448809	NA	NA	6	26532914
6:26905793:T:G	cg08836972	0.0109766	0.303617	0.0442893	0.00010352	0.0305033	0.0448809	NA	NA	6	26532914
6:26907621:G:A	cg08836972	0.0109766	0.303617	0.0442893	0.00010352	0.0305033	0.0448809	NA	NA	6	26532914
6:26910305:G:T	cg08836972	0.0109766	0.303617	0.0442893	0.00010352	0.0305033	0.0448809	NA	NA	6	26532914
6:26910306:A:T	cg08836972	0.0109766	0.303617	0.0442893	0.00010352	0.0305033	0.0448809	NA	NA	6	26532914
6:26910935:T:C	cg08836972	0.0109766	0.303617	0.0442893	0.00010352	0.0305033	0.0448809	NA	NA	6	26532914
6:26936166:T:G	cg08836972	0.0109766	0.303617	0.0442893	0.00010352	0.0305033	0.0448809	NA	NA	6	26532914
6:26945920:C:T	cg08836972	0.0109766	0.303617	0.0442893	0.00010352	0.0305033	0.0448809	NA	NA	6	26532914
6:26956543:T:A	cg08836972	0.0109766	0.303617	0.0442893	0.00010352	0.0305033	0.0448809	NA	NA	6	26532914
6:26960699:C:T	cg08836972	0.0109766	0.303617	0.0442893	0.00010352	0.0305033	0.0448809	NA	NA	6	26532914
6:26961663:G:A	cg08836972	0.0109766	0.303617	0.0442893	0.00010352	0.0305033	0.0448809	NA	NA	6	26532914
6:26961882:T:G	cg08836972	0.0109766	0.303617	0.0442893	0.00010352	0.0305033	0.0448809	NA	NA	6	26532914
6:26961959:T:A	cg08836972	0.0109766	0.303617	0.0442893	0.00010352	0.0305033	0.0448809	NA	NA	6	26532914
6:26962934:C:T	cg08836972	0.0109766	0.303617	0.0442893	0.00010352	0.0305033	0.0448809	NA	NA	6	26532914
6:26964258:A:G	cg08836972	0.0109766	0.303617	0.0442893	0.00010352	0.0305033	0.0448809	NA	NA	6	26532914
6:26964301:G:A	cg08836972	0.0109766	0.303617	0.0442893	0.00010352	0.0305033	0.0448809	NA	NA	6	26532914
6:26964662:T:C	cg08836972	0.0109766	0.303617	0.0442893	0.00010352	0.0305033	0.0448809	NA	NA	6	26532914
6:26966663:T:G	cg08836972	0.0109766	0.303617	0.0442893	0.00010352	0.0305033	0.0448809	NA	NA	6	26532914
6:26967444:T:C	cg08836972	0.0109766	0.303617	0.0442893	0.00010352	0.0305033	0.0448809	NA	NA	6	26532914
6:26970811:C:A	cg08836972	0.0109766	0.303617	0.0442893	0.00010352	0.0305033	0.0448809	NA	NA	6	26532914
6:26971202:C:T	cg08836972	0.0109766	0.303617	0.0442893	0.00010352	0.0305033	0.0448809	NA	NA	6	26532914
6:26971463:C:T	cg08836972	0.0109766	0.303617	0.0442893	0.00010352	0.0305033	0.0448809	NA	NA	6	26532914
6:26971681:G:A	cg08836972	0.0109766	0.303617	0.0442893	0.00010352	0.0305033	0.0448809	NA	NA	6	26532914
6:26975459:G:A	cg08836972	0.0109766	0.303617	0.0442893	0.00010352	0.0305033	0.0448809	NA	NA	6	26532914
6:26976375:C:T	cg08836972	0.0109766	0.303617	0.0442893	0.00010352	0.0305033	0.0448809	NA	NA	6	26532914
6:26977582:G:A	cg08836972	0.0109766	0.303617	0.0442893	0.00010352	0.0305033	0.0448809	NA	NA	6	26532914
6:26980490:G:C	cg08836972	0.0109766	0.303617	0.0442893	0.00010352	0.0305033	0.0448809	NA	NA	6	26532914
6:26984004:C:A	cg08836972	0.0109766	0.303617	0.0442893	0.00010352	0.0305033	0.0448809	NA	NA	6	26532914
6:26984198:A:T	cg08836972	0.0109766	0.303617	0.0442893	0.00010352	0.0305033	0.0448809	NA	NA	6	26532914
6:26987316:A:C	cg08836972	0.0109766	0.303617	0.0442893	0.00010352	0.0305033	0.0448809	NA	NA	6	26532914
6:26988576:A:G	cg08836972	0.0109766	0.303617	0.0442893	0.00010352	0.0305033	0.0448809	NA	NA	6	26532914
6:26991615:G:C	cg08836972	0.0109766	0.303617	0.0442893	0.00010352	0.0305033	0.0448809	NA	NA	6	26532914
6:26994157:C:G	cg08836972	0.0109766	0.303617	0.0442893	0.00010352	0.0305033	0.0448809	NA	NA	6	26532914
6:26994163:C:G	cg08836972	0.0109766	0.303617	0.0442893	0.00010352	0.0305033	0.0448809	NA	NA	6	26532914
6:26995720:C:A	cg08836972	0.0109766	0.303617	0.0442893	0.00010352	0.0305033	0.0448809	NA	NA	6	26532914
6:26998239:G:A	cg08836972	0.0109766	0.303617	0.0442893	0.00010352	0.0305033	0.0448809	NA	NA	6	26532914
6:26998489:A:G	cg08836972	0.0109766	0.303617	0.0442893	0.00010352	0.0305033	0.0448809	NA	NA	6	26532914
6:27001458:A:C	cg08836972	0.0109766	0.303617	0.0442893	0.00010352	0.0305033	0.0448809	NA	NA	6	26532914
6:27002821:C:T	cg08836972	0.0109766	0.303617	0.0442893	0.00010352	0.0305033	0.0448809	NA	NA	6	26532914
6:27003749:T:C	cg08836972	0.0109766	0.303617	0.0442893	0.00010352	0.0305033	0.0448809	NA	NA	6	26532914
6:27004892:G:T	cg08836972	0.0109766	0.303617	0.0442893	0.00010352	0.0305033	0.0448809	NA	NA	6	26532914
6:27007681:G:A	cg08836972	0.0109766	0.303617	0.0442893	0.00010352	0.0305033	0.0448809	NA	NA	6	26532914
6:27008517:G:C	cg08836972	0.0109766	0.303617	0.0442893	0.00010352	0.0305033	0.0448809	NA	NA	6	26532914
6:31302724:A:G	cg26392102	0.00636361	0.133307	0.0199319	0.000117535	0.0132027	0.0448741	NA	NA	6	31238751	HLA-C
6:31838713:G:A	cg01517384	0.010368	0.175214	0.0325146	0.000693518	0.0239244	0.044862	0.845357	2.13765e-06	6	31323856	HLA-B
6:29711524:A:G	cg12588917	-0.00867462	0.157568	-0.0316815	0.000530767	-0.0210373	0.0448604	NA	NA	6	29692082	HLA-F;HLA-F;HLA-F
22:50022252:G:A	cg11224765	-0.0020433	0.830932	-0.0308175	0.000596771	-0.0270038	0.0446364	NA	NA	22	50971109	ODF3B
6:26930757:A:G	cg08836972	0.0069886	0.544471	0.0438036	0.000291851	0.0328364	0.0446033	NA	NA	6	26532914
6:26948229:C:G	cg08836972	0.0069886	0.544471	0.0438036	0.000291851	0.0328364	0.0446033	NA	NA	6	26532914
6:26949482:A:T	cg08836972	0.0069886	0.544471	0.0438036	0.000291851	0.0328364	0.0446033	NA	NA	6	26532914
6:26975904:G:A	cg08836972	0.0069886	0.544471	0.0438036	0.000291851	0.0328364	0.0446033	NA	NA	6	26532914
6:26995638:C:A	cg08836972	0.0069886	0.544471	0.0438036	0.000291851	0.0328364	0.0446033	NA	NA	6	26532914
6:27008835:T:C	cg08836972	0.0069886	0.544471	0.0438036	0.000291851	0.0328364	0.0446033	NA	NA	6	26532914
6:27015052:T:C	cg08836972	0.0069886	0.544471	0.0438036	0.000291851	0.0328364	0.0446033	NA	NA	6	26532914
6:27020316:C:T	cg08836972	0.0069886	0.544471	0.0438036	0.000291851	0.0328364	0.0446033	NA	NA	6	26532914
6:27020443:G:A	cg08836972	0.0069886	0.544471	0.0438036	0.000291851	0.0328364	0.0446033	NA	NA	6	26532914
6:27030084:C:T	cg08836972	0.0069886	0.544471	0.0438036	0.000291851	0.0328364	0.0446033	NA	NA	6	26532914
6:27031857:C:T	cg08836972	0.0069886	0.544471	0.0438036	0.000291851	0.0328364	0.0446033	NA	NA	6	26532914
6:27044926:G:A	cg08836972	0.0069886	0.544471	0.0438036	0.000291851	0.0328364	0.0446033	NA	NA	6	26532914
6:27051750:G:C	cg08836972	0.0069886	0.544471	0.0438036	0.000291851	0.0328364	0.0446033	NA	NA	6	26532914
6:27054867:G:A	cg08836972	0.0069886	0.544471	0.0438036	0.000291851	0.0328364	0.0446033	NA	NA	6	26532914
6:27056739:T:C	cg08836972	0.0069886	0.544471	0.0438036	0.000291851	0.0328364	0.0446033	NA	NA	6	26532914
6:27058312:A:G	cg08836972	0.0069886	0.544471	0.0438036	0.000291851	0.0328364	0.0446033	NA	NA	6	26532914
6:27063348:G:T	cg08836972	0.0069886	0.544471	0.0438036	0.000291851	0.0328364	0.0446033	NA	NA	6	26532914
6:27066415:A:G	cg08836972	0.0069886	0.544471	0.0438036	0.000291851	0.0328364	0.0446033	NA	NA	6	26532914
6:27066759:A:T	cg08836972	0.0069886	0.544471	0.0438036	0.000291851	0.0328364	0.0446033	NA	NA	6	26532914
6:27068036:C:A	cg08836972	0.0069886	0.544471	0.0438036	0.000291851	0.0328364	0.0446033	NA	NA	6	26532914
6:27085073:C:T	cg08836972	0.0069886	0.544471	0.0438036	0.000291851	0.0328364	0.0446033	NA	NA	6	26532914
6:27085225:C:T	cg08836972	0.0069886	0.544471	0.0438036	0.000291851	0.0328364	0.0446033	NA	NA	6	26532914
6:27086859:T:A	cg08836972	0.0069886	0.544471	0.0438036	0.000291851	0.0328364	0.0446033	NA	NA	6	26532914
6:27090305:G:A	cg08836972	0.0069886	0.544471	0.0438036	0.000291851	0.0328364	0.0446033	NA	NA	6	26532914
6:27093715:C:T	cg08836972	0.0069886	0.544471	0.0438036	0.000291851	0.0328364	0.0446033	NA	NA	6	26532914
6:27095313:T:C	cg08836972	0.0069886	0.544471	0.0438036	0.000291851	0.0328364	0.0446033	NA	NA	6	26532914
6:27097316:C:T	cg08836972	0.0069886	0.544471	0.0438036	0.000291851	0.0328364	0.0446033	NA	NA	6	26532914
6:27100096:G:A	cg08836972	0.0069886	0.544471	0.0438036	0.000291851	0.0328364	0.0446033	NA	NA	6	26532914
6:27110715:C:A	cg08836972	0.0069886	0.544471	0.0438036	0.000291851	0.0328364	0.0446033	NA	NA	6	26532914
6:27112069:C:T	cg08836972	0.0069886	0.544471	0.0438036	0.000291851	0.0328364	0.0446033	NA	NA	6	26532914
6:27113540:G:T	cg08836972	0.0069886	0.544471	0.0438036	0.000291851	0.0328364	0.0446033	NA	NA	6	26532914
6:27113811:A:G	cg08836972	0.0069886	0.544471	0.0438036	0.000291851	0.0328364	0.0446033	NA	NA	6	26532914
6:27115069:G:C	cg08836972	0.0069886	0.544471	0.0438036	0.000291851	0.0328364	0.0446033	NA	NA	6	26532914
6:27122750:G:A	cg08836972	0.0069886	0.544471	0.0438036	0.000291851	0.0328364	0.0446033	NA	NA	6	26532914
6:27125877:G:A	cg08836972	0.0069886	0.544471	0.0438036	0.000291851	0.0328364	0.0446033	NA	NA	6	26532914
6:27131382:C:T	cg08836972	0.0069886	0.544471	0.0438036	0.000291851	0.0328364	0.0446033	NA	NA	6	26532914
6:27131613:G:A	cg08836972	0.0069886	0.544471	0.0438036	0.000291851	0.0328364	0.0446033	NA	NA	6	26532914
6:27138387:T:C	cg08836972	0.0069886	0.544471	0.0438036	0.000291851	0.0328364	0.0446033	NA	NA	6	26532914
6:27138467:G:A	cg08836972	0.0069886	0.544471	0.0438036	0.000291851	0.0328364	0.0446033	NA	NA	6	26532914
6:27145586:C:T	cg08836972	0.0069886	0.544471	0.0438036	0.000291851	0.0328364	0.0446033	NA	NA	6	26532914
6:27149794:C:A	cg08836972	0.0069886	0.544471	0.0438036	0.000291851	0.0328364	0.0446033	NA	NA	6	26532914
6:27151309:A:G	cg08836972	0.0069886	0.544471	0.0438036	0.000291851	0.0328364	0.0446033	NA	NA	6	26532914
6:27169307:A:C	cg08836972	0.0069886	0.544471	0.0438036	0.000291851	0.0328364	0.0446033	NA	NA	6	26532914
3:72394027:G:A	cg09006487	-0.00667787	0.0912337	-0.0179518	0.00010455	-0.0119341	0.0445616	NA	NA	3	72424982	RYBP
2:175646624:G:C	cg02622254	0.00278072	0.396067	0.0133469	0.000444046	0.00990396	0.0444492	NA	NA	2	175895436
2:175651872:G:C	cg02622254	0.00301204	0.341392	0.0127148	0.000813722	0.00974161	0.0444462	0.930537	0.0426151	2	175895436
13:47218559:A:T	cg16872030	0.00244519	0.305518	0.00968567	0.00089952	0.00761465	0.0441059	NA	NA	13	46927146	KIAA0226L;KIAA0226L;KIAA0226L;KIAA0226L;KIAA0226L;KIAA0226L;KIAA0226L
13:47218834:A:G	cg16872030	0.00244519	0.305518	0.00968567	0.00089952	0.00761465	0.0441059	NA	NA	13	46927146	KIAA0226L;KIAA0226L;KIAA0226L;KIAA0226L;KIAA0226L;KIAA0226L;KIAA0226L
13:47219006:A:G	cg16872030	0.00244519	0.305518	0.00968567	0.00089952	0.00761465	0.0441059	NA	NA	13	46927146	KIAA0226L;KIAA0226L;KIAA0226L;KIAA0226L;KIAA0226L;KIAA0226L;KIAA0226L
13:47219427:A:G	cg16872030	0.00244519	0.305518	0.00968567	0.00089952	0.00761465	0.0441059	NA	NA	13	46927146	KIAA0226L;KIAA0226L;KIAA0226L;KIAA0226L;KIAA0226L;KIAA0226L;KIAA0226L
10:91433812:T:C	cg13172359	0.0317438	0.10934	0.0792244	1.83331e-06	0.0534883	0.0440689	NA	NA	10	91175366	IFIT5
6:31483415:C:A	cg08309069	0.0156721	0.117334	0.0463309	5.33992e-05	0.0299116	0.0439285	NA	NA	6	31240651	HLA-C
6:31328957:G:C	cg26392102	0.011912	0.0606924	0.0347959	2.23259e-05	0.0204799	0.0438682	NA	NA	6	31238751	HLA-C
6:31328974:G:A	cg26392102	0.011912	0.0606924	0.0347959	2.23259e-05	0.0204799	0.0438682	NA	NA	6	31238751	HLA-C
6:31019806:G:A	cg01517384	-0.0163981	0.130263	-0.0429328	0.000436288	-0.0320993	0.0438527	1.55162	2.6331e-20	6	31323856	HLA-B
12:124743910:C:T	cg04415310	0.0144485	0.0737266	0.0401613	0.000594182	0.027516	0.0438335	NA	NA	12	124743637	ZNF664-FAM101A
12:124744315:G:A	cg04415310	0.0144485	0.0737266	0.0401613	0.000594182	0.027516	0.0438335	NA	NA	12	124743637	ZNF664-FAM101A
2:105712494:C:T	cg13149147	-0.00563721	0.1187	-0.0156184	0.000139384	-0.0106143	0.0436977	NA	NA	2	105757726
2:105714757:T:C	cg13149147	-0.00563721	0.1187	-0.0156184	0.000139384	-0.0106143	0.0436977	NA	NA	2	105757726
3:184503172:G:A	cg22293458	0.00437314	0.132015	0.0130784	0.000387404	0.00924501	0.0436432	NA	NA	3	184483865
13:99881682:C:T	cg21049840	0.00245092	0.600313	0.0196077	0.000641997	0.0147978	0.0435953	NA	NA	13	99956183	GPR183;UBAC2;UBAC2;UBAC2;MIR548AN
6:31480874:C:T	cg08309069	0.017436	0.0834028	0.0481823	2.49495e-05	0.0300003	0.0435834	NA	NA	6	31240651	HLA-C
6:31481146:C:A	cg08309069	0.017436	0.0834028	0.0481823	2.49495e-05	0.0300003	0.0435834	NA	NA	6	31240651	HLA-C
6:31481526:G:T	cg08309069	0.017436	0.0834028	0.0481823	2.49495e-05	0.0300003	0.0435834	NA	NA	6	31240651	HLA-C
18:61184152:T:C	cg27580567	0.00342472	0.463349	0.0191545	0.000661103	0.0144391	0.0435297	NA	NA	18	61108394
22:50003232:A:C	cg11224765	-0.00158401	0.875794	-0.030769	0.000739584	-0.0280871	0.0432949	NA	NA	22	50971109	ODF3B
17:38830735:G:A	cg00893008	0.00218993	0.578139	0.0135811	0.000934659	0.0117427	0.0432288	NA	NA	17	39802313
6:33653638:C:T	cg12094903	-0.0127825	0.110582	-0.041311	0.000196061	-0.0270658	0.0431826	1.27449	0.00213971	6	32808689	PSMB8;PSMB8
18:61190156:G:A	cg27580567	0.00346241	0.446739	0.0191545	0.000661103	0.0142865	0.0431786	NA	NA	18	61108394
18:61191882:A:G	cg27580567	0.00346241	0.446739	0.0191545	0.000661103	0.0142865	0.0431786	NA	NA	18	61108394
18:61199950:G:C	cg27580567	0.00346241	0.446739	0.0191545	0.000661103	0.0142865	0.0431786	NA	NA	18	61108394
18:61204950:T:C	cg27580567	0.00346241	0.446739	0.0191545	0.000661103	0.0142865	0.0431786	NA	NA	18	61108394
18:61206601:T:A	cg27580567	0.00346241	0.446739	0.0191545	0.000661103	0.0142865	0.0431786	NA	NA	18	61108394
18:61210611:C:T	cg27580567	0.00346241	0.446739	0.0191545	0.000661103	0.0142865	0.0431786	NA	NA	18	61108394
18:61212092:A:G	cg27580567	0.00346241	0.446739	0.0191545	0.000661103	0.0142865	0.0431786	NA	NA	18	61108394
18:61212811:G:C	cg27580567	0.00346241	0.446739	0.0191545	0.000661103	0.0142865	0.0431786	NA	NA	18	61108394
18:61214668:T:A	cg27580567	0.00346241	0.446739	0.0191545	0.000661103	0.0142865	0.0431786	NA	NA	18	61108394
18:61216880:T:C	cg27580567	0.00346241	0.446739	0.0191545	0.000661103	0.0142865	0.0431786	NA	NA	18	61108394
18:61218383:T:G	cg27580567	0.00346241	0.446739	0.0191545	0.000661103	0.0142865	0.0431786	NA	NA	18	61108394
6:30064562:A:G	cg23892836	0.00730233	0.107329	0.0246061	0.00085951	0.0168887	0.0431708	NA	NA	6	29692085	HLA-F;HLA-F;HLA-F
6:29476508:G:T	cg11946459	-0.0395508	0.0834552	-0.116865	0.000106666	-0.0747968	0.0430561	NA	NA	6	29911558	HLA-A
8:66377114:A:T	cg07268124	-0.00724355	0.181443	-0.0307812	0.000535035	-0.0204559	0.0430451	NA	NA	8	66790884
8:66377675:T:C	cg07268124	-0.00724355	0.181443	-0.0307812	0.000535035	-0.0204559	0.0430451	NA	NA	8	66790884
6:29700504:C:T	cg13007871	-0.0089697	0.206303	-0.0315985	0.000874469	-0.0233266	0.0429564	NA	NA	6	30458519	HLA-E
11:77876489:A:G	cg00679477	0.0172009	0.113931	0.060493	0.000356556	0.0392824	0.0428682	NA	NA	11	78023985	GAB2;GAB2
6:31318579:G:A	cg25843003	-0.00109619	0.893182	-0.0284479	0.000740297	-0.0237093	0.0428582	0.852491	9.81642e-05	6	31431312	HCP5
6:33068974:G:T	cg16853860	-0.0252085	0.0825017	-0.0783675	0.000388302	-0.0505352	0.0428403	1.35899	1.36507e-05	6	32823116	PSMB9;PSMB9;TAP1
6:33071998:C:G	cg16853860	-0.0252085	0.0825017	-0.0783675	0.000388302	-0.0505352	0.0428403	1.36341	1.11977e-05	6	32823116	PSMB9;PSMB9;TAP1
6:33077588:A:G	cg16853860	-0.0252085	0.0825017	-0.0783675	0.000388302	-0.0505352	0.0428403	1.36705	9.16085e-06	6	32823116	PSMB9;PSMB9;TAP1
6:31333610:C:T	cg23533285	-0.00925521	0.0617869	-0.0287602	0.000545419	-0.0186698	0.0428097	NA	NA	6	31322348	HLA-B
6:31334265:T:C	cg23533285	-0.00925521	0.0617869	-0.0287602	0.000545419	-0.0186698	0.0428097	NA	NA	6	31322348	HLA-B
6:31335096:G:A	cg23533285	-0.00925521	0.0617869	-0.0287602	0.000545419	-0.0186698	0.0428097	NA	NA	6	31322348	HLA-B
6:31346436:T:C	cg23533285	-0.00925521	0.0617869	-0.0287602	0.000545419	-0.0186698	0.0428097	NA	NA	6	31322348	HLA-B
6:31371587:C:G	cg23533285	-0.00925521	0.0617869	-0.0287602	0.000545419	-0.0186698	0.0428097	NA	NA	6	31322348	HLA-B
6:29477295:G:C	cg11946459	-0.0379384	0.134397	-0.120418	7.65503e-05	-0.0792577	0.0427412	NA	NA	6	29911558	HLA-A
6:33654386:G:A	cg12094903	-0.0127825	0.110582	-0.0405449	0.000181898	-0.026765	0.0426394	1.27574	0.0018412	6	32808689	PSMB8;PSMB8
10:91259211:T:C	cg22475676	0.00581367	0.601036	0.0375513	0.000449684	0.0310661	0.0424886	NA	NA	10	91179508	IFIT5
17:35120798:G:C	cg07660627	0.00820869	0.374394	0.0350749	0.000908475	0.0279012	0.0424464	NA	NA	17	35481970	ACACA;ACACA;ACACA;ACACA;ACACA
6:29673818:T:C	cg11587584	0.00333973	0.392478	0.0164808	0.000149172	0.0117585	0.0423701	NA	NA	6	29692372	HLA-F;HLA-F;HLA-F
6:29673929:G:A	cg11587584	0.00333973	0.392478	0.0164808	0.000149172	0.0117585	0.0423701	NA	NA	6	29692372	HLA-F;HLA-F;HLA-F
6:29676537:G:A	cg11587584	0.00333973	0.392478	0.0164808	0.000149172	0.0117585	0.0423701	NA	NA	6	29692372	HLA-F;HLA-F;HLA-F
6:29677249:G:A	cg11587584	0.00333973	0.392478	0.0164808	0.000149172	0.0117585	0.0423701	NA	NA	6	29692372	HLA-F;HLA-F;HLA-F
16:74943928:C:A	cg07759906	-0.00350114	0.456141	-0.0174386	0.000707212	-0.0142791	0.0422887	NA	NA	16	75123456	ZNRF1
6:32256418:T:C	cg01517384	-0.0147833	0.129899	-0.0414061	0.000144258	-0.0287265	0.0422636	1.28406	7.75901e-10	6	31323856	HLA-B
1:160422139:G:C	cg22269164	0.00735374	0.119134	0.0214066	0.000178452	0.0152044	0.0422149	NA	NA	1	160230671	DCAF8;DCAF8;DCAF8;DCAF8;DCAF8
1:160424761:T:A	cg22269164	0.00735374	0.119134	0.0214066	0.000178452	0.0152044	0.0422149	NA	NA	1	160230671	DCAF8;DCAF8;DCAF8;DCAF8;DCAF8
1:160426624:C:T	cg22269164	0.00735374	0.119134	0.0214066	0.000178452	0.0152044	0.0422149	NA	NA	1	160230671	DCAF8;DCAF8;DCAF8;DCAF8;DCAF8
1:160426873:A:G	cg22269164	0.00735374	0.119134	0.0214066	0.000178452	0.0152044	0.0422149	NA	NA	1	160230671	DCAF8;DCAF8;DCAF8;DCAF8;DCAF8
3:39248253:G:C	cg23560569	0.00601636	0.212516	0.0220324	0.000158039	0.0151533	0.0420635	NA	NA	3	39254991
11:432213:G:A	cg04582010	0.0116293	0.073515	0.0380938	0.000621675	0.0254813	0.0419553	NA	NA	11	313120	IFITM1
6:30766194:G:A	cg17608381	-0.0298026	0.116176	-0.0924455	0.00049754	-0.0652748	0.041827	NA	NA	6	29911550	HLA-A
8:144304941:C:T	cg17052170	-0.00891419	0.200223	-0.038421	0.000689708	-0.026098	0.0417602	NA	NA	8	144099482	LY6E;LY6E;LOC100133669
6:32787570:T:C	cg16853860	0.0176141	0.0633381	0.0553838	0.000452995	0.0354933	0.0417548	0.851177	0.000552194	6	32823116	PSMB9;PSMB9;TAP1
18:76356749:T:C	cg09304470	0.0100201	0.164879	0.0318062	0.000333632	0.0229051	0.041429	NA	NA	18	76916901	ATP9B;ATP9B
19:36254427:C:T	cg24168413	-0.00408006	0.283707	0.0183724	0.000614574	0.0139597	0.041291	NA	NA	19	35630388	FXYD1;FXYD1
13:43546184:A:G	cg03763873	0.00153781	0.75627	0.0135431	0.000249147	0.0127488	0.0410787	NA	NA	13	43565901	EPSTI1;EPSTI1
13:43546263:C:G	cg03763873	0.00153781	0.75627	0.0135431	0.000249147	0.0127488	0.0410787	NA	NA	13	43565901	EPSTI1;EPSTI1
13:43547030:C:T	cg03763873	0.00153781	0.75627	0.0135431	0.000249147	0.0127488	0.0410787	NA	NA	13	43565901	EPSTI1;EPSTI1
13:43547838:G:C	cg03763873	0.00153781	0.75627	0.0135431	0.000249147	0.0127488	0.0410787	NA	NA	13	43565901	EPSTI1;EPSTI1
13:43548233:G:A	cg03763873	0.00153781	0.75627	0.0135431	0.000249147	0.0127488	0.0410787	NA	NA	13	43565901	EPSTI1;EPSTI1
13:43549066:G:A	cg03763873	0.00153781	0.75627	0.0135431	0.000249147	0.0127488	0.0410787	NA	NA	13	43565901	EPSTI1;EPSTI1
13:43550021:A:G	cg03763873	0.00153781	0.75627	0.0135431	0.000249147	0.0127488	0.0410787	NA	NA	13	43565901	EPSTI1;EPSTI1
13:43550139:C:A	cg03763873	0.00153781	0.75627	0.0135431	0.000249147	0.0127488	0.0410787	NA	NA	13	43565901	EPSTI1;EPSTI1
13:43550885:T:C	cg03763873	0.00153781	0.75627	0.0135431	0.000249147	0.0127488	0.0410787	NA	NA	13	43565901	EPSTI1;EPSTI1
13:43551259:A:G	cg03763873	0.00153781	0.75627	0.0135431	0.000249147	0.0127488	0.0410787	NA	NA	13	43565901	EPSTI1;EPSTI1
22:51055900:C:T	cg15095344	-0.00122534	0.672318	-0.0125843	0.00014597	-0.00878765	0.0410679	NA	NA	22	51019923	CHKB-CPT1B;CHKB
9:139374243:C:T	cg13781414	0.00193091	0.719151	0.0224055	0.000434617	0.0163109	0.0410164	NA	NA	9	138951648	NACC2
5:160091381:A:G	cg07413417	-0.00658135	0.248594	-0.0293332	0.000644148	-0.0202447	0.0410146	NA	NA	5	159916590
5:160092148:A:G	cg07413417	-0.00658135	0.248594	-0.0293332	0.000644148	-0.0202447	0.0410146	NA	NA	5	159916590
5:160093061:A:G	cg07413417	-0.00658135	0.248594	-0.0293332	0.000644148	-0.0202447	0.0410146	NA	NA	5	159916590
5:160093769:T:C	cg07413417	-0.00658135	0.248594	-0.0293332	0.000644148	-0.0202447	0.0410146	NA	NA	5	159916590
5:160094019:A:G	cg07413417	-0.00658135	0.248594	-0.0293332	0.000644148	-0.0202447	0.0410146	NA	NA	5	159916590
18:61357355:G:A	cg27580567	0.00369995	0.424107	0.01971	0.000450457	0.0144831	0.041008	NA	NA	18	61108394
18:61357584:T:C	cg27580567	0.00369995	0.424107	0.01971	0.000450457	0.0144831	0.041008	NA	NA	18	61108394
18:61358883:C:T	cg27580567	0.00369995	0.424107	0.01971	0.000450457	0.0144831	0.041008	NA	NA	18	61108394
18:61358961:C:T	cg27580567	0.00369995	0.424107	0.01971	0.000450457	0.0144831	0.041008	NA	NA	18	61108394
18:61359537:T:C	cg27580567	0.00369995	0.424107	0.01971	0.000450457	0.0144831	0.041008	NA	NA	18	61108394
18:61360273:A:G	cg27580567	0.00369995	0.424107	0.01971	0.000450457	0.0144831	0.041008	NA	NA	18	61108394
18:61362156:C:A	cg27580567	0.00369995	0.424107	0.01971	0.000450457	0.0144831	0.041008	NA	NA	18	61108394
18:61362259:A:G	cg27580567	0.00369995	0.424107	0.01971	0.000450457	0.0144831	0.041008	NA	NA	18	61108394
18:61362456:C:T	cg27580567	0.00369995	0.424107	0.01971	0.000450457	0.0144831	0.041008	NA	NA	18	61108394
18:61363533:A:G	cg27580567	0.00369995	0.424107	0.01971	0.000450457	0.0144831	0.041008	NA	NA	18	61108394
18:61363586:A:T	cg27580567	0.00369995	0.424107	0.01971	0.000450457	0.0144831	0.041008	NA	NA	18	61108394
18:61364092:C:T	cg27580567	0.00369995	0.424107	0.01971	0.000450457	0.0144831	0.041008	NA	NA	18	61108394
18:61364844:C:A	cg27580567	0.00369995	0.424107	0.01971	0.000450457	0.0144831	0.041008	NA	NA	18	61108394
18:61365466:C:A	cg27580567	0.00369995	0.424107	0.01971	0.000450457	0.0144831	0.041008	NA	NA	18	61108394
18:61365468:C:A	cg27580567	0.00369995	0.424107	0.01971	0.000450457	0.0144831	0.041008	NA	NA	18	61108394
18:61365675:C:A	cg27580567	0.00369995	0.424107	0.01971	0.000450457	0.0144831	0.041008	NA	NA	18	61108394
18:61366042:A:C	cg27580567	0.00369995	0.424107	0.01971	0.000450457	0.0144831	0.041008	NA	NA	18	61108394
18:61366062:T:C	cg27580567	0.00369995	0.424107	0.01971	0.000450457	0.0144831	0.041008	NA	NA	18	61108394
18:61367379:G:A	cg27580567	0.00369995	0.424107	0.01971	0.000450457	0.0144831	0.041008	NA	NA	18	61108394
18:61367881:G:A	cg27580567	0.00369995	0.424107	0.01971	0.000450457	0.0144831	0.041008	NA	NA	18	61108394
18:61368042:C:A	cg27580567	0.00369995	0.424107	0.01971	0.000450457	0.0144831	0.041008	NA	NA	18	61108394
6:30788721:G:A	cg25637655	-0.0346662	0.0687174	-0.0919754	8.84956e-05	-0.0605925	0.0409397	0.880818	0.0133439	6	29911542	HLA-A
6:30789076:T:C	cg25637655	-0.0346662	0.0687174	-0.0919754	8.84956e-05	-0.0605925	0.0409397	0.880818	0.0133439	6	29911542	HLA-A
6:30790759:G:A	cg25637655	-0.0346662	0.0687174	-0.0919754	8.84956e-05	-0.0605925	0.0409397	0.880818	0.0133439	6	29911542	HLA-A
6:30790807:A:G	cg25637655	-0.0346662	0.0687174	-0.0919754	8.84956e-05	-0.0605925	0.0409397	0.880818	0.0133439	6	29911542	HLA-A
6:30792270:G:A	cg25637655	-0.0346662	0.0687174	-0.0919754	8.84956e-05	-0.0605925	0.0409397	0.880818	0.0133439	6	29911542	HLA-A
3:72393982:C:G	cg09006487	-0.00667787	0.0912337	-0.0180868	0.000102708	-0.0121722	0.0408898	NA	NA	3	72424982	RYBP
6:31329609:G:T	cg08309069	0.0236673	0.0615019	0.0658349	4.11165e-05	0.040273	0.0408782	0.826755	9.2351e-05	6	31240651	HLA-C
1:1170982:C:A	cg01711077	-0.00354105	0.56466	-0.0266667	0.000575797	-0.0195628	0.0408179	NA	NA	1	981222	AGRN
14:90769539:C:T	cg12803108	0.00189461	0.651991	0.0166105	0.000948372	0.0133694	0.0404139	NA	NA	14	90748007	C14orf102;C14orf102
3:72393312:A:C	cg09006487	-0.00625529	0.116918	-0.0178859	0.000129767	-0.012331	0.0403876	NA	NA	3	72424982	RYBP
6:32390332:C:T	cg16853860	-0.0237893	0.0608425	-0.0622841	2.51688e-05	-0.0393417	0.040174	1.5069	1.45664e-18	6	32823116	PSMB9;PSMB9;TAP1
12:113999016:C:T	cg04708790	0.00123145	0.620949	0.00894222	0.0008501	0.00743871	0.0401337	NA	NA	12	113355675	OAS1;OAS1;OAS1
6:32383633:G:C	cg12094903	-0.0113841	0.0670348	-0.0265671	4.80308e-05	-0.018271	0.0400391	1.42081	1.03544e-15	6	32808689	PSMB8;PSMB8
6:33647936:C:T	cg12094903	-0.0144817	0.0621244	-0.0437206	0.000113608	-0.0275693	0.0399182	1.23354	0.00581449	6	32808689	PSMB8;PSMB8
17:40448978:A:G	cg20291162	-0.0226935	0.308043	-0.087853	8.60963e-05	-0.0643511	0.0399124	NA	NA	17	40259547	DHX58
21:42474200:C:T	cg22485558	0.00271795	0.343006	0.0133317	0.000595716	0.00989571	0.039873	NA	NA	21	42797918	MX1;MX1;MX1
21:42474857:T:C	cg22485558	0.00271795	0.343006	0.0133317	0.000595716	0.00989571	0.039873	NA	NA	21	42797918	MX1;MX1;MX1
21:42475390:C:T	cg22485558	0.00271795	0.343006	0.0133317	0.000595716	0.00989571	0.039873	NA	NA	21	42797918	MX1;MX1;MX1
17:38830056:G:A	cg00893008	0.00218993	0.578139	0.0137733	0.00073319	0.011911	0.0397201	NA	NA	17	39802313
4:38156433:G:C	cg22987546	0.00390126	0.263509	0.0148265	0.000161006	0.0105241	0.0396447	NA	NA	4	38080474	TBC1D1;TBC1D1
6:30772725:A:G	cg25637655	-0.0342627	0.0700942	-0.0919754	8.84956e-05	-0.0607571	0.039644	0.880575	0.0130931	6	29911542	HLA-A
6:167632020:C:T	cg23216724	-0.0144278	0.104374	-0.0395132	0.00044597	-0.0294133	0.0396166	NA	NA	6	167571584	GPR31
6:31438431:G:C	cg01517384	0.0123958	0.114542	0.0360987	0.000550493	0.0259039	0.0395114	NA	NA	6	31323856	HLA-B
6:31439913:G:A	cg01517384	0.0123958	0.114542	0.0360987	0.000550493	0.0259039	0.0395114	NA	NA	6	31323856	HLA-B
6:31439958:G:A	cg01517384	0.0123958	0.114542	0.0360987	0.000550493	0.0259039	0.0395114	NA	NA	6	31323856	HLA-B
6:31440415:G:A	cg01517384	0.0123958	0.114542	0.0360987	0.000550493	0.0259039	0.0395114	NA	NA	6	31323856	HLA-B
19:7222234:T:C	cg19961945	0.0038991	0.0536889	0.0108748	0.000163323	0.00709885	0.0393565	1.08761	0.0138902	19	7192407	INSR;INSR
19:7222377:G:C	cg19961945	0.0038991	0.0536889	0.0108748	0.000163323	0.00709885	0.0393565	1.08725	0.0142577	19	7192407	INSR;INSR
1:235699585:C:T	cg14423620	0.000715764	0.530056	0.00523267	0.000672977	0.00381801	0.0392519	NA	NA	1	236118257
16:65621343:G:A	cg09225336	-0.0214903	0.0563437	-0.0578193	0.000587539	-0.039858	0.0392136	NA	NA	16	65635750
16:65624348:G:A	cg09225336	-0.0214903	0.0563437	-0.0578193	0.000587539	-0.039858	0.0392136	NA	NA	16	65635750
16:65631150:G:A	cg09225336	-0.0214903	0.0563437	-0.0578193	0.000587539	-0.039858	0.0392136	NA	NA	16	65635750
16:65633398:C:T	cg09225336	-0.0214903	0.0563437	-0.0578193	0.000587539	-0.039858	0.0392136	NA	NA	16	65635750
16:65633495:G:A	cg09225336	-0.0214903	0.0563437	-0.0578193	0.000587539	-0.039858	0.0392136	NA	NA	16	65635750
16:65634674:G:A	cg09225336	-0.0214903	0.0563437	-0.0578193	0.000587539	-0.039858	0.0392136	NA	NA	16	65635750
6:33748261:G:A	cg12094903	-0.0140549	0.096104	-0.0460047	8.60227e-05	-0.0289619	0.039163	1.26775	0.00414903	6	32808689	PSMB8;PSMB8
19:36264642:G:A	cg24168413	-0.00337971	0.316933	0.0171106	0.000541739	0.0128317	0.0391429	NA	NA	19	35630388	FXYD1;FXYD1
19:36265132:C:T	cg24168413	-0.00337971	0.316933	0.0171106	0.000541739	0.0128317	0.0391429	NA	NA	19	35630388	FXYD1;FXYD1
6:32340176:C:T	cg12094903	-0.005313	0.297219	-0.0195877	0.000755742	-0.0158525	0.039096	1.31638	5.61668e-12	6	32808689	PSMB8;PSMB8
6:32342537:G:A	cg12094903	-0.005313	0.297219	-0.0195877	0.000755742	-0.0158525	0.039096	1.31911	3.94152e-12	6	32808689	PSMB8;PSMB8
11:19781091:T:C	cg03026982	-0.0050101	0.283914	-0.0233087	0.000596338	-0.0164744	0.0389675	NA	NA	11	19953699	NAV2;NAV2;NAV2;NAV2
18:61223074:C:T	cg27580567	0.0035555	0.434389	0.0193376	0.000568056	0.0145739	0.0389653	NA	NA	18	61108394
18:61223127:G:T	cg27580567	0.0035555	0.434389	0.0193376	0.000568056	0.0145739	0.0389653	NA	NA	18	61108394
18:61225801:C:T	cg27580567	0.0035555	0.434389	0.0193376	0.000568056	0.0145739	0.0389653	NA	NA	18	61108394
18:61226370:G:T	cg27580567	0.0035555	0.434389	0.0193376	0.000568056	0.0145739	0.0389653	NA	NA	18	61108394
3:41959452:C:T	cg04831656	0.00704835	0.200217	0.023944	0.000301011	0.0170989	0.038934	NA	NA	3	42054195
3:50916956:G:A	cg05186879	-0.00654094	0.328994	-0.027211	0.000894051	-0.0212437	0.0386919	NA	NA	3	50650322	MAPKAPK3;CISH;CISH
3:50764842:A:G	cg05186879	-0.00598443	0.351282	-0.027211	0.000894051	-0.0208669	0.0386519	NA	NA	3	50650322	MAPKAPK3;CISH;CISH
3:50881994:T:C	cg05186879	-0.00598443	0.351282	-0.027211	0.000894051	-0.0208669	0.0386519	NA	NA	3	50650322	MAPKAPK3;CISH;CISH
3:50998816:T:C	cg05186879	-0.00598443	0.351282	-0.027211	0.000894051	-0.0208669	0.0386519	NA	NA	3	50650322	MAPKAPK3;CISH;CISH
3:51009435:C:T	cg05186879	-0.00598443	0.351282	-0.027211	0.000894051	-0.0208669	0.0386519	NA	NA	3	50650322	MAPKAPK3;CISH;CISH
3:51196423:A:G	cg05186879	-0.00598443	0.351282	-0.027211	0.000894051	-0.0208669	0.0386519	NA	NA	3	50650322	MAPKAPK3;CISH;CISH
6:31439987:C:T	cg01517384	0.0145013	0.0549519	0.0364028	0.000188204	0.0243436	0.0384758	0.901023	0.00498208	6	31323856	HLA-B
6:31440006:C:T	cg01517384	0.0145013	0.0549519	0.0364028	0.000188204	0.0243436	0.0384758	0.902019	0.00546769	6	31323856	HLA-B
6:31440082:C:T	cg01517384	0.0145013	0.0549519	0.0364028	0.000188204	0.0243436	0.0384758	0.902869	0.00592551	6	31323856	HLA-B
21:42793724:A:G	cg22725343	0.00511818	0.322756	0.020728	0.000417305	0.0159182	0.0382694	NA	NA	21	42817232	MX1;MX1;MX1;MX1
21:42794081:T:C	cg22725343	0.00511818	0.322756	0.020728	0.000417305	0.0159182	0.0382694	NA	NA	21	42817232	MX1;MX1;MX1;MX1
21:42796480:C:T	cg22725343	0.00511818	0.322756	0.020728	0.000417305	0.0159182	0.0382694	NA	NA	21	42817232	MX1;MX1;MX1;MX1
6:29819077:G:A	cg23892836	-0.00910028	0.0501627	-0.0256874	0.000209563	-0.0169112	0.0382346	NA	NA	6	29692085	HLA-F;HLA-F;HLA-F
11:9641847:C:G	cg17061862	-0.00629543	0.300496	-0.0273595	2.95166e-05	-0.0180275	0.0382337	NA	NA	11	9590431
3:4102772:C:T	cg23032421	-0.000159046	0.979641	-0.0201973	0.000505458	-0.0173773	0.0382148	NA	NA	3	3152038	IL5RA;IL5RA;IL5RA;IL5RA;IL5RA;IL5RA;IL5RA;IL5RA;IL5RA;IL5RA;IL5RA;IL5RA
22:50018961:A:G	cg11224765	-0.00132375	0.894344	-0.0308175	0.000596771	-0.0283772	0.0380973	NA	NA	22	50971109	ODF3B
22:50037066:G:A	cg11224765	-0.00132375	0.894344	-0.0308175	0.000596771	-0.0283772	0.0380973	NA	NA	22	50971109	ODF3B
22:50037549:A:G	cg11224765	-0.00132375	0.894344	-0.0308175	0.000596771	-0.0283772	0.0380973	NA	NA	22	50971109	ODF3B
22:50041127:G:A	cg11224765	-0.00132375	0.894344	-0.0308175	0.000596771	-0.0283772	0.0380973	NA	NA	22	50971109	ODF3B
22:50046652:T:C	cg11224765	-0.00132375	0.894344	-0.0308175	0.000596771	-0.0283772	0.0380973	NA	NA	22	50971109	ODF3B
22:50047141:T:C	cg11224765	-0.00132375	0.894344	-0.0308175	0.000596771	-0.0283772	0.0380973	NA	NA	22	50971109	ODF3B
22:50049422:G:C	cg11224765	-0.00132375	0.894344	-0.0308175	0.000596771	-0.0283772	0.0380973	NA	NA	22	50971109	ODF3B
22:50050385:A:G	cg11224765	-0.00132375	0.894344	-0.0308175	0.000596771	-0.0283772	0.0380973	NA	NA	22	50971109	ODF3B
13:99869456:C:T	cg21049840	0.00297481	0.524077	0.0200394	0.000675963	0.0154128	0.0380795	NA	NA	13	99956183	GPR183;UBAC2;UBAC2;UBAC2;MIR548AN
6:27179829:G:A	cg08836972	0.00676634	0.548958	0.0438036	0.000291851	0.0336184	0.038068	NA	NA	6	26532914
6:27181701:T:C	cg08836972	0.00676634	0.548958	0.0438036	0.000291851	0.0336184	0.038068	NA	NA	6	26532914
6:27182949:C:T	cg08836972	0.00676634	0.548958	0.0438036	0.000291851	0.0336184	0.038068	NA	NA	6	26532914
6:27188028:G:A	cg08836972	0.00676634	0.548958	0.0438036	0.000291851	0.0336184	0.038068	NA	NA	6	26532914
6:27198271:T:C	cg08836972	0.00676634	0.548958	0.0438036	0.000291851	0.0336184	0.038068	NA	NA	6	26532914
6:27202093:T:A	cg08836972	0.00676634	0.548958	0.0438036	0.000291851	0.0336184	0.038068	NA	NA	6	26532914
6:27203335:C:G	cg08836972	0.00676634	0.548958	0.0438036	0.000291851	0.0336184	0.038068	NA	NA	6	26532914
6:27206843:C:G	cg08836972	0.00676634	0.548958	0.0438036	0.000291851	0.0336184	0.038068	NA	NA	6	26532914
6:27207644:C:T	cg08836972	0.00676634	0.548958	0.0438036	0.000291851	0.0336184	0.038068	NA	NA	6	26532914
3:41983786:G:A	cg04831656	0.00663118	0.229945	0.023446	0.000441322	0.0173053	0.0380451	NA	NA	3	42054195
3:41984213:G:A	cg04831656	0.00663118	0.229945	0.023446	0.000441322	0.0173053	0.0380451	NA	NA	3	42054195
3:41984800:G:A	cg04831656	0.00663118	0.229945	0.023446	0.000441322	0.0173053	0.0380451	NA	NA	3	42054195
3:41984888:C:A	cg04831656	0.00663118	0.229945	0.023446	0.000441322	0.0173053	0.0380451	NA	NA	3	42054195
3:41985812:C:T	cg04831656	0.00663118	0.229945	0.023446	0.000441322	0.0173053	0.0380451	NA	NA	3	42054195
3:41986399:G:T	cg04831656	0.00663118	0.229945	0.023446	0.000441322	0.0173053	0.0380451	NA	NA	3	42054195
3:41987920:T:C	cg04831656	0.00663118	0.229945	0.023446	0.000441322	0.0173053	0.0380451	NA	NA	3	42054195
3:41992408:G:A	cg04831656	0.00663118	0.229945	0.023446	0.000441322	0.0173053	0.0380451	NA	NA	3	42054195
3:42000913:G:A	cg04831656	0.00663118	0.229945	0.023446	0.000441322	0.0173053	0.0380451	NA	NA	3	42054195
5:159890823:G:C	cg07413417	-0.00580309	0.15311	-0.0203589	0.000461658	-0.0141591	0.0380196	0.888878	0.000940466	5	159916590
6:31277493:C:T	cg27529346	0.00936759	0.105949	0.0349078	0.000941874	0.023727	0.0379539	NA	NA	6	31322926	HLA-B
6:31277518:T:C	cg27529346	0.00936759	0.105949	0.0349078	0.000941874	0.023727	0.0379539	NA	NA	6	31322926	HLA-B
6:31278449:A:T	cg27529346	0.00936759	0.105949	0.0349078	0.000941874	0.023727	0.0379539	NA	NA	6	31322926	HLA-B
6:31278562:T:G	cg27529346	0.00936759	0.105949	0.0349078	0.000941874	0.023727	0.0379539	NA	NA	6	31322926	HLA-B
19:17601462:A:G	cg22337964	0.00355289	0.519599	0.0194686	0.000181909	0.0156156	0.0379419	NA	NA	19	17517368	BISPR;BISPR;BST2;MVB12A
3:42012719:G:A	cg04831656	0.00618486	0.260702	0.0229687	0.000614972	0.0173162	0.0379339	NA	NA	3	42054195
15:81276342:G:A	cg14374463	-0.00337598	0.403619	-0.0180408	0.000471484	-0.0130868	0.0378825	NA	NA	15	81590933	IL16;IL16;IL16
15:81276911:A:C	cg14374463	-0.00337598	0.403619	-0.0180408	0.000471484	-0.0130868	0.0378825	NA	NA	15	81590933	IL16;IL16;IL16
15:81278885:T:C	cg14374463	-0.00337598	0.403619	-0.0180408	0.000471484	-0.0130868	0.0378825	NA	NA	15	81590933	IL16;IL16;IL16
15:81279136:G:A	cg14374463	-0.00337598	0.403619	-0.0180408	0.000471484	-0.0130868	0.0378825	NA	NA	15	81590933	IL16;IL16;IL16
15:81281566:T:C	cg14374463	-0.00337598	0.403619	-0.0180408	0.000471484	-0.0130868	0.0378825	NA	NA	15	81590933	IL16;IL16;IL16
6:31312094:C:T	cg25843003	-0.00109619	0.893182	-0.0285941	0.000724246	-0.0243698	0.0377788	0.845279	4.27179e-05	6	31431312	HCP5
6:31312111:C:T	cg25843003	-0.00109619	0.893182	-0.0285941	0.000724246	-0.0243698	0.0377788	0.845279	4.27179e-05	6	31431312	HCP5
6:31312123:G:A	cg25843003	-0.00109619	0.893182	-0.0285941	0.000724246	-0.0243698	0.0377788	0.845279	4.27179e-05	6	31431312	HCP5
8:28642928:C:T	cg11638399	-0.0037234	0.242241	-0.0137973	0.000686934	-0.0105575	0.0377701	NA	NA	8	29441416
22:50010039:G:A	cg11224765	-0.00132375	0.894344	-0.030769	0.000739584	-0.0286885	0.0376906	NA	NA	22	50971109	ODF3B
6:31311811:T:G	cg27529346	0.0103766	0.0764297	0.0369162	0.000710839	0.0243099	0.0376895	NA	NA	6	31322926	HLA-B
21:35589407:G:C	cg06869619	0.00352501	0.222499	0.0133226	0.000316736	0.00945613	0.0376143	NA	NA	21	36208575	RUNX1;RUNX1;RUNX1
6:27213867:C:T	cg08836972	0.00676634	0.548958	0.0447102	0.00025098	0.0338267	0.0373223	NA	NA	6	26532914
6:27214257:G:C	cg08836972	0.00676634	0.548958	0.0447102	0.00025098	0.0338267	0.0373223	NA	NA	6	26532914
6:141062414:T:C	cg12975667	-0.004618	0.0611683	-0.0126961	0.000102005	-0.00822185	0.0373051	NA	NA	6	140893557
6:141063235:C:A	cg12975667	-0.004618	0.0611683	-0.0126961	0.000102005	-0.00822185	0.0373051	NA	NA	6	140893557
6:141063860:A:T	cg12975667	-0.004618	0.0611683	-0.0126961	0.000102005	-0.00822185	0.0373051	NA	NA	6	140893557
6:33063982:G:A	cg16853860	-0.0239355	0.100411	-0.0740343	0.000192111	-0.0491911	0.0371817	1.28675	0.00015543	6	32823116	PSMB9;PSMB9;TAP1
19:36264030:G:A	cg24168413	-0.00306558	0.402651	0.0199449	0.000193939	0.013981	0.0371126	NA	NA	19	35630388	FXYD1;FXYD1
7:20461576:C:T	cg26959945	0.000261541	0.952294	0.0154272	0.000563342	0.0131249	0.0370395	NA	NA	7	20233217	MACC1
6:31334852:G:T	cg08309069	-0.0145811	0.167136	-0.049057	0.000606531	-0.0362834	0.036996	0.866201	0.000530297	6	31240651	HLA-C
6:31334864:G:T	cg08309069	-0.0145811	0.167136	-0.049057	0.000606531	-0.0362834	0.036996	0.866201	0.000530297	6	31240651	HLA-C
8:146133004:C:A	cg04590344	-0.000102603	0.978785	-0.0125916	0.000706223	-0.0112879	0.036935	NA	NA	8	146027637	ZNF517
15:101705163:A:G	cg15174565	0.00616496	0.328396	0.027368	0.00013411	0.019941	0.0369067	NA	NA	15	101728234	CHSY1
17:1008480:C:G	cg20513239	-0.00464273	0.0591141	-0.0124219	2.6026e-05	-0.0079995	0.0369012	NA	NA	17	993384	ABR;ABR;ABR
2:175651577:T:C	cg02622254	0.00259631	0.415337	0.0127148	0.000813722	0.010159	0.0368332	0.930715	0.0432409	2	175895436
19:7222832:T:C	cg19961945	0.00380709	0.0580572	0.0108748	0.000163323	0.00717386	0.0368295	1.08725	0.0142577	19	7192407	INSR;INSR
19:7224350:C:T	cg19961945	0.00380709	0.0580572	0.0108748	0.000163323	0.00717386	0.0368295	1.08713	0.0143833	19	7192407	INSR;INSR
6:27265235:T:C	cg08836972	0.00431833	0.718682	0.0469162	0.000502089	0.0363982	0.0367573	NA	NA	6	26532914
6:27265437:G:C	cg08836972	0.00431833	0.718682	0.0469162	0.000502089	0.0363982	0.0367573	NA	NA	6	26532914
5:166417375:T:C	cg23510764	0.0133069	0.0682627	0.0320942	0.00045587	0.0238484	0.0366701	NA	NA	5	166419955
15:26030485:G:A	cg03063413	0.00347724	0.322892	0.0144406	0.000546357	0.0112279	0.0366639	NA	NA	15	25965140	ATP10A
6:32256473:A:G	cg01517384	-0.0146273	0.134012	-0.0418251	0.000122005	-0.0296045	0.0365339	1.28405	3.63797e-10	6	31323856	HLA-B
19:36273534:G:A	cg24168413	-0.0038218	0.265507	0.0171106	0.000541739	0.0131295	0.0362884	NA	NA	19	35630388	FXYD1;FXYD1
19:36275074:G:A	cg24168413	-0.0038218	0.265507	0.0171106	0.000541739	0.0131295	0.0362884	NA	NA	19	35630388	FXYD1;FXYD1
19:36281134:C:T	cg24168413	-0.0038218	0.265507	0.0171106	0.000541739	0.0131295	0.0362884	NA	NA	19	35630388	FXYD1;FXYD1
19:36281160:G:C	cg24168413	-0.0038218	0.265507	0.0171106	0.000541739	0.0131295	0.0362884	NA	NA	19	35630388	FXYD1;FXYD1
19:36281603:G:C	cg24168413	-0.0038218	0.265507	0.0171106	0.000541739	0.0131295	0.0362884	NA	NA	19	35630388	FXYD1;FXYD1
19:36281738:C:T	cg24168413	-0.0038218	0.265507	0.0171106	0.000541739	0.0131295	0.0362884	NA	NA	19	35630388	FXYD1;FXYD1
19:36282400:C:T	cg24168413	-0.0038218	0.265507	0.0171106	0.000541739	0.0131295	0.0362884	NA	NA	19	35630388	FXYD1;FXYD1
6:27150569:C:T	cg08836972	0.0069886	0.544471	0.0451934	0.000220558	0.0344253	0.036267	NA	NA	6	26532914
6:29682889:T:C	cg11587584	0.00298459	0.446919	0.0164808	0.000149172	0.0121729	0.0362603	NA	NA	6	29692372	HLA-F;HLA-F;HLA-F
6:29683944:C:T	cg11587584	0.00298459	0.446919	0.0164808	0.000149172	0.0121729	0.0362603	NA	NA	6	29692372	HLA-F;HLA-F;HLA-F
14:93702632:A:G	cg16324306	0.0064828	0.153437	0.0237746	0.0001508	0.0155644	0.0362354	NA	NA	14	93786330	BTBD7;BTBD7
3:114553783:G:A	cg00791181	0.00280601	0.585245	0.0217568	0.000239895	0.0161779	0.0361045	NA	NA	3	114569943	ZBTB20;ZBTB20;ZBTB20
3:114555907:C:T	cg00791181	0.00280601	0.585245	0.0217568	0.000239895	0.0161779	0.0361045	NA	NA	3	114569943	ZBTB20;ZBTB20;ZBTB20
3:114555968:C:T	cg00791181	0.00280601	0.585245	0.0217568	0.000239895	0.0161779	0.0361045	NA	NA	3	114569943	ZBTB20;ZBTB20;ZBTB20
6:31329386:A:G	cg01517384	-0.0119248	0.129021	-0.0357319	0.0002933	-0.025794	0.0360737	1.17761	6.47044e-06	6	31323856	HLA-B
2:105698939:G:A	cg13149147	-0.00519191	0.152769	-0.0156184	0.000139384	-0.0110762	0.0360517	NA	NA	2	105757726
2:105699832:T:C	cg13149147	-0.00519191	0.152769	-0.0156184	0.000139384	-0.0110762	0.0360517	NA	NA	2	105757726
6:30414011:T:C	cg11946459	0.0273093	0.0894257	0.0829406	0.000592495	0.0585919	0.0360205	NA	NA	6	29911558	HLA-A
6:30434999:G:A	cg11946459	0.0273093	0.0894257	0.0829406	0.000592495	0.0585919	0.0360205	NA	NA	6	29911558	HLA-A
9:139372452:A:G	cg13781414	0.00361463	0.502922	0.0249589	0.000106084	0.0168349	0.0357971	NA	NA	9	138951648	NACC2
11:4330688:G:T	cg17223615	0.00602901	0.128836	0.0193262	0.00036981	0.0134764	0.0356816	NA	NA	11	4414201	TRIM21
1:65456246:T:C	cg00257455	0.000844518	0.787476	0.0114262	0.000942421	0.0097931	0.0356208	NA	NA	1	65530538
1:65457988:G:A	cg00257455	0.000844518	0.787476	0.0114262	0.000942421	0.0097931	0.0356208	NA	NA	1	65530538
1:65458444:T:C	cg00257455	0.000844518	0.787476	0.0114262	0.000942421	0.0097931	0.0356208	NA	NA	1	65530538
6:29923023:C:T	cg12588917	-0.0110249	0.0551848	0.0303768	0.000536283	0.0210779	0.0355625	1.1125	0.00180296	6	29692082	HLA-F;HLA-F;HLA-F
6:33710967:C:A	cg12094903	-0.0134174	0.117044	-0.0460047	8.60227e-05	-0.0297234	0.0355509	1.27643	0.00314449	6	32808689	PSMB8;PSMB8
6:33733434:A:G	cg12094903	-0.0134174	0.117044	-0.0460047	8.60227e-05	-0.0297234	0.0355509	1.28039	0.0027045	6	32808689	PSMB8;PSMB8
1:235701708:T:A	cg14423620	0.000715764	0.530056	0.0053617	0.000547736	0.00390361	0.0355286	NA	NA	1	236118257
3:42065005:G:A	cg04831656	0.00700937	0.229927	0.0250048	0.000172666	0.0180885	0.0354898	NA	NA	3	42054195
15:81275449:C:T	cg14374463	-0.00316131	0.434044	-0.0180408	0.000471484	-0.0132566	0.0354509	NA	NA	15	81590933	IL16;IL16;IL16
12:125058790:G:C	cg25283432	-0.0022915	0.253347	-0.00764179	0.000697873	-0.0062927	0.0354395	1.08426	0.043405	12	125282561	SCARB1;SCARB1
12:125059927:T:C	cg25283432	-0.0022915	0.253347	-0.00764179	0.000697873	-0.0062927	0.0354395	1.08243	0.0482531	12	125282561	SCARB1;SCARB1
12:125060293:C:T	cg25283432	-0.0022915	0.253347	-0.00764179	0.000697873	-0.0062927	0.0354395	NA	NA	12	125282561	SCARB1;SCARB1
17:30031847:A:T	cg13045500	0.00220773	0.759476	0.0304282	0.000828883	0.0239258	0.0354246	NA	NA	17	30455761
6:32382609:C:G	cg12094903	-0.0113379	0.0713559	-0.0273322	4.04598e-05	-0.0189965	0.0353966	1.42158	1.79168e-15	6	32808689	PSMB8;PSMB8
6:32382638:T:C	cg12094903	-0.0113379	0.0713559	-0.0273322	4.04598e-05	-0.0189965	0.0353966	1.42387	1.32205e-15	6	32808689	PSMB8;PSMB8
6:32382749:A:G	cg12094903	-0.0113379	0.0713559	-0.0273322	4.04598e-05	-0.0189965	0.0353966	1.42387	1.32205e-15	6	32808689	PSMB8;PSMB8
6:31329797:T:C	cg23533285	-0.00867139	0.0800328	-0.0287602	0.000545419	-0.0194157	0.0353203	NA	NA	6	31322348	HLA-B
1:158974284:C:G	cg21855257	-0.00335714	0.528041	-0.0251929	0.000671482	-0.0184675	0.0353098	1.10222	0.0331075	1	158983569	IFI16;IFI16
17:30033257:T:A	cg13045500	0.00330754	0.638684	0.0312911	0.000564562	0.0235313	0.0352505	NA	NA	17	30455761
17:35447313:A:G	cg15939920	0.00306659	0.483212	0.0149897	0.000543511	0.012734	0.0351906	NA	NA	17	35457385	ACACA;ACACA;ACACA;ACACA;ACACA
13:74349471:A:G	cg14463638	-0.00661027	0.112388	-0.0204047	0.000349109	-0.0142522	0.0351795	NA	NA	13	73721126
4:2478521:G:A	cg07573085	0.00258226	0.63796	0.0225365	0.000247915	0.0173453	0.0351204	NA	NA	4	1832536	LETM1
15:81289272:T:C	cg14374463	-0.00358121	0.369412	-0.018102	0.000433705	-0.0131939	0.035117	NA	NA	15	81590933	IL16;IL16;IL16
15:81292762:G:A	cg14374463	-0.00358121	0.369412	-0.018102	0.000433705	-0.0131939	0.035117	NA	NA	15	81590933	IL16;IL16;IL16
15:81292864:A:T	cg14374463	-0.00358121	0.369412	-0.018102	0.000433705	-0.0131939	0.035117	NA	NA	15	81590933	IL16;IL16;IL16
15:81293026:G:C	cg14374463	-0.00358121	0.369412	-0.018102	0.000433705	-0.0131939	0.035117	NA	NA	15	81590933	IL16;IL16;IL16
6:30599176:T:C	cg25637655	0.0157894	0.319366	0.0701313	0.000623811	0.053803	0.0350725	NA	NA	6	29911542	HLA-A
22:51073461:T:C	cg07596065	-0.00104853	0.771567	-0.0176578	0.000665372	-0.0126687	0.0350272	NA	NA	22	50984393
22:51076193:G:C	cg07596065	-0.00104853	0.771567	-0.0176578	0.000665372	-0.0126687	0.0350272	NA	NA	22	50984393
6:30765895:G:A	cg11946459	-0.0221481	0.203322	-0.0845183	0.000858029	-0.0628132	0.0349385	0.867692	0.00351758	6	29911558	HLA-A
9:139301414:G:C	cg13781414	0.00123931	0.805194	0.0204355	0.000746097	0.0160371	0.03485	NA	NA	9	138951648	NACC2
6:31319489:C:T	cg25843003	-0.00132354	0.848181	-0.0301367	0.000401877	-0.0229163	0.0347686	0.81373	1.59725e-07	6	31431312	HCP5
19:17611490:T:G	cg22337964	0.0020538	0.711678	0.0181986	0.000430941	0.0159208	0.0347083	0.898635	0.0474134	19	17517368	BISPR;BISPR;BST2;MVB12A
7:20182336:G:A	cg26959945	0.00112379	0.774209	0.0167279	0.000367554	0.0128752	0.0346986	NA	NA	7	20233217	MACC1
7:20185175:T:A	cg26959945	0.00112379	0.774209	0.0167279	0.000367554	0.0128752	0.0346986	NA	NA	7	20233217	MACC1
1:77768024:A:T	cg02965712	0.00274039	0.408821	0.0130966	0.000853649	0.0104927	0.0346929	NA	NA	1	77746028
11:4406479:G:T	cg23411470	-0.00327713	0.407125	-0.0176432	0.000188802	-0.0131708	0.0346105	NA	NA	11	4414204	TRIM21
6:29672360:C:G	cg11617938	-0.00379682	0.398958	-0.022281	0.000677092	-0.0164179	0.0345546	NA	NA	6	29692281	HLA-F;HLA-F;HLA-F
6:33668514:C:T	cg12094903	-0.0123389	0.124424	-0.0433228	0.00015568	-0.0287526	0.0345425	1.27707	0.00199466	6	32808689	PSMB8;PSMB8
6:33680891:G:T	cg12094903	-0.0123389	0.124424	-0.0433228	0.00015568	-0.0287526	0.0345425	1.27302	0.00231759	6	32808689	PSMB8;PSMB8
6:33683215:C:T	cg12094903	-0.0123389	0.124424	-0.0433228	0.00015568	-0.0287526	0.0345425	1.27707	0.00199466	6	32808689	PSMB8;PSMB8
6:33694659:G:A	cg12094903	-0.0123389	0.124424	-0.0433228	0.00015568	-0.0287526	0.0345425	1.27259	0.00239718	6	32808689	PSMB8;PSMB8
6:33700002:G:A	cg12094903	-0.0123389	0.124424	-0.0433228	0.00015568	-0.0287526	0.0345425	1.27524	0.00218495	6	32808689	PSMB8;PSMB8
6:33701127:G:C	cg12094903	-0.0123389	0.124424	-0.0433228	0.00015568	-0.0287526	0.0345425	1.27753	0.00201759	6	32808689	PSMB8;PSMB8
6:33704194:T:C	cg12094903	-0.0123389	0.124424	-0.0433228	0.00015568	-0.0287526	0.0345425	1.27504	0.00216126	6	32808689	PSMB8;PSMB8
9:133955408:A:G	cg16324526	0.00237539	0.579127	0.0197884	0.00076465	0.0148071	0.0343925	NA	NA	9	134459345	RAPGEF1;RAPGEF1;RAPGEF1
11:436461:T:C	cg04582010	0.011477	0.0777418	0.0400068	0.000388966	0.0267226	0.0342427	NA	NA	11	313120	IFITM1
2:218732524:T:C	cg27269112	-0.000873978	0.773194	-0.0104565	0.000862611	-0.00925766	0.0341704	NA	NA	2	219246969	SLC11A1;SLC11A1
2:218732851:A:G	cg27269112	-0.000873978	0.773194	-0.0104565	0.000862611	-0.00925766	0.0341704	NA	NA	2	219246969	SLC11A1;SLC11A1
2:218732864:A:G	cg27269112	-0.000873978	0.773194	-0.0104565	0.000862611	-0.00925766	0.0341704	NA	NA	2	219246969	SLC11A1;SLC11A1
10:91402816:G:A	cg13172359	0.0294273	0.116676	0.0792244	1.83331e-06	0.0548496	0.0340949	NA	NA	10	91175366	IFIT5
15:81285875:C:T	cg14374463	-0.00337598	0.403619	-0.018102	0.000433705	-0.0133477	0.0340493	NA	NA	15	81590933	IL16;IL16;IL16
15:81292652:G:A	cg14374463	-0.00337598	0.403619	-0.018102	0.000433705	-0.0133477	0.0340493	NA	NA	15	81590933	IL16;IL16;IL16
15:81293344:C:G	cg14374463	-0.00337598	0.403619	-0.018102	0.000433705	-0.0133477	0.0340493	NA	NA	15	81590933	IL16;IL16;IL16
15:81301405:G:C	cg14374463	-0.00337598	0.403619	-0.018102	0.000433705	-0.0133477	0.0340493	NA	NA	15	81590933	IL16;IL16;IL16
15:81304132:A:G	cg14374463	-0.00337598	0.403619	-0.018102	0.000433705	-0.0133477	0.0340493	NA	NA	15	81590933	IL16;IL16;IL16
15:81306377:A:G	cg14374463	-0.00337598	0.403619	-0.018102	0.000433705	-0.0133477	0.0340493	NA	NA	15	81590933	IL16;IL16;IL16
15:81308426:G:A	cg14374463	-0.00337598	0.403619	-0.018102	0.000433705	-0.0133477	0.0340493	NA	NA	15	81590933	IL16;IL16;IL16
3:51316909:A:G	cg05186879	-0.00599076	0.406455	-0.0282722	0.000748063	-0.0229059	0.0340469	NA	NA	3	50650322	MAPKAPK3;CISH;CISH
3:51341825:G:T	cg05186879	-0.00599076	0.406455	-0.0282722	0.000748063	-0.0229059	0.0340469	NA	NA	3	50650322	MAPKAPK3;CISH;CISH
3:51367982:A:G	cg05186879	-0.00599076	0.406455	-0.0282722	0.000748063	-0.0229059	0.0340469	NA	NA	3	50650322	MAPKAPK3;CISH;CISH
17:80389438:C:T	cg07824483	-0.000655858	0.887776	-0.0186951	0.000582083	-0.0152966	0.0339979	NA	NA	17	79882042	MAFG;MAFG
21:35576394:T:C	cg06869619	0.00350802	0.223055	0.0132415	0.000209732	0.00943195	0.0338626	0.926093	0.0285031	21	36208575	RUNX1;RUNX1;RUNX1
6:31881309:T:C	cg16853860	-0.0247093	0.057411	-0.0605367	3.37567e-05	-0.0406326	0.0338368	1.45911	1.88834e-15	6	32823116	PSMB9;PSMB9;TAP1
6:30730446:G:T	cg17608381	-0.025072	0.0919176	-0.0805676	0.000349359	-0.0553866	0.0338188	NA	NA	6	29911550	HLA-A
6:30735105:A:G	cg17608381	-0.025072	0.0919176	-0.0805676	0.000349359	-0.0553866	0.0338188	NA	NA	6	29911550	HLA-A
4:47667064:T:C	cg11132334	-0.00322418	0.468026	-0.0177356	0.000285401	-0.0139079	0.0338162	NA	NA	4	48136298	TXK
22:50987287:A:G	cg02247863	0.005818	0.217026	0.0285377	0.000283128	0.0183366	0.0337241	NA	NA	22	50983415
6:31067550:G:A	cg17096289	-0.0148121	0.12197	-0.0442833	0.000158671	-0.0310423	0.0335952	1.25565	1.42237e-10	6	31238788	HLA-C
8:106051064:A:C	cg10065266	0.00154554	0.542291	0.0100745	0.000484576	0.00804418	0.0335641	NA	NA	8	105424730	DPYS
19:53177134:T:C	cg08318732	0.0106999	0.0580481	0.0289834	5.81502e-05	0.0188849	0.0335044	NA	NA	19	53192577	ZNF83
19:53177846:G:A	cg08318732	0.0106999	0.0580481	0.0289834	5.81502e-05	0.0188849	0.0335044	NA	NA	19	53192577	ZNF83
7:20184545:A:G	cg26959945	0.00105489	0.786849	0.0167279	0.000367554	0.0129397	0.0334981	NA	NA	7	20233217	MACC1
7:20184546:A:G	cg26959945	0.00105489	0.786849	0.0167279	0.000367554	0.0129397	0.0334981	NA	NA	7	20233217	MACC1
13:99839148:G:A	cg21049840	0.00167732	0.718588	0.0196317	0.000653208	0.0155568	0.0334571	NA	NA	13	99956183	GPR183;UBAC2;UBAC2;UBAC2;MIR548AN
15:101747869:C:A	cg15174565	0.00556702	0.248752	0.0216557	0.000106915	0.0157171	0.033415	NA	NA	15	101728234	CHSY1
15:101750459:C:T	cg15174565	0.00556702	0.248752	0.0216557	0.000106915	0.0157171	0.033415	NA	NA	15	101728234	CHSY1
11:77827474:G:T	cg00679477	0.0150307	0.165573	0.0587988	0.000368522	0.0408433	0.0331705	NA	NA	11	78023985	GAB2;GAB2
2:175653737:C:T	cg02622254	0.00359306	0.25402	0.013797	0.000189699	0.0101728	0.0331444	NA	NA	2	175895436
3:41983860:A:T	cg04831656	0.00618486	0.260702	0.023446	0.000441322	0.017782	0.0328736	NA	NA	3	42054195
3:41985600:C:T	cg04831656	0.00618486	0.260702	0.023446	0.000441322	0.017782	0.0328736	NA	NA	3	42054195
3:41988695:C:T	cg04831656	0.00618486	0.260702	0.023446	0.000441322	0.017782	0.0328736	NA	NA	3	42054195
3:41990122:G:A	cg04831656	0.00618486	0.260702	0.023446	0.000441322	0.017782	0.0328736	NA	NA	3	42054195
3:41996136:T:C	cg04831656	0.00618486	0.260702	0.023446	0.000441322	0.017782	0.0328736	NA	NA	3	42054195
3:41997059:C:T	cg04831656	0.00618486	0.260702	0.023446	0.000441322	0.017782	0.0328736	NA	NA	3	42054195
3:41998412:G:A	cg04831656	0.00618486	0.260702	0.023446	0.000441322	0.017782	0.0328736	NA	NA	3	42054195
3:42004781:A:G	cg04831656	0.00618486	0.260702	0.023446	0.000441322	0.017782	0.0328736	NA	NA	3	42054195
3:42005734:C:A	cg04831656	0.00618486	0.260702	0.023446	0.000441322	0.017782	0.0328736	NA	NA	3	42054195
3:42009726:A:G	cg04831656	0.00618486	0.260702	0.023446	0.000441322	0.017782	0.0328736	NA	NA	3	42054195
3:42013850:A:G	cg04831656	0.00618486	0.260702	0.023446	0.000441322	0.017782	0.0328736	NA	NA	3	42054195
22:50937793:G:A	cg07596065	-0.00998555	0.113463	-0.0320579	0.000328366	-0.0224845	0.0328253	NA	NA	22	50984393
3:114566032:C:A	cg00791181	0.00270115	0.596282	0.0211164	0.000355038	0.0164144	0.0328027	NA	NA	3	114569943	ZBTB20;ZBTB20;ZBTB20
2:175653671:C:T	cg02622254	0.00324114	0.304306	0.0137281	0.000259735	0.0102435	0.0327479	NA	NA	2	175895436
17:77289908:G:A	cg18787963	-0.0014484	0.726599	0.019836	0.00045616	0.0148882	0.0327477	NA	NA	17	76409193	PGS1;PGS1;PGS1;PGS1
14:104352371:C:A	cg12798040	-0.00609203	0.312037	-0.0284952	0.000784175	-0.0217841	0.0326948	NA	NA	14	104171840	XRCC3;XRCC3;XRCC3
14:104352484:C:G	cg12798040	-0.00609203	0.312037	-0.0284952	0.000784175	-0.0217841	0.0326948	NA	NA	14	104171840	XRCC3;XRCC3;XRCC3
6:31327064:T:C	cg01517384	0.00671814	0.426862	0.0348243	0.000837366	0.0281104	0.0325918	NA	NA	6	31323856	HLA-B
14:104063723:T:C	cg12798040	0.00744891	0.223738	0.0289531	0.00084946	0.0221567	0.0325774	NA	NA	14	104171840	XRCC3;XRCC3;XRCC3
14:104065600:G:A	cg12798040	0.00744891	0.223738	0.0289531	0.00084946	0.0221567	0.0325774	NA	NA	14	104171840	XRCC3;XRCC3;XRCC3
14:104066422:G:A	cg12798040	0.00744891	0.223738	0.0289531	0.00084946	0.0221567	0.0325774	NA	NA	14	104171840	XRCC3;XRCC3;XRCC3
14:104067895:T:G	cg12798040	0.00744891	0.223738	0.0289531	0.00084946	0.0221567	0.0325774	NA	NA	14	104171840	XRCC3;XRCC3;XRCC3
14:104068629:G:A	cg12798040	0.00744891	0.223738	0.0289531	0.00084946	0.0221567	0.0325774	NA	NA	14	104171840	XRCC3;XRCC3;XRCC3
14:104069997:C:T	cg12798040	0.00744891	0.223738	0.0289531	0.00084946	0.0221567	0.0325774	NA	NA	14	104171840	XRCC3;XRCC3;XRCC3
14:104072793:C:A	cg12798040	0.00744891	0.223738	0.0289531	0.00084946	0.0221567	0.0325774	NA	NA	14	104171840	XRCC3;XRCC3;XRCC3
14:104079864:G:A	cg12798040	0.00744891	0.223738	0.0289531	0.00084946	0.0221567	0.0325774	NA	NA	14	104171840	XRCC3;XRCC3;XRCC3
6:27392948:C:T	cg08836972	0.00233094	0.846293	0.0519554	0.000418101	0.0385735	0.0325246	NA	NA	6	26532914
6:27395664:C:A	cg08836972	0.00233094	0.846293	0.0519554	0.000418101	0.0385735	0.0325246	NA	NA	6	26532914
6:27404592:C:G	cg08836972	0.00233094	0.846293	0.0519554	0.000418101	0.0385735	0.0325246	NA	NA	6	26532914
6:27406063:C:G	cg08836972	0.00233094	0.846293	0.0519554	0.000418101	0.0385735	0.0325246	NA	NA	6	26532914
6:27406877:G:T	cg08836972	0.00233094	0.846293	0.0519554	0.000418101	0.0385735	0.0325246	NA	NA	6	26532914
6:27407022:C:T	cg08836972	0.00233094	0.846293	0.0519554	0.000418101	0.0385735	0.0325246	NA	NA	6	26532914
6:27408663:A:G	cg08836972	0.00233094	0.846293	0.0519554	0.000418101	0.0385735	0.0325246	NA	NA	6	26532914
6:27410150:G:A	cg08836972	0.00233094	0.846293	0.0519554	0.000418101	0.0385735	0.0325246	NA	NA	6	26532914
6:27421208:A:T	cg08836972	0.00233094	0.846293	0.0519554	0.000418101	0.0385735	0.0325246	NA	NA	6	26532914
6:27428126:T:G	cg08836972	0.00233094	0.846293	0.0519554	0.000418101	0.0385735	0.0325246	NA	NA	6	26532914
6:27430077:C:T	cg08836972	0.00233094	0.846293	0.0519554	0.000418101	0.0385735	0.0325246	NA	NA	6	26532914
6:27433195:C:T	cg08836972	0.00233094	0.846293	0.0519554	0.000418101	0.0385735	0.0325246	NA	NA	6	26532914
6:27435353:C:T	cg08836972	0.00233094	0.846293	0.0519554	0.000418101	0.0385735	0.0325246	NA	NA	6	26532914
6:27435943:A:C	cg08836972	0.00233094	0.846293	0.0519554	0.000418101	0.0385735	0.0325246	NA	NA	6	26532914
6:27435944:T:C	cg08836972	0.00233094	0.846293	0.0519554	0.000418101	0.0385735	0.0325246	NA	NA	6	26532914
6:27443952:G:A	cg08836972	0.00233094	0.846293	0.0519554	0.000418101	0.0385735	0.0325246	NA	NA	6	26532914
6:27444345:A:G	cg08836972	0.00233094	0.846293	0.0519554	0.000418101	0.0385735	0.0325246	NA	NA	6	26532914
6:27456321:G:A	cg08836972	0.00233094	0.846293	0.0519554	0.000418101	0.0385735	0.0325246	NA	NA	6	26532914
6:27456764:C:T	cg08836972	0.00233094	0.846293	0.0519554	0.000418101	0.0385735	0.0325246	NA	NA	6	26532914
6:27463436:T:C	cg08836972	0.00233094	0.846293	0.0519554	0.000418101	0.0385735	0.0325246	NA	NA	6	26532914
6:27463634:A:G	cg08836972	0.00233094	0.846293	0.0519554	0.000418101	0.0385735	0.0325246	NA	NA	6	26532914
6:27463766:C:A	cg08836972	0.00233094	0.846293	0.0519554	0.000418101	0.0385735	0.0325246	NA	NA	6	26532914
6:27468705:T:C	cg08836972	0.00233094	0.846293	0.0519554	0.000418101	0.0385735	0.0325246	NA	NA	6	26532914
6:27472416:T:C	cg08836972	0.00233094	0.846293	0.0519554	0.000418101	0.0385735	0.0325246	NA	NA	6	26532914
6:27474657:T:C	cg08836972	0.00233094	0.846293	0.0519554	0.000418101	0.0385735	0.0325246	NA	NA	6	26532914
6:27476996:T:C	cg08836972	0.00233094	0.846293	0.0519554	0.000418101	0.0385735	0.0325246	NA	NA	6	26532914
6:27478990:A:G	cg08836972	0.00233094	0.846293	0.0519554	0.000418101	0.0385735	0.0325246	NA	NA	6	26532914
6:27484330:C:T	cg08836972	0.00233094	0.846293	0.0519554	0.000418101	0.0385735	0.0325246	NA	NA	6	26532914
2:47591704:C:T	cg15946524	0.00944115	0.115924	0.0276783	0.000560492	0.0209779	0.0324859	1.16151	0.0110758	2	47714346
6:141065735:T:G	cg12975667	-0.00435214	0.0781922	-0.0126961	0.000102005	-0.00845485	0.0324643	NA	NA	6	140893557
17:77396488:C:A	cg20359363	0.00066825	0.926878	0.0242525	0.000581127	0.0212997	0.0323974	NA	NA	17	77905866
7:36122030:G:A	cg16805291	-0.00511816	0.33239	-0.0290261	0.000274227	-0.0197399	0.0323578	NA	NA	7	36022575
7:36122227:G:T	cg16805291	-0.00511816	0.33239	-0.0290261	0.000274227	-0.0197399	0.0323578	NA	NA	7	36022575
7:36123260:C:A	cg16805291	-0.00511816	0.33239	-0.0290261	0.000274227	-0.0197399	0.0323578	NA	NA	7	36022575
8:143830599:C:T	cg17052170	-0.0102439	0.162707	-0.039885	0.000704011	-0.0285526	0.032273	NA	NA	8	144099482	LY6E;LY6E;LOC100133669
15:81272072:G:A	cg14374463	-0.00300865	0.457319	-0.0180408	0.000471484	-0.0135047	0.0321753	NA	NA	15	81590933	IL16;IL16;IL16
4:2525418:T:C	cg07573085	0.00112344	0.832965	0.0201595	0.000847873	0.0172907	0.0321597	NA	NA	4	1832536	LETM1
4:2529733:A:G	cg07573085	0.00112344	0.832965	0.0201595	0.000847873	0.0172907	0.0321597	NA	NA	4	1832536	LETM1
11:122120972:T:G	cg05694292	-0.00230086	0.367602	-0.0102159	0.000917569	-0.00853792	0.032065	NA	NA	11	122563400	UBASH3B
17:40515120:C:A	cg08090640	-0.00398867	0.2914	-0.0227868	0.000896929	-0.0157905	0.0320601	NA	NA	17	41159289	IFI35
17:40515722:G:A	cg08090640	-0.00398867	0.2914	-0.0227868	0.000896929	-0.0157905	0.0320601	NA	NA	17	41159289	IFI35
17:40515826:C:T	cg08090640	-0.00398867	0.2914	-0.0227868	0.000896929	-0.0157905	0.0320601	NA	NA	17	41159289	IFI35
17:40520390:C:A	cg08090640	-0.00398867	0.2914	-0.0227868	0.000896929	-0.0157905	0.0320601	NA	NA	17	41159289	IFI35
6:32199144:C:A	cg01517384	-0.00745415	0.424228	-0.0394238	0.00042827	-0.0306526	0.0320597	1.26725	1.9547e-09	6	31323856	HLA-B
22:32341684:C:T	cg17475445	-0.00414394	0.224554	-0.0153764	0.000867931	-0.0119022	0.0320171	NA	NA	22	31344026	MORC2;MORC2;MORC2
22:32341957:A:G	cg17475445	-0.00414394	0.224554	-0.0153764	0.000867931	-0.0119022	0.0320171	NA	NA	22	31344026	MORC2;MORC2;MORC2
3:53536586:A:T	cg24628310	0.00076033	0.911052	0.0237157	0.000944151	0.0212483	0.0320094	NA	NA	3	52813873	ITIH1;ITIH1;ITIH1;ITIH1
6:30795600:G:A	cg11946459	-0.0244228	0.233989	-0.0999073	0.000803917	-0.0751286	0.0320077	NA	NA	6	29911558	HLA-A
6:32788712:T:G	cg16853860	0.0176141	0.0633381	0.0560253	0.000346163	0.0371632	0.0319579	0.852731	0.000615237	6	32823116	PSMB9;PSMB9;TAP1
17:77288496:A:C	cg18787963	-0.0013778	0.745869	0.019836	0.00045616	0.0151434	0.0319113	NA	NA	17	76409193	PGS1;PGS1;PGS1;PGS1
3:114552991:A:G	cg00791181	0.00242374	0.637183	0.0217568	0.000239895	0.0165612	0.0319005	NA	NA	3	114569943	ZBTB20;ZBTB20;ZBTB20
3:41955913:A:G	cg04831656	0.00663118	0.229945	0.0242725	0.000243235	0.0178199	0.0318859	NA	NA	3	42054195
3:41962662:G:T	cg04831656	0.00663118	0.229945	0.0242725	0.000243235	0.0178199	0.0318859	NA	NA	3	42054195
3:41962818:C:T	cg04831656	0.00663118	0.229945	0.0242725	0.000243235	0.0178199	0.0318859	NA	NA	3	42054195
3:41962963:C:T	cg04831656	0.00663118	0.229945	0.0242725	0.000243235	0.0178199	0.0318859	NA	NA	3	42054195
3:41964128:G:A	cg04831656	0.00663118	0.229945	0.0242725	0.000243235	0.0178199	0.0318859	NA	NA	3	42054195
3:41964648:A:G	cg04831656	0.00663118	0.229945	0.0242725	0.000243235	0.0178199	0.0318859	NA	NA	3	42054195
3:41965234:C:T	cg04831656	0.00663118	0.229945	0.0242725	0.000243235	0.0178199	0.0318859	NA	NA	3	42054195
3:41965865:A:C	cg04831656	0.00663118	0.229945	0.0242725	0.000243235	0.0178199	0.0318859	NA	NA	3	42054195
3:41967192:C:T	cg04831656	0.00663118	0.229945	0.0242725	0.000243235	0.0178199	0.0318859	NA	NA	3	42054195
3:41980199:T:C	cg04831656	0.00663118	0.229945	0.0242725	0.000243235	0.0178199	0.0318859	NA	NA	3	42054195
3:41981490:C:A	cg04831656	0.00663118	0.229945	0.0242725	0.000243235	0.0178199	0.0318859	NA	NA	3	42054195
6:30405956:A:G	cg25637655	0.0210724	0.204293	0.0719787	0.000176135	0.0539163	0.0318446	NA	NA	6	29911542	HLA-A
3:41865474:G:A	cg04831656	0.00639616	0.248175	0.0240624	0.000294901	0.0179282	0.0317973	NA	NA	3	42054195
2:175651856:G:A	cg02622254	0.00387295	0.217691	0.0142378	0.000130573	0.010297	0.0316117	NA	NA	2	175895436
16:89032441:T:C	cg17251968	-0.00476361	0.333978	-0.0217791	0.000412246	-0.0170301	0.0316046	NA	NA	16	89300741
6:33059625:G:C	cg16853860	-0.0191016	0.074522	-0.0494101	0.000122258	-0.0347805	0.0315687	1.1503	0.000738944	6	32823116	PSMB9;PSMB9;TAP1
6:32761506:C:T	cg12094903	-0.0100784	0.0780492	-0.0281178	1.07506e-05	-0.0180061	0.0315121	1.2845	9.63419e-09	6	32808689	PSMB8;PSMB8
16:8963145:C:G	cg02596819	0.0075182	0.242289	0.0295808	0.000113991	0.0210379	0.0314543	NA	NA	16	9045869	USP7
6:32682394:T:G	cg10666909	0.00681105	0.061265	0.0189349	0.000557325	0.0134805	0.0314308	0.885186	0.00102061	6	32820249	TAP1
6:31305677:C:G	cg25843003	-0.00109619	0.893182	-0.0294841	0.00047363	-0.0251968	0.0314051	0.84224	2.88378e-05	6	31431312	HCP5
6:31311835:G:A	cg25843003	-0.00109619	0.893182	-0.0294841	0.00047363	-0.0251968	0.0314051	0.845821	4.57028e-05	6	31431312	HCP5
6:31313855:G:A	cg25843003	-0.00109619	0.893182	-0.0294841	0.00047363	-0.0251968	0.0314051	0.843124	3.2091e-05	6	31431312	HCP5
6:31314943:C:T	cg25843003	-0.00109619	0.893182	-0.0294841	0.00047363	-0.0251968	0.0314051	0.845187	4.20753e-05	6	31431312	HCP5
6:31315223:T:G	cg25843003	-0.00109619	0.893182	-0.0294841	0.00047363	-0.0251968	0.0314051	0.844733	4.01711e-05	6	31431312	HCP5
6:31316468:A:G	cg25843003	-0.00109619	0.893182	-0.0294841	0.00047363	-0.0251968	0.0314051	0.844884	4.0357e-05	6	31431312	HCP5
6:31317992:G:C	cg25843003	-0.00109619	0.893182	-0.0294841	0.00047363	-0.0251968	0.0314051	0.844884	4.0357e-05	6	31431312	HCP5
6:31318177:G:A	cg25843003	-0.00109619	0.893182	-0.0294841	0.00047363	-0.0251968	0.0314051	0.846338	5.02727e-05	6	31431312	HCP5
8:144020271:C:T	cg21755044	-0.00249385	0.412964	-0.0116922	0.000686186	-0.00972747	0.0313659	NA	NA	8	144069697	LOC100133669
3:39323765:A:T	cg23560569	0.0045042	0.327339	0.0237223	3.01944e-05	0.0153212	0.03119	NA	NA	3	39254991
6:32358270:G:A	cg12094903	-0.00419365	0.421211	-0.0199928	0.000685845	-0.0168145	0.0310734	1.32002	3.83992e-12	6	32808689	PSMB8;PSMB8
14:104340745:C:T	cg12798040	-0.00609203	0.312037	-0.0284985	0.000928675	-0.0221515	0.0309912	NA	NA	14	104171840	XRCC3;XRCC3;XRCC3
14:104343129:T:A	cg12798040	-0.00609203	0.312037	-0.0284985	0.000928675	-0.0221515	0.0309912	NA	NA	14	104171840	XRCC3;XRCC3;XRCC3
14:104343168:T:A	cg12798040	-0.00609203	0.312037	-0.0284985	0.000928675	-0.0221515	0.0309912	NA	NA	14	104171840	XRCC3;XRCC3;XRCC3
14:104347513:C:T	cg12798040	-0.00609203	0.312037	-0.0284985	0.000928675	-0.0221515	0.0309912	NA	NA	14	104171840	XRCC3;XRCC3;XRCC3
14:104348857:G:A	cg12798040	-0.00609203	0.312037	-0.0284985	0.000928675	-0.0221515	0.0309912	NA	NA	14	104171840	XRCC3;XRCC3;XRCC3
6:31319489:C:T	cg13007871	-0.00291796	0.425268	-0.0196522	0.000349771	-0.0136768	0.0309658	0.81373	1.59725e-07	6	30458519	HLA-E
6:31321479:A:G	cg17096289	-0.016822	0.208614	-0.06658	2.67771e-05	-0.0435268	0.0308023	0.802045	1.08992e-05	6	31238788	HLA-C
6:31321501:A:G	cg17096289	-0.016822	0.208614	-0.06658	2.67771e-05	-0.0435268	0.0308023	0.80357	1.29939e-05	6	31238788	HLA-C
6:27255231:T:C	cg08836972	0.00431833	0.718682	0.0473053	0.000265725	0.0369858	0.0307806	NA	NA	6	26532914
6:27255238:T:G	cg08836972	0.00431833	0.718682	0.0473053	0.000265725	0.0369858	0.0307806	NA	NA	6	26532914
6:27257714:A:G	cg08836972	0.00431833	0.718682	0.0473053	0.000265725	0.0369858	0.0307806	NA	NA	6	26532914
6:26959396:T:C	cg08836972	0.00852908	0.430929	0.0442893	0.00010352	0.0331526	0.0307685	NA	NA	6	26532914
6:29672529:T:C	cg11617938	-0.00343056	0.446671	-0.022281	0.000677092	-0.0167927	0.0307463	NA	NA	6	29692281	HLA-F;HLA-F;HLA-F
18:76356999:C:T	cg09304470	0.00893731	0.199324	0.030944	0.000387141	0.0237238	0.030735	NA	NA	18	76916901	ATP9B;ATP9B
6:31838713:G:A	cg17096289	0.0134246	0.173782	0.0423272	0.000326916	0.0322658	0.030688	0.845357	2.13765e-06	6	31238788	HLA-C
1:28563084:C:T	cg11254522	0.00303854	0.34474	0.0117485	0.000716348	0.0103166	0.0306465	NA	NA	1	27950343	FGR;FGR;FGR
16:11369149:A:C	cg08619515	0.00174542	0.756126	0.0197228	0.00077099	0.0175131	0.0306305	NA	NA	16	11066157	CLEC16A
19:5254970:T:C	cg25806655	-0.00122077	0.762029	0.0174974	0.00075508	0.0145926	0.030601	NA	NA	19	4543498	SEMA6B
6:31312892:A:G	cg26392102	0.00425039	0.310823	0.0166764	0.00049361	0.0135011	0.0305394	0.884447	0.000658334	6	31238751	HLA-C
6:31313101:T:C	cg26392102	0.00425039	0.310823	0.0166764	0.00049361	0.0135011	0.0305394	0.884447	0.000658334	6	31238751	HLA-C
3:41967893:C:A	cg04831656	0.00648895	0.240934	0.0242725	0.000243235	0.0179969	0.0304512	NA	NA	3	42054195
3:41968028:A:G	cg04831656	0.00648895	0.240934	0.0242725	0.000243235	0.0179969	0.0304512	NA	NA	3	42054195
3:41970480:T:C	cg04831656	0.00648895	0.240934	0.0242725	0.000243235	0.0179969	0.0304512	NA	NA	3	42054195
3:41970516:A:G	cg04831656	0.00648895	0.240934	0.0242725	0.000243235	0.0179969	0.0304512	NA	NA	3	42054195
3:41971559:G:A	cg04831656	0.00648895	0.240934	0.0242725	0.000243235	0.0179969	0.0304512	NA	NA	3	42054195
3:41972186:C:T	cg04831656	0.00648895	0.240934	0.0242725	0.000243235	0.0179969	0.0304512	NA	NA	3	42054195
3:41972209:C:T	cg04831656	0.00648895	0.240934	0.0242725	0.000243235	0.0179969	0.0304512	NA	NA	3	42054195
3:41972849:G:A	cg04831656	0.00648895	0.240934	0.0242725	0.000243235	0.0179969	0.0304512	NA	NA	3	42054195
3:41974556:G:C	cg04831656	0.00648895	0.240934	0.0242725	0.000243235	0.0179969	0.0304512	NA	NA	3	42054195
3:41975598:C:A	cg04831656	0.00648895	0.240934	0.0242725	0.000243235	0.0179969	0.0304512	NA	NA	3	42054195
3:41977214:C:T	cg04831656	0.00648895	0.240934	0.0242725	0.000243235	0.0179969	0.0304512	NA	NA	3	42054195
13:99868394:C:T	cg21049840	0.00201664	0.663702	0.0200754	0.000488187	0.0158268	0.0304317	NA	NA	13	99956183	GPR183;UBAC2;UBAC2;UBAC2;MIR548AN
13:99924368:C:T	cg21049840	0.00201664	0.663702	0.0200754	0.000488187	0.0158268	0.0304317	NA	NA	13	99956183	GPR183;UBAC2;UBAC2;UBAC2;MIR548AN
15:81287796:G:C	cg14374463	-0.00337598	0.403619	-0.0184449	0.000328918	-0.0136276	0.0303777	NA	NA	15	81590933	IL16;IL16;IL16
1:160470756:T:C	cg02938032	0.00428781	0.313699	0.0219539	0.000222763	0.015243	0.0303631	NA	NA	1	160267426	COPA;COPA
6:31057972:T:C	cg17096289	0.0163737	0.0873404	0.0491014	6.64903e-05	0.0328604	0.0303365	0.871199	6.89744e-05	6	31238788	HLA-C
3:41851959:G:A	cg04831656	0.00653399	0.237113	0.0242725	0.000243235	0.0179957	0.0303075	NA	NA	3	42054195
3:41862232:C:A	cg04831656	0.00653399	0.237113	0.0242725	0.000243235	0.0179957	0.0303075	NA	NA	3	42054195
3:41862250:A:G	cg04831656	0.00653399	0.237113	0.0242725	0.000243235	0.0179957	0.0303075	NA	NA	3	42054195
3:41864564:T:C	cg04831656	0.00653399	0.237113	0.0242725	0.000243235	0.0179957	0.0303075	NA	NA	3	42054195
3:41864697:A:T	cg04831656	0.00653399	0.237113	0.0242725	0.000243235	0.0179957	0.0303075	NA	NA	3	42054195
3:41864872:C:T	cg04831656	0.00653399	0.237113	0.0242725	0.000243235	0.0179957	0.0303075	NA	NA	3	42054195
3:41865355:G:A	cg04831656	0.00653399	0.237113	0.0242725	0.000243235	0.0179957	0.0303075	NA	NA	3	42054195
3:41878661:C:G	cg04831656	0.00653399	0.237113	0.0242725	0.000243235	0.0179957	0.0303075	NA	NA	3	42054195
3:41881107:T:A	cg04831656	0.00653399	0.237113	0.0242725	0.000243235	0.0179957	0.0303075	NA	NA	3	42054195
3:41881351:A:T	cg04831656	0.00653399	0.237113	0.0242725	0.000243235	0.0179957	0.0303075	NA	NA	3	42054195
3:41882323:A:G	cg04831656	0.00653399	0.237113	0.0242725	0.000243235	0.0179957	0.0303075	NA	NA	3	42054195
3:41882357:T:C	cg04831656	0.00653399	0.237113	0.0242725	0.000243235	0.0179957	0.0303075	NA	NA	3	42054195
3:41883019:A:G	cg04831656	0.00653399	0.237113	0.0242725	0.000243235	0.0179957	0.0303075	NA	NA	3	42054195
3:41883501:A:G	cg04831656	0.00653399	0.237113	0.0242725	0.000243235	0.0179957	0.0303075	NA	NA	3	42054195
3:41884899:G:A	cg04831656	0.00653399	0.237113	0.0242725	0.000243235	0.0179957	0.0303075	NA	NA	3	42054195
3:41885655:T:C	cg04831656	0.00653399	0.237113	0.0242725	0.000243235	0.0179957	0.0303075	NA	NA	3	42054195
3:41889281:G:A	cg04831656	0.00653399	0.237113	0.0242725	0.000243235	0.0179957	0.0303075	NA	NA	3	42054195
3:41889995:C:T	cg04831656	0.00653399	0.237113	0.0242725	0.000243235	0.0179957	0.0303075	NA	NA	3	42054195
3:41892456:T:C	cg04831656	0.00653399	0.237113	0.0242725	0.000243235	0.0179957	0.0303075	NA	NA	3	42054195
3:41894034:T:C	cg04831656	0.00653399	0.237113	0.0242725	0.000243235	0.0179957	0.0303075	NA	NA	3	42054195
3:41894440:T:C	cg04831656	0.00653399	0.237113	0.0242725	0.000243235	0.0179957	0.0303075	NA	NA	3	42054195
3:41895802:A:G	cg04831656	0.00653399	0.237113	0.0242725	0.000243235	0.0179957	0.0303075	NA	NA	3	42054195
3:41895893:C:T	cg04831656	0.00653399	0.237113	0.0242725	0.000243235	0.0179957	0.0303075	NA	NA	3	42054195
3:41895967:A:C	cg04831656	0.00653399	0.237113	0.0242725	0.000243235	0.0179957	0.0303075	NA	NA	3	42054195
3:41900951:C:A	cg04831656	0.00653399	0.237113	0.0242725	0.000243235	0.0179957	0.0303075	NA	NA	3	42054195
3:41902964:C:T	cg04831656	0.00653399	0.237113	0.0242725	0.000243235	0.0179957	0.0303075	NA	NA	3	42054195
3:41902972:G:C	cg04831656	0.00653399	0.237113	0.0242725	0.000243235	0.0179957	0.0303075	NA	NA	3	42054195
3:41903208:T:C	cg04831656	0.00653399	0.237113	0.0242725	0.000243235	0.0179957	0.0303075	NA	NA	3	42054195
3:41905196:T:G	cg04831656	0.00653399	0.237113	0.0242725	0.000243235	0.0179957	0.0303075	NA	NA	3	42054195
3:41905339:T:C	cg04831656	0.00653399	0.237113	0.0242725	0.000243235	0.0179957	0.0303075	NA	NA	3	42054195
3:41905791:G:T	cg04831656	0.00653399	0.237113	0.0242725	0.000243235	0.0179957	0.0303075	NA	NA	3	42054195
3:41905930:T:C	cg04831656	0.00653399	0.237113	0.0242725	0.000243235	0.0179957	0.0303075	NA	NA	3	42054195
3:41906183:G:A	cg04831656	0.00653399	0.237113	0.0242725	0.000243235	0.0179957	0.0303075	NA	NA	3	42054195
3:41906404:C:T	cg04831656	0.00653399	0.237113	0.0242725	0.000243235	0.0179957	0.0303075	NA	NA	3	42054195
3:41907850:T:C	cg04831656	0.00653399	0.237113	0.0242725	0.000243235	0.0179957	0.0303075	NA	NA	3	42054195
3:41908681:A:G	cg04831656	0.00653399	0.237113	0.0242725	0.000243235	0.0179957	0.0303075	NA	NA	3	42054195
3:41913617:G:A	cg04831656	0.00653399	0.237113	0.0242725	0.000243235	0.0179957	0.0303075	NA	NA	3	42054195
3:41914000:G:T	cg04831656	0.00653399	0.237113	0.0242725	0.000243235	0.0179957	0.0303075	NA	NA	3	42054195
3:41914213:C:G	cg04831656	0.00653399	0.237113	0.0242725	0.000243235	0.0179957	0.0303075	NA	NA	3	42054195
3:41915616:A:C	cg04831656	0.00653399	0.237113	0.0242725	0.000243235	0.0179957	0.0303075	NA	NA	3	42054195
3:41917395:C:T	cg04831656	0.00653399	0.237113	0.0242725	0.000243235	0.0179957	0.0303075	NA	NA	3	42054195
3:41918456:C:T	cg04831656	0.00653399	0.237113	0.0242725	0.000243235	0.0179957	0.0303075	NA	NA	3	42054195
3:41919499:C:T	cg04831656	0.00653399	0.237113	0.0242725	0.000243235	0.0179957	0.0303075	NA	NA	3	42054195
3:41920401:C:T	cg04831656	0.00653399	0.237113	0.0242725	0.000243235	0.0179957	0.0303075	NA	NA	3	42054195
3:41922102:T:G	cg04831656	0.00653399	0.237113	0.0242725	0.000243235	0.0179957	0.0303075	NA	NA	3	42054195
3:41923074:A:G	cg04831656	0.00653399	0.237113	0.0242725	0.000243235	0.0179957	0.0303075	NA	NA	3	42054195
3:41924333:A:G	cg04831656	0.00653399	0.237113	0.0242725	0.000243235	0.0179957	0.0303075	NA	NA	3	42054195
3:41925301:T:C	cg04831656	0.00653399	0.237113	0.0242725	0.000243235	0.0179957	0.0303075	NA	NA	3	42054195
3:41925398:C:T	cg04831656	0.00653399	0.237113	0.0242725	0.000243235	0.0179957	0.0303075	NA	NA	3	42054195
3:41926546:G:A	cg04831656	0.00653399	0.237113	0.0242725	0.000243235	0.0179957	0.0303075	NA	NA	3	42054195
3:41927273:C:T	cg04831656	0.00653399	0.237113	0.0242725	0.000243235	0.0179957	0.0303075	NA	NA	3	42054195
3:41927449:T:G	cg04831656	0.00653399	0.237113	0.0242725	0.000243235	0.0179957	0.0303075	NA	NA	3	42054195
3:41927452:G:C	cg04831656	0.00653399	0.237113	0.0242725	0.000243235	0.0179957	0.0303075	NA	NA	3	42054195
3:41928301:C:T	cg04831656	0.00653399	0.237113	0.0242725	0.000243235	0.0179957	0.0303075	NA	NA	3	42054195
3:41932938:G:A	cg04831656	0.00653399	0.237113	0.0242725	0.000243235	0.0179957	0.0303075	NA	NA	3	42054195
3:41934949:G:A	cg04831656	0.00653399	0.237113	0.0242725	0.000243235	0.0179957	0.0303075	NA	NA	3	42054195
3:41937000:C:T	cg04831656	0.00653399	0.237113	0.0242725	0.000243235	0.0179957	0.0303075	NA	NA	3	42054195
3:41940448:C:A	cg04831656	0.00653399	0.237113	0.0242725	0.000243235	0.0179957	0.0303075	NA	NA	3	42054195
3:41942498:T:A	cg04831656	0.00653399	0.237113	0.0242725	0.000243235	0.0179957	0.0303075	NA	NA	3	42054195
3:41946903:G:A	cg04831656	0.00653399	0.237113	0.0242725	0.000243235	0.0179957	0.0303075	NA	NA	3	42054195
3:41947294:C:T	cg04831656	0.00653399	0.237113	0.0242725	0.000243235	0.0179957	0.0303075	NA	NA	3	42054195
3:41948255:G:A	cg04831656	0.00653399	0.237113	0.0242725	0.000243235	0.0179957	0.0303075	NA	NA	3	42054195
3:41948378:G:A	cg04831656	0.00653399	0.237113	0.0242725	0.000243235	0.0179957	0.0303075	NA	NA	3	42054195
3:41951186:G:A	cg04831656	0.00653399	0.237113	0.0242725	0.000243235	0.0179957	0.0303075	NA	NA	3	42054195
3:41951715:G:A	cg04831656	0.00653399	0.237113	0.0242725	0.000243235	0.0179957	0.0303075	NA	NA	3	42054195
6:31319539:T:A	cg25843003	-0.00290848	0.738498	-0.0339995	0.00042906	-0.0280664	0.0302715	0.855796	0.000569132	6	31431312	HCP5
6:31319815:G:A	cg25843003	-0.00290848	0.738498	-0.0339995	0.00042906	-0.0280664	0.0302715	0.855796	0.000569132	6	31431312	HCP5
9:139315527:C:T	cg13781414	0.00123931	0.805194	0.020604	0.000501606	0.0162531	0.0302691	NA	NA	9	138951648	NACC2
9:139317067:G:A	cg13781414	0.00123931	0.805194	0.020604	0.000501606	0.0162531	0.0302691	NA	NA	9	138951648	NACC2
9:139317823:C:T	cg13781414	0.00123931	0.805194	0.020604	0.000501606	0.0162531	0.0302691	NA	NA	9	138951648	NACC2
9:139319682:G:A	cg13781414	0.00123931	0.805194	0.020604	0.000501606	0.0162531	0.0302691	NA	NA	9	138951648	NACC2
6:30045199:G:A	cg23892836	-0.0064193	0.148481	-0.0248052	0.000484121	-0.017506	0.0301614	NA	NA	6	29692085	HLA-F;HLA-F;HLA-F
20:62404188:C:G	cg03227037	0.00309373	0.459485	0.0190165	0.000276763	0.0140399	0.0300854	NA	NA	20	62212228
20:62404232:T:C	cg03227037	0.00309373	0.459485	0.0190165	0.000276763	0.0140399	0.0300854	NA	NA	20	62212228
20:62404352:A:G	cg03227037	0.00309373	0.459485	0.0190165	0.000276763	0.0140399	0.0300854	NA	NA	20	62212228
20:62404416:T:C	cg03227037	0.00309373	0.459485	0.0190165	0.000276763	0.0140399	0.0300854	NA	NA	20	62212228
20:62404469:G:C	cg03227037	0.00309373	0.459485	0.0190165	0.000276763	0.0140399	0.0300854	NA	NA	20	62212228
20:62404745:G:T	cg03227037	0.00309373	0.459485	0.0190165	0.000276763	0.0140399	0.0300854	NA	NA	20	62212228
20:62404838:G:A	cg03227037	0.00309373	0.459485	0.0190165	0.000276763	0.0140399	0.0300854	NA	NA	20	62212228
8:29392146:T:C	cg03313180	-0.00207651	0.691871	-0.0199774	0.000360768	-0.0168051	0.0300562	NA	NA	8	29396983
6:30190040:C:T	cg13007871	-0.00544998	0.145794	-0.0177892	0.000519634	-0.0133625	0.0300308	1.11905	0.00328055	6	30458519	HLA-E
6:31315891:A:G	cg13007871	0.00686765	0.0529009	0.0204325	0.000136391	0.0133979	0.0299727	0.9149	0.0205029	6	30458519	HLA-E
1:40412980:A:T	cg04926108	0.00379851	0.52399	0.0212163	0.000623855	0.018864	0.0299556	NA	NA	1	40393299
11:5703768:T:C	cg12088946	0.00380611	0.487691	0.0243315	0.000709944	0.019577	0.0299119	NA	NA	11	5645913	TRIM6-TRIM34;TRIM34;TRIM34;TRIM34
6:30796384:T:C	cg17608381	-0.0298026	0.116176	-0.0989651	0.000404613	-0.0715545	0.0298996	NA	NA	6	29911550	HLA-A
19:17602480:A:G	cg22337964	0.00291427	0.59453	0.0194686	0.000181909	0.0162979	0.0298597	0.899794	0.049113	19	17517368	BISPR;BISPR;BST2;MVB12A
19:17602808:A:C	cg22337964	0.00291427	0.59453	0.0194686	0.000181909	0.0162979	0.0298597	NA	NA	19	17517368	BISPR;BISPR;BST2;MVB12A
19:17604731:G:A	cg22337964	0.00291427	0.59453	0.0194686	0.000181909	0.0162979	0.0298597	NA	NA	19	17517368	BISPR;BISPR;BST2;MVB12A
19:17605237:G:A	cg22337964	0.00291427	0.59453	0.0194686	0.000181909	0.0162979	0.0298597	NA	NA	19	17517368	BISPR;BISPR;BST2;MVB12A
19:17605422:T:C	cg22337964	0.00291427	0.59453	0.0194686	0.000181909	0.0162979	0.0298597	0.898177	0.045891	19	17517368	BISPR;BISPR;BST2;MVB12A
19:17606251:C:T	cg22337964	0.00291427	0.59453	0.0194686	0.000181909	0.0162979	0.0298597	NA	NA	19	17517368	BISPR;BISPR;BST2;MVB12A
19:17607175:G:A	cg22337964	0.00291427	0.59453	0.0194686	0.000181909	0.0162979	0.0298597	NA	NA	19	17517368	BISPR;BISPR;BST2;MVB12A
19:17607742:A:G	cg22337964	0.00291427	0.59453	0.0194686	0.000181909	0.0162979	0.0298597	0.898177	0.045891	19	17517368	BISPR;BISPR;BST2;MVB12A
19:17609396:T:C	cg22337964	0.00291427	0.59453	0.0194686	0.000181909	0.0162979	0.0298597	0.897078	0.0436813	19	17517368	BISPR;BISPR;BST2;MVB12A
19:17610210:G:A	cg22337964	0.00291427	0.59453	0.0194686	0.000181909	0.0162979	0.0298597	0.89945	0.048878	19	17517368	BISPR;BISPR;BST2;MVB12A
19:17610857:T:C	cg22337964	0.00291427	0.59453	0.0194686	0.000181909	0.0162979	0.0298597	0.89763	0.0449962	19	17517368	BISPR;BISPR;BST2;MVB12A
1:77874664:G:A	cg02965712	0.00686832	0.0681357	0.01941	0.000115704	0.0129609	0.0297177	0.904874	0.0167003	1	77746028
18:61357131:A:T	cg27580567	0.00369995	0.424107	0.0204338	0.000236469	0.0153486	0.0296646	NA	NA	18	61108394
18:61362742:T:G	cg27580567	0.00369995	0.424107	0.0204338	0.000236469	0.0153486	0.0296646	NA	NA	18	61108394
6:29923503:T:C	cg12588917	-0.0101971	0.0814006	0.0303768	0.000536283	0.0219958	0.029662	1.11562	0.00136625	6	29692082	HLA-F;HLA-F;HLA-F
11:786452:A:G	cg04582010	-0.00291231	0.749453	-0.0453882	0.000830387	-0.0355424	0.0296462	NA	NA	11	313120	IFITM1
11:789328:G:A	cg04582010	-0.00291231	0.749453	-0.0453882	0.000830387	-0.0355424	0.0296462	NA	NA	11	313120	IFITM1
11:790418:G:A	cg04582010	-0.00291231	0.749453	-0.0453882	0.000830387	-0.0355424	0.0296462	NA	NA	11	313120	IFITM1
11:791009:C:T	cg04582010	-0.00291231	0.749453	-0.0453882	0.000830387	-0.0355424	0.0296462	NA	NA	11	313120	IFITM1
16:11369263:T:A	cg08619515	0.00164475	0.768558	0.0197228	0.00077099	0.0175825	0.0296457	NA	NA	16	11066157	CLEC16A
21:42468914:A:G	cg22485558	0.0021893	0.443131	0.0133317	0.000595716	0.0104608	0.0296385	NA	NA	21	42797918	MX1;MX1;MX1
21:42469244:C:T	cg22485558	0.0021893	0.443131	0.0133317	0.000595716	0.0104608	0.0296385	NA	NA	21	42797918	MX1;MX1;MX1
21:42469268:T:C	cg22485558	0.0021893	0.443131	0.0133317	0.000595716	0.0104608	0.0296385	NA	NA	21	42797918	MX1;MX1;MX1
21:42469278:G:A	cg22485558	0.0021893	0.443131	0.0133317	0.000595716	0.0104608	0.0296385	NA	NA	21	42797918	MX1;MX1;MX1
21:42469370:C:T	cg22485558	0.0021893	0.443131	0.0133317	0.000595716	0.0104608	0.0296385	NA	NA	21	42797918	MX1;MX1;MX1
21:42469732:C:T	cg22485558	0.0021893	0.443131	0.0133317	0.000595716	0.0104608	0.0296385	NA	NA	21	42797918	MX1;MX1;MX1
21:42469973:T:C	cg22485558	0.0021893	0.443131	0.0133317	0.000595716	0.0104608	0.0296385	NA	NA	21	42797918	MX1;MX1;MX1
21:42469978:T:A	cg22485558	0.0021893	0.443131	0.0133317	0.000595716	0.0104608	0.0296385	NA	NA	21	42797918	MX1;MX1;MX1
21:42470187:C:T	cg22485558	0.0021893	0.443131	0.0133317	0.000595716	0.0104608	0.0296385	NA	NA	21	42797918	MX1;MX1;MX1
21:42470464:C:T	cg22485558	0.0021893	0.443131	0.0133317	0.000595716	0.0104608	0.0296385	NA	NA	21	42797918	MX1;MX1;MX1
21:42470531:C:A	cg22485558	0.0021893	0.443131	0.0133317	0.000595716	0.0104608	0.0296385	NA	NA	21	42797918	MX1;MX1;MX1
21:42470584:T:C	cg22485558	0.0021893	0.443131	0.0133317	0.000595716	0.0104608	0.0296385	NA	NA	21	42797918	MX1;MX1;MX1
21:42470603:A:G	cg22485558	0.0021893	0.443131	0.0133317	0.000595716	0.0104608	0.0296385	NA	NA	21	42797918	MX1;MX1;MX1
21:42470606:A:C	cg22485558	0.0021893	0.443131	0.0133317	0.000595716	0.0104608	0.0296385	NA	NA	21	42797918	MX1;MX1;MX1
21:42470760:C:T	cg22485558	0.0021893	0.443131	0.0133317	0.000595716	0.0104608	0.0296385	NA	NA	21	42797918	MX1;MX1;MX1
21:42470841:C:G	cg22485558	0.0021893	0.443131	0.0133317	0.000595716	0.0104608	0.0296385	NA	NA	21	42797918	MX1;MX1;MX1
21:42470917:G:A	cg22485558	0.0021893	0.443131	0.0133317	0.000595716	0.0104608	0.0296385	NA	NA	21	42797918	MX1;MX1;MX1
21:42470987:A:G	cg22485558	0.0021893	0.443131	0.0133317	0.000595716	0.0104608	0.0296385	NA	NA	21	42797918	MX1;MX1;MX1
21:42471083:T:A	cg22485558	0.0021893	0.443131	0.0133317	0.000595716	0.0104608	0.0296385	NA	NA	21	42797918	MX1;MX1;MX1
21:42471377:C:T	cg22485558	0.0021893	0.443131	0.0133317	0.000595716	0.0104608	0.0296385	NA	NA	21	42797918	MX1;MX1;MX1
21:42471446:G:A	cg22485558	0.0021893	0.443131	0.0133317	0.000595716	0.0104608	0.0296385	NA	NA	21	42797918	MX1;MX1;MX1
21:42471562:G:A	cg22485558	0.0021893	0.443131	0.0133317	0.000595716	0.0104608	0.0296385	NA	NA	21	42797918	MX1;MX1;MX1
21:42471603:C:T	cg22485558	0.0021893	0.443131	0.0133317	0.000595716	0.0104608	0.0296385	NA	NA	21	42797918	MX1;MX1;MX1
21:42471644:G:A	cg22485558	0.0021893	0.443131	0.0133317	0.000595716	0.0104608	0.0296385	NA	NA	21	42797918	MX1;MX1;MX1
21:42472637:G:C	cg22485558	0.0021893	0.443131	0.0133317	0.000595716	0.0104608	0.0296385	NA	NA	21	42797918	MX1;MX1;MX1
21:42472867:G:C	cg22485558	0.0021893	0.443131	0.0133317	0.000595716	0.0104608	0.0296385	NA	NA	21	42797918	MX1;MX1;MX1
21:42472957:A:C	cg22485558	0.0021893	0.443131	0.0133317	0.000595716	0.0104608	0.0296385	NA	NA	21	42797918	MX1;MX1;MX1
21:42473236:C:T	cg22485558	0.0021893	0.443131	0.0133317	0.000595716	0.0104608	0.0296385	NA	NA	21	42797918	MX1;MX1;MX1
21:42473247:G:A	cg22485558	0.0021893	0.443131	0.0133317	0.000595716	0.0104608	0.0296385	NA	NA	21	42797918	MX1;MX1;MX1
21:42473438:A:G	cg22485558	0.0021893	0.443131	0.0133317	0.000595716	0.0104608	0.0296385	NA	NA	21	42797918	MX1;MX1;MX1
21:42473470:G:A	cg22485558	0.0021893	0.443131	0.0133317	0.000595716	0.0104608	0.0296385	NA	NA	21	42797918	MX1;MX1;MX1
21:42474210:G:A	cg22485558	0.0021893	0.443131	0.0133317	0.000595716	0.0104608	0.0296385	NA	NA	21	42797918	MX1;MX1;MX1
21:42474275:C:T	cg22485558	0.0021893	0.443131	0.0133317	0.000595716	0.0104608	0.0296385	NA	NA	21	42797918	MX1;MX1;MX1
21:42474554:G:A	cg22485558	0.0021893	0.443131	0.0133317	0.000595716	0.0104608	0.0296385	NA	NA	21	42797918	MX1;MX1;MX1
6:30723914:A:G	cg11946459	-0.027751	0.091082	-0.0880774	0.000272614	-0.0613329	0.0296036	NA	NA	6	29911558	HLA-A
6:30724042:G:A	cg11946459	-0.027751	0.091082	-0.0880774	0.000272614	-0.0613329	0.0296036	NA	NA	6	29911558	HLA-A
6:32445926:G:T	cg16853860	-0.0201383	0.0916145	-0.059687	2.65475e-05	-0.0391526	0.0295337	1.42543	6.74206e-15	6	32823116	PSMB9;PSMB9;TAP1
6:32448904:A:G	cg16853860	-0.0201383	0.0916145	-0.059687	2.65475e-05	-0.0391526	0.0295337	1.42388	8.42897e-15	6	32823116	PSMB9;PSMB9;TAP1
6:32452407:C:T	cg16853860	-0.0201383	0.0916145	-0.059687	2.65475e-05	-0.0391526	0.0295337	1.42266	9.94513e-15	6	32823116	PSMB9;PSMB9;TAP1
6:32453064:A:G	cg16853860	-0.0201383	0.0916145	-0.059687	2.65475e-05	-0.0391526	0.0295337	1.42495	7.38569e-15	6	32823116	PSMB9;PSMB9;TAP1
22:51143606:C:G	cg03095503	0.00355829	0.709339	0.0293502	0.000817192	0.0278248	0.0295082	NA	NA	22	50979643
6:31248434:A:G	cg13007871	0.00513663	0.244758	0.0213269	0.000939313	0.0163979	0.0294748	NA	NA	6	30458519	HLA-E
8:143847558:G:A	cg17052170	-0.00931325	0.211925	-0.040165	0.000567019	-0.0291561	0.0294488	NA	NA	8	144099482	LY6E;LY6E;LOC100133669
15:81290783:T:C	cg14374463	-0.00314948	0.429273	-0.018102	0.000433705	-0.0136412	0.0294033	NA	NA	15	81590933	IL16;IL16;IL16
14:104354445:C:T	cg12798040	-0.0064464	0.278919	-0.0289573	0.000649881	-0.0220929	0.0293068	NA	NA	14	104171840	XRCC3;XRCC3;XRCC3
14:104354882:C:T	cg12798040	-0.0064464	0.278919	-0.0289573	0.000649881	-0.0220929	0.0293068	NA	NA	14	104171840	XRCC3;XRCC3;XRCC3
7:139346861:T:C	cg05994974	0.00775033	0.623223	0.0491279	0.000125204	0.0437677	0.0292972	NA	NA	7	139761087	PARP12
7:139348296:C:T	cg05994974	0.00775033	0.623223	0.0491279	0.000125204	0.0437677	0.0292972	NA	NA	7	139761087	PARP12
7:139349319:C:T	cg05994974	0.00775033	0.623223	0.0491279	0.000125204	0.0437677	0.0292972	NA	NA	7	139761087	PARP12
7:139349404:C:T	cg05994974	0.00775033	0.623223	0.0491279	0.000125204	0.0437677	0.0292972	NA	NA	7	139761087	PARP12
7:139349987:G:A	cg05994974	0.00775033	0.623223	0.0491279	0.000125204	0.0437677	0.0292972	NA	NA	7	139761087	PARP12
7:139350438:A:C	cg05994974	0.00775033	0.623223	0.0491279	0.000125204	0.0437677	0.0292972	NA	NA	7	139761087	PARP12
7:139350522:C:G	cg05994974	0.00775033	0.623223	0.0491279	0.000125204	0.0437677	0.0292972	NA	NA	7	139761087	PARP12
6:30766244:T:C	cg11946459	-0.017757	0.392187	-0.0933217	0.000939135	-0.0746043	0.0292532	NA	NA	6	29911558	HLA-A
15:26050749:C:T	cg24705841	0.00470677	0.449422	0.0271289	0.000863644	0.0218737	0.029231	1.11745	0.00776008	15	26095257	MIR4715;ATP10A
6:32014575:A:G	cg01517384	0.0115512	0.133064	0.0359032	0.000257489	0.0265514	0.0291696	0.755484	9.22871e-16	6	31323856	HLA-B
8:143817503:T:C	cg17052170	-0.0102451	0.166356	-0.0397139	0.000782407	-0.0292393	0.0291658	NA	NA	8	144099482	LY6E;LY6E;LOC100133669
8:143818750:C:A	cg17052170	-0.0102451	0.166356	-0.0397139	0.000782407	-0.0292393	0.0291658	NA	NA	8	144099482	LY6E;LY6E;LOC100133669
8:143824373:A:G	cg17052170	-0.0102451	0.166356	-0.0397139	0.000782407	-0.0292393	0.0291658	NA	NA	8	144099482	LY6E;LY6E;LOC100133669
8:143829269:G:A	cg17052170	-0.0102451	0.166356	-0.0397139	0.000782407	-0.0292393	0.0291658	NA	NA	8	144099482	LY6E;LY6E;LOC100133669
3:39289725:C:G	cg23560569	0.00446905	0.352305	0.0206984	0.000224545	0.0158496	0.029122	NA	NA	3	39254991
8:143822028:C:T	cg17052170	-0.0102439	0.162707	-0.0397139	0.000782407	-0.0291458	0.0290645	NA	NA	8	144099482	LY6E;LY6E;LOC100133669
8:143822194:C:T	cg17052170	-0.0102439	0.162707	-0.0397139	0.000782407	-0.0291458	0.0290645	NA	NA	8	144099482	LY6E;LY6E;LOC100133669
8:143823876:G:A	cg17052170	-0.0102439	0.162707	-0.0397139	0.000782407	-0.0291458	0.0290645	NA	NA	8	144099482	LY6E;LY6E;LOC100133669
8:143827387:A:C	cg17052170	-0.0102439	0.162707	-0.0397139	0.000782407	-0.0291458	0.0290645	NA	NA	8	144099482	LY6E;LY6E;LOC100133669
8:143830359:C:T	cg17052170	-0.0102439	0.162707	-0.0397139	0.000782407	-0.0291458	0.0290645	NA	NA	8	144099482	LY6E;LY6E;LOC100133669
3:41860482:G:T	cg04831656	0.00639616	0.248175	0.0242725	0.000243235	0.0181719	0.0289602	NA	NA	3	42054195
3:41860508:C:T	cg04831656	0.00639616	0.248175	0.0242725	0.000243235	0.0181719	0.0289602	NA	NA	3	42054195
3:41860599:A:G	cg04831656	0.00639616	0.248175	0.0242725	0.000243235	0.0181719	0.0289602	NA	NA	3	42054195
3:41861463:A:G	cg04831656	0.00639616	0.248175	0.0242725	0.000243235	0.0181719	0.0289602	NA	NA	3	42054195
3:41861676:C:T	cg04831656	0.00639616	0.248175	0.0242725	0.000243235	0.0181719	0.0289602	NA	NA	3	42054195
3:41861738:T:C	cg04831656	0.00639616	0.248175	0.0242725	0.000243235	0.0181719	0.0289602	NA	NA	3	42054195
3:41862613:A:G	cg04831656	0.00639616	0.248175	0.0242725	0.000243235	0.0181719	0.0289602	NA	NA	3	42054195
3:41862645:A:G	cg04831656	0.00639616	0.248175	0.0242725	0.000243235	0.0181719	0.0289602	NA	NA	3	42054195
3:41862873:A:G	cg04831656	0.00639616	0.248175	0.0242725	0.000243235	0.0181719	0.0289602	NA	NA	3	42054195
3:41863406:C:T	cg04831656	0.00639616	0.248175	0.0242725	0.000243235	0.0181719	0.0289602	NA	NA	3	42054195
3:41863444:C:A	cg04831656	0.00639616	0.248175	0.0242725	0.000243235	0.0181719	0.0289602	NA	NA	3	42054195
3:41863817:A:G	cg04831656	0.00639616	0.248175	0.0242725	0.000243235	0.0181719	0.0289602	NA	NA	3	42054195
3:41863910:C:T	cg04831656	0.00639616	0.248175	0.0242725	0.000243235	0.0181719	0.0289602	NA	NA	3	42054195
3:41864097:G:C	cg04831656	0.00639616	0.248175	0.0242725	0.000243235	0.0181719	0.0289602	NA	NA	3	42054195
3:41864125:C:A	cg04831656	0.00639616	0.248175	0.0242725	0.000243235	0.0181719	0.0289602	NA	NA	3	42054195
3:41864405:C:A	cg04831656	0.00639616	0.248175	0.0242725	0.000243235	0.0181719	0.0289602	NA	NA	3	42054195
3:41864565:G:A	cg04831656	0.00639616	0.248175	0.0242725	0.000243235	0.0181719	0.0289602	NA	NA	3	42054195
3:41864643:G:T	cg04831656	0.00639616	0.248175	0.0242725	0.000243235	0.0181719	0.0289602	NA	NA	3	42054195
3:41865080:G:A	cg04831656	0.00639616	0.248175	0.0242725	0.000243235	0.0181719	0.0289602	NA	NA	3	42054195
3:41865289:C:G	cg04831656	0.00639616	0.248175	0.0242725	0.000243235	0.0181719	0.0289602	NA	NA	3	42054195
3:41865397:A:G	cg04831656	0.00639616	0.248175	0.0242725	0.000243235	0.0181719	0.0289602	NA	NA	3	42054195
3:41865541:G:A	cg04831656	0.00639616	0.248175	0.0242725	0.000243235	0.0181719	0.0289602	NA	NA	3	42054195
3:41866856:A:G	cg04831656	0.00639616	0.248175	0.0242725	0.000243235	0.0181719	0.0289602	NA	NA	3	42054195
3:41871825:T:G	cg04831656	0.00639616	0.248175	0.0242725	0.000243235	0.0181719	0.0289602	NA	NA	3	42054195
3:41874930:A:G	cg04831656	0.00639616	0.248175	0.0242725	0.000243235	0.0181719	0.0289602	NA	NA	3	42054195
3:41924294:C:T	cg04831656	0.00639616	0.248175	0.0242725	0.000243235	0.0181719	0.0289602	NA	NA	3	42054195
3:41931473:T:C	cg04831656	0.00639616	0.248175	0.0242725	0.000243235	0.0181719	0.0289602	NA	NA	3	42054195
15:90056634:G:A	cg23470684	-0.00679217	0.0578056	-0.0180514	0.000175171	-0.0128296	0.0289309	NA	NA	15	90749351	SEMA4B;SEMA4B
11:5702343:G:C	cg12088946	0.00417861	0.442151	0.0246777	0.000618022	0.0196502	0.0288115	NA	NA	11	5645913	TRIM6-TRIM34;TRIM34;TRIM34;TRIM34
3:51500155:T:C	cg05186879	-0.00438076	0.522433	-0.0282722	0.000748063	-0.0230624	0.0287876	NA	NA	3	50650322	MAPKAPK3;CISH;CISH
3:51500591:T:C	cg05186879	-0.00438076	0.522433	-0.0282722	0.000748063	-0.0230624	0.0287876	NA	NA	3	50650322	MAPKAPK3;CISH;CISH
3:51503887:C:T	cg05186879	-0.00438076	0.522433	-0.0282722	0.000748063	-0.0230624	0.0287876	NA	NA	3	50650322	MAPKAPK3;CISH;CISH
3:51593842:G:C	cg05186879	-0.00438076	0.522433	-0.0282722	0.000748063	-0.0230624	0.0287876	NA	NA	3	50650322	MAPKAPK3;CISH;CISH
3:51606431:G:A	cg05186879	-0.00438076	0.522433	-0.0282722	0.000748063	-0.0230624	0.0287876	NA	NA	3	50650322	MAPKAPK3;CISH;CISH
12:114002967:C:T	cg04708790	0.000706278	0.77656	0.00894222	0.0008501	0.00792303	0.028725	NA	NA	12	113355675	OAS1;OAS1;OAS1
2:99432063:T:A	cg11867489	-0.00398067	0.211418	-0.0127505	0.000749938	-0.0105246	0.0285921	NA	NA	2	99388233	LOC101927070
6:31321032:A:G	cg01517384	0.0153923	0.0522565	0.0414916	0.000126593	0.0282419	0.0285813	0.887884	0.0020816	6	31323856	HLA-B
11:705404:A:G	cg11694510	-0.0103696	0.141033	-0.038396	0.000184054	-0.0267703	0.028535	NA	NA	11	313354	IFITM1
1:28555579:C:A	cg11254522	0.0027617	0.389943	0.0117092	0.000751865	0.0104617	0.028478	NA	NA	1	27950343	FGR;FGR;FGR
7:20160779:G:A	cg26959945	0.00192247	0.629179	0.0183111	6.79006e-05	0.0132785	0.0284111	NA	NA	7	20233217	MACC1
6:158975716:C:T	cg24709587	0.00448775	0.253569	0.018519	0.000493317	0.0143385	0.0284104	NA	NA	6	159526055
6:158976277:C:A	cg24709587	0.00448775	0.253569	0.018519	0.000493317	0.0143385	0.0284104	NA	NA	6	159526055
6:32415788:T:C	cg16853860	-0.0132865	0.210527	-0.0485602	0.000112385	-0.035459	0.0284052	1.4202	5.52723e-17	6	32823116	PSMB9;PSMB9;TAP1
6:32420138:C:A	cg16853860	-0.0132865	0.210527	-0.0485602	0.000112385	-0.035459	0.0284052	1.41924	6.33967e-17	6	32823116	PSMB9;PSMB9;TAP1
6:32420286:G:A	cg16853860	-0.0132865	0.210527	-0.0485602	0.000112385	-0.035459	0.0284052	1.41924	6.33967e-17	6	32823116	PSMB9;PSMB9;TAP1
6:32421272:G:A	cg16853860	-0.0132865	0.210527	-0.0485602	0.000112385	-0.035459	0.0284052	1.41924	6.33967e-17	6	32823116	PSMB9;PSMB9;TAP1
6:32426271:T:C	cg16853860	-0.0132865	0.210527	-0.0485602	0.000112385	-0.035459	0.0284052	1.4166	9.41102e-17	6	32823116	PSMB9;PSMB9;TAP1
6:27374644:G:C	cg08836972	0.00233094	0.846293	0.0531211	0.000367561	0.0397753	0.0284015	NA	NA	6	26532914
6:27379422:G:A	cg08836972	0.00233094	0.846293	0.0531211	0.000367561	0.0397753	0.0284015	NA	NA	6	26532914
6:27383301:G:C	cg08836972	0.00233094	0.846293	0.0531211	0.000367561	0.0397753	0.0284015	NA	NA	6	26532914
6:31065096:C:T	cg27529346	-0.00747287	0.0606754	-0.0215283	0.000940873	-0.0158717	0.0283809	1.25581	1.34399e-10	6	31322926	HLA-B
6:32390196:T:C	cg12094903	-0.0103084	0.101462	-0.0271282	5.02312e-05	-0.0198669	0.0283672	1.4323	4.76672e-16	6	32808689	PSMB8;PSMB8
6:32390748:C:T	cg12094903	-0.0103084	0.101462	-0.0271282	5.02312e-05	-0.0198669	0.0283672	1.4323	4.76672e-16	6	32808689	PSMB8;PSMB8
6:32391516:G:A	cg12094903	-0.0103084	0.101462	-0.0271282	5.02312e-05	-0.0198669	0.0283672	1.43241	4.70997e-16	6	32808689	PSMB8;PSMB8
6:32392945:C:A	cg12094903	-0.0103084	0.101462	-0.0271282	5.02312e-05	-0.0198669	0.0283672	1.43241	4.70997e-16	6	32808689	PSMB8;PSMB8
6:32393959:T:C	cg12094903	-0.0103084	0.101462	-0.0271282	5.02312e-05	-0.0198669	0.0283672	1.43241	4.70997e-16	6	32808689	PSMB8;PSMB8
6:32394585:C:T	cg12094903	-0.0103084	0.101462	-0.0271282	5.02312e-05	-0.0198669	0.0283672	1.43316	4.43072e-16	6	32808689	PSMB8;PSMB8
6:32394845:G:A	cg12094903	-0.0103084	0.101462	-0.0271282	5.02312e-05	-0.0198669	0.0283672	1.43316	4.43072e-16	6	32808689	PSMB8;PSMB8
17:76904160:C:T	cg19413066	-0.00532333	0.256824	-0.0192778	0.000202497	-0.0150962	0.028344	NA	NA	17	76965347
11:122151562:G:A	cg05694292	-0.00245749	0.34224	-0.0106048	0.00059028	-0.00878862	0.0283291	NA	NA	11	122563400	UBASH3B
2:175627048:T:C	cg02622254	-0.00313467	0.334366	-0.014899	0.000105278	-0.010824	0.0281963	NA	NA	2	175895436
2:36565239:T:C	cg14126601	0.01122	0.232453	0.0424857	0.000770708	0.0344586	0.0281249	1.16206	0.00818974	2	37384708	EIF2AK2;EIF2AK2
11:2777935:G:A	cg02781708	0.000467189	0.925279	0.017339	0.000939781	0.0157621	0.0280962	NA	NA	11	1848691
17:40539825:T:G	cg08090640	-0.00386959	0.302919	-0.0235271	0.000756562	-0.0162873	0.0280633	NA	NA	17	41159289	IFI35
2:175645837:A:G	cg02622254	-0.00506442	0.106134	-0.0165072	1.64493e-06	-0.0100077	0.0280514	NA	NA	2	175895436
6:27189517:T:C	cg08836972	0.00421359	0.713924	0.0438036	0.000291851	0.0360259	0.0280027	NA	NA	6	26532914
6:27198204:A:C	cg08836972	0.00421359	0.713924	0.0438036	0.000291851	0.0360259	0.0280027	NA	NA	6	26532914
6:27199688:G:A	cg08836972	0.00421359	0.713924	0.0438036	0.000291851	0.0360259	0.0280027	NA	NA	6	26532914
6:27200525:G:A	cg08836972	0.00421359	0.713924	0.0438036	0.000291851	0.0360259	0.0280027	NA	NA	6	26532914
6:27211247:G:C	cg08836972	0.00421359	0.713924	0.0438036	0.000291851	0.0360259	0.0280027	NA	NA	6	26532914
6:27211601:A:C	cg08836972	0.00421359	0.713924	0.0438036	0.000291851	0.0360259	0.0280027	NA	NA	6	26532914
9:108380004:G:A	cg03361738	0.00342353	0.510043	0.0231248	0.00035577	0.0182276	0.0279545	NA	NA	9	107685725	ABCA1
4:2583403:C:T	cg07573085	0.00201339	0.701831	0.0201331	0.000681228	0.0174983	0.0278507	NA	NA	4	1832536	LETM1
6:27210032:C:T	cg08836972	0.00624141	0.568642	0.043949	0.00020496	0.0346299	0.0278428	NA	NA	6	26532914
20:18854250:C:A	cg22254413	-0.00136744	0.857197	-0.0301654	0.000274195	-0.0251314	0.0278386	NA	NA	20	19194649	SLC24A3
20:18859684:G:T	cg22254413	-0.00136744	0.857197	-0.0301654	0.000274195	-0.0251314	0.0278386	NA	NA	20	19194649	SLC24A3
22:51039768:T:A	cg02247863	0.00156281	0.733985	-0.0206333	0.000890655	-0.0166879	0.0277759	NA	NA	22	50983415
18:76343657:G:A	cg09304470	0.0093618	0.154783	0.0323559	0.000130528	0.0229886	0.0277678	NA	NA	18	76916901	ATP9B;ATP9B
1:28536211:G:A	cg11254522	0.00276713	0.389638	0.0117092	0.000751865	0.0105056	0.0277663	NA	NA	1	27950343	FGR;FGR;FGR
1:28539639:C:G	cg11254522	0.00276713	0.389638	0.0117092	0.000751865	0.0105056	0.0277663	NA	NA	1	27950343	FGR;FGR;FGR
1:28539709:C:T	cg11254522	0.00276713	0.389638	0.0117092	0.000751865	0.0105056	0.0277663	NA	NA	1	27950343	FGR;FGR;FGR
1:28544118:G:T	cg11254522	0.00276713	0.389638	0.0117092	0.000751865	0.0105056	0.0277663	NA	NA	1	27950343	FGR;FGR;FGR
12:125315316:C:T	cg14849578	-0.00475637	0.21293	-0.0167796	0.000459659	-0.0132133	0.0277178	NA	NA	12	125282480	SCARB1;SCARB1
12:125315381:C:T	cg14849578	-0.00475637	0.21293	-0.0167796	0.000459659	-0.0132133	0.0277178	NA	NA	12	125282480	SCARB1;SCARB1
12:125315454:G:A	cg14849578	-0.00475637	0.21293	-0.0167796	0.000459659	-0.0132133	0.0277178	NA	NA	12	125282480	SCARB1;SCARB1
12:125315507:C:T	cg14849578	-0.00475637	0.21293	-0.0167796	0.000459659	-0.0132133	0.0277178	NA	NA	12	125282480	SCARB1;SCARB1
17:35452298:C:T	cg07660627	-0.00699541	0.437052	-0.0413978	0.000103079	-0.0299181	0.0277136	NA	NA	17	35481970	ACACA;ACACA;ACACA;ACACA;ACACA
3:39281112:T:A	cg23560569	0.00479983	0.328897	0.0214491	0.000128833	0.0161918	0.0276926	NA	NA	3	39254991
18:48784953:C:T	cg27511678	0.000723974	0.909512	-0.0253437	0.000254478	-0.0212738	0.0276092	NA	NA	18	48721148	MEX3C
6:32392543:T:C	cg12094903	-0.0103084	0.101462	-0.0274472	3.65516e-05	-0.019921	0.0275841	1.42404	9.23098e-16	6	32808689	PSMB8;PSMB8
6:32394027:A:G	cg12094903	-0.0103084	0.101462	-0.0274472	3.65516e-05	-0.019921	0.0275841	1.42404	9.23098e-16	6	32808689	PSMB8;PSMB8
6:32394060:T:C	cg12094903	-0.0103084	0.101462	-0.0274472	3.65516e-05	-0.019921	0.0275841	1.42404	9.23098e-16	6	32808689	PSMB8;PSMB8
6:32394537:C:T	cg12094903	-0.0103084	0.101462	-0.0274472	3.65516e-05	-0.019921	0.0275841	1.42477	8.69793e-16	6	32808689	PSMB8;PSMB8
3:41872877:C:T	cg04831656	0.00563598	0.309297	0.0235427	0.0004083	0.0184199	0.027518	NA	NA	3	42054195
16:65585316:C:T	cg18265326	-0.01829	0.0762186	-0.0568535	0.000700259	-0.0409326	0.0274903	NA	NA	16	65635738
17:4695056:A:G	cg17146917	-0.00155409	0.78844	-0.0236525	0.00084419	-0.0198055	0.0274769	NA	NA	17	4674194	TM4SF5
3:41955714:G:A	cg04831656	0.00618486	0.260702	0.0242725	0.000243235	0.0182923	0.0274514	NA	NA	3	42054195
3:41957466:T:G	cg04831656	0.00618486	0.260702	0.0242725	0.000243235	0.0182923	0.0274514	NA	NA	3	42054195
3:41959037:T:C	cg04831656	0.00618486	0.260702	0.0242725	0.000243235	0.0182923	0.0274514	NA	NA	3	42054195
3:41960006:T:C	cg04831656	0.00618486	0.260702	0.0242725	0.000243235	0.0182923	0.0274514	NA	NA	3	42054195
3:41965532:G:A	cg04831656	0.00618486	0.260702	0.0242725	0.000243235	0.0182923	0.0274514	NA	NA	3	42054195
3:41968894:T:G	cg04831656	0.00618486	0.260702	0.0242725	0.000243235	0.0182923	0.0274514	NA	NA	3	42054195
3:41970743:T:C	cg04831656	0.00618486	0.260702	0.0242725	0.000243235	0.0182923	0.0274514	NA	NA	3	42054195
3:41975099:A:T	cg04831656	0.00618486	0.260702	0.0242725	0.000243235	0.0182923	0.0274514	NA	NA	3	42054195
3:41975535:A:T	cg04831656	0.00618486	0.260702	0.0242725	0.000243235	0.0182923	0.0274514	NA	NA	3	42054195
3:41976040:C:A	cg04831656	0.00618486	0.260702	0.0242725	0.000243235	0.0182923	0.0274514	NA	NA	3	42054195
17:80391905:G:T	cg07824483	-0.00103002	0.804315	-0.0152246	0.000520723	-0.0135505	0.0274116	NA	NA	17	79882042	MAFG;MAFG
17:80392333:G:A	cg07824483	-0.00103002	0.804315	-0.0152246	0.000520723	-0.0135505	0.0274116	NA	NA	17	79882042	MAFG;MAFG
17:80394883:C:T	cg07824483	-0.00103002	0.804315	-0.0152246	0.000520723	-0.0135505	0.0274116	NA	NA	17	79882042	MAFG;MAFG
17:80395457:G:A	cg07824483	-0.00103002	0.804315	-0.0152246	0.000520723	-0.0135505	0.0274116	NA	NA	17	79882042	MAFG;MAFG
15:45962041:A:G	cg27537252	0.0136986	0.293889	0.0911068	0.000189437	0.0648121	0.0273489	NA	NA	15	45006400	B2M
1:28560936:C:T	cg11254522	0.00276713	0.389638	0.0117485	0.000716348	0.010532	0.0273129	NA	NA	1	27950343	FGR;FGR;FGR
1:28562236:A:T	cg11254522	0.00276713	0.389638	0.0117485	0.000716348	0.010532	0.0273129	NA	NA	1	27950343	FGR;FGR;FGR
1:28567205:G:A	cg11254522	0.00276713	0.389638	0.0117485	0.000716348	0.010532	0.0273129	NA	NA	1	27950343	FGR;FGR;FGR
19:53761775:C:T	cg08318732	0.00477038	0.675132	0.043214	0.000467414	0.0363178	0.0272954	NA	NA	19	53192577	ZNF83
13:43529966:T:C	cg03763873	0.00172214	0.723926	0.0151508	5.43915e-05	0.0138192	0.0272876	NA	NA	13	43565901	EPSTI1;EPSTI1
6:27192382:A:C	cg08836972	0.00214244	0.83831	0.0377205	0.000848638	0.0334396	0.0272287	NA	NA	6	26532914
4:17688611:T:C	cg00598235	0.00360586	0.271235	0.0188818	0.000333916	0.0131057	0.0272135	NA	NA	4	17580680	LAP3
12:125315989:T:G	cg14849578	-0.00475637	0.21293	-0.0164915	0.000501184	-0.0131608	0.0271948	NA	NA	12	125282480	SCARB1;SCARB1
10:11869521:T:C	cg09606526	0.00531158	0.198439	0.0198837	0.000146284	0.0148569	0.0271703	NA	NA	10	11284602	CELF2;CELF2;CELF2;CELF2
12:105168431:A:T	cg01964337	-0.003919	0.508339	-0.0256637	0.000609721	-0.0209542	0.0270527	NA	NA	12	105104782	CHST11
19:36230174:T:C	cg24168413	-0.00288537	0.438287	0.0200715	0.000189537	0.0149927	0.0270432	NA	NA	19	35630388	FXYD1;FXYD1
19:36232420:C:T	cg24168413	-0.00288537	0.438287	0.0200715	0.000189537	0.0149927	0.0270432	NA	NA	19	35630388	FXYD1;FXYD1
19:36232923:T:C	cg24168413	-0.00288537	0.438287	0.0200715	0.000189537	0.0149927	0.0270432	NA	NA	19	35630388	FXYD1;FXYD1
19:36234489:T:C	cg24168413	-0.00288537	0.438287	0.0200715	0.000189537	0.0149927	0.0270432	NA	NA	19	35630388	FXYD1;FXYD1
19:36235431:A:G	cg24168413	-0.00288537	0.438287	0.0200715	0.000189537	0.0149927	0.0270432	NA	NA	19	35630388	FXYD1;FXYD1
19:36235928:A:C	cg24168413	-0.00288537	0.438287	0.0200715	0.000189537	0.0149927	0.0270432	NA	NA	19	35630388	FXYD1;FXYD1
19:36236909:G:C	cg24168413	-0.00288537	0.438287	0.0200715	0.000189537	0.0149927	0.0270432	NA	NA	19	35630388	FXYD1;FXYD1
19:36239484:A:G	cg24168413	-0.00288537	0.438287	0.0200715	0.000189537	0.0149927	0.0270432	NA	NA	19	35630388	FXYD1;FXYD1
19:36240614:G:A	cg24168413	-0.00288537	0.438287	0.0200715	0.000189537	0.0149927	0.0270432	NA	NA	19	35630388	FXYD1;FXYD1
19:36244753:G:C	cg24168413	-0.00288537	0.438287	0.0200715	0.000189537	0.0149927	0.0270432	NA	NA	19	35630388	FXYD1;FXYD1
6:29659124:A:G	cg13007871	-0.00373204	0.340465	-0.0172278	0.000406194	-0.0134091	0.0269818	1.1024	0.0170411	6	30458519	HLA-E
11:782419:C:T	cg11694510	-0.00456756	0.482727	-0.0294361	0.000622897	-0.0238224	0.0269683	NA	NA	11	313354	IFITM1
6:31310056:C:T	cg25843003	-0.00108927	0.892121	-0.0296935	0.000413251	-0.0256345	0.0269629	0.844317	3.5037e-05	6	31431312	HCP5
6:29819909:C:T	cg23892836	-0.00895996	0.0524632	-0.0265411	0.000136575	-0.0180213	0.0268502	NA	NA	6	29692085	HLA-F;HLA-F;HLA-F
6:29820717:A:G	cg23892836	-0.00895996	0.0524632	-0.0265411	0.000136575	-0.0180213	0.0268502	NA	NA	6	29692085	HLA-F;HLA-F;HLA-F
6:29821204:T:C	cg23892836	-0.00895996	0.0524632	-0.0265411	0.000136575	-0.0180213	0.0268502	NA	NA	6	29692085	HLA-F;HLA-F;HLA-F
6:29821269:G:C	cg23892836	-0.00895996	0.0524632	-0.0265411	0.000136575	-0.0180213	0.0268502	NA	NA	6	29692085	HLA-F;HLA-F;HLA-F
6:29821402:G:A	cg23892836	-0.00895996	0.0524632	-0.0265411	0.000136575	-0.0180213	0.0268502	NA	NA	6	29692085	HLA-F;HLA-F;HLA-F
6:29822189:A:T	cg23892836	-0.00895996	0.0524632	-0.0265411	0.000136575	-0.0180213	0.0268502	NA	NA	6	29692085	HLA-F;HLA-F;HLA-F
6:29822301:A:G	cg23892836	-0.00895996	0.0524632	-0.0265411	0.000136575	-0.0180213	0.0268502	NA	NA	6	29692085	HLA-F;HLA-F;HLA-F
6:29822355:C:T	cg23892836	-0.00895996	0.0524632	-0.0265411	0.000136575	-0.0180213	0.0268502	NA	NA	6	29692085	HLA-F;HLA-F;HLA-F
6:29822923:A:T	cg23892836	-0.00895996	0.0524632	-0.0265411	0.000136575	-0.0180213	0.0268502	NA	NA	6	29692085	HLA-F;HLA-F;HLA-F
6:29822954:C:T	cg23892836	-0.00895996	0.0524632	-0.0265411	0.000136575	-0.0180213	0.0268502	NA	NA	6	29692085	HLA-F;HLA-F;HLA-F
6:29823027:G:A	cg23892836	-0.00895996	0.0524632	-0.0265411	0.000136575	-0.0180213	0.0268502	NA	NA	6	29692085	HLA-F;HLA-F;HLA-F
6:29823161:A:G	cg23892836	-0.00895996	0.0524632	-0.0265411	0.000136575	-0.0180213	0.0268502	NA	NA	6	29692085	HLA-F;HLA-F;HLA-F
6:29823296:G:C	cg23892836	-0.00895996	0.0524632	-0.0265411	0.000136575	-0.0180213	0.0268502	NA	NA	6	29692085	HLA-F;HLA-F;HLA-F
6:29823319:A:G	cg23892836	-0.00895996	0.0524632	-0.0265411	0.000136575	-0.0180213	0.0268502	NA	NA	6	29692085	HLA-F;HLA-F;HLA-F
6:29823729:G:A	cg23892836	-0.00895996	0.0524632	-0.0265411	0.000136575	-0.0180213	0.0268502	NA	NA	6	29692085	HLA-F;HLA-F;HLA-F
6:29823782:C:T	cg23892836	-0.00895996	0.0524632	-0.0265411	0.000136575	-0.0180213	0.0268502	NA	NA	6	29692085	HLA-F;HLA-F;HLA-F
6:29823819:G:A	cg23892836	-0.00895996	0.0524632	-0.0265411	0.000136575	-0.0180213	0.0268502	NA	NA	6	29692085	HLA-F;HLA-F;HLA-F
6:29823994:C:T	cg23892836	-0.00895996	0.0524632	-0.0265411	0.000136575	-0.0180213	0.0268502	NA	NA	6	29692085	HLA-F;HLA-F;HLA-F
6:29824059:A:G	cg23892836	-0.00895996	0.0524632	-0.0265411	0.000136575	-0.0180213	0.0268502	NA	NA	6	29692085	HLA-F;HLA-F;HLA-F
6:29824287:C:G	cg23892836	-0.00895996	0.0524632	-0.0265411	0.000136575	-0.0180213	0.0268502	NA	NA	6	29692085	HLA-F;HLA-F;HLA-F
6:29824497:C:T	cg23892836	-0.00895996	0.0524632	-0.0265411	0.000136575	-0.0180213	0.0268502	NA	NA	6	29692085	HLA-F;HLA-F;HLA-F
6:29824742:A:G	cg23892836	-0.00895996	0.0524632	-0.0265411	0.000136575	-0.0180213	0.0268502	NA	NA	6	29692085	HLA-F;HLA-F;HLA-F
6:29824904:G:A	cg23892836	-0.00895996	0.0524632	-0.0265411	0.000136575	-0.0180213	0.0268502	NA	NA	6	29692085	HLA-F;HLA-F;HLA-F
6:29825109:G:A	cg23892836	-0.00895996	0.0524632	-0.0265411	0.000136575	-0.0180213	0.0268502	NA	NA	6	29692085	HLA-F;HLA-F;HLA-F
6:29825239:C:T	cg23892836	-0.00895996	0.0524632	-0.0265411	0.000136575	-0.0180213	0.0268502	NA	NA	6	29692085	HLA-F;HLA-F;HLA-F
6:29825275:A:T	cg23892836	-0.00895996	0.0524632	-0.0265411	0.000136575	-0.0180213	0.0268502	NA	NA	6	29692085	HLA-F;HLA-F;HLA-F
6:29825284:A:G	cg23892836	-0.00895996	0.0524632	-0.0265411	0.000136575	-0.0180213	0.0268502	NA	NA	6	29692085	HLA-F;HLA-F;HLA-F
6:29825414:T:C	cg23892836	-0.00895996	0.0524632	-0.0265411	0.000136575	-0.0180213	0.0268502	NA	NA	6	29692085	HLA-F;HLA-F;HLA-F
6:29825551:G:A	cg23892836	-0.00895996	0.0524632	-0.0265411	0.000136575	-0.0180213	0.0268502	NA	NA	6	29692085	HLA-F;HLA-F;HLA-F
6:29825846:G:A	cg23892836	-0.00895996	0.0524632	-0.0265411	0.000136575	-0.0180213	0.0268502	NA	NA	6	29692085	HLA-F;HLA-F;HLA-F
6:29826011:G:A	cg23892836	-0.00895996	0.0524632	-0.0265411	0.000136575	-0.0180213	0.0268502	NA	NA	6	29692085	HLA-F;HLA-F;HLA-F
6:29826066:C:T	cg23892836	-0.00895996	0.0524632	-0.0265411	0.000136575	-0.0180213	0.0268502	NA	NA	6	29692085	HLA-F;HLA-F;HLA-F
6:29826488:G:T	cg23892836	-0.00895996	0.0524632	-0.0265411	0.000136575	-0.0180213	0.0268502	NA	NA	6	29692085	HLA-F;HLA-F;HLA-F
6:29826810:G:A	cg23892836	-0.00895996	0.0524632	-0.0265411	0.000136575	-0.0180213	0.0268502	NA	NA	6	29692085	HLA-F;HLA-F;HLA-F
6:29826962:T:C	cg23892836	-0.00895996	0.0524632	-0.0265411	0.000136575	-0.0180213	0.0268502	NA	NA	6	29692085	HLA-F;HLA-F;HLA-F
6:29827753:T:A	cg23892836	-0.00895996	0.0524632	-0.0265411	0.000136575	-0.0180213	0.0268502	NA	NA	6	29692085	HLA-F;HLA-F;HLA-F
6:29827788:C:T	cg23892836	-0.00895996	0.0524632	-0.0265411	0.000136575	-0.0180213	0.0268502	NA	NA	6	29692085	HLA-F;HLA-F;HLA-F
6:29828493:T:G	cg23892836	-0.00895996	0.0524632	-0.0265411	0.000136575	-0.0180213	0.0268502	NA	NA	6	29692085	HLA-F;HLA-F;HLA-F
6:29828669:G:A	cg23892836	-0.00895996	0.0524632	-0.0265411	0.000136575	-0.0180213	0.0268502	NA	NA	6	29692085	HLA-F;HLA-F;HLA-F
6:29828744:A:G	cg23892836	-0.00895996	0.0524632	-0.0265411	0.000136575	-0.0180213	0.0268502	NA	NA	6	29692085	HLA-F;HLA-F;HLA-F
6:29828886:T:C	cg23892836	-0.00895996	0.0524632	-0.0265411	0.000136575	-0.0180213	0.0268502	NA	NA	6	29692085	HLA-F;HLA-F;HLA-F
6:29828916:C:T	cg23892836	-0.00895996	0.0524632	-0.0265411	0.000136575	-0.0180213	0.0268502	NA	NA	6	29692085	HLA-F;HLA-F;HLA-F
6:29829108:G:A	cg23892836	-0.00895996	0.0524632	-0.0265411	0.000136575	-0.0180213	0.0268502	NA	NA	6	29692085	HLA-F;HLA-F;HLA-F
6:29829577:T:C	cg23892836	-0.00895996	0.0524632	-0.0265411	0.000136575	-0.0180213	0.0268502	NA	NA	6	29692085	HLA-F;HLA-F;HLA-F
6:29829994:C:G	cg23892836	-0.00895996	0.0524632	-0.0265411	0.000136575	-0.0180213	0.0268502	NA	NA	6	29692085	HLA-F;HLA-F;HLA-F
6:29830570:G:A	cg23892836	-0.00895996	0.0524632	-0.0265411	0.000136575	-0.0180213	0.0268502	NA	NA	6	29692085	HLA-F;HLA-F;HLA-F
6:29830660:G:C	cg23892836	-0.00895996	0.0524632	-0.0265411	0.000136575	-0.0180213	0.0268502	NA	NA	6	29692085	HLA-F;HLA-F;HLA-F
6:29830768:G:C	cg23892836	-0.00895996	0.0524632	-0.0265411	0.000136575	-0.0180213	0.0268502	NA	NA	6	29692085	HLA-F;HLA-F;HLA-F
6:29830800:T:C	cg23892836	-0.00895996	0.0524632	-0.0265411	0.000136575	-0.0180213	0.0268502	NA	NA	6	29692085	HLA-F;HLA-F;HLA-F
6:29830823:C:T	cg23892836	-0.00895996	0.0524632	-0.0265411	0.000136575	-0.0180213	0.0268502	NA	NA	6	29692085	HLA-F;HLA-F;HLA-F
6:29831008:C:T	cg23892836	-0.00895996	0.0524632	-0.0265411	0.000136575	-0.0180213	0.0268502	NA	NA	6	29692085	HLA-F;HLA-F;HLA-F
6:29831058:T:A	cg23892836	-0.00895996	0.0524632	-0.0265411	0.000136575	-0.0180213	0.0268502	NA	NA	6	29692085	HLA-F;HLA-F;HLA-F
6:29831351:A:G	cg23892836	-0.00895996	0.0524632	-0.0265411	0.000136575	-0.0180213	0.0268502	NA	NA	6	29692085	HLA-F;HLA-F;HLA-F
6:29831571:C:G	cg23892836	-0.00895996	0.0524632	-0.0265411	0.000136575	-0.0180213	0.0268502	NA	NA	6	29692085	HLA-F;HLA-F;HLA-F
6:29831798:T:G	cg23892836	-0.00895996	0.0524632	-0.0265411	0.000136575	-0.0180213	0.0268502	NA	NA	6	29692085	HLA-F;HLA-F;HLA-F
6:29832043:A:C	cg23892836	-0.00895996	0.0524632	-0.0265411	0.000136575	-0.0180213	0.0268502	NA	NA	6	29692085	HLA-F;HLA-F;HLA-F
6:29832046:C:T	cg23892836	-0.00895996	0.0524632	-0.0265411	0.000136575	-0.0180213	0.0268502	NA	NA	6	29692085	HLA-F;HLA-F;HLA-F
6:31240959:C:G	cg26392102	0.00349317	0.421845	0.0181626	0.00057301	0.014747	0.0268376	NA	NA	6	31238751	HLA-C
19:17600057:T:C	cg22337964	0.00255287	0.651517	0.0194686	0.000181909	0.0168834	0.026816	NA	NA	19	17517368	BISPR;BISPR;BST2;MVB12A
19:17600140:C:G	cg22337964	0.00255287	0.651517	0.0194686	0.000181909	0.0168834	0.026816	NA	NA	19	17517368	BISPR;BISPR;BST2;MVB12A
19:17600244:A:G	cg22337964	0.00255287	0.651517	0.0194686	0.000181909	0.0168834	0.026816	NA	NA	19	17517368	BISPR;BISPR;BST2;MVB12A
19:17600547:G:A	cg22337964	0.00255287	0.651517	0.0194686	0.000181909	0.0168834	0.026816	NA	NA	19	17517368	BISPR;BISPR;BST2;MVB12A
19:17600601:G:A	cg22337964	0.00255287	0.651517	0.0194686	0.000181909	0.0168834	0.026816	NA	NA	19	17517368	BISPR;BISPR;BST2;MVB12A
19:17601120:C:T	cg22337964	0.00255287	0.651517	0.0194686	0.000181909	0.0168834	0.026816	NA	NA	19	17517368	BISPR;BISPR;BST2;MVB12A
19:17601243:A:G	cg22337964	0.00255287	0.651517	0.0194686	0.000181909	0.0168834	0.026816	NA	NA	19	17517368	BISPR;BISPR;BST2;MVB12A
6:30788191:T:C	cg17608381	0.0177646	0.167801	0.0856708	0.000271291	0.0550469	0.0268009	NA	NA	6	29911550	HLA-A
6:33063592:C:A	cg16853860	-0.0210707	0.157484	-0.0783675	0.000388302	-0.0559561	0.0267221	1.37469	7.91153e-06	6	32823116	PSMB9;PSMB9;TAP1
6:33064452:G:A	cg16853860	-0.0210707	0.157484	-0.0783675	0.000388302	-0.0559561	0.0267221	1.37469	7.91153e-06	6	32823116	PSMB9;PSMB9;TAP1
6:33065734:C:A	cg16853860	-0.0210707	0.157484	-0.0783675	0.000388302	-0.0559561	0.0267221	1.37469	7.91153e-06	6	32823116	PSMB9;PSMB9;TAP1
6:33066160:T:C	cg16853860	-0.0210707	0.157484	-0.0783675	0.000388302	-0.0559561	0.0267221	1.37469	7.91153e-06	6	32823116	PSMB9;PSMB9;TAP1
6:33066353:A:C	cg16853860	-0.0210707	0.157484	-0.0783675	0.000388302	-0.0559561	0.0267221	1.37469	7.91153e-06	6	32823116	PSMB9;PSMB9;TAP1
6:33069823:A:C	cg16853860	-0.0210707	0.157484	-0.0783675	0.000388302	-0.0559561	0.0267221	1.37469	7.91153e-06	6	32823116	PSMB9;PSMB9;TAP1
6:33070153:T:A	cg16853860	-0.0210707	0.157484	-0.0783675	0.000388302	-0.0559561	0.0267221	1.37469	7.91153e-06	6	32823116	PSMB9;PSMB9;TAP1
6:33070527:T:C	cg16853860	-0.0210707	0.157484	-0.0783675	0.000388302	-0.0559561	0.0267221	1.37469	7.91153e-06	6	32823116	PSMB9;PSMB9;TAP1
6:33070664:C:T	cg16853860	-0.0210707	0.157484	-0.0783675	0.000388302	-0.0559561	0.0267221	1.37469	7.91153e-06	6	32823116	PSMB9;PSMB9;TAP1
6:33072997:G:A	cg16853860	-0.0210707	0.157484	-0.0783675	0.000388302	-0.0559561	0.0267221	1.37839	6.44701e-06	6	32823116	PSMB9;PSMB9;TAP1
6:33074518:C:T	cg16853860	-0.0210707	0.157484	-0.0783675	0.000388302	-0.0559561	0.0267221	1.37839	6.44701e-06	6	32823116	PSMB9;PSMB9;TAP1
6:33075259:C:T	cg16853860	-0.0210707	0.157484	-0.0783675	0.000388302	-0.0559561	0.0267221	1.37839	6.44701e-06	6	32823116	PSMB9;PSMB9;TAP1
6:33076567:T:C	cg16853860	-0.0210707	0.157484	-0.0783675	0.000388302	-0.0559561	0.0267221	1.37839	6.44701e-06	6	32823116	PSMB9;PSMB9;TAP1
6:33076682:T:C	cg16853860	-0.0210707	0.157484	-0.0783675	0.000388302	-0.0559561	0.0267221	1.37839	6.44701e-06	6	32823116	PSMB9;PSMB9;TAP1
6:33076974:C:G	cg16853860	-0.0210707	0.157484	-0.0783675	0.000388302	-0.0559561	0.0267221	1.37839	6.44701e-06	6	32823116	PSMB9;PSMB9;TAP1
6:33077607:C:T	cg16853860	-0.0210707	0.157484	-0.0783675	0.000388302	-0.0559561	0.0267221	1.37839	6.44701e-06	6	32823116	PSMB9;PSMB9;TAP1
6:33079212:G:C	cg16853860	-0.0210707	0.157484	-0.0783675	0.000388302	-0.0559561	0.0267221	1.37839	6.44701e-06	6	32823116	PSMB9;PSMB9;TAP1
6:33079626:T:C	cg16853860	-0.0210707	0.157484	-0.0783675	0.000388302	-0.0559561	0.0267221	1.37839	6.44701e-06	6	32823116	PSMB9;PSMB9;TAP1
6:31310098:G:A	cg25843003	-0.00109619	0.893182	-0.0303796	0.000406255	-0.0261965	0.0267031	0.843439	3.37179e-05	6	31431312	HCP5
18:61368825:C:G	cg27580567	0.00369995	0.424107	0.0208165	0.000219817	0.0157312	0.0266915	NA	NA	18	61108394
18:61369142:C:G	cg27580567	0.00369995	0.424107	0.0208165	0.000219817	0.0157312	0.0266915	NA	NA	18	61108394
18:61369545:G:A	cg27580567	0.00369995	0.424107	0.0208165	0.000219817	0.0157312	0.0266915	NA	NA	18	61108394
9:20815907:T:C	cg16920757	0.00318385	0.0611397	0.00854041	0.000617082	0.00639454	0.0266804	NA	NA	9	20726339	FOCAD
4:38851655:A:G	cg14578677	-0.00374138	0.228776	-0.013442	0.000812593	-0.0112602	0.0266497	NA	NA	4	38859770	TLR6
12:125313059:A:G	cg14849578	-0.00475637	0.21293	-0.0166805	0.000489352	-0.013288	0.0266493	NA	NA	12	125282480	SCARB1;SCARB1
12:125313900:C:A	cg14849578	-0.00475637	0.21293	-0.0166805	0.000489352	-0.013288	0.0266493	NA	NA	12	125282480	SCARB1;SCARB1
12:125314414:A:G	cg14849578	-0.00475637	0.21293	-0.0166805	0.000489352	-0.013288	0.0266493	NA	NA	12	125282480	SCARB1;SCARB1
12:125314983:T:C	cg14849578	-0.00475637	0.21293	-0.0166805	0.000489352	-0.013288	0.0266493	NA	NA	12	125282480	SCARB1;SCARB1
12:125315046:A:C	cg14849578	-0.00475637	0.21293	-0.0166805	0.000489352	-0.013288	0.0266493	NA	NA	12	125282480	SCARB1;SCARB1
6:31368451:T:C	cg23533285	-0.00904132	0.113897	-0.0329069	0.000286516	-0.0228144	0.0265681	0.900405	0.0409548	6	31322348	HLA-B
2:175635498:A:T	cg02622254	-0.00501191	0.158151	-0.0170247	1.16081e-05	-0.0114217	0.0265515	NA	NA	2	175895436
6:32285248:G:A	cg16853860	0.0100545	0.206453	0.0374962	0.000341961	0.0286148	0.0265238	1.10006	0.00822879	6	32823116	PSMB9;PSMB9;TAP1
6:33648144:C:T	cg12094903	-0.0103992	0.189352	-0.0405449	0.000181898	-0.0291948	0.026476	1.2956	0.00077674	6	32808689	PSMB8;PSMB8
6:33649268:G:C	cg12094903	-0.0103992	0.189352	-0.0405449	0.000181898	-0.0291948	0.026476	1.30168	0.000604584	6	32808689	PSMB8;PSMB8
6:33649681:G:T	cg12094903	-0.0103992	0.189352	-0.0405449	0.000181898	-0.0291948	0.026476	1.29933	0.000684448	6	32808689	PSMB8;PSMB8
9:139384515:A:G	cg13781414	0.00225102	0.678	0.0240268	0.000154638	0.0177671	0.0263854	NA	NA	9	138951648	NACC2
3:114550006:C:T	cg00791181	0.0022079	0.666548	0.0213848	0.000374258	0.0173111	0.0263535	NA	NA	3	114569943	ZBTB20;ZBTB20;ZBTB20
3:114553465:C:T	cg00791181	0.0022079	0.666548	0.0213848	0.000374258	0.0173111	0.0263535	NA	NA	3	114569943	ZBTB20;ZBTB20;ZBTB20
6:32432646:G:A	cg16853860	-0.0181701	0.138823	-0.059687	2.65475e-05	-0.0406105	0.0263149	1.41585	2.30477e-14	6	32823116	PSMB9;PSMB9;TAP1
12:125316280:T:C	cg14849578	-0.00415629	0.278588	-0.0163205	0.000752625	-0.0134594	0.0262613	NA	NA	12	125282480	SCARB1;SCARB1
12:125316660:T:G	cg14849578	-0.00415629	0.278588	-0.0163205	0.000752625	-0.0134594	0.0262613	NA	NA	12	125282480	SCARB1;SCARB1
8:145976021:T:C	cg04590344	-0.0019085	0.561096	-0.0115965	0.000943877	-0.0107343	0.0262462	NA	NA	8	146027637	ZNF517
6:31237605:G:A	cg26392102	0.00350245	0.426037	0.0184159	0.000500158	0.0149831	0.0261778	NA	NA	6	31238751	HLA-C
6:31238522:C:T	cg26392102	0.00350245	0.426037	0.0184159	0.000500158	0.0149831	0.0261778	NA	NA	6	31238751	HLA-C
1:159026639:T:C	cg21855257	-0.0104389	0.0640167	-0.0296254	6.31614e-06	-0.019234	0.0261095	NA	NA	1	158983569	IFI16;IFI16
7:20178175:C:T	cg26959945	0.000720821	0.853603	0.017064	0.00029357	0.0135851	0.0260498	NA	NA	7	20233217	MACC1
3:41849670:A:G	cg04831656	0.00608718	0.268537	0.0242725	0.000243235	0.0184694	0.0260454	NA	NA	3	42054195
3:41851718:T:C	cg04831656	0.00608718	0.268537	0.0242725	0.000243235	0.0184694	0.0260454	NA	NA	3	42054195
3:41855284:C:T	cg04831656	0.00608718	0.268537	0.0242725	0.000243235	0.0184694	0.0260454	NA	NA	3	42054195
3:41858731:C:T	cg04831656	0.00608718	0.268537	0.0242725	0.000243235	0.0184694	0.0260454	NA	NA	3	42054195
3:41873778:C:G	cg04831656	0.00608718	0.268537	0.0242725	0.000243235	0.0184694	0.0260454	NA	NA	3	42054195
3:41874343:A:G	cg04831656	0.00608718	0.268537	0.0242725	0.000243235	0.0184694	0.0260454	NA	NA	3	42054195
3:41881801:T:C	cg04831656	0.00608718	0.268537	0.0242725	0.000243235	0.0184694	0.0260454	NA	NA	3	42054195
3:41882905:G:C	cg04831656	0.00608718	0.268537	0.0242725	0.000243235	0.0184694	0.0260454	NA	NA	3	42054195
3:41887777:A:G	cg04831656	0.00608718	0.268537	0.0242725	0.000243235	0.0184694	0.0260454	NA	NA	3	42054195
3:41890803:A:G	cg04831656	0.00608718	0.268537	0.0242725	0.000243235	0.0184694	0.0260454	NA	NA	3	42054195
3:41892503:C:G	cg04831656	0.00608718	0.268537	0.0242725	0.000243235	0.0184694	0.0260454	NA	NA	3	42054195
3:41893771:A:T	cg04831656	0.00608718	0.268537	0.0242725	0.000243235	0.0184694	0.0260454	NA	NA	3	42054195
3:41897046:A:G	cg04831656	0.00608718	0.268537	0.0242725	0.000243235	0.0184694	0.0260454	NA	NA	3	42054195
3:41910216:C:T	cg04831656	0.00608718	0.268537	0.0242725	0.000243235	0.0184694	0.0260454	NA	NA	3	42054195
3:41914898:T:C	cg04831656	0.00608718	0.268537	0.0242725	0.000243235	0.0184694	0.0260454	NA	NA	3	42054195
3:41914928:C:T	cg04831656	0.00608718	0.268537	0.0242725	0.000243235	0.0184694	0.0260454	NA	NA	3	42054195
3:41918992:T:C	cg04831656	0.00608718	0.268537	0.0242725	0.000243235	0.0184694	0.0260454	NA	NA	3	42054195
3:41921681:C:T	cg04831656	0.00608718	0.268537	0.0242725	0.000243235	0.0184694	0.0260454	NA	NA	3	42054195
3:41927938:C:T	cg04831656	0.00608718	0.268537	0.0242725	0.000243235	0.0184694	0.0260454	NA	NA	3	42054195
3:41928044:G:A	cg04831656	0.00608718	0.268537	0.0242725	0.000243235	0.0184694	0.0260454	NA	NA	3	42054195
3:41929960:G:A	cg04831656	0.00608718	0.268537	0.0242725	0.000243235	0.0184694	0.0260454	NA	NA	3	42054195
3:41930041:C:G	cg04831656	0.00608718	0.268537	0.0242725	0.000243235	0.0184694	0.0260454	NA	NA	3	42054195
3:41930219:A:C	cg04831656	0.00608718	0.268537	0.0242725	0.000243235	0.0184694	0.0260454	NA	NA	3	42054195
3:41935811:C:T	cg04831656	0.00608718	0.268537	0.0242725	0.000243235	0.0184694	0.0260454	NA	NA	3	42054195
3:41936668:G:A	cg04831656	0.00608718	0.268537	0.0242725	0.000243235	0.0184694	0.0260454	NA	NA	3	42054195
3:41942199:T:C	cg04831656	0.00608718	0.268537	0.0242725	0.000243235	0.0184694	0.0260454	NA	NA	3	42054195
3:41945144:A:G	cg04831656	0.00608718	0.268537	0.0242725	0.000243235	0.0184694	0.0260454	NA	NA	3	42054195
3:41946308:T:C	cg04831656	0.00608718	0.268537	0.0242725	0.000243235	0.0184694	0.0260454	NA	NA	3	42054195
3:41950033:G:A	cg04831656	0.00608718	0.268537	0.0242725	0.000243235	0.0184694	0.0260454	NA	NA	3	42054195
3:41951576:C:T	cg04831656	0.00608718	0.268537	0.0242725	0.000243235	0.0184694	0.0260454	NA	NA	3	42054195
3:41951952:G:C	cg04831656	0.00608718	0.268537	0.0242725	0.000243235	0.0184694	0.0260454	NA	NA	3	42054195
3:41803385:C:T	cg04831656	0.00440092	0.415169	0.0222578	0.000795539	0.0183143	0.0258236	NA	NA	3	42054195
8:28637569:G:T	cg11638399	-0.00299213	0.348621	-0.0137973	0.000686934	-0.0113655	0.0258006	NA	NA	8	29441416
8:28638032:C:G	cg11638399	-0.00299213	0.348621	-0.0137973	0.000686934	-0.0113655	0.0258006	NA	NA	8	29441416
8:28640287:C:G	cg11638399	-0.00299213	0.348621	-0.0137973	0.000686934	-0.0113655	0.0258006	NA	NA	8	29441416
8:28641187:G:A	cg11638399	-0.00299213	0.348621	-0.0137973	0.000686934	-0.0113655	0.0258006	NA	NA	8	29441416
8:28642705:C:T	cg11638399	-0.00299213	0.348621	-0.0137973	0.000686934	-0.0113655	0.0258006	NA	NA	8	29441416
1:160415924:G:A	cg22269164	0.0042395	0.373132	0.0197637	0.000627815	0.016906	0.0257643	NA	NA	1	160230671	DCAF8;DCAF8;DCAF8;DCAF8;DCAF8
1:160419923:G:A	cg22269164	0.0042395	0.373132	0.0197637	0.000627815	0.016906	0.0257643	NA	NA	1	160230671	DCAF8;DCAF8;DCAF8;DCAF8;DCAF8
1:160420036:C:T	cg22269164	0.0042395	0.373132	0.0197637	0.000627815	0.016906	0.0257643	NA	NA	1	160230671	DCAF8;DCAF8;DCAF8;DCAF8;DCAF8
1:160422860:T:C	cg22269164	0.0042395	0.373132	0.0197637	0.000627815	0.016906	0.0257643	NA	NA	1	160230671	DCAF8;DCAF8;DCAF8;DCAF8;DCAF8
13:43553825:C:T	cg26422453	0.00107228	0.589052	0.0098732	0.000856086	0.0077526	0.0257161	NA	NA	13	43546394	EPSTI1;EPSTI1
12:125314921:A:G	cg14849578	-0.00464674	0.225225	-0.016689	0.000500264	-0.0133942	0.0256807	NA	NA	12	125282480	SCARB1;SCARB1
15:26005664:T:G	cg03063413	-0.00237705	0.482348	-0.0153377	0.000708268	-0.0121559	0.0256665	NA	NA	15	25965140	ATP10A
15:26008088:C:T	cg03063413	-0.00237705	0.482348	-0.0153377	0.000708268	-0.0121559	0.0256665	NA	NA	15	25965140	ATP10A
15:26009240:C:T	cg03063413	-0.00237705	0.482348	-0.0153377	0.000708268	-0.0121559	0.0256665	NA	NA	15	25965140	ATP10A
15:26010946:C:T	cg03063413	-0.00237705	0.482348	-0.0153377	0.000708268	-0.0121559	0.0256665	NA	NA	15	25965140	ATP10A
15:26011011:G:A	cg03063413	-0.00237705	0.482348	-0.0153377	0.000708268	-0.0121559	0.0256665	NA	NA	15	25965140	ATP10A
3:42068786:C:T	cg04831656	0.00725904	0.112394	0.0262117	2.32594e-05	0.0161209	0.0256455	NA	NA	3	42054195
17:40545770:T:C	cg08090640	-0.00385356	0.305639	-0.0232821	0.000678158	-0.0163688	0.025578	NA	NA	17	41159289	IFI35
20:62412904:G:A	cg03227037	0.00141361	0.734979	0.0184783	0.000650234	0.0147273	0.0254464	NA	NA	20	62212228
20:62413838:G:C	cg03227037	0.00141361	0.734979	0.0184783	0.000650234	0.0147273	0.0254464	NA	NA	20	62212228
20:62413993:C:A	cg03227037	0.00141361	0.734979	0.0184783	0.000650234	0.0147273	0.0254464	NA	NA	20	62212228
20:62416442:G:A	cg03227037	0.00141361	0.734979	0.0184783	0.000650234	0.0147273	0.0254464	NA	NA	20	62212228
4:47670902:T:C	cg11132334	-0.00370185	0.404856	-0.0187786	0.000178451	-0.0148382	0.0253538	NA	NA	4	48136298	TXK
18:76318216:C:T	cg09304470	0.00785264	0.401031	0.0389739	0.000169495	0.0310865	0.025343	NA	NA	18	76916901	ATP9B;ATP9B
3:138460496:C:T	cg01280180	0.00153489	0.704728	0.0203256	0.000250458	0.0152506	0.0253414	NA	NA	3	138047362	TXNDC6
1:235667130:G:A	cg14423620	0.000880165	0.473677	0.00589421	0.000345064	0.00445589	0.0253045	NA	NA	1	236118257
1:235669189:G:A	cg14423620	0.000880165	0.473677	0.00589421	0.000345064	0.00445589	0.0253045	NA	NA	1	236118257
1:235669259:G:A	cg14423620	0.000880165	0.473677	0.00589421	0.000345064	0.00445589	0.0253045	NA	NA	1	236118257
21:48027220:G:C	cg26884033	0.000121699	0.979285	0.0147646	0.000424528	0.0139862	0.0252427	NA	NA	21	47786512	PCNT;PCNT
21:48027668:G:T	cg26884033	0.000121699	0.979285	0.0147646	0.000424528	0.0139862	0.0252427	NA	NA	21	47786512	PCNT;PCNT
21:48027846:G:A	cg26884033	0.000121699	0.979285	0.0147646	0.000424528	0.0139862	0.0252427	NA	NA	21	47786512	PCNT;PCNT
8:106062175:A:G	cg10065266	0.000751275	0.760009	0.00966909	0.000596668	0.00830559	0.0252135	NA	NA	8	105424730	DPYS
8:106062826:G:A	cg10065266	0.000778108	0.75095	0.00966909	0.000596668	0.00829414	0.0252072	NA	NA	8	105424730	DPYS
1:160428188:A:G	cg22269164	0.00446773	0.34852	0.0197637	0.000627815	0.016971	0.0251789	NA	NA	1	160230671	DCAF8;DCAF8;DCAF8;DCAF8;DCAF8
10:91261176:G:C	cg22475676	0.00162858	0.884868	0.0376372	0.000790152	0.0352987	0.0251641	NA	NA	10	91179508	IFIT5
6:29937977:A:G	cg23892836	-0.00758464	0.0759395	-0.0253677	0.000246428	-0.0175381	0.0251572	1.08931	0.0221021	6	29692085	HLA-F;HLA-F;HLA-F
6:31377047:C:T	cg23533285	-0.00889305	0.121411	-0.0329069	0.000286516	-0.0230693	0.0251407	0.903676	0.0477395	6	31322348	HLA-B
3:53160360:G:A	cg24628310	-0.00266094	0.399652	-0.0130753	0.000682817	-0.0111428	0.0251277	NA	NA	3	52813873	ITIH1;ITIH1;ITIH1;ITIH1
6:32394313:A:C	cg12094903	-0.0100152	0.102042	-0.0274472	3.65516e-05	-0.0199749	0.025107	1.42006	8.27479e-16	6	32808689	PSMB8;PSMB8
6:31325990:C:A	cg17096289	-0.00693994	0.59466	-0.061868	7.34615e-05	-0.0435882	0.0251011	0.833028	9.78955e-05	6	31238788	HLA-C
6:31326024:T:G	cg17096289	-0.00693994	0.59466	-0.061868	7.34615e-05	-0.0435882	0.0251011	0.834219	0.000110671	6	31238788	HLA-C
6:31327624:G:A	cg17096289	-0.00693994	0.59466	-0.061868	7.34615e-05	-0.0435882	0.0251011	0.835704	0.000131066	6	31238788	HLA-C
6:32791403:G:C	cg16853860	0.0176141	0.0633381	0.0579649	0.000212392	0.0389254	0.0250982	0.849198	0.000457443	6	32823116	PSMB9;PSMB9;TAP1
6:31278472:C:T	cg13007871	0.00341951	0.337506	0.0176976	0.00069978	0.0135824	0.0250449	NA	NA	6	30458519	HLA-E
2:192514750:A:G	cg03110996	-0.000973326	0.88158	-0.0221659	0.000624854	-0.0201515	0.0249754	NA	NA	2	191883483
3:53175017:G:A	cg24628310	-0.00323461	0.307925	-0.0143497	0.0002398	-0.0112317	0.0249081	NA	NA	3	52813873	ITIH1;ITIH1;ITIH1;ITIH1
18:61389455:C:T	cg27580567	0.00358174	0.43783	0.0208165	0.000219817	0.0159191	0.0248704	NA	NA	18	61108394
18:61389466:C:A	cg27580567	0.00358174	0.43783	0.0208165	0.000219817	0.0159191	0.0248704	NA	NA	18	61108394
18:61389495:G:A	cg27580567	0.00358174	0.43783	0.0208165	0.000219817	0.0159191	0.0248704	NA	NA	18	61108394
11:2794293:G:A	cg02781708	-0.000119652	0.982205	0.0186887	0.000685969	0.0171245	0.0248644	NA	NA	11	1848691
6:32383307:T:G	cg12094903	-0.0101629	0.104102	-0.0273322	4.04598e-05	-0.0202299	0.0248304	1.42742	7.95403e-16	6	32808689	PSMB8;PSMB8
6:32383341:A:C	cg12094903	-0.0101629	0.104102	-0.0273322	4.04598e-05	-0.0202299	0.0248304	1.42742	7.95403e-16	6	32808689	PSMB8;PSMB8
6:32383360:G:A	cg12094903	-0.0101629	0.104102	-0.0273322	4.04598e-05	-0.0202299	0.0248304	1.42742	7.95403e-16	6	32808689	PSMB8;PSMB8
6:32383410:G:T	cg12094903	-0.0101629	0.104102	-0.0273322	4.04598e-05	-0.0202299	0.0248304	1.42742	7.95403e-16	6	32808689	PSMB8;PSMB8
6:32383441:T:G	cg12094903	-0.0101629	0.104102	-0.0273322	4.04598e-05	-0.0202299	0.0248304	1.42742	7.95403e-16	6	32808689	PSMB8;PSMB8
6:32383488:T:A	cg12094903	-0.0101629	0.104102	-0.0273322	4.04598e-05	-0.0202299	0.0248304	1.42742	7.95403e-16	6	32808689	PSMB8;PSMB8
6:32383837:G:A	cg12094903	-0.0101629	0.104102	-0.0273322	4.04598e-05	-0.0202299	0.0248304	1.42742	7.95403e-16	6	32808689	PSMB8;PSMB8
6:32383858:G:T	cg12094903	-0.0101629	0.104102	-0.0273322	4.04598e-05	-0.0202299	0.0248304	1.42742	7.95403e-16	6	32808689	PSMB8;PSMB8
6:32384077:C:T	cg12094903	-0.0101629	0.104102	-0.0273322	4.04598e-05	-0.0202299	0.0248304	1.42742	7.95403e-16	6	32808689	PSMB8;PSMB8
6:32384343:G:A	cg12094903	-0.0101629	0.104102	-0.0273322	4.04598e-05	-0.0202299	0.0248304	1.42742	7.95403e-16	6	32808689	PSMB8;PSMB8
6:32384677:A:C	cg12094903	-0.0101629	0.104102	-0.0273322	4.04598e-05	-0.0202299	0.0248304	1.42742	7.95403e-16	6	32808689	PSMB8;PSMB8
6:32384900:T:C	cg12094903	-0.0101629	0.104102	-0.0273322	4.04598e-05	-0.0202299	0.0248304	1.42742	7.95403e-16	6	32808689	PSMB8;PSMB8
6:32385099:G:A	cg12094903	-0.0101629	0.104102	-0.0273322	4.04598e-05	-0.0202299	0.0248304	1.42742	7.95403e-16	6	32808689	PSMB8;PSMB8
6:32385470:A:G	cg12094903	-0.0101629	0.104102	-0.0273322	4.04598e-05	-0.0202299	0.0248304	1.42742	7.95403e-16	6	32808689	PSMB8;PSMB8
6:32385573:G:A	cg12094903	-0.0101629	0.104102	-0.0273322	4.04598e-05	-0.0202299	0.0248304	1.42742	7.95403e-16	6	32808689	PSMB8;PSMB8
6:32385605:C:A	cg12094903	-0.0101629	0.104102	-0.0273322	4.04598e-05	-0.0202299	0.0248304	1.42742	7.95403e-16	6	32808689	PSMB8;PSMB8
6:32385653:A:G	cg12094903	-0.0101629	0.104102	-0.0273322	4.04598e-05	-0.0202299	0.0248304	1.42742	7.95403e-16	6	32808689	PSMB8;PSMB8
6:32385782:C:A	cg12094903	-0.0101629	0.104102	-0.0273322	4.04598e-05	-0.0202299	0.0248304	1.42742	7.95403e-16	6	32808689	PSMB8;PSMB8
6:32385873:C:T	cg12094903	-0.0101629	0.104102	-0.0273322	4.04598e-05	-0.0202299	0.0248304	1.42742	7.95403e-16	6	32808689	PSMB8;PSMB8
6:32386061:C:T	cg12094903	-0.0101629	0.104102	-0.0273322	4.04598e-05	-0.0202299	0.0248304	1.42742	7.95403e-16	6	32808689	PSMB8;PSMB8
6:32386383:A:G	cg12094903	-0.0101629	0.104102	-0.0273322	4.04598e-05	-0.0202299	0.0248304	1.42742	7.95403e-16	6	32808689	PSMB8;PSMB8
6:32386495:T:C	cg12094903	-0.0101629	0.104102	-0.0273322	4.04598e-05	-0.0202299	0.0248304	1.42742	7.95403e-16	6	32808689	PSMB8;PSMB8
6:32386506:T:C	cg12094903	-0.0101629	0.104102	-0.0273322	4.04598e-05	-0.0202299	0.0248304	1.42742	7.95403e-16	6	32808689	PSMB8;PSMB8
6:32386643:G:A	cg12094903	-0.0101629	0.104102	-0.0273322	4.04598e-05	-0.0202299	0.0248304	1.42742	7.95403e-16	6	32808689	PSMB8;PSMB8
6:32386707:T:C	cg12094903	-0.0101629	0.104102	-0.0273322	4.04598e-05	-0.0202299	0.0248304	1.42742	7.95403e-16	6	32808689	PSMB8;PSMB8
6:32387278:T:A	cg12094903	-0.0101629	0.104102	-0.0273322	4.04598e-05	-0.0202299	0.0248304	1.42742	7.95403e-16	6	32808689	PSMB8;PSMB8
6:32387752:A:C	cg12094903	-0.0101629	0.104102	-0.0273322	4.04598e-05	-0.0202299	0.0248304	1.42742	7.95403e-16	6	32808689	PSMB8;PSMB8
6:32387780:G:T	cg12094903	-0.0101629	0.104102	-0.0273322	4.04598e-05	-0.0202299	0.0248304	1.42742	7.95403e-16	6	32808689	PSMB8;PSMB8
6:32387860:C:T	cg12094903	-0.0101629	0.104102	-0.0273322	4.04598e-05	-0.0202299	0.0248304	1.42742	7.95403e-16	6	32808689	PSMB8;PSMB8
6:32388308:C:T	cg12094903	-0.0101629	0.104102	-0.0273322	4.04598e-05	-0.0202299	0.0248304	1.42742	7.95403e-16	6	32808689	PSMB8;PSMB8
6:32388574:T:C	cg12094903	-0.0101629	0.104102	-0.0273322	4.04598e-05	-0.0202299	0.0248304	1.42742	7.95403e-16	6	32808689	PSMB8;PSMB8
6:32388709:T:C	cg12094903	-0.0101629	0.104102	-0.0273322	4.04598e-05	-0.0202299	0.0248304	1.42742	7.95403e-16	6	32808689	PSMB8;PSMB8
1:1153113:G:A	cg01711077	-0.000282466	0.962275	-0.0263151	0.000842681	-0.0213105	0.0247872	NA	NA	1	981222	AGRN
6:32386699:A:G	cg16853860	-0.0222827	0.0785954	-0.0635903	1.51052e-05	-0.0428925	0.024772	1.49622	4.45465e-18	6	32823116	PSMB9;PSMB9;TAP1
6:31298743:G:T	cg26392102	0.00350326	0.425793	0.0182413	0.000545536	0.0152002	0.0247676	NA	NA	6	31238751	HLA-C
15:81286252:T:G	cg14374463	-0.00276846	0.493135	-0.018102	0.000433705	-0.0141473	0.0247481	NA	NA	15	81590933	IL16;IL16;IL16
17:79018379:C:T	cg23018755	0.00298203	0.473253	0.0204333	9.35702e-05	0.0152508	0.0247146	0.917911	0.0272069	17	79881529	MAFG;MAFG
3:39286934:C:A	cg23560569	0.00564005	0.334615	0.025433	0.000130786	0.0196265	0.0246997	NA	NA	3	39254991
8:28694549:C:T	cg11638399	-0.00345171	0.396055	-0.0200648	0.000281618	-0.0151534	0.024692	NA	NA	8	29441416
10:105500857:T:C	cg26955383	0.00316152	0.380458	0.0163119	0.000812149	0.0129576	0.0246672	1.10301	0.0161219	10	105218660	CALHM1
19:48194547:G:T	cg07824155	-0.000241463	0.954369	-0.0160662	0.000356218	-0.0136525	0.0246657	NA	NA	19	48016822	NAPA;NAPA;NAPA
20:61792902:C:T	cg01190666	-0.00157699	0.628967	-0.0250525	0.00089706	-0.0182752	0.0246635	NA	NA	20	62204908	PRIC285
4:88843810:C:T	cg24922246	-0.000519333	0.827632	-0.00881506	0.000514737	-0.00784561	0.024627	NA	NA	4	89379038	HERC5
6:31318553:T:C	cg11594821	0.00512174	0.161564	0.0251604	0.000247854	0.0165045	0.0245849	NA	NA	6	30458601	HLA-E
3:4023053:C:G	cg23032421	-0.0015816	0.783251	-0.0221472	0.000539846	-0.0192653	0.024584	NA	NA	3	3152038	IL5RA;IL5RA;IL5RA;IL5RA;IL5RA;IL5RA;IL5RA;IL5RA;IL5RA;IL5RA;IL5RA;IL5RA
20:62405116:G:A	cg03227037	0.00270374	0.518677	0.0194604	0.00023974	0.0146332	0.0245432	NA	NA	20	62212228
16:65619079:G:T	cg18265326	-0.0186629	0.120966	-0.0562146	0.000488749	-0.0433681	0.0245404	NA	NA	16	65635738
12:113993071:C:T	cg04708790	0.000872065	0.721223	0.0091437	0.000668573	0.00810615	0.0244958	NA	NA	12	113355675	OAS1;OAS1;OAS1
12:113993150:G:T	cg04708790	0.000872065	0.721223	0.0091437	0.000668573	0.00810615	0.0244958	NA	NA	12	113355675	OAS1;OAS1;OAS1
12:113996324:C:A	cg04708790	0.000872065	0.721223	0.0091437	0.000668573	0.00810615	0.0244958	NA	NA	12	113355675	OAS1;OAS1;OAS1
12:113999462:G:C	cg04708790	0.000872065	0.721223	0.0091437	0.000668573	0.00810615	0.0244958	NA	NA	12	113355675	OAS1;OAS1;OAS1
12:114000115:G:A	cg04708790	0.000872065	0.721223	0.0091437	0.000668573	0.00810615	0.0244958	NA	NA	12	113355675	OAS1;OAS1;OAS1
12:114000161:T:C	cg04708790	0.000872065	0.721223	0.0091437	0.000668573	0.00810615	0.0244958	NA	NA	12	113355675	OAS1;OAS1;OAS1
9:139347778:A:G	cg13781414	0.00361463	0.502922	0.025649	6.64564e-05	0.0180945	0.024495	NA	NA	9	138951648	NACC2
9:139349722:C:T	cg13781414	0.00361463	0.502922	0.025649	6.64564e-05	0.0180945	0.024495	NA	NA	9	138951648	NACC2
9:139352993:T:C	cg13781414	0.00361463	0.502922	0.025649	6.64564e-05	0.0180945	0.024495	NA	NA	9	138951648	NACC2
9:139354947:T:A	cg13781414	0.00361463	0.502922	0.025649	6.64564e-05	0.0180945	0.024495	NA	NA	9	138951648	NACC2
9:139355077:A:G	cg13781414	0.00361463	0.502922	0.025649	6.64564e-05	0.0180945	0.024495	NA	NA	9	138951648	NACC2
9:139357279:G:A	cg13781414	0.00361463	0.502922	0.025649	6.64564e-05	0.0180945	0.024495	NA	NA	9	138951648	NACC2
9:139358059:G:A	cg13781414	0.00361463	0.502922	0.025649	6.64564e-05	0.0180945	0.024495	NA	NA	9	138951648	NACC2
9:139359916:A:C	cg13781414	0.00361463	0.502922	0.025649	6.64564e-05	0.0180945	0.024495	NA	NA	9	138951648	NACC2
9:139361083:G:A	cg13781414	0.00361463	0.502922	0.025649	6.64564e-05	0.0180945	0.024495	NA	NA	9	138951648	NACC2
9:139361147:A:G	cg13781414	0.00361463	0.502922	0.025649	6.64564e-05	0.0180945	0.024495	NA	NA	9	138951648	NACC2
9:139362455:A:G	cg13781414	0.00361463	0.502922	0.025649	6.64564e-05	0.0180945	0.024495	NA	NA	9	138951648	NACC2
9:139365520:G:C	cg13781414	0.00361463	0.502922	0.025649	6.64564e-05	0.0180945	0.024495	NA	NA	9	138951648	NACC2
9:139367457:T:C	cg13781414	0.00361463	0.502922	0.025649	6.64564e-05	0.0180945	0.024495	NA	NA	9	138951648	NACC2
9:139367610:G:A	cg13781414	0.00361463	0.502922	0.025649	6.64564e-05	0.0180945	0.024495	NA	NA	9	138951648	NACC2
9:139371234:G:A	cg13781414	0.00361463	0.502922	0.025649	6.64564e-05	0.0180945	0.024495	NA	NA	9	138951648	NACC2
6:31314237:A:G	cg26392102	0.0036103	0.412219	0.0185919	0.00041243	0.0152422	0.0243778	0.923184	0.0398465	6	31238751	HLA-C
6:31314415:G:A	cg26392102	0.0036103	0.412219	0.0185919	0.00041243	0.0152422	0.0243778	0.922788	0.0388312	6	31238751	HLA-C
6:31314456:A:G	cg26392102	0.0036103	0.412219	0.0185919	0.00041243	0.0152422	0.0243778	0.922851	0.0390014	6	31238751	HLA-C
6:31314577:T:G	cg26392102	0.0036103	0.412219	0.0185919	0.00041243	0.0152422	0.0243778	0.922788	0.0388312	6	31238751	HLA-C
6:31314585:C:T	cg26392102	0.0036103	0.412219	0.0185919	0.00041243	0.0152422	0.0243778	0.922788	0.0388312	6	31238751	HLA-C
6:31249977:C:T	cg13007871	-0.00234715	0.517324	-0.0177678	0.000445556	-0.0135992	0.024359	0.805057	5.49353e-09	6	30458519	HLA-E
18:61386394:G:T	cg27580567	0.00348172	0.444876	0.0208165	0.000219817	0.0158993	0.0242155	NA	NA	18	61108394
18:61386951:G:A	cg27580567	0.00348172	0.444876	0.0208165	0.000219817	0.0158993	0.0242155	NA	NA	18	61108394
18:61387312:G:A	cg27580567	0.00348172	0.444876	0.0208165	0.000219817	0.0158993	0.0242155	NA	NA	18	61108394
18:61387333:T:A	cg27580567	0.00348172	0.444876	0.0208165	0.000219817	0.0158993	0.0242155	NA	NA	18	61108394
18:61387389:G:A	cg27580567	0.00348172	0.444876	0.0208165	0.000219817	0.0158993	0.0242155	NA	NA	18	61108394
18:61387604:T:A	cg27580567	0.00348172	0.444876	0.0208165	0.000219817	0.0158993	0.0242155	NA	NA	18	61108394
18:61387679:G:A	cg27580567	0.00348172	0.444876	0.0208165	0.000219817	0.0158993	0.0242155	NA	NA	18	61108394
18:61387984:T:C	cg27580567	0.00348172	0.444876	0.0208165	0.000219817	0.0158993	0.0242155	NA	NA	18	61108394
18:61388052:T:C	cg27580567	0.00348172	0.444876	0.0208165	0.000219817	0.0158993	0.0242155	NA	NA	18	61108394
18:61388723:C:A	cg27580567	0.00348172	0.444876	0.0208165	0.000219817	0.0158993	0.0242155	NA	NA	18	61108394
18:61388745:C:T	cg27580567	0.00348172	0.444876	0.0208165	0.000219817	0.0158993	0.0242155	NA	NA	18	61108394
18:61388826:T:C	cg27580567	0.00348172	0.444876	0.0208165	0.000219817	0.0158993	0.0242155	NA	NA	18	61108394
18:61388932:G:C	cg27580567	0.00348172	0.444876	0.0208165	0.000219817	0.0158993	0.0242155	NA	NA	18	61108394
18:61389043:A:G	cg27580567	0.00348172	0.444876	0.0208165	0.000219817	0.0158993	0.0242155	NA	NA	18	61108394
18:61389194:T:C	cg27580567	0.00348172	0.444876	0.0208165	0.000219817	0.0158993	0.0242155	NA	NA	18	61108394
6:32389747:T:G	cg12094903	-0.0101629	0.104102	-0.0276367	2.94822e-05	-0.0202817	0.0241431	1.4155	2.30786e-15	6	32808689	PSMB8;PSMB8
6:31313714:G:A	cg11594821	0.00436193	0.231354	0.0247481	0.000297264	0.0164421	0.0240923	NA	NA	6	30458601	HLA-E
8:28659519:T:C	cg11638399	-0.00328419	0.305365	-0.0142828	0.000553559	-0.0116253	0.0240857	NA	NA	8	29441416
8:28672455:T:C	cg11638399	-0.00328419	0.305365	-0.0142828	0.000553559	-0.0116253	0.0240857	NA	NA	8	29441416
8:28672842:G:A	cg11638399	-0.00328419	0.305365	-0.0142828	0.000553559	-0.0116253	0.0240857	NA	NA	8	29441416
12:96609344:C:T	cg18187029	0.00170985	0.520754	0.0101215	0.000577566	0.00872744	0.0240717	NA	NA	12	96650848	ELK3
1:1162316:G:T	cg01711077	-0.000650631	0.922172	-0.0277725	0.000836235	-0.0235239	0.0240685	NA	NA	1	981222	AGRN
6:27243425:C:G	cg08836972	0.00431833	0.718682	0.0475375	0.000170861	0.0383899	0.0240519	NA	NA	6	26532914
6:27243767:T:C	cg08836972	0.00431833	0.718682	0.0475375	0.000170861	0.0383899	0.0240519	NA	NA	6	26532914
7:130572600:T:C	cg10346606	-0.00322246	0.325539	-0.0166218	0.000272353	-0.0127592	0.0239809	NA	NA	7	130024389	CPA1;CPA1
15:81583481:G:A	cg22693837	-0.00469236	0.241702	-0.018992	0.000443287	-0.014549	0.0239241	1.13069	0.0142893	15	81591058	IL16;IL16;IL16
2:218734362:T:C	cg27269112	-0.000163536	0.957478	-0.0105594	0.000742218	-0.00991932	0.023913	NA	NA	2	219246969	SLC11A1;SLC11A1
6:31329494:C:T	cg27529346	-0.00734489	0.12174	-0.0273353	9.16896e-05	-0.0183979	0.0239064	0.92629	0.0343274	6	31322926	HLA-B
6:32743298:G:A	cg16853860	0.0140871	0.0956739	0.0489975	0.000290346	0.0337841	0.0238677	0.83452	5.1806e-06	6	32823116	PSMB9;PSMB9;TAP1
6:32746264:G:T	cg16853860	0.0140871	0.0956739	0.0489975	0.000290346	0.0337841	0.0238677	0.83452	5.1806e-06	6	32823116	PSMB9;PSMB9;TAP1
6:29920422:T:C	cg12588917	-0.0101971	0.0814006	0.0312525	0.000367776	-0.0228761	0.0238607	1.11455	0.00150549	6	29692082	HLA-F;HLA-F;HLA-F
6:29920713:T:C	cg12588917	-0.0101971	0.0814006	0.0312525	0.000367776	-0.0228761	0.0238607	1.11457	0.00150211	6	29692082	HLA-F;HLA-F;HLA-F
18:61374572:C:A	cg27580567	0.00346483	0.447354	0.0208165	0.000219817	0.0159352	0.0238404	NA	NA	18	61108394
18:61375065:G:A	cg27580567	0.00346483	0.447354	0.0208165	0.000219817	0.0159352	0.0238404	NA	NA	18	61108394
18:61375255:T:C	cg27580567	0.00346483	0.447354	0.0208165	0.000219817	0.0159352	0.0238404	NA	NA	18	61108394
18:61375519:C:T	cg27580567	0.00346483	0.447354	0.0208165	0.000219817	0.0159352	0.0238404	NA	NA	18	61108394
18:61375752:A:C	cg27580567	0.00346483	0.447354	0.0208165	0.000219817	0.0159352	0.0238404	NA	NA	18	61108394
18:61376695:G:A	cg27580567	0.00346483	0.447354	0.0208165	0.000219817	0.0159352	0.0238404	NA	NA	18	61108394
18:61376832:G:A	cg27580567	0.00346483	0.447354	0.0208165	0.000219817	0.0159352	0.0238404	NA	NA	18	61108394
18:61378743:G:T	cg27580567	0.00346483	0.447354	0.0208165	0.000219817	0.0159352	0.0238404	NA	NA	18	61108394
18:61379499:T:C	cg27580567	0.00346483	0.447354	0.0208165	0.000219817	0.0159352	0.0238404	NA	NA	18	61108394
18:61379838:T:G	cg27580567	0.00346483	0.447354	0.0208165	0.000219817	0.0159352	0.0238404	NA	NA	18	61108394
18:61380646:G:C	cg27580567	0.00346483	0.447354	0.0208165	0.000219817	0.0159352	0.0238404	NA	NA	18	61108394
18:61381144:C:T	cg27580567	0.00346483	0.447354	0.0208165	0.000219817	0.0159352	0.0238404	NA	NA	18	61108394
18:61381267:A:T	cg27580567	0.00346483	0.447354	0.0208165	0.000219817	0.0159352	0.0238404	NA	NA	18	61108394
18:61381319:C:G	cg27580567	0.00346483	0.447354	0.0208165	0.000219817	0.0159352	0.0238404	NA	NA	18	61108394
18:61381561:C:T	cg27580567	0.00346483	0.447354	0.0208165	0.000219817	0.0159352	0.0238404	NA	NA	18	61108394
18:61381710:A:G	cg27580567	0.00346483	0.447354	0.0208165	0.000219817	0.0159352	0.0238404	NA	NA	18	61108394
18:61381719:C:T	cg27580567	0.00346483	0.447354	0.0208165	0.000219817	0.0159352	0.0238404	NA	NA	18	61108394
18:61382296:C:T	cg27580567	0.00346483	0.447354	0.0208165	0.000219817	0.0159352	0.0238404	NA	NA	18	61108394
18:61382423:A:G	cg27580567	0.00346483	0.447354	0.0208165	0.000219817	0.0159352	0.0238404	NA	NA	18	61108394
18:61382579:T:C	cg27580567	0.00346483	0.447354	0.0208165	0.000219817	0.0159352	0.0238404	NA	NA	18	61108394
18:61382610:C:T	cg27580567	0.00346483	0.447354	0.0208165	0.000219817	0.0159352	0.0238404	NA	NA	18	61108394
18:61382841:G:A	cg27580567	0.00346483	0.447354	0.0208165	0.000219817	0.0159352	0.0238404	NA	NA	18	61108394
18:61383682:C:T	cg27580567	0.00346483	0.447354	0.0208165	0.000219817	0.0159352	0.0238404	NA	NA	18	61108394
18:61383830:C:A	cg27580567	0.00346483	0.447354	0.0208165	0.000219817	0.0159352	0.0238404	NA	NA	18	61108394
18:61383894:T:A	cg27580567	0.00346483	0.447354	0.0208165	0.000219817	0.0159352	0.0238404	NA	NA	18	61108394
18:61384389:T:C	cg27580567	0.00346483	0.447354	0.0208165	0.000219817	0.0159352	0.0238404	NA	NA	18	61108394
18:61384860:A:C	cg27580567	0.00346483	0.447354	0.0208165	0.000219817	0.0159352	0.0238404	NA	NA	18	61108394
18:61384980:C:T	cg27580567	0.00346483	0.447354	0.0208165	0.000219817	0.0159352	0.0238404	NA	NA	18	61108394
21:43768197:C:G	cg22485558	-0.000586665	0.857409	0.0158434	0.000627785	0.0128373	0.0238288	NA	NA	21	42797918	MX1;MX1;MX1
21:43770770:C:T	cg22485558	-0.000586665	0.857409	0.0158434	0.000627785	0.0128373	0.0238288	NA	NA	21	42797918	MX1;MX1;MX1
6:29919779:C:A	cg12588917	-0.0104029	0.0754842	0.0315144	0.000297382	-0.0228103	0.0237708	1.11143	0.00198947	6	29692082	HLA-F;HLA-F;HLA-F
9:139384068:A:G	cg13781414	0.000613578	0.901354	0.0194203	0.000734153	0.0166484	0.0237628	NA	NA	9	138951648	NACC2
9:139384654:T:C	cg13781414	0.000613578	0.901354	0.0194203	0.000734153	0.0166484	0.0237628	NA	NA	9	138951648	NACC2
18:34387378:A:G	cg19586143	0.00321153	0.4933	0.0180534	0.000805268	0.0158477	0.0237186	NA	NA	18	34325134	FHOD3
17:40536871:C:G	cg08090640	-0.00332724	0.386805	-0.0235271	0.000756562	-0.0169586	0.0236782	NA	NA	17	41159289	IFI35
6:145366935:C:G	cg09286671	-0.00340151	0.651836	-0.0315189	0.000680335	-0.0265205	0.0236682	NA	NA	6	144981136	UTRN
1:175466290:A:G	cg26531432	-0.0117458	0.252043	-0.0570199	0.000312275	-0.0417548	0.0236362	NA	NA	1	174846466	RABGAP1L;RABGAP1L;RABGAP1L;RABGAP1L
15:101703712:C:G	cg15174565	0.00484983	0.434131	0.027368	0.00013411	0.021489	0.0235919	NA	NA	15	101728234	CHSY1
6:29822241:C:T	cg23892836	-0.00851369	0.0659576	-0.0265411	0.000136575	-0.0184427	0.023548	NA	NA	6	29692085	HLA-F;HLA-F;HLA-F
6:29822242:A:G	cg23892836	-0.00851369	0.0659576	-0.0265411	0.000136575	-0.0184427	0.023548	NA	NA	6	29692085	HLA-F;HLA-F;HLA-F
6:31314490:C:T	cg26392102	0.00341114	0.437894	0.0185919	0.00041243	0.0153301	0.0234095	0.924439	0.043353	6	31238751	HLA-C
6:31314501:T:G	cg26392102	0.00341114	0.437894	0.0185919	0.00041243	0.0153301	0.0234095	0.924439	0.043353	6	31238751	HLA-C
17:33931084:G:C	cg03526142	-0.00665866	0.0663369	-0.0220738	3.41346e-05	-0.0143036	0.0233733	NA	NA	17	33864734	SLFN12L;SLFN12L
8:146018780:C:G	cg04590344	-0.0018466	0.578544	-0.011665	0.000741675	-0.0109221	0.0233564	NA	NA	8	146027637	ZNF517
1:28564252:A:G	cg11254522	0.00300145	0.322365	0.0114862	0.000235274	0.00999822	0.0233111	NA	NA	1	27950343	FGR;FGR;FGR
1:28569149:C:G	cg11254522	0.00300145	0.322365	0.0114862	0.000235274	0.00999822	0.0233111	NA	NA	1	27950343	FGR;FGR;FGR
9:139324680:C:T	cg13781414	0.00438206	0.414016	0.0263935	1.9179e-05	0.0178111	0.0232164	NA	NA	9	138951648	NACC2
6:32415426:A:G	cg16853860	-0.0132865	0.210527	-0.0502639	6.28991e-05	-0.0367058	0.0231992	1.41387	9.85944e-17	6	32823116	PSMB9;PSMB9;TAP1
13:53538323:G:A	cg05981711	-0.00267887	0.16868	-0.00916633	0.000159553	-0.00684506	0.0231356	NA	NA	13	53495627
6:29783305:C:A	cg24351901	-0.00603834	0.103079	-0.0214908	0.000332252	-0.0152417	0.0230506	1.17393	5.19983e-05	6	29692092	HLA-F;HLA-F;HLA-F
6:30405956:A:G	cg17608381	0.0282578	0.0549009	0.0848478	0.000206961	0.0597574	0.0230008	NA	NA	6	29911550	HLA-A
6:30409543:G:A	cg27486585	-0.00367595	0.322165	-0.0177025	0.00054722	-0.0141942	0.0228944	1.11944	0.00141955	6	30459595	HLA-E
6:30411903:C:A	cg27486585	-0.00367595	0.322165	-0.0177025	0.00054722	-0.0141942	0.0228944	1.11944	0.00141955	6	30459595	HLA-E
6:30411967:T:A	cg27486585	-0.00367595	0.322165	-0.0177025	0.00054722	-0.0141942	0.0228944	1.11944	0.00141955	6	30459595	HLA-E
6:30412017:A:G	cg27486585	-0.00367595	0.322165	-0.0177025	0.00054722	-0.0141942	0.0228944	1.11944	0.00141955	6	30459595	HLA-E
6:30412362:G:A	cg27486585	-0.00367595	0.322165	-0.0177025	0.00054722	-0.0141942	0.0228944	1.11944	0.00141955	6	30459595	HLA-E
6:30415636:A:C	cg27486585	-0.00367595	0.322165	-0.0177025	0.00054722	-0.0141942	0.0228944	1.11944	0.00141955	6	30459595	HLA-E
6:30415904:T:C	cg27486585	-0.00367595	0.322165	-0.0177025	0.00054722	-0.0141942	0.0228944	1.11944	0.00141955	6	30459595	HLA-E
6:30417614:G:A	cg27486585	-0.00367595	0.322165	-0.0177025	0.00054722	-0.0141942	0.0228944	1.11956	0.00140514	6	30459595	HLA-E
6:30425157:G:A	cg27486585	-0.00367595	0.322165	-0.0177025	0.00054722	-0.0141942	0.0228944	1.12023	0.00132652	6	30459595	HLA-E
6:30426551:G:T	cg27486585	-0.00367595	0.322165	-0.0177025	0.00054722	-0.0141942	0.0228944	1.12023	0.00132652	6	30459595	HLA-E
6:30426663:G:C	cg27486585	-0.00367595	0.322165	-0.0177025	0.00054722	-0.0141942	0.0228944	1.12023	0.00132652	6	30459595	HLA-E
6:30427482:T:C	cg27486585	-0.00367595	0.322165	-0.0177025	0.00054722	-0.0141942	0.0228944	1.12023	0.00132652	6	30459595	HLA-E
21:43769582:C:G	cg22485558	-0.000586665	0.857409	0.0159213	0.000609479	0.0129397	0.0228373	NA	NA	21	42797918	MX1;MX1;MX1
4:38824985:T:C	cg14578677	-0.00374138	0.228776	-0.0137103	0.000669172	-0.0115699	0.0227168	NA	NA	4	38859770	TLR6
4:38826055:G:A	cg14578677	-0.00374138	0.228776	-0.0137103	0.000669172	-0.0115699	0.0227168	NA	NA	4	38859770	TLR6
15:81309370:A:G	cg14374463	0.000546239	0.909457	-0.0180096	0.000816814	-0.0160924	0.0226728	NA	NA	15	81590933	IL16;IL16;IL16
6:31360702:G:A	cg23533285	-0.00846652	0.140838	-0.0329069	0.000286516	-0.0235097	0.0226577	0.89859	0.0372021	6	31322348	HLA-B
6:31361083:C:A	cg23533285	-0.00846652	0.140838	-0.0329069	0.000286516	-0.0235097	0.0226577	0.89859	0.0372021	6	31322348	HLA-B
18:61380357:G:A	cg27580567	0.00346483	0.447354	0.0212055	0.000208172	0.0161975	0.0226384	NA	NA	18	61108394
17:77121278:T:C	cg20359363	0.00221905	0.563902	0.0160425	0.000249169	0.0129463	0.0226365	NA	NA	17	77905866
9:139385438:G:A	cg13781414	0.0039745	0.465865	0.026639	3.32816e-05	0.0183348	0.0225418	NA	NA	9	138951648	NACC2
20:62402072:G:A	cg03227037	0.00309373	0.459485	0.0196935	0.000195215	0.014863	0.0225158	NA	NA	20	62212228
4:88838825:A:C	cg24922246	-0.000519333	0.827632	-0.00870919	0.000569653	-0.00796184	0.0224432	NA	NA	4	89379038	HERC5
6:31493888:T:A	cg01517384	-0.00939743	0.204518	-0.0374304	0.000203364	-0.027617	0.0224279	1.07319	0.0469165	6	31323856	HLA-B
19:41175149:T:C	cg27320774	0.00120131	0.64915	0.0102142	0.000610843	0.00903348	0.0224043	NA	NA	19	41254683	C19orf54
19:41185262:A:G	cg27320774	0.00120131	0.64915	0.0102142	0.000610843	0.00903348	0.0224043	NA	NA	19	41254683	C19orf54
19:41188429:A:T	cg27320774	0.00120131	0.64915	0.0102142	0.000610843	0.00903348	0.0224043	NA	NA	19	41254683	C19orf54
19:41189554:C:G	cg27320774	0.00120131	0.64915	0.0102142	0.000610843	0.00903348	0.0224043	NA	NA	19	41254683	C19orf54
19:41189862:G:T	cg27320774	0.00120131	0.64915	0.0102142	0.000610843	0.00903348	0.0224043	NA	NA	19	41254683	C19orf54
9:139305637:C:A	cg13781414	0.00123931	0.805194	0.0218341	0.000344692	0.0174076	0.0224036	NA	NA	9	138951648	NACC2
9:139305940:G:T	cg13781414	0.00123931	0.805194	0.0218341	0.000344692	0.0174076	0.0224036	NA	NA	9	138951648	NACC2
9:139306467:C:T	cg13781414	0.00123931	0.805194	0.0218341	0.000344692	0.0174076	0.0224036	NA	NA	9	138951648	NACC2
9:139308283:G:T	cg13781414	0.00123931	0.805194	0.0218341	0.000344692	0.0174076	0.0224036	NA	NA	9	138951648	NACC2
9:139308437:A:G	cg13781414	0.00123931	0.805194	0.0218341	0.000344692	0.0174076	0.0224036	NA	NA	9	138951648	NACC2
2:175594142:C:A	cg02622254	0.00548238	0.243289	0.0229375	0.00024744	0.0174985	0.0223969	NA	NA	2	175895436
6:30763756:G:A	cg11946459	-0.0199062	0.0916372	-0.0642705	0.000103521	-0.0449418	0.0223328	1.14031	0.000151546	6	29911558	HLA-A
17:35174352:T:C	cg07660627	0.00701837	0.321615	0.0309514	0.000539708	0.0256534	0.022331	NA	NA	17	35481970	ACACA;ACACA;ACACA;ACACA;ACACA
4:88947021:C:T	cg11029522	-0.00219049	0.646656	-0.0265094	0.000843298	-0.0204962	0.0222886	NA	NA	4	89377508	HERC5
4:88949917:G:A	cg11029522	-0.00219049	0.646656	-0.0265094	0.000843298	-0.0204962	0.0222886	NA	NA	4	89377508	HERC5
2:233943708:G:C	cg01218053	-0.00101787	0.461289	-0.00605793	0.000253967	-0.00481212	0.0222845	NA	NA	2	233940417	INPP5D;INPP5D
21:43774412:A:G	cg22485558	-0.000395506	0.903185	0.015813	0.000386481	0.0126812	0.0222827	NA	NA	21	42797918	MX1;MX1;MX1
4:38857767:C:G	cg14578677	-0.00374138	0.228776	-0.0138149	0.000571756	-0.0116034	0.0222508	NA	NA	4	38859770	TLR6
4:38857895:T:A	cg14578677	-0.00374138	0.228776	-0.0138149	0.000571756	-0.0116034	0.0222508	NA	NA	4	38859770	TLR6
4:38858076:C:T	cg14578677	-0.00374138	0.228776	-0.0138149	0.000571756	-0.0116034	0.0222508	NA	NA	4	38859770	TLR6
4:38858692:T:G	cg14578677	-0.00374138	0.228776	-0.0138149	0.000571756	-0.0116034	0.0222508	NA	NA	4	38859770	TLR6
4:38858760:T:C	cg14578677	-0.00374138	0.228776	-0.0138149	0.000571756	-0.0116034	0.0222508	NA	NA	4	38859770	TLR6
4:38860708:G:T	cg14578677	-0.00374138	0.228776	-0.0138149	0.000571756	-0.0116034	0.0222508	NA	NA	4	38859770	TLR6
8:11170449:G:A	cg02724490	0.0001094	0.970193	0.0127117	0.000435585	0.0105113	0.0222323	NA	NA	8	10488231	RP1L1
6:30758857:C:T	cg17096289	-0.0174145	0.215834	-0.0549372	0.000380278	-0.0465623	0.0222312	1.37122	3.75015e-11	6	31238788	HLA-C
6:31067550:G:A	cg27529346	-0.00683246	0.0839455	-0.0215283	0.000940873	-0.0165305	0.0221453	1.25565	1.42237e-10	6	31322926	HLA-B
10:90989279:G:A	cg05552874	-0.00605087	0.213418	-0.0584966	0.000734405	-0.0411835	0.0220291	NA	NA	10	91153143	IFIT1
10:90991179:C:T	cg05552874	-0.00605087	0.213418	-0.0584966	0.000734405	-0.0411835	0.0220291	NA	NA	10	91153143	IFIT1
10:90991287:G:A	cg05552874	-0.00605087	0.213418	-0.0584966	0.000734405	-0.0411835	0.0220291	NA	NA	10	91153143	IFIT1
10:90992204:G:C	cg05552874	-0.00605087	0.213418	-0.0584966	0.000734405	-0.0411835	0.0220291	NA	NA	10	91153143	IFIT1
10:90997464:T:C	cg05552874	-0.00605087	0.213418	-0.0584966	0.000734405	-0.0411835	0.0220291	NA	NA	10	91153143	IFIT1
7:36073873:T:C	cg16805291	0.00609896	0.152727	0.0210324	0.000118591	0.0155376	0.0219631	NA	NA	7	36022575
2:105757732:G:A	cg13149147	-0.00686823	0.0554234	-0.0191468	3.04698e-06	-0.0121199	0.021938	NA	NA	2	105757726
15:81315309:G:A	cg14374463	0.000546239	0.909457	-0.0178626	0.000929517	-0.01621	0.0219226	NA	NA	15	81590933	IL16;IL16;IL16
15:81317216:A:G	cg14374463	0.000546239	0.909457	-0.0178626	0.000929517	-0.01621	0.0219226	NA	NA	15	81590933	IL16;IL16;IL16
15:81318832:G:A	cg14374463	0.000546239	0.909457	-0.0178626	0.000929517	-0.01621	0.0219226	NA	NA	15	81590933	IL16;IL16;IL16
15:81318969:G:A	cg14374463	0.000546239	0.909457	-0.0178626	0.000929517	-0.01621	0.0219226	NA	NA	15	81590933	IL16;IL16;IL16
15:81321932:C:T	cg14374463	0.000546239	0.909457	-0.0178626	0.000929517	-0.01621	0.0219226	NA	NA	15	81590933	IL16;IL16;IL16
6:31347608:G:A	cg23533285	-0.0100141	0.0909246	-0.0368443	0.000260963	-0.0253275	0.0218652	NA	NA	6	31322348	HLA-B
3:51247282:C:T	cg05186879	-0.00577138	0.417866	-0.0297829	0.000292293	-0.0243951	0.0217503	NA	NA	3	50650322	MAPKAPK3;CISH;CISH
2:192513801:A:G	cg03110996	-0.000113894	0.985315	-0.0213539	0.000687513	-0.0198607	0.0216944	NA	NA	2	191883483
1:160278311:A:G	cg05543179	-0.00168455	0.644334	-0.015697	0.000612299	-0.0136199	0.0216854	NA	NA	1	160230752	DCAF8;DCAF8;DCAF8;DCAF8;DCAF8
14:80432157:G:A	cg13525276	-0.00599858	0.558353	-0.0421368	0.000585927	-0.0364684	0.0216817	NA	NA	14	81426012	TSHR;TSHR;TSHR
14:80432180:T:C	cg13525276	-0.00599858	0.558353	-0.0421368	0.000585927	-0.0364684	0.0216817	NA	NA	14	81426012	TSHR;TSHR;TSHR
20:61789531:C:G	cg01190666	-0.00157699	0.628967	-0.0255414	0.000689087	-0.0186597	0.0216102	NA	NA	20	62204908	PRIC285
20:61789557:G:A	cg01190666	-0.00157699	0.628967	-0.0255414	0.000689087	-0.0186597	0.0216102	NA	NA	20	62204908	PRIC285
20:61791453:C:G	cg01190666	-0.00157699	0.628967	-0.0255414	0.000689087	-0.0186597	0.0216102	NA	NA	20	62204908	PRIC285
6:27252780:G:A	cg08836972	0.00431833	0.718682	0.0482817	0.00015482	0.0392246	0.0215131	NA	NA	6	26532914
6:27254006:G:A	cg08836972	0.00431833	0.718682	0.0482817	0.00015482	0.0392246	0.0215131	NA	NA	6	26532914
6:27254332:C:T	cg08836972	0.00431833	0.718682	0.0482817	0.00015482	0.0392246	0.0215131	NA	NA	6	26532914
6:27254650:A:G	cg08836972	0.00431833	0.718682	0.0482817	0.00015482	0.0392246	0.0215131	NA	NA	6	26532914
6:27254937:A:C	cg08836972	0.00431833	0.718682	0.0482817	0.00015482	0.0392246	0.0215131	NA	NA	6	26532914
6:31427590:C:T	cg27529346	-0.0140603	0.0749176	-0.0508385	7.43672e-05	-0.0330758	0.0215125	NA	NA	6	31322926	HLA-B
6:31427594:C:T	cg27529346	-0.0140603	0.0749176	-0.0508385	7.43672e-05	-0.0330758	0.0215125	NA	NA	6	31322926	HLA-B
8:106067894:G:A	cg10065266	9.58374e-05	0.969658	0.00962307	0.000832999	0.00872798	0.02139	NA	NA	8	105424730	DPYS
8:106069728:C:G	cg10065266	9.58374e-05	0.969658	0.00962307	0.000832999	0.00872798	0.02139	NA	NA	8	105424730	DPYS
8:106069983:G:A	cg10065266	9.58374e-05	0.969658	0.00962307	0.000832999	0.00872798	0.02139	NA	NA	8	105424730	DPYS
13:100060892:G:A	cg05257202	0.00933668	0.0688242	0.030507	5.71644e-05	0.02029	0.02139	NA	NA	13	99934873	UBAC2;UBAC2;UBAC2
19:36285221:A:G	cg24168413	-0.00407661	0.237309	0.0186671	0.00017288	0.0144274	0.0213845	NA	NA	19	35630388	FXYD1;FXYD1
19:36286274:G:A	cg24168413	-0.00407661	0.237309	0.0186671	0.00017288	0.0144274	0.0213845	NA	NA	19	35630388	FXYD1;FXYD1
6:31492157:C:G	cg01517384	-0.00912961	0.217033	-0.0370693	0.000280766	-0.0279952	0.0213583	1.07601	0.0391033	6	31323856	HLA-B
13:43549782:G:A	cg26422453	0.000728007	0.715014	0.00988811	0.000852237	0.00801246	0.0213502	NA	NA	13	43546394	EPSTI1;EPSTI1
11:2785145:A:G	cg02781708	0.000467189	0.925279	0.017917	0.000569867	0.0164648	0.0213396	NA	NA	11	1848691
11:2785391:C:G	cg02781708	0.000467189	0.925279	0.017917	0.000569867	0.0164648	0.0213396	NA	NA	11	1848691
11:2785623:A:G	cg02781708	0.000467189	0.925279	0.017917	0.000569867	0.0164648	0.0213396	NA	NA	11	1848691
11:2795632:T:C	cg02781708	0.000467189	0.925279	0.017917	0.000569867	0.0164648	0.0213396	NA	NA	11	1848691
2:175592784:C:T	cg02622254	0.00498553	0.291776	0.0229375	0.00024744	0.0176993	0.0213019	NA	NA	2	175895436
1:28515803:G:A	cg11254522	0.002736	0.365016	0.0114141	0.000253241	0.0101249	0.0212982	NA	NA	1	27950343	FGR;FGR;FGR
1:28516392:T:G	cg11254522	0.002736	0.365016	0.0114141	0.000253241	0.0101249	0.0212982	NA	NA	1	27950343	FGR;FGR;FGR
1:28517379:C:A	cg11254522	0.002736	0.365016	0.0114141	0.000253241	0.0101249	0.0212982	NA	NA	1	27950343	FGR;FGR;FGR
1:28519404:T:C	cg11254522	0.002736	0.365016	0.0114141	0.000253241	0.0101249	0.0212982	NA	NA	1	27950343	FGR;FGR;FGR
1:28520161:C:T	cg11254522	0.002736	0.365016	0.0114141	0.000253241	0.0101249	0.0212982	NA	NA	1	27950343	FGR;FGR;FGR
1:28527011:A:G	cg11254522	0.002736	0.365016	0.0114141	0.000253241	0.0101249	0.0212982	NA	NA	1	27950343	FGR;FGR;FGR
1:28528802:C:T	cg11254522	0.002736	0.365016	0.0114141	0.000253241	0.0101249	0.0212982	NA	NA	1	27950343	FGR;FGR;FGR
1:28533883:C:T	cg11254522	0.002736	0.365016	0.0114141	0.000253241	0.0101249	0.0212982	NA	NA	1	27950343	FGR;FGR;FGR
1:28535233:T:C	cg11254522	0.002736	0.365016	0.0114141	0.000253241	0.0101249	0.0212982	NA	NA	1	27950343	FGR;FGR;FGR
1:28544659:T:G	cg11254522	0.002736	0.365016	0.0114141	0.000253241	0.0101249	0.0212982	NA	NA	1	27950343	FGR;FGR;FGR
1:28545314:T:C	cg11254522	0.002736	0.365016	0.0114141	0.000253241	0.0101249	0.0212982	NA	NA	1	27950343	FGR;FGR;FGR
1:28545844:A:G	cg11254522	0.002736	0.365016	0.0114141	0.000253241	0.0101249	0.0212982	NA	NA	1	27950343	FGR;FGR;FGR
1:28546258:A:G	cg11254522	0.002736	0.365016	0.0114141	0.000253241	0.0101249	0.0212982	NA	NA	1	27950343	FGR;FGR;FGR
1:28548058:G:C	cg11254522	0.002736	0.365016	0.0114141	0.000253241	0.0101249	0.0212982	NA	NA	1	27950343	FGR;FGR;FGR
1:28548116:T:C	cg11254522	0.002736	0.365016	0.0114141	0.000253241	0.0101249	0.0212982	NA	NA	1	27950343	FGR;FGR;FGR
1:28555426:G:A	cg11254522	0.002736	0.365016	0.0114141	0.000253241	0.0101249	0.0212982	NA	NA	1	27950343	FGR;FGR;FGR
1:28557089:C:T	cg11254522	0.002736	0.365016	0.0114141	0.000253241	0.0101249	0.0212982	NA	NA	1	27950343	FGR;FGR;FGR
6:30766738:C:T	cg11946459	-0.017757	0.392187	-0.0999073	0.000803917	-0.0811312	0.0212901	NA	NA	6	29911558	HLA-A
6:30767049:C:T	cg11946459	-0.017757	0.392187	-0.0999073	0.000803917	-0.0811312	0.0212901	NA	NA	6	29911558	HLA-A
6:30767218:G:C	cg11946459	-0.017757	0.392187	-0.0999073	0.000803917	-0.0811312	0.0212901	NA	NA	6	29911558	HLA-A
6:30767219:G:T	cg11946459	-0.017757	0.392187	-0.0999073	0.000803917	-0.0811312	0.0212901	NA	NA	6	29911558	HLA-A
6:30767571:A:G	cg11946459	-0.017757	0.392187	-0.0999073	0.000803917	-0.0811312	0.0212901	NA	NA	6	29911558	HLA-A
6:30768330:C:T	cg11946459	-0.017757	0.392187	-0.0999073	0.000803917	-0.0811312	0.0212901	NA	NA	6	29911558	HLA-A
6:30768894:C:T	cg11946459	-0.017757	0.392187	-0.0999073	0.000803917	-0.0811312	0.0212901	NA	NA	6	29911558	HLA-A
6:30771007:G:A	cg11946459	-0.017757	0.392187	-0.0999073	0.000803917	-0.0811312	0.0212901	NA	NA	6	29911558	HLA-A
6:30771192:T:C	cg11946459	-0.017757	0.392187	-0.0999073	0.000803917	-0.0811312	0.0212901	NA	NA	6	29911558	HLA-A
6:30773386:A:C	cg11946459	-0.017757	0.392187	-0.0999073	0.000803917	-0.0811312	0.0212901	NA	NA	6	29911558	HLA-A
6:30774470:G:A	cg11946459	-0.017757	0.392187	-0.0999073	0.000803917	-0.0811312	0.0212901	NA	NA	6	29911558	HLA-A
6:30774814:C:T	cg11946459	-0.017757	0.392187	-0.0999073	0.000803917	-0.0811312	0.0212901	0.898201	0.0490756	6	29911558	HLA-A
6:30775452:C:G	cg11946459	-0.017757	0.392187	-0.0999073	0.000803917	-0.0811312	0.0212901	NA	NA	6	29911558	HLA-A
6:30775685:A:C	cg11946459	-0.017757	0.392187	-0.0999073	0.000803917	-0.0811312	0.0212901	NA	NA	6	29911558	HLA-A
6:30776225:G:A	cg11946459	-0.017757	0.392187	-0.0999073	0.000803917	-0.0811312	0.0212901	NA	NA	6	29911558	HLA-A
6:30776259:C:G	cg11946459	-0.017757	0.392187	-0.0999073	0.000803917	-0.0811312	0.0212901	NA	NA	6	29911558	HLA-A
6:30776896:G:T	cg11946459	-0.017757	0.392187	-0.0999073	0.000803917	-0.0811312	0.0212901	NA	NA	6	29911558	HLA-A
6:30777759:C:G	cg11946459	-0.017757	0.392187	-0.0999073	0.000803917	-0.0811312	0.0212901	0.897859	0.0481718	6	29911558	HLA-A
6:30777849:T:C	cg11946459	-0.017757	0.392187	-0.0999073	0.000803917	-0.0811312	0.0212901	NA	NA	6	29911558	HLA-A
6:30778305:G:A	cg11946459	-0.017757	0.392187	-0.0999073	0.000803917	-0.0811312	0.0212901	NA	NA	6	29911558	HLA-A
6:30780534:G:A	cg11946459	-0.017757	0.392187	-0.0999073	0.000803917	-0.0811312	0.0212901	0.896456	0.0453077	6	29911558	HLA-A
6:30780719:T:C	cg11946459	-0.017757	0.392187	-0.0999073	0.000803917	-0.0811312	0.0212901	0.897766	0.0481086	6	29911558	HLA-A
6:30784808:A:G	cg11946459	-0.017757	0.392187	-0.0999073	0.000803917	-0.0811312	0.0212901	0.898343	0.0494305	6	29911558	HLA-A
6:30784999:C:A	cg11946459	-0.017757	0.392187	-0.0999073	0.000803917	-0.0811312	0.0212901	0.898343	0.0494305	6	29911558	HLA-A
6:30785176:G:A	cg11946459	-0.017757	0.392187	-0.0999073	0.000803917	-0.0811312	0.0212901	0.898343	0.0494305	6	29911558	HLA-A
6:30786038:G:A	cg11946459	-0.017757	0.392187	-0.0999073	0.000803917	-0.0811312	0.0212901	0.898343	0.0494305	6	29911558	HLA-A
6:30786104:T:C	cg11946459	-0.017757	0.392187	-0.0999073	0.000803917	-0.0811312	0.0212901	0.898343	0.0494305	6	29911558	HLA-A
6:30786339:T:C	cg11946459	-0.017757	0.392187	-0.0999073	0.000803917	-0.0811312	0.0212901	0.898343	0.0494305	6	29911558	HLA-A
6:30786456:C:G	cg11946459	-0.017757	0.392187	-0.0999073	0.000803917	-0.0811312	0.0212901	0.898343	0.0494305	6	29911558	HLA-A
6:30786517:G:A	cg11946459	-0.017757	0.392187	-0.0999073	0.000803917	-0.0811312	0.0212901	0.898343	0.0494305	6	29911558	HLA-A
6:30786875:G:A	cg11946459	-0.017757	0.392187	-0.0999073	0.000803917	-0.0811312	0.0212901	0.898343	0.0494305	6	29911558	HLA-A
6:30789665:T:C	cg11946459	-0.017757	0.392187	-0.0999073	0.000803917	-0.0811312	0.0212901	0.897706	0.0478734	6	29911558	HLA-A
6:30791533:G:T	cg11946459	-0.017757	0.392187	-0.0999073	0.000803917	-0.0811312	0.0212901	NA	NA	6	29911558	HLA-A
6:30792492:G:A	cg11946459	-0.017757	0.392187	-0.0999073	0.000803917	-0.0811312	0.0212901	0.897706	0.0478734	6	29911558	HLA-A
6:30793667:C:T	cg11946459	-0.017757	0.392187	-0.0999073	0.000803917	-0.0811312	0.0212901	0.894765	0.0414306	6	29911558	HLA-A
6:30795328:C:A	cg11946459	-0.017757	0.392187	-0.0999073	0.000803917	-0.0811312	0.0212901	0.896699	0.0456333	6	29911558	HLA-A
6:30795577:C:T	cg11946459	-0.017757	0.392187	-0.0999073	0.000803917	-0.0811312	0.0212901	0.896699	0.0456333	6	29911558	HLA-A
6:30796094:A:G	cg11946459	-0.017757	0.392187	-0.0999073	0.000803917	-0.0811312	0.0212901	NA	NA	6	29911558	HLA-A
6:30796734:T:G	cg11946459	-0.017757	0.392187	-0.0999073	0.000803917	-0.0811312	0.0212901	0.897203	0.0468251	6	29911558	HLA-A
6:32884757:A:G	cg12094903	0.00965274	0.246726	0.0336404	0.000457514	0.0288831	0.0212742	NA	NA	6	32808689	PSMB8;PSMB8
6:32888861:A:T	cg12094903	0.00965274	0.246726	0.0336404	0.000457514	0.0288831	0.0212742	NA	NA	6	32808689	PSMB8;PSMB8
6:27180827:G:C	cg08836972	0.000176987	0.986671	0.0377205	0.000848638	0.0351261	0.0212672	NA	NA	6	26532914
6:27181395:G:A	cg08836972	0.000176987	0.986671	0.0377205	0.000848638	0.0351261	0.0212672	NA	NA	6	26532914
6:27183317:C:T	cg08836972	0.000176987	0.986671	0.0377205	0.000848638	0.0351261	0.0212672	NA	NA	6	26532914
6:27183563:A:G	cg08836972	0.000176987	0.986671	0.0377205	0.000848638	0.0351261	0.0212672	NA	NA	6	26532914
6:27185576:T:C	cg08836972	0.000176987	0.986671	0.0377205	0.000848638	0.0351261	0.0212672	NA	NA	6	26532914
6:27185726:C:T	cg08836972	0.000176987	0.986671	0.0377205	0.000848638	0.0351261	0.0212672	NA	NA	6	26532914
6:27187003:A:G	cg08836972	0.000176987	0.986671	0.0377205	0.000848638	0.0351261	0.0212672	NA	NA	6	26532914
6:27188467:C:T	cg08836972	0.000176987	0.986671	0.0377205	0.000848638	0.0351261	0.0212672	NA	NA	6	26532914
9:139335206:T:C	cg13781414	0.00351686	0.516919	0.025649	6.64564e-05	0.0186646	0.0212303	NA	NA	9	138951648	NACC2
9:139335879:G:A	cg13781414	0.00351686	0.516919	0.025649	6.64564e-05	0.0186646	0.0212303	NA	NA	9	138951648	NACC2
9:139335940:T:C	cg13781414	0.00351686	0.516919	0.025649	6.64564e-05	0.0186646	0.0212303	NA	NA	9	138951648	NACC2
9:139343795:C:T	cg13781414	0.00351686	0.516919	0.025649	6.64564e-05	0.0186646	0.0212303	NA	NA	9	138951648	NACC2
6:27396737:G:A	cg08836972	-0.00104066	0.930039	0.0519554	0.000418101	0.041348	0.0212201	NA	NA	6	26532914
6:32383246:T:G	cg12094903	-0.0101629	0.104102	-0.028267	2.50501e-05	-0.020835	0.0211932	1.43438	7.6978e-16	6	32808689	PSMB8;PSMB8
6:32383249:T:C	cg12094903	-0.0101629	0.104102	-0.028267	2.50501e-05	-0.020835	0.0211932	1.43537	6.43758e-16	6	32808689	PSMB8;PSMB8
9:139384414:A:G	cg13781414	0.00202708	0.683242	0.0213259	0.000230992	0.0170105	0.0211797	NA	NA	9	138951648	NACC2
9:139385091:T:C	cg13781414	0.00202708	0.683242	0.0213259	0.000230992	0.0170105	0.0211797	NA	NA	9	138951648	NACC2
8:141546676:G:A	cg13474450	0.00237816	0.73061	0.0277728	0.000258565	0.0239641	0.021178	NA	NA	8	142222685	SLC45A4
4:39803836:G:A	cg14578677	0.00297231	0.350455	0.0169651	0.000186049	0.0127006	0.0210709	NA	NA	4	38859770	TLR6
4:39804237:T:C	cg14578677	0.00297231	0.350455	0.0169651	0.000186049	0.0127006	0.0210709	NA	NA	4	38859770	TLR6
4:39804460:G:A	cg14578677	0.00297231	0.350455	0.0169651	0.000186049	0.0127006	0.0210709	NA	NA	4	38859770	TLR6
19:36322509:G:A	cg24168413	0.00167928	0.540233	0.0134065	0.000666281	0.0115254	0.0210654	NA	NA	19	35630388	FXYD1;FXYD1
6:31382675:C:T	cg23923934	-0.0113642	0.134215	-0.0478261	0.000801548	-0.0356046	0.020955	NA	NA	6	31322914	HLA-B
2:47589867:A:G	cg15946524	0.0100904	0.0682231	0.0299685	7.95562e-05	0.0211488	0.0209374	NA	NA	2	47714346
7:130570490:G:A	cg10346606	-0.00287735	0.385023	-0.0162769	0.000598093	-0.0134654	0.0209091	NA	NA	7	130024389	CPA1;CPA1
6:30788191:T:C	cg25637655	0.00508743	0.726034	0.0687897	0.000507546	0.0548871	0.020864	NA	NA	6	29911542	HLA-A
6:31384792:T:C	cg27529346	-0.00783997	0.0973861	-0.0267151	0.000353888	-0.0195586	0.0208546	NA	NA	6	31322926	HLA-B
6:31384889:C:G	cg27529346	-0.00783997	0.0973861	-0.0267151	0.000353888	-0.0195586	0.0208546	NA	NA	6	31322926	HLA-B
18:61371341:G:A	cg27580567	0.00313724	0.492705	0.0208165	0.000219817	0.0163168	0.0208293	NA	NA	18	61108394
18:61371345:A:G	cg27580567	0.00313724	0.492705	0.0208165	0.000219817	0.0163168	0.0208293	NA	NA	18	61108394
18:61371440:C:T	cg27580567	0.00313724	0.492705	0.0208165	0.000219817	0.0163168	0.0208293	NA	NA	18	61108394
18:61371548:A:C	cg27580567	0.00313724	0.492705	0.0208165	0.000219817	0.0163168	0.0208293	NA	NA	18	61108394
18:61372047:G:A	cg27580567	0.00313724	0.492705	0.0208165	0.000219817	0.0163168	0.0208293	NA	NA	18	61108394
18:61372165:C:T	cg27580567	0.00313724	0.492705	0.0208165	0.000219817	0.0163168	0.0208293	NA	NA	18	61108394
18:61372627:G:A	cg27580567	0.00313724	0.492705	0.0208165	0.000219817	0.0163168	0.0208293	NA	NA	18	61108394
18:61372855:T:A	cg27580567	0.00313724	0.492705	0.0208165	0.000219817	0.0163168	0.0208293	NA	NA	18	61108394
18:61373347:A:G	cg27580567	0.00313724	0.492705	0.0208165	0.000219817	0.0163168	0.0208293	NA	NA	18	61108394
18:61373595:T:C	cg27580567	0.00313724	0.492705	0.0208165	0.000219817	0.0163168	0.0208293	NA	NA	18	61108394
18:61373627:C:T	cg27580567	0.00313724	0.492705	0.0208165	0.000219817	0.0163168	0.0208293	NA	NA	18	61108394
3:39294691:G:C	cg23560569	0.00951004	0.188049	0.0341599	6.77026e-06	0.0238041	0.0208038	NA	NA	3	39254991
18:34344632:G:C	cg19586143	0.0040354	0.416435	0.018266	0.000739181	0.0166578	0.0208023	NA	NA	18	34325134	FHOD3
9:139328223:C:A	cg13781414	0.00413825	0.456407	0.0266822	5.44224e-05	0.0192451	0.020801	NA	NA	9	138951648	NACC2
8:11172123:A:T	cg02724490	-0.000167982	0.9545	0.0126238	0.000471202	0.0106347	0.0207483	NA	NA	8	10488231	RP1L1
6:30420187:G:T	cg25637655	0.0210724	0.204293	0.0771396	4.73787e-05	0.0577158	0.0207415	NA	NA	6	29911542	HLA-A
22:50037178:G:A	cg02247863	-0.00135444	0.71475	-0.0178691	0.000844235	-0.0147434	0.0207351	NA	NA	22	50983415
22:50043459:G:A	cg02247863	-0.00135444	0.71475	-0.0178691	0.000844235	-0.0147434	0.0207351	NA	NA	22	50983415
6:167524614:A:T	cg23216724	0.012872	0.397832	0.0602246	6.10665e-05	0.0504214	0.0207278	NA	NA	6	167571584	GPR31
6:31171924:A:G	cg17096289	0.0193214	0.168934	0.0664813	0.000258314	0.0509541	0.0207126	0.838774	0.000581008	6	31238788	HLA-C
6:31172332:C:A	cg17096289	0.0193214	0.168934	0.0664813	0.000258314	0.0509541	0.0207126	0.837302	0.000499472	6	31238788	HLA-C
6:31172879:A:T	cg17096289	0.0193214	0.168934	0.0664813	0.000258314	0.0509541	0.0207126	0.838671	0.000573662	6	31238788	HLA-C
6:31173768:A:G	cg17096289	0.0193214	0.168934	0.0664813	0.000258314	0.0509541	0.0207126	0.838671	0.000573662	6	31238788	HLA-C
6:31173806:T:C	cg17096289	0.0193214	0.168934	0.0664813	0.000258314	0.0509541	0.0207126	0.836902	0.000476633	6	31238788	HLA-C
6:31174111:C:T	cg17096289	0.0193214	0.168934	0.0664813	0.000258314	0.0509541	0.0207126	0.8359	0.00043579	6	31238788	HLA-C
6:31174590:G:C	cg17096289	0.0193214	0.168934	0.0664813	0.000258314	0.0509541	0.0207126	0.837662	0.000525001	6	31238788	HLA-C
6:31174758:G:C	cg17096289	0.0193214	0.168934	0.0664813	0.000258314	0.0509541	0.0207126	0.837662	0.000525001	6	31238788	HLA-C
22:50938614:T:C	cg07596065	-0.00804326	0.209611	-0.0320579	0.000328366	-0.0245758	0.0206645	NA	NA	22	50984393
6:29832966:G:A	cg11617938	-0.00549794	0.173056	-0.0192053	0.000382585	-0.0152333	0.0206551	1.11824	0.00118754	6	29692281	HLA-F;HLA-F;HLA-F
6:31841641:G:A	cg17096289	0.0160468	0.108137	0.0472715	5.98304e-05	0.0347426	0.0206076	0.863731	3.44961e-05	6	31238788	HLA-C
6:32050067:T:C	cg01517384	0.0124677	0.110976	-0.0392089	6.77982e-05	0.0284303	0.0205507	0.754219	5.40447e-16	6	31323856	HLA-B
22:51068517:C:G	cg15095344	0.000820657	0.764589	-0.0112892	0.000381413	-0.00955426	0.0205427	NA	NA	22	51019923	CHKB-CPT1B;CHKB
22:51016098:A:G	cg08585593	0.00717353	0.381876	0.033755	0.000157236	0.0273475	0.020509	NA	NA	22	50966077	TYMP;TYMP;TYMP;TYMP;TYMP;SCO2
1:77893987:G:A	cg02965712	-0.00373764	0.23278	-0.015469	0.000115215	-0.0114149	0.0205071	NA	NA	1	77746028
8:11156041:G:A	cg02724490	-0.000451316	0.87685	0.0121516	0.000769108	0.0106289	0.0204919	NA	NA	8	10488231	RP1L1
6:31840766:A:G	cg17096289	0.0101046	0.303242	0.0412817	0.000463743	0.0346554	0.0204739	0.870398	0.000101584	6	31238788	HLA-C
8:144101114:T:C	cg03587597	-0.00215253	0.0580841	-0.0096637	0.000771859	-0.00681976	0.0204709	NA	NA	8	144105055
1:28559232:T:C	cg11254522	0.002736	0.365016	0.0114862	0.000235274	0.0101998	0.0204642	NA	NA	1	27950343	FGR;FGR;FGR
1:28562006:G:A	cg11254522	0.002736	0.365016	0.0114862	0.000235274	0.0101998	0.0204642	NA	NA	1	27950343	FGR;FGR;FGR
8:144303071:G:A	cg17052170	-0.00891419	0.200223	-0.0409551	0.000305111	-0.0297499	0.0204275	NA	NA	8	144099482	LY6E;LY6E;LOC100133669
8:66452930:G:T	cg07268124	-0.00812845	0.374125	-0.0424814	0.000747294	-0.036359	0.0204182	NA	NA	8	66790884
8:143301895:C:T	cg09888648	-0.00307188	0.650416	-0.0282818	0.00081519	-0.024457	0.0203551	NA	NA	8	143456215	TSNARE1;TSNARE1
6:31313339:G:A	cg27529346	0.00865281	0.101895	0.0344602	0.00064234	0.0248767	0.02027	NA	NA	6	31322926	HLA-B
15:26047458:T:C	cg24705841	0.00296711	0.650027	0.0289093	0.00093121	0.0247363	0.020247	1.16413	0.000639619	15	26095257	MIR4715;ATP10A
4:89018565:A:G	cg24922246	-0.000569012	0.79624	0.00862517	0.000761767	0.00788757	0.0201811	NA	NA	4	89379038	HERC5
3:41833493:A:G	cg04831656	0.00541373	0.32782	0.0242725	0.000243235	0.0192879	0.0201164	NA	NA	3	42054195
3:41834492:A:C	cg04831656	0.00541373	0.32782	0.0242725	0.000243235	0.0192879	0.0201164	NA	NA	3	42054195
3:41834639:T:C	cg04831656	0.00541373	0.32782	0.0242725	0.000243235	0.0192879	0.0201164	NA	NA	3	42054195
3:41839370:T:A	cg04831656	0.00541373	0.32782	0.0242725	0.000243235	0.0192879	0.0201164	NA	NA	3	42054195
6:32829320:A:C	cg12094903	0.00982163	0.214981	0.0336404	0.000457514	0.0285386	0.0200263	1.15449	0.0164833	6	32808689	PSMB8;PSMB8
13:43477731:T:C	cg26422453	0.00348671	0.256731	0.0188324	0.000104873	0.012824	0.0200066	NA	NA	13	43546394	EPSTI1;EPSTI1
9:139323201:A:G	cg13781414	0.00412001	0.455138	0.0265677	4.70869e-05	0.0191939	0.0199965	NA	NA	9	138951648	NACC2
9:139324740:C:T	cg13781414	0.00412001	0.455138	0.0265677	4.70869e-05	0.0191939	0.0199965	NA	NA	9	138951648	NACC2
9:139325191:G:A	cg13781414	0.00412001	0.455138	0.0265677	4.70869e-05	0.0191939	0.0199965	NA	NA	9	138951648	NACC2
9:139326304:G:A	cg13781414	0.00412001	0.455138	0.0265677	4.70869e-05	0.0191939	0.0199965	NA	NA	9	138951648	NACC2
9:139326816:C:T	cg13781414	0.00412001	0.455138	0.0265677	4.70869e-05	0.0191939	0.0199965	NA	NA	9	138951648	NACC2
9:139328551:T:C	cg13781414	0.00412001	0.455138	0.0265677	4.70869e-05	0.0191939	0.0199965	NA	NA	9	138951648	NACC2
9:139328926:C:T	cg13781414	0.00412001	0.455138	0.0265677	4.70869e-05	0.0191939	0.0199965	NA	NA	9	138951648	NACC2
9:139330086:G:A	cg13781414	0.00412001	0.455138	0.0265677	4.70869e-05	0.0191939	0.0199965	NA	NA	9	138951648	NACC2
8:106059461:C:T	cg10065266	0.000525269	0.832106	0.00991557	0.000512513	0.00871194	0.0199522	NA	NA	8	105424730	DPYS
6:29303735:T:C	cg11946459	-0.0167038	0.365184	-0.0849798	0.000654151	-0.0699467	0.0199482	0.848076	0.00201327	6	29911558	HLA-A
6:29306059:G:C	cg11946459	-0.0167038	0.365184	-0.0849798	0.000654151	-0.0699467	0.0199482	0.851418	0.00256063	6	29911558	HLA-A
6:29308393:G:T	cg11946459	-0.0167038	0.365184	-0.0849798	0.000654151	-0.0699467	0.0199482	0.85264	0.0028015	6	29911558	HLA-A
8:106060544:T:G	cg10065266	0.000496252	0.841767	0.00991557	0.000512513	0.00872533	0.0199441	NA	NA	8	105424730	DPYS
8:145987233:A:G	cg04590344	-0.0019085	0.561096	-0.0118811	0.00057817	-0.0111501	0.0199435	NA	NA	8	146027637	ZNF517
8:145990480:C:A	cg04590344	-0.0019085	0.561096	-0.0118811	0.00057817	-0.0111501	0.0199435	NA	NA	8	146027637	ZNF517
8:28652247:C:T	cg11638399	-0.00299213	0.348621	-0.0142828	0.000553559	-0.0119748	0.0199191	NA	NA	8	29441416
8:28653754:C:G	cg11638399	-0.00299213	0.348621	-0.0142828	0.000553559	-0.0119748	0.0199191	NA	NA	8	29441416
8:28653834:C:A	cg11638399	-0.00299213	0.348621	-0.0142828	0.000553559	-0.0119748	0.0199191	NA	NA	8	29441416
13:99975661:C:A	cg21049840	0.00136176	0.769628	0.0206138	0.000320703	0.0170064	0.0198559	NA	NA	13	99956183	GPR183;UBAC2;UBAC2;UBAC2;MIR548AN
7:20180717:C:G	cg26959945	9.1742e-05	0.981192	0.0167279	0.000367554	0.0141884	0.0198448	NA	NA	7	20233217	MACC1
8:11162602:C:A	cg02724490	-0.000453214	0.876632	0.0124952	0.000586359	0.0107174	0.0198253	NA	NA	8	10488231	RP1L1
11:19834406:C:G	cg03026982	-0.00446358	0.41733	-0.0305879	0.000836806	-0.0238182	0.0197895	NA	NA	11	19953699	NAV2;NAV2;NAV2;NAV2
15:81317292:G:C	cg14374463	0.000470275	0.921564	-0.0182679	0.000673727	-0.0164102	0.019743	NA	NA	15	81590933	IL16;IL16;IL16
21:37237270:T:A	cg21757790	-0.00167289	0.770778	0.0176471	0.000835923	0.0188966	0.0197395	NA	NA	21	37574701	DOPEY2
21:42460681:C:T	cg22485558	0.00196028	0.495393	0.0133839	0.00057592	0.0112683	0.0196825	NA	NA	21	42797918	MX1;MX1;MX1
6:30430482:G:C	cg25637655	0.0210724	0.204293	0.0779333	4.38613e-05	0.0584403	0.0195944	NA	NA	6	29911542	HLA-A
12:118086770:C:T	cg05920196	0.00122191	0.758171	-0.0158374	0.000794199	-0.0142227	0.0195779	NA	NA	12	118703604	TAOK3
7:20168984:T:C	cg26959945	-3.14867e-05	0.993605	0.0173503	0.000269949	0.0143738	0.0195737	NA	NA	7	20233217	MACC1
15:26054149:T:G	cg24705841	0.00263798	0.691236	0.0286205	0.000949276	0.0249678	0.0195409	1.16281	0.00059716	15	26095257	MIR4715;ATP10A
3:3344403:A:C	cg23032421	0.00124816	0.791719	-0.0165641	0.000554557	-0.0156167	0.0195263	NA	NA	3	3152038	IL5RA;IL5RA;IL5RA;IL5RA;IL5RA;IL5RA;IL5RA;IL5RA;IL5RA;IL5RA;IL5RA;IL5RA
6:31381458:C:T	cg27529346	-0.00684006	0.138381	-0.0258418	0.000544693	-0.0195812	0.0194829	NA	NA	6	31322926	HLA-B
6:31381513:A:G	cg27529346	-0.00684006	0.138381	-0.0258418	0.000544693	-0.0195812	0.0194829	NA	NA	6	31322926	HLA-B
6:31381552:G:A	cg27529346	-0.00684006	0.138381	-0.0258418	0.000544693	-0.0195812	0.0194829	NA	NA	6	31322926	HLA-B
6:31381674:C:A	cg27529346	-0.00684006	0.138381	-0.0258418	0.000544693	-0.0195812	0.0194829	NA	NA	6	31322926	HLA-B
6:31381677:T:C	cg27529346	-0.00684006	0.138381	-0.0258418	0.000544693	-0.0195812	0.0194829	NA	NA	6	31322926	HLA-B
6:31381740:A:C	cg27529346	-0.00684006	0.138381	-0.0258418	0.000544693	-0.0195812	0.0194829	NA	NA	6	31322926	HLA-B
6:31381808:A:G	cg27529346	-0.00684006	0.138381	-0.0258418	0.000544693	-0.0195812	0.0194829	NA	NA	6	31322926	HLA-B
6:31381814:G:C	cg27529346	-0.00684006	0.138381	-0.0258418	0.000544693	-0.0195812	0.0194829	NA	NA	6	31322926	HLA-B
6:31382136:C:T	cg27529346	-0.00684006	0.138381	-0.0258418	0.000544693	-0.0195812	0.0194829	NA	NA	6	31322926	HLA-B
6:31382147:G:C	cg27529346	-0.00684006	0.138381	-0.0258418	0.000544693	-0.0195812	0.0194829	NA	NA	6	31322926	HLA-B
6:31382342:A:G	cg27529346	-0.00684006	0.138381	-0.0258418	0.000544693	-0.0195812	0.0194829	NA	NA	6	31322926	HLA-B
6:31382459:G:A	cg27529346	-0.00684006	0.138381	-0.0258418	0.000544693	-0.0195812	0.0194829	NA	NA	6	31322926	HLA-B
6:31382504:G:T	cg27529346	-0.00684006	0.138381	-0.0258418	0.000544693	-0.0195812	0.0194829	NA	NA	6	31322926	HLA-B
6:31382621:C:T	cg27529346	-0.00684006	0.138381	-0.0258418	0.000544693	-0.0195812	0.0194829	NA	NA	6	31322926	HLA-B
6:31382882:C:A	cg27529346	-0.00684006	0.138381	-0.0258418	0.000544693	-0.0195812	0.0194829	NA	NA	6	31322926	HLA-B
6:31383071:A:G	cg27529346	-0.00684006	0.138381	-0.0258418	0.000544693	-0.0195812	0.0194829	NA	NA	6	31322926	HLA-B
6:31383083:G:A	cg27529346	-0.00684006	0.138381	-0.0258418	0.000544693	-0.0195812	0.0194829	NA	NA	6	31322926	HLA-B
6:31383187:A:G	cg27529346	-0.00684006	0.138381	-0.0258418	0.000544693	-0.0195812	0.0194829	NA	NA	6	31322926	HLA-B
6:31383304:G:A	cg27529346	-0.00684006	0.138381	-0.0258418	0.000544693	-0.0195812	0.0194829	NA	NA	6	31322926	HLA-B
6:31383542:T:G	cg27529346	-0.00684006	0.138381	-0.0258418	0.000544693	-0.0195812	0.0194829	NA	NA	6	31322926	HLA-B
6:31383979:T:C	cg27529346	-0.00684006	0.138381	-0.0258418	0.000544693	-0.0195812	0.0194829	NA	NA	6	31322926	HLA-B
6:31384331:G:C	cg27529346	-0.00684006	0.138381	-0.0258418	0.000544693	-0.0195812	0.0194829	NA	NA	6	31322926	HLA-B
6:31387599:C:T	cg27529346	-0.00684006	0.138381	-0.0258418	0.000544693	-0.0195812	0.0194829	NA	NA	6	31322926	HLA-B
6:31387919:A:G	cg27529346	-0.00684006	0.138381	-0.0258418	0.000544693	-0.0195812	0.0194829	NA	NA	6	31322926	HLA-B
6:31388063:G:A	cg27529346	-0.00684006	0.138381	-0.0258418	0.000544693	-0.0195812	0.0194829	NA	NA	6	31322926	HLA-B
6:31388230:G:A	cg27529346	-0.00684006	0.138381	-0.0258418	0.000544693	-0.0195812	0.0194829	NA	NA	6	31322926	HLA-B
6:31388277:C:T	cg27529346	-0.00684006	0.138381	-0.0258418	0.000544693	-0.0195812	0.0194829	NA	NA	6	31322926	HLA-B
6:31388306:A:G	cg27529346	-0.00684006	0.138381	-0.0258418	0.000544693	-0.0195812	0.0194829	NA	NA	6	31322926	HLA-B
6:31388595:A:G	cg27529346	-0.00684006	0.138381	-0.0258418	0.000544693	-0.0195812	0.0194829	NA	NA	6	31322926	HLA-B
6:31389617:G:A	cg27529346	-0.00684006	0.138381	-0.0258418	0.000544693	-0.0195812	0.0194829	NA	NA	6	31322926	HLA-B
6:31389809:T:C	cg27529346	-0.00684006	0.138381	-0.0258418	0.000544693	-0.0195812	0.0194829	NA	NA	6	31322926	HLA-B
6:31390055:G:T	cg27529346	-0.00684006	0.138381	-0.0258418	0.000544693	-0.0195812	0.0194829	NA	NA	6	31322926	HLA-B
6:31390558:T:G	cg27529346	-0.00684006	0.138381	-0.0258418	0.000544693	-0.0195812	0.0194829	NA	NA	6	31322926	HLA-B
2:64292763:C:T	cg14538312	0.00646179	0.187768	0.0211225	0.000424181	0.0174213	0.0194262	1.10696	0.00687359	2	64103608	UGP2;UGP2
6:30375312:T:C	cg24351901	0.00648648	0.0899775	0.0217438	0.000157059	0.0155774	0.0193705	0.926674	0.0390662	6	29692092	HLA-F;HLA-F;HLA-F
6:30375627:T:C	cg24351901	0.00648648	0.0899775	0.0217438	0.000157059	0.0155774	0.0193705	0.926674	0.0390662	6	29692092	HLA-F;HLA-F;HLA-F
6:30377291:C:T	cg24351901	0.00648648	0.0899775	0.0217438	0.000157059	0.0155774	0.0193705	0.926674	0.0390662	6	29692092	HLA-F;HLA-F;HLA-F
6:30378712:A:C	cg24351901	0.00648648	0.0899775	0.0217438	0.000157059	0.0155774	0.0193705	0.926674	0.0390662	6	29692092	HLA-F;HLA-F;HLA-F
6:30379200:G:A	cg24351901	0.00648648	0.0899775	0.0217438	0.000157059	0.0155774	0.0193705	0.926323	0.03818	6	29692092	HLA-F;HLA-F;HLA-F
6:30380273:T:C	cg24351901	0.00648648	0.0899775	0.0217438	0.000157059	0.0155774	0.0193705	0.926323	0.03818	6	29692092	HLA-F;HLA-F;HLA-F
6:30380697:A:G	cg24351901	0.00648648	0.0899775	0.0217438	0.000157059	0.0155774	0.0193705	0.926323	0.03818	6	29692092	HLA-F;HLA-F;HLA-F
6:30380739:T:G	cg24351901	0.00648648	0.0899775	0.0217438	0.000157059	0.0155774	0.0193705	0.926323	0.03818	6	29692092	HLA-F;HLA-F;HLA-F
16:65635252:A:G	cg18265326	-0.0174202	0.12346	-0.0590907	0.000588251	-0.0454501	0.0193587	NA	NA	16	65635738
16:65635402:A:G	cg18265326	-0.0174202	0.12346	-0.0590907	0.000588251	-0.0454501	0.0193587	NA	NA	16	65635738
11:5122831:T:C	cg17223615	-0.000824055	0.914014	-0.0265287	0.000876389	-0.024987	0.0193501	NA	NA	11	4414201	TRIM21
11:5126125:T:A	cg17223615	-0.000824055	0.914014	-0.0265287	0.000876389	-0.024987	0.0193501	NA	NA	11	4414201	TRIM21
6:26959245:T:C	cg08836972	0.0123911	0.209483	0.0477312	1.52966e-05	0.0336351	0.0193148	NA	NA	6	26532914
6:26959322:C:G	cg08836972	0.0123911	0.209483	0.0477312	1.52966e-05	0.0336351	0.0193148	NA	NA	6	26532914
6:26960633:A:C	cg08836972	0.0123911	0.209483	0.0477312	1.52966e-05	0.0336351	0.0193148	NA	NA	6	26532914
6:26964570:T:C	cg08836972	0.0123911	0.209483	0.0477312	1.52966e-05	0.0336351	0.0193148	NA	NA	6	26532914
6:26977572:T:C	cg08836972	0.0123911	0.209483	0.0477312	1.52966e-05	0.0336351	0.0193148	NA	NA	6	26532914
6:26980110:G:T	cg08836972	0.0123911	0.209483	0.0477312	1.52966e-05	0.0336351	0.0193148	NA	NA	6	26532914
6:26986553:G:A	cg08836972	0.0123911	0.209483	0.0477312	1.52966e-05	0.0336351	0.0193148	NA	NA	6	26532914
6:26988417:T:C	cg08836972	0.0123911	0.209483	0.0477312	1.52966e-05	0.0336351	0.0193148	NA	NA	6	26532914
6:26991540:G:C	cg08836972	0.0123911	0.209483	0.0477312	1.52966e-05	0.0336351	0.0193148	NA	NA	6	26532914
6:26992539:G:C	cg08836972	0.0123911	0.209483	0.0477312	1.52966e-05	0.0336351	0.0193148	NA	NA	6	26532914
6:26993555:A:G	cg08836972	0.0123911	0.209483	0.0477312	1.52966e-05	0.0336351	0.0193148	NA	NA	6	26532914
6:26999452:T:C	cg08836972	0.0123911	0.209483	0.0477312	1.52966e-05	0.0336351	0.0193148	NA	NA	6	26532914
6:27001623:C:T	cg08836972	0.0123911	0.209483	0.0477312	1.52966e-05	0.0336351	0.0193148	NA	NA	6	26532914
6:27008168:T:C	cg08836972	0.0123911	0.209483	0.0477312	1.52966e-05	0.0336351	0.0193148	NA	NA	6	26532914
14:104083042:C:G	cg12798040	0.00808996	0.200538	0.0324672	0.000273264	0.0249345	0.0193076	NA	NA	14	104171840	XRCC3;XRCC3;XRCC3
8:62597687:G:A	cg09153462	-0.00622245	0.163895	-0.0239337	0.000166215	-0.0179541	0.0193022	NA	NA	8	62602643	ASPH;ASPH;ASPH;ASPH;ASPH;ASPH;ASPH;ASPH;ASPH;ASPH;ASPH;ASPH
17:80403386:G:A	cg07824483	-0.00080118	0.844833	-0.0148004	0.000774552	-0.0142543	0.0192715	NA	NA	17	79882042	MAFG;MAFG
7:36074399:C:T	cg16805291	0.00513852	0.490984	0.03216	0.000489033	0.0274367	0.0192497	NA	NA	7	36022575
13:43482605:G:A	cg26422453	0.00348671	0.256731	0.019969	0.000100325	0.0133554	0.0192445	NA	NA	13	43546394	EPSTI1;EPSTI1
8:62614510:T:C	cg09153462	-0.00604349	0.178463	-0.0238647	0.000177361	-0.0180357	0.0192289	NA	NA	8	62602643	ASPH;ASPH;ASPH;ASPH;ASPH;ASPH;ASPH;ASPH;ASPH;ASPH;ASPH;ASPH
17:77392971:C:T	cg20359363	0.00161088	0.816883	0.0260561	0.000166248	0.0226021	0.0192233	NA	NA	17	77905866
8:11169983:G:A	cg02724490	-0.000352632	0.904929	0.012672	0.00049966	0.0108384	0.0192209	NA	NA	8	10488231	RP1L1
22:50939029:A:G	cg07596065	-0.00998555	0.113463	-0.0339134	0.000189896	-0.0248706	0.0192197	NA	NA	22	50984393
13:100060564:T:C	cg05257202	0.00888725	0.0807234	0.030507	5.71644e-05	0.0205858	0.0191808	NA	NA	13	99934873	UBAC2;UBAC2;UBAC2
13:100060582:T:C	cg05257202	0.00888725	0.0807234	0.030507	5.71644e-05	0.0205858	0.0191808	NA	NA	13	99934873	UBAC2;UBAC2;UBAC2
13:100065047:A:G	cg05257202	0.00888725	0.0807234	0.030507	5.71644e-05	0.0205858	0.0191808	NA	NA	13	99934873	UBAC2;UBAC2;UBAC2
6:33736082:G:A	cg16853860	-0.01696	0.217757	-0.0769106	0.00047506	-0.0576699	0.0191574	1.23628	0.00282864	6	32823116	PSMB9;PSMB9;TAP1
17:80738494:C:G	cg01543184	0.00306986	0.621301	0.0308425	0.000337264	0.0257088	0.0191429	NA	NA	17	79881543	MAFG;MAFG
17:80764011:G:A	cg01543184	0.00306986	0.621301	0.0308425	0.000337264	0.0257088	0.0191429	NA	NA	17	79881543	MAFG;MAFG
17:80765012:G:A	cg01543184	0.00306986	0.621301	0.0308425	0.000337264	0.0257088	0.0191429	NA	NA	17	79881543	MAFG;MAFG
6:29477295:G:C	cg17608381	-0.0268644	0.247825	-0.115334	8.27641e-05	-0.0872444	0.019112	NA	NA	6	29911550	HLA-A
20:62407879:G:A	cg03227037	0.00141361	0.734979	0.0191256	0.000383532	0.0154083	0.019097	NA	NA	20	62212228
20:62408774:C:T	cg03227037	0.00141361	0.734979	0.0191256	0.000383532	0.0154083	0.019097	NA	NA	20	62212228
6:31836442:A:G	cg01517384	-0.0135131	0.114686	-0.0403056	0.000145622	-0.0307519	0.0190172	NA	NA	6	31323856	HLA-B
3:4022300:A:G	cg23032421	-0.000876249	0.879066	-0.0218913	0.000678966	-0.0202022	0.0189788	NA	NA	3	3152038	IL5RA;IL5RA;IL5RA;IL5RA;IL5RA;IL5RA;IL5RA;IL5RA;IL5RA;IL5RA;IL5RA;IL5RA
3:4022303:T:C	cg23032421	-0.000876249	0.879066	-0.0218913	0.000678966	-0.0202022	0.0189788	NA	NA	3	3152038	IL5RA;IL5RA;IL5RA;IL5RA;IL5RA;IL5RA;IL5RA;IL5RA;IL5RA;IL5RA;IL5RA;IL5RA
3:4022586:G:A	cg23032421	-0.000876249	0.879066	-0.0218913	0.000678966	-0.0202022	0.0189788	NA	NA	3	3152038	IL5RA;IL5RA;IL5RA;IL5RA;IL5RA;IL5RA;IL5RA;IL5RA;IL5RA;IL5RA;IL5RA;IL5RA
2:192513065:A:G	cg03110996	-0.000113894	0.985315	-0.0216804	0.000659553	-0.020414	0.0189707	NA	NA	2	191883483
2:192513146:C:T	cg03110996	-0.000113894	0.985315	-0.0216804	0.000659553	-0.020414	0.0189707	NA	NA	2	191883483
8:146010817:C:A	cg04590344	-0.00188926	0.565855	-0.0118811	0.00057817	-0.0112342	0.018923	NA	NA	8	146027637	ZNF517
20:13570331:G:A	cg13693517	-0.00436177	0.324018	-0.0193704	0.000693891	-0.0168169	0.0188672	NA	NA	20	13616618	TASP1
9:139375882:G:A	cg13781414	0.00361463	0.502922	0.026639	3.32816e-05	0.0188485	0.0188125	NA	NA	9	138951648	NACC2
9:139378518:C:T	cg13781414	0.00361463	0.502922	0.026639	3.32816e-05	0.0188485	0.0188125	NA	NA	9	138951648	NACC2
9:139381297:T:G	cg13781414	0.00361463	0.502922	0.026639	3.32816e-05	0.0188485	0.0188125	NA	NA	9	138951648	NACC2
9:139383675:T:C	cg13781414	0.00361463	0.502922	0.026639	3.32816e-05	0.0188485	0.0188125	NA	NA	9	138951648	NACC2
6:31418616:G:A	cg17096289	-0.0111895	0.585887	-0.0968949	6.60695e-05	-0.0728686	0.0188112	NA	NA	6	31238788	HLA-C
17:80877862:G:A	cg23018755	0.00339778	0.625427	0.0364423	0.000424005	0.0297297	0.0187734	NA	NA	17	79881529	MAFG;MAFG
18:76334422:A:G	cg09304470	0.00899622	0.146927	0.0312452	0.000179018	0.0237594	0.0187698	NA	NA	18	76916901	ATP9B;ATP9B
18:76337490:G:A	cg09304470	0.00899622	0.146927	0.0312452	0.000179018	0.0237594	0.0187698	NA	NA	18	76916901	ATP9B;ATP9B
18:76338322:T:C	cg09304470	0.00899622	0.146927	0.0312452	0.000179018	0.0237594	0.0187698	NA	NA	18	76916901	ATP9B;ATP9B
18:76338847:T:C	cg09304470	0.00899622	0.146927	0.0312452	0.000179018	0.0237594	0.0187698	NA	NA	18	76916901	ATP9B;ATP9B
18:76338901:A:C	cg09304470	0.00899622	0.146927	0.0312452	0.000179018	0.0237594	0.0187698	NA	NA	18	76916901	ATP9B;ATP9B
18:76338913:T:C	cg09304470	0.00899622	0.146927	0.0312452	0.000179018	0.0237594	0.0187698	NA	NA	18	76916901	ATP9B;ATP9B
18:76339801:G:C	cg09304470	0.00899622	0.146927	0.0312452	0.000179018	0.0237594	0.0187698	NA	NA	18	76916901	ATP9B;ATP9B
18:76340002:C:T	cg09304470	0.00899622	0.146927	0.0312452	0.000179018	0.0237594	0.0187698	NA	NA	18	76916901	ATP9B;ATP9B
18:76340832:T:C	cg09304470	0.00899622	0.146927	0.0312452	0.000179018	0.0237594	0.0187698	NA	NA	18	76916901	ATP9B;ATP9B
1:40441771:T:C	cg04926108	0.00171451	0.597122	0.0125832	0.000499077	0.0113789	0.0187282	NA	NA	1	40393299
17:76784289:C:G	cg13343932	-0.00606259	0.674574	-0.0544882	0.000686996	-0.0502772	0.01871	NA	NA	17	76355061	SOCS3;LOC101928674;LOC101928674
18:77549150:A:C	cg09304470	-0.0110505	0.307716	-0.0602457	0.000215438	-0.0447264	0.0186033	NA	NA	18	76916901	ATP9B;ATP9B
18:77549530:C:G	cg09304470	-0.0110505	0.307716	-0.0602457	0.000215438	-0.0447264	0.0186033	NA	NA	18	76916901	ATP9B;ATP9B
8:105600732:G:C	cg25998603	0.0138811	0.0593143	0.0387897	1.94277e-05	0.0266778	0.0185975	NA	NA	8	105473114	DPYS
8:11161796:G:A	cg02724490	-0.000442812	0.88036	0.0124581	0.000550224	0.0108033	0.0185579	NA	NA	8	10488231	RP1L1
4:88837705:C:T	cg24922246	-0.000301017	0.900249	-0.00870919	0.000569653	-0.00824384	0.0185477	NA	NA	4	89379038	HERC5
3:41760331:G:T	cg04831656	0.00554762	0.301989	0.0244679	0.000275489	0.0193273	0.0185375	NA	NA	3	42054195
9:139313403:G:A	cg13781414	-0.000200564	0.968069	0.020604	0.000501606	0.0176449	0.0185239	NA	NA	9	138951648	NACC2
17:34820996:A:G	cg22647738	0.00504731	0.388276	0.0254182	0.000286554	0.0209965	0.0184222	NA	NA	17	34304462	CCL16
13:53574490:T:C	cg05981711	-0.00168038	0.453354	-0.00937962	0.000679144	-0.00817504	0.0184197	NA	NA	13	53495627
6:7249460:G:A	cg00432233	-0.00742326	0.0974932	-0.0279408	0.000704072	-0.0215971	0.0183995	NA	NA	6	6292977	F13A1
6:7250270:G:A	cg00432233	-0.00742326	0.0974932	-0.0279408	0.000704072	-0.0215971	0.0183995	NA	NA	6	6292977	F13A1
6:7250474:C:T	cg00432233	-0.00742326	0.0974932	-0.0279408	0.000704072	-0.0215971	0.0183995	NA	NA	6	6292977	F13A1
6:7250639:A:G	cg00432233	-0.00742326	0.0974932	-0.0279408	0.000704072	-0.0215971	0.0183995	NA	NA	6	6292977	F13A1
6:30757491:T:C	cg11946459	-0.0199399	0.228283	-0.0838557	0.000156632	-0.0638183	0.0183951	NA	NA	6	29911558	HLA-A
22:51048781:T:G	cg15095344	0.00102765	0.697674	-0.0103728	0.000574952	-0.00934187	0.0183935	1.08476	0.0295643	22	51019923	CHKB-CPT1B;CHKB
6:30763656:T:A	cg25637655	0.00992963	0.445629	0.0486649	0.000552352	0.044186	0.0183869	0.92069	0.0238316	6	29911542	HLA-A
9:107693545:G:A	cg03361738	0.00645457	0.234543	0.0238364	0.000373726	0.0201962	0.0183858	NA	NA	9	107685725	ABCA1
9:107694100:C:G	cg03361738	0.00645457	0.234543	0.0238364	0.000373726	0.0201962	0.0183858	NA	NA	9	107685725	ABCA1
1:158978596:C:A	cg21855257	-0.00398589	0.470605	-0.0295101	0.000176996	-0.0215653	0.0183629	1.10651	0.0366379	1	158983569	IFI16;IFI16
6:31139504:C:A	cg27529346	-0.00633044	0.227678	-0.0329033	0.00070754	-0.024341	0.0183577	NA	NA	6	31322926	HLA-B
3:122633969:T:C	cg00272009	0.0157443	0.0706534	0.0503103	0.000695116	0.0392133	0.0183558	NA	NA	3	122398855	PARP14
6:29824092:T:C	cg23892836	-0.00791585	0.0874497	-0.0266831	0.00011342	-0.0192027	0.0183049	NA	NA	6	29692085	HLA-F;HLA-F;HLA-F
6:29824096:G:T	cg23892836	-0.00791585	0.0874497	-0.0266831	0.00011342	-0.0192027	0.0183049	NA	NA	6	29692085	HLA-F;HLA-F;HLA-F
6:31263051:A:G	cg26392102	0.00485547	0.274174	0.0203602	9.98839e-05	0.0158705	0.0182623	0.925416	0.0434358	6	31238751	HLA-C
6:32446227:A:C	cg00533183	0.00270875	0.535117	0.0208808	0.000530582	0.0167779	0.0182398	0.76858	4.39362e-14	6	32810742	PSMB8;PSMB8
11:434659:G:A	cg11694510	0.00629844	0.188358	0.0259707	0.000402014	0.0201905	0.0182239	NA	NA	11	313354	IFITM1
6:29822082:A:T	cg27486585	-0.00226731	0.649916	-0.0205694	0.000475852	-0.018239	0.0182058	1.21607	6.71523e-06	6	30459595	HLA-E
9:139381236:T:C	cg13781414	0.0017631	0.720654	0.0213259	0.000230992	0.0174037	0.0181984	NA	NA	9	138951648	NACC2
9:139383242:C:T	cg13781414	0.0017631	0.720654	0.0213259	0.000230992	0.0174037	0.0181984	NA	NA	9	138951648	NACC2
8:11147123:G:A	cg02724490	-0.000451316	0.87685	0.012364	0.000614755	0.010839	0.0181397	NA	NA	8	10488231	RP1L1
6:30405926:G:C	cg25637655	0.0203147	0.212006	0.0771396	4.73787e-05	0.0584449	0.0181275	NA	NA	6	29911542	HLA-A
6:27075483:T:C	cg08836972	0.00398668	0.699146	0.044562	5.70146e-05	0.0349516	0.0180871	NA	NA	6	26532914
2:175604783:C:T	cg02622254	-0.0029223	0.400702	-0.0165092	0.000119685	-0.0126987	0.0180549	NA	NA	2	175895436
17:77387187:C:A	cg20359363	0.00234734	0.756599	0.0273584	0.000134072	0.0243432	0.0180337	NA	NA	17	77905866
2:64288528:A:G	cg14538312	0.00411442	0.441747	0.0210748	0.000549629	0.0186472	0.0180247	1.09637	0.0225062	2	64103608	UGP2;UGP2
2:64289745:A:G	cg14538312	0.00411442	0.441747	0.0210748	0.000549629	0.0186472	0.0180247	1.09738	0.0211936	2	64103608	UGP2;UGP2
2:64292301:C:T	cg14538312	0.00411442	0.441747	0.0210748	0.000549629	0.0186472	0.0180247	1.10223	0.0155377	2	64103608	UGP2;UGP2
17:54427831:G:A	cg12379452	-0.000837885	0.851504	-0.026295	0.000744741	-0.0206143	0.0179863	NA	NA	17	54987827	TRIM25
4:89023634:G:A	cg24922246	-0.000569012	0.79624	0.00876069	0.000680496	0.00805953	0.0179823	NA	NA	4	89379038	HERC5
1:235699741:T:G	cg14423620	0.000432924	0.675746	0.00493095	0.000789214	0.00411198	0.0179706	NA	NA	1	236118257
6:31321948:T:G	cg17096289	-0.0188919	0.19888	-0.0788101	2.82064e-05	-0.054935	0.0178904	NA	NA	6	31238788	HLA-C
17:30007204:C:T	cg13045500	-0.00764227	0.52486	-0.0452751	0.000698124	-0.0419014	0.0178802	NA	NA	17	30455761
17:30008243:G:A	cg13045500	-0.00764227	0.52486	-0.0452751	0.000698124	-0.0419014	0.0178802	NA	NA	17	30455761
17:30016554:G:C	cg13045500	-0.00764227	0.52486	-0.0452751	0.000698124	-0.0419014	0.0178802	NA	NA	17	30455761
6:30766204:T:C	cg17608381	0.018941	0.188475	0.0873959	0.000288212	0.0633338	0.0178618	NA	NA	6	29911550	HLA-A
13:43464397:A:C	cg26422453	-0.000421759	0.896585	0.0139793	0.000541767	0.0122934	0.017788	NA	NA	13	43546394	EPSTI1;EPSTI1
19:17463674:A:C	cg16363586	0.000196043	0.962098	0.0134236	0.000199468	0.0130321	0.0177416	1.10763	0.0182486	19	17516329	BST2
8:11152957:C:T	cg02724490	-0.000732345	0.802566	0.012419	0.000636667	0.0109054	0.017727	NA	NA	8	10488231	RP1L1
8:11159588:T:C	cg02724490	-0.000732345	0.802566	0.012419	0.000636667	0.0109054	0.017727	NA	NA	8	10488231	RP1L1
3:4023706:T:C	cg23032421	-0.000876249	0.879066	-0.0230707	0.000342837	-0.0204083	0.0176975	NA	NA	3	3152038	IL5RA;IL5RA;IL5RA;IL5RA;IL5RA;IL5RA;IL5RA;IL5RA;IL5RA;IL5RA;IL5RA;IL5RA
3:4024066:T:C	cg23032421	-0.000876249	0.879066	-0.0230707	0.000342837	-0.0204083	0.0176975	NA	NA	3	3152038	IL5RA;IL5RA;IL5RA;IL5RA;IL5RA;IL5RA;IL5RA;IL5RA;IL5RA;IL5RA;IL5RA;IL5RA
6:32881527:T:A	cg22940798	-0.0121851	0.108302	-0.038503	0.000243356	-0.029163	0.0176451	NA	NA	6	32805554	TAP2;TAP2
6:30766204:T:C	cg25637655	0.0100357	0.53627	0.0741189	0.000248109	0.0605511	0.0176423	NA	NA	6	29911542	HLA-A
15:81228163:C:T	cg14374463	-0.000185507	0.96381	-0.0166392	0.00074485	-0.0148113	0.0176102	NA	NA	15	81590933	IL16;IL16;IL16
16:65856443:T:C	cg09225336	-0.00491352	0.429761	-0.0284696	0.000859265	-0.0243909	0.017607	NA	NA	16	65635750
8:62636162:A:G	cg09153462	-0.00695632	0.162247	-0.0268879	8.03664e-05	-0.0198269	0.0176025	NA	NA	8	62602643	ASPH;ASPH;ASPH;ASPH;ASPH;ASPH;ASPH;ASPH;ASPH;ASPH;ASPH;ASPH
6:32682394:T:G	cg24898914	0.00329558	0.271019	0.0135377	0.000645797	0.0115379	0.0175862	0.885186	0.00102061	6	32810706	PSMB8;PSMB8
20:48312042:G:A	cg10277044	0.00165385	0.819253	-0.0278937	0.000872748	-0.026408	0.0175443	NA	NA	20	48391841
20:48319164:G:A	cg10277044	0.00165385	0.819253	-0.0278937	0.000872748	-0.026408	0.0175443	NA	NA	20	48391841
20:48322937:T:C	cg10277044	0.00165385	0.819253	-0.0278937	0.000872748	-0.026408	0.0175443	NA	NA	20	48391841
20:48323380:G:A	cg10277044	0.00165385	0.819253	-0.0278937	0.000872748	-0.026408	0.0175443	NA	NA	20	48391841
20:48325776:C:T	cg10277044	0.00165385	0.819253	-0.0278937	0.000872748	-0.026408	0.0175443	NA	NA	20	48391841
20:48331442:G:C	cg10277044	0.00165385	0.819253	-0.0278937	0.000872748	-0.026408	0.0175443	NA	NA	20	48391841
20:48333351:G:A	cg10277044	0.00165385	0.819253	-0.0278937	0.000872748	-0.026408	0.0175443	NA	NA	20	48391841
8:146013038:A:C	cg04590344	-0.00152571	0.644472	-0.0118811	0.00057817	-0.0114059	0.0175418	NA	NA	8	146027637	ZNF517
8:146013210:A:G	cg04590344	-0.00152571	0.644472	-0.0118811	0.00057817	-0.0114059	0.0175418	NA	NA	8	146027637	ZNF517
8:146017032:C:T	cg04590344	-0.00152571	0.644472	-0.0118811	0.00057817	-0.0114059	0.0175418	NA	NA	8	146027637	ZNF517
8:146019613:G:C	cg04590344	-0.00152571	0.644472	-0.0118811	0.00057817	-0.0114059	0.0175418	NA	NA	8	146027637	ZNF517
11:2797642:C:T	cg02781708	3.20047e-05	0.995365	0.019712	0.000284853	0.0182533	0.0174976	NA	NA	11	1848691
6:31323468:G:T	cg23533285	-0.00504769	0.336709	-0.0311605	5.33844e-05	-0.02102	0.0174928	0.831272	7.96819e-05	6	31322348	HLA-B
11:122154576:C:T	cg05694292	-0.0016134	0.511826	-0.0101666	0.000896114	-0.00925555	0.017455	NA	NA	11	122563400	UBASH3B
2:47674284:T:G	cg15946524	0.0077194	0.171317	0.0275934	0.000630841	0.0227281	0.0174458	1.12612	0.0371058	2	47714346
2:47686686:A:G	cg15946524	0.0077194	0.171317	0.0275934	0.000630841	0.0227281	0.0174458	1.1335	0.0288774	2	47714346
22:51016098:A:G	cg15095344	0.0029516	0.478591	0.016997	0.000210027	0.0145394	0.0174034	NA	NA	22	51019923	CHKB-CPT1B;CHKB
17:30017764:C:T	cg13045500	-0.00949302	0.419348	-0.0452751	0.000698124	-0.0415226	0.0173076	NA	NA	17	30455761
3:41839219:A:G	cg04831656	0.00497456	0.366241	0.0242725	0.000243235	0.0197506	0.0171865	NA	NA	3	42054195
3:41841270:A:G	cg04831656	0.00497456	0.366241	0.0242725	0.000243235	0.0197506	0.0171865	NA	NA	3	42054195
3:41842129:C:T	cg04831656	0.00497456	0.366241	0.0242725	0.000243235	0.0197506	0.0171865	NA	NA	3	42054195
3:41842415:A:G	cg04831656	0.00497456	0.366241	0.0242725	0.000243235	0.0197506	0.0171865	NA	NA	3	42054195
6:31140220:T:C	cg17096289	-0.00623078	0.604142	-0.0542942	0.000208681	-0.0438528	0.01718	0.901141	0.0270817	6	31238788	HLA-C
21:43776682:G:T	cg22485558	-0.00143532	0.64498	0.0146036	0.000906294	0.0128444	0.0171719	NA	NA	21	42797918	MX1;MX1;MX1
15:81261949:G:A	cg14374463	-0.00238524	0.55962	-0.0190334	0.00020348	-0.0150841	0.0171624	NA	NA	15	81590933	IL16;IL16;IL16
15:81263140:T:C	cg14374463	-0.00238524	0.55962	-0.0190334	0.00020348	-0.0150841	0.0171624	NA	NA	15	81590933	IL16;IL16;IL16
15:81263436:G:C	cg14374463	-0.00238524	0.55962	-0.0190334	0.00020348	-0.0150841	0.0171624	NA	NA	15	81590933	IL16;IL16;IL16
15:81263637:C:T	cg14374463	-0.00238524	0.55962	-0.0190334	0.00020348	-0.0150841	0.0171624	NA	NA	15	81590933	IL16;IL16;IL16
6:31510924:A:G	cg01517384	0.00240091	0.770399	0.0378212	0.000651842	0.0319896	0.0171494	NA	NA	6	31323856	HLA-B
3:121843127:T:G	cg01721555	-0.00273481	0.144533	-0.0104217	0.000867845	-0.00826908	0.0171315	NA	NA	3	122401300	PARP14
15:81249076:T:C	cg14374463	-0.00238524	0.55962	-0.0193119	0.000167098	-0.015098	0.0171132	NA	NA	15	81590933	IL16;IL16;IL16
15:81254628:A:C	cg14374463	-0.00238524	0.55962	-0.0193119	0.000167098	-0.015098	0.0171132	NA	NA	15	81590933	IL16;IL16;IL16
6:31841641:G:A	cg01517384	0.00750404	0.333282	0.0337162	0.000455248	0.0287743	0.0171028	0.863731	3.44961e-05	6	31323856	HLA-B
1:159044651:G:A	cg21855257	-0.0130978	0.0554655	-0.0392051	2.26763e-06	-0.0253252	0.0170989	NA	NA	1	158983569	IFI16;IFI16
6:31349844:A:G	cg23533285	-0.00605447	0.386311	-0.0394324	0.000856759	-0.0309834	0.0170982	NA	NA	6	31322348	HLA-B
8:146000095:A:G	cg04590344	-0.00165974	0.612368	-0.0118811	0.00057817	-0.0114144	0.0170872	NA	NA	8	146027637	ZNF517
8:146000129:G:A	cg04590344	-0.00165974	0.612368	-0.0118811	0.00057817	-0.0114144	0.0170872	NA	NA	8	146027637	ZNF517
8:146000276:G:T	cg04590344	-0.00165974	0.612368	-0.0118811	0.00057817	-0.0114144	0.0170872	NA	NA	8	146027637	ZNF517
8:146000421:G:A	cg04590344	-0.00165974	0.612368	-0.0118811	0.00057817	-0.0114144	0.0170872	NA	NA	8	146027637	ZNF517
8:146001565:C:T	cg04590344	-0.00165974	0.612368	-0.0118811	0.00057817	-0.0114144	0.0170872	NA	NA	8	146027637	ZNF517
8:146003567:A:G	cg04590344	-0.00165974	0.612368	-0.0118811	0.00057817	-0.0114144	0.0170872	NA	NA	8	146027637	ZNF517
11:114865686:C:T	cg02042026	0.00278729	0.52271	0.0182073	0.000747556	0.0161393	0.017078	NA	NA	11	113936782	ZBTB16;ZBTB16
1:226533942:C:T	cg18385689	-0.00461886	0.343219	-0.0234094	0.00038127	-0.0190727	0.0170757	NA	NA	1	226136936
1:226534663:C:G	cg18385689	-0.00461886	0.343219	-0.0234094	0.00038127	-0.0190727	0.0170757	NA	NA	1	226136936
1:226534670:C:T	cg18385689	-0.00461886	0.343219	-0.0234094	0.00038127	-0.0190727	0.0170757	NA	NA	1	226136936
15:26049778:C:T	cg24705841	0.00343854	0.597894	0.030172	0.000515532	0.0253085	0.017075	1.16296	0.00060804	15	26095257	MIR4715;ATP10A
2:47708338:G:A	cg15946524	0.00823504	0.139933	0.0283764	0.000423648	0.0226618	0.0170661	1.13802	0.0239543	2	47714346
2:47709704:T:C	cg15946524	0.00823504	0.139933	0.0283764	0.000423648	0.0226618	0.0170661	1.13842	0.0228103	2	47714346
6:30408787:C:T	cg27486585	-0.00393499	0.287543	-0.0185037	0.000355075	-0.0149482	0.017055	1.11434	0.00225377	6	30459595	HLA-E
8:145972950:C:T	cg04590344	-0.00173705	0.597023	-0.0119199	0.000580722	-0.0114552	0.0170358	NA	NA	8	146027637	ZNF517
8:145982179:G:T	cg04590344	-0.00173705	0.597023	-0.0119199	0.000580722	-0.0114552	0.0170358	NA	NA	8	146027637	ZNF517
15:81259226:C:A	cg14374463	-0.00232025	0.569706	-0.0193119	0.000167098	-0.0151078	0.0170357	NA	NA	15	81590933	IL16;IL16;IL16
15:81259833:C:T	cg14374463	-0.00232025	0.569706	-0.0193119	0.000167098	-0.0151078	0.0170357	NA	NA	15	81590933	IL16;IL16;IL16
15:81262001:C:G	cg14374463	-0.00232025	0.569706	-0.0193119	0.000167098	-0.0151078	0.0170357	NA	NA	15	81590933	IL16;IL16;IL16
15:81264624:T:C	cg14374463	-0.00232025	0.569706	-0.0193119	0.000167098	-0.0151078	0.0170357	NA	NA	15	81590933	IL16;IL16;IL16
15:81265953:A:G	cg14374463	-0.00232025	0.569706	-0.0193119	0.000167098	-0.0151078	0.0170357	NA	NA	15	81590933	IL16;IL16;IL16
15:81266406:C:T	cg14374463	-0.00232025	0.569706	-0.0193119	0.000167098	-0.0151078	0.0170357	NA	NA	15	81590933	IL16;IL16;IL16
15:81267430:A:T	cg14374463	-0.00232025	0.569706	-0.0193119	0.000167098	-0.0151078	0.0170357	NA	NA	15	81590933	IL16;IL16;IL16
15:81268715:A:G	cg14374463	-0.00232025	0.569706	-0.0193119	0.000167098	-0.0151078	0.0170357	NA	NA	15	81590933	IL16;IL16;IL16
6:31325990:C:A	cg23533285	-0.00504769	0.336709	-0.0313631	5.33903e-05	-0.0211364	0.0170001	0.833028	9.78955e-05	6	31322348	HLA-B
6:31326024:T:G	cg23533285	-0.00504769	0.336709	-0.0313631	5.33903e-05	-0.0211364	0.0170001	0.834219	0.000110671	6	31322348	HLA-B
6:31327624:G:A	cg23533285	-0.00504769	0.336709	-0.0313631	5.33903e-05	-0.0211364	0.0170001	0.835704	0.000131066	6	31322348	HLA-B
22:50060185:G:A	cg02247863	-0.00225691	0.539031	0.0189672	0.00025107	-0.0148399	0.0169633	NA	NA	22	50983415
12:121633437:A:G	cg10969412	-3.23095e-05	0.995115	-0.022611	0.000572234	-0.0198574	0.0169402	NA	NA	12	121411269	C12orf27
3:4031296:C:T	cg23032421	-0.000377494	0.945348	-0.0215401	0.000726166	-0.0201516	0.0169216	NA	NA	3	3152038	IL5RA;IL5RA;IL5RA;IL5RA;IL5RA;IL5RA;IL5RA;IL5RA;IL5RA;IL5RA;IL5RA;IL5RA
6:31323468:G:T	cg17096289	-0.00693994	0.59466	-0.0642809	3.2442e-05	-0.0463683	0.0168581	0.831272	7.96819e-05	6	31238788	HLA-C
11:721877:G:C	cg11694510	-0.00552707	0.423944	-0.0323098	0.00036892	-0.0273336	0.0168266	NA	NA	11	313354	IFITM1
22:50019813:C:T	cg02247863	-0.000868273	0.814116	-0.0178691	0.000844235	-0.0152184	0.0168069	NA	NA	22	50983415
7:130576263:G:A	cg10346606	-0.00285785	0.367347	-0.0164747	0.000233603	-0.0132025	0.0167835	NA	NA	7	130024389	CPA1;CPA1
8:143845449:T:C	cg17052170	0.00352367	0.636106	0.0377231	0.000566838	0.0309601	0.016778	NA	NA	8	144099482	LY6E;LY6E;LOC100133669
18:61382297:A:G	cg27580567	0.00346483	0.447354	0.0215093	0.000112807	0.0167957	0.0167497	NA	NA	18	61108394
6:30796106:A:C	cg17608381	0.0150185	0.252516	0.0843903	0.000342162	0.0604645	0.0167393	NA	NA	6	29911550	HLA-A
6:30796738:T:C	cg17608381	0.0150185	0.252516	0.0843903	0.000342162	0.0604645	0.0167393	NA	NA	6	29911550	HLA-A
8:146001782:T:C	cg04590344	-0.00167505	0.60835	-0.0118811	0.00057817	-0.0114357	0.0166774	NA	NA	8	146027637	ZNF517
18:48780405:G:A	cg27511678	-0.00177675	0.76233	-0.0266834	8.31967e-05	-0.0220013	0.0166731	NA	NA	18	48721148	MEX3C
18:48783990:G:A	cg27511678	-0.00177675	0.76233	-0.0266834	8.31967e-05	-0.0220013	0.0166731	NA	NA	18	48721148	MEX3C
6:31318553:T:C	cg00340855	0.00495734	0.308911	0.030177	0.000334548	0.0221499	0.0166168	NA	NA	6	30458586	HLA-E
2:47654333:A:G	cg15946524	0.00823504	0.139933	0.0283362	0.000388448	0.0226424	0.0166136	1.13846	0.0228602	2	47714346
2:47655899:A:G	cg15946524	0.00823504	0.139933	0.0283362	0.000388448	0.0226424	0.0166136	1.1393	0.0222746	2	47714346
2:47655923:A:G	cg15946524	0.00823504	0.139933	0.0283362	0.000388448	0.0226424	0.0166136	1.1406	0.0210443	2	47714346
2:47698702:A:G	cg15946524	0.00823504	0.139933	0.0283362	0.000388448	0.0226424	0.0166136	1.1319	0.029518	2	47714346
6:30762701:G:T	cg11946459	-0.0199399	0.228283	-0.0857497	0.000160805	-0.0656428	0.016589	NA	NA	6	29911558	HLA-A
11:5113205:A:G	cg17223615	1.46421e-06	0.999849	-0.0265287	0.000876389	-0.0258241	0.0165706	NA	NA	11	4414201	TRIM21
11:5116955:T:G	cg17223615	1.46421e-06	0.999849	-0.0265287	0.000876389	-0.0258241	0.0165706	NA	NA	11	4414201	TRIM21
15:45952533:A:G	cg05475649	0.00870342	0.269898	0.0677021	0.000266058	0.0499626	0.0165528	NA	NA	15	45007015	B2M
12:3890095:G:C	cg14943355	-0.0175304	0.134576	-0.0847759	0.000452711	-0.0652664	0.0165455	NA	NA	12	3980704	PARP11;PARP11;PARP11;PARP11
6:32383208:G:T	cg12094903	-0.0101629	0.104102	-0.0283452	2.23215e-05	-0.0215965	0.016504	1.42742	7.95403e-16	6	32808689	PSMB8;PSMB8
6:32383223:T:C	cg12094903	-0.0101629	0.104102	-0.0283452	2.23215e-05	-0.0215965	0.016504	1.42742	7.95403e-16	6	32808689	PSMB8;PSMB8
8:11150213:C:A	cg02724490	-0.00121008	0.682124	0.012012	0.000950348	0.0110796	0.016458	NA	NA	8	10488231	RP1L1
6:29434414:G:A	cg17608381	-0.0265972	0.213759	-0.11366	0.000130585	-0.0860408	0.016431	NA	NA	6	29911550	HLA-A
12:121639599:C:T	cg10969412	7.71149e-05	0.988261	-0.022611	0.000572234	-0.0198933	0.0164188	NA	NA	12	121411269	C12orf27
12:121639915:G:A	cg10969412	7.71149e-05	0.988261	-0.022611	0.000572234	-0.0198933	0.0164188	NA	NA	12	121411269	C12orf27
12:121641318:C:T	cg10969412	7.71149e-05	0.988261	-0.022611	0.000572234	-0.0198933	0.0164188	NA	NA	12	121411269	C12orf27
12:121646016:G:A	cg10969412	7.71149e-05	0.988261	-0.022611	0.000572234	-0.0198933	0.0164188	NA	NA	12	121411269	C12orf27
18:48781530:A:T	cg27511678	-0.00177675	0.76233	-0.0264431	8.11814e-05	-0.0219307	0.0164052	NA	NA	18	48721148	MEX3C
20:62461572:G:A	cg03227037	-0.00127841	0.766377	0.0179747	0.000843172	0.0160315	0.0162709	NA	NA	20	62212228
2:47763019:T:C	cg15946524	0.0087233	0.129674	0.028465	0.000467842	0.0231764	0.0162002	1.13048	0.0398363	2	47714346
2:47633717:C:T	cg15946524	0.0100162	0.0694561	0.0288259	0.000301683	0.0224937	0.0161871	1.13459	0.0326659	2	47714346
4:88951390:G:A	cg11029522	-0.00119008	0.802721	-0.0265094	0.000843298	-0.0215441	0.0161797	NA	NA	4	89377508	HERC5
4:88954407:C:T	cg11029522	-0.00119008	0.802721	-0.0265094	0.000843298	-0.0215441	0.0161797	NA	NA	4	89377508	HERC5
8:11167700:G:A	cg02724490	-0.000732345	0.802566	0.0124581	0.000550224	0.0110149	0.016178	NA	NA	8	10488231	RP1L1
4:88833389:G:A	cg24922246	-6.85794e-05	0.977004	-0.00834054	0.000866253	-0.00834801	0.0161245	NA	NA	4	89379038	HERC5
6:30405956:A:G	cg11946459	0.0256042	0.111562	0.0889421	0.000181519	0.0665416	0.0161026	NA	NA	6	29911558	HLA-A
14:45209396:G:A	cg02112168	0.00171752	0.682071	0.0175849	0.000737386	0.0157993	0.0160978	NA	NA	14	45579561	PRPF39;SNORD127
14:45211315:A:G	cg02112168	0.00171752	0.682071	0.0175849	0.000737386	0.0157993	0.0160978	NA	NA	14	45579561	PRPF39;SNORD127
18:48780028:G:T	cg27511678	-0.00193228	0.740509	-0.0264431	8.11814e-05	-0.0219149	0.0160816	NA	NA	18	48721148	MEX3C
13:43536338:T:A	cg03763873	-0.000768569	0.876828	0.0135431	0.000249147	0.0150499	0.0160694	NA	NA	13	43565901	EPSTI1;EPSTI1
7:5836173:C:G	cg03310874	0.00592873	0.475865	0.0344714	0.00066845	0.0308153	0.0160421	NA	NA	7	4850260	RADIL
6:31278415:T:C	cg00340855	0.00620584	0.242624	0.0328736	0.00016714	0.023616	0.0160319	NA	NA	6	30458586	HLA-E
1:160545160:G:C	cg02938032	0.00252806	0.565175	0.0210502	0.000659667	0.0175535	0.0159941	NA	NA	1	160267426	COPA;COPA
1:160549723:C:T	cg02938032	0.00252806	0.565175	0.0210502	0.000659667	0.0175535	0.0159941	NA	NA	1	160267426	COPA;COPA
1:160551013:A:G	cg02938032	0.00252806	0.565175	0.0210502	0.000659667	0.0175535	0.0159941	NA	NA	1	160267426	COPA;COPA
1:160551490:C:T	cg02938032	0.00252806	0.565175	0.0210502	0.000659667	0.0175535	0.0159941	NA	NA	1	160267426	COPA;COPA
1:160551592:G:A	cg02938032	0.00252806	0.565175	0.0210502	0.000659667	0.0175535	0.0159941	NA	NA	1	160267426	COPA;COPA
1:160552355:C:T	cg02938032	0.00252806	0.565175	0.0210502	0.000659667	0.0175535	0.0159941	NA	NA	1	160267426	COPA;COPA
6:30390199:A:T	cg27486585	-0.00273568	0.464875	-0.0177025	0.00054722	-0.0150983	0.0159462	1.1169	0.00175409	6	30459595	HLA-E
6:30396681:G:T	cg27486585	-0.00273568	0.464875	-0.0177025	0.00054722	-0.0150983	0.0159462	1.11727	0.00170558	6	30459595	HLA-E
6:30398107:C:T	cg27486585	-0.00273568	0.464875	-0.0177025	0.00054722	-0.0150983	0.0159462	1.1185	0.00152862	6	30459595	HLA-E
6:30399223:G:C	cg27486585	-0.00273568	0.464875	-0.0177025	0.00054722	-0.0150983	0.0159462	1.1185	0.00152862	6	30459595	HLA-E
6:30399562:G:A	cg27486585	-0.00273568	0.464875	-0.0177025	0.00054722	-0.0150983	0.0159462	1.1185	0.00152862	6	30459595	HLA-E
6:30404786:A:C	cg27486585	-0.00273568	0.464875	-0.0177025	0.00054722	-0.0150983	0.0159462	1.11875	0.00149323	6	30459595	HLA-E
6:167548547:A:G	cg23216724	0.00503291	0.757581	0.0576775	0.000252253	0.0560905	0.0159401	NA	NA	6	167571584	GPR31
1:160570927:T:C	cg02938032	0.00201698	0.64538	0.0210543	0.000697431	0.0175338	0.0159238	NA	NA	1	160267426	COPA;COPA
1:160571958:T:C	cg02938032	0.00201698	0.64538	0.0210543	0.000697431	0.0175338	0.0159238	NA	NA	1	160267426	COPA;COPA
1:160573969:A:C	cg02938032	0.00201698	0.64538	0.0210543	0.000697431	0.0175338	0.0159238	NA	NA	1	160267426	COPA;COPA
1:160574811:T:C	cg02938032	0.00201698	0.64538	0.0210543	0.000697431	0.0175338	0.0159238	NA	NA	1	160267426	COPA;COPA
1:160575373:G:A	cg02938032	0.00201698	0.64538	0.0210543	0.000697431	0.0175338	0.0159238	NA	NA	1	160267426	COPA;COPA
1:160580015:A:G	cg02938032	0.00201698	0.64538	0.0210543	0.000697431	0.0175338	0.0159238	NA	NA	1	160267426	COPA;COPA
14:104095320:G:A	cg12798040	0.00903953	0.111121	0.0332806	8.86172e-05	0.0237689	0.0159221	NA	NA	14	104171840	XRCC3;XRCC3;XRCC3
4:169345005:T:C	cg25884651	0.00483511	0.200849	0.0261683	0.000941761	0.0199133	0.0159179	NA	NA	4	169396337	DDX60L;DDX60L
4:169345388:T:C	cg25884651	0.00483511	0.200849	0.0261683	0.000941761	0.0199133	0.0159179	NA	NA	4	169396337	DDX60L;DDX60L
4:169347649:C:G	cg25884651	0.00483511	0.200849	0.0261683	0.000941761	0.0199133	0.0159179	NA	NA	4	169396337	DDX60L;DDX60L
4:169348039:C:T	cg25884651	0.00483511	0.200849	0.0261683	0.000941761	0.0199133	0.0159179	NA	NA	4	169396337	DDX60L;DDX60L
4:169348476:G:A	cg25884651	0.00483511	0.200849	0.0261683	0.000941761	0.0199133	0.0159179	NA	NA	4	169396337	DDX60L;DDX60L
12:114005404:G:T	cg04708790	-2.84802e-05	0.990685	0.00907236	0.000870882	0.00875509	0.0158973	NA	NA	12	113355675	OAS1;OAS1;OAS1
12:114005405:A:T	cg04708790	-2.84802e-05	0.990685	0.00907236	0.000870882	0.00875509	0.0158973	NA	NA	12	113355675	OAS1;OAS1;OAS1
6:30796106:A:C	cg25637655	0.00235554	0.873427	0.0668777	0.000742667	0.0582702	0.0158872	NA	NA	6	29911542	HLA-A
6:30796738:T:C	cg25637655	0.00235554	0.873427	0.0668777	0.000742667	0.0582702	0.0158872	NA	NA	6	29911542	HLA-A
6:30190040:C:T	cg27486585	-0.00329263	0.414896	-0.0206559	0.000483907	-0.0169129	0.0158833	1.11905	0.00328055	6	30459595	HLA-E
11:122152229:G:A	cg05694292	-0.00133446	0.587887	-0.0101666	0.000896114	-0.00940441	0.0158696	NA	NA	11	122563400	UBASH3B
2:47701708:G:A	cg15946524	0.0078124	0.174154	0.0283764	0.000423648	0.023262	0.0158146	1.12506	0.0393994	2	47714346
2:47703500:T:C	cg15946524	0.0078124	0.174154	0.0283764	0.000423648	0.023262	0.0158146	1.12124	0.0453514	2	47714346
6:29878190:T:C	cg23892836	-0.00983802	0.0692895	-0.0314611	9.33857e-05	-0.0227607	0.0157632	1.24236	3.4835e-06	6	29692085	HLA-F;HLA-F;HLA-F
17:34910357:C:T	cg07660627	0.00250337	0.661025	0.0259737	0.000764185	0.0223702	0.0157538	NA	NA	17	35481970	ACACA;ACACA;ACACA;ACACA;ACACA
17:34913982:G:A	cg07660627	0.00250337	0.661025	0.0259737	0.000764185	0.0223702	0.0157538	NA	NA	17	35481970	ACACA;ACACA;ACACA;ACACA;ACACA
17:34914787:T:C	cg07660627	0.00250337	0.661025	0.0259737	0.000764185	0.0223702	0.0157538	NA	NA	17	35481970	ACACA;ACACA;ACACA;ACACA;ACACA
17:34916879:T:C	cg07660627	0.00250337	0.661025	0.0259737	0.000764185	0.0223702	0.0157538	NA	NA	17	35481970	ACACA;ACACA;ACACA;ACACA;ACACA
17:34919623:C:T	cg07660627	0.00250337	0.661025	0.0259737	0.000764185	0.0223702	0.0157538	NA	NA	17	35481970	ACACA;ACACA;ACACA;ACACA;ACACA
17:34919643:C:G	cg07660627	0.00250337	0.661025	0.0259737	0.000764185	0.0223702	0.0157538	NA	NA	17	35481970	ACACA;ACACA;ACACA;ACACA;ACACA
6:7278787:C:T	cg00432233	-0.00604228	0.140812	-0.0270999	0.000723577	-0.0208705	0.015748	NA	NA	6	6292977	F13A1
6:7279505:G:T	cg00432233	-0.00604228	0.140812	-0.0270999	0.000723577	-0.0208705	0.015748	NA	NA	6	6292977	F13A1
6:7282374:A:G	cg00432233	-0.00604228	0.140812	-0.0270999	0.000723577	-0.0208705	0.015748	NA	NA	6	6292977	F13A1
6:7283735:C:T	cg00432233	-0.00604228	0.140812	-0.0270999	0.000723577	-0.0208705	0.015748	NA	NA	6	6292977	F13A1
6:7285545:C:G	cg00432233	-0.00604228	0.140812	-0.0270999	0.000723577	-0.0208705	0.015748	NA	NA	6	6292977	F13A1
6:7289782:A:T	cg00432233	-0.00604228	0.140812	-0.0270999	0.000723577	-0.0208705	0.015748	NA	NA	6	6292977	F13A1
6:7291433:C:A	cg00432233	-0.00604228	0.140812	-0.0270999	0.000723577	-0.0208705	0.015748	NA	NA	6	6292977	F13A1
6:31237087:C:A	cg01517384	0.00540874	0.576767	0.0418861	0.000750751	0.0372268	0.0156074	NA	NA	6	31323856	HLA-B
6:31240771:T:C	cg01517384	0.00540874	0.576767	0.0418861	0.000750751	0.0372268	0.0156074	NA	NA	6	31323856	HLA-B
6:31240932:C:A	cg01517384	0.00540874	0.576767	0.0418861	0.000750751	0.0372268	0.0156074	NA	NA	6	31323856	HLA-B
6:31242845:C:T	cg01517384	0.00540874	0.576767	0.0418861	0.000750751	0.0372268	0.0156074	NA	NA	6	31323856	HLA-B
6:31329135:C:A	cg26392102	0.00612431	0.151521	0.0219945	7.10991e-06	0.0153538	0.0155917	0.91432	0.0112924	6	31238751	HLA-C
11:19838292:T:C	cg03026982	-0.00413641	0.454694	-0.0324636	0.000475864	-0.0249801	0.0155818	NA	NA	11	19953699	NAV2;NAV2;NAV2;NAV2
18:76341418:G:T	cg09304470	0.00343247	0.557231	0.0266168	0.000693315	0.0232264	0.0155566	NA	NA	18	76916901	ATP9B;ATP9B
2:234075417:A:G	cg01218053	0.000146328	0.922827	0.00549489	0.000504037	0.00523209	0.0155399	NA	NA	2	233940417	INPP5D;INPP5D
2:234076434:A:G	cg01218053	0.000146328	0.922827	0.00549489	0.000504037	0.00523209	0.0155399	NA	NA	2	233940417	INPP5D;INPP5D
13:100065914:T:G	cg05257202	0.00839495	0.0942695	0.030507	5.71644e-05	0.0211869	0.0155249	NA	NA	13	99934873	UBAC2;UBAC2;UBAC2
13:100067092:G:C	cg05257202	0.00839495	0.0942695	0.030507	5.71644e-05	0.0211869	0.0155249	NA	NA	13	99934873	UBAC2;UBAC2;UBAC2
13:100067446:T:G	cg05257202	0.00839495	0.0942695	0.030507	5.71644e-05	0.0211869	0.0155249	NA	NA	13	99934873	UBAC2;UBAC2;UBAC2
3:39330477:T:G	cg23560569	0.00879014	0.150785	0.0357584	2.06793e-05	0.0243349	0.0155148	NA	NA	3	39254991
6:31300198:C:T	cg26392102	0.00302596	0.492528	0.0190345	0.000309262	0.0164098	0.0155041	NA	NA	6	31238751	HLA-C
6:31300272:G:T	cg26392102	0.00302596	0.492528	0.0190345	0.000309262	0.0164098	0.0155041	NA	NA	6	31238751	HLA-C
6:31300384:A:T	cg26392102	0.00302596	0.492528	0.0190345	0.000309262	0.0164098	0.0155041	NA	NA	6	31238751	HLA-C
6:31301095:G:C	cg26392102	0.00302596	0.492528	0.0190345	0.000309262	0.0164098	0.0155041	NA	NA	6	31238751	HLA-C
6:31301572:T:C	cg26392102	0.00302596	0.492528	0.0190345	0.000309262	0.0164098	0.0155041	NA	NA	6	31238751	HLA-C
6:31302025:T:C	cg26392102	0.00302596	0.492528	0.0190345	0.000309262	0.0164098	0.0155041	NA	NA	6	31238751	HLA-C
13:43478493:C:A	cg26422453	0.00348671	0.256731	0.0197574	7.68051e-05	0.0135762	0.015473	NA	NA	13	43546394	EPSTI1;EPSTI1
17:66788550:G:A	cg03434660	-0.00163554	0.374322	-0.00830919	8.71547e-05	-0.00674379	0.0154567	NA	NA	17	66082213
12:3890903:A:C	cg14943355	-0.0166034	0.160475	-0.0847759	0.000452711	-0.0664193	0.0153918	NA	NA	12	3980704	PARP11;PARP11;PARP11;PARP11
6:31300938:G:A	cg26392102	0.00240031	0.589396	0.0185119	0.000451422	0.0164976	0.0153658	NA	NA	6	31238751	HLA-C
6:31313714:G:A	cg23232773	0.00538223	0.219425	0.0335336	0.000851275	0.0243113	0.0153031	NA	NA	6	31431902	HCP5
1:160475375:T:C	cg02938032	0.00283839	0.506651	0.0220983	0.000292331	0.0174412	0.0151728	NA	NA	1	160267426	COPA;COPA
3:41810364:C:T	cg04831656	0.00460868	0.396599	0.0242725	0.000243235	0.0199696	0.0151589	NA	NA	3	42054195
3:41810539:G:A	cg04831656	0.00460868	0.396599	0.0242725	0.000243235	0.0199696	0.0151589	NA	NA	3	42054195
3:41815202:G:T	cg04831656	0.00460868	0.396599	0.0242725	0.000243235	0.0199696	0.0151589	NA	NA	3	42054195
3:41822313:A:T	cg04831656	0.00460868	0.396599	0.0242725	0.000243235	0.0199696	0.0151589	NA	NA	3	42054195
3:41827026:A:G	cg04831656	0.00460868	0.396599	0.0242725	0.000243235	0.0199696	0.0151589	NA	NA	3	42054195
3:41827522:C:T	cg04831656	0.00460868	0.396599	0.0242725	0.000243235	0.0199696	0.0151589	NA	NA	3	42054195
17:35492487:A:G	cg07660627	-0.00257395	0.748515	-0.0322581	0.000656099	-0.0295772	0.0151554	NA	NA	17	35481970	ACACA;ACACA;ACACA;ACACA;ACACA
1:160388370:T:C	cg22269164	0.00296667	0.496826	0.0202182	0.000132455	0.0169169	0.0151518	NA	NA	1	160230671	DCAF8;DCAF8;DCAF8;DCAF8;DCAF8
6:31360702:G:A	cg17096289	-0.0173112	0.225152	-0.0739321	4.53848e-05	-0.0547872	0.015139	0.89859	0.0372021	6	31238788	HLA-C
6:31361083:C:A	cg17096289	-0.0173112	0.225152	-0.0739321	4.53848e-05	-0.0547872	0.015139	0.89859	0.0372021	6	31238788	HLA-C
11:2795795:T:C	cg02781708	-0.000119652	0.982205	0.019712	0.000284853	0.0184436	0.0150977	NA	NA	11	1848691
20:62449320:C:T	cg03227037	-0.00127841	0.766377	0.0183153	0.000790409	0.0163338	0.0150806	NA	NA	20	62212228
20:62451079:T:C	cg03227037	-0.00127841	0.766377	0.0183153	0.000790409	0.0163338	0.0150806	NA	NA	20	62212228
12:57519432:G:A	cg16896579	-0.00176793	0.731802	-0.0216277	0.000520531	-0.0192499	0.0150518	NA	NA	12	57496251	STAT6;STAT6;STAT6;STAT6;STAT6;STAT6
8:145981347:G:C	cg04590344	-0.00173705	0.597023	-0.0119985	0.000490961	-0.0116273	0.0150363	NA	NA	8	146027637	ZNF517
8:145984527:T:C	cg04590344	-0.00173705	0.597023	-0.0119985	0.000490961	-0.0116273	0.0150363	NA	NA	8	146027637	ZNF517
8:145984615:G:A	cg04590344	-0.00173705	0.597023	-0.0119985	0.000490961	-0.0116273	0.0150363	NA	NA	8	146027637	ZNF517
8:145986094:T:C	cg04590344	-0.00173705	0.597023	-0.0119985	0.000490961	-0.0116273	0.0150363	NA	NA	8	146027637	ZNF517
8:145989122:G:A	cg04590344	-0.00173705	0.597023	-0.0119985	0.000490961	-0.0116273	0.0150363	NA	NA	8	146027637	ZNF517
8:145989307:T:C	cg04590344	-0.00173705	0.597023	-0.0119985	0.000490961	-0.0116273	0.0150363	NA	NA	8	146027637	ZNF517
8:145989381:G:A	cg04590344	-0.00173705	0.597023	-0.0119985	0.000490961	-0.0116273	0.0150363	NA	NA	8	146027637	ZNF517
8:145991383:G:C	cg04590344	-0.00173705	0.597023	-0.0119985	0.000490961	-0.0116273	0.0150363	NA	NA	8	146027637	ZNF517
8:145994000:T:C	cg04590344	-0.00173705	0.597023	-0.0119985	0.000490961	-0.0116273	0.0150363	NA	NA	8	146027637	ZNF517
3:53252851:C:T	cg24628310	0.00108208	0.736255	0.0123708	0.000853773	0.0118534	0.0150301	1.07275	0.0395812	3	52813873	ITIH1;ITIH1;ITIH1;ITIH1
18:76340354:T:C	cg09304470	0.0038626	0.555286	0.030853	0.000250933	0.0254838	0.0150226	NA	NA	18	76916901	ATP9B;ATP9B
6:7236663:C:T	cg00432233	-0.00755108	0.0943696	-0.0288747	0.000517076	-0.0224343	0.0150148	NA	NA	6	6292977	F13A1
6:7239405:A:G	cg00432233	-0.00755108	0.0943696	-0.0288747	0.000517076	-0.0224343	0.0150148	NA	NA	6	6292977	F13A1
6:7240053:A:T	cg00432233	-0.00755108	0.0943696	-0.0288747	0.000517076	-0.0224343	0.0150148	NA	NA	6	6292977	F13A1
8:11163586:G:C	cg02724490	-0.000918466	0.754525	0.0124952	0.000586359	0.0112108	0.0150108	NA	NA	8	10488231	RP1L1
8:11165009:C:T	cg02724490	-0.000918466	0.754525	0.0124952	0.000586359	0.0112108	0.0150108	NA	NA	8	10488231	RP1L1
8:146012799:A:G	cg04590344	-0.0012757	0.698913	-0.0118811	0.00057817	-0.0116711	0.0149845	NA	NA	8	146027637	ZNF517
8:146014038:A:G	cg04590344	-0.0012757	0.698913	-0.0118811	0.00057817	-0.0116711	0.0149845	NA	NA	8	146027637	ZNF517
8:146014740:C:T	cg04590344	-0.0012757	0.698913	-0.0118811	0.00057817	-0.0116711	0.0149845	NA	NA	8	146027637	ZNF517
8:146019690:G:A	cg04590344	-0.0012757	0.698913	-0.0118811	0.00057817	-0.0116711	0.0149845	NA	NA	8	146027637	ZNF517
13:43537240:A:G	cg03763873	-0.000935759	0.851031	0.0135431	0.000249147	0.015246	0.0149774	NA	NA	13	43565901	EPSTI1;EPSTI1
13:43537947:A:G	cg03763873	-0.000935759	0.851031	0.0135431	0.000249147	0.015246	0.0149774	NA	NA	13	43565901	EPSTI1;EPSTI1
1:235656632:G:T	cg14423620	0.000572467	0.643023	0.00589421	0.000345064	0.00485285	0.0149583	NA	NA	1	236118257
1:235659478:G:A	cg14423620	0.000572467	0.643023	0.00589421	0.000345064	0.00485285	0.0149583	NA	NA	1	236118257
17:77129820:G:C	cg20359363	-0.00129138	0.710162	-0.0138499	0.000932719	-0.0129772	0.0149163	NA	NA	17	77905866
6:31538497:T:A	cg17096289	0.0117872	0.247373	0.0462429	0.000448844	0.0393026	0.0148617	0.786839	6.21132e-11	6	31238788	HLA-C
12:125067496:A:G	cg25283432	-0.00254284	0.221895	-0.00900835	0.00019254	-0.00767219	0.0148586	NA	NA	12	125282561	SCARB1;SCARB1
12:125067650:G:C	cg25283432	-0.00254284	0.221895	-0.00900835	0.00019254	-0.00767219	0.0148586	NA	NA	12	125282561	SCARB1;SCARB1
12:125068663:A:G	cg25283432	-0.00254284	0.221895	-0.00900835	0.00019254	-0.00767219	0.0148586	NA	NA	12	125282561	SCARB1;SCARB1
6:27222539:A:G	cg08836972	0.00200365	0.863311	0.0475375	0.000170861	0.0409402	0.0148361	NA	NA	6	26532914
6:27225959:C:A	cg08836972	0.00200365	0.863311	0.0475375	0.000170861	0.0409402	0.0148361	NA	NA	6	26532914
6:27228259:G:A	cg08836972	0.00200365	0.863311	0.0475375	0.000170861	0.0409402	0.0148361	NA	NA	6	26532914
20:62418331:C:T	cg03227037	0.00101947	0.803362	0.0194422	0.000377914	0.016025	0.0148226	NA	NA	20	62212228
18:76336288:C:T	cg09304470	0.00689234	0.302611	0.0327228	0.000114896	0.025712	0.0148207	NA	NA	18	76916901	ATP9B;ATP9B
15:101702547:A:T	cg15174565	0.00312046	0.610237	0.027368	0.00013411	0.0230085	0.0148125	NA	NA	15	101728234	CHSY1
6:31314302:T:C	cg26392102	0.00662743	0.104245	0.0228878	8.53278e-06	0.0156952	0.0147453	NA	NA	6	31238751	HLA-C
6:31284344:G:A	cg27529346	0.00906065	0.110574	0.0388188	0.000240764	0.027651	0.0147435	NA	NA	6	31322926	HLA-B
4:88913148:T:C	cg11029522	-0.000714068	0.883001	-0.025984	0.000813814	-0.0217639	0.0147349	NA	NA	4	89377508	HERC5
2:47665619:T:G	cg15946524	0.00980788	0.0644692	0.0294523	0.000207247	0.0223786	0.0147188	1.14874	0.0148999	2	47714346
6:31321623:C:T	cg23533285	-0.0079775	0.130629	-0.0345949	2.422e-05	-0.0222637	0.01471	0.81542	2.19979e-05	6	31322348	HLA-B
6:31385935:C:T	cg27529346	-0.00684006	0.138381	-0.0271014	0.000271894	-0.0204184	0.0146978	NA	NA	6	31322926	HLA-B
12:114004813:C:T	cg04708790	-1.98099e-05	0.993638	0.00929892	0.000592888	0.00889465	0.0146582	NA	NA	12	113355675	OAS1;OAS1;OAS1
6:31321752:T:G	cg23533285	-0.00774216	0.142924	-0.0345949	2.422e-05	-0.0222869	0.0146474	0.826918	8.61376e-05	6	31322348	HLA-B
16:65620264:T:A	cg18265326	-0.0193002	0.0848198	-0.0612999	0.000205388	-0.0461829	0.0146463	NA	NA	16	65635738
1:77783909:T:A	cg02965712	-0.00103362	0.763026	-0.0146814	0.000414776	-0.0127932	0.0146332	NA	NA	1	77746028
1:77785352:G:T	cg02965712	-0.00103362	0.763026	-0.0146814	0.000414776	-0.0127932	0.0146332	NA	NA	1	77746028
1:77787683:A:G	cg02965712	-0.00103362	0.763026	-0.0146814	0.000414776	-0.0127932	0.0146332	NA	NA	1	77746028
6:30766194:G:A	cg11946459	-0.017757	0.392187	-0.0997419	0.000294836	-0.0824918	0.0146172	NA	NA	6	29911558	HLA-A
6:32913246:C:T	cg16853860	-0.0107635	0.457158	-0.0602439	9.09339e-05	-0.0512626	0.0146159	1.30341	9.31623e-07	6	32823116	PSMB9;PSMB9;TAP1
7:6486219:G:C	cg12757378	-0.00215845	0.468896	-0.0150037	0.000457779	-0.0123156	0.0146073	NA	NA	7	6334715
7:6487293:G:C	cg12757378	-0.00215845	0.468896	-0.0150037	0.000457779	-0.0123156	0.0146073	NA	NA	7	6334715
6:29711524:A:G	cg27486585	0.000494449	0.902581	-0.0187369	0.000395537	-0.015934	0.0145933	NA	NA	6	30459595	HLA-E
6:30370588:A:C	cg24351901	0.00644532	0.0891834	0.0223641	9.48931e-05	0.0161271	0.0145452	0.920997	0.0249589	6	29692092	HLA-F;HLA-F;HLA-F
6:30371804:G:C	cg24351901	0.00644532	0.0891834	0.0223641	9.48931e-05	0.0161271	0.0145452	0.921412	0.0257653	6	29692092	HLA-F;HLA-F;HLA-F
6:30372345:C:G	cg24351901	0.00644532	0.0891834	0.0223641	9.48931e-05	0.0161271	0.0145452	0.920919	0.0248589	6	29692092	HLA-F;HLA-F;HLA-F
6:30372570:G:A	cg24351901	0.00644532	0.0891834	0.0223641	9.48931e-05	0.0161271	0.0145452	0.921412	0.0257653	6	29692092	HLA-F;HLA-F;HLA-F
6:30372778:T:C	cg24351901	0.00644532	0.0891834	0.0223641	9.48931e-05	0.0161271	0.0145452	0.921412	0.0257653	6	29692092	HLA-F;HLA-F;HLA-F
6:30373484:G:A	cg24351901	0.00644532	0.0891834	0.0223641	9.48931e-05	0.0161271	0.0145452	0.921412	0.0257653	6	29692092	HLA-F;HLA-F;HLA-F
6:30374161:T:G	cg24351901	0.00644532	0.0891834	0.0223641	9.48931e-05	0.0161271	0.0145452	0.920769	0.0245235	6	29692092	HLA-F;HLA-F;HLA-F
13:43537189:G:A	cg03763873	-0.00102674	0.836587	0.0135431	0.000249147	0.0153045	0.0144822	NA	NA	13	43565901	EPSTI1;EPSTI1
13:43537805:C:T	cg03763873	-0.00102674	0.836587	0.0135431	0.000249147	0.0153045	0.0144822	NA	NA	13	43565901	EPSTI1;EPSTI1
13:43538017:G:A	cg03763873	-0.00102674	0.836587	0.0135431	0.000249147	0.0153045	0.0144822	NA	NA	13	43565901	EPSTI1;EPSTI1
13:43541944:A:C	cg03763873	-0.00102674	0.836587	0.0135431	0.000249147	0.0153045	0.0144822	NA	NA	13	43565901	EPSTI1;EPSTI1
18:76344105:T:C	cg09304470	0.00837264	0.171937	0.0312452	0.000179018	0.0246224	0.0144764	NA	NA	18	76916901	ATP9B;ATP9B
6:31319489:C:T	cg27529346	-0.00711857	0.0980245	-0.0307119	9.11632e-05	-0.0205002	0.014459	0.81373	1.59725e-07	6	31322926	HLA-B
2:64643871:G:T	cg14538312	0.00608155	0.189654	0.0261557	0.00010494	0.019105	0.0144585	NA	NA	2	64103608	UGP2;UGP2
8:144095668:G:A	cg03587597	-0.00216144	0.0503745	-0.00953275	0.000718015	-0.00705693	0.0144556	NA	NA	8	144105055
6:31075622:T:C	cg17096289	-0.0120477	0.2146	0.0454295	0.000190404	-0.0368297	0.0144536	1.16931	6.14171e-06	6	31238788	HLA-C
12:48375965:C:T	cg06195428	0.00111915	0.664547	0.0116722	0.000544824	0.0105096	0.0144514	NA	NA	12	48295148	VDR;VDR;VDR
6:31384792:T:C	cg23923934	-0.0125231	0.0507073	-0.0429329	0.000244259	-0.0309381	0.0144492	NA	NA	6	31322914	HLA-B
6:31384889:C:G	cg23923934	-0.0125231	0.0507073	-0.0429329	0.000244259	-0.0309381	0.0144492	NA	NA	6	31322914	HLA-B
7:35363170:T:C	cg16805291	0.000366201	0.951594	-0.0242732	0.000951725	-0.0228538	0.0144268	NA	NA	7	36022575
3:39321710:C:T	cg23560569	0.0119883	0.0765731	0.0413657	1.39238e-06	0.0258296	0.0144068	NA	NA	3	39254991
20:62421012:G:A	cg03227037	0.00115071	0.773711	0.0195035	0.000329412	0.0159116	0.0143959	NA	NA	20	62212228
20:62422805:C:T	cg03227037	0.00115071	0.773711	0.0195035	0.000329412	0.0159116	0.0143959	NA	NA	20	62212228
20:62424017:C:T	cg03227037	0.00115071	0.773711	0.0195035	0.000329412	0.0159116	0.0143959	NA	NA	20	62212228
20:62424528:G:A	cg03227037	0.00115071	0.773711	0.0195035	0.000329412	0.0159116	0.0143959	NA	NA	20	62212228
6:32900642:C:T	cg06473288	0.000461697	0.916599	0.0182287	0.000356402	0.0161262	0.0143459	0.867424	0.0135651	6	32820102	TAP1
18:76342979:G:A	cg09304470	0.00875965	0.139833	0.0312435	0.00019903	0.0243793	0.0143151	NA	NA	18	76916901	ATP9B;ATP9B
15:26041192:G:A	cg03063413	-0.00792476	0.0997221	-0.0249475	4.57611e-06	-0.0174034	0.0143066	NA	NA	15	25965140	ATP10A
6:31445345:T:C	cg19849557	-0.000552193	0.825543	0.00899376	0.00056851	0.00883172	0.0142867	1.10647	0.00343192	6	30619242	C6orf136;C6orf136;C6orf136
21:42460699:A:C	cg22485558	0.00143626	0.616005	0.0133839	0.00057592	0.0118249	0.0142415	NA	NA	21	42797918	MX1;MX1;MX1
21:42461610:A:G	cg22485558	0.00143626	0.616005	0.0133839	0.00057592	0.0118249	0.0142415	NA	NA	21	42797918	MX1;MX1;MX1
21:42462100:A:G	cg22485558	0.00143626	0.616005	0.0133839	0.00057592	0.0118249	0.0142415	NA	NA	21	42797918	MX1;MX1;MX1
21:42462188:A:G	cg22485558	0.00143626	0.616005	0.0133839	0.00057592	0.0118249	0.0142415	NA	NA	21	42797918	MX1;MX1;MX1
21:42462244:C:T	cg22485558	0.00143626	0.616005	0.0133839	0.00057592	0.0118249	0.0142415	NA	NA	21	42797918	MX1;MX1;MX1
21:42462253:T:C	cg22485558	0.00143626	0.616005	0.0133839	0.00057592	0.0118249	0.0142415	NA	NA	21	42797918	MX1;MX1;MX1
21:42462562:C:T	cg22485558	0.00143626	0.616005	0.0133839	0.00057592	0.0118249	0.0142415	NA	NA	21	42797918	MX1;MX1;MX1
6:30420187:G:T	cg17608381	0.0282578	0.0549009	0.0906958	5.99883e-05	0.0639881	0.0142295	NA	NA	6	29911550	HLA-A
6:31330969:C:A	cg27529346	0.00669451	0.091256	0.0255743	0.000300206	0.0185817	0.0142193	0.929166	0.0467084	6	31322926	HLA-B
6:31331257:G:A	cg27529346	0.00669451	0.091256	0.0255743	0.000300206	0.0185817	0.0142193	0.929166	0.0467084	6	31322926	HLA-B
6:31333499:G:A	cg27529346	0.00669451	0.091256	0.0255743	0.000300206	0.0185817	0.0142193	0.929186	0.046901	6	31322926	HLA-B
6:32024832:T:C	cg01517384	-0.013204	0.0931838	-0.0423569	1.8336e-05	-0.0302939	0.014132	1.34692	7.46385e-18	6	31323856	HLA-B
6:32029415:T:C	cg01517384	-0.013204	0.0931838	-0.0423569	1.8336e-05	-0.0302939	0.014132	1.3478	6.28267e-18	6	31323856	HLA-B
22:51011376:G:C	cg15095344	0.00254099	0.501383	0.0159804	0.000187404	0.013819	0.0140815	NA	NA	22	51019923	CHKB-CPT1B;CHKB
6:31321479:A:G	cg23533285	-0.00767518	0.154525	-0.0330435	2.85166e-05	-0.0225573	0.0140734	0.802045	1.08992e-05	6	31322348	HLA-B
6:31321501:A:G	cg23533285	-0.00767518	0.154525	-0.0330435	2.85166e-05	-0.0225573	0.0140734	0.80357	1.29939e-05	6	31322348	HLA-B
12:57476459:C:T	cg16896579	-0.00444891	0.287387	-0.0209796	0.00018144	-0.0167055	0.0140147	NA	NA	12	57496251	STAT6;STAT6;STAT6;STAT6;STAT6;STAT6
6:29476508:G:T	cg17608381	-0.0261647	0.212191	-0.11373	8.80011e-05	-0.0864479	0.0139998	NA	NA	6	29911550	HLA-A
3:41777028:T:C	cg04831656	0.00440092	0.415169	0.0240047	0.000323269	0.0202322	0.0139868	NA	NA	3	42054195
3:41787233:G:A	cg04831656	0.00440092	0.415169	0.0240047	0.000323269	0.0202322	0.0139868	NA	NA	3	42054195
3:41787236:A:T	cg04831656	0.00440092	0.415169	0.0240047	0.000323269	0.0202322	0.0139868	NA	NA	3	42054195
3:41792655:T:C	cg04831656	0.00440092	0.415169	0.0240047	0.000323269	0.0202322	0.0139868	NA	NA	3	42054195
3:41794161:T:A	cg04831656	0.00440092	0.415169	0.0240047	0.000323269	0.0202322	0.0139868	NA	NA	3	42054195
3:41794937:T:G	cg04831656	0.00440092	0.415169	0.0240047	0.000323269	0.0202322	0.0139868	NA	NA	3	42054195
6:29294845:G:C	cg11946459	-0.0120457	0.511064	-0.0849798	0.000654151	-0.0736603	0.0139733	0.850715	0.00240743	6	29911558	HLA-A
6:29303200:A:G	cg11946459	-0.0120457	0.511064	-0.0849798	0.000654151	-0.0736603	0.0139733	0.850715	0.00240743	6	29911558	HLA-A
6:29314223:T:C	cg11946459	-0.0120457	0.511064	-0.0849798	0.000654151	-0.0736603	0.0139733	0.854056	0.00305002	6	29911558	HLA-A
8:62631406:G:A	cg09153462	-0.00618821	0.217084	-0.0268879	8.03664e-05	-0.0205989	0.0139728	NA	NA	8	62602643	ASPH;ASPH;ASPH;ASPH;ASPH;ASPH;ASPH;ASPH;ASPH;ASPH;ASPH;ASPH
4:38152500:A:G	cg22987546	-0.000120783	0.982739	0.0224534	0.000942959	0.0208794	0.0139513	NA	NA	4	38080474	TBC1D1;TBC1D1
20:13593110:A:T	cg13693517	-0.00367245	0.360429	-0.0181201	0.000546857	-0.0160573	0.0139387	NA	NA	20	13616618	TASP1
3:138511152:C:A	cg01280180	0.000112744	0.977759	0.0198228	0.000362987	0.0167611	0.0139099	NA	NA	3	138047362	TXNDC6
2:47662973:T:C	cg15946524	0.00949868	0.0811721	0.0294523	0.000207247	0.0228422	0.013909	1.14304	0.0194926	2	47714346
6:31385509:G:A	cg27529346	-0.0067447	0.143839	-0.0271014	0.000271894	-0.0206196	0.0138026	NA	NA	6	31322926	HLA-B
6:31318621:T:A	cg01517384	-0.0119783	0.12873	-0.037199	0.000100186	-0.0293844	0.0137755	1.25567	6.43911e-11	6	31323856	HLA-B
6:31318933:T:G	cg01517384	-0.0119783	0.12873	-0.037199	0.000100186	-0.0293844	0.0137755	1.2571	5.17074e-11	6	31323856	HLA-B
3:41760625:C:T	cg04831656	0.00440092	0.415169	0.0241133	0.000305997	0.0202499	0.013758	NA	NA	3	42054195
2:47619408:G:A	cg15946524	0.00732166	0.187214	0.0280847	0.000260203	0.0227972	0.0136954	NA	NA	2	47714346
16:56686002:G:C	cg27612129	-0.00122631	0.816985	0.0183658	0.000865479	0.0186997	0.013692	NA	NA	16	57017595	CETP
16:56686005:T:A	cg27612129	-0.00122631	0.816985	0.0183658	0.000865479	0.0186997	0.013692	NA	NA	16	57017595	CETP
16:56686030:C:G	cg27612129	-0.00122631	0.816985	0.0183658	0.000865479	0.0186997	0.013692	NA	NA	16	57017595	CETP
20:62416741:C:G	cg03227037	0.000293692	0.944928	0.019169	0.000468833	0.0164897	0.013669	NA	NA	20	62212228
3:41799414:T:C	cg04831656	0.00440092	0.415169	0.0242725	0.000243235	0.0202304	0.0136556	NA	NA	3	42054195
9:139339017:T:C	cg13781414	0.000855074	0.863193	0.0204837	0.000406108	0.0183508	0.013635	NA	NA	9	138951648	NACC2
3:10568205:C:T	cg13933891	-0.00254229	0.565523	-0.0208992	0.000772635	-0.0187135	0.013571	NA	NA	3	10231830	IRAK2
12:3891178:T:C	cg14943355	-0.0179107	0.121425	-0.0847759	0.000452711	-0.0668368	0.0135701	NA	NA	12	3980704	PARP11;PARP11;PARP11;PARP11
6:29825489:T:C	cg23892836	-0.00813526	0.0833115	-0.0279529	4.83311e-05	-0.0201453	0.0135498	NA	NA	6	29692085	HLA-F;HLA-F;HLA-F
4:39804587:A:G	cg14578677	0.00171119	0.590978	0.0169651	0.000186049	0.0136112	0.0134933	NA	NA	4	38859770	TLR6
3:4020090:C:G	cg23032421	0.000397748	0.945017	-0.0221472	0.000539846	-0.0212015	0.0134819	NA	NA	3	3152038	IL5RA;IL5RA;IL5RA;IL5RA;IL5RA;IL5RA;IL5RA;IL5RA;IL5RA;IL5RA;IL5RA;IL5RA
22:42853703:A:G	cg21123446	9.03459e-05	0.979399	0.0125985	0.00090756	0.0130013	0.0134785	NA	NA	22	43356001	PACSIN2;PACSIN2
22:42855277:T:C	cg21123446	9.03459e-05	0.979399	0.0125985	0.00090756	0.0130013	0.0134785	NA	NA	22	43356001	PACSIN2;PACSIN2
22:42855956:G:C	cg21123446	9.03459e-05	0.979399	0.0125985	0.00090756	0.0130013	0.0134785	NA	NA	22	43356001	PACSIN2;PACSIN2
2:47722027:T:C	cg15946524	0.00823504	0.139933	0.0293988	0.000257618	0.0234608	0.0134405	1.13595	0.0255992	2	47714346
21:43289997:C:T	cg12359279	2.79231e-05	0.979048	0.00402802	0.000785307	0.00401006	0.0134361	NA	NA	21	42797953	MX1;MX1
11:2794988:T:C	cg02781708	-0.000119652	0.982205	0.0200367	0.000210975	0.0187128	0.0134308	NA	NA	11	1848691
13:100064970:C:T	cg05257202	0.0078212	0.113333	0.030507	5.71644e-05	0.0214753	0.0134233	NA	NA	13	99934873	UBAC2;UBAC2;UBAC2
8:11144314:T:C	cg02724490	-0.000587035	0.842533	0.0123814	0.000595567	0.0114272	0.0134132	NA	NA	8	10488231	RP1L1
8:11144517:G:A	cg02724490	-0.000587035	0.842533	0.0123814	0.000595567	0.0114272	0.0134132	NA	NA	8	10488231	RP1L1
6:31237703:G:A	cg13007871	4.17952e-06	0.999162	-0.0170233	0.000804456	-0.0156574	0.0134126	0.823917	7.00497e-07	6	30458519	HLA-E
4:38154531:T:C	cg22987546	-0.000302001	0.957141	0.0224534	0.000942959	0.0210594	0.0134061	NA	NA	4	38080474	TBC1D1;TBC1D1
18:3354648:G:A	cg06070496	-0.00236949	0.485655	-0.0147812	0.00079858	-0.0134537	0.0133887	NA	NA	18	3706638	DLGAP1;DLGAP1;DLGAP1;DLGAP1;DLGAP1;DLGAP1;DLGAP1;DLGAP1;DLGAP1
15:45952533:A:G	cg03425812	0.00368951	0.811399	0.0932049	0.000590419	0.0788045	0.0133803	NA	NA	15	45005363	B2M
6:29660940:A:G	cg12588917	-0.0102904	0.0802903	-0.0352984	0.00010737	-0.0252434	0.0133762	NA	NA	6	29692082	HLA-F;HLA-F;HLA-F
16:65633955:C:T	cg18265326	-0.0155879	0.173873	-0.0585284	0.000353174	-0.0470669	0.0133418	NA	NA	16	65635738
3:41767154:T:C	cg04831656	0.0042763	0.421591	0.0240047	0.000323269	0.0202221	0.0133418	NA	NA	3	42054195
3:41767234:C:T	cg04831656	0.0042763	0.421591	0.0240047	0.000323269	0.0202221	0.0133418	NA	NA	3	42054195
3:41772718:C:G	cg04831656	0.0042763	0.421591	0.0240047	0.000323269	0.0202221	0.0133418	NA	NA	3	42054195
3:41786009:T:C	cg04831656	0.0042763	0.421591	0.0240047	0.000323269	0.0202221	0.0133418	NA	NA	3	42054195
8:62570457:G:A	cg09153462	-0.00558671	0.209882	-0.0245787	0.000107475	-0.0189369	0.0132993	NA	NA	8	62602643	ASPH;ASPH;ASPH;ASPH;ASPH;ASPH;ASPH;ASPH;ASPH;ASPH;ASPH;ASPH
8:62571619:T:C	cg09153462	-0.00558671	0.209882	-0.0245787	0.000107475	-0.0189369	0.0132993	NA	NA	8	62602643	ASPH;ASPH;ASPH;ASPH;ASPH;ASPH;ASPH;ASPH;ASPH;ASPH;ASPH;ASPH
8:62573362:T:C	cg09153462	-0.00558671	0.209882	-0.0245787	0.000107475	-0.0189369	0.0132993	NA	NA	8	62602643	ASPH;ASPH;ASPH;ASPH;ASPH;ASPH;ASPH;ASPH;ASPH;ASPH;ASPH;ASPH
8:62574787:T:C	cg09153462	-0.00558671	0.209882	-0.0245787	0.000107475	-0.0189369	0.0132993	NA	NA	8	62602643	ASPH;ASPH;ASPH;ASPH;ASPH;ASPH;ASPH;ASPH;ASPH;ASPH;ASPH;ASPH
8:62580258:T:C	cg09153462	-0.00558671	0.209882	-0.0245787	0.000107475	-0.0189369	0.0132993	NA	NA	8	62602643	ASPH;ASPH;ASPH;ASPH;ASPH;ASPH;ASPH;ASPH;ASPH;ASPH;ASPH;ASPH
8:62582178:C:T	cg09153462	-0.00558671	0.209882	-0.0245787	0.000107475	-0.0189369	0.0132993	NA	NA	8	62602643	ASPH;ASPH;ASPH;ASPH;ASPH;ASPH;ASPH;ASPH;ASPH;ASPH;ASPH;ASPH
8:62587045:G:A	cg09153462	-0.00558671	0.209882	-0.0245787	0.000107475	-0.0189369	0.0132993	NA	NA	8	62602643	ASPH;ASPH;ASPH;ASPH;ASPH;ASPH;ASPH;ASPH;ASPH;ASPH;ASPH;ASPH
1:160556547:G:C	cg02938032	0.00201698	0.64538	0.0210502	0.000659667	0.018013	0.0132948	NA	NA	1	160267426	COPA;COPA
1:160559762:C:T	cg02938032	0.00201698	0.64538	0.0210502	0.000659667	0.018013	0.0132948	NA	NA	1	160267426	COPA;COPA
1:160568692:C:G	cg02938032	0.00201698	0.64538	0.0210502	0.000659667	0.018013	0.0132948	NA	NA	1	160267426	COPA;COPA
3:41798038:C:T	cg04831656	0.00440092	0.415169	0.0244482	0.000225248	0.0202906	0.0132796	NA	NA	3	42054195
8:66444715:T:C	cg07268124	-0.00812845	0.374125	-0.0439403	0.000610079	-0.0390606	0.0132502	NA	NA	8	66790884
19:41169294:C:A	cg27320774	0.00056236	0.830652	0.010266	0.000471239	0.00971982	0.013234	NA	NA	19	41254683	C19orf54
6:31393053:A:G	cg08309069	-0.00891257	0.425372	-0.0478192	0.000440497	-0.0425242	0.0132323	0.883115	0.00279051	6	31240651	HLA-C
6:31406083:C:T	cg08309069	-0.00891257	0.425372	-0.0478192	0.000440497	-0.0425242	0.0132323	0.882978	0.00275854	6	31240651	HLA-C
17:34900642:G:A	cg07660627	0.00183191	0.748254	0.0259737	0.000764185	0.0229909	0.0132251	NA	NA	17	35481970	ACACA;ACACA;ACACA;ACACA;ACACA
10:90997218:A:T	cg02314339	-0.00306365	0.414412	-0.022316	0.000297921	-0.0174482	0.0131945	NA	NA	10	91020653
3:4020544:T:A	cg23032421	0.000397748	0.945017	-0.0218913	0.000678966	-0.0213477	0.0131765	NA	NA	3	3152038	IL5RA;IL5RA;IL5RA;IL5RA;IL5RA;IL5RA;IL5RA;IL5RA;IL5RA;IL5RA;IL5RA;IL5RA
3:4020979:T:C	cg23032421	0.000397748	0.945017	-0.0218913	0.000678966	-0.0213477	0.0131765	NA	NA	3	3152038	IL5RA;IL5RA;IL5RA;IL5RA;IL5RA;IL5RA;IL5RA;IL5RA;IL5RA;IL5RA;IL5RA;IL5RA
3:4021318:C:T	cg23032421	0.000397748	0.945017	-0.0218913	0.000678966	-0.0213477	0.0131765	NA	NA	3	3152038	IL5RA;IL5RA;IL5RA;IL5RA;IL5RA;IL5RA;IL5RA;IL5RA;IL5RA;IL5RA;IL5RA;IL5RA
3:4021456:C:A	cg23032421	0.000397748	0.945017	-0.0218913	0.000678966	-0.0213477	0.0131765	NA	NA	3	3152038	IL5RA;IL5RA;IL5RA;IL5RA;IL5RA;IL5RA;IL5RA;IL5RA;IL5RA;IL5RA;IL5RA;IL5RA
3:4021546:G:T	cg23032421	0.000397748	0.945017	-0.0218913	0.000678966	-0.0213477	0.0131765	NA	NA	3	3152038	IL5RA;IL5RA;IL5RA;IL5RA;IL5RA;IL5RA;IL5RA;IL5RA;IL5RA;IL5RA;IL5RA;IL5RA
3:4021679:C:T	cg23032421	0.000397748	0.945017	-0.0218913	0.000678966	-0.0213477	0.0131765	NA	NA	3	3152038	IL5RA;IL5RA;IL5RA;IL5RA;IL5RA;IL5RA;IL5RA;IL5RA;IL5RA;IL5RA;IL5RA;IL5RA
3:4021878:A:G	cg23032421	0.000397748	0.945017	-0.0218913	0.000678966	-0.0213477	0.0131765	NA	NA	3	3152038	IL5RA;IL5RA;IL5RA;IL5RA;IL5RA;IL5RA;IL5RA;IL5RA;IL5RA;IL5RA;IL5RA;IL5RA
1:28551450:G:A	cg11254522	0.00213068	0.482021	0.0123112	0.000143253	0.0111189	0.013175	NA	NA	1	27950343	FGR;FGR;FGR
1:28552929:G:A	cg11254522	0.00213068	0.482021	0.0123112	0.000143253	0.0111189	0.013175	NA	NA	1	27950343	FGR;FGR;FGR
1:28553377:A:G	cg11254522	0.00213068	0.482021	0.0123112	0.000143253	0.0111189	0.013175	NA	NA	1	27950343	FGR;FGR;FGR
17:34904985:A:C	cg07660627	0.00250337	0.661025	0.0261996	0.000559692	0.02272	0.0131729	NA	NA	17	35481970	ACACA;ACACA;ACACA;ACACA;ACACA
12:125069578:T:A	cg25283432	-0.00202217	0.331742	-0.00869112	0.000352031	-0.0078154	0.0131703	NA	NA	12	125282561	SCARB1;SCARB1
11:7389659:T:C	cg19772215	0.00111832	0.69016	0.0112603	0.000896937	0.0108329	0.0131633	NA	NA	11	6638696	TPP1
6:31383370:G:A	cg23923934	-0.014056	0.111385	-0.0596774	0.000269063	-0.0442757	0.0131527	NA	NA	6	31322914	HLA-B
6:31411835:T:C	cg23923934	-0.014056	0.111385	-0.0596774	0.000269063	-0.0442757	0.0131527	NA	NA	6	31322914	HLA-B
6:31414158:G:T	cg23923934	-0.014056	0.111385	-0.0596774	0.000269063	-0.0442757	0.0131527	NA	NA	6	31322914	HLA-B
6:31414588:C:T	cg23923934	-0.014056	0.111385	-0.0596774	0.000269063	-0.0442757	0.0131527	NA	NA	6	31322914	HLA-B
6:31414752:G:A	cg23923934	-0.014056	0.111385	-0.0596774	0.000269063	-0.0442757	0.0131527	NA	NA	6	31322914	HLA-B
11:285653:G:C	cg22199238	-0.00113714	0.79558	0.017536	0.000764106	0.0166626	0.0131525	NA	NA	11	613857	IRF7;IRF7;IRF7;IRF7;IRF7;IRF7
11:286134:G:A	cg22199238	-0.00113714	0.79558	0.017536	0.000764106	0.0166626	0.0131525	NA	NA	11	613857	IRF7;IRF7;IRF7;IRF7;IRF7;IRF7
11:5716967:T:C	cg26724018	0.0091002	0.0548343	0.0284319	0.000257392	0.0218661	0.0131315	NA	NA	11	5716255	TRIM22
11:5717063:G:A	cg26724018	0.0091002	0.0548343	0.0284319	0.000257392	0.0218661	0.0131315	NA	NA	11	5716255	TRIM22
11:5718159:C:T	cg26724018	0.0091002	0.0548343	0.0284319	0.000257392	0.0218661	0.0131315	NA	NA	11	5716255	TRIM22
21:40775267:G:A	cg19087265	0.00616019	0.30177	0.0310852	0.000621731	0.0266271	0.0131279	NA	NA	21	40718462	HMGN1
1:77778594:C:T	cg02965712	-0.00114067	0.738287	-0.0149855	0.000355605	-0.0130474	0.0131227	NA	NA	1	77746028
1:77786390:C:T	cg02965712	-0.00114067	0.738287	-0.0149855	0.000355605	-0.0130474	0.0131227	NA	NA	1	77746028
11:786452:A:G	cg11694510	-0.00457185	0.485374	-0.0324208	0.000141406	-0.0265826	0.0131225	NA	NA	11	313354	IFITM1
11:789328:G:A	cg11694510	-0.00457185	0.485374	-0.0324208	0.000141406	-0.0265826	0.0131225	NA	NA	11	313354	IFITM1
11:790418:G:A	cg11694510	-0.00457185	0.485374	-0.0324208	0.000141406	-0.0265826	0.0131225	NA	NA	11	313354	IFITM1
11:791009:C:T	cg11694510	-0.00457185	0.485374	-0.0324208	0.000141406	-0.0265826	0.0131225	NA	NA	11	313354	IFITM1
3:41755359:T:C	cg04831656	0.0042763	0.421591	0.0241133	0.000305997	0.0202383	0.0131206	NA	NA	3	42054195
3:41756064:A:G	cg04831656	0.0042763	0.421591	0.0241133	0.000305997	0.0202383	0.0131206	NA	NA	3	42054195
3:41758418:T:C	cg04831656	0.0042763	0.421591	0.0241133	0.000305997	0.0202383	0.0131206	NA	NA	3	42054195
3:41759191:T:C	cg04831656	0.0042763	0.421591	0.0241133	0.000305997	0.0202383	0.0131206	NA	NA	3	42054195
3:41759525:C:T	cg04831656	0.0042763	0.421591	0.0241133	0.000305997	0.0202383	0.0131206	NA	NA	3	42054195
3:41760895:T:C	cg04831656	0.0042763	0.421591	0.0241133	0.000305997	0.0202383	0.0131206	NA	NA	3	42054195
3:41761083:T:C	cg04831656	0.0042763	0.421591	0.0241133	0.000305997	0.0202383	0.0131206	NA	NA	3	42054195
3:41761828:A:T	cg04831656	0.0042763	0.421591	0.0241133	0.000305997	0.0202383	0.0131206	NA	NA	3	42054195
3:41762002:G:A	cg04831656	0.0042763	0.421591	0.0241133	0.000305997	0.0202383	0.0131206	NA	NA	3	42054195
3:41762062:A:G	cg04831656	0.0042763	0.421591	0.0241133	0.000305997	0.0202383	0.0131206	NA	NA	3	42054195
3:41762535:A:G	cg04831656	0.0042763	0.421591	0.0241133	0.000305997	0.0202383	0.0131206	NA	NA	3	42054195
3:41763155:G:C	cg04831656	0.0042763	0.421591	0.0241133	0.000305997	0.0202383	0.0131206	NA	NA	3	42054195
3:41763711:A:G	cg04831656	0.0042763	0.421591	0.0241133	0.000305997	0.0202383	0.0131206	NA	NA	3	42054195
3:41764014:C:T	cg04831656	0.0042763	0.421591	0.0241133	0.000305997	0.0202383	0.0131206	NA	NA	3	42054195
3:41764300:G:A	cg04831656	0.0042763	0.421591	0.0241133	0.000305997	0.0202383	0.0131206	NA	NA	3	42054195
3:41765955:A:G	cg04831656	0.0042763	0.421591	0.0241133	0.000305997	0.0202383	0.0131206	NA	NA	3	42054195
3:41788492:T:G	cg04831656	0.0042763	0.421591	0.0241133	0.000305997	0.0202383	0.0131206	NA	NA	3	42054195
10:88536910:A:G	cg20348000	0.0127025	0.167514	0.0506394	0.000121719	0.03915	0.0131204	NA	NA	10	88615964	BMPR1A
1:77811676:T:C	cg02965712	-0.00113572	0.737363	-0.0148779	0.00032222	-0.0129021	0.0131101	NA	NA	1	77746028
11:7391252:A:G	cg19772215	0.00111832	0.69016	0.0113151	0.000902662	0.0108834	0.0130819	NA	NA	11	6638696	TPP1
10:11873116:A:T	cg09606526	0.00345719	0.345485	0.0178011	0.000104913	0.0147137	0.0130784	NA	NA	10	11284602	CELF2;CELF2;CELF2;CELF2
12:48376137:G:A	cg06195428	0.000163107	0.949855	0.01128	0.000921757	0.0107115	0.0130697	NA	NA	12	48295148	VDR;VDR;VDR
6:29825737:C:T	cg23892836	-0.00880266	0.068617	-0.0306185	2.97468e-05	-0.0211071	0.0130624	1.1291	0.00155365	6	29692085	HLA-F;HLA-F;HLA-F
11:730615:A:T	cg11694510	-0.00646426	0.278991	-0.0313608	0.000162518	-0.0253806	0.0130114	NA	NA	11	313354	IFITM1
4:38155687:A:T	cg22987546	-0.000302001	0.957141	0.0224195	0.000864719	0.0210402	0.012967	NA	NA	4	38080474	TBC1D1;TBC1D1
21:42463087:C:G	cg22485558	0.00137472	0.629333	0.0133839	0.00057592	0.0119687	0.012963	NA	NA	21	42797918	MX1;MX1;MX1
21:42463764:T:C	cg22485558	0.00137472	0.629333	0.0133839	0.00057592	0.0119687	0.012963	NA	NA	21	42797918	MX1;MX1;MX1
21:42464741:T:C	cg22485558	0.00137472	0.629333	0.0133839	0.00057592	0.0119687	0.012963	NA	NA	21	42797918	MX1;MX1;MX1
21:42465669:G:A	cg22485558	0.00137472	0.629333	0.0133839	0.00057592	0.0119687	0.012963	NA	NA	21	42797918	MX1;MX1;MX1
21:42465937:G:A	cg22485558	0.00137472	0.629333	0.0133839	0.00057592	0.0119687	0.012963	NA	NA	21	42797918	MX1;MX1;MX1
21:42465955:A:G	cg22485558	0.00137472	0.629333	0.0133839	0.00057592	0.0119687	0.012963	NA	NA	21	42797918	MX1;MX1;MX1
21:42466257:G:A	cg22485558	0.00137472	0.629333	0.0133839	0.00057592	0.0119687	0.012963	NA	NA	21	42797918	MX1;MX1;MX1
21:42466631:A:C	cg22485558	0.00137472	0.629333	0.0133839	0.00057592	0.0119687	0.012963	NA	NA	21	42797918	MX1;MX1;MX1
21:42466753:A:C	cg22485558	0.00137472	0.629333	0.0133839	0.00057592	0.0119687	0.012963	NA	NA	21	42797918	MX1;MX1;MX1
21:42466824:G:T	cg22485558	0.00137472	0.629333	0.0133839	0.00057592	0.0119687	0.012963	NA	NA	21	42797918	MX1;MX1;MX1
21:42467153:C:T	cg22485558	0.00137472	0.629333	0.0133839	0.00057592	0.0119687	0.012963	NA	NA	21	42797918	MX1;MX1;MX1
21:42467336:T:G	cg22485558	0.00137472	0.629333	0.0133839	0.00057592	0.0119687	0.012963	NA	NA	21	42797918	MX1;MX1;MX1
21:42467515:C:T	cg22485558	0.00137472	0.629333	0.0133839	0.00057592	0.0119687	0.012963	NA	NA	21	42797918	MX1;MX1;MX1
21:42467703:G:C	cg22485558	0.00137472	0.629333	0.0133839	0.00057592	0.0119687	0.012963	NA	NA	21	42797918	MX1;MX1;MX1
21:42467776:C:T	cg22485558	0.00137472	0.629333	0.0133839	0.00057592	0.0119687	0.012963	NA	NA	21	42797918	MX1;MX1;MX1
21:42467929:C:T	cg22485558	0.00137472	0.629333	0.0133839	0.00057592	0.0119687	0.012963	NA	NA	21	42797918	MX1;MX1;MX1
21:42468546:C:T	cg22485558	0.00137472	0.629333	0.0133839	0.00057592	0.0119687	0.012963	NA	NA	21	42797918	MX1;MX1;MX1
21:42468547:G:A	cg22485558	0.00137472	0.629333	0.0133839	0.00057592	0.0119687	0.012963	NA	NA	21	42797918	MX1;MX1;MX1
21:42468664:C:T	cg22485558	0.00137472	0.629333	0.0133839	0.00057592	0.0119687	0.012963	NA	NA	21	42797918	MX1;MX1;MX1
21:42468699:C:T	cg22485558	0.00137472	0.629333	0.0133839	0.00057592	0.0119687	0.012963	NA	NA	21	42797918	MX1;MX1;MX1
3:41804581:C:G	cg04831656	0.00418952	0.438604	0.0242725	0.000243235	0.0204102	0.0129587	NA	NA	3	42054195
3:41805670:C:A	cg04831656	0.00418952	0.438604	0.0242725	0.000243235	0.0204102	0.0129587	NA	NA	3	42054195
3:41807448:C:T	cg04831656	0.00418952	0.438604	0.0242725	0.000243235	0.0204102	0.0129587	NA	NA	3	42054195
3:41812032:T:C	cg04831656	0.00418952	0.438604	0.0242725	0.000243235	0.0204102	0.0129587	NA	NA	3	42054195
3:41813104:T:C	cg04831656	0.00418952	0.438604	0.0242725	0.000243235	0.0204102	0.0129587	NA	NA	3	42054195
3:41813108:C:T	cg04831656	0.00418952	0.438604	0.0242725	0.000243235	0.0204102	0.0129587	NA	NA	3	42054195
3:41813557:T:C	cg04831656	0.00418952	0.438604	0.0242725	0.000243235	0.0204102	0.0129587	NA	NA	3	42054195
3:41817951:C:T	cg04831656	0.00418952	0.438604	0.0242725	0.000243235	0.0204102	0.0129587	NA	NA	3	42054195
3:41822054:T:G	cg04831656	0.00418952	0.438604	0.0242725	0.000243235	0.0204102	0.0129587	NA	NA	3	42054195
3:41822708:G:A	cg04831656	0.00418952	0.438604	0.0242725	0.000243235	0.0204102	0.0129587	NA	NA	3	42054195
3:41824480:A:G	cg04831656	0.00418952	0.438604	0.0242725	0.000243235	0.0204102	0.0129587	NA	NA	3	42054195
3:41824556:A:G	cg04831656	0.00418952	0.438604	0.0242725	0.000243235	0.0204102	0.0129587	NA	NA	3	42054195
11:5705675:A:G	cg12088946	-0.00432892	0.421502	-0.0261787	0.000255512	-0.0221071	0.0129486	NA	NA	11	5645913	TRIM6-TRIM34;TRIM34;TRIM34;TRIM34
7:130575897:T:G	cg10346606	-0.00338361	0.285945	-0.0169781	0.000162117	-0.0137546	0.0128551	NA	NA	7	130024389	CPA1;CPA1
15:45955501:C:T	cg05475649	0.00200016	0.693522	0.0471764	0.000819104	0.0358661	0.0128513	NA	NA	15	45007015	B2M
8:62624590:A:G	cg09153462	-0.00584059	0.211551	-0.0248095	0.00017893	-0.0198754	0.0128393	NA	NA	8	62602643	ASPH;ASPH;ASPH;ASPH;ASPH;ASPH;ASPH;ASPH;ASPH;ASPH;ASPH;ASPH
8:62624718:G:C	cg09153462	-0.00584059	0.211551	-0.0248095	0.00017893	-0.0198754	0.0128393	NA	NA	8	62602643	ASPH;ASPH;ASPH;ASPH;ASPH;ASPH;ASPH;ASPH;ASPH;ASPH;ASPH;ASPH
17:34898722:G:T	cg07660627	0.00183191	0.748254	0.0255782	0.000882848	0.0230501	0.012836	NA	NA	17	35481970	ACACA;ACACA;ACACA;ACACA;ACACA
6:31242695:G:T	cg13007871	0.00485987	0.344167	0.0268493	0.000235496	0.0213778	0.012827	NA	NA	6	30458519	HLA-E
17:34900847:A:C	cg07660627	0.00183191	0.748254	0.0261017	0.000661821	0.0230351	0.0128171	NA	NA	17	35481970	ACACA;ACACA;ACACA;ACACA;ACACA
6:30398543:C:T	cg27486585	-0.00229052	0.542803	-0.0179206	0.00050632	-0.0156698	0.0128111	1.11785	0.00162333	6	30459595	HLA-E
8:11145911:G:A	cg02724490	-0.000918466	0.754525	0.0127168	0.00050775	0.0115259	0.0128109	NA	NA	8	10488231	RP1L1
8:11145963:G:C	cg02724490	-0.000918466	0.754525	0.0127168	0.00050775	0.0115259	0.0128109	NA	NA	8	10488231	RP1L1
8:11146031:G:A	cg02724490	-0.000918466	0.754525	0.0127168	0.00050775	0.0115259	0.0128109	NA	NA	8	10488231	RP1L1
8:11146228:A:T	cg02724490	-0.000918466	0.754525	0.0127168	0.00050775	0.0115259	0.0128109	NA	NA	8	10488231	RP1L1
8:11146672:T:A	cg02724490	-0.000918466	0.754525	0.0127168	0.00050775	0.0115259	0.0128109	NA	NA	8	10488231	RP1L1
6:30387467:C:G	cg27486585	-0.00226116	0.546532	-0.0176618	0.000632803	-0.0156784	0.0127942	1.11819	0.00155806	6	30459595	HLA-E
6:30387890:G:C	cg27486585	-0.00226116	0.546532	-0.0176618	0.000632803	-0.0156784	0.0127942	1.11819	0.00155806	6	30459595	HLA-E
6:30389258:C:T	cg27486585	-0.00226116	0.546532	-0.0176618	0.000632803	-0.0156784	0.0127942	1.1169	0.00175409	6	30459595	HLA-E
21:43773088:G:A	cg22485558	-0.000724261	0.82415	0.0169609	0.00019164	0.0139807	0.0127778	NA	NA	21	42797918	MX1;MX1;MX1
21:43776839:G:A	cg22485558	-0.000724261	0.82415	0.0169609	0.00019164	0.0139807	0.0127778	NA	NA	21	42797918	MX1;MX1;MX1
6:31314302:T:C	cg13007871	0.00213433	0.52293	0.0181186	0.00024543	0.0143488	0.0127608	NA	NA	6	30458519	HLA-E
9:139338627:G:A	cg13781414	0.00271973	0.619395	0.0258216	7.5671e-05	0.0205199	0.0127365	NA	NA	9	138951648	NACC2
7:36075385:C:T	cg16805291	0.00273833	0.53341	0.0198337	0.000309643	0.0172392	0.0127298	NA	NA	7	36022575
7:36076452:G:A	cg16805291	0.00273833	0.53341	0.0198337	0.000309643	0.0172392	0.0127298	NA	NA	7	36022575
7:36077249:T:C	cg16805291	0.00273833	0.53341	0.0198337	0.000309643	0.0172392	0.0127298	NA	NA	7	36022575
7:36078693:C:T	cg16805291	0.00273833	0.53341	0.0198337	0.000309643	0.0172392	0.0127298	NA	NA	7	36022575
8:62621900:A:T	cg09153462	-0.00584059	0.211551	-0.0246209	0.000141965	-0.0196941	0.0127244	NA	NA	8	62602643	ASPH;ASPH;ASPH;ASPH;ASPH;ASPH;ASPH;ASPH;ASPH;ASPH;ASPH;ASPH
15:26029428:G:A	cg03063413	-4.39049e-05	0.989749	-0.0134261	0.00080822	-0.0130288	0.012715	NA	NA	15	25965140	ATP10A
4:2732690:G:A	cg07573085	0.00104283	0.826579	0.0217987	0.000118292	0.0184418	0.0126978	1.08322	0.0250546	4	1832536	LETM1
11:546163:A:G	cg22199238	0.00442616	0.559994	0.0322996	0.000211268	0.0282246	0.0126226	0.893163	0.0312238	11	613857	IRF7;IRF7;IRF7;IRF7;IRF7;IRF7
1:160388141:C:T	cg22269164	0.00197662	0.650046	0.0201561	0.00011821	0.017282	0.0126007	0.930974	0.0499424	1	160230671	DCAF8;DCAF8;DCAF8;DCAF8;DCAF8
6:30788191:T:C	cg11946459	0.0142364	0.311753	0.0913458	0.000184468	0.065246	0.0125866	NA	NA	6	29911558	HLA-A
6:31235775:T:C	cg11187245	-0.0065556	0.27062	-0.0546607	0.000673872	-0.0389584	0.0125814	0.893085	0.0307108	6	31323397	HLA-B
6:31319462:A:C	cg23533285	-0.00264593	0.64567	-0.0342143	0.000125098	-0.0253975	0.0125763	0.879859	0.0146273	6	31322348	HLA-B
10:105215651:A:G	cg26955383	0.00140974	0.660502	0.0141385	0.000687222	0.0125786	0.0125487	NA	NA	10	105218660	CALHM1
6:31321336:G:A	cg17096289	-0.0289266	0.0762698	-0.099771	6.66825e-07	-0.0624395	0.0125457	0.874058	0.0266515	6	31238788	HLA-C
6:167524239:G:A	cg23216724	-0.0134501	0.060289	-0.0397449	1.1444e-06	-0.0272719	0.0125319	NA	NA	6	167571584	GPR31
6:30993866:A:T	cg27529346	-0.0100734	0.0662653	-0.0399238	2.0021e-05	-0.0253886	0.0125155	0.876697	0.00797496	6	31322926	HLA-B
2:29501720:C:G	cg23714355	0.0010241	0.787751	0.0147626	0.000433495	0.013842	0.0124979	NA	NA	2	29351698	CLIP4;CLIP4;CLIP4;CLIP4
12:46074564:C:T	cg18387515	-0.00741685	0.112096	-0.0253621	7.76687e-06	-0.0180256	0.0124669	NA	NA	12	46049237
13:43542677:C:A	cg26422453	3.11162e-05	0.987281	0.00980932	0.000803812	0.00856528	0.0124642	NA	NA	13	43546394	EPSTI1;EPSTI1
6:29924728:T:C	cg11946459	0.017263	0.137748	0.0697041	0.000121181	0.0510452	0.0124623	NA	NA	6	29911558	HLA-A
6:31377047:C:T	cg17096289	-0.0166223	0.243748	-0.0739321	4.53848e-05	-0.0563553	0.0124428	0.903676	0.0477395	6	31238788	HLA-C
19:36292070:A:G	cg24168413	-0.0045048	0.20005	0.0183262	0.000293475	0.0160015	0.0124056	NA	NA	19	35630388	FXYD1;FXYD1
4:169399476:C:T	cg25884651	0.00404178	0.307817	0.0260263	0.000799407	0.0209154	0.0124006	NA	NA	4	169396337	DDX60L;DDX60L
3:39287342:T:C	cg23560569	0.00484388	0.369722	0.0259083	6.50536e-05	0.0208141	0.0123878	NA	NA	3	39254991
3:39288676:C:T	cg23560569	0.00484388	0.369722	0.0259083	6.50536e-05	0.0208141	0.0123878	NA	NA	3	39254991
3:39289205:A:G	cg23560569	0.00484388	0.369722	0.0259083	6.50536e-05	0.0208141	0.0123878	NA	NA	3	39254991
3:39289218:A:G	cg23560569	0.00484388	0.369722	0.0259083	6.50536e-05	0.0208141	0.0123878	NA	NA	3	39254991
3:39289603:T:C	cg23560569	0.00484388	0.369722	0.0259083	6.50536e-05	0.0208141	0.0123878	NA	NA	3	39254991
3:39289664:C:A	cg23560569	0.00484388	0.369722	0.0259083	6.50536e-05	0.0208141	0.0123878	NA	NA	3	39254991
3:39289693:A:G	cg23560569	0.00484388	0.369722	0.0259083	6.50536e-05	0.0208141	0.0123878	NA	NA	3	39254991
3:39289697:T:C	cg23560569	0.00484388	0.369722	0.0259083	6.50536e-05	0.0208141	0.0123878	NA	NA	3	39254991
3:39289829:T:C	cg23560569	0.00484388	0.369722	0.0259083	6.50536e-05	0.0208141	0.0123878	NA	NA	3	39254991
3:39289906:T:C	cg23560569	0.00484388	0.369722	0.0259083	6.50536e-05	0.0208141	0.0123878	NA	NA	3	39254991
3:39290215:C:T	cg23560569	0.00484388	0.369722	0.0259083	6.50536e-05	0.0208141	0.0123878	NA	NA	3	39254991
3:39290294:G:C	cg23560569	0.00484388	0.369722	0.0259083	6.50536e-05	0.0208141	0.0123878	NA	NA	3	39254991
3:39290524:A:G	cg23560569	0.00484388	0.369722	0.0259083	6.50536e-05	0.0208141	0.0123878	NA	NA	3	39254991
3:39290544:G:T	cg23560569	0.00484388	0.369722	0.0259083	6.50536e-05	0.0208141	0.0123878	NA	NA	3	39254991
3:39290709:T:C	cg23560569	0.00484388	0.369722	0.0259083	6.50536e-05	0.0208141	0.0123878	NA	NA	3	39254991
3:39290716:A:G	cg23560569	0.00484388	0.369722	0.0259083	6.50536e-05	0.0208141	0.0123878	NA	NA	3	39254991
3:39290859:T:C	cg23560569	0.00484388	0.369722	0.0259083	6.50536e-05	0.0208141	0.0123878	NA	NA	3	39254991
3:39290902:G:A	cg23560569	0.00484388	0.369722	0.0259083	6.50536e-05	0.0208141	0.0123878	NA	NA	3	39254991
3:39290982:G:T	cg23560569	0.00484388	0.369722	0.0259083	6.50536e-05	0.0208141	0.0123878	NA	NA	3	39254991
3:39291200:C:T	cg23560569	0.00484388	0.369722	0.0259083	6.50536e-05	0.0208141	0.0123878	NA	NA	3	39254991
3:39291616:A:G	cg23560569	0.00484388	0.369722	0.0259083	6.50536e-05	0.0208141	0.0123878	NA	NA	3	39254991
22:51011376:G:C	cg08585593	0.0030419	0.682985	0.0295262	0.000410794	0.0273076	0.0123604	NA	NA	22	50966077	TYMP;TYMP;TYMP;TYMP;TYMP;SCO2
6:30787915:A:G	cg17608381	-0.0175861	0.300418	-0.0936741	0.000760444	-0.0780589	0.0123483	0.882906	0.0147303	6	29911550	HLA-A
6:30788195:G:A	cg17608381	-0.0175861	0.300418	-0.0936741	0.000760444	-0.0780589	0.0123483	0.882906	0.0147303	6	29911550	HLA-A
6:30788351:T:A	cg17608381	-0.0175861	0.300418	-0.0936741	0.000760444	-0.0780589	0.0123483	0.882906	0.0147303	6	29911550	HLA-A
6:30788703:G:A	cg17608381	-0.0175861	0.300418	-0.0936741	0.000760444	-0.0780589	0.0123483	0.882906	0.0147303	6	29911550	HLA-A
6:30788895:G:A	cg17608381	-0.0175861	0.300418	-0.0936741	0.000760444	-0.0780589	0.0123483	0.882906	0.0147303	6	29911550	HLA-A
6:30789526:G:A	cg17608381	-0.0175861	0.300418	-0.0936741	0.000760444	-0.0780589	0.0123483	0.882906	0.0147303	6	29911550	HLA-A
6:30789608:T:A	cg17608381	-0.0175861	0.300418	-0.0936741	0.000760444	-0.0780589	0.0123483	0.882906	0.0147303	6	29911550	HLA-A
6:30790481:T:G	cg17608381	-0.0175861	0.300418	-0.0936741	0.000760444	-0.0780589	0.0123483	0.882906	0.0147303	6	29911550	HLA-A
6:30791561:T:C	cg17608381	-0.0175861	0.300418	-0.0936741	0.000760444	-0.0780589	0.0123483	0.885015	0.0167757	6	29911550	HLA-A
6:30791566:T:C	cg17608381	-0.0175861	0.300418	-0.0936741	0.000760444	-0.0780589	0.0123483	0.885015	0.0167757	6	29911550	HLA-A
6:30791814:C:T	cg17608381	-0.0175861	0.300418	-0.0936741	0.000760444	-0.0780589	0.0123483	0.882906	0.0147303	6	29911550	HLA-A
6:30792235:T:C	cg17608381	-0.0175861	0.300418	-0.0936741	0.000760444	-0.0780589	0.0123483	0.882906	0.0147303	6	29911550	HLA-A
6:30792364:A:G	cg17608381	-0.0175861	0.300418	-0.0936741	0.000760444	-0.0780589	0.0123483	0.882906	0.0147303	6	29911550	HLA-A
6:30792867:A:G	cg17608381	-0.0175861	0.300418	-0.0936741	0.000760444	-0.0780589	0.0123483	0.882906	0.0147303	6	29911550	HLA-A
6:30792999:A:G	cg17608381	-0.0175861	0.300418	-0.0936741	0.000760444	-0.0780589	0.0123483	0.882906	0.0147303	6	29911550	HLA-A
6:30794574:C:T	cg17608381	-0.0175861	0.300418	-0.0936741	0.000760444	-0.0780589	0.0123483	0.887055	0.0187652	6	29911550	HLA-A
16:65619719:G:A	cg18265326	-0.0174202	0.12346	-0.0612999	0.000205388	-0.047628	0.0123412	NA	NA	16	65635738
16:65623382:A:C	cg18265326	-0.0174202	0.12346	-0.0612999	0.000205388	-0.047628	0.0123412	NA	NA	16	65635738
16:65627520:C:T	cg18265326	-0.0174202	0.12346	-0.0612999	0.000205388	-0.047628	0.0123412	NA	NA	16	65635738
16:65634781:A:G	cg18265326	-0.0174202	0.12346	-0.0612999	0.000205388	-0.047628	0.0123412	NA	NA	16	65635738
20:62418385:T:G	cg03227037	0.000691098	0.862718	0.0194422	0.000377914	0.0163155	0.0123288	NA	NA	20	62212228
15:26053072:C:T	cg24705841	0.00343854	0.597894	0.0315638	0.000270674	0.0265211	0.0122728	1.16206	0.000627105	15	26095257	MIR4715;ATP10A
17:80384573:A:G	cg07824483	6.27017e-05	0.987409	-0.0173228	5.26598e-05	-0.0148955	0.0122511	NA	NA	17	79882042	MAFG;MAFG
17:80388013:G:A	cg07824483	6.27017e-05	0.987409	-0.0173228	5.26598e-05	-0.0148955	0.0122511	NA	NA	17	79882042	MAFG;MAFG
9:20817348:C:T	cg16920757	0.00241019	0.224139	0.0100156	0.000275347	0.0081193	0.0122232	NA	NA	9	20726339	FOCAD
19:36216056:G:T	cg24168413	-0.00268983	0.468306	0.0213286	4.375e-05	0.0167304	0.012212	NA	NA	19	35630388	FXYD1;FXYD1
19:36217810:G:A	cg24168413	-0.00268983	0.468306	0.0213286	4.375e-05	0.0167304	0.012212	NA	NA	19	35630388	FXYD1;FXYD1
8:105601176:A:G	cg25998603	0.01181	0.0989174	0.0383113	2.18642e-05	0.027954	0.012209	NA	NA	8	105473114	DPYS
8:105601628:C:G	cg25998603	0.01181	0.0989174	0.0383113	2.18642e-05	0.027954	0.012209	NA	NA	8	105473114	DPYS
7:1626835:G:A	cg13844341	-0.00291593	0.486677	-0.0208447	0.000236284	-0.0175104	0.0121938	NA	NA	7	2116368	MAD1L1;MAD1L1;MAD1L1
11:815001:C:G	cg11694510	-0.0027413	0.680881	-0.0310671	0.000197696	-0.0267637	0.0121768	NA	NA	11	313354	IFITM1
8:62584995:A:G	cg09153462	-0.00472474	0.288197	-0.0238259	0.000172272	-0.0191548	0.0121665	NA	NA	8	62602643	ASPH;ASPH;ASPH;ASPH;ASPH;ASPH;ASPH;ASPH;ASPH;ASPH;ASPH;ASPH
1:160541308:T:C	cg02938032	0.00181766	0.678149	0.0210502	0.000659667	0.0182728	0.0121546	NA	NA	1	160267426	COPA;COPA
17:35489835:A:G	cg07660627	-0.00158997	0.843578	-0.0321101	0.000700105	-0.0306327	0.0121457	NA	NA	17	35481970	ACACA;ACACA;ACACA;ACACA;ACACA
22:50906581:A:G	cg19830650	0.00372429	0.180769	0.0186315	0.00078238	0.0144175	0.0121173	NA	NA	22	50976445
21:43392966:C:T	cg13575216	-0.00235528	0.631422	-0.0358839	0.000324687	-0.0255407	0.0120959	NA	NA	21	42815207	MX1;MX1;MX1;MX1
11:5706311:A:G	cg12088946	-0.00456903	0.39529	-0.0255747	0.000336279	-0.0222666	0.0120572	NA	NA	11	5645913	TRIM6-TRIM34;TRIM34;TRIM34;TRIM34
11:5706523:C:T	cg12088946	-0.00456903	0.39529	-0.0255747	0.000336279	-0.0222666	0.0120572	NA	NA	11	5645913	TRIM6-TRIM34;TRIM34;TRIM34;TRIM34
3:4015636:G:A	cg23032421	0.000456825	0.936669	-0.0221328	0.000589663	-0.0216097	0.0120384	NA	NA	3	3152038	IL5RA;IL5RA;IL5RA;IL5RA;IL5RA;IL5RA;IL5RA;IL5RA;IL5RA;IL5RA;IL5RA;IL5RA
6:29935250:G:A	cg27486585	-0.000889801	0.80255	0.0184421	0.000628269	-0.0158133	0.0120337	NA	NA	6	30459595	HLA-E
21:43773088:G:A	cg22862003	0.00118347	0.801541	0.062332	0.000937654	0.0478094	0.012031	NA	NA	21	42797588	MX1;MX1
21:43776839:G:A	cg22862003	0.00118347	0.801541	0.062332	0.000937654	0.0478094	0.012031	NA	NA	21	42797588	MX1;MX1
11:736334:G:T	cg18434560	-0.000932555	0.734998	0.0124595	0.000862586	0.0113802	0.0120062	NA	NA	11	317767
3:39287706:C:A	cg23560569	0.00564005	0.334615	0.0276335	3.03118e-05	0.0218793	0.0119971	NA	NA	3	39254991
3:39291976:C:T	cg23560569	0.00564005	0.334615	0.0276335	3.03118e-05	0.0218793	0.0119971	NA	NA	3	39254991
17:66783057:C:T	cg03434660	0.002184	0.296537	0.0103309	5.51032e-05	0.00808603	0.0119631	NA	NA	17	66082213
4:88838825:A:C	cg09053843	-0.000840688	0.846432	-0.0218945	0.000587155	-0.019372	0.0119479	NA	NA	4	89379007	HERC5
12:125069549:T:C	cg25283432	-0.00202217	0.331742	-0.00894927	0.000227151	-0.00793187	0.0119314	NA	NA	12	125282561	SCARB1;SCARB1
10:12239380:A:G	cg22496199	-0.00157639	0.660901	0.0128875	0.000617837	0.0133718	0.0119011	NA	NA	10	11257322	CELF2;CELF2;CELF2;CELF2
6:31267117:A:G	cg01517384	0.0020808	0.838929	0.0424065	0.000850689	0.0402	0.0118384	NA	NA	6	31323856	HLA-B
8:106125661:G:A	cg10065266	-4.72409e-05	0.992508	0.0209093	0.000498003	0.0194531	0.0118126	NA	NA	8	105424730	DPYS
13:43551920:G:A	cg26422453	-3.47481e-05	0.985784	0.00988811	0.000852237	0.00868179	0.0117932	NA	NA	13	43546394	EPSTI1;EPSTI1
6:31322662:G:A	cg17096289	-0.00633986	0.604972	-0.0622118	2.52021e-05	-0.0465106	0.0117807	0.808498	2.22637e-06	6	31238788	HLA-C
6:31323020:T:C	cg17096289	-0.00633986	0.604972	-0.0622118	2.52021e-05	-0.0465106	0.0117807	0.808472	2.16953e-06	6	31238788	HLA-C
6:7277801:A:G	cg00432233	-0.00589973	0.15304	-0.028014	0.000469147	-0.0218376	0.0117586	NA	NA	6	6292977	F13A1
20:13590707:G:T	cg13693517	-0.00351646	0.380238	-0.0183201	0.000438662	-0.0163937	0.0117245	NA	NA	20	13616618	TASP1
20:13607380:C:T	cg13693517	-0.00351646	0.380238	-0.0183201	0.000438662	-0.0163937	0.0117245	NA	NA	20	13616618	TASP1
13:43471403:T:G	cg26422453	-0.000421759	0.896585	0.0148622	0.000207849	0.0130096	0.0117215	NA	NA	13	43546394	EPSTI1;EPSTI1
1:77814408:T:A	cg02965712	-0.00123924	0.713302	-0.0151825	0.000275217	-0.0131581	0.0117078	NA	NA	1	77746028
1:77814757:A:C	cg02965712	-0.00123924	0.713302	-0.0151825	0.000275217	-0.0131581	0.0117078	NA	NA	1	77746028
1:77815566:C:T	cg02965712	-0.00123924	0.713302	-0.0151825	0.000275217	-0.0131581	0.0117078	NA	NA	1	77746028
12:57468718:A:G	cg16896579	-0.00444709	0.308237	-0.022748	0.000246208	-0.0185886	0.0117005	NA	NA	12	57496251	STAT6;STAT6;STAT6;STAT6;STAT6;STAT6
10:90997218:A:T	cg05552874	-0.00485359	0.315316	-0.059956	0.000450074	-0.0449322	0.0116701	NA	NA	10	91153143	IFIT1
6:31449213:A:T	cg17096289	0.012258	0.475905	0.085546	0.000525892	0.0739246	0.011664	NA	NA	6	31238788	HLA-C
15:45952533:A:G	cg12828896	-0.00137827	0.932297	0.0842893	0.000887498	0.0770297	0.011643	NA	NA	15	45005365	B2M
6:31368451:T:C	cg17096289	-0.0157368	0.268037	-0.0739321	4.53848e-05	-0.0568431	0.0116106	0.900405	0.0409548	6	31238788	HLA-C
6:30430482:G:C	cg17608381	0.0282578	0.0549009	0.0930346	4.21229e-05	0.0660505	0.0116087	NA	NA	6	29911550	HLA-A
6:32930795:T:C	cg16853860	-0.00516732	0.670487	-0.0509631	0.0004737	-0.0469586	0.0115983	1.23361	2.61407e-05	6	32823116	PSMB9;PSMB9;TAP1
8:105675462:T:C	cg25998603	0.00832078	0.186563	0.0336147	3.7467e-05	0.0252151	0.0115978	NA	NA	8	105473114	DPYS
8:105675497:G:C	cg25998603	0.00832078	0.186563	0.0336147	3.7467e-05	0.0252151	0.0115978	NA	NA	8	105473114	DPYS
6:31383108:T:C	cg27529346	-0.00690376	0.139092	-0.0282156	0.00018585	-0.0213926	0.011568	NA	NA	6	31322926	HLA-B
3:41833907:A:T	cg04831656	0.00478774	0.412201	0.0263615	0.00014675	0.0220438	0.0115622	NA	NA	3	42054195
11:5717762:T:C	cg26724018	0.00852978	0.0728463	0.0284319	0.000257392	0.0223198	0.0115312	NA	NA	11	5716255	TRIM22
6:31391591:G:A	cg23923934	-0.00730966	0.302017	-0.0429627	0.000947395	-0.0358922	0.0114726	NA	NA	6	31322914	HLA-B
21:43397095:A:C	cg13575216	-0.00235528	0.631422	-0.0363235	0.000396501	-0.0261533	0.0114557	NA	NA	21	42815207	MX1;MX1;MX1;MX1
21:43398370:A:G	cg13575216	-0.00235528	0.631422	-0.0363235	0.000396501	-0.0261533	0.0114557	NA	NA	21	42815207	MX1;MX1;MX1;MX1
21:43398752:A:T	cg13575216	-0.00235528	0.631422	-0.0363235	0.000396501	-0.0261533	0.0114557	NA	NA	21	42815207	MX1;MX1;MX1;MX1
21:43398765:C:T	cg13575216	-0.00235528	0.631422	-0.0363235	0.000396501	-0.0261533	0.0114557	NA	NA	21	42815207	MX1;MX1;MX1;MX1
21:43399344:A:T	cg13575216	-0.00235528	0.631422	-0.0363235	0.000396501	-0.0261533	0.0114557	NA	NA	21	42815207	MX1;MX1;MX1;MX1
21:43400609:C:T	cg13575216	-0.00235528	0.631422	-0.0363235	0.000396501	-0.0261533	0.0114557	NA	NA	21	42815207	MX1;MX1;MX1;MX1
6:31065096:C:T	cg23923934	-0.00781199	0.149192	-0.0340111	0.00084859	-0.0274873	0.0114542	1.25581	1.34399e-10	6	31322914	HLA-B
8:11143999:G:C	cg02724490	-0.00107027	0.719535	0.0123273	0.000685912	0.0117643	0.0114407	NA	NA	8	10488231	RP1L1
17:80376130:T:A	cg07824483	0.000122869	0.975348	-0.0168767	0.000100388	-0.0151669	0.0114378	NA	NA	17	79882042	MAFG;MAFG
17:80376655:C:T	cg07824483	0.000122869	0.975348	-0.0168767	0.000100388	-0.0151669	0.0114378	NA	NA	17	79882042	MAFG;MAFG
17:80378939:T:C	cg07824483	0.000122869	0.975348	-0.0168767	0.000100388	-0.0151669	0.0114378	NA	NA	17	79882042	MAFG;MAFG
17:80379332:T:G	cg07824483	0.000122869	0.975348	-0.0168767	0.000100388	-0.0151669	0.0114378	NA	NA	17	79882042	MAFG;MAFG
6:31290432:C:T	cg27529346	0.00670717	0.103674	0.0277517	9.98569e-05	0.0198593	0.0114142	NA	NA	6	31322926	HLA-B
6:31302563:T:C	cg27529346	0.00670717	0.103674	0.0277517	9.98569e-05	0.0198593	0.0114142	NA	NA	6	31322926	HLA-B
15:81276518:G:C	cg14374463	0.00200805	0.667381	-0.0182098	0.00077761	-0.0176635	0.0113884	NA	NA	15	81590933	IL16;IL16;IL16
15:81276723:G:A	cg14374463	0.00200805	0.667381	-0.0182098	0.00077761	-0.0176635	0.0113884	NA	NA	15	81590933	IL16;IL16;IL16
15:81276787:A:C	cg14374463	0.00200805	0.667381	-0.0182098	0.00077761	-0.0176635	0.0113884	NA	NA	15	81590933	IL16;IL16;IL16
15:81277018:A:G	cg14374463	0.00200805	0.667381	-0.0182098	0.00077761	-0.0176635	0.0113884	NA	NA	15	81590933	IL16;IL16;IL16
15:81277544:C:T	cg14374463	0.00200805	0.667381	-0.0182098	0.00077761	-0.0176635	0.0113884	NA	NA	15	81590933	IL16;IL16;IL16
15:81278365:T:A	cg14374463	0.00200805	0.667381	-0.0182098	0.00077761	-0.0176635	0.0113884	NA	NA	15	81590933	IL16;IL16;IL16
15:81278690:T:C	cg14374463	0.00200805	0.667381	-0.0182098	0.00077761	-0.0176635	0.0113884	NA	NA	15	81590933	IL16;IL16;IL16
15:81279356:G:A	cg14374463	0.00200805	0.667381	-0.0182098	0.00077761	-0.0176635	0.0113884	NA	NA	15	81590933	IL16;IL16;IL16
15:81279706:C:T	cg14374463	0.00200805	0.667381	-0.0182098	0.00077761	-0.0176635	0.0113884	NA	NA	15	81590933	IL16;IL16;IL16
15:81280489:T:C	cg14374463	0.00200805	0.667381	-0.0182098	0.00077761	-0.0176635	0.0113884	NA	NA	15	81590933	IL16;IL16;IL16
15:81280534:T:C	cg14374463	0.00200805	0.667381	-0.0182098	0.00077761	-0.0176635	0.0113884	NA	NA	15	81590933	IL16;IL16;IL16
15:81281567:G:A	cg14374463	0.00200805	0.667381	-0.0182098	0.00077761	-0.0176635	0.0113884	NA	NA	15	81590933	IL16;IL16;IL16
15:81281676:T:C	cg14374463	0.00200805	0.667381	-0.0182098	0.00077761	-0.0176635	0.0113884	NA	NA	15	81590933	IL16;IL16;IL16
15:81281720:C:A	cg14374463	0.00200805	0.667381	-0.0182098	0.00077761	-0.0176635	0.0113884	NA	NA	15	81590933	IL16;IL16;IL16
15:81281900:G:A	cg14374463	0.00200805	0.667381	-0.0182098	0.00077761	-0.0176635	0.0113884	NA	NA	15	81590933	IL16;IL16;IL16
12:3926165:A:G	cg02423716	0.0046674	0.708065	-0.0454601	0.000420084	-0.0445725	0.01131	NA	NA	12	3980162	PARP11;PARP11;PARP11;PARP11
17:80390511:G:A	cg07824483	0.000566131	0.886761	-0.0163607	0.00016069	-0.0151759	0.0112929	NA	NA	17	79882042	MAFG;MAFG
11:5703114:T:C	cg12088946	-0.00539079	0.322013	-0.0277575	0.00011134	-0.0226834	0.0112863	NA	NA	11	5645913	TRIM6-TRIM34;TRIM34;TRIM34;TRIM34
11:5703323:G:A	cg12088946	-0.00539079	0.322013	-0.0277575	0.00011134	-0.0226834	0.0112863	NA	NA	11	5645913	TRIM6-TRIM34;TRIM34;TRIM34;TRIM34
3:41753648:T:G	cg04831656	0.00403616	0.450438	0.0244679	0.000275489	0.0207778	0.011283	NA	NA	3	42054195
3:41753679:A:G	cg04831656	0.00403616	0.450438	0.0244679	0.000275489	0.0207778	0.011283	NA	NA	3	42054195
3:41754422:A:T	cg04831656	0.00403616	0.450438	0.0244679	0.000275489	0.0207778	0.011283	NA	NA	3	42054195
3:41754514:T:C	cg04831656	0.00403616	0.450438	0.0244679	0.000275489	0.0207778	0.011283	NA	NA	3	42054195
3:41756965:C:T	cg04831656	0.00403616	0.450438	0.0244679	0.000275489	0.0207778	0.011283	NA	NA	3	42054195
3:41756986:A:T	cg04831656	0.00403616	0.450438	0.0244679	0.000275489	0.0207778	0.011283	NA	NA	3	42054195
6:31323567:G:A	cg01517384	0.0132357	0.159154	0.0501464	2.43519e-05	0.0375111	0.0112351	NA	NA	6	31323856	HLA-B
6:29918917:C:T	cg12588917	-0.0114273	0.0559232	-0.0357078	5.38389e-05	-0.0258853	0.0112254	1.14163	0.000109219	6	29692082	HLA-F;HLA-F;HLA-F
6:31074101:C:T	cg23923934	-0.010287	0.0682486	-0.0357276	0.000578275	-0.0282967	0.0111964	1.26452	4.58233e-11	6	31322914	HLA-B
20:62443779:G:A	cg03227037	-0.000982795	0.817158	0.0185402	0.000562644	0.0168171	0.0111696	NA	NA	20	62212228
10:88773727:G:C	cg20348000	0.0117169	0.141054	0.0484422	7.81306e-05	0.0354773	0.0111427	NA	NA	10	88615964	BMPR1A
12:125070721:G:A	cg25283432	-0.00184301	0.389885	-0.00918945	0.000156527	-0.00812168	0.0111348	NA	NA	12	125282561	SCARB1;SCARB1
8:66388034:G:C	cg07268124	-0.000902234	0.817658	-0.0204416	0.00084065	-0.0180853	0.0111331	NA	NA	8	66790884
3:41798941:A:G	cg04831656	0.00342696	0.532708	0.0243854	0.000226461	0.0209624	0.011133	NA	NA	3	42054195
18:11952468:C:T	cg12049992	-0.00231515	0.864576	0.0472315	0.000722816	0.0484701	0.0111198	NA	NA	18	11147785	FAM38B
18:11952889:C:T	cg12049992	-0.00231515	0.864576	0.0472315	0.000722816	0.0484701	0.0111198	NA	NA	18	11147785	FAM38B
1:77800835:C:A	cg02965712	-0.00114067	0.738287	-0.0151825	0.000275217	-0.0133283	0.0110917	NA	NA	1	77746028
12:57260454:A:G	cg16896579	0.00010947	0.978245	0.0157655	0.000684103	0.0153276	0.0110502	NA	NA	12	57496251	STAT6;STAT6;STAT6;STAT6;STAT6;STAT6
3:4014936:C:G	cg23032421	0.000824977	0.885666	-0.0221328	0.000589663	-0.0218502	0.0110475	NA	NA	3	3152038	IL5RA;IL5RA;IL5RA;IL5RA;IL5RA;IL5RA;IL5RA;IL5RA;IL5RA;IL5RA;IL5RA;IL5RA
13:43726100:T:C	cg03763873	-0.00207437	0.674485	0.0139568	0.000456211	0.016547	0.0110398	NA	NA	13	43565901	EPSTI1;EPSTI1
6:30730446:G:T	cg11946459	-0.0145478	0.371547	-0.0861531	0.000230578	-0.0699347	0.0110369	NA	NA	6	29911558	HLA-A
6:30735105:A:G	cg11946459	-0.0145478	0.371547	-0.0861531	0.000230578	-0.0699347	0.0110369	NA	NA	6	29911558	HLA-A
16:65857129:C:T	cg09225336	-0.0028364	0.666628	-0.0302043	0.000896285	-0.0275332	0.0110156	NA	NA	16	65635750
16:65867502:G:A	cg09225336	-0.0028364	0.666628	-0.0302043	0.000896285	-0.0275332	0.0110156	NA	NA	16	65635750
14:80428954:C:T	cg18625627	-0.0034261	0.686653	-0.0363981	0.00040048	-0.0336841	0.0109777	NA	NA	14	81426015	TSHR;TSHR;TSHR
6:29318465:T:C	cg25637655	0.00341182	0.858317	-0.0683307	0.000936818	-0.0711788	0.0109583	NA	NA	6	29911542	HLA-A
12:125066703:G:A	cg25283432	-0.0025027	0.219994	-0.00918754	7.9887e-05	-0.00779765	0.0109228	NA	NA	12	125282561	SCARB1;SCARB1
12:125067249:A:G	cg25283432	-0.0025027	0.219994	-0.00918754	7.9887e-05	-0.00779765	0.0109228	NA	NA	12	125282561	SCARB1;SCARB1
9:94651702:A:G	cg12611914	-0.000410935	0.925803	-0.0174079	0.000338787	-0.0165504	0.0109107	NA	NA	9	93798038
15:81306550:A:G	cg14374463	0.00172375	0.706411	-0.0185318	0.000602971	-0.0175718	0.0109087	NA	NA	15	81590933	IL16;IL16;IL16
15:81306778:C:A	cg14374463	0.00172375	0.706411	-0.0185318	0.000602971	-0.0175718	0.0109087	NA	NA	15	81590933	IL16;IL16;IL16
15:81307691:T:C	cg14374463	0.00172375	0.706411	-0.0185318	0.000602971	-0.0175718	0.0109087	NA	NA	15	81590933	IL16;IL16;IL16
15:81307879:T:C	cg14374463	0.00172375	0.706411	-0.0185318	0.000602971	-0.0175718	0.0109087	NA	NA	15	81590933	IL16;IL16;IL16
3:72391571:A:C	cg09006487	-0.00471693	0.235252	-0.0194398	1.58206e-05	-0.0149984	0.0109059	NA	NA	3	72424982	RYBP
18:76338483:A:G	cg09304470	0.00783029	0.204881	0.0318244	0.000135993	0.0257029	0.010869	NA	NA	18	76916901	ATP9B;ATP9B
17:80738494:C:G	cg23018755	0.00193021	0.778314	0.0369285	0.000403754	0.0321416	0.0108539	NA	NA	17	79881529	MAFG;MAFG
17:80764011:G:A	cg23018755	0.00193021	0.778314	0.0369285	0.000403754	0.0321416	0.0108539	NA	NA	17	79881529	MAFG;MAFG
17:80765012:G:A	cg23018755	0.00193021	0.778314	0.0369285	0.000403754	0.0321416	0.0108539	NA	NA	17	79881529	MAFG;MAFG
3:4025152:T:C	cg23032421	0.000451823	0.936008	-0.0230707	0.000342837	-0.0217172	0.0108389	NA	NA	3	3152038	IL5RA;IL5RA;IL5RA;IL5RA;IL5RA;IL5RA;IL5RA;IL5RA;IL5RA;IL5RA;IL5RA;IL5RA
20:18869634:T:G	cg22254413	0.000512391	0.950106	-0.0348113	0.000102575	-0.0313984	0.0108375	NA	NA	20	19194649	SLC24A3
6:31487067:T:C	cg23923934	-0.00487648	0.65447	-0.0687169	0.000599328	-0.0553726	0.0108341	NA	NA	6	31322914	HLA-B
6:31488939:C:T	cg23923934	-0.00487648	0.65447	-0.0687169	0.000599328	-0.0553726	0.0108341	NA	NA	6	31322914	HLA-B
22:50008572:G:A	cg02247863	-0.000558351	0.880316	0.01811	0.000632774	-0.0161817	0.0108134	NA	NA	22	50983415
22:50009098:G:A	cg02247863	-0.000558351	0.880316	0.01811	0.000632774	-0.0161817	0.0108134	NA	NA	22	50983415
12:48375975:A:G	cg06195428	0.00134992	0.599483	0.0120555	0.000320628	0.0108909	0.0107929	NA	NA	12	48295148	VDR;VDR;VDR
6:31420389:G:T	cg23923934	-0.0123104	0.160736	-0.0596774	0.000269063	-0.0454196	0.0107925	NA	NA	6	31322914	HLA-B
6:31421300:G:A	cg23923934	-0.0123104	0.160736	-0.0596774	0.000269063	-0.0454196	0.0107925	NA	NA	6	31322914	HLA-B
12:117988786:G:T	cg05920196	-0.00288289	0.47251	0.0160959	0.000728568	0.0155558	0.010789	NA	NA	12	118703604	TAOK3
6:32428862:T:C	cg16853860	-0.0213534	0.0599052	-0.0645785	4.2712e-06	-0.0446693	0.0107671	1.43938	9.89952e-17	6	32823116	PSMB9;PSMB9;TAP1
11:27025877:G:A	cg22028728	0.00200722	0.715514	0.0258091	0.000842888	0.0235693	0.0107484	NA	NA	11	27369658	CCDC34
6:158969177:A:G	cg24709587	0.00330945	0.399874	0.0190767	0.00032888	0.0166156	0.0106693	NA	NA	6	159526055
6:30405926:G:C	cg17608381	0.0261334	0.070334	0.0906958	5.99883e-05	0.0661104	0.0106363	NA	NA	6	29911550	HLA-A
6:31068364:C:G	cg23923934	-0.00888233	0.11058	-0.0342954	0.000789506	-0.0282367	0.010634	1.28109	4.57854e-12	6	31322914	HLA-B
12:48376291:G:A	cg06195428	0.000163107	0.949855	0.0114934	0.000685191	0.0109855	0.0106316	NA	NA	12	48295148	VDR;VDR;VDR
11:742894:C:T	cg11694510	-0.00646426	0.278991	-0.0320765	0.000127745	-0.0261935	0.0106134	NA	NA	11	313354	IFITM1
11:746086:C:G	cg11694510	-0.00646426	0.278991	-0.0320765	0.000127745	-0.0261935	0.0106134	NA	NA	11	313354	IFITM1
10:70989901:G:T	cg24833456	0.000385373	0.883364	-0.0108693	0.000742512	-0.0106574	0.0105885	NA	NA	10	71204907
8:28637027:T:G	cg11638399	-0.00213233	0.514327	-0.0146712	0.000305511	-0.013176	0.01056	NA	NA	8	29441416
15:81289524:G:A	cg14374463	0.00154866	0.735496	-0.0183825	0.000688972	-0.0177055	0.0105491	NA	NA	15	81590933	IL16;IL16;IL16
15:81289577:T:C	cg14374463	0.00154866	0.735496	-0.0183825	0.000688972	-0.0177055	0.0105491	NA	NA	15	81590933	IL16;IL16;IL16
15:81292020:C:A	cg14374463	0.00154866	0.735496	-0.0183825	0.000688972	-0.0177055	0.0105491	NA	NA	15	81590933	IL16;IL16;IL16
6:31315755:A:G	cg27529346	0.0048907	0.228316	0.0248341	0.000568341	0.0200663	0.0105432	NA	NA	6	31322926	HLA-B
6:31476297:C:A	cg17096289	0.00203625	0.885714	0.0581859	0.000765154	0.0557398	0.0105142	0.830309	0.000110669	6	31238788	HLA-C
1:28550065:A:G	cg11254522	0.00168521	0.584102	0.0122714	0.000210458	0.0117282	0.0105102	NA	NA	1	27950343	FGR;FGR;FGR
15:81298282:G:C	cg14374463	0.00172375	0.706411	-0.0183825	0.000688972	-0.0176968	0.0105001	NA	NA	15	81590933	IL16;IL16;IL16
15:81298739:C:T	cg14374463	0.00172375	0.706411	-0.0183825	0.000688972	-0.0176968	0.0105001	NA	NA	15	81590933	IL16;IL16;IL16
15:81301696:T:C	cg14374463	0.00172375	0.706411	-0.0183825	0.000688972	-0.0176968	0.0105001	NA	NA	15	81590933	IL16;IL16;IL16
15:81302266:G:A	cg14374463	0.00172375	0.706411	-0.0183825	0.000688972	-0.0176968	0.0105001	NA	NA	15	81590933	IL16;IL16;IL16
15:81304938:T:C	cg14374463	0.00172375	0.706411	-0.0183825	0.000688972	-0.0176968	0.0105001	NA	NA	15	81590933	IL16;IL16;IL16
15:81305776:C:G	cg14374463	0.00172375	0.706411	-0.0183825	0.000688972	-0.0176968	0.0105001	NA	NA	15	81590933	IL16;IL16;IL16
1:160538937:A:T	cg02938032	0.00181766	0.678149	0.0213048	0.000485952	0.0185391	0.0104773	NA	NA	1	160267426	COPA;COPA
6:30766634:A:T	cg17608381	0.0166579	0.221735	0.0912534	0.000144297	0.0665566	0.0104744	NA	NA	6	29911550	HLA-A
4:88728181:A:C	cg24922246	0.00158286	0.632217	-0.0117811	0.000517965	-0.0120708	0.0104683	NA	NA	4	89379038	HERC5
4:88728904:A:C	cg24922246	0.00158286	0.632217	-0.0117811	0.000517965	-0.0120708	0.0104683	NA	NA	4	89379038	HERC5
1:160497984:C:T	cg02938032	0.00316227	0.464548	0.0225725	0.000199708	0.0183685	0.0104572	NA	NA	1	160267426	COPA;COPA
1:160499961:C:T	cg02938032	0.00316227	0.464548	0.0225725	0.000199708	0.0183685	0.0104572	NA	NA	1	160267426	COPA;COPA
1:160501715:G:A	cg02938032	0.00316227	0.464548	0.0225725	0.000199708	0.0183685	0.0104572	NA	NA	1	160267426	COPA;COPA
1:160505787:A:G	cg02938032	0.00316227	0.464548	0.0225725	0.000199708	0.0183685	0.0104572	NA	NA	1	160267426	COPA;COPA
1:160509938:C:A	cg02938032	0.00316227	0.464548	0.0225725	0.000199708	0.0183685	0.0104572	NA	NA	1	160267426	COPA;COPA
1:160511648:C:T	cg02938032	0.00316227	0.464548	0.0225725	0.000199708	0.0183685	0.0104572	NA	NA	1	160267426	COPA;COPA
1:160514087:G:A	cg02938032	0.00316227	0.464548	0.0225725	0.000199708	0.0183685	0.0104572	NA	NA	1	160267426	COPA;COPA
11:117867397:T:C	cg16744438	-0.00118526	0.601294	-0.00954985	0.000933654	-0.00925969	0.0104342	NA	NA	11	118657127	DDX6
6:31316391:G:A	cg01517384	0.00110769	0.912903	0.0421525	0.000931274	0.0407756	0.0104314	NA	NA	6	31323856	HLA-B
6:31316553:G:T	cg01517384	0.00110769	0.912903	0.0421525	0.000931274	0.0407756	0.0104314	NA	NA	6	31323856	HLA-B
6:31317577:G:T	cg01517384	0.00110769	0.912903	0.0421525	0.000931274	0.0407756	0.0104314	NA	NA	6	31323856	HLA-B
6:31318482:T:C	cg01517384	0.00110769	0.912903	0.0421525	0.000931274	0.0407756	0.0104314	NA	NA	6	31323856	HLA-B
6:31318488:T:C	cg01517384	0.00110769	0.912903	0.0421525	0.000931274	0.0407756	0.0104314	NA	NA	6	31323856	HLA-B
6:31319606:G:A	cg01517384	0.00110769	0.912903	0.0421525	0.000931274	0.0407756	0.0104314	NA	NA	6	31323856	HLA-B
17:80381357:C:T	cg07824483	0.000649407	0.872023	-0.0166358	0.000164061	-0.0156117	0.0104016	NA	NA	17	79882042	MAFG;MAFG
1:77766847:G:A	cg02965712	-0.00079582	0.814964	-0.0149855	0.000355605	-0.0134627	0.0103931	NA	NA	1	77746028
4:169392148:G:A	cg25884651	0.00404652	0.285766	0.0257286	0.000855725	0.0209079	0.0103476	NA	NA	4	169396337	DDX60L;DDX60L
6:30772715:G:A	cg17608381	-0.0157319	0.351109	-0.0936741	0.000760444	-0.0797428	0.0103334	0.883846	0.0155528	6	29911550	HLA-A
6:30773239:T:C	cg17608381	-0.0157319	0.351109	-0.0936741	0.000760444	-0.0797428	0.0103334	0.883846	0.0155528	6	29911550	HLA-A
6:30773314:A:C	cg17608381	-0.0157319	0.351109	-0.0936741	0.000760444	-0.0797428	0.0103334	0.883846	0.0155528	6	29911550	HLA-A
6:30775568:G:T	cg17608381	-0.0157319	0.351109	-0.0936741	0.000760444	-0.0797428	0.0103334	0.883846	0.0155528	6	29911550	HLA-A
6:30775590:C:T	cg17608381	-0.0157319	0.351109	-0.0936741	0.000760444	-0.0797428	0.0103334	0.883467	0.0152099	6	29911550	HLA-A
21:43780846:A:G	cg22485558	-0.00180414	0.568306	0.0153626	0.000703701	0.0141882	0.01033	NA	NA	21	42797918	MX1;MX1;MX1
21:43781110:A:G	cg22485558	-0.00180414	0.568306	0.0153626	0.000703701	0.0141882	0.01033	NA	NA	21	42797918	MX1;MX1;MX1
21:43778036:C:T	cg22485558	-0.000875317	0.791369	0.0178998	0.000117061	0.0146723	0.0103208	NA	NA	21	42797918	MX1;MX1;MX1
14:104192742:C:T	cg04987734	-0.00520582	0.568274	-0.0382472	0.000866794	-0.0369924	0.0102889	NA	NA	14	103415873	CDC42BPB
14:104193257:G:T	cg04987734	-0.00520582	0.568274	-0.0382472	0.000866794	-0.0369924	0.0102889	NA	NA	14	103415873	CDC42BPB
14:95906023:G:A	cg16405432	-0.00805925	0.106104	-0.0262495	4.45927e-05	-0.0209946	0.0102855	NA	NA	14	95973710
15:81271406:C:A	cg14374463	0.00221816	0.635072	-0.0182098	0.00077761	-0.0179091	0.0102849	NA	NA	15	81590933	IL16;IL16;IL16
15:81272880:G:A	cg14374463	0.00221816	0.635072	-0.0182098	0.00077761	-0.0179091	0.0102849	NA	NA	15	81590933	IL16;IL16;IL16
15:81273726:T:C	cg14374463	0.00221816	0.635072	-0.0182098	0.00077761	-0.0179091	0.0102849	NA	NA	15	81590933	IL16;IL16;IL16
15:81273907:C:T	cg14374463	0.00221816	0.635072	-0.0182098	0.00077761	-0.0179091	0.0102849	NA	NA	15	81590933	IL16;IL16;IL16
15:81275745:G:A	cg14374463	0.00221816	0.635072	-0.0182098	0.00077761	-0.0179091	0.0102849	NA	NA	15	81590933	IL16;IL16;IL16
8:28668037:C:T	cg11638399	-0.00345171	0.396055	-0.0221014	3.97023e-05	-0.0170316	0.0102451	NA	NA	8	29441416
8:28682550:C:A	cg11638399	-0.00345171	0.396055	-0.0221014	3.97023e-05	-0.0170316	0.0102451	NA	NA	8	29441416
8:28685479:G:C	cg11638399	-0.00345171	0.396055	-0.0221014	3.97023e-05	-0.0170316	0.0102451	NA	NA	8	29441416
8:28687613:G:C	cg11638399	-0.00345171	0.396055	-0.0221014	3.97023e-05	-0.0170316	0.0102451	NA	NA	8	29441416
6:29917260:C:T	cg11617938	-0.00202711	0.637968	-0.0192999	0.000850426	-0.0181027	0.0102294	1.13708	0.000185482	6	29692281	HLA-F;HLA-F;HLA-F
2:192416305:C:T	cg15636519	-0.000608831	0.821728	0.00916254	0.000798302	0.00977998	0.0101821	0.914614	0.0204678	2	191894418	STAT4
2:192416436:C:T	cg15636519	-0.000608831	0.821728	0.00916254	0.000798302	0.00977998	0.0101821	0.914561	0.0204157	2	191894418	STAT4
8:105611104:G:A	cg25998603	0.0115552	0.0974384	0.0383113	2.18642e-05	0.0283265	0.0101713	NA	NA	8	105473114	DPYS
8:105620183:T:C	cg25998603	0.0115552	0.0974384	0.0383113	2.18642e-05	0.0283265	0.0101713	NA	NA	8	105473114	DPYS
8:105620910:T:C	cg25998603	0.0115552	0.0974384	0.0383113	2.18642e-05	0.0283265	0.0101713	NA	NA	8	105473114	DPYS
8:105623546:A:G	cg25998603	0.0115552	0.0974384	0.0383113	2.18642e-05	0.0283265	0.0101713	NA	NA	8	105473114	DPYS
8:105626661:C:G	cg25998603	0.0115552	0.0974384	0.0383113	2.18642e-05	0.0283265	0.0101713	NA	NA	8	105473114	DPYS
8:105633114:G:C	cg25998603	0.0115552	0.0974384	0.0383113	2.18642e-05	0.0283265	0.0101713	NA	NA	8	105473114	DPYS
8:105636501:T:C	cg25998603	0.0115552	0.0974384	0.0383113	2.18642e-05	0.0283265	0.0101713	NA	NA	8	105473114	DPYS
8:105641622:C:T	cg25998603	0.0115552	0.0974384	0.0383113	2.18642e-05	0.0283265	0.0101713	NA	NA	8	105473114	DPYS
8:105644280:A:G	cg25998603	0.0115552	0.0974384	0.0383113	2.18642e-05	0.0283265	0.0101713	NA	NA	8	105473114	DPYS
8:105645566:T:C	cg25998603	0.0115552	0.0974384	0.0383113	2.18642e-05	0.0283265	0.0101713	NA	NA	8	105473114	DPYS
8:105646820:C:A	cg25998603	0.0115552	0.0974384	0.0383113	2.18642e-05	0.0283265	0.0101713	NA	NA	8	105473114	DPYS
8:105657322:G:A	cg25998603	0.0115552	0.0974384	0.0383113	2.18642e-05	0.0283265	0.0101713	NA	NA	8	105473114	DPYS
8:105659133:G:A	cg25998603	0.0115552	0.0974384	0.0383113	2.18642e-05	0.0283265	0.0101713	NA	NA	8	105473114	DPYS
8:105660047:T:A	cg25998603	0.0115552	0.0974384	0.0383113	2.18642e-05	0.0283265	0.0101713	NA	NA	8	105473114	DPYS
8:105662166:A:G	cg25998603	0.0115552	0.0974384	0.0383113	2.18642e-05	0.0283265	0.0101713	NA	NA	8	105473114	DPYS
17:66758833:T:C	cg03434660	0.00192355	0.347043	0.00970693	4.15213e-05	0.00786386	0.0101579	NA	NA	17	66082213
1:28562540:C:A	cg11254522	0.00173598	0.57048	0.0121359	0.000183245	0.011625	0.0101484	NA	NA	1	27950343	FGR;FGR;FGR
1:28562676:A:G	cg11254522	0.00173598	0.57048	0.0121359	0.000183245	0.011625	0.0101484	NA	NA	1	27950343	FGR;FGR;FGR
6:31381458:C:T	cg23923934	-0.0101428	0.105192	-0.0421568	0.00031081	-0.0322104	0.0101265	NA	NA	6	31322914	HLA-B
6:31381513:A:G	cg23923934	-0.0101428	0.105192	-0.0421568	0.00031081	-0.0322104	0.0101265	NA	NA	6	31322914	HLA-B
6:31381552:G:A	cg23923934	-0.0101428	0.105192	-0.0421568	0.00031081	-0.0322104	0.0101265	NA	NA	6	31322914	HLA-B
6:31381674:C:A	cg23923934	-0.0101428	0.105192	-0.0421568	0.00031081	-0.0322104	0.0101265	NA	NA	6	31322914	HLA-B
6:31381677:T:C	cg23923934	-0.0101428	0.105192	-0.0421568	0.00031081	-0.0322104	0.0101265	NA	NA	6	31322914	HLA-B
6:31381740:A:C	cg23923934	-0.0101428	0.105192	-0.0421568	0.00031081	-0.0322104	0.0101265	NA	NA	6	31322914	HLA-B
6:31381808:A:G	cg23923934	-0.0101428	0.105192	-0.0421568	0.00031081	-0.0322104	0.0101265	NA	NA	6	31322914	HLA-B
6:31381814:G:C	cg23923934	-0.0101428	0.105192	-0.0421568	0.00031081	-0.0322104	0.0101265	NA	NA	6	31322914	HLA-B
6:31382136:C:T	cg23923934	-0.0101428	0.105192	-0.0421568	0.00031081	-0.0322104	0.0101265	NA	NA	6	31322914	HLA-B
6:31382147:G:C	cg23923934	-0.0101428	0.105192	-0.0421568	0.00031081	-0.0322104	0.0101265	NA	NA	6	31322914	HLA-B
6:31382342:A:G	cg23923934	-0.0101428	0.105192	-0.0421568	0.00031081	-0.0322104	0.0101265	NA	NA	6	31322914	HLA-B
6:31382459:G:A	cg23923934	-0.0101428	0.105192	-0.0421568	0.00031081	-0.0322104	0.0101265	NA	NA	6	31322914	HLA-B
6:31382504:G:T	cg23923934	-0.0101428	0.105192	-0.0421568	0.00031081	-0.0322104	0.0101265	NA	NA	6	31322914	HLA-B
6:31382621:C:T	cg23923934	-0.0101428	0.105192	-0.0421568	0.00031081	-0.0322104	0.0101265	NA	NA	6	31322914	HLA-B
6:31382882:C:A	cg23923934	-0.0101428	0.105192	-0.0421568	0.00031081	-0.0322104	0.0101265	NA	NA	6	31322914	HLA-B
6:31383071:A:G	cg23923934	-0.0101428	0.105192	-0.0421568	0.00031081	-0.0322104	0.0101265	NA	NA	6	31322914	HLA-B
6:31383083:G:A	cg23923934	-0.0101428	0.105192	-0.0421568	0.00031081	-0.0322104	0.0101265	NA	NA	6	31322914	HLA-B
6:31383187:A:G	cg23923934	-0.0101428	0.105192	-0.0421568	0.00031081	-0.0322104	0.0101265	NA	NA	6	31322914	HLA-B
6:31383304:G:A	cg23923934	-0.0101428	0.105192	-0.0421568	0.00031081	-0.0322104	0.0101265	NA	NA	6	31322914	HLA-B
6:31383542:T:G	cg23923934	-0.0101428	0.105192	-0.0421568	0.00031081	-0.0322104	0.0101265	NA	NA	6	31322914	HLA-B
6:31383979:T:C	cg23923934	-0.0101428	0.105192	-0.0421568	0.00031081	-0.0322104	0.0101265	NA	NA	6	31322914	HLA-B
6:31384331:G:C	cg23923934	-0.0101428	0.105192	-0.0421568	0.00031081	-0.0322104	0.0101265	NA	NA	6	31322914	HLA-B
6:31387599:C:T	cg23923934	-0.0101428	0.105192	-0.0421568	0.00031081	-0.0322104	0.0101265	NA	NA	6	31322914	HLA-B
6:31387919:A:G	cg23923934	-0.0101428	0.105192	-0.0421568	0.00031081	-0.0322104	0.0101265	NA	NA	6	31322914	HLA-B
6:31388063:G:A	cg23923934	-0.0101428	0.105192	-0.0421568	0.00031081	-0.0322104	0.0101265	NA	NA	6	31322914	HLA-B
6:31388230:G:A	cg23923934	-0.0101428	0.105192	-0.0421568	0.00031081	-0.0322104	0.0101265	NA	NA	6	31322914	HLA-B
6:31388277:C:T	cg23923934	-0.0101428	0.105192	-0.0421568	0.00031081	-0.0322104	0.0101265	NA	NA	6	31322914	HLA-B
6:31388306:A:G	cg23923934	-0.0101428	0.105192	-0.0421568	0.00031081	-0.0322104	0.0101265	NA	NA	6	31322914	HLA-B
6:31388595:A:G	cg23923934	-0.0101428	0.105192	-0.0421568	0.00031081	-0.0322104	0.0101265	NA	NA	6	31322914	HLA-B
6:31389617:G:A	cg23923934	-0.0101428	0.105192	-0.0421568	0.00031081	-0.0322104	0.0101265	NA	NA	6	31322914	HLA-B
6:31389809:T:C	cg23923934	-0.0101428	0.105192	-0.0421568	0.00031081	-0.0322104	0.0101265	NA	NA	6	31322914	HLA-B
6:31390055:G:T	cg23923934	-0.0101428	0.105192	-0.0421568	0.00031081	-0.0322104	0.0101265	NA	NA	6	31322914	HLA-B
6:31390558:T:G	cg23923934	-0.0101428	0.105192	-0.0421568	0.00031081	-0.0322104	0.0101265	NA	NA	6	31322914	HLA-B
18:46527493:G:A	cg04663080	0.00307577	0.711359	-0.0318615	0.000488115	-0.0317526	0.0101036	NA	NA	18	45846815
18:46527909:T:G	cg04663080	0.00307577	0.711359	-0.0318615	0.000488115	-0.0317526	0.0101036	NA	NA	18	45846815
2:196316701:T:G	cg26827202	0.00404343	0.396274	0.0240074	0.00024628	0.0204191	0.0101015	0.89142	0.0342614	2	196439116
17:78444658:T:G	cg01095328	-0.00288452	0.61098	-0.0235514	0.000620497	-0.0229189	0.0100376	NA	NA	17	78238779	RNF213;RNF213
8:105602152:T:C	cg25998603	0.0108279	0.129988	0.0383113	2.18642e-05	0.0287135	0.0100115	NA	NA	8	105473114	DPYS
19:3756197:T:C	cg25806655	-0.00558726	0.141463	-0.0202935	0.000726293	-0.0184737	0.00999479	NA	NA	19	4543498	SEMA6B
6:30420187:G:T	cg11946459	0.0256042	0.111562	0.0945139	5.72372e-05	0.0707492	0.00998495	NA	NA	6	29911558	HLA-A
9:93711833:A:C	cg04816140	-0.0011241	0.806814	-0.0178497	0.000423257	-0.0179699	0.00998372	NA	NA	9	92763384
9:93711881:T:C	cg04816140	-0.0011241	0.806814	-0.0178497	0.000423257	-0.0179699	0.00998372	NA	NA	9	92763384
15:81249339:A:T	cg14374463	0.0024215	0.605133	-0.0182098	0.00077761	-0.0180189	0.00994288	NA	NA	15	81590933	IL16;IL16;IL16
15:81251444:T:C	cg14374463	0.0024215	0.605133	-0.0182098	0.00077761	-0.0180189	0.00994288	NA	NA	15	81590933	IL16;IL16;IL16
15:81252028:A:G	cg14374463	0.0024215	0.605133	-0.0182098	0.00077761	-0.0180189	0.00994288	NA	NA	15	81590933	IL16;IL16;IL16
15:81256607:A:C	cg14374463	0.0024215	0.605133	-0.0182098	0.00077761	-0.0180189	0.00994288	NA	NA	15	81590933	IL16;IL16;IL16
15:81270240:T:C	cg14374463	0.0024215	0.605133	-0.0182098	0.00077761	-0.0180189	0.00994288	NA	NA	15	81590933	IL16;IL16;IL16
15:81271557:C:A	cg14374463	0.0024215	0.605133	-0.0182098	0.00077761	-0.0180189	0.00994288	NA	NA	15	81590933	IL16;IL16;IL16
8:11142625:T:C	cg02724490	-0.00106557	0.720087	0.0123814	0.000595567	0.0119381	0.00994107	NA	NA	8	10488231	RP1L1
8:11142918:G:A	cg02724490	-0.00106557	0.720087	0.0123814	0.000595567	0.0119381	0.00994107	NA	NA	8	10488231	RP1L1
6:31314106:C:G	cg13007871	-0.00306991	0.352208	0.0174063	0.000144721	-0.0141629	0.00993993	0.925515	0.0240167	6	30458519	HLA-E
8:123040812:G:A	cg20251080	-0.00128346	0.772081	-0.0205585	0.00091968	-0.0195149	0.0099208	NA	NA	8	123502036	LOC105375734
18:76343850:G:A	cg09304470	0.00282362	0.628168	0.0272175	0.000575228	0.0248617	0.00989888	NA	NA	18	76916901	ATP9B;ATP9B
18:76344148:A:G	cg09304470	0.00282362	0.628168	0.0272175	0.000575228	0.0248617	0.00989888	NA	NA	18	76916901	ATP9B;ATP9B
6:30796384:T:C	cg11946459	-0.017757	0.392187	-0.106709	0.000238109	-0.0895526	0.0098757	NA	NA	6	29911558	HLA-A
6:32389648:A:G	cg16853860	-0.00856273	0.309083	-0.0500919	4.19336e-05	-0.0367449	0.00986805	1.14295	0.000321577	6	32823116	PSMB9;PSMB9;TAP1
3:4014869:A:G	cg23032421	0.00133684	0.816834	-0.0221328	0.000589663	-0.0222502	0.00984602	NA	NA	3	3152038	IL5RA;IL5RA;IL5RA;IL5RA;IL5RA;IL5RA;IL5RA;IL5RA;IL5RA;IL5RA;IL5RA;IL5RA
3:4015439:G:A	cg23032421	0.00133684	0.816834	-0.0221328	0.000589663	-0.0222502	0.00984602	NA	NA	3	3152038	IL5RA;IL5RA;IL5RA;IL5RA;IL5RA;IL5RA;IL5RA;IL5RA;IL5RA;IL5RA;IL5RA;IL5RA
3:4015811:C:T	cg23032421	0.00133684	0.816834	-0.0221328	0.000589663	-0.0222502	0.00984602	NA	NA	3	3152038	IL5RA;IL5RA;IL5RA;IL5RA;IL5RA;IL5RA;IL5RA;IL5RA;IL5RA;IL5RA;IL5RA;IL5RA
3:4015836:A:G	cg23032421	0.00133684	0.816834	-0.0221328	0.000589663	-0.0222502	0.00984602	NA	NA	3	3152038	IL5RA;IL5RA;IL5RA;IL5RA;IL5RA;IL5RA;IL5RA;IL5RA;IL5RA;IL5RA;IL5RA;IL5RA
3:4016861:A:G	cg23032421	0.00133684	0.816834	-0.0221328	0.000589663	-0.0222502	0.00984602	NA	NA	3	3152038	IL5RA;IL5RA;IL5RA;IL5RA;IL5RA;IL5RA;IL5RA;IL5RA;IL5RA;IL5RA;IL5RA;IL5RA
3:4016863:T:C	cg23032421	0.00133684	0.816834	-0.0221328	0.000589663	-0.0222502	0.00984602	NA	NA	3	3152038	IL5RA;IL5RA;IL5RA;IL5RA;IL5RA;IL5RA;IL5RA;IL5RA;IL5RA;IL5RA;IL5RA;IL5RA
8:28686671:C:T	cg11638399	-0.00340636	0.390563	-0.0221014	3.97023e-05	-0.0169161	0.0098213	NA	NA	8	29441416
6:30430482:G:C	cg11946459	0.0256042	0.111562	0.0951469	5.65977e-05	0.0711598	0.00981549	NA	NA	6	29911558	HLA-A
6:30997824:T:C	cg27529346	-0.00886598	0.113589	-0.0415442	2.8962e-05	-0.0274283	0.00978989	0.875421	0.00765061	6	31322926	HLA-B
8:28647031:T:A	cg11638399	-0.00243187	0.458841	-0.015181	0.000240091	-0.0134555	0.00978498	NA	NA	8	29441416
8:28656677:C:G	cg11638399	-0.00243187	0.458841	-0.015181	0.000240091	-0.0134555	0.00978498	NA	NA	8	29441416
8:28657998:A:G	cg11638399	-0.00243187	0.458841	-0.015181	0.000240091	-0.0134555	0.00978498	NA	NA	8	29441416
8:28658076:T:G	cg11638399	-0.00243187	0.458841	-0.015181	0.000240091	-0.0134555	0.00978498	NA	NA	8	29441416
8:28660896:A:G	cg11638399	-0.00243187	0.458841	-0.015181	0.000240091	-0.0134555	0.00978498	NA	NA	8	29441416
8:28662418:A:G	cg11638399	-0.00243187	0.458841	-0.015181	0.000240091	-0.0134555	0.00978498	NA	NA	8	29441416
8:28668992:A:G	cg11638399	-0.00243187	0.458841	-0.015181	0.000240091	-0.0134555	0.00978498	NA	NA	8	29441416
8:28670344:A:G	cg11638399	-0.00243187	0.458841	-0.015181	0.000240091	-0.0134555	0.00978498	NA	NA	8	29441416
15:81282554:G:A	cg14374463	0.00200805	0.667381	-0.0183825	0.000688972	-0.0180593	0.00973299	NA	NA	15	81590933	IL16;IL16;IL16
6:31040264:C:T	cg27529346	-0.0108459	0.0672779	-0.0443128	1.71509e-05	-0.0284656	0.00972825	0.894009	0.0253531	6	31322926	HLA-B
9:20762189:A:C	cg16920757	0.00227617	0.198004	0.00904552	0.000400098	0.00770301	0.0097258	NA	NA	9	20726339	FOCAD
16:65621343:G:A	cg18265326	-0.0155879	0.173873	-0.0612999	0.000205388	-0.0495264	0.0097124	NA	NA	16	65635738
16:65624348:G:A	cg18265326	-0.0155879	0.173873	-0.0612999	0.000205388	-0.0495264	0.0097124	NA	NA	16	65635738
16:65631150:G:A	cg18265326	-0.0155879	0.173873	-0.0612999	0.000205388	-0.0495264	0.0097124	NA	NA	16	65635738
16:65633398:C:T	cg18265326	-0.0155879	0.173873	-0.0612999	0.000205388	-0.0495264	0.0097124	NA	NA	16	65635738
16:65633495:G:A	cg18265326	-0.0155879	0.173873	-0.0612999	0.000205388	-0.0495264	0.0097124	NA	NA	16	65635738
16:65634674:G:A	cg18265326	-0.0155879	0.173873	-0.0612999	0.000205388	-0.0495264	0.0097124	NA	NA	16	65635738
6:31318553:T:C	cg13007871	0.00436768	0.188434	0.0210729	4.98584e-05	0.0153219	0.00965975	NA	NA	6	30458519	HLA-E
18:76334544:G:A	cg09304470	0.00689234	0.302611	0.0345993	5.68034e-05	0.0274741	0.00965814	NA	NA	18	76916901	ATP9B;ATP9B
18:76335109:G:A	cg09304470	0.00689234	0.302611	0.0345993	5.68034e-05	0.0274741	0.00965814	NA	NA	18	76916901	ATP9B;ATP9B
18:76335599:G:A	cg09304470	0.00689234	0.302611	0.0345993	5.68034e-05	0.0274741	0.00965814	NA	NA	18	76916901	ATP9B;ATP9B
18:76337612:G:A	cg09304470	0.00689234	0.302611	0.0345993	5.68034e-05	0.0274741	0.00965814	NA	NA	18	76916901	ATP9B;ATP9B
18:76337961:C:T	cg09304470	0.00689234	0.302611	0.0345993	5.68034e-05	0.0274741	0.00965814	NA	NA	18	76916901	ATP9B;ATP9B
18:76338283:T:C	cg09304470	0.00689234	0.302611	0.0345993	5.68034e-05	0.0274741	0.00965814	NA	NA	18	76916901	ATP9B;ATP9B
10:11771626:T:A	cg27295113	0.00177238	0.767588	-0.0222242	0.000670249	-0.0230334	0.00965503	NA	NA	10	11286850	CELF2;CELF2;CELF2;CELF2
6:31203570:A:G	cg11187245	-0.00728344	0.0875928	0.0351265	0.000661923	-0.0270956	0.00965211	1.11355	0.00218318	6	31323397	HLA-B
6:31204447:T:G	cg11187245	-0.00728344	0.0875928	0.0351265	0.000661923	-0.0270956	0.00965211	1.11355	0.00218318	6	31323397	HLA-B
6:31205229:G:A	cg11187245	-0.00728344	0.0875928	0.0351265	0.000661923	-0.0270956	0.00965211	1.11355	0.00218318	6	31323397	HLA-B
6:31205233:G:A	cg11187245	-0.00728344	0.0875928	0.0351265	0.000661923	-0.0270956	0.00965211	1.11355	0.00218318	6	31323397	HLA-B
6:31236201:G:A	cg01517384	0.00278336	0.784936	0.0440656	0.00050635	0.0411915	0.00964104	NA	NA	6	31323856	HLA-B
9:94652581:G:A	cg12611914	-0.000317139	0.942269	-0.0174079	0.000338787	-0.0167846	0.0096374	NA	NA	9	93798038
21:42463125:T:C	cg22485558	0.000949131	0.738176	0.0133839	0.00057592	0.0124548	0.00959783	NA	NA	21	42797918	MX1;MX1;MX1
6:31322662:G:A	cg23533285	-0.00670036	0.174249	-0.033117	6.12592e-06	-0.0216794	0.00958977	0.808498	2.22637e-06	6	31322348	HLA-B
6:31323020:T:C	cg23533285	-0.00670036	0.174249	-0.033117	6.12592e-06	-0.0216794	0.00958977	0.808472	2.16953e-06	6	31322348	HLA-B
21:42692168:T:G	cg22725343	-0.000260273	0.978376	0.0371354	0.000167665	0.0350849	0.00958952	NA	NA	21	42817232	MX1;MX1;MX1;MX1
21:42694373:C:T	cg22725343	-0.000260273	0.978376	0.0371354	0.000167665	0.0350849	0.00958952	NA	NA	21	42817232	MX1;MX1;MX1;MX1
6:30766204:T:C	cg11946459	0.0154506	0.326171	0.0937062	0.000180366	0.0728549	0.00958326	NA	NA	6	29911558	HLA-A
1:28553997:G:A	cg11254522	0.00166124	0.598136	0.0125106	0.000174307	0.0119863	0.00955891	NA	NA	1	27950343	FGR;FGR;FGR
10:90989279:G:A	cg02314339	-0.0028672	0.448116	-0.0232947	0.000188806	-0.0183913	0.00953842	NA	NA	10	91020653
10:90991179:C:T	cg02314339	-0.0028672	0.448116	-0.0232947	0.000188806	-0.0183913	0.00953842	NA	NA	10	91020653
10:90991287:G:A	cg02314339	-0.0028672	0.448116	-0.0232947	0.000188806	-0.0183913	0.00953842	NA	NA	10	91020653
10:90992204:G:C	cg02314339	-0.0028672	0.448116	-0.0232947	0.000188806	-0.0183913	0.00953842	NA	NA	10	91020653
10:90997464:T:C	cg02314339	-0.0028672	0.448116	-0.0232947	0.000188806	-0.0183913	0.00953842	NA	NA	10	91020653
17:77253350:G:C	cg01095328	0.0015243	0.748456	0.0211294	0.00078144	0.0203343	0.00948806	NA	NA	17	78238779	RNF213;RNF213
6:31076978:C:G	cg17096289	-0.0098384	0.307333	0.0454295	0.000190404	-0.039	0.00948266	1.16931	6.14171e-06	6	31238788	HLA-C
3:113846529:C:T	cg00791181	-0.00318889	0.659018	-0.0322347	0.000662171	-0.0303247	0.00947695	NA	NA	3	114569943	ZBTB20;ZBTB20;ZBTB20
3:113849751:G:A	cg00791181	-0.00318889	0.659018	-0.0322347	0.000662171	-0.0303247	0.00947695	NA	NA	3	114569943	ZBTB20;ZBTB20;ZBTB20
11:5709028:C:T	cg12088946	-0.00485619	0.363612	-0.0266877	0.000179031	-0.022969	0.00944491	NA	NA	11	5645913	TRIM6-TRIM34;TRIM34;TRIM34;TRIM34
6:31313714:G:A	cg01517384	0.00383814	0.600198	0.0379936	0.000532982	0.0331255	0.00939742	NA	NA	6	31323856	HLA-B
22:42822195:G:C	cg21123446	0.00266213	0.666342	-0.0235491	0.000545052	-0.0246675	0.00938828	NA	NA	22	43356001	PACSIN2;PACSIN2
22:42822679:G:A	cg21123446	0.00266213	0.666342	-0.0235491	0.000545052	-0.0246675	0.00938828	NA	NA	22	43356001	PACSIN2;PACSIN2
3:41751147:A:G	cg04831656	0.00343698	0.513191	0.0243209	0.000297122	0.0211111	0.00937006	NA	NA	3	42054195
3:41751333:C:T	cg04831656	0.00343698	0.513191	0.0243209	0.000297122	0.0211111	0.00937006	NA	NA	3	42054195
6:31067550:G:A	cg23923934	-0.00716211	0.182556	-0.0340111	0.00084859	-0.0281806	0.00935988	1.25565	1.42237e-10	6	31322914	HLA-B
8:66402871:A:G	cg07268124	-0.00604771	0.268219	-0.0371629	0.000143151	-0.0277436	0.00935783	NA	NA	8	66790884
6:31001911:C:T	cg27529346	-0.00804482	0.139509	-0.0408629	4.32312e-05	-0.0272942	0.00935072	0.856225	0.0015284	6	31322926	HLA-B
7:20159688:G:C	cg26959945	-0.00368986	0.348422	-0.0219817	1.31767e-06	-0.0154505	0.00933264	NA	NA	7	20233217	MACC1
6:30372812:G:T	cg27486585	-0.00191263	0.608977	-0.0174788	0.000672618	-0.0162339	0.00933253	1.12786	0.00066951	6	30459595	HLA-E
6:30377198:G:A	cg27486585	-0.00191263	0.608977	-0.0174788	0.000672618	-0.0162339	0.00933253	1.12182	0.00115473	6	30459595	HLA-E
6:30378174:T:C	cg27486585	-0.00191263	0.608977	-0.0174788	0.000672618	-0.0162339	0.00933253	1.12354	0.000987491	6	30459595	HLA-E
6:30378912:A:G	cg27486585	-0.00191263	0.608977	-0.0174788	0.000672618	-0.0162339	0.00933253	1.12312	0.0010256	6	30459595	HLA-E
20:61810418:G:A	cg01190666	9.95199e-05	0.976842	-0.0255404	0.000721131	-0.0216587	0.009325	NA	NA	20	62204908	PRIC285
17:1013671:G:A	cg00320269	-0.00161837	0.52521	-0.0115159	0.000178213	-0.010282	0.0093179	NA	NA	17	437835	VPS53;VPS53
1:228004161:T:A	cg11847933	-0.00319982	0.554189	-0.0243769	0.000452186	-0.0229489	0.00931243	NA	NA	1	227130394	CABC1
6:31265752:T:C	cg01517384	0.0020808	0.838929	0.0439484	0.000564588	0.0415776	0.00928607	NA	NA	6	31323856	HLA-B
6:31271511:A:C	cg01517384	0.0020808	0.838929	0.0439484	0.000564588	0.0415776	0.00928607	NA	NA	6	31323856	HLA-B
6:31274555:C:T	cg01517384	0.0020808	0.838929	0.0439484	0.000564588	0.0415776	0.00928607	NA	NA	6	31323856	HLA-B
3:4025308:T:C	cg23032421	9.66778e-05	0.986004	-0.0236502	0.000188609	-0.0217523	0.00928013	NA	NA	3	3152038	IL5RA;IL5RA;IL5RA;IL5RA;IL5RA;IL5RA;IL5RA;IL5RA;IL5RA;IL5RA;IL5RA;IL5RA
11:755659:G:A	cg11694510	-0.00552707	0.423944	-0.0341411	0.000162156	-0.0296657	0.00927139	NA	NA	11	313354	IFITM1
11:765317:G:C	cg11694510	-0.00552707	0.423944	-0.0341411	0.000162156	-0.0296657	0.00927139	NA	NA	11	313354	IFITM1
11:766630:A:G	cg11694510	-0.00552707	0.423944	-0.0341411	0.000162156	-0.0296657	0.00927139	NA	NA	11	313354	IFITM1
6:31263536:G:C	cg01517384	0.00513771	0.598844	0.0434463	0.000292517	0.0394954	0.00925447	NA	NA	6	31323856	HLA-B
1:28566608:G:T	cg11254522	0.00173598	0.57048	0.0123224	0.000198147	0.011914	0.0091767	NA	NA	1	27950343	FGR;FGR;FGR
1:28567075:C:T	cg11254522	0.00173598	0.57048	0.0123224	0.000198147	0.011914	0.0091767	NA	NA	1	27950343	FGR;FGR;FGR
1:28568093:T:C	cg11254522	0.00173598	0.57048	0.0123224	0.000198147	0.011914	0.0091767	NA	NA	1	27950343	FGR;FGR;FGR
1:28575121:T:G	cg11254522	0.00173598	0.57048	0.0123224	0.000198147	0.011914	0.0091767	NA	NA	1	27950343	FGR;FGR;FGR
15:26007742:T:C	cg03063413	-0.000102787	0.976098	0.0144446	0.000631734	0.0139028	0.00917635	NA	NA	15	25965140	ATP10A
3:4017669:A:G	cg23032421	0.00133684	0.816834	-0.0223058	0.000566183	-0.0225306	0.00916466	NA	NA	3	3152038	IL5RA;IL5RA;IL5RA;IL5RA;IL5RA;IL5RA;IL5RA;IL5RA;IL5RA;IL5RA;IL5RA;IL5RA
6:30766634:A:T	cg25637655	0.00619352	0.686758	0.0771249	0.000129468	0.0647495	0.00912134	NA	NA	6	29911542	HLA-A
5:132558754:G:T	cg03584763	0.00227545	0.733303	0.0275193	2.7698e-05	0.0241886	0.00911607	NA	NA	5	132672047	FSTL4
17:30038462:G:A	cg13045500	0.000883671	0.911582	0.0352615	0.000422992	0.0327326	0.00911223	NA	NA	17	30455761
7:130567126:A:C	cg10346606	-0.00177861	0.592919	-0.0170061	0.000316213	-0.0151961	0.00909559	NA	NA	7	130024389	CPA1;CPA1
7:130567127:C:T	cg10346606	-0.00177861	0.592919	-0.0170061	0.000316213	-0.0151961	0.00909559	NA	NA	7	130024389	CPA1;CPA1
4:88837705:C:T	cg09053843	-0.000221338	0.95961	-0.0218945	0.000587155	-0.0201903	0.00907423	NA	NA	4	89379007	HERC5
6:31176335:C:T	cg23923934	0.0102152	0.072694	0.0375631	0.000289974	0.0293377	0.00903731	0.853562	1.24405e-05	6	31322914	HLA-B
6:31303131:T:C	cg23923934	0.0140241	0.064187	0.0597372	0.00020504	0.0430691	0.00903601	NA	NA	6	31322914	HLA-B
10:105546126:T:A	cg26955383	0.000731405	0.828555	0.01657	0.00031536	0.0142676	0.0090085	NA	NA	10	105218660	CALHM1
17:35438114:G:C	cg07660627	-0.000862425	0.911777	-0.0340787	0.000319497	-0.0313178	0.00900228	NA	NA	17	35481970	ACACA;ACACA;ACACA;ACACA;ACACA
11:117851174:G:T	cg16744438	-0.00165094	0.476494	-0.01	0.000663498	-0.00954298	0.00899165	NA	NA	11	118657127	DDX6
6:29933439:C:T	cg23892836	0.0027716	0.53851	0.0242569	0.000756339	0.021478	0.00897386	0.918639	0.02611	6	29692085	HLA-F;HLA-F;HLA-F
2:11298287:G:A	cg17493310	0.00175614	0.543655	0.0127208	0.000499933	0.0119196	0.00892572	NA	NA	2	12095599
11:817509:T:A	cg11694510	-0.00230832	0.72018	-0.0310671	0.000197696	-0.0273965	0.00892343	NA	NA	11	313354	IFITM1
11:818339:C:T	cg11694510	-0.00230832	0.72018	-0.0310671	0.000197696	-0.0273965	0.00892343	NA	NA	11	313354	IFITM1
17:30018776:C:T	cg13045500	0.00216164	0.800744	0.0386608	0.000215185	0.0347028	0.00889642	NA	NA	17	30455761
6:30383956:C:T	cg27486585	-0.00239017	0.525896	-0.0181631	0.000466796	-0.0165419	0.0088919	1.11334	0.00242923	6	30459595	HLA-E
20:62429101:G:A	cg03227037	-0.00127385	0.764333	0.0189687	0.000493188	0.0174836	0.00888017	NA	NA	20	62212228
20:62438415:G:A	cg03227037	-0.00127385	0.764333	0.0189687	0.000493188	0.0174836	0.00888017	NA	NA	20	62212228
2:234077283:G:T	cg01218053	0.000142521	0.924173	0.00568443	0.000307142	0.00562674	0.00887167	NA	NA	2	233940417	INPP5D;INPP5D
3:41750260:A:G	cg04831656	0.00329167	0.531371	0.0243209	0.000297122	0.0212815	0.00885811	NA	NA	3	42054195
3:41750323:T:C	cg04831656	0.00329167	0.531371	0.0243209	0.000297122	0.0212815	0.00885811	NA	NA	3	42054195
3:41750989:T:C	cg04831656	0.00329167	0.531371	0.0243209	0.000297122	0.0212815	0.00885811	NA	NA	3	42054195
3:41751324:A:T	cg04831656	0.00329167	0.531371	0.0243209	0.000297122	0.0212815	0.00885811	NA	NA	3	42054195
12:125020250:C:T	cg02869235	-0.000215727	0.983863	-0.046381	0.000848127	-0.0456168	0.00883624	NA	NA	12	124726864
11:4344766:T:C	cg23411470	-0.00468469	0.289986	-0.0249633	7.04732e-06	-0.0184484	0.00880473	NA	NA	11	4414204	TRIM21
6:31116210:G:A	cg27529346	-0.00790139	0.0577135	-0.0268903	5.5172e-05	-0.0196656	0.00877967	1.28227	1.08296e-10	6	31322926	HLA-B
6:29303735:T:C	cg17608381	-0.0114244	0.499247	-0.0830396	0.000533534	-0.0748713	0.00877621	0.848076	0.00201327	6	29911550	HLA-A
6:29306059:G:C	cg17608381	-0.0114244	0.499247	-0.0830396	0.000533534	-0.0748713	0.00877621	0.851418	0.00256063	6	29911550	HLA-A
6:29308393:G:T	cg17608381	-0.0114244	0.499247	-0.0830396	0.000533534	-0.0748713	0.00877621	0.85264	0.0028015	6	29911550	HLA-A
21:43401165:A:C	cg13575216	-0.00102438	0.829084	-0.0344306	0.000662901	-0.0265766	0.00877337	NA	NA	21	42815207	MX1;MX1;MX1;MX1
8:66388034:G:C	cg01264131	-0.00245557	0.402479	-0.0250227	0.000322693	-0.0192447	0.00876956	NA	NA	8	66749125	PDE7A
19:15956179:G:A	cg19280540	0.00184821	0.497358	0.012664	7.93062e-05	0.0110116	0.00875409	NA	NA	19	16553711	EPS15L1
6:31321752:T:G	cg17096289	-0.00239296	0.855533	-0.0678254	3.85435e-05	-0.0529147	0.00874791	0.826918	8.61376e-05	6	31238788	HLA-C
2:105979730:C:A	cg13149147	-0.000789625	0.804812	-0.0138924	0.000480978	-0.0130604	0.00870113	NA	NA	2	105757726
10:82013146:T:C	cg22571899	-0.00117896	0.644298	0.00990313	0.000284798	0.00988339	0.00868357	NA	NA	10	81030727	ZMIZ1
8:105663671:C:G	cg25998603	0.0115552	0.0974384	0.039079	1.61198e-05	0.0289754	0.00867618	NA	NA	8	105473114	DPYS
8:105671092:G:A	cg25998603	0.0115552	0.0974384	0.039079	1.61198e-05	0.0289754	0.00867618	NA	NA	8	105473114	DPYS
5:1688048:T:C	cg26002008	-0.00124298	0.705202	0.0120666	0.000828337	0.0130299	0.00867469	NA	NA	5	1477719	LPCAT1
21:43774030:G:A	cg22485558	-0.000875317	0.791369	0.0179853	0.000103241	0.0149867	0.00867018	NA	NA	21	42797918	MX1;MX1;MX1
1:228016919:C:G	cg11847933	-0.00266881	0.624752	-0.0243769	0.000452186	-0.0232526	0.00866886	NA	NA	1	227130394	CABC1
1:228022399:C:T	cg11847933	-0.00266881	0.624752	-0.0243769	0.000452186	-0.0232526	0.00866886	NA	NA	1	227130394	CABC1
6:31244082:C:T	cg01517384	0.0020808	0.838929	0.0440656	0.00050635	0.041899	0.00864299	NA	NA	6	31323856	HLA-B
6:31244711:A:C	cg01517384	0.0020808	0.838929	0.0440656	0.00050635	0.041899	0.00864299	NA	NA	6	31323856	HLA-B
6:31245534:A:G	cg01517384	0.0020808	0.838929	0.0440656	0.00050635	0.041899	0.00864299	NA	NA	6	31323856	HLA-B
6:31247319:T:C	cg01517384	0.0020808	0.838929	0.0440656	0.00050635	0.041899	0.00864299	NA	NA	6	31323856	HLA-B
6:31247430:C:T	cg01517384	0.0020808	0.838929	0.0440656	0.00050635	0.041899	0.00864299	NA	NA	6	31323856	HLA-B
6:31248819:C:T	cg01517384	0.0020808	0.838929	0.0440656	0.00050635	0.041899	0.00864299	NA	NA	6	31323856	HLA-B
6:31252925:C:T	cg01517384	0.0020808	0.838929	0.0440656	0.00050635	0.041899	0.00864299	NA	NA	6	31323856	HLA-B
6:31255008:C:G	cg01517384	0.0020808	0.838929	0.0440656	0.00050635	0.041899	0.00864299	NA	NA	6	31323856	HLA-B
3:122635900:G:A	cg00272009	0.0164135	0.0672054	0.0580811	0.000267393	0.0458571	0.00864109	NA	NA	3	122398855	PARP14
3:122641411:A:G	cg00272009	0.0164135	0.0672054	0.0580811	0.000267393	0.0458571	0.00864109	NA	NA	3	122398855	PARP14
8:28647832:A:C	cg11638399	-0.00322387	0.337166	-0.016729	7.08718e-05	-0.0139275	0.00863933	NA	NA	8	29441416
16:57389826:T:A	cg07862320	-0.00353038	0.311164	-0.0208242	0.000221411	-0.0164941	0.0086317	1.15364	0.000259801	16	57024770
6:30066031:A:G	cg27486585	-0.00218429	0.57108	-0.0195043	0.000756834	-0.01784	0.00861671	1.22865	1.02803e-06	6	30459595	HLA-E
11:434659:G:A	cg04582010	0.0104823	0.115142	0.0470551	4.78758e-05	0.0338145	0.00860661	NA	NA	11	313120	IFITM1
8:62627510:C:G	cg09153462	-0.00510877	0.135151	-0.0182344	0.000295688	-0.0156322	0.00859747	NA	NA	8	62602643	ASPH;ASPH;ASPH;ASPH;ASPH;ASPH;ASPH;ASPH;ASPH;ASPH;ASPH;ASPH
6:31278398:C:T	cg13007871	0.00177483	0.600985	0.0158636	0.000528847	0.0145175	0.00856406	0.87449	0.000165831	6	30458519	HLA-E
17:35481704:T:C	cg07660627	-0.0016799	0.831684	-0.0332992	0.000446561	-0.0318294	0.00855104	NA	NA	17	35481970	ACACA;ACACA;ACACA;ACACA;ACACA
6:29924728:T:C	cg17608381	0.01011	0.34356	0.0624941	0.000355318	0.0513242	0.00855008	NA	NA	6	29911550	HLA-A
17:77102088:C:A	cg07276449	-0.00333717	0.496356	0.0185189	0.000789785	0.0196078	0.00853592	NA	NA	17	77967501	TBC1D16
14:75831121:G:A	cg08894462	-0.00458779	0.342572	0.0210208	0.000716525	0.0202888	0.00852986	NA	NA	14	75587580	NEK9
6:27178523:C:A	cg08836972	0.0014883	0.863933	0.0366158	0.000315646	0.034203	0.00850363	NA	NA	6	26532914
6:30993880:G:C	cg27529346	-0.00881616	0.105119	-0.0395509	2.40501e-05	-0.0267264	0.0084934	0.859495	0.00177132	6	31322926	HLA-B
6:31313972:G:A	cg13007871	-0.000776904	0.825364	-0.01562	0.000521226	-0.0147973	0.00845109	1.12309	0.000778409	6	30458519	HLA-E
6:31206206:C:T	cg11187245	-0.00758908	0.0760928	0.0363799	0.00043145	-0.0276624	0.00844758	1.11383	0.00210986	6	31323397	HLA-B
14:80432157:G:A	cg18625627	-0.0034261	0.686653	-0.0377628	0.000197739	-0.034644	0.00841164	NA	NA	14	81426015	TSHR;TSHR;TSHR
14:80432180:T:C	cg18625627	-0.0034261	0.686653	-0.0377628	0.000197739	-0.034644	0.00841164	NA	NA	14	81426015	TSHR;TSHR;TSHR
8:105610337:C:T	cg25998603	0.0106217	0.127305	0.0383113	2.18642e-05	0.0290426	0.00839294	NA	NA	8	105473114	DPYS
8:105610429:A:G	cg25998603	0.0106217	0.127305	0.0383113	2.18642e-05	0.0290426	0.00839294	NA	NA	8	105473114	DPYS
6:31301771:A:G	cg23923934	0.0071753	0.208008	0.0379954	0.000479828	0.0307151	0.00839117	NA	NA	6	31322914	HLA-B
6:30796106:A:C	cg11946459	0.0108004	0.451342	0.0890298	0.000275805	0.0701098	0.00838865	NA	NA	6	29911558	HLA-A
6:30796738:T:C	cg11946459	0.0108004	0.451342	0.0890298	0.000275805	0.0701098	0.00838865	NA	NA	6	29911558	HLA-A
8:62528414:A:T	cg09153462	-0.00497502	0.267103	-0.025478	6.80994e-05	-0.0202778	0.00835667	NA	NA	8	62602643	ASPH;ASPH;ASPH;ASPH;ASPH;ASPH;ASPH;ASPH;ASPH;ASPH;ASPH;ASPH
8:62529875:G:A	cg09153462	-0.00497502	0.267103	-0.025478	6.80994e-05	-0.0202778	0.00835667	NA	NA	8	62602643	ASPH;ASPH;ASPH;ASPH;ASPH;ASPH;ASPH;ASPH;ASPH;ASPH;ASPH;ASPH
8:62531311:T:A	cg09153462	-0.00497502	0.267103	-0.025478	6.80994e-05	-0.0202778	0.00835667	NA	NA	8	62602643	ASPH;ASPH;ASPH;ASPH;ASPH;ASPH;ASPH;ASPH;ASPH;ASPH;ASPH;ASPH
8:62532696:G:T	cg09153462	-0.00497502	0.267103	-0.025478	6.80994e-05	-0.0202778	0.00835667	NA	NA	8	62602643	ASPH;ASPH;ASPH;ASPH;ASPH;ASPH;ASPH;ASPH;ASPH;ASPH;ASPH;ASPH
8:62536263:T:C	cg09153462	-0.00497502	0.267103	-0.025478	6.80994e-05	-0.0202778	0.00835667	NA	NA	8	62602643	ASPH;ASPH;ASPH;ASPH;ASPH;ASPH;ASPH;ASPH;ASPH;ASPH;ASPH;ASPH
8:62540586:T:C	cg09153462	-0.00497502	0.267103	-0.025478	6.80994e-05	-0.0202778	0.00835667	NA	NA	8	62602643	ASPH;ASPH;ASPH;ASPH;ASPH;ASPH;ASPH;ASPH;ASPH;ASPH;ASPH;ASPH
8:62543508:G:A	cg09153462	-0.00497502	0.267103	-0.025478	6.80994e-05	-0.0202778	0.00835667	NA	NA	8	62602643	ASPH;ASPH;ASPH;ASPH;ASPH;ASPH;ASPH;ASPH;ASPH;ASPH;ASPH;ASPH
8:62543739:T:A	cg09153462	-0.00497502	0.267103	-0.025478	6.80994e-05	-0.0202778	0.00835667	NA	NA	8	62602643	ASPH;ASPH;ASPH;ASPH;ASPH;ASPH;ASPH;ASPH;ASPH;ASPH;ASPH;ASPH
8:62543950:A:T	cg09153462	-0.00497502	0.267103	-0.025478	6.80994e-05	-0.0202778	0.00835667	NA	NA	8	62602643	ASPH;ASPH;ASPH;ASPH;ASPH;ASPH;ASPH;ASPH;ASPH;ASPH;ASPH;ASPH
8:62556590:C:T	cg09153462	-0.00497502	0.267103	-0.025478	6.80994e-05	-0.0202778	0.00835667	NA	NA	8	62602643	ASPH;ASPH;ASPH;ASPH;ASPH;ASPH;ASPH;ASPH;ASPH;ASPH;ASPH;ASPH
8:62558191:T:A	cg09153462	-0.00497502	0.267103	-0.025478	6.80994e-05	-0.0202778	0.00835667	NA	NA	8	62602643	ASPH;ASPH;ASPH;ASPH;ASPH;ASPH;ASPH;ASPH;ASPH;ASPH;ASPH;ASPH
8:62558314:A:T	cg09153462	-0.00497502	0.267103	-0.025478	6.80994e-05	-0.0202778	0.00835667	NA	NA	8	62602643	ASPH;ASPH;ASPH;ASPH;ASPH;ASPH;ASPH;ASPH;ASPH;ASPH;ASPH;ASPH
8:62559133:C:T	cg09153462	-0.00497502	0.267103	-0.025478	6.80994e-05	-0.0202778	0.00835667	NA	NA	8	62602643	ASPH;ASPH;ASPH;ASPH;ASPH;ASPH;ASPH;ASPH;ASPH;ASPH;ASPH;ASPH
8:62563718:G:T	cg09153462	-0.00497502	0.267103	-0.025478	6.80994e-05	-0.0202778	0.00835667	NA	NA	8	62602643	ASPH;ASPH;ASPH;ASPH;ASPH;ASPH;ASPH;ASPH;ASPH;ASPH;ASPH;ASPH
8:62566832:G:T	cg09153462	-0.00497502	0.267103	-0.025478	6.80994e-05	-0.0202778	0.00835667	NA	NA	8	62602643	ASPH;ASPH;ASPH;ASPH;ASPH;ASPH;ASPH;ASPH;ASPH;ASPH;ASPH;ASPH
6:31352972:A:C	cg23533285	-0.00765159	0.107165	-0.0294815	7.64054e-05	-0.0221733	0.00834362	0.877078	0.000734978	6	31322348	HLA-B
6:31863433:C:A	cg01517384	-0.0115342	0.134813	-0.0402573	2.21316e-05	-0.0312296	0.00834055	1.27683	4.41075e-12	6	31323856	HLA-B
11:63867523:C:T	cg17372806	0.00137654	0.682633	0.01631	0.00054632	0.015032	0.00833623	NA	NA	11	63448356	RTN3;RTN3;RTN3;RTN3
17:35475913:C:A	cg07660627	-0.00149246	0.853743	-0.0332992	0.000446561	-0.0323068	0.00832923	NA	NA	17	35481970	ACACA;ACACA;ACACA;ACACA;ACACA
1:28512773:G:C	cg11254522	0.00148625	0.626688	0.0122714	0.000210458	0.0120591	0.00829099	NA	NA	1	27950343	FGR;FGR;FGR
1:28515292:T:C	cg11254522	0.00148625	0.626688	0.0122714	0.000210458	0.0120591	0.00829099	NA	NA	1	27950343	FGR;FGR;FGR
1:28518265:T:C	cg11254522	0.00148625	0.626688	0.0122714	0.000210458	0.0120591	0.00829099	NA	NA	1	27950343	FGR;FGR;FGR
1:28518540:C:T	cg11254522	0.00148625	0.626688	0.0122714	0.000210458	0.0120591	0.00829099	NA	NA	1	27950343	FGR;FGR;FGR
1:28519235:G:A	cg11254522	0.00148625	0.626688	0.0122714	0.000210458	0.0120591	0.00829099	NA	NA	1	27950343	FGR;FGR;FGR
1:28522892:T:C	cg11254522	0.00148625	0.626688	0.0122714	0.000210458	0.0120591	0.00829099	NA	NA	1	27950343	FGR;FGR;FGR
1:28523705:G:A	cg11254522	0.00148625	0.626688	0.0122714	0.000210458	0.0120591	0.00829099	NA	NA	1	27950343	FGR;FGR;FGR
1:28524365:G:T	cg11254522	0.00148625	0.626688	0.0122714	0.000210458	0.0120591	0.00829099	NA	NA	1	27950343	FGR;FGR;FGR
1:28528222:C:G	cg11254522	0.00148625	0.626688	0.0122714	0.000210458	0.0120591	0.00829099	NA	NA	1	27950343	FGR;FGR;FGR
1:28533616:C:T	cg11254522	0.00148625	0.626688	0.0122714	0.000210458	0.0120591	0.00829099	NA	NA	1	27950343	FGR;FGR;FGR
1:28534283:T:G	cg11254522	0.00148625	0.626688	0.0122714	0.000210458	0.0120591	0.00829099	NA	NA	1	27950343	FGR;FGR;FGR
1:28537527:A:T	cg11254522	0.00148625	0.626688	0.0122714	0.000210458	0.0120591	0.00829099	NA	NA	1	27950343	FGR;FGR;FGR
1:28538204:G:A	cg11254522	0.00148625	0.626688	0.0122714	0.000210458	0.0120591	0.00829099	NA	NA	1	27950343	FGR;FGR;FGR
1:28542323:C:T	cg11254522	0.00148625	0.626688	0.0122714	0.000210458	0.0120591	0.00829099	NA	NA	1	27950343	FGR;FGR;FGR
1:28542324:A:G	cg11254522	0.00148625	0.626688	0.0122714	0.000210458	0.0120591	0.00829099	NA	NA	1	27950343	FGR;FGR;FGR
1:28548928:C:T	cg11254522	0.00148625	0.626688	0.0122714	0.000210458	0.0120591	0.00829099	NA	NA	1	27950343	FGR;FGR;FGR
1:28548953:C:T	cg11254522	0.00148625	0.626688	0.0122714	0.000210458	0.0120591	0.00829099	NA	NA	1	27950343	FGR;FGR;FGR
1:28564279:A:G	cg11254522	0.00173598	0.57048	0.0124083	0.000125345	0.0119204	0.00828957	NA	NA	1	27950343	FGR;FGR;FGR
1:28566173:G:A	cg11254522	0.00173598	0.57048	0.0124083	0.000125345	0.0119204	0.00828957	NA	NA	1	27950343	FGR;FGR;FGR
1:28566404:T:G	cg11254522	0.00173598	0.57048	0.0124083	0.000125345	0.0119204	0.00828957	NA	NA	1	27950343	FGR;FGR;FGR
1:28566740:T:A	cg11254522	0.00173598	0.57048	0.0124083	0.000125345	0.0119204	0.00828957	NA	NA	1	27950343	FGR;FGR;FGR
1:28567101:A:G	cg11254522	0.00173598	0.57048	0.0124083	0.000125345	0.0119204	0.00828957	NA	NA	1	27950343	FGR;FGR;FGR
1:28567501:A:G	cg11254522	0.00173598	0.57048	0.0124083	0.000125345	0.0119204	0.00828957	NA	NA	1	27950343	FGR;FGR;FGR
1:28568258:T:A	cg11254522	0.00173598	0.57048	0.0124083	0.000125345	0.0119204	0.00828957	NA	NA	1	27950343	FGR;FGR;FGR
1:28568976:C:T	cg11254522	0.00173598	0.57048	0.0124083	0.000125345	0.0119204	0.00828957	NA	NA	1	27950343	FGR;FGR;FGR
1:28569164:G:A	cg11254522	0.00173598	0.57048	0.0124083	0.000125345	0.0119204	0.00828957	NA	NA	1	27950343	FGR;FGR;FGR
1:28569640:G:A	cg11254522	0.00173598	0.57048	0.0124083	0.000125345	0.0119204	0.00828957	NA	NA	1	27950343	FGR;FGR;FGR
1:28570233:G:C	cg11254522	0.00173598	0.57048	0.0124083	0.000125345	0.0119204	0.00828957	NA	NA	1	27950343	FGR;FGR;FGR
1:28570349:G:A	cg11254522	0.00173598	0.57048	0.0124083	0.000125345	0.0119204	0.00828957	NA	NA	1	27950343	FGR;FGR;FGR
1:28571035:C:T	cg11254522	0.00173598	0.57048	0.0124083	0.000125345	0.0119204	0.00828957	NA	NA	1	27950343	FGR;FGR;FGR
1:28572480:C:T	cg11254522	0.00173598	0.57048	0.0124083	0.000125345	0.0119204	0.00828957	NA	NA	1	27950343	FGR;FGR;FGR
1:28573835:C:T	cg11254522	0.00173598	0.57048	0.0124083	0.000125345	0.0119204	0.00828957	NA	NA	1	27950343	FGR;FGR;FGR
1:28574043:T:A	cg11254522	0.00173598	0.57048	0.0124083	0.000125345	0.0119204	0.00828957	NA	NA	1	27950343	FGR;FGR;FGR
1:28574356:A:C	cg11254522	0.00173598	0.57048	0.0124083	0.000125345	0.0119204	0.00828957	NA	NA	1	27950343	FGR;FGR;FGR
1:28575140:T:G	cg11254522	0.00173598	0.57048	0.0124083	0.000125345	0.0119204	0.00828957	NA	NA	1	27950343	FGR;FGR;FGR
11:129732187:C:T	cg25863829	-0.00207556	0.66142	-0.0194947	0.000525176	-0.0193548	0.00827894	0.916297	0.021742	11	129947279	APLP2;APLP2;APLP2;APLP2;APLP2;APLP2
4:169386076:A:G	cg25884651	0.00360305	0.342471	0.0262793	0.000901236	0.0218918	0.00815767	NA	NA	4	169396337	DDX60L;DDX60L
6:30997078:T:C	cg27529346	-0.00821291	0.144163	-0.0413597	3.62169e-05	-0.0282925	0.00814448	0.875543	0.00828291	6	31322926	HLA-B
6:30997352:A:G	cg27529346	-0.00821291	0.144163	-0.0413597	3.62169e-05	-0.0282925	0.00814448	0.875543	0.00828291	6	31322926	HLA-B
17:63197920:T:C	cg17178546	0.00410997	0.422755	0.0287493	0.000544659	0.0257492	0.00814083	NA	NA	17	62408907
8:66389976:C:T	cg07268124	-0.000962812	0.806604	-0.021572	0.000419665	-0.0189133	0.00807379	NA	NA	8	66790884
8:66396522:A:G	cg07268124	-0.000962812	0.806604	-0.021572	0.000419665	-0.0189133	0.00807379	NA	NA	8	66790884
8:66399021:T:G	cg07268124	-0.000962812	0.806604	-0.021572	0.000419665	-0.0189133	0.00807379	NA	NA	8	66790884
17:30005513:T:C	cg13045500	-0.00764227	0.52486	-0.0512227	0.0001455	-0.0470277	0.00805522	NA	NA	17	30455761
17:30005965:A:G	cg13045500	-0.00764227	0.52486	-0.0512227	0.0001455	-0.0470277	0.00805522	NA	NA	17	30455761
17:30006232:G:A	cg13045500	-0.00764227	0.52486	-0.0512227	0.0001455	-0.0470277	0.00805522	NA	NA	17	30455761
1:28559574:C:G	cg11254522	0.00148625	0.626688	0.0123224	0.000198147	0.0121125	0.00803413	NA	NA	1	27950343	FGR;FGR;FGR
1:28562252:C:G	cg11254522	0.00148625	0.626688	0.0123224	0.000198147	0.0121125	0.00803413	NA	NA	1	27950343	FGR;FGR;FGR
6:31321623:C:T	cg17096289	-0.00178696	0.891728	-0.0678254	3.85435e-05	-0.0534948	0.00802538	0.81542	2.19979e-05	6	31238788	HLA-C
6:31321685:A:C	cg23533285	-0.00925653	0.0607323	-0.035969	2.86312e-06	-0.022734	0.00802434	0.80293	1.97755e-06	6	31322348	HLA-B
6:31322026:C:A	cg23533285	-0.00925653	0.0607323	-0.035969	2.86312e-06	-0.022734	0.00802434	0.801051	1.21318e-06	6	31322348	HLA-B
17:77127819:A:G	cg20359363	-0.000510758	0.898478	0.0156427	0.000395451	0.0155133	0.00797346	NA	NA	17	77905866
11:5703447:A:C	cg12088946	-0.00432892	0.421502	-0.0277575	0.00011134	-0.02365	0.00796227	NA	NA	11	5645913	TRIM6-TRIM34;TRIM34;TRIM34;TRIM34
11:5703558:C:G	cg12088946	-0.00432892	0.421502	-0.0277575	0.00011134	-0.02365	0.00796227	NA	NA	11	5645913	TRIM6-TRIM34;TRIM34;TRIM34;TRIM34
11:5703774:A:G	cg12088946	-0.00432892	0.421502	-0.0277575	0.00011134	-0.02365	0.00796227	NA	NA	11	5645913	TRIM6-TRIM34;TRIM34;TRIM34;TRIM34
11:5703870:T:A	cg12088946	-0.00432892	0.421502	-0.0277575	0.00011134	-0.02365	0.00796227	NA	NA	11	5645913	TRIM6-TRIM34;TRIM34;TRIM34;TRIM34
11:5704009:A:G	cg12088946	-0.00432892	0.421502	-0.0277575	0.00011134	-0.02365	0.00796227	NA	NA	11	5645913	TRIM6-TRIM34;TRIM34;TRIM34;TRIM34
11:5704464:C:T	cg12088946	-0.00432892	0.421502	-0.0277575	0.00011134	-0.02365	0.00796227	NA	NA	11	5645913	TRIM6-TRIM34;TRIM34;TRIM34;TRIM34
11:5704563:C:T	cg12088946	-0.00432892	0.421502	-0.0277575	0.00011134	-0.02365	0.00796227	NA	NA	11	5645913	TRIM6-TRIM34;TRIM34;TRIM34;TRIM34
11:5704819:A:G	cg12088946	-0.00432892	0.421502	-0.0277575	0.00011134	-0.02365	0.00796227	NA	NA	11	5645913	TRIM6-TRIM34;TRIM34;TRIM34;TRIM34
6:30787915:A:G	cg11946459	-0.00989115	0.59399	-0.097439	0.000752857	-0.0872411	0.00795776	0.882906	0.0147303	6	29911558	HLA-A
6:30788195:G:A	cg11946459	-0.00989115	0.59399	-0.097439	0.000752857	-0.0872411	0.00795776	0.882906	0.0147303	6	29911558	HLA-A
6:30788351:T:A	cg11946459	-0.00989115	0.59399	-0.097439	0.000752857	-0.0872411	0.00795776	0.882906	0.0147303	6	29911558	HLA-A
6:30788703:G:A	cg11946459	-0.00989115	0.59399	-0.097439	0.000752857	-0.0872411	0.00795776	0.882906	0.0147303	6	29911558	HLA-A
6:30788895:G:A	cg11946459	-0.00989115	0.59399	-0.097439	0.000752857	-0.0872411	0.00795776	0.882906	0.0147303	6	29911558	HLA-A
6:30789526:G:A	cg11946459	-0.00989115	0.59399	-0.097439	0.000752857	-0.0872411	0.00795776	0.882906	0.0147303	6	29911558	HLA-A
6:30789608:T:A	cg11946459	-0.00989115	0.59399	-0.097439	0.000752857	-0.0872411	0.00795776	0.882906	0.0147303	6	29911558	HLA-A
6:30790481:T:G	cg11946459	-0.00989115	0.59399	-0.097439	0.000752857	-0.0872411	0.00795776	0.882906	0.0147303	6	29911558	HLA-A
6:30791561:T:C	cg11946459	-0.00989115	0.59399	-0.097439	0.000752857	-0.0872411	0.00795776	0.885015	0.0167757	6	29911558	HLA-A
6:30791566:T:C	cg11946459	-0.00989115	0.59399	-0.097439	0.000752857	-0.0872411	0.00795776	0.885015	0.0167757	6	29911558	HLA-A
6:30791814:C:T	cg11946459	-0.00989115	0.59399	-0.097439	0.000752857	-0.0872411	0.00795776	0.882906	0.0147303	6	29911558	HLA-A
6:30792235:T:C	cg11946459	-0.00989115	0.59399	-0.097439	0.000752857	-0.0872411	0.00795776	0.882906	0.0147303	6	29911558	HLA-A
6:30792364:A:G	cg11946459	-0.00989115	0.59399	-0.097439	0.000752857	-0.0872411	0.00795776	0.882906	0.0147303	6	29911558	HLA-A
6:30792867:A:G	cg11946459	-0.00989115	0.59399	-0.097439	0.000752857	-0.0872411	0.00795776	0.882906	0.0147303	6	29911558	HLA-A
6:30792999:A:G	cg11946459	-0.00989115	0.59399	-0.097439	0.000752857	-0.0872411	0.00795776	0.882906	0.0147303	6	29911558	HLA-A
6:30794574:C:T	cg11946459	-0.00989115	0.59399	-0.097439	0.000752857	-0.0872411	0.00795776	0.887055	0.0187652	6	29911558	HLA-A
21:42465076:C:T	cg13755924	-0.00131335	0.885272	-0.0435495	0.000615339	-0.0427588	0.0079577	NA	NA	21	42791937	MX1
2:234078333:G:T	cg01218053	0.000803509	0.612447	-0.00580281	0.000773537	-0.00612391	0.00795285	NA	NA	2	233940417	INPP5D;INPP5D
2:47616087:T:C	cg15946524	0.00921173	0.0865099	0.0308102	9.02791e-05	0.0243828	0.00790905	NA	NA	2	47714346
9:94656057:G:A	cg12611914	-0.000317139	0.942269	-0.0179453	0.000229848	-0.0172599	0.00787684	NA	NA	9	93798038
17:39093883:C:T	cg16680942	-0.00246852	0.515534	0.0141413	0.000663348	0.0148337	0.00784687	NA	NA	17	38500161	RARA-AS1;RARA;RARA;RARA;RARA
14:90777846:G:C	cg12803108	-0.00127299	0.779309	-0.01898	0.000447458	-0.0185036	0.00784675	NA	NA	14	90748007	C14orf102;C14orf102
14:90778482:T:A	cg12803108	-0.00127299	0.779309	-0.01898	0.000447458	-0.0185036	0.00784675	NA	NA	14	90748007	C14orf102;C14orf102
14:90779945:G:C	cg12803108	-0.00127299	0.779309	-0.01898	0.000447458	-0.0185036	0.00784675	NA	NA	14	90748007	C14orf102;C14orf102
14:90781193:C:T	cg12803108	-0.00127299	0.779309	-0.01898	0.000447458	-0.0185036	0.00784675	NA	NA	14	90748007	C14orf102;C14orf102
14:90782024:C:T	cg12803108	-0.00127299	0.779309	-0.01898	0.000447458	-0.0185036	0.00784675	NA	NA	14	90748007	C14orf102;C14orf102
14:90785495:G:C	cg12803108	-0.00127299	0.779309	-0.01898	0.000447458	-0.0185036	0.00784675	NA	NA	14	90748007	C14orf102;C14orf102
14:90785895:T:C	cg12803108	-0.00127299	0.779309	-0.01898	0.000447458	-0.0185036	0.00784675	NA	NA	14	90748007	C14orf102;C14orf102
6:29785235:C:T	cg12588917	-0.00360651	0.530684	-0.0322996	0.000513388	-0.0274424	0.00782724	1.10587	0.0081056	6	29692082	HLA-F;HLA-F;HLA-F
6:29785384:A:T	cg12588917	-0.00360651	0.530684	-0.0322996	0.000513388	-0.0274424	0.00782724	1.10587	0.0081056	6	29692082	HLA-F;HLA-F;HLA-F
8:144093928:C:T	cg03587597	-0.00206374	0.0707828	-0.0100695	0.000613336	-0.00794653	0.0078201	NA	NA	8	144105055
17:34913528:G:A	cg07660627	0.00202017	0.72241	0.0271704	0.000385639	0.0245161	0.00778957	NA	NA	17	35481970	ACACA;ACACA;ACACA;ACACA;ACACA
20:62441599:A:T	cg03227037	-0.00141494	0.753192	0.0217072	0.000513218	0.019733	0.007788	NA	NA	20	62212228
6:31025713:C:A	cg01517384	-0.00635795	0.386033	-0.0311018	0.000692172	-0.0303156	0.00776278	0.862507	2.16608e-05	6	31323856	HLA-B
11:737901:G:A	cg11694510	-0.00552707	0.423944	-0.0350691	0.000146639	-0.0306269	0.00775881	NA	NA	11	313354	IFITM1
8:62637315:C:G	cg09153462	-0.00695632	0.162247	-0.0290107	1.15158e-05	-0.0218639	0.00774684	NA	NA	8	62602643	ASPH;ASPH;ASPH;ASPH;ASPH;ASPH;ASPH;ASPH;ASPH;ASPH;ASPH;ASPH
8:62638435:G:T	cg09153462	-0.00695632	0.162247	-0.0290107	1.15158e-05	-0.0218639	0.00774684	NA	NA	8	62602643	ASPH;ASPH;ASPH;ASPH;ASPH;ASPH;ASPH;ASPH;ASPH;ASPH;ASPH;ASPH
8:62638552:A:T	cg09153462	-0.00695632	0.162247	-0.0290107	1.15158e-05	-0.0218639	0.00774684	NA	NA	8	62602643	ASPH;ASPH;ASPH;ASPH;ASPH;ASPH;ASPH;ASPH;ASPH;ASPH;ASPH;ASPH
8:62641324:G:T	cg09153462	-0.00695632	0.162247	-0.0290107	1.15158e-05	-0.0218639	0.00774684	NA	NA	8	62602643	ASPH;ASPH;ASPH;ASPH;ASPH;ASPH;ASPH;ASPH;ASPH;ASPH;ASPH;ASPH
8:62642326:G:C	cg09153462	-0.00695632	0.162247	-0.0290107	1.15158e-05	-0.0218639	0.00774684	NA	NA	8	62602643	ASPH;ASPH;ASPH;ASPH;ASPH;ASPH;ASPH;ASPH;ASPH;ASPH;ASPH;ASPH
8:62642358:T:G	cg09153462	-0.00695632	0.162247	-0.0290107	1.15158e-05	-0.0218639	0.00774684	NA	NA	8	62602643	ASPH;ASPH;ASPH;ASPH;ASPH;ASPH;ASPH;ASPH;ASPH;ASPH;ASPH;ASPH
7:3081791:C:T	cg13844341	-0.000887295	0.779139	0.0135703	0.000752477	0.0136514	0.0077392	NA	NA	7	2116368	MAD1L1;MAD1L1;MAD1L1
21:42670617:G:A	cg22725343	-0.00391209	0.744493	0.0424819	7.61006e-05	0.0421436	0.00773571	NA	NA	21	42817232	MX1;MX1;MX1;MX1
11:122413178:A:C	cg05694292	0.00176082	0.684992	-0.0150248	0.000507142	-0.016419	0.00767626	NA	NA	11	122563400	UBASH3B
11:122414219:C:T	cg05694292	0.00176082	0.684992	-0.0150248	0.000507142	-0.016419	0.00767626	NA	NA	11	122563400	UBASH3B
11:122414803:A:T	cg05694292	0.00176082	0.684992	-0.0150248	0.000507142	-0.016419	0.00767626	NA	NA	11	122563400	UBASH3B
11:122415653:A:G	cg05694292	0.00176082	0.684992	-0.0150248	0.000507142	-0.016419	0.00767626	NA	NA	11	122563400	UBASH3B
11:122418213:A:G	cg05694292	0.00176082	0.684992	-0.0150248	0.000507142	-0.016419	0.00767626	NA	NA	11	122563400	UBASH3B
11:122419084:T:G	cg05694292	0.00176082	0.684992	-0.0150248	0.000507142	-0.016419	0.00767626	NA	NA	11	122563400	UBASH3B
13:43479644:G:C	cg26422453	0.00108191	0.687685	0.015094	7.41717e-05	0.0122515	0.00767057	NA	NA	13	43546394	EPSTI1;EPSTI1
11:4410752:C:T	cg23411470	-0.0020825	0.323783	-0.0135899	5.49593e-05	-0.0102199	0.00763852	1.10174	0.00914333	11	4414204	TRIM21
21:42694870:G:A	cg22725343	-0.00132968	0.891134	0.0369374	0.000148033	0.0361072	0.00763449	NA	NA	21	42817232	MX1;MX1;MX1;MX1
6:40752244:G:C	cg15251675	-0.00252172	0.699922	0.0298301	0.000817873	0.0286172	0.00761507	NA	NA	6	41593339
1:230207406:C:A	cg20703242	-0.000632403	0.888003	0.0162399	0.000408346	0.0170952	0.0075846	NA	NA	1	230279135	GALNT2
8:66389976:C:T	cg01264131	-0.00248851	0.398557	-0.0255282	0.000243753	-0.0196649	0.00757601	NA	NA	8	66749125	PDE7A
8:66396522:A:G	cg01264131	-0.00248851	0.398557	-0.0255282	0.000243753	-0.0196649	0.00757601	NA	NA	8	66749125	PDE7A
8:66399021:T:G	cg01264131	-0.00248851	0.398557	-0.0255282	0.000243753	-0.0196649	0.00757601	NA	NA	8	66749125	PDE7A
21:43407668:A:G	cg13575216	-0.000272744	0.954099	-0.0344306	0.000662901	-0.0270079	0.00755647	NA	NA	21	42815207	MX1;MX1;MX1;MX1
6:30405926:G:C	cg11946459	0.0235898	0.135004	0.0945139	5.72372e-05	0.0727322	0.00755192	NA	NA	6	29911558	HLA-A
10:105544501:A:T	cg26955383	0.000293934	0.930805	0.01657	0.00031536	0.0146026	0.00755094	NA	NA	10	105218660	CALHM1
9:132614411:C:A	cg15480653	-0.000746788	0.862337	0.0184276	0.000935777	0.0184625	0.00754013	NA	NA	9	132751589	FNBP1
17:30037196:C:T	cg13045500	0.00040128	0.959549	0.0352615	0.000422992	0.0334816	0.00749767	NA	NA	17	30455761
17:30037974:T:C	cg13045500	0.00040128	0.959549	0.0352615	0.000422992	0.0334816	0.00749767	NA	NA	17	30455761
17:30041892:A:T	cg13045500	0.00040128	0.959549	0.0352615	0.000422992	0.0334816	0.00749767	NA	NA	17	30455761
17:30042089:G:A	cg13045500	0.00040128	0.959549	0.0352615	0.000422992	0.0334816	0.00749767	NA	NA	17	30455761
12:117988521:C:T	cg05920196	-0.00348602	0.370404	0.0157191	0.000765153	0.0159147	0.00747463	NA	NA	12	118703604	TAOK3
1:28510330:A:G	cg11254522	0.00148625	0.626688	0.0123611	0.000133061	0.0120643	0.00746959	NA	NA	1	27950343	FGR;FGR;FGR
1:28519852:T:C	cg11254522	0.00148625	0.626688	0.0123611	0.000133061	0.0120643	0.00746959	NA	NA	1	27950343	FGR;FGR;FGR
1:28522547:T:C	cg11254522	0.00148625	0.626688	0.0123611	0.000133061	0.0120643	0.00746959	NA	NA	1	27950343	FGR;FGR;FGR
1:28538484:T:C	cg11254522	0.00148625	0.626688	0.0123611	0.000133061	0.0120643	0.00746959	NA	NA	1	27950343	FGR;FGR;FGR
1:28540221:C:T	cg11254522	0.00148625	0.626688	0.0123611	0.000133061	0.0120643	0.00746959	NA	NA	1	27950343	FGR;FGR;FGR
1:28548705:A:C	cg11254522	0.00148625	0.626688	0.0123611	0.000133061	0.0120643	0.00746959	NA	NA	1	27950343	FGR;FGR;FGR
1:28550448:C:T	cg11254522	0.00148625	0.626688	0.0123611	0.000133061	0.0120643	0.00746959	NA	NA	1	27950343	FGR;FGR;FGR
20:62001507:C:A	cg07293059	0.00102833	0.850157	-0.0238599	0.000922931	-0.0238856	0.00746932	NA	NA	20	61582921	SLC17A9;SLC17A9
20:62001508:G:A	cg07293059	0.00102833	0.850157	-0.0238599	0.000922931	-0.0238856	0.00746932	NA	NA	20	61582921	SLC17A9;SLC17A9
14:104100208:T:A	cg12798040	0.00963878	0.0989995	0.0365175	2.60484e-05	0.0270954	0.00745719	NA	NA	14	104171840	XRCC3;XRCC3;XRCC3
6:31206868:G:C	cg11187245	-0.00775269	0.0816823	-0.0365772	0.000317672	-0.0285096	0.0074511	1.14758	0.000100657	6	31323397	HLA-B
18:76343462:G:A	cg09304470	0.00651906	0.273462	0.031164	0.00012911	0.0262793	0.0074398	NA	NA	18	76916901	ATP9B;ATP9B
6:31141664:C:G	cg27529346	0.00693098	0.0804818	0.0265607	4.62538e-05	0.0191977	0.00743325	0.883652	0.000409177	6	31322926	HLA-B
10:105551202:C:T	cg26955383	-0.000143756	0.966092	0.0162024	0.000416652	0.01463	0.00742313	NA	NA	10	105218660	CALHM1
12:57488293:A:T	cg16896579	-0.00425762	0.325759	-0.0234511	0.000131724	-0.0195108	0.00742157	NA	NA	12	57496251	STAT6;STAT6;STAT6;STAT6;STAT6;STAT6
15:26453592:C:T	cg10734665	0.0083051	0.342057	-0.0349609	0.000328516	-0.0352387	0.00739278	NA	NA	15	26107410	ATP10A
15:26455162:G:T	cg10734665	0.0083051	0.342057	-0.0349609	0.000328516	-0.0352387	0.00739278	NA	NA	15	26107410	ATP10A
15:26457776:A:G	cg10734665	0.0083051	0.342057	-0.0349609	0.000328516	-0.0352387	0.00739278	NA	NA	15	26107410	ATP10A
15:26460085:G:A	cg10734665	0.0083051	0.342057	-0.0349609	0.000328516	-0.0352387	0.00739278	NA	NA	15	26107410	ATP10A
15:26461126:T:G	cg10734665	0.0083051	0.342057	-0.0349609	0.000328516	-0.0352387	0.00739278	NA	NA	15	26107410	ATP10A
15:26461444:G:A	cg10734665	0.0083051	0.342057	-0.0349609	0.000328516	-0.0352387	0.00739278	NA	NA	15	26107410	ATP10A
16:8960864:T:C	cg02596819	0.00346774	0.529838	0.0244014	0.000369077	0.0230252	0.00735151	NA	NA	16	9045869	USP7
9:133922176:G:C	cg16324526	0.00184697	0.665661	0.0201121	0.000168341	0.0179519	0.00734732	NA	NA	9	134459345	RAPGEF1;RAPGEF1;RAPGEF1
6:31418616:G:A	cg26392102	-0.00863428	0.326836	-0.0468886	1.43546e-06	-0.0345371	0.00730385	NA	NA	6	31238751	HLA-C
1:88114669:C:G	cg26801613	-0.000797451	0.841101	0.0167203	0.0009015	0.0173178	0.0072741	NA	NA	1	87793510	LMO4
7:5362944:G:C	cg03310874	-0.00516061	0.369519	0.0196478	0.000421161	0.0217199	0.00725455	NA	NA	7	4850260	RADIL
19:36290900:C:G	cg24168413	-0.0052261	0.127743	0.0173514	0.000537486	0.0169607	0.00724861	NA	NA	19	35630388	FXYD1;FXYD1
1:28559694:A:G	cg11254522	0.00148625	0.626688	0.0124083	0.000125345	0.012116	0.00724015	NA	NA	1	27950343	FGR;FGR;FGR
1:28559820:T:C	cg11254522	0.00148625	0.626688	0.0124083	0.000125345	0.012116	0.00724015	NA	NA	1	27950343	FGR;FGR;FGR
1:28560580:T:C	cg11254522	0.00148625	0.626688	0.0124083	0.000125345	0.012116	0.00724015	NA	NA	1	27950343	FGR;FGR;FGR
6:32400939:G:C	cg12094903	-0.00134621	0.773968	-0.0194799	0.00083891	-0.0197976	0.00722583	1.16759	3.04764e-05	6	32808689	PSMB8;PSMB8
17:78445702:A:G	cg01095328	-0.00117095	0.828912	-0.0223723	0.000693206	-0.0229886	0.00722343	NA	NA	17	78238779	RNF213;RNF213
17:6304816:G:C	cg06085204	-0.000864007	0.891831	0.024092	0.000904949	0.0260761	0.00721636	NA	NA	17	6659164	XAF1;XAF1;XAF1;XAF1
17:6307355:G:A	cg06085204	-0.000864007	0.891831	0.024092	0.000904949	0.0260761	0.00721636	NA	NA	17	6659164	XAF1;XAF1;XAF1;XAF1
16:8960863:A:G	cg02596819	0.00324578	0.55292	0.0244014	0.000369077	0.0230037	0.00720755	NA	NA	16	9045869	USP7
11:824496:C:G	cg11694510	-0.00230832	0.72018	-0.0318777	0.000138222	-0.0281705	0.00720134	NA	NA	11	313354	IFITM1
2:11299856:A:G	cg17493310	0.000836682	0.767295	0.0121077	0.000562063	0.0118173	0.0071896	NA	NA	2	12095599
9:94655453:A:G	cg12611914	0.00535358	0.370893	-0.0206017	0.000393553	-0.0221079	0.00718878	0.910812	0.0398832	9	93798038
3:122643492:C:A	cg00272009	0.0155623	0.0793545	0.0580811	0.000267393	0.0467171	0.00716496	NA	NA	3	122398855	PARP14
3:122644453:G:A	cg00272009	0.0155623	0.0793545	0.0580811	0.000267393	0.0467171	0.00716496	NA	NA	3	122398855	PARP14
3:122644569:T:A	cg00272009	0.0155623	0.0793545	0.0580811	0.000267393	0.0467171	0.00716496	NA	NA	3	122398855	PARP14
3:122646191:G:C	cg00272009	0.0155623	0.0793545	0.0580811	0.000267393	0.0467171	0.00716496	NA	NA	3	122398855	PARP14
6:31347274:C:G	cg17096289	-0.0192938	0.0573307	-0.054774	2.7447e-06	-0.0403141	0.00713246	1.18235	2.13808e-06	6	31238788	HLA-C
6:30788721:G:A	cg17608381	-0.0175861	0.300418	-0.100845	0.000323781	-0.0843083	0.00711425	0.880818	0.0133439	6	29911550	HLA-A
6:30789076:T:C	cg17608381	-0.0175861	0.300418	-0.100845	0.000323781	-0.0843083	0.00711425	0.880818	0.0133439	6	29911550	HLA-A
6:30790759:G:A	cg17608381	-0.0175861	0.300418	-0.100845	0.000323781	-0.0843083	0.00711425	0.880818	0.0133439	6	29911550	HLA-A
6:30790807:A:G	cg17608381	-0.0175861	0.300418	-0.100845	0.000323781	-0.0843083	0.00711425	0.880818	0.0133439	6	29911550	HLA-A
6:30792270:G:A	cg17608381	-0.0175861	0.300418	-0.100845	0.000323781	-0.0843083	0.00711425	0.880818	0.0133439	6	29911550	HLA-A
13:43479893:T:C	cg26422453	0.00146978	0.598201	0.0160509	3.36951e-05	0.0126863	0.00709276	NA	NA	13	43546394	EPSTI1;EPSTI1
4:39801562:G:A	cg14578677	0.00479254	0.382424	0.0292849	1.91618e-05	0.0237162	0.00706632	NA	NA	4	38859770	TLR6
4:169351140:G:A	cg25884651	0.00448553	0.255393	0.0279939	0.00042087	0.0227312	0.0070369	NA	NA	4	169396337	DDX60L;DDX60L
11:7376305:A:G	cg19772215	-0.000111541	0.968463	0.0114301	0.000841184	0.0119094	0.00703358	NA	NA	11	6638696	TPP1
2:47723288:A:C	cg15946524	0.00856166	0.121945	0.0315395	7.47928e-05	0.0252484	0.00701925	1.14102	0.0198327	2	47714346
17:66770850:G:A	cg03434660	0.00220327	0.291063	0.010191	2.14897e-05	0.00834116	0.00700406	NA	NA	17	66082213
8:62641997:C:G	cg09153462	-0.00740456	0.122608	-0.0290107	1.15158e-05	-0.0215492	0.00700105	NA	NA	8	62602643	ASPH;ASPH;ASPH;ASPH;ASPH;ASPH;ASPH;ASPH;ASPH;ASPH;ASPH;ASPH
15:45952533:A:G	cg27537252	0.00103092	0.926729	0.0834512	0.000275274	0.0713469	0.00699708	NA	NA	15	45006400	B2M
6:30772378:A:G	cg25637655	-0.000582183	0.968971	0.0716489	0.000345098	0.066042	0.00699586	NA	NA	6	29911542	HLA-A
6:30772629:C:T	cg25637655	-0.000582183	0.968971	0.0716489	0.000345098	0.066042	0.00699586	NA	NA	6	29911542	HLA-A
8:21996617:T:A	cg09210680	-0.000148031	0.975097	0.0185352	0.00037359	0.0186528	0.006995	NA	NA	8	22875414	RHOBTB2;RHOBTB2;RHOBTB2
11:734308:A:G	cg09026253	-0.00322702	0.618307	-0.0359208	0.000876667	-0.0338669	0.00696694	NA	NA	11	313267	IFITM1
3:151412025:C:T	cg00290355	-0.00073451	0.863234	0.0168287	0.000868351	0.0175568	0.00694843	NA	NA	3	150996599	MED12L;P2RY14
6:30382912:A:G	cg27486585	-0.00108903	0.772807	-0.0176618	0.000632803	-0.0170444	0.00694363	1.11743	0.00166764	6	30459595	HLA-E
17:30028563:T:A	cg13045500	0.0028132	0.727663	0.0392792	9.32594e-05	0.0340725	0.00691498	NA	NA	17	30455761
17:30029825:C:T	cg13045500	0.0028132	0.727663	0.0392792	9.32594e-05	0.0340725	0.00691498	NA	NA	17	30455761
17:30031693:C:T	cg13045500	0.0028132	0.727663	0.0392792	9.32594e-05	0.0340725	0.00691498	NA	NA	17	30455761
6:30772378:A:G	cg17608381	0.0109658	0.409504	0.088202	0.000212615	0.0692312	0.00691443	NA	NA	6	29911550	HLA-A
6:30772629:C:T	cg17608381	0.0109658	0.409504	0.088202	0.000212615	0.0692312	0.00691443	NA	NA	6	29911550	HLA-A
1:230180071:A:G	cg20703242	-0.00155132	0.700547	0.0145658	0.000801076	0.0160371	0.00689256	NA	NA	1	230279135	GALNT2
6:31010658:A:G	cg27529346	-0.0112697	0.0538023	-0.0460111	9.19494e-06	-0.0297668	0.00688547	0.894292	0.0242416	6	31322926	HLA-B
6:31013746:C:T	cg27529346	-0.0112697	0.0538023	-0.0460111	9.19494e-06	-0.0297668	0.00688547	0.896213	0.0271042	6	31322926	HLA-B
6:30607500:C:T	cg27486585	-0.00343075	0.360528	-0.0188512	0.000429198	-0.017257	0.00687599	1.17921	8.87595e-06	6	30459595	HLA-E
13:43478722:T:C	cg26422453	0.00145887	0.590452	0.0160509	3.36951e-05	0.0125607	0.00687443	NA	NA	13	43546394	EPSTI1;EPSTI1
17:30022707:G:A	cg13045500	0.00311669	0.691163	0.0388454	0.000108507	0.0336295	0.00687386	NA	NA	17	30455761
6:31063328:C:T	cg11187245	-0.00849891	0.0532379	-0.0347037	0.000831676	-0.028818	0.00684643	1.28127	4.25875e-12	6	31323397	HLA-B
6:31066468:T:C	cg11187245	-0.00849891	0.0532379	-0.0347037	0.000831676	-0.028818	0.00684643	1.28214	3.71605e-12	6	31323397	HLA-B
6:31066585:A:C	cg11187245	-0.00849891	0.0532379	-0.0347037	0.000831676	-0.028818	0.00684643	1.28214	3.71605e-12	6	31323397	HLA-B
6:31066886:A:G	cg11187245	-0.00849891	0.0532379	-0.0347037	0.000831676	-0.028818	0.00684643	1.28214	3.71605e-12	6	31323397	HLA-B
3:122653600:T:C	cg00272009	0.0125671	0.151771	0.0555737	0.000504049	0.0469289	0.00683727	NA	NA	3	122398855	PARP14
6:30997816:G:T	cg27529346	-0.00689107	0.159617	-0.0368097	1.80854e-05	-0.025032	0.00680582	0.904661	0.0239492	6	31322926	HLA-B
17:66801318:T:C	cg03434660	0.00139025	0.490452	0.0101156	5.1596e-05	0.00847066	0.0067926	NA	NA	17	66082213
6:31313548:C:T	cg01517384	0.00370696	0.708336	0.0439867	0.000345804	0.0414894	0.00677483	NA	NA	6	31323856	HLA-B
1:230206963:C:T	cg20703242	-0.000790196	0.860424	0.0160799	0.000361688	0.0171687	0.00674883	NA	NA	1	230279135	GALNT2
1:230207433:A:C	cg20703242	-0.000790196	0.860424	0.0160799	0.000361688	0.0171687	0.00674883	NA	NA	1	230279135	GALNT2
18:76300414:G:C	cg09304470	-0.00176196	0.851071	0.0371338	0.000377911	0.0380474	0.00674213	NA	NA	18	76916901	ATP9B;ATP9B
18:76300689:T:G	cg09304470	-0.00176196	0.851071	0.0371338	0.000377911	0.0380474	0.00674213	NA	NA	18	76916901	ATP9B;ATP9B
18:76301832:T:C	cg09304470	-0.00176196	0.851071	0.0371338	0.000377911	0.0380474	0.00674213	NA	NA	18	76916901	ATP9B;ATP9B
18:76303034:G:A	cg09304470	-0.00176196	0.851071	0.0371338	0.000377911	0.0380474	0.00674213	NA	NA	18	76916901	ATP9B;ATP9B
18:76303775:A:T	cg09304470	-0.00176196	0.851071	0.0371338	0.000377911	0.0380474	0.00674213	NA	NA	18	76916901	ATP9B;ATP9B
6:31020928:C:A	cg27529346	-0.0084773	0.121156	-0.041813	2.86027e-05	-0.0284647	0.00674126	0.901016	0.0295945	6	31322926	HLA-B
6:31020933:A:G	cg27529346	-0.0084773	0.121156	-0.041813	2.86027e-05	-0.0284647	0.00674126	0.901016	0.0295945	6	31322926	HLA-B
6:31283604:G:A	cg11187245	-0.00825077	0.0543301	0.0366688	0.000276974	-0.0284617	0.0067397	0.897989	0.00188831	6	31323397	HLA-B
6:31014162:G:A	cg27529346	-0.0110261	0.0602827	-0.0460111	9.19494e-06	-0.0298869	0.0067357	0.895475	0.0260193	6	31322926	HLA-B
6:31014192:C:T	cg27529346	-0.0110261	0.0602827	-0.0460111	9.19494e-06	-0.0298869	0.0067357	0.895475	0.0260193	6	31322926	HLA-B
6:31014970:C:T	cg27529346	-0.0110261	0.0602827	-0.0460111	9.19494e-06	-0.0298869	0.0067357	0.896504	0.0276704	6	31322926	HLA-B
6:31014990:G:C	cg27529346	-0.0110261	0.0602827	-0.0460111	9.19494e-06	-0.0298869	0.0067357	0.896504	0.0276704	6	31322926	HLA-B
6:31015029:A:C	cg27529346	-0.0110261	0.0602827	-0.0460111	9.19494e-06	-0.0298869	0.0067357	0.896504	0.0276704	6	31322926	HLA-B
6:31015513:G:A	cg27529346	-0.0110261	0.0602827	-0.0460111	9.19494e-06	-0.0298869	0.0067357	0.898294	0.0306048	6	31322926	HLA-B
6:31015936:C:T	cg27529346	-0.0110261	0.0602827	-0.0460111	9.19494e-06	-0.0298869	0.0067357	0.898294	0.0306048	6	31322926	HLA-B
6:31016230:A:T	cg27529346	-0.0110261	0.0602827	-0.0460111	9.19494e-06	-0.0298869	0.0067357	0.898294	0.0306048	6	31322926	HLA-B
6:31017968:G:A	cg27529346	-0.0110261	0.0602827	-0.0460111	9.19494e-06	-0.0298869	0.0067357	0.901257	0.0361728	6	31322926	HLA-B
6:31019082:G:A	cg27529346	-0.0110261	0.0602827	-0.0460111	9.19494e-06	-0.0298869	0.0067357	0.901257	0.0361728	6	31322926	HLA-B
6:31019409:C:A	cg27529346	-0.0110261	0.0602827	-0.0460111	9.19494e-06	-0.0298869	0.0067357	0.901257	0.0361728	6	31322926	HLA-B
6:31019460:G:A	cg27529346	-0.0110261	0.0602827	-0.0460111	9.19494e-06	-0.0298869	0.0067357	0.90023	0.0343079	6	31322926	HLA-B
6:31019562:G:A	cg27529346	-0.0110261	0.0602827	-0.0460111	9.19494e-06	-0.0298869	0.0067357	0.901257	0.0361728	6	31322926	HLA-B
6:31019621:G:A	cg27529346	-0.0110261	0.0602827	-0.0460111	9.19494e-06	-0.0298869	0.0067357	0.901257	0.0361728	6	31322926	HLA-B
6:31019760:C:A	cg27529346	-0.0110261	0.0602827	-0.0460111	9.19494e-06	-0.0298869	0.0067357	0.901257	0.0361728	6	31322926	HLA-B
6:31019765:C:T	cg27529346	-0.0110261	0.0602827	-0.0460111	9.19494e-06	-0.0298869	0.0067357	0.901257	0.0361728	6	31322926	HLA-B
6:31019795:C:T	cg27529346	-0.0110261	0.0602827	-0.0460111	9.19494e-06	-0.0298869	0.0067357	0.901257	0.0361728	6	31322926	HLA-B
6:31020042:C:T	cg27529346	-0.0110261	0.0602827	-0.0460111	9.19494e-06	-0.0298869	0.0067357	0.901257	0.0361728	6	31322926	HLA-B
11:5704042:T:C	cg12088946	-0.00492633	0.357495	-0.0286498	5.84961e-05	-0.0239554	0.00673088	NA	NA	11	5645913	TRIM6-TRIM34;TRIM34;TRIM34;TRIM34
17:54504907:C:T	cg12379452	-0.000339886	0.930906	-0.0265183	0.000549684	-0.0220847	0.00672629	NA	NA	17	54987827	TRIM25
6:31390377:T:C	cg23923934	-0.0111168	0.206268	-0.0605243	0.000158174	-0.0477036	0.00672602	NA	NA	6	31322914	HLA-B
17:35489362:C:T	cg07660627	-0.00027106	0.97335	-0.0341761	0.00047235	-0.0338713	0.0067259	NA	NA	17	35481970	ACACA;ACACA;ACACA;ACACA;ACACA
17:66760148:G:A	cg03434660	0.00048123	0.797114	0.0076989	0.000329119	0.00758636	0.00672318	NA	NA	17	66082213
6:33654386:G:A	cg16853860	-0.00618017	0.67939	-0.0785941	0.000623398	-0.0713209	0.00668331	1.27574	0.0018412	6	32823116	PSMB9;PSMB9;TAP1
1:77757358:T:C	cg02965712	0.000650791	0.840172	-0.0138374	0.000655217	-0.0136194	0.00667346	NA	NA	1	77746028
1:77761616:T:G	cg02965712	0.000650791	0.840172	-0.0138374	0.000655217	-0.0136194	0.00667346	NA	NA	1	77746028
6:31318553:T:C	cg01517384	0.00731735	0.319478	0.0420792	0.000125407	0.0347405	0.00665864	NA	NA	6	31323856	HLA-B
1:77885157:G:A	cg02965712	-0.00369143	0.239949	-0.0174807	1.29321e-05	-0.0132225	0.00665586	NA	NA	1	77746028
2:234072738:A:G	cg01218053	0.000958744	0.540584	-0.00580281	0.000773537	-0.00622617	0.00662396	NA	NA	2	233940417	INPP5D;INPP5D
21:43780247:C:T	cg22485558	-0.00137489	0.678151	0.0180046	0.000148532	0.0157819	0.00661911	NA	NA	21	42797918	MX1;MX1;MX1
9:27254094:C:A	cg09071007	-0.0044076	0.704066	0.0613621	0.000397256	0.0550796	0.00660738	NA	NA	9	26954308	IFT74;IFT74
18:76344625:C:T	cg09304470	0.00548993	0.36355	0.0307311	0.000146779	0.0266941	0.0065881	NA	NA	18	76916901	ATP9B;ATP9B
11:734308:A:G	cg11694510	-0.00646426	0.278991	-0.0333745	7.20932e-05	-0.0278798	0.00658279	NA	NA	11	313354	IFITM1
4:17603345:A:G	cg00598235	-0.00489901	0.202203	-0.0265542	3.77442e-05	-0.0193997	0.00658233	NA	NA	4	17580680	LAP3
17:66769611:G:A	cg03434660	0.00220327	0.291063	0.0103476	2.27822e-05	0.00848396	0.00657748	NA	NA	17	66082213
3:122652533:T:C	cg00272009	0.0134098	0.127012	0.0556606	0.000317655	0.0462586	0.00657556	NA	NA	3	122398855	PARP14
6:29294845:G:C	cg17608381	-0.00765169	0.648737	-0.0830396	0.000533534	-0.0774505	0.00654095	0.850715	0.00240743	6	29911550	HLA-A
6:29303200:A:G	cg17608381	-0.00765169	0.648737	-0.0830396	0.000533534	-0.0774505	0.00654095	0.850715	0.00240743	6	29911550	HLA-A
6:29314223:T:C	cg17608381	-0.00765169	0.648737	-0.0830396	0.000533534	-0.0774505	0.00654095	0.854056	0.00305002	6	29911550	HLA-A
17:79627567:T:C	cg23018755	0.00259119	0.533385	0.0227575	0.000891053	0.0215633	0.00652288	NA	NA	17	79881529	MAFG;MAFG
14:104096031:C:T	cg12798040	0.00914233	0.113204	0.0365175	2.60484e-05	0.027409	0.00651351	NA	NA	14	104171840	XRCC3;XRCC3;XRCC3
14:104103288:G:A	cg12798040	0.00914233	0.113204	0.0365175	2.60484e-05	0.027409	0.00651351	NA	NA	14	104171840	XRCC3;XRCC3;XRCC3
6:31385935:C:T	cg23923934	-0.0101428	0.105192	-0.044507	0.000131272	-0.0340099	0.00650481	NA	NA	6	31322914	HLA-B
18:76298485:A:G	cg09304470	0.00185891	0.794335	0.0322042	0.000841831	0.0319752	0.00649307	NA	NA	18	76916901	ATP9B;ATP9B
5:138160898:G:A	cg16996086	-0.00298812	0.698374	0.0263844	0.000385521	0.0299702	0.00648759	NA	NA	5	137364280	FAM13B;FAM13B;FAM13B
2:29535998:G:A	cg23714355	-0.000617847	0.890002	0.0167345	0.000615844	0.0178292	0.0064632	NA	NA	2	29351698	CLIP4;CLIP4;CLIP4;CLIP4
2:29536039:G:A	cg23714355	-0.000617847	0.890002	0.0167345	0.000615844	0.0178292	0.0064632	NA	NA	2	29351698	CLIP4;CLIP4;CLIP4;CLIP4
2:43325570:A:G	cg22432956	-0.000868557	0.849835	-0.0195621	0.000650584	-0.0193753	0.00645182	NA	NA	2	43364319
6:30987579:C:T	cg27486585	7.62169e-05	0.984018	-0.0177595	0.000769749	-0.0175315	0.0064475	1.26153	1.51038e-10	6	30459595	HLA-E
6:40704813:G:A	cg15251675	-0.00407932	0.496074	0.023499	0.000774033	0.0248971	0.00643054	NA	NA	6	41593339
6:31311795:C:A	cg01517384	0.0115518	0.164668	0.0475178	2.10291e-05	0.0367027	0.0064284	NA	NA	6	31323856	HLA-B
11:117858983:G:A	cg16744438	-0.00165094	0.476494	-0.0103138	0.000401816	-0.00992797	0.00637125	NA	NA	11	118657127	DDX6
11:117860582:A:G	cg16744438	-0.00165094	0.476494	-0.0103138	0.000401816	-0.00992797	0.00637125	NA	NA	11	118657127	DDX6
11:117862298:A:G	cg16744438	-0.00165094	0.476494	-0.0103138	0.000401816	-0.00992797	0.00637125	NA	NA	11	118657127	DDX6
6:31269029:G:A	cg01517384	0.00482327	0.625444	0.0456161	0.000161352	0.0417309	0.00636698	NA	NA	6	31323856	HLA-B
18:34305561:A:G	cg19586143	0.000864117	0.898403	0.0259627	0.00071027	0.0273029	0.00634036	NA	NA	18	34325134	FHOD3
17:30023006:A:G	cg13045500	0.00311669	0.691163	0.0393129	0.000100113	0.0340888	0.00632683	NA	NA	17	30455761
17:30024401:T:C	cg13045500	0.00311669	0.691163	0.0393129	0.000100113	0.0340888	0.00632683	NA	NA	17	30455761
6:31321685:A:C	cg17096289	-0.00178084	0.884857	-0.0642978	3.5216e-05	-0.0521134	0.00630864	0.80293	1.97755e-06	6	31238788	HLA-C
6:31322026:C:A	cg17096289	-0.00178084	0.884857	-0.0642978	3.5216e-05	-0.0521134	0.00630864	0.801051	1.21318e-06	6	31238788	HLA-C
6:33710967:C:A	cg16853860	-0.0102785	0.519889	-0.0896631	0.000307957	-0.0767886	0.00630271	1.27643	0.00314449	6	32823116	PSMB9;PSMB9;TAP1
6:33733434:A:G	cg16853860	-0.0102785	0.519889	-0.0896631	0.000307957	-0.0767886	0.00630271	1.28039	0.0027045	6	32823116	PSMB9;PSMB9;TAP1
6:31354329:C:T	cg23533285	-0.00869526	0.0664705	-0.0307607	3.09595e-05	-0.0228307	0.00625336	0.88475	0.00239849	6	31322348	HLA-B
1:235639294:C:T	cg14423620	-9.32852e-05	0.939928	0.00589421	0.000345064	0.00545839	0.00624436	NA	NA	1	236118257
6:31112484:C:T	cg11187245	-0.00587638	0.427439	-0.063143	0.000731814	-0.0511163	0.00622244	0.881037	0.0426057	6	31323397	HLA-B
6:31115032:C:T	cg11187245	-0.00587638	0.427439	-0.063143	0.000731814	-0.0511163	0.00622244	0.881037	0.0426057	6	31323397	HLA-B
17:39098378:A:G	cg16680942	-0.00248183	0.568824	0.0167504	0.000646828	0.0178485	0.00619282	NA	NA	17	38500161	RARA-AS1;RARA;RARA;RARA;RARA
10:105551219:C:A	cg26955383	-0.00038133	0.910042	0.0162024	0.000416652	0.0149623	0.00619035	NA	NA	10	105218660	CALHM1
6:33668514:C:T	cg16853860	-0.0100616	0.501816	-0.0865694	0.000360779	-0.0740067	0.00616584	1.27707	0.00199466	6	32823116	PSMB9;PSMB9;TAP1
6:33680891:G:T	cg16853860	-0.0100616	0.501816	-0.0865694	0.000360779	-0.0740067	0.00616584	1.27302	0.00231759	6	32823116	PSMB9;PSMB9;TAP1
6:33683215:C:T	cg16853860	-0.0100616	0.501816	-0.0865694	0.000360779	-0.0740067	0.00616584	1.27707	0.00199466	6	32823116	PSMB9;PSMB9;TAP1
6:33694659:G:A	cg16853860	-0.0100616	0.501816	-0.0865694	0.000360779	-0.0740067	0.00616584	1.27259	0.00239718	6	32823116	PSMB9;PSMB9;TAP1
6:33700002:G:A	cg16853860	-0.0100616	0.501816	-0.0865694	0.000360779	-0.0740067	0.00616584	1.27524	0.00218495	6	32823116	PSMB9;PSMB9;TAP1
6:33701127:G:C	cg16853860	-0.0100616	0.501816	-0.0865694	0.000360779	-0.0740067	0.00616584	1.27753	0.00201759	6	32823116	PSMB9;PSMB9;TAP1
6:33704194:T:C	cg16853860	-0.0100616	0.501816	-0.0865694	0.000360779	-0.0740067	0.00616584	1.27504	0.00216126	6	32823116	PSMB9;PSMB9;TAP1
8:66388034:G:C	cg14864167	-0.00548502	0.3397	-0.0624633	0.000645484	-0.0512389	0.00616334	NA	NA	8	66751182	PDE7A
10:87680908:T:G	cg20348000	0.00580015	0.461459	0.0375834	0.000683955	0.0361454	0.00616032	NA	NA	10	88615964	BMPR1A
6:31341411:C:A	cg17096289	-0.0261947	0.0976798	-0.104033	1.55905e-06	-0.0708087	0.00615859	NA	NA	6	31238788	HLA-C
6:31385509:G:A	cg23923934	-0.0102164	0.102541	-0.044507	0.000131272	-0.0342732	0.0061304	NA	NA	6	31322914	HLA-B
12:48426726:A:G	cg06195428	0.000251945	0.934601	0.0127693	0.00080184	0.0135079	0.00610777	NA	NA	12	48295148	VDR;VDR;VDR
15:81286314:A:G	cg14374463	0.00279197	0.548666	-0.0183825	0.000688972	-0.0191536	0.0060939	NA	NA	15	81590933	IL16;IL16;IL16
6:40725827:C:T	cg15251675	-0.00268843	0.682348	0.0297097	0.000677697	0.0290279	0.00609056	NA	NA	6	41593339
6:40727512:G:T	cg15251675	-0.00268843	0.682348	0.0297097	0.000677697	0.0290279	0.00609056	NA	NA	6	41593339
6:30772715:G:A	cg11946459	-0.00692531	0.707137	-0.097439	0.000752857	-0.0899572	0.00604538	0.883846	0.0155528	6	29911558	HLA-A
6:30773239:T:C	cg11946459	-0.00692531	0.707137	-0.097439	0.000752857	-0.0899572	0.00604538	0.883846	0.0155528	6	29911558	HLA-A
6:30773314:A:C	cg11946459	-0.00692531	0.707137	-0.097439	0.000752857	-0.0899572	0.00604538	0.883846	0.0155528	6	29911558	HLA-A
6:30775568:G:T	cg11946459	-0.00692531	0.707137	-0.097439	0.000752857	-0.0899572	0.00604538	0.883846	0.0155528	6	29911558	HLA-A
6:30775590:C:T	cg11946459	-0.00692531	0.707137	-0.097439	0.000752857	-0.0899572	0.00604538	0.883467	0.0152099	6	29911558	HLA-A
6:31116142:G:A	cg27529346	-0.00790383	0.0546617	-0.0279281	2.73442e-05	-0.0204725	0.00604322	1.24628	4.22696e-09	6	31322926	HLA-B
6:31117188:C:T	cg27529346	-0.00790383	0.0546617	-0.0279281	2.73442e-05	-0.0204725	0.00604322	1.24628	4.22696e-09	6	31322926	HLA-B
6:31118019:T:C	cg27529346	-0.00790383	0.0546617	-0.0279281	2.73442e-05	-0.0204725	0.00604322	1.24628	4.22696e-09	6	31322926	HLA-B
6:31118942:T:C	cg27529346	-0.00790383	0.0546617	-0.0279281	2.73442e-05	-0.0204725	0.00604322	1.24628	4.22696e-09	6	31322926	HLA-B
6:31119380:G:A	cg27529346	-0.00790383	0.0546617	-0.0279281	2.73442e-05	-0.0204725	0.00604322	1.24628	4.22696e-09	6	31322926	HLA-B
6:31383108:T:C	cg23923934	-0.00979754	0.121778	-0.0448292	0.000149002	-0.0347999	0.00604196	NA	NA	6	31322914	HLA-B
5:171487867:G:A	cg08188436	-0.000819002	0.770554	-0.0119404	0.000557394	-0.0120283	0.00603344	NA	NA	5	171462455
6:30203659:C:T	cg24351901	0.00685385	0.0693991	0.0238195	0.000145555	0.0187908	0.00602434	NA	NA	6	29692092	HLA-F;HLA-F;HLA-F
6:30972865:A:G	cg27486585	-0.00133557	0.755107	-0.020548	0.000260249	-0.019147	0.00601973	1.30141	5.56907e-12	6	30459595	HLA-E
1:77768778:A:G	cg02965712	0.000650791	0.840172	-0.0140064	0.000593569	-0.0138321	0.00599864	NA	NA	1	77746028
1:77771774:T:G	cg02965712	0.000650791	0.840172	-0.0140064	0.000593569	-0.0138321	0.00599864	NA	NA	1	77746028
22:50044640:G:C	cg11829870	0.00164539	0.62005	0.0204383	0.000168949	0.0169558	0.00597331	NA	NA	22	50988451	KLHDC7B;KLHDC7B
6:29135838:A:C	cg17608381	-0.00906385	0.595316	-0.0947894	0.000445467	-0.0850063	0.00596687	0.877603	0.0205429	6	29911550	HLA-A
21:42673116:A:T	cg22725343	-0.00221434	0.82218	0.0382633	0.000131951	0.0379776	0.00593386	NA	NA	21	42817232	MX1;MX1;MX1;MX1
4:17468540:G:A	cg00598235	0.0010948	0.76112	-0.0166355	0.000749505	-0.0166059	0.0059249	NA	NA	4	17580680	LAP3
4:17468564:G:A	cg00598235	0.0010948	0.76112	-0.0166355	0.000749505	-0.0166059	0.0059249	NA	NA	4	17580680	LAP3
4:17469219:C:G	cg00598235	0.0010948	0.76112	-0.0166355	0.000749505	-0.0166059	0.0059249	NA	NA	4	17580680	LAP3
4:17469646:G:T	cg00598235	0.0010948	0.76112	-0.0166355	0.000749505	-0.0166059	0.0059249	NA	NA	4	17580680	LAP3
19:52221471:C:A	cg06484123	-0.00544938	0.64467	0.055648	0.000944304	0.0558957	0.00590625	NA	NA	19	53107200
6:30772725:A:G	cg17608381	-0.0157319	0.351109	-0.100845	0.000323781	-0.0859691	0.00589004	0.880575	0.0130931	6	29911550	HLA-A
17:35483151:A:G	cg07660627	-0.000618321	0.937465	-0.0350941	0.000296079	-0.0338212	0.00586264	NA	NA	17	35481970	ACACA;ACACA;ACACA;ACACA;ACACA
1:201100748:G:A	cg27058077	0.0012699	0.75915	0.0148809	0.000870532	0.0173682	0.00584335	NA	NA	1	200337470
17:39093291:C:A	cg16680942	-0.00298315	0.435425	0.0144616	0.000552657	0.0155071	0.00582763	NA	NA	17	38500161	RARA-AS1;RARA;RARA;RARA;RARA
12:125079056:C:T	cg25283432	-0.00134737	0.59152	-0.0119502	8.6367e-05	-0.0107679	0.00577178	NA	NA	12	125282561	SCARB1;SCARB1
15:45980375:C:T	cg10439456	-0.00392776	0.668029	0.033229	0.000868797	0.0372853	0.00576522	NA	NA	15	45028270	TRIM69;TRIM69
15:45981317:G:A	cg10439456	-0.00392776	0.668029	0.033229	0.000868797	0.0372853	0.00576522	NA	NA	15	45028270	TRIM69;TRIM69
15:45982965:A:T	cg10439456	-0.00392776	0.668029	0.033229	0.000868797	0.0372853	0.00576522	NA	NA	15	45028270	TRIM69;TRIM69
15:45983004:G:T	cg10439456	-0.00392776	0.668029	0.033229	0.000868797	0.0372853	0.00576522	NA	NA	15	45028270	TRIM69;TRIM69
1:235645079:T:C	cg14423620	0.000254832	0.820825	0.00555126	0.000411088	0.00513986	0.00575822	NA	NA	1	236118257
1:235654172:A:G	cg14423620	0.000254832	0.820825	0.00555126	0.000411088	0.00513986	0.00575822	NA	NA	1	236118257
1:235658857:A:T	cg14423620	0.000254832	0.820825	0.00555126	0.000411088	0.00513986	0.00575822	NA	NA	1	236118257
1:235664494:T:C	cg14423620	0.000254832	0.820825	0.00555126	0.000411088	0.00513986	0.00575822	NA	NA	1	236118257
2:11298704:C:T	cg17493310	0.000916245	0.749969	0.0126564	0.00045896	0.0124136	0.00575731	NA	NA	2	12095599
6:31264234:G:A	cg01517384	0.00525639	0.595065	0.0469311	0.000105422	0.0422906	0.00575665	NA	NA	6	31323856	HLA-B
6:31264246:T:C	cg01517384	0.00525639	0.595065	0.0469311	0.000105422	0.0422906	0.00575665	NA	NA	6	31323856	HLA-B
14:90765880:C:T	cg12803108	-0.000605129	0.894563	-0.018107	0.000762169	-0.0192046	0.00575234	NA	NA	14	90748007	C14orf102;C14orf102
14:90766361:T:C	cg12803108	-0.000605129	0.894563	-0.018107	0.000762169	-0.0192046	0.00575234	NA	NA	14	90748007	C14orf102;C14orf102
14:90766365:A:G	cg12803108	-0.000605129	0.894563	-0.018107	0.000762169	-0.0192046	0.00575234	NA	NA	14	90748007	C14orf102;C14orf102
14:90767386:C:T	cg12803108	-0.000605129	0.894563	-0.018107	0.000762169	-0.0192046	0.00575234	NA	NA	14	90748007	C14orf102;C14orf102
14:90767860:T:C	cg12803108	-0.000605129	0.894563	-0.018107	0.000762169	-0.0192046	0.00575234	NA	NA	14	90748007	C14orf102;C14orf102
14:90768183:C:T	cg12803108	-0.000605129	0.894563	-0.018107	0.000762169	-0.0192046	0.00575234	NA	NA	14	90748007	C14orf102;C14orf102
14:90769635:T:G	cg12803108	-0.000605129	0.894563	-0.018107	0.000762169	-0.0192046	0.00575234	NA	NA	14	90748007	C14orf102;C14orf102
20:62418337:G:A	cg03227037	-0.00154496	0.683204	0.0166179	0.000665988	0.01664	0.00575195	NA	NA	20	62212228
6:31319462:A:C	cg11187245	-0.00682076	0.277962	-0.0613144	8.75467e-05	-0.0435583	0.00573195	0.879859	0.0146273	6	31323397	HLA-B
10:102024258:C:T	cg13587253	0.00147326	0.777625	-0.0249259	0.000725868	-0.024708	0.00573176	0.919876	0.0160885	10	101116763	CNNM1
10:102026559:G:C	cg13587253	0.00147326	0.777625	-0.0249259	0.000725868	-0.024708	0.00573176	0.919876	0.0160885	10	101116763	CNNM1
10:102027407:C:T	cg13587253	0.00147326	0.777625	-0.0249259	0.000725868	-0.024708	0.00573176	0.920175	0.0164895	10	101116763	CNNM1
10:102039187:T:G	cg13587253	0.00147326	0.777625	-0.0249259	0.000725868	-0.024708	0.00573176	0.921483	0.0184291	10	101116763	CNNM1
2:36877659:T:C	cg14126601	-0.00230359	0.714879	0.0276293	0.000751333	0.0283141	0.00572149	NA	NA	2	37384708	EIF2AK2;EIF2AK2
22:51064818:T:C	cg19830650	-0.000444943	0.870972	-0.0164313	0.000594369	-0.0141849	0.00571282	NA	NA	22	50976445
8:66359456:A:G	cg01264131	-0.00225194	0.44567	-0.0239391	0.000468728	-0.0202452	0.005698	NA	NA	8	66749125	PDE7A
18:76346703:A:G	cg09304470	0.0023902	0.681753	0.0283009	0.000369696	0.0267301	0.00569414	NA	NA	18	76916901	ATP9B;ATP9B
18:76346944:C:G	cg09304470	0.0023902	0.681753	0.0283009	0.000369696	0.0267301	0.00569414	NA	NA	18	76916901	ATP9B;ATP9B
12:3972176:T:C	cg02423716	0.00460878	0.701511	-0.0483021	0.000190733	-0.0482487	0.00567248	NA	NA	12	3980162	PARP11;PARP11;PARP11;PARP11
5:138051014:G:A	cg16996086	-0.00239326	0.732051	0.0270679	0.000529914	0.029597	0.0056705	NA	NA	5	137364280	FAM13B;FAM13B;FAM13B
1:160495610:C:T	cg02938032	0.00335987	0.432364	0.0236678	0.000112182	0.019887	0.00565798	NA	NA	1	160267426	COPA;COPA
19:52221971:G:A	cg06484123	-0.00399588	0.733507	0.0562618	0.000721619	0.0557391	0.00565059	NA	NA	19	53107200
6:32380208:A:G	cg16853860	-0.0178267	0.126049	-0.0645629	3.63064e-06	-0.0490719	0.00563426	1.41736	6.646e-16	6	32823116	PSMB9;PSMB9;TAP1
6:32380830:G:C	cg16853860	-0.0178267	0.126049	-0.0645629	3.63064e-06	-0.0490719	0.00563426	1.41661	7.13545e-16	6	32823116	PSMB9;PSMB9;TAP1
17:956848:C:T	cg20513239	0.000494997	0.853522	0.012429	0.000298385	0.0120486	0.00562305	NA	NA	17	993384	ABR;ABR;ABR
6:31346554:G:C	cg27529346	-0.00776828	0.0967423	-0.0325518	7.05e-06	-0.0229832	0.00562173	0.880785	0.001546	6	31322926	HLA-B
8:11136683:C:T	cg02724490	-0.00141955	0.636517	0.0130961	0.000268845	0.0128573	0.00561441	NA	NA	8	10488231	RP1L1
4:2701099:T:G	cg07573085	0.000519996	0.912018	0.0225384	4.69465e-05	0.0201783	0.00560328	1.09094	0.0129782	4	1832536	LETM1
6:32196864:A:G	cg08309069	-0.00591283	0.664605	0.0519621	0.00080095	0.0562605	0.00557806	NA	NA	6	31240651	HLA-C
6:32198527:G:A	cg08309069	-0.00591283	0.664605	0.0519621	0.00080095	0.0562605	0.00557806	NA	NA	6	31240651	HLA-C
3:39287255:C:T	cg23560569	0.00550448	0.352442	0.0300355	6.78179e-06	0.0243379	0.00557629	NA	NA	3	39254991
3:39289293:G:A	cg23560569	0.00550448	0.352442	0.0300355	6.78179e-06	0.0243379	0.00557629	NA	NA	3	39254991
6:31475655:G:A	cg17096289	0.0107263	0.390856	0.0665097	3.98036e-05	0.0547952	0.00556945	0.798471	7.00144e-07	6	31238788	HLA-C
8:66389976:C:T	cg14864167	-0.00622334	0.280942	-0.0640823	0.000464635	-0.0520058	0.00555497	NA	NA	8	66751182	PDE7A
8:66396522:A:G	cg14864167	-0.00622334	0.280942	-0.0640823	0.000464635	-0.0520058	0.00555497	NA	NA	8	66751182	PDE7A
8:66399021:T:G	cg14864167	-0.00622334	0.280942	-0.0640823	0.000464635	-0.0520058	0.00555497	NA	NA	8	66751182	PDE7A
6:40704337:T:G	cg15251675	-0.00466764	0.440336	0.023499	0.000774033	0.0254818	0.00552269	NA	NA	6	41593339
6:40704366:A:G	cg15251675	-0.00466764	0.440336	0.023499	0.000774033	0.0254818	0.00552269	NA	NA	6	41593339
6:40704396:A:G	cg15251675	-0.00466764	0.440336	0.023499	0.000774033	0.0254818	0.00552269	NA	NA	6	41593339
6:40704574:G:C	cg15251675	-0.00466764	0.440336	0.023499	0.000774033	0.0254818	0.00552269	NA	NA	6	41593339
6:40704693:G:A	cg15251675	-0.00466764	0.440336	0.023499	0.000774033	0.0254818	0.00552269	NA	NA	6	41593339
6:40704700:T:C	cg15251675	-0.00466764	0.440336	0.023499	0.000774033	0.0254818	0.00552269	NA	NA	6	41593339
6:31226769:T:C	cg27486585	-0.000638915	0.876114	0.0190236	0.000876096	0.0193539	0.00547884	NA	NA	6	30459595	HLA-E
17:77287003:C:T	cg18787963	-0.0024575	0.583635	0.0214796	0.000198918	0.0203849	0.00547762	NA	NA	17	76409193	PGS1;PGS1;PGS1;PGS1
17:77288073:C:G	cg18787963	-0.0024575	0.583635	0.0214796	0.000198918	0.0203849	0.00547762	NA	NA	17	76409193	PGS1;PGS1;PGS1;PGS1
17:77289166:T:C	cg18787963	-0.0024575	0.583635	0.0214796	0.000198918	0.0203849	0.00547762	NA	NA	17	76409193	PGS1;PGS1;PGS1;PGS1
17:66767617:T:C	cg03434660	0.00192355	0.347043	0.0103778	1.20084e-05	0.0084737	0.00547439	NA	NA	17	66082213
17:66768291:G:T	cg03434660	0.00192355	0.347043	0.0103778	1.20084e-05	0.0084737	0.00547439	NA	NA	17	66082213
2:192819030:C:T	cg00676801	-0.00249628	0.493592	-0.0203309	0.000401501	-0.0183677	0.0054593	NA	NA	2	191876673	STAT1;STAT1
2:192819448:C:T	cg00676801	-0.00249628	0.493592	-0.02009	0.000365646	-0.0181972	0.00544701	NA	NA	2	191876673	STAT1;STAT1
3:145888493:G:T	cg18686270	-0.000244263	0.939547	-0.01808	0.000896885	-0.0167119	0.00543031	NA	NA	3	146258875	PLSCR1
5:95953321:G:A	cg16070035	-0.00383553	0.614243	0.0318571	0.000781129	0.0341171	0.00542626	NA	NA	5	96077898	CAST;CAST;CAST;CAST;CAST;CAST
5:108667194:T:C	cg25753291	-0.00335088	0.72355	-0.0372677	0.000174045	-0.0375261	0.00542111	NA	NA	5	108723938	PJA2
17:80452592:G:C	cg07824483	0.00136175	0.721894	-0.0148123	0.000399632	-0.0159648	0.0054169	NA	NA	17	79882042	MAFG;MAFG
8:144097333:C:T	cg03587597	-0.00202523	0.073022	-0.0103686	0.000217538	-0.00808451	0.00541667	NA	NA	8	144105055
8:144097377:C:G	cg03587597	-0.00202523	0.073022	-0.0103686	0.000217538	-0.00808451	0.00541667	NA	NA	8	144105055
17:39100732:C:T	cg16680942	-0.00248183	0.568824	0.0173569	0.000399204	0.0181064	0.00541101	NA	NA	17	38500161	RARA-AS1;RARA;RARA;RARA;RARA
6:40704650:C:G	cg15251675	-0.00466764	0.440336	0.0235622	0.000741308	0.0255522	0.00538572	NA	NA	6	41593339
6:30766634:A:T	cg11946459	0.0141195	0.343041	0.0982399	8.04523e-05	0.0760686	0.00538334	NA	NA	6	29911558	HLA-A
8:66360099:A:C	cg01264131	-0.00173391	0.562288	-0.0233492	0.00068762	-0.0206158	0.00537915	NA	NA	8	66749125	PDE7A
19:52224227:G:A	cg06484123	-0.00544938	0.64467	0.0556956	0.000828931	0.0562488	0.00537909	NA	NA	19	53107200
19:52224441:C:T	cg06484123	-0.00544938	0.64467	0.0556956	0.000828931	0.0562488	0.00537909	NA	NA	19	53107200
11:129717235:C:A	cg25863829	-0.00137619	0.777338	-0.0199292	0.000327999	-0.0204882	0.00536927	0.922746	0.0365584	11	129947279	APLP2;APLP2;APLP2;APLP2;APLP2;APLP2
6:40738924:G:A	cg15251675	-0.00293649	0.648647	0.0291654	0.000772218	0.0292415	0.00535721	NA	NA	6	41593339
17:35456279:T:C	cg07660627	0.00111644	0.889794	-0.0338957	0.000344689	-0.0340146	0.00532525	NA	NA	17	35481970	ACACA;ACACA;ACACA;ACACA;ACACA
17:35460410:A:T	cg07660627	0.00111644	0.889794	-0.0338957	0.000344689	-0.0340146	0.00532525	NA	NA	17	35481970	ACACA;ACACA;ACACA;ACACA;ACACA
17:35466696:T:C	cg07660627	0.00111644	0.889794	-0.0338957	0.000344689	-0.0340146	0.00532525	NA	NA	17	35481970	ACACA;ACACA;ACACA;ACACA;ACACA
17:35469213:A:C	cg07660627	0.00111644	0.889794	-0.0338957	0.000344689	-0.0340146	0.00532525	NA	NA	17	35481970	ACACA;ACACA;ACACA;ACACA;ACACA
17:35470230:A:T	cg07660627	0.00111644	0.889794	-0.0338957	0.000344689	-0.0340146	0.00532525	NA	NA	17	35481970	ACACA;ACACA;ACACA;ACACA;ACACA
17:35470651:C:G	cg07660627	0.00111644	0.889794	-0.0338957	0.000344689	-0.0340146	0.00532525	NA	NA	17	35481970	ACACA;ACACA;ACACA;ACACA;ACACA
17:35470920:C:G	cg07660627	0.00111644	0.889794	-0.0338957	0.000344689	-0.0340146	0.00532525	NA	NA	17	35481970	ACACA;ACACA;ACACA;ACACA;ACACA
2:36638473:G:A	cg16011033	-2.82748e-05	0.994343	-0.0197307	0.000107728	-0.0179333	0.00532308	0.92678	0.0332868	2	37594079	QPCT
1:160386082:A:G	cg22269164	-0.00183247	0.67946	0.0190853	0.000610099	0.0201018	0.00531515	NA	NA	1	160230671	DCAF8;DCAF8;DCAF8;DCAF8;DCAF8
22:51063987:G:C	cg19830650	-0.000498192	0.853678	-0.0164313	0.000594369	-0.0142318	0.0053085	NA	NA	22	50976445
11:4967651:A:G	cg03306641	0.00181128	0.702283	-0.0250999	0.00074847	-0.0246476	0.00530785	NA	NA	11	5645703	TRIM6-TRIM34;TRIM34;TRIM34;TRIM34
9:20832998:A:G	cg16920757	0.000266049	0.886716	0.00801746	0.000919686	0.00832285	0.00530523	NA	NA	9	20726339	FOCAD
9:20833117:C:T	cg16920757	0.000266049	0.886716	0.00801746	0.000919686	0.00832285	0.00530523	NA	NA	9	20726339	FOCAD
12:48426392:T:G	cg06195428	-4.81027e-05	0.987501	0.0127693	0.00080184	0.0137363	0.00530174	NA	NA	12	48295148	VDR;VDR;VDR
1:235583715:C:T	cg14423620	-5.68284e-05	0.963735	0.00589663	0.000349845	0.00559951	0.0052969	NA	NA	1	236118257
6:31392047:G:T	cg27529346	-0.0128289	0.111268	-0.0582277	7.34006e-06	-0.0405746	0.00528191	NA	NA	6	31322926	HLA-B
6:31405825:C:G	cg27529346	-0.0128289	0.111268	-0.0582277	7.34006e-06	-0.0405746	0.00528191	NA	NA	6	31322926	HLA-B
12:12736381:C:T	cg09379489	-0.00354377	0.659708	-0.045726	0.000913202	-0.0421245	0.00527984	NA	NA	12	12224360	BCL2L14;BCL2L14;BCL2L14
6:30774390:A:G	cg17608381	-0.00732871	0.666308	-0.0936741	0.000760444	-0.0871052	0.00525762	0.886724	0.018673	6	29911550	HLA-A
6:30774416:G:A	cg17608381	-0.00732871	0.666308	-0.0936741	0.000760444	-0.0871052	0.00525762	0.885355	0.0171931	6	29911550	HLA-A
10:82013134:C:T	cg22571899	-0.0016147	0.531768	0.0103352	0.000181034	0.0106454	0.00525283	NA	NA	10	81030727	ZMIZ1
15:81237906:C:T	cg14374463	-0.000125057	0.976365	-0.0199248	9.49089e-05	-0.0179623	0.00525107	NA	NA	15	81590933	IL16;IL16;IL16
14:104160141:T:C	cg12798040	0.00852199	0.139456	0.0365175	2.60484e-05	0.0281265	0.00524558	NA	NA	14	104171840	XRCC3;XRCC3;XRCC3
1:77880369:A:G	cg02965712	-0.00369143	0.239949	-0.0178546	1.07474e-05	-0.0136942	0.0052418	NA	NA	1	77746028
11:114890131:C:T	cg02042026	0.000865551	0.858917	0.0201426	0.000723593	0.0210894	0.00522114	NA	NA	11	113936782	ZBTB16;ZBTB16
11:114893012:G:A	cg02042026	0.000865551	0.858917	0.0201426	0.000723593	0.0210894	0.00522114	NA	NA	11	113936782	ZBTB16;ZBTB16
11:114910137:G:A	cg02042026	0.000865551	0.858917	0.0201426	0.000723593	0.0210894	0.00522114	NA	NA	11	113936782	ZBTB16;ZBTB16
11:114917143:C:T	cg02042026	0.000865551	0.858917	0.0201426	0.000723593	0.0210894	0.00522114	NA	NA	11	113936782	ZBTB16;ZBTB16
11:5086548:C:T	cg17223615	-0.00079576	0.904261	-0.0320603	0.000864588	-0.0311701	0.00521238	NA	NA	11	4414201	TRIM21
10:91010479:A:C	cg05552874	0.00162225	0.758534	0.0622554	0.000841274	0.0542628	0.00518224	NA	NA	10	91153143	IFIT1
7:20162870:C:T	cg26959945	-0.00328772	0.41214	-0.02288	5.66935e-07	-0.0168278	0.00517655	NA	NA	7	20233217	MACC1
1:159075142:G:A	cg21855257	-0.0142133	0.10955	-0.0562749	1.60008e-06	-0.0398628	0.00514848	NA	NA	1	158983569	IFI16;IFI16
3:111362035:C:T	cg19281794	4.16508e-05	0.994707	0.0319133	0.000849872	0.0311528	0.00514793	NA	NA	3	112218761	BTLA;BTLA
3:111369184:A:G	cg19281794	4.16508e-05	0.994707	0.0319133	0.000849872	0.0311528	0.00514793	NA	NA	3	112218761	BTLA;BTLA
10:105555131:G:A	cg26955383	-0.000822279	0.80783	0.0162024	0.000416652	0.0152988	0.00514357	NA	NA	10	105218660	CALHM1
9:20916828:A:C	cg16920757	0.00163853	0.336545	0.00936877	0.000130699	0.00806569	0.00513169	NA	NA	9	20726339	FOCAD
6:31069489:G:T	cg11187245	-0.00751538	0.0840974	-0.0347037	0.000831676	-0.0296707	0.00512829	1.28722	1.81044e-12	6	31323397	HLA-B
8:144115083:G:C	cg03587597	-0.00214521	0.0696769	-0.0112343	0.000176674	-0.00854455	0.00512442	NA	NA	8	144105055
8:11138860:G:A	cg02724490	-0.00161728	0.591131	0.0131022	0.000292438	0.0130691	0.00511448	NA	NA	8	10488231	RP1L1
11:5702489:T:C	cg12088946	-0.00236392	0.661382	-0.0269065	0.000170908	-0.024958	0.00510619	NA	NA	11	5645913	TRIM6-TRIM34;TRIM34;TRIM34;TRIM34
17:30004501:G:A	cg13045500	-0.00149365	0.844159	-0.030811	0.00041628	-0.0318828	0.00508135	NA	NA	17	30455761
6:31264610:A:G	cg01517384	0.00496164	0.574274	0.0419639	0.000181717	0.0391012	0.00508096	NA	NA	6	31323856	HLA-B
7:5361231:C:T	cg03310874	-0.00561863	0.317308	0.0188959	0.000809422	0.0225871	0.00507299	NA	NA	7	4850260	RADIL
3:145899090:T:A	cg18686270	-0.000130945	0.967631	-0.01808	0.000896885	-0.0168629	0.00506807	NA	NA	3	146258875	PLSCR1
9:20859675:T:A	cg16920757	0.00162812	0.33761	0.00920363	0.000139168	0.00801368	0.00506361	NA	NA	9	20726339	FOCAD
9:20860686:T:C	cg16920757	0.00162812	0.33761	0.00920363	0.000139168	0.00801368	0.00506361	NA	NA	9	20726339	FOCAD
1:77888823:G:A	cg02965712	-0.00143417	0.643679	-0.0151399	8.89799e-05	-0.0134635	0.00506301	NA	NA	1	77746028
6:31069527:T:A	cg11187245	-0.0077352	0.0735203	-0.0347037	0.000831676	-0.0296186	0.00503458	1.28535	2.42452e-12	6	31323397	HLA-B
6:33748261:G:A	cg16853860	-0.00849154	0.5902	-0.0896631	0.000307957	-0.0783891	0.0050298	1.26775	0.00414903	6	32823116	PSMB9;PSMB9;TAP1
9:20840033:C:T	cg16920757	0.00162201	0.338013	0.00936877	0.000130699	0.0080592	0.00502544	NA	NA	9	20726339	FOCAD
20:62444408:A:G	cg03227037	-0.00129875	0.759538	0.0201334	0.000167287	0.0185444	0.00502072	NA	NA	20	62212228
20:62445068:G:A	cg03227037	-0.00129875	0.759538	0.0201334	0.000167287	0.0185444	0.00502072	NA	NA	20	62212228
6:31265057:T:A	cg01517384	0.00482327	0.625444	0.0469311	0.000105422	0.0429184	0.00501865	NA	NA	6	31323856	HLA-B
6:31271008:C:T	cg01517384	0.00482327	0.625444	0.0469311	0.000105422	0.0429184	0.00501865	NA	NA	6	31323856	HLA-B
6:31271018:T:C	cg01517384	0.00482327	0.625444	0.0469311	0.000105422	0.0429184	0.00501865	NA	NA	6	31323856	HLA-B
6:31271936:C:T	cg01517384	0.00482327	0.625444	0.0469311	0.000105422	0.0429184	0.00501865	NA	NA	6	31323856	HLA-B
6:31301000:G:T	cg23923934	0.0144442	0.0620368	0.0665899	8.10123e-05	0.048112	0.00500294	NA	NA	6	31322914	HLA-B
1:160473163:G:T	cg02938032	0.000987507	0.814089	0.0231487	0.000162452	0.0200684	0.00499102	NA	NA	1	160267426	COPA;COPA
15:46006216:T:C	cg21979287	-0.000136852	0.98279	0.0380293	0.000442612	0.0356432	0.00497964	NA	NA	15	45007854	B2M
6:30763893:T:C	cg27486585	-0.000583104	0.908971	-0.0226274	0.000611341	-0.0230652	0.00497345	1.2979	3.5826e-09	6	30459595	HLA-E
6:29270795:G:C	cg11946459	-0.00849878	0.661318	-0.0982672	0.000523595	-0.0932854	0.00495865	0.845006	0.00406279	6	29911558	HLA-A
6:30627216:T:C	cg11187245	-0.00823985	0.0582321	-0.0377585	0.000320591	-0.0300998	0.00495529	1.18602	4.44075e-06	6	31323397	HLA-B
6:30628252:G:A	cg11187245	-0.00823985	0.0582321	-0.0377585	0.000320591	-0.0300998	0.00495529	1.18765	3.71856e-06	6	31323397	HLA-B
6:31142265:C:G	cg11187245	-0.00753291	0.0830288	-0.0380159	0.00028591	-0.0301244	0.00493707	1.19344	1.40571e-06	6	31323397	HLA-B
9:20822666:A:C	cg16920757	0.000508608	0.788273	0.00856248	0.000653244	0.00862245	0.00493173	NA	NA	9	20726339	FOCAD
2:29532307:G:A	cg23714355	-0.00161213	0.716036	0.0167345	0.000615844	0.0183378	0.00491959	NA	NA	2	29351698	CLIP4;CLIP4;CLIP4;CLIP4
2:29532656:T:C	cg23714355	-0.00161213	0.716036	0.0167345	0.000615844	0.0183378	0.00491959	NA	NA	2	29351698	CLIP4;CLIP4;CLIP4;CLIP4
2:29532663:T:C	cg23714355	-0.00161213	0.716036	0.0167345	0.000615844	0.0183378	0.00491959	NA	NA	2	29351698	CLIP4;CLIP4;CLIP4;CLIP4
4:39818009:G:A	cg14578677	0.00473081	0.386838	0.0310368	8.01415e-06	0.0249235	0.0049117	NA	NA	4	38859770	TLR6
4:39820679:C:T	cg14578677	0.00473081	0.386838	0.0310368	8.01415e-06	0.0249235	0.0049117	NA	NA	4	38859770	TLR6
7:130580130:T:C	cg10346606	-0.00179754	0.58665	-0.0164121	0.00058877	-0.0164812	0.00490017	NA	NA	7	130024389	CPA1;CPA1
3:183723075:A:G	cg12371075	-0.00244799	0.33901	0.012526	0.000543879	0.0121744	0.00489422	NA	NA	3	182978449	MCF2L2;B3GNT5
2:233478467:C:T	cg27024363	0.00148907	0.716615	-0.0166201	0.000456801	-0.0171483	0.00489337	NA	NA	2	233979233	INPP5D;INPP5D
3:168909613:A:G	cg24598860	-0.00255366	0.614366	0.0206167	0.000604696	0.0218018	0.00486602	NA	NA	3	168835268	MECOM;MECOM;MECOM;MECOM;MECOM;MECOM;MECOM
14:90789596:A:G	cg12803108	-0.0019914	0.659567	-0.0206371	0.000116669	-0.019514	0.00486204	NA	NA	14	90748007	C14orf102;C14orf102
14:90794070:C:T	cg12803108	-0.0019914	0.659567	-0.0206371	0.000116669	-0.019514	0.00486204	NA	NA	14	90748007	C14orf102;C14orf102
14:90794949:C:T	cg12803108	-0.0019914	0.659567	-0.0206371	0.000116669	-0.019514	0.00486204	NA	NA	14	90748007	C14orf102;C14orf102
14:90797470:T:C	cg12803108	-0.0019914	0.659567	-0.0206371	0.000116669	-0.019514	0.00486204	NA	NA	14	90748007	C14orf102;C14orf102
14:90800319:G:A	cg12803108	-0.0019914	0.659567	-0.0206371	0.000116669	-0.019514	0.00486204	NA	NA	14	90748007	C14orf102;C14orf102
14:90801343:G:A	cg12803108	-0.0019914	0.659567	-0.0206371	0.000116669	-0.019514	0.00486204	NA	NA	14	90748007	C14orf102;C14orf102
14:90804901:G:T	cg12803108	-0.0019914	0.659567	-0.0206371	0.000116669	-0.019514	0.00486204	NA	NA	14	90748007	C14orf102;C14orf102
14:90805161:G:A	cg12803108	-0.0019914	0.659567	-0.0206371	0.000116669	-0.019514	0.00486204	NA	NA	14	90748007	C14orf102;C14orf102
8:11132007:C:G	cg02724490	-0.00157738	0.594257	0.0133463	0.000214444	0.0130184	0.00485814	NA	NA	8	10488231	RP1L1
13:110058027:A:C	cg25990696	0.00129372	0.752102	-0.0217208	0.000679967	-0.0214824	0.00484714	NA	NA	13	110042516
6:33624733:A:G	cg12094903	0.00203613	0.656342	-0.0176428	0.000564338	-0.0193141	0.00484286	1.15607	0.000131816	6	32808689	PSMB8;PSMB8
6:40704417:A:G	cg15251675	-0.00445662	0.467165	0.0236303	0.000707299	0.0260297	0.00483934	NA	NA	6	41593339
6:36258431:C:T	cg18468088	-0.00187796	0.706944	-0.0214845	0.000395239	-0.0216944	0.00482879	NA	NA	6	35490818
6:36259466:A:T	cg18468088	-0.00187796	0.706944	-0.0214845	0.000395239	-0.0216944	0.00482879	NA	NA	6	35490818
6:36260586:G:A	cg18468088	-0.00187796	0.706944	-0.0214845	0.000395239	-0.0216944	0.00482879	NA	NA	6	35490818
6:31382675:C:T	cg27529346	-0.00549987	0.32612	-0.0341709	0.000164146	-0.0289553	0.00482323	NA	NA	6	31322926	HLA-B
6:31347274:C:G	cg27529346	-0.00349861	0.405859	-0.0228302	0.000487776	-0.0212102	0.00482024	1.18235	2.13808e-06	6	31322926	HLA-B
14:91272558:T:C	cg12803108	0.00247427	0.717658	0.033719	0.000470065	0.0324256	0.00481677	NA	NA	14	90748007	C14orf102;C14orf102
6:31116133:A:C	cg11187245	-0.0042494	0.562628	-0.063143	0.000731814	-0.0524828	0.00479647	0.881037	0.0426057	6	31323397	HLA-B
6:31117673:C:T	cg11187245	-0.0042494	0.562628	-0.063143	0.000731814	-0.0524828	0.00479647	0.883213	0.0468969	6	31323397	HLA-B
6:31117695:G:A	cg11187245	-0.0042494	0.562628	-0.063143	0.000731814	-0.0524828	0.00479647	0.881037	0.0426057	6	31323397	HLA-B
6:31119445:C:T	cg11187245	-0.0042494	0.562628	-0.063143	0.000731814	-0.0524828	0.00479647	0.881037	0.0426057	6	31323397	HLA-B
6:31120729:C:T	cg11187245	-0.0042494	0.562628	-0.063143	0.000731814	-0.0524828	0.00479647	0.881037	0.0426057	6	31323397	HLA-B
6:31121232:T:C	cg11187245	-0.0042494	0.562628	-0.063143	0.000731814	-0.0524828	0.00479647	0.881037	0.0426057	6	31323397	HLA-B
6:31121381:G:C	cg11187245	-0.0042494	0.562628	-0.063143	0.000731814	-0.0524828	0.00479647	0.881037	0.0426057	6	31323397	HLA-B
6:31121426:G:A	cg11187245	-0.0042494	0.562628	-0.063143	0.000731814	-0.0524828	0.00479647	0.881037	0.0426057	6	31323397	HLA-B
6:31121958:C:G	cg11187245	-0.0042494	0.562628	-0.063143	0.000731814	-0.0524828	0.00479647	0.881037	0.0426057	6	31323397	HLA-B
6:31135777:T:G	cg11187245	-0.0042494	0.562628	-0.063143	0.000731814	-0.0524828	0.00479647	0.878978	0.0388822	6	31323397	HLA-B
22:50060185:G:A	cg11829870	-0.000375126	0.909855	0.0193105	0.000267504	-0.0171624	0.00478562	NA	NA	22	50988451	KLHDC7B;KLHDC7B
6:31074101:C:T	cg11187245	-0.00754643	0.0892767	-0.0353984	0.000733214	-0.0302993	0.00478452	1.26452	4.58233e-11	6	31323397	HLA-B
17:35061859:T:C	cg07660627	0.00377264	0.609362	0.0342095	0.000431524	0.0333784	0.00477493	NA	NA	17	35481970	ACACA;ACACA;ACACA;ACACA;ACACA
17:39496927:C:A	cg16680942	0.00581522	0.410621	-0.0283966	0.000574252	-0.0302548	0.00477198	NA	NA	17	38500161	RARA-AS1;RARA;RARA;RARA;RARA
14:90805425:G:T	cg12803108	-0.00205038	0.650846	-0.0206371	0.000116669	-0.0195725	0.00475354	NA	NA	14	90748007	C14orf102;C14orf102
8:144094016:A:G	cg03587597	-0.00199365	0.0803336	-0.0104644	0.000311946	-0.00837564	0.00474762	NA	NA	8	144105055
8:144094150:C:T	cg03587597	-0.00199365	0.0803336	-0.0104644	0.000311946	-0.00837564	0.00474762	NA	NA	8	144105055
6:29252929:C:A	cg25637655	0.00219466	0.909221	-0.0788676	0.000525895	-0.0835018	0.00474423	0.859924	0.00681335	6	29911542	HLA-A
15:25098819:C:T	cg16514981	-0.00409625	0.436871	0.0235771	0.000685106	0.0244602	0.00473289	NA	NA	15	26098753	ATP10A
2:11298265:G:A	cg17493310	0.000916245	0.749969	0.0128019	0.000392093	0.0126911	0.00472113	NA	NA	2	12095599
8:29475617:A:G	cg26867393	-0.000766194	0.787305	0.0154572	0.000815413	0.0145774	0.00471885	NA	NA	8	30440319	GTF2E2
4:90186236:T:C	cg02215171	0.0040374	0.40712	-0.0278843	0.000677239	-0.0270749	0.00470857	NA	NA	4	89379156	HERC5
6:30073259:C:T	cg27486585	0.00136427	0.7785	-0.0228828	0.000399138	-0.0225274	0.00469514	1.3257	1.84919e-09	6	30459595	HLA-E
9:139059120:C:T	cg20951978	-0.000109323	0.98279	-0.0234591	0.000331971	-0.0227898	0.00469132	NA	NA	9	139796368	TRAF2
12:48435280:A:C	cg06195428	-0.000300794	0.920933	0.0127693	0.00080184	0.0138542	0.00468526	NA	NA	12	48295148	VDR;VDR;VDR
11:1404241:G:A	cg12037516	-0.000679719	0.83574	-0.0165978	0.000563674	-0.0162707	0.00467754	NA	NA	11	614954	IRF7;IRF7;IRF7
6:28943869:T:C	cg11946459	-0.00497615	0.806736	-0.101637	0.000453371	-0.0975459	0.00466132	0.866341	0.0190909	6	29911558	HLA-A
6:28948579:C:T	cg11946459	-0.00497615	0.806736	-0.101637	0.000453371	-0.0975459	0.00466132	0.866341	0.0190909	6	29911558	HLA-A
6:28949651:A:T	cg11946459	-0.00497615	0.806736	-0.101637	0.000453371	-0.0975459	0.00466132	0.866341	0.0190909	6	29911558	HLA-A
6:28964086:G:A	cg11946459	-0.00497615	0.806736	-0.101637	0.000453371	-0.0975459	0.00466132	0.861024	0.0146306	6	29911558	HLA-A
6:28964997:G:C	cg11946459	-0.00497615	0.806736	-0.101637	0.000453371	-0.0975459	0.00466132	0.86467	0.0176028	6	29911558	HLA-A
6:28979453:C:T	cg11946459	-0.00497615	0.806736	-0.101637	0.000453371	-0.0975459	0.00466132	0.863443	0.0166042	6	29911558	HLA-A
6:28985205:A:G	cg11946459	-0.00497615	0.806736	-0.101637	0.000453371	-0.0975459	0.00466132	0.863443	0.0166042	6	29911558	HLA-A
6:28986627:T:C	cg11946459	-0.00497615	0.806736	-0.101637	0.000453371	-0.0975459	0.00466132	0.863443	0.0166042	6	29911558	HLA-A
6:28992659:T:A	cg11946459	-0.00497615	0.806736	-0.101637	0.000453371	-0.0975459	0.00466132	0.860598	0.0142753	6	29911558	HLA-A
6:28993203:C:T	cg11946459	-0.00497615	0.806736	-0.101637	0.000453371	-0.0975459	0.00466132	0.864613	0.0175041	6	29911558	HLA-A
6:28993995:T:C	cg11946459	-0.00497615	0.806736	-0.101637	0.000453371	-0.0975459	0.00466132	0.862822	0.0160031	6	29911558	HLA-A
6:28998677:C:A	cg11946459	-0.00497615	0.806736	-0.101637	0.000453371	-0.0975459	0.00466132	0.862822	0.0160031	6	29911558	HLA-A
6:29015981:A:T	cg11946459	-0.00497615	0.806736	-0.101637	0.000453371	-0.0975459	0.00466132	0.862822	0.0160031	6	29911558	HLA-A
6:29040159:G:A	cg11946459	-0.00497615	0.806736	-0.101637	0.000453371	-0.0975459	0.00466132	0.862808	0.0160482	6	29911558	HLA-A
6:29064987:C:T	cg11946459	-0.00497615	0.806736	-0.101637	0.000453371	-0.0975459	0.00466132	0.860582	0.0143152	6	29911558	HLA-A
6:29067263:T:C	cg11946459	-0.00497615	0.806736	-0.101637	0.000453371	-0.0975459	0.00466132	0.862808	0.0160482	6	29911558	HLA-A
6:29071995:T:C	cg11946459	-0.00497615	0.806736	-0.101637	0.000453371	-0.0975459	0.00466132	0.864433	0.0174763	6	29911558	HLA-A
6:29072840:G:A	cg11946459	-0.00497615	0.806736	-0.101637	0.000453371	-0.0975459	0.00466132	0.864433	0.0174763	6	29911558	HLA-A
6:29078234:G:A	cg11946459	-0.00497615	0.806736	-0.101637	0.000453371	-0.0975459	0.00466132	0.871449	0.023292	6	29911558	HLA-A
6:29096033:A:G	cg11946459	-0.00497615	0.806736	-0.101637	0.000453371	-0.0975459	0.00466132	0.86966	0.0227215	6	29911558	HLA-A
6:29104935:G:A	cg11946459	-0.00497615	0.806736	-0.101637	0.000453371	-0.0975459	0.00466132	0.864301	0.0174999	6	29911558	HLA-A
6:29108291:C:G	cg11946459	-0.00497615	0.806736	-0.101637	0.000453371	-0.0975459	0.00466132	0.865503	0.0185576	6	29911558	HLA-A
6:29113597:G:T	cg11946459	-0.00497615	0.806736	-0.101637	0.000453371	-0.0975459	0.00466132	0.865503	0.0185576	6	29911558	HLA-A
6:29119905:A:G	cg11946459	-0.00497615	0.806736	-0.101637	0.000453371	-0.0975459	0.00466132	0.873079	0.0267272	6	29911558	HLA-A
6:29145535:C:A	cg11946459	-0.00497615	0.806736	-0.101637	0.000453371	-0.0975459	0.00466132	0.870164	0.0234868	6	29911558	HLA-A
6:29147610:C:T	cg11946459	-0.00497615	0.806736	-0.101637	0.000453371	-0.0975459	0.00466132	0.870164	0.0234868	6	29911558	HLA-A
6:29157998:C:T	cg11946459	-0.00497615	0.806736	-0.101637	0.000453371	-0.0975459	0.00466132	0.867678	0.0206307	6	29911558	HLA-A
21:43108769:C:T	cg08924203	-0.00168725	0.677154	0.0146006	0.000222752	0.0162619	0.00465229	NA	NA	21	42798747	MX1;MX1
6:31262924:C:T	cg01517384	0.00482327	0.625444	0.0470454	9.36635e-05	0.0432282	0.0046511	NA	NA	6	31323856	HLA-B
6:31263216:G:A	cg01517384	0.00482327	0.625444	0.0470454	9.36635e-05	0.0432282	0.0046511	NA	NA	6	31323856	HLA-B
6:31263297:G:A	cg01517384	0.00482327	0.625444	0.0470454	9.36635e-05	0.0432282	0.0046511	NA	NA	6	31323856	HLA-B
6:31263475:T:G	cg01517384	0.00482327	0.625444	0.0470454	9.36635e-05	0.0432282	0.0046511	NA	NA	6	31323856	HLA-B
6:31263911:C:T	cg01517384	0.00482327	0.625444	0.0470454	9.36635e-05	0.0432282	0.0046511	NA	NA	6	31323856	HLA-B
6:32408907:G:A	cg16853860	0.00386097	0.671957	-0.040292	0.000943684	-0.0420901	0.00464391	1.19475	2.2747e-06	6	32823116	PSMB9;PSMB9;TAP1
6:30203659:C:T	cg12588917	0.00638173	0.293683	0.0364591	0.000352488	0.0311748	0.0046407	NA	NA	6	29692082	HLA-F;HLA-F;HLA-F
2:29532391:C:T	cg23714355	-0.00169957	0.701444	0.0167345	0.000615844	0.0184653	0.00463927	NA	NA	2	29351698	CLIP4;CLIP4;CLIP4;CLIP4
17:6302800:A:C	cg06085204	-0.00230466	0.720143	0.024092	0.000904949	0.0275746	0.00463693	NA	NA	17	6659164	XAF1;XAF1;XAF1;XAF1
17:6303102:T:C	cg06085204	-0.00230466	0.720143	0.024092	0.000904949	0.0275746	0.00463693	NA	NA	17	6659164	XAF1;XAF1;XAF1;XAF1
6:31262923:G:A	cg01517384	0.00496164	0.574274	0.0421974	0.000159421	0.0394919	0.00462361	NA	NA	6	31323856	HLA-B
6:31263043:A:G	cg01517384	0.00496164	0.574274	0.0421974	0.000159421	0.0394919	0.00462361	NA	NA	6	31323856	HLA-B
6:31263369:A:G	cg01517384	0.00496164	0.574274	0.0421974	0.000159421	0.0394919	0.00462361	NA	NA	6	31323856	HLA-B
6:31263372:C:T	cg01517384	0.00496164	0.574274	0.0421974	0.000159421	0.0394919	0.00462361	NA	NA	6	31323856	HLA-B
6:31263403:T:G	cg01517384	0.00496164	0.574274	0.0421974	0.000159421	0.0394919	0.00462361	NA	NA	6	31323856	HLA-B
6:31263587:T:G	cg01517384	0.00496164	0.574274	0.0421974	0.000159421	0.0394919	0.00462361	NA	NA	6	31323856	HLA-B
6:31263640:C:T	cg01517384	0.00496164	0.574274	0.0421974	0.000159421	0.0394919	0.00462361	NA	NA	6	31323856	HLA-B
6:31263649:A:G	cg01517384	0.00496164	0.574274	0.0421974	0.000159421	0.0394919	0.00462361	NA	NA	6	31323856	HLA-B
6:31263751:T:C	cg01517384	0.00496164	0.574274	0.0421974	0.000159421	0.0394919	0.00462361	NA	NA	6	31323856	HLA-B
9:20929977:C:A	cg16920757	0.00152937	0.358426	0.00916097	0.00015694	0.00804492	0.00460753	NA	NA	9	20726339	FOCAD
4:39834174:T:A	cg14578677	0.00480266	0.370374	0.0310368	8.01415e-06	0.0248703	0.00459319	NA	NA	4	38859770	TLR6
4:39835401:G:A	cg14578677	0.00480266	0.370374	0.0310368	8.01415e-06	0.0248703	0.00459319	NA	NA	4	38859770	TLR6
8:66357258:A:G	cg01264131	-0.00411398	0.224624	-0.0284244	0.000422098	-0.0241869	0.00459166	NA	NA	8	66749125	PDE7A
6:31383370:G:A	cg27529346	-0.00810558	0.213428	-0.0418613	5.79989e-05	-0.0337184	0.00457268	NA	NA	6	31322926	HLA-B
6:31411835:T:C	cg27529346	-0.00810558	0.213428	-0.0418613	5.79989e-05	-0.0337184	0.00457268	NA	NA	6	31322926	HLA-B
6:31414158:G:T	cg27529346	-0.00810558	0.213428	-0.0418613	5.79989e-05	-0.0337184	0.00457268	NA	NA	6	31322926	HLA-B
6:31414588:C:T	cg27529346	-0.00810558	0.213428	-0.0418613	5.79989e-05	-0.0337184	0.00457268	NA	NA	6	31322926	HLA-B
6:31414752:G:A	cg27529346	-0.00810558	0.213428	-0.0418613	5.79989e-05	-0.0337184	0.00457268	NA	NA	6	31322926	HLA-B
6:31067009:T:C	cg11187245	-0.00708223	0.104246	-0.0347037	0.000831676	-0.0301475	0.00454525	1.28214	3.71605e-12	6	31323397	HLA-B
6:31067232:C:T	cg11187245	-0.00708223	0.104246	-0.0347037	0.000831676	-0.0301475	0.00454525	1.28408	2.90263e-12	6	31323397	HLA-B
6:31067359:A:G	cg11187245	-0.00708223	0.104246	-0.0347037	0.000831676	-0.0301475	0.00454525	1.28214	3.71605e-12	6	31323397	HLA-B
6:31067402:C:T	cg11187245	-0.00708223	0.104246	-0.0347037	0.000831676	-0.0301475	0.00454525	1.28214	3.71605e-12	6	31323397	HLA-B
6:31067445:T:A	cg11187245	-0.00708223	0.104246	-0.0347037	0.000831676	-0.0301475	0.00454525	1.28214	3.71605e-12	6	31323397	HLA-B
6:31067461:A:G	cg11187245	-0.00708223	0.104246	-0.0347037	0.000831676	-0.0301475	0.00454525	1.28214	3.71605e-12	6	31323397	HLA-B
6:31067624:T:C	cg11187245	-0.00708223	0.104246	-0.0347037	0.000831676	-0.0301475	0.00454525	1.28214	3.71605e-12	6	31323397	HLA-B
6:31067758:A:G	cg11187245	-0.00708223	0.104246	-0.0347037	0.000831676	-0.0301475	0.00454525	1.28214	3.71605e-12	6	31323397	HLA-B
6:31067779:A:G	cg11187245	-0.00708223	0.104246	-0.0347037	0.000831676	-0.0301475	0.00454525	1.28214	3.71605e-12	6	31323397	HLA-B
6:31067824:C:T	cg11187245	-0.00708223	0.104246	-0.0347037	0.000831676	-0.0301475	0.00454525	1.28154	4.09221e-12	6	31323397	HLA-B
6:31067837:G:A	cg11187245	-0.00708223	0.104246	-0.0347037	0.000831676	-0.0301475	0.00454525	1.28214	3.71605e-12	6	31323397	HLA-B
6:31067906:C:T	cg11187245	-0.00708223	0.104246	-0.0347037	0.000831676	-0.0301475	0.00454525	1.28214	3.71605e-12	6	31323397	HLA-B
6:31068101:T:A	cg11187245	-0.00708223	0.104246	-0.0347037	0.000831676	-0.0301475	0.00454525	1.28214	3.71605e-12	6	31323397	HLA-B
6:31068213:T:C	cg11187245	-0.00708223	0.104246	-0.0347037	0.000831676	-0.0301475	0.00454525	1.28214	3.71605e-12	6	31323397	HLA-B
6:31068319:A:G	cg11187245	-0.00708223	0.104246	-0.0347037	0.000831676	-0.0301475	0.00454525	1.28214	3.71605e-12	6	31323397	HLA-B
6:31068549:G:T	cg11187245	-0.00708223	0.104246	-0.0347037	0.000831676	-0.0301475	0.00454525	1.28214	3.71605e-12	6	31323397	HLA-B
6:31068710:G:C	cg11187245	-0.00708223	0.104246	-0.0347037	0.000831676	-0.0301475	0.00454525	1.28214	3.71605e-12	6	31323397	HLA-B
6:31068964:C:T	cg11187245	-0.00708223	0.104246	-0.0347037	0.000831676	-0.0301475	0.00454525	1.28214	3.71605e-12	6	31323397	HLA-B
6:31069031:G:A	cg11187245	-0.00708223	0.104246	-0.0347037	0.000831676	-0.0301475	0.00454525	1.28214	3.71605e-12	6	31323397	HLA-B
6:31069044:C:T	cg11187245	-0.00708223	0.104246	-0.0347037	0.000831676	-0.0301475	0.00454525	1.28214	3.71605e-12	6	31323397	HLA-B
6:31069226:A:C	cg11187245	-0.00708223	0.104246	-0.0347037	0.000831676	-0.0301475	0.00454525	1.28209	3.70104e-12	6	31323397	HLA-B
6:31069229:A:G	cg11187245	-0.00708223	0.104246	-0.0347037	0.000831676	-0.0301475	0.00454525	1.28209	3.70104e-12	6	31323397	HLA-B
6:31069302:C:T	cg11187245	-0.00708223	0.104246	-0.0347037	0.000831676	-0.0301475	0.00454525	1.28209	3.70104e-12	6	31323397	HLA-B
6:31069328:C:T	cg11187245	-0.00708223	0.104246	-0.0347037	0.000831676	-0.0301475	0.00454525	1.28214	3.71605e-12	6	31323397	HLA-B
6:31069899:G:A	cg11187245	-0.00708223	0.104246	-0.0347037	0.000831676	-0.0301475	0.00454525	1.28214	3.71605e-12	6	31323397	HLA-B
22:51062654:T:C	cg19830650	-0.000498192	0.853678	-0.0166373	0.000595738	-0.0146285	0.00452178	NA	NA	22	50976445
8:144095249:G:A	cg03587597	-0.00178378	0.111168	-0.0101658	0.000325114	-0.00826243	0.00451463	NA	NA	8	144105055
6:30959417:G:T	cg17096289	0.0381824	0.0905948	0.12181	8.07448e-07	0.0919961	0.0045061	0.864969	0.036139	6	31238788	HLA-C
6:30962136:C:A	cg17096289	0.0381824	0.0905948	0.12181	8.07448e-07	0.0919961	0.0045061	0.864969	0.036139	6	31238788	HLA-C
6:30963679:C:T	cg17096289	0.0381824	0.0905948	0.12181	8.07448e-07	0.0919961	0.0045061	0.864969	0.036139	6	31238788	HLA-C
6:30969168:C:T	cg17096289	0.0381824	0.0905948	0.12181	8.07448e-07	0.0919961	0.0045061	0.864969	0.036139	6	31238788	HLA-C
21:40480081:G:A	cg09625543	0.00930266	0.257985	0.047472	2.3555e-05	0.0382697	0.00449988	NA	NA	21	40560659	BRWD1;BRWD1
6:30689001:T:A	cg27486585	-0.00329089	0.629536	-0.0282399	4.61262e-05	-0.0279086	0.00449522	1.50378	1.81046e-15	6	30459595	HLA-E
6:30699022:G:A	cg27486585	-0.00329089	0.629536	-0.0282399	4.61262e-05	-0.0279086	0.00449522	1.50378	1.81046e-15	6	30459595	HLA-E
7:101657902:C:T	cg07095530	0.00204104	0.535903	-0.0168245	0.000774959	-0.0172788	0.00449247	0.914343	0.0395235	7	100859728	ZNHIT1;PLOD3
7:101658901:T:A	cg07095530	0.00204104	0.535903	-0.0168245	0.000774959	-0.0172788	0.00449247	0.908127	0.0268618	7	100859728	ZNHIT1;PLOD3
7:101659755:G:A	cg07095530	0.00204104	0.535903	-0.0168245	0.000774959	-0.0172788	0.00449247	0.9136	0.037999	7	100859728	ZNHIT1;PLOD3
17:30019239:C:T	cg13045500	0.00137494	0.861741	0.0388454	0.000108507	0.0354694	0.00448506	NA	NA	17	30455761
6:31354413:T:C	cg23533285	-0.00769337	0.10489	-0.0307607	3.09595e-05	-0.0237466	0.00448309	0.88475	0.00239849	6	31322348	HLA-B
6:31354560:C:T	cg23533285	-0.00769337	0.10489	-0.0307607	3.09595e-05	-0.0237466	0.00448309	0.88475	0.00239849	6	31322348	HLA-B
6:31354819:C:T	cg23533285	-0.00769337	0.10489	-0.0307607	3.09595e-05	-0.0237466	0.00448309	0.88475	0.00239849	6	31322348	HLA-B
6:31355056:G:T	cg23533285	-0.00769337	0.10489	-0.0307607	3.09595e-05	-0.0237466	0.00448309	0.88475	0.00239849	6	31322348	HLA-B
6:31355119:C:T	cg23533285	-0.00769337	0.10489	-0.0307607	3.09595e-05	-0.0237466	0.00448309	0.88475	0.00239849	6	31322348	HLA-B
6:31355474:T:G	cg23533285	-0.00769337	0.10489	-0.0307607	3.09595e-05	-0.0237466	0.00448309	0.88475	0.00239849	6	31322348	HLA-B
6:31355507:A:G	cg23533285	-0.00769337	0.10489	-0.0307607	3.09595e-05	-0.0237466	0.00448309	0.88475	0.00239849	6	31322348	HLA-B
6:31355718:T:C	cg23533285	-0.00769337	0.10489	-0.0307607	3.09595e-05	-0.0237466	0.00448309	0.885113	0.00248116	6	31322348	HLA-B
6:31356650:A:G	cg23533285	-0.00769337	0.10489	-0.0307607	3.09595e-05	-0.0237466	0.00448309	0.885377	0.00254342	6	31322348	HLA-B
14:104101417:T:C	cg12798040	0.00795305	0.167466	0.0365175	2.60484e-05	0.0286698	0.00447421	NA	NA	14	104171840	XRCC3;XRCC3;XRCC3
14:104111794:C:T	cg12798040	0.00795305	0.167466	0.0365175	2.60484e-05	0.0286698	0.00447421	NA	NA	14	104171840	XRCC3;XRCC3;XRCC3
14:104135966:A:G	cg12798040	0.00795305	0.167466	0.0365175	2.60484e-05	0.0286698	0.00447421	NA	NA	14	104171840	XRCC3;XRCC3;XRCC3
14:104136633:G:C	cg12798040	0.00795305	0.167466	0.0365175	2.60484e-05	0.0286698	0.00447421	NA	NA	14	104171840	XRCC3;XRCC3;XRCC3
14:104138701:C:T	cg12798040	0.00795305	0.167466	0.0365175	2.60484e-05	0.0286698	0.00447421	NA	NA	14	104171840	XRCC3;XRCC3;XRCC3
14:104140026:C:T	cg12798040	0.00795305	0.167466	0.0365175	2.60484e-05	0.0286698	0.00447421	NA	NA	14	104171840	XRCC3;XRCC3;XRCC3
14:104143237:C:G	cg12798040	0.00795305	0.167466	0.0365175	2.60484e-05	0.0286698	0.00447421	NA	NA	14	104171840	XRCC3;XRCC3;XRCC3
14:104146421:C:T	cg12798040	0.00795305	0.167466	0.0365175	2.60484e-05	0.0286698	0.00447421	NA	NA	14	104171840	XRCC3;XRCC3;XRCC3
14:104147377:C:T	cg12798040	0.00795305	0.167466	0.0365175	2.60484e-05	0.0286698	0.00447421	NA	NA	14	104171840	XRCC3;XRCC3;XRCC3
6:31290432:C:T	cg23923934	0.00458407	0.413648	0.0393808	0.000448333	0.0336303	0.00445683	NA	NA	6	31322914	HLA-B
6:31302563:T:C	cg23923934	0.00458407	0.413648	0.0393808	0.000448333	0.0336303	0.00445683	NA	NA	6	31322914	HLA-B
12:131640617:C:T	cg12114203	-0.00500193	0.274987	0.0146148	0.000690716	0.017761	0.00445439	NA	NA	12	131831994	LOC338797
11:78350130:G:C	cg00679477	-0.00754074	0.199404	-0.0358196	4.23106e-05	-0.0290242	0.0044541	NA	NA	11	78023985	GAB2;GAB2
6:30205991:T:C	cg24351901	0.0067041	0.0785767	0.0243912	9.58122e-05	0.019474	0.00445201	NA	NA	6	29692092	HLA-F;HLA-F;HLA-F
8:29587992:T:C	cg03313180	0.00249844	0.430616	-0.0120351	0.000753037	-0.0137203	0.00444368	NA	NA	8	29396983
8:29588279:T:G	cg03313180	0.00249844	0.430616	-0.0120351	0.000753037	-0.0137203	0.00444368	NA	NA	8	29396983
19:4911796:C:T	cg25806655	-0.000739069	0.889761	-0.030595	0.000125073	-0.0277858	0.004439	NA	NA	19	4543498	SEMA6B
12:118435354:T:G	cg05920196	-0.00176434	0.656682	0.016627	0.000780067	0.0178572	0.00443668	NA	NA	12	118703604	TAOK3
17:77121593:A:C	cg20359363	-0.000205208	0.958478	0.0169568	0.000120483	0.0165631	0.00443449	NA	NA	17	77905866
6:31347274:C:G	cg11187245	-0.00747178	0.0954615	-0.0366484	0.000395486	-0.030713	0.00442939	1.18235	2.13808e-06	6	31323397	HLA-B
6:32682394:T:G	cg01309328	0.00615795	0.158292	0.027493	0.000538702	0.0244459	0.00441583	0.885186	0.00102061	6	32811253	PSMB8;PSMB8
3:183729487:C:T	cg12371075	-0.00247285	0.340318	0.012253	0.000709661	0.0123905	0.00440758	NA	NA	3	182978449	MCF2L2;B3GNT5
3:183731362:C:G	cg12371075	-0.00247285	0.340318	0.012253	0.000709661	0.0123905	0.00440758	NA	NA	3	182978449	MCF2L2;B3GNT5
6:31068364:C:G	cg11187245	-0.0066185	0.130865	-0.0345002	0.00082108	-0.0302578	0.00440659	1.28109	4.57854e-12	6	31323397	HLA-B
6:31355287:G:A	cg23533285	-0.0077395	0.102106	-0.0307607	3.09595e-05	-0.0237535	0.00440103	0.886365	0.00279476	6	31322348	HLA-B
6:31360257:G:T	cg23533285	-0.0077395	0.102106	-0.0307607	3.09595e-05	-0.0237535	0.00440103	0.881324	0.00171315	6	31322348	HLA-B
3:151420142:G:A	cg00290355	-0.000290307	0.94551	0.0182529	0.000394632	0.0186868	0.00439397	NA	NA	3	150996599	MED12L;P2RY14
15:58666425:T:A	cg24263283	0.000392949	0.90696	0.0170561	0.000717642	0.0167369	0.00438059	NA	NA	15	59587546	MYO1E
6:31347608:G:A	cg17096289	-0.0164978	0.262468	-0.0895598	8.13198e-06	-0.0687717	0.00437076	NA	NA	6	31238788	HLA-C
6:31123147:C:T	cg11187245	-0.00404952	0.578652	-0.063143	0.000731814	-0.0529079	0.00436676	0.880506	0.0418077	6	31323397	HLA-B
6:31123359:C:G	cg11187245	-0.00404952	0.578652	-0.063143	0.000731814	-0.0529079	0.00436676	0.880506	0.0418077	6	31323397	HLA-B
6:31125257:C:A	cg11187245	-0.00404952	0.578652	-0.063143	0.000731814	-0.0529079	0.00436676	0.880506	0.0418077	6	31323397	HLA-B
6:31125402:C:G	cg11187245	-0.00404952	0.578652	-0.063143	0.000731814	-0.0529079	0.00436676	0.880506	0.0418077	6	31323397	HLA-B
6:31125799:G:A	cg11187245	-0.00404952	0.578652	-0.063143	0.000731814	-0.0529079	0.00436676	0.880506	0.0418077	6	31323397	HLA-B
6:31125993:C:G	cg11187245	-0.00404952	0.578652	-0.063143	0.000731814	-0.0529079	0.00436676	0.880506	0.0418077	6	31323397	HLA-B
6:31126697:C:A	cg11187245	-0.00404952	0.578652	-0.063143	0.000731814	-0.0529079	0.00436676	0.880506	0.0418077	6	31323397	HLA-B
6:31127694:A:G	cg11187245	-0.00404952	0.578652	-0.063143	0.000731814	-0.0529079	0.00436676	0.880506	0.0418077	6	31323397	HLA-B
6:31127800:G:T	cg11187245	-0.00404952	0.578652	-0.063143	0.000731814	-0.0529079	0.00436676	0.880506	0.0418077	6	31323397	HLA-B
6:31128605:C:T	cg11187245	-0.00404952	0.578652	-0.063143	0.000731814	-0.0529079	0.00436676	0.880506	0.0418077	6	31323397	HLA-B
6:31129707:C:T	cg11187245	-0.00404952	0.578652	-0.063143	0.000731814	-0.0529079	0.00436676	0.880506	0.0418077	6	31323397	HLA-B
6:31130865:G:A	cg11187245	-0.00404952	0.578652	-0.063143	0.000731814	-0.0529079	0.00436676	0.880506	0.0418077	6	31323397	HLA-B
6:31131209:A:G	cg11187245	-0.00404952	0.578652	-0.063143	0.000731814	-0.0529079	0.00436676	0.880506	0.0418077	6	31323397	HLA-B
6:31131276:A:T	cg11187245	-0.00404952	0.578652	-0.063143	0.000731814	-0.0529079	0.00436676	0.880506	0.0418077	6	31323397	HLA-B
6:31131837:A:T	cg11187245	-0.00404952	0.578652	-0.063143	0.000731814	-0.0529079	0.00436676	0.880506	0.0418077	6	31323397	HLA-B
6:31132956:G:C	cg11187245	-0.00404952	0.578652	-0.063143	0.000731814	-0.0529079	0.00436676	0.882005	0.0446487	6	31323397	HLA-B
6:31133663:T:C	cg11187245	-0.00404952	0.578652	-0.063143	0.000731814	-0.0529079	0.00436676	0.880506	0.0418077	6	31323397	HLA-B
6:31133870:G:A	cg11187245	-0.00404952	0.578652	-0.063143	0.000731814	-0.0529079	0.00436676	0.88033	0.041219	6	31323397	HLA-B
6:31134323:C:T	cg11187245	-0.00404952	0.578652	-0.063143	0.000731814	-0.0529079	0.00436676	0.88033	0.041219	6	31323397	HLA-B
6:31134625:A:G	cg11187245	-0.00404952	0.578652	-0.063143	0.000731814	-0.0529079	0.00436676	0.88033	0.041219	6	31323397	HLA-B
6:31135878:G:A	cg11187245	-0.00404952	0.578652	-0.063143	0.000731814	-0.0529079	0.00436676	0.88033	0.041219	6	31323397	HLA-B
6:31136208:C:T	cg11187245	-0.00404952	0.578652	-0.063143	0.000731814	-0.0529079	0.00436676	0.88033	0.041219	6	31323397	HLA-B
1:173730310:C:T	cg14617454	-0.00131517	0.320848	-0.0169294	0.000812235	-0.0134484	0.00436625	NA	NA	1	173640387	ANKRD45
6:31118898:A:T	cg11187245	-0.00306123	0.67954	-0.063143	0.000731814	-0.0532866	0.00436464	0.871555	0.0283015	6	31323397	HLA-B
11:786452:A:G	cg21686213	-0.00145578	0.763333	-0.0319042	0.000608208	-0.029818	0.00435463	NA	NA	11	315118	IFITM1
11:789328:G:A	cg21686213	-0.00145578	0.763333	-0.0319042	0.000608208	-0.029818	0.00435463	NA	NA	11	315118	IFITM1
11:790418:G:A	cg21686213	-0.00145578	0.763333	-0.0319042	0.000608208	-0.029818	0.00435463	NA	NA	11	315118	IFITM1
11:791009:C:T	cg21686213	-0.00145578	0.763333	-0.0319042	0.000608208	-0.029818	0.00435463	NA	NA	11	315118	IFITM1
8:21995097:G:T	cg09210680	-0.000239232	0.962773	0.0198502	0.00021432	0.0207816	0.00435034	NA	NA	8	22875414	RHOBTB2;RHOBTB2;RHOBTB2
22:50037178:G:A	cg11829870	-0.000134081	0.967987	-0.019596	0.00033172	-0.0177282	0.00434769	NA	NA	22	50988451	KLHDC7B;KLHDC7B
22:50043459:G:A	cg11829870	-0.000134081	0.967987	-0.019596	0.00033172	-0.0177282	0.00434769	NA	NA	22	50988451	KLHDC7B;KLHDC7B
6:29280133:G:A	cg11946459	-0.00868444	0.686469	-0.104246	0.000286403	-0.099811	0.00434694	0.865947	0.0126643	6	29911558	HLA-A
6:30575603:A:G	cg27486585	0.00320947	0.436112	0.0224331	0.000833035	0.0217186	0.00434569	NA	NA	6	30459595	HLA-E
11:117863032:A:G	cg16744438	-0.00124804	0.591003	-0.0103945	0.000408501	-0.0104235	0.00434142	NA	NA	11	118657127	DDX6
17:6307163:G:A	cg06085204	-0.0026085	0.673199	0.024092	0.000904949	0.0274051	0.00432855	NA	NA	17	6659164	XAF1;XAF1;XAF1;XAF1
3:192297417:A:T	cg01543150	-0.000856598	0.803247	0.0153508	0.000246352	0.014837	0.00432826	NA	NA	3	192634061	MB21D2
20:62402488:T:C	cg03227037	-0.00134378	0.727161	0.0169813	0.000476274	0.0173121	0.0043247	NA	NA	20	62212228
15:81545689:A:G	cg22693837	-0.00359989	0.378813	-0.021564	7.79079e-05	-0.0185578	0.00432011	NA	NA	15	81591058	IL16;IL16;IL16
6:30993813:G:A	cg27529346	-0.00872823	0.118859	-0.0414253	1.04523e-05	-0.0293428	0.0043179	0.878123	0.00650133	6	31322926	HLA-B
6:31242900:A:G	cg23533285	-0.00206996	0.699371	-0.0322045	0.000139695	-0.0272632	0.00431254	0.858258	0.00165761	6	31322348	HLA-B
6:31116246:G:A	cg11187245	-0.00616353	0.143983	0.0375227	0.000377733	0.0301108	0.00430939	1.13837	0.000228889	6	31323397	HLA-B
6:31310139:A:G	cg01517384	0.0126829	0.126393	0.0503226	6.12648e-06	0.0382744	0.00430931	NA	NA	6	31323856	HLA-B
13:92495728:C:T	cg14349855	-0.000682219	0.891809	0.02138	0.000812191	0.0226883	0.0043075	NA	NA	13	92419985	GPC5
6:36262940:G:A	cg18468088	-0.00295376	0.558688	-0.0232772	0.000161483	-0.0223026	0.00430599	NA	NA	6	35490818
11:1511743:T:G	cg05309505	0.000236382	0.8048	-0.00576714	0.000795798	-0.00539903	0.00429484	NA	NA	11	612837	IRF7;IRF7;IRF7
8:21992947:T:C	cg09210680	0.000376093	0.939383	0.0202222	0.00015554	0.0204076	0.00428588	NA	NA	8	22875414	RHOBTB2;RHOBTB2;RHOBTB2
22:51015557:C:T	cg02247863	0.00387248	0.59076	0.0385706	0.000212109	0.035204	0.00427985	NA	NA	22	50983415
9:20832095:G:T	cg16920757	0.000433662	0.819737	0.00859982	0.00060287	0.00877252	0.00427296	NA	NA	9	20726339	FOCAD
9:93445598:C:T	cg12611914	0.0046595	0.482471	-0.0225024	0.000327428	-0.0258053	0.00426951	NA	NA	9	93798038
4:17468986:C:T	cg00598235	0.00150204	0.673418	-0.0165791	0.00079874	-0.0171967	0.0042674	NA	NA	4	17580680	LAP3
4:17469817:T:C	cg00598235	0.00150204	0.673418	-0.0165791	0.00079874	-0.0171967	0.0042674	NA	NA	4	17580680	LAP3
2:241402268:C:T	cg24574692	-0.00202948	0.669776	-0.0272196	4.80121e-05	-0.0242554	0.00426306	1.16265	0.00818905	2	241926608
8:66443912:G:A	cg06033320	-0.000870434	0.834438	0.0530713	0.000839618	-0.0456515	0.00425984	1.0856	0.0155187	8	66750110	PDE7A
4:88833389:G:A	cg09053843	0.000669361	0.877137	-0.0219335	0.000498856	-0.0218936	0.00425694	NA	NA	4	89379007	HERC5
14:75843624:T:C	cg08894462	-0.00427979	0.381062	0.0220063	0.000439969	0.0223541	0.00424101	NA	NA	14	75587580	NEK9
6:30613182:A:G	cg27486585	-0.00435802	0.215625	-0.0209064	0.000141026	-0.0180339	0.0042215	1.19239	1.53839e-06	6	30459595	HLA-E
9:94656016:A:G	cg12611914	0.00535358	0.370893	-0.0227305	0.000135919	-0.0238049	0.0041855	NA	NA	9	93798038
9:94659244:G:A	cg12611914	0.00535358	0.370893	-0.0227305	0.000135919	-0.0238049	0.0041855	NA	NA	9	93798038
11:114871319:A:G	cg02042026	0.000865551	0.858917	0.020533	0.000569709	0.0215816	0.00416584	NA	NA	11	113936782	ZBTB16;ZBTB16
11:114874419:T:C	cg02042026	0.000865551	0.858917	0.020533	0.000569709	0.0215816	0.00416584	NA	NA	11	113936782	ZBTB16;ZBTB16
11:824496:C:G	cg23570810	0.00209381	0.801884	-0.0700247	0.000934133	-0.0672385	0.00414487	NA	NA	11	315102	IFITM1
6:32928984:A:G	cg16853860	0.00248936	0.847907	-0.052572	0.000466067	-0.0565155	0.0041355	1.25707	9.04012e-06	6	32823116	PSMB9;PSMB9;TAP1
6:31298402:T:G	cg26392102	-0.00105129	0.814111	0.0183715	0.00071004	0.0199167	0.00413471	0.914945	0.0243081	6	31238751	HLA-C
20:62404933:G:A	cg03227037	-0.00134378	0.727161	0.0172392	0.00040821	0.0174106	0.00413039	NA	NA	20	62212228
21:42226773:G:A	cg22725343	-0.00466878	0.649433	0.0405348	0.00084154	0.0452486	0.00412907	NA	NA	21	42817232	MX1;MX1;MX1;MX1
17:29987272:G:A	cg13045500	-0.00826321	0.460383	-0.0525168	3.80077e-05	-0.0478688	0.0041288	NA	NA	17	30455761
17:29987934:G:A	cg13045500	-0.00826321	0.460383	-0.0525168	3.80077e-05	-0.0478688	0.0041288	NA	NA	17	30455761
17:29988882:G:T	cg13045500	-0.00826321	0.460383	-0.0525168	3.80077e-05	-0.0478688	0.0041288	NA	NA	17	30455761
17:29992100:G:T	cg13045500	-0.00826321	0.460383	-0.0525168	3.80077e-05	-0.0478688	0.0041288	NA	NA	17	30455761
2:99771681:G:C	cg11867489	0.00149116	0.700338	-0.0178923	0.000469959	-0.0179004	0.0041163	NA	NA	2	99388233	LOC101927070
6:30772378:A:G	cg11946459	0.0073842	0.611065	0.0922446	0.00019335	0.0773915	0.00411176	NA	NA	6	29911558	HLA-A
6:30772629:C:T	cg11946459	0.0073842	0.611065	0.0922446	0.00019335	0.0773915	0.00411176	NA	NA	6	29911558	HLA-A
15:45966625:C:T	cg10439456	-0.00565436	0.599932	0.0415141	0.000454231	0.0455987	0.00410175	NA	NA	15	45028270	TRIM69;TRIM69
12:131639453:A:G	cg12114203	-0.00444967	0.334252	0.0153789	0.000402456	0.0180362	0.0040959	NA	NA	12	131831994	LOC338797
17:6302399:C:T	cg06085204	-0.00286065	0.6516	0.024092	0.000904949	0.0277705	0.00409252	NA	NA	17	6659164	XAF1;XAF1;XAF1;XAF1
17:6303289:G:C	cg06085204	-0.00286065	0.6516	0.024092	0.000904949	0.0277705	0.00409252	NA	NA	17	6659164	XAF1;XAF1;XAF1;XAF1
14:104157578:C:T	cg12798040	0.00778833	0.181363	0.0365175	2.60484e-05	0.0291177	0.00408473	NA	NA	14	104171840	XRCC3;XRCC3;XRCC3
9:138904840:C:G	cg20612593	0.00145309	0.768309	0.0295578	0.00040834	0.026809	0.00408456	NA	NA	9	139796293	TRAF2
3:4013704:C:T	cg23032421	0.00278231	0.55939	-0.0193288	0.00040273	-0.020708	0.00407844	NA	NA	3	3152038	IL5RA;IL5RA;IL5RA;IL5RA;IL5RA;IL5RA;IL5RA;IL5RA;IL5RA;IL5RA;IL5RA;IL5RA
3:4013804:T:G	cg23032421	0.00278231	0.55939	-0.0193288	0.00040273	-0.020708	0.00407844	NA	NA	3	3152038	IL5RA;IL5RA;IL5RA;IL5RA;IL5RA;IL5RA;IL5RA;IL5RA;IL5RA;IL5RA;IL5RA;IL5RA
6:31354504:C:T	cg23533285	-0.00769337	0.10489	-0.0311106	2.39021e-05	-0.0240089	0.00407074	0.887888	0.00324153	6	31322348	HLA-B
11:114898603:T:G	cg02042026	0.000865551	0.858917	0.020848	0.000446335	0.0216759	0.00403804	NA	NA	11	113936782	ZBTB16;ZBTB16
11:114900551:T:C	cg02042026	0.000865551	0.858917	0.020848	0.000446335	0.0216759	0.00403804	NA	NA	11	113936782	ZBTB16;ZBTB16
11:117872544:T:G	cg16744438	-0.000479861	0.833437	-0.00982265	0.000738134	-0.0104136	0.00403374	NA	NA	11	118657127	DDX6
11:117872734:T:C	cg16744438	-0.000479861	0.833437	-0.00982265	0.000738134	-0.0104136	0.00403374	NA	NA	11	118657127	DDX6
11:117873048:A:C	cg16744438	-0.000479861	0.833437	-0.00982265	0.000738134	-0.0104136	0.00403374	NA	NA	11	118657127	DDX6
11:117873372:A:G	cg16744438	-0.000479861	0.833437	-0.00982265	0.000738134	-0.0104136	0.00403374	NA	NA	11	118657127	DDX6
6:31234742:C:G	cg27486585	-0.00217553	0.630179	0.0232054	0.000388638	0.0225471	0.00403161	NA	NA	6	30459595	HLA-E
6:31234771:A:G	cg27486585	-0.00217553	0.630179	0.0232054	0.000388638	0.0225471	0.00403161	NA	NA	6	30459595	HLA-E
6:33648144:C:T	cg16853860	-0.00265834	0.857223	-0.0785941	0.000623398	-0.075297	0.00402901	1.2956	0.00077674	6	32823116	PSMB9;PSMB9;TAP1
6:33649268:G:C	cg16853860	-0.00265834	0.857223	-0.0785941	0.000623398	-0.075297	0.00402901	1.30168	0.000604584	6	32823116	PSMB9;PSMB9;TAP1
6:33649681:G:T	cg16853860	-0.00265834	0.857223	-0.0785941	0.000623398	-0.075297	0.00402901	1.29933	0.000684448	6	32823116	PSMB9;PSMB9;TAP1
8:21994951:C:T	cg09210680	-0.000600684	0.9071	0.0198502	0.00021432	0.0210108	0.00402807	NA	NA	8	22875414	RHOBTB2;RHOBTB2;RHOBTB2
8:21994952:T:A	cg09210680	-0.000600684	0.9071	0.0198502	0.00021432	0.0210108	0.00402807	NA	NA	8	22875414	RHOBTB2;RHOBTB2;RHOBTB2
15:52512557:A:G	cg27277339	0.000127846	0.983575	-0.0250434	0.00024113	-0.0263224	0.0040022	NA	NA	15	52525894	MYO5C
15:52512790:T:C	cg27277339	0.000127846	0.983575	-0.0250434	0.00024113	-0.0263224	0.0040022	NA	NA	15	52525894	MYO5C
12:3308147:G:T	cg14943355	0.0069102	0.305237	0.0587275	0.000323111	0.0494326	0.00400082	NA	NA	12	3980704	PARP11;PARP11;PARP11;PARP11
6:31352986:G:A	cg23533285	-0.0077395	0.102106	-0.0311106	2.39021e-05	-0.0240147	0.00399607	0.889293	0.00369481	6	31322348	HLA-B
6:31353323:C:A	cg23533285	-0.0077395	0.102106	-0.0311106	2.39021e-05	-0.0240147	0.00399607	0.889293	0.00369481	6	31322348	HLA-B
6:31353348:G:A	cg23533285	-0.0077395	0.102106	-0.0311106	2.39021e-05	-0.0240147	0.00399607	0.888219	0.0033575	6	31322348	HLA-B
6:31353387:A:C	cg23533285	-0.0077395	0.102106	-0.0311106	2.39021e-05	-0.0240147	0.00399607	0.888592	0.0034724	6	31322348	HLA-B
6:31353401:C:G	cg23533285	-0.0077395	0.102106	-0.0311106	2.39021e-05	-0.0240147	0.00399607	0.888678	0.00349819	6	31322348	HLA-B
6:31353452:C:T	cg23533285	-0.0077395	0.102106	-0.0311106	2.39021e-05	-0.0240147	0.00399607	0.888678	0.00349819	6	31322348	HLA-B
6:31353541:T:G	cg23533285	-0.0077395	0.102106	-0.0311106	2.39021e-05	-0.0240147	0.00399607	0.888678	0.00349819	6	31322348	HLA-B
6:31353689:G:A	cg23533285	-0.0077395	0.102106	-0.0311106	2.39021e-05	-0.0240147	0.00399607	0.888678	0.00349819	6	31322348	HLA-B
6:31353950:A:C	cg23533285	-0.0077395	0.102106	-0.0311106	2.39021e-05	-0.0240147	0.00399607	0.889379	0.00372194	6	31322348	HLA-B
6:31354287:C:T	cg23533285	-0.0077395	0.102106	-0.0311106	2.39021e-05	-0.0240147	0.00399607	0.889379	0.00372194	6	31322348	HLA-B
6:31354388:G:A	cg23533285	-0.0077395	0.102106	-0.0311106	2.39021e-05	-0.0240147	0.00399607	0.889379	0.00372194	6	31322348	HLA-B
6:31354885:C:T	cg23533285	-0.0077395	0.102106	-0.0311106	2.39021e-05	-0.0240147	0.00399607	0.889379	0.00372194	6	31322348	HLA-B
6:31354897:G:A	cg23533285	-0.0077395	0.102106	-0.0311106	2.39021e-05	-0.0240147	0.00399607	0.889379	0.00372194	6	31322348	HLA-B
6:31355244:G:A	cg23533285	-0.0077395	0.102106	-0.0311106	2.39021e-05	-0.0240147	0.00399607	0.889379	0.00372194	6	31322348	HLA-B
6:31355730:G:A	cg23533285	-0.0077395	0.102106	-0.0311106	2.39021e-05	-0.0240147	0.00399607	0.888947	0.00358007	6	31322348	HLA-B
6:31359595:C:A	cg23533285	-0.0077395	0.102106	-0.0311106	2.39021e-05	-0.0240147	0.00399607	0.884648	0.00239054	6	31322348	HLA-B
6:31359599:C:T	cg23533285	-0.0077395	0.102106	-0.0311106	2.39021e-05	-0.0240147	0.00399607	0.884648	0.00239054	6	31322348	HLA-B
6:31359935:A:G	cg23533285	-0.0077395	0.102106	-0.0311106	2.39021e-05	-0.0240147	0.00399607	0.884297	0.00230638	6	31322348	HLA-B
6:31359950:T:C	cg23533285	-0.0077395	0.102106	-0.0311106	2.39021e-05	-0.0240147	0.00399607	0.884297	0.00230638	6	31322348	HLA-B
6:31360021:C:G	cg23533285	-0.0077395	0.102106	-0.0311106	2.39021e-05	-0.0240147	0.00399607	0.884297	0.00230638	6	31322348	HLA-B
6:31360255:A:C	cg23533285	-0.0077395	0.102106	-0.0311106	2.39021e-05	-0.0240147	0.00399607	0.884297	0.00230638	6	31322348	HLA-B
6:31360341:T:C	cg23533285	-0.0077395	0.102106	-0.0311106	2.39021e-05	-0.0240147	0.00399607	0.884433	0.00233332	6	31322348	HLA-B
6:31360433:A:G	cg23533285	-0.0077395	0.102106	-0.0311106	2.39021e-05	-0.0240147	0.00399607	0.884297	0.00230638	6	31322348	HLA-B
6:31360526:C:T	cg23533285	-0.0077395	0.102106	-0.0311106	2.39021e-05	-0.0240147	0.00399607	0.884297	0.00230638	6	31322348	HLA-B
6:31360694:G:A	cg23533285	-0.0077395	0.102106	-0.0311106	2.39021e-05	-0.0240147	0.00399607	0.884433	0.00233332	6	31322348	HLA-B
6:31361004:T:C	cg23533285	-0.0077395	0.102106	-0.0311106	2.39021e-05	-0.0240147	0.00399607	0.883778	0.00219775	6	31322348	HLA-B
6:31361058:A:G	cg23533285	-0.0077395	0.102106	-0.0311106	2.39021e-05	-0.0240147	0.00399607	0.884297	0.00230638	6	31322348	HLA-B
6:31361397:A:T	cg23533285	-0.0077395	0.102106	-0.0311106	2.39021e-05	-0.0240147	0.00399607	0.884297	0.00230638	6	31322348	HLA-B
6:31361485:T:C	cg23533285	-0.0077395	0.102106	-0.0311106	2.39021e-05	-0.0240147	0.00399607	0.884025	0.00224563	6	31322348	HLA-B
6:31361721:C:T	cg23533285	-0.0077395	0.102106	-0.0311106	2.39021e-05	-0.0240147	0.00399607	0.884297	0.00230638	6	31322348	HLA-B
6:31361837:A:G	cg23533285	-0.0077395	0.102106	-0.0311106	2.39021e-05	-0.0240147	0.00399607	0.884297	0.00230638	6	31322348	HLA-B
6:31361858:G:A	cg23533285	-0.0077395	0.102106	-0.0311106	2.39021e-05	-0.0240147	0.00399607	0.885044	0.00247151	6	31322348	HLA-B
6:31361987:C:T	cg23533285	-0.0077395	0.102106	-0.0311106	2.39021e-05	-0.0240147	0.00399607	0.884297	0.00230638	6	31322348	HLA-B
6:31362010:G:A	cg23533285	-0.0077395	0.102106	-0.0311106	2.39021e-05	-0.0240147	0.00399607	0.883956	0.00223381	6	31322348	HLA-B
6:31362069:T:G	cg23533285	-0.0077395	0.102106	-0.0311106	2.39021e-05	-0.0240147	0.00399607	0.884297	0.00230638	6	31322348	HLA-B
6:31362120:G:A	cg23533285	-0.0077395	0.102106	-0.0311106	2.39021e-05	-0.0240147	0.00399607	0.888254	0.00338714	6	31322348	HLA-B
6:31362390:G:A	cg23533285	-0.0077395	0.102106	-0.0311106	2.39021e-05	-0.0240147	0.00399607	0.884297	0.00230638	6	31322348	HLA-B
6:31363412:A:G	cg23533285	-0.0077395	0.102106	-0.0311106	2.39021e-05	-0.0240147	0.00399607	0.884433	0.00233332	6	31322348	HLA-B
6:31363945:A:G	cg23533285	-0.0077395	0.102106	-0.0311106	2.39021e-05	-0.0240147	0.00399607	0.885889	0.00267431	6	31322348	HLA-B
6:31313984:G:A	cg13007871	7.86201e-05	0.982427	-0.0164477	0.000385347	-0.0164868	0.00399402	1.11726	0.00135712	6	30458519	HLA-E
6:40734403:A:G	cg15251675	-0.00378604	0.55897	0.0291654	0.000772218	0.0302742	0.00397036	NA	NA	6	41593339
6:31240959:C:G	cg01517384	0.00507879	0.517928	0.040426	0.000123837	0.036445	0.00396862	NA	NA	6	31323856	HLA-B
6:37368452:G:A	cg25317210	-0.0017286	0.743005	-0.0264196	0.000244911	-0.0250183	0.00396414	NA	NA	6	37455869	CCDC167
21:42797057:G:A	cg22725343	-0.00173504	0.725356	-0.0203593	0.000311313	0.0212519	0.00396239	NA	NA	21	42817232	MX1;MX1;MX1;MX1
11:721877:G:C	cg05309505	-6.75604e-05	0.941859	-0.00478544	0.000790871	-0.00488681	0.00396202	NA	NA	11	612837	IRF7;IRF7;IRF7
9:20985826:A:T	cg16920757	0.00174775	0.306547	0.00979192	7.24444e-05	0.00834786	0.00395992	NA	NA	9	20726339	FOCAD
9:20987877:A:G	cg16920757	0.00174775	0.306547	0.00979192	7.24444e-05	0.00834786	0.00395992	NA	NA	9	20726339	FOCAD
21:42702370:G:C	cg22725343	-0.000790028	0.936382	0.0429353	5.96857e-05	0.041371	0.0039577	NA	NA	21	42817232	MX1;MX1;MX1;MX1
1:160395003:G:A	cg22269164	0.000989309	0.819497	0.0203873	0.000214133	0.0205878	0.003941	NA	NA	1	160230671	DCAF8;DCAF8;DCAF8;DCAF8;DCAF8
15:81563723:A:G	cg22693837	-0.00321551	0.434738	-0.0208806	8.31663e-05	-0.0185523	0.00392462	NA	NA	15	81591058	IL16;IL16;IL16
15:81577508:T:G	cg22693837	-0.00321551	0.434738	-0.0208806	8.31663e-05	-0.0185523	0.00392462	NA	NA	15	81591058	IL16;IL16;IL16
6:31930441:G:T	cg01517384	-0.00672575	0.362996	-0.0370903	0.000227721	-0.0347783	0.00391567	1.29015	4.66355e-13	6	31323856	HLA-B
17:76641895:C:A	cg27470213	0.00323953	0.660578	0.0421206	0.00023025	0.039232	0.00391548	NA	NA	17	76967695	LGALS3BP
9:20969148:T:C	cg16920757	0.00152937	0.358426	0.00924276	0.000135176	0.00818282	0.00391529	NA	NA	9	20726339	FOCAD
9:20970559:T:C	cg16920757	0.00152937	0.358426	0.00924276	0.000135176	0.00818282	0.00391529	NA	NA	9	20726339	FOCAD
9:20972566:T:C	cg16920757	0.00152937	0.358426	0.00924276	0.000135176	0.00818282	0.00391529	NA	NA	9	20726339	FOCAD
19:3789138:C:T	cg27552857	-0.00630882	0.147988	-0.0270619	0.000201838	-0.0243516	0.00391199	NA	NA	19	4542866	SEMA6B
6:31420389:G:T	cg27529346	-0.00695364	0.282831	-0.0418613	5.79989e-05	-0.0342376	0.00389892	NA	NA	6	31322926	HLA-B
6:31421300:G:A	cg27529346	-0.00695364	0.282831	-0.0418613	5.79989e-05	-0.0342376	0.00389892	NA	NA	6	31322926	HLA-B
9:20934360:G:T	cg16920757	0.00115605	0.498283	0.00904477	0.000207149	0.00831974	0.00388898	NA	NA	9	20726339	FOCAD
6:30788721:G:A	cg11946459	-0.00989115	0.59399	-0.106257	0.000265372	-0.0952553	0.00388824	0.880818	0.0133439	6	29911558	HLA-A
6:30789076:T:C	cg11946459	-0.00989115	0.59399	-0.106257	0.000265372	-0.0952553	0.00388824	0.880818	0.0133439	6	29911558	HLA-A
6:30790759:G:A	cg11946459	-0.00989115	0.59399	-0.106257	0.000265372	-0.0952553	0.00388824	0.880818	0.0133439	6	29911558	HLA-A
6:30790807:A:G	cg11946459	-0.00989115	0.59399	-0.106257	0.000265372	-0.0952553	0.00388824	0.880818	0.0133439	6	29911558	HLA-A
6:30792270:G:A	cg11946459	-0.00989115	0.59399	-0.106257	0.000265372	-0.0952553	0.00388824	0.880818	0.0133439	6	29911558	HLA-A
6:30945265:T:A	cg27486585	-0.000126675	0.97643	-0.0203559	0.000345655	-0.0202957	0.00388293	1.29134	2.15722e-11	6	30459595	HLA-E
11:834802:A:G	cg13406746	-0.00210164	0.514129	0.0113704	0.00079587	0.0135594	0.00387848	NA	NA	11	615583	IRF7;IRF7;IRF7;IRF7
6:30156496:T:A	cg12588917	0.00668193	0.27855	0.0376653	0.000219982	0.0320556	0.00386919	NA	NA	6	29692082	HLA-F;HLA-F;HLA-F
6:30202715:C:T	cg12588917	0.00668193	0.27855	0.0376653	0.000219982	0.0320556	0.00386919	NA	NA	6	29692082	HLA-F;HLA-F;HLA-F
6:30202767:A:C	cg12588917	0.00668193	0.27855	0.0376653	0.000219982	0.0320556	0.00386919	NA	NA	6	29692082	HLA-F;HLA-F;HLA-F
6:30203567:C:T	cg12588917	0.00668193	0.27855	0.0376653	0.000219982	0.0320556	0.00386919	NA	NA	6	29692082	HLA-F;HLA-F;HLA-F
6:30204526:G:T	cg12588917	0.00668193	0.27855	0.0376653	0.000219982	0.0320556	0.00386919	NA	NA	6	29692082	HLA-F;HLA-F;HLA-F
17:77286805:A:T	cg18787963	-0.00320254	0.475691	0.0214796	0.000198918	0.0212426	0.00386821	NA	NA	17	76409193	PGS1;PGS1;PGS1;PGS1
11:5702211:C:T	cg12088946	-0.00302949	0.57102	-0.027388	0.000116014	-0.0254997	0.00386702	NA	NA	11	5645913	TRIM6-TRIM34;TRIM34;TRIM34;TRIM34
6:31487067:T:C	cg27529346	0.00228373	0.776117	-0.0429915	0.000775553	-0.0420367	0.00386354	NA	NA	6	31322926	HLA-B
6:31488939:C:T	cg27529346	0.00228373	0.776117	-0.0429915	0.000775553	-0.0420367	0.00386354	NA	NA	6	31322926	HLA-B
3:111338312:G:A	cg19281794	0.000988321	0.876437	0.0343404	0.000451856	0.0327919	0.00386143	NA	NA	3	112218761	BTLA;BTLA
6:32800871:C:T	cg08099136	-0.00410876	0.609805	0.0457268	0.000585397	0.0436183	0.00385038	NA	NA	6	32811251	PSMB8;PSMB8
3:183725999:T:C	cg12371075	-0.00274041	0.293309	0.012253	0.000709661	0.0126262	0.0038462	NA	NA	3	182978449	MCF2L2;B3GNT5
3:183726379:A:G	cg12371075	-0.00274041	0.293309	0.012253	0.000709661	0.0126262	0.0038462	NA	NA	3	182978449	MCF2L2;B3GNT5
3:183733784:A:G	cg12371075	-0.00274041	0.293309	0.012253	0.000709661	0.0126262	0.0038462	NA	NA	3	182978449	MCF2L2;B3GNT5
6:31313714:G:A	cg13007871	0.00327652	0.322046	0.0218913	2.22635e-05	0.0169766	0.00382205	NA	NA	6	30458519	HLA-E
13:110056916:G:C	cg25990696	0.00176365	0.666639	-0.0217208	0.000679967	-0.0220519	0.00381404	NA	NA	13	110042516
13:110057471:A:C	cg25990696	0.00176365	0.666639	-0.0217208	0.000679967	-0.0220519	0.00381404	NA	NA	13	110042516
13:110058230:C:T	cg25990696	0.00176365	0.666639	-0.0217208	0.000679967	-0.0220519	0.00381404	NA	NA	13	110042516
13:110058348:T:C	cg25990696	0.00176365	0.666639	-0.0217208	0.000679967	-0.0220519	0.00381404	NA	NA	13	110042516
13:110058934:A:G	cg25990696	0.00176365	0.666639	-0.0217208	0.000679967	-0.0220519	0.00381404	NA	NA	13	110042516
13:110058972:A:G	cg25990696	0.00176365	0.666639	-0.0217208	0.000679967	-0.0220519	0.00381404	NA	NA	13	110042516
13:110059113:C:T	cg25990696	0.00176365	0.666639	-0.0217208	0.000679967	-0.0220519	0.00381404	NA	NA	13	110042516
13:110059195:C:T	cg25990696	0.00176365	0.666639	-0.0217208	0.000679967	-0.0220519	0.00381404	NA	NA	13	110042516
14:24654489:T:C	cg18168663	-0.000626957	0.858182	0.015265	0.000724953	0.0162507	0.00381177	NA	NA	14	24644504	REC8;REC8
2:17347701:G:A	cg02187259	0.00215946	0.704775	0.0231033	0.00094845	0.0254332	0.00380312	NA	NA	2	16804452	FAM49A
2:17352204:T:C	cg02187259	0.00215946	0.704775	0.0231033	0.00094845	0.0254332	0.00380312	NA	NA	2	16804452	FAM49A
2:17352239:G:C	cg02187259	0.00215946	0.704775	0.0231033	0.00094845	0.0254332	0.00380312	NA	NA	2	16804452	FAM49A
15:81580318:C:T	cg14374463	-0.00415768	0.536545	-0.0326408	4.0449e-05	-0.0294147	0.00376603	NA	NA	15	81590933	IL16;IL16;IL16
12:57506905:C:T	cg16896579	-0.0033541	0.446683	-0.0236751	5.68015e-05	-0.0207378	0.00376327	1.11355	0.0431494	12	57496251	STAT6;STAT6;STAT6;STAT6;STAT6;STAT6
17:39103776:A:G	cg16680942	0.00195682	0.574774	-0.0141955	0.000219938	-0.0147693	0.00376309	NA	NA	17	38500161	RARA-AS1;RARA;RARA;RARA;RARA
8:66449770:C:T	cg06033320	-0.000501267	0.903499	0.0530713	0.000839618	-0.0461225	0.00376221	1.08395	0.0175337	8	66750110	PDE7A
15:81565739:G:A	cg22693837	-0.00339496	0.406075	-0.0212307	5.10133e-05	-0.0184491	0.00372782	NA	NA	15	81591058	IL16;IL16;IL16
15:81569651:A:G	cg22693837	-0.00339496	0.406075	-0.0212307	5.10133e-05	-0.0184491	0.00372782	NA	NA	15	81591058	IL16;IL16;IL16
6:31310115:G:C	cg01517384	0.0126829	0.126393	0.0506518	5.32221e-06	0.0388648	0.00371671	NA	NA	6	31323856	HLA-B
11:117867008:A:G	cg16744438	-0.00102205	0.648033	-0.0105201	0.000318409	-0.0104683	0.00369438	NA	NA	11	118657127	DDX6
15:58666341:C:T	cg24263283	0.000945473	0.778217	0.0180259	0.000360187	0.0170366	0.00369015	NA	NA	15	59587546	MYO1E
11:434659:G:A	cg09026253	0.000958847	0.853667	0.0312906	0.000847354	0.0303315	0.00367089	NA	NA	11	313267	IFITM1
6:30627216:T:C	cg27486585	-0.00355417	0.340909	-0.0207564	9.91596e-05	-0.0184328	0.00366269	1.18602	4.44075e-06	6	30459595	HLA-E
6:30628252:G:A	cg27486585	-0.00355417	0.340909	-0.0207564	9.91596e-05	-0.0184328	0.00366269	1.18765	3.71856e-06	6	30459595	HLA-E
17:35487840:A:G	cg07660627	-0.00027106	0.97335	-0.0364137	0.000178387	-0.036184	0.00366253	NA	NA	17	35481970	ACACA;ACACA;ACACA;ACACA;ACACA
6:31380194:T:C	cg23923934	-0.0128691	0.109648	-0.0603705	4.76359e-05	-0.046856	0.00364265	NA	NA	6	31322914	HLA-B
6:31380387:G:A	cg23923934	-0.0128691	0.109648	-0.0603705	4.76359e-05	-0.046856	0.00364265	NA	NA	6	31322914	HLA-B
6:31381722:T:C	cg23923934	-0.0128691	0.109648	-0.0603705	4.76359e-05	-0.046856	0.00364265	NA	NA	6	31322914	HLA-B
6:31383239:T:C	cg23923934	-0.0128691	0.109648	-0.0603705	4.76359e-05	-0.046856	0.00364265	NA	NA	6	31322914	HLA-B
6:31384147:T:A	cg23923934	-0.0128691	0.109648	-0.0603705	4.76359e-05	-0.046856	0.00364265	NA	NA	6	31322914	HLA-B
6:31384578:G:A	cg23923934	-0.0128691	0.109648	-0.0603705	4.76359e-05	-0.046856	0.00364265	NA	NA	6	31322914	HLA-B
6:31386865:G:A	cg23923934	-0.0128691	0.109648	-0.0603705	4.76359e-05	-0.046856	0.00364265	NA	NA	6	31322914	HLA-B
6:31388109:G:A	cg23923934	-0.0128691	0.109648	-0.0603705	4.76359e-05	-0.046856	0.00364265	NA	NA	6	31322914	HLA-B
6:31389013:A:C	cg23923934	-0.0128691	0.109648	-0.0603705	4.76359e-05	-0.046856	0.00364265	NA	NA	6	31322914	HLA-B
6:31389903:G:A	cg23923934	-0.0128691	0.109648	-0.0603705	4.76359e-05	-0.046856	0.00364265	NA	NA	6	31322914	HLA-B
6:31390203:T:C	cg23923934	-0.0128691	0.109648	-0.0603705	4.76359e-05	-0.046856	0.00364265	NA	NA	6	31322914	HLA-B
6:31392058:G:C	cg23923934	-0.0128691	0.109648	-0.0603705	4.76359e-05	-0.046856	0.00364265	NA	NA	6	31322914	HLA-B
6:31392739:A:G	cg23923934	-0.0128691	0.109648	-0.0603705	4.76359e-05	-0.046856	0.00364265	NA	NA	6	31322914	HLA-B
6:31393860:T:A	cg23923934	-0.0128691	0.109648	-0.0603705	4.76359e-05	-0.046856	0.00364265	NA	NA	6	31322914	HLA-B
6:31394279:T:C	cg23923934	-0.0128691	0.109648	-0.0603705	4.76359e-05	-0.046856	0.00364265	NA	NA	6	31322914	HLA-B
6:31394665:G:A	cg23923934	-0.0128691	0.109648	-0.0603705	4.76359e-05	-0.046856	0.00364265	NA	NA	6	31322914	HLA-B
6:31394767:A:G	cg23923934	-0.0128691	0.109648	-0.0603705	4.76359e-05	-0.046856	0.00364265	NA	NA	6	31322914	HLA-B
6:31394825:C:A	cg23923934	-0.0128691	0.109648	-0.0603705	4.76359e-05	-0.046856	0.00364265	NA	NA	6	31322914	HLA-B
6:31394914:C:A	cg23923934	-0.0128691	0.109648	-0.0603705	4.76359e-05	-0.046856	0.00364265	NA	NA	6	31322914	HLA-B
6:31397631:G:A	cg23923934	-0.0128691	0.109648	-0.0603705	4.76359e-05	-0.046856	0.00364265	NA	NA	6	31322914	HLA-B
6:31397966:A:C	cg23923934	-0.0128691	0.109648	-0.0603705	4.76359e-05	-0.046856	0.00364265	NA	NA	6	31322914	HLA-B
6:31398226:G:C	cg23923934	-0.0128691	0.109648	-0.0603705	4.76359e-05	-0.046856	0.00364265	NA	NA	6	31322914	HLA-B
6:31398300:T:C	cg23923934	-0.0128691	0.109648	-0.0603705	4.76359e-05	-0.046856	0.00364265	NA	NA	6	31322914	HLA-B
6:31398374:T:C	cg23923934	-0.0128691	0.109648	-0.0603705	4.76359e-05	-0.046856	0.00364265	NA	NA	6	31322914	HLA-B
6:31398376:A:G	cg23923934	-0.0128691	0.109648	-0.0603705	4.76359e-05	-0.046856	0.00364265	NA	NA	6	31322914	HLA-B
6:31398490:A:T	cg23923934	-0.0128691	0.109648	-0.0603705	4.76359e-05	-0.046856	0.00364265	NA	NA	6	31322914	HLA-B
6:31398525:C:T	cg23923934	-0.0128691	0.109648	-0.0603705	4.76359e-05	-0.046856	0.00364265	NA	NA	6	31322914	HLA-B
6:31398621:A:G	cg23923934	-0.0128691	0.109648	-0.0603705	4.76359e-05	-0.046856	0.00364265	NA	NA	6	31322914	HLA-B
6:31398627:A:G	cg23923934	-0.0128691	0.109648	-0.0603705	4.76359e-05	-0.046856	0.00364265	NA	NA	6	31322914	HLA-B
6:31398641:G:A	cg23923934	-0.0128691	0.109648	-0.0603705	4.76359e-05	-0.046856	0.00364265	NA	NA	6	31322914	HLA-B
6:31398828:G:A	cg23923934	-0.0128691	0.109648	-0.0603705	4.76359e-05	-0.046856	0.00364265	NA	NA	6	31322914	HLA-B
6:31398907:A:G	cg23923934	-0.0128691	0.109648	-0.0603705	4.76359e-05	-0.046856	0.00364265	NA	NA	6	31322914	HLA-B
6:31399129:G:A	cg23923934	-0.0128691	0.109648	-0.0603705	4.76359e-05	-0.046856	0.00364265	NA	NA	6	31322914	HLA-B
6:31399145:A:G	cg23923934	-0.0128691	0.109648	-0.0603705	4.76359e-05	-0.046856	0.00364265	NA	NA	6	31322914	HLA-B
6:31399663:G:T	cg23923934	-0.0128691	0.109648	-0.0603705	4.76359e-05	-0.046856	0.00364265	NA	NA	6	31322914	HLA-B
6:31399665:T:C	cg23923934	-0.0128691	0.109648	-0.0603705	4.76359e-05	-0.046856	0.00364265	NA	NA	6	31322914	HLA-B
6:31400044:G:A	cg23923934	-0.0128691	0.109648	-0.0603705	4.76359e-05	-0.046856	0.00364265	NA	NA	6	31322914	HLA-B
6:31400194:T:A	cg23923934	-0.0128691	0.109648	-0.0603705	4.76359e-05	-0.046856	0.00364265	NA	NA	6	31322914	HLA-B
6:31400264:C:G	cg23923934	-0.0128691	0.109648	-0.0603705	4.76359e-05	-0.046856	0.00364265	NA	NA	6	31322914	HLA-B
6:31400667:G:T	cg23923934	-0.0128691	0.109648	-0.0603705	4.76359e-05	-0.046856	0.00364265	NA	NA	6	31322914	HLA-B
6:31400729:G:A	cg23923934	-0.0128691	0.109648	-0.0603705	4.76359e-05	-0.046856	0.00364265	NA	NA	6	31322914	HLA-B
6:31400737:G:A	cg23923934	-0.0128691	0.109648	-0.0603705	4.76359e-05	-0.046856	0.00364265	NA	NA	6	31322914	HLA-B
6:31400904:G:A	cg23923934	-0.0128691	0.109648	-0.0603705	4.76359e-05	-0.046856	0.00364265	NA	NA	6	31322914	HLA-B
6:31400935:A:G	cg23923934	-0.0128691	0.109648	-0.0603705	4.76359e-05	-0.046856	0.00364265	NA	NA	6	31322914	HLA-B
6:31401374:C:T	cg23923934	-0.0128691	0.109648	-0.0603705	4.76359e-05	-0.046856	0.00364265	NA	NA	6	31322914	HLA-B
6:31401667:A:T	cg23923934	-0.0128691	0.109648	-0.0603705	4.76359e-05	-0.046856	0.00364265	NA	NA	6	31322914	HLA-B
6:31401744:C:T	cg23923934	-0.0128691	0.109648	-0.0603705	4.76359e-05	-0.046856	0.00364265	NA	NA	6	31322914	HLA-B
6:31401884:C:T	cg23923934	-0.0128691	0.109648	-0.0603705	4.76359e-05	-0.046856	0.00364265	NA	NA	6	31322914	HLA-B
6:31402108:C:A	cg23923934	-0.0128691	0.109648	-0.0603705	4.76359e-05	-0.046856	0.00364265	NA	NA	6	31322914	HLA-B
6:31402594:C:T	cg23923934	-0.0128691	0.109648	-0.0603705	4.76359e-05	-0.046856	0.00364265	NA	NA	6	31322914	HLA-B
6:31403024:G:C	cg23923934	-0.0128691	0.109648	-0.0603705	4.76359e-05	-0.046856	0.00364265	NA	NA	6	31322914	HLA-B
6:31403623:C:T	cg23923934	-0.0128691	0.109648	-0.0603705	4.76359e-05	-0.046856	0.00364265	NA	NA	6	31322914	HLA-B
6:31403625:C:T	cg23923934	-0.0128691	0.109648	-0.0603705	4.76359e-05	-0.046856	0.00364265	NA	NA	6	31322914	HLA-B
6:31404105:T:G	cg23923934	-0.0128691	0.109648	-0.0603705	4.76359e-05	-0.046856	0.00364265	NA	NA	6	31322914	HLA-B
6:31404706:T:C	cg23923934	-0.0128691	0.109648	-0.0603705	4.76359e-05	-0.046856	0.00364265	NA	NA	6	31322914	HLA-B
6:31404975:G:A	cg23923934	-0.0128691	0.109648	-0.0603705	4.76359e-05	-0.046856	0.00364265	NA	NA	6	31322914	HLA-B
6:31405031:G:A	cg23923934	-0.0128691	0.109648	-0.0603705	4.76359e-05	-0.046856	0.00364265	NA	NA	6	31322914	HLA-B
6:31405107:C:T	cg23923934	-0.0128691	0.109648	-0.0603705	4.76359e-05	-0.046856	0.00364265	NA	NA	6	31322914	HLA-B
6:31405392:A:T	cg23923934	-0.0128691	0.109648	-0.0603705	4.76359e-05	-0.046856	0.00364265	NA	NA	6	31322914	HLA-B
6:31405604:G:T	cg23923934	-0.0128691	0.109648	-0.0603705	4.76359e-05	-0.046856	0.00364265	NA	NA	6	31322914	HLA-B
6:31406335:G:A	cg23923934	-0.0128691	0.109648	-0.0603705	4.76359e-05	-0.046856	0.00364265	NA	NA	6	31322914	HLA-B
6:31406811:A:G	cg23923934	-0.0128691	0.109648	-0.0603705	4.76359e-05	-0.046856	0.00364265	NA	NA	6	31322914	HLA-B
6:31407083:T:A	cg23923934	-0.0128691	0.109648	-0.0603705	4.76359e-05	-0.046856	0.00364265	NA	NA	6	31322914	HLA-B
6:31407399:T:C	cg23923934	-0.0128691	0.109648	-0.0603705	4.76359e-05	-0.046856	0.00364265	NA	NA	6	31322914	HLA-B
6:31407772:G:C	cg23923934	-0.0128691	0.109648	-0.0603705	4.76359e-05	-0.046856	0.00364265	NA	NA	6	31322914	HLA-B
6:31407828:T:C	cg23923934	-0.0128691	0.109648	-0.0603705	4.76359e-05	-0.046856	0.00364265	NA	NA	6	31322914	HLA-B
6:31407897:G:A	cg23923934	-0.0128691	0.109648	-0.0603705	4.76359e-05	-0.046856	0.00364265	NA	NA	6	31322914	HLA-B
6:31408337:C:T	cg23923934	-0.0128691	0.109648	-0.0603705	4.76359e-05	-0.046856	0.00364265	NA	NA	6	31322914	HLA-B
6:31408516:A:G	cg23923934	-0.0128691	0.109648	-0.0603705	4.76359e-05	-0.046856	0.00364265	NA	NA	6	31322914	HLA-B
6:31408585:G:C	cg23923934	-0.0128691	0.109648	-0.0603705	4.76359e-05	-0.046856	0.00364265	NA	NA	6	31322914	HLA-B
6:31408716:C:A	cg23923934	-0.0128691	0.109648	-0.0603705	4.76359e-05	-0.046856	0.00364265	NA	NA	6	31322914	HLA-B
6:31409857:A:G	cg23923934	-0.0128691	0.109648	-0.0603705	4.76359e-05	-0.046856	0.00364265	NA	NA	6	31322914	HLA-B
20:62401898:G:A	cg03227037	-0.00149455	0.695799	0.0170278	0.000508959	0.0176735	0.0036252	NA	NA	20	62212228
6:31321578:A:G	cg11187245	0.0035868	0.445064	0.0358167	0.000643786	0.0325074	0.00361616	NA	NA	6	31323397	HLA-B
3:4021900:A:G	cg23032421	0.00336588	0.480053	-0.0193126	0.000336481	-0.0207584	0.00360776	NA	NA	3	3152038	IL5RA;IL5RA;IL5RA;IL5RA;IL5RA;IL5RA;IL5RA;IL5RA;IL5RA;IL5RA;IL5RA;IL5RA
22:51064141:G:A	cg19830650	-7.68152e-05	0.97728	-0.0166373	0.000595738	-0.0150019	0.00360304	NA	NA	22	50976445
6:31436032:G:A	cg01517384	0.00645857	0.395616	0.0390023	5.82123e-05	0.0347846	0.0035917	NA	NA	6	31323856	HLA-B
14:104151400:C:T	cg12798040	0.00734365	0.202152	0.0365175	2.60484e-05	0.0293818	0.00358285	NA	NA	14	104171840	XRCC3;XRCC3;XRCC3
14:104154878:G:A	cg12798040	0.00734365	0.202152	0.0365175	2.60484e-05	0.0293818	0.00358285	NA	NA	14	104171840	XRCC3;XRCC3;XRCC3
14:104156108:C:G	cg12798040	0.00734365	0.202152	0.0365175	2.60484e-05	0.0293818	0.00358285	NA	NA	14	104171840	XRCC3;XRCC3;XRCC3
14:104161281:G:A	cg12798040	0.00734365	0.202152	0.0365175	2.60484e-05	0.0293818	0.00358285	NA	NA	14	104171840	XRCC3;XRCC3;XRCC3
14:104165927:T:C	cg12798040	0.00734365	0.202152	0.0365175	2.60484e-05	0.0293818	0.00358285	NA	NA	14	104171840	XRCC3;XRCC3;XRCC3
14:104168863:C:T	cg12798040	0.00734365	0.202152	0.0365175	2.60484e-05	0.0293818	0.00358285	NA	NA	14	104171840	XRCC3;XRCC3;XRCC3
11:5702390:G:A	cg12088946	-0.00138543	0.79513	-0.0269065	0.000170908	-0.0258444	0.0035731	NA	NA	11	5645913	TRIM6-TRIM34;TRIM34;TRIM34;TRIM34
11:5702529:C:G	cg12088946	-0.00138543	0.79513	-0.0269065	0.000170908	-0.0258444	0.0035731	NA	NA	11	5645913	TRIM6-TRIM34;TRIM34;TRIM34;TRIM34
11:5702726:T:C	cg12088946	-0.00138543	0.79513	-0.0269065	0.000170908	-0.0258444	0.0035731	NA	NA	11	5645913	TRIM6-TRIM34;TRIM34;TRIM34;TRIM34
6:31319489:C:T	cg01082299	0.00336527	0.46566	-0.036961	0.000485834	-0.031416	0.00357198	0.81373	1.59725e-07	6	31431969	HCP5
15:25999198:C:T	cg03063413	-0.00234539	0.505002	0.01405	0.000775922	0.0157377	0.00356978	NA	NA	15	25965140	ATP10A
11:824496:C:G	cg16379091	-0.00239399	0.567548	-0.0272838	0.000817476	-0.0259597	0.00355964	NA	NA	11	315751
17:34848874:T:C	cg07660627	-0.00031994	0.954957	-0.0277141	0.000603089	-0.0278789	0.00350617	NA	NA	17	35481970	ACACA;ACACA;ACACA;ACACA;ACACA
17:34850623:T:G	cg07660627	-0.00031994	0.954957	-0.0277141	0.000603089	-0.0278789	0.00350617	NA	NA	17	35481970	ACACA;ACACA;ACACA;ACACA;ACACA
17:34862220:T:C	cg07660627	-0.00031994	0.954957	-0.0277141	0.000603089	-0.0278789	0.00350617	NA	NA	17	35481970	ACACA;ACACA;ACACA;ACACA;ACACA
17:34866915:A:G	cg07660627	-0.00031994	0.954957	-0.0277141	0.000603089	-0.0278789	0.00350617	NA	NA	17	35481970	ACACA;ACACA;ACACA;ACACA;ACACA
21:43427540:C:T	cg13575216	-0.00141762	0.640367	-0.0172888	0.000653617	-0.0166833	0.00349804	NA	NA	21	42815207	MX1;MX1;MX1;MX1
21:43432888:C:T	cg13575216	-0.00141762	0.640367	-0.0172888	0.000653617	-0.0166833	0.00349804	NA	NA	21	42815207	MX1;MX1;MX1;MX1
17:39120338:A:G	cg16680942	0.00190169	0.583594	-0.0143598	0.000221999	-0.0149711	0.00348206	NA	NA	17	38500161	RARA-AS1;RARA;RARA;RARA;RARA
6:30995297:A:G	cg27529346	-0.00831611	0.171773	-0.0469332	1.19145e-05	-0.0335107	0.00347598	0.856631	0.00306818	6	31322926	HLA-B
6:30995532:T:C	cg27529346	-0.00831611	0.171773	-0.0469332	1.19145e-05	-0.0335107	0.00347598	0.860937	0.00417032	6	31322926	HLA-B
6:31141671:C:T	cg11187245	-0.00363601	0.613653	-0.063143	0.000731814	-0.0540791	0.00347174	0.884196	0.0479159	6	31323397	HLA-B
6:31141954:T:C	cg11187245	-0.00363601	0.613653	-0.063143	0.000731814	-0.0540791	0.00347174	0.884196	0.0479159	6	31323397	HLA-B
6:31144462:G:A	cg11187245	-0.00363601	0.613653	-0.063143	0.000731814	-0.0540791	0.00347174	0.883135	0.0460011	6	31323397	HLA-B
6:31146340:C:T	cg11187245	-0.00363601	0.613653	-0.063143	0.000731814	-0.0540791	0.00347174	0.882044	0.0439186	6	31323397	HLA-B
6:31149228:G:A	cg11187245	-0.00363601	0.613653	-0.063143	0.000731814	-0.0540791	0.00347174	0.883135	0.0460011	6	31323397	HLA-B
6:31153548:C:T	cg11187245	-0.00363601	0.613653	-0.063143	0.000731814	-0.0540791	0.00347174	0.883135	0.0460011	6	31323397	HLA-B
6:31154814:A:C	cg11187245	-0.00363601	0.613653	-0.063143	0.000731814	-0.0540791	0.00347174	0.883135	0.0460011	6	31323397	HLA-B
6:31159581:G:A	cg11187245	-0.00363601	0.613653	-0.063143	0.000731814	-0.0540791	0.00347174	0.881578	0.0431975	6	31323397	HLA-B
3:172132236:A:G	cg01059398	0.00654787	0.423857	-0.0319745	0.000935949	-0.0362979	0.00346011	NA	NA	3	172235808	TNFSF10
6:31314106:C:G	cg01517384	-0.0115136	0.113818	0.0438895	4.37218e-06	-0.0342062	0.00345765	0.925515	0.0240167	6	31323856	HLA-B
3:3934871:C:T	cg23032421	0.00355663	0.537138	-0.0222833	0.000359155	-0.0246973	0.00345671	NA	NA	3	3152038	IL5RA;IL5RA;IL5RA;IL5RA;IL5RA;IL5RA;IL5RA;IL5RA;IL5RA;IL5RA;IL5RA;IL5RA
12:64917118:A:G	cg17408993	0.00243901	0.544062	-0.017089	0.000554207	-0.0184706	0.00345624	NA	NA	12	65110360	GNS
6:29252929:C:A	cg17608381	-0.0113089	0.508511	-0.099887	0.00021958	-0.0902228	0.00345605	0.859924	0.00681335	6	29911550	HLA-A
6:32390196:T:C	cg16853860	-0.0176868	0.131209	-0.0685302	9.59843e-07	-0.0520384	0.00344447	1.4323	4.76672e-16	6	32823116	PSMB9;PSMB9;TAP1
6:32390748:C:T	cg16853860	-0.0176868	0.131209	-0.0685302	9.59843e-07	-0.0520384	0.00344447	1.4323	4.76672e-16	6	32823116	PSMB9;PSMB9;TAP1
6:32391516:G:A	cg16853860	-0.0176868	0.131209	-0.0685302	9.59843e-07	-0.0520384	0.00344447	1.43241	4.70997e-16	6	32823116	PSMB9;PSMB9;TAP1
6:32392945:C:A	cg16853860	-0.0176868	0.131209	-0.0685302	9.59843e-07	-0.0520384	0.00344447	1.43241	4.70997e-16	6	32823116	PSMB9;PSMB9;TAP1
6:32393959:T:C	cg16853860	-0.0176868	0.131209	-0.0685302	9.59843e-07	-0.0520384	0.00344447	1.43241	4.70997e-16	6	32823116	PSMB9;PSMB9;TAP1
6:32394585:C:T	cg16853860	-0.0176868	0.131209	-0.0685302	9.59843e-07	-0.0520384	0.00344447	1.43316	4.43072e-16	6	32823116	PSMB9;PSMB9;TAP1
6:32394845:G:A	cg16853860	-0.0176868	0.131209	-0.0685302	9.59843e-07	-0.0520384	0.00344447	1.43316	4.43072e-16	6	32823116	PSMB9;PSMB9;TAP1
8:66447042:G:A	cg06033320	-0.000607947	0.883284	0.0530713	0.000839618	-0.0466643	0.00343804	1.08536	0.0158006	8	66750110	PDE7A
8:66448293:C:T	cg06033320	-0.000607947	0.883284	0.0530713	0.000839618	-0.0466643	0.00343804	1.08305	0.0186608	8	66750110	PDE7A
6:30607500:C:T	cg24351901	-0.00406432	0.253308	-0.021291	0.000180033	-0.0189037	0.00342882	1.17921	8.87595e-06	6	29692092	HLA-F;HLA-F;HLA-F
12:3923061:G:A	cg02423716	0.0114898	0.354878	-0.0454601	0.000420084	-0.0518338	0.00342493	NA	NA	12	3980162	PARP11;PARP11;PARP11;PARP11
12:3924358:A:C	cg02423716	0.0114898	0.354878	-0.0454601	0.000420084	-0.0518338	0.00342493	NA	NA	12	3980162	PARP11;PARP11;PARP11;PARP11
12:3943176:A:G	cg02423716	0.0114898	0.354878	-0.0454601	0.000420084	-0.0518338	0.00342493	NA	NA	12	3980162	PARP11;PARP11;PARP11;PARP11
6:31237605:G:A	cg01517384	0.0096084	0.226045	0.0452322	1.68684e-05	0.0371944	0.00342408	NA	NA	6	31323856	HLA-B
6:31238522:C:T	cg01517384	0.0096084	0.226045	0.0452322	1.68684e-05	0.0371944	0.00342408	NA	NA	6	31323856	HLA-B
6:30774390:A:G	cg11946459	0.000185202	0.992036	-0.097439	0.000752857	-0.0962411	0.00341574	0.886724	0.018673	6	29911558	HLA-A
6:30774416:G:A	cg11946459	0.000185202	0.992036	-0.097439	0.000752857	-0.0962411	0.00341574	0.885355	0.0171931	6	29911558	HLA-A
17:39105745:G:A	cg16680942	0.00190169	0.583594	-0.0142756	0.000221631	-0.0149199	0.00340636	NA	NA	17	38500161	RARA-AS1;RARA;RARA;RARA;RARA
17:39106241:G:A	cg16680942	0.00190169	0.583594	-0.0142756	0.000221631	-0.0149199	0.00340636	NA	NA	17	38500161	RARA-AS1;RARA;RARA;RARA;RARA
6:29825489:T:C	cg12588917	0.000309422	0.960071	-0.0299625	0.000805615	-0.0311263	0.00339687	NA	NA	6	29692082	HLA-F;HLA-F;HLA-F
11:12422990:A:G	cg15292513	0.0045195	0.610547	-0.0334209	0.000613646	-0.0380932	0.00337047	NA	NA	11	12257627	MICAL2;MICAL2;MICAL2;MICAL2;MICAL2;MICAL2
11:12423001:G:A	cg15292513	0.0045195	0.610547	-0.0334209	0.000613646	-0.0380932	0.00337047	NA	NA	11	12257627	MICAL2;MICAL2;MICAL2;MICAL2;MICAL2;MICAL2
14:104177098:G:T	cg12798040	0.00791171	0.164418	0.0369096	2.09778e-05	0.0294181	0.00335821	NA	NA	14	104171840	XRCC3;XRCC3;XRCC3
6:32395465:T:G	cg16853860	-0.0129174	0.231458	-0.0610168	7.72623e-06	-0.0497871	0.00334138	1.40904	3.45482e-15	6	32823116	PSMB9;PSMB9;TAP1
6:32395656:A:T	cg16853860	-0.0129174	0.231458	-0.0610168	7.72623e-06	-0.0497871	0.00334138	1.40904	3.45482e-15	6	32823116	PSMB9;PSMB9;TAP1
6:32406611:C:A	cg16853860	-0.0129174	0.231458	-0.0610168	7.72623e-06	-0.0497871	0.00334138	1.41131	2.65508e-15	6	32823116	PSMB9;PSMB9;TAP1
6:32408842:A:G	cg16853860	-0.0129174	0.231458	-0.0610168	7.72623e-06	-0.0497871	0.00334138	1.4073	4.33253e-15	6	32823116	PSMB9;PSMB9;TAP1
6:32409060:G:A	cg16853860	-0.0129174	0.231458	-0.0610168	7.72623e-06	-0.0497871	0.00334138	1.40819	3.90967e-15	6	32823116	PSMB9;PSMB9;TAP1
6:32410691:G:A	cg16853860	-0.0129174	0.231458	-0.0610168	7.72623e-06	-0.0497871	0.00334138	1.40682	3.45106e-15	6	32823116	PSMB9;PSMB9;TAP1
6:32411376:T:G	cg16853860	-0.0129174	0.231458	-0.0610168	7.72623e-06	-0.0497871	0.00334138	1.40819	3.90967e-15	6	32823116	PSMB9;PSMB9;TAP1
1:159096883:G:C	cg21855257	-0.0148023	0.094337	-0.0605075	3.64452e-07	-0.0419932	0.0033359	NA	NA	1	158983569	IFI16;IFI16
1:159098455:T:G	cg21855257	-0.0148023	0.094337	-0.0605075	3.64452e-07	-0.0419932	0.0033359	NA	NA	1	158983569	IFI16;IFI16
6:30999102:T:C	cg27529346	-0.00747616	0.219752	-0.0461787	1.30499e-05	-0.0334579	0.00333556	0.874308	0.00961995	6	31322926	HLA-B
1:160391779:A:G	cg22269164	0.000239606	0.956025	0.0203873	0.000214133	0.0209894	0.00332113	NA	NA	1	160230671	DCAF8;DCAF8;DCAF8;DCAF8;DCAF8
1:160392154:A:G	cg22269164	0.000239606	0.956025	0.0203873	0.000214133	0.0209894	0.00332113	NA	NA	1	160230671	DCAF8;DCAF8;DCAF8;DCAF8;DCAF8
1:160394937:A:C	cg22269164	0.000239606	0.956025	0.0203873	0.000214133	0.0209894	0.00332113	NA	NA	1	160230671	DCAF8;DCAF8;DCAF8;DCAF8;DCAF8
22:50019813:C:T	cg11829870	0.000293659	0.929704	-0.019596	0.00033172	-0.0182291	0.00331689	NA	NA	22	50988451	KLHDC7B;KLHDC7B
21:43437886:A:G	cg13755924	0.00538073	0.38823	-0.0382468	0.000852549	-0.0365077	0.00331632	NA	NA	21	42791937	MX1
6:32188297:G:C	cg01517384	0.000120886	0.988493	0.0346773	0.000654698	0.0380331	0.00330992	0.789065	3.61834e-10	6	31323856	HLA-B
6:32188603:C:T	cg01517384	0.000120886	0.988493	0.0346773	0.000654698	0.0380331	0.00330992	0.787817	2.69443e-10	6	31323856	HLA-B
6:32188640:T:C	cg01517384	0.000120886	0.988493	0.0346773	0.000654698	0.0380331	0.00330992	0.787817	2.69443e-10	6	31323856	HLA-B
6:32188642:T:C	cg01517384	0.000120886	0.988493	0.0346773	0.000654698	0.0380331	0.00330992	0.787817	2.69443e-10	6	31323856	HLA-B
6:32189032:T:C	cg01517384	0.000120886	0.988493	0.0346773	0.000654698	0.0380331	0.00330992	0.786842	2.16644e-10	6	31323856	HLA-B
6:32189481:T:A	cg01517384	0.000120886	0.988493	0.0346773	0.000654698	0.0380331	0.00330992	0.785341	1.63163e-10	6	31323856	HLA-B
13:44160237:C:T	cg13272096	0.00329458	0.619739	-0.0306521	0.000623296	-0.0316064	0.00329926	NA	NA	13	43294689
8:66440593:G:T	cg06033320	-0.000235547	0.954473	0.0530713	0.000839618	-0.0467896	0.00329373	1.08389	0.0176008	8	66750110	PDE7A
8:66443377:T:C	cg06033320	-0.000235547	0.954473	0.0530713	0.000839618	-0.0467896	0.00329373	1.08918	0.011838	8	66750110	PDE7A
9:20822078:G:A	cg16920757	0.000147232	0.93801	0.00856248	0.000653244	0.00902072	0.00328462	NA	NA	9	20726339	FOCAD
17:39078939:A:G	cg16680942	-0.00342637	0.371523	0.0143622	0.000540783	0.0163769	0.00328437	NA	NA	17	38500161	RARA-AS1;RARA;RARA;RARA;RARA
3:4023868:A:G	cg23032421	0.00145515	0.76537	-0.0221398	7.41305e-05	-0.0215861	0.00328153	NA	NA	3	3152038	IL5RA;IL5RA;IL5RA;IL5RA;IL5RA;IL5RA;IL5RA;IL5RA;IL5RA;IL5RA;IL5RA;IL5RA
9:20946952:T:C	cg16920757	0.00137941	0.41082	0.00924276	0.000135176	0.00836894	0.00327829	NA	NA	9	20726339	FOCAD
12:55312800:A:T	cg08293124	-0.00328804	0.38772	0.0175326	0.00087835	0.0185689	0.00326445	NA	NA	12	56121733	CD63;CD63;CD63;CD63;CD63;CD63;CD63;CD63
12:55314508:T:A	cg08293124	-0.00328804	0.38772	0.0175326	0.00087835	0.0185689	0.00326445	NA	NA	12	56121733	CD63;CD63;CD63;CD63;CD63;CD63;CD63;CD63
12:55318765:C:T	cg08293124	-0.00328804	0.38772	0.0175326	0.00087835	0.0185689	0.00326445	NA	NA	12	56121733	CD63;CD63;CD63;CD63;CD63;CD63;CD63;CD63
6:30758857:C:T	cg27486585	-0.00332534	0.531332	-0.0260236	0.000150431	-0.0251598	0.00326229	1.37122	3.75015e-11	6	30459595	HLA-E
19:52599288:G:A	cg08318732	0.00417275	0.419521	0.029594	1.40296e-05	0.0243653	0.00326194	NA	NA	19	53192577	ZNF83
1:160387591:A:C	cg22269164	-0.00270521	0.54021	0.0190853	0.000610099	0.0212104	0.00325839	NA	NA	1	160230671	DCAF8;DCAF8;DCAF8;DCAF8;DCAF8
6:30067892:A:G	cg27486585	0.00196817	0.644263	-0.0193284	0.000843813	-0.0208442	0.00325711	1.23167	2.47985e-06	6	30459595	HLA-E
6:30068724:C:A	cg27486585	0.00196817	0.644263	-0.0193284	0.000843813	-0.0208442	0.00325711	1.23167	2.47985e-06	6	30459595	HLA-E
6:30069795:A:C	cg27486585	0.00196817	0.644263	-0.0193284	0.000843813	-0.0208442	0.00325711	1.23167	2.47985e-06	6	30459595	HLA-E
6:30069822:T:C	cg27486585	0.00196817	0.644263	-0.0193284	0.000843813	-0.0208442	0.00325711	1.23167	2.47985e-06	6	30459595	HLA-E
6:30069835:C:G	cg27486585	0.00196817	0.644263	-0.0193284	0.000843813	-0.0208442	0.00325711	1.23273	2.26297e-06	6	30459595	HLA-E
6:30070178:T:C	cg27486585	0.00196817	0.644263	-0.0193284	0.000843813	-0.0208442	0.00325711	1.22887	2.98908e-06	6	30459595	HLA-E
6:30070346:A:C	cg27486585	0.00196817	0.644263	-0.0193284	0.000843813	-0.0208442	0.00325711	1.22655	3.61028e-06	6	30459595	HLA-E
17:34869155:G:A	cg07660627	-4.69873e-05	0.993334	-0.0277544	0.000657624	-0.0282546	0.00325432	NA	NA	17	35481970	ACACA;ACACA;ACACA;ACACA;ACACA
8:144099971:G:C	cg03587597	-0.0019097	0.109082	-0.0108682	0.000192223	-0.00882521	0.00325054	NA	NA	8	144105055
11:12422038:T:C	cg15292513	0.0045195	0.610547	-0.0330779	0.000568781	-0.0379804	0.00324506	NA	NA	11	12257627	MICAL2;MICAL2;MICAL2;MICAL2;MICAL2;MICAL2
11:12422303:G:A	cg15292513	0.0045195	0.610547	-0.0330779	0.000568781	-0.0379804	0.00324506	NA	NA	11	12257627	MICAL2;MICAL2;MICAL2;MICAL2;MICAL2;MICAL2
17:35444733:T:C	cg07660627	0.0011588	0.882292	-0.0371109	0.000127008	-0.0359365	0.00323408	NA	NA	17	35481970	ACACA;ACACA;ACACA;ACACA;ACACA
17:29987340:G:A	cg13045500	-0.000148673	0.983857	-0.0299661	0.000389184	-0.0325096	0.0032265	NA	NA	17	30455761
6:31392047:G:T	cg11187245	0.000687652	0.93648	-0.0715172	0.000578419	-0.0627853	0.00319932	NA	NA	6	31323397	HLA-B
6:31405825:C:G	cg11187245	0.000687652	0.93648	-0.0715172	0.000578419	-0.0627853	0.00319932	NA	NA	6	31323397	HLA-B
17:78443507:T:G	cg01095328	-0.00117095	0.828912	-0.0239931	0.000186751	-0.0249	0.00319834	NA	NA	17	78238779	RNF213;RNF213
8:66439466:G:T	cg06033320	-0.000235547	0.954473	0.0529486	0.000830298	-0.0468236	0.00318891	1.08311	0.0186299	8	66750110	PDE7A
6:30205407:G:T	cg24351901	0.00723535	0.0585704	0.0259457	3.25883e-05	0.020263	0.00318215	NA	NA	6	29692092	HLA-F;HLA-F;HLA-F
6:30936663:G:A	cg27486585	0.000571155	0.893886	-0.0203559	0.000345655	-0.0207453	0.00317903	1.31602	9.6159e-13	6	30459595	HLA-E
6:30937727:C:T	cg27486585	0.000571155	0.893886	-0.0203559	0.000345655	-0.0207453	0.00317903	1.31701	8.47735e-13	6	30459595	HLA-E
21:42696799:C:T	cg22725343	-0.00391153	0.67672	0.0371354	0.000167665	0.0396141	0.00317217	NA	NA	21	42817232	MX1;MX1;MX1;MX1
21:42697221:T:G	cg22725343	-0.00391153	0.67672	0.0371354	0.000167665	0.0396141	0.00317217	NA	NA	21	42817232	MX1;MX1;MX1;MX1
21:42698781:T:G	cg22725343	-0.00391153	0.67672	0.0371354	0.000167665	0.0396141	0.00317217	NA	NA	21	42817232	MX1;MX1;MX1;MX1
2:191262955:C:G	cg15636519	-0.00121678	0.608042	0.00816052	0.000846148	0.00997404	0.00315039	0.922496	0.0296014	2	191894418	STAT4
2:191264073:T:C	cg15636519	-0.00121678	0.608042	0.00816052	0.000846148	0.00997404	0.00315039	0.924223	0.0335151	2	191894418	STAT4
2:191268152:C:A	cg15636519	-0.00121678	0.608042	0.00816052	0.000846148	0.00997404	0.00315039	0.923606	0.0320902	2	191894418	STAT4
3:183726644:T:C	cg12371075	-0.00274041	0.293309	0.0124679	0.00054091	0.0128568	0.00313447	NA	NA	3	182978449	MCF2L2;B3GNT5
9:20999770:T:C	cg16920757	0.00144249	0.403791	0.00973878	7.55482e-05	0.00859779	0.0031268	NA	NA	9	20726339	FOCAD
1:27566932:C:G	cg12424383	0.00114891	0.668555	0.0181561	0.000825752	0.0176627	0.00311606	NA	NA	1	27990967
1:27567186:G:T	cg12424383	0.00114891	0.668555	0.0181561	0.000825752	0.0176627	0.00311606	NA	NA	1	27990967
1:27591888:T:C	cg12424383	0.00114891	0.668555	0.0181561	0.000825752	0.0176627	0.00311606	NA	NA	1	27990967
1:27598658:A:G	cg12424383	0.00114891	0.668555	0.0181561	0.000825752	0.0176627	0.00311606	NA	NA	1	27990967
1:27600131:G:A	cg12424383	0.00114891	0.668555	0.0181561	0.000825752	0.0176627	0.00311606	NA	NA	1	27990967
1:27602237:G:A	cg12424383	0.00114891	0.668555	0.0181561	0.000825752	0.0176627	0.00311606	NA	NA	1	27990967
1:27603298:T:C	cg12424383	0.00114891	0.668555	0.0181561	0.000825752	0.0176627	0.00311606	NA	NA	1	27990967
1:27610043:T:C	cg12424383	0.00114891	0.668555	0.0181561	0.000825752	0.0176627	0.00311606	NA	NA	1	27990967
1:27612825:T:C	cg12424383	0.00114891	0.668555	0.0181561	0.000825752	0.0176627	0.00311606	NA	NA	1	27990967
1:27623072:A:C	cg12424383	0.00114891	0.668555	0.0181561	0.000825752	0.0176627	0.00311606	NA	NA	1	27990967
6:31065096:C:T	cg11187245	-0.00674006	0.113491	-0.0358886	0.000475322	-0.0308095	0.00310657	1.25581	1.34399e-10	6	31323397	HLA-B
13:91947411:T:G	cg17799287	0.0010921	0.517834	-0.00568095	0.000622663	-0.00712495	0.00309915	NA	NA	13	92001764	MIR19A;MIR17HG;MIR17HG;MIR17;MIR18A
9:20811113:A:G	cg16920757	0.00228435	0.19604	0.0102584	7.9867e-05	0.00888977	0.00309663	NA	NA	9	20726339	FOCAD
9:20812116:C:G	cg16920757	0.00228435	0.19604	0.0102584	7.9867e-05	0.00888977	0.00309663	NA	NA	9	20726339	FOCAD
21:43415343:G:A	cg13575216	-0.00189602	0.539145	-0.0181559	0.000487952	-0.0173813	0.00308273	NA	NA	21	42815207	MX1;MX1;MX1;MX1
1:182572875:T:C	cg09837467	-0.00162645	0.698583	0.0194433	0.000507552	0.0208056	0.00308255	NA	NA	1	183523933
11:12418235:C:G	cg15292513	0.00408776	0.640394	-0.0330779	0.000568781	-0.0378075	0.00308102	NA	NA	11	12257627	MICAL2;MICAL2;MICAL2;MICAL2;MICAL2;MICAL2
11:12418353:A:C	cg15292513	0.00408776	0.640394	-0.0330779	0.000568781	-0.0378075	0.00308102	NA	NA	11	12257627	MICAL2;MICAL2;MICAL2;MICAL2;MICAL2;MICAL2
11:12418681:C:G	cg15292513	0.00408776	0.640394	-0.0330779	0.000568781	-0.0378075	0.00308102	NA	NA	11	12257627	MICAL2;MICAL2;MICAL2;MICAL2;MICAL2;MICAL2
11:12418784:C:A	cg15292513	0.00408776	0.640394	-0.0330779	0.000568781	-0.0378075	0.00308102	NA	NA	11	12257627	MICAL2;MICAL2;MICAL2;MICAL2;MICAL2;MICAL2
11:12418833:T:C	cg15292513	0.00408776	0.640394	-0.0330779	0.000568781	-0.0378075	0.00308102	NA	NA	11	12257627	MICAL2;MICAL2;MICAL2;MICAL2;MICAL2;MICAL2
11:12418884:A:G	cg15292513	0.00408776	0.640394	-0.0330779	0.000568781	-0.0378075	0.00308102	NA	NA	11	12257627	MICAL2;MICAL2;MICAL2;MICAL2;MICAL2;MICAL2
11:12418924:T:C	cg15292513	0.00408776	0.640394	-0.0330779	0.000568781	-0.0378075	0.00308102	NA	NA	11	12257627	MICAL2;MICAL2;MICAL2;MICAL2;MICAL2;MICAL2
11:12418987:G:A	cg15292513	0.00408776	0.640394	-0.0330779	0.000568781	-0.0378075	0.00308102	NA	NA	11	12257627	MICAL2;MICAL2;MICAL2;MICAL2;MICAL2;MICAL2
11:12419087:A:C	cg15292513	0.00408776	0.640394	-0.0330779	0.000568781	-0.0378075	0.00308102	NA	NA	11	12257627	MICAL2;MICAL2;MICAL2;MICAL2;MICAL2;MICAL2
11:12419091:A:G	cg15292513	0.00408776	0.640394	-0.0330779	0.000568781	-0.0378075	0.00308102	NA	NA	11	12257627	MICAL2;MICAL2;MICAL2;MICAL2;MICAL2;MICAL2
11:12419183:G:C	cg15292513	0.00408776	0.640394	-0.0330779	0.000568781	-0.0378075	0.00308102	NA	NA	11	12257627	MICAL2;MICAL2;MICAL2;MICAL2;MICAL2;MICAL2
11:12419184:G:A	cg15292513	0.00408776	0.640394	-0.0330779	0.000568781	-0.0378075	0.00308102	NA	NA	11	12257627	MICAL2;MICAL2;MICAL2;MICAL2;MICAL2;MICAL2
11:12419231:G:A	cg15292513	0.00408776	0.640394	-0.0330779	0.000568781	-0.0378075	0.00308102	NA	NA	11	12257627	MICAL2;MICAL2;MICAL2;MICAL2;MICAL2;MICAL2
11:12419321:T:C	cg15292513	0.00408776	0.640394	-0.0330779	0.000568781	-0.0378075	0.00308102	NA	NA	11	12257627	MICAL2;MICAL2;MICAL2;MICAL2;MICAL2;MICAL2
11:12419452:G:T	cg15292513	0.00408776	0.640394	-0.0330779	0.000568781	-0.0378075	0.00308102	NA	NA	11	12257627	MICAL2;MICAL2;MICAL2;MICAL2;MICAL2;MICAL2
11:12419724:G:T	cg15292513	0.00408776	0.640394	-0.0330779	0.000568781	-0.0378075	0.00308102	NA	NA	11	12257627	MICAL2;MICAL2;MICAL2;MICAL2;MICAL2;MICAL2
11:12419758:G:A	cg15292513	0.00408776	0.640394	-0.0330779	0.000568781	-0.0378075	0.00308102	NA	NA	11	12257627	MICAL2;MICAL2;MICAL2;MICAL2;MICAL2;MICAL2
11:12420215:T:C	cg15292513	0.00408776	0.640394	-0.0330779	0.000568781	-0.0378075	0.00308102	NA	NA	11	12257627	MICAL2;MICAL2;MICAL2;MICAL2;MICAL2;MICAL2
11:12420460:A:G	cg15292513	0.00408776	0.640394	-0.0330779	0.000568781	-0.0378075	0.00308102	NA	NA	11	12257627	MICAL2;MICAL2;MICAL2;MICAL2;MICAL2;MICAL2
11:12421242:G:A	cg15292513	0.00408776	0.640394	-0.0330779	0.000568781	-0.0378075	0.00308102	NA	NA	11	12257627	MICAL2;MICAL2;MICAL2;MICAL2;MICAL2;MICAL2
11:12421275:A:T	cg15292513	0.00408776	0.640394	-0.0330779	0.000568781	-0.0378075	0.00308102	NA	NA	11	12257627	MICAL2;MICAL2;MICAL2;MICAL2;MICAL2;MICAL2
1:27568812:T:C	cg12424383	0.00113696	0.670752	0.0181561	0.000825752	0.0176515	0.00307951	NA	NA	1	27990967
6:29236645:G:T	cg25637655	0.00313025	0.867565	-0.080825	0.000327115	-0.0860533	0.0030718	0.864718	0.00860278	6	29911542	HLA-A
6:31363522:C:T	cg23533285	-0.00718956	0.128219	-0.0311106	2.39021e-05	-0.024699	0.00306518	0.882935	0.00207528	6	31322348	HLA-B
6:31363606:G:C	cg23533285	-0.00718956	0.128219	-0.0311106	2.39021e-05	-0.024699	0.00306518	0.884127	0.00226733	6	31322348	HLA-B
6:31363697:C:T	cg23533285	-0.00718956	0.128219	-0.0311106	2.39021e-05	-0.024699	0.00306518	0.879853	0.00156045	6	31322348	HLA-B
2:37650817:G:A	cg14126601	0.00576884	0.5866	-0.0502913	0.000550356	-0.0533873	0.00303937	NA	NA	2	37384708	EIF2AK2;EIF2AK2
21:43413553:T:G	cg13575216	-0.00220365	0.462731	-0.0183416	0.000356609	-0.0169685	0.00301314	NA	NA	21	42815207	MX1;MX1;MX1;MX1
17:35448211:G:T	cg07660627	0.0013189	0.869668	-0.0371109	0.000127008	-0.0366853	0.00301004	NA	NA	17	35481970	ACACA;ACACA;ACACA;ACACA;ACACA
2:64182698:A:G	cg14538312	-0.00217926	0.628781	0.0188075	0.000915428	0.0207842	0.00299867	NA	NA	2	64103608	UGP2;UGP2
6:31227901:G:A	cg27486585	-0.00212696	0.568605	0.0177559	0.000742135	0.0189781	0.0029884	NA	NA	6	30459595	HLA-E
22:42741466:C:G	cg21123446	-0.00217527	0.509586	0.0120906	0.000800165	0.0148395	0.00297733	NA	NA	22	43356001	PACSIN2;PACSIN2
6:31242900:A:G	cg11187245	-0.000225679	0.969303	-0.0493563	0.000931539	-0.0443176	0.00297551	0.858258	0.00165761	6	31323397	HLA-B
9:20959899:T:G	cg16920757	0.00131514	0.437849	0.00942247	0.000122725	0.00855164	0.00297147	NA	NA	9	20726339	FOCAD
9:20960173:C:T	cg16920757	0.00131514	0.437849	0.00942247	0.000122725	0.00855164	0.00297147	NA	NA	9	20726339	FOCAD
9:20960407:A:G	cg16920757	0.00131514	0.437849	0.00942247	0.000122725	0.00855164	0.00297147	NA	NA	9	20726339	FOCAD
9:20965556:C:T	cg16920757	0.00131514	0.437849	0.00942247	0.000122725	0.00855164	0.00297147	NA	NA	9	20726339	FOCAD
9:20965642:A:T	cg16920757	0.00131514	0.437849	0.00942247	0.000122725	0.00855164	0.00297147	NA	NA	9	20726339	FOCAD
2:37643372:G:C	cg14126601	0.00532672	0.611564	-0.0502913	0.000550356	-0.0532538	0.00296447	NA	NA	2	37384708	EIF2AK2;EIF2AK2
2:37644928:T:A	cg14126601	0.00532672	0.611564	-0.0502913	0.000550356	-0.0532538	0.00296447	NA	NA	2	37384708	EIF2AK2;EIF2AK2
2:37645125:G:A	cg14126601	0.00532672	0.611564	-0.0502913	0.000550356	-0.0532538	0.00296447	NA	NA	2	37384708	EIF2AK2;EIF2AK2
2:37646345:C:T	cg14126601	0.00532672	0.611564	-0.0502913	0.000550356	-0.0532538	0.00296447	NA	NA	2	37384708	EIF2AK2;EIF2AK2
6:31503698:T:C	cg01517384	0.000422051	0.959875	0.0432075	7.96359e-05	0.0400959	0.00296116	NA	NA	6	31323856	HLA-B
6:31504774:A:G	cg01517384	0.000422051	0.959875	0.0432075	7.96359e-05	0.0400959	0.00296116	NA	NA	6	31323856	HLA-B
22:51013772:A:G	cg02247863	-0.000219912	0.963426	0.0273584	0.000327945	0.0258423	0.00295913	NA	NA	22	50983415
22:51013998:C:T	cg02247863	-0.000219912	0.963426	0.0273584	0.000327945	0.0258423	0.00295913	NA	NA	22	50983415
8:29543329:G:A	cg11638399	-0.00252746	0.387176	0.0115539	0.000545087	0.0130988	0.0029567	NA	NA	8	29441416
11:755659:G:A	cg21686213	-0.00126073	0.804796	-0.0329515	0.000868409	-0.0331273	0.00295098	NA	NA	11	315118	IFITM1
11:765317:G:C	cg21686213	-0.00126073	0.804796	-0.0329515	0.000868409	-0.0331273	0.00295098	NA	NA	11	315118	IFITM1
11:766630:A:G	cg21686213	-0.00126073	0.804796	-0.0329515	0.000868409	-0.0331273	0.00295098	NA	NA	11	315118	IFITM1
13:43550749:C:A	cg03763873	-0.00385046	0.419576	0.0137056	0.000157811	0.0180825	0.00294558	NA	NA	13	43565901	EPSTI1;EPSTI1
1:159702487:G:A	cg21855257	0.0015626	0.711015	-0.0235225	0.000597826	-0.0227401	0.00294195	NA	NA	1	158983569	IFI16;IFI16
17:34842521:A:G	cg07660627	0.000263603	0.962653	-0.0277141	0.000603089	-0.0283326	0.00293843	NA	NA	17	35481970	ACACA;ACACA;ACACA;ACACA;ACACA
8:29557200:G:T	cg03313180	0.00352617	0.289023	-0.0133753	0.000951643	-0.0156202	0.0029376	NA	NA	8	29396983
8:29557867:T:C	cg03313180	0.00352617	0.289023	-0.0133753	0.000951643	-0.0156202	0.0029376	NA	NA	8	29396983
8:29558217:T:A	cg03313180	0.00352617	0.289023	-0.0133753	0.000951643	-0.0156202	0.0029376	NA	NA	8	29396983
8:29558679:C:A	cg03313180	0.00352617	0.289023	-0.0133753	0.000951643	-0.0156202	0.0029376	NA	NA	8	29396983
8:29561021:C:T	cg03313180	0.00352617	0.289023	-0.0133753	0.000951643	-0.0156202	0.0029376	NA	NA	8	29396983
8:29561669:G:A	cg03313180	0.00352617	0.289023	-0.0133753	0.000951643	-0.0156202	0.0029376	NA	NA	8	29396983
8:29562343:T:C	cg03313180	0.00352617	0.289023	-0.0133753	0.000951643	-0.0156202	0.0029376	NA	NA	8	29396983
8:29562779:C:T	cg03313180	0.00352617	0.289023	-0.0133753	0.000951643	-0.0156202	0.0029376	NA	NA	8	29396983
8:29564105:T:G	cg03313180	0.00352617	0.289023	-0.0133753	0.000951643	-0.0156202	0.0029376	NA	NA	8	29396983
8:29568003:A:C	cg03313180	0.00352617	0.289023	-0.0133753	0.000951643	-0.0156202	0.0029376	NA	NA	8	29396983
20:62402941:A:G	cg03227037	-0.00143553	0.708792	0.0175866	0.000320096	0.0180747	0.0029356	NA	NA	20	62212228
20:62402956:C:T	cg03227037	-0.00143553	0.708792	0.0175866	0.000320096	0.0180747	0.0029356	NA	NA	20	62212228
6:33647936:C:T	cg16853860	0.00204875	0.887723	-0.0801883	0.000866582	-0.0798361	0.00293397	1.23354	0.00581449	6	32823116	PSMB9;PSMB9;TAP1
6:30204714:C:T	cg12588917	0.00584175	0.339972	0.0376653	0.000219982	0.0328844	0.00293275	NA	NA	6	29692082	HLA-F;HLA-F;HLA-F
11:728487:G:T	cg11694510	-0.0017978	0.704032	-0.0225861	0.00075941	-0.0242454	0.00292751	NA	NA	11	313354	IFITM1
16:57534258:A:C	cg16411857	0.00175139	0.834566	0.0307043	0.000289265	0.0358062	0.00291711	NA	NA	16	57023191	NLRC5
6:31148349:A:G	cg11187245	-0.00314907	0.736756	-0.0799236	0.000279987	-0.0672188	0.00290347	NA	NA	6	31323397	HLA-B
6:30772725:A:G	cg11946459	-0.00692531	0.707137	-0.106257	0.000265372	-0.0979447	0.00289711	0.880575	0.0130931	6	29911558	HLA-A
15:45994628:G:T	cg27537252	-0.00546025	0.55002	0.063039	0.000841214	0.0645176	0.00289326	NA	NA	15	45006400	B2M
15:45996182:A:G	cg27537252	-0.00546025	0.55002	0.063039	0.000841214	0.0645176	0.00289326	NA	NA	15	45006400	B2M
15:45996897:G:T	cg27537252	-0.00546025	0.55002	0.063039	0.000841214	0.0645176	0.00289326	NA	NA	15	45006400	B2M
15:45997434:G:T	cg27537252	-0.00546025	0.55002	0.063039	0.000841214	0.0645176	0.00289326	NA	NA	15	45006400	B2M
15:45998044:C:G	cg27537252	-0.00546025	0.55002	0.063039	0.000841214	0.0645176	0.00289326	NA	NA	15	45006400	B2M
9:20991794:A:C	cg16920757	0.00143074	0.405104	0.00973878	7.55482e-05	0.0086446	0.00288863	NA	NA	9	20726339	FOCAD
3:172142232:T:C	cg01059398	0.00698122	0.39585	-0.0319745	0.000935949	-0.037119	0.00288835	NA	NA	3	172235808	TNFSF10
18:76345813:A:G	cg09304470	0.0046322	0.43027	0.0318595	8.93166e-05	0.0290674	0.00288776	NA	NA	18	76916901	ATP9B;ATP9B
6:31229845:C:T	cg27486585	-0.00326351	0.471333	0.0232054	0.000388638	0.0233883	0.00288597	NA	NA	6	30459595	HLA-E
6:31230078:A:G	cg27486585	-0.00326351	0.471333	0.0232054	0.000388638	0.0233883	0.00288597	NA	NA	6	30459595	HLA-E
6:31230356:G:A	cg27486585	-0.00326351	0.471333	0.0232054	0.000388638	0.0233883	0.00288597	NA	NA	6	30459595	HLA-E
6:31230452:C:A	cg27486585	-0.00326351	0.471333	0.0232054	0.000388638	0.0233883	0.00288597	NA	NA	6	30459595	HLA-E
6:31230759:A:G	cg27486585	-0.00326351	0.471333	0.0232054	0.000388638	0.0233883	0.00288597	NA	NA	6	30459595	HLA-E
6:31230882:G:A	cg27486585	-0.00326351	0.471333	0.0232054	0.000388638	0.0233883	0.00288597	NA	NA	6	30459595	HLA-E
6:31231809:T:C	cg27486585	-0.00326351	0.471333	0.0232054	0.000388638	0.0233883	0.00288597	NA	NA	6	30459595	HLA-E
6:31232111:A:G	cg27486585	-0.00326351	0.471333	0.0232054	0.000388638	0.0233883	0.00288597	NA	NA	6	30459595	HLA-E
6:31232412:T:G	cg27486585	-0.00326351	0.471333	0.0232054	0.000388638	0.0233883	0.00288597	NA	NA	6	30459595	HLA-E
6:31232563:C:G	cg27486585	-0.00326351	0.471333	0.0232054	0.000388638	0.0233883	0.00288597	NA	NA	6	30459595	HLA-E
6:31232789:A:T	cg27486585	-0.00326351	0.471333	0.0232054	0.000388638	0.0233883	0.00288597	NA	NA	6	30459595	HLA-E
6:31232913:C:T	cg27486585	-0.00326351	0.471333	0.0232054	0.000388638	0.0233883	0.00288597	NA	NA	6	30459595	HLA-E
6:31233121:T:C	cg27486585	-0.00326351	0.471333	0.0232054	0.000388638	0.0233883	0.00288597	NA	NA	6	30459595	HLA-E
6:31233152:A:G	cg27486585	-0.00326351	0.471333	0.0232054	0.000388638	0.0233883	0.00288597	NA	NA	6	30459595	HLA-E
6:31233214:T:C	cg27486585	-0.00326351	0.471333	0.0232054	0.000388638	0.0233883	0.00288597	NA	NA	6	30459595	HLA-E
6:31233270:T:G	cg27486585	-0.00326351	0.471333	0.0232054	0.000388638	0.0233883	0.00288597	NA	NA	6	30459595	HLA-E
6:31233456:C:T	cg27486585	-0.00326351	0.471333	0.0232054	0.000388638	0.0233883	0.00288597	NA	NA	6	30459595	HLA-E
6:31233758:T:A	cg27486585	-0.00326351	0.471333	0.0232054	0.000388638	0.0233883	0.00288597	NA	NA	6	30459595	HLA-E
6:31234855:T:C	cg27486585	-0.00326351	0.471333	0.0232054	0.000388638	0.0233883	0.00288597	NA	NA	6	30459595	HLA-E
6:31234948:C:A	cg27486585	-0.00326351	0.471333	0.0232054	0.000388638	0.0233883	0.00288597	NA	NA	6	30459595	HLA-E
6:31235127:T:C	cg27486585	-0.00326351	0.471333	0.0232054	0.000388638	0.0233883	0.00288597	NA	NA	6	30459595	HLA-E
6:31235421:C:T	cg27486585	-0.00326351	0.471333	0.0232054	0.000388638	0.0233883	0.00288597	NA	NA	6	30459595	HLA-E
6:31235576:G:C	cg27486585	-0.00326351	0.471333	0.0232054	0.000388638	0.0233883	0.00288597	NA	NA	6	30459595	HLA-E
6:31235816:A:G	cg27486585	-0.00326351	0.471333	0.0232054	0.000388638	0.0233883	0.00288597	NA	NA	6	30459595	HLA-E
6:31309851:A:C	cg01517384	0.0116011	0.163109	0.0506518	5.32221e-06	0.0399791	0.00287711	NA	NA	6	31323856	HLA-B
6:31312506:G:C	cg01517384	0.0116011	0.163109	0.0506518	5.32221e-06	0.0399791	0.00287711	NA	NA	6	31323856	HLA-B
6:31312603:G:A	cg01517384	0.0116011	0.163109	0.0506518	5.32221e-06	0.0399791	0.00287711	NA	NA	6	31323856	HLA-B
6:31312826:A:C	cg01517384	0.0116011	0.163109	0.0506518	5.32221e-06	0.0399791	0.00287711	NA	NA	6	31323856	HLA-B
6:31313122:G:A	cg01517384	0.0116011	0.163109	0.0506518	5.32221e-06	0.0399791	0.00287711	NA	NA	6	31323856	HLA-B
6:40704545:G:A	cg15251675	-0.00486316	0.420454	0.0263924	0.000267943	0.0278222	0.0028595	NA	NA	6	41593339
6:30232436:G:A	cg11594821	0.0034389	0.55813	-0.0267559	0.000623905	-0.0288714	0.00285729	1.29911	6.77511e-08	6	30458601	HLA-E
11:721877:G:C	cg16379091	-0.00426545	0.342311	-0.0329001	0.000179527	-0.0288071	0.00285577	NA	NA	11	315751
17:34937221:T:C	cg07660627	-0.000896249	0.875122	-0.0288438	0.000336649	-0.02829	0.00285132	NA	NA	17	35481970	ACACA;ACACA;ACACA;ACACA;ACACA
17:34951204:G:A	cg07660627	-0.000896249	0.875122	-0.0288438	0.000336649	-0.02829	0.00285132	NA	NA	17	35481970	ACACA;ACACA;ACACA;ACACA;ACACA
6:40725224:A:G	cg15251675	-0.00378604	0.55897	0.0303762	0.000483399	0.0313844	0.00284003	NA	NA	6	41593339
6:40725382:G:T	cg15251675	-0.00378604	0.55897	0.0303762	0.000483399	0.0313844	0.00284003	NA	NA	6	41593339
6:40725975:C:T	cg15251675	-0.00378604	0.55897	0.0303762	0.000483399	0.0313844	0.00284003	NA	NA	6	41593339
6:40726742:T:C	cg15251675	-0.00378604	0.55897	0.0303762	0.000483399	0.0313844	0.00284003	NA	NA	6	41593339
6:40727090:C:A	cg15251675	-0.00378604	0.55897	0.0303762	0.000483399	0.0313844	0.00284003	NA	NA	6	41593339
6:40728122:G:C	cg15251675	-0.00378604	0.55897	0.0303762	0.000483399	0.0313844	0.00284003	NA	NA	6	41593339
6:40733629:G:C	cg15251675	-0.00378604	0.55897	0.0303762	0.000483399	0.0313844	0.00284003	NA	NA	6	41593339
6:32394313:A:C	cg16853860	-0.018572	0.10324	-0.069853	4.87859e-07	-0.0521859	0.00283907	1.42006	8.27479e-16	6	32823116	PSMB9;PSMB9;TAP1
3:4019188:A:G	cg23032421	0.00397481	0.404992	-0.0190171	0.000403408	-0.021312	0.00283862	NA	NA	3	3152038	IL5RA;IL5RA;IL5RA;IL5RA;IL5RA;IL5RA;IL5RA;IL5RA;IL5RA;IL5RA;IL5RA;IL5RA
6:29135838:A:C	cg11946459	-0.0105668	0.57048	-0.107834	0.000114355	-0.096713	0.00283838	0.877603	0.0205429	6	29911558	HLA-A
11:114915469:A:G	cg02042026	0.000374373	0.933579	0.0208533	0.00047299	0.0217594	0.00283541	NA	NA	11	113936782	ZBTB16;ZBTB16
6:32392543:T:C	cg16853860	-0.0176868	0.131209	-0.069853	4.87859e-07	-0.0529533	0.00282593	1.42404	9.23098e-16	6	32823116	PSMB9;PSMB9;TAP1
6:32394027:A:G	cg16853860	-0.0176868	0.131209	-0.069853	4.87859e-07	-0.0529533	0.00282593	1.42404	9.23098e-16	6	32823116	PSMB9;PSMB9;TAP1
6:32394060:T:C	cg16853860	-0.0176868	0.131209	-0.069853	4.87859e-07	-0.0529533	0.00282593	1.42404	9.23098e-16	6	32823116	PSMB9;PSMB9;TAP1
6:32394537:C:T	cg16853860	-0.0176868	0.131209	-0.069853	4.87859e-07	-0.0529533	0.00282593	1.42477	8.69793e-16	6	32823116	PSMB9;PSMB9;TAP1
19:36320170:A:G	cg24168413	-0.00125753	0.692522	0.0161504	0.00029423	0.0171316	0.00282538	NA	NA	19	35630388	FXYD1;FXYD1
19:36323712:T:C	cg24168413	-0.00125753	0.692522	0.0161504	0.00029423	0.0171316	0.00282538	NA	NA	19	35630388	FXYD1;FXYD1
19:36324075:C:T	cg24168413	-0.00125753	0.692522	0.0161504	0.00029423	0.0171316	0.00282538	NA	NA	19	35630388	FXYD1;FXYD1
9:20931305:G:A	cg16920757	0.00143298	0.411925	0.0099886	5.84771e-05	0.00877506	0.00281525	NA	NA	9	20726339	FOCAD
10:90988250:C:G	cg06188083	0.00142471	0.750005	0.0624299	0.000253818	0.0509986	0.00281148	NA	NA	10	91093005	IFIT3;IFIT3
14:104184737:G:A	cg12798040	0.00569008	0.337583	0.0366122	2.36545e-05	0.030491	0.00281014	NA	NA	14	104171840	XRCC3;XRCC3;XRCC3
10:11877269:G:T	cg09606526	-0.000162247	0.972435	0.0204914	0.000757579	0.0231174	0.00280101	NA	NA	10	11284602	CELF2;CELF2;CELF2;CELF2
10:11881254:A:G	cg09606526	-0.000162247	0.972435	0.0204914	0.000757579	0.0231174	0.00280101	NA	NA	10	11284602	CELF2;CELF2;CELF2;CELF2
10:11882054:T:A	cg09606526	-0.000162247	0.972435	0.0204914	0.000757579	0.0231174	0.00280101	NA	NA	10	11284602	CELF2;CELF2;CELF2;CELF2
10:11882306:A:T	cg09606526	-0.000162247	0.972435	0.0204914	0.000757579	0.0231174	0.00280101	NA	NA	10	11284602	CELF2;CELF2;CELF2;CELF2
4:2580337:C:T	cg07573085	-0.00218015	0.667093	0.0216382	0.00016521	0.0229862	0.00280019	NA	NA	4	1832536	LETM1
11:1604950:C:T	cg05309505	-0.000432711	0.695576	-0.00665392	0.000262452	-0.0062893	0.0027731	NA	NA	11	612837	IRF7;IRF7;IRF7
12:64921535:T:C	cg17408993	-0.00159803	0.687965	0.0172294	0.000396693	0.0186556	0.00276659	NA	NA	12	65110360	GNS
6:31364769:G:A	cg23533285	-0.00685725	0.141699	-0.0311106	2.39021e-05	-0.0248236	0.00276554	0.889201	0.00359302	6	31322348	HLA-B
6:31371101:G:C	cg23533285	-0.00685725	0.141699	-0.0311106	2.39021e-05	-0.0248236	0.00276554	0.888723	0.00344626	6	31322348	HLA-B
6:36261008:A:G	cg18468088	-0.00163047	0.745898	-0.0228461	0.000185012	-0.0232017	0.00276323	NA	NA	6	35490818
17:39118249:G:A	cg16680942	0.00190169	0.583594	-0.0146065	0.000155038	-0.0152752	0.00275683	NA	NA	17	38500161	RARA-AS1;RARA;RARA;RARA;RARA
17:39122161:T:G	cg16680942	0.00190169	0.583594	-0.0146065	0.000155038	-0.0152752	0.00275683	NA	NA	17	38500161	RARA-AS1;RARA;RARA;RARA;RARA
6:30998020:C:T	cg27529346	-0.00831611	0.171773	-0.0488471	1.46002e-05	-0.0355052	0.00274661	0.861404	0.00434552	6	31322926	HLA-B
6:30998051:T:C	cg27529346	-0.00831611	0.171773	-0.0488471	1.46002e-05	-0.0355052	0.00274661	0.861404	0.00434552	6	31322926	HLA-B
6:30998068:G:T	cg27529346	-0.00831611	0.171773	-0.0488471	1.46002e-05	-0.0355052	0.00274661	0.861404	0.00434552	6	31322926	HLA-B
8:21994801:T:G	cg09210680	-0.00100163	0.841939	0.0201288	0.000161258	0.0215521	0.00273241	NA	NA	8	22875414	RHOBTB2;RHOBTB2;RHOBTB2
11:12416396:G:C	cg15292513	0.00531551	0.52753	-0.0308074	0.000920476	-0.0368011	0.00271955	NA	NA	11	12257627	MICAL2;MICAL2;MICAL2;MICAL2;MICAL2;MICAL2
11:12416492:C:G	cg15292513	0.00531551	0.52753	-0.0308074	0.000920476	-0.0368011	0.00271955	NA	NA	11	12257627	MICAL2;MICAL2;MICAL2;MICAL2;MICAL2;MICAL2
11:12416553:G:A	cg15292513	0.00531551	0.52753	-0.0308074	0.000920476	-0.0368011	0.00271955	NA	NA	11	12257627	MICAL2;MICAL2;MICAL2;MICAL2;MICAL2;MICAL2
11:12416590:G:A	cg15292513	0.00531551	0.52753	-0.0308074	0.000920476	-0.0368011	0.00271955	NA	NA	11	12257627	MICAL2;MICAL2;MICAL2;MICAL2;MICAL2;MICAL2
11:12416755:G:A	cg15292513	0.00531551	0.52753	-0.0308074	0.000920476	-0.0368011	0.00271955	NA	NA	11	12257627	MICAL2;MICAL2;MICAL2;MICAL2;MICAL2;MICAL2
11:12417142:G:T	cg15292513	0.00531551	0.52753	-0.0308074	0.000920476	-0.0368011	0.00271955	NA	NA	11	12257627	MICAL2;MICAL2;MICAL2;MICAL2;MICAL2;MICAL2
11:12417212:C:G	cg15292513	0.00531551	0.52753	-0.0308074	0.000920476	-0.0368011	0.00271955	NA	NA	11	12257627	MICAL2;MICAL2;MICAL2;MICAL2;MICAL2;MICAL2
11:12417613:T:G	cg15292513	0.00531551	0.52753	-0.0308074	0.000920476	-0.0368011	0.00271955	NA	NA	11	12257627	MICAL2;MICAL2;MICAL2;MICAL2;MICAL2;MICAL2
11:12417823:C:T	cg15292513	0.00531551	0.52753	-0.0308074	0.000920476	-0.0368011	0.00271955	NA	NA	11	12257627	MICAL2;MICAL2;MICAL2;MICAL2;MICAL2;MICAL2
11:12417854:G:A	cg15292513	0.00531551	0.52753	-0.0308074	0.000920476	-0.0368011	0.00271955	NA	NA	11	12257627	MICAL2;MICAL2;MICAL2;MICAL2;MICAL2;MICAL2
3:39324246:T:C	cg23560569	0.00838599	0.18113	0.0423269	9.31046e-07	0.0308327	0.0027163	NA	NA	3	39254991
3:39325128:A:G	cg23560569	0.00838599	0.18113	0.0423269	9.31046e-07	0.0308327	0.0027163	NA	NA	3	39254991
3:39335141:T:C	cg23560569	0.00838599	0.18113	0.0423269	9.31046e-07	0.0308327	0.0027163	NA	NA	3	39254991
3:39335450:G:A	cg23560569	0.00838599	0.18113	0.0423269	9.31046e-07	0.0308327	0.0027163	NA	NA	3	39254991
3:39336859:G:A	cg23560569	0.00838599	0.18113	0.0423269	9.31046e-07	0.0308327	0.0027163	NA	NA	3	39254991
5:132101903:G:A	cg03584763	0.00158083	0.825541	-0.0272956	0.000863314	-0.0318652	0.00270424	NA	NA	5	132672047	FSTL4
15:102021340:G:A	cg10161996	0.00143021	0.679407	-0.0174632	0.000290573	-0.0174019	0.00270291	NA	NA	15	101667972
11:755659:G:A	cg05309505	-6.75604e-05	0.941859	-0.00497321	0.000478758	-0.00508109	0.00270178	NA	NA	11	612837	IRF7;IRF7;IRF7
11:765317:G:C	cg05309505	-6.75604e-05	0.941859	-0.00497321	0.000478758	-0.00508109	0.00270178	NA	NA	11	612837	IRF7;IRF7;IRF7
11:766630:A:G	cg05309505	-6.75604e-05	0.941859	-0.00497321	0.000478758	-0.00508109	0.00270178	NA	NA	11	612837	IRF7;IRF7;IRF7
15:45986855:T:C	cg12828896	-0.00694566	0.5837	0.0675029	0.000915969	0.0723309	0.00269447	NA	NA	15	45005365	B2M
6:31309371:T:A	cg01517384	0.011389	0.169883	0.0511003	4.08253e-06	0.0402292	0.00269258	NA	NA	6	31323856	HLA-B
6:27155623:G:A	cg08836972	0.00507796	0.545346	0.0458727	3.13353e-06	0.0376499	0.00267549	NA	NA	6	26532914
1:182571277:C:T	cg09837467	-0.00147743	0.724081	0.0199489	0.000340719	0.0210473	0.00267157	NA	NA	1	183523933
6:31335311:A:T	cg17096289	-0.0271112	0.097132	-0.114278	1.6971e-07	-0.0790072	0.00267023	NA	NA	6	31238788	HLA-C
6:31335703:T:C	cg17096289	-0.0271112	0.097132	-0.114278	1.6971e-07	-0.0790072	0.00267023	NA	NA	6	31238788	HLA-C
6:31336960:G:A	cg17096289	-0.0271112	0.097132	-0.114278	1.6971e-07	-0.0790072	0.00267023	NA	NA	6	31238788	HLA-C
6:31337092:C:T	cg17096289	-0.0271112	0.097132	-0.114278	1.6971e-07	-0.0790072	0.00267023	NA	NA	6	31238788	HLA-C
6:31347095:C:T	cg17096289	-0.0271112	0.097132	-0.114278	1.6971e-07	-0.0790072	0.00267023	NA	NA	6	31238788	HLA-C
6:31347583:C:T	cg17096289	-0.0271112	0.097132	-0.114278	1.6971e-07	-0.0790072	0.00267023	NA	NA	6	31238788	HLA-C
6:31347630:C:T	cg17096289	-0.0271112	0.097132	-0.114278	1.6971e-07	-0.0790072	0.00267023	NA	NA	6	31238788	HLA-C
6:31373718:C:G	cg17096289	-0.0271112	0.097132	-0.114278	1.6971e-07	-0.0790072	0.00267023	NA	NA	6	31238788	HLA-C
17:80447979:C:T	cg07824483	0.00229395	0.543254	-0.0148188	0.000353583	-0.0170724	0.00266377	NA	NA	17	79882042	MAFG;MAFG
17:35439766:G:A	cg07660627	0.00196416	0.808139	-0.0371109	0.000127008	-0.0372741	0.00265302	NA	NA	17	35481970	ACACA;ACACA;ACACA;ACACA;ACACA
9:124678611:G:A	cg14064762	-0.00244269	0.59056	0.0190634	0.000520259	0.0210828	0.0026486	NA	NA	9	123688745	TRAF1
6:32410210:T:C	cg16853860	-0.0129174	0.231458	-0.0625423	4.05121e-06	-0.0508787	0.00264557	1.40076	7.18609e-15	6	32823116	PSMB9;PSMB9;TAP1
6:32410215:T:C	cg16853860	-0.0129174	0.231458	-0.0625423	4.05121e-06	-0.0508787	0.00264557	1.40076	7.18609e-15	6	32823116	PSMB9;PSMB9;TAP1
6:32411307:C:T	cg16853860	-0.0129174	0.231458	-0.0625423	4.05121e-06	-0.0508787	0.00264557	1.40076	7.18609e-15	6	32823116	PSMB9;PSMB9;TAP1
6:32412566:T:A	cg16853860	-0.0129174	0.231458	-0.0625423	4.05121e-06	-0.0508787	0.00264557	1.40076	7.18609e-15	6	32823116	PSMB9;PSMB9;TAP1
6:32412592:G:A	cg16853860	-0.0129174	0.231458	-0.0625423	4.05121e-06	-0.0508787	0.00264557	1.40076	7.18609e-15	6	32823116	PSMB9;PSMB9;TAP1
6:32412809:T:A	cg16853860	-0.0129174	0.231458	-0.0625423	4.05121e-06	-0.0508787	0.00264557	1.40076	7.18609e-15	6	32823116	PSMB9;PSMB9;TAP1
2:25444521:A:G	cg08459290	-0.0030393	0.432934	0.0148928	0.000587925	0.0172904	0.00264212	NA	NA	2	25873333	DTNB;DTNB;DTNB;DTNB;DTNB;DTNB;DTNB;DTNB
3:42073957:G:A	cg04831656	0.00652671	0.364975	0.0384746	3.55706e-06	0.0320667	0.00263157	NA	NA	3	42054195
3:42080227:G:C	cg04831656	0.00652671	0.364975	0.0384746	3.55706e-06	0.0320667	0.00263157	NA	NA	3	42054195
3:42080925:A:G	cg04831656	0.00652671	0.364975	0.0384746	3.55706e-06	0.0320667	0.00263157	NA	NA	3	42054195
22:49991555:C:T	cg11829870	0.000670506	0.842256	0.0197544	0.000314421	-0.0188299	0.00262076	NA	NA	22	50988451	KLHDC7B;KLHDC7B
3:3973077:T:C	cg23032421	0.00341725	0.550978	-0.0233849	0.000188535	-0.0254095	0.00261189	NA	NA	3	3152038	IL5RA;IL5RA;IL5RA;IL5RA;IL5RA;IL5RA;IL5RA;IL5RA;IL5RA;IL5RA;IL5RA;IL5RA
3:3977156:A:T	cg23032421	0.00341725	0.550978	-0.0233849	0.000188535	-0.0254095	0.00261189	NA	NA	3	3152038	IL5RA;IL5RA;IL5RA;IL5RA;IL5RA;IL5RA;IL5RA;IL5RA;IL5RA;IL5RA;IL5RA;IL5RA
3:3991621:G:C	cg23032421	0.00341725	0.550978	-0.0233849	0.000188535	-0.0254095	0.00261189	NA	NA	3	3152038	IL5RA;IL5RA;IL5RA;IL5RA;IL5RA;IL5RA;IL5RA;IL5RA;IL5RA;IL5RA;IL5RA;IL5RA
3:3991813:G:A	cg23032421	0.00341725	0.550978	-0.0233849	0.000188535	-0.0254095	0.00261189	NA	NA	3	3152038	IL5RA;IL5RA;IL5RA;IL5RA;IL5RA;IL5RA;IL5RA;IL5RA;IL5RA;IL5RA;IL5RA;IL5RA
3:3992862:C:T	cg23032421	0.00341725	0.550978	-0.0233849	0.000188535	-0.0254095	0.00261189	NA	NA	3	3152038	IL5RA;IL5RA;IL5RA;IL5RA;IL5RA;IL5RA;IL5RA;IL5RA;IL5RA;IL5RA;IL5RA;IL5RA
3:3994567:A:G	cg23032421	0.00341725	0.550978	-0.0233849	0.000188535	-0.0254095	0.00261189	NA	NA	3	3152038	IL5RA;IL5RA;IL5RA;IL5RA;IL5RA;IL5RA;IL5RA;IL5RA;IL5RA;IL5RA;IL5RA;IL5RA
6:30627216:T:C	cg24351901	-0.00496133	0.160591	-0.0230671	4.64571e-05	-0.0193056	0.00260733	1.18602	4.44075e-06	6	29692092	HLA-F;HLA-F;HLA-F
6:30628252:G:A	cg24351901	-0.00496133	0.160591	-0.0230671	4.64571e-05	-0.0193056	0.00260733	1.18765	3.71856e-06	6	29692092	HLA-F;HLA-F;HLA-F
17:29992518:C:A	cg13045500	-0.00527083	0.644366	-0.0525168	3.80077e-05	-0.0508133	0.00259766	NA	NA	17	30455761
17:29996195:A:G	cg13045500	-0.00527083	0.644366	-0.0525168	3.80077e-05	-0.0508133	0.00259766	NA	NA	17	30455761
17:30000593:C:T	cg13045500	-0.00527083	0.644366	-0.0525168	3.80077e-05	-0.0508133	0.00259766	NA	NA	17	30455761
17:30000891:G:A	cg13045500	-0.00527083	0.644366	-0.0525168	3.80077e-05	-0.0508133	0.00259766	NA	NA	17	30455761
17:30001786:C:T	cg13045500	-0.00527083	0.644366	-0.0525168	3.80077e-05	-0.0508133	0.00259766	NA	NA	17	30455761
17:30002507:C:T	cg13045500	-0.00527083	0.644366	-0.0525168	3.80077e-05	-0.0508133	0.00259766	NA	NA	17	30455761
17:30002656:A:T	cg13045500	-0.00527083	0.644366	-0.0525168	3.80077e-05	-0.0508133	0.00259766	NA	NA	17	30455761
14:104170796:T:C	cg12798040	0.00661132	0.250369	0.0365175	2.60484e-05	0.0303797	0.0025954	NA	NA	14	104171840	XRCC3;XRCC3;XRCC3
8:66455801:C:A	cg06033320	-0.000607947	0.883284	0.0544714	0.000502525	-0.0476544	0.00258027	1.08645	0.0145541	8	66750110	PDE7A
8:66457596:C:T	cg06033320	-0.000607947	0.883284	0.0544714	0.000502525	-0.0476544	0.00258027	1.08651	0.0145398	8	66750110	PDE7A
21:42714799:G:A	cg22725343	-0.00227344	0.816757	0.0408994	8.06144e-05	0.0424412	0.00257606	NA	NA	21	42817232	MX1;MX1;MX1;MX1
2:234073523:G:C	cg01218053	0.00117063	0.465069	-0.00618069	0.000385608	-0.0070369	0.00256099	NA	NA	2	233940417	INPP5D;INPP5D
2:234073640:C:T	cg01218053	0.00117063	0.465069	-0.00618069	0.000385608	-0.0070369	0.00256099	NA	NA	2	233940417	INPP5D;INPP5D
11:755659:G:A	cg16379091	-0.00426545	0.342311	-0.032965	0.000174143	-0.0291202	0.00255601	NA	NA	11	315751
11:765317:G:C	cg16379091	-0.00426545	0.342311	-0.032965	0.000174143	-0.0291202	0.00255601	NA	NA	11	315751
11:766630:A:G	cg16379091	-0.00426545	0.342311	-0.032965	0.000174143	-0.0291202	0.00255601	NA	NA	11	315751
19:1917925:T:C	cg25298189	0.00282069	0.645069	-0.0278573	0.000440314	-0.0301838	0.00252885	NA	NA	19	935259	ARID3A
6:32383246:T:G	cg16853860	-0.0167555	0.150165	-0.0697472	6.70162e-07	-0.053674	0.00252434	1.43438	7.6978e-16	6	32823116	PSMB9;PSMB9;TAP1
6:32383249:T:C	cg16853860	-0.0167555	0.150165	-0.0697472	6.70162e-07	-0.053674	0.00252434	1.43537	6.43758e-16	6	32823116	PSMB9;PSMB9;TAP1
11:737901:G:A	cg05309505	-6.75604e-05	0.941859	-0.00507297	0.000482798	-0.00516432	0.00252175	NA	NA	11	612837	IRF7;IRF7;IRF7
17:39097751:T:C	cg16680942	0.00195682	0.574774	-0.014891	0.000109755	-0.0154257	0.0025133	NA	NA	17	38500161	RARA-AS1;RARA;RARA;RARA;RARA
17:39100079:T:C	cg16680942	0.00195682	0.574774	-0.014891	0.000109755	-0.0154257	0.0025133	NA	NA	17	38500161	RARA-AS1;RARA;RARA;RARA;RARA
17:39101756:T:C	cg16680942	0.00195682	0.574774	-0.014891	0.000109755	-0.0154257	0.0025133	NA	NA	17	38500161	RARA-AS1;RARA;RARA;RARA;RARA
17:39102432:G:T	cg16680942	0.00195682	0.574774	-0.014891	0.000109755	-0.0154257	0.0025133	NA	NA	17	38500161	RARA-AS1;RARA;RARA;RARA;RARA
17:39102994:A:G	cg16680942	0.00195682	0.574774	-0.014891	0.000109755	-0.0154257	0.0025133	NA	NA	17	38500161	RARA-AS1;RARA;RARA;RARA;RARA
1:160391575:G:T	cg22269164	0.00110855	0.797411	0.0214306	6.82632e-05	0.021231	0.00251199	NA	NA	1	160230671	DCAF8;DCAF8;DCAF8;DCAF8;DCAF8
1:160392393:T:C	cg22269164	0.00110855	0.797411	0.0214306	6.82632e-05	0.021231	0.00251199	NA	NA	1	160230671	DCAF8;DCAF8;DCAF8;DCAF8;DCAF8
1:160392782:G:A	cg22269164	0.00110855	0.797411	0.0214306	6.82632e-05	0.021231	0.00251199	NA	NA	1	160230671	DCAF8;DCAF8;DCAF8;DCAF8;DCAF8
1:160394173:A:G	cg22269164	0.00110855	0.797411	0.0214306	6.82632e-05	0.021231	0.00251199	NA	NA	1	160230671	DCAF8;DCAF8;DCAF8;DCAF8;DCAF8
22:50666781:C:T	cg16644494	0.00336992	0.782732	-0.0498729	0.000950092	-0.0572979	0.0025117	0.807507	0.0117543	22	50971601	ODF3B
6:31349788:C:T	cg11187245	0.00332113	0.433233	0.0396405	0.000701128	0.0341855	0.00249826	NA	NA	6	31323397	HLA-B
11:117869670:A:G	cg16744438	-0.000610385	0.787593	-0.0105201	0.000318409	-0.0109499	0.00248947	NA	NA	11	118657127	DDX6
11:433995:G:A	cg04582010	0.00338333	0.51123	0.0328105	0.00087865	0.0318935	0.00248797	NA	NA	11	313120	IFITM1
6:29266554:A:G	cg11946459	-0.00126854	0.946799	-0.0982672	0.000523595	-0.0996691	0.00248417	0.869297	0.0154961	6	29911558	HLA-A
7:143104816:G:A	cg17922226	-0.00110423	0.834744	-0.028055	8.42063e-05	-0.0266789	0.00248413	NA	NA	7	143013614	CLCN1
2:191244826:C:T	cg15636519	-0.00169967	0.470228	0.00817484	0.00076961	0.0102038	0.00248203	0.910549	0.0106114	2	191894418	STAT4
18:11954299:A:G	cg12049992	-0.0048384	0.554395	0.0311257	0.000363803	0.0357922	0.00248141	NA	NA	18	11147785	FAM38B
12:118086421:G:A	cg05920196	0.00350586	0.298621	-0.0142703	0.000517109	-0.0157441	0.00247914	0.913005	0.0182154	12	118703604	TAOK3
22:51010112:G:A	cg02247863	0.000553962	0.904089	0.0283134	0.000148565	0.0255366	0.0024741	NA	NA	22	50983415
8:66366223:C:T	cg01264131	-0.000307429	0.925971	-0.0244283	0.000693108	-0.02393	0.00247018	NA	NA	8	66749125	PDE7A
6:31400156:C:T	cg23923934	-0.0126257	0.109797	-0.0610819	3.18175e-05	-0.0480483	0.00246683	NA	NA	6	31322914	HLA-B
17:39128033:C:T	cg16680942	0.00252308	0.475019	0.0147436	0.000214246	0.0158875	0.00245726	NA	NA	17	38500161	RARA-AS1;RARA;RARA;RARA;RARA
8:66369200:C:A	cg01264131	-0.000961155	0.768808	-0.0244283	0.000693108	-0.0237907	0.00245573	NA	NA	8	66749125	PDE7A
8:66370936:T:C	cg01264131	-0.000961155	0.768808	-0.0244283	0.000693108	-0.0237907	0.00245573	NA	NA	8	66749125	PDE7A
8:66371436:G:T	cg01264131	-0.000961155	0.768808	-0.0244283	0.000693108	-0.0237907	0.00245573	NA	NA	8	66749125	PDE7A
8:66371999:G:A	cg01264131	-0.000961155	0.768808	-0.0244283	0.000693108	-0.0237907	0.00245573	NA	NA	8	66749125	PDE7A
8:66372564:T:C	cg01264131	-0.000961155	0.768808	-0.0244283	0.000693108	-0.0237907	0.00245573	NA	NA	8	66749125	PDE7A
8:66372747:C:T	cg01264131	-0.000961155	0.768808	-0.0244283	0.000693108	-0.0237907	0.00245573	NA	NA	8	66749125	PDE7A
8:66372807:A:G	cg01264131	-0.000961155	0.768808	-0.0244283	0.000693108	-0.0237907	0.00245573	NA	NA	8	66749125	PDE7A
6:30205991:T:C	cg12588917	0.0065226	0.287682	0.0388384	0.000131584	0.0333234	0.00243942	NA	NA	6	29692082	HLA-F;HLA-F;HLA-F
6:31321948:T:G	cg11187245	-0.0122258	0.0587723	-0.0624985	0.000154092	-0.0497703	0.00243768	NA	NA	6	31323397	HLA-B
18:76347216:C:T	cg09304470	0.0046322	0.43027	0.0325615	6.60435e-05	0.0296352	0.00242625	NA	NA	18	76916901	ATP9B;ATP9B
18:76347478:G:A	cg09304470	0.0046322	0.43027	0.0325615	6.60435e-05	0.0296352	0.00242625	NA	NA	18	76916901	ATP9B;ATP9B
9:6265256:C:G	cg08440485	-0.00343607	0.489652	0.0244975	0.000837079	0.0262618	0.00241172	NA	NA	9	5892542	MLANA;MLANA
22:51001127:G:T	cg08585593	-0.00441176	0.646995	0.0372987	0.000413223	0.0425597	0.00240649	NA	NA	22	50966077	TYMP;TYMP;TYMP;TYMP;TYMP;SCO2
6:31325990:C:A	cg11187245	0.00360985	0.53023	-0.0501307	0.000246297	-0.0421006	0.00240015	0.833028	9.78955e-05	6	31323397	HLA-B
6:31326024:T:G	cg11187245	0.00360985	0.53023	-0.0501307	0.000246297	-0.0421006	0.00240015	0.834219	0.000110671	6	31323397	HLA-B
6:31327624:G:A	cg11187245	0.00360985	0.53023	-0.0501307	0.000246297	-0.0421006	0.00240015	0.835704	0.000131066	6	31323397	HLA-B
6:31309355:G:A	cg01517384	0.0109274	0.189332	0.0506518	5.32221e-06	0.0407284	0.00239441	NA	NA	6	31323856	HLA-B
6:31329386:A:G	cg23923934	-0.00694129	0.222435	-0.0392521	0.000186502	-0.0345568	0.00239272	1.17761	6.47044e-06	6	31322914	HLA-B
17:702155:T:A	cg20513239	-0.000887233	0.730949	0.0100455	0.000753804	0.0120246	0.00239073	NA	NA	17	993384	ABR;ABR;ABR
9:20975006:C:A	cg16920757	0.00163853	0.336545	0.0100892	3.99533e-05	0.00876385	0.00238446	NA	NA	9	20726339	FOCAD
9:20976059:A:G	cg16920757	0.00163853	0.336545	0.0100892	3.99533e-05	0.00876385	0.00238446	NA	NA	9	20726339	FOCAD
9:20976298:C:T	cg16920757	0.00163853	0.336545	0.0100892	3.99533e-05	0.00876385	0.00238446	NA	NA	9	20726339	FOCAD
9:20977812:G:T	cg16920757	0.00163853	0.336545	0.0100892	3.99533e-05	0.00876385	0.00238446	NA	NA	9	20726339	FOCAD
2:234082834:G:A	cg01218053	0.00131053	0.425648	-0.0064058	0.000950235	-0.00758919	0.00237909	NA	NA	2	233940417	INPP5D;INPP5D
3:3993756:T:A	cg23032421	0.00377408	0.509425	-0.0233849	0.000188535	-0.0256308	0.00237325	NA	NA	3	3152038	IL5RA;IL5RA;IL5RA;IL5RA;IL5RA;IL5RA;IL5RA;IL5RA;IL5RA;IL5RA;IL5RA;IL5RA
6:30995178:C:T	cg27529346	-0.00831611	0.171773	-0.0482416	7.578e-06	-0.0350001	0.002368	0.854656	0.00266148	6	31322926	HLA-B
6:30995187:T:C	cg27529346	-0.00831611	0.171773	-0.0482416	7.578e-06	-0.0350001	0.002368	0.854656	0.00266148	6	31322926	HLA-B
6:30996132:C:T	cg27529346	-0.00831611	0.171773	-0.0482416	7.578e-06	-0.0350001	0.002368	0.858953	0.00363135	6	31322926	HLA-B
6:30996509:G:A	cg27529346	-0.00831611	0.171773	-0.0482416	7.578e-06	-0.0350001	0.002368	0.866249	0.00622957	6	31322926	HLA-B
6:30997334:A:G	cg27529346	-0.00831611	0.171773	-0.0482416	7.578e-06	-0.0350001	0.002368	0.860327	0.00403157	6	31322926	HLA-B
6:30998187:G:A	cg27529346	-0.00831611	0.171773	-0.0482416	7.578e-06	-0.0350001	0.002368	0.860256	0.00400011	6	31322926	HLA-B
6:30998453:G:A	cg27529346	-0.00831611	0.171773	-0.0482416	7.578e-06	-0.0350001	0.002368	0.862775	0.00473151	6	31322926	HLA-B
6:30998701:C:A	cg27529346	-0.00831611	0.171773	-0.0482416	7.578e-06	-0.0350001	0.002368	0.862775	0.00473151	6	31322926	HLA-B
6:30998781:C:T	cg27529346	-0.00831611	0.171773	-0.0482416	7.578e-06	-0.0350001	0.002368	0.862775	0.00473151	6	31322926	HLA-B
6:30998917:C:T	cg27529346	-0.00831611	0.171773	-0.0482416	7.578e-06	-0.0350001	0.002368	0.862775	0.00473151	6	31322926	HLA-B
6:30999015:A:G	cg27529346	-0.00831611	0.171773	-0.0482416	7.578e-06	-0.0350001	0.002368	0.862775	0.00473151	6	31322926	HLA-B
6:30999106:C:T	cg27529346	-0.00831611	0.171773	-0.0482416	7.578e-06	-0.0350001	0.002368	0.864061	0.00517228	6	31322926	HLA-B
6:30999547:T:C	cg27529346	-0.00831611	0.171773	-0.0482416	7.578e-06	-0.0350001	0.002368	0.862076	0.00458926	6	31322926	HLA-B
6:30999703:G:A	cg27529346	-0.00831611	0.171773	-0.0482416	7.578e-06	-0.0350001	0.002368	0.860063	0.00384285	6	31322926	HLA-B
6:31000139:C:T	cg27529346	-0.00831611	0.171773	-0.0482416	7.578e-06	-0.0350001	0.002368	0.858685	0.0034805	6	31322926	HLA-B
6:31000388:G:A	cg27529346	-0.00831611	0.171773	-0.0482416	7.578e-06	-0.0350001	0.002368	0.858685	0.0034805	6	31322926	HLA-B
6:31000680:C:T	cg27529346	-0.00831611	0.171773	-0.0482416	7.578e-06	-0.0350001	0.002368	0.859193	0.00361002	6	31322926	HLA-B
6:31000718:G:A	cg27529346	-0.00831611	0.171773	-0.0482416	7.578e-06	-0.0350001	0.002368	0.858333	0.00338469	6	31322926	HLA-B
6:31000796:G:T	cg27529346	-0.00831611	0.171773	-0.0482416	7.578e-06	-0.0350001	0.002368	0.858685	0.0034805	6	31322926	HLA-B
6:31001011:T:C	cg27529346	-0.00831611	0.171773	-0.0482416	7.578e-06	-0.0350001	0.002368	0.858685	0.0034805	6	31322926	HLA-B
6:31001646:A:G	cg27529346	-0.00831611	0.171773	-0.0482416	7.578e-06	-0.0350001	0.002368	0.858023	0.00332293	6	31322926	HLA-B
6:31192796:A:G	cg27529346	0.00102832	0.807887	0.0224262	0.000799231	0.0231391	0.00234884	0.846038	1.66239e-06	6	31322926	HLA-B
6:31192797:A:G	cg27529346	0.00102832	0.807887	0.0224262	0.000799231	0.0231391	0.00234884	0.846038	1.66239e-06	6	31322926	HLA-B
15:26466565:A:G	cg10734665	0.00972336	0.210155	-0.0289804	0.000752693	-0.0359221	0.00234515	NA	NA	15	26107410	ATP10A
6:31409528:C:T	cg23923934	-0.0134072	0.10104	-0.0619136	3.36809e-05	-0.0494495	0.00232797	NA	NA	6	31322914	HLA-B
6:32383208:G:T	cg16853860	-0.0167555	0.150165	-0.0692745	7.42773e-07	-0.0539681	0.00232477	1.42742	7.95403e-16	6	32823116	PSMB9;PSMB9;TAP1
6:32383223:T:C	cg16853860	-0.0167555	0.150165	-0.0692745	7.42773e-07	-0.0539681	0.00232477	1.42742	7.95403e-16	6	32823116	PSMB9;PSMB9;TAP1
8:29554425:T:A	cg03313180	0.00392101	0.239823	-0.0133753	0.000951643	-0.0160162	0.0023215	NA	NA	8	29396983
8:29554594:A:G	cg03313180	0.00392101	0.239823	-0.0133753	0.000951643	-0.0160162	0.0023215	NA	NA	8	29396983
16:57439588:G:A	cg07862320	-0.000864977	0.816085	-0.0224057	0.000527737	-0.0215907	0.00231619	1.1116	0.0179447	16	57024770
17:35455277:T:G	cg07660627	0.00233625	0.772256	-0.0369541	0.000136921	-0.0377942	0.00231492	NA	NA	17	35481970	ACACA;ACACA;ACACA;ACACA;ACACA
2:191256049:C:T	cg15636519	-0.00150976	0.518909	0.00818473	0.000838095	0.0102474	0.00230656	0.923256	0.0303186	2	191894418	STAT4
2:191258076:G:T	cg15636519	-0.00150976	0.518909	0.00818473	0.000838095	0.0102474	0.00230656	0.922182	0.0280508	2	191894418	STAT4
3:42155379:C:T	cg04831656	0.00258534	0.727397	0.039111	2.86884e-05	0.0351673	0.00230442	NA	NA	3	42054195
3:42159179:C:G	cg04831656	0.00258534	0.727397	0.039111	2.86884e-05	0.0351673	0.00230442	NA	NA	3	42054195
6:31351764:T:C	cg17096289	-0.0126239	0.197785	-0.0566019	2.42233e-06	-0.0457994	0.00230281	1.14095	0.000169618	6	31238788	HLA-C
6:31081635:G:A	cg27529346	-0.0107891	0.0838448	-0.050526	4.64591e-06	-0.0361429	0.00227854	0.889627	0.0415712	6	31322926	HLA-B
6:29252752:T:A	cg11946459	-0.00854617	0.670644	-0.109568	0.00013861	-0.103772	0.00227313	0.872053	0.0223916	6	29911558	HLA-A
15:45994628:G:T	cg05475649	-0.00207218	0.747643	0.0527941	0.000542518	0.0521629	0.00226617	NA	NA	15	45007015	B2M
15:45996182:A:G	cg05475649	-0.00207218	0.747643	0.0527941	0.000542518	0.0521629	0.00226617	NA	NA	15	45007015	B2M
15:45996897:G:T	cg05475649	-0.00207218	0.747643	0.0527941	0.000542518	0.0521629	0.00226617	NA	NA	15	45007015	B2M
15:45997434:G:T	cg05475649	-0.00207218	0.747643	0.0527941	0.000542518	0.0521629	0.00226617	NA	NA	15	45007015	B2M
15:45998044:C:G	cg05475649	-0.00207218	0.747643	0.0527941	0.000542518	0.0521629	0.00226617	NA	NA	15	45007015	B2M
6:30332555:T:G	cg27486585	0.00155243	0.688884	-0.0171686	0.000913395	-0.0196434	0.00226474	1.20461	4.83483e-07	6	30459595	HLA-E
6:30782205:G:C	cg27486585	0.000518602	0.92282	-0.0233959	0.000534929	-0.0259354	0.00226456	1.40777	1.08878e-13	6	30459595	HLA-E
17:39137297:C:T	cg16680942	0.00197008	0.58164	-0.0154397	9.81679e-05	-0.0159857	0.00225571	NA	NA	17	38500161	RARA-AS1;RARA;RARA;RARA;RARA
17:39139256:A:T	cg16680942	0.00197008	0.58164	-0.0154397	9.81679e-05	-0.0159857	0.00225571	NA	NA	17	38500161	RARA-AS1;RARA;RARA;RARA;RARA
17:39141490:G:A	cg16680942	0.00197008	0.58164	-0.0154397	9.81679e-05	-0.0159857	0.00225571	NA	NA	17	38500161	RARA-AS1;RARA;RARA;RARA;RARA
9:20803597:T:C	cg16920757	0.00205649	0.248506	0.0103103	6.0661e-05	0.0091762	0.00225077	NA	NA	9	20726339	FOCAD
22:42825039:A:G	cg21123446	0.00360694	0.419344	-0.0197048	0.000101956	-0.0212898	0.0022473	NA	NA	22	43356001	PACSIN2;PACSIN2
6:31234239:A:T	cg27486585	-0.0027947	0.5369	0.0241544	0.000208372	0.0239116	0.00223675	NA	NA	6	30459595	HLA-E
17:36452317:G:C	cg15939920	-0.00821559	0.309876	0.0243659	0.000793324	0.0325933	0.0022194	NA	NA	17	35457385	ACACA;ACACA;ACACA;ACACA;ACACA
17:36456234:G:A	cg15939920	-0.00821559	0.309876	0.0243659	0.000793324	0.0325933	0.0022194	NA	NA	17	35457385	ACACA;ACACA;ACACA;ACACA;ACACA
17:36457264:A:G	cg15939920	-0.00821559	0.309876	0.0243659	0.000793324	0.0325933	0.0022194	NA	NA	17	35457385	ACACA;ACACA;ACACA;ACACA;ACACA
13:44152784:C:T	cg13272096	0.00359899	0.672251	-0.0385413	0.000641395	-0.0419667	0.00220434	NA	NA	13	43294689
9:20984803:A:T	cg16920757	0.00162668	0.337762	0.0100892	3.99533e-05	0.00880997	0.00220415	NA	NA	9	20726339	FOCAD
6:31390377:T:C	cg27529346	-0.00644055	0.320777	-0.0426237	2.81403e-05	-0.0358866	0.00219138	NA	NA	6	31322926	HLA-B
8:62567453:A:G	cg09153462	-0.00578783	0.25472	-0.0328507	7.57649e-05	-0.0283536	0.00219123	NA	NA	8	62602643	ASPH;ASPH;ASPH;ASPH;ASPH;ASPH;ASPH;ASPH;ASPH;ASPH;ASPH;ASPH
8:62585386:G:A	cg09153462	-0.00578783	0.25472	-0.0328507	7.57649e-05	-0.0283536	0.00219123	NA	NA	8	62602643	ASPH;ASPH;ASPH;ASPH;ASPH;ASPH;ASPH;ASPH;ASPH;ASPH;ASPH;ASPH
8:62604468:G:A	cg09153462	-0.00578783	0.25472	-0.0328507	7.57649e-05	-0.0283536	0.00219123	NA	NA	8	62602643	ASPH;ASPH;ASPH;ASPH;ASPH;ASPH;ASPH;ASPH;ASPH;ASPH;ASPH;ASPH
2:234080852:G:A	cg01218053	0.00131053	0.425648	-0.0066296	0.000786396	-0.00772804	0.00219036	NA	NA	2	233940417	INPP5D;INPP5D
2:234081187:G:A	cg01218053	0.00131053	0.425648	-0.0066296	0.000786396	-0.00772804	0.00219036	NA	NA	2	233940417	INPP5D;INPP5D
2:234082911:T:A	cg01218053	0.00131053	0.425648	-0.0066296	0.000786396	-0.00772804	0.00219036	NA	NA	2	233940417	INPP5D;INPP5D
6:30207495:C:A	cg11594821	0.0042384	0.486401	-0.0261712	0.000686518	-0.0301081	0.00218936	1.28375	3.28273e-07	6	30458601	HLA-E
6:30208843:G:A	cg11594821	0.0042384	0.486401	-0.0261712	0.000686518	-0.0301081	0.00218936	1.28375	3.28273e-07	6	30458601	HLA-E
6:30209918:A:G	cg11594821	0.0042384	0.486401	-0.0261712	0.000686518	-0.0301081	0.00218936	1.28375	3.28273e-07	6	30458601	HLA-E
6:30210550:C:A	cg11594821	0.0042384	0.486401	-0.0261712	0.000686518	-0.0301081	0.00218936	1.28375	3.28273e-07	6	30458601	HLA-E
6:30213540:A:T	cg11594821	0.0042384	0.486401	-0.0261712	0.000686518	-0.0301081	0.00218936	1.28375	3.28273e-07	6	30458601	HLA-E
6:30214250:G:C	cg11594821	0.0042384	0.486401	-0.0261712	0.000686518	-0.0301081	0.00218936	1.28122	4.09379e-07	6	30458601	HLA-E
2:47603491:A:G	cg15946524	0.00664388	0.125498	0.0295515	3.4621e-07	0.0216741	0.00218896	NA	NA	2	47714346
2:47603660:A:G	cg15946524	0.00664388	0.125498	0.0295515	3.4621e-07	0.0216741	0.00218896	NA	NA	2	47714346
6:29349245:A:G	cg11946459	-0.0148405	0.467092	-0.114445	5.05222e-05	-0.103243	0.00218269	NA	NA	6	29911558	HLA-A
13:31105158:C:T	cg23173175	-0.00328125	0.325397	0.0143056	0.000557448	0.0166481	0.00218099	0.892437	0.021772	13	31293165	ALOX5AP
13:31105403:C:T	cg23173175	-0.00328125	0.325397	0.0143056	0.000557448	0.0166481	0.00218099	0.891014	0.01997	13	31293165	ALOX5AP
13:31106413:C:T	cg23173175	-0.00328125	0.325397	0.0143056	0.000557448	0.0166481	0.00218099	0.887566	0.0159494	13	31293165	ALOX5AP
15:26012419:C:T	cg03063413	-0.0015023	0.669625	0.0162396	0.000101061	0.0164535	0.00217684	NA	NA	15	25965140	ATP10A
6:30144420:C:A	cg12588917	0.00514597	0.410895	0.038966	0.000138916	0.0342594	0.00217457	NA	NA	6	29692082	HLA-F;HLA-F;HLA-F
6:30146733:C:T	cg12588917	0.00514597	0.410895	0.038966	0.000138916	0.0342594	0.00217457	NA	NA	6	29692082	HLA-F;HLA-F;HLA-F
6:30149251:T:A	cg12588917	0.00514597	0.410895	0.038966	0.000138916	0.0342594	0.00217457	NA	NA	6	29692082	HLA-F;HLA-F;HLA-F
6:30150043:G:T	cg12588917	0.00514597	0.410895	0.038966	0.000138916	0.0342594	0.00217457	NA	NA	6	29692082	HLA-F;HLA-F;HLA-F
1:27583993:C:T	cg12424383	0.00152524	0.563387	0.0182578	0.000694216	0.0180853	0.00217342	NA	NA	1	27990967
6:30342753:G:A	cg27486585	0.00193046	0.753465	-0.0257464	0.000228357	-0.0287985	0.00216017	1.417	1.69529e-11	6	30459595	HLA-E
6:31409528:C:T	cg11187245	-0.00587829	0.361943	-0.0522121	0.000585104	-0.0482978	0.00215545	NA	NA	6	31323397	HLA-B
11:1391532:G:C	cg12037516	0.000466218	0.869131	-0.0165554	0.000316999	-0.0160417	0.00215348	NA	NA	11	614954	IRF7;IRF7;IRF7
6:31001166:G:A	cg27529346	-0.00785152	0.195613	-0.0482416	7.578e-06	-0.0353119	0.00214223	0.861143	0.00403391	6	31322926	HLA-B
12:3925585:G:A	cg02423716	0.0114898	0.354878	-0.0483021	0.000190733	-0.0544525	0.00214186	NA	NA	12	3980162	PARP11;PARP11;PARP11;PARP11
12:3945117:G:A	cg02423716	0.0114898	0.354878	-0.0483021	0.000190733	-0.0544525	0.00214186	NA	NA	12	3980162	PARP11;PARP11;PARP11;PARP11
22:51073461:T:C	cg19830650	-0.000536446	0.838741	-0.0174198	0.000166022	-0.0151862	0.00214169	NA	NA	22	50976445
22:51076193:G:C	cg19830650	-0.000536446	0.838741	-0.0174198	0.000166022	-0.0151862	0.00214169	NA	NA	22	50976445
10:126309448:C:G	cg08738516	-0.00232676	0.23748	-0.0122817	1.20546e-05	-0.010184	0.00214119	NA	NA	10	126408016	FAM53B
16:57420846:A:G	cg07862320	-0.00266483	0.456483	-0.0234921	0.000104923	-0.0204375	0.0021299	NA	NA	16	57024770
1:182576574:T:C	cg09837467	-0.00116925	0.777562	0.0199702	0.000374537	0.021474	0.00212339	NA	NA	1	183523933
9:20983816:A:G	cg16920757	0.00162668	0.337762	0.0101011	3.25841e-05	0.00879614	0.00212286	NA	NA	9	20726339	FOCAD
15:45955501:C:T	cg03425812	-0.00889933	0.36989	0.0701756	0.000633323	0.0673728	0.0021125	NA	NA	15	45005363	B2M
6:31417456:G:T	cg23923934	-0.0150437	0.0668804	-0.0688857	6.14174e-06	-0.0507482	0.00211182	0.892261	0.0286649	6	31322914	HLA-B
2:192819030:C:T	cg03110996	0.00190743	0.705322	-0.0214293	0.00059707	-0.0241777	0.00211151	NA	NA	2	191883483
15:81543643:T:C	cg14374463	-0.00335641	0.613215	-0.0314875	2.87884e-05	-0.0300913	0.00210688	NA	NA	15	81590933	IL16;IL16;IL16
15:81544698:C:T	cg14374463	-0.00335641	0.613215	-0.0314875	2.87884e-05	-0.0300913	0.00210688	NA	NA	15	81590933	IL16;IL16;IL16
6:30209068:G:T	cg24351901	0.00701749	0.0665667	0.0262936	2.45971e-05	0.0211138	0.00210288	NA	NA	6	29692092	HLA-F;HLA-F;HLA-F
6:30211487:G:T	cg24351901	0.00701749	0.0665667	0.0262936	2.45971e-05	0.0211138	0.00210288	NA	NA	6	29692092	HLA-F;HLA-F;HLA-F
15:45970676:G:A	cg12828896	-0.00232943	0.853599	0.0674131	0.000550112	0.0724181	0.00210033	NA	NA	15	45005365	B2M
15:45971130:C:T	cg12828896	-0.00232943	0.853599	0.0674131	0.000550112	0.0724181	0.00210033	NA	NA	15	45005365	B2M
15:45976156:C:G	cg12828896	-0.00232943	0.853599	0.0674131	0.000550112	0.0724181	0.00210033	NA	NA	15	45005365	B2M
4:169761265:T:A	cg24678928	-0.00344496	0.468544	-0.0817247	0.000904663	-0.0798277	0.00209789	NA	NA	4	169240829	DDX60
6:32382609:C:G	cg16853860	-0.0168059	0.151526	-0.0696522	5.47444e-07	-0.0545783	0.00208552	1.42158	1.79168e-15	6	32823116	PSMB9;PSMB9;TAP1
6:32382638:T:C	cg16853860	-0.0168059	0.151526	-0.0696522	5.47444e-07	-0.0545783	0.00208552	1.42387	1.32205e-15	6	32823116	PSMB9;PSMB9;TAP1
6:32382749:A:G	cg16853860	-0.0168059	0.151526	-0.0696522	5.47444e-07	-0.0545783	0.00208552	1.42387	1.32205e-15	6	32823116	PSMB9;PSMB9;TAP1
8:66408482:C:T	cg06033320	-0.00829703	0.0639828	-0.0573751	0.000408472	-0.0511408	0.00208497	NA	NA	8	66750110	PDE7A
11:737901:G:A	cg16379091	-0.00426545	0.342311	-0.0339033	0.000154538	-0.0299845	0.00207945	NA	NA	11	315751
6:30225273:G:A	cg11594821	0.00412114	0.479718	-0.0267559	0.000623905	-0.0296923	0.00207938	1.29663	8.40368e-08	6	30458601	HLA-E
6:30226123:C:T	cg11594821	0.00412114	0.479718	-0.0267559	0.000623905	-0.0296923	0.00207938	1.29663	8.40368e-08	6	30458601	HLA-E
6:30227425:C:G	cg11594821	0.00412114	0.479718	-0.0267559	0.000623905	-0.0296923	0.00207938	1.29911	6.77511e-08	6	30458601	HLA-E
6:30227915:A:T	cg11594821	0.00412114	0.479718	-0.0267559	0.000623905	-0.0296923	0.00207938	1.30172	5.70062e-08	6	30458601	HLA-E
6:30229989:C:T	cg11594821	0.00412114	0.479718	-0.0267559	0.000623905	-0.0296923	0.00207938	1.29911	6.77511e-08	6	30458601	HLA-E
6:30230760:G:A	cg11594821	0.00412114	0.479718	-0.0267559	0.000623905	-0.0296923	0.00207938	1.29911	6.77511e-08	6	30458601	HLA-E
6:30230777:A:G	cg11594821	0.00412114	0.479718	-0.0267559	0.000623905	-0.0296923	0.00207938	1.2933	1.12358e-07	6	30458601	HLA-E
6:30230924:C:G	cg11594821	0.00412114	0.479718	-0.0267559	0.000623905	-0.0296923	0.00207938	1.29911	6.77511e-08	6	30458601	HLA-E
6:30230930:A:G	cg11594821	0.00412114	0.479718	-0.0267559	0.000623905	-0.0296923	0.00207938	1.29911	6.77511e-08	6	30458601	HLA-E
6:30231224:G:A	cg11594821	0.00412114	0.479718	-0.0267559	0.000623905	-0.0296923	0.00207938	1.29911	6.77511e-08	6	30458601	HLA-E
6:30231273:A:G	cg11594821	0.00412114	0.479718	-0.0267559	0.000623905	-0.0296923	0.00207938	1.29911	6.77511e-08	6	30458601	HLA-E
6:30231330:T:C	cg11594821	0.00412114	0.479718	-0.0267559	0.000623905	-0.0296923	0.00207938	1.29911	6.77511e-08	6	30458601	HLA-E
6:30231587:A:G	cg11594821	0.00412114	0.479718	-0.0267559	0.000623905	-0.0296923	0.00207938	1.29911	6.77511e-08	6	30458601	HLA-E
6:30231594:A:G	cg11594821	0.00412114	0.479718	-0.0267559	0.000623905	-0.0296923	0.00207938	1.29354	1.1091e-07	6	30458601	HLA-E
6:30231602:G:C	cg11594821	0.00412114	0.479718	-0.0267559	0.000623905	-0.0296923	0.00207938	1.29911	6.77511e-08	6	30458601	HLA-E
6:30231666:T:C	cg11594821	0.00412114	0.479718	-0.0267559	0.000623905	-0.0296923	0.00207938	1.29911	6.77511e-08	6	30458601	HLA-E
6:30231755:G:C	cg11594821	0.00412114	0.479718	-0.0267559	0.000623905	-0.0296923	0.00207938	1.29911	6.77511e-08	6	30458601	HLA-E
6:30231768:G:A	cg11594821	0.00412114	0.479718	-0.0267559	0.000623905	-0.0296923	0.00207938	1.29911	6.77511e-08	6	30458601	HLA-E
6:30231829:G:C	cg11594821	0.00412114	0.479718	-0.0267559	0.000623905	-0.0296923	0.00207938	1.29911	6.77511e-08	6	30458601	HLA-E
6:30232009:T:G	cg11594821	0.00412114	0.479718	-0.0267559	0.000623905	-0.0296923	0.00207938	1.29911	6.77511e-08	6	30458601	HLA-E
6:30232250:A:G	cg11594821	0.00412114	0.479718	-0.0267559	0.000623905	-0.0296923	0.00207938	1.29911	6.77511e-08	6	30458601	HLA-E
6:30232672:C:T	cg11594821	0.00412114	0.479718	-0.0267559	0.000623905	-0.0296923	0.00207938	1.29911	6.77511e-08	6	30458601	HLA-E
6:30232785:C:A	cg11594821	0.00412114	0.479718	-0.0267559	0.000623905	-0.0296923	0.00207938	1.29911	6.77511e-08	6	30458601	HLA-E
6:30233513:T:C	cg11594821	0.00412114	0.479718	-0.0267559	0.000623905	-0.0296923	0.00207938	1.29911	6.77511e-08	6	30458601	HLA-E
6:30233558:C:A	cg11594821	0.00412114	0.479718	-0.0267559	0.000623905	-0.0296923	0.00207938	1.29911	6.77511e-08	6	30458601	HLA-E
6:30233739:T:C	cg11594821	0.00412114	0.479718	-0.0267559	0.000623905	-0.0296923	0.00207938	1.29911	6.77511e-08	6	30458601	HLA-E
6:30233876:T:C	cg11594821	0.00412114	0.479718	-0.0267559	0.000623905	-0.0296923	0.00207938	1.29911	6.77511e-08	6	30458601	HLA-E
6:30234152:C:T	cg11594821	0.00412114	0.479718	-0.0267559	0.000623905	-0.0296923	0.00207938	1.29911	6.77511e-08	6	30458601	HLA-E
6:30234627:A:T	cg11594821	0.00412114	0.479718	-0.0267559	0.000623905	-0.0296923	0.00207938	1.29911	6.77511e-08	6	30458601	HLA-E
6:30234657:A:G	cg11594821	0.00412114	0.479718	-0.0267559	0.000623905	-0.0296923	0.00207938	1.29911	6.77511e-08	6	30458601	HLA-E
6:30234721:G:A	cg11594821	0.00412114	0.479718	-0.0267559	0.000623905	-0.0296923	0.00207938	1.29911	6.77511e-08	6	30458601	HLA-E
6:30234931:T:C	cg11594821	0.00412114	0.479718	-0.0267559	0.000623905	-0.0296923	0.00207938	1.3016	5.49552e-08	6	30458601	HLA-E
6:30234934:A:C	cg11594821	0.00412114	0.479718	-0.0267559	0.000623905	-0.0296923	0.00207938	1.30199	5.30221e-08	6	30458601	HLA-E
6:30235204:G:A	cg11594821	0.00412114	0.479718	-0.0267559	0.000623905	-0.0296923	0.00207938	1.30334	4.66657e-08	6	30458601	HLA-E
6:30236038:G:T	cg11594821	0.00412114	0.479718	-0.0267559	0.000623905	-0.0296923	0.00207938	1.30334	4.66657e-08	6	30458601	HLA-E
6:32682402:C:T	cg01309328	0.00615795	0.158292	0.0292144	0.000184802	0.0261855	0.002077	0.883424	0.000886743	6	32811253	PSMB8;PSMB8
17:39184748:A:G	cg16680942	-0.00354152	0.33768	0.0137882	0.000924595	0.0169054	0.00207434	NA	NA	17	38500161	RARA-AS1;RARA;RARA;RARA;RARA
17:39189970:C:T	cg16680942	-0.00354152	0.33768	0.0137882	0.000924595	0.0169054	0.00207434	NA	NA	17	38500161	RARA-AS1;RARA;RARA;RARA;RARA
17:39191682:A:G	cg16680942	-0.00354152	0.33768	0.0137882	0.000924595	0.0169054	0.00207434	NA	NA	17	38500161	RARA-AS1;RARA;RARA;RARA;RARA
21:43418210:A:G	cg13575216	-0.00141762	0.640367	-0.0183416	0.000356609	-0.0176952	0.00207242	NA	NA	21	42815207	MX1;MX1;MX1;MX1
21:43418905:T:C	cg13575216	-0.00141762	0.640367	-0.0183416	0.000356609	-0.0176952	0.00207242	NA	NA	21	42815207	MX1;MX1;MX1;MX1
21:43421114:C:T	cg13575216	-0.00141762	0.640367	-0.0183416	0.000356609	-0.0176952	0.00207242	NA	NA	21	42815207	MX1;MX1;MX1;MX1
6:32383307:T:G	cg16853860	-0.0167555	0.150165	-0.0696522	5.47444e-07	-0.0544731	0.00206666	1.42742	7.95403e-16	6	32823116	PSMB9;PSMB9;TAP1
6:32383341:A:C	cg16853860	-0.0167555	0.150165	-0.0696522	5.47444e-07	-0.0544731	0.00206666	1.42742	7.95403e-16	6	32823116	PSMB9;PSMB9;TAP1
6:32383360:G:A	cg16853860	-0.0167555	0.150165	-0.0696522	5.47444e-07	-0.0544731	0.00206666	1.42742	7.95403e-16	6	32823116	PSMB9;PSMB9;TAP1
6:32383410:G:T	cg16853860	-0.0167555	0.150165	-0.0696522	5.47444e-07	-0.0544731	0.00206666	1.42742	7.95403e-16	6	32823116	PSMB9;PSMB9;TAP1
6:32383441:T:G	cg16853860	-0.0167555	0.150165	-0.0696522	5.47444e-07	-0.0544731	0.00206666	1.42742	7.95403e-16	6	32823116	PSMB9;PSMB9;TAP1
6:32383488:T:A	cg16853860	-0.0167555	0.150165	-0.0696522	5.47444e-07	-0.0544731	0.00206666	1.42742	7.95403e-16	6	32823116	PSMB9;PSMB9;TAP1
6:32383837:G:A	cg16853860	-0.0167555	0.150165	-0.0696522	5.47444e-07	-0.0544731	0.00206666	1.42742	7.95403e-16	6	32823116	PSMB9;PSMB9;TAP1
6:32383858:G:T	cg16853860	-0.0167555	0.150165	-0.0696522	5.47444e-07	-0.0544731	0.00206666	1.42742	7.95403e-16	6	32823116	PSMB9;PSMB9;TAP1
6:32384077:C:T	cg16853860	-0.0167555	0.150165	-0.0696522	5.47444e-07	-0.0544731	0.00206666	1.42742	7.95403e-16	6	32823116	PSMB9;PSMB9;TAP1
6:32384343:G:A	cg16853860	-0.0167555	0.150165	-0.0696522	5.47444e-07	-0.0544731	0.00206666	1.42742	7.95403e-16	6	32823116	PSMB9;PSMB9;TAP1
6:32384677:A:C	cg16853860	-0.0167555	0.150165	-0.0696522	5.47444e-07	-0.0544731	0.00206666	1.42742	7.95403e-16	6	32823116	PSMB9;PSMB9;TAP1
6:32384900:T:C	cg16853860	-0.0167555	0.150165	-0.0696522	5.47444e-07	-0.0544731	0.00206666	1.42742	7.95403e-16	6	32823116	PSMB9;PSMB9;TAP1
6:32385099:G:A	cg16853860	-0.0167555	0.150165	-0.0696522	5.47444e-07	-0.0544731	0.00206666	1.42742	7.95403e-16	6	32823116	PSMB9;PSMB9;TAP1
6:32385470:A:G	cg16853860	-0.0167555	0.150165	-0.0696522	5.47444e-07	-0.0544731	0.00206666	1.42742	7.95403e-16	6	32823116	PSMB9;PSMB9;TAP1
6:32385573:G:A	cg16853860	-0.0167555	0.150165	-0.0696522	5.47444e-07	-0.0544731	0.00206666	1.42742	7.95403e-16	6	32823116	PSMB9;PSMB9;TAP1
6:32385605:C:A	cg16853860	-0.0167555	0.150165	-0.0696522	5.47444e-07	-0.0544731	0.00206666	1.42742	7.95403e-16	6	32823116	PSMB9;PSMB9;TAP1
6:32385653:A:G	cg16853860	-0.0167555	0.150165	-0.0696522	5.47444e-07	-0.0544731	0.00206666	1.42742	7.95403e-16	6	32823116	PSMB9;PSMB9;TAP1
6:32385782:C:A	cg16853860	-0.0167555	0.150165	-0.0696522	5.47444e-07	-0.0544731	0.00206666	1.42742	7.95403e-16	6	32823116	PSMB9;PSMB9;TAP1
6:32385873:C:T	cg16853860	-0.0167555	0.150165	-0.0696522	5.47444e-07	-0.0544731	0.00206666	1.42742	7.95403e-16	6	32823116	PSMB9;PSMB9;TAP1
6:32386061:C:T	cg16853860	-0.0167555	0.150165	-0.0696522	5.47444e-07	-0.0544731	0.00206666	1.42742	7.95403e-16	6	32823116	PSMB9;PSMB9;TAP1
6:32386383:A:G	cg16853860	-0.0167555	0.150165	-0.0696522	5.47444e-07	-0.0544731	0.00206666	1.42742	7.95403e-16	6	32823116	PSMB9;PSMB9;TAP1
6:32386495:T:C	cg16853860	-0.0167555	0.150165	-0.0696522	5.47444e-07	-0.0544731	0.00206666	1.42742	7.95403e-16	6	32823116	PSMB9;PSMB9;TAP1
6:32386506:T:C	cg16853860	-0.0167555	0.150165	-0.0696522	5.47444e-07	-0.0544731	0.00206666	1.42742	7.95403e-16	6	32823116	PSMB9;PSMB9;TAP1
6:32386643:G:A	cg16853860	-0.0167555	0.150165	-0.0696522	5.47444e-07	-0.0544731	0.00206666	1.42742	7.95403e-16	6	32823116	PSMB9;PSMB9;TAP1
6:32386707:T:C	cg16853860	-0.0167555	0.150165	-0.0696522	5.47444e-07	-0.0544731	0.00206666	1.42742	7.95403e-16	6	32823116	PSMB9;PSMB9;TAP1
6:32387278:T:A	cg16853860	-0.0167555	0.150165	-0.0696522	5.47444e-07	-0.0544731	0.00206666	1.42742	7.95403e-16	6	32823116	PSMB9;PSMB9;TAP1
6:32387752:A:C	cg16853860	-0.0167555	0.150165	-0.0696522	5.47444e-07	-0.0544731	0.00206666	1.42742	7.95403e-16	6	32823116	PSMB9;PSMB9;TAP1
6:32387780:G:T	cg16853860	-0.0167555	0.150165	-0.0696522	5.47444e-07	-0.0544731	0.00206666	1.42742	7.95403e-16	6	32823116	PSMB9;PSMB9;TAP1
6:32387860:C:T	cg16853860	-0.0167555	0.150165	-0.0696522	5.47444e-07	-0.0544731	0.00206666	1.42742	7.95403e-16	6	32823116	PSMB9;PSMB9;TAP1
6:32388308:C:T	cg16853860	-0.0167555	0.150165	-0.0696522	5.47444e-07	-0.0544731	0.00206666	1.42742	7.95403e-16	6	32823116	PSMB9;PSMB9;TAP1
6:32388574:T:C	cg16853860	-0.0167555	0.150165	-0.0696522	5.47444e-07	-0.0544731	0.00206666	1.42742	7.95403e-16	6	32823116	PSMB9;PSMB9;TAP1
6:32388709:T:C	cg16853860	-0.0167555	0.150165	-0.0696522	5.47444e-07	-0.0544731	0.00206666	1.42742	7.95403e-16	6	32823116	PSMB9;PSMB9;TAP1
9:20816127:C:G	cg16920757	0.00212575	0.225481	0.0104299	4.46261e-05	0.00915563	0.00206226	NA	NA	9	20726339	FOCAD
9:20766254:A:G	cg16920757	0.00215173	0.233044	0.0105217	4.67834e-05	0.00929687	0.00206191	NA	NA	9	20726339	FOCAD
6:30204714:C:T	cg15331332	0.00507281	0.297953	0.0316885	0.000659602	0.0306182	0.00205597	NA	NA	6	29692111	HLA-F;HLA-F;HLA-F
3:3973048:T:C	cg23032421	0.00431059	0.453329	-0.0233849	0.000188535	-0.0260556	0.00205557	NA	NA	3	3152038	IL5RA;IL5RA;IL5RA;IL5RA;IL5RA;IL5RA;IL5RA;IL5RA;IL5RA;IL5RA;IL5RA;IL5RA
3:3979269:T:C	cg23032421	0.00431059	0.453329	-0.0233849	0.000188535	-0.0260556	0.00205557	NA	NA	3	3152038	IL5RA;IL5RA;IL5RA;IL5RA;IL5RA;IL5RA;IL5RA;IL5RA;IL5RA;IL5RA;IL5RA;IL5RA
3:3983916:A:G	cg23032421	0.00431059	0.453329	-0.0233849	0.000188535	-0.0260556	0.00205557	NA	NA	3	3152038	IL5RA;IL5RA;IL5RA;IL5RA;IL5RA;IL5RA;IL5RA;IL5RA;IL5RA;IL5RA;IL5RA;IL5RA
3:3985060:A:G	cg23032421	0.00431059	0.453329	-0.0233849	0.000188535	-0.0260556	0.00205557	NA	NA	3	3152038	IL5RA;IL5RA;IL5RA;IL5RA;IL5RA;IL5RA;IL5RA;IL5RA;IL5RA;IL5RA;IL5RA;IL5RA
3:3994335:T:C	cg23032421	0.00431059	0.453329	-0.0233849	0.000188535	-0.0260556	0.00205557	NA	NA	3	3152038	IL5RA;IL5RA;IL5RA;IL5RA;IL5RA;IL5RA;IL5RA;IL5RA;IL5RA;IL5RA;IL5RA;IL5RA
6:31067550:G:A	cg11187245	-0.00545707	0.196797	-0.0358886	0.000475322	-0.0320469	0.00205533	1.25565	1.42237e-10	6	31323397	HLA-B
6:29604124:G:A	cg11617938	0.00150376	0.781821	0.0258623	0.000709759	0.0281087	0.0020538	NA	NA	6	29692281	HLA-F;HLA-F;HLA-F
6:30205407:G:T	cg12588917	0.00549329	0.372826	0.0388993	0.000132034	0.034183	0.00204895	NA	NA	6	29692082	HLA-F;HLA-F;HLA-F
11:5702333:G:A	cg12088946	-0.0010072	0.850624	-0.027388	0.000116014	-0.0272431	0.00204406	NA	NA	11	5645913	TRIM6-TRIM34;TRIM34;TRIM34;TRIM34
11:5702370:T:C	cg12088946	-0.0010072	0.850624	-0.027388	0.000116014	-0.0272431	0.00204406	NA	NA	11	5645913	TRIM6-TRIM34;TRIM34;TRIM34;TRIM34
2:191250446:T:C	cg15636519	-0.00183102	0.434032	0.00809324	0.000934255	0.0103643	0.00203888	0.922139	0.0278051	2	191894418	STAT4
2:191250454:A:T	cg15636519	-0.00183102	0.434032	0.00809324	0.000934255	0.0103643	0.00203888	0.922139	0.0278051	2	191894418	STAT4
6:30206991:G:A	cg24351901	0.00690701	0.0737041	0.0262936	2.45971e-05	0.0212276	0.0020313	NA	NA	6	29692092	HLA-F;HLA-F;HLA-F
6:30207639:T:G	cg24351901	0.00690701	0.0737041	0.0262936	2.45971e-05	0.0212276	0.0020313	NA	NA	6	29692092	HLA-F;HLA-F;HLA-F
6:30207726:C:T	cg24351901	0.00690701	0.0737041	0.0262936	2.45971e-05	0.0212276	0.0020313	NA	NA	6	29692092	HLA-F;HLA-F;HLA-F
6:30209062:T:G	cg24351901	0.00690701	0.0737041	0.0262936	2.45971e-05	0.0212276	0.0020313	NA	NA	6	29692092	HLA-F;HLA-F;HLA-F
6:30211498:G:A	cg24351901	0.00690701	0.0737041	0.0262936	2.45971e-05	0.0212276	0.0020313	NA	NA	6	29692092	HLA-F;HLA-F;HLA-F
17:34892731:C:A	cg07660627	-0.00047676	0.932433	-0.0295069	0.000258837	-0.0293157	0.00202628	NA	NA	17	35481970	ACACA;ACACA;ACACA;ACACA;ACACA
7:1636396:G:T	cg13844341	0.00183025	0.518496	-0.0142251	0.000108326	-0.0143657	0.00200517	NA	NA	7	2116368	MAD1L1;MAD1L1;MAD1L1
6:31317656:G:A	cg01517384	0.0116011	0.163109	0.0523052	3.87428e-06	0.0418338	0.00200039	NA	NA	6	31323856	HLA-B
6:31318144:T:C	cg01517384	0.0116011	0.163109	0.0523052	3.87428e-06	0.0418338	0.00200039	NA	NA	6	31323856	HLA-B
6:31318413:A:G	cg01517384	0.0116011	0.163109	0.0523052	3.87428e-06	0.0418338	0.00200039	NA	NA	6	31323856	HLA-B
6:31318468:T:G	cg01517384	0.0116011	0.163109	0.0523052	3.87428e-06	0.0418338	0.00200039	NA	NA	6	31323856	HLA-B
6:31318561:T:C	cg01517384	0.0116011	0.163109	0.0523052	3.87428e-06	0.0418338	0.00200039	NA	NA	6	31323856	HLA-B
6:31318714:G:T	cg01517384	0.0116011	0.163109	0.0523052	3.87428e-06	0.0418338	0.00200039	NA	NA	6	31323856	HLA-B
6:31318934:G:A	cg01517384	0.0116011	0.163109	0.0523052	3.87428e-06	0.0418338	0.00200039	NA	NA	6	31323856	HLA-B
15:45984028:G:A	cg12828896	-0.00694566	0.5837	0.0701057	0.000543893	0.0742605	0.00199922	NA	NA	15	45005365	B2M
15:45984246:T:C	cg12828896	-0.00694566	0.5837	0.0701057	0.000543893	0.0742605	0.00199922	NA	NA	15	45005365	B2M
9:20793946:C:G	cg16920757	0.0019943	0.257168	0.0104701	5.70571e-05	0.00927896	0.00199493	NA	NA	9	20726339	FOCAD
2:234074788:C:T	cg01218053	0.00137818	0.395646	-0.00618069	0.000385608	-0.0072624	0.00199424	NA	NA	2	233940417	INPP5D;INPP5D
2:234074878:G:A	cg01218053	0.00137818	0.395646	-0.00618069	0.000385608	-0.0072624	0.00199424	NA	NA	2	233940417	INPP5D;INPP5D
11:12420936:T:C	cg15292513	0.00534932	0.53153	-0.0330779	0.000568781	-0.0389895	0.00199399	NA	NA	11	12257627	MICAL2;MICAL2;MICAL2;MICAL2;MICAL2;MICAL2
6:32408597:G:A	cg16853860	0.00222919	0.802271	-0.0445983	0.000322401	-0.0458553	0.00199396	1.20346	1.05487e-06	6	32823116	PSMB9;PSMB9;TAP1
6:31380194:T:C	cg11187245	-0.00477479	0.451741	-0.0527762	0.000463231	-0.0482446	0.00198886	NA	NA	6	31323397	HLA-B
6:31380387:G:A	cg11187245	-0.00477479	0.451741	-0.0527762	0.000463231	-0.0482446	0.00198886	NA	NA	6	31323397	HLA-B
6:31381722:T:C	cg11187245	-0.00477479	0.451741	-0.0527762	0.000463231	-0.0482446	0.00198886	NA	NA	6	31323397	HLA-B
6:31383239:T:C	cg11187245	-0.00477479	0.451741	-0.0527762	0.000463231	-0.0482446	0.00198886	NA	NA	6	31323397	HLA-B
6:31384147:T:A	cg11187245	-0.00477479	0.451741	-0.0527762	0.000463231	-0.0482446	0.00198886	NA	NA	6	31323397	HLA-B
6:31384578:G:A	cg11187245	-0.00477479	0.451741	-0.0527762	0.000463231	-0.0482446	0.00198886	NA	NA	6	31323397	HLA-B
6:31386865:G:A	cg11187245	-0.00477479	0.451741	-0.0527762	0.000463231	-0.0482446	0.00198886	NA	NA	6	31323397	HLA-B
6:31388109:G:A	cg11187245	-0.00477479	0.451741	-0.0527762	0.000463231	-0.0482446	0.00198886	NA	NA	6	31323397	HLA-B
6:31389013:A:C	cg11187245	-0.00477479	0.451741	-0.0527762	0.000463231	-0.0482446	0.00198886	NA	NA	6	31323397	HLA-B
6:31389903:G:A	cg11187245	-0.00477479	0.451741	-0.0527762	0.000463231	-0.0482446	0.00198886	NA	NA	6	31323397	HLA-B
6:31390203:T:C	cg11187245	-0.00477479	0.451741	-0.0527762	0.000463231	-0.0482446	0.00198886	NA	NA	6	31323397	HLA-B
6:31392058:G:C	cg11187245	-0.00477479	0.451741	-0.0527762	0.000463231	-0.0482446	0.00198886	NA	NA	6	31323397	HLA-B
6:31392739:A:G	cg11187245	-0.00477479	0.451741	-0.0527762	0.000463231	-0.0482446	0.00198886	NA	NA	6	31323397	HLA-B
6:31393860:T:A	cg11187245	-0.00477479	0.451741	-0.0527762	0.000463231	-0.0482446	0.00198886	NA	NA	6	31323397	HLA-B
6:31394279:T:C	cg11187245	-0.00477479	0.451741	-0.0527762	0.000463231	-0.0482446	0.00198886	NA	NA	6	31323397	HLA-B
6:31394665:G:A	cg11187245	-0.00477479	0.451741	-0.0527762	0.000463231	-0.0482446	0.00198886	NA	NA	6	31323397	HLA-B
6:31394767:A:G	cg11187245	-0.00477479	0.451741	-0.0527762	0.000463231	-0.0482446	0.00198886	NA	NA	6	31323397	HLA-B
6:31394825:C:A	cg11187245	-0.00477479	0.451741	-0.0527762	0.000463231	-0.0482446	0.00198886	NA	NA	6	31323397	HLA-B
6:31394914:C:A	cg11187245	-0.00477479	0.451741	-0.0527762	0.000463231	-0.0482446	0.00198886	NA	NA	6	31323397	HLA-B
6:31397631:G:A	cg11187245	-0.00477479	0.451741	-0.0527762	0.000463231	-0.0482446	0.00198886	NA	NA	6	31323397	HLA-B
6:31397966:A:C	cg11187245	-0.00477479	0.451741	-0.0527762	0.000463231	-0.0482446	0.00198886	NA	NA	6	31323397	HLA-B
6:31398226:G:C	cg11187245	-0.00477479	0.451741	-0.0527762	0.000463231	-0.0482446	0.00198886	NA	NA	6	31323397	HLA-B
6:31398300:T:C	cg11187245	-0.00477479	0.451741	-0.0527762	0.000463231	-0.0482446	0.00198886	NA	NA	6	31323397	HLA-B
6:31398374:T:C	cg11187245	-0.00477479	0.451741	-0.0527762	0.000463231	-0.0482446	0.00198886	NA	NA	6	31323397	HLA-B
6:31398376:A:G	cg11187245	-0.00477479	0.451741	-0.0527762	0.000463231	-0.0482446	0.00198886	NA	NA	6	31323397	HLA-B
6:31398490:A:T	cg11187245	-0.00477479	0.451741	-0.0527762	0.000463231	-0.0482446	0.00198886	NA	NA	6	31323397	HLA-B
6:31398525:C:T	cg11187245	-0.00477479	0.451741	-0.0527762	0.000463231	-0.0482446	0.00198886	NA	NA	6	31323397	HLA-B
6:31398621:A:G	cg11187245	-0.00477479	0.451741	-0.0527762	0.000463231	-0.0482446	0.00198886	NA	NA	6	31323397	HLA-B
6:31398627:A:G	cg11187245	-0.00477479	0.451741	-0.0527762	0.000463231	-0.0482446	0.00198886	NA	NA	6	31323397	HLA-B
6:31398641:G:A	cg11187245	-0.00477479	0.451741	-0.0527762	0.000463231	-0.0482446	0.00198886	NA	NA	6	31323397	HLA-B
6:31398828:G:A	cg11187245	-0.00477479	0.451741	-0.0527762	0.000463231	-0.0482446	0.00198886	NA	NA	6	31323397	HLA-B
6:31398907:A:G	cg11187245	-0.00477479	0.451741	-0.0527762	0.000463231	-0.0482446	0.00198886	NA	NA	6	31323397	HLA-B
6:31399129:G:A	cg11187245	-0.00477479	0.451741	-0.0527762	0.000463231	-0.0482446	0.00198886	NA	NA	6	31323397	HLA-B
6:31399145:A:G	cg11187245	-0.00477479	0.451741	-0.0527762	0.000463231	-0.0482446	0.00198886	NA	NA	6	31323397	HLA-B
6:31399663:G:T	cg11187245	-0.00477479	0.451741	-0.0527762	0.000463231	-0.0482446	0.00198886	NA	NA	6	31323397	HLA-B
6:31399665:T:C	cg11187245	-0.00477479	0.451741	-0.0527762	0.000463231	-0.0482446	0.00198886	NA	NA	6	31323397	HLA-B
6:31400044:G:A	cg11187245	-0.00477479	0.451741	-0.0527762	0.000463231	-0.0482446	0.00198886	NA	NA	6	31323397	HLA-B
6:31400194:T:A	cg11187245	-0.00477479	0.451741	-0.0527762	0.000463231	-0.0482446	0.00198886	NA	NA	6	31323397	HLA-B
6:31400264:C:G	cg11187245	-0.00477479	0.451741	-0.0527762	0.000463231	-0.0482446	0.00198886	NA	NA	6	31323397	HLA-B
6:31400667:G:T	cg11187245	-0.00477479	0.451741	-0.0527762	0.000463231	-0.0482446	0.00198886	NA	NA	6	31323397	HLA-B
6:31400729:G:A	cg11187245	-0.00477479	0.451741	-0.0527762	0.000463231	-0.0482446	0.00198886	NA	NA	6	31323397	HLA-B
6:31400737:G:A	cg11187245	-0.00477479	0.451741	-0.0527762	0.000463231	-0.0482446	0.00198886	NA	NA	6	31323397	HLA-B
6:31400904:G:A	cg11187245	-0.00477479	0.451741	-0.0527762	0.000463231	-0.0482446	0.00198886	NA	NA	6	31323397	HLA-B
6:31400935:A:G	cg11187245	-0.00477479	0.451741	-0.0527762	0.000463231	-0.0482446	0.00198886	NA	NA	6	31323397	HLA-B
6:31401374:C:T	cg11187245	-0.00477479	0.451741	-0.0527762	0.000463231	-0.0482446	0.00198886	NA	NA	6	31323397	HLA-B
6:31401667:A:T	cg11187245	-0.00477479	0.451741	-0.0527762	0.000463231	-0.0482446	0.00198886	NA	NA	6	31323397	HLA-B
6:31401744:C:T	cg11187245	-0.00477479	0.451741	-0.0527762	0.000463231	-0.0482446	0.00198886	NA	NA	6	31323397	HLA-B
6:31401884:C:T	cg11187245	-0.00477479	0.451741	-0.0527762	0.000463231	-0.0482446	0.00198886	NA	NA	6	31323397	HLA-B
6:31402108:C:A	cg11187245	-0.00477479	0.451741	-0.0527762	0.000463231	-0.0482446	0.00198886	NA	NA	6	31323397	HLA-B
6:31402594:C:T	cg11187245	-0.00477479	0.451741	-0.0527762	0.000463231	-0.0482446	0.00198886	NA	NA	6	31323397	HLA-B
6:31403024:G:C	cg11187245	-0.00477479	0.451741	-0.0527762	0.000463231	-0.0482446	0.00198886	NA	NA	6	31323397	HLA-B
6:31403623:C:T	cg11187245	-0.00477479	0.451741	-0.0527762	0.000463231	-0.0482446	0.00198886	NA	NA	6	31323397	HLA-B
6:31403625:C:T	cg11187245	-0.00477479	0.451741	-0.0527762	0.000463231	-0.0482446	0.00198886	NA	NA	6	31323397	HLA-B
6:31404105:T:G	cg11187245	-0.00477479	0.451741	-0.0527762	0.000463231	-0.0482446	0.00198886	NA	NA	6	31323397	HLA-B
6:31404706:T:C	cg11187245	-0.00477479	0.451741	-0.0527762	0.000463231	-0.0482446	0.00198886	NA	NA	6	31323397	HLA-B
6:31404975:G:A	cg11187245	-0.00477479	0.451741	-0.0527762	0.000463231	-0.0482446	0.00198886	NA	NA	6	31323397	HLA-B
6:31405031:G:A	cg11187245	-0.00477479	0.451741	-0.0527762	0.000463231	-0.0482446	0.00198886	NA	NA	6	31323397	HLA-B
6:31405107:C:T	cg11187245	-0.00477479	0.451741	-0.0527762	0.000463231	-0.0482446	0.00198886	NA	NA	6	31323397	HLA-B
6:31405392:A:T	cg11187245	-0.00477479	0.451741	-0.0527762	0.000463231	-0.0482446	0.00198886	NA	NA	6	31323397	HLA-B
6:31405604:G:T	cg11187245	-0.00477479	0.451741	-0.0527762	0.000463231	-0.0482446	0.00198886	NA	NA	6	31323397	HLA-B
6:31406335:G:A	cg11187245	-0.00477479	0.451741	-0.0527762	0.000463231	-0.0482446	0.00198886	NA	NA	6	31323397	HLA-B
6:31406811:A:G	cg11187245	-0.00477479	0.451741	-0.0527762	0.000463231	-0.0482446	0.00198886	NA	NA	6	31323397	HLA-B
6:31407083:T:A	cg11187245	-0.00477479	0.451741	-0.0527762	0.000463231	-0.0482446	0.00198886	NA	NA	6	31323397	HLA-B
6:31407399:T:C	cg11187245	-0.00477479	0.451741	-0.0527762	0.000463231	-0.0482446	0.00198886	NA	NA	6	31323397	HLA-B
6:31407772:G:C	cg11187245	-0.00477479	0.451741	-0.0527762	0.000463231	-0.0482446	0.00198886	NA	NA	6	31323397	HLA-B
6:31407828:T:C	cg11187245	-0.00477479	0.451741	-0.0527762	0.000463231	-0.0482446	0.00198886	NA	NA	6	31323397	HLA-B
6:31407897:G:A	cg11187245	-0.00477479	0.451741	-0.0527762	0.000463231	-0.0482446	0.00198886	NA	NA	6	31323397	HLA-B
6:31408337:C:T	cg11187245	-0.00477479	0.451741	-0.0527762	0.000463231	-0.0482446	0.00198886	NA	NA	6	31323397	HLA-B
6:31408516:A:G	cg11187245	-0.00477479	0.451741	-0.0527762	0.000463231	-0.0482446	0.00198886	NA	NA	6	31323397	HLA-B
6:31408585:G:C	cg11187245	-0.00477479	0.451741	-0.0527762	0.000463231	-0.0482446	0.00198886	NA	NA	6	31323397	HLA-B
6:31408716:C:A	cg11187245	-0.00477479	0.451741	-0.0527762	0.000463231	-0.0482446	0.00198886	NA	NA	6	31323397	HLA-B
6:31409857:A:G	cg11187245	-0.00477479	0.451741	-0.0527762	0.000463231	-0.0482446	0.00198886	NA	NA	6	31323397	HLA-B
15:81568572:C:T	cg14374463	-0.00373866	0.570511	-0.0328377	2.26526e-05	-0.0305773	0.00197438	NA	NA	15	81590933	IL16;IL16;IL16
22:42815996:G:T	cg21123446	-0.00212681	0.53686	0.0125237	0.000869838	0.0162171	0.00197316	NA	NA	22	43356001	PACSIN2;PACSIN2
22:42848354:G:T	cg21123446	0.00186845	0.648618	-0.0181647	5.44165e-05	-0.0194204	0.00197246	NA	NA	22	43356001	PACSIN2;PACSIN2
6:32381939:T:C	cg16853860	0.00323971	0.727117	-0.0424504	0.000614989	-0.0465045	0.00196515	1.23364	1.57779e-08	6	32823116	PSMB9;PSMB9;TAP1
9:20791695:T:C	cg16920757	0.00233751	0.189923	0.01079	2.53042e-05	0.00927389	0.00196371	NA	NA	9	20726339	FOCAD
15:81229910:G:A	cg14374463	0.00376509	0.426699	-0.0204494	0.000161672	-0.0217906	0.00195449	NA	NA	15	81590933	IL16;IL16;IL16
22:51011376:G:C	cg02247863	-0.000992102	0.857218	0.0301366	0.000269383	0.0298706	0.00195134	NA	NA	22	50983415
17:80374899:G:T	cg07824483	0.00263084	0.502885	-0.0166158	0.000111957	-0.0184275	0.00195093	NA	NA	17	79882042	MAFG;MAFG
6:31400156:C:T	cg11187245	-0.00496078	0.42566	-0.0518038	0.000521641	-0.0476814	0.00195064	NA	NA	6	31323397	HLA-B
13:44162114:A:G	cg13272096	0.00144648	0.822646	-0.0323654	0.000242101	-0.0326692	0.00194999	0.93282	0.0475307	13	43294689
13:44162610:A:G	cg13272096	0.00144648	0.822646	-0.0323654	0.000242101	-0.0326692	0.00194999	0.932324	0.0458422	13	43294689
6:31309721:G:A	cg01517384	0.0119159	0.151641	0.05271	2.13711e-06	0.0415026	0.00194166	NA	NA	6	31323856	HLA-B
6:31242900:A:G	cg01082299	0.00448892	0.444277	-0.042208	0.000864188	-0.0409218	0.00192886	0.858258	0.00165761	6	31431969	HCP5
16:57451192:C:G	cg07862320	-0.0016701	0.635691	-0.0217568	0.000107586	-0.0199134	0.00192364	1.10194	0.0165262	16	57024770
16:57451971:C:T	cg07862320	-0.0016701	0.635691	-0.0217568	0.000107586	-0.0199134	0.00192364	1.10079	0.0175662	16	57024770
16:57452165:A:G	cg07862320	-0.0016701	0.635691	-0.0217568	0.000107586	-0.0199134	0.00192364	1.10109	0.0174136	16	57024770
12:3919954:G:A	cg02423716	0.0144464	0.240107	-0.0454601	0.000420084	-0.0546708	0.00192039	NA	NA	12	3980162	PARP11;PARP11;PARP11;PARP11
12:3925426:C:T	cg02423716	0.0144464	0.240107	-0.0454601	0.000420084	-0.0546708	0.00192039	NA	NA	12	3980162	PARP11;PARP11;PARP11;PARP11
12:3929033:C:A	cg02423716	0.0144464	0.240107	-0.0454601	0.000420084	-0.0546708	0.00192039	NA	NA	12	3980162	PARP11;PARP11;PARP11;PARP11
9:20978873:A:G	cg16920757	0.00145574	0.392395	0.0100393	4.16093e-05	0.00894131	0.00190388	NA	NA	9	20726339	FOCAD
8:141543037:C:T	cg13474450	-0.0101462	0.293096	0.0346416	0.000276421	0.0430475	0.00190169	NA	NA	8	142222685	SLC45A4
12:64930550:T:C	cg17408993	-0.00139953	0.726972	0.0179763	0.000287767	0.0195738	0.00189752	NA	NA	12	65110360	GNS
12:64930571:A:G	cg17408993	-0.00139953	0.726972	0.0179763	0.000287767	0.0195738	0.00189752	NA	NA	12	65110360	GNS
12:64931507:C:G	cg17408993	-0.00139953	0.726972	0.0179763	0.000287767	0.0195738	0.00189752	NA	NA	12	65110360	GNS
12:64933627:C:T	cg17408993	-0.00139953	0.726972	0.0179763	0.000287767	0.0195738	0.00189752	NA	NA	12	65110360	GNS
12:64934983:A:C	cg17408993	-0.00139953	0.726972	0.0179763	0.000287767	0.0195738	0.00189752	NA	NA	12	65110360	GNS
12:64935016:T:C	cg17408993	-0.00139953	0.726972	0.0179763	0.000287767	0.0195738	0.00189752	NA	NA	12	65110360	GNS
9:20927340:A:C	cg16920757	0.00143298	0.411925	0.0103431	3.59575e-05	0.00915972	0.00188806	NA	NA	9	20726339	FOCAD
8:66386697:T:C	cg06033320	-0.000413441	0.916959	-0.0521739	0.000507387	-0.0470228	0.00188274	NA	NA	8	66750110	PDE7A
8:11485259:A:G	cg02724490	-0.00252175	0.661226	0.0222875	0.000758152	0.0271389	0.00187426	NA	NA	8	10488231	RP1L1
13:31042452:G:T	cg23173175	0.000560813	0.852124	-0.0112281	0.000313183	-0.0138101	0.00186917	NA	NA	13	31293165	ALOX5AP
6:31249977:C:T	cg01082299	0.0037985	0.405546	-0.0337657	0.000533493	-0.0319306	0.00186487	0.805057	5.49353e-09	6	31431969	HCP5
17:34900836:G:C	cg07660627	-0.00124597	0.825436	-0.0303523	0.000146271	-0.0293859	0.00186247	NA	NA	17	35481970	ACACA;ACACA;ACACA;ACACA;ACACA
15:26006901:C:A	cg03063413	-0.00254187	0.463137	0.0143181	0.00066738	0.0166263	0.00185373	NA	NA	15	25965140	ATP10A
1:159001039:C:G	cg21855257	-0.0157849	0.0708532	-0.0613021	3.78968e-08	-0.0425464	0.00185012	NA	NA	1	158983569	IFI16;IFI16
17:34896877:G:A	cg07660627	-0.00124597	0.825436	-0.0304137	0.000164214	-0.0295431	0.00184513	NA	NA	17	35481970	ACACA;ACACA;ACACA;ACACA;ACACA
17:34905408:A:G	cg07660627	-0.00124597	0.825436	-0.0304137	0.000164214	-0.0295431	0.00184513	NA	NA	17	35481970	ACACA;ACACA;ACACA;ACACA;ACACA
6:31305016:G:A	cg01517384	-0.00641219	0.533862	0.0444054	0.000737478	0.050951	0.00184405	NA	NA	6	31323856	HLA-B
6:31323468:G:T	cg11187245	0.00360985	0.53023	-0.05093	0.000175233	-0.0431205	0.0018342	0.831272	7.96819e-05	6	31323397	HLA-B
6:31313443:T:C	cg01517384	0.0116011	0.163109	0.05271	2.13711e-06	0.0417511	0.00182904	NA	NA	6	31323856	HLA-B
6:31313646:A:T	cg01517384	0.0116011	0.163109	0.05271	2.13711e-06	0.0417511	0.00182904	NA	NA	6	31323856	HLA-B
6:31313834:T:C	cg01517384	0.0116011	0.163109	0.05271	2.13711e-06	0.0417511	0.00182904	NA	NA	6	31323856	HLA-B
6:31314073:G:C	cg01517384	0.0116011	0.163109	0.05271	2.13711e-06	0.0417511	0.00182904	NA	NA	6	31323856	HLA-B
6:31314387:A:G	cg01517384	0.0116011	0.163109	0.05271	2.13711e-06	0.0417511	0.00182904	NA	NA	6	31323856	HLA-B
11:1612060:G:T	cg05309505	-0.00052618	0.617696	-0.00705426	0.000138196	-0.00644525	0.00182715	NA	NA	11	612837	IRF7;IRF7;IRF7
11:1612365:C:T	cg05309505	-0.00052618	0.617696	-0.00705426	0.000138196	-0.00644525	0.00182715	NA	NA	11	612837	IRF7;IRF7;IRF7
6:31230605:C:T	cg27486585	-0.00361095	0.42034	0.0222086	0.000303546	0.0236035	0.00179428	NA	NA	6	30459595	HLA-E
6:31230990:G:A	cg27486585	-0.00361095	0.42034	0.0222086	0.000303546	0.0236035	0.00179428	NA	NA	6	30459595	HLA-E
6:31232147:C:T	cg27486585	-0.00361095	0.42034	0.0222086	0.000303546	0.0236035	0.00179428	NA	NA	6	30459595	HLA-E
6:31232446:T:C	cg27486585	-0.00361095	0.42034	0.0222086	0.000303546	0.0236035	0.00179428	NA	NA	6	30459595	HLA-E
6:31235610:C:A	cg27486585	-0.00361095	0.42034	0.0222086	0.000303546	0.0236035	0.00179428	NA	NA	6	30459595	HLA-E
6:31235708:C:G	cg27486585	-0.00361095	0.42034	0.0222086	0.000303546	0.0236035	0.00179428	NA	NA	6	30459595	HLA-E
6:31235786:C:T	cg27486585	-0.00361095	0.42034	0.0222086	0.000303546	0.0236035	0.00179428	NA	NA	6	30459595	HLA-E
11:11691268:A:G	cg15292513	-0.00118513	0.829893	0.0241592	0.000245635	0.0261828	0.0017869	NA	NA	11	12257627	MICAL2;MICAL2;MICAL2;MICAL2;MICAL2;MICAL2
8:66412033:T:A	cg06033320	-8.19447e-05	0.984114	-0.0535481	0.000587457	-0.0491285	0.00177429	1.07743	0.0298723	8	66750110	PDE7A
8:66413996:T:A	cg06033320	-8.19447e-05	0.984114	-0.0535481	0.000587457	-0.0491285	0.00177429	1.07471	0.0359429	8	66750110	PDE7A
8:66424076:G:C	cg06033320	-8.19447e-05	0.984114	-0.0535481	0.000587457	-0.0491285	0.00177429	1.07769	0.0292561	8	66750110	PDE7A
11:835877:C:T	cg13406746	-0.0026059	0.414003	0.0121922	0.000420305	0.0147204	0.00177177	NA	NA	11	615583	IRF7;IRF7;IRF7;IRF7
21:47475753:A:G	cg26884033	0.00561679	0.146066	-0.0128339	0.000947046	-0.0171345	0.00176908	NA	NA	21	47786512	PCNT;PCNT
6:29252752:T:A	cg17608381	-0.000297239	0.987122	-0.0981401	0.000404514	-0.10145	0.00176561	0.872053	0.0223916	6	29911550	HLA-A
19:17706137:C:T	cg01553433	0.00295271	0.346645	-0.017075	0.000685051	-0.018585	0.00176222	NA	NA	19	17515486	BST2;MVB12A;BISPR;BISPR
6:32242838:A:G	cg16853860	-0.0157843	0.129497	-0.0620128	3.24089e-07	-0.0485874	0.00176111	1.31324	4.04926e-11	6	32823116	PSMB9;PSMB9;TAP1
19:36324324:A:G	cg24168413	-0.00200494	0.529251	0.0161504	0.00029423	0.0179733	0.00175805	NA	NA	19	35630388	FXYD1;FXYD1
6:31176335:C:T	cg11187245	0.00260819	0.561719	0.0356636	0.000669181	0.0340014	0.00175583	0.853562	1.24405e-05	6	31323397	HLA-B
2:191260473:G:A	cg15636519	-0.00141182	0.55619	0.0086763	0.00051136	0.0107207	0.0017535	NA	NA	2	191894418	STAT4
6:31227713:G:T	cg27486585	-0.00257776	0.549872	0.0236294	0.000218618	0.0237455	0.00174812	NA	NA	6	30459595	HLA-E
6:31228040:T:C	cg27486585	-0.00257776	0.549872	0.0236294	0.000218618	0.0237455	0.00174812	NA	NA	6	30459595	HLA-E
6:31228327:A:G	cg27486585	-0.00257776	0.549872	0.0236294	0.000218618	0.0237455	0.00174812	NA	NA	6	30459595	HLA-E
6:31228460:A:G	cg27486585	-0.00257776	0.549872	0.0236294	0.000218618	0.0237455	0.00174812	NA	NA	6	30459595	HLA-E
6:31228707:A:C	cg27486585	-0.00257776	0.549872	0.0236294	0.000218618	0.0237455	0.00174812	NA	NA	6	30459595	HLA-E
6:31229173:C:T	cg27486585	-0.00257776	0.549872	0.0236294	0.000218618	0.0237455	0.00174812	NA	NA	6	30459595	HLA-E
6:31229593:A:C	cg27486585	-0.00257776	0.549872	0.0236294	0.000218618	0.0237455	0.00174812	NA	NA	6	30459595	HLA-E
6:31229610:A:G	cg27486585	-0.00257776	0.549872	0.0236294	0.000218618	0.0237455	0.00174812	NA	NA	6	30459595	HLA-E
15:81235843:C:T	cg14374463	0.00421942	0.372472	-0.0204494	0.000161672	-0.0219946	0.00174699	NA	NA	15	81590933	IL16;IL16;IL16
12:64928957:C:T	cg17408993	-0.00145982	0.713365	0.0179763	0.000287767	0.0196694	0.00174171	NA	NA	12	65110360	GNS
12:64929054:C:T	cg17408993	-0.00145982	0.713365	0.0179763	0.000287767	0.0196694	0.00174171	NA	NA	12	65110360	GNS
11:5702000:G:A	cg12088946	-0.000983237	0.854232	-0.027388	0.000116014	-0.0276647	0.00174126	NA	NA	11	5645913	TRIM6-TRIM34;TRIM34;TRIM34;TRIM34
11:5702099:G:A	cg12088946	-0.000983237	0.854232	-0.027388	0.000116014	-0.0276647	0.00174126	NA	NA	11	5645913	TRIM6-TRIM34;TRIM34;TRIM34;TRIM34
9:20804131:T:G	cg16920757	0.00185474	0.297073	0.0103103	6.0661e-05	0.00940311	0.0017342	NA	NA	9	20726339	FOCAD
9:20961906:C:G	cg16920757	0.00143298	0.411925	0.0103482	3.35941e-05	0.00921595	0.00173089	NA	NA	9	20726339	FOCAD
9:20963575:T:A	cg16920757	0.00143298	0.411925	0.0103482	3.35941e-05	0.00921595	0.00173089	NA	NA	9	20726339	FOCAD
12:64935978:T:C	cg17408993	-0.00161599	0.685569	0.0179763	0.000287767	0.0197123	0.00172369	NA	NA	12	65110360	GNS
1:27544370:A:C	cg12424383	0.000751883	0.77821	0.0182578	0.000694216	0.0185914	0.00170583	NA	NA	1	27990967
13:43515182:T:C	cg26422453	-0.0024861	0.17418	-0.00874298	0.000946037	0.00994297	0.00170211	NA	NA	13	43546394	EPSTI1;EPSTI1
13:43517127:A:G	cg26422453	-0.0024861	0.17418	-0.00874298	0.000946037	0.00994297	0.00170211	NA	NA	13	43546394	EPSTI1;EPSTI1
2:191265096:G:A	cg15636519	-0.00144452	0.545914	0.00865713	0.000514165	0.0107302	0.00169187	NA	NA	2	191894418	STAT4
2:191265310:C:T	cg15636519	-0.00144452	0.545914	0.00865713	0.000514165	0.0107302	0.00169187	NA	NA	2	191894418	STAT4
7:5387114:G:A	cg03310874	-0.00717303	0.216204	0.0198639	0.000579836	0.0259872	0.0016894	NA	NA	7	4850260	RADIL
6:31232825:G:A	cg27486585	-0.00380178	0.39638	0.0222086	0.000303546	0.0237496	0.00168367	NA	NA	6	30459595	HLA-E
6:31233143:C:T	cg27486585	-0.00380178	0.39638	0.0222086	0.000303546	0.0237496	0.00168367	NA	NA	6	30459595	HLA-E
6:31233353:G:A	cg27486585	-0.00380178	0.39638	0.0222086	0.000303546	0.0237496	0.00168367	NA	NA	6	30459595	HLA-E
6:31233395:T:C	cg27486585	-0.00380178	0.39638	0.0222086	0.000303546	0.0237496	0.00168367	NA	NA	6	30459595	HLA-E
6:31233396:G:A	cg27486585	-0.00380178	0.39638	0.0222086	0.000303546	0.0237496	0.00168367	NA	NA	6	30459595	HLA-E
6:31233643:T:C	cg27486585	-0.00380178	0.39638	0.0222086	0.000303546	0.0237496	0.00168367	NA	NA	6	30459595	HLA-E
6:31233845:T:G	cg27486585	-0.00380178	0.39638	0.0222086	0.000303546	0.0237496	0.00168367	NA	NA	6	30459595	HLA-E
6:31233988:G:T	cg27486585	-0.00380178	0.39638	0.0222086	0.000303546	0.0237496	0.00168367	NA	NA	6	30459595	HLA-E
6:31233992:C:T	cg27486585	-0.00380178	0.39638	0.0222086	0.000303546	0.0237496	0.00168367	NA	NA	6	30459595	HLA-E
6:32389747:T:G	cg16853860	-0.0167555	0.150165	-0.070927	2.76401e-07	-0.0553715	0.00168152	1.4155	2.30786e-15	6	32823116	PSMB9;PSMB9;TAP1
6:29280133:G:A	cg17608381	-0.00210012	0.915167	-0.100173	0.000291645	-0.104569	0.00167977	0.865947	0.0126643	6	29911550	HLA-A
12:48399028:G:T	cg06195428	-0.000260772	0.931504	0.0132484	0.000681506	0.015627	0.00167904	NA	NA	12	48295148	VDR;VDR;VDR
12:48400090:C:T	cg06195428	-0.000260772	0.931504	0.0132484	0.000681506	0.015627	0.00167904	NA	NA	12	48295148	VDR;VDR;VDR
12:48401681:C:A	cg06195428	-0.000260772	0.931504	0.0132484	0.000681506	0.015627	0.00167904	NA	NA	12	48295148	VDR;VDR;VDR
22:51054264:T:C	cg19830650	0.00197798	0.430986	-0.0146637	0.000693571	-0.0149339	0.00167522	NA	NA	22	50976445
1:158720758:T:C	cg21855257	-0.00219271	0.700252	0.0305691	0.000413144	0.0311974	0.00167375	NA	NA	1	158983569	IFI16;IFI16
22:42756497:T:C	cg21123446	-0.00152574	0.652216	0.0123893	0.000813193	0.0160559	0.00167344	NA	NA	22	43356001	PACSIN2;PACSIN2
12:64939156:A:G	cg17408993	-0.00166454	0.68003	0.0179763	0.000287767	0.0198709	0.00166976	NA	NA	12	65110360	GNS
12:64939342:C:A	cg17408993	-0.00166454	0.68003	0.0179763	0.000287767	0.0198709	0.00166976	NA	NA	12	65110360	GNS
6:29252929:C:A	cg11946459	-0.0142587	0.444939	-0.114381	4.32134e-05	-0.10158	0.00166921	0.859924	0.00681335	6	29911558	HLA-A
6:32255269:G:A	cg16853860	-0.0160036	0.123982	-0.0620128	3.24089e-07	-0.0488892	0.00166732	1.30331	1.31902e-10	6	32823116	PSMB9;PSMB9;TAP1
6:29297666:C:T	cg11946459	-0.00868444	0.686469	-0.114445	5.05222e-05	-0.108924	0.00166204	0.871192	0.0163766	6	29911558	HLA-A
6:29298650:T:C	cg11946459	-0.00868444	0.686469	-0.114445	5.05222e-05	-0.108924	0.00166204	0.871192	0.0163766	6	29911558	HLA-A
6:29322866:A:G	cg11946459	-0.00868444	0.686469	-0.114445	5.05222e-05	-0.108924	0.00166204	0.874412	0.0194492	6	29911558	HLA-A
6:29325433:C:T	cg11946459	-0.00868444	0.686469	-0.114445	5.05222e-05	-0.108924	0.00166204	0.868123	0.0142484	6	29911558	HLA-A
6:29335198:A:C	cg11946459	-0.00486101	0.817261	-0.108921	0.000118862	-0.107847	0.00165469	0.873307	0.0170929	6	29911558	HLA-A
14:94074858:C:T	cg10778971	-0.00117819	0.726842	-0.0199674	0.000553344	-0.020532	0.00165445	NA	NA	14	94577101	IFI27;IFI27;IFI27;IFI27
11:782419:C:T	cg05432003	0.0102244	0.206528	-0.0270004	0.000864867	-0.0362535	0.00163848	NA	NA	11	312518	IFITM1
3:123357037:A:G	cg26882438	0.00171043	0.866185	-0.0662764	0.000703582	-0.0685051	0.0016325	NA	NA	3	122399120	PARP14
3:123357062:G:C	cg26882438	0.00171043	0.866185	-0.0662764	0.000703582	-0.0685051	0.0016325	NA	NA	3	122399120	PARP14
12:64944069:A:G	cg17408993	-0.00166454	0.68003	0.0176494	0.000342668	0.0198458	0.00161749	NA	NA	12	65110360	GNS
22:51070157:C:G	cg19830650	0.000141863	0.957243	-0.0174317	0.000270513	-0.0159137	0.0016172	NA	NA	22	50976445
9:100278757:G:A	cg11317199	-0.00211948	0.763046	0.0356527	0.000522388	0.0384378	0.00161074	NA	NA	9	100850391	TRIM14;TRIM14;TRIM14;TRIM14
12:48255570:G:A	cg26060580	-0.00480458	0.221696	0.0174835	0.000782889	0.0205327	0.00160407	NA	NA	12	48223203
6:31329135:C:A	cg01517384	-0.00373557	0.628878	0.0364133	0.000241837	0.038797	0.0016007	0.91432	0.0112924	6	31323856	HLA-B
4:90186236:T:C	cg11029522	0.00540158	0.34925	-0.0322075	0.000761566	-0.0344255	0.00160053	NA	NA	4	89377508	HERC5
11:63691892:G:A	cg17372806	-0.00173575	0.763782	-0.0298406	0.000144348	-0.0300368	0.00159504	NA	NA	11	63448356	RTN3;RTN3;RTN3;RTN3
6:32395835:A:G	cg16853860	0.00323213	0.724073	-0.0452079	0.000251503	-0.0472416	0.00159445	1.21768	2.28477e-07	6	32823116	PSMB9;PSMB9;TAP1
6:32396506:A:G	cg16853860	0.00323213	0.724073	-0.0452079	0.000251503	-0.0472416	0.00159445	1.21768	2.28477e-07	6	32823116	PSMB9;PSMB9;TAP1
6:32396615:G:T	cg16853860	0.00323213	0.724073	-0.0452079	0.000251503	-0.0472416	0.00159445	1.21768	2.28477e-07	6	32823116	PSMB9;PSMB9;TAP1
6:32397049:G:A	cg16853860	0.00323213	0.724073	-0.0452079	0.000251503	-0.0472416	0.00159445	1.21768	2.28477e-07	6	32823116	PSMB9;PSMB9;TAP1
6:32397712:A:C	cg16853860	0.00323213	0.724073	-0.0452079	0.000251503	-0.0472416	0.00159445	1.21768	2.28477e-07	6	32823116	PSMB9;PSMB9;TAP1
6:32398648:G:A	cg16853860	0.00323213	0.724073	-0.0452079	0.000251503	-0.0472416	0.00159445	1.21768	2.28477e-07	6	32823116	PSMB9;PSMB9;TAP1
6:32398872:T:G	cg16853860	0.00323213	0.724073	-0.0452079	0.000251503	-0.0472416	0.00159445	1.21768	2.28477e-07	6	32823116	PSMB9;PSMB9;TAP1
6:32398975:C:T	cg16853860	0.00323213	0.724073	-0.0452079	0.000251503	-0.0472416	0.00159445	1.21768	2.28477e-07	6	32823116	PSMB9;PSMB9;TAP1
6:32399022:A:G	cg16853860	0.00323213	0.724073	-0.0452079	0.000251503	-0.0472416	0.00159445	1.21768	2.28477e-07	6	32823116	PSMB9;PSMB9;TAP1
6:32399158:C:T	cg16853860	0.00323213	0.724073	-0.0452079	0.000251503	-0.0472416	0.00159445	1.21768	2.28477e-07	6	32823116	PSMB9;PSMB9;TAP1
6:32399261:C:G	cg16853860	0.00323213	0.724073	-0.0452079	0.000251503	-0.0472416	0.00159445	1.21768	2.28477e-07	6	32823116	PSMB9;PSMB9;TAP1
6:32399785:A:G	cg16853860	0.00323213	0.724073	-0.0452079	0.000251503	-0.0472416	0.00159445	1.21768	2.28477e-07	6	32823116	PSMB9;PSMB9;TAP1
6:32399842:T:C	cg16853860	0.00323213	0.724073	-0.0452079	0.000251503	-0.0472416	0.00159445	1.21768	2.28477e-07	6	32823116	PSMB9;PSMB9;TAP1
6:32400520:G:A	cg16853860	0.00323213	0.724073	-0.0452079	0.000251503	-0.0472416	0.00159445	1.21768	2.28477e-07	6	32823116	PSMB9;PSMB9;TAP1
6:32401534:C:T	cg16853860	0.00323213	0.724073	-0.0452079	0.000251503	-0.0472416	0.00159445	1.21768	2.28477e-07	6	32823116	PSMB9;PSMB9;TAP1
6:32403655:T:G	cg16853860	0.00323213	0.724073	-0.0452079	0.000251503	-0.0472416	0.00159445	1.21839	2.11908e-07	6	32823116	PSMB9;PSMB9;TAP1
6:32403934:C:T	cg16853860	0.00323213	0.724073	-0.0452079	0.000251503	-0.0472416	0.00159445	1.21839	2.11908e-07	6	32823116	PSMB9;PSMB9;TAP1
6:32404043:A:G	cg16853860	0.00323213	0.724073	-0.0452079	0.000251503	-0.0472416	0.00159445	1.21839	2.11908e-07	6	32823116	PSMB9;PSMB9;TAP1
6:32404135:A:G	cg16853860	0.00323213	0.724073	-0.0452079	0.000251503	-0.0472416	0.00159445	1.21839	2.11908e-07	6	32823116	PSMB9;PSMB9;TAP1
6:32404213:C:T	cg16853860	0.00323213	0.724073	-0.0452079	0.000251503	-0.0472416	0.00159445	1.21839	2.11908e-07	6	32823116	PSMB9;PSMB9;TAP1
6:32404878:T:G	cg16853860	0.00323213	0.724073	-0.0452079	0.000251503	-0.0472416	0.00159445	1.21839	2.11908e-07	6	32823116	PSMB9;PSMB9;TAP1
6:32405062:G:T	cg16853860	0.00323213	0.724073	-0.0452079	0.000251503	-0.0472416	0.00159445	1.21839	2.11908e-07	6	32823116	PSMB9;PSMB9;TAP1
6:32405076:G:C	cg16853860	0.00323213	0.724073	-0.0452079	0.000251503	-0.0472416	0.00159445	1.21839	2.11908e-07	6	32823116	PSMB9;PSMB9;TAP1
6:32406412:C:G	cg16853860	0.00323213	0.724073	-0.0452079	0.000251503	-0.0472416	0.00159445	1.21902	1.96982e-07	6	32823116	PSMB9;PSMB9;TAP1
6:32406887:C:T	cg16853860	0.00323213	0.724073	-0.0452079	0.000251503	-0.0472416	0.00159445	1.21902	1.96982e-07	6	32823116	PSMB9;PSMB9;TAP1
6:32407153:A:T	cg16853860	0.00323213	0.724073	-0.0452079	0.000251503	-0.0472416	0.00159445	1.21902	1.96982e-07	6	32823116	PSMB9;PSMB9;TAP1
6:32407433:G:C	cg16853860	0.00323213	0.724073	-0.0452079	0.000251503	-0.0472416	0.00159445	1.21982	1.80028e-07	6	32823116	PSMB9;PSMB9;TAP1
6:32407440:T:C	cg16853860	0.00323213	0.724073	-0.0452079	0.000251503	-0.0472416	0.00159445	1.21982	1.80028e-07	6	32823116	PSMB9;PSMB9;TAP1
6:30156496:T:A	cg15331332	0.00410052	0.403964	0.0316885	0.000659602	0.0315326	0.00158684	NA	NA	6	29692111	HLA-F;HLA-F;HLA-F
6:30202715:C:T	cg15331332	0.00410052	0.403964	0.0316885	0.000659602	0.0315326	0.00158684	NA	NA	6	29692111	HLA-F;HLA-F;HLA-F
6:30202767:A:C	cg15331332	0.00410052	0.403964	0.0316885	0.000659602	0.0315326	0.00158684	NA	NA	6	29692111	HLA-F;HLA-F;HLA-F
6:30203567:C:T	cg15331332	0.00410052	0.403964	0.0316885	0.000659602	0.0315326	0.00158684	NA	NA	6	29692111	HLA-F;HLA-F;HLA-F
6:30204526:G:T	cg15331332	0.00410052	0.403964	0.0316885	0.000659602	0.0315326	0.00158684	NA	NA	6	29692111	HLA-F;HLA-F;HLA-F
17:78993382:C:T	cg23018755	-0.000796474	0.848777	-0.019562	0.000290401	-0.0217229	0.00158411	NA	NA	17	79881529	MAFG;MAFG
17:39135205:A:G	cg16680942	0.00248623	0.48522	-0.0154397	9.81679e-05	-0.0165195	0.00157077	NA	NA	17	38500161	RARA-AS1;RARA;RARA;RARA;RARA
6:29338770:G:A	cg25637655	0.00836665	0.672414	-0.077347	0.000405768	-0.0914019	0.00156441	0.876727	0.0139328	6	29911542	HLA-A
6:29339271:T:C	cg25637655	0.00836665	0.672414	-0.077347	0.000405768	-0.0914019	0.00156441	0.876727	0.0139328	6	29911542	HLA-A
6:32383633:G:C	cg16853860	-0.0168983	0.144669	-0.0709569	1.81595e-07	-0.0551083	0.00156154	1.42081	1.03544e-15	6	32823116	PSMB9;PSMB9;TAP1
6:30065416:C:G	cg27486585	0.00281852	0.51942	-0.0207908	0.00041111	-0.0228887	0.00156013	1.25031	5.75262e-07	6	30459595	HLA-E
6:30065575:T:C	cg27486585	0.00281852	0.51942	-0.0207908	0.00041111	-0.0228887	0.00156013	1.24967	6.04574e-07	6	30459595	HLA-E
17:77278641:G:C	cg18787963	-0.00484105	0.28357	0.0218274	0.000159326	0.0232775	0.0015582	NA	NA	17	76409193	PGS1;PGS1;PGS1;PGS1
17:39176081:G:A	cg16680942	-0.00391273	0.282622	0.0137882	0.000924595	0.0172678	0.00155698	NA	NA	17	38500161	RARA-AS1;RARA;RARA;RARA;RARA
17:39177816:G:A	cg16680942	-0.00391273	0.282622	0.0137882	0.000924595	0.0172678	0.00155698	NA	NA	17	38500161	RARA-AS1;RARA;RARA;RARA;RARA
6:31321752:T:G	cg11187245	0.00252695	0.662823	-0.0534928	0.000216285	-0.0454016	0.00155623	0.826918	8.61376e-05	6	31323397	HLA-B
12:64940303:G:C	cg17408993	-0.00166454	0.68003	0.0176746	0.00031022	0.0198662	0.00155572	NA	NA	12	65110360	GNS
12:64942458:C:T	cg17408993	-0.00166454	0.68003	0.0176746	0.00031022	0.0198662	0.00155572	NA	NA	12	65110360	GNS
12:64943617:A:G	cg17408993	-0.00166454	0.68003	0.0176746	0.00031022	0.0198662	0.00155572	NA	NA	12	65110360	GNS
6:30144420:C:A	cg15331332	0.00343242	0.491053	0.0316898	0.000698642	0.0318456	0.00155206	NA	NA	6	29692111	HLA-F;HLA-F;HLA-F
6:30146733:C:T	cg15331332	0.00343242	0.491053	0.0316898	0.000698642	0.0318456	0.00155206	NA	NA	6	29692111	HLA-F;HLA-F;HLA-F
6:30149251:T:A	cg15331332	0.00343242	0.491053	0.0316898	0.000698642	0.0318456	0.00155206	NA	NA	6	29692111	HLA-F;HLA-F;HLA-F
6:30150043:G:T	cg15331332	0.00343242	0.491053	0.0316898	0.000698642	0.0318456	0.00155206	NA	NA	6	29692111	HLA-F;HLA-F;HLA-F
6:30203659:C:T	cg15331332	0.0037295	0.441212	0.0310916	0.000835272	0.0313379	0.00154889	NA	NA	6	29692111	HLA-F;HLA-F;HLA-F
15:45984028:G:A	cg03425812	-0.0069009	0.567821	0.0747089	0.000580464	0.0795425	0.0015488	NA	NA	15	45005363	B2M
15:45984246:T:C	cg03425812	-0.0069009	0.567821	0.0747089	0.000580464	0.0795425	0.0015488	NA	NA	15	45005363	B2M
17:953737:T:C	cg20513239	0.00164079	0.526763	-0.0114262	0.00012401	-0.0126262	0.00153823	NA	NA	17	993384	ABR;ABR;ABR
9:20926791:A:G	cg16920757	0.00143298	0.411925	0.0105115	2.67531e-05	0.0093452	0.00151694	NA	NA	9	20726339	FOCAD
17:34912744:G:C	cg07660627	-0.000876728	0.876279	-0.0304137	0.000164214	-0.0300684	0.00151502	NA	NA	17	35481970	ACACA;ACACA;ACACA;ACACA;ACACA
17:25974545:T:G	cg09519959	-0.00385569	0.309249	-0.0307218	0.000195015	-0.0268965	0.0015012	NA	NA	17	26970916	KIAA0100
4:88596066:C:T	cg24922246	0.00244798	0.394031	-0.010377	0.000515608	-0.0131416	0.00150039	NA	NA	4	89379038	HERC5
15:45964038:A:G	cg21979287	-0.00502499	0.402982	0.0369227	0.000296686	0.0379071	0.00149996	NA	NA	15	45007854	B2M
15:45967707:C:T	cg21979287	-0.00502499	0.402982	0.0369227	0.000296686	0.0379071	0.00149996	NA	NA	15	45007854	B2M
19:53775208:T:C	cg08318732	-0.00730071	0.537789	0.0535035	0.000491256	0.0591794	0.00149956	NA	NA	19	53192577	ZNF83
21:42701600:G:A	cg22725343	-0.00460726	0.632301	0.0414755	8.09123e-05	0.0447786	0.00149263	NA	NA	21	42817232	MX1;MX1;MX1;MX1
21:42705405:T:C	cg22725343	-0.00460726	0.632301	0.0414755	8.09123e-05	0.0447786	0.00149263	NA	NA	21	42817232	MX1;MX1;MX1;MX1
19:41098871:C:T	cg27320774	-0.00415641	0.371388	0.018546	0.000945368	0.0228751	0.00149091	NA	NA	19	41254683	C19orf54
6:31321623:C:T	cg11187245	0.00225116	0.697363	-0.0534928	0.000216285	-0.0455861	0.0014839	0.81542	2.19979e-05	6	31323397	HLA-B
6:29318465:T:C	cg17608381	0.000790739	0.962887	-0.0907652	0.000211488	-0.0928364	0.0014799	NA	NA	6	29911550	HLA-A
22:42752927:A:G	cg21123446	-0.00164316	0.626869	0.0125781	0.000622757	0.0161868	0.0014699	NA	NA	22	43356001	PACSIN2;PACSIN2
12:43610746:A:G	cg27662789	-0.000730504	0.889825	0.0330392	0.000877069	0.0344166	0.00146951	NA	NA	12	43666281
6:31234541:G:A	cg27486585	-0.00402822	0.366265	0.0218779	0.000375765	0.0240099	0.00146	NA	NA	6	30459595	HLA-E
6:32409484:C:T	cg16853860	0.00385007	0.673937	-0.0452079	0.000251503	-0.0476087	0.00145732	1.20874	6.28072e-07	6	32823116	PSMB9;PSMB9;TAP1
11:4951958:C:T	cg03306641	0.00311486	0.503543	-0.0270818	0.000428941	-0.0283623	0.00145167	NA	NA	11	5645703	TRIM6-TRIM34;TRIM34;TRIM34;TRIM34
6:30177939:G:A	cg11594821	0.00444411	0.479024	-0.0272632	0.000696035	-0.0323875	0.00144894	1.35892	1.54469e-09	6	30458601	HLA-E
6:30181883:G:A	cg11594821	0.00444411	0.479024	-0.0272632	0.000696035	-0.0323875	0.00144894	1.35962	1.42098e-09	6	30458601	HLA-E
6:30195038:G:T	cg11594821	0.00444411	0.479024	-0.0272632	0.000696035	-0.0323875	0.00144894	1.35706	1.71371e-09	6	30458601	HLA-E
6:30202571:C:T	cg11594821	0.00444411	0.479024	-0.0272632	0.000696035	-0.0323875	0.00144894	1.35706	1.71371e-09	6	30458601	HLA-E
6:30204008:T:C	cg11594821	0.00444411	0.479024	-0.0272632	0.000696035	-0.0323875	0.00144894	1.35706	1.71371e-09	6	30458601	HLA-E
6:30204399:C:G	cg11594821	0.00444411	0.479024	-0.0272632	0.000696035	-0.0323875	0.00144894	1.35706	1.71371e-09	6	30458601	HLA-E
12:43610792:C:A	cg27662789	-0.00109573	0.836675	0.0330392	0.000877069	0.034612	0.00144617	NA	NA	12	43666281
10:126551900:C:A	cg08738516	-0.00360087	0.0574506	-0.013274	9.21344e-07	-0.0101275	0.00144447	NA	NA	10	126408016	FAM53B
4:88583135:A:T	cg24922246	0.00221041	0.43495	-0.010377	0.000515608	-0.0130642	0.00144222	NA	NA	4	89379038	HERC5
6:30147230:T:G	cg11594821	0.00444411	0.479024	-0.0273969	0.000716221	-0.0324852	0.00143987	1.35695	1.94226e-09	6	30458601	HLA-E
6:32682402:C:T	cg08099136	0.00389299	0.362444	0.0274293	0.000840987	0.0278881	0.00143864	0.883424	0.000886743	6	32811251	PSMB8;PSMB8
6:31312892:A:G	cg01517384	0.0138771	0.0660511	0.0484562	2.5336e-07	0.0370438	0.00143084	0.884447	0.000658334	6	31323856	HLA-B
6:31313101:T:C	cg01517384	0.0138771	0.0660511	0.0484562	2.5336e-07	0.0370438	0.00143084	0.884447	0.000658334	6	31323856	HLA-B
15:46005082:T:A	cg12828896	-0.00227558	0.799814	0.0593482	0.000844868	0.0602997	0.00142555	NA	NA	15	45005365	B2M
22:51053070:T:C	cg19830650	0.0020944	0.404596	-0.0147649	0.000620482	-0.015159	0.00142373	NA	NA	22	50976445
22:51053719:T:C	cg19830650	0.0020944	0.404596	-0.0147649	0.000620482	-0.015159	0.00142373	NA	NA	22	50976445
5:171252847:G:T	cg08188436	0.00271363	0.355345	-0.0110737	0.000943868	-0.0137906	0.00142342	NA	NA	5	171462455
12:64937530:C:T	cg17408993	-0.00188457	0.639293	0.0179763	0.000287767	0.0201318	0.00141858	NA	NA	12	65110360	GNS
12:64937709:C:T	cg17408993	-0.00188457	0.639293	0.0179763	0.000287767	0.0201318	0.00141858	NA	NA	12	65110360	GNS
12:64937965:G:A	cg17408993	-0.00188457	0.639293	0.0179763	0.000287767	0.0201318	0.00141858	NA	NA	12	65110360	GNS
12:3310482:C:G	cg14943355	-0.000816888	0.892615	0.0537254	0.000626361	0.051003	0.00141499	NA	NA	12	3980704	PARP11;PARP11;PARP11;PARP11
10:91018520:A:G	cg18399898	0.000323341	0.774702	-0.0073972	0.000395124	-0.00733364	0.00141404	NA	NA	10	91091681	IFIT3;IFIT3;IFIT3;IFIT3
6:29219591:G:A	cg11946459	-0.00449877	0.821235	-0.109568	0.00013861	-0.108088	0.00141323	0.8658	0.0161675	6	29911558	HLA-A
6:29232591:C:T	cg11946459	-0.00449877	0.821235	-0.109568	0.00013861	-0.108088	0.00141323	0.867818	0.017905	6	29911558	HLA-A
6:29240249:G:C	cg11946459	-0.00449877	0.821235	-0.109568	0.00013861	-0.108088	0.00141323	0.867818	0.017905	6	29911558	HLA-A
6:29241773:C:G	cg11946459	-0.00449877	0.821235	-0.109568	0.00013861	-0.108088	0.00141323	0.866525	0.016716	6	29911558	HLA-A
1:27543918:T:C	cg12424383	0.000751883	0.77821	0.0184811	0.000524812	0.0188141	0.00140673	NA	NA	1	27990967
22:42751941:A:G	cg21123446	-0.0017333	0.604886	0.0125781	0.000622757	0.0162006	0.0014043	NA	NA	22	43356001	PACSIN2;PACSIN2
12:64946116:G:A	cg17408993	-0.00224635	0.580829	0.0176746	0.00031022	0.0201428	0.00139466	NA	NA	12	65110360	GNS
6:29660940:A:G	cg27486585	0.000535883	0.890081	-0.0219192	3.0465e-05	-0.0202922	0.0013932	NA	NA	6	30459595	HLA-E
6:32407302:A:G	cg16853860	0.00323213	0.724073	-0.046493	0.000174855	-0.047933	0.0013905	1.21639	2.48986e-07	6	32823116	PSMB9;PSMB9;TAP1
6:32407310:T:G	cg16853860	0.00323213	0.724073	-0.046493	0.000174855	-0.047933	0.0013905	1.21639	2.48986e-07	6	32823116	PSMB9;PSMB9;TAP1
21:40124341:A:T	cg09625543	0.00497602	0.354017	-0.0268269	7.82585e-05	-0.0270615	0.00137264	NA	NA	21	40560659	BRWD1;BRWD1
9:20916402:C:T	cg16920757	0.00124148	0.476223	0.0102981	3.498e-05	0.00940407	0.00136192	NA	NA	9	20726339	FOCAD
17:66837672:C:A	cg03434660	-0.00153349	0.444664	0.00784349	0.000386511	0.00951957	0.00135009	NA	NA	17	66082213
21:43795256:C:G	cg21549285	0.00398151	0.413985	0.0825116	0.000531539	0.0760234	0.0013372	NA	NA	21	42799141	MX1;MX1
11:842682:A:G	cg13406746	-0.00254206	0.424237	0.0125936	0.000260172	0.0150476	0.0013358	NA	NA	11	615583	IRF7;IRF7;IRF7;IRF7
22:51006988:T:C	cg02247863	-2.62359e-05	0.99563	0.0306649	4.66838e-05	0.0275459	0.00132715	NA	NA	22	50983415
2:64168682:T:C	cg14538312	-0.0036137	0.41068	0.0193799	0.000667025	0.0222982	0.00132627	NA	NA	2	64103608	UGP2;UGP2
6:30205991:T:C	cg15331332	0.00421375	0.388606	0.031915	0.000584707	0.0317925	0.00132595	NA	NA	6	29692111	HLA-F;HLA-F;HLA-F
6:29236645:G:T	cg17608381	-0.00546019	0.74354	-0.100924	0.00016089	-0.097509	0.00132337	0.864718	0.00860278	6	29911550	HLA-A
15:45984028:G:A	cg21979287	-0.00486222	0.348171	0.0297608	0.000826512	0.0334148	0.00131693	NA	NA	15	45007854	B2M
15:45984246:T:C	cg21979287	-0.00486222	0.348171	0.0297608	0.000826512	0.0334148	0.00131693	NA	NA	15	45007854	B2M
21:42714708:T:C	cg22725343	-0.00597401	0.549465	0.0417192	7.82887e-05	0.0461191	0.00131188	NA	NA	21	42817232	MX1;MX1;MX1;MX1
21:42715316:A:C	cg22725343	-0.00597401	0.549465	0.0417192	7.82887e-05	0.0461191	0.00131188	NA	NA	21	42817232	MX1;MX1;MX1;MX1
21:42715690:G:A	cg22725343	-0.00597401	0.549465	0.0417192	7.82887e-05	0.0461191	0.00131188	NA	NA	21	42817232	MX1;MX1;MX1;MX1
8:61844553:C:G	cg03815962	0.00473937	0.413769	-0.0260987	0.000390716	-0.0301891	0.00130639	NA	NA	8	61496575	RAB2A;RAB2A
6:31141664:C:G	cg23533285	-0.00204516	0.598507	0.0216751	0.000240745	0.0216442	0.00130109	0.883652	0.000409177	6	31322348	HLA-B
19:5086073:G:A	cg25806655	-0.00105836	0.874154	-0.0376958	0.000352358	-0.0408417	0.00129873	NA	NA	19	4543498	SEMA6B
19:5087755:G:C	cg25806655	-0.00105836	0.874154	-0.0376958	0.000352358	-0.0408417	0.00129873	NA	NA	19	4543498	SEMA6B
11:838419:A:G	cg13406746	-0.0023639	0.454695	0.0126805	0.000276345	0.015157	0.00129865	NA	NA	11	615583	IRF7;IRF7;IRF7;IRF7
11:838424:C:T	cg13406746	-0.0023639	0.454695	0.0126805	0.000276345	0.015157	0.00129865	NA	NA	11	615583	IRF7;IRF7;IRF7;IRF7
21:43120692:C:T	cg13755924	0.00100178	0.844366	0.0316334	0.000115918	0.0308707	0.00129277	NA	NA	21	42791937	MX1
12:118079164:A:G	cg05920196	0.00382329	0.245847	-0.0152189	0.000222616	-0.0166222	0.00129265	0.91274	0.0162814	12	118703604	TAOK3
8:66408482:C:T	cg07268124	0.00220391	0.617763	-0.0229388	0.000404126	-0.0249253	0.00128871	NA	NA	8	66790884
21:42706230:T:G	cg22725343	-0.00597401	0.549465	0.0414755	8.09123e-05	0.0461758	0.00128519	NA	NA	21	42817232	MX1;MX1;MX1;MX1
21:42706311:A:G	cg22725343	-0.00597401	0.549465	0.0414755	8.09123e-05	0.0461758	0.00128519	NA	NA	21	42817232	MX1;MX1;MX1;MX1
9:124673861:T:C	cg14064762	-0.00364521	0.424283	0.0196029	0.000855415	0.0233569	0.00128065	NA	NA	9	123688745	TRAF1
9:124676992:G:A	cg14064762	-0.00364521	0.424283	0.0196029	0.000855415	0.0233569	0.00128065	NA	NA	9	123688745	TRAF1
11:840740:G:A	cg13406746	-0.0025533	0.424892	0.0126805	0.000276345	0.0152464	0.00127671	NA	NA	11	615583	IRF7;IRF7;IRF7;IRF7
8:29546199:C:G	cg11638399	-0.00356145	0.22047	0.011533	0.000500457	0.0141712	0.00126198	NA	NA	8	29441416
6:30232436:G:A	cg27486585	0.00175288	0.759834	-0.0278683	4.32938e-05	-0.028494	0.00125523	1.29911	6.77511e-08	6	30459595	HLA-E
11:836008:T:C	cg13406746	-0.00301053	0.34477	0.0122118	0.000400928	0.0151744	0.00125456	NA	NA	11	615583	IRF7;IRF7;IRF7;IRF7
8:66437645:G:A	cg06033320	-0.000792065	0.847738	0.0561908	0.000456742	-0.0517637	0.00123909	1.08265	0.0206748	8	66750110	PDE7A
14:75846884:T:C	cg08894462	-0.00473863	0.322464	0.0233692	0.000132943	0.0247446	0.00123644	NA	NA	14	75587580	NEK9
14:75849151:A:G	cg08894462	-0.00473863	0.322464	0.0233692	0.000132943	0.0247446	0.00123644	NA	NA	14	75587580	NEK9
15:26006942:T:C	cg03063413	-0.00240832	0.489801	0.0159392	0.000124843	0.01729	0.00123076	NA	NA	15	25965140	ATP10A
15:26008336:G:A	cg03063413	-0.00240832	0.489801	0.0159392	0.000124843	0.01729	0.00123076	NA	NA	15	25965140	ATP10A
15:26008431:G:A	cg03063413	-0.00240832	0.489801	0.0159392	0.000124843	0.01729	0.00123076	NA	NA	15	25965140	ATP10A
15:26009920:C:T	cg03063413	-0.00240832	0.489801	0.0159392	0.000124843	0.01729	0.00123076	NA	NA	15	25965140	ATP10A
15:26010314:G:T	cg03063413	-0.00240832	0.489801	0.0159392	0.000124843	0.01729	0.00123076	NA	NA	15	25965140	ATP10A
6:30206991:G:A	cg12588917	0.00638588	0.304409	0.0411822	4.84665e-05	0.0357638	0.00123011	NA	NA	6	29692082	HLA-F;HLA-F;HLA-F
6:30207639:T:G	cg12588917	0.00638588	0.304409	0.0411822	4.84665e-05	0.0357638	0.00123011	NA	NA	6	29692082	HLA-F;HLA-F;HLA-F
6:30207726:C:T	cg12588917	0.00638588	0.304409	0.0411822	4.84665e-05	0.0357638	0.00123011	NA	NA	6	29692082	HLA-F;HLA-F;HLA-F
6:30209062:T:G	cg12588917	0.00638588	0.304409	0.0411822	4.84665e-05	0.0357638	0.00123011	NA	NA	6	29692082	HLA-F;HLA-F;HLA-F
6:30211498:G:A	cg12588917	0.00638588	0.304409	0.0411822	4.84665e-05	0.0357638	0.00123011	NA	NA	6	29692082	HLA-F;HLA-F;HLA-F
6:30335621:A:G	cg27486585	0.00105179	0.863755	-0.0281824	7.46383e-05	-0.0305636	0.00122253	1.48671	5.93363e-14	6	30459595	HLA-E
6:30340827:A:G	cg27486585	0.00105179	0.863755	-0.0281824	7.46383e-05	-0.0305636	0.00122253	1.48104	9.68489e-14	6	30459595	HLA-E
6:30341471:T:C	cg27486585	0.00105179	0.863755	-0.0281824	7.46383e-05	-0.0305636	0.00122253	1.48104	9.68489e-14	6	30459595	HLA-E
6:30342966:G:T	cg27486585	0.00105179	0.863755	-0.0281824	7.46383e-05	-0.0305636	0.00122253	1.48104	9.68489e-14	6	30459595	HLA-E
6:30343569:G:A	cg27486585	0.00105179	0.863755	-0.0281824	7.46383e-05	-0.0305636	0.00122253	1.48104	9.68489e-14	6	30459595	HLA-E
6:30344038:G:A	cg27486585	0.00105179	0.863755	-0.0281824	7.46383e-05	-0.0305636	0.00122253	1.48104	9.68489e-14	6	30459595	HLA-E
6:30344645:C:T	cg27486585	0.00105179	0.863755	-0.0281824	7.46383e-05	-0.0305636	0.00122253	1.48104	9.68489e-14	6	30459595	HLA-E
6:30345118:C:T	cg27486585	0.00105179	0.863755	-0.0281824	7.46383e-05	-0.0305636	0.00122253	1.48104	9.68489e-14	6	30459595	HLA-E
6:30345294:A:G	cg27486585	0.00105179	0.863755	-0.0281824	7.46383e-05	-0.0305636	0.00122253	1.48104	9.68489e-14	6	30459595	HLA-E
6:30346009:A:G	cg27486585	0.00105179	0.863755	-0.0281824	7.46383e-05	-0.0305636	0.00122253	1.48104	9.68489e-14	6	30459595	HLA-E
6:30346208:G:T	cg27486585	0.00105179	0.863755	-0.0281824	7.46383e-05	-0.0305636	0.00122253	1.48104	9.68489e-14	6	30459595	HLA-E
6:30347186:G:A	cg27486585	0.00105179	0.863755	-0.0281824	7.46383e-05	-0.0305636	0.00122253	1.48104	9.68489e-14	6	30459595	HLA-E
6:30347720:A:G	cg27486585	0.00105179	0.863755	-0.0281824	7.46383e-05	-0.0305636	0.00122253	1.48104	9.68489e-14	6	30459595	HLA-E
6:30351547:G:A	cg27486585	0.00105179	0.863755	-0.0281824	7.46383e-05	-0.0305636	0.00122253	1.48104	9.68489e-14	6	30459595	HLA-E
6:30351844:G:A	cg27486585	0.00105179	0.863755	-0.0281824	7.46383e-05	-0.0305636	0.00122253	1.48104	9.68489e-14	6	30459595	HLA-E
6:30352647:G:A	cg27486585	0.00105179	0.863755	-0.0281824	7.46383e-05	-0.0305636	0.00122253	1.48104	9.68489e-14	6	30459595	HLA-E
6:30352875:G:A	cg27486585	0.00105179	0.863755	-0.0281824	7.46383e-05	-0.0305636	0.00122253	1.48104	9.68489e-14	6	30459595	HLA-E
6:30353426:G:A	cg27486585	0.00105179	0.863755	-0.0281824	7.46383e-05	-0.0305636	0.00122253	1.48104	9.68489e-14	6	30459595	HLA-E
6:30353739:C:A	cg27486585	0.00105179	0.863755	-0.0281824	7.46383e-05	-0.0305636	0.00122253	1.48104	9.68489e-14	6	30459595	HLA-E
6:30355184:A:G	cg27486585	0.00105179	0.863755	-0.0281824	7.46383e-05	-0.0305636	0.00122253	1.48104	9.68489e-14	6	30459595	HLA-E
6:30358591:A:G	cg27486585	0.00105179	0.863755	-0.0281824	7.46383e-05	-0.0305636	0.00122253	1.48063	9.83724e-14	6	30459595	HLA-E
6:30358957:C:T	cg27486585	0.00105179	0.863755	-0.0281824	7.46383e-05	-0.0305636	0.00122253	1.48063	9.83724e-14	6	30459595	HLA-E
6:30359360:G:A	cg27486585	0.00105179	0.863755	-0.0281824	7.46383e-05	-0.0305636	0.00122253	1.48063	9.83724e-14	6	30459595	HLA-E
6:30363136:G:T	cg27486585	0.00105179	0.863755	-0.0281824	7.46383e-05	-0.0305636	0.00122253	1.4845	6.63502e-14	6	30459595	HLA-E
6:31249127:G:A	cg01517384	0.0107466	0.172007	0.048525	4.76415e-07	0.0387579	0.00121955	0.878558	0.000222705	6	31323856	HLA-B
6:31249229:T:C	cg01517384	0.0107466	0.172007	0.048525	4.76415e-07	0.0387579	0.00121955	0.878062	0.000209638	6	31323856	HLA-B
6:31249398:T:C	cg01517384	0.0107466	0.172007	0.048525	4.76415e-07	0.0387579	0.00121955	0.876203	0.000165946	6	31323856	HLA-B
6:31249478:A:G	cg01517384	0.0107466	0.172007	0.048525	4.76415e-07	0.0387579	0.00121955	0.876203	0.000165946	6	31323856	HLA-B
22:51016098:A:G	cg02247863	3.39423e-05	0.995544	0.0353457	6.23723e-05	0.033754	0.00121761	NA	NA	22	50983415
8:66359266:T:A	cg06033320	-2.10165e-06	0.999579	-0.0527975	0.000479828	-0.0493993	0.00121691	NA	NA	8	66750110	PDE7A
12:4328148:C:T	cg18387107	-0.000693545	0.912741	-0.0417778	0.000190188	-0.039664	0.00121484	NA	NA	12	3980774	PARP11;PARP11;PARP11;PARP11
11:838634:C:G	cg13406746	-0.00259357	0.416763	0.0125239	0.000264255	0.0151901	0.00121034	NA	NA	11	615583	IRF7;IRF7;IRF7;IRF7
15:45980375:C:T	cg12828896	-0.00401556	0.747683	0.0681172	0.00045773	0.0756347	0.00120918	NA	NA	15	45005365	B2M
15:45981317:G:A	cg12828896	-0.00401556	0.747683	0.0681172	0.00045773	0.0756347	0.00120918	NA	NA	15	45005365	B2M
15:45982965:A:T	cg12828896	-0.00401556	0.747683	0.0681172	0.00045773	0.0756347	0.00120918	NA	NA	15	45005365	B2M
15:45983004:G:T	cg12828896	-0.00401556	0.747683	0.0681172	0.00045773	0.0756347	0.00120918	NA	NA	15	45005365	B2M
13:43517736:G:T	cg26422453	-0.00285758	0.12336	-0.00874298	0.000946037	-0.0103197	0.00120788	NA	NA	13	43546394	EPSTI1;EPSTI1
13:43518768:G:A	cg26422453	-0.00285758	0.12336	-0.00874298	0.000946037	-0.0103197	0.00120788	NA	NA	13	43546394	EPSTI1;EPSTI1
18:76300408:C:T	cg09304470	-0.00785287	0.334997	0.0335415	0.000456083	0.0405179	0.00120685	NA	NA	18	76916901	ATP9B;ATP9B
11:836971:G:C	cg13406746	-0.00259357	0.416763	0.0126805	0.000276345	0.0153162	0.00120055	NA	NA	11	615583	IRF7;IRF7;IRF7;IRF7
11:837121:G:C	cg13406746	-0.00259357	0.416763	0.0126805	0.000276345	0.0153162	0.00120055	NA	NA	11	615583	IRF7;IRF7;IRF7;IRF7
11:837582:G:A	cg13406746	-0.00259357	0.416763	0.0126805	0.000276345	0.0153162	0.00120055	NA	NA	11	615583	IRF7;IRF7;IRF7;IRF7
11:838110:C:T	cg13406746	-0.00259357	0.416763	0.0126805	0.000276345	0.0153162	0.00120055	NA	NA	11	615583	IRF7;IRF7;IRF7;IRF7
11:838542:C:T	cg13406746	-0.00259357	0.416763	0.0126805	0.000276345	0.0153162	0.00120055	NA	NA	11	615583	IRF7;IRF7;IRF7;IRF7
11:838760:T:A	cg13406746	-0.00259357	0.416763	0.0126805	0.000276345	0.0153162	0.00120055	NA	NA	11	615583	IRF7;IRF7;IRF7;IRF7
11:839078:G:A	cg13406746	-0.00259357	0.416763	0.0126805	0.000276345	0.0153162	0.00120055	NA	NA	11	615583	IRF7;IRF7;IRF7;IRF7
11:839093:G:C	cg13406746	-0.00259357	0.416763	0.0126805	0.000276345	0.0153162	0.00120055	NA	NA	11	615583	IRF7;IRF7;IRF7;IRF7
11:839127:G:A	cg13406746	-0.00259357	0.416763	0.0126805	0.000276345	0.0153162	0.00120055	NA	NA	11	615583	IRF7;IRF7;IRF7;IRF7
11:839155:G:A	cg13406746	-0.00259357	0.416763	0.0126805	0.000276345	0.0153162	0.00120055	NA	NA	11	615583	IRF7;IRF7;IRF7;IRF7
11:839186:G:C	cg13406746	-0.00259357	0.416763	0.0126805	0.000276345	0.0153162	0.00120055	NA	NA	11	615583	IRF7;IRF7;IRF7;IRF7
11:839629:A:G	cg13406746	-0.00259357	0.416763	0.0126805	0.000276345	0.0153162	0.00120055	NA	NA	11	615583	IRF7;IRF7;IRF7;IRF7
11:839675:T:C	cg13406746	-0.00259357	0.416763	0.0126805	0.000276345	0.0153162	0.00120055	NA	NA	11	615583	IRF7;IRF7;IRF7;IRF7
11:840319:C:T	cg13406746	-0.00259357	0.416763	0.0126805	0.000276345	0.0153162	0.00120055	NA	NA	11	615583	IRF7;IRF7;IRF7;IRF7
11:840477:A:G	cg13406746	-0.00259357	0.416763	0.0126805	0.000276345	0.0153162	0.00120055	NA	NA	11	615583	IRF7;IRF7;IRF7;IRF7
11:840604:C:G	cg13406746	-0.00259357	0.416763	0.0126805	0.000276345	0.0153162	0.00120055	NA	NA	11	615583	IRF7;IRF7;IRF7;IRF7
11:840639:T:A	cg13406746	-0.00259357	0.416763	0.0126805	0.000276345	0.0153162	0.00120055	NA	NA	11	615583	IRF7;IRF7;IRF7;IRF7
18:3359237:A:G	cg06070496	0.00214601	0.536808	-0.0147242	0.00091678	-0.0179495	0.00119685	NA	NA	18	3706638	DLGAP1;DLGAP1;DLGAP1;DLGAP1;DLGAP1;DLGAP1;DLGAP1;DLGAP1;DLGAP1
12:118080774:C:A	cg05920196	0.00318722	0.342049	-0.0163506	8.34777e-05	-0.0169368	0.00119322	0.911704	0.0163237	12	118703604	TAOK3
17:39096016:G:A	cg16680942	0.00137502	0.692247	-0.0163655	1.66569e-05	-0.0164008	0.00119321	NA	NA	17	38500161	RARA-AS1;RARA;RARA;RARA;RARA
11:842543:C:G	cg13406746	-0.00259357	0.416763	0.0125936	0.000260172	0.0152539	0.00117271	NA	NA	11	615583	IRF7;IRF7;IRF7;IRF7
11:842630:C:T	cg13406746	-0.00259357	0.416763	0.0125936	0.000260172	0.0152539	0.00117271	NA	NA	11	615583	IRF7;IRF7;IRF7;IRF7
17:65401240:G:A	cg15015109	-0.00298807	0.378177	-0.0132499	0.000836462	-0.0170593	0.00117141	NA	NA	17	65136480	HELZ
17:65401449:T:C	cg15015109	-0.00298807	0.378177	-0.0132499	0.000836462	-0.0170593	0.00117141	NA	NA	17	65136480	HELZ
17:65401804:T:C	cg15015109	-0.00298807	0.378177	-0.0132499	0.000836462	-0.0170593	0.00117141	NA	NA	17	65136480	HELZ
17:65404422:G:A	cg15015109	-0.00298807	0.378177	-0.0132499	0.000836462	-0.0170593	0.00117141	NA	NA	17	65136480	HELZ
1:175115567:A:C	cg16651347	-0.00279017	0.330874	0.012641	0.000609921	0.015098	0.00116251	NA	NA	1	175042297	TNN
6:32396277:A:G	cg16853860	0.00323213	0.724073	-0.0470098	0.000142676	-0.0486636	0.00115762	1.21506	2.88323e-07	6	32823116	PSMB9;PSMB9;TAP1
6:32396313:C:T	cg16853860	0.00323213	0.724073	-0.0470098	0.000142676	-0.0486636	0.00115762	1.21506	2.88323e-07	6	32823116	PSMB9;PSMB9;TAP1
6:32396475:A:G	cg16853860	0.00323213	0.724073	-0.0470098	0.000142676	-0.0486636	0.00115762	1.21506	2.88323e-07	6	32823116	PSMB9;PSMB9;TAP1
6:32407404:G:C	cg16853860	0.00323213	0.724073	-0.0470098	0.000142676	-0.0486636	0.00115762	1.21718	2.27762e-07	6	32823116	PSMB9;PSMB9;TAP1
6:32407468:T:C	cg16853860	0.00323213	0.724073	-0.0470098	0.000142676	-0.0486636	0.00115762	1.21639	2.48986e-07	6	32823116	PSMB9;PSMB9;TAP1
6:32408012:G:A	cg16853860	0.00323213	0.724073	-0.0470098	0.000142676	-0.0486636	0.00115762	1.21142	4.33935e-07	6	32823116	PSMB9;PSMB9;TAP1
15:26010873:A:C	cg03063413	-0.00240832	0.489801	0.0160205	0.000121133	0.0174319	0.00115203	NA	NA	15	25965140	ATP10A
22:50925997:C:A	cg19830650	0.00186549	0.47036	0.0200448	4.0828e-05	0.0165761	0.00114971	NA	NA	22	50976445
18:60031904:A:G	cg01863731	0.00126009	0.7004	-0.0143094	0.000190343	-0.0161868	0.00114476	NA	NA	18	60810665	BCL2
12:3310439:C:T	cg14943355	-0.00142352	0.812897	0.0537254	0.000626361	0.0519139	0.0011361	NA	NA	12	3980704	PARP11;PARP11;PARP11;PARP11
6:31393053:A:G	cg23923934	-0.00673333	0.315081	-0.0500883	6.44153e-05	-0.0437121	0.00113401	0.883115	0.00279051	6	31322914	HLA-B
6:31406083:C:T	cg23923934	-0.00673333	0.315081	-0.0500883	6.44153e-05	-0.0437121	0.00113401	0.882978	0.00275854	6	31322914	HLA-B
15:78458797:C:T	cg23387863	0.00329635	0.400633	-0.0205618	0.000562397	-0.0225701	0.00113094	NA	NA	15	77472416	SGK269
13:32570500:G:A	cg06872019	0.000176323	0.970262	0.0220776	0.000732919	0.0257261	0.00112842	NA	NA	13	31588778
6:31148349:A:G	cg27529346	-0.0109433	0.211495	-0.0677139	7.54166e-07	-0.0501991	0.00112442	NA	NA	6	31322926	HLA-B
22:50897868:G:A	cg19830650	0.00278726	0.358518	0.0217179	7.5111e-05	0.0193023	0.00112245	NA	NA	22	50976445
6:31305783:T:C	cg01517384	0.00760796	0.360026	0.0506518	5.32221e-06	0.0437947	0.0011158	NA	NA	6	31323856	HLA-B
6:31306291:A:T	cg01517384	0.00760796	0.360026	0.0506518	5.32221e-06	0.0437947	0.0011158	NA	NA	6	31323856	HLA-B
6:31308079:A:G	cg01517384	0.00760796	0.360026	0.0506518	5.32221e-06	0.0437947	0.0011158	NA	NA	6	31323856	HLA-B
6:31308144:T:G	cg01517384	0.00760796	0.360026	0.0506518	5.32221e-06	0.0437947	0.0011158	NA	NA	6	31323856	HLA-B
6:31308216:T:C	cg01517384	0.00760796	0.360026	0.0506518	5.32221e-06	0.0437947	0.0011158	NA	NA	6	31323856	HLA-B
11:835622:A:G	cg13406746	-0.00265148	0.410394	0.0127479	0.00021506	0.0153846	0.00111219	NA	NA	11	615583	IRF7;IRF7;IRF7;IRF7
11:815001:C:G	cg21686213	0.00100016	0.83879	-0.0327575	0.000315888	-0.0338474	0.00110574	NA	NA	11	315118	IFITM1
6:30226305:C:T	cg27486585	0.00160592	0.778684	-0.0278683	4.32938e-05	-0.0287956	0.0011013	1.29552	9.82507e-08	6	30459595	HLA-E
6:30232953:G:A	cg27486585	0.00160592	0.778684	-0.0278683	4.32938e-05	-0.0287956	0.0011013	1.29831	7.6019e-08	6	30459595	HLA-E
6:30234700:T:C	cg27486585	0.00160592	0.778684	-0.0278683	4.32938e-05	-0.0287956	0.0011013	1.29831	7.6019e-08	6	30459595	HLA-E
6:30234945:A:G	cg27486585	0.00160592	0.778684	-0.0278683	4.32938e-05	-0.0287956	0.0011013	1.30201	5.54797e-08	6	30459595	HLA-E
6:30137209:G:A	cg11594821	0.00444411	0.479024	-0.0283198	0.000606876	-0.0335992	0.0010945	1.35921	1.60612e-09	6	30458601	HLA-E
6:31222119:G:A	cg27486585	-0.00284318	0.500655	0.0226407	0.000171639	0.0237768	0.001086	NA	NA	6	30459595	HLA-E
6:31228267:C:T	cg27486585	-0.00284318	0.500655	0.0226407	0.000171639	0.0237768	0.001086	NA	NA	6	30459595	HLA-E
6:31228666:C:T	cg27486585	-0.00284318	0.500655	0.0226407	0.000171639	0.0237768	0.001086	NA	NA	6	30459595	HLA-E
6:31228868:T:C	cg27486585	-0.00284318	0.500655	0.0226407	0.000171639	0.0237768	0.001086	NA	NA	6	30459595	HLA-E
6:31229041:C:A	cg27486585	-0.00284318	0.500655	0.0226407	0.000171639	0.0237768	0.001086	NA	NA	6	30459595	HLA-E
6:30190040:C:T	cg11594821	0.00182832	0.658739	-0.0230517	0.000635809	-0.0250401	0.00108407	1.11905	0.00328055	6	30458601	HLA-E
18:35202266:T:A	cg19586143	-0.00327657	0.375192	0.0148843	0.000587331	0.0183898	0.00107814	NA	NA	18	34325134	FHOD3
15:78452722:T:C	cg23387863	0.00361597	0.357898	-0.0205618	0.000562397	-0.0226986	0.00107643	NA	NA	15	77472416	SGK269
15:78457242:A:G	cg23387863	0.00361597	0.357898	-0.0205618	0.000562397	-0.0226986	0.00107643	NA	NA	15	77472416	SGK269
15:78458485:T:C	cg23387863	0.00361597	0.357898	-0.0205618	0.000562397	-0.0226986	0.00107643	NA	NA	15	77472416	SGK269
6:30226305:C:T	cg11594821	0.00560577	0.337732	-0.0267559	0.000623905	-0.0316476	0.00107199	1.29552	9.82507e-08	6	30458601	HLA-E
6:30232953:G:A	cg11594821	0.00560577	0.337732	-0.0267559	0.000623905	-0.0316476	0.00107199	1.29831	7.6019e-08	6	30458601	HLA-E
6:30234700:T:C	cg11594821	0.00560577	0.337732	-0.0267559	0.000623905	-0.0316476	0.00107199	1.29831	7.6019e-08	6	30458601	HLA-E
6:30234945:A:G	cg11594821	0.00560577	0.337732	-0.0267559	0.000623905	-0.0316476	0.00107199	1.30201	5.54797e-08	6	30458601	HLA-E
6:29335537:T:C	cg11946459	-0.00473529	0.82419	-0.114445	5.05222e-05	-0.112764	0.00106909	0.876149	0.0211514	6	29911558	HLA-A
6:29337817:G:A	cg11946459	-0.00473529	0.82419	-0.114445	5.05222e-05	-0.112764	0.00106909	0.881561	0.0281909	6	29911558	HLA-A
6:29340617:C:G	cg11946459	-0.00473529	0.82419	-0.114445	5.05222e-05	-0.112764	0.00106909	0.881561	0.0281909	6	29911558	HLA-A
15:26006604:C:T	cg03063413	-0.00240832	0.489801	0.0162937	9.4482e-05	0.0175523	0.00106554	NA	NA	15	25965140	ATP10A
6:31354329:C:T	cg23923934	-0.00229979	0.728108	-0.0449683	0.000507155	-0.0449398	0.00106168	0.88475	0.00239849	6	31322914	HLA-B
14:104178186:A:G	cg12798040	0.00671836	0.243583	0.0395491	5.85715e-06	0.0330406	0.00106144	NA	NA	14	104171840	XRCC3;XRCC3;XRCC3
14:75856622:G:A	cg08894462	-0.00481499	0.309975	0.0234729	0.00013639	0.0250694	0.00105588	NA	NA	14	75587580	NEK9
11:786452:A:G	cg05432003	0.00788349	0.33387	-0.0302089	0.000166138	-0.037577	0.00105492	NA	NA	11	312518	IFITM1
11:789328:G:A	cg05432003	0.00788349	0.33387	-0.0302089	0.000166138	-0.037577	0.00105492	NA	NA	11	312518	IFITM1
11:790418:G:A	cg05432003	0.00788349	0.33387	-0.0302089	0.000166138	-0.037577	0.00105492	NA	NA	11	312518	IFITM1
11:791009:C:T	cg05432003	0.00788349	0.33387	-0.0302089	0.000166138	-0.037577	0.00105492	NA	NA	11	312518	IFITM1
3:122685278:G:C	cg14750551	-0.00224529	0.128912	-0.0227318	0.000177834	-0.0196636	0.00105236	NA	NA	3	122401343	PARP14
21:47479051:T:C	cg26884033	0.00524226	0.166469	-0.0144087	0.000239183	-0.0177921	0.0010491	NA	NA	21	47786512	PCNT;PCNT
15:45966625:C:T	cg21979287	-0.00502499	0.402982	0.0371516	0.000239254	0.0389762	0.00104404	NA	NA	15	45007854	B2M
8:29077172:C:T	cg11638399	0.00460559	0.211857	-0.0149829	0.000616733	-0.0189075	0.00104371	NA	NA	8	29441416
12:131644900:A:G	cg12114203	-0.00769729	0.119681	0.0159313	0.000702672	0.0222095	0.0010344	NA	NA	12	131831994	LOC338797
10:126539128:T:G	cg08738516	-0.00338885	0.0773211	-0.0130975	2.52266e-06	-0.0105595	0.00102625	NA	NA	10	126408016	FAM53B
10:126544646:A:T	cg08738516	-0.00338885	0.0773211	-0.0130975	2.52266e-06	-0.0105595	0.00102625	NA	NA	10	126408016	FAM53B
6:31352060:T:C	cg11187245	-0.00342165	0.545593	-0.057152	2.63196e-05	-0.0450481	0.0010243	0.875428	0.00295351	6	31323397	HLA-B
8:66363336:C:T	cg06033320	1.2025e-05	0.997564	-0.0527097	0.000443517	-0.0497808	0.00101196	NA	NA	8	66750110	PDE7A
8:66365374:A:C	cg06033320	1.2025e-05	0.997564	-0.0527097	0.000443517	-0.0497808	0.00101196	NA	NA	8	66750110	PDE7A
8:66384101:T:C	cg06033320	1.2025e-05	0.997564	-0.0527097	0.000443517	-0.0497808	0.00101196	NA	NA	8	66750110	PDE7A
12:48772257:G:A	cg06195428	-0.00706378	0.173803	0.0223567	0.000608269	0.027774	0.001009	NA	NA	12	48295148	VDR;VDR;VDR
6:31141664:C:G	cg11187245	0.00107551	0.800214	0.0379085	0.000251626	0.0342164	0.00100813	0.883652	0.000409177	6	31323397	HLA-B
6:29219591:G:A	cg17608381	0.00389107	0.831082	-0.0981401	0.000404514	-0.106243	0.00100753	0.8658	0.0161675	6	29911550	HLA-A
6:29232591:C:T	cg17608381	0.00389107	0.831082	-0.0981401	0.000404514	-0.106243	0.00100753	0.867818	0.017905	6	29911550	HLA-A
6:29240249:G:C	cg17608381	0.00389107	0.831082	-0.0981401	0.000404514	-0.106243	0.00100753	0.867818	0.017905	6	29911550	HLA-A
6:29241773:C:G	cg17608381	0.00389107	0.831082	-0.0981401	0.000404514	-0.106243	0.00100753	0.866525	0.016716	6	29911550	HLA-A
6:31308774:A:G	cg01517384	0.00671658	0.419366	0.0499819	7.43243e-06	0.0442968	0.00100257	NA	NA	6	31323856	HLA-B
2:234086584:T:C	cg01218053	0.00107678	0.478252	-0.00668387	0.000153351	-0.00757832	0.000994225	NA	NA	2	233940417	INPP5D;INPP5D
6:29318465:T:C	cg11946459	0.00058622	0.974788	-0.09917	9.49139e-05	-0.100947	0.00099403	NA	NA	6	29911558	HLA-A
11:1545916:G:A	cg05309505	-0.000534273	0.624231	-0.00740175	6.57876e-05	-0.00692117	0.000992023	NA	NA	11	612837	IRF7;IRF7;IRF7
6:30225273:G:A	cg27486585	0.00233292	0.682038	-0.0278683	4.32938e-05	-0.0289782	0.000991862	1.29663	8.40368e-08	6	30459595	HLA-E
6:30226123:C:T	cg27486585	0.00233292	0.682038	-0.0278683	4.32938e-05	-0.0289782	0.000991862	1.29663	8.40368e-08	6	30459595	HLA-E
6:30227425:C:G	cg27486585	0.00233292	0.682038	-0.0278683	4.32938e-05	-0.0289782	0.000991862	1.29911	6.77511e-08	6	30459595	HLA-E
6:30227915:A:T	cg27486585	0.00233292	0.682038	-0.0278683	4.32938e-05	-0.0289782	0.000991862	1.30172	5.70062e-08	6	30459595	HLA-E
6:30229989:C:T	cg27486585	0.00233292	0.682038	-0.0278683	4.32938e-05	-0.0289782	0.000991862	1.29911	6.77511e-08	6	30459595	HLA-E
6:30230760:G:A	cg27486585	0.00233292	0.682038	-0.0278683	4.32938e-05	-0.0289782	0.000991862	1.29911	6.77511e-08	6	30459595	HLA-E
6:30230777:A:G	cg27486585	0.00233292	0.682038	-0.0278683	4.32938e-05	-0.0289782	0.000991862	1.2933	1.12358e-07	6	30459595	HLA-E
6:30230924:C:G	cg27486585	0.00233292	0.682038	-0.0278683	4.32938e-05	-0.0289782	0.000991862	1.29911	6.77511e-08	6	30459595	HLA-E
6:30230930:A:G	cg27486585	0.00233292	0.682038	-0.0278683	4.32938e-05	-0.0289782	0.000991862	1.29911	6.77511e-08	6	30459595	HLA-E
6:30231224:G:A	cg27486585	0.00233292	0.682038	-0.0278683	4.32938e-05	-0.0289782	0.000991862	1.29911	6.77511e-08	6	30459595	HLA-E
6:30231273:A:G	cg27486585	0.00233292	0.682038	-0.0278683	4.32938e-05	-0.0289782	0.000991862	1.29911	6.77511e-08	6	30459595	HLA-E
6:30231330:T:C	cg27486585	0.00233292	0.682038	-0.0278683	4.32938e-05	-0.0289782	0.000991862	1.29911	6.77511e-08	6	30459595	HLA-E
6:30231587:A:G	cg27486585	0.00233292	0.682038	-0.0278683	4.32938e-05	-0.0289782	0.000991862	1.29911	6.77511e-08	6	30459595	HLA-E
6:30231594:A:G	cg27486585	0.00233292	0.682038	-0.0278683	4.32938e-05	-0.0289782	0.000991862	1.29354	1.1091e-07	6	30459595	HLA-E
6:30231602:G:C	cg27486585	0.00233292	0.682038	-0.0278683	4.32938e-05	-0.0289782	0.000991862	1.29911	6.77511e-08	6	30459595	HLA-E
6:30231666:T:C	cg27486585	0.00233292	0.682038	-0.0278683	4.32938e-05	-0.0289782	0.000991862	1.29911	6.77511e-08	6	30459595	HLA-E
6:30231755:G:C	cg27486585	0.00233292	0.682038	-0.0278683	4.32938e-05	-0.0289782	0.000991862	1.29911	6.77511e-08	6	30459595	HLA-E
6:30231768:G:A	cg27486585	0.00233292	0.682038	-0.0278683	4.32938e-05	-0.0289782	0.000991862	1.29911	6.77511e-08	6	30459595	HLA-E
6:30231829:G:C	cg27486585	0.00233292	0.682038	-0.0278683	4.32938e-05	-0.0289782	0.000991862	1.29911	6.77511e-08	6	30459595	HLA-E
6:30232009:T:G	cg27486585	0.00233292	0.682038	-0.0278683	4.32938e-05	-0.0289782	0.000991862	1.29911	6.77511e-08	6	30459595	HLA-E
6:30232250:A:G	cg27486585	0.00233292	0.682038	-0.0278683	4.32938e-05	-0.0289782	0.000991862	1.29911	6.77511e-08	6	30459595	HLA-E
6:30232672:C:T	cg27486585	0.00233292	0.682038	-0.0278683	4.32938e-05	-0.0289782	0.000991862	1.29911	6.77511e-08	6	30459595	HLA-E
6:30232785:C:A	cg27486585	0.00233292	0.682038	-0.0278683	4.32938e-05	-0.0289782	0.000991862	1.29911	6.77511e-08	6	30459595	HLA-E
6:30233513:T:C	cg27486585	0.00233292	0.682038	-0.0278683	4.32938e-05	-0.0289782	0.000991862	1.29911	6.77511e-08	6	30459595	HLA-E
6:30233558:C:A	cg27486585	0.00233292	0.682038	-0.0278683	4.32938e-05	-0.0289782	0.000991862	1.29911	6.77511e-08	6	30459595	HLA-E
6:30233739:T:C	cg27486585	0.00233292	0.682038	-0.0278683	4.32938e-05	-0.0289782	0.000991862	1.29911	6.77511e-08	6	30459595	HLA-E
6:30233876:T:C	cg27486585	0.00233292	0.682038	-0.0278683	4.32938e-05	-0.0289782	0.000991862	1.29911	6.77511e-08	6	30459595	HLA-E
6:30234152:C:T	cg27486585	0.00233292	0.682038	-0.0278683	4.32938e-05	-0.0289782	0.000991862	1.29911	6.77511e-08	6	30459595	HLA-E
6:30234627:A:T	cg27486585	0.00233292	0.682038	-0.0278683	4.32938e-05	-0.0289782	0.000991862	1.29911	6.77511e-08	6	30459595	HLA-E
6:30234657:A:G	cg27486585	0.00233292	0.682038	-0.0278683	4.32938e-05	-0.0289782	0.000991862	1.29911	6.77511e-08	6	30459595	HLA-E
6:30234721:G:A	cg27486585	0.00233292	0.682038	-0.0278683	4.32938e-05	-0.0289782	0.000991862	1.29911	6.77511e-08	6	30459595	HLA-E
6:30234931:T:C	cg27486585	0.00233292	0.682038	-0.0278683	4.32938e-05	-0.0289782	0.000991862	1.3016	5.49552e-08	6	30459595	HLA-E
6:30234934:A:C	cg27486585	0.00233292	0.682038	-0.0278683	4.32938e-05	-0.0289782	0.000991862	1.30199	5.30221e-08	6	30459595	HLA-E
6:30235204:G:A	cg27486585	0.00233292	0.682038	-0.0278683	4.32938e-05	-0.0289782	0.000991862	1.30334	4.66657e-08	6	30459595	HLA-E
6:30236038:G:T	cg27486585	0.00233292	0.682038	-0.0278683	4.32938e-05	-0.0289782	0.000991862	1.30334	4.66657e-08	6	30459595	HLA-E
22:50008572:G:A	cg11829870	0.00104892	0.753637	0.0208027	0.000114762	-0.0203671	0.000985614	NA	NA	22	50988451	KLHDC7B;KLHDC7B
22:50009098:G:A	cg11829870	0.00104892	0.753637	0.0208027	0.000114762	-0.0203671	0.000985614	NA	NA	22	50988451	KLHDC7B;KLHDC7B
15:81543643:T:C	cg22693837	0.00337956	0.512127	-0.0210611	0.000605901	-0.0257285	0.000979052	NA	NA	15	81591058	IL16;IL16;IL16
15:81544698:C:T	cg22693837	0.00337956	0.512127	-0.0210611	0.000605901	-0.0257285	0.000979052	NA	NA	15	81591058	IL16;IL16;IL16
6:30209068:G:T	cg12588917	0.00576695	0.349266	0.0411822	4.84665e-05	0.036432	0.000978257	NA	NA	6	29692082	HLA-F;HLA-F;HLA-F
6:30211487:G:T	cg12588917	0.00576695	0.349266	0.0411822	4.84665e-05	0.036432	0.000978257	NA	NA	6	29692082	HLA-F;HLA-F;HLA-F
8:66361805:A:C	cg06033320	1.2025e-05	0.997564	-0.0534983	0.00032107	-0.0496981	0.000975702	NA	NA	8	66750110	PDE7A
14:75855798:A:C	cg08894462	-0.00465827	0.326343	0.0234977	0.000138215	0.0253067	0.000973101	NA	NA	14	75587580	NEK9
9:27224427:T:G	cg09071007	-0.0132784	0.213065	0.0545229	0.000485348	0.0614779	0.000972563	NA	NA	9	26954308	IFT74;IFT74
9:27226243:G:T	cg09071007	-0.0132784	0.213065	0.0545229	0.000485348	0.0614779	0.000972563	NA	NA	9	26954308	IFT74;IFT74
3:123357037:A:G	cg01721555	-0.000889928	0.824428	-0.0225848	0.000297741	-0.0239855	0.00096951	NA	NA	3	122401300	PARP14
3:123357062:G:C	cg01721555	-0.000889928	0.824428	-0.0225848	0.000297741	-0.0239855	0.00096951	NA	NA	3	122401300	PARP14
8:66366223:C:T	cg07268124	-0.000129241	0.976624	-0.0247368	8.24031e-05	-0.0251352	0.000966203	NA	NA	8	66790884
7:4427055:C:T	cg03310874	-0.00158223	0.871798	-0.0400997	4.45116e-05	-0.0454783	0.000964537	0.818539	0.011184	7	4850260	RADIL
7:4427095:C:T	cg03310874	-0.00158223	0.871798	-0.0400997	4.45116e-05	-0.0454783	0.000964537	0.821467	0.0134806	7	4850260	RADIL
7:4429167:G:A	cg03310874	-0.00158223	0.871798	-0.0400997	4.45116e-05	-0.0454783	0.000964537	0.823458	0.0146216	7	4850260	RADIL
7:4433193:T:C	cg03310874	-0.00158223	0.871798	-0.0400997	4.45116e-05	-0.0454783	0.000964537	0.823284	0.014291	7	4850260	RADIL
5:146469276:G:A	cg12807764	0.00529492	0.497605	-0.0374407	0.000110918	-0.0404922	0.000959083	NA	NA	5	146864669
6:31393053:A:G	cg27529346	-0.00544031	0.270562	-0.0345928	1.41316e-05	-0.029513	0.000958393	0.883115	0.00279051	6	31322926	HLA-B
6:31406083:C:T	cg27529346	-0.00544031	0.270562	-0.0345928	1.41316e-05	-0.029513	0.000958393	0.882978	0.00275854	6	31322926	HLA-B
6:29710380:C:T	cg27486585	0.00467047	0.268401	-0.0204588	0.000187262	-0.0225554	0.00094911	1.08548	0.0447546	6	30459595	HLA-E
6:29711173:T:C	cg27486585	0.00467047	0.268401	-0.0204588	0.000187262	-0.0225554	0.00094911	1.08548	0.0447546	6	30459595	HLA-E
6:29711334:C:T	cg27486585	0.00467047	0.268401	-0.0204588	0.000187262	-0.0225554	0.00094911	1.08548	0.0447546	6	30459595	HLA-E
8:28912907:C:A	cg11638399	0.000589277	0.906079	-0.0271613	7.52545e-05	-0.0276358	0.000946409	NA	NA	8	29441416
21:43437886:A:G	cg13575216	0.00380065	0.353056	-0.0291173	4.00135e-05	-0.0256971	0.000939636	NA	NA	21	42815207	MX1;MX1;MX1;MX1
6:5692527:C:T	cg16731493	-0.00553483	0.208002	0.0157393	0.000661053	0.021052	0.000936606	NA	NA	6	4906599	CDYL;CDYL;CDYL;CDYL
11:558884:C:T	cg16379091	-0.00257123	0.428	-0.0274052	0.000122022	-0.024187	0.000934338	0.897356	0.0153718	11	315751
1:159060560:T:C	cg21855257	-0.0109346	0.125688	-0.0502098	6.01143e-07	-0.0391595	0.000934225	NA	NA	1	158983569	IFI16;IFI16
11:545087:T:C	cg16379091	0.00122933	0.629481	-0.0187082	0.000882421	-0.0193945	0.000919972	0.848421	2.17293e-06	11	315751
14:75845705:G:A	cg08894462	-0.00473863	0.322464	0.0242637	9.31842e-05	0.0255893	0.000912199	NA	NA	14	75587580	NEK9
14:75853405:G:A	cg08894462	-0.00473863	0.322464	0.0242637	9.31842e-05	0.0255893	0.000912199	NA	NA	14	75587580	NEK9
11:841763:G:C	cg13406746	-0.00285022	0.359484	0.0126805	0.000276345	0.0155337	0.000906912	NA	NA	11	615583	IRF7;IRF7;IRF7;IRF7
2:86857147:G:A	cg26730653	0.00568383	0.261502	-0.0200874	0.000442056	-0.0251885	0.000905391	NA	NA	2	87022189	CD8A
20:61714905:C:T	cg00480970	-0.00682872	0.376694	0.0371247	0.000625924	0.0435435	0.000904977	NA	NA	20	62200050	HELZ2;HELZ2
9:124672178:T:C	cg14064762	-0.00364521	0.424283	0.019873	0.000272947	0.0232831	0.000897281	NA	NA	9	123688745	TRAF1
1:180633970:T:C	cg20088478	0.00155223	0.754936	-0.0197987	0.000340203	-0.0246566	0.000896626	NA	NA	1	180984104	STX6;STX6
14:75848657:C:T	cg08894462	-0.00457583	0.339576	0.0239203	0.000104512	0.0255792	0.000896433	NA	NA	14	75587580	NEK9
3:153065691:C:T	cg03260458	-0.0101503	0.154752	0.0298257	0.000269091	0.0362173	0.000890789	NA	NA	3	152100288	MBNL1;MBNL1;MBNL1;MBNL1;MBNL1;MBNL1;MBNL1
6:27243105:A:G	cg08836972	-0.000117979	0.989814	0.0470283	1.17497e-05	0.0456763	0.000886256	NA	NA	6	26532914
6:27243480:C:T	cg08836972	-0.000117979	0.989814	0.0470283	1.17497e-05	0.0456763	0.000886256	NA	NA	6	26532914
10:126545779:G:C	cg08738516	-0.00334722	0.0882289	-0.0129591	3.47249e-06	-0.0108544	0.000877839	NA	NA	10	126408016	FAM53B
21:43795256:C:G	cg26312951	-0.000495073	0.894545	0.0435703	0.000460001	0.0420782	0.000875137	NA	NA	21	42797847	MX1;MX1
12:131647925:C:T	cg12114203	-0.00769729	0.119681	0.0160037	0.000658861	0.0225615	0.00086417	NA	NA	12	131831994	LOC338797
12:3912449:A:G	cg02423716	0.0186218	0.144122	-0.0454601	0.000420084	-0.0599201	0.000860863	NA	NA	12	3980162	PARP11;PARP11;PARP11;PARP11
22:42779879:G:A	cg21123446	0.00575787	0.13036	-0.015235	0.000437942	-0.0198332	0.000858989	NA	NA	22	43356001	PACSIN2;PACSIN2
22:42779880:G:A	cg21123446	0.00575787	0.13036	-0.015235	0.000437942	-0.0198332	0.000858989	NA	NA	22	43356001	PACSIN2;PACSIN2
12:48393098:G:A	cg06195428	-0.000683477	0.822135	0.0136548	0.000556581	0.0167149	0.000857415	NA	NA	12	48295148	VDR;VDR;VDR
6:31380194:T:C	cg27529346	-0.00905836	0.126608	-0.0441831	2.59034e-06	-0.0356236	0.000852959	NA	NA	6	31322926	HLA-B
6:31380387:G:A	cg27529346	-0.00905836	0.126608	-0.0441831	2.59034e-06	-0.0356236	0.000852959	NA	NA	6	31322926	HLA-B
6:31381722:T:C	cg27529346	-0.00905836	0.126608	-0.0441831	2.59034e-06	-0.0356236	0.000852959	NA	NA	6	31322926	HLA-B
6:31383239:T:C	cg27529346	-0.00905836	0.126608	-0.0441831	2.59034e-06	-0.0356236	0.000852959	NA	NA	6	31322926	HLA-B
6:31384147:T:A	cg27529346	-0.00905836	0.126608	-0.0441831	2.59034e-06	-0.0356236	0.000852959	NA	NA	6	31322926	HLA-B
6:31384578:G:A	cg27529346	-0.00905836	0.126608	-0.0441831	2.59034e-06	-0.0356236	0.000852959	NA	NA	6	31322926	HLA-B
6:31386865:G:A	cg27529346	-0.00905836	0.126608	-0.0441831	2.59034e-06	-0.0356236	0.000852959	NA	NA	6	31322926	HLA-B
6:31388109:G:A	cg27529346	-0.00905836	0.126608	-0.0441831	2.59034e-06	-0.0356236	0.000852959	NA	NA	6	31322926	HLA-B
6:31389013:A:C	cg27529346	-0.00905836	0.126608	-0.0441831	2.59034e-06	-0.0356236	0.000852959	NA	NA	6	31322926	HLA-B
6:31389903:G:A	cg27529346	-0.00905836	0.126608	-0.0441831	2.59034e-06	-0.0356236	0.000852959	NA	NA	6	31322926	HLA-B
6:31390203:T:C	cg27529346	-0.00905836	0.126608	-0.0441831	2.59034e-06	-0.0356236	0.000852959	NA	NA	6	31322926	HLA-B
6:31392058:G:C	cg27529346	-0.00905836	0.126608	-0.0441831	2.59034e-06	-0.0356236	0.000852959	NA	NA	6	31322926	HLA-B
6:31392739:A:G	cg27529346	-0.00905836	0.126608	-0.0441831	2.59034e-06	-0.0356236	0.000852959	NA	NA	6	31322926	HLA-B
6:31393860:T:A	cg27529346	-0.00905836	0.126608	-0.0441831	2.59034e-06	-0.0356236	0.000852959	NA	NA	6	31322926	HLA-B
6:31394279:T:C	cg27529346	-0.00905836	0.126608	-0.0441831	2.59034e-06	-0.0356236	0.000852959	NA	NA	6	31322926	HLA-B
6:31394665:G:A	cg27529346	-0.00905836	0.126608	-0.0441831	2.59034e-06	-0.0356236	0.000852959	NA	NA	6	31322926	HLA-B
6:31394767:A:G	cg27529346	-0.00905836	0.126608	-0.0441831	2.59034e-06	-0.0356236	0.000852959	NA	NA	6	31322926	HLA-B
6:31394825:C:A	cg27529346	-0.00905836	0.126608	-0.0441831	2.59034e-06	-0.0356236	0.000852959	NA	NA	6	31322926	HLA-B
6:31394914:C:A	cg27529346	-0.00905836	0.126608	-0.0441831	2.59034e-06	-0.0356236	0.000852959	NA	NA	6	31322926	HLA-B
6:31397631:G:A	cg27529346	-0.00905836	0.126608	-0.0441831	2.59034e-06	-0.0356236	0.000852959	NA	NA	6	31322926	HLA-B
6:31397966:A:C	cg27529346	-0.00905836	0.126608	-0.0441831	2.59034e-06	-0.0356236	0.000852959	NA	NA	6	31322926	HLA-B
6:31398226:G:C	cg27529346	-0.00905836	0.126608	-0.0441831	2.59034e-06	-0.0356236	0.000852959	NA	NA	6	31322926	HLA-B
6:31398300:T:C	cg27529346	-0.00905836	0.126608	-0.0441831	2.59034e-06	-0.0356236	0.000852959	NA	NA	6	31322926	HLA-B
6:31398374:T:C	cg27529346	-0.00905836	0.126608	-0.0441831	2.59034e-06	-0.0356236	0.000852959	NA	NA	6	31322926	HLA-B
6:31398376:A:G	cg27529346	-0.00905836	0.126608	-0.0441831	2.59034e-06	-0.0356236	0.000852959	NA	NA	6	31322926	HLA-B
6:31398490:A:T	cg27529346	-0.00905836	0.126608	-0.0441831	2.59034e-06	-0.0356236	0.000852959	NA	NA	6	31322926	HLA-B
6:31398525:C:T	cg27529346	-0.00905836	0.126608	-0.0441831	2.59034e-06	-0.0356236	0.000852959	NA	NA	6	31322926	HLA-B
6:31398621:A:G	cg27529346	-0.00905836	0.126608	-0.0441831	2.59034e-06	-0.0356236	0.000852959	NA	NA	6	31322926	HLA-B
6:31398627:A:G	cg27529346	-0.00905836	0.126608	-0.0441831	2.59034e-06	-0.0356236	0.000852959	NA	NA	6	31322926	HLA-B
6:31398641:G:A	cg27529346	-0.00905836	0.126608	-0.0441831	2.59034e-06	-0.0356236	0.000852959	NA	NA	6	31322926	HLA-B
6:31398828:G:A	cg27529346	-0.00905836	0.126608	-0.0441831	2.59034e-06	-0.0356236	0.000852959	NA	NA	6	31322926	HLA-B
6:31398907:A:G	cg27529346	-0.00905836	0.126608	-0.0441831	2.59034e-06	-0.0356236	0.000852959	NA	NA	6	31322926	HLA-B
6:31399129:G:A	cg27529346	-0.00905836	0.126608	-0.0441831	2.59034e-06	-0.0356236	0.000852959	NA	NA	6	31322926	HLA-B
6:31399145:A:G	cg27529346	-0.00905836	0.126608	-0.0441831	2.59034e-06	-0.0356236	0.000852959	NA	NA	6	31322926	HLA-B
6:31399663:G:T	cg27529346	-0.00905836	0.126608	-0.0441831	2.59034e-06	-0.0356236	0.000852959	NA	NA	6	31322926	HLA-B
6:31399665:T:C	cg27529346	-0.00905836	0.126608	-0.0441831	2.59034e-06	-0.0356236	0.000852959	NA	NA	6	31322926	HLA-B
6:31400044:G:A	cg27529346	-0.00905836	0.126608	-0.0441831	2.59034e-06	-0.0356236	0.000852959	NA	NA	6	31322926	HLA-B
6:31400194:T:A	cg27529346	-0.00905836	0.126608	-0.0441831	2.59034e-06	-0.0356236	0.000852959	NA	NA	6	31322926	HLA-B
6:31400264:C:G	cg27529346	-0.00905836	0.126608	-0.0441831	2.59034e-06	-0.0356236	0.000852959	NA	NA	6	31322926	HLA-B
6:31400667:G:T	cg27529346	-0.00905836	0.126608	-0.0441831	2.59034e-06	-0.0356236	0.000852959	NA	NA	6	31322926	HLA-B
6:31400729:G:A	cg27529346	-0.00905836	0.126608	-0.0441831	2.59034e-06	-0.0356236	0.000852959	NA	NA	6	31322926	HLA-B
6:31400737:G:A	cg27529346	-0.00905836	0.126608	-0.0441831	2.59034e-06	-0.0356236	0.000852959	NA	NA	6	31322926	HLA-B
6:31400904:G:A	cg27529346	-0.00905836	0.126608	-0.0441831	2.59034e-06	-0.0356236	0.000852959	NA	NA	6	31322926	HLA-B
6:31400935:A:G	cg27529346	-0.00905836	0.126608	-0.0441831	2.59034e-06	-0.0356236	0.000852959	NA	NA	6	31322926	HLA-B
6:31401374:C:T	cg27529346	-0.00905836	0.126608	-0.0441831	2.59034e-06	-0.0356236	0.000852959	NA	NA	6	31322926	HLA-B
6:31401667:A:T	cg27529346	-0.00905836	0.126608	-0.0441831	2.59034e-06	-0.0356236	0.000852959	NA	NA	6	31322926	HLA-B
6:31401744:C:T	cg27529346	-0.00905836	0.126608	-0.0441831	2.59034e-06	-0.0356236	0.000852959	NA	NA	6	31322926	HLA-B
6:31401884:C:T	cg27529346	-0.00905836	0.126608	-0.0441831	2.59034e-06	-0.0356236	0.000852959	NA	NA	6	31322926	HLA-B
6:31402108:C:A	cg27529346	-0.00905836	0.126608	-0.0441831	2.59034e-06	-0.0356236	0.000852959	NA	NA	6	31322926	HLA-B
6:31402594:C:T	cg27529346	-0.00905836	0.126608	-0.0441831	2.59034e-06	-0.0356236	0.000852959	NA	NA	6	31322926	HLA-B
6:31403024:G:C	cg27529346	-0.00905836	0.126608	-0.0441831	2.59034e-06	-0.0356236	0.000852959	NA	NA	6	31322926	HLA-B
6:31403623:C:T	cg27529346	-0.00905836	0.126608	-0.0441831	2.59034e-06	-0.0356236	0.000852959	NA	NA	6	31322926	HLA-B
6:31403625:C:T	cg27529346	-0.00905836	0.126608	-0.0441831	2.59034e-06	-0.0356236	0.000852959	NA	NA	6	31322926	HLA-B
6:31404105:T:G	cg27529346	-0.00905836	0.126608	-0.0441831	2.59034e-06	-0.0356236	0.000852959	NA	NA	6	31322926	HLA-B
6:31404706:T:C	cg27529346	-0.00905836	0.126608	-0.0441831	2.59034e-06	-0.0356236	0.000852959	NA	NA	6	31322926	HLA-B
6:31404975:G:A	cg27529346	-0.00905836	0.126608	-0.0441831	2.59034e-06	-0.0356236	0.000852959	NA	NA	6	31322926	HLA-B
6:31405031:G:A	cg27529346	-0.00905836	0.126608	-0.0441831	2.59034e-06	-0.0356236	0.000852959	NA	NA	6	31322926	HLA-B
6:31405107:C:T	cg27529346	-0.00905836	0.126608	-0.0441831	2.59034e-06	-0.0356236	0.000852959	NA	NA	6	31322926	HLA-B
6:31405392:A:T	cg27529346	-0.00905836	0.126608	-0.0441831	2.59034e-06	-0.0356236	0.000852959	NA	NA	6	31322926	HLA-B
6:31405604:G:T	cg27529346	-0.00905836	0.126608	-0.0441831	2.59034e-06	-0.0356236	0.000852959	NA	NA	6	31322926	HLA-B
6:31406335:G:A	cg27529346	-0.00905836	0.126608	-0.0441831	2.59034e-06	-0.0356236	0.000852959	NA	NA	6	31322926	HLA-B
6:31406811:A:G	cg27529346	-0.00905836	0.126608	-0.0441831	2.59034e-06	-0.0356236	0.000852959	NA	NA	6	31322926	HLA-B
6:31407083:T:A	cg27529346	-0.00905836	0.126608	-0.0441831	2.59034e-06	-0.0356236	0.000852959	NA	NA	6	31322926	HLA-B
6:31407399:T:C	cg27529346	-0.00905836	0.126608	-0.0441831	2.59034e-06	-0.0356236	0.000852959	NA	NA	6	31322926	HLA-B
6:31407772:G:C	cg27529346	-0.00905836	0.126608	-0.0441831	2.59034e-06	-0.0356236	0.000852959	NA	NA	6	31322926	HLA-B
6:31407828:T:C	cg27529346	-0.00905836	0.126608	-0.0441831	2.59034e-06	-0.0356236	0.000852959	NA	NA	6	31322926	HLA-B
6:31407897:G:A	cg27529346	-0.00905836	0.126608	-0.0441831	2.59034e-06	-0.0356236	0.000852959	NA	NA	6	31322926	HLA-B
6:31408337:C:T	cg27529346	-0.00905836	0.126608	-0.0441831	2.59034e-06	-0.0356236	0.000852959	NA	NA	6	31322926	HLA-B
6:31408516:A:G	cg27529346	-0.00905836	0.126608	-0.0441831	2.59034e-06	-0.0356236	0.000852959	NA	NA	6	31322926	HLA-B
6:31408585:G:C	cg27529346	-0.00905836	0.126608	-0.0441831	2.59034e-06	-0.0356236	0.000852959	NA	NA	6	31322926	HLA-B
6:31408716:C:A	cg27529346	-0.00905836	0.126608	-0.0441831	2.59034e-06	-0.0356236	0.000852959	NA	NA	6	31322926	HLA-B
6:31409857:A:G	cg27529346	-0.00905836	0.126608	-0.0441831	2.59034e-06	-0.0356236	0.000852959	NA	NA	6	31322926	HLA-B
11:11474462:C:T	cg15292513	-0.00179372	0.733942	-0.0289082	1.17359e-05	-0.0274474	0.000851596	NA	NA	11	12257627	MICAL2;MICAL2;MICAL2;MICAL2;MICAL2;MICAL2
3:195965318:G:A	cg19268467	-0.00795839	0.293883	0.0247291	0.000814945	0.0351931	0.000848436	NA	NA	3	195631486	TNK2
6:31377587:G:A	cg17096289	0.000510062	0.972266	0.0709756	6.35656e-06	0.0705897	0.000843743	NA	NA	6	31238788	HLA-C
9:27223986:C:T	cg09071007	-0.0133437	0.215648	0.0545229	0.000485348	0.0625433	0.00084116	NA	NA	9	26954308	IFT74;IFT74
11:559016:C:T	cg16379091	-0.00257123	0.428	-0.0277734	0.000136203	-0.0246935	0.000838585	0.897049	0.0151627	11	315751
8:66371039:T:C	cg06033320	0.000358315	0.927145	-0.0527097	0.000443517	-0.0504716	0.000835485	NA	NA	8	66750110	PDE7A
8:66373598:G:A	cg06033320	0.000358315	0.927145	-0.0527097	0.000443517	-0.0504716	0.000835485	NA	NA	8	66750110	PDE7A
8:66377556:C:G	cg06033320	0.000358315	0.927145	-0.0527097	0.000443517	-0.0504716	0.000835485	NA	NA	8	66750110	PDE7A
8:66379156:C:T	cg06033320	0.000358315	0.927145	-0.0527097	0.000443517	-0.0504716	0.000835485	NA	NA	8	66750110	PDE7A
8:66383566:A:G	cg06033320	0.000358315	0.927145	-0.0527097	0.000443517	-0.0504716	0.000835485	NA	NA	8	66750110	PDE7A
8:66384608:G:T	cg06033320	0.000358315	0.927145	-0.0527097	0.000443517	-0.0504716	0.000835485	NA	NA	8	66750110	PDE7A
13:109153771:T:C	cg25990696	-0.00568181	0.202701	-0.0264876	0.000357705	-0.0280565	0.000834693	NA	NA	13	110042516
17:77122798:T:C	cg20359363	-0.00246529	0.485982	0.0148593	0.000392382	0.0181365	0.000834478	NA	NA	17	77905866
8:29080727:G:A	cg11638399	0.0056337	0.138585	-0.0155169	0.000926135	-0.0203143	0.000833851	NA	NA	8	29441416
6:31263051:A:G	cg01517384	0.00927213	0.247422	0.0501497	1.32232e-06	0.0423425	0.00083281	0.925416	0.0434358	6	31323856	HLA-B
6:4976307:T:C	cg16731493	-0.00219787	0.615549	0.018093	0.000181275	0.0217875	0.000823714	NA	NA	6	4906599	CDYL;CDYL;CDYL;CDYL
6:30763714:T:A	cg27486585	0.00445153	0.435887	-0.0242941	0.000526696	-0.0297886	0.000821763	1.31032	6.42216e-09	6	30459595	HLA-E
8:66369200:C:A	cg07268124	-8.13384e-06	0.998511	-0.0247368	8.24031e-05	-0.0253401	0.000814406	NA	NA	8	66790884
8:66370936:T:C	cg07268124	-8.13384e-06	0.998511	-0.0247368	8.24031e-05	-0.0253401	0.000814406	NA	NA	8	66790884
8:66371436:G:T	cg07268124	-8.13384e-06	0.998511	-0.0247368	8.24031e-05	-0.0253401	0.000814406	NA	NA	8	66790884
8:66371999:G:A	cg07268124	-8.13384e-06	0.998511	-0.0247368	8.24031e-05	-0.0253401	0.000814406	NA	NA	8	66790884
8:66372564:T:C	cg07268124	-8.13384e-06	0.998511	-0.0247368	8.24031e-05	-0.0253401	0.000814406	NA	NA	8	66790884
8:66372747:C:T	cg07268124	-8.13384e-06	0.998511	-0.0247368	8.24031e-05	-0.0253401	0.000814406	NA	NA	8	66790884
8:66372807:A:G	cg07268124	-8.13384e-06	0.998511	-0.0247368	8.24031e-05	-0.0253401	0.000814406	NA	NA	8	66790884
6:4979956:C:T	cg16731493	-0.00222318	0.617764	0.0184586	0.000118852	0.021892	0.00081164	NA	NA	6	4906599	CDYL;CDYL;CDYL;CDYL
10:126313386:T:C	cg08738516	-0.00302173	0.135337	-0.0127456	4.04902e-06	-0.0109828	0.000810212	NA	NA	10	126408016	FAM53B
4:88593622:A:G	cg24922246	0.00281261	0.319047	-0.010377	0.000515608	-0.0137232	0.000806825	NA	NA	4	89379038	HERC5
4:88594847:G:A	cg24922246	0.00281261	0.319047	-0.010377	0.000515608	-0.0137232	0.000806825	NA	NA	4	89379038	HERC5
4:88597264:G:T	cg24922246	0.00281261	0.319047	-0.010377	0.000515608	-0.0137232	0.000806825	NA	NA	4	89379038	HERC5
4:88601464:T:C	cg24922246	0.00281261	0.319047	-0.010377	0.000515608	-0.0137232	0.000806825	NA	NA	4	89379038	HERC5
6:30763562:C:T	cg27486585	0.00447969	0.430383	-0.0242941	0.000526696	-0.0297474	0.000805799	1.30459	1.10781e-08	6	30459595	HLA-E
21:43427815:G:A	cg13575216	0.00130093	0.787722	-0.0416671	7.47485e-05	-0.0350501	0.000798487	NA	NA	21	42815207	MX1;MX1;MX1;MX1
6:33562709:T:C	cg08099136	0.00579127	0.190916	-0.0275012	0.000421976	-0.0290321	0.000797768	1.1256	0.00059533	6	32811251	PSMB8;PSMB8
6:33562720:C:T	cg08099136	0.00579127	0.190916	-0.0275012	0.000421976	-0.0290321	0.000797768	1.1256	0.00059533	6	32811251	PSMB8;PSMB8
6:33562755:G:C	cg08099136	0.00579127	0.190916	-0.0275012	0.000421976	-0.0290321	0.000797768	1.1256	0.00059533	6	32811251	PSMB8;PSMB8
6:33562854:A:G	cg08099136	0.00579127	0.190916	-0.0275012	0.000421976	-0.0290321	0.000797768	1.1256	0.00059533	6	32811251	PSMB8;PSMB8
6:30765579:C:A	cg27486585	0.00459156	0.452003	-0.0255921	0.000233184	-0.0311889	0.000797128	1.34473	5.425e-10	6	30459595	HLA-E
6:31418616:G:A	cg11187245	0.00422743	0.640747	-0.0743333	0.000491413	-0.0741425	0.000791043	NA	NA	6	31323397	HLA-B
7:5933080:C:A	cg12757378	-0.00212273	0.586935	0.0211323	0.000913628	0.0242375	0.000788846	NA	NA	7	6334715
7:5934551:G:A	cg12757378	-0.00212273	0.586935	0.0211323	0.000913628	0.0242375	0.000788846	NA	NA	7	6334715
7:5936165:G:A	cg12757378	-0.00212273	0.586935	0.0211323	0.000913628	0.0242375	0.000788846	NA	NA	7	6334715
7:5936468:G:A	cg12757378	-0.00212273	0.586935	0.0211323	0.000913628	0.0242375	0.000788846	NA	NA	7	6334715
7:5939484:C:T	cg12757378	-0.00212273	0.586935	0.0211323	0.000913628	0.0242375	0.000788846	NA	NA	7	6334715
11:817509:T:A	cg21686213	0.00104612	0.825773	-0.0327575	0.000315888	-0.0341817	0.000787697	NA	NA	11	315118	IFITM1
11:818339:C:T	cg21686213	0.00104612	0.825773	-0.0327575	0.000315888	-0.0341817	0.000787697	NA	NA	11	315118	IFITM1
8:29081584:T:C	cg11638399	0.00437051	0.230658	-0.015746	0.000230955	-0.0190257	0.000786854	NA	NA	8	29441416
17:66815068:T:A	cg03434660	-0.00208421	0.303405	0.00745953	0.000698009	0.00996551	0.000779922	NA	NA	17	66082213
4:105873810:T:A	cg05626226	0.00633429	0.490787	-0.0433312	0.000828524	-0.0514598	0.0007727	NA	NA	4	106515450	FLJ20184
4:105873813:G:C	cg05626226	0.00633429	0.490787	-0.0433312	0.000828524	-0.0514598	0.0007727	NA	NA	4	106515450	FLJ20184
3:153092577:A:G	cg03260458	-0.0103032	0.139823	0.0307291	0.00022282	0.0364003	0.00077229	NA	NA	3	152100288	MBNL1;MBNL1;MBNL1;MBNL1;MBNL1;MBNL1;MBNL1
6:31301240:C:T	cg11187245	0.000934256	0.845724	0.0417533	0.000897947	0.0421724	0.000771997	NA	NA	6	31323397	HLA-B
15:45964038:A:G	cg12828896	-0.010678	0.467187	0.0872733	0.000172634	0.0928778	0.000765737	NA	NA	15	45005365	B2M
15:45967707:C:T	cg12828896	-0.010678	0.467187	0.0872733	0.000172634	0.0928778	0.000765737	NA	NA	15	45005365	B2M
12:43287467:C:A	cg27662789	-0.00144472	0.903063	0.0799086	0.000192058	0.0798614	0.000764306	NA	NA	12	43666281
12:43288087:G:A	cg27662789	-0.00144472	0.903063	0.0799086	0.000192058	0.0798614	0.000764306	NA	NA	12	43666281
12:43288577:C:G	cg27662789	-0.00144472	0.903063	0.0799086	0.000192058	0.0798614	0.000764306	NA	NA	12	43666281
12:43291879:G:C	cg27662789	-0.00144472	0.903063	0.0799086	0.000192058	0.0798614	0.000764306	NA	NA	12	43666281
12:43293169:C:T	cg27662789	-0.00144472	0.903063	0.0799086	0.000192058	0.0798614	0.000764306	NA	NA	12	43666281
11:824496:C:G	cg05309505	0.0004982	0.563569	-0.00439602	0.000855305	-0.00523285	0.000763571	NA	NA	11	612837	IRF7;IRF7;IRF7
6:4975731:A:G	cg16731493	-0.00260163	0.55396	0.0180301	0.000207758	0.0220372	0.00075973	NA	NA	6	4906599	CDYL;CDYL;CDYL;CDYL
6:31355287:G:A	cg23923934	-0.00096738	0.883563	-0.0449683	0.000507155	-0.0461504	0.000757861	0.886365	0.00279476	6	31322914	HLA-B
6:31360257:G:T	cg23923934	-0.00096738	0.883563	-0.0449683	0.000507155	-0.0461504	0.000757861	0.881324	0.00171315	6	31322914	HLA-B
22:42865754:T:C	cg21123446	0.00471513	0.195936	-0.0151558	8.21749e-05	-0.0184829	0.000754724	NA	NA	22	43356001	PACSIN2;PACSIN2
22:42866060:G:A	cg21123446	0.00471513	0.195936	-0.0151558	8.21749e-05	-0.0184829	0.000754724	NA	NA	22	43356001	PACSIN2;PACSIN2
22:42866614:A:G	cg21123446	0.00471513	0.195936	-0.0151558	8.21749e-05	-0.0184829	0.000754724	NA	NA	22	43356001	PACSIN2;PACSIN2
22:42867898:A:G	cg21123446	0.00471513	0.195936	-0.0151558	8.21749e-05	-0.0184829	0.000754724	NA	NA	22	43356001	PACSIN2;PACSIN2
1:158692367:C:T	cg21855257	-0.00335843	0.549518	0.0289063	0.000277518	0.0320675	0.000754192	NA	NA	1	158983569	IFI16;IFI16
1:158694109:G:A	cg21855257	-0.00335843	0.549518	0.0289063	0.000277518	0.0320675	0.000754192	NA	NA	1	158983569	IFI16;IFI16
2:38179773:A:G	cg16011033	-0.00257076	0.569827	0.0244183	0.000727835	0.0281222	0.000749973	NA	NA	2	37594079	QPCT
6:30306306:A:G	cg27486585	0.00248096	0.661777	-0.0274972	5.06571e-05	-0.0296473	0.000748569	1.3058	3.98359e-08	6	30459595	HLA-E
6:30307342:G:C	cg27486585	0.00248096	0.661777	-0.0274972	5.06571e-05	-0.0296473	0.000748569	1.31302	2.21072e-08	6	30459595	HLA-E
6:30312176:A:G	cg27486585	0.00248096	0.661777	-0.0274972	5.06571e-05	-0.0296473	0.000748569	1.30218	5.4987e-08	6	30459595	HLA-E
11:94887619:A:G	cg08863777	1.64524e-05	0.997748	-0.0335638	0.00070747	-0.0379083	0.00074663	NA	NA	11	94278457	FUT4
6:31296680:A:C	cg11187245	0.000550104	0.908733	0.0417533	0.000897947	0.042299	0.000746529	NA	NA	6	31323397	HLA-B
2:17790442:C:G	cg02187259	0.00198302	0.73662	-0.0333067	0.000216622	-0.0349839	0.000746466	NA	NA	2	16804452	FAM49A
11:705404:A:G	cg16379091	0.00101796	0.824564	-0.0331004	0.000935404	-0.0351824	0.000744742	NA	NA	11	315751
15:78459073:A:G	cg23387863	0.00427532	0.272913	-0.0205618	0.000562397	-0.0233349	0.000744674	NA	NA	15	77472416	SGK269
7:5942162:T:C	cg12757378	-0.00212273	0.586935	0.0216632	0.000772496	0.0245215	0.000741352	NA	NA	7	6334715
7:5950317:C:G	cg12757378	-0.00212273	0.586935	0.0216632	0.000772496	0.0245215	0.000741352	NA	NA	7	6334715
6:33561962:T:C	cg08099136	0.00485913	0.264921	-0.0276807	0.000366704	-0.0289697	0.000740208	1.12996	0.00038718	6	32811251	PSMB8;PSMB8
6:30205407:G:T	cg15331332	0.0031714	0.518401	0.033198	0.000349535	0.0336564	0.0007345	NA	NA	6	29692111	HLA-F;HLA-F;HLA-F
6:31444904:G:C	cg13007871	0.00306055	0.405522	-0.0166412	0.00052772	-0.0200969	0.000733799	1.16889	1.04913e-05	6	30458519	HLA-E
6:31444934:C:A	cg13007871	0.00306055	0.405522	-0.0166412	0.00052772	-0.0200969	0.000733799	1.16889	1.04913e-05	6	30458519	HLA-E
6:31444967:A:C	cg13007871	0.00306055	0.405522	-0.0166412	0.00052772	-0.0200969	0.000733799	1.16889	1.04913e-05	6	30458519	HLA-E
6:31445216:G:A	cg13007871	0.00306055	0.405522	-0.0166412	0.00052772	-0.0200969	0.000733799	1.16889	1.04913e-05	6	30458519	HLA-E
6:31445498:G:A	cg13007871	0.00306055	0.405522	-0.0166412	0.00052772	-0.0200969	0.000733799	1.16889	1.04913e-05	6	30458519	HLA-E
6:31445909:A:G	cg13007871	0.00306055	0.405522	-0.0166412	0.00052772	-0.0200969	0.000733799	1.16941	9.85406e-06	6	30458519	HLA-E
6:31446007:T:C	cg13007871	0.00306055	0.405522	-0.0166412	0.00052772	-0.0200969	0.000733799	1.16922	1.021e-05	6	30458519	HLA-E
6:31446088:G:C	cg13007871	0.00306055	0.405522	-0.0166412	0.00052772	-0.0200969	0.000733799	1.16889	1.04913e-05	6	30458519	HLA-E
6:31446129:T:C	cg13007871	0.00306055	0.405522	-0.0166412	0.00052772	-0.0200969	0.000733799	1.16889	1.04913e-05	6	30458519	HLA-E
6:31446200:A:G	cg13007871	0.00306055	0.405522	-0.0166412	0.00052772	-0.0200969	0.000733799	1.16922	1.021e-05	6	30458519	HLA-E
6:31446710:A:G	cg13007871	0.00306055	0.405522	-0.0166412	0.00052772	-0.0200969	0.000733799	1.16889	1.04913e-05	6	30458519	HLA-E
6:31446820:G:T	cg13007871	0.00306055	0.405522	-0.0166412	0.00052772	-0.0200969	0.000733799	1.16889	1.04913e-05	6	30458519	HLA-E
6:31447848:C:T	cg13007871	0.00306055	0.405522	-0.0166412	0.00052772	-0.0200969	0.000733799	1.16814	1.13873e-05	6	30458519	HLA-E
6:31448315:A:G	cg13007871	0.00306055	0.405522	-0.0166412	0.00052772	-0.0200969	0.000733799	1.16814	1.13873e-05	6	30458519	HLA-E
6:31448432:G:T	cg13007871	0.00306055	0.405522	-0.0166412	0.00052772	-0.0200969	0.000733799	1.16814	1.13873e-05	6	30458519	HLA-E
6:31448533:C:T	cg13007871	0.00306055	0.405522	-0.0166412	0.00052772	-0.0200969	0.000733799	1.16814	1.13873e-05	6	30458519	HLA-E
6:31449046:A:G	cg13007871	0.00306055	0.405522	-0.0166412	0.00052772	-0.0200969	0.000733799	1.16814	1.13873e-05	6	30458519	HLA-E
16:57377561:C:G	cg07862320	-0.000780399	0.848656	-0.0265594	0.000163714	-0.0259356	0.000732886	1.11344	0.015477	16	57024770
9:124673531:C:T	cg14064762	-0.00364521	0.424283	0.0205431	0.000437927	0.024402	0.000732054	NA	NA	9	123688745	TRAF1
6:31354413:T:C	cg23923934	-0.00105765	0.873042	-0.0449683	0.000507155	-0.0463728	0.000730681	0.88475	0.00239849	6	31322914	HLA-B
6:31354560:C:T	cg23923934	-0.00105765	0.873042	-0.0449683	0.000507155	-0.0463728	0.000730681	0.88475	0.00239849	6	31322914	HLA-B
6:31354819:C:T	cg23923934	-0.00105765	0.873042	-0.0449683	0.000507155	-0.0463728	0.000730681	0.88475	0.00239849	6	31322914	HLA-B
6:31355056:G:T	cg23923934	-0.00105765	0.873042	-0.0449683	0.000507155	-0.0463728	0.000730681	0.88475	0.00239849	6	31322914	HLA-B
6:31355119:C:T	cg23923934	-0.00105765	0.873042	-0.0449683	0.000507155	-0.0463728	0.000730681	0.88475	0.00239849	6	31322914	HLA-B
6:31355474:T:G	cg23923934	-0.00105765	0.873042	-0.0449683	0.000507155	-0.0463728	0.000730681	0.88475	0.00239849	6	31322914	HLA-B
6:31355507:A:G	cg23923934	-0.00105765	0.873042	-0.0449683	0.000507155	-0.0463728	0.000730681	0.88475	0.00239849	6	31322914	HLA-B
6:31355718:T:C	cg23923934	-0.00105765	0.873042	-0.0449683	0.000507155	-0.0463728	0.000730681	0.885113	0.00248116	6	31322914	HLA-B
6:31356650:A:G	cg23923934	-0.00105765	0.873042	-0.0449683	0.000507155	-0.0463728	0.000730681	0.885377	0.00254342	6	31322914	HLA-B
8:29630942:G:T	cg11638399	0.00130917	0.649624	-0.012593	0.000677828	-0.0156912	0.00072967	NA	NA	8	29441416
12:48386919:A:G	cg06195428	-0.0012472	0.685712	0.0135802	0.000461572	0.0169063	0.000729075	NA	NA	12	48295148	VDR;VDR;VDR
6:30207495:C:A	cg27486585	0.0027128	0.648227	-0.0277339	3.59898e-05	-0.0302749	0.000727778	1.28375	3.28273e-07	6	30459595	HLA-E
6:30208843:G:A	cg27486585	0.0027128	0.648227	-0.0277339	3.59898e-05	-0.0302749	0.000727778	1.28375	3.28273e-07	6	30459595	HLA-E
6:30209918:A:G	cg27486585	0.0027128	0.648227	-0.0277339	3.59898e-05	-0.0302749	0.000727778	1.28375	3.28273e-07	6	30459595	HLA-E
6:30210550:C:A	cg27486585	0.0027128	0.648227	-0.0277339	3.59898e-05	-0.0302749	0.000727778	1.28375	3.28273e-07	6	30459595	HLA-E
6:30213540:A:T	cg27486585	0.0027128	0.648227	-0.0277339	3.59898e-05	-0.0302749	0.000727778	1.28375	3.28273e-07	6	30459595	HLA-E
6:30214250:G:C	cg27486585	0.0027128	0.648227	-0.0277339	3.59898e-05	-0.0302749	0.000727778	1.28122	4.09379e-07	6	30459595	HLA-E
6:31446018:A:G	cg13007871	0.0035366	0.347372	-0.0166412	0.00052772	-0.0203127	0.000724164	1.17005	9.60908e-06	6	30458519	HLA-E
12:48380682:G:A	cg06195428	-0.000486279	0.874486	0.0148925	0.000156121	0.0170396	0.000721849	NA	NA	12	48295148	VDR;VDR;VDR
12:48382477:G:T	cg06195428	-0.000486279	0.874486	0.0148925	0.000156121	0.0170396	0.000721849	NA	NA	12	48295148	VDR;VDR;VDR
12:48384436:C:T	cg06195428	-0.000486279	0.874486	0.0148925	0.000156121	0.0170396	0.000721849	NA	NA	12	48295148	VDR;VDR;VDR
1:162514036:A:T	cg00974864	-0.00362465	0.530953	0.0235553	6.52206e-05	0.0280043	0.000705927	NA	NA	1	161601053	FCGR3B;FCGR3B
22:42850301:T:C	cg21123446	0.00471513	0.195936	-0.0150087	9.58523e-05	-0.0185803	0.000704887	NA	NA	22	43356001	PACSIN2;PACSIN2
6:30627216:T:C	cg23892836	0.00311231	0.473302	-0.0240169	0.000828387	-0.027386	0.000702908	1.18602	4.44075e-06	6	29692085	HLA-F;HLA-F;HLA-F
6:30628252:G:A	cg23892836	0.00311231	0.473302	-0.0240169	0.000828387	-0.027386	0.000702908	1.18765	3.71856e-06	6	29692085	HLA-F;HLA-F;HLA-F
15:45970676:G:A	cg21979287	-0.00360502	0.485005	0.0304415	0.000368503	0.0344586	0.000700917	NA	NA	15	45007854	B2M
15:45971130:C:T	cg21979287	-0.00360502	0.485005	0.0304415	0.000368503	0.0344586	0.000700917	NA	NA	15	45007854	B2M
15:45976156:C:G	cg21979287	-0.00360502	0.485005	0.0304415	0.000368503	0.0344586	0.000700917	NA	NA	15	45007854	B2M
13:44161063:A:G	cg13272096	0.00542274	0.387494	-0.0295124	0.000549196	-0.0348374	0.000700166	NA	NA	13	43294689
13:44162294:T:C	cg13272096	0.00542274	0.387494	-0.0295124	0.000549196	-0.0348374	0.000700166	NA	NA	13	43294689
13:44162499:G:A	cg13272096	0.00542274	0.387494	-0.0295124	0.000549196	-0.0348374	0.000700166	NA	NA	13	43294689
7:2929176:G:A	cg13844341	-0.00333589	0.303275	0.0150294	0.000559144	0.0183705	0.000698532	NA	NA	7	2116368	MAD1L1;MAD1L1;MAD1L1
4:88604355:G:A	cg24922246	0.00300516	0.286693	-0.010377	0.000515608	-0.0139035	0.00068775	NA	NA	4	89379038	HERC5
6:31352446:G:A	cg27529346	-0.00509442	0.261023	-0.0335192	1.15097e-06	-0.0270413	0.000682364	0.848901	1.5747e-05	6	31322926	HLA-B
6:31352631:A:G	cg27529346	-0.00509442	0.261023	-0.0335192	1.15097e-06	-0.0270413	0.000682364	0.848901	1.5747e-05	6	31322926	HLA-B
21:43795256:C:G	cg22862003	-0.000943786	0.809961	0.0533493	0.000632546	0.0534651	0.00068094	NA	NA	21	42797588	MX1;MX1
2:38180069:G:C	cg16011033	-0.00245798	0.587767	0.0246773	0.00067262	0.0284724	0.000677007	NA	NA	2	37594079	QPCT
22:42796914:G:A	cg21123446	-0.00185412	0.565821	0.0128304	0.000417785	0.0168279	0.000673837	NA	NA	22	43356001	PACSIN2;PACSIN2
6:30206991:G:A	cg15331332	0.00354862	0.473859	0.0334115	0.000313651	0.0339378	0.000671481	NA	NA	6	29692111	HLA-F;HLA-F;HLA-F
6:30207639:T:G	cg15331332	0.00354862	0.473859	0.0334115	0.000313651	0.0339378	0.000671481	NA	NA	6	29692111	HLA-F;HLA-F;HLA-F
6:30207726:C:T	cg15331332	0.00354862	0.473859	0.0334115	0.000313651	0.0339378	0.000671481	NA	NA	6	29692111	HLA-F;HLA-F;HLA-F
6:30209062:T:G	cg15331332	0.00354862	0.473859	0.0334115	0.000313651	0.0339378	0.000671481	NA	NA	6	29692111	HLA-F;HLA-F;HLA-F
6:30211498:G:A	cg15331332	0.00354862	0.473859	0.0334115	0.000313651	0.0339378	0.000671481	NA	NA	6	29692111	HLA-F;HLA-F;HLA-F
6:30209068:G:T	cg15331332	0.00340239	0.488216	0.0334115	0.000313651	0.033911	0.000662658	NA	NA	6	29692111	HLA-F;HLA-F;HLA-F
6:30211487:G:T	cg15331332	0.00340239	0.488216	0.0334115	0.000313651	0.033911	0.000662658	NA	NA	6	29692111	HLA-F;HLA-F;HLA-F
6:31287984:A:C	cg27486585	-0.00462382	0.203346	0.0184465	0.000795134	0.0220529	0.000661768	NA	NA	6	30459595	HLA-E
6:29335198:A:C	cg17608381	4.23856e-05	0.998245	-0.104724	0.000120209	-0.111051	0.000654059	0.873307	0.0170929	6	29911550	HLA-A
6:31352972:A:C	cg23923934	-0.0010417	0.875067	-0.0474436	0.000262816	-0.0469104	0.000651145	0.877078	0.000734978	6	31322914	HLA-B
15:26037591:C:T	cg03063413	-0.000826612	0.85571	-0.0236625	7.26702e-06	-0.0233191	0.000651055	NA	NA	15	25965140	ATP10A
15:26038249:C:T	cg03063413	-0.000826612	0.85571	-0.0236625	7.26702e-06	-0.0233191	0.000651055	NA	NA	15	25965140	ATP10A
15:45986855:T:C	cg05475649	-0.00307029	0.618935	0.0539675	0.000295747	0.0562832	0.000649116	NA	NA	15	45007015	B2M
21:40159390:G:A	cg09625543	0.00951231	0.0758662	-0.0232632	0.000687143	-0.0290379	0.000649024	NA	NA	21	40560659	BRWD1;BRWD1
21:40161976:T:C	cg09625543	0.00951231	0.0758662	-0.0232632	0.000687143	-0.0290379	0.000649024	NA	NA	21	40560659	BRWD1;BRWD1
7:2927263:C:T	cg13844341	-0.00357503	0.269967	0.0145729	0.000746044	0.0183585	0.000646985	NA	NA	7	2116368	MAD1L1;MAD1L1;MAD1L1
7:2927545:C:T	cg13844341	-0.00357503	0.269967	0.0145729	0.000746044	0.0183585	0.000646985	NA	NA	7	2116368	MAD1L1;MAD1L1;MAD1L1
21:40166396:A:G	cg09625543	0.00790564	0.131301	-0.0243281	0.000507983	-0.029067	0.000644363	NA	NA	21	40560659	BRWD1;BRWD1
21:40166786:G:A	cg09625543	0.00790564	0.131301	-0.0243281	0.000507983	-0.029067	0.000644363	NA	NA	21	40560659	BRWD1;BRWD1
21:40168776:C:T	cg09625543	0.00790564	0.131301	-0.0243281	0.000507983	-0.029067	0.000644363	NA	NA	21	40560659	BRWD1;BRWD1
21:40169139:A:G	cg09625543	0.00790564	0.131301	-0.0243281	0.000507983	-0.029067	0.000644363	NA	NA	21	40560659	BRWD1;BRWD1
21:40169773:T:C	cg09625543	0.00790564	0.131301	-0.0243281	0.000507983	-0.029067	0.000644363	NA	NA	21	40560659	BRWD1;BRWD1
21:40169832:T:C	cg09625543	0.00790564	0.131301	-0.0243281	0.000507983	-0.029067	0.000644363	NA	NA	21	40560659	BRWD1;BRWD1
21:40170065:G:A	cg09625543	0.00790564	0.131301	-0.0243281	0.000507983	-0.029067	0.000644363	NA	NA	21	40560659	BRWD1;BRWD1
11:715036:A:T	cg16379091	-0.00443098	0.413276	-0.0441699	5.12167e-05	-0.0402505	0.000644019	NA	NA	11	315751
22:50999681:A:G	cg16644494	0.000746366	0.919684	-0.0385761	6.45484e-05	-0.0407827	0.000640419	NA	NA	22	50971601	ODF3B
6:31360702:G:A	cg27529346	-0.0104071	0.0768997	-0.0489716	7.58538e-07	-0.0374196	0.000639525	0.89859	0.0372021	6	31322926	HLA-B
6:31361083:C:A	cg27529346	-0.0104071	0.0768997	-0.0489716	7.58538e-07	-0.0374196	0.000639525	0.89859	0.0372021	6	31322926	HLA-B
21:40156731:C:T	cg09625543	0.00951231	0.0758662	-0.0232739	0.000773224	-0.0292544	0.000638298	NA	NA	21	40560659	BRWD1;BRWD1
21:40157281:T:C	cg09625543	0.00951231	0.0758662	-0.0232739	0.000773224	-0.0292544	0.000638298	NA	NA	21	40560659	BRWD1;BRWD1
21:40163956:C:G	cg09625543	0.00951231	0.0758662	-0.0232739	0.000773224	-0.0292544	0.000638298	NA	NA	21	40560659	BRWD1;BRWD1
15:45970676:G:A	cg03425812	-0.00455404	0.705018	0.0752717	0.000308428	0.0839814	0.000633868	NA	NA	15	45005363	B2M
15:45971130:C:T	cg03425812	-0.00455404	0.705018	0.0752717	0.000308428	0.0839814	0.000633868	NA	NA	15	45005363	B2M
15:45976156:C:G	cg03425812	-0.00455404	0.705018	0.0752717	0.000308428	0.0839814	0.000633868	NA	NA	15	45005363	B2M
22:42745877:C:T	cg21123446	0.00281981	0.392696	-0.0138142	0.00016877	-0.0173201	0.000633612	NA	NA	22	43356001	PACSIN2;PACSIN2
7:5392059:G:A	cg03310874	-0.010565	0.160573	0.0258492	0.000320229	0.0362267	0.000633306	NA	NA	7	4850260	RADIL
7:5393980:C:G	cg03310874	-0.010565	0.160573	0.0258492	0.000320229	0.0362267	0.000633306	NA	NA	7	4850260	RADIL
7:5394442:A:C	cg03310874	-0.010565	0.160573	0.0258492	0.000320229	0.0362267	0.000633306	NA	NA	7	4850260	RADIL
21:40167062:T:G	cg09625543	0.00790564	0.131301	-0.0243563	0.000572089	-0.0293114	0.000629445	NA	NA	21	40560659	BRWD1;BRWD1
21:40169706:T:C	cg09625543	0.00790564	0.131301	-0.0243563	0.000572089	-0.0293114	0.000629445	NA	NA	21	40560659	BRWD1;BRWD1
21:40169721:A:G	cg09625543	0.00790564	0.131301	-0.0243563	0.000572089	-0.0293114	0.000629445	NA	NA	21	40560659	BRWD1;BRWD1
21:40169878:T:C	cg09625543	0.00790564	0.131301	-0.0243563	0.000572089	-0.0293114	0.000629445	NA	NA	21	40560659	BRWD1;BRWD1
12:43304012:C:T	cg27662789	-0.00270586	0.698613	0.0458686	0.000402734	0.0482318	0.00062837	NA	NA	12	43666281
11:620599:G:T	cg16379091	-0.000661499	0.821736	-0.0251758	0.000414586	-0.0241246	0.000625079	0.918582	0.0375026	11	315751
14:104180444:C:T	cg12798040	0.00421608	0.47809	0.0395491	5.85715e-06	0.0350164	0.000624903	NA	NA	14	104171840	XRCC3;XRCC3;XRCC3
14:104180735:G:A	cg12798040	0.00421608	0.47809	0.0395491	5.85715e-06	0.0350164	0.000624903	NA	NA	14	104171840	XRCC3;XRCC3;XRCC3
12:48390585:T:A	cg06195428	-0.00124928	0.681315	0.0137745	0.00038532	0.0170202	0.000621406	NA	NA	12	48295148	VDR;VDR;VDR
12:48391094:C:T	cg06195428	-0.00124928	0.681315	0.0137745	0.00038532	0.0170202	0.000621406	NA	NA	12	48295148	VDR;VDR;VDR
12:48391127:C:T	cg06195428	-0.00124928	0.681315	0.0137745	0.00038532	0.0170202	0.000621406	NA	NA	12	48295148	VDR;VDR;VDR
12:48391416:G:T	cg06195428	-0.00124928	0.681315	0.0137745	0.00038532	0.0170202	0.000621406	NA	NA	12	48295148	VDR;VDR;VDR
8:66410779:A:G	cg07268124	0.00205855	0.647327	-0.0232902	0.000329077	-0.0267246	0.00062082	NA	NA	8	66790884
8:66412188:T:C	cg07268124	0.00205855	0.647327	-0.0232902	0.000329077	-0.0267246	0.00062082	NA	NA	8	66790884
11:755659:G:A	cg05432003	0.00998655	0.245692	-0.0308424	0.000301912	-0.0418073	0.000620607	NA	NA	11	312518	IFITM1
11:765317:G:C	cg05432003	0.00998655	0.245692	-0.0308424	0.000301912	-0.0418073	0.000620607	NA	NA	11	312518	IFITM1
11:766630:A:G	cg05432003	0.00998655	0.245692	-0.0308424	0.000301912	-0.0418073	0.000620607	NA	NA	11	312518	IFITM1
6:31349844:A:G	cg17096289	-0.0190637	0.271129	-0.125941	5.13898e-08	-0.0956349	0.00061519	NA	NA	6	31238788	HLA-C
18:1930138:G:C	cg07878065	0.00384082	0.14513	-0.0102749	0.000836723	-0.0139977	0.00061419	NA	NA	18	2641871
6:31313339:G:A	cg23923934	0.0125913	0.0792603	0.0694809	8.78836e-06	0.0543915	0.000607529	NA	NA	6	31322914	HLA-B
7:5400558:C:T	cg03310874	-0.0116164	0.181625	0.0330132	0.000141719	0.0429388	0.000606483	NA	NA	7	4850260	RADIL
7:5401412:G:A	cg03310874	-0.0116164	0.181625	0.0330132	0.000141719	0.0429388	0.000606483	NA	NA	7	4850260	RADIL
15:81568572:C:T	cg22693837	0.00363836	0.477051	-0.0223857	0.000397521	-0.0270182	0.000604498	NA	NA	15	81591058	IL16;IL16;IL16
9:124676264:G:A	cg14064762	-0.00300683	0.48379	0.0203592	0.000176495	0.0232535	0.000603552	NA	NA	9	123688745	TRAF1
9:124676304:C:G	cg14064762	-0.00300683	0.48379	0.0203592	0.000176495	0.0232535	0.000603552	NA	NA	9	123688745	TRAF1
9:124676560:T:C	cg14064762	-0.00300683	0.48379	0.0203592	0.000176495	0.0232535	0.000603552	NA	NA	9	123688745	TRAF1
6:29236645:G:T	cg11946459	-0.00711173	0.696218	-0.114739	3.39116e-05	-0.109177	0.000600583	0.864718	0.00860278	6	29911558	HLA-A
7:5400300:G:A	cg03310874	-0.0110889	0.143525	0.0246809	0.000586503	0.036489	0.000600135	NA	NA	7	4850260	RADIL
6:30306306:A:G	cg11594821	0.00677219	0.243042	-0.0272439	0.000459584	-0.0330629	0.000599346	1.3058	3.98359e-08	6	30458601	HLA-E
6:30307342:G:C	cg11594821	0.00677219	0.243042	-0.0272439	0.000459584	-0.0330629	0.000599346	1.31302	2.21072e-08	6	30458601	HLA-E
6:30312176:A:G	cg11594821	0.00677219	0.243042	-0.0272439	0.000459584	-0.0330629	0.000599346	1.30218	5.4987e-08	6	30458601	HLA-E
6:29732744:T:C	cg27486585	0.0032227	0.458532	-0.0205987	0.000169827	-0.0237028	0.00059314	1.10777	0.0218206	6	30459595	HLA-E
9:124668198:G:A	cg14064762	-0.00417727	0.362907	0.0205431	0.000437927	0.0249293	0.000591272	NA	NA	9	123688745	TRAF1
1:159019102:A:G	cg21855257	-0.0156617	0.0770212	-0.0639647	2.74182e-09	-0.04657	0.000590754	NA	NA	1	158983569	IFI16;IFI16
17:6031944:C:T	cg06085204	0.00774584	0.106856	-0.0173697	0.000820817	-0.0242998	0.000589411	NA	NA	17	6659164	XAF1;XAF1;XAF1;XAF1
13:44137297:T:A	cg13272096	0.00675804	0.432984	-0.0427624	0.000265244	-0.0482199	0.000588947	NA	NA	13	43294689
15:45966625:C:T	cg12828896	-0.010678	0.467187	0.0875009	0.00014504	0.0944932	0.000588118	NA	NA	15	45005365	B2M
6:27231224:C:G	cg08836972	-0.001378	0.879678	0.0470283	1.17497e-05	0.0469284	0.000586679	NA	NA	6	26532914
6:27233243:T:A	cg08836972	-0.001378	0.879678	0.0470283	1.17497e-05	0.0469284	0.000586679	NA	NA	6	26532914
6:27233427:T:C	cg08836972	-0.001378	0.879678	0.0470283	1.17497e-05	0.0469284	0.000586679	NA	NA	6	26532914
6:27237301:C:T	cg08836972	-0.001378	0.879678	0.0470283	1.17497e-05	0.0469284	0.000586679	NA	NA	6	26532914
6:31417456:G:T	cg27529346	-0.0081855	0.176905	-0.0475302	8.9318e-07	-0.0378093	0.000585294	0.892261	0.0286649	6	31322926	HLA-B
2:233490999:C:T	cg27024363	0.00527962	0.174826	-0.0163858	0.000554326	-0.0205582	0.000581563	NA	NA	2	233979233	INPP5D;INPP5D
6:32409242:C:A	cg16853860	0.00642579	0.467587	-0.0419448	0.000215142	-0.0485137	0.000580676	1.16477	2.52311e-05	6	32823116	PSMB9;PSMB9;TAP1
22:42746877:G:A	cg21123446	0.00281502	0.390623	-0.0138142	0.00016877	-0.0174082	0.000575207	NA	NA	22	43356001	PACSIN2;PACSIN2
22:42747478:A:G	cg21123446	0.00281502	0.390623	-0.0138142	0.00016877	-0.0174082	0.000575207	NA	NA	22	43356001	PACSIN2;PACSIN2
22:42747522:C:T	cg21123446	0.00281502	0.390623	-0.0138142	0.00016877	-0.0174082	0.000575207	NA	NA	22	43356001	PACSIN2;PACSIN2
8:66366223:C:T	cg06033320	-0.00481863	0.282688	-0.0580783	0.000230909	-0.0565396	0.000567514	NA	NA	8	66750110	PDE7A
8:29076792:G:A	cg11638399	0.00484354	0.176558	-0.0155587	0.000299443	-0.0194303	0.000566813	NA	NA	8	29441416
21:43397095:A:C	cg13755924	0.00255927	0.732279	-0.057137	0.000518358	-0.0567419	0.000566487	NA	NA	21	42791937	MX1
21:43398370:A:G	cg13755924	0.00255927	0.732279	-0.057137	0.000518358	-0.0567419	0.000566487	NA	NA	21	42791937	MX1
21:43398752:A:T	cg13755924	0.00255927	0.732279	-0.057137	0.000518358	-0.0567419	0.000566487	NA	NA	21	42791937	MX1
21:43398765:C:T	cg13755924	0.00255927	0.732279	-0.057137	0.000518358	-0.0567419	0.000566487	NA	NA	21	42791937	MX1
21:43399344:A:T	cg13755924	0.00255927	0.732279	-0.057137	0.000518358	-0.0567419	0.000566487	NA	NA	21	42791937	MX1
21:43400609:C:T	cg13755924	0.00255927	0.732279	-0.057137	0.000518358	-0.0567419	0.000566487	NA	NA	21	42791937	MX1
6:31288527:G:A	cg27486585	-0.00429268	0.240107	0.0190788	0.000484731	0.0222996	0.000560703	NA	NA	6	30459595	HLA-E
2:192819448:C:T	cg03110996	0.00190743	0.705322	-0.0241591	7.31812e-05	-0.0267971	0.000555852	NA	NA	2	191883483
16:8960061:C:T	cg02596819	-0.00227211	0.675056	0.0255631	0.000315612	0.0299	0.000555631	NA	NA	16	9045869	USP7
6:31284546:A:G	cg27486585	-0.00424091	0.248863	0.0190788	0.000484731	0.0223895	0.000554415	NA	NA	6	30459595	HLA-E
6:27221518:A:G	cg08836972	-0.00538376	0.572339	0.0450404	3.11236e-05	0.0486523	0.000553519	NA	NA	6	26532914
6:27226965:T:G	cg08836972	-0.00538376	0.572339	0.0450404	3.11236e-05	0.0486523	0.000553519	NA	NA	6	26532914
6:27227061:C:T	cg08836972	-0.00538376	0.572339	0.0450404	3.11236e-05	0.0486523	0.000553519	NA	NA	6	26532914
6:27228300:T:G	cg08836972	-0.00538376	0.572339	0.0450404	3.11236e-05	0.0486523	0.000553519	NA	NA	6	26532914
8:66366023:C:A	cg07268124	0.00296349	0.576655	-0.0268076	0.000352194	-0.0314223	0.000547859	NA	NA	8	66790884
10:126500187:A:G	cg08738516	-0.00374837	0.0535812	-0.0137791	6.08536e-07	-0.011082	0.00054565	NA	NA	10	126408016	FAM53B
10:126517989:G:A	cg08738516	-0.00374837	0.0535812	-0.0137791	6.08536e-07	-0.011082	0.00054565	NA	NA	10	126408016	FAM53B
2:234796001:T:G	cg01218053	-0.00312586	0.205601	0.0101355	0.00079541	0.0131861	0.000544519	NA	NA	2	233940417	INPP5D;INPP5D
2:234796385:C:T	cg01218053	-0.00312586	0.205601	0.0101355	0.00079541	0.0131861	0.000544519	NA	NA	2	233940417	INPP5D;INPP5D
2:234797283:G:T	cg01218053	-0.00312586	0.205601	0.0101355	0.00079541	0.0131861	0.000544519	NA	NA	2	233940417	INPP5D;INPP5D
2:234799231:G:A	cg01218053	-0.00312586	0.205601	0.0101355	0.00079541	0.0131861	0.000544519	NA	NA	2	233940417	INPP5D;INPP5D
2:234800159:G:A	cg01218053	-0.00312586	0.205601	0.0101355	0.00079541	0.0131861	0.000544519	NA	NA	2	233940417	INPP5D;INPP5D
2:234801252:A:C	cg01218053	-0.00312586	0.205601	0.0101355	0.00079541	0.0131861	0.000544519	NA	NA	2	233940417	INPP5D;INPP5D
2:234802187:A:T	cg01218053	-0.00312586	0.205601	0.0101355	0.00079541	0.0131861	0.000544519	NA	NA	2	233940417	INPP5D;INPP5D
2:234802644:G:T	cg01218053	-0.00312586	0.205601	0.0101355	0.00079541	0.0131861	0.000544519	NA	NA	2	233940417	INPP5D;INPP5D
6:29654409:G:A	cg27486585	0.00211258	0.656822	-0.0246093	1.16931e-05	-0.025381	0.000525976	1.13921	0.00249487	6	30459595	HLA-E
22:42818977:T:C	cg21123446	-0.00263945	0.420718	0.0118785	0.000755548	0.0171308	0.000522162	NA	NA	22	43356001	PACSIN2;PACSIN2
17:66823066:T:C	cg03434660	-0.00183893	0.36553	0.00771384	0.000517045	0.0103601	0.000521349	NA	NA	17	66082213
10:126556015:C:G	cg08738516	-0.00179361	0.34662	-0.0122282	1.09373e-05	-0.0112488	0.000518569	NA	NA	10	126408016	FAM53B
2:233482060:A:G	cg27024363	0.00501465	0.207411	-0.0170194	0.00033269	-0.0208912	0.000517625	NA	NA	2	233979233	INPP5D;INPP5D
2:233482125:T:C	cg27024363	0.00501465	0.207411	-0.0170194	0.00033269	-0.0208912	0.000517625	NA	NA	2	233979233	INPP5D;INPP5D
2:233482319:G:A	cg27024363	0.00501465	0.207411	-0.0170194	0.00033269	-0.0208912	0.000517625	NA	NA	2	233979233	INPP5D;INPP5D
2:233483759:C:T	cg27024363	0.00501465	0.207411	-0.0170194	0.00033269	-0.0208912	0.000517625	NA	NA	2	233979233	INPP5D;INPP5D
6:29297666:C:T	cg17608381	-0.00210012	0.915167	-0.111175	4.23252e-05	-0.114293	0.00051731	0.871192	0.0163766	6	29911550	HLA-A
6:29298650:T:C	cg17608381	-0.00210012	0.915167	-0.111175	4.23252e-05	-0.114293	0.00051731	0.871192	0.0163766	6	29911550	HLA-A
6:29322866:A:G	cg17608381	-0.00210012	0.915167	-0.111175	4.23252e-05	-0.114293	0.00051731	0.874412	0.0194492	6	29911550	HLA-A
6:29325433:C:T	cg17608381	-0.00210012	0.915167	-0.111175	4.23252e-05	-0.114293	0.00051731	0.868123	0.0142484	6	29911550	HLA-A
12:3897501:G:A	cg02423716	0.0186218	0.144122	-0.0483021	0.000190733	-0.0625198	0.000516771	NA	NA	12	3980162	PARP11;PARP11;PARP11;PARP11
3:111317972:C:T	cg19281794	0.00196371	0.756814	0.0405856	2.22384e-05	0.0387595	0.000515469	NA	NA	3	112218761	BTLA;BTLA
9:124674664:C:T	cg14064762	-0.00340177	0.391084	0.0182884	0.000551043	0.0223609	0.000512456	NA	NA	9	123688745	TRAF1
9:20827114:G:C	cg16920757	0.00127928	0.470023	0.0108735	9.89366e-06	0.0101624	0.000507162	NA	NA	9	20726339	FOCAD
2:233478687:C:T	cg27024363	0.00501892	0.187901	-0.0162278	0.000429666	-0.0202528	0.000503228	NA	NA	2	233979233	INPP5D;INPP5D
9:124670823:C:G	cg14064762	-0.00337195	0.432753	0.0203592	0.000176495	0.0236094	0.00050307	NA	NA	9	123688745	TRAF1
6:31377047:C:T	cg27529346	-0.0102685	0.0806415	-0.0489716	7.58538e-07	-0.0381432	0.000499699	0.903676	0.0477395	6	31322926	HLA-B
6:31241639:A:G	cg13007871	0.00417348	0.257179	-0.0160094	0.000540793	-0.0202449	0.00049867	1.12886	0.000781375	6	30458519	HLA-E
2:196443059:G:T	cg26827202	-0.000848061	0.817334	0.0175776	3.55344e-05	0.0193344	0.000490053	NA	NA	2	196439116
11:19471091:G:A	cg03026982	-0.00434834	0.344964	0.0256033	0.000447313	0.0291367	0.000489867	NA	NA	11	19953699	NAV2;NAV2;NAV2;NAV2
11:531224:A:G	cg16379091	0.00153302	0.550973	-0.0205424	0.000639933	-0.0211739	0.000488219	0.861446	3.30893e-05	11	315751
11:534242:A:G	cg16379091	0.00145604	0.569391	-0.0205424	0.000639933	-0.0211459	0.000487191	0.858189	2.14723e-05	11	315751
15:45986855:T:C	cg27537252	-0.00894115	0.306842	0.0656821	0.000366685	0.0729693	0.000485767	NA	NA	15	45006400	B2M
13:32056872:A:T	cg06872019	-0.00492312	0.23268	0.0184947	0.000407944	0.0228369	0.000481407	NA	NA	13	31588778
12:47870540:C:A	cg06195428	-0.00557406	0.230454	0.0202748	0.000937434	0.0267388	0.00047936	NA	NA	12	48295148	VDR;VDR;VDR
4:38241366:G:T	cg14578677	-0.00253225	0.514661	0.0192936	0.000894762	0.0241541	0.000478335	NA	NA	4	38859770	TLR6
8:29080156:C:A	cg11638399	0.00580188	0.115011	-0.0160383	0.000463879	-0.0206415	0.000476915	NA	NA	8	29441416
8:29080983:T:A	cg11638399	0.00580188	0.115011	-0.0160383	0.000463879	-0.0206415	0.000476915	NA	NA	8	29441416
8:29081514:T:A	cg11638399	0.00580188	0.115011	-0.0160383	0.000463879	-0.0206415	0.000476915	NA	NA	8	29441416
8:29081540:G:C	cg11638399	0.00580188	0.115011	-0.0160383	0.000463879	-0.0206415	0.000476915	NA	NA	8	29441416
8:29082965:G:A	cg11638399	0.00580188	0.115011	-0.0160383	0.000463879	-0.0206415	0.000476915	NA	NA	8	29441416
8:29083946:T:C	cg11638399	0.00580188	0.115011	-0.0160383	0.000463879	-0.0206415	0.000476915	NA	NA	8	29441416
8:29085333:T:G	cg11638399	0.00580188	0.115011	-0.0160383	0.000463879	-0.0206415	0.000476915	NA	NA	8	29441416
6:31284963:T:G	cg27486585	-0.00455169	0.217274	0.0190788	0.000484731	0.0226872	0.000476201	NA	NA	6	30459595	HLA-E
11:824496:C:G	cg21686213	0.00104612	0.825773	-0.0340734	0.000183337	-0.0355903	0.000470707	NA	NA	11	315118	IFITM1
8:66370218:C:G	cg07268124	0.00299486	0.566296	-0.0268076	0.000352194	-0.0314862	0.000469182	NA	NA	8	66790884
17:39196381:C:T	cg16680942	-0.00410517	0.296412	0.0177927	0.000143987	0.0212179	0.000462636	NA	NA	17	38500161	RARA-AS1;RARA;RARA;RARA;RARA
7:5400218:C:G	cg03310874	-0.010565	0.160573	0.0265958	0.000221613	0.0371589	0.000461357	NA	NA	7	4850260	RADIL
6:29659124:A:G	cg27486585	3.4931e-05	0.993391	-0.0248351	8.1489e-06	-0.0239537	0.000461327	1.1024	0.0170411	6	30459595	HLA-E
11:540158:A:G	cg16379091	0.00130407	0.613516	-0.0209543	0.000376102	-0.0210244	0.000456737	0.846801	3.46694e-06	11	315751
11:548605:C:G	cg16379091	0.00075437	0.766867	-0.0210976	0.000367818	-0.0209688	0.000456369	0.840936	1.27191e-06	11	315751
15:45984028:G:A	cg05475649	-0.00307029	0.618935	0.0558472	0.000168534	0.0576679	0.000454884	NA	NA	15	45007015	B2M
15:45984246:T:C	cg05475649	-0.00307029	0.618935	0.0558472	0.000168534	0.0576679	0.000454884	NA	NA	15	45007015	B2M
11:539646:G:T	cg16379091	0.00122827	0.632682	-0.0209543	0.000376102	-0.0210004	0.000454337	0.847107	3.7758e-06	11	315751
11:539744:A:G	cg16379091	0.00122827	0.632682	-0.0209543	0.000376102	-0.0210004	0.000454337	0.845848	3.08285e-06	11	315751
6:31300571:T:C	cg11187245	0.000934256	0.845724	0.0439262	0.000596732	0.0443982	0.000452848	NA	NA	6	31323397	HLA-B
6:30627216:T:C	cg12588917	0.00182113	0.748965	-0.033246	0.00032173	-0.0362945	0.000451445	1.18602	4.44075e-06	6	29692082	HLA-F;HLA-F;HLA-F
6:30628252:G:A	cg12588917	0.00182113	0.748965	-0.033246	0.00032173	-0.0362945	0.000451445	1.18765	3.71856e-06	6	29692082	HLA-F;HLA-F;HLA-F
6:5679226:C:G	cg16731493	0.00597743	0.167884	0.0159996	0.000662552	0.0223902	0.000449989	NA	NA	6	4906599	CDYL;CDYL;CDYL;CDYL
15:45964038:A:G	cg05475649	-0.00200248	0.779624	0.0701728	3.64786e-05	0.0661591	0.000448274	NA	NA	15	45007015	B2M
15:45967707:C:T	cg05475649	-0.00200248	0.779624	0.0701728	3.64786e-05	0.0661591	0.000448274	NA	NA	15	45007015	B2M
8:29585970:A:T	cg03313180	0.00118844	0.653009	-0.0128182	7.68211e-05	-0.0147228	0.000445024	NA	NA	8	29396983
8:66432498:G:A	cg07268124	0.00128709	0.801724	-0.0270856	0.000256949	-0.0311838	0.000444838	NA	NA	8	66790884
17:66845782:A:G	cg03434660	-0.00202208	0.321319	0.00775445	0.000549184	0.010578	0.000443625	NA	NA	17	66082213
21:43392966:C:T	cg13755924	0.00255927	0.732279	-0.0579076	0.000297878	-0.0569681	0.0004316	NA	NA	21	42791937	MX1
15:81578189:A:G	cg14374463	-1.32541e-05	0.998437	-0.035029	1.47577e-05	-0.0361066	0.000430929	NA	NA	15	81590933	IL16;IL16;IL16
8:66362495:C:A	cg06033320	0.000451759	0.910356	-0.0529528	0.000385168	-0.053845	0.000429345	NA	NA	8	66750110	PDE7A
6:31368451:T:C	cg27529346	-0.00933222	0.111231	-0.0489716	7.58538e-07	-0.0385572	0.000428598	0.900405	0.0409548	6	31322926	HLA-B
1:77691396:G:A	cg02965712	0.00483836	0.397946	-0.0310097	0.00070202	-0.0365019	0.000428034	NA	NA	1	77746028
2:196442199:A:C	cg26827202	-0.00106053	0.772309	0.0175776	3.55344e-05	0.0195413	0.000425774	NA	NA	2	196439116
1:27495176:G:A	cg12424383	-0.000932627	0.754471	0.0209574	0.00048963	0.023234	0.00042367	NA	NA	1	27990967
12:48381756:G:C	cg06195428	-0.000138561	0.963505	0.0155835	7.20481e-05	0.0175909	0.000422565	NA	NA	12	48295148	VDR;VDR;VDR
17:66818882:A:T	cg03434660	-0.00193577	0.340038	0.00771384	0.000517045	0.0105245	0.000417681	NA	NA	17	66082213
17:66819439:C:T	cg03434660	-0.00193577	0.340038	0.00771384	0.000517045	0.0105245	0.000417681	NA	NA	17	66082213
17:66821932:T:C	cg03434660	-0.00193577	0.340038	0.00771384	0.000517045	0.0105245	0.000417681	NA	NA	17	66082213
11:12417571:A:G	cg15292513	0.0116761	0.157306	-0.0308074	0.000920476	-0.0429335	0.000417493	NA	NA	11	12257627	MICAL2;MICAL2;MICAL2;MICAL2;MICAL2;MICAL2
11:12417968:A:G	cg15292513	0.0116761	0.157306	-0.0308074	0.000920476	-0.0429335	0.000417493	NA	NA	11	12257627	MICAL2;MICAL2;MICAL2;MICAL2;MICAL2;MICAL2
21:40158491:T:A	cg09625543	0.00886766	0.0872523	-0.023706	0.000476759	-0.0294737	0.000415222	NA	NA	21	40560659	BRWD1;BRWD1
21:40158941:A:T	cg09625543	0.00886766	0.0872523	-0.023706	0.000476759	-0.0294737	0.000415222	NA	NA	21	40560659	BRWD1;BRWD1
8:29091089:T:C	cg11638399	0.00628209	0.0918442	-0.0150636	0.000340412	-0.0199839	0.000414743	NA	NA	8	29441416
21:40155620:T:A	cg09625543	0.00885134	0.0845356	-0.0233376	0.000661965	-0.0295895	0.000411503	NA	NA	21	40560659	BRWD1;BRWD1
21:40155899:C:G	cg09625543	0.00885134	0.0845356	-0.0233376	0.000661965	-0.0295895	0.000411503	NA	NA	21	40560659	BRWD1;BRWD1
22:42845329:T:C	cg21123446	-0.00517835	0.106353	0.0128118	0.000603366	0.0179023	0.000406614	NA	NA	22	43356001	PACSIN2;PACSIN2
21:40156990:A:T	cg09625543	0.00886766	0.0872523	-0.0237218	0.000536905	-0.0297023	0.0004066	NA	NA	21	40560659	BRWD1;BRWD1
21:40157124:T:C	cg09625543	0.00886766	0.0872523	-0.0237218	0.000536905	-0.0297023	0.0004066	NA	NA	21	40560659	BRWD1;BRWD1
15:45980375:C:T	cg21979287	-0.00432558	0.396714	0.0308036	0.000296945	0.0357017	0.000403714	NA	NA	15	45007854	B2M
15:45981317:G:A	cg21979287	-0.00432558	0.396714	0.0308036	0.000296945	0.0357017	0.000403714	NA	NA	15	45007854	B2M
15:45982965:A:T	cg21979287	-0.00432558	0.396714	0.0308036	0.000296945	0.0357017	0.000403714	NA	NA	15	45007854	B2M
15:45983004:G:T	cg21979287	-0.00432558	0.396714	0.0308036	0.000296945	0.0357017	0.000403714	NA	NA	15	45007854	B2M
6:31363522:C:T	cg23923934	-0.00110262	0.86714	-0.0478745	0.00020055	-0.0483677	0.0004037	0.882935	0.00207528	6	31322914	HLA-B
6:31363606:G:C	cg23923934	-0.00110262	0.86714	-0.0478745	0.00020055	-0.0483677	0.0004037	0.884127	0.00226733	6	31322914	HLA-B
6:31363697:C:T	cg23923934	-0.00110262	0.86714	-0.0478745	0.00020055	-0.0483677	0.0004037	0.879853	0.00156045	6	31322914	HLA-B
8:66369200:C:A	cg06033320	-0.0046681	0.292384	-0.0580783	0.000230909	-0.0577049	0.000402212	NA	NA	8	66750110	PDE7A
8:66370936:T:C	cg06033320	-0.0046681	0.292384	-0.0580783	0.000230909	-0.0577049	0.000402212	NA	NA	8	66750110	PDE7A
8:66371436:G:T	cg06033320	-0.0046681	0.292384	-0.0580783	0.000230909	-0.0577049	0.000402212	NA	NA	8	66750110	PDE7A
8:66371999:G:A	cg06033320	-0.0046681	0.292384	-0.0580783	0.000230909	-0.0577049	0.000402212	NA	NA	8	66750110	PDE7A
8:66372564:T:C	cg06033320	-0.0046681	0.292384	-0.0580783	0.000230909	-0.0577049	0.000402212	NA	NA	8	66750110	PDE7A
8:66372747:C:T	cg06033320	-0.0046681	0.292384	-0.0580783	0.000230909	-0.0577049	0.000402212	NA	NA	8	66750110	PDE7A
8:66372807:A:G	cg06033320	-0.0046681	0.292384	-0.0580783	0.000230909	-0.0577049	0.000402212	NA	NA	8	66750110	PDE7A
6:31400156:C:T	cg27529346	-0.00638039	0.27366	-0.0433142	3.30838e-06	-0.0373688	0.000402206	NA	NA	6	31322926	HLA-B
6:31352986:G:A	cg23923934	-0.00096738	0.883563	-0.0478745	0.00020055	-0.0484658	0.00039811	0.889293	0.00369481	6	31322914	HLA-B
6:31353323:C:A	cg23923934	-0.00096738	0.883563	-0.0478745	0.00020055	-0.0484658	0.00039811	0.889293	0.00369481	6	31322914	HLA-B
6:31353348:G:A	cg23923934	-0.00096738	0.883563	-0.0478745	0.00020055	-0.0484658	0.00039811	0.888219	0.0033575	6	31322914	HLA-B
6:31353387:A:C	cg23923934	-0.00096738	0.883563	-0.0478745	0.00020055	-0.0484658	0.00039811	0.888592	0.0034724	6	31322914	HLA-B
6:31353401:C:G	cg23923934	-0.00096738	0.883563	-0.0478745	0.00020055	-0.0484658	0.00039811	0.888678	0.00349819	6	31322914	HLA-B
6:31353452:C:T	cg23923934	-0.00096738	0.883563	-0.0478745	0.00020055	-0.0484658	0.00039811	0.888678	0.00349819	6	31322914	HLA-B
6:31353541:T:G	cg23923934	-0.00096738	0.883563	-0.0478745	0.00020055	-0.0484658	0.00039811	0.888678	0.00349819	6	31322914	HLA-B
6:31353689:G:A	cg23923934	-0.00096738	0.883563	-0.0478745	0.00020055	-0.0484658	0.00039811	0.888678	0.00349819	6	31322914	HLA-B
6:31353950:A:C	cg23923934	-0.00096738	0.883563	-0.0478745	0.00020055	-0.0484658	0.00039811	0.889379	0.00372194	6	31322914	HLA-B
6:31354287:C:T	cg23923934	-0.00096738	0.883563	-0.0478745	0.00020055	-0.0484658	0.00039811	0.889379	0.00372194	6	31322914	HLA-B
6:31354388:G:A	cg23923934	-0.00096738	0.883563	-0.0478745	0.00020055	-0.0484658	0.00039811	0.889379	0.00372194	6	31322914	HLA-B
6:31354885:C:T	cg23923934	-0.00096738	0.883563	-0.0478745	0.00020055	-0.0484658	0.00039811	0.889379	0.00372194	6	31322914	HLA-B
6:31354897:G:A	cg23923934	-0.00096738	0.883563	-0.0478745	0.00020055	-0.0484658	0.00039811	0.889379	0.00372194	6	31322914	HLA-B
6:31355244:G:A	cg23923934	-0.00096738	0.883563	-0.0478745	0.00020055	-0.0484658	0.00039811	0.889379	0.00372194	6	31322914	HLA-B
6:31355730:G:A	cg23923934	-0.00096738	0.883563	-0.0478745	0.00020055	-0.0484658	0.00039811	0.888947	0.00358007	6	31322914	HLA-B
6:31359595:C:A	cg23923934	-0.00096738	0.883563	-0.0478745	0.00020055	-0.0484658	0.00039811	0.884648	0.00239054	6	31322914	HLA-B
6:31359599:C:T	cg23923934	-0.00096738	0.883563	-0.0478745	0.00020055	-0.0484658	0.00039811	0.884648	0.00239054	6	31322914	HLA-B
6:31359935:A:G	cg23923934	-0.00096738	0.883563	-0.0478745	0.00020055	-0.0484658	0.00039811	0.884297	0.00230638	6	31322914	HLA-B
6:31359950:T:C	cg23923934	-0.00096738	0.883563	-0.0478745	0.00020055	-0.0484658	0.00039811	0.884297	0.00230638	6	31322914	HLA-B
6:31360021:C:G	cg23923934	-0.00096738	0.883563	-0.0478745	0.00020055	-0.0484658	0.00039811	0.884297	0.00230638	6	31322914	HLA-B
6:31360255:A:C	cg23923934	-0.00096738	0.883563	-0.0478745	0.00020055	-0.0484658	0.00039811	0.884297	0.00230638	6	31322914	HLA-B
6:31360341:T:C	cg23923934	-0.00096738	0.883563	-0.0478745	0.00020055	-0.0484658	0.00039811	0.884433	0.00233332	6	31322914	HLA-B
6:31360433:A:G	cg23923934	-0.00096738	0.883563	-0.0478745	0.00020055	-0.0484658	0.00039811	0.884297	0.00230638	6	31322914	HLA-B
6:31360526:C:T	cg23923934	-0.00096738	0.883563	-0.0478745	0.00020055	-0.0484658	0.00039811	0.884297	0.00230638	6	31322914	HLA-B
6:31360694:G:A	cg23923934	-0.00096738	0.883563	-0.0478745	0.00020055	-0.0484658	0.00039811	0.884433	0.00233332	6	31322914	HLA-B
6:31361004:T:C	cg23923934	-0.00096738	0.883563	-0.0478745	0.00020055	-0.0484658	0.00039811	0.883778	0.00219775	6	31322914	HLA-B
6:31361058:A:G	cg23923934	-0.00096738	0.883563	-0.0478745	0.00020055	-0.0484658	0.00039811	0.884297	0.00230638	6	31322914	HLA-B
6:31361397:A:T	cg23923934	-0.00096738	0.883563	-0.0478745	0.00020055	-0.0484658	0.00039811	0.884297	0.00230638	6	31322914	HLA-B
6:31361485:T:C	cg23923934	-0.00096738	0.883563	-0.0478745	0.00020055	-0.0484658	0.00039811	0.884025	0.00224563	6	31322914	HLA-B
6:31361721:C:T	cg23923934	-0.00096738	0.883563	-0.0478745	0.00020055	-0.0484658	0.00039811	0.884297	0.00230638	6	31322914	HLA-B
6:31361837:A:G	cg23923934	-0.00096738	0.883563	-0.0478745	0.00020055	-0.0484658	0.00039811	0.884297	0.00230638	6	31322914	HLA-B
6:31361858:G:A	cg23923934	-0.00096738	0.883563	-0.0478745	0.00020055	-0.0484658	0.00039811	0.885044	0.00247151	6	31322914	HLA-B
6:31361987:C:T	cg23923934	-0.00096738	0.883563	-0.0478745	0.00020055	-0.0484658	0.00039811	0.884297	0.00230638	6	31322914	HLA-B
6:31362010:G:A	cg23923934	-0.00096738	0.883563	-0.0478745	0.00020055	-0.0484658	0.00039811	0.883956	0.00223381	6	31322914	HLA-B
6:31362069:T:G	cg23923934	-0.00096738	0.883563	-0.0478745	0.00020055	-0.0484658	0.00039811	0.884297	0.00230638	6	31322914	HLA-B
6:31362120:G:A	cg23923934	-0.00096738	0.883563	-0.0478745	0.00020055	-0.0484658	0.00039811	0.888254	0.00338714	6	31322914	HLA-B
6:31362390:G:A	cg23923934	-0.00096738	0.883563	-0.0478745	0.00020055	-0.0484658	0.00039811	0.884297	0.00230638	6	31322914	HLA-B
6:31363412:A:G	cg23923934	-0.00096738	0.883563	-0.0478745	0.00020055	-0.0484658	0.00039811	0.884433	0.00233332	6	31322914	HLA-B
6:31363945:A:G	cg23923934	-0.00096738	0.883563	-0.0478745	0.00020055	-0.0484658	0.00039811	0.885889	0.00267431	6	31322914	HLA-B
8:37154078:G:A	cg13723336	-0.00972082	0.146069	0.0261975	0.000313492	0.0346428	0.00039341	NA	NA	8	37639384
15:45980375:C:T	cg03425812	-0.00569545	0.632078	0.0757031	0.000270567	0.0864934	0.000391831	NA	NA	15	45005363	B2M
15:45981317:G:A	cg03425812	-0.00569545	0.632078	0.0757031	0.000270567	0.0864934	0.000391831	NA	NA	15	45005363	B2M
15:45982965:A:T	cg03425812	-0.00569545	0.632078	0.0757031	0.000270567	0.0864934	0.000391831	NA	NA	15	45005363	B2M
15:45983004:G:T	cg03425812	-0.00569545	0.632078	0.0757031	0.000270567	0.0864934	0.000391831	NA	NA	15	45005363	B2M
8:29088313:A:G	cg11638399	0.00656938	0.0802497	-0.0155169	0.000926135	-0.0214335	0.000389415	NA	NA	8	29441416
9:20818519:A:G	cg16920757	0.00106393	0.546419	0.0108735	9.89366e-06	0.0103597	0.000389243	NA	NA	9	20726339	FOCAD
6:31381486:C:T	cg23923934	0.000336363	0.96394	-0.0519296	0.000217567	-0.0537191	0.000387351	NA	NA	6	31322914	HLA-B
6:31381868:T:C	cg23923934	0.000336363	0.96394	-0.0519296	0.000217567	-0.0537191	0.000387351	NA	NA	6	31322914	HLA-B
6:31382994:C:A	cg23923934	0.000336363	0.96394	-0.0519296	0.000217567	-0.0537191	0.000387351	NA	NA	6	31322914	HLA-B
6:31383754:T:G	cg23923934	0.000336363	0.96394	-0.0519296	0.000217567	-0.0537191	0.000387351	NA	NA	6	31322914	HLA-B
6:31385843:C:T	cg23923934	0.000336363	0.96394	-0.0519296	0.000217567	-0.0537191	0.000387351	NA	NA	6	31322914	HLA-B
6:31389520:C:T	cg23923934	0.000336363	0.96394	-0.0519296	0.000217567	-0.0537191	0.000387351	NA	NA	6	31322914	HLA-B
6:31390098:T:C	cg23923934	0.000336363	0.96394	-0.0519296	0.000217567	-0.0537191	0.000387351	NA	NA	6	31322914	HLA-B
6:31390426:A:T	cg23923934	0.000336363	0.96394	-0.0519296	0.000217567	-0.0537191	0.000387351	NA	NA	6	31322914	HLA-B
6:31390506:G:A	cg23923934	0.000336363	0.96394	-0.0519296	0.000217567	-0.0537191	0.000387351	NA	NA	6	31322914	HLA-B
6:31392340:T:C	cg23923934	0.000336363	0.96394	-0.0519296	0.000217567	-0.0537191	0.000387351	NA	NA	6	31322914	HLA-B
17:66829848:T:C	cg03434660	-0.00202208	0.321319	0.00788855	0.000454718	0.0106988	0.000384016	NA	NA	17	66082213
17:66834672:C:A	cg03434660	-0.00202208	0.321319	0.00788855	0.000454718	0.0106988	0.000384016	NA	NA	17	66082213
17:66836520:C:T	cg03434660	-0.00202208	0.321319	0.00788855	0.000454718	0.0106988	0.000384016	NA	NA	17	66082213
17:66841507:G:A	cg03434660	-0.00202208	0.321319	0.00788855	0.000454718	0.0106988	0.000384016	NA	NA	17	66082213
17:66842624:C:G	cg03434660	-0.00202208	0.321319	0.00788855	0.000454718	0.0106988	0.000384016	NA	NA	17	66082213
17:66844015:G:A	cg03434660	-0.00202208	0.321319	0.00788855	0.000454718	0.0106988	0.000384016	NA	NA	17	66082213
17:66845405:C:T	cg03434660	-0.00202208	0.321319	0.00788855	0.000454718	0.0106988	0.000384016	NA	NA	17	66082213
6:31354504:C:T	cg23923934	-0.00105765	0.873042	-0.0478745	0.00020055	-0.0486946	0.000383026	0.887888	0.00324153	6	31322914	HLA-B
17:66828640:C:T	cg03434660	-0.00212021	0.297703	0.00768321	0.000689687	0.0107189	0.000381452	NA	NA	17	66082213
1:8953268:G:A	cg04287259	0.000808288	0.80901	-0.0140967	0.000688169	-0.0186393	0.000380432	NA	NA	1	9730401	PIK3CD
6:29335537:T:C	cg17608381	0.000100096	0.995911	-0.111175	4.23252e-05	-0.116438	0.000377801	0.876149	0.0211514	6	29911550	HLA-A
6:29337817:G:A	cg17608381	0.000100096	0.995911	-0.111175	4.23252e-05	-0.116438	0.000377801	0.881561	0.0281909	6	29911550	HLA-A
6:29340617:C:G	cg17608381	0.000100096	0.995911	-0.111175	4.23252e-05	-0.116438	0.000377801	0.881561	0.0281909	6	29911550	HLA-A
6:31409528:C:T	cg27529346	-0.00897909	0.136386	-0.0455106	1.45321e-06	-0.0382901	0.00037633	NA	NA	6	31322926	HLA-B
6:31364769:G:A	cg23923934	-0.00080383	0.901672	-0.0478745	0.00020055	-0.0483765	0.000373387	0.889201	0.00359302	6	31322914	HLA-B
6:31371101:G:C	cg23923934	-0.00080383	0.901672	-0.0478745	0.00020055	-0.0483765	0.000373387	0.888723	0.00344626	6	31322914	HLA-B
15:45966625:C:T	cg05475649	-0.00200248	0.779624	0.0693737	3.86363e-05	0.066831	0.000371793	NA	NA	15	45007015	B2M
11:5560600:C:T	cg24100168	0.00507264	0.341001	-0.0212114	0.000103063	-0.0268984	0.00036737	NA	NA	11	5667836	TRIM78P
22:42796902:A:G	cg21123446	0.00269781	0.416412	-0.0163894	5.72351e-05	-0.019018	0.000365621	NA	NA	22	43356001	PACSIN2;PACSIN2
11:554166:C:G	cg16379091	-0.00107679	0.745379	-0.0261866	0.000231957	-0.0264568	0.00035978	NA	NA	11	315751
6:5683153:G:T	cg16731493	0.00621958	0.149098	0.0162044	0.000499555	0.0225993	0.00035852	NA	NA	6	4906599	CDYL;CDYL;CDYL;CDYL
6:5683291:G:A	cg16731493	0.00621958	0.149098	0.0162044	0.000499555	0.0225993	0.00035852	NA	NA	6	4906599	CDYL;CDYL;CDYL;CDYL
22:42818418:A:C	cg21123446	-0.00298308	0.366981	0.0118785	0.000755548	0.0176846	0.000358238	NA	NA	22	43356001	PACSIN2;PACSIN2
15:45984028:G:A	cg27537252	-0.00894115	0.306842	0.0677862	0.00022146	0.0744375	0.000357226	NA	NA	15	45006400	B2M
15:45984246:T:C	cg27537252	-0.00894115	0.306842	0.0677862	0.00022146	0.0744375	0.000357226	NA	NA	15	45006400	B2M
21:40150485:T:A	cg09625543	0.00885134	0.0845356	-0.0243123	0.000411033	-0.0299104	0.000356838	NA	NA	21	40560659	BRWD1;BRWD1
2:234084716:G:A	cg01218053	0.00172278	0.26878	-0.00684346	0.000130294	-0.00838268	0.000356797	NA	NA	2	233940417	INPP5D;INPP5D
6:31286381:G:A	cg27486585	-0.00455238	0.212396	0.0197427	0.000334523	0.023172	0.000352724	NA	NA	6	30459595	HLA-E
21:42465076:C:T	cg22862003	0.0103593	0.247863	-0.100099	0.000348321	-0.11444	0.000351956	NA	NA	21	42797588	MX1;MX1
1:158724342:C:T	cg21855257	-0.00510183	0.346659	0.0311932	0.000515068	0.0354151	0.000349124	NA	NA	1	158983569	IFI16;IFI16
17:77123649:G:A	cg13343932	-0.0103031	0.229573	0.0409546	0.00057673	0.0505946	0.000347427	NA	NA	17	76355061	SOCS3;LOC101928674;LOC101928674
17:3095892:G:C	cg01526089	0.00904712	0.0863102	-0.020264	0.000935338	-0.0300058	0.000344409	NA	NA	17	3819390	P2RX1
2:233479640:T:C	cg27024363	0.00533204	0.160993	-0.0165784	0.000318963	-0.0208314	0.000339553	NA	NA	2	233979233	INPP5D;INPP5D
6:29349245:A:G	cg17608381	-0.00151835	0.935319	-0.111175	4.23252e-05	-0.11495	0.000337245	NA	NA	6	29911550	HLA-A
11:538532:G:C	cg16379091	0.00153302	0.550973	-0.0211222	0.000401196	-0.0216314	0.0003365	0.85387	1.12662e-05	11	315751
8:23338241:T:C	cg07082452	0.00980007	0.136472	-0.0380478	0.00013358	-0.0424839	0.000335259	NA	NA	8	22547688	EGR3
11:815001:C:G	cg05432003	0.00993102	0.230909	-0.0301244	0.000123457	-0.0408661	0.000330334	NA	NA	11	312518	IFITM1
8:29095591:T:C	cg11638399	0.00628209	0.0918442	-0.0153978	0.000185064	-0.0201365	0.000329806	NA	NA	8	29441416
7:5398348:G:T	cg03310874	-0.0110889	0.143525	0.0265958	0.000221613	0.0382348	0.000329561	NA	NA	7	4850260	RADIL
7:5399931:G:C	cg03310874	-0.0110889	0.143525	0.0265958	0.000221613	0.0382348	0.000329561	NA	NA	7	4850260	RADIL
7:1984066:C:T	cg13844341	-0.002938	0.346026	0.0135827	0.000758127	0.01835	0.000328996	NA	NA	7	2116368	MAD1L1;MAD1L1;MAD1L1
6:30728360:T:G	cg27486585	0.00638139	0.173761	-0.0188816	0.000667771	-0.0263463	0.000328948	1.27316	2.16231e-09	6	30459595	HLA-E
8:66359456:A:G	cg06033320	-4.7921e-05	0.99047	-0.0556493	0.000207248	-0.0548832	0.000326953	NA	NA	8	66750110	PDE7A
8:66360099:A:C	cg06033320	0.00044851	0.912128	-0.0548226	0.000275556	-0.0555581	0.000320867	NA	NA	8	66750110	PDE7A
15:45964038:A:G	cg03425812	-0.0125159	0.371079	0.0971568	9.17959e-05	0.103716	0.000317917	NA	NA	15	45005363	B2M
15:45967707:C:T	cg03425812	-0.0125159	0.371079	0.0971568	9.17959e-05	0.103716	0.000317917	NA	NA	15	45005363	B2M
17:77123649:G:A	cg11047325	-0.0107468	0.309546	0.0512335	0.000703188	0.0640764	0.000317209	NA	NA	17	76354934	SOCS3
15:82225584:G:T	cg22693837	-0.0041473	0.234907	0.0152072	0.000530183	0.0196728	0.000311214	NA	NA	15	81591058	IL16;IL16;IL16
15:82234090:C:T	cg22693837	-0.0041473	0.234907	0.0152072	0.000530183	0.0196728	0.000311214	NA	NA	15	81591058	IL16;IL16;IL16
6:31321479:A:G	cg11187245	0.00402717	0.495525	-0.0545482	8.62129e-05	-0.051898	0.000310418	0.802045	1.08992e-05	6	31323397	HLA-B
6:31321501:A:G	cg11187245	0.00402717	0.495525	-0.0545482	8.62129e-05	-0.051898	0.000310418	0.80357	1.29939e-05	6	31323397	HLA-B
17:66816527:A:G	cg03434660	-0.00225995	0.263972	0.00771384	0.000517045	0.0107507	0.000308342	NA	NA	17	66082213
11:5554028:T:C	cg24100168	0.00619259	0.233002	-0.0203504	0.000186997	-0.0269276	0.000302802	NA	NA	11	5667836	TRIM78P
6:29480224:G:A	cg27486585	0.00719524	0.27492	-0.026401	0.000289043	-0.0357102	0.000301217	1.42427	7.40498e-10	6	30459595	HLA-E
6:29483620:A:T	cg27486585	0.00719524	0.27492	-0.026401	0.000289043	-0.0357102	0.000301217	1.42278	8.37331e-10	6	30459595	HLA-E
6:30730339:T:C	cg27486585	0.00693038	0.122628	-0.0182723	0.00087033	-0.0258103	0.000300517	1.23289	9.68232e-08	6	30459595	HLA-E
7:2929822:G:T	cg13844341	-0.00333589	0.303275	0.0164573	0.000168024	0.0196769	0.000299963	NA	NA	7	2116368	MAD1L1;MAD1L1;MAD1L1
13:42644705:T:C	cg06562969	0.000423737	0.935958	-0.0612766	0.000726491	-0.066718	0.000299889	NA	NA	13	43567153	EPSTI1;EPSTI1
3:122776487:T:A	cg00959259	-0.00154828	0.796203	0.0611954	0.000610799	0.0669428	0.000295162	NA	NA	3	122281975	PARP9;PARP9;DTX3L;PARP9;PARP9;PARP9;PARP9
3:122777375:A:G	cg00959259	-0.00154828	0.796203	0.0611954	0.000610799	0.0669428	0.000295162	NA	NA	3	122281975	PARP9;PARP9;DTX3L;PARP9;PARP9;PARP9;PARP9
3:122778636:A:G	cg00959259	-0.00154828	0.796203	0.0611954	0.000610799	0.0669428	0.000295162	NA	NA	3	122281975	PARP9;PARP9;DTX3L;PARP9;PARP9;PARP9;PARP9
17:66818711:T:C	cg03434660	-0.00236634	0.242518	0.00771384	0.000517045	0.0108037	0.000291883	NA	NA	17	66082213
17:66818773:A:T	cg03434660	-0.00236634	0.242518	0.00771384	0.000517045	0.0108037	0.000291883	NA	NA	17	66082213
12:131964154:G:A	cg12114203	0.006669	0.246	-0.0183495	0.000629303	-0.0281113	0.00028995	NA	NA	12	131831994	LOC338797
12:131964293:C:A	cg12114203	0.006669	0.246	-0.0183495	0.000629303	-0.0281113	0.00028995	NA	NA	12	131831994	LOC338797
17:39148446:C:T	cg16680942	-0.00642968	0.0785034	0.014085	0.000646278	0.0197267	0.000289806	NA	NA	17	38500161	RARA-AS1;RARA;RARA;RARA;RARA
17:39150443:G:A	cg16680942	-0.00642968	0.0785034	0.014085	0.000646278	0.0197267	0.000289806	NA	NA	17	38500161	RARA-AS1;RARA;RARA;RARA;RARA
17:39150589:G:A	cg16680942	-0.00642968	0.0785034	0.014085	0.000646278	0.0197267	0.000289806	NA	NA	17	38500161	RARA-AS1;RARA;RARA;RARA;RARA
17:39151424:G:C	cg16680942	-0.00642968	0.0785034	0.014085	0.000646278	0.0197267	0.000289806	NA	NA	17	38500161	RARA-AS1;RARA;RARA;RARA;RARA
17:39152211:G:A	cg16680942	-0.00642968	0.0785034	0.014085	0.000646278	0.0197267	0.000289806	NA	NA	17	38500161	RARA-AS1;RARA;RARA;RARA;RARA
17:39154242:A:G	cg16680942	-0.00642968	0.0785034	0.014085	0.000646278	0.0197267	0.000289806	NA	NA	17	38500161	RARA-AS1;RARA;RARA;RARA;RARA
17:39154763:A:G	cg16680942	-0.00642968	0.0785034	0.014085	0.000646278	0.0197267	0.000289806	NA	NA	17	38500161	RARA-AS1;RARA;RARA;RARA;RARA
17:39155122:C:G	cg16680942	-0.00642968	0.0785034	0.014085	0.000646278	0.0197267	0.000289806	NA	NA	17	38500161	RARA-AS1;RARA;RARA;RARA;RARA
17:39156224:C:G	cg16680942	-0.00642968	0.0785034	0.014085	0.000646278	0.0197267	0.000289806	NA	NA	17	38500161	RARA-AS1;RARA;RARA;RARA;RARA
17:39158540:A:T	cg16680942	-0.00642968	0.0785034	0.014085	0.000646278	0.0197267	0.000289806	NA	NA	17	38500161	RARA-AS1;RARA;RARA;RARA;RARA
17:39158897:T:G	cg16680942	-0.00642968	0.0785034	0.014085	0.000646278	0.0197267	0.000289806	NA	NA	17	38500161	RARA-AS1;RARA;RARA;RARA;RARA
3:195967495:A:C	cg19268467	-0.0127686	0.0884699	0.0237817	0.000897042	0.0376433	0.000288681	NA	NA	3	195631486	TNK2
3:195968124:C:G	cg19268467	-0.0127686	0.0884699	0.0237817	0.000897042	0.0376433	0.000288681	NA	NA	3	195631486	TNK2
3:195970435:T:C	cg19268467	-0.0127686	0.0884699	0.0237817	0.000897042	0.0376433	0.000288681	NA	NA	3	195631486	TNK2
3:195972383:G:A	cg19268467	-0.0127686	0.0884699	0.0237817	0.000897042	0.0376433	0.000288681	NA	NA	3	195631486	TNK2
3:195974181:T:C	cg19268467	-0.0127686	0.0884699	0.0237817	0.000897042	0.0376433	0.000288681	NA	NA	3	195631486	TNK2
3:195974936:T:A	cg19268467	-0.0127686	0.0884699	0.0237817	0.000897042	0.0376433	0.000288681	NA	NA	3	195631486	TNK2
3:195976287:G:T	cg19268467	-0.0127686	0.0884699	0.0237817	0.000897042	0.0376433	0.000288681	NA	NA	3	195631486	TNK2
3:195976646:G:A	cg19268467	-0.0127686	0.0884699	0.0237817	0.000897042	0.0376433	0.000288681	NA	NA	3	195631486	TNK2
3:195978973:A:T	cg19268467	-0.0127686	0.0884699	0.0237817	0.000897042	0.0376433	0.000288681	NA	NA	3	195631486	TNK2
3:195980100:C:T	cg19268467	-0.0127686	0.0884699	0.0237817	0.000897042	0.0376433	0.000288681	NA	NA	3	195631486	TNK2
3:195980941:A:C	cg19268467	-0.0127686	0.0884699	0.0237817	0.000897042	0.0376433	0.000288681	NA	NA	3	195631486	TNK2
3:195981831:T:C	cg19268467	-0.0127686	0.0884699	0.0237817	0.000897042	0.0376433	0.000288681	NA	NA	3	195631486	TNK2
3:195983103:C:G	cg19268467	-0.0127686	0.0884699	0.0237817	0.000897042	0.0376433	0.000288681	NA	NA	3	195631486	TNK2
3:195983106:C:T	cg19268467	-0.0127686	0.0884699	0.0237817	0.000897042	0.0376433	0.000288681	NA	NA	3	195631486	TNK2
3:195983263:G:A	cg19268467	-0.0127686	0.0884699	0.0237817	0.000897042	0.0376433	0.000288681	NA	NA	3	195631486	TNK2
13:31103047:T:A	cg23173175	-0.00449182	0.167715	0.0151276	9.97083e-05	0.0187557	0.000286484	0.907506	0.0356605	13	31293165	ALOX5AP
10:87711639:G:T	cg20348000	-0.0038371	0.450955	0.0267853	0.000274403	0.0320993	0.000282076	NA	NA	10	88615964	BMPR1A
6:31329386:A:G	cg27529346	-0.00264543	0.52863	-0.0291005	1.22688e-05	-0.0275057	0.000278325	1.17761	6.47044e-06	6	31322926	HLA-B
6:29672165:G:C	cg27486585	-0.000257842	0.95073	-0.0245552	5.47994e-06	-0.0244361	0.000275177	1.15867	0.000913359	6	30459595	HLA-E
6:31341411:C:A	cg27529346	-0.0124371	0.0566861	-0.0625329	1.42972e-07	-0.045913	0.000274692	NA	NA	6	31322926	HLA-B
6:31449216:A:T	cg13007871	0.00409953	0.240666	-0.0167205	0.000270712	-0.0206977	0.000273404	1.12415	0.000685681	6	30458519	HLA-E
6:29718519:T:G	cg27486585	0.0084161	0.0614674	-0.0190911	0.000446993	-0.0256314	0.000273061	1.0992	0.0340419	6	30459595	HLA-E
6:29721415:A:G	cg27486585	0.0084161	0.0614674	-0.0190911	0.000446993	-0.0256314	0.000273061	1.09969	0.0331812	6	30459595	HLA-E
6:29725721:C:T	cg27486585	0.0084161	0.0614674	-0.0190911	0.000446993	-0.0256314	0.000273061	1.09948	0.0334899	6	30459595	HLA-E
17:39191482:A:G	cg16680942	-0.00477333	0.193341	0.0157587	0.00012599	0.0198374	0.000272196	NA	NA	17	38500161	RARA-AS1;RARA;RARA;RARA;RARA
2:234772421:C:G	cg01218053	-0.00383346	0.121117	0.0102133	0.000579875	0.0137747	0.000270024	NA	NA	2	233940417	INPP5D;INPP5D
3:146292413:C:T	cg18686270	0.00644215	0.403993	-0.0437738	0.000387787	-0.0512608	0.000269453	NA	NA	3	146258875	PLSCR1
3:146298366:C:T	cg18686270	0.00644215	0.403993	-0.0437738	0.000387787	-0.0512608	0.000269453	NA	NA	3	146258875	PLSCR1
11:5566030:A:G	cg24100168	0.00653669	0.209222	-0.0206229	0.000208322	-0.0275396	0.000266047	NA	NA	11	5667836	TRIM78P
11:5566365:T:C	cg24100168	0.00653669	0.209222	-0.0206229	0.000208322	-0.0275396	0.000266047	NA	NA	11	5667836	TRIM78P
6:32067967:C:T	cg23923934	-0.00626197	0.486601	-0.085208	2.04685e-05	-0.073825	0.000263865	0.844436	0.0112073	6	31322914	HLA-B
17:66288771:T:C	cg03434660	-0.00277144	0.185239	0.00849518	0.000427352	0.0116286	0.000261159	NA	NA	17	66082213
17:66289682:C:A	cg03434660	-0.00277144	0.185239	0.00849518	0.000427352	0.0116286	0.000261159	NA	NA	17	66082213
21:40157745:T:C	cg09625543	0.00885134	0.0845356	-0.0245353	0.000312876	-0.0304404	0.000257902	NA	NA	21	40560659	BRWD1;BRWD1
21:40160827:C:T	cg09625543	0.00885134	0.0845356	-0.0245353	0.000312876	-0.0304404	0.000257902	NA	NA	21	40560659	BRWD1;BRWD1
21:40161072:T:A	cg09625543	0.00885134	0.0845356	-0.0245353	0.000312876	-0.0304404	0.000257902	NA	NA	21	40560659	BRWD1;BRWD1
21:40162307:G:A	cg09625543	0.00885134	0.0845356	-0.0245353	0.000312876	-0.0304404	0.000257902	NA	NA	21	40560659	BRWD1;BRWD1
21:40163327:T:C	cg09625543	0.00885134	0.0845356	-0.0245353	0.000312876	-0.0304404	0.000257902	NA	NA	21	40560659	BRWD1;BRWD1
21:40164892:C:T	cg09625543	0.00885134	0.0845356	-0.0245353	0.000312876	-0.0304404	0.000257902	NA	NA	21	40560659	BRWD1;BRWD1
2:231050569:G:A	cg10710569	-0.00523576	0.292559	0.0264894	0.000750816	0.0331811	0.000257697	NA	NA	2	231283552	SP100;SP100;SP100;SP100;SP100;SP100
6:31287177:A:G	cg27486585	-0.00460583	0.207904	0.0199467	0.000272355	0.0236692	0.00025671	NA	NA	6	30459595	HLA-E
16:57395488:T:C	cg07862320	0.00101799	0.809138	-0.027462	9.67322e-05	-0.0284801	0.000254134	1.11803	0.0166275	16	57024770
16:57399502:T:A	cg07862320	0.00101799	0.809138	-0.027462	9.67322e-05	-0.0284801	0.000254134	1.11966	0.0151622	16	57024770
15:46006216:T:C	cg05475649	-0.0003357	0.964536	0.0777228	1.51559e-05	0.0731117	0.000252522	NA	NA	15	45007015	B2M
21:40153470:G:A	cg09625543	0.00885134	0.0845356	-0.0245528	0.000353689	-0.0306863	0.000251446	NA	NA	21	40560659	BRWD1;BRWD1
21:40153750:C:G	cg09625543	0.00885134	0.0845356	-0.0245528	0.000353689	-0.0306863	0.000251446	NA	NA	21	40560659	BRWD1;BRWD1
21:40156275:G:C	cg09625543	0.00885134	0.0845356	-0.0245528	0.000353689	-0.0306863	0.000251446	NA	NA	21	40560659	BRWD1;BRWD1
21:40156567:G:A	cg09625543	0.00885134	0.0845356	-0.0245528	0.000353689	-0.0306863	0.000251446	NA	NA	21	40560659	BRWD1;BRWD1
21:40156590:G:A	cg09625543	0.00885134	0.0845356	-0.0245528	0.000353689	-0.0306863	0.000251446	NA	NA	21	40560659	BRWD1;BRWD1
6:31417456:G:T	cg11187245	0.00510612	0.430824	-0.056284	0.000292384	-0.059112	0.000250851	0.892261	0.0286649	6	31323397	HLA-B
11:554214:G:C	cg16379091	0.000554715	0.855824	-0.024851	0.000256206	-0.0255981	0.000249084	NA	NA	11	315751
22:42773732:T:G	cg21123446	0.00268654	0.414395	-0.0145346	9.34662e-05	-0.0186254	0.000247955	NA	NA	22	43356001	PACSIN2;PACSIN2
21:43392966:C:T	cg26312951	-0.00630228	0.36912	-0.101936	0.000291823	-0.0946688	0.000247162	NA	NA	21	42797847	MX1;MX1
16:57387682:C:A	cg07862320	0.00101799	0.809138	-0.027653	9.31106e-05	-0.0286023	0.000247054	1.12444	0.0117398	16	57024770
16:57388018:A:G	cg07862320	0.00101799	0.809138	-0.027653	9.31106e-05	-0.0286023	0.000247054	1.12444	0.0117398	16	57024770
16:57388590:T:A	cg07862320	0.00101799	0.809138	-0.027653	9.31106e-05	-0.0286023	0.000247054	1.12444	0.0117398	16	57024770
15:45966625:C:T	cg03425812	-0.0125159	0.371079	0.0970862	8.05116e-05	0.105196	0.000246294	NA	NA	15	45005363	B2M
6:32067967:C:T	cg27529346	-0.00159984	0.809501	-0.0532871	3.0631e-05	-0.0496942	0.00024292	0.844436	0.0112073	6	31322926	HLA-B
15:78435527:C:T	cg23387863	0.00699839	0.0635153	-0.0205438	0.000462491	-0.0247393	0.000240964	NA	NA	15	77472416	SGK269
6:31354182:T:C	cg27529346	0.000407038	0.934446	-0.0339689	9.5513e-05	-0.0350879	0.000240064	NA	NA	6	31322926	HLA-B
6:31361974:T:C	cg27529346	0.000407038	0.934446	-0.0339689	9.5513e-05	-0.0350879	0.000240064	NA	NA	6	31322926	HLA-B
6:31367989:C:A	cg27529346	0.000407038	0.934446	-0.0339689	9.5513e-05	-0.0350879	0.000240064	NA	NA	6	31322926	HLA-B
6:31369185:G:A	cg27529346	0.000407038	0.934446	-0.0339689	9.5513e-05	-0.0350879	0.000240064	NA	NA	6	31322926	HLA-B
6:30137387:G:A	cg27486585	0.00576773	0.42939	-0.0330052	1.49744e-05	-0.0392678	0.000240002	1.52949	9.11963e-14	6	30459595	HLA-E
6:30170287:A:G	cg27486585	0.00576773	0.42939	-0.0330052	1.49744e-05	-0.0392678	0.000240002	1.52794	1.01592e-13	6	30459595	HLA-E
6:30204247:A:T	cg27486585	0.00576773	0.42939	-0.0330052	1.49744e-05	-0.0392678	0.000240002	1.52901	8.96659e-14	6	30459595	HLA-E
6:30206014:G:A	cg27486585	0.00576773	0.42939	-0.0330052	1.49744e-05	-0.0392678	0.000240002	1.5247	1.27691e-13	6	30459595	HLA-E
6:30229267:G:C	cg27486585	0.00576773	0.42939	-0.0330052	1.49744e-05	-0.0392678	0.000240002	1.52615	1.1016e-13	6	30459595	HLA-E
6:30230768:A:T	cg27486585	0.00576773	0.42939	-0.0330052	1.49744e-05	-0.0392678	0.000240002	1.51563	2.79868e-13	6	30459595	HLA-E
6:30278745:C:T	cg27486585	0.00576773	0.42939	-0.0330052	1.49744e-05	-0.0392678	0.000240002	1.53187	6.07377e-14	6	30459595	HLA-E
6:30296253:G:A	cg27486585	0.00576773	0.42939	-0.0330052	1.49744e-05	-0.0392678	0.000240002	1.52926	7.66822e-14	6	30459595	HLA-E
6:29477414:C:T	cg27486585	0.00777828	0.249355	-0.0268493	0.000251846	-0.0368127	0.000239987	1.44548	1.898e-10	6	30459595	HLA-E
6:31418616:G:A	cg27529346	-0.00411361	0.627821	-0.0640749	1.38145e-06	-0.0555669	0.000236132	NA	NA	6	31322926	HLA-B
11:109284985:C:G	cg07188863	0.00518762	0.0847078	-0.0101382	0.000469807	-0.0154616	0.000235499	NA	NA	11	110055425
11:109285173:C:A	cg07188863	0.00518762	0.0847078	-0.0101382	0.000469807	-0.0154616	0.000235499	NA	NA	11	110055425
14:101546045:G:A	cg21550372	0.00389379	0.288968	-0.0204148	0.000294102	-0.0239165	0.00023525	NA	NA	14	100908908	WDR25;WDR25
2:150097468:G:A	cg09618291	0.00618758	0.200467	-0.0190604	0.00077873	-0.0271809	0.000234578	NA	NA	2	149411300	EPC2
17:39104008:T:A	cg16680942	-0.00496702	0.182249	0.0165628	5.78562e-05	0.0202833	0.000234464	NA	NA	17	38500161	RARA-AS1;RARA;RARA;RARA;RARA
11:63859751:A:G	cg17372806	-0.00362546	0.354864	0.0195853	0.000397441	0.0243656	0.000234318	NA	NA	11	63448356	RTN3;RTN3;RTN3;RTN3
7:2928066:C:T	cg13844341	-0.0037882	0.237043	0.0159194	0.000238913	0.0197767	0.000234117	NA	NA	7	2116368	MAD1L1;MAD1L1;MAD1L1
8:29551058:A:G	cg03313180	0.00382725	0.259879	-0.0174257	3.47781e-05	-0.0199459	0.000232784	NA	NA	8	29396983
15:45970676:G:A	cg05475649	-0.000156922	0.979637	0.0567573	6.81667e-05	0.0591242	0.000230474	NA	NA	15	45007015	B2M
15:45971130:C:T	cg05475649	-0.000156922	0.979637	0.0567573	6.81667e-05	0.0591242	0.000230474	NA	NA	15	45007015	B2M
15:45976156:C:G	cg05475649	-0.000156922	0.979637	0.0567573	6.81667e-05	0.0591242	0.000230474	NA	NA	15	45007015	B2M
15:26912906:G:A	cg24705841	-0.00675904	0.348194	0.0358327	0.000532799	0.0449789	0.000229042	NA	NA	15	26095257	MIR4715;ATP10A
6:31322662:G:A	cg11187245	0.00551928	0.306739	-0.053832	3.02094e-05	-0.0483935	0.000228646	0.808498	2.22637e-06	6	31323397	HLA-B
6:31323020:T:C	cg11187245	0.00551928	0.306739	-0.053832	3.02094e-05	-0.0483935	0.000228646	0.808472	2.16953e-06	6	31323397	HLA-B
11:63691621:G:C	cg17372806	0.00145722	0.82171	-0.0346292	0.000107478	-0.0393965	0.00022427	NA	NA	11	63448356	RTN3;RTN3;RTN3;RTN3
11:63691653:A:T	cg17372806	0.00145722	0.82171	-0.0346292	0.000107478	-0.0393965	0.00022427	NA	NA	11	63448356	RTN3;RTN3;RTN3;RTN3
6:31364790:C:T	cg27529346	0.000792379	0.872923	-0.0339689	9.5513e-05	-0.0352923	0.000222167	NA	NA	6	31322926	HLA-B
11:109316784:C:T	cg07188863	0.00522187	0.0774446	-0.00978744	0.000690071	-0.0153716	0.000220529	NA	NA	11	110055425
8:29091635:T:C	cg11638399	0.00638803	0.0764856	-0.0156484	0.000160457	-0.0204446	0.000218914	NA	NA	8	29441416
8:29095031:A:T	cg11638399	0.00638803	0.0764856	-0.0156484	0.000160457	-0.0204446	0.000218914	NA	NA	8	29441416
21:40149642:G:A	cg09625543	0.00976729	0.0574388	-0.0243123	0.000411033	-0.0310105	0.000217601	NA	NA	21	40560659	BRWD1;BRWD1
9:100301064:A:G	cg11317199	-0.00648736	0.302411	0.0376886	0.000515175	0.0441903	0.00021482	NA	NA	9	100850391	TRIM14;TRIM14;TRIM14;TRIM14
22:42807351:C:T	cg21123446	0.00293134	0.374647	-0.0170188	2.62491e-05	-0.0197052	0.000210414	NA	NA	22	43356001	PACSIN2;PACSIN2
22:42807870:G:A	cg21123446	0.00293134	0.374647	-0.0170188	2.62491e-05	-0.0197052	0.000210414	NA	NA	22	43356001	PACSIN2;PACSIN2
12:4320955:C:A	cg18387107	-0.000277272	0.966535	-0.0496401	4.89375e-05	-0.0484703	0.000209073	NA	NA	12	3980774	PARP11;PARP11;PARP11;PARP11
12:4320961:G:A	cg18387107	-0.000277272	0.966535	-0.0496401	4.89375e-05	-0.0484703	0.000209073	NA	NA	12	3980774	PARP11;PARP11;PARP11;PARP11
16:57391748:T:C	cg07862320	3.64967e-05	0.993015	-0.0291306	2.59741e-05	-0.0283509	0.000208672	1.13659	0.00550157	16	57024770
22:42810589:T:A	cg21123446	-0.00357841	0.277291	0.0119504	0.000701409	0.0183595	0.000207933	NA	NA	22	43356001	PACSIN2;PACSIN2
11:109312270:G:C	cg07188863	0.00522187	0.0774446	-0.00967952	0.000780466	-0.0154204	0.000207043	NA	NA	11	110055425
11:109320928:C:T	cg07188863	0.00522187	0.0774446	-0.00967952	0.000780466	-0.0154204	0.000207043	NA	NA	11	110055425
3:42076372:A:G	cg04831656	0.0045099	0.544739	0.0472481	2.15017e-07	0.042137	0.0002066	NA	NA	3	42054195
19:47042451:A:G	cg23314866	0.00616611	0.0881483	-0.0156244	0.000719024	-0.0215863	0.000206587	NA	NA	19	48016020	NAPA
3:2878256:A:T	cg23032421	0.00647782	0.154763	-0.0185459	0.000287312	-0.0253935	0.000201174	NA	NA	3	3152038	IL5RA;IL5RA;IL5RA;IL5RA;IL5RA;IL5RA;IL5RA;IL5RA;IL5RA;IL5RA;IL5RA;IL5RA
2:234771913:C:T	cg01218053	-0.00425317	0.0876656	0.010201	0.000774089	0.0142618	0.000200858	NA	NA	2	233940417	INPP5D;INPP5D
2:234772227:A:G	cg01218053	-0.00425317	0.0876656	0.010201	0.000774089	0.0142618	0.000200858	NA	NA	2	233940417	INPP5D;INPP5D
2:234772285:C:T	cg01218053	-0.00425317	0.0876656	0.010201	0.000774089	0.0142618	0.000200858	NA	NA	2	233940417	INPP5D;INPP5D
2:234772404:G:A	cg01218053	-0.00425317	0.0876656	0.010201	0.000774089	0.0142618	0.000200858	NA	NA	2	233940417	INPP5D;INPP5D
2:234772911:G:C	cg01218053	-0.00425317	0.0876656	0.010201	0.000774089	0.0142618	0.000200858	NA	NA	2	233940417	INPP5D;INPP5D
2:234772983:G:A	cg01218053	-0.00425317	0.0876656	0.010201	0.000774089	0.0142618	0.000200858	NA	NA	2	233940417	INPP5D;INPP5D
2:234773193:C:T	cg01218053	-0.00425317	0.0876656	0.010201	0.000774089	0.0142618	0.000200858	NA	NA	2	233940417	INPP5D;INPP5D
2:234773403:A:G	cg01218053	-0.00425317	0.0876656	0.010201	0.000774089	0.0142618	0.000200858	NA	NA	2	233940417	INPP5D;INPP5D
2:234773876:G:C	cg01218053	-0.00425317	0.0876656	0.010201	0.000774089	0.0142618	0.000200858	NA	NA	2	233940417	INPP5D;INPP5D
2:234774025:C:T	cg01218053	-0.00425317	0.0876656	0.010201	0.000774089	0.0142618	0.000200858	NA	NA	2	233940417	INPP5D;INPP5D
2:234774076:A:G	cg01218053	-0.00425317	0.0876656	0.010201	0.000774089	0.0142618	0.000200858	NA	NA	2	233940417	INPP5D;INPP5D
2:234775675:G:T	cg01218053	-0.00425317	0.0876656	0.010201	0.000774089	0.0142618	0.000200858	NA	NA	2	233940417	INPP5D;INPP5D
2:234779644:C:T	cg01218053	-0.00425317	0.0876656	0.010201	0.000774089	0.0142618	0.000200858	NA	NA	2	233940417	INPP5D;INPP5D
2:234784246:G:A	cg01218053	-0.00425317	0.0876656	0.010201	0.000774089	0.0142618	0.000200858	NA	NA	2	233940417	INPP5D;INPP5D
2:234788542:T:A	cg01218053	-0.00425317	0.0876656	0.010201	0.000774089	0.0142618	0.000200858	NA	NA	2	233940417	INPP5D;INPP5D
2:234788734:G:A	cg01218053	-0.00425317	0.0876656	0.010201	0.000774089	0.0142618	0.000200858	NA	NA	2	233940417	INPP5D;INPP5D
2:234790181:G:A	cg01218053	-0.00425317	0.0876656	0.010201	0.000774089	0.0142618	0.000200858	NA	NA	2	233940417	INPP5D;INPP5D
2:234793402:G:T	cg01218053	-0.00425317	0.0876656	0.010201	0.000774089	0.0142618	0.000200858	NA	NA	2	233940417	INPP5D;INPP5D
2:234794286:A:G	cg01218053	-0.00425317	0.0876656	0.010201	0.000774089	0.0142618	0.000200858	NA	NA	2	233940417	INPP5D;INPP5D
6:29484110:G:A	cg27486585	0.00699548	0.291655	-0.028069	0.000132471	-0.0370557	0.000200561	1.42127	1.49273e-09	6	30459595	HLA-E
6:31381486:C:T	cg27529346	-0.000137033	0.98006	-0.0366306	4.03782e-05	-0.0375147	0.000197069	NA	NA	6	31322926	HLA-B
6:31381868:T:C	cg27529346	-0.000137033	0.98006	-0.0366306	4.03782e-05	-0.0375147	0.000197069	NA	NA	6	31322926	HLA-B
6:31382994:C:A	cg27529346	-0.000137033	0.98006	-0.0366306	4.03782e-05	-0.0375147	0.000197069	NA	NA	6	31322926	HLA-B
6:31383754:T:G	cg27529346	-0.000137033	0.98006	-0.0366306	4.03782e-05	-0.0375147	0.000197069	NA	NA	6	31322926	HLA-B
6:31385843:C:T	cg27529346	-0.000137033	0.98006	-0.0366306	4.03782e-05	-0.0375147	0.000197069	NA	NA	6	31322926	HLA-B
6:31389520:C:T	cg27529346	-0.000137033	0.98006	-0.0366306	4.03782e-05	-0.0375147	0.000197069	NA	NA	6	31322926	HLA-B
6:31390098:T:C	cg27529346	-0.000137033	0.98006	-0.0366306	4.03782e-05	-0.0375147	0.000197069	NA	NA	6	31322926	HLA-B
6:31390426:A:T	cg27529346	-0.000137033	0.98006	-0.0366306	4.03782e-05	-0.0375147	0.000197069	NA	NA	6	31322926	HLA-B
6:31390506:G:A	cg27529346	-0.000137033	0.98006	-0.0366306	4.03782e-05	-0.0375147	0.000197069	NA	NA	6	31322926	HLA-B
6:31392340:T:C	cg27529346	-0.000137033	0.98006	-0.0366306	4.03782e-05	-0.0375147	0.000197069	NA	NA	6	31322926	HLA-B
6:29546799:G:A	cg27486585	0.00977731	0.140739	-0.0262943	0.000264102	-0.0367651	0.000196292	1.52485	1.71513e-13	6	30459595	HLA-E
6:29548089:G:A	cg27486585	0.00977731	0.140739	-0.0262943	0.000264102	-0.0367651	0.000196292	1.52288	1.98398e-13	6	30459595	HLA-E
11:548205:C:A	cg16379091	-0.00217953	0.568389	-0.0367963	0.000182222	-0.0354469	0.000194161	NA	NA	11	315751
6:31321685:A:C	cg11187245	0.00432098	0.425244	-0.0557467	4.04255e-05	-0.0504256	0.000192803	0.80293	1.97755e-06	6	31323397	HLA-B
6:31322026:C:A	cg11187245	0.00432098	0.425244	-0.0557467	4.04255e-05	-0.0504256	0.000192803	0.801051	1.21318e-06	6	31323397	HLA-B
12:114023033:C:T	cg12877361	0.00387901	0.35319	-0.0279215	0.000589328	-0.0325956	0.0001921	NA	NA	12	113356935	OAS1;OAS1
11:102258430:C:A	cg01237738	0.0048284	0.187027	-0.0146552	0.000727472	-0.0210049	0.000187231	NA	NA	11	102322056	TMEM123
11:567256:G:A	cg16379091	0.00268012	0.285829	-0.0190327	0.000947257	-0.0220974	0.000184107	0.832628	1.2857e-07	11	315751
8:66321181:T:C	cg07268124	0.00718129	0.208254	-0.029887	0.000738611	-0.0383718	0.000181301	NA	NA	8	66790884
9:100310534:A:G	cg11317199	-0.00609766	0.350288	0.0379686	0.000359201	0.0449248	0.000181172	NA	NA	9	100850391	TRIM14;TRIM14;TRIM14;TRIM14
12:131973950:C:T	cg12114203	0.00634059	0.270716	-0.0191834	0.000246207	-0.0286506	0.00017992	NA	NA	12	131831994	LOC338797
14:101548194:C:A	cg21550372	0.00416821	0.256155	-0.021163	0.000188032	-0.0244449	0.000175846	NA	NA	14	100908908	WDR25;WDR25
14:101548692:G:T	cg21550372	0.00416821	0.256155	-0.021163	0.000188032	-0.0244449	0.000175846	NA	NA	14	100908908	WDR25;WDR25
12:114013308:G:A	cg12877361	0.00387901	0.35319	-0.0278979	0.00078368	-0.0332465	0.000172499	NA	NA	12	113356935	OAS1;OAS1
6:30745800:A:C	cg27486585	0.00435167	0.501353	-0.031168	2.26286e-05	-0.0367382	0.00017005	1.43212	2.87403e-12	6	30459595	HLA-E
2:234758539:T:C	cg01218053	-0.00429744	0.0806883	0.010201	0.000774089	0.0143554	0.000168941	NA	NA	2	233940417	INPP5D;INPP5D
8:66322176:T:A	cg07268124	0.00718129	0.208254	-0.030034	0.000721865	-0.0386525	0.000168125	NA	NA	8	66790884
8:66324293:T:G	cg07268124	0.00718129	0.208254	-0.030034	0.000721865	-0.0386525	0.000168125	NA	NA	8	66790884
22:42807314:T:C	cg21123446	0.0032975	0.318876	-0.0170188	2.62491e-05	-0.0200417	0.000167987	NA	NA	22	43356001	PACSIN2;PACSIN2
12:43295311:T:C	cg27662789	-0.00144472	0.903063	0.0876419	2.91802e-05	0.0882006	0.000164224	NA	NA	12	43666281
10:87700825:A:C	cg20348000	0.00608461	0.234865	-0.0270369	0.000591098	-0.0345389	0.000163623	NA	NA	10	88615964	BMPR1A
12:131964365:C:A	cg12114203	0.006669	0.246	-0.0193823	0.000300788	-0.0291678	0.000162717	NA	NA	12	131831994	LOC338797
12:131964527:G:C	cg12114203	0.006669	0.246	-0.0193823	0.000300788	-0.0291678	0.000162717	NA	NA	12	131831994	LOC338797
21:43407668:A:G	cg13755924	0.00576788	0.423933	-0.0555285	0.000618368	-0.0605576	0.000161371	NA	NA	21	42791937	MX1
17:79524790:T:A	cg01543184	-0.00447752	0.17875	0.0137782	0.000236218	0.0197198	0.000160721	NA	NA	17	79881543	MAFG;MAFG
15:46006216:T:C	cg27537252	-0.00194647	0.855814	0.100339	5.81971e-06	0.0952011	0.000159841	NA	NA	15	45006400	B2M
15:45980375:C:T	cg05475649	-0.000891956	0.88336	0.0568371	6.27724e-05	0.0601768	0.000159636	NA	NA	15	45007015	B2M
15:45981317:G:A	cg05475649	-0.000891956	0.88336	0.0568371	6.27724e-05	0.0601768	0.000159636	NA	NA	15	45007015	B2M
15:45982965:A:T	cg05475649	-0.000891956	0.88336	0.0568371	6.27724e-05	0.0601768	0.000159636	NA	NA	15	45007015	B2M
15:45983004:G:T	cg05475649	-0.000891956	0.88336	0.0568371	6.27724e-05	0.0601768	0.000159636	NA	NA	15	45007015	B2M
22:42820264:A:G	cg21123446	0.00573439	0.087824	-0.013542	0.0002898	-0.0195233	0.000159097	NA	NA	22	43356001	PACSIN2;PACSIN2
8:29096106:G:A	cg11638399	0.0066792	0.0627949	-0.0156484	0.000160457	-0.0208499	0.00015904	NA	NA	8	29441416
6:30764907:G:A	cg27486585	0.00796129	0.144214	-0.0230251	0.000602874	-0.0325036	0.00015882	1.32645	1.09159e-09	6	30459595	HLA-E
22:42821501:A:G	cg21123446	0.00458938	0.150593	-0.0146373	7.90582e-05	-0.0190903	0.000157475	NA	NA	22	43356001	PACSIN2;PACSIN2
22:42822283:T:C	cg21123446	0.00458938	0.150593	-0.0146373	7.90582e-05	-0.0190903	0.000157475	NA	NA	22	43356001	PACSIN2;PACSIN2
2:231046602:C:T	cg10710569	0.00600679	0.220875	0.0268117	0.000660146	0.0341685	0.000156374	NA	NA	2	231283552	SP100;SP100;SP100;SP100;SP100;SP100
6:31278398:C:T	cg11187245	0.00825423	0.0522119	0.0449676	1.17853e-05	0.0393217	0.000155748	0.87449	0.000165831	6	31323397	HLA-B
17:3069864:T:G	cg01526089	0.0100089	0.0641446	-0.0223639	0.00040433	-0.0327176	0.00015446	NA	NA	17	3819390	P2RX1
15:45964038:A:G	cg27537252	-0.0105661	0.297443	0.0878094	2.85759e-05	0.0904543	0.000153078	NA	NA	15	45006400	B2M
15:45967707:C:T	cg27537252	-0.0105661	0.297443	0.0878094	2.85759e-05	0.0904543	0.000153078	NA	NA	15	45006400	B2M
6:31377047:C:T	cg11187245	-0.0023741	0.706244	-0.0641175	5.16355e-05	-0.0607256	0.000147068	0.903676	0.0477395	6	31323397	HLA-B
2:137353698:T:C	cg12378285	-0.0143337	0.0767647	0.0349052	0.000746552	0.0491569	0.000146774	NA	NA	2	136808729
8:66388034:G:C	cg06033320	0.000234377	0.953107	-0.0630426	3.31501e-05	-0.0579383	0.000145253	NA	NA	8	66750110	PDE7A
6:30168319:G:T	cg27486585	0.0072388	0.21515	-0.0271661	6.46307e-05	-0.0339141	0.000145034	1.34692	2.73606e-09	6	30459595	HLA-E
6:31290432:C:T	cg11187245	-0.00292279	0.507761	0.0402297	0.000378362	0.0432505	0.000144647	NA	NA	6	31323397	HLA-B
6:31302563:T:C	cg11187245	-0.00292279	0.507761	0.0402297	0.000378362	0.0432505	0.000144647	NA	NA	6	31323397	HLA-B
2:234709540:C:T	cg01218053	0.00268458	0.102254	-0.00606939	0.000411106	-0.00882556	0.000142392	NA	NA	2	233940417	INPP5D;INPP5D
2:234709611:C:A	cg01218053	0.00268458	0.102254	-0.00606939	0.000411106	-0.00882556	0.000142392	NA	NA	2	233940417	INPP5D;INPP5D
2:234710666:G:A	cg01218053	0.00268458	0.102254	-0.00606939	0.000411106	-0.00882556	0.000142392	NA	NA	2	233940417	INPP5D;INPP5D
2:234710831:G:C	cg01218053	0.00268458	0.102254	-0.00606939	0.000411106	-0.00882556	0.000142392	NA	NA	2	233940417	INPP5D;INPP5D
2:234711164:T:C	cg01218053	0.00268458	0.102254	-0.00606939	0.000411106	-0.00882556	0.000142392	NA	NA	2	233940417	INPP5D;INPP5D
2:234712652:C:A	cg01218053	0.00268458	0.102254	-0.00606939	0.000411106	-0.00882556	0.000142392	NA	NA	2	233940417	INPP5D;INPP5D
2:234713479:T:A	cg01218053	0.00268458	0.102254	-0.00606939	0.000411106	-0.00882556	0.000142392	NA	NA	2	233940417	INPP5D;INPP5D
2:234713571:C:A	cg01218053	0.00268458	0.102254	-0.00606939	0.000411106	-0.00882556	0.000142392	NA	NA	2	233940417	INPP5D;INPP5D
2:234714227:A:G	cg01218053	0.00268458	0.102254	-0.00606939	0.000411106	-0.00882556	0.000142392	NA	NA	2	233940417	INPP5D;INPP5D
2:234716309:G:A	cg01218053	0.00268458	0.102254	-0.00606939	0.000411106	-0.00882556	0.000142392	NA	NA	2	233940417	INPP5D;INPP5D
11:5855109:C:T	cg03135704	-0.00318567	0.0900034	0.00849701	0.000335652	0.0116629	0.000142037	NA	NA	11	5712109	TRIM22;TRIM22
10:126427037:G:T	cg08738516	-0.00361756	0.0650202	-0.0154406	5.60641e-08	-0.0125326	0.000141647	NA	NA	10	126408016	FAM53B
11:19423832:G:C	cg03026982	0.0062455	0.350785	-0.0399851	0.000333306	-0.0474527	0.000140193	NA	NA	11	19953699	NAV2;NAV2;NAV2;NAV2
11:19423980:A:G	cg03026982	0.0062455	0.350785	-0.0399851	0.000333306	-0.0474527	0.000140193	NA	NA	11	19953699	NAV2;NAV2;NAV2;NAV2
11:636496:A:G	cg16379091	0.00172332	0.483987	-0.0209961	0.000454387	-0.0227111	0.000138934	0.881757	0.000384322	11	315751
21:43401165:A:C	cg13755924	0.00628228	0.384424	-0.0555285	0.000618368	-0.0613622	0.00013871	NA	NA	21	42791937	MX1
15:82222830:A:G	cg22693837	-0.0052266	0.125458	0.0149605	0.000415487	0.0201596	0.000138564	NA	NA	15	81591058	IL16;IL16;IL16
2:234713706:T:C	cg01218053	0.002379	0.139972	-0.00637368	0.000169868	-0.00872504	0.000137392	NA	NA	2	233940417	INPP5D;INPP5D
11:817509:T:A	cg05432003	0.0117941	0.140695	-0.0301244	0.000123457	-0.0425914	0.000136809	NA	NA	11	312518	IFITM1
11:818339:C:T	cg05432003	0.0117941	0.140695	-0.0301244	0.000123457	-0.0425914	0.000136809	NA	NA	11	312518	IFITM1
6:31341411:C:A	cg11187245	-0.00165406	0.813196	-0.0803269	2.50991e-05	-0.0706819	0.000136574	NA	NA	6	31323397	HLA-B
16:57391270:T:A	cg07862320	0.00101799	0.809138	-0.0286923	4.91028e-05	-0.0297266	0.000136521	1.11585	0.0189136	16	57024770
16:57391273:C:G	cg07862320	0.00101799	0.809138	-0.0286923	4.91028e-05	-0.0297266	0.000136521	1.11499	0.0199102	16	57024770
3:123357037:A:G	cg14750551	0.000339942	0.889212	-0.0371395	0.000336154	-0.0389014	0.000132634	NA	NA	3	122401343	PARP14
3:123357062:G:C	cg14750551	0.000339942	0.889212	-0.0371395	0.000336154	-0.0389014	0.000132634	NA	NA	3	122401343	PARP14
15:78436485:C:T	cg23387863	0.00606785	0.105599	-0.0227574	0.000113858	-0.0257814	0.000131765	NA	NA	15	77472416	SGK269
15:78436817:T:C	cg23387863	0.00606785	0.105599	-0.0227574	0.000113858	-0.0257814	0.000131765	NA	NA	15	77472416	SGK269
2:233485696:C:A	cg27024363	0.00667598	0.0758829	-0.0165784	0.000318963	-0.0221271	0.000131034	NA	NA	2	233979233	INPP5D;INPP5D
16:57389790:C:T	cg07862320	0.00101799	0.809138	-0.0287598	4.33593e-05	-0.0297178	0.000130545	1.12317	0.0126243	16	57024770
16:57390691:C:T	cg07862320	0.00101799	0.809138	-0.0287598	4.33593e-05	-0.0297178	0.000130545	1.12317	0.0126243	16	57024770
6:29338770:G:A	cg11946459	0.000663439	0.972446	-0.118259	1.02539e-05	-0.120948	0.000127792	0.876727	0.0139328	6	29911558	HLA-A
6:29339271:T:C	cg11946459	0.000663439	0.972446	-0.118259	1.02539e-05	-0.120948	0.000127792	0.876727	0.0139328	6	29911558	HLA-A
16:57390061:G:T	cg07862320	0.00163873	0.668514	-0.0257844	7.91591e-05	-0.0274917	0.000126949	1.14169	0.00316962	16	57024770
16:57390218:G:T	cg07862320	0.00163873	0.668514	-0.0257844	7.91591e-05	-0.0274917	0.000126949	1.14169	0.00316962	16	57024770
16:57390934:G:A	cg07862320	0.00163873	0.668514	-0.0257844	7.91591e-05	-0.0274917	0.000126949	1.14169	0.00316962	16	57024770
6:31360702:G:A	cg11187245	-0.00141134	0.822906	-0.0641175	5.16355e-05	-0.0613885	0.00012651	0.89859	0.0372021	6	31323397	HLA-B
6:31361083:C:A	cg11187245	-0.00141134	0.822906	-0.0641175	5.16355e-05	-0.0613885	0.00012651	0.89859	0.0372021	6	31323397	HLA-B
16:57414287:C:T	cg07862320	-0.00147647	0.735261	-0.0325548	1.30538e-05	-0.0312823	0.000126125	1.13247	0.00948839	16	57024770
2:234060845:C:T	cg01218053	-0.00289892	0.311251	0.0133875	8.6356e-05	0.0169655	0.000126081	NA	NA	2	233940417	INPP5D;INPP5D
15:26010966:T:C	cg03063413	-0.00457509	0.187795	0.0165863	6.00672e-05	0.0204226	0.000124933	NA	NA	15	25965140	ATP10A
14:101551966:T:A	cg21550372	0.00379025	0.292506	-0.0216054	0.00012317	-0.0247285	0.000124583	NA	NA	14	100908908	WDR25;WDR25
6:31418616:G:A	cg23923934	-0.0121929	0.289081	-0.106361	2.77366e-07	-0.086106	0.000123565	NA	NA	6	31322914	HLA-B
12:131965246:C:A	cg12114203	0.0083269	0.148272	-0.0183495	0.000629303	-0.0297872	0.000123199	NA	NA	12	131831994	LOC338797
8:29095410:C:T	cg11638399	0.0066792	0.0627949	-0.0160113	8.34235e-05	-0.0210153	0.000122722	NA	NA	8	29441416
11:824496:C:G	cg05432003	0.0117941	0.140695	-0.0304903	0.000106318	-0.0429433	0.000122636	NA	NA	11	312518	IFITM1
22:42821185:C:T	cg21123446	0.00468022	0.141954	-0.0146609	6.90181e-05	-0.019315	0.000122253	NA	NA	22	43356001	PACSIN2;PACSIN2
17:39096666:G:A	cg16680942	-0.00496702	0.182249	0.0175998	2.24232e-05	0.0212807	0.000121456	NA	NA	17	38500161	RARA-AS1;RARA;RARA;RARA;RARA
17:39100152:G:A	cg16680942	-0.00496702	0.182249	0.0175998	2.24232e-05	0.0212807	0.000121456	NA	NA	17	38500161	RARA-AS1;RARA;RARA;RARA;RARA
8:66389976:C:T	cg06033320	0.000169649	0.966218	-0.0640521	2.47594e-05	-0.0588021	0.000120787	NA	NA	8	66750110	PDE7A
8:66396522:A:G	cg06033320	0.000169649	0.966218	-0.0640521	2.47594e-05	-0.0588021	0.000120787	NA	NA	8	66750110	PDE7A
8:66399021:T:G	cg06033320	0.000169649	0.966218	-0.0640521	2.47594e-05	-0.0588021	0.000120787	NA	NA	8	66750110	PDE7A
6:31368451:T:C	cg11187245	-0.00127453	0.839067	-0.0641175	5.16355e-05	-0.0614627	0.000120123	0.900405	0.0409548	6	31323397	HLA-B
15:45966625:C:T	cg27537252	-0.0105661	0.297443	0.0874676	2.6174e-05	0.0918003	0.000114185	NA	NA	15	45006400	B2M
15:78466127:T:C	cg23387863	0.00547599	0.142057	-0.0235377	5.66206e-05	-0.0258285	0.00011381	NA	NA	15	77472416	SGK269
6:30755067:C:T	cg27486585	0.00541896	0.413155	-0.031168	2.26286e-05	-0.0382476	0.000111833	1.43419	2.31422e-12	6	30459595	HLA-E
6:30760232:A:T	cg27486585	0.00541896	0.413155	-0.031168	2.26286e-05	-0.0382476	0.000111833	1.43419	2.31422e-12	6	30459595	HLA-E
6:30764081:C:T	cg27486585	0.00541896	0.413155	-0.031168	2.26286e-05	-0.0382476	0.000111833	1.43201	2.87574e-12	6	30459595	HLA-E
14:101550037:C:G	cg21550372	0.00416821	0.256155	-0.0216054	0.00012317	-0.0251236	0.000110497	NA	NA	14	100908908	WDR25;WDR25
2:137297712:C:T	cg12378285	-0.0135579	0.136134	0.039362	0.00039964	0.0549756	0.000109797	NA	NA	2	136808729
12:43307836:C:T	cg27662789	-0.00468876	0.512973	0.0501393	0.000102786	0.0551559	0.000109164	NA	NA	12	43666281
13:42650632:G:A	cg06562969	0.000672289	0.899172	-0.0671948	0.000331181	-0.072714	0.00010906	NA	NA	13	43567153	EPSTI1;EPSTI1
15:45970676:G:A	cg27537252	-0.00442813	0.611599	0.071355	4.98999e-05	0.0786931	0.000108508	NA	NA	15	45006400	B2M
15:45971130:C:T	cg27537252	-0.00442813	0.611599	0.071355	4.98999e-05	0.0786931	0.000108508	NA	NA	15	45006400	B2M
15:45976156:C:G	cg27537252	-0.00442813	0.611599	0.071355	4.98999e-05	0.0786931	0.000108508	NA	NA	15	45006400	B2M
12:131999635:T:C	cg12114203	0.00763549	0.185699	-0.0191834	0.000246207	-0.0297208	0.000107524	NA	NA	12	131831994	LOC338797
12:132000905:A:G	cg12114203	0.00763549	0.185699	-0.0191834	0.000246207	-0.0297208	0.000107524	NA	NA	12	131831994	LOC338797
12:132001849:G:T	cg12114203	0.00763549	0.185699	-0.0191834	0.000246207	-0.0297208	0.000107524	NA	NA	12	131831994	LOC338797
12:132004003:G:A	cg12114203	0.00763549	0.185699	-0.0191834	0.000246207	-0.0297208	0.000107524	NA	NA	12	131831994	LOC338797
12:132004843:G:A	cg12114203	0.00763549	0.185699	-0.0191834	0.000246207	-0.0297208	0.000107524	NA	NA	12	131831994	LOC338797
21:40146255:G:C	cg09625543	0.00933376	0.0674155	-0.0261484	0.000128167	-0.0322539	0.000106628	NA	NA	21	40560659	BRWD1;BRWD1
6:5664464:C:T	cg16731493	0.0073102	0.0835657	-0.0163971	0.000298813	-0.0240004	0.000106467	NA	NA	6	4906599	CDYL;CDYL;CDYL;CDYL
6:30758371:C:G	cg27486585	0.0053855	0.410063	-0.031168	2.26286e-05	-0.0381284	0.000106323	1.42826	3.93701e-12	6	30459595	HLA-E
6:30758664:A:C	cg27486585	0.0053855	0.410063	-0.031168	2.26286e-05	-0.0381284	0.000106323	1.42826	3.93701e-12	6	30459595	HLA-E
6:30758848:T:A	cg27486585	0.0053855	0.410063	-0.031168	2.26286e-05	-0.0381284	0.000106323	1.42826	3.93701e-12	6	30459595	HLA-E
6:30759335:T:C	cg27486585	0.0053855	0.410063	-0.031168	2.26286e-05	-0.0381284	0.000106323	1.42826	3.93701e-12	6	30459595	HLA-E
6:30759426:G:A	cg27486585	0.0053855	0.410063	-0.031168	2.26286e-05	-0.0381284	0.000106323	1.42826	3.93701e-12	6	30459595	HLA-E
6:30759489:A:G	cg27486585	0.0053855	0.410063	-0.031168	2.26286e-05	-0.0381284	0.000106323	1.42826	3.93701e-12	6	30459595	HLA-E
6:30760025:T:C	cg27486585	0.0053855	0.410063	-0.031168	2.26286e-05	-0.0381284	0.000106323	1.42826	3.93701e-12	6	30459595	HLA-E
6:30760190:C:T	cg27486585	0.0053855	0.410063	-0.031168	2.26286e-05	-0.0381284	0.000106323	1.42826	3.93701e-12	6	30459595	HLA-E
6:30760276:C:T	cg27486585	0.0053855	0.410063	-0.031168	2.26286e-05	-0.0381284	0.000106323	1.42826	3.93701e-12	6	30459595	HLA-E
6:30760725:G:A	cg27486585	0.0053855	0.410063	-0.031168	2.26286e-05	-0.0381284	0.000106323	1.42826	3.93701e-12	6	30459595	HLA-E
6:30760907:T:C	cg27486585	0.0053855	0.410063	-0.031168	2.26286e-05	-0.0381284	0.000106323	1.42826	3.93701e-12	6	30459595	HLA-E
6:30760968:C:T	cg27486585	0.0053855	0.410063	-0.031168	2.26286e-05	-0.0381284	0.000106323	1.42826	3.93701e-12	6	30459595	HLA-E
6:30761089:G:A	cg27486585	0.0053855	0.410063	-0.031168	2.26286e-05	-0.0381284	0.000106323	1.42826	3.93701e-12	6	30459595	HLA-E
6:30761132:C:T	cg27486585	0.0053855	0.410063	-0.031168	2.26286e-05	-0.0381284	0.000106323	1.42826	3.93701e-12	6	30459595	HLA-E
6:30761487:T:C	cg27486585	0.0053855	0.410063	-0.031168	2.26286e-05	-0.0381284	0.000106323	1.42826	3.93701e-12	6	30459595	HLA-E
6:30762238:A:G	cg27486585	0.0053855	0.410063	-0.031168	2.26286e-05	-0.0381284	0.000106323	1.42826	3.93701e-12	6	30459595	HLA-E
6:30762542:C:T	cg27486585	0.0053855	0.410063	-0.031168	2.26286e-05	-0.0381284	0.000106323	1.42826	3.93701e-12	6	30459595	HLA-E
6:30763291:G:A	cg27486585	0.0053855	0.410063	-0.031168	2.26286e-05	-0.0381284	0.000106323	1.4282	3.83297e-12	6	30459595	HLA-E
9:100306749:T:C	cg11317199	-0.00590085	0.353737	0.0398265	0.000176031	0.0460757	0.000101205	NA	NA	9	100850391	TRIM14;TRIM14;TRIM14;TRIM14
9:100307402:T:C	cg11317199	-0.00590085	0.353737	0.0398265	0.000176031	0.0460757	0.000101205	NA	NA	9	100850391	TRIM14;TRIM14;TRIM14;TRIM14
9:100308016:T:C	cg11317199	-0.00590085	0.353737	0.0398265	0.000176031	0.0460757	0.000101205	NA	NA	9	100850391	TRIM14;TRIM14;TRIM14;TRIM14
12:131966542:A:T	cg12114203	0.0086233	0.132016	-0.0183495	0.000629303	-0.0300581	0.000101143	NA	NA	12	131831994	LOC338797
12:131980908:C:T	cg12114203	0.00634059	0.270716	-0.0201828	0.000113143	-0.029674	0.000100477	NA	NA	12	131831994	LOC338797
15:78439018:T:C	cg23387863	-0.00568681	0.124337	-0.0235377	5.66206e-05	-0.0259423	0.000100359	NA	NA	15	77472416	SGK269
15:78441769:T:C	cg23387863	-0.00568681	0.124337	-0.0235377	5.66206e-05	-0.0259423	0.000100359	NA	NA	15	77472416	SGK269
15:78443631:G:A	cg23387863	-0.00568681	0.124337	-0.0235377	5.66206e-05	-0.0259423	0.000100359	NA	NA	15	77472416	SGK269
15:78452003:C:T	cg23387863	-0.00568681	0.124337	-0.0235377	5.66206e-05	-0.0259423	0.000100359	NA	NA	15	77472416	SGK269
15:78452872:T:C	cg23387863	-0.00568681	0.124337	-0.0235377	5.66206e-05	-0.0259423	0.000100359	NA	NA	15	77472416	SGK269
15:78467777:C:G	cg23387863	-0.00568681	0.124337	-0.0235377	5.66206e-05	-0.0259423	0.000100359	NA	NA	15	77472416	SGK269
12:131970186:C:G	cg12114203	0.00773235	0.174407	-0.0191834	0.000246207	-0.0297802	9.14065e-05	NA	NA	12	131831994	LOC338797
12:131970306:A:G	cg12114203	0.00773235	0.174407	-0.0191834	0.000246207	-0.0297802	9.14065e-05	NA	NA	12	131831994	LOC338797
12:131970555:A:G	cg12114203	0.00773235	0.174407	-0.0191834	0.000246207	-0.0297802	9.14065e-05	NA	NA	12	131831994	LOC338797
12:131970569:C:G	cg12114203	0.00773235	0.174407	-0.0191834	0.000246207	-0.0297802	9.14065e-05	NA	NA	12	131831994	LOC338797
12:131970769:A:G	cg12114203	0.00773235	0.174407	-0.0191834	0.000246207	-0.0297802	9.14065e-05	NA	NA	12	131831994	LOC338797
12:131970987:G:A	cg12114203	0.00773235	0.174407	-0.0191834	0.000246207	-0.0297802	9.14065e-05	NA	NA	12	131831994	LOC338797
12:131971078:G:A	cg12114203	0.00773235	0.174407	-0.0191834	0.000246207	-0.0297802	9.14065e-05	NA	NA	12	131831994	LOC338797
12:131971504:C:T	cg12114203	0.00773235	0.174407	-0.0191834	0.000246207	-0.0297802	9.14065e-05	NA	NA	12	131831994	LOC338797
12:131971976:C:T	cg12114203	0.00773235	0.174407	-0.0191834	0.000246207	-0.0297802	9.14065e-05	NA	NA	12	131831994	LOC338797
12:131972307:G:A	cg12114203	0.00773235	0.174407	-0.0191834	0.000246207	-0.0297802	9.14065e-05	NA	NA	12	131831994	LOC338797
12:131972434:T:C	cg12114203	0.00773235	0.174407	-0.0191834	0.000246207	-0.0297802	9.14065e-05	NA	NA	12	131831994	LOC338797
12:131972442:C:A	cg12114203	0.00773235	0.174407	-0.0191834	0.000246207	-0.0297802	9.14065e-05	NA	NA	12	131831994	LOC338797
12:131972537:G:C	cg12114203	0.00773235	0.174407	-0.0191834	0.000246207	-0.0297802	9.14065e-05	NA	NA	12	131831994	LOC338797
12:131972607:C:T	cg12114203	0.00773235	0.174407	-0.0191834	0.000246207	-0.0297802	9.14065e-05	NA	NA	12	131831994	LOC338797
21:43392966:C:T	cg13155430	-0.000428822	0.910873	-0.102217	0.000241812	-0.0962135	9.05111e-05	NA	NA	21	42795929	MX1
14:101547843:A:G	cg21550372	0.00662626	0.0632013	-0.0179827	0.000796002	-0.0244997	9.01487e-05	NA	NA	14	100908908	WDR25;WDR25
6:31315755:A:G	cg11187245	-0.00319173	0.461999	0.0389355	0.000633885	0.044307	8.98889e-05	NA	NA	6	31323397	HLA-B
21:43397095:A:C	cg26312951	-0.00630228	0.36912	-0.108278	0.000174569	-0.10266	8.81209e-05	NA	NA	21	42797847	MX1;MX1
21:43398370:A:G	cg26312951	-0.00630228	0.36912	-0.108278	0.000174569	-0.10266	8.81209e-05	NA	NA	21	42797847	MX1;MX1
21:43398752:A:T	cg26312951	-0.00630228	0.36912	-0.108278	0.000174569	-0.10266	8.81209e-05	NA	NA	21	42797847	MX1;MX1
21:43398765:C:T	cg26312951	-0.00630228	0.36912	-0.108278	0.000174569	-0.10266	8.81209e-05	NA	NA	21	42797847	MX1;MX1
21:43399344:A:T	cg26312951	-0.00630228	0.36912	-0.108278	0.000174569	-0.10266	8.81209e-05	NA	NA	21	42797847	MX1;MX1
21:43400609:C:T	cg26312951	-0.00630228	0.36912	-0.108278	0.000174569	-0.10266	8.81209e-05	NA	NA	21	42797847	MX1;MX1
10:87709985:G:C	cg20348000	0.00580558	0.273543	-0.0288088	0.000237762	-0.0364747	8.44697e-05	NA	NA	10	88615964	BMPR1A
11:19424279:T:C	cg03026982	0.00517235	0.440424	-0.0420573	0.000120825	-0.0485115	8.37363e-05	NA	NA	11	19953699	NAV2;NAV2;NAV2;NAV2
15:45972242:A:G	cg05475649	-0.0020924	0.642613	0.0450376	0.000501905	0.0517105	8.18854e-05	NA	NA	15	45007015	B2M
15:45973503:G:C	cg05475649	-0.0020924	0.642613	0.0450376	0.000501905	0.0517105	8.18854e-05	NA	NA	15	45007015	B2M
15:45974593:A:G	cg05475649	-0.0020924	0.642613	0.0450376	0.000501905	0.0517105	8.18854e-05	NA	NA	15	45007015	B2M
11:19424058:C:T	cg03026982	0.00515516	0.437553	-0.0420573	0.000120825	-0.0484841	7.87743e-05	NA	NA	11	19953699	NAV2;NAV2;NAV2;NAV2
11:19424345:C:T	cg03026982	0.00515516	0.437553	-0.0420573	0.000120825	-0.0484841	7.87743e-05	NA	NA	11	19953699	NAV2;NAV2;NAV2;NAV2
11:19425092:G:A	cg03026982	0.00515516	0.437553	-0.0420573	0.000120825	-0.0484841	7.87743e-05	NA	NA	11	19953699	NAV2;NAV2;NAV2;NAV2
11:19425262:C:A	cg03026982	0.00515516	0.437553	-0.0420573	0.000120825	-0.0484841	7.87743e-05	NA	NA	11	19953699	NAV2;NAV2;NAV2;NAV2
11:19425416:A:G	cg03026982	0.00515516	0.437553	-0.0420573	0.000120825	-0.0484841	7.87743e-05	NA	NA	11	19953699	NAV2;NAV2;NAV2;NAV2
11:19425519:C:G	cg03026982	0.00515516	0.437553	-0.0420573	0.000120825	-0.0484841	7.87743e-05	NA	NA	11	19953699	NAV2;NAV2;NAV2;NAV2
11:19425542:C:A	cg03026982	0.00515516	0.437553	-0.0420573	0.000120825	-0.0484841	7.87743e-05	NA	NA	11	19953699	NAV2;NAV2;NAV2;NAV2
11:19425545:A:C	cg03026982	0.00515516	0.437553	-0.0420573	0.000120825	-0.0484841	7.87743e-05	NA	NA	11	19953699	NAV2;NAV2;NAV2;NAV2
11:19425666:G:A	cg03026982	0.00515516	0.437553	-0.0420573	0.000120825	-0.0484841	7.87743e-05	NA	NA	11	19953699	NAV2;NAV2;NAV2;NAV2
11:19425689:A:G	cg03026982	0.00515516	0.437553	-0.0420573	0.000120825	-0.0484841	7.87743e-05	NA	NA	11	19953699	NAV2;NAV2;NAV2;NAV2
11:19426364:G:T	cg03026982	0.00515516	0.437553	-0.0420573	0.000120825	-0.0484841	7.87743e-05	NA	NA	11	19953699	NAV2;NAV2;NAV2;NAV2
11:63864359:C:T	cg17372806	-0.00176954	0.612738	0.0205088	3.40079e-05	0.0232726	7.8326e-05	NA	NA	11	63448356	RTN3;RTN3;RTN3;RTN3
11:63864693:G:A	cg17372806	-0.00176954	0.612738	0.0205088	3.40079e-05	0.0232726	7.8326e-05	NA	NA	11	63448356	RTN3;RTN3;RTN3;RTN3
11:63866959:C:T	cg17372806	-0.00176954	0.612738	0.0205088	3.40079e-05	0.0232726	7.8326e-05	NA	NA	11	63448356	RTN3;RTN3;RTN3;RTN3
11:285653:G:C	cg16379091	-0.00382192	0.125467	0.0207651	0.000425852	0.0235967	7.79876e-05	NA	NA	11	315751
11:286134:G:A	cg16379091	-0.00382192	0.125467	0.0207651	0.000425852	0.0235967	7.79876e-05	NA	NA	11	315751
15:82222830:A:G	cg14374463	-0.00780137	0.0753939	0.018388	0.000448407	0.0264391	7.69717e-05	NA	NA	15	81590933	IL16;IL16;IL16
2:234716426:G:A	cg01218053	0.00268689	0.0962674	-0.00653486	0.000180807	-0.00918007	7.52868e-05	NA	NA	2	233940417	INPP5D;INPP5D
22:42820250:C:T	cg21123446	0.00384789	0.245561	-0.0157659	1.86817e-05	-0.0202367	7.48231e-05	NA	NA	22	43356001	PACSIN2;PACSIN2
15:82225584:G:T	cg14374463	-0.00875305	0.0508214	0.0182036	0.000801698	0.0274087	7.14092e-05	NA	NA	15	81590933	IL16;IL16;IL16
15:82234090:C:T	cg14374463	-0.00875305	0.0508214	0.0182036	0.000801698	0.0274087	7.14092e-05	NA	NA	15	81590933	IL16;IL16;IL16
15:45974536:G:A	cg03425812	-0.0110165	0.218082	0.0644196	0.000761546	0.0806472	7.11734e-05	NA	NA	15	45005363	B2M
19:53779329:G:A	cg08318732	-0.0056064	0.437331	0.0425772	8.12131e-06	0.046487	7.10882e-05	NA	NA	19	53192577	ZNF83
11:63864211:G:T	cg17372806	-0.00175639	0.61561	0.0205088	3.40079e-05	0.023419	7.09931e-05	NA	NA	11	63448356	RTN3;RTN3;RTN3;RTN3
11:567391:A:G	cg16379091	0.00374853	0.139645	-0.0195853	0.000717004	-0.0236832	7.05334e-05	0.835312	2.20021e-07	11	315751
19:53777330:G:A	cg08318732	-0.005844	0.420176	0.0425772	8.12131e-06	0.0465838	7.03965e-05	NA	NA	19	53192577	ZNF83
11:654147:T:G	cg16379091	0.00188194	0.486563	-0.0237791	0.000389361	-0.0264095	6.68313e-05	0.891486	0.00625238	11	315751
6:31335311:A:T	cg11187245	-0.00223537	0.757264	-0.0858982	8.50638e-06	-0.0752892	6.67046e-05	NA	NA	6	31323397	HLA-B
6:31335703:T:C	cg11187245	-0.00223537	0.757264	-0.0858982	8.50638e-06	-0.0752892	6.67046e-05	NA	NA	6	31323397	HLA-B
6:31336960:G:A	cg11187245	-0.00223537	0.757264	-0.0858982	8.50638e-06	-0.0752892	6.67046e-05	NA	NA	6	31323397	HLA-B
6:31337092:C:T	cg11187245	-0.00223537	0.757264	-0.0858982	8.50638e-06	-0.0752892	6.67046e-05	NA	NA	6	31323397	HLA-B
6:31347095:C:T	cg11187245	-0.00223537	0.757264	-0.0858982	8.50638e-06	-0.0752892	6.67046e-05	NA	NA	6	31323397	HLA-B
6:31347583:C:T	cg11187245	-0.00223537	0.757264	-0.0858982	8.50638e-06	-0.0752892	6.67046e-05	NA	NA	6	31323397	HLA-B
6:31347630:C:T	cg11187245	-0.00223537	0.757264	-0.0858982	8.50638e-06	-0.0752892	6.67046e-05	NA	NA	6	31323397	HLA-B
6:31373718:C:G	cg11187245	-0.00223537	0.757264	-0.0858982	8.50638e-06	-0.0752892	6.67046e-05	NA	NA	6	31323397	HLA-B
12:131964879:T:C	cg12114203	0.0083269	0.148272	-0.0193823	0.000300788	-0.030864	6.64996e-05	NA	NA	12	131831994	LOC338797
12:131964919:T:G	cg12114203	0.0083269	0.148272	-0.0193823	0.000300788	-0.030864	6.64996e-05	NA	NA	12	131831994	LOC338797
12:131964956:A:G	cg12114203	0.0083269	0.148272	-0.0193823	0.000300788	-0.030864	6.64996e-05	NA	NA	12	131831994	LOC338797
12:131965224:G:A	cg12114203	0.0083269	0.148272	-0.0193823	0.000300788	-0.030864	6.64996e-05	NA	NA	12	131831994	LOC338797
12:131965268:A:G	cg12114203	0.0083269	0.148272	-0.0193823	0.000300788	-0.030864	6.64996e-05	NA	NA	12	131831994	LOC338797
6:5668188:A:G	cg16731493	0.00832457	0.0535347	0.0170134	0.00031537	-0.0254411	6.64603e-05	NA	NA	6	4906599	CDYL;CDYL;CDYL;CDYL
11:565872:G:T	cg16379091	0.0038526	0.127188	-0.0195406	0.000779972	-0.0238065	6.50007e-05	0.836221	2.57725e-07	11	315751
11:569030:C:G	cg16379091	0.0038526	0.127188	-0.0195406	0.000779972	-0.0238065	6.50007e-05	0.834705	1.92353e-07	11	315751
11:570072:T:C	cg16379091	0.0038526	0.127188	-0.0195406	0.000779972	-0.0238065	6.50007e-05	0.834765	1.95177e-07	11	315751
6:30177939:G:A	cg27486585	0.00648041	0.289922	-0.0307302	1.05755e-05	-0.0369516	6.44657e-05	1.35892	1.54469e-09	6	30459595	HLA-E
6:30181883:G:A	cg27486585	0.00648041	0.289922	-0.0307302	1.05755e-05	-0.0369516	6.44657e-05	1.35962	1.42098e-09	6	30459595	HLA-E
6:30195038:G:T	cg27486585	0.00648041	0.289922	-0.0307302	1.05755e-05	-0.0369516	6.44657e-05	1.35706	1.71371e-09	6	30459595	HLA-E
6:30202571:C:T	cg27486585	0.00648041	0.289922	-0.0307302	1.05755e-05	-0.0369516	6.44657e-05	1.35706	1.71371e-09	6	30459595	HLA-E
6:30204008:T:C	cg27486585	0.00648041	0.289922	-0.0307302	1.05755e-05	-0.0369516	6.44657e-05	1.35706	1.71371e-09	6	30459595	HLA-E
6:30204399:C:G	cg27486585	0.00648041	0.289922	-0.0307302	1.05755e-05	-0.0369516	6.44657e-05	1.35706	1.71371e-09	6	30459595	HLA-E
13:42644298:G:A	cg06562969	-0.00178537	0.746025	-0.075518	6.65296e-05	-0.0767862	6.41835e-05	NA	NA	13	43567153	EPSTI1;EPSTI1
17:39094687:A:G	cg16680942	-0.00521402	0.143734	0.0171717	7.1446e-06	0.0207129	6.41692e-05	NA	NA	17	38500161	RARA-AS1;RARA;RARA;RARA;RARA
17:39095288:A:G	cg16680942	-0.00521402	0.143734	0.0171717	7.1446e-06	0.0207129	6.41692e-05	NA	NA	17	38500161	RARA-AS1;RARA;RARA;RARA;RARA
17:39095307:T:C	cg16680942	-0.00521402	0.143734	0.0171717	7.1446e-06	0.0207129	6.41692e-05	NA	NA	17	38500161	RARA-AS1;RARA;RARA;RARA;RARA
15:45980375:C:T	cg27537252	-0.00520195	0.546304	0.0716076	4.40443e-05	0.0807105	6.33437e-05	NA	NA	15	45006400	B2M
15:45981317:G:A	cg27537252	-0.00520195	0.546304	0.0716076	4.40443e-05	0.0807105	6.33437e-05	NA	NA	15	45006400	B2M
15:45982965:A:T	cg27537252	-0.00520195	0.546304	0.0716076	4.40443e-05	0.0807105	6.33437e-05	NA	NA	15	45006400	B2M
15:45983004:G:T	cg27537252	-0.00520195	0.546304	0.0716076	4.40443e-05	0.0807105	6.33437e-05	NA	NA	15	45006400	B2M
6:30169092:A:G	cg27486585	0.00747897	0.205961	-0.0294576	2.31302e-05	-0.0363269	6.22317e-05	1.35892	1.54469e-09	6	30459595	HLA-E
6:30171284:C:T	cg27486585	0.00747897	0.205961	-0.0294576	2.31302e-05	-0.0363269	6.22317e-05	1.35892	1.54469e-09	6	30459595	HLA-E
6:30174428:A:T	cg27486585	0.00747897	0.205961	-0.0294576	2.31302e-05	-0.0363269	6.22317e-05	1.35892	1.54469e-09	6	30459595	HLA-E
6:30147230:T:G	cg27486585	0.00648041	0.289922	-0.0307853	1.18562e-05	-0.0371179	6.22254e-05	1.35695	1.94226e-09	6	30459595	HLA-E
21:43392966:C:T	cg24298610	0.000955875	0.809835	-0.0649682	0.000104506	-0.0606225	6.13629e-05	NA	NA	21	42796936	MX1;MX1;MX1
6:30162505:G:A	cg27486585	0.00747897	0.205961	-0.0295019	2.58826e-05	-0.0364756	6.05409e-05	1.35695	1.94226e-09	6	30459595	HLA-E
6:30165662:G:A	cg27486585	0.00747897	0.205961	-0.0295019	2.58826e-05	-0.0364756	6.05409e-05	1.35695	1.94226e-09	6	30459595	HLA-E
6:30166886:C:T	cg27486585	0.00747897	0.205961	-0.0295019	2.58826e-05	-0.0364756	6.05409e-05	1.35695	1.94226e-09	6	30459595	HLA-E
11:546988:C:T	cg16379091	-0.000223225	0.954168	-0.0382386	0.000110091	-0.0385248	5.98082e-05	NA	NA	11	315751
11:547390:G:A	cg16379091	-0.000223225	0.954168	-0.0382386	0.000110091	-0.0385248	5.98082e-05	NA	NA	11	315751
6:30760389:A:C	cg27486585	0.00808515	0.0877378	-0.0208511	0.000227955	-0.0297366	5.89954e-05	1.27367	2.21719e-09	6	30459595	HLA-E
6:30760886:A:G	cg27486585	0.00808515	0.0877378	-0.0208511	0.000227955	-0.0297366	5.89954e-05	1.27367	2.21719e-09	6	30459595	HLA-E
6:30761734:T:C	cg27486585	0.00808515	0.0877378	-0.0208511	0.000227955	-0.0297366	5.89954e-05	1.27367	2.21719e-09	6	30459595	HLA-E
6:30762068:A:G	cg27486585	0.00808515	0.0877378	-0.0208511	0.000227955	-0.0297366	5.89954e-05	1.27367	2.21719e-09	6	30459595	HLA-E
11:572828:C:G	cg16379091	0.00404437	0.111878	-0.0195406	0.000779972	-0.0240355	5.84237e-05	0.832017	1.16638e-07	11	315751
6:29338770:G:A	cg17608381	0.00436897	0.803908	-0.111197	1.66363e-05	-0.121021	5.61314e-05	0.876727	0.0139328	6	29911550	HLA-A
6:29339271:T:C	cg17608381	0.00436897	0.803908	-0.111197	1.66363e-05	-0.121021	5.61314e-05	0.876727	0.0139328	6	29911550	HLA-A
22:42778210:T:C	cg21123446	0.00265087	0.413959	-0.0163926	1.25266e-05	-0.0205086	5.60628e-05	NA	NA	22	43356001	PACSIN2;PACSIN2
12:131966537:T:C	cg12114203	0.0086233	0.132016	-0.0193823	0.000300788	-0.0311221	5.43016e-05	NA	NA	12	131831994	LOC338797
11:663129:A:C	cg16379091	0.0013995	0.608337	-0.025104	0.000228929	-0.0270877	5.40559e-05	0.882141	0.00292799	11	315751
15:45981117:C:T	cg05475649	-0.00390452	0.39014	0.0450376	0.000501905	0.0532745	5.40494e-05	NA	NA	15	45007015	B2M
15:45982588:T:C	cg05475649	-0.00390452	0.39014	0.0450376	0.000501905	0.0532745	5.40494e-05	NA	NA	15	45007015	B2M
15:45982595:C:A	cg05475649	-0.00390452	0.39014	0.0450376	0.000501905	0.0532745	5.40494e-05	NA	NA	15	45007015	B2M
15:45982785:G:A	cg05475649	-0.00390452	0.39014	0.0450376	0.000501905	0.0532745	5.40494e-05	NA	NA	15	45007015	B2M
15:45982881:G:C	cg05475649	-0.00390452	0.39014	0.0450376	0.000501905	0.0532745	5.40494e-05	NA	NA	15	45007015	B2M
15:45978392:C:T	cg05475649	-0.0033425	0.458029	0.0450376	0.000501905	0.0530511	5.35109e-05	NA	NA	15	45007015	B2M
15:45978393:G:A	cg05475649	-0.0033425	0.458029	0.0450376	0.000501905	0.0530511	5.35109e-05	NA	NA	15	45007015	B2M
15:45978521:C:T	cg05475649	-0.0033425	0.458029	0.0450376	0.000501905	0.0530511	5.35109e-05	NA	NA	15	45007015	B2M
15:45980392:A:G	cg05475649	-0.0033425	0.458029	0.0450376	0.000501905	0.0530511	5.35109e-05	NA	NA	15	45007015	B2M
15:45982606:C:A	cg05475649	-0.0033425	0.458029	0.0450376	0.000501905	0.0530511	5.35109e-05	NA	NA	15	45007015	B2M
11:648476:T:G	cg16379091	0.00256178	0.345024	-0.0233112	0.000443047	-0.0266224	5.12352e-05	0.900226	0.0120409	11	315751
11:648486:T:C	cg16379091	0.00256178	0.345024	-0.0233112	0.000443047	-0.0266224	5.12352e-05	0.899703	0.0117956	11	315751
12:131967325:C:G	cg12114203	0.00773235	0.174407	-0.0201828	0.000113143	-0.0308013	4.97083e-05	NA	NA	12	131831994	LOC338797
12:131967596:C:T	cg12114203	0.00773235	0.174407	-0.0201828	0.000113143	-0.0308013	4.97083e-05	NA	NA	12	131831994	LOC338797
12:131967758:G:A	cg12114203	0.00773235	0.174407	-0.0201828	0.000113143	-0.0308013	4.97083e-05	NA	NA	12	131831994	LOC338797
12:131967900:A:G	cg12114203	0.00773235	0.174407	-0.0201828	0.000113143	-0.0308013	4.97083e-05	NA	NA	12	131831994	LOC338797
12:131968066:T:C	cg12114203	0.00773235	0.174407	-0.0201828	0.000113143	-0.0308013	4.97083e-05	NA	NA	12	131831994	LOC338797
12:131968745:C:G	cg12114203	0.00773235	0.174407	-0.0201828	0.000113143	-0.0308013	4.97083e-05	NA	NA	12	131831994	LOC338797
12:131968921:C:T	cg12114203	0.00773235	0.174407	-0.0201828	0.000113143	-0.0308013	4.97083e-05	NA	NA	12	131831994	LOC338797
12:131969113:C:A	cg12114203	0.00773235	0.174407	-0.0201828	0.000113143	-0.0308013	4.97083e-05	NA	NA	12	131831994	LOC338797
12:131969135:A:G	cg12114203	0.00773235	0.174407	-0.0201828	0.000113143	-0.0308013	4.97083e-05	NA	NA	12	131831994	LOC338797
12:131969250:T:C	cg12114203	0.00773235	0.174407	-0.0201828	0.000113143	-0.0308013	4.97083e-05	NA	NA	12	131831994	LOC338797
12:131969462:A:G	cg12114203	0.00773235	0.174407	-0.0201828	0.000113143	-0.0308013	4.97083e-05	NA	NA	12	131831994	LOC338797
12:131973292:A:G	cg12114203	0.00773235	0.174407	-0.0201828	0.000113143	-0.0308013	4.97083e-05	NA	NA	12	131831994	LOC338797
12:131973359:G:T	cg12114203	0.00773235	0.174407	-0.0201828	0.000113143	-0.0308013	4.97083e-05	NA	NA	12	131831994	LOC338797
21:43397095:A:C	cg21549285	-0.00351135	0.701871	-0.201789	0.00026215	-0.199289	4.90134e-05	NA	NA	21	42799141	MX1;MX1
21:43398370:A:G	cg21549285	-0.00351135	0.701871	-0.201789	0.00026215	-0.199289	4.90134e-05	NA	NA	21	42799141	MX1;MX1
21:43398752:A:T	cg21549285	-0.00351135	0.701871	-0.201789	0.00026215	-0.199289	4.90134e-05	NA	NA	21	42799141	MX1;MX1
21:43398765:C:T	cg21549285	-0.00351135	0.701871	-0.201789	0.00026215	-0.199289	4.90134e-05	NA	NA	21	42799141	MX1;MX1
21:43399344:A:T	cg21549285	-0.00351135	0.701871	-0.201789	0.00026215	-0.199289	4.90134e-05	NA	NA	21	42799141	MX1;MX1
21:43400609:C:T	cg21549285	-0.00351135	0.701871	-0.201789	0.00026215	-0.199289	4.90134e-05	NA	NA	21	42799141	MX1;MX1
11:852097:C:G	cg16379091	0.00325285	0.48	-0.0394196	0.000172087	-0.0436746	4.88832e-05	NA	NA	11	315751
6:31349844:A:G	cg11187245	-0.00412391	0.589797	-0.0915023	7.91282e-06	-0.0810793	4.80743e-05	NA	NA	6	31323397	HLA-B
21:43427815:G:A	cg13755924	0.00495198	0.500892	-0.0643605	0.000140622	-0.0675275	4.7803e-05	NA	NA	21	42791937	MX1
3:42071252:G:T	cg04831656	0.000870472	0.904938	0.0472481	2.15017e-07	0.0458839	4.61403e-05	NA	NA	3	42054195
15:45982807:C:T	cg05475649	-0.00421609	0.353718	0.0450376	0.000501905	0.0537759	4.60734e-05	NA	NA	15	45007015	B2M
6:29669007:T:G	cg27486585	0.0060884	0.198183	-0.0243199	1.19653e-05	-0.0295362	4.58066e-05	1.17711	0.000643	6	30459595	HLA-E
21:43401165:A:C	cg26312951	-0.00702249	0.300182	-0.107268	0.00015926	-0.104227	4.55939e-05	NA	NA	21	42797847	MX1;MX1
13:44017699:A:G	cg06562969	0.00187987	0.612854	-0.0442615	0.000922058	-0.0540573	4.33545e-05	NA	NA	13	43567153	EPSTI1;EPSTI1
22:42815358:G:A	cg21123446	0.00540794	0.0909533	-0.0143468	9.47705e-05	-0.0205773	4.26971e-05	NA	NA	22	43356001	PACSIN2;PACSIN2
11:649639:A:G	cg16379091	0.00187342	0.491344	-0.0242564	0.000247147	-0.0269468	4.22814e-05	0.896538	0.00885387	11	315751
15:45974536:G:A	cg05475649	-0.00262489	0.566346	0.0474819	0.000286947	0.0544123	4.21957e-05	NA	NA	15	45007015	B2M
10:87701479:C:A	cg20348000	0.00580558	0.273543	-0.0304963	0.000100753	-0.0380069	4.1895e-05	NA	NA	10	88615964	BMPR1A
10:87701735:G:A	cg20348000	0.00580558	0.273543	-0.0304963	0.000100753	-0.0380069	4.1895e-05	NA	NA	10	88615964	BMPR1A
11:102864364:T:C	cg01237738	0.00371519	0.13764	-0.00961366	0.000587613	-0.0154975	4.06312e-05	NA	NA	11	102322056	TMEM123
21:43407668:A:G	cg26312951	-0.00666685	0.324673	-0.107268	0.00015926	-0.104628	4.03604e-05	NA	NA	21	42797847	MX1;MX1
6:30137209:G:A	cg27486585	0.00648041	0.289922	-0.0320915	7.46234e-06	-0.0384524	3.93984e-05	1.35921	1.60612e-09	6	30459595	HLA-E
6:29697757:C:T	cg27486585	0.00685034	0.135425	-0.0237356	1.79845e-05	-0.0293365	3.79126e-05	1.14176	0.00431563	6	30459595	HLA-E
11:650713:G:C	cg16379091	0.0019249	0.479658	-0.0242564	0.000247147	-0.0271255	3.73422e-05	0.89871	0.0103442	11	315751
6:30158127:G:A	cg27486585	0.00868454	0.142376	-0.0294202	2.67819e-05	-0.0376465	3.68305e-05	1.35451	2.53623e-09	6	30459595	HLA-E
6:5664388:T:C	cg16731493	-0.00656962	0.112058	0.0188533	6.03442e-05	0.0257642	3.63321e-05	NA	NA	6	4906599	CDYL;CDYL;CDYL;CDYL
12:131968972:C:G	cg12114203	0.00773235	0.174407	-0.0209245	6.68829e-05	-0.0314593	3.50467e-05	NA	NA	12	131831994	LOC338797
6:31354329:C:T	cg27529346	0.00263439	0.588847	-0.033833	3.65847e-05	-0.0378151	3.44324e-05	0.88475	0.00239849	6	31322926	HLA-B
6:29670652:G:A	cg27486585	0.0060884	0.198183	-0.025351	5.68258e-06	-0.0303708	2.92483e-05	1.1663	0.00127041	6	30459595	HLA-E
6:29671135:T:G	cg27486585	0.0060884	0.198183	-0.025351	5.68258e-06	-0.0303708	2.92483e-05	1.1663	0.00127041	6	30459595	HLA-E
6:29671152:A:G	cg27486585	0.0060884	0.198183	-0.025351	5.68258e-06	-0.0303708	2.92483e-05	1.1663	0.00127041	6	30459595	HLA-E
6:29671448:A:T	cg27486585	0.0060884	0.198183	-0.025351	5.68258e-06	-0.0303708	2.92483e-05	1.1663	0.00127041	6	30459595	HLA-E
6:29673206:G:A	cg27486585	0.0060884	0.198183	-0.025351	5.68258e-06	-0.0303708	2.92483e-05	1.16526	0.00135243	6	30459595	HLA-E
6:29676716:C:T	cg27486585	0.0060884	0.198183	-0.025351	5.68258e-06	-0.0303708	2.92483e-05	1.16526	0.00135243	6	30459595	HLA-E
6:29677387:G:A	cg27486585	0.0060884	0.198183	-0.025351	5.68258e-06	-0.0303708	2.92483e-05	1.16526	0.00135243	6	30459595	HLA-E
6:29677952:T:C	cg27486585	0.0060884	0.198183	-0.025351	5.68258e-06	-0.0303708	2.92483e-05	1.16526	0.00135243	6	30459595	HLA-E
6:29678045:T:C	cg27486585	0.0060884	0.198183	-0.025351	5.68258e-06	-0.0303708	2.92483e-05	1.16526	0.00135243	6	30459595	HLA-E
6:29681293:C:T	cg27486585	0.0060884	0.198183	-0.025351	5.68258e-06	-0.0303708	2.92483e-05	1.16692	0.00122493	6	30459595	HLA-E
6:29682239:C:T	cg27486585	0.0060884	0.198183	-0.025351	5.68258e-06	-0.0303708	2.92483e-05	1.16692	0.00122493	6	30459595	HLA-E
6:29682605:C:G	cg27486585	0.0060884	0.198183	-0.025351	5.68258e-06	-0.0303708	2.92483e-05	1.16692	0.00122493	6	30459595	HLA-E
6:29683808:G:A	cg27486585	0.0060884	0.198183	-0.025351	5.68258e-06	-0.0303708	2.92483e-05	1.16782	0.0011591	6	30459595	HLA-E
6:29683974:T:C	cg27486585	0.0060884	0.198183	-0.025351	5.68258e-06	-0.0303708	2.92483e-05	1.16782	0.0011591	6	30459595	HLA-E
21:43392966:C:T	cg22862003	0.000994062	0.892877	-0.13636	0.000106755	-0.134132	2.85055e-05	NA	NA	21	42797588	MX1;MX1
11:648137:G:A	cg16379091	0.000932085	0.826021	-0.0389885	3.47293e-05	-0.0403751	2.77626e-05	NA	NA	11	315751
11:620927:A:C	cg16379091	-0.000625017	0.859898	-0.0327919	7.14437e-06	-0.0324366	2.76139e-05	NA	NA	11	315751
6:29667458:T:C	cg27486585	0.00427899	0.339144	-0.0249319	5.81235e-06	-0.0293783	2.74573e-05	1.14196	0.00415998	6	30459595	HLA-E
11:709401:A:G	cg16379091	0.00240158	0.445107	-0.0297791	0.00011205	-0.0321387	2.50226e-05	0.851266	0.000292581	11	315751
1:200863451:G:A	cg27058077	-0.00454036	0.190421	0.015563	3.64927e-05	0.0223726	2.40194e-05	NA	NA	1	200337470
11:653185:T:C	cg16379091	0.00202308	0.467645	-0.0255455	0.000159677	-0.0283765	2.33785e-05	0.874595	0.00162595	11	315751
11:653248:G:C	cg16379091	0.00202308	0.467645	-0.0255455	0.000159677	-0.0283765	2.33785e-05	0.874417	0.00157967	11	315751
21:43427815:G:A	cg26312951	-0.00863122	0.210774	-0.118664	6.28047e-05	-0.111922	2.22307e-05	NA	NA	21	42797847	MX1;MX1
15:45972242:A:G	cg27537252	-0.00898722	0.159133	0.0566545	0.000392035	0.0706563	2.14467e-05	NA	NA	15	45006400	B2M
15:45973503:G:C	cg27537252	-0.00898722	0.159133	0.0566545	0.000392035	0.0706563	2.14467e-05	NA	NA	15	45006400	B2M
15:45974593:A:G	cg27537252	-0.00898722	0.159133	0.0566545	0.000392035	0.0706563	2.14467e-05	NA	NA	15	45006400	B2M
6:31329386:A:G	cg11187245	-0.00111632	0.803403	-0.04594	1.26476e-05	-0.0461824	2.14064e-05	1.17761	6.47044e-06	6	31323397	HLA-B
6:31349844:A:G	cg27529346	-0.0124633	0.0808574	-0.0743049	4.75941e-09	-0.0575749	2.12271e-05	NA	NA	6	31322926	HLA-B
21:43397095:A:C	cg13155430	-0.000428822	0.910873	-0.111646	9.00463e-05	-0.105825	2.1131e-05	NA	NA	21	42795929	MX1
21:43398370:A:G	cg13155430	-0.000428822	0.910873	-0.111646	9.00463e-05	-0.105825	2.1131e-05	NA	NA	21	42795929	MX1
21:43398752:A:T	cg13155430	-0.000428822	0.910873	-0.111646	9.00463e-05	-0.105825	2.1131e-05	NA	NA	21	42795929	MX1
21:43398765:C:T	cg13155430	-0.000428822	0.910873	-0.111646	9.00463e-05	-0.105825	2.1131e-05	NA	NA	21	42795929	MX1
21:43399344:A:T	cg13155430	-0.000428822	0.910873	-0.111646	9.00463e-05	-0.105825	2.1131e-05	NA	NA	21	42795929	MX1
21:43400609:C:T	cg13155430	-0.000428822	0.910873	-0.111646	9.00463e-05	-0.105825	2.1131e-05	NA	NA	21	42795929	MX1
6:31354413:T:C	cg27529346	0.00350135	0.472562	-0.033833	3.65847e-05	-0.0388708	2.06405e-05	0.88475	0.00239849	6	31322926	HLA-B
6:31354560:C:T	cg27529346	0.00350135	0.472562	-0.033833	3.65847e-05	-0.0388708	2.06405e-05	0.88475	0.00239849	6	31322926	HLA-B
6:31354819:C:T	cg27529346	0.00350135	0.472562	-0.033833	3.65847e-05	-0.0388708	2.06405e-05	0.88475	0.00239849	6	31322926	HLA-B
6:31355056:G:T	cg27529346	0.00350135	0.472562	-0.033833	3.65847e-05	-0.0388708	2.06405e-05	0.88475	0.00239849	6	31322926	HLA-B
6:31355119:C:T	cg27529346	0.00350135	0.472562	-0.033833	3.65847e-05	-0.0388708	2.06405e-05	0.88475	0.00239849	6	31322926	HLA-B
6:31355474:T:G	cg27529346	0.00350135	0.472562	-0.033833	3.65847e-05	-0.0388708	2.06405e-05	0.88475	0.00239849	6	31322926	HLA-B
6:31355507:A:G	cg27529346	0.00350135	0.472562	-0.033833	3.65847e-05	-0.0388708	2.06405e-05	0.88475	0.00239849	6	31322926	HLA-B
6:31355718:T:C	cg27529346	0.00350135	0.472562	-0.033833	3.65847e-05	-0.0388708	2.06405e-05	0.885113	0.00248116	6	31322926	HLA-B
6:31356650:A:G	cg27529346	0.00350135	0.472562	-0.033833	3.65847e-05	-0.0388708	2.06405e-05	0.885377	0.00254342	6	31322926	HLA-B
15:45981117:C:T	cg27537252	-0.00991915	0.123087	0.0566545	0.000392035	0.0713728	1.9409e-05	NA	NA	15	45006400	B2M
15:45982588:T:C	cg27537252	-0.00991915	0.123087	0.0566545	0.000392035	0.0713728	1.9409e-05	NA	NA	15	45006400	B2M
15:45982595:C:A	cg27537252	-0.00991915	0.123087	0.0566545	0.000392035	0.0713728	1.9409e-05	NA	NA	15	45006400	B2M
15:45982785:G:A	cg27537252	-0.00991915	0.123087	0.0566545	0.000392035	0.0713728	1.9409e-05	NA	NA	15	45006400	B2M
15:45982881:G:C	cg27537252	-0.00991915	0.123087	0.0566545	0.000392035	0.0713728	1.9409e-05	NA	NA	15	45006400	B2M
11:643298:C:G	cg16379091	0.00206538	0.633431	-0.0389885	3.47293e-05	-0.0415581	1.9318e-05	NA	NA	11	315751
6:31347608:G:A	cg11187245	-0.00974148	0.133035	-0.0867735	6.18951e-07	-0.0723118	1.84624e-05	NA	NA	6	31323397	HLA-B
11:619789:T:G	cg16379091	0.00219243	0.405797	-0.0235916	0.0001077	-0.0264994	1.74252e-05	0.823581	6.15578e-08	11	315751
11:648304:C:G	cg16379091	0.00254139	0.370676	-0.0254929	0.000286763	-0.0295575	1.72756e-05	0.908046	0.0280311	11	315751
3:145693502:C:A	cg06981309	-0.0102336	0.236106	0.0797738	0.00017145	0.10022	1.71182e-05	NA	NA	3	146260954	PLSCR1
11:644748:C:G	cg16379091	0.00226639	0.594901	-0.0389885	3.47293e-05	-0.0416037	1.70422e-05	NA	NA	11	315751
6:31355287:G:A	cg27529346	0.00406336	0.403432	-0.033833	3.65847e-05	-0.039202	1.69842e-05	0.886365	0.00279476	6	31322926	HLA-B
6:31360257:G:T	cg27529346	0.00406336	0.403432	-0.033833	3.65847e-05	-0.039202	1.69842e-05	0.881324	0.00171315	6	31322926	HLA-B
15:45982807:C:T	cg27537252	-0.0103892	0.106462	0.0566545	0.000392035	0.071888	1.69298e-05	NA	NA	15	45006400	B2M
15:45978392:C:T	cg27537252	-0.00977823	0.125117	0.0566545	0.000392035	0.0716763	1.63092e-05	NA	NA	15	45006400	B2M
15:45978393:G:A	cg27537252	-0.00977823	0.125117	0.0566545	0.000392035	0.0716763	1.63092e-05	NA	NA	15	45006400	B2M
15:45978521:C:T	cg27537252	-0.00977823	0.125117	0.0566545	0.000392035	0.0716763	1.63092e-05	NA	NA	15	45006400	B2M
15:45980392:A:G	cg27537252	-0.00977823	0.125117	0.0566545	0.000392035	0.0716763	1.63092e-05	NA	NA	15	45006400	B2M
15:45982606:C:A	cg27537252	-0.00977823	0.125117	0.0566545	0.000392035	0.0716763	1.63092e-05	NA	NA	15	45006400	B2M
6:29684634:T:C	cg27486585	0.00713363	0.115712	-0.024927	6.70014e-06	-0.0304605	1.61334e-05	1.13753	0.0055066	6	30459595	HLA-E
6:29684967:G:A	cg27486585	0.00713363	0.115712	-0.024927	6.70014e-06	-0.0304605	1.61334e-05	1.13753	0.0055066	6	30459595	HLA-E
6:29688667:A:G	cg27486585	0.00713363	0.115712	-0.024927	6.70014e-06	-0.0304605	1.61334e-05	1.13753	0.0055066	6	30459595	HLA-E
21:43397095:A:C	cg24298610	0.000955875	0.809835	-0.0701862	4.26129e-05	-0.0662909	1.50886e-05	NA	NA	21	42796936	MX1;MX1;MX1
21:43398370:A:G	cg24298610	0.000955875	0.809835	-0.0701862	4.26129e-05	-0.0662909	1.50886e-05	NA	NA	21	42796936	MX1;MX1;MX1
21:43398752:A:T	cg24298610	0.000955875	0.809835	-0.0701862	4.26129e-05	-0.0662909	1.50886e-05	NA	NA	21	42796936	MX1;MX1;MX1
21:43398765:C:T	cg24298610	0.000955875	0.809835	-0.0701862	4.26129e-05	-0.0662909	1.50886e-05	NA	NA	21	42796936	MX1;MX1;MX1
21:43399344:A:T	cg24298610	0.000955875	0.809835	-0.0701862	4.26129e-05	-0.0662909	1.50886e-05	NA	NA	21	42796936	MX1;MX1;MX1
21:43400609:C:T	cg24298610	0.000955875	0.809835	-0.0701862	4.26129e-05	-0.0662909	1.50886e-05	NA	NA	21	42796936	MX1;MX1;MX1
21:43407668:A:G	cg13155430	-0.000228198	0.950772	-0.106207	0.000159125	-0.105466	1.42875e-05	NA	NA	21	42795929	MX1
10:87736238:G:A	cg20348000	0.012414	0.0935677	-0.0459979	1.38132e-05	-0.0554299	1.42474e-05	NA	NA	10	88615964	BMPR1A
6:29693969:C:T	cg27486585	0.00742562	0.101351	-0.024927	6.70014e-06	-0.0307065	1.39683e-05	1.13892	0.00501344	6	30459595	HLA-E
6:29695180:G:A	cg27486585	0.00742562	0.101351	-0.024927	6.70014e-06	-0.0307065	1.39683e-05	1.13892	0.00501344	6	30459595	HLA-E
6:29695502:A:C	cg27486585	0.00742562	0.101351	-0.024927	6.70014e-06	-0.0307065	1.39683e-05	1.13892	0.00501344	6	30459595	HLA-E
6:29696656:G:A	cg27486585	0.00742562	0.101351	-0.024927	6.70014e-06	-0.0307065	1.39683e-05	1.1412	0.00437489	6	30459595	HLA-E
6:29697473:G:C	cg27486585	0.00742562	0.101351	-0.024927	6.70014e-06	-0.0307065	1.39683e-05	1.14563	0.00341787	6	30459595	HLA-E
21:43401165:A:C	cg13155430	0.000106991	0.976942	-0.106207	0.000159125	-0.106102	1.35497e-05	NA	NA	21	42795929	MX1
6:31352972:A:C	cg27529346	0.00463699	0.341704	-0.0350987	2.04792e-05	-0.0398599	1.3523e-05	0.877078	0.000734978	6	31322926	HLA-B
6:29667459:G:A	cg27486585	0.0060884	0.198183	-0.026328	2.13433e-06	-0.0315536	1.32033e-05	1.15629	0.00236987	6	30459595	HLA-E
6:31354504:C:T	cg27529346	0.00350135	0.472562	-0.0353692	1.45797e-05	-0.0399817	1.1696e-05	0.887888	0.00324153	6	31322926	HLA-B
21:43407668:A:G	cg24298610	0.00284991	0.456831	-0.0653134	0.00011504	-0.065788	1.15459e-05	NA	NA	21	42796936	MX1;MX1;MX1
22:42777621:A:G	cg21123446	0.00191176	0.550467	-0.0178093	6.92904e-07	-0.0216111	1.13015e-05	NA	NA	22	43356001	PACSIN2;PACSIN2
6:31363522:C:T	cg27529346	0.00371047	0.444574	-0.0353692	1.45797e-05	-0.0399415	1.12991e-05	0.882935	0.00207528	6	31322926	HLA-B
6:31363606:G:C	cg27529346	0.00371047	0.444574	-0.0353692	1.45797e-05	-0.0399415	1.12991e-05	0.884127	0.00226733	6	31322926	HLA-B
6:31363697:C:T	cg27529346	0.00371047	0.444574	-0.0353692	1.45797e-05	-0.0399415	1.12991e-05	0.879853	0.00156045	6	31322926	HLA-B
11:559089:C:T	cg16379091	-0.00161892	0.729157	-0.0471372	6.17024e-06	-0.0470003	1.00462e-05	NA	NA	11	315751
11:559964:C:T	cg16379091	-0.00161892	0.729157	-0.0471372	6.17024e-06	-0.0470003	1.00462e-05	NA	NA	11	315751
15:45974536:G:A	cg27537252	-0.00865248	0.18196	0.0611076	0.000154063	0.0742656	1.00153e-05	NA	NA	15	45006400	B2M
6:31352986:G:A	cg27529346	0.00406336	0.403432	-0.0353692	1.45797e-05	-0.0403103	9.57482e-06	0.889293	0.00369481	6	31322926	HLA-B
6:31353323:C:A	cg27529346	0.00406336	0.403432	-0.0353692	1.45797e-05	-0.0403103	9.57482e-06	0.889293	0.00369481	6	31322926	HLA-B
6:31353348:G:A	cg27529346	0.00406336	0.403432	-0.0353692	1.45797e-05	-0.0403103	9.57482e-06	0.888219	0.0033575	6	31322926	HLA-B
6:31353387:A:C	cg27529346	0.00406336	0.403432	-0.0353692	1.45797e-05	-0.0403103	9.57482e-06	0.888592	0.0034724	6	31322926	HLA-B
6:31353401:C:G	cg27529346	0.00406336	0.403432	-0.0353692	1.45797e-05	-0.0403103	9.57482e-06	0.888678	0.00349819	6	31322926	HLA-B
6:31353452:C:T	cg27529346	0.00406336	0.403432	-0.0353692	1.45797e-05	-0.0403103	9.57482e-06	0.888678	0.00349819	6	31322926	HLA-B
6:31353541:T:G	cg27529346	0.00406336	0.403432	-0.0353692	1.45797e-05	-0.0403103	9.57482e-06	0.888678	0.00349819	6	31322926	HLA-B
6:31353689:G:A	cg27529346	0.00406336	0.403432	-0.0353692	1.45797e-05	-0.0403103	9.57482e-06	0.888678	0.00349819	6	31322926	HLA-B
6:31353950:A:C	cg27529346	0.00406336	0.403432	-0.0353692	1.45797e-05	-0.0403103	9.57482e-06	0.889379	0.00372194	6	31322926	HLA-B
6:31354287:C:T	cg27529346	0.00406336	0.403432	-0.0353692	1.45797e-05	-0.0403103	9.57482e-06	0.889379	0.00372194	6	31322926	HLA-B
6:31354388:G:A	cg27529346	0.00406336	0.403432	-0.0353692	1.45797e-05	-0.0403103	9.57482e-06	0.889379	0.00372194	6	31322926	HLA-B
6:31354885:C:T	cg27529346	0.00406336	0.403432	-0.0353692	1.45797e-05	-0.0403103	9.57482e-06	0.889379	0.00372194	6	31322926	HLA-B
6:31354897:G:A	cg27529346	0.00406336	0.403432	-0.0353692	1.45797e-05	-0.0403103	9.57482e-06	0.889379	0.00372194	6	31322926	HLA-B
6:31355244:G:A	cg27529346	0.00406336	0.403432	-0.0353692	1.45797e-05	-0.0403103	9.57482e-06	0.889379	0.00372194	6	31322926	HLA-B
6:31355730:G:A	cg27529346	0.00406336	0.403432	-0.0353692	1.45797e-05	-0.0403103	9.57482e-06	0.888947	0.00358007	6	31322926	HLA-B
6:31359595:C:A	cg27529346	0.00406336	0.403432	-0.0353692	1.45797e-05	-0.0403103	9.57482e-06	0.884648	0.00239054	6	31322926	HLA-B
6:31359599:C:T	cg27529346	0.00406336	0.403432	-0.0353692	1.45797e-05	-0.0403103	9.57482e-06	0.884648	0.00239054	6	31322926	HLA-B
6:31359935:A:G	cg27529346	0.00406336	0.403432	-0.0353692	1.45797e-05	-0.0403103	9.57482e-06	0.884297	0.00230638	6	31322926	HLA-B
6:31359950:T:C	cg27529346	0.00406336	0.403432	-0.0353692	1.45797e-05	-0.0403103	9.57482e-06	0.884297	0.00230638	6	31322926	HLA-B
6:31360021:C:G	cg27529346	0.00406336	0.403432	-0.0353692	1.45797e-05	-0.0403103	9.57482e-06	0.884297	0.00230638	6	31322926	HLA-B
6:31360255:A:C	cg27529346	0.00406336	0.403432	-0.0353692	1.45797e-05	-0.0403103	9.57482e-06	0.884297	0.00230638	6	31322926	HLA-B
6:31360341:T:C	cg27529346	0.00406336	0.403432	-0.0353692	1.45797e-05	-0.0403103	9.57482e-06	0.884433	0.00233332	6	31322926	HLA-B
6:31360433:A:G	cg27529346	0.00406336	0.403432	-0.0353692	1.45797e-05	-0.0403103	9.57482e-06	0.884297	0.00230638	6	31322926	HLA-B
6:31360526:C:T	cg27529346	0.00406336	0.403432	-0.0353692	1.45797e-05	-0.0403103	9.57482e-06	0.884297	0.00230638	6	31322926	HLA-B
6:31360694:G:A	cg27529346	0.00406336	0.403432	-0.0353692	1.45797e-05	-0.0403103	9.57482e-06	0.884433	0.00233332	6	31322926	HLA-B
6:31361004:T:C	cg27529346	0.00406336	0.403432	-0.0353692	1.45797e-05	-0.0403103	9.57482e-06	0.883778	0.00219775	6	31322926	HLA-B
6:31361058:A:G	cg27529346	0.00406336	0.403432	-0.0353692	1.45797e-05	-0.0403103	9.57482e-06	0.884297	0.00230638	6	31322926	HLA-B
6:31361397:A:T	cg27529346	0.00406336	0.403432	-0.0353692	1.45797e-05	-0.0403103	9.57482e-06	0.884297	0.00230638	6	31322926	HLA-B
6:31361485:T:C	cg27529346	0.00406336	0.403432	-0.0353692	1.45797e-05	-0.0403103	9.57482e-06	0.884025	0.00224563	6	31322926	HLA-B
6:31361721:C:T	cg27529346	0.00406336	0.403432	-0.0353692	1.45797e-05	-0.0403103	9.57482e-06	0.884297	0.00230638	6	31322926	HLA-B
6:31361837:A:G	cg27529346	0.00406336	0.403432	-0.0353692	1.45797e-05	-0.0403103	9.57482e-06	0.884297	0.00230638	6	31322926	HLA-B
6:31361858:G:A	cg27529346	0.00406336	0.403432	-0.0353692	1.45797e-05	-0.0403103	9.57482e-06	0.885044	0.00247151	6	31322926	HLA-B
6:31361987:C:T	cg27529346	0.00406336	0.403432	-0.0353692	1.45797e-05	-0.0403103	9.57482e-06	0.884297	0.00230638	6	31322926	HLA-B
6:31362010:G:A	cg27529346	0.00406336	0.403432	-0.0353692	1.45797e-05	-0.0403103	9.57482e-06	0.883956	0.00223381	6	31322926	HLA-B
6:31362069:T:G	cg27529346	0.00406336	0.403432	-0.0353692	1.45797e-05	-0.0403103	9.57482e-06	0.884297	0.00230638	6	31322926	HLA-B
6:31362120:G:A	cg27529346	0.00406336	0.403432	-0.0353692	1.45797e-05	-0.0403103	9.57482e-06	0.888254	0.00338714	6	31322926	HLA-B
6:31362390:G:A	cg27529346	0.00406336	0.403432	-0.0353692	1.45797e-05	-0.0403103	9.57482e-06	0.884297	0.00230638	6	31322926	HLA-B
6:31363412:A:G	cg27529346	0.00406336	0.403432	-0.0353692	1.45797e-05	-0.0403103	9.57482e-06	0.884433	0.00233332	6	31322926	HLA-B
6:31363945:A:G	cg27529346	0.00406336	0.403432	-0.0353692	1.45797e-05	-0.0403103	9.57482e-06	0.885889	0.00267431	6	31322926	HLA-B
11:604029:T:G	cg16379091	0.000175871	0.969356	-0.0443698	1.04783e-05	-0.0459928	8.82806e-06	NA	NA	11	315751
21:43397095:A:C	cg22862003	0.000994062	0.892877	-0.143756	6.78181e-05	-0.144654	8.42742e-06	NA	NA	21	42797588	MX1;MX1
21:43398370:A:G	cg22862003	0.000994062	0.892877	-0.143756	6.78181e-05	-0.144654	8.42742e-06	NA	NA	21	42797588	MX1;MX1
21:43398752:A:T	cg22862003	0.000994062	0.892877	-0.143756	6.78181e-05	-0.144654	8.42742e-06	NA	NA	21	42797588	MX1;MX1
21:43398765:C:T	cg22862003	0.000994062	0.892877	-0.143756	6.78181e-05	-0.144654	8.42742e-06	NA	NA	21	42797588	MX1;MX1
21:43399344:A:T	cg22862003	0.000994062	0.892877	-0.143756	6.78181e-05	-0.144654	8.42742e-06	NA	NA	21	42797588	MX1;MX1
21:43400609:C:T	cg22862003	0.000994062	0.892877	-0.143756	6.78181e-05	-0.144654	8.42742e-06	NA	NA	21	42797588	MX1;MX1
6:31364769:G:A	cg27529346	0.00425002	0.374905	-0.0353692	1.45797e-05	-0.0402972	8.42285e-06	0.889201	0.00359302	6	31322926	HLA-B
6:31371101:G:C	cg27529346	0.00425002	0.374905	-0.0353692	1.45797e-05	-0.0402972	8.42285e-06	0.888723	0.00344626	6	31322926	HLA-B
11:653530:A:G	cg16379091	0.00104892	0.802448	-0.0417497	1.03705e-05	-0.0428482	8.32723e-06	NA	NA	11	315751
21:43401165:A:C	cg24298610	0.00385932	0.314065	-0.0653134	0.00011504	-0.0670936	8.31635e-06	NA	NA	21	42796936	MX1;MX1;MX1
21:43401165:A:C	cg21549285	0.00363484	0.681733	-0.204527	0.00016935	-0.214046	8.19654e-06	NA	NA	21	42799141	MX1;MX1
21:43407668:A:G	cg21549285	0.00339881	0.700958	-0.204527	0.00016935	-0.21368	7.94496e-06	NA	NA	21	42799141	MX1;MX1
21:43427815:G:A	cg21549285	0.00196482	0.827673	-0.213316	0.000178522	-0.222614	7.35491e-06	NA	NA	21	42799141	MX1;MX1
11:649486:G:A	cg16379091	0.00127062	0.758656	-0.0417497	1.03705e-05	-0.0429236	7.32932e-06	NA	NA	11	315751
11:650836:G:A	cg16379091	0.00127062	0.758656	-0.0417497	1.03705e-05	-0.0429236	7.32932e-06	NA	NA	11	315751
11:651139:T:C	cg16379091	0.00127062	0.758656	-0.0417497	1.03705e-05	-0.0429236	7.32932e-06	NA	NA	11	315751
11:654043:G:A	cg16379091	0.00127062	0.758656	-0.0417497	1.03705e-05	-0.0429236	7.32932e-06	NA	NA	11	315751
11:654232:G:A	cg16379091	0.00127062	0.758656	-0.0417497	1.03705e-05	-0.0429236	7.32932e-06	NA	NA	11	315751
11:657713:A:G	cg16379091	0.00127062	0.758656	-0.0417497	1.03705e-05	-0.0429236	7.32932e-06	NA	NA	11	315751
6:6171891:G:C	cg00432233	0.00356877	0.385294	-0.0373037	3.32346e-05	-0.0414794	6.22559e-06	NA	NA	6	6292977	F13A1
22:42778325:A:G	cg21123446	0.00344725	0.281381	-0.017948	1.40061e-06	-0.0227552	6.05575e-06	NA	NA	22	43356001	PACSIN2;PACSIN2
22:42779752:T:A	cg21123446	0.00387989	0.222502	-0.0182941	8.1898e-07	-0.0229133	4.85195e-06	NA	NA	22	43356001	PACSIN2;PACSIN2
11:659619:C:A	cg16379091	0.00107939	0.797069	-0.0433899	5.28335e-06	-0.0443614	4.44664e-06	NA	NA	11	315751
11:669053:C:T	cg16379091	0.00111502	0.792447	-0.0433899	5.28335e-06	-0.0446879	4.27591e-06	NA	NA	11	315751
11:544827:C:T	cg16379091	-0.00171979	0.671815	-0.0424956	1.99934e-07	-0.0397395	4.18663e-06	NA	NA	11	315751
11:535026:C:T	cg16379091	-0.0014153	0.73712	-0.0438778	2.50654e-07	-0.0416019	3.63069e-06	NA	NA	11	315751
11:536911:G:A	cg16379091	-0.0014153	0.73712	-0.0438778	2.50654e-07	-0.0416019	3.63069e-06	NA	NA	11	315751
11:537466:G:T	cg16379091	-0.0014153	0.73712	-0.0438778	2.50654e-07	-0.0416019	3.63069e-06	NA	NA	11	315751
11:660597:C:T	cg16379091	0.00140432	0.738949	-0.0433899	5.28335e-06	-0.0448948	3.53361e-06	NA	NA	11	315751
22:42777935:A:C	cg21123446	0.00357963	0.263782	-0.0185394	5.36595e-07	-0.0232739	3.44957e-06	NA	NA	22	43356001	PACSIN2;PACSIN2
22:42777966:C:T	cg21123446	0.00357963	0.263782	-0.0185394	5.36595e-07	-0.0232739	3.44957e-06	NA	NA	22	43356001	PACSIN2;PACSIN2
22:42778078:A:G	cg21123446	0.00357963	0.263782	-0.0185394	5.36595e-07	-0.0232739	3.44957e-06	NA	NA	22	43356001	PACSIN2;PACSIN2
22:42778116:C:T	cg21123446	0.00357963	0.263782	-0.0185394	5.36595e-07	-0.0232739	3.44957e-06	NA	NA	22	43356001	PACSIN2;PACSIN2
11:685619:C:T	cg16379091	0.000858853	0.842027	-0.0448627	2.48408e-06	-0.0453334	3.36385e-06	NA	NA	11	315751
22:42777866:T:C	cg21123446	0.00357963	0.263782	-0.0183683	6.23033e-07	-0.0232469	3.34057e-06	NA	NA	22	43356001	PACSIN2;PACSIN2
11:557584:G:A	cg16379091	0.000367541	0.939709	-0.0493944	2.74924e-06	-0.0508568	3.2202e-06	NA	NA	11	315751
22:42777662:C:T	cg21123446	0.00357963	0.263782	-0.0180935	8.64947e-07	-0.0232202	3.21504e-06	NA	NA	22	43356001	PACSIN2;PACSIN2
22:42777694:A:G	cg21123446	0.00357963	0.263782	-0.0180935	8.64947e-07	-0.0232202	3.21504e-06	NA	NA	22	43356001	PACSIN2;PACSIN2
22:42777716:G:A	cg21123446	0.00357963	0.263782	-0.0180935	8.64947e-07	-0.0232202	3.21504e-06	NA	NA	22	43356001	PACSIN2;PACSIN2
11:660456:G:T	cg16379091	0.00161969	0.696841	-0.0433899	5.28335e-06	-0.0449628	3.09148e-06	NA	NA	11	315751
11:662375:G:A	cg16379091	0.00161969	0.696841	-0.0433899	5.28335e-06	-0.0449628	3.09148e-06	NA	NA	11	315751
11:667094:G:T	cg16379091	0.00161969	0.696841	-0.0433899	5.28335e-06	-0.0449628	3.09148e-06	NA	NA	11	315751
10:87724145:C:A	cg20348000	0.0102246	0.081247	-0.040072	1.09267e-05	-0.0494621	2.98837e-06	NA	NA	10	88615964	BMPR1A
21:43407668:A:G	cg22862003	0.0059888	0.400005	-0.138397	0.000100293	-0.148299	2.96561e-06	NA	NA	21	42797588	MX1;MX1
21:43401165:A:C	cg22862003	0.00678751	0.340747	-0.138397	0.000100293	-0.149009	2.86482e-06	NA	NA	21	42797588	MX1;MX1
11:540082:T:C	cg16379091	-0.00121199	0.763611	-0.0424487	1.82339e-07	-0.0401937	2.73294e-06	NA	NA	11	315751
11:542275:A:G	cg16379091	-0.00121199	0.763611	-0.0424487	1.82339e-07	-0.0401937	2.73294e-06	NA	NA	11	315751
11:542844:T:C	cg16379091	-0.00121199	0.763611	-0.0424487	1.82339e-07	-0.0401937	2.73294e-06	NA	NA	11	315751
11:543111:T:C	cg16379091	-0.00121199	0.763611	-0.0424487	1.82339e-07	-0.0401937	2.73294e-06	NA	NA	11	315751
21:43427815:G:A	cg13155430	-1.66636e-05	0.996472	-0.120654	3.86324e-05	-0.118086	2.60986e-06	NA	NA	21	42795929	MX1
11:569753:C:G	cg16379091	0.00162611	0.700805	-0.0443698	1.04783e-05	-0.047259	2.44661e-06	NA	NA	11	315751
11:534916:A:G	cg16379091	-0.000263792	0.950507	-0.0438778	2.50654e-07	-0.0431077	1.80806e-06	NA	NA	11	315751
11:536236:C:G	cg16379091	-0.000263792	0.950507	-0.0438778	2.50654e-07	-0.0431077	1.80806e-06	NA	NA	11	315751
11:536284:A:G	cg16379091	-0.000263792	0.950507	-0.0438778	2.50654e-07	-0.0431077	1.80806e-06	NA	NA	11	315751
11:536773:A:G	cg16379091	-0.000263792	0.950507	-0.0438778	2.50654e-07	-0.0431077	1.80806e-06	NA	NA	11	315751
11:672443:C:T	cg16379091	0.00107219	0.790651	-0.0448627	2.48408e-06	-0.045324	1.80098e-06	NA	NA	11	315751
11:554018:G:A	cg16379091	0.00139566	0.771646	-0.0493944	2.74924e-06	-0.0520209	1.66034e-06	NA	NA	11	315751
11:556599:C:T	cg16379091	0.00139566	0.771646	-0.0493944	2.74924e-06	-0.0520209	1.66034e-06	NA	NA	11	315751
11:560546:G:A	cg16379091	0.00139566	0.771646	-0.0493944	2.74924e-06	-0.0520209	1.66034e-06	NA	NA	11	315751
11:596672:G:T	cg16379091	0.00317666	0.500426	-0.0462848	5.14198e-06	-0.0507086	1.5487e-06	NA	NA	11	315751
11:602322:A:G	cg16379091	0.00317666	0.500426	-0.0462848	5.14198e-06	-0.0507086	1.5487e-06	NA	NA	11	315751
11:682054:C:T	cg16379091	0.00190724	0.640499	-0.0448627	2.48408e-06	-0.0461422	1.32281e-06	NA	NA	11	315751
11:689469:C:T	cg16379091	0.00190724	0.640499	-0.0448627	2.48408e-06	-0.0461422	1.32281e-06	NA	NA	11	315751
11:692585:G:T	cg16379091	0.00190724	0.640499	-0.0448627	2.48408e-06	-0.0461422	1.32281e-06	NA	NA	11	315751
11:693041:G:C	cg16379091	0.00190724	0.640499	-0.0448627	2.48408e-06	-0.0461422	1.32281e-06	NA	NA	11	315751
21:43427815:G:A	cg24298610	0.00261456	0.503269	-0.0756378	1.78931e-05	-0.0749837	1.28262e-06	NA	NA	21	42796936	MX1;MX1;MX1
11:539706:A:T	cg16379091	-0.000899519	0.830624	-0.0447363	4.76794e-08	-0.0426486	1.17483e-06	NA	NA	11	315751
11:633614:C:T	cg16379091	0.00307387	0.508896	-0.0487128	4.90867e-06	-0.05265	9.80226e-07	NA	NA	11	315751
11:565840:C:T	cg16379091	0.00311599	0.483884	-0.0462848	5.14198e-06	-0.0506298	8.80163e-07	NA	NA	11	315751
11:605856:T:C	cg16379091	-0.000174714	0.96432	-0.0418346	1.61969e-07	-0.0413276	8.77166e-07	NA	NA	11	315751
11:606656:G:C	cg16379091	-0.000174714	0.96432	-0.0418346	1.61969e-07	-0.0413276	8.77166e-07	NA	NA	11	315751
11:614864:C:T	cg16379091	-0.000174714	0.96432	-0.0418346	1.61969e-07	-0.0413276	8.77166e-07	NA	NA	11	315751
22:42857285:A:G	cg21123446	0.00569638	0.077967	-0.0179749	4.97468e-07	-0.0245515	7.86797e-07	NA	NA	22	43356001	PACSIN2;PACSIN2
22:42858610:A:G	cg21123446	0.00569638	0.077967	-0.0179749	4.97468e-07	-0.0245515	7.86797e-07	NA	NA	22	43356001	PACSIN2;PACSIN2
22:42858713:A:G	cg21123446	0.00569638	0.077967	-0.0179749	4.97468e-07	-0.0245515	7.86797e-07	NA	NA	22	43356001	PACSIN2;PACSIN2
22:42859935:A:G	cg21123446	0.00569638	0.077967	-0.0179749	4.97468e-07	-0.0245515	7.86797e-07	NA	NA	22	43356001	PACSIN2;PACSIN2
11:537469:T:C	cg16379091	-8.98167e-05	0.983087	-0.0445641	6.31869e-08	-0.0436128	7.67964e-07	NA	NA	11	315751
21:43427815:G:A	cg22862003	0.00359334	0.620652	-0.155088	2.92025e-05	-0.162337	7.50605e-07	NA	NA	21	42797588	MX1;MX1
22:42860486:A:G	cg21123446	0.00588858	0.0700396	-0.0179749	4.97468e-07	-0.0247351	6.95737e-07	NA	NA	22	43356001	PACSIN2;PACSIN2
22:42861656:C:A	cg21123446	0.00588858	0.0700396	-0.0179749	4.97468e-07	-0.0247351	6.95737e-07	NA	NA	22	43356001	PACSIN2;PACSIN2
22:42862004:T:C	cg21123446	0.00588858	0.0700396	-0.0179749	4.97468e-07	-0.0247351	6.95737e-07	NA	NA	22	43356001	PACSIN2;PACSIN2
22:42862437:C:A	cg21123446	0.00588858	0.0700396	-0.0179749	4.97468e-07	-0.0247351	6.95737e-07	NA	NA	22	43356001	PACSIN2;PACSIN2
22:42853011:G:A	cg21123446	0.00569638	0.077967	-0.0179442	5.56285e-07	-0.0247213	6.74087e-07	NA	NA	22	43356001	PACSIN2;PACSIN2
11:551644:C:T	cg16379091	0.00326086	0.493517	-0.0493944	2.74924e-06	-0.0538554	6.56118e-07	NA	NA	11	315751
11:590201:C:T	cg16379091	0.00480773	0.304123	-0.0462848	5.14198e-06	-0.0521994	6.4873e-07	NA	NA	11	315751
11:575461:T:A	cg16379091	0.00405908	0.370734	-0.0462848	5.14198e-06	-0.0515246	6.41533e-07	NA	NA	11	315751
11:570412:G:A	cg16379091	0.00421497	0.329404	-0.0462848	5.14198e-06	-0.0516177	4.08235e-07	NA	NA	11	315751
11:570541:C:G	cg16379091	0.00421497	0.329404	-0.0462848	5.14198e-06	-0.0516177	4.08235e-07	NA	NA	11	315751
11:573873:C:T	cg16379091	0.00421497	0.329404	-0.0462848	5.14198e-06	-0.0516177	4.08235e-07	NA	NA	11	315751
11:539906:T:C	cg16379091	-0.000158723	0.968821	-0.0447363	4.76794e-08	-0.0438013	3.71242e-07	NA	NA	11	315751
11:540604:A:C	cg16379091	-0.000158723	0.968821	-0.0447363	4.76794e-08	-0.0438013	3.71242e-07	NA	NA	11	315751
11:542645:C:T	cg16379091	-0.000158723	0.968821	-0.0447363	4.76794e-08	-0.0438013	3.71242e-07	NA	NA	11	315751
11:543376:G:A	cg16379091	-0.000158723	0.968821	-0.0447363	4.76794e-08	-0.0438013	3.71242e-07	NA	NA	11	315751
11:545564:G:A	cg16379091	-0.000158723	0.968821	-0.0447363	4.76794e-08	-0.0438013	3.71242e-07	NA	NA	11	315751
11:540584:G:A	cg16379091	-3.95236e-07	0.999922	-0.0447363	4.76794e-08	-0.04388	3.34362e-07	NA	NA	11	315751
11:610277:T:C	cg16379091	8.63381e-05	0.982247	-0.0438533	4.26456e-08	-0.0435646	1.94498e-07	NA	NA	11	315751
11:564738:C:T	cg16379091	0.00505978	0.264721	-0.0486788	2.7369e-06	-0.0548799	1.8554e-07	NA	NA	11	315751
11:591083:G:A	cg16379091	0.00244142	0.532641	-0.0446605	4.44325e-08	-0.0465332	4.49897e-08	NA	NA	11	315751
11:578996:T:C	cg16379091	0.00282892	0.461976	-0.0446605	4.44325e-08	-0.0468934	2.60762e-08	NA	NA	11	315751
