## Supplementary Table 21 for "The Lupus Epigenome Relates to Genetics, Transcription and Serological Profiles with Dependency on Molecular Subtypes and Informs Drug Discovery"

### Sheet: C1.spcf.meqtls-DMS
Supplementary Table 21: inflammatory-dependent meQTL
										GWAS (P<0.05)
SNP	CpG	beta-inflammatory	P-inflammatory	beta-IFN	P-IFN	beta-inflammatory interaction	P-Infl interaction	beta-Infl-IFN interaction	P-Infl-IFN interaction	OR	P	CHR	MAPINFO	Gene Name
12:55716364:A:G	cg00290637	0.0252418	8.70028e-05	0.0145693	0.187789	0.0160529	0.0396751	-0.00619043	0.608973	NA	NA	12	54807846	ITGA5;LOC102724050;LOC102724050
12:55745850:G:C	cg00290637	0.0252418	8.70028e-05	0.0145693	0.187789	0.0160529	0.0396751	-0.00619043	0.608973	NA	NA	12	54807846	ITGA5;LOC102724050;LOC102724050
5:1841613:C:T	cg01880551	0.0162692	0.000732581	0.00806961	0.141106	0.0155315	0.00793095	-0.00521842	0.482671	NA	NA	5	1478347	LPCAT1
2:240712859:C:A	cg02584257	-0.0334991	0.000590833	0.00871221	0.286571	0.0167091	0.0454109	0.00994678	0.470127	NA	NA	2	240422121
2:240712874:G:C	cg02584257	-0.0334991	0.000590833	0.00871221	0.286571	0.0167091	0.0454109	0.00994678	0.470127	NA	NA	2	240422121
2:240702785:G:T	cg02584257	-0.0334991	0.000590833	0.00871221	0.286571	0.0171743	0.0393045	0.00994678	0.470127	NA	NA	2	240422121
2:240705043:C:T	cg02584257	-0.0334991	0.000590833	0.00871221	0.286571	0.0171743	0.0393045	0.00994678	0.470127	NA	NA	2	240422121
2:240710284:A:T	cg02584257	-0.0334991	0.000590833	0.00871221	0.286571	0.0171743	0.0393045	0.00994678	0.470127	NA	NA	2	240422121
2:240710608:T:G	cg02584257	-0.0334991	0.000590833	0.00871221	0.286571	0.0171743	0.0393045	0.00994678	0.470127	NA	NA	2	240422121
2:240711973:C:T	cg02584257	-0.0334991	0.000590833	0.00871221	0.286571	0.0171743	0.0393045	0.00994678	0.470127	NA	NA	2	240422121
2:240712125:G:A	cg02584257	-0.0334991	0.000590833	0.00871221	0.286571	0.0171743	0.0393045	0.00994678	0.470127	NA	NA	2	240422121
2:240713221:T:A	cg02584257	-0.0334991	0.000590833	0.00871221	0.286571	0.0171743	0.0393045	0.00994678	0.470127	NA	NA	2	240422121
2:240714556:C:T	cg02584257	-0.0334991	0.000590833	0.00871221	0.286571	0.0171743	0.0393045	0.00994678	0.470127	NA	NA	2	240422121
2:240715124:A:T	cg02584257	-0.0334991	0.000590833	0.00871221	0.286571	0.0171743	0.0393045	0.00994678	0.470127	NA	NA	2	240422121
2:240717517:G:A	cg02584257	-0.0334991	0.000590833	0.00871221	0.286571	0.0171743	0.0393045	0.00994678	0.470127	NA	NA	2	240422121
2:240717716:T:C	cg02584257	-0.0334991	0.000590833	0.00871221	0.286571	0.0171743	0.0393045	0.00994678	0.470127	NA	NA	2	240422121
2:240718703:C:T	cg02584257	-0.0334991	0.000590833	0.00871221	0.286571	0.0171743	0.0393045	0.00994678	0.470127	NA	NA	2	240422121
2:240719208:C:T	cg02584257	-0.0334991	0.000590833	0.00871221	0.286571	0.0171743	0.0393045	0.00994678	0.470127	NA	NA	2	240422121
8:66410779:A:G	cg01264131	-0.0475009	0.000344439	-0.0222415	0.190841	-0.0292892	0.0195518	0.0177749	0.439403	NA	NA	8	66749125	PDE7A
8:66412188:T:C	cg01264131	-0.0475009	0.000344439	-0.0222415	0.190841	-0.0292892	0.0195518	0.0177749	0.439403	NA	NA	8	66749125	PDE7A
5:1841603:A:T	cg01880551	0.0162692	0.000732581	0.00674506	0.221057	0.0157748	0.00703963	-0.00636233	0.398357	NA	NA	5	1478347	LPCAT1
11:20878022:A:G	cg03026982	-0.0648873	0.000668829	-0.00130018	0.938596	-0.0313311	0.044483	0.0218876	0.398157	NA	NA	11	19953699	NAV2;NAV2;NAV2;NAV2
11:20881437:A:G	cg03026982	-0.0648873	0.000668829	-0.00130018	0.938596	-0.0313311	0.044483	0.0218876	0.398157	NA	NA	11	19953699	NAV2;NAV2;NAV2;NAV2
11:20879530:G:A	cg03026982	-0.0648873	0.000668829	8.06922e-05	0.996353	-0.0325912	0.0367567	0.0234844	0.372156	NA	NA	11	19953699	NAV2;NAV2;NAV2;NAV2
5:1842259:G:T	cg01880551	0.0186544	0.000489762	0.00768126	0.168469	0.0153317	0.0109056	-0.0071119	0.367416	NA	NA	5	1478347	LPCAT1
5:1842260:A:T	cg01880551	0.0186544	0.000489762	0.00768126	0.168469	0.0153317	0.0109056	-0.0071119	0.367416	NA	NA	5	1478347	LPCAT1
6:37589950:T:C	cg25317210	-0.0720225	0.000620891	-0.0294963	0.096721	-0.0459953	0.0196487	0.0248592	0.353524	NA	NA	6	37455869	CCDC167
18:47725256:T:C	cg02378194	0.0700458	0.000483555	0.0180186	0.257982	0.0361396	0.0208076	-0.0212318	0.343218	NA	NA	18	48695128
5:1837644:C:T	cg01880551	0.0162692	0.000732581	0.00532645	0.345733	0.016565	0.00463314	-0.00730933	0.339767	NA	NA	5	1478347	LPCAT1
5:1837806:T:C	cg01880551	0.0167282	0.00010284	0.0059754	0.30739	0.0179953	0.00183379	-0.0076364	0.32683	NA	NA	5	1478347	LPCAT1
4:77976104:C:T	cg10901323	0.0228516	0.000489652	0.0105364	0.0587396	0.0155528	0.00864437	-0.00746059	0.318898	NA	NA	4	77519000	SHROOM3
4:77982220:A:G	cg10901323	0.0228516	0.000489652	0.0105364	0.0587396	0.0155528	0.00864437	-0.00746059	0.318898	NA	NA	4	77519000	SHROOM3
4:77985188:A:T	cg10901323	0.0228516	0.000489652	0.0105364	0.0587396	0.0155528	0.00864437	-0.00746059	0.318898	NA	NA	4	77519000	SHROOM3
4:77986050:C:G	cg10901323	0.0228516	0.000489652	0.0105364	0.0587396	0.0155528	0.00864437	-0.00746059	0.318898	NA	NA	4	77519000	SHROOM3
8:66366223:C:T	cg06033320	-0.112418	0.000714882	-0.0608087	0.0601662	-0.0770018	0.00380536	0.0454367	0.308005	NA	NA	8	66750110	PDE7A
8:66369200:C:A	cg06033320	-0.112418	0.000714882	-0.0608087	0.0601662	-0.0782465	0.00327985	0.0454367	0.308005	NA	NA	8	66750110	PDE7A
8:66370936:T:C	cg06033320	-0.112418	0.000714882	-0.0608087	0.0601662	-0.0782465	0.00327985	0.0454367	0.308005	NA	NA	8	66750110	PDE7A
8:66371436:G:T	cg06033320	-0.112418	0.000714882	-0.0608087	0.0601662	-0.0782465	0.00327985	0.0454367	0.308005	NA	NA	8	66750110	PDE7A
8:66371999:G:A	cg06033320	-0.112418	0.000714882	-0.0608087	0.0601662	-0.0782465	0.00327985	0.0454367	0.308005	NA	NA	8	66750110	PDE7A
8:66372564:T:C	cg06033320	-0.112418	0.000714882	-0.0608087	0.0601662	-0.0782465	0.00327985	0.0454367	0.308005	NA	NA	8	66750110	PDE7A
8:66372747:C:T	cg06033320	-0.112418	0.000714882	-0.0608087	0.0601662	-0.0782465	0.00327985	0.0454367	0.308005	NA	NA	8	66750110	PDE7A
8:66372807:A:G	cg06033320	-0.112418	0.000714882	-0.0608087	0.0601662	-0.0782465	0.00327985	0.0454367	0.308005	NA	NA	8	66750110	PDE7A
5:1843992:T:C	cg01880551	0.0186544	0.000489762	0.00674506	0.221057	0.0156667	0.00942124	-0.00803574	0.307605	NA	NA	5	1478347	LPCAT1
5:1842572:T:C	cg01880551	0.0186544	0.000489762	0.00674506	0.221057	0.015774	0.0089754	-0.00803574	0.307605	NA	NA	5	1478347	LPCAT1
5:1843393:G:A	cg01880551	0.0186544	0.000489762	0.00674506	0.221057	0.015774	0.0089754	-0.00803574	0.307605	NA	NA	5	1478347	LPCAT1
5:1843401:G:A	cg01880551	0.0186544	0.000489762	0.00674506	0.221057	0.015774	0.0089754	-0.00803574	0.307605	NA	NA	5	1478347	LPCAT1
5:1843854:C:T	cg01880551	0.0186544	0.000489762	0.00674506	0.221057	0.0160635	0.0078186	-0.00803574	0.307605	NA	NA	5	1478347	LPCAT1
13:109438967:T:A	cg25990696	0.032913	0.000547001	0.0138325	0.134372	0.0234855	0.0237432	-0.0153224	0.291364	NA	NA	13	110042516
13:109439356:C:T	cg25990696	0.032913	0.000547001	0.0138325	0.134372	0.0234855	0.0237432	-0.0153224	0.291364	NA	NA	13	110042516
13:109439661:G:A	cg25990696	0.032913	0.000547001	0.0138325	0.134372	0.0234855	0.0237432	-0.0153224	0.291364	NA	NA	13	110042516
7:129466886:G:A	cg10346606	0.0290763	0.0003785	0.00463663	0.568282	0.0202054	0.0379583	-0.0148465	0.287409	NA	NA	7	130024389	CPA1;CPA1
7:129527962:C:T	cg10346606	0.0290763	0.0003785	0.00463663	0.568282	0.0202054	0.0379583	-0.0148465	0.287409	NA	NA	7	130024389	CPA1;CPA1
7:129509658:A:G	cg10346606	0.0290763	0.0003785	0.00463663	0.568282	0.0216788	0.0267199	-0.0148465	0.287409	NA	NA	7	130024389	CPA1;CPA1
7:129511971:G:A	cg10346606	0.0290763	0.0003785	0.00463663	0.568282	0.0216788	0.0267199	-0.0148465	0.287409	NA	NA	7	130024389	CPA1;CPA1
7:129513400:G:A	cg10346606	0.0290763	0.0003785	0.00463663	0.568282	0.0216788	0.0267199	-0.0148465	0.287409	NA	NA	7	130024389	CPA1;CPA1
7:129514007:A:G	cg10346606	0.0290763	0.0003785	0.00463663	0.568282	0.0216788	0.0267199	-0.0148465	0.287409	NA	NA	7	130024389	CPA1;CPA1
7:129514211:A:G	cg10346606	0.0290763	0.0003785	0.00463663	0.568282	0.0216788	0.0267199	-0.0148465	0.287409	NA	NA	7	130024389	CPA1;CPA1
7:129514425:T:A	cg10346606	0.0290763	0.0003785	0.00463663	0.568282	0.0216788	0.0267199	-0.0148465	0.287409	NA	NA	7	130024389	CPA1;CPA1
7:129514588:G:C	cg10346606	0.0290763	0.0003785	0.00463663	0.568282	0.0216788	0.0267199	-0.0148465	0.287409	NA	NA	7	130024389	CPA1;CPA1
7:129515778:C:T	cg10346606	0.0290763	0.0003785	0.00463663	0.568282	0.0216788	0.0267199	-0.0148465	0.287409	NA	NA	7	130024389	CPA1;CPA1
7:129516526:C:T	cg10346606	0.0290763	0.0003785	0.00463663	0.568282	0.0216788	0.0267199	-0.0148465	0.287409	NA	NA	7	130024389	CPA1;CPA1
7:129516781:A:G	cg10346606	0.0290763	0.0003785	0.00463663	0.568282	0.0216788	0.0267199	-0.0148465	0.287409	NA	NA	7	130024389	CPA1;CPA1
7:129516798:T:C	cg10346606	0.0290763	0.0003785	0.00463663	0.568282	0.0216788	0.0267199	-0.0148465	0.287409	NA	NA	7	130024389	CPA1;CPA1
7:129517085:A:C	cg10346606	0.0290763	0.0003785	0.00463663	0.568282	0.0216788	0.0267199	-0.0148465	0.287409	NA	NA	7	130024389	CPA1;CPA1
7:129517546:T:C	cg10346606	0.0290763	0.0003785	0.00463663	0.568282	0.0216788	0.0267199	-0.0148465	0.287409	NA	NA	7	130024389	CPA1;CPA1
7:129518094:C:G	cg10346606	0.0290763	0.0003785	0.00463663	0.568282	0.0216788	0.0267199	-0.0148465	0.287409	NA	NA	7	130024389	CPA1;CPA1
7:129518320:A:G	cg10346606	0.0290763	0.0003785	0.00463663	0.568282	0.0216788	0.0267199	-0.0148465	0.287409	NA	NA	7	130024389	CPA1;CPA1
7:129518625:A:T	cg10346606	0.0290763	0.0003785	0.00463663	0.568282	0.0216788	0.0267199	-0.0148465	0.287409	NA	NA	7	130024389	CPA1;CPA1
7:129519022:G:C	cg10346606	0.0290763	0.0003785	0.00463663	0.568282	0.0216788	0.0267199	-0.0148465	0.287409	NA	NA	7	130024389	CPA1;CPA1
7:129519146:G:A	cg10346606	0.0290763	0.0003785	0.00463663	0.568282	0.0216788	0.0267199	-0.0148465	0.287409	NA	NA	7	130024389	CPA1;CPA1
7:129520155:T:C	cg10346606	0.0290763	0.0003785	0.00463663	0.568282	0.0216788	0.0267199	-0.0148465	0.287409	NA	NA	7	130024389	CPA1;CPA1
7:129520565:T:C	cg10346606	0.0290763	0.0003785	0.00463663	0.568282	0.0216788	0.0267199	-0.0148465	0.287409	NA	NA	7	130024389	CPA1;CPA1
7:129521388:C:T	cg10346606	0.0290763	0.0003785	0.00463663	0.568282	0.0216788	0.0267199	-0.0148465	0.287409	NA	NA	7	130024389	CPA1;CPA1
7:129525886:G:C	cg10346606	0.0290763	0.0003785	0.00463663	0.568282	0.0216788	0.0267199	-0.0148465	0.287409	NA	NA	7	130024389	CPA1;CPA1
7:129504796:C:T	cg10346606	0.0290763	0.0003785	0.00463663	0.568282	0.0223342	0.0220942	-0.0148465	0.287409	NA	NA	7	130024389	CPA1;CPA1
7:129504870:G:A	cg10346606	0.0290763	0.0003785	0.00463663	0.568282	0.0223342	0.0220942	-0.0148465	0.287409	NA	NA	7	130024389	CPA1;CPA1
7:129461386:A:C	cg10346606	0.0290763	0.0003785	0.00463663	0.568282	0.0225821	0.0213062	-0.0148465	0.287409	NA	NA	7	130024389	CPA1;CPA1
7:129461777:A:G	cg10346606	0.0290763	0.0003785	0.00463663	0.568282	0.0225821	0.0213062	-0.0148465	0.287409	NA	NA	7	130024389	CPA1;CPA1
7:129461831:C:T	cg10346606	0.0290763	0.0003785	0.00463663	0.568282	0.0225821	0.0213062	-0.0148465	0.287409	NA	NA	7	130024389	CPA1;CPA1
7:129462379:C:T	cg10346606	0.0290763	0.0003785	0.00463663	0.568282	0.0225821	0.0213062	-0.0148465	0.287409	NA	NA	7	130024389	CPA1;CPA1
7:129462640:G:A	cg10346606	0.0290763	0.0003785	0.00463663	0.568282	0.0225821	0.0213062	-0.0148465	0.287409	NA	NA	7	130024389	CPA1;CPA1
7:129464699:G:A	cg10346606	0.0290763	0.0003785	0.00463663	0.568282	0.0225821	0.0213062	-0.0148465	0.287409	NA	NA	7	130024389	CPA1;CPA1
7:129465609:A:T	cg10346606	0.0290763	0.0003785	0.00463663	0.568282	0.0225821	0.0213062	-0.0148465	0.287409	NA	NA	7	130024389	CPA1;CPA1
7:129466848:A:G	cg10346606	0.0290763	0.0003785	0.00463663	0.568282	0.0225821	0.0213062	-0.0148465	0.287409	NA	NA	7	130024389	CPA1;CPA1
7:129467754:G:A	cg10346606	0.0290763	0.0003785	0.00463663	0.568282	0.0225821	0.0213062	-0.0148465	0.287409	NA	NA	7	130024389	CPA1;CPA1
7:129467785:G:C	cg10346606	0.0290763	0.0003785	0.00463663	0.568282	0.0225821	0.0213062	-0.0148465	0.287409	NA	NA	7	130024389	CPA1;CPA1
7:129467896:A:T	cg10346606	0.0290763	0.0003785	0.00463663	0.568282	0.0225821	0.0213062	-0.0148465	0.287409	NA	NA	7	130024389	CPA1;CPA1
7:129467937:C:T	cg10346606	0.0290763	0.0003785	0.00463663	0.568282	0.0225821	0.0213062	-0.0148465	0.287409	NA	NA	7	130024389	CPA1;CPA1
7:129468492:T:G	cg10346606	0.0290763	0.0003785	0.00463663	0.568282	0.0225821	0.0213062	-0.0148465	0.287409	NA	NA	7	130024389	CPA1;CPA1
7:129468776:G:T	cg10346606	0.0290763	0.0003785	0.00463663	0.568282	0.0225821	0.0213062	-0.0148465	0.287409	NA	NA	7	130024389	CPA1;CPA1
7:129469693:A:G	cg10346606	0.0290763	0.0003785	0.00463663	0.568282	0.0225821	0.0213062	-0.0148465	0.287409	NA	NA	7	130024389	CPA1;CPA1
7:129469719:T:C	cg10346606	0.0290763	0.0003785	0.00463663	0.568282	0.0225821	0.0213062	-0.0148465	0.287409	NA	NA	7	130024389	CPA1;CPA1
7:129469875:C:G	cg10346606	0.0290763	0.0003785	0.00463663	0.568282	0.0225821	0.0213062	-0.0148465	0.287409	NA	NA	7	130024389	CPA1;CPA1
7:129470071:G:A	cg10346606	0.0290763	0.0003785	0.00463663	0.568282	0.0225821	0.0213062	-0.0148465	0.287409	NA	NA	7	130024389	CPA1;CPA1
7:129470282:C:T	cg10346606	0.0290763	0.0003785	0.00463663	0.568282	0.0225821	0.0213062	-0.0148465	0.287409	NA	NA	7	130024389	CPA1;CPA1
7:129470961:C:T	cg10346606	0.0290763	0.0003785	0.00463663	0.568282	0.0225821	0.0213062	-0.0148465	0.287409	NA	NA	7	130024389	CPA1;CPA1
7:129471919:G:T	cg10346606	0.0290763	0.0003785	0.00463663	0.568282	0.0225821	0.0213062	-0.0148465	0.287409	NA	NA	7	130024389	CPA1;CPA1
7:129472056:C:T	cg10346606	0.0290763	0.0003785	0.00463663	0.568282	0.0225821	0.0213062	-0.0148465	0.287409	NA	NA	7	130024389	CPA1;CPA1
7:129473431:G:A	cg10346606	0.0290763	0.0003785	0.00463663	0.568282	0.0225821	0.0213062	-0.0148465	0.287409	NA	NA	7	130024389	CPA1;CPA1
7:129476227:T:C	cg10346606	0.0290763	0.0003785	0.00463663	0.568282	0.0225821	0.0213062	-0.0148465	0.287409	NA	NA	7	130024389	CPA1;CPA1
7:129479138:T:C	cg10346606	0.0290763	0.0003785	0.00463663	0.568282	0.0225821	0.0213062	-0.0148465	0.287409	NA	NA	7	130024389	CPA1;CPA1
7:129479643:A:G	cg10346606	0.0290763	0.0003785	0.00463663	0.568282	0.0225821	0.0213062	-0.0148465	0.287409	NA	NA	7	130024389	CPA1;CPA1
7:129479973:G:A	cg10346606	0.0290763	0.0003785	0.00463663	0.568282	0.0225821	0.0213062	-0.0148465	0.287409	NA	NA	7	130024389	CPA1;CPA1
7:129480958:C:G	cg10346606	0.0290763	0.0003785	0.00463663	0.568282	0.0225821	0.0213062	-0.0148465	0.287409	NA	NA	7	130024389	CPA1;CPA1
7:129482258:G:A	cg10346606	0.0290763	0.0003785	0.00463663	0.568282	0.0225821	0.0213062	-0.0148465	0.287409	NA	NA	7	130024389	CPA1;CPA1
7:129482463:C:T	cg10346606	0.0290763	0.0003785	0.00463663	0.568282	0.0225821	0.0213062	-0.0148465	0.287409	NA	NA	7	130024389	CPA1;CPA1
7:129483187:C:G	cg10346606	0.0290763	0.0003785	0.00463663	0.568282	0.0225821	0.0213062	-0.0148465	0.287409	NA	NA	7	130024389	CPA1;CPA1
7:129483802:T:G	cg10346606	0.0290763	0.0003785	0.00463663	0.568282	0.0225821	0.0213062	-0.0148465	0.287409	NA	NA	7	130024389	CPA1;CPA1
7:129484293:C:T	cg10346606	0.0290763	0.0003785	0.00463663	0.568282	0.0225821	0.0213062	-0.0148465	0.287409	NA	NA	7	130024389	CPA1;CPA1
7:129484506:T:C	cg10346606	0.0290763	0.0003785	0.00463663	0.568282	0.0225821	0.0213062	-0.0148465	0.287409	NA	NA	7	130024389	CPA1;CPA1
7:129484769:C:G	cg10346606	0.0290763	0.0003785	0.00463663	0.568282	0.0225821	0.0213062	-0.0148465	0.287409	NA	NA	7	130024389	CPA1;CPA1
7:129485154:T:A	cg10346606	0.0290763	0.0003785	0.00463663	0.568282	0.0225821	0.0213062	-0.0148465	0.287409	NA	NA	7	130024389	CPA1;CPA1
7:129485730:A:G	cg10346606	0.0290763	0.0003785	0.00463663	0.568282	0.0225821	0.0213062	-0.0148465	0.287409	NA	NA	7	130024389	CPA1;CPA1
7:129486771:C:T	cg10346606	0.0290763	0.0003785	0.00463663	0.568282	0.0225821	0.0213062	-0.0148465	0.287409	NA	NA	7	130024389	CPA1;CPA1
7:129487001:T:C	cg10346606	0.0290763	0.0003785	0.00463663	0.568282	0.0225821	0.0213062	-0.0148465	0.287409	NA	NA	7	130024389	CPA1;CPA1
7:129487459:G:T	cg10346606	0.0290763	0.0003785	0.00463663	0.568282	0.0225821	0.0213062	-0.0148465	0.287409	NA	NA	7	130024389	CPA1;CPA1
7:129488196:A:G	cg10346606	0.0290763	0.0003785	0.00463663	0.568282	0.0225821	0.0213062	-0.0148465	0.287409	NA	NA	7	130024389	CPA1;CPA1
7:129488603:G:A	cg10346606	0.0290763	0.0003785	0.00463663	0.568282	0.0225821	0.0213062	-0.0148465	0.287409	NA	NA	7	130024389	CPA1;CPA1
7:129490075:T:G	cg10346606	0.0290763	0.0003785	0.00463663	0.568282	0.0225821	0.0213062	-0.0148465	0.287409	NA	NA	7	130024389	CPA1;CPA1
7:129490313:A:G	cg10346606	0.0290763	0.0003785	0.00463663	0.568282	0.0225821	0.0213062	-0.0148465	0.287409	NA	NA	7	130024389	CPA1;CPA1
7:129490396:G:A	cg10346606	0.0290763	0.0003785	0.00463663	0.568282	0.0225821	0.0213062	-0.0148465	0.287409	NA	NA	7	130024389	CPA1;CPA1
7:129490667:G:A	cg10346606	0.0290763	0.0003785	0.00463663	0.568282	0.0225821	0.0213062	-0.0148465	0.287409	NA	NA	7	130024389	CPA1;CPA1
7:129491157:T:C	cg10346606	0.0290763	0.0003785	0.00463663	0.568282	0.0225821	0.0213062	-0.0148465	0.287409	NA	NA	7	130024389	CPA1;CPA1
7:129492147:A:G	cg10346606	0.0290763	0.0003785	0.00463663	0.568282	0.0225821	0.0213062	-0.0148465	0.287409	NA	NA	7	130024389	CPA1;CPA1
7:129493776:C:T	cg10346606	0.0290763	0.0003785	0.00463663	0.568282	0.0225821	0.0213062	-0.0148465	0.287409	NA	NA	7	130024389	CPA1;CPA1
7:129494370:C:T	cg10346606	0.0290763	0.0003785	0.00463663	0.568282	0.0225821	0.0213062	-0.0148465	0.287409	NA	NA	7	130024389	CPA1;CPA1
7:129496440:C:G	cg10346606	0.0290763	0.0003785	0.00463663	0.568282	0.0225821	0.0213062	-0.0148465	0.287409	NA	NA	7	130024389	CPA1;CPA1
7:129496561:A:G	cg10346606	0.0290763	0.0003785	0.00463663	0.568282	0.0225821	0.0213062	-0.0148465	0.287409	NA	NA	7	130024389	CPA1;CPA1
7:129497198:C:T	cg10346606	0.0290763	0.0003785	0.00463663	0.568282	0.0225821	0.0213062	-0.0148465	0.287409	NA	NA	7	130024389	CPA1;CPA1
7:129497498:C:T	cg10346606	0.0290763	0.0003785	0.00463663	0.568282	0.0225821	0.0213062	-0.0148465	0.287409	NA	NA	7	130024389	CPA1;CPA1
7:129497681:C:G	cg10346606	0.0290763	0.0003785	0.00463663	0.568282	0.0225821	0.0213062	-0.0148465	0.287409	NA	NA	7	130024389	CPA1;CPA1
7:129498661:C:T	cg10346606	0.0290763	0.0003785	0.00463663	0.568282	0.0225821	0.0213062	-0.0148465	0.287409	NA	NA	7	130024389	CPA1;CPA1
7:129499223:G:A	cg10346606	0.0290763	0.0003785	0.00463663	0.568282	0.0225821	0.0213062	-0.0148465	0.287409	NA	NA	7	130024389	CPA1;CPA1
7:129499232:A:G	cg10346606	0.0290763	0.0003785	0.00463663	0.568282	0.0225821	0.0213062	-0.0148465	0.287409	NA	NA	7	130024389	CPA1;CPA1
7:129499887:T:C	cg10346606	0.0290763	0.0003785	0.00463663	0.568282	0.0225821	0.0213062	-0.0148465	0.287409	NA	NA	7	130024389	CPA1;CPA1
7:129501667:G:A	cg10346606	0.0290763	0.0003785	0.00463663	0.568282	0.0225821	0.0213062	-0.0148465	0.287409	NA	NA	7	130024389	CPA1;CPA1
7:129501754:C:T	cg10346606	0.0290763	0.0003785	0.00463663	0.568282	0.0225821	0.0213062	-0.0148465	0.287409	NA	NA	7	130024389	CPA1;CPA1
7:129502514:G:C	cg10346606	0.0290763	0.0003785	0.00463663	0.568282	0.0225821	0.0213062	-0.0148465	0.287409	NA	NA	7	130024389	CPA1;CPA1
7:129503901:G:C	cg10346606	0.0290763	0.0003785	0.00463663	0.568282	0.0225821	0.0213062	-0.0148465	0.287409	NA	NA	7	130024389	CPA1;CPA1
7:129504315:T:C	cg10346606	0.0290763	0.0003785	0.00463663	0.568282	0.0225821	0.0213062	-0.0148465	0.287409	NA	NA	7	130024389	CPA1;CPA1
7:129506705:T:A	cg10346606	0.0290763	0.0003785	0.00463663	0.568282	0.0225821	0.0213062	-0.0148465	0.287409	NA	NA	7	130024389	CPA1;CPA1
7:129508036:G:C	cg10346606	0.0290763	0.0003785	0.00463663	0.568282	0.0225821	0.0213062	-0.0148465	0.287409	NA	NA	7	130024389	CPA1;CPA1
7:129509030:G:A	cg10346606	0.0290763	0.0003785	0.00463663	0.568282	0.0225821	0.0213062	-0.0148465	0.287409	NA	NA	7	130024389	CPA1;CPA1
7:129522770:T:C	cg10346606	0.0290763	0.0003785	0.00463663	0.568282	0.0225821	0.0213062	-0.0148465	0.287409	NA	NA	7	130024389	CPA1;CPA1
7:129522929:G:T	cg10346606	0.0290763	0.0003785	0.00463663	0.568282	0.0225821	0.0213062	-0.0148465	0.287409	NA	NA	7	130024389	CPA1;CPA1
7:129523733:T:C	cg10346606	0.0290763	0.0003785	0.00463663	0.568282	0.0225821	0.0213062	-0.0148465	0.287409	NA	NA	7	130024389	CPA1;CPA1
7:129523880:G:A	cg10346606	0.0290763	0.0003785	0.00463663	0.568282	0.0225821	0.0213062	-0.0148465	0.287409	NA	NA	7	130024389	CPA1;CPA1
7:129524501:C:T	cg10346606	0.0290763	0.0003785	0.00463663	0.568282	0.0225821	0.0213062	-0.0148465	0.287409	NA	NA	7	130024389	CPA1;CPA1
7:129525443:C:A	cg10346606	0.0290763	0.0003785	0.00463663	0.568282	0.0225821	0.0213062	-0.0148465	0.287409	NA	NA	7	130024389	CPA1;CPA1
7:129527121:G:C	cg10346606	0.0290763	0.0003785	0.00463663	0.568282	0.0225821	0.0213062	-0.0148465	0.287409	NA	NA	7	130024389	CPA1;CPA1
7:129527222:C:A	cg10346606	0.0290763	0.0003785	0.00463663	0.568282	0.0225821	0.0213062	-0.0148465	0.287409	NA	NA	7	130024389	CPA1;CPA1
7:129527227:A:G	cg10346606	0.0290763	0.0003785	0.00463663	0.568282	0.0225821	0.0213062	-0.0148465	0.287409	NA	NA	7	130024389	CPA1;CPA1
7:129527643:A:G	cg10346606	0.0290763	0.0003785	0.00463663	0.568282	0.0225821	0.0213062	-0.0148465	0.287409	NA	NA	7	130024389	CPA1;CPA1
7:129528658:A:G	cg10346606	0.0290763	0.0003785	0.00463663	0.568282	0.0225821	0.0213062	-0.0148465	0.287409	NA	NA	7	130024389	CPA1;CPA1
7:129529965:C:T	cg10346606	0.0290763	0.0003785	0.00463663	0.568282	0.0225821	0.0213062	-0.0148465	0.287409	NA	NA	7	130024389	CPA1;CPA1
7:129530018:T:C	cg10346606	0.0290763	0.0003785	0.00463663	0.568282	0.0225821	0.0213062	-0.0148465	0.287409	NA	NA	7	130024389	CPA1;CPA1
7:129530649:T:C	cg10346606	0.0290763	0.0003785	0.00463663	0.568282	0.0225821	0.0213062	-0.0148465	0.287409	NA	NA	7	130024389	CPA1;CPA1
7:129530889:T:C	cg10346606	0.0290763	0.0003785	0.00463663	0.568282	0.0225821	0.0213062	-0.0148465	0.287409	NA	NA	7	130024389	CPA1;CPA1
7:129531153:A:G	cg10346606	0.0290763	0.0003785	0.00463663	0.568282	0.0225821	0.0213062	-0.0148465	0.287409	NA	NA	7	130024389	CPA1;CPA1
7:129531174:C:T	cg10346606	0.0290763	0.0003785	0.00463663	0.568282	0.0225821	0.0213062	-0.0148465	0.287409	NA	NA	7	130024389	CPA1;CPA1
7:129531547:C:G	cg10346606	0.0290763	0.0003785	0.00463663	0.568282	0.0225821	0.0213062	-0.0148465	0.287409	NA	NA	7	130024389	CPA1;CPA1
7:129531693:T:C	cg10346606	0.0290763	0.0003785	0.00463663	0.568282	0.0225821	0.0213062	-0.0148465	0.287409	NA	NA	7	130024389	CPA1;CPA1
7:129533025:T:C	cg10346606	0.0290763	0.0003785	0.00463663	0.568282	0.0225821	0.0213062	-0.0148465	0.287409	NA	NA	7	130024389	CPA1;CPA1
7:129533142:C:T	cg10346606	0.0290763	0.0003785	0.00463663	0.568282	0.0225821	0.0213062	-0.0148465	0.287409	NA	NA	7	130024389	CPA1;CPA1
7:129533654:A:G	cg10346606	0.0290763	0.0003785	0.00463663	0.568282	0.0225821	0.0213062	-0.0148465	0.287409	NA	NA	7	130024389	CPA1;CPA1
7:129533727:A:G	cg10346606	0.0290763	0.0003785	0.00463663	0.568282	0.0225821	0.0213062	-0.0148465	0.287409	NA	NA	7	130024389	CPA1;CPA1
7:129533847:G:T	cg10346606	0.0290763	0.0003785	0.00463663	0.568282	0.0225821	0.0213062	-0.0148465	0.287409	NA	NA	7	130024389	CPA1;CPA1
7:129535424:T:C	cg10346606	0.0290763	0.0003785	0.00463663	0.568282	0.0225821	0.0213062	-0.0148465	0.287409	NA	NA	7	130024389	CPA1;CPA1
7:129536613:A:G	cg10346606	0.0290763	0.0003785	0.00463663	0.568282	0.0225821	0.0213062	-0.0148465	0.287409	NA	NA	7	130024389	CPA1;CPA1
7:129536655:T:C	cg10346606	0.0290763	0.0003785	0.00463663	0.568282	0.0225821	0.0213062	-0.0148465	0.287409	NA	NA	7	130024389	CPA1;CPA1
7:129537666:T:C	cg10346606	0.0290763	0.0003785	0.00463663	0.568282	0.0225821	0.0213062	-0.0148465	0.287409	NA	NA	7	130024389	CPA1;CPA1
7:129538520:C:T	cg10346606	0.0290763	0.0003785	0.00463663	0.568282	0.0225821	0.0213062	-0.0148465	0.287409	NA	NA	7	130024389	CPA1;CPA1
7:129539765:C:T	cg10346606	0.0290763	0.0003785	0.00463663	0.568282	0.0225821	0.0213062	-0.0148465	0.287409	NA	NA	7	130024389	CPA1;CPA1
7:129539796:C:T	cg10346606	0.0290763	0.0003785	0.00463663	0.568282	0.0225821	0.0213062	-0.0148465	0.287409	NA	NA	7	130024389	CPA1;CPA1
7:129540388:T:C	cg10346606	0.0290763	0.0003785	0.00463663	0.568282	0.0225821	0.0213062	-0.0148465	0.287409	NA	NA	7	130024389	CPA1;CPA1
7:129540677:A:G	cg10346606	0.0290763	0.0003785	0.00463663	0.568282	0.0225821	0.0213062	-0.0148465	0.287409	NA	NA	7	130024389	CPA1;CPA1
7:129541504:A:G	cg10346606	0.0290763	0.0003785	0.00463663	0.568282	0.0225821	0.0213062	-0.0148465	0.287409	NA	NA	7	130024389	CPA1;CPA1
7:129544489:A:C	cg10346606	0.0290763	0.0003785	0.00463663	0.568282	0.0225821	0.0213062	-0.0148465	0.287409	NA	NA	7	130024389	CPA1;CPA1
7:129545708:G:C	cg10346606	0.0290763	0.0003785	0.00463663	0.568282	0.0225821	0.0213062	-0.0148465	0.287409	NA	NA	7	130024389	CPA1;CPA1
7:129546102:G:A	cg10346606	0.0290763	0.0003785	0.00463663	0.568282	0.0225821	0.0213062	-0.0148465	0.287409	NA	NA	7	130024389	CPA1;CPA1
7:129546265:G:A	cg10346606	0.0290763	0.0003785	0.00463663	0.568282	0.0225821	0.0213062	-0.0148465	0.287409	NA	NA	7	130024389	CPA1;CPA1
7:129546672:T:C	cg10346606	0.0290763	0.0003785	0.00463663	0.568282	0.0225821	0.0213062	-0.0148465	0.287409	NA	NA	7	130024389	CPA1;CPA1
7:129547008:G:A	cg10346606	0.0290763	0.0003785	0.00463663	0.568282	0.0225821	0.0213062	-0.0148465	0.287409	NA	NA	7	130024389	CPA1;CPA1
7:129547123:C:T	cg10346606	0.0290763	0.0003785	0.00463663	0.568282	0.0225821	0.0213062	-0.0148465	0.287409	NA	NA	7	130024389	CPA1;CPA1
7:129455213:T:C	cg10346606	0.0290763	0.0003785	0.00463663	0.568282	0.0230113	0.0191521	-0.0148465	0.287409	NA	NA	7	130024389	CPA1;CPA1
7:129455659:C:T	cg10346606	0.0290763	0.0003785	0.00463663	0.568282	0.0230113	0.0191521	-0.0148465	0.287409	NA	NA	7	130024389	CPA1;CPA1
7:129456296:C:T	cg10346606	0.0290763	0.0003785	0.00463663	0.568282	0.0230113	0.0191521	-0.0148465	0.287409	NA	NA	7	130024389	CPA1;CPA1
5:1837792:T:C	cg01880551	0.0167282	0.00010284	0.00495989	0.388007	0.0184451	0.00145241	-0.00864017	0.265416	NA	NA	5	1478347	LPCAT1
6:32188297:G:C	cg08998192	0.0504212	0.000616214	0.0141274	0.354856	0.0283128	0.0226927	-0.0229583	0.254376	0.789065	3.61834e-10	6	32805570	TAP2;TAP2
6:32188603:C:T	cg08998192	0.0504212	0.000616214	0.0141274	0.354856	0.0283128	0.0226927	-0.0229583	0.254376	0.787817	2.69443e-10	6	32805570	TAP2;TAP2
6:32188640:T:C	cg08998192	0.0504212	0.000616214	0.0141274	0.354856	0.0283128	0.0226927	-0.0229583	0.254376	0.787817	2.69443e-10	6	32805570	TAP2;TAP2
6:32188642:T:C	cg08998192	0.0504212	0.000616214	0.0141274	0.354856	0.0283128	0.0226927	-0.0229583	0.254376	0.787817	2.69443e-10	6	32805570	TAP2;TAP2
6:32189032:T:C	cg08998192	0.0504212	0.000616214	0.0141274	0.354856	0.0283128	0.0226927	-0.0229583	0.254376	0.786842	2.16644e-10	6	32805570	TAP2;TAP2
6:32189481:T:A	cg08998192	0.0504212	0.000616214	0.0141274	0.354856	0.0283128	0.0226927	-0.0229583	0.254376	0.785341	1.63163e-10	6	32805570	TAP2;TAP2
5:1842286:T:C	cg01880551	0.0187442	6.41027e-05	0.0059754	0.30739	0.0186703	0.00227326	-0.0092865	0.252423	NA	NA	5	1478347	LPCAT1
7:129547345:G:A	cg10346606	0.0290763	0.0003785	0.00327382	0.678975	0.0226502	0.0206985	-0.0158951	0.250225	NA	NA	7	130024389	CPA1;CPA1
7:129547348:T:C	cg10346606	0.0290763	0.0003785	0.00327382	0.678975	0.0226502	0.0206985	-0.0158951	0.250225	NA	NA	7	130024389	CPA1;CPA1
7:129548615:A:G	cg10346606	0.0290763	0.0003785	0.00327382	0.678975	0.0226502	0.0206985	-0.0158951	0.250225	NA	NA	7	130024389	CPA1;CPA1
7:129548632:C:T	cg10346606	0.0290763	0.0003785	0.00327382	0.678975	0.0226502	0.0206985	-0.0158951	0.250225	NA	NA	7	130024389	CPA1;CPA1
7:129549041:A:G	cg10346606	0.0290763	0.0003785	0.00327382	0.678975	0.0226502	0.0206985	-0.0158951	0.250225	NA	NA	7	130024389	CPA1;CPA1
7:129549735:T:C	cg10346606	0.0290763	0.0003785	0.00327382	0.678975	0.0226502	0.0206985	-0.0158951	0.250225	NA	NA	7	130024389	CPA1;CPA1
7:129549800:T:A	cg10346606	0.0290763	0.0003785	0.00327382	0.678975	0.0226502	0.0206985	-0.0158951	0.250225	NA	NA	7	130024389	CPA1;CPA1
7:129549801:T:A	cg10346606	0.0290763	0.0003785	0.00327382	0.678975	0.0226502	0.0206985	-0.0158951	0.250225	NA	NA	7	130024389	CPA1;CPA1
7:129550259:G:C	cg10346606	0.0290763	0.0003785	0.00327382	0.678975	0.0226502	0.0206985	-0.0158951	0.250225	NA	NA	7	130024389	CPA1;CPA1
7:129550454:T:G	cg10346606	0.0290763	0.0003785	0.00327382	0.678975	0.0226502	0.0206985	-0.0158951	0.250225	NA	NA	7	130024389	CPA1;CPA1
7:129550461:C:A	cg10346606	0.0290763	0.0003785	0.00327382	0.678975	0.0226502	0.0206985	-0.0158951	0.250225	NA	NA	7	130024389	CPA1;CPA1
7:129551295:G:A	cg10346606	0.0290763	0.0003785	0.00327382	0.678975	0.0226502	0.0206985	-0.0158951	0.250225	NA	NA	7	130024389	CPA1;CPA1
7:129551434:G:C	cg10346606	0.0290763	0.0003785	0.00327382	0.678975	0.0226502	0.0206985	-0.0158951	0.250225	NA	NA	7	130024389	CPA1;CPA1
7:129551947:G:A	cg10346606	0.0290763	0.0003785	0.00327382	0.678975	0.0226502	0.0206985	-0.0158951	0.250225	NA	NA	7	130024389	CPA1;CPA1
7:129552106:C:T	cg10346606	0.0290763	0.0003785	0.00327382	0.678975	0.0226502	0.0206985	-0.0158951	0.250225	NA	NA	7	130024389	CPA1;CPA1
7:129552160:T:C	cg10346606	0.0290763	0.0003785	0.00327382	0.678975	0.0226502	0.0206985	-0.0158951	0.250225	NA	NA	7	130024389	CPA1;CPA1
7:129552426:T:C	cg10346606	0.0290763	0.0003785	0.00327382	0.678975	0.0226502	0.0206985	-0.0158951	0.250225	NA	NA	7	130024389	CPA1;CPA1
7:129554094:G:A	cg10346606	0.0290763	0.0003785	0.00327382	0.678975	0.0226502	0.0206985	-0.0158951	0.250225	NA	NA	7	130024389	CPA1;CPA1
7:129554169:G:A	cg10346606	0.0290763	0.0003785	0.00327382	0.678975	0.0226502	0.0206985	-0.0158951	0.250225	NA	NA	7	130024389	CPA1;CPA1
7:129554258:T:C	cg10346606	0.0290763	0.0003785	0.00327382	0.678975	0.0226502	0.0206985	-0.0158951	0.250225	NA	NA	7	130024389	CPA1;CPA1
7:129554686:C:A	cg10346606	0.0290763	0.0003785	0.00327382	0.678975	0.0226502	0.0206985	-0.0158951	0.250225	NA	NA	7	130024389	CPA1;CPA1
7:129555105:G:A	cg10346606	0.0290763	0.0003785	0.00327382	0.678975	0.0226502	0.0206985	-0.0158951	0.250225	NA	NA	7	130024389	CPA1;CPA1
7:129555147:C:T	cg10346606	0.0290763	0.0003785	0.00327382	0.678975	0.0226502	0.0206985	-0.0158951	0.250225	NA	NA	7	130024389	CPA1;CPA1
7:129556013:T:C	cg10346606	0.0290763	0.0003785	0.00327382	0.678975	0.0226502	0.0206985	-0.0158951	0.250225	NA	NA	7	130024389	CPA1;CPA1
7:129556113:C:T	cg10346606	0.0290763	0.0003785	0.00327382	0.678975	0.0226502	0.0206985	-0.0158951	0.250225	NA	NA	7	130024389	CPA1;CPA1
7:129556607:G:A	cg10346606	0.0290763	0.0003785	0.00327382	0.678975	0.0226502	0.0206985	-0.0158951	0.250225	NA	NA	7	130024389	CPA1;CPA1
7:129556712:C:T	cg10346606	0.0290763	0.0003785	0.00327382	0.678975	0.0226502	0.0206985	-0.0158951	0.250225	NA	NA	7	130024389	CPA1;CPA1
7:129556834:A:G	cg10346606	0.0290763	0.0003785	0.00327382	0.678975	0.0226502	0.0206985	-0.0158951	0.250225	NA	NA	7	130024389	CPA1;CPA1
7:129557831:G:A	cg10346606	0.0290763	0.0003785	0.00327382	0.678975	0.0226502	0.0206985	-0.0158951	0.250225	NA	NA	7	130024389	CPA1;CPA1
7:129558024:C:T	cg10346606	0.0290763	0.0003785	0.00327382	0.678975	0.0226502	0.0206985	-0.0158951	0.250225	NA	NA	7	130024389	CPA1;CPA1
7:129558048:T:C	cg10346606	0.0290763	0.0003785	0.00327382	0.678975	0.0226502	0.0206985	-0.0158951	0.250225	NA	NA	7	130024389	CPA1;CPA1
7:129558395:G:T	cg10346606	0.0290763	0.0003785	0.00327382	0.678975	0.0226502	0.0206985	-0.0158951	0.250225	NA	NA	7	130024389	CPA1;CPA1
7:129558487:G:C	cg10346606	0.0290763	0.0003785	0.00327382	0.678975	0.0226502	0.0206985	-0.0158951	0.250225	NA	NA	7	130024389	CPA1;CPA1
7:129558891:T:G	cg10346606	0.0290763	0.0003785	0.00327382	0.678975	0.0226502	0.0206985	-0.0158951	0.250225	NA	NA	7	130024389	CPA1;CPA1
7:129559238:T:G	cg10346606	0.0290763	0.0003785	0.00327382	0.678975	0.0226502	0.0206985	-0.0158951	0.250225	NA	NA	7	130024389	CPA1;CPA1
7:129559721:G:A	cg10346606	0.0290763	0.0003785	0.00327382	0.678975	0.0226502	0.0206985	-0.0158951	0.250225	NA	NA	7	130024389	CPA1;CPA1
7:129559996:C:T	cg10346606	0.0290763	0.0003785	0.00327382	0.678975	0.0226502	0.0206985	-0.0158951	0.250225	NA	NA	7	130024389	CPA1;CPA1
7:129560235:G:A	cg10346606	0.0290763	0.0003785	0.00327382	0.678975	0.0226502	0.0206985	-0.0158951	0.250225	NA	NA	7	130024389	CPA1;CPA1
7:129560424:T:A	cg10346606	0.0290763	0.0003785	0.00327382	0.678975	0.0226502	0.0206985	-0.0158951	0.250225	NA	NA	7	130024389	CPA1;CPA1
7:129560673:A:T	cg10346606	0.0290763	0.0003785	0.00327382	0.678975	0.0226502	0.0206985	-0.0158951	0.250225	NA	NA	7	130024389	CPA1;CPA1
7:129560764:T:A	cg10346606	0.0290763	0.0003785	0.00327382	0.678975	0.0226502	0.0206985	-0.0158951	0.250225	NA	NA	7	130024389	CPA1;CPA1
7:129561336:A:G	cg10346606	0.0290763	0.0003785	0.00327382	0.678975	0.0226502	0.0206985	-0.0158951	0.250225	NA	NA	7	130024389	CPA1;CPA1
7:129562023:C:T	cg10346606	0.0290763	0.0003785	0.00327382	0.678975	0.0226502	0.0206985	-0.0158951	0.250225	NA	NA	7	130024389	CPA1;CPA1
7:129562076:C:A	cg10346606	0.0290763	0.0003785	0.00327382	0.678975	0.0226502	0.0206985	-0.0158951	0.250225	NA	NA	7	130024389	CPA1;CPA1
7:129562413:A:G	cg10346606	0.0290763	0.0003785	0.00327382	0.678975	0.0226502	0.0206985	-0.0158951	0.250225	NA	NA	7	130024389	CPA1;CPA1
7:129562511:G:A	cg10346606	0.0290763	0.0003785	0.00327382	0.678975	0.0226502	0.0206985	-0.0158951	0.250225	NA	NA	7	130024389	CPA1;CPA1
7:129562665:G:A	cg10346606	0.0290763	0.0003785	0.00327382	0.678975	0.0226502	0.0206985	-0.0158951	0.250225	NA	NA	7	130024389	CPA1;CPA1
7:129562744:T:C	cg10346606	0.0290763	0.0003785	0.00327382	0.678975	0.0226502	0.0206985	-0.0158951	0.250225	NA	NA	7	130024389	CPA1;CPA1
7:129564354:A:G	cg10346606	0.0290763	0.0003785	0.00327382	0.678975	0.0226502	0.0206985	-0.0158951	0.250225	NA	NA	7	130024389	CPA1;CPA1
7:129565048:C:T	cg10346606	0.0290763	0.0003785	0.00327382	0.678975	0.0226502	0.0206985	-0.0158951	0.250225	NA	NA	7	130024389	CPA1;CPA1
7:129565775:C:G	cg10346606	0.0290763	0.0003785	0.00327382	0.678975	0.0226502	0.0206985	-0.0158951	0.250225	NA	NA	7	130024389	CPA1;CPA1
7:129567336:C:T	cg10346606	0.0290763	0.0003785	0.00327382	0.678975	0.0226502	0.0206985	-0.0158951	0.250225	NA	NA	7	130024389	CPA1;CPA1
7:129567668:C:T	cg10346606	0.0290763	0.0003785	0.00327382	0.678975	0.0226502	0.0206985	-0.0158951	0.250225	NA	NA	7	130024389	CPA1;CPA1
7:129567692:A:G	cg10346606	0.0290763	0.0003785	0.00327382	0.678975	0.0226502	0.0206985	-0.0158951	0.250225	NA	NA	7	130024389	CPA1;CPA1
7:129568043:T:C	cg10346606	0.0290763	0.0003785	0.00327382	0.678975	0.0226502	0.0206985	-0.0158951	0.250225	NA	NA	7	130024389	CPA1;CPA1
7:129568214:A:G	cg10346606	0.0290763	0.0003785	0.00327382	0.678975	0.0226502	0.0206985	-0.0158951	0.250225	NA	NA	7	130024389	CPA1;CPA1
7:129570731:G:A	cg10346606	0.0290763	0.0003785	0.00327382	0.678975	0.0226502	0.0206985	-0.0158951	0.250225	NA	NA	7	130024389	CPA1;CPA1
7:129573343:C:A	cg10346606	0.0290763	0.0003785	0.00327382	0.678975	0.0226502	0.0206985	-0.0158951	0.250225	NA	NA	7	130024389	CPA1;CPA1
7:129574859:G:A	cg10346606	0.0290763	0.0003785	0.00327382	0.678975	0.0226502	0.0206985	-0.0158951	0.250225	NA	NA	7	130024389	CPA1;CPA1
7:129575232:G:A	cg10346606	0.0290763	0.0003785	0.00327382	0.678975	0.0226502	0.0206985	-0.0158951	0.250225	NA	NA	7	130024389	CPA1;CPA1
7:129575850:G:A	cg10346606	0.0290763	0.0003785	0.00327382	0.678975	0.0226502	0.0206985	-0.0158951	0.250225	NA	NA	7	130024389	CPA1;CPA1
7:129576997:G:A	cg10346606	0.0290763	0.0003785	0.00327382	0.678975	0.0226502	0.0206985	-0.0158951	0.250225	NA	NA	7	130024389	CPA1;CPA1
7:129580679:C:A	cg10346606	0.0290763	0.0003785	0.00327382	0.678975	0.0232357	0.0176547	-0.0158951	0.250225	NA	NA	7	130024389	CPA1;CPA1
7:129582613:T:C	cg10346606	0.0290763	0.0003785	0.00327382	0.678975	0.0232357	0.0176547	-0.0158951	0.250225	NA	NA	7	130024389	CPA1;CPA1
7:129586238:A:G	cg10346606	0.0290763	0.0003785	0.00327382	0.678975	0.0232357	0.0176547	-0.0158951	0.250225	NA	NA	7	130024389	CPA1;CPA1
7:129587947:G:A	cg10346606	0.0290763	0.0003785	0.00327382	0.678975	0.0232357	0.0176547	-0.0158951	0.250225	NA	NA	7	130024389	CPA1;CPA1
7:129589868:T:C	cg10346606	0.0290763	0.0003785	0.00327382	0.678975	0.0232357	0.0176547	-0.0158951	0.250225	NA	NA	7	130024389	CPA1;CPA1
3:135607768:C:T	cg07624918	0.0388845	0.000152818	0.000437212	0.966163	0.019037	0.0308159	-0.0169703	0.238442	NA	NA	3	136533970
3:135604118:C:T	cg07624918	0.0388845	0.000152818	0.000437212	0.966163	0.0194765	0.0272375	-0.0169703	0.238442	NA	NA	3	136533970
3:135606696:T:C	cg07624918	0.0388845	0.000152818	0.000437212	0.966163	0.0194765	0.0272375	-0.0169703	0.238442	NA	NA	3	136533970
15:60176781:T:C	cg24263283	-0.0541986	0.000543704	-0.010851	0.427935	-0.0184559	0.048668	0.0218345	0.23521	NA	NA	15	59587546	MYO1E
1:1031540:A:G	cg01711077	-0.0538716	0.000512493	-0.00817413	0.456581	-0.0217473	0.0175988	0.0182304	0.223024	NA	NA	1	981222	AGRN
11:786452:A:G	cg01886988	-0.0726975	0.000489221	-0.0201305	0.314612	-0.0421514	0.0203199	0.0361384	0.219358	NA	NA	11	312560	IFITM1
11:789328:G:A	cg01886988	-0.0726975	0.000489221	-0.0201305	0.314612	-0.0421514	0.0203199	0.0361384	0.219358	NA	NA	11	312560	IFITM1
11:790418:G:A	cg01886988	-0.0726975	0.000489221	-0.0201305	0.314612	-0.0421514	0.0203199	0.0361384	0.219358	NA	NA	11	312560	IFITM1
11:791009:C:T	cg01886988	-0.0726975	0.000489221	-0.0201305	0.314612	-0.0421514	0.0203199	0.0361384	0.219358	NA	NA	11	312560	IFITM1
11:815001:C:G	cg01886988	-0.0726975	0.000489221	-0.0201305	0.314612	-0.0429744	0.0181809	0.0361384	0.219358	NA	NA	11	312560	IFITM1
11:824496:C:G	cg01886988	-0.0726975	0.000489221	-0.0201305	0.314612	-0.0450353	0.0133399	0.0361384	0.219358	NA	NA	11	312560	IFITM1
11:817509:T:A	cg01886988	-0.0726975	0.000489221	-0.0201305	0.314612	-0.0450094	0.0133017	0.0361384	0.219358	NA	NA	11	312560	IFITM1
11:818339:C:T	cg01886988	-0.0726975	0.000489221	-0.0201305	0.314612	-0.0450094	0.0133017	0.0361384	0.219358	NA	NA	11	312560	IFITM1
8:66444843:A:C	cg01264131	-0.046185	0.000795064	-0.0141364	0.385393	-0.0284312	0.0195756	0.0296707	0.206277	1.07356	0.0445407	8	66749125	PDE7A
8:66448364:T:C	cg01264131	-0.046185	0.000795064	-0.0141364	0.385393	-0.0284312	0.0195756	0.0296707	0.206277	1.07393	0.0434038	8	66749125	PDE7A
9:107534787:T:C	cg14085060	-0.0299704	0.000292613	-0.00317815	0.673	-0.016669	0.0076445	0.0145884	0.204861	1.08735	0.016596	9	107827215
14:24122098:C:T	cg25998594	-0.122582	0.000150712	-0.0242278	0.216206	-0.0751702	0.000343078	0.0425301	0.200498	NA	NA	14	24632095	IRF9
17:17707105:T:C	cg04200578	0.0331671	0.00052404	0.000401735	0.953272	0.017741	0.0260653	-0.0129868	0.198669	NA	NA	17	17006819	MPRIP;MPRIP
2:36921574:C:A	cg16011033	-0.0796494	9.97387e-05	-0.0217853	0.261423	-0.0387447	0.0117544	0.0331458	0.195223	NA	NA	2	37594079	QPCT
2:36920624:G:T	cg16011033	-0.0796494	9.97387e-05	-0.0217853	0.261423	-0.0392884	0.0102783	0.0331458	0.195223	NA	NA	2	37594079	QPCT
3:9812051:T:G	cg06617406	-0.027993	0.000447069	-0.00483872	0.532627	-0.0257092	0.000840091	0.0154814	0.190322	NA	NA	3	9022406	SRGAP3;SRGAP3
11:66682860:T:C	cg00539491	-0.0347808	0.000622507	-0.00291236	0.702373	-0.015847	0.0382653	0.0158047	0.183555	NA	NA	11	66568628	C11orf80;C11orf80
7:129561887:G:A	cg10346606	0.0290763	0.0003785	0.000972588	0.900727	0.0226492	0.0205316	-0.0185994	0.175674	NA	NA	7	130024389	CPA1;CPA1
8:66440782:T:C	cg01264131	-0.046185	0.000795064	-0.0109837	0.509433	-0.0288436	0.0180202	0.032434	0.172287	NA	NA	8	66749125	PDE7A
8:66442068:A:G	cg01264131	-0.046185	0.000795064	-0.0109837	0.509433	-0.0288436	0.0180202	0.032434	0.172287	1.07356	0.0445407	8	66749125	PDE7A
2:6834374:T:C	cg12172349	-0.0200101	0.000132123	0.00260645	0.723011	-0.00841969	0.0444619	0.0125884	0.170954	NA	NA	2	7016367	RSAD2
2:6825279:T:C	cg12172349	-0.0200101	0.000132123	0.00260645	0.723011	-0.00878784	0.0331083	0.0125884	0.170954	NA	NA	2	7016367	RSAD2
2:6826609:T:G	cg12172349	-0.0200101	0.000132123	0.00260645	0.723011	-0.00878784	0.0331083	0.0125884	0.170954	NA	NA	2	7016367	RSAD2
9:33190239:C:T	cg03848588	-0.0566555	2.8195e-05	-0.00801516	0.656477	-0.0263024	0.0122276	0.0342098	0.166364	NA	NA	9	32525008	DDX58
8:66410779:A:G	cg07268124	-0.0622731	0.000617146	-0.018283	0.126457	-0.0299436	0.0131046	0.0263231	0.157113	NA	NA	8	66790884
8:66412188:T:C	cg07268124	-0.0622731	0.000617146	-0.018283	0.126457	-0.0299436	0.0131046	0.0263231	0.157113	NA	NA	8	66790884
4:38863075:G:A	cg14578677	-0.0201048	0.000881085	-0.00235206	0.6934	-0.0154411	0.0177932	-0.0136568	0.153282	NA	NA	4	38859770	TLR6
4:38863194:C:T	cg14578677	-0.0201048	0.000881085	-0.00235206	0.6934	-0.0154411	0.0177932	-0.0136568	0.153282	NA	NA	4	38859770	TLR6
17:4713895:G:A	cg01526089	-0.024189	0.000602755	0.00311916	0.598466	-0.0269123	2.96029e-05	0.0150268	0.151493	NA	NA	17	3819390	P2RX1
17:4712757:G:A	cg01526089	-0.024189	0.000602755	0.00311916	0.598466	-0.0269486	2.93872e-05	0.0150268	0.151493	NA	NA	17	3819390	P2RX1
2:36926996:C:A	cg16011033	-0.0796494	9.97387e-05	-0.0177984	0.386357	-0.0384545	0.0119911	0.0380519	0.151283	0.87167	0.0333219	2	37594079	QPCT
9:134642496:C:A	cg16324526	0.0874686	0.000533688	0.0166473	0.128617	0.0259343	0.0453929	-0.0279209	0.14965	NA	NA	9	134459345	RAPGEF1;RAPGEF1;RAPGEF1
6:167369992:A:G	cg23216724	-0.0643164	0.000352943	-0.030861	0.0586508	-0.0389304	0.00750736	0.031722	0.144632	NA	NA	6	167571584	GPR31
11:3553152:G:T	cg23411470	-0.0222222	0.000513124	0.00469545	0.642459	-0.0137561	0.0323463	0.0187896	0.144041	NA	NA	11	4414204	TRIM21
12:131503009:C:A	cg04605308	0.0241957	0.000745191	-0.00373552	0.400687	0.0118276	0.0481658	-0.0123708	0.143663	NA	NA	12	132357369
12:131503119:C:A	cg04605308	0.0241957	0.000745191	-0.00373552	0.400687	0.0118276	0.0481658	-0.0123708	0.143663	NA	NA	12	132357369
12:131503244:C:A	cg04605308	0.0241957	0.000745191	-0.00373552	0.400687	0.0118276	0.0481658	-0.0123708	0.143663	NA	NA	12	132357369
12:131503338:C:T	cg04605308	0.0241957	0.000745191	-0.00373552	0.400687	0.0118276	0.0481658	-0.0123708	0.143663	NA	NA	12	132357369
19:18429780:C:T	cg22337964	0.0250635	0.000583042	0.00703143	0.264021	0.024648	0.0152691	-0.0143159	0.139039	NA	NA	19	17517368	BISPR;BISPR;BST2;MVB12A
11:3569034:C:A	cg23411470	-0.02365	5.96668e-05	0.00339063	0.762393	-0.0146249	0.0253391	0.0196838	0.136671	NA	NA	11	4414204	TRIM21
5:139388857:T:C	cg14871225	0.041049	0.000376533	0.00700083	0.596825	0.0232149	0.0420346	-0.0289873	0.135477	NA	NA	5	139040820	CXXC5
1:236642815:C:A	cg14423620	0.0075619	0.000138645	0.000473916	0.902478	0.00693459	0.0342115	-0.00671194	0.123042	NA	NA	1	236118257
1:236648916:T:A	cg14423620	0.0075619	0.000138645	0.000473916	0.902478	0.00693459	0.0342115	-0.00671194	0.123042	NA	NA	1	236118257
9:33103173:G:T	cg03848588	0.0475461	0.000295138	-0.00083853	0.928072	0.0149554	0.0297845	-0.0289587	0.118476	NA	NA	9	32525008	DDX58
12:131501015:T:C	cg04605308	0.0298659	0.000140778	-0.00593574	0.268264	0.0155031	0.0322597	-0.0153204	0.116885	NA	NA	12	132357369
12:131501974:C:A	cg04605308	0.0298659	0.000140778	-0.00593574	0.268264	0.0155031	0.0322597	-0.0153204	0.116885	NA	NA	12	132357369
11:782419:C:T	cg01886988	-0.0726975	0.000489221	-0.0144046	0.496145	-0.0460113	0.0117399	0.0480374	0.116332	NA	NA	11	312560	IFITM1
9:32125843:A:G	cg03848588	-0.0473266	0.000197139	-0.00752161	0.648604	-0.0252613	0.00376734	0.0348347	0.112052	NA	NA	9	32525008	DDX58
4:77974545:C:T	cg10901323	0.023503	0.000320356	0.00854071	0.106857	0.0162685	0.00401938	-0.0116073	0.1117	NA	NA	4	77519000	SHROOM3
18:47726297:A:C	cg02378194	0.0668557	0.000936115	-0.010103	0.641219	0.0505792	0.00674047	-0.0458209	0.109622	NA	NA	18	48695128
8:66359456:A:G	cg14864167	-0.162522	0.000820711	-0.0655971	0.0558357	-0.0596106	0.049469	0.0839118	0.104975	NA	NA	8	66751182	PDE7A
9:33203602:A:G	cg03848588	-0.0566555	2.8195e-05	-0.00371127	0.806316	-0.0217861	0.029626	0.0372177	0.103375	NA	NA	9	32525008	DDX58
15:26910450:G:A	cg24687432	0.0326167	0.000685512	0.0106747	0.171523	0.0161443	0.0228496	-0.0184287	0.102148	NA	NA	15	26109608	ATP10A
2:242016244:G:C	cg24574692	0.0431232	0.000792774	0.00242204	0.692562	0.0229163	0.0241503	-0.027237	0.102066	NA	NA	2	241926608
12:131506111:T:C	cg04605308	0.0254428	0.000641934	-0.0083938	0.110375	0.0133822	0.0497402	-0.0150231	0.0987743	NA	NA	12	132357369
12:131506114:T:C	cg04605308	0.0254428	0.000641934	-0.0083938	0.110375	0.0133822	0.0497402	-0.0150231	0.0987743	NA	NA	12	132357369
11:3556121:C:T	cg23411470	-0.02365	5.96668e-05	0.00725312	0.549585	-0.0154851	0.0183098	0.0226693	0.0983773	NA	NA	11	4414204	TRIM21
11:3556196:G:A	cg23411470	-0.02365	5.96668e-05	0.00725312	0.549585	-0.0154851	0.0183098	0.0226693	0.0983773	NA	NA	11	4414204	TRIM21
3:52719398:C:A	cg24628310	-0.0457678	0.000110768	-0.0135968	0.0523411	-0.0146132	0.0459134	0.017955	0.0963838	NA	NA	3	52813873	ITIH1;ITIH1;ITIH1;ITIH1
3:52762698:C:T	cg24628310	-0.0457678	0.000110768	-0.0135968	0.0523411	-0.0146132	0.0459134	0.017955	0.0963838	NA	NA	3	52813873	ITIH1;ITIH1;ITIH1;ITIH1
11:1103296:T:C	cg18434560	-0.0436136	0.0001038	-0.00322668	0.826624	-0.0384246	0.00248255	0.0339182	0.0956216	NA	NA	11	317767
13:73954211:A:G	cg14463638	-0.0631941	0.000690353	-0.0183615	0.0622318	-0.0249253	0.0392916	0.0298033	0.0905114	NA	NA	13	73721126
6:32177900:T:C	cg08998192	0.0652442	0.000381505	0.0114298	0.475926	0.0381523	0.00611555	-0.0364884	0.0888389	0.794427	3.63298e-09	6	32805570	TAP2;TAP2
20:46988049:C:T	cg10334035	-0.0217397	0.000709817	-0.000282733	0.966265	-0.0137571	0.0441202	0.0161038	0.087977	NA	NA	20	47429392	PREX1
17:1653732:T:C	cg00869668	0.0462774	0.000757617	0.0062215	0.590956	0.0310635	0.0172718	-0.0336745	0.085091	NA	NA	17	1549012	SCARF1;SCARF1;SCARF1;SCARF1;SCARF1;SCARF1;SCARF1;SCARF1
11:3558349:A:G	cg23411470	-0.02365	5.96668e-05	0.0064361	0.559685	-0.0139518	0.0322523	0.0226084	0.0836891	NA	NA	11	4414204	TRIM21
11:3566903:C:T	cg23411470	-0.02365	5.96668e-05	0.0064361	0.559685	-0.0142174	0.0292093	0.0226084	0.0836891	NA	NA	11	4414204	TRIM21
11:3567021:T:C	cg23411470	-0.02365	5.96668e-05	0.0064361	0.559685	-0.0142174	0.0292093	0.0226084	0.0836891	NA	NA	11	4414204	TRIM21
11:3567681:C:G	cg23411470	-0.02365	5.96668e-05	0.0064361	0.559685	-0.0142174	0.0292093	0.0226084	0.0836891	NA	NA	11	4414204	TRIM21
11:3568044:T:C	cg23411470	-0.02365	5.96668e-05	0.0064361	0.559685	-0.0142174	0.0292093	0.0226084	0.0836891	NA	NA	11	4414204	TRIM21
11:3568166:A:G	cg23411470	-0.02365	5.96668e-05	0.0064361	0.559685	-0.0142174	0.0292093	0.0226084	0.0836891	NA	NA	11	4414204	TRIM21
11:3569292:C:T	cg23411470	-0.02365	5.96668e-05	0.0064361	0.559685	-0.0142174	0.0292093	0.0226084	0.0836891	NA	NA	11	4414204	TRIM21
11:3569576:C:T	cg23411470	-0.02365	5.96668e-05	0.0064361	0.559685	-0.0142174	0.0292093	0.0226084	0.0836891	NA	NA	11	4414204	TRIM21
11:3570713:T:C	cg23411470	-0.02365	5.96668e-05	0.0064361	0.559685	-0.0142174	0.0292093	0.0226084	0.0836891	NA	NA	11	4414204	TRIM21
11:3571154:A:C	cg23411470	-0.02365	5.96668e-05	0.0064361	0.559685	-0.0142174	0.0292093	0.0226084	0.0836891	NA	NA	11	4414204	TRIM21
11:3572039:A:G	cg23411470	-0.02365	5.96668e-05	0.0064361	0.559685	-0.0142174	0.0292093	0.0226084	0.0836891	NA	NA	11	4414204	TRIM21
11:3573175:A:G	cg23411470	-0.02365	5.96668e-05	0.0064361	0.559685	-0.0142174	0.0292093	0.0226084	0.0836891	NA	NA	11	4414204	TRIM21
11:3573295:C:T	cg23411470	-0.02365	5.96668e-05	0.0064361	0.559685	-0.0142174	0.0292093	0.0226084	0.0836891	NA	NA	11	4414204	TRIM21
11:3574111:A:G	cg23411470	-0.02365	5.96668e-05	0.0064361	0.559685	-0.0142174	0.0292093	0.0226084	0.0836891	NA	NA	11	4414204	TRIM21
11:3574839:G:A	cg23411470	-0.02365	5.96668e-05	0.0064361	0.559685	-0.0142174	0.0292093	0.0226084	0.0836891	NA	NA	11	4414204	TRIM21
11:3577105:C:T	cg23411470	-0.02365	5.96668e-05	0.0064361	0.559685	-0.0142174	0.0292093	0.0226084	0.0836891	NA	NA	11	4414204	TRIM21
11:3577179:C:T	cg23411470	-0.02365	5.96668e-05	0.0064361	0.559685	-0.0142174	0.0292093	0.0226084	0.0836891	NA	NA	11	4414204	TRIM21
11:63724175:G:A	cg12792363	-0.0308354	0.000503001	0.00186869	0.778244	-0.019985	0.0338988	0.0220825	0.082328	NA	NA	11	63274030	LGALS12;LGALS12;LGALS12;LGALS12;LGALS12
13:44184670:T:C	cg26680656	0.0585827	0.000357815	-0.00561117	0.844229	0.0593783	0.00394037	-0.0566801	0.0815269	NA	NA	13	43979482	ENOX1;ENOX1;ENOX1
13:44190781:G:A	cg26680656	0.0585827	0.000357815	-0.00561117	0.844229	0.0618625	0.00360621	-0.0566801	0.0815269	NA	NA	13	43979482	ENOX1;ENOX1;ENOX1
13:44224048:C:T	cg26680656	0.0585827	0.000357815	-0.00561117	0.844229	0.0624818	0.00328359	-0.0566801	0.0815269	NA	NA	13	43979482	ENOX1;ENOX1;ENOX1
3:122799435:C:A	cg14750551	-0.0710595	0.00027132	0.00408572	0.886463	-0.0383134	0.0112653	0.0664643	0.0803499	NA	NA	3	122401343	PARP14
3:9865533:A:G	cg06617406	-0.0250852	0.000915268	-0.00333723	0.649205	-0.0231536	0.00216087	0.0189701	0.0796787	NA	NA	3	9022406	SRGAP3;SRGAP3
3:9852762:C:T	cg06617406	-0.0250852	0.000915268	-0.00333723	0.649205	-0.0232066	0.00211603	0.0189701	0.0796787	NA	NA	3	9022406	SRGAP3;SRGAP3
3:9853472:G:T	cg06617406	-0.0250852	0.000915268	-0.00333723	0.649205	-0.0232066	0.00211603	0.0189701	0.0796787	NA	NA	3	9022406	SRGAP3;SRGAP3
3:9858824:G:A	cg06617406	-0.0250852	0.000915268	-0.00333723	0.649205	-0.0232066	0.00211603	0.0189701	0.0796787	NA	NA	3	9022406	SRGAP3;SRGAP3
3:9859460:C:T	cg06617406	-0.0250852	0.000915268	-0.00333723	0.649205	-0.0232066	0.00211603	0.0189701	0.0796787	NA	NA	3	9022406	SRGAP3;SRGAP3
3:9860623:T:G	cg06617406	-0.0250852	0.000915268	-0.00333723	0.649205	-0.0232066	0.00211603	0.0189701	0.0796787	NA	NA	3	9022406	SRGAP3;SRGAP3
3:9864660:T:C	cg06617406	-0.0250852	0.000915268	-0.00333723	0.649205	-0.0232066	0.00211603	0.0189701	0.0796787	NA	NA	3	9022406	SRGAP3;SRGAP3
3:52742537:A:T	cg24628310	-0.0457678	0.000110768	-0.012427	0.074306	-0.0152149	0.0382614	0.01914	0.0783606	NA	NA	3	52813873	ITIH1;ITIH1;ITIH1;ITIH1
19:3013616:G:A	cg06587767	0.0656862	0.000402608	0.0172587	0.335889	0.0466458	0.0022384	-0.0428486	0.0781572	NA	NA	19	3691013	PIP5K1C;PIP5K1C;PIP5K1C
3:52771468:T:C	cg24628310	-0.0457678	0.000110768	-0.0129037	0.0642189	-0.0146795	0.0448922	0.0189988	0.0779678	NA	NA	3	52813873	ITIH1;ITIH1;ITIH1;ITIH1
3:52774530:C:T	cg24628310	-0.0457678	0.000110768	-0.0129037	0.0642189	-0.0146795	0.0448922	0.0189988	0.0779678	NA	NA	3	52813873	ITIH1;ITIH1;ITIH1;ITIH1
3:52776908:T:C	cg24628310	-0.0457678	0.000110768	-0.0129037	0.0642189	-0.0146795	0.0448922	0.0189988	0.0779678	NA	NA	3	52813873	ITIH1;ITIH1;ITIH1;ITIH1
3:52779801:T:C	cg24628310	-0.0457678	0.000110768	-0.0129037	0.0642189	-0.0146795	0.0448922	0.0189988	0.0779678	NA	NA	3	52813873	ITIH1;ITIH1;ITIH1;ITIH1
3:52780509:A:T	cg24628310	-0.0457678	0.000110768	-0.0129037	0.0642189	-0.0146795	0.0448922	0.0189988	0.0779678	NA	NA	3	52813873	ITIH1;ITIH1;ITIH1;ITIH1
3:52784416:C:T	cg24628310	-0.0457678	0.000110768	-0.0129037	0.0642189	-0.0146795	0.0448922	0.0189988	0.0779678	NA	NA	3	52813873	ITIH1;ITIH1;ITIH1;ITIH1
3:52788959:A:G	cg24628310	-0.0457678	0.000110768	-0.0129037	0.0642189	-0.0146795	0.0448922	0.0189988	0.0779678	NA	NA	3	52813873	ITIH1;ITIH1;ITIH1;ITIH1
3:52793602:C:T	cg24628310	-0.0457678	0.000110768	-0.0129037	0.0642189	-0.0146795	0.0448922	0.0189988	0.0779678	NA	NA	3	52813873	ITIH1;ITIH1;ITIH1;ITIH1
3:52794367:T:G	cg24628310	-0.0457678	0.000110768	-0.0129037	0.0642189	-0.0146795	0.0448922	0.0189988	0.0779678	NA	NA	3	52813873	ITIH1;ITIH1;ITIH1;ITIH1
3:52804487:T:C	cg24628310	-0.0457678	0.000110768	-0.0129037	0.0642189	-0.0146795	0.0448922	0.0189988	0.0779678	NA	NA	3	52813873	ITIH1;ITIH1;ITIH1;ITIH1
3:52805093:A:G	cg24628310	-0.0457678	0.000110768	-0.0129037	0.0642189	-0.0146795	0.0448922	0.0189988	0.0779678	NA	NA	3	52813873	ITIH1;ITIH1;ITIH1;ITIH1
14:24125374:G:A	cg25998594	-0.127297	7.69847e-05	-0.0163391	0.420048	-0.0843116	8.70717e-05	0.058684	0.0776863	NA	NA	14	24632095	IRF9
14:24117528:C:T	cg25998594	-0.127297	7.69847e-05	-0.0163391	0.420048	-0.0846554	8.18109e-05	0.058684	0.0776863	NA	NA	14	24632095	IRF9
14:24118244:G:A	cg25998594	-0.127297	7.69847e-05	-0.0163391	0.420048	-0.0846554	8.18109e-05	0.058684	0.0776863	NA	NA	14	24632095	IRF9
14:24120127:C:A	cg25998594	-0.127297	7.69847e-05	-0.0163391	0.420048	-0.0846554	8.18109e-05	0.058684	0.0776863	NA	NA	14	24632095	IRF9
14:24120355:C:T	cg25998594	-0.127297	7.69847e-05	-0.0163391	0.420048	-0.0846554	8.18109e-05	0.058684	0.0776863	NA	NA	14	24632095	IRF9
14:24121331:G:A	cg25998594	-0.127297	7.69847e-05	-0.0163391	0.420048	-0.0847144	8.08397e-05	0.058684	0.0776863	NA	NA	14	24632095	IRF9
2:47566666:A:G	cg15946524	0.0413485	0.000941291	0.010163	0.365378	0.0189612	0.0309425	-0.0293486	0.0775801	NA	NA	2	47714346
2:241991875:G:A	cg24574692	0.0431232	0.000792774	-0.0013205	0.824187	0.0214116	0.0355386	-0.0297001	0.0735279	NA	NA	2	241926608
2:241997730:A:C	cg24574692	0.0431232	0.000792774	-0.0013205	0.824187	0.0214116	0.0355386	-0.0297001	0.0735279	NA	NA	2	241926608
7:138747732:G:A	cg06115314	0.0528395	0.000859397	0.0112552	0.420085	0.0523291	0.00126077	-0.0380219	0.073399	NA	NA	7	139742085	PARP12;PARP12
13:44175199:G:A	cg26680656	0.0585827	0.000357815	-0.00401951	0.878394	0.05778	0.00491973	-0.0565798	0.0725513	NA	NA	13	43979482	ENOX1;ENOX1;ENOX1
13:44217448:C:T	cg26680656	0.0585827	0.000357815	-0.00401951	0.878394	0.0608518	0.00418998	-0.0565798	0.0725513	NA	NA	13	43979482	ENOX1;ENOX1;ENOX1
13:44233017:C:G	cg26680656	0.0585827	0.000357815	-0.00401951	0.878394	0.0609009	0.00409187	-0.0565798	0.0725513	NA	NA	13	43979482	ENOX1;ENOX1;ENOX1
13:44173964:C:T	cg26680656	0.0585827	0.000357815	-0.00401951	0.878394	0.0590244	0.0037404	-0.0565798	0.0725513	NA	NA	13	43979482	ENOX1;ENOX1;ENOX1
8:66449457:T:G	cg07268124	-0.0660573	0.00094363	-0.0149585	0.181234	-0.0314758	0.00761803	0.0345726	0.0722463	NA	NA	8	66790884
8:66453197:A:G	cg07268124	-0.0660573	0.00094363	-0.0149585	0.181234	-0.0316285	0.00724158	0.0345726	0.0722463	1.07188	0.0479925	8	66790884
8:66455385:T:C	cg07268124	-0.0660573	0.00094363	-0.0149585	0.181234	-0.0316285	0.00724158	0.0345726	0.0722463	NA	NA	8	66790884
8:66455429:C:T	cg07268124	-0.0660573	0.00094363	-0.0149585	0.181234	-0.0316285	0.00724158	0.0345726	0.0722463	NA	NA	8	66790884
2:242004866:A:G	cg24574692	0.0427265	0.000633427	0.000299256	0.959751	0.0217274	0.0289159	-0.028908	0.072096	NA	NA	2	241926608
1:78717850:G:A	cg02965712	-0.0322077	0.000858359	0.00115791	0.881397	-0.018678	0.0332412	0.0237513	0.07169	NA	NA	1	77746028
22:39449014:C:T	cg12836643	0.0586122	0.000808326	0.0175311	0.112608	0.0223723	0.0385476	-0.0335088	0.0714583	NA	NA	22	39129370	GTPBP1
12:131503109:G:A	cg04605308	0.0266328	0.000238089	-0.00788423	0.119444	0.0191466	0.00410384	-0.0162924	0.0706965	NA	NA	12	132357369
12:131503282:G:C	cg04605308	0.0266328	0.000238089	-0.00788423	0.119444	0.0191466	0.00410384	-0.0162924	0.0706965	NA	NA	12	132357369
6:31325478:G:C	cg01517384	0.143478	0.000507699	0.0307247	0.37734	0.0529463	0.0397438	-0.0843027	0.0704155	NA	NA	6	31323856	HLA-B
6:31321519:G:A	cg01517384	0.143478	0.000507699	0.0307247	0.37734	0.0540374	0.0366233	-0.0843027	0.0704155	NA	NA	6	31323856	HLA-B
6:31321587:C:T	cg01517384	0.143478	0.000507699	0.0307247	0.37734	0.0540374	0.0366233	-0.0843027	0.0704155	NA	NA	6	31323856	HLA-B
6:31322340:G:A	cg01517384	0.143478	0.000507699	0.0307247	0.37734	0.0540374	0.0366233	-0.0843027	0.0704155	NA	NA	6	31323856	HLA-B
6:31322803:G:T	cg01517384	0.143478	0.000507699	0.0307247	0.37734	0.0540374	0.0366233	-0.0843027	0.0704155	NA	NA	6	31323856	HLA-B
6:31323203:A:G	cg01517384	0.143478	0.000507699	0.0307247	0.37734	0.0540374	0.0366233	-0.0843027	0.0704155	NA	NA	6	31323856	HLA-B
6:31323875:C:T	cg01517384	0.143478	0.000507699	0.0307247	0.37734	0.0540374	0.0366233	-0.0843027	0.0704155	NA	NA	6	31323856	HLA-B
6:31328636:C:T	cg01517384	0.143478	0.000507699	0.0307247	0.37734	0.0533932	0.0354374	-0.0843027	0.0704155	NA	NA	6	31323856	HLA-B
3:52637486:C:G	cg24628310	0.0446587	4.96711e-05	0.0126818	0.0613455	0.0148745	0.043869	-0.0193743	0.0702121	NA	NA	3	52813873	ITIH1;ITIH1;ITIH1;ITIH1
3:52648265:T:C	cg24628310	0.0446587	4.96711e-05	0.0126818	0.0613455	0.0148745	0.043869	-0.0193743	0.0702121	NA	NA	3	52813873	ITIH1;ITIH1;ITIH1;ITIH1
6:167381804:A:G	cg23216724	-0.0753308	3.83666e-05	-0.0285389	0.0940803	-0.0480515	0.00186484	0.0416314	0.0700123	NA	NA	6	167571584	GPR31
6:167382274:G:A	cg23216724	-0.0753308	3.83666e-05	-0.0285389	0.0940803	-0.0480515	0.00186484	0.0416314	0.0700123	NA	NA	6	167571584	GPR31
6:167385623:T:C	cg23216724	-0.0753308	3.83666e-05	-0.0285389	0.0940803	-0.0480515	0.00186484	0.0416314	0.0700123	NA	NA	6	167571584	GPR31
6:167386346:T:C	cg23216724	-0.0753308	3.83666e-05	-0.0285389	0.0940803	-0.0480515	0.00186484	0.0416314	0.0700123	NA	NA	6	167571584	GPR31
6:167387359:C:G	cg23216724	-0.0753308	3.83666e-05	-0.0285389	0.0940803	-0.0480515	0.00186484	0.0416314	0.0700123	NA	NA	6	167571584	GPR31
6:167370211:A:C	cg23216724	-0.0753308	3.83666e-05	-0.0285389	0.0940803	-0.0481062	0.00183925	0.0416314	0.0700123	NA	NA	6	167571584	GPR31
6:167370230:T:C	cg23216724	-0.0753308	3.83666e-05	-0.0285389	0.0940803	-0.0481062	0.00183925	0.0416314	0.0700123	NA	NA	6	167571584	GPR31
6:167370353:G:T	cg23216724	-0.0753308	3.83666e-05	-0.0285389	0.0940803	-0.0481062	0.00183925	0.0416314	0.0700123	NA	NA	6	167571584	GPR31
6:167370532:C:G	cg23216724	-0.0753308	3.83666e-05	-0.0285389	0.0940803	-0.0481062	0.00183925	0.0416314	0.0700123	NA	NA	6	167571584	GPR31
6:167379570:A:G	cg23216724	-0.0753308	3.83666e-05	-0.0285389	0.0940803	-0.0481062	0.00183925	0.0416314	0.0700123	NA	NA	6	167571584	GPR31
6:167380338:A:C	cg23216724	-0.0753308	3.83666e-05	-0.0285389	0.0940803	-0.0481062	0.00183925	0.0416314	0.0700123	NA	NA	6	167571584	GPR31
6:167383075:G:A	cg23216724	-0.0753308	3.83666e-05	-0.0285389	0.0940803	-0.0489768	0.00159408	0.0416314	0.0700123	NA	NA	6	167571584	GPR31
6:167394634:A:T	cg23216724	-0.0753308	3.83666e-05	-0.0285389	0.0940803	-0.0489768	0.00159408	0.0416314	0.0700123	NA	NA	6	167571584	GPR31
6:167399512:A:G	cg23216724	-0.0753308	3.83666e-05	-0.0285389	0.0940803	-0.0489768	0.00159408	0.0416314	0.0700123	NA	NA	6	167571584	GPR31
6:167400345:T:C	cg23216724	-0.0753308	3.83666e-05	-0.0285389	0.0940803	-0.0489768	0.00159408	0.0416314	0.0700123	NA	NA	6	167571584	GPR31
6:167402536:G:A	cg23216724	-0.0753308	3.83666e-05	-0.0285389	0.0940803	-0.0489768	0.00159408	0.0416314	0.0700123	NA	NA	6	167571584	GPR31
6:167403873:C:A	cg23216724	-0.0753308	3.83666e-05	-0.0285389	0.0940803	-0.0489768	0.00159408	0.0416314	0.0700123	NA	NA	6	167571584	GPR31
6:167405187:C:T	cg23216724	-0.0753308	3.83666e-05	-0.0285389	0.0940803	-0.0489768	0.00159408	0.0416314	0.0700123	NA	NA	6	167571584	GPR31
12:44196407:T:C	cg27662789	-0.0981633	0.000383257	-0.00582123	0.783108	-0.0366079	0.043662	0.0612425	0.0699978	0.902006	0.00481922	12	43666281
12:44196953:T:C	cg27662789	-0.0981633	0.000383257	-0.00582123	0.783108	-0.0366079	0.043662	0.0612425	0.0699978	0.902006	0.00481922	12	43666281
12:44197497:A:G	cg27662789	-0.0981633	0.000383257	-0.00582123	0.783108	-0.0366079	0.043662	0.0612425	0.0699978	0.902006	0.00481922	12	43666281
21:41994933:C:T	cg13155430	-0.230598	0.000115002	-0.0648984	0.215632	-0.0784731	0.0284743	0.139155	0.069051	NA	NA	21	42795929	MX1
6:168534167:C:G	cg23216724	0.0811312	0.000487777	-0.00997391	0.495975	0.0458802	0.0155965	-0.0502474	0.0686	NA	NA	6	167571584	GPR31
8:66366223:C:T	cg07268124	-0.0655541	0.000421157	-0.0214272	0.0643872	-0.0361081	0.0031953	0.0328391	0.0672927	NA	NA	8	66790884
8:66369200:C:A	cg07268124	-0.0655541	0.000421157	-0.0214272	0.0643872	-0.0364633	0.00289519	0.0328391	0.0672927	NA	NA	8	66790884
8:66370936:T:C	cg07268124	-0.0655541	0.000421157	-0.0214272	0.0643872	-0.0364633	0.00289519	0.0328391	0.0672927	NA	NA	8	66790884
8:66371436:G:T	cg07268124	-0.0655541	0.000421157	-0.0214272	0.0643872	-0.0364633	0.00289519	0.0328391	0.0672927	NA	NA	8	66790884
8:66371999:G:A	cg07268124	-0.0655541	0.000421157	-0.0214272	0.0643872	-0.0364633	0.00289519	0.0328391	0.0672927	NA	NA	8	66790884
8:66372564:T:C	cg07268124	-0.0655541	0.000421157	-0.0214272	0.0643872	-0.0364633	0.00289519	0.0328391	0.0672927	NA	NA	8	66790884
8:66372747:C:T	cg07268124	-0.0655541	0.000421157	-0.0214272	0.0643872	-0.0364633	0.00289519	0.0328391	0.0672927	NA	NA	8	66790884
8:66372807:A:G	cg07268124	-0.0655541	0.000421157	-0.0214272	0.0643872	-0.0364633	0.00289519	0.0328391	0.0672927	NA	NA	8	66790884
3:52628321:A:T	cg24628310	-0.0422048	0.000164385	-0.0135968	0.0523411	-0.0156542	0.0297736	0.0199588	0.0637678	NA	NA	3	52813873	ITIH1;ITIH1;ITIH1;ITIH1
3:52682205:G:A	cg24628310	-0.0422048	0.000164385	-0.0135968	0.0523411	-0.0157911	0.0287164	0.0199588	0.0637678	NA	NA	3	52813873	ITIH1;ITIH1;ITIH1;ITIH1
3:52692359:C:G	cg24628310	-0.0422048	0.000164385	-0.0135968	0.0523411	-0.0157911	0.0287164	0.0199588	0.0637678	NA	NA	3	52813873	ITIH1;ITIH1;ITIH1;ITIH1
3:52696798:C:A	cg24628310	-0.0422048	0.000164385	-0.0135968	0.0523411	-0.0157911	0.0287164	0.0199588	0.0637678	NA	NA	3	52813873	ITIH1;ITIH1;ITIH1;ITIH1
3:52697163:A:G	cg24628310	-0.0422048	0.000164385	-0.0135968	0.0523411	-0.0157911	0.0287164	0.0199588	0.0637678	NA	NA	3	52813873	ITIH1;ITIH1;ITIH1;ITIH1
3:52685305:C:G	cg24628310	-0.0422048	0.000164385	-0.0135968	0.0523411	-0.0161351	0.0256238	0.0199588	0.0637678	NA	NA	3	52813873	ITIH1;ITIH1;ITIH1;ITIH1
3:52687686:G:A	cg24628310	-0.0422048	0.000164385	-0.0135968	0.0523411	-0.0161351	0.0256238	0.0199588	0.0637678	NA	NA	3	52813873	ITIH1;ITIH1;ITIH1;ITIH1
3:52624769:G:A	cg24628310	-0.0422048	0.000164385	-0.0135968	0.0523411	-0.0163325	0.0239404	0.0199588	0.0637678	NA	NA	3	52813873	ITIH1;ITIH1;ITIH1;ITIH1
3:52625019:T:A	cg24628310	-0.0422048	0.000164385	-0.0135968	0.0523411	-0.0163325	0.0239404	0.0199588	0.0637678	NA	NA	3	52813873	ITIH1;ITIH1;ITIH1;ITIH1
3:52627486:G:C	cg24628310	-0.0422048	0.000164385	-0.0135968	0.0523411	-0.0163325	0.0239404	0.0199588	0.0637678	NA	NA	3	52813873	ITIH1;ITIH1;ITIH1;ITIH1
3:52627660:G:A	cg24628310	-0.0422048	0.000164385	-0.0135968	0.0523411	-0.0163325	0.0239404	0.0199588	0.0637678	NA	NA	3	52813873	ITIH1;ITIH1;ITIH1;ITIH1
3:52629633:C:T	cg24628310	-0.0422048	0.000164385	-0.0135968	0.0523411	-0.0163325	0.0239404	0.0199588	0.0637678	NA	NA	3	52813873	ITIH1;ITIH1;ITIH1;ITIH1
3:52630548:G:A	cg24628310	-0.0422048	0.000164385	-0.0135968	0.0523411	-0.0163325	0.0239404	0.0199588	0.0637678	NA	NA	3	52813873	ITIH1;ITIH1;ITIH1;ITIH1
3:52632357:T:C	cg24628310	-0.0422048	0.000164385	-0.0135968	0.0523411	-0.0163325	0.0239404	0.0199588	0.0637678	NA	NA	3	52813873	ITIH1;ITIH1;ITIH1;ITIH1
3:52616978:T:C	cg24628310	-0.0422048	0.000164385	-0.0135968	0.0523411	-0.0166715	0.0213421	0.0199588	0.0637678	NA	NA	3	52813873	ITIH1;ITIH1;ITIH1;ITIH1
3:52618319:A:C	cg24628310	-0.0422048	0.000164385	-0.0135968	0.0523411	-0.0166715	0.0213421	0.0199588	0.0637678	NA	NA	3	52813873	ITIH1;ITIH1;ITIH1;ITIH1
3:52624233:C:T	cg24628310	-0.0422048	0.000164385	-0.0135968	0.0523411	-0.0166715	0.0213421	0.0199588	0.0637678	NA	NA	3	52813873	ITIH1;ITIH1;ITIH1;ITIH1
3:52624723:C:T	cg24628310	-0.0422048	0.000164385	-0.0135968	0.0523411	-0.0166715	0.0213421	0.0199588	0.0637678	NA	NA	3	52813873	ITIH1;ITIH1;ITIH1;ITIH1
3:52628816:A:G	cg24628310	-0.0422048	0.000164385	-0.0135968	0.0523411	-0.0166715	0.0213421	0.0199588	0.0637678	NA	NA	3	52813873	ITIH1;ITIH1;ITIH1;ITIH1
3:52629386:T:C	cg24628310	-0.0422048	0.000164385	-0.0135968	0.0523411	-0.0166715	0.0213421	0.0199588	0.0637678	NA	NA	3	52813873	ITIH1;ITIH1;ITIH1;ITIH1
3:52629750:A:C	cg24628310	-0.0422048	0.000164385	-0.0135968	0.0523411	-0.0166715	0.0213421	0.0199588	0.0637678	NA	NA	3	52813873	ITIH1;ITIH1;ITIH1;ITIH1
3:52698560:T:C	cg24628310	-0.0422048	0.000164385	-0.0135968	0.0523411	-0.0174732	0.0170613	0.0199588	0.0637678	NA	NA	3	52813873	ITIH1;ITIH1;ITIH1;ITIH1
3:52699741:C:G	cg24628310	-0.0422048	0.000164385	-0.0135968	0.0523411	-0.0174732	0.0170613	0.0199588	0.0637678	NA	NA	3	52813873	ITIH1;ITIH1;ITIH1;ITIH1
3:52701501:G:T	cg24628310	-0.0422048	0.000164385	-0.0135968	0.0523411	-0.0174732	0.0170613	0.0199588	0.0637678	NA	NA	3	52813873	ITIH1;ITIH1;ITIH1;ITIH1
3:52701502:C:T	cg24628310	-0.0422048	0.000164385	-0.0135968	0.0523411	-0.0174732	0.0170613	0.0199588	0.0637678	NA	NA	3	52813873	ITIH1;ITIH1;ITIH1;ITIH1
3:52710636:A:G	cg24628310	-0.0422048	0.000164385	-0.0135968	0.0523411	-0.0174732	0.0170613	0.0199588	0.0637678	NA	NA	3	52813873	ITIH1;ITIH1;ITIH1;ITIH1
3:52711531:T:C	cg24628310	-0.0422048	0.000164385	-0.0135968	0.0523411	-0.0174732	0.0170613	0.0199588	0.0637678	NA	NA	3	52813873	ITIH1;ITIH1;ITIH1;ITIH1
3:52711974:T:C	cg24628310	-0.0422048	0.000164385	-0.0135968	0.0523411	-0.0174732	0.0170613	0.0199588	0.0637678	NA	NA	3	52813873	ITIH1;ITIH1;ITIH1;ITIH1
3:52698417:T:C	cg24628310	-0.0422048	0.000164385	-0.0135968	0.0523411	-0.0178156	0.0151587	0.0199588	0.0637678	NA	NA	3	52813873	ITIH1;ITIH1;ITIH1;ITIH1
3:52703615:C:T	cg24628310	-0.0422048	0.000164385	-0.0135968	0.0523411	-0.0178156	0.0151587	0.0199588	0.0637678	NA	NA	3	52813873	ITIH1;ITIH1;ITIH1;ITIH1
3:52706724:G:T	cg24628310	-0.0422048	0.000164385	-0.0135968	0.0523411	-0.0178156	0.0151587	0.0199588	0.0637678	NA	NA	3	52813873	ITIH1;ITIH1;ITIH1;ITIH1
3:52707026:G:A	cg24628310	-0.0422048	0.000164385	-0.0135968	0.0523411	-0.0178156	0.0151587	0.0199588	0.0637678	NA	NA	3	52813873	ITIH1;ITIH1;ITIH1;ITIH1
3:52708288:G:A	cg24628310	-0.0422048	0.000164385	-0.0135968	0.0523411	-0.0178156	0.0151587	0.0199588	0.0637678	NA	NA	3	52813873	ITIH1;ITIH1;ITIH1;ITIH1
3:52708429:G:A	cg24628310	-0.0422048	0.000164385	-0.0135968	0.0523411	-0.0178156	0.0151587	0.0199588	0.0637678	NA	NA	3	52813873	ITIH1;ITIH1;ITIH1;ITIH1
3:52755592:A:T	cg24628310	-0.0422048	0.000164385	-0.0135968	0.0523411	-0.0181552	0.0115895	0.0199588	0.0637678	NA	NA	3	52813873	ITIH1;ITIH1;ITIH1;ITIH1
17:5578857:C:T	cg17146917	-0.218932	0.000247686	-0.0370862	0.165988	-0.0598185	0.00891088	0.100755	0.0636139	NA	NA	17	4674194	TM4SF5
17:5579302:A:G	cg17146917	-0.218932	0.000247686	-0.0370862	0.165988	-0.0598185	0.00891088	0.100755	0.0636139	NA	NA	17	4674194	TM4SF5
17:5577643:T:C	cg17146917	-0.218932	0.000247686	-0.0370862	0.165988	-0.0641213	0.00500882	0.100755	0.0636139	NA	NA	17	4674194	TM4SF5
17:5577798:G:A	cg17146917	-0.218932	0.000247686	-0.0370862	0.165988	-0.0641213	0.00500882	0.100755	0.0636139	NA	NA	17	4674194	TM4SF5
2:47565795:T:G	cg15946524	0.0413485	0.000941291	0.00895144	0.41424	0.0189796	0.0306657	-0.0306599	0.0624801	NA	NA	2	47714346
8:142360737:C:G	cg13474450	-0.0308468	0.00079008	-0.0132533	0.135874	-0.0348768	0.00167696	0.0244195	0.0622791	NA	NA	8	142222685	SLC45A4
8:66080318:C:T	cg01264131	-0.0542533	0.000355159	-0.0115799	0.542362	-0.0349104	0.00857679	0.0526034	0.0617453	NA	NA	8	66749125	PDE7A
8:66081733:A:G	cg01264131	-0.0542533	0.000355159	-0.0115799	0.542362	-0.0349104	0.00857679	0.0526034	0.0617453	NA	NA	8	66749125	PDE7A
8:66081909:G:A	cg01264131	-0.0542533	0.000355159	-0.0115799	0.542362	-0.0349104	0.00857679	0.0526034	0.0617453	NA	NA	8	66749125	PDE7A
8:66082585:A:C	cg01264131	-0.0542533	0.000355159	-0.0115799	0.542362	-0.0349244	0.00843742	0.0526034	0.0617453	NA	NA	8	66749125	PDE7A
8:66088232:T:C	cg01264131	-0.0542533	0.000355159	-0.0115799	0.542362	-0.0349915	0.00841612	0.0526034	0.0617453	NA	NA	8	66749125	PDE7A
8:66088620:A:C	cg01264131	-0.0542533	0.000355159	-0.0115799	0.542362	-0.0349915	0.00841612	0.0526034	0.0617453	NA	NA	8	66749125	PDE7A
3:52708075:A:T	cg24628310	-0.0457678	0.000110768	-0.0114677	0.0946994	-0.0145072	0.0471092	0.0201812	0.0610431	NA	NA	3	52813873	ITIH1;ITIH1;ITIH1;ITIH1
11:4830652:T:G	cg26724018	-0.0936793	0.000491482	-0.0130807	0.445463	-0.0440169	0.0172379	0.0517356	0.0605768	NA	NA	11	5716255	TRIM22
6:32165583:G:A	cg08998192	0.0652442	0.000381505	0.00670427	0.672439	0.0379386	0.0063571	-0.0401642	0.0604825	0.825434	3.77322e-07	6	32805570	TAP2;TAP2
6:32169574:T:C	cg08998192	0.0652442	0.000381505	0.00670427	0.672439	0.0379386	0.0063571	-0.0401642	0.0604825	0.824903	3.45234e-07	6	32805570	TAP2;TAP2
6:32173238:T:C	cg08998192	0.0652442	0.000381505	0.00670427	0.672439	0.0379386	0.0063571	-0.0401642	0.0604825	0.822878	2.42127e-07	6	32805570	TAP2;TAP2
6:32177429:C:T	cg08998192	0.0652442	0.000381505	0.00670427	0.672439	0.0379386	0.0063571	-0.0401642	0.0604825	0.826236	4.21599e-07	6	32805570	TAP2;TAP2
6:32177614:T:C	cg08998192	0.0652442	0.000381505	0.00670427	0.672439	0.0379386	0.0063571	-0.0401642	0.0604825	0.826236	4.21599e-07	6	32805570	TAP2;TAP2
6:32177625:C:A	cg08998192	0.0652442	0.000381505	0.00670427	0.672439	0.0379386	0.0063571	-0.0401642	0.0604825	0.826236	4.21599e-07	6	32805570	TAP2;TAP2
6:32188383:T:C	cg25843003	0.059835	0.000760419	-0.00661959	0.457792	0.0341725	0.0293036	-0.0309291	0.0592421	NA	NA	6	31431312	HCP5
3:122458277:G:A	cg14750551	-0.0916084	0.000766752	-0.0048797	0.820612	-0.0284209	0.0490501	0.0763851	0.0584742	NA	NA	3	122401343	PARP14
3:122477549:T:C	cg14750551	-0.0916084	0.000766752	-0.0048797	0.820612	-0.0289565	0.0456541	0.0763851	0.0584742	NA	NA	3	122401343	PARP14
3:122512542:G:C	cg14750551	-0.0916084	0.000766752	-0.0048797	0.820612	-0.0293587	0.0424468	0.0763851	0.0584742	NA	NA	3	122401343	PARP14
8:66076756:A:G	cg01264131	-0.0564677	0.000465629	-0.0115799	0.542362	-0.033758	0.0118671	0.0544058	0.0584583	NA	NA	8	66749125	PDE7A
11:114011710:C:T	cg02042026	-0.0669565	0.00043769	-0.0133328	0.164194	-0.0217434	0.0420479	0.0341559	0.0582581	NA	NA	11	113936782	ZBTB16;ZBTB16
6:32188099:C:T	cg08998192	0.0627498	0.000542439	0.00105083	0.944537	0.0357643	0.0100615	-0.0406268	0.0581698	0.765692	1.13678e-11	6	32805570	TAP2;TAP2
19:54162753:C:A	cg08318732	-0.0958351	0.000662045	-0.0232675	0.135596	-0.0336411	0.0246138	0.0470253	0.0573044	NA	NA	19	53192577	ZNF83
17:1657653:G:A	cg00869668	0.0510524	0.000419048	0.00483761	0.715267	0.0299919	0.0240925	-0.0414695	0.055969	NA	NA	17	1549012	SCARF1;SCARF1;SCARF1;SCARF1;SCARF1;SCARF1;SCARF1;SCARF1
11:3566716:C:A	cg23411470	-0.02365	5.96668e-05	0.0106457	0.369648	-0.015046	0.0214705	0.0259005	0.0551746	NA	NA	11	4414204	TRIM21
11:3567902:G:A	cg23411470	-0.02365	5.96668e-05	0.0106457	0.369648	-0.015046	0.0214705	0.0259005	0.0551746	NA	NA	11	4414204	TRIM21
11:3568171:C:T	cg23411470	-0.02365	5.96668e-05	0.0106457	0.369648	-0.015046	0.0214705	0.0259005	0.0551746	NA	NA	11	4414204	TRIM21
11:3571421:T:C	cg23411470	-0.02365	5.96668e-05	0.0106457	0.369648	-0.015046	0.0214705	0.0259005	0.0551746	NA	NA	11	4414204	TRIM21
11:3573082:G:C	cg23411470	-0.02365	5.96668e-05	0.0106457	0.369648	-0.015046	0.0214705	0.0259005	0.0551746	NA	NA	11	4414204	TRIM21
11:3573194:G:A	cg23411470	-0.02365	5.96668e-05	0.0106457	0.369648	-0.015046	0.0214705	0.0259005	0.0551746	NA	NA	11	4414204	TRIM21
11:3574525:C:T	cg23411470	-0.02365	5.96668e-05	0.0106457	0.369648	-0.015046	0.0214705	0.0259005	0.0551746	NA	NA	11	4414204	TRIM21
11:3574736:T:C	cg23411470	-0.02365	5.96668e-05	0.0106457	0.369648	-0.015046	0.0214705	0.0259005	0.0551746	NA	NA	11	4414204	TRIM21
11:3574928:G:C	cg23411470	-0.02365	5.96668e-05	0.0106457	0.369648	-0.015046	0.0214705	0.0259005	0.0551746	NA	NA	11	4414204	TRIM21
11:3576728:C:A	cg23411470	-0.02365	5.96668e-05	0.0106457	0.369648	-0.015046	0.0214705	0.0259005	0.0551746	NA	NA	11	4414204	TRIM21
12:114237181:G:A	cg07253769	0.0488692	0.000579944	0.0030292	0.75881	0.0246985	0.0192218	-0.029284	0.0543717	NA	NA	12	113447342	OAS2;OAS2
12:114237195:C:T	cg07253769	0.0488692	0.000579944	0.0030292	0.75881	0.0246985	0.0192218	-0.029284	0.0543717	NA	NA	12	113447342	OAS2;OAS2
12:114237197:A:G	cg07253769	0.0488692	0.000579944	0.0030292	0.75881	0.0246985	0.0192218	-0.029284	0.0543717	NA	NA	12	113447342	OAS2;OAS2
12:114237674:C:T	cg07253769	0.0488692	0.000579944	0.0030292	0.75881	0.0246985	0.0192218	-0.029284	0.0543717	NA	NA	12	113447342	OAS2;OAS2
12:114237685:T:C	cg07253769	0.0488692	0.000579944	0.0030292	0.75881	0.0246985	0.0192218	-0.029284	0.0543717	NA	NA	12	113447342	OAS2;OAS2
12:114238211:T:C	cg07253769	0.0488692	0.000579944	0.0030292	0.75881	0.0246985	0.0192218	-0.029284	0.0543717	NA	NA	12	113447342	OAS2;OAS2
12:114238504:G:T	cg07253769	0.0488692	0.000579944	0.0030292	0.75881	0.0246985	0.0192218	-0.029284	0.0543717	NA	NA	12	113447342	OAS2;OAS2
12:114238858:G:A	cg07253769	0.0488692	0.000579944	0.0030292	0.75881	0.0246985	0.0192218	-0.029284	0.0543717	NA	NA	12	113447342	OAS2;OAS2
12:114238956:G:C	cg07253769	0.0488692	0.000579944	0.0030292	0.75881	0.0246985	0.0192218	-0.029284	0.0543717	NA	NA	12	113447342	OAS2;OAS2
12:114239099:A:G	cg07253769	0.0488692	0.000579944	0.0030292	0.75881	0.0246985	0.0192218	-0.029284	0.0543717	NA	NA	12	113447342	OAS2;OAS2
12:114239106:T:G	cg07253769	0.0488692	0.000579944	0.0030292	0.75881	0.0246985	0.0192218	-0.029284	0.0543717	NA	NA	12	113447342	OAS2;OAS2
12:114239199:C:T	cg07253769	0.0488692	0.000579944	0.0030292	0.75881	0.0246985	0.0192218	-0.029284	0.0543717	NA	NA	12	113447342	OAS2;OAS2
12:114239225:G:A	cg07253769	0.0488692	0.000579944	0.0030292	0.75881	0.0246985	0.0192218	-0.029284	0.0543717	NA	NA	12	113447342	OAS2;OAS2
12:114239735:A:G	cg07253769	0.0488692	0.000579944	0.0030292	0.75881	0.0246985	0.0192218	-0.029284	0.0543717	NA	NA	12	113447342	OAS2;OAS2
13:73968927:T:C	cg14463638	-0.0462483	0.000281277	-0.00452688	0.637019	-0.0268549	0.0155283	0.0295961	0.0537988	NA	NA	13	73721126
12:95397275:G:T	cg06712932	0.0861509	0.000648422	0.00982735	0.712262	0.0690177	0.000478616	-0.0655812	0.0537819	NA	NA	12	94672432	PLXNC1;PLXNC1
3:52821011:A:G	cg24628310	-0.0422048	0.000164385	-0.0131382	0.0671205	-0.0176659	0.015715	0.0208708	0.0536759	NA	NA	3	52813873	ITIH1;ITIH1;ITIH1;ITIH1
3:52821177:A:C	cg24628310	-0.0422048	0.000164385	-0.0131382	0.0671205	-0.0179963	0.0140107	0.0208708	0.0536759	NA	NA	3	52813873	ITIH1;ITIH1;ITIH1;ITIH1
3:52820981:A:T	cg24628310	-0.0422048	0.000164385	-0.0131382	0.0671205	-0.0187644	0.0106473	0.0208708	0.0536759	NA	NA	3	52813873	ITIH1;ITIH1;ITIH1;ITIH1
3:52811172:C:G	cg24628310	-0.0422048	0.000164385	-0.0131382	0.0671205	-0.0194142	0.00898029	0.0208708	0.0536759	NA	NA	3	52813873	ITIH1;ITIH1;ITIH1;ITIH1
8:143418061:C:T	cg06708931	-0.0716545	0.000379857	0.0389856	0.107321	-0.0334783	0.0494285	0.0805217	0.0531008	NA	NA	8	144103857
8:143437503:G:A	cg06708931	-0.0716545	0.000379857	0.0389856	0.107321	-0.0334783	0.0494285	0.0805217	0.0531008	NA	NA	8	144103857
8:143450561:G:A	cg06708931	-0.0716545	0.000379857	0.0389856	0.107321	-0.0334783	0.0494285	0.0805217	0.0531008	NA	NA	8	144103857
10:105432434:C:A	cg08701420	-0.03424	1.31622e-05	-0.00869865	0.394208	-0.0240715	0.00904517	0.0273867	0.0528867	NA	NA	10	105044051	INA
11:66745286:G:A	cg00539491	0.0394674	0.000226811	-0.00577838	0.432987	0.0188553	0.018798	-0.0230381	0.0520825	NA	NA	11	66568628	C11orf80;C11orf80
6:32296382:C:T	cg22940798	0.140987	6.68421e-05	-0.013362	0.623942	0.0622186	0.00309418	-0.0887414	0.0512238	0.758119	2.3523e-07	6	32805554	TAP2;TAP2
6:32299908:G:C	cg22940798	0.140987	6.68421e-05	-0.013362	0.623942	0.0622186	0.00309418	-0.0887414	0.0512238	0.758119	2.3523e-07	6	32805554	TAP2;TAP2
6:32301960:A:C	cg22940798	0.140987	6.68421e-05	-0.013362	0.623942	0.0622186	0.00309418	-0.0887414	0.0512238	0.758119	2.3523e-07	6	32805554	TAP2;TAP2
6:32304025:A:G	cg22940798	0.140987	6.68421e-05	-0.013362	0.623942	0.0622186	0.00309418	-0.0887414	0.0512238	0.758119	2.3523e-07	6	32805554	TAP2;TAP2
6:32315496:T:C	cg22940798	0.140987	6.68421e-05	-0.013362	0.623942	0.0622186	0.00309418	-0.0887414	0.0512238	0.760893	3.48676e-07	6	32805554	TAP2;TAP2
6:32321004:C:T	cg22940798	0.140987	6.68421e-05	-0.013362	0.623942	0.0622186	0.00309418	-0.0887414	0.0512238	0.760893	3.48676e-07	6	32805554	TAP2;TAP2
6:32325358:C:T	cg22940798	0.140987	6.68421e-05	-0.013362	0.623942	0.0622186	0.00309418	-0.0887414	0.0512238	0.760893	3.48676e-07	6	32805554	TAP2;TAP2
6:32330695:A:G	cg22940798	0.140987	6.68421e-05	-0.013362	0.623942	0.0622186	0.00309418	-0.0887414	0.0512238	0.760855	3.42062e-07	6	32805554	TAP2;TAP2
6:32334754:C:T	cg22940798	0.140987	6.68421e-05	-0.013362	0.623942	0.0622186	0.00309418	-0.0887414	0.0512238	0.760855	3.42062e-07	6	32805554	TAP2;TAP2
6:32335433:G:A	cg22940798	0.140987	6.68421e-05	-0.013362	0.623942	0.0622186	0.00309418	-0.0887414	0.0512238	0.760855	3.42062e-07	6	32805554	TAP2;TAP2
13:100652850:G:C	cg20405620	-0.0387251	0.000393591	-0.00167261	0.825411	-0.0214416	0.0374441	0.0236358	0.051122	NA	NA	13	99960198	GPR183;UBAC2;UBAC2;UBAC2;MIR548AN
12:118664855:A:C	cg05920196	-0.0346723	0.000113808	0.00421339	0.482375	-0.0151187	0.0339663	-0.0192067	0.0508965	0.906684	0.0039779	12	118703604	TAOK3
12:118669834:T:C	cg05920196	-0.0346723	0.000113808	0.00421339	0.482375	-0.0151187	0.0339663	-0.0192067	0.0508965	0.906182	0.00377829	12	118703604	TAOK3
12:118681700:T:G	cg05920196	-0.0346723	0.000113808	0.00421339	0.482375	-0.0151187	0.0339663	-0.0192067	0.0508965	0.905201	0.00342088	12	118703604	TAOK3
12:118690551:G:A	cg05920196	-0.0346723	0.000113808	0.00421339	0.482375	-0.0151187	0.0339663	-0.0192067	0.0508965	0.907327	0.00422066	12	118703604	TAOK3
12:118691585:G:A	cg05920196	-0.0346723	0.000113808	0.00421339	0.482375	-0.0151187	0.0339663	-0.0192067	0.0508965	0.90903	0.00501121	12	118703604	TAOK3
12:118698632:T:C	cg05920196	-0.0346723	0.000113808	0.00421339	0.482375	-0.0151187	0.0339663	-0.0192067	0.0508965	0.909974	0.00552873	12	118703604	TAOK3
12:118711494:A:G	cg05920196	-0.0346723	0.000113808	0.00421339	0.482375	-0.0152074	0.0308379	-0.0192067	0.0508965	0.911052	0.00608395	12	118703604	TAOK3
12:118617403:A:G	cg05920196	-0.0346723	0.000113808	0.00421339	0.482375	-0.0157818	0.0274013	-0.0192067	0.0508965	0.908285	0.00464936	12	118703604	TAOK3
12:118634385:A:C	cg05920196	-0.0346723	0.000113808	0.00421339	0.482375	-0.0157818	0.0274013	-0.0192067	0.0508965	0.908316	0.00466624	12	118703604	TAOK3
12:118648847:A:T	cg05920196	-0.0346723	0.000113808	0.00421339	0.482375	-0.0157818	0.0274013	-0.0192067	0.0508965	0.907778	0.00442582	12	118703604	TAOK3
12:118650374:C:T	cg05920196	-0.0346723	0.000113808	0.00421339	0.482375	-0.0157818	0.0274013	-0.0192067	0.0508965	0.908258	0.00464017	12	118703604	TAOK3
12:118650917:C:T	cg05920196	-0.0346723	0.000113808	0.00421339	0.482375	-0.0157818	0.0274013	-0.0192067	0.0508965	0.908258	0.00464017	12	118703604	TAOK3
12:118665184:A:C	cg05920196	-0.0346723	0.000113808	0.00421339	0.482375	-0.0157818	0.0274013	-0.0192067	0.0508965	0.907928	0.00449791	12	118703604	TAOK3
12:118668114:T:C	cg05920196	-0.0346723	0.000113808	0.00421339	0.482375	-0.0157818	0.0274013	-0.0192067	0.0508965	0.907417	0.00427596	12	118703604	TAOK3
12:118671179:C:T	cg05920196	-0.0346723	0.000113808	0.00421339	0.482375	-0.0157818	0.0274013	-0.0192067	0.0508965	0.906198	0.0037744	12	118703604	TAOK3
12:118675292:C:T	cg05920196	-0.0346723	0.000113808	0.00421339	0.482375	-0.0157818	0.0274013	-0.0192067	0.0508965	0.906089	0.00373801	12	118703604	TAOK3
12:118679681:C:A	cg05920196	-0.0346723	0.000113808	0.00421339	0.482375	-0.0157818	0.0274013	-0.0192067	0.0508965	0.907178	0.00415846	12	118703604	TAOK3
12:118681158:T:A	cg05920196	-0.0346723	0.000113808	0.00421339	0.482375	-0.0157818	0.0274013	-0.0192067	0.0508965	0.906697	0.0039713	12	118703604	TAOK3
3:52656092:A:T	cg24628310	-0.0422048	0.000164385	-0.012427	0.074306	-0.0158446	0.0281838	0.0211559	0.0508421	NA	NA	3	52813873	ITIH1;ITIH1;ITIH1;ITIH1
3:52656340:A:C	cg24628310	-0.0422048	0.000164385	-0.012427	0.074306	-0.0158446	0.0281838	0.0211559	0.0508421	NA	NA	3	52813873	ITIH1;ITIH1;ITIH1;ITIH1
3:52657002:T:C	cg24628310	-0.0422048	0.000164385	-0.012427	0.074306	-0.0158446	0.0281838	0.0211559	0.0508421	NA	NA	3	52813873	ITIH1;ITIH1;ITIH1;ITIH1
3:52659124:T:C	cg24628310	-0.0422048	0.000164385	-0.012427	0.074306	-0.0158446	0.0281838	0.0211559	0.0508421	NA	NA	3	52813873	ITIH1;ITIH1;ITIH1;ITIH1
3:52659963:G:A	cg24628310	-0.0422048	0.000164385	-0.012427	0.074306	-0.0158446	0.0281838	0.0211559	0.0508421	NA	NA	3	52813873	ITIH1;ITIH1;ITIH1;ITIH1
3:52661640:G:C	cg24628310	-0.0422048	0.000164385	-0.012427	0.074306	-0.0158446	0.0281838	0.0211559	0.0508421	NA	NA	3	52813873	ITIH1;ITIH1;ITIH1;ITIH1
3:52666650:A:T	cg24628310	-0.0422048	0.000164385	-0.012427	0.074306	-0.0158446	0.0281838	0.0211559	0.0508421	NA	NA	3	52813873	ITIH1;ITIH1;ITIH1;ITIH1
3:52666866:C:T	cg24628310	-0.0422048	0.000164385	-0.012427	0.074306	-0.0158446	0.0281838	0.0211559	0.0508421	NA	NA	3	52813873	ITIH1;ITIH1;ITIH1;ITIH1
3:52672167:C:A	cg24628310	-0.0422048	0.000164385	-0.012427	0.074306	-0.0158446	0.0281838	0.0211559	0.0508421	NA	NA	3	52813873	ITIH1;ITIH1;ITIH1;ITIH1
3:52674300:T:G	cg24628310	-0.0422048	0.000164385	-0.012427	0.074306	-0.0158446	0.0281838	0.0211559	0.0508421	NA	NA	3	52813873	ITIH1;ITIH1;ITIH1;ITIH1
3:52674542:C:T	cg24628310	-0.0422048	0.000164385	-0.012427	0.074306	-0.0158446	0.0281838	0.0211559	0.0508421	NA	NA	3	52813873	ITIH1;ITIH1;ITIH1;ITIH1
3:52675005:T:C	cg24628310	-0.0422048	0.000164385	-0.012427	0.074306	-0.0158446	0.0281838	0.0211559	0.0508421	NA	NA	3	52813873	ITIH1;ITIH1;ITIH1;ITIH1
3:52675055:A:C	cg24628310	-0.0422048	0.000164385	-0.012427	0.074306	-0.0158446	0.0281838	0.0211559	0.0508421	NA	NA	3	52813873	ITIH1;ITIH1;ITIH1;ITIH1
3:52675279:G:A	cg24628310	-0.0422048	0.000164385	-0.012427	0.074306	-0.0158446	0.0281838	0.0211559	0.0508421	NA	NA	3	52813873	ITIH1;ITIH1;ITIH1;ITIH1
3:52676190:A:C	cg24628310	-0.0422048	0.000164385	-0.012427	0.074306	-0.0158446	0.0281838	0.0211559	0.0508421	NA	NA	3	52813873	ITIH1;ITIH1;ITIH1;ITIH1
3:52677960:T:C	cg24628310	-0.0422048	0.000164385	-0.012427	0.074306	-0.0158446	0.0281838	0.0211559	0.0508421	NA	NA	3	52813873	ITIH1;ITIH1;ITIH1;ITIH1
3:52678270:G:C	cg24628310	-0.0422048	0.000164385	-0.012427	0.074306	-0.0158446	0.0281838	0.0211559	0.0508421	NA	NA	3	52813873	ITIH1;ITIH1;ITIH1;ITIH1
3:52678494:G:A	cg24628310	-0.0422048	0.000164385	-0.012427	0.074306	-0.0158446	0.0281838	0.0211559	0.0508421	NA	NA	3	52813873	ITIH1;ITIH1;ITIH1;ITIH1
3:52682946:C:A	cg24628310	-0.0422048	0.000164385	-0.012427	0.074306	-0.0158446	0.0281838	0.0211559	0.0508421	NA	NA	3	52813873	ITIH1;ITIH1;ITIH1;ITIH1
3:52683864:C:A	cg24628310	-0.0422048	0.000164385	-0.012427	0.074306	-0.0158446	0.0281838	0.0211559	0.0508421	NA	NA	3	52813873	ITIH1;ITIH1;ITIH1;ITIH1
3:52685244:T:C	cg24628310	-0.0422048	0.000164385	-0.012427	0.074306	-0.0158446	0.0281838	0.0211559	0.0508421	NA	NA	3	52813873	ITIH1;ITIH1;ITIH1;ITIH1
3:52686887:G:A	cg24628310	-0.0422048	0.000164385	-0.012427	0.074306	-0.0158446	0.0281838	0.0211559	0.0508421	NA	NA	3	52813873	ITIH1;ITIH1;ITIH1;ITIH1
3:52697082:T:C	cg24628310	-0.0422048	0.000164385	-0.012427	0.074306	-0.0158446	0.0281838	0.0211559	0.0508421	NA	NA	3	52813873	ITIH1;ITIH1;ITIH1;ITIH1
3:52647449:T:C	cg24628310	-0.0422048	0.000164385	-0.012427	0.074306	-0.0161856	0.0251686	0.0211559	0.0508421	NA	NA	3	52813873	ITIH1;ITIH1;ITIH1;ITIH1
3:52651966:A:C	cg24628310	-0.0422048	0.000164385	-0.012427	0.074306	-0.0161856	0.0251686	0.0211559	0.0508421	NA	NA	3	52813873	ITIH1;ITIH1;ITIH1;ITIH1
3:52653414:A:G	cg24628310	-0.0422048	0.000164385	-0.012427	0.074306	-0.0161856	0.0251686	0.0211559	0.0508421	NA	NA	3	52813873	ITIH1;ITIH1;ITIH1;ITIH1
3:52657472:A:G	cg24628310	-0.0422048	0.000164385	-0.012427	0.074306	-0.0161856	0.0251686	0.0211559	0.0508421	NA	NA	3	52813873	ITIH1;ITIH1;ITIH1;ITIH1
3:52672531:T:C	cg24628310	-0.0422048	0.000164385	-0.012427	0.074306	-0.0161856	0.0251686	0.0211559	0.0508421	NA	NA	3	52813873	ITIH1;ITIH1;ITIH1;ITIH1
3:52672742:T:C	cg24628310	-0.0422048	0.000164385	-0.012427	0.074306	-0.0161856	0.0251686	0.0211559	0.0508421	NA	NA	3	52813873	ITIH1;ITIH1;ITIH1;ITIH1
3:52680823:C:T	cg24628310	-0.0422048	0.000164385	-0.012427	0.074306	-0.0161856	0.0251686	0.0211559	0.0508421	NA	NA	3	52813873	ITIH1;ITIH1;ITIH1;ITIH1
3:52690638:G:A	cg24628310	-0.0422048	0.000164385	-0.012427	0.074306	-0.0161856	0.0251686	0.0211559	0.0508421	NA	NA	3	52813873	ITIH1;ITIH1;ITIH1;ITIH1
3:52691112:T:C	cg24628310	-0.0422048	0.000164385	-0.012427	0.074306	-0.0161856	0.0251686	0.0211559	0.0508421	NA	NA	3	52813873	ITIH1;ITIH1;ITIH1;ITIH1
3:52615301:G:A	cg24628310	-0.0422048	0.000164385	-0.012427	0.074306	-0.016385	0.0234934	0.0211559	0.0508421	NA	NA	3	52813873	ITIH1;ITIH1;ITIH1;ITIH1
3:52632911:G:A	cg24628310	-0.0422048	0.000164385	-0.012427	0.074306	-0.016385	0.0234934	0.0211559	0.0508421	NA	NA	3	52813873	ITIH1;ITIH1;ITIH1;ITIH1
3:52638482:C:T	cg24628310	-0.0422048	0.000164385	-0.012427	0.074306	-0.016385	0.0234934	0.0211559	0.0508421	NA	NA	3	52813873	ITIH1;ITIH1;ITIH1;ITIH1
3:52642487:T:C	cg24628310	-0.0422048	0.000164385	-0.012427	0.074306	-0.016385	0.0234934	0.0211559	0.0508421	NA	NA	3	52813873	ITIH1;ITIH1;ITIH1;ITIH1
3:52642936:A:T	cg24628310	-0.0422048	0.000164385	-0.012427	0.074306	-0.016385	0.0234934	0.0211559	0.0508421	NA	NA	3	52813873	ITIH1;ITIH1;ITIH1;ITIH1
3:52643685:T:C	cg24628310	-0.0422048	0.000164385	-0.012427	0.074306	-0.016385	0.0234934	0.0211559	0.0508421	NA	NA	3	52813873	ITIH1;ITIH1;ITIH1;ITIH1
3:52584787:T:C	cg24628310	-0.0422048	0.000164385	-0.012427	0.074306	-0.0165657	0.0223474	0.0211559	0.0508421	NA	NA	3	52813873	ITIH1;ITIH1;ITIH1;ITIH1
3:52596914:A:G	cg24628310	-0.0422048	0.000164385	-0.012427	0.074306	-0.0165657	0.0223474	0.0211559	0.0508421	NA	NA	3	52813873	ITIH1;ITIH1;ITIH1;ITIH1
3:52608949:C:T	cg24628310	-0.0422048	0.000164385	-0.012427	0.074306	-0.0165657	0.0223474	0.0211559	0.0508421	NA	NA	3	52813873	ITIH1;ITIH1;ITIH1;ITIH1
3:52609157:G:A	cg24628310	-0.0422048	0.000164385	-0.012427	0.074306	-0.0165657	0.0223474	0.0211559	0.0508421	NA	NA	3	52813873	ITIH1;ITIH1;ITIH1;ITIH1
3:52612159:C:T	cg24628310	-0.0422048	0.000164385	-0.012427	0.074306	-0.0165657	0.0223474	0.0211559	0.0508421	NA	NA	3	52813873	ITIH1;ITIH1;ITIH1;ITIH1
3:52614670:G:A	cg24628310	-0.0422048	0.000164385	-0.012427	0.074306	-0.0165657	0.0223474	0.0211559	0.0508421	NA	NA	3	52813873	ITIH1;ITIH1;ITIH1;ITIH1
3:52633929:G:A	cg24628310	-0.0422048	0.000164385	-0.012427	0.074306	-0.0167211	0.0209604	0.0211559	0.0508421	NA	NA	3	52813873	ITIH1;ITIH1;ITIH1;ITIH1
3:52634605:T:C	cg24628310	-0.0422048	0.000164385	-0.012427	0.074306	-0.0167211	0.0209604	0.0211559	0.0508421	NA	NA	3	52813873	ITIH1;ITIH1;ITIH1;ITIH1
3:52644836:T:A	cg24628310	-0.0422048	0.000164385	-0.012427	0.074306	-0.0167211	0.0209604	0.0211559	0.0508421	NA	NA	3	52813873	ITIH1;ITIH1;ITIH1;ITIH1
3:52585760:G:C	cg24628310	-0.0422048	0.000164385	-0.012427	0.074306	-0.0169038	0.0199128	0.0211559	0.0508421	NA	NA	3	52813873	ITIH1;ITIH1;ITIH1;ITIH1
3:52585990:A:G	cg24628310	-0.0422048	0.000164385	-0.012427	0.074306	-0.0169038	0.0199128	0.0211559	0.0508421	NA	NA	3	52813873	ITIH1;ITIH1;ITIH1;ITIH1
3:52596398:T:C	cg24628310	-0.0422048	0.000164385	-0.012427	0.074306	-0.0169038	0.0199128	0.0211559	0.0508421	NA	NA	3	52813873	ITIH1;ITIH1;ITIH1;ITIH1
3:52597664:G:A	cg24628310	-0.0422048	0.000164385	-0.012427	0.074306	-0.0169038	0.0199128	0.0211559	0.0508421	NA	NA	3	52813873	ITIH1;ITIH1;ITIH1;ITIH1
3:52599922:G:A	cg24628310	-0.0422048	0.000164385	-0.012427	0.074306	-0.0169038	0.0199128	0.0211559	0.0508421	NA	NA	3	52813873	ITIH1;ITIH1;ITIH1;ITIH1
3:52605974:C:T	cg24628310	-0.0422048	0.000164385	-0.012427	0.074306	-0.0169038	0.0199128	0.0211559	0.0508421	NA	NA	3	52813873	ITIH1;ITIH1;ITIH1;ITIH1
3:52607682:G:A	cg24628310	-0.0422048	0.000164385	-0.012427	0.074306	-0.0169038	0.0199128	0.0211559	0.0508421	NA	NA	3	52813873	ITIH1;ITIH1;ITIH1;ITIH1
3:52607685:G:A	cg24628310	-0.0422048	0.000164385	-0.012427	0.074306	-0.0169038	0.0199128	0.0211559	0.0508421	NA	NA	3	52813873	ITIH1;ITIH1;ITIH1;ITIH1
3:52610651:T:A	cg24628310	-0.0422048	0.000164385	-0.012427	0.074306	-0.0169038	0.0199128	0.0211559	0.0508421	NA	NA	3	52813873	ITIH1;ITIH1;ITIH1;ITIH1
3:52612178:A:G	cg24628310	-0.0422048	0.000164385	-0.012427	0.074306	-0.0169038	0.0199128	0.0211559	0.0508421	NA	NA	3	52813873	ITIH1;ITIH1;ITIH1;ITIH1
3:52613656:G:C	cg24628310	-0.0422048	0.000164385	-0.012427	0.074306	-0.0169038	0.0199128	0.0211559	0.0508421	NA	NA	3	52813873	ITIH1;ITIH1;ITIH1;ITIH1
3:52709259:A:C	cg24628310	-0.0422048	0.000164385	-0.012427	0.074306	-0.0175285	0.0167137	0.0211559	0.0508421	NA	NA	3	52813873	ITIH1;ITIH1;ITIH1;ITIH1
3:52731483:C:T	cg24628310	-0.0422048	0.000164385	-0.012427	0.074306	-0.0175285	0.0167137	0.0211559	0.0508421	NA	NA	3	52813873	ITIH1;ITIH1;ITIH1;ITIH1
3:52742413:T:C	cg24628310	-0.0422048	0.000164385	-0.012427	0.074306	-0.0175285	0.0167137	0.0211559	0.0508421	NA	NA	3	52813873	ITIH1;ITIH1;ITIH1;ITIH1
3:52747321:A:G	cg24628310	-0.0422048	0.000164385	-0.012427	0.074306	-0.0175285	0.0167137	0.0211559	0.0508421	NA	NA	3	52813873	ITIH1;ITIH1;ITIH1;ITIH1
3:52758942:A:C	cg24628310	-0.0422048	0.000164385	-0.012427	0.074306	-0.0175285	0.0167137	0.0211559	0.0508421	NA	NA	3	52813873	ITIH1;ITIH1;ITIH1;ITIH1
3:52759169:G:C	cg24628310	-0.0422048	0.000164385	-0.012427	0.074306	-0.0175285	0.0167137	0.0211559	0.0508421	NA	NA	3	52813873	ITIH1;ITIH1;ITIH1;ITIH1
3:52763163:C:T	cg24628310	-0.0422048	0.000164385	-0.012427	0.074306	-0.0175285	0.0167137	0.0211559	0.0508421	NA	NA	3	52813873	ITIH1;ITIH1;ITIH1;ITIH1
3:52770277:T:C	cg24628310	-0.0422048	0.000164385	-0.012427	0.074306	-0.0175285	0.0167137	0.0211559	0.0508421	NA	NA	3	52813873	ITIH1;ITIH1;ITIH1;ITIH1
3:52770984:G:C	cg24628310	-0.0422048	0.000164385	-0.012427	0.074306	-0.0175285	0.0167137	0.0211559	0.0508421	NA	NA	3	52813873	ITIH1;ITIH1;ITIH1;ITIH1
3:52708737:A:G	cg24628310	-0.0422048	0.000164385	-0.012427	0.074306	-0.0178678	0.0148628	0.0211559	0.0508421	NA	NA	3	52813873	ITIH1;ITIH1;ITIH1;ITIH1
3:52718154:A:T	cg24628310	-0.0422048	0.000164385	-0.012427	0.074306	-0.0178678	0.0148628	0.0211559	0.0508421	NA	NA	3	52813873	ITIH1;ITIH1;ITIH1;ITIH1
3:52721305:G:A	cg24628310	-0.0422048	0.000164385	-0.012427	0.074306	-0.0178678	0.0148628	0.0211559	0.0508421	NA	NA	3	52813873	ITIH1;ITIH1;ITIH1;ITIH1
3:52725961:C:A	cg24628310	-0.0422048	0.000164385	-0.012427	0.074306	-0.0178678	0.0148628	0.0211559	0.0508421	NA	NA	3	52813873	ITIH1;ITIH1;ITIH1;ITIH1
3:52726695:C:T	cg24628310	-0.0422048	0.000164385	-0.012427	0.074306	-0.0178678	0.0148628	0.0211559	0.0508421	NA	NA	3	52813873	ITIH1;ITIH1;ITIH1;ITIH1
3:52734954:G:C	cg24628310	-0.0422048	0.000164385	-0.012427	0.074306	-0.0178678	0.0148628	0.0211559	0.0508421	NA	NA	3	52813873	ITIH1;ITIH1;ITIH1;ITIH1
3:52739520:T:C	cg24628310	-0.0422048	0.000164385	-0.012427	0.074306	-0.0178678	0.0148628	0.0211559	0.0508421	NA	NA	3	52813873	ITIH1;ITIH1;ITIH1;ITIH1
3:52748271:C:G	cg24628310	-0.0422048	0.000164385	-0.012427	0.074306	-0.0178678	0.0148628	0.0211559	0.0508421	NA	NA	3	52813873	ITIH1;ITIH1;ITIH1;ITIH1
3:52763954:T:C	cg24628310	-0.0422048	0.000164385	-0.012427	0.074306	-0.0178678	0.0148628	0.0211559	0.0508421	NA	NA	3	52813873	ITIH1;ITIH1;ITIH1;ITIH1
3:52764624:C:T	cg24628310	-0.0422048	0.000164385	-0.012427	0.074306	-0.0178678	0.0148628	0.0211559	0.0508421	NA	NA	3	52813873	ITIH1;ITIH1;ITIH1;ITIH1
3:52766606:G:A	cg24628310	-0.0422048	0.000164385	-0.012427	0.074306	-0.0178678	0.0148628	0.0211559	0.0508421	NA	NA	3	52813873	ITIH1;ITIH1;ITIH1;ITIH1
3:52728804:C:T	cg24628310	-0.0422048	0.000164385	-0.012427	0.074306	-0.0181282	0.0135286	0.0211559	0.0508421	NA	NA	3	52813873	ITIH1;ITIH1;ITIH1;ITIH1
3:52809525:T:C	cg24628310	-0.0422048	0.000164385	-0.0129037	0.0642189	-0.0172154	0.0184212	0.0209839	0.0505425	NA	NA	3	52813873	ITIH1;ITIH1;ITIH1;ITIH1
3:52778347:T:C	cg24628310	-0.0422048	0.000164385	-0.0129037	0.0642189	-0.0175202	0.0166135	0.0209839	0.0505425	NA	NA	3	52813873	ITIH1;ITIH1;ITIH1;ITIH1
3:52782839:C:T	cg24628310	-0.0422048	0.000164385	-0.0129037	0.0642189	-0.0175202	0.0166135	0.0209839	0.0505425	NA	NA	3	52813873	ITIH1;ITIH1;ITIH1;ITIH1
3:52785168:A:C	cg24628310	-0.0422048	0.000164385	-0.0129037	0.0642189	-0.0175202	0.0166135	0.0209839	0.0505425	NA	NA	3	52813873	ITIH1;ITIH1;ITIH1;ITIH1
3:52787603:T:C	cg24628310	-0.0422048	0.000164385	-0.0129037	0.0642189	-0.0175202	0.0166135	0.0209839	0.0505425	NA	NA	3	52813873	ITIH1;ITIH1;ITIH1;ITIH1
3:52790213:T:C	cg24628310	-0.0422048	0.000164385	-0.0129037	0.0642189	-0.0175202	0.0166135	0.0209839	0.0505425	NA	NA	3	52813873	ITIH1;ITIH1;ITIH1;ITIH1
3:52800284:T:C	cg24628310	-0.0422048	0.000164385	-0.0129037	0.0642189	-0.0175202	0.0166135	0.0209839	0.0505425	NA	NA	3	52813873	ITIH1;ITIH1;ITIH1;ITIH1
3:52802402:A:C	cg24628310	-0.0422048	0.000164385	-0.0129037	0.0642189	-0.0175202	0.0166135	0.0209839	0.0505425	NA	NA	3	52813873	ITIH1;ITIH1;ITIH1;ITIH1
3:52778051:C:T	cg24628310	-0.0422048	0.000164385	-0.0129037	0.0642189	-0.0178519	0.0148139	0.0209839	0.0505425	NA	NA	3	52813873	ITIH1;ITIH1;ITIH1;ITIH1
3:52781539:T:G	cg24628310	-0.0422048	0.000164385	-0.0129037	0.0642189	-0.0178519	0.0148139	0.0209839	0.0505425	NA	NA	3	52813873	ITIH1;ITIH1;ITIH1;ITIH1
3:52782274:T:G	cg24628310	-0.0422048	0.000164385	-0.0129037	0.0642189	-0.0178519	0.0148139	0.0209839	0.0505425	NA	NA	3	52813873	ITIH1;ITIH1;ITIH1;ITIH1
3:52793239:A:G	cg24628310	-0.0422048	0.000164385	-0.0129037	0.0642189	-0.0178519	0.0148139	0.0209839	0.0505425	NA	NA	3	52813873	ITIH1;ITIH1;ITIH1;ITIH1
3:52800731:A:G	cg24628310	-0.0422048	0.000164385	-0.0129037	0.0642189	-0.0178519	0.0148139	0.0209839	0.0505425	NA	NA	3	52813873	ITIH1;ITIH1;ITIH1;ITIH1
3:52803205:T:C	cg24628310	-0.0422048	0.000164385	-0.0129037	0.0642189	-0.0178519	0.0148139	0.0209839	0.0505425	NA	NA	3	52813873	ITIH1;ITIH1;ITIH1;ITIH1
3:52807736:A:G	cg24628310	-0.0422048	0.000164385	-0.0129037	0.0642189	-0.0178519	0.0148139	0.0209839	0.0505425	NA	NA	3	52813873	ITIH1;ITIH1;ITIH1;ITIH1
6:31244520:G:A	cg01517384	0.14713	0.000786888	0.0439657	0.137538	0.0743675	0.00386877	-0.0870581	0.05006	0.829924	8.0506e-05	6	31323856	HLA-B
6:31245061:G:T	cg01517384	0.14713	0.000786888	0.0439657	0.137538	0.0743675	0.00386877	-0.0870581	0.05006	0.827901	6.51325e-05	6	31323856	HLA-B
22:50714289:T:C	cg16644494	-0.0819728	0.000484649	-0.00162521	0.901957	-0.000726917	0.960411	0.0460544	0.0499534	NA	NA	22	50971601	ODF3B
17:4969108:T:C	cg17146917	-0.105466	8.18024e-05	-0.00991622	0.478711	-0.025264	0.0696443	0.0532013	0.0498331	NA	NA	17	4674194	TM4SF5
17:4969236:T:C	cg17146917	-0.105466	8.18024e-05	-0.00991622	0.478711	-0.025264	0.0696443	0.0532013	0.0498331	NA	NA	17	4674194	TM4SF5
17:4969358:A:G	cg17146917	-0.105466	8.18024e-05	-0.00991622	0.478711	-0.025264	0.0696443	0.0532013	0.0498331	NA	NA	17	4674194	TM4SF5
17:4971655:A:G	cg17146917	-0.105466	8.18024e-05	-0.00991622	0.478711	-0.025264	0.0696443	0.0532013	0.0498331	NA	NA	17	4674194	TM4SF5
17:4969598:G:C	cg17146917	-0.105466	8.18024e-05	-0.00991622	0.478711	-0.025314	0.06901	0.0532013	0.0498331	NA	NA	17	4674194	TM4SF5
11:114009255:A:C	cg02042026	-0.0669565	0.00043769	-0.0119191	0.217826	-0.0234522	0.0302124	0.0357728	0.0494777	NA	NA	11	113936782	ZBTB16;ZBTB16
1:16720112:T:C	cg05773425	-0.0471412	0.00069386	-0.0188615	0.114478	-0.0143504	0.165128	0.0317572	0.0491792	NA	NA	1	16644480	FBXO42
14:22146832:A:G	cg14000144	0.0709607	0.000164133	0.0125843	0.290294	0.0240401	0.0613833	-0.0352679	0.04872	NA	NA	14	22923393
14:22148695:G:A	cg14000144	0.0709607	0.000164133	0.0125843	0.290294	0.0240401	0.0613833	-0.0352679	0.04872	NA	NA	14	22923393
14:22149078:G:A	cg14000144	0.0709607	0.000164133	0.0125843	0.290294	0.0240401	0.0613833	-0.0352679	0.04872	NA	NA	14	22923393
8:66359456:A:G	cg07268124	-0.0726115	0.00016775	-0.0162581	0.146184	-0.0150112	0.181509	0.0365116	0.0486274	NA	NA	8	66790884
6:32667364:C:T	cg08998192	0.0827334	0.000333912	0.0140594	0.435494	0.028589	0.0409914	-0.0496151	0.0485707	0.865111	0.000712811	6	32805570	TAP2;TAP2
12:118651427:A:T	cg05920196	-0.0346723	0.000113808	0.003837	0.531217	-0.0155776	0.0295596	-0.0197082	0.0484141	0.913991	0.00813652	12	118703604	TAOK3
6:29893195:A:G	cg15331332	0.126686	0.000504458	0.0225419	0.105881	0.0242059	0.0995694	-0.0520102	0.0480619	0.896912	0.00170755	6	29692111	HLA-F;HLA-F;HLA-F
3:52467263:G:A	cg24628310	0.0415764	0.000731395	0.00698235	0.268912	0.0196586	0.0069013	-0.0200285	0.0477935	NA	NA	3	52813873	ITIH1;ITIH1;ITIH1;ITIH1
1:28549043:T:C	cg27335571	-0.031738	0.000337356	0.00502372	0.630976	-0.00981251	0.196427	0.027094	0.0477454	NA	NA	1	27669563	SYTL1;SYTL1
2:36958829:A:T	cg16011033	0.0844853	0.000261917	0.0077608	0.621818	0.0337231	0.0186911	-0.0475181	0.0475872	NA	NA	2	37594079	QPCT
6:38390229:A:T	cg25317210	0.0448321	0.000532632	-0.000742196	0.944981	0.00662639	0.534181	-0.0315164	0.0474184	NA	NA	6	37455869	CCDC167
12:105129404:G:A	cg01964337	0.0481736	3.07096e-05	0.0144436	0.108884	0.016899	0.0644702	0.025342	0.0472633	NA	NA	12	105104782	CHST11
13:98224460:A:G	cg01967861	0.0355234	0.00023298	0.00354129	0.600578	0.0166624	0.00814605	-0.0190668	0.0470795	NA	NA	13	97914115	MBNL2;MBNL2;MBNL2
6:31323567:G:A	cg01517384	0.126285	0.000915006	0.0328254	0.182841	0.0570563	0.00675891	-0.0748325	0.0468637	NA	NA	6	31323856	HLA-B
3:52708073:A:T	cg24628310	-0.0422048	0.000164385	-0.011803	0.0909016	-0.0174	0.017479	0.0214759	0.046824	NA	NA	3	52813873	ITIH1;ITIH1;ITIH1;ITIH1
8:143352529:G:A	cg11702942	-0.0713741	0.000950047	-0.00399388	0.849283	-0.0274067	0.100427	0.0666915	0.0466361	NA	NA	8	144102584	LY6E;LY6E
8:143347243:G:A	cg11702942	-0.0713741	0.000950047	-0.00399388	0.849283	-0.0274301	0.100197	0.0666915	0.0466361	NA	NA	8	144102584	LY6E;LY6E
8:143348159:C:T	cg11702942	-0.0713741	0.000950047	-0.00399388	0.849283	-0.0274301	0.100197	0.0666915	0.0466361	NA	NA	8	144102584	LY6E;LY6E
8:143349249:A:G	cg11702942	-0.0713741	0.000950047	-0.00399388	0.849283	-0.0274301	0.100197	0.0666915	0.0466361	NA	NA	8	144102584	LY6E;LY6E
8:143350197:A:C	cg11702942	-0.0713741	0.000950047	-0.00399388	0.849283	-0.0274301	0.100197	0.0666915	0.0466361	NA	NA	8	144102584	LY6E;LY6E
8:143350750:T:C	cg11702942	-0.0713741	0.000950047	-0.00399388	0.849283	-0.0274301	0.100197	0.0666915	0.0466361	NA	NA	8	144102584	LY6E;LY6E
8:143353038:C:T	cg11702942	-0.0713741	0.000950047	-0.00399388	0.849283	-0.0274301	0.100197	0.0666915	0.0466361	NA	NA	8	144102584	LY6E;LY6E
8:143354553:T:C	cg11702942	-0.0713741	0.000950047	-0.00399388	0.849283	-0.0274301	0.100197	0.0666915	0.0466361	NA	NA	8	144102584	LY6E;LY6E
13:73970048:A:T	cg14463638	-0.047518	0.000133227	-0.0103958	0.211196	-0.0279404	0.00667946	0.0274953	0.0465906	NA	NA	13	73721126
17:40032683:C:T	cg01355282	0.018882	0.000721744	-0.00734385	0.378243	0.0253949	0.0574979	-0.0236573	0.0465399	NA	NA	17	40264320	DHX58
22:39455105:A:G	cg12836643	0.0586122	0.000808326	0.0139678	0.210864	0.0216837	0.0441948	-0.0375716	0.0464707	NA	NA	22	39129370	GTPBP1
11:3573571:T:C	cg23411470	-0.023512	0.000287541	0.0106457	0.369648	-0.0158138	0.0208293	0.0279992	0.046436	NA	NA	11	4414204	TRIM21
6:31258393:G:A	cg01517384	0.14713	0.000786888	0.0444976	0.110977	0.0648443	0.0104686	-0.0856082	0.0462295	0.828919	4.84933e-05	6	31323856	HLA-B
6:29893848:C:A	cg15331332	0.126686	0.000504458	0.0219628	0.121516	0.0235861	0.108286	-0.0527405	0.0460702	0.896564	0.00164425	6	29692111	HLA-F;HLA-F;HLA-F
17:1653091:G:A	cg00869668	0.0487222	7.22632e-05	0.00821533	0.474734	0.0334113	0.00977085	-0.0379781	0.0459645	NA	NA	17	1549012	SCARF1;SCARF1;SCARF1;SCARF1;SCARF1;SCARF1;SCARF1;SCARF1
12:118888731:G:A	cg05920196	0.0373598	0.000128037	0.00337078	0.547856	0.00479187	0.527473	-0.0206744	0.0459347	NA	NA	12	118703604	TAOK3
9:93033924:C:T	cg13782919	0.0356072	0.000205593	-0.0015042	0.822528	0.0134331	0.120062	-0.0247779	0.0458412	NA	NA	9	93588842	SYK;SYK;SYK;SYK
13:73971803:C:T	cg14463638	-0.0479284	7.73131e-06	-0.0115264	0.202045	-0.0272689	0.00537279	0.0264498	0.0457709	NA	NA	13	73721126
9:92113650:G:A	cg06402858	-0.0720721	0.000499282	0.00273733	0.782576	-0.0446829	0.00358596	0.0405411	0.0455866	NA	NA	9	91692642	SHC3
19:3958708:G:C	cg27552857	-0.0471704	0.000679706	-5.00208e-05	0.994751	-0.00694744	0.41659	0.029809	0.0452223	NA	NA	19	4542866	SEMA6B
19:3968415:A:G	cg27552857	-0.0471704	0.000679706	-5.00208e-05	0.994751	-0.00694744	0.41659	0.029809	0.0452223	NA	NA	19	4542866	SEMA6B
19:3958895:C:A	cg27552857	-0.0471704	0.000679706	-5.00208e-05	0.994751	-0.00704274	0.41168	0.029809	0.0452223	NA	NA	19	4542866	SEMA6B
19:3960020:C:T	cg27552857	-0.0471704	0.000679706	-5.00208e-05	0.994751	-0.00704274	0.41168	0.029809	0.0452223	NA	NA	19	4542866	SEMA6B
19:3970435:G:A	cg27552857	-0.0471704	0.000679706	-5.00208e-05	0.994751	-0.00704274	0.41168	0.029809	0.0452223	NA	NA	19	4542866	SEMA6B
19:3970515:C:T	cg27552857	-0.0471704	0.000679706	-5.00208e-05	0.994751	-0.00704274	0.41168	0.029809	0.0452223	NA	NA	19	4542866	SEMA6B
19:3957095:C:T	cg27552857	-0.0471704	0.000679706	-5.00208e-05	0.994751	-0.00722643	0.400113	0.029809	0.0452223	NA	NA	19	4542866	SEMA6B
17:4904164:A:G	cg17146917	-0.190857	0.000592769	-0.0508059	0.0711111	-0.10547	0.000211131	0.103005	0.0449733	NA	NA	17	4674194	TM4SF5
1:79389796:T:G	cg14880222	0.0356427	0.00081992	-0.00882007	0.525435	0.012485	0.237666	-0.0359035	0.0448261	NA	NA	1	79143979
1:79415571:A:G	cg14880222	0.0356427	0.00081992	-0.00882007	0.525435	0.012485	0.237666	-0.0359035	0.0448261	NA	NA	1	79143979
1:79363841:T:A	cg14880222	0.0356427	0.00081992	-0.00882007	0.525435	0.0125189	0.232463	-0.0359035	0.0448261	NA	NA	1	79143979
1:79359239:C:T	cg14880222	0.0356427	0.00081992	-0.00882007	0.525435	0.0127251	0.224969	-0.0359035	0.0448261	NA	NA	1	79143979
1:79378422:T:C	cg14880222	0.0356427	0.00081992	-0.00882007	0.525435	0.0133514	0.207121	-0.0359035	0.0448261	NA	NA	1	79143979
1:79376305:T:C	cg14880222	0.0356427	0.00081992	-0.00882007	0.525435	0.0134744	0.20303	-0.0359035	0.0448261	NA	NA	1	79143979
1:79382009:A:C	cg14880222	0.0356427	0.00081992	-0.00882007	0.525435	0.0134744	0.20303	-0.0359035	0.0448261	NA	NA	1	79143979
2:175646624:G:C	cg02622254	0.0381254	0.000430189	0.00985269	0.0764383	0.00543579	0.509692	-0.0220218	0.0443217	NA	NA	2	175895436
21:43322489:C:T	cg22725343	-0.072301	0.000328818	0.00272698	0.835702	-0.0273516	0.111663	0.04439	0.0442861	NA	NA	21	42817232	MX1;MX1;MX1;MX1
6:29893195:A:G	cg12588917	0.137755	9.04429e-05	0.0274458	0.0701963	0.0162879	0.302918	-0.0556705	0.0439874	0.896912	0.00170755	6	29692082	HLA-F;HLA-F;HLA-F
12:77696370:C:T	cg23935522	-0.0486891	0.00083113	0.0108975	0.419154	-0.00937792	0.465221	0.0381258	0.0436926	NA	NA	12	77162317	ZDHHC17
12:77696397:A:G	cg23935522	-0.0486891	0.00083113	0.0108975	0.419154	-0.00937792	0.465221	0.0381258	0.0436926	NA	NA	12	77162317	ZDHHC17
12:77696624:C:A	cg23935522	-0.0486891	0.00083113	0.0108975	0.419154	-0.00937792	0.465221	0.0381258	0.0436926	NA	NA	12	77162317	ZDHHC17
12:77700570:A:G	cg23935522	-0.0486891	0.00083113	0.0108975	0.419154	-0.00937792	0.465221	0.0381258	0.0436926	NA	NA	12	77162317	ZDHHC17
4:38826814:T:A	cg14578677	-0.0226257	4.33592e-05	0.00107816	0.862272	-0.0159824	0.0128378	0.0194815	0.043648	NA	NA	4	38859770	TLR6
6:33908873:T:C	cg20118717	0.0411873	0.00044233	0.00117562	0.893302	0.0199206	0.0292081	-0.027379	0.0431782	NA	NA	6	33400505	SYNGAP1
6:33911135:T:C	cg20118717	0.0411873	0.00044233	0.00117562	0.893302	0.0206446	0.024459	-0.027379	0.0431782	NA	NA	6	33400505	SYNGAP1
10:105413765:C:T	cg08701420	-0.023339	0.000104114	-0.00270937	0.693193	-0.0197016	0.00545535	0.0203225	0.0430096	NA	NA	10	105044051	INA
11:4826706:A:G	cg26724018	-0.0936793	0.000491482	-0.0112319	0.477892	-0.0425494	0.0210365	0.0545221	0.0422839	1.09715	0.0391094	11	5716255	TRIM22
11:4827092:A:T	cg26724018	-0.0936793	0.000491482	-0.0112319	0.477892	-0.0425494	0.0210365	0.0545221	0.0422839	1.09839	0.0372614	11	5716255	TRIM22
4:169663375:G:A	cg25884651	0.0343293	0.000562457	0.0031978	0.815878	0.00158433	0.872704	-0.0391165	0.0422826	NA	NA	4	169396337	DDX60L;DDX60L
9:138894842:G:A	cg23460082	0.0427439	0.000640421	-0.00697833	0.489372	0.0222078	0.04706	-0.0379231	0.0414336	NA	NA	9	138951983	NACC2
1:175523745:T:G	cg26531432	-0.0954936	0.000799318	-0.0172185	0.296698	-0.0201006	0.334053	0.0655648	0.0413596	NA	NA	1	174846466	RABGAP1L;RABGAP1L;RABGAP1L;RABGAP1L
1:175515598:T:C	cg26531432	-0.0954936	0.000799318	-0.0172185	0.296698	-0.0216425	0.299101	0.0655648	0.0413596	NA	NA	1	174846466	RABGAP1L;RABGAP1L;RABGAP1L;RABGAP1L
1:175516201:G:C	cg26531432	-0.0954936	0.000799318	-0.0172185	0.296698	-0.0216425	0.299101	0.0655648	0.0413596	NA	NA	1	174846466	RABGAP1L;RABGAP1L;RABGAP1L;RABGAP1L
1:175518072:G:C	cg26531432	-0.0954936	0.000799318	-0.0172185	0.296698	-0.0216425	0.299101	0.0655648	0.0413596	NA	NA	1	174846466	RABGAP1L;RABGAP1L;RABGAP1L;RABGAP1L
1:175519759:C:T	cg26531432	-0.0954936	0.000799318	-0.0172185	0.296698	-0.0216425	0.299101	0.0655648	0.0413596	NA	NA	1	174846466	RABGAP1L;RABGAP1L;RABGAP1L;RABGAP1L
1:175521376:A:G	cg26531432	-0.0954936	0.000799318	-0.0172185	0.296698	-0.0218553	0.294482	0.0655648	0.0413596	NA	NA	1	174846466	RABGAP1L;RABGAP1L;RABGAP1L;RABGAP1L
1:175514344:T:G	cg26531432	-0.0954936	0.000799318	-0.0172185	0.296698	-0.0224259	0.282554	0.0655648	0.0413596	NA	NA	1	174846466	RABGAP1L;RABGAP1L;RABGAP1L;RABGAP1L
1:175515054:C:T	cg26531432	-0.0954936	0.000799318	-0.0172185	0.296698	-0.0224259	0.282554	0.0655648	0.0413596	NA	NA	1	174846466	RABGAP1L;RABGAP1L;RABGAP1L;RABGAP1L
1:175515697:C:G	cg26531432	-0.0954936	0.000799318	-0.0172185	0.296698	-0.0226354	0.277813	0.0655648	0.0413596	NA	NA	1	174846466	RABGAP1L;RABGAP1L;RABGAP1L;RABGAP1L
1:175520485:C:G	cg26531432	-0.0954936	0.000799318	-0.0172185	0.296698	-0.0226354	0.277813	0.0655648	0.0413596	NA	NA	1	174846466	RABGAP1L;RABGAP1L;RABGAP1L;RABGAP1L
8:143413955:C:T	cg06708931	-0.0742149	0.000794165	0.0389856	0.107321	-0.0352985	0.0421856	0.0904007	0.0413031	NA	NA	8	144103857
17:76128360:G:A	cg27470213	0.0938195	0.000933217	-0.00564873	0.821995	0.0864628	0.000668136	-0.0771684	0.0412531	NA	NA	17	76967695	LGALS3BP
17:76129034:C:T	cg27470213	0.0938195	0.000933217	-0.00564873	0.821995	0.0864628	0.000668136	-0.0771684	0.0412531	NA	NA	17	76967695	LGALS3BP
11:5690691:A:C	cg24103563	-0.0773843	0.000110176	0.0239023	0.295587	-0.0383209	0.0135372	0.0651581	0.0411438	NA	NA	11	5645324	TRIM34;TRIM34;TRIM6-TRIM34
11:5690741:T:C	cg24103563	-0.0773843	0.000110176	0.0239023	0.295587	-0.0383209	0.0135372	0.0651581	0.0411438	NA	NA	11	5645324	TRIM34;TRIM34;TRIM6-TRIM34
11:5691005:A:G	cg24103563	-0.0773843	0.000110176	0.0239023	0.295587	-0.0383209	0.0135372	0.0651581	0.0411438	NA	NA	11	5645324	TRIM34;TRIM34;TRIM6-TRIM34
11:5691101:C:A	cg24103563	-0.0773843	0.000110176	0.0239023	0.295587	-0.0383209	0.0135372	0.0651581	0.0411438	NA	NA	11	5645324	TRIM34;TRIM34;TRIM6-TRIM34
11:5689144:G:C	cg24103563	-0.0773843	0.000110176	0.0239023	0.295587	-0.0383895	0.0133496	0.0651581	0.0411438	NA	NA	11	5645324	TRIM34;TRIM34;TRIM6-TRIM34
11:5690003:C:T	cg24103563	-0.0773843	0.000110176	0.0239023	0.295587	-0.0383895	0.0133496	0.0651581	0.0411438	NA	NA	11	5645324	TRIM34;TRIM34;TRIM6-TRIM34
11:5690544:A:T	cg24103563	-0.0773843	0.000110176	0.0239023	0.295587	-0.0383895	0.0133496	0.0651581	0.0411438	NA	NA	11	5645324	TRIM34;TRIM34;TRIM6-TRIM34
11:5691191:C:T	cg24103563	-0.0773843	0.000110176	0.0239023	0.295587	-0.0389778	0.012288	0.0651581	0.0411438	NA	NA	11	5645324	TRIM34;TRIM34;TRIM6-TRIM34
14:103576395:G:A	cg12798040	-0.136107	0.000691979	-0.0029111	0.888837	-0.0799694	0.00364294	0.0854298	0.0409077	NA	NA	14	104171840	XRCC3;XRCC3;XRCC3
12:105128367:T:C	cg01964337	0.0481736	3.07096e-05	0.0143269	0.107625	0.0172675	0.059193	-0.026027	0.0406113	NA	NA	12	105104782	CHST11
12:105128483:T:C	cg01964337	0.0481736	3.07096e-05	0.0143269	0.107625	0.0172675	0.059193	-0.026027	0.0406113	NA	NA	12	105104782	CHST11
12:105128632:A:G	cg01964337	0.0481736	3.07096e-05	0.0143269	0.107625	0.0172675	0.059193	-0.026027	0.0406113	NA	NA	12	105104782	CHST11
17:47306606:A:G	cg05822888	0.0918317	0.000695342	0.0100315	0.613462	0.0198816	0.241708	-0.0654807	0.0403186	NA	NA	17	46656892	HOXB4
17:47316657:C:T	cg05822888	0.0918317	0.000695342	0.0100315	0.613462	0.0198816	0.241708	-0.0654807	0.0403186	NA	NA	17	46656892	HOXB4
17:47318157:G:A	cg05822888	0.0918317	0.000695342	0.0100315	0.613462	0.0198816	0.241708	-0.0654807	0.0403186	NA	NA	17	46656892	HOXB4
13:47086929:T:G	cg02766909	0.0260119	0.000583393	-0.00418408	0.713741	0.0144547	0.114214	-0.0273943	0.039785	NA	NA	13	46949210	KIAA0226L;KIAA0226L;KIAA0226L;KIAA0226L;KIAA0226L;KIAA0226L;KIAA0226L
13:47068686:T:A	cg02766909	0.0260119	0.000583393	-0.00418408	0.713741	0.0144626	0.11391	-0.0273943	0.039785	NA	NA	13	46949210	KIAA0226L;KIAA0226L;KIAA0226L;KIAA0226L;KIAA0226L;KIAA0226L;KIAA0226L
13:47083018:G:T	cg02766909	0.0260119	0.000583393	-0.00418408	0.713741	0.0149243	0.10338	-0.0273943	0.039785	NA	NA	13	46949210	KIAA0226L;KIAA0226L;KIAA0226L;KIAA0226L;KIAA0226L;KIAA0226L;KIAA0226L
13:47083895:T:C	cg02766909	0.0260119	0.000583393	-0.00418408	0.713741	0.0149243	0.10338	-0.0273943	0.039785	NA	NA	13	46949210	KIAA0226L;KIAA0226L;KIAA0226L;KIAA0226L;KIAA0226L;KIAA0226L;KIAA0226L
13:47084564:T:A	cg02766909	0.0260119	0.000583393	-0.00418408	0.713741	0.0149243	0.10338	-0.0273943	0.039785	NA	NA	13	46949210	KIAA0226L;KIAA0226L;KIAA0226L;KIAA0226L;KIAA0226L;KIAA0226L;KIAA0226L
13:47085739:T:C	cg02766909	0.0260119	0.000583393	-0.00418408	0.713741	0.0149243	0.10338	-0.0273943	0.039785	NA	NA	13	46949210	KIAA0226L;KIAA0226L;KIAA0226L;KIAA0226L;KIAA0226L;KIAA0226L;KIAA0226L
13:47086192:T:C	cg02766909	0.0260119	0.000583393	-0.00418408	0.713741	0.0149243	0.10338	-0.0273943	0.039785	NA	NA	13	46949210	KIAA0226L;KIAA0226L;KIAA0226L;KIAA0226L;KIAA0226L;KIAA0226L;KIAA0226L
13:47086879:G:A	cg02766909	0.0260119	0.000583393	-0.00418408	0.713741	0.0149243	0.10338	-0.0273943	0.039785	NA	NA	13	46949210	KIAA0226L;KIAA0226L;KIAA0226L;KIAA0226L;KIAA0226L;KIAA0226L;KIAA0226L
13:47087262:G:A	cg02766909	0.0260119	0.000583393	-0.00418408	0.713741	0.0149243	0.10338	-0.0273943	0.039785	NA	NA	13	46949210	KIAA0226L;KIAA0226L;KIAA0226L;KIAA0226L;KIAA0226L;KIAA0226L;KIAA0226L
13:47088700:G:A	cg02766909	0.0260119	0.000583393	-0.00418408	0.713741	0.0149243	0.10338	-0.0273943	0.039785	NA	NA	13	46949210	KIAA0226L;KIAA0226L;KIAA0226L;KIAA0226L;KIAA0226L;KIAA0226L;KIAA0226L
13:47088878:T:C	cg02766909	0.0260119	0.000583393	-0.00418408	0.713741	0.0149243	0.10338	-0.0273943	0.039785	NA	NA	13	46949210	KIAA0226L;KIAA0226L;KIAA0226L;KIAA0226L;KIAA0226L;KIAA0226L;KIAA0226L
13:47089943:C:T	cg02766909	0.0260119	0.000583393	-0.00418408	0.713741	0.0149243	0.10338	-0.0273943	0.039785	NA	NA	13	46949210	KIAA0226L;KIAA0226L;KIAA0226L;KIAA0226L;KIAA0226L;KIAA0226L;KIAA0226L
13:47062136:T:C	cg02766909	0.0260119	0.000583393	-0.00418408	0.713741	0.0149277	0.103178	-0.0273943	0.039785	NA	NA	13	46949210	KIAA0226L;KIAA0226L;KIAA0226L;KIAA0226L;KIAA0226L;KIAA0226L;KIAA0226L
13:47063312:A:G	cg02766909	0.0260119	0.000583393	-0.00418408	0.713741	0.0149277	0.103178	-0.0273943	0.039785	NA	NA	13	46949210	KIAA0226L;KIAA0226L;KIAA0226L;KIAA0226L;KIAA0226L;KIAA0226L;KIAA0226L
13:47068180:T:C	cg02766909	0.0260119	0.000583393	-0.00418408	0.713741	0.0149277	0.103178	-0.0273943	0.039785	NA	NA	13	46949210	KIAA0226L;KIAA0226L;KIAA0226L;KIAA0226L;KIAA0226L;KIAA0226L;KIAA0226L
13:47075661:A:G	cg02766909	0.0260119	0.000583393	-0.00418408	0.713741	0.0149277	0.103178	-0.0273943	0.039785	NA	NA	13	46949210	KIAA0226L;KIAA0226L;KIAA0226L;KIAA0226L;KIAA0226L;KIAA0226L;KIAA0226L
13:47075844:T:A	cg02766909	0.0260119	0.000583393	-0.00418408	0.713741	0.0149277	0.103178	-0.0273943	0.039785	NA	NA	13	46949210	KIAA0226L;KIAA0226L;KIAA0226L;KIAA0226L;KIAA0226L;KIAA0226L;KIAA0226L
13:47075928:A:T	cg02766909	0.0260119	0.000583393	-0.00418408	0.713741	0.0149277	0.103178	-0.0273943	0.039785	NA	NA	13	46949210	KIAA0226L;KIAA0226L;KIAA0226L;KIAA0226L;KIAA0226L;KIAA0226L;KIAA0226L
13:47082456:T:C	cg02766909	0.0260119	0.000583393	-0.00418408	0.713741	0.0149277	0.103178	-0.0273943	0.039785	NA	NA	13	46949210	KIAA0226L;KIAA0226L;KIAA0226L;KIAA0226L;KIAA0226L;KIAA0226L;KIAA0226L
13:47082887:A:G	cg02766909	0.0260119	0.000583393	-0.00418408	0.713741	0.0149277	0.103178	-0.0273943	0.039785	NA	NA	13	46949210	KIAA0226L;KIAA0226L;KIAA0226L;KIAA0226L;KIAA0226L;KIAA0226L;KIAA0226L
6:31322513:A:C	cg08309069	0.0966816	0.000669066	-0.00358593	0.914925	0.0323194	0.136102	-0.0807444	0.0397423	NA	NA	6	31240651	HLA-C
10:81769515:A:C	cg13250178	-0.0379775	0.000920183	-0.00385779	0.481477	-0.00787415	0.460815	0.0245765	0.0395005	NA	NA	10	81034149	ZMIZ1
4:38887351:C:T	cg14578677	-0.0222588	0.000113845	0.00212159	0.720966	-0.0129439	0.0440055	0.0200644	0.0394414	NA	NA	4	38859770	TLR6
4:38888610:C:T	cg14578677	-0.0222588	0.000113845	0.00212159	0.720966	-0.0129439	0.0440055	0.0200644	0.0394414	NA	NA	4	38859770	TLR6
4:38900057:C:G	cg14578677	-0.0222588	0.000113845	0.00212159	0.720966	-0.0131132	0.0416624	0.0200644	0.0394414	NA	NA	4	38859770	TLR6
4:38900133:A:C	cg14578677	-0.0222588	0.000113845	0.00212159	0.720966	-0.0131132	0.0416624	0.0200644	0.0394414	NA	NA	4	38859770	TLR6
4:38880313:C:A	cg14578677	-0.0222588	0.000113845	0.00212159	0.720966	-0.013815	0.0320866	0.0200644	0.0394414	NA	NA	4	38859770	TLR6
17:1653504:G:A	cg00869668	0.0487222	7.22632e-05	0.00652333	0.568691	0.033336	0.00995315	-0.0391708	0.0393576	NA	NA	17	1549012	SCARF1;SCARF1;SCARF1;SCARF1;SCARF1;SCARF1;SCARF1;SCARF1
17:1639719:A:G	cg00869668	0.0487222	7.22632e-05	0.00652333	0.568691	0.0334261	0.00979899	-0.0391708	0.0393576	NA	NA	17	1549012	SCARF1;SCARF1;SCARF1;SCARF1;SCARF1;SCARF1;SCARF1;SCARF1
17:1639965:G:A	cg00869668	0.0487222	7.22632e-05	0.00652333	0.568691	0.0334261	0.00979899	-0.0391708	0.0393576	NA	NA	17	1549012	SCARF1;SCARF1;SCARF1;SCARF1;SCARF1;SCARF1;SCARF1;SCARF1
17:1640034:G:A	cg00869668	0.0487222	7.22632e-05	0.00652333	0.568691	0.0334261	0.00979899	-0.0391708	0.0393576	NA	NA	17	1549012	SCARF1;SCARF1;SCARF1;SCARF1;SCARF1;SCARF1;SCARF1;SCARF1
17:1640529:C:T	cg00869668	0.0487222	7.22632e-05	0.00652333	0.568691	0.0334261	0.00979899	-0.0391708	0.0393576	NA	NA	17	1549012	SCARF1;SCARF1;SCARF1;SCARF1;SCARF1;SCARF1;SCARF1;SCARF1
17:1640640:C:G	cg00869668	0.0487222	7.22632e-05	0.00652333	0.568691	0.0334261	0.00979899	-0.0391708	0.0393576	NA	NA	17	1549012	SCARF1;SCARF1;SCARF1;SCARF1;SCARF1;SCARF1;SCARF1;SCARF1
17:1640793:C:T	cg00869668	0.0487222	7.22632e-05	0.00652333	0.568691	0.0334261	0.00979899	-0.0391708	0.0393576	NA	NA	17	1549012	SCARF1;SCARF1;SCARF1;SCARF1;SCARF1;SCARF1;SCARF1;SCARF1
17:1641715:G:T	cg00869668	0.0487222	7.22632e-05	0.00652333	0.568691	0.0334261	0.00979899	-0.0391708	0.0393576	NA	NA	17	1549012	SCARF1;SCARF1;SCARF1;SCARF1;SCARF1;SCARF1;SCARF1;SCARF1
17:1641806:G:A	cg00869668	0.0487222	7.22632e-05	0.00652333	0.568691	0.0334261	0.00979899	-0.0391708	0.0393576	NA	NA	17	1549012	SCARF1;SCARF1;SCARF1;SCARF1;SCARF1;SCARF1;SCARF1;SCARF1
17:1645410:C:T	cg00869668	0.0487222	7.22632e-05	0.00652333	0.568691	0.0334261	0.00979899	-0.0391708	0.0393576	NA	NA	17	1549012	SCARF1;SCARF1;SCARF1;SCARF1;SCARF1;SCARF1;SCARF1;SCARF1
17:1645526:C:T	cg00869668	0.0487222	7.22632e-05	0.00652333	0.568691	0.0334261	0.00979899	-0.0391708	0.0393576	NA	NA	17	1549012	SCARF1;SCARF1;SCARF1;SCARF1;SCARF1;SCARF1;SCARF1;SCARF1
17:1645624:G:C	cg00869668	0.0487222	7.22632e-05	0.00652333	0.568691	0.0334261	0.00979899	-0.0391708	0.0393576	NA	NA	17	1549012	SCARF1;SCARF1;SCARF1;SCARF1;SCARF1;SCARF1;SCARF1;SCARF1
17:1645747:C:A	cg00869668	0.0487222	7.22632e-05	0.00652333	0.568691	0.0334261	0.00979899	-0.0391708	0.0393576	NA	NA	17	1549012	SCARF1;SCARF1;SCARF1;SCARF1;SCARF1;SCARF1;SCARF1;SCARF1
17:1646317:T:C	cg00869668	0.0487222	7.22632e-05	0.00652333	0.568691	0.0334261	0.00979899	-0.0391708	0.0393576	NA	NA	17	1549012	SCARF1;SCARF1;SCARF1;SCARF1;SCARF1;SCARF1;SCARF1;SCARF1
17:1648502:C:T	cg00869668	0.0487222	7.22632e-05	0.00652333	0.568691	0.0334261	0.00979899	-0.0391708	0.0393576	NA	NA	17	1549012	SCARF1;SCARF1;SCARF1;SCARF1;SCARF1;SCARF1;SCARF1;SCARF1
17:1649259:G:C	cg00869668	0.0487222	7.22632e-05	0.00652333	0.568691	0.0334261	0.00979899	-0.0391708	0.0393576	NA	NA	17	1549012	SCARF1;SCARF1;SCARF1;SCARF1;SCARF1;SCARF1;SCARF1;SCARF1
17:1649365:A:G	cg00869668	0.0487222	7.22632e-05	0.00652333	0.568691	0.0334261	0.00979899	-0.0391708	0.0393576	NA	NA	17	1549012	SCARF1;SCARF1;SCARF1;SCARF1;SCARF1;SCARF1;SCARF1;SCARF1
17:1649486:C:G	cg00869668	0.0487222	7.22632e-05	0.00652333	0.568691	0.0334261	0.00979899	-0.0391708	0.0393576	NA	NA	17	1549012	SCARF1;SCARF1;SCARF1;SCARF1;SCARF1;SCARF1;SCARF1;SCARF1
17:1650125:T:C	cg00869668	0.0487222	7.22632e-05	0.00652333	0.568691	0.0334261	0.00979899	-0.0391708	0.0393576	NA	NA	17	1549012	SCARF1;SCARF1;SCARF1;SCARF1;SCARF1;SCARF1;SCARF1;SCARF1
17:1651304:C:G	cg00869668	0.0487222	7.22632e-05	0.00652333	0.568691	0.0334261	0.00979899	-0.0391708	0.0393576	NA	NA	17	1549012	SCARF1;SCARF1;SCARF1;SCARF1;SCARF1;SCARF1;SCARF1;SCARF1
17:1651498:G:C	cg00869668	0.0487222	7.22632e-05	0.00652333	0.568691	0.0334261	0.00979899	-0.0391708	0.0393576	NA	NA	17	1549012	SCARF1;SCARF1;SCARF1;SCARF1;SCARF1;SCARF1;SCARF1;SCARF1
17:1651516:G:A	cg00869668	0.0487222	7.22632e-05	0.00652333	0.568691	0.0334261	0.00979899	-0.0391708	0.0393576	NA	NA	17	1549012	SCARF1;SCARF1;SCARF1;SCARF1;SCARF1;SCARF1;SCARF1;SCARF1
17:1651697:T:C	cg00869668	0.0487222	7.22632e-05	0.00652333	0.568691	0.0334261	0.00979899	-0.0391708	0.0393576	NA	NA	17	1549012	SCARF1;SCARF1;SCARF1;SCARF1;SCARF1;SCARF1;SCARF1;SCARF1
17:1652483:T:A	cg00869668	0.0487222	7.22632e-05	0.00652333	0.568691	0.0334261	0.00979899	-0.0391708	0.0393576	NA	NA	17	1549012	SCARF1;SCARF1;SCARF1;SCARF1;SCARF1;SCARF1;SCARF1;SCARF1
11:6366957:T:C	cg12088946	-0.0656861	0.000233932	-0.00269757	0.882443	-0.0128077	0.491636	0.0562021	0.0390742	NA	NA	11	5645913	TRIM6-TRIM34;TRIM34;TRIM34;TRIM34
11:6002464:T:C	cg26724018	0.0638867	0.000342761	0.0202659	0.136732	0.0334237	0.0154528	-0.0398073	0.0389572	NA	NA	11	5716255	TRIM22
11:6002113:T:C	cg26724018	0.0638867	0.000342761	0.0202659	0.136732	0.0334488	0.0154093	-0.0398073	0.0389572	NA	NA	11	5716255	TRIM22
11:6003111:C:T	cg26724018	0.0638867	0.000342761	0.0202659	0.136732	0.0334488	0.0154093	-0.0398073	0.0389572	NA	NA	11	5716255	TRIM22
11:6003190:C:G	cg26724018	0.0638867	0.000342761	0.0202659	0.136732	0.0334488	0.0154093	-0.0398073	0.0389572	NA	NA	11	5716255	TRIM22
8:66439551:T:C	cg07268124	-0.058716	0.000861099	-0.00693182	0.555723	-0.0313965	0.0058158	0.0384181	0.0388853	NA	NA	8	66790884
13:98253661:G:T	cg01967861	0.0355234	0.00023298	0.00280436	0.680914	0.0159861	0.0108473	-0.0199007	0.0385935	NA	NA	13	97914115	MBNL2;MBNL2;MBNL2
13:98181324:G:A	cg01967861	0.0355234	0.00023298	0.00280436	0.680914	0.0175356	0.00542831	-0.0199007	0.0385935	NA	NA	13	97914115	MBNL2;MBNL2;MBNL2
13:98182959:C:T	cg01967861	0.0355234	0.00023298	0.00280436	0.680914	0.0175356	0.00542831	-0.0199007	0.0385935	NA	NA	13	97914115	MBNL2;MBNL2;MBNL2
13:98190168:G:T	cg01967861	0.0355234	0.00023298	0.00280436	0.680914	0.0175356	0.00542831	-0.0199007	0.0385935	NA	NA	13	97914115	MBNL2;MBNL2;MBNL2
13:98178925:C:G	cg01967861	0.0355234	0.00023298	0.00280436	0.680914	0.0176141	0.00530487	-0.0199007	0.0385935	NA	NA	13	97914115	MBNL2;MBNL2;MBNL2
13:98226122:C:T	cg01967861	0.0355234	0.00023298	0.00280436	0.680914	0.0177618	0.00489082	-0.0199007	0.0385935	NA	NA	13	97914115	MBNL2;MBNL2;MBNL2
6:167360104:G:A	cg23216724	-0.124347	0.000378699	-0.0184664	0.30258	-0.0404073	0.0388844	0.0659529	0.0385048	NA	NA	6	167571584	GPR31
12:77705657:A:C	cg23935522	-0.0486891	0.00083113	0.013269	0.320056	-0.010671	0.405915	0.0386559	0.0384953	NA	NA	12	77162317	ZDHHC17
12:77708635:A:T	cg23935522	-0.0486891	0.00083113	0.013269	0.320056	-0.010671	0.405915	0.0386559	0.0384953	NA	NA	12	77162317	ZDHHC17
12:77710302:T:C	cg23935522	-0.0486891	0.00083113	0.013269	0.320056	-0.010671	0.405915	0.0386559	0.0384953	NA	NA	12	77162317	ZDHHC17
12:77715463:T:G	cg23935522	-0.0486891	0.00083113	0.013269	0.320056	-0.010671	0.405915	0.0386559	0.0384953	NA	NA	12	77162317	ZDHHC17
12:77718046:G:T	cg23935522	-0.0486891	0.00083113	0.013269	0.320056	-0.010671	0.405915	0.0386559	0.0384953	NA	NA	12	77162317	ZDHHC17
17:923236:A:T	cg03131556	-0.0586992	6.77897e-05	-0.0115905	0.170414	-0.00575774	0.544408	0.0340521	0.0381342	NA	NA	17	943108	ABR;ABR;ABR
4:169671387:T:C	cg25884651	0.0343293	0.000562457	0.000740467	0.95701	0.00969271	0.361337	-0.0400594	0.0380707	NA	NA	4	169396337	DDX60L;DDX60L
11:117666712:A:G	cg16744438	0.0385884	0.000531106	-0.00731058	0.410535	0.0106183	0.199747	-0.0256682	0.0377033	NA	NA	11	118657127	DDX6
1:175526412:A:G	cg26531432	-0.0954936	0.000799318	-0.0143581	0.366822	-0.0191284	0.35693	0.0661363	0.0375828	NA	NA	1	174846466	RABGAP1L;RABGAP1L;RABGAP1L;RABGAP1L
18:47697072:G:C	cg02378194	0.0700458	0.000483555	-0.00426045	0.743627	0.0345046	0.0236593	-0.0440848	0.0373915	NA	NA	18	48695128
18:47697270:G:A	cg02378194	0.0700458	0.000483555	-0.00426045	0.743627	0.0345046	0.0236593	-0.0440848	0.0373915	NA	NA	18	48695128
6:31451213:T:C	cg08309069	0.0942754	0.000642997	0.0110073	0.683978	0.0386614	0.081601	-0.0785931	0.0372073	NA	NA	6	31240651	HLA-C
6:31452715:A:C	cg08309069	0.0942754	0.000642997	0.0110073	0.683978	0.0386614	0.081601	-0.0785931	0.0372073	NA	NA	6	31240651	HLA-C
6:31453070:A:T	cg08309069	0.0942754	0.000642997	0.0110073	0.683978	0.0386614	0.081601	-0.0785931	0.0372073	NA	NA	6	31240651	HLA-C
6:31453799:C:T	cg08309069	0.0942754	0.000642997	0.0110073	0.683978	0.0394907	0.078712	-0.0785931	0.0372073	NA	NA	6	31240651	HLA-C
18:12742809:C:T	cg05549304	0.0403698	0.000347172	-0.011893	0.323077	0.0190291	0.101105	-0.0339552	0.0370565	NA	NA	18	13222421	LDLRAD4
18:12742891:A:G	cg05549304	0.0403698	0.000347172	-0.011893	0.323077	0.0190291	0.101105	-0.0339552	0.0370565	NA	NA	18	13222421	LDLRAD4
18:12741013:A:G	cg05549304	0.0403698	0.000347172	-0.011893	0.323077	0.0191608	0.0988357	-0.0339552	0.0370565	NA	NA	18	13222421	LDLRAD4
18:12741370:G:A	cg05549304	0.0403698	0.000347172	-0.011893	0.323077	0.0191608	0.0988357	-0.0339552	0.0370565	NA	NA	18	13222421	LDLRAD4
18:12740845:C:T	cg05549304	0.0403698	0.000347172	-0.011893	0.323077	0.0220308	0.0565233	-0.0339552	0.0370565	NA	NA	18	13222421	LDLRAD4
12:105127279:G:C	cg01964337	0.0481736	3.07096e-05	0.0137629	0.127663	0.0171755	0.0603291	0.0267736	0.0369913	NA	NA	12	105104782	CHST11
8:66439415:C:T	cg07268124	-0.0660573	0.00094363	-0.00909108	0.42643	-0.0317187	0.00719043	0.0405923	0.0369353	NA	NA	8	66790884
8:66452157:T:C	cg07268124	-0.0660573	0.00094363	-0.00909108	0.42643	-0.0317187	0.00719043	0.0405923	0.0369353	NA	NA	8	66790884
8:66452425:A:T	cg07268124	-0.0660573	0.00094363	-0.00909108	0.42643	-0.0317187	0.00719043	0.0405923	0.0369353	NA	NA	8	66790884
8:66452491:T:C	cg07268124	-0.0660573	0.00094363	-0.00909108	0.42643	-0.0317187	0.00719043	0.0405923	0.0369353	NA	NA	8	66790884
1:175525490:G:A	cg26531432	-0.0954936	0.000799318	-0.0149621	0.35444	-0.0205979	0.322361	0.0667261	0.0368397	NA	NA	1	174846466	RABGAP1L;RABGAP1L;RABGAP1L;RABGAP1L
1:175525540:G:A	cg26531432	-0.0954936	0.000799318	-0.0149621	0.35444	-0.0205979	0.322361	0.0667261	0.0368397	NA	NA	1	174846466	RABGAP1L;RABGAP1L;RABGAP1L;RABGAP1L
5:141879863:A:G	cg00622957	0.0322444	0.000153077	-0.00183308	0.815435	0.0118502	0.214642	-0.0258047	0.0367842	NA	NA	5	142138121	LOC101926975
17:1653580:C:A	cg00869668	0.0487222	7.22632e-05	0.0062215	0.590956	0.0338049	0.00898543	-0.0399314	0.036694	NA	NA	17	1549012	SCARF1;SCARF1;SCARF1;SCARF1;SCARF1;SCARF1;SCARF1;SCARF1
17:1654048:A:G	cg00869668	0.0487222	7.22632e-05	0.0062215	0.590956	0.0343627	0.00793463	-0.0399314	0.036694	NA	NA	17	1549012	SCARF1;SCARF1;SCARF1;SCARF1;SCARF1;SCARF1;SCARF1;SCARF1
17:1655605:C:T	cg00869668	0.0487222	7.22632e-05	0.0062215	0.590956	0.0343627	0.00793463	-0.0399314	0.036694	NA	NA	17	1549012	SCARF1;SCARF1;SCARF1;SCARF1;SCARF1;SCARF1;SCARF1;SCARF1
2:19611307:C:G	cg17953136	-0.0502733	0.000370037	-0.000766957	0.943815	-0.0294733	0.0010854	0.0348212	0.0366116	NA	NA	2	20232577	LAPTM4A
6:55916330:G:C	cg11738389	0.119155	0.000855688	-0.00111785	0.959179	0.0381986	0.118273	-0.0784957	0.0362143	NA	NA	6	56621425	DST;DST;DST
12:77732568:C:T	cg23935522	-0.0486891	0.00083113	0.0119673	0.379064	-0.01044	0.415171	0.0393425	0.0362097	NA	NA	12	77162317	ZDHHC17
12:77734781:G:C	cg23935522	-0.0486891	0.00083113	0.0119673	0.379064	-0.01044	0.415171	0.0393425	0.0362097	NA	NA	12	77162317	ZDHHC17
12:77735744:A:G	cg23935522	-0.0486891	0.00083113	0.0119673	0.379064	-0.01044	0.415171	0.0393425	0.0362097	NA	NA	12	77162317	ZDHHC17
12:118666919:G:T	cg05920196	-0.0363863	8.40949e-05	-0.000323451	0.957408	0.0152912	0.0398799	-0.0208806	0.0360879	0.892193	0.000810904	12	118703604	TAOK3
4:47570876:G:A	cg11132334	-0.0772098	0.000926568	-0.00634703	0.58896	NA	NA	0.0495269	0.0358694	NA	NA	4	48136298	TXK
10:10586690:G:C	cg09606526	-0.0388603	0.000403	0.00864004	0.181264	-0.0188716	0.018925	0.0242135	0.0357727	0.904801	0.00339628	10	11284602	CELF2;CELF2;CELF2;CELF2
6:31080704:T:G	cg01517384	0.131578	0.000712962	0.032039	0.227831	0.025647	0.259189	-0.0789451	0.0356985	0.872895	0.00222677	6	31323856	HLA-B
8:143352053:C:A	cg11702942	-0.0713741	0.000950047	0.00281071	0.895377	-0.0245194	0.14639	0.0707838	0.0356304	NA	NA	8	144102584	LY6E;LY6E
8:143355014:G:A	cg11702942	-0.0713741	0.000950047	0.00281071	0.895377	-0.0264023	0.117683	0.0707838	0.0356304	NA	NA	8	144102584	LY6E;LY6E
4:169676032:A:G	cg25884651	0.0312485	0.000140559	-0.00346489	0.795728	0.0131851	0.166315	-0.0354439	0.0356042	NA	NA	4	169396337	DDX60L;DDX60L
12:4780236:G:T	cg21825792	-0.0386241	0.000621792	-0.00675292	0.609332	-0.0265294	0.0327816	0.0372209	0.0354939	NA	NA	12	5015078
6:144289461:C:T	cg21425658	0.0287914	0.000652166	-0.0071526	0.523547	0.0152668	0.0925985	-0.0287363	0.035491	NA	NA	6	144672887	UTRN
17:1630992:G:A	cg00869668	0.0487222	7.22632e-05	0.00674895	0.557845	0.0334183	0.00983944	-0.0403031	0.0353428	NA	NA	17	1549012	SCARF1;SCARF1;SCARF1;SCARF1;SCARF1;SCARF1;SCARF1;SCARF1
17:1641035:A:G	cg00869668	0.0468161	3.41352e-05	0.00573059	0.621097	0.0316915	0.00941559	-0.0378985	0.0350316	NA	NA	17	1549012	SCARF1;SCARF1;SCARF1;SCARF1;SCARF1;SCARF1;SCARF1;SCARF1
11:6009378:C:T	cg26724018	0.0638867	0.000342761	0.0189279	0.16298	0.0306494	0.0315217	-0.0407535	0.0347137	NA	NA	11	5716255	TRIM22
19:18362741:A:G	cg16363586	0.0390401	0.000844544	-0.000224643	0.974905	0.0133895	0.297612	-0.0277012	0.0342469	NA	NA	19	17516329	BST2
2:242053823:C:T	cg03610527	0.0302605	0.000811655	-0.00619198	0.400214	0.0143881	0.125914	-0.0275316	0.0341469	NA	NA	2	242174889	HDLBP;HDLBP
1:16649684:C:T	cg05773425	-0.0477352	0.000573413	-0.0155217	0.185401	-0.0141399	0.172997	0.033727	0.033889	NA	NA	1	16644480	FBXO42
1:16649891:T:C	cg05773425	-0.0477352	0.000573413	-0.0155217	0.185401	-0.0141399	0.172997	0.033727	0.033889	NA	NA	1	16644480	FBXO42
1:16652219:C:T	cg05773425	-0.0477352	0.000573413	-0.0155217	0.185401	-0.0141399	0.172997	0.033727	0.033889	NA	NA	1	16644480	FBXO42
1:16652333:G:C	cg05773425	-0.0477352	0.000573413	-0.0155217	0.185401	-0.0141399	0.172997	0.033727	0.033889	NA	NA	1	16644480	FBXO42
1:16657622:T:C	cg05773425	-0.0477352	0.000573413	-0.0155217	0.185401	-0.0141399	0.172997	0.033727	0.033889	NA	NA	1	16644480	FBXO42
1:16658085:G:A	cg05773425	-0.0477352	0.000573413	-0.0155217	0.185401	-0.0141399	0.172997	0.033727	0.033889	NA	NA	1	16644480	FBXO42
1:16659113:G:A	cg05773425	-0.0477352	0.000573413	-0.0155217	0.185401	-0.0141399	0.172997	0.033727	0.033889	NA	NA	1	16644480	FBXO42
1:16660074:G:C	cg05773425	-0.0477352	0.000573413	-0.0155217	0.185401	-0.0141399	0.172997	0.033727	0.033889	NA	NA	1	16644480	FBXO42
1:16662832:A:G	cg05773425	-0.0477352	0.000573413	-0.0155217	0.185401	-0.0141399	0.172997	0.033727	0.033889	NA	NA	1	16644480	FBXO42
1:16663436:T:C	cg05773425	-0.0477352	0.000573413	-0.0155217	0.185401	-0.0141399	0.172997	0.033727	0.033889	NA	NA	1	16644480	FBXO42
1:16663715:C:T	cg05773425	-0.0477352	0.000573413	-0.0155217	0.185401	-0.0141399	0.172997	0.033727	0.033889	NA	NA	1	16644480	FBXO42
1:16664100:A:G	cg05773425	-0.0477352	0.000573413	-0.0155217	0.185401	-0.0141399	0.172997	0.033727	0.033889	NA	NA	1	16644480	FBXO42
1:16666283:C:G	cg05773425	-0.0477352	0.000573413	-0.0155217	0.185401	-0.0141399	0.172997	0.033727	0.033889	NA	NA	1	16644480	FBXO42
1:16666746:T:C	cg05773425	-0.0477352	0.000573413	-0.0155217	0.185401	-0.0141399	0.172997	0.033727	0.033889	NA	NA	1	16644480	FBXO42
1:16667541:G:C	cg05773425	-0.0477352	0.000573413	-0.0155217	0.185401	-0.0141399	0.172997	0.033727	0.033889	NA	NA	1	16644480	FBXO42
1:16668052:A:G	cg05773425	-0.0477352	0.000573413	-0.0155217	0.185401	-0.0141399	0.172997	0.033727	0.033889	NA	NA	1	16644480	FBXO42
1:16671218:G:C	cg05773425	-0.0477352	0.000573413	-0.0155217	0.185401	-0.0141399	0.172997	0.033727	0.033889	NA	NA	1	16644480	FBXO42
1:16672840:C:T	cg05773425	-0.0477352	0.000573413	-0.0155217	0.185401	-0.0141399	0.172997	0.033727	0.033889	NA	NA	1	16644480	FBXO42
1:16673651:G:A	cg05773425	-0.0477352	0.000573413	-0.0155217	0.185401	-0.0141399	0.172997	0.033727	0.033889	NA	NA	1	16644480	FBXO42
1:16674099:C:T	cg05773425	-0.0477352	0.000573413	-0.0155217	0.185401	-0.0141399	0.172997	0.033727	0.033889	NA	NA	1	16644480	FBXO42
1:16674377:G:A	cg05773425	-0.0477352	0.000573413	-0.0155217	0.185401	-0.0141399	0.172997	0.033727	0.033889	NA	NA	1	16644480	FBXO42
1:16675022:C:T	cg05773425	-0.0477352	0.000573413	-0.0155217	0.185401	-0.0141399	0.172997	0.033727	0.033889	NA	NA	1	16644480	FBXO42
1:16676380:T:A	cg05773425	-0.0477352	0.000573413	-0.0155217	0.185401	-0.0141399	0.172997	0.033727	0.033889	NA	NA	1	16644480	FBXO42
1:16678564:G:C	cg05773425	-0.0477352	0.000573413	-0.0155217	0.185401	-0.0141399	0.172997	0.033727	0.033889	NA	NA	1	16644480	FBXO42
1:16679075:A:G	cg05773425	-0.0477352	0.000573413	-0.0155217	0.185401	-0.0141399	0.172997	0.033727	0.033889	NA	NA	1	16644480	FBXO42
1:16679847:G:A	cg05773425	-0.0477352	0.000573413	-0.0155217	0.185401	-0.0141399	0.172997	0.033727	0.033889	NA	NA	1	16644480	FBXO42
1:16654611:C:A	cg05773425	-0.0477352	0.000573413	-0.0155217	0.185401	-0.0150391	0.148715	0.033727	0.033889	NA	NA	1	16644480	FBXO42
5:139394634:C:T	cg14871225	0.0333926	0.000631179	-0.000168297	0.982687	0.0150438	0.0593383	-0.02777	0.0338274	NA	NA	5	139040820	CXXC5
12:118578843:A:G	cg05920196	0.0412643	0.000323491	-6.46368e-05	0.991163	0.0119812	0.13179	-0.0230937	0.033796	0.925537	0.0360186	12	118703604	TAOK3
12:118583726:C:T	cg05920196	-0.0334808	0.000391896	-0.00139627	0.826694	-0.0135678	0.0704647	-0.021681	0.0337935	0.899867	0.00199776	12	118703604	TAOK3
12:124614538:T:C	cg17387577	0.0298274	0.000304919	-0.00195404	0.747929	0.0123737	0.0874807	-0.0201435	0.03329	1.10967	0.0117329	12	124864657	NCOR2;NCOR2
15:45834506:G:A	cg01138448	0.0832967	0.000582388	-0.0162146	0.299835	0.0491064	0.0145006	-0.0624252	0.0332453	NA	NA	15	45028595	TRIM69;TRIM69;TRIM69;TRIM69
13:114552039:T:C	cg05296619	-0.027069	0.000704405	-0.00324767	0.542656	-0.0144479	0.011265	0.0195579	0.0331381	NA	NA	13	114834683	RASA3
13:114555906:T:C	cg05296619	-0.027069	0.000704405	-0.00324767	0.542656	-0.0144479	0.011265	0.0195579	0.0331381	NA	NA	13	114834683	RASA3
6:38381356:T:C	cg25317210	0.045339	0.000639916	-0.000742196	0.944981	0.00685423	0.52729	-0.0347673	0.0327991	NA	NA	6	37455869	CCDC167
6:38383246:G:A	cg25317210	0.045339	0.000639916	-0.000742196	0.944981	0.00694081	0.521642	-0.0347673	0.0327991	NA	NA	6	37455869	CCDC167
6:38388706:A:G	cg25317210	0.045339	0.000639916	-0.000742196	0.944981	0.00694081	0.521642	-0.0347673	0.0327991	NA	NA	6	37455869	CCDC167
6:38389301:G:A	cg25317210	0.045339	0.000639916	-0.000742196	0.944981	0.00694081	0.521642	-0.0347673	0.0327991	NA	NA	6	37455869	CCDC167
6:38389698:A:T	cg25317210	0.045339	0.000639916	-0.000742196	0.944981	0.00694081	0.521642	-0.0347673	0.0327991	NA	NA	6	37455869	CCDC167
6:38393038:C:T	cg25317210	0.045339	0.000639916	-0.000742196	0.944981	0.00694081	0.521642	-0.0347673	0.0327991	NA	NA	6	37455869	CCDC167
6:38396383:T:C	cg25317210	0.045339	0.000639916	-0.000742196	0.944981	0.00694081	0.521642	-0.0347673	0.0327991	NA	NA	6	37455869	CCDC167
6:38401247:C:T	cg25317210	0.045339	0.000639916	-0.000742196	0.944981	0.00694081	0.521642	-0.0347673	0.0327991	NA	NA	6	37455869	CCDC167
6:38397088:A:G	cg25317210	0.045339	0.000639916	-0.000742196	0.944981	0.00747116	0.490182	-0.0347673	0.0327991	NA	NA	6	37455869	CCDC167
6:38400992:A:C	cg25317210	0.045339	0.000639916	-0.000742196	0.944981	0.00747116	0.490182	-0.0347673	0.0327991	NA	NA	6	37455869	CCDC167
12:118575096:T:C	cg05920196	0.0418352	4.10984e-05	0.00343642	0.567788	0.00835792	0.272098	-0.022153	0.0327119	NA	NA	12	118703604	TAOK3
12:118575566:G:C	cg05920196	0.0418352	4.10984e-05	0.00343642	0.567788	0.00835792	0.272098	-0.022153	0.0327119	NA	NA	12	118703604	TAOK3
1:16592683:T:A	cg05773425	-0.0493351	0.000375473	-0.0180492	0.139589	-0.0117006	0.258176	0.0346562	0.0326019	NA	NA	1	16644480	FBXO42
1:16569663:A:G	cg05773425	-0.0493351	0.000375473	-0.0180492	0.139589	-0.0136417	0.190575	0.0346562	0.0326019	NA	NA	1	16644480	FBXO42
1:16569760:T:A	cg05773425	-0.0493351	0.000375473	-0.0180492	0.139589	-0.0136417	0.190575	0.0346562	0.0326019	NA	NA	1	16644480	FBXO42
1:16570839:T:C	cg05773425	-0.0493351	0.000375473	-0.0180492	0.139589	-0.0136417	0.190575	0.0346562	0.0326019	NA	NA	1	16644480	FBXO42
1:16574382:A:C	cg05773425	-0.0493351	0.000375473	-0.0180492	0.139589	-0.0136417	0.190575	0.0346562	0.0326019	NA	NA	1	16644480	FBXO42
1:16575030:T:C	cg05773425	-0.0493351	0.000375473	-0.0180492	0.139589	-0.0136417	0.190575	0.0346562	0.0326019	NA	NA	1	16644480	FBXO42
1:16576836:A:G	cg05773425	-0.0493351	0.000375473	-0.0180492	0.139589	-0.0136417	0.190575	0.0346562	0.0326019	NA	NA	1	16644480	FBXO42
1:16577908:G:C	cg05773425	-0.0493351	0.000375473	-0.0180492	0.139589	-0.0136417	0.190575	0.0346562	0.0326019	NA	NA	1	16644480	FBXO42
1:16579070:C:T	cg05773425	-0.0493351	0.000375473	-0.0180492	0.139589	-0.0136417	0.190575	0.0346562	0.0326019	NA	NA	1	16644480	FBXO42
1:16581955:A:G	cg05773425	-0.0493351	0.000375473	-0.0180492	0.139589	-0.0136417	0.190575	0.0346562	0.0326019	NA	NA	1	16644480	FBXO42
1:16583478:T:A	cg05773425	-0.0493351	0.000375473	-0.0180492	0.139589	-0.0136417	0.190575	0.0346562	0.0326019	NA	NA	1	16644480	FBXO42
1:16584188:C:T	cg05773425	-0.0493351	0.000375473	-0.0180492	0.139589	-0.0136417	0.190575	0.0346562	0.0326019	NA	NA	1	16644480	FBXO42
1:16585818:A:G	cg05773425	-0.0493351	0.000375473	-0.0180492	0.139589	-0.0136417	0.190575	0.0346562	0.0326019	NA	NA	1	16644480	FBXO42
1:16585993:T:A	cg05773425	-0.0493351	0.000375473	-0.0180492	0.139589	-0.0136417	0.190575	0.0346562	0.0326019	NA	NA	1	16644480	FBXO42
1:16588240:T:C	cg05773425	-0.0493351	0.000375473	-0.0180492	0.139589	-0.0136417	0.190575	0.0346562	0.0326019	NA	NA	1	16644480	FBXO42
1:16588323:T:C	cg05773425	-0.0493351	0.000375473	-0.0180492	0.139589	-0.0136417	0.190575	0.0346562	0.0326019	NA	NA	1	16644480	FBXO42
1:16593338:T:A	cg05773425	-0.0493351	0.000375473	-0.0180492	0.139589	-0.0136417	0.190575	0.0346562	0.0326019	NA	NA	1	16644480	FBXO42
1:16593804:G:C	cg05773425	-0.0493351	0.000375473	-0.0180492	0.139589	-0.0136417	0.190575	0.0346562	0.0326019	NA	NA	1	16644480	FBXO42
1:16593928:G:A	cg05773425	-0.0493351	0.000375473	-0.0180492	0.139589	-0.0136417	0.190575	0.0346562	0.0326019	NA	NA	1	16644480	FBXO42
1:16594034:G:A	cg05773425	-0.0493351	0.000375473	-0.0180492	0.139589	-0.0136417	0.190575	0.0346562	0.0326019	NA	NA	1	16644480	FBXO42
1:16594055:C:A	cg05773425	-0.0493351	0.000375473	-0.0180492	0.139589	-0.0136417	0.190575	0.0346562	0.0326019	NA	NA	1	16644480	FBXO42
1:16594810:C:G	cg05773425	-0.0493351	0.000375473	-0.0180492	0.139589	-0.0136417	0.190575	0.0346562	0.0326019	NA	NA	1	16644480	FBXO42
1:16596721:C:A	cg05773425	-0.0493351	0.000375473	-0.0180492	0.139589	-0.0136417	0.190575	0.0346562	0.0326019	NA	NA	1	16644480	FBXO42
1:16596929:A:G	cg05773425	-0.0493351	0.000375473	-0.0180492	0.139589	-0.0136417	0.190575	0.0346562	0.0326019	NA	NA	1	16644480	FBXO42
1:16598285:A:G	cg05773425	-0.0493351	0.000375473	-0.0180492	0.139589	-0.0136417	0.190575	0.0346562	0.0326019	NA	NA	1	16644480	FBXO42
1:16598517:G:A	cg05773425	-0.0493351	0.000375473	-0.0180492	0.139589	-0.0136417	0.190575	0.0346562	0.0326019	NA	NA	1	16644480	FBXO42
1:16598911:C:T	cg05773425	-0.0493351	0.000375473	-0.0180492	0.139589	-0.0136417	0.190575	0.0346562	0.0326019	NA	NA	1	16644480	FBXO42
1:16599490:A:T	cg05773425	-0.0493351	0.000375473	-0.0180492	0.139589	-0.0136417	0.190575	0.0346562	0.0326019	NA	NA	1	16644480	FBXO42
1:16600477:G:A	cg05773425	-0.0493351	0.000375473	-0.0180492	0.139589	-0.0136417	0.190575	0.0346562	0.0326019	NA	NA	1	16644480	FBXO42
1:16600681:A:G	cg05773425	-0.0493351	0.000375473	-0.0180492	0.139589	-0.0136417	0.190575	0.0346562	0.0326019	NA	NA	1	16644480	FBXO42
1:16600877:G:A	cg05773425	-0.0493351	0.000375473	-0.0180492	0.139589	-0.0136417	0.190575	0.0346562	0.0326019	NA	NA	1	16644480	FBXO42
1:16601420:A:T	cg05773425	-0.0493351	0.000375473	-0.0180492	0.139589	-0.0136417	0.190575	0.0346562	0.0326019	NA	NA	1	16644480	FBXO42
1:16601621:T:C	cg05773425	-0.0493351	0.000375473	-0.0180492	0.139589	-0.0136417	0.190575	0.0346562	0.0326019	NA	NA	1	16644480	FBXO42
1:16601970:T:C	cg05773425	-0.0493351	0.000375473	-0.0180492	0.139589	-0.0136417	0.190575	0.0346562	0.0326019	NA	NA	1	16644480	FBXO42
1:16602450:C:T	cg05773425	-0.0493351	0.000375473	-0.0180492	0.139589	-0.0136417	0.190575	0.0346562	0.0326019	NA	NA	1	16644480	FBXO42
1:16602602:T:C	cg05773425	-0.0493351	0.000375473	-0.0180492	0.139589	-0.0136417	0.190575	0.0346562	0.0326019	NA	NA	1	16644480	FBXO42
1:16602933:C:T	cg05773425	-0.0493351	0.000375473	-0.0180492	0.139589	-0.0136417	0.190575	0.0346562	0.0326019	NA	NA	1	16644480	FBXO42
1:16606327:T:C	cg05773425	-0.0493351	0.000375473	-0.0180492	0.139589	-0.0136417	0.190575	0.0346562	0.0326019	NA	NA	1	16644480	FBXO42
1:16607871:A:C	cg05773425	-0.0493351	0.000375473	-0.0180492	0.139589	-0.0136417	0.190575	0.0346562	0.0326019	NA	NA	1	16644480	FBXO42
1:16609059:A:C	cg05773425	-0.0493351	0.000375473	-0.0180492	0.139589	-0.0136417	0.190575	0.0346562	0.0326019	NA	NA	1	16644480	FBXO42
1:16611246:T:C	cg05773425	-0.0493351	0.000375473	-0.0180492	0.139589	-0.0136417	0.190575	0.0346562	0.0326019	NA	NA	1	16644480	FBXO42
1:16613298:C:T	cg05773425	-0.0493351	0.000375473	-0.0180492	0.139589	-0.0136417	0.190575	0.0346562	0.0326019	NA	NA	1	16644480	FBXO42
1:16613660:A:G	cg05773425	-0.0493351	0.000375473	-0.0180492	0.139589	-0.0136417	0.190575	0.0346562	0.0326019	NA	NA	1	16644480	FBXO42
1:16617812:T:C	cg05773425	-0.0493351	0.000375473	-0.0180492	0.139589	-0.0136417	0.190575	0.0346562	0.0326019	NA	NA	1	16644480	FBXO42
1:16617911:C:T	cg05773425	-0.0493351	0.000375473	-0.0180492	0.139589	-0.0136417	0.190575	0.0346562	0.0326019	NA	NA	1	16644480	FBXO42
1:16618207:C:T	cg05773425	-0.0493351	0.000375473	-0.0180492	0.139589	-0.0136417	0.190575	0.0346562	0.0326019	NA	NA	1	16644480	FBXO42
1:16618442:G:C	cg05773425	-0.0493351	0.000375473	-0.0180492	0.139589	-0.0136417	0.190575	0.0346562	0.0326019	NA	NA	1	16644480	FBXO42
1:16619350:G:A	cg05773425	-0.0493351	0.000375473	-0.0180492	0.139589	-0.0136417	0.190575	0.0346562	0.0326019	NA	NA	1	16644480	FBXO42
1:16619627:T:C	cg05773425	-0.0493351	0.000375473	-0.0180492	0.139589	-0.0136417	0.190575	0.0346562	0.0326019	NA	NA	1	16644480	FBXO42
1:16619851:G:C	cg05773425	-0.0493351	0.000375473	-0.0180492	0.139589	-0.0136417	0.190575	0.0346562	0.0326019	NA	NA	1	16644480	FBXO42
1:16620589:T:C	cg05773425	-0.0493351	0.000375473	-0.0180492	0.139589	-0.0136417	0.190575	0.0346562	0.0326019	NA	NA	1	16644480	FBXO42
1:16622546:C:G	cg05773425	-0.0493351	0.000375473	-0.0180492	0.139589	-0.0136417	0.190575	0.0346562	0.0326019	NA	NA	1	16644480	FBXO42
1:16623658:C:G	cg05773425	-0.0493351	0.000375473	-0.0180492	0.139589	-0.0136417	0.190575	0.0346562	0.0326019	NA	NA	1	16644480	FBXO42
1:16626278:C:T	cg05773425	-0.0493351	0.000375473	-0.0180492	0.139589	-0.0136417	0.190575	0.0346562	0.0326019	NA	NA	1	16644480	FBXO42
1:16627968:G:C	cg05773425	-0.0493351	0.000375473	-0.0180492	0.139589	-0.0136417	0.190575	0.0346562	0.0326019	NA	NA	1	16644480	FBXO42
1:16628107:A:G	cg05773425	-0.0493351	0.000375473	-0.0180492	0.139589	-0.0136417	0.190575	0.0346562	0.0326019	NA	NA	1	16644480	FBXO42
1:16629166:G:A	cg05773425	-0.0493351	0.000375473	-0.0180492	0.139589	-0.0136417	0.190575	0.0346562	0.0326019	NA	NA	1	16644480	FBXO42
1:16633606:C:T	cg05773425	-0.0493351	0.000375473	-0.0180492	0.139589	-0.0136417	0.190575	0.0346562	0.0326019	NA	NA	1	16644480	FBXO42
1:16634683:C:T	cg05773425	-0.0493351	0.000375473	-0.0180492	0.139589	-0.0136417	0.190575	0.0346562	0.0326019	NA	NA	1	16644480	FBXO42
1:16636043:A:T	cg05773425	-0.0493351	0.000375473	-0.0180492	0.139589	-0.0136417	0.190575	0.0346562	0.0326019	NA	NA	1	16644480	FBXO42
1:16636414:A:G	cg05773425	-0.0493351	0.000375473	-0.0180492	0.139589	-0.0136417	0.190575	0.0346562	0.0326019	NA	NA	1	16644480	FBXO42
1:16641236:G:T	cg05773425	-0.0493351	0.000375473	-0.0180492	0.139589	-0.0136417	0.190575	0.0346562	0.0326019	NA	NA	1	16644480	FBXO42
1:16641513:C:G	cg05773425	-0.0493351	0.000375473	-0.0180492	0.139589	-0.0136417	0.190575	0.0346562	0.0326019	NA	NA	1	16644480	FBXO42
1:16642790:T:C	cg05773425	-0.0493351	0.000375473	-0.0180492	0.139589	-0.0136417	0.190575	0.0346562	0.0326019	NA	NA	1	16644480	FBXO42
1:16642849:C:T	cg05773425	-0.0493351	0.000375473	-0.0180492	0.139589	-0.0136417	0.190575	0.0346562	0.0326019	NA	NA	1	16644480	FBXO42
1:16643056:T:C	cg05773425	-0.0493351	0.000375473	-0.0180492	0.139589	-0.0136417	0.190575	0.0346562	0.0326019	NA	NA	1	16644480	FBXO42
1:16643731:A:G	cg05773425	-0.0493351	0.000375473	-0.0180492	0.139589	-0.0136417	0.190575	0.0346562	0.0326019	NA	NA	1	16644480	FBXO42
1:16644315:T:C	cg05773425	-0.0493351	0.000375473	-0.0180492	0.139589	-0.0136417	0.190575	0.0346562	0.0326019	NA	NA	1	16644480	FBXO42
1:16645277:T:C	cg05773425	-0.0493351	0.000375473	-0.0180492	0.139589	-0.0136417	0.190575	0.0346562	0.0326019	NA	NA	1	16644480	FBXO42
1:16645595:T:C	cg05773425	-0.0493351	0.000375473	-0.0180492	0.139589	-0.0136417	0.190575	0.0346562	0.0326019	NA	NA	1	16644480	FBXO42
9:93045174:A:T	cg13782919	0.0415086	0.000851681	-0.00106701	0.883606	0.0170855	0.0923013	-0.0305598	0.0324511	NA	NA	9	93588842	SYK;SYK;SYK;SYK
9:93034968:C:A	cg13782919	0.0415086	0.000851681	-0.00106701	0.883606	0.0173081	0.0881507	-0.0305598	0.0324511	NA	NA	9	93588842	SYK;SYK;SYK;SYK
9:93036635:C:T	cg13782919	0.0415086	0.000851681	-0.00106701	0.883606	0.0173081	0.0881507	-0.0305598	0.0324511	NA	NA	9	93588842	SYK;SYK;SYK;SYK
9:93036791:T:C	cg13782919	0.0415086	0.000851681	-0.00106701	0.883606	0.0173081	0.0881507	-0.0305598	0.0324511	NA	NA	9	93588842	SYK;SYK;SYK;SYK
9:93039395:G:A	cg13782919	0.0415086	0.000851681	-0.00106701	0.883606	0.0173081	0.0881507	-0.0305598	0.0324511	NA	NA	9	93588842	SYK;SYK;SYK;SYK
9:93032607:G:A	cg13782919	0.0415086	0.000851681	-0.00106701	0.883606	0.0174482	0.0857297	-0.0305598	0.0324511	NA	NA	9	93588842	SYK;SYK;SYK;SYK
11:66767718:T:A	cg00539491	0.0394674	0.000226811	-0.00864206	0.22984	0.0208619	0.00956215	-0.0251294	0.0322493	NA	NA	11	66568628	C11orf80;C11orf80
6:32078373:A:C	cg25042789	-0.124984	0.000793063	-0.00870391	0.576366	-0.0319449	0.019943	0.0714369	0.0322098	0.838525	0.0017984	6	32819964	TAP1
8:66444843:A:C	cg14864167	-0.152502	0.000701736	-0.0291726	0.412643	-0.0858998	0.0059494	0.115827	0.0321561	1.07356	0.0445407	8	66751182	PDE7A
8:66448364:T:C	cg14864167	-0.152502	0.000701736	-0.0291726	0.412643	-0.0858998	0.0059494	0.115827	0.0321561	1.07393	0.0434038	8	66751182	PDE7A
15:22897160:T:C	cg26889953	-0.0649351	0.000473101	0.000898929	0.949046	0.00648704	0.685502	0.0560845	0.0319973	NA	NA	15	22915992	CYFIP1
6:31322888:A:G	cg08309069	0.107967	0.000809982	-0.00896751	0.789576	0.0377011	0.0962311	-0.0890401	0.03164	NA	NA	6	31240651	HLA-C
6:144056863:C:T	cg09286671	-0.0500326	0.000480154	0.0145153	0.297723	0.00493597	0.628182	0.0367965	0.0315954	NA	NA	6	144981136	UTRN
12:3926165:A:G	cg14943355	-0.257346	0.000163718	-0.0517845	0.201695	-0.0820646	0.0542111	0.140769	0.0314406	NA	NA	12	3980704	PARP11;PARP11;PARP11;PARP11
12:3919954:G:A	cg14943355	-0.257346	0.000163718	-0.0517845	0.201695	-0.0851349	0.0462872	0.140769	0.0314406	NA	NA	12	3980704	PARP11;PARP11;PARP11;PARP11
12:3925426:C:T	cg14943355	-0.257346	0.000163718	-0.0517845	0.201695	-0.0851349	0.0462872	0.140769	0.0314406	NA	NA	12	3980704	PARP11;PARP11;PARP11;PARP11
12:3929033:C:A	cg14943355	-0.257346	0.000163718	-0.0517845	0.201695	-0.0851349	0.0462872	0.140769	0.0314406	NA	NA	12	3980704	PARP11;PARP11;PARP11;PARP11
12:3923061:G:A	cg14943355	-0.257346	0.000163718	-0.0517845	0.201695	-0.085212	0.0462463	0.140769	0.0314406	NA	NA	12	3980704	PARP11;PARP11;PARP11;PARP11
12:3924358:A:C	cg14943355	-0.257346	0.000163718	-0.0517845	0.201695	-0.085212	0.0462463	0.140769	0.0314406	NA	NA	12	3980704	PARP11;PARP11;PARP11;PARP11
12:3925585:G:A	cg14943355	-0.257346	0.000163718	-0.0517845	0.201695	-0.085212	0.0462463	0.140769	0.0314406	NA	NA	12	3980704	PARP11;PARP11;PARP11;PARP11
12:3943176:A:G	cg14943355	-0.257346	0.000163718	-0.0517845	0.201695	-0.085212	0.0462463	0.140769	0.0314406	NA	NA	12	3980704	PARP11;PARP11;PARP11;PARP11
12:3945117:G:A	cg14943355	-0.257346	0.000163718	-0.0517845	0.201695	-0.085212	0.0462463	0.140769	0.0314406	NA	NA	12	3980704	PARP11;PARP11;PARP11;PARP11
12:3897501:G:A	cg14943355	-0.257346	0.000163718	-0.0517845	0.201695	-0.0903882	0.0359184	0.140769	0.0314406	NA	NA	12	3980704	PARP11;PARP11;PARP11;PARP11
12:3912449:A:G	cg14943355	-0.257346	0.000163718	-0.0517845	0.201695	-0.0903882	0.0359184	0.140769	0.0314406	NA	NA	12	3980704	PARP11;PARP11;PARP11;PARP11
12:3983728:T:C	cg14943355	-0.257346	0.000163718	-0.0517845	0.201695	-0.0911967	0.0326675	0.140769	0.0314406	NA	NA	12	3980704	PARP11;PARP11;PARP11;PARP11
12:3972176:T:C	cg14943355	-0.257346	0.000163718	-0.0517845	0.201695	-0.0937421	0.0282008	0.140769	0.0314406	NA	NA	12	3980704	PARP11;PARP11;PARP11;PARP11
13:114547372:C:T	cg05296619	-0.027069	0.000704405	-0.00299852	0.579155	-0.0147225	0.0117644	0.0198441	0.031284	NA	NA	13	114834683	RASA3
22:51149320:C:G	cg02247863	0.0485337	0.000491847	0.00173343	0.86252	0.0260939	0.00777978	-0.037347	0.0311839	1.0712	0.044172	22	50983415
6:168495046:C:T	cg23216724	-0.125115	0.000381441	-0.00910631	0.642228	-0.0335659	0.1955	0.0811467	0.0309905	NA	NA	6	167571584	GPR31
6:168489034:A:G	cg23216724	-0.125115	0.000381441	-0.00910631	0.642228	-0.0336234	0.194927	0.0811467	0.0309905	NA	NA	6	167571584	GPR31
6:168489037:G:A	cg23216724	-0.125115	0.000381441	-0.00910631	0.642228	-0.0336234	0.194927	0.0811467	0.0309905	NA	NA	6	167571584	GPR31
8:105462115:A:T	cg25998603	0.113012	0.000282069	-0.00857577	0.593535	-0.00165496	0.915932	-0.0642348	0.0309425	NA	NA	8	105473114	DPYS
6:32078373:A:C	cg08818207	-0.168559	4.72426e-05	-0.0104896	0.645553	-0.0359773	0.0742494	0.0972105	0.0308724	0.838525	0.0017984	6	32820355	TAP1
6:31287278:A:G	cg01517384	0.150635	0.000449739	0.025379	0.347286	0.0532865	0.0306161	-0.0881404	0.0308296	0.860406	0.00231414	6	31323856	HLA-B
18:12744253:C:T	cg05549304	0.041452	0.000393585	-0.011893	0.323077	0.0211432	0.0678731	-0.0352604	0.0306353	NA	NA	18	13222421	LDLRAD4
18:12744428:C:T	cg05549304	0.041452	0.000393585	-0.011893	0.323077	0.0211432	0.0678731	-0.0352604	0.0306353	NA	NA	18	13222421	LDLRAD4
18:12745369:G:T	cg05549304	0.041452	0.000393585	-0.011893	0.323077	0.0211432	0.0678731	-0.0352604	0.0306353	NA	NA	18	13222421	LDLRAD4
12:118723903:A:C	cg05920196	-0.0346723	0.000113808	0.00240146	0.677358	-0.015983	0.0254496	-0.021048	0.0306009	0.908435	0.00475162	12	118703604	TAOK3
12:118738700:A:C	cg05920196	-0.0346723	0.000113808	0.00240146	0.677358	-0.015983	0.0254496	-0.021048	0.0306009	0.909184	0.00513387	12	118703604	TAOK3
17:79493383:C:A	cg05919238	0.0470379	0.000458709	0.00594023	0.448507	0.0245187	0.0454674	-0.0327927	0.0304132	0.879208	0.0301258	17	79244158	SLC38A10;SLC38A10
12:47584921:A:G	cg06195428	0.0197202	0.00063981	-0.00442843	0.468904	0.00981532	0.126347	-0.0204517	0.0301267	NA	NA	12	48295148	VDR;VDR;VDR
1:16568613:T:C	cg05773425	-0.0493351	0.000375473	-0.0180976	0.127855	-0.0139867	0.178787	0.0349558	0.0298485	NA	NA	1	16644480	FBXO42
6:31380034:G:A	cg01517384	0.154198	0.000537838	0.0465432	0.205995	0.0373804	0.186633	-0.104638	0.0297486	NA	NA	6	31323856	HLA-B
21:43326079:T:C	cg22725343	-0.0901856	2.81474e-05	0.00607915	0.733504	-0.0472818	0.0230427	0.0572282	0.0296694	NA	NA	21	42817232	MX1;MX1;MX1;MX1
11:4833131:T:C	cg26724018	-0.0809542	0.000302893	-0.00776361	0.631155	-0.0377848	0.0267708	0.054444	0.0296267	NA	NA	11	5716255	TRIM22
13:91031065:G:A	cg17799287	0.00647973	0.000824481	-0.000479533	0.823015	0.00659608	0.0245869	-0.0060477	0.0292063	NA	NA	13	92001764	MIR19A;MIR17HG;MIR17HG;MIR17;MIR18A
7:88208132:A:G	cg22374491	-0.0481884	0.000554546	-0.00206814	0.848194	-0.00570196	0.689907	0.037673	0.0291912	NA	NA	7	87757366	ADAM22;ADAM22;ADAM22;ADAM22;ADAM22
7:88208486:T:A	cg22374491	-0.0481884	0.000554546	-0.00206814	0.848194	-0.00570196	0.689907	0.037673	0.0291912	NA	NA	7	87757366	ADAM22;ADAM22;ADAM22;ADAM22;ADAM22
7:88226835:T:C	cg22374491	-0.0481884	0.000554546	-0.00206814	0.848194	-0.0116188	0.408265	0.037673	0.0291912	NA	NA	7	87757366	ADAM22;ADAM22;ADAM22;ADAM22;ADAM22
2:7461967:T:G	cg15346781	0.0508657	0.000846217	-0.00105801	0.907324	0.0161699	0.212325	-0.0361607	0.0291797	NA	NA	2	7017571	RSAD2
6:31330105:T:C	cg01517384	0.160756	0.00055131	0.0307247	0.37734	0.0622618	0.0255943	-0.111407	0.0289576	NA	NA	6	31323856	HLA-B
6:31335336:G:A	cg01517384	0.160756	0.00055131	0.0307247	0.37734	0.0622618	0.0255943	-0.111407	0.0289576	NA	NA	6	31323856	HLA-B
6:31341286:C:A	cg01517384	0.160756	0.00055131	0.0307247	0.37734	0.0622618	0.0255943	-0.111407	0.0289576	NA	NA	6	31323856	HLA-B
6:31343844:T:A	cg01517384	0.160756	0.00055131	0.0307247	0.37734	0.0622618	0.0255943	-0.111407	0.0289576	NA	NA	6	31323856	HLA-B
6:31347802:C:T	cg01517384	0.160756	0.00055131	0.0307247	0.37734	0.0622618	0.0255943	-0.111407	0.0289576	NA	NA	6	31323856	HLA-B
6:31349075:T:C	cg01517384	0.160756	0.00055131	0.0307247	0.37734	0.0622618	0.0255943	-0.111407	0.0289576	NA	NA	6	31323856	HLA-B
6:31355622:A:G	cg01517384	0.160756	0.00055131	0.0307247	0.37734	0.0622618	0.0255943	-0.111407	0.0289576	NA	NA	6	31323856	HLA-B
11:9368584:T:A	cg13785019	0.0544705	0.000140264	0.00483493	0.70533	0.0465843	0.000161712	-0.0377063	0.028805	NA	NA	11	9365716
6:31377975:A:G	cg01517384	0.119156	0.000635382	0.0375035	0.0769887	0.00985394	0.62565	-0.0752672	0.0287508	0.787571	1.02824e-08	6	31323856	HLA-B
22:25146534:C:A	cg05543864	-0.0431976	0.000941199	-0.00367674	0.692031	-0.0270861	0.0101161	0.0329543	0.0287293	NA	NA	22	24979755	GGT1;GGT1
22:25147324:A:G	cg05543864	-0.0431976	0.000941199	-0.00367674	0.692031	-0.0270861	0.0101161	0.0329543	0.0287293	NA	NA	22	24979755	GGT1;GGT1
22:25149206:T:C	cg05543864	-0.0431976	0.000941199	-0.00367674	0.692031	-0.0270861	0.0101161	0.0329543	0.0287293	NA	NA	22	24979755	GGT1;GGT1
22:25150694:C:T	cg05543864	-0.0431976	0.000941199	-0.00367674	0.692031	-0.0270861	0.0101161	0.0329543	0.0287293	NA	NA	22	24979755	GGT1;GGT1
22:25151516:C:A	cg05543864	-0.0431976	0.000941199	-0.00367674	0.692031	-0.0270861	0.0101161	0.0329543	0.0287293	NA	NA	22	24979755	GGT1;GGT1
22:25152821:T:C	cg05543864	-0.0431976	0.000941199	-0.00367674	0.692031	-0.0270861	0.0101161	0.0329543	0.0287293	NA	NA	22	24979755	GGT1;GGT1
22:25153463:T:C	cg05543864	-0.0431976	0.000941199	-0.00367674	0.692031	-0.0273248	0.00952303	0.0329543	0.0287293	NA	NA	22	24979755	GGT1;GGT1
11:4814850:G:A	cg26724018	-0.0797351	0.000426186	-0.00676264	0.652097	-0.0312598	0.0671155	0.053744	0.0287233	NA	NA	11	5716255	TRIM22
11:4817827:T:C	cg26724018	-0.0797351	0.000426186	-0.00676264	0.652097	-0.0312598	0.0671155	0.053744	0.0287233	NA	NA	11	5716255	TRIM22
11:4818915:C:G	cg26724018	-0.0797351	0.000426186	-0.00676264	0.652097	-0.0312598	0.0671155	0.053744	0.0287233	NA	NA	11	5716255	TRIM22
11:4820755:A:C	cg26724018	-0.0797351	0.000426186	-0.00676264	0.652097	-0.0312598	0.0671155	0.053744	0.0287233	NA	NA	11	5716255	TRIM22
11:4824116:T:C	cg26724018	-0.0797351	0.000426186	-0.00676264	0.652097	-0.0312598	0.0671155	0.053744	0.0287233	NA	NA	11	5716255	TRIM22
11:4813884:C:A	cg26724018	-0.0797351	0.000426186	-0.00676264	0.652097	-0.0324922	0.0581917	0.053744	0.0287233	NA	NA	11	5716255	TRIM22
9:93039369:T:C	cg13782919	0.0415086	0.000851681	-0.00191257	0.786656	0.017943	0.0769832	-0.0309953	0.0286238	NA	NA	9	93588842	SYK;SYK;SYK;SYK
17:47159070:T:C	cg26916621	0.0555074	0.00028289	0.00979341	0.304185	0.0112085	0.371662	-0.0327787	0.0281098	NA	NA	17	46657346	MIR10A
15:101034791:A:G	cg01108653	0.0854494	7.02744e-05	0.000582764	0.951642	0.0256689	0.0590262	-0.0454641	0.0280413	NA	NA	15	101668270
17:1637458:G:A	cg00869668	0.0487222	7.22632e-05	0.00389363	0.735101	0.0338939	0.00887947	-0.0420965	0.0278005	NA	NA	17	1549012	SCARF1;SCARF1;SCARF1;SCARF1;SCARF1;SCARF1;SCARF1;SCARF1
21:42599240:C:T	cg13155430	-0.290974	0.000358577	0.0147333	0.764057	-0.029817	0.433207	0.203826	0.0277935	NA	NA	21	42795929	MX1
6:33624733:A:G	cg12094903	-0.0493299	0.000233502	-0.00894513	0.32849	-0.0153554	0.159404	0.0328801	0.0277751	1.15607	0.000131816	6	32808689	PSMB8;PSMB8
1:213098056:G:A	cg16589830	0.0369942	0.000590298	0.00310782	0.751728	0.0243534	0.0139657	-0.0313016	0.0275793	NA	NA	1	212284214
2:201359381:C:T	cg03035167	-0.0423475	0.000945808	-0.00676096	0.437286	-0.0160947	0.0835147	0.0313323	0.0266455	NA	NA	2	201336269	SPATS2L;SPATS2L;SPATS2L;SPATS2L
2:201361378:C:T	cg03035167	-0.0423475	0.000945808	-0.00676096	0.437286	-0.0160947	0.0835147	0.0313323	0.0266455	NA	NA	2	201336269	SPATS2L;SPATS2L;SPATS2L;SPATS2L
3:10731987:G:A	cg13933891	-0.0290605	0.000511567	-0.00439808	0.66262	-0.0233474	0.00840386	0.0292729	0.0265464	NA	NA	3	10231830	IRAK2
6:38398803:C:T	cg25317210	0.045339	0.000639916	0.000366738	0.972613	0.00612995	0.571723	-0.0361728	0.0262196	NA	NA	6	37455869	CCDC167
21:43325145:G:C	cg22725343	-0.0901856	2.81474e-05	0.00726704	0.695317	-0.0467486	0.0253849	0.0604086	0.0260013	NA	NA	21	42817232	MX1;MX1;MX1;MX1
13:47061500:G:C	cg02766909	0.0260119	0.000583393	-0.00715546	0.518693	0.0161509	0.0767693	-0.0291267	0.0258442	NA	NA	13	46949210	KIAA0226L;KIAA0226L;KIAA0226L;KIAA0226L;KIAA0226L;KIAA0226L;KIAA0226L
13:47061511:T:G	cg02766909	0.0260119	0.000583393	-0.00715546	0.518693	0.0161509	0.0767693	-0.0291267	0.0258442	NA	NA	13	46949210	KIAA0226L;KIAA0226L;KIAA0226L;KIAA0226L;KIAA0226L;KIAA0226L;KIAA0226L
13:47061512:A:G	cg02766909	0.0260119	0.000583393	-0.00715546	0.518693	0.0161509	0.0767693	-0.0291267	0.0258442	NA	NA	13	46949210	KIAA0226L;KIAA0226L;KIAA0226L;KIAA0226L;KIAA0226L;KIAA0226L;KIAA0226L
3:150029924:C:T	cg00290355	0.0377258	7.41402e-05	0.00921749	0.173738	0.0188259	0.0305611	-0.0243338	0.0255675	NA	NA	3	150996599	MED12L;P2RY14
3:150025192:G:A	cg00290355	0.0377258	7.41402e-05	0.00921749	0.173738	0.021933	0.012056	-0.0243338	0.0255675	NA	NA	3	150996599	MED12L;P2RY14
21:43332109:C:T	cg22725343	-0.0901856	2.81474e-05	0.00570904	0.750334	-0.0487018	0.0198707	0.0597197	0.0254546	NA	NA	21	42817232	MX1;MX1;MX1;MX1
14:34494250:A:C	cg26081786	0.0657702	0.000547207	0.0167973	0.0944802	0.0525128	0.00121587	-0.0377127	0.0253785	NA	NA	14	34650335
10:105438751:C:T	cg08701420	-0.0243265	5.79843e-05	-0.000223815	0.970851	-0.0214038	0.00227009	0.0214692	0.0253319	NA	NA	10	105044051	INA
18:76189898:T:C	cg09304470	-0.0585342	0.000205625	0.0191992	0.170376	-0.0316211	0.040107	0.047583	0.0251343	NA	NA	18	76916901	ATP9B;ATP9B
13:100059098:A:G	cg21049840	0.0930334	0.000850968	0.00991565	0.560429	0.0694736	0.00977237	-0.067823	0.0250148	NA	NA	13	99956183	GPR183;UBAC2;UBAC2;UBAC2;MIR548AN
12:56114769:G:C	cg24455875	-0.0295169	0.00079082	-0.00253212	0.595595	-0.0131072	0.0592337	0.0211015	0.025008	1.08075	0.0230629	12	56536089	ESYT1;ESYT1
1:23107525:A:G	cg04195852	0.0272055	0.0005564	-0.002183	0.780383	0.0191139	0.0155863	-0.0248241	0.0249997	NA	NA	1	22867029
6:144375655:C:T	cg21425658	-0.0236862	0.000522572	-0.00105728	0.832658	-0.0147208	0.0119963	0.0167923	0.0249255	NA	NA	6	144672887	UTRN
17:76117517:G:A	cg27470213	0.0938195	0.000933217	-0.00880504	0.697886	0.0669609	0.00388276	-0.0823913	0.0249133	NA	NA	17	76967695	LGALS3BP
12:118526526:T:C	cg05920196	-0.0626592	0.000895182	0.00179694	0.838255	-0.0230389	0.0391221	0.0411172	0.0248121	NA	NA	12	118703604	TAOK3
9:93033040:T:C	cg13782919	-0.0359162	0.000319051	-0.00021366	0.975214	-0.0143146	0.0929382	0.028185	0.0244921	NA	NA	9	93588842	SYK;SYK;SYK;SYK
9:93034365:C:T	cg13782919	-0.0359162	0.000319051	-0.00021366	0.975214	-0.0143146	0.0929382	0.028185	0.0244921	NA	NA	9	93588842	SYK;SYK;SYK;SYK
9:93034817:A:G	cg13782919	-0.0359162	0.000319051	-0.00021366	0.975214	-0.0143146	0.0929382	0.028185	0.0244921	NA	NA	9	93588842	SYK;SYK;SYK;SYK
9:93035692:A:G	cg13782919	-0.0359162	0.000319051	-0.00021366	0.975214	-0.0143146	0.0929382	0.028185	0.0244921	NA	NA	9	93588842	SYK;SYK;SYK;SYK
9:93036202:A:G	cg13782919	-0.0359162	0.000319051	-0.00021366	0.975214	-0.0143146	0.0929382	0.028185	0.0244921	NA	NA	9	93588842	SYK;SYK;SYK;SYK
6:31379391:C:T	cg01517384	0.15367	0.000292565	0.0413372	0.0765405	0.0450145	0.0392044	-0.0854076	0.024442	0.841127	0.000594098	6	31323856	HLA-B
11:9364132:C:T	cg13785019	0.0551809	0.000118663	0.00524323	0.632947	0.0312504	0.00921398	-0.0373248	0.0243464	NA	NA	11	9365716
11:9364520:A:C	cg13785019	0.0551809	0.000118663	0.00524323	0.632947	0.0323092	0.00706723	-0.0373248	0.0243464	NA	NA	11	9365716
13:47134074:A:G	cg02766909	0.0260119	0.000583393	-0.00507837	0.635266	0.0123002	0.171	-0.0290696	0.0241042	NA	NA	13	46949210	KIAA0226L;KIAA0226L;KIAA0226L;KIAA0226L;KIAA0226L;KIAA0226L;KIAA0226L
13:47134510:C:T	cg02766909	0.0260119	0.000583393	-0.00507837	0.635266	0.0123002	0.171	-0.0290696	0.0241042	NA	NA	13	46949210	KIAA0226L;KIAA0226L;KIAA0226L;KIAA0226L;KIAA0226L;KIAA0226L;KIAA0226L
13:47134726:A:G	cg02766909	0.0260119	0.000583393	-0.00507837	0.635266	0.0123002	0.171	-0.0290696	0.0241042	NA	NA	13	46949210	KIAA0226L;KIAA0226L;KIAA0226L;KIAA0226L;KIAA0226L;KIAA0226L;KIAA0226L
6:34949451:C:T	cg25563198	0.038559	0.000707152	-0.000175555	0.982377	0.0199718	0.00660374	-0.0284072	0.0239362	1.10837	0.00528954	6	35696726	FKBP5;LOC285847
12:3629413:C:T	cg18387107	-0.104033	0.000117189	0.00422613	0.857585	-0.0389614	0.0661787	0.0800024	0.0239155	1.11025	0.0208493	12	3980774	PARP11;PARP11;PARP11;PARP11
13:73972243:A:G	cg14463638	-0.0491481	1.18648e-05	-0.00404404	0.679425	-0.0296424	0.00514503	0.0319281	0.0238821	NA	NA	13	73721126
8:66444843:A:C	cg07268124	-0.0653731	0.00033781	-0.0108567	0.344824	-0.0346567	0.00299631	0.0425175	0.0238643	1.07356	0.0445407	8	66790884
8:66448364:T:C	cg07268124	-0.0653731	0.00033781	-0.0108567	0.344824	-0.0346567	0.00299631	0.0425175	0.0238643	1.07393	0.0434038	8	66790884
8:66440782:T:C	cg14864167	-0.152502	0.000701736	-0.0209919	0.564217	-0.0865544	0.00564511	0.123954	0.023856	NA	NA	8	66751182	PDE7A
8:66442068:A:G	cg14864167	-0.152502	0.000701736	-0.0209919	0.564217	-0.0865544	0.00564511	0.123954	0.023856	1.07356	0.0445407	8	66751182	PDE7A
2:75414304:C:G	cg27049094	-0.149654	0.000503009	-0.0178531	0.423511	-0.0768572	0.00336106	0.0885338	0.0238154	NA	NA	2	75067716	HK2
6:144315419:C:T	cg21425658	0.0287914	0.000652166	-0.00855506	0.424746	0.0144947	0.103376	-0.0301134	0.0238105	NA	NA	6	144672887	UTRN
6:144315102:T:C	cg21425658	0.0287914	0.000652166	-0.00855506	0.424746	0.0145831	0.09983	-0.0301134	0.0238105	NA	NA	6	144672887	UTRN
2:19606184:C:T	cg17953136	-0.0502733	0.000370037	0.00116821	0.911394	-0.0298365	0.000939703	0.037362	0.0237009	NA	NA	2	20232577	LAPTM4A
3:150002430:T:C	cg00290355	0.0377258	7.41402e-05	0.0089676	0.177191	0.0227236	0.00932849	-0.0246691	0.0234532	NA	NA	3	150996599	MED12L;P2RY14
3:150008332:G:T	cg00290355	0.0377258	7.41402e-05	0.0089676	0.177191	0.0227236	0.00932849	-0.0246691	0.0234532	NA	NA	3	150996599	MED12L;P2RY14
1:79092419:G:A	cg00855901	0.0310031	0.000242296	0.00288242	0.598619	0.0178385	0.0481982	-0.0226203	0.0233819	0.90962	0.00850495	1	79085765	IFI44L
1:79082772:G:A	cg00855901	0.0310031	0.000242296	0.00288242	0.598619	0.0196515	0.0361013	-0.0226203	0.0233819	0.909079	0.00805688	1	79085765	IFI44L
1:79093818:A:G	cg00855901	0.0310031	0.000242296	0.00288242	0.598619	0.0196515	0.0361013	-0.0226203	0.0233819	0.909121	0.00812864	1	79085765	IFI44L
1:79094081:T:A	cg00855901	0.0310031	0.000242296	0.00288242	0.598619	0.0196515	0.0361013	-0.0226203	0.0233819	0.908818	0.00792804	1	79085765	IFI44L
1:79100762:A:T	cg00855901	0.0310031	0.000242296	0.00288242	0.598619	0.0196515	0.0361013	-0.0226203	0.0233819	0.909424	0.00840389	1	79085765	IFI44L
20:61337313:C:A	cg07293059	-0.0311716	0.000836655	0.00396886	0.533801	-0.0127988	0.121572	0.0280068	0.0230627	NA	NA	20	61582921	SLC17A9;SLC17A9
13:44133372:G:C	cg26680656	0.0585827	0.000357815	-0.0219474	0.402461	0.0590372	0.00418862	-0.0719596	0.0230438	NA	NA	13	43979482	ENOX1;ENOX1;ENOX1
13:44139115:A:G	cg26680656	0.0585827	0.000357815	-0.0219474	0.402461	0.0590372	0.00418862	-0.0719596	0.0230438	NA	NA	13	43979482	ENOX1;ENOX1;ENOX1
13:44151401:G:A	cg26680656	0.0585827	0.000357815	-0.0219474	0.402461	0.0611531	0.00296665	-0.0719596	0.0230438	NA	NA	13	43979482	ENOX1;ENOX1;ENOX1
13:44155960:C:T	cg26680656	0.0585827	0.000357815	-0.0219474	0.402461	0.0619791	0.00258939	-0.0719596	0.0230438	NA	NA	13	43979482	ENOX1;ENOX1;ENOX1
13:44171263:A:G	cg26680656	0.0585827	0.000357815	-0.0219474	0.402461	0.0619791	0.00258939	-0.0719596	0.0230438	NA	NA	13	43979482	ENOX1;ENOX1;ENOX1
13:44171567:G:C	cg26680656	0.0585827	0.000357815	-0.0219474	0.402461	0.0619791	0.00258939	-0.0719596	0.0230438	NA	NA	13	43979482	ENOX1;ENOX1;ENOX1
13:44170910:T:G	cg26680656	0.0585827	0.000357815	-0.0219474	0.402461	0.0628455	0.00203912	-0.0719596	0.0230438	NA	NA	13	43979482	ENOX1;ENOX1;ENOX1
13:44164785:G:A	cg26680656	0.0585827	0.000357815	-0.0219474	0.402461	0.0648881	0.00158016	-0.0719596	0.0230438	NA	NA	13	43979482	ENOX1;ENOX1;ENOX1
15:100978000:A:G	cg01108653	0.0854494	7.02744e-05	-0.00111007	0.913983	0.0271978	0.0468664	-0.0482629	0.0226149	NA	NA	15	101668270
7:107965942:C:T	cg05948127	0.0668416	0.000295512	0.00935758	0.392059	0.0141557	0.352962	-0.0465398	0.0225029	NA	NA	7	107577779	LAMB1
7:107966075:C:T	cg05948127	0.0668416	0.000295512	0.00935758	0.392059	0.0141557	0.352962	-0.0465398	0.0225029	NA	NA	7	107577779	LAMB1
4:178148976:A:T	cg20682754	-0.073531	0.000290466	8.40512e-05	0.995543	-0.0251711	0.177459	0.0605291	0.0223383	NA	NA	4	177254388
10:126761534:C:T	cg12870332	0.0578144	0.000100295	-0.00104395	0.922045	0.0391041	0.00333795	-0.0491193	0.0219487	NA	NA	10	126664580	ZRANB1
1:5678950:T:C	cg13119178	0.0257427	0.000241492	-0.000463293	0.949518	0.0134707	0.0589896	-0.0233399	0.0219385	NA	NA	1	6231043	CHD5
1:5678956:T:G	cg13119178	0.0257427	0.000241492	-0.000463293	0.949518	0.0134707	0.0589896	-0.0233399	0.0219385	NA	NA	1	6231043	CHD5
15:26485375:C:T	cg16514981	0.0485203	0.000567653	0.00191455	0.831259	0.0317037	0.000215014	-0.0313039	0.0218698	NA	NA	15	26098753	ATP10A
4:77994397:C:T	cg10901323	0.023503	0.000320356	0.00414588	0.395311	0.0176093	0.00214294	-0.0167271	0.0218637	NA	NA	4	77519000	SHROOM3
15:81456004:A:G	cg22693837	-0.0416918	0.000798779	-0.00235405	0.756142	-0.0220913	0.00624745	0.0269883	0.0216059	NA	NA	15	81591058	IL16;IL16;IL16
21:43327117:C:T	cg22725343	-0.0901856	2.81474e-05	0.00915497	0.612112	-0.0472621	0.023225	0.061152	0.0215283	NA	NA	21	42817232	MX1;MX1;MX1;MX1
2:6010221:C:T	cg14595557	-0.0839438	0.000948443	0.00130209	0.95305	-0.0319442	0.113349	0.0703404	0.0214117	NA	NA	2	7006786	CMPK2;CMPK2;CMPK2;CMPK2
3:66874481:A:C	cg26557908	-0.0580803	0.000800932	-0.00470273	0.612742	-0.0106342	0.308979	0.0380998	0.0211224	NA	NA	3	66712182
2:19598501:C:T	cg17953136	-0.0518505	0.000483023	0.0025599	0.779962	-0.0291459	0.000991528	0.0361603	0.0210682	NA	NA	2	20232577	LAPTM4A
10:64149632:A:G	cg25164589	0.128342	3.60364e-05	-0.00209246	0.935055	0.106799	0.000455171	-0.0911089	0.0208396	NA	NA	10	63540024
11:19466325:C:T	cg03026982	0.0472295	0.000502361	-0.02189	0.198572	0.0197681	0.0930728	-0.050656	0.0207469	NA	NA	11	19953699	NAV2;NAV2;NAV2;NAV2
11:19466329:A:G	cg03026982	0.0472295	0.000502361	-0.02189	0.198572	0.0197681	0.0930728	-0.050656	0.0207469	NA	NA	11	19953699	NAV2;NAV2;NAV2;NAV2
11:19466720:G:A	cg03026982	0.0472295	0.000502361	-0.02189	0.198572	0.0200705	0.0877004	-0.050656	0.0207469	NA	NA	11	19953699	NAV2;NAV2;NAV2;NAV2
6:30954245:T:C	cg08309069	0.162555	0.000239886	-0.0467144	0.131245	0.0361212	0.201996	-0.109019	0.0206515	NA	NA	6	31240651	HLA-C
17:76534626:G:A	cg18749404	-0.12097	8.61896e-06	-0.0148049	0.55709	-0.044914	0.0133485	0.0796362	0.0204548	NA	NA	17	76975944	LGALS3BP;LGALS3BP
10:91955615:A:G	cg05552874	-0.201372	0.000906859	0.0209492	0.604293	-0.0659496	0.0638733	0.145856	0.0203656	NA	NA	10	91153143	IFIT1
12:105128095:G:A	cg01964337	0.0481736	3.07096e-05	0.012011	0.145597	0.0188079	0.0444094	-0.0290909	0.0203642	NA	NA	12	105104782	CHST11
1:175827920:G:A	cg26531432	0.0775703	0.000470661	-0.0235633	0.124075	0.0367093	0.0339654	-0.0598599	0.0203319	1.10025	0.00643783	1	174846466	RABGAP1L;RABGAP1L;RABGAP1L;RABGAP1L
9:93049349:C:T	cg13782919	0.0415086	0.000851681	-0.00244733	0.742883	0.0177471	0.0807441	-0.0333476	0.0201992	NA	NA	9	93588842	SYK;SYK;SYK;SYK
9:93049393:G:A	cg13782919	0.0415086	0.000851681	-0.00244733	0.742883	0.0177471	0.0807441	-0.0333476	0.0201992	NA	NA	9	93588842	SYK;SYK;SYK;SYK
9:93049422:C:T	cg13782919	0.0415086	0.000851681	-0.00244733	0.742883	0.0177471	0.0807441	-0.0333476	0.0201992	NA	NA	9	93588842	SYK;SYK;SYK;SYK
6:31321578:A:G	cg19849557	-0.0188948	1.60754e-05	0.00459645	0.403516	-0.00607785	0.293592	0.0177248	0.0201519	NA	NA	6	30619242	C6orf136;C6orf136;C6orf136
20:48404323:C:T	cg10334035	-0.0240657	8.66932e-05	0.00034016	0.959369	-0.00437746	0.519678	0.0228102	0.0201115	NA	NA	20	47429392	PREX1
11:5982142:G:A	cg26724018	0.0638867	0.000342761	0.0146187	0.281328	0.0314388	0.0220849	-0.0449038	0.0200833	NA	NA	11	5716255	TRIM22
11:5982134:G:T	cg26724018	0.0638867	0.000342761	0.0146187	0.281328	0.031647	0.0212163	-0.0449038	0.0200833	NA	NA	11	5716255	TRIM22
13:49306505:A:C	cg19237798	-0.0458937	0.000542884	0.0183334	0.107142	-0.0212907	0.0920028	0.0394401	0.0200492	NA	NA	13	48839456
13:49306614:T:C	cg19237798	-0.0458937	0.000542884	0.0183334	0.107142	-0.0212907	0.0920028	0.0394401	0.0200492	NA	NA	13	48839456
13:49306754:T:C	cg19237798	-0.0458937	0.000542884	0.0183334	0.107142	-0.0212907	0.0920028	0.0394401	0.0200492	NA	NA	13	48839456
22:43479422:T:G	cg02142005	-0.0299334	0.000509746	-1.78501e-05	0.997282	-0.0107429	0.118197	0.0200927	0.0199143	NA	NA	22	43369590	PACSIN2
22:43474307:C:G	cg02142005	-0.0299334	0.000509746	-1.78501e-05	0.997282	-0.0122971	0.0732596	0.0200927	0.0199143	NA	NA	22	43369590	PACSIN2
22:43476299:T:G	cg02142005	-0.0299334	0.000509746	-1.78501e-05	0.997282	-0.0123635	0.0716697	0.0200927	0.0199143	NA	NA	22	43369590	PACSIN2
6:32752199:A:G	cg25042789	-0.163275	0.000511381	-0.0213923	0.245303	-0.064899	0.00118152	0.0930926	0.0197891	NA	NA	6	32819964	TAP1
13:98238436:T:C	cg01967861	0.0345866	0.000192226	0.00100109	0.888024	0.0206671	0.00108913	-0.0232584	0.0197426	NA	NA	13	97914115	MBNL2;MBNL2;MBNL2
13:98188758:T:A	cg01967861	0.0345866	0.000192226	0.00100109	0.888024	0.0216306	0.00068224	-0.0232584	0.0197426	NA	NA	13	97914115	MBNL2;MBNL2;MBNL2
13:98188759:C:T	cg01967861	0.0345866	0.000192226	0.00100109	0.888024	0.0216306	0.00068224	-0.0232584	0.0197426	NA	NA	13	97914115	MBNL2;MBNL2;MBNL2
11:5977065:A:G	cg26724018	0.0638867	0.000342761	0.0145932	0.288679	0.0313733	0.0223954	-0.0449979	0.0196996	NA	NA	11	5716255	TRIM22
11:5978057:A:G	cg26724018	0.0638867	0.000342761	0.0145932	0.288679	0.0313733	0.0223954	-0.0449979	0.0196996	NA	NA	11	5716255	TRIM22
11:5979221:T:C	cg26724018	0.0638867	0.000342761	0.0145932	0.288679	0.0313733	0.0223954	-0.0449979	0.0196996	NA	NA	11	5716255	TRIM22
11:5979620:G:A	cg26724018	0.0638867	0.000342761	0.0145932	0.288679	0.0313733	0.0223954	-0.0449979	0.0196996	NA	NA	11	5716255	TRIM22
11:5980384:T:A	cg26724018	0.0638867	0.000342761	0.0145932	0.288679	0.0313733	0.0223954	-0.0449979	0.0196996	NA	NA	11	5716255	TRIM22
11:5981636:C:T	cg26724018	0.0638867	0.000342761	0.0145932	0.288679	0.0313733	0.0223954	-0.0449979	0.0196996	NA	NA	11	5716255	TRIM22
11:5982048:G:A	cg26724018	0.0638867	0.000342761	0.0145932	0.288679	0.0313733	0.0223954	-0.0449979	0.0196996	NA	NA	11	5716255	TRIM22
11:5975226:C:T	cg26724018	0.0638867	0.000342761	0.0145932	0.288679	0.0316675	0.0220428	-0.0449979	0.0196996	NA	NA	11	5716255	TRIM22
11:5980359:T:C	cg26724018	0.0638867	0.000342761	0.0145932	0.288679	0.0315827	0.0215112	-0.0449979	0.0196996	NA	NA	11	5716255	TRIM22
11:5981520:T:C	cg26724018	0.0638867	0.000342761	0.0145932	0.288679	0.0315827	0.0215112	-0.0449979	0.0196996	NA	NA	11	5716255	TRIM22
11:5981566:T:G	cg26724018	0.0638867	0.000342761	0.0145932	0.288679	0.0315827	0.0215112	-0.0449979	0.0196996	NA	NA	11	5716255	TRIM22
11:5987071:C:T	cg26724018	0.0638867	0.000342761	0.0145932	0.288679	0.0322316	0.0190486	-0.0449979	0.0196996	NA	NA	11	5716255	TRIM22
11:5987775:C:T	cg26724018	0.0638867	0.000342761	0.0145932	0.288679	0.0322316	0.0190486	-0.0449979	0.0196996	NA	NA	11	5716255	TRIM22
11:5989293:G:A	cg26724018	0.0638867	0.000342761	0.0145932	0.288679	0.0322316	0.0190486	-0.0449979	0.0196996	NA	NA	11	5716255	TRIM22
11:5991114:G:T	cg26724018	0.0638867	0.000342761	0.0145932	0.288679	0.0322316	0.0190486	-0.0449979	0.0196996	NA	NA	11	5716255	TRIM22
11:5995792:G:A	cg26724018	0.0638867	0.000342761	0.0145932	0.288679	0.0322316	0.0190486	-0.0449979	0.0196996	NA	NA	11	5716255	TRIM22
11:5985550:T:C	cg26724018	0.0638867	0.000342761	0.0145932	0.288679	0.0324386	0.0182887	-0.0449979	0.0196996	NA	NA	11	5716255	TRIM22
11:5996507:T:C	cg26724018	0.0638867	0.000342761	0.0145932	0.288679	0.0325053	0.018027	-0.0449979	0.0196996	NA	NA	11	5716255	TRIM22
1:160925851:A:G	cg22269164	0.108536	0.000342593	0.00500328	0.701557	0.0226976	0.167011	-0.0560511	0.0195091	NA	NA	1	160230671	DCAF8;DCAF8;DCAF8;DCAF8;DCAF8
1:160926937:T:C	cg22269164	0.108536	0.000342593	0.00500328	0.701557	0.0226976	0.167011	-0.0560511	0.0195091	NA	NA	1	160230671	DCAF8;DCAF8;DCAF8;DCAF8;DCAF8
19:19470426:T:C	cg26002422	0.0306706	9.76895e-05	0.00513325	0.407638	-0.00146091	0.860766	-0.0245348	0.0194703	NA	NA	19	19488846
19:19471506:T:C	cg26002422	0.0306706	9.76895e-05	0.00513325	0.407638	-0.00146091	0.860766	-0.0245348	0.0194703	NA	NA	19	19488846
19:19478051:C:T	cg26002422	0.0306706	9.76895e-05	0.00513325	0.407638	-0.00159276	0.84827	-0.0245348	0.0194703	NA	NA	19	19488846
19:19478454:C:G	cg26002422	0.0306706	9.76895e-05	0.00513325	0.407638	-0.00159276	0.84827	-0.0245348	0.0194703	NA	NA	19	19488846
19:19480538:A:G	cg26002422	0.0306706	9.76895e-05	0.00513325	0.407638	-0.00159276	0.84827	-0.0245348	0.0194703	NA	NA	19	19488846
19:19482558:C:G	cg26002422	0.0306706	9.76895e-05	0.00513325	0.407638	-0.00159276	0.84827	-0.0245348	0.0194703	NA	NA	19	19488846
19:19482911:T:G	cg26002422	0.0306706	9.76895e-05	0.00513325	0.407638	-0.00159276	0.84827	-0.0245348	0.0194703	NA	NA	19	19488846
19:19490203:T:C	cg26002422	0.0306706	9.76895e-05	0.00513325	0.407638	-0.00159276	0.84827	-0.0245348	0.0194703	NA	NA	19	19488846
19:19491053:T:G	cg26002422	0.0306706	9.76895e-05	0.00513325	0.407638	-0.00159276	0.84827	-0.0245348	0.0194703	NA	NA	19	19488846
19:19494725:A:C	cg26002422	0.0306706	9.76895e-05	0.00513325	0.407638	-0.00159276	0.84827	-0.0245348	0.0194703	NA	NA	19	19488846
19:19497195:T:G	cg26002422	0.0306706	9.76895e-05	0.00513325	0.407638	-0.00159276	0.84827	-0.0245348	0.0194703	NA	NA	19	19488846
19:19505548:C:T	cg26002422	0.0306706	9.76895e-05	0.00513325	0.407638	-0.00159276	0.84827	-0.0245348	0.0194703	NA	NA	19	19488846
19:19509104:C:G	cg26002422	0.0306706	9.76895e-05	0.00513325	0.407638	-0.00159276	0.84827	-0.0245348	0.0194703	NA	NA	19	19488846
19:19509701:C:T	cg26002422	0.0306706	9.76895e-05	0.00513325	0.407638	-0.00159276	0.84827	-0.0245348	0.0194703	NA	NA	19	19488846
19:19512317:C:T	cg26002422	0.0306706	9.76895e-05	0.00513325	0.407638	-0.00159276	0.84827	-0.0245348	0.0194703	NA	NA	19	19488846
19:19512755:G:A	cg26002422	0.0306706	9.76895e-05	0.00513325	0.407638	-0.00159276	0.84827	-0.0245348	0.0194703	NA	NA	19	19488846
19:19524105:G:A	cg26002422	0.0306706	9.76895e-05	0.00513325	0.407638	-0.00159276	0.84827	-0.0245348	0.0194703	NA	NA	19	19488846
19:19525712:G:A	cg26002422	0.0306706	9.76895e-05	0.00513325	0.407638	-0.00159276	0.84827	-0.0245348	0.0194703	NA	NA	19	19488846
19:19530590:G:C	cg26002422	0.0306706	9.76895e-05	0.00513325	0.407638	-0.00159276	0.84827	-0.0245348	0.0194703	NA	NA	19	19488846
19:19531370:C:T	cg26002422	0.0306706	9.76895e-05	0.00513325	0.407638	-0.00159276	0.84827	-0.0245348	0.0194703	NA	NA	19	19488846
19:19536208:G:C	cg26002422	0.0306706	9.76895e-05	0.00513325	0.407638	-0.00159276	0.84827	-0.0245348	0.0194703	NA	NA	19	19488846
19:19543271:C:T	cg26002422	0.0306706	9.76895e-05	0.00513325	0.407638	-0.00159276	0.84827	-0.0245348	0.0194703	NA	NA	19	19488846
19:19545428:A:G	cg26002422	0.0306706	9.76895e-05	0.00513325	0.407638	-0.00159276	0.84827	-0.0245348	0.0194703	NA	NA	19	19488846
19:19550306:C:G	cg26002422	0.0306706	9.76895e-05	0.00513325	0.407638	-0.00159276	0.84827	-0.0245348	0.0194703	NA	NA	19	19488846
19:19554725:C:T	cg26002422	0.0306706	9.76895e-05	0.00513325	0.407638	-0.00159276	0.84827	-0.0245348	0.0194703	NA	NA	19	19488846
19:19558468:G:A	cg26002422	0.0306706	9.76895e-05	0.00513325	0.407638	-0.00159276	0.84827	-0.0245348	0.0194703	NA	NA	19	19488846
19:19559989:G:A	cg26002422	0.0306706	9.76895e-05	0.00513325	0.407638	-0.00159276	0.84827	-0.0245348	0.0194703	NA	NA	19	19488846
19:19560063:C:T	cg26002422	0.0306706	9.76895e-05	0.00513325	0.407638	-0.00159276	0.84827	-0.0245348	0.0194703	NA	NA	19	19488846
19:19562902:G:A	cg26002422	0.0306706	9.76895e-05	0.00513325	0.407638	-0.00159276	0.84827	-0.0245348	0.0194703	NA	NA	19	19488846
19:19564673:A:G	cg26002422	0.0306706	9.76895e-05	0.00513325	0.407638	-0.00159276	0.84827	-0.0245348	0.0194703	NA	NA	19	19488846
19:19565482:T:G	cg26002422	0.0306706	9.76895e-05	0.00513325	0.407638	-0.00159276	0.84827	-0.0245348	0.0194703	NA	NA	19	19488846
19:19569023:C:T	cg26002422	0.0306706	9.76895e-05	0.00513325	0.407638	-0.00159276	0.84827	-0.0245348	0.0194703	NA	NA	19	19488846
19:19570555:G:C	cg26002422	0.0306706	9.76895e-05	0.00513325	0.407638	-0.00159276	0.84827	-0.0245348	0.0194703	NA	NA	19	19488846
19:19578591:G:A	cg26002422	0.0306706	9.76895e-05	0.00513325	0.407638	-0.00159276	0.84827	-0.0245348	0.0194703	NA	NA	19	19488846
19:19579557:A:G	cg26002422	0.0306706	9.76895e-05	0.00513325	0.407638	-0.00159276	0.84827	-0.0245348	0.0194703	NA	NA	19	19488846
19:19585788:A:C	cg26002422	0.0306706	9.76895e-05	0.00513325	0.407638	-0.00159276	0.84827	-0.0245348	0.0194703	NA	NA	19	19488846
19:19590721:A:G	cg26002422	0.0306706	9.76895e-05	0.00513325	0.407638	-0.00159276	0.84827	-0.0245348	0.0194703	NA	NA	19	19488846
19:19592232:T:A	cg26002422	0.0306706	9.76895e-05	0.00513325	0.407638	-0.00159276	0.84827	-0.0245348	0.0194703	NA	NA	19	19488846
19:19602873:G:T	cg26002422	0.0306706	9.76895e-05	0.00513325	0.407638	-0.00159276	0.84827	-0.0245348	0.0194703	NA	NA	19	19488846
19:19604206:C:T	cg26002422	0.0306706	9.76895e-05	0.00513325	0.407638	-0.00159276	0.84827	-0.0245348	0.0194703	NA	NA	19	19488846
1:23108089:A:G	cg04195852	0.025643	8.33444e-05	-0.002183	0.780383	0.0191701	0.0112697	-0.0241375	0.0192745	NA	NA	1	22867029
1:23108366:T:C	cg04195852	0.025643	8.33444e-05	-0.002183	0.780383	0.0191701	0.0112697	-0.0241375	0.0192745	NA	NA	1	22867029
1:23108864:C:G	cg04195852	0.025643	8.33444e-05	-0.002183	0.780383	0.0191701	0.0112697	-0.0241375	0.0192745	NA	NA	1	22867029
11:5991741:G:C	cg26724018	0.0638867	0.000342761	0.0130824	0.384288	0.0335546	0.0152702	-0.0466082	0.0192729	NA	NA	11	5716255	TRIM22
1:79089402:A:T	cg00855901	0.0310031	0.000242296	0.00213152	0.69815	0.0202765	0.0306886	-0.0234483	0.0189902	0.908761	0.00739208	1	79085765	IFI44L
1:79095339:A:C	cg00855901	0.0310031	0.000242296	0.00213152	0.69815	0.0202765	0.0306886	-0.0234483	0.0189902	0.909211	0.00763091	1	79085765	IFI44L
9:101725919:G:A	cg11317199	-0.109647	0.000908503	0.0216901	0.581098	-0.0387566	0.0903941	0.115116	0.0187289	NA	NA	9	100850391	TRIM14;TRIM14;TRIM14;TRIM14
17:71976519:C:T	cg10187792	0.0190693	0.000461652	-0.00590978	0.238824	0.00253517	0.74617	-0.0212759	0.0186663	NA	NA	17	72740485	RAB37;RAB37;RAB37;RAB37
6:32078373:A:C	cg08099136	-0.127749	0.000522906	-0.00904681	0.657232	-0.0118878	0.522999	0.0825117	0.0184994	0.838525	0.0017984	6	32811251	PSMB8;PSMB8
12:118522567:C:T	cg05920196	-0.0464049	0.000871858	0.00623515	0.472846	-0.0231763	0.0251802	0.0361693	0.0184355	NA	NA	12	118703604	TAOK3
12:118523199:G:A	cg05920196	-0.0464049	0.000871858	0.00623515	0.472846	-0.0231763	0.0251802	0.0361693	0.0184355	NA	NA	12	118703604	TAOK3
22:25173527:G:A	cg05543864	-0.0421454	0.000401542	-0.00367674	0.692031	-0.0302667	0.00215075	0.0328272	0.0183931	NA	NA	22	24979755	GGT1;GGT1
22:25173918:C:T	cg05543864	-0.0421454	0.000401542	-0.00367674	0.692031	-0.0303547	0.00208784	0.0328272	0.0183931	NA	NA	22	24979755	GGT1;GGT1
6:30387339:A:C	cg00340855	-0.132865	0.000844563	0.0271127	0.288325	-0.0178916	0.511834	0.0993052	0.0183131	NA	NA	6	30458586	HLA-E
10:105447233:T:G	cg08701420	-0.0258632	1.96177e-06	0.00221017	0.752301	-0.0245933	0.00119616	0.0253348	0.0181949	NA	NA	10	105044051	INA
6:32078373:A:C	cg01309328	-0.126442	0.000219789	-0.00399776	0.852459	-0.0115151	0.536263	0.0847431	0.0179943	0.838525	0.0017984	6	32811253	PSMB8;PSMB8
12:3896012:G:A	cg14943355	-0.257346	0.000163718	-0.042372	0.299504	-0.0899342	0.0365483	0.155654	0.017825	NA	NA	12	3980704	PARP11;PARP11;PARP11;PARP11
6:32179896:C:T	cg25843003	0.0898378	0.000824163	0.0105419	0.355324	0.0431552	0.0277784	-0.0511638	0.0176908	0.775	1.28804e-09	6	31431312	HCP5
22:50946965:T:C	cg12557158	-0.0938688	0.000188984	-0.039791	0.110496	-0.0707141	6.1083e-05	0.076229	0.0172318	NA	NA	22	50984767
1:23115749:G:C	cg04195852	0.0264934	7.2841e-05	-0.00373305	0.633389	0.0188417	0.0128505	-0.0246672	0.0172177	NA	NA	1	22867029
7:140136756:T:C	cg12013713	-0.128782	0.000848953	0.00199215	0.914984	-0.011868	0.549865	0.0841948	0.01705	NA	NA	7	139760671	PARP12
18:47830897:T:G	cg27511678	0.0528337	0.00035047	-0.00551279	0.58834	0.0366689	0.000646238	-0.0400183	0.0167841	NA	NA	18	48721148	MEX3C
18:47831548:C:T	cg27511678	0.0528337	0.00035047	-0.00551279	0.58834	0.0366689	0.000646238	-0.0400183	0.0167841	NA	NA	18	48721148	MEX3C
18:47833405:C:T	cg27511678	0.0528337	0.00035047	-0.00551279	0.58834	0.0366689	0.000646238	-0.0400183	0.0167841	NA	NA	18	48721148	MEX3C
1:84756792:G:A	cg00481272	-0.023757	0.000315302	0.00721906	0.381575	-0.0177286	0.0314962	0.0255957	0.0167815	NA	NA	1	85524258
11:5973185:G:C	cg26724018	0.0620057	0.000585293	0.0146598	0.286361	0.0329091	0.0170486	-0.0461832	0.0167775	NA	NA	11	5716255	TRIM22
11:5973420:A:G	cg26724018	0.0620057	0.000585293	0.0146598	0.286361	0.0329091	0.0170486	-0.0461832	0.0167775	NA	NA	11	5716255	TRIM22
19:18310678:G:C	cg16363586	0.0390401	0.000844544	-0.00465021	0.530283	0.0160852	0.209501	-0.0319066	0.0166446	NA	NA	19	17516329	BST2
17:17499654:C:T	cg15357199	0.0412527	0.000587106	-0.008038	0.325907	0.0250684	0.0176972	-0.0313721	0.0165094	NA	NA	17	16995607	MPRIP;MPRIP
17:17501190:A:C	cg15357199	0.0412527	0.000587106	-0.008038	0.325907	0.0250684	0.0176972	-0.0313721	0.0165094	NA	NA	17	16995607	MPRIP;MPRIP
17:17508481:C:G	cg15357199	0.0412527	0.000587106	-0.008038	0.325907	0.0257978	0.0145052	-0.0313721	0.0165094	NA	NA	17	16995607	MPRIP;MPRIP
19:41198482:T:C	cg27540367	0.0266918	0.000677603	-0.00953316	0.0545916	0.00925372	0.138084	-0.0225612	0.0164325	NA	NA	19	41848134	TGFB1
1:79110518:A:G	cg00855901	0.0310031	0.000242296	0.00231513	0.681453	0.0200217	0.0335297	-0.024551	0.0163812	0.90546	0.00531268	1	79085765	IFI44L
2:201370434:A:C	cg03035167	-0.0423475	0.000945808	-0.00365563	0.674972	-0.0173843	0.0529426	0.0341839	0.0160253	NA	NA	2	201336269	SPATS2L;SPATS2L;SPATS2L;SPATS2L
13:46359036:G:A	cg16872030	0.0237605	0.000852844	-0.00322738	0.463907	0.0168458	0.00730675	-0.0203626	0.0159903	NA	NA	13	46927146	KIAA0226L;KIAA0226L;KIAA0226L;KIAA0226L;KIAA0226L;KIAA0226L;KIAA0226L
17:78207690:C:T	cg01095328	-0.0787835	6.96002e-05	-0.0060865	0.654795	-0.0294738	0.0117346	0.0513846	0.015885	NA	NA	17	78238779	RNF213;RNF213
17:78208004:A:G	cg01095328	-0.0787835	6.96002e-05	-0.0060865	0.654795	-0.0294738	0.0117346	0.0513846	0.015885	NA	NA	17	78238779	RNF213;RNF213
17:78208332:G:A	cg01095328	-0.0787835	6.96002e-05	-0.0060865	0.654795	-0.0294738	0.0117346	0.0513846	0.015885	NA	NA	17	78238779	RNF213;RNF213
17:78208374:C:T	cg01095328	-0.0787835	6.96002e-05	-0.0060865	0.654795	-0.0294738	0.0117346	0.0513846	0.015885	NA	NA	17	78238779	RNF213;RNF213
11:5887243:A:G	cg26724018	0.065992	0.000819223	0.00992882	0.481384	0.0366545	0.0132976	-0.0497879	0.0157244	NA	NA	11	5716255	TRIM22
11:5894602:A:C	cg26724018	0.065992	0.000819223	0.00992882	0.481384	0.0366545	0.0132976	-0.0497879	0.0157244	NA	NA	11	5716255	TRIM22
11:5895754:T:C	cg26724018	0.065992	0.000819223	0.00992882	0.481384	0.0366545	0.0132976	-0.0497879	0.0157244	NA	NA	11	5716255	TRIM22
11:5900282:T:G	cg26724018	0.065992	0.000819223	0.00992882	0.481384	0.036865	0.0127437	-0.0497879	0.0157244	NA	NA	11	5716255	TRIM22
21:43327631:G:A	cg22725343	-0.0901856	2.81474e-05	0.0138864	0.469408	-0.050966	0.0224006	0.0660326	0.0156693	NA	NA	21	42817232	MX1;MX1;MX1;MX1
17:4737042:T:C	cg01526089	-0.034208	0.000702744	0.0091425	0.257403	-0.0302299	0.00116445	0.0349805	0.0152789	NA	NA	17	3819390	P2RX1
22:43486105:G:C	cg02142005	-0.0299334	0.000509746	0.000877725	0.866595	-0.0106743	0.120626	0.0209851	0.0151563	NA	NA	22	43369590	PACSIN2
22:43487047:G:A	cg02142005	-0.0299334	0.000509746	0.000877725	0.866595	-0.0106743	0.120626	0.0209851	0.0151563	NA	NA	22	43369590	PACSIN2
22:43480787:A:G	cg02142005	-0.0299334	0.000509746	0.000877725	0.866595	-0.0107804	0.116953	0.0209851	0.0151563	NA	NA	22	43369590	PACSIN2
22:43480538:T:C	cg02142005	-0.0299334	0.000509746	0.000877725	0.866595	-0.0109293	0.112069	0.0209851	0.0151563	NA	NA	22	43369590	PACSIN2
21:41950543:G:A	cg13155430	-0.239912	0.00073249	-0.0284853	0.59067	-0.0750524	0.0473925	0.207093	0.0151515	NA	NA	21	42795929	MX1
4:38860799:T:C	cg14578677	-0.0201048	0.000881085	-0.00352441	0.535864	0.0185413	0.00421612	-0.022765	0.0151393	NA	NA	4	38859770	TLR6
4:38860856:T:C	cg14578677	-0.0201048	0.000881085	-0.00352441	0.535864	0.0185413	0.00421612	-0.022765	0.0151393	NA	NA	4	38859770	TLR6
4:38860924:T:C	cg14578677	-0.0201048	0.000881085	-0.00352441	0.535864	0.0185413	0.00421612	-0.022765	0.0151393	NA	NA	4	38859770	TLR6
4:38867824:G:A	cg14578677	-0.0201048	0.000881085	-0.00352441	0.535864	0.0188246	0.00378356	-0.022765	0.0151393	NA	NA	4	38859770	TLR6
5:1794921:T:C	cg26002008	-0.0238417	0.000295909	0.00248208	0.636595	-0.00593199	0.315961	0.0200634	0.0151194	NA	NA	5	1477719	LPCAT1
8:66440782:T:C	cg07268124	-0.0653731	0.00033781	-0.00693182	0.555723	-0.0351605	0.00263634	0.0465556	0.0148952	NA	NA	8	66790884
8:66442068:A:G	cg07268124	-0.0653731	0.00033781	-0.00693182	0.555723	-0.0351605	0.00263634	0.0465556	0.0148952	1.07356	0.0445407	8	66790884
19:19517325:C:G	cg26002422	0.0306706	9.76895e-05	0.0035561	0.57263	-0.00148777	0.858131	-0.025932	0.0147958	NA	NA	19	19488846
3:150001000:T:A	cg00290355	0.0335103	0.000155618	0.00508189	0.437485	0.0188386	0.0208354	-0.0250073	0.0147078	NA	NA	3	150996599	MED12L;P2RY14
3:150009575:A:G	cg00290355	0.0335103	0.000155618	0.00508189	0.437485	0.0188386	0.0208354	-0.0250073	0.0147078	NA	NA	3	150996599	MED12L;P2RY14
12:114237181:G:A	cg04880620	-0.0525675	0.000720227	-0.0124685	0.211951	-0.0147541	0.120889	0.0381362	0.0142452	NA	NA	12	113415945	OAS2;OAS2;OAS2
12:114237195:C:T	cg04880620	-0.0525675	0.000720227	-0.0124685	0.211951	-0.0147541	0.120889	0.0381362	0.0142452	NA	NA	12	113415945	OAS2;OAS2;OAS2
12:114237197:A:G	cg04880620	-0.0525675	0.000720227	-0.0124685	0.211951	-0.0147541	0.120889	0.0381362	0.0142452	NA	NA	12	113415945	OAS2;OAS2;OAS2
12:114237674:C:T	cg04880620	-0.0525675	0.000720227	-0.0124685	0.211951	-0.0147541	0.120889	0.0381362	0.0142452	NA	NA	12	113415945	OAS2;OAS2;OAS2
12:114237685:T:C	cg04880620	-0.0525675	0.000720227	-0.0124685	0.211951	-0.0147541	0.120889	0.0381362	0.0142452	NA	NA	12	113415945	OAS2;OAS2;OAS2
12:114238211:T:C	cg04880620	-0.0525675	0.000720227	-0.0124685	0.211951	-0.0147541	0.120889	0.0381362	0.0142452	NA	NA	12	113415945	OAS2;OAS2;OAS2
12:114238504:G:T	cg04880620	-0.0525675	0.000720227	-0.0124685	0.211951	-0.0147541	0.120889	0.0381362	0.0142452	NA	NA	12	113415945	OAS2;OAS2;OAS2
12:114238858:G:A	cg04880620	-0.0525675	0.000720227	-0.0124685	0.211951	-0.0147541	0.120889	0.0381362	0.0142452	NA	NA	12	113415945	OAS2;OAS2;OAS2
12:114238956:G:C	cg04880620	-0.0525675	0.000720227	-0.0124685	0.211951	-0.0147541	0.120889	0.0381362	0.0142452	NA	NA	12	113415945	OAS2;OAS2;OAS2
12:114239099:A:G	cg04880620	-0.0525675	0.000720227	-0.0124685	0.211951	-0.0147541	0.120889	0.0381362	0.0142452	NA	NA	12	113415945	OAS2;OAS2;OAS2
12:114239106:T:G	cg04880620	-0.0525675	0.000720227	-0.0124685	0.211951	-0.0147541	0.120889	0.0381362	0.0142452	NA	NA	12	113415945	OAS2;OAS2;OAS2
12:114239199:C:T	cg04880620	-0.0525675	0.000720227	-0.0124685	0.211951	-0.0147541	0.120889	0.0381362	0.0142452	NA	NA	12	113415945	OAS2;OAS2;OAS2
12:114239225:G:A	cg04880620	-0.0525675	0.000720227	-0.0124685	0.211951	-0.0147541	0.120889	0.0381362	0.0142452	NA	NA	12	113415945	OAS2;OAS2;OAS2
12:114239735:A:G	cg04880620	-0.0525675	0.000720227	-0.0124685	0.211951	-0.0147541	0.120889	0.0381362	0.0142452	NA	NA	12	113415945	OAS2;OAS2;OAS2
7:130661005:G:A	cg20228731	-0.224433	0.00048263	-0.0357737	0.185813	-0.0634152	0.0693509	0.139433	0.0141828	NA	NA	7	130646051	FLJ43663;FLJ43663
12:125126081:A:T	cg17387577	-0.0498935	0.000740917	-0.000430301	0.961819	-0.015439	0.209315	0.0418793	0.0141805	NA	NA	12	124864657	NCOR2;NCOR2
1:175095394:T:C	cg23831685	-0.152105	5.78735e-05	-0.0334359	0.381641	-0.0426754	0.11056	0.137687	0.0140994	NA	NA	1	174844547	RABGAP1L;RABGAP1L;RABGAP1L;RABGAP1L
1:175093867:T:C	cg23831685	-0.152105	5.78735e-05	-0.0334359	0.381641	-0.0574352	0.0657595	0.137687	0.0140994	NA	NA	1	174844547	RABGAP1L;RABGAP1L;RABGAP1L;RABGAP1L
1:175090437:C:G	cg23831685	-0.152105	5.78735e-05	-0.0334359	0.381641	-0.0581168	0.0630438	0.137687	0.0140994	NA	NA	1	174844547	RABGAP1L;RABGAP1L;RABGAP1L;RABGAP1L
1:175090414:A:G	cg23831685	-0.152105	5.78735e-05	-0.0334359	0.381641	-0.0589873	0.0594103	0.137687	0.0140994	NA	NA	1	174844547	RABGAP1L;RABGAP1L;RABGAP1L;RABGAP1L
21:43325973:A:G	cg22725343	-0.0901856	2.81474e-05	0.0181175	0.365155	-0.0504131	0.0231054	0.0676203	0.0140151	NA	NA	21	42817232	MX1;MX1;MX1;MX1
21:43326614:C:A	cg22725343	-0.0901856	2.81474e-05	0.0181175	0.365155	-0.0504131	0.0231054	0.0676203	0.0140151	NA	NA	21	42817232	MX1;MX1;MX1;MX1
21:43326617:C:T	cg22725343	-0.0901856	2.81474e-05	0.0181175	0.365155	-0.0504131	0.0231054	0.0676203	0.0140151	NA	NA	21	42817232	MX1;MX1;MX1;MX1
21:43326621:C:T	cg22725343	-0.0901856	2.81474e-05	0.0181175	0.365155	-0.0504131	0.0231054	0.0676203	0.0140151	NA	NA	21	42817232	MX1;MX1;MX1;MX1
21:43326675:C:T	cg22725343	-0.0901856	2.81474e-05	0.0181175	0.365155	-0.0504131	0.0231054	0.0676203	0.0140151	NA	NA	21	42817232	MX1;MX1;MX1;MX1
21:43326330:C:G	cg22725343	-0.0901856	2.81474e-05	0.0181175	0.365155	-0.0511059	0.0213262	0.0676203	0.0140151	NA	NA	21	42817232	MX1;MX1;MX1;MX1
16:8579153:G:C	cg02596819	0.0905441	0.000356474	-0.000575708	0.970665	0.0634667	0.000290346	-0.0609279	0.0140106	NA	NA	16	9045869	USP7
12:105676024:C:A	cg01964337	-0.116296	0.000350236	-0.00923681	0.517473	-0.0239398	0.202339	0.0766744	0.013893	NA	NA	12	105104782	CHST11
9:93067694:C:G	cg04816140	0.0623997	0.000644462	0.00286221	0.800672	0.0133498	0.477675	-0.0587312	0.0135141	NA	NA	9	92763384
15:101035239:C:G	cg01108653	0.0854494	7.02744e-05	-0.00568814	0.520818	0.026415	0.0499462	-0.0506594	0.0134615	NA	NA	15	101668270
1:79106899:T:C	cg00855901	0.0310031	0.000242296	0.00173284	0.760762	0.0207262	0.0275324	-0.025342	0.0134374	0.913193	0.0108117	1	79085765	IFI44L
1:79108884:G:A	cg00855901	0.0310031	0.000242296	0.00173284	0.760762	0.0207262	0.0275324	-0.025342	0.0134374	0.915261	0.0130143	1	79085765	IFI44L
12:3986680:G:A	cg14943355	-0.257346	0.000163718	-0.0315203	0.454775	-0.0977846	0.0227885	0.166171	0.0134183	NA	NA	12	3980704	PARP11;PARP11;PARP11;PARP11
12:3987881:G:T	cg14943355	-0.257346	0.000163718	-0.0315203	0.454775	-0.0977846	0.0227885	0.166171	0.0134183	NA	NA	12	3980704	PARP11;PARP11;PARP11;PARP11
1:16533022:C:T	cg05773425	-0.0478919	0.000822194	-0.00240758	0.848118	-0.0101843	0.374535	0.0420478	0.0133622	NA	NA	1	16644480	FBXO42
1:16535804:G:C	cg05773425	-0.0478919	0.000822194	-0.00240758	0.848118	-0.0107071	0.352648	0.0420478	0.0133622	NA	NA	1	16644480	FBXO42
1:16537289:T:G	cg05773425	-0.0478919	0.000822194	-0.00240758	0.848118	-0.0107071	0.352648	0.0420478	0.0133622	NA	NA	1	16644480	FBXO42
21:42314002:A:C	cg08924203	-0.0217851	0.000652917	0.00420584	0.465861	-0.0111	0.182306	0.020824	0.0133224	NA	NA	21	42798747	MX1;MX1
8:62491628:A:G	cg07671185	0.0447898	0.000413499	-0.00477892	0.554762	0.0180846	0.0644141	-0.0348583	0.0132079	NA	NA	8	61496552	RAB2A;RAB2A
8:62493192:C:T	cg07671185	0.0447898	0.000413499	-0.00477892	0.554762	0.0180846	0.0644141	-0.0348583	0.0132079	NA	NA	8	61496552	RAB2A;RAB2A
8:62493346:A:T	cg07671185	0.0447898	0.000413499	-0.00477892	0.554762	0.0180846	0.0644141	-0.0348583	0.0132079	NA	NA	8	61496552	RAB2A;RAB2A
8:62493835:A:G	cg07671185	0.0447898	0.000413499	-0.00477892	0.554762	0.0180846	0.0644141	-0.0348583	0.0132079	NA	NA	8	61496552	RAB2A;RAB2A
6:3745081:G:A	cg09740468	0.0346122	0.000468368	0.00323579	0.612952	0.0261599	0.000347142	-0.0255936	0.0131316	NA	NA	6	3025325
11:5965611:C:T	cg26724018	0.0620057	0.000585293	0.0123054	0.372751	0.036125	0.00882882	-0.0481255	0.0129039	NA	NA	11	5716255	TRIM22
10:64193914:T:C	cg25164589	0.128342	3.60364e-05	-0.00523234	0.82571	0.105292	0.000538775	-0.095941	0.0127941	NA	NA	10	63540024
3:123183943:G:A	cg14750551	-0.0458716	0.000504687	0.0199733	0.135163	-0.0218952	0.00796019	0.0557562	0.0126175	NA	NA	3	122401343	PARP14
20:13425878:G:T	cg13693517	0.0340553	0.000415151	-0.00379091	0.675481	0.0111107	0.122628	-0.0302889	0.012551	NA	NA	20	13616618	TASP1
20:13428236:G:A	cg13693517	0.0340553	0.000415151	-0.00379091	0.675481	0.0111107	0.122628	-0.0302889	0.012551	NA	NA	20	13616618	TASP1
20:13431042:C:T	cg13693517	0.0340553	0.000415151	-0.00379091	0.675481	0.0111107	0.122628	-0.0302889	0.012551	NA	NA	20	13616618	TASP1
20:13435157:G:A	cg13693517	0.0340553	0.000415151	-0.00379091	0.675481	0.0111107	0.122628	-0.0302889	0.012551	NA	NA	20	13616618	TASP1
20:13436591:G:A	cg13693517	0.0340553	0.000415151	-0.00379091	0.675481	0.0111107	0.122628	-0.0302889	0.012551	NA	NA	20	13616618	TASP1
20:13436748:A:G	cg13693517	0.0340553	0.000415151	-0.00379091	0.675481	0.0111107	0.122628	-0.0302889	0.012551	NA	NA	20	13616618	TASP1
20:13446351:G:A	cg13693517	0.0340553	0.000415151	-0.00379091	0.675481	0.0111107	0.122628	-0.0302889	0.012551	NA	NA	20	13616618	TASP1
20:13464030:C:A	cg13693517	0.0340553	0.000415151	-0.00379091	0.675481	0.0111107	0.122628	-0.0302889	0.012551	NA	NA	20	13616618	TASP1
20:13468380:G:A	cg13693517	0.0340553	0.000415151	-0.00379091	0.675481	0.0111107	0.122628	-0.0302889	0.012551	NA	NA	20	13616618	TASP1
20:13468532:C:A	cg13693517	0.0340553	0.000415151	-0.00379091	0.675481	0.0111107	0.122628	-0.0302889	0.012551	NA	NA	20	13616618	TASP1
20:13476390:C:T	cg13693517	0.0340553	0.000415151	-0.00379091	0.675481	0.0111107	0.122628	-0.0302889	0.012551	NA	NA	20	13616618	TASP1
20:13477538:T:C	cg13693517	0.0340553	0.000415151	-0.00379091	0.675481	0.0111107	0.122628	-0.0302889	0.012551	NA	NA	20	13616618	TASP1
20:13499041:C:A	cg13693517	0.0340553	0.000415151	-0.00379091	0.675481	0.0111107	0.122628	-0.0302889	0.012551	NA	NA	20	13616618	TASP1
20:13547537:C:G	cg13693517	0.0340553	0.000415151	-0.00379091	0.675481	0.0111413	0.121703	-0.0302889	0.012551	NA	NA	20	13616618	TASP1
21:43330816:C:T	cg22725343	-0.0901856	2.81474e-05	0.0137886	0.479008	-0.0482111	0.0310106	0.0696461	0.0124965	NA	NA	21	42817232	MX1;MX1;MX1;MX1
21:47575372:C:T	cg26884033	-0.0386039	0.000903227	0.00906272	0.092214	-0.0150848	0.0688901	0.0277568	0.0124912	NA	NA	21	47786512	PCNT;PCNT
8:144308635:A:G	cg16400320	-0.04542	1.42912e-05	0.0105598	0.366362	-0.0223507	0.0120265	0.0451839	0.012448	NA	NA	8	144105210
9:93086455:C:G	cg04816140	0.0623997	0.000644462	0.00195648	0.871731	0.0140303	0.455738	-0.061164	0.0121005	NA	NA	9	92763384
8:144308635:A:G	cg21995613	-0.0840211	0.000659426	0.0181099	0.413779	-0.0407414	0.0205262	0.0872333	0.0119664	NA	NA	8	144106922
6:31022500:A:C	cg01517384	0.101791	0.000804797	0.0216811	0.26344	0.0440532	0.012341	-0.0729134	0.0117621	0.888736	0.000903616	6	31323856	HLA-B
6:32078373:A:C	cg23533285	-0.134311	1.24924e-05	-0.0132832	0.481577	-0.026961	0.0702025	0.0838942	0.0115725	0.838525	0.0017984	6	31322348	HLA-B
3:123143308:G:A	cg14750551	-0.0702769	0.000661063	0.0315781	0.0935533	-0.0361436	0.00999624	0.0862438	0.01155	NA	NA	3	122401343	PARP14
3:123102924:A:C	cg00959259	-0.153253	0.000898582	0.000342559	0.98794	-0.0942697	0.00547873	0.106152	0.0115079	NA	NA	3	122281975	PARP9;PARP9;DTX3L;PARP9;PARP9;PARP9;PARP9
3:123102950:G:C	cg00959259	-0.153253	0.000898582	0.000342559	0.98794	-0.0942697	0.00547873	0.106152	0.0115079	NA	NA	3	122281975	PARP9;PARP9;DTX3L;PARP9;PARP9;PARP9;PARP9
3:123103037:G:A	cg00959259	-0.153253	0.000898582	0.000342559	0.98794	-0.0942697	0.00547873	0.106152	0.0115079	NA	NA	3	122281975	PARP9;PARP9;DTX3L;PARP9;PARP9;PARP9;PARP9
3:123103246:T:C	cg00959259	-0.153253	0.000898582	0.000342559	0.98794	-0.0942697	0.00547873	0.106152	0.0115079	NA	NA	3	122281975	PARP9;PARP9;DTX3L;PARP9;PARP9;PARP9;PARP9
3:123103250:T:C	cg00959259	-0.153253	0.000898582	0.000342559	0.98794	-0.0942697	0.00547873	0.106152	0.0115079	NA	NA	3	122281975	PARP9;PARP9;DTX3L;PARP9;PARP9;PARP9;PARP9
3:123103289:C:T	cg00959259	-0.153253	0.000898582	0.000342559	0.98794	-0.0942697	0.00547873	0.106152	0.0115079	NA	NA	3	122281975	PARP9;PARP9;DTX3L;PARP9;PARP9;PARP9;PARP9
3:123103410:G:A	cg00959259	-0.153253	0.000898582	0.000342559	0.98794	-0.0942697	0.00547873	0.106152	0.0115079	NA	NA	3	122281975	PARP9;PARP9;DTX3L;PARP9;PARP9;PARP9;PARP9
3:123103441:C:T	cg00959259	-0.153253	0.000898582	0.000342559	0.98794	-0.0942697	0.00547873	0.106152	0.0115079	NA	NA	3	122281975	PARP9;PARP9;DTX3L;PARP9;PARP9;PARP9;PARP9
3:123103479:T:C	cg00959259	-0.153253	0.000898582	0.000342559	0.98794	-0.0942697	0.00547873	0.106152	0.0115079	NA	NA	3	122281975	PARP9;PARP9;DTX3L;PARP9;PARP9;PARP9;PARP9
3:123103538:A:G	cg00959259	-0.153253	0.000898582	0.000342559	0.98794	-0.0942697	0.00547873	0.106152	0.0115079	NA	NA	3	122281975	PARP9;PARP9;DTX3L;PARP9;PARP9;PARP9;PARP9
3:123103712:C:A	cg00959259	-0.153253	0.000898582	0.000342559	0.98794	-0.0942697	0.00547873	0.106152	0.0115079	NA	NA	3	122281975	PARP9;PARP9;DTX3L;PARP9;PARP9;PARP9;PARP9
3:123104237:G:A	cg00959259	-0.153253	0.000898582	0.000342559	0.98794	-0.0942697	0.00547873	0.106152	0.0115079	NA	NA	3	122281975	PARP9;PARP9;DTX3L;PARP9;PARP9;PARP9;PARP9
3:123104813:T:C	cg00959259	-0.153253	0.000898582	0.000342559	0.98794	-0.0942697	0.00547873	0.106152	0.0115079	NA	NA	3	122281975	PARP9;PARP9;DTX3L;PARP9;PARP9;PARP9;PARP9
3:123105074:T:A	cg00959259	-0.153253	0.000898582	0.000342559	0.98794	-0.0942697	0.00547873	0.106152	0.0115079	NA	NA	3	122281975	PARP9;PARP9;DTX3L;PARP9;PARP9;PARP9;PARP9
3:123105187:A:G	cg00959259	-0.153253	0.000898582	0.000342559	0.98794	-0.0942697	0.00547873	0.106152	0.0115079	NA	NA	3	122281975	PARP9;PARP9;DTX3L;PARP9;PARP9;PARP9;PARP9
3:123105356:T:C	cg00959259	-0.153253	0.000898582	0.000342559	0.98794	-0.0942697	0.00547873	0.106152	0.0115079	NA	NA	3	122281975	PARP9;PARP9;DTX3L;PARP9;PARP9;PARP9;PARP9
3:123105428:C:T	cg00959259	-0.153253	0.000898582	0.000342559	0.98794	-0.0942697	0.00547873	0.106152	0.0115079	NA	NA	3	122281975	PARP9;PARP9;DTX3L;PARP9;PARP9;PARP9;PARP9
3:123105437:C:A	cg00959259	-0.153253	0.000898582	0.000342559	0.98794	-0.0942697	0.00547873	0.106152	0.0115079	NA	NA	3	122281975	PARP9;PARP9;DTX3L;PARP9;PARP9;PARP9;PARP9
3:123105491:A:G	cg00959259	-0.153253	0.000898582	0.000342559	0.98794	-0.0942697	0.00547873	0.106152	0.0115079	NA	NA	3	122281975	PARP9;PARP9;DTX3L;PARP9;PARP9;PARP9;PARP9
3:123105548:G:A	cg00959259	-0.153253	0.000898582	0.000342559	0.98794	-0.0942697	0.00547873	0.106152	0.0115079	NA	NA	3	122281975	PARP9;PARP9;DTX3L;PARP9;PARP9;PARP9;PARP9
3:123105640:C:G	cg00959259	-0.153253	0.000898582	0.000342559	0.98794	-0.0942697	0.00547873	0.106152	0.0115079	NA	NA	3	122281975	PARP9;PARP9;DTX3L;PARP9;PARP9;PARP9;PARP9
3:123105754:G:C	cg00959259	-0.153253	0.000898582	0.000342559	0.98794	-0.0942697	0.00547873	0.106152	0.0115079	NA	NA	3	122281975	PARP9;PARP9;DTX3L;PARP9;PARP9;PARP9;PARP9
3:123105839:G:T	cg00959259	-0.153253	0.000898582	0.000342559	0.98794	-0.0942697	0.00547873	0.106152	0.0115079	NA	NA	3	122281975	PARP9;PARP9;DTX3L;PARP9;PARP9;PARP9;PARP9
3:123106129:C:G	cg00959259	-0.153253	0.000898582	0.000342559	0.98794	-0.0942697	0.00547873	0.106152	0.0115079	NA	NA	3	122281975	PARP9;PARP9;DTX3L;PARP9;PARP9;PARP9;PARP9
3:123106287:T:A	cg00959259	-0.153253	0.000898582	0.000342559	0.98794	-0.0942697	0.00547873	0.106152	0.0115079	NA	NA	3	122281975	PARP9;PARP9;DTX3L;PARP9;PARP9;PARP9;PARP9
3:123106652:T:C	cg00959259	-0.153253	0.000898582	0.000342559	0.98794	-0.0942697	0.00547873	0.106152	0.0115079	NA	NA	3	122281975	PARP9;PARP9;DTX3L;PARP9;PARP9;PARP9;PARP9
3:123106759:A:G	cg00959259	-0.153253	0.000898582	0.000342559	0.98794	-0.0942697	0.00547873	0.106152	0.0115079	NA	NA	3	122281975	PARP9;PARP9;DTX3L;PARP9;PARP9;PARP9;PARP9
3:123106924:A:C	cg00959259	-0.153253	0.000898582	0.000342559	0.98794	-0.0942697	0.00547873	0.106152	0.0115079	NA	NA	3	122281975	PARP9;PARP9;DTX3L;PARP9;PARP9;PARP9;PARP9
3:123107245:T:C	cg00959259	-0.153253	0.000898582	0.000342559	0.98794	-0.0942697	0.00547873	0.106152	0.0115079	NA	NA	3	122281975	PARP9;PARP9;DTX3L;PARP9;PARP9;PARP9;PARP9
3:123107562:A:G	cg00959259	-0.153253	0.000898582	0.000342559	0.98794	-0.0942697	0.00547873	0.106152	0.0115079	NA	NA	3	122281975	PARP9;PARP9;DTX3L;PARP9;PARP9;PARP9;PARP9
3:123108230:G:A	cg00959259	-0.153253	0.000898582	0.000342559	0.98794	-0.0942697	0.00547873	0.106152	0.0115079	NA	NA	3	122281975	PARP9;PARP9;DTX3L;PARP9;PARP9;PARP9;PARP9
3:123108274:C:T	cg00959259	-0.153253	0.000898582	0.000342559	0.98794	-0.0942697	0.00547873	0.106152	0.0115079	NA	NA	3	122281975	PARP9;PARP9;DTX3L;PARP9;PARP9;PARP9;PARP9
3:123108613:G:A	cg00959259	-0.153253	0.000898582	0.000342559	0.98794	-0.0942697	0.00547873	0.106152	0.0115079	NA	NA	3	122281975	PARP9;PARP9;DTX3L;PARP9;PARP9;PARP9;PARP9
3:123109371:A:C	cg00959259	-0.153253	0.000898582	0.000342559	0.98794	-0.0942697	0.00547873	0.106152	0.0115079	NA	NA	3	122281975	PARP9;PARP9;DTX3L;PARP9;PARP9;PARP9;PARP9
3:123109372:C:A	cg00959259	-0.153253	0.000898582	0.000342559	0.98794	-0.0942697	0.00547873	0.106152	0.0115079	NA	NA	3	122281975	PARP9;PARP9;DTX3L;PARP9;PARP9;PARP9;PARP9
3:123109494:T:C	cg00959259	-0.153253	0.000898582	0.000342559	0.98794	-0.0942697	0.00547873	0.106152	0.0115079	NA	NA	3	122281975	PARP9;PARP9;DTX3L;PARP9;PARP9;PARP9;PARP9
3:123109586:A:G	cg00959259	-0.153253	0.000898582	0.000342559	0.98794	-0.0942697	0.00547873	0.106152	0.0115079	NA	NA	3	122281975	PARP9;PARP9;DTX3L;PARP9;PARP9;PARP9;PARP9
6:32067967:C:T	cg08818207	-0.176005	0.000177962	0.000387169	0.989751	-0.0349104	0.105652	0.13613	0.0114254	0.844436	0.0112073	6	32820355	TAP1
6:138826964:C:T	cg24798947	0.0568305	8.82099e-05	0.00968558	0.422414	-0.0217571	0.0537527	0.0433796	0.0113805	NA	NA	6	138876745	NHSL1
6:138832027:A:G	cg24798947	0.0568305	8.82099e-05	0.00968558	0.422414	-0.0217571	0.0537527	0.0433796	0.0113805	NA	NA	6	138876745	NHSL1
6:138833026:T:C	cg24798947	0.0568305	8.82099e-05	0.00968558	0.422414	-0.0217571	0.0537527	0.0433796	0.0113805	NA	NA	6	138876745	NHSL1
6:138826139:T:C	cg24798947	0.0568305	8.82099e-05	0.00968558	0.422414	-0.0219391	0.0518262	0.0433796	0.0113805	NA	NA	6	138876745	NHSL1
16:51495068:G:T	cg08084228	-0.0502876	0.000456603	0.0121159	0.324198	-0.0136987	0.185037	0.0488892	0.0113677	NA	NA	16	50700118
16:51495797:T:C	cg08084228	-0.0502876	0.000456603	0.0121159	0.324198	-0.014652	0.156347	0.0488892	0.0113677	NA	NA	16	50700118
17:76142795:G:A	cg27470213	0.0824976	0.000623243	0.00242047	0.888404	0.0274303	0.0955603	-0.0728639	0.0112527	NA	NA	17	76967695	LGALS3BP
3:183110913:G:A	cg15642312	-0.0397127	0.000385196	0.00595566	0.4541	-0.0215442	0.00306484	0.0284674	0.0110869	NA	NA	3	184037951	EIF4G1;EIF4G1;EIF4G1;EIF4G1;EIF4G1;EIF4G1;EIF4G1;EIF4G1
2:16823098:G:A	cg06829760	0.0299265	0.000627439	0.0011459	0.869323	0.0214647	0.00936961	-0.0286776	0.010943	NA	NA	2	16845412	FAM49A
11:66688100:G:A	cg00539491	0.0386359	0.00013965	-0.00579129	0.417316	0.0259821	0.00166093	-0.0299777	0.0109089	NA	NA	11	66568628	C11orf80;C11orf80
2:16215332:G:C	cg02187259	0.076896	0.000609637	-0.018798	0.139255	0.0214417	0.0857697	-0.0560035	0.0107998	NA	NA	2	16804452	FAM49A
1:175104796:G:T	cg23831685	-0.152105	5.78735e-05	-0.0276261	0.458392	-0.0346847	0.228187	0.143076	0.010705	NA	NA	1	174844547	RABGAP1L;RABGAP1L;RABGAP1L;RABGAP1L
1:175102238:A:G	cg23831685	-0.152105	5.78735e-05	-0.0276261	0.458392	-0.0558557	0.0729285	0.143076	0.010705	NA	NA	1	174844547	RABGAP1L;RABGAP1L;RABGAP1L;RABGAP1L
1:175102409:T:A	cg23831685	-0.152105	5.78735e-05	-0.0276261	0.458392	-0.0558557	0.0729285	0.143076	0.010705	NA	NA	1	174844547	RABGAP1L;RABGAP1L;RABGAP1L;RABGAP1L
1:175103005:G:T	cg23831685	-0.152105	5.78735e-05	-0.0276261	0.458392	-0.0558557	0.0729285	0.143076	0.010705	NA	NA	1	174844547	RABGAP1L;RABGAP1L;RABGAP1L;RABGAP1L
1:175103217:A:G	cg23831685	-0.152105	5.78735e-05	-0.0276261	0.458392	-0.0559122	0.0728341	0.143076	0.010705	NA	NA	1	174844547	RABGAP1L;RABGAP1L;RABGAP1L;RABGAP1L
10:105317541:G:A	cg06388937	0.0478503	0.000465052	-0.0227666	0.122154	0.0237049	0.0810249	-0.0522457	0.0106013	NA	NA	10	104406651	TRIM8
10:105313076:A:G	cg06388937	0.0478503	0.000465052	-0.0227666	0.122154	0.0259752	0.0554746	-0.0522457	0.0106013	NA	NA	10	104406651	TRIM8
3:150014405:A:G	cg00290355	0.0460498	0.00079767	-0.00114294	0.871913	0.0141679	0.0948061	-0.031384	0.0105274	NA	NA	3	150996599	MED12L;P2RY14
3:150027001:A:T	cg00290355	0.0460498	0.00079767	-0.00114294	0.871913	0.0144841	0.0878898	-0.031384	0.0105274	NA	NA	3	150996599	MED12L;P2RY14
17:47161316:T:C	cg26916621	0.0555074	0.00028289	0.00414626	0.642946	0.0159376	0.200533	-0.037737	0.010412	NA	NA	17	46657346	MIR10A
13:98222806:T:C	cg01967861	0.0355234	0.00023298	-0.00261916	0.696089	0.0127564	0.0336549	-0.0248236	0.0103832	NA	NA	13	97914115	MBNL2;MBNL2;MBNL2
13:98222850:A:G	cg01967861	0.0355234	0.00023298	-0.00261916	0.696089	0.0127564	0.0336549	-0.0248236	0.0103832	NA	NA	13	97914115	MBNL2;MBNL2;MBNL2
13:98223016:A:G	cg01967861	0.0355234	0.00023298	-0.00261916	0.696089	0.0127564	0.0336549	-0.0248236	0.0103832	NA	NA	13	97914115	MBNL2;MBNL2;MBNL2
13:98223123:G:A	cg01967861	0.0355234	0.00023298	-0.00261916	0.696089	0.0127564	0.0336549	-0.0248236	0.0103832	NA	NA	13	97914115	MBNL2;MBNL2;MBNL2
13:98223269:A:C	cg01967861	0.0355234	0.00023298	-0.00261916	0.696089	0.0127564	0.0336549	-0.0248236	0.0103832	NA	NA	13	97914115	MBNL2;MBNL2;MBNL2
4:178148152:T:C	cg20682754	-0.073531	0.000290466	0.0113323	0.487672	-0.0459818	0.021452	0.0689047	0.0103815	NA	NA	4	177254388
4:178148272:G:A	cg20682754	-0.073531	0.000290466	0.0113323	0.487672	-0.0459818	0.021452	0.0689047	0.0103815	NA	NA	4	177254388
4:178149049:G:A	cg20682754	-0.073531	0.000290466	0.0113323	0.487672	-0.0460266	0.021395	0.0689047	0.0103815	NA	NA	4	177254388
4:178129673:A:G	cg20682754	-0.073531	0.000290466	0.0113323	0.487672	-0.0462882	0.0206555	0.0689047	0.0103815	NA	NA	4	177254388
4:178130088:T:C	cg20682754	-0.073531	0.000290466	0.0113323	0.487672	-0.0462882	0.0206555	0.0689047	0.0103815	NA	NA	4	177254388
4:178134734:T:C	cg20682754	-0.073531	0.000290466	0.0113323	0.487672	-0.0462882	0.0206555	0.0689047	0.0103815	NA	NA	4	177254388
4:178140525:T:C	cg20682754	-0.073531	0.000290466	0.0113323	0.487672	-0.0462882	0.0206555	0.0689047	0.0103815	NA	NA	4	177254388
4:178141541:T:G	cg20682754	-0.073531	0.000290466	0.0113323	0.487672	-0.0462882	0.0206555	0.0689047	0.0103815	NA	NA	4	177254388
4:178142739:A:T	cg20682754	-0.073531	0.000290466	0.0113323	0.487672	-0.0462882	0.0206555	0.0689047	0.0103815	NA	NA	4	177254388
4:178142925:G:A	cg20682754	-0.073531	0.000290466	0.0113323	0.487672	-0.0462882	0.0206555	0.0689047	0.0103815	NA	NA	4	177254388
4:178143075:A:G	cg20682754	-0.073531	0.000290466	0.0113323	0.487672	-0.0462882	0.0206555	0.0689047	0.0103815	NA	NA	4	177254388
4:178144866:A:G	cg20682754	-0.073531	0.000290466	0.0113323	0.487672	-0.0462882	0.0206555	0.0689047	0.0103815	NA	NA	4	177254388
4:178144997:T:C	cg20682754	-0.073531	0.000290466	0.0113323	0.487672	-0.0462882	0.0206555	0.0689047	0.0103815	NA	NA	4	177254388
4:178145355:T:C	cg20682754	-0.073531	0.000290466	0.0113323	0.487672	-0.0462882	0.0206555	0.0689047	0.0103815	NA	NA	4	177254388
4:178147564:G:C	cg20682754	-0.073531	0.000290466	0.0113323	0.487672	-0.0462882	0.0206555	0.0689047	0.0103815	NA	NA	4	177254388
17:40110764:C:T	cg01355282	0.0167894	0.000866074	-0.00635174	0.323401	0.0212435	0.057267	-0.0246043	0.0102634	NA	NA	17	40264320	DHX58
17:40118602:T:C	cg01355282	0.0167894	0.000866074	-0.00635174	0.323401	0.0212435	0.057267	-0.0246043	0.0102634	NA	NA	17	40264320	DHX58
17:40122138:G:A	cg01355282	0.0167894	0.000866074	-0.00635174	0.323401	0.02199	0.0489328	-0.0246043	0.0102634	NA	NA	17	40264320	DHX58
17:40123521:A:G	cg01355282	0.0167894	0.000866074	-0.00635174	0.323401	0.02199	0.0489328	-0.0246043	0.0102634	NA	NA	17	40264320	DHX58
17:40114049:G:A	cg01355282	0.0167894	0.000866074	-0.00635174	0.323401	0.0220116	0.0488937	-0.0246043	0.0102634	NA	NA	17	40264320	DHX58
17:40115017:G:A	cg01355282	0.0167894	0.000866074	-0.00635174	0.323401	0.0220116	0.0488937	-0.0246043	0.0102634	NA	NA	17	40264320	DHX58
17:40118807:C:T	cg01355282	0.0167894	0.000866074	-0.00635174	0.323401	0.0220116	0.0488937	-0.0246043	0.0102634	NA	NA	17	40264320	DHX58
17:40096473:G:A	cg01355282	0.0167894	0.000866074	-0.00635174	0.323401	0.0224253	0.0447344	-0.0246043	0.0102634	NA	NA	17	40264320	DHX58
17:40098187:T:C	cg01355282	0.0167894	0.000866074	-0.00635174	0.323401	0.0224253	0.0447344	-0.0246043	0.0102634	NA	NA	17	40264320	DHX58
17:40103698:T:C	cg01355282	0.0167894	0.000866074	-0.00635174	0.323401	0.0225061	0.04402	-0.0246043	0.0102634	NA	NA	17	40264320	DHX58
17:40123829:G:A	cg01355282	0.0167894	0.000866074	-0.00635174	0.323401	0.0227622	0.0415547	-0.0246043	0.0102634	NA	NA	17	40264320	DHX58
2:59093686:C:G	cg09858955	-0.111237	0.000638343	-0.0137408	0.492651	-0.0317447	0.127274	0.082777	0.0101949	0.91379	0.0188938	2	58135951	VRK2;VRK2
2:59094190:G:A	cg09858955	-0.111237	0.000638343	-0.0137408	0.492651	-0.0317447	0.127274	0.082777	0.0101949	0.91244	0.0170299	2	58135951	VRK2;VRK2
9:93084142:G:A	cg04816140	0.0623997	0.000644462	0.000487281	0.967428	0.0141927	0.449798	-0.0622497	0.0100383	NA	NA	9	92763384
9:93087222:G:A	cg04816140	0.0623997	0.000644462	0.000487281	0.967428	0.0141927	0.449798	-0.0622497	0.0100383	NA	NA	9	92763384
9:93091931:G:A	cg04816140	0.0623997	0.000644462	0.000487281	0.967428	0.0141927	0.449798	-0.0622497	0.0100383	NA	NA	9	92763384
9:93082794:T:C	cg04816140	0.0623997	0.000644462	0.000487281	0.967428	0.0145294	0.439211	-0.0622497	0.0100383	NA	NA	9	92763384
11:66736131:T:C	cg00539491	0.0386359	0.00013965	-0.00605414	0.380822	0.0251733	0.00224745	-0.0300624	0.0100114	NA	NA	11	66568628	C11orf80;C11orf80
11:66715359:G:A	cg00539491	0.0386359	0.00013965	-0.00605414	0.380822	0.0256907	0.0018501	-0.0300624	0.0100114	NA	NA	11	66568628	C11orf80;C11orf80
11:66685343:G:C	cg00539491	0.0386359	0.00013965	-0.00605414	0.380822	0.0261421	0.00152733	-0.0300624	0.0100114	NA	NA	11	66568628	C11orf80;C11orf80
11:66692308:C:T	cg00539491	0.0386359	0.00013965	-0.00605414	0.380822	0.0261421	0.00152733	-0.0300624	0.0100114	NA	NA	11	66568628	C11orf80;C11orf80
11:66699211:G:A	cg00539491	0.0386359	0.00013965	-0.00605414	0.380822	0.0261421	0.00152733	-0.0300624	0.0100114	NA	NA	11	66568628	C11orf80;C11orf80
11:66699622:G:C	cg00539491	0.0386359	0.00013965	-0.00605414	0.380822	0.0261421	0.00152733	-0.0300624	0.0100114	NA	NA	11	66568628	C11orf80;C11orf80
2:75456314:A:C	cg27049094	-0.148498	0.000590465	-0.0111014	0.679329	-0.0819733	0.00522024	0.111648	0.00988118	NA	NA	2	75067716	HK2
19:5242448:T:C	cg08418670	-0.0427818	7.3839e-05	-0.00330832	0.661352	-0.014266	0.108644	0.0372695	0.00982503	NA	NA	19	4374567	SH3GL1
21:42302010:G:A	cg08924203	-0.0253548	0.000624951	0.00379858	0.485052	-0.00818397	0.351539	0.0229763	0.00968601	NA	NA	21	42798747	MX1;MX1
2:59090390:T:C	cg09858955	-0.111237	0.000638343	-0.0122859	0.537271	-0.0300581	0.148491	0.0834631	0.00959361	0.915639	0.0210057	2	58135951	VRK2;VRK2
2:59094791:A:G	cg09858955	-0.111237	0.000638343	-0.0122859	0.537271	-0.0305359	0.142134	0.0834631	0.00959361	0.921479	0.032418	2	58135951	VRK2;VRK2
2:59089174:T:C	cg09858955	-0.111237	0.000638343	-0.0122859	0.537271	-0.0313369	0.1314	0.0834631	0.00959361	0.918923	0.0265334	2	58135951	VRK2;VRK2
2:59089261:A:C	cg09858955	-0.111237	0.000638343	-0.0122859	0.537271	-0.0313369	0.1314	0.0834631	0.00959361	0.918732	0.0261599	2	58135951	VRK2;VRK2
6:32078373:A:C	cg00533183	-0.101946	0.00094839	0.000234458	0.99006	0.00390095	0.803933	0.0799472	0.00955436	0.838525	0.0017984	6	32810742	PSMB8;PSMB8
6:31351764:T:C	cg01517384	-0.106558	0.000737711	-0.0375841	0.0685895	-0.044299	0.0149393	0.0770536	0.00955226	1.14095	0.000169618	6	31323856	HLA-B
18:47836917:G:C	cg27511678	0.061626	7.81599e-05	-0.0108105	0.286956	0.0344037	0.00192978	-0.0458823	0.00954292	NA	NA	18	48721148	MEX3C
12:105660405:T:C	cg01964337	-0.116296	0.000350236	-0.00588728	0.69272	-0.0260073	0.164774	0.0816814	0.00951925	NA	NA	12	105104782	CHST11
19:19565357:G:A	cg26002422	0.0306706	9.76895e-05	0.00144009	0.830079	-0.000787606	0.925098	-0.0280459	0.00948255	NA	NA	19	19488846
20:62037089:G:A	cg07293059	-0.0414154	0.00061256	0.00273116	0.774877	-0.0164565	0.123465	0.0412396	0.00929349	NA	NA	20	61582921	SLC17A9;SLC17A9
4:178119794:A:G	cg20682754	-0.073531	0.000290466	0.0131709	0.42759	-0.0478064	0.0167432	0.0698798	0.00929278	NA	NA	4	177254388
4:178123945:G:A	cg20682754	-0.073531	0.000290466	0.0131709	0.42759	-0.0478064	0.0167432	0.0698798	0.00929278	NA	NA	4	177254388
4:178124026:A:G	cg20682754	-0.073531	0.000290466	0.0131709	0.42759	-0.0478064	0.0167432	0.0698798	0.00929278	NA	NA	4	177254388
12:114237181:G:A	cg12877361	0.045215	0.000628235	0.0115305	0.158808	0.0152925	0.0733801	-0.0323573	0.00924324	NA	NA	12	113356935	OAS1;OAS1
12:114237195:C:T	cg12877361	0.045215	0.000628235	0.0115305	0.158808	0.0152925	0.0733801	-0.0323573	0.00924324	NA	NA	12	113356935	OAS1;OAS1
12:114237197:A:G	cg12877361	0.045215	0.000628235	0.0115305	0.158808	0.0152925	0.0733801	-0.0323573	0.00924324	NA	NA	12	113356935	OAS1;OAS1
12:114237674:C:T	cg12877361	0.045215	0.000628235	0.0115305	0.158808	0.0152925	0.0733801	-0.0323573	0.00924324	NA	NA	12	113356935	OAS1;OAS1
12:114237685:T:C	cg12877361	0.045215	0.000628235	0.0115305	0.158808	0.0152925	0.0733801	-0.0323573	0.00924324	NA	NA	12	113356935	OAS1;OAS1
12:114238211:T:C	cg12877361	0.045215	0.000628235	0.0115305	0.158808	0.0152925	0.0733801	-0.0323573	0.00924324	NA	NA	12	113356935	OAS1;OAS1
12:114238504:G:T	cg12877361	0.045215	0.000628235	0.0115305	0.158808	0.0152925	0.0733801	-0.0323573	0.00924324	NA	NA	12	113356935	OAS1;OAS1
12:114238858:G:A	cg12877361	0.045215	0.000628235	0.0115305	0.158808	0.0152925	0.0733801	-0.0323573	0.00924324	NA	NA	12	113356935	OAS1;OAS1
12:114238956:G:C	cg12877361	0.045215	0.000628235	0.0115305	0.158808	0.0152925	0.0733801	-0.0323573	0.00924324	NA	NA	12	113356935	OAS1;OAS1
12:114239099:A:G	cg12877361	0.045215	0.000628235	0.0115305	0.158808	0.0152925	0.0733801	-0.0323573	0.00924324	NA	NA	12	113356935	OAS1;OAS1
12:114239106:T:G	cg12877361	0.045215	0.000628235	0.0115305	0.158808	0.0152925	0.0733801	-0.0323573	0.00924324	NA	NA	12	113356935	OAS1;OAS1
12:114239199:C:T	cg12877361	0.045215	0.000628235	0.0115305	0.158808	0.0152925	0.0733801	-0.0323573	0.00924324	NA	NA	12	113356935	OAS1;OAS1
12:114239225:G:A	cg12877361	0.045215	0.000628235	0.0115305	0.158808	0.0152925	0.0733801	-0.0323573	0.00924324	NA	NA	12	113356935	OAS1;OAS1
12:114239735:A:G	cg12877361	0.045215	0.000628235	0.0115305	0.158808	0.0152925	0.0733801	-0.0323573	0.00924324	NA	NA	12	113356935	OAS1;OAS1
17:47157428:G:A	cg26916621	0.0607111	0.000593112	0.00347446	0.699345	0.0130744	0.321121	-0.0425771	0.00918017	NA	NA	17	46657346	MIR10A
11:64598621:C:T	cg10718809	-0.0583432	0.000130188	0.011024	0.333941	-0.0356511	0.00166777	0.0466482	0.00912072	NA	NA	11	64087106	PRDX5;PRDX5;PRDX5
11:64606177:C:T	cg10718809	-0.0583432	0.000130188	0.011024	0.333941	-0.0356511	0.00166777	0.0466482	0.00912072	NA	NA	11	64087106	PRDX5;PRDX5;PRDX5
11:64607587:C:T	cg10718809	-0.0583432	0.000130188	0.011024	0.333941	-0.0356511	0.00166777	0.0466482	0.00912072	NA	NA	11	64087106	PRDX5;PRDX5;PRDX5
11:64594393:T:G	cg10718809	-0.0583432	0.000130188	0.011024	0.333941	-0.0388916	0.000526385	0.0466482	0.00912072	NA	NA	11	64087106	PRDX5;PRDX5;PRDX5
3:186006618:G:C	cg12539787	-0.0553872	0.000468189	-0.00359631	0.624058	-0.035163	0.000638909	0.0368341	0.00911359	NA	NA	3	185438882	IGF2BP2-AS1;IGF2BP2;IGF2BP2;IGF2BP2;IGF2BP2;IGF2BP2;IGF2BP2;IGF2BP2
6:31607050:C:T	cg19849557	-0.0208144	0.000851714	0.00176223	0.762319	-0.00601476	0.402848	0.0250127	0.00888083	1.24719	2.59705e-06	6	30619242	C6orf136;C6orf136;C6orf136
6:31611777:T:C	cg19849557	-0.0208144	0.000851714	0.00176223	0.762319	-0.0061755	0.385422	0.0250127	0.00888083	1.24592	2.88936e-06	6	30619242	C6orf136;C6orf136;C6orf136
6:31613991:A:G	cg19849557	-0.0208144	0.000851714	0.00176223	0.762319	-0.0061755	0.385422	0.0250127	0.00888083	1.24334	3.52076e-06	6	30619242	C6orf136;C6orf136;C6orf136
12:3629413:C:T	cg14943355	-0.234093	5.0603e-05	-0.00719787	0.841176	-0.0988173	0.015734	0.165967	0.00881697	1.11025	0.0208493	12	3980704	PARP11;PARP11;PARP11;PARP11
11:123410974:G:A	cg05694292	-0.0187126	0.000795759	0.00209508	0.680243	-0.00803943	0.21485	0.0228836	0.00880325	NA	NA	11	122563400	UBASH3B
17:76534626:G:A	cg17836612	-0.129304	0.000249626	0.0173693	0.502161	-0.0227353	0.291783	0.105042	0.0087746	NA	NA	17	76976357	LGALS3BP
15:27073569:G:T	cg06066676	-0.0517905	7.33569e-05	-0.00206939	0.803177	-0.0116243	0.234315	0.0389908	0.00876754	NA	NA	15	26109543	ATP10A
15:27074493:T:C	cg06066676	-0.0517905	7.33569e-05	-0.00206939	0.803177	-0.0116243	0.234315	0.0389908	0.00876754	NA	NA	15	26109543	ATP10A
15:27075547:C:T	cg06066676	-0.0517905	7.33569e-05	-0.00206939	0.803177	-0.0116243	0.234315	0.0389908	0.00876754	NA	NA	15	26109543	ATP10A
11:5982179:A:G	cg26724018	-0.0738026	0.000603659	-0.0102366	0.472444	-0.0364563	0.0103839	0.0577465	0.00874451	NA	NA	11	5716255	TRIM22
2:37770075:T:G	cg16011033	-0.0608475	0.00046392	0.0110813	0.484364	-0.026753	0.0408193	0.0580177	0.00862955	NA	NA	2	37594079	QPCT
12:133282703:C:G	cg04605308	-0.0210032	0.000715054	0.00568918	0.171251	-0.0121149	0.0279761	0.0196639	0.00861242	NA	NA	12	132357369
12:133280352:A:G	cg04605308	-0.0210032	0.000715054	0.00568918	0.171251	-0.01223	0.0263941	0.0196639	0.00861242	NA	NA	12	132357369
4:38904581:T:C	cg14578677	-0.0236821	0.000225118	0.00718646	0.209113	0.0127337	0.0517347	-0.026417	0.00860249	NA	NA	4	38859770	TLR6
4:38905194:A:T	cg14578677	-0.0236821	0.000225118	0.00718646	0.209113	0.0127337	0.0517347	-0.026417	0.00860249	NA	NA	4	38859770	TLR6
4:38905463:A:G	cg14578677	-0.0236821	0.000225118	0.00718646	0.209113	0.0127337	0.0517347	-0.026417	0.00860249	NA	NA	4	38859770	TLR6
12:133212737:C:T	cg04605308	-0.0218095	0.000684373	0.00626633	0.14054	-0.0122812	0.0250362	0.0196562	0.00858432	NA	NA	12	132357369
3:186344614:C:T	cg24939283	-0.202812	6.03134e-05	0.0207836	0.483499	-0.0569797	0.0512763	0.134826	0.00856588	NA	NA	3	185785561	ETV5
12:118525085:C:T	cg05920196	-0.0626592	0.000895182	0.00885863	0.289284	-0.0258814	0.0214871	0.0476698	0.00848316	NA	NA	12	118703604	TAOK3
6:31452432:C:T	cg08309069	0.0942754	0.000642997	-0.00818561	0.759914	0.0476971	0.0335512	-0.0980946	0.00846574	NA	NA	6	31240651	HLA-C
17:47156431:C:G	cg26916621	0.0555074	0.00028289	0.00427782	0.628005	0.0161956	0.193076	-0.0387462	0.00841368	NA	NA	17	46657346	MIR10A
17:47159041:A:G	cg26916621	0.0555074	0.00028289	0.00427782	0.628005	0.0161956	0.193076	-0.0387462	0.00841368	NA	NA	17	46657346	MIR10A
3:122661863:G:T	cg07815522	-0.209132	0.000696881	0.0261349	0.540982	-0.092384	0.0540016	0.182134	0.00831984	NA	NA	3	122282157	PARP9;PARP9;PARP9;PARP9;PARP9;PARP9;DTX3L
3:123179132:C:T	cg14750551	-0.0428716	0.000839299	0.019812	0.135284	-0.0231009	0.00508048	0.0589675	0.00825193	NA	NA	3	122401343	PARP14
3:123179907:T:C	cg14750551	-0.0428716	0.000839299	0.019812	0.135284	-0.0231009	0.00508048	0.0589675	0.00825193	NA	NA	3	122401343	PARP14
3:185277213:G:A	cg24939283	-0.102794	0.000688749	0.00126353	0.937197	0.0317192	0.0968108	-0.0831767	0.00820076	NA	NA	3	185785561	ETV5
13:98242109:C:T	cg01967861	0.0355234	0.00023298	-0.00340025	0.612726	0.012562	0.0367492	-0.0256241	0.0080958	NA	NA	13	97914115	MBNL2;MBNL2;MBNL2
13:98245413:A:G	cg01967861	0.0355234	0.00023298	-0.00340025	0.612726	0.012562	0.0367492	-0.0256241	0.0080958	NA	NA	13	97914115	MBNL2;MBNL2;MBNL2
13:98247710:C:G	cg01967861	0.0355234	0.00023298	-0.00340025	0.612726	0.012562	0.0367492	-0.0256241	0.0080958	NA	NA	13	97914115	MBNL2;MBNL2;MBNL2
13:98251974:G:A	cg01967861	0.0355234	0.00023298	-0.00340025	0.612726	0.012562	0.0367492	-0.0256241	0.0080958	NA	NA	13	97914115	MBNL2;MBNL2;MBNL2
13:98230575:C:A	cg01967861	0.0355234	0.00023298	-0.00340025	0.612726	0.0131464	0.0289542	-0.0256241	0.0080958	NA	NA	13	97914115	MBNL2;MBNL2;MBNL2
13:98233875:A:G	cg01967861	0.0355234	0.00023298	-0.00340025	0.612726	0.0131464	0.0289542	-0.0256241	0.0080958	NA	NA	13	97914115	MBNL2;MBNL2;MBNL2
13:98192735:A:C	cg01967861	0.0355234	0.00023298	-0.00340025	0.612726	0.013751	0.0224708	-0.0256241	0.0080958	NA	NA	13	97914115	MBNL2;MBNL2;MBNL2
13:98199265:G:C	cg01967861	0.0355234	0.00023298	-0.00340025	0.612726	0.013751	0.0224708	-0.0256241	0.0080958	NA	NA	13	97914115	MBNL2;MBNL2;MBNL2
13:98209270:G:A	cg01967861	0.0355234	0.00023298	-0.00340025	0.612726	0.013751	0.0224708	-0.0256241	0.0080958	NA	NA	13	97914115	MBNL2;MBNL2;MBNL2
13:98210083:A:C	cg01967861	0.0355234	0.00023298	-0.00340025	0.612726	0.013751	0.0224708	-0.0256241	0.0080958	NA	NA	13	97914115	MBNL2;MBNL2;MBNL2
13:98210993:T:C	cg01967861	0.0355234	0.00023298	-0.00340025	0.612726	0.013751	0.0224708	-0.0256241	0.0080958	NA	NA	13	97914115	MBNL2;MBNL2;MBNL2
13:98211514:G:C	cg01967861	0.0355234	0.00023298	-0.00340025	0.612726	0.013751	0.0224708	-0.0256241	0.0080958	NA	NA	13	97914115	MBNL2;MBNL2;MBNL2
13:98216448:T:C	cg01967861	0.0355234	0.00023298	-0.00340025	0.612726	0.013751	0.0224708	-0.0256241	0.0080958	NA	NA	13	97914115	MBNL2;MBNL2;MBNL2
13:98216613:C:T	cg01967861	0.0355234	0.00023298	-0.00340025	0.612726	0.013751	0.0224708	-0.0256241	0.0080958	NA	NA	13	97914115	MBNL2;MBNL2;MBNL2
20:13545413:C:G	cg13693517	0.0340553	0.000415151	-0.00543277	0.539822	0.0114169	0.111881	-0.0319011	0.00807487	NA	NA	20	13616618	TASP1
6:31274627:G:A	cg01517384	0.195778	0.000378185	0.0194224	0.557167	0.0976171	0.00417615	-0.140852	0.00803252	0.849249	0.00308797	6	31323856	HLA-B
3:183306844:G:T	cg15642312	-0.0563185	0.000159012	-0.0073786	0.547273	-0.032734	0.00465436	0.0439279	0.00800574	NA	NA	3	184037951	EIF4G1;EIF4G1;EIF4G1;EIF4G1;EIF4G1;EIF4G1;EIF4G1;EIF4G1
3:183306876:G:A	cg15642312	-0.0563185	0.000159012	-0.0073786	0.547273	-0.032734	0.00465436	0.0439279	0.00800574	NA	NA	3	184037951	EIF4G1;EIF4G1;EIF4G1;EIF4G1;EIF4G1;EIF4G1;EIF4G1;EIF4G1
3:183307404:C:T	cg15642312	-0.0563185	0.000159012	-0.0073786	0.547273	-0.032734	0.00465436	0.0439279	0.00800574	NA	NA	3	184037951	EIF4G1;EIF4G1;EIF4G1;EIF4G1;EIF4G1;EIF4G1;EIF4G1;EIF4G1
3:183307476:T:C	cg15642312	-0.0563185	0.000159012	-0.0073786	0.547273	-0.032734	0.00465436	0.0439279	0.00800574	NA	NA	3	184037951	EIF4G1;EIF4G1;EIF4G1;EIF4G1;EIF4G1;EIF4G1;EIF4G1;EIF4G1
3:183308051:T:C	cg15642312	-0.0563185	0.000159012	-0.0073786	0.547273	-0.032734	0.00465436	0.0439279	0.00800574	NA	NA	3	184037951	EIF4G1;EIF4G1;EIF4G1;EIF4G1;EIF4G1;EIF4G1;EIF4G1;EIF4G1
3:183308067:T:C	cg15642312	-0.0563185	0.000159012	-0.0073786	0.547273	-0.032734	0.00465436	0.0439279	0.00800574	NA	NA	3	184037951	EIF4G1;EIF4G1;EIF4G1;EIF4G1;EIF4G1;EIF4G1;EIF4G1;EIF4G1
3:183309678:C:G	cg15642312	-0.0563185	0.000159012	-0.0073786	0.547273	-0.032734	0.00465436	0.0439279	0.00800574	NA	NA	3	184037951	EIF4G1;EIF4G1;EIF4G1;EIF4G1;EIF4G1;EIF4G1;EIF4G1;EIF4G1
10:32610703:T:C	cg24173234	-0.0270119	0.000414287	0.00632372	0.390161	-0.0185219	0.0383492	0.028998	0.0079475	NA	NA	10	32312329	KIF5B
2:190822075:C:T	cg12394215	-0.061623	0.000913475	-0.00393992	0.721914	-0.0483986	0.000323425	0.0564198	0.00790493	1.11226	0.0126357	2	191531751	NAB1
15:52408092:T:C	cg27277339	0.119761	0.000625973	0.00436028	0.799059	0.0284149	0.139201	-0.072182	0.00787494	NA	NA	15	52525894	MYO5C
3:9557107:A:G	cg06617406	-0.0236286	0.000129632	0.00878011	0.354682	-0.036865	4.95816e-05	0.0300915	0.00786827	NA	NA	3	9022406	SRGAP3;SRGAP3
3:9557259:T:C	cg06617406	-0.0236286	0.000129632	0.00878011	0.354682	-0.036865	4.95816e-05	0.0300915	0.00786827	NA	NA	3	9022406	SRGAP3;SRGAP3
3:9557302:T:C	cg06617406	-0.0236286	0.000129632	0.00878011	0.354682	-0.036865	4.95816e-05	0.0300915	0.00786827	NA	NA	3	9022406	SRGAP3;SRGAP3
22:50620508:C:T	cg11829870	-0.0938363	0.000857546	-0.00688317	0.646752	-0.0486834	0.00102423	0.0674463	0.00784023	NA	NA	22	50988451	KLHDC7B;KLHDC7B
17:6349744:G:T	cg14321269	0.0269387	0.000350856	-0.00650219	0.385084	0.0132823	0.0583382	-0.0283919	0.00782267	NA	NA	17	6658198	XAF1;XAF1
17:76130947:G:T	cg04927537	-0.174239	0.000620329	-0.0153244	0.651901	-0.022489	0.515762	0.158015	0.00781743	NA	NA	17	76976091	LGALS3BP
1:23114181:G:A	cg04195852	0.025643	8.33444e-05	-0.00641848	0.417586	0.0192655	0.0109023	-0.0278763	0.00777484	NA	NA	1	22867029
12:65259374:G:A	cg17408993	0.0779165	5.77026e-06	-0.000265178	0.987298	0.0713496	0.000280007	-0.0697644	0.00771999	NA	NA	12	65110360	GNS
8:144810322:G:A	cg16427501	0.0546553	0.000728549	-0.0019084	0.916233	0.0274803	0.0309735	-0.0580698	0.00767463	NA	NA	8	145060083	PARP10
10:91202676:G:T	cg06188083	-0.207193	0.000602345	-0.0214737	0.445282	-0.120122	0.000894513	0.144625	0.00764897	NA	NA	10	91093005	IFIT3;IFIT3
20:13414676:A:C	cg13693517	0.0344729	0.000198753	-0.0043802	0.60999	0.0110357	0.121104	-0.0313546	0.00763671	NA	NA	20	13616618	TASP1
20:13415494:T:C	cg13693517	0.0344729	0.000198753	-0.0043802	0.60999	0.0110357	0.121104	-0.0313546	0.00763671	NA	NA	20	13616618	TASP1
20:13416567:T:C	cg13693517	0.0344729	0.000198753	-0.0043802	0.60999	0.0110357	0.121104	-0.0313546	0.00763671	NA	NA	20	13616618	TASP1
20:13417386:T:C	cg13693517	0.0344729	0.000198753	-0.0043802	0.60999	0.0110357	0.121104	-0.0313546	0.00763671	NA	NA	20	13616618	TASP1
20:13447277:A:C	cg13693517	0.0344729	0.000198753	-0.0043802	0.60999	0.0110357	0.121104	-0.0313546	0.00763671	NA	NA	20	13616618	TASP1
20:13452260:G:C	cg13693517	0.0344729	0.000198753	-0.0043802	0.60999	0.0110357	0.121104	-0.0313546	0.00763671	NA	NA	20	13616618	TASP1
20:13459853:T:C	cg13693517	0.0344729	0.000198753	-0.0043802	0.60999	0.0110357	0.121104	-0.0313546	0.00763671	NA	NA	20	13616618	TASP1
20:13489073:A:G	cg13693517	0.0344729	0.000198753	-0.0043802	0.60999	0.0110357	0.121104	-0.0313546	0.00763671	NA	NA	20	13616618	TASP1
20:13489317:T:G	cg13693517	0.0344729	0.000198753	-0.0043802	0.60999	0.0110357	0.121104	-0.0313546	0.00763671	NA	NA	20	13616618	TASP1
20:13489842:A:G	cg13693517	0.0344729	0.000198753	-0.0043802	0.60999	0.0110357	0.121104	-0.0313546	0.00763671	NA	NA	20	13616618	TASP1
20:13512605:C:T	cg13693517	0.0344729	0.000198753	-0.0043802	0.60999	0.0110357	0.121104	-0.0313546	0.00763671	NA	NA	20	13616618	TASP1
20:13514459:A:G	cg13693517	0.0344729	0.000198753	-0.0043802	0.60999	0.0110357	0.121104	-0.0313546	0.00763671	NA	NA	20	13616618	TASP1
20:13520111:C:A	cg13693517	0.0344729	0.000198753	-0.0043802	0.60999	0.0110357	0.121104	-0.0313546	0.00763671	NA	NA	20	13616618	TASP1
20:13539313:T:G	cg13693517	0.0344729	0.000198753	-0.0043802	0.60999	0.0110655	0.12024	-0.0313546	0.00763671	NA	NA	20	13616618	TASP1
20:13542423:T:C	cg13693517	0.0344729	0.000198753	-0.0043802	0.60999	0.0110655	0.12024	-0.0313546	0.00763671	NA	NA	20	13616618	TASP1
20:13558293:T:C	cg13693517	0.0344729	0.000198753	-0.0043802	0.60999	0.0115734	0.104544	-0.0313546	0.00763671	NA	NA	20	13616618	TASP1
6:56013832:G:C	cg11738389	0.119155	0.000855688	-0.0201757	0.365972	0.0663732	0.0114037	-0.102174	0.0075681	NA	NA	6	56621425	DST;DST;DST
6:44140396:C:T	cg07957619	-0.0627757	0.000940766	-0.00703932	0.616087	-0.0192366	0.0809294	0.0538656	0.00754181	NA	NA	6	43595208	GTPBP2;GTPBP2
6:44136564:G:A	cg07957619	-0.0627757	0.000940766	-0.00703932	0.616087	-0.0205225	0.0620202	0.0538656	0.00754181	NA	NA	6	43595208	GTPBP2;GTPBP2
10:105167135:A:G	cg26955383	0.0772588	0.000290036	0.00888009	0.492074	0.0669567	0.00224367	-0.069006	0.00741938	NA	NA	10	105218660	CALHM1
10:91196402:T:G	cg06188083	-0.207193	0.000602345	-0.0200329	0.477551	-0.118841	0.00101459	0.145325	0.00738095	NA	NA	10	91093005	IFIT3;IFIT3
9:4939466:G:C	cg08440485	-0.137911	0.000649472	0.00515559	0.775857	-0.0752179	0.00151475	0.0913292	0.00734713	NA	NA	9	5892542	MLANA;MLANA
17:40114544:A:G	cg01355282	0.0167894	0.000866074	-0.00662973	0.296599	0.0227237	0.0416368	-0.0253886	0.00734288	NA	NA	17	40264320	DHX58
21:42939918:C:T	cg17986793	0.0522325	0.000730248	-0.00193562	0.804014	0.0227946	0.0416855	-0.0350403	0.00731009	NA	NA	21	42797899	MX1;MX1;MX1
21:42939989:T:C	cg17986793	0.0522325	0.000730248	-0.00193562	0.804014	0.0227946	0.0416855	-0.0350403	0.00731009	NA	NA	21	42797899	MX1;MX1;MX1
21:42940242:G:A	cg17986793	0.0522325	0.000730248	-0.00193562	0.804014	0.0227946	0.0416855	-0.0350403	0.00731009	NA	NA	21	42797899	MX1;MX1;MX1
21:42941189:T:G	cg17986793	0.0522325	0.000730248	-0.00193562	0.804014	0.0227946	0.0416855	-0.0350403	0.00731009	NA	NA	21	42797899	MX1;MX1;MX1
21:42941343:C:T	cg17986793	0.0522325	0.000730248	-0.00193562	0.804014	0.0227946	0.0416855	-0.0350403	0.00731009	NA	NA	21	42797899	MX1;MX1;MX1
21:42941420:T:C	cg17986793	0.0522325	0.000730248	-0.00193562	0.804014	0.0227946	0.0416855	-0.0350403	0.00731009	NA	NA	21	42797899	MX1;MX1;MX1
21:42941583:C:A	cg17986793	0.0522325	0.000730248	-0.00193562	0.804014	0.0227946	0.0416855	-0.0350403	0.00731009	NA	NA	21	42797899	MX1;MX1;MX1
21:42942819:T:C	cg17986793	0.0522325	0.000730248	-0.00193562	0.804014	0.0227946	0.0416855	-0.0350403	0.00731009	NA	NA	21	42797899	MX1;MX1;MX1
21:42942712:A:G	cg17986793	0.0522325	0.000730248	-0.00193562	0.804014	0.0232092	0.0380327	-0.0350403	0.00731009	NA	NA	21	42797899	MX1;MX1;MX1
21:42942962:A:G	cg17986793	0.0522325	0.000730248	-0.00193562	0.804014	0.0232092	0.0380327	-0.0350403	0.00731009	NA	NA	21	42797899	MX1;MX1;MX1
21:42943033:T:G	cg17986793	0.0522325	0.000730248	-0.00193562	0.804014	0.0232092	0.0380327	-0.0350403	0.00731009	NA	NA	21	42797899	MX1;MX1;MX1
21:42943113:G:A	cg17986793	0.0522325	0.000730248	-0.00193562	0.804014	0.0232092	0.0380327	-0.0350403	0.00731009	NA	NA	21	42797899	MX1;MX1;MX1
21:42944190:C:A	cg17986793	0.0522325	0.000730248	-0.00193562	0.804014	0.0232092	0.0380327	-0.0350403	0.00731009	NA	NA	21	42797899	MX1;MX1;MX1
21:42944502:C:G	cg17986793	0.0522325	0.000730248	-0.00193562	0.804014	0.0232092	0.0380327	-0.0350403	0.00731009	NA	NA	21	42797899	MX1;MX1;MX1
21:42944697:C:T	cg17986793	0.0522325	0.000730248	-0.00193562	0.804014	0.0232092	0.0380327	-0.0350403	0.00731009	NA	NA	21	42797899	MX1;MX1;MX1
21:42944762:T:C	cg17986793	0.0522325	0.000730248	-0.00193562	0.804014	0.0232092	0.0380327	-0.0350403	0.00731009	NA	NA	21	42797899	MX1;MX1;MX1
21:42945011:T:G	cg17986793	0.0522325	0.000730248	-0.00193562	0.804014	0.0232092	0.0380327	-0.0350403	0.00731009	NA	NA	21	42797899	MX1;MX1;MX1
21:42945084:G:A	cg17986793	0.0522325	0.000730248	-0.00193562	0.804014	0.0232092	0.0380327	-0.0350403	0.00731009	NA	NA	21	42797899	MX1;MX1;MX1
21:42945476:T:C	cg17986793	0.0522325	0.000730248	-0.00193562	0.804014	0.0232092	0.0380327	-0.0350403	0.00731009	NA	NA	21	42797899	MX1;MX1;MX1
21:42945812:A:G	cg17986793	0.0522325	0.000730248	-0.00193562	0.804014	0.0232092	0.0380327	-0.0350403	0.00731009	NA	NA	21	42797899	MX1;MX1;MX1
21:42943929:G:A	cg17986793	0.0522325	0.000730248	-0.00193562	0.804014	0.0239779	0.0320745	-0.0350403	0.00731009	NA	NA	21	42797899	MX1;MX1;MX1
6:32146657:G:C	cg23533285	-0.098546	0.00090239	0.0085751	0.637739	-0.0291509	0.0393507	0.0860579	0.00729761	0.819457	6.75711e-05	6	31322348	HLA-B
6:32078373:A:C	cg23232773	-0.187816	0.000523109	0.000155605	0.99535	-0.0336224	0.104859	0.134571	0.00720739	0.838525	0.0017984	6	31431902	HCP5
17:489043:C:G	cg00320269	0.0177527	0.000571657	-0.0025938	0.551227	0.00677269	0.241319	-0.0201895	0.00717437	NA	NA	17	437835	VPS53;VPS53
17:491006:C:T	cg00320269	0.0177527	0.000571657	-0.0025938	0.551227	0.00677269	0.241319	-0.0201895	0.00717437	NA	NA	17	437835	VPS53;VPS53
17:491009:A:G	cg00320269	0.0177527	0.000571657	-0.0025938	0.551227	0.00677269	0.241319	-0.0201895	0.00717437	NA	NA	17	437835	VPS53;VPS53
6:32078373:A:C	cg23923934	-0.213493	7.33741e-05	-0.0113612	0.739347	-0.0241808	0.337113	0.149806	0.0071506	0.838525	0.0017984	6	31322914	HLA-B
2:37676985:T:G	cg16011033	0.0641626	0.000868454	-0.010319	0.388096	0.0154446	0.204805	-0.0539237	0.00708723	NA	NA	2	37594079	QPCT
11:5991093:A:G	cg26724018	-0.0738026	0.000603659	-0.0100137	0.451712	-0.0358463	0.0129342	0.0580305	0.00707627	NA	NA	11	5716255	TRIM22
11:5995159:A:G	cg26724018	-0.0738026	0.000603659	-0.0100137	0.451712	-0.0359554	0.0126527	0.0580305	0.00707627	NA	NA	11	5716255	TRIM22
17:79486214:C:T	cg05919238	0.0347937	0.000275345	0.00482048	0.461357	0.0208586	0.0261241	-0.0307426	0.00702138	NA	NA	17	79244158	SLC38A10;SLC38A10
17:79487049:C:G	cg05919238	0.0347937	0.000275345	0.00482048	0.461357	0.0208586	0.0261241	-0.0307426	0.00702138	NA	NA	17	79244158	SLC38A10;SLC38A10
1:16549294:G:C	cg05773425	-0.0513779	0.000231391	-0.00609522	0.625444	-0.0110625	0.301669	0.0465373	0.006979	NA	NA	1	16644480	FBXO42
1:16551373:A:G	cg05773425	-0.0513779	0.000231391	-0.00609522	0.625444	-0.0110625	0.301669	0.0465373	0.006979	NA	NA	1	16644480	FBXO42
1:16553570:A:T	cg05773425	-0.0513779	0.000231391	-0.00609522	0.625444	-0.0110625	0.301669	0.0465373	0.006979	NA	NA	1	16644480	FBXO42
1:16555882:C:T	cg05773425	-0.0513779	0.000231391	-0.00609522	0.625444	-0.0110625	0.301669	0.0465373	0.006979	NA	NA	1	16644480	FBXO42
1:16556647:C:G	cg05773425	-0.0513779	0.000231391	-0.00609522	0.625444	-0.0110625	0.301669	0.0465373	0.006979	NA	NA	1	16644480	FBXO42
1:16556786:C:T	cg05773425	-0.0513779	0.000231391	-0.00609522	0.625444	-0.0110625	0.301669	0.0465373	0.006979	NA	NA	1	16644480	FBXO42
1:16557390:C:T	cg05773425	-0.0513779	0.000231391	-0.00609522	0.625444	-0.0110625	0.301669	0.0465373	0.006979	NA	NA	1	16644480	FBXO42
1:16557691:T:C	cg05773425	-0.0513779	0.000231391	-0.00609522	0.625444	-0.0110625	0.301669	0.0465373	0.006979	NA	NA	1	16644480	FBXO42
1:16555105:C:T	cg05773425	-0.0513779	0.000231391	-0.00609522	0.625444	-0.0111464	0.297902	0.0465373	0.006979	NA	NA	1	16644480	FBXO42
1:16549615:A:G	cg05773425	-0.0513779	0.000231391	-0.00609522	0.625444	-0.0112979	0.290489	0.0465373	0.006979	NA	NA	1	16644480	FBXO42
1:16551507:G:A	cg05773425	-0.0513779	0.000231391	-0.00609522	0.625444	-0.0112979	0.290489	0.0465373	0.006979	NA	NA	1	16644480	FBXO42
1:16551648:C:G	cg05773425	-0.0513779	0.000231391	-0.00609522	0.625444	-0.0112979	0.290489	0.0465373	0.006979	NA	NA	1	16644480	FBXO42
1:16551859:A:G	cg05773425	-0.0513779	0.000231391	-0.00609522	0.625444	-0.0112979	0.290489	0.0465373	0.006979	NA	NA	1	16644480	FBXO42
1:16552416:T:A	cg05773425	-0.0513779	0.000231391	-0.00609522	0.625444	-0.0112979	0.290489	0.0465373	0.006979	NA	NA	1	16644480	FBXO42
1:16552772:A:G	cg05773425	-0.0513779	0.000231391	-0.00609522	0.625444	-0.0112979	0.290489	0.0465373	0.006979	NA	NA	1	16644480	FBXO42
1:16553833:T:C	cg05773425	-0.0513779	0.000231391	-0.00609522	0.625444	-0.0112979	0.290489	0.0465373	0.006979	NA	NA	1	16644480	FBXO42
1:16555566:A:G	cg05773425	-0.0513779	0.000231391	-0.00609522	0.625444	-0.0112979	0.290489	0.0465373	0.006979	NA	NA	1	16644480	FBXO42
3:42535533:C:T	cg04831656	0.103465	1.62927e-05	0.0149232	0.540357	NA	NA	-0.0826021	0.00689452	1.24423	0.0128127	3	42054195
10:91203214:G:A	cg06188083	-0.207193	0.000602345	-0.0173475	0.555663	-0.123748	0.000630769	0.147876	0.00686917	NA	NA	10	91093005	IFIT3;IFIT3
10:91208918:A:T	cg06188083	-0.207193	0.000602345	-0.0173475	0.555663	-0.123748	0.000630769	0.147876	0.00686917	NA	NA	10	91093005	IFIT3;IFIT3
10:91209219:A:C	cg06188083	-0.207193	0.000602345	-0.0173475	0.555663	-0.123748	0.000630769	0.147876	0.00686917	NA	NA	10	91093005	IFIT3;IFIT3
10:91209715:G:C	cg06188083	-0.207193	0.000602345	-0.0173475	0.555663	-0.123748	0.000630769	0.147876	0.00686917	NA	NA	10	91093005	IFIT3;IFIT3
17:76534626:G:A	cg14870271	-0.122201	8.02685e-05	0.018104	0.502803	-0.0213572	0.331701	0.109113	0.00682595	NA	NA	17	76976010	LGALS3BP;LGALS3BP
3:9567440:C:T	cg06617406	-0.023052	0.000162289	0.00878011	0.354682	-0.0366796	4.2251e-05	0.0305166	0.00678725	NA	NA	3	9022406	SRGAP3;SRGAP3
3:9570403:A:G	cg06617406	-0.023052	0.000162289	0.00878011	0.354682	-0.0366984	4.09451e-05	0.0305166	0.00678725	NA	NA	3	9022406	SRGAP3;SRGAP3
3:9569704:G:A	cg06617406	-0.023052	0.000162289	0.00878011	0.354682	-0.0372149	3.23647e-05	0.0305166	0.00678725	NA	NA	3	9022406	SRGAP3;SRGAP3
3:9570700:T:C	cg06617406	-0.023052	0.000162289	0.00878011	0.354682	-0.0372149	3.23647e-05	0.0305166	0.00678725	NA	NA	3	9022406	SRGAP3;SRGAP3
3:9570967:T:C	cg06617406	-0.023052	0.000162289	0.00878011	0.354682	-0.0372149	3.23647e-05	0.0305166	0.00678725	NA	NA	3	9022406	SRGAP3;SRGAP3
3:9570999:C:T	cg06617406	-0.023052	0.000162289	0.00878011	0.354682	-0.0372149	3.23647e-05	0.0305166	0.00678725	NA	NA	3	9022406	SRGAP3;SRGAP3
3:9574659:A:G	cg06617406	-0.023052	0.000162289	0.00878011	0.354682	-0.0372149	3.23647e-05	0.0305166	0.00678725	NA	NA	3	9022406	SRGAP3;SRGAP3
3:9575847:C:G	cg06617406	-0.023052	0.000162289	0.00878011	0.354682	-0.0372149	3.23647e-05	0.0305166	0.00678725	NA	NA	3	9022406	SRGAP3;SRGAP3
1:150997940:T:C	cg06122613	0.0292349	5.10684e-05	-0.0132302	0.0717778	0.0058612	0.485495	-0.0292363	0.00678027	NA	NA	1	151297900	PI4KB
20:36098373:T:C	cg05566585	-0.0471545	0.000810499	0.0171465	0.16469	-0.0213209	0.102535	0.0521606	0.00677551	NA	NA	20	35634250	RBL1;RBL1
20:36101706:A:G	cg05566585	-0.0471545	0.000810499	0.0171465	0.16469	-0.0213209	0.102535	0.0521606	0.00677551	NA	NA	20	35634250	RBL1;RBL1
7:129867258:A:G	cg20228731	-0.146513	0.000587311	-0.0248814	0.370357	-0.0801357	0.00347024	0.115583	0.0067593	NA	NA	7	130646051	FLJ43663;FLJ43663
10:91204067:A:G	cg06188083	-0.207193	0.000602345	-0.0181239	0.52118	-0.121654	0.000770852	0.147074	0.00670766	NA	NA	10	91093005	IFIT3;IFIT3
10:91205487:A:G	cg06188083	-0.207193	0.000602345	-0.0181239	0.52118	-0.121654	0.000770852	0.147074	0.00670766	NA	NA	10	91093005	IFIT3;IFIT3
1:16730413:C:T	cg05773425	-0.0862898	6.23601e-05	-0.00564589	0.750098	-0.0362789	0.0332586	0.0713642	0.00668558	NA	NA	1	16644480	FBXO42
1:16731191:A:G	cg05773425	-0.0862898	6.23601e-05	-0.00564589	0.750098	-0.0362789	0.0332586	0.0713642	0.00668558	NA	NA	1	16644480	FBXO42
1:16731756:G:T	cg05773425	-0.0862898	6.23601e-05	-0.00564589	0.750098	-0.0362789	0.0332586	0.0713642	0.00668558	NA	NA	1	16644480	FBXO42
1:16732219:C:T	cg05773425	-0.0862898	6.23601e-05	-0.00564589	0.750098	-0.0362789	0.0332586	0.0713642	0.00668558	NA	NA	1	16644480	FBXO42
11:5982470:A:G	cg26724018	-0.0738026	0.000603659	-0.00828292	0.554551	-0.0369211	0.00945511	0.0594189	0.00666157	NA	NA	11	5716255	TRIM22
11:5978339:A:C	cg26724018	-0.0738026	0.000603659	-0.00828292	0.554551	-0.037196	0.009067	0.0594189	0.00666157	NA	NA	11	5716255	TRIM22
11:5986023:A:T	cg26724018	-0.0738026	0.000603659	-0.00828292	0.554551	-0.0375282	0.00839351	0.0594189	0.00666157	NA	NA	11	5716255	TRIM22
11:5986635:A:G	cg26724018	-0.0738026	0.000603659	-0.00828292	0.554551	-0.0375282	0.00839351	0.0594189	0.00666157	NA	NA	11	5716255	TRIM22
11:5986697:G:A	cg26724018	-0.0738026	0.000603659	-0.00828292	0.554551	-0.0375282	0.00839351	0.0594189	0.00666157	NA	NA	11	5716255	TRIM22
11:5987696:C:T	cg26724018	-0.0738026	0.000603659	-0.00828292	0.554551	-0.0375282	0.00839351	0.0594189	0.00666157	NA	NA	11	5716255	TRIM22
1:175116252:C:G	cg13130398	-0.0942828	0.000465586	0.0215698	0.495442	-0.0478728	0.0480225	0.129641	0.00661595	NA	NA	1	174844397	RABGAP1L;RABGAP1L
10:91213025:C:T	cg06188083	-0.207193	0.000602345	-0.0157405	0.593682	-0.122158	0.000750316	0.148611	0.00661583	NA	NA	10	91093005	IFIT3;IFIT3
2:30221680:T:A	cg23714355	0.0506603	0.000498123	-0.0117098	0.3805	0.0314562	0.00625927	-0.0546437	0.00661079	NA	NA	2	29351698	CLIP4;CLIP4;CLIP4;CLIP4
21:42938352:A:C	cg17986793	0.0522325	0.000730248	-0.00283755	0.715357	0.0232857	0.0399744	-0.0355225	0.00660488	NA	NA	21	42797899	MX1;MX1;MX1
1:79084734:G:A	cg00855901	0.025847	0.000908803	0.00251034	0.670532	0.022583	0.0088273	-0.0246546	0.00659751	0.93244	0.0395868	1	79085765	IFI44L
1:16546452:T:G	cg05773425	-0.0797166	0.000176511	-0.00564589	0.750098	-0.0357231	0.0288024	0.0697258	0.00649489	NA	NA	1	16644480	FBXO42
1:16552624:G:C	cg05773425	-0.0797166	0.000176511	-0.00564589	0.750098	-0.0357231	0.0288024	0.0697258	0.00649489	NA	NA	1	16644480	FBXO42
1:16556289:C:T	cg05773425	-0.0797166	0.000176511	-0.00564589	0.750098	-0.0357231	0.0288024	0.0697258	0.00649489	NA	NA	1	16644480	FBXO42
1:16565608:G:C	cg05773425	-0.0797166	0.000176511	-0.00564589	0.750098	-0.0357231	0.0288024	0.0697258	0.00649489	NA	NA	1	16644480	FBXO42
1:16566785:G:A	cg05773425	-0.0797166	0.000176511	-0.00564589	0.750098	-0.0357231	0.0288024	0.0697258	0.00649489	NA	NA	1	16644480	FBXO42
1:16569406:C:T	cg05773425	-0.0797166	0.000176511	-0.00564589	0.750098	-0.0357231	0.0288024	0.0697258	0.00649489	NA	NA	1	16644480	FBXO42
1:16572267:A:G	cg05773425	-0.0797166	0.000176511	-0.00564589	0.750098	-0.0357231	0.0288024	0.0697258	0.00649489	NA	NA	1	16644480	FBXO42
1:16581749:A:G	cg05773425	-0.0797166	0.000176511	-0.00564589	0.750098	-0.0357231	0.0288024	0.0697258	0.00649489	NA	NA	1	16644480	FBXO42
1:16586159:G:C	cg05773425	-0.0797166	0.000176511	-0.00564589	0.750098	-0.0357231	0.0288024	0.0697258	0.00649489	NA	NA	1	16644480	FBXO42
1:16596437:G:A	cg05773425	-0.0797166	0.000176511	-0.00564589	0.750098	-0.0357231	0.0288024	0.0697258	0.00649489	NA	NA	1	16644480	FBXO42
1:16597098:C:G	cg05773425	-0.0797166	0.000176511	-0.00564589	0.750098	-0.0357231	0.0288024	0.0697258	0.00649489	NA	NA	1	16644480	FBXO42
1:16601172:C:T	cg05773425	-0.0797166	0.000176511	-0.00564589	0.750098	-0.0357231	0.0288024	0.0697258	0.00649489	NA	NA	1	16644480	FBXO42
1:16601320:C:T	cg05773425	-0.0797166	0.000176511	-0.00564589	0.750098	-0.0357231	0.0288024	0.0697258	0.00649489	NA	NA	1	16644480	FBXO42
1:16604416:A:G	cg05773425	-0.0797166	0.000176511	-0.00564589	0.750098	-0.0357231	0.0288024	0.0697258	0.00649489	NA	NA	1	16644480	FBXO42
1:16608872:C:G	cg05773425	-0.0797166	0.000176511	-0.00564589	0.750098	-0.0357231	0.0288024	0.0697258	0.00649489	NA	NA	1	16644480	FBXO42
1:16609492:T:G	cg05773425	-0.0797166	0.000176511	-0.00564589	0.750098	-0.0357231	0.0288024	0.0697258	0.00649489	NA	NA	1	16644480	FBXO42
1:16618809:T:C	cg05773425	-0.0797166	0.000176511	-0.00564589	0.750098	-0.0357231	0.0288024	0.0697258	0.00649489	NA	NA	1	16644480	FBXO42
1:16631477:G:A	cg05773425	-0.0797166	0.000176511	-0.00564589	0.750098	-0.0357231	0.0288024	0.0697258	0.00649489	NA	NA	1	16644480	FBXO42
1:16632188:G:A	cg05773425	-0.0797166	0.000176511	-0.00564589	0.750098	-0.0357231	0.0288024	0.0697258	0.00649489	NA	NA	1	16644480	FBXO42
1:16633123:T:A	cg05773425	-0.0797166	0.000176511	-0.00564589	0.750098	-0.0357231	0.0288024	0.0697258	0.00649489	NA	NA	1	16644480	FBXO42
1:16644599:A:G	cg05773425	-0.0797166	0.000176511	-0.00564589	0.750098	-0.0357231	0.0288024	0.0697258	0.00649489	NA	NA	1	16644480	FBXO42
1:16653113:A:C	cg05773425	-0.0797166	0.000176511	-0.00564589	0.750098	-0.0357231	0.0288024	0.0697258	0.00649489	NA	NA	1	16644480	FBXO42
1:16670055:T:G	cg05773425	-0.0797166	0.000176511	-0.00564589	0.750098	-0.0357231	0.0288024	0.0697258	0.00649489	NA	NA	1	16644480	FBXO42
1:16672881:T:G	cg05773425	-0.0797166	0.000176511	-0.00564589	0.750098	-0.0357231	0.0288024	0.0697258	0.00649489	NA	NA	1	16644480	FBXO42
1:16680934:G:A	cg05773425	-0.0797166	0.000176511	-0.00564589	0.750098	-0.0357231	0.0288024	0.0697258	0.00649489	NA	NA	1	16644480	FBXO42
1:16681090:C:T	cg05773425	-0.0797166	0.000176511	-0.00564589	0.750098	-0.0357231	0.0288024	0.0697258	0.00649489	NA	NA	1	16644480	FBXO42
1:16690061:C:T	cg05773425	-0.0797166	0.000176511	-0.00564589	0.750098	-0.0357231	0.0288024	0.0697258	0.00649489	NA	NA	1	16644480	FBXO42
1:16699057:A:C	cg05773425	-0.0797166	0.000176511	-0.00564589	0.750098	-0.0369179	0.0240314	0.0697258	0.00649489	NA	NA	1	16644480	FBXO42
1:16699355:G:A	cg05773425	-0.0797166	0.000176511	-0.00564589	0.750098	-0.0369179	0.0240314	0.0697258	0.00649489	NA	NA	1	16644480	FBXO42
1:16699905:T:C	cg05773425	-0.0797166	0.000176511	-0.00564589	0.750098	-0.0369179	0.0240314	0.0697258	0.00649489	NA	NA	1	16644480	FBXO42
1:16700456:A:G	cg05773425	-0.0797166	0.000176511	-0.00564589	0.750098	-0.0369179	0.0240314	0.0697258	0.00649489	NA	NA	1	16644480	FBXO42
1:16701902:C:T	cg05773425	-0.0797166	0.000176511	-0.00564589	0.750098	-0.0369179	0.0240314	0.0697258	0.00649489	NA	NA	1	16644480	FBXO42
1:16703185:A:C	cg05773425	-0.0797166	0.000176511	-0.00564589	0.750098	-0.0369179	0.0240314	0.0697258	0.00649489	NA	NA	1	16644480	FBXO42
1:16703463:T:C	cg05773425	-0.0797166	0.000176511	-0.00564589	0.750098	-0.0369179	0.0240314	0.0697258	0.00649489	NA	NA	1	16644480	FBXO42
1:16703906:T:C	cg05773425	-0.0797166	0.000176511	-0.00564589	0.750098	-0.0369179	0.0240314	0.0697258	0.00649489	NA	NA	1	16644480	FBXO42
1:16704653:G:A	cg05773425	-0.0797166	0.000176511	-0.00564589	0.750098	-0.0369179	0.0240314	0.0697258	0.00649489	NA	NA	1	16644480	FBXO42
1:16705186:G:T	cg05773425	-0.0797166	0.000176511	-0.00564589	0.750098	-0.0369179	0.0240314	0.0697258	0.00649489	NA	NA	1	16644480	FBXO42
1:16705544:C:T	cg05773425	-0.0797166	0.000176511	-0.00564589	0.750098	-0.0369179	0.0240314	0.0697258	0.00649489	NA	NA	1	16644480	FBXO42
1:16705857:C:T	cg05773425	-0.0797166	0.000176511	-0.00564589	0.750098	-0.0369179	0.0240314	0.0697258	0.00649489	NA	NA	1	16644480	FBXO42
1:16706839:T:A	cg05773425	-0.0797166	0.000176511	-0.00564589	0.750098	-0.0369179	0.0240314	0.0697258	0.00649489	NA	NA	1	16644480	FBXO42
1:16707001:C:T	cg05773425	-0.0797166	0.000176511	-0.00564589	0.750098	-0.0369179	0.0240314	0.0697258	0.00649489	NA	NA	1	16644480	FBXO42
1:16709521:C:T	cg05773425	-0.0797166	0.000176511	-0.00564589	0.750098	-0.0369179	0.0240314	0.0697258	0.00649489	NA	NA	1	16644480	FBXO42
1:16711380:C:T	cg05773425	-0.0797166	0.000176511	-0.00564589	0.750098	-0.0369179	0.0240314	0.0697258	0.00649489	NA	NA	1	16644480	FBXO42
1:16711815:C:A	cg05773425	-0.0797166	0.000176511	-0.00564589	0.750098	-0.0369179	0.0240314	0.0697258	0.00649489	NA	NA	1	16644480	FBXO42
1:16711823:C:T	cg05773425	-0.0797166	0.000176511	-0.00564589	0.750098	-0.0369179	0.0240314	0.0697258	0.00649489	NA	NA	1	16644480	FBXO42
1:16713555:G:C	cg05773425	-0.0797166	0.000176511	-0.00564589	0.750098	-0.0369179	0.0240314	0.0697258	0.00649489	NA	NA	1	16644480	FBXO42
1:16714095:C:T	cg05773425	-0.0797166	0.000176511	-0.00564589	0.750098	-0.0369179	0.0240314	0.0697258	0.00649489	NA	NA	1	16644480	FBXO42
1:16714626:T:C	cg05773425	-0.0797166	0.000176511	-0.00564589	0.750098	-0.0369179	0.0240314	0.0697258	0.00649489	NA	NA	1	16644480	FBXO42
1:16716495:A:G	cg05773425	-0.0797166	0.000176511	-0.00564589	0.750098	-0.0369179	0.0240314	0.0697258	0.00649489	NA	NA	1	16644480	FBXO42
1:16719536:G:A	cg05773425	-0.0797166	0.000176511	-0.00564589	0.750098	-0.0369179	0.0240314	0.0697258	0.00649489	NA	NA	1	16644480	FBXO42
1:16720206:C:G	cg05773425	-0.0797166	0.000176511	-0.00564589	0.750098	-0.0369179	0.0240314	0.0697258	0.00649489	NA	NA	1	16644480	FBXO42
1:16722934:C:G	cg05773425	-0.0797166	0.000176511	-0.00564589	0.750098	-0.0369179	0.0240314	0.0697258	0.00649489	NA	NA	1	16644480	FBXO42
1:16723139:C:A	cg05773425	-0.0797166	0.000176511	-0.00564589	0.750098	-0.0369179	0.0240314	0.0697258	0.00649489	NA	NA	1	16644480	FBXO42
1:16723268:T:C	cg05773425	-0.0797166	0.000176511	-0.00564589	0.750098	-0.0369179	0.0240314	0.0697258	0.00649489	NA	NA	1	16644480	FBXO42
1:16725818:A:G	cg05773425	-0.0797166	0.000176511	-0.00564589	0.750098	-0.0369179	0.0240314	0.0697258	0.00649489	NA	NA	1	16644480	FBXO42
1:16726036:A:G	cg05773425	-0.0797166	0.000176511	-0.00564589	0.750098	-0.0369179	0.0240314	0.0697258	0.00649489	NA	NA	1	16644480	FBXO42
1:16726305:T:C	cg05773425	-0.0797166	0.000176511	-0.00564589	0.750098	-0.0369179	0.0240314	0.0697258	0.00649489	NA	NA	1	16644480	FBXO42
1:16726902:G:A	cg05773425	-0.0797166	0.000176511	-0.00564589	0.750098	-0.0369179	0.0240314	0.0697258	0.00649489	NA	NA	1	16644480	FBXO42
1:16728043:G:A	cg05773425	-0.0797166	0.000176511	-0.00564589	0.750098	-0.0369179	0.0240314	0.0697258	0.00649489	NA	NA	1	16644480	FBXO42
1:16728502:C:T	cg05773425	-0.0797166	0.000176511	-0.00564589	0.750098	-0.0369179	0.0240314	0.0697258	0.00649489	NA	NA	1	16644480	FBXO42
1:16655255:C:A	cg05773425	-0.0797166	0.000176511	-0.00564589	0.750098	-0.0370728	0.0240112	0.0697258	0.00649489	NA	NA	1	16644480	FBXO42
1:16728937:C:T	cg05773425	-0.0797166	0.000176511	-0.00564589	0.750098	-0.0369588	0.0238844	0.0697258	0.00649489	NA	NA	1	16644480	FBXO42
10:91212169:A:G	cg06188083	-0.207193	0.000602345	-0.0166449	0.556569	-0.120973	0.000825717	0.147792	0.00645856	NA	NA	10	91093005	IFIT3;IFIT3
6:32161324:T:C	cg25843003	0.148295	0.000463121	-0.00956788	0.585658	0.0672549	0.0241077	-0.0983491	0.00638979	NA	NA	6	31431312	HCP5
6:32163799:T:C	cg25843003	0.148295	0.000463121	-0.00956788	0.585658	0.0672549	0.0241077	-0.0983491	0.00638979	NA	NA	6	31431312	HCP5
6:32171279:C:T	cg25843003	0.148295	0.000463121	-0.00956788	0.585658	0.0672549	0.0241077	-0.0983491	0.00638979	NA	NA	6	31431312	HCP5
6:32171288:C:T	cg25843003	0.148295	0.000463121	-0.00956788	0.585658	0.0672549	0.0241077	-0.0983491	0.00638979	NA	NA	6	31431312	HCP5
10:105443080:G:A	cg08701420	-0.0271619	5.69241e-07	0.00225887	0.745155	-0.0253616	0.000828523	0.0289924	0.00638021	NA	NA	10	105044051	INA
11:5980681:C:A	cg26724018	-0.0738026	0.000603659	-0.00786915	0.569802	-0.0374003	0.00860385	0.0597454	0.00632147	NA	NA	11	5716255	TRIM22
15:101951715:G:A	cg15174565	-0.0756946	0.000574772	0.017711	0.247538	-0.0312245	0.0318073	0.0657402	0.00626021	NA	NA	15	101728234	CHSY1
12:133287459:C:T	cg04605308	-0.0210032	0.000715054	-0.00615531	0.122667	-0.0135763	0.0149129	-0.0201756	0.00625726	NA	NA	12	132357369
12:105122844:C:T	cg01964337	0.0515945	8.38464e-06	0.010139	0.2188	0.0238959	0.0126956	0.0351042	0.00606639	NA	NA	12	105104782	CHST11
12:105122365:G:A	cg01964337	0.0515945	8.38464e-06	0.010139	0.2188	0.0241147	0.0120221	0.0351042	0.00606639	NA	NA	12	105104782	CHST11
12:105123509:C:T	cg01964337	0.0515945	8.38464e-06	0.010139	0.2188	0.024184	0.0116726	0.0351042	0.00606639	NA	NA	12	105104782	CHST11
12:105125382:C:T	cg01964337	0.0515945	8.38464e-06	0.010139	0.2188	0.024184	0.0116726	0.0351042	0.00606639	NA	NA	12	105104782	CHST11
12:105123516:C:T	cg01964337	0.0515945	8.38464e-06	0.010139	0.2188	0.0238959	0.0126956	-0.0351042	0.00606639	NA	NA	12	105104782	CHST11
2:6795606:A:G	cg12172349	-0.0177776	0.000497848	0.0130548	0.130568	-0.0091017	0.0269708	0.0283863	0.00602102	NA	NA	2	7016367	RSAD2
22:32678172:T:A	cg11163555	-0.0232297	0.000694738	0.0035568	0.652645	-0.0143464	0.0644481	0.028384	0.00584394	NA	NA	22	31736976	PATZ1;PATZ1;PATZ1;PATZ1
22:32678321:A:G	cg11163555	-0.0232297	0.000694738	0.0035568	0.652645	-0.0143464	0.0644481	0.028384	0.00584394	NA	NA	22	31736976	PATZ1;PATZ1;PATZ1;PATZ1
22:32678351:T:G	cg11163555	-0.0232297	0.000694738	0.0035568	0.652645	-0.0143464	0.0644481	0.028384	0.00584394	NA	NA	22	31736976	PATZ1;PATZ1;PATZ1;PATZ1
22:32678473:A:G	cg11163555	-0.0232297	0.000694738	0.0035568	0.652645	-0.0143464	0.0644481	0.028384	0.00584394	NA	NA	22	31736976	PATZ1;PATZ1;PATZ1;PATZ1
22:32678481:A:G	cg11163555	-0.0232297	0.000694738	0.0035568	0.652645	-0.0143464	0.0644481	0.028384	0.00584394	NA	NA	22	31736976	PATZ1;PATZ1;PATZ1;PATZ1
22:32678483:A:G	cg11163555	-0.0232297	0.000694738	0.0035568	0.652645	-0.0143464	0.0644481	0.028384	0.00584394	NA	NA	22	31736976	PATZ1;PATZ1;PATZ1;PATZ1
22:32680999:G:A	cg11163555	-0.0232297	0.000694738	0.0035568	0.652645	-0.0143464	0.0644481	0.028384	0.00584394	NA	NA	22	31736976	PATZ1;PATZ1;PATZ1;PATZ1
22:32681103:T:C	cg11163555	-0.0232297	0.000694738	0.0035568	0.652645	-0.0143464	0.0644481	0.028384	0.00584394	NA	NA	22	31736976	PATZ1;PATZ1;PATZ1;PATZ1
22:50613093:C:T	cg11829870	-0.0904974	0.00075334	-0.00783887	0.634714	-0.0584952	0.000149013	0.0747256	0.00584279	NA	NA	22	50988451	KLHDC7B;KLHDC7B
6:32067967:C:T	cg23923934	-0.261051	1.49837e-06	-0.0208317	0.643737	-0.0143318	0.59318	0.17939	0.00570687	0.844436	0.0112073	6	31322914	HLA-B
12:133278634:C:T	cg04605308	-0.0210032	0.000715054	0.00627637	0.136868	-0.0144115	0.0103703	0.0208464	0.00564263	NA	NA	12	132357369
12:133281462:G:A	cg04605308	-0.0210032	0.000715054	0.00627637	0.136868	-0.0144115	0.0103703	0.0208464	0.00564263	NA	NA	12	132357369
6:32188297:G:C	cg25843003	0.0729541	2.38048e-05	-0.00114635	0.915614	0.0390789	0.0161877	-0.0507675	0.00557625	0.789065	3.61834e-10	6	31431312	HCP5
6:32188603:C:T	cg25843003	0.0729541	2.38048e-05	-0.00114635	0.915614	0.0390789	0.0161877	-0.0507675	0.00557625	0.787817	2.69443e-10	6	31431312	HCP5
6:32188640:T:C	cg25843003	0.0729541	2.38048e-05	-0.00114635	0.915614	0.0390789	0.0161877	-0.0507675	0.00557625	0.787817	2.69443e-10	6	31431312	HCP5
6:32188642:T:C	cg25843003	0.0729541	2.38048e-05	-0.00114635	0.915614	0.0390789	0.0161877	-0.0507675	0.00557625	0.787817	2.69443e-10	6	31431312	HCP5
6:32189032:T:C	cg25843003	0.0729541	2.38048e-05	-0.00114635	0.915614	0.0390789	0.0161877	-0.0507675	0.00557625	0.786842	2.16644e-10	6	31431312	HCP5
6:32189481:T:A	cg25843003	0.0729541	2.38048e-05	-0.00114635	0.915614	0.0390789	0.0161877	-0.0507675	0.00557625	0.785341	1.63163e-10	6	31431312	HCP5
3:195600025:C:T	cg24511258	-0.098598	6.04643e-05	-0.0163847	0.363117	NA	NA	0.0791289	0.00544345	NA	NA	3	195634428	TNK2
7:129850514:C:G	cg20228731	-0.161133	0.000512122	-0.0248814	0.370357	-0.0855536	0.00253371	0.123647	0.00539963	NA	NA	7	130646051	FLJ43663;FLJ43663
7:129853105:T:C	cg20228731	-0.161133	0.000512122	-0.0248814	0.370357	-0.0855536	0.00253371	0.123647	0.00539963	NA	NA	7	130646051	FLJ43663;FLJ43663
3:150932075:T:G	cg01907945	0.110782	0.000297343	0.0192966	0.366713	0.044056	0.00555236	-0.0838986	0.00535306	NA	NA	3	150726740	CLRN1-AS1
11:64612369:C:A	cg10718809	-0.0583432	0.000130188	0.0154982	0.197633	-0.035583	0.00168625	0.050959	0.00527918	NA	NA	11	64087106	PRDX5;PRDX5;PRDX5
11:64615450:G:A	cg10718809	-0.0583432	0.000130188	0.0154982	0.197633	-0.0364776	0.00131036	0.050959	0.00527918	NA	NA	11	64087106	PRDX5;PRDX5;PRDX5
11:64591679:G:A	cg10718809	-0.0583432	0.000130188	0.0154982	0.197633	-0.0397378	0.000398789	0.050959	0.00527918	NA	NA	11	64087106	PRDX5;PRDX5;PRDX5
11:123409074:C:T	cg05694292	-0.0187126	0.000795759	0.0034809	0.47475	-0.00860836	0.182446	0.0239657	0.00519253	NA	NA	11	122563400	UBASH3B
6:35206553:C:A	cg20636743	-0.0411713	8.65638e-05	0.00846681	0.281255	-0.00812607	0.352045	0.0351667	0.00512787	NA	NA	6	34245268
11:4730286:A:G	cg24103563	-0.049416	0.000643758	0.0294151	0.114512	-0.0192321	0.106875	0.0700143	0.00509512	NA	NA	11	5645324	TRIM34;TRIM34;TRIM6-TRIM34
17:79493967:C:T	cg05919238	0.0366745	0.000108945	0.00308695	0.645825	0.0152406	0.0727304	-0.0318524	0.00504087	0.907218	0.018092	17	79244158	SLC38A10;SLC38A10
12:124882834:G:A	cg17387577	-0.044176	0.000468058	-0.00101229	0.919523	-0.0365814	0.00129865	0.0428848	0.0050394	NA	NA	12	124864657	NCOR2;NCOR2
1:84760218:C:A	cg00481272	-0.023757	0.000315302	0.0106633	0.155136	-0.0148558	0.0661318	0.0287792	0.00496911	NA	NA	1	85524258
20:13526833:G:A	cg13693517	0.0344729	0.000198753	-0.0059065	0.485307	0.011334	0.110699	-0.0328989	0.00495117	NA	NA	20	13616618	TASP1
11:123399369:G:A	cg05694292	-0.0186899	0.000940024	0.00340036	0.503579	-0.00772276	0.234998	0.0242059	0.00482976	0.922069	0.0373695	11	122563400	UBASH3B
11:123398941:T:G	cg05694292	-0.0186899	0.000940024	0.00340036	0.503579	-0.00787871	0.225736	0.0242059	0.00482976	0.922234	0.0376647	11	122563400	UBASH3B
11:123399395:C:T	cg05694292	-0.0186899	0.000940024	0.00340036	0.503579	-0.00787871	0.225736	0.0242059	0.00482976	0.921747	0.0365486	11	122563400	UBASH3B
18:12754195:C:T	cg05549304	0.0417661	0.000295484	-0.0190732	0.111082	0.0227728	0.0502	-0.0460276	0.00481575	NA	NA	18	13222421	LDLRAD4
18:12759710:A:C	cg05549304	0.0417661	0.000295484	-0.0190732	0.111082	0.0227728	0.0502	-0.0460276	0.00481575	NA	NA	18	13222421	LDLRAD4
6:32078373:A:C	cg01082299	-0.189798	5.77357e-05	0.00297776	0.914516	-0.0394648	0.0696201	0.139689	0.00479602	0.838525	0.0017984	6	31431969	HCP5
4:38897254:G:A	cg14578677	-0.0222588	0.000113845	0.00653505	0.256699	0.0145517	0.0232572	-0.0269957	0.00477492	NA	NA	4	38859770	TLR6
4:38898469:G:C	cg14578677	-0.0222588	0.000113845	0.00653505	0.256699	0.0145517	0.0232572	-0.0269957	0.00477492	NA	NA	4	38859770	TLR6
4:38901529:T:A	cg14578677	-0.0222588	0.000113845	0.00653505	0.256699	0.0147621	0.0213128	-0.0269957	0.00477492	NA	NA	4	38859770	TLR6
4:38901769:A:C	cg14578677	-0.0222588	0.000113845	0.00653505	0.256699	0.0147621	0.0213128	-0.0269957	0.00477492	NA	NA	4	38859770	TLR6
4:38902133:C:T	cg14578677	-0.0222588	0.000113845	0.00653505	0.256699	0.0147621	0.0213128	-0.0269957	0.00477492	NA	NA	4	38859770	TLR6
1:175114906:G:A	cg13130398	-0.0942828	0.000465586	0.0330565	0.344659	-0.0530911	0.0356761	0.136955	0.00475204	NA	NA	1	174844397	RABGAP1L;RABGAP1L
1:175110955:C:A	cg13130398	-0.0942828	0.000465586	0.0330565	0.344659	-0.0605009	0.0157181	0.136955	0.00475204	NA	NA	1	174844397	RABGAP1L;RABGAP1L
6:31032358:G:A	cg01517384	0.101791	0.000804797	0.0116185	0.5409	0.0453502	0.0101381	-0.0825634	0.00469725	0.895629	0.00199099	6	31323856	HLA-B
6:31032370:T:G	cg01517384	0.101791	0.000804797	0.0116185	0.5409	0.0453502	0.0101381	-0.0825634	0.00469725	0.895629	0.00199099	6	31323856	HLA-B
6:31022929:A:G	cg01517384	0.101791	0.000804797	0.0116185	0.5409	0.045435	0.00997666	-0.0825634	0.00469725	0.896948	0.00227954	6	31323856	HLA-B
6:31023148:G:A	cg01517384	0.101791	0.000804797	0.0116185	0.5409	0.045435	0.00997666	-0.0825634	0.00469725	0.896948	0.00227954	6	31323856	HLA-B
6:31023186:A:C	cg01517384	0.101791	0.000804797	0.0116185	0.5409	0.045435	0.00997666	-0.0825634	0.00469725	0.896948	0.00227954	6	31323856	HLA-B
6:31023868:G:C	cg01517384	0.101791	0.000804797	0.0116185	0.5409	0.045435	0.00997666	-0.0825634	0.00469725	0.896948	0.00227954	6	31323856	HLA-B
6:31025361:C:G	cg01517384	0.101791	0.000804797	0.0116185	0.5409	0.045435	0.00997666	-0.0825634	0.00469725	0.896312	0.00213601	6	31323856	HLA-B
6:31026434:A:G	cg01517384	0.101791	0.000804797	0.0116185	0.5409	0.045435	0.00997666	-0.0825634	0.00469725	0.896312	0.00213601	6	31323856	HLA-B
6:31026589:T:C	cg01517384	0.101791	0.000804797	0.0116185	0.5409	0.045435	0.00997666	-0.0825634	0.00469725	0.896312	0.00213601	6	31323856	HLA-B
6:31028920:T:C	cg01517384	0.101791	0.000804797	0.0116185	0.5409	0.045435	0.00997666	-0.0825634	0.00469725	0.896312	0.00213601	6	31323856	HLA-B
6:31029587:A:T	cg01517384	0.101791	0.000804797	0.0116185	0.5409	0.045435	0.00997666	-0.0825634	0.00469725	0.896312	0.00213601	6	31323856	HLA-B
6:31029918:A:C	cg01517384	0.101791	0.000804797	0.0116185	0.5409	0.045435	0.00997666	-0.0825634	0.00469725	0.896312	0.00213601	6	31323856	HLA-B
6:31030122:T:G	cg01517384	0.101791	0.000804797	0.0116185	0.5409	0.045435	0.00997666	-0.0825634	0.00469725	0.896312	0.00213601	6	31323856	HLA-B
6:31031696:A:G	cg01517384	0.101791	0.000804797	0.0116185	0.5409	0.045435	0.00997666	-0.0825634	0.00469725	0.895629	0.00199099	6	31323856	HLA-B
6:31047471:A:C	cg01517384	0.101791	0.000804797	0.0116185	0.5409	0.0460239	0.00921787	-0.0825634	0.00469725	0.896257	0.00212451	6	31323856	HLA-B
6:31048387:G:A	cg01517384	0.101791	0.000804797	0.0116185	0.5409	0.0460239	0.00921787	-0.0825634	0.00469725	0.896257	0.00212451	6	31323856	HLA-B
6:31048448:T:A	cg01517384	0.101791	0.000804797	0.0116185	0.5409	0.0460239	0.00921787	-0.0825634	0.00469725	0.896257	0.00212451	6	31323856	HLA-B
6:31048497:A:G	cg01517384	0.101791	0.000804797	0.0116185	0.5409	0.0460239	0.00921787	-0.0825634	0.00469725	0.896257	0.00212451	6	31323856	HLA-B
6:31048625:A:G	cg01517384	0.101791	0.000804797	0.0116185	0.5409	0.0460239	0.00921787	-0.0825634	0.00469725	0.896257	0.00212451	6	31323856	HLA-B
6:31048916:C:G	cg01517384	0.101791	0.000804797	0.0116185	0.5409	0.0460239	0.00921787	-0.0825634	0.00469725	0.896257	0.00212451	6	31323856	HLA-B
6:31049022:T:C	cg01517384	0.101791	0.000804797	0.0116185	0.5409	0.0460239	0.00921787	-0.0825634	0.00469725	0.896686	0.00222113	6	31323856	HLA-B
6:31050179:A:G	cg01517384	0.101791	0.000804797	0.0116185	0.5409	0.0460239	0.00921787	-0.0825634	0.00469725	0.896257	0.00212451	6	31323856	HLA-B
6:31050244:A:C	cg01517384	0.101791	0.000804797	0.0116185	0.5409	0.0460239	0.00921787	-0.0825634	0.00469725	0.896257	0.00212451	6	31323856	HLA-B
6:31050611:A:G	cg01517384	0.101791	0.000804797	0.0116185	0.5409	0.0460239	0.00921787	-0.0825634	0.00469725	0.896257	0.00212451	6	31323856	HLA-B
6:31051388:C:T	cg01517384	0.101791	0.000804797	0.0116185	0.5409	0.0460239	0.00921787	-0.0825634	0.00469725	0.896257	0.00212451	6	31323856	HLA-B
6:31052098:C:G	cg01517384	0.101791	0.000804797	0.0116185	0.5409	0.0460239	0.00921787	-0.0825634	0.00469725	0.896257	0.00212451	6	31323856	HLA-B
6:31036783:A:G	cg01517384	0.101791	0.000804797	0.0116185	0.5409	0.0462713	0.0087972	-0.0825634	0.00469725	0.895629	0.00199099	6	31323856	HLA-B
6:31037794:T:C	cg01517384	0.101791	0.000804797	0.0116185	0.5409	0.0462713	0.0087972	-0.0825634	0.00469725	0.895629	0.00199099	6	31323856	HLA-B
6:31038054:T:C	cg01517384	0.101791	0.000804797	0.0116185	0.5409	0.0462713	0.0087972	-0.0825634	0.00469725	0.895629	0.00199099	6	31323856	HLA-B
6:31038225:T:C	cg01517384	0.101791	0.000804797	0.0116185	0.5409	0.0462713	0.0087972	-0.0825634	0.00469725	0.895629	0.00199099	6	31323856	HLA-B
6:31038803:C:A	cg01517384	0.101791	0.000804797	0.0116185	0.5409	0.0462713	0.0087972	-0.0825634	0.00469725	0.895629	0.00199099	6	31323856	HLA-B
6:31039252:A:G	cg01517384	0.101791	0.000804797	0.0116185	0.5409	0.0462713	0.0087972	-0.0825634	0.00469725	0.895629	0.00199099	6	31323856	HLA-B
6:31039532:A:G	cg01517384	0.101791	0.000804797	0.0116185	0.5409	0.0462713	0.0087972	-0.0825634	0.00469725	0.900337	0.00321918	6	31323856	HLA-B
6:31040298:C:G	cg01517384	0.101791	0.000804797	0.0116185	0.5409	0.0462713	0.0087972	-0.0825634	0.00469725	0.897396	0.00239305	6	31323856	HLA-B
6:31040720:T:G	cg01517384	0.101791	0.000804797	0.0116185	0.5409	0.0462713	0.0087972	-0.0825634	0.00469725	0.897396	0.00239305	6	31323856	HLA-B
6:31040764:A:G	cg01517384	0.101791	0.000804797	0.0116185	0.5409	0.0462713	0.0087972	-0.0825634	0.00469725	0.897396	0.00239305	6	31323856	HLA-B
6:31040923:A:G	cg01517384	0.101791	0.000804797	0.0116185	0.5409	0.0462713	0.0087972	-0.0825634	0.00469725	0.897396	0.00239305	6	31323856	HLA-B
6:31041493:G:A	cg01517384	0.101791	0.000804797	0.0116185	0.5409	0.0462713	0.0087972	-0.0825634	0.00469725	0.897396	0.00239305	6	31323856	HLA-B
6:31042769:C:G	cg01517384	0.101791	0.000804797	0.0116185	0.5409	0.0462713	0.0087972	-0.0825634	0.00469725	0.897396	0.00239305	6	31323856	HLA-B
6:31042943:T:C	cg01517384	0.101791	0.000804797	0.0116185	0.5409	0.0462713	0.0087972	-0.0825634	0.00469725	0.897396	0.00239305	6	31323856	HLA-B
6:31043232:G:A	cg01517384	0.101791	0.000804797	0.0116185	0.5409	0.0462713	0.0087972	-0.0825634	0.00469725	0.897396	0.00239305	6	31323856	HLA-B
6:31044404:T:C	cg01517384	0.101791	0.000804797	0.0116185	0.5409	0.0462713	0.0087972	-0.0825634	0.00469725	0.897118	0.00231695	6	31323856	HLA-B
6:31053516:G:C	cg01517384	0.101791	0.000804797	0.0116185	0.5409	0.0462713	0.0087972	-0.0825634	0.00469725	0.896743	0.00223328	6	31323856	HLA-B
6:31053521:A:G	cg01517384	0.101791	0.000804797	0.0116185	0.5409	0.0462713	0.0087972	-0.0825634	0.00469725	0.896743	0.00223328	6	31323856	HLA-B
6:31053741:C:T	cg01517384	0.101791	0.000804797	0.0116185	0.5409	0.0462713	0.0087972	-0.0825634	0.00469725	0.896743	0.00223328	6	31323856	HLA-B
6:31054687:T:C	cg01517384	0.101791	0.000804797	0.0116185	0.5409	0.0462713	0.0087972	-0.0825634	0.00469725	0.898273	0.00261468	6	31323856	HLA-B
11:123403522:A:G	cg05694292	-0.0187126	0.000795759	0.00328898	0.50378	-0.00836983	0.196137	0.0244238	0.0046839	NA	NA	11	122563400	UBASH3B
22:50612184:C:T	cg11829870	-0.0904974	0.00075334	-0.00510751	0.75955	-0.0559924	0.000269985	0.0771053	0.00465261	NA	NA	22	50988451	KLHDC7B;KLHDC7B
11:123405075:G:A	cg05694292	-0.0192998	0.000764978	0.00435848	0.480173	-0.0084903	0.195071	0.0261986	0.00462893	NA	NA	11	122563400	UBASH3B
11:123405152:A:G	cg05694292	-0.0192998	0.000764978	0.00435848	0.480173	-0.0084903	0.195071	0.0261986	0.00462893	NA	NA	11	122563400	UBASH3B
11:123408473:T:C	cg05694292	-0.0192998	0.000764978	0.00435848	0.480173	-0.0084903	0.195071	0.0261986	0.00462893	NA	NA	11	122563400	UBASH3B
11:123408945:T:C	cg05694292	-0.0192998	0.000764978	0.00435848	0.480173	-0.0084903	0.195071	0.0261986	0.00462893	NA	NA	11	122563400	UBASH3B
11:123409791:G:C	cg05694292	-0.0192998	0.000764978	0.00435848	0.480173	-0.0084903	0.195071	0.0261986	0.00462893	NA	NA	11	122563400	UBASH3B
12:133289992:G:A	cg04605308	-0.0210032	0.000715054	0.00642688	0.117677	-0.0171999	0.00298898	0.0211409	0.00459226	NA	NA	12	132357369
15:27076087:C:T	cg06066676	-0.038562	0.00079036	0.010993	0.233917	-0.0127202	0.160547	0.0383543	0.00458485	NA	NA	15	26109543	ATP10A
15:27076422:C:G	cg06066676	-0.038562	0.00079036	0.010993	0.233917	-0.0127202	0.160547	0.0383543	0.00458485	NA	NA	15	26109543	ATP10A
15:27076709:T:C	cg06066676	-0.038562	0.00079036	0.010993	0.233917	-0.0127202	0.160547	0.0383543	0.00458485	NA	NA	15	26109543	ATP10A
17:79505768:A:G	cg05919238	0.0344669	0.000234209	0.000468021	0.936761	0.0193146	0.0238674	-0.0313182	0.00458114	NA	NA	17	79244158	SLC38A10;SLC38A10
6:31025713:C:A	cg01517384	-0.122031	0.000351494	-0.023045	0.207792	-0.0462259	0.0116181	0.0852558	0.00455023	0.862507	2.16608e-05	6	31323856	HLA-B
3:39321710:C:T	cg23560569	0.148647	0.000457746	0.028387	0.0692665	0.00572935	0.76852	-0.0879465	0.00441266	NA	NA	3	39254991
17:76534626:G:A	cg11105610	-0.0710683	3.53722e-06	0.00314854	0.817188	-0.026309	0.0383586	0.0566246	0.00439919	NA	NA	17	76976352	LGALS3BP
19:5241356:A:G	cg08418670	-0.0376428	0.00075195	-0.000242637	0.974402	-0.0157962	0.0729801	0.0405263	0.00438356	NA	NA	19	4374567	SH3GL1
1:16537752:C:G	cg05773425	-0.0585703	0.000165624	-0.00236341	0.853906	-0.021941	0.087302	0.0519497	0.00434503	NA	NA	1	16644480	FBXO42
1:16539313:G:A	cg05773425	-0.0585703	0.000165624	-0.00236341	0.853906	-0.021941	0.087302	0.0519497	0.00434503	NA	NA	1	16644480	FBXO42
1:16539577:G:A	cg05773425	-0.0585703	0.000165624	-0.00236341	0.853906	-0.021941	0.087302	0.0519497	0.00434503	NA	NA	1	16644480	FBXO42
5:1137320:C:A	cg01880551	-0.0204069	0.000761474	0.00556965	0.315603	-0.00706903	0.243453	0.0245846	0.00428256	NA	NA	5	1478347	LPCAT1
9:91980473:T:C	cg06402858	0.0748776	0.000807344	-0.00388017	0.799901	0.0192695	0.247106	-0.0698119	0.00426596	NA	NA	9	91692642	SHC3
6:31452164:C:G	cg08309069	0.107644	0.000593045	-0.0114703	0.658764	0.0374032	0.104102	-0.114521	0.00423353	NA	NA	6	31240651	HLA-C
6:144276325:G:A	cg21425658	0.0212901	0.000160126	-0.00443685	0.403275	0.00813979	0.148787	-0.0237848	0.00423077	NA	NA	6	144672887	UTRN
2:75458503:T:A	cg27049094	-0.148498	0.000590465	-0.00105525	0.965546	-0.0841831	0.00398111	0.121305	0.00421413	NA	NA	2	75067716	HK2
2:75464217:C:T	cg27049094	-0.148498	0.000590465	-0.00105525	0.965546	-0.0841831	0.00398111	0.121305	0.00421413	NA	NA	2	75067716	HK2
2:75448578:G:C	cg27049094	-0.148498	0.000590465	-0.00105525	0.965546	-0.0876029	0.00270048	0.121305	0.00421413	NA	NA	2	75067716	HK2
2:75450801:G:A	cg27049094	-0.148498	0.000590465	-0.00105525	0.965546	-0.0876029	0.00270048	0.121305	0.00421413	NA	NA	2	75067716	HK2
2:75451356:A:G	cg27049094	-0.148498	0.000590465	-0.00105525	0.965546	-0.0876029	0.00270048	0.121305	0.00421413	NA	NA	2	75067716	HK2
8:28923898:T:C	cg03313180	-0.0295307	0.000257434	0.0039854	0.520485	-0.0119845	0.0865476	0.0291538	0.00420935	NA	NA	8	29396983
4:90002730:T:G	cg05892222	-0.0707045	7.04721e-05	-0.00345129	0.701064	-0.0308332	0.00406696	0.0485993	0.0039584	1.0792	0.0435502	4	89299769	HERC6;HERC6
4:90002785:A:G	cg05892222	-0.0707045	7.04721e-05	-0.00345129	0.701064	-0.0308332	0.00406696	0.0485993	0.0039584	1.0792	0.0435502	4	89299769	HERC6;HERC6
4:90003086:T:C	cg05892222	-0.0707045	7.04721e-05	-0.00345129	0.701064	-0.0308332	0.00406696	0.0485993	0.0039584	1.0792	0.0435502	4	89299769	HERC6;HERC6
4:90006643:A:C	cg05892222	-0.0707045	7.04721e-05	-0.00345129	0.701064	-0.0308332	0.00406696	0.0485993	0.0039584	1.08135	0.0383353	4	89299769	HERC6;HERC6
4:90006854:G:A	cg05892222	-0.0707045	7.04721e-05	-0.00345129	0.701064	-0.0308332	0.00406696	0.0485993	0.0039584	1.08135	0.0383353	4	89299769	HERC6;HERC6
4:90007548:G:A	cg05892222	-0.0707045	7.04721e-05	-0.00345129	0.701064	-0.0308332	0.00406696	0.0485993	0.0039584	1.08135	0.0383353	4	89299769	HERC6;HERC6
4:90007685:C:T	cg05892222	-0.0707045	7.04721e-05	-0.00345129	0.701064	-0.0308332	0.00406696	0.0485993	0.0039584	1.08098	0.0392422	4	89299769	HERC6;HERC6
4:90009048:A:G	cg05892222	-0.0707045	7.04721e-05	-0.00345129	0.701064	-0.0308332	0.00406696	0.0485993	0.0039584	1.08098	0.0392422	4	89299769	HERC6;HERC6
4:90009767:C:T	cg05892222	-0.0707045	7.04721e-05	-0.00345129	0.701064	-0.0308332	0.00406696	0.0485993	0.0039584	1.08098	0.0392422	4	89299769	HERC6;HERC6
4:90010279:C:T	cg05892222	-0.0707045	7.04721e-05	-0.00345129	0.701064	-0.0308332	0.00406696	0.0485993	0.0039584	1.08098	0.0392422	4	89299769	HERC6;HERC6
4:89987562:T:C	cg05892222	-0.0707045	7.04721e-05	-0.00345129	0.701064	-0.0310085	0.00384176	0.0485993	0.0039584	1.07771	0.0470456	4	89299769	HERC6;HERC6
4:89990694:T:C	cg05892222	-0.0707045	7.04721e-05	-0.00345129	0.701064	-0.0310085	0.00384176	0.0485993	0.0039584	1.07949	0.0424022	4	89299769	HERC6;HERC6
4:89991614:C:T	cg05892222	-0.0707045	7.04721e-05	-0.00345129	0.701064	-0.0310085	0.00384176	0.0485993	0.0039584	1.07949	0.0424022	4	89299769	HERC6;HERC6
4:89995425:G:A	cg05892222	-0.0707045	7.04721e-05	-0.00345129	0.701064	-0.0310085	0.00384176	0.0485993	0.0039584	1.07949	0.0424022	4	89299769	HERC6;HERC6
4:89997855:G:A	cg05892222	-0.0707045	7.04721e-05	-0.00345129	0.701064	-0.0310085	0.00384176	0.0485993	0.0039584	1.07949	0.0424022	4	89299769	HERC6;HERC6
4:89998007:C:A	cg05892222	-0.0707045	7.04721e-05	-0.00345129	0.701064	-0.0310085	0.00384176	0.0485993	0.0039584	1.07949	0.0424022	4	89299769	HERC6;HERC6
4:89999041:A:G	cg05892222	-0.0707045	7.04721e-05	-0.00345129	0.701064	-0.0310085	0.00384176	0.0485993	0.0039584	1.07912	0.0433958	4	89299769	HERC6;HERC6
4:89999408:T:C	cg05892222	-0.0707045	7.04721e-05	-0.00345129	0.701064	-0.0310085	0.00384176	0.0485993	0.0039584	1.07949	0.0424022	4	89299769	HERC6;HERC6
12:65330329:A:C	cg17408993	0.0568304	0.00054501	-0.0132497	0.323159	0.0414152	0.00164997	-0.0619563	0.00394595	NA	NA	12	65110360	GNS
3:122661863:G:T	cg22930808	-0.24747	0.000593894	0.0390513	0.385689	-0.125708	0.0118523	0.217259	0.00390881	NA	NA	3	122281881	PARP9;PARP9;DTX3L;PARP9;PARP9;PARP9;PARP9
3:39324246:T:C	cg23560569	0.148647	0.000457746	0.0256982	0.0886711	0.00931047	0.632566	-0.0901129	0.00390774	NA	NA	3	39254991
3:39325128:A:G	cg23560569	0.148647	0.000457746	0.0256982	0.0886711	0.00931047	0.632566	-0.0901129	0.00390774	NA	NA	3	39254991
3:39335141:T:C	cg23560569	0.148647	0.000457746	0.0256982	0.0886711	0.00931047	0.632566	-0.0901129	0.00390774	NA	NA	3	39254991
3:39335450:G:A	cg23560569	0.148647	0.000457746	0.0256982	0.0886711	0.00931047	0.632566	-0.0901129	0.00390774	NA	NA	3	39254991
3:39336859:G:A	cg23560569	0.148647	0.000457746	0.0256982	0.0886711	0.00931047	0.632566	-0.0901129	0.00390774	NA	NA	3	39254991
3:39330477:T:G	cg23560569	0.148647	0.000457746	0.0256982	0.0886711	0.0164126	0.355302	-0.0901129	0.00390774	NA	NA	3	39254991
22:42873155:G:A	cg02142005	-0.0585974	0.000478731	0.00938127	0.336285	-0.0160214	0.229889	0.04708	0.0039014	NA	NA	22	43369590	PACSIN2
22:42873759:G:A	cg02142005	-0.0585974	0.000478731	0.00938127	0.336285	-0.0160214	0.229889	0.04708	0.0039014	NA	NA	22	43369590	PACSIN2
22:42874300:A:G	cg02142005	-0.0585974	0.000478731	0.00938127	0.336285	-0.0172391	0.197593	0.04708	0.0039014	NA	NA	22	43369590	PACSIN2
10:92127491:G:A	cg06376949	0.0500763	0.000425565	-0.0113429	0.215286	0.015235	0.172579	-0.0469798	0.00386886	NA	NA	10	91173811	IFIT5
16:30875217:T:C	cg10020520	-0.0245976	0.000518374	0.000286991	0.945856	-0.00661164	0.195144	0.0223854	0.00383754	NA	NA	16	30976186	SETD1A
9:91953672:T:C	cg06402858	0.0748776	0.000807344	-0.00715014	0.650763	0.0216793	0.200546	-0.071805	0.00381359	NA	NA	9	91692642	SHC3
9:91922649:C:T	cg06402858	0.0748776	0.000807344	-0.00715014	0.650763	0.0220355	0.19261	-0.071805	0.00381359	NA	NA	9	91692642	SHC3
9:91931749:G:T	cg06402858	0.0748776	0.000807344	-0.00715014	0.650763	0.0220355	0.19261	-0.071805	0.00381359	NA	NA	9	91692642	SHC3
9:91932309:T:C	cg06402858	0.0748776	0.000807344	-0.00715014	0.650763	0.0220355	0.19261	-0.071805	0.00381359	NA	NA	9	91692642	SHC3
9:91935257:T:C	cg06402858	0.0748776	0.000807344	-0.00715014	0.650763	0.0220355	0.19261	-0.071805	0.00381359	NA	NA	9	91692642	SHC3
21:40412102:C:T	cg09625543	0.072925	0.000859872	-0.00766407	0.588835	0.051251	0.00106477	-0.0699185	0.00379929	NA	NA	21	40560659	BRWD1;BRWD1
1:16542835:A:G	cg05773425	-0.0585703	0.000165624	-0.00112264	0.929439	-0.0215242	0.0933601	0.0526898	0.00368707	NA	NA	1	16644480	FBXO42
1:16542876:A:T	cg05773425	-0.0585703	0.000165624	-0.00112264	0.929439	-0.0215242	0.0933601	0.0526898	0.00368707	NA	NA	1	16644480	FBXO42
1:16542937:T:G	cg05773425	-0.0585703	0.000165624	-0.00112264	0.929439	-0.0215242	0.0933601	0.0526898	0.00368707	NA	NA	1	16644480	FBXO42
1:16543346:A:C	cg05773425	-0.0585703	0.000165624	-0.00112264	0.929439	-0.0215242	0.0933601	0.0526898	0.00368707	NA	NA	1	16644480	FBXO42
11:123403104:C:A	cg05694292	-0.0187126	0.000795759	0.00413618	0.389098	-0.00826042	0.198925	0.0247973	0.00367999	NA	NA	11	122563400	UBASH3B
11:123403234:G:C	cg05694292	-0.0187126	0.000795759	0.00413618	0.389098	-0.00826042	0.198925	0.0247973	0.00367999	NA	NA	11	122563400	UBASH3B
17:40189830:C:T	cg01355282	0.035405	0.000621675	-0.00829677	0.383573	0.0251864	0.218568	-0.048155	0.00363718	NA	NA	17	40264320	DHX58
2:30233395:T:C	cg23714355	0.0463144	0.000393162	-0.0117098	0.3805	0.0345712	0.00236385	-0.0568765	0.00359908	NA	NA	2	29351698	CLIP4;CLIP4;CLIP4;CLIP4
2:30234681:T:C	cg23714355	0.0463144	0.000393162	-0.0117098	0.3805	0.0354111	0.00207026	-0.0568765	0.00359908	NA	NA	2	29351698	CLIP4;CLIP4;CLIP4;CLIP4
2:75423300:C:G	cg27049094	-0.148498	0.000590465	-0.00248485	0.914272	-0.0828259	0.00252361	0.122499	0.00352438	NA	NA	2	75067716	HK2
2:75426903:G:C	cg27049094	-0.148498	0.000590465	-0.00248485	0.914272	-0.0828259	0.00252361	0.122499	0.00352438	NA	NA	2	75067716	HK2
2:75427244:G:A	cg27049094	-0.148498	0.000590465	-0.00248485	0.914272	-0.0828259	0.00252361	0.122499	0.00352438	NA	NA	2	75067716	HK2
2:75429209:A:C	cg27049094	-0.148498	0.000590465	-0.00248485	0.914272	-0.0828259	0.00252361	0.122499	0.00352438	NA	NA	2	75067716	HK2
2:75431097:G:A	cg27049094	-0.148498	0.000590465	-0.00248485	0.914272	-0.0828259	0.00252361	0.122499	0.00352438	NA	NA	2	75067716	HK2
2:75435123:T:C	cg27049094	-0.148498	0.000590465	-0.00248485	0.914272	-0.0828259	0.00252361	0.122499	0.00352438	NA	NA	2	75067716	HK2
2:75435186:C:A	cg27049094	-0.148498	0.000590465	-0.00248485	0.914272	-0.0828259	0.00252361	0.122499	0.00352438	NA	NA	2	75067716	HK2
2:75436186:A:G	cg27049094	-0.148498	0.000590465	-0.00248485	0.914272	-0.0828259	0.00252361	0.122499	0.00352438	NA	NA	2	75067716	HK2
2:75438331:T:G	cg27049094	-0.148498	0.000590465	-0.00248485	0.914272	-0.0828259	0.00252361	0.122499	0.00352438	NA	NA	2	75067716	HK2
2:75439157:C:T	cg27049094	-0.148498	0.000590465	-0.00248485	0.914272	-0.0828259	0.00252361	0.122499	0.00352438	NA	NA	2	75067716	HK2
2:75412385:T:C	cg27049094	-0.148498	0.000590465	-0.00248485	0.914272	-0.0837964	0.00228295	0.122499	0.00352438	NA	NA	2	75067716	HK2
2:75417106:G:A	cg27049094	-0.148498	0.000590465	-0.00248485	0.914272	-0.0837964	0.00228295	0.122499	0.00352438	NA	NA	2	75067716	HK2
2:75417850:G:A	cg27049094	-0.148498	0.000590465	-0.00248485	0.914272	-0.0837964	0.00228295	0.122499	0.00352438	NA	NA	2	75067716	HK2
2:75419745:C:A	cg27049094	-0.148498	0.000590465	-0.00248485	0.914272	-0.0837964	0.00228295	0.122499	0.00352438	NA	NA	2	75067716	HK2
2:75420435:G:A	cg27049094	-0.148498	0.000590465	-0.00248485	0.914272	-0.0837964	0.00228295	0.122499	0.00352438	NA	NA	2	75067716	HK2
2:75420962:G:A	cg27049094	-0.148498	0.000590465	-0.00248485	0.914272	-0.0837964	0.00228295	0.122499	0.00352438	NA	NA	2	75067716	HK2
2:75411672:C:A	cg27049094	-0.148498	0.000590465	-0.00248485	0.914272	-0.0856001	0.00186214	0.122499	0.00352438	NA	NA	2	75067716	HK2
15:26356400:C:T	cg24687432	-0.0557132	0.000355655	0.00165285	0.871183	-0.0194147	0.0385031	0.0520474	0.00348098	NA	NA	15	26109608	ATP10A
15:26356945:T:C	cg24687432	-0.0557132	0.000355655	0.00165285	0.871183	-0.0194147	0.0385031	0.0520474	0.00348098	NA	NA	15	26109608	ATP10A
15:26356989:G:A	cg24687432	-0.0557132	0.000355655	0.00165285	0.871183	-0.0194147	0.0385031	0.0520474	0.00348098	NA	NA	15	26109608	ATP10A
15:26357414:T:G	cg24687432	-0.0557132	0.000355655	0.00165285	0.871183	-0.0194147	0.0385031	0.0520474	0.00348098	NA	NA	15	26109608	ATP10A
15:26357895:T:C	cg24687432	-0.0557132	0.000355655	0.00165285	0.871183	-0.0194147	0.0385031	0.0520474	0.00348098	NA	NA	15	26109608	ATP10A
15:26358133:A:G	cg24687432	-0.0557132	0.000355655	0.00165285	0.871183	-0.0194147	0.0385031	0.0520474	0.00348098	NA	NA	15	26109608	ATP10A
3:184895577:A:G	cg15642312	-0.123331	1.80563e-05	0.0107518	0.369715	-0.0196995	0.209462	0.0711751	0.00338086	NA	NA	3	184037951	EIF4G1;EIF4G1;EIF4G1;EIF4G1;EIF4G1;EIF4G1;EIF4G1;EIF4G1
3:184894478:T:A	cg15642312	-0.123331	1.80563e-05	0.0107518	0.369715	-0.0194719	0.208892	0.0711751	0.00338086	NA	NA	3	184037951	EIF4G1;EIF4G1;EIF4G1;EIF4G1;EIF4G1;EIF4G1;EIF4G1;EIF4G1
3:184896026:C:G	cg15642312	-0.123331	1.80563e-05	0.0107518	0.369715	-0.0194719	0.208892	0.0711751	0.00338086	NA	NA	3	184037951	EIF4G1;EIF4G1;EIF4G1;EIF4G1;EIF4G1;EIF4G1;EIF4G1;EIF4G1
3:184897801:C:T	cg15642312	-0.123331	1.80563e-05	0.0107518	0.369715	-0.0199827	0.203681	0.0711751	0.00338086	NA	NA	3	184037951	EIF4G1;EIF4G1;EIF4G1;EIF4G1;EIF4G1;EIF4G1;EIF4G1;EIF4G1
3:184897883:C:A	cg15642312	-0.123331	1.80563e-05	0.0107518	0.369715	-0.0199827	0.203681	0.0711751	0.00338086	NA	NA	3	184037951	EIF4G1;EIF4G1;EIF4G1;EIF4G1;EIF4G1;EIF4G1;EIF4G1;EIF4G1
3:184897896:G:C	cg15642312	-0.123331	1.80563e-05	0.0107518	0.369715	-0.0199827	0.203681	0.0711751	0.00338086	NA	NA	3	184037951	EIF4G1;EIF4G1;EIF4G1;EIF4G1;EIF4G1;EIF4G1;EIF4G1;EIF4G1
3:184899200:G:T	cg15642312	-0.123331	1.80563e-05	0.0107518	0.369715	-0.0199827	0.203681	0.0711751	0.00338086	NA	NA	3	184037951	EIF4G1;EIF4G1;EIF4G1;EIF4G1;EIF4G1;EIF4G1;EIF4G1;EIF4G1
3:184899222:G:A	cg15642312	-0.123331	1.80563e-05	0.0107518	0.369715	-0.0199827	0.203681	0.0711751	0.00338086	NA	NA	3	184037951	EIF4G1;EIF4G1;EIF4G1;EIF4G1;EIF4G1;EIF4G1;EIF4G1;EIF4G1
3:184899681:G:C	cg15642312	-0.123331	1.80563e-05	0.0107518	0.369715	-0.0199827	0.203681	0.0711751	0.00338086	NA	NA	3	184037951	EIF4G1;EIF4G1;EIF4G1;EIF4G1;EIF4G1;EIF4G1;EIF4G1;EIF4G1
3:184901648:C:T	cg15642312	-0.123331	1.80563e-05	0.0107518	0.369715	-0.0199827	0.203681	0.0711751	0.00338086	NA	NA	3	184037951	EIF4G1;EIF4G1;EIF4G1;EIF4G1;EIF4G1;EIF4G1;EIF4G1;EIF4G1
16:65906579:T:C	cg21212234	-0.0525738	5.91741e-05	-0.00673861	0.564155	-0.0261882	0.0237321	0.0449468	0.00335439	NA	NA	16	65706984
20:48116500:C:G	cg21148428	-0.031564	0.000719336	-0.00619357	0.198898	-0.0145051	0.0448475	0.0273114	0.00331776	NA	NA	20	47487052
20:48116682:G:T	cg21148428	-0.031564	0.000719336	-0.00619357	0.198898	-0.0145051	0.0448475	0.0273114	0.00331776	NA	NA	20	47487052
20:48116955:C:A	cg21148428	-0.031564	0.000719336	-0.00619357	0.198898	-0.0145051	0.0448475	0.0273114	0.00331776	NA	NA	20	47487052
20:48118822:C:T	cg21148428	-0.031564	0.000719336	-0.00619357	0.198898	-0.0145051	0.0448475	0.0273114	0.00331776	NA	NA	20	47487052
20:48119820:T:C	cg21148428	-0.031564	0.000719336	-0.00619357	0.198898	-0.0145051	0.0448475	0.0273114	0.00331776	NA	NA	20	47487052
20:48120777:G:A	cg21148428	-0.031564	0.000719336	-0.00619357	0.198898	-0.0145051	0.0448475	0.0273114	0.00331776	NA	NA	20	47487052
20:48122762:T:C	cg21148428	-0.031564	0.000719336	-0.00619357	0.198898	-0.0145051	0.0448475	0.0273114	0.00331776	NA	NA	20	47487052
20:48123066:C:T	cg21148428	-0.031564	0.000719336	-0.00619357	0.198898	-0.0145051	0.0448475	0.0273114	0.00331776	NA	NA	20	47487052
15:25151087:G:A	cg24687432	-0.0404702	0.000772949	-6.93141e-05	0.993841	-0.0112446	0.186946	0.0404019	0.00328239	NA	NA	15	26109608	ATP10A
14:34481196:C:G	cg26081786	0.0664384	0.00084552	0.0102207	0.275651	0.0405778	0.00699319	-0.0512552	0.00328072	NA	NA	14	34650335
4:89967098:C:T	cg05892222	-0.0707045	7.04721e-05	-0.0028621	0.749564	-0.0310412	0.00380948	0.0492612	0.00327908	NA	NA	4	89299769	HERC6;HERC6
4:89967105:G:A	cg05892222	-0.0707045	7.04721e-05	-0.0028621	0.749564	-0.0310412	0.00380948	0.0492612	0.00327908	NA	NA	4	89299769	HERC6;HERC6
4:89972011:G:A	cg05892222	-0.0707045	7.04721e-05	-0.0028621	0.749564	-0.0310412	0.00380948	0.0492612	0.00327908	1.07712	0.0487195	4	89299769	HERC6;HERC6
4:89972941:C:A	cg05892222	-0.0707045	7.04721e-05	-0.0028621	0.749564	-0.0310412	0.00380948	0.0492612	0.00327908	1.07712	0.0487195	4	89299769	HERC6;HERC6
4:89974780:G:A	cg05892222	-0.0707045	7.04721e-05	-0.0028621	0.749564	-0.0310412	0.00380948	0.0492612	0.00327908	1.07712	0.0487195	4	89299769	HERC6;HERC6
4:89975882:T:A	cg05892222	-0.0707045	7.04721e-05	-0.0028621	0.749564	-0.0310412	0.00380948	0.0492612	0.00327908	1.07712	0.0487195	4	89299769	HERC6;HERC6
4:89976869:T:C	cg05892222	-0.0707045	7.04721e-05	-0.0028621	0.749564	-0.0310412	0.00380948	0.0492612	0.00327908	1.07712	0.0487195	4	89299769	HERC6;HERC6
4:89976882:T:C	cg05892222	-0.0707045	7.04721e-05	-0.0028621	0.749564	-0.0310412	0.00380948	0.0492612	0.00327908	1.07712	0.0487195	4	89299769	HERC6;HERC6
4:89977258:C:T	cg05892222	-0.0707045	7.04721e-05	-0.0028621	0.749564	-0.0310412	0.00380948	0.0492612	0.00327908	1.07712	0.0487195	4	89299769	HERC6;HERC6
4:89978867:T:C	cg05892222	-0.0707045	7.04721e-05	-0.0028621	0.749564	-0.0310412	0.00380948	0.0492612	0.00327908	1.07771	0.0470456	4	89299769	HERC6;HERC6
4:89979909:A:G	cg05892222	-0.0707045	7.04721e-05	-0.0028621	0.749564	-0.0310412	0.00380948	0.0492612	0.00327908	1.07771	0.0470456	4	89299769	HERC6;HERC6
4:89981382:G:T	cg05892222	-0.0707045	7.04721e-05	-0.0028621	0.749564	-0.0310412	0.00380948	0.0492612	0.00327908	1.07734	0.0480862	4	89299769	HERC6;HERC6
6:32067967:C:T	cg27529346	-0.164326	1.42484e-05	-0.0167344	0.574932	-0.0181477	0.297087	0.124173	0.0032748	0.844436	0.0112073	6	31322926	HLA-B
15:26356728:C:G	cg24687432	-0.0505594	0.000770428	0.00165285	0.871183	-0.0206002	0.0276837	0.051566	0.00323979	0.92698	0.0419	15	26109608	ATP10A
17:76130947:G:T	cg27470213	0.108543	2.03221e-05	0.00767572	0.730391	0.0280866	0.127388	-0.103686	0.00318229	NA	NA	17	76967695	LGALS3BP
6:167436580:T:C	cg23216724	-0.103871	0.000236994	-0.00120775	0.955193	-0.0607804	0.00820054	0.0984343	0.00318029	0.905647	0.0469644	6	167571584	GPR31
6:167436581:A:T	cg23216724	-0.103871	0.000236994	-0.00120775	0.955193	-0.0607804	0.00820054	0.0984343	0.00318029	0.905199	0.0457804	6	167571584	GPR31
6:167436875:C:T	cg23216724	-0.103871	0.000236994	-0.00120775	0.955193	-0.0631602	0.0059899	0.0984343	0.00318029	0.900594	0.0354838	6	167571584	GPR31
21:40817702:C:G	cg19087265	0.116901	0.000476811	0.00206617	0.922887	0.064359	0.00545869	-0.0961352	0.00316502	NA	NA	21	40718462	HMGN1
21:40816339:C:T	cg19087265	0.116901	0.000476811	0.00206617	0.922887	0.0647923	0.00512024	-0.0961352	0.00316502	NA	NA	21	40718462	HMGN1
21:40807057:G:A	cg19087265	0.116901	0.000476811	0.00206617	0.922887	0.0668442	0.00415324	-0.0961352	0.00316502	NA	NA	21	40718462	HMGN1
21:40812558:A:C	cg19087265	0.116901	0.000476811	0.00206617	0.922887	0.0668442	0.00415324	-0.0961352	0.00316502	NA	NA	21	40718462	HMGN1
21:40819211:T:G	cg19087265	0.116901	0.000476811	0.00206617	0.922887	0.0668442	0.00415324	-0.0961352	0.00316502	NA	NA	21	40718462	HMGN1
21:40825964:A:G	cg19087265	0.116901	0.000476811	0.00206617	0.922887	0.0668442	0.00415324	-0.0961352	0.00316502	NA	NA	21	40718462	HMGN1
21:40826015:A:G	cg19087265	0.116901	0.000476811	0.00206617	0.922887	0.0668442	0.00415324	-0.0961352	0.00316502	NA	NA	21	40718462	HMGN1
21:40826063:A:G	cg19087265	0.116901	0.000476811	0.00206617	0.922887	0.0668442	0.00415324	-0.0961352	0.00316502	NA	NA	21	40718462	HMGN1
21:40826305:G:A	cg19087265	0.116901	0.000476811	0.00206617	0.922887	0.0668442	0.00415324	-0.0961352	0.00316502	NA	NA	21	40718462	HMGN1
21:40830022:G:C	cg19087265	0.116901	0.000476811	0.00206617	0.922887	0.0668442	0.00415324	-0.0961352	0.00316502	NA	NA	21	40718462	HMGN1
21:40831922:A:G	cg19087265	0.116901	0.000476811	0.00206617	0.922887	0.0668442	0.00415324	-0.0961352	0.00316502	NA	NA	21	40718462	HMGN1
6:32207181:G:A	cg23923934	-0.125285	0.000533323	0.0130112	0.637602	-0.0354718	0.0622862	0.110771	0.00313357	1.16005	0.000120764	6	31322914	HLA-B
22:17770181:T:G	cg12987761	-0.0875267	0.000668121	0.0224381	0.439337	-0.091469	0.000583092	0.124091	0.00308941	0.85116	0.00266575	22	18631457	USP18
21:40755500:A:G	cg19087265	0.116901	0.000476811	-0.00450263	0.849345	0.0683121	0.00366278	-0.100092	0.00308746	NA	NA	21	40718462	HMGN1
3:39417428:T:G	cg23560569	0.148647	0.000457746	0.0244858	0.128394	0.0119042	0.544718	-0.0936246	0.0030776	NA	NA	3	39254991
3:39418323:C:T	cg23560569	0.148647	0.000457746	0.0244858	0.128394	0.0119042	0.544718	-0.0936246	0.0030776	NA	NA	3	39254991
3:39419526:T:A	cg23560569	0.148647	0.000457746	0.0244858	0.128394	0.0119042	0.544718	-0.0936246	0.0030776	NA	NA	3	39254991
3:39420220:T:C	cg23560569	0.148647	0.000457746	0.0244858	0.128394	0.0119042	0.544718	-0.0936246	0.0030776	NA	NA	3	39254991
3:39367525:G:A	cg23560569	0.148647	0.000457746	0.0244858	0.128394	0.0138932	0.480523	-0.0936246	0.0030776	NA	NA	3	39254991
3:39368521:A:G	cg23560569	0.148647	0.000457746	0.0244858	0.128394	0.0138932	0.480523	-0.0936246	0.0030776	NA	NA	3	39254991
3:39369947:T:C	cg23560569	0.148647	0.000457746	0.0244858	0.128394	0.0138932	0.480523	-0.0936246	0.0030776	NA	NA	3	39254991
3:39370252:G:A	cg23560569	0.148647	0.000457746	0.0244858	0.128394	0.0138932	0.480523	-0.0936246	0.0030776	NA	NA	3	39254991
3:39385301:A:G	cg23560569	0.148647	0.000457746	0.0244858	0.128394	0.0138932	0.480523	-0.0936246	0.0030776	NA	NA	3	39254991
3:39387760:G:A	cg23560569	0.148647	0.000457746	0.0244858	0.128394	0.0138932	0.480523	-0.0936246	0.0030776	NA	NA	3	39254991
3:39392670:G:T	cg23560569	0.148647	0.000457746	0.0244858	0.128394	0.0138932	0.480523	-0.0936246	0.0030776	NA	NA	3	39254991
3:39395013:C:G	cg23560569	0.148647	0.000457746	0.0244858	0.128394	0.0138932	0.480523	-0.0936246	0.0030776	NA	NA	3	39254991
3:39401521:A:G	cg23560569	0.148647	0.000457746	0.0244858	0.128394	0.0138932	0.480523	-0.0936246	0.0030776	NA	NA	3	39254991
3:39402015:C:T	cg23560569	0.148647	0.000457746	0.0244858	0.128394	0.0138932	0.480523	-0.0936246	0.0030776	NA	NA	3	39254991
3:39406835:C:G	cg23560569	0.148647	0.000457746	0.0244858	0.128394	0.0138932	0.480523	-0.0936246	0.0030776	NA	NA	3	39254991
12:133282320:A:T	cg04605308	-0.0210032	0.000715054	0.00763118	0.07478	-0.0144667	0.0102538	0.0224518	0.00307097	NA	NA	12	132357369
12:133282353:G:C	cg04605308	-0.0210032	0.000715054	0.00763118	0.07478	-0.0144667	0.0102538	0.0224518	0.00307097	NA	NA	12	132357369
12:133282661:T:G	cg04605308	-0.0210032	0.000715054	0.00763118	0.07478	-0.0144667	0.0102538	0.0224518	0.00307097	NA	NA	12	132357369
12:133286077:A:C	cg04605308	-0.0210032	0.000715054	0.00763118	0.07478	-0.0144667	0.0102538	0.0224518	0.00307097	NA	NA	12	132357369
12:133280243:G:A	cg04605308	-0.0210032	0.000715054	0.00763118	0.07478	-0.0145891	0.00957678	0.0224518	0.00307097	NA	NA	12	132357369
15:101951586:G:A	cg15174565	-0.0756946	0.000574772	0.0205671	0.156353	-0.0313616	0.0286166	0.0705073	0.00306544	NA	NA	15	101728234	CHSY1
10:92156550:G:A	cg06376949	0.053397	0.000729442	-0.0110189	0.238725	0.01599	0.162799	-0.0503531	0.00305738	NA	NA	10	91173811	IFIT5
10:92156953:T:C	cg06376949	0.053397	0.000729442	-0.0110189	0.238725	0.01599	0.162799	-0.0503531	0.00305738	NA	NA	10	91173811	IFIT5
10:92157034:A:T	cg06376949	0.053397	0.000729442	-0.0110189	0.238725	0.01599	0.162799	-0.0503531	0.00305738	NA	NA	10	91173811	IFIT5
10:92157069:A:G	cg06376949	0.053397	0.000729442	-0.0110189	0.238725	0.01599	0.162799	-0.0503531	0.00305738	NA	NA	10	91173811	IFIT5
10:92157247:T:C	cg06376949	0.053397	0.000729442	-0.0110189	0.238725	0.01599	0.162799	-0.0503531	0.00305738	NA	NA	10	91173811	IFIT5
10:92157259:T:A	cg06376949	0.053397	0.000729442	-0.0110189	0.238725	0.01599	0.162799	-0.0503531	0.00305738	NA	NA	10	91173811	IFIT5
10:92158056:T:A	cg06376949	0.053397	0.000729442	-0.0110189	0.238725	0.01599	0.162799	-0.0503531	0.00305738	NA	NA	10	91173811	IFIT5
10:92158576:A:T	cg06376949	0.053397	0.000729442	-0.0110189	0.238725	0.01599	0.162799	-0.0503531	0.00305738	NA	NA	10	91173811	IFIT5
10:92159631:G:C	cg06376949	0.053397	0.000729442	-0.0110189	0.238725	0.01599	0.162799	-0.0503531	0.00305738	NA	NA	10	91173811	IFIT5
10:92159795:T:G	cg06376949	0.053397	0.000729442	-0.0110189	0.238725	0.01599	0.162799	-0.0503531	0.00305738	NA	NA	10	91173811	IFIT5
10:92160453:A:G	cg06376949	0.053397	0.000729442	-0.0110189	0.238725	0.01599	0.162799	-0.0503531	0.00305738	NA	NA	10	91173811	IFIT5
10:92160529:A:C	cg06376949	0.053397	0.000729442	-0.0110189	0.238725	0.01599	0.162799	-0.0503531	0.00305738	NA	NA	10	91173811	IFIT5
10:92160604:G:A	cg06376949	0.053397	0.000729442	-0.0110189	0.238725	0.01599	0.162799	-0.0503531	0.00305738	NA	NA	10	91173811	IFIT5
10:92160834:A:G	cg06376949	0.053397	0.000729442	-0.0110189	0.238725	0.01599	0.162799	-0.0503531	0.00305738	NA	NA	10	91173811	IFIT5
10:92160932:C:A	cg06376949	0.053397	0.000729442	-0.0110189	0.238725	0.01599	0.162799	-0.0503531	0.00305738	NA	NA	10	91173811	IFIT5
10:92161642:A:C	cg06376949	0.053397	0.000729442	-0.0110189	0.238725	0.01599	0.162799	-0.0503531	0.00305738	NA	NA	10	91173811	IFIT5
10:92162463:A:G	cg06376949	0.053397	0.000729442	-0.0110189	0.238725	0.01599	0.162799	-0.0503531	0.00305738	NA	NA	10	91173811	IFIT5
10:92163220:T:C	cg06376949	0.053397	0.000729442	-0.0110189	0.238725	0.01599	0.162799	-0.0503531	0.00305738	NA	NA	10	91173811	IFIT5
10:92163334:A:G	cg06376949	0.053397	0.000729442	-0.0110189	0.238725	0.01599	0.162799	-0.0503531	0.00305738	NA	NA	10	91173811	IFIT5
10:92163870:A:G	cg06376949	0.053397	0.000729442	-0.0110189	0.238725	0.01599	0.162799	-0.0503531	0.00305738	NA	NA	10	91173811	IFIT5
10:92170536:G:A	cg06376949	0.053397	0.000729442	-0.0110189	0.238725	0.01599	0.162799	-0.0503531	0.00305738	NA	NA	10	91173811	IFIT5
10:92172961:T:C	cg06376949	0.053397	0.000729442	-0.0110189	0.238725	0.01599	0.162799	-0.0503531	0.00305738	NA	NA	10	91173811	IFIT5
16:57940188:A:G	cg07862320	-0.073814	0.000234793	-0.00498737	0.719836	-0.0470244	7.17103e-06	0.0637587	0.00305126	NA	NA	16	57024770
7:140129626:T:C	cg12013713	-0.152675	0.00016539	0.0187892	0.488811	-0.0587519	0.0362763	0.125837	0.00304221	NA	NA	7	139760671	PARP12
13:98211637:T:C	cg01967861	0.0345866	0.000192226	-0.00547531	0.424704	0.0170267	0.00481298	-0.0293434	0.00303674	NA	NA	13	97914115	MBNL2;MBNL2;MBNL2
13:98220852:A:G	cg01967861	0.0345866	0.000192226	-0.00547531	0.424704	0.0170267	0.00481298	-0.0293434	0.00303674	NA	NA	13	97914115	MBNL2;MBNL2;MBNL2
11:62892636:T:A	cg12792363	0.0399009	0.000302238	-0.00996067	0.176618	0.0277001	0.00982142	-0.0411008	0.00300219	NA	NA	11	63274030	LGALS12;LGALS12;LGALS12;LGALS12;LGALS12
6:32146657:G:C	cg23923934	-0.184271	0.000103607	0.00882894	0.788428	-0.0390074	0.104089	0.157455	0.00296323	0.819457	6.75711e-05	6	31322914	HLA-B
6:31440552:T:G	cg01517384	0.137983	0.000479684	0.005221	0.829931	0.0495312	0.00988809	-0.105683	0.00288093	0.913821	0.0222452	6	31323856	HLA-B
6:31440980:C:T	cg01517384	0.137983	0.000479684	0.005221	0.829931	0.0495312	0.00988809	-0.105683	0.00288093	0.910707	0.0176331	6	31323856	HLA-B
6:31441349:G:A	cg01517384	0.137983	0.000479684	0.005221	0.829931	0.0495312	0.00988809	-0.105683	0.00288093	0.910707	0.0176331	6	31323856	HLA-B
6:32067967:C:T	cg23533285	-0.148151	1.09919e-05	0.00502389	0.840617	-0.0248524	0.118956	0.119123	0.00286786	0.844436	0.0112073	6	31322348	HLA-B
13:91303153:A:C	cg17799287	-0.0147838	0.000537921	0.00768945	0.095903	-0.0111553	0.0867757	0.0191609	0.00280432	0.826982	0.0024239	13	92001764	MIR19A;MIR17HG;MIR17HG;MIR17;MIR18A
1:19549759:G:A	cg10093938	-0.0189657	0.000644281	0.00355244	0.47703	-0.00752064	0.197763	0.0242063	0.00279252	NA	NA	1	19248952	IFFO2
7:129870875:C:T	cg20228731	0.246493	6.56594e-05	0.0198594	0.477282	0.092954	0.012996	-0.169364	0.00275006	NA	NA	7	130646051	FLJ43663;FLJ43663
19:45176794:C:T	cg01250398	-0.104384	0.00084675	0.0048818	0.782186	-0.0149505	0.425986	0.091659	0.00263816	NA	NA	19	45443100
14:44758117:T:C	cg02112168	-0.0638207	0.00042465	0.0125219	0.0995006	-0.0171136	0.072329	0.0441046	0.00262076	0.925583	0.0242388	14	45579561	PRPF39;SNORD127
14:44758173:T:C	cg02112168	-0.0638207	0.00042465	0.0125219	0.0995006	-0.0171136	0.072329	0.0441046	0.00262076	0.925718	0.0245071	14	45579561	PRPF39;SNORD127
14:44758508:C:T	cg02112168	-0.0638207	0.00042465	0.0125219	0.0995006	-0.0171136	0.072329	0.0441046	0.00262076	0.925465	0.0239973	14	45579561	PRPF39;SNORD127
14:44761035:C:T	cg02112168	-0.0638207	0.00042465	0.0125219	0.0995006	-0.0171136	0.072329	0.0441046	0.00262076	0.925789	0.0246743	14	45579561	PRPF39;SNORD127
10:92135637:G:A	cg06376949	0.0500763	0.000425565	-0.0140063	0.140922	0.0148788	0.183108	-0.0499794	0.00261637	NA	NA	10	91173811	IFIT5
21:40845626:C:T	cg19087265	0.116901	0.000476811	0.00238343	0.910803	0.0634529	0.00632594	-0.0972362	0.00260991	NA	NA	21	40718462	HMGN1
21:40847249:T:G	cg19087265	0.116901	0.000476811	0.00238343	0.910803	0.0634529	0.00632594	-0.0972362	0.00260991	NA	NA	21	40718462	HMGN1
21:40848174:T:C	cg19087265	0.116901	0.000476811	0.00238343	0.910803	0.0634529	0.00632594	-0.0972362	0.00260991	NA	NA	21	40718462	HMGN1
21:40841948:T:C	cg19087265	0.116901	0.000476811	0.00238343	0.910803	0.0634604	0.00629091	-0.0972362	0.00260991	NA	NA	21	40718462	HMGN1
21:40843150:C:G	cg19087265	0.116901	0.000476811	0.00238343	0.910803	0.0634604	0.00629091	-0.0972362	0.00260991	NA	NA	21	40718462	HMGN1
21:40843245:C:T	cg19087265	0.116901	0.000476811	0.00238343	0.910803	0.0634604	0.00629091	-0.0972362	0.00260991	NA	NA	21	40718462	HMGN1
21:40844843:A:T	cg19087265	0.116901	0.000476811	0.00238343	0.910803	0.0634604	0.00629091	-0.0972362	0.00260991	NA	NA	21	40718462	HMGN1
21:40850424:G:C	cg19087265	0.116901	0.000476811	0.00238343	0.910803	0.0634604	0.00629091	-0.0972362	0.00260991	NA	NA	21	40718462	HMGN1
21:40841873:T:C	cg19087265	0.116901	0.000476811	0.00238343	0.910803	0.0660689	0.00474621	-0.0972362	0.00260991	NA	NA	21	40718462	HMGN1
7:129861560:A:G	cg20228731	0.194634	0.000208826	0.012669	0.675688	0.0848837	0.00979088	-0.159697	0.00260558	NA	NA	7	130646051	FLJ43663;FLJ43663
7:129863225:T:A	cg20228731	0.194634	0.000208826	0.012669	0.675688	0.0848837	0.00979088	-0.159697	0.00260558	NA	NA	7	130646051	FLJ43663;FLJ43663
7:129863730:C:T	cg20228731	0.194634	0.000208826	0.012669	0.675688	0.0848837	0.00979088	-0.159697	0.00260558	NA	NA	7	130646051	FLJ43663;FLJ43663
7:129865035:C:A	cg20228731	0.194634	0.000208826	0.012669	0.675688	0.0848837	0.00979088	-0.159697	0.00260558	NA	NA	7	130646051	FLJ43663;FLJ43663
7:129866063:C:G	cg20228731	0.194634	0.000208826	0.012669	0.675688	0.0848837	0.00979088	-0.159697	0.00260558	NA	NA	7	130646051	FLJ43663;FLJ43663
7:129866607:C:A	cg20228731	0.194634	0.000208826	0.012669	0.675688	0.0848837	0.00979088	-0.159697	0.00260558	NA	NA	7	130646051	FLJ43663;FLJ43663
16:30850242:C:T	cg10020520	-0.0245976	0.000518374	0.000572565	0.891121	-0.0066966	0.189814	0.0232668	0.00257049	NA	NA	16	30976186	SETD1A
10:92119269:T:C	cg06376949	0.0500763	0.000425565	-0.0132089	0.159036	0.0152856	0.171361	-0.0496357	0.00257032	NA	NA	10	91173811	IFIT5
10:92120018:T:A	cg06376949	0.0500763	0.000425565	-0.0132089	0.159036	0.0152856	0.171361	-0.0496357	0.00257032	NA	NA	10	91173811	IFIT5
10:92122795:T:C	cg06376949	0.0500763	0.000425565	-0.0132089	0.159036	0.0152856	0.171361	-0.0496357	0.00257032	NA	NA	10	91173811	IFIT5
10:92124584:G:A	cg06376949	0.0500763	0.000425565	-0.0132089	0.159036	0.0152856	0.171361	-0.0496357	0.00257032	NA	NA	10	91173811	IFIT5
10:92124931:C:T	cg06376949	0.0500763	0.000425565	-0.0132089	0.159036	0.0152856	0.171361	-0.0496357	0.00257032	NA	NA	10	91173811	IFIT5
10:92125816:G:A	cg06376949	0.0500763	0.000425565	-0.0132089	0.159036	0.0152856	0.171361	-0.0496357	0.00257032	NA	NA	10	91173811	IFIT5
10:92125849:T:C	cg06376949	0.0500763	0.000425565	-0.0132089	0.159036	0.0152856	0.171361	-0.0496357	0.00257032	NA	NA	10	91173811	IFIT5
10:92127168:T:G	cg06376949	0.0500763	0.000425565	-0.0132089	0.159036	0.0152856	0.171361	-0.0496357	0.00257032	NA	NA	10	91173811	IFIT5
10:92127495:T:C	cg06376949	0.0500763	0.000425565	-0.0132089	0.159036	0.0152856	0.171361	-0.0496357	0.00257032	NA	NA	10	91173811	IFIT5
10:92128786:T:A	cg06376949	0.0500763	0.000425565	-0.0132089	0.159036	0.0152856	0.171361	-0.0496357	0.00257032	NA	NA	10	91173811	IFIT5
10:92130442:A:T	cg06376949	0.0500763	0.000425565	-0.0132089	0.159036	0.0152856	0.171361	-0.0496357	0.00257032	NA	NA	10	91173811	IFIT5
10:92130544:A:G	cg06376949	0.0500763	0.000425565	-0.0132089	0.159036	0.0152856	0.171361	-0.0496357	0.00257032	NA	NA	10	91173811	IFIT5
10:92139719:A:G	cg06376949	0.0500763	0.000425565	-0.0132089	0.159036	0.0152856	0.171361	-0.0496357	0.00257032	NA	NA	10	91173811	IFIT5
10:92140411:C:T	cg06376949	0.0500763	0.000425565	-0.0132089	0.159036	0.0152856	0.171361	-0.0496357	0.00257032	NA	NA	10	91173811	IFIT5
10:92145507:T:C	cg06376949	0.0500763	0.000425565	-0.0132089	0.159036	0.0152856	0.171361	-0.0496357	0.00257032	NA	NA	10	91173811	IFIT5
10:92145567:C:G	cg06376949	0.0500763	0.000425565	-0.0132089	0.159036	0.0152856	0.171361	-0.0496357	0.00257032	NA	NA	10	91173811	IFIT5
10:92147436:A:G	cg06376949	0.0500763	0.000425565	-0.0132089	0.159036	0.0152856	0.171361	-0.0496357	0.00257032	NA	NA	10	91173811	IFIT5
10:92148449:T:C	cg06376949	0.0500763	0.000425565	-0.0132089	0.159036	0.0152856	0.171361	-0.0496357	0.00257032	NA	NA	10	91173811	IFIT5
10:92149364:A:G	cg06376949	0.0500763	0.000425565	-0.0132089	0.159036	0.0152856	0.171361	-0.0496357	0.00257032	NA	NA	10	91173811	IFIT5
10:92149710:C:T	cg06376949	0.0500763	0.000425565	-0.0132089	0.159036	0.0152856	0.171361	-0.0496357	0.00257032	NA	NA	10	91173811	IFIT5
10:92149750:T:A	cg06376949	0.0500763	0.000425565	-0.0132089	0.159036	0.0152856	0.171361	-0.0496357	0.00257032	NA	NA	10	91173811	IFIT5
10:92150266:A:G	cg06376949	0.0500763	0.000425565	-0.0132089	0.159036	0.0152856	0.171361	-0.0496357	0.00257032	NA	NA	10	91173811	IFIT5
10:92152592:T:C	cg06376949	0.0500763	0.000425565	-0.0132089	0.159036	0.0153435	0.169867	-0.0496357	0.00257032	NA	NA	10	91173811	IFIT5
10:92155657:G:A	cg06376949	0.0500763	0.000425565	-0.0132089	0.159036	0.0153435	0.169867	-0.0496357	0.00257032	NA	NA	10	91173811	IFIT5
10:92156315:C:T	cg06376949	0.0500763	0.000425565	-0.0132089	0.159036	0.0153435	0.169867	-0.0496357	0.00257032	NA	NA	10	91173811	IFIT5
10:92156428:G:A	cg06376949	0.0500763	0.000425565	-0.0132089	0.159036	0.0153435	0.169867	-0.0496357	0.00257032	NA	NA	10	91173811	IFIT5
10:92125725:G:C	cg06376949	0.0500763	0.000425565	-0.0132089	0.159036	0.0154641	0.166239	-0.0496357	0.00257032	NA	NA	10	91173811	IFIT5
10:92144713:A:G	cg06376949	0.0500763	0.000425565	-0.0132089	0.159036	0.0154641	0.166239	-0.0496357	0.00257032	NA	NA	10	91173811	IFIT5
10:92148883:T:G	cg06376949	0.0500763	0.000425565	-0.0132089	0.159036	0.0154641	0.166239	-0.0496357	0.00257032	NA	NA	10	91173811	IFIT5
10:92150631:T:A	cg06376949	0.0500763	0.000425565	-0.0132089	0.159036	0.0154641	0.166239	-0.0496357	0.00257032	NA	NA	10	91173811	IFIT5
10:92152231:G:A	cg06376949	0.0500763	0.000425565	-0.0132089	0.159036	0.0155192	0.164819	-0.0496357	0.00257032	NA	NA	10	91173811	IFIT5
10:92152289:G:A	cg06376949	0.0500763	0.000425565	-0.0132089	0.159036	0.0155192	0.164819	-0.0496357	0.00257032	NA	NA	10	91173811	IFIT5
10:92152329:C:T	cg06376949	0.0500763	0.000425565	-0.0132089	0.159036	0.0155192	0.164819	-0.0496357	0.00257032	NA	NA	10	91173811	IFIT5
10:92152393:A:G	cg06376949	0.0500763	0.000425565	-0.0132089	0.159036	0.0155192	0.164819	-0.0496357	0.00257032	NA	NA	10	91173811	IFIT5
10:92152591:A:T	cg06376949	0.0500763	0.000425565	-0.0132089	0.159036	0.0155192	0.164819	-0.0496357	0.00257032	NA	NA	10	91173811	IFIT5
10:92153461:T:C	cg06376949	0.0500763	0.000425565	-0.0132089	0.159036	0.0155192	0.164819	-0.0496357	0.00257032	NA	NA	10	91173811	IFIT5
3:39396568:C:G	cg23560569	0.148647	0.000457746	0.0196687	0.206647	0.0160779	0.413708	-0.0968559	0.00249995	NA	NA	3	39254991
3:39401393:A:G	cg23560569	0.148647	0.000457746	0.0196687	0.206647	0.0160779	0.413708	-0.0968559	0.00249995	NA	NA	3	39254991
17:472173:C:T	cg00320269	0.0180868	0.000303924	0.003525	0.492141	-0.0121602	0.0315196	0.0240289	0.00248075	NA	NA	17	437835	VPS53;VPS53
17:472610:T:C	cg00320269	0.0180868	0.000303924	0.003525	0.492141	-0.0121602	0.0315196	0.0240289	0.00248075	NA	NA	17	437835	VPS53;VPS53
17:474394:A:G	cg00320269	0.0180868	0.000303924	0.003525	0.492141	-0.0121602	0.0315196	0.0240289	0.00248075	NA	NA	17	437835	VPS53;VPS53
17:495522:G:A	cg00320269	0.0180868	0.000303924	0.003525	0.492141	-0.0123233	0.0292333	0.0240289	0.00248075	NA	NA	17	437835	VPS53;VPS53
17:79032168:G:A	cg01543184	-0.0278711	0.000483081	0.0114593	0.165667	-0.0164536	0.0511007	0.0373397	0.00246621	NA	NA	17	79881543	MAFG;MAFG
6:144279640:C:A	cg21425658	0.0212901	0.000160126	-0.00551284	0.282253	0.00826654	0.141716	-0.0248469	0.00245049	NA	NA	6	144672887	UTRN
6:144277568:T:C	cg21425658	0.0212901	0.000160126	-0.00551284	0.282253	0.00849368	0.131791	-0.0248469	0.00245049	NA	NA	6	144672887	UTRN
6:144278095:T:C	cg21425658	0.0212901	0.000160126	-0.00551284	0.282253	0.00870549	0.12204	-0.0248469	0.00245049	NA	NA	6	144672887	UTRN
6:144280430:A:C	cg21425658	0.0212901	0.000160126	-0.00551284	0.282253	0.00895323	0.112791	-0.0248469	0.00245049	NA	NA	6	144672887	UTRN
6:144280529:A:G	cg21425658	0.0212901	0.000160126	-0.00551284	0.282253	0.00895323	0.112791	-0.0248469	0.00245049	NA	NA	6	144672887	UTRN
6:144280799:C:T	cg21425658	0.0212901	0.000160126	-0.00551284	0.282253	0.00902681	0.109308	-0.0248469	0.00245049	NA	NA	6	144672887	UTRN
6:144281394:C:T	cg21425658	0.0212901	0.000160126	-0.00551284	0.282253	0.00902681	0.109308	-0.0248469	0.00245049	NA	NA	6	144672887	UTRN
3:122662056:G:A	cg01948202	-0.0724657	0.000723516	-0.00825625	0.530519	-0.0537052	0.0185384	0.0645252	0.00243743	NA	NA	3	122400474	PARP14
6:36341693:A:G	cg25563198	-0.0400753	0.000452071	0.0134263	0.0903501	-0.0161534	0.0432532	0.0394042	0.0024374	NA	NA	6	35696726	FKBP5;LOC285847
21:40834849:A:G	cg19087265	0.116901	0.000476811	0.00173302	0.930895	0.0665313	0.00437359	-0.0971251	0.00243699	NA	NA	21	40718462	HMGN1
21:40836496:A:G	cg19087265	0.116901	0.000476811	0.00173302	0.930895	0.0665313	0.00437359	-0.0971251	0.00243699	NA	NA	21	40718462	HMGN1
20:36089467:G:A	cg05566585	-0.0471545	0.000810499	0.0239656	0.062124	-0.0223698	0.0872659	0.0599269	0.00242183	NA	NA	20	35634250	RBL1;RBL1
12:3855419:T:C	cg14943355	-0.154554	0.000242455	0.0338971	0.385754	-0.109242	0.00127413	0.165541	0.00241187	NA	NA	12	3980704	PARP11;PARP11;PARP11;PARP11
3:184883941:G:A	cg15642312	-0.123331	1.80563e-05	0.0144847	0.24308	-0.0199625	0.20402	0.0749107	0.00231874	NA	NA	3	184037951	EIF4G1;EIF4G1;EIF4G1;EIF4G1;EIF4G1;EIF4G1;EIF4G1;EIF4G1
3:184889938:C:T	cg15642312	-0.123331	1.80563e-05	0.0144847	0.24308	-0.0199625	0.20402	0.0749107	0.00231874	NA	NA	3	184037951	EIF4G1;EIF4G1;EIF4G1;EIF4G1;EIF4G1;EIF4G1;EIF4G1;EIF4G1
3:184893988:G:A	cg15642312	-0.123331	1.80563e-05	0.0144847	0.24308	-0.0199625	0.20402	0.0749107	0.00231874	NA	NA	3	184037951	EIF4G1;EIF4G1;EIF4G1;EIF4G1;EIF4G1;EIF4G1;EIF4G1;EIF4G1
15:27100945:T:A	cg06066676	-0.0507951	0.000272862	0.00867163	0.350656	-0.0127749	0.20306	0.0485531	0.00231303	NA	NA	15	26109543	ATP10A
15:27102200:T:G	cg06066676	-0.0507951	0.000272862	0.00867163	0.350656	-0.0127749	0.20306	0.0485531	0.00231303	NA	NA	15	26109543	ATP10A
15:27102731:C:G	cg06066676	-0.0507951	0.000272862	0.00867163	0.350656	-0.0127749	0.20306	0.0485531	0.00231303	NA	NA	15	26109543	ATP10A
15:27103101:A:C	cg06066676	-0.0507951	0.000272862	0.00867163	0.350656	-0.0127749	0.20306	0.0485531	0.00231303	NA	NA	15	26109543	ATP10A
15:27103641:T:A	cg06066676	-0.0507951	0.000272862	0.00867163	0.350656	-0.0127749	0.20306	0.0485531	0.00231303	NA	NA	15	26109543	ATP10A
15:27103848:C:T	cg06066676	-0.0507951	0.000272862	0.00867163	0.350656	-0.0127749	0.20306	0.0485531	0.00231303	NA	NA	15	26109543	ATP10A
15:27103915:A:G	cg06066676	-0.0507951	0.000272862	0.00867163	0.350656	-0.0130904	0.192074	0.0485531	0.00231303	NA	NA	15	26109543	ATP10A
15:27103928:T:C	cg06066676	-0.0507951	0.000272862	0.00867163	0.350656	-0.0130904	0.192074	0.0485531	0.00231303	NA	NA	15	26109543	ATP10A
15:27085114:G:A	cg06066676	-0.0507951	0.000272862	0.00867163	0.350656	-0.0132149	0.187817	0.0485531	0.00231303	NA	NA	15	26109543	ATP10A
15:27089067:G:C	cg06066676	-0.0507951	0.000272862	0.00867163	0.350656	-0.0132967	0.18491	0.0485531	0.00231303	NA	NA	15	26109543	ATP10A
15:27079083:C:G	cg06066676	-0.0507951	0.000272862	0.00867163	0.350656	-0.0133326	0.184379	0.0485531	0.00231303	NA	NA	15	26109543	ATP10A
15:27079747:T:C	cg06066676	-0.0507951	0.000272862	0.00867163	0.350656	-0.0133326	0.184379	0.0485531	0.00231303	NA	NA	15	26109543	ATP10A
15:27080082:G:A	cg06066676	-0.0507951	0.000272862	0.00867163	0.350656	-0.0133326	0.184379	0.0485531	0.00231303	NA	NA	15	26109543	ATP10A
15:27080571:T:C	cg06066676	-0.0507951	0.000272862	0.00867163	0.350656	-0.0133326	0.184379	0.0485531	0.00231303	NA	NA	15	26109543	ATP10A
15:27080734:C:G	cg06066676	-0.0507951	0.000272862	0.00867163	0.350656	-0.0133326	0.184379	0.0485531	0.00231303	NA	NA	15	26109543	ATP10A
15:27081050:C:T	cg06066676	-0.0507951	0.000272862	0.00867163	0.350656	-0.0133326	0.184379	0.0485531	0.00231303	NA	NA	15	26109543	ATP10A
15:27081173:C:T	cg06066676	-0.0507951	0.000272862	0.00867163	0.350656	-0.0133326	0.184379	0.0485531	0.00231303	NA	NA	15	26109543	ATP10A
15:27082239:C:T	cg06066676	-0.0507951	0.000272862	0.00867163	0.350656	-0.0133326	0.184379	0.0485531	0.00231303	NA	NA	15	26109543	ATP10A
15:27082277:C:G	cg06066676	-0.0507951	0.000272862	0.00867163	0.350656	-0.0133326	0.184379	0.0485531	0.00231303	NA	NA	15	26109543	ATP10A
15:27082823:A:G	cg06066676	-0.0507951	0.000272862	0.00867163	0.350656	-0.0133326	0.184379	0.0485531	0.00231303	NA	NA	15	26109543	ATP10A
15:27083180:C:A	cg06066676	-0.0507951	0.000272862	0.00867163	0.350656	-0.0133326	0.184379	0.0485531	0.00231303	NA	NA	15	26109543	ATP10A
15:27083555:A:G	cg06066676	-0.0507951	0.000272862	0.00867163	0.350656	-0.0133326	0.184379	0.0485531	0.00231303	NA	NA	15	26109543	ATP10A
15:27083663:A:G	cg06066676	-0.0507951	0.000272862	0.00867163	0.350656	-0.0133326	0.184379	0.0485531	0.00231303	NA	NA	15	26109543	ATP10A
15:27083910:T:C	cg06066676	-0.0507951	0.000272862	0.00867163	0.350656	-0.0133326	0.184379	0.0485531	0.00231303	NA	NA	15	26109543	ATP10A
15:27083406:T:C	cg06066676	-0.0507951	0.000272862	0.00867163	0.350656	-0.013368	0.183171	0.0485531	0.00231303	NA	NA	15	26109543	ATP10A
15:27079391:G:A	cg06066676	-0.0507951	0.000272862	0.00867163	0.350656	-0.0135573	0.176796	0.0485531	0.00231303	NA	NA	15	26109543	ATP10A
15:27079477:C:T	cg06066676	-0.0507951	0.000272862	0.00867163	0.350656	-0.0135573	0.176796	0.0485531	0.00231303	NA	NA	15	26109543	ATP10A
15:27079622:G:A	cg06066676	-0.0507951	0.000272862	0.00867163	0.350656	-0.0135573	0.176796	0.0485531	0.00231303	NA	NA	15	26109543	ATP10A
15:27079753:C:T	cg06066676	-0.0507951	0.000272862	0.00867163	0.350656	-0.0135573	0.176796	0.0485531	0.00231303	NA	NA	15	26109543	ATP10A
15:27083075:G:T	cg06066676	-0.0507951	0.000272862	0.00867163	0.350656	-0.0135573	0.176796	0.0485531	0.00231303	NA	NA	15	26109543	ATP10A
15:27083317:A:G	cg06066676	-0.0507951	0.000272862	0.00867163	0.350656	-0.0135573	0.176796	0.0485531	0.00231303	NA	NA	15	26109543	ATP10A
15:27084115:C:T	cg06066676	-0.0507951	0.000272862	0.00867163	0.350656	-0.0135573	0.176796	0.0485531	0.00231303	NA	NA	15	26109543	ATP10A
17:76131860:C:T	cg27470213	0.0824976	0.000623243	-0.00935252	0.554433	0.031977	0.0505636	-0.086486	0.00229958	NA	NA	17	76967695	LGALS3BP
17:76137477:T:G	cg27470213	0.0824976	0.000623243	-0.00935252	0.554433	0.031977	0.0505636	-0.086486	0.00229958	NA	NA	17	76967695	LGALS3BP
2:30227195:C:T	cg23714355	0.0463144	0.000393162	-0.013617	0.29511	0.0344956	0.00242654	-0.0589308	0.00229695	NA	NA	2	29351698	CLIP4;CLIP4;CLIP4;CLIP4
2:30220088:A:G	cg23714355	0.0463144	0.000393162	-0.013617	0.29511	0.0346803	0.00228807	-0.0589308	0.00229695	NA	NA	2	29351698	CLIP4;CLIP4;CLIP4;CLIP4
10:92112346:T:C	cg06376949	0.0500763	0.000425565	-0.0160438	0.112943	0.0151377	0.176565	-0.0521682	0.00222715	NA	NA	10	91173811	IFIT5
10:92112094:T:C	cg06376949	0.0500763	0.000425565	-0.0160438	0.112943	0.015322	0.171164	-0.0521682	0.00222715	NA	NA	10	91173811	IFIT5
10:92112953:T:A	cg06376949	0.0500763	0.000425565	-0.0160438	0.112943	0.015322	0.171164	-0.0521682	0.00222715	NA	NA	10	91173811	IFIT5
11:549959:C:T	cg13406746	0.0554606	0.000495766	-0.000802711	0.902371	0.02102	0.0141737	-0.0387387	0.00222542	0.917337	0.0463816	11	615583	IRF7;IRF7;IRF7;IRF7
22:50618641:C:T	cg11829870	-0.0904974	0.00075334	-0.00141503	0.930096	-0.0587971	0.0001279	0.0809232	0.00221943	NA	NA	22	50988451	KLHDC7B;KLHDC7B
4:169425372:G:A	cg06650861	-0.0400696	8.95916e-05	0.0371816	0.0818338	-0.0273165	0.019767	0.0759718	0.00219968	NA	NA	4	169238926	DDX60
10:92108509:C:T	cg06376949	0.0500763	0.000425565	-0.0150098	0.131086	0.0157402	0.159707	-0.0516938	0.00219961	NA	NA	10	91173811	IFIT5
10:92109656:A:G	cg06376949	0.0500763	0.000425565	-0.0150098	0.131086	0.0157402	0.159707	-0.0516938	0.00219961	NA	NA	10	91173811	IFIT5
10:92110309:C:A	cg06376949	0.0500763	0.000425565	-0.0150098	0.131086	0.0157402	0.159707	-0.0516938	0.00219961	NA	NA	10	91173811	IFIT5
10:92114139:T:G	cg06376949	0.0500763	0.000425565	-0.0150098	0.131086	0.0157402	0.159707	-0.0516938	0.00219961	NA	NA	10	91173811	IFIT5
11:64600002:G:T	cg10718809	-0.0452565	0.000113163	0.0154982	0.197633	-0.0435325	2.38095e-05	0.0497846	0.00218978	NA	NA	11	64087106	PRDX5;PRDX5;PRDX5
11:1422147:C:T	cg05309505	-0.0161659	0.000887659	0.00112974	0.610498	-0.0037644	0.0375472	0.0131173	0.00217021	NA	NA	11	612837	IRF7;IRF7;IRF7
17:463843:A:G	cg00320269	0.0180868	0.000303924	0.00365995	0.465257	-0.0122598	0.0301087	0.0243027	0.00216928	NA	NA	17	437835	VPS53;VPS53
17:464832:G:A	cg00320269	0.0180868	0.000303924	0.00365995	0.465257	-0.0122598	0.0301087	0.0243027	0.00216928	NA	NA	17	437835	VPS53;VPS53
17:466598:T:C	cg00320269	0.0180868	0.000303924	0.00365995	0.465257	-0.0122598	0.0301087	0.0243027	0.00216928	NA	NA	17	437835	VPS53;VPS53
17:483887:G:A	cg00320269	0.0180868	0.000303924	0.00365995	0.465257	-0.0122598	0.0301087	0.0243027	0.00216928	NA	NA	17	437835	VPS53;VPS53
16:16997694:A:C	cg04986899	-0.0315826	0.00057007	7.28844e-05	0.989101	-0.0118429	0.0613827	0.0281156	0.00216085	NA	NA	16	17553784	XYLT1
6:167371251:G:A	cg23216724	-0.102216	7.9784e-06	-0.00521768	0.772884	-0.0478532	0.00589102	0.0811519	0.00212016	NA	NA	6	167571584	GPR31
6:167373708:C:T	cg23216724	-0.102216	7.9784e-06	-0.00521768	0.772884	-0.0478532	0.00589102	0.0811519	0.00212016	NA	NA	6	167571584	GPR31
6:167374258:A:G	cg23216724	-0.102216	7.9784e-06	-0.00521768	0.772884	-0.0478532	0.00589102	0.0811519	0.00212016	NA	NA	6	167571584	GPR31
6:167389245:C:T	cg23216724	-0.102216	7.9784e-06	-0.00521768	0.772884	-0.0478532	0.00589102	0.0811519	0.00212016	NA	NA	6	167571584	GPR31
6:167408896:G:A	cg23216724	-0.102216	7.9784e-06	-0.00521768	0.772884	-0.048884	0.00509892	0.0811519	0.00212016	NA	NA	6	167571584	GPR31
7:129853975:T:C	cg20228731	0.194634	0.000208826	0.0174288	0.560514	0.0849252	0.00971739	-0.163313	0.00211725	NA	NA	7	130646051	FLJ43663;FLJ43663
7:129854938:T:G	cg20228731	0.194634	0.000208826	0.0174288	0.560514	0.0849252	0.00971739	-0.163313	0.00211725	NA	NA	7	130646051	FLJ43663;FLJ43663
7:129857234:C:T	cg20228731	0.194634	0.000208826	0.0174288	0.560514	0.0849252	0.00971739	-0.163313	0.00211725	NA	NA	7	130646051	FLJ43663;FLJ43663
7:129857673:A:G	cg20228731	0.194634	0.000208826	0.0174288	0.560514	0.0849252	0.00971739	-0.163313	0.00211725	NA	NA	7	130646051	FLJ43663;FLJ43663
19:17094824:G:A	cg07839313	0.0608263	0.00028401	-0.00204489	0.819236	0.020592	0.0626618	-0.0525837	0.00211607	NA	NA	19	17514600	BST2
2:47567329:G:A	cg15946524	0.0686854	0.000326345	-0.0026636	0.858183	0.0314807	0.0088969	-0.0672133	0.00209182	NA	NA	2	47714346
2:47566917:T:G	cg15946524	0.0686854	0.000326345	-0.0026636	0.858183	0.0319746	0.00815131	-0.0672133	0.00209182	NA	NA	2	47714346
7:129862289:T:C	cg20228731	0.194634	0.000208826	0.0103773	0.740577	0.085382	0.00940956	-0.166133	0.00204538	NA	NA	7	130646051	FLJ43663;FLJ43663
7:129862292:T:C	cg20228731	0.194634	0.000208826	0.0103773	0.740577	0.085382	0.00940956	-0.166133	0.00204538	NA	NA	7	130646051	FLJ43663;FLJ43663
12:65204874:G:A	cg17408993	0.0785128	0.000604363	-0.0149543	0.388143	0.0477801	0.0162707	-0.0886839	0.00200934	NA	NA	12	65110360	GNS
20:48125015:G:A	cg21148428	-0.031564	0.000719336	-0.00412735	0.392667	-0.014338	0.0476055	0.0291305	0.0019807	NA	NA	20	47487052
16:16997323:G:A	cg04986899	-0.0315826	0.00057007	3.67759e-05	0.994346	-0.0117481	0.0634633	0.0281898	0.00195862	NA	NA	16	17553784	XYLT1
13:99965155:A:G	cg21049840	0.092223	0.000144684	0.00900045	0.498837	0.0339474	0.116428	-0.0806007	0.00195758	NA	NA	13	99956183	GPR183;UBAC2;UBAC2;UBAC2;MIR548AN
13:99966605:A:G	cg21049840	0.092223	0.000144684	0.00900045	0.498837	0.0339474	0.116428	-0.0806007	0.00195758	NA	NA	13	99956183	GPR183;UBAC2;UBAC2;UBAC2;MIR548AN
13:100036182:C:T	cg21049840	0.092223	0.000144684	0.00900045	0.498837	0.0359558	0.0977914	-0.0806007	0.00195758	NA	NA	13	99956183	GPR183;UBAC2;UBAC2;UBAC2;MIR548AN
13:99992312:A:C	cg21049840	0.092223	0.000144684	0.00900045	0.498837	0.0359558	0.0977914	-0.0806007	0.00195758	NA	NA	13	99956183	GPR183;UBAC2;UBAC2;UBAC2;MIR548AN
13:99997181:A:G	cg21049840	0.092223	0.000144684	0.00900045	0.498837	0.0363109	0.0948628	-0.0806007	0.00195758	NA	NA	13	99956183	GPR183;UBAC2;UBAC2;UBAC2;MIR548AN
13:99997968:T:C	cg21049840	0.092223	0.000144684	0.00900045	0.498837	0.0363109	0.0948628	-0.0806007	0.00195758	NA	NA	13	99956183	GPR183;UBAC2;UBAC2;UBAC2;MIR548AN
4:38833207:C:G	cg14578677	-0.0208093	0.000100547	-0.00741075	0.216788	0.0187596	0.00286385	-0.0284088	0.00195622	NA	NA	4	38859770	TLR6
4:38835613:T:C	cg14578677	-0.0208093	0.000100547	-0.00741075	0.216788	0.0187596	0.00286385	-0.0284088	0.00195622	NA	NA	4	38859770	TLR6
10:92115123:C:G	cg06376949	0.0500763	0.000425565	-0.0155282	0.11621	0.0152995	0.171481	-0.0524893	0.00195477	NA	NA	10	91173811	IFIT5
10:92115161:T:C	cg06376949	0.0500763	0.000425565	-0.0146722	0.132505	0.0158952	0.155159	-0.0520947	0.00192496	NA	NA	10	91173811	IFIT5
10:92117200:A:T	cg06376949	0.0500763	0.000425565	-0.0146722	0.132505	0.0158952	0.155159	-0.0520947	0.00192496	NA	NA	10	91173811	IFIT5
10:92118547:G:A	cg06376949	0.0500763	0.000425565	-0.0146722	0.132505	0.0158952	0.155159	-0.0520947	0.00192496	NA	NA	10	91173811	IFIT5
6:168480791:C:T	cg23216724	-0.140764	7.41003e-05	0.0129154	0.60835	-0.0640374	0.0267961	0.130149	0.00191226	NA	NA	6	167571584	GPR31
6:168481899:C:G	cg23216724	-0.140764	7.41003e-05	0.0129154	0.60835	-0.0645053	0.0255367	0.130149	0.00191226	NA	NA	6	167571584	GPR31
6:32972887:G:A	cg20118717	0.0292311	0.000194974	-0.0106165	0.0986952	0.0200832	0.00223435	-0.0329566	0.00188938	1.08871	0.0249875	6	33400505	SYNGAP1
17:923331:T:C	cg03131556	-0.0586992	6.77897e-05	0.00462331	0.511002	-0.0108011	0.24464	0.0497373	0.00188089	NA	NA	17	943108	ABR;ABR;ABR
1:175095394:T:C	cg13130398	-0.102269	0.000500855	0.0277385	0.385757	-0.0287198	0.175649	0.152472	0.00187864	NA	NA	1	174844397	RABGAP1L;RABGAP1L
1:175093867:T:C	cg13130398	-0.102269	0.000500855	0.0277385	0.385757	-0.0412375	0.0958357	0.152472	0.00187864	NA	NA	1	174844397	RABGAP1L;RABGAP1L
1:175090437:C:G	cg13130398	-0.102269	0.000500855	0.0277385	0.385757	-0.0417988	0.0919108	0.152472	0.00187864	NA	NA	1	174844397	RABGAP1L;RABGAP1L
1:175090414:A:G	cg13130398	-0.102269	0.000500855	0.0277385	0.385757	-0.0422169	0.0889153	0.152472	0.00187864	NA	NA	1	174844397	RABGAP1L;RABGAP1L
12:65338173:A:G	cg17408993	0.0400136	0.000929649	-0.0122176	0.251581	0.0212777	0.0389456	-0.0491359	0.0018702	NA	NA	12	65110360	GNS
6:44136630:T:C	cg07957619	-0.0627757	0.000940766	-0.00290918	0.800236	-0.0214048	0.0500944	0.0586428	0.00184161	NA	NA	6	43595208	GTPBP2;GTPBP2
4:38847917:T:C	cg14578677	-0.0198574	0.000143148	-0.00741075	0.216788	0.0192038	0.00185469	-0.0281327	0.00183359	NA	NA	4	38859770	TLR6
4:38856384:G:A	cg14578677	-0.0198574	0.000143148	-0.00741075	0.216788	0.0192038	0.00185469	-0.0281327	0.00183359	NA	NA	4	38859770	TLR6
6:167400917:G:A	cg23216724	-0.111418	0.000115558	-0.00747088	0.710621	-0.0681474	0.00331543	0.103177	0.0018127	NA	NA	6	167571584	GPR31
6:167428587:C:T	cg23216724	-0.111418	0.000115558	-0.00747088	0.710621	-0.0681474	0.00331543	0.103177	0.0018127	0.900416	0.0351431	6	167571584	GPR31
6:168486219:C:T	cg23216724	-0.138492	1.93993e-05	0.0129154	0.60835	-0.0560511	0.0469618	0.128511	0.00178538	NA	NA	6	167571584	GPR31
6:144278262:T:C	cg21425658	0.0212901	0.000160126	-0.00574708	0.256431	0.00981599	0.0810704	-0.025456	0.00172229	NA	NA	6	144672887	UTRN
20:36115383:C:T	cg05566585	-0.0501309	0.000716317	0.0239656	0.062124	-0.0179404	0.166724	0.0636649	0.00172014	NA	NA	20	35634250	RBL1;RBL1
20:36122819:G:C	cg05566585	-0.0501309	0.000716317	0.0239656	0.062124	-0.0230028	0.0916926	0.0636649	0.00172014	NA	NA	20	35634250	RBL1;RBL1
22:50697636:G:A	cg19830650	-0.0525953	0.000344683	0.00725649	0.346995	-0.0210871	0.00323242	0.0398224	0.00168062	NA	NA	22	50976445
22:50698157:C:A	cg19830650	-0.0525953	0.000344683	0.00725649	0.346995	-0.0215229	0.00265008	0.0398224	0.00168062	NA	NA	22	50976445
17:17644405:G:A	cg15357199	0.0644985	0.000742812	-0.0174307	0.214186	0.0339	0.0395503	-0.0719665	0.00166549	0.861145	0.0181575	17	16995607	MPRIP;MPRIP
6:32078373:A:C	cg11187245	-0.241915	2.92058e-05	-0.00199125	0.956207	-0.0496595	0.0367155	0.185099	0.00165979	0.838525	0.0017984	6	31323397	HLA-B
1:175104796:G:T	cg13130398	-0.102269	0.000500855	0.0288769	0.353395	-0.0244586	0.283731	0.153582	0.00165472	NA	NA	1	174844397	RABGAP1L;RABGAP1L
1:175102238:A:G	cg13130398	-0.102269	0.000500855	0.0288769	0.353395	-0.0394417	0.110363	0.153582	0.00165472	NA	NA	1	174844397	RABGAP1L;RABGAP1L
1:175102409:T:A	cg13130398	-0.102269	0.000500855	0.0288769	0.353395	-0.0394417	0.110363	0.153582	0.00165472	NA	NA	1	174844397	RABGAP1L;RABGAP1L
1:175103005:G:T	cg13130398	-0.102269	0.000500855	0.0288769	0.353395	-0.0394417	0.110363	0.153582	0.00165472	NA	NA	1	174844397	RABGAP1L;RABGAP1L
1:175103217:A:G	cg13130398	-0.102269	0.000500855	0.0288769	0.353395	-0.0396897	0.10842	0.153582	0.00165472	NA	NA	1	174844397	RABGAP1L;RABGAP1L
16:65906893:A:T	cg21212234	-0.0570581	6.25346e-05	-0.00608856	0.599233	-0.029012	0.0156099	0.0527714	0.00157613	1.07237	0.0405297	16	65706984
6:32146657:G:C	cg27529346	-0.114743	0.000430194	0.0102385	0.638437	-0.0264476	0.0897563	0.110853	0.00157211	0.819457	6.75711e-05	6	31322926	HLA-B
21:40832232:G:A	cg19087265	0.116901	0.000476811	-0.00613446	0.770888	0.0655287	0.0046074	-0.102261	0.00154229	NA	NA	21	40718462	HMGN1
2:47763369:A:G	cg15946524	0.0601264	1.28958e-05	0.0153136	0.198684	0.030187	0.00317459	-0.0529836	0.00153234	NA	NA	2	47714346
11:1419944:C:T	cg05309505	-0.016492	0.000265895	0.000667747	0.765169	-0.00442375	0.0141603	0.0131236	0.00153033	NA	NA	11	612837	IRF7;IRF7;IRF7
15:65705971:C:T	cg19459791	0.0510869	0.000539781	-0.00107237	0.913557	0.0290622	0.0255547	-0.0457483	0.0015224	NA	NA	15	65363022
7:129850517:C:G	cg20228731	-0.176019	0.000570943	0.0148331	0.640694	-0.091809	0.00228127	0.15577	0.00151872	NA	NA	7	130646051	FLJ43663;FLJ43663
7:129854753:C:T	cg20228731	-0.176019	0.000570943	0.0148331	0.640694	-0.091809	0.00228127	0.15577	0.00151872	NA	NA	7	130646051	FLJ43663;FLJ43663
7:129847093:A:G	cg20228731	-0.176019	0.000570943	0.0148331	0.640694	-0.0939217	0.00183307	0.15577	0.00151872	NA	NA	7	130646051	FLJ43663;FLJ43663
17:79497036:C:A	cg05919238	0.035771	0.000115263	0.00272708	0.67196	0.0212186	0.0219865	-0.0357673	0.00143131	NA	NA	17	79244158	SLC38A10;SLC38A10
10:81144697:C:T	cg13250178	-0.0209188	7.95097e-06	-0.000213345	0.970801	-0.0110524	0.134477	0.0261	0.00141587	NA	NA	10	81034149	ZMIZ1
11:129456979:A:C	cg04181189	0.0271978	0.000328088	-0.00375111	0.584829	0.0169147	0.00844405	-0.0299804	0.00141007	NA	NA	11	129817418	PRDM10;PRDM10;PRDM10;PRDM10;PRDM10;PRDM10
3:122870545:C:T	cg07815522	-0.25404	0.000371656	-0.00212203	0.950495	-0.0579216	0.22746	0.217497	0.00140867	NA	NA	3	122282157	PARP9;PARP9;PARP9;PARP9;PARP9;PARP9;DTX3L
6:41623547:T:C	cg15251675	0.073226	0.000566529	0.00275122	0.838135	0.0398328	0.00346708	-0.0659046	0.00140538	NA	NA	6	41593339
13:98266147:C:G	cg01967861	0.0345866	0.000192226	-0.00782348	0.250398	0.0154745	0.00973638	-0.0315847	0.00139287	NA	NA	13	97914115	MBNL2;MBNL2;MBNL2
15:65714746:G:T	cg19459791	0.0510869	0.000539781	-0.00151988	0.876926	0.0305143	0.0192635	-0.0460598	0.00138712	NA	NA	15	65363022
15:65712291:G:T	cg19459791	0.0510869	0.000539781	-0.00151988	0.876926	0.0306513	0.0187206	-0.0460598	0.00138712	NA	NA	15	65363022
15:65713813:T:G	cg19459791	0.0510869	0.000539781	-0.00151988	0.876926	0.0315993	0.0153142	-0.0460598	0.00138712	NA	NA	15	65363022
15:65716179:G:T	cg19459791	0.0510869	0.000539781	-0.00151988	0.876926	0.0315993	0.0153142	-0.0460598	0.00138712	NA	NA	15	65363022
7:140132266:C:T	cg12013713	-0.172817	6.41272e-05	0.0187892	0.488811	-0.061259	0.0395181	0.145034	0.00137903	NA	NA	7	139760671	PARP12
15:65710212:G:C	cg19459791	0.0510869	0.000539781	-0.00173085	0.860623	0.0279669	0.0313562	-0.0471419	0.00133011	NA	NA	15	65363022
15:65710213:A:T	cg19459791	0.0510869	0.000539781	-0.00173085	0.860623	0.0279669	0.0313562	-0.0471419	0.00133011	NA	NA	15	65363022
6:167455629:G:A	cg23216724	-0.105036	3.93992e-07	-0.0138785	0.403556	-0.0587021	0.000559688	0.0807646	0.0013268	0.923638	0.0400616	6	167571584	GPR31
20:13453700:A:C	cg13693517	0.0398158	2.17001e-05	-0.00782423	0.340996	0.0136063	0.0577698	-0.0379386	0.00129479	NA	NA	20	13616618	TASP1
14:34500375:A:G	cg26081786	0.0664384	0.00084552	0.00947531	0.270662	0.0547492	0.000717429	-0.0545099	0.00128118	0.881804	0.0304734	14	34650335
14:34501943:A:C	cg26081786	0.0664384	0.00084552	0.00947531	0.270662	0.0547492	0.000717429	-0.0545099	0.00128118	0.88641	0.0379737	14	34650335
14:34506557:T:C	cg26081786	0.0664384	0.00084552	0.00947531	0.270662	0.0547492	0.000717429	-0.0545099	0.00128118	0.886782	0.039401	14	34650335
14:34510607:C:T	cg26081786	0.0664384	0.00084552	0.00947531	0.270662	0.0547492	0.000717429	-0.0545099	0.00128118	0.879107	0.0312638	14	34650335
14:34516368:C:T	cg26081786	0.0664384	0.00084552	0.00947531	0.270662	0.0547492	0.000717429	-0.0545099	0.00128118	0.871632	0.0219727	14	34650335
15:65706569:C:T	cg19459791	0.0510869	0.000539781	-0.000114532	0.989918	0.0286455	0.0274267	-0.0455395	0.0012702	NA	NA	15	65363022
15:65705593:A:C	cg19459791	0.0510869	0.000539781	-0.000114532	0.989918	0.0292212	0.0244289	-0.0455395	0.0012702	NA	NA	15	65363022
2:47770083:G:C	cg15946524	0.0604927	1.94163e-05	0.0143849	0.267584	0.0318553	0.00253092	-0.0549028	0.00124987	NA	NA	2	47714346
13:98057718:T:C	cg01967861	-0.0306286	0.00089532	0.00226377	0.718567	-0.0215264	0.000285271	0.031019	0.00124536	NA	NA	13	97914115	MBNL2;MBNL2;MBNL2
11:4977980:G:T	cg26724018	-0.0993888	0.000919855	0.00149785	0.923071	-0.0214648	0.247525	0.0902672	0.00123419	NA	NA	11	5716255	TRIM22
11:4978382:G:A	cg26724018	-0.0993888	0.000919855	0.00149785	0.923071	-0.0214648	0.247525	0.0902672	0.00123419	NA	NA	11	5716255	TRIM22
11:4980153:A:G	cg26724018	-0.0993888	0.000919855	0.00149785	0.923071	-0.0214648	0.247525	0.0902672	0.00123419	NA	NA	11	5716255	TRIM22
3:123277355:G:A	cg00959259	0.163772	0.00039571	-0.0086619	0.779315	0.100663	0.0110704	-0.161011	0.00123035	NA	NA	3	122281975	PARP9;PARP9;DTX3L;PARP9;PARP9;PARP9;PARP9
3:123279027:G:A	cg00959259	0.163772	0.00039571	-0.0086619	0.779315	0.100663	0.0110704	-0.161011	0.00123035	NA	NA	3	122281975	PARP9;PARP9;DTX3L;PARP9;PARP9;PARP9;PARP9
3:123279720:G:A	cg00959259	0.163772	0.00039571	-0.0086619	0.779315	0.100663	0.0110704	-0.161011	0.00123035	NA	NA	3	122281975	PARP9;PARP9;DTX3L;PARP9;PARP9;PARP9;PARP9
3:123281008:A:C	cg00959259	0.163772	0.00039571	-0.0086619	0.779315	0.100663	0.0110704	-0.161011	0.00123035	NA	NA	3	122281975	PARP9;PARP9;DTX3L;PARP9;PARP9;PARP9;PARP9
3:123255777:G:A	cg00959259	0.163772	0.00039571	-0.0086619	0.779315	0.101897	0.0102812	-0.161011	0.00123035	NA	NA	3	122281975	PARP9;PARP9;DTX3L;PARP9;PARP9;PARP9;PARP9
3:123263255:G:T	cg00959259	0.163772	0.00039571	-0.0086619	0.779315	0.101897	0.0102812	-0.161011	0.00123035	NA	NA	3	122281975	PARP9;PARP9;DTX3L;PARP9;PARP9;PARP9;PARP9
3:123220264:T:C	cg00959259	0.163772	0.00039571	-0.0086619	0.779315	0.101889	0.0102659	-0.161011	0.00123035	NA	NA	3	122281975	PARP9;PARP9;DTX3L;PARP9;PARP9;PARP9;PARP9
3:123249543:T:A	cg00959259	0.163772	0.00039571	-0.0086619	0.779315	0.101889	0.0102659	-0.161011	0.00123035	NA	NA	3	122281975	PARP9;PARP9;DTX3L;PARP9;PARP9;PARP9;PARP9
3:123222035:C:T	cg00959259	0.163772	0.00039571	-0.0086619	0.779315	0.105058	0.0083942	-0.161011	0.00123035	NA	NA	3	122281975	PARP9;PARP9;DTX3L;PARP9;PARP9;PARP9;PARP9
3:123228135:A:G	cg00959259	0.163772	0.00039571	-0.0086619	0.779315	0.105058	0.0083942	-0.161011	0.00123035	NA	NA	3	122281975	PARP9;PARP9;DTX3L;PARP9;PARP9;PARP9;PARP9
3:123242008:A:G	cg00959259	0.163772	0.00039571	-0.0086619	0.779315	0.105058	0.0083942	-0.161011	0.00123035	NA	NA	3	122281975	PARP9;PARP9;DTX3L;PARP9;PARP9;PARP9;PARP9
3:123244869:C:T	cg00959259	0.163772	0.00039571	-0.0086619	0.779315	0.105058	0.0083942	-0.161011	0.00123035	NA	NA	3	122281975	PARP9;PARP9;DTX3L;PARP9;PARP9;PARP9;PARP9
3:123251793:A:G	cg00959259	0.163772	0.00039571	-0.0086619	0.779315	0.105058	0.0083942	-0.161011	0.00123035	NA	NA	3	122281975	PARP9;PARP9;DTX3L;PARP9;PARP9;PARP9;PARP9
3:123212563:A:G	cg00959259	0.163772	0.00039571	-0.0086619	0.779315	0.105038	0.00838666	-0.161011	0.00123035	NA	NA	3	122281975	PARP9;PARP9;DTX3L;PARP9;PARP9;PARP9;PARP9
3:123272923:C:T	cg00959259	0.163772	0.00039571	-0.0086619	0.779315	0.105315	0.00825013	-0.161011	0.00123035	NA	NA	3	122281975	PARP9;PARP9;DTX3L;PARP9;PARP9;PARP9;PARP9
3:123281804:C:T	cg00959259	0.163772	0.00039571	-0.0086619	0.779315	0.105315	0.00825013	-0.161011	0.00123035	NA	NA	3	122281975	PARP9;PARP9;DTX3L;PARP9;PARP9;PARP9;PARP9
2:191660828:G:A	cg14951497	-0.0856643	0.000602068	0.00363711	0.823943	-0.0791245	2.18196e-07	0.0846943	0.00122357	NA	NA	2	191875807	STAT1;STAT1
12:65156596:G:C	cg17408993	0.0785128	0.000604363	-0.019136	0.284766	0.0507901	0.0112477	-0.0933177	0.00122283	NA	NA	12	65110360	GNS
17:79476101:A:G	cg05919238	0.036198	0.000487204	0.00243484	0.711695	0.0265445	0.00499594	-0.0373166	0.00119308	NA	NA	17	79244158	SLC38A10;SLC38A10
13:98077790:T:G	cg01967861	-0.0294532	0.000685262	0.0012808	0.825618	-0.024426	3.13355e-05	0.0298124	0.0011928	NA	NA	13	97914115	MBNL2;MBNL2;MBNL2
6:31430143:G:C	cg27529346	-0.139879	0.000231916	0.000325674	0.986456	-0.0566237	0.00428196	0.117054	0.0011671	0.826244	4.69534e-05	6	31322926	HLA-B
6:31431820:C:T	cg27529346	-0.139879	0.000231916	0.000325674	0.986456	-0.0566237	0.00428196	0.117054	0.0011671	0.828496	6.03123e-05	6	31322926	HLA-B
3:123271092:C:A	cg00959259	0.157616	0.000922486	-0.0263654	0.3265	0.095531	0.0059292	-0.153016	0.00114153	NA	NA	3	122281975	PARP9;PARP9;DTX3L;PARP9;PARP9;PARP9;PARP9
3:123264017:T:C	cg00959259	0.157616	0.000922486	-0.0263654	0.3265	0.0967549	0.00540862	-0.153016	0.00114153	NA	NA	3	122281975	PARP9;PARP9;DTX3L;PARP9;PARP9;PARP9;PARP9
3:123267097:T:C	cg00959259	0.157616	0.000922486	-0.0263654	0.3265	0.0967549	0.00540862	-0.153016	0.00114153	NA	NA	3	122281975	PARP9;PARP9;DTX3L;PARP9;PARP9;PARP9;PARP9
3:122876327:G:C	cg07815522	-0.282166	8.3422e-05	-0.0121206	0.720427	-0.0712789	0.136155	0.21716	0.0011327	NA	NA	3	122282157	PARP9;PARP9;PARP9;PARP9;PARP9;PARP9;DTX3L
3:122877390:C:T	cg07815522	-0.282166	8.3422e-05	-0.0121206	0.720427	-0.0712789	0.136155	0.21716	0.0011327	NA	NA	3	122282157	PARP9;PARP9;PARP9;PARP9;PARP9;PARP9;DTX3L
3:122879860:C:T	cg07815522	-0.282166	8.3422e-05	-0.0121206	0.720427	-0.0712789	0.136155	0.21716	0.0011327	NA	NA	3	122282157	PARP9;PARP9;PARP9;PARP9;PARP9;PARP9;DTX3L
12:12121308:T:A	cg09379489	-0.114637	0.000926285	0.00494695	0.770171	-0.0643239	0.000251881	0.101331	0.00112328	1.12323	0.0287129	12	12224360	BCL2L14;BCL2L14;BCL2L14
10:92150441:T:C	cg06376949	-0.0527171	0.000940543	0.00441872	0.692034	-0.0288807	0.0249718	0.0604707	0.00107467	NA	NA	10	91173811	IFIT5
10:92151461:G:A	cg06376949	-0.0527171	0.000940543	0.00441872	0.692034	-0.0290401	0.0243917	0.0604707	0.00107467	NA	NA	10	91173811	IFIT5
6:28999826:G:A	cg25637655	0.182319	0.000269317	0.0036132	0.915024	0.0373805	0.336107	-0.168513	0.00106434	NA	NA	6	29911542	HLA-A
6:29001489:C:G	cg25637655	0.182319	0.000269317	0.0036132	0.915024	0.0373805	0.336107	-0.168513	0.00106434	NA	NA	6	29911542	HLA-A
6:29048419:C:A	cg25637655	0.182319	0.000269317	0.0036132	0.915024	0.0373805	0.336107	-0.168513	0.00106434	NA	NA	6	29911542	HLA-A
6:29078922:T:C	cg25637655	0.182319	0.000269317	0.0036132	0.915024	0.0373805	0.336107	-0.168513	0.00106434	NA	NA	6	29911542	HLA-A
12:3855419:T:C	cg18387107	-0.0660952	0.000909489	0.0408886	0.106609	-0.0546903	0.00189814	0.0994957	0.00106396	NA	NA	12	3980774	PARP11;PARP11;PARP11;PARP11
6:32078373:A:C	cg27529346	-0.139939	0.000103167	0.00199634	0.929763	-0.0227354	0.163767	0.120076	0.00103616	0.838525	0.0017984	6	31322926	HLA-B
3:39413432:G:C	cg23560569	0.148647	0.000457746	-0.00212854	0.922079	0.0468396	0.0418476	-0.11886	0.00102999	NA	NA	3	39254991
15:65872897:G:A	cg19459791	0.0510869	0.000539781	-0.00438613	0.682859	0.0297759	0.0250575	-0.0499471	0.00101635	NA	NA	15	65363022
3:123271092:C:A	cg07815522	0.193129	0.000802726	-0.05299	0.190002	0.116051	0.00272745	-0.205128	0.0010136	NA	NA	3	122282157	PARP9;PARP9;PARP9;PARP9;PARP9;PARP9;DTX3L
3:123264017:T:C	cg07815522	0.193129	0.000802726	-0.05299	0.190002	0.117539	0.00244462	-0.205128	0.0010136	NA	NA	3	122282157	PARP9;PARP9;PARP9;PARP9;PARP9;PARP9;DTX3L
3:123267097:T:C	cg07815522	0.193129	0.000802726	-0.05299	0.190002	0.117539	0.00244462	-0.205128	0.0010136	NA	NA	3	122282157	PARP9;PARP9;PARP9;PARP9;PARP9;PARP9;DTX3L
9:93467099:C:G	cg20316901	-0.0364756	9.33532e-05	0.00582042	0.435757	-0.0267337	0.00582248	0.0386729	0.00100977	NA	NA	9	93588840	SYK;SYK;SYK;SYK
15:66003827:C:T	cg19459791	0.0510869	0.000539781	-0.00266925	0.783709	0.0276879	0.0336651	-0.0472689	0.000975322	NA	NA	15	65363022
22:50697518:T:C	cg19830650	-0.0550788	0.000444343	0.0117545	0.129351	-0.0197551	0.00584933	0.0420135	0.000958591	NA	NA	22	50976445
12:3831093:C:A	cg14943355	-0.132033	0.000541648	0.0462982	0.140828	-0.0758474	0.00275295	0.146168	0.000916236	NA	NA	12	3980704	PARP11;PARP11;PARP11;PARP11
3:122876327:G:C	cg22930808	-0.329427	9.37512e-05	-0.0286272	0.421751	-0.0805078	0.105532	0.238213	0.000909447	NA	NA	3	122281881	PARP9;PARP9;DTX3L;PARP9;PARP9;PARP9;PARP9
3:122877390:C:T	cg22930808	-0.329427	9.37512e-05	-0.0286272	0.421751	-0.0805078	0.105532	0.238213	0.000909447	NA	NA	3	122281881	PARP9;PARP9;DTX3L;PARP9;PARP9;PARP9;PARP9
3:122879860:C:T	cg22930808	-0.329427	9.37512e-05	-0.0286272	0.421751	-0.0805078	0.105532	0.238213	0.000909447	NA	NA	3	122281881	PARP9;PARP9;DTX3L;PARP9;PARP9;PARP9;PARP9
3:122876327:G:C	cg00959259	-0.21701	0.000389672	-0.0142848	0.523064	-0.0609645	0.154414	0.164703	0.000897095	NA	NA	3	122281975	PARP9;PARP9;DTX3L;PARP9;PARP9;PARP9;PARP9
3:122877390:C:T	cg00959259	-0.21701	0.000389672	-0.0142848	0.523064	-0.0609645	0.154414	0.164703	0.000897095	NA	NA	3	122281975	PARP9;PARP9;DTX3L;PARP9;PARP9;PARP9;PARP9
3:122879860:C:T	cg00959259	-0.21701	0.000389672	-0.0142848	0.523064	-0.0609645	0.154414	0.164703	0.000897095	NA	NA	3	122281975	PARP9;PARP9;DTX3L;PARP9;PARP9;PARP9;PARP9
9:93525996:T:C	cg20316901	-0.0364756	9.33532e-05	0.00539321	0.479549	-0.0266266	0.00956091	0.039274	0.000888419	NA	NA	9	93588840	SYK;SYK;SYK;SYK
9:93526188:T:C	cg20316901	-0.0364756	9.33532e-05	0.00539321	0.479549	-0.0267415	0.00916946	0.039274	0.000888419	NA	NA	9	93588840	SYK;SYK;SYK;SYK
9:93530889:T:G	cg20316901	-0.0364756	9.33532e-05	0.00539321	0.479549	-0.0267415	0.00916946	0.039274	0.000888419	NA	NA	9	93588840	SYK;SYK;SYK;SYK
3:123271684:A:G	cg07815522	0.193129	0.000802726	-0.0576596	0.149376	0.118586	0.00142345	-0.207434	0.000842585	NA	NA	3	122282157	PARP9;PARP9;PARP9;PARP9;PARP9;PARP9;DTX3L
3:123281403:G:C	cg07815522	0.193129	0.000802726	-0.0576596	0.149376	0.118586	0.00142345	-0.207434	0.000842585	NA	NA	3	122282157	PARP9;PARP9;PARP9;PARP9;PARP9;PARP9;DTX3L
3:123281499:T:C	cg07815522	0.193129	0.000802726	-0.0576596	0.149376	0.118586	0.00142345	-0.207434	0.000842585	NA	NA	3	122282157	PARP9;PARP9;PARP9;PARP9;PARP9;PARP9;DTX3L
3:123282097:A:G	cg07815522	0.193129	0.000802726	-0.0576596	0.149376	0.118586	0.00142345	-0.207434	0.000842585	NA	NA	3	122282157	PARP9;PARP9;PARP9;PARP9;PARP9;PARP9;DTX3L
9:93518562:T:C	cg20316901	-0.0364756	9.33532e-05	0.00701628	0.317841	-0.0291113	0.00235255	0.0386252	0.000817584	NA	NA	9	93588840	SYK;SYK;SYK;SYK
9:93519337:A:G	cg20316901	-0.0364756	9.33532e-05	0.00701628	0.317841	-0.0291113	0.00235255	0.0386252	0.000817584	NA	NA	9	93588840	SYK;SYK;SYK;SYK
8:62667938:C:T	cg09153462	-0.0913997	0.000226867	0.0137013	0.233729	-0.0365111	0.0132614	0.0805198	0.000814619	NA	NA	8	62602643	ASPH;ASPH;ASPH;ASPH;ASPH;ASPH;ASPH;ASPH;ASPH;ASPH;ASPH;ASPH
8:62668787:T:C	cg09153462	-0.0913997	0.000226867	0.0137013	0.233729	-0.0365111	0.0132614	0.0805198	0.000814619	NA	NA	8	62602643	ASPH;ASPH;ASPH;ASPH;ASPH;ASPH;ASPH;ASPH;ASPH;ASPH;ASPH;ASPH
8:62670106:C:G	cg09153462	-0.0913997	0.000226867	0.0137013	0.233729	-0.0365111	0.0132614	0.0805198	0.000814619	NA	NA	8	62602643	ASPH;ASPH;ASPH;ASPH;ASPH;ASPH;ASPH;ASPH;ASPH;ASPH;ASPH;ASPH
6:43977535:A:G	cg07957619	-0.0762834	0.00079926	0.00266273	0.778134	-0.00654632	0.549853	0.0663117	0.000809523	1.09588	0.0498014	6	43595208	GTPBP2;GTPBP2
17:47148896:T:C	cg26916621	0.0675066	0.0002626	-0.0041106	0.625113	0.02191	0.0844141	-0.0551841	0.000788266	NA	NA	17	46657346	MIR10A
3:123275179:G:T	cg00959259	0.160673	0.000462881	-0.00898757	0.73781	0.119575	0.00090284	-0.156288	0.000774332	NA	NA	3	122281975	PARP9;PARP9;DTX3L;PARP9;PARP9;PARP9;PARP9
9:93445145:G:A	cg20316901	-0.0364756	9.33532e-05	0.00545663	0.453017	-0.018915	0.0364707	0.0390648	0.000759467	NA	NA	9	93588840	SYK;SYK;SYK;SYK
7:129876271:G:A	cg20228731	0.246493	6.56594e-05	-0.00947194	0.756071	0.0955559	0.00595455	-0.19482	0.000751024	NA	NA	7	130646051	FLJ43663;FLJ43663
7:129882604:C:T	cg20228731	0.246493	6.56594e-05	-0.00947194	0.756071	0.0955559	0.00595455	-0.19482	0.000751024	NA	NA	7	130646051	FLJ43663;FLJ43663
7:129884937:G:A	cg20228731	0.246493	6.56594e-05	-0.00947194	0.756071	0.0955559	0.00595455	-0.19482	0.000751024	NA	NA	7	130646051	FLJ43663;FLJ43663
7:129885818:A:G	cg20228731	0.246493	6.56594e-05	-0.00947194	0.756071	0.0955559	0.00595455	-0.19482	0.000751024	NA	NA	7	130646051	FLJ43663;FLJ43663
7:129885883:G:A	cg20228731	0.246493	6.56594e-05	-0.00947194	0.756071	0.0955559	0.00595455	-0.19482	0.000751024	NA	NA	7	130646051	FLJ43663;FLJ43663
7:129879915:C:T	cg20228731	0.246493	6.56594e-05	-0.00947194	0.756071	0.095715	0.00588659	-0.19482	0.000751024	NA	NA	7	130646051	FLJ43663;FLJ43663
7:129876016:T:C	cg20228731	0.246493	6.56594e-05	-0.00947194	0.756071	0.0961823	0.00565055	-0.19482	0.000751024	NA	NA	7	130646051	FLJ43663;FLJ43663
7:129877274:A:G	cg20228731	0.246493	6.56594e-05	-0.00947194	0.756071	0.0961823	0.00565055	-0.19482	0.000751024	NA	NA	7	130646051	FLJ43663;FLJ43663
7:129879119:T:C	cg20228731	0.246493	6.56594e-05	-0.00947194	0.756071	0.0961823	0.00565055	-0.19482	0.000751024	NA	NA	7	130646051	FLJ43663;FLJ43663
7:129884835:T:G	cg20228731	0.246493	6.56594e-05	-0.00947194	0.756071	0.0961823	0.00565055	-0.19482	0.000751024	NA	NA	7	130646051	FLJ43663;FLJ43663
7:129885321:T:C	cg20228731	0.246493	6.56594e-05	-0.00947194	0.756071	0.0961823	0.00565055	-0.19482	0.000751024	NA	NA	7	130646051	FLJ43663;FLJ43663
7:129886473:A:G	cg20228731	0.246493	6.56594e-05	-0.00947194	0.756071	0.0961823	0.00565055	-0.19482	0.000751024	NA	NA	7	130646051	FLJ43663;FLJ43663
13:110470768:C:T	cg25990696	0.0555762	7.68004e-05	-0.0146456	0.23191	0.0295544	0.109858	-0.0782595	0.000723995	NA	NA	13	110042516
1:16041882:A:C	cg09662329	0.0334979	2.86887e-05	-0.0139314	0.11902	0.0255471	0.00206818	-0.0407016	0.000682263	NA	NA	1	16062445	SLC25A34
11:4740665:A:G	cg12461141	-0.0751099	0.00078481	0.0260462	0.155599	-0.0345618	0.0214496	0.0895626	0.000679144	NA	NA	11	5710654	TRIM22
17:47148172:T:G	cg26916621	0.0615778	0.000107438	-0.00322404	0.699785	0.0232367	0.053542	-0.0505675	0.000675396	NA	NA	17	46657346	MIR10A
15:26353889:C:T	cg24687432	-0.0539443	0.000157374	0.00291171	0.749222	-0.0208164	0.0155022	0.0554078	0.000642398	NA	NA	15	26109608	ATP10A
7:138074130:C:A	cg04222728	0.103819	0.000296929	-0.0269998	0.210642	0.0448772	0.00704699	-0.115427	0.000639149	NA	NA	7	138549665	KIAA1549;KIAA1549
15:66018993:G:C	cg19459791	0.0510869	0.000539781	-0.00463321	0.6385	0.0283333	0.0296754	-0.0497843	0.000627136	NA	NA	15	65363022
6:32067967:C:T	cg11187245	-0.266513	2.71845e-05	0.0230201	0.630075	-0.0493971	0.0526351	0.239155	0.000619294	0.844436	0.0112073	6	31323397	HLA-B
15:66086188:A:G	cg19459791	0.0510869	0.000539781	-0.00479802	0.621739	0.0265978	0.0413881	-0.049446	0.000610616	NA	NA	15	65363022
15:66066025:C:T	cg19459791	0.0510869	0.000539781	-0.00479802	0.621739	0.0268908	0.0396088	-0.049446	0.000610616	NA	NA	15	65363022
15:66066468:T:C	cg19459791	0.0510869	0.000539781	-0.00479802	0.621739	0.0268908	0.0396088	-0.049446	0.000610616	NA	NA	15	65363022
15:66066619:G:A	cg19459791	0.0510869	0.000539781	-0.00479802	0.621739	0.0268908	0.0396088	-0.049446	0.000610616	NA	NA	15	65363022
15:66066856:G:A	cg19459791	0.0510869	0.000539781	-0.00479802	0.621739	0.0268908	0.0396088	-0.049446	0.000610616	NA	NA	15	65363022
15:66067188:C:T	cg19459791	0.0510869	0.000539781	-0.00479802	0.621739	0.0268908	0.0396088	-0.049446	0.000610616	NA	NA	15	65363022
15:66067671:C:G	cg19459791	0.0510869	0.000539781	-0.00479802	0.621739	0.0268908	0.0396088	-0.049446	0.000610616	NA	NA	15	65363022
15:66067964:G:A	cg19459791	0.0510869	0.000539781	-0.00479802	0.621739	0.0268908	0.0396088	-0.049446	0.000610616	NA	NA	15	65363022
15:66068074:A:G	cg19459791	0.0510869	0.000539781	-0.00479802	0.621739	0.0268908	0.0396088	-0.049446	0.000610616	NA	NA	15	65363022
15:66069447:A:T	cg19459791	0.0510869	0.000539781	-0.00479802	0.621739	0.0268908	0.0396088	-0.049446	0.000610616	NA	NA	15	65363022
15:66071061:C:T	cg19459791	0.0510869	0.000539781	-0.00479802	0.621739	0.0268908	0.0396088	-0.049446	0.000610616	NA	NA	15	65363022
15:66073004:G:A	cg19459791	0.0510869	0.000539781	-0.00479802	0.621739	0.0268908	0.0396088	-0.049446	0.000610616	NA	NA	15	65363022
15:66073293:C:T	cg19459791	0.0510869	0.000539781	-0.00479802	0.621739	0.0268908	0.0396088	-0.049446	0.000610616	NA	NA	15	65363022
15:66073344:C:T	cg19459791	0.0510869	0.000539781	-0.00479802	0.621739	0.0268908	0.0396088	-0.049446	0.000610616	NA	NA	15	65363022
15:66075474:T:A	cg19459791	0.0510869	0.000539781	-0.00479802	0.621739	0.0270761	0.0378366	-0.049446	0.000610616	NA	NA	15	65363022
15:66076568:G:C	cg19459791	0.0510869	0.000539781	-0.00479802	0.621739	0.0270761	0.0378366	-0.049446	0.000610616	NA	NA	15	65363022
15:66076874:T:G	cg19459791	0.0510869	0.000539781	-0.00479802	0.621739	0.0270761	0.0378366	-0.049446	0.000610616	NA	NA	15	65363022
15:66078738:C:T	cg19459791	0.0510869	0.000539781	-0.00479802	0.621739	0.0270761	0.0378366	-0.049446	0.000610616	NA	NA	15	65363022
15:66084407:G:T	cg19459791	0.0510869	0.000539781	-0.00479802	0.621739	0.0270761	0.0378366	-0.049446	0.000610616	NA	NA	15	65363022
15:66084423:A:G	cg19459791	0.0510869	0.000539781	-0.00479802	0.621739	0.0270761	0.0378366	-0.049446	0.000610616	NA	NA	15	65363022
15:66086943:T:G	cg19459791	0.0510869	0.000539781	-0.00479802	0.621739	0.0270761	0.0378366	-0.049446	0.000610616	NA	NA	15	65363022
15:66089283:G:A	cg19459791	0.0510869	0.000539781	-0.00479802	0.621739	0.0270761	0.0378366	-0.049446	0.000610616	NA	NA	15	65363022
15:66089653:C:T	cg19459791	0.0510869	0.000539781	-0.00479802	0.621739	0.0270761	0.0378366	-0.049446	0.000610616	NA	NA	15	65363022
15:66090685:C:A	cg19459791	0.0510869	0.000539781	-0.00479802	0.621739	0.0270761	0.0378366	-0.049446	0.000610616	NA	NA	15	65363022
15:66077783:A:G	cg19459791	0.0510869	0.000539781	-0.00479802	0.621739	0.0272208	0.0368383	-0.049446	0.000610616	NA	NA	15	65363022
15:66080715:C:T	cg19459791	0.0510869	0.000539781	-0.00479802	0.621739	0.0272208	0.0368383	-0.049446	0.000610616	NA	NA	15	65363022
15:65804986:G:A	cg19459791	0.0510869	0.000539781	-0.00479802	0.621739	0.0275466	0.0346345	-0.049446	0.000610616	NA	NA	15	65363022
15:65914758:C:T	cg19459791	0.0510869	0.000539781	-0.00479802	0.621739	0.0277475	0.0331376	-0.049446	0.000610616	NA	NA	15	65363022
15:65923746:G:C	cg19459791	0.0510869	0.000539781	-0.00479802	0.621739	0.0277475	0.0331376	-0.049446	0.000610616	NA	NA	15	65363022
15:65940231:A:C	cg19459791	0.0510869	0.000539781	-0.00479802	0.621739	0.0277475	0.0331376	-0.049446	0.000610616	NA	NA	15	65363022
15:65959729:T:C	cg19459791	0.0510869	0.000539781	-0.00479802	0.621739	0.0277475	0.0331376	-0.049446	0.000610616	NA	NA	15	65363022
15:65916527:A:T	cg19459791	0.0510869	0.000539781	-0.00479802	0.621739	0.0281826	0.0305972	-0.049446	0.000610616	NA	NA	15	65363022
15:65973494:C:T	cg19459791	0.0510869	0.000539781	-0.00479802	0.621739	0.02825	0.0303869	-0.049446	0.000610616	NA	NA	15	65363022
15:65979792:A:G	cg19459791	0.0510869	0.000539781	-0.00479802	0.621739	0.02825	0.0303869	-0.049446	0.000610616	NA	NA	15	65363022
15:65980007:C:T	cg19459791	0.0510869	0.000539781	-0.00479802	0.621739	0.02825	0.0303869	-0.049446	0.000610616	NA	NA	15	65363022
15:65982677:A:G	cg19459791	0.0510869	0.000539781	-0.00479802	0.621739	0.02825	0.0303869	-0.049446	0.000610616	NA	NA	15	65363022
15:65989359:T:C	cg19459791	0.0510869	0.000539781	-0.00479802	0.621739	0.02825	0.0303869	-0.049446	0.000610616	NA	NA	15	65363022
15:66000267:G:A	cg19459791	0.0510869	0.000539781	-0.00479802	0.621739	0.02825	0.0303869	-0.049446	0.000610616	NA	NA	15	65363022
15:66001378:T:C	cg19459791	0.0510869	0.000539781	-0.00479802	0.621739	0.02825	0.0303869	-0.049446	0.000610616	NA	NA	15	65363022
15:66001431:C:T	cg19459791	0.0510869	0.000539781	-0.00479802	0.621739	0.02825	0.0303869	-0.049446	0.000610616	NA	NA	15	65363022
15:66005801:C:T	cg19459791	0.0510869	0.000539781	-0.00479802	0.621739	0.02825	0.0303869	-0.049446	0.000610616	NA	NA	15	65363022
15:66007404:G:A	cg19459791	0.0510869	0.000539781	-0.00479802	0.621739	0.02825	0.0303869	-0.049446	0.000610616	NA	NA	15	65363022
15:66009635:G:A	cg19459791	0.0510869	0.000539781	-0.00479802	0.621739	0.02825	0.0303869	-0.049446	0.000610616	NA	NA	15	65363022
15:66010379:C:T	cg19459791	0.0510869	0.000539781	-0.00479802	0.621739	0.02825	0.0303869	-0.049446	0.000610616	NA	NA	15	65363022
15:66016827:G:C	cg19459791	0.0510869	0.000539781	-0.00479802	0.621739	0.02825	0.0303869	-0.049446	0.000610616	NA	NA	15	65363022
15:66033029:T:G	cg19459791	0.0510869	0.000539781	-0.00479802	0.621739	0.02825	0.0303869	-0.049446	0.000610616	NA	NA	15	65363022
15:66035672:T:C	cg19459791	0.0510869	0.000539781	-0.00479802	0.621739	0.02825	0.0303869	-0.049446	0.000610616	NA	NA	15	65363022
15:66035718:A:G	cg19459791	0.0510869	0.000539781	-0.00479802	0.621739	0.02825	0.0303869	-0.049446	0.000610616	NA	NA	15	65363022
15:66035779:T:G	cg19459791	0.0510869	0.000539781	-0.00479802	0.621739	0.02825	0.0303869	-0.049446	0.000610616	NA	NA	15	65363022
15:66038766:G:A	cg19459791	0.0510869	0.000539781	-0.00479802	0.621739	0.02825	0.0303869	-0.049446	0.000610616	NA	NA	15	65363022
15:66040034:T:C	cg19459791	0.0510869	0.000539781	-0.00479802	0.621739	0.02825	0.0303869	-0.049446	0.000610616	NA	NA	15	65363022
15:66041267:G:T	cg19459791	0.0510869	0.000539781	-0.00479802	0.621739	0.02825	0.0303869	-0.049446	0.000610616	NA	NA	15	65363022
15:66042534:G:A	cg19459791	0.0510869	0.000539781	-0.00479802	0.621739	0.02825	0.0303869	-0.049446	0.000610616	NA	NA	15	65363022
15:66042567:G:C	cg19459791	0.0510869	0.000539781	-0.00479802	0.621739	0.02825	0.0303869	-0.049446	0.000610616	NA	NA	15	65363022
15:66042655:C:T	cg19459791	0.0510869	0.000539781	-0.00479802	0.621739	0.02825	0.0303869	-0.049446	0.000610616	NA	NA	15	65363022
15:66043691:A:T	cg19459791	0.0510869	0.000539781	-0.00479802	0.621739	0.02825	0.0303869	-0.049446	0.000610616	NA	NA	15	65363022
15:66045497:T:C	cg19459791	0.0510869	0.000539781	-0.00479802	0.621739	0.02825	0.0303869	-0.049446	0.000610616	NA	NA	15	65363022
15:66046111:T:C	cg19459791	0.0510869	0.000539781	-0.00479802	0.621739	0.02825	0.0303869	-0.049446	0.000610616	NA	NA	15	65363022
15:66046713:C:T	cg19459791	0.0510869	0.000539781	-0.00479802	0.621739	0.02825	0.0303869	-0.049446	0.000610616	NA	NA	15	65363022
15:66047648:G:C	cg19459791	0.0510869	0.000539781	-0.00479802	0.621739	0.02825	0.0303869	-0.049446	0.000610616	NA	NA	15	65363022
15:66048018:T:C	cg19459791	0.0510869	0.000539781	-0.00479802	0.621739	0.02825	0.0303869	-0.049446	0.000610616	NA	NA	15	65363022
15:66050412:G:A	cg19459791	0.0510869	0.000539781	-0.00479802	0.621739	0.02825	0.0303869	-0.049446	0.000610616	NA	NA	15	65363022
15:66051299:C:T	cg19459791	0.0510869	0.000539781	-0.00479802	0.621739	0.02825	0.0303869	-0.049446	0.000610616	NA	NA	15	65363022
15:66053045:G:A	cg19459791	0.0510869	0.000539781	-0.00479802	0.621739	0.02825	0.0303869	-0.049446	0.000610616	NA	NA	15	65363022
15:66054806:A:G	cg19459791	0.0510869	0.000539781	-0.00479802	0.621739	0.02825	0.0303869	-0.049446	0.000610616	NA	NA	15	65363022
15:66055215:G:A	cg19459791	0.0510869	0.000539781	-0.00479802	0.621739	0.02825	0.0303869	-0.049446	0.000610616	NA	NA	15	65363022
15:66055456:C:G	cg19459791	0.0510869	0.000539781	-0.00479802	0.621739	0.02825	0.0303869	-0.049446	0.000610616	NA	NA	15	65363022
15:66057130:G:C	cg19459791	0.0510869	0.000539781	-0.00479802	0.621739	0.02825	0.0303869	-0.049446	0.000610616	NA	NA	15	65363022
15:66058421:T:C	cg19459791	0.0510869	0.000539781	-0.00479802	0.621739	0.02825	0.0303869	-0.049446	0.000610616	NA	NA	15	65363022
15:66058552:G:A	cg19459791	0.0510869	0.000539781	-0.00479802	0.621739	0.02825	0.0303869	-0.049446	0.000610616	NA	NA	15	65363022
15:66060757:C:T	cg19459791	0.0510869	0.000539781	-0.00479802	0.621739	0.02825	0.0303869	-0.049446	0.000610616	NA	NA	15	65363022
15:66062227:C:T	cg19459791	0.0510869	0.000539781	-0.00479802	0.621739	0.02825	0.0303869	-0.049446	0.000610616	NA	NA	15	65363022
15:66062244:T:C	cg19459791	0.0510869	0.000539781	-0.00479802	0.621739	0.02825	0.0303869	-0.049446	0.000610616	NA	NA	15	65363022
15:66063312:G:A	cg19459791	0.0510869	0.000539781	-0.00479802	0.621739	0.02825	0.0303869	-0.049446	0.000610616	NA	NA	15	65363022
15:66063531:G:A	cg19459791	0.0510869	0.000539781	-0.00479802	0.621739	0.02825	0.0303869	-0.049446	0.000610616	NA	NA	15	65363022
15:66064182:G:A	cg19459791	0.0510869	0.000539781	-0.00479802	0.621739	0.02825	0.0303869	-0.049446	0.000610616	NA	NA	15	65363022
15:66064183:C:T	cg19459791	0.0510869	0.000539781	-0.00479802	0.621739	0.02825	0.0303869	-0.049446	0.000610616	NA	NA	15	65363022
15:66064339:T:A	cg19459791	0.0510869	0.000539781	-0.00479802	0.621739	0.02825	0.0303869	-0.049446	0.000610616	NA	NA	15	65363022
15:65732595:T:C	cg19459791	0.0510869	0.000539781	-0.00479802	0.621739	0.0283419	0.0299444	-0.049446	0.000610616	NA	NA	15	65363022
15:65736201:T:C	cg19459791	0.0510869	0.000539781	-0.00479802	0.621739	0.0283419	0.0299444	-0.049446	0.000610616	NA	NA	15	65363022
15:65738017:T:C	cg19459791	0.0510869	0.000539781	-0.00479802	0.621739	0.0283419	0.0299444	-0.049446	0.000610616	NA	NA	15	65363022
15:65738358:C:T	cg19459791	0.0510869	0.000539781	-0.00479802	0.621739	0.0283419	0.0299444	-0.049446	0.000610616	NA	NA	15	65363022
15:65743050:A:G	cg19459791	0.0510869	0.000539781	-0.00479802	0.621739	0.0283419	0.0299444	-0.049446	0.000610616	NA	NA	15	65363022
15:65744595:T:C	cg19459791	0.0510869	0.000539781	-0.00479802	0.621739	0.0283419	0.0299444	-0.049446	0.000610616	NA	NA	15	65363022
15:65756072:T:C	cg19459791	0.0510869	0.000539781	-0.00479802	0.621739	0.0283419	0.0299444	-0.049446	0.000610616	NA	NA	15	65363022
15:65761565:G:A	cg19459791	0.0510869	0.000539781	-0.00479802	0.621739	0.0283419	0.0299444	-0.049446	0.000610616	NA	NA	15	65363022
15:65761906:G:A	cg19459791	0.0510869	0.000539781	-0.00479802	0.621739	0.0283419	0.0299444	-0.049446	0.000610616	NA	NA	15	65363022
15:65769524:C:T	cg19459791	0.0510869	0.000539781	-0.00479802	0.621739	0.0283419	0.0299444	-0.049446	0.000610616	NA	NA	15	65363022
15:65790058:T:C	cg19459791	0.0510869	0.000539781	-0.00479802	0.621739	0.0283419	0.0299444	-0.049446	0.000610616	NA	NA	15	65363022
15:65795271:A:G	cg19459791	0.0510869	0.000539781	-0.00479802	0.621739	0.0283419	0.0299444	-0.049446	0.000610616	NA	NA	15	65363022
15:65822549:C:T	cg19459791	0.0510869	0.000539781	-0.00479802	0.621739	0.0283419	0.0299444	-0.049446	0.000610616	NA	NA	15	65363022
15:66040030:C:T	cg19459791	0.0510869	0.000539781	-0.00479802	0.621739	0.0283948	0.0295529	-0.049446	0.000610616	NA	NA	15	65363022
15:65979132:A:G	cg19459791	0.0510869	0.000539781	-0.00479802	0.621739	0.028391	0.0292065	-0.049446	0.000610616	NA	NA	15	65363022
15:65981430:T:C	cg19459791	0.0510869	0.000539781	-0.00479802	0.621739	0.028391	0.0292065	-0.049446	0.000610616	NA	NA	15	65363022
15:65990677:T:A	cg19459791	0.0510869	0.000539781	-0.00479802	0.621739	0.028391	0.0292065	-0.049446	0.000610616	NA	NA	15	65363022
15:65991546:C:T	cg19459791	0.0510869	0.000539781	-0.00479802	0.621739	0.028391	0.0292065	-0.049446	0.000610616	NA	NA	15	65363022
15:65991828:C:T	cg19459791	0.0510869	0.000539781	-0.00479802	0.621739	0.028391	0.0292065	-0.049446	0.000610616	NA	NA	15	65363022
15:65992378:T:C	cg19459791	0.0510869	0.000539781	-0.00479802	0.621739	0.028391	0.0292065	-0.049446	0.000610616	NA	NA	15	65363022
15:65994034:T:C	cg19459791	0.0510869	0.000539781	-0.00479802	0.621739	0.028391	0.0292065	-0.049446	0.000610616	NA	NA	15	65363022
15:65994602:A:G	cg19459791	0.0510869	0.000539781	-0.00479802	0.621739	0.028391	0.0292065	-0.049446	0.000610616	NA	NA	15	65363022
15:65995082:C:G	cg19459791	0.0510869	0.000539781	-0.00479802	0.621739	0.028391	0.0292065	-0.049446	0.000610616	NA	NA	15	65363022
15:65995983:G:T	cg19459791	0.0510869	0.000539781	-0.00479802	0.621739	0.028391	0.0292065	-0.049446	0.000610616	NA	NA	15	65363022
15:65996084:T:C	cg19459791	0.0510869	0.000539781	-0.00479802	0.621739	0.028391	0.0292065	-0.049446	0.000610616	NA	NA	15	65363022
15:65997046:G:A	cg19459791	0.0510869	0.000539781	-0.00479802	0.621739	0.028391	0.0292065	-0.049446	0.000610616	NA	NA	15	65363022
15:66003199:G:C	cg19459791	0.0510869	0.000539781	-0.00479802	0.621739	0.028391	0.0292065	-0.049446	0.000610616	NA	NA	15	65363022
15:66008087:G:A	cg19459791	0.0510869	0.000539781	-0.00479802	0.621739	0.028391	0.0292065	-0.049446	0.000610616	NA	NA	15	65363022
15:66010886:C:T	cg19459791	0.0510869	0.000539781	-0.00479802	0.621739	0.028391	0.0292065	-0.049446	0.000610616	NA	NA	15	65363022
15:66010917:C:G	cg19459791	0.0510869	0.000539781	-0.00479802	0.621739	0.028391	0.0292065	-0.049446	0.000610616	NA	NA	15	65363022
15:66011274:C:T	cg19459791	0.0510869	0.000539781	-0.00479802	0.621739	0.028391	0.0292065	-0.049446	0.000610616	NA	NA	15	65363022
15:66011325:C:T	cg19459791	0.0510869	0.000539781	-0.00479802	0.621739	0.028391	0.0292065	-0.049446	0.000610616	NA	NA	15	65363022
15:66011630:A:G	cg19459791	0.0510869	0.000539781	-0.00479802	0.621739	0.028391	0.0292065	-0.049446	0.000610616	NA	NA	15	65363022
15:66012636:A:G	cg19459791	0.0510869	0.000539781	-0.00479802	0.621739	0.028391	0.0292065	-0.049446	0.000610616	NA	NA	15	65363022
15:66014037:C:A	cg19459791	0.0510869	0.000539781	-0.00479802	0.621739	0.028391	0.0292065	-0.049446	0.000610616	NA	NA	15	65363022
15:66014758:T:C	cg19459791	0.0510869	0.000539781	-0.00479802	0.621739	0.028391	0.0292065	-0.049446	0.000610616	NA	NA	15	65363022
15:66016234:T:C	cg19459791	0.0510869	0.000539781	-0.00479802	0.621739	0.028391	0.0292065	-0.049446	0.000610616	NA	NA	15	65363022
15:66020614:T:C	cg19459791	0.0510869	0.000539781	-0.00479802	0.621739	0.028391	0.0292065	-0.049446	0.000610616	NA	NA	15	65363022
15:66037266:A:G	cg19459791	0.0510869	0.000539781	-0.00479802	0.621739	0.028391	0.0292065	-0.049446	0.000610616	NA	NA	15	65363022
15:66038136:T:G	cg19459791	0.0510869	0.000539781	-0.00479802	0.621739	0.028391	0.0292065	-0.049446	0.000610616	NA	NA	15	65363022
15:66048300:T:G	cg19459791	0.0510869	0.000539781	-0.00479802	0.621739	0.028391	0.0292065	-0.049446	0.000610616	NA	NA	15	65363022
15:66049743:T:G	cg19459791	0.0510869	0.000539781	-0.00479802	0.621739	0.028391	0.0292065	-0.049446	0.000610616	NA	NA	15	65363022
15:65874718:T:C	cg19459791	0.0510869	0.000539781	-0.00479802	0.621739	0.0292017	0.0250149	-0.049446	0.000610616	NA	NA	15	65363022
15:65878205:C:T	cg19459791	0.0510869	0.000539781	-0.00479802	0.621739	0.0292017	0.0250149	-0.049446	0.000610616	NA	NA	15	65363022
15:65878267:C:T	cg19459791	0.0510869	0.000539781	-0.00479802	0.621739	0.0292017	0.0250149	-0.049446	0.000610616	NA	NA	15	65363022
15:65882036:A:G	cg19459791	0.0510869	0.000539781	-0.00479802	0.621739	0.0292017	0.0250149	-0.049446	0.000610616	NA	NA	15	65363022
15:65882173:T:C	cg19459791	0.0510869	0.000539781	-0.00479802	0.621739	0.0292017	0.0250149	-0.049446	0.000610616	NA	NA	15	65363022
15:65990596:A:G	cg19459791	0.0510869	0.000539781	-0.00479802	0.621739	0.0294512	0.0236542	-0.049446	0.000610616	NA	NA	15	65363022
15:65730230:C:T	cg19459791	0.0510869	0.000539781	-0.00479802	0.621739	0.0312526	0.0165393	-0.049446	0.000610616	NA	NA	15	65363022
15:65721211:C:T	cg19459791	0.0510869	0.000539781	-0.00479802	0.621739	0.032212	0.0134507	-0.049446	0.000610616	NA	NA	15	65363022
15:65724966:A:T	cg19459791	0.0510869	0.000539781	-0.00479802	0.621739	0.032212	0.0134507	-0.049446	0.000610616	NA	NA	15	65363022
15:65728008:A:G	cg19459791	0.0510869	0.000539781	-0.00479802	0.621739	0.032212	0.0134507	-0.049446	0.000610616	NA	NA	15	65363022
12:12321927:C:A	cg09379489	-0.0998697	0.000607734	0.021324	0.252524	-0.0446907	0.00581302	0.109308	0.000604452	NA	NA	12	12224360	BCL2L14;BCL2L14;BCL2L14
15:26343215:A:G	cg24687432	-0.0638497	0.000836261	0.00220921	0.780566	-0.0227166	0.0105617	0.0604709	0.000595662	0.930899	0.03996	15	26109608	ATP10A
6:31240872:T:G	cg25843003	0.110212	8.8076e-05	0.00764341	0.471725	0.062648	0.00679359	-0.0812711	0.00058985	0.812299	2.91274e-07	6	31431312	HCP5
6:31247441:C:T	cg25843003	0.110212	8.8076e-05	0.00764341	0.471725	0.062648	0.00679359	-0.0812711	0.00058985	0.813222	3.53169e-07	6	31431312	HCP5
6:31248204:G:A	cg25843003	0.110212	8.8076e-05	0.00764341	0.471725	0.062648	0.00679359	-0.0812711	0.00058985	0.814303	4.11374e-07	6	31431312	HCP5
11:1439894:G:T	cg05309505	-0.0159757	0.000303381	0.000602267	0.798956	-0.00459566	0.010992	0.014629	0.000578178	NA	NA	11	612837	IRF7;IRF7;IRF7
11:1443562:C:T	cg05309505	-0.0159757	0.000303381	0.000602267	0.798956	-0.00459566	0.010992	0.014629	0.000578178	NA	NA	11	612837	IRF7;IRF7;IRF7
2:7461967:T:G	cg10549986	0.0644262	0.000126189	0.00504427	0.410007	0.0306862	0.0263669	-0.0466808	0.000577002	NA	NA	2	7018153	RSAD2
2:7461967:T:G	cg10959651	0.0812298	0.00025576	-0.00623944	0.580945	0.0365185	0.0251354	-0.0735235	0.000574249	NA	NA	2	7018020	RSAD2
15:65800856:C:T	cg19459791	0.0510869	0.000539781	-0.00329048	0.713192	0.0281001	0.0304208	-0.0487812	0.00055679	NA	NA	15	65363022
15:65736313:G:A	cg19459791	0.0510869	0.000539781	-0.00329048	0.713192	0.0288553	0.026388	-0.0487812	0.00055679	NA	NA	15	65363022
15:65742522:T:A	cg19459791	0.0510869	0.000539781	-0.00329048	0.713192	0.0288553	0.026388	-0.0487812	0.00055679	NA	NA	15	65363022
15:65784751:G:A	cg19459791	0.0510869	0.000539781	-0.00329048	0.713192	0.0288553	0.026388	-0.0487812	0.00055679	NA	NA	15	65363022
15:65731096:G:A	cg19459791	0.0510869	0.000539781	-0.00329048	0.713192	0.02899	0.0256935	-0.0487812	0.00055679	NA	NA	15	65363022
15:65732056:C:T	cg19459791	0.0510869	0.000539781	-0.00329048	0.713192	0.02899	0.0256935	-0.0487812	0.00055679	NA	NA	15	65363022
15:65757997:G:A	cg19459791	0.0510869	0.000539781	-0.00329048	0.713192	0.0295937	0.0229712	-0.0487812	0.00055679	NA	NA	15	65363022
6:144272903:G:A	cg21425658	0.0241899	0.00079838	-0.0136453	0.120717	0.0178626	0.0245122	-0.0403672	0.000476211	NA	NA	6	144672887	UTRN
11:129455818:G:A	cg04181189	0.0271978	0.000328088	-0.00627583	0.339013	0.0170997	0.00764927	-0.0323397	0.000444302	NA	NA	11	129817418	PRDM10;PRDM10;PRDM10;PRDM10;PRDM10;PRDM10
11:129456165:C:T	cg04181189	0.0271978	0.000328088	-0.00627583	0.339013	0.0170997	0.00764927	-0.0323397	0.000444302	NA	NA	11	129817418	PRDM10;PRDM10;PRDM10;PRDM10;PRDM10;PRDM10
11:129456465:C:T	cg04181189	0.0271978	0.000328088	-0.00627583	0.339013	0.0170997	0.00764927	-0.0323397	0.000444302	NA	NA	11	129817418	PRDM10;PRDM10;PRDM10;PRDM10;PRDM10;PRDM10
11:129456924:C:T	cg04181189	0.0271978	0.000328088	-0.00627583	0.339013	0.0170997	0.00764927	-0.0323397	0.000444302	NA	NA	11	129817418	PRDM10;PRDM10;PRDM10;PRDM10;PRDM10;PRDM10
11:129457224:C:T	cg04181189	0.0271978	0.000328088	-0.00627583	0.339013	0.0170997	0.00764927	-0.0323397	0.000444302	NA	NA	11	129817418	PRDM10;PRDM10;PRDM10;PRDM10;PRDM10;PRDM10
11:129457456:T:C	cg04181189	0.0271978	0.000328088	-0.00627583	0.339013	0.0170997	0.00764927	-0.0323397	0.000444302	NA	NA	11	129817418	PRDM10;PRDM10;PRDM10;PRDM10;PRDM10;PRDM10
11:129457972:A:C	cg04181189	0.0271978	0.000328088	-0.00627583	0.339013	0.0171257	0.00763229	-0.0323397	0.000444302	NA	NA	11	129817418	PRDM10;PRDM10;PRDM10;PRDM10;PRDM10;PRDM10
11:129459056:G:A	cg04181189	0.0271978	0.000328088	-0.00627583	0.339013	0.0171938	0.00733789	-0.0323397	0.000444302	NA	NA	11	129817418	PRDM10;PRDM10;PRDM10;PRDM10;PRDM10;PRDM10
11:129460746:A:G	cg04181189	0.0271978	0.000328088	-0.00627583	0.339013	0.0173424	0.00686947	-0.0323397	0.000444302	NA	NA	11	129817418	PRDM10;PRDM10;PRDM10;PRDM10;PRDM10;PRDM10
11:129461016:A:G	cg04181189	0.0267361	0.000820241	-0.00516693	0.404543	0.0120902	0.0529552	-0.0316768	0.00042171	NA	NA	11	129817418	PRDM10;PRDM10;PRDM10;PRDM10;PRDM10;PRDM10
11:129461171:T:C	cg04181189	0.0267361	0.000820241	-0.00516693	0.404543	0.0120902	0.0529552	-0.0316768	0.00042171	NA	NA	11	129817418	PRDM10;PRDM10;PRDM10;PRDM10;PRDM10;PRDM10
17:5733007:C:T	cg06085204	0.0224584	0.000663421	-0.00929193	0.0586715	0.0142487	0.0804016	-0.0317971	0.00039778	NA	NA	17	6659164	XAF1;XAF1;XAF1;XAF1
9:93445209:A:G	cg20316901	-0.0364756	9.33532e-05	0.00747172	0.333416	-0.0190521	0.036103	0.0422105	0.000375428	NA	NA	9	93588840	SYK;SYK;SYK;SYK
3:123271684:A:G	cg00959259	0.157616	0.000922486	-0.0403709	0.126473	0.103726	0.00184703	-0.167201	0.000345879	NA	NA	3	122281975	PARP9;PARP9;DTX3L;PARP9;PARP9;PARP9;PARP9
3:123281403:G:C	cg00959259	0.157616	0.000922486	-0.0403709	0.126473	0.103726	0.00184703	-0.167201	0.000345879	NA	NA	3	122281975	PARP9;PARP9;DTX3L;PARP9;PARP9;PARP9;PARP9
3:123281499:T:C	cg00959259	0.157616	0.000922486	-0.0403709	0.126473	0.103726	0.00184703	-0.167201	0.000345879	NA	NA	3	122281975	PARP9;PARP9;DTX3L;PARP9;PARP9;PARP9;PARP9
8:19271668:C:G	cg22589974	-0.0522921	0.000143017	0.0121697	0.230918	-0.0285766	0.0106323	0.0599631	0.00033961	NA	NA	8	19421623	CSGALNACT1;CSGALNACT1;CSGALNACT1
3:185406567:C:T	cg12539787	0.103034	0.000399168	-0.023765	0.142636	0.0765286	0.000308675	-0.0950542	0.000339276	NA	NA	3	185438882	IGF2BP2-AS1;IGF2BP2;IGF2BP2;IGF2BP2;IGF2BP2;IGF2BP2;IGF2BP2;IGF2BP2
6:31944851:T:C	cg25843003	0.157484	0.000188228	-0.0027096	0.888227	0.123203	0.00117609	-0.138336	0.000311977	NA	NA	6	31431312	HCP5
11:4813048:C:T	cg26724018	-0.116534	0.000190979	0.0238532	0.322403	-0.0749769	0.0028335	0.130986	0.000307247	NA	NA	11	5716255	TRIM22
15:65906467:G:T	cg19459791	0.0730903	4.19017e-05	-0.00479802	0.621739	0.0266446	0.086589	-0.0620403	0.000305877	NA	NA	15	65363022
15:65897863:A:G	cg19459791	0.0730903	4.19017e-05	-0.00479802	0.621739	0.028207	0.0697616	-0.0620403	0.000305877	NA	NA	15	65363022
15:65898134:T:A	cg19459791	0.0730903	4.19017e-05	-0.00479802	0.621739	0.028207	0.0697616	-0.0620403	0.000305877	NA	NA	15	65363022
21:46970267:T:C	cg26884033	-0.0428879	0.000385296	0.00172361	0.78687	-0.0179801	0.0335089	0.0479082	0.000301117	NA	NA	21	47786512	PCNT;PCNT
3:123270311:A:T	cg00959259	0.163772	0.00039571	-0.0261592	0.379853	0.106987	0.00405455	-0.17807	0.000290857	NA	NA	3	122281975	PARP9;PARP9;DTX3L;PARP9;PARP9;PARP9;PARP9
17:47146515:G:A	cg26916621	0.0615778	0.000107438	-0.00664365	0.425595	0.0234296	0.0517318	-0.0545504	0.000285311	NA	NA	17	46657346	MIR10A
6:160445493:G:A	cg24709587	-0.0784447	0.000744099	0.0161608	0.143211	-0.0701083	4.81821e-05	0.0859829	0.000284023	NA	NA	6	159526055
8:19282620:G:A	cg22589974	-0.0522921	0.000143017	0.0131938	0.185178	-0.0248722	0.0253997	0.0608859	0.000272474	NA	NA	8	19421623	CSGALNACT1;CSGALNACT1;CSGALNACT1
14:104364086:G:A	cg09940677	-0.0353659	0.00044663	0.000890737	0.863263	-0.0155838	0.0267427	0.0342973	0.000261714	NA	NA	14	103415458	CDC42BPB
3:185418989:A:G	cg12539787	0.103034	0.000399168	-0.0263101	0.0940895	0.0766308	9.64448e-05	-0.0959257	0.00024252	NA	NA	3	185438882	IGF2BP2-AS1;IGF2BP2;IGF2BP2;IGF2BP2;IGF2BP2;IGF2BP2;IGF2BP2;IGF2BP2
3:122876327:G:C	cg08122652	-0.268359	0.000189109	-0.0159931	0.6096	-0.095034	0.0200705	0.232361	0.000239865	NA	NA	3	122281939	PARP9;PARP9;DTX3L;PARP9;PARP9;PARP9;PARP9
3:122877390:C:T	cg08122652	-0.268359	0.000189109	-0.0159931	0.6096	-0.095034	0.0200705	0.232361	0.000239865	NA	NA	3	122281939	PARP9;PARP9;DTX3L;PARP9;PARP9;PARP9;PARP9
3:122879860:C:T	cg08122652	-0.268359	0.000189109	-0.0159931	0.6096	-0.095034	0.0200705	0.232361	0.000239865	NA	NA	3	122281939	PARP9;PARP9;DTX3L;PARP9;PARP9;PARP9;PARP9
3:123266080:T:C	cg00959259	0.160673	0.000462881	-0.0228122	0.386318	0.125617	0.000259084	-0.170359	0.000231066	NA	NA	3	122281975	PARP9;PARP9;DTX3L;PARP9;PARP9;PARP9;PARP9
11:15372557:G:A	cg09399176	-0.044709	0.000725084	0.00418948	0.625346	-0.0350912	0.000336661	0.0534242	0.000223017	NA	NA	11	15135329	INSC;INSC
11:15372628:C:T	cg09399176	-0.044709	0.000725084	0.00418948	0.625346	-0.0350912	0.000336661	0.0534242	0.000223017	NA	NA	11	15135329	INSC;INSC
11:15378318:G:A	cg09399176	-0.044709	0.000725084	0.00418948	0.625346	-0.0350912	0.000336661	0.0534242	0.000223017	NA	NA	11	15135329	INSC;INSC
6:28918380:A:G	cg25637655	0.288478	1.05568e-06	-0.01361	0.73442	0.0620911	0.184823	-0.231603	0.000216202	0.841924	0.00641809	6	29911542	HLA-A
6:29062844:G:A	cg25637655	0.288478	1.05568e-06	-0.01361	0.73442	0.0630341	0.182436	-0.231603	0.000216202	0.861516	0.0188841	6	29911542	HLA-A
15:65759774:C:T	cg19459791	0.0770244	0.000124974	-0.00818597	0.511023	0.0301173	0.062779	-0.0708767	0.000204308	NA	NA	15	65363022
11:129454107:A:G	cg04181189	0.0267361	0.000820241	-0.00694589	0.261297	0.0118736	0.0570916	-0.0336197	0.000202835	NA	NA	11	129817418	PRDM10;PRDM10;PRDM10;PRDM10;PRDM10;PRDM10
11:129459840:T:G	cg04181189	0.0267361	0.000820241	-0.00694589	0.261297	0.012251	0.0499734	-0.0336197	0.000202835	NA	NA	11	129817418	PRDM10;PRDM10;PRDM10;PRDM10;PRDM10;PRDM10
15:65951797:C:A	cg19459791	0.0643833	4.64759e-05	-0.00479802	0.621739	0.0292903	0.0371202	-0.0573901	0.000201308	NA	NA	15	65363022
11:129454023:G:A	cg04181189	0.0271978	0.000328088	-0.00830295	0.205139	0.0172885	0.00699881	-0.0344527	0.000198974	NA	NA	11	129817418	PRDM10;PRDM10;PRDM10;PRDM10;PRDM10;PRDM10
11:129456469:C:G	cg04181189	0.0271978	0.000328088	-0.00830295	0.205139	0.0172885	0.00699881	-0.0344527	0.000198974	NA	NA	11	129817418	PRDM10;PRDM10;PRDM10;PRDM10;PRDM10;PRDM10
11:129457227:G:T	cg04181189	0.0271978	0.000328088	-0.00830295	0.205139	0.0172885	0.00699881	-0.0344527	0.000198974	NA	NA	11	129817418	PRDM10;PRDM10;PRDM10;PRDM10;PRDM10;PRDM10
11:129472545:G:A	cg04181189	0.0271978	0.000328088	-0.00820939	0.197776	0.0171099	0.00740028	-0.0339341	0.000198606	NA	NA	11	129817418	PRDM10;PRDM10;PRDM10;PRDM10;PRDM10;PRDM10
20:46905857:A:C	cg00790756	0.0616532	0.000308036	-0.0157959	0.0574441	0.0596978	1.51491e-05	-0.0713952	0.000191787	NA	NA	20	47476986
20:46897481:C:T	cg00790756	0.0616532	0.000308036	-0.0157959	0.0574441	0.0600038	1.388e-05	-0.0713952	0.000191787	NA	NA	20	47476986
3:183841760:G:C	cg15642312	-0.0877107	3.37095e-05	0.00497401	0.625086	-0.0171543	0.118257	0.074448	0.000164024	NA	NA	3	184037951	EIF4G1;EIF4G1;EIF4G1;EIF4G1;EIF4G1;EIF4G1;EIF4G1;EIF4G1
3:183852775:C:A	cg15642312	-0.0877107	3.37095e-05	0.00497401	0.625086	-0.0178579	0.104981	0.074448	0.000164024	NA	NA	3	184037951	EIF4G1;EIF4G1;EIF4G1;EIF4G1;EIF4G1;EIF4G1;EIF4G1;EIF4G1
17:76969882:C:T	cg20359363	-0.0619538	0.000837122	0.0227785	0.095218	-0.0475652	0.012599	0.080828	0.000153056	NA	NA	17	77905866
3:123175098:G:A	cg26882438	-0.12756	0.000162296	0.0180042	0.331289	-0.0212403	0.304018	0.12839	0.000150969	NA	NA	3	122399120	PARP14
4:89892907:C:T	cg05892222	-0.0595764	0.000812889	0.0100823	0.433439	-0.0680457	5.21882e-07	0.0756067	0.000133413	NA	NA	4	89299769	HERC6;HERC6
4:89893177:G:A	cg05892222	-0.0595764	0.000812889	0.0100823	0.433439	-0.0680457	5.21882e-07	0.0756067	0.000133413	NA	NA	4	89299769	HERC6;HERC6
5:159305328:G:C	cg07413417	-0.0508644	8.90722e-05	0.0162823	0.0884833	-0.0258139	0.00993061	0.0556309	0.000126916	NA	NA	5	159916590
6:4715980:C:A	cg16731493	-0.0713684	0.000571023	0.0168998	0.137152	-0.0400848	0.00262028	0.0819245	0.000126817	0.910238	0.0227651	6	4906599	CDYL;CDYL;CDYL;CDYL
6:4716016:A:G	cg16731493	-0.0713684	0.000571023	0.0168998	0.137152	-0.0400848	0.00262028	0.0819245	0.000126817	0.910048	0.0224108	6	4906599	CDYL;CDYL;CDYL;CDYL
6:4716037:T:C	cg16731493	-0.0713684	0.000571023	0.0168998	0.137152	-0.0400848	0.00262028	0.0819245	0.000126817	0.909394	0.0214015	6	4906599	CDYL;CDYL;CDYL;CDYL
6:4716150:C:T	cg16731493	-0.0713684	0.000571023	0.0168998	0.137152	-0.0400848	0.00262028	0.0819245	0.000126817	0.909969	0.0222776	6	4906599	CDYL;CDYL;CDYL;CDYL
6:4716447:T:C	cg16731493	-0.0713684	0.000571023	0.0168998	0.137152	-0.0400848	0.00262028	0.0819245	0.000126817	0.910378	0.0230315	6	4906599	CDYL;CDYL;CDYL;CDYL
6:4716951:C:T	cg16731493	-0.0713684	0.000571023	0.0168998	0.137152	-0.0400848	0.00262028	0.0819245	0.000126817	0.90965	0.0217671	6	4906599	CDYL;CDYL;CDYL;CDYL
6:4717008:C:T	cg16731493	-0.0713684	0.000571023	0.0168998	0.137152	-0.0400848	0.00262028	0.0819245	0.000126817	0.912393	0.0262606	6	4906599	CDYL;CDYL;CDYL;CDYL
3:123268238:G:A	cg00959259	0.163589	0.00027309	-0.00898757	0.73781	0.134399	0.000195081	-0.173596	0.000120187	NA	NA	3	122281975	PARP9;PARP9;DTX3L;PARP9;PARP9;PARP9;PARP9
1:79264728:C:A	cg13304609	-0.102446	1.41723e-05	0.0503049	0.0754995	-0.0828526	1.53206e-05	0.152117	0.000101344	NA	NA	1	79085162	IFI44L
6:160435929:G:A	cg24709587	-0.0784447	0.000744099	0.017239	0.0748909	-0.0716878	3.00419e-05	0.0895825	9.66256e-05	NA	NA	6	159526055
6:160443428:A:G	cg24709587	-0.0784447	0.000744099	0.017239	0.0748909	-0.0721044	2.70361e-05	0.0895825	9.66256e-05	NA	NA	6	159526055
6:160456163:C:T	cg24709587	-0.107187	0.00055691	0.0169892	0.0947847	-0.102433	2.02866e-05	0.104296	9.28255e-05	NA	NA	6	159526055
2:47809960:G:A	cg15946524	0.136758	0.000159731	-0.0143516	0.47951	0.0396205	0.0195665	-0.139295	9.14844e-05	NA	NA	2	47714346
2:47815281:G:A	cg15946524	0.136758	0.000159731	-0.0143516	0.47951	0.0417572	0.0151789	-0.139295	9.14844e-05	NA	NA	2	47714346
4:90040847:A:G	cg05892222	-0.0693383	0.000793969	0.0100823	0.433439	-0.0751206	1.00437e-06	0.0866057	8.93206e-05	NA	NA	4	89299769	HERC6;HERC6
3:123183943:G:A	cg26882438	-0.128731	3.44248e-05	0.0261999	0.120683	-0.0237504	0.243018	0.124594	8.90926e-05	NA	NA	3	122399120	PARP14
5:159319537:C:T	cg07413417	-0.0508644	8.90722e-05	0.0179085	0.0702893	-0.0256879	0.0104171	0.0577717	8.78048e-05	NA	NA	5	159916590
12:125973476:G:A	cg25283432	-0.066322	0.000336074	0.000151071	0.968686	-0.0211993	0.0216	0.0436166	8.31643e-05	NA	NA	12	125282561	SCARB1;SCARB1
8:19310670:G:A	cg22589974	-0.0522921	0.000143017	0.0165438	0.0835806	-0.0271391	0.0150642	0.065521	7.9646e-05	NA	NA	8	19421623	CSGALNACT1;CSGALNACT1;CSGALNACT1
4:89887794:A:G	cg05892222	-0.0595764	0.000812889	0.0132102	0.333315	-0.0694151	2.86561e-07	0.0801961	6.04932e-05	NA	NA	4	89299769	HERC6;HERC6
3:123159995:G:C	cg26882438	-0.117254	0.000150638	0.0328997	0.0626508	-0.029503	0.147114	0.129251	5.41488e-05	NA	NA	3	122399120	PARP14
21:43495459:C:T	cg17986793	0.0509075	0.000705307	-0.00953845	0.219591	0.0262448	0.0546881	-0.05597	5.30205e-05	NA	NA	21	42797899	MX1;MX1;MX1
2:47769849:G:A	cg15946524	0.0749845	6.30498e-07	0.0170191	0.0976285	0.0300009	0.00202916	-0.0662863	3.02879e-05	NA	NA	2	47714346
4:89995798:A:T	cg05892222	-0.0771848	0.000130176	0.0100823	0.433439	-0.0774818	1.35384e-06	0.0938392	2.74048e-05	NA	NA	4	89299769	HERC6;HERC6
4:89993292:A:G	cg05892222	-0.0771848	0.000130176	0.0100823	0.433439	-0.0776094	1.24383e-06	0.0938392	2.74048e-05	NA	NA	4	89299769	HERC6;HERC6
4:89943154:A:G	cg05892222	-0.0771848	0.000130176	0.0100823	0.433439	-0.0775121	1.17861e-06	0.0938392	2.74048e-05	NA	NA	4	89299769	HERC6;HERC6
4:89924157:A:T	cg05892222	-0.0771848	0.000130176	0.0100823	0.433439	-0.0778502	1.17478e-06	0.0938392	2.74048e-05	NA	NA	4	89299769	HERC6;HERC6
4:89925101:C:T	cg05892222	-0.0771848	0.000130176	0.0100823	0.433439	-0.0778502	1.17478e-06	0.0938392	2.74048e-05	NA	NA	4	89299769	HERC6;HERC6
4:89926624:G:C	cg05892222	-0.0771848	0.000130176	0.0100823	0.433439	-0.0778502	1.17478e-06	0.0938392	2.74048e-05	NA	NA	4	89299769	HERC6;HERC6
4:89927579:G:A	cg05892222	-0.0771848	0.000130176	0.0100823	0.433439	-0.0778502	1.17478e-06	0.0938392	2.74048e-05	NA	NA	4	89299769	HERC6;HERC6
4:89931537:C:G	cg05892222	-0.0771848	0.000130176	0.0100823	0.433439	-0.0778502	1.17478e-06	0.0938392	2.74048e-05	NA	NA	4	89299769	HERC6;HERC6
4:89934010:C:A	cg05892222	-0.0771848	0.000130176	0.0100823	0.433439	-0.0778502	1.17478e-06	0.0938392	2.74048e-05	NA	NA	4	89299769	HERC6;HERC6
4:89934206:G:A	cg05892222	-0.0771848	0.000130176	0.0100823	0.433439	-0.0778502	1.17478e-06	0.0938392	2.74048e-05	NA	NA	4	89299769	HERC6;HERC6
4:89935161:T:C	cg05892222	-0.0771848	0.000130176	0.0100823	0.433439	-0.0778502	1.17478e-06	0.0938392	2.74048e-05	NA	NA	4	89299769	HERC6;HERC6
4:89936121:G:A	cg05892222	-0.0771848	0.000130176	0.0100823	0.433439	-0.0778502	1.17478e-06	0.0938392	2.74048e-05	NA	NA	4	89299769	HERC6;HERC6
4:89936759:T:G	cg05892222	-0.0771848	0.000130176	0.0100823	0.433439	-0.0778502	1.17478e-06	0.0938392	2.74048e-05	NA	NA	4	89299769	HERC6;HERC6
4:89937171:C:T	cg05892222	-0.0771848	0.000130176	0.0100823	0.433439	-0.0778502	1.17478e-06	0.0938392	2.74048e-05	NA	NA	4	89299769	HERC6;HERC6
4:89937197:G:C	cg05892222	-0.0771848	0.000130176	0.0100823	0.433439	-0.0778502	1.17478e-06	0.0938392	2.74048e-05	NA	NA	4	89299769	HERC6;HERC6
4:89937322:G:A	cg05892222	-0.0771848	0.000130176	0.0100823	0.433439	-0.0778502	1.17478e-06	0.0938392	2.74048e-05	NA	NA	4	89299769	HERC6;HERC6
4:89938214:T:A	cg05892222	-0.0771848	0.000130176	0.0100823	0.433439	-0.0778502	1.17478e-06	0.0938392	2.74048e-05	NA	NA	4	89299769	HERC6;HERC6
4:89939440:A:G	cg05892222	-0.0771848	0.000130176	0.0100823	0.433439	-0.0778502	1.17478e-06	0.0938392	2.74048e-05	NA	NA	4	89299769	HERC6;HERC6
4:89940213:G:A	cg05892222	-0.0771848	0.000130176	0.0100823	0.433439	-0.0778502	1.17478e-06	0.0938392	2.74048e-05	NA	NA	4	89299769	HERC6;HERC6
4:89942130:G:C	cg05892222	-0.0771848	0.000130176	0.0100823	0.433439	-0.0778502	1.17478e-06	0.0938392	2.74048e-05	NA	NA	4	89299769	HERC6;HERC6
4:89944447:G:A	cg05892222	-0.0771848	0.000130176	0.0100823	0.433439	-0.0778502	1.17478e-06	0.0938392	2.74048e-05	NA	NA	4	89299769	HERC6;HERC6
4:89946807:G:A	cg05892222	-0.0771848	0.000130176	0.0100823	0.433439	-0.0778502	1.17478e-06	0.0938392	2.74048e-05	NA	NA	4	89299769	HERC6;HERC6
4:89954346:C:T	cg05892222	-0.0771848	0.000130176	0.0100823	0.433439	-0.0778502	1.17478e-06	0.0938392	2.74048e-05	NA	NA	4	89299769	HERC6;HERC6
4:89954861:T:C	cg05892222	-0.0771848	0.000130176	0.0100823	0.433439	-0.0778502	1.17478e-06	0.0938392	2.74048e-05	NA	NA	4	89299769	HERC6;HERC6
4:89955840:C:A	cg05892222	-0.0771848	0.000130176	0.0100823	0.433439	-0.0778502	1.17478e-06	0.0938392	2.74048e-05	NA	NA	4	89299769	HERC6;HERC6
4:89957307:A:G	cg05892222	-0.0771848	0.000130176	0.0100823	0.433439	-0.0778502	1.17478e-06	0.0938392	2.74048e-05	NA	NA	4	89299769	HERC6;HERC6
4:89958997:G:T	cg05892222	-0.0771848	0.000130176	0.0100823	0.433439	-0.0778502	1.17478e-06	0.0938392	2.74048e-05	NA	NA	4	89299769	HERC6;HERC6
4:89961547:G:T	cg05892222	-0.0771848	0.000130176	0.0100823	0.433439	-0.0778502	1.17478e-06	0.0938392	2.74048e-05	NA	NA	4	89299769	HERC6;HERC6
4:89961926:T:C	cg05892222	-0.0771848	0.000130176	0.0100823	0.433439	-0.0778502	1.17478e-06	0.0938392	2.74048e-05	NA	NA	4	89299769	HERC6;HERC6
4:89967483:A:C	cg05892222	-0.0771848	0.000130176	0.0100823	0.433439	-0.0778502	1.17478e-06	0.0938392	2.74048e-05	NA	NA	4	89299769	HERC6;HERC6
4:89967766:C:A	cg05892222	-0.0771848	0.000130176	0.0100823	0.433439	-0.0778502	1.17478e-06	0.0938392	2.74048e-05	NA	NA	4	89299769	HERC6;HERC6
4:89969577:T:C	cg05892222	-0.0771848	0.000130176	0.0100823	0.433439	-0.0778502	1.17478e-06	0.0938392	2.74048e-05	NA	NA	4	89299769	HERC6;HERC6
4:89972589:T:C	cg05892222	-0.0771848	0.000130176	0.0100823	0.433439	-0.0778502	1.17478e-06	0.0938392	2.74048e-05	NA	NA	4	89299769	HERC6;HERC6
4:89974306:A:C	cg05892222	-0.0771848	0.000130176	0.0100823	0.433439	-0.0778502	1.17478e-06	0.0938392	2.74048e-05	NA	NA	4	89299769	HERC6;HERC6
4:89983509:C:G	cg05892222	-0.0771848	0.000130176	0.0100823	0.433439	-0.0778502	1.17478e-06	0.0938392	2.74048e-05	NA	NA	4	89299769	HERC6;HERC6
4:89983727:G:C	cg05892222	-0.0771848	0.000130176	0.0100823	0.433439	-0.0778502	1.17478e-06	0.0938392	2.74048e-05	NA	NA	4	89299769	HERC6;HERC6
4:89985491:C:T	cg05892222	-0.0771848	0.000130176	0.0100823	0.433439	-0.0778502	1.17478e-06	0.0938392	2.74048e-05	NA	NA	4	89299769	HERC6;HERC6
4:89986288:T:C	cg05892222	-0.0771848	0.000130176	0.0100823	0.433439	-0.0778502	1.17478e-06	0.0938392	2.74048e-05	NA	NA	4	89299769	HERC6;HERC6
4:89987688:A:G	cg05892222	-0.0771848	0.000130176	0.0100823	0.433439	-0.0778502	1.17478e-06	0.0938392	2.74048e-05	NA	NA	4	89299769	HERC6;HERC6
4:89990576:C:A	cg05892222	-0.0771848	0.000130176	0.0100823	0.433439	-0.0778502	1.17478e-06	0.0938392	2.74048e-05	NA	NA	4	89299769	HERC6;HERC6
4:89992265:T:C	cg05892222	-0.0771848	0.000130176	0.0100823	0.433439	-0.0778502	1.17478e-06	0.0938392	2.74048e-05	NA	NA	4	89299769	HERC6;HERC6
4:89992371:A:G	cg05892222	-0.0771848	0.000130176	0.0100823	0.433439	-0.0778502	1.17478e-06	0.0938392	2.74048e-05	NA	NA	4	89299769	HERC6;HERC6
4:89993112:T:C	cg05892222	-0.0771848	0.000130176	0.0100823	0.433439	-0.0778502	1.17478e-06	0.0938392	2.74048e-05	NA	NA	4	89299769	HERC6;HERC6
4:89993666:T:C	cg05892222	-0.0771848	0.000130176	0.0100823	0.433439	-0.0778502	1.17478e-06	0.0938392	2.74048e-05	NA	NA	4	89299769	HERC6;HERC6
4:89994186:A:T	cg05892222	-0.0771848	0.000130176	0.0100823	0.433439	-0.0778502	1.17478e-06	0.0938392	2.74048e-05	NA	NA	4	89299769	HERC6;HERC6
4:89995361:A:T	cg05892222	-0.0771848	0.000130176	0.0100823	0.433439	-0.0778502	1.17478e-06	0.0938392	2.74048e-05	NA	NA	4	89299769	HERC6;HERC6
4:89998655:T:G	cg05892222	-0.0771848	0.000130176	0.0100823	0.433439	-0.0778502	1.17478e-06	0.0938392	2.74048e-05	NA	NA	4	89299769	HERC6;HERC6
4:90005386:A:G	cg05892222	-0.0771848	0.000130176	0.0100823	0.433439	-0.0778502	1.17478e-06	0.0938392	2.74048e-05	NA	NA	4	89299769	HERC6;HERC6
4:90005589:A:G	cg05892222	-0.0771848	0.000130176	0.0100823	0.433439	-0.0778502	1.17478e-06	0.0938392	2.74048e-05	NA	NA	4	89299769	HERC6;HERC6
4:90005742:T:A	cg05892222	-0.0771848	0.000130176	0.0100823	0.433439	-0.0778502	1.17478e-06	0.0938392	2.74048e-05	NA	NA	4	89299769	HERC6;HERC6
4:90011919:A:G	cg05892222	-0.0771848	0.000130176	0.0100823	0.433439	-0.0778502	1.17478e-06	0.0938392	2.74048e-05	NA	NA	4	89299769	HERC6;HERC6
4:90012280:A:G	cg05892222	-0.0771848	0.000130176	0.0100823	0.433439	-0.0778502	1.17478e-06	0.0938392	2.74048e-05	NA	NA	4	89299769	HERC6;HERC6
4:90012359:T:C	cg05892222	-0.0771848	0.000130176	0.0100823	0.433439	-0.0778502	1.17478e-06	0.0938392	2.74048e-05	NA	NA	4	89299769	HERC6;HERC6
4:90019909:A:T	cg05892222	-0.0771848	0.000130176	0.0100823	0.433439	-0.0778502	1.17478e-06	0.0938392	2.74048e-05	NA	NA	4	89299769	HERC6;HERC6
4:89926540:G:A	cg05892222	-0.0771848	0.000130176	0.0100823	0.433439	-0.0780411	1.13175e-06	0.0938392	2.74048e-05	NA	NA	4	89299769	HERC6;HERC6
4:89935957:C:T	cg05892222	-0.0771848	0.000130176	0.0100823	0.433439	-0.0780411	1.13175e-06	0.0938392	2.74048e-05	NA	NA	4	89299769	HERC6;HERC6
4:89941921:C:A	cg05892222	-0.0771848	0.000130176	0.0100823	0.433439	-0.0778004	1.07398e-06	0.0938392	2.74048e-05	NA	NA	4	89299769	HERC6;HERC6
4:90023548:A:G	cg05892222	-0.0771848	0.000130176	0.0100823	0.433439	-0.0786255	9.01013e-07	0.0938392	2.74048e-05	NA	NA	4	89299769	HERC6;HERC6
4:90023947:A:T	cg05892222	-0.0771848	0.000130176	0.0100823	0.433439	-0.0786255	9.01013e-07	0.0938392	2.74048e-05	NA	NA	4	89299769	HERC6;HERC6
4:90027420:A:G	cg05892222	-0.0771848	0.000130176	0.0100823	0.433439	-0.0786255	9.01013e-07	0.0938392	2.74048e-05	NA	NA	4	89299769	HERC6;HERC6
4:90028516:A:G	cg05892222	-0.0771848	0.000130176	0.0100823	0.433439	-0.0786255	9.01013e-07	0.0938392	2.74048e-05	NA	NA	4	89299769	HERC6;HERC6
4:90032048:T:C	cg05892222	-0.0771848	0.000130176	0.0100823	0.433439	-0.0786255	9.01013e-07	0.0938392	2.74048e-05	NA	NA	4	89299769	HERC6;HERC6
4:90033240:C:A	cg05892222	-0.0771848	0.000130176	0.0100823	0.433439	-0.0786255	9.01013e-07	0.0938392	2.74048e-05	NA	NA	4	89299769	HERC6;HERC6
4:90036849:C:G	cg05892222	-0.0771848	0.000130176	0.0100823	0.433439	-0.0786255	9.01013e-07	0.0938392	2.74048e-05	NA	NA	4	89299769	HERC6;HERC6
4:90026122:C:T	cg05892222	-0.0771848	0.000130176	0.0100823	0.433439	-0.0788093	8.673e-07	0.0938392	2.74048e-05	NA	NA	4	89299769	HERC6;HERC6
4:90031897:A:G	cg05892222	-0.0771848	0.000130176	0.0100823	0.433439	-0.0788093	8.673e-07	0.0938392	2.74048e-05	NA	NA	4	89299769	HERC6;HERC6
4:89896891:C:T	cg05892222	-0.0771848	0.000130176	0.0100823	0.433439	-0.0792153	6.60762e-07	0.0938392	2.74048e-05	NA	NA	4	89299769	HERC6;HERC6
4:89900520:G:T	cg05892222	-0.0771848	0.000130176	0.0100823	0.433439	-0.0792153	6.60762e-07	0.0938392	2.74048e-05	NA	NA	4	89299769	HERC6;HERC6
4:89907580:C:T	cg05892222	-0.0771848	0.000130176	0.0100823	0.433439	-0.0792153	6.60762e-07	0.0938392	2.74048e-05	NA	NA	4	89299769	HERC6;HERC6
4:89910701:C:T	cg05892222	-0.0771848	0.000130176	0.0100823	0.433439	-0.0792153	6.60762e-07	0.0938392	2.74048e-05	NA	NA	4	89299769	HERC6;HERC6
4:89912428:G:A	cg05892222	-0.0771848	0.000130176	0.0100823	0.433439	-0.0792153	6.60762e-07	0.0938392	2.74048e-05	NA	NA	4	89299769	HERC6;HERC6
4:89912583:C:T	cg05892222	-0.0771848	0.000130176	0.0100823	0.433439	-0.0792153	6.60762e-07	0.0938392	2.74048e-05	NA	NA	4	89299769	HERC6;HERC6
19:5423188:T:C	cg25806655	0.0628223	0.000427087	-0.00658301	0.464883	0.0335539	0.00126919	-0.0672944	1.93471e-05	NA	NA	19	4543498	SEMA6B
17:5926040:T:G	cg06085204	0.0613063	0.000134185	-0.0129104	0.150459	NA	NA	-0.0691659	1.23971e-05	NA	NA	17	6659164	XAF1;XAF1;XAF1;XAF1
3:123179132:C:T	cg26882438	-0.124548	2.86e-05	0.0280477	0.0932546	-0.030224	0.136895	0.137459	1.19328e-05	NA	NA	3	122399120	PARP14
3:123179907:T:C	cg26882438	-0.124548	2.86e-05	0.0280477	0.0932546	-0.030224	0.136895	0.137459	1.19328e-05	NA	NA	3	122399120	PARP14
