## Supplementary Table 22 for "The Lupus Epigenome Relates to Genetics, Transcription and Serological Profiles with Dependency on Molecular Subtypes and Informs Drug Discovery"

### Sheet: C4.spcf.meqtls-DMS
Supplementary Table 22: IFN-dependent meQTL
										GWAS (P<0.05)
SNP	CpG	beta-inflammatory	P-inflammatory	beta-IFN	P-IFN	beta-IFN interaction	P-IFN interaction	beta-Infl-IFN interaction	P-Infl-IFN interaction	OR	P	CHR	MAPINFO	Gene Name
1:100115032:A:C	cg17608381	-0.0521914	0.466416	-0.216217	2.32565e-08	-0.0711749	0.0204024	-0.0772101	0.169372	NA	NA	6	29911550	HLA-A
1:1151232:T:C	cg17608381	-0.0521914	0.466416	-0.216217	2.32565e-08	-0.0736229	0.0165342	-0.0772101	0.169372	NA	NA	6	29911550	HLA-A
1:1151973:G:C	cg17608381	-0.0521914	0.466416	-0.216217	2.32565e-08	-0.0711749	0.0204024	-0.0772101	0.169372	NA	NA	6	29911550	HLA-A
1:1171022:G:C	cg22199238	0.0245889	0.0633094	0.0684954	2.96938e-08	0.0232354	0.00702088	0.030627	0.0774973	0.814347	1.94934e-07	11	613857	IRF7;IRF7;IRF7;IRF7;IRF7;IRF7
1:1171022:G:C	cg22199238	0.0245889	0.0633094	0.0684954	2.96938e-08	0.0240899	0.00515257	0.030627	0.0774973	0.810696	8.23416e-08	11	613857	IRF7;IRF7;IRF7;IRF7;IRF7;IRF7
1:154273660:C:G	cg22199238	0.0271025	0.066945	0.0684954	2.96938e-08	0.0242311	0.00493399	0.0308	0.0792126	0.805736	2.79819e-08	11	613857	IRF7;IRF7;IRF7;IRF7;IRF7;IRF7
1:154273660:C:G	cg22199238	0.0271025	0.066945	0.0684954	2.96938e-08	0.024702	0.00430812	0.0308	0.0792126	0.804248	2.10232e-08	11	613857	IRF7;IRF7;IRF7;IRF7;IRF7;IRF7
1:154277215:G:A	cg22199238	0.0271025	0.066945	0.0684954	2.96938e-08	0.0238919	0.00530446	0.0308	0.0792126	0.804105	1.95312e-08	11	613857	IRF7;IRF7;IRF7;IRF7;IRF7;IRF7
1:154277215:G:A	cg22199238	0.0271025	0.066945	0.0684954	2.96938e-08	0.0247291	0.00451225	0.0308	0.0792126	0.798425	6.53241e-09	11	613857	IRF7;IRF7;IRF7;IRF7;IRF7;IRF7
1:154278799:A:G	cg22199238	0.0271025	0.066945	0.0684954	2.96938e-08	0.0244897	0.00468133	0.0308	0.0792126	0.800218	9.2678e-09	11	613857	IRF7;IRF7;IRF7;IRF7;IRF7;IRF7
1:154278799:A:G	cg22199238	0.0271025	0.066945	0.0684954	2.96938e-08	0.0244897	0.00468133	0.0308	0.0792126	0.800218	9.2678e-09	11	613857	IRF7;IRF7;IRF7;IRF7;IRF7;IRF7
1:154286605:C:T	cg22199238	0.0271025	0.066945	0.0684954	2.96938e-08	0.0244897	0.00468133	0.0308	0.0792126	0.800218	9.2678e-09	11	613857	IRF7;IRF7;IRF7;IRF7;IRF7;IRF7
1:154286605:C:T	cg22199238	0.0271025	0.066945	0.0684954	2.96938e-08	0.0244897	0.00468133	0.0308	0.0792126	0.800218	9.2678e-09	11	613857	IRF7;IRF7;IRF7;IRF7;IRF7;IRF7
1:154291386:C:T	cg22199238	0.0271025	0.066945	0.0684954	2.96938e-08	0.0244897	0.00468133	0.0308	0.0792126	0.800218	9.2678e-09	11	613857	IRF7;IRF7;IRF7;IRF7;IRF7;IRF7
1:154291386:C:T	cg22199238	0.0271025	0.066945	0.0684954	2.96938e-08	0.0244897	0.00468133	0.0308	0.0792126	0.799704	8.68708e-09	11	613857	IRF7;IRF7;IRF7;IRF7;IRF7;IRF7
1:154291559:C:T	cg22199238	0.0271025	0.066945	0.0684954	2.96938e-08	0.0244897	0.00468133	0.0308	0.0792126	0.800218	9.2678e-09	11	613857	IRF7;IRF7;IRF7;IRF7;IRF7;IRF7
1:154291559:C:T	cg22199238	0.0271025	0.066945	0.0684954	2.96938e-08	0.0244897	0.00468133	0.0308	0.0792126	0.800218	9.2678e-09	11	613857	IRF7;IRF7;IRF7;IRF7;IRF7;IRF7
1:154317281:G:A	cg22199238	0.0271025	0.066945	0.0684954	2.96938e-08	0.0244897	0.00468133	0.0308	0.0792126	0.800218	9.2678e-09	11	613857	IRF7;IRF7;IRF7;IRF7;IRF7;IRF7
1:154317281:G:A	cg22199238	0.0271025	0.066945	0.0684954	2.96938e-08	0.0244897	0.00468133	0.0308	0.0792126	0.800218	9.2678e-09	11	613857	IRF7;IRF7;IRF7;IRF7;IRF7;IRF7
1:154318172:A:G	cg22199238	0.0271025	0.066945	0.0684954	2.96938e-08	0.0241458	0.00487022	0.0308	0.0792126	0.800218	9.2678e-09	11	613857	IRF7;IRF7;IRF7;IRF7;IRF7;IRF7
1:154318172:A:G	cg22199238	0.0271025	0.066945	0.0684954	2.96938e-08	0.0241458	0.00487022	0.0308	0.0792126	0.800218	9.2678e-09	11	613857	IRF7;IRF7;IRF7;IRF7;IRF7;IRF7
1:154323772:A:G	cg22199238	0.0271025	0.066945	0.0684954	2.96938e-08	0.0241458	0.00487022	0.0308	0.0792126	0.805313	2.55546e-08	11	613857	IRF7;IRF7;IRF7;IRF7;IRF7;IRF7
1:154390932:C:T	cg22199238	0.0271025	0.066945	0.0684954	2.96938e-08	0.0241458	0.00487022	0.0308	0.0792126	0.805313	2.55546e-08	11	613857	IRF7;IRF7;IRF7;IRF7;IRF7;IRF7
1:15823061:C:T	cg22199238	0.0271025	0.066945	0.0684954	2.96938e-08	0.0241458	0.00487022	0.0308	0.0792126	0.805013	2.39899e-08	11	613857	IRF7;IRF7;IRF7;IRF7;IRF7;IRF7
1:158729323:C:T	cg22199238	0.0271025	0.066945	0.0684954	2.96938e-08	0.0245438	0.00434825	0.0308	0.0792126	0.803753	1.721e-08	11	613857	IRF7;IRF7;IRF7;IRF7;IRF7;IRF7
1:158729713:T:C	cg22199238	0.0271025	0.066945	0.0684954	2.96938e-08	0.0241458	0.00487022	0.0308	0.0792126	0.800626	1.03017e-08	11	613857	IRF7;IRF7;IRF7;IRF7;IRF7;IRF7
1:158730299:A:C	cg22199238	0.0271025	0.066945	0.0684954	2.96938e-08	0.0241458	0.00487022	0.0308	0.0792126	0.800016	9.18267e-09	11	613857	IRF7;IRF7;IRF7;IRF7;IRF7;IRF7
1:158730706:T:C	cg22199238	0.0271025	0.066945	0.0684954	2.96938e-08	0.0259565	0.00301423	0.0308	0.0792126	0.79794	5.77868e-09	11	613857	IRF7;IRF7;IRF7;IRF7;IRF7;IRF7
1:158734330:A:G	cg22199238	0.0271025	0.066945	0.0684954	2.96938e-08	0.0259565	0.00301423	0.0308	0.0792126	0.794332	2.70068e-09	11	613857	IRF7;IRF7;IRF7;IRF7;IRF7;IRF7
1:158737262:T:C	cg11946459	-0.0788346	0.308114	-0.229094	3.18835e-08	-0.06726	0.0426455	-0.0557411	0.356278	NA	NA	6	29911558	HLA-A
1:15882411:A:G	cg11946459	-0.0788346	0.308114	-0.229094	3.18835e-08	-0.0705261	0.0337962	-0.0557411	0.356278	NA	NA	6	29911558	HLA-A
1:158983022:G:A	cg11946459	-0.0788346	0.308114	-0.229094	3.18835e-08	-0.06726	0.0426455	-0.0557411	0.356278	NA	NA	6	29911558	HLA-A
1:158983593:C:G	cg17608381	-0.0521914	0.466416	-0.214801	3.73143e-08	-0.0721415	0.0195633	-0.0805396	0.154109	NA	NA	6	29911550	HLA-A
1:158983606:G:A	cg01355282	0.0147215	0.0767183	0.0335119	4.14051e-08	-0.0113646	0.16936	0.0218596	0.0281436	NA	NA	17	40264320	DHX58
1:158983777:T:C	cg08309069	0.0869658	0.0588333	0.130733	4.40031e-08	0.0698471	0.00222758	0.0865981	0.0326818	NA	NA	6	31240651	HLA-C
1:158983811:C:A	cg11946459	-0.0788346	0.308114	-0.226536	6.21126e-08	-0.0675345	0.0432651	-0.0579912	0.34106	NA	NA	6	29911558	HLA-A
1:158984149:A:T	cg01355282	0.0147215	0.0767183	0.0327706	6.94262e-08	-0.0109715	0.180899	0.0206968	0.0381511	NA	NA	17	40264320	DHX58
1:158984322:G:A	cg01355282	0.0147215	0.0767183	0.0327706	6.94262e-08	-0.0109715	0.180899	0.0206968	0.0381511	NA	NA	17	40264320	DHX58
1:158985086:G:T	cg01355282	0.0147215	0.0767183	0.0327706	6.94262e-08	-0.0109715	0.180899	0.0206968	0.0381511	NA	NA	17	40264320	DHX58
1:158985135:A:G	cg01355282	0.0147215	0.0767183	0.0327706	6.94262e-08	-0.0113101	0.165398	0.0206968	0.0381511	NA	NA	17	40264320	DHX58
1:158985316:C:G	cg01355282	0.0147215	0.0767183	0.0327706	6.94262e-08	-0.0113101	0.165398	0.0206968	0.0381511	NA	NA	17	40264320	DHX58
1:158985652:T:C	cg01355282	0.0147215	0.0767183	0.0327706	6.94262e-08	-0.0113101	0.165398	0.0206968	0.0381511	NA	NA	17	40264320	DHX58
1:158985831:C:T	cg01355282	0.0147215	0.0767183	0.0327706	6.94262e-08	-0.0113101	0.165398	0.0206968	0.0381511	NA	NA	17	40264320	DHX58
1:158986225:T:C	cg08309069	0.0869658	0.0588333	0.130584	7.80227e-08	0.0649302	0.00458079	0.0850653	0.0382456	NA	NA	6	31240651	HLA-C
1:158986477:G:C	cg08309069	0.0869658	0.0588333	0.130584	7.80227e-08	0.0649302	0.00458079	0.0850653	0.0382456	NA	NA	6	31240651	HLA-C
1:158986561:C:T	cg08309069	0.0869658	0.0588333	0.130584	7.80227e-08	0.0649302	0.00458079	0.0850653	0.0382456	NA	NA	6	31240651	HLA-C
1:158987463:T:C	cg08309069	0.0869658	0.0588333	0.130584	7.80227e-08	0.0649302	0.00458079	0.0850653	0.0382456	NA	NA	6	31240651	HLA-C
1:158987878:C:G	cg08309069	0.0869658	0.0588333	0.130584	7.80227e-08	0.0649302	0.00458079	0.0850653	0.0382456	NA	NA	6	31240651	HLA-C
1:158988270:T:C	cg08309069	0.0869658	0.0588333	0.130584	7.80227e-08	0.0646049	0.00480808	0.0850653	0.0382456	NA	NA	6	31240651	HLA-C
1:160000435:A:T	cg08309069	0.0715887	0.0826401	0.130584	7.80227e-08	0.0660037	0.00410151	0.0738374	0.0583738	NA	NA	6	31240651	HLA-C
1:160002228:G:C	cg08309069	0.0869658	0.0588333	0.130584	7.80227e-08	0.0632892	0.00562478	0.0850653	0.0382456	NA	NA	6	31240651	HLA-C
1:160003781:T:G	cg08309069	0.0869658	0.0588333	0.130584	7.80227e-08	0.0654658	0.00438018	0.0850653	0.0382456	NA	NA	6	31240651	HLA-C
1:160003783:A:G	cg08309069	0.0869658	0.0588333	0.130584	7.80227e-08	0.0653294	0.00443355	0.0850653	0.0382456	NA	NA	6	31240651	HLA-C
1:160005842:G:C	cg08309069	0.0807236	0.102797	0.130584	7.80227e-08	0.0657357	0.00410378	0.0955702	0.0230348	NA	NA	6	31240651	HLA-C
1:160005842:G:C	cg08309069	0.0869658	0.0588333	0.130584	7.80227e-08	0.0632892	0.00562478	0.0850653	0.0382456	NA	NA	6	31240651	HLA-C
1:160009419:A:C	cg08309069	0.0869658	0.0588333	0.130584	7.80227e-08	0.0632892	0.00562478	0.0850653	0.0382456	NA	NA	6	31240651	HLA-C
1:160009419:A:C	cg08309069	0.0869658	0.0588333	0.130584	7.80227e-08	0.0632892	0.00562478	0.0850653	0.0382456	NA	NA	6	31240651	HLA-C
1:160013353:G:A	cg08309069	0.0869658	0.0588333	0.130584	7.80227e-08	0.0632892	0.00562478	0.0850653	0.0382456	NA	NA	6	31240651	HLA-C
1:160016711:T:C	cg08309069	0.0715887	0.0826401	0.130584	7.80227e-08	0.0623783	0.0062355	0.0738374	0.0583738	NA	NA	6	31240651	HLA-C
1:161188649:G:A	cg08309069	0.0715887	0.0826401	0.130584	7.80227e-08	0.0623783	0.0062355	0.0738374	0.0583738	NA	NA	6	31240651	HLA-C
1:171134129:T:C	cg08309069	0.0715887	0.0826401	0.130584	7.80227e-08	0.0623783	0.0062355	0.0738374	0.0583738	NA	NA	6	31240651	HLA-C
1:171140975:A:G	cg08309069	0.0715887	0.0826401	0.130584	7.80227e-08	0.0623783	0.0062355	0.0738374	0.0583738	NA	NA	6	31240651	HLA-C
1:171141891:C:T	cg08309069	0.0715887	0.0826401	0.130584	7.80227e-08	0.0623783	0.0062355	0.0738374	0.0583738	NA	NA	6	31240651	HLA-C
1:171144218:C:T	cg08309069	0.0715887	0.0826401	0.130584	7.80227e-08	0.0626665	0.00609272	0.0738374	0.0583738	NA	NA	6	31240651	HLA-C
1:171144599:T:C	cg08309069	0.0715887	0.0826401	0.130584	7.80227e-08	0.0626665	0.00609272	0.0738374	0.0583738	NA	NA	6	31240651	HLA-C
1:171144839:T:A	cg08309069	0.0715887	0.0826401	0.130584	7.80227e-08	0.0626665	0.00609272	0.0738374	0.0583738	NA	NA	6	31240651	HLA-C
1:171145319:A:C	cg08309069	0.0715887	0.0826401	0.130584	7.80227e-08	0.0626665	0.00609272	0.0738374	0.0583738	NA	NA	6	31240651	HLA-C
1:171146314:A:G	cg08309069	0.0715887	0.0826401	0.130584	7.80227e-08	0.0626665	0.00609272	0.0738374	0.0583738	NA	NA	6	31240651	HLA-C
1:171148160:A:G	cg08309069	0.0715887	0.0826401	0.130584	7.80227e-08	0.0626665	0.00609272	0.0738374	0.0583738	NA	NA	6	31240651	HLA-C
1:171149303:G:A	cg08309069	0.0715887	0.0826401	0.130584	7.80227e-08	0.0626665	0.00609272	0.0738374	0.0583738	NA	NA	6	31240651	HLA-C
1:171149384:A:G	cg17608381	-0.0521914	0.466416	-0.19653	1.06156e-07	-0.0793433	0.00925446	-0.0695467	0.210968	NA	NA	6	29911550	HLA-A
1:171150401:G:A	cg17608381	-0.0521914	0.466416	-0.19653	1.06156e-07	-0.0793433	0.00925446	-0.0695467	0.210968	NA	NA	6	29911550	HLA-A
1:171151638:C:T	cg17608381	-0.0521914	0.466416	-0.19653	1.06156e-07	-0.0793433	0.00925446	-0.0695467	0.210968	NA	NA	6	29911550	HLA-A
1:171152759:G:A	cg17608381	-0.0521914	0.466416	-0.19653	1.06156e-07	-0.0793433	0.00925446	-0.0695467	0.210968	NA	NA	6	29911550	HLA-A
1:171153331:A:G	cg17608381	-0.0521914	0.466416	-0.19653	1.06156e-07	-0.0793433	0.00925446	-0.0695467	0.210968	NA	NA	6	29911550	HLA-A
1:171155855:C:T	cg17608381	-0.0521914	0.466416	-0.19653	1.06156e-07	-0.0793433	0.00925446	-0.0695467	0.210968	NA	NA	6	29911550	HLA-A
1:171160115:C:A	cg17608381	-0.0521914	0.466416	-0.19653	1.06156e-07	-0.0793433	0.00925446	-0.0695467	0.210968	NA	NA	6	29911550	HLA-A
1:171160469:T:C	cg17608381	-0.0521914	0.466416	-0.19653	1.06156e-07	-0.0793433	0.00925446	-0.0695467	0.210968	NA	NA	6	29911550	HLA-A
1:171165661:A:G	cg17608381	-0.0521914	0.466416	-0.19653	1.06156e-07	-0.0793433	0.00925446	-0.0695467	0.210968	NA	NA	6	29911550	HLA-A
1:171167275:G:A	cg17608381	-0.0521914	0.466416	-0.19653	1.06156e-07	-0.0793433	0.00925446	-0.0695467	0.210968	NA	NA	6	29911550	HLA-A
1:171167796:C:T	cg17608381	-0.0521914	0.466416	-0.19653	1.06156e-07	-0.0793433	0.00925446	-0.0695467	0.210968	NA	NA	6	29911550	HLA-A
1:171168545:T:C	cg17608381	-0.0521914	0.466416	-0.19653	1.06156e-07	-0.0793433	0.00925446	-0.0695467	0.210968	NA	NA	6	29911550	HLA-A
1:171169075:C:A	cg17608381	-0.0521914	0.466416	-0.19653	1.06156e-07	-0.0793433	0.00925446	-0.0695467	0.210968	NA	NA	6	29911550	HLA-A
1:171169436:C:T	cg17608381	-0.0521914	0.466416	-0.19653	1.06156e-07	-0.0793433	0.00925446	-0.0695467	0.210968	NA	NA	6	29911550	HLA-A
1:171169997:G:C	cg11946459	-0.0788346	0.308114	-0.208758	1.26185e-07	-0.0775389	0.0184288	-0.0494839	0.40638	NA	NA	6	29911558	HLA-A
1:171170024:T:A	cg11946459	-0.0788346	0.308114	-0.208758	1.26185e-07	-0.0775389	0.0184288	-0.0494839	0.40638	NA	NA	6	29911558	HLA-A
1:171170733:A:T	cg11946459	-0.0788346	0.308114	-0.208758	1.26185e-07	-0.0775389	0.0184288	-0.0494839	0.40638	NA	NA	6	29911558	HLA-A
1:171170852:T:C	cg11946459	-0.0788346	0.308114	-0.208758	1.26185e-07	-0.0775389	0.0184288	-0.0494839	0.40638	NA	NA	6	29911558	HLA-A
1:171170971:A:C	cg11946459	-0.0788346	0.308114	-0.208758	1.26185e-07	-0.0775389	0.0184288	-0.0494839	0.40638	NA	NA	6	29911558	HLA-A
1:171171055:C:T	cg11946459	-0.0788346	0.308114	-0.208758	1.26185e-07	-0.0775389	0.0184288	-0.0494839	0.40638	NA	NA	6	29911558	HLA-A
1:171175650:G:T	cg11946459	-0.0788346	0.308114	-0.208758	1.26185e-07	-0.0775389	0.0184288	-0.0494839	0.40638	NA	NA	6	29911558	HLA-A
1:171178152:A:G	cg11946459	-0.0788346	0.308114	-0.208758	1.26185e-07	-0.0775389	0.0184288	-0.0494839	0.40638	NA	NA	6	29911558	HLA-A
1:171200369:T:C	cg11946459	-0.0788346	0.308114	-0.208758	1.26185e-07	-0.0775389	0.0184288	-0.0494839	0.40638	NA	NA	6	29911558	HLA-A
1:171201217:T:C	cg11946459	-0.0788346	0.308114	-0.208758	1.26185e-07	-0.0775389	0.0184288	-0.0494839	0.40638	NA	NA	6	29911558	HLA-A
1:171205492:A:T	cg11946459	-0.0788346	0.308114	-0.208758	1.26185e-07	-0.0775389	0.0184288	-0.0494839	0.40638	NA	NA	6	29911558	HLA-A
1:171207507:G:A	cg11946459	-0.0788346	0.308114	-0.208758	1.26185e-07	-0.0775389	0.0184288	-0.0494839	0.40638	NA	NA	6	29911558	HLA-A
1:172615395:C:T	cg11946459	-0.0788346	0.308114	-0.208758	1.26185e-07	-0.0775389	0.0184288	-0.0494839	0.40638	NA	NA	6	29911558	HLA-A
1:172616639:C:T	cg11946459	-0.0788346	0.308114	-0.208758	1.26185e-07	-0.0775389	0.0184288	-0.0494839	0.40638	NA	NA	6	29911558	HLA-A
1:172616766:T:C	cg11946459	-0.0664152	0.397685	-0.161282	1.3237e-07	-0.062787	0.0173804	-0.0464817	0.347532	0.896999	0.00285482	6	29911558	HLA-A
1:172616779:G:C	cg11946459	-0.0664152	0.397685	-0.161282	1.3237e-07	-0.062787	0.0173804	-0.0464817	0.347532	0.897439	0.00297577	6	29911558	HLA-A
1:172616940:G:A	cg17608381	0.0655131	0.226205	0.164609	1.32703e-07	0.0962569	0.000399972	0.131445	0.00538545	NA	NA	6	29911550	HLA-A
1:172616991:T:C	cg17608381	-0.0369236	0.611522	-0.15104	1.38389e-07	-0.0717234	0.00412682	-0.0764172	0.102473	0.896999	0.00285482	6	29911550	HLA-A
1:172617140:G:A	cg17608381	-0.0369236	0.611522	-0.15104	1.38389e-07	-0.0717234	0.00412682	-0.0764172	0.102473	0.897439	0.00297577	6	29911550	HLA-A
1:172618881:C:T	cg17608381	-0.0418659	0.416478	-0.145416	1.52245e-07	-0.0554009	0.0198543	-0.0719262	0.086393	0.894531	0.00162196	6	29911550	HLA-A
1:172619131:C:T	cg17608381	-0.0521914	0.466416	-0.194885	1.65277e-07	-0.0799709	0.0091305	-0.0725176	0.194548	NA	NA	6	29911550	HLA-A
1:172619676:C:G	cg11946459	-0.0150699	0.80125	-0.154478	2.18823e-07	-0.0584885	0.0294397	-0.096149	0.0572189	NA	NA	6	29911558	HLA-A
1:172619802:C:A	cg11946459	-0.0213124	0.756727	-0.154478	2.18823e-07	-0.0734657	0.00636533	-0.087208	0.0881497	NA	NA	6	29911558	HLA-A
1:172619851:C:G	cg11946459	-0.0150699	0.80125	-0.154478	2.18823e-07	-0.0584885	0.0294397	-0.096149	0.0572189	NA	NA	6	29911558	HLA-A
1:172620101:A:G	cg11946459	-0.0213124	0.756727	-0.154478	2.18823e-07	-0.0734657	0.00636533	-0.087208	0.0881497	0.927515	0.0471297	6	29911558	HLA-A
1:172621276:T:C	cg11946459	-0.0213124	0.756727	-0.154478	2.18823e-07	-0.0741258	0.0060223	-0.087208	0.0881497	0.927866	0.0481216	6	29911558	HLA-A
1:172621538:G:T	cg11946459	-0.0150699	0.80125	-0.154478	2.18823e-07	-0.0584885	0.0294397	-0.096149	0.0572189	NA	NA	6	29911558	HLA-A
1:172622442:G:A	cg11946459	-0.0150699	0.80125	-0.154478	2.18823e-07	-0.0584885	0.0294397	-0.096149	0.0572189	NA	NA	6	29911558	HLA-A
1:172622499:T:C	cg11946459	-0.0150699	0.80125	-0.154478	2.18823e-07	-0.0584885	0.0294397	-0.096149	0.0572189	NA	NA	6	29911558	HLA-A
1:172622820:G:A	cg11946459	-0.0150699	0.80125	-0.154478	2.18823e-07	-0.0584885	0.0294397	-0.096149	0.0572189	NA	NA	6	29911558	HLA-A
1:172622892:A:G	cg11946459	-0.0213124	0.756727	-0.154478	2.18823e-07	-0.0741258	0.0060223	-0.087208	0.0881497	0.927866	0.0481216	6	29911558	HLA-A
1:172623136:T:C	cg11946459	-0.0150699	0.80125	-0.154478	2.18823e-07	-0.0584885	0.0294397	-0.096149	0.0572189	NA	NA	6	29911558	HLA-A
1:172624864:C:T	cg11946459	-0.0150699	0.80125	-0.154478	2.18823e-07	-0.0584885	0.0294397	-0.096149	0.0572189	NA	NA	6	29911558	HLA-A
1:175653649:C:T	cg11946459	-0.0213124	0.756727	-0.154478	2.18823e-07	-0.0734657	0.00636533	-0.087208	0.0881497	0.924434	0.0382335	6	29911558	HLA-A
1:175667116:C:A	cg11946459	-0.0150699	0.80125	-0.154478	2.18823e-07	-0.0584885	0.0294397	-0.096149	0.0572189	NA	NA	6	29911558	HLA-A
1:175670500:T:C	cg11946459	-0.0150699	0.80125	-0.154478	2.18823e-07	-0.0584885	0.0294397	-0.096149	0.0572189	NA	NA	6	29911558	HLA-A
1:175670630:G:A	cg11946459	-0.0150699	0.80125	-0.150639	2.31136e-07	-0.0581588	0.0268765	-0.0959576	0.055142	NA	NA	6	29911558	HLA-A
1:175671184:C:T	cg11946459	-0.0150699	0.80125	-0.150639	2.31136e-07	-0.0581588	0.0268765	-0.0959576	0.055142	0.925307	0.0479125	6	29911558	HLA-A
1:183178629:T:C	cg11946459	-0.0150699	0.80125	-0.150639	2.31136e-07	-0.0581588	0.0268765	-0.0959576	0.055142	0.924248	0.0445845	6	29911558	HLA-A
1:183182028:C:A	cg11946459	-0.0150699	0.80125	-0.150639	2.31136e-07	-0.0581588	0.0268765	-0.0959576	0.055142	0.925307	0.0479125	6	29911558	HLA-A
1:183182029:T:A	cg11946459	-0.0150699	0.80125	-0.150639	2.31136e-07	-0.0581588	0.0268765	-0.0959576	0.055142	0.925902	0.0497105	6	29911558	HLA-A
1:183185784:A:G	cg11946459	-0.0788346	0.308114	-0.206084	2.3262e-07	-0.0775163	0.019225	-0.05149	0.391209	NA	NA	6	29911558	HLA-A
1:183938083:A:C	cg22199238	0.0186259	0.115928	0.0627973	2.8092e-07	0.0256222	0.0030579	0.041962	0.0129418	0.803067	4.28816e-09	11	613857	IRF7;IRF7;IRF7;IRF7;IRF7;IRF7
1:19154393:T:C	cg22199238	0.0200275	0.10084	0.0627973	2.8092e-07	0.0250137	0.00388799	0.039832	0.0179551	0.805251	6.47491e-09	11	613857	IRF7;IRF7;IRF7;IRF7;IRF7;IRF7
1:19154525:C:T	cg22199238	0.0200275	0.10084	0.0627973	2.8092e-07	0.0253335	0.00355564	0.039832	0.0179551	0.807197	8.84453e-09	11	613857	IRF7;IRF7;IRF7;IRF7;IRF7;IRF7
1:19157941:T:C	cg22199238	0.0243157	0.108321	0.0627973	2.8092e-07	0.0242866	0.00518279	0.0277629	0.131137	0.809404	1.92489e-08	11	613857	IRF7;IRF7;IRF7;IRF7;IRF7;IRF7
1:19158539:C:T	cg22199238	0.0243157	0.108321	0.0627973	2.8092e-07	0.0248174	0.00429965	0.0277629	0.131137	0.807388	1.25954e-08	11	613857	IRF7;IRF7;IRF7;IRF7;IRF7;IRF7
1:19159475:C:A	cg22199238	0.0243157	0.108321	0.0627973	2.8092e-07	0.0242866	0.00518279	0.0277629	0.131137	0.808225	1.40345e-08	11	613857	IRF7;IRF7;IRF7;IRF7;IRF7;IRF7
1:19164603:G:A	cg22199238	0.0243157	0.108321	0.0627973	2.8092e-07	0.0242866	0.00518279	0.0277629	0.131137	0.809736	2.06757e-08	11	613857	IRF7;IRF7;IRF7;IRF7;IRF7;IRF7
1:22313017:G:T	cg11617938	-0.00220844	0.932475	-0.0460142	3.18989e-07	-0.0330642	0.000235439	-0.0484774	0.00733296	1.14826	5.92252e-05	6	29692281	HLA-F;HLA-F;HLA-F
1:230711962:G:A	cg17608381	0.0665934	0.355792	0.16013	3.28878e-07	0.0959324	0.000638363	0.14119	0.00627554	NA	NA	6	29911550	HLA-A
1:230712722:A:G	cg17608381	0.0665934	0.355792	0.16013	3.28878e-07	0.0959324	0.000638363	0.14119	0.00627554	NA	NA	6	29911550	HLA-A
1:230713942:G:A	cg17608381	0.0665934	0.355792	0.16013	3.28878e-07	0.0959324	0.000638363	0.14119	0.00627554	NA	NA	6	29911550	HLA-A
1:27381612:T:G	cg17608381	0.0665934	0.355792	0.16013	3.28878e-07	0.0959324	0.000638363	0.14119	0.00627554	NA	NA	6	29911550	HLA-A
1:38249768:T:A	cg08309069	0.0369177	0.220453	0.114088	3.32086e-07	0.0588488	0.00315297	0.0740259	0.0182134	0.884447	0.000658334	6	31240651	HLA-C
1:38250919:T:A	cg08309069	0.0369177	0.220453	0.114088	3.32086e-07	0.0588488	0.00315297	0.0740259	0.0182134	0.884447	0.000658334	6	31240651	HLA-C
1:38254611:T:C	cg11946459	0.0266035	0.660706	0.151739	3.32459e-07	0.101054	0.000222405	0.136232	0.0099329	NA	NA	6	29911558	HLA-A
1:38256166:G:A	cg17608381	-0.0139271	0.800313	-0.143187	3.38369e-07	-0.0591525	0.0181157	-0.095941	0.0406676	NA	NA	6	29911550	HLA-A
1:38313176:T:C	cg17608381	-0.0191907	0.761689	-0.143187	3.38369e-07	-0.0776935	0.00221725	-0.0907801	0.0560431	NA	NA	6	29911550	HLA-A
1:38378708:T:C	cg17608381	-0.0139271	0.800313	-0.143187	3.38369e-07	-0.0591525	0.0181157	-0.095941	0.0406676	NA	NA	6	29911550	HLA-A
1:38380746:T:C	cg17608381	-0.0191907	0.761689	-0.143187	3.38369e-07	-0.0776935	0.00221725	-0.0907801	0.0560431	0.927515	0.0471297	6	29911550	HLA-A
1:38385746:G:A	cg17608381	-0.0191907	0.761689	-0.143187	3.38369e-07	-0.0779375	0.00218133	-0.0907801	0.0560431	0.927866	0.0481216	6	29911550	HLA-A
1:38386628:A:C	cg17608381	-0.0139271	0.800313	-0.143187	3.38369e-07	-0.0591525	0.0181157	-0.095941	0.0406676	NA	NA	6	29911550	HLA-A
1:38386827:T:C	cg17608381	-0.0139271	0.800313	-0.143187	3.38369e-07	-0.0591525	0.0181157	-0.095941	0.0406676	NA	NA	6	29911550	HLA-A
1:38393857:T:C	cg17608381	-0.0139271	0.800313	-0.143187	3.38369e-07	-0.0591525	0.0181157	-0.095941	0.0406676	NA	NA	6	29911550	HLA-A
1:38394318:C:T	cg17608381	-0.0139271	0.800313	-0.143187	3.38369e-07	-0.0591525	0.0181157	-0.095941	0.0406676	NA	NA	6	29911550	HLA-A
1:38395539:G:C	cg17608381	-0.0191907	0.761689	-0.143187	3.38369e-07	-0.0779375	0.00218133	-0.0907801	0.0560431	0.927866	0.0481216	6	29911550	HLA-A
1:38404267:G:A	cg17608381	-0.0139271	0.800313	-0.143187	3.38369e-07	-0.0591525	0.0181157	-0.095941	0.0406676	NA	NA	6	29911550	HLA-A
1:38411025:G:A	cg17608381	-0.0139271	0.800313	-0.143187	3.38369e-07	-0.0591525	0.0181157	-0.095941	0.0406676	NA	NA	6	29911550	HLA-A
1:38411062:C:G	cg17608381	-0.0191907	0.761689	-0.143187	3.38369e-07	-0.0776935	0.00221725	-0.0907801	0.0560431	0.924434	0.0382335	6	29911550	HLA-A
1:38411275:A:G	cg17608381	-0.0139271	0.800313	-0.143187	3.38369e-07	-0.0591525	0.0181157	-0.095941	0.0406676	NA	NA	6	29911550	HLA-A
1:38412387:C:T	cg17608381	-0.0139271	0.800313	-0.143187	3.38369e-07	-0.0591525	0.0181157	-0.095941	0.0406676	NA	NA	6	29911550	HLA-A
1:38414260:C:G	cg17608381	-0.0139271	0.800313	-0.139419	3.77014e-07	-0.0603712	0.014255	-0.094891	0.0412286	NA	NA	6	29911550	HLA-A
1:38416130:T:C	cg17608381	-0.0139271	0.800313	-0.139419	3.77014e-07	-0.0603712	0.014255	-0.094891	0.0412286	0.925307	0.0479125	6	29911550	HLA-A
1:38416505:G:A	cg17608381	-0.0139271	0.800313	-0.139419	3.77014e-07	-0.0603712	0.014255	-0.094891	0.0412286	0.924248	0.0445845	6	29911550	HLA-A
1:38416506:G:C	cg17608381	-0.0139271	0.800313	-0.139419	3.77014e-07	-0.0603712	0.014255	-0.094891	0.0412286	0.925307	0.0479125	6	29911550	HLA-A
1:38416731:T:G	cg17608381	-0.0139271	0.800313	-0.139419	3.77014e-07	-0.0603712	0.014255	-0.094891	0.0412286	0.925902	0.0497105	6	29911550	HLA-A
1:38422950:A:T	cg17608381	-0.0521914	0.466416	-0.195	4.1388e-07	-0.0704092	0.0213988	-0.0663953	0.24301	NA	NA	6	29911550	HLA-A
1:38451109:C:T	cg17608381	-0.0521914	0.466416	-0.207996	4.25231e-07	-0.0648696	0.0384533	-0.0681962	0.238607	NA	NA	6	29911550	HLA-A
1:38606455:T:C	cg17608381	-0.0521914	0.466416	-0.207996	4.25231e-07	-0.0638898	0.0410063	-0.0681962	0.238607	NA	NA	6	29911550	HLA-A
1:38614082:C:G	cg17608381	-0.0521914	0.466416	-0.207996	4.25231e-07	-0.0648696	0.0384533	-0.0681962	0.238607	NA	NA	6	29911550	HLA-A
1:38619122:G:A	cg17608381	-0.0521914	0.466416	-0.207996	4.25231e-07	-0.0638898	0.0410063	-0.0681962	0.238607	NA	NA	6	29911550	HLA-A
1:38619141:A:G	cg17608381	-0.0521914	0.466416	-0.207996	4.25231e-07	-0.0638898	0.0410063	-0.0681962	0.238607	NA	NA	6	29911550	HLA-A
1:38624503:G:A	cg17608381	-0.0521914	0.466416	-0.207996	4.25231e-07	-0.0638898	0.0410063	-0.0681962	0.238607	NA	NA	6	29911550	HLA-A
1:38624778:A:G	cg17608381	-0.0521914	0.466416	-0.207996	4.25231e-07	-0.0648696	0.0384533	-0.0681962	0.238607	NA	NA	6	29911550	HLA-A
1:38625375:T:A	cg08309069	0.0644365	0.194423	0.122787	4.9759e-07	0.0540955	0.0202177	0.0704957	0.106305	NA	NA	6	31240651	HLA-C
1:38630589:T:G	cg17608381	-0.0721663	0.269601	-0.194406	4.98581e-07	-0.0624662	0.042106	-0.0599417	0.269032	NA	NA	6	29911550	HLA-A
1:38631263:A:G	cg17608381	-0.0721663	0.269601	-0.194406	4.98581e-07	-0.0624662	0.042106	-0.0599417	0.269032	NA	NA	6	29911550	HLA-A
1:38633826:C:T	cg11946459	-0.0150699	0.80125	-0.146557	5.5268e-07	-0.0535637	0.0402465	-0.0944331	0.0630069	NA	NA	6	29911558	HLA-A
1:38640502:G:A	cg11946459	-0.0150699	0.80125	-0.146557	5.5268e-07	-0.0535637	0.0402465	-0.0944331	0.0630069	0.924575	0.0432261	6	29911558	HLA-A
1:38642192:C:T	cg11946459	-0.0150699	0.80125	-0.143128	5.66466e-07	-0.0534494	0.0366684	-0.0945054	0.0601805	0.914347	0.0194212	6	29911558	HLA-A
1:38657551:C:T	cg11946459	-0.0150699	0.80125	-0.143128	5.66466e-07	-0.0526232	0.039529	-0.0945054	0.0601805	0.914266	0.0189492	6	29911558	HLA-A
1:39313298:C:T	cg11946459	-0.0788346	0.308114	-0.206199	5.66702e-07	-0.068159	0.0396423	-0.0449637	0.461504	NA	NA	6	29911558	HLA-A
1:39316001:A:G	cg08309069	0.0644365	0.194423	0.121964	5.66715e-07	0.0573886	0.0140009	0.0695965	0.112115	NA	NA	6	31240651	HLA-C
1:39323355:G:C	cg08309069	0.0644365	0.194423	0.121964	5.66715e-07	0.0573886	0.0140009	0.0695965	0.112115	NA	NA	6	31240651	HLA-C
1:39339256:G:A	cg08309069	0.0644365	0.194423	0.121964	5.66715e-07	0.0573886	0.0140009	0.0695965	0.112115	NA	NA	6	31240651	HLA-C
1:39350742:C:T	cg08309069	0.0644365	0.194423	0.121964	5.66715e-07	0.0573886	0.0140009	0.0695965	0.112115	NA	NA	6	31240651	HLA-C
1:39353939:T:C	cg08309069	0.0427599	0.33573	0.121964	5.66715e-07	0.067462	0.00417718	0.069526	0.100159	NA	NA	6	31240651	HLA-C
1:39357872:A:T	cg08309069	0.0644365	0.194423	0.121964	5.66715e-07	0.0573886	0.0140009	0.0695965	0.112115	NA	NA	6	31240651	HLA-C
1:39379908:C:A	cg08309069	0.0644365	0.194423	0.121964	5.66715e-07	0.0561178	0.0162439	0.0695965	0.112115	NA	NA	6	31240651	HLA-C
1:41386616:C:T	cg08309069	0.0644365	0.194423	0.121964	5.66715e-07	0.0561178	0.0162439	0.0695965	0.112115	NA	NA	6	31240651	HLA-C
1:41388368:C:T	cg08309069	0.0644365	0.194423	0.121964	5.66715e-07	0.0554394	0.0174508	0.0695965	0.112115	NA	NA	6	31240651	HLA-C
1:6332909:T:C	cg08309069	0.0644365	0.194423	0.121964	5.66715e-07	0.0554394	0.0174508	0.0695965	0.112115	NA	NA	6	31240651	HLA-C
1:6333627:C:G	cg08309069	0.0644365	0.194423	0.121964	5.66715e-07	0.0554394	0.0174508	0.0695965	0.112115	NA	NA	6	31240651	HLA-C
1:6335280:T:C	cg08309069	0.0644365	0.194423	0.121964	5.66715e-07	0.0554394	0.0174508	0.0695965	0.112115	NA	NA	6	31240651	HLA-C
1:6335683:A:C	cg17608381	0.0751746	0.187395	0.146259	5.7206e-07	0.0807387	0.0015154	0.115046	0.0152419	NA	NA	6	29911550	HLA-A
1:6336981:A:C	cg17608381	0.0751746	0.187395	0.146259	5.7206e-07	0.0808347	0.00156625	0.115046	0.0152419	NA	NA	6	29911550	HLA-A
1:6338465:A:G	cg17608381	0.0751746	0.187395	0.146259	5.7206e-07	0.0805064	0.001587	0.115046	0.0152419	NA	NA	6	29911550	HLA-A
1:6340557:T:C	cg17608381	0.0751746	0.187395	0.146259	5.7206e-07	0.0805064	0.001587	0.115046	0.0152419	NA	NA	6	29911550	HLA-A
1:6340765:A:G	cg17608381	0.0751746	0.187395	0.146259	5.7206e-07	0.0805064	0.001587	0.115046	0.0152419	NA	NA	6	29911550	HLA-A
1:6345818:G:A	cg11946459	0.0266035	0.660706	0.156074	6.44789e-07	0.103281	0.000241089	0.138088	0.0105639	NA	NA	6	29911558	HLA-A
1:6347149:C:T	cg17608381	-0.0258516	0.675588	-0.14685	6.46838e-07	-0.0525866	0.0329762	-0.0747555	0.112616	0.91344	0.0168235	6	29911550	HLA-A
1:6347340:G:A	cg17608381	-0.0258516	0.675588	-0.14685	6.46838e-07	-0.0525866	0.0329762	-0.0747555	0.112616	0.91344	0.0168235	6	29911550	HLA-A
1:6349196:G:A	cg17608381	-0.0258516	0.675588	-0.14685	6.46838e-07	-0.0525866	0.0329762	-0.0747555	0.112616	0.91344	0.0168235	6	29911550	HLA-A
1:6349321:G:A	cg08309069	0.0869658	0.0588333	0.123705	7.17765e-07	0.0599104	0.00957351	0.0781912	0.063928	NA	NA	6	31240651	HLA-C
1:6349560:C:T	cg17608381	0.0251921	0.651274	0.1387	8.25197e-07	0.0908823	0.000368331	0.129453	0.00905117	NA	NA	6	29911550	HLA-A
1:6349820:G:T	cg11946459	-0.0404499	0.438516	-0.141532	8.2706e-07	-0.0703292	0.00582937	-0.0861073	0.0482664	0.902402	0.00376713	6	29911558	HLA-A
1:6349875:C:T	cg17608381	-0.0521914	0.466416	-0.181045	9.26395e-07	-0.0766881	0.0116503	-0.061126	0.277295	NA	NA	6	29911550	HLA-A
1:6350151:G:A	cg17608381	-0.0521914	0.466416	-0.181045	9.26395e-07	-0.0766881	0.0116503	-0.061126	0.277295	NA	NA	6	29911550	HLA-A
1:6356819:A:G	cg17608381	-0.0521914	0.466416	-0.181045	9.26395e-07	-0.0766881	0.0116503	-0.061126	0.277295	NA	NA	6	29911550	HLA-A
1:6358895:G:A	cg17608381	-0.0521914	0.466416	-0.181045	9.26395e-07	-0.0766881	0.0116503	-0.061126	0.277295	NA	NA	6	29911550	HLA-A
1:6359034:C:T	cg17608381	-0.0521914	0.466416	-0.181045	9.26395e-07	-0.0766881	0.0116503	-0.061126	0.277295	NA	NA	6	29911550	HLA-A
1:6359523:T:C	cg17608381	-0.0521914	0.466416	-0.181045	9.26395e-07	-0.0766881	0.0116503	-0.061126	0.277295	NA	NA	6	29911550	HLA-A
1:6359616:T:C	cg17608381	-0.0521914	0.466416	-0.181045	9.26395e-07	-0.0766881	0.0116503	-0.061126	0.277295	NA	NA	6	29911550	HLA-A
1:6360147:A:T	cg17608381	-0.0521914	0.466416	-0.181045	9.26395e-07	-0.0766881	0.0116503	-0.061126	0.277295	NA	NA	6	29911550	HLA-A
1:6360504:A:T	cg17608381	-0.0521914	0.466416	-0.181045	9.26395e-07	-0.0766881	0.0116503	-0.061126	0.277295	NA	NA	6	29911550	HLA-A
1:6361865:G:A	cg17608381	-0.0213256	0.75744	-0.181045	9.26395e-07	-0.075702	0.0126548	-0.0743093	0.178444	NA	NA	6	29911550	HLA-A
1:6373474:G:A	cg17608381	-0.0521914	0.466416	-0.181045	9.26395e-07	-0.0766881	0.0116503	-0.061126	0.277295	NA	NA	6	29911550	HLA-A
1:6373775:C:T	cg17608381	-0.0521914	0.466416	-0.181045	9.26395e-07	-0.0766881	0.0116503	-0.061126	0.277295	NA	NA	6	29911550	HLA-A
1:6373838:G:A	cg17608381	-0.0521914	0.466416	-0.181045	9.26395e-07	-0.0766881	0.0116503	-0.061126	0.277295	NA	NA	6	29911550	HLA-A
1:6375291:G:A	cg17608381	-0.0521914	0.466416	-0.181045	9.26395e-07	-0.0766881	0.0116503	-0.061126	0.277295	NA	NA	6	29911550	HLA-A
1:6382783:G:T	cg17608381	-0.0521914	0.466416	-0.181045	9.26395e-07	-0.0766881	0.0116503	-0.061126	0.277295	NA	NA	6	29911550	HLA-A
1:6383386:G:A	cg11617938	0.000408455	0.988439	-0.0462973	9.94427e-07	-0.0319755	0.000549968	-0.0510014	0.00903052	1.16467	8.86527e-06	6	29692281	HLA-F;HLA-F;HLA-F
1:6385137:A:T	cg17608381	0.0251921	0.651274	0.144212	1.06101e-06	0.0941156	0.000328313	0.133068	0.00832261	NA	NA	6	29911550	HLA-A
1:6387572:G:A	cg17608381	-0.0139271	0.800313	-0.134829	1.06142e-06	-0.0516744	0.0331788	-0.0927216	0.0499437	NA	NA	6	29911550	HLA-A
1:6391505:C:G	cg17608381	-0.0139271	0.800313	-0.134829	1.06142e-06	-0.0516744	0.0331788	-0.0927216	0.0499437	0.924575	0.0432261	6	29911550	HLA-A
1:6399104:A:G	cg11946459	-0.0788346	0.308114	-0.191951	1.13404e-06	-0.0756686	0.0211795	-0.0411012	0.495032	NA	NA	6	29911558	HLA-A
1:6401473:G:A	cg11946459	-0.0788346	0.308114	-0.191951	1.13404e-06	-0.0756686	0.0211795	-0.0411012	0.495032	NA	NA	6	29911558	HLA-A
1:6403020:G:A	cg11946459	-0.0788346	0.308114	-0.191951	1.13404e-06	-0.0756686	0.0211795	-0.0411012	0.495032	NA	NA	6	29911558	HLA-A
1:6409494:C:T	cg11946459	-0.0788346	0.308114	-0.191951	1.13404e-06	-0.0756686	0.0211795	-0.0411012	0.495032	NA	NA	6	29911558	HLA-A
1:6413505:C:A	cg11946459	-0.0788346	0.308114	-0.191951	1.13404e-06	-0.0756686	0.0211795	-0.0411012	0.495032	NA	NA	6	29911558	HLA-A
1:6415247:C:T	cg11946459	-0.0788346	0.308114	-0.191951	1.13404e-06	-0.0756686	0.0211795	-0.0411012	0.495032	NA	NA	6	29911558	HLA-A
1:6416292:G:A	cg11946459	-0.0788346	0.308114	-0.191951	1.13404e-06	-0.0756686	0.0211795	-0.0411012	0.495032	NA	NA	6	29911558	HLA-A
1:6416508:G:A	cg11946459	-0.0788346	0.308114	-0.191951	1.13404e-06	-0.0756686	0.0211795	-0.0411012	0.495032	NA	NA	6	29911558	HLA-A
1:6416892:T:C	cg11946459	-0.0788346	0.308114	-0.191951	1.13404e-06	-0.0756686	0.0211795	-0.0411012	0.495032	NA	NA	6	29911558	HLA-A
1:6420258:C:T	cg11946459	-0.0486781	0.51475	-0.191951	1.13404e-06	-0.072573	0.0264923	-0.0542889	0.35807	NA	NA	6	29911558	HLA-A
1:6421131:T:C	cg11946459	-0.0788346	0.308114	-0.191951	1.13404e-06	-0.0756686	0.0211795	-0.0411012	0.495032	NA	NA	6	29911558	HLA-A
1:6422322:C:T	cg11946459	-0.0788346	0.308114	-0.191951	1.13404e-06	-0.0756686	0.0211795	-0.0411012	0.495032	NA	NA	6	29911558	HLA-A
1:6423134:A:G	cg11946459	-0.0788346	0.308114	-0.191951	1.13404e-06	-0.0756686	0.0211795	-0.0411012	0.495032	NA	NA	6	29911558	HLA-A
1:6423276:G:A	cg11946459	-0.0788346	0.308114	-0.191951	1.13404e-06	-0.0756686	0.0211795	-0.0411012	0.495032	NA	NA	6	29911558	HLA-A
1:6423504:T:G	cg11946459	-0.0788346	0.308114	-0.191951	1.13404e-06	-0.0756686	0.0211795	-0.0411012	0.495032	NA	NA	6	29911558	HLA-A
1:6424148:A:C	cg17608381	-0.0139271	0.800313	-0.131498	1.13558e-06	-0.0537623	0.024688	-0.0919874	0.0499354	0.914347	0.0194212	6	29911550	HLA-A
1:6427410:A:G	cg17608381	-0.0139271	0.800313	-0.131498	1.13558e-06	-0.0525123	0.027972	-0.0919874	0.0499354	0.914266	0.0189492	6	29911550	HLA-A
1:6429592:G:C	cg08309069	0.0615973	0.0957394	0.113426	1.21443e-06	0.0483993	0.017329	0.045253	0.194072	0.925416	0.0434358	6	31240651	HLA-C
1:6430592:T:C	cg17608381	-0.0139271	0.800313	-0.142958	1.27809e-06	-0.0560163	0.0275087	-0.0944263	0.0498201	NA	NA	6	29911550	HLA-A
1:6436199:C:T	cg17608381	-0.0521914	0.466416	-0.184037	1.28442e-06	-0.0739083	0.01596	-0.0558451	0.32432	NA	NA	6	29911550	HLA-A
1:6446208:G:C	cg17608381	-0.00340367	0.94721	-0.152035	1.44113e-06	-0.0813915	0.00307507	-0.112164	0.0197235	0.920169	0.0348634	6	29911550	HLA-A
1:6450358:C:T	cg17608381	-0.00340367	0.94721	-0.152035	1.44113e-06	-0.0779271	0.00443866	-0.112164	0.0197235	0.912856	0.0196455	6	29911550	HLA-A
1:6451324:C:T	cg17608381	-0.00340367	0.94721	-0.152035	1.44113e-06	-0.0779271	0.00443866	-0.112164	0.0197235	0.912856	0.0196455	6	29911550	HLA-A
1:6451541:G:A	cg20291162	-0.045999	0.15957	-0.124097	1.44235e-06	-0.0376262	0.060706	-0.0773989	0.0457802	NA	NA	17	40259547	DHX58
1:6454594:A:C	cg17608381	-0.0139271	0.800313	-0.143426	1.48753e-06	-0.0616316	0.0153403	-0.0911916	0.0585891	NA	NA	6	29911550	HLA-A
1:6454979:C:G	cg17608381	-0.0139271	0.800313	-0.143426	1.48753e-06	-0.0616316	0.0153403	-0.0911916	0.0585891	NA	NA	6	29911550	HLA-A
1:6455492:T:C	cg17608381	-0.0139271	0.800313	-0.143426	1.48753e-06	-0.0616316	0.0153403	-0.0911916	0.0585891	NA	NA	6	29911550	HLA-A
1:6455823:A:G	cg17608381	-0.0139271	0.800313	-0.143426	1.48753e-06	-0.0616316	0.0153403	-0.0911916	0.0585891	NA	NA	6	29911550	HLA-A
1:6455886:G:C	cg17608381	-0.0139271	0.800313	-0.143426	1.48753e-06	-0.0616316	0.0153403	-0.0911916	0.0585891	NA	NA	6	29911550	HLA-A
1:6456472:A:G	cg17608381	-0.0139271	0.800313	-0.143426	1.48753e-06	-0.0616316	0.0153403	-0.0911916	0.0585891	NA	NA	6	29911550	HLA-A
1:6463999:C:G	cg11946459	-0.0181415	0.735057	-0.152533	1.55415e-06	-0.0655127	0.0161726	-0.0925698	0.0588503	NA	NA	6	29911558	HLA-A
1:6465269:C:A	cg11946459	-0.0181415	0.735057	-0.152533	1.55415e-06	-0.0655127	0.0161726	-0.0925698	0.0588503	NA	NA	6	29911558	HLA-A
1:6472098:C:T	cg11946459	-0.0181415	0.735057	-0.152533	1.55415e-06	-0.0655127	0.0161726	-0.0925698	0.0588503	NA	NA	6	29911558	HLA-A
1:6474364:G:A	cg11946459	-0.0181415	0.735057	-0.152533	1.55415e-06	-0.0655127	0.0161726	-0.0925698	0.0588503	NA	NA	6	29911558	HLA-A
1:6486190:G:A	cg11946459	-0.0181415	0.735057	-0.152533	1.55415e-06	-0.0655127	0.0161726	-0.0925698	0.0588503	NA	NA	6	29911558	HLA-A
1:6488123:G:A	cg11946459	-0.0181415	0.735057	-0.152533	1.55415e-06	-0.0655127	0.0161726	-0.0925698	0.0588503	NA	NA	6	29911558	HLA-A
1:6492333:C:T	cg11946459	-0.0181415	0.735057	-0.152533	1.55415e-06	-0.0649332	0.0174343	-0.0925698	0.0588503	NA	NA	6	29911558	HLA-A
1:6495572:G:C	cg11946459	-0.0181415	0.735057	-0.152533	1.55415e-06	-0.0649332	0.0174343	-0.0925698	0.0588503	NA	NA	6	29911558	HLA-A
1:6497202:C:T	cg11946459	-0.0181415	0.735057	-0.152533	1.55415e-06	-0.0635423	0.0196962	-0.0925698	0.0588503	NA	NA	6	29911558	HLA-A
1:6497231:C:T	cg11946459	-0.0181415	0.735057	-0.152533	1.55415e-06	-0.0649332	0.0174343	-0.0925698	0.0588503	NA	NA	6	29911558	HLA-A
1:6498248:A:G	cg11946459	-0.0181415	0.735057	-0.152533	1.55415e-06	-0.0649332	0.0174343	-0.0925698	0.0588503	NA	NA	6	29911558	HLA-A
1:6499409:A:C	cg11946459	-0.0181415	0.735057	-0.152533	1.55415e-06	-0.0649332	0.0174343	-0.0925698	0.0588503	NA	NA	6	29911558	HLA-A
1:6500145:G:T	cg11946459	-0.0181415	0.735057	-0.152533	1.55415e-06	-0.0649332	0.0174343	-0.0925698	0.0588503	NA	NA	6	29911558	HLA-A
1:65667802:C:T	cg11946459	-0.0181415	0.735057	-0.152533	1.55415e-06	-0.0649332	0.0174343	-0.0925698	0.0588503	NA	NA	6	29911558	HLA-A
1:65672432:T:A	cg11946459	-0.0181415	0.735057	-0.152533	1.55415e-06	-0.0649332	0.0174343	-0.0925698	0.0588503	NA	NA	6	29911558	HLA-A
1:65673646:A:T	cg11946459	-0.0181415	0.735057	-0.152533	1.55415e-06	-0.0649332	0.0174343	-0.0925698	0.0588503	NA	NA	6	29911558	HLA-A
1:77819015:T:A	cg11946459	-0.0181415	0.735057	-0.152533	1.55415e-06	-0.0620833	0.0222705	-0.0925698	0.0588503	NA	NA	6	29911558	HLA-A
1:77819146:G:A	cg11946459	-0.0181415	0.735057	-0.152533	1.55415e-06	-0.0620833	0.0222705	-0.0925698	0.0588503	NA	NA	6	29911558	HLA-A
10:104214048:A:T	cg11946459	0.0612305	0.300895	0.164007	1.57364e-06	0.103355	0.000507226	0.136834	0.00911836	NA	NA	6	29911558	HLA-A
10:104214267:C:T	cg22199238	0.0222238	0.0729274	0.0691589	1.6522e-06	0.0287324	0.0045228	0.0312703	0.110237	0.808026	5.94258e-07	11	613857	IRF7;IRF7;IRF7;IRF7;IRF7;IRF7
10:11294546:C:T	cg22199238	0.0222238	0.0729274	0.0691589	1.6522e-06	0.0288871	0.00441278	0.0312703	0.110237	0.809438	7.7043e-07	11	613857	IRF7;IRF7;IRF7;IRF7;IRF7;IRF7
10:11295125:C:T	cg25637655	-0.00824397	0.872138	-0.085437	1.74715e-06	-0.0146574	0.509215	-0.0720295	0.0424358	0.902402	0.00376713	6	29911542	HLA-A
10:11295647:C:T	cg19087265	-0.0504183	0.0609669	-0.0532967	1.91138e-06	-0.0334215	0.0132411	-0.0200489	0.339413	NA	NA	21	40718462	HMGN1
10:11296446:G:C	cg24329397	-0.0110957	0.524162	0.0328993	1.92139e-06	0.0307104	0.00209301	0.0586632	0.000934673	1.11172	0.0480248	14	103781770
10:11296563:G:T	cg24329397	-0.0110957	0.524162	0.0328993	1.92139e-06	0.0307104	0.00209301	0.0586632	0.000934673	1.11172	0.0480248	14	103781770
10:11296839:C:A	cg24329397	-0.0110957	0.524162	0.0328993	1.92139e-06	0.0307104	0.00209301	0.0586632	0.000934673	1.11172	0.0480248	14	103781770
10:125699990:G:A	cg24329397	-0.0110957	0.524162	0.0328993	1.92139e-06	0.0307104	0.00209301	0.0586632	0.000934673	1.11165	0.0481197	14	103781770
10:126763205:T:C	cg24329397	-0.0110957	0.524162	0.0328993	1.92139e-06	0.0307104	0.00209301	0.0586632	0.000934673	1.11331	0.0438846	14	103781770
10:126875920:A:G	cg24329397	-0.0110957	0.524162	0.0328993	1.92139e-06	0.0320098	0.0013205	0.0586632	0.000934673	NA	NA	14	103781770
10:127465818:G:T	cg24329397	-0.0110957	0.524162	0.0328993	1.92139e-06	0.0312166	0.00169661	0.0586632	0.000934673	NA	NA	14	103781770
10:127467327:C:T	cg17608381	-0.0586181	0.387568	-0.163762	1.9792e-06	-0.0615614	0.0319421	-0.0606979	0.254491	NA	NA	6	29911550	HLA-A
10:127474406:G:A	cg17608381	-0.0586181	0.387568	-0.163762	1.9792e-06	-0.0615614	0.0319421	-0.0606979	0.254491	NA	NA	6	29911550	HLA-A
10:127475630:C:T	cg17608381	-0.0586181	0.387568	-0.163762	1.9792e-06	-0.0615614	0.0319421	-0.0606979	0.254491	NA	NA	6	29911550	HLA-A
10:127478064:C:G	cg17608381	-0.0586181	0.387568	-0.163762	1.9792e-06	-0.0615614	0.0319421	-0.0606979	0.254491	NA	NA	6	29911550	HLA-A
10:127481795:T:A	cg17608381	-0.0586181	0.387568	-0.163762	1.9792e-06	-0.0615614	0.0319421	-0.0606979	0.254491	NA	NA	6	29911550	HLA-A
10:127481899:T:G	cg17608381	-0.0586181	0.387568	-0.163762	1.9792e-06	-0.0615614	0.0319421	-0.0606979	0.254491	NA	NA	6	29911550	HLA-A
10:127592385:C:A	cg17608381	-0.0586181	0.387568	-0.163762	1.9792e-06	-0.0615614	0.0319421	-0.0606979	0.254491	NA	NA	6	29911550	HLA-A
10:127596105:G:A	cg17608381	-0.0586181	0.387568	-0.163762	1.9792e-06	-0.0570574	0.0466313	-0.0606979	0.254491	NA	NA	6	29911550	HLA-A
10:127633638:C:T	cg17608381	-0.0586181	0.387568	-0.163762	1.9792e-06	-0.0570574	0.0466313	-0.0606979	0.254491	NA	NA	6	29911550	HLA-A
10:63582061:A:G	cg17608381	-0.0586181	0.387568	-0.163762	1.9792e-06	-0.0570574	0.0466313	-0.0606979	0.254491	NA	NA	6	29911550	HLA-A
10:63604463:T:C	cg17608381	0.0351971	0.50149	0.14757	2.27115e-06	0.0859952	0.00123257	0.105978	0.03007	NA	NA	6	29911550	HLA-A
10:77582203:G:T	cg11617938	-0.0151238	0.590187	-0.0471117	2.28139e-06	-0.0275372	0.00331184	-0.0391906	0.0420665	1.15112	4.81364e-05	6	29692281	HLA-F;HLA-F;HLA-F
10:77584903:A:G	cg11617938	-0.0151238	0.590187	-0.0471117	2.28139e-06	-0.0275372	0.00331184	-0.0391906	0.0420665	1.15151	4.60861e-05	6	29692281	HLA-F;HLA-F;HLA-F
10:77589834:A:C	cg11617938	-0.0151238	0.590187	-0.0471117	2.28139e-06	-0.0275372	0.00331184	-0.0391906	0.0420665	1.15151	4.60861e-05	6	29692281	HLA-F;HLA-F;HLA-F
10:77614004:T:C	cg11617938	-0.0151238	0.590187	-0.0471117	2.28139e-06	-0.0275372	0.00331184	-0.0391906	0.0420665	1.15098	4.84647e-05	6	29692281	HLA-F;HLA-F;HLA-F
10:77622586:G:A	cg11617938	-0.0151238	0.590187	-0.0471117	2.28139e-06	-0.0275372	0.00331184	-0.0391906	0.0420665	1.15219	4.27572e-05	6	29692281	HLA-F;HLA-F;HLA-F
10:77622692:G:C	cg11617938	-0.0151238	0.590187	-0.0471117	2.28139e-06	-0.0275372	0.00331184	-0.0391906	0.0420665	1.15219	4.27572e-05	6	29692281	HLA-F;HLA-F;HLA-F
10:77624059:C:A	cg11617938	-0.0151238	0.590187	-0.0471117	2.28139e-06	-0.0275372	0.00331184	-0.0391906	0.0420665	1.15219	4.27572e-05	6	29692281	HLA-F;HLA-F;HLA-F
10:77624212:G:T	cg11617938	-0.0151238	0.590187	-0.0471117	2.28139e-06	-0.0275372	0.00331184	-0.0391906	0.0420665	1.15166	4.50054e-05	6	29692281	HLA-F;HLA-F;HLA-F
10:77626164:C:A	cg11617938	-0.0151238	0.590187	-0.0471117	2.28139e-06	-0.0275372	0.00331184	-0.0391906	0.0420665	1.15219	4.27572e-05	6	29692281	HLA-F;HLA-F;HLA-F
10:77648883:C:T	cg11617938	-0.0151238	0.590187	-0.0471117	2.28139e-06	-0.0275372	0.00331184	-0.0391906	0.0420665	1.15219	4.27572e-05	6	29692281	HLA-F;HLA-F;HLA-F
10:81088116:C:T	cg11617938	-0.0151238	0.590187	-0.0471117	2.28139e-06	-0.0275372	0.00331184	-0.0391906	0.0420665	1.15219	4.27572e-05	6	29692281	HLA-F;HLA-F;HLA-F
10:81095105:G:A	cg11617938	-0.0151238	0.590187	-0.0471117	2.28139e-06	-0.0275372	0.00331184	-0.0391906	0.0420665	1.15219	4.27572e-05	6	29692281	HLA-F;HLA-F;HLA-F
10:81100834:T:C	cg11617938	-0.0151238	0.590187	-0.0471117	2.28139e-06	-0.0275372	0.00331184	-0.0391906	0.0420665	1.15193	4.37888e-05	6	29692281	HLA-F;HLA-F;HLA-F
10:90237398:G:A	cg11617938	-0.0151238	0.590187	-0.0471117	2.28139e-06	-0.0275372	0.00331184	-0.0391906	0.0420665	1.15266	4.06625e-05	6	29692281	HLA-F;HLA-F;HLA-F
10:90237398:G:A	cg11617938	-0.0151238	0.590187	-0.0471117	2.28139e-06	-0.0275372	0.00331184	-0.0391906	0.0420665	1.15202	4.35044e-05	6	29692281	HLA-F;HLA-F;HLA-F
10:90238427:G:T	cg11617938	-0.0151238	0.590187	-0.0471117	2.28139e-06	-0.0275372	0.00331184	-0.0391906	0.0420665	1.15219	4.27572e-05	6	29692281	HLA-F;HLA-F;HLA-F
10:90238427:G:T	cg11617938	-0.0151238	0.590187	-0.0471117	2.28139e-06	-0.0275372	0.00331184	-0.0391906	0.0420665	1.14993	5.41166e-05	6	29692281	HLA-F;HLA-F;HLA-F
10:90240289:C:T	cg11617938	-0.0151238	0.590187	-0.0471117	2.28139e-06	-0.0275372	0.00331184	-0.0391906	0.0420665	1.15151	4.60861e-05	6	29692281	HLA-F;HLA-F;HLA-F
10:90240289:C:T	cg11617938	-0.0151238	0.590187	-0.0471117	2.28139e-06	-0.0275372	0.00331184	-0.0391906	0.0420665	1.15078	4.96137e-05	6	29692281	HLA-F;HLA-F;HLA-F
10:90241481:G:A	cg11617938	-0.0151238	0.590187	-0.0471117	2.28139e-06	-0.0275372	0.00331184	-0.0391906	0.0420665	1.15151	4.60861e-05	6	29692281	HLA-F;HLA-F;HLA-F
10:90241481:G:A	cg11617938	-0.0151238	0.590187	-0.0471117	2.28139e-06	-0.0275372	0.00331184	-0.0391906	0.0420665	1.15143	4.63223e-05	6	29692281	HLA-F;HLA-F;HLA-F
10:90241575:T:C	cg11617938	-0.0151238	0.590187	-0.0471117	2.28139e-06	-0.0275372	0.00331184	-0.0391906	0.0420665	1.15181	4.45255e-05	6	29692281	HLA-F;HLA-F;HLA-F
10:90241575:T:C	cg11617938	-0.0151238	0.590187	-0.0471117	2.28139e-06	-0.0275372	0.00331184	-0.0391906	0.0420665	1.15115	4.8118e-05	6	29692281	HLA-F;HLA-F;HLA-F
10:90249907:A:G	cg11617938	-0.0151238	0.590187	-0.0471117	2.28139e-06	-0.0275372	0.00331184	-0.0391906	0.0420665	1.15312	3.87662e-05	6	29692281	HLA-F;HLA-F;HLA-F
10:90249907:A:G	cg11617938	-0.0151238	0.590187	-0.0471117	2.28139e-06	-0.0275372	0.00331184	-0.0391906	0.0420665	1.15226	4.26313e-05	6	29692281	HLA-F;HLA-F;HLA-F
10:90251502:C:T	cg11617938	-0.0151238	0.590187	-0.0471117	2.28139e-06	-0.0275372	0.00331184	-0.0391906	0.0420665	1.15144	4.63791e-05	6	29692281	HLA-F;HLA-F;HLA-F
10:90251502:C:T	cg11617938	-0.0151238	0.590187	-0.0471117	2.28139e-06	-0.0275372	0.00331184	-0.0391906	0.0420665	1.15228	4.27486e-05	6	29692281	HLA-F;HLA-F;HLA-F
10:90258876:C:T	cg11617938	-0.0151238	0.590187	-0.0471117	2.28139e-06	-0.0275372	0.00331184	-0.0391906	0.0420665	1.15128	4.82083e-05	6	29692281	HLA-F;HLA-F;HLA-F
10:90258876:C:T	cg11617938	-0.0151238	0.590187	-0.0471117	2.28139e-06	-0.0283247	0.0025047	-0.0391906	0.0420665	1.15214	4.39096e-05	6	29692281	HLA-F;HLA-F;HLA-F
10:90258917:T:C	cg11617938	-0.0151238	0.590187	-0.0471117	2.28139e-06	-0.0275372	0.00331184	-0.0391906	0.0420665	1.14209	0.000122686	6	29692281	HLA-F;HLA-F;HLA-F
10:90258917:T:C	cg11617938	-0.0151238	0.590187	-0.0471117	2.28139e-06	-0.0275372	0.00331184	-0.0391906	0.0420665	1.1532	3.87186e-05	6	29692281	HLA-F;HLA-F;HLA-F
10:90259126:T:C	cg11946459	-0.006035	0.919602	-0.147026	2.29396e-06	-0.0637019	0.0195067	-0.0975315	0.0590688	NA	NA	6	29911558	HLA-A
10:90259126:T:C	cg11946459	-0.0150699	0.80125	-0.150668	2.40452e-06	-0.0586498	0.0327476	-0.0862401	0.100558	NA	NA	6	29911558	HLA-A
10:90262601:G:A	cg11946459	-0.0150699	0.80125	-0.150668	2.40452e-06	-0.0586498	0.0327476	-0.0862401	0.100558	NA	NA	6	29911558	HLA-A
10:90262601:G:A	cg11946459	-0.0150699	0.80125	-0.150668	2.40452e-06	-0.0586498	0.0327476	-0.0862401	0.100558	NA	NA	6	29911558	HLA-A
10:90266227:A:G	cg11946459	-0.0150699	0.80125	-0.150668	2.40452e-06	-0.0586498	0.0327476	-0.0862401	0.100558	NA	NA	6	29911558	HLA-A
10:90266227:A:G	cg11946459	-0.0150699	0.80125	-0.150668	2.40452e-06	-0.0586498	0.0327476	-0.0862401	0.100558	NA	NA	6	29911558	HLA-A
10:90267238:G:A	cg11946459	-0.0150699	0.80125	-0.150668	2.40452e-06	-0.0586498	0.0327476	-0.0862401	0.100558	NA	NA	6	29911558	HLA-A
10:90267238:G:A	cg11946459	-0.0788346	0.308114	-0.192277	2.47477e-06	-0.0704141	0.0337187	-0.0320653	0.599449	NA	NA	6	29911558	HLA-A
10:90271135:C:G	cg22199238	0.0222238	0.0729274	0.0678721	2.66888e-06	0.0308801	0.0028414	0.0304013	0.122298	0.80243	2.84165e-07	11	613857	IRF7;IRF7;IRF7;IRF7;IRF7;IRF7
10:90274583:A:G	cg17608381	-0.0185099	0.707253	-0.140526	2.67976e-06	-0.0660433	0.00950488	-0.0916178	0.0442594	NA	NA	6	29911550	HLA-A
10:90278380:A:C	cg17608381	-0.0185099	0.707253	-0.140526	2.67976e-06	-0.0660433	0.00950488	-0.0916178	0.0442594	NA	NA	6	29911550	HLA-A
10:90278656:G:A	cg17608381	-0.0185099	0.707253	-0.140526	2.67976e-06	-0.0660433	0.00950488	-0.0916178	0.0442594	NA	NA	6	29911550	HLA-A
10:90279690:A:G	cg17608381	-0.0185099	0.707253	-0.140526	2.67976e-06	-0.0660433	0.00950488	-0.0916178	0.0442594	NA	NA	6	29911550	HLA-A
10:90334309:T:C	cg17608381	-0.0185099	0.707253	-0.140526	2.67976e-06	-0.0660433	0.00950488	-0.0916178	0.0442594	NA	NA	6	29911550	HLA-A
10:90334313:G:A	cg17608381	-0.0185099	0.707253	-0.140526	2.67976e-06	-0.0660433	0.00950488	-0.0916178	0.0442594	NA	NA	6	29911550	HLA-A
10:90334835:G:A	cg17608381	-0.0185099	0.707253	-0.140526	2.67976e-06	-0.0656441	0.0101563	-0.0916178	0.0442594	NA	NA	6	29911550	HLA-A
10:90790007:G:A	cg17608381	-0.0185099	0.707253	-0.140526	2.67976e-06	-0.0656441	0.0101563	-0.0916178	0.0442594	NA	NA	6	29911550	HLA-A
10:90790780:A:C	cg17608381	-0.0185099	0.707253	-0.140526	2.67976e-06	-0.0641659	0.0117657	-0.0916178	0.0442594	NA	NA	6	29911550	HLA-A
10:90791096:T:C	cg17608381	-0.0185099	0.707253	-0.140526	2.67976e-06	-0.0656441	0.0101563	-0.0916178	0.0442594	NA	NA	6	29911550	HLA-A
10:90792759:A:G	cg17608381	-0.0185099	0.707253	-0.140526	2.67976e-06	-0.0656441	0.0101563	-0.0916178	0.0442594	NA	NA	6	29911550	HLA-A
10:90793260:A:G	cg17608381	-0.0185099	0.707253	-0.140526	2.67976e-06	-0.0656441	0.0101563	-0.0916178	0.0442594	NA	NA	6	29911550	HLA-A
10:90795204:G:A	cg17608381	-0.0185099	0.707253	-0.140526	2.67976e-06	-0.0656441	0.0101563	-0.0916178	0.0442594	NA	NA	6	29911550	HLA-A
10:90796151:A:G	cg17608381	-0.0185099	0.707253	-0.140526	2.67976e-06	-0.0656441	0.0101563	-0.0916178	0.0442594	NA	NA	6	29911550	HLA-A
10:90797694:G:C	cg17608381	-0.0185099	0.707253	-0.140526	2.67976e-06	-0.0656441	0.0101563	-0.0916178	0.0442594	NA	NA	6	29911550	HLA-A
10:90799555:A:T	cg17608381	-0.0185099	0.707253	-0.140526	2.67976e-06	-0.0656441	0.0101563	-0.0916178	0.0442594	NA	NA	6	29911550	HLA-A
10:90801047:A:G	cg17608381	-0.0185099	0.707253	-0.140526	2.67976e-06	-0.0619823	0.0145258	-0.0916178	0.0442594	NA	NA	6	29911550	HLA-A
10:90802066:A:G	cg17608381	-0.0185099	0.707253	-0.140526	2.67976e-06	-0.0619823	0.0145258	-0.0916178	0.0442594	NA	NA	6	29911550	HLA-A
10:90802183:C:T	cg11617938	-0.0151238	0.590187	-0.0458125	2.82637e-06	-0.0282268	0.00225729	-0.0374594	0.0490742	1.14834	6.44673e-05	6	29692281	HLA-F;HLA-F;HLA-F
10:90802628:C:T	cg11946459	0.0591831	0.452223	0.160207	2.83787e-06	0.0962349	0.00145389	0.133283	0.0185977	NA	NA	6	29911558	HLA-A
10:90802924:T:G	cg11946459	0.0591831	0.452223	0.160207	2.83787e-06	0.0962349	0.00145389	0.133283	0.0185977	NA	NA	6	29911558	HLA-A
10:90803067:T:C	cg11946459	0.0591831	0.452223	0.160207	2.83787e-06	0.0962349	0.00145389	0.133283	0.0185977	NA	NA	6	29911558	HLA-A
10:90942967:A:T	cg11946459	0.0591831	0.452223	0.160207	2.83787e-06	0.0962349	0.00145389	0.133283	0.0185977	NA	NA	6	29911558	HLA-A
10:91194067:T:C	cg17608381	-0.0429392	0.369861	-0.127658	2.8621e-06	-0.0561256	0.0168621	-0.0721549	0.0767909	0.902402	0.00376713	6	29911550	HLA-A
10:91600399:C:A	cg11946459	0.00133809	0.980901	-0.158455	2.96529e-06	-0.0776698	0.00871555	-0.110543	0.0342454	0.920169	0.0348634	6	29911558	HLA-A
10:91601103:T:C	cg11946459	0.00133809	0.980901	-0.158455	2.96529e-06	-0.0742643	0.011849	-0.110543	0.0342454	0.912856	0.0196455	6	29911558	HLA-A
10:91601875:C:T	cg11946459	0.00133809	0.980901	-0.158455	2.96529e-06	-0.0742643	0.011849	-0.110543	0.0342454	0.912856	0.0196455	6	29911558	HLA-A
10:91601887:C:G	cg10778971	0.00829608	0.392557	-0.051783	3.62343e-06	-0.0422694	4.83621e-09	-0.057496	3.38203e-05	NA	NA	14	94577101	IFI27;IFI27;IFI27;IFI27
10:91602356:C:T	cg24329397	-0.0110957	0.524162	0.0323518	3.85651e-06	0.0305268	0.00196636	0.0589527	0.000916734	NA	NA	14	103781770
10:91604911:G:A	cg17608381	-0.0078281	0.886789	-0.135307	3.99304e-06	-0.0641287	0.0117851	-0.0958734	0.0459223	NA	NA	6	29911550	HLA-A
10:91605122:T:C	cg08084228	-0.0113178	0.534951	-0.0604947	4.00919e-06	-0.0304831	0.0015036	-0.0289631	0.1131	NA	NA	16	50700118
10:91605712:A:C	cg08084228	-0.0113178	0.534951	-0.0604947	4.00919e-06	-0.0304831	0.0015036	-0.0289631	0.1131	NA	NA	16	50700118
10:91606136:G:A	cg08084228	-0.00911914	0.596461	-0.0604947	4.00919e-06	-0.0293607	0.00219871	-0.0308587	0.0798777	NA	NA	16	50700118
10:91607327:G:T	cg08084228	-0.00911914	0.596461	-0.0604947	4.00919e-06	-0.0290251	0.00249979	-0.0308587	0.0798777	NA	NA	16	50700118
10:91607610:A:G	cg11617938	-0.0151238	0.590187	-0.0452167	4.01326e-06	-0.0250868	0.00665631	-0.0371157	0.0520394	1.16369	1.28798e-05	6	29692281	HLA-F;HLA-F;HLA-F
10:91607773:T:G	cg11617938	-0.0151238	0.590187	-0.0452167	4.01326e-06	-0.026194	0.00471426	-0.0371157	0.0520394	1.15196	4.48679e-05	6	29692281	HLA-F;HLA-F;HLA-F
10:91608201:A:G	cg11617938	-0.0151238	0.590187	-0.0452167	4.01326e-06	-0.026194	0.00471426	-0.0371157	0.0520394	1.15636	2.76861e-05	6	29692281	HLA-F;HLA-F;HLA-F
10:91608497:A:G	cg04757806	0.0199475	0.201552	-0.0369402	4.3103e-06	-0.0290461	0.00238469	-0.0516616	0.00420654	NA	NA	11	94278595	FUT4
10:91608900:C:G	cg04757806	0.0199475	0.201552	-0.0369402	4.3103e-06	-0.0290461	0.00238469	-0.0516616	0.00420654	NA	NA	11	94278595	FUT4
10:91609331:A:G	cg10778971	0.00829608	0.392557	-0.0515967	4.6967e-06	-0.0423072	6.80545e-09	-0.0582386	3.46875e-05	NA	NA	14	94577101	IFI27;IFI27;IFI27;IFI27
10:91609918:C:T	cg10778971	0.00829608	0.392557	-0.0515967	4.6967e-06	-0.0423072	6.80545e-09	-0.0582386	3.46875e-05	NA	NA	14	94577101	IFI27;IFI27;IFI27;IFI27
10:91610249:T:C	cg11617938	-0.02922	0.263773	-0.046343	4.83432e-06	-0.0258775	0.00622957	-0.0263852	0.172415	1.11303	0.00176403	6	29692281	HLA-F;HLA-F;HLA-F
10:91610775:G:A	cg11946459	-0.048319	0.435031	-0.171921	4.87941e-06	-0.0954927	0.00249425	-0.0884665	0.110636	NA	NA	6	29911558	HLA-A
10:91610995:C:T	cg11946459	-0.0195964	0.756751	-0.171921	4.87941e-06	-0.0948861	0.00279282	-0.107791	0.0578938	NA	NA	6	29911558	HLA-A
10:91612056:G:C	cg11946459	0.071337	0.252766	0.145698	5.00572e-06	0.0818497	0.00313804	0.114811	0.0289943	NA	NA	6	29911558	HLA-A
10:92022480:G:A	cg11946459	0.071337	0.252766	0.145698	5.00572e-06	0.08266	0.00299046	0.114811	0.0289943	NA	NA	6	29911558	HLA-A
10:92025608:C:T	cg11946459	0.071337	0.252766	0.145698	5.00572e-06	0.081755	0.00321888	0.114811	0.0289943	NA	NA	6	29911558	HLA-A
10:92026643:G:A	cg11946459	0.071337	0.252766	0.145698	5.00572e-06	0.081755	0.00321888	0.114811	0.0289943	NA	NA	6	29911558	HLA-A
10:92028939:C:A	cg11946459	0.071337	0.252766	0.145698	5.00572e-06	0.081755	0.00321888	0.114811	0.0289943	NA	NA	6	29911558	HLA-A
10:92029581:G:A	cg08863777	0.0140589	0.582709	-0.0401688	5.26235e-06	-0.0397274	0.000205039	-0.0651377	0.00218173	NA	NA	11	94278457	FUT4
10:92030225:G:A	cg17608381	0.0955817	0.100502	0.134399	5.51031e-06	0.0507407	0.0492356	0.0876988	0.0789415	NA	NA	6	29911550	HLA-A
10:92031933:C:G	cg11617938	-0.0112041	0.701813	-0.0457749	5.67369e-06	-0.028518	0.00270468	-0.0423598	0.0307829	1.13594	0.000218096	6	29692281	HLA-F;HLA-F;HLA-F
11:110930309:G:A	cg11617938	-0.00624771	0.834329	-0.0457749	5.67369e-06	-0.0301045	0.0015478	-0.0465835	0.019893	1.13708	0.000185482	6	29692281	HLA-F;HLA-F;HLA-F
11:11410281:A:G	cg11617938	-0.0122644	0.637353	-0.0457749	5.67369e-06	-0.0293311	0.00199535	-0.0407322	0.0331703	1.12935	0.000393886	6	29692281	HLA-F;HLA-F;HLA-F
11:119358692:T:C	cg11617938	-0.0151238	0.590187	-0.0457749	5.67369e-06	-0.0279362	0.00320115	-0.0388138	0.044809	1.15228	4.27486e-05	6	29692281	HLA-F;HLA-F;HLA-F
11:127370953:G:A	cg11617938	-0.0151238	0.590187	-0.0457749	5.67369e-06	-0.0279362	0.00320115	-0.0388138	0.044809	1.15228	4.27486e-05	6	29692281	HLA-F;HLA-F;HLA-F
11:127371638:G:C	cg11617938	-0.00624771	0.834329	-0.0457749	5.67369e-06	-0.0305777	0.00129501	-0.0465835	0.019893	1.13579	0.000213118	6	29692281	HLA-F;HLA-F;HLA-F
11:129149659:C:A	cg11617938	-0.0151238	0.590187	-0.0457749	5.67369e-06	-0.0286163	0.00256037	-0.0388138	0.044809	1.15193	4.42486e-05	6	29692281	HLA-F;HLA-F;HLA-F
11:129152313:C:T	cg08863777	0.00995253	0.679706	-0.0465665	5.68079e-06	-0.0402202	0.00099662	-0.0537148	0.0169704	NA	NA	11	94278457	FUT4
11:129623351:G:A	cg08863777	0.00995253	0.679706	-0.0465665	5.68079e-06	-0.040256	0.000979536	-0.0537148	0.0169704	NA	NA	11	94278457	FUT4
11:13206562:C:T	cg08863777	0.00995253	0.679706	-0.0465665	5.68079e-06	-0.040256	0.000979536	-0.0537148	0.0169704	NA	NA	11	94278457	FUT4
11:1369252:C:T	cg08863777	0.00995253	0.679706	-0.0465665	5.68079e-06	-0.0402313	0.000980731	-0.0537148	0.0169704	NA	NA	11	94278457	FUT4
11:1372465:A:C	cg08863777	0.00995253	0.679706	-0.0465665	5.68079e-06	-0.0404078	0.00094774	-0.0537148	0.0169704	NA	NA	11	94278457	FUT4
11:1372610:C:T	cg08863777	0.00995253	0.679706	-0.0465665	5.68079e-06	-0.0404078	0.00094774	-0.0537148	0.0169704	NA	NA	11	94278457	FUT4
11:1382060:C:A	cg08863777	0.00995253	0.679706	-0.0465665	5.68079e-06	-0.0402313	0.000980731	-0.0537148	0.0169704	NA	NA	11	94278457	FUT4
11:1394257:A:T	cg08863777	0.00995253	0.679706	-0.0465665	5.68079e-06	-0.0402313	0.000980731	-0.0537148	0.0169704	NA	NA	11	94278457	FUT4
11:1395321:G:A	cg08863777	0.00728892	0.771339	-0.0465665	5.68079e-06	-0.0389376	0.00140098	-0.0525259	0.0202597	NA	NA	11	94278457	FUT4
11:1419284:A:C	cg08863777	0.00995253	0.679706	-0.0465665	5.68079e-06	-0.0400891	0.00105252	-0.0537148	0.0169704	NA	NA	11	94278457	FUT4
11:1419349:C:G	cg04926108	-0.0133517	0.281994	-0.0611446	6.07934e-06	-0.039836	0.00448134	-0.0485534	0.00177342	NA	NA	1	40393299
11:1419437:A:G	cg04926108	-0.0133517	0.281994	-0.0611446	6.07934e-06	-0.0399893	0.00443579	-0.0485534	0.00177342	NA	NA	1	40393299
11:1420557:T:C	cg17608381	-0.0256662	0.654006	-0.159812	6.19219e-06	-0.0935518	0.00143222	-0.105143	0.0424118	NA	NA	6	29911550	HLA-A
11:1421069:A:G	cg17608381	-0.00397913	0.945551	-0.159812	6.19219e-06	-0.0912996	0.00193062	-0.119211	0.0241728	NA	NA	6	29911550	HLA-A
11:1421489:A:G	cg11617938	-0.0153729	0.552298	-0.0438492	6.2993e-06	-0.0276435	0.00266003	-0.0384937	0.0389463	1.14967	5.55082e-05	6	29692281	HLA-F;HLA-F;HLA-F
11:1421703:A:G	cg11617938	-0.0157897	0.560846	-0.0447546	6.41299e-06	-0.0316686	0.000805059	-0.0366708	0.058496	1.11595	0.00132822	6	29692281	HLA-F;HLA-F;HLA-F
11:1421716:T:C	cg11617938	-0.0122644	0.637353	-0.0447546	6.41299e-06	-0.0277002	0.00304999	-0.039381	0.0389383	1.14163	0.000109219	6	29692281	HLA-F;HLA-F;HLA-F
11:1422726:C:T	cg11617938	-0.0122644	0.637353	-0.0447546	6.41299e-06	-0.0284384	0.00238401	-0.039381	0.0389383	1.1385	0.000162205	6	29692281	HLA-F;HLA-F;HLA-F
11:1422794:T:C	cg11617938	-0.0157897	0.560846	-0.0447546	6.41299e-06	-0.032797	0.00060709	-0.0366708	0.058496	1.11143	0.00198947	6	29692281	HLA-F;HLA-F;HLA-F
11:1423717:T:C	cg11617938	-0.0153167	0.541828	-0.0447546	6.41299e-06	-0.0288517	0.00203517	-0.0359047	0.0543165	1.13978	0.000145273	6	29692281	HLA-F;HLA-F;HLA-F
11:1424342:T:C	cg11617938	-0.0157897	0.560846	-0.0447546	6.41299e-06	-0.0331214	0.000534669	-0.0366708	0.058496	1.11455	0.00150549	6	29692281	HLA-F;HLA-F;HLA-F
11:1425605:A:G	cg11617938	-0.0157897	0.560846	-0.0447546	6.41299e-06	-0.0331214	0.000534669	-0.0366708	0.058496	1.11457	0.00150211	6	29692281	HLA-F;HLA-F;HLA-F
11:1428780:A:G	cg11617938	-0.0157897	0.560846	-0.0447546	6.41299e-06	0.0330823	0.000518995	-0.0366708	0.058496	1.1125	0.00180296	6	29692281	HLA-F;HLA-F;HLA-F
11:1430916:T:C	cg11617938	-0.0157897	0.560846	-0.0447546	6.41299e-06	-0.0323574	0.000707462	-0.0366708	0.058496	1.11562	0.00136625	6	29692281	HLA-F;HLA-F;HLA-F
11:1433896:G:T	cg11187245	0.0649438	0.237444	0.0936269	6.51988e-06	0.0765097	3.265e-08	0.0745295	0.0397329	0.883652	0.000409177	6	31323397	HLA-B
11:1434680:T:C	cg11594821	-0.0192674	0.406787	-0.0525636	6.9745e-06	-0.0425221	2.25023e-05	-0.043831	0.0226159	1.10118	0.0158926	6	30458601	HLA-E
11:1435143:T:C	cg17608381	-0.0134074	0.804141	-0.170212	6.97674e-06	-0.0857403	0.0051884	-0.0961132	0.0676917	NA	NA	6	29911550	HLA-A
11:1435150:T:C	cg10778971	-0.00153791	0.870363	-0.0452948	7.01876e-06	-0.0383427	1.53323e-08	-0.0492357	0.000154098	NA	NA	14	94577101	IFI27;IFI27;IFI27;IFI27
11:1435329:G:A	cg10778971	0.00168732	0.852152	-0.0452948	7.01876e-06	-0.0386411	1.05683e-08	-0.0499306	7.628e-05	NA	NA	14	94577101	IFI27;IFI27;IFI27;IFI27
11:1435379:C:T	cg10778971	0.00168732	0.852152	-0.0452948	7.01876e-06	-0.0386411	1.05683e-08	-0.0499306	7.628e-05	NA	NA	14	94577101	IFI27;IFI27;IFI27;IFI27
11:1435853:A:G	cg08309069	-0.0372328	0.340054	-0.11008	7.08524e-06	-0.0873968	5.64404e-05	-0.078199	0.0271815	0.8802	0.000712099	6	31240651	HLA-C
11:1436714:G:C	cg12987761	-0.0251935	0.538547	-0.151769	7.39405e-06	-0.128387	1.25111e-05	-0.166518	0.000582022	NA	NA	22	18631457	USP18
11:1437782:T:C	cg15331332	0.0479203	0.133474	0.0593817	8.41206e-06	0.029693	0.00736243	0.0112798	0.628115	NA	NA	6	29692111	HLA-F;HLA-F;HLA-F
11:1438103:T:C	cg15331332	0.0479203	0.133474	0.0593817	8.41206e-06	0.0298095	0.00711658	0.0112798	0.628115	NA	NA	6	29692111	HLA-F;HLA-F;HLA-F
11:1442555:T:C	cg15331332	0.0479203	0.133474	0.0593817	8.41206e-06	0.0302093	0.00648187	0.0112798	0.628115	NA	NA	6	29692111	HLA-F;HLA-F;HLA-F
11:1443296:T:C	cg15331332	0.0479203	0.133474	0.0593817	8.41206e-06	0.0302093	0.00648187	0.0112798	0.628115	NA	NA	6	29692111	HLA-F;HLA-F;HLA-F
11:1443748:A:G	cg15331332	0.0479203	0.133474	0.0593817	8.41206e-06	0.0302093	0.00648187	0.0112798	0.628115	NA	NA	6	29692111	HLA-F;HLA-F;HLA-F
11:1443779:C:A	cg15331332	0.0479203	0.133474	0.0593817	8.41206e-06	0.0302093	0.00648187	0.0112798	0.628115	NA	NA	6	29692111	HLA-F;HLA-F;HLA-F
11:1445497:G:A	cg15331332	0.0479203	0.133474	0.0593817	8.41206e-06	0.0302093	0.00648187	0.0112798	0.628115	NA	NA	6	29692111	HLA-F;HLA-F;HLA-F
11:1454675:T:C	cg15331332	0.0479203	0.133474	0.0593817	8.41206e-06	0.0302093	0.00648187	0.0112798	0.628115	NA	NA	6	29692111	HLA-F;HLA-F;HLA-F
11:1887068:T:G	cg15331332	0.0479203	0.133474	0.0593817	8.41206e-06	0.0302093	0.00648187	0.0112798	0.628115	NA	NA	6	29692111	HLA-F;HLA-F;HLA-F
11:1943120:G:A	cg15331332	0.0479203	0.133474	0.0593817	8.41206e-06	0.0302093	0.00648187	0.0112798	0.628115	NA	NA	6	29692111	HLA-F;HLA-F;HLA-F
11:1945884:G:A	cg11946459	0.0441982	0.436566	0.15032	8.49688e-06	0.0815184	0.00419345	0.0852085	0.107378	NA	NA	6	29911558	HLA-A
11:1947425:C:G	cg17608381	-0.0415707	0.513843	-0.16767	8.55537e-06	-0.0680303	0.0246808	-0.0671216	0.23111	NA	NA	6	29911550	HLA-A
11:1947575:C:A	cg17608381	-0.0415707	0.513843	-0.16767	8.55537e-06	-0.0680303	0.0246808	-0.0671216	0.23111	NA	NA	6	29911550	HLA-A
11:1949470:G:A	cg17608381	-0.0415707	0.513843	-0.16767	8.55537e-06	-0.0680303	0.0246808	-0.0671216	0.23111	NA	NA	6	29911550	HLA-A
11:19847710:G:A	cg17608381	-0.0415707	0.513843	-0.16767	8.55537e-06	-0.0680303	0.0246808	-0.0671216	0.23111	NA	NA	6	29911550	HLA-A
11:2005794:C:A	cg17608381	-0.0415707	0.513843	-0.16767	8.55537e-06	-0.0680303	0.0246808	-0.0671216	0.23111	NA	NA	6	29911550	HLA-A
11:2008366:C:T	cg17608381	-0.0415707	0.513843	-0.16767	8.55537e-06	-0.0680303	0.0246808	-0.0671216	0.23111	NA	NA	6	29911550	HLA-A
11:27114538:G:A	cg17608381	-0.0415707	0.513843	-0.16767	8.55537e-06	-0.0680303	0.0246808	-0.0671216	0.23111	NA	NA	6	29911550	HLA-A
11:377519:C:T	cg17608381	-0.0415707	0.513843	-0.16767	8.55537e-06	-0.0680303	0.0246808	-0.0671216	0.23111	NA	NA	6	29911550	HLA-A
11:390042:C:G	cg17608381	-0.0415707	0.513843	-0.16767	8.55537e-06	-0.0704555	0.0207779	-0.0671216	0.23111	NA	NA	6	29911550	HLA-A
11:390320:C:T	cg17608381	-0.0415707	0.513843	-0.16767	8.55537e-06	-0.0680303	0.0246808	-0.0671216	0.23111	NA	NA	6	29911550	HLA-A
11:391562:A:T	cg17608381	-0.0415707	0.513843	-0.16767	8.55537e-06	-0.0680303	0.0246808	-0.0671216	0.23111	NA	NA	6	29911550	HLA-A
11:391748:T:A	cg17608381	-0.0415707	0.513843	-0.16767	8.55537e-06	-0.0680303	0.0246808	-0.0671216	0.23111	NA	NA	6	29911550	HLA-A
11:392042:G:A	cg17608381	-0.0415707	0.513843	-0.16767	8.55537e-06	-0.0680303	0.0246808	-0.0671216	0.23111	NA	NA	6	29911550	HLA-A
11:392044:T:C	cg17608381	-0.0415707	0.513843	-0.16767	8.55537e-06	-0.0680303	0.0246808	-0.0671216	0.23111	NA	NA	6	29911550	HLA-A
11:392079:C:T	cg17608381	-0.0415707	0.513843	-0.16767	8.55537e-06	-0.0680303	0.0246808	-0.0671216	0.23111	NA	NA	6	29911550	HLA-A
11:394897:G:A	cg17608381	-0.0415707	0.513843	-0.16767	8.55537e-06	-0.0680303	0.0246808	-0.0671216	0.23111	NA	NA	6	29911550	HLA-A
11:396701:C:T	cg17608381	-0.0415707	0.513843	-0.16767	8.55537e-06	-0.0680303	0.0246808	-0.0671216	0.23111	NA	NA	6	29911550	HLA-A
11:396915:C:T	cg17608381	-0.0415707	0.513843	-0.16767	8.55537e-06	-0.0680303	0.0246808	-0.0671216	0.23111	NA	NA	6	29911550	HLA-A
11:4240387:C:T	cg17608381	-0.0415707	0.513843	-0.16767	8.55537e-06	-0.0680303	0.0246808	-0.0671216	0.23111	NA	NA	6	29911550	HLA-A
11:4242400:A:G	cg17608381	-0.0415707	0.513843	-0.16767	8.55537e-06	-0.0680303	0.0246808	-0.0671216	0.23111	NA	NA	6	29911550	HLA-A
11:4245709:G:A	cg17608381	-0.0415707	0.513843	-0.16767	8.55537e-06	-0.0680303	0.0246808	-0.0671216	0.23111	NA	NA	6	29911550	HLA-A
11:4253501:C:T	cg12588917	0.0517203	0.0939998	0.0657533	8.81078e-06	0.0316696	0.0159865	0.026396	0.27328	NA	NA	6	29692082	HLA-F;HLA-F;HLA-F
11:4253610:T:A	cg12588917	0.0517203	0.0939998	0.0657533	8.81078e-06	0.0316696	0.0159865	0.026396	0.27328	NA	NA	6	29692082	HLA-F;HLA-F;HLA-F
11:4253806:A:G	cg12588917	0.0517203	0.0939998	0.0657533	8.81078e-06	0.0316696	0.0159865	0.026396	0.27328	NA	NA	6	29692082	HLA-F;HLA-F;HLA-F
11:4261930:C:T	cg12588917	0.0517203	0.0939998	0.0657533	8.81078e-06	0.0316696	0.0159865	0.026396	0.27328	NA	NA	6	29692082	HLA-F;HLA-F;HLA-F
11:4262199:A:C	cg12588917	0.0517203	0.0939998	0.0657533	8.81078e-06	0.0316696	0.0159865	0.026396	0.27328	NA	NA	6	29692082	HLA-F;HLA-F;HLA-F
11:4262434:T:G	cg12588917	0.0517203	0.0939998	0.0657533	8.81078e-06	0.0316696	0.0159865	0.026396	0.27328	NA	NA	6	29692082	HLA-F;HLA-F;HLA-F
11:4264563:C:T	cg11617938	0.0108541	0.674769	-0.0427678	8.85487e-06	-0.0279838	0.00216985	-0.046571	0.0131069	1.11824	0.00118754	6	29692281	HLA-F;HLA-F;HLA-F
11:4272772:G:A	cg11946459	-0.006035	0.919602	-0.144123	9.26436e-06	-0.0677307	0.0175543	-0.0999894	0.0618597	NA	NA	6	29911558	HLA-A
11:42912827:A:C	cg11946459	-0.0785458	0.271276	-0.16821	9.30354e-06	-0.0666638	0.0417638	-0.03919	0.505776	NA	NA	6	29911558	HLA-A
11:4344766:T:C	cg17608381	0.0590716	0.196957	0.143411	9.47422e-06	0.068158	0.017135	0.099182	0.0547769	NA	NA	6	29911550	HLA-A
11:4411241:C:T	cg22199238	0.0185964	0.0645817	0.0587799	9.9323e-06	0.021581	0.0128068	0.0394139	0.0141227	0.806297	2.54699e-09	11	613857	IRF7;IRF7;IRF7;IRF7;IRF7;IRF7
11:4411819:T:C	cg11617938	-0.0143653	0.622353	-0.0413243	9.98653e-06	-0.0273589	0.00242967	-0.0387549	0.0373419	1.14567	7.64447e-05	6	29692281	HLA-F;HLA-F;HLA-F
11:4414873:G:A	cg22432956	0.0303179	0.276502	0.0731387	1.04916e-05	0.0467437	0.00278572	0.0589022	0.028443	NA	NA	2	43364319
11:4415319:G:A	cg23928123	-0.0127385	0.438248	-0.0493096	1.10148e-05	-0.0361451	0.000557374	-0.0382815	0.0417951	NA	NA	10	91063132	IFIT2
11:4417461:A:G	cg23928123	-0.0127385	0.438248	-0.0493096	1.10148e-05	-0.0361451	0.000557374	-0.0382815	0.0417951	NA	NA	10	91063132	IFIT2
11:4420328:T:G	cg04831656	-0.0123102	0.738697	0.0744903	1.10671e-05	0.0584404	0.000302446	0.0789605	0.00862139	NA	NA	3	42054195
11:4425842:G:A	cg04831656	-0.0123102	0.738697	0.0744903	1.10671e-05	0.0584404	0.000302446	0.0789605	0.00862139	NA	NA	3	42054195
11:4425951:G:C	cg27327093	-0.00352696	0.750397	0.0306621	1.13777e-05	0.025775	0.00350926	0.01993	0.0624439	NA	NA	17	3651276	ITGAE
11:4425956:C:T	cg24329397	-0.0110957	0.524162	0.0318611	1.17829e-05	0.0307023	0.00255941	0.0569527	0.0017067	NA	NA	14	103781770
11:4426214:A:G	cg24329397	-0.0110957	0.524162	0.0318611	1.17829e-05	0.0307023	0.00255941	0.0569527	0.0017067	1.11514	0.0412072	14	103781770
11:4426219:T:G	cg17608381	0.00336429	0.950053	-0.161991	1.18253e-05	-0.0990978	0.00108886	-0.122065	0.0251853	NA	NA	6	29911550	HLA-A
11:4427658:A:G	cg08309069	0.0563232	0.0921474	0.105231	1.1873e-05	0.0515517	0.0171709	0.0628155	0.0672934	0.925477	0.0463738	6	31240651	HLA-C
11:4427873:G:A	cg08309069	0.0563232	0.0921474	0.105231	1.1873e-05	0.0515517	0.0171709	0.0628155	0.0672934	0.925477	0.0463738	6	31240651	HLA-C
11:4428020:C:T	cg08309069	0.0563232	0.0921474	0.105231	1.1873e-05	0.0515517	0.0171709	0.0628155	0.0672934	0.925872	0.0476009	6	31240651	HLA-C
11:4428053:T:C	cg08309069	0.0563232	0.0921474	0.105231	1.1873e-05	0.0515517	0.0171709	0.0628155	0.0672934	0.924504	0.04365	6	31240651	HLA-C
11:4428054:G:A	cg08309069	0.0563232	0.0921474	0.105231	1.1873e-05	0.0527571	0.0148708	0.0628155	0.0672934	0.926337	0.0490309	6	31240651	HLA-C
11:4428146:A:G	cg08309069	0.0593318	0.0991222	0.105231	1.1873e-05	0.0592209	0.00701761	0.0783473	0.0271898	0.914945	0.0243081	6	31240651	HLA-C
11:4428188:C:G	cg08309069	0.0593318	0.0991222	0.105231	1.1873e-05	0.0575716	0.00845133	0.0783473	0.0271898	NA	NA	6	31240651	HLA-C
11:4428205:A:T	cg08309069	0.052418	0.115915	0.105231	1.1873e-05	0.0554794	0.0108751	0.0716756	0.0387929	NA	NA	6	31240651	HLA-C
11:4428486:T:C	cg08309069	0.052418	0.115915	0.105231	1.1873e-05	0.0554794	0.0108751	0.0716756	0.0387929	NA	NA	6	31240651	HLA-C
11:4428767:C:G	cg08309069	0.052418	0.115915	0.105231	1.1873e-05	0.0554794	0.0108751	0.0716756	0.0387929	NA	NA	6	31240651	HLA-C
11:4428983:C:T	cg08309069	0.052418	0.115915	0.105231	1.1873e-05	0.0534865	0.013881	0.0716756	0.0387929	NA	NA	6	31240651	HLA-C
11:4429084:C:T	cg08309069	0.052418	0.115915	0.105231	1.1873e-05	0.0554794	0.0108751	0.0716756	0.0387929	NA	NA	6	31240651	HLA-C
11:4429116:C:A	cg08309069	0.052418	0.115915	0.105231	1.1873e-05	0.0554794	0.0108751	0.0716756	0.0387929	NA	NA	6	31240651	HLA-C
11:4429122:G:C	cg08309069	0.052418	0.115915	0.105231	1.1873e-05	0.0554794	0.0108751	0.0716756	0.0387929	NA	NA	6	31240651	HLA-C
11:4429232:C:A	cg08309069	0.052418	0.115915	0.105231	1.1873e-05	0.0526926	0.0150358	0.0716756	0.0387929	0.923184	0.0398465	6	31240651	HLA-C
11:4429292:G:A	cg08309069	0.052418	0.115915	0.105231	1.1873e-05	0.0526926	0.0150358	0.0716756	0.0387929	0.922788	0.0388312	6	31240651	HLA-C
11:4429697:T:C	cg08309069	0.052418	0.115915	0.105231	1.1873e-05	0.0526926	0.0150358	0.0716756	0.0387929	0.922851	0.0390014	6	31240651	HLA-C
11:4429932:C:T	cg08309069	0.052418	0.115915	0.105231	1.1873e-05	0.0526926	0.0150358	0.0716756	0.0387929	0.924439	0.043353	6	31240651	HLA-C
11:4430318:C:T	cg08309069	0.052418	0.115915	0.105231	1.1873e-05	0.0526926	0.0150358	0.0716756	0.0387929	0.924439	0.043353	6	31240651	HLA-C
11:4430658:T:C	cg08309069	0.052418	0.115915	0.105231	1.1873e-05	0.0526926	0.0150358	0.0716756	0.0387929	0.922788	0.0388312	6	31240651	HLA-C
11:4435188:G:A	cg08309069	0.052418	0.115915	0.105231	1.1873e-05	0.0526926	0.0150358	0.0716756	0.0387929	0.922788	0.0388312	6	31240651	HLA-C
11:4830320:A:G	cg04757806	0.022942	0.109398	-0.0343668	1.20459e-05	-0.0286968	0.00211168	-0.0502039	0.00412545	NA	NA	11	94278595	FUT4
11:4839543:A:G	cg04757806	0.022942	0.109398	-0.0343668	1.20459e-05	-0.0277658	0.00290979	-0.0502039	0.00412545	NA	NA	11	94278595	FUT4
11:4935470:T:C	cg04757806	0.022942	0.109398	-0.0343668	1.20459e-05	-0.0277658	0.00290979	-0.0502039	0.00412545	NA	NA	11	94278595	FUT4
11:5150828:A:G	cg04757806	0.022942	0.109398	-0.0343668	1.20459e-05	-0.0282306	0.0024625	-0.0502039	0.00412545	NA	NA	11	94278595	FUT4
11:5151422:A:G	cg04757806	0.022942	0.109398	-0.0343668	1.20459e-05	-0.0284198	0.0023376	-0.0502039	0.00412545	NA	NA	11	94278595	FUT4
11:5154157:A:G	cg04757806	0.022942	0.109398	-0.0343668	1.20459e-05	-0.0284198	0.0023376	-0.0502039	0.00412545	NA	NA	11	94278595	FUT4
11:5157122:G:A	cg04757806	0.022942	0.109398	-0.0343668	1.20459e-05	-0.0282306	0.0024625	-0.0502039	0.00412545	NA	NA	11	94278595	FUT4
11:5157122:G:A	cg04757806	0.022942	0.109398	-0.0343668	1.20459e-05	-0.0282306	0.0024625	-0.0502039	0.00412545	NA	NA	11	94278595	FUT4
11:5159503:C:T	cg04757806	0.0226871	0.129015	-0.0343668	1.20459e-05	-0.0276042	0.00302873	-0.0522456	0.00293938	NA	NA	11	94278595	FUT4
11:5163613:C:A	cg04757806	0.022942	0.109398	-0.0343668	1.20459e-05	-0.0278861	0.00284701	-0.0502039	0.00412545	NA	NA	11	94278595	FUT4
11:5163613:C:A	cg01517384	0.0173355	0.699337	0.0680776	1.21708e-05	0.0394783	0.0136771	0.0319762	0.328338	0.853562	1.24405e-05	6	31323856	HLA-B
11:5167361:T:C	cg15331332	0.0587155	0.0526826	0.0594738	1.22513e-05	0.0304733	0.00741768	0.0135215	0.548563	NA	NA	6	29692111	HLA-F;HLA-F;HLA-F
11:5167361:T:C	cg15331332	0.0587155	0.0526826	0.0594738	1.22513e-05	0.0304733	0.00741768	0.0135215	0.548563	NA	NA	6	29692111	HLA-F;HLA-F;HLA-F
11:5167361:T:C	cg15331332	0.0587155	0.0526826	0.0594738	1.22513e-05	0.0304733	0.00741768	0.0135215	0.548563	NA	NA	6	29692111	HLA-F;HLA-F;HLA-F
11:5178767:G:C	cg15331332	0.0587155	0.0526826	0.0594738	1.22513e-05	0.0304733	0.00741768	0.0135215	0.548563	NA	NA	6	29692111	HLA-F;HLA-F;HLA-F
11:5178767:G:C	cg15331332	0.0587155	0.0526826	0.0594738	1.22513e-05	0.0304733	0.00741768	0.0135215	0.548563	NA	NA	6	29692111	HLA-F;HLA-F;HLA-F
11:5178767:G:C	cg15331332	0.0587155	0.0526826	0.0594738	1.22513e-05	0.0304733	0.00741768	0.0135215	0.548563	NA	NA	6	29692111	HLA-F;HLA-F;HLA-F
11:5178970:T:C	cg11617938	0.0210735	0.343375	0.0434327	1.22942e-05	0.0225974	0.0126477	0.0273932	0.110556	NA	NA	6	29692281	HLA-F;HLA-F;HLA-F
11:5178970:T:C	cg11617938	0.0210735	0.343375	0.0434327	1.22942e-05	0.0225974	0.0126477	0.0273932	0.110556	NA	NA	6	29692281	HLA-F;HLA-F;HLA-F
11:5178970:T:C	cg11617938	0.0210735	0.343375	0.0434327	1.22942e-05	0.0225974	0.0126477	0.0273932	0.110556	NA	NA	6	29692281	HLA-F;HLA-F;HLA-F
11:5180177:A:G	cg11617938	0.0210735	0.343375	0.0434327	1.22942e-05	0.0225974	0.0126477	0.0273932	0.110556	NA	NA	6	29692281	HLA-F;HLA-F;HLA-F
11:5180177:A:G	cg11617938	0.0210735	0.343375	0.0434327	1.22942e-05	0.0225974	0.0126477	0.0273932	0.110556	NA	NA	6	29692281	HLA-F;HLA-F;HLA-F
11:5180177:A:G	cg11617938	0.0210735	0.343375	0.0434327	1.22942e-05	0.0225974	0.0126477	0.0273932	0.110556	NA	NA	6	29692281	HLA-F;HLA-F;HLA-F
11:5180563:C:T	cg17052170	-0.0555549	0.166114	-0.0979568	1.25699e-05	-0.0428503	0.0116492	-0.050269	0.142468	NA	NA	8	144099482	LY6E;LY6E;LOC100133669
11:5180563:C:T	cg17052170	-0.0555549	0.166114	-0.0979568	1.25699e-05	-0.0452739	0.0079651	-0.050269	0.142468	NA	NA	8	144099482	LY6E;LY6E;LOC100133669
11:5180563:C:T	cg17052170	-0.0555549	0.166114	-0.0979568	1.25699e-05	-0.0452268	0.00791895	-0.050269	0.142468	NA	NA	8	144099482	LY6E;LY6E;LOC100133669
11:5181533:G:A	cg17052170	-0.0555549	0.166114	-0.0979568	1.25699e-05	-0.0428503	0.0116492	-0.050269	0.142468	NA	NA	8	144099482	LY6E;LY6E;LOC100133669
11:5181533:G:A	cg17052170	-0.0555549	0.166114	-0.0979568	1.25699e-05	-0.0428503	0.0116492	-0.050269	0.142468	NA	NA	8	144099482	LY6E;LY6E;LOC100133669
11:5181533:G:A	cg17052170	-0.0555549	0.166114	-0.0979568	1.25699e-05	-0.041977	0.0130941	-0.050269	0.142468	NA	NA	8	144099482	LY6E;LY6E;LOC100133669
11:5183789:C:T	cg17052170	-0.0555549	0.166114	-0.0979568	1.25699e-05	-0.0420148	0.0129728	-0.050269	0.142468	NA	NA	8	144099482	LY6E;LY6E;LOC100133669
11:5183789:C:T	cg17052170	-0.0555549	0.166114	-0.0979568	1.25699e-05	-0.0420148	0.0129728	-0.050269	0.142468	NA	NA	8	144099482	LY6E;LY6E;LOC100133669
11:5183789:C:T	cg17052170	-0.0555549	0.166114	-0.0979568	1.25699e-05	-0.0422518	0.0126027	-0.050269	0.142468	NA	NA	8	144099482	LY6E;LY6E;LOC100133669
11:5186063:C:A	cg17052170	-0.0555549	0.166114	-0.0979568	1.25699e-05	-0.04161	0.0141567	-0.050269	0.142468	NA	NA	8	144099482	LY6E;LY6E;LOC100133669
11:5186063:C:A	cg22269164	0.00319863	0.848207	0.0492875	1.27771e-05	0.0466171	0.000685956	0.0401379	0.022855	NA	NA	1	160230671	DCAF8;DCAF8;DCAF8;DCAF8;DCAF8
11:5186063:C:A	cg18749404	-0.01879	0.457036	0.0540012	1.30798e-05	0.0338764	0.000494321	0.0763776	0.000376941	NA	NA	17	76975944	LGALS3BP;LGALS3BP
11:5186461:C:G	cg22051853	-0.00707204	0.70234	-0.0338289	1.30999e-05	-0.0231778	0.0109476	-0.0123064	0.438081	NA	NA	7	2647589	IQCE;IQCE
11:5186461:C:G	cg17608381	0.133508	0.146819	0.146309	1.31811e-05	0.0737555	0.0113635	0.121519	0.0407002	NA	NA	6	29911550	HLA-A
11:5186461:C:G	cg17608381	0.133508	0.146819	0.146309	1.31811e-05	0.0737555	0.0113635	0.121519	0.0407002	NA	NA	6	29911550	HLA-A
11:5186477:T:C	cg17608381	0.133508	0.146819	0.146309	1.31811e-05	0.0737555	0.0113635	0.121519	0.0407002	NA	NA	6	29911550	HLA-A
11:5186477:T:C	cg22475676	-0.066609	0.0884616	0.0704301	1.38648e-05	0.0497883	0.0110599	0.0972509	0.00280838	NA	NA	10	91179508	IFIT5
11:5186477:T:C	cg22475676	-0.066609	0.0884616	0.0704301	1.38648e-05	0.0497883	0.0110599	0.0972509	0.00280838	NA	NA	10	91179508	IFIT5
11:5186542:T:G	cg22475676	-0.066609	0.0884616	0.0704301	1.38648e-05	0.0497883	0.0110599	0.0972509	0.00280838	NA	NA	10	91179508	IFIT5
11:5186542:T:G	cg22475676	-0.066609	0.0884616	0.0704301	1.38648e-05	0.0497883	0.0110599	0.0972509	0.00280838	NA	NA	10	91179508	IFIT5
11:5186542:T:G	cg22475676	-0.066609	0.0884616	0.0704301	1.38648e-05	0.0497883	0.0110599	0.0972509	0.00280838	NA	NA	10	91179508	IFIT5
11:5186806:A:G	cg22475676	-0.066609	0.0884616	0.0704301	1.38648e-05	0.0497883	0.0110599	0.0972509	0.00280838	NA	NA	10	91179508	IFIT5
11:5186806:A:G	cg22475676	-0.066609	0.0884616	0.0704301	1.38648e-05	0.0497883	0.0110599	0.0972509	0.00280838	NA	NA	10	91179508	IFIT5
11:5186806:A:G	cg22475676	-0.066609	0.0884616	0.0704301	1.38648e-05	0.0497883	0.0110599	0.0972509	0.00280838	NA	NA	10	91179508	IFIT5
11:5186970:G:A	cg22475676	-0.066609	0.0884616	0.0704301	1.38648e-05	0.0497883	0.0110599	0.0972509	0.00280838	NA	NA	10	91179508	IFIT5
11:5186970:G:A	cg22475676	-0.066609	0.0884616	0.0704301	1.38648e-05	0.0497883	0.0110599	0.0972509	0.00280838	NA	NA	10	91179508	IFIT5
11:5186970:G:A	cg22475676	-0.066609	0.0884616	0.0704301	1.38648e-05	0.0497883	0.0110599	0.0972509	0.00280838	NA	NA	10	91179508	IFIT5
11:5187260:A:G	cg22475676	-0.066609	0.0884616	0.0704301	1.38648e-05	0.0497883	0.0110599	0.0972509	0.00280838	NA	NA	10	91179508	IFIT5
11:5187260:A:G	cg22475676	-0.066609	0.0884616	0.0704301	1.38648e-05	0.0497883	0.0110599	0.0972509	0.00280838	NA	NA	10	91179508	IFIT5
11:5187260:A:G	cg26392102	0.00335682	0.90137	-0.0395276	1.3895e-05	-0.0324653	0.0029583	-0.0379768	0.04124	0.901141	0.0270817	6	31238751	HLA-C
11:5187366:G:A	cg17608381	-0.0415707	0.513843	-0.163865	1.39007e-05	-0.0702971	0.0216208	-0.0676366	0.228726	NA	NA	6	29911550	HLA-A
11:5187366:G:A	cg17608381	-0.0415707	0.513843	-0.163865	1.39007e-05	-0.0678483	0.0257241	-0.0676366	0.228726	NA	NA	6	29911550	HLA-A
11:5187366:G:A	cg17608381	-0.0415707	0.513843	-0.163865	1.39007e-05	-0.0678483	0.0257241	-0.0676366	0.228726	NA	NA	6	29911550	HLA-A
11:5187403:T:G	cg17608381	-0.0415707	0.513843	-0.163865	1.39007e-05	-0.0702971	0.0216208	-0.0676366	0.228726	NA	NA	6	29911550	HLA-A
11:5187403:T:G	cg17608381	-0.0415707	0.513843	-0.163865	1.39007e-05	-0.0702971	0.0216208	-0.0676366	0.228726	NA	NA	6	29911550	HLA-A
11:5187403:T:G	cg17608381	-0.0415707	0.513843	-0.163865	1.39007e-05	-0.0702971	0.0216208	-0.0676366	0.228726	NA	NA	6	29911550	HLA-A
11:5187575:A:T	cg17608381	-0.0415707	0.513843	-0.163865	1.39007e-05	-0.0702971	0.0216208	-0.0676366	0.228726	NA	NA	6	29911550	HLA-A
11:5187575:A:T	cg17608381	-0.0415707	0.513843	-0.163865	1.39007e-05	-0.0715247	0.0194195	-0.0676366	0.228726	NA	NA	6	29911550	HLA-A
11:5187575:A:T	cg17608381	-0.0292502	0.618686	-0.163865	1.39007e-05	-0.0748419	0.013695	-0.0735949	0.185354	NA	NA	6	29911550	HLA-A
11:5187625:G:C	cg17608381	-0.0415707	0.513843	-0.163865	1.39007e-05	-0.0702971	0.0216208	-0.0676366	0.228726	NA	NA	6	29911550	HLA-A
11:5187625:G:C	cg17608381	-0.0415707	0.513843	-0.163865	1.39007e-05	-0.0678483	0.0257241	-0.0676366	0.228726	NA	NA	6	29911550	HLA-A
11:5187625:G:C	cg17608381	-0.0415707	0.513843	-0.163865	1.39007e-05	-0.0702971	0.0216208	-0.0676366	0.228726	NA	NA	6	29911550	HLA-A
11:5187692:T:C	cg17608381	-0.0415707	0.513843	-0.163865	1.39007e-05	-0.0702971	0.0216208	-0.0676366	0.228726	NA	NA	6	29911550	HLA-A
11:5187692:T:C	cg00218406	0.0169326	0.492405	-0.0696243	1.3966e-05	-0.0205725	0.272905	-0.0796181	0.00217621	1.07483	0.0402871	6	31431407	HCP5
11:5187692:T:C	cg00218406	0.0169326	0.492405	-0.0696243	1.3966e-05	-0.0205725	0.272905	-0.0796181	0.00217621	1.07543	0.0387552	6	31431407	HCP5
11:5187718:G:C	cg00218406	0.0169326	0.492405	-0.0696243	1.3966e-05	-0.0205725	0.272905	-0.0796181	0.00217621	1.07483	0.0402871	6	31431407	HCP5
11:5187718:G:C	cg00218406	0.0169326	0.492405	-0.0696243	1.3966e-05	-0.0205725	0.272905	-0.0796181	0.00217621	1.07543	0.0387552	6	31431407	HCP5
11:5187718:G:C	cg00218406	0.0169326	0.492405	-0.0696243	1.3966e-05	-0.0205725	0.272905	-0.0796181	0.00217621	1.07543	0.0387552	6	31431407	HCP5
11:5189743:T:C	cg00218406	0.0169326	0.492405	-0.0696243	1.3966e-05	-0.0205725	0.272905	-0.0796181	0.00217621	1.07543	0.0387552	6	31431407	HCP5
11:5189743:T:C	cg00218406	0.0169326	0.492405	-0.0696243	1.3966e-05	-0.0205725	0.272905	-0.0796181	0.00217621	1.07543	0.0387552	6	31431407	HCP5
11:5189743:T:C	cg00218406	0.0169326	0.492405	-0.0696243	1.3966e-05	-0.0205725	0.272905	-0.0796181	0.00217621	1.07543	0.0387552	6	31431407	HCP5
11:5190474:T:C	cg00218406	0.0169326	0.492405	-0.0696243	1.3966e-05	-0.0205725	0.272905	-0.0796181	0.00217621	1.07543	0.0387552	6	31431407	HCP5
11:5190474:T:C	cg00218406	0.0169326	0.492405	-0.0696243	1.3966e-05	-0.0205725	0.272905	-0.0796181	0.00217621	1.07543	0.0387552	6	31431407	HCP5
11:5190474:T:C	cg00218406	0.0169326	0.492405	-0.0696243	1.3966e-05	-0.0205725	0.272905	-0.0796181	0.00217621	1.07543	0.0387552	6	31431407	HCP5
11:5190489:T:A	cg00218406	0.0169326	0.492405	-0.0696243	1.3966e-05	-0.0205725	0.272905	-0.0796181	0.00217621	1.07543	0.0387552	6	31431407	HCP5
11:5190489:T:A	cg00218406	0.0169326	0.492405	-0.0696243	1.3966e-05	-0.0205725	0.272905	-0.0796181	0.00217621	1.07543	0.0387552	6	31431407	HCP5
11:5190489:T:A	cg00218406	0.0169326	0.492405	-0.0696243	1.3966e-05	-0.0205725	0.272905	-0.0796181	0.00217621	1.07543	0.0387552	6	31431407	HCP5
11:5190589:G:A	cg11946459	-0.0254222	0.664818	-0.176645	1.42655e-05	-0.0828897	0.0124671	-0.0819398	0.150271	NA	NA	6	29911558	HLA-A
11:5190589:G:A	cg11617938	-0.0157897	0.560846	-0.0419358	1.46167e-05	0.0328202	0.000504741	-0.0353829	0.0667962	1.11881	0.00101906	6	29692281	HLA-F;HLA-F;HLA-F
11:5190589:G:A	cg11617938	-0.00676088	0.810742	-0.0419358	1.46167e-05	-0.0308512	0.000810021	-0.0474634	0.0126893	1.12557	0.00055768	6	29692281	HLA-F;HLA-F;HLA-F
11:5190598:G:T	cg10778971	0.00168732	0.852152	-0.0434364	1.50897e-05	-0.0363093	6.03855e-08	-0.0472376	0.000190426	NA	NA	14	94577101	IFI27;IFI27;IFI27;IFI27
11:5190598:G:T	cg10778971	0.00168732	0.852152	-0.0434364	1.50897e-05	-0.037065	3.19835e-08	-0.0472376	0.000190426	NA	NA	14	94577101	IFI27;IFI27;IFI27;IFI27
11:5190598:G:T	cg10778971	0.00168732	0.852152	-0.0434364	1.50897e-05	-0.0364897	4.92671e-08	-0.0472376	0.000190426	NA	NA	14	94577101	IFI27;IFI27;IFI27;IFI27
11:5190730:C:T	cg10778971	0.00168732	0.852152	-0.0434364	1.50897e-05	-0.0367359	3.89205e-08	-0.0472376	0.000190426	NA	NA	14	94577101	IFI27;IFI27;IFI27;IFI27
11:5190730:C:T	cg10778971	0.00168732	0.852152	-0.0434364	1.50897e-05	-0.0364897	4.92671e-08	-0.0472376	0.000190426	NA	NA	14	94577101	IFI27;IFI27;IFI27;IFI27
11:5190730:C:T	cg17608381	-0.0580891	0.379338	-0.154639	1.53454e-05	-0.0649523	0.0328734	-0.0555855	0.315404	NA	NA	6	29911550	HLA-A
11:5191111:G:A	cg11946459	0.00815151	0.888956	-0.170995	1.53753e-05	-0.0983934	0.0026287	-0.126085	0.0331905	NA	NA	6	29911558	HLA-A
11:5191111:G:A	cg15331332	-0.068483	0.0561552	-0.0607305	1.54432e-05	-0.0339257	0.00520146	-0.0155027	0.552546	1.11303	0.00176403	6	29692111	HLA-F;HLA-F;HLA-F
11:5191111:G:A	cg11946459	-0.0559039	0.417844	-0.174716	1.55714e-05	-0.0658926	0.0452093	-0.0517694	0.392782	NA	NA	6	29911558	HLA-A
11:5191872:A:G	cg23923934	0.0830326	0.0904685	0.0852761	1.57866e-05	0.05688	7.82511e-05	0.0442107	0.196666	0.883652	0.000409177	6	31322914	HLA-B
11:5191872:A:G	cg11946459	0.0695502	0.160545	0.149929	1.5798e-05	0.0689838	0.0238443	0.0980096	0.0760183	NA	NA	6	29911558	HLA-A
11:5191872:A:G	cg06402858	-0.0185025	0.401477	0.0487261	1.66392e-05	0.0410969	0.00438847	0.0673882	0.000978436	NA	NA	9	91692642	SHC3
11:5192596:T:C	cg11035483	-0.0129276	0.310518	0.0234802	1.66502e-05	0.0166759	0.0148687	0.0272802	0.0187656	NA	NA	22	20818546	KLHL22;KLHL22
11:5192596:T:C	cg11594821	-0.0215593	0.374271	-0.0477669	1.67758e-05	-0.0409845	2.11059e-05	-0.0376063	0.0524997	NA	NA	6	30458601	HLA-E
11:5192596:T:C	cg24514600	-0.00366648	0.771911	-0.039927	1.73313e-05	-0.026744	0.00712147	-0.0317684	0.0405069	NA	NA	8	128805414	PVT1
11:5194582:T:G	cg24514600	-0.00560939	0.639764	-0.039927	1.73313e-05	-0.0267682	0.00706599	-0.0302755	0.0466174	NA	NA	8	128805414	PVT1
11:5194582:T:G	cg24514600	-0.00366648	0.771911	-0.039927	1.73313e-05	-0.026744	0.00712147	-0.0317684	0.0405069	NA	NA	8	128805414	PVT1
11:5194582:T:G	cg11617938	0.0215123	0.312656	0.0408494	1.7422e-05	0.0212929	0.0146046	0.028158	0.0811413	NA	NA	6	29692281	HLA-F;HLA-F;HLA-F
11:5194664:T:C	cg22269164	0.00278674	0.872359	0.0445612	1.78514e-05	0.042822	0.00084883	0.0379258	0.0256107	NA	NA	1	160230671	DCAF8;DCAF8;DCAF8;DCAF8;DCAF8
11:5194664:T:C	cg22269164	0.00278674	0.872359	0.0445612	1.78514e-05	0.042822	0.00084883	0.0379258	0.0256107	NA	NA	1	160230671	DCAF8;DCAF8;DCAF8;DCAF8;DCAF8
11:5194664:T:C	cg15331332	-0.0491927	0.192756	-0.0588743	1.80168e-05	-0.0395806	0.00112588	-0.0345698	0.191754	1.11595	0.00132822	6	29692111	HLA-F;HLA-F;HLA-F
11:5195911:C:A	cg15331332	-0.052742	0.141784	-0.0588743	1.80168e-05	-0.0348423	0.0037052	-0.0306446	0.236325	1.14163	0.000109219	6	29692111	HLA-F;HLA-F;HLA-F
11:5195911:C:A	cg15331332	-0.052742	0.141784	-0.0588743	1.80168e-05	-0.0345304	0.0040149	-0.0306446	0.236325	1.1385	0.000162205	6	29692111	HLA-F;HLA-F;HLA-F
11:5195911:C:A	cg15331332	-0.0491927	0.192756	-0.0588743	1.80168e-05	-0.0384547	0.00174239	-0.0345698	0.191754	1.11143	0.00198947	6	29692111	HLA-F;HLA-F;HLA-F
11:5196628:A:C	cg15331332	-0.0544229	0.115343	-0.0588743	1.80168e-05	-0.0344634	0.00401926	-0.0271949	0.281666	1.13978	0.000145273	6	29692111	HLA-F;HLA-F;HLA-F
11:5196628:A:C	cg15331332	-0.0491927	0.192756	-0.0588743	1.80168e-05	-0.0391226	0.00145745	-0.0345698	0.191754	1.11455	0.00150549	6	29692111	HLA-F;HLA-F;HLA-F
11:5196628:A:C	cg15331332	-0.0491927	0.192756	-0.0588743	1.80168e-05	-0.0391226	0.00145745	-0.0345698	0.191754	1.11457	0.00150211	6	29692111	HLA-F;HLA-F;HLA-F
11:5200187:G:T	cg15331332	-0.0491927	0.192756	-0.0588743	1.80168e-05	0.0388121	0.00151944	-0.0345698	0.191754	1.1125	0.00180296	6	29692111	HLA-F;HLA-F;HLA-F
11:5200320:A:C	cg15331332	-0.0491927	0.192756	-0.0588743	1.80168e-05	-0.0389437	0.0015159	-0.0345698	0.191754	1.11562	0.00136625	6	29692111	HLA-F;HLA-F;HLA-F
11:5200320:A:C	cg11617938	-0.0109149	0.677633	0.0405457	1.90515e-05	-0.0288048	0.00160384	-0.0406125	0.0284791	1.13573	0.000193083	6	29692281	HLA-F;HLA-F;HLA-F
11:5200320:A:C	cg22199238	0.0222238	0.0729274	0.0599699	1.92442e-05	0.02191	0.0244851	0.0191044	0.338001	0.824777	3.61952e-06	11	613857	IRF7;IRF7;IRF7;IRF7;IRF7;IRF7
11:5204570:C:T	cg15331332	0.048748	0.1187	0.0573485	1.9382e-05	0.0293705	0.00783985	0.0159973	0.487447	NA	NA	6	29692111	HLA-F;HLA-F;HLA-F
11:5204570:C:T	cg15331332	0.048748	0.1187	0.0573485	1.9382e-05	0.0293705	0.00783985	0.0159973	0.487447	NA	NA	6	29692111	HLA-F;HLA-F;HLA-F
11:5204570:C:T	cg15331332	0.048748	0.1187	0.0573485	1.9382e-05	0.0281264	0.0104594	0.0159973	0.487447	NA	NA	6	29692111	HLA-F;HLA-F;HLA-F
11:5205838:G:A	cg17608381	-0.0078281	0.886789	-0.131192	1.94576e-05	-0.0662432	0.0129364	-0.0965546	0.0533088	NA	NA	6	29911550	HLA-A
11:5205838:G:A	cg15331332	-0.0571634	0.140449	-0.0582209	2.02398e-05	-0.0297362	0.0120756	-0.0260973	0.315393	1.16369	1.28798e-05	6	29692111	HLA-F;HLA-F;HLA-F
11:5205838:G:A	cg15331332	-0.0571634	0.140449	-0.0582209	2.02398e-05	-0.0303835	0.0105061	-0.0260973	0.315393	1.15196	4.48679e-05	6	29692111	HLA-F;HLA-F;HLA-F
11:5214669:A:T	cg15331332	-0.0571634	0.140449	-0.0582209	2.02398e-05	-0.0303835	0.0105061	-0.0260973	0.315393	1.15636	2.76861e-05	6	29692111	HLA-F;HLA-F;HLA-F
11:5214670:A:T	cg22269164	0.00319863	0.848207	0.0489855	2.04974e-05	0.0479835	0.00059599	0.0413736	0.019983	NA	NA	1	160230671	DCAF8;DCAF8;DCAF8;DCAF8;DCAF8
11:5325792:C:G	cg11617938	-0.0121007	0.669833	-0.0459501	2.05002e-05	-0.0219986	0.0228844	-0.0333613	0.088911	1.14398	0.00012228	6	29692281	HLA-F;HLA-F;HLA-F
11:5448048:G:A	cg00340855	0.0217871	0.392995	-0.0676773	2.06628e-05	-0.0572014	4.75976e-05	-0.0731308	0.00312052	0.8802	0.000712099	6	30458586	HLA-E
11:5448055:T:C	cg13272096	0.0103289	0.680007	-0.0660982	2.07896e-05	-0.0299678	0.0366775	-0.0965052	0.000231798	NA	NA	13	43294689
11:5450387:G:A	cg15331332	0.0370139	0.309595	-0.0547831	2.111e-05	-0.0344618	0.00274983	-0.0299144	0.230616	1.14826	5.92252e-05	6	29692111	HLA-F;HLA-F;HLA-F
11:5463145:G:A	cg04318494	1.40697e-05	0.999124	0.0310842	2.15168e-05	0.0236756	0.005472	0.030026	0.0109074	NA	NA	11	64640770	EHD1;EHD1;EHD1
11:5467329:T:C	cg11594821	-0.0192674	0.406787	-0.0507024	2.21413e-05	-0.0400462	5.71606e-05	-0.0417673	0.0321417	NA	NA	6	30458601	HLA-E
11:551235:G:A	cg22051853	-0.00707204	0.70234	-0.032162	2.41028e-05	-0.0233678	0.00906379	-0.0114652	0.464731	NA	NA	7	2647589	IQCE;IQCE
11:554047:G:A	cg17608381	0.133508	0.146819	0.135395	2.42481e-05	0.0707782	0.0116774	0.104763	0.0748182	NA	NA	6	29911550	HLA-A
11:554798:T:C	cg12588917	0.0369935	0.246332	0.0620077	2.43231e-05	0.0284429	0.0250555	0.029464	0.233972	NA	NA	6	29692082	HLA-F;HLA-F;HLA-F
11:555645:T:G	cg12588917	0.0369935	0.246332	0.0620077	2.43231e-05	0.0284429	0.0250555	0.029464	0.233972	NA	NA	6	29692082	HLA-F;HLA-F;HLA-F
11:562437:G:A	cg12588917	0.0369935	0.246332	0.0620077	2.43231e-05	0.0283005	0.0256191	0.029464	0.233972	NA	NA	6	29692082	HLA-F;HLA-F;HLA-F
11:565129:C:T	cg06312004	-0.0089359	0.645203	0.0364308	2.44182e-05	-0.0297337	0.00138228	-0.0419032	0.00735114	NA	NA	8	135836721
11:567630:G:A	cg08084228	0.00245358	0.91039	-0.0525414	2.4697e-05	-0.0358037	0.000299923	-0.0419318	0.0443961	NA	NA	16	50700118
11:575800:T:G	cg08084228	0.00245358	0.91039	-0.0525414	2.4697e-05	-0.0358037	0.000299923	-0.0419318	0.0443961	NA	NA	16	50700118
11:577534:G:A	cg08084228	0.00245358	0.91039	-0.0525414	2.4697e-05	-0.0358037	0.000299923	-0.0419318	0.0443961	NA	NA	16	50700118
11:583107:G:A	cg08084228	0.00245358	0.91039	-0.0525414	2.4697e-05	-0.0358037	0.000299923	-0.0419318	0.0443961	NA	NA	16	50700118
11:584591:A:G	cg11594821	-0.0215593	0.374271	-0.0469929	2.54354e-05	-0.0370885	8.93981e-05	-0.0360189	0.0669152	NA	NA	6	30458601	HLA-E
11:588654:C:T	cg11617938	-0.00434091	0.885878	0.0396849	2.55414e-05	-0.030818	0.000673749	-0.0463136	0.0168217	1.13991	0.000132364	6	29692281	HLA-F;HLA-F;HLA-F
11:589564:T:C	cg08309069	0.0333386	0.499588	0.104076	2.55622e-05	0.0466856	0.0251786	0.0576308	0.161834	0.914005	0.0339603	6	31240651	HLA-C
11:590648:A:G	cg24329397	-0.0110957	0.524162	0.0278234	2.5854e-05	0.0253517	0.00616942	0.0521954	0.00332155	1.11345	0.044686	14	103781770
11:593453:T:C	cg15331332	-0.0571634	0.140449	-0.0589012	2.59504e-05	-0.0317909	0.00813923	-0.0275383	0.295737	1.15112	4.81364e-05	6	29692111	HLA-F;HLA-F;HLA-F
11:599313:T:C	cg15331332	-0.0571634	0.140449	-0.0589012	2.59504e-05	-0.0317909	0.00813923	-0.0275383	0.295737	1.15151	4.60861e-05	6	29692111	HLA-F;HLA-F;HLA-F
11:611503:G:A	cg15331332	-0.0571634	0.140449	-0.0589012	2.59504e-05	-0.0317909	0.00813923	-0.0275383	0.295737	1.15151	4.60861e-05	6	29692111	HLA-F;HLA-F;HLA-F
11:611919:C:G	cg15331332	-0.0571634	0.140449	-0.0589012	2.59504e-05	-0.0317909	0.00813923	-0.0275383	0.295737	1.15098	4.84647e-05	6	29692111	HLA-F;HLA-F;HLA-F
11:612182:T:C	cg15331332	-0.0571634	0.140449	-0.0589012	2.59504e-05	-0.0317909	0.00813923	-0.0275383	0.295737	1.15219	4.27572e-05	6	29692111	HLA-F;HLA-F;HLA-F
11:612355:T:C	cg15331332	-0.0571634	0.140449	-0.0589012	2.59504e-05	-0.0317909	0.00813923	-0.0275383	0.295737	1.15219	4.27572e-05	6	29692111	HLA-F;HLA-F;HLA-F
11:612843:T:G	cg15331332	-0.0571634	0.140449	-0.0589012	2.59504e-05	-0.0317909	0.00813923	-0.0275383	0.295737	1.15219	4.27572e-05	6	29692111	HLA-F;HLA-F;HLA-F
11:612967:A:G	cg15331332	-0.0571634	0.140449	-0.0589012	2.59504e-05	-0.0317909	0.00813923	-0.0275383	0.295737	1.15166	4.50054e-05	6	29692111	HLA-F;HLA-F;HLA-F
11:613165:G:C	cg15331332	-0.0571634	0.140449	-0.0589012	2.59504e-05	-0.0317909	0.00813923	-0.0275383	0.295737	1.15219	4.27572e-05	6	29692111	HLA-F;HLA-F;HLA-F
11:613192:A:G	cg15331332	-0.0571634	0.140449	-0.0589012	2.59504e-05	-0.0317909	0.00813923	-0.0275383	0.295737	1.15219	4.27572e-05	6	29692111	HLA-F;HLA-F;HLA-F
11:613208:T:C	cg15331332	-0.0571634	0.140449	-0.0589012	2.59504e-05	-0.0317909	0.00813923	-0.0275383	0.295737	1.15219	4.27572e-05	6	29692111	HLA-F;HLA-F;HLA-F
11:613297:T:G	cg15331332	-0.0571634	0.140449	-0.0589012	2.59504e-05	-0.0317909	0.00813923	-0.0275383	0.295737	1.15219	4.27572e-05	6	29692111	HLA-F;HLA-F;HLA-F
11:614318:T:C	cg15331332	-0.0571634	0.140449	-0.0589012	2.59504e-05	-0.0317909	0.00813923	-0.0275383	0.295737	1.15193	4.37888e-05	6	29692111	HLA-F;HLA-F;HLA-F
11:615010:G:T	cg15331332	-0.0571634	0.140449	-0.0589012	2.59504e-05	-0.0317909	0.00813923	-0.0275383	0.295737	1.15266	4.06625e-05	6	29692111	HLA-F;HLA-F;HLA-F
11:615011:A:T	cg15331332	-0.0571634	0.140449	-0.0589012	2.59504e-05	-0.0317909	0.00813923	-0.0275383	0.295737	1.15202	4.35044e-05	6	29692111	HLA-F;HLA-F;HLA-F
11:617214:A:G	cg15331332	-0.0571634	0.140449	-0.0589012	2.59504e-05	-0.0317909	0.00813923	-0.0275383	0.295737	1.15219	4.27572e-05	6	29692111	HLA-F;HLA-F;HLA-F
11:617221:T:G	cg15331332	-0.0571634	0.140449	-0.0589012	2.59504e-05	-0.0317909	0.00813923	-0.0275383	0.295737	1.14993	5.41166e-05	6	29692111	HLA-F;HLA-F;HLA-F
11:617228:G:A	cg15331332	-0.0571634	0.140449	-0.0589012	2.59504e-05	-0.0317909	0.00813923	-0.0275383	0.295737	1.15151	4.60861e-05	6	29692111	HLA-F;HLA-F;HLA-F
11:617378:C:T	cg15331332	-0.0571634	0.140449	-0.0589012	2.59504e-05	-0.0317909	0.00813923	-0.0275383	0.295737	1.15078	4.96137e-05	6	29692111	HLA-F;HLA-F;HLA-F
11:617420:A:G	cg15331332	-0.0571634	0.140449	-0.0589012	2.59504e-05	-0.0317909	0.00813923	-0.0275383	0.295737	1.15151	4.60861e-05	6	29692111	HLA-F;HLA-F;HLA-F
11:617519:A:G	cg15331332	-0.0571634	0.140449	-0.0589012	2.59504e-05	-0.0317909	0.00813923	-0.0275383	0.295737	1.15143	4.63223e-05	6	29692111	HLA-F;HLA-F;HLA-F
11:620927:A:C	cg15331332	-0.0571634	0.140449	-0.0589012	2.59504e-05	-0.0317909	0.00813923	-0.0275383	0.295737	1.15181	4.45255e-05	6	29692111	HLA-F;HLA-F;HLA-F
11:621634:G:A	cg15331332	-0.0571634	0.140449	-0.0589012	2.59504e-05	-0.0317909	0.00813923	-0.0275383	0.295737	1.15115	4.8118e-05	6	29692111	HLA-F;HLA-F;HLA-F
11:623765:A:G	cg15331332	-0.0571634	0.140449	-0.0589012	2.59504e-05	-0.0317909	0.00813923	-0.0275383	0.295737	1.15312	3.87662e-05	6	29692111	HLA-F;HLA-F;HLA-F
11:625085:A:G	cg15331332	-0.0571634	0.140449	-0.0589012	2.59504e-05	-0.0317909	0.00813923	-0.0275383	0.295737	1.15226	4.26313e-05	6	29692111	HLA-F;HLA-F;HLA-F
11:626220:C:G	cg15331332	-0.0571634	0.140449	-0.0589012	2.59504e-05	-0.0317909	0.00813923	-0.0275383	0.295737	1.15144	4.63791e-05	6	29692111	HLA-F;HLA-F;HLA-F
11:629962:A:C	cg15331332	-0.0571634	0.140449	-0.0589012	2.59504e-05	-0.0317909	0.00813923	-0.0275383	0.295737	1.15228	4.27486e-05	6	29692111	HLA-F;HLA-F;HLA-F
11:630124:A:G	cg15331332	-0.0571634	0.140449	-0.0589012	2.59504e-05	-0.0317909	0.00813923	-0.0275383	0.295737	1.15128	4.82083e-05	6	29692111	HLA-F;HLA-F;HLA-F
11:633689:T:C	cg15331332	-0.0571634	0.140449	-0.0589012	2.59504e-05	-0.0322243	0.0072563	-0.0275383	0.295737	1.15214	4.39096e-05	6	29692111	HLA-F;HLA-F;HLA-F
11:633744:A:T	cg15331332	-0.0571634	0.140449	-0.0589012	2.59504e-05	-0.0317909	0.00813923	-0.0275383	0.295737	1.14209	0.000122686	6	29692111	HLA-F;HLA-F;HLA-F
11:633852:T:C	cg15331332	-0.0571634	0.140449	-0.0589012	2.59504e-05	-0.0317909	0.00813923	-0.0275383	0.295737	1.1532	3.87186e-05	6	29692111	HLA-F;HLA-F;HLA-F
11:634083:G:C	cg15331332	-0.0573854	0.154801	-0.0544051	2.61759e-05	-0.0327225	0.0046479	-0.0304667	0.229428	1.14567	7.64447e-05	6	29692111	HLA-F;HLA-F;HLA-F
11:63691892:G:A	cg12588917	0.0390707	0.229094	0.0619167	2.62916e-05	0.0287069	0.0249491	0.0223959	0.374089	NA	NA	6	29692082	HLA-F;HLA-F;HLA-F
11:63691979:T:C	cg12588917	0.0390707	0.229094	0.0619167	2.62916e-05	0.0291253	0.0230007	0.0223959	0.374089	NA	NA	6	29692082	HLA-F;HLA-F;HLA-F
11:63691979:T:C	cg12588917	0.0390707	0.229094	0.0619167	2.62916e-05	0.0287784	0.0245593	0.0223959	0.374089	NA	NA	6	29692082	HLA-F;HLA-F;HLA-F
11:643736:C:T	cg12588917	0.0390707	0.229094	0.0619167	2.62916e-05	0.0287784	0.0245593	0.0223959	0.374089	NA	NA	6	29692082	HLA-F;HLA-F;HLA-F
11:65637984:C:G	cg12588917	0.0390707	0.229094	0.0619167	2.62916e-05	0.0287784	0.0245593	0.0223959	0.374089	NA	NA	6	29692082	HLA-F;HLA-F;HLA-F
11:7420292:G:T	cg12588917	0.0390707	0.229094	0.0619167	2.62916e-05	0.0287784	0.0245593	0.0223959	0.374089	NA	NA	6	29692082	HLA-F;HLA-F;HLA-F
11:776335:G:A	cg12588917	0.0390707	0.229094	0.0619167	2.62916e-05	0.0287784	0.0245593	0.0223959	0.374089	NA	NA	6	29692082	HLA-F;HLA-F;HLA-F
11:7767709:T:C	cg12588917	0.0390707	0.229094	0.0619167	2.62916e-05	0.0287784	0.0245593	0.0223959	0.374089	NA	NA	6	29692082	HLA-F;HLA-F;HLA-F
11:7767760:T:C	cg12588917	0.0390707	0.229094	0.0619167	2.62916e-05	0.0287784	0.0245593	0.0223959	0.374089	NA	NA	6	29692082	HLA-F;HLA-F;HLA-F
11:7770281:A:G	cg12588917	0.0390707	0.229094	0.0619167	2.62916e-05	0.0287784	0.0245593	0.0223959	0.374089	NA	NA	6	29692082	HLA-F;HLA-F;HLA-F
11:7770470:C:T	cg15331332	-0.0430135	0.273773	-0.0563697	2.63849e-05	-0.0339262	0.00413628	-0.0377569	0.161914	1.16467	8.86527e-06	6	29692111	HLA-F;HLA-F;HLA-F
11:7774810:T:C	cg04757806	0.0121473	0.443565	-0.0355842	2.72364e-05	-0.0244288	0.0116758	-0.041023	0.0263153	NA	NA	11	94278595	FUT4
11:7775617:T:C	cg11946459	-0.0559039	0.417844	-0.169836	2.77209e-05	-0.0650615	0.0490089	-0.0513431	0.398547	NA	NA	6	29911558	HLA-A
11:7775909:A:G	cg11946459	-0.0559039	0.417844	-0.169836	2.77209e-05	-0.0650615	0.0490089	-0.0513431	0.398547	NA	NA	6	29911558	HLA-A
11:7779734:A:T	cg11946459	-0.0559039	0.417844	-0.169836	2.77209e-05	-0.0650615	0.0490089	-0.0513431	0.398547	NA	NA	6	29911558	HLA-A
11:7780767:C:T	cg11946459	-0.0559039	0.417844	-0.169836	2.77209e-05	-0.0650615	0.0490089	-0.0513431	0.398547	NA	NA	6	29911558	HLA-A
11:7781693:T:C	cg11946459	-0.0559039	0.417844	-0.169836	2.77209e-05	-0.0650615	0.0490089	-0.0513431	0.398547	NA	NA	6	29911558	HLA-A
11:786234:C:T	cg11946459	-0.0559039	0.417844	-0.169836	2.77209e-05	-0.0663948	0.0445198	-0.0513431	0.398547	NA	NA	6	29911558	HLA-A
11:7958550:T:C	cg11946459	-0.0456325	0.473447	-0.169836	2.77209e-05	-0.0690828	0.0349046	-0.0590828	0.326203	NA	NA	6	29911558	HLA-A
11:801776:T:G	cg11946459	-0.0559039	0.417844	-0.169836	2.77209e-05	-0.0650615	0.0490089	-0.0513431	0.398547	NA	NA	6	29911558	HLA-A
11:802379:T:C	cg11946459	-0.0559039	0.417844	-0.169836	2.77209e-05	-0.0650615	0.0490089	-0.0513431	0.398547	NA	NA	6	29911558	HLA-A
11:803017:A:G	cg11946459	-0.0559039	0.417844	-0.169836	2.77209e-05	-0.0650615	0.0490089	-0.0513431	0.398547	NA	NA	6	29911558	HLA-A
11:804212:C:A	cg15331332	0.0479203	0.133474	0.0577841	2.77314e-05	0.0286444	0.0114073	0.00942482	0.692451	NA	NA	6	29692111	HLA-F;HLA-F;HLA-F
11:805234:G:A	cg15331332	0.0479203	0.133474	0.0577841	2.77314e-05	0.0290328	0.0104716	0.00942482	0.692451	NA	NA	6	29692111	HLA-F;HLA-F;HLA-F
11:805419:G:A	cg15331332	0.0479203	0.133474	0.0577841	2.77314e-05	0.0290328	0.0104716	0.00942482	0.692451	NA	NA	6	29692111	HLA-F;HLA-F;HLA-F
11:805578:G:T	cg15331332	0.0479203	0.133474	0.0577841	2.77314e-05	0.0286444	0.0114073	0.00942482	0.692451	NA	NA	6	29692111	HLA-F;HLA-F;HLA-F
11:805589:G:A	cg15331332	0.0479203	0.133474	0.0577841	2.77314e-05	0.0290328	0.0104716	0.00942482	0.692451	NA	NA	6	29692111	HLA-F;HLA-F;HLA-F
11:805712:A:G	cg15331332	0.0479203	0.133474	0.0577841	2.77314e-05	0.0290328	0.0104716	0.00942482	0.692451	NA	NA	6	29692111	HLA-F;HLA-F;HLA-F
11:807149:G:A	cg15331332	0.0479203	0.133474	0.0577841	2.77314e-05	0.0290328	0.0104716	0.00942482	0.692451	NA	NA	6	29692111	HLA-F;HLA-F;HLA-F
11:812188:G:A	cg15331332	0.0479203	0.133474	0.0577841	2.77314e-05	0.0290328	0.0104716	0.00942482	0.692451	NA	NA	6	29692111	HLA-F;HLA-F;HLA-F
11:813524:C:T	cg15331332	0.0479203	0.133474	0.0577841	2.77314e-05	0.0290328	0.0104716	0.00942482	0.692451	NA	NA	6	29692111	HLA-F;HLA-F;HLA-F
11:815323:G:T	cg15331332	0.0479203	0.133474	0.0577841	2.77314e-05	0.0290328	0.0104716	0.00942482	0.692451	NA	NA	6	29692111	HLA-F;HLA-F;HLA-F
11:822622:A:G	cg15331332	0.0479203	0.133474	0.0577841	2.77314e-05	0.0290328	0.0104716	0.00942482	0.692451	NA	NA	6	29692111	HLA-F;HLA-F;HLA-F
11:825110:A:G	cg15331332	0.0479203	0.133474	0.0577841	2.77314e-05	0.0290328	0.0104716	0.00942482	0.692451	NA	NA	6	29692111	HLA-F;HLA-F;HLA-F
11:825777:C:T	cg15331332	0.0479203	0.133474	0.0577841	2.77314e-05	0.0290328	0.0104716	0.00942482	0.692451	NA	NA	6	29692111	HLA-F;HLA-F;HLA-F
11:840034:C:A	cg15331332	0.0479203	0.133474	0.0577841	2.77314e-05	0.0290328	0.0104716	0.00942482	0.692451	NA	NA	6	29692111	HLA-F;HLA-F;HLA-F
11:9395867:A:G	cg15331332	0.0479203	0.133474	0.0577841	2.77314e-05	0.0290328	0.0104716	0.00942482	0.692451	NA	NA	6	29692111	HLA-F;HLA-F;HLA-F
11:9395900:A:C	cg15331332	0.0479203	0.133474	0.0577841	2.77314e-05	0.0292836	0.0097883	0.00942482	0.692451	NA	NA	6	29692111	HLA-F;HLA-F;HLA-F
11:9395906:A:G	cg26416615	0.020344	0.496248	0.0494393	2.83835e-05	0.0267255	0.0364285	0.03039	0.156276	NA	NA	10	63751843	ARID5B
11:9395954:G:A	cg11617938	0.0100027	0.666176	0.0421559	2.84754e-05	0.0224119	0.0138863	0.0271202	0.136439	NA	NA	6	29692281	HLA-F;HLA-F;HLA-F
11:9398225:C:T	cg11617938	0.0100027	0.666176	0.0421559	2.84754e-05	0.022354	0.0141467	0.0271202	0.136439	NA	NA	6	29692281	HLA-F;HLA-F;HLA-F
11:9425517:T:C	cg11617938	0.0100027	0.666176	0.0421559	2.84754e-05	0.022354	0.0141467	0.0271202	0.136439	NA	NA	6	29692281	HLA-F;HLA-F;HLA-F
11:94404714:C:T	cg11617938	0.0100027	0.666176	0.0421559	2.84754e-05	0.0224119	0.0138863	0.0271202	0.136439	NA	NA	6	29692281	HLA-F;HLA-F;HLA-F
11:95103950:C:A	cg11617938	0.0100027	0.666176	0.0421559	2.84754e-05	0.022354	0.0141467	0.0271202	0.136439	NA	NA	6	29692281	HLA-F;HLA-F;HLA-F
11:95103950:C:A	cg11617938	0.0100027	0.666176	0.0421559	2.84754e-05	0.022354	0.0141467	0.0271202	0.136439	NA	NA	6	29692281	HLA-F;HLA-F;HLA-F
11:95105304:A:G	cg11617938	0.0100027	0.666176	0.0421559	2.84754e-05	0.022354	0.0141467	0.0271202	0.136439	NA	NA	6	29692281	HLA-F;HLA-F;HLA-F
11:95105304:A:G	cg11617938	0.0100027	0.666176	0.0421559	2.84754e-05	0.022354	0.0141467	0.0271202	0.136439	NA	NA	6	29692281	HLA-F;HLA-F;HLA-F
11:95109072:T:A	cg11617938	0.0100027	0.666176	0.0421559	2.84754e-05	0.022354	0.0141467	0.0271202	0.136439	NA	NA	6	29692281	HLA-F;HLA-F;HLA-F
11:95109072:T:A	cg11617938	0.0100027	0.666176	0.0421559	2.84754e-05	0.022354	0.0141467	0.0271202	0.136439	NA	NA	6	29692281	HLA-F;HLA-F;HLA-F
11:95110685:G:A	cg11617938	0.0100027	0.666176	0.0421559	2.84754e-05	0.022354	0.0141467	0.0271202	0.136439	NA	NA	6	29692281	HLA-F;HLA-F;HLA-F
11:95110685:G:A	cg11617938	0.0100027	0.666176	0.0421559	2.84754e-05	0.022354	0.0141467	0.0271202	0.136439	NA	NA	6	29692281	HLA-F;HLA-F;HLA-F
11:95116254:G:A	cg11617938	0.0100027	0.666176	0.0421559	2.84754e-05	0.022354	0.0141467	0.0271202	0.136439	NA	NA	6	29692281	HLA-F;HLA-F;HLA-F
11:95116254:G:A	cg11617938	0.0100027	0.666176	0.0421559	2.84754e-05	0.022354	0.0141467	0.0271202	0.136439	NA	NA	6	29692281	HLA-F;HLA-F;HLA-F
11:95118535:T:C	cg11617938	0.0100027	0.666176	0.0421559	2.84754e-05	0.022354	0.0141467	0.0271202	0.136439	NA	NA	6	29692281	HLA-F;HLA-F;HLA-F
11:95118535:T:C	cg11617938	0.0100027	0.666176	0.0421559	2.84754e-05	0.0221026	0.0151018	0.0271202	0.136439	NA	NA	6	29692281	HLA-F;HLA-F;HLA-F
11:95120556:G:A	cg11594821	-0.0011852	0.959324	-0.042814	2.92358e-05	-0.0370939	6.7204e-05	-0.0422326	0.0163223	NA	NA	6	30458601	HLA-E
11:95120556:G:A	cg17052170	-0.0576396	0.157438	-0.0961426	3.04521e-05	-0.0451651	0.00838995	-0.0466218	0.179231	NA	NA	8	144099482	LY6E;LY6E;LOC100133669
11:95125216:C:T	cg17052170	-0.0576396	0.157438	-0.0961426	3.04521e-05	-0.0466328	0.00647509	-0.0466218	0.179231	NA	NA	8	144099482	LY6E;LY6E;LOC100133669
11:95125216:C:T	cg17052170	-0.0576396	0.157438	-0.0961426	3.04521e-05	-0.0487284	0.00452863	-0.0466218	0.179231	NA	NA	8	144099482	LY6E;LY6E;LOC100133669
11:95129135:A:G	cg17052170	-0.0576396	0.157438	-0.0961426	3.04521e-05	-0.0465267	0.00673622	-0.0466218	0.179231	NA	NA	8	144099482	LY6E;LY6E;LOC100133669
11:95129135:A:G	cg09940677	-0.0051227	0.842611	0.0287567	3.08653e-05	0.0226782	0.0217617	0.0163109	0.327446	NA	NA	14	103415458	CDC42BPB
11:95130269:G:T	cg09940677	-0.0051227	0.842611	0.0287567	3.08653e-05	0.0226782	0.0217617	0.0163109	0.327446	1.11514	0.0412072	14	103415458	CDC42BPB
11:95130269:G:T	cg15331332	-0.050249	0.166625	0.0543648	3.1061e-05	-0.0342282	0.00341591	-0.0335855	0.18308	1.13573	0.000193083	6	29692111	HLA-F;HLA-F;HLA-F
11:95130358:C:T	cg15331332	-0.0571634	0.140449	-0.0571715	3.17948e-05	-0.0331309	0.00516904	-0.0256196	0.324039	1.14834	6.44673e-05	6	29692111	HLA-F;HLA-F;HLA-F
11:95130358:C:T	cg06872019	-0.000911585	0.976484	-0.0488848	3.20616e-05	-0.0394427	0.000597872	-0.0642939	0.00105307	NA	NA	13	31588778
11:95131704:A:G	cg06872019	-0.000911585	0.976484	-0.0488848	3.20616e-05	-0.0394427	0.000597872	-0.0642939	0.00105307	NA	NA	13	31588778
11:95131704:A:G	cg06872019	-0.000911585	0.976484	-0.0488848	3.20616e-05	-0.0394427	0.000597872	-0.0642939	0.00105307	NA	NA	13	31588778
11:95132297:C:T	cg06872019	-0.000911585	0.976484	-0.0488848	3.20616e-05	-0.0394559	0.000599476	-0.0642939	0.00105307	NA	NA	13	31588778
11:95132297:C:T	cg06872019	-0.000911585	0.976484	-0.0488848	3.20616e-05	-0.0394559	0.000599476	-0.0642939	0.00105307	NA	NA	13	31588778
11:95163592:T:G	cg06872019	-0.000911585	0.976484	-0.0488848	3.20616e-05	-0.0394559	0.000599476	-0.0642939	0.00105307	NA	NA	13	31588778
12:105907242:A:G	cg06872019	-0.000911585	0.976484	-0.0488848	3.20616e-05	-0.0394559	0.000599476	-0.0642939	0.00105307	NA	NA	13	31588778
12:105960233:C:G	cg11187245	-0.0402756	0.364466	0.101235	3.20618e-05	-0.0897936	1.53874e-08	-0.0768206	0.0500896	1.19809	1.22097e-07	6	31323397	HLA-B
12:105966183:T:C	cg08309069	0.0206284	0.596613	0.117343	3.26994e-05	0.0795079	0.0020432	0.0781936	0.0461252	NA	NA	6	31240651	HLA-C
12:105966343:G:T	cg08309069	0.0206284	0.596613	0.117343	3.26994e-05	0.0795079	0.0020432	0.0781936	0.0461252	NA	NA	6	31240651	HLA-C
12:105966811:T:C	cg08084228	-0.00592342	0.714262	-0.0565603	3.31058e-05	-0.0237562	0.0136386	-0.0370531	0.0423171	NA	NA	16	50700118
12:105966979:C:G	cg08084228	-0.00749873	0.656906	-0.0565603	3.31058e-05	-0.0213353	0.0279938	-0.0331964	0.064512	NA	NA	16	50700118
12:113163493:A:G	cg12588917	0.0550194	0.0608161	0.0593963	3.31956e-05	0.02706	0.0321664	0.0251541	0.270606	NA	NA	6	29692082	HLA-F;HLA-F;HLA-F
12:121190302:G:C	cg24514600	-0.00284381	0.823547	-0.0350708	3.33677e-05	-0.0255056	0.00602609	-0.0269995	0.0759702	NA	NA	8	128805414	PVT1
12:121197629:G:A	cg20408505	0.0296219	0.364081	0.0485034	3.33742e-05	0.0409165	0.000288803	0.0434303	0.0601987	NA	NA	6	29911494	HLA-A
12:121204368:G:C	cg20408505	0.0296219	0.364081	0.0485034	3.33742e-05	0.0414128	0.000255888	0.0434303	0.0601987	NA	NA	6	29911494	HLA-A
12:121210139:A:G	cg20408505	0.0296219	0.364081	0.0485034	3.33742e-05	0.0409269	0.000293041	0.0434303	0.0601987	NA	NA	6	29911494	HLA-A
12:121211841:G:A	cg20408505	0.0296219	0.364081	0.0485034	3.33742e-05	0.0409269	0.000293041	0.0434303	0.0601987	NA	NA	6	29911494	HLA-A
12:121211914:A:T	cg20408505	0.0296219	0.364081	0.0485034	3.33742e-05	0.0409269	0.000293041	0.0434303	0.0601987	NA	NA	6	29911494	HLA-A
12:121222469:T:C	cg18749404	-0.01879	0.457036	0.0517165	3.41398e-05	0.0317315	0.00111508	0.0745209	0.000586968	NA	NA	17	76975944	LGALS3BP;LGALS3BP
12:121222496:C:T	cg18749404	-0.0126787	0.598049	0.0517165	3.41398e-05	0.0315156	0.0012041	0.0678269	0.00126155	NA	NA	17	76975944	LGALS3BP;LGALS3BP
12:121228410:C:G	cg18749404	-0.01879	0.457036	0.0517165	3.41398e-05	0.0317315	0.00111508	0.0745209	0.000586968	NA	NA	17	76975944	LGALS3BP;LGALS3BP
12:121229958:T:C	cg18749404	-0.01879	0.457036	0.0517165	3.41398e-05	0.0312979	0.00129394	0.0745209	0.000586968	NA	NA	17	76975944	LGALS3BP;LGALS3BP
12:121230034:C:G	cg18749404	-0.01879	0.457036	0.0517165	3.41398e-05	0.0312979	0.00129394	0.0745209	0.000586968	NA	NA	17	76975944	LGALS3BP;LGALS3BP
12:121232252:G:T	cg18749404	-0.01879	0.457036	0.0517165	3.41398e-05	0.0312979	0.00129394	0.0745209	0.000586968	NA	NA	17	76975944	LGALS3BP;LGALS3BP
12:121232328:G:A	cg11617938	0.0100027	0.666176	0.0409522	3.418e-05	0.0210355	0.0189943	0.0266634	0.138561	NA	NA	6	29692281	HLA-F;HLA-F;HLA-F
12:121240986:T:C	cg11617938	0.0100027	0.666176	0.0409522	3.418e-05	0.0213812	0.0171489	0.0266634	0.138561	NA	NA	6	29692281	HLA-F;HLA-F;HLA-F
12:121242520:C:T	cg11617938	0.0100027	0.666176	0.0409522	3.418e-05	0.0213314	0.0174223	0.0266634	0.138561	NA	NA	6	29692281	HLA-F;HLA-F;HLA-F
12:121243539:G:A	cg11617938	0.0100027	0.666176	0.0409522	3.418e-05	0.0213314	0.0174223	0.0266634	0.138561	NA	NA	6	29692281	HLA-F;HLA-F;HLA-F
12:121251782:C:A	cg11617938	0.0100027	0.666176	0.0409522	3.418e-05	0.0213314	0.0174223	0.0266634	0.138561	NA	NA	6	29692281	HLA-F;HLA-F;HLA-F
12:121256834:T:C	cg11617938	0.0100027	0.666176	0.0409522	3.418e-05	0.0213314	0.0174223	0.0266634	0.138561	NA	NA	6	29692281	HLA-F;HLA-F;HLA-F
12:121270733:G:C	cg11617938	0.0100027	0.666176	0.0409522	3.418e-05	0.0213314	0.0174223	0.0266634	0.138561	NA	NA	6	29692281	HLA-F;HLA-F;HLA-F
12:121275349:T:C	cg11617938	0.0100027	0.666176	0.0409522	3.418e-05	0.0213314	0.0174223	0.0266634	0.138561	NA	NA	6	29692281	HLA-F;HLA-F;HLA-F
12:121275642:T:C	cg11617938	0.0100027	0.666176	0.0409522	3.418e-05	0.0213314	0.0174223	0.0266634	0.138561	NA	NA	6	29692281	HLA-F;HLA-F;HLA-F
12:121279295:T:C	cg11617938	0.0100027	0.666176	0.0409522	3.418e-05	0.0213314	0.0174223	0.0266634	0.138561	NA	NA	6	29692281	HLA-F;HLA-F;HLA-F
12:121279912:T:C	cg01517384	-0.041852	0.29464	-0.0790689	3.44075e-05	-0.0603867	0.00132308	-0.0167336	0.592609	1.34962	3.72027e-17	6	31323856	HLA-B
12:121280839:A:G	cg15331332	-0.054426	0.179396	-0.05827	3.49396e-05	-0.0341549	0.00515071	-0.0321923	0.229871	1.13594	0.000218096	6	29692111	HLA-F;HLA-F;HLA-F
12:121286136:G:A	cg15331332	-0.0494039	0.23439	-0.05827	3.49396e-05	-0.0356614	0.00351725	-0.0367212	0.180464	1.13708	0.000185482	6	29692111	HLA-F;HLA-F;HLA-F
12:121287933:T:C	cg15331332	-0.052742	0.141784	-0.05827	3.49396e-05	-0.0346349	0.00446213	-0.0305535	0.241698	1.12935	0.000393886	6	29692111	HLA-F;HLA-F;HLA-F
12:121290106:C:A	cg15331332	-0.0571634	0.140449	-0.05827	3.49396e-05	-0.032637	0.00718666	-0.0276835	0.293895	1.15228	4.27486e-05	6	29692111	HLA-F;HLA-F;HLA-F
12:121297105:T:A	cg15331332	-0.0571634	0.140449	-0.05827	3.49396e-05	-0.032637	0.00718666	-0.0276835	0.293895	1.15228	4.27486e-05	6	29692111	HLA-F;HLA-F;HLA-F
12:121297859:C:T	cg15331332	-0.0494039	0.23439	-0.05827	3.49396e-05	-0.0350946	0.00399729	-0.0367212	0.180464	1.13579	0.000213118	6	29692111	HLA-F;HLA-F;HLA-F
12:121303713:C:T	cg15331332	-0.0571634	0.140449	-0.05827	3.49396e-05	-0.0335292	0.00584794	-0.0276835	0.293895	1.15193	4.42486e-05	6	29692111	HLA-F;HLA-F;HLA-F
12:121305119:C:T	cg13272096	-0.00259341	0.913997	-0.0654078	3.49682e-05	-0.0243814	0.0772054	-0.0806038	0.00115524	NA	NA	13	43294689
12:121309124:C:T	cg13272096	-0.00524153	0.843034	-0.0654078	3.49682e-05	-0.0239702	0.082398	-0.0842187	0.00106356	NA	NA	13	43294689
12:121309205:C:T	cg13272096	-0.00524153	0.843034	-0.0654078	3.49682e-05	-0.0239702	0.082398	-0.0842187	0.00106356	NA	NA	13	43294689
12:121318097:A:T	cg13272096	-0.00524153	0.843034	-0.0654078	3.49682e-05	-0.0239702	0.082398	-0.0842187	0.00106356	NA	NA	13	43294689
12:121326050:C:T	cg17608381	-0.00340367	0.94721	-0.140469	3.50401e-05	-0.0603884	0.0289397	-0.101238	0.0452918	NA	NA	6	29911550	HLA-A
12:121327261:T:C	cg17608381	-0.00340367	0.94721	-0.140469	3.50401e-05	-0.0603884	0.0289397	-0.101238	0.0452918	NA	NA	6	29911550	HLA-A
12:121327623:C:A	cg17608381	-0.00340367	0.94721	-0.140469	3.50401e-05	-0.0603884	0.0289397	-0.101238	0.0452918	NA	NA	6	29911550	HLA-A
12:121328282:C:T	cg17608381	-0.00340367	0.94721	-0.140469	3.50401e-05	-0.0603884	0.0289397	-0.101238	0.0452918	NA	NA	6	29911550	HLA-A
12:121328356:T:C	cg18518074	0.00529497	0.831242	0.0638823	3.51771e-05	0.065355	1.17221e-05	0.0602203	0.0157211	NA	NA	11	64642316	EHD1
12:121328762:G:A	cg23411470	0.0355623	0.0597057	-0.0412404	3.52696e-05	-0.0368764	3.19887e-06	-0.0553704	0.00507898	NA	NA	11	4414204	TRIM21
12:121330086:G:A	cg11946459	-0.0195964	0.756751	-0.158932	3.55287e-05	-0.0860958	0.00651736	-0.0951633	0.0981515	NA	NA	6	29911558	HLA-A
12:121332420:G:A	cg11946459	-0.0195964	0.756751	-0.158932	3.55287e-05	-0.0870701	0.00604768	-0.0951633	0.0981515	NA	NA	6	29911558	HLA-A
12:121332572:A:C	cg11946459	-0.0195964	0.756751	-0.158932	3.55287e-05	-0.0879487	0.00558777	-0.0951633	0.0981515	NA	NA	6	29911558	HLA-A
12:121332624:C:G	cg11946459	-0.0195964	0.756751	-0.158932	3.55287e-05	-0.0867561	0.00615883	-0.0951633	0.0981515	NA	NA	6	29911558	HLA-A
12:121333086:C:T	cg11946459	-0.0195964	0.756751	-0.158932	3.55287e-05	-0.0879487	0.00558777	-0.0951633	0.0981515	NA	NA	6	29911558	HLA-A
12:121335255:G:A	cg11946459	-0.0195964	0.756751	-0.158932	3.55287e-05	-0.0867561	0.00615883	-0.0951633	0.0981515	NA	NA	6	29911558	HLA-A
12:121335548:C:T	cg11946459	-0.0195964	0.756751	-0.158932	3.55287e-05	-0.0867561	0.00615883	-0.0951633	0.0981515	NA	NA	6	29911558	HLA-A
12:121336168:A:G	cg08309069	0.0390222	0.317563	0.108005	3.5934e-05	0.0634111	0.00585036	0.0991068	0.012363	0.916944	0.0287018	6	31240651	HLA-C
12:121336263:G:A	cg00290355	0.0140092	0.513824	-0.0387185	3.60254e-05	-0.0357737	0.00165298	-0.0511543	0.00229923	0.871325	0.022314	3	150996599	MED12L;P2RY14
12:121338231:G:T	cg00290355	0.0140092	0.513824	-0.0387185	3.60254e-05	-0.035019	0.00153735	-0.0511543	0.00229923	0.876494	0.0274698	3	150996599	MED12L;P2RY14
12:121339975:T:G	cg00290355	0.0140092	0.513824	-0.0387185	3.60254e-05	-0.035019	0.00153735	-0.0511543	0.00229923	0.876494	0.0274698	3	150996599	MED12L;P2RY14
12:121342950:G:A	cg00290355	0.0140092	0.513824	-0.0387185	3.60254e-05	-0.035019	0.00153735	-0.0511543	0.00229923	0.876494	0.0274698	3	150996599	MED12L;P2RY14
12:121343442:C:T	cg00290355	0.0140092	0.513824	-0.0387185	3.60254e-05	-0.035019	0.00153735	-0.0511543	0.00229923	0.876494	0.0274698	3	150996599	MED12L;P2RY14
12:121344922:C:A	cg00290355	0.0140092	0.513824	-0.0387185	3.60254e-05	-0.0357737	0.00165298	-0.0511543	0.00229923	0.885524	0.0434117	3	150996599	MED12L;P2RY14
12:121361932:G:C	cg00290355	0.0140092	0.513824	-0.0387185	3.60254e-05	-0.0370354	0.00110609	-0.0511543	0.00229923	0.876274	0.0284569	3	150996599	MED12L;P2RY14
12:121369960:T:G	cg00290355	0.0140092	0.513824	-0.0387185	3.60254e-05	-0.0370354	0.00110609	-0.0511543	0.00229923	0.880731	0.0352788	3	150996599	MED12L;P2RY14
12:122149021:C:T	cg00290355	0.0140092	0.513824	-0.0457553	3.6512e-05	-0.0392864	0.00144022	-0.0570339	0.00130295	0.882243	0.0396773	3	150996599	MED12L;P2RY14
12:124984488:A:G	cg00290355	0.0140092	0.513824	-0.0457553	3.6512e-05	-0.0392864	0.00144022	-0.0570339	0.00130295	0.882243	0.0396773	3	150996599	MED12L;P2RY14
12:125812306:A:G	cg09940677	-0.0051227	0.842611	0.0276395	3.6709e-05	0.0239343	0.013546	0.0143714	0.386081	1.11172	0.0480248	14	103415458	CDC42BPB
12:125812405:G:A	cg09940677	-0.0051227	0.842611	0.0276395	3.6709e-05	0.0239343	0.013546	0.0143714	0.386081	1.11172	0.0480248	14	103415458	CDC42BPB
12:125812821:C:T	cg09940677	-0.0051227	0.842611	0.0276395	3.6709e-05	0.0239343	0.013546	0.0143714	0.386081	1.11172	0.0480248	14	103415458	CDC42BPB
12:126091533:C:T	cg09940677	-0.0051227	0.842611	0.0276395	3.6709e-05	0.0239343	0.013546	0.0143714	0.386081	1.11165	0.0481197	14	103415458	CDC42BPB
12:131420354:A:G	cg09940677	-0.0051227	0.842611	0.0276395	3.6709e-05	0.0239343	0.013546	0.0143714	0.386081	1.11331	0.0438846	14	103415458	CDC42BPB
12:131420811:C:T	cg09940677	-0.0051227	0.842611	0.0276395	3.6709e-05	0.0234629	0.0154042	0.0143714	0.386081	NA	NA	14	103415458	CDC42BPB
12:131421025:T:C	cg09940677	-0.0051227	0.842611	0.0276395	3.6709e-05	0.0234309	0.0152979	0.0143714	0.386081	NA	NA	14	103415458	CDC42BPB
12:131421046:C:T	cg27529346	0.0481749	0.143134	0.0545077	3.69855e-05	0.0382375	9.48232e-05	0.033835	0.137646	0.883652	0.000409177	6	31322926	HLA-B
12:131421521:T:C	cg11946459	0.137553	0.170537	0.149396	3.70085e-05	0.071352	0.0221075	0.113847	0.077197	NA	NA	6	29911558	HLA-A
12:131422227:A:C	cg11946459	0.137553	0.170537	0.149396	3.70085e-05	0.071352	0.0221075	0.113847	0.077197	NA	NA	6	29911558	HLA-A
12:131422394:T:A	cg11946459	0.137553	0.170537	0.149396	3.70085e-05	0.071352	0.0221075	0.113847	0.077197	NA	NA	6	29911558	HLA-A
12:131422672:T:C	cg08309069	0.0664622	0.203752	0.107224	3.75849e-05	0.0525161	0.0303395	0.0659479	0.171593	NA	NA	6	31240651	HLA-C
12:45807100:C:T	cg11617938	0.0106973	0.637925	0.0406564	3.85167e-05	0.0214443	0.0162493	0.0308291	0.0807262	NA	NA	6	29692281	HLA-F;HLA-F;HLA-F
12:46043613:T:C	cg11617938	0.0106973	0.637925	0.0406564	3.85167e-05	0.0214443	0.0162493	0.0308291	0.0807262	NA	NA	6	29692281	HLA-F;HLA-F;HLA-F
12:46048119:T:A	cg11617938	0.0106973	0.637925	0.0406564	3.85167e-05	0.020749	0.0197765	0.0308291	0.0807262	NA	NA	6	29692281	HLA-F;HLA-F;HLA-F
12:46048779:C:A	cg02584257	0.00963787	0.190046	0.0217918	3.89686e-05	0.0183253	0.00314213	0.0109307	0.234872	NA	NA	2	240422121
12:46049103:A:C	cg02584257	0.00963787	0.190046	0.0217918	3.89686e-05	0.0183253	0.00314213	0.0109307	0.234872	NA	NA	2	240422121
12:46059954:T:C	cg02584257	0.00963787	0.190046	0.0217918	3.89686e-05	0.0179792	0.00366845	0.0109307	0.234872	1.08552	0.044035	2	240422121
12:46062702:T:C	cg02584257	0.00963787	0.190046	0.0217918	3.89686e-05	0.0179792	0.00366845	0.0109307	0.234872	1.08613	0.0426881	2	240422121
12:46067218:C:T	cg13980638	-0.00294199	0.822964	0.0277323	3.92793e-05	0.0184321	0.0367795	0.0432324	0.00520844	0.847976	0.00039559	1	183249236	NMNAT2;NMNAT2
12:46070811:T:G	cg08738516	-0.0150404	0.0606645	-0.0235325	4.03151e-05	-0.0119902	0.0190025	-0.00559992	0.468335	NA	NA	10	126408016	FAM53B
12:52646516:T:G	cg15331332	-0.0173703	0.635634	-0.0549743	4.04862e-05	-0.0349311	0.00280404	-0.0378483	0.140896	1.11824	0.00118754	6	29692111	HLA-F;HLA-F;HLA-F
13:30628990:G:A	cg22199238	0.0174841	0.0585173	0.0494535	4.08174e-05	0.0251188	0.00404647	0.0348964	0.0212137	0.844726	1.67929e-06	11	613857	IRF7;IRF7;IRF7;IRF7;IRF7;IRF7
13:30631303:T:A	cg19087265	-0.0477052	0.0629335	-0.0473428	4.18995e-05	-0.0290904	0.0325245	-0.0157835	0.454402	NA	NA	21	40718462	HMGN1
13:30631573:T:C	cg19087265	-0.0477052	0.0629335	-0.0473428	4.18995e-05	-0.0291024	0.0324673	-0.0157835	0.454402	NA	NA	21	40718462	HMGN1
13:30635869:C:T	cg01517384	0.0210436	0.635732	0.0649758	4.21414e-05	0.0390004	0.016649	0.0324876	0.324724	0.831339	2.71269e-07	6	31323856	HLA-B
13:30636619:G:A	cg20033981	-0.0243326	0.0544309	-0.0492537	4.61469e-05	-0.0212635	0.0173059	-0.0194657	0.183003	NA	NA	13	41590153	ELF1
13:30638615:C:T	cg20033981	-0.0243326	0.0544309	-0.0492537	4.61469e-05	-0.0216828	0.0154463	-0.0194657	0.183003	NA	NA	13	41590153	ELF1
13:30649649:C:T	cg20033981	-0.0243326	0.0544309	-0.0492537	4.61469e-05	-0.0218122	0.0149988	-0.0194657	0.183003	NA	NA	13	41590153	ELF1
13:30650883:G:A	cg20033981	-0.0243326	0.0544309	-0.0492537	4.61469e-05	-0.0212635	0.0173059	-0.0194657	0.183003	NA	NA	13	41590153	ELF1
13:30653739:T:A	cg20033981	-0.0243326	0.0544309	-0.0492537	4.61469e-05	-0.0212635	0.0173059	-0.0194657	0.183003	NA	NA	13	41590153	ELF1
13:30664703:G:A	cg20033981	-0.0243326	0.0544309	-0.0492537	4.61469e-05	-0.0212635	0.0173059	-0.0194657	0.183003	NA	NA	13	41590153	ELF1
13:30665612:A:T	cg20033981	-0.0243326	0.0544309	-0.0492537	4.61469e-05	-0.0212635	0.0173059	-0.0194657	0.183003	NA	NA	13	41590153	ELF1
13:41111102:G:A	cg20033981	-0.0243326	0.0544309	-0.0492537	4.61469e-05	-0.0212635	0.0173059	-0.0194657	0.183003	NA	NA	13	41590153	ELF1
13:41121990:T:G	cg20033981	-0.0243326	0.0544309	-0.0492537	4.61469e-05	-0.0212635	0.0173059	-0.0194657	0.183003	NA	NA	13	41590153	ELF1
13:41454133:C:T	cg20033981	-0.0243326	0.0544309	-0.0492537	4.61469e-05	-0.0212635	0.0173059	-0.0194657	0.183003	NA	NA	13	41590153	ELF1
13:41454156:G:A	cg20033981	-0.0243326	0.0544309	-0.0492537	4.61469e-05	-0.0212635	0.0173059	-0.0194657	0.183003	NA	NA	13	41590153	ELF1
13:41454170:A:G	cg20033981	-0.0243326	0.0544309	-0.0492537	4.61469e-05	-0.0212635	0.0173059	-0.0194657	0.183003	NA	NA	13	41590153	ELF1
13:41454305:A:C	cg20033981	-0.0243326	0.0544309	-0.0492537	4.61469e-05	-0.0212635	0.0173059	-0.0194657	0.183003	NA	NA	13	41590153	ELF1
13:41454325:C:T	cg20033981	-0.0243326	0.0544309	-0.0492537	4.61469e-05	-0.0212635	0.0173059	-0.0194657	0.183003	NA	NA	13	41590153	ELF1
13:41454404:G:T	cg20033981	-0.0243326	0.0544309	-0.0492537	4.61469e-05	-0.0212635	0.0173059	-0.0194657	0.183003	NA	NA	13	41590153	ELF1
13:41454764:G:A	cg20033981	-0.0243326	0.0544309	-0.0492537	4.61469e-05	-0.0212635	0.0173059	-0.0194657	0.183003	NA	NA	13	41590153	ELF1
13:41454784:C:G	cg20033981	-0.0243326	0.0544309	-0.0492537	4.61469e-05	-0.0212635	0.0173059	-0.0194657	0.183003	NA	NA	13	41590153	ELF1
13:41454936:C:T	cg20033981	-0.0243326	0.0544309	-0.0492537	4.61469e-05	-0.0212635	0.0173059	-0.0194657	0.183003	NA	NA	13	41590153	ELF1
13:41454996:A:G	cg20033981	-0.0243326	0.0544309	-0.0492537	4.61469e-05	-0.0212635	0.0173059	-0.0194657	0.183003	NA	NA	13	41590153	ELF1
13:41455034:G:A	cg20033981	-0.0243326	0.0544309	-0.0492537	4.61469e-05	-0.0212635	0.0173059	-0.0194657	0.183003	NA	NA	13	41590153	ELF1
13:41455125:A:G	cg20033981	-0.0243326	0.0544309	-0.0492537	4.61469e-05	-0.0212635	0.0173059	-0.0194657	0.183003	NA	NA	13	41590153	ELF1
13:41455183:C:T	cg20033981	-0.0243326	0.0544309	-0.0492537	4.61469e-05	-0.0211367	0.017805	-0.0194657	0.183003	NA	NA	13	41590153	ELF1
13:41455661:G:A	cg11946459	-0.0195964	0.756751	-0.166635	4.6711e-05	-0.0820099	0.0101479	-0.0955164	0.104806	NA	NA	6	29911558	HLA-A
13:41455935:G:T	cg11946459	-0.0195964	0.756751	-0.166635	4.6711e-05	-0.0831949	0.00928244	-0.0955164	0.104806	NA	NA	6	29911558	HLA-A
13:41456764:C:T	cg11946459	-0.0195964	0.756751	-0.166635	4.6711e-05	-0.0831949	0.00928244	-0.0955164	0.104806	NA	NA	6	29911558	HLA-A
13:41456890:C:T	cg11946459	-0.0195964	0.756751	-0.166635	4.6711e-05	-0.0831949	0.00928244	-0.0955164	0.104806	NA	NA	6	29911558	HLA-A
13:41456931:T:C	cg11946459	-0.0195964	0.756751	-0.166635	4.6711e-05	-0.0820099	0.0101479	-0.0955164	0.104806	NA	NA	6	29911558	HLA-A
13:41457293:G:A	cg11946459	-0.0195964	0.756751	-0.166635	4.6711e-05	-0.0831296	0.00920128	-0.0955164	0.104806	NA	NA	6	29911558	HLA-A
13:41457692:T:C	cg11946459	-0.0296425	0.694648	-0.166635	4.6711e-05	-0.0984891	0.00176636	-0.0873818	0.143795	NA	NA	6	29911558	HLA-A
13:41457813:C:A	cg22432956	0.0471568	0.105256	0.0870539	4.67154e-05	0.0517957	0.00900545	0.0287189	0.362798	NA	NA	2	43364319
13:41458170:T:C	cg17608381	-0.0173079	0.785103	-0.147345	4.81538e-05	-0.079858	0.00681542	-0.0909809	0.106006	NA	NA	6	29911550	HLA-A
13:41483948:G:A	cg17608381	-0.0173079	0.785103	-0.147345	4.81538e-05	-0.079858	0.00681542	-0.0909809	0.106006	NA	NA	6	29911550	HLA-A
13:43285807:T:G	cg17608381	-0.0173079	0.785103	-0.147345	4.81538e-05	-0.0799567	0.00691171	-0.0909809	0.106006	NA	NA	6	29911550	HLA-A
13:43305343:G:C	cg11594821	-0.0215593	0.374271	-0.0459561	4.81539e-05	-0.0380999	6.63089e-05	-0.0360306	0.067302	NA	NA	6	30458601	HLA-E
13:43306571:A:G	cg11594821	-0.0215593	0.374271	-0.0459561	4.81539e-05	-0.0380999	6.63089e-05	-0.0360306	0.067302	NA	NA	6	30458601	HLA-E
13:43308388:A:G	cg11594821	-0.0215593	0.374271	-0.0459561	4.81539e-05	-0.0380999	6.63089e-05	-0.0360306	0.067302	NA	NA	6	30458601	HLA-E
13:43308994:G:C	cg11594821	-0.0215593	0.374271	-0.0459561	4.81539e-05	-0.0380999	6.63089e-05	-0.0360306	0.067302	NA	NA	6	30458601	HLA-E
13:43309322:C:T	cg11594821	-0.0215593	0.374271	-0.0459561	4.81539e-05	-0.0380999	6.63089e-05	-0.0360306	0.067302	NA	NA	6	30458601	HLA-E
13:44390857:A:G	cg11594821	-0.0215593	0.374271	-0.0459561	4.81539e-05	-0.0380999	6.63089e-05	-0.0360306	0.067302	NA	NA	6	30458601	HLA-E
13:44394008:T:C	cg11594821	-0.0215593	0.374271	-0.0459561	4.81539e-05	-0.0380999	6.63089e-05	-0.0360306	0.067302	NA	NA	6	30458601	HLA-E
13:44395485:G:A	cg11594821	-0.0215593	0.374271	-0.0459561	4.81539e-05	-0.0380999	6.63089e-05	-0.0360306	0.067302	NA	NA	6	30458601	HLA-E
13:44395635:T:C	cg11594821	-0.0215593	0.374271	-0.0459561	4.81539e-05	-0.0380999	6.63089e-05	-0.0360306	0.067302	NA	NA	6	30458601	HLA-E
13:44396409:G:A	cg11594821	-0.0215593	0.374271	-0.0459561	4.81539e-05	-0.0380999	6.63089e-05	-0.0360306	0.067302	NA	NA	6	30458601	HLA-E
13:44401002:G:A	cg11594821	-0.0215593	0.374271	-0.0459561	4.81539e-05	-0.0380999	6.63089e-05	-0.0360306	0.067302	NA	NA	6	30458601	HLA-E
13:44406805:T:A	cg11594821	-0.0215593	0.374271	-0.0459561	4.81539e-05	-0.0380999	6.63089e-05	-0.0360306	0.067302	NA	NA	6	30458601	HLA-E
13:44409919:A:G	cg11594821	-0.0215593	0.374271	-0.0459561	4.81539e-05	-0.0380999	6.63089e-05	-0.0360306	0.067302	NA	NA	6	30458601	HLA-E
13:44415369:A:G	cg11594821	-0.0215593	0.374271	-0.0459561	4.81539e-05	-0.0380999	6.63089e-05	-0.0360306	0.067302	NA	NA	6	30458601	HLA-E
13:44416805:T:G	cg11594821	-0.0215593	0.374271	-0.0459561	4.81539e-05	-0.0380999	6.63089e-05	-0.0360306	0.067302	NA	NA	6	30458601	HLA-E
13:44423583:A:C	cg11594821	-0.0215593	0.374271	-0.0459561	4.81539e-05	-0.0380999	6.63089e-05	-0.0360306	0.067302	NA	NA	6	30458601	HLA-E
13:44433630:C:A	cg11594821	-0.0215593	0.374271	-0.0459561	4.81539e-05	-0.0380999	6.63089e-05	-0.0360306	0.067302	NA	NA	6	30458601	HLA-E
13:44448132:C:A	cg11594821	-0.0215593	0.374271	-0.0459561	4.81539e-05	-0.0380999	6.63089e-05	-0.0360306	0.067302	NA	NA	6	30458601	HLA-E
13:44450794:G:A	cg11594821	-0.0215593	0.374271	-0.0459561	4.81539e-05	-0.0380999	6.63089e-05	-0.0360306	0.067302	NA	NA	6	30458601	HLA-E
13:44455919:G:A	cg11594821	-0.0215593	0.374271	-0.0459561	4.81539e-05	-0.0380999	6.63089e-05	-0.0360306	0.067302	NA	NA	6	30458601	HLA-E
13:46334882:T:C	cg11594821	-0.0215593	0.374271	-0.0459561	4.81539e-05	-0.0380999	6.63089e-05	-0.0360306	0.067302	NA	NA	6	30458601	HLA-E
13:46865283:A:G	cg11594821	-0.0215593	0.374271	-0.0459561	4.81539e-05	-0.0381012	6.80712e-05	-0.0360306	0.067302	NA	NA	6	30458601	HLA-E
13:73076906:G:C	cg11594821	-0.0215593	0.374271	-0.0459561	4.81539e-05	-0.0380999	6.63089e-05	-0.0360306	0.067302	NA	NA	6	30458601	HLA-E
14:103588515:C:T	cg11594821	-0.0215593	0.374271	-0.0459561	4.81539e-05	-0.0380999	6.63089e-05	-0.0360306	0.067302	NA	NA	6	30458601	HLA-E
14:103595565:C:T	cg11594821	-0.0215593	0.374271	-0.0459561	4.81539e-05	-0.0380999	6.63089e-05	-0.0360306	0.067302	NA	NA	6	30458601	HLA-E
14:103603570:G:T	cg11594821	-0.0215593	0.374271	-0.0459561	4.81539e-05	-0.0380999	6.63089e-05	-0.0360306	0.067302	NA	NA	6	30458601	HLA-E
14:103603570:G:T	cg11594821	-0.0215593	0.374271	-0.0459561	4.81539e-05	-0.0380999	6.63089e-05	-0.0360306	0.067302	NA	NA	6	30458601	HLA-E
14:103603653:G:A	cg11594821	-0.0215593	0.374271	-0.0459561	4.81539e-05	-0.0380999	6.63089e-05	-0.0360306	0.067302	NA	NA	6	30458601	HLA-E
14:103603653:G:A	cg11594821	-0.0215593	0.374271	-0.0459561	4.81539e-05	-0.0380999	6.63089e-05	-0.0360306	0.067302	NA	NA	6	30458601	HLA-E
14:103603885:G:T	cg11594821	-0.0215593	0.374271	-0.0459561	4.81539e-05	-0.0380999	6.63089e-05	-0.0360306	0.067302	NA	NA	6	30458601	HLA-E
14:103603885:G:T	cg11594821	-0.0215593	0.374271	-0.0459561	4.81539e-05	-0.0380999	6.63089e-05	-0.0360306	0.067302	NA	NA	6	30458601	HLA-E
14:103604112:A:G	cg11594821	-0.0215593	0.374271	-0.0459561	4.81539e-05	-0.0383294	6.2122e-05	-0.0360306	0.067302	NA	NA	6	30458601	HLA-E
14:103604112:A:G	cg11594821	-0.0215593	0.374271	-0.0459561	4.81539e-05	-0.0380999	6.63089e-05	-0.0360306	0.067302	NA	NA	6	30458601	HLA-E
14:103605092:G:A	cg11594821	-0.0215593	0.374271	-0.0459561	4.81539e-05	-0.0380999	6.63089e-05	-0.0360306	0.067302	NA	NA	6	30458601	HLA-E
14:103605092:G:A	cg11594821	-0.0215593	0.374271	-0.0459561	4.81539e-05	-0.0380999	6.63089e-05	-0.0360306	0.067302	NA	NA	6	30458601	HLA-E
14:103605707:T:C	cg11594821	-0.0215593	0.374271	-0.0459561	4.81539e-05	-0.0380999	6.63089e-05	-0.0360306	0.067302	NA	NA	6	30458601	HLA-E
14:103605707:T:C	cg11594821	-0.0215593	0.374271	-0.0459561	4.81539e-05	-0.0380999	6.63089e-05	-0.0360306	0.067302	NA	NA	6	30458601	HLA-E
14:103605807:C:T	cg11594821	-0.0215593	0.374271	-0.0459561	4.81539e-05	-0.0380999	6.63089e-05	-0.0360306	0.067302	NA	NA	6	30458601	HLA-E
14:103606276:C:T	cg11594821	-0.0215593	0.374271	-0.0459561	4.81539e-05	-0.0380999	6.63089e-05	-0.0360306	0.067302	NA	NA	6	30458601	HLA-E
14:103610845:C:T	cg11594821	-0.0215593	0.374271	-0.0459561	4.81539e-05	-0.0380999	6.63089e-05	-0.0360306	0.067302	NA	NA	6	30458601	HLA-E
14:103610845:C:T	cg11594821	-0.0215593	0.374271	-0.0459561	4.81539e-05	-0.0380999	6.63089e-05	-0.0360306	0.067302	NA	NA	6	30458601	HLA-E
14:103610912:C:T	cg11594821	-0.0215593	0.374271	-0.0459561	4.81539e-05	-0.0380999	6.63089e-05	-0.0360306	0.067302	NA	NA	6	30458601	HLA-E
14:103611909:T:G	cg11594821	-0.0215593	0.374271	-0.0459561	4.81539e-05	-0.0380999	6.63089e-05	-0.0360306	0.067302	NA	NA	6	30458601	HLA-E
14:103612137:C:G	cg11594821	-0.0215593	0.374271	-0.0459561	4.81539e-05	-0.0380999	6.63089e-05	-0.0360306	0.067302	NA	NA	6	30458601	HLA-E
14:103612137:C:G	cg11594821	-0.0215593	0.374271	-0.0459561	4.81539e-05	-0.0380999	6.63089e-05	-0.0360306	0.067302	NA	NA	6	30458601	HLA-E
14:103612562:T:G	cg11594821	-0.0215593	0.374271	-0.0459561	4.81539e-05	-0.0380999	6.63089e-05	-0.0360306	0.067302	NA	NA	6	30458601	HLA-E
14:103612707:C:T	cg11594821	-0.0215593	0.374271	-0.0459561	4.81539e-05	-0.0380999	6.63089e-05	-0.0360306	0.067302	NA	NA	6	30458601	HLA-E
14:103612707:C:T	cg11594821	-0.0215593	0.374271	-0.0459561	4.81539e-05	-0.0380999	6.63089e-05	-0.0360306	0.067302	NA	NA	6	30458601	HLA-E
14:103612767:G:A	cg11594821	-0.0215593	0.374271	-0.0459561	4.81539e-05	-0.0380999	6.63089e-05	-0.0360306	0.067302	NA	NA	6	30458601	HLA-E
14:103612896:C:T	cg11594821	-0.0215593	0.374271	-0.0459561	4.81539e-05	-0.0380999	6.63089e-05	-0.0360306	0.067302	NA	NA	6	30458601	HLA-E
14:103612896:C:T	cg11594821	-0.0215593	0.374271	-0.0459561	4.81539e-05	-0.0380999	6.63089e-05	-0.0360306	0.067302	NA	NA	6	30458601	HLA-E
14:103613043:G:C	cg11594821	-0.0215593	0.374271	-0.0459561	4.81539e-05	-0.0380999	6.63089e-05	-0.0360306	0.067302	NA	NA	6	30458601	HLA-E
14:103613043:G:C	cg11594821	-0.0215593	0.374271	-0.0459561	4.81539e-05	-0.0380999	6.63089e-05	-0.0360306	0.067302	NA	NA	6	30458601	HLA-E
14:103617118:G:A	cg11594821	-0.0215593	0.374271	-0.0459561	4.81539e-05	-0.0380999	6.63089e-05	-0.0360306	0.067302	NA	NA	6	30458601	HLA-E
14:103822687:G:A	cg11594821	-0.0215593	0.374271	-0.0459561	4.81539e-05	-0.0380999	6.63089e-05	-0.0360306	0.067302	NA	NA	6	30458601	HLA-E
14:103823348:G:T	cg11594821	-0.0215593	0.374271	-0.0459561	4.81539e-05	-0.0380999	6.63089e-05	-0.0360306	0.067302	NA	NA	6	30458601	HLA-E
14:103828394:C:A	cg11594821	-0.0215593	0.374271	-0.0459561	4.81539e-05	-0.0380999	6.63089e-05	-0.0360306	0.067302	NA	NA	6	30458601	HLA-E
14:22588743:T:C	cg11594821	-0.0215593	0.374271	-0.0459561	4.81539e-05	-0.0380999	6.63089e-05	-0.0360306	0.067302	NA	NA	6	30458601	HLA-E
14:22591165:G:A	cg11594821	-0.0215593	0.374271	-0.0459561	4.81539e-05	-0.0380999	6.63089e-05	-0.0360306	0.067302	NA	NA	6	30458601	HLA-E
14:50018341:T:C	cg11594821	-0.0215593	0.374271	-0.0459561	4.81539e-05	-0.0380999	6.63089e-05	-0.0360306	0.067302	NA	NA	6	30458601	HLA-E
14:50023178:G:T	cg11594821	-0.0215593	0.374271	-0.0459561	4.81539e-05	-0.0380999	6.63089e-05	-0.0360306	0.067302	NA	NA	6	30458601	HLA-E
14:50108662:T:C	cg27212386	0.00689112	0.395343	0.034929	4.8748e-05	0.0387992	5.84316e-05	0.0269076	0.015139	NA	NA	1	38411997	INPP5B;INPP5B
14:79534252:A:C	cg04927537	-0.00783024	0.855891	0.0818165	4.8841e-05	0.0421685	0.0197145	0.114937	0.00214134	NA	NA	17	76976091	LGALS3BP
14:92960471:G:C	cg04927537	-0.00762816	0.851973	0.0818165	4.8841e-05	0.0424083	0.0190421	0.106161	0.00345955	NA	NA	17	76976091	LGALS3BP
14:94851330:A:G	cg04927537	-0.00783024	0.855891	0.0818165	4.8841e-05	0.0421685	0.0197145	0.114937	0.00214134	NA	NA	17	76976091	LGALS3BP
14:95172868:G:A	cg04927537	-0.00783024	0.855891	0.0818165	4.8841e-05	0.0417799	0.0208041	0.114937	0.00214134	NA	NA	17	76976091	LGALS3BP
14:95173162:G:A	cg04927537	-0.00783024	0.855891	0.0818165	4.8841e-05	0.0417799	0.0208041	0.114937	0.00214134	NA	NA	17	76976091	LGALS3BP
14:95173501:G:A	cg04927537	-0.00783024	0.855891	0.0818165	4.8841e-05	0.0417799	0.0208041	0.114937	0.00214134	NA	NA	17	76976091	LGALS3BP
14:95177238:T:C	cg13250178	-0.0116489	0.261079	-0.0400665	4.91014e-05	-0.033462	0.0114612	-0.0440977	0.00171826	NA	NA	10	81034149	ZMIZ1
14:95177581:C:A	cg13250178	-0.0116489	0.261079	-0.0400665	4.91014e-05	-0.0338238	0.0107128	-0.0440977	0.00171826	NA	NA	10	81034149	ZMIZ1
14:95177845:G:C	cg11617938	-0.00978818	0.726996	0.038102	4.95854e-05	-0.023913	0.00701514	-0.0407268	0.0267208	1.14062	0.000117602	6	29692281	HLA-F;HLA-F;HLA-F
14:95179707:C:T	cg04757806	0.024705	0.104671	-0.0278246	4.95857e-05	-0.0261417	0.00141447	-0.0555918	0.000766164	NA	NA	11	94278595	FUT4
14:95180245:T:C	cg17608381	-0.00397913	0.945551	-0.146697	4.98936e-05	-0.0828596	0.00481389	-0.106407	0.0472472	NA	NA	6	29911550	HLA-A
14:95186748:G:A	cg17608381	-0.00397913	0.945551	-0.146697	4.98936e-05	-0.0831785	0.00472528	-0.106407	0.0472472	NA	NA	6	29911550	HLA-A
14:95189341:T:C	cg17608381	-0.00397913	0.945551	-0.146697	4.98936e-05	-0.0835204	0.00456706	-0.106407	0.0472472	NA	NA	6	29911550	HLA-A
14:95189602:A:G	cg17608381	-0.00397913	0.945551	-0.146697	4.98936e-05	-0.0829851	0.00476532	-0.106407	0.0472472	NA	NA	6	29911550	HLA-A
14:95198181:A:G	cg17608381	-0.00397913	0.945551	-0.146697	4.98936e-05	-0.0835204	0.00456706	-0.106407	0.0472472	NA	NA	6	29911550	HLA-A
14:95199984:C:T	cg17608381	-0.00397913	0.945551	-0.146697	4.98936e-05	-0.0829851	0.00476532	-0.106407	0.0472472	NA	NA	6	29911550	HLA-A
14:95208412:A:G	cg17608381	-0.00397913	0.945551	-0.146697	4.98936e-05	-0.0829851	0.00476532	-0.106407	0.0472472	NA	NA	6	29911550	HLA-A
14:95208894:C:A	cg12088946	0.0209606	0.306868	0.0656639	5.18453e-05	0.0578247	0.000341969	0.0451139	0.068568	NA	NA	11	5645913	TRIM6-TRIM34;TRIM34;TRIM34;TRIM34
14:95209649:C:T	cg12088946	0.0127924	0.556079	0.0656639	5.18453e-05	0.0571303	0.000397165	0.0547794	0.028913	NA	NA	11	5645913	TRIM6-TRIM34;TRIM34;TRIM34;TRIM34
14:95210806:A:T	cg08084228	0.00324539	0.869551	-0.0505848	5.37743e-05	-0.0333299	0.00074856	-0.0404158	0.0401668	NA	NA	16	50700118
14:95218145:T:C	cg08084228	0.00324539	0.869551	-0.0505848	5.37743e-05	-0.032235	0.00109946	-0.0404158	0.0401668	NA	NA	16	50700118
14:95221588:A:G	cg08084228	0.00324539	0.869551	-0.0505848	5.37743e-05	-0.032235	0.00109946	-0.0404158	0.0401668	NA	NA	16	50700118
14:95222986:G:A	cg08084228	0.00324539	0.869551	-0.0505848	5.37743e-05	-0.032235	0.00109946	-0.0404158	0.0401668	NA	NA	16	50700118
14:95223081:G:A	cg08084228	0.00324539	0.869551	-0.0505848	5.37743e-05	-0.032235	0.00109946	-0.0404158	0.0401668	NA	NA	16	50700118
14:95226849:T:C	cg12987761	-0.0251935	0.538547	-0.155211	5.47108e-05	-0.128227	7.44079e-05	-0.167357	0.00139185	NA	NA	22	18631457	USP18
14:95227288:T:C	cg12987761	-0.0251935	0.538547	-0.155211	5.47108e-05	-0.127736	8.39617e-05	-0.167357	0.00139185	NA	NA	22	18631457	USP18
14:95234173:G:A	cg10024280	-0.0422555	0.273834	0.0677334	5.59327e-05	0.0364345	0.0742097	0.0935917	0.00198318	NA	NA	2	64103578	UGP2;UGP2
14:95237215:T:C	cg10024280	-0.0422555	0.273834	0.0677334	5.59327e-05	0.0364345	0.0742097	0.0935917	0.00198318	NA	NA	2	64103578	UGP2;UGP2
14:95248968:G:A	cg11187245	0.0796221	0.149048	0.0836587	5.63199e-05	0.0708986	4.2146e-07	0.069349	0.0739861	1.13837	0.000228889	6	31323397	HLA-B
14:95331071:T:G	cg25806655	0.0119664	0.47479	-0.0305843	5.694e-05	-0.0441458	4.20581e-06	-0.0415085	0.0119738	NA	NA	19	4543498	SEMA6B
14:95333675:A:G	cg08863777	0.0017333	0.946834	-0.0438043	5.69932e-05	-0.0368949	0.00334647	-0.0461017	0.0486988	NA	NA	11	94278457	FUT4
14:95334131:C:T	cg08863777	0.0017333	0.946834	-0.0438043	5.69932e-05	-0.0368949	0.00334647	-0.0461017	0.0486988	NA	NA	11	94278457	FUT4
14:95334249:A:G	cg17608381	0.11105	0.0839579	0.149537	5.87334e-05	0.0853871	0.00648671	0.078354	0.188785	NA	NA	6	29911550	HLA-A
14:95335491:A:G	cg17608381	0.11105	0.0839579	0.149537	5.87334e-05	0.0850657	0.00661007	0.078354	0.188785	NA	NA	6	29911550	HLA-A
14:95335504:C:G	cg17608381	0.11105	0.0839579	0.149537	5.87334e-05	0.0850657	0.00661007	0.078354	0.188785	NA	NA	6	29911550	HLA-A
14:95336128:A:G	cg13007871	0.0081293	0.648695	-0.0398655	5.89183e-05	-0.0356508	5.90972e-05	-0.0463634	0.0051529	0.8802	0.000712099	6	30458519	HLA-E
14:95336201:G:A	cg04831656	0.0537001	0.0640609	0.0657372	5.94626e-05	0.0475015	0.00306862	0.0144231	0.589793	NA	NA	3	42054195
14:95336257:T:C	cg04831656	0.0537001	0.0640609	0.0657372	5.94626e-05	0.0442363	0.0057059	0.0144231	0.589793	NA	NA	3	42054195
14:95336305:G:A	cg04831656	0.00602036	0.858868	0.0657372	5.94626e-05	0.048477	0.00264918	0.0624681	0.0292947	NA	NA	3	42054195
14:95336477:G:C	cg04831656	0.00602036	0.858868	0.0657372	5.94626e-05	0.048477	0.00264918	0.0624681	0.0292947	NA	NA	3	42054195
14:95336598:C:T	cg04831656	0.00602036	0.858868	0.0657372	5.94626e-05	0.048477	0.00264918	0.0624681	0.0292947	NA	NA	3	42054195
14:95336739:G:A	cg04831656	0.00602036	0.858868	0.0657372	5.94626e-05	0.048477	0.00264918	0.0624681	0.0292947	NA	NA	3	42054195
14:95337208:G:A	cg04831656	0.00602036	0.858868	0.0657372	5.94626e-05	0.048477	0.00264918	0.0624681	0.0292947	NA	NA	3	42054195
14:95337488:T:C	cg04831656	0.00602036	0.858868	0.0657372	5.94626e-05	0.048477	0.00264918	0.0624681	0.0292947	NA	NA	3	42054195
14:95339262:A:G	cg04831656	0.00602036	0.858868	0.0657372	5.94626e-05	0.048477	0.00264918	0.0624681	0.0292947	NA	NA	3	42054195
14:95340456:C:G	cg22269164	0.00319863	0.848207	0.0518253	6.12291e-05	0.0501584	0.000984909	0.0440092	0.0202913	NA	NA	1	160230671	DCAF8;DCAF8;DCAF8;DCAF8;DCAF8
15:101489308:C:G	cg22269164	0.00319863	0.848207	0.0518253	6.12291e-05	0.0512093	0.000767946	0.0440092	0.0202913	NA	NA	1	160230671	DCAF8;DCAF8;DCAF8;DCAF8;DCAF8
15:101497332:T:C	cg22269164	0.00319863	0.848207	0.0518253	6.12291e-05	0.0512093	0.000767946	0.0440092	0.0202913	NA	NA	1	160230671	DCAF8;DCAF8;DCAF8;DCAF8;DCAF8
15:101497496:A:G	cg12013713	-0.00196753	0.961464	0.0555019	6.20233e-05	0.0312425	0.0242837	0.0596619	0.0413878	NA	NA	7	139760671	PARP12
15:101499236:G:A	cg06402858	-0.0204842	0.363117	0.0475844	6.21796e-05	0.0490093	0.00117909	0.0724584	0.000534572	1.10494	0.024534	9	91692642	SHC3
15:101499261:A:C	cg06402858	-0.0204842	0.363117	0.0475844	6.21796e-05	0.0487462	0.00120968	0.0724584	0.000534572	1.10472	0.0248247	9	91692642	SHC3
15:101499930:T:C	cg06402858	-0.0204842	0.363117	0.0475844	6.21796e-05	0.0487462	0.00120968	0.0724584	0.000534572	1.10463	0.0249356	9	91692642	SHC3
15:101714653:C:T	cg06402858	-0.0204842	0.363117	0.0475844	6.21796e-05	0.0389905	0.00899024	0.0724584	0.000534572	1.1103	0.0176897	9	91692642	SHC3
15:101718097:C:G	cg06402858	-0.0204842	0.363117	0.0475844	6.21796e-05	0.0392302	0.00877719	0.0724584	0.000534572	1.1085	0.0194598	9	91692642	SHC3
15:101720143:A:G	cg06402858	-0.0204842	0.363117	0.0475844	6.21796e-05	0.0392302	0.00877719	0.0724584	0.000534572	1.10648	0.0217347	9	91692642	SHC3
15:101723017:C:T	cg06402858	-0.0204842	0.363117	0.0475844	6.21796e-05	0.0392302	0.00877719	0.0724584	0.000534572	1.11065	0.0171313	9	91692642	SHC3
15:101729601:T:C	cg06402858	-0.0204842	0.363117	0.0475844	6.21796e-05	0.0392302	0.00877719	0.0724584	0.000534572	1.11268	0.0153085	9	91692642	SHC3
15:101730181:G:C	cg06402858	-0.0204842	0.363117	0.0475844	6.21796e-05	0.0392302	0.00877719	0.0724584	0.000534572	1.11268	0.0153085	9	91692642	SHC3
15:101731168:T:C	cg06402858	-0.0204842	0.363117	0.0475844	6.21796e-05	0.0392302	0.00877719	0.0724584	0.000534572	1.11268	0.0153085	9	91692642	SHC3
15:101733079:T:A	cg06402858	-0.0204842	0.363117	0.0475844	6.21796e-05	0.0392302	0.00877719	0.0724584	0.000534572	1.11268	0.0153085	9	91692642	SHC3
15:101733114:T:G	cg06402858	-0.0204842	0.363117	0.0475844	6.21796e-05	0.0384559	0.0101625	0.0724584	0.000534572	1.11268	0.0153085	9	91692642	SHC3
15:101733410:T:C	cg06402858	-0.0204842	0.363117	0.0475844	6.21796e-05	0.0384559	0.0101625	0.0724584	0.000534572	1.11268	0.0153085	9	91692642	SHC3
15:101740199:A:G	cg06402858	-0.0204842	0.363117	0.0475844	6.21796e-05	0.0384559	0.0101625	0.0724584	0.000534572	1.11268	0.0153085	9	91692642	SHC3
15:101742965:A:G	cg17052170	-0.0697329	0.0861431	-0.0876685	6.24615e-05	-0.0395515	0.0192627	-0.031985	0.336385	NA	NA	8	144099482	LY6E;LY6E;LOC100133669
15:101743618:G:T	cg25806655	0.0119664	0.47479	-0.031489	6.38506e-05	-0.0441031	5.31334e-06	-0.0426026	0.0101466	NA	NA	19	4543498	SEMA6B
15:101745041:C:T	cg10778971	0.00829608	0.392557	-0.0447276	6.43713e-05	-0.0382443	9.10453e-08	-0.0512594	0.000264105	NA	NA	14	94577101	IFI27;IFI27;IFI27;IFI27
15:101745635:A:C	cg10778971	0.00829608	0.392557	-0.0447276	6.43713e-05	-0.0382443	9.10453e-08	-0.0512594	0.000264105	NA	NA	14	94577101	IFI27;IFI27;IFI27;IFI27
15:101746710:A:G	cg10778971	0.00829608	0.392557	-0.0447276	6.43713e-05	-0.0382443	9.10453e-08	-0.0512594	0.000264105	NA	NA	14	94577101	IFI27;IFI27;IFI27;IFI27
15:101747650:T:C	cg10778971	0.00829608	0.392557	-0.0447276	6.43713e-05	-0.0382443	9.10453e-08	-0.0512594	0.000264105	NA	NA	14	94577101	IFI27;IFI27;IFI27;IFI27
15:101747937:G:A	cg10778971	0.00829608	0.392557	-0.0447276	6.43713e-05	-0.0382443	9.10453e-08	-0.0512594	0.000264105	NA	NA	14	94577101	IFI27;IFI27;IFI27;IFI27
15:101749434:G:A	cg10778971	0.00829608	0.392557	-0.0447276	6.43713e-05	-0.0381909	9.79749e-08	-0.0512594	0.000264105	NA	NA	14	94577101	IFI27;IFI27;IFI27;IFI27
15:101749800:C:T	cg10778971	0.010472	0.292602	-0.0447276	6.43713e-05	-0.0374396	2.01696e-07	-0.0523215	0.000296299	NA	NA	14	94577101	IFI27;IFI27;IFI27;IFI27
15:101758227:G:C	cg11946459	0.137553	0.170537	0.138125	6.44832e-05	0.0642906	0.0320747	0.0951623	0.13691	NA	NA	6	29911558	HLA-A
15:101758881:G:C	cg17608381	-0.00397913	0.945551	-0.15376	6.52243e-05	-0.0797204	0.00708051	-0.107708	0.049502	NA	NA	6	29911550	HLA-A
15:101761003:G:A	cg17608381	-0.00397913	0.945551	-0.15376	6.52243e-05	-0.0802423	0.00682574	-0.107708	0.049502	NA	NA	6	29911550	HLA-A
15:101763638:A:G	cg17608381	-0.00397913	0.945551	-0.15376	6.52243e-05	-0.0802423	0.00682574	-0.107708	0.049502	NA	NA	6	29911550	HLA-A
15:101766002:C:T	cg17608381	-0.00397913	0.945551	-0.15376	6.52243e-05	-0.0802423	0.00682574	-0.107708	0.049502	NA	NA	6	29911550	HLA-A
15:101766432:T:C	cg17608381	-0.00397913	0.945551	-0.15376	6.52243e-05	-0.0797204	0.00708051	-0.107708	0.049502	NA	NA	6	29911550	HLA-A
15:101771402:G:A	cg17608381	-0.00397913	0.945551	-0.15376	6.52243e-05	-0.0807102	0.00642943	-0.107708	0.049502	NA	NA	6	29911550	HLA-A
15:101772347:C:T	cg17608381	-0.00661944	0.924226	-0.15376	6.52243e-05	-0.100002	0.000677498	-0.104135	0.0618883	NA	NA	6	29911550	HLA-A
15:101774279:G:A	cg17608381	0.0876356	0.204384	-0.121291	6.52588e-05	-0.0732747	0.00313349	-0.105019	0.0339641	0.889778	0.00118619	6	29911550	HLA-A
15:101774366:C:T	cg09740468	0.00910883	0.369101	0.0221686	6.54332e-05	0.0228052	0.0010499	0.0236206	0.0156987	NA	NA	6	3025325
15:101774601:C:T	cg01108653	-0.0114069	0.379211	-0.0175309	6.60732e-05	-0.0130554	0.00414734	-0.0119249	0.228689	1.08534	0.0170357	15	101668270
15:101774889:T:A	cg01108653	-0.0114069	0.379211	-0.0175309	6.60732e-05	-0.0130554	0.00414734	-0.0119249	0.228689	1.08534	0.0170357	15	101668270
15:101775026:G:C	cg01108653	-0.0114069	0.379211	-0.0175309	6.60732e-05	-0.0130554	0.00414734	-0.0119249	0.228689	1.08348	0.019417	15	101668270
15:101775043:G:A	cg00791181	-0.0101582	0.35454	0.0503651	6.78392e-05	0.03877	0.000793242	0.0481576	0.00196051	NA	NA	3	114569943	ZBTB20;ZBTB20;ZBTB20
15:101775905:C:T	cg15331332	-0.0576191	0.140909	-0.0595471	6.9019e-05	-0.0270916	0.0279033	-0.0206091	0.435646	1.14398	0.00012228	6	29692111	HLA-F;HLA-F;HLA-F
15:101775920:C:T	cg09940677	-0.0051227	0.842611	0.0249818	6.90852e-05	0.0214526	0.0168676	0.0108238	0.510555	1.11345	0.044686	14	103415458	CDC42BPB
15:101776118:A:G	cg21855257	-0.03003	0.135724	-0.0643234	6.97422e-05	-0.026717	0.0262957	-0.0286844	0.289238	NA	NA	1	158983569	IFI16;IFI16
15:101776416:G:A	cg15331332	0.0533015	0.108507	0.0530574	6.9996e-05	0.0334776	0.00425036	0.0208801	0.408703	NA	NA	6	29692111	HLA-F;HLA-F;HLA-F
15:101777342:T:C	cg27045295	0.00299495	0.936467	0.0722282	7.03056e-05	0.0300179	0.0937315	0.0818437	0.00557981	NA	NA	6	146225828	SHPRH;SHPRH
15:101777602:C:T	cg11594821	-0.0125209	0.609705	-0.0429821	7.1051e-05	-0.0361303	0.000170033	-0.0425978	0.0209694	1.08548	0.0447546	6	30458601	HLA-E
15:101778054:A:C	cg11594821	-0.0125209	0.609705	-0.0429821	7.1051e-05	-0.0361303	0.000170033	-0.0425978	0.0209694	1.08548	0.0447546	6	30458601	HLA-E
15:101778146:T:A	cg11594821	-0.0125209	0.609705	-0.0429821	7.1051e-05	-0.0361303	0.000170033	-0.0425978	0.0209694	1.08548	0.0447546	6	30458601	HLA-E
15:101778350:A:T	cg17608381	0.0877249	0.066594	0.151974	7.14028e-05	0.0873508	0.00385657	0.0874865	0.110882	NA	NA	6	29911550	HLA-A
15:101779863:G:A	cg08309069	0.0156155	0.742917	0.102028	7.26243e-05	0.0778533	0.000962749	0.0744496	0.101356	NA	NA	6	31240651	HLA-C
15:101780094:A:G	cg08309069	0.0156155	0.742917	0.102028	7.26243e-05	0.0778533	0.000962749	0.0744496	0.101356	NA	NA	6	31240651	HLA-C
15:101780691:C:T	cg08309069	0.0156155	0.742917	0.102028	7.26243e-05	0.0778533	0.000962749	0.0744496	0.101356	NA	NA	6	31240651	HLA-C
15:101781125:A:C	cg08309069	0.0156155	0.742917	0.102028	7.26243e-05	0.0778533	0.000962749	0.0744496	0.101356	NA	NA	6	31240651	HLA-C
15:101782089:G:A	cg08309069	0.0156155	0.742917	0.102028	7.26243e-05	0.0778533	0.000962749	0.0744496	0.101356	NA	NA	6	31240651	HLA-C
15:101782175:C:T	cg08309069	0.0156155	0.742917	0.102028	7.26243e-05	0.0778533	0.000962749	0.0744496	0.101356	NA	NA	6	31240651	HLA-C
15:101782187:T:C	cg08309069	0.0156155	0.742917	0.102028	7.26243e-05	0.0778533	0.000962749	0.0744496	0.101356	NA	NA	6	31240651	HLA-C
15:101782262:C:G	cg08309069	0.0156155	0.742917	0.102028	7.26243e-05	0.0778533	0.000962749	0.0744496	0.101356	NA	NA	6	31240651	HLA-C
15:101782759:T:C	cg08309069	0.0156155	0.742917	0.102028	7.26243e-05	0.0778533	0.000962749	0.0744496	0.101356	NA	NA	6	31240651	HLA-C
15:101783234:C:G	cg08309069	0.0156155	0.742917	0.102028	7.26243e-05	0.0766083	0.00115889	0.0744496	0.101356	NA	NA	6	31240651	HLA-C
15:101783292:C:T	cg04582010	0.0434533	0.444831	0.0998664	7.26503e-05	0.0821116	0.000211384	0.0669241	0.154937	NA	NA	11	313120	IFITM1
15:101784281:A:T	cg11946459	-0.0195964	0.756751	-0.152681	7.26544e-05	-0.0916862	0.00364147	-0.0946324	0.101248	NA	NA	6	29911558	HLA-A
15:101784546:G:A	cg11946459	-0.0195964	0.756751	-0.152681	7.26544e-05	-0.0916862	0.00364147	-0.0946324	0.101248	NA	NA	6	29911558	HLA-A
15:101785970:T:C	cg15331332	-0.0461302	0.274142	0.0517223	7.42752e-05	-0.0355058	0.00227879	-0.0387015	0.145348	1.13991	0.000132364	6	29692111	HLA-F;HLA-F;HLA-F
15:101786253:G:A	cg19268467	0.00741268	0.576452	0.0508905	7.4762e-05	0.0440529	0.00163766	0.0386239	0.0329881	NA	NA	3	195631486	TNK2
15:101786733:T:C	cg15331332	-0.0641622	0.0896426	-0.054529	7.53668e-05	-0.0376542	0.00126616	-0.0145107	0.561156	NA	NA	6	29692111	HLA-F;HLA-F;HLA-F
15:101786747:G:T	cg27327093	-0.0149261	0.2415	0.0300329	7.61193e-05	0.0316982	0.00261081	0.0150425	0.240484	NA	NA	17	3651276	ITGAE
15:101787269:A:G	cg27327093	-0.0196837	0.0665117	0.0300329	7.61193e-05	0.0238309	0.0210355	0.0269252	0.0348343	NA	NA	17	3651276	ITGAE
15:101788054:G:A	cg11946459	-0.0195964	0.756751	-0.153378	7.70813e-05	-0.0840404	0.00786689	-0.0923938	0.11093	NA	NA	6	29911558	HLA-A
15:101788149:T:A	cg13100600	-0.0140851	0.72017	-0.110674	7.73714e-05	-0.0738649	0.00392966	-0.0882383	0.031256	NA	NA	1	958351	AGRN
15:101788211:C:T	cg06402858	-0.00354256	0.886998	0.0449885	7.9722e-05	0.0392155	0.00723757	0.0491316	0.019044	NA	NA	9	91692642	SHC3
15:102000452:G:A	cg06402858	-0.00354256	0.886998	0.0449885	7.9722e-05	0.0392077	0.00737582	0.0491316	0.019044	NA	NA	9	91692642	SHC3
15:102000824:G:A	cg06402858	-0.00354256	0.886998	0.0449885	7.9722e-05	0.0392077	0.00737582	0.0491316	0.019044	NA	NA	9	91692642	SHC3
15:102000927:C:T	cg06402858	-0.0204842	0.363117	0.0467223	7.98709e-05	0.0390833	0.00972486	0.0704704	0.000714663	NA	NA	9	91692642	SHC3
15:102001175:A:C	cg06402858	-0.0204842	0.363117	0.0467223	7.98709e-05	0.0390833	0.00972486	0.0704704	0.000714663	NA	NA	9	91692642	SHC3
15:102001883:G:A	cg06402858	-0.0136604	0.579368	0.0467223	7.98709e-05	0.0381329	0.0115966	0.0658542	0.00330002	NA	NA	9	91692642	SHC3
15:102003207:G:A	cg06402858	-0.0136604	0.579368	0.0467223	7.98709e-05	0.0381329	0.0115966	0.0658542	0.00330002	NA	NA	9	91692642	SHC3
15:102003209:G:A	cg07362849	-0.00770046	0.540912	0.0303924	8.35396e-05	0.00925052	0.263695	0.0251301	0.0397098	NA	NA	19	17516901	BISPR;BISPR;BST2;MVB12A;BISPR;BISPR;MVB12A
15:102003810:A:T	cg11617938	0.00215153	0.933241	0.0369364	8.40431e-05	0.0284128	0.00181251	0.0399019	0.0359658	0.89856	0.00170774	6	29692281	HLA-F;HLA-F;HLA-F
15:102003820:C:A	cg11617938	0.00215153	0.933241	0.0369364	8.40431e-05	0.0281127	0.0019767	0.0399019	0.0359658	0.894382	0.00107844	6	29692281	HLA-F;HLA-F;HLA-F
15:102003873:G:T	cg11617938	0.015844	0.535552	0.0369364	8.40431e-05	0.0283486	0.00185315	0.0341268	0.0604445	0.899841	0.00193703	6	29692281	HLA-F;HLA-F;HLA-F
15:102004002:C:T	cg11617938	0.00215153	0.933241	0.0369364	8.40431e-05	0.02861	0.00173184	0.0399019	0.0359658	0.898543	0.00169491	6	29692281	HLA-F;HLA-F;HLA-F
15:102004023:C:T	cg24329397	0.0063337	0.441164	0.0197018	8.45529e-05	0.0143268	0.0407746	0.0202379	0.0548257	NA	NA	14	103781770
15:102004046:C:T	cg24329397	0.00175968	0.825589	0.0197018	8.45529e-05	0.0139677	0.0449421	0.0248852	0.0172093	NA	NA	14	103781770
15:102004231:A:G	cg24329397	0.00175968	0.825589	0.0197018	8.45529e-05	0.0139677	0.0449421	0.0248852	0.0172093	NA	NA	14	103781770
15:102004368:G:A	cg24329397	-0.000203906	0.9769	0.0197018	8.45529e-05	0.0148345	0.0323078	0.0245233	0.0106428	NA	NA	14	103781770
15:102005125:G:T	cg11594821	-0.041427	0.0507576	-0.0432104	8.45767e-05	-0.0277016	0.00168783	-0.0156268	0.411724	1.08931	0.0221021	6	30458601	HLA-E
15:102005510:A:G	cg15331332	-0.0491927	0.192756	-0.0530443	8.50025e-05	0.0360422	0.00300547	-0.0304466	0.251958	1.11881	0.00101906	6	29692111	HLA-F;HLA-F;HLA-F
15:102005749:A:G	cg15331332	-0.0417686	0.289554	-0.0530443	8.50025e-05	-0.035264	0.00295983	-0.0416437	0.112767	1.12557	0.00055768	6	29692111	HLA-F;HLA-F;HLA-F
15:102005810:T:C	cg24329397	-0.014957	0.390132	0.0239483	8.50172e-05	0.0198836	0.0159252	0.0420554	0.0156597	NA	NA	14	103781770
15:102005824:G:C	cg04927537	-0.00783024	0.855891	0.079794	8.67067e-05	0.0400635	0.0268212	0.112698	0.00267005	NA	NA	17	76976091	LGALS3BP
15:102005851:G:A	cg10778971	-0.00427043	0.707487	0.0269047	8.68391e-05	0.0198713	5.63412e-05	0.0216315	0.0583858	NA	NA	14	94577101	IFI27;IFI27;IFI27;IFI27
15:102006294:C:T	cg20033981	-0.00706675	0.744982	-0.0504119	8.78136e-05	-0.0306342	0.00512266	-0.0280168	0.180333	NA	NA	13	41590153	ELF1
15:102006325:G:T	cg11594821	-0.0011852	0.959324	-0.0400145	8.79701e-05	-0.031497	0.000528898	-0.0388899	0.0264366	NA	NA	6	30458601	HLA-E
15:102006825:G:A	cg23892836	-0.0469811	0.163941	0.0443363	8.79844e-05	-0.0237834	0.023115	-0.0218851	0.312335	1.13991	0.000132364	6	29692085	HLA-F;HLA-F;HLA-F
15:102007443:T:G	cg10778971	0.00599203	0.522173	-0.0456249	8.85583e-05	-0.0339401	5.16233e-06	-0.0477578	0.000868627	NA	NA	14	94577101	IFI27;IFI27;IFI27;IFI27
15:102007617:C:T	cg05345476	-0.00120545	0.936683	-0.0270902	8.97617e-05	-0.0217654	0.000815859	-0.0112753	0.401807	NA	NA	4	151925530	LRBA;LRBA
15:102007919:T:C	cg20033981	-0.0243326	0.0544309	-0.0480904	8.98277e-05	-0.0186829	0.0380352	-0.0175079	0.239733	NA	NA	13	41590153	ELF1
15:102008206:C:T	cg19268467	0.00416042	0.770959	0.0493131	9.08504e-05	0.0405443	0.00335508	0.0363383	0.0549174	NA	NA	3	195631486	TNK2
15:102012626:C:T	cg19268467	0.00416042	0.770959	0.0493131	9.08504e-05	0.0405443	0.00335508	0.0363383	0.0549174	NA	NA	3	195631486	TNK2
15:102013290:C:G	cg19268467	0.00416042	0.770959	0.0493131	9.08504e-05	0.0403122	0.00353733	0.0363383	0.0549174	NA	NA	3	195631486	TNK2
15:102014347:A:G	cg19268467	0.00416042	0.770959	0.0493131	9.08504e-05	0.0404725	0.00339464	0.0363383	0.0549174	NA	NA	3	195631486	TNK2
15:25527526:A:G	cg08470588	0.00300448	0.733142	0.0271265	9.49091e-05	0.0258285	0.000928824	0.0246377	0.0352727	NA	NA	6	14758733
15:25539976:G:A	cg13250178	-0.0100867	0.323988	-0.0371471	9.70125e-05	-0.0358874	0.0108414	-0.0358043	0.0136522	NA	NA	10	81034149	ZMIZ1
15:25554739:G:T	cg20316901	0.000281932	0.977192	-0.0293032	9.80324e-05	-0.0189085	0.0273008	-0.0245358	0.0282394	NA	NA	9	93588840	SYK;SYK;SYK;SYK
15:25569883:C:T	cg01517384	0.0297092	0.525646	0.0666133	9.8874e-05	0.0398001	0.0199386	0.0395126	0.283448	0.875488	0.000332996	6	31323856	HLA-B
15:25731187:T:A	cg10778971	0.0105218	0.275034	-0.0391862	9.89232e-05	-0.0291226	4.63628e-06	-0.0471238	0.0004931	NA	NA	14	94577101	IFI27;IFI27;IFI27;IFI27
15:25999213:A:C	cg04799410	0.0216483	0.405372	0.077417	9.92218e-05	0.052961	0.00257052	0.0504724	0.0753192	NA	NA	3	187717711
15:25999213:A:C	cg09940677	-0.0051227	0.842611	0.0264985	0.000100132	0.0225136	0.0187578	0.0132308	0.430085	NA	NA	14	103415458	CDC42BPB
15:25999324:T:A	cg22475676	-0.066609	0.0884616	0.0730225	0.000100309	0.0516132	0.0157485	0.0998916	0.00369851	NA	NA	10	91179508	IFIT5
15:25999324:T:A	cg22475676	-0.066609	0.0884616	0.0730225	0.000100309	0.0516132	0.0157485	0.0998916	0.00369851	NA	NA	10	91179508	IFIT5
15:26000710:C:T	cg22475676	-0.066609	0.0884616	0.0730225	0.000100309	0.0516132	0.0157485	0.0998916	0.00369851	NA	NA	10	91179508	IFIT5
15:26000710:C:T	cg22475676	-0.066609	0.0884616	0.0730225	0.000100309	0.0516132	0.0157485	0.0998916	0.00369851	NA	NA	10	91179508	IFIT5
15:26000774:T:G	cg22475676	-0.066609	0.0884616	0.0730225	0.000100309	0.0516132	0.0157485	0.0998916	0.00369851	NA	NA	10	91179508	IFIT5
15:26000774:T:G	cg22475676	-0.066609	0.0884616	0.0730225	0.000100309	0.0516132	0.0157485	0.0998916	0.00369851	NA	NA	10	91179508	IFIT5
15:26001824:G:C	cg22475676	-0.066609	0.0884616	0.0730225	0.000100309	0.0516132	0.0157485	0.0998916	0.00369851	NA	NA	10	91179508	IFIT5
15:26001824:G:C	cg11594821	-0.0269758	0.251386	-0.0437042	0.000100638	-0.0360245	0.000312691	-0.0326368	0.0844426	1.13921	0.00249487	6	30458601	HLA-E
15:26041192:G:A	cg01280180	0.00675688	0.594473	0.0645079	0.000100828	0.047395	0.000372569	0.0576867	0.00170752	NA	NA	3	138047362	TXNDC6
15:26116374:T:G	cg01280180	0.00675688	0.594473	0.0645079	0.000100828	0.047395	0.000372569	0.0576867	0.00170752	NA	NA	3	138047362	TXNDC6
15:26266785:G:A	cg01280180	0.00675688	0.594473	0.0645079	0.000100828	0.047395	0.000372569	0.0576867	0.00170752	NA	NA	3	138047362	TXNDC6
15:26822814:G:A	cg01280180	0.00675688	0.594473	0.0645079	0.000100828	0.047395	0.000372569	0.0576867	0.00170752	NA	NA	3	138047362	TXNDC6
15:26892536:T:C	cg01280180	0.00675688	0.594473	0.0645079	0.000100828	0.047395	0.000372569	0.0576867	0.00170752	NA	NA	3	138047362	TXNDC6
15:26892580:G:C	cg04318494	0.0153864	0.50128	0.0453189	0.000101363	0.0346811	0.00894017	0.0266786	0.165253	NA	NA	11	64640770	EHD1;EHD1;EHD1
15:26893028:C:T	cg23533285	-0.0130398	0.680359	-0.0480638	0.000101891	-0.0353212	0.00247471	-0.03297	0.210174	0.877078	0.000734978	6	31322348	HLA-B
15:40705417:G:A	cg08470588	0.00300448	0.733142	0.0285222	0.000102121	0.0270539	0.00103817	0.0252937	0.0324534	NA	NA	6	14758733
15:40721128:C:G	cg08470588	0.00300448	0.733142	0.0285222	0.000102121	0.0270539	0.00103817	0.0252937	0.0324534	NA	NA	6	14758733
15:40722781:T:G	cg24351901	-0.0225713	0.373429	-0.0390297	0.000102246	-0.0233219	0.00511439	-0.0190961	0.305504	1.16467	8.86527e-06	6	29692092	HLA-F;HLA-F;HLA-F
15:78164706:T:C	cg06869619	0.0613561	0.0572008	0.0457398	0.000102472	0.0356591	0.00127498	0.0270417	0.239688	NA	NA	21	36208575	RUNX1;RUNX1;RUNX1
16:10753613:C:T	cg06869619	0.0613561	0.0572008	0.0457398	0.000102472	0.0356591	0.00127498	0.0270417	0.239688	NA	NA	21	36208575	RUNX1;RUNX1;RUNX1
16:1551082:A:G	cg17608381	0.11105	0.0839579	0.132911	0.000102667	0.0722942	0.0154861	0.058407	0.312602	NA	NA	6	29911550	HLA-A
16:4837965:T:C	cg17608381	0.11105	0.0839579	0.132911	0.000102667	0.0722942	0.0154861	0.058407	0.312602	NA	NA	6	29911550	HLA-A
16:4853816:G:A	cg17608381	0.11105	0.0839579	0.132911	0.000102667	0.0722942	0.0154861	0.058407	0.312602	NA	NA	6	29911550	HLA-A
16:49808532:A:G	cg17608381	0.11105	0.0839579	0.132911	0.000102667	0.0722942	0.0154861	0.058407	0.312602	NA	NA	6	29911550	HLA-A
16:51124309:G:A	cg17608381	0.11105	0.0839579	0.132911	0.000102667	0.0722942	0.0154861	0.058407	0.312602	NA	NA	6	29911550	HLA-A
16:51124754:A:G	cg17608381	0.11105	0.0839579	0.132911	0.000102667	0.0722942	0.0154861	0.058407	0.312602	NA	NA	6	29911550	HLA-A
16:51124970:G:T	cg17608381	0.11105	0.0839579	0.132911	0.000102667	0.0722942	0.0154861	0.058407	0.312602	NA	NA	6	29911550	HLA-A
16:51124986:A:G	cg17608381	0.11105	0.0839579	0.132911	0.000102667	0.0722942	0.0154861	0.058407	0.312602	NA	NA	6	29911550	HLA-A
16:51126427:T:C	cg17608381	0.11105	0.0839579	0.132911	0.000102667	0.0722942	0.0154861	0.058407	0.312602	NA	NA	6	29911550	HLA-A
16:51127752:G:T	cg17608381	0.11105	0.0839579	0.132911	0.000102667	0.0722942	0.0154861	0.058407	0.312602	NA	NA	6	29911550	HLA-A
16:51128532:C:A	cg00791181	-0.0148772	0.14626	0.0440406	0.000104559	0.0399902	0.00017314	0.0511923	0.00040235	NA	NA	3	114569943	ZBTB20;ZBTB20;ZBTB20
16:51130159:C:T	cg11946459	0.121639	0.0814702	0.154965	0.000104684	0.0854891	0.0107356	0.059763	0.347176	NA	NA	6	29911558	HLA-A
16:51133202:C:A	cg11946459	0.121639	0.0814702	0.154965	0.000104684	0.0844737	0.0115229	0.059763	0.347176	NA	NA	6	29911558	HLA-A
16:51136007:C:T	cg11946459	0.121639	0.0814702	0.154965	0.000104684	0.0844737	0.0115229	0.059763	0.347176	NA	NA	6	29911558	HLA-A
16:51136400:A:G	cg17953136	-0.0132641	0.624817	-0.0604406	0.000105067	-0.0462377	0.0010911	-0.0386206	0.168341	NA	NA	2	20232577	LAPTM4A
16:51136552:C:T	cg23533285	0.0039119	0.897014	-0.0453197	0.000106275	-0.036451	0.000811573	-0.0468727	0.043121	0.8802	0.000712099	6	31322348	HLA-B
16:51138030:C:T	cg17052170	-0.0636226	0.076958	-0.0903674	0.000107304	-0.0394297	0.0213038	-0.027843	0.410469	NA	NA	8	144099482	LY6E;LY6E;LOC100133669
16:51138605:T:A	cg12611914	-0.0214816	0.140731	-0.0376846	0.000108031	-0.0307131	0.00659716	-0.0203907	0.147954	0.910812	0.0398832	9	93798038
16:51142980:C:T	cg08244262	-0.00215524	0.538189	0.00553836	0.000108784	0.0052055	0.00483847	0.00674786	0.0220155	NA	NA	21	42797939	MX1;MX1
16:51196068:T:G	cg08244262	-0.00215524	0.538189	0.00553836	0.000108784	0.0052055	0.00483847	0.00674786	0.0220155	NA	NA	21	42797939	MX1;MX1
16:51197473:A:G	cg08244262	-0.00215524	0.538189	0.00553836	0.000108784	0.0052055	0.00483847	0.00674786	0.0220155	NA	NA	21	42797939	MX1;MX1
16:51577196:T:C	cg08244262	-0.00215524	0.538189	0.00553836	0.000108784	0.0052055	0.00483847	0.00674786	0.0220155	NA	NA	21	42797939	MX1;MX1
16:51584626:G:A	cg05549304	-0.0256222	0.139558	-0.0416288	0.000108993	-0.0284384	0.0240633	-0.0149285	0.379188	NA	NA	18	13222421	LDLRAD4
16:56319124:G:A	cg08309069	-0.0383972	0.238104	-0.079168	0.000109276	-0.0411616	0.0243611	-0.0574054	0.0717116	0.771987	1.72964e-13	6	31240651	HLA-C
16:56956146:G:A	cg17608381	-0.00397913	0.945551	-0.141222	0.00010976	-0.0802212	0.00628609	-0.103257	0.0562012	NA	NA	6	29911550	HLA-A
16:56957456:G:A	cg15331332	0.0684634	0.101704	0.051607	0.000110017	0.0326055	0.00485722	0.0126375	0.643315	NA	NA	6	29692111	HLA-F;HLA-F;HLA-F
16:56958801:A:C	cg10093938	0.00913174	0.265148	0.0218276	0.000110054	0.0148709	0.0307042	0.0153891	0.0846037	NA	NA	1	19248952	IFFO2
16:56968107:A:T	cg10093938	0.00913174	0.265148	0.0218276	0.000110054	0.0148709	0.0307042	0.0153891	0.0846037	NA	NA	1	19248952	IFFO2
16:56968727:G:A	cg10093938	0.00913174	0.265148	0.0218276	0.000110054	0.0137815	0.0451735	0.0153891	0.0846037	NA	NA	1	19248952	IFFO2
16:56968889:G:A	cg10093938	0.00913174	0.265148	0.0218276	0.000110054	0.0137815	0.0451735	0.0153891	0.0846037	NA	NA	1	19248952	IFFO2
16:56973335:A:G	cg10093938	0.00913174	0.265148	0.0218276	0.000110054	0.0137815	0.0451735	0.0153891	0.0846037	NA	NA	1	19248952	IFFO2
16:56973461:G:A	cg23892836	-0.0529173	0.0659482	0.0442245	0.000110198	-0.0224797	0.0331981	-0.0148681	0.470377	1.13573	0.000193083	6	29692085	HLA-F;HLA-F;HLA-F
16:56975105:A:G	cg25044615	0.00428403	0.783564	0.034228	0.000110614	0.0264961	0.00516644	0.0415121	0.00385708	NA	NA	1	101097057	LINC01349
16:56976520:G:A	cg24514600	-0.0267596	0.185203	-0.045634	0.000111827	-0.0332201	0.0142055	-0.00137838	0.953415	NA	NA	8	128805414	PVT1
16:56977952:C:T	cg06312004	0.0389605	0.0529208	-0.0367522	0.000113767	-0.0352944	0.000358501	-0.0585108	0.0003012	NA	NA	8	135836721
16:56978116:T:C	cg01108653	-0.00952138	0.447826	-0.0172163	0.000114925	-0.0117331	0.0105854	-0.0129419	0.206442	NA	NA	15	101668270
16:56978433:C:T	cg01108653	-0.00952138	0.447826	-0.0172163	0.000114925	-0.0117331	0.0105854	-0.0129419	0.206442	NA	NA	15	101668270
16:56979497:T:A	cg01108653	-0.00952138	0.447826	-0.0172163	0.000114925	-0.0117331	0.0105854	-0.0129419	0.206442	NA	NA	15	101668270
16:56979580:C:T	cg11946459	0.0711715	0.0947504	0.133809	0.000115728	0.0861482	0.00367377	0.0596231	0.213977	NA	NA	6	29911558	HLA-A
16:56979581:A:G	cg27529346	-0.0247473	0.321336	-0.0509461	0.000116558	-0.0421206	9.01063e-05	-0.0376398	0.0797514	1.17761	6.47044e-06	6	31322926	HLA-B
16:56980041:C:A	cg08203231	-0.011678	0.601698	-0.0596448	0.000116871	-0.0435528	0.00724182	-0.055534	0.0235071	NA	NA	5	52385556	ITGA2;ITGA2;ITGA2;ITGA2;ITGA2;ITGA2
16:56980908:T:C	cg17608381	0.0862048	0.20187	0.147012	0.000117034	0.100826	0.0012785	0.112551	0.0834632	NA	NA	6	29911550	HLA-A
16:56981240:G:A	cg13155430	-0.0370993	0.29946	-0.110555	0.000118094	-0.07926	3.45161e-06	-0.0751058	0.0517089	NA	NA	21	42795929	MX1
16:56981881:C:T	cg23387863	-0.00664348	0.749271	0.0300763	0.000118752	0.0269222	0.00377705	0.0409174	0.0126179	NA	NA	15	77472416	SGK269
16:56982819:A:G	cg22199238	0.0115369	0.325575	0.0469417	0.000118786	0.0186951	0.0363171	0.0230931	0.189449	0.825848	1.32696e-07	11	613857	IRF7;IRF7;IRF7;IRF7;IRF7;IRF7
16:56982839:C:T	cg04318494	0.0153864	0.50128	0.0446146	0.000118888	0.0362262	0.00403368	0.0263489	0.170468	NA	NA	11	64640770	EHD1;EHD1;EHD1
16:56983943:G:A	cg11105610	-0.015073	0.325429	0.0270323	0.00011973	0.0188772	0.00797964	0.0425602	0.00061815	NA	NA	17	76976352	LGALS3BP
16:56983987:G:A	cg01108653	-0.0150019	0.212577	-0.0178877	0.000119861	-0.0152599	0.00132377	-0.0114466	0.239149	1.07574	0.0426344	15	101668270
16:57545113:G:A	cg01108653	-0.0150019	0.212577	-0.0178877	0.000119861	-0.0152599	0.00132377	-0.0114466	0.239149	1.0783	0.0362997	15	101668270
16:65308021:A:C	cg01108653	-0.0150019	0.212577	-0.0178877	0.000119861	-0.0154162	0.00115715	-0.0114466	0.239149	NA	NA	15	101668270
16:65308021:A:C	cg11617938	0.00134329	0.959587	-0.0428833	0.000120408	-0.0291084	0.00454474	-0.040454	0.0703014	NA	NA	6	29692281	HLA-F;HLA-F;HLA-F
16:65308280:A:T	cg11617938	0.00134329	0.959587	-0.0428833	0.000120408	-0.0291084	0.00454474	-0.040454	0.0703014	NA	NA	6	29692281	HLA-F;HLA-F;HLA-F
16:65308280:A:T	cg11617938	0.00134329	0.959587	-0.0428833	0.000120408	-0.0291084	0.00454474	-0.040454	0.0703014	NA	NA	6	29692281	HLA-F;HLA-F;HLA-F
16:65310560:T:C	cg11617938	0.00134329	0.959587	-0.0428833	0.000120408	-0.0291084	0.00454474	-0.040454	0.0703014	NA	NA	6	29692281	HLA-F;HLA-F;HLA-F
16:65310560:T:C	cg11617938	0.00134329	0.959587	-0.0428833	0.000120408	-0.0291084	0.00454474	-0.040454	0.0703014	NA	NA	6	29692281	HLA-F;HLA-F;HLA-F
16:65312177:A:G	cg11617938	0.00134329	0.959587	-0.0428833	0.000120408	-0.0291084	0.00454474	-0.040454	0.0703014	NA	NA	6	29692281	HLA-F;HLA-F;HLA-F
16:65312177:A:G	cg11617938	0.00134329	0.959587	-0.0428833	0.000120408	-0.0291084	0.00454474	-0.040454	0.0703014	NA	NA	6	29692281	HLA-F;HLA-F;HLA-F
16:65428134:A:G	cg11617938	0.00134329	0.959587	-0.0428833	0.000120408	-0.0291084	0.00454474	-0.040454	0.0703014	NA	NA	6	29692281	HLA-F;HLA-F;HLA-F
16:65428134:A:G	cg11617938	0.00134329	0.959587	-0.0428833	0.000120408	-0.0291084	0.00454474	-0.040454	0.0703014	NA	NA	6	29692281	HLA-F;HLA-F;HLA-F
16:86925490:T:C	cg11617938	0.00134329	0.959587	-0.0428833	0.000120408	-0.0291084	0.00454474	-0.040454	0.0703014	NA	NA	6	29692281	HLA-F;HLA-F;HLA-F
16:8830273:C:A	cg11617938	0.00134329	0.959587	-0.0428833	0.000120408	-0.0291084	0.00454474	-0.040454	0.0703014	NA	NA	6	29692281	HLA-F;HLA-F;HLA-F
16:8831710:A:G	cg11617938	0.00134329	0.959587	-0.0428833	0.000120408	-0.0291084	0.00454474	-0.040454	0.0703014	NA	NA	6	29692281	HLA-F;HLA-F;HLA-F
16:8831757:C:T	cg11617938	0.00134329	0.959587	-0.0428833	0.000120408	-0.0291084	0.00454474	-0.040454	0.0703014	NA	NA	6	29692281	HLA-F;HLA-F;HLA-F
16:8831981:C:T	cg11617938	0.00134329	0.959587	-0.0428833	0.000120408	-0.0291084	0.00454474	-0.040454	0.0703014	NA	NA	6	29692281	HLA-F;HLA-F;HLA-F
16:8832014:T:G	cg11617938	0.00134329	0.959587	-0.0428833	0.000120408	-0.0291084	0.00454474	-0.040454	0.0703014	NA	NA	6	29692281	HLA-F;HLA-F;HLA-F
16:8832396:G:A	cg11617938	0.00134329	0.959587	-0.0428833	0.000120408	-0.0291084	0.00454474	-0.040454	0.0703014	NA	NA	6	29692281	HLA-F;HLA-F;HLA-F
16:8832687:A:T	cg11617938	0.00134329	0.959587	-0.0428833	0.000120408	-0.0291084	0.00454474	-0.040454	0.0703014	NA	NA	6	29692281	HLA-F;HLA-F;HLA-F
16:8832868:C:A	cg11617938	0.00134329	0.959587	-0.0428833	0.000120408	-0.0291084	0.00454474	-0.040454	0.0703014	NA	NA	6	29692281	HLA-F;HLA-F;HLA-F
16:8833845:T:C	cg11617938	0.00134329	0.959587	-0.0428833	0.000120408	-0.0291084	0.00454474	-0.040454	0.0703014	NA	NA	6	29692281	HLA-F;HLA-F;HLA-F
16:8834085:G:A	cg11617938	0.00134329	0.959587	-0.0428833	0.000120408	-0.0291084	0.00454474	-0.040454	0.0703014	NA	NA	6	29692281	HLA-F;HLA-F;HLA-F
16:8835451:T:C	cg11617938	0.00134329	0.959587	-0.0428833	0.000120408	-0.0291084	0.00454474	-0.040454	0.0703014	NA	NA	6	29692281	HLA-F;HLA-F;HLA-F
16:8835555:G:A	cg11617938	0.00134329	0.959587	-0.0428833	0.000120408	-0.0291084	0.00454474	-0.040454	0.0703014	NA	NA	6	29692281	HLA-F;HLA-F;HLA-F
16:88555958:T:C	cg11617938	0.00134329	0.959587	-0.0428833	0.000120408	-0.0291084	0.00454474	-0.040454	0.0703014	NA	NA	6	29692281	HLA-F;HLA-F;HLA-F
16:88556004:G:A	cg11617938	0.00134329	0.959587	-0.0428833	0.000120408	-0.0291084	0.00454474	-0.040454	0.0703014	NA	NA	6	29692281	HLA-F;HLA-F;HLA-F
16:88556007:C:T	cg11617938	0.00134329	0.959587	-0.0428833	0.000120408	-0.0291084	0.00454474	-0.040454	0.0703014	NA	NA	6	29692281	HLA-F;HLA-F;HLA-F
16:88556651:G:A	cg11617938	0.00134329	0.959587	-0.0428833	0.000120408	-0.0291084	0.00454474	-0.040454	0.0703014	NA	NA	6	29692281	HLA-F;HLA-F;HLA-F
16:89162252:G:A	cg11617938	0.00134329	0.959587	-0.0428833	0.000120408	-0.0291084	0.00454474	-0.040454	0.0703014	NA	NA	6	29692281	HLA-F;HLA-F;HLA-F
16:89515253:G:C	cg11617938	0.00134329	0.959587	-0.0428833	0.000120408	-0.0291084	0.00454474	-0.040454	0.0703014	NA	NA	6	29692281	HLA-F;HLA-F;HLA-F
16:89527693:G:A	cg11617938	0.00134329	0.959587	-0.0428833	0.000120408	-0.0291084	0.00454474	-0.040454	0.0703014	NA	NA	6	29692281	HLA-F;HLA-F;HLA-F
16:89530761:A:G	cg11617938	0.00134329	0.959587	-0.0428833	0.000120408	-0.0291084	0.00454474	-0.040454	0.0703014	NA	NA	6	29692281	HLA-F;HLA-F;HLA-F
16:89536545:A:G	cg11617938	0.00134329	0.959587	-0.0428833	0.000120408	-0.0291084	0.00454474	-0.040454	0.0703014	NA	NA	6	29692281	HLA-F;HLA-F;HLA-F
16:89542874:A:T	cg11617938	0.00134329	0.959587	-0.0428833	0.000120408	-0.0291084	0.00454474	-0.040454	0.0703014	NA	NA	6	29692281	HLA-F;HLA-F;HLA-F
16:89543188:C:T	cg11617938	0.00134329	0.959587	-0.0428833	0.000120408	-0.0291084	0.00454474	-0.040454	0.0703014	NA	NA	6	29692281	HLA-F;HLA-F;HLA-F
16:89568513:G:C	cg11617938	0.00134329	0.959587	-0.0428833	0.000120408	-0.0291084	0.00454474	-0.040454	0.0703014	NA	NA	6	29692281	HLA-F;HLA-F;HLA-F
17:25974545:T:G	cg11617938	0.00134329	0.959587	-0.0428833	0.000120408	-0.0291084	0.00454474	-0.040454	0.0703014	NA	NA	6	29692281	HLA-F;HLA-F;HLA-F
17:30124014:T:C	cg11617938	0.00134329	0.959587	-0.0428833	0.000120408	-0.0291084	0.00454474	-0.040454	0.0703014	NA	NA	6	29692281	HLA-F;HLA-F;HLA-F
17:30124080:G:A	cg11617938	0.00134329	0.959587	-0.0428833	0.000120408	-0.0291084	0.00454474	-0.040454	0.0703014	NA	NA	6	29692281	HLA-F;HLA-F;HLA-F
17:30124654:C:A	cg11617938	0.00134329	0.959587	-0.0428833	0.000120408	-0.0291084	0.00454474	-0.040454	0.0703014	NA	NA	6	29692281	HLA-F;HLA-F;HLA-F
17:30125822:G:A	cg11617938	0.00134329	0.959587	-0.0428833	0.000120408	-0.0291084	0.00454474	-0.040454	0.0703014	NA	NA	6	29692281	HLA-F;HLA-F;HLA-F
17:33275750:C:A	cg11617938	0.00134329	0.959587	-0.0428833	0.000120408	-0.0291084	0.00454474	-0.040454	0.0703014	NA	NA	6	29692281	HLA-F;HLA-F;HLA-F
17:3529529:G:A	cg11617938	0.00134329	0.959587	-0.0428833	0.000120408	-0.0291084	0.00454474	-0.040454	0.0703014	NA	NA	6	29692281	HLA-F;HLA-F;HLA-F
17:3561956:C:T	cg11617938	0.00134329	0.959587	-0.0428833	0.000120408	-0.0291084	0.00454474	-0.040454	0.0703014	NA	NA	6	29692281	HLA-F;HLA-F;HLA-F
17:3562202:T:C	cg11617938	0.00134329	0.959587	-0.0428833	0.000120408	-0.0291084	0.00454474	-0.040454	0.0703014	NA	NA	6	29692281	HLA-F;HLA-F;HLA-F
17:3564068:G:A	cg11617938	0.00134329	0.959587	-0.0428833	0.000120408	-0.0291084	0.00454474	-0.040454	0.0703014	NA	NA	6	29692281	HLA-F;HLA-F;HLA-F
17:3564073:A:G	cg11617938	0.00134329	0.959587	-0.0428833	0.000120408	-0.0291084	0.00454474	-0.040454	0.0703014	NA	NA	6	29692281	HLA-F;HLA-F;HLA-F
17:3564084:T:C	cg11617938	0.00134329	0.959587	-0.0428833	0.000120408	-0.0291084	0.00454474	-0.040454	0.0703014	NA	NA	6	29692281	HLA-F;HLA-F;HLA-F
17:3564218:T:C	cg11617938	0.00134329	0.959587	-0.0428833	0.000120408	-0.0291084	0.00454474	-0.040454	0.0703014	NA	NA	6	29692281	HLA-F;HLA-F;HLA-F
17:3564235:A:G	cg11617938	0.00134329	0.959587	-0.0428833	0.000120408	-0.0291084	0.00454474	-0.040454	0.0703014	NA	NA	6	29692281	HLA-F;HLA-F;HLA-F
17:3564290:T:C	cg11617938	0.00134329	0.959587	-0.0428833	0.000120408	-0.0291084	0.00454474	-0.040454	0.0703014	NA	NA	6	29692281	HLA-F;HLA-F;HLA-F
17:3564294:T:C	cg11617938	0.00134329	0.959587	-0.0428833	0.000120408	-0.0291084	0.00454474	-0.040454	0.0703014	NA	NA	6	29692281	HLA-F;HLA-F;HLA-F
17:3564378:C:T	cg11617938	0.00134329	0.959587	-0.0428833	0.000120408	-0.0291084	0.00454474	-0.040454	0.0703014	NA	NA	6	29692281	HLA-F;HLA-F;HLA-F
17:3564779:C:T	cg11617938	0.00134329	0.959587	-0.0428833	0.000120408	-0.0291084	0.00454474	-0.040454	0.0703014	NA	NA	6	29692281	HLA-F;HLA-F;HLA-F
17:3564815:A:G	cg11617938	0.00134329	0.959587	-0.0428833	0.000120408	-0.0291084	0.00454474	-0.040454	0.0703014	NA	NA	6	29692281	HLA-F;HLA-F;HLA-F
17:3566209:G:C	cg11617938	0.00134329	0.959587	-0.0428833	0.000120408	-0.0291084	0.00454474	-0.040454	0.0703014	NA	NA	6	29692281	HLA-F;HLA-F;HLA-F
17:3566213:G:A	cg11617938	0.00134329	0.959587	-0.0428833	0.000120408	-0.0291084	0.00454474	-0.040454	0.0703014	NA	NA	6	29692281	HLA-F;HLA-F;HLA-F
17:3566857:C:T	cg11617938	0.00134329	0.959587	-0.0428833	0.000120408	-0.0291084	0.00454474	-0.040454	0.0703014	NA	NA	6	29692281	HLA-F;HLA-F;HLA-F
17:3567461:G:A	cg11617938	0.00134329	0.959587	-0.0428833	0.000120408	-0.0291084	0.00454474	-0.040454	0.0703014	NA	NA	6	29692281	HLA-F;HLA-F;HLA-F
17:3568012:A:G	cg11617938	0.00134329	0.959587	-0.0428833	0.000120408	-0.0291084	0.00454474	-0.040454	0.0703014	NA	NA	6	29692281	HLA-F;HLA-F;HLA-F
17:3569570:C:T	cg11617938	0.00134329	0.959587	-0.0428833	0.000120408	-0.0291084	0.00454474	-0.040454	0.0703014	NA	NA	6	29692281	HLA-F;HLA-F;HLA-F
17:3577146:C:T	cg11617938	0.00134329	0.959587	-0.0428833	0.000120408	-0.0291084	0.00454474	-0.040454	0.0703014	NA	NA	6	29692281	HLA-F;HLA-F;HLA-F
17:3582239:G:A	cg11617938	0.00134329	0.959587	-0.0428833	0.000120408	-0.0291084	0.00454474	-0.040454	0.0703014	NA	NA	6	29692281	HLA-F;HLA-F;HLA-F
17:3591822:A:G	cg11617938	0.00134329	0.959587	-0.0428833	0.000120408	-0.0291084	0.00454474	-0.040454	0.0703014	NA	NA	6	29692281	HLA-F;HLA-F;HLA-F
17:3592740:T:C	cg11617938	0.00134329	0.959587	-0.0428833	0.000120408	-0.0291084	0.00454474	-0.040454	0.0703014	NA	NA	6	29692281	HLA-F;HLA-F;HLA-F
17:36185665:C:T	cg11617938	0.00134329	0.959587	-0.0428833	0.000120408	-0.0291084	0.00454474	-0.040454	0.0703014	NA	NA	6	29692281	HLA-F;HLA-F;HLA-F
17:36185998:C:T	cg11617938	0.00134329	0.959587	-0.0428833	0.000120408	-0.0291084	0.00454474	-0.040454	0.0703014	NA	NA	6	29692281	HLA-F;HLA-F;HLA-F
17:36186106:G:C	cg11617938	0.00134329	0.959587	-0.0428833	0.000120408	-0.0291084	0.00454474	-0.040454	0.0703014	NA	NA	6	29692281	HLA-F;HLA-F;HLA-F
17:36186865:C:T	cg11617938	0.00134329	0.959587	-0.0428833	0.000120408	-0.0291084	0.00454474	-0.040454	0.0703014	NA	NA	6	29692281	HLA-F;HLA-F;HLA-F
17:36188263:A:G	cg11617938	0.00134329	0.959587	-0.0428833	0.000120408	-0.0291084	0.00454474	-0.040454	0.0703014	NA	NA	6	29692281	HLA-F;HLA-F;HLA-F
17:39722525:G:A	cg11617938	0.00134329	0.959587	-0.0428833	0.000120408	-0.0291084	0.00454474	-0.040454	0.0703014	NA	NA	6	29692281	HLA-F;HLA-F;HLA-F
17:39723451:A:G	cg11617938	0.00134329	0.959587	-0.0428833	0.000120408	-0.0291084	0.00454474	-0.040454	0.0703014	NA	NA	6	29692281	HLA-F;HLA-F;HLA-F
17:39727816:T:G	cg11617938	0.00134329	0.959587	-0.0428833	0.000120408	-0.0291084	0.00454474	-0.040454	0.0703014	NA	NA	6	29692281	HLA-F;HLA-F;HLA-F
17:39773949:C:T	cg11617938	0.00134329	0.959587	-0.0428833	0.000120408	-0.0291084	0.00454474	-0.040454	0.0703014	NA	NA	6	29692281	HLA-F;HLA-F;HLA-F
17:39774177:G:C	cg17052170	-0.0360804	0.342839	-0.0846127	0.000120914	-0.0336983	0.0420699	-0.0388561	0.251857	NA	NA	8	144099482	LY6E;LY6E;LOC100133669
17:39775336:G:A	cg12013713	0.00234656	0.934142	0.0504539	0.000120936	0.0269314	0.0447271	0.0458889	0.0593271	NA	NA	7	139760671	PARP12
17:40258127:T:C	cg23328938	-0.014955	0.124939	-0.0217681	0.000121456	-0.0176369	0.0112313	-0.0132343	0.15807	NA	NA	22	40447393	TNRC6B
17:40259980:A:T	cg08309069	0.0638995	0.324274	0.123692	0.000121812	0.0691687	0.0192481	0.0654358	0.226516	NA	NA	6	31240651	HLA-C
17:40260728:G:A	cg08309069	0.0638995	0.324274	0.123692	0.000121812	0.0691687	0.0192481	0.0654358	0.226516	NA	NA	6	31240651	HLA-C
17:40260865:A:C	cg08309069	0.0638995	0.324274	0.123692	0.000121812	0.0691687	0.0192481	0.0654358	0.226516	NA	NA	6	31240651	HLA-C
17:40261545:C:T	cg08309069	0.0638995	0.324274	0.123692	0.000121812	0.0691687	0.0192481	0.0654358	0.226516	NA	NA	6	31240651	HLA-C
17:40262472:A:G	cg08309069	0.0638995	0.324274	0.123692	0.000121812	0.0691687	0.0192481	0.0654358	0.226516	NA	NA	6	31240651	HLA-C
17:40264125:A:T	cg08309069	0.0638995	0.324274	0.123692	0.000121812	0.0691687	0.0192481	0.0654358	0.226516	NA	NA	6	31240651	HLA-C
17:40264661:C:G	cg08309069	0.0638995	0.324274	0.123692	0.000121812	0.0691687	0.0192481	0.0654358	0.226516	NA	NA	6	31240651	HLA-C
17:40267255:T:C	cg08309069	0.0638995	0.324274	0.123692	0.000121812	0.0691687	0.0192481	0.0654358	0.226516	NA	NA	6	31240651	HLA-C
17:40268416:A:G	cg08309069	0.0638995	0.324274	0.123692	0.000121812	0.0691687	0.0192481	0.0654358	0.226516	NA	NA	6	31240651	HLA-C
17:40268453:T:C	cg08309069	0.0638995	0.324274	0.123692	0.000121812	0.0691687	0.0192481	0.0654358	0.226516	NA	NA	6	31240651	HLA-C
17:40270238:G:C	cg08309069	0.0638995	0.324274	0.123692	0.000121812	0.0691687	0.0192481	0.0654358	0.226516	NA	NA	6	31240651	HLA-C
17:40271757:G:A	cg08309069	0.0638995	0.324274	0.123692	0.000121812	0.0691687	0.0192481	0.0654358	0.226516	NA	NA	6	31240651	HLA-C
17:4500304:C:T	cg08309069	0.0638995	0.324274	0.123692	0.000121812	0.0691687	0.0192481	0.0654358	0.226516	NA	NA	6	31240651	HLA-C
17:4501536:C:T	cg08309069	0.0638995	0.324274	0.123692	0.000121812	0.0691687	0.0192481	0.0654358	0.226516	NA	NA	6	31240651	HLA-C
17:4501897:T:A	cg08309069	0.0638995	0.324274	0.123692	0.000121812	0.0691687	0.0192481	0.0654358	0.226516	NA	NA	6	31240651	HLA-C
17:4501930:G:C	cg08309069	0.0638995	0.324274	0.123692	0.000121812	0.0691687	0.0192481	0.0654358	0.226516	NA	NA	6	31240651	HLA-C
17:4501939:C:T	cg08309069	0.0638995	0.324274	0.123692	0.000121812	0.0691687	0.0192481	0.0654358	0.226516	NA	NA	6	31240651	HLA-C
17:4503195:G:A	cg08309069	0.0638995	0.324274	0.123692	0.000121812	0.0691687	0.0192481	0.0654358	0.226516	NA	NA	6	31240651	HLA-C
17:54400305:T:C	cg08309069	0.0638995	0.324274	0.123692	0.000121812	0.0691687	0.0192481	0.0654358	0.226516	NA	NA	6	31240651	HLA-C
17:55499980:C:T	cg08309069	0.0638995	0.324274	0.123692	0.000121812	0.0691687	0.0192481	0.0654358	0.226516	NA	NA	6	31240651	HLA-C
17:55500214:G:A	cg08309069	0.0638995	0.324274	0.123692	0.000121812	0.0691687	0.0192481	0.0654358	0.226516	NA	NA	6	31240651	HLA-C
17:55864229:A:G	cg08309069	0.0638995	0.324274	0.123692	0.000121812	0.0691687	0.0192481	0.0654358	0.226516	NA	NA	6	31240651	HLA-C
17:6693938:A:G	cg08309069	0.0638995	0.324274	0.123692	0.000121812	0.0691687	0.0192481	0.0654358	0.226516	NA	NA	6	31240651	HLA-C
17:76066906:C:T	cg08309069	0.0638995	0.324274	0.123692	0.000121812	0.0691687	0.0192481	0.0654358	0.226516	NA	NA	6	31240651	HLA-C
17:76266115:T:G	cg08309069	0.0638995	0.324274	0.123692	0.000121812	0.0691687	0.0192481	0.0654358	0.226516	NA	NA	6	31240651	HLA-C
17:76266115:T:G	cg08309069	0.0638995	0.324274	0.123692	0.000121812	0.0691687	0.0192481	0.0654358	0.226516	NA	NA	6	31240651	HLA-C
17:76502181:C:T	cg08309069	0.0638995	0.324274	0.123692	0.000121812	0.0691687	0.0192481	0.0654358	0.226516	NA	NA	6	31240651	HLA-C
17:76502615:C:T	cg08309069	0.0638995	0.324274	0.123692	0.000121812	0.0691687	0.0192481	0.0654358	0.226516	NA	NA	6	31240651	HLA-C
17:76508555:T:C	cg08309069	0.0638995	0.324274	0.123692	0.000121812	0.0722814	0.0137621	0.0654358	0.226516	NA	NA	6	31240651	HLA-C
17:76508614:G:A	cg08309069	0.0638995	0.324274	0.123692	0.000121812	0.0722814	0.0137621	0.0654358	0.226516	NA	NA	6	31240651	HLA-C
17:76630394:G:C	cg08309069	0.0638995	0.324274	0.123692	0.000121812	0.0691687	0.0192481	0.0654358	0.226516	NA	NA	6	31240651	HLA-C
17:77055625:G:A	cg08309069	0.0638995	0.324274	0.123692	0.000121812	0.0722814	0.0137621	0.0654358	0.226516	NA	NA	6	31240651	HLA-C
17:77074558:G:A	cg08309069	0.0638995	0.324274	0.123692	0.000121812	0.0691687	0.0192481	0.0654358	0.226516	NA	NA	6	31240651	HLA-C
17:77115472:C:T	cg08309069	0.0638995	0.324274	0.123692	0.000121812	0.0691687	0.0192481	0.0654358	0.226516	NA	NA	6	31240651	HLA-C
17:77115472:C:T	cg08309069	0.0638995	0.324274	0.123692	0.000121812	0.0691687	0.0192481	0.0654358	0.226516	NA	NA	6	31240651	HLA-C
17:77115472:C:T	cg08309069	0.0638995	0.324274	0.123692	0.000121812	0.0691687	0.0192481	0.0654358	0.226516	NA	NA	6	31240651	HLA-C
17:77116851:G:C	cg08309069	0.0638995	0.324274	0.123692	0.000121812	0.0679971	0.0210186	0.0654358	0.226516	NA	NA	6	31240651	HLA-C
17:77116851:G:C	cg01543184	-0.0102292	0.460614	0.0287461	0.000122108	0.018592	0.0275238	0.0178001	0.274436	NA	NA	17	79881543	MAFG;MAFG
17:77116851:G:C	cg22475676	-0.041969	0.273765	0.0763748	0.000123513	0.0461555	0.034143	0.089164	0.0119394	NA	NA	10	91179508	IFIT5
17:77117044:G:A	cg15331332	-0.049884	0.164336	-0.0526526	0.000124735	-0.0302008	0.0106861	-0.0272086	0.290139	1.14967	5.55082e-05	6	29692111	HLA-F;HLA-F;HLA-F
17:77117044:G:A	cg08309069	0.110038	0.0624759	0.132855	0.000125405	0.067324	0.03548	0.0486704	0.420234	NA	NA	6	31240651	HLA-C
17:77117044:G:A	cg08309069	0.110038	0.0624759	0.132855	0.000125405	0.067324	0.03548	0.0486704	0.420234	1.14998	0.0493745	6	31240651	HLA-C
17:77118393:C:T	cg20408505	0.0108781	0.714353	0.0477967	0.000127076	0.0329565	0.00366049	0.0435934	0.06601	NA	NA	6	29911494	HLA-A
17:77118393:C:T	cg04927537	-0.00536286	0.916923	0.076898	0.000127488	0.0401802	0.0270092	0.121106	0.00333047	NA	NA	17	76976091	LGALS3BP
17:77118393:C:T	cg04927537	-0.00536286	0.916923	0.076898	0.000127488	0.0401802	0.0270092	0.121106	0.00333047	NA	NA	17	76976091	LGALS3BP
17:77118946:T:C	cg04927537	-0.00536286	0.916923	0.076898	0.000127488	0.0401802	0.0270092	0.121106	0.00333047	NA	NA	17	76976091	LGALS3BP
17:77120127:A:G	cg04927537	-0.00536286	0.916923	0.076898	0.000127488	0.0401802	0.0270092	0.121106	0.00333047	NA	NA	17	76976091	LGALS3BP
17:77120127:A:G	cg12987761	-0.0251935	0.538547	-0.122293	0.000128769	-0.105828	0.000257124	-0.135847	0.00558865	NA	NA	22	18631457	USP18
17:77120705:C:T	cg12987761	-0.0251935	0.538547	-0.122293	0.000128769	-0.0941667	0.000878757	-0.135847	0.00558865	NA	NA	22	18631457	USP18
17:77120705:C:T	cg12987761	-0.0251935	0.538547	-0.122293	0.000128769	-0.105828	0.000257124	-0.135847	0.00558865	NA	NA	22	18631457	USP18
17:77120705:C:T	cg12987761	-0.0251935	0.538547	-0.122293	0.000128769	-0.0941667	0.000878757	-0.135847	0.00558865	NA	NA	22	18631457	USP18
17:77120705:C:T	cg12987761	-0.0251935	0.538547	-0.122293	0.000128769	-0.0941667	0.000878757	-0.135847	0.00558865	NA	NA	22	18631457	USP18
17:77121309:G:A	cg12987761	-0.0251935	0.538547	-0.122293	0.000128769	-0.0941667	0.000878757	-0.135847	0.00558865	NA	NA	22	18631457	USP18
17:77121309:G:A	cg12987761	0.0156934	0.691575	-0.122293	0.000128769	-0.10393	0.000248751	-0.159522	0.000839615	NA	NA	22	18631457	USP18
17:77123229:A:C	cg12987761	0.0156934	0.691575	-0.122293	0.000128769	-0.106223	0.000170871	-0.159522	0.000839615	NA	NA	22	18631457	USP18
17:77123229:A:C	cg23892836	-0.0484873	0.135978	-0.0435609	0.000129117	-0.0204849	0.0498842	-0.0200062	0.34126	1.14567	7.64447e-05	6	29692085	HLA-F;HLA-F;HLA-F
17:77123229:A:C	cg01517384	0.0198111	0.688206	0.0760335	0.000130692	0.0495219	0.0165905	0.0458496	0.243918	NA	NA	6	31323856	HLA-B
17:77123229:A:C	cg01517384	0.0198111	0.688206	0.0760335	0.000130692	0.0495219	0.0165905	0.0458496	0.243918	NA	NA	6	31323856	HLA-B
17:77123708:C:T	cg01517384	0.0198111	0.688206	0.0760335	0.000130692	0.0495219	0.0165905	0.0458496	0.243918	NA	NA	6	31323856	HLA-B
17:77123708:C:T	cg01517384	0.0198111	0.688206	0.0760335	0.000130692	0.0495219	0.0165905	0.0458496	0.243918	NA	NA	6	31323856	HLA-B
17:77123708:C:T	cg01517384	0.0198111	0.688206	0.0760335	0.000130692	0.0495219	0.0165905	0.0458496	0.243918	NA	NA	6	31323856	HLA-B
17:77123708:C:T	cg01517384	0.0198111	0.688206	0.0760335	0.000130692	0.0495219	0.0165905	0.0458496	0.243918	NA	NA	6	31323856	HLA-B
17:77125125:A:C	cg01517384	0.0198111	0.688206	0.0760335	0.000130692	0.0495219	0.0165905	0.0458496	0.243918	NA	NA	6	31323856	HLA-B
17:77125125:A:C	cg01517384	0.0198111	0.688206	0.0760335	0.000130692	0.0495219	0.0165905	0.0458496	0.243918	NA	NA	6	31323856	HLA-B
17:77125125:A:C	cg01517384	0.0198111	0.688206	0.0760335	0.000130692	0.0495219	0.0165905	0.0458496	0.243918	NA	NA	6	31323856	HLA-B
17:77125125:A:C	cg01517384	0.0198111	0.688206	0.0760335	0.000130692	0.0495219	0.0165905	0.0458496	0.243918	NA	NA	6	31323856	HLA-B
17:77125246:G:A	cg01517384	0.0198111	0.688206	0.0760335	0.000130692	0.0495219	0.0165905	0.0458496	0.243918	NA	NA	6	31323856	HLA-B
17:77125246:G:A	cg01517384	0.0198111	0.688206	0.0760335	0.000130692	0.0495219	0.0165905	0.0458496	0.243918	NA	NA	6	31323856	HLA-B
17:77125246:G:A	cg01517384	0.0198111	0.688206	0.0760335	0.000130692	0.0495219	0.0165905	0.0458496	0.243918	NA	NA	6	31323856	HLA-B
17:77125246:G:A	cg01517384	0.0198111	0.688206	0.0760335	0.000130692	0.0495219	0.0165905	0.0458496	0.243918	NA	NA	6	31323856	HLA-B
17:77125279:C:T	cg01517384	0.0198111	0.688206	0.0760335	0.000130692	0.0495219	0.0165905	0.0458496	0.243918	NA	NA	6	31323856	HLA-B
17:77125279:C:T	cg01517384	0.0198111	0.688206	0.0760335	0.000130692	0.0495219	0.0165905	0.0458496	0.243918	NA	NA	6	31323856	HLA-B
17:77125279:C:T	cg01517384	0.0198111	0.688206	0.0760335	0.000130692	0.0495219	0.0165905	0.0458496	0.243918	NA	NA	6	31323856	HLA-B
17:77125279:C:T	cg01517384	0.0198111	0.688206	0.0760335	0.000130692	0.0495219	0.0165905	0.0458496	0.243918	NA	NA	6	31323856	HLA-B
17:77125947:G:A	cg01517384	0.0198111	0.688206	0.0760335	0.000130692	0.0495219	0.0165905	0.0458496	0.243918	NA	NA	6	31323856	HLA-B
17:77125947:G:A	cg01517384	0.0198111	0.688206	0.0760335	0.000130692	0.0495219	0.0165905	0.0458496	0.243918	NA	NA	6	31323856	HLA-B
17:77125947:G:A	cg01517384	0.0198111	0.688206	0.0760335	0.000130692	0.0495219	0.0165905	0.0458496	0.243918	NA	NA	6	31323856	HLA-B
17:77125947:G:A	cg17052170	-0.0551541	0.13469	-0.07652	0.000131353	-0.0464405	0.00316424	-0.0315054	0.312245	NA	NA	8	144099482	LY6E;LY6E;LOC100133669
17:77129505:T:C	cg17052170	-0.0551541	0.13469	-0.07652	0.000131353	-0.0464405	0.00316424	-0.0315054	0.312245	NA	NA	8	144099482	LY6E;LY6E;LOC100133669
17:77129505:T:C	cg10024280	-0.0422555	0.273834	0.0676618	0.000134691	0.0490944	0.0322446	0.101037	0.00153149	NA	NA	2	64103578	UGP2;UGP2
17:77129505:T:C	cg24304309	-0.0264762	0.314745	-0.0407677	0.00013523	-0.0309945	0.0097951	-0.0327153	0.0722257	1.12437	0.0125286	1	154577895	ADAR;ADAR;ADAR;ADAR
17:77129877:C:T	cg00290355	0.0105482	0.673384	-0.0415184	0.000135346	-0.0360143	0.00377736	-0.0500854	0.0065111	0.878964	0.0374352	3	150996599	MED12L;P2RY14
17:77129877:C:T	cg00290355	0.0105482	0.673384	-0.0415184	0.000135346	-0.0260919	0.0185961	-0.0500854	0.0065111	0.882458	0.0421769	3	150996599	MED12L;P2RY14
17:77129877:C:T	cg00290355	0.0105482	0.673384	-0.0415184	0.000135346	-0.0260919	0.0185961	-0.0500854	0.0065111	0.880789	0.0394454	3	150996599	MED12L;P2RY14
17:77133015:G:A	cg00290355	0.0105482	0.673384	-0.0415184	0.000135346	-0.0360143	0.00377736	-0.0500854	0.0065111	0.878964	0.0374352	3	150996599	MED12L;P2RY14
17:77133015:G:A	cg00290355	0.0105482	0.673384	-0.0415184	0.000135346	-0.0260919	0.0185961	-0.0500854	0.0065111	0.881171	0.0398857	3	150996599	MED12L;P2RY14
17:77133015:G:A	cg00290355	0.0140092	0.513824	-0.0415184	0.000135346	-0.0371195	0.00286958	-0.0530895	0.00254861	0.883977	0.0459302	3	150996599	MED12L;P2RY14
17:77133360:C:T	cg00290355	0.0140092	0.513824	-0.0415184	0.000135346	-0.0367695	0.00229473	-0.0530895	0.00254861	NA	NA	3	150996599	MED12L;P2RY14
17:77133360:C:T	cg00290355	0.0140092	0.513824	-0.0415184	0.000135346	-0.0371195	0.00286958	-0.0530895	0.00254861	0.883977	0.0459302	3	150996599	MED12L;P2RY14
17:77133360:C:T	cg00290355	0.0140092	0.513824	-0.0415184	0.000135346	-0.0367695	0.00229473	-0.0530895	0.00254861	NA	NA	3	150996599	MED12L;P2RY14
17:77261924:C:T	cg00290355	0.0140092	0.513824	-0.0415184	0.000135346	-0.0367695	0.00229473	-0.0530895	0.00254861	NA	NA	3	150996599	MED12L;P2RY14
17:77262924:G:A	cg00290355	0.0140092	0.513824	-0.0415184	0.000135346	-0.037724	0.00238436	-0.0530895	0.00254861	0.88511	0.0481677	3	150996599	MED12L;P2RY14
17:77285304:C:T	cg00290355	0.0140092	0.513824	-0.0415184	0.000135346	-0.0367695	0.00229473	-0.0530895	0.00254861	NA	NA	3	150996599	MED12L;P2RY14
17:77285304:C:T	cg00290355	0.0140092	0.513824	-0.0415184	0.000135346	-0.0367695	0.00229473	-0.0530895	0.00254861	NA	NA	3	150996599	MED12L;P2RY14
17:77285304:C:T	cg00290355	0.0140092	0.513824	-0.0415184	0.000135346	-0.0367695	0.00229473	-0.0530895	0.00254861	NA	NA	3	150996599	MED12L;P2RY14
17:77318992:A:G	cg00290355	0.0140092	0.513824	-0.0415184	0.000135346	-0.0371195	0.00286958	-0.0530895	0.00254861	0.883977	0.0459302	3	150996599	MED12L;P2RY14
17:77390146:G:A	cg00290355	0.0140092	0.513824	-0.0415184	0.000135346	-0.0367695	0.00229473	-0.0530895	0.00254861	NA	NA	3	150996599	MED12L;P2RY14
17:77390248:G:A	cg00290355	0.0140092	0.513824	-0.0415184	0.000135346	-0.0367695	0.00229473	-0.0530895	0.00254861	NA	NA	3	150996599	MED12L;P2RY14
17:77390636:G:A	cg00290355	0.0140092	0.513824	-0.0415184	0.000135346	-0.0367695	0.00229473	-0.0530895	0.00254861	0.886353	0.0489554	3	150996599	MED12L;P2RY14
17:77392001:A:G	cg00290355	0.0140092	0.513824	-0.0415184	0.000135346	-0.0367695	0.00229473	-0.0530895	0.00254861	0.886353	0.0489554	3	150996599	MED12L;P2RY14
17:77392076:G:A	cg00290355	0.0140092	0.513824	-0.0415184	0.000135346	-0.0371195	0.00286958	-0.0530895	0.00254861	0.88062	0.0396608	3	150996599	MED12L;P2RY14
17:77392088:G:A	cg00290355	0.0140092	0.513824	-0.0415184	0.000135346	-0.0371195	0.00286958	-0.0530895	0.00254861	0.880529	0.0384475	3	150996599	MED12L;P2RY14
17:77393291:G:A	cg00290355	0.0140092	0.513824	-0.0415184	0.000135346	-0.0367695	0.00229473	-0.0530895	0.00254861	0.882243	0.0396773	3	150996599	MED12L;P2RY14
17:77393293:A:G	cg00290355	0.0140092	0.513824	-0.0415184	0.000135346	-0.0367695	0.00229473	-0.0530895	0.00254861	0.882243	0.0396773	3	150996599	MED12L;P2RY14
17:77393357:G:T	cg17052170	0.0476761	0.0811015	0.0803557	0.000136985	0.0565877	0.000942065	0.0280366	0.31303	NA	NA	8	144099482	LY6E;LY6E;LOC100133669
17:77393602:A:G	cg21855257	-0.0195438	0.129697	-0.0479043	0.00013807	-0.0196425	0.0369494	-0.0181096	0.342933	NA	NA	1	158983569	IFI16;IFI16
17:77393848:C:T	cg21855257	-0.0195438	0.129697	-0.0479043	0.00013807	-0.0196425	0.0369494	-0.0181096	0.342933	NA	NA	1	158983569	IFI16;IFI16
17:77394097:A:G	cg13119178	0.0155668	0.34953	-0.0492288	0.000138186	-0.0504567	7.029e-05	-0.061796	0.000416871	NA	NA	1	6231043	CHD5
17:77394113:G:C	cg13119178	0.0155668	0.34953	-0.0492288	0.000138186	-0.0504567	7.029e-05	-0.061796	0.000416871	NA	NA	1	6231043	CHD5
17:77394201:C:T	cg13119178	0.0155668	0.34953	-0.0492288	0.000138186	-0.0504567	7.029e-05	-0.061796	0.000416871	NA	NA	1	6231043	CHD5
17:77395117:A:G	cg13119178	0.00323718	0.839309	-0.0492288	0.000138186	-0.048344	0.000134489	-0.0514142	0.00215047	NA	NA	1	6231043	CHD5
17:77395203:G:A	cg13119178	0.00323718	0.839309	-0.0492288	0.000138186	-0.048344	0.000134489	-0.0514142	0.00215047	NA	NA	1	6231043	CHD5
17:77395404:G:A	cg13119178	0.00323718	0.839309	-0.0492288	0.000138186	-0.048344	0.000134489	-0.0514142	0.00215047	NA	NA	1	6231043	CHD5
17:77396011:C:T	cg13119178	0.00323718	0.839309	-0.0492288	0.000138186	-0.048344	0.000134489	-0.0514142	0.00215047	NA	NA	1	6231043	CHD5
17:77407992:A:G	cg13119178	0.00323718	0.839309	-0.0492288	0.000138186	-0.048344	0.000134489	-0.0514142	0.00215047	NA	NA	1	6231043	CHD5
17:781618:G:A	cg13119178	0.00323718	0.839309	-0.0492288	0.000138186	-0.048344	0.000134489	-0.0514142	0.00215047	NA	NA	1	6231043	CHD5
17:78885904:A:G	cg23533285	0.00926883	0.72089	-0.0467369	0.000138793	-0.0292201	0.00729624	-0.0429618	0.0402218	0.920636	0.0209347	6	31322348	HLA-B
17:78887355:C:T	cg23533285	0.00926883	0.72089	-0.0467369	0.000138793	-0.0292201	0.00729624	-0.0429618	0.0402218	0.920636	0.0209347	6	31322348	HLA-B
17:78904680:A:G	cg23533285	0.00926883	0.72089	-0.0467369	0.000138793	-0.0292201	0.00729624	-0.0429618	0.0402218	0.920636	0.0209347	6	31322348	HLA-B
17:78906360:C:G	cg23533285	0.00926883	0.72089	-0.0467369	0.000138793	-0.0292201	0.00729624	-0.0429618	0.0402218	0.919803	0.0195813	6	31322348	HLA-B
17:78914545:A:G	cg23533285	-0.0264839	0.343419	-0.0487166	0.000139204	-0.0370784	0.00146923	-0.0209334	0.378415	0.874025	0.000925631	6	31322348	HLA-B
17:79435879:G:A	cg23533285	-0.0264839	0.343419	-0.0487166	0.000139204	-0.0370784	0.00146923	-0.0209334	0.378415	0.876679	0.00121141	6	31322348	HLA-B
17:79446015:A:G	cg23533285	-0.0264839	0.343419	-0.0487166	0.000139204	-0.0370784	0.00146923	-0.0209334	0.378415	0.876679	0.00121141	6	31322348	HLA-B
17:79450794:G:A	cg23533285	-0.0264839	0.343419	-0.0487166	0.000139204	-0.0370784	0.00146923	-0.0209334	0.378415	0.874025	0.000925631	6	31322348	HLA-B
17:79452891:G:T	cg23533285	-0.0264839	0.343419	-0.0487166	0.000139204	-0.0370784	0.00146923	-0.0209334	0.378415	0.874025	0.000925631	6	31322348	HLA-B
17:79453263:A:G	cg23533285	-0.0264839	0.343419	-0.0487166	0.000139204	-0.0370784	0.00146923	-0.0209334	0.378415	0.873886	0.000913892	6	31322348	HLA-B
17:79454615:T:G	cg23533285	-0.0264839	0.343419	-0.0487166	0.000139204	-0.0370784	0.00146923	-0.0209334	0.378415	0.874025	0.000925631	6	31322348	HLA-B
17:79454945:A:G	cg23533285	-0.0264839	0.343419	-0.0487166	0.000139204	-0.0370784	0.00146923	-0.0209334	0.378415	0.873886	0.000913892	6	31322348	HLA-B
17:79459113:C:T	cg23533285	-0.0264839	0.343419	-0.0487166	0.000139204	-0.0370784	0.00146923	-0.0209334	0.378415	0.874025	0.000925631	6	31322348	HLA-B
17:79463782:A:G	cg23533285	-0.0264839	0.343419	-0.0487166	0.000139204	-0.0370784	0.00146923	-0.0209334	0.378415	0.874025	0.000925631	6	31322348	HLA-B
17:79464135:C:A	cg23533285	-0.0264839	0.343419	-0.0487166	0.000139204	-0.0370784	0.00146923	-0.0209334	0.378415	0.873409	0.000869955	6	31322348	HLA-B
17:79464737:T:C	cg23533285	-0.0264839	0.343419	-0.0487166	0.000139204	-0.0370784	0.00146923	-0.0209334	0.378415	0.874025	0.000925631	6	31322348	HLA-B
17:79466975:G:A	cg23533285	-0.0264839	0.343419	-0.0487166	0.000139204	-0.0370784	0.00146923	-0.0209334	0.378415	0.87291	0.000826929	6	31322348	HLA-B
17:79466975:G:A	cg23533285	-0.0264839	0.343419	-0.0487166	0.000139204	-0.0370784	0.00146923	-0.0209334	0.378415	0.873048	0.000837553	6	31322348	HLA-B
17:79467240:G:A	cg23533285	-0.0264839	0.343419	-0.0487166	0.000139204	-0.0370784	0.00146923	-0.0209334	0.378415	0.873048	0.000837553	6	31322348	HLA-B
17:79467295:C:T	cg08309069	0.0102732	0.776732	0.123273	0.000139223	0.0589364	0.026085	0.0951101	0.0316685	NA	NA	6	31240651	HLA-C
17:79467295:C:T	cg23328938	0.0118152	0.318811	-0.0198576	0.000139922	-0.0183848	0.00480073	-0.01822	0.0333756	1.07228	0.0441711	22	40447393	TNRC6B
17:79472976:C:T	cg06312004	-0.018677	0.362033	0.0336617	0.000139934	0.0264166	0.00560492	0.0479107	0.00337498	NA	NA	8	135836721
17:79472976:C:T	cg18749404	-0.0233282	0.382976	0.0496663	0.000142358	0.0362465	0.000262416	0.0710053	0.00112673	NA	NA	17	76975944	LGALS3BP;LGALS3BP
17:79480951:G:C	cg23411470	-0.0121758	0.183854	-0.0329316	0.000142821	-0.0159367	0.00882059	-0.0169485	0.180014	NA	NA	11	4414204	TRIM21
17:79480951:G:C	cg23411470	-0.0121758	0.183854	-0.0329316	0.000142821	-0.0159367	0.00882059	-0.0169485	0.180014	NA	NA	11	4414204	TRIM21
17:79505883:T:G	cg23411470	-0.0121758	0.183854	-0.0329316	0.000142821	-0.0159367	0.00882059	-0.0169485	0.180014	NA	NA	11	4414204	TRIM21
17:79506761:C:G	cg23411470	-0.0121758	0.183854	-0.0329316	0.000142821	-0.0159367	0.00882059	-0.0169485	0.180014	NA	NA	11	4414204	TRIM21
17:79506811:A:G	cg23411470	-0.0121758	0.183854	-0.0329316	0.000142821	-0.0159367	0.00882059	-0.0169485	0.180014	NA	NA	11	4414204	TRIM21
17:79506890:T:C	cg23411470	-0.0121758	0.183854	-0.0329316	0.000142821	-0.0159367	0.00882059	-0.0169485	0.180014	NA	NA	11	4414204	TRIM21
17:79508263:A:G	cg23411470	-0.0121758	0.183854	-0.0329316	0.000142821	-0.0156383	0.00998623	-0.0169485	0.180014	NA	NA	11	4414204	TRIM21
17:79508484:G:A	cg23411470	-0.0121758	0.183854	-0.0329316	0.000142821	-0.0156809	0.0101013	-0.0169485	0.180014	NA	NA	11	4414204	TRIM21
17:79512567:C:T	cg23411470	-0.0121758	0.183854	-0.0329316	0.000142821	-0.0156809	0.0101013	-0.0169485	0.180014	NA	NA	11	4414204	TRIM21
17:79514129:G:A	cg23411470	-0.0121758	0.183854	-0.0329316	0.000142821	-0.0156383	0.00998623	-0.0169485	0.180014	NA	NA	11	4414204	TRIM21
17:79514832:G:A	cg23411470	-0.0121758	0.183854	-0.0329316	0.000142821	-0.0156383	0.00998623	-0.0169485	0.180014	NA	NA	11	4414204	TRIM21
17:79515509:A:G	cg23411470	-0.0121758	0.183854	-0.0329316	0.000142821	-0.0156383	0.00998623	-0.0169485	0.180014	NA	NA	11	4414204	TRIM21
17:79515509:A:G	cg23411470	-0.0121758	0.183854	-0.0329316	0.000142821	-0.0156383	0.00998623	-0.0169485	0.180014	NA	NA	11	4414204	TRIM21
17:79519382:G:A	cg23411470	-0.0121758	0.183854	-0.0329316	0.000142821	-0.0156383	0.00998623	-0.0169485	0.180014	NA	NA	11	4414204	TRIM21
17:79522147:C:T	cg23411470	-0.0121758	0.183854	-0.0329316	0.000142821	-0.0156383	0.00998623	-0.0169485	0.180014	NA	NA	11	4414204	TRIM21
17:79525118:T:G	cg23411470	-0.0121758	0.183854	-0.0329316	0.000142821	-0.0156383	0.00998623	-0.0169485	0.180014	NA	NA	11	4414204	TRIM21
17:79630941:A:G	cg23411470	-0.0121758	0.183854	-0.0329316	0.000142821	-0.0156383	0.00998623	-0.0169485	0.180014	NA	NA	11	4414204	TRIM21
17:80561753:G:A	cg23411470	-0.0121758	0.183854	-0.0329316	0.000142821	-0.0156383	0.00998623	-0.0169485	0.180014	NA	NA	11	4414204	TRIM21
17:80566328:G:A	cg23411470	-0.0121758	0.183854	-0.0329316	0.000142821	-0.0156383	0.00998623	-0.0169485	0.180014	NA	NA	11	4414204	TRIM21
17:80671181:G:A	cg23411470	-0.0121758	0.183854	-0.0329316	0.000142821	-0.0156383	0.00998623	-0.0169485	0.180014	NA	NA	11	4414204	TRIM21
17:80824369:G:T	cg23411470	-0.0121758	0.183854	-0.0329316	0.000142821	-0.0156383	0.00998623	-0.0169485	0.180014	NA	NA	11	4414204	TRIM21
17:80824654:T:G	cg23411470	-0.0121758	0.183854	-0.0329316	0.000142821	-0.0156383	0.00998623	-0.0169485	0.180014	NA	NA	11	4414204	TRIM21
17:80825207:G:A	cg23411470	-0.0121758	0.183854	-0.0329316	0.000142821	-0.0156383	0.00998623	-0.0169485	0.180014	NA	NA	11	4414204	TRIM21
17:80827245:A:T	cg23411470	-0.0121758	0.183854	-0.0329316	0.000142821	-0.0156383	0.00998623	-0.0169485	0.180014	NA	NA	11	4414204	TRIM21
17:80828057:G:A	cg23411470	-0.0121758	0.183854	-0.0329316	0.000142821	-0.0156383	0.00998623	-0.0169485	0.180014	NA	NA	11	4414204	TRIM21
17:80831324:T:C	cg23411470	-0.0121758	0.183854	-0.0329316	0.000142821	-0.0156383	0.00998623	-0.0169485	0.180014	NA	NA	11	4414204	TRIM21
17:80832467:C:T	cg23411470	-0.0121758	0.183854	-0.0329316	0.000142821	-0.0156383	0.00998623	-0.0169485	0.180014	NA	NA	11	4414204	TRIM21
17:80848948:G:T	cg23411470	-0.0121758	0.183854	-0.0329316	0.000142821	-0.0156383	0.00998623	-0.0169485	0.180014	NA	NA	11	4414204	TRIM21
17:80851100:T:C	cg23411470	-0.0121758	0.183854	-0.0329316	0.000142821	-0.0156383	0.00998623	-0.0169485	0.180014	NA	NA	11	4414204	TRIM21
17:80853155:T:G	cg23411470	-0.0121758	0.183854	-0.0329316	0.000142821	-0.0156383	0.00998623	-0.0169485	0.180014	NA	NA	11	4414204	TRIM21
17:80853678:T:C	cg23411470	-0.0121758	0.183854	-0.0329316	0.000142821	-0.0156383	0.00998623	-0.0169485	0.180014	NA	NA	11	4414204	TRIM21
17:80853796:A:G	cg23411470	-0.0121758	0.183854	-0.0329316	0.000142821	-0.0156383	0.00998623	-0.0169485	0.180014	NA	NA	11	4414204	TRIM21
17:80854409:G:A	cg10778971	0.0105218	0.275034	-0.0420416	0.000143097	-0.0360259	2.8361e-07	-0.0522394	0.000215718	NA	NA	14	94577101	IFI27;IFI27;IFI27;IFI27
17:80855349:G:A	cg10778971	0.0105218	0.275034	-0.0420416	0.000143097	-0.0360259	2.8361e-07	-0.0522394	0.000215718	NA	NA	14	94577101	IFI27;IFI27;IFI27;IFI27
17:80855532:C:G	cg21855257	-0.0195438	0.129697	-0.0478019	0.000144179	-0.0185422	0.0470309	-0.0169859	0.374908	NA	NA	1	158983569	IFI16;IFI16
17:80858669:G:A	cg21855257	-0.0195438	0.129697	-0.0478019	0.000144179	-0.0185422	0.0470309	-0.0169859	0.374908	NA	NA	1	158983569	IFI16;IFI16
17:80859154:G:A	cg01543184	-0.0102292	0.460614	0.0283338	0.000144311	0.0178757	0.0334089	0.0164724	0.311907	NA	NA	17	79881543	MAFG;MAFG
17:80863857:T:C	cg12611914	-0.0214816	0.140731	-0.0402512	0.000145187	-0.0318739	0.00770797	-0.0229501	0.119351	NA	NA	9	93798038
17:80866729:G:C	cg12611914	-0.0214816	0.140731	-0.0402512	0.000145187	-0.0318739	0.00770797	-0.0229501	0.119351	NA	NA	9	93798038
17:80868693:C:T	cg15331332	0.0394076	0.271082	0.0491327	0.000145704	0.0315751	0.00676496	0.0289796	0.263878	0.89856	0.00170774	6	29692111	HLA-F;HLA-F;HLA-F
17:80871461:A:G	cg15331332	0.0394076	0.271082	0.0491327	0.000145704	0.0324734	0.00531597	0.0289796	0.263878	0.894382	0.00107844	6	29692111	HLA-F;HLA-F;HLA-F
17:80872394:T:C	cg15331332	0.05488	0.119355	0.0491327	0.000145704	0.0330477	0.00468992	0.0256016	0.300752	0.899841	0.00193703	6	29692111	HLA-F;HLA-F;HLA-F
17:80872451:C:G	cg15331332	0.0394076	0.271082	0.0491327	0.000145704	0.0315097	0.00702686	0.0289796	0.263878	0.898543	0.00169491	6	29692111	HLA-F;HLA-F;HLA-F
17:80873674:G:C	cg27327093	-0.00352696	0.750397	0.0280101	0.000145903	0.0237038	0.0104897	0.0173104	0.12683	NA	NA	17	3651276	ITGAE
17:80874102:A:C	cg24351901	-0.0424659	0.0734426	-0.0393407	0.000147362	-0.0249738	0.00341765	-0.0094587	0.602202	1.11595	0.00132822	6	29692092	HLA-F;HLA-F;HLA-F
17:80874543:G:T	cg24351901	-0.041054	0.0701784	-0.0393407	0.000147362	-0.0235554	0.00507532	-0.00813421	0.646544	1.14163	0.000109219	6	29692092	HLA-F;HLA-F;HLA-F
17:80875527:A:G	cg24351901	-0.041054	0.0701784	-0.0393407	0.000147362	-0.0226112	0.00699315	-0.00813421	0.646544	1.1385	0.000162205	6	29692092	HLA-F;HLA-F;HLA-F
18:13190107:C:T	cg24351901	-0.0424659	0.0734426	-0.0393407	0.000147362	-0.0245859	0.00434234	-0.0094587	0.602202	1.11143	0.00198947	6	29692092	HLA-F;HLA-F;HLA-F
18:13193492:T:G	cg24351901	-0.039243	0.0738286	-0.0393407	0.000147362	-0.0225395	0.00705723	-0.0081992	0.636902	1.13978	0.000145273	6	29692092	HLA-F;HLA-F;HLA-F
18:13198053:A:G	cg24351901	-0.0424659	0.0734426	-0.0393407	0.000147362	-0.0246597	0.00422194	-0.0094587	0.602202	1.11455	0.00150549	6	29692092	HLA-F;HLA-F;HLA-F
18:13202334:G:A	cg24351901	-0.0424659	0.0734426	-0.0393407	0.000147362	-0.0246597	0.00422194	-0.0094587	0.602202	1.11457	0.00150211	6	29692092	HLA-F;HLA-F;HLA-F
18:13203603:G:C	cg24351901	-0.0424659	0.0734426	-0.0393407	0.000147362	0.024261	0.00466853	-0.0094587	0.602202	1.1125	0.00180296	6	29692092	HLA-F;HLA-F;HLA-F
18:13206203:C:T	cg24351901	-0.0424659	0.0734426	-0.0393407	0.000147362	-0.0247078	0.00412486	-0.0094587	0.602202	1.11562	0.00136625	6	29692092	HLA-F;HLA-F;HLA-F
18:13207252:A:G	cg17608381	-0.065447	0.328298	-0.163438	0.000148351	-0.104178	0.00984511	-0.0636126	0.310268	NA	NA	6	29911550	HLA-A
18:13209252:C:T	cg24351901	0.0233144	0.318715	-0.0368172	0.00014969	-0.0208774	0.00989007	-0.0129387	0.455328	1.14826	5.92252e-05	6	29692092	HLA-F;HLA-F;HLA-F
18:13211703:T:C	cg15331332	0.0511218	0.163705	0.049816	0.000151782	0.0316281	0.00583236	0.0122961	0.638079	NA	NA	6	29692111	HLA-F;HLA-F;HLA-F
18:13213763:A:G	cg15331332	0.0511218	0.163705	0.049816	0.000151782	0.0316281	0.00583236	0.0122961	0.638079	NA	NA	6	29692111	HLA-F;HLA-F;HLA-F
18:13304505:G:A	cg11946459	0.0646892	0.39483	-0.123778	0.000153445	-0.0595569	0.0243902	-0.0712183	0.183009	0.889778	0.00118619	6	29911558	HLA-A
18:13914938:C:A	cg24298610	-0.0293517	0.212013	0.0788292	0.000154351	0.0575203	1.1151e-05	0.0863595	0.00251325	NA	NA	21	42796936	MX1;MX1;MX1
18:24263855:T:G	cg00791181	-0.0252646	0.331489	-0.0728766	0.000154647	-0.0425206	0.0109438	-0.0387468	0.150028	NA	NA	3	114569943	ZBTB20;ZBTB20;ZBTB20
18:33810514:T:C	cg12757378	0.00647429	0.786383	0.051366	0.000156154	0.0392917	0.00199344	0.0635494	0.0087919	NA	NA	7	6334715
18:47712524:G:C	cg12757378	0.0122307	0.630892	0.051366	0.000156154	NA	NA	0.052611	0.0438565	NA	NA	7	6334715
18:47713620:G:A	cg12757378	0.0122307	0.630892	0.051366	0.000156154	NA	NA	0.052611	0.0438565	NA	NA	7	6334715
18:47714491:G:C	cg12757378	0.0122307	0.630892	0.051366	0.000156154	NA	NA	0.052611	0.0438565	NA	NA	7	6334715
18:47715089:A:G	cg12757378	0.0122307	0.630892	0.051366	0.000156154	NA	NA	0.052611	0.0438565	NA	NA	7	6334715
18:47715344:G:C	cg12757378	0.0122307	0.630892	0.051366	0.000156154	NA	NA	0.052611	0.0438565	NA	NA	7	6334715
18:48780028:G:T	cg12757378	0.0122307	0.630892	0.051366	0.000156154	NA	NA	0.052611	0.0438565	NA	NA	7	6334715
18:48780405:G:A	cg12757378	0.0122307	0.630892	0.051366	0.000156154	NA	NA	0.052611	0.0438565	NA	NA	7	6334715
18:48781530:A:T	cg12757378	0.0122307	0.630892	0.051366	0.000156154	NA	NA	0.052611	0.0438565	NA	NA	7	6334715
18:48783990:G:A	cg12757378	0.0122307	0.630892	0.051366	0.000156154	NA	NA	0.052611	0.0438565	NA	NA	7	6334715
18:49668281:A:G	cg12757378	0.0122307	0.630892	0.051366	0.000156154	NA	NA	0.052611	0.0438565	NA	NA	7	6334715
18:49683314:C:T	cg12757378	0.0122307	0.630892	0.051366	0.000156154	NA	NA	0.052611	0.0438565	NA	NA	7	6334715
18:59558052:T:C	cg12757378	0.0122307	0.630892	0.051366	0.000156154	NA	NA	0.052611	0.0438565	NA	NA	7	6334715
19:15618721:G:A	cg12757378	0.0122307	0.630892	0.051366	0.000156154	NA	NA	0.052611	0.0438565	NA	NA	7	6334715
19:15619611:A:T	cg12757378	0.0122307	0.630892	0.051366	0.000156154	NA	NA	0.052611	0.0438565	NA	NA	7	6334715
19:15621333:A:G	cg12757378	0.0122307	0.630892	0.051366	0.000156154	NA	NA	0.052611	0.0438565	NA	NA	7	6334715
19:15648148:C:T	cg12757378	0.0122307	0.630892	0.051366	0.000156154	NA	NA	0.052611	0.0438565	NA	NA	7	6334715
19:15763721:G:A	cg12757378	0.0122307	0.630892	0.051366	0.000156154	NA	NA	0.052611	0.0438565	NA	NA	7	6334715
19:15764220:C:T	cg12757378	0.0122307	0.630892	0.051366	0.000156154	NA	NA	0.052611	0.0438565	NA	NA	7	6334715
19:15764870:C:T	cg12757378	0.0122307	0.630892	0.051366	0.000156154	NA	NA	0.052611	0.0438565	NA	NA	7	6334715
19:15766866:C:T	cg12757378	0.0122307	0.630892	0.051366	0.000156154	NA	NA	0.052611	0.0438565	NA	NA	7	6334715
19:15767051:A:G	cg12757378	0.0122307	0.630892	0.051366	0.000156154	NA	NA	0.052611	0.0438565	NA	NA	7	6334715
19:15767636:A:G	cg12757378	0.0122307	0.630892	0.051366	0.000156154	NA	NA	0.052611	0.0438565	NA	NA	7	6334715
19:15776511:A:G	cg12757378	0.0122307	0.630892	0.051366	0.000156154	NA	NA	0.052611	0.0438565	NA	NA	7	6334715
19:15777055:T:C	cg12757378	0.0122307	0.630892	0.051366	0.000156154	NA	NA	0.052611	0.0438565	NA	NA	7	6334715
19:15777633:A:G	cg12757378	0.0122307	0.630892	0.051366	0.000156154	NA	NA	0.052611	0.0438565	NA	NA	7	6334715
19:15777714:A:G	cg12757378	0.0122307	0.630892	0.051366	0.000156154	NA	NA	0.052611	0.0438565	NA	NA	7	6334715
19:15777931:T:C	cg12757378	0.0122307	0.630892	0.051366	0.000156154	NA	NA	0.052611	0.0438565	NA	NA	7	6334715
19:15778428:G:T	cg12757378	0.0122307	0.630892	0.051366	0.000156154	NA	NA	0.052611	0.0438565	NA	NA	7	6334715
19:15779077:T:C	cg12757378	0.0122307	0.630892	0.051366	0.000156154	NA	NA	0.052611	0.0438565	NA	NA	7	6334715
19:15779097:C:T	cg12757378	0.0122307	0.630892	0.051366	0.000156154	NA	NA	0.052611	0.0438565	NA	NA	7	6334715
19:15779112:C:T	cg12757378	0.0122307	0.630892	0.051366	0.000156154	NA	NA	0.052611	0.0438565	NA	NA	7	6334715
19:15779251:T:C	cg12757378	0.0122307	0.630892	0.051366	0.000156154	NA	NA	0.052611	0.0438565	NA	NA	7	6334715
19:15779453:G:A	cg12757378	0.0122307	0.630892	0.051366	0.000156154	NA	NA	0.052611	0.0438565	NA	NA	7	6334715
19:15779574:T:C	cg12757378	0.0122307	0.630892	0.051366	0.000156154	NA	NA	0.052611	0.0438565	NA	NA	7	6334715
19:15779575:G:A	cg12757378	0.0122307	0.630892	0.051366	0.000156154	NA	NA	0.052611	0.0438565	NA	NA	7	6334715
19:15779672:T:A	cg12757378	0.0122307	0.630892	0.051366	0.000156154	NA	NA	0.052611	0.0438565	NA	NA	7	6334715
19:15779798:C:T	cg12757378	0.0122307	0.630892	0.051366	0.000156154	NA	NA	0.052611	0.0438565	NA	NA	7	6334715
19:15779799:A:G	cg18749404	-0.0304056	0.309371	0.0472665	0.000157841	0.0271162	0.00558315	0.078306	0.00117966	NA	NA	17	76975944	LGALS3BP;LGALS3BP
19:15780017:G:A	cg18749404	-0.0304056	0.309371	0.0472665	0.000157841	0.0271162	0.00558315	0.078306	0.00117966	NA	NA	17	76975944	LGALS3BP;LGALS3BP
19:15780041:G:A	cg18749404	-0.0304056	0.309371	0.0472665	0.000157841	0.0271162	0.00558315	0.078306	0.00117966	NA	NA	17	76975944	LGALS3BP;LGALS3BP
19:15780245:T:G	cg18749404	-0.0304056	0.309371	0.0472665	0.000157841	0.0271162	0.00558315	0.078306	0.00117966	NA	NA	17	76975944	LGALS3BP;LGALS3BP
19:15780298:T:C	cg26505274	0.00927311	0.801665	-0.0674745	0.000157944	-0.0598705	0.00843472	-0.0835719	0.00567073	NA	NA	12	121474114	OASL;OASL;OASL
19:15780300:T:G	cg06872019	-0.000911585	0.976484	-0.042266	0.000159816	-0.0369904	0.00103804	-0.0619393	0.00165431	NA	NA	13	31588778
19:15780453:C:T	cg05549304	0.00453382	0.780355	0.0387021	0.000161539	0.0270803	0.0142711	0.0221888	0.164095	NA	NA	18	13222421	LDLRAD4
19:15780593:G:T	cg05549304	0.00453382	0.780355	0.0387021	0.000161539	0.0274172	0.0131794	0.0221888	0.164095	NA	NA	18	13222421	LDLRAD4
19:16286270:C:T	cg05549304	0.00453382	0.780355	0.0387021	0.000161539	0.0274172	0.0131794	0.0221888	0.164095	NA	NA	18	13222421	LDLRAD4
19:16872940:G:A	cg17052170	-0.0636226	0.076958	-0.0862253	0.000161596	-0.0334475	0.0464153	-0.022199	0.505129	NA	NA	8	144099482	LY6E;LY6E;LOC100133669
19:17439034:C:T	cg12588917	0.0390707	0.229094	0.0578489	0.000161958	0.0281021	0.0320275	0.0194923	0.450506	NA	NA	6	29692082	HLA-F;HLA-F;HLA-F
19:17446913:C:T	cg12588917	0.0390707	0.229094	0.0578489	0.000161958	0.0277259	0.0342531	0.0194923	0.450506	NA	NA	6	29692082	HLA-F;HLA-F;HLA-F
19:1786765:A:G	cg12588917	0.0390707	0.229094	0.0578489	0.000161958	0.0277259	0.0342531	0.0194923	0.450506	NA	NA	6	29692082	HLA-F;HLA-F;HLA-F
19:17952609:T:G	cg12588917	0.0390707	0.229094	0.0578489	0.000161958	0.0281021	0.0320275	0.0194923	0.450506	NA	NA	6	29692082	HLA-F;HLA-F;HLA-F
19:288246:T:C	cg12588917	0.0390707	0.229094	0.0578489	0.000161958	0.0277259	0.0342531	0.0194923	0.450506	NA	NA	6	29692082	HLA-F;HLA-F;HLA-F
19:36143494:G:A	cg12588917	0.0390707	0.229094	0.0578489	0.000161958	0.0277259	0.0342531	0.0194923	0.450506	NA	NA	6	29692082	HLA-F;HLA-F;HLA-F
19:36165458:C:A	cg12588917	0.0390707	0.229094	0.0578489	0.000161958	0.0277259	0.0342531	0.0194923	0.450506	NA	NA	6	29692082	HLA-F;HLA-F;HLA-F
19:36167997:G:A	cg12588917	0.0390707	0.229094	0.0578489	0.000161958	0.0277259	0.0342531	0.0194923	0.450506	NA	NA	6	29692082	HLA-F;HLA-F;HLA-F
19:36168214:G:A	cg12588917	0.0390707	0.229094	0.0578489	0.000161958	0.0277259	0.0342531	0.0194923	0.450506	NA	NA	6	29692082	HLA-F;HLA-F;HLA-F
19:364695:G:T	cg12588917	0.0390707	0.229094	0.0578489	0.000161958	0.0277259	0.0342531	0.0194923	0.450506	NA	NA	6	29692082	HLA-F;HLA-F;HLA-F
19:36930521:T:C	cg12588917	0.0390707	0.229094	0.0578489	0.000161958	0.0277259	0.0342531	0.0194923	0.450506	NA	NA	6	29692082	HLA-F;HLA-F;HLA-F
19:36931570:A:G	cg12588917	0.0390707	0.229094	0.0578489	0.000161958	0.0277259	0.0342531	0.0194923	0.450506	NA	NA	6	29692082	HLA-F;HLA-F;HLA-F
19:36932024:G:T	cg12588917	0.0390707	0.229094	0.0578489	0.000161958	0.0277259	0.0342531	0.0194923	0.450506	NA	NA	6	29692082	HLA-F;HLA-F;HLA-F
19:36932028:A:G	cg12588917	0.0390707	0.229094	0.0578489	0.000161958	0.0277259	0.0342531	0.0194923	0.450506	NA	NA	6	29692082	HLA-F;HLA-F;HLA-F
19:36940760:G:T	cg12588917	0.0390707	0.229094	0.0578489	0.000161958	0.0277259	0.0342531	0.0194923	0.450506	NA	NA	6	29692082	HLA-F;HLA-F;HLA-F
19:3829813:G:A	cg12588917	0.0390707	0.229094	0.0578489	0.000161958	0.0282205	0.0311945	0.0194923	0.450506	NA	NA	6	29692082	HLA-F;HLA-F;HLA-F
19:3832371:A:G	cg00272009	0.0365504	0.169349	-0.0792885	0.000163454	-0.0219456	0.15635	-0.103796	0.000406615	NA	NA	3	122398855	PARP14
19:39581726:C:T	cg23892836	-0.0525888	0.0899024	-0.0547583	0.00016434	-0.0328019	0.00720706	-0.0195549	0.438612	1.09572	0.0267769	6	29692085	HLA-F;HLA-F;HLA-F
19:39584733:T:G	cg16442638	-0.00113666	0.823899	-0.0116211	0.000166413	-0.00871998	0.0109438	-0.00903773	0.0709591	NA	NA	2	120989893
19:39586954:A:G	cg11029522	-0.0183303	0.211805	-0.040078	0.000166771	-0.0355072	0.000655403	-0.0181817	0.278732	0.931033	0.0376681	4	89377508	HERC5
19:39587518:G:A	cg11029522	-0.0183303	0.211805	-0.040078	0.000166771	-0.0355072	0.000655403	-0.0181817	0.278732	0.931033	0.0376681	4	89377508	HERC5
19:41654458:G:A	cg11029522	-0.0183303	0.211805	-0.040078	0.000166771	-0.0355072	0.000655403	-0.0181817	0.278732	0.931469	0.0389694	4	89377508	HERC5
19:41654689:A:G	cg08619515	0.0422026	0.291562	-0.0875559	0.000166838	-0.0751456	0.000260672	-0.103157	0.0144068	NA	NA	16	11066157	CLEC16A
19:4239919:G:T	cg08309069	-0.0558329	0.163723	-0.0848287	0.000166952	-0.0410474	0.0339293	-0.0462269	0.191412	0.827869	1.92151e-07	6	31240651	HLA-C
19:4247005:G:C	cg17096289	0.0815059	0.436287	0.127133	0.000167278	0.0748761	0.0342488	0.0957161	0.144381	NA	NA	6	31238788	HLA-C
19:4250807:G:C	cg11594821	-0.0215593	0.374271	-0.0415495	0.000167398	-0.0349729	0.000214613	-0.0318603	0.104788	NA	NA	6	30458601	HLA-E
19:4253110:G:A	cg11594821	-0.0215593	0.374271	-0.0415495	0.000167398	-0.0349729	0.000214613	-0.0318603	0.104788	NA	NA	6	30458601	HLA-E
19:4294623:C:A	cg11946459	0.0960044	0.190597	0.153774	0.000167793	0.101896	0.00237485	0.0914773	0.186601	NA	NA	6	29911558	HLA-A
19:52668202:G:A	cg11946459	0.121639	0.0814702	0.138014	0.000169123	0.0706182	0.0267752	0.0383539	0.534575	NA	NA	6	29911558	HLA-A
19:52668553:A:G	cg11946459	0.121639	0.0814702	0.138014	0.000169123	0.0706182	0.0267752	0.0383539	0.534575	NA	NA	6	29911558	HLA-A
19:52668697:A:G	cg11946459	0.121639	0.0814702	0.138014	0.000169123	0.0706182	0.0267752	0.0383539	0.534575	NA	NA	6	29911558	HLA-A
19:52670338:G:T	cg11946459	0.121639	0.0814702	0.138014	0.000169123	0.0706182	0.0267752	0.0383539	0.534575	NA	NA	6	29911558	HLA-A
19:52670447:A:G	cg11946459	0.121639	0.0814702	0.138014	0.000169123	0.0706182	0.0267752	0.0383539	0.534575	NA	NA	6	29911558	HLA-A
19:52670905:T:C	cg11946459	0.121639	0.0814702	0.138014	0.000169123	0.0706182	0.0267752	0.0383539	0.534575	NA	NA	6	29911558	HLA-A
19:52671898:A:T	cg11946459	0.121639	0.0814702	0.138014	0.000169123	0.0706182	0.0267752	0.0383539	0.534575	NA	NA	6	29911558	HLA-A
19:52673401:T:C	cg11946459	0.121639	0.0814702	0.138014	0.000169123	0.0706182	0.0267752	0.0383539	0.534575	NA	NA	6	29911558	HLA-A
19:53162482:G:A	cg11946459	0.121639	0.0814702	0.138014	0.000169123	0.0706182	0.0267752	0.0383539	0.534575	NA	NA	6	29911558	HLA-A
19:7205240:C:T	cg11946459	0.121639	0.0814702	0.138014	0.000169123	0.0706182	0.0267752	0.0383539	0.534575	NA	NA	6	29911558	HLA-A
19:7208415:T:C	cg13119178	0.00203121	0.91605	-0.0516305	0.000169452	-0.0516011	0.000119005	-0.05169	0.00385193	NA	NA	1	6231043	CHD5
19:7208526:G:A	cg13119178	0.00203121	0.91605	-0.0516305	0.000169452	-0.045514	0.000394049	-0.05169	0.00385193	NA	NA	1	6231043	CHD5
19:7208538:C:A	cg13119178	0.00203121	0.91605	-0.0516305	0.000169452	-0.045514	0.000394049	-0.05169	0.00385193	NA	NA	1	6231043	CHD5
19:7208665:G:C	cg13119178	0.00203121	0.91605	-0.0516305	0.000169452	-0.045514	0.000394049	-0.05169	0.00385193	NA	NA	1	6231043	CHD5
19:7208882:C:T	cg13119178	0.00203121	0.91605	-0.0516305	0.000169452	-0.045514	0.000394049	-0.05169	0.00385193	NA	NA	1	6231043	CHD5
19:7209207:C:T	cg13119178	0.00203121	0.91605	-0.0516305	0.000169452	-0.045514	0.000394049	-0.05169	0.00385193	NA	NA	1	6231043	CHD5
2:113742734:G:A	cg13119178	0.00203121	0.91605	-0.0516305	0.000169452	-0.045514	0.000394049	-0.05169	0.00385193	NA	NA	1	6231043	CHD5
2:113748202:C:T	cg13119178	0.00203121	0.91605	-0.0516305	0.000169452	-0.045514	0.000394049	-0.05169	0.00385193	NA	NA	1	6231043	CHD5
2:113749142:G:T	cg13119178	0.00203121	0.91605	-0.0516305	0.000169452	-0.045514	0.000394049	-0.05169	0.00385193	NA	NA	1	6231043	CHD5
2:113751380:A:G	cg13119178	0.00203121	0.91605	-0.0516305	0.000169452	-0.045514	0.000394049	-0.05169	0.00385193	NA	NA	1	6231043	CHD5
2:113754113:T:A	cg13119178	0.00203121	0.91605	-0.0516305	0.000169452	-0.045514	0.000394049	-0.05169	0.00385193	NA	NA	1	6231043	CHD5
2:113757654:T:A	cg13119178	0.00203121	0.91605	-0.0516305	0.000169452	-0.045514	0.000394049	-0.05169	0.00385193	NA	NA	1	6231043	CHD5
2:113757973:G:T	cg13119178	0.00203121	0.91605	-0.0516305	0.000169452	-0.045514	0.000394049	-0.05169	0.00385193	NA	NA	1	6231043	CHD5
2:113763575:A:G	cg13119178	0.00203121	0.91605	-0.0516305	0.000169452	-0.045514	0.000394049	-0.05169	0.00385193	NA	NA	1	6231043	CHD5
2:113773561:T:C	cg13119178	0.00203121	0.91605	-0.0516305	0.000169452	-0.045514	0.000394049	-0.05169	0.00385193	NA	NA	1	6231043	CHD5
2:113776670:A:T	cg13119178	0.00203121	0.91605	-0.0516305	0.000169452	-0.045514	0.000394049	-0.05169	0.00385193	NA	NA	1	6231043	CHD5
2:113776672:A:G	cg13119178	-0.00169143	0.934832	-0.0516305	0.000169452	-0.0517662	0.000112991	-0.0414143	0.0221402	NA	NA	1	6231043	CHD5
2:113777390:T:A	cg13119178	-0.00169143	0.934832	-0.0516305	0.000169452	-0.0517662	0.000112991	-0.0414143	0.0221402	NA	NA	1	6231043	CHD5
2:113778642:A:G	cg13119178	-0.00169143	0.934832	-0.0516305	0.000169452	-0.0517662	0.000112991	-0.0414143	0.0221402	NA	NA	1	6231043	CHD5
2:113778986:T:G	cg13119178	-0.00169143	0.934832	-0.0516305	0.000169452	-0.0517662	0.000112991	-0.0414143	0.0221402	NA	NA	1	6231043	CHD5
2:113779533:C:T	cg13119178	-0.00169143	0.934832	-0.0516305	0.000169452	-0.0501182	0.000188554	-0.0414143	0.0221402	NA	NA	1	6231043	CHD5
2:113781335:G:C	cg13119178	-0.00169143	0.934832	-0.0516305	0.000169452	-0.0517662	0.000112991	-0.0414143	0.0221402	NA	NA	1	6231043	CHD5
2:113783909:A:T	cg13119178	0.00359363	0.84993	-0.0516305	0.000169452	-0.0436119	0.000683733	-0.0474583	0.00693285	NA	NA	1	6231043	CHD5
2:113785842:G:C	cg13119178	0.00359363	0.84993	-0.0516305	0.000169452	-0.0436119	0.000683733	-0.0474583	0.00693285	NA	NA	1	6231043	CHD5
2:113848923:T:C	cg13119178	-0.00169143	0.934832	-0.0516305	0.000169452	-0.050822	0.000153547	-0.0414143	0.0221402	NA	NA	1	6231043	CHD5
2:113852193:A:G	cg13119178	-0.00169143	0.934832	-0.0516305	0.000169452	-0.050822	0.000153547	-0.0414143	0.0221402	NA	NA	1	6231043	CHD5
2:113852913:T:C	cg13119178	0.00359363	0.84993	-0.0516305	0.000169452	-0.0436119	0.000683733	-0.0474583	0.00693285	NA	NA	1	6231043	CHD5
2:113853893:C:T	cg13119178	-0.00169143	0.934832	-0.0516305	0.000169452	-0.050822	0.000153547	-0.0414143	0.0221402	NA	NA	1	6231043	CHD5
2:113854016:G:A	cg13119178	-0.00169143	0.934832	-0.0516305	0.000169452	-0.050822	0.000153547	-0.0414143	0.0221402	NA	NA	1	6231043	CHD5
2:113858671:A:G	cg13119178	-0.00169143	0.934832	-0.0516305	0.000169452	-0.050822	0.000153547	-0.0414143	0.0221402	NA	NA	1	6231043	CHD5
2:113858777:G:T	cg13119178	-0.00169143	0.934832	-0.0516305	0.000169452	-0.050822	0.000153547	-0.0414143	0.0221402	NA	NA	1	6231043	CHD5
2:113859366:T:C	cg13119178	0.00359363	0.84993	-0.0516305	0.000169452	-0.0436119	0.000683733	-0.0474583	0.00693285	NA	NA	1	6231043	CHD5
2:113859634:G:A	cg13119178	-0.00169143	0.934832	-0.0516305	0.000169452	-0.050822	0.000153547	-0.0414143	0.0221402	NA	NA	1	6231043	CHD5
2:113859846:G:A	cg23892836	-0.0408632	0.194778	-0.0574868	0.000169626	-0.0323382	0.0132889	-0.0308677	0.209819	1.26505	4.60747e-07	6	29692085	HLA-F;HLA-F;HLA-F
2:113860404:A:C	cg23892836	-0.0408632	0.194778	-0.0574868	0.000169626	-0.0323382	0.0132889	-0.0308677	0.209819	1.26505	4.60747e-07	6	29692085	HLA-F;HLA-F;HLA-F
2:113861225:T:G	cg23892836	-0.0408632	0.194778	-0.0574868	0.000169626	-0.0317869	0.0148086	-0.0308677	0.209819	1.26352	5.55028e-07	6	29692085	HLA-F;HLA-F;HLA-F
2:113862173:G:A	cg23892836	-0.0408632	0.194778	-0.0574868	0.000169626	-0.0323382	0.0132889	-0.0308677	0.209819	1.26525	4.38683e-07	6	29692085	HLA-F;HLA-F;HLA-F
2:113867923:C:T	cg23892836	-0.0482262	0.100311	-0.0574868	0.000169626	-0.0322447	0.0132579	-0.0208732	0.392717	1.20006	6.86953e-05	6	29692085	HLA-F;HLA-F;HLA-F
2:113867956:C:T	cg23892836	-0.0482262	0.100311	-0.0574868	0.000169626	-0.0322447	0.0132579	-0.0208732	0.392717	1.19139	0.000130992	6	29692085	HLA-F;HLA-F;HLA-F
2:113869569:G:A	cg12013713	-0.00440357	0.864582	0.044563	0.000169699	0.022418	0.0596668	0.0485997	0.0345095	NA	NA	7	139760671	PARP12
2:113870663:G:A	cg12013713	-0.00440357	0.864582	0.044563	0.000169699	0.022418	0.0596668	0.0485997	0.0345095	NA	NA	7	139760671	PARP12
2:113871806:T:G	cg12013713	-0.00440357	0.864582	0.044563	0.000169699	0.022418	0.0596668	0.0485997	0.0345095	NA	NA	7	139760671	PARP12
2:113877495:G:T	cg12013713	-0.00440357	0.864582	0.044563	0.000169699	0.022418	0.0596668	0.0485997	0.0345095	NA	NA	7	139760671	PARP12
2:113879297:G:A	cg12013713	-0.00440357	0.864582	0.044563	0.000169699	0.022418	0.0596668	0.0485997	0.0345095	NA	NA	7	139760671	PARP12
2:113880049:T:G	cg12798040	-0.0392979	0.0755215	0.0662032	0.000169704	0.0760654	7.38059e-06	0.0739323	0.00720152	NA	NA	14	104171840	XRCC3;XRCC3;XRCC3
2:113880493:G:A	cg12798040	-0.0392979	0.0755215	0.0662032	0.000169704	0.0760654	7.38059e-06	0.0739323	0.00720152	NA	NA	14	104171840	XRCC3;XRCC3;XRCC3
2:113883683:A:G	cg12798040	-0.0411058	0.0566742	0.0662032	0.000169704	0.0818134	1.41627e-06	0.0813275	0.00284677	NA	NA	14	104171840	XRCC3;XRCC3;XRCC3
2:113884202:G:C	cg06146977	-0.00168454	0.799515	-0.0140401	0.000173465	-0.0109015	0.00914518	-0.0117671	0.0632561	NA	NA	13	43469464	EPSTI1;EPSTI1
2:113886049:G:A	cg06146977	-0.00120305	0.858585	-0.0140401	0.000173465	-0.0105236	0.0128291	-0.0121231	0.05585	NA	NA	13	43469464	EPSTI1;EPSTI1
2:113887483:C:T	cg06146977	-0.00120305	0.858585	-0.0140401	0.000173465	-0.0105236	0.0128291	-0.0121231	0.05585	NA	NA	13	43469464	EPSTI1;EPSTI1
2:113889100:C:T	cg07317117	0.00692064	0.640222	0.0509679	0.00017357	0.0299649	0.0118533	0.0574782	0.000751168	NA	NA	19	41804086	HNRNPUL1;HNRNPUL1;HNRNPUL1
2:113889119:C:T	cg07317117	0.00692064	0.640222	0.0509679	0.00017357	0.0299649	0.0118533	0.0574782	0.000751168	NA	NA	19	41804086	HNRNPUL1;HNRNPUL1;HNRNPUL1
2:113889134:G:A	cg04831656	0.0357045	0.186584	0.0556207	0.000174763	0.0404171	0.00632053	0.0216234	0.367118	NA	NA	3	42054195
2:113892524:G:A	cg04831656	0.0357045	0.186584	0.0556207	0.000174763	0.0404171	0.00632053	0.0216234	0.367118	NA	NA	3	42054195
2:113908269:C:T	cg04831656	0.0357045	0.186584	0.0556207	0.000174763	0.0404171	0.00632053	0.0216234	0.367118	NA	NA	3	42054195
2:121078941:C:G	cg03026982	-0.00975294	0.581473	-0.0437629	0.000174798	-0.0346685	0.000710407	-0.0418801	0.0322734	NA	NA	11	19953699	NAV2;NAV2;NAV2;NAV2
2:121079002:G:T	cg24351901	-0.038588	0.119562	-0.0395747	0.000176178	-0.0214562	0.0106557	-0.00785274	0.664617	1.15112	4.81364e-05	6	29692092	HLA-F;HLA-F;HLA-F
2:121085570:C:T	cg24351901	-0.038588	0.119562	-0.0395747	0.000176178	-0.0214562	0.0106557	-0.00785274	0.664617	1.15151	4.60861e-05	6	29692092	HLA-F;HLA-F;HLA-F
2:19842306:G:A	cg24351901	-0.038588	0.119562	-0.0395747	0.000176178	-0.0214562	0.0106557	-0.00785274	0.664617	1.15151	4.60861e-05	6	29692092	HLA-F;HLA-F;HLA-F
2:201347707:G:C	cg24351901	-0.038588	0.119562	-0.0395747	0.000176178	-0.0214562	0.0106557	-0.00785274	0.664617	1.15098	4.84647e-05	6	29692092	HLA-F;HLA-F;HLA-F
2:201349769:G:A	cg24351901	-0.038588	0.119562	-0.0395747	0.000176178	-0.0214562	0.0106557	-0.00785274	0.664617	1.15219	4.27572e-05	6	29692092	HLA-F;HLA-F;HLA-F
2:20931886:C:T	cg24351901	-0.038588	0.119562	-0.0395747	0.000176178	-0.0214562	0.0106557	-0.00785274	0.664617	1.15219	4.27572e-05	6	29692092	HLA-F;HLA-F;HLA-F
2:20964797:C:G	cg24351901	-0.038588	0.119562	-0.0395747	0.000176178	-0.0214562	0.0106557	-0.00785274	0.664617	1.15219	4.27572e-05	6	29692092	HLA-F;HLA-F;HLA-F
2:218315844:A:G	cg24351901	-0.038588	0.119562	-0.0395747	0.000176178	-0.0214562	0.0106557	-0.00785274	0.664617	1.15166	4.50054e-05	6	29692092	HLA-F;HLA-F;HLA-F
2:218316181:G:A	cg24351901	-0.038588	0.119562	-0.0395747	0.000176178	-0.0214562	0.0106557	-0.00785274	0.664617	1.15219	4.27572e-05	6	29692092	HLA-F;HLA-F;HLA-F
2:218316327:T:A	cg24351901	-0.038588	0.119562	-0.0395747	0.000176178	-0.0214562	0.0106557	-0.00785274	0.664617	1.15219	4.27572e-05	6	29692092	HLA-F;HLA-F;HLA-F
2:218317685:C:A	cg24351901	-0.038588	0.119562	-0.0395747	0.000176178	-0.0214562	0.0106557	-0.00785274	0.664617	1.15219	4.27572e-05	6	29692092	HLA-F;HLA-F;HLA-F
2:218319161:C:G	cg24351901	-0.038588	0.119562	-0.0395747	0.000176178	-0.0214562	0.0106557	-0.00785274	0.664617	1.15219	4.27572e-05	6	29692092	HLA-F;HLA-F;HLA-F
2:218320757:C:T	cg24351901	-0.038588	0.119562	-0.0395747	0.000176178	-0.0214562	0.0106557	-0.00785274	0.664617	1.15193	4.37888e-05	6	29692092	HLA-F;HLA-F;HLA-F
2:218320806:G:A	cg24351901	-0.038588	0.119562	-0.0395747	0.000176178	-0.0214562	0.0106557	-0.00785274	0.664617	1.15266	4.06625e-05	6	29692092	HLA-F;HLA-F;HLA-F
2:218321201:T:C	cg24351901	-0.038588	0.119562	-0.0395747	0.000176178	-0.0214562	0.0106557	-0.00785274	0.664617	1.15202	4.35044e-05	6	29692092	HLA-F;HLA-F;HLA-F
2:218321433:C:A	cg24351901	-0.038588	0.119562	-0.0395747	0.000176178	-0.0214562	0.0106557	-0.00785274	0.664617	1.15219	4.27572e-05	6	29692092	HLA-F;HLA-F;HLA-F
2:218322238:T:A	cg24351901	-0.038588	0.119562	-0.0395747	0.000176178	-0.0214562	0.0106557	-0.00785274	0.664617	1.14993	5.41166e-05	6	29692092	HLA-F;HLA-F;HLA-F
2:218323314:T:G	cg24351901	-0.038588	0.119562	-0.0395747	0.000176178	-0.0214562	0.0106557	-0.00785274	0.664617	1.15151	4.60861e-05	6	29692092	HLA-F;HLA-F;HLA-F
2:218324366:C:G	cg24351901	-0.038588	0.119562	-0.0395747	0.000176178	-0.0214562	0.0106557	-0.00785274	0.664617	1.15078	4.96137e-05	6	29692092	HLA-F;HLA-F;HLA-F
2:218324481:A:G	cg24351901	-0.038588	0.119562	-0.0395747	0.000176178	-0.0214562	0.0106557	-0.00785274	0.664617	1.15151	4.60861e-05	6	29692092	HLA-F;HLA-F;HLA-F
2:218324760:T:C	cg24351901	-0.038588	0.119562	-0.0395747	0.000176178	-0.0214562	0.0106557	-0.00785274	0.664617	1.15143	4.63223e-05	6	29692092	HLA-F;HLA-F;HLA-F
2:218327118:C:T	cg24351901	-0.038588	0.119562	-0.0395747	0.000176178	-0.0214562	0.0106557	-0.00785274	0.664617	1.15181	4.45255e-05	6	29692092	HLA-F;HLA-F;HLA-F
2:218327167:T:C	cg24351901	-0.038588	0.119562	-0.0395747	0.000176178	-0.0214562	0.0106557	-0.00785274	0.664617	1.15115	4.8118e-05	6	29692092	HLA-F;HLA-F;HLA-F
2:218328142:A:G	cg24351901	-0.038588	0.119562	-0.0395747	0.000176178	-0.0214562	0.0106557	-0.00785274	0.664617	1.15312	3.87662e-05	6	29692092	HLA-F;HLA-F;HLA-F
2:218330641:T:C	cg24351901	-0.038588	0.119562	-0.0395747	0.000176178	-0.0214562	0.0106557	-0.00785274	0.664617	1.15226	4.26313e-05	6	29692092	HLA-F;HLA-F;HLA-F
2:218333198:G:A	cg24351901	-0.038588	0.119562	-0.0395747	0.000176178	-0.0214562	0.0106557	-0.00785274	0.664617	1.15144	4.63791e-05	6	29692092	HLA-F;HLA-F;HLA-F
2:218338470:C:T	cg24351901	-0.038588	0.119562	-0.0395747	0.000176178	-0.0214562	0.0106557	-0.00785274	0.664617	1.15228	4.27486e-05	6	29692092	HLA-F;HLA-F;HLA-F
2:218338865:G:A	cg24351901	-0.038588	0.119562	-0.0395747	0.000176178	-0.0214562	0.0106557	-0.00785274	0.664617	1.15128	4.82083e-05	6	29692092	HLA-F;HLA-F;HLA-F
2:218339347:T:C	cg24351901	-0.038588	0.119562	-0.0395747	0.000176178	-0.0217623	0.00952801	-0.00785274	0.664617	1.15214	4.39096e-05	6	29692092	HLA-F;HLA-F;HLA-F
2:218343105:T:C	cg24351901	-0.038588	0.119562	-0.0395747	0.000176178	-0.0214562	0.0106557	-0.00785274	0.664617	1.14209	0.000122686	6	29692092	HLA-F;HLA-F;HLA-F
2:218343771:C:G	cg24351901	-0.038588	0.119562	-0.0395747	0.000176178	-0.0214562	0.0106557	-0.00785274	0.664617	1.1532	3.87186e-05	6	29692092	HLA-F;HLA-F;HLA-F
2:218344430:C:G	cg15331332	-0.0522832	0.166452	-0.065147	0.000177152	-0.0410815	0.00364025	-0.0242926	0.406045	1.24924	3.5185e-07	6	29692111	HLA-F;HLA-F;HLA-F
2:218346551:C:T	cg18749404	-0.0124542	0.630895	0.0481122	0.000180394	0.0303733	0.00198923	0.0669714	0.00213532	NA	NA	17	76975944	LGALS3BP;LGALS3BP
2:218346692:T:C	cg23928123	-0.015987	0.331123	-0.045651	0.000181835	-0.0293476	0.00693985	-0.0339375	0.0767655	NA	NA	10	91063132	IFIT2
2:218348182:A:T	cg21855257	-0.03003	0.135724	-0.0607219	0.000183038	-0.0248912	0.0381691	-0.0217126	0.427017	NA	NA	1	158983569	IFI16;IFI16
2:218350391:G:A	cg21855257	-0.03003	0.135724	-0.0607219	0.000183038	-0.0249584	0.0372799	-0.0217126	0.427017	NA	NA	1	158983569	IFI16;IFI16
2:219798587:A:G	cg21855257	-0.03003	0.135724	-0.0607219	0.000183038	-0.0249584	0.0372799	-0.0217126	0.427017	NA	NA	1	158983569	IFI16;IFI16
2:219804573:A:T	cg21855257	-0.03003	0.135724	-0.0607219	0.000183038	-0.0249584	0.0372799	-0.0217126	0.427017	NA	NA	1	158983569	IFI16;IFI16
2:219806848:T:C	cg21855257	-0.03003	0.135724	-0.0607219	0.000183038	-0.0249584	0.0372799	-0.0217126	0.427017	NA	NA	1	158983569	IFI16;IFI16
2:230596134:A:G	cg21855257	-0.03003	0.135724	-0.0607219	0.000183038	-0.0249584	0.0372799	-0.0217126	0.427017	NA	NA	1	158983569	IFI16;IFI16
2:230605500:T:C	cg21855257	-0.03003	0.135724	-0.0607219	0.000183038	-0.0249584	0.0372799	-0.0217126	0.427017	NA	NA	1	158983569	IFI16;IFI16
2:231581397:C:T	cg21855257	-0.03003	0.135724	-0.0607219	0.000183038	-0.0249584	0.0372799	-0.0217126	0.427017	NA	NA	1	158983569	IFI16;IFI16
2:231642215:A:T	cg21855257	-0.03003	0.135724	-0.0607219	0.000183038	-0.0249584	0.0372799	-0.0217126	0.427017	NA	NA	1	158983569	IFI16;IFI16
2:232252322:T:G	cg11617938	-0.0127112	0.601645	-0.0450897	0.000183348	-0.0309914	0.00323896	-0.0372649	0.0600077	1.16345	0.000168988	6	29692281	HLA-F;HLA-F;HLA-F
2:232253390:A:G	cg15331332	-0.0651573	0.0875219	-0.0612482	0.000183908	-0.0522347	6.41044e-05	-0.0207609	0.461274	1.10118	0.0158926	6	29692111	HLA-F;HLA-F;HLA-F
2:232256864:G:C	cg11946459	0.0960044	0.190597	0.146512	0.000184057	0.0873101	0.00607504	0.0877546	0.202796	NA	NA	6	29911558	HLA-A
2:234000284:T:G	cg17608381	0.0862048	0.20187	0.137339	0.000184476	0.0835017	0.00497428	0.10586	0.103329	NA	NA	6	29911550	HLA-A
2:234001047:A:G	cg23533285	-0.0130398	0.680359	-0.0459275	0.000186001	-0.0320917	0.00606383	-0.0325864	0.216154	0.889293	0.00369481	6	31322348	HLA-B
2:234001575:T:C	cg23533285	-0.0130398	0.680359	-0.0459275	0.000186001	-0.0320917	0.00606383	-0.0325864	0.216154	0.889293	0.00369481	6	31322348	HLA-B
2:234075417:A:G	cg23533285	-0.0130398	0.680359	-0.0459275	0.000186001	-0.0320917	0.00606383	-0.0325864	0.216154	0.888219	0.0033575	6	31322348	HLA-B
2:234076434:A:G	cg23533285	-0.0130398	0.680359	-0.0459275	0.000186001	-0.0320917	0.00606383	-0.0325864	0.216154	0.888592	0.0034724	6	31322348	HLA-B
2:234077283:G:T	cg23533285	-0.0130398	0.680359	-0.0459275	0.000186001	-0.0320917	0.00606383	-0.0325864	0.216154	0.888678	0.00349819	6	31322348	HLA-B
2:240879227:G:A	cg23533285	-0.0130398	0.680359	-0.0459275	0.000186001	-0.0320917	0.00606383	-0.0325864	0.216154	0.888678	0.00349819	6	31322348	HLA-B
2:240879532:T:C	cg23533285	-0.0130398	0.680359	-0.0459275	0.000186001	-0.0320917	0.00606383	-0.0325864	0.216154	0.888678	0.00349819	6	31322348	HLA-B
2:240880232:T:C	cg23533285	-0.0130398	0.680359	-0.0459275	0.000186001	-0.0320917	0.00606383	-0.0325864	0.216154	0.888678	0.00349819	6	31322348	HLA-B
2:240880273:T:C	cg23533285	-0.0130398	0.680359	-0.0459275	0.000186001	-0.0320917	0.00606383	-0.0325864	0.216154	0.889379	0.00372194	6	31322348	HLA-B
2:241395503:T:C	cg23533285	-0.0130398	0.680359	-0.0459275	0.000186001	-0.0320917	0.00606383	-0.0325864	0.216154	0.889379	0.00372194	6	31322348	HLA-B
2:241542703:C:T	cg23533285	-0.0130398	0.680359	-0.0459275	0.000186001	-0.031602	0.00681825	-0.0325864	0.216154	0.88475	0.00239849	6	31322348	HLA-B
2:36883218:C:T	cg23533285	-0.0130398	0.680359	-0.0459275	0.000186001	-0.0320917	0.00606383	-0.0325864	0.216154	0.889379	0.00372194	6	31322348	HLA-B
2:36884084:C:A	cg23533285	-0.0130398	0.680359	-0.0459275	0.000186001	-0.0323089	0.00570383	-0.0325864	0.216154	0.88475	0.00239849	6	31322348	HLA-B
2:37010205:G:A	cg23533285	-0.0130398	0.680359	-0.0459275	0.000186001	-0.0323213	0.00570871	-0.0325864	0.216154	0.887888	0.00324153	6	31322348	HLA-B
2:37011667:T:G	cg23533285	-0.0130398	0.680359	-0.0459275	0.000186001	-0.0323089	0.00570383	-0.0325864	0.216154	0.88475	0.00239849	6	31322348	HLA-B
2:37013552:A:T	cg23533285	-0.0130398	0.680359	-0.0459275	0.000186001	-0.0323089	0.00570383	-0.0325864	0.216154	0.88475	0.00239849	6	31322348	HLA-B
2:37017027:C:G	cg23533285	-0.0130398	0.680359	-0.0459275	0.000186001	-0.0320917	0.00606383	-0.0325864	0.216154	0.889379	0.00372194	6	31322348	HLA-B
2:37018972:T:G	cg23533285	-0.0130398	0.680359	-0.0459275	0.000186001	-0.0320917	0.00606383	-0.0325864	0.216154	0.889379	0.00372194	6	31322348	HLA-B
2:37020015:T:C	cg23533285	-0.0130398	0.680359	-0.0459275	0.000186001	-0.0323089	0.00570383	-0.0325864	0.216154	0.88475	0.00239849	6	31322348	HLA-B
2:37020263:A:G	cg23533285	-0.0130398	0.680359	-0.0459275	0.000186001	-0.0323089	0.00570383	-0.0325864	0.216154	0.88475	0.00239849	6	31322348	HLA-B
2:37021090:G:C	cg23533285	-0.0130398	0.680359	-0.0459275	0.000186001	-0.0320917	0.00606383	-0.0325864	0.216154	0.889379	0.00372194	6	31322348	HLA-B
2:37021174:G:T	cg23533285	-0.0130398	0.680359	-0.0459275	0.000186001	-0.0320812	0.00605484	-0.0325864	0.216154	0.886365	0.00279476	6	31322348	HLA-B
2:37022361:T:C	cg23533285	-0.0130398	0.680359	-0.0459275	0.000186001	-0.0323089	0.00570383	-0.0325864	0.216154	0.88475	0.00239849	6	31322348	HLA-B
2:37022801:G:A	cg23533285	-0.0130398	0.680359	-0.0459275	0.000186001	-0.0323089	0.00570383	-0.0325864	0.216154	0.88475	0.00239849	6	31322348	HLA-B
2:37022909:G:A	cg23533285	-0.0130398	0.680359	-0.0459275	0.000186001	-0.0323089	0.00570383	-0.0325864	0.216154	0.885113	0.00248116	6	31322348	HLA-B
2:37023044:A:G	cg23533285	-0.0130398	0.680359	-0.0459275	0.000186001	-0.0320917	0.00606383	-0.0325864	0.216154	0.888947	0.00358007	6	31322348	HLA-B
2:37023122:C:G	cg23533285	-0.0130398	0.680359	-0.0459275	0.000186001	-0.0323089	0.00570383	-0.0325864	0.216154	0.885377	0.00254342	6	31322348	HLA-B
2:37023494:C:G	cg23533285	-0.0130398	0.680359	-0.0459275	0.000186001	-0.0320917	0.00606383	-0.0325864	0.216154	0.884648	0.00239054	6	31322348	HLA-B
2:37023688:A:C	cg23533285	-0.0130398	0.680359	-0.0459275	0.000186001	-0.0320917	0.00606383	-0.0325864	0.216154	0.884648	0.00239054	6	31322348	HLA-B
2:37024713:A:G	cg23533285	-0.0130398	0.680359	-0.0459275	0.000186001	-0.0320917	0.00606383	-0.0325864	0.216154	0.884297	0.00230638	6	31322348	HLA-B
2:37025114:C:T	cg23533285	-0.0130398	0.680359	-0.0459275	0.000186001	-0.0320917	0.00606383	-0.0325864	0.216154	0.884297	0.00230638	6	31322348	HLA-B
2:37025623:C:G	cg23533285	-0.0130398	0.680359	-0.0459275	0.000186001	-0.0320917	0.00606383	-0.0325864	0.216154	0.884297	0.00230638	6	31322348	HLA-B
2:37026421:C:T	cg23533285	-0.0130398	0.680359	-0.0459275	0.000186001	-0.0320917	0.00606383	-0.0325864	0.216154	0.884297	0.00230638	6	31322348	HLA-B
2:37027395:A:G	cg23533285	-0.0130398	0.680359	-0.0459275	0.000186001	-0.0320812	0.00605484	-0.0325864	0.216154	0.881324	0.00171315	6	31322348	HLA-B
2:37027819:C:T	cg23533285	-0.0130398	0.680359	-0.0459275	0.000186001	-0.0320917	0.00606383	-0.0325864	0.216154	0.884433	0.00233332	6	31322348	HLA-B
2:37028115:G:A	cg23533285	-0.0130398	0.680359	-0.0459275	0.000186001	-0.0320917	0.00606383	-0.0325864	0.216154	0.884297	0.00230638	6	31322348	HLA-B
2:37030496:C:T	cg23533285	-0.0130398	0.680359	-0.0459275	0.000186001	-0.0320917	0.00606383	-0.0325864	0.216154	0.884297	0.00230638	6	31322348	HLA-B
2:37031701:A:G	cg23533285	-0.0130398	0.680359	-0.0459275	0.000186001	-0.0320917	0.00606383	-0.0325864	0.216154	0.884433	0.00233332	6	31322348	HLA-B
2:37031746:A:G	cg23533285	-0.0130398	0.680359	-0.0459275	0.000186001	-0.0320917	0.00606383	-0.0325864	0.216154	0.883778	0.00219775	6	31322348	HLA-B
2:37033159:A:G	cg23533285	-0.0130398	0.680359	-0.0459275	0.000186001	-0.0320917	0.00606383	-0.0325864	0.216154	0.884297	0.00230638	6	31322348	HLA-B
2:37035013:A:G	cg23533285	-0.0130398	0.680359	-0.0459275	0.000186001	-0.0320917	0.00606383	-0.0325864	0.216154	0.884297	0.00230638	6	31322348	HLA-B
2:37040710:A:G	cg23533285	-0.0130398	0.680359	-0.0459275	0.000186001	-0.0320917	0.00606383	-0.0325864	0.216154	0.884025	0.00224563	6	31322348	HLA-B
2:37040721:C:G	cg23533285	-0.0130398	0.680359	-0.0459275	0.000186001	-0.0320917	0.00606383	-0.0325864	0.216154	0.884297	0.00230638	6	31322348	HLA-B
2:37223346:G:A	cg23533285	-0.0130398	0.680359	-0.0459275	0.000186001	-0.0320917	0.00606383	-0.0325864	0.216154	0.884297	0.00230638	6	31322348	HLA-B
2:43364326:C:T	cg23533285	-0.0130398	0.680359	-0.0459275	0.000186001	-0.0320917	0.00606383	-0.0325864	0.216154	0.885044	0.00247151	6	31322348	HLA-B
2:43409552:G:A	cg23533285	-0.0130398	0.680359	-0.0459275	0.000186001	-0.0320917	0.00606383	-0.0325864	0.216154	0.884297	0.00230638	6	31322348	HLA-B
2:47815413:G:A	cg23533285	-0.0130398	0.680359	-0.0459275	0.000186001	-0.0320917	0.00606383	-0.0325864	0.216154	0.883956	0.00223381	6	31322348	HLA-B
2:63287328:T:C	cg23533285	-0.0130398	0.680359	-0.0459275	0.000186001	-0.0320917	0.00606383	-0.0325864	0.216154	0.884297	0.00230638	6	31322348	HLA-B
2:63443276:C:G	cg23533285	-0.0130398	0.680359	-0.0459275	0.000186001	-0.0320917	0.00606383	-0.0325864	0.216154	0.888254	0.00338714	6	31322348	HLA-B
2:63443276:C:G	cg23533285	-0.0130398	0.680359	-0.0459275	0.000186001	-0.0320917	0.00606383	-0.0325864	0.216154	0.884297	0.00230638	6	31322348	HLA-B
2:63449561:A:G	cg23533285	-0.0130398	0.680359	-0.0459275	0.000186001	-0.0320917	0.00606383	-0.0325864	0.216154	0.884433	0.00233332	6	31322348	HLA-B
2:63449561:A:G	cg23533285	-0.0130398	0.680359	-0.0459275	0.000186001	-0.0324188	0.00562261	-0.0325864	0.216154	0.882935	0.00207528	6	31322348	HLA-B
2:64069311:G:C	cg23533285	-0.0130398	0.680359	-0.0459275	0.000186001	-0.0324188	0.00562261	-0.0325864	0.216154	0.884127	0.00226733	6	31322348	HLA-B
2:64071232:A:C	cg23533285	-0.0130398	0.680359	-0.0459275	0.000186001	-0.0324188	0.00562261	-0.0325864	0.216154	0.879853	0.00156045	6	31322348	HLA-B
2:64432911:G:T	cg23533285	-0.0130398	0.680359	-0.0459275	0.000186001	-0.0320917	0.00606383	-0.0325864	0.216154	0.885889	0.00267431	6	31322348	HLA-B
2:64435942:C:T	cg23533285	-0.0130398	0.680359	-0.0459275	0.000186001	-0.0327529	0.00503405	-0.0325864	0.216154	0.889201	0.00359302	6	31322348	HLA-B
2:7136177:C:T	cg23533285	-0.0130398	0.680359	-0.0459275	0.000186001	-0.0327529	0.00503405	-0.0325864	0.216154	0.888723	0.00344626	6	31322348	HLA-B
2:7136502:A:G	cg12013713	0.00955402	0.766991	0.0520389	0.00018601	0.0278841	0.0427208	0.0390733	0.143644	NA	NA	7	139760671	PARP12
2:7142821:A:G	cg12013713	0.00955402	0.766991	0.0520389	0.00018601	0.0278841	0.0427208	0.0390733	0.143644	NA	NA	7	139760671	PARP12
2:7407463:G:T	cg12013713	0.00955402	0.766991	0.0520389	0.00018601	0.0278841	0.0427208	0.0390733	0.143644	NA	NA	7	139760671	PARP12
2:7407863:T:G	cg12013713	0.00955402	0.766991	0.0520389	0.00018601	0.0278841	0.0427208	0.0390733	0.143644	NA	NA	7	139760671	PARP12
2:7408838:A:G	cg12013713	0.00955402	0.766991	0.0520389	0.00018601	0.0278841	0.0427208	0.0390733	0.143644	NA	NA	7	139760671	PARP12
2:7409469:T:C	cg11617938	0.00775366	0.800015	0.0365818	0.000190427	0.0261411	0.00434555	0.0389202	0.0577656	NA	NA	6	29692281	HLA-F;HLA-F;HLA-F
2:7423995:T:C	cg09251764	-0.0233094	0.0908563	-0.0297324	0.000190707	-0.0158023	0.0196866	-0.0078976	0.552698	NA	NA	17	6659070	XAF1;XAF1
2:7423995:T:C	cg17052170	-0.0551541	0.13469	-0.0774399	0.000190836	-0.0451834	0.00442777	-0.0308478	0.324746	NA	NA	8	144099482	LY6E;LY6E;LOC100133669
2:7423996:G:A	cg11029522	-0.0183303	0.211805	-0.0388505	0.000191206	-0.0333493	0.00111406	-0.0167946	0.317734	0.930305	0.0353748	4	89377508	HERC5
2:7424153:T:C	cg18387515	0.000611549	0.965946	-0.0372776	0.00019179	-0.0216908	0.00909121	-0.0444439	0.00741554	NA	NA	12	46049237
2:8538265:G:A	cg23928123	-0.0170031	0.271963	-0.0395118	0.000192455	-0.023689	0.0180771	-0.0247788	0.17025	NA	NA	10	91063132	IFIT2
2:8835363:G:A	cg23928123	-0.0170031	0.271963	-0.0395118	0.000192455	-0.0234951	0.0190266	-0.0247788	0.17025	NA	NA	10	91063132	IFIT2
2:8836202:G:A	cg01517384	0.021045	0.673998	0.068861	0.000194911	0.0407274	0.0231559	0.0453926	0.240387	0.884259	0.000993517	6	31323856	HLA-B
20:14049022:C:T	cg01517384	0.021045	0.673998	0.068861	0.000194911	0.0407274	0.0231559	0.0453926	0.240387	0.884259	0.000993517	6	31323856	HLA-B
20:19866516:A:G	cg24304309	-0.0265023	0.262269	-0.0405574	0.000197301	-0.0338204	0.00535621	-0.0329381	0.0697934	1.12705	0.0121809	1	154577895	ADAR;ADAR;ADAR;ADAR
20:46627417:G:C	cg24304309	-0.0265023	0.262269	-0.0405574	0.000197301	-0.033717	0.00545935	-0.0329381	0.0697934	1.12825	0.0113848	1	154577895	ADAR;ADAR;ADAR;ADAR
20:46628569:A:C	cg24351901	-0.0439866	0.055823	-0.0396712	0.000197602	-0.0200473	0.0178086	0.000865671	0.961682	1.11303	0.00176403	6	29692092	HLA-F;HLA-F;HLA-F
20:46628597:A:C	cg24351901	-0.038588	0.119562	-0.0384461	0.000198558	-0.0197588	0.0171416	-0.00654501	0.714856	1.16369	1.28798e-05	6	29692092	HLA-F;HLA-F;HLA-F
20:46630528:C:T	cg24351901	-0.038588	0.119562	-0.0384461	0.000198558	-0.0201541	0.0152828	-0.00654501	0.714856	1.15196	4.48679e-05	6	29692092	HLA-F;HLA-F;HLA-F
20:46643063:C:A	cg24351901	-0.038588	0.119562	-0.0384461	0.000198558	-0.0201541	0.0152828	-0.00654501	0.714856	1.15636	2.76861e-05	6	29692092	HLA-F;HLA-F;HLA-F
20:46651380:T:C	cg27335571	-0.0054285	0.242313	-0.0179928	0.0001991	-0.0140979	0.000359571	-0.00992764	0.149807	NA	NA	1	27669563	SYTL1;SYTL1
20:46652982:A:G	cg01108653	-0.00749052	0.520385	-0.0178377	0.000199494	-0.0179234	0.000346689	-0.0120306	0.230243	1.08672	0.0417062	15	101668270
20:46657540:T:C	cg01108653	-0.00749052	0.520385	-0.0178377	0.000199494	-0.0179234	0.000346689	-0.0120306	0.230243	1.08916	0.0367322	15	101668270
20:61399319:T:C	cg08418670	-0.0136122	0.323977	0.0287161	0.000200326	0.0306757	0.00123601	0.0582033	0.000238112	NA	NA	19	4374567	SH3GL1
20:61654405:C:T	cg13045500	0.00370009	0.837808	-0.0513315	0.000200681	-0.0522344	8.49314e-06	-0.0519378	0.00866682	1.07728	0.0307672	17	30455761
20:61655587:G:C	cg17608381	-0.00397913	0.945551	-0.135579	0.000201581	-0.0820551	0.00511717	-0.100457	0.0641585	NA	NA	6	29911550	HLA-A
20:61656294:A:G	cg17608381	-0.00397913	0.945551	-0.135579	0.000201581	-0.0820551	0.00511717	-0.100457	0.0641585	NA	NA	6	29911550	HLA-A
20:61656342:G:A	cg05309505	0.00544436	0.332438	-0.00894962	0.000201931	-0.00658999	0.000475333	-0.0127874	0.00871955	NA	NA	11	612837	IRF7;IRF7;IRF7
20:61657092:C:T	cg05309505	0.00544436	0.332438	-0.00894962	0.000201931	-0.00540013	0.00244583	-0.0127874	0.00871955	NA	NA	11	612837	IRF7;IRF7;IRF7
20:61691380:A:G	cg05309505	0.00544436	0.332438	-0.00894962	0.000201931	-0.00664271	0.000421327	-0.0127874	0.00871955	NA	NA	11	612837	IRF7;IRF7;IRF7
20:62198348:C:T	cg05309505	0.0043299	0.450102	-0.00894962	0.000201931	-0.00668159	0.000393915	-0.0126217	0.00875553	NA	NA	11	612837	IRF7;IRF7;IRF7
20:62198662:A:G	cg05309505	0.0043299	0.450102	-0.00894962	0.000201931	-0.00668159	0.000393915	-0.0126217	0.00875553	NA	NA	11	612837	IRF7;IRF7;IRF7
20:62199447:C:G	cg08084228	0.0368131	0.244235	0.0683221	0.000202211	0.0656613	3.62154e-06	0.038389	0.210529	NA	NA	16	50700118
20:62200575:T:C	cg06064964	0.00512522	0.605716	0.0338614	0.000202478	0.0205361	0.000617485	0.0263344	0.052201	NA	NA	20	62199181	PRIC285;PRIC285
20:62421622:A:G	cg06064964	0.00512522	0.605716	0.0338614	0.000202478	0.0205361	0.000617485	0.0263344	0.052201	NA	NA	20	62199181	PRIC285;PRIC285
20:62422080:T:C	cg06064964	0.00512522	0.605716	0.0338614	0.000202478	0.0205361	0.000617485	0.0263344	0.052201	NA	NA	20	62199181	PRIC285;PRIC285
20:62426688:T:C	cg06064964	0.00512522	0.605716	0.0338614	0.000202478	0.0205361	0.000617485	0.0263344	0.052201	NA	NA	20	62199181	PRIC285;PRIC285
20:62427187:G:A	cg10093938	0.00913174	0.265148	0.0225444	0.000202724	0.0143879	0.0457014	0.0163191	0.0759703	NA	NA	1	19248952	IFFO2
20:62428104:C:G	cg23892836	0.0465176	0.100892	0.0416709	0.000205057	0.021662	0.0386293	0.0146566	0.488054	0.89856	0.00170774	6	29692085	HLA-F;HLA-F;HLA-F
20:62429794:G:A	cg23892836	0.0465176	0.100892	0.0416709	0.000205057	0.0224614	0.0319398	0.0146566	0.488054	0.894382	0.00107844	6	29692085	HLA-F;HLA-F;HLA-F
20:62429977:A:G	cg23892836	0.0465176	0.100892	0.0416709	0.000205057	0.0218927	0.0373009	0.0146566	0.488054	0.898543	0.00169491	6	29692085	HLA-F;HLA-F;HLA-F
20:62430238:T:G	cg24351901	-0.0410263	0.110187	-0.0362487	0.000205551	-0.0202129	0.0122843	-0.00779283	0.653269	1.14567	7.64447e-05	6	29692092	HLA-F;HLA-F;HLA-F
20:62430449:T:A	cg24351901	-0.0386408	0.134931	-0.0393023	0.000207135	-0.0216446	0.0110763	-0.00893068	0.627728	1.13594	0.000218096	6	29692092	HLA-F;HLA-F;HLA-F
20:62431510:C:A	cg24351901	-0.0389608	0.139478	-0.0393023	0.000207135	-0.0230204	0.00703407	-0.00926187	0.621969	1.13708	0.000185482	6	29692092	HLA-F;HLA-F;HLA-F
20:62431547:A:G	cg24351901	-0.041054	0.0701784	-0.0393023	0.000207135	-0.0224153	0.00845916	-0.00792945	0.657714	1.12935	0.000393886	6	29692092	HLA-F;HLA-F;HLA-F
20:62431785:G:A	cg24351901	-0.038588	0.119562	-0.0393023	0.000207135	-0.0216455	0.0108525	-0.00777381	0.668471	1.15228	4.27486e-05	6	29692092	HLA-F;HLA-F;HLA-F
20:62431973:C:A	cg24351901	-0.038588	0.119562	-0.0393023	0.000207135	-0.0216455	0.0108525	-0.00777381	0.668471	1.15228	4.27486e-05	6	29692092	HLA-F;HLA-F;HLA-F
20:62432000:A:G	cg24351901	-0.0389608	0.139478	-0.0393023	0.000207135	-0.0222167	0.00902384	-0.00926187	0.621969	1.13579	0.000213118	6	29692092	HLA-F;HLA-F;HLA-F
20:62432023:T:C	cg24351901	-0.038588	0.119562	-0.0393023	0.000207135	-0.0218673	0.0101359	-0.00777381	0.668471	1.15193	4.42486e-05	6	29692092	HLA-F;HLA-F;HLA-F
20:62432030:C:G	cg11617938	0.023726	0.424059	0.0343375	0.000207278	0.0256264	0.0056614	0.0191204	0.31819	0.871957	0.000133864	6	29692281	HLA-F;HLA-F;HLA-F
20:62432154:G:T	cg01108653	-0.00755842	0.59674	0.0213752	0.000207548	0.0163929	0.00295533	0.0265642	0.0144715	NA	NA	15	101668270
20:62432179:G:A	cg23533285	0.0865236	0.0763377	-0.0711876	0.000207998	-0.0527284	0.00439874	-0.13793	0.000660914	NA	NA	6	31322348	HLA-B
20:62432533:C:A	cg20408505	0.0421109	0.170871	0.0443719	0.000209081	0.0397647	0.000396564	0.0240397	0.32297	NA	NA	6	29911494	HLA-A
20:62432886:T:C	cg23892836	-0.0512543	0.0877723	-0.0451761	0.000209132	-0.0246462	0.0250612	-0.0144771	0.507744	1.11595	0.00132822	6	29692085	HLA-F;HLA-F;HLA-F
20:62433459:A:G	cg23892836	-0.0506042	0.0772262	-0.0451761	0.000209132	-0.0221869	0.0414514	-0.0123092	0.564331	1.14163	0.000109219	6	29692085	HLA-F;HLA-F;HLA-F
20:62433862:A:G	cg23892836	-0.0506042	0.0772262	-0.0451761	0.000209132	-0.0218738	0.0443117	-0.0123092	0.564331	1.1385	0.000162205	6	29692085	HLA-F;HLA-F;HLA-F
20:62435007:C:T	cg23892836	-0.0512543	0.0877723	-0.0451761	0.000209132	-0.0248938	0.0251439	-0.0144771	0.507744	1.11143	0.00198947	6	29692085	HLA-F;HLA-F;HLA-F
20:62435258:G:A	cg23892836	-0.0512543	0.0877723	-0.0451761	0.000209132	-0.0251077	0.023943	-0.0144771	0.507744	1.11455	0.00150549	6	29692085	HLA-F;HLA-F;HLA-F
20:62435627:C:T	cg23892836	-0.0512543	0.0877723	-0.0451761	0.000209132	-0.0251077	0.023943	-0.0144771	0.507744	1.11457	0.00150211	6	29692085	HLA-F;HLA-F;HLA-F
20:62436305:C:T	cg23892836	-0.0512543	0.0877723	-0.0451761	0.000209132	0.0254026	0.0218922	-0.0144771	0.507744	1.1125	0.00180296	6	29692085	HLA-F;HLA-F;HLA-F
20:62436320:T:C	cg23892836	-0.0512543	0.0877723	-0.0451761	0.000209132	-0.0254123	0.0222784	-0.0144771	0.507744	1.11562	0.00136625	6	29692085	HLA-F;HLA-F;HLA-F
20:62436398:T:C	cg12870332	0.00185026	0.840654	0.0366017	0.000211037	0.0332546	0.00352299	0.0362552	0.00746592	NA	NA	10	126664580	ZRANB1
20:62437022:A:G	cg12013713	-0.0072945	0.821253	0.055392	0.00021174	0.0325011	0.0263372	0.0537463	0.0484086	NA	NA	7	139760671	PARP12
20:62437140:G:A	cg03318414	-0.0134802	0.315768	-0.0522368	0.000213019	-0.0435494	0.00136155	-0.0445935	0.00765858	NA	NA	18	33159713
20:62437195:G:A	cg18387515	0.0110179	0.357383	-0.0343918	0.000213189	-0.0149212	0.0589554	-0.0470763	0.00178847	NA	NA	12	46049237
20:62437371:A:G	cg18387515	0.0110179	0.357383	-0.0343918	0.000213189	-0.0149212	0.0589554	-0.0470763	0.00178847	NA	NA	12	46049237
20:62437674:T:C	cg18387515	0.0110179	0.357383	-0.0343918	0.000213189	-0.0149212	0.0589554	-0.0470763	0.00178847	NA	NA	12	46049237
20:62437988:A:G	cg08470588	-0.00624711	0.543905	0.0269811	0.000213536	0.0261819	0.0011645	0.0358193	0.00540678	NA	NA	6	14758733
20:62438176:G:C	cg01108653	-0.013361	0.260739	-0.0170517	0.000214693	-0.0170303	0.000412353	-0.00708888	0.472179	NA	NA	15	101668270
20:62438758:C:T	cg01108653	-0.00749052	0.520385	-0.0170517	0.000214693	-0.017016	0.000414618	-0.0112613	0.254234	NA	NA	15	101668270
20:62438825:G:C	cg17953136	0.00225369	0.899429	-0.0427619	0.000215212	-0.034543	0.00133694	-0.0524831	0.00781865	NA	NA	2	20232577	LAPTM4A
20:62438871:C:T	cg10734665	-0.0253634	0.359293	-0.0337914	0.000215766	-0.0317798	0.00296954	-0.0465971	0.0122398	NA	NA	15	26107410	ATP10A
20:62438993:C:T	cg10734665	-0.0253634	0.359293	-0.0337914	0.000215766	-0.0317798	0.00296954	-0.0465971	0.0122398	NA	NA	15	26107410	ATP10A
20:62439108:C:A	cg10734665	-0.0253634	0.359293	-0.0337914	0.000215766	-0.0317798	0.00296954	-0.0465971	0.0122398	NA	NA	15	26107410	ATP10A
20:62439216:T:C	cg15331332	0.0533015	0.108507	0.0493871	0.000216664	0.0343515	0.00377649	0.018527	0.465396	NA	NA	6	29692111	HLA-F;HLA-F;HLA-F
20:62439223:C:T	cg15331332	0.0509303	0.152308	0.0493871	0.000216664	0.0332787	0.00510223	0.0200097	0.452447	NA	NA	6	29692111	HLA-F;HLA-F;HLA-F
20:62439682:T:C	cg15331332	0.0533015	0.108507	0.0493871	0.000216664	0.0357378	0.00246417	0.018527	0.465396	NA	NA	6	29692111	HLA-F;HLA-F;HLA-F
20:62439874:G:T	cg11317199	-0.0214566	0.341263	-0.0849589	0.000217623	-0.0715619	4.92651e-05	-0.0846753	0.00479714	NA	NA	9	100850391	TRIM14;TRIM14;TRIM14;TRIM14
20:62439902:C:T	cg11317199	-0.0214566	0.341263	-0.0849589	0.000217623	-0.0715619	4.92651e-05	-0.0846753	0.00479714	NA	NA	9	100850391	TRIM14;TRIM14;TRIM14;TRIM14
20:62439995:G:C	cg15455222	0.0148407	0.0543546	-0.0206499	0.000219696	-0.0173116	0.0163683	-0.0368688	0.000516402	NA	NA	9	132370310	NTMT1
20:62440143:T:C	cg20383780	0.00175079	0.761714	-0.025629	0.000219967	-0.0150054	0.0401379	-0.0254143	0.00711279	NA	NA	14	50990849	MAP4K5;MAP4K5
20:62440526:C:T	cg16442638	-0.00113666	0.823899	-0.0108862	0.000219969	-0.00951551	0.0043032	-0.00843989	0.0876494	NA	NA	2	120989893
20:62440681:C:T	cg24351901	-0.0413151	0.0708399	0.0363481	0.000220226	-0.0210197	0.0101351	-0.00801278	0.641709	1.13573	0.000193083	6	29692092	HLA-F;HLA-F;HLA-F
20:62440700:T:C	cg14538312	-0.00247358	0.91876	0.0384832	0.000221329	0.0240961	0.0364416	0.0415547	0.0395863	NA	NA	2	64103608	UGP2;UGP2
20:62440737:C:T	cg14538312	-0.0120959	0.639659	0.0384832	0.000221329	0.0248173	0.0325659	0.0518349	0.0124122	NA	NA	2	64103608	UGP2;UGP2
20:62441008:A:G	cg06312004	0.0286073	0.133257	-0.0353139	0.000222494	-0.0345507	0.000593853	-0.0545094	0.000973759	NA	NA	8	135836721
20:62441080:C:T	cg06312004	0.0286073	0.133257	-0.0353139	0.000222494	-0.0345507	0.000593853	-0.0545094	0.000973759	NA	NA	8	135836721
20:62441216:T:G	cg06312004	0.0286073	0.133257	-0.0353139	0.000222494	-0.0345507	0.000593853	-0.0545094	0.000973759	NA	NA	8	135836721
20:62441456:A:G	cg06312004	0.0286073	0.133257	-0.0353139	0.000222494	-0.0345507	0.000593853	-0.0545094	0.000973759	NA	NA	8	135836721
20:62441624:C:G	cg06312004	0.0286073	0.133257	-0.0353139	0.000222494	-0.0345507	0.000593853	-0.0545094	0.000973759	NA	NA	8	135836721
20:62441767:C:T	cg06312004	0.0286073	0.133257	-0.0353139	0.000222494	-0.0342738	0.000655667	-0.0545094	0.000973759	NA	NA	8	135836721
20:62441955:T:C	cg06312004	0.032359	0.0673154	-0.0353139	0.000222494	-0.0365839	0.00019616	-0.0520365	0.00135175	NA	NA	8	135836721
20:62442056:G:A	cg22199238	0.033715	0.101173	0.0650137	0.000222892	0.031392	0.0113433	0.0274187	0.245041	0.821166	3.00612e-05	11	613857	IRF7;IRF7;IRF7;IRF7;IRF7;IRF7
20:62442500:C:A	cg26416615	-0.00919406	0.807582	0.047188	0.000223287	0.0365294	0.00922121	0.0453787	0.0621059	NA	NA	10	63751843	ARID5B
20:62443763:G:A	cg08099136	-0.00681851	0.822056	0.0398038	0.000224056	-0.0314999	0.00689263	-0.0409568	0.0705077	0.923791	0.0212613	6	32811251	PSMB8;PSMB8
20:62443823:C:T	cg25317210	0.00395966	0.904604	-0.0631512	0.000224147	-0.051129	0.0028207	-0.0772663	0.00269971	0.843973	0.0040166	6	37455869	CCDC167
20:62580706:C:T	cg25843003	0.010055	0.864013	0.0477618	0.000226205	0.0484884	0.0267263	0.0486964	0.185512	0.854502	0.00425833	6	31431312	HCP5
20:62586807:T:C	cg08203231	-0.011678	0.601698	-0.0557671	0.000226308	-0.0420402	0.00831292	-0.0547612	0.0241439	NA	NA	5	52385556	ITGA2;ITGA2;ITGA2;ITGA2;ITGA2;ITGA2
20:62589377:G:A	cg08203231	-0.011678	0.601698	-0.0557671	0.000226308	-0.0420402	0.00831292	-0.0547612	0.0241439	NA	NA	5	52385556	ITGA2;ITGA2;ITGA2;ITGA2;ITGA2;ITGA2
20:62592903:T:G	cg08203231	-0.011678	0.601698	-0.0557671	0.000226308	-0.0420402	0.00831292	-0.0547612	0.0241439	NA	NA	5	52385556	ITGA2;ITGA2;ITGA2;ITGA2;ITGA2;ITGA2
20:62592905:A:G	cg08203231	-0.011678	0.601698	-0.0557671	0.000226308	-0.0420402	0.00831292	-0.0547612	0.0241439	NA	NA	5	52385556	ITGA2;ITGA2;ITGA2;ITGA2;ITGA2;ITGA2
20:62593837:C:T	cg08203231	-0.011678	0.601698	-0.0557671	0.000226308	-0.0420402	0.00831292	-0.0547612	0.0241439	NA	NA	5	52385556	ITGA2;ITGA2;ITGA2;ITGA2;ITGA2;ITGA2
20:62594831:G:A	cg08203231	-0.011678	0.601698	-0.0557671	0.000226308	-0.0420402	0.00831292	-0.0547612	0.0241439	NA	NA	5	52385556	ITGA2;ITGA2;ITGA2;ITGA2;ITGA2;ITGA2
20:62599357:C:T	cg08203231	-0.011678	0.601698	-0.0557671	0.000226308	-0.0420402	0.00831292	-0.0547612	0.0241439	NA	NA	5	52385556	ITGA2;ITGA2;ITGA2;ITGA2;ITGA2;ITGA2
20:62599442:C:T	cg08203231	-0.011678	0.601698	-0.0557671	0.000226308	-0.0420402	0.00831292	-0.0547612	0.0241439	NA	NA	5	52385556	ITGA2;ITGA2;ITGA2;ITGA2;ITGA2;ITGA2
20:62599471:G:C	cg08203231	-0.011678	0.601698	-0.0557671	0.000226308	-0.0420402	0.00831292	-0.0547612	0.0241439	NA	NA	5	52385556	ITGA2;ITGA2;ITGA2;ITGA2;ITGA2;ITGA2
20:62608499:C:T	cg08203231	-0.011678	0.601698	-0.0557671	0.000226308	-0.0420402	0.00831292	-0.0547612	0.0241439	NA	NA	5	52385556	ITGA2;ITGA2;ITGA2;ITGA2;ITGA2;ITGA2
21:35277198:T:C	cg08203231	-0.011678	0.601698	-0.0557671	0.000226308	-0.0420402	0.00831292	-0.0547612	0.0241439	NA	NA	5	52385556	ITGA2;ITGA2;ITGA2;ITGA2;ITGA2;ITGA2
21:35297528:G:T	cg08203231	-0.011678	0.601698	-0.0557671	0.000226308	-0.0420402	0.00831292	-0.0547612	0.0241439	NA	NA	5	52385556	ITGA2;ITGA2;ITGA2;ITGA2;ITGA2;ITGA2
21:35523211:A:G	cg08203231	-0.011678	0.601698	-0.0557671	0.000226308	-0.0420402	0.00831292	-0.0547612	0.0241439	NA	NA	5	52385556	ITGA2;ITGA2;ITGA2;ITGA2;ITGA2;ITGA2
21:35939413:C:T	cg08203231	-0.011678	0.601698	-0.0557671	0.000226308	-0.0420402	0.00831292	-0.0547612	0.0241439	NA	NA	5	52385556	ITGA2;ITGA2;ITGA2;ITGA2;ITGA2;ITGA2
21:36619067:T:A	cg08203231	-0.011678	0.601698	-0.0557671	0.000226308	-0.0420402	0.00831292	-0.0547612	0.0241439	NA	NA	5	52385556	ITGA2;ITGA2;ITGA2;ITGA2;ITGA2;ITGA2
21:36623604:T:C	cg08203231	-0.011678	0.601698	-0.0557671	0.000226308	-0.0420402	0.00831292	-0.0547612	0.0241439	NA	NA	5	52385556	ITGA2;ITGA2;ITGA2;ITGA2;ITGA2;ITGA2
21:36625850:T:C	cg08203231	-0.011678	0.601698	-0.0557671	0.000226308	-0.0420402	0.00831292	-0.0547612	0.0241439	NA	NA	5	52385556	ITGA2;ITGA2;ITGA2;ITGA2;ITGA2;ITGA2
21:36650244:T:G	cg08203231	-0.011678	0.601698	-0.0557671	0.000226308	-0.0420402	0.00831292	-0.0547612	0.0241439	NA	NA	5	52385556	ITGA2;ITGA2;ITGA2;ITGA2;ITGA2;ITGA2
21:36650597:T:C	cg08203231	-0.011678	0.601698	-0.0557671	0.000226308	-0.0420402	0.00831292	-0.0547612	0.0241439	NA	NA	5	52385556	ITGA2;ITGA2;ITGA2;ITGA2;ITGA2;ITGA2
21:41023611:A:G	cg08203231	-0.011678	0.601698	-0.0557671	0.000226308	-0.0420402	0.00831292	-0.0547612	0.0241439	NA	NA	5	52385556	ITGA2;ITGA2;ITGA2;ITGA2;ITGA2;ITGA2
21:41026510:T:G	cg08203231	-0.011678	0.601698	-0.0557671	0.000226308	-0.0420402	0.00831292	-0.0547612	0.0241439	NA	NA	5	52385556	ITGA2;ITGA2;ITGA2;ITGA2;ITGA2;ITGA2
21:41026963:C:T	cg08203231	-0.011678	0.601698	-0.0557671	0.000226308	-0.0420402	0.00831292	-0.0547612	0.0241439	NA	NA	5	52385556	ITGA2;ITGA2;ITGA2;ITGA2;ITGA2;ITGA2
21:42023554:C:T	cg08203231	-0.011678	0.601698	-0.0557671	0.000226308	-0.0420402	0.00831292	-0.0547612	0.0241439	NA	NA	5	52385556	ITGA2;ITGA2;ITGA2;ITGA2;ITGA2;ITGA2
21:42027046:G:A	cg08203231	-0.011678	0.601698	-0.0557671	0.000226308	-0.0420402	0.00831292	-0.0547612	0.0241439	NA	NA	5	52385556	ITGA2;ITGA2;ITGA2;ITGA2;ITGA2;ITGA2
21:42027046:G:A	cg08203231	-0.011678	0.601698	-0.0557671	0.000226308	-0.0420402	0.00831292	-0.0547612	0.0241439	NA	NA	5	52385556	ITGA2;ITGA2;ITGA2;ITGA2;ITGA2;ITGA2
21:42208057:T:G	cg08203231	-0.011678	0.601698	-0.0557671	0.000226308	-0.0420402	0.00831292	-0.0547612	0.0241439	NA	NA	5	52385556	ITGA2;ITGA2;ITGA2;ITGA2;ITGA2;ITGA2
21:42220377:A:G	cg08203231	-0.011678	0.601698	-0.0557671	0.000226308	-0.0420402	0.00831292	-0.0547612	0.0241439	NA	NA	5	52385556	ITGA2;ITGA2;ITGA2;ITGA2;ITGA2;ITGA2
21:42797606:G:A	cg08203231	-0.011678	0.601698	-0.0557671	0.000226308	-0.0420402	0.00831292	-0.0547612	0.0241439	NA	NA	5	52385556	ITGA2;ITGA2;ITGA2;ITGA2;ITGA2;ITGA2
21:42797606:G:A	cg08203231	-0.011678	0.601698	-0.0557671	0.000226308	-0.044543	0.00560563	-0.0547612	0.0241439	NA	NA	5	52385556	ITGA2;ITGA2;ITGA2;ITGA2;ITGA2;ITGA2
21:42797606:G:A	cg27529346	0.0384836	0.110643	0.0506897	0.000227947	0.0284537	0.00906479	0.0110106	0.616799	0.846038	1.66239e-06	6	31322926	HLA-B
21:42913262:G:T	cg27529346	0.0384836	0.110643	0.0506897	0.000227947	0.0284537	0.00906479	0.0110106	0.616799	0.846038	1.66239e-06	6	31322926	HLA-B
21:42915121:T:C	cg06312004	0.0100765	0.77954	-0.0676992	0.000229017	-0.0604137	0.00223781	-0.0715543	0.0376641	NA	NA	8	135836721
21:42915988:A:C	cg02965712	-0.00020875	0.983827	-0.0245889	0.000229279	0.0168258	0.0152692	0.0216638	0.0379654	NA	NA	1	77746028
21:43175940:T:C	cg12013713	0.0320109	0.45588	0.0621963	0.000229875	0.0344389	0.0376542	0.0485214	0.145366	NA	NA	7	139760671	PARP12
21:43650387:A:G	cg15331332	0.0556074	0.226167	0.0487211	0.00023081	0.0368147	0.00134423	0.0199526	0.471376	NA	NA	6	29692111	HLA-F;HLA-F;HLA-F
21:43651556:C:T	cg24351901	-0.0195201	0.403365	-0.0370911	0.000231074	-0.0212115	0.00994342	-0.0133293	0.452037	1.11824	0.00118754	6	29692092	HLA-F;HLA-F;HLA-F
21:43651705:T:C	cg24351901	-0.0222353	0.380037	-0.0482191	0.000231796	-0.0254879	0.0124028	-0.0283889	0.167132	1.26505	4.60747e-07	6	29692092	HLA-F;HLA-F;HLA-F
21:43651957:C:T	cg24351901	-0.0222353	0.380037	-0.0482191	0.000231796	-0.0254879	0.0124028	-0.0283889	0.167132	1.26505	4.60747e-07	6	29692092	HLA-F;HLA-F;HLA-F
21:43652314:T:A	cg24351901	-0.0222353	0.380037	-0.0482191	0.000231796	-0.0249939	0.0140693	-0.0283889	0.167132	1.26352	5.55028e-07	6	29692092	HLA-F;HLA-F;HLA-F
21:43653200:C:G	cg24351901	-0.0222353	0.380037	-0.0482191	0.000231796	-0.0254879	0.0124028	-0.0283889	0.167132	1.26525	4.38683e-07	6	29692092	HLA-F;HLA-F;HLA-F
21:43658226:G:C	cg24351901	-0.0294241	0.213721	-0.0482191	0.000231796	-0.023102	0.0219387	-0.0201082	0.324356	1.20006	6.86953e-05	6	29692092	HLA-F;HLA-F;HLA-F
21:43658444:T:C	cg24351901	-0.0294241	0.213721	-0.0482191	0.000231796	-0.023102	0.0219387	-0.0201082	0.324356	1.19139	0.000130992	6	29692092	HLA-F;HLA-F;HLA-F
21:43658508:C:T	cg15331332	-0.0526731	0.174627	0.0481163	0.000232132	-0.0272211	0.0166421	-0.0289287	0.251301	1.14062	0.000117602	6	29692111	HLA-F;HLA-F;HLA-F
21:43658979:A:G	cg15331332	-0.0641622	0.0896426	-0.0521032	0.00023455	-0.0378661	0.00165532	-0.0133572	0.601938	NA	NA	6	29692111	HLA-F;HLA-F;HLA-F
21:43659830:T:C	cg03306641	0.0282924	0.134328	0.0699647	0.000235034	0.0704862	1.39885e-07	0.0415791	0.108698	NA	NA	11	5645703	TRIM6-TRIM34;TRIM34;TRIM34;TRIM34
22:18616930:A:G	cg10778971	0.0174451	0.10908	-0.0347048	0.000235148	-0.0259301	4.25958e-06	-0.0453067	0.000678822	NA	NA	14	94577101	IFI27;IFI27;IFI27;IFI27
22:18617205:C:T	cg10778971	0.0174451	0.10908	-0.0347048	0.000235148	-0.0258413	4.62053e-06	-0.0453067	0.000678822	NA	NA	14	94577101	IFI27;IFI27;IFI27;IFI27
22:18619540:C:A	cg10778971	0.0133543	0.207547	-0.0347048	0.000235148	-0.0255969	5.47514e-06	-0.0409162	0.00152235	NA	NA	14	94577101	IFI27;IFI27;IFI27;IFI27
22:18619901:G:A	cg00598235	-0.0248634	0.217058	-0.0434137	0.00023538	-0.0255321	0.0120518	-0.0200331	0.252419	NA	NA	4	17580680	LAP3
22:18619913:G:T	cg00893008	0.0048603	0.728227	-0.0256939	0.000235483	-0.0182101	0.0297708	-0.0133222	0.245227	NA	NA	17	39802313
22:18620355:A:G	cg15331332	0.0603096	0.0758551	0.050567	0.000235613	0.0330281	0.00463449	0.0147899	0.55092	0.925127	0.0231591	6	29692111	HLA-F;HLA-F;HLA-F
22:18620708:C:T	cg17052170	-0.0551541	0.13469	-0.07634	0.000236625	-0.0501994	0.00168522	-0.0309583	0.323309	NA	NA	8	144099482	LY6E;LY6E;LOC100133669
22:18622054:T:C	cg17608381	0.133508	0.146819	0.130205	0.000237161	0.0661891	0.0270634	0.106942	0.0862421	NA	NA	6	29911550	HLA-A
22:18622343:A:G	cg17608381	0.133508	0.146819	0.130205	0.000237161	0.066099	0.0269596	0.106942	0.0862421	NA	NA	6	29911550	HLA-A
22:18622691:C:G	cg12187985	0.0172959	0.544092	-0.048721	0.000238456	-0.0410685	0.00991228	-0.0543281	0.0257432	NA	NA	18	23654410	SS18;SS18;SS18
22:18622898:T:C	cg22199238	0.0254681	0.19296	0.0544225	0.000238872	0.0227036	0.0377861	0.036628	0.139761	0.828979	0.000157022	11	613857	IRF7;IRF7;IRF7;IRF7;IRF7;IRF7
22:18623721:A:T	cg01108653	-0.0140452	0.211653	-0.0170789	0.000238964	-0.0149893	0.00151532	-0.00897698	0.348471	1.08316	0.0283532	15	101668270
22:18624454:G:A	cg01108653	-0.0140452	0.211653	-0.0170789	0.000238964	-0.0152388	0.00126172	-0.00897698	0.348471	1.09265	0.0147785	15	101668270
22:18625809:G:C	cg01108653	-0.0140452	0.211653	-0.0170789	0.000238964	-0.0151926	0.0012838	-0.00897698	0.348471	1.07766	0.0406503	15	101668270
22:18630312:A:G	cg01108653	-0.0140452	0.211653	-0.0170789	0.000238964	-0.0156544	0.000872695	-0.00897698	0.348471	1.07535	0.0468547	15	101668270
22:18630802:C:A	cg13045500	0.00224849	0.896864	-0.0497161	0.000239305	-0.0522236	8.408e-06	-0.0486158	0.0158553	NA	NA	17	30455761
22:18631365:C:T	cg15174565	0.0184447	0.295556	-0.0268603	0.000240211	-0.0207216	0.00775456	-0.0434485	0.00795453	NA	NA	15	101728234	CHSY1
22:18640915:C:T	cg22269164	0.00278674	0.872359	0.0391174	0.000241011	0.0384894	0.00251885	0.0326012	0.0572969	NA	NA	1	160230671	DCAF8;DCAF8;DCAF8;DCAF8;DCAF8
22:19863728:G:T	cg24280832	-0.0140489	0.667558	-0.088582	0.000241941	-0.0692795	0.0053923	-0.0687765	0.0552564	NA	NA	10	77871958	C10orf11
22:20890027:T:A	cg23928123	0.0172407	0.284221	-0.0392721	0.00024218	-0.0239155	0.0167026	-0.0196039	0.291064	NA	NA	10	91063132	IFIT2
22:39513530:C:T	cg23928123	0.0172407	0.284221	-0.0392721	0.00024218	-0.0239155	0.0167026	-0.0196039	0.291064	NA	NA	10	91063132	IFIT2
22:39572567:C:T	cg23928123	0.0172407	0.284221	-0.0392721	0.00024218	-0.0239155	0.0167026	-0.0196039	0.291064	NA	NA	10	91063132	IFIT2
22:42745877:C:T	cg23928123	0.0172407	0.284221	-0.0392721	0.00024218	-0.0237263	0.0175873	-0.0196039	0.291064	NA	NA	10	91063132	IFIT2
22:42746877:G:A	cg23928123	0.0172407	0.284221	-0.0392721	0.00024218	-0.0237263	0.0175873	-0.0196039	0.291064	NA	NA	10	91063132	IFIT2
22:42747478:A:G	cg23928123	0.0172407	0.284221	-0.0392721	0.00024218	-0.0237263	0.0175873	-0.0196039	0.291064	NA	NA	10	91063132	IFIT2
22:42747522:C:T	cg23928123	0.0172407	0.284221	-0.0392721	0.00024218	-0.0237263	0.0175873	-0.0196039	0.291064	NA	NA	10	91063132	IFIT2
22:42751397:C:T	cg23928123	0.0172407	0.284221	-0.0392721	0.00024218	-0.0237263	0.0175873	-0.0196039	0.291064	NA	NA	10	91063132	IFIT2
22:42751941:A:G	cg23928123	0.0172407	0.284221	-0.0392721	0.00024218	-0.0239155	0.0167026	-0.0196039	0.291064	NA	NA	10	91063132	IFIT2
22:42752927:A:G	cg23928123	0.0172407	0.284221	-0.0392721	0.00024218	-0.0237263	0.0175873	-0.0196039	0.291064	NA	NA	10	91063132	IFIT2
22:42756497:T:C	cg23891909	-0.0151968	0.498337	-0.0263401	0.000244847	-0.0238877	0.00538782	-0.0356129	0.0174469	NA	NA	15	26107382	ATP10A
22:42762024:A:G	cg23891909	-0.0151968	0.498337	-0.0263401	0.000244847	-0.0238877	0.00538782	-0.0356129	0.0174469	NA	NA	15	26107382	ATP10A
22:42766734:G:A	cg23891909	-0.0151968	0.498337	-0.0263401	0.000244847	-0.0238877	0.00538782	-0.0356129	0.0174469	NA	NA	15	26107382	ATP10A
22:42769652:G:A	cg24922246	0.00415008	0.507006	-0.0173003	0.00024738	-0.014847	0.00712058	-0.0188339	0.00381538	NA	NA	4	89379038	HERC5
22:42769725:C:G	cg24922246	0.00415008	0.507006	-0.0173003	0.00024738	-0.014847	0.00712058	-0.0188339	0.00381538	NA	NA	4	89379038	HERC5
22:42770546:C:T	cg11946459	-0.0396018	0.564647	-0.144198	0.000248102	-0.0649698	0.040743	-0.0557248	0.361831	NA	NA	6	29911558	HLA-A
22:42770659:G:C	cg11946459	-0.0396018	0.564647	-0.144198	0.000248102	-0.0649698	0.040743	-0.0557248	0.361831	NA	NA	6	29911558	HLA-A
22:42771226:C:T	cg11946459	-0.0396018	0.564647	-0.144198	0.000248102	-0.06542	0.0400616	-0.0557248	0.361831	NA	NA	6	29911558	HLA-A
22:42771352:T:C	cg24329397	0.00175968	0.825589	0.0184128	0.000248688	0.0131238	0.0584158	0.02384	0.0233928	NA	NA	14	103781770
22:42771392:A:G	cg24329397	0.00175968	0.825589	0.0184128	0.000248688	0.0131238	0.0584158	0.02384	0.0233928	NA	NA	14	103781770
22:42771517:T:C	cg24922246	0.00415008	0.507006	-0.0183564	0.000249602	-0.0183261	0.00227028	-0.0196342	0.00284971	NA	NA	4	89379038	HERC5
22:42771643:C:T	cg24922246	0.00415008	0.507006	-0.0183564	0.000249602	-0.0154845	0.00677086	-0.0196342	0.00284971	NA	NA	4	89379038	HERC5
22:42771715:T:C	cg18749404	-0.0233282	0.382976	0.0483781	0.000249971	0.0351836	0.000397184	0.0701432	0.00139113	NA	NA	17	76975944	LGALS3BP;LGALS3BP
22:42773732:T:G	cg18749404	-0.0233282	0.382976	0.0483781	0.000249971	0.0351836	0.000397184	0.0701432	0.00139113	NA	NA	17	76975944	LGALS3BP;LGALS3BP
22:42775948:G:T	cg18749404	-0.0155167	0.533618	0.0483781	0.000249971	0.0348885	0.000441444	0.0628783	0.00295949	NA	NA	17	76975944	LGALS3BP;LGALS3BP
22:42776276:C:T	cg18800754	0.0120522	0.315014	0.0342843	0.000250217	0.0176673	0.0476741	0.0123052	0.394713	NA	NA	9	35538890	RUSC2;RUSC2;RUSC2;RUSC2
22:42776588:T:C	cg18800754	0.0120522	0.315014	0.0342843	0.000250217	0.0176673	0.0476741	0.0123052	0.394713	NA	NA	9	35538890	RUSC2;RUSC2;RUSC2;RUSC2
22:42776609:A:G	cg15331332	-0.0523108	0.155669	-0.0550466	0.000251714	-0.0428616	0.00022568	-0.033872	0.231395	1.08931	0.0221021	6	29692111	HLA-F;HLA-F;HLA-F
22:42777621:A:G	cg14870271	-0.0245281	0.36845	0.0500218	0.000253227	0.0290425	0.0127411	0.0894718	0.000380679	NA	NA	17	76976010	LGALS3BP;LGALS3BP
22:51065361:C:A	cg14870271	-0.0212271	0.412616	0.0500218	0.000253227	0.0288781	0.0132608	0.0791376	0.00123604	NA	NA	17	76976010	LGALS3BP;LGALS3BP
3:111723535:T:C	cg14870271	-0.0245281	0.36845	0.0500218	0.000253227	0.0290425	0.0127411	0.0894718	0.000380679	NA	NA	17	76976010	LGALS3BP;LGALS3BP
3:112520828:G:A	cg14870271	-0.0245281	0.36845	0.0500218	0.000253227	0.0291942	0.0122462	0.0894718	0.000380679	NA	NA	17	76976010	LGALS3BP;LGALS3BP
3:112818765:C:T	cg14870271	-0.0245281	0.36845	0.0500218	0.000253227	0.0291942	0.0122462	0.0894718	0.000380679	NA	NA	17	76976010	LGALS3BP;LGALS3BP
3:112822790:C:T	cg14870271	-0.0245281	0.36845	0.0500218	0.000253227	0.0291942	0.0122462	0.0894718	0.000380679	NA	NA	17	76976010	LGALS3BP;LGALS3BP
3:112827980:C:G	cg08309069	-0.00370849	0.904964	-0.0797605	0.000254691	-0.0389629	0.0430121	-0.07864	0.0159648	0.884024	0.00038217	6	31240651	HLA-C
3:113704683:C:T	cg08309069	-0.00370849	0.904964	-0.0797605	0.000254691	-0.0389629	0.0430121	-0.07864	0.0159648	0.88483	0.000423147	6	31240651	HLA-C
3:113828064:G:T	cg08309069	-0.00370849	0.904964	-0.0797605	0.000254691	-0.0389629	0.0430121	-0.07864	0.0159648	0.884935	0.000430508	6	31240651	HLA-C
3:113829346:G:T	cg06414580	-0.00079136	0.957264	0.0306048	0.000254787	0.0235474	0.020469	0.0178882	0.218566	NA	NA	8	27459685	CLU;CLU;CLU
3:113830670:C:T	cg06414580	-0.00079136	0.957264	0.0306048	0.000254787	0.0244434	0.0159076	0.0178882	0.218566	NA	NA	8	27459685	CLU;CLU;CLU
3:113841947:A:C	cg17251968	-0.00261493	0.784279	-0.0231331	0.000255068	-0.0195334	0.00152645	0.0318914	0.00100223	NA	NA	16	89300741
3:113846529:C:T	cg17251968	-0.00350031	0.711781	-0.0231331	0.000255068	-0.0193851	0.00168019	0.0320555	0.00110315	NA	NA	16	89300741
3:113849751:G:A	cg04605308	-0.00517223	0.588391	-0.0265975	0.000256319	-0.0168034	0.0273582	-0.0233767	0.0270166	NA	NA	12	132357369
3:113900740:C:T	cg04605308	-0.00517223	0.588391	-0.0265975	0.000256319	-0.0168034	0.0273582	-0.0233767	0.0270166	NA	NA	12	132357369
3:113905115:C:T	cg04605308	-0.00517223	0.588391	-0.0265975	0.000256319	-0.0168034	0.0273582	-0.0233767	0.0270166	NA	NA	12	132357369
3:115447080:C:T	cg04605308	-0.00517223	0.588391	-0.0265975	0.000256319	-0.0168034	0.0273582	-0.0233767	0.0270166	NA	NA	12	132357369
3:115447624:T:C	cg04605308	-0.00517223	0.588391	-0.0265975	0.000256319	-0.0168034	0.0273582	-0.0233767	0.0270166	NA	NA	12	132357369
3:115448011:C:T	cg04605308	-0.00517223	0.588391	-0.0265975	0.000256319	-0.0161212	0.0344822	-0.0233767	0.0270166	NA	NA	12	132357369
3:115448121:A:G	cg04605308	-0.00517223	0.588391	-0.0265975	0.000256319	-0.0168034	0.0273582	-0.0233767	0.0270166	NA	NA	12	132357369
3:115448532:G:A	cg04605308	-0.00517223	0.588391	-0.0265975	0.000256319	-0.0168034	0.0273582	-0.0233767	0.0270166	NA	NA	12	132357369
3:115450215:T:G	cg09210680	0.0243569	0.0579846	-0.0259227	0.000256712	-0.0186834	0.0211271	-0.0378008	0.00053952	NA	NA	8	22875414	RHOBTB2;RHOBTB2;RHOBTB2
3:115450750:T:C	cg14538312	-0.00616264	0.742899	-0.0313783	0.000256876	0.0283178	0.00192737	-0.0357808	0.0237704	NA	NA	2	64103608	UGP2;UGP2
3:115457263:A:G	cg14538312	-0.00616264	0.742899	-0.0313783	0.000256876	0.0283178	0.00192737	-0.0357808	0.0237704	NA	NA	2	64103608	UGP2;UGP2
3:115458978:T:A	cg27045295	0.00299495	0.936467	0.0694021	0.000257583	0.0278754	0.126025	0.0774416	0.00945044	NA	NA	6	146225828	SHPRH;SHPRH
3:115459031:C:T	cg27045295	0.00299495	0.936467	0.0694021	0.000257583	0.0278754	0.126025	0.0774416	0.00945044	NA	NA	6	146225828	SHPRH;SHPRH
3:115461956:T:C	cg27045295	0.00299495	0.936467	0.0694021	0.000257583	0.0278754	0.126025	0.0774416	0.00945044	NA	NA	6	146225828	SHPRH;SHPRH
3:115462454:T:G	cg27045295	0.00299495	0.936467	0.0694021	0.000257583	0.0278754	0.126025	0.0774416	0.00945044	NA	NA	6	146225828	SHPRH;SHPRH
3:115465421:A:C	cg27045295	0.00299495	0.936467	0.0694021	0.000257583	0.0278754	0.126025	0.0774416	0.00945044	NA	NA	6	146225828	SHPRH;SHPRH
3:115475814:A:C	cg27045295	0.00299495	0.936467	0.0694021	0.000257583	0.0278754	0.126025	0.0774416	0.00945044	NA	NA	6	146225828	SHPRH;SHPRH
3:115499069:T:C	cg27045295	0.00299495	0.936467	0.0694021	0.000257583	0.0278754	0.126025	0.0774416	0.00945044	NA	NA	6	146225828	SHPRH;SHPRH
3:115500347:C:T	cg00791181	-0.0435736	0.0741073	-0.0776732	0.000258762	-0.0589575	0.00194152	-0.0309912	0.286811	NA	NA	3	114569943	ZBTB20;ZBTB20;ZBTB20
3:115504836:T:C	cg00791181	-0.0435736	0.0741073	-0.0776732	0.000258762	-0.0552936	0.00328527	-0.0309912	0.286811	NA	NA	3	114569943	ZBTB20;ZBTB20;ZBTB20
3:115507124:G:C	cg00791181	-0.0435736	0.0741073	-0.0776732	0.000258762	-0.0560039	0.00298374	-0.0309912	0.286811	NA	NA	3	114569943	ZBTB20;ZBTB20;ZBTB20
3:115510551:G:C	cg00791181	-0.0435736	0.0741073	-0.0776732	0.000258762	-0.0560039	0.00298374	-0.0309912	0.286811	NA	NA	3	114569943	ZBTB20;ZBTB20;ZBTB20
3:115511019:C:T	cg00791181	-0.0435736	0.0741073	-0.0776732	0.000258762	-0.0572718	0.00229986	-0.0309912	0.286811	NA	NA	3	114569943	ZBTB20;ZBTB20;ZBTB20
3:115513542:G:T	cg00791181	-0.0435736	0.0741073	-0.0776732	0.000258762	-0.0572718	0.00229986	-0.0309912	0.286811	NA	NA	3	114569943	ZBTB20;ZBTB20;ZBTB20
3:115517720:G:A	cg11095027	-0.0100623	0.367174	0.0212389	0.000260311	0.0213785	0.0046195	0.0333727	0.00147345	NA	NA	11	1297066	TOLLIP
3:115518577:T:C	cg04453669	-0.00371449	0.696527	-0.0240571	0.000263475	-0.0233464	0.00773087	-0.0138799	0.185385	NA	NA	1	171973557	DNM3;DNM3;DNM3
3:115522777:T:C	cg04453669	-0.00113951	0.908522	-0.0240571	0.000263475	-0.0234408	0.00760222	-0.0126305	0.236173	NA	NA	1	171973557	DNM3;DNM3;DNM3
3:115528760:C:T	cg04453669	-0.00113951	0.908522	-0.0240571	0.000263475	-0.0234408	0.00760222	-0.0126305	0.236173	NA	NA	1	171973557	DNM3;DNM3;DNM3
3:115528875:G:A	cg04453669	-0.00113951	0.908522	-0.0240571	0.000263475	-0.0234408	0.00760222	-0.0126305	0.236173	NA	NA	1	171973557	DNM3;DNM3;DNM3
3:121722490:A:C	cg04453669	-0.00113951	0.908522	-0.0240571	0.000263475	-0.0234408	0.00760222	-0.0126305	0.236173	NA	NA	1	171973557	DNM3;DNM3;DNM3
3:122685278:G:C	cg04453669	-0.00113951	0.908522	-0.0240571	0.000263475	-0.0234408	0.00760222	-0.0126305	0.236173	NA	NA	1	171973557	DNM3;DNM3;DNM3
3:122685278:G:C	cg04453669	-0.00113951	0.908522	-0.0240571	0.000263475	-0.0234408	0.00760222	-0.0126305	0.236173	NA	NA	1	171973557	DNM3;DNM3;DNM3
3:122685278:G:C	cg04453669	-0.00113951	0.908522	-0.0240571	0.000263475	-0.0234408	0.00760222	-0.0126305	0.236173	NA	NA	1	171973557	DNM3;DNM3;DNM3
3:123289111:T:C	cg04453669	-0.00113951	0.908522	-0.0240571	0.000263475	-0.0234408	0.00760222	-0.0126305	0.236173	NA	NA	1	171973557	DNM3;DNM3;DNM3
3:123336982:G:A	cg04453669	-0.00113951	0.908522	-0.0240571	0.000263475	-0.0234408	0.00760222	-0.0126305	0.236173	NA	NA	1	171973557	DNM3;DNM3;DNM3
3:123336982:G:A	cg04453669	-0.00113951	0.908522	-0.0240571	0.000263475	-0.0234408	0.00760222	-0.0126305	0.236173	NA	NA	1	171973557	DNM3;DNM3;DNM3
3:123337938:A:G	cg04453669	-0.00113951	0.908522	-0.0240571	0.000263475	-0.0234408	0.00760222	-0.0126305	0.236173	NA	NA	1	171973557	DNM3;DNM3;DNM3
3:123340878:A:G	cg04453669	-0.00113951	0.908522	-0.0240571	0.000263475	-0.0234408	0.00760222	-0.0126305	0.236173	NA	NA	1	171973557	DNM3;DNM3;DNM3
3:123351288:C:T	cg04453669	-0.00113951	0.908522	-0.0240571	0.000263475	-0.0234408	0.00760222	-0.0126305	0.236173	NA	NA	1	171973557	DNM3;DNM3;DNM3
3:123351288:C:T	cg04453669	-0.00113951	0.908522	-0.0240571	0.000263475	-0.0234408	0.00760222	-0.0126305	0.236173	NA	NA	1	171973557	DNM3;DNM3;DNM3
3:137414737:C:A	cg04453669	-0.00113951	0.908522	-0.0240571	0.000263475	-0.0234408	0.00760222	-0.0126305	0.236173	NA	NA	1	171973557	DNM3;DNM3;DNM3
3:137414846:A:G	cg00647820	-0.0391123	0.168875	-0.0995388	0.000263494	-0.0371172	0.0444426	-0.0700427	0.0606534	NA	NA	17	40259828	DHX58
3:137417056:T:A	cg00647820	-0.0391123	0.168875	-0.0995388	0.000263494	-0.0371172	0.0444426	-0.0700427	0.0606534	NA	NA	17	40259828	DHX58
3:137418912:C:T	cg00647820	-0.0391123	0.168875	-0.0995388	0.000263494	-0.0371172	0.0444426	-0.0700427	0.0606534	NA	NA	17	40259828	DHX58
3:137419421:A:G	cg00647820	-0.0391123	0.168875	-0.0995388	0.000263494	-0.0371172	0.0444426	-0.0700427	0.0606534	NA	NA	17	40259828	DHX58
3:137423499:T:A	cg11617938	-0.00300874	0.927519	0.0353076	0.000263498	0.0262751	0.00364825	0.0447492	0.029761	NA	NA	6	29692281	HLA-F;HLA-F;HLA-F
3:146250397:G:C	cg16011033	-0.036389	0.0815981	-0.037578	0.000263967	-0.0326117	0.000634776	-0.0264738	0.122063	NA	NA	2	37594079	QPCT
3:146251430:A:G	cg12094903	0.0174972	0.541501	-0.058542	0.000264749	-0.0538749	0.00303961	-0.0597863	0.0354475	0.788077	9.20874e-06	6	32808689	PSMB8;PSMB8
3:146251433:T:G	cg08309069	0.00595767	0.837923	-0.0821584	0.000264924	-0.0442838	0.0251445	-0.0871712	0.00657478	0.870303	6.75883e-05	6	31240651	HLA-C
3:146251752:G:A	cg10778971	0.00230527	0.808145	-0.0421021	0.000265635	-0.0227315	0.00148925	-0.0412926	0.00519998	NA	NA	14	94577101	IFI27;IFI27;IFI27;IFI27
3:146252732:A:G	cg10778971	-0.00427043	0.707487	0.0245948	0.000266421	0.0185164	0.000161103	0.020077	0.0815177	NA	NA	14	94577101	IFI27;IFI27;IFI27;IFI27
3:146255195:A:G	cg10778971	-0.00427043	0.707487	0.0245948	0.000266421	0.0185164	0.000161103	0.020077	0.0815177	NA	NA	14	94577101	IFI27;IFI27;IFI27;IFI27
3:146255463:T:C	cg10778971	-0.00427043	0.707487	0.0245948	0.000266421	0.0185164	0.000161103	0.020077	0.0815177	NA	NA	14	94577101	IFI27;IFI27;IFI27;IFI27
3:146255656:T:C	cg10778971	-0.00427043	0.707487	0.0245948	0.000266421	0.0185164	0.000161103	0.020077	0.0815177	NA	NA	14	94577101	IFI27;IFI27;IFI27;IFI27
3:146256066:T:A	cg10778971	-0.00427043	0.707487	0.0245948	0.000266421	0.0185164	0.000161103	0.020077	0.0815177	NA	NA	14	94577101	IFI27;IFI27;IFI27;IFI27
3:146256410:G:T	cg10778971	-0.00427043	0.707487	0.0245948	0.000266421	0.0185164	0.000161103	0.020077	0.0815177	NA	NA	14	94577101	IFI27;IFI27;IFI27;IFI27
3:146256479:A:C	cg10778971	-0.00427043	0.707487	0.0245948	0.000266421	0.0185164	0.000161103	0.020077	0.0815177	NA	NA	14	94577101	IFI27;IFI27;IFI27;IFI27
3:146256604:C:A	cg10778971	-0.00427043	0.707487	0.0245948	0.000266421	0.0185164	0.000161103	0.020077	0.0815177	NA	NA	14	94577101	IFI27;IFI27;IFI27;IFI27
3:146257130:A:G	cg10778971	-0.00427043	0.707487	0.0245948	0.000266421	0.0186973	0.000140028	0.020077	0.0815177	NA	NA	14	94577101	IFI27;IFI27;IFI27;IFI27
3:146257165:T:C	cg10778971	-0.00427043	0.707487	0.0245948	0.000266421	0.0185164	0.000161103	0.020077	0.0815177	NA	NA	14	94577101	IFI27;IFI27;IFI27;IFI27
3:146257197:G:A	cg10778971	0.00524711	0.620219	0.0245948	0.000266421	0.0174225	0.00037933	0.0110991	0.320655	NA	NA	14	94577101	IFI27;IFI27;IFI27;IFI27
3:146257307:G:C	cg12870332	0.0033367	0.710227	0.02335	0.000267893	0.0258409	0.000701191	0.0215652	0.0286532	NA	NA	10	126664580	ZRANB1
3:146257393:G:A	cg02057211	0.0405686	0.119128	-0.0441693	0.00027042	0.0248362	0.0399077	0.0141677	0.482361	NA	NA	3	31803876	OSBPL10
3:146257602:G:A	cg15331332	-0.047323	0.245975	-0.0563003	0.000270812	-0.0509343	5.50923e-05	-0.0331611	0.252204	NA	NA	6	29692111	HLA-F;HLA-F;HLA-F
3:146257661:C:T	cg05309505	0.0043299	0.450102	-0.00867226	0.000271458	-0.00643868	0.000584974	-0.012114	0.0112292	NA	NA	11	612837	IRF7;IRF7;IRF7
3:146257787:C:T	cg05309505	0.0043299	0.450102	-0.00867226	0.000271458	-0.00623392	0.00084856	-0.012114	0.0112292	NA	NA	11	612837	IRF7;IRF7;IRF7
3:146257795:A:G	cg05309505	0.0043299	0.450102	-0.00867226	0.000271458	-0.00629017	0.000760923	-0.012114	0.0112292	NA	NA	11	612837	IRF7;IRF7;IRF7
3:146258000:A:G	cg27529346	0.0082784	0.756486	0.0500202	0.000271871	0.0399057	0.000146384	0.0408844	0.0743152	0.842799	6.87616e-07	6	31322926	HLA-B
3:146258185:C:T	cg13980638	-0.00375218	0.752382	0.025455	0.000273106	0.0182557	0.0507921	0.0357725	0.0154557	0.834894	0.000181795	1	183249236	NMNAT2;NMNAT2
3:146258463:A:G	cg13980638	-0.00375218	0.752382	0.025455	0.000273106	0.0182557	0.0507921	0.0357725	0.0154557	0.834894	0.000181795	1	183249236	NMNAT2;NMNAT2
3:146258595:T:C	cg13980638	-0.00294199	0.822964	0.025455	0.000273106	0.0189755	0.0438988	0.0412444	0.00826993	0.828278	0.000102121	1	183249236	NMNAT2;NMNAT2
3:146258609:A:G	cg23411470	-0.00419229	0.665758	-0.0254085	0.000273115	-0.0203717	7.35244e-05	-0.0253376	0.0317702	NA	NA	11	4414204	TRIM21
3:146258670:C:A	cg23411470	-0.00419229	0.665758	-0.0254085	0.000273115	-0.0203717	7.35244e-05	-0.0253376	0.0317702	NA	NA	11	4414204	TRIM21
3:146258699:A:G	cg23411470	-0.00419229	0.665758	-0.0254085	0.000273115	-0.0203717	7.35244e-05	-0.0253376	0.0317702	NA	NA	11	4414204	TRIM21
3:146258853:A:G	cg23411470	-0.00419229	0.665758	-0.0254085	0.000273115	-0.0200851	9.2789e-05	-0.0253376	0.0317702	NA	NA	11	4414204	TRIM21
3:146258935:C:T	cg23411470	-0.00419229	0.665758	-0.0254085	0.000273115	-0.0199386	0.000103577	-0.0253376	0.0317702	NA	NA	11	4414204	TRIM21
3:146258982:C:T	cg23411470	-0.00419229	0.665758	-0.0254085	0.000273115	-0.0200851	9.2789e-05	-0.0253376	0.0317702	NA	NA	11	4414204	TRIM21
3:146259192:C:T	cg18387515	-0.0196239	0.343558	-0.0721543	0.000273911	-0.0706672	5.75364e-05	-0.0715634	0.0119959	NA	NA	12	46049237
3:146259563:G:A	cg25998603	0.0027654	0.895222	0.0445948	0.000274159	0.0372777	0.0013358	0.0371816	0.0590681	NA	NA	8	105473114	DPYS
3:146260326:A:G	cg05549304	-0.0157132	0.367312	0.0295298	0.000277018	0.0223522	0.0150974	0.0380643	0.0137905	NA	NA	18	13222421	LDLRAD4
3:146260466:C:G	cg04927537	-0.0244833	0.591345	0.0773218	0.000277055	0.0460585	0.0124627	0.123065	0.00107142	NA	NA	17	76976091	LGALS3BP
3:149957290:G:C	cg04927537	-0.0244833	0.591345	0.0773218	0.000277055	0.0460585	0.0124627	0.123065	0.00107142	NA	NA	17	76976091	LGALS3BP
3:149994553:T:C	cg04927537	-0.0216852	0.608195	0.0773218	0.000277055	0.046374	0.0118505	0.112252	0.00198465	NA	NA	17	76976091	LGALS3BP
3:151184797:G:A	cg19961945	0.0155893	0.0725812	0.0260648	0.000277471	0.0129795	0.0378308	0.0100003	0.287	1.08991	0.0337269	19	7192407	INSR;INSR
3:151350195:A:G	cg19961945	0.0155893	0.0725812	0.0260648	0.000277471	0.0129795	0.0378308	0.0100003	0.287	1.09123	0.031173	19	7192407	INSR;INSR
3:151352587:T:C	cg19961945	0.0155893	0.0725812	0.0260648	0.000277471	0.0129795	0.0378308	0.0100003	0.287	1.09123	0.031173	19	7192407	INSR;INSR
3:151356572:T:G	cg19961945	0.0155893	0.0725812	0.0260648	0.000277471	0.0127358	0.0418903	0.0100003	0.287	1.08964	0.034315	19	7192407	INSR;INSR
3:151358905:T:C	cg19961945	0.0155893	0.0725812	0.0260648	0.000277471	0.0127358	0.0418903	0.0100003	0.287	1.08886	0.0355061	19	7192407	INSR;INSR
3:151359908:C:A	cg19961945	0.0155893	0.0725812	0.0260648	0.000277471	0.0127358	0.0418903	0.0100003	0.287	1.08702	0.0397776	19	7192407	INSR;INSR
3:151360593:A:G	cg18265326	-0.0144948	0.42984	-0.0588945	0.000279095	-0.0568193	9.27412e-05	-0.0460856	0.038224	NA	NA	16	65635738
3:151364795:G:A	cg18265326	-0.0144948	0.42984	-0.0588945	0.000279095	-0.0568193	9.27412e-05	-0.0460856	0.038224	NA	NA	16	65635738
3:151366374:G:A	cg24304309	-0.0288982	0.22131	-0.0432103	0.000279206	-0.0350651	0.00739055	-0.0303766	0.110348	1.13436	0.00855813	1	154577895	ADAR;ADAR;ADAR;ADAR
3:151374977:T:G	cg24922246	0.00118152	0.847628	-0.0167826	0.000281111	-0.0150052	0.00595006	-0.0176431	0.00616724	NA	NA	4	89379038	HERC5
3:151375352:A:G	cg24922246	0.00118152	0.847628	-0.0167826	0.000281111	-0.0150052	0.00595006	-0.0176431	0.00616724	NA	NA	4	89379038	HERC5
3:151378197:A:T	cg24922246	0.00118152	0.847628	-0.0167826	0.000281111	-0.0150052	0.00595006	-0.0176431	0.00616724	NA	NA	4	89379038	HERC5
3:151380717:A:G	cg24922246	0.00118152	0.847628	-0.0167826	0.000281111	-0.0150052	0.00595006	-0.0176431	0.00616724	NA	NA	4	89379038	HERC5
3:151401772:C:T	cg24922246	0.00118152	0.847628	-0.0167826	0.000281111	-0.0150052	0.00595006	-0.0176431	0.00616724	NA	NA	4	89379038	HERC5
3:151408263:G:T	cg24922246	0.00239349	0.688619	-0.0167826	0.000281111	-0.0143974	0.00817367	-0.0176682	0.00612682	NA	NA	4	89379038	HERC5
3:151473912:A:G	cg24922246	0.00239349	0.688619	-0.0167826	0.000281111	-0.0143974	0.00817367	-0.0176682	0.00612682	NA	NA	4	89379038	HERC5
3:151475778:T:C	cg24922246	0.00239349	0.688619	-0.0167826	0.000281111	-0.0143974	0.00817367	-0.0176682	0.00612682	NA	NA	4	89379038	HERC5
3:151477401:T:C	cg08244262	-0.00123829	0.758077	0.00542007	0.000281162	0.00536308	0.00589218	0.00540515	0.0928845	NA	NA	21	42797939	MX1;MX1
3:151478893:T:A	cg08309069	-0.0461691	0.58338	-0.124303	0.000282311	-0.0670851	0.0173459	-0.0495514	0.466469	0.816288	8.46883e-06	6	31240651	HLA-C
3:151480228:T:C	cg08309069	-0.0461691	0.58338	-0.124303	0.000282311	-0.0670851	0.0173459	-0.0495514	0.466469	0.816288	8.46883e-06	6	31240651	HLA-C
3:151482869:A:C	cg08309069	-0.0461691	0.58338	-0.124303	0.000282311	-0.0670851	0.0173459	-0.0495514	0.466469	0.816288	8.46883e-06	6	31240651	HLA-C
3:151483028:A:T	cg08309069	-0.0461691	0.58338	-0.124303	0.000282311	-0.0670851	0.0173459	-0.0495514	0.466469	0.816288	8.46883e-06	6	31240651	HLA-C
3:151483666:A:G	cg08309069	-0.0461691	0.58338	-0.124303	0.000282311	-0.0670851	0.0173459	-0.0495514	0.466469	0.816288	8.46883e-06	6	31240651	HLA-C
3:151486481:G:T	cg08309069	-0.0461691	0.58338	-0.124303	0.000282311	-0.0670851	0.0173459	-0.0495514	0.466469	0.816288	8.46883e-06	6	31240651	HLA-C
3:151488191:A:T	cg08309069	-0.0461691	0.58338	-0.124303	0.000282311	-0.0670851	0.0173459	-0.0495514	0.466469	0.816288	8.46883e-06	6	31240651	HLA-C
3:151488896:G:A	cg08309069	-0.0461691	0.58338	-0.124303	0.000282311	-0.0670851	0.0173459	-0.0495514	0.466469	0.816288	8.46883e-06	6	31240651	HLA-C
3:151489415:G:A	cg08309069	-0.0461691	0.58338	-0.124303	0.000282311	-0.0670851	0.0173459	-0.0495514	0.466469	0.816288	8.46883e-06	6	31240651	HLA-C
3:151490447:C:G	cg08309069	-0.0461691	0.58338	-0.124303	0.000282311	-0.0670851	0.0173459	-0.0495514	0.466469	0.816288	8.46883e-06	6	31240651	HLA-C
3:151491860:T:C	cg08309069	-0.0461691	0.58338	-0.124303	0.000282311	-0.0670851	0.0173459	-0.0495514	0.466469	0.816288	8.46883e-06	6	31240651	HLA-C
3:151493864:A:T	cg08309069	-0.0461691	0.58338	-0.124303	0.000282311	-0.0670851	0.0173459	-0.0495514	0.466469	0.816288	8.46883e-06	6	31240651	HLA-C
3:151499182:T:C	cg08309069	-0.0461691	0.58338	-0.124303	0.000282311	-0.0670851	0.0173459	-0.0495514	0.466469	0.816288	8.46883e-06	6	31240651	HLA-C
3:151499455:G:A	cg08309069	-0.0461691	0.58338	-0.124303	0.000282311	-0.0670851	0.0173459	-0.0495514	0.466469	0.816288	8.46883e-06	6	31240651	HLA-C
3:151500158:A:G	cg08309069	-0.0461691	0.58338	-0.124303	0.000282311	-0.0670851	0.0173459	-0.0495514	0.466469	0.816288	8.46883e-06	6	31240651	HLA-C
3:151500935:T:C	cg08309069	-0.0461691	0.58338	-0.124303	0.000282311	-0.0670851	0.0173459	-0.0495514	0.466469	0.816288	8.46883e-06	6	31240651	HLA-C
3:151501300:C:T	cg08309069	-0.0461691	0.58338	-0.124303	0.000282311	-0.0670851	0.0173459	-0.0495514	0.466469	0.816288	8.46883e-06	6	31240651	HLA-C
3:151504851:T:C	cg08309069	-0.0461691	0.58338	-0.124303	0.000282311	-0.0670851	0.0173459	-0.0495514	0.466469	0.816288	8.46883e-06	6	31240651	HLA-C
3:151507105:C:A	cg08309069	-0.0461691	0.58338	-0.124303	0.000282311	-0.0670851	0.0173459	-0.0495514	0.466469	0.815796	7.98059e-06	6	31240651	HLA-C
3:151507859:T:C	cg08309069	-0.0461691	0.58338	-0.124303	0.000282311	-0.0670851	0.0173459	-0.0495514	0.466469	0.815796	7.98059e-06	6	31240651	HLA-C
3:151510855:A:G	cg18265326	-0.00964117	0.632019	-0.0600825	0.000283267	-0.0561035	0.000140595	-0.0427878	0.0675563	NA	NA	16	65635738
3:151511446:A:G	cg18265326	-0.00964117	0.632019	-0.0600825	0.000283267	-0.0566543	0.000124123	-0.0427878	0.0675563	NA	NA	16	65635738
3:151511817:T:C	cg03848588	-0.0134297	0.543584	-0.0713529	0.000284018	-0.0351728	0.000200741	-0.0600122	0.0174716	NA	NA	9	32525008	DDX58
3:151513030:A:C	cg06146977	0.00158334	0.821274	-0.0142276	0.00028429	-0.0126008	0.00574166	-0.0145297	0.027102	NA	NA	13	43469464	EPSTI1;EPSTI1
3:151513036:C:A	cg06146977	0.00158334	0.821274	-0.0142276	0.00028429	-0.0126008	0.00574166	-0.0145297	0.027102	NA	NA	13	43469464	EPSTI1;EPSTI1
3:151513539:T:C	cg06146977	0.00158334	0.821274	-0.0142276	0.00028429	-0.0131666	0.00408061	-0.0145297	0.027102	NA	NA	13	43469464	EPSTI1;EPSTI1
3:151514590:T:C	cg06146977	0.00158334	0.821274	-0.0142276	0.00028429	-0.0131666	0.00408061	-0.0145297	0.027102	NA	NA	13	43469464	EPSTI1;EPSTI1
3:151516393:T:C	cg06146977	0.00158334	0.821274	-0.0142276	0.00028429	-0.0131666	0.00408061	-0.0145297	0.027102	NA	NA	13	43469464	EPSTI1;EPSTI1
3:151518079:A:G	cg06146977	0.00158334	0.821274	-0.0142276	0.00028429	-0.0131666	0.00408061	-0.0145297	0.027102	NA	NA	13	43469464	EPSTI1;EPSTI1
3:151522077:G:T	cg06146977	0.00158334	0.821274	-0.0142276	0.00028429	-0.0131666	0.00408061	-0.0145297	0.027102	NA	NA	13	43469464	EPSTI1;EPSTI1
3:151526870:A:G	cg06146977	0.00158334	0.821274	-0.0142276	0.00028429	-0.0131666	0.00408061	-0.0145297	0.027102	NA	NA	13	43469464	EPSTI1;EPSTI1
3:151528028:C:T	cg06146977	0.00158334	0.821274	-0.0142276	0.00028429	-0.0131666	0.00408061	-0.0145297	0.027102	NA	NA	13	43469464	EPSTI1;EPSTI1
3:151528543:G:A	cg14870271	-0.0245281	0.36845	0.0498153	0.000284825	0.0281778	0.0156869	0.0890582	0.000400275	NA	NA	17	76976010	LGALS3BP;LGALS3BP
3:151537238:T:G	cg11638399	0.018602	0.249236	0.0366838	0.000285477	0.0205201	0.0377146	0.0226794	0.161983	NA	NA	8	29441416
3:151538986:C:T	cg07293059	-0.00331017	0.684057	-0.027317	0.000286343	-0.0286864	5.61499e-05	-0.0254018	0.0164794	NA	NA	20	61582921	SLC17A9;SLC17A9
3:151540923:G:A	cg04582010	0.0159585	0.756569	0.0918031	0.000287333	0.0813033	0.000253737	0.0706706	0.10384	NA	NA	11	313120	IFITM1
3:151541803:G:A	cg12088946	0.0192244	0.306632	0.0604558	0.000288289	0.0506215	0.00182789	0.0385113	0.136962	NA	NA	11	5645913	TRIM6-TRIM34;TRIM34;TRIM34;TRIM34
3:151542732:A:C	cg12088946	0.0192244	0.306632	0.0604558	0.000288289	0.0510909	0.00165292	0.0385113	0.136962	NA	NA	11	5645913	TRIM6-TRIM34;TRIM34;TRIM34;TRIM34
3:151543751:C:G	cg16785077	-0.0130076	0.391859	-0.0494826	0.000288621	-0.0347347	7.63215e-05	-0.0410244	0.0220392	NA	NA	21	42791867	MX1
3:183200368:T:C	cg24514600	0.00547627	0.836698	-0.0462429	0.000289255	-0.038651	0.00587352	-0.0123212	0.655845	NA	NA	8	128805414	PVT1
3:183555841:G:A	cg15331332	0.0528598	0.11164	0.0501948	0.000289594	0.0284241	0.0157962	0.0127307	0.625094	NA	NA	6	29692111	HLA-F;HLA-F;HLA-F
3:188022311:C:T	cg04582010	-0.00473168	0.862178	0.0572157	0.000291051	0.0586013	9.59674e-06	0.060013	0.0147191	NA	NA	11	313120	IFITM1
3:188024013:T:C	cg04582010	-0.00473168	0.862178	0.0572157	0.000291051	0.0587764	8.90268e-06	0.060013	0.0147191	NA	NA	11	313120	IFITM1
3:188028938:T:A	cg04582010	-0.00359489	0.897317	0.0572157	0.000291051	0.0582319	1.11234e-05	0.055016	0.0280961	NA	NA	11	313120	IFITM1
3:188031454:G:A	cg04582010	-0.00473168	0.862178	0.0572157	0.000291051	0.0585687	9.92654e-06	0.060013	0.0147191	NA	NA	11	313120	IFITM1
3:188033000:G:A	cg04582010	-0.00473168	0.862178	0.0572157	0.000291051	0.0586013	9.59674e-06	0.060013	0.0147191	NA	NA	11	313120	IFITM1
3:188033979:C:T	cg04582010	-0.00473168	0.862178	0.0572157	0.000291051	0.0585687	9.92654e-06	0.060013	0.0147191	NA	NA	11	313120	IFITM1
3:188034730:T:A	cg04582010	-0.00473168	0.862178	0.0572157	0.000291051	0.0585687	9.92654e-06	0.060013	0.0147191	NA	NA	11	313120	IFITM1
3:188040834:G:A	cg04582010	-0.00473168	0.862178	0.0572157	0.000291051	0.0575351	1.36379e-05	0.060013	0.0147191	NA	NA	11	313120	IFITM1
3:188048842:G:A	cg04582010	-0.00473168	0.862178	0.0572157	0.000291051	0.0586765	9.42892e-06	0.060013	0.0147191	NA	NA	11	313120	IFITM1
3:188049235:C:T	cg02596819	0.0247814	0.266268	-0.0342779	0.00029205	-0.0317573	0.0155581	-0.0650107	0.00080236	NA	NA	16	9045869	USP7
3:188055662:C:T	cg02596819	0.0178888	0.39942	-0.0342779	0.00029205	-0.0272227	0.0333871	-0.0585523	0.00171988	NA	NA	16	9045869	USP7
3:188057207:A:G	cg02596819	0.0178888	0.39942	-0.0342779	0.00029205	-0.0272227	0.0333871	-0.0585523	0.00171988	NA	NA	16	9045869	USP7
3:188058716:T:C	cg02596819	0.0178888	0.39942	-0.0342779	0.00029205	-0.0272227	0.0333871	-0.0585523	0.00171988	NA	NA	16	9045869	USP7
3:188059443:A:G	cg02596819	0.0178888	0.39942	-0.0342779	0.00029205	-0.0272227	0.0333871	-0.0585523	0.00171988	NA	NA	16	9045869	USP7
3:188061714:C:T	cg02596819	0.0178888	0.39942	-0.0342779	0.00029205	-0.0272227	0.0333871	-0.0585523	0.00171988	NA	NA	16	9045869	USP7
3:188066437:C:G	cg02596819	0.0178888	0.39942	-0.0342779	0.00029205	-0.027402	0.033163	-0.0585523	0.00171988	NA	NA	16	9045869	USP7
3:188066953:T:G	cg02596819	0.0178888	0.39942	-0.0342779	0.00029205	-0.027402	0.033163	-0.0585523	0.00171988	NA	NA	16	9045869	USP7
3:195929007:T:G	cg02596819	0.0178888	0.39942	-0.0342779	0.00029205	-0.027402	0.033163	-0.0585523	0.00171988	NA	NA	16	9045869	USP7
3:195929099:G:A	cg02596819	0.0178888	0.39942	-0.0342779	0.00029205	-0.0266268	0.0330095	-0.0585523	0.00171988	NA	NA	16	9045869	USP7
3:195934884:A:C	cg02596819	0.0199899	0.350117	-0.0342779	0.00029205	-0.0271506	0.0344076	-0.0490576	0.00671255	NA	NA	16	9045869	USP7
3:195937009:C:T	cg02596819	0.0127815	0.522645	-0.0342779	0.00029205	-0.026906	0.0361375	-0.0502693	0.00590678	NA	NA	16	9045869	USP7
3:195938926:T:C	cg07862320	0.0174123	0.593366	-0.0295204	0.000293734	-0.0175547	0.0244342	-0.0388448	0.0729702	NA	NA	16	57024770
3:195938954:G:A	cg07862320	0.0174123	0.593366	-0.0295204	0.000293734	-0.0175547	0.0244342	-0.0388448	0.0729702	NA	NA	16	57024770
3:195939675:T:C	cg04799410	0.0216483	0.405372	0.0687245	0.000296526	0.0506104	0.00297082	0.0432561	0.122308	NA	NA	3	187717711
3:195939749:T:C	cg04799410	0.0216483	0.405372	0.0687245	0.000296526	0.0492169	0.00379229	0.0432561	0.122308	NA	NA	3	187717711
3:195939766:G:A	cg18387515	0.0110179	0.357383	-0.0357424	0.000297524	-0.0142026	0.0830816	-0.0488801	0.00169464	NA	NA	12	46049237
3:195939796:C:T	cg23892836	-0.0580621	0.0547271	-0.0437091	0.000298203	-0.0227715	0.0316755	-0.00892034	0.67014	NA	NA	6	29692085	HLA-F;HLA-F;HLA-F
3:195939867:A:C	cg06869619	0.00256931	0.795348	0.0279813	0.000298259	0.0175547	0.00902917	0.0234404	0.0483414	0.924506	0.0336736	21	36208575	RUNX1;RUNX1;RUNX1
3:195939902:T:A	cg04582010	-0.00454569	0.857232	-0.0673065	0.00029881	-0.0532995	0.000516708	-0.0599795	0.0266408	NA	NA	11	313120	IFITM1
3:195940159:C:T	cg24351901	-0.038588	0.119562	-0.0375695	0.000299654	-0.0206897	0.0125776	-0.00558056	0.755999	1.14834	6.44673e-05	6	29692092	HLA-F;HLA-F;HLA-F
3:195940339:G:T	cg06188083	-0.0370635	0.559919	-0.0935144	0.000299837	-0.0790335	0.000141182	-0.103966	0.0352245	NA	NA	10	91093005	IFIT3;IFIT3
3:195940756:C:T	cg06188083	-0.0370635	0.559919	-0.0935144	0.000299837	-0.0808468	0.000100528	-0.103966	0.0352245	NA	NA	10	91093005	IFIT3;IFIT3
3:195943481:C:T	cg05549304	0.00453382	0.780355	0.0359853	0.00030025	0.0238639	0.0307054	0.0205902	0.193758	NA	NA	18	13222421	LDLRAD4
3:195945977:A:G	cg24351901	-0.0257888	0.292886	-0.0466216	0.000301067	-0.0236201	0.0191291	-0.0196723	0.334558	1.24924	3.5185e-07	6	29692092	HLA-F;HLA-F;HLA-F
3:195946535:C:T	cg22199238	0.0282617	0.102377	0.0614506	0.000301136	0.0252204	0.0442544	0.0285036	0.277385	0.845745	0.000811522	11	613857	IRF7;IRF7;IRF7;IRF7;IRF7;IRF7
3:195965318:G:A	cg08309069	0.0563978	0.297502	-0.150493	0.000301693	-0.0926525	0.0038881	-0.207815	0.000612618	NA	NA	6	31240651	HLA-C
3:196308881:A:C	cg08309069	0.0563978	0.297502	-0.150493	0.000301693	-0.0926525	0.0038881	-0.207815	0.000612618	NA	NA	6	31240651	HLA-C
3:30833347:C:T	cg09468055	-0.0140383	0.344201	0.0272896	0.000301872	0.0289641	0.00215278	0.0434183	0.00142995	NA	NA	2	113942608	PSD4
3:30848989:C:T	cg09468055	-0.0140383	0.344201	0.0272896	0.000301872	0.0289641	0.00215278	0.0434183	0.00142995	NA	NA	2	113942608	PSD4
3:30849061:A:G	cg09468055	-0.0140383	0.344201	0.0272896	0.000301872	0.0289641	0.00215278	0.0434183	0.00142995	NA	NA	2	113942608	PSD4
3:30849534:A:C	cg09468055	-0.024786	0.0864208	0.0272896	0.000301872	0.0304783	0.0011835	0.0505589	0.000103806	NA	NA	2	113942608	PSD4
3:30878867:G:C	cg05309505	-0.00105041	0.818831	0.00657344	0.000302081	0.004254	0.00279863	0.00695936	0.0490395	NA	NA	11	612837	IRF7;IRF7;IRF7
3:30881209:T:C	cg05309505	-0.00105041	0.818831	0.00657344	0.000302081	0.00425817	0.00272786	0.00695936	0.0490395	NA	NA	11	612837	IRF7;IRF7;IRF7
3:30912089:C:T	cg22199238	0.0134146	0.17138	0.0428831	0.000303344	0.0186739	0.0324355	0.0225657	0.164243	0.857918	1.55209e-05	11	613857	IRF7;IRF7;IRF7;IRF7;IRF7;IRF7
3:30912239:T:C	cg05309505	0.00518579	0.333155	-0.00844755	0.000305569	-0.00638805	0.000547756	-0.0129468	0.00545079	NA	NA	11	612837	IRF7;IRF7;IRF7
3:30912914:T:A	cg05309505	0.00518579	0.333155	-0.00844755	0.000305569	-0.00607573	0.000985767	-0.0129468	0.00545079	NA	NA	11	612837	IRF7;IRF7;IRF7
3:30913645:C:A	cg24904009	0.00302454	0.791912	-0.032955	0.000305685	-0.0103572	0.285222	-0.0350023	0.0160536	NA	NA	4	40184858
3:30935904:G:A	cg04927537	-0.0244833	0.591345	0.0764159	0.000306452	0.0454226	0.0138246	0.121331	0.00125874	NA	NA	17	76976091	LGALS3BP
3:32313676:G:A	cg26305504	0.0110484	0.448882	0.0268617	0.000307	0.0180092	0.032571	0.0089564	0.509602	NA	NA	19	947612	ARID3A
3:32324900:G:A	cg06188083	-0.0229643	0.726806	0.0958755	0.000307127	-0.0868566	2.77858e-05	-0.110265	0.0282402	NA	NA	10	91093005	IFIT3;IFIT3
3:32327421:A:G	cg01108653	-0.00749052	0.520385	-0.0183161	0.000308353	-0.0182479	0.000383287	-0.0116396	0.250131	1.08444	0.0493419	15	101668270
3:42071252:G:T	cg01108653	-0.00749052	0.520385	-0.0183161	0.000308353	-0.0182479	0.000383287	-0.0116396	0.250131	NA	NA	15	101668270
3:42073957:G:A	cg01108653	-0.00749052	0.520385	-0.0183161	0.000308353	-0.0182479	0.000383287	-0.0116396	0.250131	1.08444	0.0493419	15	101668270
3:42076372:A:G	cg23892836	-0.0398497	0.179791	-0.0500825	0.00030871	-0.0358546	0.00283112	-0.0222128	0.329167	1.1291	0.00155365	6	29692085	HLA-F;HLA-F;HLA-F
3:42080227:G:C	cg20383780	0.00313783	0.583003	-0.0240176	0.000309938	-0.0146177	0.0392249	-0.0256132	0.00603214	NA	NA	14	50990849	MAP4K5;MAP4K5
3:42080925:A:G	cg00598235	-0.0281037	0.173709	-0.0427046	0.000310734	-0.0272947	0.00617918	-0.0185783	0.310725	NA	NA	4	17580680	LAP3
3:42085911:C:T	cg00598235	-0.0286298	0.175269	-0.0427046	0.000310734	-0.0229187	0.0221219	-0.0190848	0.297829	NA	NA	4	17580680	LAP3
3:42086572:G:A	cg00598235	-0.0286298	0.175269	-0.0427046	0.000310734	-0.0229187	0.0221219	-0.0190848	0.297829	NA	NA	4	17580680	LAP3
3:42086962:G:A	cg08309069	0.0343769	0.455152	0.107146	0.000310867	0.0585818	0.0297543	0.0604202	0.15666	NA	NA	6	31240651	HLA-C
3:42088675:C:T	cg08309069	0.0343769	0.455152	0.107146	0.000310867	0.0585818	0.0297543	0.0604202	0.15666	NA	NA	6	31240651	HLA-C
3:42089366:A:G	cg12906975	-0.00528672	0.659437	-0.0394196	0.000311822	-0.0227988	2.79202e-05	-0.025518	0.107469	NA	NA	8	144105259
3:42093455:C:T	cg00290355	0.0175645	0.430087	-0.0354578	0.000312303	-0.025566	0.0236	-0.0439863	0.0147256	NA	NA	3	150996599	MED12L;P2RY14
3:42099219:C:T	cg00290355	0.0175645	0.430087	-0.0354578	0.000312303	-0.025566	0.0236	-0.0439863	0.0147256	NA	NA	3	150996599	MED12L;P2RY14
3:42155379:C:T	cg00290355	0.0156494	0.434471	-0.0354578	0.000312303	-0.0261995	0.0201803	-0.0484177	0.00516973	NA	NA	3	150996599	MED12L;P2RY14
3:42159179:C:G	cg00290355	0.0156494	0.434471	-0.0354578	0.000312303	-0.0261995	0.0201803	-0.0484177	0.00516973	NA	NA	3	150996599	MED12L;P2RY14
3:9635471:C:T	cg00290355	0.0156494	0.434471	-0.0354578	0.000312303	-0.0261995	0.0201803	-0.0484177	0.00516973	NA	NA	3	150996599	MED12L;P2RY14
3:9636660:C:T	cg00290355	0.0156494	0.434471	-0.0354578	0.000312303	-0.0261995	0.0201803	-0.0484177	0.00516973	NA	NA	3	150996599	MED12L;P2RY14
3:9668964:G:T	cg16411857	-0.00329547	0.777766	0.0164119	0.000313556	0.0106089	0.310289	0.021027	0.0342696	NA	NA	16	57023191	NLRC5
3:9682936:A:G	cg02057211	0.0536911	0.0575891	-0.0538886	0.000313966	-0.0423966	0.0091594	-0.0587254	0.0138035	NA	NA	3	31803876	OSBPL10
3:9687811:A:G	cg02057211	0.0536911	0.0575891	-0.0538886	0.000313966	-0.0423966	0.0091594	-0.0587254	0.0138035	NA	NA	3	31803876	OSBPL10
4:152782878:G:T	cg02057211	0.0536911	0.0575891	-0.0538886	0.000313966	-0.0423966	0.0091594	-0.0587254	0.0138035	NA	NA	3	31803876	OSBPL10
4:17553407:T:C	cg02057211	0.0536911	0.0575891	-0.0538886	0.000313966	-0.0423498	0.00914595	-0.0587254	0.0138035	NA	NA	3	31803876	OSBPL10
4:17554568:T:C	cg02057211	0.0536911	0.0575891	-0.0538886	0.000313966	-0.0437183	0.00732632	-0.0587254	0.0138035	NA	NA	3	31803876	OSBPL10
4:17556253:C:T	cg27032101	0.00732806	0.682316	-0.0355963	0.000314851	-0.0373344	3.11498e-05	-0.0474785	0.00396438	NA	NA	11	312841	IFITM1
4:17556553:G:C	cg23352030	-0.0179531	0.663163	-0.0520168	0.000315773	-0.0571145	0.000435168	-0.0515516	0.0688587	NA	NA	20	62198469	PRIC285;PRIC285
4:17557145:A:T	cg23352030	-0.0179531	0.663163	-0.0520168	0.000315773	-0.0571145	0.000435168	-0.0515516	0.0688587	NA	NA	20	62198469	PRIC285;PRIC285
4:17557397:T:G	cg24351901	-0.0415936	0.0946391	-0.0404367	0.000316068	-0.0186264	0.0307875	-0.00241307	0.893951	1.14398	0.00012228	6	29692092	HLA-F;HLA-F;HLA-F
4:17560728:G:T	cg20408505	0.0138017	0.600882	0.0463489	0.000316727	0.0275079	0.023771	0.0348916	0.16187	NA	NA	6	29911494	HLA-A
4:17565143:T:C	cg22051853	-0.029542	0.133151	-0.0305462	0.000319055	-0.0235223	0.0148454	0.00398363	0.815124	NA	NA	7	2647589	IQCE;IQCE
4:17565617:T:G	cg06312004	0.0389605	0.0529208	-0.0331732	0.000321684	-0.031937	0.00092498	-0.0551656	0.000639327	NA	NA	8	135836721
4:17566290:T:C	cg06312004	0.0389605	0.0529208	-0.0331732	0.000321684	-0.0319474	0.000915014	-0.0551656	0.000639327	NA	NA	8	135836721
4:17567355:A:C	cg23891909	0.0185399	0.150743	-0.0264346	0.00032266	-0.0159869	0.0477558	-0.045294	0.000160749	NA	NA	15	26107382	ATP10A
4:17567513:C:T	cg00218406	0.00732365	0.771523	-0.0586992	0.000323495	-0.0228761	0.235749	-0.0689855	0.0114307	1.17082	6.98235e-06	6	31431407	HCP5
4:17568420:C:T	cg03702171	-0.0029574	0.871	-0.0342905	0.000325167	-0.0252363	0.023897	-0.0354459	0.0251385	NA	NA	11	128333168	ETS1;ETS1;ETS1
4:17568510:C:T	cg03702171	-0.0029574	0.871	-0.0342905	0.000325167	-0.0248024	0.0266159	-0.0354459	0.0251385	NA	NA	11	128333168	ETS1;ETS1;ETS1
4:17569327:T:G	cg05552874	0.101572	0.0851687	0.103821	0.00032652	0.0850161	0.00130372	0.0275588	0.608791	NA	NA	10	91153143	IFIT1
4:38158347:C:T	cg05552874	0.101572	0.0851687	0.103821	0.00032652	0.0851174	0.00129277	0.0275588	0.608791	NA	NA	10	91153143	IFIT1
4:38943834:T:A	cg05552874	0.101572	0.0851687	0.103821	0.00032652	0.0851174	0.00129277	0.0275588	0.608791	NA	NA	10	91153143	IFIT1
4:40181305:A:G	cg20408505	-0.0261312	0.519338	-0.0590878	0.00032677	-0.03201	0.0199777	-0.0314108	0.249772	NA	NA	6	29911494	HLA-A
4:88798284:G:A	cg24351901	-0.0393338	0.140571	0.0351724	0.000327637	-0.0212042	0.00901114	-0.00890747	0.622859	1.13991	0.000132364	6	29692092	HLA-F;HLA-F;HLA-F
4:88798650:T:G	cg11303842	-0.0114587	0.229844	-0.0229977	0.000327688	-0.0198209	0.00584637	-0.0195381	0.0552716	NA	NA	8	144070338	LOC100133669
4:88801631:A:G	cg26392102	-0.0124231	0.728801	-0.0389054	0.000328494	-0.0333081	0.00900873	-0.0350176	0.12752	NA	NA	6	31238751	HLA-C
4:88804620:C:T	cg01543184	0.00420109	0.568547	0.0224948	0.000328833	0.0176355	0.0119876	0.0223685	0.0280941	NA	NA	17	79881543	MAFG;MAFG
4:88804898:G:A	cg17608381	-0.0746368	0.111176	-0.118458	0.000328963	-0.0529735	0.0461248	-0.0468549	0.330745	1.1333	0.000416216	6	29911550	HLA-A
4:89743780:G:A	cg17608381	-0.0746368	0.111176	-0.118458	0.000328963	-0.0529735	0.0461248	-0.0468549	0.330745	1.1333	0.000416216	6	29911550	HLA-A
4:89942863:C:T	cg17608381	-0.0746368	0.111176	-0.118458	0.000328963	-0.0529735	0.0461248	-0.0468549	0.330745	1.13141	0.00049184	6	29911550	HLA-A
4:89942863:C:T	cg17608381	-0.0746368	0.111176	-0.118458	0.000328963	-0.0529735	0.0461248	-0.0468549	0.330745	1.13141	0.000493633	6	29911550	HLA-A
4:89947352:C:T	cg17608381	-0.0746368	0.111176	-0.118458	0.000328963	-0.0529735	0.0461248	-0.0468549	0.330745	1.13158	0.000485503	6	29911550	HLA-A
4:89947352:C:T	cg17608381	-0.0746368	0.111176	-0.118458	0.000328963	-0.0529735	0.0461248	-0.0468549	0.330745	1.13059	0.000535937	6	29911550	HLA-A
4:89948639:A:C	cg17608381	-0.0746368	0.111176	-0.118458	0.000328963	-0.0529735	0.0461248	-0.0468549	0.330745	1.12839	0.000656924	6	29911550	HLA-A
4:89948639:A:C	cg17608381	-0.0746368	0.111176	-0.118458	0.000328963	-0.0529735	0.0461248	-0.0468549	0.330745	1.12839	0.000656924	6	29911550	HLA-A
4:89951561:G:A	cg17608381	-0.0746368	0.111176	-0.118458	0.000328963	-0.0529735	0.0461248	-0.0468549	0.330745	1.12755	0.000707699	6	29911550	HLA-A
4:89973910:G:A	cg17608381	-0.0746368	0.111176	-0.118458	0.000328963	-0.0529735	0.0461248	-0.0468549	0.330745	1.12755	0.000707699	6	29911550	HLA-A
4:89973910:G:A	cg17608381	-0.0746368	0.111176	-0.118458	0.000328963	-0.0529735	0.0461248	-0.0468549	0.330745	1.12755	0.000707699	6	29911550	HLA-A
4:89974722:C:T	cg17608381	-0.0746368	0.111176	-0.118458	0.000328963	-0.0529735	0.0461248	-0.0468549	0.330745	1.12755	0.000707699	6	29911550	HLA-A
4:89984656:G:T	cg17608381	-0.0746368	0.111176	-0.118458	0.000328963	-0.0529735	0.0461248	-0.0468549	0.330745	1.12755	0.000707699	6	29911550	HLA-A
4:90003726:G:A	cg17608381	-0.0746368	0.111176	-0.118458	0.000328963	-0.0529735	0.0461248	-0.0468549	0.330745	1.12755	0.000707699	6	29911550	HLA-A
4:90010941:C:T	cg17608381	-0.0746368	0.111176	-0.118458	0.000328963	-0.0529735	0.0461248	-0.0468549	0.330745	1.12755	0.000707699	6	29911550	HLA-A
4:90012916:A:C	cg17608381	-0.0746368	0.111176	-0.118458	0.000328963	-0.0529735	0.0461248	-0.0468549	0.330745	1.12755	0.000707699	6	29911550	HLA-A
4:90012916:A:C	cg17608381	-0.0746368	0.111176	-0.118458	0.000328963	-0.0529735	0.0461248	-0.0468549	0.330745	1.12755	0.000707699	6	29911550	HLA-A
4:90024204:A:G	cg17608381	-0.0746368	0.111176	-0.118458	0.000328963	-0.0529735	0.0461248	-0.0468549	0.330745	1.12755	0.000707699	6	29911550	HLA-A
4:90031328:A:G	cg17608381	-0.0746368	0.111176	-0.118458	0.000328963	-0.0529735	0.0461248	-0.0468549	0.330745	1.12755	0.000707699	6	29911550	HLA-A
4:90034686:A:G	cg11594821	-0.0217312	0.325003	-0.0432826	0.000329018	-0.0315368	0.00133422	-0.0292776	0.126567	1.1024	0.0170411	6	30458601	HLA-E
4:90155732:T:C	cg24103563	0.0232539	0.125876	0.0613308	0.000329134	0.0565231	1.6709e-08	0.0383792	0.0970282	NA	NA	11	5645324	TRIM34;TRIM34;TRIM6-TRIM34
4:90156461:T:C	cg15331332	-0.0336889	0.365853	-0.0577024	0.000329258	-0.0521341	7.8341e-05	-0.0375625	0.176166	1.1291	0.00155365	6	29692111	HLA-F;HLA-F;HLA-F
4:90157051:G:A	cg14578677	-0.00946698	0.30788	0.0262354	0.000329959	0.0303129	6.00905e-05	0.0461657	0.000167583	NA	NA	4	38859770	TLR6
4:90164136:T:C	cg11047325	-0.0221406	0.588937	0.0642675	0.000330534	0.0539265	0.00456751	0.0651037	0.0583713	NA	NA	17	76354934	SOCS3
4:90238733:C:T	cg19268467	-0.00876458	0.481999	0.0398574	0.000331482	0.0260194	0.0229035	0.0435175	0.00984034	NA	NA	3	195631486	TNK2
5:139413585:C:T	cg19268467	-0.00876458	0.481999	0.0398574	0.000331482	0.0260194	0.0229035	0.0435175	0.00984034	NA	NA	3	195631486	TNK2
5:142587531:C:T	cg19268467	-0.00876458	0.481999	0.0398574	0.000331482	0.0260194	0.0229035	0.0435175	0.00984034	NA	NA	3	195631486	TNK2
5:142587812:T:G	cg19268467	-0.00876458	0.481999	0.0398574	0.000331482	0.0260194	0.0229035	0.0435175	0.00984034	NA	NA	3	195631486	TNK2
5:142589282:T:G	cg19268467	-0.00876458	0.481999	0.0398574	0.000331482	0.0260194	0.0229035	0.0435175	0.00984034	NA	NA	3	195631486	TNK2
5:146607914:C:T	cg19268467	-0.00876458	0.481999	0.0398574	0.000331482	0.0260194	0.0229035	0.0435175	0.00984034	NA	NA	3	195631486	TNK2
5:51953544:T:C	cg19268467	-0.00876458	0.481999	0.0398574	0.000331482	0.0260194	0.0229035	0.0435175	0.00984034	NA	NA	3	195631486	TNK2
5:51954991:A:G	cg19268467	-0.00876458	0.481999	0.0398574	0.000331482	0.0260194	0.0229035	0.0435175	0.00984034	NA	NA	3	195631486	TNK2
5:51957876:G:A	cg19268467	-0.00876458	0.481999	0.0398574	0.000331482	0.0260194	0.0229035	0.0435175	0.00984034	NA	NA	3	195631486	TNK2
5:52395227:T:C	cg19268467	-0.00876458	0.481999	0.0398574	0.000331482	0.0260194	0.0229035	0.0435175	0.00984034	NA	NA	3	195631486	TNK2
5:52395269:G:C	cg19268467	-0.00876458	0.481999	0.0398574	0.000331482	0.0260194	0.0229035	0.0435175	0.00984034	NA	NA	3	195631486	TNK2
5:52395322:A:G	cg18749404	0.000251879	0.991307	0.0464903	0.000332221	0.0286586	0.00281245	0.0614412	0.00343894	NA	NA	17	76975944	LGALS3BP;LGALS3BP
5:52399372:C:T	cg03610527	0.0118768	0.418077	0.0287276	0.000332834	0.0289089	0.00133609	0.0137198	0.34271	NA	NA	2	242174889	HDLBP;HDLBP
5:52399688:G:T	cg24351901	-0.0388401	0.110939	-0.0370691	0.000333214	-0.0188998	0.0251436	-0.00916131	0.603944	NA	NA	6	29692092	HLA-F;HLA-F;HLA-F
5:52399879:C:T	cg00893008	0.000436984	0.977114	-0.0250257	0.000333694	-0.0175028	0.0383237	-0.0055802	0.642599	NA	NA	17	39802313
5:52400300:T:C	cg00893008	0.000436984	0.977114	-0.0250257	0.000333694	-0.0177563	0.0352854	-0.0055802	0.642599	NA	NA	17	39802313
5:52400414:A:G	cg12013713	0.00955402	0.766991	0.0499655	0.000335599	0.0357912	0.010081	0.0376203	0.158792	NA	NA	7	139760671	PARP12
5:52401080:C:T	cg16011033	-0.0317389	0.0676511	-0.0394686	0.000337096	-0.0353073	0.000300712	-0.0230231	0.147262	NA	NA	2	37594079	QPCT
5:52401628:C:A	cg00791181	-0.00923303	0.386859	0.044773	0.000337495	0.0431093	0.000126501	0.0467926	0.00249595	NA	NA	3	114569943	ZBTB20;ZBTB20;ZBTB20
5:52401840:C:A	cg00791181	-0.00923303	0.386859	0.044773	0.000337495	0.0431093	0.000126501	0.0467926	0.00249595	NA	NA	3	114569943	ZBTB20;ZBTB20;ZBTB20
5:52402004:C:T	cg00791181	-0.00923303	0.386859	0.044773	0.000337495	0.0431093	0.000126501	0.0467926	0.00249595	NA	NA	3	114569943	ZBTB20;ZBTB20;ZBTB20
5:52404753:T:A	cg00791181	-0.00923303	0.386859	0.044773	0.000337495	0.0431093	0.000126501	0.0467926	0.00249595	NA	NA	3	114569943	ZBTB20;ZBTB20;ZBTB20
5:52405174:C:A	cg00791181	-0.00923303	0.386859	0.044773	0.000337495	0.0431093	0.000126501	0.0467926	0.00249595	NA	NA	3	114569943	ZBTB20;ZBTB20;ZBTB20
5:52406222:C:G	cg00791181	-0.00923303	0.386859	0.044773	0.000337495	0.0431093	0.000126501	0.0467926	0.00249595	NA	NA	3	114569943	ZBTB20;ZBTB20;ZBTB20
5:52408132:C:T	cg00791181	-0.00840609	0.437186	0.044773	0.000337495	0.0431088	0.000120386	0.0443383	0.00407658	NA	NA	3	114569943	ZBTB20;ZBTB20;ZBTB20
5:52408278:G:A	cg13755924	0.0102454	0.659269	0.0524342	0.000337984	0.0535806	3.04875e-06	0.0641757	0.00562121	NA	NA	21	42791937	MX1
5:52408497:G:T	cg16744803	0.0150904	0.378665	0.0515752	0.000338211	0.0286001	0.0221932	0.0261176	0.187594	NA	NA	6	109236057	ARMC2;ARMC2-AS1;ARMC2
5:52409408:T:A	cg16744803	0.0150904	0.378665	0.0515752	0.000338211	0.0300257	0.0172325	0.0261176	0.187594	NA	NA	6	109236057	ARMC2;ARMC2-AS1;ARMC2
5:52410153:G:A	cg11594821	-1.68266e-05	0.999478	-0.0436616	0.000341329	-0.0383699	0.000408622	-0.0368824	0.0826453	0.8802	0.000712099	6	30458601	HLA-E
5:52410954:C:A	cg11105610	-0.015073	0.325429	0.0255959	0.000341988	0.0177568	0.0125897	0.0415055	0.000943463	NA	NA	17	76976352	LGALS3BP
5:52411072:T:C	cg11105610	-0.015073	0.325429	0.0255959	0.000341988	0.0177568	0.0125897	0.0415055	0.000943463	NA	NA	17	76976352	LGALS3BP
5:52411807:C:G	cg11105610	-0.00988191	0.489921	0.0255959	0.000341988	0.0176172	0.0132688	0.0364156	0.0026401	NA	NA	17	76976352	LGALS3BP
5:52412431:A:T	cg09940677	0.00830922	0.330836	0.0142605	0.000342735	-0.0168526	0.00354452	0.021515	0.00332725	NA	NA	14	103415458	CDC42BPB
5:52413622:C:T	cg27269112	-0.0102445	0.30415	-0.0224092	0.000343498	-0.0216256	0.00450893	-0.00523522	0.67145	NA	NA	2	219246969	SLC11A1;SLC11A1
5:52413950:A:G	cg27269112	-0.0102445	0.30415	-0.0224092	0.000343498	-0.0216256	0.00450893	-0.00523522	0.67145	NA	NA	2	219246969	SLC11A1;SLC11A1
5:52414646:T:C	cg27269112	-0.0102445	0.30415	-0.0224092	0.000343498	-0.0216256	0.00450893	-0.00523522	0.67145	NA	NA	2	219246969	SLC11A1;SLC11A1
5:52414753:C:T	cg27269112	-0.0102445	0.30415	-0.0224092	0.000343498	-0.0216256	0.00450893	-0.00523522	0.67145	NA	NA	2	219246969	SLC11A1;SLC11A1
5:52416716:T:A	cg27269112	-0.0102445	0.30415	-0.0224092	0.000343498	-0.0216256	0.00450893	-0.00523522	0.67145	NA	NA	2	219246969	SLC11A1;SLC11A1
5:52416948:C:T	cg27269112	-0.0102445	0.30415	-0.0224092	0.000343498	-0.0216256	0.00450893	-0.00523522	0.67145	NA	NA	2	219246969	SLC11A1;SLC11A1
6:108871964:C:A	cg27269112	-0.0102445	0.30415	-0.0224092	0.000343498	-0.0216256	0.00450893	-0.00523522	0.67145	NA	NA	2	219246969	SLC11A1;SLC11A1
6:108913201:T:C	cg27269112	-0.0102445	0.30415	-0.0224092	0.000343498	-0.0216256	0.00450893	-0.00523522	0.67145	NA	NA	2	219246969	SLC11A1;SLC11A1
6:108953975:A:G	cg27269112	-0.0102445	0.30415	-0.0224092	0.000343498	-0.0216256	0.00450893	-0.00523522	0.67145	NA	NA	2	219246969	SLC11A1;SLC11A1
6:13774155:T:C	cg27269112	-0.0102445	0.30415	-0.0224092	0.000343498	-0.0216256	0.00450893	-0.00523522	0.67145	NA	NA	2	219246969	SLC11A1;SLC11A1
6:13793553:T:A	cg27269112	-0.0102445	0.30415	-0.0224092	0.000343498	-0.0216256	0.00450893	-0.00523522	0.67145	NA	NA	2	219246969	SLC11A1;SLC11A1
6:13799563:C:T	cg27269112	-0.0102445	0.30415	-0.0224092	0.000343498	-0.0216256	0.00450893	-0.00523522	0.67145	NA	NA	2	219246969	SLC11A1;SLC11A1
6:13801615:T:C	cg27269112	-0.0102445	0.30415	-0.0224092	0.000343498	-0.0216256	0.00450893	-0.00523522	0.67145	NA	NA	2	219246969	SLC11A1;SLC11A1
6:146188902:T:G	cg27269112	-0.0102445	0.30415	-0.0224092	0.000343498	-0.0216256	0.00450893	-0.00523522	0.67145	NA	NA	2	219246969	SLC11A1;SLC11A1
6:146206001:G:A	cg27269112	-0.0102445	0.30415	-0.0224092	0.000343498	-0.0216256	0.00450893	-0.00523522	0.67145	NA	NA	2	219246969	SLC11A1;SLC11A1
6:146225619:G:A	cg27269112	-0.00621667	0.426478	-0.0224092	0.000343498	-0.0212018	0.00524551	-0.0106352	0.313739	NA	NA	2	219246969	SLC11A1;SLC11A1
6:146230332:T:C	cg27269112	-0.0102445	0.30415	-0.0224092	0.000343498	-0.0216256	0.00450893	-0.00523522	0.67145	NA	NA	2	219246969	SLC11A1;SLC11A1
6:146241241:A:G	cg27269112	-0.00621667	0.426478	-0.0224092	0.000343498	-0.0212018	0.00524551	-0.0106352	0.313739	NA	NA	2	219246969	SLC11A1;SLC11A1
6:146244012:G:A	cg27269112	-0.0102445	0.30415	-0.0224092	0.000343498	-0.0216175	0.00458381	-0.00523522	0.67145	NA	NA	2	219246969	SLC11A1;SLC11A1
6:146259781:G:A	cg27269112	-0.00621667	0.426478	-0.0224092	0.000343498	-0.0211899	0.00533579	-0.0106352	0.313739	NA	NA	2	219246969	SLC11A1;SLC11A1
6:146275056:G:A	cg27269112	-0.00621667	0.426478	-0.0224092	0.000343498	-0.0211899	0.00533579	-0.0106352	0.313739	NA	NA	2	219246969	SLC11A1;SLC11A1
6:146279363:C:T	cg27269112	-0.0102445	0.30415	-0.0224092	0.000343498	-0.0216175	0.00458381	-0.00523522	0.67145	NA	NA	2	219246969	SLC11A1;SLC11A1
6:158088737:T:G	cg27269112	-0.0102445	0.30415	-0.0224092	0.000343498	-0.0216175	0.00458381	-0.00523522	0.67145	NA	NA	2	219246969	SLC11A1;SLC11A1
6:158088781:C:T	cg27269112	-0.0102445	0.30415	-0.0224092	0.000343498	-0.0216175	0.00458381	-0.00523522	0.67145	NA	NA	2	219246969	SLC11A1;SLC11A1
6:167548547:A:G	cg27269112	-0.0102445	0.30415	-0.0224092	0.000343498	-0.0216175	0.00458381	-0.00523522	0.67145	NA	NA	2	219246969	SLC11A1;SLC11A1
6:2690378:C:G	cg27269112	-0.0102445	0.30415	-0.0224092	0.000343498	-0.0216175	0.00458381	-0.00523522	0.67145	NA	NA	2	219246969	SLC11A1;SLC11A1
6:27248044:C:G	cg27269112	-0.00621667	0.426478	-0.0224092	0.000343498	-0.0211899	0.00533579	-0.0106352	0.313739	NA	NA	2	219246969	SLC11A1;SLC11A1
6:29434414:G:A	cg27269112	-0.0102445	0.30415	-0.0224092	0.000343498	-0.0216175	0.00458381	-0.00523522	0.67145	NA	NA	2	219246969	SLC11A1;SLC11A1
6:29434414:G:A	cg27269112	-0.0102445	0.30415	-0.0224092	0.000343498	-0.0216175	0.00458381	-0.00523522	0.67145	NA	NA	2	219246969	SLC11A1;SLC11A1
6:29477295:G:C	cg13575216	-0.0101171	0.439027	0.0362123	0.000344144	0.0360365	3.06411e-07	0.0415567	0.00419682	NA	NA	21	42815207	MX1;MX1;MX1;MX1
6:29477295:G:C	cg27212386	0.0187482	0.0880194	0.0240943	0.000344387	0.0219779	0.00556667	0.0169746	0.227332	NA	NA	1	38411997	INPP5B;INPP5B
6:29530845:G:A	cg27212386	0.0187482	0.0880194	0.0240943	0.000344387	0.0219779	0.00556667	0.0169746	0.227332	NA	NA	1	38411997	INPP5B;INPP5B
6:29530845:G:A	cg27212386	0.0187482	0.0880194	0.0240943	0.000344387	0.021422	0.00699994	0.0169746	0.227332	NA	NA	1	38411997	INPP5B;INPP5B
6:29530850:A:G	cg27212386	0.0125009	0.23124	0.0240943	0.000344387	0.020015	0.0125515	0.0121757	0.36023	NA	NA	1	38411997	INPP5B;INPP5B
6:29530850:A:G	cg13119178	0.00585159	0.720224	-0.039561	0.000344476	-0.041643	0.000189278	-0.0418174	0.0133827	NA	NA	1	6231043	CHD5
6:29530944:C:T	cg13119178	0.019513	0.255029	-0.039561	0.000344476	-0.0447727	6.17867e-05	-0.0548358	0.00223486	NA	NA	1	6231043	CHD5
6:29530944:C:T	cg13119178	0.00585159	0.720224	-0.039561	0.000344476	-0.0421455	0.000152456	-0.0418174	0.0133827	NA	NA	1	6231043	CHD5
6:29558190:C:T	cg13119178	0.00585159	0.720224	-0.039561	0.000344476	-0.0425301	0.000135167	-0.0418174	0.0133827	NA	NA	1	6231043	CHD5
6:29558190:C:T	cg13119178	0.00323718	0.839309	-0.039561	0.000344476	-0.0404475	0.000276164	-0.0425744	0.00877996	NA	NA	1	6231043	CHD5
6:29559295:C:T	cg13119178	0.00323718	0.839309	-0.039561	0.000344476	-0.0371233	0.000661763	-0.0425744	0.00877996	NA	NA	1	6231043	CHD5
6:29559295:C:T	cg13119178	0.00323718	0.839309	-0.039561	0.000344476	-0.0371233	0.000661763	-0.0425744	0.00877996	NA	NA	1	6231043	CHD5
6:29563067:T:G	cg13119178	0.0155668	0.34953	-0.039561	0.000344476	-0.0392887	0.000328125	-0.0539006	0.00161484	NA	NA	1	6231043	CHD5
6:29563858:A:G	cg06312004	0.0286073	0.133257	-0.0330455	0.000345287	-0.0329145	0.000857904	-0.0506779	0.00180548	NA	NA	8	135836721
6:29565825:G:A	cg06312004	0.0286073	0.133257	-0.0330455	0.000345287	-0.0347332	0.000495369	-0.0506779	0.00180548	NA	NA	8	135836721
6:29565825:G:A	cg06312004	0.031505	0.097315	-0.0330455	0.000345287	-0.0353342	0.000269655	-0.0483403	0.00269347	NA	NA	8	135836721
6:29566082:T:C	cg06312004	0.0286073	0.133257	-0.0330455	0.000345287	-0.0335019	0.000721103	-0.0506779	0.00180548	NA	NA	8	135836721
6:29567638:T:C	cg06312004	0.0286073	0.133257	-0.0330455	0.000345287	-0.0346688	0.000502238	-0.0506779	0.00180548	NA	NA	8	135836721
6:29570841:A:G	cg06312004	0.031505	0.097315	-0.0330455	0.000345287	-0.0353342	0.000269655	-0.0483403	0.00269347	NA	NA	8	135836721
6:29571545:A:G	cg06312004	0.031505	0.097315	-0.0330455	0.000345287	-0.0364742	0.000184764	-0.0483403	0.00269347	NA	NA	8	135836721
6:29575003:G:A	cg06312004	0.031505	0.097315	-0.0330455	0.000345287	-0.0353342	0.000269655	-0.0483403	0.00269347	NA	NA	8	135836721
6:29594265:T:C	cg15831217	-0.00159853	0.943134	0.0375945	0.00034562	0.0192817	0.0493833	0.0253663	0.184397	NA	NA	14	79542386	NRXN3;NRXN3
6:29603600:G:A	cg12331471	-0.0042002	0.837851	0.041635	0.000345653	0.0422465	0.00498506	0.051324	0.00759036	NA	NA	2	231282369	SP100;SP100;SP100;SP100;SP100;SP100;SP100;SP100;SP100;SP100;SP100
6:29604124:G:A	cg12331471	-0.00738273	0.730926	0.041635	0.000345653	0.0322244	0.0385444	0.0524914	0.00787385	NA	NA	2	231282369	SP100;SP100;SP100;SP100;SP100;SP100;SP100;SP100;SP100;SP100;SP100
6:29604124:G:A	cg24280832	0.0194304	0.562223	0.0966908	0.000346822	0.0687701	0.0063962	0.0435775	0.261639	NA	NA	10	77871958	C10orf11
6:29604124:G:A	cg23352030	0.0322695	0.714872	-0.0993214	0.000347508	-0.0852406	0.00277037	-0.16455	0.00372685	NA	NA	20	62198469	PRIC285;PRIC285
6:29604683:C:T	cg20408505	0.0421109	0.170871	0.0410673	0.000350536	0.0376323	0.000591226	0.0210565	0.383713	NA	NA	6	29911494	HLA-A
6:29605387:C:T	cg23533285	0.0865236	0.0763377	-0.0707208	0.000352673	-0.0552359	0.00364954	-0.138206	0.000610115	NA	NA	6	31322348	HLA-B
6:29605489:C:T	cg23533285	0.0865236	0.0763377	-0.0707208	0.000352673	-0.0552359	0.00364954	-0.138206	0.000610115	NA	NA	6	31322348	HLA-B
6:29605489:C:T	cg23533285	0.0865236	0.0763377	-0.0707208	0.000352673	-0.0552359	0.00364954	-0.138206	0.000610115	NA	NA	6	31322348	HLA-B
6:29608557:C:T	cg23533285	0.0865236	0.0763377	-0.0707208	0.000352673	-0.0552359	0.00364954	-0.138206	0.000610115	NA	NA	6	31322348	HLA-B
6:29609063:C:T	cg23533285	0.0865236	0.0763377	-0.0707208	0.000352673	-0.0552359	0.00364954	-0.138206	0.000610115	NA	NA	6	31322348	HLA-B
6:29614419:C:A	cg23533285	0.0865236	0.0763377	-0.0707208	0.000352673	-0.0552359	0.00364954	-0.138206	0.000610115	NA	NA	6	31322348	HLA-B
6:29616607:T:C	cg23533285	0.0865236	0.0763377	-0.0707208	0.000352673	-0.0552359	0.00364954	-0.138206	0.000610115	NA	NA	6	31322348	HLA-B
6:29625001:A:G	cg23533285	0.0865236	0.0763377	-0.0707208	0.000352673	-0.0552359	0.00364954	-0.138206	0.000610115	NA	NA	6	31322348	HLA-B
6:29626321:T:C	cg23533285	0.0865236	0.0763377	-0.0707208	0.000352673	-0.0552359	0.00364954	-0.138206	0.000610115	NA	NA	6	31322348	HLA-B
6:29628437:T:C	cg23533285	0.0865236	0.0763377	-0.0707208	0.000352673	-0.0552359	0.00364954	-0.138206	0.000610115	NA	NA	6	31322348	HLA-B
6:29628740:C:A	cg23533285	0.0865236	0.0763377	-0.0707208	0.000352673	-0.0552359	0.00364954	-0.138206	0.000610115	NA	NA	6	31322348	HLA-B
6:29631744:C:T	cg23533285	0.0865236	0.0763377	-0.0707208	0.000352673	-0.0552359	0.00364954	-0.138206	0.000610115	NA	NA	6	31322348	HLA-B
6:29632318:C:T	cg23533285	0.0865236	0.0763377	-0.0707208	0.000352673	-0.0552359	0.00364954	-0.138206	0.000610115	NA	NA	6	31322348	HLA-B
6:29634003:G:C	cg23533285	0.0865236	0.0763377	-0.0707208	0.000352673	-0.0552359	0.00364954	-0.138206	0.000610115	NA	NA	6	31322348	HLA-B
6:29635508:G:A	cg23533285	0.0865236	0.0763377	-0.0707208	0.000352673	-0.0552359	0.00364954	-0.138206	0.000610115	NA	NA	6	31322348	HLA-B
6:29640021:T:C	cg05309505	0.00718808	0.172408	-0.008249	0.000353656	-0.00371751	0.0185205	-0.0122075	0.00668554	NA	NA	11	612837	IRF7;IRF7;IRF7
6:29645726:C:T	cg05309505	0.0073159	0.207808	-0.008249	0.000353656	-0.00366348	0.0205401	-0.0124677	0.00636837	NA	NA	11	612837	IRF7;IRF7;IRF7
6:29648120:G:A	cg05309505	0.0073159	0.207808	-0.008249	0.000353656	-0.00363416	0.0215442	-0.0124677	0.00636837	NA	NA	11	612837	IRF7;IRF7;IRF7
6:29653824:C:G	cg05309505	0.0073159	0.207808	-0.008249	0.000353656	-0.00366348	0.0205401	-0.0124677	0.00636837	NA	NA	11	612837	IRF7;IRF7;IRF7
6:29654409:G:A	cg05309505	0.0073159	0.207808	-0.008249	0.000353656	-0.00366348	0.0205401	-0.0124677	0.00636837	NA	NA	11	612837	IRF7;IRF7;IRF7
6:29654891:T:G	cg19280540	0.0131144	0.167443	-0.0191609	0.000353684	-0.0179239	0.00754835	-0.0231696	0.0257455	NA	NA	19	16553711	EPS15L1
6:29659124:A:G	cg00340855	-0.0261061	0.232239	-0.0570789	0.000354149	-0.0433594	0.000862088	-0.035522	0.115833	1.1291	0.00155365	6	30458586	HLA-E
6:29659124:A:G	cg27327093	-0.0133545	0.276085	0.0267426	0.000354528	0.0261889	0.0119513	0.0144948	0.295105	NA	NA	17	3651276	ITGAE
6:29660940:A:G	cg27327093	-0.0133545	0.276085	0.0267426	0.000354528	0.0259248	0.0126409	0.0144948	0.295105	NA	NA	17	3651276	ITGAE
6:29668221:C:T	cg27327093	-0.00802707	0.4858	0.0267426	0.000354528	0.0276592	0.00720554	0.0148198	0.273574	NA	NA	17	3651276	ITGAE
6:29668221:C:T	cg27327093	-0.00802707	0.4858	0.0267426	0.000354528	0.0276592	0.00720554	0.0148198	0.273574	NA	NA	17	3651276	ITGAE
6:29670398:A:G	cg27327093	-0.00802707	0.4858	0.0267426	0.000354528	0.0276592	0.00720554	0.0148198	0.273574	NA	NA	17	3651276	ITGAE
6:29670512:G:T	cg27327093	-0.00802707	0.4858	0.0267426	0.000354528	0.0292851	0.00449799	0.0148198	0.273574	NA	NA	17	3651276	ITGAE
6:29670561:A:T	cg11095027	-0.0161673	0.266569	0.0242323	0.000354738	0.024772	0.00726687	0.0423568	0.000868507	NA	NA	11	1297066	TOLLIP
6:29671300:G:T	cg11095027	-0.0161673	0.266569	0.0242323	0.000354738	0.024772	0.00726687	0.0423568	0.000868507	NA	NA	11	1297066	TOLLIP
6:29671300:G:T	cg01218053	-0.000771824	0.844299	0.00921174	0.000356119	0.00589858	0.0587467	0.0105495	0.0146364	NA	NA	2	233940417	INPP5D;INPP5D
6:29672360:C:G	cg01218053	-0.000771824	0.844299	0.00921174	0.000356119	0.00589858	0.0587467	0.0105495	0.0146364	NA	NA	2	233940417	INPP5D;INPP5D
6:29672529:T:C	cg10549986	-0.0120879	0.679971	-0.0313323	0.000356941	-0.0304273	0.0471038	-0.0270586	0.173716	NA	NA	2	7018153	RSAD2
6:29672643:T:G	cg26959945	0.00339806	0.906143	-0.0594392	0.00035806	-0.0238225	0.152734	-0.0567669	0.0337997	NA	NA	7	20233217	MACC1
6:29672686:A:G	cg01543184	-0.000418831	0.948899	-0.0225829	0.000361049	-0.0216738	0.00226671	-0.0242295	0.0118587	NA	NA	17	79881543	MAFG;MAFG
6:29672743:C:T	cg05552874	0.0945585	0.156621	0.101442	0.000362334	0.084595	0.00137741	0.0405985	0.464762	NA	NA	10	91153143	IFIT1
6:29672776:T:C	cg05552874	0.0945585	0.156621	0.101442	0.000362334	0.084595	0.00137741	0.0405985	0.464762	NA	NA	10	91153143	IFIT1
6:29672821:G:A	cg05552874	0.0945585	0.156621	0.101442	0.000362334	0.084595	0.00137741	0.0405985	0.464762	NA	NA	10	91153143	IFIT1
6:29672926:C:T	cg05552874	0.0945585	0.156621	0.101442	0.000362334	0.084595	0.00137741	0.0405985	0.464762	NA	NA	10	91153143	IFIT1
6:29673186:C:T	cg23533285	0.00926883	0.72089	-0.0458483	0.000367334	-0.0282659	0.0122662	-0.0445483	0.0402329	NA	NA	6	31322348	HLA-B
6:29673221:T:C	cg23533285	0.00926883	0.72089	-0.0458483	0.000367334	-0.027002	0.0165914	-0.0445483	0.0402329	NA	NA	6	31322348	HLA-B
6:29673241:C:T	cg23533285	0.00926883	0.72089	-0.0458483	0.000367334	-0.027002	0.0165914	-0.0445483	0.0402329	NA	NA	6	31322348	HLA-B
6:29673245:C:T	cg23533285	0.00926883	0.72089	-0.0458483	0.000367334	-0.027002	0.0165914	-0.0445483	0.0402329	NA	NA	6	31322348	HLA-B
6:29673483:G:A	cg23533285	0.00926883	0.72089	-0.0458483	0.000367334	-0.027002	0.0165914	-0.0445483	0.0402329	NA	NA	6	31322348	HLA-B
6:29673548:C:G	cg23533285	0.00926883	0.72089	-0.0458483	0.000367334	-0.027002	0.0165914	-0.0445483	0.0402329	NA	NA	6	31322348	HLA-B
6:29673818:T:C	cg23533285	0.00926883	0.72089	-0.0458483	0.000367334	-0.0271407	0.0160857	-0.0445483	0.0402329	NA	NA	6	31322348	HLA-B
6:29673818:T:C	cg23533285	0.00926883	0.72089	-0.0458483	0.000367334	-0.0271407	0.0160857	-0.0445483	0.0402329	NA	NA	6	31322348	HLA-B
6:29673818:T:C	cg23533285	0.00926883	0.72089	-0.0458483	0.000367334	-0.0271407	0.0160857	-0.0445483	0.0402329	NA	NA	6	31322348	HLA-B
6:29673929:G:A	cg23533285	0.00926883	0.72089	-0.0458483	0.000367334	-0.027002	0.0165914	-0.0445483	0.0402329	NA	NA	6	31322348	HLA-B
6:29673929:G:A	cg23533285	0.00926883	0.72089	-0.0458483	0.000367334	-0.0271407	0.0160857	-0.0445483	0.0402329	NA	NA	6	31322348	HLA-B
6:29673929:G:A	cg23533285	0.00926883	0.72089	-0.0458483	0.000367334	-0.0271407	0.0160857	-0.0445483	0.0402329	NA	NA	6	31322348	HLA-B
6:29674175:C:T	cg23533285	0.00926883	0.72089	-0.0458483	0.000367334	-0.0271407	0.0160857	-0.0445483	0.0402329	NA	NA	6	31322348	HLA-B
6:29674197:C:T	cg23533285	0.00926883	0.72089	-0.0458483	0.000367334	-0.027002	0.0165914	-0.0445483	0.0402329	NA	NA	6	31322348	HLA-B
6:29674648:A:G	cg23533285	0.00926883	0.72089	-0.0458483	0.000367334	-0.0271407	0.0160857	-0.0445483	0.0402329	NA	NA	6	31322348	HLA-B
6:29674741:G:T	cg23533285	0.00926883	0.72089	-0.0458483	0.000367334	-0.0271407	0.0160857	-0.0445483	0.0402329	NA	NA	6	31322348	HLA-B
6:29675227:T:A	cg23533285	0.00926883	0.72089	-0.0458483	0.000367334	-0.0271407	0.0160857	-0.0445483	0.0402329	NA	NA	6	31322348	HLA-B
6:29675227:T:A	cg23533285	0.00926883	0.72089	-0.0458483	0.000367334	-0.0270182	0.0165001	-0.0445483	0.0402329	NA	NA	6	31322348	HLA-B
6:29675615:A:G	cg24280832	0.0194304	0.562223	0.098328	0.000368407	0.0628479	0.0123991	0.0419533	0.284701	NA	NA	10	77871958	C10orf11
6:29675676:C:G	cg17052170	-0.0242865	0.614024	-0.0901821	0.000368598	-0.0659956	0.000382829	-0.0871129	0.0269687	NA	NA	8	144099482	LY6E;LY6E;LOC100133669
6:29676316:T:C	cg17052170	-0.0242865	0.614024	-0.0901821	0.000368598	-0.0659956	0.000382829	-0.0871129	0.0269687	NA	NA	8	144099482	LY6E;LY6E;LOC100133669
6:29676537:G:A	cg17052170	-0.0242865	0.614024	-0.0901821	0.000368598	-0.0659956	0.000382829	-0.0871129	0.0269687	NA	NA	8	144099482	LY6E;LY6E;LOC100133669
6:29676537:G:A	cg17052170	-0.0242865	0.614024	-0.0901821	0.000368598	-0.0682241	0.000248126	-0.0871129	0.0269687	NA	NA	8	144099482	LY6E;LY6E;LOC100133669
6:29676537:G:A	cg12987761	-0.0251935	0.538547	-0.136335	0.000369245	-0.117395	0.000422014	-0.152462	0.00341986	NA	NA	22	18631457	USP18
6:29676551:A:C	cg20033981	0.00603679	0.661496	0.0371413	0.000371206	0.0279435	0.00147861	0.028555	0.0731037	NA	NA	13	41590153	ELF1
6:29677249:G:A	cg24103563	0.0120025	0.472444	0.0611519	0.000371603	0.0550483	4.61661e-08	0.0417996	0.071376	NA	NA	11	5645324	TRIM34;TRIM34;TRIM6-TRIM34
6:29677249:G:A	cg00959259	0.0344711	0.695801	0.125769	0.000371801	0.122553	0.00400928	0.0281536	0.685303	NA	NA	3	122281975	PARP9;PARP9;DTX3L;PARP9;PARP9;PARP9;PARP9
6:29677249:G:A	cg19280540	0.0145228	0.0597925	-0.0151085	0.000374609	-0.0202523	0.000374641	-0.0244998	0.00168856	NA	NA	19	16553711	EPS15L1
6:29677634:T:C	cg19280540	0.0145228	0.0597925	-0.0151085	0.000374609	-0.020659	0.00025758	-0.0244998	0.00168856	NA	NA	19	16553711	EPS15L1
6:29677877:A:T	cg24298610	-0.0354033	0.123479	0.0742247	0.000374915	0.0574349	1.3656e-05	0.0890279	0.00167972	NA	NA	21	42796936	MX1;MX1;MX1
6:29678043:A:G	cg15331332	-0.0451828	0.181278	-0.0591464	0.000375557	-0.047898	0.000377354	-0.0254524	0.340611	1.16345	0.000168988	6	29692111	HLA-F;HLA-F;HLA-F
6:29678470:T:C	cg23533285	0.00337328	0.887864	0.0409682	0.000377776	0.031263	0.00121241	0.0443093	0.0346507	0.842799	6.87616e-07	6	31322348	HLA-B
6:29678520:A:G	cg11946459	0.0944431	0.106011	0.148961	0.000379201	0.0874669	0.00803908	0.0615231	0.327842	NA	NA	6	29911558	HLA-A
6:29678718:A:T	cg11946459	0.0944431	0.106011	0.148961	0.000379201	0.0874669	0.00803908	0.0615231	0.327842	NA	NA	6	29911558	HLA-A
6:29679016:C:G	cg08203231	-0.0191879	0.599897	-0.0827646	0.000379556	-0.0902187	0.00046177	-0.0573044	0.121485	NA	NA	5	52385556	ITGA2;ITGA2;ITGA2;ITGA2;ITGA2;ITGA2
6:29679047:C:T	cg08203231	-0.0191879	0.599897	-0.0827646	0.000379556	-0.0902187	0.00046177	-0.0573044	0.121485	NA	NA	5	52385556	ITGA2;ITGA2;ITGA2;ITGA2;ITGA2;ITGA2
6:29679143:A:C	cg08203231	-0.0191879	0.599897	-0.0827646	0.000379556	-0.0902187	0.00046177	-0.0573044	0.121485	NA	NA	5	52385556	ITGA2;ITGA2;ITGA2;ITGA2;ITGA2;ITGA2
6:29679170:C:T	cg15174565	0.0103109	0.632176	-0.023888	0.000381286	-0.0180548	0.0152773	-0.0310852	0.0646402	NA	NA	15	101728234	CHSY1
6:29679189:G:T	cg15174565	0.0103109	0.632176	-0.023888	0.000381286	-0.0180548	0.0152773	-0.0310852	0.0646402	NA	NA	15	101728234	CHSY1
6:29679434:G:A	cg15174565	0.0103109	0.632176	-0.023888	0.000381286	-0.0180548	0.0152773	-0.0310852	0.0646402	NA	NA	15	101728234	CHSY1
6:29679466:G:A	cg15174565	0.0103109	0.632176	-0.023888	0.000381286	-0.0181673	0.0143794	-0.0310852	0.0646402	NA	NA	15	101728234	CHSY1
6:29679551:C:T	cg11587584	-0.00571649	0.842472	-0.0403411	0.000381903	-0.0301508	0.0104769	-0.0418659	0.0684114	NA	NA	6	29692372	HLA-F;HLA-F;HLA-F
6:29679621:A:G	cg03306641	0.0282924	0.134328	0.0684085	0.000382321	0.0691017	2.50045e-07	0.0391248	0.129971	NA	NA	11	5645703	TRIM6-TRIM34;TRIM34;TRIM34;TRIM34
6:29679760:G:A	cg03306641	0.0282924	0.134328	0.0684085	0.000382321	0.0691017	2.50045e-07	0.0391248	0.129971	NA	NA	11	5645703	TRIM6-TRIM34;TRIM34;TRIM34;TRIM34
6:29679799:T:C	cg03306641	0.0282924	0.134328	0.0684085	0.000382321	0.0691017	2.50045e-07	0.0391248	0.129971	NA	NA	11	5645703	TRIM6-TRIM34;TRIM34;TRIM34;TRIM34
6:29679801:C:G	cg03306641	0.0282924	0.134328	0.0684085	0.000382321	0.0691017	2.50045e-07	0.0391248	0.129971	NA	NA	11	5645703	TRIM6-TRIM34;TRIM34;TRIM34;TRIM34
6:29679851:G:A	cg03306641	0.0282924	0.134328	0.0684085	0.000382321	0.0691017	2.50045e-07	0.0391248	0.129971	NA	NA	11	5645703	TRIM6-TRIM34;TRIM34;TRIM34;TRIM34
6:29679981:G:T	cg03306641	0.0282924	0.134328	0.0684085	0.000382321	0.0693174	2.30087e-07	0.0391248	0.129971	NA	NA	11	5645703	TRIM6-TRIM34;TRIM34;TRIM34;TRIM34
6:29680021:C:T	cg03306641	0.0282924	0.134328	0.0684085	0.000382321	0.0704854	1.42613e-07	0.0391248	0.129971	NA	NA	11	5645703	TRIM6-TRIM34;TRIM34;TRIM34;TRIM34
6:29680021:C:T	cg03306641	0.0282924	0.134328	0.0684085	0.000382321	0.0692114	2.4827e-07	0.0391248	0.129971	NA	NA	11	5645703	TRIM6-TRIM34;TRIM34;TRIM34;TRIM34
6:29680072:A:G	cg03306641	0.0282924	0.134328	0.0684085	0.000382321	0.0693174	2.30087e-07	0.0391248	0.129971	NA	NA	11	5645703	TRIM6-TRIM34;TRIM34;TRIM34;TRIM34
6:29680084:T:G	cg03306641	0.0282924	0.134328	0.0684085	0.000382321	0.0704854	1.42613e-07	0.0391248	0.129971	NA	NA	11	5645703	TRIM6-TRIM34;TRIM34;TRIM34;TRIM34
6:29680142:G:A	cg03306641	0.0282924	0.134328	0.0684085	0.000382321	0.0706648	1.32331e-07	0.0391248	0.129971	NA	NA	11	5645703	TRIM6-TRIM34;TRIM34;TRIM34;TRIM34
6:29680205:G:A	cg03306641	0.0282924	0.134328	0.0684085	0.000382321	0.0704854	1.42613e-07	0.0391248	0.129971	NA	NA	11	5645703	TRIM6-TRIM34;TRIM34;TRIM34;TRIM34
6:29680270:T:G	cg03306641	0.0282924	0.134328	0.0684085	0.000382321	0.0706648	1.32331e-07	0.0391248	0.129971	NA	NA	11	5645703	TRIM6-TRIM34;TRIM34;TRIM34;TRIM34
6:29680302:A:G	cg03306641	0.0282924	0.134328	0.0684085	0.000382321	0.0693174	2.30087e-07	0.0391248	0.129971	NA	NA	11	5645703	TRIM6-TRIM34;TRIM34;TRIM34;TRIM34
6:29680302:A:G	cg03306641	0.0282924	0.134328	0.0684085	0.000382321	0.0693174	2.30087e-07	0.0391248	0.129971	NA	NA	11	5645703	TRIM6-TRIM34;TRIM34;TRIM34;TRIM34
6:29680492:T:C	cg03306641	0.0282924	0.134328	0.0684085	0.000382321	0.0693174	2.30087e-07	0.0391248	0.129971	NA	NA	11	5645703	TRIM6-TRIM34;TRIM34;TRIM34;TRIM34
6:29680543:A:G	cg03306641	0.0282924	0.134328	0.0684085	0.000382321	0.0693174	2.30087e-07	0.0391248	0.129971	NA	NA	11	5645703	TRIM6-TRIM34;TRIM34;TRIM34;TRIM34
6:29680547:G:A	cg03306641	0.0282924	0.134328	0.0684085	0.000382321	0.0693174	2.30087e-07	0.0391248	0.129971	NA	NA	11	5645703	TRIM6-TRIM34;TRIM34;TRIM34;TRIM34
6:29680587:C:A	cg03306641	0.0282924	0.134328	0.0684085	0.000382321	0.0693174	2.30087e-07	0.0391248	0.129971	NA	NA	11	5645703	TRIM6-TRIM34;TRIM34;TRIM34;TRIM34
6:29680605:C:T	cg03306641	0.0282924	0.134328	0.0684085	0.000382321	0.0693174	2.30087e-07	0.0391248	0.129971	NA	NA	11	5645703	TRIM6-TRIM34;TRIM34;TRIM34;TRIM34
6:29680758:A:G	cg03306641	0.0282924	0.134328	0.0684085	0.000382321	0.0693174	2.30087e-07	0.0391248	0.129971	NA	NA	11	5645703	TRIM6-TRIM34;TRIM34;TRIM34;TRIM34
6:29680768:C:T	cg03306641	0.0282924	0.134328	0.0684085	0.000382321	0.0700255	1.72843e-07	0.0391248	0.129971	NA	NA	11	5645703	TRIM6-TRIM34;TRIM34;TRIM34;TRIM34
6:29680789:C:T	cg03306641	0.0282924	0.134328	0.0684085	0.000382321	0.0700255	1.72843e-07	0.0391248	0.129971	NA	NA	11	5645703	TRIM6-TRIM34;TRIM34;TRIM34;TRIM34
6:29680915:G:C	cg03306641	0.0282924	0.134328	0.0684085	0.000382321	0.0700255	1.72843e-07	0.0391248	0.129971	NA	NA	11	5645703	TRIM6-TRIM34;TRIM34;TRIM34;TRIM34
6:29680967:C:T	cg03306641	0.0282924	0.134328	0.0684085	0.000382321	0.0700255	1.72843e-07	0.0391248	0.129971	NA	NA	11	5645703	TRIM6-TRIM34;TRIM34;TRIM34;TRIM34
6:29680971:G:C	cg03306641	0.0273589	0.135566	0.0684085	0.000382321	0.0687931	2.74263e-07	0.0389136	0.130156	NA	NA	11	5645703	TRIM6-TRIM34;TRIM34;TRIM34;TRIM34
6:29681087:T:G	cg24103563	0.0232539	0.125876	0.0612879	0.000383263	0.0522188	2.3671e-07	0.0364878	0.112218	NA	NA	11	5645324	TRIM34;TRIM34;TRIM6-TRIM34
6:29681317:G:A	cg24103563	0.0232539	0.125876	0.0612879	0.000383263	0.0521568	2.42231e-07	0.0364878	0.112218	NA	NA	11	5645324	TRIM34;TRIM34;TRIM6-TRIM34
6:29681326:A:G	cg27486585	-0.00223852	0.937276	0.0433063	0.000383653	0.0311945	0.0141866	0.034795	0.147869	NA	NA	6	30459595	HLA-E
6:29681357:A:G	cg23533285	0.0118473	0.847948	0.0566897	0.000383708	0.0326105	0.0387439	0.005461	0.877597	NA	NA	6	31322348	HLA-B
6:29681463:G:A	cg04927537	0.006771	0.877808	0.0739399	0.000385249	0.0375675	0.0394009	0.0993296	0.00835751	NA	NA	17	76976091	LGALS3BP
6:29681862:G:A	cg06188083	-0.0370635	0.559919	-0.0973332	0.000387439	-0.0699363	0.00106555	-0.101323	0.0464924	NA	NA	10	91093005	IFIT3;IFIT3
6:29681879:G:A	cg06188083	-0.0370635	0.559919	-0.0973332	0.000387439	-0.0699363	0.00106555	-0.101323	0.0464924	NA	NA	10	91093005	IFIT3;IFIT3
6:29682400:G:A	cg06188083	-0.0370635	0.559919	-0.0973332	0.000387439	-0.0699363	0.00106555	-0.101323	0.0464924	NA	NA	10	91093005	IFIT3;IFIT3
6:29682487:C:T	cg06188083	-0.0370635	0.559919	-0.0973332	0.000387439	-0.0699363	0.00106555	-0.101323	0.0464924	NA	NA	10	91093005	IFIT3;IFIT3
6:29682542:T:C	cg06188083	-0.0370635	0.559919	-0.0973332	0.000387439	-0.0699363	0.00106555	-0.101323	0.0464924	NA	NA	10	91093005	IFIT3;IFIT3
6:29682570:G:A	cg15292513	0.0279781	0.0891241	-0.0282022	0.000388373	0.0212589	0.011772	0.00471741	0.759118	NA	NA	11	12257627	MICAL2;MICAL2;MICAL2;MICAL2;MICAL2;MICAL2
6:29682617:G:A	cg00598235	-0.00917725	0.615515	-0.0375379	0.000389493	-0.0217881	0.0168932	-0.029688	0.0881683	NA	NA	4	17580680	LAP3
6:29682701:G:A	cg00598235	-0.00917725	0.615515	-0.0375379	0.000389493	-0.0217881	0.0168932	-0.029688	0.0881683	NA	NA	4	17580680	LAP3
6:29682866:A:T	cg00598235	-0.00917725	0.615515	-0.0375379	0.000389493	-0.0217881	0.0168932	-0.029688	0.0881683	NA	NA	4	17580680	LAP3
6:29682889:T:C	cg00598235	-0.00917725	0.615515	-0.0375379	0.000389493	-0.0217881	0.0168932	-0.029688	0.0881683	NA	NA	4	17580680	LAP3
6:29682889:T:C	cg00598235	-0.00880997	0.632966	-0.0375379	0.000389493	-0.0217167	0.0172805	-0.0303776	0.0840733	NA	NA	4	17580680	LAP3
6:29682889:T:C	cg00598235	-0.00880997	0.632966	-0.0375379	0.000389493	-0.0217167	0.0172805	-0.0303776	0.0840733	NA	NA	4	17580680	LAP3
6:29682901:G:A	cg00598235	-0.0286298	0.175269	-0.0423537	0.000390523	-0.0233901	0.0197881	-0.0190829	0.296336	NA	NA	4	17580680	LAP3
6:29683528:C:T	cg00598235	-0.0286298	0.175269	-0.0423537	0.000390523	-0.0233901	0.0197881	-0.0190829	0.296336	NA	NA	4	17580680	LAP3
6:29683944:C:T	cg00598235	-0.0286298	0.175269	-0.0423537	0.000390523	-0.0233901	0.0197881	-0.0190829	0.296336	NA	NA	4	17580680	LAP3
6:29683944:C:T	cg00598235	-0.025163	0.207889	-0.0423537	0.000390523	-0.0239426	0.0170933	-0.0202367	0.243582	NA	NA	4	17580680	LAP3
6:29683944:C:T	cg23232773	-0.0326466	0.524997	-0.0658716	0.000390553	-0.0572512	0.000322105	-0.0523091	0.173594	0.901141	0.0270817	6	31431902	HCP5
6:29688643:A:G	cg05309505	0.0073159	0.207808	-0.00816738	0.000392374	-0.00358056	0.0236232	-0.0121348	0.00752021	NA	NA	11	612837	IRF7;IRF7;IRF7
6:29690056:C:T	cg05309505	0.0073159	0.207808	-0.00816738	0.000392374	-0.0035368	0.0253493	-0.0121348	0.00752021	NA	NA	11	612837	IRF7;IRF7;IRF7
6:29690056:C:T	cg05309505	0.0073159	0.207808	-0.00816738	0.000392374	-0.0035368	0.0253493	-0.0121348	0.00752021	NA	NA	11	612837	IRF7;IRF7;IRF7
6:29690694:C:G	cg05309505	0.0073159	0.207808	-0.00816738	0.000392374	-0.0034227	0.0302763	-0.0121348	0.00752021	NA	NA	11	612837	IRF7;IRF7;IRF7
6:29690694:C:G	cg05309505	0.0073159	0.207808	-0.00816738	0.000392374	-0.00336302	0.0333127	-0.0121348	0.00752021	NA	NA	11	612837	IRF7;IRF7;IRF7
6:29690694:C:G	cg05309505	0.0073159	0.207808	-0.00816738	0.000392374	-0.00336302	0.0333127	-0.0121348	0.00752021	NA	NA	11	612837	IRF7;IRF7;IRF7
6:29691019:G:A	cg05309505	0.0073159	0.207808	-0.00816738	0.000392374	-0.00336302	0.0333127	-0.0121348	0.00752021	NA	NA	11	612837	IRF7;IRF7;IRF7
6:29691019:G:A	cg05309505	0.0073159	0.207808	-0.00816738	0.000392374	-0.00336302	0.0333127	-0.0121348	0.00752021	NA	NA	11	612837	IRF7;IRF7;IRF7
6:29691019:G:A	cg05309505	0.0073159	0.207808	-0.00816738	0.000392374	-0.00336302	0.0333127	-0.0121348	0.00752021	NA	NA	11	612837	IRF7;IRF7;IRF7
6:29691774:A:C	cg05309505	0.0073159	0.207808	-0.00816738	0.000392374	-0.00336302	0.0333127	-0.0121348	0.00752021	NA	NA	11	612837	IRF7;IRF7;IRF7
6:29691774:A:C	cg05309505	0.0073159	0.207808	-0.00816738	0.000392374	-0.00340774	0.0309609	-0.0121348	0.00752021	NA	NA	11	612837	IRF7;IRF7;IRF7
6:29697517:A:G	cg05309505	0.0073159	0.207808	-0.00816738	0.000392374	-0.00340774	0.0309609	-0.0121348	0.00752021	NA	NA	11	612837	IRF7;IRF7;IRF7
6:29697681:T:G	cg05309505	0.0073159	0.207808	-0.00816738	0.000392374	-0.00337938	0.0325141	-0.0121348	0.00752021	NA	NA	11	612837	IRF7;IRF7;IRF7
6:29697681:T:G	cg24280832	-0.0140489	0.667558	-0.0852376	0.000394245	-0.0638957	0.00957479	-0.0644893	0.0720379	NA	NA	10	77871958	C10orf11
6:29698031:G:C	cg04799410	0.00998045	0.713001	0.0649472	0.000395118	0.0539825	0.00144874	0.0509466	0.0696901	NA	NA	3	187717711
6:29698031:G:C	cg04799410	0.00998045	0.713001	0.0649472	0.000395118	0.0547592	0.00127032	0.0509466	0.0696901	NA	NA	3	187717711
6:29698031:G:C	cg04799410	0.00998045	0.713001	0.0649472	0.000395118	0.0546505	0.0013039	0.0509466	0.0696901	NA	NA	3	187717711
6:29699156:T:C	cg04799410	0.00998045	0.713001	0.0649472	0.000395118	0.0542144	0.00139275	0.0509466	0.0696901	NA	NA	3	187717711
6:29699156:T:C	cg04799410	0.00998045	0.713001	0.0649472	0.000395118	0.0542144	0.00139275	0.0509466	0.0696901	NA	NA	3	187717711
6:29699156:T:C	cg04799410	0.00998045	0.713001	0.0649472	0.000395118	0.054322	0.00135756	0.0509466	0.0696901	NA	NA	3	187717711
6:29699713:G:T	cg04799410	0.00998045	0.713001	0.0649472	0.000395118	0.054322	0.00135756	0.0509466	0.0696901	NA	NA	3	187717711
6:29699713:G:T	cg13007871	-0.0276138	0.060993	-0.0349963	0.000395155	-0.027193	0.000960537	-0.02352	0.110835	1.1291	0.00155365	6	30458519	HLA-E
6:29699713:G:T	cg01543184	-0.00654639	0.386997	-0.0251314	0.000395245	-0.0227707	0.00372945	-0.0194553	0.0700686	NA	NA	17	79881543	MAFG;MAFG
6:29700840:C:T	cg18686270	0.00300695	0.829377	0.0532254	0.000396713	0.0286303	0.00134193	0.0454331	0.00962495	NA	NA	3	146258875	PLSCR1
6:29700840:C:T	cg18686270	0.00300695	0.829377	0.0532254	0.000396713	0.0286303	0.00134193	0.0454331	0.00962495	NA	NA	3	146258875	PLSCR1
6:29700840:C:T	cg18686270	0.00300695	0.829377	0.0532254	0.000396713	0.0286303	0.00134193	0.0454331	0.00962495	NA	NA	3	146258875	PLSCR1
6:29701308:T:C	cg18686270	0.00300695	0.829377	0.0532254	0.000396713	0.0286303	0.00134193	0.0454331	0.00962495	NA	NA	3	146258875	PLSCR1
6:29701308:T:C	cg18686270	0.00300695	0.829377	0.0532254	0.000396713	0.0286303	0.00134193	0.0454331	0.00962495	NA	NA	3	146258875	PLSCR1
6:29701308:T:C	cg18686270	0.00279583	0.858323	0.0532254	0.000396713	0.028184	0.0015985	0.0437943	0.0161691	NA	NA	3	146258875	PLSCR1
6:29701564:G:A	cg18686270	0.00279583	0.858323	0.0532254	0.000396713	0.028184	0.0015985	0.0437943	0.0161691	NA	NA	3	146258875	PLSCR1
6:29701564:G:A	cg18686270	0.00279583	0.858323	0.0532254	0.000396713	0.028184	0.0015985	0.0437943	0.0161691	NA	NA	3	146258875	PLSCR1
6:29701564:G:A	cg18686270	0.00279583	0.858323	0.0532254	0.000396713	0.028184	0.0015985	0.0437943	0.0161691	NA	NA	3	146258875	PLSCR1
6:29702510:G:A	cg18686270	0.00279583	0.858323	0.0532254	0.000396713	0.028184	0.0015985	0.0437943	0.0161691	NA	NA	3	146258875	PLSCR1
6:29702510:G:A	cg18686270	0.00279583	0.858323	0.0532254	0.000396713	0.028184	0.0015985	0.0437943	0.0161691	NA	NA	3	146258875	PLSCR1
6:29702510:G:A	cg18686270	0.00279583	0.858323	0.0532254	0.000396713	0.028184	0.0015985	0.0437943	0.0161691	NA	NA	3	146258875	PLSCR1
6:29702679:A:G	cg18686270	0.00279583	0.858323	0.0532254	0.000396713	0.028184	0.0015985	0.0437943	0.0161691	NA	NA	3	146258875	PLSCR1
6:29702679:A:G	cg18686270	0.00279583	0.858323	0.0532254	0.000396713	0.028184	0.0015985	0.0437943	0.0161691	NA	NA	3	146258875	PLSCR1
6:29702679:A:G	cg18686270	0.00279583	0.858323	0.0532254	0.000396713	0.028184	0.0015985	0.0437943	0.0161691	NA	NA	3	146258875	PLSCR1
6:29703262:A:G	cg18686270	0.00279583	0.858323	0.0532254	0.000396713	0.028184	0.0015985	0.0437943	0.0161691	NA	NA	3	146258875	PLSCR1
6:29703262:A:G	cg18686270	0.00279583	0.858323	0.0532254	0.000396713	0.028184	0.0015985	0.0437943	0.0161691	NA	NA	3	146258875	PLSCR1
6:29703262:A:G	cg18686270	0.00279583	0.858323	0.0532254	0.000396713	0.028184	0.0015985	0.0437943	0.0161691	NA	NA	3	146258875	PLSCR1
6:29704259:A:T	cg18686270	0.00279583	0.858323	0.0532254	0.000396713	0.028184	0.0015985	0.0437943	0.0161691	NA	NA	3	146258875	PLSCR1
6:29704259:A:T	cg18686270	0.00279583	0.858323	0.0532254	0.000396713	0.028184	0.0015985	0.0437943	0.0161691	NA	NA	3	146258875	PLSCR1
6:29704259:A:T	cg18686270	0.00279583	0.858323	0.0532254	0.000396713	0.028184	0.0015985	0.0437943	0.0161691	NA	NA	3	146258875	PLSCR1
6:29704638:C:T	cg18686270	0.00279583	0.858323	0.0532254	0.000396713	0.028184	0.0015985	0.0437943	0.0161691	NA	NA	3	146258875	PLSCR1
6:29704638:C:T	cg18686270	0.00279583	0.858323	0.0532254	0.000396713	0.028184	0.0015985	0.0437943	0.0161691	NA	NA	3	146258875	PLSCR1
6:29704921:A:G	cg18686270	0.00279583	0.858323	0.0532254	0.000396713	0.028184	0.0015985	0.0437943	0.0161691	NA	NA	3	146258875	PLSCR1
6:29704921:A:G	cg18686270	0.00279583	0.858323	0.0532254	0.000396713	0.028184	0.0015985	0.0437943	0.0161691	NA	NA	3	146258875	PLSCR1
6:29704921:A:G	cg18686270	0.00279583	0.858323	0.0532254	0.000396713	0.028184	0.0015985	0.0437943	0.0161691	NA	NA	3	146258875	PLSCR1
6:29705219:C:T	cg18686270	0.00279583	0.858323	0.0532254	0.000396713	0.028184	0.0015985	0.0437943	0.0161691	NA	NA	3	146258875	PLSCR1
6:29705219:C:T	cg18686270	0.00279583	0.858323	0.0532254	0.000396713	0.028184	0.0015985	0.0437943	0.0161691	NA	NA	3	146258875	PLSCR1
6:29705219:C:T	cg18686270	0.00279583	0.858323	0.0532254	0.000396713	0.028184	0.0015985	0.0437943	0.0161691	NA	NA	3	146258875	PLSCR1
6:29705405:C:T	cg18686270	0.00279583	0.858323	0.0532254	0.000396713	0.028184	0.0015985	0.0437943	0.0161691	NA	NA	3	146258875	PLSCR1
6:29705405:C:T	cg18686270	0.00279583	0.858323	0.0532254	0.000396713	0.028184	0.0015985	0.0437943	0.0161691	NA	NA	3	146258875	PLSCR1
6:29705405:C:T	cg18686270	0.00279583	0.858323	0.0532254	0.000396713	0.028184	0.0015985	0.0437943	0.0161691	NA	NA	3	146258875	PLSCR1
6:29705659:A:G	cg18686270	0.00279583	0.858323	0.0532254	0.000396713	0.028184	0.0015985	0.0437943	0.0161691	NA	NA	3	146258875	PLSCR1
6:29705659:A:G	cg18686270	0.00279583	0.858323	0.0532254	0.000396713	0.028184	0.0015985	0.0437943	0.0161691	NA	NA	3	146258875	PLSCR1
6:29705659:A:G	cg18686270	0.00279583	0.858323	0.0532254	0.000396713	0.028184	0.0015985	0.0437943	0.0161691	NA	NA	3	146258875	PLSCR1
6:29705688:G:A	cg12303312	-0.000637948	0.928477	-0.0207017	0.000397739	-0.0143616	0.02564	-0.0214785	0.00933744	NA	NA	11	8737012	ST5;ST5;ST5
6:29705688:G:A	cg12303312	-0.000637948	0.928477	-0.0207017	0.000397739	-0.0143616	0.02564	-0.0214785	0.00933744	NA	NA	11	8737012	ST5;ST5;ST5
6:29705688:G:A	cg12303312	-0.000637948	0.928477	-0.0207017	0.000397739	-0.0143616	0.02564	-0.0214785	0.00933744	NA	NA	11	8737012	ST5;ST5;ST5
6:29705772:T:C	cg12303312	-0.000637948	0.928477	-0.0207017	0.000397739	-0.0143616	0.02564	-0.0214785	0.00933744	NA	NA	11	8737012	ST5;ST5;ST5
6:29705772:T:C	cg12303312	-0.000637948	0.928477	-0.0207017	0.000397739	-0.0149191	0.0201544	-0.0214785	0.00933744	NA	NA	11	8737012	ST5;ST5;ST5
6:29706049:G:C	cg16011033	-0.0226087	0.186857	-0.0391002	0.00039831	-0.0348404	0.000385397	-0.0316275	0.0513951	NA	NA	2	37594079	QPCT
6:29706049:G:C	cg16011033	-0.033871	0.0690262	-0.0391002	0.00039831	-0.0350645	0.000355359	-0.0271346	0.0957057	NA	NA	2	37594079	QPCT
6:29706049:G:C	cg16011033	-0.033871	0.0690262	-0.0391002	0.00039831	-0.0350645	0.000355359	-0.0271346	0.0957057	NA	NA	2	37594079	QPCT
6:29706128:G:C	cg16011033	-0.033871	0.0690262	-0.0391002	0.00039831	-0.0350645	0.000355359	-0.0271346	0.0957057	NA	NA	2	37594079	QPCT
6:29706128:G:C	cg16011033	-0.033871	0.0690262	-0.0391002	0.00039831	-0.0351443	0.000347608	-0.0271346	0.0957057	NA	NA	2	37594079	QPCT
6:29706128:G:C	cg16011033	-0.033871	0.0690262	-0.0391002	0.00039831	-0.0351443	0.000347608	-0.0271346	0.0957057	NA	NA	2	37594079	QPCT
6:29706277:T:C	cg16011033	-0.0226087	0.186857	-0.0391002	0.00039831	-0.0347156	0.000398638	-0.0316275	0.0513951	NA	NA	2	37594079	QPCT
6:29706277:T:C	cg16011033	-0.0226087	0.186857	-0.0391002	0.00039831	-0.034619	0.000405255	-0.0316275	0.0513951	NA	NA	2	37594079	QPCT
6:29706277:T:C	cg16011033	-0.033871	0.0690262	-0.0391002	0.00039831	-0.0346882	0.000407532	-0.0271346	0.0957057	NA	NA	2	37594079	QPCT
6:29707050:G:A	cg16011033	-0.0145754	0.366487	-0.0391002	0.00039831	-0.0384889	8.80618e-05	-0.0353911	0.0260945	NA	NA	2	37594079	QPCT
6:29707050:G:A	cg03587597	-0.00965126	0.112567	-0.0272211	0.000398415	-0.0191125	5.63414e-07	-0.0178377	0.0821893	NA	NA	8	144105055
6:29707546:G:A	cg03587597	-0.00965126	0.112567	-0.0272211	0.000398415	-0.0191534	5.14717e-07	-0.0178377	0.0821893	NA	NA	8	144105055
6:29707546:G:A	cg03587597	-0.00965126	0.112567	-0.0272211	0.000398415	-0.0191532	5.00543e-07	-0.0178377	0.0821893	NA	NA	8	144105055
6:29707546:G:A	cg03587597	-0.00965126	0.112567	-0.0272211	0.000398415	-0.0191125	5.63414e-07	-0.0178377	0.0821893	NA	NA	8	144105055
6:29707661:A:G	cg03587597	-0.00965126	0.112567	-0.0272211	0.000398415	-0.0191125	5.63414e-07	-0.0178377	0.0821893	NA	NA	8	144105055
6:29707661:A:G	cg03587597	-0.00965126	0.112567	-0.0272211	0.000398415	-0.0190993	5.58594e-07	-0.0178377	0.0821893	NA	NA	8	144105055
6:29707704:G:A	cg03587597	-0.00965126	0.112567	-0.0272211	0.000398415	-0.0192069	4.85361e-07	-0.0178377	0.0821893	NA	NA	8	144105055
6:29707704:G:A	cg03587597	-0.00965126	0.112567	-0.0272211	0.000398415	-0.0192069	4.85361e-07	-0.0178377	0.0821893	NA	NA	8	144105055
6:29707704:G:A	cg03587597	-0.00965126	0.112567	-0.0272211	0.000398415	-0.0191097	5.53834e-07	-0.0178377	0.0821893	NA	NA	8	144105055
6:29708090:G:A	cg03587597	-0.00965126	0.112567	-0.0272211	0.000398415	-0.0189371	7.21067e-07	-0.0178377	0.0821893	NA	NA	8	144105055
6:29708090:G:A	cg13100600	-0.0302224	0.421112	-0.0897444	0.000399137	-0.0581966	0.0103294	-0.0540296	0.147359	NA	NA	1	958351	AGRN
6:29708090:G:A	cg13100600	-0.0302224	0.421112	-0.0897444	0.000399137	-0.0581966	0.0103294	-0.0540296	0.147359	NA	NA	1	958351	AGRN
6:29709234:C:T	cg04582010	-0.00473168	0.862178	0.0545377	0.000400219	0.055135	2.45356e-05	0.0580661	0.0179669	NA	NA	11	313120	IFITM1
6:29709234:C:T	cg19961945	0.0137948	0.103318	0.0252748	0.000400255	0.0124896	0.0445482	0.0120774	0.189321	1.09771	0.0205392	19	7192407	INSR;INSR
6:29709234:C:T	cg14463638	-0.025017	0.337763	-0.0445428	0.000402574	-0.0325014	0.0273785	-0.0365917	0.114648	NA	NA	13	73721126
6:29709734:C:T	cg17251968	0.00126278	0.886006	0.0216069	0.000403854	0.0181275	0.0024757	0.0260839	0.00467286	NA	NA	16	89300741
6:29709734:C:T	cg26955963	0.046417	0.073826	-0.0326651	0.000406915	-0.0321301	0.00115174	-0.0885956	9.9071e-06	NA	NA	2	8466005	LINC00299
6:29709734:C:T	cg16853860	0.0282312	0.560086	-0.101578	0.000407408	-0.0541926	0.0221809	-0.110312	0.0225336	NA	NA	6	32823116	PSMB9;PSMB9;TAP1
6:29710380:C:T	cg17525495	-0.00876196	0.735511	-0.0616648	0.000407578	-0.0321719	0.0239559	-0.0397604	0.142255	0.897508	0.0235142	17	56401734	BZRAP1;BZRAP1
6:29710380:C:T	cg17223615	0.00318581	0.831634	-0.0455968	0.000408128	-0.0464698	2.71557e-06	-0.0478965	0.00893408	NA	NA	11	4414201	TRIM21
6:29710380:C:T	cg12588917	-0.0477896	0.224423	-0.0654936	0.000408156	-0.0460545	0.00290645	-0.0333501	0.304778	1.09572	0.0267769	6	29692082	HLA-F;HLA-F;HLA-F
6:29710726:A:G	cg17608381	-0.0746368	0.111176	-0.11614	0.000409246	-0.0558786	0.0370218	-0.044768	0.354866	1.13588	0.000326795	6	29911550	HLA-A
6:29710726:A:G	cg17608381	-0.0746368	0.111176	-0.11614	0.000409246	-0.0558786	0.0370218	-0.044768	0.354866	1.13216	0.000465347	6	29911550	HLA-A
6:29710833:G:C	cg17608381	-0.0746368	0.111176	-0.11614	0.000409246	-0.0558786	0.0370218	-0.044768	0.354866	1.13216	0.000465347	6	29911550	HLA-A
6:29710833:G:C	cg13045500	0.00334797	0.866914	-0.05082	0.00040932	-0.0512371	2.12741e-05	-0.04698	0.0227661	1.08744	0.0163339	17	30455761
6:29710833:G:C	cg13933891	-0.00550836	0.431485	0.0185092	0.000409875	0.0176877	0.00146591	0.0267862	0.00147032	NA	NA	3	10231830	IRAK2
6:29711124:C:T	cg13933891	-0.00550836	0.431485	0.0185092	0.000409875	0.0181425	0.00107512	0.0267862	0.00147032	NA	NA	3	10231830	IRAK2
6:29711124:C:T	cg06312004	0.0286073	0.133257	-0.0328705	0.000411023	-0.0314796	0.00155593	-0.0512358	0.00167165	NA	NA	8	135836721
6:29711124:C:T	cg06312004	0.0286073	0.133257	-0.0328705	0.000411023	-0.0338803	0.000741225	-0.0512358	0.00167165	NA	NA	8	135836721
6:29711173:T:C	cg06312004	0.0286073	0.133257	-0.0328705	0.000411023	-0.0338803	0.000741225	-0.0512358	0.00167165	NA	NA	8	135836721
6:29711173:T:C	cg06312004	0.0286073	0.133257	-0.0328705	0.000411023	-0.0338803	0.000741225	-0.0512358	0.00167165	NA	NA	8	135836721
6:29711173:T:C	cg06312004	0.0286073	0.133257	-0.0328705	0.000411023	-0.0346573	0.000558834	-0.0512358	0.00167165	NA	NA	8	135836721
6:29711191:T:C	cg18387515	0.000288525	0.984834	-0.0329581	0.000411863	-0.014093	0.0707533	-0.0345679	0.0366396	NA	NA	12	46049237
6:29711191:T:C	cg18387515	0.00332342	0.804459	-0.0329581	0.000411863	-0.0152867	0.0514817	-0.0380721	0.0190244	NA	NA	12	46049237
6:29711191:T:C	cg18387515	0.000288525	0.984834	-0.0329581	0.000411863	-0.014093	0.0707533	-0.0345679	0.0366396	NA	NA	12	46049237
6:29711334:C:T	cg01082299	-0.0400727	0.392908	-0.0681981	0.000413203	-0.056956	0.000549687	-0.0474423	0.210448	0.901141	0.0270817	6	31431969	HCP5
6:29711334:C:T	cg23018755	-0.00492565	0.603921	-0.026201	0.000417211	-0.0236376	0.00411559	-0.0238099	0.0603866	NA	NA	17	79881529	MAFG;MAFG
6:29711334:C:T	cg24351901	-0.0349721	0.160455	-0.0442217	0.000417887	-0.0203982	0.031468	-0.0213269	0.316191	1.09572	0.0267769	6	29692092	HLA-F;HLA-F;HLA-F
6:29711524:A:G	cg01543184	0.00339186	0.699457	0.0215502	0.000418491	0.0181071	0.00870577	0.0176598	0.103713	NA	NA	17	79881543	MAFG;MAFG
6:29711524:A:G	cg00340855	-0.0350393	0.141951	-0.0545116	0.000418639	-0.0438937	0.000343766	-0.0389495	0.109776	NA	NA	6	30458586	HLA-E
6:29711524:A:G	cg13130398	-0.0248574	0.591345	-0.1213	0.000420233	-0.102496	6.84654e-06	-0.156601	0.00689789	NA	NA	1	174844397	RABGAP1L;RABGAP1L
6:29711524:A:G	cg12379452	-0.00295074	0.846716	-0.0428043	0.000421449	-0.0406056	2.57057e-07	-0.031024	0.0910043	NA	NA	17	54987827	TRIM25
6:29711524:A:G	cg01721555	0.00102505	0.959168	-0.0552528	0.000424024	NA	NA	-0.0498722	0.0379873	NA	NA	3	122401300	PARP14
6:29711571:G:A	cg01108653	-0.013361	0.260739	-0.0190266	0.00042598	-0.0178943	0.000713061	-0.0078117	0.440327	NA	NA	15	101668270
6:29712036:A:T	cg01108653	-0.00749052	0.520385	-0.0190266	0.00042598	-0.0182068	0.000574236	-0.012114	0.235581	1.08838	0.0398039	15	101668270
6:29712036:A:T	cg01108653	-0.00749052	0.520385	-0.0190266	0.00042598	-0.0182068	0.000574236	-0.012114	0.235581	1.08444	0.0493419	15	101668270
6:29712036:A:T	cg01108653	-0.00749052	0.520385	-0.0190266	0.00042598	-0.0182068	0.000574236	-0.012114	0.235581	1.09232	0.0317622	15	101668270
6:29713370:G:A	cg01108653	-0.013361	0.260739	-0.0190266	0.00042598	-0.0178943	0.000713061	-0.0078117	0.440327	NA	NA	15	101668270
6:29713370:G:A	cg01108653	-0.013361	0.260739	-0.0190266	0.00042598	-0.0178943	0.000713061	-0.0078117	0.440327	NA	NA	15	101668270
6:29715063:G:A	cg01108653	-0.00749052	0.520385	-0.0190266	0.00042598	-0.0182068	0.000574236	-0.012114	0.235581	NA	NA	15	101668270
6:29715332:C:A	cg01108653	-0.013361	0.260739	-0.0190266	0.00042598	-0.0178943	0.000713061	-0.0078117	0.440327	1.08511	0.047513	15	101668270
6:29715332:C:A	cg01108653	-0.013361	0.260739	-0.0190266	0.00042598	-0.0178943	0.000713061	-0.0078117	0.440327	NA	NA	15	101668270
6:29718220:G:A	cg01108653	-0.00749052	0.520385	-0.0190266	0.00042598	-0.0182242	0.000571557	-0.012114	0.235581	1.08563	0.046012	15	101668270
6:29718220:G:A	cg01108653	-0.013361	0.260739	-0.0190266	0.00042598	-0.0178943	0.000713061	-0.0078117	0.440327	NA	NA	15	101668270
6:29718519:T:G	cg01108653	-0.00749052	0.520385	-0.0190266	0.00042598	-0.0182242	0.000571557	-0.012114	0.235581	1.08634	0.0443324	15	101668270
6:29721146:G:A	cg01108653	-0.00749052	0.520385	-0.0190266	0.00042598	-0.0182242	0.000571557	-0.012114	0.235581	1.08634	0.0443324	15	101668270
6:29721146:G:A	cg01108653	-0.00749052	0.520385	-0.0190266	0.00042598	-0.0182242	0.000571557	-0.012114	0.235581	NA	NA	15	101668270
6:29721397:G:C	cg01108653	-0.00749052	0.520385	-0.0190266	0.00042598	-0.0182242	0.000571557	-0.012114	0.235581	1.08634	0.0443324	15	101668270
6:29721397:G:C	cg01108653	-0.00749052	0.520385	-0.0190266	0.00042598	-0.0182242	0.000571557	-0.012114	0.235581	1.08447	0.0488246	15	101668270
6:29721415:A:G	cg01108653	-0.00749052	0.520385	-0.0190266	0.00042598	-0.0182242	0.000571557	-0.012114	0.235581	1.08548	0.0463053	15	101668270
6:29721627:G:T	cg01108653	-0.00749052	0.520385	-0.0190266	0.00042598	-0.0182242	0.000571557	-0.012114	0.235581	1.08634	0.0443324	15	101668270
6:29721628:A:C	cg01108653	-0.00749052	0.520385	-0.0190266	0.00042598	-0.0182242	0.000571557	-0.012114	0.235581	1.08634	0.0443324	15	101668270
6:29725721:C:T	cg01108653	-0.00749052	0.520385	-0.0190266	0.00042598	-0.0182242	0.000571557	-0.012114	0.235581	NA	NA	15	101668270
6:29727954:T:C	cg01108653	-0.00749052	0.520385	-0.0190266	0.00042598	-0.0182242	0.000571557	-0.012114	0.235581	1.08607	0.0450251	15	101668270
6:29727954:T:C	cg01108653	-0.00749052	0.520385	-0.0190266	0.00042598	-0.0182242	0.000571557	-0.012114	0.235581	NA	NA	15	101668270
6:29730095:A:G	cg01108653	-0.00749052	0.520385	-0.0190266	0.00042598	-0.0182242	0.000571557	-0.012114	0.235581	NA	NA	15	101668270
6:29730095:A:G	cg01108653	-0.00749052	0.520385	-0.0190266	0.00042598	-0.0182242	0.000571557	-0.012114	0.235581	1.08818	0.0401508	15	101668270
6:29730358:T:C	cg01108653	-0.00749052	0.520385	-0.0190266	0.00042598	-0.0176751	0.000871308	-0.012114	0.235581	NA	NA	15	101668270
6:29731635:C:T	cg01108653	-0.00749052	0.520385	-0.0190266	0.00042598	-0.0176751	0.000871308	-0.012114	0.235581	1.09058	0.0353359	15	101668270
6:29731635:C:T	cg01108653	-0.013361	0.260739	-0.0190266	0.00042598	-0.0173432	0.00107941	-0.0078117	0.440327	NA	NA	15	101668270
6:29731687:A:G	cg17608381	0.0655269	0.30016	-0.108506	0.000428126	-0.049214	0.0401287	-0.0891869	0.0998378	0.903956	0.00500454	6	29911550	HLA-A
6:29731687:A:G	cg19281794	-0.0180246	0.540269	0.0514622	0.000428536	0.0333257	0.0159897	0.0790726	0.0098119	NA	NA	3	112218761	BTLA;BTLA
6:29732243:T:C	cg23018755	-0.00330099	0.813052	0.0263632	0.000429629	0.030335	0.000449648	0.0502153	0.00136249	NA	NA	17	79881529	MAFG;MAFG
6:29732243:T:C	cg01971407	0.0173702	0.373512	0.0490541	0.000430241	0.0320322	0.0110162	0.0307657	0.184926	NA	NA	11	313624	IFITM1
6:29732407:G:C	cg09053843	0.0127197	0.517361	-0.0401972	0.000430568	-0.0286076	0.0180571	-0.0521416	0.00229616	NA	NA	4	89379007	HERC5
6:29732407:G:C	cg09053843	0.0127197	0.517361	-0.0401972	0.000430568	-0.0286076	0.0180571	-0.0521416	0.00229616	NA	NA	4	89379007	HERC5
6:29732813:G:T	cg06872019	-0.000911585	0.976484	-0.0428446	0.000431461	-0.0347225	0.00260878	-0.0589957	0.0030021	NA	NA	13	31588778
6:29732813:G:T	cg03702171	0.0025166	0.880305	-0.0231294	0.000431518	-0.0234307	0.00204031	-0.018241	0.167257	NA	NA	11	128333168	ETS1;ETS1;ETS1
6:29733375:G:C	cg13130398	0.00483805	0.895425	0.127547	0.000431527	0.0742676	0.000986634	0.0842542	0.105042	NA	NA	1	174844397	RABGAP1L;RABGAP1L
6:29736608:A:C	cg13130398	0.00483805	0.895425	0.127547	0.000431527	0.0730648	0.00117733	0.0842542	0.105042	NA	NA	1	174844397	RABGAP1L;RABGAP1L
6:29736608:A:C	cg13130398	0.00483805	0.895425	0.127547	0.000431527	0.0730648	0.00117733	0.0842542	0.105042	NA	NA	1	174844397	RABGAP1L;RABGAP1L
6:29740037:A:G	cg14750551	0.0149634	0.230332	-0.0538543	0.00043154	-0.0312726	1.08451e-05	-0.055847	0.00480282	NA	NA	3	122401343	PARP14
6:29740037:A:G	cg03306641	0.0114471	0.582279	0.0677099	0.00043159	0.063567	2.50346e-06	0.0504651	0.0570066	NA	NA	11	5645703	TRIM6-TRIM34;TRIM34;TRIM34;TRIM34
6:29740166:A:C	cg23533285	-0.0264839	0.343419	-0.0470263	0.000431948	-0.0347509	0.00468302	-0.021904	0.369806	0.904487	0.0178507	6	31322348	HLA-B
6:29740166:A:C	cg23533285	-0.0264839	0.343419	-0.0470263	0.000431948	-0.0347509	0.00468302	-0.021904	0.369806	0.905279	0.0188789	6	31322348	HLA-B
6:29742257:T:G	cg23533285	-0.0264839	0.343419	-0.0470263	0.000431948	-0.0347509	0.00468302	-0.021904	0.369806	0.905279	0.0188789	6	31322348	HLA-B
6:29742257:T:G	cg23533285	-0.0264839	0.343419	-0.0470263	0.000431948	-0.0349454	0.00447639	-0.021904	0.369806	0.903607	0.0167086	6	31322348	HLA-B
6:29742809:C:T	cg23533285	-0.0264839	0.343419	-0.0470263	0.000431948	-0.0347509	0.00468302	-0.021904	0.369806	0.905279	0.0188789	6	31322348	HLA-B
6:29742809:C:T	cg23533285	-0.0264839	0.343419	-0.0470263	0.000431948	-0.0347509	0.00468302	-0.021904	0.369806	0.905279	0.0188789	6	31322348	HLA-B
6:29743407:G:C	cg23533285	-0.0264839	0.343419	-0.0470263	0.000431948	-0.0349454	0.00447639	-0.021904	0.369806	0.903607	0.0167086	6	31322348	HLA-B
6:29743407:G:C	cg02142005	-0.00441175	0.651662	0.0176023	0.000432157	0.0152963	0.0138158	0.0186127	0.0351396	NA	NA	22	43369590	PACSIN2
6:29744623:T:A	cg02142005	-0.00441175	0.651662	0.0176023	0.000432157	0.0152963	0.0138158	0.0186127	0.0351396	NA	NA	22	43369590	PACSIN2
6:29744623:T:A	cg02142005	-0.00441175	0.651662	0.0176023	0.000432157	0.0152963	0.0138158	0.0186127	0.0351396	NA	NA	22	43369590	PACSIN2
6:29745075:G:T	cg02142005	-0.00441175	0.651662	0.0176023	0.000432157	0.0154622	0.0129719	0.0186127	0.0351396	NA	NA	22	43369590	PACSIN2
6:29745075:G:T	cg02142005	-0.00441175	0.651662	0.0176023	0.000432157	0.0152963	0.0138158	0.0186127	0.0351396	NA	NA	22	43369590	PACSIN2
6:29745175:A:G	cg02142005	-0.00441175	0.651662	0.0176023	0.000432157	0.0154622	0.0129719	0.0186127	0.0351396	NA	NA	22	43369590	PACSIN2
6:29745175:A:G	cg02142005	-0.00817821	0.399932	0.0176023	0.000432157	0.0151602	0.0144716	0.0215663	0.0145774	NA	NA	22	43369590	PACSIN2
6:29745350:C:T	cg02142005	-0.00441175	0.651662	0.0176023	0.000432157	0.015535	0.0123551	0.0186127	0.0351396	NA	NA	22	43369590	PACSIN2
6:29745350:C:T	cg02142005	-0.00441175	0.651662	0.0176023	0.000432157	0.015535	0.0123551	0.0186127	0.0351396	NA	NA	22	43369590	PACSIN2
6:29746515:T:C	cg11617938	0.0421391	0.22034	0.0452736	0.000432284	0.0309504	0.00909524	0.0207308	0.387277	NA	NA	6	29692281	HLA-F;HLA-F;HLA-F
6:29746515:T:C	cg06188083	0.0453259	0.383065	0.100501	0.00043473	0.0882042	5.67619e-05	0.0806628	0.10565	NA	NA	10	91093005	IFIT3;IFIT3
6:29746527:C:G	cg06188083	0.0453259	0.383065	0.100501	0.00043473	0.0882042	5.67619e-05	0.0806628	0.10565	NA	NA	10	91093005	IFIT3;IFIT3
6:29746527:C:G	cg06188083	0.0453259	0.383065	0.100501	0.00043473	0.0880336	5.83794e-05	0.0806628	0.10565	NA	NA	10	91093005	IFIT3;IFIT3
6:29752503:C:T	cg06188083	0.0453259	0.383065	0.100501	0.00043473	0.0880336	5.83794e-05	0.0806628	0.10565	NA	NA	10	91093005	IFIT3;IFIT3
6:29752503:C:T	cg06188083	0.0453259	0.383065	0.100501	0.00043473	0.0880336	5.83794e-05	0.0806628	0.10565	NA	NA	10	91093005	IFIT3;IFIT3
6:29755760:T:C	cg13007871	0.00166211	0.940524	0.0396951	0.000435358	0.0212467	0.0275049	0.0476971	0.0295491	NA	NA	6	30458519	HLA-E
6:29755760:T:C	cg13007871	0.00166211	0.940524	0.0396951	0.000435358	0.0221292	0.0227289	0.0476971	0.0295491	NA	NA	6	30458519	HLA-E
6:29755990:A:G	cg13007871	0.00166211	0.940524	0.0396951	0.000435358	0.0208777	0.0308611	0.0476971	0.0295491	NA	NA	6	30458519	HLA-E
6:29757715:C:T	cg08309069	-0.0109981	0.721252	0.077459	0.000436906	0.0374414	0.0558539	0.0868837	0.0074147	1.29059	5.6121e-12	6	31240651	HLA-C
6:29757715:C:T	cg00570504	0.0239979	0.061778	0.0355049	0.000436915	0.0210168	0.0241241	0.015751	0.311799	NA	NA	2	7012523
6:29758117:A:G	cg23533285	0.00926883	0.72089	-0.0432617	0.000438923	-0.0273995	0.0122951	-0.0412984	0.0523167	NA	NA	6	31322348	HLA-B
6:29758117:A:G	cg19281794	-0.0166732	0.448425	0.0388242	0.000441013	0.0301364	0.00298346	0.035434	0.139771	NA	NA	3	112218761	BTLA;BTLA
6:29758726:C:G	cg09468055	0.00303019	0.846821	0.0253753	0.000441144	0.0191987	0.0291356	0.0258887	0.0547695	NA	NA	2	113942608	PSD4
6:29758726:C:G	cg07862320	0.00807868	0.83801	0.0372055	0.000441606	0.0334846	0.00181179	0.0348554	0.200766	NA	NA	16	57024770
6:29762303:C:T	cg23891909	-0.0151968	0.498337	-0.0285714	0.000442501	-0.0270863	0.00510633	-0.0383171	0.0128135	NA	NA	15	26107382	ATP10A
6:29762303:C:T	cg23891909	-0.0151968	0.498337	-0.0285714	0.000442501	-0.0270863	0.00510633	-0.0383171	0.0128135	NA	NA	15	26107382	ATP10A
6:29765271:G:A	cg13119178	0.00322487	0.853342	-0.0502056	0.000443057	-0.0421233	0.00115663	-0.0487414	0.00746918	NA	NA	1	6231043	CHD5
6:29766021:C:T	cg13119178	-0.00107414	0.952394	-0.0502056	0.000443057	-0.0494299	0.000268669	-0.0435794	0.0206601	NA	NA	1	6231043	CHD5
6:29766021:C:T	cg13119178	-0.00107414	0.952394	-0.0502056	0.000443057	-0.0507759	0.00018932	-0.0435794	0.0206601	NA	NA	1	6231043	CHD5
6:29766505:G:A	cg13119178	-0.00107414	0.952394	-0.0502056	0.000443057	-0.0507759	0.00018932	-0.0435794	0.0206601	NA	NA	1	6231043	CHD5
6:29766505:G:A	cg13119178	-0.00107414	0.952394	-0.0502056	0.000443057	-0.0501358	0.000236353	-0.0435794	0.0206601	NA	NA	1	6231043	CHD5
6:29767127:C:T	cg13119178	-0.00107414	0.952394	-0.0502056	0.000443057	-0.0501358	0.000236353	-0.0435794	0.0206601	NA	NA	1	6231043	CHD5
6:29772098:C:T	cg13119178	-0.00107414	0.952394	-0.0502056	0.000443057	-0.0501358	0.000236353	-0.0435794	0.0206601	NA	NA	1	6231043	CHD5
6:29772098:C:T	cg13119178	-0.00107414	0.952394	-0.0502056	0.000443057	-0.0496789	0.000259212	-0.0435794	0.0206601	NA	NA	1	6231043	CHD5
6:29773158:C:T	cg13119178	-0.00107414	0.952394	-0.0502056	0.000443057	-0.0496789	0.000259212	-0.0435794	0.0206601	NA	NA	1	6231043	CHD5
6:29773158:C:T	cg13119178	-0.00107414	0.952394	-0.0502056	0.000443057	-0.0501358	0.000236353	-0.0435794	0.0206601	NA	NA	1	6231043	CHD5
6:29777676:T:C	cg13119178	-0.00107414	0.952394	-0.0502056	0.000443057	-0.0496789	0.000259212	-0.0435794	0.0206601	NA	NA	1	6231043	CHD5
6:29784503:A:G	cg13119178	-0.00107414	0.952394	-0.0502056	0.000443057	-0.0496789	0.000259212	-0.0435794	0.0206601	NA	NA	1	6231043	CHD5
6:29784503:A:G	cg13119178	-0.00107414	0.952394	-0.0502056	0.000443057	-0.0497523	0.000258927	-0.0435794	0.0206601	NA	NA	1	6231043	CHD5
6:29784693:C:T	cg27327093	-0.0101241	0.19464	0.0181914	0.000443121	0.0127697	0.0457242	0.0251915	0.00925172	NA	NA	17	3651276	ITGAE
6:29784693:C:T	cg15480653	-0.00892622	0.281676	0.0226796	0.000443511	0.0209212	0.00168264	0.0343117	0.00131697	NA	NA	9	132751589	FNBP1
6:29785101:G:A	cg15331332	-0.0768516	0.0520143	-0.0524018	0.000444275	-0.0388752	0.00168017	-0.0134883	0.61532	1.08548	0.0447546	6	29692111	HLA-F;HLA-F;HLA-F
6:29785101:G:A	cg15331332	-0.0768516	0.0520143	-0.0524018	0.000444275	-0.0388752	0.00168017	-0.0134883	0.61532	1.08548	0.0447546	6	29692111	HLA-F;HLA-F;HLA-F
6:29787202:G:A	cg15331332	-0.0768516	0.0520143	-0.0524018	0.000444275	-0.0388752	0.00168017	-0.0134883	0.61532	1.08548	0.0447546	6	29692111	HLA-F;HLA-F;HLA-F
6:29787202:G:A	cg00791181	-0.00962447	0.360757	0.0392199	0.000444952	0.0283637	0.00663917	0.0445077	0.00237751	NA	NA	3	114569943	ZBTB20;ZBTB20;ZBTB20
6:29791033:C:T	cg11035483	-0.0118945	0.635495	0.0264886	0.000445351	0.023611	0.014437	0.0466946	0.00909147	NA	NA	22	20818546	KLHL22;KLHL22
6:29791033:C:T	cg11303842	-0.0144754	0.133596	0.0255343	0.000445431	0.0152623	0.0378821	0.0195083	0.0700073	NA	NA	8	144070338	LOC100133669
6:29795747:G:C	cg03310874	0.0266781	0.163434	0.0245712	0.000447002	0.0299578	0.0012404	0.00584831	0.714792	NA	NA	7	4850260	RADIL
6:29795747:G:C	cg00257455	0.00254427	0.540738	-0.013605	0.000449508	-0.00816216	0.0141174	-0.0120774	0.0299821	NA	NA	1	65530538
6:29795751:C:T	cg18181703	-0.0130095	0.583662	-0.0465458	0.000450083	-0.030919	0.0137805	-0.0452201	0.0541224	NA	NA	17	76354621	SOCS3
6:29795751:C:T	cg13406746	-0.00112818	0.919583	0.0202382	0.000450169	-0.0148923	0.0102991	-0.0120088	0.177105	NA	NA	11	615583	IRF7;IRF7;IRF7;IRF7
6:29798794:A:G	cg13406746	-0.00158819	0.885185	0.0202382	0.000450169	-0.014872	0.0103683	-0.0108473	0.220511	NA	NA	11	615583	IRF7;IRF7;IRF7;IRF7
6:29798794:A:G	cg13406746	-0.00158819	0.885185	0.0202382	0.000450169	-0.014872	0.0103683	-0.0108473	0.220511	NA	NA	11	615583	IRF7;IRF7;IRF7;IRF7
6:29803880:A:G	cg15292513	-0.0282349	0.449834	-0.0501783	0.000450581	-0.0342226	0.0189944	-0.03853	0.180372	NA	NA	11	12257627	MICAL2;MICAL2;MICAL2;MICAL2;MICAL2;MICAL2
6:29803880:A:G	cg12379452	-0.00973582	0.418269	-0.0426815	0.000451627	-0.03343	8.9249e-06	-0.0313739	0.0528255	NA	NA	17	54987827	TRIM25
6:29804165:G:A	cg09053843	0.0127197	0.517361	-0.0432341	0.000452415	-0.029937	0.0175908	-0.0547405	0.00181545	NA	NA	4	89379007	HERC5
6:29804165:G:A	cg19649900	0.00449877	0.705024	0.020182	0.000453246	0.016187	0.0332135	0.0146152	0.220396	NA	NA	19	1155030	SBNO2
6:29804165:G:A	cg01095328	0.0110836	0.800402	-0.0909341	0.000453318	-0.0767204	0.000243074	-0.101292	0.0101403	NA	NA	17	78238779	RNF213;RNF213
6:29818000:G:C	cg01095328	0.0110836	0.800402	-0.0909341	0.000453318	-0.0786803	0.000182975	-0.101292	0.0101403	NA	NA	17	78238779	RNF213;RNF213
6:29818000:G:C	cg01108653	-0.00865381	0.460201	-0.0164608	0.000453943	-0.0156493	0.0011782	-0.0113481	0.258068	NA	NA	15	101668270
6:29818000:G:C	cg01108653	-0.00865381	0.460201	-0.0164608	0.000453943	-0.0152026	0.00159042	-0.0113481	0.258068	NA	NA	15	101668270
6:29818021:C:T	cg20408505	0.0189054	0.542801	0.0456504	0.000455569	0.0400603	0.00101823	0.0441579	0.0681612	NA	NA	6	29911494	HLA-A
6:29818021:C:T	cg06484123	0.0366852	0.452624	-0.0810997	0.000456916	-0.0666285	0.00751653	-0.128827	0.00186575	NA	NA	19	53107200
6:29818021:C:T	cg00622957	-0.00328637	0.584101	0.0165441	0.000457217	0.0181501	0.00419744	0.0301692	0.000321333	NA	NA	5	142138121	LOC101926975
6:29818123:G:A	cg17698922	0.0342167	0.113713	-0.0359544	0.00045764	-0.0282309	0.00673418	-0.0623315	0.00188096	NA	NA	3	112329157	CCDC80;CCDC80
6:29818123:G:A	cg17698922	0.0342167	0.113713	-0.0359544	0.00045764	-0.0282309	0.00673418	-0.0623315	0.00188096	NA	NA	3	112329157	CCDC80;CCDC80
6:29818159:C:T	cg08433366	0.00698277	0.48204	-0.0245207	0.000457749	-0.0321237	0.00021255	-0.0323361	0.00251308	NA	NA	17	33368543	RFFL;RFFL;RAD51L3-RFFL
6:29818159:C:T	cg16011033	0.0250776	0.560143	0.0500189	0.000459953	0.0359749	0.00663989	0.024808	0.393497	NA	NA	2	37594079	QPCT
6:29818229:C:G	cg25998603	-0.00172278	0.935001	0.0419202	0.000459969	0.0381842	0.000910541	0.0396918	0.0435542	NA	NA	8	105473114	DPYS
6:29818229:C:G	cg25998603	-0.00172278	0.935001	0.0419202	0.000459969	0.0381842	0.000910541	0.0396918	0.0435542	NA	NA	8	105473114	DPYS
6:29819077:G:A	cg25998603	-0.00172278	0.935001	0.0419202	0.000459969	0.0381842	0.000910541	0.0396918	0.0435542	NA	NA	8	105473114	DPYS
6:29819077:G:A	cg25998603	-0.00172278	0.935001	0.0419202	0.000459969	0.0381842	0.000910541	0.0396918	0.0435542	NA	NA	8	105473114	DPYS
6:29819077:G:A	cg25998603	-0.00172278	0.935001	0.0419202	0.000459969	0.0381842	0.000910541	0.0396918	0.0435542	NA	NA	8	105473114	DPYS
6:29819648:C:T	cg25998603	-0.00172278	0.935001	0.0419202	0.000459969	0.0381842	0.000910541	0.0396918	0.0435542	NA	NA	8	105473114	DPYS
6:29819648:C:T	cg25998603	-0.00172278	0.935001	0.0419202	0.000459969	0.0381842	0.000910541	0.0396918	0.0435542	NA	NA	8	105473114	DPYS
6:29819648:C:T	cg25998603	-0.00172278	0.935001	0.0419202	0.000459969	0.0381842	0.000910541	0.0396918	0.0435542	NA	NA	8	105473114	DPYS
6:29819648:C:T	cg25998603	-0.00172278	0.935001	0.0419202	0.000459969	0.0381842	0.000910541	0.0396918	0.0435542	NA	NA	8	105473114	DPYS
6:29819648:C:T	cg25998603	-0.00172278	0.935001	0.0419202	0.000459969	0.0381842	0.000910541	0.0396918	0.0435542	NA	NA	8	105473114	DPYS
6:29819909:C:T	cg25998603	-0.00172278	0.935001	0.0419202	0.000459969	0.0381842	0.000910541	0.0396918	0.0435542	NA	NA	8	105473114	DPYS
6:29819909:C:T	cg25998603	-0.00172278	0.935001	0.0419202	0.000459969	0.0381842	0.000910541	0.0396918	0.0435542	NA	NA	8	105473114	DPYS
6:29820278:A:G	cg25998603	-0.00172278	0.935001	0.0419202	0.000459969	0.0381842	0.000910541	0.0396918	0.0435542	NA	NA	8	105473114	DPYS
6:29820278:A:G	cg25998603	-0.00172278	0.935001	0.0419202	0.000459969	0.0381842	0.000910541	0.0396918	0.0435542	NA	NA	8	105473114	DPYS
6:29820717:A:G	cg07957619	0.0110785	0.623811	-0.0434764	0.000462909	-0.0473654	0.000158639	-0.0529728	0.00923915	NA	NA	6	43595208	GTPBP2;GTPBP2
6:29820717:A:G	cg17836612	-0.000606963	0.985083	0.0567115	0.000465555	0.0531172	0.000295023	0.0725677	0.0130049	1.10512	0.0357897	17	76976357	LGALS3BP
6:29821204:T:C	cg01108653	-0.013361	0.260739	-0.0161118	0.000468136	-0.0148894	0.00203224	-0.00564206	0.567592	NA	NA	15	101668270
6:29821204:T:C	cg01108653	-0.013361	0.260739	-0.0161118	0.000468136	-0.0144964	0.00262186	-0.00564206	0.567592	NA	NA	15	101668270
6:29821269:G:C	cg01108653	-0.00749052	0.520385	-0.0161118	0.000468136	-0.0147686	0.0021687	-0.00986645	0.319018	NA	NA	15	101668270
6:29821269:G:C	cg01108653	-0.013361	0.260739	-0.0161118	0.000468136	-0.0144964	0.00262186	-0.00564206	0.567592	NA	NA	15	101668270
6:29821402:G:A	cg01108653	-0.013361	0.260739	-0.0161118	0.000468136	-0.014426	0.00274392	-0.00564206	0.567592	NA	NA	15	101668270
6:29821402:G:A	cg01108653	-0.013361	0.260739	-0.0161118	0.000468136	-0.0144964	0.00262186	-0.00564206	0.567592	NA	NA	15	101668270
6:29821567:G:T	cg01108653	-0.013361	0.260739	-0.0161118	0.000468136	-0.0144964	0.00262186	-0.00564206	0.567592	NA	NA	15	101668270
6:29821567:G:T	cg01108653	-0.00749052	0.520385	-0.0161118	0.000468136	-0.0147686	0.0021687	-0.00986645	0.319018	NA	NA	15	101668270
6:29822061:C:T	cg01108653	-0.00749052	0.520385	-0.0161118	0.000468136	-0.0147686	0.0021687	-0.00986645	0.319018	NA	NA	15	101668270
6:29822061:C:T	cg15174565	0.0311668	0.136596	-0.0252408	0.000470178	-0.0208143	0.0075895	-0.0409577	0.0123559	NA	NA	15	101728234	CHSY1
6:29822139:G:A	cg09225336	0.00493608	0.820133	-0.0656036	0.000472139	-0.062568	2.76377e-05	-0.0627616	0.0167172	NA	NA	16	65635750
6:29822139:G:A	cg09225336	0.00493608	0.820133	-0.0656036	0.000472139	-0.0638822	1.9479e-05	-0.0627616	0.0167172	NA	NA	16	65635750
6:29822189:A:T	cg22517995	0.00952927	0.228845	0.0307409	0.00047272	0.0166544	0.0205541	0.0228822	0.0540548	NA	NA	19	37096588	ZNF382;ZNF529;ZNF529;ZNF529
6:29822189:A:T	cg22517995	0.00952927	0.228845	0.0307409	0.00047272	0.0167916	0.019597	0.0228822	0.0540548	NA	NA	19	37096588	ZNF382;ZNF529;ZNF529;ZNF529
6:29822241:C:T	cg22517995	0.00952927	0.228845	0.0307409	0.00047272	0.0167916	0.019597	0.0228822	0.0540548	NA	NA	19	37096588	ZNF382;ZNF529;ZNF529;ZNF529
6:29822241:C:T	cg22517995	0.00952927	0.228845	0.0307409	0.00047272	0.0167916	0.019597	0.0228822	0.0540548	NA	NA	19	37096588	ZNF382;ZNF529;ZNF529;ZNF529
6:29822242:A:G	cg22517995	0.00952927	0.228845	0.0307409	0.00047272	0.0170306	0.0180648	0.0228822	0.0540548	NA	NA	19	37096588	ZNF382;ZNF529;ZNF529;ZNF529
6:29822242:A:G	cg03301498	0.0114302	0.117824	-0.0215489	0.000475891	-0.0214964	0.000608666	-0.0284902	0.00253597	NA	NA	19	39889222	MED29
6:29822261:G:A	cg03587597	-0.00542038	0.351537	-0.0257733	0.000476966	-0.0161731	5.60571e-06	-0.0158983	0.110138	NA	NA	8	144105055
6:29822261:G:A	cg04799410	0.0218111	0.349298	0.0661855	0.000479198	0.049371	0.00372265	0.039632	0.150726	NA	NA	3	187717711
6:29822301:A:G	cg04799410	0.0218111	0.349298	0.0661855	0.000479198	0.049371	0.00372265	0.039632	0.150726	NA	NA	3	187717711
6:29822301:A:G	cg19280540	0.0145228	0.0597925	-0.0148059	0.000479485	-0.019647	0.000506327	-0.02414	0.00195506	NA	NA	19	16553711	EPS15L1
6:29822355:C:T	cg01543184	-0.00761338	0.311839	-0.0247401	0.00048008	-0.022634	0.00364659	-0.0166215	0.126186	NA	NA	17	79881543	MAFG;MAFG
6:29822355:C:T	cg01543184	-0.00761338	0.311839	-0.0247401	0.00048008	-0.0225649	0.00374846	-0.0166215	0.126186	NA	NA	17	79881543	MAFG;MAFG
6:29822413:A:C	cg01543184	-0.00761338	0.311839	-0.0247401	0.00048008	-0.0225649	0.00374846	-0.0166215	0.126186	NA	NA	17	79881543	MAFG;MAFG
6:29822413:A:C	cg01543184	-0.00761338	0.311839	-0.0247401	0.00048008	-0.022634	0.00364659	-0.0166215	0.126186	NA	NA	17	79881543	MAFG;MAFG
6:29822923:A:T	cg01543184	-0.00761338	0.311839	-0.0247401	0.00048008	-0.0225649	0.00374846	-0.0166215	0.126186	NA	NA	17	79881543	MAFG;MAFG
6:29822923:A:T	cg01543184	-0.00761338	0.311839	-0.0247401	0.00048008	-0.022634	0.00364659	-0.0166215	0.126186	NA	NA	17	79881543	MAFG;MAFG
6:29822954:C:T	cg01543184	-0.00761338	0.311839	-0.0247401	0.00048008	-0.022634	0.00364659	-0.0166215	0.126186	NA	NA	17	79881543	MAFG;MAFG
6:29822954:C:T	cg01543184	-0.00761338	0.311839	-0.0247401	0.00048008	-0.022634	0.00364659	-0.0166215	0.126186	NA	NA	17	79881543	MAFG;MAFG
6:29823027:G:A	cg01543184	-0.00761338	0.311839	-0.0247401	0.00048008	-0.022634	0.00364659	-0.0166215	0.126186	NA	NA	17	79881543	MAFG;MAFG
6:29823027:G:A	cg01543184	-0.00761338	0.311839	-0.0247401	0.00048008	-0.022634	0.00364659	-0.0166215	0.126186	NA	NA	17	79881543	MAFG;MAFG
6:29823161:A:G	cg23892836	0.0509943	0.0536636	0.0406479	0.000480394	0.0213981	0.0447974	0.0107787	0.606914	NA	NA	6	29692085	HLA-F;HLA-F;HLA-F
6:29823161:A:G	cg23892836	0.0509943	0.0536636	0.0406479	0.000480394	0.0235441	0.0271744	0.0107787	0.606914	NA	NA	6	29692085	HLA-F;HLA-F;HLA-F
6:29823296:G:C	cg10778971	0.0013452	0.881362	0.0240532	0.000483683	0.0184447	0.000173031	0.0216074	0.0453101	NA	NA	14	94577101	IFI27;IFI27;IFI27;IFI27
6:29823296:G:C	cg12088946	0.0192244	0.306632	0.0584124	0.000483924	0.0531352	0.000989069	0.0379053	0.144707	NA	NA	11	5645913	TRIM6-TRIM34;TRIM34;TRIM34;TRIM34
6:29823319:A:G	cg12088946	0.0192244	0.306632	0.0584124	0.000483924	0.0531352	0.000989069	0.0379053	0.144707	NA	NA	11	5645913	TRIM6-TRIM34;TRIM34;TRIM34;TRIM34
6:29823319:A:G	cg12088946	0.0192244	0.306632	0.0584124	0.000483924	0.0531352	0.000989069	0.0379053	0.144707	NA	NA	11	5645913	TRIM6-TRIM34;TRIM34;TRIM34;TRIM34
6:29823571:A:T	cg12088946	0.0192244	0.306632	0.0584124	0.000483924	0.0531352	0.000989069	0.0379053	0.144707	NA	NA	11	5645913	TRIM6-TRIM34;TRIM34;TRIM34;TRIM34
6:29823571:A:T	cg12088946	0.0192244	0.306632	0.0584124	0.000483924	0.0531352	0.000989069	0.0379053	0.144707	NA	NA	11	5645913	TRIM6-TRIM34;TRIM34;TRIM34;TRIM34
6:29823606:A:G	cg12088946	0.0192244	0.306632	0.0584124	0.000483924	0.0538778	0.000843323	0.0379053	0.144707	NA	NA	11	5645913	TRIM6-TRIM34;TRIM34;TRIM34;TRIM34
6:29823606:A:G	cg12088946	0.0192244	0.306632	0.0584124	0.000483924	0.054953	0.000666112	0.0379053	0.144707	NA	NA	11	5645913	TRIM6-TRIM34;TRIM34;TRIM34;TRIM34
6:29823729:G:A	cg12088946	0.0192244	0.306632	0.0584124	0.000483924	0.0531085	0.0010104	0.0379053	0.144707	NA	NA	11	5645913	TRIM6-TRIM34;TRIM34;TRIM34;TRIM34
6:29823729:G:A	cg12088946	0.0192244	0.306632	0.0584124	0.000483924	0.0538778	0.000843323	0.0379053	0.144707	NA	NA	11	5645913	TRIM6-TRIM34;TRIM34;TRIM34;TRIM34
6:29823782:C:T	cg12088946	0.0192244	0.306632	0.0584124	0.000483924	0.054953	0.000666112	0.0379053	0.144707	NA	NA	11	5645913	TRIM6-TRIM34;TRIM34;TRIM34;TRIM34
6:29823782:C:T	cg12088946	0.0192244	0.306632	0.0584124	0.000483924	0.0553556	0.000608706	0.0379053	0.144707	NA	NA	11	5645913	TRIM6-TRIM34;TRIM34;TRIM34;TRIM34
6:29823819:G:A	cg12088946	0.0192244	0.306632	0.0584124	0.000483924	0.054953	0.000666112	0.0379053	0.144707	NA	NA	11	5645913	TRIM6-TRIM34;TRIM34;TRIM34;TRIM34
6:29823819:G:A	cg12088946	0.0192244	0.306632	0.0584124	0.000483924	0.0553556	0.000608706	0.0379053	0.144707	NA	NA	11	5645913	TRIM6-TRIM34;TRIM34;TRIM34;TRIM34
6:29823994:C:T	cg12088946	0.0192244	0.306632	0.0584124	0.000483924	0.0538778	0.000843323	0.0379053	0.144707	NA	NA	11	5645913	TRIM6-TRIM34;TRIM34;TRIM34;TRIM34
6:29823994:C:T	cg12088946	0.0192244	0.306632	0.0584124	0.000483924	0.0538778	0.000843323	0.0379053	0.144707	NA	NA	11	5645913	TRIM6-TRIM34;TRIM34;TRIM34;TRIM34
6:29824059:A:G	cg12088946	0.0192244	0.306632	0.0584124	0.000483924	0.0538778	0.000843323	0.0379053	0.144707	NA	NA	11	5645913	TRIM6-TRIM34;TRIM34;TRIM34;TRIM34
6:29824059:A:G	cg12088946	0.0192244	0.306632	0.0584124	0.000483924	0.0538778	0.000843323	0.0379053	0.144707	NA	NA	11	5645913	TRIM6-TRIM34;TRIM34;TRIM34;TRIM34
6:29824092:T:C	cg12088946	0.0192244	0.306632	0.0584124	0.000483924	0.0538778	0.000843323	0.0379053	0.144707	NA	NA	11	5645913	TRIM6-TRIM34;TRIM34;TRIM34;TRIM34
6:29824092:T:C	cg12088946	0.0192244	0.306632	0.0584124	0.000483924	0.0538778	0.000843323	0.0379053	0.144707	NA	NA	11	5645913	TRIM6-TRIM34;TRIM34;TRIM34;TRIM34
6:29824096:G:T	cg12088946	0.0192244	0.306632	0.0584124	0.000483924	0.0538778	0.000843323	0.0379053	0.144707	NA	NA	11	5645913	TRIM6-TRIM34;TRIM34;TRIM34;TRIM34
6:29824096:G:T	cg12088946	0.0192244	0.306632	0.0584124	0.000483924	0.0538778	0.000843323	0.0379053	0.144707	NA	NA	11	5645913	TRIM6-TRIM34;TRIM34;TRIM34;TRIM34
6:29824160:C:T	cg12088946	0.0192244	0.306632	0.0584124	0.000483924	0.0539263	0.000836164	0.0379053	0.144707	NA	NA	11	5645913	TRIM6-TRIM34;TRIM34;TRIM34;TRIM34
6:29824160:C:T	cg12088946	0.0192244	0.306632	0.0584124	0.000483924	0.0539263	0.000836164	0.0379053	0.144707	NA	NA	11	5645913	TRIM6-TRIM34;TRIM34;TRIM34;TRIM34
6:29824287:C:G	cg12088946	0.0192244	0.306632	0.0584124	0.000483924	0.0539263	0.000836164	0.0379053	0.144707	NA	NA	11	5645913	TRIM6-TRIM34;TRIM34;TRIM34;TRIM34
6:29824287:C:G	cg12088946	0.0192244	0.306632	0.0584124	0.000483924	0.0539263	0.000836164	0.0379053	0.144707	NA	NA	11	5645913	TRIM6-TRIM34;TRIM34;TRIM34;TRIM34
6:29824497:C:T	cg12088946	0.0215068	0.235926	0.0584124	0.000483924	0.0529646	0.00101216	0.0326574	0.204541	NA	NA	11	5645913	TRIM6-TRIM34;TRIM34;TRIM34;TRIM34
6:29824497:C:T	cg17608381	0.133508	0.146819	0.123101	0.00048407	0.0772029	0.0083403	0.0964871	0.1205	NA	NA	6	29911550	HLA-A
6:29824742:A:G	cg12588917	0.0213299	0.56435	-0.0507389	0.000484176	-0.0284824	0.0329756	-0.0356103	0.191324	1.14826	5.92252e-05	6	29692082	HLA-F;HLA-F;HLA-F
6:29824742:A:G	cg23216724	0.0234314	0.584309	0.0993885	0.000488037	0.0523738	0.0874003	0.0917171	0.0401627	NA	NA	6	167571584	GPR31
6:29824904:G:A	cg11617938	0.0136644	0.625527	0.0433257	0.000489566	0.0305255	0.010784	0.0344197	0.130502	NA	NA	6	29692281	HLA-F;HLA-F;HLA-F
6:29824904:G:A	cg11617938	0.0136644	0.625527	0.0433257	0.000489566	0.0305255	0.010784	0.0344197	0.130502	NA	NA	6	29692281	HLA-F;HLA-F;HLA-F
6:29825109:G:A	cg11617938	0.0136644	0.625527	0.0433257	0.000489566	0.0280275	0.0197268	0.0344197	0.130502	0.920524	0.0496832	6	29692281	HLA-F;HLA-F;HLA-F
6:29825109:G:A	cg12588917	-0.0541643	0.151837	-0.0541191	0.000491138	-0.0323834	0.0208781	-0.0263191	0.356014	1.11595	0.00132822	6	29692082	HLA-F;HLA-F;HLA-F
6:29825239:C:T	cg12588917	-0.0582496	0.10434	-0.0541191	0.000491138	-0.0294441	0.0343067	-0.0238826	0.392188	1.14163	0.000109219	6	29692082	HLA-F;HLA-F;HLA-F
6:29825239:C:T	cg12588917	-0.0541643	0.151837	-0.0541191	0.000491138	-0.0338075	0.017156	-0.0263191	0.356014	1.11143	0.00198947	6	29692082	HLA-F;HLA-F;HLA-F
6:29825275:A:T	cg12588917	-0.0541643	0.151837	-0.0541191	0.000491138	-0.0341168	0.0161787	-0.0263191	0.356014	1.11455	0.00150549	6	29692082	HLA-F;HLA-F;HLA-F
6:29825275:A:T	cg12588917	-0.0541643	0.151837	-0.0541191	0.000491138	-0.0341168	0.0161787	-0.0263191	0.356014	1.11457	0.00150211	6	29692082	HLA-F;HLA-F;HLA-F
6:29825284:A:G	cg12588917	-0.0541643	0.151837	-0.0541191	0.000491138	0.0340648	0.0159304	-0.0263191	0.356014	1.1125	0.00180296	6	29692082	HLA-F;HLA-F;HLA-F
6:29825284:A:G	cg12588917	-0.0541643	0.151837	-0.0541191	0.000491138	-0.0342704	0.0156516	-0.0263191	0.356014	1.11562	0.00136625	6	29692082	HLA-F;HLA-F;HLA-F
6:29825414:T:C	cg06188083	-0.0229643	0.726806	-0.0972465	0.000491687	-0.0774471	0.000268751	-0.104951	0.0418045	NA	NA	10	91093005	IFIT3;IFIT3
6:29825414:T:C	cg06188083	-0.0229643	0.726806	-0.0972465	0.000491687	-0.0774471	0.000268751	-0.104951	0.0418045	NA	NA	10	91093005	IFIT3;IFIT3
6:29825489:T:C	cg06188083	-0.0229643	0.726806	-0.0972465	0.000491687	-0.0774471	0.000268751	-0.104951	0.0418045	NA	NA	10	91093005	IFIT3;IFIT3
6:29825489:T:C	cg06188083	-0.0229643	0.726806	-0.0972465	0.000491687	-0.0774471	0.000268751	-0.104951	0.0418045	NA	NA	10	91093005	IFIT3;IFIT3
6:29825551:G:A	cg06188083	-0.0229643	0.726806	-0.0972465	0.000491687	-0.0792946	0.00019388	-0.104951	0.0418045	NA	NA	10	91093005	IFIT3;IFIT3
6:29825551:G:A	cg12013713	0.0265293	0.524641	0.0515114	0.000492921	0.0362797	0.0130675	0.0287207	0.342536	NA	NA	7	139760671	PARP12
6:29825566:A:G	cg11617938	-0.00879901	0.740196	-0.0410698	0.000493228	-0.0307384	0.0027385	-0.0391341	0.055954	1.1291	0.00155365	6	29692281	HLA-F;HLA-F;HLA-F
6:29825566:A:G	cg13755924	-0.0314331	0.108658	-0.0564085	0.000493727	-0.0371135	0.00271469	-0.021486	0.325822	NA	NA	21	42791937	MX1
6:29825737:C:T	cg19268467	0.00763697	0.570848	0.0474763	0.000496604	0.0409745	0.00585844	0.0308749	0.0995085	NA	NA	3	195631486	TNK2
6:29825737:C:T	cg12110437	0.00250688	0.936576	-0.0730326	0.000497015	-0.0189795	0.279112	-0.0716361	0.02695	NA	NA	8	144098888	LY6E;LY6E;LOC100133669
6:29825737:C:T	cg13007871	-0.0195464	0.210219	-0.0375217	0.000498836	-0.0230101	0.00986008	-0.0307356	0.0560043	1.24924	3.5185e-07	6	30458519	HLA-E
6:29825737:C:T	cg13045500	0.0135444	0.438162	-0.0467679	0.000499401	-0.0521269	1.00049e-05	-0.0538832	0.00740652	NA	NA	17	30455761
6:29825737:C:T	cg26645302	-0.00924646	0.564474	-0.0453274	0.000499651	-0.0348103	0.00422539	-0.0442723	0.0299711	NA	NA	14	22891244
6:29825846:G:A	cg26645302	-0.00924646	0.564474	-0.0453274	0.000499651	-0.0371001	0.00245484	-0.0442723	0.0299711	NA	NA	14	22891244
6:29825846:G:A	cg09519959	-0.0143315	0.36245	-0.070064	0.000500592	-0.0617475	4.13985e-07	-0.0659444	0.0255089	NA	NA	17	26970916	KIAA0100
6:29826011:G:A	cg05309505	-0.00289664	0.548229	0.00631081	0.000500883	0.00426747	0.00259961	0.00763762	0.0432356	NA	NA	11	612837	IRF7;IRF7;IRF7
6:29826011:G:A	cg12906975	-0.00386068	0.752016	-0.0392876	0.000502482	-0.0224904	4.68907e-05	-0.0272044	0.0936033	NA	NA	8	144105259
6:29826066:C:T	cg12303312	-0.00617385	0.40066	-0.0173082	0.000502922	-0.00565561	0.291837	-0.0185525	0.0124395	NA	NA	11	8737012	ST5;ST5;ST5
6:29826066:C:T	cg17608381	0.0503943	0.205884	0.115008	0.000503282	0.0776731	0.00551344	0.0676758	0.145087	NA	NA	6	29911550	HLA-A
6:29826092:C:T	cg02003183	-0.004102	0.89156	-0.0820405	0.000503976	NA	NA	-0.0893836	0.00906391	NA	NA	14	103415882	CDC42BPB
6:29826092:C:T	cg04927537	0.0222312	0.568464	0.0727874	0.00050441	0.0384482	0.030817	0.0925732	0.0104663	NA	NA	17	76976091	LGALS3BP
6:29826488:G:T	cg03063413	-0.0017937	0.830142	-0.0292402	0.000505933	-0.0268305	0.000435414	-0.0289789	0.00794383	NA	NA	15	25965140	ATP10A
6:29826488:G:T	cg06312004	0.0272491	0.1528	-0.0314456	0.000506878	-0.031287	0.00117304	-0.0532419	0.00109238	NA	NA	8	135836721
6:29826810:G:A	cg23018755	0.00335396	0.827897	0.0250749	0.000507021	0.0277435	0.00109385	0.0323787	0.0664495	NA	NA	17	79881529	MAFG;MAFG
6:29826810:G:A	cg07862320	0.0192156	0.550502	-0.0265485	0.000507109	-0.0180592	0.0187906	-0.0440676	0.0412634	NA	NA	16	57024770
6:29826962:T:C	cg10334035	-0.00452011	0.519663	-0.0226161	0.000508825	-0.0198562	0.00318969	-0.0166949	0.0556517	NA	NA	20	47429392	PREX1
6:29826962:T:C	cg10334035	-0.00452011	0.519663	-0.0226161	0.000508825	-0.0198562	0.00318969	-0.0166949	0.0556517	NA	NA	20	47429392	PREX1
6:29827753:T:A	cg10334035	-0.00452011	0.519663	-0.0226161	0.000508825	-0.0198562	0.00318969	-0.0166949	0.0556517	NA	NA	20	47429392	PREX1
6:29827753:T:A	cg10334035	-0.00452011	0.519663	-0.0226161	0.000508825	-0.0198562	0.00318969	-0.0166949	0.0556517	NA	NA	20	47429392	PREX1
6:29827788:C:T	cg27212386	-0.00374986	0.548333	0.022068	0.000509641	0.0251976	7.58805e-05	0.021258	0.0173514	NA	NA	1	38411997	INPP5B;INPP5B
6:29827788:C:T	cg27511678	-0.028071	0.124237	-0.0483948	0.000512567	-0.0344471	0.0116487	-0.0278622	0.160989	NA	NA	18	48721148	MEX3C
6:29828310:C:G	cg27511678	-0.028071	0.124237	-0.0483948	0.000512567	-0.0343134	0.0121108	-0.0278622	0.160989	NA	NA	18	48721148	MEX3C
6:29828310:C:G	cg27511678	-0.028071	0.124237	-0.0483948	0.000512567	-0.0343897	0.0118488	-0.0278622	0.160989	NA	NA	18	48721148	MEX3C
6:29828493:T:G	cg27511678	-0.028071	0.124237	-0.0483948	0.000512567	-0.0343134	0.0121108	-0.0278622	0.160989	NA	NA	18	48721148	MEX3C
6:29828493:T:G	cg09225336	-0.00353039	0.911399	-0.0779741	0.000513027	-0.0603104	0.000765402	-0.0620682	0.0755578	NA	NA	16	65635750
6:29828660:A:G	cg27212386	0.0125009	0.23124	0.0237642	0.000513206	0.0199585	0.0133934	0.0117165	0.385272	NA	NA	1	38411997	INPP5B;INPP5B
6:29828660:A:G	cg27212386	0.0125009	0.23124	0.0237642	0.000513206	0.0199585	0.0133934	0.0117165	0.385272	NA	NA	1	38411997	INPP5B;INPP5B
6:29828669:G:A	cg27212386	0.0125009	0.23124	0.0237642	0.000513206	0.0199005	0.013683	0.0117165	0.385272	NA	NA	1	38411997	INPP5B;INPP5B
6:29828669:G:A	cg27212386	0.0125009	0.23124	0.0237642	0.000513206	0.0199005	0.013683	0.0117165	0.385272	NA	NA	1	38411997	INPP5B;INPP5B
6:29828744:A:G	cg27212386	0.0125009	0.23124	0.0237642	0.000513206	0.0199005	0.013683	0.0117165	0.385272	NA	NA	1	38411997	INPP5B;INPP5B
6:29828744:A:G	cg27212386	0.0125009	0.23124	0.0237642	0.000513206	0.0201859	0.0125506	0.0117165	0.385272	NA	NA	1	38411997	INPP5B;INPP5B
6:29828790:C:G	cg27212386	0.0125009	0.23124	0.0237642	0.000513206	0.020061	0.0134565	0.0117165	0.385272	NA	NA	1	38411997	INPP5B;INPP5B
6:29828790:C:G	cg27212386	0.0125009	0.23124	0.0237642	0.000513206	0.020061	0.0134565	0.0117165	0.385272	NA	NA	1	38411997	INPP5B;INPP5B
6:29828886:T:C	cg27212386	0.0125009	0.23124	0.0237642	0.000513206	0.021013	0.00975453	0.0117165	0.385272	NA	NA	1	38411997	INPP5B;INPP5B
6:29828886:T:C	cg27212386	0.0125009	0.23124	0.0237642	0.000513206	0.0206552	0.0111346	0.0117165	0.385272	NA	NA	1	38411997	INPP5B;INPP5B
6:29828916:C:T	cg27212386	0.0125009	0.23124	0.0237642	0.000513206	0.0206552	0.0111346	0.0117165	0.385272	NA	NA	1	38411997	INPP5B;INPP5B
6:29828916:C:T	cg27212386	0.0125009	0.23124	0.0237642	0.000513206	0.0206552	0.0111346	0.0117165	0.385272	NA	NA	1	38411997	INPP5B;INPP5B
6:29829108:G:A	cg27212386	0.0125009	0.23124	0.0237642	0.000513206	0.0206578	0.0109349	0.0117165	0.385272	NA	NA	1	38411997	INPP5B;INPP5B
6:29829108:G:A	cg27212386	0.0125009	0.23124	0.0237642	0.000513206	0.0206578	0.0109349	0.0117165	0.385272	NA	NA	1	38411997	INPP5B;INPP5B
6:29829482:A:C	cg27212386	0.0125009	0.23124	0.0237642	0.000513206	0.0209635	0.00989574	0.0117165	0.385272	NA	NA	1	38411997	INPP5B;INPP5B
6:29829482:A:C	cg27212386	0.0125009	0.23124	0.0237642	0.000513206	0.0209635	0.00989574	0.0117165	0.385272	NA	NA	1	38411997	INPP5B;INPP5B
6:29829577:T:C	cg27212386	0.0125009	0.23124	0.0237642	0.000513206	0.0200435	0.0141556	0.0117165	0.385272	NA	NA	1	38411997	INPP5B;INPP5B
6:29829577:T:C	cg10778971	-0.00412404	0.689758	-0.0336378	0.000516157	-0.0266437	2.12546e-05	-0.0339908	0.0103443	NA	NA	14	94577101	IFI27;IFI27;IFI27;IFI27
6:29829596:A:G	cg01526089	0.0125112	0.222194	-0.0266761	0.00051637	-0.0274366	0.00134498	-0.036698	0.00467751	NA	NA	17	3819390	P2RX1
6:29829596:A:G	cg01526089	0.0125112	0.222194	-0.0266761	0.00051637	-0.0274366	0.00134498	-0.036698	0.00467751	NA	NA	17	3819390	P2RX1
6:29829986:T:C	cg02142005	0.01237	0.359941	-0.0159472	0.000516498	-0.0158823	0.00511019	-0.0156733	0.0891534	NA	NA	22	43369590	PACSIN2
6:29829986:T:C	cg02142005	0.01237	0.359941	-0.0159472	0.000516498	-0.0158823	0.00511019	-0.0156733	0.0891534	NA	NA	22	43369590	PACSIN2
6:29829994:C:G	cg02142005	0.01237	0.359941	-0.0159472	0.000516498	-0.0158823	0.00511019	-0.0156733	0.0891534	NA	NA	22	43369590	PACSIN2
6:29829994:C:G	cg02142005	0.01237	0.359941	-0.0159472	0.000516498	-0.0158823	0.00511019	-0.0156733	0.0891534	NA	NA	22	43369590	PACSIN2
6:29830505:A:G	cg00257455	0.00124651	0.775356	-0.0132615	0.000516642	-0.00848934	0.011259	-0.00996668	0.0647937	NA	NA	1	65530538
6:29830505:A:G	cg11617938	-0.000234757	0.991119	-0.034496	0.00051747	-0.0263627	0.00531313	-0.0287992	0.110694	NA	NA	6	29692281	HLA-F;HLA-F;HLA-F
6:29830570:G:A	cg11617938	-0.000234757	0.991119	-0.034496	0.00051747	-0.0263627	0.00531313	-0.0287992	0.110694	NA	NA	6	29692281	HLA-F;HLA-F;HLA-F
6:29830570:G:A	cg11617938	-0.000234757	0.991119	-0.034496	0.00051747	-0.0263627	0.00531313	-0.0287992	0.110694	NA	NA	6	29692281	HLA-F;HLA-F;HLA-F
6:29830660:G:C	cg23892836	-0.0483927	0.137494	-0.0467181	0.000517861	-0.0342706	0.00294853	-0.0229947	0.339025	NA	NA	6	29692085	HLA-F;HLA-F;HLA-F
6:29830660:G:C	cg22517995	0.01413	0.369073	0.0439872	0.00051979	0.051271	4.44249e-05	0.0428398	0.0248194	NA	NA	19	37096588	ZNF382;ZNF529;ZNF529;ZNF529
6:29830706:A:G	cg22517995	0.01413	0.369073	0.0439872	0.00051979	0.0491255	9.41602e-05	0.0428398	0.0248194	NA	NA	19	37096588	ZNF382;ZNF529;ZNF529;ZNF529
6:29830768:G:C	cg22517995	0.01413	0.369073	0.0439872	0.00051979	0.0491255	9.41602e-05	0.0428398	0.0248194	NA	NA	19	37096588	ZNF382;ZNF529;ZNF529;ZNF529
6:29830768:G:C	cg22517995	0.01413	0.369073	0.0439872	0.00051979	0.0491255	9.41602e-05	0.0428398	0.0248194	NA	NA	19	37096588	ZNF382;ZNF529;ZNF529;ZNF529
6:29830800:T:C	cg13933891	0.00480232	0.594928	0.0219149	0.000520662	0.0212306	0.00168316	0.0312825	0.00110887	NA	NA	3	10231830	IRAK2
6:29830800:T:C	cg13933891	0.00480232	0.594928	0.0219149	0.000520662	0.0208274	0.0022173	0.0312825	0.00110887	NA	NA	3	10231830	IRAK2
6:29830823:C:T	cg13933891	0.00480232	0.594928	0.0219149	0.000520662	0.0210541	0.00189152	0.0312825	0.00110887	NA	NA	3	10231830	IRAK2
6:29830823:C:T	cg00340855	-0.0350393	0.141951	-0.0540769	0.000520721	-0.0468385	0.000153405	-0.0396349	0.103555	NA	NA	6	30458586	HLA-E
6:29831008:C:T	cg00340855	-0.0350393	0.141951	-0.0540769	0.000520721	-0.0468385	0.000153405	-0.0396349	0.103555	NA	NA	6	30458586	HLA-E
6:29831008:C:T	cg00340855	-0.0350393	0.141951	-0.0540769	0.000520721	-0.0468385	0.000153405	-0.0396349	0.103555	NA	NA	6	30458586	HLA-E
6:29831058:T:A	cg00340855	-0.0350393	0.141951	-0.0540769	0.000520721	-0.0468385	0.000153405	-0.0396349	0.103555	NA	NA	6	30458586	HLA-E
6:29831058:T:A	cg00340855	-0.0350393	0.141951	-0.0540769	0.000520721	-0.0468385	0.000153405	-0.0396349	0.103555	NA	NA	6	30458586	HLA-E
6:29831351:A:G	cg00340855	-0.0350393	0.141951	-0.0540769	0.000520721	-0.0468385	0.000153405	-0.0396349	0.103555	NA	NA	6	30458586	HLA-E
6:29831351:A:G	cg00340855	-0.0350393	0.141951	-0.0540769	0.000520721	-0.0468385	0.000153405	-0.0396349	0.103555	NA	NA	6	30458586	HLA-E
6:29831571:C:G	cg00340855	-0.0350393	0.141951	-0.0540769	0.000520721	-0.0468385	0.000153405	-0.0396349	0.103555	NA	NA	6	30458586	HLA-E
6:29831571:C:G	cg00340855	-0.0350393	0.141951	-0.0540769	0.000520721	-0.0468385	0.000153405	-0.0396349	0.103555	NA	NA	6	30458586	HLA-E
6:29831798:T:G	cg00340855	-0.0350393	0.141951	-0.0540769	0.000520721	-0.0468385	0.000153405	-0.0396349	0.103555	NA	NA	6	30458586	HLA-E
6:29831798:T:G	cg00340855	-0.0350393	0.141951	-0.0540769	0.000520721	-0.0468385	0.000153405	-0.0396349	0.103555	NA	NA	6	30458586	HLA-E
6:29831983:C:A	cg00340855	-0.0350393	0.141951	-0.0540769	0.000520721	-0.0468385	0.000153405	-0.0396349	0.103555	NA	NA	6	30458586	HLA-E
6:29831983:C:A	cg00340855	-0.0350393	0.141951	-0.0540769	0.000520721	-0.0468385	0.000153405	-0.0396349	0.103555	NA	NA	6	30458586	HLA-E
6:29831983:C:A	cg00340855	-0.0350393	0.141951	-0.0540769	0.000520721	-0.0468385	0.000153405	-0.0396349	0.103555	NA	NA	6	30458586	HLA-E
6:29831983:C:A	cg00340855	-0.0350393	0.141951	-0.0540769	0.000520721	-0.0468385	0.000153405	-0.0396349	0.103555	NA	NA	6	30458586	HLA-E
6:29832043:A:C	cg00340855	-0.0350393	0.141951	-0.0540769	0.000520721	-0.0468385	0.000153405	-0.0396349	0.103555	NA	NA	6	30458586	HLA-E
6:29832043:A:C	cg00340855	-0.0350393	0.141951	-0.0540769	0.000520721	-0.0468385	0.000153405	-0.0396349	0.103555	NA	NA	6	30458586	HLA-E
6:29832046:C:T	cg00340855	-0.0350393	0.141951	-0.0540769	0.000520721	-0.0468385	0.000153405	-0.0396349	0.103555	NA	NA	6	30458586	HLA-E
6:29832046:C:T	cg00340855	-0.0350393	0.141951	-0.0540769	0.000520721	-0.0468385	0.000153405	-0.0396349	0.103555	NA	NA	6	30458586	HLA-E
6:29832332:A:G	cg00340855	-0.0350393	0.141951	-0.0540769	0.000520721	-0.0468385	0.000153405	-0.0396349	0.103555	NA	NA	6	30458586	HLA-E
6:29832332:A:G	cg00340855	-0.0350393	0.141951	-0.0540769	0.000520721	-0.0468385	0.000153405	-0.0396349	0.103555	NA	NA	6	30458586	HLA-E
6:29832695:T:C	cg00340855	-0.0350393	0.141951	-0.0540769	0.000520721	-0.046631	0.00016759	-0.0396349	0.103555	NA	NA	6	30458586	HLA-E
6:29832695:T:C	cg00340855	-0.0350393	0.141951	-0.0540769	0.000520721	-0.0468385	0.000153405	-0.0396349	0.103555	NA	NA	6	30458586	HLA-E
6:29832695:T:C	cg00340855	-0.0350393	0.141951	-0.0540769	0.000520721	-0.0468385	0.000153405	-0.0396349	0.103555	NA	NA	6	30458586	HLA-E
6:29832695:T:C	cg00340855	-0.0350393	0.141951	-0.0540769	0.000520721	-0.0468385	0.000153405	-0.0396349	0.103555	NA	NA	6	30458586	HLA-E
6:29832695:T:C	cg00340855	-0.0350393	0.141951	-0.0540769	0.000520721	-0.0468385	0.000153405	-0.0396349	0.103555	NA	NA	6	30458586	HLA-E
6:29832846:C:A	cg00340855	-0.0350393	0.141951	-0.0540769	0.000520721	-0.0468385	0.000153405	-0.0396349	0.103555	NA	NA	6	30458586	HLA-E
6:29832846:C:A	cg00340855	-0.0350393	0.141951	-0.0540769	0.000520721	-0.0468385	0.000153405	-0.0396349	0.103555	NA	NA	6	30458586	HLA-E
6:29832846:C:A	cg00340855	-0.0350393	0.141951	-0.0540769	0.000520721	-0.0468385	0.000153405	-0.0396349	0.103555	NA	NA	6	30458586	HLA-E
6:29832846:C:A	cg00340855	-0.0350393	0.141951	-0.0540769	0.000520721	-0.0468385	0.000153405	-0.0396349	0.103555	NA	NA	6	30458586	HLA-E
6:29832846:C:A	cg00340855	-0.0350393	0.141951	-0.0540769	0.000520721	-0.0468385	0.000153405	-0.0396349	0.103555	NA	NA	6	30458586	HLA-E
6:29832919:A:G	cg00340855	-0.0350393	0.141951	-0.0540769	0.000520721	-0.0466953	0.000164952	-0.0396349	0.103555	NA	NA	6	30458586	HLA-E
6:29832919:A:G	cg00340855	-0.0350393	0.141951	-0.0540769	0.000520721	-0.0468385	0.000153405	-0.0396349	0.103555	NA	NA	6	30458586	HLA-E
6:29832919:A:G	cg00340855	-0.0350393	0.141951	-0.0540769	0.000520721	-0.0468385	0.000153405	-0.0396349	0.103555	NA	NA	6	30458586	HLA-E
6:29832966:G:A	cg00340855	-0.0350393	0.141951	-0.0540769	0.000520721	-0.0468385	0.000153405	-0.0396349	0.103555	NA	NA	6	30458586	HLA-E
6:29832966:G:A	cg00340855	-0.0350393	0.141951	-0.0540769	0.000520721	-0.0468385	0.000153405	-0.0396349	0.103555	NA	NA	6	30458586	HLA-E
6:29832966:G:A	cg00340855	-0.0350393	0.141951	-0.0540769	0.000520721	-0.0468385	0.000153405	-0.0396349	0.103555	NA	NA	6	30458586	HLA-E
6:29832966:G:A	cg00340855	-0.0350393	0.141951	-0.0540769	0.000520721	-0.0468385	0.000153405	-0.0396349	0.103555	NA	NA	6	30458586	HLA-E
6:29832966:G:A	cg00340855	-0.0350393	0.141951	-0.0540769	0.000520721	-0.0468385	0.000153405	-0.0396349	0.103555	NA	NA	6	30458586	HLA-E
6:29833198:T:G	cg00340855	-0.0350393	0.141951	-0.0540769	0.000520721	-0.0468385	0.000153405	-0.0396349	0.103555	NA	NA	6	30458586	HLA-E
6:29833779:A:G	cg00340855	-0.0350393	0.141951	-0.0540769	0.000520721	-0.0468385	0.000153405	-0.0396349	0.103555	NA	NA	6	30458586	HLA-E
6:29833779:A:G	cg00340855	-0.0350393	0.141951	-0.0540769	0.000520721	-0.0468385	0.000153405	-0.0396349	0.103555	NA	NA	6	30458586	HLA-E
6:29833779:A:G	cg00340855	-0.0350393	0.141951	-0.0540769	0.000520721	-0.0468385	0.000153405	-0.0396349	0.103555	NA	NA	6	30458586	HLA-E
6:29833840:T:G	cg00340855	-0.0350393	0.141951	-0.0540769	0.000520721	-0.0468385	0.000153405	-0.0396349	0.103555	NA	NA	6	30458586	HLA-E
6:29833840:T:G	cg00340855	-0.0350393	0.141951	-0.0540769	0.000520721	-0.0468385	0.000153405	-0.0396349	0.103555	NA	NA	6	30458586	HLA-E
6:29834041:G:A	cg00340855	-0.0350393	0.141951	-0.0540769	0.000520721	-0.0468385	0.000153405	-0.0396349	0.103555	NA	NA	6	30458586	HLA-E
6:29834041:G:A	cg00340855	-0.0350393	0.141951	-0.0540769	0.000520721	-0.0468385	0.000153405	-0.0396349	0.103555	NA	NA	6	30458586	HLA-E
6:29834041:G:A	cg00340855	-0.0350393	0.141951	-0.0540769	0.000520721	-0.0468385	0.000153405	-0.0396349	0.103555	NA	NA	6	30458586	HLA-E
6:29834199:T:C	cg00340855	-0.0350393	0.141951	-0.0540769	0.000520721	-0.0468385	0.000153405	-0.0396349	0.103555	NA	NA	6	30458586	HLA-E
6:29834199:T:C	cg00340855	-0.0350393	0.141951	-0.0540769	0.000520721	-0.0468385	0.000153405	-0.0396349	0.103555	NA	NA	6	30458586	HLA-E
6:29835026:G:A	cg00340855	-0.0350393	0.141951	-0.0540769	0.000520721	-0.0468385	0.000153405	-0.0396349	0.103555	NA	NA	6	30458586	HLA-E
6:29835026:G:A	cg00340855	-0.0350393	0.141951	-0.0540769	0.000520721	-0.0468385	0.000153405	-0.0396349	0.103555	NA	NA	6	30458586	HLA-E
6:29836065:C:T	cg00340855	-0.0350393	0.141951	-0.0540769	0.000520721	-0.0468385	0.000153405	-0.0396349	0.103555	NA	NA	6	30458586	HLA-E
6:29836065:C:T	cg00340855	-0.0350393	0.141951	-0.0540769	0.000520721	-0.0468385	0.000153405	-0.0396349	0.103555	NA	NA	6	30458586	HLA-E
6:29836065:C:T	cg00340855	-0.0350393	0.141951	-0.0540769	0.000520721	-0.0468385	0.000153405	-0.0396349	0.103555	NA	NA	6	30458586	HLA-E
6:29840243:A:G	cg00340855	-0.0350393	0.141951	-0.0540769	0.000520721	-0.0468385	0.000153405	-0.0396349	0.103555	NA	NA	6	30458586	HLA-E
6:29840243:A:G	cg00340855	-0.0350393	0.141951	-0.0540769	0.000520721	-0.0468385	0.000153405	-0.0396349	0.103555	NA	NA	6	30458586	HLA-E
6:29840740:A:C	cg00340855	-0.0350393	0.141951	-0.0540769	0.000520721	-0.0468385	0.000153405	-0.0396349	0.103555	NA	NA	6	30458586	HLA-E
6:29840740:A:C	cg00340855	-0.0350393	0.141951	-0.0540769	0.000520721	-0.0468385	0.000153405	-0.0396349	0.103555	NA	NA	6	30458586	HLA-E
6:29841280:T:C	cg00340855	-0.0350393	0.141951	-0.0540769	0.000520721	-0.0468385	0.000153405	-0.0396349	0.103555	NA	NA	6	30458586	HLA-E
6:29841280:T:C	cg00340855	-0.0350393	0.141951	-0.0540769	0.000520721	-0.0468385	0.000153405	-0.0396349	0.103555	NA	NA	6	30458586	HLA-E
6:29841990:T:G	cg10152449	-0.000237607	0.987346	0.0486762	0.000520948	0.0344723	0.0333487	0.0455254	0.0233137	NA	NA	7	2444534	CHST12
6:29841990:T:G	cg05549304	0.00453382	0.780355	0.0356672	0.000521648	0.0266088	0.0166567	0.0184888	0.24857	NA	NA	18	13222421	LDLRAD4
6:29842409:T:C	cg05549304	0.00453382	0.780355	0.0356672	0.000521648	0.0266088	0.0166567	0.0184888	0.24857	NA	NA	18	13222421	LDLRAD4
6:29842409:T:C	cg05549304	0.00453382	0.780355	0.0356672	0.000521648	0.0266088	0.0166567	0.0184888	0.24857	NA	NA	18	13222421	LDLRAD4
6:29843068:A:G	cg05549304	0.00453382	0.780355	0.0356672	0.000521648	0.0266088	0.0166567	0.0184888	0.24857	NA	NA	18	13222421	LDLRAD4
6:29843068:A:G	cg05549304	0.00453382	0.780355	0.0356672	0.000521648	0.0266088	0.0166567	0.0184888	0.24857	NA	NA	18	13222421	LDLRAD4
6:29849657:T:C	cg00869668	0.0232751	0.191519	-0.0491765	0.000522648	-0.0469171	0.00169872	-0.0672778	0.00211754	NA	NA	17	1549012	SCARF1;SCARF1;SCARF1;SCARF1;SCARF1;SCARF1;SCARF1;SCARF1
6:29849657:T:C	cg23892836	-0.0439898	0.188392	-0.0434619	0.000522768	-0.0221294	0.0459025	-0.0174038	0.445724	1.13708	0.000185482	6	29692085	HLA-F;HLA-F;HLA-F
6:29849657:T:C	cg06872019	0.0418746	0.152048	-0.0410584	0.000524841	-0.0339265	0.0026504	-0.0747328	0.000224919	NA	NA	13	31588778
6:29849674:T:C	cg06872019	0.0418746	0.152048	-0.0410584	0.000524841	-0.0339265	0.0026504	-0.0747328	0.000224919	NA	NA	13	31588778
6:29849674:T:C	cg06484123	0.0428345	0.330772	-0.0767659	0.00052548	-0.0654366	0.00580675	-0.124252	0.000985524	NA	NA	19	53107200
6:29850684:A:G	cg10334035	-0.00512009	0.397668	-0.0224611	0.000525828	-0.0198924	0.0034745	-0.0158487	0.0590325	NA	NA	20	47429392	PREX1
6:29850684:A:G	cg10334035	-0.00393494	0.573764	-0.0224611	0.000525828	-0.0193348	0.004679	-0.0177029	0.0515949	NA	NA	20	47429392	PREX1
6:29851895:C:T	cg22713958	-0.0292909	0.0844314	0.0482967	0.000526367	0.0319697	0.0146579	0.0754622	0.000274571	NA	NA	17	76976245	LGALS3BP
6:29851895:C:T	cg22713958	-0.0292909	0.0844314	0.0482967	0.000526367	0.0314053	0.0156099	0.0754622	0.000274571	NA	NA	17	76976245	LGALS3BP
6:29851895:C:T	cg22713958	-0.0292909	0.0844314	0.0482967	0.000526367	0.0314053	0.0156099	0.0754622	0.000274571	NA	NA	17	76976245	LGALS3BP
6:29852249:A:G	cg22713958	-0.0292909	0.0844314	0.0482967	0.000526367	0.0314053	0.0156099	0.0754622	0.000274571	NA	NA	17	76976245	LGALS3BP
6:29852249:A:G	cg22713958	-0.0292909	0.0844314	0.0482967	0.000526367	0.0319697	0.0146579	0.0754622	0.000274571	NA	NA	17	76976245	LGALS3BP
6:29852402:C:T	cg22713958	-0.0292909	0.0844314	0.0482967	0.000526367	0.0319697	0.0146579	0.0754622	0.000274571	NA	NA	17	76976245	LGALS3BP
6:29852402:C:T	cg22713958	-0.0292909	0.0844314	0.0482967	0.000526367	0.0314053	0.0156099	0.0754622	0.000274571	NA	NA	17	76976245	LGALS3BP
6:29854082:A:T	cg22713958	-0.0292909	0.0844314	0.0482967	0.000526367	0.0314053	0.0156099	0.0754622	0.000274571	NA	NA	17	76976245	LGALS3BP
6:29854082:A:T	cg22713958	-0.0292909	0.0844314	0.0482967	0.000526367	0.0314053	0.0156099	0.0754622	0.000274571	NA	NA	17	76976245	LGALS3BP
6:29854132:T:C	cg22713958	-0.0292909	0.0844314	0.0482967	0.000526367	0.031981	0.0141106	0.0754622	0.000274571	NA	NA	17	76976245	LGALS3BP
6:29854132:T:C	cg22713958	-0.0292909	0.0844314	0.0482967	0.000526367	0.0319697	0.0146579	0.0754622	0.000274571	NA	NA	17	76976245	LGALS3BP
6:29854628:T:C	cg22713958	-0.028939	0.111216	0.0482967	0.000526367	0.0301598	0.021578	0.0633301	0.00271409	NA	NA	17	76976245	LGALS3BP
6:29854628:T:C	cg22713958	-0.028939	0.111216	0.0482967	0.000526367	0.0301598	0.021578	0.0633301	0.00271409	NA	NA	17	76976245	LGALS3BP
6:29854795:G:C	cg22713958	-0.028939	0.111216	0.0482967	0.000526367	0.0301598	0.021578	0.0633301	0.00271409	NA	NA	17	76976245	LGALS3BP
6:29854795:G:C	cg22713958	-0.028939	0.111216	0.0482967	0.000526367	0.0292359	0.0257374	0.0633301	0.00271409	NA	NA	17	76976245	LGALS3BP
6:29855706:C:G	cg22713958	-0.028939	0.111216	0.0482967	0.000526367	0.0292359	0.0257374	0.0633301	0.00271409	NA	NA	17	76976245	LGALS3BP
6:29855706:C:G	cg22713958	-0.028939	0.111216	0.0482967	0.000526367	0.0301598	0.021578	0.0633301	0.00271409	NA	NA	17	76976245	LGALS3BP
6:29855945:A:G	cg22713958	-0.028939	0.111216	0.0482967	0.000526367	0.0301598	0.021578	0.0633301	0.00271409	NA	NA	17	76976245	LGALS3BP
6:29855945:A:G	cg09210680	-0.0206457	0.0559591	0.022584	0.00052724	0.0179699	0.0228757	0.0409988	7.024e-05	NA	NA	8	22875414	RHOBTB2;RHOBTB2;RHOBTB2
6:29855945:A:G	cg12588917	-0.0310959	0.434655	-0.067732	0.000527478	-0.0431256	0.00950529	-0.0430051	0.173883	1.26505	4.60747e-07	6	29692082	HLA-F;HLA-F;HLA-F
6:29856330:G:A	cg12588917	-0.0310959	0.434655	-0.067732	0.000527478	-0.0431256	0.00950529	-0.0430051	0.173883	1.26505	4.60747e-07	6	29692082	HLA-F;HLA-F;HLA-F
6:29856330:G:A	cg12588917	-0.0310959	0.434655	-0.067732	0.000527478	-0.0419398	0.0114926	-0.0430051	0.173883	1.26352	5.55028e-07	6	29692082	HLA-F;HLA-F;HLA-F
6:29857502:A:C	cg12588917	-0.0310959	0.434655	-0.067732	0.000527478	-0.0431256	0.00950529	-0.0430051	0.173883	1.26525	4.38683e-07	6	29692082	HLA-F;HLA-F;HLA-F
6:29857502:A:C	cg12588917	-0.0473738	0.201073	-0.067732	0.000527478	-0.0397557	0.0157902	-0.02701	0.388283	1.20006	6.86953e-05	6	29692082	HLA-F;HLA-F;HLA-F
6:29859245:T:C	cg12588917	-0.0473738	0.201073	-0.067732	0.000527478	-0.0397557	0.0157902	-0.02701	0.388283	1.19139	0.000130992	6	29692082	HLA-F;HLA-F;HLA-F
6:29859245:T:C	cg12331471	0.0393721	0.0924481	-0.0226205	0.000528483	-0.0142653	0.158135	-0.0493788	0.00139461	NA	NA	2	231282369	SP100;SP100;SP100;SP100;SP100;SP100;SP100;SP100;SP100;SP100;SP100
6:29860879:A:G	cg02215171	-0.00306264	0.832358	0.038506	0.000529318	-0.0409463	1.36051e-05	-0.0406937	0.00777396	NA	NA	4	89379156	HERC5
6:29860879:A:G	cg16011033	-0.0122792	0.540119	-0.036747	0.000529424	-0.0365999	0.000104922	-0.0386861	0.0166901	NA	NA	2	37594079	QPCT
6:29860879:A:G	cg16011033	-0.0122792	0.540119	-0.036747	0.000529424	-0.0362067	0.000129455	-0.0386861	0.0166901	NA	NA	2	37594079	QPCT
6:29861056:T:C	cg16011033	-0.0250707	0.275699	-0.036747	0.000529424	-0.0361828	0.000124576	-0.0348204	0.0322389	NA	NA	2	37594079	QPCT
6:29861056:T:C	cg17251968	-0.000112486	0.990445	0.0211113	0.000530606	0.0179408	0.0026727	0.0270017	0.00546288	NA	NA	16	89300741
6:29865718:C:A	cg00340855	-0.022615	0.306387	-0.0563831	0.000532486	-0.0372102	0.00335026	-0.0294525	0.205454	1.1024	0.0170411	6	30458586	HLA-E
6:29865718:C:A	cg13007871	0.000868972	0.961509	0.0382832	0.000533943	0.0241465	0.0107506	0.0437779	0.0194001	NA	NA	6	30458519	HLA-E
6:29872774:A:G	cg11617938	0.0177727	0.474694	0.0350847	0.000534493	0.0235723	0.0104094	0.0297539	0.111323	0.925127	0.0231591	6	29692281	HLA-F;HLA-F;HLA-F
6:29872774:A:G	cg03063413	-0.0108252	0.448028	-0.0402461	0.000535267	-0.0209299	0.0439433	-0.0256833	0.108866	NA	NA	15	25965140	ATP10A
6:29874974:G:T	cg01108653	-0.013361	0.260739	-0.016389	0.000535884	-0.0142671	0.00371299	-0.00593582	0.549851	NA	NA	15	101668270
6:29876440:A:G	cg01108653	-0.013361	0.260739	-0.016389	0.000535884	-0.0142671	0.00371299	-0.00593582	0.549851	NA	NA	15	101668270
6:29876440:A:G	cg01108653	-0.013361	0.260739	-0.016389	0.000535884	-0.0142246	0.00374159	-0.00593582	0.549851	NA	NA	15	101668270
6:29878738:G:A	cg01108653	-0.013361	0.260739	-0.016389	0.000535884	-0.0149031	0.00239551	-0.00593582	0.549851	NA	NA	15	101668270
6:29881347:G:C	cg01108653	-0.013361	0.260739	-0.016389	0.000535884	-0.0143264	0.00354996	-0.00593582	0.549851	NA	NA	15	101668270
6:29884521:T:C	cg01108653	-0.013361	0.260739	-0.016389	0.000535884	-0.0146512	0.00281224	-0.00593582	0.549851	NA	NA	15	101668270
6:29884521:T:C	cg17052170	-0.0428483	0.250398	-0.06965	0.00053589	-0.0386914	0.0143901	0.0277309	0.387629	NA	NA	8	144099482	LY6E;LY6E;LOC100133669
6:29884521:T:C	cg17052170	-0.0428483	0.250398	-0.06965	0.00053589	-0.0392183	0.0129358	0.0277309	0.387629	NA	NA	8	144099482	LY6E;LY6E;LOC100133669
6:29884646:C:G	cg17052170	-0.0428483	0.250398	-0.06965	0.00053589	-0.0386914	0.0143901	0.0277309	0.387629	NA	NA	8	144099482	LY6E;LY6E;LOC100133669
6:29884646:C:G	cg05549304	0.00453382	0.780355	0.0355385	0.000536151	0.0247836	0.0251415	0.0206488	0.199479	NA	NA	18	13222421	LDLRAD4
6:29884646:C:G	cg04799410	0.0322169	0.196016	0.0720577	0.000536439	0.0490579	0.00691635	0.0353331	0.220654	NA	NA	3	187717711
6:29884796:A:G	cg04799410	0.0322169	0.196016	0.0720577	0.000536439	0.0490579	0.00691635	0.0353331	0.220654	NA	NA	3	187717711
6:29884796:A:G	cg04799410	0.0322169	0.196016	0.0720577	0.000536439	0.0483022	0.0078005	0.0353331	0.220654	NA	NA	3	187717711
6:29884796:A:G	cg04799410	0.0322169	0.196016	0.0720577	0.000536439	0.0489226	0.00707674	0.0353331	0.220654	NA	NA	3	187717711
6:29885026:A:G	cg04799410	0.0322169	0.196016	0.0720577	0.000536439	0.0490579	0.00691635	0.0353331	0.220654	NA	NA	3	187717711
6:29885026:A:G	cg03306641	0.0282924	0.134328	0.0663732	0.000536726	0.0680206	3.62007e-07	0.0362763	0.159066	NA	NA	11	5645703	TRIM6-TRIM34;TRIM34;TRIM34;TRIM34
6:29885026:A:G	cg03306641	0.0282924	0.134328	0.0663732	0.000536726	0.0680206	3.62007e-07	0.0362763	0.159066	NA	NA	11	5645703	TRIM6-TRIM34;TRIM34;TRIM34;TRIM34
6:29885042:A:G	cg03306641	0.0282924	0.134328	0.0663732	0.000536726	0.0680206	3.62007e-07	0.0362763	0.159066	NA	NA	11	5645703	TRIM6-TRIM34;TRIM34;TRIM34;TRIM34
6:29885042:A:G	cg03306641	0.0282924	0.134328	0.0663732	0.000536726	0.0680206	3.62007e-07	0.0362763	0.159066	NA	NA	11	5645703	TRIM6-TRIM34;TRIM34;TRIM34;TRIM34
6:29885042:A:G	cg03306641	0.0282924	0.134328	0.0663732	0.000536726	0.067914	3.7777e-07	0.0362763	0.159066	NA	NA	11	5645703	TRIM6-TRIM34;TRIM34;TRIM34;TRIM34
6:29890701:C:G	cg03306641	0.0282924	0.134328	0.0663732	0.000536726	0.067914	3.7777e-07	0.0362763	0.159066	NA	NA	11	5645703	TRIM6-TRIM34;TRIM34;TRIM34;TRIM34
6:29890701:C:G	cg06376949	-0.0192648	0.331435	0.0319858	0.000539369	-0.018305	0.0686573	-0.0386739	0.0239335	NA	NA	10	91173811	IFIT5
6:29894243:C:T	cg07862320	0.00942082	0.745466	-0.0282475	0.000539665	-0.0177289	0.0231417	-0.0330632	0.0955274	NA	NA	16	57024770
6:29895529:C:T	cg11617938	0.0425231	0.226338	0.0354528	0.000540018	0.0252833	0.0119904	0.00931785	0.678634	0.8998	0.00618949	6	29692281	HLA-F;HLA-F;HLA-F
6:29906049:C:T	cg15174565	0.0103109	0.632176	-0.0249071	0.000540061	-0.0188643	0.0149908	-0.0310924	0.0677876	NA	NA	15	101728234	CHSY1
6:29906049:C:T	cg15174565	0.0103109	0.632176	-0.0249071	0.000540061	-0.0188643	0.0149908	-0.0310924	0.0677876	NA	NA	15	101728234	CHSY1
6:29906049:C:T	cg15174565	0.0103109	0.632176	-0.0249071	0.000540061	-0.0188643	0.0149908	-0.0310924	0.0677876	NA	NA	15	101728234	CHSY1
6:29906512:G:A	cg15174565	0.0103109	0.632176	-0.0249071	0.000540061	-0.0188643	0.0149908	-0.0310924	0.0677876	NA	NA	15	101728234	CHSY1
6:29906512:G:A	cg15174565	0.0103109	0.632176	-0.0249071	0.000540061	-0.0188643	0.0149908	-0.0310924	0.0677876	NA	NA	15	101728234	CHSY1
6:29906512:G:A	cg15174565	0.0103109	0.632176	-0.0249071	0.000540061	-0.0189467	0.0142247	-0.0310924	0.0677876	NA	NA	15	101728234	CHSY1
6:29906564:T:G	cg15174565	0.0103109	0.632176	-0.0249071	0.000540061	-0.0189467	0.0142247	-0.0310924	0.0677876	NA	NA	15	101728234	CHSY1
6:29906564:T:G	cg15174565	0.0103109	0.632176	-0.0249071	0.000540061	-0.0188643	0.0149908	-0.0310924	0.0677876	NA	NA	15	101728234	CHSY1
6:29906564:T:G	cg15174565	0.0103109	0.632176	-0.0249071	0.000540061	-0.0188643	0.0149908	-0.0310924	0.0677876	NA	NA	15	101728234	CHSY1
6:29906691:A:G	cg15174565	0.0103109	0.632176	-0.0249071	0.000540061	-0.0188643	0.0149908	-0.0310924	0.0677876	NA	NA	15	101728234	CHSY1
6:29906691:A:G	cg15174565	0.0311668	0.136596	-0.0249071	0.000540061	-0.0197247	0.0109402	-0.0406665	0.0128462	NA	NA	15	101728234	CHSY1
6:29906691:A:G	cg15174565	0.0311668	0.136596	-0.0249071	0.000540061	-0.0197247	0.0109402	-0.0406665	0.0128462	NA	NA	15	101728234	CHSY1
6:29906691:A:G	cg15174565	0.0311668	0.136596	-0.0249071	0.000540061	-0.0197247	0.0109402	-0.0406665	0.0128462	NA	NA	15	101728234	CHSY1
6:29906691:A:G	cg15174565	0.0311668	0.136596	-0.0249071	0.000540061	-0.0197247	0.0109402	-0.0406665	0.0128462	NA	NA	15	101728234	CHSY1
6:29906772:G:A	cg15174565	0.0311668	0.136596	-0.0249071	0.000540061	-0.0197247	0.0109402	-0.0406665	0.0128462	NA	NA	15	101728234	CHSY1
6:29906772:G:A	cg15174565	0.0311668	0.136596	-0.0249071	0.000540061	-0.0197247	0.0109402	-0.0406665	0.0128462	NA	NA	15	101728234	CHSY1
6:29906772:G:A	cg15174565	0.0311668	0.136596	-0.0249071	0.000540061	-0.0197247	0.0109402	-0.0406665	0.0128462	NA	NA	15	101728234	CHSY1
6:29907243:C:T	cg15174565	0.0311668	0.136596	-0.0249071	0.000540061	-0.0197247	0.0109402	-0.0406665	0.0128462	NA	NA	15	101728234	CHSY1
6:29907243:C:T	cg01028142	0.010696	0.835865	-0.204831	0.000540221	-0.160509	8.71464e-07	-0.184964	0.0103276	NA	NA	2	7004578	CMPK2
6:29907243:C:T	cg01028142	0.010696	0.835865	-0.204831	0.000540221	-0.158417	1.18786e-06	-0.184964	0.0103276	NA	NA	2	7004578	CMPK2
6:29907740:A:G	cg06484123	0.0366852	0.452624	-0.0781139	0.000540668	-0.0641813	0.00898815	-0.128741	0.00145514	NA	NA	19	53107200
6:29907740:A:G	cg06484123	0.0366852	0.452624	-0.0781139	0.000540668	-0.0641813	0.00898815	-0.128741	0.00145514	NA	NA	19	53107200
6:29907755:G:T	cg23018755	0.00144649	0.925277	0.0269271	0.000541749	0.0275189	0.00183833	0.0391153	0.0287616	NA	NA	17	79881529	MAFG;MAFG
6:29907755:G:T	cg23018755	0.00144649	0.925277	0.0269271	0.000541749	0.0278492	0.00162818	0.0391153	0.0287616	NA	NA	17	79881529	MAFG;MAFG
6:29907755:G:T	cg23018755	0.00144649	0.925277	0.0269271	0.000541749	0.0275189	0.00183833	0.0391153	0.0287616	NA	NA	17	79881529	MAFG;MAFG
6:29908044:A:G	cg23018755	0.00144649	0.925277	0.0269271	0.000541749	0.0275189	0.00183833	0.0391153	0.0287616	NA	NA	17	79881529	MAFG;MAFG
6:29908044:A:G	cg23018755	0.00144649	0.925277	0.0269271	0.000541749	0.0275189	0.00183833	0.0391153	0.0287616	NA	NA	17	79881529	MAFG;MAFG
6:29908044:A:G	cg23018755	0.00144649	0.925277	0.0269271	0.000541749	0.0275189	0.00183833	0.0391153	0.0287616	NA	NA	17	79881529	MAFG;MAFG
6:29908590:G:A	cg23018755	0.00144649	0.925277	0.0269271	0.000541749	0.0275189	0.00183833	0.0391153	0.0287616	NA	NA	17	79881529	MAFG;MAFG
6:29908590:G:A	cg23018755	0.00144649	0.925277	0.0269271	0.000541749	0.0268793	0.00235695	0.0391153	0.0287616	NA	NA	17	79881529	MAFG;MAFG
6:29908590:G:A	cg23018755	0.00144649	0.925277	0.0269271	0.000541749	0.0268793	0.00235695	0.0391153	0.0287616	NA	NA	17	79881529	MAFG;MAFG
6:29908649:T:G	cg23018755	0.00144649	0.925277	0.0269271	0.000541749	0.0268793	0.00235695	0.0391153	0.0287616	NA	NA	17	79881529	MAFG;MAFG
6:29908649:T:G	cg23018755	0.00144649	0.925277	0.0269271	0.000541749	0.0268793	0.00235695	0.0391153	0.0287616	NA	NA	17	79881529	MAFG;MAFG
6:29908649:T:G	cg23018755	0.00144649	0.925277	0.0269271	0.000541749	0.0268793	0.00235695	0.0391153	0.0287616	NA	NA	17	79881529	MAFG;MAFG
6:29908838:G:C	cg23018755	0.00144649	0.925277	0.0269271	0.000541749	0.0268793	0.00235695	0.0391153	0.0287616	NA	NA	17	79881529	MAFG;MAFG
6:29908838:G:C	cg23018755	0.00144649	0.925277	0.0269271	0.000541749	0.0265859	0.0025557	0.0391153	0.0287616	NA	NA	17	79881529	MAFG;MAFG
6:29908838:G:C	cg23018755	0.00144649	0.925277	0.0269271	0.000541749	0.0268793	0.00235695	0.0391153	0.0287616	NA	NA	17	79881529	MAFG;MAFG
6:29908954:G:A	cg23018755	0.00144649	0.925277	0.0269271	0.000541749	0.0268793	0.00235695	0.0391153	0.0287616	NA	NA	17	79881529	MAFG;MAFG
6:29908954:G:A	cg23018755	0.00144649	0.925277	0.0269271	0.000541749	0.0268793	0.00235695	0.0391153	0.0287616	NA	NA	17	79881529	MAFG;MAFG
6:29908954:G:A	cg23018755	0.00144649	0.925277	0.0269271	0.000541749	0.0268793	0.00235695	0.0391153	0.0287616	NA	NA	17	79881529	MAFG;MAFG
6:29909033:A:G	cg23018755	0.00144649	0.925277	0.0269271	0.000541749	0.0259245	0.00328052	0.0391153	0.0287616	NA	NA	17	79881529	MAFG;MAFG
6:29909033:A:G	cg16785077	-0.00244604	0.922909	-0.084244	0.000542116	-0.0736091	3.13917e-06	-0.085555	0.00663789	NA	NA	21	42791867	MX1
6:29909033:A:G	cg01907945	0.00603945	0.770082	-0.0386725	0.00054305	0.0331234	0.00259726	0.028279	0.119773	NA	NA	3	150726740	CLRN1-AS1
6:29909153:G:T	cg07195105	0.00204554	0.889067	0.0299264	0.000545458	0.0235491	0.00358434	0.0199728	0.123578	NA	NA	12	51686117	BIN2;BIN2;BIN2;BIN2;BIN2;BIN2;BIN2;BIN2
6:29909153:G:T	cg02142005	-0.000423062	0.966463	0.0182873	0.000546507	0.016888	0.00743635	0.0172046	0.0610635	NA	NA	22	43369590	PACSIN2
6:29909153:G:T	cg12088946	0.0259036	0.254615	0.0687369	0.000547157	0.0565832	0.00225161	0.0424157	0.165497	NA	NA	11	5645913	TRIM6-TRIM34;TRIM34;TRIM34;TRIM34
6:29909372:C:G	cg08084228	-0.0234261	0.553121	0.0755387	0.000547315	0.0632692	0.000275648	0.0855427	0.0337433	NA	NA	16	50700118
6:29909372:C:G	cg08084228	-0.0330366	0.35251	0.0755387	0.000547315	0.0626751	0.000249091	0.105894	0.00436389	NA	NA	16	50700118
6:29909372:C:G	cg20408505	-0.0261312	0.519338	-0.0569471	0.000548604	-0.0298276	0.029359	-0.0280341	0.304879	NA	NA	6	29911494	HLA-A
6:29909372:C:G	cg20408505	-0.0261312	0.519338	-0.0569471	0.000548604	-0.0289516	0.0337761	-0.0280341	0.304879	NA	NA	6	29911494	HLA-A
6:29909376:C:A	cg20408505	-0.0261312	0.519338	-0.0569471	0.000548604	-0.0298276	0.029359	-0.0280341	0.304879	NA	NA	6	29911494	HLA-A
6:29909376:C:A	cg02402539	-0.0167577	0.226831	0.0226729	0.00054959	0.0243028	0.00158507	0.00593638	0.61336	NA	NA	19	15399648
6:29909376:C:A	cg02057211	0.0239621	0.317249	-0.0488441	0.000549754	-0.029006	0.0240476	-0.0622902	0.006977	NA	NA	3	31803876	OSBPL10
6:29909559:G:A	cg12110437	0.00373368	0.907228	-0.0745326	0.000549786	-0.0194272	0.272362	-0.0731512	0.0262228	NA	NA	8	144098888	LY6E;LY6E;LOC100133669
6:29909559:G:A	cg06188083	0.0509382	0.296303	0.106351	0.000552585	0.112428	3.61153e-07	0.0881518	0.0743653	NA	NA	10	91093005	IFIT3;IFIT3
6:29909559:G:A	cg06188083	0.0509382	0.296303	0.106351	0.000552585	0.112428	3.61153e-07	0.0881518	0.0743653	NA	NA	10	91093005	IFIT3;IFIT3
6:29909559:G:A	cg06188083	0.0509382	0.296303	0.106351	0.000552585	0.112428	3.61153e-07	0.0881518	0.0743653	NA	NA	10	91093005	IFIT3;IFIT3
6:29909616:T:C	cg02057211	0.0386515	0.145328	-0.0463404	0.000553038	-0.0310445	0.0124902	-0.0618336	0.00754694	NA	NA	3	31803876	OSBPL10
6:29909616:T:C	cg23892836	-0.0512543	0.0877723	-0.0411162	0.000553161	0.0220416	0.0443204	-0.0117623	0.590941	1.11881	0.00101906	6	29692085	HLA-F;HLA-F;HLA-F
6:29909616:T:C	cg24898914	-0.00499771	0.711671	0.0424584	0.000553669	0.0294999	0.00731631	0.0451312	0.00185877	NA	NA	6	32810706	PSMB8;PSMB8
6:29909840:G:A	cg21855257	-0.03003	0.135724	-0.0688792	0.000553818	-0.0303593	0.0324303	-0.0324216	0.26836	NA	NA	1	158983569	IFI16;IFI16
6:29909840:G:A	cg21855257	-0.03003	0.135724	-0.0688792	0.000553818	-0.0303593	0.0324303	-0.0324216	0.26836	NA	NA	1	158983569	IFI16;IFI16
6:29909840:G:A	cg21855257	-0.03003	0.135724	-0.0688792	0.000553818	-0.0303593	0.0324303	-0.0324216	0.26836	NA	NA	1	158983569	IFI16;IFI16
6:29909916:A:T	cg21855257	-0.03003	0.135724	-0.0688792	0.000553818	-0.0303593	0.0324303	-0.0324216	0.26836	NA	NA	1	158983569	IFI16;IFI16
6:29909916:A:T	cg18181703	0.0265653	0.0876249	0.03782	0.000554422	0.0323941	0.00247926	0.0218162	0.204742	NA	NA	17	76354621	SOCS3
6:29909916:A:T	cg06869619	0.00728921	0.510624	0.0277277	0.000556448	0.0166614	0.014615	0.0208124	0.0998736	NA	NA	21	36208575	RUNX1;RUNX1;RUNX1
6:29910027:C:G	cg22051853	-0.00139516	0.937983	0.039478	0.000557889	0.0300345	0.0100212	0.041787	0.0220245	NA	NA	7	2647589	IQCE;IQCE
6:29910027:C:G	cg12588917	-0.0098914	0.788949	-0.0518952	0.000557953	-0.0329569	0.0154382	-0.0347228	0.209762	1.11824	0.00118754	6	29692082	HLA-F;HLA-F;HLA-F
6:29910027:C:G	cg18533225	-0.00657008	0.880955	-0.106128	0.000558093	-0.0584279	0.01763	-0.0821691	0.076413	NA	NA	22	50986813	KLHDC7B
6:29910034:G:A	cg23002431	-0.00532177	0.73722	0.025725	0.000559842	0.0214879	0.0408334	0.027303	0.0335391	NA	NA	1	160278741	COPA;COPA
6:29910176:C:T	cg23002431	-0.00532177	0.73722	0.025725	0.000559842	0.0214879	0.0408334	0.027303	0.0335391	NA	NA	1	160278741	COPA;COPA
6:29910176:C:T	cg11617938	0.00296388	0.911281	0.0336015	0.000561154	0.0257534	0.00465475	0.0354102	0.0737469	NA	NA	6	29692281	HLA-F;HLA-F;HLA-F
6:29910176:C:T	cg11617938	0.00296388	0.911281	0.0336015	0.000561154	0.0257534	0.00465475	0.0354102	0.0737469	NA	NA	6	29692281	HLA-F;HLA-F;HLA-F
6:29910189:A:T	cg25325512	0.0269212	0.177099	0.028842	0.000565053	0.0286803	0.0127925	-0.00180013	0.915669	NA	NA	6	37142220	PIM1
6:29910189:A:T	cg09740468	-0.0028675	0.762821	0.0240623	0.00056506	0.0192606	0.00720318	0.0281019	0.00943787	NA	NA	6	3025325
6:29910189:A:T	cg09740468	-0.0028675	0.762821	0.0240623	0.00056506	0.0192606	0.00720318	0.0281019	0.00943787	NA	NA	6	3025325
6:29910358:C:G	cg09740468	-0.0028675	0.762821	0.0240623	0.00056506	0.0192606	0.00720318	0.0281019	0.00943787	NA	NA	6	3025325
6:29910358:C:G	cg09740468	-0.0028675	0.762821	0.0240623	0.00056506	0.0192606	0.00720318	0.0281019	0.00943787	NA	NA	6	3025325
6:29910358:C:G	cg09740468	-0.0028675	0.762821	0.0240623	0.00056506	0.0192606	0.00720318	0.0281019	0.00943787	NA	NA	6	3025325
6:29910358:C:G	cg09740468	-0.0028675	0.762821	0.0240623	0.00056506	0.0192606	0.00720318	0.0281019	0.00943787	NA	NA	6	3025325
6:29910892:A:G	cg09740468	-0.0028675	0.762821	0.0240623	0.00056506	0.0194212	0.00675738	0.0281019	0.00943787	NA	NA	6	3025325
6:29911419:A:G	cg09740468	-0.0028675	0.762821	0.0240623	0.00056506	0.0203824	0.00444657	0.0281019	0.00943787	NA	NA	6	3025325
6:29911419:A:G	cg09740468	-0.0028675	0.762821	0.0240623	0.00056506	0.0203824	0.00444657	0.0281019	0.00943787	NA	NA	6	3025325
6:29911419:A:G	cg09740468	-0.0028675	0.762821	0.0240623	0.00056506	0.0203824	0.00444657	0.0281019	0.00943787	NA	NA	6	3025325
6:29911538:G:A	cg09740468	-0.0028675	0.762821	0.0240623	0.00056506	0.0203824	0.00444657	0.0281019	0.00943787	NA	NA	6	3025325
6:29911538:G:A	cg09740468	-0.0028675	0.762821	0.0240623	0.00056506	0.0203824	0.00444657	0.0281019	0.00943787	NA	NA	6	3025325
6:29911538:G:A	cg09740468	-0.0028675	0.762821	0.0240623	0.00056506	0.0203824	0.00444657	0.0281019	0.00943787	NA	NA	6	3025325
6:29914034:G:A	cg09740468	-0.0028675	0.762821	0.0240623	0.00056506	0.0203824	0.00444657	0.0281019	0.00943787	NA	NA	6	3025325
6:29914034:G:A	cg09740468	-0.0028675	0.762821	0.0240623	0.00056506	0.0203824	0.00444657	0.0281019	0.00943787	NA	NA	6	3025325
6:29914034:G:A	cg09740468	-0.0028675	0.762821	0.0240623	0.00056506	0.0203824	0.00444657	0.0281019	0.00943787	NA	NA	6	3025325
6:29914315:C:T	cg09740468	-0.0028675	0.762821	0.0240623	0.00056506	0.0203824	0.00444657	0.0281019	0.00943787	NA	NA	6	3025325
6:29914315:C:T	cg09740468	-0.0028675	0.762821	0.0240623	0.00056506	0.0203824	0.00444657	0.0281019	0.00943787	NA	NA	6	3025325
6:29914315:C:T	cg09740468	-0.0028675	0.762821	0.0240623	0.00056506	0.0203824	0.00444657	0.0281019	0.00943787	NA	NA	6	3025325
6:29914377:A:G	cg09740468	-0.0028675	0.762821	0.0240623	0.00056506	0.0187346	0.00964764	0.0281019	0.00943787	NA	NA	6	3025325
6:29914377:A:G	cg09740468	-0.0028675	0.762821	0.0240623	0.00056506	0.0187346	0.00964764	0.0281019	0.00943787	NA	NA	6	3025325
6:29914377:A:G	cg24351901	-0.0424659	0.0734426	-0.0350577	0.000565209	0.0220684	0.00961631	-0.00646762	0.722811	1.11881	0.00101906	6	29692092	HLA-F;HLA-F;HLA-F
6:29914500:G:T	cg24351901	-0.0324972	0.195464	-0.0350577	0.000565209	-0.0212807	0.010076	-0.0131073	0.467388	1.12557	0.00055768	6	29692092	HLA-F;HLA-F;HLA-F
6:29914500:G:T	cg09468055	-0.0168929	0.185541	0.0233865	0.000567119	0.0222595	0.00784055	0.0383607	0.00060492	NA	NA	2	113942608	PSD4
6:29914500:G:T	cg09468055	-0.0168929	0.185541	0.0233865	0.000567119	0.022638	0.00702682	0.0383607	0.00060492	NA	NA	2	113942608	PSD4
6:29914533:G:A	cg09468055	-0.0168929	0.185541	0.0233865	0.000567119	0.022638	0.00702682	0.0383607	0.00060492	NA	NA	2	113942608	PSD4
6:29914533:G:A	cg09468055	-0.0168929	0.185541	0.0233865	0.000567119	0.022638	0.00702682	0.0383607	0.00060492	NA	NA	2	113942608	PSD4
6:29914533:G:A	cg09468055	-0.0168929	0.185541	0.0233865	0.000567119	0.022638	0.00702682	0.0383607	0.00060492	NA	NA	2	113942608	PSD4
6:29914533:G:A	cg09468055	-0.0168929	0.185541	0.0233865	0.000567119	0.022638	0.00702682	0.0383607	0.00060492	NA	NA	2	113942608	PSD4
6:29914706:G:A	cg09468055	-0.0168929	0.185541	0.0233865	0.000567119	0.022638	0.00702682	0.0383607	0.00060492	NA	NA	2	113942608	PSD4
6:29914706:G:A	cg09468055	-0.0168929	0.185541	0.0233865	0.000567119	0.0226126	0.00710105	0.0383607	0.00060492	NA	NA	2	113942608	PSD4
6:29914706:G:A	cg00340855	-0.0350393	0.141951	-0.0517965	0.000567809	-0.046245	0.000156886	-0.0383886	0.109732	NA	NA	6	30458586	HLA-E
6:29914950:T:C	cg00340855	-0.0350393	0.141951	-0.0517965	0.000567809	-0.046245	0.000156886	-0.0383886	0.109732	NA	NA	6	30458586	HLA-E
6:29914950:T:C	cg27212386	0.0125009	0.23124	0.0231331	0.000568035	0.0203374	0.0112595	0.0117298	0.378175	NA	NA	1	38411997	INPP5B;INPP5B
6:29914950:T:C	cg27212386	0.0125009	0.23124	0.0231331	0.000568035	0.0203374	0.0112595	0.0117298	0.378175	NA	NA	1	38411997	INPP5B;INPP5B
6:29915268:C:T	cg00340855	-0.0350393	0.141951	-0.0533631	0.000568566	-0.0480616	0.000122111	-0.0400092	0.097391	NA	NA	6	30458586	HLA-E
6:29915268:C:T	cg11105610	-0.0234102	0.203859	-0.0242537	0.000569194	-0.0231605	0.00283304	-0.00453248	0.745138	NA	NA	17	76976352	LGALS3BP
6:29915268:C:T	cg12379452	0.00483872	0.786909	-0.0551216	0.000569327	-0.0466833	3.07844e-06	-0.0598307	0.00987529	NA	NA	17	54987827	TRIM25
6:29915330:T:C	cg04195852	0.0001035	0.993459	0.0298242	0.000569599	0.0200909	0.060397	0.0375482	0.00856674	0.893622	0.0184082	1	22867029
6:29915330:T:C	cg02142005	-0.000605683	0.948136	0.017152	0.000569777	0.0139993	0.0206785	0.0154472	0.0703172	NA	NA	22	43369590	PACSIN2
6:29915330:T:C	cg02142005	-1.47306e-05	0.998749	0.017152	0.000569777	0.0119904	0.0431636	0.0133556	0.111429	NA	NA	22	43369590	PACSIN2
6:29915887:A:C	cg07839313	-0.0410183	0.154072	-0.0486544	0.000570329	-0.0360675	0.0162163	-0.0166833	0.498419	NA	NA	19	17514600	BST2
6:29915887:A:C	cg07839313	-0.0410183	0.154072	-0.0486544	0.000570329	-0.0343489	0.0222928	-0.0166833	0.498419	NA	NA	19	17514600	BST2
6:29915887:A:C	cg01721555	-0.000580521	0.974688	-0.0500988	0.000570492	-0.0343534	0.000464639	-0.0543992	0.0118973	0.863814	0.0432549	3	122401300	PARP14
6:29915993:C:A	cg01721555	-0.000580521	0.974688	-0.0500988	0.000570492	-0.0343534	0.000464639	-0.0543992	0.0118973	0.865644	0.0459288	3	122401300	PARP14
6:29915993:C:A	cg11095027	-0.0100623	0.367174	0.0196121	0.000570834	0.0204831	0.00614094	0.0314201	0.00265601	NA	NA	11	1297066	TOLLIP
6:29916059:A:G	cg11095027	-0.0100623	0.367174	0.0196121	0.000570834	0.0206722	0.00579183	0.0314201	0.00265601	NA	NA	11	1297066	TOLLIP
6:29916059:A:G	cg11095027	-0.0100623	0.367174	0.0196121	0.000570834	0.0202124	0.00671272	0.0314201	0.00265601	NA	NA	11	1297066	TOLLIP
6:29916505:C:T	cg11095027	-0.0100623	0.367174	0.0196121	0.000570834	0.0197753	0.00808814	0.0314201	0.00265601	NA	NA	11	1297066	TOLLIP
6:29916505:C:T	cg09468055	-0.00536771	0.667341	-0.0175492	0.000571546	-0.0176082	0.00416818	-0.0144556	0.150548	NA	NA	2	113942608	PSD4
6:29916505:C:T	cg09468055	-0.00536771	0.667341	-0.0175492	0.000571546	-0.0176082	0.00416818	-0.0144556	0.150548	NA	NA	2	113942608	PSD4
6:29917168:C:T	cg09468055	-0.00536771	0.667341	-0.0175492	0.000571546	-0.0176082	0.00416818	-0.0144556	0.150548	NA	NA	2	113942608	PSD4
6:29917168:C:T	cg09468055	-0.00536771	0.667341	-0.0175492	0.000571546	-0.0176082	0.00416818	-0.0144556	0.150548	NA	NA	2	113942608	PSD4
6:29917260:C:T	cg09468055	-0.00536771	0.667341	-0.0175492	0.000571546	-0.0176082	0.00416818	-0.0144556	0.150548	NA	NA	2	113942608	PSD4
6:29917260:C:T	cg09468055	-0.00536771	0.667341	-0.0175492	0.000571546	-0.0176082	0.00416818	-0.0144556	0.150548	NA	NA	2	113942608	PSD4
6:29917260:C:T	cg09468055	-0.00536771	0.667341	-0.0175492	0.000571546	-0.0176082	0.00416818	-0.0144556	0.150548	NA	NA	2	113942608	PSD4
6:29917260:C:T	cg23892836	-0.0273383	0.351983	-0.0410285	0.000572043	-0.0218109	0.0398684	-0.0192957	0.367888	1.11824	0.00118754	6	29692085	HLA-F;HLA-F;HLA-F
6:29917673:G:A	cg17251968	0.00418658	0.659539	-0.0243996	0.000573501	-0.0194549	0.0026234	-0.035269	0.000708271	NA	NA	16	89300741
6:29917673:G:A	cg26955963	0.046417	0.073826	-0.0314492	0.000573542	-0.0318215	0.00133545	-0.0878576	9.68535e-06	NA	NA	2	8466005	LINC00299
6:29918099:G:T	cg14870271	-0.0279945	0.38964	0.0468309	0.000574146	0.0269816	0.0213076	0.0967054	0.000503857	NA	NA	17	76976010	LGALS3BP;LGALS3BP
6:29918099:G:T	cg14870271	-0.0279945	0.38964	0.0468309	0.000574146	0.0269816	0.0213076	0.0967054	0.000503857	NA	NA	17	76976010	LGALS3BP;LGALS3BP
6:29918099:G:T	cg14870271	-0.0279945	0.38964	0.0468309	0.000574146	0.0269816	0.0213076	0.0967054	0.000503857	NA	NA	17	76976010	LGALS3BP;LGALS3BP
6:29918296:C:T	cg14870271	-0.0279945	0.38964	0.0468309	0.000574146	0.0269816	0.0213076	0.0967054	0.000503857	NA	NA	17	76976010	LGALS3BP;LGALS3BP
6:29918296:C:T	cg12088946	0.0192244	0.306632	0.0572774	0.000575016	0.0525172	0.00110143	0.0371716	0.148967	NA	NA	11	5645913	TRIM6-TRIM34;TRIM34;TRIM34;TRIM34
6:29918296:C:T	cg12088946	0.0192244	0.306632	0.0572774	0.000575016	0.0525172	0.00110143	0.0371716	0.148967	NA	NA	11	5645913	TRIM6-TRIM34;TRIM34;TRIM34;TRIM34
6:29918436:T:C	cg12088946	0.0192244	0.306632	0.0572774	0.000575016	0.0525172	0.00110143	0.0371716	0.148967	NA	NA	11	5645913	TRIM6-TRIM34;TRIM34;TRIM34;TRIM34
6:29918436:T:C	cg12088946	0.0192244	0.306632	0.0572774	0.000575016	0.0525172	0.00110143	0.0371716	0.148967	NA	NA	11	5645913	TRIM6-TRIM34;TRIM34;TRIM34;TRIM34
6:29918436:T:C	cg12088946	0.0192244	0.306632	0.0572774	0.000575016	0.0535282	0.000884448	0.0371716	0.148967	NA	NA	11	5645913	TRIM6-TRIM34;TRIM34;TRIM34;TRIM34
6:29918684:G:T	cg12088946	0.0192244	0.306632	0.0572774	0.000575016	0.0535282	0.000884448	0.0371716	0.148967	NA	NA	11	5645913	TRIM6-TRIM34;TRIM34;TRIM34;TRIM34
6:29918684:G:T	cg24280832	0.0126588	0.687571	0.0842558	0.000575085	0.0648883	0.00486816	0.0476496	0.191124	NA	NA	10	77871958	C10orf11
6:29918684:G:T	cg24280832	0.0126588	0.687571	0.0842558	0.000575085	0.065073	0.00469033	0.0476496	0.191124	NA	NA	10	77871958	C10orf11
6:29918734:A:G	cg09210680	0.0220908	0.068173	-0.0213741	0.000579674	-0.0152595	0.0593146	-0.0314643	0.0024455	NA	NA	8	22875414	RHOBTB2;RHOBTB2;RHOBTB2
6:29918734:A:G	cg07862320	0.00894887	0.796007	-0.0268879	0.000579803	-0.0166347	0.0285684	-0.0382401	0.0770808	NA	NA	16	57024770
6:29918734:A:G	cg07862320	0.00894887	0.796007	-0.0268879	0.000579803	-0.0166347	0.0285684	-0.0382401	0.0770808	NA	NA	16	57024770
6:29918770:A:G	cg07862320	0.00894887	0.796007	-0.0268879	0.000579803	-0.0166347	0.0285684	-0.0382401	0.0770808	NA	NA	16	57024770
6:29918770:A:G	cg07862320	0.00894887	0.796007	-0.0268879	0.000579803	-0.0166347	0.0285684	-0.0382401	0.0770808	NA	NA	16	57024770
6:29918770:A:G	cg07862320	0.00894887	0.796007	-0.0268879	0.000579803	-0.0166347	0.0285684	-0.0382401	0.0770808	NA	NA	16	57024770
6:29918861:T:G	cg07862320	0.00894887	0.796007	-0.0268879	0.000579803	-0.0165783	0.0294918	-0.0382401	0.0770808	NA	NA	16	57024770
6:29918861:T:G	cg07862320	0.00894887	0.796007	-0.0268879	0.000579803	-0.0165783	0.0294918	-0.0382401	0.0770808	NA	NA	16	57024770
6:29918861:T:G	cg07862320	0.00894887	0.796007	-0.0268879	0.000579803	-0.0172424	0.0235823	-0.0382401	0.0770808	NA	NA	16	57024770
6:29918887:T:C	cg07862320	0.00894887	0.796007	-0.0268879	0.000579803	-0.0172424	0.0235823	-0.0382401	0.0770808	NA	NA	16	57024770
6:29918887:T:C	cg07862320	0.00894887	0.796007	-0.0268879	0.000579803	-0.0172424	0.0235823	-0.0382401	0.0770808	NA	NA	16	57024770
6:29918887:T:C	cg07862320	0.00894887	0.796007	-0.0268879	0.000579803	-0.0172424	0.0235823	-0.0382401	0.0770808	NA	NA	16	57024770
6:29918887:T:C	cg00622957	-0.00425233	0.492003	0.0166939	0.000581148	0.0190739	0.00287333	0.0292622	0.000609151	NA	NA	5	142138121	LOC101926975
6:29918887:T:C	cg22028728	-0.00589402	0.888587	-0.0663531	0.000582092	-0.0522418	0.0165442	-0.0612839	0.0920624	NA	NA	11	27369658	CCDC34
6:29918917:C:T	cg06376949	-0.00898768	0.643976	-0.0309901	0.000582711	-0.0161749	0.108661	-0.0444953	0.00840758	NA	NA	10	91173811	IFIT5
6:29918917:C:T	cg06376949	-0.00898768	0.643976	-0.0309901	0.000582711	-0.0166067	0.0998062	-0.0444953	0.00840758	NA	NA	10	91173811	IFIT5
6:29918917:C:T	cg17608381	-0.0545706	0.324509	-0.115995	0.000583244	-0.0964975	0.000761222	-0.0955063	0.0869826	1.16356	3.00304e-05	6	29911550	HLA-A
6:29918917:C:T	cg08418670	-0.0173278	0.371395	0.0271569	0.00058539	0.028159	0.00344629	0.0565337	0.00718277	NA	NA	19	4374567	SH3GL1
6:29918917:C:T	cg08418670	-0.0173278	0.371395	0.0271569	0.00058539	0.028159	0.00344629	0.0565337	0.00718277	NA	NA	19	4374567	SH3GL1
6:29919109:A:G	cg08418670	-0.0173278	0.371395	0.0271569	0.00058539	0.028159	0.00344629	0.0565337	0.00718277	NA	NA	19	4374567	SH3GL1
6:29919109:A:G	cg08418670	-0.0173278	0.371395	0.0271569	0.00058539	0.028159	0.00344629	0.0565337	0.00718277	NA	NA	19	4374567	SH3GL1
6:29919109:A:G	cg09468055	-0.0168929	0.185541	0.0227433	0.000586813	0.0199983	0.0140032	0.0372147	0.000759937	NA	NA	2	113942608	PSD4
6:29919109:A:G	cg09468055	-0.0168929	0.185541	0.0227433	0.000586813	0.0199983	0.0140032	0.0372147	0.000759937	NA	NA	2	113942608	PSD4
6:29919141:C:G	cg09468055	-0.0168929	0.185541	0.0227433	0.000586813	0.0199983	0.0140032	0.0372147	0.000759937	NA	NA	2	113942608	PSD4
6:29919141:C:G	cg11617938	0.0180094	0.454778	0.0342719	0.000587273	0.0238128	0.00998121	0.0282219	0.138708	NA	NA	6	29692281	HLA-F;HLA-F;HLA-F
6:29919141:C:G	cg21123446	0.000989725	0.831344	-0.0276306	0.000588624	-0.0165828	0.0279579	-0.0240675	0.0138819	NA	NA	22	43356001	PACSIN2;PACSIN2
6:29919659:T:C	cg21123446	0.000989725	0.831344	-0.0276306	0.000588624	-0.016569	0.0280218	-0.0240675	0.0138819	NA	NA	22	43356001	PACSIN2;PACSIN2
6:29919659:T:C	cg21123446	0.000989725	0.831344	-0.0276306	0.000588624	-0.016569	0.0280218	-0.0240675	0.0138819	NA	NA	22	43356001	PACSIN2;PACSIN2
6:29919659:T:C	cg21123446	0.000989725	0.831344	-0.0276306	0.000588624	-0.016569	0.0280218	-0.0240675	0.0138819	NA	NA	22	43356001	PACSIN2;PACSIN2
6:29919659:T:C	cg17223615	0.00318581	0.831634	-0.0441767	0.000588699	-0.0446012	6.50627e-06	-0.0476285	0.00963727	NA	NA	11	4414201	TRIM21
6:29919779:C:A	cg00340855	-0.0225419	0.331219	-0.0571566	0.000589746	-0.0479491	0.000207674	-0.0486861	0.0460352	NA	NA	6	30458586	HLA-E
6:29919779:C:A	cg23002431	0.0105958	0.79445	-0.0457543	0.000590845	-0.0313737	0.0840727	-0.0652	0.00764672	NA	NA	1	160278741	COPA;COPA
6:29919779:C:A	cg17953136	0.00225369	0.899429	-0.0458271	0.000591111	-0.0345832	0.00420904	-0.0570103	0.0069414	NA	NA	2	20232577	LAPTM4A
6:29919779:C:A	cg03310874	0.0379624	0.0710455	0.0238241	0.000591157	0.0287865	0.00181454	-0.0015472	0.927845	NA	NA	7	4850260	RADIL
6:29919779:C:A	cg03310874	0.03462	0.109307	0.0238241	0.000591157	0.0286872	0.00190036	0.00267113	0.876543	NA	NA	7	4850260	RADIL
6:29920238:T:C	cg03310874	0.03462	0.109307	0.0238241	0.000591157	0.0286872	0.00190036	0.00267113	0.876543	NA	NA	7	4850260	RADIL
6:29920238:T:C	cg17223615	-0.0182558	0.210057	0.0783631	0.000591729	0.0571814	0.00211084	0.0901326	0.00062966	NA	NA	11	4414201	TRIM21
6:29920238:T:C	cg01218053	-0.00577716	0.498927	0.0159151	0.00059291	0.0119094	0.029344	0.0271241	0.00448448	0.876398	0.0314353	2	233940417	INPP5D;INPP5D
6:29920422:T:C	cg01218053	-0.00577716	0.498927	0.0159151	0.00059291	0.0119094	0.029344	0.0271241	0.00448448	0.876398	0.0314353	2	233940417	INPP5D;INPP5D
6:29920422:T:C	cg01218053	-0.00577716	0.498927	0.0159151	0.00059291	0.0119094	0.029344	0.0271241	0.00448448	0.877249	0.0326648	2	233940417	INPP5D;INPP5D
6:29920422:T:C	cg04757806	0.0115488	0.305365	-0.0257299	0.000593567	-0.0239366	0.00515998	-0.0360959	0.0150956	NA	NA	11	94278595	FUT4
6:29920422:T:C	cg01517384	0.00834086	0.885895	0.0638603	0.000593697	0.0509171	0.00886454	0.0561618	0.168648	NA	NA	6	31323856	HLA-B
6:29920422:T:C	cg01517384	0.00834086	0.885895	0.0638603	0.000593697	0.0509171	0.00886454	0.0561618	0.168648	NA	NA	6	31323856	HLA-B
6:29920536:G:T	cg01517384	0.00834086	0.885895	0.0638603	0.000593697	0.0509171	0.00886454	0.0561618	0.168648	NA	NA	6	31323856	HLA-B
6:29920536:G:T	cg01517384	0.00834086	0.885895	0.0638603	0.000593697	0.0509171	0.00886454	0.0561618	0.168648	NA	NA	6	31323856	HLA-B
6:29920536:G:T	cg01517384	0.00834086	0.885895	0.0638603	0.000593697	0.0509171	0.00886454	0.0561618	0.168648	NA	NA	6	31323856	HLA-B
6:29920549:G:A	cg01517384	0.00834086	0.885895	0.0638603	0.000593697	0.0509171	0.00886454	0.0561618	0.168648	NA	NA	6	31323856	HLA-B
6:29920549:G:A	cg01517384	0.00834086	0.885895	0.0638603	0.000593697	0.0509171	0.00886454	0.0561618	0.168648	NA	NA	6	31323856	HLA-B
6:29920549:G:A	cg01517384	0.00834086	0.885895	0.0638603	0.000593697	0.0509171	0.00886454	0.0561618	0.168648	NA	NA	6	31323856	HLA-B
6:29920713:T:C	cg01517384	0.00834086	0.885895	0.0638603	0.000593697	0.0509171	0.00886454	0.0561618	0.168648	NA	NA	6	31323856	HLA-B
6:29920713:T:C	cg01517384	0.00834086	0.885895	0.0638603	0.000593697	0.050878	0.00896032	0.0561618	0.168648	NA	NA	6	31323856	HLA-B
6:29920713:T:C	cg25317210	0.000664533	0.970828	-0.0410291	0.000594059	-0.0218615	0.0429583	-0.053041	0.00382461	NA	NA	6	37455869	CCDC167
6:29920713:T:C	cg24304309	-0.0265023	0.262269	-0.0345	0.000594173	-0.0289226	0.0113119	-0.0268259	0.131271	1.12414	0.0142866	1	154577895	ADAR;ADAR;ADAR;ADAR
6:29920713:T:C	cg24304309	-0.0264762	0.314745	-0.0345	0.000594173	-0.0283401	0.0129699	-0.0259975	0.145168	1.13258	0.00841514	1	154577895	ADAR;ADAR;ADAR;ADAR
6:29921220:A:G	cg24304309	-0.0264762	0.314745	-0.0345	0.000594173	-0.0283401	0.0129699	-0.0259975	0.145168	1.12797	0.0109881	1	154577895	ADAR;ADAR;ADAR;ADAR
6:29921220:A:G	cg24304309	-0.0264762	0.314745	-0.0345	0.000594173	-0.0278255	0.0146988	-0.0259975	0.145168	1.12499	0.0121494	1	154577895	ADAR;ADAR;ADAR;ADAR
6:29921220:A:G	cg24304309	-0.0264762	0.314745	-0.0345	0.000594173	-0.0278255	0.0146988	-0.0259975	0.145168	1.12499	0.0121494	1	154577895	ADAR;ADAR;ADAR;ADAR
6:29921220:A:G	cg10778971	-0.00427043	0.707487	0.0234285	0.000595606	0.01767	0.000329669	0.0189519	0.103884	NA	NA	14	94577101	IFI27;IFI27;IFI27;IFI27
6:29921773:T:C	cg10778971	-0.00427043	0.707487	0.0234285	0.000595606	0.0174951	0.000375405	0.0189519	0.103884	NA	NA	14	94577101	IFI27;IFI27;IFI27;IFI27
6:29921773:T:C	cg15331332	0.0433562	0.29106	0.0462372	0.000595799	0.0341279	0.00278651	0.0161061	0.555562	NA	NA	6	29692111	HLA-F;HLA-F;HLA-F
6:29921773:T:C	cg15331332	0.0433562	0.29106	0.0462372	0.000595799	0.0341279	0.00278651	0.0161061	0.555562	NA	NA	6	29692111	HLA-F;HLA-F;HLA-F
6:29921773:T:C	cg03587597	-0.00863546	0.166468	-0.0269879	0.000597419	-0.0190382	7.54566e-07	-0.0180039	0.0836168	NA	NA	8	144105055
6:29921822:A:C	cg03587597	-0.00863546	0.166468	-0.0269879	0.000597419	-0.0191768	5.92137e-07	-0.0180039	0.0836168	NA	NA	8	144105055
6:29921822:A:C	cg03587597	-0.00863546	0.166468	-0.0269879	0.000597419	-0.0191955	5.45036e-07	-0.0180039	0.0836168	NA	NA	8	144105055
6:29921822:A:C	cg03587597	-0.00863546	0.166468	-0.0269879	0.000597419	-0.0190686	7.08167e-07	-0.0180039	0.0836168	NA	NA	8	144105055
6:29921822:A:C	cg00791181	-0.0126384	0.217363	0.0382752	0.000598002	0.0279332	0.00744221	0.0437852	0.0027396	NA	NA	3	114569943	ZBTB20;ZBTB20;ZBTB20
6:29922391:T:C	cg00791181	-0.0126384	0.217363	0.0382752	0.000598002	0.0279332	0.00744221	0.0437852	0.0027396	NA	NA	3	114569943	ZBTB20;ZBTB20;ZBTB20
6:29922391:T:C	cg00791181	-0.0126384	0.217363	0.0382752	0.000598002	0.0279332	0.00744221	0.0437852	0.0027396	NA	NA	3	114569943	ZBTB20;ZBTB20;ZBTB20
6:29922391:T:C	cg00791181	-0.0126384	0.217363	0.0382752	0.000598002	0.0279332	0.00744221	0.0437852	0.0027396	NA	NA	3	114569943	ZBTB20;ZBTB20;ZBTB20
6:29922421:T:G	cg00791181	-0.0126384	0.217363	0.0382752	0.000598002	0.0285696	0.00617362	0.0437852	0.0027396	NA	NA	3	114569943	ZBTB20;ZBTB20;ZBTB20
6:29922421:T:G	cg00791181	-0.0126384	0.217363	0.0382752	0.000598002	0.0285696	0.00617362	0.0437852	0.0027396	NA	NA	3	114569943	ZBTB20;ZBTB20;ZBTB20
6:29922421:T:G	cg00791181	-0.0126384	0.217363	0.0382752	0.000598002	0.0279332	0.00744221	0.0437852	0.0027396	NA	NA	3	114569943	ZBTB20;ZBTB20;ZBTB20
6:29922653:A:C	cg00791181	-0.0126384	0.217363	0.0382752	0.000598002	0.0279332	0.00744221	0.0437852	0.0027396	NA	NA	3	114569943	ZBTB20;ZBTB20;ZBTB20
6:29922653:A:C	cg00791181	-0.0126384	0.217363	0.0382752	0.000598002	0.0279332	0.00744221	0.0437852	0.0027396	NA	NA	3	114569943	ZBTB20;ZBTB20;ZBTB20
6:29922653:A:C	cg00791181	-0.0126384	0.217363	0.0382752	0.000598002	0.0279332	0.00744221	0.0437852	0.0027396	NA	NA	3	114569943	ZBTB20;ZBTB20;ZBTB20
6:29922887:C:T	cg00791181	-0.0126384	0.217363	0.0382752	0.000598002	0.0279332	0.00744221	0.0437852	0.0027396	NA	NA	3	114569943	ZBTB20;ZBTB20;ZBTB20
6:29922887:C:T	cg00791181	-0.0126384	0.217363	0.0382752	0.000598002	0.0279332	0.00744221	0.0437852	0.0027396	NA	NA	3	114569943	ZBTB20;ZBTB20;ZBTB20
6:29922887:C:T	cg16011033	-0.0222515	0.178511	-0.0387296	0.000601296	-0.0363684	0.000224198	-0.0266018	0.100853	NA	NA	2	37594079	QPCT
6:29923023:C:T	cg01517384	0.0560851	0.129428	-0.060697	0.000602231	-0.0317441	0.0459985	0.00309209	0.918064	1.25567	6.43911e-11	6	31323856	HLA-B
6:29923023:C:T	cg01517384	0.0560851	0.129428	-0.060697	0.000602231	-0.0317441	0.0459985	0.00309209	0.918064	1.2571	5.17074e-11	6	31323856	HLA-B
6:29923023:C:T	cg11202345	0.00161424	0.940591	0.0415726	0.000603879	0.0257765	0.0174897	0.0562792	0.00767765	NA	NA	17	76976057	LGALS3BP;LGALS3BP
6:29923023:C:T	cg27327093	-0.0122899	0.236048	0.0234316	0.000604562	0.0190458	0.0207469	0.0174547	0.138338	NA	NA	17	3651276	ITGAE
6:29923023:C:T	cg27327093	-0.0122899	0.236048	0.0234316	0.000604562	0.0190458	0.0207469	0.0174547	0.138338	NA	NA	17	3651276	ITGAE
6:29923503:T:C	cg27327093	-0.0122899	0.236048	0.0234316	0.000604562	0.0190458	0.0207469	0.0174547	0.138338	NA	NA	17	3651276	ITGAE
6:29923503:T:C	cg27327093	-0.0122899	0.236048	0.0234316	0.000604562	0.0190458	0.0207469	0.0174547	0.138338	NA	NA	17	3651276	ITGAE
6:29923503:T:C	cg27327093	-0.0122899	0.236048	0.0234316	0.000604562	0.0190458	0.0207469	0.0174547	0.138338	NA	NA	17	3651276	ITGAE
6:29923503:T:C	cg27327093	-0.0122899	0.236048	0.0234316	0.000604562	0.0190458	0.0207469	0.0174547	0.138338	NA	NA	17	3651276	ITGAE
6:29923503:T:C	cg27327093	-0.0122899	0.236048	0.0234316	0.000604562	0.0190458	0.0207469	0.0174547	0.138338	NA	NA	17	3651276	ITGAE
6:29923554:T:C	cg27327093	-0.0122899	0.236048	0.0234316	0.000604562	0.0190458	0.0207469	0.0174547	0.138338	NA	NA	17	3651276	ITGAE
6:29923554:T:C	cg27327093	-0.0122899	0.236048	0.0234316	0.000604562	0.0190458	0.0207469	0.0174547	0.138338	NA	NA	17	3651276	ITGAE
6:29923554:T:C	cg27327093	-0.0122899	0.236048	0.0234316	0.000604562	0.0190458	0.0207469	0.0174547	0.138338	NA	NA	17	3651276	ITGAE
6:29923580:G:C	cg27327093	-0.0122899	0.236048	0.0234316	0.000604562	0.0186337	0.0241964	0.0174547	0.138338	NA	NA	17	3651276	ITGAE
6:29923580:G:C	cg27327093	-0.0122899	0.236048	0.0234316	0.000604562	0.0186337	0.0241964	0.0174547	0.138338	NA	NA	17	3651276	ITGAE
6:29923580:G:C	cg16442638	-0.000792955	0.836834	-0.00956378	0.000604833	-0.00643843	0.0447296	-0.00778592	0.0642007	NA	NA	2	120989893
6:29924386:T:C	cg12611914	0.0102148	0.431676	-0.0233902	0.000605692	-0.0163546	0.0496202	-0.0165504	0.175979	NA	NA	9	93798038
6:29924728:T:C	cg12987761	0.0156934	0.691575	-0.0914179	0.00060587	-0.0885181	0.000102281	-0.126533	0.00389642	NA	NA	22	18631457	USP18
6:29924728:T:C	cg12588917	-0.0400924	0.304065	-0.0527212	0.000606354	-0.0372862	0.00691546	-0.0267335	0.32993	NA	NA	6	29692082	HLA-F;HLA-F;HLA-F
6:29924728:T:C	cg06146977	-0.00243968	0.712705	-0.0159002	0.000606429	-0.0127435	0.0147453	-0.0118405	0.0983083	NA	NA	13	43469464	EPSTI1;EPSTI1
6:29924833:T:A	cg06146977	-0.00243968	0.712705	-0.0159002	0.000606429	-0.0127435	0.0147453	-0.0118405	0.0983083	NA	NA	13	43469464	EPSTI1;EPSTI1
6:29927936:C:G	cg06146977	-0.00243968	0.712705	-0.0159002	0.000606429	-0.0127435	0.0147453	-0.0118405	0.0983083	NA	NA	13	43469464	EPSTI1;EPSTI1
6:29927936:C:G	cg26535158	0.0093242	0.322784	-0.0222171	0.000607457	-0.0213085	0.00404919	-0.0264228	0.014779	1.0905	0.0113477	17	40175841	NKIRAS2;NKIRAS2;NKIRAS2;NKIRAS2;NKIRAS2
6:29930619:G:A	cg01218053	-0.000771824	0.844299	0.0088586	0.000608261	0.00497489	0.102895	0.0105034	0.0142363	NA	NA	2	233940417	INPP5D;INPP5D
6:29931035:G:T	cg15946524	-0.00748646	0.807066	0.0477665	0.000608319	0.0477354	0.000786163	0.0921467	0.000619842	NA	NA	2	47714346
6:29931035:G:T	cg03587597	-0.00442426	0.456702	-0.0260499	0.000608938	-0.0162349	7.05973e-06	-0.0167237	0.100242	NA	NA	8	144105055
6:29931905:G:C	cg17251968	0.00287315	0.816104	-0.0233768	0.000609255	-0.0184715	0.00403079	-0.0326818	0.00235295	NA	NA	16	89300741
6:29931905:G:C	cg24922246	0.00415008	0.507006	-0.0176252	0.000610053	-0.014159	0.0138799	-0.0188808	0.00505593	NA	NA	4	89379038	HERC5
6:29932897:G:A	cg16872030	0.00577097	0.591345	-0.0221725	0.000613541	-0.0185346	0.00924826	-0.0381782	0.00124338	NA	NA	13	46927146	KIAA0226L;KIAA0226L;KIAA0226L;KIAA0226L;KIAA0226L;KIAA0226L;KIAA0226L
6:29933236:T:C	cg12088946	0.0141372	0.486385	0.0573428	0.000613712	0.0483833	0.00290929	0.0408489	0.120564	NA	NA	11	5645913	TRIM6-TRIM34;TRIM34;TRIM34;TRIM34
6:29933881:T:A	cg01964337	-0.00847306	0.70224	-0.0284377	0.000614219	-0.0200868	0.0334331	-0.018175	0.257595	NA	NA	12	105104782	CHST11
6:29933881:T:A	cg01964337	-0.0205049	0.318859	-0.0284377	0.000614219	-0.0221585	0.0195062	-0.0285352	0.0700741	NA	NA	12	105104782	CHST11
6:29935108:A:G	cg01964337	-0.00847306	0.70224	-0.0284377	0.000614219	-0.0210026	0.026377	-0.018175	0.257595	NA	NA	12	105104782	CHST11
6:29935576:G:A	cg01964337	-0.0205049	0.318859	-0.0284377	0.000614219	-0.0221585	0.0195062	-0.0285352	0.0700741	NA	NA	12	105104782	CHST11
6:29935576:G:A	cg01964337	-0.0205049	0.318859	-0.0284377	0.000614219	-0.0221585	0.0195062	-0.0285352	0.0700741	NA	NA	12	105104782	CHST11
6:29935590:C:T	cg04268125	-0.107497	0.185318	-0.121956	0.0006161	-0.0843207	0.00229909	-0.0793248	0.188121	1.12705	0.0121809	1	154579384	ADAR;ADAR;ADAR;ADAR;ADAR
6:29935590:C:T	cg04268125	-0.107497	0.185318	-0.121956	0.0006161	-0.0832703	0.00258252	-0.0793248	0.188121	1.12825	0.0113848	1	154579384	ADAR;ADAR;ADAR;ADAR;ADAR
6:29935798:T:C	cg00290355	0.0156494	0.434471	-0.0296543	0.000617318	-0.0201532	0.0481659	-0.0440061	0.00772832	NA	NA	3	150996599	MED12L;P2RY14
6:29935798:T:C	cg11946459	0.138572	0.104351	0.148836	0.000617883	0.0756153	0.0341795	0.0819577	0.272889	NA	NA	6	29911558	HLA-A
6:29936307:A:T	cg11946459	0.138572	0.104351	0.148836	0.000617883	0.0712866	0.0440706	0.0819577	0.272889	NA	NA	6	29911558	HLA-A
6:29936307:A:T	cg11946459	0.138572	0.104351	0.148836	0.000617883	0.0712866	0.0440706	0.0819577	0.272889	NA	NA	6	29911558	HLA-A
6:29936404:T:C	cg11946459	0.138572	0.104351	0.148836	0.000617883	0.0712866	0.0440706	0.0819577	0.272889	NA	NA	6	29911558	HLA-A
6:29936404:T:C	cg11946459	0.138572	0.104351	0.148836	0.000617883	0.0712866	0.0440706	0.0819577	0.272889	NA	NA	6	29911558	HLA-A
6:29937104:C:T	cg11946459	0.138572	0.104351	0.148836	0.000617883	0.0712866	0.0440706	0.0819577	0.272889	NA	NA	6	29911558	HLA-A
6:29937104:C:T	cg11946459	0.138572	0.104351	0.148836	0.000617883	0.0712866	0.0440706	0.0819577	0.272889	NA	NA	6	29911558	HLA-A
6:29937148:T:C	cg11946459	0.138572	0.104351	0.148836	0.000617883	0.0712866	0.0440706	0.0819577	0.272889	NA	NA	6	29911558	HLA-A
6:29937148:T:C	cg11946459	0.138572	0.104351	0.148836	0.000617883	0.0712866	0.0440706	0.0819577	0.272889	NA	NA	6	29911558	HLA-A
6:29937924:T:C	cg11946459	0.138572	0.104351	0.148836	0.000617883	0.0712866	0.0440706	0.0819577	0.272889	NA	NA	6	29911558	HLA-A
6:29937977:A:G	cg11946459	0.138572	0.104351	0.148836	0.000617883	0.0712866	0.0440706	0.0819577	0.272889	NA	NA	6	29911558	HLA-A
6:29937977:A:G	cg11617938	0.0425231	0.226338	0.0339291	0.000618601	0.0229084	0.0202647	0.00895203	0.690648	0.904423	0.0095225	6	29692281	HLA-F;HLA-F;HLA-F
6:29943656:G:T	cg00791181	-0.0108245	0.288304	0.0355583	0.000619487	0.0288217	0.00378765	0.04316	0.00204482	NA	NA	3	114569943	ZBTB20;ZBTB20;ZBTB20
6:29944148:C:A	cg09468055	-0.00912453	0.433824	-0.017902	0.000619521	-0.0168396	0.00760299	-0.0122436	0.219645	NA	NA	2	113942608	PSD4
6:29944158:T:C	cg02584257	-0.00396989	0.661684	-0.0206377	0.000619609	-0.0152098	0.0193275	-0.0064061	0.544429	NA	NA	2	240422121
6:29944253:C:A	cg01543184	-0.00761338	0.311839	-0.0245282	0.000619626	-0.0226623	0.00424713	-0.0149603	0.176195	NA	NA	17	79881543	MAFG;MAFG
6:29944543:T:G	cg05919238	-0.00187434	0.855962	-0.0173552	0.00062179	0.0170418	0.0215183	0.0168794	0.104983	NA	NA	17	79244158	SLC38A10;SLC38A10
6:30033884:C:A	cg11594821	0.0407793	0.118749	0.0365321	0.000622626	0.0243068	0.00815501	0.0156449	0.403268	0.92891	0.0394344	6	30458601	HLA-E
6:30044986:C:T	cg11594821	0.0407793	0.118749	0.0365321	0.000622626	0.0243068	0.00815501	0.0156449	0.403268	0.92891	0.0394344	6	30458601	HLA-E
6:30071279:T:G	cg01372572	0.0104418	0.441251	-0.0253405	0.000624946	-0.0265172	0.00219992	-0.0364355	0.00419733	NA	NA	15	25941836	ATP10A
6:30071330:C:T	cg01372572	0.0104418	0.441251	-0.0253405	0.000624946	-0.0265172	0.00219992	-0.0364355	0.00419733	NA	NA	15	25941836	ATP10A
6:30075903:C:T	cg01372572	0.0104418	0.441251	-0.0253405	0.000624946	-0.0265172	0.00219992	-0.0364355	0.00419733	NA	NA	15	25941836	ATP10A
6:30075903:C:T	cg01372572	0.0104418	0.441251	-0.0253405	0.000624946	-0.0265172	0.00219992	-0.0364355	0.00419733	NA	NA	15	25941836	ATP10A
6:30077584:C:T	cg07474797	0.00472922	0.892534	-0.0647198	0.000625421	-0.0434979	0.0113889	-0.0242462	0.403009	NA	NA	16	89185916	ACSF3;ACSF3;ACSF3
6:30077967:T:C	cg24511258	-0.00506775	0.75157	0.032878	0.000625681	0.022007	0.00368098	0.0388288	0.00974047	NA	NA	3	195634428	TNK2
6:30079015:G:T	cg24103563	0.0232539	0.125876	0.0592298	0.000626736	0.0532095	1.18163e-07	0.0352734	0.127307	NA	NA	11	5645324	TRIM34;TRIM34;TRIM6-TRIM34
6:30080994:G:C	cg24103563	0.0232539	0.125876	0.0592298	0.000626736	0.0532095	1.18163e-07	0.0352734	0.127307	NA	NA	11	5645324	TRIM34;TRIM34;TRIM6-TRIM34
6:30086422:G:C	cg24103563	0.0232539	0.125876	0.0592298	0.000626736	0.0532095	1.18163e-07	0.0352734	0.127307	NA	NA	11	5645324	TRIM34;TRIM34;TRIM6-TRIM34
6:30086422:G:C	cg24103563	0.0232539	0.125876	0.0592298	0.000626736	0.0532095	1.18163e-07	0.0352734	0.127307	NA	NA	11	5645324	TRIM34;TRIM34;TRIM6-TRIM34
6:30089280:C:T	cg24103563	0.0232539	0.125876	0.0592298	0.000626736	0.0532095	1.18163e-07	0.0352734	0.127307	NA	NA	11	5645324	TRIM34;TRIM34;TRIM6-TRIM34
6:30089280:C:T	cg24103563	0.0232539	0.125876	0.0592298	0.000626736	0.0537581	8.86652e-08	0.0352734	0.127307	NA	NA	11	5645324	TRIM34;TRIM34;TRIM6-TRIM34
6:30090337:G:A	cg24103563	0.0232539	0.125876	0.0592298	0.000626736	0.0548293	4.97336e-08	0.0352734	0.127307	NA	NA	11	5645324	TRIM34;TRIM34;TRIM6-TRIM34
6:30090337:G:A	cg24103563	0.0232539	0.125876	0.0592298	0.000626736	0.0551021	4.4111e-08	0.0352734	0.127307	NA	NA	11	5645324	TRIM34;TRIM34;TRIM6-TRIM34
6:30103745:C:T	cg24103563	0.0232539	0.125876	0.0592298	0.000626736	0.0537581	8.86652e-08	0.0352734	0.127307	NA	NA	11	5645324	TRIM34;TRIM34;TRIM6-TRIM34
6:30103745:C:T	cg24103563	0.0232539	0.125876	0.0592298	0.000626736	0.0548293	4.97336e-08	0.0352734	0.127307	NA	NA	11	5645324	TRIM34;TRIM34;TRIM6-TRIM34
6:30103898:A:G	cg24103563	0.0232539	0.125876	0.0592298	0.000626736	0.0548269	4.98187e-08	0.0352734	0.127307	NA	NA	11	5645324	TRIM34;TRIM34;TRIM6-TRIM34
6:30103898:A:G	cg24103563	0.0232539	0.125876	0.0592298	0.000626736	0.0548293	4.97336e-08	0.0352734	0.127307	NA	NA	11	5645324	TRIM34;TRIM34;TRIM6-TRIM34
6:30104480:A:G	cg24103563	0.0232539	0.125876	0.0592298	0.000626736	0.0548269	4.98187e-08	0.0352734	0.127307	NA	NA	11	5645324	TRIM34;TRIM34;TRIM6-TRIM34
6:30104480:A:G	cg24103563	0.0232539	0.125876	0.0592298	0.000626736	0.0537581	8.86652e-08	0.0352734	0.127307	NA	NA	11	5645324	TRIM34;TRIM34;TRIM6-TRIM34
6:30104783:A:G	cg24103563	0.0232539	0.125876	0.0592298	0.000626736	0.0537581	8.86652e-08	0.0352734	0.127307	NA	NA	11	5645324	TRIM34;TRIM34;TRIM6-TRIM34
6:30104783:A:G	cg24103563	0.0232539	0.125876	0.0592298	0.000626736	0.0537581	8.86652e-08	0.0352734	0.127307	NA	NA	11	5645324	TRIM34;TRIM34;TRIM6-TRIM34
6:30105349:T:C	cg24103563	0.0232539	0.125876	0.0592298	0.000626736	0.0537581	8.86652e-08	0.0352734	0.127307	NA	NA	11	5645324	TRIM34;TRIM34;TRIM6-TRIM34
6:30105349:T:C	cg24103563	0.0232539	0.125876	0.0592298	0.000626736	0.0537581	8.86652e-08	0.0352734	0.127307	NA	NA	11	5645324	TRIM34;TRIM34;TRIM6-TRIM34
6:30105544:C:A	cg24103563	0.0232539	0.125876	0.0592298	0.000626736	0.0537581	8.86652e-08	0.0352734	0.127307	NA	NA	11	5645324	TRIM34;TRIM34;TRIM6-TRIM34
6:30105544:C:A	cg24103563	0.0232539	0.125876	0.0592298	0.000626736	0.0537581	8.86652e-08	0.0352734	0.127307	NA	NA	11	5645324	TRIM34;TRIM34;TRIM6-TRIM34
6:30106070:C:T	cg24103563	0.0232539	0.125876	0.0592298	0.000626736	0.0537581	8.86652e-08	0.0352734	0.127307	NA	NA	11	5645324	TRIM34;TRIM34;TRIM6-TRIM34
6:30106070:C:T	cg24103563	0.0232539	0.125876	0.0592298	0.000626736	0.0536899	9.24233e-08	0.0352734	0.127307	NA	NA	11	5645324	TRIM34;TRIM34;TRIM6-TRIM34
6:30106296:G:A	cg24103563	0.0232539	0.125876	0.0592298	0.000626736	0.0536899	9.24233e-08	0.0352734	0.127307	NA	NA	11	5645324	TRIM34;TRIM34;TRIM6-TRIM34
6:30106296:G:A	cg24103563	0.0232539	0.125876	0.0592298	0.000626736	0.0536899	9.24233e-08	0.0352734	0.127307	NA	NA	11	5645324	TRIM34;TRIM34;TRIM6-TRIM34
6:30109412:C:T	cg24103563	0.0232539	0.125876	0.0592298	0.000626736	0.0536899	9.24233e-08	0.0352734	0.127307	NA	NA	11	5645324	TRIM34;TRIM34;TRIM6-TRIM34
6:30109412:C:T	cg24103563	0.0186758	0.209939	0.0592298	0.000626736	0.0531988	1.1497e-07	0.0385384	0.0956634	NA	NA	11	5645324	TRIM34;TRIM34;TRIM6-TRIM34
6:30109482:A:G	cg17608381	-0.0746368	0.111176	-0.113871	0.000627567	-0.0572205	0.0345622	-0.0437489	0.368809	1.13686	0.000298879	6	29911550	HLA-A
6:30109482:A:G	cg17608381	-0.0746368	0.111176	-0.113871	0.000627567	-0.0572205	0.0345622	-0.0437489	0.368809	1.13747	0.000282602	6	29911550	HLA-A
6:30109831:T:C	cg17608381	-0.0746368	0.111176	-0.113871	0.000627567	-0.0572205	0.0345622	-0.0437489	0.368809	1.13747	0.000282602	6	29911550	HLA-A
6:30109861:A:C	cg17608381	-0.0746368	0.111176	-0.113871	0.000627567	-0.0572205	0.0345622	-0.0437489	0.368809	1.13747	0.000282602	6	29911550	HLA-A
6:30110058:G:A	cg17608381	-0.0746368	0.111176	-0.113871	0.000627567	-0.0572205	0.0345622	-0.0437489	0.368809	1.13369	0.00040458	6	29911550	HLA-A
6:30110337:C:A	cg17608381	-0.0746368	0.111176	-0.113871	0.000627567	-0.0572205	0.0345622	-0.0437489	0.368809	1.13624	0.000313226	6	29911550	HLA-A
6:30110880:G:A	cg00791181	-0.0126384	0.217363	0.0369112	0.000627964	0.028593	0.00511867	0.0438522	0.00227564	NA	NA	3	114569943	ZBTB20;ZBTB20;ZBTB20
6:30110880:G:A	cg00791181	-0.0126384	0.217363	0.0369112	0.000627964	0.0285121	0.00521197	0.0438522	0.00227564	NA	NA	3	114569943	ZBTB20;ZBTB20;ZBTB20
6:30110880:G:A	cg00791181	-0.0126384	0.217363	0.0369112	0.000627964	0.0285121	0.00521197	0.0438522	0.00227564	NA	NA	3	114569943	ZBTB20;ZBTB20;ZBTB20
6:30111014:C:T	cg06066676	-0.00401052	0.8281	-0.0321789	0.000628057	-0.0348333	0.000753538	-0.0335597	0.0663909	NA	NA	15	26109543	ATP10A
6:30111096:A:T	cg13007871	0.00166211	0.940524	0.0386853	0.0006288	0.0228757	0.0194467	0.0461402	0.0352642	NA	NA	6	30458519	HLA-E
6:30111478:T:C	cg13007871	0.00166211	0.940524	0.0386853	0.0006288	0.0209596	0.0313355	0.0461402	0.0352642	NA	NA	6	30458519	HLA-E
6:30111478:T:C	cg13007871	0.00166211	0.940524	0.0386853	0.0006288	0.0228757	0.0194467	0.0461402	0.0352642	NA	NA	6	30458519	HLA-E
6:30111487:A:G	cg23018755	0.00144649	0.925277	0.0269738	0.000629099	0.026687	0.00302201	0.0385856	0.032978	NA	NA	17	79881529	MAFG;MAFG
6:30111487:A:G	cg23018755	0.00144649	0.925277	0.0269738	0.000629099	0.0273884	0.00236708	0.0385856	0.032978	NA	NA	17	79881529	MAFG;MAFG
6:30111526:C:T	cg23018755	0.00144649	0.925277	0.0269738	0.000629099	0.0273884	0.00236708	0.0385856	0.032978	NA	NA	17	79881529	MAFG;MAFG
6:30111610:A:T	cg23018755	0.00144649	0.925277	0.0269738	0.000629099	0.026687	0.00302201	0.0385856	0.032978	NA	NA	17	79881529	MAFG;MAFG
6:30111863:G:A	cg23018755	0.00144649	0.925277	0.0269738	0.000629099	0.026687	0.00302201	0.0385856	0.032978	NA	NA	17	79881529	MAFG;MAFG
6:30111863:G:A	cg23018755	0.00144649	0.925277	0.0269738	0.000629099	0.026687	0.00302201	0.0385856	0.032978	NA	NA	17	79881529	MAFG;MAFG
6:30111932:C:T	cg23018755	0.00144649	0.925277	0.0269738	0.000629099	0.0270104	0.00270552	0.0385856	0.032978	NA	NA	17	79881529	MAFG;MAFG
6:30111932:C:T	cg27212386	-5.6154e-05	0.992553	-0.0235781	0.000632283	-0.0219659	0.00093285	-0.015415	0.0895167	NA	NA	1	38411997	INPP5B;INPP5B
6:30112408:A:G	cg06312004	0.0286073	0.133257	-0.0329952	0.000633529	-0.0313965	0.00174778	-0.0518665	0.00179832	NA	NA	8	135836721
6:30112408:A:G	cg12110437	-0.00568351	0.849069	-0.0720307	0.000634104	-0.0125732	0.473365	-0.0685883	0.0300668	NA	NA	8	144098888	LY6E;LY6E;LOC100133669
6:30112627:G:A	cg12110437	-0.00568351	0.849069	-0.0720307	0.000634104	-0.0125732	0.473365	-0.0685883	0.0300668	NA	NA	8	144098888	LY6E;LY6E;LOC100133669
6:30112704:T:C	cg17251968	0.00418658	0.659539	-0.0233772	0.000636267	-0.0192092	0.00256205	-0.0342828	0.000886173	NA	NA	16	89300741
6:30112906:T:C	cg23018755	0.00615517	0.594414	0.0247823	0.00063629	0.021529	0.0109217	0.0182009	0.188947	NA	NA	17	79881529	MAFG;MAFG
6:30113245:C:A	cg23018755	0.00615517	0.594414	0.0247823	0.00063629	0.0213362	0.0116615	0.0182009	0.188947	NA	NA	17	79881529	MAFG;MAFG
6:30113245:C:A	cg23018755	0.00904838	0.452414	0.0247823	0.00063629	0.0215893	0.0106984	0.0176108	0.210367	NA	NA	17	79881529	MAFG;MAFG
6:30113245:C:A	cg23018755	0.00615517	0.594414	0.0247823	0.00063629	0.0210717	0.0125434	0.0182009	0.188947	NA	NA	17	79881529	MAFG;MAFG
6:30113344:C:T	cg00598235	-0.0239603	0.216714	-0.0405036	0.000639136	-0.022529	0.0252779	-0.0157995	0.386589	NA	NA	4	17580680	LAP3
6:30113417:C:T	cg01280180	-0.0120435	0.332051	-0.0419312	0.000639872	-0.0400983	0.000187952	-0.0357728	0.0371755	NA	NA	3	138047362	TXNDC6
6:30113427:C:A	cg17608381	0.0863214	0.0726799	0.110021	0.00064327	0.0589299	0.0278809	0.057491	0.267182	NA	NA	6	29911550	HLA-A
6:30113471:G:A	cg07188863	-0.00512251	0.611109	0.0278597	0.00064344	0.0266311	0.000547468	0.022694	0.0959058	NA	NA	11	110055425
6:30113955:A:G	cg02402539	0.012296	0.3052	0.0240209	0.000643752	0.0235797	0.00328678	0.0189772	0.121499	NA	NA	19	15399648
6:30114216:C:T	cg02402539	0.012296	0.3052	0.0240209	0.000643752	0.02381	0.00295623	0.0189772	0.121499	NA	NA	19	15399648
6:30114216:C:T	cg10778971	0.0016827	0.869859	0.0262996	0.000645137	0.0167048	0.00195989	0.0137265	0.235396	NA	NA	14	94577101	IFI27;IFI27;IFI27;IFI27
6:30114365:A:T	cg00340855	-0.0148786	0.464833	-0.0567035	0.000645874	-0.0411834	0.00218015	-0.042454	0.0584622	1.16345	0.000168988	6	30458586	HLA-E
6:30114365:A:T	cg10778971	-0.00668911	0.549615	0.0234843	0.000646384	0.0174488	0.000441507	0.0202961	0.0814656	NA	NA	14	94577101	IFI27;IFI27;IFI27;IFI27
6:30114365:A:T	cg01964337	-0.035253	0.139966	0.040325	0.000646776	0.0325628	0.0116527	0.0446021	0.0245556	NA	NA	12	105104782	CHST11
6:30114666:C:T	cg12088946	0.0248458	0.275126	0.0493628	0.000646817	0.026772	0.0480172	0.0101743	0.702032	NA	NA	11	5645913	TRIM6-TRIM34;TRIM34;TRIM34;TRIM34
6:30114666:C:T	cg01526089	0.0110229	0.291425	-0.0264229	0.000651172	-0.0282168	0.00140083	-0.0379186	0.00395931	NA	NA	17	3819390	P2RX1
6:30114845:T:C	cg01526089	0.0110229	0.291425	-0.0264229	0.000651172	-0.0296481	0.000721933	-0.0379186	0.00395931	NA	NA	17	3819390	P2RX1
6:30114845:T:C	cg01526089	0.0110229	0.291425	-0.0264229	0.000651172	-0.0296481	0.000721933	-0.0379186	0.00395931	NA	NA	17	3819390	P2RX1
6:30114845:T:C	cg01526089	0.0110229	0.291425	-0.0264229	0.000651172	-0.0296481	0.000721933	-0.0379186	0.00395931	NA	NA	17	3819390	P2RX1
6:30114955:C:T	cg22987546	0.00477771	0.754942	0.0369206	0.00065414	0.0344646	0.00150136	0.0275723	0.0833775	NA	NA	4	38080474	TBC1D1;TBC1D1
6:30114955:C:T	cg04582010	-0.00454569	0.857232	-0.0600226	0.000654316	-0.0503328	0.000590057	-0.0540411	0.040196	NA	NA	11	313120	IFITM1
6:30115063:G:A	cg04582010	-0.00682162	0.776799	-0.0600226	0.000654316	-0.0498808	0.000642927	-0.0529531	0.0400478	NA	NA	11	313120	IFITM1
6:30115063:G:A	cg11594821	0.0261319	0.310947	0.039056	0.000655202	0.0291728	0.00160867	0.0281305	0.173836	1.13837	0.000228889	6	30458601	HLA-E
6:30115542:G:A	cg01971407	0.0264496	0.274338	-0.0476733	0.000655992	0.0315735	0.00849762	0.0413942	0.0923524	NA	NA	11	313624	IFITM1
6:30115542:G:A	cg01971407	0.0264496	0.274338	-0.0476733	0.000655992	0.0315735	0.00849762	0.0413942	0.0923524	NA	NA	11	313624	IFITM1
6:30115965:C:T	cg20383780	0.00140388	0.815799	-0.0248348	0.000656889	-0.0150609	0.0481742	-0.0266622	0.0077219	NA	NA	14	50990849	MAP4K5;MAP4K5
6:30115965:C:T	cg04268125	-0.107497	0.185318	-0.110634	0.000657127	-0.0791789	0.00229155	-0.069277	0.235847	1.12414	0.0142866	1	154579384	ADAR;ADAR;ADAR;ADAR;ADAR
6:30116341:C:T	cg04268125	-0.111316	0.218176	-0.110634	0.000657127	-0.0745485	0.00401996	-0.0709941	0.226838	1.13258	0.00841514	1	154579384	ADAR;ADAR;ADAR;ADAR;ADAR
6:30116341:C:T	cg04268125	-0.111316	0.218176	-0.110634	0.000657127	-0.0745485	0.00401996	-0.0709941	0.226838	1.12797	0.0109881	1	154579384	ADAR;ADAR;ADAR;ADAR;ADAR
6:30116537:G:A	cg04268125	-0.111316	0.218176	-0.110634	0.000657127	-0.0751356	0.00374361	-0.0709941	0.226838	1.12499	0.0121494	1	154579384	ADAR;ADAR;ADAR;ADAR;ADAR
6:30116537:G:A	cg04268125	-0.111316	0.218176	-0.110634	0.000657127	-0.0751356	0.00374361	-0.0709941	0.226838	1.12499	0.0121494	1	154579384	ADAR;ADAR;ADAR;ADAR;ADAR
6:30116566:G:A	cg12110437	-0.00496777	0.871594	-0.0741845	0.000657439	-0.0144738	0.413759	-0.070946	0.0285358	NA	NA	8	144098888	LY6E;LY6E;LOC100133669
6:30116566:G:A	cg12110437	-0.00496777	0.871594	-0.0741845	0.000657439	-0.0164797	0.352925	-0.070946	0.0285358	NA	NA	8	144098888	LY6E;LY6E;LOC100133669
6:30116661:G:A	cg14538312	-0.0198978	0.487801	0.053054	0.00065879	0.0397657	0.0122373	0.0740049	0.00276257	NA	NA	2	64103608	UGP2;UGP2
6:30116661:G:A	cg14538312	-0.0198978	0.487801	0.053054	0.00065879	0.0397657	0.0122373	0.0740049	0.00276257	NA	NA	2	64103608	UGP2;UGP2
6:30116985:G:A	cg16011033	-0.0307053	0.117071	-0.0373284	0.00065965	-0.0338399	0.000698013	-0.0268128	0.128396	NA	NA	2	37594079	QPCT
6:30117101:T:C	cg16011033	-0.0222424	0.284579	-0.0373284	0.00065965	-0.0351175	0.000473807	-0.035592	0.0466811	NA	NA	2	37594079	QPCT
6:30117101:T:C	cg16011033	-0.0307053	0.117071	-0.0373284	0.00065965	-0.0337601	0.000716494	-0.0268128	0.128396	NA	NA	2	37594079	QPCT
6:30117773:C:T	cg16011033	-0.0307053	0.117071	-0.0373284	0.00065965	-0.0337601	0.000716494	-0.0268128	0.128396	NA	NA	2	37594079	QPCT
6:30117773:C:T	cg16011033	-0.0189556	0.29559	-0.0373284	0.00065965	-0.0356183	0.000374938	-0.0320385	0.0590179	0.924497	0.0375083	2	37594079	QPCT
6:30117781:T:C	cg16011033	-0.0223689	0.216336	-0.0373284	0.00065965	-0.0393774	8.02759e-05	-0.0296122	0.0812726	NA	NA	2	37594079	QPCT
6:30117781:T:C	cg16011033	-0.0189556	0.29559	-0.0373284	0.00065965	-0.0349903	0.000487254	-0.0320385	0.0590179	NA	NA	2	37594079	QPCT
6:30117913:C:A	cg16011033	-0.0157829	0.369592	-0.0373284	0.00065965	-0.0364519	0.000280207	-0.034007	0.0453241	0.921962	0.0319386	2	37594079	QPCT
6:30117921:T:A	cg16011033	-0.0223689	0.216336	-0.0373284	0.00065965	-0.0397052	7.11308e-05	-0.0296122	0.0812726	NA	NA	2	37594079	QPCT
6:30117921:T:A	cg16011033	-0.0223689	0.216336	-0.0373284	0.00065965	-0.0397052	7.11308e-05	-0.0296122	0.0812726	0.927522	0.0439837	2	37594079	QPCT
6:30118128:T:C	cg16011033	-0.0189556	0.29559	-0.0373284	0.00065965	-0.0379581	0.000145464	-0.0320385	0.0590179	NA	NA	2	37594079	QPCT
6:30118360:C:T	cg16011033	-0.0189556	0.29559	-0.0373284	0.00065965	-0.0349903	0.000487254	-0.0320385	0.0590179	NA	NA	2	37594079	QPCT
6:30118360:C:T	cg16011033	-0.0189556	0.29559	-0.0373284	0.00065965	-0.0352291	0.000446734	-0.0320385	0.0590179	NA	NA	2	37594079	QPCT
6:30118488:T:A	cg11594821	0.0196514	0.442775	0.0399294	0.000660769	0.0275095	0.00277412	0.0243696	0.212875	0.883652	0.000409177	6	30458601	HLA-E
6:30118488:T:A	cg13575216	-0.00141786	0.920964	0.0323402	0.00066111	0.0336863	7.04527e-07	0.0315803	0.0303541	NA	NA	21	42815207	MX1;MX1;MX1;MX1
6:30118489:T:C	cg00340855	-0.0225419	0.331219	-0.0561753	0.000661171	-0.0488092	0.000188044	-0.0493922	0.0416589	1.10118	0.0158926	6	30458586	HLA-E
6:30118582:T:G	cg11594821	0.000709523	0.977767	-0.040434	0.000662413	-0.0299216	0.00244777	-0.0481088	0.0143946	1.09796	0.0374634	6	30458601	HLA-E
6:30118582:T:G	cg11594821	0.000709523	0.977767	-0.040434	0.000662413	-0.0299216	0.00244777	-0.0481088	0.0143946	1.09998	0.0339473	6	30458601	HLA-E
6:30118637:A:G	cg11594821	0.000709523	0.977767	-0.040434	0.000662413	-0.0306576	0.00193992	-0.0481088	0.0143946	1.0992	0.0340419	6	30458601	HLA-E
6:30118637:A:G	cg11594821	0.000709523	0.977767	-0.040434	0.000662413	-0.0306576	0.00193992	-0.0481088	0.0143946	1.09969	0.0331812	6	30458601	HLA-E
6:30118707:G:A	cg11594821	0.000709523	0.977767	-0.040434	0.000662413	-0.0306576	0.00193992	-0.0481088	0.0143946	1.09948	0.0334899	6	30458601	HLA-E
6:30118707:G:A	cg09210680	-0.0242499	0.148597	-0.0430187	0.000665286	-0.0372043	0.0033506	-0.0237127	0.160778	0.86764	0.0282433	8	22875414	RHOBTB2;RHOBTB2;RHOBTB2
6:30119275:G:A	cg09210680	-0.0242499	0.148597	-0.0430187	0.000665286	-0.0378181	0.00287075	-0.0237127	0.160778	0.873277	0.0375296	8	22875414	RHOBTB2;RHOBTB2;RHOBTB2
6:30119275:G:A	cg09210680	-0.0242499	0.148597	-0.0430187	0.000665286	-0.0378181	0.00287075	-0.0237127	0.160778	0.873277	0.0375296	8	22875414	RHOBTB2;RHOBTB2;RHOBTB2
6:30119392:G:A	cg09210680	-0.0242499	0.148597	-0.0430187	0.000665286	-0.0378181	0.00287075	-0.0237127	0.160778	0.873277	0.0375296	8	22875414	RHOBTB2;RHOBTB2;RHOBTB2
6:30119429:T:G	cg09210680	-0.0242499	0.148597	-0.0430187	0.000665286	-0.0378181	0.00287075	-0.0237127	0.160778	0.873277	0.0375296	8	22875414	RHOBTB2;RHOBTB2;RHOBTB2
6:30120134:T:C	cg09210680	-0.0242499	0.148597	-0.0430187	0.000665286	-0.0378181	0.00287075	-0.0237127	0.160778	0.873277	0.0375296	8	22875414	RHOBTB2;RHOBTB2;RHOBTB2
6:30120134:T:C	cg09210680	-0.0242499	0.148597	-0.0430187	0.000665286	-0.037785	0.00292202	-0.0237127	0.160778	0.87581	0.0418994	8	22875414	RHOBTB2;RHOBTB2;RHOBTB2
6:30120164:G:C	cg09210680	-0.0242499	0.148597	-0.0430187	0.000665286	-0.037785	0.00292202	-0.0237127	0.160778	0.87581	0.0418994	8	22875414	RHOBTB2;RHOBTB2;RHOBTB2
6:30120164:G:C	cg09210680	-0.0242499	0.148597	-0.0430187	0.000665286	-0.037785	0.00292202	-0.0237127	0.160778	0.87581	0.0418994	8	22875414	RHOBTB2;RHOBTB2;RHOBTB2
6:30120268:C:T	cg09210680	-0.0242499	0.148597	-0.0430187	0.000665286	-0.0378181	0.00287075	-0.0237127	0.160778	0.873277	0.0375296	8	22875414	RHOBTB2;RHOBTB2;RHOBTB2
6:30120268:C:T	cg09210680	-0.0242499	0.148597	-0.0430187	0.000665286	-0.0378181	0.00287075	-0.0237127	0.160778	0.873277	0.0375296	8	22875414	RHOBTB2;RHOBTB2;RHOBTB2
6:30120450:G:T	cg09210680	-0.0242499	0.148597	-0.0430187	0.000665286	-0.0378181	0.00287075	-0.0237127	0.160778	0.870744	0.0334566	8	22875414	RHOBTB2;RHOBTB2;RHOBTB2
6:30120450:G:T	cg09210680	-0.0242499	0.148597	-0.0430187	0.000665286	-0.0378181	0.00287075	-0.0237127	0.160778	0.870744	0.0334566	8	22875414	RHOBTB2;RHOBTB2;RHOBTB2
6:30120633:T:G	cg09210680	-0.0242499	0.148597	-0.0430187	0.000665286	-0.0378181	0.00287075	-0.0237127	0.160778	0.870744	0.0334566	8	22875414	RHOBTB2;RHOBTB2;RHOBTB2
6:30120633:T:G	cg09210680	-0.0242499	0.148597	-0.0430187	0.000665286	-0.0378181	0.00287075	-0.0237127	0.160778	0.870744	0.0334566	8	22875414	RHOBTB2;RHOBTB2;RHOBTB2
6:30120912:C:T	cg09210680	-0.0242499	0.148597	-0.0430187	0.000665286	-0.0378181	0.00287075	-0.0237127	0.160778	0.869137	0.0311134	8	22875414	RHOBTB2;RHOBTB2;RHOBTB2
6:30120912:C:T	cg09210680	-0.0242499	0.148597	-0.0430187	0.000665286	-0.0378181	0.00287075	-0.0237127	0.160778	0.870918	0.0338134	8	22875414	RHOBTB2;RHOBTB2;RHOBTB2
6:30120945:T:G	cg09210680	-0.0242499	0.148597	-0.0430187	0.000665286	-0.0378181	0.00287075	-0.0237127	0.160778	0.870918	0.0338134	8	22875414	RHOBTB2;RHOBTB2;RHOBTB2
6:30120945:T:G	cg09210680	-0.0242499	0.148597	-0.0430187	0.000665286	-0.0378181	0.00287075	-0.0237127	0.160778	0.872224	0.0356008	8	22875414	RHOBTB2;RHOBTB2;RHOBTB2
6:30121048:C:T	cg09210680	-0.0242499	0.148597	-0.0430187	0.000665286	-0.0378181	0.00287075	-0.0237127	0.160778	0.868894	0.0312632	8	22875414	RHOBTB2;RHOBTB2;RHOBTB2
6:30121048:C:T	cg09210680	-0.0306973	0.0547826	-0.0430187	0.000665286	-0.0359553	0.00502181	-0.017292	0.302886	NA	NA	8	22875414	RHOBTB2;RHOBTB2;RHOBTB2
6:30121066:C:T	cg04453669	-0.00113951	0.908522	-0.0251775	0.000665797	-0.0237187	0.0101972	-0.0125867	0.261769	NA	NA	1	171973557	DNM3;DNM3;DNM3
6:30121096:C:T	cg04453669	-0.00113951	0.908522	-0.0251775	0.000665797	-0.0237187	0.0101972	-0.0125867	0.261769	NA	NA	1	171973557	DNM3;DNM3;DNM3
6:30121096:C:T	cg04453669	-0.00113951	0.908522	-0.0251775	0.000665797	-0.0237187	0.0101972	-0.0125867	0.261769	NA	NA	1	171973557	DNM3;DNM3;DNM3
6:30121185:G:A	cg04453669	-0.00113951	0.908522	-0.0251775	0.000665797	-0.0237187	0.0101972	-0.0125867	0.261769	NA	NA	1	171973557	DNM3;DNM3;DNM3
6:30121185:G:A	cg04453669	-0.00113951	0.908522	-0.0251775	0.000665797	-0.0237187	0.0101972	-0.0125867	0.261769	NA	NA	1	171973557	DNM3;DNM3;DNM3
6:30121258:T:C	cg04453669	-0.00113951	0.908522	-0.0251775	0.000665797	-0.0237187	0.0101972	-0.0125867	0.261769	NA	NA	1	171973557	DNM3;DNM3;DNM3
6:30121258:T:C	cg04453669	-0.00113951	0.908522	-0.0251775	0.000665797	-0.0237187	0.0101972	-0.0125867	0.261769	NA	NA	1	171973557	DNM3;DNM3;DNM3
6:30127323:G:A	cg04453669	-0.00113951	0.908522	-0.0251775	0.000665797	-0.0237187	0.0101972	-0.0125867	0.261769	NA	NA	1	171973557	DNM3;DNM3;DNM3
6:30127323:G:A	cg04453669	-0.00113951	0.908522	-0.0251775	0.000665797	-0.0237187	0.0101972	-0.0125867	0.261769	NA	NA	1	171973557	DNM3;DNM3;DNM3
6:30127323:G:A	cg04453669	-0.00113951	0.908522	-0.0251775	0.000665797	-0.0237187	0.0101972	-0.0125867	0.261769	NA	NA	1	171973557	DNM3;DNM3;DNM3
6:30138662:C:T	cg04453669	-0.00113951	0.908522	-0.0251775	0.000665797	-0.0237187	0.0101972	-0.0125867	0.261769	NA	NA	1	171973557	DNM3;DNM3;DNM3
6:30138662:C:T	cg04453669	-0.00113951	0.908522	-0.0251775	0.000665797	-0.0237187	0.0101972	-0.0125867	0.261769	NA	NA	1	171973557	DNM3;DNM3;DNM3
6:30142999:A:G	cg04453669	-0.00113951	0.908522	-0.0251775	0.000665797	-0.0237187	0.0101972	-0.0125867	0.261769	NA	NA	1	171973557	DNM3;DNM3;DNM3
6:30145083:G:A	cg04453669	-0.00113951	0.908522	-0.0251775	0.000665797	-0.0237187	0.0101972	-0.0125867	0.261769	NA	NA	1	171973557	DNM3;DNM3;DNM3
6:30145740:C:A	cg17836612	0.0347329	0.3253	-0.0557448	0.000666234	-0.0461173	0.00214288	-0.0823303	0.0147291	NA	NA	17	76976357	LGALS3BP
6:30146650:A:G	cg17836612	0.0347329	0.3253	-0.0557448	0.000666234	-0.0465179	0.00202695	-0.0823303	0.0147291	NA	NA	17	76976357	LGALS3BP
6:30152115:C:G	cg17836612	0.0347329	0.3253	-0.0557448	0.000666234	-0.0470549	0.00182498	-0.0823303	0.0147291	NA	NA	17	76976357	LGALS3BP
6:30152115:C:G	cg17836612	0.0347329	0.3253	-0.0557448	0.000666234	-0.0470549	0.00182498	-0.0823303	0.0147291	NA	NA	17	76976357	LGALS3BP
6:30155131:A:G	cg06869619	0.00358485	0.672616	-0.0302392	0.000666447	-0.0142451	0.0366831	-0.0303608	0.010162	NA	NA	21	36208575	RUNX1;RUNX1;RUNX1
6:30159039:C:G	cg24351901	0.0287181	0.208844	0.0330277	0.000666701	0.0191697	0.0194172	0.0113692	0.526107	0.89856	0.00170774	6	29692092	HLA-F;HLA-F;HLA-F
6:30159854:A:C	cg24351901	0.0287181	0.208844	0.0330277	0.000666701	0.0200446	0.0145344	0.0113692	0.526107	0.894382	0.00107844	6	29692092	HLA-F;HLA-F;HLA-F
6:30161205:T:C	cg24351901	0.0425798	0.055278	0.0330277	0.000666701	0.0193555	0.0183199	0.00533675	0.75292	0.899841	0.00193703	6	29692092	HLA-F;HLA-F;HLA-F
6:30162809:A:G	cg24351901	0.0287181	0.208844	0.0330277	0.000666701	0.0189125	0.0213758	0.0113692	0.526107	0.898543	0.00169491	6	29692092	HLA-F;HLA-F;HLA-F
6:30162809:A:G	cg12588917	-0.0465995	0.234216	-0.0616725	0.000667381	-0.0447724	0.00312851	-0.0345429	0.258331	1.10118	0.0158926	6	29692082	HLA-F;HLA-F;HLA-F
6:30165316:T:A	cg13785019	-0.0410717	0.269057	0.0645858	0.000669915	0.0853557	1.45579e-05	0.100203	0.0010151	NA	NA	11	9365716
6:30165316:T:A	cg12870332	0.00634989	0.494765	0.0216828	0.000669969	0.0218728	0.00425936	0.0170554	0.0943509	NA	NA	10	126664580	ZRANB1
6:30167476:T:C	cg12870332	0.00634989	0.494765	0.0216828	0.000669969	0.0214832	0.00494527	0.0170554	0.0943509	NA	NA	10	126664580	ZRANB1
6:30167476:T:C	cg12870332	0.00634989	0.494765	0.0216828	0.000669969	0.0218936	0.00411311	0.0170554	0.0943509	NA	NA	10	126664580	ZRANB1
6:30175847:A:C	cg03306641	0.0282924	0.134328	0.066536	0.000670645	0.0664386	8.27244e-07	0.0378411	0.154698	NA	NA	11	5645703	TRIM6-TRIM34;TRIM34;TRIM34;TRIM34
6:30177860:T:C	cg11187245	0.0163171	0.711445	0.0755384	0.00067103	0.0560081	0.000164682	0.0606428	0.099612	0.842799	6.87616e-07	6	31323397	HLA-B
6:30178287:C:T	cg06400288	0.0164126	0.420352	0.0343107	0.000672253	0.0258456	0.00292664	0.0254553	0.133892	NA	NA	1	184455065	C1orf21
6:30181117:A:G	cg08215318	0.0208342	0.333852	0.0353416	0.000676796	0.0271784	0.0224639	0.0326392	0.139518	NA	NA	16	86016387
6:30181275:A:G	cg08244262	0.00116796	0.743291	-0.00645314	0.000676852	-0.0051555	0.024257	-0.00852279	0.0057316	NA	NA	21	42797939	MX1;MX1
6:30181320:A:T	cg13272096	0.0140593	0.553501	-0.0559175	0.000678355	-0.0298888	0.0328704	-0.0791919	0.00133143	NA	NA	13	43294689
6:30181320:A:T	cg14126601	0.021875	0.474949	-0.0400508	0.000679271	-0.0300605	0.0254119	-0.0156563	0.495165	NA	NA	2	37384708	EIF2AK2;EIF2AK2
6:30182826:G:A	cg14126601	0.0158601	0.518026	-0.0400508	0.000679271	-0.0308016	0.0219004	-0.0265118	0.197847	NA	NA	2	37384708	EIF2AK2;EIF2AK2
6:30186681:C:T	cg14871225	0.0100646	0.530947	-0.0489914	0.00068017	-0.0380938	0.0109032	-0.0647396	0.0029201	NA	NA	5	139040820	CXXC5
6:30186681:C:T	cg00570504	0.0303062	0.155084	-0.0515735	0.000680716	-0.044067	0.000938066	-0.0715695	0.00306908	NA	NA	2	7012523
6:30186863:A:G	cg17608381	0.113423	0.151691	0.138568	0.000683188	0.0798396	0.0176921	0.104307	0.139229	NA	NA	6	29911550	HLA-A
6:30187164:T:A	cg17608381	0.113423	0.151691	0.138568	0.000683188	0.0768961	0.0214717	0.104307	0.139229	NA	NA	6	29911550	HLA-A
6:30187434:G:C	cg17608381	0.113423	0.151691	0.138568	0.000683188	0.0768961	0.0214717	0.104307	0.139229	NA	NA	6	29911550	HLA-A
6:30188158:G:T	cg17608381	0.113423	0.151691	0.138568	0.000683188	0.0768961	0.0214717	0.104307	0.139229	NA	NA	6	29911550	HLA-A
6:30190434:T:C	cg17608381	0.113423	0.151691	0.138568	0.000683188	0.0768961	0.0214717	0.104307	0.139229	NA	NA	6	29911550	HLA-A
6:30190640:C:T	cg17608381	0.113423	0.151691	0.138568	0.000683188	0.0768961	0.0214717	0.104307	0.139229	NA	NA	6	29911550	HLA-A
6:30191455:T:A	cg17608381	0.113423	0.151691	0.138568	0.000683188	0.0768961	0.0214717	0.104307	0.139229	NA	NA	6	29911550	HLA-A
6:30192803:C:A	cg17608381	0.113423	0.151691	0.138568	0.000683188	0.0768961	0.0214717	0.104307	0.139229	NA	NA	6	29911550	HLA-A
6:30193513:A:G	cg17608381	0.113423	0.151691	0.138568	0.000683188	0.0768961	0.0214717	0.104307	0.139229	NA	NA	6	29911550	HLA-A
6:30194103:A:C	cg17608381	0.113423	0.151691	0.138568	0.000683188	0.0768961	0.0214717	0.104307	0.139229	NA	NA	6	29911550	HLA-A
6:30195009:A:G	cg17608381	0.113423	0.151691	0.138568	0.000683188	0.0768961	0.0214717	0.104307	0.139229	NA	NA	6	29911550	HLA-A
6:30196313:C:T	cg13130398	-0.0139974	0.651897	0.0967059	0.000683261	0.0681569	0.000167404	0.0968262	0.0270939	NA	NA	1	174844397	RABGAP1L;RABGAP1L
6:30196678:A:G	cg20703242	-0.00595984	0.580331	-0.0277871	0.000683726	-0.0268838	0.00219616	-0.0172136	0.174303	NA	NA	1	230279135	GALNT2
6:30196855:T:C	cg20703242	-0.00595984	0.580331	-0.0277871	0.000683726	-0.0273793	0.00181564	-0.0172136	0.174303	NA	NA	1	230279135	GALNT2
6:30223490:T:C	cg20703242	-0.00595984	0.580331	-0.0277871	0.000683726	-0.0273793	0.00181564	-0.0172136	0.174303	NA	NA	1	230279135	GALNT2
6:30354303:A:T	cg23923934	0.0519353	0.155872	0.0712767	0.000685538	0.0337607	0.038227	0.0140031	0.679606	0.846038	1.66239e-06	6	31322914	HLA-B
6:30365740:C:T	cg23923934	0.0519353	0.155872	0.0712767	0.000685538	0.0337607	0.038227	0.0140031	0.679606	0.846038	1.66239e-06	6	31322914	HLA-B
6:30365740:C:T	cg01372572	0.00690414	0.486102	0.0211323	0.000685787	0.0248105	0.000189694	0.0193777	0.0387078	NA	NA	15	25941836	ATP10A
6:30365740:C:T	cg01372572	0.00690414	0.486102	0.0211323	0.000685787	0.0247501	0.000195839	0.0193777	0.0387078	NA	NA	15	25941836	ATP10A
6:30405926:G:C	cg01372572	0.00690414	0.486102	0.0211323	0.000685787	0.0238633	0.000329798	0.0193777	0.0387078	NA	NA	15	25941836	ATP10A
6:30405956:A:G	cg19280540	0.0131144	0.167443	-0.0187049	0.000686289	-0.0164295	0.0145366	-0.0220287	0.0353515	NA	NA	19	16553711	EPS15L1
6:30414011:T:C	cg19280540	0.0131144	0.167443	-0.0187049	0.000686289	-0.0164295	0.0145366	-0.0220287	0.0353515	NA	NA	19	16553711	EPS15L1
6:30420187:G:T	cg24351901	0.0315743	0.206363	0.0427938	0.000686706	0.0290401	0.00827877	0.0104501	0.620895	NA	NA	6	29692092	HLA-F;HLA-F;HLA-F
6:30430482:G:C	cg24351901	0.0315743	0.206363	0.0427938	0.000686706	0.0290401	0.00827877	0.0104501	0.620895	NA	NA	6	29692092	HLA-F;HLA-F;HLA-F
6:30434999:G:A	cg24351901	0.0315743	0.206363	0.0427938	0.000686706	0.0277492	0.0115144	0.0104501	0.620895	0.920524	0.0496832	6	29692092	HLA-F;HLA-F;HLA-F
6:30825287:T:C	cg12588917	0.0516849	0.264866	0.0496007	0.000687458	0.027274	0.0380948	0.0236168	0.427491	NA	NA	6	29692082	HLA-F;HLA-F;HLA-F
6:30892054:A:G	cg17052170	-0.0338365	0.323805	-0.0712827	0.000688365	-0.0395927	0.0133433	0.033907	0.280868	NA	NA	8	144099482	LY6E;LY6E;LOC100133669
6:30909528:C:T	cg17052170	-0.0428483	0.250398	-0.0712827	0.000688365	-0.039459	0.0137242	0.0279715	0.387106	NA	NA	8	144099482	LY6E;LY6E;LOC100133669
6:31011662:G:A	cg17052170	-0.0428483	0.250398	-0.0712827	0.000688365	-0.039459	0.0137242	0.0279715	0.387106	NA	NA	8	144099482	LY6E;LY6E;LOC100133669
6:31011845:C:T	cg17052170	-0.0428483	0.250398	-0.0712827	0.000688365	-0.039459	0.0137242	0.0279715	0.387106	NA	NA	8	144099482	LY6E;LY6E;LOC100133669
6:31011926:C:T	cg17052170	-0.0428483	0.250398	-0.0712827	0.000688365	-0.039459	0.0137242	0.0279715	0.387106	NA	NA	8	144099482	LY6E;LY6E;LOC100133669
6:31012180:C:T	cg17052170	-0.0428483	0.250398	-0.0712827	0.000688365	-0.039459	0.0137242	0.0279715	0.387106	NA	NA	8	144099482	LY6E;LY6E;LOC100133669
6:31013085:C:T	cg17052170	-0.0428483	0.250398	-0.0712827	0.000688365	-0.039459	0.0137242	0.0279715	0.387106	NA	NA	8	144099482	LY6E;LY6E;LOC100133669
6:31014823:T:A	cg17052170	-0.0428483	0.250398	-0.0712827	0.000688365	-0.039459	0.0137242	0.0279715	0.387106	NA	NA	8	144099482	LY6E;LY6E;LOC100133669
6:31015182:G:A	cg17052170	-0.0428483	0.250398	-0.0712827	0.000688365	-0.039459	0.0137242	0.0279715	0.387106	NA	NA	8	144099482	LY6E;LY6E;LOC100133669
6:31016660:C:T	cg17052170	-0.0428483	0.250398	-0.0712827	0.000688365	-0.039459	0.0137242	0.0279715	0.387106	NA	NA	8	144099482	LY6E;LY6E;LOC100133669
6:31106459:C:A	cg17052170	-0.0428483	0.250398	-0.0712827	0.000688365	-0.039459	0.0137242	0.0279715	0.387106	NA	NA	8	144099482	LY6E;LY6E;LOC100133669
6:31116246:G:A	cg17052170	-0.0428483	0.250398	-0.0712827	0.000688365	-0.039459	0.0137242	0.0279715	0.387106	NA	NA	8	144099482	LY6E;LY6E;LOC100133669
6:31116246:G:A	cg17052170	-0.0428483	0.250398	-0.0712827	0.000688365	-0.039459	0.0137242	0.0279715	0.387106	NA	NA	8	144099482	LY6E;LY6E;LOC100133669
6:31139504:C:A	cg17052170	-0.0428483	0.250398	-0.0712827	0.000688365	-0.039459	0.0137242	0.0279715	0.387106	NA	NA	8	144099482	LY6E;LY6E;LOC100133669
6:31140073:G:A	cg17052170	-0.0428483	0.250398	-0.0712827	0.000688365	-0.039459	0.0137242	0.0279715	0.387106	NA	NA	8	144099482	LY6E;LY6E;LOC100133669
6:31140088:T:C	cg17052170	-0.0428483	0.250398	-0.0712827	0.000688365	-0.039459	0.0137242	0.0279715	0.387106	NA	NA	8	144099482	LY6E;LY6E;LOC100133669
6:31140169:C:G	cg09468055	0.00303019	0.846821	0.0249643	0.000689524	0.0208247	0.0225881	0.0258671	0.0552783	NA	NA	2	113942608	PSD4
6:31140220:T:C	cg12588917	-0.037794	0.360394	-0.0578467	0.000690056	-0.048787	0.000896049	-0.0391207	0.205246	NA	NA	6	29692082	HLA-F;HLA-F;HLA-F
6:31140220:T:C	cg19413066	-0.0110836	0.59806	-0.0483722	0.000691786	-0.0415463	0.0022686	-0.0395294	0.0655521	NA	NA	17	76965347
6:31140220:T:C	cg11617938	0.00783214	0.770287	-0.0394446	0.000692489	-0.0220877	0.0373633	-0.0269134	0.235289	NA	NA	6	29692281	HLA-F;HLA-F;HLA-F
6:31140220:T:C	cg11617938	0.00783214	0.770287	-0.0394446	0.000692489	-0.0225318	0.0337451	-0.0269134	0.235289	NA	NA	6	29692281	HLA-F;HLA-F;HLA-F
6:31141664:C:G	cg04268125	-0.12221	0.130304	-0.131528	0.000693095	-0.0877634	0.00322359	-0.0634101	0.312649	1.13436	0.00855813	1	154579384	ADAR;ADAR;ADAR;ADAR;ADAR
6:31141664:C:G	cg11095027	0.00764862	0.460386	0.0180647	0.000693462	0.0231291	0.00147698	0.0275275	0.00267977	NA	NA	11	1297066	TOLLIP
6:31141664:C:G	cg19268467	0.00310546	0.82503	0.0538851	0.000694592	0.0446976	0.00823908	0.0429078	0.0383449	NA	NA	3	195631486	TNK2
6:31141664:C:G	cg06096336	0.0282301	0.150521	-0.0413995	0.00069525	-0.0277058	0.0578432	-0.0559651	0.00692969	NA	NA	2	231989800	PSMD1;HTR2B;HTR2B
6:31151039:T:A	cg06096336	0.0282301	0.150521	-0.0413995	0.00069525	-0.0277058	0.0578432	-0.0559651	0.00692969	NA	NA	2	231989800	PSMD1;HTR2B;HTR2B
6:31154262:T:C	cg06096336	0.0282301	0.150521	-0.0413995	0.00069525	-0.0270462	0.0640292	-0.0559651	0.00692969	NA	NA	2	231989800	PSMD1;HTR2B;HTR2B
6:31154358:G:T	cg06402858	-0.00354256	0.886998	0.0362478	0.000695977	0.0252433	0.0575815	0.0414028	0.0432662	NA	NA	9	91692642	SHC3
6:31154897:G:A	cg06402858	-0.00354256	0.886998	0.0362478	0.000695977	0.0252433	0.0575815	0.0414028	0.0432662	NA	NA	9	91692642	SHC3
6:31155284:A:T	cg24351901	-0.0312653	0.174822	-0.0349868	0.000697764	-0.0200066	0.0157471	-0.00994473	0.575916	1.14967	5.55082e-05	6	29692092	HLA-F;HLA-F;HLA-F
6:31155304:C:G	cg00570504	0.0303062	0.155084	-0.0518769	0.000698038	-0.0412547	0.00180382	-0.0694788	0.00406504	NA	NA	2	7012523
6:31155405:T:C	cg03310874	0.0101479	0.783745	0.052507	0.000698684	0.0383756	0.0403887	0.0320185	0.275438	NA	NA	7	4850260	RADIL
6:31155434:G:A	cg03310874	0.0101479	0.783745	0.052507	0.000698684	0.0379884	0.0434102	0.0320185	0.275438	NA	NA	7	4850260	RADIL
6:31155991:T:C	cg05919238	-0.00187434	0.855962	-0.0175566	0.000699745	0.0178706	0.0173846	0.0181891	0.0784603	NA	NA	17	79244158	SLC38A10;SLC38A10
6:31156465:C:T	cg07862320	0.00894887	0.796007	-0.0262373	0.000700567	-0.0160998	0.0328941	-0.0372061	0.083899	NA	NA	16	57024770
6:31157593:G:A	cg07862320	0.00894887	0.796007	-0.0262373	0.000700567	-0.0160998	0.0328941	-0.0372061	0.083899	NA	NA	16	57024770
6:31157709:C:T	cg07862320	0.00894887	0.796007	-0.0262373	0.000700567	-0.0160998	0.0328941	-0.0372061	0.083899	NA	NA	16	57024770
6:31157738:A:G	cg07862320	0.00894887	0.796007	-0.0262373	0.000700567	-0.0163409	0.0303528	-0.0372061	0.083899	NA	NA	16	57024770
6:31158184:T:A	cg07862320	0.00894887	0.796007	-0.0262373	0.000700567	-0.0163409	0.0303528	-0.0372061	0.083899	NA	NA	16	57024770
6:31158373:G:A	cg07862320	0.00894887	0.796007	-0.0262373	0.000700567	-0.0163409	0.0303528	-0.0372061	0.083899	NA	NA	16	57024770
6:31159533:C:T	cg07862320	0.00894887	0.796007	-0.0262373	0.000700567	-0.0163409	0.0303528	-0.0372061	0.083899	NA	NA	16	57024770
6:31160218:C:T	cg07862320	0.00894887	0.796007	-0.0262373	0.000700567	-0.0162827	0.0313514	-0.0372061	0.083899	NA	NA	16	57024770
6:31160298:G:A	cg07862320	0.00894887	0.796007	-0.0262373	0.000700567	-0.0162827	0.0313514	-0.0372061	0.083899	NA	NA	16	57024770
6:31161152:C:T	cg08836972	-0.0273713	0.200786	-0.0900299	0.00070152	-0.0579061	0.0243692	-0.0653191	0.0317616	NA	NA	6	26532914
6:31161161:C:T	cg11617938	-0.0016749	0.966151	-0.0499497	0.000703578	-0.0434169	0.00134603	-0.0578074	0.0624384	NA	NA	6	29692281	HLA-F;HLA-F;HLA-F
6:31161571:G:C	cg11617938	-0.0016749	0.966151	-0.0499497	0.000703578	-0.0434169	0.00134603	-0.0578074	0.0624384	NA	NA	6	29692281	HLA-F;HLA-F;HLA-F
6:31166719:C:T	cg11617938	-0.0016749	0.966151	-0.0499497	0.000703578	-0.0434169	0.00134603	-0.0578074	0.0624384	NA	NA	6	29692281	HLA-F;HLA-F;HLA-F
6:31167573:G:A	cg11617938	-0.0016749	0.966151	-0.0499497	0.000703578	-0.0434169	0.00134603	-0.0578074	0.0624384	NA	NA	6	29692281	HLA-F;HLA-F;HLA-F
6:31170914:A:G	cg11617938	-0.0016749	0.966151	-0.0499497	0.000703578	-0.0434169	0.00134603	-0.0578074	0.0624384	NA	NA	6	29692281	HLA-F;HLA-F;HLA-F
6:31175097:G:A	cg11617938	-0.0016749	0.966151	-0.0499497	0.000703578	-0.0434169	0.00134603	-0.0578074	0.0624384	NA	NA	6	29692281	HLA-F;HLA-F;HLA-F
6:31175226:G:A	cg11617938	-0.0016749	0.966151	-0.0499497	0.000703578	-0.0434169	0.00134603	-0.0578074	0.0624384	NA	NA	6	29692281	HLA-F;HLA-F;HLA-F
6:31175251:C:T	cg16324306	-0.00979531	0.48101	0.0299181	0.000704219	0.00772161	0.350746	0.0385706	0.00255536	NA	NA	14	93786330	BTBD7;BTBD7
6:31176000:C:G	cg18800754	0.013318	0.336559	0.0307047	0.000704788	0.0193856	0.0271207	0.0111234	0.43758	NA	NA	9	35538890	RUSC2;RUSC2;RUSC2;RUSC2
6:31176335:C:T	cg09468055	-0.00975898	0.371131	-0.0170082	0.000706219	-0.0163625	0.00993611	-0.0114909	0.240574	NA	NA	2	113942608	PSD4
6:31176602:A:G	cg09468055	-0.00975898	0.371131	-0.0170082	0.000706219	-0.0163625	0.00993611	-0.0114909	0.240574	NA	NA	2	113942608	PSD4
6:31176678:A:G	cg09468055	-0.00975898	0.371131	-0.0170082	0.000706219	-0.0163625	0.00993611	-0.0114909	0.240574	NA	NA	2	113942608	PSD4
6:31176921:G:A	cg09468055	-0.00975898	0.371131	-0.0170082	0.000706219	-0.0163625	0.00993611	-0.0114909	0.240574	NA	NA	2	113942608	PSD4
6:31177380:A:G	cg09468055	-0.00975898	0.371131	-0.0170082	0.000706219	-0.0163625	0.00993611	-0.0114909	0.240574	NA	NA	2	113942608	PSD4
6:31177419:A:G	cg09468055	-0.00975898	0.371131	-0.0170082	0.000706219	-0.0163625	0.00993611	-0.0114909	0.240574	NA	NA	2	113942608	PSD4
6:31177458:C:A	cg09468055	-0.00975898	0.371131	-0.0170082	0.000706219	-0.0154921	0.0144219	-0.0114909	0.240574	NA	NA	2	113942608	PSD4
6:31177814:G:T	cg09468055	-0.00975898	0.371131	-0.0170082	0.000706219	-0.0155761	0.0138541	-0.0114909	0.240574	NA	NA	2	113942608	PSD4
6:31178017:G:T	cg17698922	-0.0209652	0.25469	0.0396328	0.000706292	0.0330588	0.00120384	0.0615761	0.000265071	NA	NA	3	112329157	CCDC80;CCDC80
6:31178068:C:T	cg03702171	0.0025166	0.880305	-0.0216559	0.000708599	-0.0214151	0.00393674	-0.0172662	0.186825	NA	NA	11	128333168	ETS1;ETS1;ETS1
6:31178187:T:C	cg06064964	-0.000995664	0.857897	0.0353909	0.000711062	0.0128199	0.0343285	0.0324647	0.00781076	NA	NA	20	62199181	PRIC285;PRIC285
6:31178513:G:A	cg06064964	-0.000995664	0.857897	0.0353909	0.000711062	0.0128199	0.0343285	0.0324647	0.00781076	NA	NA	20	62199181	PRIC285;PRIC285
6:31179033:T:C	cg06064964	-0.000995664	0.857897	0.0353909	0.000711062	0.0128199	0.0343285	0.0324647	0.00781076	NA	NA	20	62199181	PRIC285;PRIC285
6:31179852:A:C	cg06064964	-0.00077725	0.892678	0.0353909	0.000711062	0.012702	0.0357453	0.0313765	0.00881808	NA	NA	20	62199181	PRIC285;PRIC285
6:31180098:C:T	cg06064964	-0.00077725	0.892678	0.0353909	0.000711062	0.012702	0.0357453	0.0313765	0.00881808	NA	NA	20	62199181	PRIC285;PRIC285
6:31180129:T:G	cg06064964	-0.00077725	0.892678	0.0353909	0.000711062	0.012702	0.0357453	0.0313765	0.00881808	NA	NA	20	62199181	PRIC285;PRIC285
6:31181716:G:A	cg06064964	-0.00077725	0.892678	0.0353909	0.000711062	0.012702	0.0357453	0.0313765	0.00881808	NA	NA	20	62199181	PRIC285;PRIC285
6:31182147:G:A	cg06064964	-0.00077725	0.892678	0.0353909	0.000711062	0.012702	0.0357453	0.0313765	0.00881808	NA	NA	20	62199181	PRIC285;PRIC285
6:31182479:T:A	cg06064964	-0.00077725	0.892678	0.0353909	0.000711062	0.012702	0.0357453	0.0313765	0.00881808	NA	NA	20	62199181	PRIC285;PRIC285
6:31182486:G:A	cg06064964	-0.00077725	0.892678	0.0353909	0.000711062	0.012702	0.0357453	0.0313765	0.00881808	NA	NA	20	62199181	PRIC285;PRIC285
6:31182608:C:T	cg06064964	-0.00077725	0.892678	0.0353909	0.000711062	0.012702	0.0357453	0.0313765	0.00881808	NA	NA	20	62199181	PRIC285;PRIC285
6:31184020:A:G	cg06064964	-0.00077725	0.892678	0.0353909	0.000711062	0.012702	0.0357453	0.0313765	0.00881808	NA	NA	20	62199181	PRIC285;PRIC285
6:31184756:G:A	cg06064964	-0.00077725	0.892678	0.0353909	0.000711062	0.012702	0.0357453	0.0313765	0.00881808	NA	NA	20	62199181	PRIC285;PRIC285
6:31184766:G:A	cg06064964	-0.00077725	0.892678	0.0353909	0.000711062	0.012702	0.0357453	0.0313765	0.00881808	NA	NA	20	62199181	PRIC285;PRIC285
6:31185051:T:C	cg06064964	-0.00077725	0.892678	0.0353909	0.000711062	0.012702	0.0357453	0.0313765	0.00881808	NA	NA	20	62199181	PRIC285;PRIC285
6:31186208:A:G	cg06064964	-0.00077725	0.892678	0.0353909	0.000711062	0.012702	0.0357453	0.0313765	0.00881808	NA	NA	20	62199181	PRIC285;PRIC285
6:31186883:C:T	cg06064964	-0.00077725	0.892678	0.0353909	0.000711062	0.012702	0.0357453	0.0313765	0.00881808	NA	NA	20	62199181	PRIC285;PRIC285
6:31186904:A:G	cg06064964	-0.00077725	0.892678	0.0353909	0.000711062	0.012702	0.0357453	0.0313765	0.00881808	NA	NA	20	62199181	PRIC285;PRIC285
6:31187334:C:A	cg06064964	-0.00077725	0.892678	0.0353909	0.000711062	0.012702	0.0357453	0.0313765	0.00881808	NA	NA	20	62199181	PRIC285;PRIC285
6:31187577:C:T	cg06064964	-0.00077725	0.892678	0.0353909	0.000711062	0.012702	0.0357453	0.0313765	0.00881808	NA	NA	20	62199181	PRIC285;PRIC285
6:31187582:A:G	cg06064964	-0.00077725	0.892678	0.0353909	0.000711062	0.012702	0.0357453	0.0313765	0.00881808	NA	NA	20	62199181	PRIC285;PRIC285
6:31188053:A:G	cg06064964	-0.00077725	0.892678	0.0353909	0.000711062	0.012702	0.0357453	0.0313765	0.00881808	NA	NA	20	62199181	PRIC285;PRIC285
6:31188070:C:A	cg06064964	-0.00077725	0.892678	0.0353909	0.000711062	0.012702	0.0357453	0.0313765	0.00881808	NA	NA	20	62199181	PRIC285;PRIC285
6:31188200:T:G	cg06064964	-0.00077725	0.892678	0.0353909	0.000711062	0.012702	0.0357453	0.0313765	0.00881808	NA	NA	20	62199181	PRIC285;PRIC285
6:31188315:A:C	cg06064964	-0.00077725	0.892678	0.0353909	0.000711062	0.012702	0.0357453	0.0313765	0.00881808	NA	NA	20	62199181	PRIC285;PRIC285
6:31188450:C:T	cg06064964	-0.00077725	0.892678	0.0353909	0.000711062	0.012702	0.0357453	0.0313765	0.00881808	NA	NA	20	62199181	PRIC285;PRIC285
6:31188621:C:T	cg06064964	-0.00077725	0.892678	0.0353909	0.000711062	0.012702	0.0357453	0.0313765	0.00881808	NA	NA	20	62199181	PRIC285;PRIC285
6:31188745:A:T	cg06064964	-0.00077725	0.892678	0.0353909	0.000711062	0.012702	0.0357453	0.0313765	0.00881808	NA	NA	20	62199181	PRIC285;PRIC285
6:31188778:G:C	cg06064964	-0.00077725	0.892678	0.0353909	0.000711062	0.012702	0.0357453	0.0313765	0.00881808	NA	NA	20	62199181	PRIC285;PRIC285
6:31189006:A:G	cg06064964	-0.00077725	0.892678	0.0353909	0.000711062	0.012702	0.0357453	0.0313765	0.00881808	NA	NA	20	62199181	PRIC285;PRIC285
6:31189094:C:T	cg06064964	-0.00077725	0.892678	0.0353909	0.000711062	0.012702	0.0357453	0.0313765	0.00881808	NA	NA	20	62199181	PRIC285;PRIC285
6:31189219:G:A	cg06064964	-0.00077725	0.892678	0.0353909	0.000711062	0.012702	0.0357453	0.0313765	0.00881808	NA	NA	20	62199181	PRIC285;PRIC285
6:31189543:A:G	cg06064964	-0.00077725	0.892678	0.0353909	0.000711062	0.012702	0.0357453	0.0313765	0.00881808	NA	NA	20	62199181	PRIC285;PRIC285
6:31189798:C:T	cg06064964	-0.00077725	0.892678	0.0353909	0.000711062	0.012702	0.0357453	0.0313765	0.00881808	NA	NA	20	62199181	PRIC285;PRIC285
6:31189968:G:A	cg06064964	-0.00077725	0.892678	0.0353909	0.000711062	0.012702	0.0357453	0.0313765	0.00881808	NA	NA	20	62199181	PRIC285;PRIC285
6:31190085:T:A	cg06064964	-0.00077725	0.892678	0.0353909	0.000711062	0.012702	0.0357453	0.0313765	0.00881808	NA	NA	20	62199181	PRIC285;PRIC285
6:31190898:T:C	cg06064964	-0.00077725	0.892678	0.0353909	0.000711062	0.012702	0.0357453	0.0313765	0.00881808	NA	NA	20	62199181	PRIC285;PRIC285
6:31190931:A:G	cg06064964	-0.00077725	0.892678	0.0353909	0.000711062	0.012702	0.0357453	0.0313765	0.00881808	NA	NA	20	62199181	PRIC285;PRIC285
6:31190977:C:A	cg06064964	-0.00077725	0.892678	0.0353909	0.000711062	0.012702	0.0357453	0.0313765	0.00881808	NA	NA	20	62199181	PRIC285;PRIC285
6:31191065:G:A	cg06064964	-0.00077725	0.892678	0.0353909	0.000711062	0.012702	0.0357453	0.0313765	0.00881808	NA	NA	20	62199181	PRIC285;PRIC285
6:31191510:C:T	cg06064964	-0.00077725	0.892678	0.0353909	0.000711062	0.012702	0.0357453	0.0313765	0.00881808	NA	NA	20	62199181	PRIC285;PRIC285
6:31191802:G:A	cg06064964	-0.00077725	0.892678	0.0353909	0.000711062	0.012702	0.0357453	0.0313765	0.00881808	NA	NA	20	62199181	PRIC285;PRIC285
6:31191826:C:T	cg06064964	-0.00077725	0.892678	0.0353909	0.000711062	0.0127291	0.0351019	0.0313765	0.00881808	NA	NA	20	62199181	PRIC285;PRIC285
6:31192093:A:G	cg06064964	-0.00077725	0.892678	0.0353909	0.000711062	0.0127624	0.0346668	0.0313765	0.00881808	NA	NA	20	62199181	PRIC285;PRIC285
6:31192766:C:T	cg06064964	-0.00077725	0.892678	0.0353909	0.000711062	0.0127624	0.0346668	0.0313765	0.00881808	NA	NA	20	62199181	PRIC285;PRIC285
6:31192796:A:G	cg06064964	-0.00077725	0.892678	0.0353909	0.000711062	0.012702	0.0357453	0.0313765	0.00881808	NA	NA	20	62199181	PRIC285;PRIC285
6:31192796:A:G	cg06064964	-0.00077725	0.892678	0.0353909	0.000711062	0.012702	0.0357453	0.0313765	0.00881808	NA	NA	20	62199181	PRIC285;PRIC285
6:31192797:A:G	cg06064964	-0.00077725	0.892678	0.0353909	0.000711062	0.012702	0.0357453	0.0313765	0.00881808	NA	NA	20	62199181	PRIC285;PRIC285
6:31192797:A:G	cg06064964	-0.00077725	0.892678	0.0353909	0.000711062	0.012702	0.0357453	0.0313765	0.00881808	NA	NA	20	62199181	PRIC285;PRIC285
6:31194690:C:T	cg06064964	-0.00077725	0.892678	0.0353909	0.000711062	0.012702	0.0357453	0.0313765	0.00881808	NA	NA	20	62199181	PRIC285;PRIC285
6:31197407:C:T	cg06064964	-0.00077725	0.892678	0.0353909	0.000711062	0.012702	0.0357453	0.0313765	0.00881808	NA	NA	20	62199181	PRIC285;PRIC285
6:31200254:G:C	cg06064964	-0.00077725	0.892678	0.0353909	0.000711062	0.012702	0.0357453	0.0313765	0.00881808	NA	NA	20	62199181	PRIC285;PRIC285
6:31262923:G:A	cg06064964	-0.00077725	0.892678	0.0353909	0.000711062	0.012702	0.0357453	0.0313765	0.00881808	NA	NA	20	62199181	PRIC285;PRIC285
6:31262923:G:A	cg06064964	-0.00077725	0.892678	0.0353909	0.000711062	0.012702	0.0357453	0.0313765	0.00881808	NA	NA	20	62199181	PRIC285;PRIC285
6:31262924:C:T	cg06064964	-0.00077725	0.892678	0.0353909	0.000711062	0.012702	0.0357453	0.0313765	0.00881808	NA	NA	20	62199181	PRIC285;PRIC285
6:31263043:A:G	cg06064964	-0.00077725	0.892678	0.0353909	0.000711062	0.012702	0.0357453	0.0313765	0.00881808	NA	NA	20	62199181	PRIC285;PRIC285
6:31263043:A:G	cg06064964	-0.00077725	0.892678	0.0353909	0.000711062	0.012702	0.0357453	0.0313765	0.00881808	NA	NA	20	62199181	PRIC285;PRIC285
6:31263051:A:G	cg06064964	-0.00077725	0.892678	0.0353909	0.000711062	0.012702	0.0357453	0.0313765	0.00881808	NA	NA	20	62199181	PRIC285;PRIC285
6:31263216:G:A	cg06064964	-0.00077725	0.892678	0.0353909	0.000711062	0.012702	0.0357453	0.0313765	0.00881808	NA	NA	20	62199181	PRIC285;PRIC285
6:31263297:G:A	cg06064964	-0.00077725	0.892678	0.0353909	0.000711062	0.012702	0.0357453	0.0313765	0.00881808	NA	NA	20	62199181	PRIC285;PRIC285
6:31263369:A:G	cg06064964	-0.00077725	0.892678	0.0353909	0.000711062	0.012702	0.0357453	0.0313765	0.00881808	NA	NA	20	62199181	PRIC285;PRIC285
6:31263369:A:G	cg06064964	-0.00077725	0.892678	0.0353909	0.000711062	0.012702	0.0357453	0.0313765	0.00881808	NA	NA	20	62199181	PRIC285;PRIC285
6:31263372:C:T	cg02869235	0.0127507	0.6792	-0.0489428	0.000711253	-0.0251959	0.0780959	-0.0563973	0.0376166	NA	NA	12	124726864
6:31263372:C:T	cg07474797	0.0157222	0.591055	-0.0445419	0.000711646	-0.0408674	0.00126733	-0.0277086	0.262244	NA	NA	16	89185916	ACSF3;ACSF3;ACSF3
6:31263403:T:G	cg07474797	0.0157222	0.591055	-0.0445419	0.000711646	-0.0408674	0.00126733	-0.0277086	0.262244	NA	NA	16	89185916	ACSF3;ACSF3;ACSF3
6:31263403:T:G	cg07474797	0.0157222	0.591055	-0.0445419	0.000711646	-0.0408674	0.00126733	-0.0277086	0.262244	NA	NA	16	89185916	ACSF3;ACSF3;ACSF3
6:31263475:T:G	cg01543184	0.00315505	0.669708	0.0215697	0.000712363	0.017008	0.017382	0.0214942	0.0383821	NA	NA	17	79881543	MAFG;MAFG
6:31263536:G:C	cg10728454	0.0326825	0.247415	-0.102501	0.000713554	-0.0552942	0.010815	-0.125258	0.000843417	NA	NA	15	40201507	GPR176;GPR176
6:31263587:T:G	cg10728454	0.0326825	0.247415	-0.102501	0.000713554	-0.0546667	0.0115551	-0.125258	0.000843417	NA	NA	15	40201507	GPR176;GPR176
6:31263587:T:G	cg10728454	0.0326825	0.247415	-0.102501	0.000713554	-0.0531298	0.0143291	-0.125258	0.000843417	NA	NA	15	40201507	GPR176;GPR176
6:31263640:C:T	cg14870271	0.00145083	0.960447	0.0575069	0.000713595	0.0598577	5.08785e-05	0.0641159	0.0293008	1.10512	0.0357897	17	76976010	LGALS3BP;LGALS3BP
6:31263640:C:T	cg06484123	-0.0205447	0.596826	-0.0530362	0.000716498	-0.0442245	0.0134923	-0.0479065	0.103346	NA	NA	19	53107200
6:31263649:A:G	cg18399898	0.00648499	0.282636	0.0167446	0.0007172	0.0107533	0.00022866	0.00989827	0.130419	NA	NA	10	91091681	IFIT3;IFIT3;IFIT3;IFIT3
6:31263649:A:G	cg17608381	0.113423	0.151691	0.12561	0.000717612	0.0683659	0.0326036	0.0962413	0.166616	NA	NA	6	29911550	HLA-A
6:31263751:T:C	cg17608381	0.113423	0.151691	0.12561	0.000717612	0.0683659	0.0326036	0.0962413	0.166616	NA	NA	6	29911550	HLA-A
6:31263751:T:C	cg17608381	0.113423	0.151691	0.12561	0.000717612	0.0683659	0.0326036	0.0962413	0.166616	NA	NA	6	29911550	HLA-A
6:31263911:C:T	cg17608381	0.113423	0.151691	0.12561	0.000717612	0.0654996	0.0392469	0.0962413	0.166616	NA	NA	6	29911550	HLA-A
6:31264234:G:A	cg17052170	0.0445863	0.145638	0.0723098	0.00072067	0.0511709	0.00272923	0.0272738	0.349285	NA	NA	8	144099482	LY6E;LY6E;LOC100133669
6:31264246:T:C	cg17223615	-0.0150825	0.170986	0.0316293	0.000721194	-0.0201119	0.0106069	0.0408426	0.00729264	1.09773	0.00647505	11	4414201	TRIM21
6:31264610:A:G	cg23928123	0.0339735	0.308845	0.0611427	0.000721701	0.0408145	0.0185509	0.0382099	0.243556	NA	NA	10	91063132	IFIT2
6:31264610:A:G	cg16606773	0.0139905	0.231789	-0.0255823	0.000725965	-0.0157704	0.0440421	-0.0279138	0.0859964	NA	NA	20	19955806	RIN2
6:31265057:T:A	cg07957619	-0.000534282	0.974865	0.0235014	0.000727635	0.0160086	0.0250575	0.0240487	0.0648113	NA	NA	6	43595208	GTPBP2;GTPBP2
6:31269029:G:A	cg24100168	0.0239528	0.122149	0.0317307	0.000731	0.0304693	0.00137165	0.018602	0.209591	NA	NA	11	5667836	TRIM78P
6:31271008:C:T	cg24100168	0.0239528	0.122149	0.0317307	0.000731	0.0304693	0.00137165	0.018602	0.209591	NA	NA	11	5667836	TRIM78P
6:31271018:T:C	cg24100168	0.0239528	0.122149	0.0317307	0.000731	0.0316446	0.00089085	0.018602	0.209591	NA	NA	11	5667836	TRIM78P
6:31271936:C:T	cg24100168	0.0239528	0.122149	0.0317307	0.000731	0.029121	0.00213646	0.018602	0.209591	NA	NA	11	5667836	TRIM78P
6:31290246:C:T	cg24100168	0.0239528	0.122149	0.0317307	0.000731	0.0306654	0.00126376	0.018602	0.209591	NA	NA	11	5667836	TRIM78P
6:31290263:G:T	cg24280832	0.0235174	0.443606	0.0907617	0.000732861	0.0624279	0.0109106	0.0496387	0.188338	NA	NA	10	77871958	C10orf11
6:31290365:C:T	cg07276449	0.00423411	0.616224	-0.0256588	0.00073301	-0.0143735	0.0696017	-0.0303961	0.0101199	NA	NA	17	77967501	TBC1D16
6:31290959:T:C	cg23892836	-0.0401021	0.140081	-0.0488967	0.000733071	-0.0314208	0.0107267	-0.0173677	0.435344	1.16345	0.000168988	6	29692085	HLA-F;HLA-F;HLA-F
6:31291932:G:A	cg13007871	-0.0209012	0.129518	-0.034693	0.000734731	-0.0269667	0.00150709	-0.0262992	0.0711774	1.16345	0.000168988	6	30458519	HLA-E
6:31298402:T:G	cg04436907	0.0141368	0.0852607	-0.0168941	0.000734803	-0.00853951	0.0822361	-0.0228892	0.00754994	NA	NA	9	131902347	PPP2R4;PPP2R4;PPP2R4;PPP2R4;PPP2R4;PPP2R4
6:31298743:G:T	cg26535158	0.0105567	0.258111	-0.0206008	0.000735827	-0.0211319	0.00285478	-0.0244983	0.0177359	1.08132	0.0218174	17	40175841	NKIRAS2;NKIRAS2;NKIRAS2;NKIRAS2;NKIRAS2
6:31299083:C:T	cg26535158	0.0105567	0.258111	-0.0206008	0.000735827	-0.0211319	0.00285478	-0.0244983	0.0177359	1.08413	0.0177345	17	40175841	NKIRAS2;NKIRAS2;NKIRAS2;NKIRAS2;NKIRAS2
6:31300198:C:T	cg01907945	-0.00455192	0.850792	0.0393158	0.000736795	0.0240266	0.0481747	0.0332282	0.0999066	NA	NA	3	150726740	CLRN1-AS1
6:31300272:G:T	cg09225336	-0.00201122	0.919586	-0.0623175	0.000738726	-0.0597784	4.926e-05	-0.0593762	0.0175027	NA	NA	16	65635750
6:31300384:A:T	cg09225336	-0.00201122	0.919586	-0.0623175	0.000738726	-0.0597784	4.926e-05	-0.0593762	0.0175027	NA	NA	16	65635750
6:31300938:G:A	cg00570504	0.0303062	0.155084	-0.0512163	0.000738924	-0.0466013	0.000419425	-0.0701089	0.0038108	NA	NA	2	7012523
6:31301095:G:C	cg20408505	-0.0261312	0.519338	-0.0538846	0.000739085	-0.028437	0.034951	-0.026458	0.331347	NA	NA	6	29911494	HLA-A
6:31301572:T:C	cg11946459	-0.114108	0.159092	-0.138676	0.000742319	-0.0806697	0.0319778	-0.00842645	0.904543	NA	NA	6	29911558	HLA-A
6:31302025:T:C	cg11946459	-0.114108	0.159092	-0.138676	0.000742319	-0.0806697	0.0319778	-0.00842645	0.904543	NA	NA	6	29911558	HLA-A
6:31305783:T:C	cg11946459	-0.114108	0.159092	-0.138676	0.000742319	-0.0806697	0.0319778	-0.00842645	0.904543	NA	NA	6	29911558	HLA-A
6:31306291:A:T	cg03587597	-0.00923734	0.141391	-0.0250554	0.000742906	-0.018177	1.87342e-06	-0.0151848	0.134634	NA	NA	8	144105055
6:31308079:A:G	cg05919238	0.00559688	0.564816	-0.0170013	0.000745008	0.0163017	0.0263514	0.0102742	0.303613	NA	NA	17	79244158	SLC38A10;SLC38A10
6:31308144:T:G	cg05919238	0.00559688	0.564816	-0.0170013	0.000745008	0.0163017	0.0263514	0.0102742	0.303613	NA	NA	17	79244158	SLC38A10;SLC38A10
6:31308216:T:C	cg05919238	0.00559688	0.564816	-0.0170013	0.000745008	0.0168764	0.0215995	0.0102742	0.303613	NA	NA	17	79244158	SLC38A10;SLC38A10
6:31308774:A:G	cg04582010	-0.00473168	0.862178	0.0542743	0.000746647	0.0550759	5.2579e-05	0.0576919	0.0205195	NA	NA	11	313120	IFITM1
6:31309355:G:A	cg04582010	-0.00473168	0.862178	0.0542743	0.000746647	0.0550759	5.2579e-05	0.0576919	0.0205195	NA	NA	11	313120	IFITM1
6:31309371:T:A	cg04582010	-0.00473168	0.862178	0.0542743	0.000746647	0.0550759	5.2579e-05	0.0576919	0.0205195	NA	NA	11	313120	IFITM1
6:31309721:G:A	cg16011033	-0.0223689	0.216336	-0.0384096	0.000747096	-0.0392638	9.55451e-05	-0.0298373	0.0806992	0.924716	0.0365775	2	37594079	QPCT
6:31309851:A:C	cg13406746	0.00781548	0.716763	0.0401194	0.00074714	0.0266412	0.0223454	0.0357774	0.0632869	NA	NA	11	615583	IRF7;IRF7;IRF7;IRF7
6:31310115:G:C	cg13406746	0.00781548	0.716763	0.0401194	0.00074714	0.0265515	0.0236738	0.0357774	0.0632869	NA	NA	11	615583	IRF7;IRF7;IRF7;IRF7
6:31310139:A:G	cg13406746	0.00781548	0.716763	0.0401194	0.00074714	0.0265515	0.0236738	0.0357774	0.0632869	NA	NA	11	615583	IRF7;IRF7;IRF7;IRF7
6:31311795:C:A	cg12088946	0.0209606	0.306868	0.0570502	0.000749336	0.0474216	0.00363376	0.0347236	0.179594	NA	NA	11	5645913	TRIM6-TRIM34;TRIM34;TRIM34;TRIM34
6:31312059:G:C	cg12088946	0.0209606	0.306868	0.0570502	0.000749336	0.0474216	0.00363376	0.0347236	0.179594	NA	NA	11	5645913	TRIM6-TRIM34;TRIM34;TRIM34;TRIM34
6:31312237:G:A	cg12088946	0.0209606	0.306868	0.0570502	0.000749336	0.0474216	0.00363376	0.0347236	0.179594	NA	NA	11	5645913	TRIM6-TRIM34;TRIM34;TRIM34;TRIM34
6:31312506:G:C	cg03306641	0.0282924	0.134328	0.0654944	0.000749971	0.0625127	3.79242e-06	0.0346191	0.185712	NA	NA	11	5645703	TRIM6-TRIM34;TRIM34;TRIM34;TRIM34
6:31312603:G:A	cg03306641	0.0282924	0.134328	0.0654944	0.000749971	0.0627063	3.506e-06	0.0346191	0.185712	NA	NA	11	5645703	TRIM6-TRIM34;TRIM34;TRIM34;TRIM34
6:31312826:A:C	cg23533285	-0.0271277	0.236305	-0.0385568	0.000751416	-0.0216436	0.0410516	-0.0114752	0.595273	0.848901	1.5747e-05	6	31322348	HLA-B
6:31312892:A:G	cg23533285	-0.0271277	0.236305	-0.0385568	0.000751416	-0.0216436	0.0410516	-0.0114752	0.595273	0.848901	1.5747e-05	6	31322348	HLA-B
6:31313101:T:C	cg12987761	-0.0251935	0.538547	-0.119957	0.000752361	-0.0862781	0.00429877	-0.130606	0.0124739	NA	NA	22	18631457	USP18
6:31313122:G:A	cg23892836	0.0297197	0.313079	-0.0389815	0.000754141	-0.0206536	0.0496539	-0.019434	0.358666	1.14826	5.92252e-05	6	29692085	HLA-F;HLA-F;HLA-F
6:31313443:T:C	cg15174565	0.0309451	0.127207	-0.0247288	0.00075416	-0.0205553	0.00802208	-0.0366059	0.0214544	NA	NA	15	101728234	CHSY1
6:31313548:C:T	cg15174565	0.0309451	0.127207	-0.0247288	0.00075416	-0.0205553	0.00802208	-0.0366059	0.0214544	NA	NA	15	101728234	CHSY1
6:31313646:A:T	cg15174565	0.0309451	0.127207	-0.0247288	0.00075416	-0.0209123	0.00702807	-0.0366059	0.0214544	NA	NA	15	101728234	CHSY1
6:31313834:T:C	cg15174565	0.0309451	0.127207	-0.0247288	0.00075416	-0.0209123	0.00702807	-0.0366059	0.0214544	NA	NA	15	101728234	CHSY1
6:31314073:G:C	cg15174565	0.0309451	0.127207	-0.0247288	0.00075416	-0.0208242	0.00743845	-0.0366059	0.0214544	NA	NA	15	101728234	CHSY1
6:31314237:A:G	cg15174565	0.0309451	0.127207	-0.0247288	0.00075416	-0.0208242	0.00743845	-0.0366059	0.0214544	NA	NA	15	101728234	CHSY1
6:31314387:A:G	cg24514600	-0.00756319	0.46177	-0.0305364	0.000754737	-0.0234991	0.0119223	-0.0190879	0.173337	NA	NA	8	128805414	PVT1
6:31314415:G:A	cg23923934	-0.0422554	0.427885	-0.0806437	0.00075524	-0.0556983	0.00293619	-0.0388747	0.35821	0.901141	0.0270817	6	31322914	HLA-B
6:31314456:A:G	cg24103563	0.0232539	0.125876	0.0579713	0.000758776	0.0534685	9.23315e-08	0.0340192	0.13827	NA	NA	11	5645324	TRIM34;TRIM34;TRIM6-TRIM34
6:31314490:C:T	cg24103563	0.0232539	0.125876	0.0579713	0.000758776	0.0534685	9.23315e-08	0.0340192	0.13827	NA	NA	11	5645324	TRIM34;TRIM34;TRIM6-TRIM34
6:31314501:T:G	cg24103563	0.0232539	0.125876	0.0579713	0.000758776	0.0534685	9.23315e-08	0.0340192	0.13827	NA	NA	11	5645324	TRIM34;TRIM34;TRIM6-TRIM34
6:31314577:T:G	cg24103563	0.0232539	0.125876	0.0579713	0.000758776	0.0534685	9.23315e-08	0.0340192	0.13827	NA	NA	11	5645324	TRIM34;TRIM34;TRIM6-TRIM34
6:31314585:C:T	cg24103563	0.0232539	0.125876	0.0579713	0.000758776	0.0535052	9.05229e-08	0.0340192	0.13827	NA	NA	11	5645324	TRIM34;TRIM34;TRIM6-TRIM34
6:31317656:G:A	cg24103563	0.0232539	0.125876	0.0579713	0.000758776	0.0535052	9.05229e-08	0.0340192	0.13827	NA	NA	11	5645324	TRIM34;TRIM34;TRIM6-TRIM34
6:31318144:T:C	cg10152449	0.00241886	0.844012	0.0376814	0.000759435	0.0283459	0.00854073	0.0364514	0.0164924	NA	NA	7	2444534	CHST12
6:31318413:A:G	cg07293059	-0.0069395	0.387815	-0.0213778	0.0007614	-0.0159324	0.0109121	-0.0179072	0.0666334	NA	NA	20	61582921	SLC17A9;SLC17A9
6:31318468:T:G	cg07293059	-0.0069395	0.387815	-0.0213778	0.0007614	-0.0159324	0.0109121	-0.0179072	0.0666334	NA	NA	20	61582921	SLC17A9;SLC17A9
6:31318561:T:C	cg07293059	-0.00502614	0.54046	-0.0213778	0.0007614	-0.0159221	0.0109868	-0.0187008	0.0581633	NA	NA	20	61582921	SLC17A9;SLC17A9
6:31318621:T:A	cg07293059	-0.0069395	0.387815	-0.0213778	0.0007614	-0.0159324	0.0109121	-0.0179072	0.0666334	NA	NA	20	61582921	SLC17A9;SLC17A9
6:31318714:G:T	cg07293059	-0.0069395	0.387815	-0.0213778	0.0007614	-0.0159324	0.0109121	-0.0179072	0.0666334	NA	NA	20	61582921	SLC17A9;SLC17A9
6:31318933:T:G	cg00257455	0.00126212	0.764803	-0.0133823	0.000762087	-0.00725193	0.0393384	-0.00917945	0.0991543	NA	NA	1	65530538
6:31318934:G:A	cg24280832	0.0126588	0.687571	0.0867919	0.000764443	0.0633626	0.00701495	0.0469567	0.205363	NA	NA	10	77871958	C10orf11
6:31319620:C:T	cg24280832	0.0126588	0.687571	0.0867919	0.000764443	0.0633626	0.00701495	0.0469567	0.205363	NA	NA	10	77871958	C10orf11
6:31320538:C:T	cg27045295	0.00299495	0.936467	0.0718835	0.00076449	0.0300259	0.119455	0.0744717	0.0136476	NA	NA	6	146225828	SHPRH;SHPRH
6:31321184:T:C	cg13728275	-0.00872989	0.320223	0.0237854	0.000765012	0.023971	0.00241826	0.0176421	0.108869	1.10826	0.0176098	16	1988449	MSRB1
6:31323567:G:A	cg15331332	-0.047323	0.245975	-0.0526625	0.00076523	-0.0442015	0.000362624	-0.0288636	0.326872	NA	NA	6	29692111	HLA-F;HLA-F;HLA-F
6:31329386:A:G	cg11946459	-0.080058	0.365561	-0.176178	0.000765592	-0.118218	0.0122887	-0.0342167	0.678701	NA	NA	6	29911558	HLA-A
6:31330066:A:G	cg11946459	-0.080058	0.365561	-0.176178	0.000765592	-0.12155	0.0110272	-0.0342167	0.678701	NA	NA	6	29911558	HLA-A
6:31330411:A:C	cg08701420	0.00159043	0.844692	-0.0256516	0.000766481	-0.0121295	0.152141	-0.0289622	0.0119134	NA	NA	10	105044051	INA
6:31330411:A:C	cg08701420	0.00159043	0.844692	-0.0256516	0.000766481	-0.0121295	0.152141	-0.0289622	0.0119134	NA	NA	10	105044051	INA
6:31330844:C:T	cg20726456	0.00879949	0.283257	-0.0219589	0.000766534	-0.0150289	0.0217002	-0.0181358	0.0725172	NA	NA	12	113415459	OAS2;OAS2;OAS2
6:31330844:C:T	cg01372572	0.0130309	0.320854	0.0221588	0.000766712	-0.0173026	0.0144699	-0.0277252	0.0123387	NA	NA	15	25941836	ATP10A
6:31331711:C:T	cg00736299	0.0774613	0.109138	-0.0646353	0.00076719	-0.0752481	0.00306155	-0.0800015	0.0833003	NA	NA	16	4730465	MGRN1;MGRN1;MGRN1;MGRN1
6:31331726:A:G	cg03149958	-0.0101227	0.572644	0.0369137	0.000768284	0.0271669	0.00166943	0.0336203	0.0306415	1.1005	0.00680329	6	36326677
6:31331872:C:A	cg03149958	-0.0101227	0.572644	0.0369137	0.000768284	0.0271669	0.00166943	0.0336203	0.0306415	1.10139	0.00635517	6	36326677
6:31332332:C:T	cg03149958	-0.0101227	0.572644	0.0369137	0.000768284	0.0262751	0.00244914	0.0336203	0.0306415	1.09572	0.00986478	6	36326677
6:31332372:T:C	cg03227037	-0.00973149	0.369126	0.0349425	0.00076898	0.0250172	0.00915883	0.0480534	0.00129577	NA	NA	20	62212228
6:31332501:C:T	cg12807764	-0.0145737	0.61423	0.0529149	0.000770591	0.0445341	0.00193792	0.043807	0.0880542	NA	NA	5	146864669
6:31332527:G:A	cg08244262	-0.00208676	0.534947	-0.00587467	0.00077093	-0.00514452	0.0180483	-0.0067924	0.0178979	NA	NA	21	42797939	MX1;MX1
6:31332531:C:A	cg13782919	0.0125531	0.740975	-0.0491462	0.000772062	-0.044215	0.0133427	-0.0601988	0.0489395	NA	NA	9	93588842	SYK;SYK;SYK;SYK
6:31332661:G:A	cg13782919	0.0125531	0.740975	-0.0491462	0.000772062	-0.044215	0.0133427	-0.0601988	0.0489395	NA	NA	9	93588842	SYK;SYK;SYK;SYK
6:31333820:A:G	cg13782919	0.0125531	0.740975	-0.0491462	0.000772062	-0.044215	0.0133427	-0.0601988	0.0489395	NA	NA	9	93588842	SYK;SYK;SYK;SYK
6:31334945:T:C	cg13782919	0.0125531	0.740975	-0.0491462	0.000772062	-0.044215	0.0133427	-0.0601988	0.0489395	NA	NA	9	93588842	SYK;SYK;SYK;SYK
6:31334945:T:C	cg13782919	0.0125531	0.740975	-0.0491462	0.000772062	-0.044215	0.0133427	-0.0601988	0.0489395	NA	NA	9	93588842	SYK;SYK;SYK;SYK
6:31334945:T:C	cg13782919	0.0125531	0.740975	-0.0491462	0.000772062	-0.044215	0.0133427	-0.0601988	0.0489395	NA	NA	9	93588842	SYK;SYK;SYK;SYK
6:31334945:T:C	cg13782919	0.0125531	0.740975	-0.0491462	0.000772062	-0.044215	0.0133427	-0.0601988	0.0489395	NA	NA	9	93588842	SYK;SYK;SYK;SYK
6:31335323:G:C	cg13782919	0.0125531	0.740975	-0.0491462	0.000772062	-0.044215	0.0133427	-0.0601988	0.0489395	NA	NA	9	93588842	SYK;SYK;SYK;SYK
6:31336100:C:A	cg13782919	0.0125531	0.740975	-0.0491462	0.000772062	-0.044215	0.0133427	-0.0601988	0.0489395	NA	NA	9	93588842	SYK;SYK;SYK;SYK
6:31336349:A:G	cg16805291	-0.0161892	0.646379	-0.050397	0.000772154	-0.0292166	0.0482223	-0.0388204	0.153008	NA	NA	7	36022575
6:31336349:A:G	cg16805291	-0.0161892	0.646379	-0.050397	0.000772154	-0.0290054	0.0465712	-0.0388204	0.153008	NA	NA	7	36022575
6:31337185:C:A	cg23892836	-0.0526093	0.0880125	-0.0483287	0.000774945	-0.0347174	0.00382404	-0.0181802	0.446013	1.10118	0.0158926	6	29692085	HLA-F;HLA-F;HLA-F
6:31337281:G:A	cg00290355	0.0140092	0.513824	-0.030929	0.000775448	-0.0320488	0.00388694	-0.0454902	0.00766133	0.882492	0.0297382	3	150996599	MED12L;P2RY14
6:31337281:G:A	cg00290355	0.0140092	0.513824	-0.030929	0.000775448	-0.0320488	0.00388694	-0.0454902	0.00766133	0.882523	0.029674	3	150996599	MED12L;P2RY14
6:31337311:T:C	cg00290355	0.0140092	0.513824	-0.030929	0.000775448	-0.0320488	0.00388694	-0.0454902	0.00766133	0.882523	0.029674	3	150996599	MED12L;P2RY14
6:31337458:T:C	cg00290355	0.0140092	0.513824	-0.030929	0.000775448	-0.03138	0.00466568	-0.0454902	0.00766133	0.892439	0.0483423	3	150996599	MED12L;P2RY14
6:31337850:T:C	cg00290355	0.0140092	0.513824	-0.030929	0.000775448	-0.03138	0.00466568	-0.0454902	0.00766133	0.892439	0.0483423	3	150996599	MED12L;P2RY14
6:31337872:A:G	cg00290355	0.00954936	0.644424	-0.030929	0.000775448	-0.0297511	0.00636874	-0.0432748	0.00884166	0.894993	0.0320561	3	150996599	MED12L;P2RY14
6:31338053:C:T	cg00290355	0.00954936	0.644424	-0.030929	0.000775448	-0.0297511	0.00636874	-0.0432748	0.00884166	0.893891	0.0302234	3	150996599	MED12L;P2RY14
6:31338126:C:T	cg00290355	0.00954936	0.644424	-0.030929	0.000775448	-0.0297511	0.00636874	-0.0432748	0.00884166	0.892822	0.0284844	3	150996599	MED12L;P2RY14
6:31338303:T:C	cg00290355	0.00954936	0.644424	-0.030929	0.000775448	-0.0297511	0.00636874	-0.0432748	0.00884166	0.892822	0.0284844	3	150996599	MED12L;P2RY14
6:31338337:G:A	cg10784983	-0.0191436	0.063893	0.0265061	0.000776072	0.0270042	0.00389626	0.0416187	0.000550915	NA	NA	11	43709197	HSD17B12
6:31338360:G:A	cg00533183	-0.00514019	0.832692	-0.0345874	0.000776578	0.0202156	0.0357788	-0.0318895	0.108348	NA	NA	6	32810742	PSMB8;PSMB8
6:31338385:T:C	cg08244262	-0.00181995	0.637399	0.00505964	0.000777244	0.00525778	0.00724098	0.005404	0.0964461	NA	NA	21	42797939	MX1;MX1
6:31338579:G:A	cg00218406	-0.000294045	0.99264	-0.0621483	0.000777758	-0.0456129	0.0246584	-0.0460382	0.104558	0.920636	0.0209347	6	31431407	HCP5
6:31339549:A:T	cg00218406	-0.000294045	0.99264	-0.0621483	0.000777758	-0.0456129	0.0246584	-0.0460382	0.104558	0.920636	0.0209347	6	31431407	HCP5
6:31339613:C:T	cg00218406	-0.000294045	0.99264	-0.0621483	0.000777758	-0.0456129	0.0246584	-0.0460382	0.104558	0.920636	0.0209347	6	31431407	HCP5
6:31339632:G:A	cg00218406	-0.000294045	0.99264	-0.0621483	0.000777758	-0.0456129	0.0246584	-0.0460382	0.104558	0.919803	0.0195813	6	31431407	HCP5
6:31339717:G:A	cg23892836	-0.0463363	0.127146	-0.0512781	0.000778913	-0.0272197	0.035005	-0.0131002	0.590273	1.24924	3.5185e-07	6	29692085	HLA-F;HLA-F;HLA-F
6:31340213:T:A	cg02402539	0.00739986	0.606901	0.0229049	0.000781364	0.02701	0.00042044	0.0274473	0.024218	NA	NA	19	15399648
6:31340225:G:A	cg23411470	-0.00419229	0.665758	-0.0242851	0.000781798	-0.0175749	0.000618033	-0.02497	0.0412747	NA	NA	11	4414204	TRIM21
6:31340328:T:C	cg23411470	-0.00419229	0.665758	-0.0242851	0.000781798	-0.0175749	0.000618033	-0.02497	0.0412747	NA	NA	11	4414204	TRIM21
6:31340477:G:A	cg23411470	-0.00419229	0.665758	-0.0242851	0.000781798	-0.0175749	0.000618033	-0.02497	0.0412747	NA	NA	11	4414204	TRIM21
6:31340491:A:G	cg23411470	-0.00419229	0.665758	-0.0242851	0.000781798	-0.0175749	0.000618033	-0.02497	0.0412747	NA	NA	11	4414204	TRIM21
6:31340559:C:A	cg23411470	-0.00419229	0.665758	-0.0242851	0.000781798	-0.0177482	0.000552714	-0.02497	0.0412747	NA	NA	11	4414204	TRIM21
6:31340689:G:A	cg03301498	0.0114302	0.117824	-0.0203534	0.000782118	-0.0221593	0.000300288	-0.0271941	0.00398955	NA	NA	19	39889222	MED29
6:31341156:A:G	cg03301498	0.0114302	0.117824	-0.0203534	0.000782118	-0.0221593	0.000300288	-0.0271941	0.00398955	NA	NA	19	39889222	MED29
6:31341233:T:C	cg03301498	0.0114302	0.117824	-0.0203534	0.000782118	-0.0221593	0.000300288	-0.0271941	0.00398955	NA	NA	19	39889222	MED29
6:31341253:C:T	cg07660627	-0.00618421	0.791327	0.065641	0.000782359	0.0383104	0.0498971	0.0349615	0.141533	NA	NA	17	35481970	ACACA;ACACA;ACACA;ACACA;ACACA
6:31341260:A:T	cg07660627	-0.00618421	0.791327	0.065641	0.000782359	0.0383104	0.0498971	0.0349615	0.141533	NA	NA	17	35481970	ACACA;ACACA;ACACA;ACACA;ACACA
6:31341312:C:T	cg07660627	-0.00618421	0.791327	0.065641	0.000782359	0.0383104	0.0498971	0.0349615	0.141533	NA	NA	17	35481970	ACACA;ACACA;ACACA;ACACA;ACACA
6:31341693:A:G	cg07660627	-0.00618421	0.791327	0.065641	0.000782359	0.0382653	0.0495776	0.0349615	0.141533	NA	NA	17	35481970	ACACA;ACACA;ACACA;ACACA;ACACA
6:31342660:A:G	cg07660627	-0.00618421	0.791327	0.065641	0.000782359	0.0382653	0.0495776	0.0349615	0.141533	NA	NA	17	35481970	ACACA;ACACA;ACACA;ACACA;ACACA
6:31343033:A:T	cg17608381	-0.0813916	0.315949	-0.164897	0.000783499	-0.119824	0.00651606	-0.0387344	0.613193	NA	NA	6	29911550	HLA-A
6:31343080:C:T	cg17608381	-0.0813916	0.315949	-0.164897	0.000783499	-0.123298	0.00570386	-0.0387344	0.613193	NA	NA	6	29911550	HLA-A
6:31343100:A:C	cg04927537	-0.0379725	0.401736	0.0856691	0.000784937	0.0911233	7.58735e-05	0.135696	0.00221399	1.10512	0.0357897	17	76976091	LGALS3BP
6:31343227:G:A	cg02724490	-0.00639425	0.645678	-0.0317574	0.000784991	-0.0221995	0.00861852	-0.0211354	0.115523	NA	NA	8	10488231	RP1L1
6:31343569:T:G	cg02724490	-0.00233411	0.864279	-0.0317574	0.000784991	-0.0227312	0.00716528	-0.0243054	0.0739817	NA	NA	8	10488231	RP1L1
6:31343574:G:A	cg02724490	-0.00233411	0.864279	-0.0317574	0.000784991	-0.018129	0.0300585	-0.0243054	0.0739817	NA	NA	8	10488231	RP1L1
6:31343604:A:G	cg02724490	-0.00233411	0.864279	-0.0317574	0.000784991	-0.0182643	0.0286991	-0.0243054	0.0739817	NA	NA	8	10488231	RP1L1
6:31343710:T:C	cg02057211	0.0136461	0.504611	-0.0395769	0.00078644	-0.0261669	0.0326617	-0.0416174	0.0223391	NA	NA	3	31803876	OSBPL10
6:31343862:T:A	cg02057211	0.0136461	0.504611	-0.0395769	0.00078644	-0.0261669	0.0326617	-0.0416174	0.0223391	NA	NA	3	31803876	OSBPL10
6:31344348:T:C	cg02057211	0.0136461	0.504611	-0.0395769	0.00078644	-0.0262286	0.0321997	-0.0416174	0.0223391	NA	NA	3	31803876	OSBPL10
6:31344384:G:T	cg22713958	0.0483946	0.104578	-0.0578003	0.000787779	-0.0410454	0.0104404	-0.0950379	0.00267516	0.892754	0.0357402	17	76976245	LGALS3BP
6:31345021:G:A	cg01543184	0.00485287	0.527098	0.0221058	0.000788469	0.0151211	0.0355076	0.020313	0.062971	NA	NA	17	79881543	MAFG;MAFG
6:31345237:C:G	cg11303842	-0.0133346	0.135432	-0.0211889	0.000788546	-0.0157598	0.0248407	-0.0128078	0.189571	NA	NA	8	144070338	LOC100133669
6:31345794:G:A	cg11303842	-0.0133346	0.135432	-0.0211889	0.000788546	-0.0157024	0.0253168	-0.0128078	0.189571	NA	NA	8	144070338	LOC100133669
6:31345801:C:A	cg11303842	-0.0133346	0.135432	-0.0211889	0.000788546	-0.0157477	0.0252371	-0.0128078	0.189571	NA	NA	8	144070338	LOC100133669
6:31345876:C:A	cg16744803	0.0150904	0.378665	0.0470605	0.000788823	0.0312965	0.0123365	0.0240383	0.214782	NA	NA	6	109236057	ARMC2;ARMC2-AS1;ARMC2
6:31346114:T:C	cg06484123	0.0189999	0.642627	-0.0643191	0.00078996	-0.0514234	0.014242	-0.0876551	0.0091743	NA	NA	19	53107200
6:31346247:T:A	cg06484123	0.0189999	0.642627	-0.0643191	0.00078996	-0.0507742	0.0154939	-0.0876551	0.0091743	NA	NA	19	53107200
6:31352446:G:A	cg06484123	0.0189999	0.642627	-0.0643191	0.00078996	-0.0507742	0.0154939	-0.0876551	0.0091743	NA	NA	19	53107200
6:31352631:A:G	cg06484123	0.0407686	0.321291	-0.0643191	0.00078996	-0.0525093	0.0123921	-0.102774	0.00246934	NA	NA	19	53107200
6:31352972:A:C	cg24603130	-0.0289544	0.472884	-0.0561191	0.000790587	-0.047602	0.000335304	-0.055422	0.0723779	NA	NA	18	60253492	ZCCHC2
6:31352986:G:A	cg17223615	0.0231989	0.0539763	0.0430882	0.000791348	0.0344651	0.00101956	0.0193904	0.270757	NA	NA	11	4414201	TRIM21
6:31353323:C:A	cg02142005	0.0131002	0.30617	-0.0158205	0.00079292	0.0167869	0.00407703	0.0171606	0.0709205	NA	NA	22	43369590	PACSIN2
6:31353348:G:A	cg10771443	-0.00124321	0.941062	-0.0378922	0.000793565	-0.0356605	0.0273922	-0.0397701	0.0255966	NA	NA	2	7018855	RSAD2
6:31353387:A:C	cg10771443	-0.00124321	0.941062	-0.0378922	0.000793565	-0.0356605	0.0273922	-0.0397701	0.0255966	NA	NA	2	7018855	RSAD2
6:31353401:C:G	cg10771443	-0.00124321	0.941062	-0.0378922	0.000793565	-0.0356605	0.0273922	-0.0397701	0.0255966	NA	NA	2	7018855	RSAD2
6:31353452:C:T	cg07276449	0.00257623	0.772057	0.0231627	0.000794067	0.0163598	0.037111	0.0223882	0.045934	NA	NA	17	77967501	TBC1D16
6:31353541:T:G	cg05381960	0.000104116	0.996205	-0.0527952	0.000794411	-0.0351217	0.0419669	-0.0543657	0.0417654	NA	NA	1	153946822	JTB;CREB3L4
6:31353689:G:A	cg08309069	-0.025345	0.506168	-0.108487	0.000794791	-0.084446	0.00241381	-0.0986639	0.0279033	NA	NA	6	31240651	HLA-C
6:31353950:A:C	cg26505274	0.0218986	0.647794	-0.061687	0.000796522	-0.0447721	0.0426422	-0.0921703	0.00894645	NA	NA	12	121474114	OASL;OASL;OASL
6:31354287:C:T	cg26505274	0.0218986	0.647794	-0.061687	0.000796522	-0.0445747	0.043549	-0.0921703	0.00894645	NA	NA	12	121474114	OASL;OASL;OASL
6:31354329:C:T	cg26505274	0.0218986	0.647794	-0.061687	0.000796522	-0.0447721	0.0426422	-0.0921703	0.00894645	NA	NA	12	121474114	OASL;OASL;OASL
6:31354388:G:A	cg26505274	0.0218986	0.647794	-0.061687	0.000796522	-0.0447721	0.0426422	-0.0921703	0.00894645	NA	NA	12	121474114	OASL;OASL;OASL
6:31354413:T:C	cg26505274	0.0218986	0.647794	-0.061687	0.000796522	-0.0447721	0.0426422	-0.0921703	0.00894645	NA	NA	12	121474114	OASL;OASL;OASL
6:31354504:C:T	cg26505274	0.0218986	0.647794	-0.061687	0.000796522	-0.0417554	0.0589673	-0.0921703	0.00894645	NA	NA	12	121474114	OASL;OASL;OASL
6:31354560:C:T	cg26505274	0.0218986	0.647794	-0.061687	0.000796522	-0.0447721	0.0426422	-0.0921703	0.00894645	NA	NA	12	121474114	OASL;OASL;OASL
6:31354819:C:T	cg26505274	0.0218986	0.647794	-0.061687	0.000796522	-0.0445747	0.043549	-0.0921703	0.00894645	NA	NA	12	121474114	OASL;OASL;OASL
6:31354885:C:T	cg26505274	0.0218986	0.647794	-0.061687	0.000796522	-0.0445747	0.043549	-0.0921703	0.00894645	NA	NA	12	121474114	OASL;OASL;OASL
6:31354897:G:A	cg26505274	0.0218986	0.647794	-0.061687	0.000796522	-0.0447721	0.0426422	-0.0921703	0.00894645	NA	NA	12	121474114	OASL;OASL;OASL
6:31355056:G:T	cg26505274	0.0218986	0.647794	-0.061687	0.000796522	-0.0417554	0.0589673	-0.0921703	0.00894645	NA	NA	12	121474114	OASL;OASL;OASL
6:31355119:C:T	cg26505274	0.0218986	0.647794	-0.061687	0.000796522	-0.0447721	0.0426422	-0.0921703	0.00894645	NA	NA	12	121474114	OASL;OASL;OASL
6:31355244:G:A	cg26505274	0.0218986	0.647794	-0.061687	0.000796522	-0.0417554	0.0589673	-0.0921703	0.00894645	NA	NA	12	121474114	OASL;OASL;OASL
6:31355287:G:A	cg26505274	0.0218986	0.647794	-0.061687	0.000796522	-0.0447721	0.0426422	-0.0921703	0.00894645	NA	NA	12	121474114	OASL;OASL;OASL
6:31355474:T:G	cg26505274	0.0218986	0.647794	-0.061687	0.000796522	-0.0447721	0.0426422	-0.0921703	0.00894645	NA	NA	12	121474114	OASL;OASL;OASL
6:31355507:A:G	cg26505274	0.0218986	0.647794	-0.061687	0.000796522	-0.0417554	0.0589673	-0.0921703	0.00894645	NA	NA	12	121474114	OASL;OASL;OASL
6:31355718:T:C	cg26505274	0.0218986	0.647794	-0.061687	0.000796522	-0.0417554	0.0589673	-0.0921703	0.00894645	NA	NA	12	121474114	OASL;OASL;OASL
6:31355730:G:A	cg26505274	0.0218986	0.647794	-0.061687	0.000796522	-0.0417554	0.0589673	-0.0921703	0.00894645	NA	NA	12	121474114	OASL;OASL;OASL
6:31356650:A:G	cg26505274	0.0218986	0.647794	-0.061687	0.000796522	-0.0445747	0.043549	-0.0921703	0.00894645	NA	NA	12	121474114	OASL;OASL;OASL
6:31359595:C:A	cg26505274	0.0218986	0.647794	-0.061687	0.000796522	-0.0445139	0.0434349	-0.0921703	0.00894645	NA	NA	12	121474114	OASL;OASL;OASL
6:31359599:C:T	cg26505274	0.0218986	0.647794	-0.061687	0.000796522	-0.0417554	0.0589673	-0.0921703	0.00894645	NA	NA	12	121474114	OASL;OASL;OASL
6:31359935:A:G	cg26505274	0.0218986	0.647794	-0.061687	0.000796522	-0.0445747	0.043549	-0.0921703	0.00894645	NA	NA	12	121474114	OASL;OASL;OASL
6:31359950:T:C	cg26505274	0.0218986	0.647794	-0.061687	0.000796522	-0.0447721	0.0426422	-0.0921703	0.00894645	NA	NA	12	121474114	OASL;OASL;OASL
6:31360021:C:G	cg26505274	0.0218986	0.647794	-0.061687	0.000796522	-0.0445747	0.043549	-0.0921703	0.00894645	NA	NA	12	121474114	OASL;OASL;OASL
6:31360255:A:C	cg26505274	0.0218986	0.647794	-0.061687	0.000796522	-0.0445747	0.043549	-0.0921703	0.00894645	NA	NA	12	121474114	OASL;OASL;OASL
6:31360257:G:T	cg26505274	0.0218986	0.647794	-0.061687	0.000796522	-0.0445747	0.043549	-0.0921703	0.00894645	NA	NA	12	121474114	OASL;OASL;OASL
6:31360341:T:C	cg26505274	0.0218986	0.647794	-0.061687	0.000796522	-0.0445747	0.043549	-0.0921703	0.00894645	NA	NA	12	121474114	OASL;OASL;OASL
6:31360433:A:G	cg26505274	0.0218986	0.647794	-0.061687	0.000796522	-0.0417554	0.0589673	-0.0921703	0.00894645	NA	NA	12	121474114	OASL;OASL;OASL
6:31360526:C:T	cg26505274	0.0218986	0.647794	-0.061687	0.000796522	-0.0415822	0.0599633	-0.0921703	0.00894645	NA	NA	12	121474114	OASL;OASL;OASL
6:31360694:G:A	cg26505274	0.0218986	0.647794	-0.061687	0.000796522	-0.0445747	0.043549	-0.0921703	0.00894645	NA	NA	12	121474114	OASL;OASL;OASL
6:31361004:T:C	cg26505274	0.0218986	0.647794	-0.061687	0.000796522	-0.0445747	0.043549	-0.0921703	0.00894645	NA	NA	12	121474114	OASL;OASL;OASL
6:31361058:A:G	cg26505274	0.0218986	0.647794	-0.061687	0.000796522	-0.0445747	0.043549	-0.0921703	0.00894645	NA	NA	12	121474114	OASL;OASL;OASL
6:31361397:A:T	cg26505274	0.0218986	0.647794	-0.061687	0.000796522	-0.0445747	0.043549	-0.0921703	0.00894645	NA	NA	12	121474114	OASL;OASL;OASL
6:31361485:T:C	cg26505274	0.0218986	0.647794	-0.061687	0.000796522	-0.0445747	0.043549	-0.0921703	0.00894645	NA	NA	12	121474114	OASL;OASL;OASL
6:31361721:C:T	cg26505274	0.0218986	0.647794	-0.061687	0.000796522	-0.0445747	0.043549	-0.0921703	0.00894645	NA	NA	12	121474114	OASL;OASL;OASL
6:31361837:A:G	cg26505274	0.0218986	0.647794	-0.061687	0.000796522	-0.0445747	0.043549	-0.0921703	0.00894645	NA	NA	12	121474114	OASL;OASL;OASL
6:31361858:G:A	cg26505274	0.0218986	0.647794	-0.061687	0.000796522	-0.0445747	0.043549	-0.0921703	0.00894645	NA	NA	12	121474114	OASL;OASL;OASL
6:31361987:C:T	cg26505274	0.0218986	0.647794	-0.061687	0.000796522	-0.0445747	0.043549	-0.0921703	0.00894645	NA	NA	12	121474114	OASL;OASL;OASL
6:31362010:G:A	cg26505274	0.0218986	0.647794	-0.061687	0.000796522	-0.0445747	0.043549	-0.0921703	0.00894645	NA	NA	12	121474114	OASL;OASL;OASL
6:31362069:T:G	cg26505274	0.0218986	0.647794	-0.061687	0.000796522	-0.0445747	0.043549	-0.0921703	0.00894645	NA	NA	12	121474114	OASL;OASL;OASL
6:31362120:G:A	cg26505274	0.0218986	0.647794	-0.061687	0.000796522	-0.0445747	0.043549	-0.0921703	0.00894645	NA	NA	12	121474114	OASL;OASL;OASL
6:31362390:G:A	cg26505274	0.0218986	0.647794	-0.061687	0.000796522	-0.0445747	0.043549	-0.0921703	0.00894645	NA	NA	12	121474114	OASL;OASL;OASL
6:31363412:A:G	cg26505274	0.0218986	0.647794	-0.061687	0.000796522	-0.0445747	0.043549	-0.0921703	0.00894645	NA	NA	12	121474114	OASL;OASL;OASL
6:31363522:C:T	cg26505274	0.0218986	0.647794	-0.061687	0.000796522	-0.0445747	0.043549	-0.0921703	0.00894645	NA	NA	12	121474114	OASL;OASL;OASL
6:31363606:G:C	cg26505274	0.0218986	0.647794	-0.061687	0.000796522	-0.0445747	0.043549	-0.0921703	0.00894645	NA	NA	12	121474114	OASL;OASL;OASL
6:31363697:C:T	cg26505274	0.0218986	0.647794	-0.061687	0.000796522	-0.0445747	0.043549	-0.0921703	0.00894645	NA	NA	12	121474114	OASL;OASL;OASL
6:31363945:A:G	cg26505274	0.0218986	0.647794	-0.061687	0.000796522	-0.0445747	0.043549	-0.0921703	0.00894645	NA	NA	12	121474114	OASL;OASL;OASL
6:31364035:T:C	cg26505274	0.0218986	0.647794	-0.061687	0.000796522	-0.0445747	0.043549	-0.0921703	0.00894645	NA	NA	12	121474114	OASL;OASL;OASL
6:31364035:T:C	cg26505274	0.0218986	0.647794	-0.061687	0.000796522	-0.0450821	0.041742	-0.0921703	0.00894645	NA	NA	12	121474114	OASL;OASL;OASL
6:31364035:T:C	cg26505274	0.0218986	0.647794	-0.061687	0.000796522	-0.0422104	0.0569686	-0.0921703	0.00894645	NA	NA	12	121474114	OASL;OASL;OASL
6:31364035:T:C	cg26505274	0.0218986	0.647794	-0.061687	0.000796522	-0.0422104	0.0569686	-0.0921703	0.00894645	NA	NA	12	121474114	OASL;OASL;OASL
6:31364035:T:C	cg26505274	0.0218986	0.647794	-0.061687	0.000796522	-0.0450821	0.041742	-0.0921703	0.00894645	NA	NA	12	121474114	OASL;OASL;OASL
6:31364035:T:C	cg26505274	0.0218986	0.647794	-0.061687	0.000796522	-0.0450821	0.041742	-0.0921703	0.00894645	NA	NA	12	121474114	OASL;OASL;OASL
6:31364769:G:A	cg26505274	0.0218986	0.647794	-0.061687	0.000796522	-0.0422104	0.0569686	-0.0921703	0.00894645	NA	NA	12	121474114	OASL;OASL;OASL
6:31371101:G:C	cg26505274	0.0218986	0.647794	-0.061687	0.000796522	-0.0420976	0.0577473	-0.0921703	0.00894645	NA	NA	12	121474114	OASL;OASL;OASL
6:31407752:C:T	cg02142005	0.00298942	0.783058	-0.0159566	0.000797294	-0.0145003	0.0120245	-0.0129177	0.139495	NA	NA	22	43369590	PACSIN2
6:31410352:G:A	cg02142005	0.00298942	0.783058	-0.0159566	0.000797294	-0.0146532	0.0112234	-0.0129177	0.139495	NA	NA	22	43369590	PACSIN2
6:31435833:C:G	cg02142005	0.00522512	0.652271	-0.0159566	0.000797294	-0.0142834	0.0134856	-0.0137228	0.125709	NA	NA	22	43369590	PACSIN2
6:31435833:C:G	cg11617938	0.0372385	0.316218	0.0432756	0.000800036	0.0265942	0.021619	0.0168964	0.496396	NA	NA	6	29692281	HLA-F;HLA-F;HLA-F
6:31894355:C:T	cg11617938	0.0372385	0.316218	0.0432756	0.000800036	0.0265942	0.021619	0.0168964	0.496396	NA	NA	6	29692281	HLA-F;HLA-F;HLA-F
6:31919578:A:G	cg07293059	0.00732703	0.537994	0.0341496	0.000801733	0.0281921	0.0058708	0.0357847	0.0158631	NA	NA	20	61582921	SLC17A9;SLC17A9
6:32193568:C:T	cg10771443	-0.00124321	0.941062	-0.0369871	0.000802905	-0.0376167	0.0176403	-0.0388312	0.027723	NA	NA	2	7018855	RSAD2
6:32195332:C:T	cg12987761	0.0156934	0.691575	-0.0900413	0.000807064	-0.0959518	2.13445e-05	-0.123661	0.00453201	NA	NA	22	18631457	USP18
6:32196864:A:G	cg12331471	0.0393721	0.0924481	-0.0231881	0.000807342	-0.0142011	0.17477	-0.0501397	0.00138588	NA	NA	2	231282369	SP100;SP100;SP100;SP100;SP100;SP100;SP100;SP100;SP100;SP100;SP100
6:32198527:G:A	cg20316901	-0.0183384	0.0689481	0.0173499	0.000807455	0.0164053	0.0110069	0.0316264	0.00170504	NA	NA	9	93588840	SYK;SYK;SYK;SYK
6:32225729:G:A	cg20316901	-0.0183384	0.0689481	0.0173499	0.000807455	0.015891	0.0137124	0.0316264	0.00170504	NA	NA	9	93588840	SYK;SYK;SYK;SYK
6:32261952:G:A	cg20316901	-0.0183384	0.0689481	0.0173499	0.000807455	0.0163561	0.0110937	0.0316264	0.00170504	NA	NA	9	93588840	SYK;SYK;SYK;SYK
6:32266425:C:T	cg20316901	-0.0183384	0.0689481	0.0173499	0.000807455	0.015891	0.0137124	0.0316264	0.00170504	NA	NA	9	93588840	SYK;SYK;SYK;SYK
6:32269848:C:T	cg20316901	-0.0183384	0.0689481	0.0173499	0.000807455	0.015891	0.0137124	0.0316264	0.00170504	NA	NA	9	93588840	SYK;SYK;SYK;SYK
6:32270009:C:T	cg20316901	-0.0183384	0.0689481	0.0173499	0.000807455	0.015891	0.0137124	0.0316264	0.00170504	NA	NA	9	93588840	SYK;SYK;SYK;SYK
6:32277479:G:T	cg20316901	-0.0183384	0.0689481	0.0173499	0.000807455	0.015891	0.0137124	0.0316264	0.00170504	NA	NA	9	93588840	SYK;SYK;SYK;SYK
6:32279902:G:A	cg20316901	-0.0183384	0.0689481	0.0173499	0.000807455	0.015891	0.0137124	0.0316264	0.00170504	NA	NA	9	93588840	SYK;SYK;SYK;SYK
6:32281201:A:G	cg17608381	-0.0743417	0.325501	-0.129224	0.000808106	-0.0792876	0.0236794	-0.0444201	0.503374	NA	NA	6	29911550	HLA-A
6:32283014:G:A	cg17608381	-0.0743417	0.325501	-0.129224	0.000808106	-0.0792876	0.0236794	-0.0444201	0.503374	NA	NA	6	29911550	HLA-A
6:32283844:T:C	cg17608381	-0.0743417	0.325501	-0.129224	0.000808106	-0.0792876	0.0236794	-0.0444201	0.503374	NA	NA	6	29911550	HLA-A
6:32286944:G:C	cg15201259	-0.00609493	0.622838	0.0141283	0.000808808	0.0150718	0.00442235	0.0145662	0.223481	NA	NA	6	90845604	BACH2;BACH2
6:32289660:T:C	cg15201259	-0.00609493	0.622838	0.0141283	0.000808808	0.0152541	0.00392155	0.0145662	0.223481	NA	NA	6	90845604	BACH2;BACH2
6:32289662:C:T	cg15201259	-0.00609493	0.622838	0.0141283	0.000808808	0.0152541	0.00392155	0.0145662	0.223481	NA	NA	6	90845604	BACH2;BACH2
6:32292917:A:C	cg15480653	-0.0152398	0.0563925	0.0209487	0.000809686	0.0272693	4.89266e-05	0.041877	1.69859e-05	NA	NA	9	132751589	FNBP1
6:32292993:G:A	cg06869619	0.0038493	0.832769	-0.0380603	0.000813018	-0.0294353	0.00378933	-0.0271153	0.168604	NA	NA	21	36208575	RUNX1;RUNX1;RUNX1
6:32294069:C:A	cg08738516	0.0111878	0.435402	-0.0387846	0.000813719	-0.0411673	2.48111e-05	-0.0465421	0.00210782	NA	NA	10	126408016	FAM53B
6:32321115:C:A	cg17608381	0.0631756	0.248252	0.132632	0.000814027	0.0779592	0.0120476	0.0829747	0.170585	NA	NA	6	29911550	HLA-A
6:32321872:T:C	cg17608381	0.0631756	0.248252	0.132632	0.000814027	0.0779592	0.0120476	0.0829747	0.170585	NA	NA	6	29911550	HLA-A
6:32322393:C:T	cg10734665	-0.0253634	0.359293	-0.0348951	0.000815056	-0.0348057	0.00390256	-0.0481209	0.0123447	NA	NA	15	26107410	ATP10A
6:32326653:C:T	cg10734665	-0.0253634	0.359293	-0.0348951	0.000815056	-0.0348057	0.00390256	-0.0481209	0.0123447	NA	NA	15	26107410	ATP10A
6:32327727:C:T	cg27212386	-5.6154e-05	0.992553	-0.023455	0.000815523	-0.0210154	0.0018247	-0.0148566	0.107781	NA	NA	1	38411997	INPP5B;INPP5B
6:32327781:C:T	cg27212386	-5.6154e-05	0.992553	-0.023455	0.000815523	-0.0207192	0.00212097	-0.0148566	0.107781	NA	NA	1	38411997	INPP5B;INPP5B
6:32328296:T:C	cg27212386	-5.6154e-05	0.992553	-0.023455	0.000815523	-0.0208605	0.00198935	-0.0148566	0.107781	NA	NA	1	38411997	INPP5B;INPP5B
6:32328403:C:T	cg27212386	-5.6154e-05	0.992553	-0.023455	0.000815523	-0.0208605	0.00198935	-0.0148566	0.107781	NA	NA	1	38411997	INPP5B;INPP5B
6:32328895:G:A	cg27212386	-5.6154e-05	0.992553	-0.023455	0.000815523	-0.0210154	0.0018247	-0.0148566	0.107781	NA	NA	1	38411997	INPP5B;INPP5B
6:32329644:C:T	cg27212386	-5.6154e-05	0.992553	-0.023455	0.000815523	-0.0208605	0.00198935	-0.0148566	0.107781	NA	NA	1	38411997	INPP5B;INPP5B
6:32332790:C:A	cg27212386	-5.6154e-05	0.992553	-0.023455	0.000815523	-0.0208605	0.00198935	-0.0148566	0.107781	NA	NA	1	38411997	INPP5B;INPP5B
6:32333093:A:G	cg27212386	-5.6154e-05	0.992553	-0.023455	0.000815523	-0.0202778	0.00266073	-0.0148566	0.107781	NA	NA	1	38411997	INPP5B;INPP5B
6:32333098:C:T	cg27212386	-5.6154e-05	0.992553	-0.023455	0.000815523	-0.0202778	0.00266073	-0.0148566	0.107781	NA	NA	1	38411997	INPP5B;INPP5B
6:32333195:A:G	cg27212386	-5.6154e-05	0.992553	-0.023455	0.000815523	-0.0202778	0.00266073	-0.0148566	0.107781	NA	NA	1	38411997	INPP5B;INPP5B
6:32394098:A:G	cg21855257	0.00861563	0.560253	-0.0467439	0.000815879	-0.0436875	6.88301e-05	-0.0589547	0.00844367	NA	NA	1	158983569	IFI16;IFI16
6:32666960:T:C	cg21855257	0.00861563	0.560253	-0.0467439	0.000815879	-0.0436875	6.88301e-05	-0.0589547	0.00844367	NA	NA	1	158983569	IFI16;IFI16
6:32817444:C:T	cg21855257	0.00861563	0.560253	-0.0467439	0.000815879	-0.0436875	6.88301e-05	-0.0589547	0.00844367	NA	NA	1	158983569	IFI16;IFI16
6:32819478:G:A	cg21855257	0.00861563	0.560253	-0.0467439	0.000815879	-0.044366	5.30608e-05	-0.0589547	0.00844367	NA	NA	1	158983569	IFI16;IFI16
6:32819865:T:C	cg21855257	0.00861563	0.560253	-0.0467439	0.000815879	-0.0446399	4.78396e-05	-0.0589547	0.00844367	NA	NA	1	158983569	IFI16;IFI16
6:32821447:C:T	cg21855257	0.00861563	0.560253	-0.0467439	0.000815879	-0.0453168	3.67007e-05	-0.0589547	0.00844367	NA	NA	1	158983569	IFI16;IFI16
6:32899139:A:G	cg26505274	0.010556	0.805291	-0.0565008	0.000816571	-0.0374114	0.0620257	-0.0844742	0.00868285	NA	NA	12	121474114	OASL;OASL;OASL
6:32974401:G:T	cg23533285	0.0267585	0.611479	0.0514009	0.000820155	0.0338619	0.0111463	0.0560606	0.129194	0.832481	3.63845e-05	6	31322348	HLA-B
6:32974401:G:T	cg23533285	0.0267585	0.611479	0.0514009	0.000820155	0.0338619	0.0111463	0.0560606	0.129194	0.832679	3.75186e-05	6	31322348	HLA-B
6:32974401:G:T	cg08084228	-0.0208373	0.415347	-0.0471516	0.000820635	-0.0295537	0.00399313	-0.0151363	0.555909	NA	NA	16	50700118
6:32989278:A:G	cg08084228	-0.0208373	0.415347	-0.0471516	0.000820635	-0.0293976	0.00431151	-0.0151363	0.555909	NA	NA	16	50700118
6:33197571:C:T	cg09468055	-0.001117	0.933749	0.0339658	0.000820945	0.0349996	0.00383256	0.0394571	0.00535886	NA	NA	2	113942608	PSD4
6:36148999:G:C	cg13007871	-0.0269041	0.103094	-0.0308217	0.00082182	-0.0253028	0.0012928	-0.025806	0.0824674	1.08548	0.0447546	6	30458519	HLA-E
6:36151612:A:T	cg13007871	-0.0269041	0.103094	-0.0308217	0.00082182	-0.0253028	0.0012928	-0.025806	0.0824674	1.08548	0.0447546	6	30458519	HLA-E
6:36165213:C:T	cg13007871	-0.0269041	0.103094	-0.0308217	0.00082182	-0.0253028	0.0012928	-0.025806	0.0824674	1.08548	0.0447546	6	30458519	HLA-E
6:37075435:G:A	cg01543184	0.00409904	0.603052	0.0205478	0.000824062	0.0167332	0.016602	0.018874	0.0740503	NA	NA	17	79881543	MAFG;MAFG
6:37291965:A:G	cg01543184	0.00409904	0.603052	0.0205478	0.000824062	0.0169763	0.0152287	0.018874	0.0740503	NA	NA	17	79881543	MAFG;MAFG
6:37489942:C:T	cg01543184	0.00409904	0.603052	0.0205478	0.000824062	0.0167332	0.016602	0.018874	0.0740503	NA	NA	17	79881543	MAFG;MAFG
6:37491070:T:C	cg01543184	0.00409904	0.603052	0.0205478	0.000824062	0.0171587	0.0142036	0.018874	0.0740503	NA	NA	17	79881543	MAFG;MAFG
6:37491723:A:G	cg01543184	0.00409904	0.603052	0.0205478	0.000824062	0.0171587	0.0142036	0.018874	0.0740503	NA	NA	17	79881543	MAFG;MAFG
6:37491959:C:A	cg01543184	0.00420109	0.568547	0.0205478	0.000824062	0.0176666	0.0109687	0.0202969	0.0466966	NA	NA	17	79881543	MAFG;MAFG
6:37492432:C:T	cg01543184	0.00420109	0.568547	0.0205478	0.000824062	0.0178372	0.0102387	0.0202969	0.0466966	NA	NA	17	79881543	MAFG;MAFG
6:37493453:G:A	cg01543184	0.00420109	0.568547	0.0205478	0.000824062	0.0178372	0.0102387	0.0202969	0.0466966	NA	NA	17	79881543	MAFG;MAFG
6:37498007:G:A	cg05432003	-0.00958149	0.64873	-0.0611016	0.000824261	-0.0355489	0.0362769	-0.0555127	0.037911	NA	NA	11	312518	IFITM1
6:37498421:C:A	cg11617938	0.0379222	0.184496	0.0363899	0.000825902	0.0204092	0.0431409	0.00660174	0.749049	NA	NA	6	29692281	HLA-F;HLA-F;HLA-F
6:37498620:G:A	cg11617938	0.0379222	0.184496	0.0363899	0.000825902	0.0204092	0.0431409	0.00660174	0.749049	NA	NA	6	29692281	HLA-F;HLA-F;HLA-F
6:37499285:G:C	cg11617938	0.0379222	0.184496	0.0363899	0.000825902	0.0204092	0.0431409	0.00660174	0.749049	NA	NA	6	29692281	HLA-F;HLA-F;HLA-F
6:37508769:G:A	cg11617938	0.0379222	0.184496	0.0363899	0.000825902	0.0204092	0.0431409	0.00660174	0.749049	NA	NA	6	29692281	HLA-F;HLA-F;HLA-F
6:3851928:G:A	cg06376949	-0.00898768	0.643976	-0.0319823	0.000826002	-0.0130859	0.205799	-0.0426907	0.0143283	NA	NA	10	91173811	IFIT5
6:3852187:A:G	cg06376949	-0.00898768	0.643976	-0.0319823	0.000826002	-0.0130859	0.205799	-0.0426907	0.0143283	NA	NA	10	91173811	IFIT5
6:3852407:G:C	cg06376949	-0.00898768	0.643976	-0.0319823	0.000826002	-0.0130859	0.205799	-0.0426907	0.0143283	NA	NA	10	91173811	IFIT5
6:3852480:T:C	cg06376949	-0.00898768	0.643976	-0.0319823	0.000826002	-0.0130859	0.205799	-0.0426907	0.0143283	NA	NA	10	91173811	IFIT5
6:3852599:A:G	cg06376949	-0.00898768	0.643976	-0.0319823	0.000826002	-0.0130859	0.205799	-0.0426907	0.0143283	NA	NA	10	91173811	IFIT5
6:3852652:C:T	cg09053843	0.0127197	0.517361	-0.0408124	0.000826919	-0.0387873	0.00319816	-0.0528533	0.00233715	NA	NA	4	89379007	HERC5
6:3852896:G:C	cg09053843	0.0127197	0.517361	-0.0408124	0.000826919	-0.0310189	0.0133615	-0.0528533	0.00233715	NA	NA	4	89379007	HERC5
6:3853200:C:T	cg09662329	-0.00795447	0.403735	0.024709	0.000826991	0.010623	0.114883	0.0262246	0.00878188	NA	NA	1	16062445	SLC25A34
6:3853238:C:T	cg09662329	-0.00795447	0.403735	0.024709	0.000826991	0.0106722	0.113835	0.0262246	0.00878188	NA	NA	1	16062445	SLC25A34
6:3853488:T:C	cg09168222	0.0116163	0.658572	0.0375265	0.000827946	0.0341938	0.00255871	0.0271791	0.278185	NA	NA	4	89299733	HERC6;HERC6
6:3853906:A:G	cg09168222	0.0116163	0.658572	0.0375265	0.000827946	0.0341938	0.00255871	0.0271791	0.278185	NA	NA	4	89299733	HERC6;HERC6
6:3854039:A:C	cg09168222	0.0116163	0.658572	0.0375265	0.000827946	0.033978	0.00275592	0.0271791	0.278185	NA	NA	4	89299733	HERC6;HERC6
6:3854166:T:G	cg09168222	0.0116163	0.658572	0.0375265	0.000827946	0.033978	0.00275592	0.0271791	0.278185	NA	NA	4	89299733	HERC6;HERC6
6:3854269:A:C	cg09168222	0.0116163	0.658572	0.0375265	0.000827946	0.033978	0.00275592	0.0271791	0.278185	NA	NA	4	89299733	HERC6;HERC6
6:3854438:T:G	cg12757378	0.0122307	0.630892	0.0446204	0.000828946	0.0293855	0.0158336	0.0466857	0.0751548	NA	NA	7	6334715
6:3854527:T:C	cg00736299	0.001621	0.953057	-0.0477567	0.000831504	-0.0495491	0.00498869	-0.0499956	0.103075	NA	NA	16	4730465	MGRN1;MGRN1;MGRN1;MGRN1
6:3854775:G:A	cg03306641	0.00925803	0.662642	0.0644223	0.000832736	0.0623729	3.88549e-06	0.0487943	0.062076	NA	NA	11	5645703	TRIM6-TRIM34;TRIM34;TRIM34;TRIM34
6:3855029:G:T	cg03306641	0.00685357	0.758472	0.0644223	0.000832736	0.0626882	3.42165e-06	0.052229	0.0468795	NA	NA	11	5645703	TRIM6-TRIM34;TRIM34;TRIM34;TRIM34
6:3855206:C:T	cg26882438	0.051717	0.0918581	-0.0650843	0.000833409	-0.0206546	0.213941	-0.104241	0.000431887	NA	NA	3	122399120	PARP14
6:3855449:A:C	cg20316901	-0.0183384	0.0689481	0.0171832	0.000835138	0.0162736	0.0113006	0.0315118	0.00180179	NA	NA	9	93588840	SYK;SYK;SYK;SYK
6:3855486:A:G	cg20316901	-0.0183384	0.0689481	0.0171832	0.000835138	0.0162235	0.0113835	0.0315118	0.00180179	NA	NA	9	93588840	SYK;SYK;SYK;SYK
6:44054553:C:T	cg02724490	-0.0171753	0.382543	0.0314076	0.000835416	0.0249762	0.00820494	0.0368384	0.0427717	NA	NA	8	10488231	RP1L1
6:44473677:G:C	cg02724490	-0.0171753	0.382543	0.0314076	0.000835416	0.0249762	0.00820494	0.0368384	0.0427717	NA	NA	8	10488231	RP1L1
6:44497521:C:G	cg02378194	0.00944485	0.796289	-0.0802204	0.000837508	-0.0702383	0.000887345	-0.120963	0.0013818	NA	NA	18	48695128
6:44498500:T:C	cg12987761	-0.0251935	0.538547	-0.0858103	0.000840286	-0.0704801	0.00155908	-0.0971052	0.032243	NA	NA	22	18631457	USP18
6:44499362:C:T	cg12987761	0.0156934	0.691575	-0.0858103	0.000840286	-0.0771706	0.000538302	-0.120121	0.0059981	NA	NA	22	18631457	USP18
6:44500893:A:C	cg12303312	-0.00197978	0.819703	-0.0163719	0.000840438	-0.0157756	0.00600032	-0.0163396	0.039881	NA	NA	11	8737012	ST5;ST5;ST5
6:44501898:G:A	cg12303312	-0.00197978	0.819703	-0.0163719	0.000840438	-0.0157756	0.00600032	-0.0163396	0.039881	NA	NA	11	8737012	ST5;ST5;ST5
6:91517533:A:G	cg12303312	-0.00197978	0.819703	-0.0163719	0.000840438	-0.0157756	0.00600032	-0.0163396	0.039881	NA	NA	11	8737012	ST5;ST5;ST5
6:91517763:G:T	cg12303312	-0.00197978	0.819703	-0.0163719	0.000840438	-0.0157756	0.00600032	-0.0163396	0.039881	NA	NA	11	8737012	ST5;ST5;ST5
6:91517782:G:T	cg12303312	-0.00197978	0.819703	-0.0163719	0.000840438	-0.0163254	0.0045783	-0.0163396	0.039881	NA	NA	11	8737012	ST5;ST5;ST5
7:139149726:C:T	cg12303312	-0.00357883	0.679278	-0.0163719	0.000840438	-0.0162333	0.00479551	-0.0159618	0.0460084	NA	NA	11	8737012	ST5;ST5;ST5
7:139154906:C:T	cg12303312	-0.00357883	0.679278	-0.0163719	0.000840438	-0.0162333	0.00479551	-0.0159618	0.0460084	NA	NA	11	8737012	ST5;ST5;ST5
7:139714607:G:A	cg12303312	-0.00357883	0.679278	-0.0163719	0.000840438	-0.0162333	0.00479551	-0.0159618	0.0460084	NA	NA	11	8737012	ST5;ST5;ST5
7:139717178:T:C	cg12303312	-0.00357883	0.679278	-0.0163719	0.000840438	-0.0157525	0.00615567	-0.0159618	0.0460084	NA	NA	11	8737012	ST5;ST5;ST5
7:139717200:T:C	cg12303312	-0.00357883	0.679278	-0.0163719	0.000840438	-0.0157525	0.00615567	-0.0159618	0.0460084	NA	NA	11	8737012	ST5;ST5;ST5
7:139718706:G:T	cg12870332	0.00634989	0.494765	0.0223266	0.000840554	0.0211878	0.00717848	0.0179062	0.0832533	NA	NA	10	126664580	ZRANB1
7:139719439:C:G	cg12870332	0.00634989	0.494765	0.0223266	0.000840554	0.0211878	0.00717848	0.0179062	0.0832533	NA	NA	10	126664580	ZRANB1
7:139724358:G:A	cg12870332	0.00634989	0.494765	0.0223266	0.000840554	0.0212087	0.00712851	0.0179062	0.0832533	NA	NA	10	126664580	ZRANB1
7:139727135:G:A	cg01971407	0.0264496	0.274338	-0.0469038	0.000841331	0.0340828	0.00488045	0.0426715	0.0819081	NA	NA	11	313624	IFITM1
7:139727670:T:C	cg01971407	0.0264496	0.274338	-0.0469038	0.000841331	0.0340828	0.00488045	0.0426715	0.0819081	NA	NA	11	313624	IFITM1
7:139734697:C:A	cg01971407	0.0264496	0.274338	-0.0469038	0.000841331	0.0340828	0.00488045	0.0426715	0.0819081	NA	NA	11	313624	IFITM1
7:139736834:G:A	cg01971407	0.0264496	0.274338	-0.0469038	0.000841331	0.0340828	0.00488045	0.0426715	0.0819081	NA	NA	11	313624	IFITM1
7:139749346:G:A	cg01971407	0.0264496	0.274338	-0.0469038	0.000841331	0.0339492	0.0049885	0.0426715	0.0819081	NA	NA	11	313624	IFITM1
7:139757136:G:T	cg01971407	0.0264496	0.274338	-0.0469038	0.000841331	0.0339492	0.0049885	0.0426715	0.0819081	NA	NA	11	313624	IFITM1
7:139758476:C:T	cg01971407	0.0264496	0.274338	-0.0469038	0.000841331	0.0339492	0.0049885	0.0426715	0.0819081	NA	NA	11	313624	IFITM1
7:139758721:A:C	cg01971407	0.0264496	0.274338	-0.0469038	0.000841331	0.0339492	0.0049885	0.0426715	0.0819081	NA	NA	11	313624	IFITM1
7:139761176:T:A	cg17052170	-0.0498229	0.115176	0.0679935	0.00084176	0.0529792	0.00137972	0.0193136	0.506317	NA	NA	8	144099482	LY6E;LY6E;LOC100133669
7:139761248:A:G	cg23892836	0.0553979	0.131475	0.038708	0.000844812	0.0213595	0.0392874	0.0142068	0.540303	NA	NA	6	29692085	HLA-F;HLA-F;HLA-F
7:1504407:C:A	cg00290355	0.0105482	0.673384	-0.0382894	0.000846444	-0.0371214	0.00421393	-0.0461285	0.0170396	0.88011	0.0485212	3	150996599	MED12L;P2RY14
7:20492403:C:T	cg00290355	0.0105482	0.673384	-0.0382894	0.000846444	-0.0371214	0.00421393	-0.0461285	0.0170396	0.878889	0.0458411	3	150996599	MED12L;P2RY14
7:2861595:C:T	cg00290355	0.00449247	0.841698	-0.0382894	0.000846444	-0.0346999	0.00646086	-0.0442099	0.0176027	0.872158	0.0158157	3	150996599	MED12L;P2RY14
7:3378635:T:C	cg00290355	0.00449247	0.841698	-0.0382894	0.000846444	-0.0346999	0.00646086	-0.0442099	0.0176027	0.872158	0.0158157	3	150996599	MED12L;P2RY14
7:3544743:C:T	cg00290355	0.0105482	0.673384	-0.0382894	0.000846444	-0.0371214	0.00421393	-0.0461285	0.0170396	NA	NA	3	150996599	MED12L;P2RY14
7:3566066:G:T	cg00290355	0.0105482	0.673384	-0.0382894	0.000846444	-0.0371214	0.00421393	-0.0461285	0.0170396	NA	NA	3	150996599	MED12L;P2RY14
7:3605340:G:A	cg00290355	0.0105482	0.673384	-0.0382894	0.000846444	-0.0330416	0.0112268	-0.0461285	0.0170396	NA	NA	3	150996599	MED12L;P2RY14
7:36125548:G:T	cg02057211	0.0263873	0.380676	-0.046734	0.000846777	-0.0318067	0.0347138	-0.0330836	0.132773	NA	NA	3	31803876	OSBPL10
7:36127493:C:T	cg02057211	0.0263873	0.380676	-0.046734	0.000846777	-0.0318067	0.0347138	-0.0330836	0.132773	NA	NA	3	31803876	OSBPL10
7:4337405:T:C	cg09468055	-0.00314307	0.78201	-0.0158651	0.000847033	-0.0153974	0.00905488	-0.0167071	0.0732613	NA	NA	2	113942608	PSD4
7:4340664:G:A	cg01543184	-0.00255916	0.747423	0.0207358	0.000849617	0.0187506	0.0102859	0.020274	0.0565084	NA	NA	17	79881543	MAFG;MAFG
7:5370001:T:C	cg01543184	-0.00255916	0.747423	0.0207358	0.000849617	0.0181215	0.0131616	0.020274	0.0565084	NA	NA	17	79881543	MAFG;MAFG
7:5370390:C:T	cg01543184	3.37268e-05	0.996767	0.0207358	0.000849617	0.0183734	0.0119226	0.0183041	0.0889281	NA	NA	17	79881543	MAFG;MAFG
7:5374364:G:C	cg01543184	-0.00255916	0.747423	0.0207358	0.000849617	0.0183242	0.0119931	0.020274	0.0565084	NA	NA	17	79881543	MAFG;MAFG
7:5374777:T:C	cg17801765	-0.032642	0.376662	-0.0903915	0.000850055	-0.0553342	0.048456	-0.0654807	0.0932481	NA	NA	1	958274	AGRN
7:5386465:C:G	cg04453669	-0.00207869	0.830174	-0.023194	0.000850701	-0.0254375	0.00287206	-0.00955974	0.37891	NA	NA	1	171973557	DNM3;DNM3;DNM3
7:6373564:A:G	cg04453669	-0.00207869	0.830174	-0.023194	0.000850701	-0.0254375	0.00287206	-0.00955974	0.37891	NA	NA	1	171973557	DNM3;DNM3;DNM3
7:6373904:C:T	cg04453669	-0.00207869	0.830174	-0.023194	0.000850701	-0.0246746	0.00382769	-0.00955974	0.37891	NA	NA	1	171973557	DNM3;DNM3;DNM3
7:6376155:T:C	cg04453669	-0.00207869	0.830174	-0.023194	0.000850701	-0.0248186	0.00362432	-0.00955974	0.37891	NA	NA	1	171973557	DNM3;DNM3;DNM3
7:6377246:C:T	cg04453669	-0.00207869	0.830174	-0.023194	0.000850701	-0.025868	0.00237851	-0.00955974	0.37891	NA	NA	1	171973557	DNM3;DNM3;DNM3
7:6380877:C:A	cg04453669	-0.00207869	0.830174	-0.023194	0.000850701	-0.025868	0.00237851	-0.00955974	0.37891	NA	NA	1	171973557	DNM3;DNM3;DNM3
7:6382923:G:A	cg16853860	-0.00327399	0.932504	-0.0864902	0.000851347	-0.0638127	0.00373478	-0.090225	0.0259481	0.82404	1.54883e-06	6	32823116	PSMB9;PSMB9;TAP1
7:6384348:C:A	cg00287009	0.0187755	0.107241	-0.0389683	0.000852625	-0.0312458	0.000819735	-0.0465374	0.00605326	NA	NA	2	201273195	SPATS2L;SPATS2L;SPATS2L;SPATS2L;SPATS2L;SPATS2L;SPATS2L
7:6388144:C:T	cg00287009	0.0187755	0.107241	-0.0389683	0.000852625	-0.0312458	0.000819735	-0.0465374	0.00605326	NA	NA	2	201273195	SPATS2L;SPATS2L;SPATS2L;SPATS2L;SPATS2L;SPATS2L;SPATS2L
7:6388907:G:A	cg03310874	-0.00814846	0.674215	0.0244845	0.000853027	0.0325716	0.000556992	0.03166	0.0537022	NA	NA	7	4850260	RADIL
7:6390500:C:T	cg12757378	-0.0167677	0.388475	0.0405661	0.000854149	0.023051	0.0305972	0.0457627	0.0344695	NA	NA	7	6334715
7:6391163:T:G	cg20118717	0.0202287	0.158551	-0.0232933	0.00085549	-0.0273356	0.000717225	-0.033508	0.0230136	NA	NA	6	33400505	SYNGAP1
7:6393270:C:G	cg02378194	0.00944485	0.796289	-0.083707	0.00085594	-0.0747524	0.000738977	-0.127703	0.000951815	NA	NA	18	48695128
7:6393712:G:C	cg17251968	-0.0192576	0.111975	-0.0302385	0.000857721	-0.0341931	0.000152894	-0.025851	0.0557714	NA	NA	16	89300741
7:6396420:C:T	cg01309328	-0.015797	0.581315	0.0384167	0.000858813	-0.0320204	0.00549132	-0.0281251	0.218031	0.923791	0.0212613	6	32811253	PSMB8;PSMB8
7:6396470:C:G	cg20408505	-0.0261312	0.519338	-0.0568942	0.000860237	-0.0305485	0.0279876	-0.0284508	0.30102	NA	NA	6	29911494	HLA-A
7:6396685:A:T	cg20408505	-0.0261312	0.519338	-0.0568942	0.000860237	-0.02883	0.0373541	-0.0284508	0.30102	NA	NA	6	29911494	HLA-A
7:6398218:G:A	cg20408505	-0.0261312	0.519338	-0.0568942	0.000860237	-0.0305485	0.0279876	-0.0284508	0.30102	NA	NA	6	29911494	HLA-A
7:6399246:C:T	cg20408505	-0.0261312	0.519338	-0.0568942	0.000860237	-0.02883	0.0373541	-0.0284508	0.30102	NA	NA	6	29911494	HLA-A
7:6399431:C:T	cg20408505	-0.0261312	0.519338	-0.0568942	0.000860237	-0.02883	0.0373541	-0.0284508	0.30102	NA	NA	6	29911494	HLA-A
7:6400590:C:T	cg20408505	-0.0261312	0.519338	-0.0568942	0.000860237	-0.02883	0.0373541	-0.0284508	0.30102	NA	NA	6	29911494	HLA-A
7:6401616:C:T	cg20408505	-0.0261312	0.519338	-0.0568942	0.000860237	-0.0305485	0.0279876	-0.0284508	0.30102	NA	NA	6	29911494	HLA-A
7:6403085:C:T	cg27212386	0.0150093	0.114865	0.0210031	0.000861957	0.0146304	0.0417216	0.014398	0.264616	NA	NA	1	38411997	INPP5B;INPP5B
7:6405462:T:G	cg00791181	-0.0435736	0.0741073	-0.073538	0.000862363	-0.054421	0.00553117	-0.0282599	0.348652	NA	NA	3	114569943	ZBTB20;ZBTB20;ZBTB20
7:6407953:G:A	cg00791181	-0.0435736	0.0741073	-0.073538	0.000862363	-0.054421	0.00553117	-0.0282599	0.348652	NA	NA	3	114569943	ZBTB20;ZBTB20;ZBTB20
7:6408151:G:A	cg19268467	0.00763697	0.570848	0.050419	0.000864376	0.0396328	0.0108309	0.0298302	0.130737	NA	NA	3	195631486	TNK2
7:6408846:G:A	cg23352030	-0.0208296	0.610134	-0.0483679	0.000867368	-0.0531594	0.00108988	-0.0408259	0.149401	NA	NA	20	62198469	PRIC285;PRIC285
7:6408927:G:A	cg23352030	-0.0179531	0.663163	-0.0483679	0.000867368	-0.0536146	0.000981544	-0.0467567	0.100241	NA	NA	20	62198469	PRIC285;PRIC285
7:6412910:G:T	cg23352030	-0.0179531	0.663163	-0.0483679	0.000867368	-0.0536146	0.000981544	-0.0467567	0.100241	NA	NA	20	62198469	PRIC285;PRIC285
7:6416050:G:A	cg23352030	-0.0179531	0.663163	-0.0483679	0.000867368	-0.0536146	0.000981544	-0.0467567	0.100241	NA	NA	20	62198469	PRIC285;PRIC285
7:6418876:G:A	cg23352030	-0.0179531	0.663163	-0.0483679	0.000867368	-0.0539093	0.000925153	-0.0467567	0.100241	NA	NA	20	62198469	PRIC285;PRIC285
7:6422110:T:C	cg19280540	0.0105752	0.156387	-0.0177711	0.000867578	-0.0192077	0.00353648	-0.0234546	0.00676407	NA	NA	19	16553711	EPS15L1
7:6422829:G:A	cg19280540	0.0119138	0.137439	-0.0177711	0.000867578	-0.0196982	0.00298442	-0.0245132	0.00755967	NA	NA	19	16553711	EPS15L1
7:6423243:C:T	cg19280540	0.0119138	0.137439	-0.0177711	0.000867578	-0.0196982	0.00298442	-0.0245132	0.00755967	NA	NA	19	16553711	EPS15L1
7:6424585:C:T	cg19280540	0.0119138	0.137439	-0.0177711	0.000867578	-0.0192128	0.00384165	-0.0245132	0.00755967	NA	NA	19	16553711	EPS15L1
7:6426166:A:G	cg19280540	0.0119138	0.137439	-0.0177711	0.000867578	-0.0196982	0.00298442	-0.0245132	0.00755967	NA	NA	19	16553711	EPS15L1
7:6427884:C:G	cg19280540	0.0119138	0.137439	-0.0177711	0.000867578	-0.0196982	0.00298442	-0.0245132	0.00755967	NA	NA	19	16553711	EPS15L1
7:6436397:C:G	cg19280540	0.0119138	0.137439	-0.0177711	0.000867578	-0.0196982	0.00298442	-0.0245132	0.00755967	NA	NA	19	16553711	EPS15L1
7:6436977:G:A	cg19280540	0.0119138	0.137439	-0.0177711	0.000867578	-0.0196982	0.00298442	-0.0245132	0.00755967	NA	NA	19	16553711	EPS15L1
7:6436994:C:T	cg19280540	0.0119138	0.137439	-0.0177711	0.000867578	-0.0196982	0.00298442	-0.0245132	0.00755967	NA	NA	19	16553711	EPS15L1
7:6550375:A:G	cg19280540	0.0119138	0.137439	-0.0177711	0.000867578	-0.0196982	0.00298442	-0.0245132	0.00755967	NA	NA	19	16553711	EPS15L1
7:6582231:G:T	cg19280540	0.0119138	0.137439	-0.0177711	0.000867578	-0.0196982	0.00298442	-0.0245132	0.00755967	NA	NA	19	16553711	EPS15L1
7:6585771:G:T	cg19280540	0.0119138	0.137439	-0.0177711	0.000867578	-0.0196982	0.00298442	-0.0245132	0.00755967	NA	NA	19	16553711	EPS15L1
7:6586060:C:T	cg19280540	0.0119138	0.137439	-0.0177711	0.000867578	-0.0196982	0.00298442	-0.0245132	0.00755967	NA	NA	19	16553711	EPS15L1
7:6588715:A:G	cg19280540	0.0119138	0.137439	-0.0177711	0.000867578	-0.0196982	0.00298442	-0.0245132	0.00755967	NA	NA	19	16553711	EPS15L1
7:6592934:G:A	cg19280540	0.00873144	0.23939	-0.0177711	0.000867578	-0.0191633	0.00391743	-0.0240174	0.00769034	NA	NA	19	16553711	EPS15L1
7:6594246:G:T	cg19280540	0.00873144	0.23939	-0.0177711	0.000867578	-0.0191633	0.00391743	-0.0240174	0.00769034	NA	NA	19	16553711	EPS15L1
7:6594524:T:G	cg19280540	0.00873144	0.23939	-0.0177711	0.000867578	-0.0191633	0.00391743	-0.0240174	0.00769034	NA	NA	19	16553711	EPS15L1
7:6598031:C:T	cg19280540	0.00873144	0.23939	-0.0177711	0.000867578	-0.0191633	0.00391743	-0.0240174	0.00769034	NA	NA	19	16553711	EPS15L1
7:6599240:T:G	cg19280540	0.00873144	0.23939	-0.0177711	0.000867578	-0.0191633	0.00391743	-0.0240174	0.00769034	NA	NA	19	16553711	EPS15L1
7:6599542:C:T	cg19280540	0.00873144	0.23939	-0.0177711	0.000867578	-0.0191633	0.00391743	-0.0240174	0.00769034	NA	NA	19	16553711	EPS15L1
7:6607973:T:A	cg19280540	0.00873144	0.23939	-0.0177711	0.000867578	-0.0191633	0.00391743	-0.0240174	0.00769034	NA	NA	19	16553711	EPS15L1
7:6608947:A:G	cg19280540	0.00873144	0.23939	-0.0177711	0.000867578	-0.0191633	0.00391743	-0.0240174	0.00769034	NA	NA	19	16553711	EPS15L1
7:6615141:C:A	cg19280540	0.00873144	0.23939	-0.0177711	0.000867578	-0.0195491	0.00467921	-0.0240174	0.00769034	1.08712	0.0416331	19	16553711	EPS15L1
7:6615246:G:T	cg02142005	0.00399874	0.710348	-0.015779	0.000867735	-0.0163597	0.00459984	-0.0144456	0.0954399	NA	NA	22	43369590	PACSIN2
7:6617437:C:T	cg23533285	0.00926883	0.72089	-0.0437622	0.000868561	-0.0261673	0.0215133	-0.04166	0.0574084	NA	NA	6	31322348	HLA-B
7:6630623:C:T	cg23533285	0.00926883	0.72089	-0.0437622	0.000868561	-0.0263149	0.0208484	-0.04166	0.0574084	NA	NA	6	31322348	HLA-B
7:6630788:C:T	cg23533285	0.00926883	0.72089	-0.0437622	0.000868561	-0.0263149	0.0208484	-0.04166	0.0574084	NA	NA	6	31322348	HLA-B
7:6631543:C:T	cg23533285	0.00926883	0.72089	-0.0437622	0.000868561	-0.0263149	0.0208484	-0.04166	0.0574084	NA	NA	6	31322348	HLA-B
7:6631838:T:G	cg23533285	0.0150729	0.548387	-0.0437622	0.000868561	-0.0285727	0.0124333	-0.0467554	0.0359223	NA	NA	6	31322348	HLA-B
7:6632320:G:A	cg23533285	0.00926883	0.72089	-0.0437622	0.000868561	-0.0263149	0.0208484	-0.04166	0.0574084	NA	NA	6	31322348	HLA-B
7:6632408:T:G	cg23533285	0.00926883	0.72089	-0.0437622	0.000868561	-0.0263149	0.0208484	-0.04166	0.0574084	NA	NA	6	31322348	HLA-B
7:6632744:C:G	cg23533285	0.00926883	0.72089	-0.0437622	0.000868561	-0.0263149	0.0208484	-0.04166	0.0574084	NA	NA	6	31322348	HLA-B
7:6632917:G:A	cg23533285	0.00926883	0.72089	-0.0437622	0.000868561	-0.0263149	0.0208484	-0.04166	0.0574084	NA	NA	6	31322348	HLA-B
7:6633166:T:C	cg23533285	0.00926883	0.72089	-0.0437622	0.000868561	-0.0263149	0.0208484	-0.04166	0.0574084	NA	NA	6	31322348	HLA-B
7:6633186:C:T	cg23533285	0.00926883	0.72089	-0.0437622	0.000868561	-0.0263149	0.0208484	-0.04166	0.0574084	NA	NA	6	31322348	HLA-B
7:6633203:G:C	cg23533285	0.00926883	0.72089	-0.0437622	0.000868561	-0.0263149	0.0208484	-0.04166	0.0574084	NA	NA	6	31322348	HLA-B
7:6633591:A:G	cg23533285	0.00926883	0.72089	-0.0437622	0.000868561	-0.0265842	0.0194845	-0.04166	0.0574084	NA	NA	6	31322348	HLA-B
7:6633829:A:G	cg23533285	0.00926883	0.72089	-0.0437622	0.000868561	-0.0263149	0.0208484	-0.04166	0.0574084	NA	NA	6	31322348	HLA-B
7:6634333:T:C	cg23533285	0.00926883	0.72089	-0.0437622	0.000868561	-0.0262975	0.0209851	-0.04166	0.0574084	NA	NA	6	31322348	HLA-B
7:6634994:T:C	cg23533285	0.00926883	0.72089	-0.0437622	0.000868561	-0.0263149	0.0208484	-0.04166	0.0574084	NA	NA	6	31322348	HLA-B
7:6635240:A:G	cg23533285	0.00926883	0.72089	-0.0437622	0.000868561	-0.0263149	0.0208484	-0.04166	0.0574084	NA	NA	6	31322348	HLA-B
7:6635286:C:T	cg23533285	0.00926883	0.72089	-0.0437622	0.000868561	-0.0263149	0.0208484	-0.04166	0.0574084	NA	NA	6	31322348	HLA-B
7:6635589:T:A	cg23533285	0.00926883	0.72089	-0.0437622	0.000868561	-0.0263149	0.0208484	-0.04166	0.0574084	NA	NA	6	31322348	HLA-B
7:6636162:A:G	cg01108653	0.0125032	0.328015	0.0214969	0.000868643	0.0148977	0.00850123	0.0118274	0.267569	NA	NA	15	101668270
7:6636751:C:T	cg01108653	0.0125032	0.328015	0.0214969	0.000868643	0.0148977	0.00850123	0.0118274	0.267569	NA	NA	15	101668270
7:6637110:G:T	cg01108653	0.0125032	0.328015	0.0214969	0.000868643	0.0149363	0.00828491	0.0118274	0.267569	NA	NA	15	101668270
7:6641881:C:G	cg01108653	0.0125032	0.328015	0.0214969	0.000868643	0.0149363	0.00828491	0.0118274	0.267569	NA	NA	15	101668270
7:6641907:A:T	cg01108653	0.0125032	0.328015	0.0214969	0.000868643	0.0148977	0.00850123	0.0118274	0.267569	NA	NA	15	101668270
7:6643338:C:T	cg08244262	-0.00075138	0.809155	0.0048065	0.000870025	0.00438054	0.020161	0.00513397	0.0795931	NA	NA	21	42797939	MX1;MX1
7:6644844:T:C	cg08244262	-0.00075138	0.809155	0.0048065	0.000870025	0.00440784	0.0193463	0.00513397	0.0795931	NA	NA	21	42797939	MX1;MX1
7:6645680:C:G	cg08244262	-0.00075138	0.809155	0.0048065	0.000870025	0.00424297	0.024411	0.00513397	0.0795931	NA	NA	21	42797939	MX1;MX1
7:6646002:T:C	cg08244262	-0.00075138	0.809155	0.0048065	0.000870025	0.00440784	0.0193463	0.00513397	0.0795931	NA	NA	21	42797939	MX1;MX1
7:6646198:G:C	cg08244262	-0.00075138	0.809155	0.0048065	0.000870025	0.00424297	0.024411	0.00513397	0.0795931	NA	NA	21	42797939	MX1;MX1
7:6649199:T:C	cg07957619	0.0263411	0.410175	-0.0491703	0.000871002	-0.0554308	0.000400492	-0.0704415	0.00855143	0.847859	0.0211214	6	43595208	GTPBP2;GTPBP2
7:6649481:C:T	cg07957619	0.0263411	0.410175	-0.0491703	0.000871002	-0.0540876	0.000292613	-0.0704415	0.00855143	0.850701	0.0212966	6	43595208	GTPBP2;GTPBP2
7:6649486:A:C	cg07957619	0.0263411	0.410175	-0.0491703	0.000871002	-0.0554308	0.000400492	-0.0704415	0.00855143	0.850762	0.0245647	6	43595208	GTPBP2;GTPBP2
7:6651229:T:C	cg07957619	0.0263411	0.410175	-0.0491703	0.000871002	-0.0554308	0.000400492	-0.0704415	0.00855143	0.844258	0.0184677	6	43595208	GTPBP2;GTPBP2
7:6651535:C:G	cg07957619	0.0263411	0.410175	-0.0491703	0.000871002	-0.0533763	0.000552207	-0.0704415	0.00855143	NA	NA	6	43595208	GTPBP2;GTPBP2
7:6651680:A:G	cg03209720	-0.00846611	0.416734	0.0360761	0.000874444	0.0394723	0.000634526	0.040293	0.00519633	NA	NA	6	157727126	C6orf35
7:6651787:C:T	cg03209720	-0.00846611	0.416734	0.0360761	0.000874444	0.0394723	0.000634526	0.040293	0.00519633	NA	NA	6	157727126	C6orf35
7:6651950:A:C	cg27529346	-0.0589085	0.203201	-0.0591958	0.000874944	-0.0501051	0.00074823	-0.0185914	0.583917	0.880915	0.0056668	6	31322926	HLA-B
7:6652183:G:A	cg27529346	-0.0589085	0.203201	-0.0591958	0.000874944	-0.0501051	0.00074823	-0.0185914	0.583917	0.880915	0.0056668	6	31322926	HLA-B
7:6652740:T:G	cg27529346	-0.0589085	0.203201	-0.0591958	0.000874944	-0.0501051	0.00074823	-0.0185914	0.583917	0.880915	0.0056668	6	31322926	HLA-B
7:6653703:A:C	cg27529346	-0.0589085	0.203201	-0.0591958	0.000874944	-0.0501051	0.00074823	-0.0185914	0.583917	0.880915	0.0056668	6	31322926	HLA-B
7:6653783:A:G	cg23923934	0.0204454	0.610206	0.069841	0.000875523	0.0542599	0.000546981	0.0610473	0.0828533	0.842799	6.87616e-07	6	31322914	HLA-B
7:6654903:G:A	cg20408505	0.059757	0.0653182	0.0416369	0.000875628	0.0326512	0.00629101	0.00601877	0.813653	NA	NA	6	29911494	HLA-A
7:6656579:T:A	cg20408505	0.059757	0.0653182	0.0416369	0.000875628	0.0329402	0.00591369	0.00601877	0.813653	NA	NA	6	29911494	HLA-A
7:6658105:C:T	cg02142005	-0.0107711	0.36872	-0.0161363	0.000875734	0.0168826	0.00446215	0.0185726	0.0474391	NA	NA	22	43369590	PACSIN2
7:6662599:G:T	cg23892836	-0.0450436	0.110254	-0.0505264	0.000878458	-0.0244767	0.0411914	-0.0223063	0.328968	1.25321	1.92774e-07	6	29692085	HLA-F;HLA-F;HLA-F
7:6664303:C:A	cg23892836	-0.0450436	0.110254	-0.0505264	0.000878458	-0.023974	0.0457641	-0.0223063	0.328968	1.25709	1.35837e-07	6	29692085	HLA-F;HLA-F;HLA-F
7:6666706:C:T	cg02965712	-0.00020875	0.983827	-0.0230806	0.000879236	0.0160393	0.0223968	0.0209608	0.049658	NA	NA	1	77746028
7:6670056:C:T	cg18181703	-0.0079905	0.686888	0.0398545	0.000879465	0.0327282	0.00297135	0.0448229	0.02515	NA	NA	17	76354621	SOCS3
7:6671690:G:T	cg11594821	-0.0159629	0.462075	-0.0364749	0.000879763	-0.0306381	0.000615217	-0.0349748	0.0406682	NA	NA	6	30458601	HLA-E
7:6672398:A:C	cg23352030	-0.0166531	0.687655	-0.0766385	0.000883442	-0.0798678	0.00189231	-0.0731589	0.0426513	NA	NA	20	62198469	PRIC285;PRIC285
7:6674300:T:C	cg23352030	-0.0166531	0.687655	-0.0766385	0.000883442	-0.0797558	0.00182437	-0.0731589	0.0426513	NA	NA	20	62198469	PRIC285;PRIC285
7:6681285:C:T	cg09168222	0.0188844	0.166659	-0.0325543	0.000883685	-0.0350949	7.48593e-05	-0.0489237	0.00165111	NA	NA	4	89299733	HERC6;HERC6
7:6688295:T:C	cg25325512	-0.00135066	0.955972	0.0331487	0.000884837	0.0334558	0.0154932	0.0235891	0.240346	NA	NA	6	37142220	PIM1
7:6696351:C:T	cg25325512	-0.00135066	0.955972	0.0331487	0.000884837	0.0334558	0.0154932	0.0235891	0.240346	NA	NA	6	37142220	PIM1
7:6696523:A:G	cg25325512	-0.00135066	0.955972	0.0331487	0.000884837	0.0334558	0.0154932	0.0235891	0.240346	NA	NA	6	37142220	PIM1
7:6697145:G:A	cg25325512	-0.00135066	0.955972	0.0331487	0.000884837	0.0334558	0.0154932	0.0235891	0.240346	NA	NA	6	37142220	PIM1
7:6697166:G:A	cg25325512	-0.00135066	0.955972	0.0331487	0.000884837	0.0334558	0.0154932	0.0235891	0.240346	NA	NA	6	37142220	PIM1
7:6698278:T:C	cg25325512	-0.00135066	0.955972	0.0331487	0.000884837	0.0334558	0.0154932	0.0235891	0.240346	NA	NA	6	37142220	PIM1
7:6699414:C:T	cg25325512	-0.00135066	0.955972	0.0331487	0.000884837	0.0310619	0.0244945	0.0235891	0.240346	NA	NA	6	37142220	PIM1
7:6702951:C:T	cg25325512	-0.00135066	0.955972	0.0331487	0.000884837	0.0307657	0.0259457	0.0235891	0.240346	NA	NA	6	37142220	PIM1
7:6707752:C:T	cg25325512	-0.00135066	0.955972	0.0331487	0.000884837	0.0310619	0.0244945	0.0235891	0.240346	NA	NA	6	37142220	PIM1
7:6708536:A:T	cg25325512	-0.00135066	0.955972	0.0331487	0.000884837	0.0319704	0.0206156	0.0235891	0.240346	NA	NA	6	37142220	PIM1
7:6708699:G:A	cg01907945	0.0197471	0.567379	0.0452374	0.000884854	0.0298464	0.0246329	0.0439955	0.0662445	NA	NA	3	150726740	CLRN1-AS1
7:6709369:G:A	cg12987761	0.0156934	0.691575	-0.0857364	0.000886871	-0.0930315	2.56301e-05	-0.116295	0.0073755	NA	NA	22	18631457	USP18
7:6714764:G:A	cg13119178	0.0196849	0.380676	-0.0495398	0.000886933	-0.051163	0.000365361	-0.0527378	0.00942966	NA	NA	1	6231043	CHD5
7:6716232:C:G	cg13119178	0.0196849	0.380676	-0.0495398	0.000886933	-0.051163	0.000365361	-0.0527378	0.00942966	NA	NA	1	6231043	CHD5
7:6717013:T:C	cg13119178	0.0196849	0.380676	-0.0495398	0.000886933	-0.051163	0.000365361	-0.0527378	0.00942966	NA	NA	1	6231043	CHD5
7:6717574:A:C	cg13119178	0.0196849	0.380676	-0.0495398	0.000886933	-0.051163	0.000365361	-0.0527378	0.00942966	NA	NA	1	6231043	CHD5
7:6719473:T:G	cg13119178	0.0196849	0.380676	-0.0495398	0.000886933	-0.051163	0.000365361	-0.0527378	0.00942966	NA	NA	1	6231043	CHD5
7:6722566:C:T	cg13119178	0.0214919	0.282039	-0.0495398	0.000886933	-0.0425748	0.00172525	-0.0575749	0.00291259	NA	NA	1	6231043	CHD5
7:6724846:T:G	cg13119178	0.0196849	0.380676	-0.0495398	0.000886933	-0.051163	0.000365361	-0.0527378	0.00942966	NA	NA	1	6231043	CHD5
7:6726108:C:T	cg13119178	0.0196849	0.380676	-0.0495398	0.000886933	-0.051163	0.000365361	-0.0527378	0.00942966	NA	NA	1	6231043	CHD5
7:6727190:C:T	cg13119178	0.0214919	0.282039	-0.0495398	0.000886933	-0.0425748	0.00172525	-0.0575749	0.00291259	NA	NA	1	6231043	CHD5
7:6728011:C:A	cg13119178	0.0196849	0.380676	-0.0495398	0.000886933	-0.051163	0.000365361	-0.0527378	0.00942966	NA	NA	1	6231043	CHD5
7:6731672:G:C	cg13119178	0.0214919	0.282039	-0.0495398	0.000886933	-0.0425748	0.00172525	-0.0575749	0.00291259	NA	NA	1	6231043	CHD5
7:6732473:G:A	cg13119178	0.0214919	0.282039	-0.0495398	0.000886933	-0.0425748	0.00172525	-0.0575749	0.00291259	NA	NA	1	6231043	CHD5
7:6738936:T:C	cg13119178	0.0214919	0.282039	-0.0495398	0.000886933	-0.0425748	0.00172525	-0.0575749	0.00291259	NA	NA	1	6231043	CHD5
7:6742758:T:C	cg13119178	0.0196849	0.380676	-0.0495398	0.000886933	-0.051163	0.000365361	-0.0527378	0.00942966	NA	NA	1	6231043	CHD5
7:6743526:T:C	cg15642312	0.0123041	0.375744	-0.0220747	0.000887147	-0.0182301	0.0149928	-0.0337296	0.00447725	NA	NA	3	184037951	EIF4G1;EIF4G1;EIF4G1;EIF4G1;EIF4G1;EIF4G1;EIF4G1;EIF4G1
7:6744328:G:A	cg17052170	-0.0564204	0.0778348	-0.0713238	0.000887391	-0.0503839	0.00204437	-0.0133	0.644018	NA	NA	8	144099482	LY6E;LY6E;LOC100133669
7:6747585:C:T	cg16363586	0.00041238	0.949176	0.0165865	0.000888218	0.0138172	0.0411195	0.0151091	0.0400551	NA	NA	19	17516329	BST2
7:6747617:C:G	cg15174565	0.0103109	0.632176	-0.023604	0.000889398	-0.0182428	0.019207	-0.0311917	0.0688218	NA	NA	15	101728234	CHSY1
7:6749542:G:T	cg24351901	-0.0321449	0.197737	0.0325303	0.0008896	-0.0172015	0.0308729	-0.0114917	0.509435	1.14062	0.000117602	6	29692092	HLA-F;HLA-F;HLA-F
7:6762344:A:G	cg02378194	0.0133384	0.490309	-0.0391957	0.000889851	-0.0240621	0.0218283	-0.0279869	0.127313	NA	NA	18	48695128
7:6765594:A:G	cg02378194	0.0133384	0.490309	-0.0391957	0.000889851	-0.0240621	0.0218283	-0.0279869	0.127313	NA	NA	18	48695128
7:6765978:G:A	cg02378194	0.0133384	0.490309	-0.0391957	0.000889851	-0.0240621	0.0218283	-0.0279869	0.127313	NA	NA	18	48695128
7:6767469:C:T	cg02378194	0.0133384	0.490309	-0.0391957	0.000889851	-0.0240621	0.0218283	-0.0279869	0.127313	NA	NA	18	48695128
7:6771618:A:G	cg02378194	0.0133384	0.490309	-0.0391957	0.000889851	-0.0240621	0.0218283	-0.0279869	0.127313	NA	NA	18	48695128
7:6773979:C:A	cg11946459	0.138572	0.104351	0.148529	0.000890367	0.0750636	0.0372646	0.0887769	0.243254	NA	NA	6	29911558	HLA-A
7:6775131:A:C	cg26392102	0.0318857	0.202782	-0.0284499	0.000891075	-0.0373935	0.000198518	-0.0640962	0.000192239	0.8802	0.000712099	6	31238751	HLA-C
7:6779608:C:T	cg16643542	0.0185792	0.221758	-0.0301147	0.000893304	-0.0299068	0.000714621	-0.0451143	0.00314115	NA	NA	19	827843	AZU1;AZU1
8:10094377:A:G	cg18265326	-0.0174032	0.553276	-0.0665165	0.000894928	-0.0525317	0.0029763	-0.0465101	0.142753	NA	NA	16	65635738
8:10094523:G:A	cg09606526	-0.0151652	0.291353	0.0212543	0.000895408	0.0191947	0.0076928	0.0180514	0.144605	NA	NA	10	11284602	CELF2;CELF2;CELF2;CELF2
8:10409517:C:T	cg09606526	-0.0151652	0.291353	0.0212543	0.000895408	0.0191175	0.00801566	0.0180514	0.144605	NA	NA	10	11284602	CELF2;CELF2;CELF2;CELF2
8:10414855:C:T	cg09606526	-0.0151652	0.291353	0.0212543	0.000895408	0.0191947	0.0076928	0.0180514	0.144605	NA	NA	10	11284602	CELF2;CELF2;CELF2;CELF2
8:10418483:G:C	cg09606526	-0.0151652	0.291353	0.0212543	0.000895408	0.0191947	0.0076928	0.0180514	0.144605	NA	NA	10	11284602	CELF2;CELF2;CELF2;CELF2
8:10418614:C:G	cg09606526	-0.0151652	0.291353	0.0212543	0.000895408	0.0191947	0.0076928	0.0180514	0.144605	NA	NA	10	11284602	CELF2;CELF2;CELF2;CELF2
8:104935937:G:A	cg09606526	-0.0151652	0.291353	0.0212543	0.000895408	0.0191947	0.0076928	0.0180514	0.144605	NA	NA	10	11284602	CELF2;CELF2;CELF2;CELF2
8:104936546:C:T	cg11202345	0.00161424	0.940591	0.0403094	0.000896023	0.0275975	0.0109597	0.0561786	0.0079281	NA	NA	17	76976057	LGALS3BP;LGALS3BP
8:104941389:A:T	cg11202345	0.00347148	0.865723	0.0403094	0.000896023	0.0274293	0.0114573	0.0480841	0.0189297	NA	NA	17	76976057	LGALS3BP;LGALS3BP
8:104945585:G:T	cg11202345	0.00161424	0.940591	0.0403094	0.000896023	0.0275975	0.0109597	0.0561786	0.0079281	NA	NA	17	76976057	LGALS3BP;LGALS3BP
8:104945807:C:T	cg11202345	0.00161424	0.940591	0.0403094	0.000896023	0.0270207	0.0127051	0.0561786	0.0079281	NA	NA	17	76976057	LGALS3BP;LGALS3BP
8:104952942:A:G	cg11202345	0.00161424	0.940591	0.0403094	0.000896023	0.0270207	0.0127051	0.0561786	0.0079281	NA	NA	17	76976057	LGALS3BP;LGALS3BP
8:104954359:C:G	cg11202345	0.00161424	0.940591	0.0403094	0.000896023	0.0270207	0.0127051	0.0561786	0.0079281	NA	NA	17	76976057	LGALS3BP;LGALS3BP
8:104963377:G:A	cg27269112	-0.00118352	0.909594	-0.0233284	0.000897814	-0.01304	0.139942	-0.0268225	0.0340503	NA	NA	2	219246969	SLC11A1;SLC11A1
8:104963805:G:A	cg27269112	0.00326025	0.771616	-0.0233284	0.000897814	-0.0123351	0.160803	-0.031705	0.0122496	NA	NA	2	219246969	SLC11A1;SLC11A1
8:104969779:A:G	cg27269112	0.00326025	0.771616	-0.0233284	0.000897814	-0.0123351	0.160803	-0.031705	0.0122496	NA	NA	2	219246969	SLC11A1;SLC11A1
8:104973378:T:G	cg02057211	0.0104682	0.579935	-0.038207	0.000899654	-0.0188654	0.137525	-0.0385949	0.0394345	NA	NA	3	31803876	OSBPL10
8:104982093:C:T	cg04181189	-0.0170224	0.0914571	0.0183323	0.000899778	0.0163399	0.00498791	0.0229712	0.00748534	NA	NA	11	129817418	PRDM10;PRDM10;PRDM10;PRDM10;PRDM10;PRDM10
8:104988054:A:C	cg27529346	0.0378746	0.295628	0.0497472	0.000900363	0.0403908	0.000320045	0.0340382	0.208147	0.908845	0.0174742	6	31322926	HLA-B
8:104995734:C:T	cg19772215	-0.000882549	0.950388	-0.0209123	0.000900856	-0.0166904	0.0154066	-0.0135745	0.270941	NA	NA	11	6638696	TPP1
8:105010950:C:G	cg21279677	0.00168834	0.7272	-0.018083	0.000901518	-0.013509	0.0137222	-0.0200754	0.0061903	NA	NA	12	125201422
8:127899425:G:C	cg27212386	0.00869233	0.49319	0.0215596	0.000903198	0.0166317	0.0325323	0.0131828	0.359087	NA	NA	1	38411997	INPP5B;INPP5B
8:127901649:G:A	cg11303842	-0.0141935	0.113495	-0.0202657	0.000903533	-0.0153169	0.0258744	-0.0141892	0.148612	NA	NA	8	144070338	LOC100133669
8:127924137:A:G	cg11303842	-0.0141935	0.113495	-0.0202657	0.000903533	-0.0156956	0.0224816	-0.0141892	0.148612	NA	NA	8	144070338	LOC100133669
8:127924563:C:T	cg11303842	-0.0141935	0.113495	-0.0202657	0.000903533	-0.0156956	0.0224816	-0.0141892	0.148612	NA	NA	8	144070338	LOC100133669
8:127924659:C:A	cg11303842	-0.0141935	0.113495	-0.0202657	0.000903533	-0.0156956	0.0224816	-0.0141892	0.148612	NA	NA	8	144070338	LOC100133669
8:127982089:A:G	cg11303842	-0.0141935	0.113495	-0.0202657	0.000903533	-0.0153169	0.0258744	-0.0141892	0.148612	NA	NA	8	144070338	LOC100133669
8:128050136:G:A	cg11303842	-0.0141935	0.113495	-0.0202657	0.000903533	-0.0156956	0.0224816	-0.0141892	0.148612	NA	NA	8	144070338	LOC100133669
8:136145181:C:T	cg11303842	-0.0141935	0.113495	-0.0202657	0.000903533	-0.0153169	0.0258744	-0.0141892	0.148612	NA	NA	8	144070338	LOC100133669
8:136146705:A:G	cg11303842	-0.0141935	0.113495	-0.0202657	0.000903533	-0.0153169	0.0258744	-0.0141892	0.148612	NA	NA	8	144070338	LOC100133669
8:136149712:C:G	cg11303842	-0.0141935	0.113495	-0.0202657	0.000903533	-0.0156956	0.0224816	-0.0141892	0.148612	NA	NA	8	144070338	LOC100133669
8:136154031:T:C	cg11303842	-0.0141935	0.113495	-0.0202657	0.000903533	-0.0156956	0.0224816	-0.0141892	0.148612	NA	NA	8	144070338	LOC100133669
8:136155853:C:T	cg11303842	-0.0141935	0.113495	-0.0202657	0.000903533	-0.0156956	0.0224816	-0.0141892	0.148612	NA	NA	8	144070338	LOC100133669
8:136167062:G:T	cg11303842	-0.0141935	0.113495	-0.0202657	0.000903533	-0.0156956	0.0224816	-0.0141892	0.148612	NA	NA	8	144070338	LOC100133669
8:136168816:C:T	cg11303842	-0.0141935	0.113495	-0.0202657	0.000903533	-0.0156956	0.0224816	-0.0141892	0.148612	NA	NA	8	144070338	LOC100133669
8:136169217:G:A	cg11303842	-0.0141935	0.113495	-0.0202657	0.000903533	-0.0156956	0.0224816	-0.0141892	0.148612	NA	NA	8	144070338	LOC100133669
8:136169385:G:A	cg11303842	-0.0141935	0.113495	-0.0202657	0.000903533	-0.0156956	0.0224816	-0.0141892	0.148612	NA	NA	8	144070338	LOC100133669
8:136171270:T:A	cg11303842	-0.0141935	0.113495	-0.0202657	0.000903533	-0.0156956	0.0224816	-0.0141892	0.148612	NA	NA	8	144070338	LOC100133669
8:136172762:C:T	cg11303842	-0.0141935	0.113495	-0.0202657	0.000903533	-0.0156956	0.0224816	-0.0141892	0.148612	NA	NA	8	144070338	LOC100133669
8:136175346:C:T	cg11303842	-0.0141935	0.113495	-0.0202657	0.000903533	-0.0156956	0.0224816	-0.0141892	0.148612	NA	NA	8	144070338	LOC100133669
8:136177949:A:C	cg12371075	0.00386621	0.759044	-0.0286101	0.000904512	-0.0190225	0.0304107	-0.0224334	0.119075	NA	NA	3	182978449	MCF2L2;B3GNT5
8:136179139:A:C	cg22199238	0.0157346	0.131339	0.0423317	0.000904815	0.0178145	0.0452148	0.0247141	0.134078	0.812084	2.37042e-09	11	613857	IRF7;IRF7;IRF7;IRF7;IRF7;IRF7
8:136180257:T:C	cg06869619	0.0613561	0.0572008	0.0431196	0.000905759	0.0317825	0.00749382	0.0230863	0.337803	NA	NA	21	36208575	RUNX1;RUNX1;RUNX1
8:136182369:A:C	cg06869619	0.0613561	0.0572008	0.0431196	0.000905759	0.0320942	0.00645082	0.0230863	0.337803	NA	NA	21	36208575	RUNX1;RUNX1;RUNX1
8:136182893:C:G	cg06869619	0.0613561	0.0572008	0.0431196	0.000905759	0.0320942	0.00645082	0.0230863	0.337803	NA	NA	21	36208575	RUNX1;RUNX1;RUNX1
8:136186757:C:A	cg14028598	0.0166517	0.0607246	0.0316558	0.000906616	0.0237693	0.00797034	0.0163267	0.186124	NA	NA	1	171714300
8:136187340:G:A	cg14028598	0.0166517	0.0607246	0.0316558	0.000906616	0.0236888	0.00823668	0.0163267	0.186124	NA	NA	1	171714300
8:136188668:C:T	cg14028598	0.0166517	0.0607246	0.0316558	0.000906616	0.0236888	0.00823668	0.0163267	0.186124	NA	NA	1	171714300
8:136188900:T:C	cg14028598	0.0166517	0.0607246	0.0316558	0.000906616	0.0237693	0.00797034	0.0163267	0.186124	NA	NA	1	171714300
8:136189311:A:G	cg14028598	0.0166517	0.0607246	0.0316558	0.000906616	0.0236888	0.00823668	0.0163267	0.186124	NA	NA	1	171714300
8:136191268:A:G	cg14028598	0.0166517	0.0607246	0.0316558	0.000906616	0.0236888	0.00823668	0.0163267	0.186124	NA	NA	1	171714300
8:136191670:C:T	cg14028598	0.0166517	0.0607246	0.0316558	0.000906616	0.0236888	0.00823668	0.0163267	0.186124	NA	NA	1	171714300
8:136192039:G:A	cg14028598	0.0166517	0.0607246	0.0316558	0.000906616	0.0236888	0.00823668	0.0163267	0.186124	NA	NA	1	171714300
8:136192450:A:T	cg14028598	0.0166517	0.0607246	0.0316558	0.000906616	0.0236888	0.00823668	0.0163267	0.186124	NA	NA	1	171714300
8:136193559:A:G	cg14028598	0.0166517	0.0607246	0.0316558	0.000906616	0.0237693	0.00797034	0.0163267	0.186124	NA	NA	1	171714300
8:136198723:A:G	cg14028598	0.0166517	0.0607246	0.0316558	0.000906616	0.0236888	0.00823668	0.0163267	0.186124	NA	NA	1	171714300
8:143212102:T:C	cg14028598	0.0166517	0.0607246	0.0316558	0.000906616	0.0236888	0.00823668	0.0163267	0.186124	NA	NA	1	171714300
8:143212814:G:A	cg14028598	0.0166517	0.0607246	0.0316558	0.000906616	0.0236888	0.00823668	0.0163267	0.186124	NA	NA	1	171714300
8:143214913:G:C	cg14028598	0.0166517	0.0607246	0.0316558	0.000906616	0.0236888	0.00823668	0.0163267	0.186124	NA	NA	1	171714300
8:143219485:G:A	cg14028598	0.0166517	0.0607246	0.0316558	0.000906616	0.0236888	0.00823668	0.0163267	0.186124	NA	NA	1	171714300
8:143220373:G:T	cg14028598	0.0166517	0.0607246	0.0316558	0.000906616	0.0236888	0.00823668	0.0163267	0.186124	NA	NA	1	171714300
8:143224538:T:C	cg14028598	0.0166517	0.0607246	0.0316558	0.000906616	0.0236888	0.00823668	0.0163267	0.186124	NA	NA	1	171714300
8:143225193:G:A	cg14028598	0.0166517	0.0607246	0.0316558	0.000906616	0.0236888	0.00823668	0.0163267	0.186124	NA	NA	1	171714300
8:143225413:A:G	cg14028598	0.0166517	0.0607246	0.0316558	0.000906616	0.0236888	0.00823668	0.0163267	0.186124	NA	NA	1	171714300
8:143225736:C:T	cg14028598	0.0166517	0.0607246	0.0316558	0.000906616	0.0236888	0.00823668	0.0163267	0.186124	NA	NA	1	171714300
8:143225883:G:A	cg14028598	0.0166517	0.0607246	0.0316558	0.000906616	0.0238097	0.00798034	0.0163267	0.186124	NA	NA	1	171714300
8:143227933:A:G	cg09468055	-0.0140383	0.344201	0.032864	0.000907057	0.0328091	0.00394308	0.0477507	0.00145791	NA	NA	2	113942608	PSD4
8:143229106:G:A	cg09468055	-0.0140383	0.344201	0.032864	0.000907057	0.0328091	0.00394308	0.0477507	0.00145791	NA	NA	2	113942608	PSD4
8:143229500:C:A	cg09468055	-0.0140383	0.344201	0.032864	0.000907057	0.0320626	0.00530865	0.0477507	0.00145791	NA	NA	2	113942608	PSD4
8:143233052:A:G	cg09468055	-0.0140383	0.344201	0.032864	0.000907057	0.0328091	0.00394308	0.0477507	0.00145791	NA	NA	2	113942608	PSD4
8:143233312:A:G	cg09468055	-0.0140383	0.344201	0.032864	0.000907057	0.0328091	0.00394308	0.0477507	0.00145791	NA	NA	2	113942608	PSD4
8:143233431:T:C	cg09468055	-0.0140383	0.344201	0.032864	0.000907057	0.0328091	0.00394308	0.0477507	0.00145791	NA	NA	2	113942608	PSD4
8:143234198:T:A	cg09468055	-0.0140383	0.344201	0.032864	0.000907057	0.0328091	0.00394308	0.0477507	0.00145791	NA	NA	2	113942608	PSD4
8:143234263:T:C	cg09468055	-0.0140383	0.344201	0.032864	0.000907057	0.0328091	0.00394308	0.0477507	0.00145791	NA	NA	2	113942608	PSD4
8:143234817:G:A	cg09468055	-0.0140383	0.344201	0.032864	0.000907057	0.0328091	0.00394308	0.0477507	0.00145791	NA	NA	2	113942608	PSD4
8:143235004:A:G	cg09468055	-0.0140383	0.344201	0.032864	0.000907057	0.0328091	0.00394308	0.0477507	0.00145791	NA	NA	2	113942608	PSD4
8:143235054:G:C	cg09468055	-0.0140383	0.344201	0.032864	0.000907057	0.0328091	0.00394308	0.0477507	0.00145791	NA	NA	2	113942608	PSD4
8:143235315:C:G	cg09468055	-0.0140383	0.344201	0.032864	0.000907057	0.0328091	0.00394308	0.0477507	0.00145791	NA	NA	2	113942608	PSD4
8:143235330:C:G	cg09468055	-0.0140383	0.344201	0.032864	0.000907057	0.0328091	0.00394308	0.0477507	0.00145791	NA	NA	2	113942608	PSD4
8:143920340:A:G	cg09468055	-0.0140383	0.344201	0.032864	0.000907057	0.0311768	0.00663723	0.0477507	0.00145791	NA	NA	2	113942608	PSD4
8:143924052:G:A	cg27212386	-0.000345448	0.955209	-0.0216022	0.00091064	-0.0208127	0.00157503	-0.0152824	0.08288	NA	NA	1	38411997	INPP5B;INPP5B
8:143969411:A:C	cg04222728	0.00304668	0.930159	0.0793716	0.000912758	0.0617084	0.000505444	0.0516942	0.126467	NA	NA	7	138549665	KIAA1549;KIAA1549
8:143987619:G:T	cg04222728	0.00304668	0.930159	0.0793716	0.000912758	0.0599817	0.000769401	0.0516942	0.126467	NA	NA	7	138549665	KIAA1549;KIAA1549
8:144064882:C:T	cg12088946	0.0248458	0.275126	0.048334	0.000912804	0.0301458	0.0269259	0.0112922	0.673527	NA	NA	11	5645913	TRIM6-TRIM34;TRIM34;TRIM34;TRIM34
8:144066390:G:T	cg13693517	-0.0214555	0.19755	0.0338226	0.000913912	0.0352672	2.44976e-05	0.0430023	0.00428122	NA	NA	20	13616618	TASP1
8:144066773:T:C	cg21755044	0.00577807	0.749562	-0.0251735	0.000914331	-0.0137207	0.0649915	-0.0280442	0.034696	NA	NA	8	144069697	LOC100133669
8:144067080:G:A	cg17387577	-0.00342044	0.668281	0.0189874	0.000914576	0.014151	0.0395717	0.0191878	0.0409714	NA	NA	12	124864657	NCOR2;NCOR2
8:144067237:C:T	cg17387577	-0.00342044	0.668281	0.0189874	0.000914576	0.0141402	0.039862	0.0191878	0.0409714	NA	NA	12	124864657	NCOR2;NCOR2
8:144069721:G:A	cg17387577	-0.00342044	0.668281	0.0189874	0.000914576	0.0141402	0.039862	0.0191878	0.0409714	NA	NA	12	124864657	NCOR2;NCOR2
8:144071444:G:C	cg02766909	0.0175072	0.205666	0.0336792	0.000914775	NA	NA	0.0279662	0.0381005	NA	NA	13	46949210	KIAA0226L;KIAA0226L;KIAA0226L;KIAA0226L;KIAA0226L;KIAA0226L;KIAA0226L
8:144072001:A:G	cg08244262	-0.00324986	0.231175	-0.00552569	0.000916218	-0.00399837	0.0476222	-0.0042948	0.098305	NA	NA	21	42797939	MX1;MX1
8:144072054:C:T	cg24280832	0.0126588	0.687571	0.0866035	0.000917625	0.0585011	0.0124971	0.0449904	0.228324	NA	NA	10	77871958	C10orf11
8:144073039:C:T	cg06376949	-0.0192648	0.331435	-0.0321784	0.000927095	-0.0153086	0.136373	-0.0359661	0.0411569	NA	NA	10	91173811	IFIT5
8:144073103:G:A	cg06376949	-0.0192648	0.331435	-0.0321784	0.000927095	-0.0153086	0.136373	-0.0359661	0.0411569	NA	NA	10	91173811	IFIT5
8:144075281:C:T	cg06376949	-0.0192648	0.331435	-0.0321784	0.000927095	-0.0153086	0.136373	-0.0359661	0.0411569	NA	NA	10	91173811	IFIT5
8:144077243:A:T	cg06376949	-0.0192648	0.331435	-0.0321784	0.000927095	-0.0153086	0.136373	-0.0359661	0.0411569	NA	NA	10	91173811	IFIT5
8:144077253:T:C	cg06376949	-0.0192648	0.331435	-0.0321784	0.000927095	-0.0157313	0.126269	-0.0359661	0.0411569	NA	NA	10	91173811	IFIT5
8:144077940:G:A	cg23018755	-0.0146284	0.295025	-0.0267358	0.000927482	-0.0212559	0.0140009	-0.0389297	0.01479	NA	NA	17	79881529	MAFG;MAFG
8:144079304:A:G	cg12757378	0.0122307	0.630892	0.0500286	0.000928752	NA	NA	0.0551465	0.0401253	NA	NA	7	6334715
8:144079588:G:A	cg12757378	0.0122307	0.630892	0.0500286	0.000928752	NA	NA	0.0551465	0.0401253	NA	NA	7	6334715
8:144080781:C:G	cg12757378	0.0122307	0.630892	0.0500286	0.000928752	NA	NA	0.0551465	0.0401253	NA	NA	7	6334715
8:144081101:T:C	cg12757378	0.0122307	0.630892	0.0500286	0.000928752	NA	NA	0.0551465	0.0401253	NA	NA	7	6334715
8:144081153:T:C	cg12757378	0.0122307	0.630892	0.0500286	0.000928752	NA	NA	0.0551465	0.0401253	NA	NA	7	6334715
8:144081185:C:T	cg12757378	0.0122307	0.630892	0.0500286	0.000928752	NA	NA	0.0551465	0.0401253	NA	NA	7	6334715
8:144081249:C:T	cg12757378	0.0122307	0.630892	0.0500286	0.000928752	NA	NA	0.0551465	0.0401253	NA	NA	7	6334715
8:144081376:T:C	cg12757378	0.0122307	0.630892	0.0500286	0.000928752	NA	NA	0.0551465	0.0401253	NA	NA	7	6334715
8:144081906:T:C	cg12757378	0.0122307	0.630892	0.0500286	0.000928752	NA	NA	0.0551465	0.0401253	NA	NA	7	6334715
8:144082184:C:T	cg12757378	0.0122307	0.630892	0.0500286	0.000928752	NA	NA	0.0551465	0.0401253	NA	NA	7	6334715
8:144082195:G:A	cg12757378	0.0122307	0.630892	0.0500286	0.000928752	NA	NA	0.0551465	0.0401253	NA	NA	7	6334715
8:144082285:T:C	cg12757378	0.0122307	0.630892	0.0500286	0.000928752	NA	NA	0.0551465	0.0401253	NA	NA	7	6334715
8:144082404:T:A	cg12757378	0.0122307	0.630892	0.0500286	0.000928752	NA	NA	0.0551465	0.0401253	NA	NA	7	6334715
8:144091357:C:G	cg12757378	0.0122307	0.630892	0.0500286	0.000928752	NA	NA	0.0551465	0.0401253	NA	NA	7	6334715
8:144095249:G:A	cg12757378	0.0122307	0.630892	0.0500286	0.000928752	NA	NA	0.0551465	0.0401253	NA	NA	7	6334715
8:144095668:G:A	cg12757378	0.0122307	0.630892	0.0500286	0.000928752	NA	NA	0.0551465	0.0401253	NA	NA	7	6334715
8:144095668:G:A	cg12757378	0.0122307	0.630892	0.0500286	0.000928752	NA	NA	0.0551465	0.0401253	NA	NA	7	6334715
8:144097333:C:T	cg12757378	0.0122307	0.630892	0.0500286	0.000928752	NA	NA	0.0551465	0.0401253	NA	NA	7	6334715
8:144097377:C:G	cg12757378	0.0122307	0.630892	0.0500286	0.000928752	NA	NA	0.0551465	0.0401253	NA	NA	7	6334715
8:144101037:C:T	cg12757378	0.0122307	0.630892	0.0500286	0.000928752	NA	NA	0.0551465	0.0401253	NA	NA	7	6334715
8:144101037:C:T	cg12757378	0.0122307	0.630892	0.0500286	0.000928752	NA	NA	0.0551465	0.0401253	NA	NA	7	6334715
8:144102493:C:T	cg12757378	0.0122307	0.630892	0.0500286	0.000928752	NA	NA	0.0551465	0.0401253	NA	NA	7	6334715
8:144102493:C:T	cg12757378	0.0122307	0.630892	0.0500286	0.000928752	NA	NA	0.0551465	0.0401253	NA	NA	7	6334715
8:144103942:G:A	cg12757378	0.0122307	0.630892	0.0500286	0.000928752	NA	NA	0.0551465	0.0401253	NA	NA	7	6334715
8:144103942:G:A	cg12757378	0.0122307	0.630892	0.0500286	0.000928752	NA	NA	0.0551465	0.0401253	NA	NA	7	6334715
8:144104313:T:C	cg12757378	0.0122307	0.630892	0.0500286	0.000928752	NA	NA	0.0551465	0.0401253	NA	NA	7	6334715
8:144104313:T:C	cg12757378	0.0122307	0.630892	0.0500286	0.000928752	NA	NA	0.0551465	0.0401253	NA	NA	7	6334715
8:144104573:A:C	cg12757378	0.0122307	0.630892	0.0500286	0.000928752	NA	NA	0.0551465	0.0401253	NA	NA	7	6334715
8:144104573:A:C	cg12757378	0.0122307	0.630892	0.0500286	0.000928752	NA	NA	0.0551465	0.0401253	NA	NA	7	6334715
8:144104573:A:C	cg12757378	0.0122307	0.630892	0.0500286	0.000928752	NA	NA	0.0551465	0.0401253	NA	NA	7	6334715
8:144105342:A:G	cg12757378	0.0122307	0.630892	0.0500286	0.000928752	NA	NA	0.0551465	0.0401253	NA	NA	7	6334715
8:144105342:A:G	cg12757378	0.0122307	0.630892	0.0500286	0.000928752	NA	NA	0.0551465	0.0401253	NA	NA	7	6334715
8:144106309:G:A	cg12757378	0.0122307	0.630892	0.0500286	0.000928752	NA	NA	0.0551465	0.0401253	NA	NA	7	6334715
8:144106309:G:A	cg12757378	0.0122307	0.630892	0.0500286	0.000928752	NA	NA	0.0551465	0.0401253	NA	NA	7	6334715
8:144106309:G:A	cg12757378	0.0122307	0.630892	0.0500286	0.000928752	NA	NA	0.0551465	0.0401253	NA	NA	7	6334715
8:144106309:G:A	cg12757378	0.0122307	0.630892	0.0500286	0.000928752	NA	NA	0.0551465	0.0401253	NA	NA	7	6334715
8:144107501:G:A	cg12757378	0.0122307	0.630892	0.0500286	0.000928752	NA	NA	0.0551465	0.0401253	NA	NA	7	6334715
8:144107501:G:A	cg12757378	0.0122307	0.630892	0.0500286	0.000928752	NA	NA	0.0551465	0.0401253	NA	NA	7	6334715
8:144108692:C:T	cg12757378	0.0122307	0.630892	0.0500286	0.000928752	NA	NA	0.0551465	0.0401253	NA	NA	7	6334715
8:144108692:C:T	cg12757378	0.0122307	0.630892	0.0500286	0.000928752	NA	NA	0.0551465	0.0401253	NA	NA	7	6334715
8:144109260:C:T	cg12757378	0.0122307	0.630892	0.0500286	0.000928752	NA	NA	0.0551465	0.0401253	NA	NA	7	6334715
8:144109260:C:T	cg12757378	0.0122307	0.630892	0.0500286	0.000928752	NA	NA	0.0551465	0.0401253	NA	NA	7	6334715
8:144110454:A:G	cg12757378	0.0122307	0.630892	0.0500286	0.000928752	NA	NA	0.0551465	0.0401253	NA	NA	7	6334715
8:144110454:A:G	cg12757378	0.0122307	0.630892	0.0500286	0.000928752	NA	NA	0.0551465	0.0401253	NA	NA	7	6334715
8:144110693:G:T	cg12757378	0.0122307	0.630892	0.0500286	0.000928752	NA	NA	0.0551465	0.0401253	NA	NA	7	6334715
8:144110693:G:T	cg12757378	0.0122307	0.630892	0.0500286	0.000928752	NA	NA	0.0551465	0.0401253	NA	NA	7	6334715
8:144110838:G:C	cg12757378	0.0122307	0.630892	0.0500286	0.000928752	NA	NA	0.0551465	0.0401253	NA	NA	7	6334715
8:144110838:G:C	cg12757378	0.0122307	0.630892	0.0500286	0.000928752	NA	NA	0.0551465	0.0401253	NA	NA	7	6334715
8:144110923:T:C	cg12757378	0.0122307	0.630892	0.0500286	0.000928752	NA	NA	0.0551465	0.0401253	NA	NA	7	6334715
8:144110923:T:C	cg12757378	0.0122307	0.630892	0.0500286	0.000928752	NA	NA	0.0551465	0.0401253	NA	NA	7	6334715
8:144111613:G:A	cg12757378	0.0122307	0.630892	0.0500286	0.000928752	NA	NA	0.0551465	0.0401253	NA	NA	7	6334715
8:144111613:G:A	cg12757378	0.0122307	0.630892	0.0500286	0.000928752	NA	NA	0.0551465	0.0401253	NA	NA	7	6334715
8:144112369:T:C	cg12757378	0.0122307	0.630892	0.0500286	0.000928752	NA	NA	0.0551465	0.0401253	NA	NA	7	6334715
8:144112369:T:C	cg12757378	0.0122307	0.630892	0.0500286	0.000928752	NA	NA	0.0551465	0.0401253	NA	NA	7	6334715
8:144114022:C:T	cg12757378	0.0122307	0.630892	0.0500286	0.000928752	NA	NA	0.0551465	0.0401253	NA	NA	7	6334715
8:144114022:C:T	cg12757378	0.0122307	0.630892	0.0500286	0.000928752	NA	NA	0.0551465	0.0401253	NA	NA	7	6334715
8:144425221:A:G	cg12757378	0.0122307	0.630892	0.0500286	0.000928752	NA	NA	0.0551465	0.0401253	NA	NA	7	6334715
8:22954205:T:C	cg12757378	0.0122307	0.630892	0.0500286	0.000928752	NA	NA	0.0551465	0.0401253	NA	NA	7	6334715
8:22958693:C:T	cg12757378	0.0122307	0.630892	0.0500286	0.000928752	NA	NA	0.0551465	0.0401253	NA	NA	7	6334715
8:22964316:A:G	cg12757378	0.0122307	0.630892	0.0500286	0.000928752	NA	NA	0.0551465	0.0401253	NA	NA	7	6334715
8:22964429:A:G	cg12757378	0.0122307	0.630892	0.0500286	0.000928752	NA	NA	0.0551465	0.0401253	NA	NA	7	6334715
8:22965490:G:A	cg12757378	0.0122307	0.630892	0.0500286	0.000928752	NA	NA	0.0551465	0.0401253	NA	NA	7	6334715
8:22965710:G:A	cg12757378	0.0122307	0.630892	0.0500286	0.000928752	NA	NA	0.0551465	0.0401253	NA	NA	7	6334715
8:22966200:C:A	cg12757378	0.0122307	0.630892	0.0500286	0.000928752	NA	NA	0.0551465	0.0401253	NA	NA	7	6334715
8:22966446:T:G	cg12757378	0.0122307	0.630892	0.0500286	0.000928752	NA	NA	0.0551465	0.0401253	NA	NA	7	6334715
8:22966586:A:G	cg12757378	0.0122307	0.630892	0.0500286	0.000928752	NA	NA	0.0551465	0.0401253	NA	NA	7	6334715
8:22966639:C:T	cg12757378	0.0122307	0.630892	0.0500286	0.000928752	NA	NA	0.0551465	0.0401253	NA	NA	7	6334715
8:22966648:A:G	cg12757378	0.0122307	0.630892	0.0500286	0.000928752	NA	NA	0.0551465	0.0401253	NA	NA	7	6334715
8:22966667:G:A	cg12757378	0.0122307	0.630892	0.0500286	0.000928752	NA	NA	0.0551465	0.0401253	NA	NA	7	6334715
8:22967048:G:T	cg12757378	0.0122307	0.630892	0.0500286	0.000928752	NA	NA	0.0551465	0.0401253	NA	NA	7	6334715
8:22967180:T:C	cg12757378	0.0122307	0.630892	0.0500286	0.000928752	NA	NA	0.0551465	0.0401253	NA	NA	7	6334715
8:22967336:T:C	cg12757378	0.0122307	0.630892	0.0500286	0.000928752	NA	NA	0.0551465	0.0401253	NA	NA	7	6334715
8:22967483:T:G	cg12757378	0.0122307	0.630892	0.0500286	0.000928752	NA	NA	0.0551465	0.0401253	NA	NA	7	6334715
8:22967547:G:A	cg12757378	0.0122307	0.630892	0.0500286	0.000928752	NA	NA	0.0551465	0.0401253	NA	NA	7	6334715
8:22967574:C:A	cg12757378	0.0122307	0.630892	0.0500286	0.000928752	NA	NA	0.0551465	0.0401253	NA	NA	7	6334715
8:22967955:A:G	cg12757378	0.0122307	0.630892	0.0500286	0.000928752	NA	NA	0.0551465	0.0401253	NA	NA	7	6334715
8:22968219:A:C	cg12757378	0.0122307	0.630892	0.0500286	0.000928752	NA	NA	0.0551465	0.0401253	NA	NA	7	6334715
8:22968385:T:C	cg12757378	0.0122307	0.630892	0.0500286	0.000928752	NA	NA	0.0551465	0.0401253	NA	NA	7	6334715
8:22970239:C:T	cg12757378	0.0122307	0.630892	0.0500286	0.000928752	NA	NA	0.0551465	0.0401253	NA	NA	7	6334715
8:22972321:G:A	cg12757378	0.0122307	0.630892	0.0500286	0.000928752	NA	NA	0.0551465	0.0401253	NA	NA	7	6334715
8:22980540:G:A	cg12757378	0.0122307	0.630892	0.0500286	0.000928752	NA	NA	0.0551465	0.0401253	NA	NA	7	6334715
8:27747724:G:A	cg12757378	0.0122307	0.630892	0.0500286	0.000928752	NA	NA	0.0551465	0.0401253	NA	NA	7	6334715
8:27747729:C:G	cg12757378	0.0122307	0.630892	0.0500286	0.000928752	NA	NA	0.0551465	0.0401253	NA	NA	7	6334715
8:30183549:T:C	cg12757378	0.0122307	0.630892	0.0500286	0.000928752	NA	NA	0.0551465	0.0401253	NA	NA	7	6334715
9:100309058:A:G	cg12757378	0.0122307	0.630892	0.0500286	0.000928752	NA	NA	0.0551465	0.0401253	NA	NA	7	6334715
9:100309121:A:G	cg12757378	0.0122307	0.630892	0.0500286	0.000928752	NA	NA	0.0551465	0.0401253	NA	NA	7	6334715
9:132258867:G:T	cg12757378	0.0122307	0.630892	0.0500286	0.000928752	NA	NA	0.0551465	0.0401253	NA	NA	7	6334715
9:132268255:T:C	cg12757378	0.0122307	0.630892	0.0500286	0.000928752	NA	NA	0.0551465	0.0401253	NA	NA	7	6334715
9:132363481:T:C	cg12757378	0.0122307	0.630892	0.0500286	0.000928752	NA	NA	0.0551465	0.0401253	NA	NA	7	6334715
9:132414185:A:G	cg12757378	0.0122307	0.630892	0.0500286	0.000928752	NA	NA	0.0551465	0.0401253	NA	NA	7	6334715
9:33417137:T:C	cg12757378	0.0122307	0.630892	0.0500286	0.000928752	NA	NA	0.0551465	0.0401253	NA	NA	7	6334715
9:35550035:C:T	cg12757378	0.0122307	0.630892	0.0500286	0.000928752	NA	NA	0.0551465	0.0401253	NA	NA	7	6334715
9:35550143:A:G	cg12757378	0.0122307	0.630892	0.0500286	0.000928752	NA	NA	0.0551465	0.0401253	NA	NA	7	6334715
9:35555823:T:C	cg12757378	0.0122307	0.630892	0.0500286	0.000928752	NA	NA	0.0551465	0.0401253	NA	NA	7	6334715
9:90802721:A:C	cg12757378	0.0122307	0.630892	0.0500286	0.000928752	NA	NA	0.0551465	0.0401253	NA	NA	7	6334715
9:90805940:C:G	cg12757378	0.0122307	0.630892	0.0500286	0.000928752	NA	NA	0.0551465	0.0401253	NA	NA	7	6334715
9:90809428:G:A	cg12757378	0.0122307	0.630892	0.0500286	0.000928752	NA	NA	0.0551465	0.0401253	NA	NA	7	6334715
9:90809570:G:A	cg12757378	0.0122307	0.630892	0.0500286	0.000928752	NA	NA	0.0551465	0.0401253	NA	NA	7	6334715
9:90809598:G:A	cg12757378	0.0122307	0.630892	0.0500286	0.000928752	NA	NA	0.0551465	0.0401253	NA	NA	7	6334715
9:90850199:C:T	cg12757378	0.0122307	0.630892	0.0500286	0.000928752	NA	NA	0.0551465	0.0401253	NA	NA	7	6334715
9:90850249:G:A	cg12757378	0.0122307	0.630892	0.0500286	0.000928752	NA	NA	0.0551465	0.0401253	NA	NA	7	6334715
9:90850263:T:A	cg12757378	0.0122307	0.630892	0.0500286	0.000928752	NA	NA	0.0551465	0.0401253	NA	NA	7	6334715
9:90851835:G:A	cg12757378	0.0122307	0.630892	0.0500286	0.000928752	NA	NA	0.0551465	0.0401253	NA	NA	7	6334715
9:90852723:C:T	cg12757378	0.0122307	0.630892	0.0500286	0.000928752	NA	NA	0.0551465	0.0401253	NA	NA	7	6334715
9:90853642:C:T	cg12757378	0.0122307	0.630892	0.0500286	0.000928752	NA	NA	0.0551465	0.0401253	NA	NA	7	6334715
9:90854661:T:C	cg27212386	0.00689112	0.395343	0.0312889	0.000928768	0.0343502	0.000552694	0.023507	0.0443554	NA	NA	1	38411997	INPP5B;INPP5B
9:90855152:T:G	cg27212386	0.00689112	0.395343	0.0312889	0.000928768	0.0343502	0.000552694	0.023507	0.0443554	NA	NA	1	38411997	INPP5B;INPP5B
9:90856594:G:A	cg27212386	0.00283365	0.712006	0.0312889	0.000928768	0.0332422	0.000846509	0.0198703	0.0912331	NA	NA	1	38411997	INPP5B;INPP5B
9:90857394:G:A	cg27212386	0.00283365	0.712006	0.0312889	0.000928768	0.0332422	0.000846509	0.0198703	0.0912331	NA	NA	1	38411997	INPP5B;INPP5B
9:90858129:A:T	cg27212386	0.00210278	0.816982	0.0312889	0.000928768	0.0330108	0.000936405	0.018655	0.133788	NA	NA	1	38411997	INPP5B;INPP5B
9:90865441:A:G	cg27212386	0.00210278	0.816982	0.0312889	0.000928768	0.0330108	0.000936405	0.018655	0.133788	NA	NA	1	38411997	INPP5B;INPP5B
9:90869361:C:T	cg27212386	0.00210278	0.816982	0.0312889	0.000928768	0.0332899	0.000851252	0.018655	0.133788	NA	NA	1	38411997	INPP5B;INPP5B
9:90871221:T:G	cg26955963	-0.000680898	0.966025	0.0311783	0.000931484	0.0190916	0.040393	0.033096	0.0412145	NA	NA	2	8466005	LINC00299
9:90871342:G:A	cg16744438	0.00367638	0.667748	-0.0261448	0.00093591	-0.0283221	0.000139896	-0.0339727	0.0010337	NA	NA	11	118657127	DDX6
9:90874986:C:A	cg10334035	-0.00393494	0.573764	-0.0203452	0.000937289	-0.0171792	0.00862838	-0.0156395	0.0832084	NA	NA	20	47429392	PREX1
9:90874991:G:C	cg10334035	-0.00393494	0.573764	-0.0203452	0.000937289	-0.0171792	0.00862838	-0.0156395	0.0832084	NA	NA	20	47429392	PREX1
9:90875359:G:A	cg12870332	0.00723059	0.39926	-0.0194596	0.000938314	-0.0198932	0.00387245	-0.0212161	0.0301878	NA	NA	10	126664580	ZRANB1
9:90878348:T:G	cg12870332	0.00325528	0.676624	-0.0194596	0.000938314	-0.0200109	0.00355624	-0.0191672	0.0395801	NA	NA	10	126664580	ZRANB1
9:93372692:A:G	cg12870332	0.00325528	0.676624	-0.0194596	0.000938314	-0.0204384	0.00293356	-0.0191672	0.0395801	NA	NA	10	126664580	ZRANB1
9:93372848:A:G	cg08309069	0.0439985	0.220343	-0.0750339	0.000938415	-0.0473124	0.0156157	-0.105867	0.00245082	0.899561	0.00315459	6	31240651	HLA-C
9:93372997:A:C	cg19280540	0.0137949	0.100742	-0.0220268	0.000938454	-0.00757746	0.297106	-0.032955	0.000763606	NA	NA	19	16553711	EPS15L1
9:93377703:C:A	cg11594821	-0.024348	0.287736	-0.0416277	0.000939132	-0.0280735	0.00339482	-0.0311007	0.130465	NA	NA	6	30458601	HLA-E
9:93379157:G:T	cg16853860	0.0803884	0.226383	-0.101362	0.000942604	-0.0847673	0.0016449	-0.12414	0.0298475	0.888774	0.0270124	6	32823116	PSMB9;PSMB9;TAP1
9:93381578:A:G	cg16853860	0.0803884	0.226383	-0.101362	0.000942604	-0.0847673	0.0016449	-0.12414	0.0298475	0.887538	0.0252371	6	32823116	PSMB9;PSMB9;TAP1
9:93387864:C:T	cg17608381	0.113423	0.151691	0.126082	0.000943994	0.0653665	0.043343	0.101682	0.150334	NA	NA	6	29911550	HLA-A
9:93388193:C:A	cg25042789	-0.00594252	0.844866	0.0276958	0.000944152	-0.0221827	0.0173464	-0.0442725	0.0444209	0.923791	0.0212613	6	32819964	TAP1
9:93390184:T:A	cg14750551	0.0146802	0.532181	-0.0830554	0.000945734	-0.0650463	1.13793e-07	-0.0967289	0.00552159	0.863814	0.0432549	3	122401343	PARP14
9:93614163:T:A	cg14750551	0.0162598	0.527152	-0.0830554	0.000945734	NA	NA	-0.093691	0.0137179	NA	NA	3	122401343	PARP14
9:94384227:C:G	cg14750551	0.0162598	0.527152	-0.0830554	0.000945734	NA	NA	-0.093691	0.0137179	NA	NA	3	122401343	PARP14
9:94384797:T:C	cg14750551	0.0146802	0.532181	-0.0830554	0.000945734	-0.0650463	1.13793e-07	-0.0967289	0.00552159	0.865644	0.0459288	3	122401343	PARP14
9:94385522:T:G	cg11594821	0.0407793	0.118749	0.0351564	0.000945797	0.0239873	0.00917451	0.0152861	0.412415	0.918817	0.0177489	6	30458601	HLA-E
9:94386424:C:T	cg22199238	0.013798	0.1559	0.0423298	0.000947693	0.0206611	0.0192295	0.0297048	0.058592	0.825771	3.66846e-08	11	613857	IRF7;IRF7;IRF7;IRF7;IRF7;IRF7
9:94387469:T:G	cg17052170	0.0440164	0.150863	0.0684475	0.000949768	0.0481213	0.00357257	0.0256972	0.377956	NA	NA	8	144099482	LY6E;LY6E;LOC100133669
9:94387597:T:G	cg17608381	0.115568	0.0842982	0.138579	0.000950502	0.0803038	0.0179435	0.0958824	0.162211	NA	NA	6	29911550	HLA-A
9:94387877:T:G	cg17608381	0.115568	0.0842982	0.138579	0.000950502	0.0812469	0.0177211	0.0958824	0.162211	NA	NA	6	29911550	HLA-A
9:94389572:A:C	cg17608381	0.115568	0.0842982	0.138579	0.000950502	0.0768784	0.0232991	0.0958824	0.162211	NA	NA	6	29911550	HLA-A
9:94398165:A:G	cg17608381	0.115568	0.0842982	0.138579	0.000950502	0.0768784	0.0232991	0.0958824	0.162211	NA	NA	6	29911550	HLA-A
9:94400758:A:G	cg17608381	0.115568	0.0842982	0.138579	0.000950502	0.076014	0.0254365	0.0958824	0.162211	NA	NA	6	29911550	HLA-A
9:94487459:C:T	cg17608381	0.115568	0.0842982	0.138579	0.000950502	0.0768784	0.0232991	0.0958824	0.162211	NA	NA	6	29911550	HLA-A
9:94655453:A:G	cg17608381	0.115568	0.0842982	0.138579	0.000950502	0.0768784	0.0232991	0.0958824	0.162211	NA	NA	6	29911550	HLA-A
9:94656016:A:G	cg17608381	0.113423	0.151691	0.138579	0.000950502	0.0779562	0.0216689	0.110193	0.124999	NA	NA	6	29911550	HLA-A
9:94659244:G:A	cg00622957	-0.00425233	0.492003	0.0162537	0.000951381	0.0190447	0.00306621	0.0291684	0.000728269	NA	NA	5	142138121	LOC101926975
