## Supplementary Table 25 for "The Lupus Epigenome Relates to Genetics, Transcription and Serological Profiles with Dependency on Molecular Subtypes and Informs Drug Discovery" (part 1 of 3)

### Sheet: SupTable27.TFact.met
Supplementary Table 25: TF-methylation
TF	CpG	beta	P	beta-inflammatory	P-inflammatory	beta-IFN	P-IFN	beta-SLE	P-SLE	beta-CTRL	P-CTRL	beta-Infl-IFN interaction	P-Infl-IFN interaction	beta-SLE interaction	P-SLE interaction
AR	cg00078782	-0.00422096	4.69e-05	-0.00548876	0.168897	-0.00573992	0.130695	-0.00418576	0.0202402	-0.00234491	0.0480283	0.000902707	0.537095	-0.0036312	0.0685852
AR	cg00218406	-0.000522757	0.793283	0.0133939	0.120254	0.00243504	0.622196	0.0040237	0.224639	0.000240857	0.914874	-0.000926843	0.707649	0.00335094	0.352895
AR	cg00243880	-0.00402995	0.000250651	-0.00713078	0.0898205	-0.00564976	0.132629	-0.00501361	0.00712087	-0.00166013	0.186151	0.00176152	0.249836	-0.00534674	0.0108877
AR	cg00257455	0.000579915	0.100624	0.000862135	0.508987	0.00127018	0.330223	0.000722417	0.248236	0.000392964	0.345651	0.000102461	0.843429	1.64e-05	0.980505
AR	cg00272009	0.000871163	0.576131	0.00167553	0.78884	0.00601826	0.319386	0.00556209	0.0658938	-0.00104362	0.479835	0.00107574	0.672781	0.00534532	0.059731
AR	cg00287009	0.00137454	0.136901	0.000891503	0.768026	0.00404329	0.268433	0.00254977	0.155605	0.00123582	0.237796	-0.0004034	0.792175	0.00321348	0.0707435
AR	cg00290355	-0.00225919	0.00797565	-0.00126615	0.787722	-0.00247866	0.320552	-0.00316249	0.0356895	-0.00214747	0.0479683	-0.000266111	0.822006	-0.00109413	0.507277
AR	cg00290637	-0.00340561	0.000359439	-0.00535985	0.109613	-0.00359784	0.274851	-0.00314697	0.0499746	-0.00165019	0.123409	0.00125505	0.331981	-0.00309261	0.0912639
AR	cg00320269	-0.00439814	7.86e-05	-0.00595797	0.0537787	-0.00312034	0.458527	-0.00378237	0.0572083	-0.00288644	0.0190844	0.0024465	0.130598	-0.00292458	0.17088
AR	cg00340855	0.00258339	0.0634977	0.00680827	0.302936	0.0036389	0.475746	0.00549818	0.0377197	0.00184376	0.250768	0.00032006	0.879475	0.00354827	0.183778
AR	cg00347584	-0.000224705	0.765473	-0.000656164	0.866876	9.49e-05	0.968489	0.000785668	0.553467	-0.000914537	0.338589	-0.000320735	0.776721	0.00125382	0.392496
AR	cg00358010	-0.00209904	0.0105192	0.000273063	0.931257	-0.00469181	0.0979034	-0.00195243	0.165733	-0.000757687	0.448071	-0.000940752	0.432377	-0.00215135	0.176856
AR	cg00432233	0.000393914	0.648689	7.27e-05	0.943155	-0.000978152	0.284587	0.00196737	0.236702	-0.00106145	0.229112	-0.000367152	0.341349	0.00338916	0.0416607
AR	cg00458211	0.000421559	0.582165	0.00343181	0.351807	0.00271646	0.485121	0.00261725	0.103658	0.000386908	0.539127	0.00187962	0.260901	0.00208408	0.149646
AR	cg00480970	-0.00053417	0.573928	-0.00477191	0.327247	-0.00367961	0.160807	-0.000536794	0.750903	-0.00165518	0.120208	-0.00138607	0.308128	0.000950449	0.580268
AR	cg00481272	0.000984131	0.110293	0.00281146	0.238101	-0.00265342	0.117232	-0.000615597	0.534428	0.00092871	0.205848	-0.00122329	0.103594	-0.000707884	0.5489
AR	cg00504445	-0.00305033	0.0048285	-0.00692827	0.226221	-0.00242845	0.526558	-0.00439241	0.029506	-0.00268681	0.029801	0.00116438	0.518323	-0.000724023	0.729641
AR	cg00508575	-0.000301895	0.699809	-0.00283144	0.502057	-0.00217046	0.485771	-0.00157595	0.248845	-5.04e-05	0.960929	-0.000158332	0.908676	-0.00146965	0.334414
AR	cg00533183	0.00372385	0.00094801	0.00718811	0.363888	0.00217115	0.535806	0.00516199	0.0116844	0.00294528	0.0335795	-0.00151385	0.375844	0.00289614	0.179496
AR	cg00539491	-0.00149086	0.0771578	0.00214011	0.608473	-0.000488587	0.831126	-0.000122776	0.931501	-0.0023488	0.0366208	-0.000935394	0.404813	0.00103834	0.528187
AR	cg00569896	-0.000889112	0.414882	-0.00681415	0.196106	-0.00530082	0.143231	-0.00476459	0.0118974	-1.35e-05	0.991747	-0.000786641	0.616399	-0.00362595	0.0811345
AR	cg00570504	-0.00158397	0.139185	0.00613516	0.171899	0.0067426	0.0985355	0.00214605	0.214643	-0.00233381	0.0838182	0.00233631	0.1527	0.00273616	0.174637
AR	cg00598235	-0.000281449	0.746973	0.00345009	0.499418	1.84e-05	0.995685	0.00120696	0.476716	-0.000281202	0.738609	-0.000684833	0.650452	0.00150437	0.34661
AR	cg00622957	-0.00487738	2.56e-05	-0.00409548	0.205037	-0.00425064	0.23959	-0.00425344	0.0226831	-0.00303227	0.0215103	0.0011562	0.420273	-0.00354807	0.107848
AR	cg00633969	1.18e-06	0.995883	-3.88e-05	0.97637	-1.16e-05	0.991136	0.000278568	0.545347	-1.54e-05	0.948166	0.000243033	0.596295	0.000407244	0.35622
AR	cg00647820	0.00024435	0.873784	-0.00740855	0.292325	-0.00622999	0.356909	-0.00355885	0.22759	0.000772029	0.641675	-0.00254435	0.326738	-0.00237309	0.413543
AR	cg00674311	-0.00441963	1.3e-05	-0.00696916	0.0306657	-0.00538449	0.15629	-0.00463412	0.007025	-0.00247215	0.0325848	0.00122899	0.387657	-0.00384538	0.0480867
AR	cg00676801	0.00244421	0.0264595	0.00648935	0.292691	0.00708184	0.105423	0.00349246	0.111731	0.00286109	0.0127108	0.00168823	0.379662	0.00249719	0.232612
AR	cg00679477	0.000591481	0.654934	-0.00260176	0.708112	-0.00562463	0.282752	-0.000927173	0.696617	0.00106393	0.488237	0.000161227	0.941009	-0.00137642	0.588363
AR	cg00736299	-0.00467346	0.00228021	-0.00220828	0.68103	-0.00666055	0.192636	-0.00596634	0.018327	-0.00103113	0.58308	0.00207174	0.336607	-0.00751378	0.0109334
AR	cg00790756	-0.00512637	0.000472954	-0.00887955	0.29116	-0.00382242	0.438481	-0.00561564	0.0471276	-0.00202265	0.141111	0.00456883	0.0705137	-0.00728814	0.00876465
AR	cg00791181	-0.00199241	0.109841	-0.00775546	0.190767	-0.00168482	0.691306	-0.000206806	0.922804	-0.00350342	0.0268102	0.00194355	0.266243	0.00203445	0.404652
AR	cg00855901	-0.00299961	0.00160175	0.00243086	0.186558	0.00253102	0.209943	0.000105823	0.941428	-0.00262128	0.0194109	0.00107	0.217593	0.00391206	0.0203807
AR	cg00869668	-0.00423382	0.00204995	0.00231616	0.585761	-0.00315584	0.437638	-0.00363707	0.0932395	-0.00169207	0.30239	0.00119046	0.498068	-0.00451342	0.0830318
AR	cg00893008	-0.00426056	0.000507217	-0.00549584	0.11942	-0.00686784	0.119846	-0.00430215	0.0464472	-0.00227733	0.0956648	0.0010654	0.53515	-0.00451861	0.0541878
AR	cg00959259	-0.00280551	0.395228	0.0101482	0.515947	0.00989928	0.184141	0.0074273	0.215694	-0.00229887	0.186399	0.00671736	0.10918	0.00763825	0.153894
AR	cg00960240	0.00182797	0.0180859	0.00234344	0.295657	0.0064229	0.0298743	0.00343073	0.00981153	0.000528766	0.564903	0.000922253	0.410292	0.00366601	0.0135127
AR	cg00974864	-0.00364683	0.000101627	-0.00523994	0.100685	-0.00772808	0.030464	-0.00440032	0.00528709	-0.00177142	0.103892	-0.000521043	0.696096	-0.00385493	0.0327065
AR	cg00992745	-0.00527586	0.000113286	-0.00565353	0.168333	-0.00437886	0.360577	-0.00371865	0.1247	-0.00417946	0.00613126	0.00247361	0.201167	-0.00202801	0.441506
AR	cg01028142	0.0012656	0.589462	0.0152094	0.146151	0.0197855	0.0726749	0.010425	0.0381581	-0.000719517	0.279503	0.00641701	0.160069	0.0110803	0.00781093
AR	cg01059398	0.000446206	0.717273	0.00551357	0.370702	-0.00110007	0.806103	0.002438	0.281076	0.000417453	0.784192	0.00118882	0.540181	0.00284931	0.226347
AR	cg01079652	0.00187859	0.405998	0.014474	0.226335	0.0197864	0.126138	0.0117288	0.02362	-0.000350688	0.645714	0.00423991	0.408809	0.0111785	0.00765937
AR	cg01082299	0.00266712	0.095915	0.0112439	0.331795	0.00919677	0.0761581	0.00787574	0.0124858	0.00119086	0.428092	-0.000968155	0.72716	0.00632594	0.0326209
AR	cg01095328	0.00185911	0.0765502	0.00220133	0.755403	0.00908633	0.0107733	0.00299464	0.115359	0.000820216	0.523692	0.00320489	0.0611078	0.00314695	0.121196
AR	cg01108653	-0.00254938	0.000991443	-0.00511763	0.19744	-0.00641956	0.0287326	-0.00280039	0.0433098	-0.00142164	0.106002	0.000295878	0.810006	-0.00200249	0.178626
AR	cg01138448	0.00242241	0.0362174	0.0070137	0.105603	0.00752365	0.122691	0.00369424	0.0913673	0.00170634	0.22857	-4.37e-05	0.981611	0.00262371	0.240844
AR	cg01190666	-0.000669799	0.61047	0.00802191	0.213389	0.0069273	0.1395	0.00429949	0.0799217	-0.000232349	0.788467	0.00257637	0.228863	0.00435503	0.0511266
AR	cg01218053	0.000275744	0.406171	-0.000714809	0.602456	-0.000514051	0.604971	-9.02e-05	0.865941	0.000338841	0.428392	-0.000521589	0.269475	-0.000289251	0.63646
AR	cg01237738	-0.00124944	0.0488334	0.00124836	0.336421	0.00276236	0.0740879	0.00107261	0.315018	-0.00177023	0.029171	0.00121981	0.0726991	0.00245213	0.043947
AR	cg01250398	-0.00544716	0.000474129	-0.00757397	0.2023	-0.0065235	0.273905	-0.00599889	0.0282846	-0.00332837	0.0653103	0.00163738	0.470862	-0.00585585	0.0510352
AR	cg01262564	0.000377751	0.594356	-0.00272743	0.413002	-0.00553592	0.02454	-0.00112421	0.371026	0.000154201	0.850931	-0.00230742	0.0514223	0.000115386	0.931549
AR	cg01264131	0.00117992	0.325439	0.00661648	0.0907157	0.00538276	0.337391	0.00514142	0.0467655	-0.000182142	0.861443	0.000267621	0.912324	0.00552136	0.0163222
AR	cg01280180	-0.000140652	0.860405	-0.0019903	0.660174	-0.00350607	0.247339	-0.000886799	0.53854	3.87e-05	0.968395	-0.000901609	0.490497	-0.000447677	0.772765
AR	cg01309328	0.0025438	0.0593067	0.0185698	0.0237222	0.00549408	0.187921	0.00689754	0.00476806	0.00118139	0.422892	-0.00118108	0.541061	0.0052171	0.035273
AR	cg01329005	-0.000835208	0.0296528	-0.00109301	0.482233	-6.39e-06	0.992024	-0.000382151	0.410981	-0.00062909	0.28045	0.000521051	0.135057	4.08e-05	0.955536
AR	cg01355282	-0.00139203	0.185778	-0.00104666	0.589343	0.00190463	0.371373	0.00087519	0.548769	-0.000890747	0.540089	0.000963056	0.292547	0.00135224	0.489302
AR	cg01372572	-0.000506045	0.468487	-0.000681188	0.749936	-0.00421213	0.067004	-0.00310861	0.00879779	0.000456941	0.582972	-0.00166505	0.109056	-0.00182034	0.156847
AR	cg01404893	-0.00315767	0.000560741	-0.00400076	0.201781	-0.00277927	0.37086	-0.00249557	0.117067	-0.001869	0.0770782	0.00071844	0.576654	-0.00226641	0.19695
AR	cg01458054	0.000290151	0.764065	-0.0019312	0.580031	-0.00893158	0.0147036	-0.00348807	0.0373969	0.00165916	0.151788	-0.00236323	0.0893185	-0.00337618	0.0622784
AR	cg01463146	-0.00232543	0.0217303	-0.000268213	0.959797	0.00362856	0.273381	-0.000692339	0.715537	-0.0020482	0.0456108	0.00241354	0.123176	-0.00108482	0.58137
AR	cg01517384	0.0019395	0.260886	0.00345136	0.781204	0.00762093	0.15321	0.00287836	0.359556	0.00330575	0.132488	0.00258999	0.36226	0.000260229	0.937292
AR	cg01526089	-0.00346825	6.39e-05	-0.00231891	0.404161	-0.000868815	0.744033	-0.00294374	0.0502446	-0.00188687	0.0470116	0.00203998	0.0956453	-0.00253474	0.126858
AR	cg01543150	-0.00127685	0.0937815	-0.000319317	0.915756	0.000683743	0.755983	-0.000456656	0.739741	-0.00153623	0.1132	-0.000628439	0.568943	0.000270948	0.855211
AR	cg01543184	-0.00376952	0.0020142	-0.0015759	0.671009	-0.00622217	0.13425	-0.00470825	0.0247521	-0.000240599	0.850442	0.000886654	0.601451	-0.00583941	0.0112345
AR	cg01553433	-0.000948111	0.341328	0.00221158	0.608341	0.00204139	0.406294	0.00130375	0.461092	-0.000223589	0.806066	0.00213781	0.0982252	0.00182706	0.295082
AR	cg01711077	0.000504095	0.506102	-0.00204066	0.600127	-0.00355127	0.203709	-0.00102834	0.439427	0.0003083	0.722983	-0.00234944	0.0655979	-0.000168998	0.905605
AR	cg01721555	0.000789722	0.124954	0.00202503	0.531906	0.00203511	0.383748	0.00192113	0.0705144	0.000612882	0.225513	0.00104983	0.291736	0.00223238	0.0241882
AR	cg01863731	-0.000328351	0.673635	-0.000268951	0.942567	-0.00282327	0.348039	-0.0017265	0.201739	-0.000158104	0.875202	-0.000968413	0.426176	-0.000989049	0.515612
AR	cg01880551	-0.00424497	5.99e-05	-0.00382383	0.0266841	-0.00408538	0.309179	-0.00441029	0.0186678	-0.00229469	0.0448977	0.000616257	0.67501	-0.00379283	0.0628293
AR	cg01886988	0.000939131	0.354217	0.00436134	0.389371	0.00477911	0.23189	0.00521053	0.0112571	-0.00112596	0.236095	0.00135621	0.412162	0.00578412	0.00268932
AR	cg01900480	-0.000535423	0.470584	-0.00313108	0.509592	-1.73e-05	0.99485	-0.000759363	0.58101	-0.000674122	0.450758	0.00112299	0.361089	-0.000343225	0.811777
AR	cg01907945	-0.00152658	0.181152	-0.0158249	0.0153753	-0.000782293	0.826815	-0.00138257	0.491956	-0.00279422	0.0592589	0.00234521	0.205171	-2.97e-05	0.989309
AR	cg01922918	-0.00368258	0.000103395	-0.00393079	0.129165	-0.00249774	0.443731	-0.00355111	0.0238689	-0.00234112	0.035498	0.000953326	0.446334	-0.00278727	0.125944
AR	cg01948202	0.000389245	0.816381	0.00672836	0.250544	0.00557896	0.0865084	0.00455759	0.062809	0.00232146	0.247712	0.00111165	0.496919	0.00254057	0.385616
AR	cg01964337	-0.00102181	0.368253	-0.00329857	0.665367	-0.0060247	0.056182	-0.00256101	0.16796	0.000135965	0.925175	-0.000307761	0.852286	-0.00292048	0.178908
AR	cg01967861	0.00147302	0.0297133	0.00132485	0.68646	-0.00231718	0.322447	0.000145825	0.903474	0.000942637	0.189986	-0.00102705	0.295273	0.000348554	0.782925
AR	cg01971407	-0.000560236	0.699629	0.00744347	0.236919	0.00244932	0.615245	0.00419394	0.138873	-0.00174113	0.204615	0.00082317	0.70791	0.0052074	0.0513753
AR	cg02003183	0.00116259	0.278437	0.00390306	0.620213	0.00401598	0.319408	0.00118279	0.572654	0.000259655	0.830804	-0.000388017	0.840241	0.000616089	0.765529
AR	cg02039987	0.00244426	0.0659044	-0.00486191	0.474261	-0.00074828	0.859079	-0.00144922	0.52879	0.00350477	0.0397253	0.00266174	0.188384	-0.00377113	0.136391
AR	cg02042026	-0.000958073	0.285272	0.000996023	0.829782	-0.00256146	0.362246	-0.00209729	0.176903	-0.000718035	0.529902	-0.00177793	0.192607	0.000781224	0.651429
AR	cg02057211	-0.003913	0.00740916	-0.00863036	0.229343	-0.00557173	0.204571	-0.00478184	0.0503103	-0.00461838	0.0115549	0.000694187	0.74163	-4.17e-05	0.988178
AR	cg02112168	-0.00477835	0.000125862	-0.0125572	0.0369395	-0.00750399	0.0510367	-0.00537869	0.01998	-0.0039486	0.00371791	0.000840059	0.615226	-0.00246897	0.303427
AR	cg02138684	0.000843447	0.207004	-0.000465564	0.855133	0.00134135	0.530373	0.000915043	0.458208	0.0013614	0.103794	0.0012776	0.144028	-0.000335623	0.795422
AR	cg02142005	-0.000741288	0.247696	-0.00395168	0.32132	-0.000852081	0.618904	-0.00162192	0.115364	-0.000485523	0.5851	0.000165587	0.854004	-0.00129104	0.299532
AR	cg02187259	-0.00514595	0.000132454	-0.0126032	0.0275296	-0.00667055	0.157496	-0.00786736	0.00175312	-0.00355886	0.0273604	0.0011174	0.573465	-0.00541118	0.0374927
AR	cg02215171	-0.00258079	0.0201801	0.00152111	0.710264	0.00230958	0.544681	-0.000146569	0.941587	-0.0016766	0.131206	0.000837299	0.609067	0.00112283	0.583957
AR	cg02226192	-0.00281064	0.00172576	-0.00350269	0.229237	-0.0024369	0.39996	-0.00312683	0.0329177	-0.0012515	0.231397	0.00144408	0.218411	-0.00342977	0.0470753
AR	cg02247863	-0.000253116	0.75643	0.00300677	0.609294	0.00128835	0.691315	0.00257531	0.097614	-0.00027308	0.734821	0.00104596	0.494029	0.00264325	0.0781916
AR	cg02264895	-0.000930864	0.160651	-0.00136758	0.646081	-0.00338972	0.12597	-0.00142626	0.224813	-0.000756076	0.358802	0.000201178	0.837295	5.19e-05	0.967453
AR	cg02314339	-0.00116101	0.293964	0.00478802	0.338085	0.000957138	0.854776	0.00179541	0.362254	-0.00162015	0.175611	-0.000195862	0.921372	0.00233109	0.266377
AR	cg02378194	-0.00271734	0.0371353	-0.0065209	0.356411	0.00101015	0.825416	-0.0045982	0.0496752	-0.00169448	0.294488	0.00140361	0.472738	-0.00377422	0.137777
AR	cg02402539	0.000392372	0.538717	0.00265767	0.303355	0.000179173	0.918491	0.000730632	0.526992	-0.000430592	0.576945	-0.000458041	0.592999	0.00192234	0.111418
AR	cg02408464	0.00222866	0.114933	-0.00624364	0.554248	-0.00323497	0.503125	-0.00333856	0.209291	0.00307683	0.0518533	0.000524338	0.817991	-0.00483261	0.0699067
AR	cg02423716	0.00159851	0.247232	0.00622865	0.332522	0.000389057	0.91659	0.00449236	0.0617113	0.0010088	0.55346	0.000770691	0.674517	0.00458329	0.0858203
AR	cg02446225	-0.000184057	0.758227	-0.00206278	0.50507	-0.00207512	0.35451	-0.000692407	0.528175	-0.000384828	0.591889	-0.000897073	0.352439	-0.000333073	0.77334
AR	cg02584257	-0.00398953	6.62e-05	-0.005426	0.13742	-0.00523001	0.134849	-0.0040679	0.0161577	-0.00196484	0.0917712	0.00173275	0.220059	-0.00324736	0.0914395
AR	cg02596819	0.00194468	0.0168501	0.00490652	0.232937	-0.000500824	0.872972	0.00157898	0.287199	0.00121805	0.161904	-0.00186768	0.178795	0.00164304	0.29409
AR	cg02608002	-0.00131103	0.0702026	-0.000557957	0.86626	-0.00120288	0.512501	-0.000604541	0.62768	-0.000804831	0.315829	0.0011118	0.211265	6.72e-05	0.959265
AR	cg02622254	-0.00282958	0.00408499	-0.000981478	0.844203	-0.00504006	0.122643	-0.0028477	0.112797	-0.00143388	0.202474	0.000421747	0.763982	-0.00292051	0.127078
AR	cg02724490	-4.72e-05	0.948648	-0.00372688	0.229094	-0.00363897	0.134562	-0.000618124	0.641754	-7.33e-05	0.934997	-0.00124476	0.261498	-0.000513325	0.713406
AR	cg02765596	-0.00463391	2.9e-05	-0.00448662	0.190679	-0.00531581	0.168077	-0.0047402	0.0161377	-0.00272414	0.0282051	0.00159768	0.278313	-0.0039774	0.0615109
AR	cg02766909	-0.00324892	0.000890553	-0.00542836	0.0398259	-0.00498123	0.117856	-0.00328564	0.0478002	-0.00147556	0.177634	0.000846282	0.486509	-0.00363407	0.054896
AR	cg02773549	0.000735369	0.318232	-0.0020188	0.453005	0.00336565	0.194358	-0.000221502	0.849187	0.000262889	0.783743	0.00135323	0.209993	0.000606902	0.668008
AR	cg02781708	-0.000123745	0.875988	0.000411301	0.912067	-0.00535607	0.0555407	-5.49e-06	0.996803	0.000632197	0.524526	-0.00171737	0.145941	-0.00132749	0.377816
AR	cg02835406	-0.00185127	0.0958635	0.00224692	0.75828	-0.00615024	0.0921177	-0.00416092	0.0508526	-0.00135005	0.295831	-0.0018142	0.291726	-0.00245572	0.253483
AR	cg02869235	-0.000443874	0.736811	-0.00612106	0.475291	-0.00467322	0.302498	-0.00152914	0.543598	-0.000873569	0.542759	-0.00247953	0.292002	0.00131979	0.601277
AR	cg02927682	-0.00580247	0.000186152	-0.000792845	0.855665	-0.00490159	0.310813	-0.00487409	0.0633177	-0.00335645	0.0507463	0.00222983	0.258383	-0.0045531	0.125078
AR	cg02938032	-0.000556356	0.589981	0.00237957	0.804282	-0.00218071	0.449732	-0.00147226	0.440771	-0.00153226	0.203779	-0.000625583	0.709402	0.000123214	0.950873
AR	cg02965712	-0.000573098	0.452312	-0.00499451	0.232132	0.00250387	0.340538	-0.000628978	0.651072	-0.00112185	0.244806	0.00118849	0.344483	0.000398283	0.78709
AR	cg02988397	0.00363959	0.00191593	0.00373849	0.43729	0.0112534	0.00750152	0.00516378	0.0158738	0.00270293	0.0596262	0.00237387	0.177585	0.00288575	0.199701
AR	cg03026982	-0.00018793	0.863722	0.000458728	0.898474	-0.00369149	0.432231	0.00162102	0.454859	5.75e-05	0.958275	-0.000698537	0.706903	-2.86e-05	0.989055
AR	cg03035167	0.001885	0.0525435	-0.00171954	0.675185	-0.00882241	0.0102206	-7.74e-05	0.965413	0.00158462	0.145889	-0.00409052	0.00507462	-0.000695958	0.703248
AR	cg03038262	0.00178485	0.385073	0.0182854	0.11973	0.0109553	0.122065	0.00933073	0.0244135	0.000413348	0.75035	0.00272467	0.423833	0.00788427	0.0317308
AR	cg03063413	-0.00284674	0.00303246	-0.00113293	0.792345	-0.00625867	0.0742151	-0.0029428	0.0827957	-0.00273644	0.0229049	-0.0008548	0.519477	-0.000838306	0.648255
AR	cg03095503	-0.00450718	0.000332278	-0.00725829	0.0943702	2.25e-05	0.995812	-0.000885373	0.656008	-0.00419698	0.00750793	0.00265742	0.106152	0.00205445	0.382383
AR	cg03110996	0.000926855	0.365879	0.000407524	0.947405	0.00389318	0.349592	0.00260119	0.168619	0.000295838	0.812361	0.00146325	0.414283	0.00261737	0.183632
AR	cg03131556	-0.00250801	0.00264356	-0.0016356	0.748458	-0.00343659	0.250021	-0.00225002	0.155343	-0.00132998	0.0986749	0.000808693	0.568123	-0.00297459	0.0634378
AR	cg03135704	0.000720754	0.0470329	-0.000453146	0.795166	0.00164054	0.0734093	0.000776	0.205363	0.00121004	0.00615395	0.000533141	0.252988	-0.00032604	0.638498
AR	cg03149958	0.0014416	0.128676	-0.00116229	0.782642	0.00280327	0.493409	0.00375581	0.0529413	0.000431368	0.66606	0.00074891	0.665485	0.00139732	0.443987
AR	cg03183354	0.000263927	0.775272	-0.00445034	0.269726	-0.00246734	0.311359	-0.000211724	0.909123	-0.000365482	0.709185	0.000117323	0.91587	0.000391296	0.829239
AR	cg03209720	-0.00373983	7.43e-05	-0.00331566	0.141989	-0.00505443	0.140657	-0.00424019	0.0116223	-0.001312	0.209101	0.000290618	0.825884	-0.00467368	0.00960002
AR	cg03227037	0.0012151	0.18449	-0.00227485	0.505151	-0.00202362	0.525719	0.000659167	0.668303	0.000107567	0.922199	-0.000242707	0.859618	-6.42e-05	0.969843
AR	cg03237401	-0.000448418	0.696911	-0.00665921	0.341158	-0.00518064	0.190033	-0.00251269	0.253191	0.00028585	0.837798	0.00111507	0.578731	-0.00220053	0.32794
AR	cg03258567	-0.00246333	0.0913049	-0.00319383	0.727989	-0.00606363	0.259164	-0.00223	0.382959	-0.000410118	0.812534	0.000300458	0.902382	-0.0038204	0.173741
AR	cg03260458	0.00107839	0.248916	0.00118878	0.786507	-0.00224782	0.379393	0.00135487	0.445187	0.00146072	0.197414	-0.000715282	0.612504	-0.000232175	0.898611
AR	cg03301498	-0.00378551	0.000129995	-0.00161696	0.610573	-0.0107715	0.00436759	-0.00505978	0.00237998	-0.000965537	0.402213	-0.00126656	0.369043	-0.0052728	0.00549431
AR	cg03306641	0.00192218	0.106624	0.00190413	0.730502	0.00289209	0.601443	0.00441719	0.0598453	0.00176651	0.156575	0.00207082	0.335924	0.00331611	0.149887
AR	cg03310874	-0.00409683	0.00134301	-0.00555608	0.315371	-0.00964137	0.0285634	-0.00524847	0.014508	-0.000737063	0.618263	0.00137843	0.452882	-0.00666453	0.00618016
AR	cg03313180	-0.0038313	5.18e-05	-0.00626324	0.106067	-0.00501982	0.152136	-0.00444657	0.00776765	-0.00199116	0.0560947	0.00118969	0.39	-0.00417939	0.0211947
AR	cg03315921	-0.000989907	0.389596	-0.00501956	0.265491	-0.00742192	0.0623968	-0.00276443	0.178591	-0.000991557	0.487852	-0.00168504	0.331569	-0.00196234	0.378562
AR	cg03318414	-0.00129423	0.0654878	0.000686004	0.786291	-6.18e-05	0.979283	-0.000224277	0.851972	-0.0024539	0.00668712	0.000657896	0.534838	0.00278127	0.042146
AR	cg03331238	-0.0045996	2.71e-05	-0.00624031	0.0372293	-0.00823096	0.0296863	-0.00544778	0.00375316	-0.00255038	0.0407355	0.000317451	0.823093	-0.0046864	0.0259816
AR	cg03361738	-0.00390562	0.00839143	-0.0119692	0.086036	-0.00401464	0.472711	-0.00326492	0.201724	-0.0024318	0.145767	0.0031298	0.17584	-0.00452047	0.110235
AR	cg03362418	-0.00147828	0.0666215	-0.00291417	0.343583	-0.00274559	0.218289	-0.000764153	0.563643	-0.000131244	0.895464	6.54e-05	0.944532	-0.000644841	0.666686
AR	cg03386675	-0.00103199	0.334071	0.00623021	0.0845096	0.00341386	0.123745	0.00158907	0.322651	-0.00137651	0.288352	0.000611172	0.577469	0.00245975	0.192081
AR	cg03402112	-0.000572109	0.416496	0.00217127	0.631615	-0.00447927	0.0145769	-0.000931849	0.409814	-0.00112118	0.254471	-0.00162848	0.0890091	0.00104941	0.441105
AR	cg03425812	0.00396541	0.202739	0.0282546	0.0403023	0.0199142	0.0275499	0.015717	0.00967704	0.00120892	0.657849	0.00156241	0.713539	0.0127262	0.0199084
AR	cg03434660	0.00081059	0.0276773	0.000288374	0.895142	-0.000897807	0.571473	0.000710955	0.2829	0.000725017	0.104239	-0.000375552	0.560833	5.42e-05	0.937868
AR	cg03515040	-0.00181878	0.0519849	0.00235775	0.580201	-0.0018001	0.510167	-0.000792391	0.610399	-0.00290289	0.0168131	-0.00133014	0.289602	0.00272905	0.13443
AR	cg03526142	0.00384964	0.00172421	-0.00180738	0.592282	0.00567252	0.169469	0.00598815	0.00879571	0.00213643	0.148956	0.000915051	0.571137	0.0037121	0.119555
AR	cg03546163	-0.00140022	0.515796	0.0150676	0.292758	0.00803688	0.280955	0.000677282	0.873006	0.000457658	0.818626	0.00485472	0.183412	-0.00239732	0.544866
AR	cg03584763	-0.000797619	0.417031	0.00140982	0.776872	0.000721061	0.843774	-0.000250762	0.877315	-0.00265739	0.0337149	1.03e-05	0.994595	0.00204726	0.269823
AR	cg03587597	0.000601634	0.140481	0.00225272	0.107241	0.00453949	0.0720391	0.00215354	0.0184044	-2.13e-05	0.944295	0.00092371	0.320928	0.00186808	0.0174101
AR	cg03607951	-0.00494135	0.0939792	0.0104479	0.449614	0.0122394	0.126491	0.00448601	0.394644	-0.00369252	0.0374026	0.00641743	0.105332	0.0048848	0.309399
AR	cg03610527	-0.0042308	2.82e-05	-0.0053162	0.0606703	-0.00646994	0.0830324	-0.00443944	0.0117247	-0.00201737	0.0534262	0.00032788	0.81741	-0.00462782	0.0158421
AR	cg03699074	0.000388249	0.606058	0.000740756	0.848593	-0.0015809	0.447206	-0.000628247	0.651181	0.00186467	0.0455897	0.000365417	0.725175	-0.00180009	0.217285
AR	cg03702171	0.00223022	0.019075	0.0129512	0.00167089	0.00379021	0.239124	0.00299532	0.0745123	0.000101113	0.924755	-0.00280737	0.0370673	0.00437938	0.0149225
AR	cg03732020	0.000419749	0.609348	-0.00484702	0.239432	0.000907937	0.802166	0.00105225	0.486794	-0.000186537	0.845009	0.000702914	0.638501	1.07e-05	0.994644
AR	cg03753191	0.000633472	0.427812	0.00111648	0.812518	0.00399321	0.0868638	0.00217025	0.16918	0.00038438	0.566914	0.0014854	0.203243	0.00197379	0.186867
AR	cg03755158	-2.28e-05	0.965739	0.00431534	0.182225	0.00199141	0.27277	0.00148339	0.120336	-0.00042675	0.497874	-0.000330776	0.678045	0.00141711	0.154899
AR	cg03763873	-0.000870507	0.400891	0.00120133	0.207804	0.00122992	0.480297	-0.000114584	0.93104	0.00136036	0.346168	0.000984444	0.18391	-0.000789931	0.671611
AR	cg03811829	0.00204139	0.150822	0.0100274	0.0893035	0.00648467	0.221825	0.0059822	0.0285646	0.00195826	0.158262	-0.00175904	0.422696	0.00483108	0.0604782
AR	cg03815962	-0.00563762	2.93e-06	-0.00710265	0.0323284	-0.00691137	0.0929523	-0.00551664	0.0086642	-0.00360229	0.00697543	0.00188992	0.246284	-0.00428279	0.0637934
AR	cg03848588	0.000411441	0.472604	0.00343574	0.338532	0.00468573	0.172181	0.00276905	0.0285752	-0.000355593	0.37546	0.00202565	0.127629	0.00295022	0.00597699
AR	cg03857571	-0.000134404	0.570353	0.00103638	0.222128	0.000352979	0.49636	0.000661205	0.0759355	-0.000168006	0.589915	5.17e-05	0.847094	0.000725695	0.100305
AR	cg03879629	-0.000576896	0.742466	-0.0015097	0.875366	0.00203446	0.746881	0.00237539	0.468148	-0.000354258	0.854225	0.00224269	0.438622	0.00229982	0.490824
AR	cg03883939	-0.000395907	0.650813	0.00532037	0.312743	-0.00379569	0.131483	-0.00112836	0.450676	-0.00152362	0.182782	-0.00262023	0.0324016	0.00103306	0.545309
AR	cg03981685	-0.000572183	0.510197	-0.00262246	0.465659	0.00112061	0.737755	0.00026002	0.868463	-0.00132424	0.217091	0.00123628	0.394388	0.00186588	0.26915
AR	cg03999165	-0.00111479	0.0942102	-0.00201398	0.52479	-0.000400902	0.847214	-0.000606655	0.582988	-0.00236973	0.00746144	0.000759393	0.446425	0.00118802	0.360882
AR	cg04181189	-0.00126183	0.0294598	0.0030598	0.295864	-0.000723446	0.714123	-0.000562331	0.561889	-0.00197167	0.00868097	-0.00020463	0.818287	0.00161082	0.150026
AR	cg04195852	-0.00415864	0.000606657	-0.00346717	0.375958	-0.00709121	0.109611	-0.005533	0.0079874	-0.0009188	0.509636	0.00029964	0.858056	-0.00599657	0.0100979
AR	cg04200578	-0.000271295	0.713993	0.00232367	0.399403	-0.00526631	0.0391512	-0.000954108	0.445438	-0.000149702	0.874085	-0.00241933	0.0306777	-0.000967252	0.503671
AR	cg04222728	-0.00213436	0.0594424	-0.00410066	0.605147	-0.00521149	0.300526	-0.00263849	0.230372	-0.000601339	0.628468	0.00143049	0.526383	-0.0013204	0.54589
AR	cg04253214	-0.00414306	0.0410602	0.0119124	0.382847	-0.00271807	0.678402	-0.000359619	0.921453	-0.00388183	0.0811599	-0.00092368	0.778631	0.00095071	0.80608
AR	cg04268125	0.000315015	0.899704	0.00874176	0.668446	0.013036	0.139883	0.00646412	0.225688	0.000551356	0.759402	0.00538661	0.239791	0.0062404	0.174865
AR	cg04287259	0.00134283	0.0576975	0.000442968	0.884893	-0.000346218	0.888473	0.000573063	0.656217	0.00113757	0.169801	-0.00171995	0.106323	-0.000207014	0.878638
AR	cg04315688	-0.00298099	0.000411546	-0.00259487	0.348628	-0.00408529	0.165261	-0.00256969	0.0765528	-0.0017315	0.0830829	9.02e-05	0.935188	-0.00168345	0.302446
AR	cg04316051	0.000631305	0.266704	9.48e-05	0.973909	0.000955093	0.611439	0.000212615	0.8178	0.000299245	0.664722	-0.000126783	0.87942	0.000974305	0.345578
AR	cg04318494	1.91e-05	0.977656	-0.00209218	0.541486	-0.00387636	0.0814044	-0.000925704	0.441597	-4.97e-06	0.995043	-0.00081722	0.387432	0.000556616	0.666667
AR	cg04326337	-0.000534604	0.489337	-0.00216526	0.509549	-0.000452236	0.844295	-0.00230478	0.0721184	0.000513788	0.629201	0.000381108	0.73456	-0.00234428	0.118066
AR	cg04415310	-0.0013203	0.313757	-0.00884538	0.211215	-0.000124392	0.977951	-0.00209272	0.364132	-0.00174659	0.245772	0.000905846	0.65492	0.00105997	0.667089
AR	cg04436907	0.000734222	0.191688	-0.000755967	0.759584	0.000356825	0.837473	0.00120248	0.194042	0.000545874	0.469899	0.000519841	0.486044	0.00111955	0.302492
AR	cg04453669	-0.00345641	0.000612589	-0.00356593	0.228727	-0.00438967	0.198617	-0.00351105	0.0487609	-0.0014041	0.206903	0.00153965	0.278301	-0.00328396	0.0901384
AR	cg04582010	0.00340366	0.0515886	0.0104561	0.310567	0.00685087	0.250223	0.00853034	0.0128775	0.000594422	0.725757	0.00284432	0.310615	0.0081016	0.0127378
AR	cg04590344	-0.00553894	1.74e-05	-0.00700887	0.0523172	-0.00481172	0.348113	-0.00512308	0.0301492	-0.00339175	0.0130462	0.00154075	0.430759	-0.00438764	0.0750039
AR	cg04605308	-0.00330188	5.17e-05	-0.0021531	0.390964	-0.00496273	0.0756513	-0.00314206	0.0247684	-0.00192589	0.0466657	0.000430503	0.704703	-0.00190595	0.223799
AR	cg04663080	0.000127518	0.890756	-0.00287399	0.558475	0.00114118	0.718012	-0.000280848	0.858384	-0.000937047	0.428488	9.76e-05	0.946488	2.84e-05	0.98725
AR	cg04683763	-0.00297081	0.000392725	-0.00511921	0.0930521	-0.00187066	0.521304	-0.00299609	0.0458273	-0.00168401	0.0838931	0.00151566	0.207152	-0.00259742	0.109393
AR	cg04708790	-6.3e-05	0.890575	-0.000211429	0.927684	-0.00316318	0.0187649	-0.00164356	0.0213098	0.000421015	0.481195	-0.000607549	0.316738	-0.0012176	0.144499
AR	cg04752731	-0.000374828	0.643824	-0.00757556	0.0999071	-0.00589456	0.0420323	-0.00232136	0.122492	0.000548197	0.559345	-0.000772267	0.537655	-0.00182687	0.236195
AR	cg04757806	-0.00227933	0.00154133	-0.00291892	0.450331	-0.00290315	0.166819	-0.00276293	0.0357098	-0.000753551	0.278023	0.00168065	0.142732	-0.00405899	0.00308435
AR	cg04788999	0.000288321	0.86781	0.0146007	0.110267	0.0048627	0.402948	0.00589246	0.0546127	-0.000299659	0.863502	-0.00291742	0.285338	0.00593204	0.0506814
AR	cg04799410	0.000808181	0.622276	0.000596329	0.940711	-0.00519784	0.38487	-0.000310396	0.914369	0.00196471	0.346602	-9.77e-05	0.970397	-0.00253554	0.427236
AR	cg04816140	-0.00195622	0.0886411	0.00141694	0.733239	0.00137872	0.588447	0.000332558	0.839263	-0.00117076	0.454814	0.0021108	0.101578	0.00161376	0.462327
AR	cg04831656	-0.000600065	0.584786	-0.0128946	0.0624734	-0.0012968	0.74904	-0.00187221	0.345535	-7.71e-05	0.95247	0.00288344	0.106298	-0.00211408	0.317114
AR	cg04858164	-0.00700398	1.69e-05	-0.00129294	0.808631	-0.00700716	0.207141	-0.00700938	0.0127674	-0.00298767	0.0739098	0.000621408	0.775714	-0.00664261	0.032837
AR	cg04880620	0.000594264	0.548986	0.00139768	0.82594	0.00337407	0.317725	0.00258118	0.185733	0.000369101	0.643724	0.00119639	0.441401	0.00287871	0.107771
AR	cg04926108	-0.00436575	0.00023316	-0.00292478	0.357517	-0.00839149	0.0487783	-0.00504963	0.0120881	-0.00164601	0.227382	-0.000636697	0.696942	-0.0045449	0.0464688
AR	cg04927537	0.0012841	0.506942	0.01337	0.230744	0.0134774	0.0353191	0.00751386	0.0457078	-0.00177392	0.345543	0.00221166	0.455969	0.0072996	0.0396358
AR	cg04986899	-0.00041967	0.494824	0.00232586	0.549493	-0.000221947	0.9119	-0.000547737	0.626881	-0.000586768	0.381868	-0.000627788	0.501445	0.00129076	0.269399
AR	cg04987734	0.000698367	0.513895	-0.00103995	0.82088	0.00274915	0.394138	0.000190659	0.91163	-0.000391305	0.770061	-0.000511069	0.731584	0.0018987	0.343224
AR	cg05009902	0.000137733	0.882245	0.00314394	0.455378	-0.00140472	0.670605	0.000483579	0.772825	0.000949642	0.399246	-2.3e-05	0.98696	0.000670124	0.707045
AR	cg05059480	-0.0032122	0.00126389	-0.00593039	0.108278	-0.00246582	0.33629	-0.00364676	0.0295477	-0.00106218	0.359026	0.00273994	0.0311018	-0.00400004	0.0370507
AR	cg05186879	-0.00011293	0.897289	0.00674447	0.0400085	0.000451841	0.872971	0.00211725	0.182091	-0.00108122	0.305278	-0.000848228	0.485134	0.00136442	0.415772
AR	cg05229803	-0.00290606	0.000175626	-0.00378088	0.220935	-0.00314682	0.0964179	-0.00395277	0.00329103	-0.00121294	0.178236	0.00155473	0.0961377	-0.00392796	0.00782707
AR	cg05257202	0.00256367	0.011191	-0.00191044	0.679505	0.00119637	0.6951	0.00111649	0.495104	0.00182282	0.108672	-8.04e-05	0.955317	0.00240703	0.198963
AR	cg05296619	-0.00361917	0.000135833	-0.00781211	0.0337489	-0.00544277	0.109546	-0.00428289	0.00990885	-0.00176848	0.0994506	0.00136849	0.336035	-0.00432519	0.0178626
AR	cg05309505	5.52e-06	0.969281	0.000144497	0.868653	0.000501832	0.388986	0.000110018	0.70027	2.68e-05	0.831491	0.000434219	0.128254	0.00016357	0.546687
AR	cg05345476	-0.00163314	0.0225905	-0.00452369	0.375101	-0.00595789	0.039138	-0.00313904	0.0269881	0.000144438	0.842156	-0.000341108	0.809944	-0.00308981	0.0233075
AR	cg05381960	-0.000321021	0.752673	-0.00402469	0.377466	-0.00313087	0.34802	-0.00145547	0.420755	-6.99e-05	0.956093	0.000227495	0.866537	-0.00158084	0.421666
AR	cg05432003	0.000764417	0.517908	0.00339681	0.45656	0.00775996	0.0816395	0.00504764	0.0258947	-0.00222869	0.0867595	0.00345265	0.0559124	0.00737829	0.00117687
AR	cg05439368	0.00217196	0.0414452	0.00837113	0.201575	0.00346906	0.230213	0.00561343	0.00489577	0.00108795	0.374176	-0.00153299	0.313411	0.00405052	0.0427264
AR	cg05464506	0.00200771	0.0339088	0.00580766	0.0275858	0.00294984	0.31545	0.0024333	0.127285	-7.37e-05	0.94748	-0.00278564	0.0349992	0.00340129	0.0613155
AR	cg05475649	0.00499103	0.0139103	0.0199964	0.131684	0.0168618	0.0144934	0.0124242	0.00335734	0.00261064	0.0908252	0.000514777	0.880888	0.0090633	0.0138119
AR	cg05520259	-0.00119606	0.367389	0.000458857	0.949958	-0.0100913	0.0467188	-0.00436525	0.0548864	0.000386983	0.815333	-0.00226365	0.290176	-0.00305457	0.23186
AR	cg05523603	-0.00107413	0.448172	0.00854439	0.274009	0.00456376	0.37423	0.00304674	0.278442	-0.000727455	0.498805	0.00252404	0.316296	0.00251617	0.319907
AR	cg05543179	-0.000682513	0.454666	0.00225576	0.627113	-0.0046741	0.0913103	-0.00175632	0.291756	-0.00123792	0.251045	-0.00161619	0.214844	-0.00056738	0.747502
AR	cg05543864	-0.00078406	0.279672	0.00567401	0.174104	0.000234931	0.919418	0.00152418	0.222275	-0.00116775	0.188341	-0.000917973	0.401235	0.00224524	0.100102
AR	cg05549304	-0.00265411	0.0171087	-0.00845923	0.107778	-0.00756093	0.0384559	-0.00337257	0.0590326	-0.00203427	0.188252	-0.000273925	0.856762	-0.00191108	0.379036
AR	cg05552874	-0.00427899	0.168926	0.0171958	0.275201	0.0155316	0.127257	0.00479502	0.417096	-0.00203811	0.186303	0.00644621	0.190231	0.00492702	0.341685
AR	cg05566585	-0.00492885	8.31e-05	-0.00367381	0.214116	-0.00666889	0.148434	-0.00532701	0.0132346	-0.00202148	0.158128	0.00101513	0.564757	-0.00482107	0.0441636
AR	cg05626226	0.00107736	0.312704	-0.00765149	0.252261	-0.00397932	0.202915	0.00127444	0.5281	-2.32e-05	0.985149	-0.000139547	0.934951	0.000197785	0.922609
AR	cg05694292	-0.00396993	1.49e-05	-0.00544707	0.0820069	-0.0054471	0.0754862	-0.00439563	0.00453646	-0.00184281	0.0846441	0.000655007	0.586041	-0.00345951	0.0483292
AR	cg05696877	-0.00824364	0.0793156	0.0338978	0.142388	0.0127462	0.0732439	0.00521395	0.515632	-0.00384009	0.126858	0.00467534	0.363295	0.00664581	0.351714
AR	cg05773425	0.000113299	0.922665	-0.00320163	0.631552	0.00184692	0.579097	0.000677295	0.740306	-0.000866949	0.54142	0.000843766	0.617738	-0.000275655	0.903742
AR	cg05776323	0.00154704	0.0769067	0.00190093	0.524435	0.000125446	0.965994	0.00097558	0.517288	0.000587898	0.568656	-0.000710948	0.576778	0.00195251	0.239904
AR	cg05822888	-0.00247382	0.019835	0.00700464	0.0807023	-0.00145552	0.691195	0.000781177	0.694421	-0.00364839	0.0036974	0.000664775	0.676439	0.00180561	0.378725
AR	cg05857980	-0.00359996	0.000171518	-0.00463955	0.21124	-0.00531879	0.0760729	-0.00392922	0.0181187	-0.0019842	0.062962	0.000513044	0.692953	-0.00368028	0.0449018
AR	cg05883128	-0.000465614	0.826436	0.0157643	0.126493	0.0127993	0.107806	0.00734897	0.0864432	-0.00134603	0.244175	0.0040694	0.259758	0.00830754	0.0214471
AR	cg05892222	-0.0017266	0.0650468	0.00558251	0.295946	0.00175147	0.584564	-0.00103478	0.54817	-0.00033804	0.745786	0.000978322	0.533727	-0.00184832	0.294128
AR	cg05901971	0.000776021	0.494826	-0.00521369	0.45328	0.00241742	0.480562	0.000853426	0.673948	-0.00111524	0.425227	0.00181964	0.277581	0.00165889	0.447858
AR	cg05919238	-0.00509865	3.7e-05	0.00303172	0.575563	-0.0048734	0.244443	-0.00407435	0.0628273	-0.00314473	0.0135635	0.000173945	0.921294	-0.00304622	0.196599
AR	cg05920196	-0.000587437	0.426523	-0.001389	0.755017	-0.00215108	0.277719	-0.00148879	0.240679	-0.000437638	0.622537	0.000411524	0.712634	-0.000458896	0.746448
AR	cg05941525	-0.000835124	0.431068	-0.00218692	0.620594	0.00021913	0.952674	-0.000909101	0.607439	-0.00292306	0.0283082	0.0014573	0.354236	0.00266224	0.193344
AR	cg05948127	-0.00315673	0.0342186	-0.0127004	0.0427155	-0.0111287	0.0125808	-0.00757624	0.00407245	-0.000116712	0.946967	-0.000447842	0.827108	-0.00692038	0.0160606
AR	cg05954120	-0.00408297	1.03e-05	-0.00648898	0.121574	-0.00695165	0.0326537	-0.00502126	0.00197504	-0.00216078	0.0402924	0.00058516	0.667853	-0.00403133	0.0221904
AR	cg05957567	0.00024926	0.737508	0.00228381	0.478365	-0.0056338	0.0225261	-0.000693859	0.583118	-0.000163596	0.862217	-0.00219925	0.0446695	-2.16e-05	0.987938
AR	cg05981711	0.000123112	0.79537	-0.000594204	0.731413	0.00277146	0.0928694	0.000705463	0.402396	-0.000634156	0.267699	0.000777704	0.256049	0.000468491	0.606514
AR	cg05994974	0.000682165	0.749234	0.00305048	0.549088	0.00437476	0.360237	0.00364802	0.252624	0.00357193	0.177017	0.00363992	0.0949835	0.0001046	0.977961
AR	cg05995267	-0.00027124	0.52871	-0.000358803	0.780947	-0.00324064	0.016006	-0.000903767	0.21368	0.000452477	0.392608	-0.000908056	0.0908781	-0.00168703	0.0414118
AR	cg06033320	0.00315676	0.212232	0.0186618	0.0683823	0.0144695	0.203579	0.0104131	0.0617162	0.00142596	0.395826	0.00272166	0.580315	0.00945006	0.047017
AR	cg06060286	6.78e-05	0.926048	0.000387437	0.92001	0.00063233	0.78257	-2.45e-05	0.984665	-0.000429508	0.639276	0.000537614	0.584709	-4.86e-06	0.997235
AR	cg06064964	-0.000344532	0.418128	-0.000812631	0.593017	-0.00118578	0.624362	-0.000390689	0.674704	-0.000488864	0.103671	-0.000755251	0.39976	-0.000348777	0.660743
AR	cg06066676	-5.73e-05	0.927136	0.00440902	0.169236	-0.00120094	0.59453	0.000875475	0.407872	-2.84e-05	0.971848	-0.000131698	0.895902	0.000882815	0.462033
AR	cg06070496	-0.00180661	0.0371337	-0.0042884	0.288157	-0.00423456	0.116624	-0.00255447	0.101515	-0.00155997	0.154955	-0.000344006	0.775607	-6.58e-06	0.996896
AR	cg06085204	-0.000177327	0.803326	-0.00290366	0.264104	0.00216583	0.119459	0.000628548	0.506897	0.000206697	0.829194	0.00158085	0.0343093	0.00095913	0.461732
AR	cg06096336	0.00247083	0.0574572	-0.00386034	0.490246	0.00127346	0.74752	0.00419546	0.0706785	-0.000621587	0.697783	-0.000964246	0.599596	0.0047174	0.0597961
AR	cg06115314	0.000841238	0.450899	-0.00513177	0.36127	-0.00667699	0.0418446	-0.00103801	0.58635	0.000119768	0.92998	-0.00168953	0.299527	-0.000749048	0.72212
AR	cg06120302	-0.000340157	0.368473	0.000509439	0.634658	0.000379829	0.727913	0.000313726	0.598916	-0.000197836	0.672336	0.00057079	0.204603	0.00053855	0.443989
AR	cg06122613	-0.00112125	0.302026	0.000211593	0.954797	-0.000964368	0.780134	0.000147978	0.936425	-0.00158243	0.250012	-0.000590295	0.686558	0.00083301	0.696156
AR	cg06146977	0.000116359	0.777488	0.000542519	0.725413	-0.00233508	0.0547917	-0.00174603	0.00866953	0.00108385	0.0390719	-0.000830162	0.113931	-0.00244812	0.00146661
AR	cg06168856	0.00102048	0.390416	0.00385363	0.52032	0.00470683	0.297169	0.00220982	0.347038	3.4e-06	0.997821	0.00190749	0.338561	0.00331164	0.145855
AR	cg06188083	0.001652	0.550111	0.0212708	0.173448	0.0124269	0.180502	0.00830295	0.138602	0.000791782	0.605474	0.00269617	0.561035	0.00777431	0.111922
AR	cg06195428	-0.00420371	0.000119475	-0.00438319	0.233492	-0.00499308	0.198827	-0.00406227	0.0324499	-0.00249392	0.0444062	0.00128972	0.398466	-0.00333818	0.111093
AR	cg06279230	-0.00356688	0.000266631	-0.00666857	0.0514505	-0.00347227	0.259367	-0.0039033	0.0192514	-0.001007	0.367976	0.00227022	0.0968427	-0.00387355	0.039878
AR	cg06312004	0.000255449	0.814821	-0.00652933	0.102918	-0.00424567	0.238194	-0.00182857	0.338156	0.000609981	0.630461	-0.00144141	0.42464	-0.00113194	0.584405
AR	cg06343740	0.00124803	0.222227	0.0059734	0.254532	0.00529222	0.139651	0.00236332	0.169936	-0.000193881	0.881866	6.99e-06	0.996442	0.00288714	0.144965
AR	cg06376949	-0.00251555	0.0370777	-0.00535663	0.300442	0.00447567	0.151906	0.000119721	0.952303	-0.00224399	0.126032	0.00332954	0.0341772	0.0028385	0.213614
AR	cg06388937	0.000177835	0.787967	0.00648595	0.0195583	0.00205436	0.38545	0.000573513	0.620107	-0.000810442	0.293577	-0.000992308	0.335406	0.00208334	0.0924552
AR	cg06400288	-0.000841005	0.351882	-0.00568162	0.434479	-0.00154027	0.595155	-0.000641499	0.727131	-0.00148796	0.106862	0.000139352	0.934148	0.000126021	0.942966
AR	cg06402858	-0.000686327	0.553918	0.00123405	0.818339	-0.000758904	0.804656	-0.00387323	0.0367618	3.18e-05	0.983385	-0.00204493	0.211837	-0.00235605	0.282215
AR	cg06414580	-0.000611689	0.405962	-0.00107415	0.690559	-0.000412518	0.834642	-0.000688856	0.542466	-0.000585156	0.561509	-7.37e-05	0.934886	-0.000187321	0.895163
AR	cg06465076	-0.00463802	0.00492063	-0.00552743	0.148613	-0.00345553	0.534473	-0.00460233	0.0908828	-0.000835083	0.643225	0.00272607	0.197503	-0.00689416	0.0291695
AR	cg06473288	0.00236061	0.00145966	-0.000644239	0.820674	-0.00112581	0.651771	0.00165036	0.187623	0.00266835	0.00801677	-0.000273441	0.779707	-0.000536791	0.708684
AR	cg06484123	-0.00138527	0.501702	-0.0153975	0.254334	-0.00474513	0.483895	-0.00352889	0.345154	-0.00165257	0.519027	-0.000977571	0.762185	-0.00115255	0.774802
AR	cg06562969	0.00231739	0.293775	0.00895363	0.432645	0.0162349	0.0308624	0.00768229	0.0966624	0.00216385	0.108438	0.00605835	0.101551	0.00619235	0.119122
AR	cg06587767	-0.00199101	0.132198	0.000976097	0.811875	-0.00156357	0.783078	-0.000282881	0.91054	-0.00228612	0.134497	-0.000619665	0.785258	-0.00110026	0.6676
AR	cg06603074	0.00052399	0.647105	0.00658801	0.313484	0.00877918	0.0456433	0.00439261	0.0462827	-0.000258446	0.844038	0.00184029	0.323644	0.00488725	0.0269606
AR	cg06617406	-0.00319367	0.00300454	-0.00388314	0.275517	-0.00455161	0.229786	-0.0040836	0.023381	-0.00102778	0.41486	0.00078949	0.582036	-0.00488317	0.018729
AR	cg06650861	0.00119899	0.158509	0.0048656	0.137895	0.00689319	0.0738372	0.00330076	0.0665238	0.000455357	0.446544	0.00214036	0.178655	0.0042814	0.00667982
AR	cg06708931	0.00156947	0.144415	0.00351081	0.384745	0.0112971	0.0682663	0.006541	0.00812734	-0.000361911	0.356234	0.00310713	0.167495	0.00702227	0.000411431
AR	cg06712932	-0.00275227	0.020626	-0.00306926	0.651237	-0.00471981	0.22806	-0.00469612	0.0262436	-0.000418653	0.778492	-0.000992799	0.589389	-0.00247102	0.283869
AR	cg06716655	-0.00108089	0.457064	0.00915987	0.109497	0.00418211	0.0315676	0.00282826	0.230583	0.000490316	0.723515	0.00174895	0.240662	0.00188974	0.448896
AR	cg06806891	-0.00348137	9.02e-05	-0.00419062	0.125357	-0.00500101	0.0715656	-0.00430824	0.00766204	-0.0014559	0.129346	0.00128977	0.244538	-0.00356312	0.0369051
AR	cg06829760	0.000373666	0.607067	0.000854815	0.807098	-0.00248725	0.315697	-0.000698251	0.587946	0.000908334	0.302303	-0.000672208	0.537422	-0.000763838	0.580518
AR	cg06869619	-0.000875408	0.219684	0.00266663	0.498903	-0.00266168	0.328955	-0.0011942	0.352904	-0.000411641	0.629152	0.000284816	0.814523	-0.000525986	0.695244
AR	cg06872019	-0.000748355	0.444242	0.00175797	0.682085	-0.00443288	0.20741	-0.00190509	0.231392	-0.000203035	0.870903	-0.000680651	0.649106	-0.00219877	0.243465
AR	cg06909315	0.00218693	0.0220964	0.00265181	0.52134	0.00467679	0.196134	0.00416163	0.0201678	0.00114543	0.303657	0.000753869	0.621401	0.003728	0.0410403
AR	cg06981309	-0.00184924	0.378518	0.00868284	0.309261	0.00928603	0.128874	0.00486215	0.196279	-0.00179212	0.195056	0.0060335	0.0467265	0.00368966	0.289937
AR	cg07026925	-0.000820442	0.324684	0.00732888	0.0975316	0.0018924	0.532242	0.00222917	0.132828	-0.00153277	0.112071	-0.000112732	0.932457	0.00281717	0.0764309
AR	cg07082452	-0.00256528	0.00560347	0.00337689	0.459697	-0.000122563	0.966195	-0.00164583	0.326938	-0.00114806	0.219227	0.000988074	0.479889	-0.0016076	0.362918
AR	cg07095530	-0.00274239	0.00415497	-0.00513087	0.275938	-0.00505733	0.0854572	-0.00381473	0.0244876	-0.000145419	0.877214	0.00250826	0.0870243	-0.00599608	0.00100382
AR	cg07107453	0.00109867	0.504383	-0.000304033	0.965059	0.0100855	0.110361	0.00610889	0.0306784	0.00215362	0.280563	0.00239234	0.350205	0.00158003	0.615068
AR	cg07123796	-0.00272017	0.0129792	-0.000252791	0.954408	6.37e-05	0.989435	-0.000706943	0.698937	-0.00243942	0.0553894	1.24e-05	0.994751	0.000250114	0.905904
AR	cg07188863	-0.00375561	3.97e-05	0.000727528	0.773683	-0.00671341	0.038302	-0.00396034	0.0124667	-0.00191191	0.0736754	-0.000376417	0.769476	-0.00282988	0.106588
AR	cg07195105	-0.00428761	0.000792205	-0.00225079	0.595461	-0.007613	0.0834298	-0.0056834	0.00781299	-0.00211656	0.179685	-0.00155344	0.371264	-0.0033713	0.171605
AR	cg07253769	0.00166601	0.101665	0.00143475	0.778268	-0.00248818	0.444888	0.000585889	0.754635	0.000767959	0.480526	-0.00294403	0.0525107	0.000832524	0.665184
AR	cg07268124	0.00328133	0.00411742	0.00492937	0.394685	0.00961593	0.0180666	0.00696206	0.00213344	0.00149158	0.239596	0.00139209	0.461408	0.00422855	0.0522904
AR	cg07276449	-0.00312585	0.00149402	-0.000543582	0.824039	-0.000267219	0.913549	-0.00122237	0.412329	-0.00223569	0.0648831	0.000965035	0.384512	-0.000523659	0.781711
AR	cg07293059	-0.00282225	0.00378762	-0.00175596	0.489071	-0.00300927	0.360483	-0.00261112	0.111105	-0.00140978	0.201543	0.000993173	0.434572	-0.00367788	0.0516219
AR	cg07317117	0.000669194	0.253263	7.6e-05	0.972124	-0.000243883	0.90213	0.000100965	0.917889	0.000487442	0.501093	-0.000755723	0.382027	-0.000249097	0.82207
AR	cg07362849	-0.000683388	0.467321	0.000589206	0.881256	0.00308939	0.222579	0.00229315	0.15055	-0.00077224	0.399676	0.00182587	0.130915	0.00314783	0.0596043
AR	cg07413417	0.000612205	0.553193	2.87e-07	0.999961	-0.00660393	0.0675256	-0.000890603	0.634296	0.000488483	0.680715	-0.00121468	0.426967	-0.00211988	0.290173
AR	cg07451531	0.000653806	0.396562	0.00286474	0.451063	-0.002146	0.464293	0.00113882	0.403839	0.000233295	0.806678	-0.00207189	0.0923343	0.00113218	0.447224
AR	cg07474797	-0.00388378	0.000345413	-2.66e-05	0.996302	0.00143011	0.687973	-0.00273778	0.160537	-0.0025283	0.0360397	0.00210079	0.185658	-0.00295228	0.159441
AR	cg07573085	0.00105185	0.360505	0.0120125	0.0116848	-0.00609128	0.0645944	0.000207387	0.915256	-0.000205413	0.887011	-0.00559079	0.00217265	0.00155031	0.483731
AR	cg07596065	-0.000619202	0.430151	0.0014865	0.781179	-0.0023784	0.436328	0.000725348	0.634308	-0.000663821	0.460541	-0.000114927	0.935992	0.000346691	0.818405
AR	cg07624918	-0.00155275	0.133222	-0.00729444	0.179544	-0.00185962	0.606756	-0.00124988	0.44381	-0.00153091	0.286682	0.00132283	0.38887	0.00022206	0.912564
AR	cg07660627	-0.000131578	0.916014	-0.00416888	0.493026	-0.00270755	0.49042	-0.000932382	0.658078	-0.0013131	0.421966	-0.000208434	0.910646	0.00175803	0.461024
AR	cg07671185	-0.00631837	4.25e-06	-0.00948729	0.0499381	-0.00454385	0.281616	-0.00662894	0.00385282	-0.00365548	0.0218672	0.00310677	0.066808	-0.00541759	0.0389264
AR	cg07732037	0.00291467	0.0891605	0.00532215	0.306459	-0.00351367	0.562998	-0.000296511	0.919713	0.00242839	0.212229	-0.00605325	0.02512	-0.000415148	0.897356
AR	cg07759906	-0.00352916	0.000105101	-0.0019911	0.548376	-0.00545856	0.106238	-0.00346425	0.028157	-0.00165216	0.113467	-0.000165191	0.902674	-0.00284029	0.104909
AR	cg07787977	-0.000909207	0.380327	-0.00623685	0.156885	-0.00723446	0.039444	-0.00312792	0.083217	-0.00152337	0.189884	-0.00114133	0.492086	-0.000233366	0.901797
AR	cg07815522	-0.0013776	0.704206	0.0249591	0.216521	0.015765	0.17169	0.0110638	0.121711	-0.000967978	0.489466	0.00402747	0.464062	0.0114947	0.0530741
AR	cg07824155	0.000534342	0.489158	0.00175177	0.636165	-0.000781032	0.807386	0.00197868	0.184556	6.05e-05	0.944435	-0.000422494	0.747884	0.00137016	0.355353
AR	cg07824483	-0.00383675	0.000949724	-0.0062072	0.1037	-0.00529426	0.169973	-0.00448981	0.021923	-0.000646018	0.61801	0.00203451	0.198038	-0.00514384	0.0203898
AR	cg07833467	0.00332642	0.0430479	0.0142727	0.139302	0.0116915	0.103014	0.00941914	0.00225225	0.00242023	0.178204	0.00119304	0.703545	0.00591192	0.0556177
AR	cg07839313	-0.000300989	0.74946	0.00239749	0.610013	0.00376011	0.225911	0.00297162	0.088231	-0.000576895	0.544658	0.000565033	0.701438	0.00313577	0.0669936
AR	cg07839457	0.000341598	0.908911	0.0215952	0.0702583	0.00959818	0.161963	0.0104809	0.0449454	0.000616876	0.772208	0.000905239	0.788474	0.00812957	0.0907121
AR	cg07862320	0.00394519	0.000426864	0.0078347	0.30975	0.00528149	0.113956	0.00574807	0.00678598	0.00242721	0.0633065	-0.000887779	0.613573	0.0046408	0.0324361
AR	cg07871059	0.000996598	0.0738717	0.00156937	0.589101	0.000652415	0.799634	0.000481712	0.645702	0.000629451	0.30167	-0.000307713	0.760814	-0.000201304	0.847647
AR	cg07878065	0.000424058	0.489885	0.00398641	0.125242	0.00131003	0.182072	0.00238063	0.0233705	-0.000408115	0.573016	0.000286063	0.654958	0.00179932	0.123793
AR	cg07957619	-0.0014512	0.104033	0.0040803	0.35949	-0.00208542	0.499137	0.000186971	0.90176	-0.00118599	0.247501	-0.000668578	0.646935	-0.000202044	0.905708
AR	cg08044454	-0.00448595	0.000107714	-0.00385322	0.292938	-0.00297532	0.454779	-0.00359443	0.0705233	-0.00292077	0.0360464	0.00186044	0.230441	-0.00286823	0.19644
AR	cg08084228	-0.00115917	0.262415	0.00145422	0.753464	-0.000888141	0.837829	0.00171887	0.388005	-0.00166028	0.0992191	0.00128008	0.495233	0.00109153	0.580888
AR	cg08090640	0.00134141	0.167706	0.00311798	0.442456	0.00304112	0.471937	0.00185891	0.332272	0.00168839	0.11678	0.000423995	0.795786	0.00134065	0.475681
AR	cg08099136	0.00254216	0.0607608	0.0128717	0.109451	0.0029488	0.454851	0.00558671	0.0285345	0.00189995	0.17116	-0.00102998	0.609868	0.00296316	0.230096
AR	cg08122652	0.000385992	0.900911	0.0162958	0.372782	0.0176561	0.0986094	0.0117837	0.0614271	-0.00160176	0.177777	0.00461527	0.377569	0.0132379	0.0119438
AR	cg08123045	0.000379497	0.73059	-0.000502707	0.935753	-0.0070939	0.0508445	-0.00278002	0.144539	0.00171081	0.239553	-0.00148238	0.381946	-0.00281451	0.191879
AR	cg08188436	0.000135584	0.821185	0.00231895	0.439852	-0.000385477	0.849263	0.000340219	0.729972	1.13e-05	0.988868	-0.000437	0.610733	0.000706108	0.544519
AR	cg08203231	0.000695107	0.596444	-0.00174773	0.803694	0.00339962	0.446872	0.000871157	0.689592	0.000231203	0.886605	-0.000101815	0.958663	0.000962852	0.702367
AR	cg08215318	-0.00388066	0.00203746	-0.0114308	0.0255285	-0.000778736	0.783095	-0.00363162	0.100689	-0.00159093	0.242481	0.00529114	0.0031402	-0.0037959	0.113233
AR	cg08244262	0.000334389	0.0747247	0.000384391	0.546163	7.47e-05	0.858334	0.000547082	0.050442	0.000598975	0.02364	0.000100947	0.661084	-3.78e-05	0.915128
AR	cg08293124	-0.00313154	0.00112876	-0.00422609	0.240717	-0.00314789	0.320039	-0.00351743	0.0408134	-0.000369289	0.713756	0.00162093	0.225261	-0.0042082	0.022331
AR	cg08293824	0.000440613	0.774818	0.00213355	0.821956	0.00456962	0.392185	0.0030155	0.284361	-0.000516813	0.784603	0.00171743	0.48337	0.00323565	0.275439
AR	cg08304487	-0.00476669	4.36e-05	-0.0056366	0.0195783	-0.00632672	0.147896	-0.00457536	0.0245935	-0.00284866	0.0368609	0.000878942	0.583199	-0.00361083	0.108717
AR	cg08309069	0.00167884	0.420656	-0.0043544	0.695107	0.00282296	0.69481	0.00669531	0.0676581	-0.000733038	0.787272	0.000923078	0.769263	0.00571627	0.156038
AR	cg08318732	-0.00160404	0.193519	-0.00537812	0.526986	-0.000818214	0.849456	-0.00240268	0.291158	-0.00234461	0.116326	-0.00174578	0.41228	-0.00039447	0.869003
AR	cg08387293	-0.00012439	0.878104	-0.00679171	0.209949	-0.00132343	0.615961	-0.00295259	0.0317925	0.000570953	0.560598	0.00125354	0.314963	-0.00259049	0.0870087
AR	cg08418670	-0.00455704	3.57e-05	-0.00544156	0.365529	-0.00447225	0.151041	-0.00493709	0.00862847	-0.00293302	0.0232913	0.00254802	0.114384	-0.00445347	0.0351201
AR	cg08433366	-0.000383586	0.596922	-0.00173592	0.593069	-0.00406687	0.0841904	-0.00268598	0.0320976	0.000201256	0.824241	-0.00064216	0.530127	-0.00234088	0.0966137
AR	cg08440485	-0.000276198	0.808648	-0.0103065	0.126013	0.000495133	0.912559	-0.00100224	0.641849	-0.000171885	0.89858	0.00171299	0.412284	-0.000518372	0.813092
AR	cg08459290	-0.00336399	0.000766299	-0.00582761	0.107748	-0.00589942	0.0524535	-0.00397103	0.0216703	-0.001324	0.253043	0.000620852	0.630256	-0.0039101	0.042727
AR	cg08470588	-0.00441769	8.89e-05	-0.00462199	0.157439	-0.00606501	0.128954	-0.00523797	0.00842495	-0.00206468	0.115688	0.000480788	0.752649	-0.00541869	0.0127131
AR	cg08538199	-0.00396201	0.000794281	-0.00669015	0.0122029	-0.00578277	0.146466	-0.00385622	0.0543424	-0.00192423	0.153465	0.00181653	0.249834	-0.00385877	0.0887103
AR	cg08549335	0.00272045	0.0594359	0.00212251	0.812858	0.000453609	0.938944	0.00300267	0.28662	0.0032331	0.054058	0.00137572	0.581082	-0.000271903	0.922562
AR	cg08553572	-0.00308944	0.000518467	-0.00424007	0.441112	-0.00284748	0.322229	-0.00320035	0.0489546	-0.00140171	0.149742	0.00169917	0.206091	-0.0033709	0.0498257
AR	cg08585593	-0.000335869	0.763723	-0.00338193	0.503275	-0.000477665	0.888889	0.00200211	0.279446	-0.000264233	0.856067	0.000646062	0.675954	0.0010552	0.623435
AR	cg08609163	-0.00105565	0.343765	0.00349032	0.621313	-0.00298384	0.415346	-0.000119489	0.950563	-0.00248764	0.0816304	-0.000904961	0.613395	0.00225376	0.299321
AR	cg08619515	-0.00214276	0.0714667	0.00182392	0.75336	-0.00278136	0.544533	0.000782273	0.690246	-0.00233634	0.138706	-0.00133256	0.468684	0.00235823	0.29455
AR	cg08701420	-0.00468535	0.000108961	-0.0066558	0.0799503	-0.00693348	0.10481	-0.0058298	0.00404078	-0.00184556	0.17314	0.0014482	0.387715	-0.00638089	0.00577235
AR	cg08738516	0.00118616	0.0237855	0.00348208	0.260226	0.00159067	0.375705	0.00147712	0.100636	5.82e-05	0.922949	-3.9e-05	0.961295	0.000940884	0.327571
AR	cg08779606	0.0010315	0.243457	-0.00204372	0.640714	-0.000562036	0.837874	-0.00244584	0.105577	0.00181588	0.0916578	0.000713585	0.585716	-0.0026363	0.111951
AR	cg08779886	-0.00116682	0.317843	-0.00174487	0.733993	-0.0025987	0.542133	-0.00184801	0.337836	-0.000604442	0.685181	-0.00165654	0.350877	-0.00326254	0.149454
AR	cg08818207	0.00383709	0.00970435	0.0113011	0.179216	0.00881669	0.050034	0.010047	0.000759493	0.00227606	0.0738506	0.000399652	0.864104	0.00643395	0.0182944
AR	cg08836972	0.000370627	0.77318	-0.00741843	0.359955	-0.00667247	0.129703	-0.00143802	0.532271	0.00101548	0.507931	-0.00263068	0.169262	-0.00166794	0.495621
AR	cg08863777	-0.00327834	0.00101835	-0.00668015	0.162184	-0.00713889	0.0222352	-0.00437653	0.0173958	-0.00122147	0.218611	0.00198974	0.200624	-0.00582202	0.00200669
AR	cg08875995	-0.00360464	7.43e-05	-0.00503903	0.086992	-0.00553896	0.104029	-0.00341999	0.0296549	-0.00221574	0.0368788	0.000561163	0.67211	-0.00313056	0.0732527
AR	cg08888522	0.0011128	0.576536	0.00901931	0.407755	0.0146485	0.150141	0.00964228	0.0302664	-0.00035481	0.529947	0.0044433	0.281829	0.0089975	0.0124905
AR	cg08894462	-0.00418907	0.00687025	0.000175805	0.966658	-0.00817263	0.114045	-0.00587054	0.0239263	-0.00149237	0.432641	0.00072047	0.719392	-0.00686267	0.0229285
AR	cg08924203	-0.00222239	0.0126582	0.00383045	0.18716	0.00312276	0.16889	-0.000850215	0.565657	-0.00143777	0.170663	0.000625037	0.507391	0.00245568	0.138773
AR	cg08926253	-0.000738449	0.684468	0.00517774	0.571463	0.00771593	0.268138	0.00528991	0.147697	-0.00178436	0.119565	0.00350804	0.265877	0.00640115	0.0476388
AR	cg08998192	0.00118628	0.298881	0.0079703	0.246093	0.00328872	0.399407	0.00477235	0.0121434	0.000854859	0.567617	-0.000556787	0.751937	0.00430624	0.0491982
AR	cg09006487	-0.00074095	0.461678	-0.00502582	0.529857	-0.000359737	0.904684	-0.000760932	0.673039	-0.000871923	0.504711	0.00188193	0.241719	-0.000406047	0.836592
AR	cg09026253	0.00289796	0.0331254	0.00697493	0.0934903	0.0093327	0.0992135	0.00717691	0.00885728	0.00109976	0.387062	0.00281173	0.223261	0.00694213	0.00651924
AR	cg09053843	-0.000887558	0.479863	0.00878811	0.0881232	0.00663505	0.0626073	0.00209076	0.345878	0.000189131	0.882943	0.00148679	0.354078	0.00229826	0.307219
AR	cg09071007	-0.00043751	0.768047	-0.000838205	0.904617	0.00623146	0.112444	-0.000349346	0.889014	0.000739404	0.698919	0.00346033	0.0763119	-0.00155055	0.58523
AR	cg09153462	-0.00211382	0.0376887	0.000102508	0.976119	-0.00395004	0.256874	-0.000349127	0.850984	-0.00103991	0.264018	-0.000184412	0.90512	-0.00124995	0.492053
AR	cg09166556	-0.00421077	0.00246816	-0.0016596	0.659732	-0.00542138	0.290625	-0.00430014	0.070954	-0.00128191	0.386073	0.00117069	0.555721	-0.00498382	0.0624314
AR	cg09168222	-0.00167596	0.0575921	0.00191251	0.663052	0.00198894	0.524296	-0.000570354	0.716988	-0.0014418	0.141525	0.00185506	0.184875	5.71e-05	0.971905
AR	cg09210680	-0.00059254	0.401435	0.00370085	0.243683	0.000663025	0.760453	0.000985725	0.404435	-0.00192369	0.0391227	-0.000299847	0.769137	0.00257054	0.0588158
AR	cg09225336	-0.00209734	0.195606	0.00366711	0.632213	-0.00952268	0.197202	-0.00276846	0.382531	-0.00257039	0.153051	-0.00461813	0.11853	-0.000509271	0.870594
AR	cg09243552	-0.000181224	0.881017	-0.000201603	0.969858	-0.00602231	0.162265	-0.000689346	0.751297	-0.000804246	0.558501	-0.00259666	0.172812	0.00175324	0.445637
AR	cg09251764	0.00022492	0.768632	-0.00546551	0.097158	0.00601404	0.0316539	0.00251693	0.0669719	-0.00032731	0.728966	0.00255938	0.0350092	0.00245387	0.0929806
AR	cg09255910	-0.00287258	0.000321785	-0.00337405	0.299383	-0.00345718	0.195979	-0.0029058	0.0380807	-0.00144133	0.088895	0.00106967	0.340964	-0.00295621	0.0548324
AR	cg09280971	-1.64e-06	0.99816	-0.000413928	0.92414	0.00330179	0.137943	0.000130836	0.915225	-0.00055872	0.543674	0.0012893	0.229038	0.000752855	0.585033
AR	cg09286671	-0.00172232	0.0666531	-0.00509833	0.282682	-0.00188014	0.636362	-0.00151946	0.362676	-0.00228118	0.0562888	-0.000177848	0.910301	0.000149733	0.934543
AR	cg09304470	-0.00373872	0.0102264	-0.00667612	0.427469	-0.0128362	0.0107811	-0.00373282	0.16219	-0.00141419	0.400634	-0.00228349	0.304432	-0.00117898	0.673583
AR	cg09370867	-0.00576726	0.00190962	0.00564962	0.509658	-0.00553959	0.309957	-0.00518872	0.11639	-0.00222454	0.282531	0.00141408	0.612211	-0.00604611	0.0871592
AR	cg09379489	0.00320389	0.0129477	0.00849425	0.39637	0.00594848	0.17274	0.00463438	0.0666388	0.001694	0.236525	-6.23e-05	0.977608	0.00280176	0.26379
AR	cg09399176	0.0002497	0.753095	0.00396924	0.41331	0.00104813	0.714557	-0.000484004	0.726376	-0.000427088	0.669954	-0.00130241	0.330238	0.00134939	0.378459
AR	cg09468055	-0.00384278	7.19e-05	-0.00129328	0.609239	-0.00430622	0.149662	-0.00323205	0.0468007	-0.00218513	0.0509105	0.000499623	0.680146	-0.0019492	0.293992
AR	cg09519959	-0.000950522	0.374573	0.00617796	0.0293071	-0.000412427	0.946322	0.00123138	0.573423	-0.00114869	0.283979	-0.000485309	0.829121	0.00140191	0.49612
AR	cg09548275	0.000930163	0.475069	-0.00686393	0.354452	-6.44e-05	0.989104	0.00151376	0.537541	-7.67e-05	0.959181	-0.000636605	0.785666	-3.5e-05	0.988962
AR	cg09606526	0.00185597	0.021324	-0.00273797	0.512945	-0.00187441	0.490108	0.00066506	0.651091	0.00174865	0.0550824	-0.000876801	0.50641	-0.000381026	0.80234
AR	cg09618291	0.000613676	0.540576	0.00316536	0.483251	0.00147606	0.669668	0.00175979	0.338835	-0.000795684	0.497244	-0.0011432	0.488668	0.00304571	0.111626
AR	cg09625543	-0.00437556	0.00228517	-0.00576587	0.494084	-0.00547513	0.252843	-0.00501201	0.0518966	-0.00306313	0.0907244	-0.000266	0.907824	-0.00257175	0.356858
AR	cg09662329	-0.00115075	0.0953915	-0.00234683	0.427955	-0.00162069	0.436747	-0.0011064	0.350413	-0.00109791	0.224093	0.000378234	0.687076	0.000102368	0.939081
AR	cg09663566	-0.000297162	0.646788	0.00494342	0.212853	-0.0005329	0.820588	0.000937354	0.464895	-7.49e-05	0.908696	-0.000157487	0.901127	-0.000160977	0.896838
AR	cg09740468	-0.00424804	3.04e-05	-0.0034185	0.417376	-0.00522663	0.176085	-0.0040765	0.0227997	-0.00272419	0.0212614	0.00149638	0.335308	-0.00301222	0.122551
AR	cg09837467	-0.00324864	0.0130119	-0.00994274	0.0698123	-0.00289266	0.430138	-0.00294171	0.205876	-0.00444323	0.00604469	0.000776641	0.651972	0.00100991	0.689274
AR	cg09858955	0.000431613	0.826695	0.00373969	0.759052	-0.000363414	0.939352	0.00567635	0.106312	-0.000399389	0.846037	0.00166829	0.553907	0.00395696	0.265675
AR	cg09888648	-0.000739203	0.469088	-0.0067105	0.258604	-0.00740575	0.0120761	-0.00412492	0.0152149	0.000225808	0.865595	-0.00192397	0.165435	-0.00310115	0.107891
AR	cg09917274	0.000333911	0.732515	0.00235961	0.647924	-0.00154379	0.601913	0.00146184	0.416737	0.000225161	0.852851	-0.000648735	0.65472	0.00250627	0.188663
AR	cg09930046	-0.00293746	0.000325068	-0.0059015	0.0116128	-0.00591	0.0616377	-0.00355059	0.0106542	-0.00113188	0.232755	-7.53e-05	0.950442	-0.00361886	0.0220297
AR	cg09940677	-0.000308301	0.592831	-0.000531998	0.830776	9.17e-05	0.956646	-0.000106685	0.909483	-0.00134709	0.0677221	-0.000587758	0.459365	0.00186657	0.0879183
AR	cg09948374	6.44e-05	0.976281	0.0201389	0.0361545	0.00754797	0.255006	0.00720682	0.0847831	-0.000804626	0.626874	0.000405623	0.898857	0.00816078	0.0299853
AR	cg10020520	-0.0026367	0.0012174	-0.00508078	0.0435008	-0.0026077	0.332049	-0.00275501	0.0466764	-0.00164643	0.0919705	0.000882024	0.427087	-0.00266999	0.0898793
AR	cg10024280	-0.00226146	0.0899008	-0.00744633	0.506497	-0.00648707	0.096583	-0.00400678	0.0888615	-0.00197307	0.231774	9.27e-05	0.965592	-0.00144771	0.576577
AR	cg10065266	-0.00244788	0.00245275	-0.00663284	0.0675254	-0.00368181	0.166952	-0.00317824	0.0224098	-0.000766391	0.426387	0.00148053	0.181619	-0.00366349	0.0187795
AR	cg10093938	-0.0041818	7.49e-05	-0.00692106	0.0808763	-0.00342552	0.267382	-0.00372793	0.0269448	-0.0026457	0.0289338	0.0018358	0.156241	-0.00342424	0.0890168
AR	cg10152449	-0.00258445	0.056336	0.00328678	0.495536	-0.00305777	0.468855	0.000291124	0.895701	-0.00189672	0.238802	0.000906222	0.590891	0.0020192	0.429108
AR	cg10161996	0.000640324	0.358445	-0.000661092	0.868971	0.00124339	0.568331	0.00108849	0.388731	0.00100025	0.226684	0.000851597	0.400818	-0.000301743	0.822275
AR	cg10163895	-0.00527106	0.0198213	0.00141957	0.930292	-0.00076029	0.93258	-0.00441944	0.301566	-0.00258317	0.309055	-0.0019851	0.631856	-0.00411371	0.339481
AR	cg10187792	-0.000366616	0.429194	-0.00125854	0.479733	-0.00101525	0.545066	-0.000979073	0.235244	-2.97e-05	0.958404	3.08e-05	0.961976	-0.00117531	0.185852
AR	cg10213935	-0.000873576	0.486595	-0.0039311	0.5401	0.000276965	0.944696	0.0012125	0.59785	0.00018745	0.899917	0.00212309	0.261547	0.00140287	0.560303
AR	cg10277044	-0.00648277	2.22e-05	-0.00834514	0.0744435	-0.00755481	0.175559	-0.00651707	0.013153	-0.00355534	0.0352517	0.00243733	0.269043	-0.00453424	0.12033
AR	cg10327647	-0.00118019	0.0839722	-0.00351382	0.283557	-0.00275118	0.165715	-0.00289363	0.00966229	-0.000309255	0.739147	0.000801657	0.407722	-0.00202699	0.126442
AR	cg10334035	-6.64e-05	0.913389	-0.00301381	0.113677	-0.000922657	0.682225	-0.000730588	0.475506	-0.000249388	0.744178	0.000214702	0.804473	-0.00015309	0.896407
AR	cg10346606	-0.00340112	0.00206296	-0.00518551	0.22412	-0.00434534	0.221662	-0.0036859	0.0549479	-0.000962428	0.422767	0.00207361	0.184313	-0.00487003	0.0209489
AR	cg10439456	0.0032525	0.0447332	0.00503609	0.556798	0.00944446	0.0547957	0.00719976	0.0162329	0.0022678	0.251314	0.00102041	0.697203	0.00388046	0.211718
AR	cg10549986	-0.0010816	0.386777	0.00673439	0.174884	0.00366464	0.0866471	0.00187492	0.344964	0.000492219	0.686677	0.00142693	0.285393	0.000287334	0.890255
AR	cg10552523	0.00166493	0.236859	0.00665907	0.296382	0.00771362	0.091633	0.00651695	0.0155532	-0.000346706	0.796086	0.00265735	0.191041	0.00539896	0.0371843
AR	cg10563063	-0.00282132	0.0133822	0.00469569	0.502921	-0.00180746	0.565363	-0.00313345	0.127814	-7.24e-05	0.951963	0.00226107	0.211989	-0.00503074	0.0208002
AR	cg10666909	0.0024836	0.0161117	0.00355196	0.502109	0.0027719	0.418366	0.00336624	0.0761652	0.00138778	0.288569	-0.00062223	0.683195	0.00302342	0.132962
AR	cg10710569	-0.000265928	0.866335	0.0112547	0.013502	0.00707605	0.200657	0.00407252	0.128205	0.000217688	0.899146	0.00223902	0.32192	0.0025796	0.365705
AR	cg10718809	-0.00394895	3.06e-05	-0.00554475	0.0328838	-0.00429104	0.205164	-0.00338727	0.0457993	-0.00287519	0.00664331	0.000686265	0.610928	-0.00215971	0.234785
AR	cg10728454	-0.00160374	0.296988	-0.00444935	0.593091	-0.0086595	0.109987	-0.00375	0.196895	-0.00137713	0.39415	-0.00214465	0.398021	-0.00219418	0.455609
AR	cg10734665	0.000631424	0.547274	0.00225681	0.639302	0.00448196	0.165831	0.00502755	0.00688879	-5.53e-05	0.959221	0.00185951	0.220011	0.00384411	0.0431549
AR	cg10740245	-0.00182545	0.0871752	-0.00741929	0.105963	-0.00612471	0.0913435	-0.00336658	0.0701146	-0.000633044	0.608669	-0.000819786	0.583146	-0.00395593	0.0490497
AR	cg10771443	-0.00342587	0.0101539	0.00413436	0.088139	0.00521048	0.10674	0.0013496	0.482796	-0.00367663	0.0296716	0.00258802	0.052557	0.00489919	0.0353627
AR	cg10778971	0.000363678	0.492908	-4.81e-05	0.987356	0.00368137	0.143674	0.00181256	0.0926232	0.000141062	0.786267	0.00117635	0.245024	0.00192018	0.0556124
AR	cg10784983	-0.00267555	0.00322181	-0.00322287	0.197323	-0.00190176	0.531969	-0.00231552	0.12809	-0.00139229	0.205767	0.00116994	0.351196	-0.00258165	0.142292
AR	cg10901323	-0.0038147	0.000133202	-0.00667385	0.00816426	-0.00643718	0.0690588	-0.00527865	0.00291613	-0.00169252	0.141625	0.00106871	0.417704	-0.0050343	0.00849673
AR	cg10922280	0.000561575	0.482893	-0.00128693	0.628656	0.00368534	0.0838638	0.00137075	0.311045	-0.000829488	0.420625	0.000390752	0.697939	0.00261053	0.0882967
AR	cg10958877	0.00141983	0.14176	-0.00492803	0.368537	0.00252544	0.440234	0.00114653	0.517605	0.000830083	0.499198	0.000743035	0.641306	0.000185207	0.921152
AR	cg10959651	-0.00134864	0.362151	0.00877341	0.199007	0.00510985	0.180354	0.00316157	0.209623	-0.000294688	0.80762	0.00205746	0.315697	0.00292232	0.232019
AR	cg10969412	0.00022578	0.744456	-0.00161846	0.577309	0.00178403	0.500557	-0.000835441	0.502997	0.000672248	0.428529	0.000701342	0.543879	5.99e-06	0.996447
AR	cg11016993	-0.00299951	0.00851757	0.00182732	0.581565	0.00467649	0.213486	-0.000484412	0.80291	-0.00230456	0.0573065	0.00412122	0.00928294	0.00173929	0.394131
AR	cg11029522	-0.000971692	0.401161	0.00159724	0.793818	0.00952729	0.0169511	0.00288382	0.165838	-0.000736191	0.525661	0.00361357	0.036426	0.00412517	0.0514661
AR	cg11035483	0.00214913	0.010686	0.00541012	0.117735	0.00171962	0.532848	0.00252549	0.0883895	-1.19e-05	0.989068	-0.00147901	0.193003	0.00464594	0.0038123
AR	cg11047325	0.0012467	0.531956	0.0114744	0.157301	-0.00113902	0.85511	0.00570317	0.106714	0.000859185	0.717845	-0.00233493	0.445895	0.00291531	0.432743
AR	cg11095027	-0.00113657	0.164348	0.00292137	0.412567	-0.00485327	0.0435326	-0.00184472	0.21779	-0.00094136	0.334478	-0.00184438	0.113968	-0.000669423	0.672049
AR	cg11105610	0.000665126	0.365123	0.00277426	0.413703	0.00654098	0.0259811	0.00272461	0.0544027	-0.000376793	0.622745	0.00140942	0.233087	0.00332696	0.0153635
AR	cg11132334	0.00137624	0.0688026	-0.00376035	0.418343	0.00223127	0.324519	0.00147984	0.251072	0.000578585	0.509056	-0.000131881	0.90983	0.00190182	0.16821
AR	cg11163555	-0.00070624	0.36354	0.000782364	0.762127	-0.00430925	0.102409	-0.000946187	0.51044	-0.00024376	0.80448	-0.00169816	0.121554	-0.00170145	0.263629
AR	cg11187245	0.00413082	0.0168166	0.0096989	0.497676	0.0090567	0.169244	0.00777388	0.0300073	0.00392597	0.00965556	-0.000702236	0.831515	0.00435648	0.169412
AR	cg11202345	3.24e-05	0.976871	0.000712857	0.893322	0.0036346	0.366864	0.0017127	0.434339	-0.000841472	0.499221	0.00139351	0.425854	0.0025089	0.242725
AR	cg11211792	0.00138986	0.255145	0.00980043	0.0330502	0.00504166	0.298799	0.00462159	0.0428293	0.00108219	0.387827	-0.00162988	0.411217	0.00475487	0.0317189
AR	cg11224765	-0.0028518	0.0161373	-5.02e-05	0.985167	-0.00121776	0.66507	-0.00106222	0.506342	-0.00131549	0.429034	-0.000409279	0.709296	0.000596865	0.784806
AR	cg11251971	-0.000271172	0.823498	0.00113526	0.83671	0.00103365	0.836314	0.00074109	0.753964	0.00113155	0.335684	0.0011054	0.589402	-0.00148482	0.523859
AR	cg11254522	-0.00187673	0.00853365	-0.00412219	0.290587	-0.00749814	0.00267543	-0.00417227	0.000558909	-0.00051431	0.581547	-0.00232753	0.02503	-0.00339621	0.0134004
AR	cg11303842	-0.000921921	0.204402	-0.00254428	0.450917	-0.00606438	0.0067834	-0.00221337	0.0721434	-0.00105519	0.250848	-0.000911038	0.36153	-0.00122704	0.372382
AR	cg11317199	-0.000459488	0.765642	0.00184894	0.736282	-0.00861798	0.213855	-0.00402647	0.171429	9.98e-05	0.95478	-0.00399066	0.147984	-0.00179946	0.539074
AR	cg11320084	0.000697	0.220074	-0.000775264	0.741328	0.00302017	0.0587062	0.000934807	0.286352	0.000207039	0.79217	0.000762948	0.291955	0.000490071	0.651933
AR	cg11397754	-0.0012635	0.202581	0.00685916	0.201142	-0.000709274	0.813985	0.00211803	0.214227	-0.00200786	0.091877	-0.000122284	0.930073	0.00183185	0.328533
AR	cg11459681	-0.00136666	0.156957	-0.00452809	0.125212	0.0075262	0.0276725	0.000700086	0.693329	-0.00116989	0.308774	0.0039469	0.00400222	0.00179416	0.327842
AR	cg11562571	0.000918743	0.244645	0.00182008	0.416008	0.00475486	0.0444703	0.000725	0.577852	-0.000448848	0.653461	0.000489588	0.603381	0.00158787	0.294357
AR	cg11567978	-0.000745845	0.493739	0.00240751	0.698129	0.00143502	0.723482	-0.000998843	0.627613	-0.000777875	0.528471	0.00128268	0.50645	0.00122106	0.562614
AR	cg11587584	0.00288661	0.00289574	0.000715445	0.892614	0.00263758	0.406459	0.00240148	0.149418	0.00321273	0.0104988	-0.000479715	0.751963	0.00125662	0.499086
AR	cg11594821	0.00309251	0.00566295	0.0133856	0.0323666	0.00594298	0.123204	0.00748183	0.000465943	0.00152624	0.228911	-0.000711305	0.687715	0.00550885	0.00975302
AR	cg11611544	0.00106232	0.22011	-0.00196024	0.449633	-0.000315275	0.90404	0.000529614	0.727591	-0.000172613	0.858097	0.000143626	0.903092	0.000637354	0.690591
AR	cg11617938	0.00244306	0.0296989	0.00471644	0.522175	0.00249907	0.474628	0.00430739	0.0357974	0.00161433	0.238857	-0.00179235	0.339199	0.00332121	0.121424
AR	cg11622162	0.000163812	0.760607	0.00215445	0.310563	0.00159925	0.40349	0.00116162	0.246995	0.000250431	0.690113	0.000653077	0.422956	0.00106553	0.299989
AR	cg11638399	-0.00476391	2.11e-05	-0.00629501	0.0962622	-0.00559173	0.209878	-0.00457493	0.0238027	-0.00319249	0.00894393	0.0012396	0.461552	-0.00354651	0.0980882
AR	cg11643402	-0.00165923	0.0595209	-0.00126902	0.734199	-0.00490276	0.0593364	-0.00288515	0.0400598	-0.000805727	0.493529	-0.000777768	0.488437	-0.00198067	0.249927
AR	cg11684450	-0.00149038	0.10043	0.000432085	0.940245	-0.00223526	0.321243	-0.00203785	0.19846	-0.00172843	0.13414	0.000255054	0.85143	-0.000174985	0.920276
AR	cg11694510	0.00201208	0.0708192	0.0103705	0.031352	0.00427567	0.304343	0.0053335	0.0143434	-0.000172853	0.87419	-0.000515558	0.764807	0.00631199	0.00274717
AR	cg11702942	0.000332205	0.785679	0.00728318	0.177351	0.00335557	0.508644	0.00388235	0.109994	-6.34e-05	0.940976	0.00160964	0.443172	0.00473674	0.0266511
AR	cg11738389	0.00208616	0.0783883	0.0052822	0.502976	-0.000443487	0.9138	0.00278369	0.216018	0.000346519	0.798169	-0.00165601	0.412493	0.00123639	0.583156
AR	cg11829870	-0.000488599	0.5707	-0.00153945	0.742979	0.00417185	0.221183	0.00171618	0.314539	-0.000711537	0.394682	0.00272879	0.0815719	0.00305452	0.0607265
AR	cg11847933	-0.000747464	0.355137	0.00128215	0.747641	0.00108765	0.662301	-0.000306006	0.811696	-0.000807275	0.462429	-0.00128872	0.277231	-0.000176639	0.910641
AR	cg11867489	0.00137359	0.082062	-0.00112391	0.806216	-0.00168454	0.486978	0.000467493	0.737751	0.00122861	0.180458	-0.000120322	0.920519	-0.000380774	0.794063
AR	cg11920110	-0.000534563	0.625676	0.000894345	0.896439	-0.00220999	0.546965	-0.00208472	0.301653	-0.000652244	0.617132	-0.00162972	0.408877	-0.000965991	0.646662
AR	cg11946459	0.00509142	0.0957865	0.00275477	0.884499	0.00815111	0.504632	0.00494828	0.379928	0.0070226	0.0419661	-0.0019763	0.703806	-9.28e-05	0.987133
AR	cg12013713	-0.000713869	0.585344	0.00811387	0.247835	0.00626765	0.191454	0.00566575	0.020485	-0.00278328	0.033253	0.00255641	0.238611	0.00689556	0.00428572
AR	cg12037516	0.000463344	0.453501	0.00169712	0.485552	0.00397532	0.255496	0.00278795	0.037139	-8.85e-06	0.983609	0.0014239	0.281961	0.00297824	0.00859654
AR	cg12049875	-0.00328887	0.000306521	-0.00424081	0.0513569	-0.005131	0.0953976	-0.00346996	0.0248684	-0.00163565	0.115736	0.000424634	0.73917	-0.00277357	0.114962
AR	cg12049992	5.19e-05	0.973308	0.000709067	0.929207	0.0103394	0.0716861	0.00178779	0.512931	-0.00173313	0.384315	0.00234906	0.333051	0.00422405	0.154217
AR	cg12070987	-0.00313318	0.000469525	-0.00402168	0.366919	-0.00432913	0.13925	-0.00346104	0.0342125	-0.00132668	0.140497	0.00190486	0.173976	-0.00357943	0.0358084
AR	cg12088946	0.000483103	0.726435	-0.0031682	0.617303	0.00771281	0.135376	0.00435062	0.0900796	-0.00052288	0.759158	0.00556081	0.00783024	0.0044205	0.0983475
AR	cg12094903	0.00216062	0.0349716	0.00439277	0.409496	-0.000257006	0.944584	0.00262616	0.135004	0.00188637	0.163867	-0.000932162	0.568822	0.0018986	0.338833
AR	cg12110437	0.00290865	0.189095	0.0120968	0.116546	0.0184015	0.0137955	0.00978134	0.0116961	0.00250565	0.310073	0.00608529	0.042065	0.00689404	0.0852291
AR	cg12114203	-1.88e-05	0.983325	0.00222084	0.622956	-0.00393942	0.175109	0.000616622	0.671018	-0.000854225	0.462012	-0.00236267	0.0874884	0.00166774	0.329924
AR	cg12141483	-3.59e-05	0.955091	-0.00237051	0.271037	-0.00244219	0.346419	-0.00144036	0.210639	-4.26e-05	0.957716	-0.00151042	0.181577	-0.00113125	0.359403
AR	cg12172349	9.99e-05	0.794052	0.00167103	0.253489	0.00182295	0.366444	0.000339482	0.66305	0.00039315	0.259355	0.0011635	0.15443	0.000384468	0.595026
AR	cg12187985	-3.76e-05	0.973558	-0.00157428	0.830088	-0.00196873	0.52113	-0.00192422	0.300089	-0.000325575	0.830051	0.000149193	0.924949	-0.00107752	0.623264
AR	cg12299361	-0.00374212	0.000687986	0.00062843	0.823615	-0.00319463	0.408256	-0.00392055	0.0373467	-0.00136262	0.282063	0.000501169	0.755273	-0.00411271	0.0519543
AR	cg12303312	-0.00284166	0.00135849	-0.00437363	0.155827	-0.00569856	0.0709362	-0.00311565	0.0484345	-0.00111078	0.266063	-2.26e-05	0.98524	-0.0030565	0.0753565
AR	cg12319836	0.00042055	0.553258	0.00305332	0.27944	-0.00466063	0.066064	-0.000569469	0.659928	4.45e-05	0.953862	-0.00256156	0.0192666	9.97e-05	0.9406
AR	cg12331471	0.00150314	0.147375	0.0128765	0.00746627	0.00404259	0.0825633	0.00376488	0.0212468	0.00223919	0.0550926	0.000609484	0.622506	0.000735226	0.685355
AR	cg12359279	-7.07e-05	0.705075	0.000363508	0.619095	0.000490609	0.395634	0.000340048	0.292669	-3.98e-05	0.864903	0.000172626	0.473459	0.000439504	0.225921
AR	cg12371075	-0.00475658	2.41e-05	-0.00431556	0.282662	-0.00785094	0.044949	-0.00550774	0.00448209	-0.00257109	0.0463315	0.000760051	0.627375	-0.00496225	0.0214116
AR	cg12378285	-0.000298676	0.781783	-0.00287858	0.525635	-0.000754202	0.823065	-0.00102373	0.56906	0.000295224	0.819918	2.95e-05	0.985533	-0.000477142	0.819641
AR	cg12379452	0.000689698	0.332054	0.000190373	0.965259	0.00099466	0.749303	0.0023134	0.108745	0.000793262	0.281361	0.00149593	0.2693	0.00173006	0.20381
AR	cg12394215	-0.0014593	0.124505	-0.000198445	0.96404	-0.00119016	0.72805	-0.00116774	0.460788	-0.00236644	0.0662754	0.000376785	0.785277	0.000568836	0.758909
AR	cg12424383	-0.000154114	0.785165	0.00103862	0.632455	0.00302308	0.316407	0.00161103	0.170195	-0.000454202	0.338493	0.000843259	0.480359	0.00179195	0.095187
AR	cg12439472	-0.0015864	0.710571	0.0118192	0.522025	0.0108218	0.31014	0.00699716	0.343371	0.00411663	0.269298	0.00454721	0.407816	0.000215457	0.97636
AR	cg12461141	-0.000187041	0.875515	0.00346822	0.538254	0.00150686	0.734567	0.00289815	0.228925	-0.000908377	0.42904	0.000847325	0.668983	0.00290755	0.191952
AR	cg12539787	-0.000117653	0.904011	-0.00034037	0.952031	-0.00219228	0.406055	-0.000587732	0.711503	-0.000101688	0.937363	-0.000850627	0.541875	-0.000320419	0.864835
AR	cg12551079	-0.00169605	0.149069	0.00122422	0.835653	-0.00313633	0.373159	-0.00201813	0.338946	-0.0021789	0.130832	-0.0014503	0.37937	0.000744836	0.743775
AR	cg12557158	-0.000735964	0.435657	0.00217046	0.739808	0.00272832	0.510102	0.00162838	0.441061	-0.000961094	0.190838	0.000712476	0.689102	0.00245756	0.176555
AR	cg12588917	0.00174264	0.272423	-0.00173764	0.87911	0.0113697	0.0479485	0.0067545	0.0320655	0.000700811	0.674182	0.00300823	0.282944	0.00648385	0.0289361
AR	cg12592772	-0.00318198	0.000877826	-0.00439308	0.119053	-0.00391179	0.202866	-0.00327922	0.0384242	-0.00129911	0.244769	0.000790309	0.520002	-0.00373538	0.0428323
AR	cg12596733	-0.00508793	2.01e-05	-0.00474021	0.0937956	-0.00432607	0.298909	-0.00405553	0.0462195	-0.00371145	0.00687571	0.00112712	0.467148	-0.00234314	0.304869
AR	cg12611914	-0.00287969	0.0300487	-0.00427986	0.273518	-0.00523465	0.218709	-0.00376219	0.0989433	-0.000872732	0.580671	-8.44e-05	0.960514	-0.00275893	0.285531
AR	cg12614898	0.000649711	0.470465	0.00156335	0.740183	-0.00107007	0.691152	-0.000937251	0.497185	0.000543823	0.673103	-0.00120026	0.340951	-0.000917269	0.598744
AR	cg12628528	0.00189189	0.0246555	-0.00184147	0.65161	-0.0029953	0.310855	0.000205635	0.891254	0.00155637	0.124927	-0.00136864	0.349774	-0.000601313	0.708715
AR	cg12757378	-0.0011189	0.098153	-0.0108134	0.0311959	-0.00675952	0.00946054	-0.0040341	0.0013056	0.000110026	0.889464	-0.000641698	0.584457	-0.00313255	0.0149537
AR	cg12792363	-0.00421883	0.00126462	-0.0030653	0.618091	-0.00572195	0.212533	-0.00419714	0.0597433	-0.00152589	0.261147	0.00110245	0.569842	-0.00579663	0.020273
AR	cg12798040	0.000591053	0.671478	0.00435968	0.578223	-0.00501358	0.351043	0.000148144	0.956613	-0.000140398	0.928459	-0.00236599	0.313451	0.000212415	0.937842
AR	cg12803108	-0.00222737	0.0605899	-0.00359363	0.344969	-0.00775358	0.0512094	-0.00231888	0.251256	-0.0017599	0.233069	-0.00130641	0.386731	-0.00113793	0.622193
AR	cg12807764	-0.00280426	0.0769929	-0.00706364	0.538197	-0.00178714	0.739884	-0.00436153	0.122246	-0.00224451	0.241538	-0.00246341	0.367634	0.000248428	0.935287
AR	cg12828896	0.00591863	0.0393002	0.0272573	0.0478251	0.0199738	0.0187812	0.0161577	0.00415428	0.00436304	0.105893	0.00300039	0.45785	0.0100815	0.0500298
AR	cg12836643	0.000818054	0.18118	-0.00326838	0.408381	0.00100599	0.648138	0.000717432	0.510861	0.000522103	0.468335	0.000353539	0.729189	0.000908166	0.423079
AR	cg12870332	-0.00445769	0.000380676	-0.00754268	0.0146875	-0.00609888	0.14629	-0.00506774	0.0215244	-0.00154351	0.241832	0.00097949	0.551557	-0.00483812	0.0447688
AR	cg12877361	4.33e-05	0.961672	-0.000161655	0.971145	-0.00717541	0.0175435	-0.00309242	0.0633003	0.00103597	0.240197	-0.0027698	0.04969	-0.00311022	0.0554799
AR	cg12906975	0.000394798	0.582304	0.00132881	0.667058	0.0080007	0.0517511	0.00343896	0.0308673	-0.000470719	0.149077	0.00231202	0.129995	0.00397154	0.00278999
AR	cg12945470	8.47e-06	0.99354	-0.000805307	0.870775	0.00271531	0.476809	0.0016389	0.38197	-0.0015307	0.249528	0.000467195	0.801818	0.00348509	0.0858755
AR	cg12955084	-0.00270625	0.00131495	-0.00433031	0.299315	-0.00539116	0.0256346	-0.00366227	0.00818601	-0.00275154	0.0150792	-0.00117729	0.335628	-0.00158497	0.330057
AR	cg12975667	-0.00151255	0.0409207	0.00213311	0.453174	-0.00425727	0.171108	-0.00181805	0.209511	-0.00113131	0.180913	-0.000993188	0.439527	-0.000662905	0.646617
AR	cg12987761	-0.00143398	0.374407	-0.00685046	0.43183	0.00476888	0.389434	0.00559846	0.0483362	-0.00318081	0.0917242	0.00170625	0.5287	0.00857306	0.00484494
AR	cg12999836	-0.00170465	0.107027	0.000552678	0.928595	-0.000567388	0.875033	-0.000619635	0.750114	-0.000767063	0.530352	0.00314214	0.0920455	-0.00228293	0.257813
AR	cg13007871	0.00190593	0.0317505	0.00273744	0.520337	0.00480751	0.142978	0.00370237	0.0242342	0.00151088	0.160376	0.000761094	0.609516	0.00270948	0.115114
AR	cg13045500	-2.02e-05	0.986508	-0.00161396	0.783522	0.0033304	0.489138	0.00108764	0.634354	0.00120531	0.400935	0.00280097	0.15389	0.000671962	0.770598
AR	cg13072055	-0.00413429	0.000185539	-0.00183906	0.546371	-0.00449144	0.210392	-0.00412606	0.0285809	-0.00190781	0.122455	0.000575808	0.683686	-0.00381051	0.0741772
AR	cg13086983	-0.00367625	0.000206615	-0.00432437	0.201693	-0.00481326	0.177019	-0.00267884	0.113728	-0.00239562	0.034067	0.001005	0.467005	-0.00216488	0.255688
AR	cg13092901	-0.000781973	0.274927	-0.00213947	0.188361	-0.00262012	0.0322857	-0.000410004	0.684109	0.000313199	0.75374	-0.000757913	0.229623	0.000389656	0.774765
AR	cg13100600	-0.00155006	0.249947	-0.0136925	0.048889	-0.00690756	0.193417	-0.0077589	0.0014505	0.000334973	0.814149	0.00250411	0.257428	-0.00550564	0.0232745
AR	cg13119178	-0.00253781	0.00242284	-0.00400528	0.278472	-0.00326158	0.216155	-0.00177891	0.197782	-0.00166455	0.101945	0.00059616	0.581585	-0.0016418	0.309527
AR	cg13130398	0.00114696	0.506503	0.0126461	0.0569592	0.0117157	0.146395	0.0075153	0.0378277	-0.000449019	0.707146	0.00162889	0.599603	0.00717387	0.0237946
AR	cg13149147	-0.00278474	0.00134891	-0.00362603	0.374714	-0.00315737	0.117265	-0.00364322	0.00971346	-0.00183091	0.105788	0.000197157	0.857296	-0.00113345	0.50176
AR	cg13155430	0.00110786	0.579311	0.00816615	0.427071	0.015665	0.12364	0.00749948	0.0892715	-0.000542315	0.43988	0.00533112	0.192478	0.00891111	0.013914
AR	cg13172359	-0.00327048	0.0583032	0.00301275	0.461349	-0.00072388	0.819333	-0.00154793	0.516774	-0.000708338	0.767505	0.00203393	0.251716	-0.00039023	0.904368
AR	cg13250178	-0.00331287	0.000401305	-0.00207744	0.348774	-0.00532445	0.0649255	-0.00361593	0.0315863	-0.00158295	0.128184	0.000703566	0.550914	-0.00269595	0.136424
AR	cg13272096	-0.00258573	0.123719	-0.0112871	0.0602875	-0.00967034	0.147138	-0.0045625	0.134941	0.00135855	0.470982	0.00143576	0.596549	-0.00511593	0.109615
AR	cg13304609	0.00140732	0.421425	0.00573291	0.543683	0.0165737	0.0651462	0.00850911	0.027528	-0.00030482	0.650809	0.00671871	0.0661104	0.00841602	0.00866389
AR	cg13343932	-0.000692746	0.661259	0.00685264	0.38209	-0.00599304	0.203843	0.00154452	0.589145	-0.000850952	0.655414	-0.00341715	0.158022	0.00120795	0.686109
AR	cg13406746	0.000455694	0.457564	0.0030323	0.396704	0.00457818	0.0290847	0.00235936	0.0290909	-0.000354157	0.644956	0.00109175	0.274873	0.00346209	0.00326096
AR	cg13419792	-0.000109542	0.800362	-0.00186977	0.352186	-0.000640575	0.723318	0.000266378	0.752893	0.000102545	0.820316	0.000773111	0.322725	0.000879607	0.279517
AR	cg13443575	-0.0029208	0.0034589	-0.00268388	0.512075	0.000861952	0.767232	-0.00241821	0.161493	-0.000731359	0.508872	0.00278087	0.0505201	-0.00429263	0.0260419
AR	cg13452062	-0.00916841	0.124501	0.0425385	0.234892	0.0204109	0.0858269	0.00561045	0.606706	-0.00206928	0.225721	0.00995278	0.202466	0.00631826	0.490609
AR	cg13474450	-0.00478382	4.12e-05	-0.00196008	0.661974	-0.00479163	0.157391	-0.00511851	0.00980604	-0.00266416	0.0415753	0.00147411	0.323759	-0.00403678	0.0701463
AR	cg13524037	-0.00408849	0.000157338	-0.00433129	0.171703	-0.005183	0.14692	-0.00402358	0.029938	-0.00237832	0.0616086	0.000249551	0.862964	-0.0043244	0.0377533
AR	cg13525276	0.00169593	0.2295	-0.00641388	0.336596	0.00271107	0.575847	0.00130067	0.603757	-3.08e-05	0.985051	-0.000693329	0.753798	0.00253834	0.354123
AR	cg13575216	0.00039451	0.599849	0.00457707	0.138605	0.00361934	0.349058	0.00233249	0.1167	0.000237584	0.760488	0.000866923	0.546411	0.00197012	0.166953
AR	cg13587253	-9.11e-05	0.94537	-0.00671435	0.374907	-0.0113968	0.0395682	-0.00280739	0.238956	-0.0011673	0.39976	-0.00309203	0.179288	-0.00267434	0.285901
AR	cg13618969	-0.0037073	0.00138878	-0.00494417	0.14671	-0.00547015	0.245063	-0.00251235	0.213017	-0.00201931	0.0988808	0.000983611	0.573738	-0.00286928	0.200557
AR	cg13619623	-0.000575239	0.384818	-0.00328085	0.403097	-0.000390718	0.831347	-0.000798996	0.463532	-0.000364574	0.678031	0.000550573	0.566604	9.04e-05	0.94413
AR	cg13643186	-0.00436563	4.6e-05	-0.0077589	0.0766821	-0.00470804	0.253507	-0.00431852	0.0224537	-0.00279467	0.0156132	0.00193321	0.234502	-0.0035574	0.0841406
AR	cg13693517	0.00107508	0.188875	-0.00219037	0.647717	-0.00398337	0.178185	-0.00125113	0.377997	0.00142355	0.142715	-0.000473858	0.714257	-0.00200067	0.19531
AR	cg13723336	-0.000239228	0.758238	0.00112108	0.651414	0.000151327	0.947174	-0.000878095	0.489917	-0.000975898	0.330394	-8.16e-05	0.934373	-0.000180762	0.903887
AR	cg13728275	-0.0034593	0.000532555	-0.00637743	0.00317201	-0.00433266	0.189815	-0.00385762	0.0234424	-0.00190382	0.112483	0.00138441	0.293814	-0.00321245	0.0965031
AR	cg13755924	-0.000847909	0.501997	0.00582332	0.440563	0.00573148	0.295318	0.00143187	0.561442	-0.000972516	0.392406	0.00316716	0.180678	0.00197704	0.38843
AR	cg13781414	-0.000741456	0.320043	0.00292443	0.264134	-0.00410693	0.116085	-0.000225914	0.867603	-3.02e-05	0.971969	-0.000540535	0.647719	7.28e-05	0.958993
AR	cg13782919	-0.000264764	0.767113	-0.00291543	0.547	-0.00201028	0.446179	-0.00114471	0.444409	-0.000524028	0.667731	-0.000482943	0.722577	-0.000829193	0.631589
AR	cg13785019	-0.00177833	0.116258	0.00542596	0.456524	-0.00222489	0.503504	-0.00195373	0.302453	-0.00135835	0.361704	-0.00170224	0.309548	0.000610318	0.779942
AR	cg13789214	-0.00134114	0.103244	-0.00408833	0.188769	-0.00166803	0.524081	-0.00400365	0.00617864	-0.000130833	0.897518	0.000930804	0.411713	-0.00435815	0.0058272
AR	cg13844341	-0.0042032	4.4e-05	-0.0029054	0.441509	-0.00624016	0.0729377	-0.0046951	0.0112975	-0.00198776	0.0709611	0.00144655	0.32853	-0.00384951	0.0509451
AR	cg13849515	0.00155326	0.187749	0.000945404	0.861129	-0.00395901	0.271601	3.14e-05	0.988346	0.000743608	0.49794	-0.00243099	0.170596	0.00108685	0.606733
AR	cg13896879	-0.0018891	0.0440282	-0.0028941	0.361747	-0.00253686	0.46718	-0.00214627	0.194004	-0.00159956	0.155072	0.000385076	0.791745	-0.00158188	0.383696
AR	cg13933891	-0.00326531	0.00113606	-0.00423361	0.0504312	-0.00477685	0.17603	-0.00328971	0.0425417	-0.00146523	0.224222	0.000716882	0.601061	-0.00352464	0.0681141
AR	cg13935634	-0.00259773	0.0589974	0.00610057	0.35128	-0.0036687	0.503741	-0.00111985	0.6548	-0.00253928	0.1316	-0.00117463	0.599169	-0.000306018	0.907491
AR	cg13953458	0.00135249	0.113243	0.00147946	0.698378	-0.00217205	0.472771	0.000458654	0.768145	0.000645428	0.480288	-0.0019869	0.121348	0.00110507	0.487888
AR	cg13980638	-0.00388561	3e-05	-0.00592953	0.0905485	-0.00410956	0.172067	-0.00347826	0.0305968	-0.0021752	0.034269	0.00229993	0.0739578	-0.00331635	0.0627549
AR	cg14000144	-0.000727161	0.528	-0.00909027	0.110716	0.00131588	0.730885	-0.00370258	0.0667333	0.000823809	0.557172	0.00114514	0.509243	-0.00315588	0.146329
AR	cg14002778	0.000764079	0.477108	0.00262243	0.49783	6.47e-05	0.985742	0.000746951	0.683842	-0.000345706	0.781406	-0.000524827	0.737887	0.00191469	0.349368
AR	cg14028598	-0.00472936	0.00130563	-0.00748886	0.0885659	-0.00850904	0.127519	-0.00673562	0.0078003	-0.000954125	0.549678	0.000608816	0.775171	-0.00806404	0.00424148
AR	cg14064762	-3.32e-05	0.964325	0.00226328	0.625224	-0.00400443	0.138856	-0.000217159	0.874517	-0.000218298	0.793155	-0.00279315	0.038193	0.000362213	0.798722
AR	cg14085060	-0.00366522	2.58e-05	-0.00244922	0.177057	-0.00543492	0.106816	-0.00432948	0.00404063	-0.00173125	0.0904012	0.000503043	0.691828	-0.00425226	0.0101994
AR	cg14126601	-0.000900781	0.562685	-0.00354247	0.59466	0.00390909	0.3366	0.00264057	0.300906	-0.000376504	0.840002	0.00373916	0.065655	0.00410083	0.152851
AR	cg14129477	-0.000390798	0.723361	0.00518586	0.331918	-0.00031934	0.950107	0.000872069	0.685426	-0.000299864	0.806273	-0.00138193	0.487287	-0.000287047	0.891343
AR	cg14224203	-0.00244858	0.0453049	-0.00438814	0.506239	-0.00421734	0.310147	-0.00317809	0.14493	-9.02e-05	0.949409	0.00186668	0.316382	-0.00390845	0.0982234
AR	cg14234394	0.000183593	0.881042	-0.00990374	0.0871676	-0.00108575	0.762056	0.000165432	0.938876	-0.000950353	0.523555	0.000303433	0.863205	0.00108223	0.637878
AR	cg14286514	-0.00106506	0.370115	0.00857018	0.135294	0.00467252	0.230529	0.0016163	0.410674	-0.00165423	0.250301	0.00240642	0.176502	0.00423958	0.0563307
AR	cg14293575	0.00300806	0.203856	0.0107375	0.399803	0.0234676	0.0589008	0.0134042	0.0113238	0.000389123	0.583528	0.00619132	0.209677	0.0150247	0.000437645
AR	cg14301914	-0.00377046	2.87e-05	-0.00514252	0.0479638	-0.00377453	0.218393	-0.00371954	0.0159767	-0.00213008	0.0438822	0.00115294	0.333925	-0.00316097	0.0675377
AR	cg14321269	-0.00103391	0.147406	0.00154951	0.681463	0.000718828	0.77102	0.000733638	0.557181	-0.000993436	0.253587	0.0002777	0.794881	0.00102709	0.443419
AR	cg14333162	-0.000665644	0.689947	0.0120786	0.298773	0.00342899	0.528729	0.0045115	0.119667	-0.00133457	0.512513	0.00265594	0.333018	0.00525439	0.100504
AR	cg14349855	-3.51e-06	0.997793	-0.00324416	0.551815	0.00217184	0.474572	0.000909498	0.664423	-0.000399503	0.817387	0.00103873	0.559082	-0.000738657	0.767163
AR	cg14353998	-0.000706134	0.283466	-0.00287706	0.156993	0.000271253	0.895637	0.000223557	0.83058	-5.72e-05	0.944435	0.0010702	0.20046	0.000541492	0.655834
AR	cg14360917	-0.000303628	0.740876	-0.00457916	0.356545	-0.00254966	0.332488	-0.00194949	0.190913	-0.000467417	0.710021	-0.000772556	0.550626	-0.00102728	0.557601
AR	cg14374463	0.00237647	0.00485916	0.00328047	0.305993	0.00429007	0.17081	0.00261909	0.0565798	0.00185233	0.0779315	0.000400252	0.757907	0.00213843	0.172363
AR	cg14392283	0.00124158	0.160478	0.00376911	0.0283793	0.0124281	0.019859	0.00541235	0.00674146	-0.000540999	0.101098	0.00363685	0.0534246	0.00712514	1.02e-05
AR	cg14423620	0.000139878	0.474083	-0.000331882	0.587192	6.26e-05	0.923128	0.00038085	0.255539	-6.18e-05	0.80372	4.35e-05	0.866413	7.64e-05	0.838069
AR	cg14426099	-0.00438067	6.37e-05	-0.00479456	0.162198	-0.00448076	0.246223	-0.00495281	0.0100661	-0.00211619	0.0815366	0.00106856	0.477419	-0.00429268	0.0413544
AR	cg14428587	-0.000143513	0.743084	-0.000405217	0.850889	0.00100418	0.610926	0.00127718	0.134872	-0.000563891	0.240934	0.000771956	0.355999	0.00138025	0.0999472
AR	cg14463638	-0.0030026	0.00969855	0.00120716	0.72537	-0.00307797	0.347461	-0.00373738	0.0744617	-0.00217119	0.114173	-2.97e-05	0.984304	-0.00181826	0.422855
AR	cg14463959	-0.00347691	0.000243812	-0.00533308	0.101328	-0.00588936	0.0695782	-0.00416886	0.0118894	-0.00145134	0.178697	0.000629692	0.624769	-0.00448149	0.0137485
AR	cg14495063	-0.00101524	0.196962	0.00574758	0.196556	-0.00389514	0.135688	-0.00293332	0.0454493	-0.000837885	0.3631	-0.00349001	0.00536682	-0.000979982	0.511756
AR	cg14538312	-0.0029073	0.00871711	-0.00740229	0.305902	-0.0086862	0.0239421	-0.00516932	0.0116897	-0.00174362	0.192172	-0.00144233	0.411415	-0.00378165	0.0786305
AR	cg14578677	-0.00405919	0.000417553	-0.00710534	0.0504543	-0.00365794	0.372985	-0.00448084	0.0313532	-0.00153747	0.200018	0.00245086	0.143959	-0.00477708	0.0311113
AR	cg14595557	-0.00198396	0.172023	0.00846065	0.149237	0.0105433	0.0334717	0.00376889	0.177021	-0.00249378	0.0101785	0.00438401	0.045207	0.00488398	0.0525383
AR	cg14617454	0.000736268	0.244155	0.00181018	0.600875	0.00574852	0.175704	0.00328926	0.0252612	-2.37e-05	0.944965	0.00121446	0.449134	0.0031555	0.00919586
AR	cg14750551	0.000781336	0.270267	0.00256251	0.530995	0.00677625	0.130037	0.00353418	0.0335835	-5.11e-05	0.877943	0.00239469	0.171881	0.00351512	0.00900493
AR	cg14849578	0.000418501	0.639899	-0.0037968	0.424438	-0.00469301	0.0657351	-0.00160926	0.294777	0.00037391	0.743897	-0.00193801	0.14379	-0.000739723	0.668927
AR	cg14864167	0.00277962	0.37172	0.0257203	0.0265558	0.0133864	0.291036	0.0134342	0.0481702	0.0004705	0.811651	0.00173794	0.763367	0.013592	0.0177517
AR	cg14870271	0.000940428	0.439811	0.00592068	0.324334	0.00947258	0.0377456	0.00515568	0.0358401	-0.00115938	0.3176	0.00206725	0.306468	0.00522434	0.0220925
AR	cg14871225	-0.0038195	0.00030574	-0.00691698	0.135039	-0.00612004	0.119248	-0.00541967	0.00461804	-0.000768477	0.483396	0.00186782	0.261789	-0.00632092	0.00171681
AR	cg14880222	-0.000521932	0.563668	0.00305466	0.401938	0.00242589	0.514216	0.000923308	0.570928	0.000320244	0.721666	0.000465274	0.748071	0.000742887	0.648966
AR	cg14943355	0.00300065	0.242956	0.0145749	0.331156	0.0126633	0.111266	0.00999517	0.0565043	0.00378798	0.0380428	0.00494922	0.217245	0.00562288	0.225428
AR	cg14951497	0.00159061	0.0992617	0.0033037	0.621239	0.00794482	0.048934	0.00358148	0.0675298	0.00082176	0.315977	0.00266955	0.149846	0.0039155	0.0291899
AR	cg15015109	-0.0035983	0.000500964	-0.00562133	0.0441224	-0.00461676	0.211407	-0.00526927	0.00311627	-0.000600361	0.60991	0.00151661	0.303424	-0.00568501	0.00404658
AR	cg15095344	-0.00205328	0.00252119	-0.00148552	0.576636	0.00101695	0.639818	-0.000112395	0.921529	-0.00196745	0.0237528	0.00155688	0.0701374	0.00078484	0.548146
AR	cg15143938	-0.000670055	0.401507	-0.00321871	0.504228	-0.00219356	0.457506	-0.00120361	0.389812	-0.000761082	0.432488	0.000530257	0.701993	-0.000300604	0.846596
AR	cg15174565	-0.00170663	0.0274091	-0.00156063	0.640401	-0.00579621	0.0195571	-0.00265015	0.0508445	-0.00132185	0.184288	-0.00168237	0.127727	-0.000221657	0.880969
AR	cg15201259	-0.00357045	3.02e-05	-0.00417055	0.11438	-0.00444859	0.135117	-0.00332985	0.0259144	-0.00236036	0.0174489	0.000895717	0.45336	-0.00230556	0.161383
AR	cg15250707	0.000204886	0.739172	-0.000759931	0.738991	-0.00051126	0.847832	0.00152506	0.204436	0.000172786	0.794925	-0.000705344	0.535199	0.000782063	0.505728
AR	cg15251675	0.000355737	0.766987	0.00183469	0.83439	-0.000922102	0.834398	0.00090166	0.670421	0.000363817	0.797908	0.000208743	0.91612	-0.00108519	0.640874
AR	cg15273270	0.0021696	0.0739549	0.00412409	0.593138	0.0050437	0.144998	0.00371631	0.0853429	0.00203842	0.19169	0.000693633	0.717671	0.00224076	0.341099
AR	cg15292513	0.000245435	0.779904	0.00435496	0.436965	-0.00349998	0.282617	-0.000514955	0.731284	-8.62e-05	0.938095	-0.00348159	0.018041	-0.000292122	0.862003
AR	cg15331332	0.00284617	0.0684612	-5.74e-05	0.995489	0.00901396	0.0572712	0.00476546	0.116582	0.00260882	0.116394	4.21e-07	0.999872	0.00282982	0.331972
AR	cg15346781	0.000217831	0.850942	0.00463355	0.310134	0.00371457	0.227445	0.00361825	0.0751549	0.000889094	0.479458	0.0010015	0.510713	0.0034633	0.104958
AR	cg15357199	-0.00370753	0.00032794	-0.00342027	0.305605	-0.00772603	0.0126526	-0.00503845	0.00161992	-0.00251958	0.0793003	-0.00102354	0.399951	-0.00256575	0.200512
AR	cg15378061	0.000382177	0.778496	-0.0101731	0.130404	-0.00457263	0.465696	-0.00224282	0.408295	7.4e-05	0.958485	-0.000109893	0.966805	-0.0021186	0.415342
AR	cg15455222	-0.00424102	1.98e-05	-0.00601316	0.0712455	-0.00614767	0.0517039	-0.00368801	0.0331041	-0.00258778	0.0204324	0.00159871	0.275273	-0.00287218	0.126634
AR	cg15480653	0.000629254	0.398872	-0.00228451	0.534741	-0.00194602	0.37873	-0.000131607	0.919044	-1.87e-05	0.981867	-0.000955786	0.36809	0.00122115	0.372516
AR	cg15551881	-0.000172677	0.878982	0.00176597	0.825459	-0.00303465	0.439239	-0.000594034	0.775845	-7.68e-05	0.947347	-0.00399989	0.0407446	0.00133403	0.529246
AR	cg15599483	-0.000396577	0.555533	-0.00391861	0.236511	-0.00202496	0.239767	-0.000809333	0.463273	-0.00058512	0.528234	0.000569972	0.535224	-2.18e-05	0.986635
AR	cg15610437	-0.00337472	0.000165228	-0.0067092	0.0836796	-0.00475733	0.0964413	-0.00409257	0.0125969	-0.00154621	0.0978325	0.00194375	0.158224	-0.00377875	0.0278719
AR	cg15636519	-0.000630025	0.214751	0.000996949	0.450994	0.000493925	0.662405	0.00125522	0.136369	-0.00106828	0.10088	-9.92e-05	0.849536	0.00205218	0.0331815
AR	cg15642312	-0.0020554	0.00911266	0.0037864	0.400169	-0.00331889	0.25071	-0.00146317	0.314588	-0.00169744	0.0558149	-0.000645796	0.599777	-0.00148465	0.332973
AR	cg15721584	-0.000495623	0.751566	-0.000813773	0.897876	0.00122333	0.83666	-0.0025137	0.371852	-4.26e-05	0.982878	0.00125713	0.655995	-0.0047117	0.12001
AR	cg15730281	-0.00132205	0.145013	-0.00333163	0.431442	-0.00164202	0.631988	-0.00158211	0.383428	-0.0010589	0.288928	-0.000722663	0.616974	-0.000818615	0.645233
AR	cg15816978	-0.000466046	0.134252	0.000433522	0.595764	0.0018866	0.0647541	0.000180065	0.749268	-0.000717482	0.059077	0.000643503	0.138942	0.000310093	0.608287
AR	cg15831217	0.00115299	0.273706	-0.00147656	0.808274	-0.000965547	0.76333	-0.000702241	0.698563	0.00159423	0.231474	-5.09e-05	0.974269	-0.000928835	0.645283
AR	cg15839328	-0.00258541	0.0208611	0.00252762	0.0203529	0.00535546	0.0282706	0.000924645	0.571525	-0.003025	0.0367223	0.00254801	0.0161713	0.00317717	0.107021
AR	cg15863211	-0.00021727	0.756605	0.000930683	0.781054	-0.00114935	0.538031	-0.00223503	0.0872697	0.00111456	0.169079	-0.000675318	0.469875	-0.00288914	0.0352254
AR	cg15896766	-0.0013637	0.118697	-0.00212931	0.592873	0.00203157	0.40698	-0.00175072	0.25493	-0.000217436	0.845633	0.00276369	0.0164223	-0.00197743	0.245381
AR	cg15939920	-0.00295829	0.00806146	-0.00288236	0.530459	-0.00167343	0.655896	-0.00339844	0.0668455	-0.00169674	0.247663	0.00107506	0.499529	-0.00237758	0.274635
AR	cg15946524	5.04e-05	0.958467	-0.00970598	0.104443	-0.00657862	0.0518966	-0.00132979	0.470887	-0.000482643	0.652077	-0.000262454	0.876651	-0.00077664	0.673466
AR	cg15982099	-0.00443578	0.00219552	-0.00616494	0.161033	-0.00343249	0.468661	-0.00525283	0.0378349	-0.00107647	0.468122	0.00356422	0.0803883	-0.00790812	0.00387875
AR	cg15999041	-0.00220092	0.00896089	-0.00645133	0.207346	-0.00799249	0.00453158	-0.00387736	0.0147149	-0.00108047	0.250522	-0.000852483	0.517953	-0.00238508	0.141237
AR	cg16011033	0.00225997	0.0242134	0.00186079	0.792129	0.00231343	0.539684	0.00232017	0.208039	0.00116825	0.286992	-0.00105386	0.554425	0.00256562	0.175483
AR	cg16016431	8.04e-05	0.821118	0.000706988	0.739556	0.00177639	0.238004	0.0010677	0.13661	-0.000404433	0.294228	0.00120352	0.0700198	0.00162946	0.0172936
AR	cg16060790	-0.00260687	0.0537643	0.000964847	0.86901	-0.00362133	0.53004	-0.00166235	0.520858	-0.00163777	0.259071	-0.000836355	0.721536	-0.00255289	0.316116
AR	cg16070035	0.000193149	0.907726	0.00261599	0.77259	-0.00891879	0.0737359	0.000177669	0.951192	-0.00245319	0.239566	-0.00594105	0.0137799	0.000208914	0.948503
AR	cg16156751	0.00252443	0.00188467	0.00179548	0.661539	-0.00274735	0.362134	0.00184781	0.213659	0.00147137	0.0954886	-0.00207133	0.125262	0.000811854	0.595258
AR	cg16260695	0.00258657	0.00107344	0.000219809	0.947113	0.000411082	0.866265	0.00123844	0.32048	0.0026148	0.0129086	-0.0006622	0.525456	-0.00103102	0.500828
AR	cg16324306	-0.00231378	0.0121895	-0.00130566	0.779998	-0.000962711	0.715324	-0.000319145	0.846432	-0.00353518	0.00276784	0.000841804	0.505271	0.00148022	0.410988
AR	cg16324526	-0.00067749	0.406346	0.00338502	0.457083	-0.00212824	0.396936	-0.00010856	0.943061	-0.0017348	0.0717813	-0.00217675	0.070465	0.00246472	0.11654
AR	cg16363586	-0.0010669	0.0962748	-0.000337551	0.832544	-0.000581281	0.705668	-0.000232797	0.800684	-0.000544047	0.541382	0.000303188	0.652616	0.000324065	0.786886
AR	cg16379091	0.00254902	0.00432079	0.00186975	0.449454	0.00879263	0.127262	0.0049487	0.0122545	0.0013466	0.0787968	0.00244394	0.228432	0.00442336	0.0100813
AR	cg16400320	0.000902875	0.246071	0.00479351	0.215301	0.00675414	0.0564262	0.00369371	0.0205897	9.39e-05	0.862882	0.00183942	0.197597	0.0035485	0.0130263
AR	cg16405432	-0.00348894	0.00385693	-0.00344634	0.505871	0.000214077	0.949022	-0.00203647	0.337568	-0.00213811	0.109339	0.00337799	0.0335062	-0.00239089	0.301145
AR	cg16411857	-0.000273861	0.820725	0.00837346	0.0351043	0.00179136	0.200932	0.00188772	0.265169	0.000406765	0.77099	0.00044847	0.64997	0.000761645	0.712159
AR	cg16427501	-0.000643623	0.40261	0.00244325	0.559108	0.0046754	0.101733	0.00230096	0.106045	-0.000947413	0.20882	0.00196533	0.117191	0.00304151	0.0311254
AR	cg16442638	0.000332617	0.202233	-0.000201163	0.881407	0.000919068	0.212756	0.000724823	0.119644	0.000355212	0.301884	0.000691969	0.0592665	0.000503969	0.324194
AR	cg16514981	-0.00104597	0.18734	-0.000477307	0.907998	-0.000651897	0.78965	0.000342557	0.793632	-0.000743221	0.448542	0.000919435	0.447856	0.000424197	0.774217
AR	cg16526047	0.00112616	0.456534	0.0131781	0.105387	0.00382862	0.446272	0.00556169	0.0390115	0.00122858	0.463584	-0.00189518	0.394937	0.00445481	0.102743
AR	cg16589830	-0.00192491	0.0942138	0.00683805	0.0923614	-0.00116733	0.765323	-0.00135437	0.510912	-0.0017269	0.217555	-0.000548964	0.750957	-0.000682671	0.760866
AR	cg16606773	-0.00288576	0.00523082	-0.00816459	0.034709	-0.00520012	0.0937053	-0.0042758	0.0186036	-0.000469295	0.663553	0.00319742	0.0417328	-0.0054681	0.00581697
AR	cg16615151	0.000384964	0.721792	-0.00316902	0.504288	-0.00543654	0.0855007	-0.00226168	0.176409	-4.43e-05	0.97455	-0.000726611	0.583106	-0.000485849	0.816036
AR	cg16643542	-0.00362148	0.000114495	-0.00531982	0.334556	-0.00651549	0.0677055	-0.00464956	0.00642192	-0.00110296	0.200653	0.000850586	0.574832	-0.00502577	0.00477994
AR	cg16644494	-0.000495914	0.706261	-0.00310457	0.589217	0.000427593	0.923907	0.000933311	0.676527	0.0012226	0.48546	0.00305527	0.112386	-0.000678144	0.790437
AR	cg16651347	-0.00420355	1.72e-05	-0.00599058	0.0585	-0.00639938	0.0819383	-0.00455532	0.00787016	-0.00218785	0.0519154	0.000552148	0.697501	-0.00335475	0.0732917
AR	cg16680942	-0.00108869	0.156769	0.000743163	0.818611	-0.00264907	0.27825	-0.000240879	0.85325	-0.000940209	0.348152	-0.00116808	0.296396	0.000942663	0.517835
AR	cg16731493	-0.000911873	0.353386	-0.00684058	0.160053	-0.00317402	0.42265	-0.00166559	0.337637	-0.00126649	0.31325	0.00116454	0.471467	9.03e-05	0.962081
AR	cg16744143	-0.000132717	0.845535	-0.000728029	0.81473	-0.00341847	0.142713	-0.00154739	0.170463	0.000185316	0.827635	-0.000988182	0.3513	-0.00195241	0.142143
AR	cg16744438	-8.04e-06	0.987651	0.000498371	0.811635	-0.00309811	0.113924	-0.00103111	0.2755	0.000204684	0.722539	-0.000797415	0.311054	-0.000491937	0.620326
AR	cg16744803	-0.000906881	0.476588	-0.00418077	0.42341	-0.00781424	0.0506777	-0.00452181	0.0310043	0.00105066	0.508581	-0.00110189	0.559669	-0.00473682	0.0484684
AR	cg16785077	0.000657247	0.481606	0.001305	0.784249	0.00466366	0.300293	0.00274511	0.156738	-3.34e-05	0.959418	0.00275635	0.138943	0.00351091	0.0419546
AR	cg16795804	-0.000440732	0.637602	-0.00758469	0.0052469	0.00106317	0.614592	0.00062399	0.67652	0.00103307	0.385086	0.00261501	0.0100173	0.00106676	0.542045
AR	cg16805291	-0.00229015	0.0350151	0.00285703	0.426479	-0.0023699	0.498134	-0.00187793	0.342523	-0.00288779	0.0220401	-0.0018239	0.255308	0.00117013	0.575955
AR	cg16853860	0.00490578	0.0121469	0.00458782	0.630467	0.0157591	0.0155711	0.0104297	0.00316802	0.00347028	0.164982	0.00321656	0.258787	0.0058758	0.11815
AR	cg16872030	-0.00309895	0.000886923	-0.00374298	0.239853	-0.00365898	0.254605	-0.00300795	0.0614457	-0.00117392	0.270713	0.00124396	0.33553	-0.00324662	0.0722329
AR	cg16896579	-0.000514299	0.421952	0.00066146	0.827216	-0.00321863	0.111412	-0.00135913	0.205192	-0.000194008	0.815538	-0.00142163	0.126987	-0.000366152	0.766884
AR	cg16920757	0.000648081	0.140531	0.00257456	0.24442	0.00147374	0.268419	0.00181117	0.0298002	4.79e-05	0.92315	0.000308097	0.636892	0.00158151	0.0564875
AR	cg16987437	0.00245582	0.149979	0.011834	0.0266826	0.0105373	0.10422	0.00820841	0.0135315	0.00105233	0.46255	0.00248414	0.350562	0.00741166	0.0144363
AR	cg16996086	-0.00384403	0.00143442	-0.00106493	0.791512	-0.00564189	0.121639	-0.00361473	0.0660658	-0.00368187	0.0182925	0.000272984	0.85828	-0.00039902	0.865312
AR	cg17052170	0.0020521	0.313901	0.00710234	0.491075	0.0164182	0.0373008	0.00703457	0.0497972	0.00211175	0.369889	0.00590791	0.0680743	0.00535043	0.153201
AR	cg17061862	0.00104354	0.39339	-0.0115496	0.0454857	-0.00210087	0.552516	-0.0013063	0.521514	0.00114151	0.466914	-0.000567814	0.729725	-0.00185633	0.431817
AR	cg17096289	0.00118724	0.607015	-0.0018112	0.878194	0.00275581	0.721403	0.00177259	0.672861	0.00473986	0.0876437	0.00178125	0.614459	-0.00405371	0.360806
AR	cg17114584	0.00229458	0.198558	0.0158051	0.125306	0.00936692	0.19438	0.00883228	0.0156231	-0.00114968	0.452637	-0.000421398	0.897931	0.00926822	0.00560251
AR	cg17146917	-0.00169242	0.205088	-0.0054633	0.58727	0.000735458	0.885246	-0.002935	0.235132	-0.00140338	0.404326	0.000785063	0.756668	-0.00244839	0.347406
AR	cg17178546	-0.00422648	0.000131413	-0.00407567	0.125761	-0.00217746	0.616448	-0.00442203	0.0188676	-0.00149276	0.227316	0.00165047	0.334974	-0.00474327	0.0242404
AR	cg17223615	0.000294434	0.742636	0.00274311	0.317801	0.00170875	0.67121	0.00174165	0.290802	0.000231808	0.829072	0.000713856	0.641538	0.00123203	0.47052
AR	cg17251968	-0.00459772	0.000199619	-0.00745572	0.0322038	-0.00513155	0.231597	-0.00471649	0.024992	-0.00220346	0.103476	0.00211934	0.189814	-0.00434949	0.0667417
AR	cg17372806	0.0004579	0.582613	-0.00804367	0.0453775	-0.00431808	0.112262	-0.00188297	0.199375	0.00166029	0.0997733	-0.000960778	0.423282	-0.0016978	0.284416
AR	cg17387577	-0.00273578	0.000942224	-0.00647981	0.0262667	-0.00165556	0.516108	-0.00131605	0.3368	-0.00187055	0.0584457	0.00175119	0.107387	-0.00148293	0.355682
AR	cg17404534	-0.00358321	0.000773557	-0.00186234	0.612479	-0.00378588	0.301849	-0.00502481	0.00587409	-0.000227991	0.849635	0.00145844	0.347031	-0.00579074	0.00430849
AR	cg17408993	-0.000681263	0.509215	-0.000830065	0.892697	-0.00423011	0.245554	-0.00263494	0.160784	-0.000247492	0.840252	-0.00188113	0.265165	-0.000474265	0.810153
AR	cg17418742	-0.00174452	0.0654762	0.00110311	0.740316	-0.000548324	0.826156	-0.00143793	0.346371	-0.00232395	0.0520859	-0.000917885	0.464821	0.000229655	0.901316
AR	cg17459557	-0.00140214	0.144746	-0.0013957	0.587563	-0.00194248	0.542382	0.000806178	0.611628	-0.00184595	0.118876	-7.45e-05	0.953657	0.00179849	0.316354
AR	cg17474349	-0.00137339	0.0753597	-0.0043483	0.1326	-0.00347662	0.147145	-0.00228933	0.0673401	-0.000828813	0.427663	-0.000276011	0.784331	-0.00157941	0.293045
AR	cg17475445	0.00229146	0.00304831	0.00248327	0.357795	0.0059783	0.0365545	0.00225451	0.127394	0.0012566	0.137065	-0.00039026	0.747345	0.00206049	0.157334
AR	cg17493310	-0.00275232	0.00234026	-0.00433103	0.103995	-0.00465518	0.11674	-0.00276541	0.0705131	-0.00114758	0.268414	0.00103972	0.383061	-0.00337988	0.0533534
AR	cg17525495	-0.00450131	0.00117534	-9.38e-05	0.985666	-0.00476987	0.244722	-0.00336136	0.179883	-0.00247237	0.0947645	0.00222496	0.255285	-0.00300049	0.259043
AR	cg17593958	-0.00139392	0.169746	-0.00331715	0.379068	-0.00351079	0.397315	-0.000746905	0.70227	-0.00243926	0.0253905	-0.00143549	0.381401	-3.15e-05	0.986803
AR	cg17598574	0.000421541	0.50037	-0.000932808	0.671425	0.00209703	0.182114	-0.00056757	0.573974	0.000324814	0.696962	0.000704919	0.383888	-0.000663198	0.576787
AR	cg17608381	0.00401017	0.163223	0.00625825	0.716514	0.00677144	0.547605	0.00454842	0.398387	0.00622994	0.0487848	-0.000907134	0.849638	0.000539694	0.921026
AR	cg17635493	-0.00299978	0.000160421	-0.00324048	0.126371	-0.00433688	0.0849798	-0.00262802	0.0539842	-0.00163401	0.0767235	0.000822292	0.425271	-0.0022955	0.133105
AR	cg17694094	0.00135567	0.412572	-0.00574594	0.437074	0.0076917	0.174629	0.00469718	0.102631	-0.00133991	0.49383	-0.000391454	0.883606	0.00619125	0.0503085
AR	cg17698922	-0.00275162	0.0321095	-0.00724805	0.222745	-0.00735417	0.0904215	-0.00344328	0.127299	-0.00114002	0.459868	0.000240722	0.893401	-0.00334092	0.182602
AR	cg17775084	0.0009643	0.297848	-0.00354146	0.476231	0.00378019	0.199053	0.00284855	0.106768	-0.000186892	0.861628	0.00104553	0.433547	0.00297314	0.10015
AR	cg17799287	-0.000399921	0.220751	0.000570343	0.515356	-0.00133458	0.0719795	-0.000236622	0.652725	-5.56e-05	0.897052	-0.000556276	0.0483661	0.000131722	0.8317
AR	cg17801765	-0.000977791	0.487106	-0.00564271	0.388978	-0.00707374	0.163453	-0.00690691	0.00468145	0.000767469	0.65438	0.000822752	0.694517	-0.00440885	0.0975317
AR	cg17836612	0.0012582	0.283449	0.00724316	0.391349	0.00623365	0.130852	0.0038181	0.092238	0.000442435	0.733508	0.000812958	0.679061	0.00336778	0.129716
AR	cg17847473	0.000392471	0.394138	-0.00373438	0.0605656	0.000537739	0.69964	-0.00054648	0.473851	0.000527894	0.381251	0.00072265	0.24089	-0.000787385	0.367349
AR	cg17889882	-0.00315157	0.00953775	-0.00231711	0.733539	-0.00475496	0.278636	-0.00309292	0.171691	-0.00276453	0.0639456	-0.000798711	0.684164	-0.000413411	0.861466
AR	cg17922226	-0.000949955	0.200575	0.0034006	0.312818	-0.00238282	0.276382	-0.00148388	0.263298	-0.000996126	0.261638	-0.00148816	0.127524	-0.000290268	0.841056
AR	cg17953136	-0.00255744	0.0192202	0.00250089	0.657802	-0.00913544	0.0131987	-0.0045482	0.0226929	-0.000867306	0.44585	-0.00385478	0.0256956	-0.00261324	0.210081
AR	cg17980508	-0.00351252	0.00503602	0.00133407	0.550006	0.00415758	0.29004	0.00033803	0.868018	-0.00295676	0.031683	0.00287703	0.0663562	0.00295122	0.18711
AR	cg17980786	0.000633475	0.404715	0.00433586	0.116396	0.000311322	0.905221	-0.000547224	0.688109	0.000471424	0.606866	-0.000424128	0.712759	-0.000101203	0.943801
AR	cg17986793	-0.000808539	0.45702	0.00326407	0.524566	0.00370866	0.0946328	0.00130752	0.455294	0.000343062	0.752522	0.00231222	0.0645338	0.0014418	0.427656
AR	cg18083519	-0.00227336	0.00127033	-0.00383916	0.108744	-0.00273105	0.216353	-0.00299079	0.0112151	-0.00064751	0.469311	0.00102974	0.249752	-0.00307297	0.0243228
AR	cg18168663	-0.00214678	0.0234668	0.00123658	0.705172	-0.00621131	0.0586459	-0.00273074	0.117814	-0.00177256	0.0829992	-0.00105438	0.468579	-0.00174966	0.336216
AR	cg18181703	0.000193062	0.863896	0.00581555	0.182863	-0.00175535	0.668371	0.00192626	0.355723	0.000519912	0.701401	-0.00168543	0.337597	0.000639852	0.765886
AR	cg18187029	0.000294775	0.597823	0.00158195	0.68751	-0.00263514	0.108094	-9.59e-05	0.925592	0.000299169	0.64778	-0.000938102	0.297753	-0.000358034	0.739423
AR	cg18265326	-0.0015982	0.29229	0.00242399	0.733045	-0.00483609	0.435369	-0.00169328	0.553498	-0.00271765	0.120581	-0.00321637	0.213884	0.000167099	0.954557
AR	cg18313182	-0.00294059	0.00141958	-0.00671855	0.0426697	-0.00192257	0.494043	-0.00271424	0.0789565	-0.00197871	0.0682152	0.00187778	0.114406	-0.00267753	0.13404
AR	cg18321881	-0.0045895	0.000410411	-0.00389188	0.162528	-0.00267997	0.558415	-0.00362839	0.107243	-0.00300532	0.0323856	0.00145823	0.400016	-0.00340753	0.172013
AR	cg18385689	-0.00116482	0.267203	-0.00125247	0.827431	-0.000604257	0.861502	-0.00096527	0.600146	-0.00150768	0.263304	-0.000726143	0.655502	-9.24e-05	0.963983
AR	cg18387107	0.00172515	0.187902	0.006827	0.306042	0.00723996	0.147142	0.00436906	0.0961263	0.00166632	0.155662	0.0024366	0.261662	0.0022821	0.334789
AR	cg18387515	-0.000825225	0.333324	-0.000806525	0.805359	0.000947759	0.742122	-0.00160065	0.252662	-0.000556059	0.585651	0.000818474	0.494057	-0.00248065	0.125533
AR	cg18399898	0.00024259	0.399322	0.00252215	0.19175	-3.7e-07	0.999758	0.000492786	0.394585	0.000299325	0.306912	-0.000161597	0.76371	0.00058184	0.292301
AR	cg18434560	0.00187044	0.0215193	0.000807963	0.790974	0.00684777	0.0393408	0.0028867	0.0565793	0.000565868	0.550295	0.00239442	0.0642435	0.00305053	0.0525411
AR	cg18468088	0.000210708	0.775471	-0.000887764	0.789596	0.00348006	0.141811	3.53e-06	0.997691	0.00112496	0.245763	0.001767	0.0906609	-0.00170383	0.226895
AR	cg18518074	-0.000834882	0.353215	-0.000120051	0.980736	-0.00783635	0.0113964	-0.00259713	0.0936957	0.000154465	0.878686	-0.0027363	0.039548	-0.00167656	0.314273
AR	cg18533225	0.00133933	0.275534	0.00942193	0.223011	0.00798946	0.0691934	0.00621601	0.00506417	0.000549686	0.687266	0.00091487	0.667305	0.00476227	0.0378793
AR	cg18625627	0.00211611	0.077316	-0.00870289	0.0589245	0.00251649	0.558072	0.000572762	0.783587	0.00185864	0.187427	0.00030046	0.87327	0.000429008	0.853058
AR	cg18654697	-0.0052004	9.32e-06	-0.00371532	0.398039	-0.00417624	0.3698	-0.00476319	0.024738	-0.00367074	0.00196718	0.00193916	0.29269	-0.00373353	0.0957944
AR	cg18679416	-0.000324433	0.310132	-0.000425428	0.836515	5.31e-05	0.968256	-0.00101066	0.100611	-0.000186097	0.587544	0.000348817	0.543342	-0.00035228	0.569839
AR	cg18686270	0.00142521	0.108322	-0.00197082	0.494906	0.00369515	0.369045	0.00330481	0.0740822	0.000583352	0.502505	0.00322136	0.0535287	0.0029235	0.0865349
AR	cg18718503	-0.00197709	0.00897567	-0.00637725	0.0871514	-0.00520793	0.0170229	-0.00327825	0.00597055	-0.00220401	0.0348125	-0.0018389	0.06628	-0.00203318	0.161477
AR	cg18749404	0.00210214	0.0332534	0.00854748	0.149156	0.00724769	0.0823325	0.00446085	0.0215306	0.00106996	0.235132	0.00109553	0.525501	0.00399942	0.0269046
AR	cg18761133	-0.000188672	0.503451	0.000406776	0.69418	0.000358075	0.461191	0.000471109	0.21979	-0.000176262	0.672595	0.000167524	0.54042	0.000281064	0.602474
AR	cg18770635	-0.00112283	0.37262	-0.000901786	0.923481	0.00402918	0.388918	0.00299382	0.232308	-0.0018923	0.116778	0.00259156	0.255345	0.00476562	0.0430533
AR	cg18787963	-0.00257373	0.00232766	-0.0053806	0.194431	-0.00219826	0.456852	-0.00194793	0.184819	-0.00160894	0.109552	0.000973599	0.433961	-0.00152478	0.345708
AR	cg18800754	-0.00317765	0.00534332	-0.00680031	0.178664	-0.00819837	0.0278386	-0.00551581	0.00698028	2.14e-05	0.986233	0.00103457	0.527865	-0.00716448	0.00108427
AR	cg18808777	0.000547849	0.732481	0.00593007	0.333364	0.00430507	0.225428	0.00284944	0.256869	0.00152559	0.454076	0.000325997	0.841942	0.000295682	0.920083
AR	cg18859612	0.00179602	0.0441211	0.00194078	0.641531	-0.00238927	0.378168	2.39e-05	0.988187	0.00121317	0.219042	-0.00210055	0.131461	0.000450979	0.788351
AR	cg18906360	0.001619	0.0807888	0.000439752	0.864856	0.00221082	0.453195	0.00053485	0.718917	0.000257452	0.819702	0.000139696	0.906514	0.000336286	0.847064
AR	cg19087265	-0.00229346	0.103489	-0.00514878	0.554812	-0.00623554	0.156427	-0.00291711	0.267552	-0.00239472	0.127078	0.000987146	0.646693	0.00021847	0.936197
AR	cg19145240	-0.000253395	0.768951	-0.00240446	0.282393	-0.00197276	0.505075	-0.000577923	0.711898	-0.00129208	0.170134	-0.000320414	0.789174	0.00198092	0.229018
AR	cg19237798	7.67e-05	0.936404	-0.000645514	0.911687	-0.00693621	0.0197854	-0.00131475	0.441722	-0.000632722	0.582717	-0.002333	0.0961439	-0.000824152	0.647465
AR	cg19240569	0.00240095	0.00398375	0.00492535	0.0167478	-0.00094096	0.753803	0.00192553	0.210786	0.00152871	0.0856212	-0.00261254	0.0340436	0.00214141	0.181296
AR	cg19268467	-0.00356902	0.00488132	0.00565819	0.207512	-0.00779883	0.0609175	-0.00264137	0.177058	-0.00186513	0.241009	-0.00167109	0.312054	-0.000592863	0.801969
AR	cg19280540	-0.00255047	0.00114245	-0.00295874	0.358334	-0.00126752	0.580603	-0.00212721	0.0993116	-0.00146049	0.12329	0.0012729	0.196298	-0.00196983	0.193185
AR	cg19281794	0.000761814	0.410653	-0.000812346	0.893661	-0.000488721	0.873528	0.000547377	0.752084	-0.000536169	0.598811	-0.00135494	0.408208	0.00153723	0.386306
AR	cg19371652	0.00126451	0.262434	0.00337593	0.535283	0.00689035	0.0763914	0.00506394	0.0260024	0.000390593	0.649346	0.00222289	0.195817	0.00432105	0.0374196
AR	cg19413066	-0.000493627	0.605093	-0.00464037	0.22661	-0.00260232	0.469418	-0.00085628	0.594344	-1.89e-05	0.98829	-0.000584224	0.683699	-0.00092229	0.618466
AR	cg19414189	-0.0016816	0.0980851	-0.0033805	0.345591	0.000315039	0.929601	-0.000511888	0.775829	-0.00127571	0.303662	0.00122504	0.395712	-0.00142542	0.474307
AR	cg19420069	-0.00284176	0.132956	0.00163855	0.843974	-0.00970978	0.272114	-0.00249825	0.499701	-0.00374474	0.074747	-0.00564601	0.104669	-2.1e-05	0.995425
AR	cg19459791	-0.000345018	0.725914	-0.00480466	0.341805	-0.00417051	0.169212	-0.00160941	0.34432	-0.00075704	0.550437	-0.00128284	0.344209	-0.00072326	0.704646
AR	cg19503687	-0.00461316	0.000190086	-0.00162803	0.482674	-0.00574671	0.209769	-0.00481276	0.0221981	-0.00213148	0.142165	0.000142964	0.933686	-0.00500044	0.0347709
AR	cg19532728	0.00100179	0.234082	-0.000157613	0.949101	0.000669341	0.83179	0.000613699	0.704501	0.000983021	0.320308	-0.000240003	0.863639	0.000102523	0.949773
AR	cg19586143	0.000916584	0.189295	-5.62e-05	0.982174	-0.00303917	0.255123	-0.00106932	0.391064	0.0011498	0.183522	-0.00116248	0.294788	-0.00145717	0.277622
AR	cg19599611	-0.00131739	0.321617	0.000518735	0.942635	-0.00752428	0.0481234	-0.00267313	0.248903	-0.00101795	0.575819	-0.000541776	0.77286	-0.00184909	0.475222
AR	cg19649900	-0.00334597	0.000632396	-0.00825219	0.07194	-0.00205438	0.548042	-0.00326396	0.0524746	-0.00110486	0.279901	0.00274388	0.0649572	-0.00392325	0.0378462
AR	cg19713585	-0.00458142	3.32e-05	-0.00402121	0.440268	-0.00360091	0.267467	-0.00567442	0.0033648	-0.00219909	0.0487484	0.00185999	0.243934	-0.00558837	0.00657127
AR	cg19772215	-0.00384735	0.000284315	-0.0036327	0.278544	-0.00378266	0.340344	-0.00397516	0.0297973	-0.00179686	0.109921	0.000323277	0.834202	-0.00369997	0.069351
AR	cg19789466	-0.000532248	0.128718	-0.000299339	0.701535	0.00100528	0.095045	0.000510738	0.280321	-0.000161216	0.69811	0.000604883	0.0298868	0.000767828	0.195144
AR	cg19830650	-0.00167683	0.0136034	-0.00598992	0.20235	0.000749589	0.768618	-0.000699219	0.581408	-0.00110544	0.165053	0.00141951	0.235889	4.84e-05	0.970071
AR	cg19832381	-0.000313038	0.76464	0.00560632	0.327008	-0.00669584	0.0627151	-0.000407515	0.840292	0.00100348	0.411024	-0.00192079	0.244416	-0.0013242	0.514599
AR	cg19849557	0.000646833	0.21974	0.003148	0.0587131	-0.00115941	0.524517	3.3e-05	0.969486	8.45e-05	0.891253	-0.000529643	0.467539	-7.59e-05	0.93953
AR	cg19961945	0.000519466	0.305983	-0.000714618	0.771846	0.000661197	0.736406	0.000545991	0.568896	0.000417984	0.468186	-0.000342716	0.712977	0.000439602	0.649216
AR	cg19965693	0.000149652	0.911036	0.00542371	0.398781	0.00963453	0.0172164	0.00279297	0.241026	0.00119702	0.42357	0.00344913	0.0470714	0.000937695	0.706761
AR	cg20026613	-0.00312379	0.00324162	-0.0050853	0.281681	-0.000929277	0.764612	-0.00102691	0.59646	-0.00233321	0.0361934	0.00303584	0.0464858	-0.000756201	0.7102
AR	cg20033981	0.000952728	0.296194	-0.00300489	0.501176	0.00480939	0.184297	0.000150922	0.931062	0.00079549	0.407291	0.00130837	0.394899	-0.000106294	0.950762
AR	cg20062691	0.00188856	0.28254	0.0136496	0.0631838	0.00656897	0.28846	0.00682757	0.0342859	0.00128829	0.466278	-0.00200194	0.447158	0.00649757	0.037971
AR	cg20084702	-0.00412503	0.000157461	-0.00375847	0.251638	-0.00461913	0.217678	-0.00393314	0.0346205	-0.00198662	0.0928234	0.00113315	0.451296	-0.00457944	0.0277332
AR	cg20088478	5.61e-05	0.938482	9.59e-05	0.971241	-0.00271777	0.205766	-0.000974934	0.416556	-0.000788584	0.393597	-0.001561	0.11741	0.000295433	0.830682
AR	cg20118717	-0.00337993	0.000268585	-0.000973094	0.688015	-0.00107347	0.723894	-0.00250384	0.121089	-0.00233421	0.023387	0.00159602	0.216373	-0.00177327	0.3134
AR	cg20228731	-0.000791433	0.769526	0.0114082	0.518084	-0.0130784	0.108246	0.000915659	0.858205	0.000169241	0.959528	-0.0031209	0.466489	0.000308064	0.953284
AR	cg20240407	-0.00203011	0.020496	-0.00511193	0.0462057	-0.00206899	0.506214	-0.00269391	0.0618127	-0.00193717	0.0942166	0.00108691	0.392654	-0.000639927	0.70668
AR	cg20251080	-2.31e-05	0.975445	-0.00100453	0.725684	-0.000628568	0.845571	-0.000107824	0.938393	-0.000374146	0.662508	-0.00150269	0.271753	0.00034588	0.810168
AR	cg20291162	0.000651282	0.770955	-0.00690126	0.569228	-0.00876452	0.259517	-0.00515324	0.143288	0.00222917	0.455825	-0.00250722	0.449937	-0.0050596	0.227171
AR	cg20316901	0.000315778	0.675085	-0.00367868	0.390173	-0.00335972	0.12389	-0.000999801	0.409426	0.000475165	0.638943	-0.000126468	0.904814	-0.00119564	0.413054
AR	cg20348000	-0.00278386	0.045387	-0.00325379	0.568444	-0.00531676	0.249313	-0.00484473	0.0563921	-0.00201822	0.185647	-0.00159418	0.435166	-0.00418984	0.119198
AR	cg20359363	0.000739716	0.346747	0.00338927	0.309344	-0.00447837	0.0598775	-0.00100229	0.430377	0.000415656	0.681481	-0.0017811	0.103101	-0.000474371	0.751967
AR	cg20383780	0.00191416	0.00958563	0.00209635	0.265832	0.00417932	0.105031	0.00167095	0.162196	0.000766608	0.425761	-0.000115263	0.90963	0.00143711	0.309421
AR	cg20397849	-0.00373794	0.000114923	-0.0040967	0.229466	-0.00457209	0.159933	-0.00323986	0.0496613	-0.00190013	0.0955936	0.00121479	0.354346	-0.00276426	0.138208
AR	cg20405620	0.000544882	0.394539	0.000937843	0.779243	-0.00142869	0.402374	0.00105366	0.302955	-0.000604278	0.457916	-0.00168725	0.0423467	0.00169523	0.160372
AR	cg20408505	0.00222867	0.0690043	0.00586567	0.50066	0.00523965	0.191818	0.00519519	0.0241799	0.0012347	0.384578	0.00155199	0.451214	0.00427108	0.0693502
AR	cg20513239	-0.0023981	0.00868165	-0.0058872	0.0453901	-0.0025564	0.451927	-0.00270302	0.0791481	-0.000542754	0.591127	0.00128195	0.312786	-0.00432485	0.0139638
AR	cg20535312	1.5e-05	0.990425	-0.00232413	0.775913	0.00365356	0.403925	0.00343937	0.142809	-0.000917761	0.518102	0.0025581	0.220215	0.00357575	0.129427
AR	cg20566897	0.000783899	0.632842	0.00270129	0.758829	0.0051502	0.327788	0.00716465	0.0191946	-0.00166472	0.35277	0.00286539	0.253323	0.00723475	0.0177715
AR	cg20581967	-0.00294894	0.000451304	-0.0035082	0.240662	-0.0043482	0.0915647	-0.0023576	0.0910996	-0.00222663	0.0254254	0.000426552	0.683695	-0.00156677	0.334218
AR	cg20612593	0.00323924	0.00165203	0.00598285	0.160262	0.00617852	0.117873	0.00494626	0.0171235	0.00269283	0.0142211	0.000146717	0.933512	0.00300255	0.130874
AR	cg20636743	-0.00115137	0.103144	-0.00138574	0.742954	-0.00300679	0.23371	-0.00138603	0.26867	-0.00135051	0.14156	-0.000735296	0.528743	0.000515289	0.707466
AR	cg20682754	0.000363017	0.762245	0.00587774	0.336784	-0.00100313	0.8504	0.00123324	0.568896	-0.00154649	0.294062	-0.0018167	0.397334	0.00210125	0.3595
AR	cg20701305	0.00153418	0.319377	0.00548844	0.570674	-0.0036941	0.46465	-0.00380726	0.185834	0.00280944	0.102504	0.00199636	0.433052	-0.00497567	0.0895775
AR	cg20703242	-0.00156373	0.0313925	-0.0086278	0.0248201	-0.00343488	0.154469	-0.00218925	0.0724013	-0.00207356	0.0349411	0.000211429	0.855482	-0.00016888	0.903134
AR	cg20726456	0.000414147	0.427324	-0.00229454	0.468078	-0.00222142	0.258979	0.000131285	0.886291	0.000564609	0.379265	0.000638164	0.448837	0.000147889	0.881068
AR	cg20770838	-0.00151024	0.0489312	0.00025562	0.954527	-0.00675964	0.00922938	-0.00399965	0.0016265	-0.000469096	0.651546	-0.00235263	0.0336763	-0.00396544	0.00736386
AR	cg20951978	0.00215689	0.0137038	0.000423931	0.93914	0.00781102	0.0133177	0.00548476	0.00156321	0.000338349	0.719432	0.00270947	0.0662563	0.00490379	0.00389849
AR	cg20959703	-0.0012656	0.196031	-0.0015938	0.673213	-0.00192783	0.53235	0.000990871	0.56856	-0.00108401	0.348526	0.000465774	0.730794	0.000575529	0.756008
AR	cg20989454	0.000904841	0.196906	0.00383694	0.12371	-0.00170675	0.516808	0.0011722	0.360002	0.00139652	0.0852156	-0.000178175	0.871155	0.000838657	0.524247
AR	cg21019156	0.00161541	0.115085	-0.000525068	0.88681	0.00309826	0.447821	0.000234617	0.9017	6.64e-05	0.951109	0.000307927	0.853916	0.00138639	0.47812
AR	cg21049840	0.00240778	0.0294376	-0.00161255	0.793761	-0.000953318	0.769143	0.000973011	0.610307	0.00226919	0.0882621	-0.000330956	0.82638	-1.8e-05	0.993192
AR	cg21123446	-0.00353898	0.00072262	-0.00191716	0.506808	-0.000849179	0.794143	-0.00191659	0.267245	-0.00232255	0.0562045	0.0017065	0.184235	-0.00243539	0.223604
AR	cg21148428	-0.00417869	1.61e-05	-0.00721027	0.0282893	-0.0044168	0.156111	-0.00458972	0.00483515	-0.00217245	0.0545543	0.00228207	0.0708282	-0.00373267	0.0421334
AR	cg21212234	-0.0022493	0.0386329	-0.00445595	0.162757	-0.00198714	0.556303	-0.00143609	0.419291	-0.00354722	0.00695754	0.000194	0.904598	0.00174742	0.394312
AR	cg21224509	-0.000153544	0.898825	-0.00217738	0.798677	-0.00396998	0.291787	-0.00254988	0.235783	-0.000493337	0.735634	-0.000971259	0.613103	-0.000957187	0.676629
AR	cg21234265	-0.00480075	7.16e-05	-0.0051087	0.14529	-0.00568624	0.141954	-0.00392223	0.0519641	-0.00276475	0.0435602	0.00161202	0.329121	-0.00360714	0.116666
AR	cg21279677	-0.00355316	0.000121841	-0.00833349	0.00071293	-0.00463707	0.179998	-0.00348954	0.0284019	-0.00197428	0.0643257	0.00180443	0.169861	-0.00272592	0.126498
AR	cg21406720	-0.000572875	0.566906	-0.000922181	0.902489	-1.16e-05	0.997531	0.00164559	0.365748	-0.0013131	0.241257	0.00028583	0.867368	0.00103691	0.588154
AR	cg21425658	0.000533779	0.329925	-0.000165378	0.958808	0.00146846	0.297154	0.0018876	0.0433325	0.000178591	0.797371	0.00103723	0.13531	0.00217601	0.039971
AR	cg21433170	0.00122836	0.278755	0.00760365	0.107588	0.00788092	0.0763205	0.00480616	0.025657	5.84e-05	0.955964	0.00246181	0.166225	0.00496576	0.0167961
AR	cg21530469	-0.00409452	0.00058173	-0.00475651	0.167919	-0.00648467	0.127627	-0.00546978	0.0077505	-0.000908693	0.481322	0.000588448	0.725793	-0.0059872	0.0083987
AR	cg21549285	-0.00437746	0.334723	0.0337893	0.184661	0.0205281	0.128335	0.00655294	0.441153	-1.31e-05	0.994041	0.00712798	0.293208	0.00714632	0.316778
AR	cg21550372	0.000385022	0.609068	0.000880387	0.774365	-0.00127468	0.68962	-0.000650447	0.659094	0.00124273	0.13954	-0.000529924	0.664037	-0.00203064	0.163862
AR	cg21684411	0.000649716	0.274874	0.00427682	0.0323128	0.0004681	0.542667	0.00135185	0.0968941	0.00146788	0.0871651	-0.000786279	0.124725	-0.000295562	0.793161
AR	cg21686213	0.00275879	0.0215727	0.00803881	0.145549	0.00771567	0.104582	0.00608371	0.0141376	0.00118271	0.310322	0.00079972	0.689129	0.00579269	0.0119406
AR	cg21755044	7.12e-05	0.911048	0.00352345	0.36214	-0.00474741	0.0096505	-0.000922469	0.420058	0.000122756	0.87748	-0.00260657	0.00502716	-0.0019321	0.120552
AR	cg21757790	-0.00467366	4.04e-05	-0.00654071	0.0786444	-0.00430032	0.25261	-0.00512495	0.00829654	-0.00246146	0.0575386	0.00184705	0.212691	-0.00483184	0.0272866
AR	cg21805179	0.00350183	0.0217726	0.00585728	0.37881	-0.00444636	0.46703	0.00163651	0.552437	0.00260875	0.128712	-0.00434897	0.0928397	0.000273935	0.924147
AR	cg21825792	0.0018834	0.0907694	-0.00852243	0.0893407	-0.00106028	0.742214	0.00239032	0.232335	0.00034496	0.8014	-0.000495266	0.773551	0.00215378	0.315942
AR	cg21855257	0.00136503	0.196945	0.00164303	0.734703	0.00156806	0.712404	0.00110619	0.570769	0.00178357	0.14928	0.000447078	0.795185	0.00172485	0.402192
AR	cg21865762	0.000290216	0.639044	-0.00606332	0.164021	-0.000512327	0.812201	-0.0012745	0.256478	0.00066932	0.379892	0.00126945	0.230507	-0.0017044	0.15314
AR	cg21979287	0.00372408	0.00319111	0.0100288	0.195456	0.0104141	0.0174225	0.00721399	0.00515017	0.00289898	0.0114669	0.00151267	0.480395	0.00389386	0.0973872
AR	cg21995613	0.00185608	0.253895	0.0055499	0.434734	0.0102984	0.148124	0.00695688	0.0424909	1.82e-05	0.986086	0.00248263	0.395844	0.00834904	0.00469633
AR	cg22016995	0.000540728	0.697227	0.00525015	0.434479	0.0077922	0.360082	0.00486166	0.139224	-0.000535237	0.185082	0.00324096	0.33829	0.00607241	0.0202089
AR	cg22028728	-0.000225093	0.832638	-0.00771503	0.301405	-0.000744611	0.831155	-1.42e-05	0.994057	-0.00258575	0.0511052	-0.000527361	0.744188	0.00134081	0.520589
AR	cg22051853	-0.00191261	0.0230338	-0.000393706	0.901651	-0.000723737	0.782992	-0.00142403	0.341011	-0.000566689	0.529591	0.0018664	0.122246	-0.00340725	0.034774
AR	cg22107533	0.000797009	0.417779	0.00538273	0.27489	0.00221136	0.417724	0.00456924	0.0124474	-0.000500798	0.663039	-0.00112325	0.444201	0.00458057	0.0143725
AR	cg22199238	0.00171946	0.0923797	-0.000697456	0.829797	0.00357156	0.405158	0.00300651	0.0915491	0.00118062	0.35862	0.00104014	0.530195	0.00394335	0.0426949
AR	cg22226398	-0.000762977	0.3796	-0.00221366	0.608237	-0.00141316	0.549044	-0.000683124	0.617377	-0.00169478	0.153625	-0.000902909	0.463204	0.00181842	0.274206
AR	cg22233512	-0.00148935	0.36108	-0.00421876	0.526923	3.2e-05	0.995339	-0.00285302	0.341371	0.000420169	0.824688	0.00103519	0.662159	-0.00366596	0.250702
AR	cg22254413	0.00022502	0.782694	-0.00475598	0.172045	0.000483513	0.830422	-0.000470732	0.727887	0.000435751	0.682241	0.000739061	0.433948	0.000787112	0.619184
AR	cg22260958	0.00206417	0.172212	0.00227196	0.671041	0.00429062	0.520368	0.00572609	0.048262	0.0017132	0.298562	0.00335971	0.218939	0.00490857	0.0873641
AR	cg22269164	0.000292348	0.785709	0.00268306	0.609151	-0.0046971	0.181034	-0.000637717	0.724719	1.1e-05	0.993665	-0.00222897	0.148872	0.000436745	0.833122
AR	cg22282590	-0.000113476	0.717179	0.000800928	0.677451	-0.00149515	0.283412	9.85e-05	0.86986	0.000210198	0.524516	-3.94e-05	0.95007	-2.62e-05	0.964771
AR	cg22293458	0.00064398	0.126263	-0.00207913	0.402989	0.000832237	0.567363	0.000542924	0.473079	0.00011314	0.824274	-0.000123869	0.869054	0.000680204	0.392319
AR	cg22333163	0.000327822	0.574782	0.000750828	0.772161	-0.00113864	0.569577	0.000268319	0.787897	-0.000332481	0.639454	-0.00102956	0.22013	0.000142829	0.900458
AR	cg22337964	-0.00137013	0.0633698	-0.00253051	0.357133	0.000255623	0.868296	-0.00130231	0.251777	-0.000916227	0.370106	0.00174271	0.0284578	-0.000354451	0.801871
AR	cg22374491	0.0023546	0.011559	0.00448478	0.252726	-0.00441576	0.0894632	-0.00129138	0.391089	0.00338838	0.00454228	-0.00182522	0.11551	-0.00348431	0.0505596
AR	cg22432956	0.000848171	0.463434	0.000305493	0.962256	0.000156533	0.969005	-0.000198387	0.926925	0.00148044	0.312948	0.000762299	0.67344	-0.00201885	0.371228
AR	cg22475676	-0.000635012	0.663093	0.00770569	0.266918	0.000793742	0.853079	0.0028517	0.23165	-0.000703276	0.711049	0.000632617	0.751574	0.00416341	0.131731
AR	cg22485558	-0.000719444	0.365245	0.00333222	0.293283	0.00344577	0.0604383	0.00144933	0.279847	-0.000218203	0.785544	0.00156233	0.092914	0.00189517	0.168107
AR	cg22496199	-0.00406561	4.38e-05	-0.00556458	0.1178	-0.00614896	0.0765152	-0.00384556	0.0298047	-0.00222228	0.0467389	0.000958355	0.501916	-0.00341567	0.0746082
AR	cg22517995	-6.15e-05	0.921496	-0.000648328	0.81446	-0.00316894	0.0889141	-0.00136118	0.1742	0.000273208	0.731824	7.12e-05	0.931556	-0.000719335	0.544006
AR	cg22565340	-0.00362643	0.00221882	0.0024988	0.477113	-0.00173288	0.648314	-0.00217863	0.280097	-0.00219973	0.110972	0.00114909	0.479979	-0.00297725	0.189767
AR	cg22571899	-0.00318942	0.000136503	-0.00513726	0.043577	-0.0033898	0.173802	-0.00287112	0.0376431	-0.00170505	0.0837694	0.000970693	0.346045	-0.00232559	0.148261
AR	cg22589974	-0.00299522	0.000900759	-0.00594782	0.0542278	-0.00587998	0.0844262	-0.00402806	0.00864208	-0.000566868	0.604336	0.00079387	0.552738	-0.00466926	0.00722312
AR	cg22647738	-0.00223355	0.0543715	-0.01061	0.0854672	-0.00488378	0.188113	-0.00327078	0.0909506	-0.00182474	0.222936	-9.47e-05	0.954658	-0.00212446	0.345856
AR	cg22673476	-0.000125174	0.849765	0.00131953	0.491363	-0.00300024	0.092025	-0.00147744	0.159571	-0.000190235	0.822766	-0.00174919	0.0343848	-0.000458056	0.710632
AR	cg22693837	0.00191333	0.00407794	-0.00188874	0.525686	0.00262143	0.304092	0.00248406	0.0234383	0.00137723	0.0925375	0.000526299	0.613561	0.00176681	0.152976
AR	cg22698501	-0.00351718	0.000156119	-0.00571621	0.0347852	-0.00508601	0.133936	-0.00463752	0.00611088	-0.00151267	0.141181	0.0015277	0.246601	-0.00502276	0.00465362
AR	cg22713958	0.000912198	0.364196	0.00274523	0.613568	0.00607394	0.0873937	0.00302162	0.093795	-0.000161953	0.898945	0.0021489	0.192885	0.00257731	0.175589
AR	cg22725343	0.000964423	0.401034	-0.00829432	0.0329222	-0.00430403	0.188363	-0.00174745	0.35147	0.00130371	0.399784	-0.000660547	0.658584	-0.0029887	0.170365
AR	cg22764925	-0.000887255	0.582687	0.00925233	0.223615	0.00732238	0.263603	0.00326352	0.320352	-0.00095375	0.412554	0.00258236	0.382709	0.00234761	0.417699
AR	cg22862003	-0.000917303	0.750661	0.015394	0.332909	0.0122414	0.180186	0.0071856	0.192729	-0.000271666	0.836419	0.00599547	0.175584	0.00589728	0.21066
AR	cg22930808	-0.00127318	0.737893	0.0183815	0.405842	0.0165473	0.173337	0.0114939	0.131093	-0.00210998	0.1598	0.00560062	0.348064	0.0118301	0.0679039
AR	cg22940798	0.00229519	0.127355	0.00735575	0.345255	0.00702945	0.233515	0.00663001	0.011718	0.00164945	0.372379	0.000902596	0.726882	0.00433299	0.127343
AR	cg22987546	-0.00126442	0.171793	-0.00340743	0.397015	-0.00334536	0.282442	-0.00212998	0.185796	-0.00114859	0.346717	-0.000881219	0.524592	-0.000725302	0.685668
AR	cg23002431	-0.00244538	0.0200364	0.000354308	0.947854	-0.00223129	0.476748	-0.00254886	0.171758	-0.00307223	0.0167204	-0.00155669	0.288538	0.000413908	0.840003
AR	cg23018755	-0.00489725	0.000235394	0.00251482	0.580274	-0.00355451	0.394094	-0.00430798	0.0637465	-0.00226652	0.108777	0.00180768	0.353056	-0.00352822	0.159065
AR	cg23032421	0.00149353	0.126397	5e-05	0.987975	-0.00322048	0.294854	-0.000665475	0.674141	0.00199736	0.0907405	-0.00142519	0.244611	-0.00101247	0.57888
AR	cg23069684	-0.000156733	0.791214	-0.00427778	0.094881	-0.00228866	0.222882	-0.000544185	0.586625	-0.00019707	0.780224	-0.000440335	0.621944	0.000344766	0.758565
AR	cg23097004	-0.0021263	0.0619349	0.00439196	0.517854	-0.00226938	0.50823	0.000950838	0.61071	-0.00449243	0.00196791	-0.00155144	0.361573	0.0040661	0.0656358
AR	cg23128949	-0.00407936	0.00534466	0.00785889	0.249423	-0.0038778	0.32545	-0.00271112	0.29874	-0.00240095	0.142121	0.000921841	0.638652	-0.00533812	0.0574544
AR	cg23173175	-0.00361466	0.000175341	-0.00171971	0.62769	-0.00252877	0.39793	-0.00366884	0.0264992	-0.00163639	0.138167	0.00188964	0.163321	-0.00388296	0.0356979
AR	cg23216724	-0.00183446	0.292264	-0.00883664	0.292014	-0.00743615	0.128169	-0.00375952	0.18398	-0.00137674	0.547128	-0.000567538	0.831883	-0.00209712	0.532884
AR	cg23232773	0.00344142	0.0266553	0.0120888	0.330943	0.00634838	0.199094	0.00724819	0.0175193	0.00212637	0.180143	-0.00185882	0.495497	0.00587434	0.0446119
AR	cg23314866	-0.00213597	0.0269394	0.00275054	0.389794	0.000473422	0.896208	-0.000577457	0.748789	-0.00109721	0.298641	0.00126392	0.393207	-0.000984383	0.593317
AR	cg23328938	0.000367138	0.535176	0.00385692	0.186613	-0.000592537	0.731339	0.000795706	0.411891	-0.000247459	0.755132	-0.000913749	0.235812	0.0013108	0.241565
AR	cg23352030	-0.000708286	0.660533	-0.0146752	0.125816	-0.00599262	0.218141	-0.00431261	0.146006	-0.000956685	0.571865	-0.00185543	0.4623	-0.00281097	0.338951
AR	cg23363263	-0.00564352	0.000172828	-0.00137494	0.633777	-0.00601497	0.262524	-0.00481616	0.0470062	-0.00323256	0.0551783	0.000652398	0.741655	-0.0042879	0.135755
AR	cg23387863	0.000174424	0.870108	0.00491624	0.547115	0.0012146	0.658004	0.00387807	0.0506917	-0.00168344	0.110805	-0.000168939	0.914879	0.00424039	0.0310513
AR	cg23411470	-0.000617249	0.27418	-0.00152136	0.580489	-0.00127112	0.654769	-0.000670035	0.540479	0.000307249	0.592206	0.000567263	0.601235	-0.000355933	0.738319
AR	cg23460082	-0.00406671	0.000109846	-0.00321439	0.379633	-0.00509273	0.128074	-0.00341442	0.0468349	-0.002531	0.039421	0.0010887	0.444152	-0.00335042	0.0914819
AR	cg23470684	-0.00446406	0.000112607	-0.00485061	0.200613	-0.0032876	0.372319	-0.00440847	0.0244059	-0.0020551	0.114113	0.00148544	0.321571	-0.00405102	0.0678152
AR	cg23510764	-0.000120004	0.944381	-0.0119533	0.256063	-0.00165743	0.724455	-0.000952068	0.753823	-0.000812021	0.701182	0.00198181	0.433586	-0.00197649	0.555342
AR	cg23533285	0.00182297	0.0897418	0.00594825	0.36729	0.00453903	0.231969	0.00488274	0.0186304	0.000907906	0.447976	-0.000545175	0.77447	0.00399853	0.0520229
AR	cg23540139	0.000106112	0.922737	0.00202473	0.655527	0.00412151	0.329525	0.00264448	0.224909	-0.000613016	0.50787	0.00207191	0.243805	0.00385266	0.0513634
AR	cg23548201	-0.00458096	0.000881008	-0.00168297	0.636873	-0.00279785	0.53382	-0.00276811	0.239438	-0.00282744	0.0585763	0.0025458	0.164258	-0.00274167	0.294642
AR	cg23560569	-0.00223642	0.0436287	-0.000604668	0.929542	-0.00511919	0.128592	-0.00478266	0.0146784	-0.00123355	0.355602	-0.000903293	0.577786	-0.00276891	0.191172
AR	cg23570810	0.000162954	0.950493	0.0233712	0.0817236	0.0121877	0.128391	0.00917727	0.0655124	-0.000122908	0.942051	0.00325804	0.410406	0.00725577	0.103008
AR	cg23714355	-0.00184394	0.0408275	0.000405401	0.925041	-0.00289757	0.377787	-0.00108257	0.508149	-0.00206784	0.0612569	0.000304359	0.837195	0.00101114	0.565118
AR	cg23771052	-0.00431953	0.000179417	-0.00730612	0.0847986	-0.00288588	0.451865	-0.0043066	0.0248707	-0.00206839	0.123525	0.00254993	0.0956754	-0.00418922	0.0588978
AR	cg23791391	-0.00357383	0.000217636	-0.00362725	0.154156	-0.00456672	0.16084	-0.00308821	0.0546299	-0.00207746	0.0627511	0.000682002	0.590343	-0.0029684	0.11172
AR	cg23831685	0.00140968	0.525422	0.0100867	0.371587	0.0128678	0.155358	0.00891101	0.045515	-0.000117348	0.945238	0.00418372	0.257078	0.00834119	0.0394142
AR	cg23891909	0.000491196	0.56792	0.000615582	0.830091	0.00355334	0.15051	0.00417026	0.00686312	-8.9e-05	0.919745	0.00141062	0.246054	0.0035505	0.0235802
AR	cg23892836	1.5e-05	0.990844	0.000389808	0.966448	0.00393656	0.359986	0.00303957	0.228548	-0.000871447	0.535686	0.000435331	0.840462	0.00337337	0.169386
AR	cg23923934	0.00279492	0.123076	0.00550251	0.669059	0.00483727	0.462704	0.00667115	0.0636275	0.00224469	0.210115	-0.000867967	0.792357	0.00587318	0.084836
AR	cg23928123	-0.00125723	0.259001	0.0101727	0.0309428	0.00958411	0.0168744	0.00452562	0.0197693	-0.00239181	0.0198045	0.0022846	0.166347	0.00567577	0.00399029
AR	cg23935522	-0.00199959	0.0843758	0.000257005	0.965986	-0.00552103	0.12424	-0.000689518	0.731846	-0.0024555	0.09797	-0.00171302	0.33296	0.00177521	0.430647
AR	cg24002003	0.000933606	0.223185	0.00346974	0.390908	0.000889962	0.778799	0.00241609	0.111863	0.000655412	0.439207	-0.000227691	0.858546	0.00171506	0.245286
AR	cg24088496	0.000635239	0.613674	0.00520112	0.435067	0.00731383	0.0752841	0.00385783	0.0909658	-0.00138264	0.387203	0.00292856	0.122266	0.00572196	0.0187958
AR	cg24100168	0.00055838	0.516813	-0.00113733	0.738622	-0.000869245	0.756175	-0.000995223	0.511987	0.000785981	0.475029	-0.000359262	0.773703	-0.00124484	0.4481
AR	cg24103563	0.00186342	0.0562693	0.0029994	0.324444	0.0105439	0.0349924	0.0054704	0.00965763	0.000193576	0.775996	0.00421621	0.0297345	0.00498485	0.00619079
AR	cg24168413	-0.00210386	0.0161589	-0.00647009	0.162412	-0.00204002	0.501042	-0.00278279	0.0839929	-0.000250524	0.769723	0.00231083	0.0910817	-0.00455044	0.00670871
AR	cg24173234	-0.00209446	0.0455046	0.00374459	0.354609	-0.00459268	0.112659	-0.00155271	0.342055	-0.00356172	0.0137796	-0.00162046	0.232579	0.0009582	0.638679
AR	cg24263283	-0.000461613	0.58638	0.00844424	0.0586201	-0.00367935	0.322	0.000509486	0.763826	-0.000202346	0.812877	-0.0023922	0.115856	-0.000404784	0.805642
AR	cg24280832	0.000173799	0.942163	-0.00193132	0.870057	-0.00505222	0.498177	-0.000143691	0.97433	0.0025735	0.385222	0.00119016	0.739218	-0.00224917	0.628255
AR	cg24298610	-0.000260129	0.82876	0.00993681	0.208145	0.00338778	0.565989	0.00373989	0.136689	-0.000510822	0.445452	0.000809853	0.745105	0.00413738	0.053739
AR	cg24304309	0.000486984	0.616054	0.00545299	0.241732	0.0044528	0.125415	0.00327462	0.0435493	-0.000195052	0.874572	0.000791393	0.553848	0.00458704	0.0123273
AR	cg24329397	-0.00358808	0.000230966	-0.00627391	0.0572701	-0.00357549	0.302596	-0.00402016	0.0169822	-0.00138818	0.220598	0.0021393	0.121109	-0.00347301	0.0640137
AR	cg24331727	-0.000296223	0.720239	-0.00109806	0.737619	0.000353482	0.905957	-0.00109629	0.43864	-0.000867129	0.392593	-0.000586021	0.667452	0.000429468	0.784629
AR	cg24351901	0.000800811	0.430211	-0.000223413	0.975282	0.0042876	0.209144	0.00312823	0.111692	0.000355862	0.745134	0.000581699	0.747673	0.00338198	0.0759203
AR	cg24455875	-0.000984885	0.125897	-0.000745052	0.80525	-0.00162464	0.4028	-0.000873774	0.46123	-0.00151914	0.0509013	-0.000742709	0.429568	0.000312386	0.801287
AR	cg24511258	0.0015138	0.0475363	0.00173255	0.615159	0.00541499	0.0895475	0.00318961	0.0321014	0.00086295	0.28729	0.00221229	0.0990368	0.00258508	0.076779
AR	cg24514600	-0.00511659	0.000808542	-0.00538533	0.307215	-0.00856437	0.136787	-0.00605927	0.0280089	-0.00241703	0.129291	0.00158751	0.475153	-0.00700156	0.0164948
AR	cg24548817	-0.004154	0.000145561	-0.00401297	0.250072	-0.0062911	0.10008	-0.00446505	0.0151561	-0.00239213	0.0680126	0.00124376	0.423393	-0.00376476	0.0704288
AR	cg24574692	-0.00331052	0.000641798	-0.00774322	0.219914	-0.00261666	0.400236	-0.00385016	0.0348368	-0.00129021	0.177571	0.00329211	0.0448838	-0.00470721	0.0112206
AR	cg24598860	0.000846144	0.369197	-0.0042668	0.309	0.00090259	0.733316	-0.000455875	0.797673	0.000576099	0.599019	6.2e-07	0.999646	-0.000450981	0.802093
AR	cg24603130	6.47e-05	0.970756	-0.0139485	0.0663671	-0.0126347	0.0362346	-0.00346589	0.307758	-0.000120917	0.935098	-0.00426321	0.144591	-0.00258088	0.42387
AR	cg24628310	-0.000725897	0.322933	-0.00252156	0.540402	0.000717848	0.767846	-0.00158038	0.210142	-0.000916305	0.322763	7.7e-05	0.946562	-5.05e-05	0.970946
AR	cg24674925	-0.0041705	4.89e-05	-0.00498886	0.127667	-0.00584864	0.102861	-0.00549011	0.00234928	-0.00182017	0.130043	0.000284139	0.838235	-0.00481745	0.0144157
AR	cg24678928	0.000125135	0.965085	0.0121612	0.437668	0.0164801	0.112813	0.00929142	0.114658	-0.000470896	0.599555	0.00685288	0.173757	0.00894347	0.0706117
AR	cg24687432	0.000105892	0.885998	0.00305316	0.530271	-0.00139557	0.613263	0.00135374	0.328908	0.000426431	0.615599	-0.000273203	0.828893	0.000307099	0.827537
AR	cg24694018	-0.000522992	0.521818	-0.0019429	0.565421	-0.00265838	0.35133	-0.000720511	0.599796	0.00130926	0.181514	0.000521711	0.65789	-0.00240771	0.119784
AR	cg24705841	0.00287614	0.0329264	0.00680816	0.308675	0.00436761	0.30883	0.00725649	0.0023529	0.00139403	0.421008	4.12e-05	0.984663	0.00581648	0.0237132
AR	cg24709587	-0.000954784	0.311454	0.00147485	0.832949	0.00160492	0.594838	0.00162862	0.368937	-0.00198461	0.0575752	0.00027209	0.85771	0.0018534	0.308157
AR	cg24798947	-1.18e-05	0.990232	-0.000514768	0.910217	0.00154195	0.622548	0.00126455	0.468317	-0.00100819	0.395942	-7.67e-06	0.996163	0.00066857	0.721355
AR	cg24833456	-0.00415903	0.000389511	-0.00360507	0.227499	-0.00483699	0.268575	-0.00428576	0.0311621	-0.00186492	0.17134	0.00128392	0.434489	-0.00462302	0.0410503
AR	cg24886006	-0.003876	0.00087221	-0.00946417	0.0391886	-0.00311289	0.349664	-0.00473258	0.0145632	-0.000973626	0.470478	0.00290655	0.051798	-0.00516526	0.0206055
AR	cg24898914	0.00209501	0.0121394	0.00207006	0.510515	0.00288084	0.215576	0.00205982	0.135434	0.00217508	0.0549929	0.000277697	0.780076	0.00139295	0.388666
AR	cg24904009	-0.00121311	0.105052	-0.00166428	0.521253	-0.0023696	0.318926	-0.00149204	0.24621	-0.000934093	0.324112	0.00106364	0.336043	-0.000559949	0.701203
AR	cg24922246	-0.000754782	0.181876	0.000443848	0.787879	0.00255619	0.118782	0.000391396	0.667701	-0.000300241	0.678397	0.00120201	0.0648953	0.00122369	0.246774
AR	cg24939283	0.0025265	0.151326	0.00239728	0.832975	-0.00422253	0.499032	0.00456277	0.15712	0.00350719	0.0801075	-0.000225457	0.9403	0.00313409	0.36239
AR	cg25008614	0.000841769	0.450379	0.0048217	0.186749	0.000701272	0.76532	0.000545007	0.820532	0.00150338	0.152757	-0.000764008	0.480221	-0.00101529	0.636041
AR	cg25017777	-0.00234886	0.00385608	-0.00217518	0.460604	-0.00269403	0.269005	-0.0027275	0.0457835	-0.000698444	0.459439	0.00101019	0.323703	-0.00361698	0.0197699
AR	cg25042789	0.00489262	0.000225035	0.00322314	0.710915	0.00856782	0.0356217	0.0056533	0.0249029	0.00424789	0.00594991	0.000891729	0.679269	0.00331014	0.198659
AR	cg25044615	-0.00361581	0.000247522	-0.00648148	0.0137846	-0.00563534	0.110578	-0.00428538	0.0117	-0.00162908	0.151116	0.00178438	0.187167	-0.0040255	0.0335008
AR	cg25114611	-0.00144549	0.0667739	-0.000416188	0.934545	0.000251405	0.931643	-0.000196176	0.892631	-0.00105646	0.23088	0.00134262	0.31385	0.000813957	0.583521
AR	cg25164589	-0.00364598	0.00610382	-0.00967277	0.19079	-0.00464452	0.262723	-0.00556345	0.0229075	-0.00284375	0.0856227	0.00183095	0.370271	-0.00246005	0.337925
AR	cg25178683	0.00186079	0.254454	0.011368	0.218674	0.0122976	0.0810628	0.00793193	0.0200321	-0.000632368	0.667916	0.00213601	0.475726	0.00793339	0.0096331
AR	cg25242306	0.000607513	0.461368	0.000757701	0.820307	-0.00063725	0.808175	0.000526143	0.720813	-0.000341229	0.722112	-0.000761714	0.518286	0.00122884	0.42711
AR	cg25283432	0.00052688	0.193823	0.000954692	0.670054	-0.00116281	0.21805	-9.63e-05	0.894898	0.000540985	0.301104	-0.000772942	0.171184	-0.000237653	0.764966
AR	cg25298189	-0.00397682	5.51e-05	-0.00173865	0.730623	-0.00490509	0.0758984	-0.00447353	0.00827248	-0.00163171	0.145202	0.000844233	0.527353	-0.00438878	0.0195462
AR	cg25317210	-0.0027673	0.0185989	-0.00592128	0.324678	-0.00555632	0.0804252	-0.00379927	0.0804387	-0.00276087	0.0477479	-0.00014646	0.922883	-0.00139665	0.54051
AR	cg25325512	-0.0018029	0.139945	0.0086292	0.125134	0.000252944	0.929242	0.00197698	0.343878	-0.00288172	0.0662088	-0.000503798	0.75961	0.00305492	0.190929
AR	cg25345365	-0.00278503	0.0400129	0.00164854	0.781239	0.000159029	0.975722	-0.00211518	0.43291	-0.00150811	0.30629	0.00219905	0.32335	-0.000174619	0.946678
AR	cg25498843	-0.00192104	0.0766865	0.00360269	0.504191	-0.0032392	0.438129	-0.00159493	0.384352	-0.000614037	0.648438	-7.42e-05	0.966681	-0.00237122	0.25909
AR	cg25509467	-0.00234155	0.0025387	-0.0047489	0.0458837	-0.00387027	0.182642	-0.00330019	0.0131479	-0.000358112	0.688366	0.000509767	0.639097	-0.00371411	0.0129396
AR	cg25539555	-0.00385078	0.000101473	-0.00328959	0.304583	-0.00589998	0.071136	-0.0045575	0.00871247	-0.00172744	0.123155	0.000858881	0.509835	-0.00421531	0.0265496
AR	cg25563198	-0.00106313	0.156401	-0.0014155	0.751563	0.000684786	0.792222	-0.000129494	0.925935	-0.000431777	0.59784	0.00193875	0.108197	-0.000956227	0.503128
AR	cg25637655	0.00519666	0.0488781	-9.7e-05	0.995548	0.00784106	0.289823	0.00402705	0.367006	0.00754639	0.0307198	-0.00152728	0.691982	-0.000830223	0.869293
AR	cg25753291	-0.00222931	0.0508301	0.000836175	0.909384	-0.00431323	0.216185	-0.00354713	0.0783362	-0.00216607	0.136633	0.000362216	0.822608	-0.00123233	0.581898
AR	cg25800166	-0.000914598	0.465275	-0.00812067	0.224142	0.00299202	0.477118	0.00118376	0.609202	0.000421525	0.763203	0.00485675	0.011434	-0.000816341	0.731592
AR	cg25806655	-0.0025044	0.0207538	-0.00612001	0.235806	-0.00196954	0.551061	-0.00296615	0.14201	-0.000844404	0.454432	0.00277406	0.102232	-0.00368863	0.0784152
AR	cg25843003	0.000112121	0.940326	0.014462	0.0241399	0.00311954	0.235828	0.0042655	0.0766621	0.000645985	0.729949	-0.000916947	0.559678	0.00335745	0.217803
AR	cg25863829	0.000391126	0.709803	0.00120259	0.805278	0.000555604	0.887179	-0.000518858	0.776544	-5.9e-05	0.965267	0.000109406	0.948581	-0.000279867	0.89119
AR	cg25884651	0.000762245	0.391877	0.00048427	0.879181	0.00224596	0.608196	0.00181348	0.314352	0.00130533	0.0941269	0.00169555	0.316257	0.00109634	0.50619
AR	cg25984164	0.0012171	0.594927	0.0165807	0.135355	0.0182429	0.0402059	0.0118389	0.00819305	-0.00102976	0.522694	0.00421566	0.251895	0.0112812	0.0054861
AR	cg25990696	-0.00595374	1.12e-05	-0.0110266	0.0886111	-0.00889479	0.0592168	-0.00766762	0.00154934	-0.00283983	0.049607	0.00237975	0.247476	-0.00776557	0.00241529
AR	cg25998594	0.000521296	0.693843	0.00773728	0.296418	0.00817469	0.103796	0.0048529	0.0787155	-0.000226351	0.74372	0.00182487	0.416202	0.00579283	0.0122866
AR	cg25998603	0.00116554	0.347027	0.00166737	0.758613	-0.00757103	0.0951552	-0.00259259	0.241593	0.00231183	0.125265	-0.00124375	0.525163	-0.00241358	0.305548
AR	cg26002008	-0.00297022	0.000160895	-0.00392969	0.163212	-0.00374187	0.128963	-0.00325788	0.0143549	-0.00136004	0.1277	0.00138776	0.178444	-0.0036391	0.0162969
AR	cg26002422	-0.00364322	9.08e-05	-0.00283153	0.373111	-0.00330954	0.246395	-0.00319591	0.0377753	-0.00222782	0.0388979	0.000405264	0.727383	-0.00290475	0.100549
AR	cg26060580	-0.00054287	0.543279	0.00178605	0.530503	-0.000891844	0.789176	0.000440297	0.794694	0.000241755	0.805105	0.000477171	0.750588	-0.0016045	0.35228
AR	cg26081786	-0.000581807	0.406104	-0.0037584	0.102216	-0.000478208	0.772819	-0.00164512	0.190264	-0.000348105	0.69548	0.000749644	0.416861	-0.000563027	0.676703
AR	cg26112542	-0.00165332	0.129132	-0.00660052	0.213301	-0.0026527	0.495463	-0.00150086	0.420849	-0.00224277	0.113904	-0.000400142	0.812757	-0.000805305	0.703612
AR	cg26167603	-0.00276217	0.00135659	-0.00414371	0.156465	-0.0017051	0.525137	-0.0016947	0.225801	-0.00196546	0.0712181	0.00119073	0.279391	-0.00144266	0.387572
AR	cg26243277	-0.000730234	0.217788	0.00232996	0.225994	-0.00303348	0.204438	-0.00117199	0.267315	-0.000927998	0.204741	-0.00152052	0.0916257	0.000704241	0.540611
AR	cg26305504	-0.00146953	0.114164	-0.00219515	0.666408	-0.00308983	0.19491	-0.00171408	0.277364	0.000355713	0.748459	0.00204955	0.125759	-0.00353849	0.0483925
AR	cg26312951	-0.000750625	0.732074	0.00479118	0.725975	0.00975033	0.132809	0.00463243	0.290525	-0.00027283	0.806745	0.00514182	0.127771	0.00485673	0.203613
AR	cg26392102	0.000713573	0.458127	-0.000312141	0.960935	0.00163279	0.528171	0.00128913	0.441464	0.00151398	0.224604	0.000270896	0.847044	0.00101372	0.586369
AR	cg26416615	-0.000473218	0.589243	0.00949568	0.0875463	-0.00430736	0.15673	0.00114216	0.512978	-0.000404911	0.664813	-0.00218604	0.183644	0.000509091	0.759818
AR	cg26422453	0.000326422	0.508909	-0.00164314	0.31113	0.00321843	0.143136	0.000196875	0.826405	0.000625432	0.258738	0.00213881	0.0106067	0.000698885	0.45384
AR	cg26443127	-0.00450711	1.11e-05	-0.00676639	0.0818178	-0.006589	0.0510111	-0.00480986	0.00695394	-0.00256989	0.0254268	0.00196882	0.166177	-0.00434019	0.026946
AR	cg26505274	0.000884975	0.602579	-0.005695	0.483636	-0.00882618	0.0571996	-0.00308129	0.322829	-8.88e-05	0.956517	-0.00393868	0.0919041	-0.00452644	0.141791
AR	cg26531432	0.00292078	0.0685469	0.00740587	0.36472	0.00562979	0.316259	0.00762151	0.011277	0.00253696	0.146257	0.00252087	0.302893	0.00582083	0.058116
AR	cg26535158	-0.00450221	0.000105728	-0.00713285	0.0370905	-0.00629797	0.163882	-0.00552859	0.00665248	-0.00141625	0.261552	0.00235686	0.17533	-0.00580786	0.00863044
AR	cg26557908	0.000399285	0.655403	-0.00329015	0.39056	0.000149157	0.950523	-0.00177161	0.211354	0.00135694	0.236346	-0.000261799	0.812094	-0.00257509	0.135695
AR	cg26599989	-0.000364765	0.644108	0.00536398	0.195673	-0.000916036	0.702903	-0.000662575	0.627325	-0.000838757	0.392796	-0.000224817	0.855896	0.000371727	0.807564
AR	cg26605164	-0.00379742	0.000134054	-0.00481463	0.188791	-0.000926209	0.752792	-0.00300901	0.06652	-0.00198798	0.0920815	0.0028918	0.0266292	-0.00176212	0.35305
AR	cg26645302	0.000754907	0.355204	-0.00128915	0.818067	0.000378561	0.886991	0.00135927	0.33264	-0.000474481	0.607491	-0.00192301	0.160037	0.00131706	0.395421
AR	cg26651978	-0.00112647	0.155386	-0.00829957	0.0394129	-0.00465891	0.0874997	-0.00269813	0.0730958	0.00018626	0.83444	-0.000280704	0.822555	-0.00288183	0.0570055
AR	cg26663590	-0.00201526	0.0724162	0.00339487	0.630047	-0.00250391	0.482616	-0.000656539	0.739798	-0.00272558	0.0574039	-0.00151942	0.40475	0.00210722	0.334949
AR	cg26680656	-0.000120187	0.917913	0.00223277	0.671567	-0.000810958	0.855159	1.33e-05	0.995313	-0.000704764	0.571395	-0.00109195	0.560145	0.00136271	0.545484
AR	cg26709300	0.000962839	0.330672	0.0016359	0.767901	0.00287538	0.429509	0.00127392	0.47637	0.000296905	0.808373	-0.000636007	0.68131	0.00220219	0.245183
AR	cg26724018	0.00322587	0.0206025	0.0054609	0.536695	0.00824662	0.0662302	0.00788722	0.00309202	0.00180513	0.243198	0.00233864	0.298525	0.00588424	0.025688
AR	cg26730653	0.00110179	0.234218	-0.0015322	0.717162	-0.0033192	0.379622	-0.000296006	0.856052	0.000911237	0.415018	-0.00214192	0.166087	0.00010701	0.951181
AR	cg26801613	-0.000965976	0.378362	-0.0051736	0.191549	0.00382152	0.343196	0.00169864	0.347702	-0.000520517	0.684134	0.00305852	0.0582456	0.00089955	0.667124
AR	cg26816919	0.000500177	0.562037	-0.00321376	0.231202	-0.0038561	0.132486	-0.00144503	0.31759	0.000929066	0.399242	-0.000553632	0.632219	-0.0020374	0.219222
AR	cg26827202	-0.00290306	0.00066076	-0.00551662	0.00511315	-0.000795673	0.758141	-0.00238155	0.088532	-0.00406358	0.000615799	-0.000399149	0.735973	0.000592381	0.720468
AR	cg26867393	-0.000341261	0.617634	0.00330886	0.467649	-0.00047924	0.856514	0.000489988	0.712314	0.000111512	0.876462	0.000533411	0.682567	-0.000217531	0.868737
AR	cg26882438	0.000588435	0.739014	0.00460701	0.533374	0.00673605	0.245281	0.00605162	0.075544	-0.000384518	0.804463	0.00140282	0.585774	0.00515243	0.101459
AR	cg26884033	-0.00262952	0.00201201	-0.00129151	0.636462	-0.00196246	0.504243	-0.00218472	0.128081	-0.0017051	0.0830942	0.000477707	0.691677	-0.00239051	0.144725
AR	cg26889953	-0.00447365	0.000329092	-0.00737518	0.142705	-0.00708283	0.0700274	-0.00640831	0.00334998	-0.00105712	0.416189	0.00216855	0.201743	-0.00793617	0.000743457
AR	cg26916621	-0.0005851	0.558425	0.00413332	0.382901	-0.00243261	0.317471	0.00193651	0.260325	-0.000845612	0.470151	-5.17e-05	0.967386	0.000557371	0.77022
AR	cg26955383	-0.000514987	0.496894	-0.00120933	0.761454	0.000657916	0.760102	-0.00161753	0.233879	-4.16e-05	0.963645	-0.000862742	0.478663	-0.00142134	0.32699
AR	cg26955963	-0.00213468	0.0213801	-0.00759494	0.261444	-0.00648408	0.0153094	-0.00366975	0.0211868	-0.000942279	0.410744	-0.00035591	0.810724	-0.00231145	0.189281
AR	cg26959945	0.00124187	0.156569	0.00263975	0.430118	-0.00255032	0.334954	0.000457436	0.753671	0.000707163	0.516328	-0.00109272	0.380267	0.000588076	0.725672
AR	cg26999340	-0.00345189	0.000132796	-0.00571649	0.0486435	-0.00687133	0.0207639	-0.00358089	0.0196831	-0.00159477	0.130392	0.000964145	0.43722	-0.0037055	0.0324385
AR	cg27024363	0.000914081	0.215989	-0.00525484	0.0681844	0.000368347	0.876382	4.28e-05	0.971202	0.000180383	0.848547	0.000281556	0.789829	0.000332684	0.812935
AR	cg27032101	0.000793577	0.339599	0.00262088	0.37863	0.00545039	0.0841961	0.00291375	0.0515671	-0.000257136	0.798102	0.00222551	0.0725665	0.00416839	0.00901424
AR	cg27045295	-0.000902681	0.504778	-0.000524797	0.935749	-0.00509489	0.248127	-0.00162756	0.50273	-0.000637181	0.706448	-0.000481599	0.813274	-0.00116018	0.65892
AR	cg27049094	0.000179066	0.899644	-0.000562794	0.955401	-0.00314629	0.538703	-0.00227466	0.396781	0.000620071	0.704787	-0.000171728	0.945427	-0.00147723	0.588081
AR	cg27058077	-0.00402227	0.000713873	-0.00513649	0.0740584	-0.00226235	0.5284	-0.00370187	0.0666267	-0.00202369	0.129931	0.00248544	0.106374	-0.00428304	0.0595873
AR	cg27094376	-0.00343965	0.000211562	-0.00341665	0.400528	-0.00234714	0.401204	-0.00330396	0.0442137	-0.00195758	0.0627728	0.00170259	0.172615	-0.00306592	0.0853829
AR	cg27106909	0.000858222	0.258576	4.07e-06	0.998957	0.00590171	0.0371899	0.00221929	0.100019	5.98e-05	0.949157	0.00101992	0.389884	0.00176698	0.224464
AR	cg27212386	-0.00363232	0.000453877	-0.00385532	0.173285	-0.00321815	0.370086	-0.00362359	0.0379303	-0.00174962	0.138344	0.00190054	0.192797	-0.00378994	0.0541042
AR	cg27269112	-0.00358707	6.86e-05	-0.00589034	0.0992939	-0.00428827	0.11525	-0.00373518	0.0113446	-0.00179168	0.0934432	0.00129642	0.268207	-0.00320974	0.0637459
AR	cg27277339	-0.0022546	0.017762	-0.00289376	0.438255	-0.000859764	0.679845	-0.00209987	0.145961	-0.00217544	0.101078	0.000934291	0.394172	-0.000824836	0.655267
AR	cg27295113	0.000560505	0.469678	0.00125	0.762105	0.000852478	0.731954	0.000172634	0.889695	-6.26e-05	0.950993	-0.0012009	0.256792	0.00144638	0.331645
AR	cg27320774	-0.00358626	2.34e-05	-0.00383626	0.131331	-0.00518907	0.0548078	-0.00336856	0.0139177	-0.00208127	0.0449319	0.000355578	0.743208	-0.00272937	0.093836
AR	cg27327093	-0.00301997	0.000475378	-0.00079131	0.807078	-0.00621277	0.0231445	-0.00337723	0.0257574	-0.000990982	0.30615	0.000299101	0.807334	-0.00338856	0.0421369
AR	cg27335571	-0.00011325	0.783183	-0.00113936	0.489075	-0.000735228	0.654962	-0.000311954	0.676794	-0.000225148	0.633937	3.69e-07	0.999554	-0.000494429	0.52532
AR	cg27397830	0.00180398	0.0282009	-0.00173983	0.637631	0.00197055	0.38218	0.00186955	0.163243	0.00087032	0.367114	-0.00115356	0.323165	0.00179782	0.235754
AR	cg27470213	0.00025922	0.79765	-0.00905303	0.131318	-0.00592336	0.0773206	-0.00293366	0.110168	0.000963036	0.360777	-0.00134631	0.406319	-0.00361147	0.0503711
AR	cg27486585	0.00356593	0.00133578	0.000336347	0.953682	0.0046152	0.23753	0.00333352	0.100967	0.00376895	0.00560363	0.00110379	0.500312	-5.81e-05	0.978516
AR	cg27511678	0.00224982	0.0159058	0.00875735	0.0738419	-0.00333746	0.301556	0.00224348	0.14882	0.0014919	0.186598	-0.00345708	0.013105	0.00151739	0.392814
AR	cg27529346	0.00287697	0.0221462	0.00550326	0.531675	0.00413078	0.361738	0.0037105	0.118129	0.00276109	0.0567782	-0.000737869	0.735692	0.00294009	0.222008
AR	cg27537252	0.0046246	0.0775169	0.0240213	0.0684697	0.0169874	0.0358008	0.0136455	0.00785256	0.00327851	0.110908	0.00105796	0.782424	0.00894847	0.0498175
AR	cg27540367	-0.00101742	0.0908922	-0.00113738	0.661037	0.0017005	0.409917	-0.000982044	0.37515	-0.000950758	0.15056	0.000745214	0.409546	-0.000820195	0.473395
AR	cg27552857	-0.00304199	0.000454989	-0.00265656	0.623951	-0.00525931	0.0666161	-0.00381533	0.012156	-0.00132557	0.135021	0.000656489	0.630653	-0.00454163	0.00608423
AR	cg27580567	-0.0034404	0.00701132	-0.0102819	0.159379	-0.00452985	0.244167	-0.00403022	0.0707994	-0.00241557	0.109673	0.000119396	0.949513	-0.00255413	0.302112
AR	cg27612129	-0.000338079	0.675953	-0.00465001	0.142108	-0.00259917	0.253859	-0.00211373	0.119084	-6.01e-05	0.953196	0.000761051	0.416809	-0.00134449	0.371032
AR	cg27662789	-0.000982015	0.540607	-0.0118934	0.336922	-0.00192961	0.774819	-0.00551851	0.0916489	-0.00133851	0.426267	-0.000432324	0.892762	-0.00378131	0.221747
ARNTL	cg00078782	0.00814256	9.39e-06	-0.00188504	0.746477	0.00794043	0.124875	0.00779066	0.00486886	0.00623217	0.00814738	0.00351063	0.153405	0.00635932	0.0453003
ARNTL	cg00218406	0.00209421	0.554529	0.0230172	0.0488126	0.00170781	0.800147	0.00373272	0.466252	-0.00292181	0.515661	-0.00496742	0.213361	0.0132689	0.0209704
ARNTL	cg00243880	0.00884638	5.32e-06	-0.00205767	0.743335	0.00658069	0.201025	0.0075007	0.009139	0.00720816	0.00364073	0.00226567	0.38177	0.00681296	0.0409865
ARNTL	cg00257455	-0.000713013	0.256466	0.00382174	0.0190223	-0.000999326	0.576069	0.000238018	0.805771	-0.00048327	0.561593	-0.00130189	0.121891	0.000245552	0.819971
ARNTL	cg00272009	0.00504717	0.0676102	0.00527097	0.544818	0.0204548	0.0094206	0.00914086	0.0499126	-0.00455429	0.121246	0.00619014	0.126077	0.0118698	0.00885366
ARNTL	cg00287009	-0.00204299	0.21366	0.00178564	0.672612	0.00330458	0.509648	-0.000249372	0.928586	-0.00543877	0.00862622	-0.000789041	0.753244	0.00392799	0.167975
ARNTL	cg00290355	-0.00146114	0.336678	-0.00753903	0.237741	0.00160557	0.638958	-0.00202713	0.386569	-0.000310301	0.886893	0.00180558	0.353867	-0.00129469	0.6285
ARNTL	cg00290637	0.00753444	7.82e-06	-0.0018124	0.715287	0.00886583	0.0434738	0.00807281	0.000941444	0.00427068	0.0451942	0.00320925	0.13167	0.00869591	0.00258529
ARNTL	cg00320269	0.00855653	1.46e-05	-0.00453015	0.326006	0.0126702	0.0219712	0.0091628	0.00252585	0.00535333	0.029631	0.00600296	0.0219989	0.0077969	0.0216686
ARNTL	cg00340855	-0.000630035	0.799509	0.00314989	0.739465	0.000167601	0.980853	0.000922142	0.822886	-0.00379314	0.236482	-0.00088575	0.797718	0.00719317	0.0942357
ARNTL	cg00347584	-0.00134646	0.314029	-0.00605095	0.255617	0.00509226	0.112551	-0.00159176	0.436292	0.00236427	0.214738	0.00365964	0.0409233	-0.00568492	0.0148972
ARNTL	cg00358010	0.00388339	0.00769694	0.0027775	0.52731	0.00475934	0.222627	0.00423902	0.0502147	0.0020449	0.304646	0.000777472	0.691513	0.0066566	0.00870832
ARNTL	cg00432233	0.00182235	0.235054	0.000610218	0.66795	0.000594091	0.635995	0.000911665	0.72304	0.000520943	0.767976	5.43e-05	0.932349	-0.00415846	0.118835
ARNTL	cg00458211	0.00362037	0.0074728	-0.00107751	0.837896	0.0143114	0.00417231	0.00629281	0.0105713	-0.00125496	0.317824	0.00508433	0.0531212	0.00902292	7.32e-05
ARNTL	cg00480970	-0.00440948	0.00861585	-0.00856678	0.202318	0.000720754	0.842684	-0.00367215	0.157648	-0.00201927	0.343486	0.00248553	0.265341	-0.00157298	0.566382
ARNTL	cg00481272	-0.00284644	0.00908358	-0.00299355	0.376855	-0.00537034	0.0170725	-0.00358738	0.0176784	-0.000357527	0.807731	-0.000385076	0.748677	-0.00527529	0.00474784
ARNTL	cg00504445	-0.000719602	0.710096	-0.0150192	0.0476141	0.00316549	0.54492	-0.00151249	0.630401	0.00217658	0.381026	0.00483968	0.106696	-0.00462063	0.174166
ARNTL	cg00508575	-0.000502803	0.717784	-0.0105009	0.0556236	-0.000869327	0.838285	-0.00386276	0.0658096	0.00265069	0.195809	0.00172893	0.441169	-0.00520155	0.0322918
ARNTL	cg00533183	0.000609476	0.762873	0.0158245	0.140995	-6.79e-05	0.988701	0.00308357	0.334486	-0.00417982	0.132269	-0.00528144	0.0557262	0.00286769	0.417031
ARNTL	cg00539491	0.000461409	0.758788	-0.0115714	0.0281814	-0.000325255	0.917077	-0.00130177	0.554469	0.00301899	0.180236	0.00334866	0.0637099	-0.00429367	0.104369
ARNTL	cg00569896	-0.00796355	3.07e-05	-0.0061827	0.413579	-0.00979513	0.0439768	-0.00805335	0.00573274	-0.00453575	0.0796689	-0.00217038	0.398867	-0.00882462	0.00656527
ARNTL	cg00570504	0.00977286	1.55e-07	0.00725884	0.254992	0.0152318	0.00430686	0.0106755	3.59e-05	0.00570361	0.0338304	0.00244039	0.339262	0.0071901	0.0204678
ARNTL	cg00598235	0.00173512	0.262479	0.0136946	0.0362108	0.00215647	0.642153	0.00421702	0.10556	-0.00250915	0.13441	-0.00270498	0.261196	0.00616372	0.015497
ARNTL	cg00622957	0.00912234	9.05e-06	-0.00188228	0.687865	0.00738584	0.131132	0.0073634	0.010348	0.00756312	0.00388919	0.0029534	0.212353	0.00741059	0.0353462
ARNTL	cg00633969	0.00116071	0.00392585	0.000778322	0.670333	0.00263065	0.0569382	0.00148435	0.0351762	0.00042611	0.365413	0.000217417	0.765336	0.00194719	0.0050708
ARNTL	cg00647820	-0.00515658	0.0584291	-0.00942395	0.341395	0.00603523	0.514069	-0.00519722	0.253626	-0.00295264	0.372142	0.00356014	0.398362	3.07e-05	0.994716
ARNTL	cg00674311	0.00672574	0.000200617	-0.000297987	0.95277	0.00843992	0.101254	0.00554647	0.0377026	0.00586412	0.0108425	0.00289076	0.226403	0.00557703	0.0761588
ARNTL	cg00676801	-0.000998097	0.611407	0.0116506	0.16975	0.000157832	0.979314	0.000457088	0.893253	-0.0045398	0.0484785	-0.00412377	0.189921	0.00321399	0.341918
ARNTL	cg00679477	-0.00251028	0.28535	-0.00270623	0.781388	0.0016465	0.819131	-0.00274776	0.453563	0.00281187	0.358492	6.94e-05	0.984755	-0.0090554	0.0253726
ARNTL	cg00736299	0.0106399	8.5e-05	0.00498233	0.505248	0.0128972	0.060468	0.00958642	0.0139384	0.0098765	0.00773126	0.00180799	0.606198	0.0084836	0.0708348
ARNTL	cg00790756	0.0114004	1.07e-05	0.00749245	0.532052	0.00922312	0.165817	0.0109558	0.0116449	0.00744402	0.00619363	-0.000626428	0.880796	0.0128335	0.00355941
ARNTL	cg00791181	0.00339071	0.125725	-0.0143808	0.0731007	0.00670554	0.24178	0.00133453	0.685192	0.0058494	0.064672	0.00676599	0.0162478	-0.00486302	0.21273
ARNTL	cg00855901	0.0070713	2.5e-05	0.00177494	0.504401	0.00656332	0.0134843	0.00608703	0.0053702	0.00443305	0.0482325	0.00157918	0.258933	0.00597136	0.0258256
ARNTL	cg00869668	0.0140243	4.39e-09	0.00590917	0.312752	0.00796868	0.145645	0.010372	0.00164033	0.0133798	2.69e-05	0.000709951	0.803163	0.00743928	0.0638227
ARNTL	cg00893008	0.00987906	4.85e-06	-0.00212662	0.683381	0.00672724	0.268198	0.00818522	0.0136533	0.00748916	0.00565215	0.00310472	0.279993	0.00824621	0.02606
ARNTL	cg00959259	0.0287001	5.85e-07	0.0342252	0.0989737	0.023997	0.0146798	0.0330325	0.00025432	0.00331704	0.340197	-0.000736867	0.913453	0.0366679	7.5e-06
ARNTL	cg00960240	0.00078354	0.570218	0.00210809	0.508572	0.00388828	0.349338	0.00219918	0.288962	-0.00249827	0.171998	-0.000268465	0.88546	0.00198884	0.410106
ARNTL	cg00974864	0.00700056	2.57e-05	-0.000415414	0.930504	0.00742643	0.134471	0.00754218	0.00186884	0.00437084	0.0439107	0.00225894	0.317909	0.00906349	0.00156481
ARNTL	cg00992745	0.0105333	1.35e-05	-0.00293141	0.623943	0.0122119	0.0558229	0.010342	0.00512251	0.00728187	0.0170805	0.00363634	0.250316	0.00941529	0.0242315
ARNTL	cg01028142	0.0171683	2.91e-05	0.0275486	0.0508197	0.0349244	0.0179032	0.0248365	0.0011838	0.000233092	0.860941	0.00243655	0.741054	0.0284623	1.15e-05
ARNTL	cg01059398	0.00347535	0.111708	0.00889254	0.299695	0.00806405	0.18084	0.00554885	0.11081	-0.000748463	0.805702	0.000773792	0.802463	0.00677868	0.0713397
ARNTL	cg01079652	0.0155913	8.49e-05	0.0236094	0.153469	0.0421024	0.014003	0.0275633	0.000467835	-0.00133341	0.38076	0.00533661	0.508848	0.0319458	9.33e-07
ARNTL	cg01082299	0.000455684	0.873093	0.0220564	0.164341	-0.00293939	0.684635	0.00132448	0.788115	-0.00524329	0.0792468	-0.00489159	0.288278	0.00966053	0.043166
ARNTL	cg01095328	-0.00108337	0.562261	-0.00693064	0.47973	0.00596636	0.237842	8.06e-05	0.978192	-0.00456209	0.0742613	0.00301194	0.293054	0.00441535	0.17664
ARNTL	cg01108653	0.00593031	1.42e-05	0.00116089	0.840838	0.00686265	0.091102	0.00632542	0.00280657	0.00387078	0.0268852	0.00224325	0.275435	0.00586104	0.0125174
ARNTL	cg01138448	-0.00452536	0.0275918	0.0072513	0.246336	-0.00786313	0.240345	-0.00511961	0.129905	-0.006597	0.018886	-0.00211709	0.515192	-0.00149194	0.676335
ARNTL	cg01190666	0.0122915	7.03e-08	0.00946394	0.300164	0.0182979	0.00252091	0.0149297	5.08e-05	0.00294416	0.0870366	0.00287783	0.393682	0.0157803	3.24e-06
ARNTL	cg01218053	-0.000921154	0.117797	-0.00352474	0.0457397	-0.00185562	0.165178	-0.00119897	0.144169	0.000120817	0.887619	0.000390968	0.600023	1.26e-05	0.989709
ARNTL	cg01237738	0.00545415	8.49e-07	0.00322119	0.0600726	0.00691689	0.000433053	0.00701017	9.72e-06	0.00247116	0.128718	0.00120662	0.25677	0.00355014	0.0604414
ARNTL	cg01250398	0.0115183	2.94e-05	-0.00335596	0.696975	0.0152999	0.05491	0.012455	0.00291738	0.00827621	0.0212665	0.00436625	0.237887	0.00719316	0.131897
ARNTL	cg01262564	-0.00459424	0.000227377	-0.00659935	0.143417	-0.00475282	0.167027	-0.00539606	0.00472916	-0.00224514	0.169131	-0.000383485	0.844908	-0.00529658	0.0117762
ARNTL	cg01264131	0.00518337	0.0146231	0.00409843	0.479067	0.0137045	0.0678331	0.00868534	0.0292157	-0.00123407	0.553361	0.00133353	0.737894	0.0113406	0.0019045
ARNTL	cg01280180	-0.0010274	0.469505	-0.00475608	0.449262	-0.000807445	0.846617	-0.00263581	0.235119	0.00475912	0.0136238	0.00106543	0.621037	-0.00736935	0.00276063
ARNTL	cg01309328	0.00519233	0.0301084	0.0233635	0.0480289	0.00447313	0.435695	0.00856299	0.0240008	-0.00290947	0.322517	-0.005646	0.0768401	0.0124896	0.00169337
ARNTL	cg01329005	0.00099288	0.146559	0.000662343	0.763411	0.000993593	0.249521	0.000951462	0.183627	-0.000303042	0.794873	0.000276546	0.628316	0.00160191	0.171906
ARNTL	cg01355282	0.00478364	0.010179	-0.00664256	0.00322322	0.00257311	0.375716	0.00537646	0.0157434	0.00056597	0.845462	0.00226256	0.126168	0.00450604	0.147442
ARNTL	cg01372572	-0.00467593	0.000136142	-0.00295747	0.31281	-0.00414156	0.192191	-0.00435659	0.0176281	-0.00332716	0.0438726	-0.000133762	0.937654	-0.00209812	0.301713
ARNTL	cg01404893	0.00795528	7.67e-07	0.000644404	0.887665	0.00929108	0.0231665	0.00847942	0.000425749	0.00476297	0.0235433	0.00183836	0.369163	0.00821992	0.00272634
ARNTL	cg01458054	-0.00764878	5.88e-06	-0.00379329	0.434607	-0.0112563	0.0251428	-0.0101896	5.34e-05	-0.00261556	0.25829	-0.00245629	0.283395	-0.00644068	0.022271
ARNTL	cg01463146	0.00952361	6.77e-08	0.000829555	0.911382	0.0111036	0.0103499	0.0104815	0.000235902	0.00528655	0.00941799	0.0021679	0.386337	0.00902618	0.00271968
ARNTL	cg01517384	0.00329367	0.282605	-0.013855	0.419834	0.00114017	0.877391	0.00142713	0.768808	0.00199173	0.650895	0.00776113	0.0889896	0.00194397	0.714254
ARNTL	cg01526089	0.0061507	6.6e-05	-0.00394614	0.307013	0.00756471	0.0306387	0.00661712	0.00399022	0.00388883	0.0402066	0.00276751	0.16427	0.00895288	0.000698618
ARNTL	cg01543150	0.00152601	0.260278	-0.0053443	0.188186	0.00695498	0.015247	0.00362723	0.0853708	0.000455763	0.814627	0.00563216	0.00101631	0.00536414	0.0236662
ARNTL	cg01543184	0.0109806	2.82e-07	0.00536879	0.291003	0.0126327	0.0224504	0.0104629	0.0010677	0.00831253	0.000889251	0.00261814	0.337774	0.0101432	0.0047666
ARNTL	cg01553433	0.00670831	0.000126243	0.0094063	0.0995047	0.00609572	0.0630079	0.00781672	0.0035916	0.000293206	0.871878	0.000403747	0.847978	0.0105945	9.69e-05
ARNTL	cg01711077	-0.00556818	2.74e-05	-0.00378023	0.48609	-0.00654967	0.0820638	-0.00564348	0.00524349	-0.00437477	0.01088	-0.00142552	0.490297	-0.00296338	0.183381
ARNTL	cg01721555	0.00290678	0.00137545	0.00612463	0.161511	0.00605902	0.0513771	0.00506476	0.00173232	0.000188002	0.852596	-8.71e-05	0.955522	0.00528029	0.000734157
ARNTL	cg01863731	0.0015626	0.258853	0.00216428	0.677836	0.000490064	0.905534	-0.000930624	0.656599	0.00600143	0.00242783	-0.00151459	0.444365	-0.00677599	0.00494327
ARNTL	cg01880551	0.00822674	1.14e-05	-0.000586182	0.828364	0.0115694	0.0296523	0.00906132	0.00157117	0.00605017	0.00775508	0.00390178	0.0965274	0.0074533	0.0215626
ARNTL	cg01886988	0.00217849	0.226221	0.00976737	0.156408	0.00379252	0.489731	0.00528756	0.0981139	-0.00475757	0.0114473	-0.00152048	0.580282	0.0105452	0.000625579
ARNTL	cg01900480	0.00089675	0.496438	-0.00960303	0.131813	0.0022877	0.53044	-0.000372671	0.860737	0.00361177	0.0417283	0.00393421	0.0464023	-0.00351052	0.126968
ARNTL	cg01907945	-0.00216627	0.285793	-0.0245906	0.00504893	0.00118115	0.808506	-0.0027032	0.383593	-0.0030512	0.304143	0.00712302	0.0157445	0.000984801	0.782269
ARNTL	cg01922918	0.00710124	2.41e-05	-0.0045178	0.221906	0.00761161	0.0808558	0.00651813	0.00693782	0.0044925	0.0433636	0.00347836	0.0859319	0.00691673	0.0169835
ARNTL	cg01948202	0.0116473	7.41e-05	0.0181546	0.0138148	0.00541377	0.22779	0.0088951	0.0180863	0.00561943	0.160551	-0.0029105	0.272658	0.011862	0.00983985
ARNTL	cg01964337	0.0010831	0.591589	0.00535779	0.61555	0.00139383	0.752634	-5.17e-05	0.985667	0.00628536	0.0283549	-0.00126018	0.646623	-0.00891019	0.0100977
ARNTL	cg01967861	-0.00618966	1.6e-07	-0.000963731	0.834473	-0.0064255	0.0388923	-0.00532455	0.00348305	-0.00461259	0.00111244	-0.0012366	0.429307	-0.0025919	0.185572
ARNTL	cg01971407	0.00508216	0.0481396	0.0124037	0.153375	0.00791003	0.229357	0.00808995	0.0635893	-0.00406079	0.137922	-0.00179843	0.614697	0.0159444	0.000163043
ARNTL	cg02003183	-0.0050004	0.00837506	-0.00921824	0.398311	-0.00633069	0.248285	-0.00744601	0.0199969	0.000663886	0.784317	-0.00187686	0.544056	-0.00880427	0.00695311
ARNTL	cg02039987	-0.00578298	0.0141122	-0.0215341	0.00916793	-0.00749082	0.186272	-0.00997281	0.00430255	0.00133942	0.69573	0.00454583	0.155978	-0.00960707	0.0171131
ARNTL	cg02042026	-0.00445406	0.00492393	-0.00527255	0.409622	-0.00103068	0.78922	-0.00475717	0.0461494	-0.00164014	0.472171	0.000953075	0.669478	-0.00468001	0.0879526
ARNTL	cg02057211	0.000311066	0.905206	0.000961469	0.926398	-0.00160507	0.791125	-0.000468024	0.90198	0.00268383	0.466534	-0.00256223	0.462799	-0.00390379	0.392638
ARNTL	cg02112168	0.00224258	0.316744	-0.017974	0.0321367	0.00517862	0.334169	-7.66e-05	0.983057	0.00599562	0.0282532	0.00577233	0.0396202	-0.00336624	0.392497
ARNTL	cg02138684	0.00254233	0.0318614	-0.000118508	0.973561	0.00262565	0.365987	0.00260417	0.170055	0.00167519	0.317291	0.00110445	0.437855	0.00195605	0.344002
ARNTL	cg02142005	0.00188879	0.0969722	-0.00480722	0.392023	0.00240436	0.300016	3.88e-05	0.980618	0.00565299	0.00120167	0.00165596	0.258671	-0.00501243	0.0110956
ARNTL	cg02187259	0.00446758	0.0643294	-0.0123457	0.147746	0.00982894	0.125486	-0.000593768	0.880804	0.00933742	0.00352875	0.0047583	0.158156	-0.00435297	0.306226
ARNTL	cg02215171	0.00948177	1.07e-06	0.00489863	0.386274	0.0106326	0.0346316	0.011061	0.000226897	0.00290787	0.190123	0.00241452	0.351161	0.013077	3.4e-05
ARNTL	cg02226192	0.00647033	4.43e-05	-0.00400408	0.332381	0.00653212	0.0923675	0.00616702	0.00607779	0.00376801	0.0702002	0.00354433	0.0650412	0.00564833	0.0390254
ARNTL	cg02247863	0.00465774	0.00119191	0.00567865	0.488638	0.0112396	0.00725613	0.00647378	0.00642377	0.00112097	0.485813	0.00221799	0.360049	0.00799827	0.000698341
ARNTL	cg02264895	-0.00179814	0.127092	-0.010319	0.00263065	-0.00526859	0.079284	-0.00449517	0.0122652	0.00181215	0.270239	-0.000325748	0.83594	-0.00350152	0.0856673
ARNTL	cg02314339	0.0076245	8.63e-05	0.00584357	0.406594	0.0132823	0.0551748	0.00767981	0.0105863	0.00328824	0.168441	0.00285166	0.35673	0.00853831	0.00919713
ARNTL	cg02378194	0.000968406	0.676984	-0.00986086	0.317909	-4.24e-05	0.994588	-0.00491316	0.175933	0.00823375	0.0100125	0.000828987	0.795233	-0.0133198	0.00106596
ARNTL	cg02402539	-0.00142735	0.207691	0.000578341	0.876056	-0.00283064	0.230331	-0.00166073	0.350919	0.000142451	0.926374	-0.000748833	0.591668	-0.00164389	0.395294
ARNTL	cg02408464	-0.00816337	0.0010659	-0.026009	0.0580074	-0.0104181	0.107653	-0.0111231	0.00605084	-0.0027999	0.377785	0.00233956	0.519455	-0.0101808	0.015716
ARNTL	cg02423716	0.00536914	0.0282457	0.0162086	0.0552461	0.0029269	0.562261	0.00872535	0.0181711	-0.000160908	0.962255	-0.00178708	0.547523	0.0123913	0.00347271
ARNTL	cg02446225	0.000170616	0.872424	-0.00609234	0.143772	0.000181732	0.952887	-0.00143222	0.39746	0.00394677	0.00529098	0.00149224	0.343914	-0.00442593	0.016207
ARNTL	cg02584257	0.00750432	2.33e-05	-0.0068307	0.186713	0.00766932	0.106714	0.00640754	0.0140221	0.00589493	0.0107837	0.00403915	0.0868573	0.00758332	0.0133214
ARNTL	cg02596819	-0.00451282	0.00173432	-0.00532504	0.362223	-0.00800358	0.0536325	-0.00469182	0.0391106	-0.00263248	0.129717	-0.000875608	0.69636	-0.00486536	0.0504797
ARNTL	cg02608002	0.0040406	0.0015856	0.00285703	0.534781	0.00446376	0.0681349	0.00502683	0.00802258	-0.000260746	0.870885	0.000629094	0.66688	0.00693177	0.000822836
ARNTL	cg02622254	0.00688449	7.6e-05	-0.00189814	0.786024	0.00702244	0.114264	0.00656178	0.0171333	0.00587532	0.00830346	0.0025206	0.272971	0.00696302	0.021162
ARNTL	cg02724490	-0.00243711	0.0602451	-0.00324039	0.465136	-0.00256146	0.445684	-0.00152756	0.455866	-0.00123373	0.491167	0.000149263	0.934951	-0.000605202	0.786139
ARNTL	cg02765596	0.00862999	1.14e-05	-0.00272466	0.583282	0.00830161	0.112548	0.00841184	0.00546958	0.00649278	0.00855708	0.00315948	0.2039	0.00664561	0.0504651
ARNTL	cg02766909	0.00726209	2.62e-05	-0.00123642	0.761362	0.00598854	0.169707	0.00626828	0.0139747	0.00579497	0.00745494	0.00259722	0.203923	0.00510664	0.0887998
ARNTL	cg02773549	-0.00615059	1.7e-06	-0.0068212	0.0511387	-0.00424871	0.230327	-0.00664217	0.000139578	-0.00329951	0.0829154	0.000347146	0.841308	-0.00586519	0.0071623
ARNTL	cg02781708	0.00139837	0.320541	0.00799211	0.103241	0.00188336	0.630726	0.00133971	0.526245	-0.00035681	0.857292	-0.00111719	0.572314	0.00275193	0.25287
ARNTL	cg02835406	-0.00168827	0.393532	0.0013318	0.896615	-0.0054793	0.277233	-0.00389136	0.238992	0.00189479	0.462729	-0.00220341	0.439205	-0.00369673	0.285605
ARNTL	cg02869235	-0.00218725	0.35099	0.00312747	0.796727	-0.00369584	0.551945	-0.00290705	0.454078	0.00122458	0.669163	-0.00478852	0.213663	-0.00481058	0.233689
ARNTL	cg02927682	0.0137321	5.03e-07	-0.00650353	0.27364	0.0130783	0.0420805	0.0135896	0.000641685	0.00957202	0.00495512	0.00540342	0.0921981	0.0122225	0.00866678
ARNTL	cg02938032	-0.000136925	0.940515	0.00197686	0.883299	-0.00151929	0.700224	0.000869707	0.768138	0.00103146	0.668975	-0.000673988	0.805316	-0.00501653	0.116451
ARNTL	cg02965712	0.000502659	0.710733	-0.00489628	0.411472	0.00653345	0.0626786	0.000245216	0.909058	0.00177602	0.356717	0.00335786	0.0958962	-0.000327473	0.889671
ARNTL	cg02988397	-0.0034579	0.0990342	0.0111067	0.0813457	0.00438552	0.467879	-0.000216288	0.948434	-0.00859879	0.00244656	-0.00111216	0.711869	0.00368104	0.312744
ARNTL	cg03026982	0.00435016	0.0247273	0.000179272	0.971622	0.00164161	0.798651	0.00456693	0.171217	0.00211405	0.334069	0.00183935	0.544435	0.00462155	0.162627
ARNTL	cg03035167	-0.00812381	1.77e-06	-0.0104492	0.0474255	-0.0107028	0.0238506	-0.00928601	0.0005421	-0.00533395	0.0135713	-0.00144175	0.548425	-0.00607804	0.0321435
ARNTL	cg03038262	0.00971407	0.00747103	0.0310737	0.0515656	0.0113157	0.245235	0.0134975	0.0351087	-0.00468862	0.0691145	-0.00445575	0.428971	0.0251042	1.5e-05
ARNTL	cg03063413	0.000802233	0.640659	-0.00432913	0.467931	-0.0048483	0.318674	0.000671548	0.798754	0.00465164	0.0532649	7.18e-05	0.974125	-0.00242237	0.417864
ARNTL	cg03095503	0.00962377	1.46e-05	-0.00150348	0.81661	0.0162212	0.00293581	0.0101167	0.000733256	0.00681783	0.030246	0.00551254	0.0298117	0.00555459	0.137025
ARNTL	cg03110996	0.00210579	0.247377	0.0112183	0.176025	0.00713837	0.205726	0.00431396	0.138722	-0.00126109	0.612085	-0.00208024	0.463679	0.00659705	0.0361429
ARNTL	cg03131556	0.00550029	0.000194508	0.00278272	0.696661	0.00238374	0.561397	0.00454014	0.0623457	0.00307405	0.0554854	-0.000653193	0.777453	0.00601881	0.0179829
ARNTL	cg03135704	0.00155866	0.0154723	0.000249255	0.918935	0.00201745	0.108008	0.00230723	0.0137694	-0.000220692	0.804727	0.000155091	0.839002	0.00395377	0.000334083
ARNTL	cg03149958	0.00281057	0.0953513	0.00306731	0.601636	0.00277608	0.619413	0.00275703	0.360128	0.00164723	0.408656	0.00236581	0.402285	0.000550511	0.851065
ARNTL	cg03183354	-0.00239991	0.143302	-0.0116145	0.0249832	-0.00161842	0.628316	-0.00319801	0.262588	-0.000110414	0.954998	0.00236768	0.190064	-0.0013725	0.635319
ARNTL	cg03209720	0.00700814	2.85e-05	0.00216999	0.510074	0.00974307	0.0338585	0.00717005	0.0055539	0.00498661	0.016025	0.00222867	0.2955	0.00703229	0.014802
ARNTL	cg03227037	-0.0030456	0.0608138	-0.00702026	0.124793	0.00163791	0.706921	-0.00119312	0.615174	-0.00394101	0.0715124	0.00196089	0.381381	9.71e-05	0.971465
ARNTL	cg03237401	-5.76e-05	0.977531	-0.0187215	0.0391637	-0.00860769	0.107777	-0.00147135	0.665305	0.0027076	0.330627	0.000878438	0.788601	-0.00403527	0.26221
ARNTL	cg03258567	0.00984252	0.000125321	-0.0120778	0.338789	0.0146631	0.0405532	0.00817895	0.0366562	0.00835225	0.0145491	0.00788445	0.0448187	0.00874911	0.0473633
ARNTL	cg03260458	0.0034295	0.0385574	0.00220495	0.719583	0.00369195	0.28819	0.00352634	0.196799	0.0027525	0.223835	-0.000929116	0.685577	0.00113376	0.696704
ARNTL	cg03301498	0.00518452	0.00334025	-0.00279427	0.528598	0.00379994	0.48699	0.0044248	0.0892858	0.00328546	0.15239	0.0020118	0.416488	0.00759617	0.0135069
ARNTL	cg03306641	0.0039774	0.0600237	0.0112663	0.125329	0.0133909	0.069214	0.00955922	0.00783727	-0.00368639	0.138472	0.00150732	0.654867	0.014011	0.000125497
ARNTL	cg03310874	0.00895935	7.34e-05	-0.00236282	0.76559	0.00509147	0.411509	0.00739964	0.0258289	0.00700747	0.0166177	0.00321895	0.312909	0.00612856	0.11469
ARNTL	cg03313180	0.00616262	0.000257553	-0.00369486	0.518008	0.00726424	0.127645	0.00570708	0.0275285	0.00411045	0.048108	0.00330679	0.152296	0.00565529	0.0530863
ARNTL	cg03315921	0.000214633	0.916436	-0.00709866	0.260794	-0.00402255	0.469124	-0.00253635	0.424965	0.0068042	0.0161332	0.000565801	0.845014	-0.0110685	0.00178951
ARNTL	cg03318414	0.000755971	0.545864	-0.00320441	0.357219	0.000682896	0.83321	0.000325691	0.860596	0.00332441	0.0674825	0.000250136	0.884955	-0.0046199	0.0358362
ARNTL	cg03331238	0.00883278	5.43e-06	-0.00281713	0.540141	0.00623585	0.239115	0.00665385	0.0226817	0.00863975	0.000431824	0.00194968	0.421324	0.00400218	0.234325
ARNTL	cg03361738	0.0115877	8.61e-06	0.00403021	0.69917	0.00962005	0.202888	0.0118418	0.00229246	0.00733764	0.0271797	0.00150499	0.693216	0.00930185	0.03621
ARNTL	cg03362418	0.00517838	0.000265604	0.00378858	0.380986	0.002017	0.510669	0.00478983	0.0176943	0.00341864	0.0848906	-8.01e-05	0.958539	0.00536618	0.0228221
ARNTL	cg03386675	0.00613937	0.00111061	0.0116081	0.014102	0.00331548	0.277299	0.00724527	0.00296903	-0.000376343	0.884588	-0.00243499	0.180546	0.00737651	0.0132396
ARNTL	cg03402112	-0.000618483	0.62117	-0.0038926	0.53813	-0.00213078	0.413439	-0.00141512	0.417281	0.00123251	0.530905	0.00119517	0.451905	-0.00276714	0.20475
ARNTL	cg03425812	0.00900779	0.10311	0.0455078	0.0141704	0.0121319	0.339647	0.0168377	0.0745768	-0.00951767	0.0792364	-0.00339335	0.64243	0.0230045	0.0089707
ARNTL	cg03434660	-0.000804868	0.219821	-0.00257806	0.392345	4.97e-06	0.99817	-0.00066261	0.517244	0.000707759	0.428436	0.000832735	0.426389	-0.000973769	0.383593
ARNTL	cg03515040	0.000392184	0.814137	-0.000556823	0.92625	0.000835273	0.82315	-0.000679753	0.777059	0.00236424	0.333162	-0.000337812	0.869064	-0.00404142	0.169034
ARNTL	cg03526142	-0.00367184	0.0944346	0.00165248	0.727788	-0.000432413	0.939662	0.000921595	0.79671	-0.00854315	0.00347594	-0.00207496	0.4377	0.00423561	0.2732
ARNTL	cg03546163	0.0106413	0.00515751	0.0111721	0.584942	0.0124356	0.219763	0.00491475	0.451713	0.0043613	0.272715	0.00483752	0.422014	0.00359112	0.568158
ARNTL	cg03584763	-0.00518619	0.00278152	0.00389598	0.574053	-0.00575	0.244042	-0.00279489	0.263582	-0.00384564	0.125038	-0.00263773	0.281819	-0.00445476	0.130452
ARNTL	cg03587597	0.0027357	0.000137918	0.00178226	0.383534	0.0108298	0.000820293	0.00467312	0.000794064	0.000552439	0.362983	0.00210879	0.13723	0.00379214	0.0021251
ARNTL	cg03607951	0.0228453	9.88e-06	0.0313587	0.0871115	0.0243568	0.0225334	0.0242555	0.00239436	0.00262632	0.461141	-0.000315092	0.960929	0.0301268	5.12e-05
ARNTL	cg03610527	0.00796352	8.82e-06	-0.00176215	0.681422	0.00700736	0.172283	0.00694167	0.0106208	0.00582286	0.00492081	0.00267464	0.26008	0.0060803	0.0476469
ARNTL	cg03699074	0.00101037	0.449929	0.0081139	0.113805	0.00235419	0.405933	0.00128147	0.549931	-0.00180688	0.334265	-0.0017312	0.300691	0.00504433	0.0303784
ARNTL	cg03702171	-0.00734161	1.11e-05	0.00844604	0.222936	-0.00841965	0.050537	-0.00666299	0.00959288	-0.00576894	0.00627592	-0.00463386	0.0482121	-0.00490414	0.0833043
ARNTL	cg03732020	0.00210596	0.148403	-0.00745495	0.193377	0.00888789	0.0646962	0.0028733	0.217446	0.00485769	0.00992559	0.00585975	0.0124004	-0.00380813	0.132337
ARNTL	cg03753191	0.00466119	0.000923988	0.00948268	0.129663	0.00615611	0.0512287	0.00636199	0.00829224	-0.000488468	0.715548	-0.000482647	0.795455	0.00759906	0.00124324
ARNTL	cg03755158	0.0026531	0.00462775	0.000833546	0.859937	0.00552075	0.0212753	0.00390299	0.00746764	-0.000304697	0.808554	0.00162541	0.209664	0.00365449	0.0205032
ARNTL	cg03763873	0.00667726	0.000246585	9.58e-05	0.944941	0.00161068	0.49785	0.00467038	0.0207949	0.00489719	0.0882641	-0.000180324	0.882029	0.00491774	0.093689
ARNTL	cg03811829	0.00584047	0.0203493	0.0135121	0.104199	0.00383276	0.599841	0.00776135	0.066441	-0.00218987	0.430323	-0.000238385	0.947928	0.00831535	0.0443219
ARNTL	cg03815962	0.00862267	6.19e-05	-0.00223095	0.664557	0.00892993	0.112133	0.00955541	0.00309474	0.00474222	0.077203	0.00383627	0.168593	0.0111726	0.00266217
ARNTL	cg03848588	0.0043433	1.47e-05	0.00500987	0.318338	0.013786	0.00173129	0.00792887	3.04e-05	0.000322507	0.687482	0.0026963	0.182024	0.00686139	3.86e-05
ARNTL	cg03857571	0.000625183	0.136705	0.000936965	0.440522	0.0012347	0.0745395	0.00101185	0.0784157	-0.000404023	0.516052	0.000368841	0.402082	0.00124387	0.0779228
ARNTL	cg03879629	0.00619616	0.0462799	0.000344578	0.979628	0.0201785	0.0138833	0.0114262	0.0223658	-0.00516386	0.178422	0.0049103	0.287167	0.0202448	0.000118078
ARNTL	cg03883939	0.000738949	0.634435	-0.00525084	0.482524	-0.00358059	0.301194	-0.00187559	0.41638	0.00382839	0.0929757	0.00166056	0.407504	-0.00656949	0.0156758
ARNTL	cg03981685	0.000523175	0.734763	-0.00359918	0.475084	0.00519242	0.250524	0.00169474	0.483788	-0.000109929	0.959165	0.00154413	0.511588	0.000445017	0.869338
ARNTL	cg03999165	0.00168285	0.155329	-0.000110152	0.980385	0.00258402	0.359212	0.00113462	0.50562	0.00160785	0.368168	0.00161414	0.312834	-0.000802221	0.700163
ARNTL	cg04181189	-0.000248382	0.810131	-0.00220899	0.597276	0.00129119	0.63123	-0.00100565	0.501313	0.00203307	0.178846	0.00115163	0.424626	-0.00410156	0.0229856
ARNTL	cg04195852	0.0109826	2.47e-07	-0.000685247	0.902409	0.0108871	0.0699502	0.010029	0.00172343	0.0102991	0.000151354	0.00357309	0.195319	0.00790454	0.030441
ARNTL	cg04200578	-0.000788607	0.548697	0.00191297	0.624407	-0.000588657	0.870046	-0.00134524	0.485745	0.00124944	0.507298	-0.00113646	0.541314	-0.00571061	0.0131723
ARNTL	cg04222728	0.00563985	0.00489892	-0.00386276	0.729072	0.00473222	0.49248	0.00493579	0.145341	0.00326215	0.187398	0.00315964	0.388179	0.00838173	0.0155046
ARNTL	cg04253214	0.0177518	5.32e-07	0.030252	0.0976535	0.0136129	0.121016	0.0196892	0.000325046	0.00885949	0.0458106	-0.00214527	0.682068	0.0167727	0.00497552
ARNTL	cg04268125	0.0133673	0.00241689	0.0430671	0.111598	0.0181018	0.132379	0.0213377	0.00875767	-0.00318731	0.374554	-0.00802237	0.27414	0.0262388	0.000285062
ARNTL	cg04287259	-0.0050617	4.68e-05	-0.000202878	0.962274	-0.00432748	0.192544	-0.00516487	0.00835863	-0.00290364	0.0785771	-0.00137466	0.426685	-0.0036911	0.0824276
ARNTL	cg04315688	0.00572405	0.000130974	0.00162354	0.680685	0.00681051	0.0872034	0.00617166	0.0053794	0.00292681	0.14279	0.00184878	0.305829	0.00636366	0.0141841
ARNTL	cg04316051	-0.00348531	0.000495639	-0.00579936	0.132211	-0.00154818	0.545433	-0.00288783	0.0407966	-0.00231117	0.0921273	0.00116587	0.38528	-0.000806587	0.621579
ARNTL	cg04318494	-0.00376708	0.00168579	-0.00824614	0.0654209	-0.00150572	0.627173	-0.00387131	0.0355167	-0.00229676	0.149101	0.00116244	0.454912	-0.00349328	0.0868858
ARNTL	cg04326337	-0.00103719	0.45026	-0.00822394	0.0537104	-0.00215797	0.490255	-0.00186659	0.347608	0.00111505	0.59958	4.48e-05	0.980653	-0.00234277	0.33014
ARNTL	cg04415310	-0.00405025	0.0814634	0.00269731	0.792823	0.00157196	0.797686	-0.000644302	0.856544	-0.0041737	0.164276	-0.00344738	0.292957	-0.00186349	0.637167
ARNTL	cg04436907	0.00152316	0.12721	-0.00125809	0.715996	0.00127475	0.590131	0.00122819	0.390924	-0.000506711	0.737007	0.00139307	0.250194	0.00344852	0.0471062
ARNTL	cg04453669	0.00768937	1.6e-05	-0.000633295	0.882744	0.00789834	0.0865243	0.00762337	0.00517464	0.00570347	0.00959277	0.00277586	0.233198	0.0070149	0.0221204
ARNTL	cg04582010	0.00473927	0.127619	0.0204111	0.147482	0.00768887	0.345458	0.0101791	0.0557173	-0.0052733	0.117593	-0.00483063	0.289024	0.0140295	0.00754326
ARNTL	cg04590344	0.00937276	4.4e-05	-0.00421056	0.439368	0.0125055	0.0682126	0.00898302	0.0134717	0.00759066	0.00525886	0.0055032	0.0813382	0.00665348	0.0931114
ARNTL	cg04605308	0.00622191	1.7e-05	-0.000578778	0.871446	0.00636108	0.0958259	0.00616464	0.00405532	0.00400099	0.0383099	0.00216272	0.250506	0.0066952	0.00717023
ARNTL	cg04663080	-0.000242189	0.883277	-0.00886835	0.182589	-0.000862165	0.841482	-0.000845444	0.72771	0.00232445	0.324865	0.00139116	0.555583	-0.00328685	0.247006
ARNTL	cg04683763	0.00587509	7.63e-05	-0.00249334	0.581995	0.0070166	0.0711208	0.00704002	0.00209769	0.00304651	0.117548	0.00320606	0.102	0.0072372	0.00491587
ARNTL	cg04708790	-0.00257772	0.0013866	-0.00412326	0.188276	-0.00329871	0.0776352	-0.00339525	0.00186577	0.000214637	0.857342	0.000330568	0.741504	-0.00270038	0.0409387
ARNTL	cg04752731	-0.00386922	0.00688431	-0.0138672	0.0231544	-0.00409795	0.311571	-0.00574598	0.0125046	0.00178198	0.341297	0.00147672	0.47916	-0.00606943	0.0129291
ARNTL	cg04757806	0.00412749	0.00124404	-0.00179305	0.743433	0.00527757	0.0619659	0.00323686	0.112226	0.00300076	0.0294917	0.00198242	0.300433	0.00510988	0.0203701
ARNTL	cg04788999	0.00683333	0.0257814	0.0105916	0.429261	-0.00177583	0.823604	0.00591921	0.212912	-0.00242932	0.48471	3.38e-06	0.999402	0.0103594	0.0326894
ARNTL	cg04799410	0.00193535	0.506649	0.00119775	0.915081	0.00658936	0.419406	0.00182139	0.682496	-0.00109232	0.793483	-0.000259117	0.951843	0.00589389	0.24873
ARNTL	cg04816140	0.00738836	0.000260947	0.0015417	0.791499	0.00698644	0.0379021	0.00613893	0.0139953	0.00707146	0.022667	0.00205445	0.325022	0.00366886	0.289411
ARNTL	cg04831656	-0.000404004	0.836007	-0.0136554	0.174996	0.00268682	0.626436	-0.00257651	0.400364	0.00270114	0.294352	0.00362428	0.219672	-0.000502578	0.882055
ARNTL	cg04858164	0.010315	0.000387839	0.00135943	0.855874	0.0165447	0.0247917	0.00978133	0.0246644	0.00727362	0.0288598	0.0035381	0.313594	0.00933706	0.0639487
ARNTL	cg04880620	0.00386774	0.0275527	0.00841156	0.334756	0.00836406	0.0640221	0.00594901	0.0470646	-0.0034667	0.0283229	0.00153607	0.536899	0.0108929	0.000121744
ARNTL	cg04926108	0.00840392	6.47e-05	-0.000782204	0.863249	0.0111969	0.0540743	0.00808032	0.00918246	0.00683232	0.0113809	0.00355016	0.189389	0.00711776	0.0507331
ARNTL	cg04927537	0.0107301	0.00165504	0.00452516	0.779221	0.0137363	0.121411	0.0120036	0.0384593	0.00234061	0.533295	0.00393972	0.429022	0.0121762	0.0307329
ARNTL	cg04986899	-0.00234531	0.0311794	-0.00136409	0.803549	-0.00309232	0.253241	-0.00367362	0.0329885	0.000810141	0.545549	-0.00106515	0.482765	-0.00468804	0.0116223
ARNTL	cg04987734	-0.00534874	0.00462515	-0.00687234	0.272444	-0.00861841	0.0442741	-0.00776923	0.00282488	0.0020834	0.435211	-0.00254339	0.281879	-0.00977271	0.00196155
ARNTL	cg05009902	0.0033754	0.0403338	0.00449274	0.44622	0.00620798	0.161999	0.00390507	0.129042	0.00102645	0.648337	-0.000705289	0.755247	0.00286608	0.312996
ARNTL	cg05059480	0.00745249	2.27e-05	-0.0060576	0.255838	0.0051322	0.138091	0.00598385	0.0204947	0.00592233	0.00968371	0.00231701	0.27734	0.00702028	0.0206753
ARNTL	cg05186879	0.00166327	0.284133	0.00364813	0.466467	0.00613378	0.104058	0.00432429	0.0765202	-0.00314593	0.134322	0.000313486	0.873009	0.00760629	0.004305
ARNTL	cg05229803	0.00494253	0.000333735	-0.00330864	0.454614	0.00447226	0.0824423	0.0052137	0.0124218	0.00171625	0.340681	0.00128158	0.424218	0.00676876	0.00428169
ARNTL	cg05257202	-0.00642594	0.000320308	-0.0052426	0.412891	-0.00803331	0.0466659	-0.00686651	0.00577528	-0.002608	0.251208	-0.00190909	0.405812	-0.00499504	0.0930975
ARNTL	cg05296619	0.00747565	8.36e-06	-0.000576972	0.919651	0.00688021	0.138973	0.00732303	0.00414139	0.00491539	0.0212286	0.00129517	0.586315	0.00746974	0.0099322
ARNTL	cg05309505	0.000708475	0.00514365	-0.000157819	0.89746	0.00171646	0.025433	0.000687844	0.117022	0.00032379	0.196145	0.000725867	0.114991	0.000515533	0.231076
ARNTL	cg05345476	0.00255317	0.0450296	-0.0138355	0.0353026	0.000563202	0.889959	0.00122448	0.579745	0.00180152	0.212249	0.00391775	0.0913946	0.00456017	0.0370551
ARNTL	cg05381960	-0.00118272	0.513371	-0.0107428	0.07563	0.000703275	0.877932	-0.00234292	0.400895	0.00189423	0.454168	0.00175757	0.430035	-0.00181102	0.565358
ARNTL	cg05432003	-0.000357905	0.864754	0.00209328	0.745968	0.000480526	0.938438	0.003283	0.35186	-0.00721058	0.00513284	-0.000226993	0.940322	0.0101067	0.0056226
ARNTL	cg05439368	0.000823172	0.664663	0.0211825	0.00986263	-0.000838614	0.833329	0.00171051	0.584475	-0.00176966	0.469163	-0.0031375	0.21823	0.00192258	0.553446
ARNTL	cg05464506	-0.00762208	4.3e-06	0.00244518	0.550443	-0.00479191	0.229989	-0.00587585	0.0162277	-0.00702015	0.00138231	-0.00276934	0.217697	-0.00491658	0.0834254
ARNTL	cg05475649	0.0054842	0.129455	0.038781	0.0268206	0.00423881	0.666557	0.00891254	0.178862	-0.00399657	0.19554	-0.00738218	0.210964	0.0115738	0.0538925
ARNTL	cg05520259	-0.00540009	0.021496	-0.0089197	0.37504	-0.00346272	0.626824	-0.00658732	0.0605393	-0.00191476	0.562466	0.000530241	0.881302	-0.00223185	0.584221
ARNTL	cg05523603	0.0114356	3.74e-06	0.0240253	0.0144726	0.0169868	0.0112322	0.0130137	0.00227444	0.00439109	0.0395741	0.000223319	0.954913	0.0136543	0.000474983
ARNTL	cg05543179	-0.000657699	0.685212	-0.00118438	0.856246	0.00241861	0.529571	0.00139523	0.587924	-0.000471061	0.827158	0.00180674	0.407366	-0.00273223	0.33311
ARNTL	cg05543864	0.00293545	0.022267	0.0116163	0.0351798	0.00468876	0.13157	0.00522155	0.00606375	-0.000629771	0.722989	-0.00143752	0.409258	0.0059693	0.00587955
ARNTL	cg05549304	0.002131	0.283119	-0.003261	0.675823	0.00200566	0.696587	0.00215449	0.437291	0.00429239	0.164131	0.00134742	0.615739	-0.00228326	0.514687
ARNTL	cg05552874	0.0252826	3.29e-06	0.0373328	0.0770461	0.0274354	0.0452478	0.0282536	0.00157835	0.00410368	0.182488	0.000964727	0.904058	0.0350469	1.08e-05
ARNTL	cg05566585	0.0117352	9.77e-08	-0.00232967	0.585097	0.0110018	0.077916	0.0101828	0.00199456	0.011266	5.48e-05	0.0036663	0.20317	0.00680476	0.0705912
ARNTL	cg05626226	-0.00385081	0.0417178	-0.00776114	0.414329	-0.00136488	0.75159	-0.00346885	0.264895	-0.00409738	0.0979462	0.00111154	0.690465	-0.000854286	0.792501
ARNTL	cg05694292	0.00557608	0.000666675	-0.00326233	0.483418	0.00456052	0.282534	0.00501415	0.0373474	0.00403138	0.0585358	0.00254671	0.210891	0.00647095	0.0225524
ARNTL	cg05696877	0.028736	0.000523087	0.0571291	0.070207	0.0167941	0.0839141	0.0290269	0.0177259	-0.00708758	0.15832	-0.00832067	0.322655	0.0489507	1.14e-05
ARNTL	cg05773425	-0.00103557	0.617434	-0.00357079	0.703251	0.0052146	0.246716	0.00134183	0.670381	0.000447972	0.874468	0.00124577	0.64967	-0.00590303	0.104685
ARNTL	cg05776323	-0.0063178	3.9e-05	-0.00655797	0.0979245	-0.00816002	0.0351506	-0.00595494	0.00943778	-0.00628978	0.00191865	-0.00045486	0.822698	-0.000585956	0.822516
ARNTL	cg05822888	0.00687262	0.00024534	0.00505936	0.393616	0.0082914	0.0898842	0.00839944	0.0054105	0.00218653	0.389489	0.00267666	0.292859	0.00857706	0.00788914
ARNTL	cg05857980	0.00734187	1.49e-05	0.0011208	0.835283	0.0040411	0.331177	0.006549	0.0105342	0.00494826	0.019771	0.00177821	0.41672	0.00703312	0.0158304
ARNTL	cg05883128	0.0109178	0.00356174	0.0216674	0.134769	0.0146563	0.179408	0.0147734	0.0248669	-0.00484943	0.034616	-4.32e-05	0.994224	0.023725	3.06e-05
ARNTL	cg05892222	0.00727902	9.07e-06	0.00213717	0.780422	0.00885232	0.0363309	0.00760076	0.0036427	0.00430706	0.0371647	0.00357205	0.1548	0.00628796	0.0221238
ARNTL	cg05901971	-0.00574689	0.00418316	-0.0241679	0.00284647	-0.00449727	0.334036	-0.00906688	0.00318683	-0.000658333	0.81376	0.00257256	0.333232	-0.00952523	0.00566512
ARNTL	cg05919238	0.00735774	0.00085585	-0.000884152	0.907892	0.00994297	0.0773205	0.00672101	0.0464809	0.00439621	0.0854489	0.00365066	0.196567	0.00892331	0.018995
ARNTL	cg05920196	-0.00198137	0.130637	-0.00112692	0.856842	-0.0014204	0.601643	-0.00257899	0.187438	0.000293559	0.868662	-0.00122069	0.505503	-0.00479168	0.0342712
ARNTL	cg05941525	-0.00472312	0.0117879	-0.00389025	0.52821	-0.00551024	0.268965	-0.0057807	0.0326549	-0.0020535	0.44343	-0.00118596	0.641376	-0.00486753	0.134848
ARNTL	cg05948127	-0.00208304	0.433137	-0.00729565	0.443632	-0.00167173	0.793276	-0.00568757	0.16788	0.0055325	0.112701	-0.000938222	0.791483	-0.00795813	0.0872113
ARNTL	cg05954120	0.00665422	5.44e-05	-0.00451878	0.461245	0.00550895	0.22543	0.00588598	0.0197965	0.00466168	0.0264836	0.00321251	0.167242	0.00728316	0.0102416
ARNTL	cg05957567	-0.00348576	0.00796768	0.00090215	0.843306	-0.00597084	0.0811379	-0.00385484	0.0464383	-0.000684018	0.716166	-0.00273914	0.129279	-0.00532222	0.0181734
ARNTL	cg05981711	0.000620068	0.46206	-0.000707556	0.770688	0.00339034	0.133275	0.000484356	0.709786	0.00151519	0.184223	0.00158417	0.159902	-0.000449184	0.756816
ARNTL	cg05994974	0.0170923	4.47e-06	0.00954904	0.164876	0.0134879	0.0331521	0.0164278	0.000645795	0.00910914	0.0839815	0.00234257	0.506629	0.0164792	0.00508542
ARNTL	cg05995267	-6.86e-05	0.928564	0.000389987	0.829333	0.00136803	0.474162	0.000496392	0.658941	0.000890123	0.399518	0.000639217	0.486486	-0.000432886	0.744752
ARNTL	cg06033320	0.0112935	0.0116682	0.0244502	0.0918711	0.0314638	0.0383548	0.0200134	0.0194507	-0.00572671	0.086418	0.00201496	0.802223	0.0247414	0.0010697
ARNTL	cg06060286	-0.000626207	0.629622	-0.00318882	0.552013	0.00375308	0.224362	-0.000560974	0.775328	0.00121593	0.50606	0.00305966	0.0519022	-0.00213108	0.341995
ARNTL	cg06064964	-0.00084929	0.261054	-0.00247845	0.231997	0.00232202	0.480886	-0.000715135	0.618516	0.000232876	0.698951	0.0016128	0.268691	-0.000625233	0.623921
ARNTL	cg06066676	0.00216815	0.0507143	0.00554662	0.221352	0.0035603	0.242989	0.00382163	0.0179959	-0.000862566	0.591217	0.000373576	0.816388	0.0034388	0.0717375
ARNTL	cg06070496	0.0019921	0.196846	0.00145756	0.801641	-0.000125217	0.97337	0.000194551	0.935941	0.00525093	0.0158032	-0.0013947	0.481187	-0.00518966	0.0555208
ARNTL	cg06085204	0.00377155	0.00266523	-0.00511411	0.152683	0.00521274	0.00402427	0.00297848	0.0399324	0.000704938	0.71239	0.00259325	0.0326769	0.00413389	0.0449947
ARNTL	cg06096336	-0.00528054	0.0221196	-0.0100726	0.185518	-0.0092256	0.0799	-0.00648714	0.0700873	-0.00268644	0.40005	0.000483037	0.871646	-0.00754826	0.0593967
ARNTL	cg06115314	-0.000254123	0.898055	-0.0108495	0.156831	-0.000850654	0.853897	-0.0012897	0.661348	0.00371765	0.170484	0.00237098	0.380971	-0.0059572	0.0761283
ARNTL	cg06120302	0.00249752	0.000170956	0.00251345	0.0728159	0.00249419	0.0866074	0.00325339	0.000281723	-0.000293266	0.753487	0.000358426	0.620858	0.00440893	5.5e-05
ARNTL	cg06122613	0.00410043	0.033124	-0.00683405	0.172167	0.00646701	0.163425	0.00333091	0.243244	0.00586541	0.0317394	0.00288469	0.222061	-0.00305485	0.367143
ARNTL	cg06146977	-0.00283635	8.58e-05	-0.00174414	0.414284	-0.00321324	0.0523982	-0.00395772	8.68e-05	-4.94e-05	0.962684	-0.00065175	0.445594	-0.00389508	0.00126248
ARNTL	cg06168856	9.27e-05	0.964998	0.00795523	0.33779	0.00906082	0.137466	0.00295614	0.415152	-0.0060215	0.0143988	-0.00086275	0.787931	0.00650552	0.0744742
ARNTL	cg06188083	0.0150134	0.00206751	0.0374326	0.0785518	0.0212018	0.0909873	0.0204206	0.0174148	-0.0060357	0.0471838	-0.00468696	0.533415	0.0306536	6.9e-05
ARNTL	cg06195428	0.00948509	8.45e-07	-0.00630031	0.220766	0.0110723	0.0324717	0.00814437	0.00514188	0.0075533	0.00208732	0.00494287	0.0486349	0.00750158	0.0230216
ARNTL	cg06279230	0.00735193	2.17e-05	-0.00257936	0.620444	0.00744465	0.0715879	0.00723696	0.00469462	0.00596696	0.00690753	0.00343878	0.129825	0.00817448	0.00622562
ARNTL	cg06312004	-0.00709427	0.000212746	-0.00684006	0.236283	-0.00598587	0.222126	-0.0071537	0.0141024	-0.00362456	0.150881	-0.00245125	0.40585	-0.00840094	0.00948185
ARNTL	cg06343740	-0.0027647	0.127776	0.00550954	0.461253	0.000431209	0.930843	-0.00083507	0.754208	-0.00211226	0.416842	-0.00206815	0.425678	-0.00596302	0.0594164
ARNTL	cg06376949	0.00650275	0.00231898	0.00442963	0.547894	0.012158	0.00257267	0.00775364	0.0109284	0.00152153	0.604527	0.0025007	0.321464	0.00831664	0.0216194
ARNTL	cg06388937	-0.00425104	0.000252775	0.00427045	0.321566	0.00201787	0.532912	-0.000492404	0.782763	-0.00610349	4.81e-05	-0.000474409	0.781288	0.00272384	0.162894
ARNTL	cg06400288	-0.00299307	0.0616419	-0.0194954	0.0369949	-0.00241645	0.540532	-0.00473078	0.0935048	0.00034578	0.851723	0.00763265	0.00289224	-0.00647495	0.0207413
ARNTL	cg06402858	-0.00359731	0.0801005	0.000231258	0.975524	-0.000736083	0.860343	-0.00336258	0.242958	-0.000585068	0.847717	-0.000173159	0.948292	-0.00553062	0.114171
ARNTL	cg06414580	0.000744351	0.569373	-0.00245605	0.513228	0.00219688	0.412431	0.00131466	0.451058	0.00179076	0.373035	0.00093477	0.525615	0.00185545	0.414421
ARNTL	cg06465076	0.0144615	5.53e-07	-0.00648633	0.233625	0.0198692	0.00554344	0.0131573	0.00147042	0.0130338	0.000212869	0.00718225	0.0311365	0.00626715	0.204926
ARNTL	cg06473288	-0.00264841	0.0455865	0.0034516	0.377848	-0.00390066	0.247085	-0.00113176	0.559302	-0.00448761	0.0260014	-0.00233895	0.136108	0.00147252	0.525969
ARNTL	cg06484123	-2.07e-05	0.995489	-0.0274191	0.139153	-0.00197944	0.830958	-0.0021743	0.706647	0.00474946	0.352828	0.00331333	0.532452	-0.00897528	0.163515
ARNTL	cg06562969	0.0100904	0.00973629	0.0228038	0.138913	0.0166313	0.110526	0.0137349	0.0537619	-0.00265113	0.325783	-5.16e-05	0.993339	0.0188605	0.00287562
ARNTL	cg06587767	0.00400193	0.088376	0.0032208	0.572748	0.00879408	0.251322	0.00456167	0.238943	0.00136405	0.655717	0.00108672	0.766536	0.00572287	0.161922
ARNTL	cg06603074	0.00212004	0.296846	0.00343406	0.713463	0.0119409	0.0461561	0.00887505	0.00865427	-0.00689864	0.00777711	0.00141086	0.645131	0.0162263	3.24e-06
ARNTL	cg06617406	0.00810119	1.95e-05	-0.00234595	0.645951	0.00975307	0.0546873	0.00647251	0.0197931	0.00729694	0.00329799	0.00393385	0.0908544	0.0052375	0.11093
ARNTL	cg06650861	0.00285762	0.0582149	0.00231356	0.630714	0.00682877	0.199344	0.00512263	0.0649427	-0.00147411	0.216304	0.00147833	0.571618	0.0063638	0.0121974
ARNTL	cg06708931	0.00641871	0.00070872	0.00925024	0.085371	0.0192224	0.020786	0.0110344	0.00370562	-0.000387014	0.621495	0.00214107	0.548764	0.0111224	0.000437271
ARNTL	cg06712932	-0.000509669	0.810198	0.00175696	0.85407	-3.28e-05	0.995156	-0.00386125	0.239789	0.00678299	0.0212826	-0.00131272	0.664481	-0.0068767	0.0646885
ARNTL	cg06716655	0.00725242	0.00471101	0.00827421	0.319867	0.00546295	0.0400087	0.00718594	0.0472039	-0.000861281	0.755576	0.000143974	0.953711	0.0123298	0.00175219
ARNTL	cg06806891	0.00715294	5.41e-06	0.00194685	0.62869	0.00687278	0.0691608	0.00714761	0.0040528	0.00488261	0.0102797	0.00109377	0.566178	0.00707097	0.00898735
ARNTL	cg06829760	-0.0023872	0.0637268	0.00539067	0.257972	-0.00133994	0.69369	-0.00244808	0.217092	-0.00037316	0.832161	-0.000550341	0.756754	-0.000117839	0.957401
ARNTL	cg06869619	0.00333151	0.00826349	0.00204894	0.712885	0.000932564	0.803248	0.00140129	0.480246	0.00356638	0.0347953	0.00104475	0.595908	-0.000767626	0.719324
ARNTL	cg06872019	0.000936706	0.59001	-0.00402191	0.500695	0.0026403	0.585581	-0.000370774	0.880368	0.00329167	0.18561	0.00106771	0.66308	-0.00309964	0.304211
ARNTL	cg06909315	-0.00117563	0.490403	0.00977404	0.0715668	0.00447162	0.367838	0.00136548	0.625066	-0.00559564	0.0110876	-0.0021791	0.386682	0.00186123	0.529003
ARNTL	cg06981309	0.0173612	2.15e-06	0.0191019	0.0965563	0.0165892	0.0436126	0.018846	0.000933815	0.00247169	0.371331	0.00129344	0.795037	0.0217425	5.03e-05
ARNTL	cg07026925	0.00368396	0.012415	0.00242514	0.712782	0.0083884	0.0360928	0.00570861	0.0118723	-0.00153455	0.426944	0.00265581	0.211697	0.00893635	0.000367226
ARNTL	cg07082452	0.00823884	3.69e-07	0.0113143	0.0577634	0.00959441	0.0104103	0.00911637	0.000307509	0.00435813	0.0186713	0.000123889	0.954307	0.00989054	0.000284076
ARNTL	cg07095530	0.00819992	1.02e-06	0.00400385	0.551896	0.00669371	0.0953957	0.00634654	0.015116	0.00685225	0.00019016	0.000936739	0.701996	0.00487391	0.0894416
ARNTL	cg07107453	0.00853993	0.00327137	-6.85e-05	0.994383	0.0173246	0.0416259	0.0132115	0.0022213	9.85e-05	0.980323	0.00293671	0.477895	0.0138885	0.00506822
ARNTL	cg07123796	0.0057251	0.00318672	-0.00059624	0.923319	0.0183723	0.00264948	0.00760204	0.00619649	0.00066585	0.794548	0.00608979	0.0354658	0.00967354	0.00390697
ARNTL	cg07188863	0.00670613	3.63e-05	0.00108315	0.759889	0.00471822	0.297627	0.00633695	0.00949482	0.00492249	0.0205994	0.000888331	0.67908	0.00614601	0.0283928
ARNTL	cg07195105	0.00306261	0.180829	-0.00711287	0.217573	0.00217867	0.722374	0.00123953	0.71098	0.00703339	0.0247276	0.00125997	0.66787	-0.000791665	0.843858
ARNTL	cg07253769	-0.0027445	0.129237	-0.00864129	0.209901	-0.00270779	0.54261	-0.00390444	0.175497	0.000833239	0.70155	0.00143358	0.563044	-0.00627165	0.0411505
ARNTL	cg07268124	0.00321403	0.115502	0.0068591	0.398077	0.0069285	0.226253	0.00382923	0.281994	-3.3e-05	0.989636	0.00104162	0.751354	0.00373938	0.29219
ARNTL	cg07276449	0.00842491	1.1e-06	-0.000102097	0.976249	0.00896339	0.00444294	0.00767844	0.000637699	0.00537003	0.0259422	0.00304012	0.0795763	0.00857703	0.00356948
ARNTL	cg07293059	0.00759014	9.69e-06	-0.00149391	0.676675	0.00836086	0.0567554	0.00740983	0.00298839	0.00536424	0.0141966	0.00213503	0.300728	0.00711891	0.016416
ARNTL	cg07317117	-0.00368646	0.000347917	-0.00164482	0.586606	-0.000322463	0.905057	-0.00211436	0.160036	-0.00340214	0.0176618	-0.000149745	0.915398	-0.000424848	0.807864
ARNTL	cg07362849	0.00555699	0.00078838	0.00607202	0.257653	0.00788348	0.0184283	0.00715025	0.00322385	-0.00131479	0.472693	0.000726221	0.708833	0.0109105	3.01e-05
ARNTL	cg07413417	0.000255999	0.889041	-0.00271301	0.738619	-0.00342191	0.496928	-0.0013643	0.636746	0.00285568	0.227167	-0.00104656	0.679566	-0.00655746	0.0402179
ARNTL	cg07451531	0.00155251	0.256978	0.00279452	0.602369	0.00569604	0.149187	0.00281219	0.180556	0.00145939	0.442746	0.000215901	0.913315	0.00127987	0.589678
ARNTL	cg07474797	0.00736653	0.000130155	-0.00109173	0.891886	0.00949449	0.0436951	0.00695869	0.0198944	0.00592104	0.0136443	0.00305917	0.233573	0.00856778	0.0102568
ARNTL	cg07573085	-0.00124132	0.54378	0.00374227	0.625562	-0.00855362	0.0565147	-0.00468232	0.117573	0.00478099	0.0960492	-0.00405268	0.185906	-0.0126747	0.000299719
ARNTL	cg07596065	0.00483602	0.000461399	0.00870213	0.230708	0.00907052	0.0240964	0.00630507	0.0065217	0.00233491	0.192631	7.6e-05	0.97274	0.00569922	0.016066
ARNTL	cg07624918	0.000956793	0.603163	-0.0155933	0.0283824	-0.00219319	0.656263	-0.00255996	0.308949	0.00516147	0.0709379	0.00283845	0.254584	-0.003185	0.326264
ARNTL	cg07660627	-0.00419768	0.057526	-0.00663373	0.434745	-0.00278293	0.603657	-0.00353352	0.276042	-0.00357141	0.273449	0.000546815	0.856487	-0.00157332	0.679384
ARNTL	cg07671185	0.0106311	1.38e-05	-0.00292871	0.6917	0.0104926	0.0633066	0.00957694	0.00693712	0.00880154	0.00549207	0.00338678	0.239743	0.0092241	0.0287638
ARNTL	cg07732037	-0.0121522	5.48e-05	0.00511037	0.489264	-0.014791	0.0673981	-0.0115747	0.00970967	-0.00505092	0.19356	-0.00467102	0.29111	-0.0156765	0.00178836
ARNTL	cg07759906	0.00645639	6.43e-05	-0.00192977	0.679396	0.00698926	0.130152	0.00579654	0.0170938	0.00551406	0.0076619	0.0028401	0.200346	0.00636379	0.0228399
ARNTL	cg07787977	-0.0058107	0.00146944	-0.0099148	0.102987	-0.00235206	0.634115	-0.006237	0.024559	-0.0017162	0.460263	0.00306246	0.274678	-0.00544188	0.0697858
ARNTL	cg07815522	0.0253214	6.89e-05	0.0530798	0.0475139	0.019599	0.213738	0.0302921	0.00548836	-0.0020334	0.466973	-0.00586041	0.513943	0.0386457	2.99e-05
ARNTL	cg07824155	0.00129619	0.344855	0.00852018	0.0792146	0.00233477	0.592228	0.0026396	0.251774	-0.000694458	0.688717	-0.000912907	0.667177	0.00284071	0.231538
ARNTL	cg07824483	0.00961989	2.5e-06	-0.00686155	0.210556	0.0080695	0.123481	0.00650665	0.0315936	0.0101701	5.39e-05	0.00380799	0.148056	0.00535984	0.125882
ARNTL	cg07833467	0.00869523	0.00280063	0.0271461	0.0345814	0.018706	0.0536489	0.0133017	0.00532532	0.00323521	0.368083	-0.00131377	0.792967	0.00996923	0.0438727
ARNTL	cg07839313	0.00496249	0.00283051	0.000301783	0.963677	0.00456314	0.28218	0.00660426	0.0134352	-0.000258836	0.891756	0.00180791	0.45117	0.00795559	0.00327577
ARNTL	cg07839457	0.015819	0.00265728	0.0370795	0.020002	0.00883041	0.349352	0.0159933	0.0474127	-0.00138308	0.745057	-0.00334923	0.551338	0.0247173	0.00117351
ARNTL	cg07862320	-0.00554246	0.0055298	0.0119376	0.267098	-0.00195053	0.674151	-0.00252759	0.446879	-0.00937062	0.000261727	-0.00238629	0.422166	0.00354578	0.312162
ARNTL	cg07871059	-0.00218637	0.0270961	-0.0049897	0.206227	-0.000202139	0.954017	-0.00174358	0.279867	-0.00161599	0.183538	0.000738974	0.652188	-0.00124663	0.456525
ARNTL	cg07878065	0.00398102	0.000225047	0.00885704	0.00660085	0.00330268	0.0104253	0.00591469	0.000201346	0.000276283	0.848482	-0.00102079	0.31049	0.00652378	0.000354473
ARNTL	cg07957619	0.00766419	8.63e-07	0.00260232	0.681443	0.00945479	0.0194021	0.00905046	6.23e-05	0.00318341	0.119267	0.00252322	0.279782	0.00998641	0.000132763
ARNTL	cg08044454	0.0103677	3.71e-07	-0.00123971	0.813789	0.0114819	0.0287159	0.00876774	0.00385795	0.00974276	0.000383884	0.00384261	0.118572	0.00699827	0.0449924
ARNTL	cg08084228	0.00820572	5.66e-06	0.0102894	0.0906638	0.00963849	0.0959239	0.0100544	0.000823548	0.0031333	0.119249	0.000448509	0.879537	0.00823822	0.00711322
ARNTL	cg08090640	0.00419809	0.0147527	0.00467596	0.410061	0.00815942	0.151826	0.00547117	0.0630032	0.00169081	0.432776	0.00204976	0.436973	0.00443078	0.13916
ARNTL	cg08099136	0.00436947	0.0697239	0.0160765	0.15918	0.00160057	0.766868	0.00720426	0.0680792	-0.00415909	0.133178	-0.00333774	0.314526	0.0127024	0.00134398
ARNTL	cg08122652	0.0234465	1.53e-05	0.0383276	0.120249	0.0293654	0.0415805	0.0301701	0.00165907	-0.000584826	0.805854	-0.00206455	0.807918	0.0337598	3.81e-05
ARNTL	cg08123045	0.000608273	0.756084	-0.008525	0.317857	-0.00542761	0.283094	-0.00340157	0.248053	0.00717514	0.0127437	-0.000752561	0.790493	-0.00912106	0.00787983
ARNTL	cg08188436	0.00051255	0.630544	-0.000944343	0.824634	0.000181853	0.94757	0.00166499	0.272542	-0.000102665	0.949507	-5.29e-05	0.969815	0.00227673	0.220805
ARNTL	cg08203231	-0.00575362	0.0131701	0.0103187	0.282404	0.00205736	0.736538	-0.00456993	0.172965	-0.00229173	0.47852	-0.000803809	0.802148	-0.00855143	0.032085
ARNTL	cg08215318	0.0103403	2.95e-06	-0.00620867	0.433438	0.00723071	0.0536334	0.00721493	0.0338751	0.00928682	0.000503229	0.00419591	0.167888	0.00674247	0.0735
ARNTL	cg08244262	0.000770993	0.0205061	0.000823709	0.350198	0.000388701	0.494395	0.00035401	0.41512	0.000582449	0.273413	0.000252016	0.50085	0.000291528	0.608726
ARNTL	cg08293124	0.0075667	8.07e-06	0.00249227	0.63081	0.00770335	0.0690758	0.00639868	0.0155247	0.00793785	4.96e-05	0.000939388	0.667396	0.00463846	0.111623
ARNTL	cg08293824	0.00643887	0.0180822	0.00828408	0.529524	0.0119916	0.0940661	0.0115632	0.00704157	-0.00135134	0.720297	6.16e-05	0.987498	0.011767	0.0122935
ARNTL	cg08304487	0.0093253	6.35e-06	-0.00507375	0.166055	0.0108417	0.0661489	0.00866952	0.00551073	0.00892407	0.000927419	0.00459489	0.0793249	0.0059486	0.0968316
ARNTL	cg08309069	-0.000272556	0.941376	0.00150734	0.923127	0.00194341	0.843077	-0.001046	0.854228	-0.00372889	0.491361	0.00319723	0.531456	0.00496711	0.442281
ARNTL	cg08318732	-0.00159834	0.466319	-0.0099025	0.402437	-0.00118877	0.839671	-2.54e-05	0.994243	-0.00168129	0.574027	-5.7e-05	0.986999	-0.000343713	0.928715
ARNTL	cg08387293	-0.00323214	0.0242854	-0.0139238	0.0540249	0.000306623	0.932193	-0.00387677	0.0684528	-0.000862905	0.659568	0.00294204	0.15176	-0.00333691	0.167241
ARNTL	cg08418670	0.0078457	6.28e-05	-0.0111153	0.176813	0.00475545	0.265799	0.00417376	0.154347	0.00763547	0.00291253	0.00524886	0.0494394	0.00398734	0.241093
ARNTL	cg08433366	-0.004574	0.000334362	-0.0090097	0.0280127	-0.00750206	0.0170009	-0.0078334	3.19e-05	-0.000504753	0.780199	-0.000635571	0.701445	-0.00823941	0.000173321
ARNTL	cg08440485	-0.00145078	0.473864	-0.00401398	0.686154	-0.000485391	0.937058	-0.00163211	0.6235	0.0025951	0.334304	0.00131386	0.699724	-0.00415758	0.235587
ARNTL	cg08459290	0.00712333	5.66e-05	-0.00383975	0.471106	0.00351213	0.408382	0.0063673	0.0169332	0.00568954	0.0131231	0.00287734	0.185171	0.0062976	0.0399905
ARNTL	cg08470588	0.00704596	0.00045004	0.000212881	0.964638	0.00964587	0.0744956	0.00706665	0.0217083	0.00505098	0.0533628	0.00323397	0.200576	0.00802939	0.0218463
ARNTL	cg08538199	0.00989066	1.95e-06	-0.00186144	0.664738	0.00770133	0.156311	0.00868625	0.00459094	0.00757672	0.004456	0.00221203	0.398913	0.00862429	0.0153812
ARNTL	cg08549335	0.0038489	0.133799	0.00523879	0.67579	0.00324689	0.687163	0.0045278	0.297776	-0.000702356	0.834936	0.000437269	0.914074	0.00784652	0.0804524
ARNTL	cg08553572	0.00523297	0.000946821	0.00472221	0.542489	0.00748874	0.0508457	0.006526	0.00883514	0.00168473	0.386815	0.00113978	0.60261	0.00937745	0.00061735
ARNTL	cg08585593	0.0110585	1.03e-08	0.00354966	0.617761	0.008361	0.0654255	0.00926358	0.000931908	0.0118462	2.75e-05	0.00328981	0.174091	0.00361346	0.269801
ARNTL	cg08609163	0.00100309	0.612827	-0.000785554	0.937113	0.000999853	0.842079	0.00107193	0.718433	0.00361561	0.205917	0.00041602	0.886568	-0.00703116	0.0426498
ARNTL	cg08619515	0.0048174	0.0223365	0.00621152	0.439619	0.00806119	0.192916	0.00706844	0.0182549	0.000794284	0.801597	0.000641217	0.829092	0.00686734	0.0555447
ARNTL	cg08701420	0.0110977	1.87e-07	-0.00387407	0.493525	0.0118573	0.0393337	0.00977395	0.00172501	0.00949831	0.000348974	0.00402247	0.150028	0.00676221	0.0636484
ARNTL	cg08738516	-0.00205854	0.0272735	-0.00237905	0.59168	0.00230545	0.345869	-0.00162917	0.241897	-0.00128765	0.282742	0.00101674	0.439013	-0.000245235	0.873655
ARNTL	cg08779606	-0.0046371	0.00297954	-0.00413807	0.497567	0.00188028	0.614958	-0.00575339	0.0129289	-0.00105843	0.623852	0.00247667	0.246508	-0.00564837	0.031551
ARNTL	cg08779886	-6.89e-05	0.973551	-0.00773715	0.269632	0.00584933	0.311643	-0.00152565	0.608588	0.00714616	0.0153532	0.00307258	0.286789	-0.0110136	0.00226607
ARNTL	cg08818207	0.00484992	0.0665653	0.021725	0.0542607	0.0072673	0.24522	0.0102437	0.0281753	-0.0048345	0.0569828	-0.00193652	0.624441	0.0155111	0.00043468
ARNTL	cg08836972	-0.00781833	0.000547399	-0.0201368	0.0589006	-0.00843394	0.161103	-0.013063	0.000153429	0.00304993	0.318728	0.000961132	0.753236	-0.0124366	0.00115668
ARNTL	cg08863777	0.00606466	0.000618571	-0.00337296	0.628587	0.00304922	0.490059	0.00309453	0.280334	0.00538179	0.00609651	0.000886717	0.74044	0.00305446	0.314886
ARNTL	cg08875995	0.00688199	1.99e-05	0.000493075	0.911109	0.00831727	0.0720078	0.00750886	0.00176491	0.00398186	0.060604	0.00209448	0.339548	0.00802255	0.00386409
ARNTL	cg08888522	0.0158222	5.46e-06	0.026683	0.0622347	0.0322148	0.016929	0.0240366	0.000372393	0.000270559	0.810484	0.00321982	0.622084	0.0270758	1.08e-06
ARNTL	cg08894462	0.00700517	0.0110144	0.0025898	0.658844	0.00342058	0.633661	0.00459126	0.256165	0.00978919	0.0091872	0.0022582	0.503385	-0.00515652	0.287801
ARNTL	cg08924203	0.00478421	0.00245878	-0.000508639	0.904474	0.001823	0.560576	0.00380609	0.0938675	0.00329234	0.115658	0.00120726	0.440031	0.00102271	0.699913
ARNTL	cg08926253	0.0141044	8.95e-06	0.0165992	0.180043	0.0210681	0.0220918	0.0183451	0.000917028	0.00167585	0.465336	0.00108794	0.828281	0.0200993	5.86e-05
ARNTL	cg08998192	0.0014352	0.479558	-0.00506266	0.608287	0.0047386	0.372761	0.00470128	0.112164	-0.00431305	0.147363	0.00364336	0.209044	0.00868168	0.0133115
ARNTL	cg09006487	0.00426685	0.0165641	-0.00111242	0.921669	0.00447464	0.269966	0.00333729	0.229122	0.00600271	0.0203614	0.00243275	0.351741	-0.0011965	0.700807
ARNTL	cg09026253	0.0034361	0.155971	0.00723814	0.228732	0.00699297	0.37206	0.00356969	0.4049	5.79e-05	0.981832	-0.000295931	0.939205	0.00530198	0.201147
ARNTL	cg09053843	0.00992798	6.08e-06	0.00766064	0.309733	0.0162856	0.000312656	0.012064	0.000299366	0.00146967	0.566325	0.00428115	0.0933668	0.0135087	0.000100334
ARNTL	cg09071007	0.00252431	0.337858	0.000197614	0.983919	0.0121312	0.0204595	0.00364096	0.345001	-0.00344773	0.365734	0.00548421	0.0816192	0.011262	0.0127403
ARNTL	cg09153462	0.00391183	0.0303682	-0.00120341	0.801673	0.00314298	0.510954	0.00287561	0.31496	-0.000500397	0.78814	0.00158921	0.5271	0.00641113	0.0272743
ARNTL	cg09166556	0.010487	1.9e-05	0.00166339	0.753348	0.00948018	0.172701	0.00869885	0.0173437	0.00893362	0.00214243	0.00161761	0.619899	0.00676911	0.10939
ARNTL	cg09168222	0.00481029	0.00205183	0.000630121	0.918746	0.00754922	0.0697277	0.00547911	0.0225505	0.000540304	0.783285	0.002894	0.196273	0.00547056	0.033132
ARNTL	cg09210680	0.000187769	0.881111	0.000653512	0.886814	0.000662417	0.82324	0.000510961	0.779695	0.00194518	0.298572	0.000643784	0.699705	-0.00205583	0.346703
ARNTL	cg09225336	-0.00233871	0.417073	0.00616	0.565165	-0.0152995	0.126524	-0.00303771	0.534945	0.00173299	0.630406	-0.00740227	0.120593	-0.00778063	0.120615
ARNTL	cg09243552	-0.00610882	0.00424448	-0.00334819	0.652681	-0.0073125	0.214691	-0.00719291	0.0304691	-0.000989524	0.718476	-0.00307318	0.325027	-0.00847277	0.0196774
ARNTL	cg09251764	0.00382747	0.00456221	-0.00139862	0.77596	0.0124064	0.000594251	0.00733339	0.000423219	-0.00170379	0.365658	0.00291439	0.130274	0.00860706	0.000177205
ARNTL	cg09255910	0.00599343	2.22e-05	-0.00530305	0.241105	0.00634008	0.0785473	0.00562624	0.00888687	0.00387768	0.0213325	0.0037211	0.0432248	0.00655388	0.00720179
ARNTL	cg09280971	-0.00184161	0.14517	-0.0111037	0.0455439	0.00240329	0.434066	-0.00192329	0.30948	-0.00100017	0.586082	0.00368206	0.0321723	-0.00102433	0.641859
ARNTL	cg09286671	0.00138646	0.407081	-0.000924935	0.892296	0.00330952	0.541037	0.000606713	0.814074	0.00431658	0.0705542	0.000835793	0.744954	-0.00481477	0.0996422
ARNTL	cg09304470	-0.000760298	0.770051	-0.0155956	0.173336	0.00481467	0.503376	0.00160722	0.697611	-0.00573572	0.0865154	0.00272513	0.463619	0.0111008	0.0134058
ARNTL	cg09370867	0.0140938	1.7e-05	0.00733957	0.541564	0.0168265	0.0191487	0.014542	0.00388793	0.0101742	0.0130358	0.00256442	0.553812	0.0132447	0.0175545
ARNTL	cg09379489	-0.00406457	0.0767439	0.00700363	0.621687	-0.00238776	0.692015	-0.0042939	0.27294	-0.00615457	0.0302919	0.000753243	0.839655	-0.000520163	0.897424
ARNTL	cg09399176	-0.00252649	0.0724824	0.000125368	0.98552	0.000992406	0.799572	-0.000757011	0.722797	-0.00259341	0.193671	-4.49e-05	0.98373	-0.000781849	0.749151
ARNTL	cg09468055	0.00741416	1.55e-05	-0.00336682	0.334576	0.00630983	0.120483	0.00592232	0.0178294	0.00683466	0.00201484	0.00258891	0.188536	0.00698616	0.017944
ARNTL	cg09519959	0.00402024	0.0339764	0.00294062	0.502361	0.00651131	0.43331	0.00513584	0.126432	0.000514494	0.810353	0.000180825	0.960173	0.00621598	0.0575759
ARNTL	cg09548275	0.00206484	0.372073	-0.00987087	0.341371	0.00973527	0.122979	0.00264219	0.485444	0.00596996	0.0444794	0.00646976	0.0824513	-0.00911831	0.0233091
ARNTL	cg09606526	-0.00402487	0.00486004	-0.00299558	0.61088	-0.00415565	0.258656	-0.00491961	0.0285901	0.000276177	0.88009	-0.000524725	0.807413	-0.00615297	0.010916
ARNTL	cg09618291	-0.00106004	0.5519	0.00273121	0.668234	0.00260072	0.580991	0.00166771	0.557386	-0.00141881	0.544315	0.000385989	0.887471	-0.000427255	0.889293
ARNTL	cg09625543	0.00361861	0.158224	-0.0186555	0.0956165	0.00643083	0.325805	0.00101915	0.799352	0.00849636	0.0182193	0.00516218	0.173983	-0.00596819	0.186622
ARNTL	cg09662329	-0.00135308	0.270404	-0.00551394	0.171111	-0.00210785	0.458283	-0.00201997	0.268863	0.000110137	0.951402	0.00119597	0.432094	-0.000154813	0.942713
ARNTL	cg09663566	0.00450867	7.35e-05	0.000495542	0.931525	0.00670851	0.0298096	0.00570801	0.00335319	0.000370797	0.776142	0.00142159	0.478983	0.00627931	0.0011305
ARNTL	cg09740468	0.00724801	6.33e-05	-0.00401649	0.498519	0.00837372	0.109777	0.00576857	0.037131	0.00622873	0.00815266	0.00341847	0.183008	0.00622681	0.0465978
ARNTL	cg09837467	-0.00037409	0.872789	-0.0164921	0.0258505	0.000115048	0.981726	-0.00190547	0.596424	0.00373911	0.251991	0.00225965	0.42412	-0.00721901	0.0770648
ARNTL	cg09858955	0.0100412	0.00388998	0.0233431	0.15251	0.0141564	0.0236177	0.0155869	0.00362013	-0.00264284	0.51951	-0.00255117	0.56094	0.0157002	0.00525423
ARNTL	cg09888648	-0.00146822	0.418288	-0.00214393	0.802367	-0.00169899	0.687229	-0.00283882	0.283789	0.00209985	0.429946	0.000387235	0.872127	-0.00585565	0.0581488
ARNTL	cg09917274	-0.00203239	0.241165	0.00505693	0.48191	0.000649965	0.872251	-0.000453962	0.870345	-0.00400144	0.0971567	-0.00258931	0.269013	0.00286836	0.345706
ARNTL	cg09930046	0.00465868	0.00136851	-0.00379769	0.303749	0.00565568	0.195871	0.00461804	0.032032	0.00276975	0.143032	0.00204076	0.315108	0.00683547	0.00704677
ARNTL	cg09940677	-0.00281849	0.00562904	-0.00439241	0.190211	-0.002596	0.253995	-0.00200867	0.16365	-0.00216483	0.142139	9.55e-06	0.994033	-0.00145437	0.403738
ARNTL	cg09948374	0.0116113	0.0023557	0.0287196	0.0322084	0.00904677	0.318049	0.0142834	0.0262142	-0.00269229	0.414813	-0.00454104	0.393107	0.0184384	0.00196238
ARNTL	cg10020520	0.00588684	4.39e-05	-0.00373726	0.323673	0.00704994	0.0489973	0.00555831	0.00887726	0.00327427	0.0932004	0.00315675	0.0783997	0.00555929	0.0257056
ARNTL	cg10024280	-0.00126764	0.59344	-0.0247116	0.0967508	0.000429457	0.937063	-0.00486292	0.181829	0.00422963	0.198914	0.00296299	0.403554	-0.00819665	0.0488515
ARNTL	cg10065266	0.0057118	6.31e-05	-0.00346677	0.524139	0.0074421	0.0367009	0.0058548	0.00616109	0.00359704	0.0602188	0.00332089	0.0723268	0.00588939	0.0170968
ARNTL	cg10093938	0.008627	3.84e-06	-0.00175293	0.768405	0.00864853	0.035162	0.00768058	0.00289567	0.0066407	0.00578677	0.00326986	0.124773	0.00777692	0.0148118
ARNTL	cg10152449	0.00726701	0.00240989	0.01264	0.041714	0.0122923	0.0270742	0.00863505	0.0106281	0.00242617	0.45095	0.000763257	0.770054	0.011665	0.00383411
ARNTL	cg10161996	0.00314793	0.0106742	0.00338289	0.543583	0.00437631	0.134793	0.00357032	0.0654047	0.00187678	0.255938	0.000352813	0.828313	0.00325047	0.127855
ARNTL	cg10163895	0.00537194	0.182804	-0.00927456	0.682203	0.00565498	0.643819	0.00203008	0.758909	0.00409019	0.420032	0.00542348	0.421651	0.00432796	0.532463
ARNTL	cg10187792	0.000647979	0.431619	-0.000101175	0.968038	0.00115635	0.613416	0.000370931	0.771341	0.00194924	0.0849713	0.000472645	0.654665	0.000489297	0.730737
ARNTL	cg10213935	0.00583622	0.0085301	0.0139547	0.101382	0.0152511	0.00264985	0.0101069	0.00374848	-0.000547276	0.854051	0.00153347	0.604719	0.0135352	0.00034864
ARNTL	cg10277044	0.0129773	1.6e-06	-0.00449676	0.520067	0.0146845	0.0497378	0.0120997	0.00268733	0.0110756	0.000894563	0.00539264	0.137702	0.00768226	0.0978451
ARNTL	cg10327647	0.00142265	0.241675	-0.00242534	0.604925	0.00262663	0.335441	0.000490372	0.779267	0.00490655	0.00741248	0.0017309	0.283522	-0.00481279	0.023331
ARNTL	cg10334035	-0.00289535	0.00720494	-0.00261399	0.345638	-0.0028701	0.347411	-0.0035056	0.0250872	-0.000850672	0.576968	-0.000234612	0.867444	-0.00418846	0.0241727
ARNTL	cg10346606	0.00936665	1.35e-06	-0.00103435	0.867197	0.00936334	0.0490382	0.00893443	0.00228308	0.00657484	0.0055082	0.00324029	0.208519	0.00810999	0.0141679
ARNTL	cg10439456	0.000576073	0.841944	0.0172801	0.132255	0.002017	0.769932	0.000857455	0.854568	-0.00364449	0.356086	-0.000361803	0.933767	0.00376151	0.453884
ARNTL	cg10549986	0.00784923	0.000355582	0.01027	0.136331	0.00593737	0.0396761	0.00770126	0.0109709	0.000599011	0.80578	-0.000998508	0.648583	0.00955896	0.00347169
ARNTL	cg10552523	0.00538701	0.0307694	0.0130441	0.13366	0.0122943	0.046644	0.00815549	0.0507368	-0.00386981	0.147101	0.000319153	0.923558	0.0138772	0.000782488
ARNTL	cg10563063	0.00974679	1.05e-06	0.00255773	0.796363	0.0122523	0.00216085	0.0096417	0.00205151	0.0067265	0.00450337	0.00188105	0.514738	0.00852301	0.0119598
ARNTL	cg10666909	-0.00498705	0.00646373	0.00635998	0.387733	-0.0080226	0.0799159	-0.00362577	0.217322	-0.00878005	0.000619452	-0.00377407	0.131911	0.000413313	0.897651
ARNTL	cg10710569	0.0107242	0.000109362	0.0145532	0.02624	0.0167655	0.0221615	0.013384	0.000971834	0.00350112	0.306351	0.00252432	0.484527	0.011756	0.00851034
ARNTL	cg10718809	0.00495851	0.00345396	0.00032661	0.935632	0.00649588	0.158155	0.00587243	0.0245089	0.00133598	0.532261	0.00173921	0.435512	0.00926912	0.00156986
ARNTL	cg10728454	-0.00130334	0.633594	-0.00162784	0.889733	-0.00154038	0.837993	-0.00185121	0.680669	0.00259165	0.421833	-0.00206594	0.619204	-0.00769075	0.102721
ARNTL	cg10734665	0.00775566	2.42e-05	0.0106767	0.0925833	0.00974705	0.023391	0.0106596	0.000165534	0.000447798	0.835575	0.000732924	0.762994	0.0103288	0.000499929
ARNTL	cg10740245	-0.000181953	0.923743	-0.00325007	0.632673	0.001504	0.76602	0.00100186	0.728602	0.0034339	0.162967	0.00187028	0.452694	-0.0012408	0.702705
ARNTL	cg10771443	0.00948915	5.34e-05	0.00611076	0.0695715	0.00753055	0.0863959	0.00844457	0.00381171	0.00522028	0.123398	0.000861692	0.695946	0.00441747	0.232031
ARNTL	cg10778971	0.00279954	0.00276994	0.00727334	0.0636402	0.00775439	0.0204963	0.00477857	0.0036446	9.87e-05	0.924297	-0.000315095	0.841135	0.00485927	0.00217183
ARNTL	cg10784983	0.00684122	1.92e-05	-0.00317769	0.374104	0.00922779	0.0207306	0.0080655	0.000452372	0.00356833	0.103658	0.00332462	0.0965357	0.00848008	0.00210561
ARNTL	cg10901323	0.00787264	8.3e-06	-0.00620005	0.112126	0.00798217	0.099743	0.00703272	0.0105414	0.00748957	0.000947406	0.00419889	0.0630045	0.00401688	0.188248
ARNTL	cg10922280	-0.00425	0.0026089	-0.00951394	0.00156337	-0.00242228	0.413107	-0.0029053	0.163261	-0.00461743	0.0236652	0.00238949	0.139917	0.000233702	0.923407
ARNTL	cg10958877	-0.00158807	0.355541	0.00459806	0.553636	-0.0046089	0.299635	-0.00407488	0.134632	0.00234764	0.337982	-0.000625143	0.810633	-0.00715914	0.0164598
ARNTL	cg10959651	0.0084542	0.00118885	0.014045	0.137106	0.00656403	0.207527	0.010271	0.00752901	-0.00304635	0.206143	-0.00118352	0.725038	0.0165908	1.43e-05
ARNTL	cg10969412	0.000584148	0.635007	-0.00190001	0.641282	0.002084	0.564149	0.00117776	0.540646	0.00117802	0.487146	0.00238681	0.202192	0.000468931	0.827173
ARNTL	cg11016993	0.0107792	5.88e-08	0.00298287	0.519747	0.0116267	0.0193066	0.0115038	7.21e-05	0.00558843	0.0205574	0.00317426	0.216808	0.0104658	0.000854736
ARNTL	cg11029522	0.00603127	0.00314846	-0.00149893	0.861167	0.0156468	0.00325483	0.0110464	0.000438381	-0.00360723	0.118025	0.00477129	0.0921979	0.0165728	5.18e-07
ARNTL	cg11035483	-0.0079743	5.47e-08	-0.00265181	0.603043	-0.00695988	0.0575361	-0.0070944	0.0016445	-0.00829848	6.13e-07	-0.000915317	0.620268	-0.00231276	0.354591
ARNTL	cg11047325	0.00910259	0.00981935	0.0140147	0.223214	0.00696408	0.410382	0.0139633	0.00983746	-0.00191604	0.686428	0.00157813	0.751679	0.0151526	0.0101551
ARNTL	cg11095027	-0.00135586	0.350913	0.00424157	0.395272	-0.00113029	0.738168	-0.0013891	0.548526	0.0012252	0.52953	-0.00114274	0.55455	-0.0033865	0.18201
ARNTL	cg11105610	0.00138152	0.289605	0.000237862	0.960736	0.000297053	0.943121	0.000968615	0.659986	-0.00033747	0.825353	-0.000206644	0.918381	0.00126251	0.568508
ARNTL	cg11132334	-0.00344625	0.0101167	0.00231985	0.724951	-0.00455467	0.136239	-0.00255704	0.198374	-0.00107728	0.537991	-0.00276977	0.141586	-0.00345943	0.116174
ARNTL	cg11163555	0.00304305	0.027027	-0.000516471	0.886792	0.00493766	0.172501	0.00402918	0.0676287	0.00354633	0.0696886	0.00244621	0.17042	0.00102656	0.671006
ARNTL	cg11187245	0.00254318	0.40945	0.0194577	0.325768	-0.00511551	0.573746	0.0025737	0.644648	-0.00139161	0.649371	-0.00436171	0.424284	0.00512926	0.320305
ARNTL	cg11202345	0.00407525	0.0396663	-0.00214831	0.77267	0.00467332	0.395028	0.00375871	0.265539	0.00143745	0.563167	0.00298823	0.294768	0.00638714	0.0615633
ARNTL	cg11211792	0.00493029	0.0226412	0.0137194	0.0332522	0.000472455	0.943541	0.00678067	0.05433	-0.00233746	0.349983	-0.00231878	0.479754	0.00773836	0.0293007
ARNTL	cg11224765	0.00885343	2.16e-05	0.00419419	0.252595	0.00741602	0.0463151	0.00737479	0.00231893	0.00858184	0.00902167	0.00120582	0.488997	0.00364179	0.289943
ARNTL	cg11251971	0.004445	0.0389107	0.00147653	0.848301	0.0119537	0.072266	0.00581165	0.109341	-0.000552964	0.81394	0.00368134	0.260293	0.0114994	0.00179301
ARNTL	cg11254522	-0.000933046	0.464171	-0.00679482	0.208813	-0.00390608	0.280197	-0.00358121	0.0592413	0.00447107	0.0154176	2.15e-05	0.990778	-0.00549513	0.0136463
ARNTL	cg11303842	-0.00261069	0.042665	-0.00705341	0.119272	-0.00572214	0.0692951	-0.00296099	0.119621	-0.00127363	0.488072	0.000564023	0.735264	-0.00251485	0.253823
ARNTL	cg11317199	-0.00383757	0.160501	0.00391073	0.609931	-0.0143946	0.125329	-0.00500129	0.271602	0.000606812	0.862928	-0.00510941	0.255288	-0.00711036	0.128597
ARNTL	cg11320084	-0.000368784	0.715289	-0.00228692	0.4831	0.00407711	0.0613431	0.00140613	0.298708	-0.00130488	0.404948	0.00188317	0.106878	0.00374432	0.0307594
ARNTL	cg11397754	0.00645934	0.000212215	0.00650272	0.397301	0.00745545	0.0623394	0.00602427	0.021015	0.00466785	0.0492485	0.00129865	0.560659	0.00268325	0.36374
ARNTL	cg11459681	0.00710433	2.72e-05	-0.00158786	0.715668	0.0134596	0.00288901	0.00980803	0.00023129	0.00160163	0.485543	0.0050764	0.0206056	0.0076587	0.00735715
ARNTL	cg11562571	-0.00682219	7.1e-07	-0.00332109	0.283961	-0.00454053	0.166174	-0.00718959	0.000236168	-0.00528484	0.00738576	-0.00126669	0.410354	-0.0045967	0.0492269
ARNTL	cg11567978	0.000206197	0.915229	-0.00808654	0.343965	0.0096147	0.0748617	0.000815886	0.79741	0.000520609	0.832717	0.00632079	0.0389815	-8.48e-05	0.979965
ARNTL	cg11587584	-0.002656	0.125031	0.00513461	0.484381	-0.006554	0.125225	-0.00389176	0.129842	-0.00414034	0.100675	-0.00355535	0.144796	-0.000631733	0.833781
ARNTL	cg11594821	-0.000603077	0.762864	0.00847914	0.37514	0.00153318	0.774507	0.00297041	0.379355	-0.0050015	0.0473274	-0.000572387	0.848586	0.00754745	0.0295872
ARNTL	cg11611544	-0.00280576	0.0679053	-0.00346313	0.336432	0.00211682	0.551563	-0.00235864	0.313809	-0.000610591	0.751334	0.00190025	0.319319	-0.0040826	0.10995
ARNTL	cg11617938	-0.00200903	0.315832	0.015989	0.102639	-0.00837457	0.0725601	-0.00114557	0.719912	-0.00586347	0.0311786	-0.00618634	0.0443027	0.003379	0.328601
ARNTL	cg11622162	0.00157016	0.0994892	0.00117431	0.699257	0.00226528	0.385144	0.00311321	0.0431319	-0.00196863	0.114981	0.000326982	0.806825	0.0059478	0.000253485
ARNTL	cg11638399	0.00862493	1.45e-05	-0.00263762	0.639339	0.011042	0.0653863	0.00892468	0.00402004	0.00545576	0.0256668	0.0035979	0.193473	0.00758692	0.0267917
ARNTL	cg11643402	0.00175504	0.262886	-0.0121939	0.00588922	-0.00233633	0.520162	-0.00256067	0.240428	0.00730949	0.0015714	0.00274941	0.132185	-0.00928703	0.000703513
ARNTL	cg11684450	-0.00173026	0.283725	-0.00896835	0.252059	-0.00162034	0.599917	-0.00274321	0.262321	0.00112922	0.625092	0.00268307	0.224897	-0.00475237	0.0904615
ARNTL	cg11694510	0.000530678	0.78912	0.0117453	0.0951084	0.00434838	0.445182	0.00295907	0.383884	-0.00591015	0.00603016	-0.00181846	0.524907	0.00947793	0.00536052
ARNTL	cg11702942	0.00629164	0.00350776	0.0103338	0.171438	0.0113323	0.0953051	0.0083333	0.0254398	-0.00105492	0.536816	0.000705623	0.83476	0.0113606	0.000792528
ARNTL	cg11738389	-0.0052417	0.0125721	-0.00474894	0.669334	-0.00238297	0.669189	-0.00561659	0.104909	-0.000278957	0.917868	-1.09e-05	0.997351	-0.00652306	0.0688048
ARNTL	cg11829870	0.00490885	0.00122126	0.00189489	0.773429	0.0112152	0.0122774	0.00608399	0.0196858	0.00177049	0.288369	0.00307942	0.218198	0.00677991	0.00827161
ARNTL	cg11847933	-0.000261364	0.855702	0.000257758	0.963269	-0.000250858	0.941181	-0.000309366	0.875969	0.00110127	0.615693	-6.68e-05	0.972636	-0.00201286	0.424832
ARNTL	cg11867489	-0.00525586	0.000156492	-0.0054808	0.385408	-0.00243699	0.460469	-0.00485755	0.0226682	-0.00227423	0.214428	-5.51e-05	0.977822	-0.00318678	0.165687
ARNTL	cg11920110	-0.0012037	0.536373	-0.00838324	0.375152	5.06e-05	0.991946	-0.00272367	0.382117	0.000976688	0.707696	0.00373423	0.243217	-0.00403822	0.231045
ARNTL	cg11946459	0.0152484	0.00480341	0.0224708	0.389622	0.020875	0.20586	0.0114282	0.187883	0.0106057	0.124977	0.00254024	0.762326	0.00482742	0.600098
ARNTL	cg12013713	0.00768989	0.000842861	0.0137998	0.153952	0.0134707	0.0353882	0.0127511	0.000614633	-0.00232509	0.375905	0.00154921	0.656065	0.0160018	2.37e-05
ARNTL	cg12037516	0.00432798	6.54e-05	0.00440059	0.183469	0.0082237	0.0801529	0.00669451	0.00101069	0.000845101	0.32482	-3.11e-05	0.988181	0.00419605	0.0189428
ARNTL	cg12049875	0.00726366	6.34e-06	0.000913795	0.783428	0.00726356	0.0827625	0.00763482	0.00121415	0.00390449	0.0595162	0.000747869	0.721101	0.0094486	0.000627856
ARNTL	cg12049992	0.000974656	0.723761	0.0137323	0.201983	-0.00117475	0.883642	0.00362303	0.389861	0.00051952	0.896185	-0.00155278	0.700275	0.00430006	0.364345
ARNTL	cg12070987	0.00757763	1.55e-06	-0.000450788	0.943556	0.00634074	0.11114	0.00689207	0.00595102	0.00563072	0.00149781	0.00169098	0.470886	0.00439187	0.102777
ARNTL	cg12088946	0.00115999	0.636316	0.00732573	0.404641	0.0133094	0.0559422	0.00727511	0.0659382	-0.00856299	0.011024	0.0039845	0.242504	0.0140739	0.000931146
ARNTL	cg12094903	-0.00182103	0.318594	0.00132358	0.861364	-0.00577881	0.246545	-0.00329709	0.224677	-0.0042209	0.118319	-0.000972266	0.714491	0.000766506	0.810563
ARNTL	cg12110437	0.0155231	6.54e-05	0.0271784	0.00440025	0.0259116	0.0106913	0.0237355	5.16e-05	0.000493545	0.920349	0.000779394	0.870619	0.0239049	0.000140916
ARNTL	cg12114203	-0.000668706	0.675869	0.00606207	0.330041	-0.00932066	0.015132	0.000926041	0.679317	0.000955702	0.68034	-0.00484314	0.0275111	-0.000283963	0.917495
ARNTL	cg12141483	-0.00249408	0.0269775	-0.00195821	0.524344	-0.00196054	0.58099	-0.00436176	0.0131198	-0.00034033	0.831782	-0.000382806	0.836594	-0.0053703	0.00596245
ARNTL	cg12172349	0.00236602	0.000435381	0.00296525	0.139963	0.00685809	0.00900103	0.00339316	0.00409925	0.000403115	0.562947	0.00143012	0.259512	0.00320102	0.00476216
ARNTL	cg12187985	0.00131534	0.513626	-0.0178716	0.0592084	-0.00189908	0.650347	-0.0035806	0.210951	0.00912202	0.00221765	0.0042669	0.0929441	-0.0142274	3.77e-05
ARNTL	cg12299361	0.00891726	4.45e-06	0.00097201	0.805591	0.0111436	0.0288804	0.00849448	0.0031752	0.00670856	0.00736953	0.00216708	0.395905	0.00763611	0.0220825
ARNTL	cg12303312	0.00643929	3.99e-05	-0.000113289	0.980038	0.00646192	0.136215	0.00653022	0.006937	0.00469873	0.0175915	0.00224568	0.26295	0.00678719	0.0124497
ARNTL	cg12319836	-0.00447034	0.000337442	-0.000623081	0.878166	-0.00707554	0.0393143	-0.00543635	0.00568903	-0.000630129	0.681084	-0.00224737	0.212364	-0.0071134	0.000656624
ARNTL	cg12331471	0.00488201	0.0078219	0.00869695	0.258035	0.00844592	0.00583905	0.00577143	0.0221247	-0.00205531	0.380066	0.00126379	0.534096	0.0096579	0.000838791
ARNTL	cg12359279	0.000204807	0.537281	0.000166132	0.871859	0.000510214	0.517964	0.000706969	0.15545	-0.000859087	0.0639541	0.000223421	0.572595	0.0018951	0.00100102
ARNTL	cg12371075	0.0100435	4.39e-07	-0.00202563	0.725432	0.00739405	0.173183	0.0085666	0.00416182	0.00928603	0.000250953	0.00274264	0.296082	0.00669823	0.0500139
ARNTL	cg12378285	0.000370313	0.846736	-0.0106846	0.0726086	0.00232003	0.613265	-0.000890355	0.748355	0.00411131	0.11076	0.00264861	0.316996	-0.00499497	0.134887
ARNTL	cg12379452	0.00481229	0.000116107	0.00856814	0.140964	0.00983808	0.0152631	0.00749579	0.000596069	0.00192704	0.189442	1.23e-05	0.995281	0.00651843	0.00219662
ARNTL	cg12394215	0.00277352	0.100247	-0.00595713	0.322881	0.00664333	0.148117	0.00206649	0.397451	0.00473133	0.0658358	0.00391021	0.0774581	-0.00386921	0.190638
ARNTL	cg12424383	0.00246481	0.0136533	0.00366683	0.213805	0.00957313	0.015648	0.00504346	0.00482729	-4.13e-05	0.96524	0.00168161	0.359185	0.00434473	0.0107074
ARNTL	cg12439472	0.0246179	0.00107494	0.0152294	0.556625	0.015074	0.299516	0.0263136	0.0197315	0.00147723	0.84289	-0.0030926	0.730171	0.0391049	0.000618773
ARNTL	cg12461141	0.00510661	0.0155578	0.0016907	0.831775	0.0126996	0.0297407	0.006406	0.0837932	-0.000760991	0.740179	0.00151943	0.63006	0.00898805	0.0109807
ARNTL	cg12539787	0.000210307	0.903433	-0.00393419	0.617661	-0.00272729	0.448718	-0.00122405	0.617568	0.00550107	0.0318692	-0.00204781	0.3663	-0.0066216	0.0271781
ARNTL	cg12551079	-0.00377126	0.0706911	-0.00511648	0.532668	-0.00749312	0.113639	-0.00808812	0.012005	0.00137653	0.633696	-0.00217556	0.414632	-0.00813411	0.0252788
ARNTL	cg12557158	0.00361728	0.030472	0.013885	0.108116	0.0116377	0.0332987	0.00725227	0.0247993	-0.000203344	0.890035	0.000146283	0.958037	0.00852382	0.00306989
ARNTL	cg12588917	0.00509048	0.0706814	0.0206932	0.177438	0.00732848	0.361318	0.00890135	0.0678616	-0.00272842	0.411849	-0.0007636	0.869505	0.0122577	0.00991694
ARNTL	cg12592772	0.00696552	3.8e-05	-0.00388695	0.342177	0.00700745	0.0910738	0.00618502	0.0110154	0.00565734	0.0104841	0.00371462	0.0647193	0.00695864	0.0172714
ARNTL	cg12596733	0.00880536	3.34e-05	-0.00742283	0.0563164	0.0112182	0.0430323	0.00858426	0.00586435	0.00600365	0.0291786	0.0045305	0.0718332	0.00942865	0.00976198
ARNTL	cg12611914	0.0033675	0.154271	-0.0110725	0.0281069	0.00461721	0.429358	0.0016408	0.642713	0.00630642	0.0442021	0.00289725	0.303484	-0.00213322	0.607587
ARNTL	cg12614898	-0.000136365	0.932088	-0.0129159	0.0296579	-0.00166423	0.650226	-0.00271286	0.201706	0.00189925	0.460158	0.00362206	0.0698538	-0.00183128	0.511335
ARNTL	cg12628528	-0.00510153	0.000605345	-0.00623961	0.262976	-0.00769461	0.0509348	-0.00599628	0.00876388	-0.00376929	0.062165	-0.00167024	0.477004	-0.00565112	0.0262938
ARNTL	cg12757378	-0.00208044	0.0834271	-0.00460074	0.553324	-0.00565752	0.123501	-0.00360989	0.066151	0.00100538	0.524368	-0.000357281	0.85819	-0.00289019	0.163938
ARNTL	cg12792363	0.0114216	6.63e-07	0.00416461	0.628918	0.011782	0.0555541	0.011513	0.00066513	0.00785603	0.00335022	0.00302702	0.330044	0.0108749	0.00536606
ARNTL	cg12798040	0.00215598	0.383676	0.00418001	0.704728	-0.00639553	0.383241	0.000842743	0.84102	0.00735448	0.0173932	-0.00134209	0.725375	-0.0104074	0.0161279
ARNTL	cg12803108	0.00325916	0.122623	-0.005676	0.284175	0.000209163	0.970129	0.000887465	0.776546	0.00846736	0.00363912	7.21e-05	0.977921	-0.00457577	0.215629
ARNTL	cg12807764	-0.000557841	0.843458	0.00510496	0.752473	0.00276201	0.706539	0.00109396	0.802601	0.00457779	0.231409	-0.00145638	0.743228	-0.00760538	0.122211
ARNTL	cg12828896	0.010181	0.0460526	0.0499734	0.00467227	0.00837078	0.487377	0.0163853	0.0621668	-0.00418001	0.439252	-0.00509313	0.461324	0.0178551	0.032088
ARNTL	cg12836643	-0.00446716	3.13e-05	-0.00921493	0.0785035	-0.00160037	0.594107	-0.00332331	0.0467532	-0.00387191	0.00642752	0.00235268	0.142532	0.000933237	0.599888
ARNTL	cg12870332	0.00942813	2.15e-05	0.00173525	0.725738	0.0106056	0.0609722	0.00824468	0.0152379	0.006906	0.0080965	0.00320627	0.234179	0.00852782	0.0258419
ARNTL	cg12877361	-0.00783682	5.82e-07	-0.00362821	0.559125	-0.00841682	0.043468	-0.00979993	9.26e-05	-0.00214675	0.222667	-0.00183691	0.430354	-0.00756394	0.00255925
ARNTL	cg12906975	0.00526915	2.76e-05	0.00480463	0.254375	0.0158707	0.00330104	0.00875413	0.000289042	-0.000154753	0.812791	0.00250174	0.291914	0.00963003	3e-06
ARNTL	cg12945470	-0.00196567	0.289567	-0.0088636	0.18297	0.00592159	0.252013	-0.00109484	0.705422	-0.00327144	0.217472	0.0048555	0.107488	0.00209146	0.519994
ARNTL	cg12955084	0.0002554	0.865668	-0.0144982	0.00343567	-0.00137954	0.686663	-0.00177144	0.413363	0.00276984	0.223706	0.00285076	0.157003	-0.00297937	0.261702
ARNTL	cg12975667	0.00175293	0.183278	0.00393311	0.318638	0.00559029	0.187849	0.00267048	0.232389	0.00110165	0.514906	0.000555941	0.792582	0.0026983	0.244834
ARNTL	cg12987761	0.0094242	0.000919746	-0.00261527	0.832679	0.0145354	0.0485406	0.0117567	0.00680115	0.00279274	0.459954	0.00674046	0.113419	0.0137327	0.00428792
ARNTL	cg12999836	0.0069203	0.000201134	0.00615311	0.471044	0.011459	0.0146547	0.00682813	0.0214792	0.00418496	0.0850108	0.00306575	0.302248	0.00509995	0.108424
ARNTL	cg13007871	-0.000219553	0.889694	-0.000510851	0.932429	0.000530375	0.907205	0.000647185	0.800577	-0.00205323	0.340072	0.000837093	0.734982	0.00374602	0.177543
ARNTL	cg13045500	0.00489233	0.0208289	0.0122089	0.116736	0.00968984	0.13439	0.00735493	0.0354813	0.00257737	0.368149	-0.00165409	0.599286	0.00669071	0.0672658
ARNTL	cg13072055	0.0081704	3.05e-05	-0.00184086	0.667863	0.00859255	0.0750753	0.0077593	0.00732845	0.0064771	0.00811777	0.00353217	0.121989	0.00777859	0.0218885
ARNTL	cg13086983	0.00772147	1.05e-05	-0.00454506	0.346646	0.00994184	0.0369361	0.00836365	0.00113426	0.00494174	0.0284378	0.00405248	0.0716785	0.00867506	0.00391161
ARNTL	cg13092901	0.00273369	0.0312057	-0.00219975	0.343858	-0.00120346	0.484838	0.00159842	0.303055	0.00259915	0.190969	0.000569435	0.579974	0.00361168	0.0954982
ARNTL	cg13100600	-0.0040156	0.0930386	-0.00898563	0.390915	-0.00990922	0.170478	-0.0073506	0.0537205	0.00372597	0.188991	-0.000531474	0.88651	-0.00851253	0.0292526
ARNTL	cg13119178	0.00569943	0.000117301	-0.00477758	0.360026	0.00550173	0.123391	0.00530895	0.0118872	0.00285465	0.160473	0.00252232	0.157811	0.00679963	0.00771647
ARNTL	cg13130398	0.0100777	0.000918047	0.0161189	0.0884591	0.0142634	0.196122	0.0137968	0.0131259	-7.86e-05	0.973714	0.00134907	0.79232	0.016944	0.000715303
ARNTL	cg13149147	0.00191452	0.218275	-0.0103154	0.0538026	0.00157919	0.572	-0.000774391	0.725338	0.0056185	0.0123668	0.00222371	0.214417	-0.000591454	0.829258
ARNTL	cg13155430	0.0138098	8.16e-05	0.0239176	0.0787852	0.031353	0.0206787	0.0206386	0.00212277	0.00027949	0.842081	0.00356543	0.582617	0.0218959	0.000112374
ARNTL	cg13172359	0.00624386	0.041805	0.00505763	0.374698	0.00582438	0.171407	0.00620651	0.0903826	0.00238666	0.617667	0.00117066	0.68863	0.00757832	0.144251
ARNTL	cg13250178	0.00659563	6.99e-05	-0.00127465	0.686666	0.0054165	0.173595	0.00615982	0.0173899	0.00454753	0.0279071	0.00168898	0.396367	0.00604587	0.0356968
ARNTL	cg13272096	0.0098058	0.000934702	-0.00826304	0.356181	0.00296637	0.748127	0.007155	0.128625	0.0073248	0.0502475	0.00267053	0.555892	0.0116246	0.0213235
ARNTL	cg13304609	0.0136593	8.05e-06	0.0189788	0.133768	0.0346583	0.00321292	0.0215852	0.000224251	-0.000444939	0.74069	0.00573572	0.321908	0.0256567	2.05e-07
ARNTL	cg13343932	0.0060389	0.0309305	0.0146167	0.172139	0.00283796	0.662498	0.0113877	0.00888619	-0.00340424	0.370659	-0.000776122	0.844037	0.0125945	0.00782311
ARNTL	cg13406746	0.00245492	0.0237521	0.00525332	0.290113	0.00378793	0.196022	0.00333785	0.0457628	-0.00063503	0.678964	8.11e-05	0.96074	0.00354835	0.0596064
ARNTL	cg13419792	0.00192814	0.0117838	0.000359391	0.900467	0.00110848	0.652932	0.00162296	0.212422	0.00137109	0.126715	0.00152891	0.230293	0.00133428	0.302518
ARNTL	cg13443575	0.00810721	3.9e-06	0.00149066	0.796689	0.00772529	0.0447012	0.00805487	0.00214095	0.00651844	0.0027774	0.00176557	0.446948	0.00782445	0.00963291
ARNTL	cg13452062	0.041649	7.12e-05	0.0744588	0.129852	0.0249467	0.125279	0.0415165	0.0124203	0.000130049	0.969648	-0.0102104	0.425992	0.0580206	4.72e-05
ARNTL	cg13474450	0.00730323	0.000447748	0.00189668	0.76326	0.00649037	0.160124	0.00580827	0.0591688	0.00515688	0.0482485	0.00263435	0.29134	0.00594208	0.0988132
ARNTL	cg13524037	0.0081046	2.35e-05	0.00155419	0.737001	0.00638612	0.191215	0.00667829	0.0193406	0.0074824	0.00295926	0.0022102	0.351687	0.00508699	0.125564
ARNTL	cg13525276	-0.00589869	0.0182474	-0.00516158	0.586622	-0.00595607	0.365312	-0.00388801	0.313922	-0.0043757	0.180916	-0.00122806	0.733779	-0.00586033	0.178541
ARNTL	cg13575216	0.00565923	1.7e-05	0.00775878	0.0655489	0.0128683	0.0107059	0.0068104	0.00261394	0.0020879	0.178334	0.0020555	0.356249	0.00552602	0.0128759
ARNTL	cg13587253	-0.00861782	0.000223179	-0.013536	0.192111	-0.00984678	0.201172	-0.00894799	0.0140366	-0.00431818	0.11758	0.00130764	0.730033	-0.00831555	0.0346101
ARNTL	cg13618969	0.00831398	4.98e-05	-0.00239438	0.631258	0.0123123	0.0503402	0.00861937	0.00501907	0.00527949	0.0301109	0.00452303	0.109731	0.00855872	0.015696
ARNTL	cg13619623	-0.00252018	0.0315615	-0.00469448	0.392851	-0.00106568	0.669674	-0.00350085	0.0358569	0.00153306	0.381346	0.00134837	0.386453	-0.00599217	0.00331219
ARNTL	cg13643186	0.00831827	1.19e-05	-0.00598249	0.355484	0.0107027	0.052202	0.00873989	0.00254158	0.00537525	0.0199081	0.00475577	0.0764869	0.0086705	0.00810785
ARNTL	cg13693517	-0.00345968	0.0169506	-0.00463256	0.487544	-0.00291699	0.47407	-0.00529207	0.0145579	0.00105052	0.58905	-0.00106394	0.61685	-0.00610613	0.0127888
ARNTL	cg13723336	0.000624112	0.651281	-0.00425083	0.20641	-0.000319579	0.91824	0.000262031	0.89388	-0.000187069	0.925648	0.00191433	0.23231	-0.000928209	0.697977
ARNTL	cg13728275	0.00857343	1.06e-06	-0.0041672	0.241631	0.00791928	0.0753925	0.00748541	0.00412721	0.00697253	0.00326504	0.00295987	0.177246	0.00669382	0.0272004
ARNTL	cg13755924	0.00728986	0.00104934	0.0116023	0.265494	0.0176316	0.0141142	0.00913591	0.0151219	-0.000282925	0.90092	0.00246572	0.509229	0.0110797	0.00210333
ARNTL	cg13781414	0.00285609	0.0305778	0.00296368	0.426001	0.00227106	0.530591	0.00397135	0.0556485	0.00221281	0.195291	0.00042971	0.824917	0.00514542	0.0220543
ARNTL	cg13782919	0.000739745	0.641392	-0.00829139	0.208351	-0.000703802	0.84554	-0.00098869	0.66886	0.00421164	0.0824792	0.00186937	0.399602	-0.00575049	0.0367932
ARNTL	cg13785019	0.000319513	0.874063	-0.000484741	0.962631	0.00196808	0.664854	-0.00135179	0.644394	0.00378306	0.202565	0.00157073	0.564143	-0.00388866	0.267938
ARNTL	cg13789214	0.000297353	0.839239	-0.00490227	0.266202	0.00648841	0.0625636	-0.000561506	0.806441	0.00178692	0.377576	0.00329644	0.0770084	-0.00032935	0.897608
ARNTL	cg13844341	0.00761524	3.07e-05	0.00357815	0.500139	0.0108723	0.0197049	0.00862849	0.00240601	0.00378203	0.0853779	0.00208293	0.395683	0.00983555	0.00173855
ARNTL	cg13849515	-0.00796264	0.000121673	-0.00782177	0.28909	-0.0101496	0.0338692	-0.00974623	0.00275371	-0.00138737	0.526476	-0.00180459	0.523305	-0.00940709	0.00443812
ARNTL	cg13896879	0.00259212	0.120412	-0.00661641	0.122861	0.00553503	0.241381	0.00228097	0.371914	0.00349343	0.119546	0.00209959	0.380509	0.000123679	0.966139
ARNTL	cg13933891	0.00858451	1.12e-06	-0.00426064	0.179773	0.0095276	0.0439434	0.00819745	0.000890302	0.00675612	0.00453765	0.00386591	0.0811388	0.00714239	0.0182487
ARNTL	cg13935634	0.00384013	0.116527	0.00740329	0.421959	0.00445312	0.551896	0.0020005	0.604671	0.00122571	0.716364	-0.000713078	0.844696	0.00446574	0.289831
ARNTL	cg13953458	-0.00771413	2.11e-07	-0.00775199	0.127238	-0.00919451	0.0205667	-0.00873973	0.000177956	-0.00360186	0.0471901	-0.0017681	0.383815	-0.00580255	0.0180088
ARNTL	cg13980638	0.00697747	2.45e-05	-0.00521402	0.308648	0.00812804	0.043824	0.00713382	0.00377356	0.00484089	0.0180569	0.00418884	0.0522956	0.00816985	0.00405348
ARNTL	cg14000144	-0.00456129	0.0253107	-0.0140149	0.075031	-0.00229459	0.659757	-0.00752693	0.0151648	0.000364532	0.896516	0.00284246	0.311108	-0.00404091	0.244293
ARNTL	cg14002778	-0.00387754	0.0416576	0.00578174	0.277949	-0.00163586	0.739952	-0.00324296	0.25072	-0.000537025	0.829041	-0.00251119	0.323496	-0.00582586	0.0735534
ARNTL	cg14028598	0.0100923	0.000106037	-0.00274165	0.676307	0.00626325	0.416694	0.00654489	0.096847	0.0110266	0.000409968	0.00197267	0.584119	0.00437325	0.332479
ARNTL	cg14064762	-0.00159993	0.224043	-0.00410512	0.525566	-0.00345334	0.354162	-0.00283411	0.180012	0.00105495	0.525319	-0.00214758	0.334406	-0.00501441	0.0266446
ARNTL	cg14085060	0.00632421	4.46e-05	0.000640592	0.809011	0.00630905	0.172131	0.00508129	0.0299646	0.00567021	0.00509068	0.00107606	0.612369	0.00301964	0.258108
ARNTL	cg14126601	0.00746571	0.00660075	-0.00776125	0.400674	0.00664932	0.228572	0.00708145	0.0708758	-0.000137812	0.97047	0.00424299	0.202653	0.00965877	0.0337931
ARNTL	cg14129477	0.00227113	0.246467	0.00162548	0.831738	0.00658823	0.340161	0.00286441	0.387958	-0.00106536	0.662417	0.00227653	0.47928	0.00412138	0.219396
ARNTL	cg14224203	0.00739451	0.000615485	-0.00672554	0.466229	0.00673592	0.232924	0.0058235	0.0828728	0.00618993	0.0279445	0.0040348	0.184802	0.0056009	0.134573
ARNTL	cg14234394	-0.00385454	0.076229	-0.00447403	0.604228	0.000527737	0.91408	-0.00343488	0.301055	-0.00156868	0.597948	-0.00107263	0.708444	-0.003838	0.295657
ARNTL	cg14286514	0.0039574	0.060294	0.00431151	0.608628	0.0066331	0.211347	0.00634935	0.0347533	0.000750362	0.794328	0.00110376	0.705727	0.00884496	0.0124475
ARNTL	cg14293575	0.0126118	0.00254937	0.018747	0.289397	0.028694	0.0920528	0.0204651	0.0122404	-0.00112699	0.426097	0.00434462	0.59167	0.0224308	0.00103189
ARNTL	cg14301914	0.00603772	0.000170215	-0.00361741	0.354752	0.00944134	0.0198886	0.00682786	0.00395878	0.00278556	0.188465	0.0036754	0.0576018	0.00824974	0.00292388
ARNTL	cg14321269	0.00448842	0.000354527	0.00851644	0.0857477	0.00756893	0.0189961	0.00544684	0.00408134	0.00183596	0.290661	0.000551091	0.736238	0.0045196	0.0321223
ARNTL	cg14333162	0.00827813	0.00494467	0.00585431	0.725313	0.0174265	0.0141202	0.0136929	0.00188553	0.00011836	0.976803	0.00426489	0.329847	0.0187356	0.000191817
ARNTL	cg14349855	0.00938445	2.4e-05	-0.000507181	0.947505	0.0118698	0.00212549	0.00837948	0.00861238	0.0128564	0.000137544	0.00346495	0.209716	-0.00570329	0.138742
ARNTL	cg14353998	0.00332698	0.00422077	0.000684131	0.818565	0.00576335	0.0342033	0.00347	0.0297377	0.000164191	0.920119	0.00201584	0.132734	0.00675802	0.000403402
ARNTL	cg14360917	-0.00518616	0.00134331	-0.01169	0.0765126	-0.00509107	0.152123	-0.00757035	0.000785059	-0.00154931	0.536791	0.00111289	0.595013	-0.00530075	0.055108
ARNTL	cg14374463	-0.00301806	0.0448237	0.00186448	0.684282	-0.00365397	0.396455	-0.00109773	0.60711	-0.0027575	0.189641	-0.00226679	0.297846	0.001022	0.686114
ARNTL	cg14392283	0.00414522	0.0080853	0.00225437	0.39403	0.01333	0.0715831	0.00699826	0.0238348	-0.000732834	0.26703	0.00255595	0.418058	0.00665492	0.010916
ARNTL	cg14423620	0.000151381	0.662903	0.000421658	0.622959	-0.000180409	0.83829	0.00051153	0.32264	0.000129977	0.793476	-8.08e-05	0.846814	0.000794578	0.182548
ARNTL	cg14426099	0.00793899	4.48e-05	0.00223092	0.656055	0.0101347	0.0497358	0.00881562	0.00285628	0.00425493	0.0793219	0.00180594	0.462481	0.00961028	0.00419023
ARNTL	cg14428587	0.00298412	0.000102414	-0.00156452	0.602416	0.0057691	0.0261138	0.00338855	0.00945258	0.00113233	0.238123	0.00148769	0.261841	0.00283602	0.0308718
ARNTL	cg14463638	0.00274753	0.184687	-0.000718574	0.881649	0.00848487	0.051935	0.00214661	0.50916	0.00337458	0.219448	0.00246419	0.30444	-0.00109366	0.765199
ARNTL	cg14463959	0.00758166	5.92e-06	-0.00113038	0.815733	0.0056419	0.208296	0.00747984	0.0032921	0.00597359	0.00510014	0.00220118	0.305363	0.00629139	0.0291939
ARNTL	cg14495063	-0.00275253	0.0485469	0.00401465	0.532171	-0.00246534	0.494476	-0.0025831	0.256301	0.000111125	0.951882	-0.00200266	0.340484	-0.00435451	0.0683009
ARNTL	cg14538312	-0.000979134	0.62103	-0.0122502	0.221716	-0.002292	0.674092	-0.00465578	0.144644	0.00489196	0.0660373	0.00101025	0.73415	-0.00747724	0.0317278
ARNTL	cg14578677	0.00849506	3e-05	-0.00649092	0.227067	0.00977566	0.0751542	0.00753212	0.0188063	0.00742918	0.00166263	0.00538394	0.0512936	0.00723727	0.0399443
ARNTL	cg14595557	0.0127171	5.03e-07	0.0143209	0.0738776	0.0177936	0.00718836	0.0159844	0.000138867	0.00167098	0.392969	0.00197258	0.577097	0.0188142	9.8e-07
ARNTL	cg14617454	0.00303315	0.00664412	0.00569234	0.227278	0.014335	0.010145	0.00641558	0.00441958	-0.000294303	0.667844	0.0013724	0.586216	0.0066548	0.000528347
ARNTL	cg14750551	0.00385706	0.00203838	0.00759699	0.169778	0.015047	0.010834	0.00820251	0.00121063	-0.000950632	0.150964	0.00112201	0.683036	0.00846339	6.61e-05
ARNTL	cg14849578	0.000511179	0.747765	-0.00302784	0.652771	-0.00543786	0.120588	-0.00141902	0.549981	0.00411991	0.0698521	-0.00142316	0.518089	-0.00734824	0.00748808
ARNTL	cg14864167	0.0138917	0.0115878	0.0187636	0.289559	0.0266756	0.118852	0.0221579	0.0344684	-0.00771576	0.0488209	0.0036327	0.703704	0.0313792	0.000573575
ARNTL	cg14870271	0.00599604	0.00528635	0.00411388	0.631061	0.0119338	0.056112	0.00874753	0.0207614	-0.000986867	0.670406	0.00380799	0.253142	0.0118194	0.00108364
ARNTL	cg14871225	0.00755989	5.51e-05	0.000927602	0.891998	0.00721239	0.180176	0.00645002	0.0300379	0.00629808	0.00354718	0.00100019	0.719777	0.0061461	0.0571934
ARNTL	cg14880222	0.00327305	0.0408972	0.00651015	0.191818	0.00361356	0.475688	0.00318151	0.204467	0.000552705	0.758092	0.000222664	0.924961	0.00339269	0.192318
ARNTL	cg14943355	0.0195612	1.37e-05	0.0452901	0.0161817	0.0247159	0.0196839	0.0288916	0.00026709	0.00135746	0.711497	-0.00166164	0.792894	0.0306506	2.09e-05
ARNTL	cg14951497	0.000229083	0.893945	0.00365085	0.697407	0.0013523	0.811419	0.00189118	0.534118	-0.00310497	0.0566003	-0.000445678	0.88581	0.00345428	0.234079
ARNTL	cg15015109	0.00818587	7.25e-06	-0.00488244	0.240537	0.00920114	0.0637067	0.00599602	0.0306566	0.00758472	0.00101708	0.0040541	0.0977963	0.00435636	0.166151
ARNTL	cg15095344	0.0046663	0.000103072	-0.00477297	0.185334	0.00690365	0.0148054	0.00516408	0.00280204	0.00278241	0.110679	0.00321392	0.0182638	0.00400321	0.0530137
ARNTL	cg15143938	0.000489859	0.730081	-0.000606678	0.929158	-0.000873181	0.828919	-1.32e-05	0.995133	0.00297445	0.123242	-0.000916797	0.687287	-0.0053762	0.0300727
ARNTL	cg15174565	-9.3e-06	0.994623	0.0012263	0.794067	-0.00301794	0.390066	-0.000898862	0.670125	0.00202823	0.308049	-0.000704561	0.705674	-0.00143148	0.54984
ARNTL	cg15201259	0.00681714	6.99e-06	-0.00357775	0.352027	0.00695168	0.0849191	0.0073629	0.0012437	0.00450167	0.0232495	0.00348964	0.0769835	0.00747252	0.00422174
ARNTL	cg15250707	0.00241228	0.0267413	-0.00216199	0.495069	0.000249115	0.945331	0.00244569	0.187084	0.00209477	0.112958	0.00109448	0.554224	0.000310796	0.868259
ARNTL	cg15251675	0.00463887	0.029006	0.00505663	0.679971	0.000493215	0.934639	0.00478603	0.141537	0.000836329	0.768082	-0.000445053	0.890276	0.0079851	0.0304603
ARNTL	cg15273270	0.00116745	0.589316	0.0163735	0.110424	-0.000322292	0.946436	0.00509745	0.126665	-0.005456	0.0793219	-0.00455143	0.1527	0.00864986	0.0220569
ARNTL	cg15292513	-0.00367537	0.017969	0.00391707	0.620783	-0.0074317	0.0897879	-0.00417778	0.0690971	-0.00125852	0.569876	-0.00281659	0.24571	-0.00261547	0.327559
ARNTL	cg15331332	0.000461461	0.868319	0.0149386	0.280016	-0.00109767	0.868858	0.00167767	0.72163	-0.00718531	0.0296667	-0.00296051	0.497574	0.00958786	0.0412251
ARNTL	cg15346781	0.0101266	5.11e-07	0.00898242	0.150226	0.00715587	0.0843022	0.0127914	2.65e-05	0.00471162	0.0591659	-0.000588353	0.811916	0.00961379	0.00351962
ARNTL	cg15357199	0.00481419	0.00900761	-0.00872907	0.0459026	-0.00044151	0.920684	0.000833875	0.740481	0.00927174	0.00105298	0.000576612	0.786412	-0.0039237	0.225835
ARNTL	cg15378061	-0.00510968	0.033623	-0.00545135	0.580842	-0.0137379	0.102008	-0.00867184	0.036787	0.00258496	0.361873	-0.00397098	0.346375	-0.0136607	0.00088058
ARNTL	cg15455222	0.00837648	1.92e-06	-0.00234934	0.639294	0.00777561	0.0722695	0.00754066	0.00444692	0.00625152	0.0048387	0.00254679	0.294949	0.00757405	0.0111637
ARNTL	cg15480653	-0.00717358	2.83e-08	-0.00870886	0.070957	-0.00875134	0.00186525	-0.00838605	1.26e-05	-0.00414915	0.0104617	-0.00107636	0.494828	-0.00312009	0.137257
ARNTL	cg15551881	-0.00736556	0.000217518	-0.00657381	0.555128	-0.00760978	0.149999	-0.00820474	0.00975688	-0.00248888	0.28302	-0.00256365	0.425053	-0.00792491	0.0172142
ARNTL	cg15599483	8.79e-05	0.941387	-0.0015693	0.742812	0.00128653	0.586985	0.00011722	0.945173	0.00177659	0.336963	0.00116628	0.438082	-0.0021846	0.293891
ARNTL	cg15610437	0.00677702	1.94e-05	-0.000343887	0.952948	0.00729267	0.0600068	0.00658213	0.0092264	0.00374996	0.0438264	0.00173845	0.451767	0.00773191	0.00459606
ARNTL	cg15636519	0.00085859	0.341585	0.00091179	0.625443	0.00200789	0.187492	0.00153536	0.238537	-0.000912151	0.484421	0.000600769	0.482167	0.00322473	0.0366574
ARNTL	cg15642312	0.0045442	0.00113254	0.00353996	0.578164	0.00661545	0.0890416	0.00574045	0.00966332	0.00129568	0.466895	0.00106485	0.589086	0.00653933	0.00706107
ARNTL	cg15721584	0.00279698	0.314279	-0.0129006	0.125008	0.00651921	0.417985	0.00212294	0.625409	0.00725072	0.0659752	0.00827586	0.0658664	-0.0062063	0.19937
ARNTL	cg15730281	0.00293015	0.0687926	-0.000819997	0.891639	-0.00125764	0.788116	0.00104749	0.708777	0.00563806	0.00421094	-0.000787901	0.737902	-0.00393747	0.164526
ARNTL	cg15816978	0.000524042	0.343817	-0.00078644	0.490177	0.00212661	0.130042	0.00088522	0.307592	0.000765501	0.31506	0.000971827	0.171563	0.00180807	0.0616017
ARNTL	cg15831217	0.000271002	0.884986	-0.000960987	0.910359	0.00120745	0.782394	-0.0010611	0.704523	0.00621041	0.0187204	0.000742862	0.772001	-0.00887628	0.00564457
ARNTL	cg15839328	0.00783115	7.07e-05	0.00238993	0.145799	0.00772571	0.0196659	0.00708487	0.00428679	0.00410906	0.156804	0.00215316	0.217005	0.00370671	0.234951
ARNTL	cg15863211	-0.00359407	0.00365988	-0.008666	0.0425693	-0.00353718	0.159136	-0.00798732	4.61e-05	0.00181154	0.263339	0.000876584	0.55359	-0.00954685	8.03e-06
ARNTL	cg15896766	0.00288851	0.0626487	-0.00697904	0.196281	0.0065435	0.044252	0.00145408	0.540798	0.00611705	0.00545209	0.00364798	0.054357	-0.00103083	0.704495
ARNTL	cg15939920	0.00734585	0.000195863	0.00365757	0.570618	0.0134047	0.00550204	0.0084651	0.00275887	0.00774251	0.00762782	0.00331529	0.176173	0.0037617	0.273502
ARNTL	cg15946524	-0.000869564	0.612762	0.00574472	0.51484	-0.000965966	0.838881	0.00130573	0.646569	-0.000417234	0.845229	-0.000778017	0.780739	-0.000677207	0.818385
ARNTL	cg15982099	0.0130912	2.46e-07	0.00159976	0.803988	0.0123211	0.0501656	0.010502	0.00677361	0.00946173	0.00116182	0.0035449	0.291759	0.00929947	0.0300967
ARNTL	cg15999041	-0.000984203	0.512971	-0.0140478	0.0368809	-0.00231775	0.569622	-0.00281009	0.256559	0.00263435	0.160006	0.00206829	0.3566	-0.00387239	0.14106
ARNTL	cg16011033	-0.0067791	0.000125079	-0.0137368	0.145025	-0.00530708	0.299342	-0.00909168	0.00112116	-0.000420192	0.848131	0.00237014	0.406979	-0.0088604	0.00290158
ARNTL	cg16016431	0.000911629	0.148113	0.00192511	0.515109	0.0037557	0.0628723	0.00181962	0.0998103	-0.000776249	0.313262	0.000708488	0.510638	0.00215741	0.0488969
ARNTL	cg16060790	0.00418431	0.0816177	-0.00724674	0.367767	0.00893042	0.252514	0.00419192	0.29337	0.000128397	0.96472	0.00436429	0.2543	0.00723981	0.0756228
ARNTL	cg16070035	-0.00397379	0.178892	-0.00723429	0.566157	-0.00709599	0.304763	-0.00632271	0.156287	-0.00141065	0.735305	0.000215487	0.957275	-0.00635991	0.217793
ARNTL	cg16156751	-0.00446438	0.00198096	0.00038371	0.947	-0.00450564	0.271476	-0.00393308	0.0853348	-0.0014314	0.418151	-0.00150739	0.496336	-0.00531825	0.0294011
ARNTL	cg16260695	-0.00248	0.0795104	-0.00303529	0.50893	-0.00589337	0.0691518	-0.00452013	0.017645	0.00182655	0.388541	-8.75e-05	0.957895	-0.00793788	0.00125436
ARNTL	cg16324306	0.00374597	0.0224933	-0.0135623	0.0190885	0.00597223	0.0898663	0.00246744	0.330915	0.0047604	0.0452584	0.00487246	0.0156774	0.00133553	0.643404
ARNTL	cg16324526	-0.000732568	0.613461	0.00434202	0.496939	0.00196549	0.567232	0.000442408	0.850372	0.000332211	0.863586	-0.00138048	0.481197	-0.00155101	0.538661
ARNTL	cg16363586	0.00199365	0.0801851	0.00102449	0.645638	0.00268736	0.194767	0.0018655	0.188262	-3.85e-05	0.982756	0.00125741	0.248379	0.00412321	0.0310166
ARNTL	cg16379091	0.00227114	0.154547	0.00427631	0.205953	0.0131019	0.0942857	0.0065637	0.0319138	-0.00183098	0.23248	0.00211512	0.519365	0.00713152	0.0105739
ARNTL	cg16400320	0.00609774	7.49e-06	0.00621824	0.253895	0.0113667	0.016677	0.00710688	0.00366257	0.00243482	0.0236593	0.000909204	0.697521	0.00655837	0.00338803
ARNTL	cg16405432	0.0101072	1.85e-06	-0.00647668	0.368058	0.0117739	0.00625121	0.00871763	0.00701426	0.00876402	0.000854095	0.00446486	0.083467	0.00777864	0.0313334
ARNTL	cg16411857	0.00458831	0.0319437	0.00897565	0.124029	0.00300424	0.113131	0.0030579	0.241968	0.000244064	0.930287	-9.3e-05	0.955268	0.00827565	0.011693
ARNTL	cg16427501	0.00503798	0.000192506	0.002113	0.719791	0.00630064	0.105868	0.00712096	0.00097338	-0.000366785	0.807897	0.00112585	0.585457	0.00969993	9.96e-06
ARNTL	cg16442638	0.000448623	0.333312	-0.000662484	0.725217	0.000356939	0.725587	0.000913015	0.204699	-0.000342024	0.618962	8.13e-05	0.893365	0.00210915	0.00969987
ARNTL	cg16514981	0.00636016	4.51e-06	0.00425627	0.456249	0.00656781	0.0417677	0.00651452	0.000973965	0.0034356	0.0780048	0.00160679	0.391908	0.00620646	0.00677053
ARNTL	cg16526047	0.00611703	0.0222993	0.0146703	0.209194	-0.00201921	0.769123	0.00749225	0.0721572	-0.00242456	0.468687	-0.00175621	0.635068	0.0109692	0.011811
ARNTL	cg16589830	0.00264989	0.195168	0.0123693	0.0217706	0.00629954	0.232363	0.00459635	0.146773	0.00272809	0.329598	-0.000990454	0.720939	8.05e-06	0.998214
ARNTL	cg16606773	0.00777621	1.93e-05	-0.00879427	0.12126	0.00334561	0.436882	0.00406768	0.149747	0.00785394	0.000190988	0.00241282	0.369366	0.00255174	0.416942
ARNTL	cg16615151	-0.00581561	0.00228034	-0.00674282	0.303556	-0.00454553	0.298673	-0.00538294	0.0360349	-0.00334819	0.225497	-0.000591438	0.787282	-0.00652538	0.0474213
ARNTL	cg16643542	0.00717141	1.61e-05	0.00815974	0.288592	0.0058593	0.235172	0.00669929	0.0110932	0.00330337	0.0540227	-0.000846325	0.74149	0.00826934	0.00357054
ARNTL	cg16644494	0.00599424	0.00993509	0.0120849	0.114209	0.015452	0.00741621	0.00780358	0.0223221	0.0033494	0.338052	0.00139899	0.642086	0.0102272	0.01111
ARNTL	cg16651347	0.00847116	9.67e-07	-0.00385757	0.416386	0.00991655	0.0463616	0.00907417	0.000527398	0.00579815	0.0095058	0.00368865	0.113624	0.00789923	0.00772646
ARNTL	cg16680942	0.00130922	0.338303	0.000326084	0.942813	-0.00370485	0.265725	-0.000172401	0.931631	-0.00159744	0.424746	-0.00209526	0.248591	0.00350871	0.132427
ARNTL	cg16731493	-0.00211283	0.225954	-0.00106336	0.881669	0.00545356	0.310702	-0.000686043	0.798343	-0.00210407	0.401552	0.0031028	0.236126	-0.00102733	0.735731
ARNTL	cg16744143	-0.00152225	0.207921	-0.00388878	0.362881	-0.0036717	0.251227	-0.00176743	0.311138	-0.000158471	0.925688	-0.00098126	0.572478	-0.00262155	0.217541
ARNTL	cg16744438	-0.0018959	0.0392151	-0.00282816	0.32391	-0.00191744	0.479889	-0.00276891	0.0564417	-5.44e-05	0.962295	-0.000387511	0.764878	-0.00274291	0.0824275
ARNTL	cg16744803	-0.0043721	0.0527818	-0.0019413	0.793556	-0.00591843	0.287736	-0.006515	0.0442672	0.00244147	0.441455	-0.00227873	0.470431	-0.00761247	0.0473802
ARNTL	cg16785077	0.00460334	0.00525052	0.00320039	0.630522	0.0121837	0.0420145	0.00500783	0.0935247	0.00145414	0.266207	0.00236577	0.430292	0.00607665	0.0270269
ARNTL	cg16795804	0.00460586	0.00529694	-0.003647	0.413848	0.00393011	0.166505	0.00369482	0.107569	0.00116117	0.625084	0.00272543	0.109077	0.00594445	0.0317699
ARNTL	cg16805291	-0.000278248	0.8858	0.00279283	0.581998	0.000891405	0.852214	-0.000443961	0.884586	0.00232581	0.359081	-0.00305696	0.235003	-0.00304486	0.367531
ARNTL	cg16853860	0.00745103	0.0323001	0.0130909	0.318477	0.00655355	0.479152	0.0135288	0.0136184	-0.00061572	0.902086	0.00122777	0.800493	0.0145187	0.0163916
ARNTL	cg16872030	0.00813278	6.82e-07	0.000251808	0.956442	0.0100103	0.0180622	0.00856715	0.000436875	0.00636869	0.00241955	0.00364562	0.0796192	0.0079502	0.00476747
ARNTL	cg16896579	-0.000831983	0.464732	-0.00635015	0.113079	-0.00112317	0.689201	-0.0012269	0.45959	0.00026019	0.875458	0.00138733	0.364367	0.000468837	0.812836
ARNTL	cg16920757	0.00173723	0.0258277	0.00114353	0.720023	0.00292105	0.103669	0.00284673	0.0268257	-0.000475809	0.631137	0.00110678	0.297988	0.002249	0.0909516
ARNTL	cg16987437	0.0065057	0.0314721	0.0150294	0.0497899	0.0180398	0.0387648	0.0125336	0.0145644	-0.00609504	0.031868	0.00251102	0.560004	0.0160869	0.000931963
ARNTL	cg16996086	0.00539809	0.0120334	-0.00483985	0.383411	0.00354037	0.482714	0.00415503	0.172303	0.00659784	0.0344753	0.00300716	0.23469	-0.00123226	0.744899
ARNTL	cg17052170	0.0169883	1.76e-06	0.0217194	0.115233	0.0268652	0.011053	0.0216566	5.94e-05	0.00588829	0.209789	0.0027453	0.593659	0.0159151	0.00626888
ARNTL	cg17061862	-0.00584344	0.00683304	-0.0114797	0.177003	-0.00646576	0.174791	-0.00740449	0.0172688	-0.00150849	0.630243	2.25e-05	0.993223	-0.00968679	0.00935595
ARNTL	cg17096289	0.0110028	0.00695983	0.00384083	0.816445	0.000355136	0.973135	0.0093619	0.146759	0.0106147	0.0550376	0.000452646	0.937343	-0.00341174	0.628455
ARNTL	cg17114584	0.00446478	0.15902	0.00690713	0.649359	0.0199212	0.0388218	0.0110399	0.0511703	-0.00817575	0.00681732	0.0060178	0.262119	0.0199123	0.000197293
ARNTL	cg17146917	-0.000339963	0.886235	-0.0292542	0.019633	0.00855433	0.212585	-0.00431051	0.2586	0.00613083	0.0667812	0.0134654	0.000623261	-0.00968054	0.0201818
ARNTL	cg17178546	0.00755232	0.000119983	-0.00436323	0.253526	0.0101312	0.0804859	0.00645801	0.0264391	0.00642489	0.00862179	0.00362403	0.193283	0.0067165	0.0467065
ARNTL	cg17223615	0.00015553	0.922238	0.0055796	0.135591	0.00140296	0.798382	0.00160122	0.529709	-0.00437254	0.0399502	-0.000368417	0.882369	0.00499107	0.0670873
ARNTL	cg17251968	0.0102003	2.93e-06	-0.00501131	0.345119	0.00948098	0.101547	0.00920457	0.00432309	0.00950928	0.000344058	0.00389073	0.150554	0.00684082	0.0683754
ARNTL	cg17372806	-0.00381149	0.00963533	-0.0133038	0.0133274	0.000227392	0.952043	-0.00533238	0.0175424	-0.000811863	0.68805	0.00383275	0.0515768	-0.0026853	0.286635
ARNTL	cg17387577	0.00556902	0.000144539	-0.00274337	0.545422	0.00639394	0.0593333	0.0069648	0.000760216	0.00197586	0.318722	0.0023768	0.182527	0.0101768	5.49e-05
ARNTL	cg17404534	0.00887645	2.23e-06	-0.00180371	0.727086	0.00991145	0.0422461	0.00743528	0.00833382	0.0078872	0.000817613	0.00228228	0.366842	0.00493016	0.124736
ARNTL	cg17408993	-0.00504662	0.00562538	-0.00299097	0.728027	-0.00471712	0.343873	-0.00578985	0.0448789	-0.00219078	0.370786	-0.00268151	0.33506	-0.00184688	0.556015
ARNTL	cg17418742	0.00051282	0.761205	-0.00442815	0.332838	-2.79e-05	0.99347	-0.00347913	0.138706	0.00490222	0.039958	0.000992988	0.628359	-0.00833666	0.0048742
ARNTL	cg17459557	0.00681172	5.45e-05	-0.000588397	0.871192	0.0082278	0.0518382	0.00703379	0.00348565	0.00392478	0.0965135	0.00168544	0.411592	0.00142646	0.613279
ARNTL	cg17474349	0.00226388	0.0991147	-0.00228953	0.589466	0.00402604	0.220296	0.00227262	0.241171	0.00346539	0.0954383	0.00148981	0.368884	-0.00123397	0.607839
ARNTL	cg17475445	-0.00472662	0.000563296	-0.00344361	0.362974	-0.00414987	0.299507	-0.00569377	0.0118633	-0.00178158	0.291837	-0.000769878	0.708806	-0.00465765	0.0448453
ARNTL	cg17493310	0.00668246	2.82e-05	-0.000546236	0.89055	0.00596788	0.141076	0.00701446	0.00261866	0.0047946	0.0196662	0.00206246	0.299686	0.00697276	0.011483
ARNTL	cg17525495	0.0126052	2.16e-07	0.00451617	0.533285	0.0107584	0.0496622	0.0129719	0.000615922	0.00891562	0.00228094	0.00125754	0.689629	0.00961665	0.0201313
ARNTL	cg17593958	-0.00132227	0.464044	-0.00207031	0.699475	0.00237206	0.676145	0.000214408	0.943323	0.00059935	0.784911	0.00115487	0.668546	-0.00101751	0.740279
ARNTL	cg17598574	-0.00202637	0.0675896	-0.00136514	0.657598	0.00301345	0.158885	-0.00208899	0.178538	-0.000665478	0.689375	0.00100521	0.44275	-0.00319377	0.0915044
ARNTL	cg17608381	0.0127101	0.0125506	0.0269442	0.251162	0.0201593	0.184182	0.0129798	0.116976	0.00483737	0.445881	0.00106909	0.889593	0.0138102	0.112029
ARNTL	cg17635493	0.00622534	9.49e-06	-0.00290223	0.344823	0.00512859	0.13744	0.00566807	0.00664484	0.00488029	0.00768014	0.00233349	0.172254	0.00554235	0.0221086
ARNTL	cg17694094	-0.00349633	0.234006	-0.00045101	0.96577	0.00435729	0.577298	0.00147267	0.7415	-0.00411928	0.291461	0.000534009	0.903314	-0.00429238	0.397403
ARNTL	cg17698922	0.00305983	0.180875	-0.0107554	0.194566	0.00612951	0.307498	0.000427763	0.902764	0.00747954	0.0142371	0.00362841	0.233497	-0.00546342	0.175084
ARNTL	cg17775084	-0.00161352	0.326934	-0.0125599	0.051772	0.00613964	0.123846	-0.000421336	0.877789	-0.00584899	0.00564905	0.00379357	0.082144	0.00622057	0.0312196
ARNTL	cg17799287	0.00182593	0.001527	0.0010063	0.409858	0.00151254	0.137858	0.00177344	0.027298	0.00107074	0.210836	7.34e-05	0.872726	0.000655893	0.503832
ARNTL	cg17801765	-0.00353501	0.156828	-0.00970601	0.285733	-0.00861932	0.214331	-0.00647911	0.0889314	0.00163865	0.632022	-7.56e-05	0.98256	-0.00787878	0.0643959
ARNTL	cg17836612	0.0017092	0.412366	0.00122229	0.919179	0.00414466	0.467388	0.00198495	0.572562	-0.00158538	0.540913	0.000835941	0.797241	0.00571428	0.109379
ARNTL	cg17847473	0.00058251	0.476654	-0.00370644	0.203189	0.0026268	0.160744	0.000993461	0.398566	0.000629413	0.601274	0.00202508	0.0423588	0.000858387	0.537749
ARNTL	cg17889882	0.00305557	0.158891	-0.00120217	0.89993	0.00753555	0.206323	0.00169853	0.627836	0.00582288	0.0504588	0.00310192	0.32906	-0.00350932	0.358069
ARNTL	cg17922226	0.00164971	0.210966	0.00789971	0.0792129	0.00332607	0.264804	0.000708423	0.729884	0.00411105	0.0194372	-0.00167531	0.26462	-0.00354189	0.125154
ARNTL	cg17953136	0.000523537	0.788305	-0.000746768	0.92513	0.00213244	0.685476	-0.00120139	0.699537	0.00356791	0.115009	0.000164021	0.954664	-0.00307296	0.362826
ARNTL	cg17980508	0.0101242	4.2e-06	0.00061251	0.845879	0.013835	0.00670792	0.0106278	0.000515934	0.00532538	0.0529082	0.00427219	0.0872183	0.00966086	0.00583534
ARNTL	cg17980786	-0.00297852	0.026908	-0.00314667	0.43618	-0.00750828	0.0287427	-0.00574374	0.00553472	0.0021266	0.244048	-0.00193031	0.290852	-0.00690522	0.0023506
ARNTL	cg17986793	0.0076421	6.1e-05	0.0101376	0.141623	0.00690939	0.0197075	0.00722327	0.00669822	0.00269228	0.214002	0.000530557	0.794347	0.00802465	0.00477495
ARNTL	cg18083519	0.00416301	0.000889908	-0.00170671	0.63	0.006163	0.0363655	0.00526308	0.00368114	0.0016218	0.363669	0.00210885	0.151439	0.00675125	0.00190124
ARNTL	cg18168663	-0.000794377	0.638422	-0.00695237	0.107943	0.00125099	0.7858	-0.00317283	0.239971	0.00358703	0.0788033	0.00225773	0.346795	-0.0047256	0.108061
ARNTL	cg18181703	0.00564589	0.00450228	0.0117278	0.0433007	0.00713673	0.196072	0.00851091	0.00736484	0.000756712	0.779829	0.00131158	0.64076	0.00834435	0.0138966
ARNTL	cg18187029	0.00054813	0.580876	-0.00195301	0.723264	-0.000579858	0.799284	0.00155104	0.326635	0.000840974	0.519856	0.00128176	0.381801	0.000332644	0.846507
ARNTL	cg18265326	-0.000606027	0.822329	0.00748306	0.447391	-0.00836681	0.320727	-0.00176931	0.688357	0.00310707	0.375233	-0.00568561	0.174147	-0.00844901	0.071784
ARNTL	cg18313182	0.00671028	3.77e-05	-0.00489459	0.326903	0.00847234	0.0216969	0.00709422	0.00258386	0.00371908	0.0861647	0.00415968	0.0299657	0.00795944	0.00471123
ARNTL	cg18321881	0.00993124	1.52e-05	0.000816057	0.841641	0.0119843	0.0483628	0.0106012	0.00196936	0.00630898	0.0243224	0.00349665	0.201729	0.00895217	0.0233622
ARNTL	cg18385689	0.00099196	0.595166	-0.0126933	0.0923808	0.00528209	0.258528	0.00236732	0.404342	-8.51e-05	0.974826	0.00443332	0.0905387	0.00153796	0.639045
ARNTL	cg18387107	0.00894095	0.000102485	0.0161153	0.0692898	0.0132545	0.0483183	0.0114687	0.00419586	0.00248045	0.29041	5.53e-05	0.987327	0.0081582	0.0291399
ARNTL	cg18387515	-0.00267331	0.077201	-0.00601762	0.170821	0.000835373	0.831597	-0.00340174	0.114231	0.000831019	0.683233	0.00119943	0.53765	-0.00471895	0.0686008
ARNTL	cg18399898	0.00101985	0.0455214	0.00413576	0.120431	0.00230744	0.159823	0.00156221	0.0787821	0.000421012	0.471952	-0.000172286	0.840349	0.00140577	0.11084
ARNTL	cg18434560	-0.000996971	0.492213	-0.000828252	0.846364	-0.0003325	0.943405	-0.00117855	0.61646	-0.00203559	0.281087	-0.000692941	0.750151	-0.000706552	0.781579
ARNTL	cg18468088	0.00200272	0.126334	-0.0023792	0.60815	0.00524739	0.102796	0.000644038	0.731795	0.00216636	0.262892	0.00265604	0.118886	0.0016535	0.463579
ARNTL	cg18518074	-0.00380488	0.0167991	-0.00950015	0.152385	-0.00170636	0.70031	-0.00419841	0.0788962	-2.38e-05	0.990585	0.000614179	0.786118	-0.00256649	0.33545
ARNTL	cg18533225	0.00631848	0.00357773	0.0120227	0.270128	0.0122347	0.0397679	0.0100516	0.00325772	0.00023078	0.932541	0.00218718	0.527588	0.00964691	0.00816235
ARNTL	cg18625627	-0.00538977	0.0111041	-0.00406139	0.559424	-0.00901202	0.117697	-0.00528425	0.0986673	-0.000853202	0.762406	-0.00228511	0.453114	-0.00719613	0.0504904
ARNTL	cg18654697	0.00861545	3.73e-05	-0.000302507	0.96149	0.011442	0.0658409	0.00926519	0.00438645	0.00396238	0.0979326	0.00386501	0.195825	0.00845409	0.0188486
ARNTL	cg18679416	-0.00208909	0.000200585	0.00300792	0.285155	-0.00405491	0.0200174	-0.00247197	0.0086488	-0.00079154	0.246967	-0.00218845	0.0148993	-0.00287044	0.00303919
ARNTL	cg18686270	0.00205808	0.192196	0.000385006	0.925009	0.00654158	0.241278	0.0042002	0.142117	-0.00153385	0.376829	0.00168283	0.539746	0.00603129	0.0276462
ARNTL	cg18718503	-0.00190558	0.158055	-0.00757404	0.155624	-0.001863	0.548112	-0.00399868	0.0307505	0.001178	0.57463	0.00143392	0.396199	-0.00587469	0.0122479
ARNTL	cg18749404	0.00360308	0.0400483	0.00723473	0.398719	0.00302605	0.602567	0.00400148	0.184713	-0.000393104	0.82741	-0.000707203	0.806638	0.00443023	0.130597
ARNTL	cg18761133	0.000398977	0.425779	0.00151818	0.283571	0.00055327	0.402992	0.00101816	0.0847068	-0.00151056	0.0681853	-0.000490356	0.266173	0.00262859	0.00215118
ARNTL	cg18770635	0.00657964	0.00307265	0.0141779	0.267241	0.0153586	0.0118443	0.00748235	0.0518654	0.00165092	0.494451	0.00160172	0.658289	0.0103933	0.00526028
ARNTL	cg18787963	0.00581201	0.00010062	-0.00639721	0.276483	0.00931472	0.0159605	0.00749181	0.000745147	0.000922631	0.647017	0.00438538	0.0294156	0.0104061	4.02e-05
ARNTL	cg18800754	0.00954254	1.86e-06	0.00475928	0.515566	0.00590009	0.258771	0.00818227	0.00958352	0.00752401	0.00202869	0.00151287	0.586858	0.00670278	0.0519733
ARNTL	cg18808777	0.000963593	0.735075	0.00973436	0.252936	0.00328338	0.501081	0.00327578	0.398821	-0.00710827	0.079298	-0.000340298	0.899111	0.0126692	0.00690562
ARNTL	cg18859612	-0.00600524	0.00013237	-0.0101419	0.0608516	-0.00877743	0.0132686	-0.00948144	8.48e-05	0.000110133	0.955536	-0.00189252	0.390669	-0.0103276	7.96e-05
ARNTL	cg18906360	-0.00576158	0.000423191	9.73e-05	0.978571	0.00180341	0.654461	-0.00591517	0.00889015	-0.00339318	0.130912	0.000734279	0.704727	-0.00689209	0.0119985
ARNTL	cg19087265	-0.000567219	0.821096	-0.00542604	0.658083	0.00524086	0.386959	-0.00112554	0.782113	0.00459902	0.142247	0.00166063	0.645048	-0.00891236	0.0417546
ARNTL	cg19145240	-0.00584513	0.000112584	0.000680995	0.832394	-0.00922357	0.017239	-0.00529728	0.0266945	-0.0043252	0.0206855	-0.00282362	0.135215	-0.00345955	0.180972
ARNTL	cg19237798	-0.00407428	0.0165743	-0.00110523	0.892179	-0.00964484	0.0172388	-0.00463372	0.0773101	-0.00150045	0.513855	-0.00412468	0.0770644	-0.0049796	0.0820262
ARNTL	cg19240569	-0.00690551	2.4e-06	0.00719264	0.0114055	-0.0109126	0.00452859	-0.00690434	0.00315811	-0.00487862	0.00561091	-0.00586636	0.00255711	-0.00530569	0.0342385
ARNTL	cg19268467	0.00979488	1.14e-05	0.00791856	0.208099	0.00874507	0.126648	0.00920978	0.00193225	0.00629202	0.0465917	-0.00141216	0.601095	0.00688009	0.0642287
ARNTL	cg19280540	0.00608975	1.06e-05	-0.00320344	0.481471	0.00576567	0.058516	0.00628905	0.00133449	0.00413876	0.0280398	0.00252921	0.113576	0.00663437	0.0052917
ARNTL	cg19281794	-0.00493931	0.00249552	-0.00358975	0.672143	-0.00121681	0.771147	-0.00489379	0.0653187	-0.00183894	0.365582	-0.00206842	0.437963	-0.00703746	0.0118387
ARNTL	cg19371652	0.00641689	0.00125728	0.0133367	0.0600302	0.0103015	0.0507264	0.0111212	0.0013563	-0.00403826	0.0174901	-0.00111048	0.689946	0.0174986	6.36e-08
ARNTL	cg19413066	0.000697215	0.681055	-0.00720676	0.176479	0.00297204	0.544952	0.00210923	0.3948	0.00161086	0.530855	0.00369658	0.112443	0.000264506	0.928858
ARNTL	cg19414189	0.00647344	0.000299791	-0.00412452	0.413937	0.0099039	0.0348685	0.00686898	0.0121085	0.00673968	0.0059256	0.00381096	0.0925443	0.00201652	0.518909
ARNTL	cg19420069	-0.00150699	0.654389	0.0132641	0.240515	-0.0151964	0.205947	-0.00323535	0.571171	0.00409559	0.33067	-0.00910299	0.107223	-0.00843035	0.152453
ARNTL	cg19459791	-0.0026294	0.131962	-0.00788131	0.261762	-0.00570627	0.167579	-0.00491436	0.0598578	9.41e-05	0.970362	-0.000356014	0.870451	-0.00836369	0.00575912
ARNTL	cg19503687	0.00874597	6.64e-05	0.000111835	0.972865	0.0114947	0.0617288	0.00761459	0.0189592	0.00760471	0.00818088	0.00449573	0.105106	0.00623358	0.0999949
ARNTL	cg19532728	0.000668145	0.655455	0.00393675	0.239708	0.000892831	0.835352	0.00155349	0.533619	0.00121787	0.537765	-0.00108819	0.632123	-0.000128163	0.960731
ARNTL	cg19586143	-0.00272544	0.0276214	-0.00486476	0.14711	-0.00475708	0.189827	-0.00279033	0.145756	-0.00142643	0.409321	-0.000156505	0.929136	-0.00302442	0.157315
ARNTL	cg19599611	0.00246362	0.296817	-0.00427037	0.671165	-6.51e-05	0.990292	0.00159843	0.655771	0.00721053	0.0457649	0.00010972	0.972014	-0.00326221	0.430595
ARNTL	cg19649900	0.00741877	1.8e-05	0.00224728	0.745094	0.00742196	0.105073	0.00787279	0.00215935	0.00455209	0.024794	0.00238965	0.333875	0.00772516	0.00971747
ARNTL	cg19713585	0.00841283	1.76e-05	-0.00877224	0.219593	0.00791563	0.0691217	0.00561612	0.0627846	0.00677	0.00216026	0.00517375	0.0473669	0.00494435	0.135081
ARNTL	cg19772215	0.00774802	3.68e-05	-0.00225515	0.638811	0.00970811	0.0672576	0.0075426	0.00723554	0.00517699	0.0204463	0.0026861	0.287286	0.00775488	0.0166115
ARNTL	cg19789466	0.00173411	0.00512927	0.000670222	0.538012	0.00155045	0.0573009	0.00164782	0.0228162	-0.000131472	0.874119	0.000370589	0.420147	0.00275451	0.0033514
ARNTL	cg19830650	0.00296586	0.014038	8.99e-05	0.989517	0.00327613	0.342453	0.00209948	0.282475	0.00241955	0.127701	-0.000255933	0.895764	0.000883322	0.668964
ARNTL	cg19832381	0.00345812	0.0619259	-0.000112033	0.989099	0.00519063	0.298908	0.00325116	0.29637	0.00129619	0.594986	0.000663249	0.808241	0.00570404	0.0774954
ARNTL	cg19849557	-0.00253054	0.00661481	-0.00137833	0.584044	-0.00467581	0.0532628	-0.00301185	0.0221708	-0.000575195	0.640966	-0.00157517	0.174267	-0.00530199	0.000757142
ARNTL	cg19961945	-0.0020287	0.0239573	-0.00426768	0.199748	-0.000679207	0.799831	-0.00154327	0.29591	-0.00042827	0.709802	0.00139424	0.355324	-0.00146169	0.342238
ARNTL	cg19965693	0.00700842	0.00300724	0.0139445	0.1055	0.0111831	0.0452497	0.0100692	0.00550424	0.00113347	0.704468	0.00160387	0.573479	0.00982471	0.0125564
ARNTL	cg20026613	0.00842357	6.42e-06	-0.000778757	0.908839	0.00908104	0.0257179	0.00857528	0.00355243	0.00482976	0.0297452	0.00257954	0.299301	0.00683516	0.0321883
ARNTL	cg20033981	-0.00298256	0.0651572	-0.00288496	0.646779	0.00449753	0.365989	-0.00157193	0.558985	-0.00114822	0.54925	0.000844828	0.737275	-0.00140615	0.608944
ARNTL	cg20062691	0.00691893	0.026219	0.0172956	0.098361	0.00123025	0.885055	0.00841802	0.0918881	-0.00334964	0.342338	-0.00146552	0.737475	0.010936	0.029541
ARNTL	cg20084702	0.00824591	1.99e-05	-0.00366243	0.432913	0.00850396	0.0925475	0.00811356	0.00442526	0.00560589	0.0169766	0.00284378	0.252448	0.00810747	0.0143599
ARNTL	cg20088478	-0.00393991	0.00210588	-0.00326836	0.371479	-0.00116424	0.694247	-0.00424323	0.0206534	-0.00152262	0.409296	-0.000721121	0.660799	-0.00621868	0.00420288
ARNTL	cg20118717	0.00731594	8.05e-06	0.00174869	0.605646	0.00763423	0.0582329	0.00751111	0.00222826	0.00429371	0.036942	0.0010086	0.626655	0.00844756	0.00231304
ARNTL	cg20228731	0.000714437	0.88167	0.0459469	0.0431729	-0.0124198	0.268279	0.00672883	0.394153	-0.00801313	0.2276	-0.0126064	0.0679182	0.00962163	0.252141
ARNTL	cg20240407	0.00226141	0.147422	-0.00724642	0.0431767	0.00699019	0.0932073	0.000285834	0.898553	0.00539147	0.0190868	0.00352696	0.0852216	-0.00426841	0.117931
ARNTL	cg20251080	-0.00350417	0.00818301	0.00336942	0.394163	-0.00770176	0.072611	-0.00395605	0.0641595	-0.00089877	0.599368	-0.00254064	0.242511	-0.00470541	0.0388876
ARNTL	cg20291162	-0.00414483	0.296643	0.0104628	0.537436	0.00231934	0.828386	-0.0017369	0.750226	-0.000416106	0.944455	-0.00398386	0.456986	0.00163204	0.80783
ARNTL	cg20316901	-0.00172048	0.198091	-0.0119153	0.0294842	-0.000477006	0.874996	-0.00266197	0.153448	-0.000604044	0.765148	0.00375564	0.0284625	-0.00333373	0.152694
ARNTL	cg20348000	-0.00304349	0.219198	-0.000716971	0.929069	-0.00324198	0.60936	-0.00525402	0.181625	0.00325501	0.285379	-0.00486885	0.14318	-0.00965875	0.0255305
ARNTL	cg20359363	-0.00452863	0.00107898	-0.00415406	0.376706	-0.00698377	0.0298193	-0.00544318	0.00482796	-0.00292927	0.146015	0.000451727	0.792161	-0.00396056	0.0942541
ARNTL	cg20383780	-0.000652355	0.621195	-0.00158556	0.556469	-0.00148766	0.678038	-0.00219159	0.235341	0.00140677	0.464124	9.94e-05	0.953839	-0.00445564	0.0503251
ARNTL	cg20397849	0.00755679	1.06e-05	-0.00325932	0.505126	0.00854325	0.0506581	0.00765298	0.00237467	0.00527678	0.0198712	0.00362508	0.0924936	0.00818078	0.00558553
ARNTL	cg20405620	-0.00370154	0.0010267	-0.0030596	0.510412	-0.00474749	0.035579	-0.00269268	0.0867457	-0.00257272	0.112201	-0.000163597	0.902186	-0.00162562	0.395008
ARNTL	cg20408505	0.00100606	0.644956	0.0144411	0.225513	0.00676629	0.216931	0.00313323	0.382593	-0.00381836	0.177193	0.000748381	0.82516	0.00709631	0.0612846
ARNTL	cg20513239	0.00759231	2.16e-06	-0.00571035	0.188484	0.0108851	0.0142151	0.00666085	0.00461166	0.00603816	0.00237694	0.00417106	0.0400063	0.00447989	0.104314
ARNTL	cg20535312	0.00809413	0.000236642	0.00388611	0.733883	0.0098753	0.0923679	0.011142	0.00177144	0.00111529	0.694119	0.00307424	0.356055	0.0109024	0.00316468
ARNTL	cg20566897	0.00366362	0.20837	0.00713662	0.560374	0.0119132	0.0919165	0.00750629	0.114095	-0.00435173	0.223168	0.000425603	0.916154	0.0121075	0.0132458
ARNTL	cg20581967	0.00656605	9.73e-06	-0.0030313	0.478455	0.00559727	0.112002	0.00753166	0.000355335	0.00336331	0.091965	0.00255244	0.142671	0.00800704	0.00168854
ARNTL	cg20612593	-0.00202327	0.272186	0.0162003	0.00105251	0.00303153	0.579966	0.00031468	0.922623	-0.00403157	0.0671436	-0.00347665	0.234636	0.0013512	0.676315
ARNTL	cg20636743	-0.00122094	0.331401	0.000183554	0.975331	-0.0024429	0.481054	-0.00137244	0.478478	4.82e-05	0.979101	0.00133551	0.483839	-0.0018792	0.394554
ARNTL	cg20682754	-0.00145174	0.495779	0.0105017	0.213923	-0.0031316	0.665408	-0.0011654	0.727287	0.0024487	0.405563	-0.00169646	0.628461	-0.00759554	0.0378335
ARNTL	cg20701305	-0.00580755	0.0333533	0.00617762	0.649631	-0.0068726	0.316506	-0.00469141	0.291375	-0.00333044	0.333591	-0.00441793	0.290819	-0.00410211	0.380895
ARNTL	cg20703242	-0.00100501	0.437869	-0.0047451	0.425702	0.00270552	0.415674	0.000145157	0.93888	0.000514613	0.794619	0.00153214	0.428658	-0.00050603	0.821651
ARNTL	cg20726456	9.94e-05	0.914618	0.0041102	0.349617	-0.00465458	0.0783796	0.000346455	0.806778	-0.0012091	0.345447	-0.00276278	0.0448335	-0.000569984	0.719057
ARNTL	cg20770838	-0.00189901	0.164132	0.00330758	0.596037	-0.00768717	0.0327572	-0.00352088	0.0763332	0.00133073	0.520853	-0.00350309	0.059028	-0.00392887	0.100427
ARNTL	cg20951978	0.000715886	0.646827	0.0126097	0.081978	0.00465872	0.297789	0.00468046	0.0847877	-0.00252147	0.17868	-0.00130536	0.601007	0.00615587	0.0254688
ARNTL	cg20959703	0.00562829	0.00111108	-0.00103286	0.845858	0.00637614	0.123832	0.00797638	0.00244287	0.00152643	0.50873	0.00284682	0.188447	0.00760092	0.00911865
ARNTL	cg20989454	0.00314435	0.0112767	0.00350296	0.331968	0.00635497	0.0701271	0.00364005	0.063991	0.000814029	0.616825	0.00177904	0.30336	0.00274621	0.191848
ARNTL	cg21019156	-0.00722971	5.94e-05	-0.000931179	0.856984	-0.0105883	0.0509402	-0.008079	0.0050768	-0.00444297	0.0383632	-0.00281761	0.292499	-0.00822338	0.00706163
ARNTL	cg21049840	-0.00228794	0.245544	-0.00485791	0.571754	-0.00213716	0.628926	-0.00329872	0.261822	0.00367481	0.167384	0.00111298	0.650201	-0.00978555	0.00359381
ARNTL	cg21123446	0.00924283	4.96e-07	0.0028582	0.479373	0.010504	0.0130092	0.0099693	0.000119387	0.00507682	0.0363048	0.00248992	0.209656	0.0113073	0.000274247
ARNTL	cg21148428	0.00834877	1.11e-06	-0.00105887	0.836803	0.00763216	0.0693572	0.00708037	0.00484553	0.00666494	0.00288247	0.00397872	0.065516	0.00545216	0.062212
ARNTL	cg21212234	-0.00394083	0.0414432	-0.00762782	0.0802029	-0.00361592	0.431238	-0.00349801	0.201397	-0.00173986	0.512032	0.000682775	0.795448	-0.00191265	0.563301
ARNTL	cg21224509	-0.00411529	0.0543579	-0.00173859	0.884555	-0.00691846	0.175267	-0.00652993	0.0479206	0.000897819	0.758221	-0.00364424	0.240144	-0.00981887	0.0070011
ARNTL	cg21234265	0.00902209	2.59e-05	-0.000947348	0.854405	0.00859603	0.101999	0.00920192	0.00281844	0.00543194	0.0470225	0.00236137	0.384098	0.011006	0.00260201
ARNTL	cg21279677	0.00679485	3.41e-05	-0.0049289	0.250524	0.00719527	0.125318	0.00681952	0.00521731	0.00455422	0.0321996	0.00394627	0.0732528	0.0080779	0.00434313
ARNTL	cg21406720	0.00715247	4.51e-05	0.000775987	0.941359	0.0114577	0.0192376	0.00920474	0.000805201	0.00307345	0.169053	0.00344977	0.202214	0.00426667	0.153988
ARNTL	cg21425658	0.000611225	0.530268	-0.0024189	0.587174	0.00298678	0.115794	0.000877496	0.545857	-0.00151523	0.274247	0.00141418	0.214409	0.00428479	0.0115233
ARNTL	cg21433170	0.00452094	0.0243827	0.00645504	0.348837	0.00703714	0.252442	0.00673171	0.0432091	-0.00286142	0.173729	0.000260206	0.930944	0.0118609	0.000336629
ARNTL	cg21530469	0.00908456	1.56e-05	0.000309342	0.9512	0.0109818	0.0557923	0.00765123	0.0160679	0.00848756	0.000796405	0.00374047	0.171923	0.00451371	0.21228
ARNTL	cg21549285	0.0355067	7.63e-06	0.0583484	0.0939807	0.034938	0.0549672	0.0375037	0.00368085	0.00410673	0.239843	-0.000407106	0.970486	0.0427824	0.000106325
ARNTL	cg21550372	0.00064783	0.628185	0.00271868	0.524325	0.000697048	0.872849	0.000530114	0.815803	7.1e-06	0.996636	-0.000244701	0.901954	0.00142028	0.543704
ARNTL	cg21684411	0.000996197	0.346178	0.00497063	0.0871576	0.00113074	0.277599	0.00244707	0.0509585	-0.00151365	0.378589	-0.000738102	0.373993	0.00514483	0.00422267
ARNTL	cg21686213	-0.00101241	0.636524	0.00966064	0.218356	0.00745157	0.255193	0.0028709	0.458181	-0.00619952	0.007109	-0.00236546	0.476262	0.00757143	0.0424151
ARNTL	cg21755044	-0.00147006	0.193693	0.00089708	0.870951	-0.00491557	0.054779	-0.00348883	0.0465726	0.00163761	0.302038	-0.00173034	0.26558	-0.0048432	0.014511
ARNTL	cg21757790	0.00880871	1.28e-05	-0.00160538	0.773994	0.009042	0.0732639	0.00863252	0.00385268	0.00641029	0.012832	0.0030769	0.210686	0.00756455	0.0304018
ARNTL	cg21805179	-0.00913916	0.000704651	0.00219345	0.817148	-0.0110477	0.180563	-0.00874662	0.0379807	-0.00285654	0.405902	-0.00308642	0.465523	-0.0125674	0.00565329
ARNTL	cg21825792	-0.00329217	0.0961475	-0.0112939	0.110907	0.000290077	0.94741	-0.00259699	0.401083	-0.00293538	0.282728	0.00344348	0.214524	-0.00121236	0.724635
ARNTL	cg21855257	0.000643895	0.732269	0.006237	0.349891	0.00445067	0.441099	0.00218731	0.467344	-0.00265599	0.282753	0.000229404	0.934508	0.00501485	0.128865
ARNTL	cg21865762	-0.00117175	0.286123	-0.0080433	0.189892	-0.00200769	0.493182	-0.00209907	0.225643	0.000728543	0.632374	0.00122614	0.478972	-0.0027203	0.153877
ARNTL	cg21979287	0.00368305	0.10248	0.0147317	0.172888	0.0041427	0.505329	0.0040976	0.310003	0.00159114	0.491224	-0.00266773	0.4643	0.00273592	0.476399
ARNTL	cg21995613	0.00477564	0.0980822	0.0158187	0.0945324	0.0150849	0.119206	0.00905693	0.0877645	-0.00471538	0.022708	-0.000148431	0.975237	0.0148735	0.0017035
ARNTL	cg22016995	0.00911962	0.000186617	0.0163674	0.0632976	0.0200637	0.0784526	0.0154869	0.00193178	2.27e-05	0.977563	-0.00028307	0.957839	0.0150005	0.000245165
ARNTL	cg22028728	-0.00124938	0.509017	-0.0255244	0.00430456	-0.000395923	0.933737	-0.00443967	0.129147	0.0011812	0.65724	0.00640874	0.0112461	-0.00685722	0.039327
ARNTL	cg22051853	0.00580737	8.94e-05	0.00265324	0.548996	0.00538102	0.12618	0.00480734	0.035856	0.00547365	0.00201413	0.00199869	0.315177	0.00231245	0.365279
ARNTL	cg22107533	-0.000910524	0.602489	0.0159388	0.00879444	-0.00289956	0.435869	0.000579643	0.839286	-0.00399465	0.0802125	-0.00371311	0.130361	0.00363969	0.225942
ARNTL	cg22199238	-0.00113788	0.53162	-0.00281876	0.53187	0.00555496	0.341403	0.000612441	0.82475	-0.00496804	0.0518165	0.00205463	0.449047	0.00379627	0.22592
ARNTL	cg22226398	-0.00175383	0.255446	-0.00734526	0.210624	-0.000376468	0.907035	-0.000994764	0.637332	-0.000738797	0.756106	0.00124212	0.53569	-0.00354091	0.183954
ARNTL	cg22233512	0.00592421	0.0403146	0.0023768	0.800757	0.00334592	0.653365	0.00123161	0.790457	0.0141953	0.000122428	0.000748408	0.845372	-0.0105998	0.0360385
ARNTL	cg22254413	-0.00075755	0.601192	0.00122321	0.810164	-0.00435467	0.150504	-0.0031436	0.130344	0.00447465	0.0338958	-0.0016842	0.269215	-0.00787605	0.00172267
ARNTL	cg22260958	0.00730093	0.00632491	0.00398272	0.594256	0.0110515	0.220555	0.0105144	0.0183465	0.000245775	0.940552	0.00570519	0.195818	0.0126113	0.00572454
ARNTL	cg22269164	0.00178462	0.349915	6.58e-05	0.9929	0.00483192	0.315774	0.00261878	0.34788	0.0051371	0.0612491	0.00122092	0.629876	-0.00629593	0.0558715
ARNTL	cg22282590	0.00174126	0.00160804	0.00162041	0.546287	0.00156618	0.411535	0.00177293	0.0540184	0.00101662	0.121854	0.000264142	0.795385	0.00166957	0.0741752
ARNTL	cg22293458	-0.00150746	0.0436547	-0.00252979	0.469559	-0.000804569	0.685407	-0.000598816	0.608246	-0.00135654	0.18102	0.000536249	0.65942	0.000755706	0.552207
ARNTL	cg22333163	-0.00177257	0.0870608	0.000870475	0.810774	-0.0030521	0.259897	-0.00196012	0.201272	-0.00039834	0.778629	-0.000642875	0.636675	-0.005339	0.00313738
ARNTL	cg22337964	0.00269544	0.0396828	-0.0012277	0.75412	0.00381512	0.0620926	0.00372753	0.0323127	-0.00076925	0.706499	0.00185595	0.158992	0.00590933	0.00853409
ARNTL	cg22374491	-0.00431477	0.009176	-0.00472581	0.396266	-0.00558003	0.116628	-0.00460107	0.0461652	-0.00331584	0.168471	-0.000745545	0.69068	-0.00334295	0.242353
ARNTL	cg22432956	-0.00266778	0.193867	0.0015951	0.859925	-0.00620145	0.253883	-0.00484806	0.144562	-0.00287065	0.327037	-0.0016256	0.576434	-0.00473639	0.188024
ARNTL	cg22475676	0.00474561	0.0661613	0.0186443	0.0401222	0.00810065	0.159123	0.00554144	0.131294	0.00290051	0.443698	-0.000882414	0.782017	0.0020232	0.646832
ARNTL	cg22485558	0.0053966	0.000109542	0.00380172	0.396449	0.00349924	0.167243	0.00597179	0.00337873	0.000677573	0.672032	0.00045044	0.771907	0.00763648	0.00037589
ARNTL	cg22496199	0.00600735	0.000716432	0.000313942	0.952581	0.00695976	0.144527	0.00668107	0.0141689	0.00375578	0.0928448	0.00156237	0.510099	0.00826656	0.00735311
ARNTL	cg22517995	-0.00116337	0.29381	0.00201671	0.600469	0.00192497	0.456748	0.00129188	0.40441	-0.00198461	0.21126	-0.000644492	0.648039	0.000826179	0.66324
ARNTL	cg22565340	0.0102023	9.38e-07	0.0061485	0.199686	0.00868494	0.0866346	0.0108373	0.000360875	0.00670587	0.0143636	0.000430128	0.868245	0.0101865	0.00397326
ARNTL	cg22571899	0.00562861	0.000151841	-0.00383052	0.316923	0.00582012	0.0839062	0.00597869	0.00469966	0.00272338	0.167222	0.00200704	0.241487	0.00847231	0.000929271
ARNTL	cg22589974	0.00662408	3.27e-05	-0.00127823	0.786108	0.00659145	0.159137	0.00617674	0.00907842	0.00484039	0.0254834	0.00141375	0.529408	0.00645869	0.0192841
ARNTL	cg22647738	0.0001068	0.958837	-0.0035315	0.702036	0.00351568	0.491343	-0.000649964	0.828665	0.00121356	0.685357	0.00268772	0.329793	-0.00398931	0.272068
ARNTL	cg22673476	-0.00253418	0.0302455	-0.00136007	0.614568	-0.00168942	0.494564	-0.00179001	0.270198	-0.000983974	0.561458	-0.00139448	0.312412	-0.00167957	0.393695
ARNTL	cg22693837	-0.00161485	0.174809	-0.00289065	0.48738	-0.00393269	0.25719	-0.000256905	0.880553	-0.00115306	0.48217	-0.00144399	0.394464	0.00113788	0.569464
ARNTL	cg22698501	0.00700641	2.11e-05	-0.000599698	0.886555	0.00660269	0.154179	0.00589137	0.0247268	0.00583849	0.00405433	0.00216793	0.338257	0.00422617	0.136923
ARNTL	cg22713958	0.00438723	0.013617	0.0132919	0.059606	0.0058332	0.234023	0.0053925	0.0521329	0.0020149	0.428179	-0.00237053	0.367204	0.00247314	0.415805
ARNTL	cg22725343	-0.000972056	0.63394	-0.00712989	0.222282	0.000794779	0.860441	0.000364742	0.89988	-9.34e-05	0.975919	0.00334747	0.170024	0.000124088	0.971666
ARNTL	cg22764925	0.0103654	0.000259305	0.0239906	0.0121053	0.0127458	0.150801	0.0127177	0.0111292	0.00312896	0.177247	0.000818484	0.864837	0.0121744	0.00741355
ARNTL	cg22862003	0.0231073	4.53e-06	0.0328046	0.128357	0.0276649	0.0225009	0.026341	0.00164289	0.00264226	0.313609	0.00206804	0.771895	0.0299873	3.71e-05
ARNTL	cg22930808	0.0326311	8.37e-07	0.0529174	0.0696843	0.0327966	0.0439983	0.0406892	0.000401952	0.00229858	0.444028	-0.00320346	0.737122	0.0445068	7.38e-06
ARNTL	cg22940798	0.00292551	0.274532	0.0025272	0.820536	0.0133773	0.092622	0.00553382	0.176849	-0.00155245	0.674365	0.00277326	0.50602	0.0087955	0.0543671
ARNTL	cg22987546	0.00231402	0.159244	-0.00538773	0.336843	0.00438655	0.301514	0.00234036	0.346982	0.00363668	0.134681	0.00145054	0.522927	0.000136047	0.962104
ARNTL	cg23002431	0.00427108	0.0222658	0.00152384	0.840756	0.003049	0.475667	0.00310772	0.280931	0.00707802	0.00559568	0.000554546	0.815809	-0.00665983	0.0414619
ARNTL	cg23018755	0.0124096	1.1e-07	0.00649745	0.29903	0.0122641	0.0257465	0.0115301	0.00109593	0.00951453	0.000617372	0.00186425	0.550209	0.0107429	0.00600738
ARNTL	cg23032421	-0.00702146	4.24e-05	0.00707127	0.106003	-0.00860039	0.0351488	-0.00652257	0.00669972	-0.00319743	0.175668	-0.00488986	0.0119176	-0.00597376	0.0364323
ARNTL	cg23069684	-0.000986771	0.347875	-0.00345181	0.357925	-0.00100419	0.697864	-0.00013603	0.929852	-0.000158786	0.910335	0.000946401	0.518366	-0.000468328	0.794266
ARNTL	cg23097004	-0.000697485	0.731102	-0.00742059	0.433392	0.00332317	0.477027	0.000459422	0.873412	-0.000102528	0.972215	0.00117587	0.67152	-0.00224762	0.528855
ARNTL	cg23128949	0.00977401	0.000158793	0.00224771	0.819566	0.00941802	0.0746346	0.0101086	0.0111027	0.006059	0.0629094	0.00282541	0.369225	0.00549594	0.218401
ARNTL	cg23173175	0.00811307	1.8e-06	0.00504497	0.300306	0.00688474	0.0857311	0.00690074	0.0065542	0.00761003	0.00044404	0.00122918	0.578153	0.00621982	0.0332274
ARNTL	cg23216724	0.000416599	0.893019	0.00274806	0.819595	0.000967369	0.886624	-0.00407136	0.352012	0.00963862	0.033483	0.00263904	0.548592	-0.0161189	0.00260614
ARNTL	cg23232773	-0.00255851	0.355348	0.0199737	0.247231	-0.00385899	0.570956	-0.0010491	0.825689	-0.00744948	0.0179222	-0.00488824	0.281054	0.00740677	0.116857
ARNTL	cg23314866	0.00873853	2.11e-07	0.00693778	0.105806	0.0127885	0.00613223	0.0107682	6.31e-05	0.00355507	0.0906347	0.00198913	0.387656	0.0100503	0.000376631
ARNTL	cg23328938	0.00113613	0.2798	-0.000262602	0.95089	-0.000928646	0.692941	0.000484151	0.746556	0.00314704	0.0455127	-0.000659422	0.602533	-0.00177057	0.319934
ARNTL	cg23352030	-0.00973095	0.000605122	-0.00895762	0.523943	-0.00943241	0.153341	-0.0109525	0.0158895	-0.000793679	0.81433	-0.00239877	0.562203	-0.010631	0.0219561
ARNTL	cg23363263	0.0132785	5.16e-07	0.00215489	0.5936	0.0134149	0.062117	0.0108993	0.00326144	0.0119761	0.000301225	0.00387198	0.224775	0.00768442	0.0894463
ARNTL	cg23387863	0.0058477	0.00186589	0.012996	0.244911	0.00364457	0.326911	0.00710263	0.0199562	0.00105168	0.619081	-0.00114576	0.65612	0.0048862	0.117909
ARNTL	cg23411470	0.00153136	0.126429	0.000620689	0.872999	0.00267312	0.489351	0.00235609	0.161651	-0.000645206	0.573078	0.000602049	0.732661	0.00317326	0.0617634
ARNTL	cg23460082	0.00796854	1.89e-05	-0.00238061	0.646792	0.00841956	0.0625587	0.00746961	0.0044731	0.00627284	0.0102481	0.00418241	0.0734017	0.00550353	0.0823257
ARNTL	cg23470684	0.00964275	2.31e-06	0.000376442	0.945626	0.0109016	0.0248703	0.00978421	0.00105368	0.00715487	0.0054427	0.00247546	0.312153	0.00956004	0.00631369
ARNTL	cg23510764	0.000730956	0.810968	0.00252033	0.868261	0.00904321	0.151961	0.00468639	0.316187	0.00180634	0.668907	0.00345925	0.395227	-0.00231278	0.666063
ARNTL	cg23533285	0.000282849	0.882491	0.0104075	0.254825	-0.00162095	0.756675	0.00237457	0.463069	-0.00322981	0.17538	-0.00282349	0.368009	0.00759895	0.0217398
ARNTL	cg23540139	0.00353478	0.068231	0.00843195	0.167512	0.00870142	0.126838	0.00709914	0.0335952	-0.00381411	0.0377818	0.00039511	0.890659	0.00909136	0.00390409
ARNTL	cg23548201	0.0116775	1.43e-06	0.00279866	0.574453	0.0120351	0.0432509	0.0120142	0.000727037	0.00778588	0.00870494	0.00331714	0.258123	0.00882873	0.0314687
ARNTL	cg23560569	0.000603199	0.760176	0.00487098	0.609035	-0.00168391	0.718513	0.000677691	0.824841	0.00421907	0.112465	-0.0015483	0.561381	-0.00656263	0.0544668
ARNTL	cg23570810	0.0132383	0.00425573	0.0289091	0.130885	0.0136497	0.214363	0.0146713	0.0562416	-0.00313611	0.352094	-0.0014481	0.825994	0.0288217	3.92e-05
ARNTL	cg23714355	0.000596777	0.710432	-0.00550829	0.351753	-0.000106642	0.981119	-0.00142348	0.57292	0.00324159	0.142497	0.00148011	0.540452	-0.00313223	0.268642
ARNTL	cg23771052	0.00976525	1.56e-06	-0.00276801	0.662303	0.0100477	0.0485682	0.00873269	0.00296206	0.00851719	0.00128504	0.0040457	0.105542	0.00800488	0.0220742
ARNTL	cg23791391	0.00757964	9.16e-06	-0.000253221	0.946034	0.00794968	0.0704261	0.0083765	0.000590418	0.00421794	0.0583301	0.00209803	0.311029	0.00942877	0.00134533
ARNTL	cg23831685	0.0126358	0.00123405	0.0169077	0.280973	0.0204321	0.0959395	0.0177272	0.00951143	-0.00086289	0.800226	0.000828093	0.89049	0.0221958	0.000512499
ARNTL	cg23891909	0.00591748	8.78e-05	0.00500734	0.195434	0.00810135	0.0130455	0.00855114	0.000275769	-0.000617976	0.725839	0.00065538	0.738837	0.00998907	4.51e-05
ARNTL	cg23892836	0.0032096	0.166019	0.017686	0.152957	0.00262924	0.655421	0.00536732	0.167808	-0.00134528	0.632042	-0.00399111	0.253469	0.00740629	0.0588707
ARNTL	cg23923934	-0.000180439	0.955409	0.00658913	0.715209	-0.0012387	0.890722	0.000390041	0.944374	-0.00421444	0.23863	-0.000392389	0.942028	0.00669844	0.222686
ARNTL	cg23928123	0.00859687	1.03e-05	0.0106978	0.124093	0.0156459	0.00345037	0.0118379	5.31e-05	0.000461883	0.823215	0.00237832	0.377363	0.0136757	7.56e-06
ARNTL	cg23935522	0.00167244	0.417469	0.00761518	0.357517	-0.00157611	0.751837	0.00125494	0.686046	0.00454198	0.125424	-0.00406682	0.154073	-0.0040165	0.266781
ARNTL	cg24002003	0.00277677	0.0409816	0.00255631	0.656033	0.00200026	0.642916	0.00444124	0.0576565	-0.000384244	0.82044	-0.000171328	0.934577	0.0049034	0.0373344
ARNTL	cg24088496	0.00390538	0.0799494	0.0167744	0.0534846	0.00763342	0.177806	0.00660816	0.0602306	-0.00104772	0.742983	-0.00203993	0.50871	0.00601114	0.123006
ARNTL	cg24100168	-0.00102168	0.50439	-0.00784083	0.0783507	-0.00259304	0.495559	-0.00389087	0.094972	0.00428053	0.0500333	0.00223722	0.263526	-0.00659915	0.0115351
ARNTL	cg24103563	0.00432442	0.0124608	0.00376617	0.379456	0.0136007	0.0468681	0.00832306	0.0107509	-0.00241824	0.0734546	0.00297586	0.349794	0.00962709	0.000970366
ARNTL	cg24168413	0.00666692	1.44e-05	-0.00263457	0.697181	0.00606501	0.136742	0.00509259	0.0399067	0.00478329	0.00455156	0.00224731	0.322062	0.0061134	0.0205665
ARNTL	cg24173234	0.00224907	0.22778	-0.000223182	0.969223	0.00372657	0.351294	0.00216187	0.391437	0.00399187	0.169647	-0.000124406	0.95499	-0.000533495	0.870764
ARNTL	cg24263283	0.00241098	0.109051	0.0175686	0.00110768	0.00234807	0.644923	0.00355071	0.17316	0.00150898	0.375928	-0.00349489	0.150951	0.00165409	0.528629
ARNTL	cg24280832	0.0121446	0.00406144	-0.00523746	0.751116	0.00627922	0.5371	0.0105134	0.125175	0.00715003	0.226283	9.19e-05	0.987261	0.00450923	0.539798
ARNTL	cg24298610	0.0104032	6.67e-07	0.021722	0.0363502	0.0174155	0.0246997	0.0133594	0.000432698	0.00260986	0.0495791	-0.00150222	0.696718	0.0144929	1.02e-05
ARNTL	cg24304309	0.00256756	0.136096	0.0123924	0.0433461	0.00428697	0.283661	0.00599046	0.0163294	-0.00229839	0.350748	-0.00190522	0.376038	0.0071797	0.0144041
ARNTL	cg24329397	0.00766599	8.53e-06	-0.00554742	0.255371	0.00984392	0.0323328	0.00720298	0.00537358	0.00616093	0.00594247	0.00359125	0.113791	0.00777267	0.00876852
ARNTL	cg24331727	-0.00560893	0.000111214	-0.000141195	0.975539	-0.00739482	0.0624421	-0.0039261	0.070656	-0.00638896	0.00134705	-0.00120177	0.586284	-0.000863075	0.72679
ARNTL	cg24351901	0.000816939	0.650729	0.00642667	0.520616	-0.00189369	0.687401	0.00190949	0.531045	-0.0033459	0.12433	-0.00168014	0.573791	0.0060451	0.047831
ARNTL	cg24455875	-0.00183063	0.109293	-0.00730684	0.0615846	0.000214494	0.935772	-0.00411305	0.023227	0.00249773	0.108541	0.00193259	0.20599	-0.0049882	0.0118542
ARNTL	cg24511258	0.00349088	0.00994711	0.00610927	0.190352	0.00559783	0.202353	0.00611957	0.00737874	-0.0016223	0.316377	-6.8e-05	0.975481	0.00776471	0.000841272
ARNTL	cg24514600	0.0101254	0.000184236	-0.0121568	0.0854825	0.00914795	0.24692	0.00592572	0.166342	0.0101895	0.0011643	0.00687618	0.0629868	0.00514871	0.271022
ARNTL	cg24548817	0.00871753	6.52e-06	-0.00121777	0.808976	0.00844249	0.105704	0.00887202	0.00161073	0.00576473	0.0271869	0.00261749	0.314703	0.00854474	0.00953514
ARNTL	cg24574692	0.00859629	4.5e-07	0.00101548	0.911748	0.0063063	0.132155	0.00647301	0.0212578	0.00792024	2.05e-05	0.00120308	0.660991	0.00382756	0.190234
ARNTL	cg24598860	-0.0037524	0.0244875	-0.00997645	0.074399	-0.00357549	0.318739	-0.00494853	0.0694033	-0.000984173	0.65275	0.00085894	0.704463	-0.00426855	0.135681
ARNTL	cg24603130	-0.0138147	7.56e-06	-0.0176665	0.102433	-0.0202187	0.0126448	-0.0134974	0.00917583	-0.00765958	0.00896127	0.000385345	0.934125	-0.0118179	0.0185986
ARNTL	cg24628310	-0.00114792	0.379076	0.00636542	0.259934	-0.00212538	0.520342	-0.00156742	0.421439	0.00195528	0.290389	-0.00283878	0.124813	-0.00289827	0.192178
ARNTL	cg24674925	0.00781271	1.8e-05	-0.00328096	0.493553	0.00916462	0.0589809	0.00633862	0.0240385	0.00707346	0.00288612	0.00317179	0.16772	0.00668967	0.0336301
ARNTL	cg24678928	0.0209473	2.84e-05	0.0293628	0.167946	0.0281982	0.0439556	0.026705	0.00290052	-0.00026668	0.881635	0.00132353	0.871735	0.0329011	1.83e-05
ARNTL	cg24687432	0.00436496	0.000785077	0.00661502	0.325246	0.00610435	0.0981595	0.00447671	0.0350488	0.00215925	0.201754	0.000705849	0.722523	0.00325971	0.142368
ARNTL	cg24694018	0.00565579	7.85e-05	0.00173876	0.714805	0.00559446	0.146214	0.00571892	0.0061377	0.00320622	0.100669	0.00267022	0.16085	0.00651104	0.00709209
ARNTL	cg24705841	0.00633259	0.00808017	0.0117194	0.20498	0.0117791	0.038917	0.00991233	0.00733767	-0.0016671	0.629986	0.00443012	0.200123	0.0106613	0.00966065
ARNTL	cg24709587	0.00419065	0.0120195	0.00883315	0.35815	0.00228981	0.577687	0.00551161	0.0473044	0.000827523	0.693287	-0.00191991	0.432258	0.00695555	0.0157066
ARNTL	cg24798947	-0.00041246	0.809566	-0.0030245	0.634594	0.00203462	0.633774	0.000840489	0.754961	-0.000466582	0.844151	0.00202424	0.433976	0.000150486	0.959985
ARNTL	cg24833456	0.00848146	4.4e-05	-0.00470186	0.263603	0.0104244	0.0757527	0.00690495	0.024313	0.00838832	0.00179193	0.00427727	0.112997	0.00694015	0.0539897
ARNTL	cg24886006	0.00820214	6.88e-05	-0.0127956	0.0483719	0.00988219	0.024404	0.00673352	0.0245501	0.00618767	0.0205445	0.00631422	0.010977	0.00754475	0.0336216
ARNTL	cg24898914	-0.00358341	0.0157999	0.00580157	0.173554	-0.002695	0.398468	-0.0019259	0.367063	-0.00659081	0.00331606	-0.00246965	0.125148	0.00289008	0.263063
ARNTL	cg24904009	-0.000299383	0.82226	0.000970428	0.791196	0.000675039	0.836228	-0.00063375	0.750201	0.00155006	0.412611	-0.00172597	0.349197	-0.00319638	0.17274
ARNTL	cg24922246	0.0040038	5.47e-05	0.00131984	0.565592	0.00368222	0.0984813	0.0043422	0.00163094	0.00198426	0.168582	0.00105386	0.325528	0.00441964	0.0074405
ARNTL	cg24939283	1.4e-05	0.996437	0.0207151	0.174818	-0.0132735	0.113106	0.000765205	0.878293	-0.000632698	0.874956	-0.00387535	0.426148	0.000906102	0.869889
ARNTL	cg25008614	-0.00204202	0.302561	0.00661754	0.19674	0.00119524	0.70887	-0.00540044	0.14339	-0.000843698	0.688611	-0.000572453	0.745089	-0.00693273	0.0422045
ARNTL	cg25017777	0.00728623	3.03e-07	0.00225007	0.588175	0.00561491	0.0867186	0.00636319	0.00225933	0.00598466	0.00124782	0.00109319	0.512558	0.00430494	0.0756785
ARNTL	cg25042789	-0.00654857	0.00569064	0.00867467	0.472534	-0.00212216	0.712	-0.00459252	0.241282	-0.00842487	0.00628753	-0.00302454	0.404454	0.000323656	0.938086
ARNTL	cg25044615	0.00847082	1.09e-06	-0.003805	0.359208	0.00841362	0.079273	0.00789055	0.00247805	0.00732579	0.00103479	0.00420672	0.0684224	0.00588466	0.0487516
ARNTL	cg25114611	0.00484863	0.000489066	-0.00586178	0.401248	0.00895085	0.019368	0.00567461	0.010304	0.000697159	0.69267	0.00465831	0.0280938	0.00748823	0.00131154
ARNTL	cg25164589	0.000895269	0.706468	-0.011636	0.266696	0.00605475	0.284552	0.00131076	0.731081	0.00379597	0.251645	0.00293048	0.39233	0.000376474	0.928063
ARNTL	cg25178683	0.00971164	0.000734978	0.00677633	0.611444	0.0153274	0.112149	0.0111192	0.0349728	0.00457979	0.118205	0.00330225	0.505671	0.0103179	0.0341421
ARNTL	cg25242306	-0.00449995	0.00197232	-0.00373099	0.418028	-0.00733215	0.0338325	-0.00459238	0.0414746	-0.00207017	0.278917	-0.00139376	0.452798	-0.00193957	0.428765
ARNTL	cg25283432	0.000407619	0.571998	0.00109828	0.726846	-0.00140136	0.277452	-0.000792493	0.480508	0.00210104	0.0431766	-0.00114938	0.211832	-0.00307508	0.0152225
ARNTL	cg25298189	0.00671117	0.000130641	0.0032291	0.647415	0.00550317	0.147369	0.00579729	0.0272366	0.00564202	0.0110394	0.000729248	0.742394	0.00719533	0.0171973
ARNTL	cg25317210	0.000559585	0.78977	-0.0110003	0.183335	0.00285337	0.518904	-0.000885162	0.793091	0.00305025	0.275398	0.00360002	0.152359	-0.00338397	0.358916
ARNTL	cg25325512	0.00656031	0.0023586	0.0042102	0.611158	0.00613001	0.107112	0.0084992	0.00754093	0.000680546	0.828881	0.00282003	0.28912	0.0114267	0.00190082
ARNTL	cg25345365	0.000694627	0.773907	0.00320702	0.699326	-0.000719985	0.919485	-0.00393004	0.344728	-0.000610461	0.835924	-0.000884044	0.807846	-0.00168706	0.687772
ARNTL	cg25498843	0.00554525	0.00386841	0.00285531	0.707621	0.00754138	0.181316	0.00384339	0.173298	0.00387832	0.14785	0.0019395	0.497003	0.00417889	0.210584
ARNTL	cg25509467	0.00558358	4.56e-05	-0.00303685	0.398111	0.00495086	0.211868	0.00516938	0.0117922	0.00344985	0.051501	0.00219043	0.225226	0.00546651	0.0209198
ARNTL	cg25539555	0.00734977	2.86e-05	-0.00103574	0.821773	0.00619419	0.169118	0.00640892	0.0170963	0.00608035	0.00611283	0.00258017	0.240711	0.00565635	0.0625498
ARNTL	cg25563198	0.00402707	0.00236495	-0.00413232	0.506051	0.0067784	0.0487002	0.00421816	0.0478556	0.000417855	0.798219	0.00325432	0.0957213	0.00532824	0.0181481
ARNTL	cg25637655	0.0082153	0.0798954	-4.42e-05	0.998551	0.0145183	0.147361	0.0071027	0.302221	0.00413693	0.555759	0.00366356	0.559846	0.00596033	0.463198
ARNTL	cg25753291	0.00278039	0.171128	-0.0155124	0.109666	-0.000493016	0.91839	-0.00377847	0.225844	0.00893929	0.0018356	0.0045604	0.0790883	-0.0102993	0.00388915
ARNTL	cg25800166	0.00584844	0.00823379	0.00326214	0.735784	0.01296	0.0187982	0.00718356	0.0426783	0.000993582	0.722006	0.00423518	0.179078	0.00894699	0.0174354
ARNTL	cg25806655	0.00649243	0.000694931	-0.00147121	0.84389	0.00729006	0.0990909	0.00530131	0.0884848	0.00329057	0.14314	0.00310917	0.267712	0.00857224	0.00970399
ARNTL	cg25843003	0.000133199	0.96008	0.00417465	0.678108	-0.00209614	0.562302	0.00235312	0.529145	-0.00606191	0.103183	0.000642678	0.808564	0.0100602	0.0204548
ARNTL	cg25863829	-0.000281035	0.880393	-0.00237855	0.72747	0.00466443	0.379406	0.000911561	0.746562	0.00132632	0.623493	0.00260798	0.34216	-0.00600371	0.0657876
ARNTL	cg25884651	0.0050915	0.00117164	0.0038724	0.377084	0.00415958	0.485338	0.0043107	0.120055	0.00115028	0.461579	-0.000523989	0.849095	0.00546306	0.0363978
ARNTL	cg25984164	0.0140995	0.000461658	0.0218922	0.162035	0.0213616	0.0807274	0.0202849	0.00321547	-0.00234274	0.466214	0.000470049	0.939285	0.0254157	7.1e-05
ARNTL	cg25990696	0.00850235	0.000449227	-0.00626742	0.514386	0.0092534	0.154866	0.00507965	0.18163	0.00921885	0.00124807	0.0042136	0.230745	0.00347636	0.405593
ARNTL	cg25998594	0.0072324	0.00194537	0.0134663	0.18795	0.009644	0.16143	0.0100517	0.0176577	-0.00165546	0.229942	-0.00125556	0.731389	0.013125	0.000338075
ARNTL	cg25998603	-0.00619755	0.00463607	-0.011728	0.101163	-0.0106803	0.0836673	-0.00666198	0.0499635	-0.00370181	0.219429	-0.00182847	0.564703	-0.00213933	0.567362
ARNTL	cg26002008	0.00540212	0.000111054	-0.00352142	0.385846	0.0048189	0.152309	0.00580067	0.00455067	0.00245792	0.168164	0.00268391	0.119727	0.00784218	0.00115855
ARNTL	cg26002422	0.00755717	4.4e-06	-0.00366998	0.411316	0.00812327	0.0322918	0.00716066	0.00230449	0.0057125	0.00768908	0.00331081	0.0785981	0.00612866	0.0289568
ARNTL	cg26060580	0.00469374	0.00288832	-0.00532689	0.166432	0.0108072	0.0126318	0.00604153	0.0192571	0.00270169	0.165849	0.00503867	0.0325643	0.00632697	0.019974
ARNTL	cg26081786	-0.00183894	0.138939	-0.00688349	0.0241275	-0.00109821	0.626293	-0.00376425	0.0510761	0.000497743	0.779207	0.000942076	0.535624	-0.00319137	0.139145
ARNTL	cg26112542	0.00203703	0.293145	0.00580603	0.445021	0.00609194	0.247547	0.0036217	0.207186	0.00302841	0.285978	-0.000275321	0.918238	-0.00243405	0.472899
ARNTL	cg26167603	0.00690026	5.52e-06	-0.00407155	0.332444	0.00489779	0.17566	0.00656254	0.00199006	0.0054575	0.0116534	0.00301715	0.0919868	0.00649278	0.0131392
ARNTL	cg26243277	-0.00294841	0.00486422	-0.00116897	0.674109	-0.00628744	0.0495521	-0.00403018	0.012481	-0.00140718	0.335918	-0.00156827	0.278836	-0.00347075	0.0570445
ARNTL	cg26305504	0.00825523	3.5e-07	-0.000994061	0.889633	0.00534296	0.0972895	0.00694795	0.0037669	0.00752378	0.00052964	0.00258223	0.240185	0.00406947	0.142288
ARNTL	cg26312951	0.0154231	5.99e-05	0.0243338	0.186863	0.021129	0.0138495	0.0198915	0.00278981	-0.000805085	0.717597	0.00143526	0.791577	0.0251488	2.21e-05
ARNTL	cg26392102	0.000279855	0.869971	-0.00102917	0.908218	0.000230691	0.948034	0.00117182	0.650493	-0.00197797	0.427374	0.00272644	0.229162	0.00350905	0.239418
ARNTL	cg26416615	0.00486927	0.00161861	0.0209462	0.00186704	0.00255996	0.542191	0.00723855	0.00639454	0.00105828	0.570422	-0.00220263	0.404337	0.00612515	0.0195021
ARNTL	cg26422453	0.000503973	0.566019	-0.000226055	0.922667	0.00162076	0.594018	5.28e-05	0.969586	7.44e-06	0.994643	0.000701016	0.616524	0.00110257	0.461131
ARNTL	cg26443127	0.0064598	0.000425139	0.00131454	0.821923	0.00583544	0.212925	0.00659713	0.0167881	0.00348367	0.130818	0.00157724	0.523798	0.00859093	0.00675836
ARNTL	cg26505274	-0.00708957	0.0183614	-0.02167	0.0377694	-0.0115733	0.0679585	-0.011186	0.0188582	0.00384402	0.236195	0.00225521	0.5536	-0.018817	0.000107237
ARNTL	cg26531432	0.00868051	0.00219648	0.0148063	0.186265	0.0105215	0.166387	0.0125843	0.00658685	0.00360403	0.301984	0.000974438	0.805639	0.0147504	0.00247461
ARNTL	cg26535158	0.0107671	1.33e-07	-0.000611051	0.908194	0.00998683	0.10341	0.00885245	0.00480926	0.00987392	5.85e-05	0.00280808	0.333035	0.00604325	0.0829128
ARNTL	cg26557908	-0.00181831	0.252258	-0.00164975	0.762216	-0.00129273	0.69285	-0.00282186	0.196889	0.002771	0.225681	-0.00066952	0.708848	-0.00508833	0.0648771
ARNTL	cg26599989	-0.00183957	0.189212	-0.00117672	0.845465	-0.00297013	0.361686	-0.00270887	0.196962	0.00161486	0.409848	0.00020771	0.917585	-0.00548673	0.0239832
ARNTL	cg26605164	0.00930432	9.95e-08	-0.00150624	0.77777	0.0092963	0.0152423	0.009032	0.000268393	0.00753156	0.00120506	0.00329154	0.118339	0.0087797	0.00298132
ARNTL	cg26645302	-0.00360903	0.0124524	-0.00267178	0.73328	0.000341031	0.925182	-0.00332571	0.123356	-0.000747396	0.68528	-0.000609242	0.787136	-0.00547531	0.0258225
ARNTL	cg26651978	-0.00148571	0.291961	-0.005923	0.330708	-0.00221278	0.559642	-0.00293203	0.208435	0.00335146	0.0580715	0.000933608	0.654502	-0.00548027	0.0242288
ARNTL	cg26663590	0.000527904	0.791662	-0.00641628	0.513942	7.84e-05	0.987188	-0.00218813	0.472774	0.00493872	0.0848729	-0.000657289	0.825321	-0.00620089	0.0774102
ARNTL	cg26680656	0.000271809	0.89563	-0.00361312	0.623856	-0.00259848	0.667493	-0.000914608	0.793945	0.00384618	0.12047	-9.24e-05	0.975821	-0.00822447	0.0219504
ARNTL	cg26709300	-0.00337452	0.0544426	-0.00149392	0.847653	-0.00528645	0.284649	-0.00217641	0.430294	-0.00239764	0.325792	-0.00149669	0.553834	-0.00184404	0.542296
ARNTL	cg26724018	0.0074319	0.00260031	0.0125133	0.304615	0.016565	0.00508057	0.0114796	0.00535655	-0.00157663	0.61026	0.00407851	0.249723	0.0142397	0.00071248
ARNTL	cg26730653	-0.0043909	0.00733525	-0.00731311	0.201035	-0.00194922	0.706461	-0.0046146	0.0649189	-0.00147851	0.507786	0.00101084	0.690196	-0.00382655	0.167893
ARNTL	cg26801613	0.00823445	1.79e-05	-0.0137587	0.00425817	0.0150238	0.0037629	0.00881511	0.00127436	0.00448072	0.0779004	0.00880185	0.000432518	0.0079161	0.0149012
ARNTL	cg26816919	-0.00112216	0.464011	-0.00147885	0.702907	-0.0052307	0.134465	-0.00316832	0.154676	0.00455562	0.0372302	-0.00121216	0.521797	-0.00780649	0.00306818
ARNTL	cg26827202	0.000205818	0.892963	-0.00504601	0.102741	0.00525279	0.129137	0.000124228	0.954364	-0.000310875	0.897568	0.00282884	0.140071	0.000385859	0.886571
ARNTL	cg26867393	0.00469352	9.09e-05	-0.00222702	0.729716	0.00749551	0.0314896	0.00499386	0.0136532	0.001893	0.184888	0.00323707	0.118058	0.00537424	0.00879656
ARNTL	cg26882438	0.00919271	0.00317039	0.0196922	0.0374549	0.017144	0.0256274	0.015145	0.00355971	-0.00376789	0.223143	0.0017409	0.669984	0.0203646	3.86e-05
ARNTL	cg26884033	0.00568915	0.000159491	-0.00484679	0.189723	0.00680344	0.0830929	0.00510421	0.0203997	0.00385635	0.0492604	0.00255407	0.187297	0.00454156	0.0812515
ARNTL	cg26889953	0.00897422	4.76e-05	-0.00390621	0.595909	0.00697921	0.19595	0.00794956	0.0191196	0.00616753	0.0165553	0.00241333	0.405332	0.00835882	0.026686
ARNTL	cg26916621	0.00665097	0.000151595	0.012782	0.0363891	0.00674996	0.0366807	0.00793047	0.00238399	0.00425841	0.0671557	-0.0008611	0.652172	0.00431927	0.149009
ARNTL	cg26955383	-0.00436854	0.00106856	-0.00943598	0.0683612	-0.000883172	0.763654	-0.00575922	0.0053756	-0.00035668	0.844922	0.000671702	0.732854	-0.00299621	0.191304
ARNTL	cg26955963	-0.00267337	0.105592	-0.0118581	0.207304	-0.00417047	0.269901	-0.00612175	0.0125477	0.00106323	0.642197	0.00204783	0.40128	-0.00378106	0.184344
ARNTL	cg26959945	-0.00189658	0.223542	-0.00191925	0.685508	-0.00236376	0.513779	-0.0021882	0.329765	0.00292399	0.177823	-0.00216886	0.283976	-0.00687789	0.00998337
ARNTL	cg26999340	0.0070728	9.64e-06	0.000532934	0.904552	0.00563316	0.176069	0.00680541	0.00385	0.0053701	0.0101748	0.00207281	0.3289	0.00671839	0.0145912
ARNTL	cg27024363	-0.00421817	0.00120419	-0.00990875	0.00765658	-0.005495	0.0812704	-0.00479727	0.00783848	-0.00139221	0.459895	0.00150078	0.359775	-0.0052259	0.0182672
ARNTL	cg27032101	-0.00113475	0.442295	0.00618941	0.12349	0.00241225	0.583051	0.00249317	0.283024	-0.00614857	0.00184926	-0.00069768	0.737385	0.00628492	0.013902
ARNTL	cg27045295	-0.0045049	0.0603336	-0.00018026	0.984236	-0.00449321	0.457746	-0.00395103	0.291022	0.000605777	0.857665	-0.00241433	0.472735	-0.00489738	0.242561
ARNTL	cg27049094	-0.00758958	0.00243109	0.00136878	0.922654	-0.00660565	0.341696	-0.009974	0.0149115	-0.00125654	0.700518	-0.00379712	0.350469	-0.0114692	0.00752089
ARNTL	cg27058077	0.0104993	4.91e-07	-0.00140428	0.745686	0.0110194	0.0190542	0.0100492	0.00104918	0.00723372	0.0062348	0.00378224	0.133859	0.00967859	0.00645985
ARNTL	cg27094376	0.00761647	3.35e-06	-0.00734617	0.186182	0.00906139	0.0131064	0.0076872	0.00215398	0.00592373	0.00447655	0.00329089	0.102202	0.00650628	0.0208046
ARNTL	cg27106909	-0.000203213	0.88045	-0.00534924	0.20201	0.00265993	0.504024	0.00151593	0.468592	0.000287774	0.877831	0.00186915	0.349812	0.00145931	0.531224
ARNTL	cg27212386	0.00892928	9.6e-07	-0.00438608	0.276383	0.0111707	0.0177926	0.00844604	0.00150697	0.00637478	0.00636	0.00450398	0.0569473	0.00759227	0.0140701
ARNTL	cg27269112	0.00675719	2.36e-05	-0.00270891	0.609486	0.0064995	0.0784607	0.00633137	0.00528136	0.00472019	0.026299	0.00319111	0.105792	0.00714692	0.0095373
ARNTL	cg27277339	0.00397937	0.0185379	-0.0105493	0.0258416	0.00309703	0.271541	0.00167189	0.454597	0.00632538	0.0163711	0.00380672	0.0319764	-0.000584743	0.843019
ARNTL	cg27295113	-0.0063269	2.91e-06	-0.00967965	0.0717812	-0.00289513	0.391136	-0.00646978	0.000553361	-0.00424425	0.0355914	0.00126042	0.463129	-0.00395883	0.0863725
ARNTL	cg27320774	0.00583517	0.000111527	-0.00358059	0.32983	0.00434757	0.246538	0.00540695	0.0104343	0.0042686	0.0392903	0.00314681	0.0825368	0.00615569	0.0186239
ARNTL	cg27327093	0.00595178	0.000102207	-0.00240517	0.594332	0.00592355	0.119972	0.00595093	0.0106276	0.00368772	0.0553583	0.0026489	0.198421	0.00782701	0.00311829
ARNTL	cg27335571	-0.000685199	0.348414	-0.00266179	0.238605	-0.000655977	0.770115	-0.000247199	0.830538	-0.000897588	0.341037	0.000557122	0.60214	0.00217529	0.0802478
ARNTL	cg27397830	-0.00567849	8.76e-05	-0.00367606	0.474496	-0.00522638	0.0835545	-0.00649436	0.00140548	-0.00251907	0.190294	-0.00276465	0.143752	-0.00294668	0.218613
ARNTL	cg27470213	-0.00304391	0.0894101	-0.00291057	0.742136	-0.00370134	0.427187	-0.00357785	0.207656	0.000207782	0.921421	-0.000891911	0.740212	-0.00523511	0.0761372
ARNTL	cg27486585	-0.0017203	0.387549	0.00657665	0.410107	0.00262058	0.625887	0.00120822	0.701566	-0.00452003	0.0987936	-0.00127958	0.631731	0.00337279	0.336365
ARNTL	cg27511678	-0.00565096	0.000613644	0.00584553	0.422194	-0.0054222	0.216548	-0.00479412	0.0446888	-0.00226056	0.316689	-0.00414018	0.0719723	-0.00694453	0.0134058
ARNTL	cg27529346	-0.00169531	0.449785	0.0106649	0.38283	-0.00312284	0.614611	-0.00159824	0.664177	-0.00385675	0.183866	-0.00209797	0.558868	0.00294647	0.448811
ARNTL	cg27537252	0.00979739	0.0351	0.0395157	0.0266512	0.00430344	0.705982	0.011327	0.157075	-0.00200864	0.625967	-0.00587806	0.371596	0.0139059	0.0596864
ARNTL	cg27540367	-1.48e-05	0.98898	-0.00726707	0.025629	0.00452177	0.102506	0.00115163	0.500604	4.62e-05	0.97218	0.00339072	0.0186126	0.00324965	0.0772524
ARNTL	cg27552857	0.00531513	0.000567893	0.00335104	0.659301	0.00456711	0.250187	0.00405723	0.0861484	0.00256018	0.148245	0.00121069	0.595183	0.00723964	0.006398
ARNTL	cg27580567	0.000902905	0.6922	-0.0230684	0.0134634	0.00567734	0.285077	-0.00190614	0.582073	0.00410273	0.173988	0.00732287	0.016077	-0.00176745	0.6599
ARNTL	cg27612129	-0.002589	0.070872	-0.00833707	0.0511302	-0.0029019	0.351683	-0.00294104	0.160284	0.000287124	0.888249	0.00103868	0.500367	-0.00390727	0.103605
ARNTL	cg27662789	-0.00801152	0.00468707	-0.0306857	0.0604095	0.00335338	0.715215	-0.00787495	0.119097	-0.00658069	0.0488261	0.00859558	0.098857	-0.00472871	0.335763
ATF1	cg00078782	-0.000572075	0.817875	-0.00186372	0.882375	-0.00190292	0.813579	0.00450022	0.247747	-0.00183475	0.53399	0.00084499	0.828341	0.00408477	0.384654
ATF1	cg00218406	-0.0150232	0.00130165	0.00182477	0.947208	0.000206157	0.984088	-0.014371	0.0416818	-0.000179091	0.97436	0.00650674	0.302625	-0.0126227	0.122992
ATF1	cg00243880	-0.00105972	0.686926	-0.000258292	0.984829	-0.00123697	0.876866	0.00366353	0.364932	-0.000765883	0.805723	0.001341	0.742259	0.00354668	0.472217
ATF1	cg00257455	0.00181477	0.0293592	0.00314002	0.423657	0.00242259	0.374322	0.00132128	0.324416	0.000498261	0.629085	-0.000262997	0.841891	-0.000857294	0.577686
ATF1	cg00272009	-0.0117128	0.0013337	0.00418843	0.824708	0.00988867	0.434617	-0.00501277	0.441601	-0.0102296	0.00457072	-0.000444395	0.945605	0.00483424	0.455609
ATF1	cg00287009	-0.00566426	0.0091975	0.00663409	0.46267	0.00305321	0.691427	-0.0054452	0.156747	-0.00398049	0.123536	-0.00285682	0.46511	0.00117467	0.773253
ATF1	cg00290355	0.00296653	0.14195	-0.0165991	0.227235	0.000778523	0.882102	0.00358194	0.269796	0.00126196	0.640436	0.000524366	0.863809	0.00182666	0.63318
ATF1	cg00290637	-0.000405517	0.858782	-0.00686683	0.518695	0.00309759	0.655026	0.00378459	0.273634	-0.000102564	0.969234	0.00198449	0.559503	0.00287822	0.501774
ATF1	cg00320269	0.000791232	0.766644	-0.0165151	0.0814218	0.00527351	0.549056	0.00675301	0.113686	-0.00046185	0.880537	0.00581687	0.166795	0.00522905	0.296551
ATF1	cg00340855	-0.00320984	0.330099	0.00848519	0.677308	0.0120769	0.253927	-0.00422735	0.459201	0.00422753	0.287081	0.00657271	0.219369	-0.00856973	0.164624
ATF1	cg00347584	0.00100172	0.57343	-0.00656773	0.576026	0.00310474	0.534483	0.00149589	0.598341	-0.000541271	0.819099	0.00153365	0.593469	1.92e-05	0.995453
ATF1	cg00358010	-0.00206418	0.28913	-0.00801998	0.393544	-0.00301807	0.617038	0.000211749	0.944261	-0.00229514	0.352516	0.000743031	0.810032	0.00141306	0.701593
ATF1	cg00432233	-0.0018471	0.365604	-0.00378378	0.201764	-0.00154261	0.420723	0.0016552	0.642843	-0.00299117	0.170231	-0.000588364	0.551852	0.0044969	0.239751
ATF1	cg00458211	-0.00381147	0.0345803	-0.00684288	0.543621	-0.00058946	0.942377	-0.00333506	0.334602	0.000136804	0.93007	0.00182464	0.670913	-0.000464307	0.888632
ATF1	cg00480970	0.0067999	0.00226579	-0.00454746	0.762092	-0.00243881	0.660653	0.00711827	0.047512	0.000872224	0.741502	-0.00533382	0.125189	0.00424968	0.277947
ATF1	cg00481272	0.00223826	0.12427	-0.000227302	0.975629	-0.00275	0.443505	-0.00147694	0.486307	0.00297028	0.101194	-0.00126199	0.514772	-0.0011983	0.658365
ATF1	cg00504445	0.00227535	0.376436	-0.010469	0.555486	0.00208792	0.794779	0.00195486	0.654094	0.000575908	0.851763	0.00576101	0.218184	0.00275787	0.571566
ATF1	cg00508575	0.00106789	0.563656	-0.0194964	0.107758	-0.00787417	0.222097	-0.00186579	0.524578	0.00106112	0.676703	-0.000108415	0.975006	-0.00138832	0.691089
ATF1	cg00533183	-0.00415387	0.121246	-0.0175962	0.464947	0.00221779	0.762462	-0.00365188	0.410419	-0.00114017	0.741215	0.00232629	0.599287	-0.000116072	0.981676
ATF1	cg00539491	0.00155559	0.436008	-0.0152955	0.211416	-0.000219666	0.963382	0.00317659	0.297915	-0.00130887	0.639979	0.00208233	0.466533	0.00202009	0.59455
ATF1	cg00569896	0.00293771	0.253894	-0.0301643	0.0457825	-0.012526	0.0958847	-0.000437139	0.915312	0.00162393	0.614159	-0.00293887	0.468231	-0.00368385	0.44133
ATF1	cg00570504	-0.00270052	0.286295	-0.00261106	0.853764	0.0126201	0.14031	-0.000498856	0.893189	0.000517912	0.8773	0.00750991	0.0753203	-0.00110614	0.811349
ATF1	cg00598235	-0.00550021	0.00725289	-0.0140472	0.358246	0.00362871	0.609527	-0.00372956	0.30394	-0.00173585	0.404399	0.00456552	0.233864	-0.000562447	0.877411
ATF1	cg00622957	-0.00155817	0.574825	-0.00510541	0.612452	0.00480733	0.527296	0.00690539	0.0855224	-0.0038671	0.238816	0.0025476	0.494646	0.00854191	0.100019
ATF1	cg00633969	-0.000835038	0.120495	9.58e-05	0.980696	-0.0014616	0.500541	-0.00107671	0.274193	0.000387308	0.506913	0.000398892	0.731314	-0.000595511	0.555517
ATF1	cg00647820	0.00184627	0.611334	-0.0259316	0.218	-0.0157882	0.261883	-0.00500167	0.429233	-0.00108177	0.792074	-0.00534012	0.41611	-0.000149004	0.982137
ATF1	cg00674311	-0.000479787	0.84369	-0.0124751	0.234379	0.00142955	0.859127	0.00401437	0.281665	-0.00133479	0.643171	0.00328485	0.385582	0.00349125	0.448494
ATF1	cg00676801	-0.00654436	0.0117886	0.00665823	0.726996	0.00464954	0.61726	-0.0102982	0.0277561	0.00138529	0.629045	0.00540688	0.274712	-0.00750501	0.119303
ATF1	cg00679477	0.00187523	0.548607	-0.0109838	0.599651	-0.0177438	0.100381	-0.00138298	0.785978	0.00218803	0.564428	-0.00277893	0.613198	-0.0043684	0.45344
ATF1	cg00736299	-0.000567674	0.876312	-0.0117652	0.464593	0.00290533	0.788138	0.00408084	0.455929	0.00183168	0.693439	0.00877697	0.115039	-0.00382541	0.579102
ATF1	cg00790756	0.000392554	0.910711	-0.0105952	0.683519	0.0106472	0.299447	0.00684665	0.261057	0.00192995	0.571323	0.0114579	0.0795159	0.00120783	0.852957
ATF1	cg00791181	0.00155454	0.598163	-0.0241519	0.176249	-0.00137061	0.877164	0.00895485	0.0482037	-0.00517335	0.188413	0.00437163	0.330395	0.0125074	0.025525
ATF1	cg00855901	-0.00466848	0.0385523	0.00932414	0.084456	0.0067156	0.108257	-0.00215433	0.484406	4.94e-05	0.985917	0.00176585	0.416704	0.0025972	0.508057
ATF1	cg00869668	0.000392638	0.904442	0.0145528	0.245193	0.00355242	0.676611	0.00561663	0.227423	0.00341681	0.399986	0.00328092	0.465522	0.000182754	0.975916
ATF1	cg00893008	0.00106338	0.716132	-0.0152468	0.156693	0.000466742	0.960381	0.00682676	0.141558	0.00114915	0.734984	0.00278444	0.537359	0.0025105	0.647085
ATF1	cg00959259	-0.0330229	1.71e-05	-0.0147462	0.756525	0.0153133	0.328158	-0.0274446	0.031535	-0.00648485	0.131412	0.016477	0.125354	-0.0141502	0.240735
ATF1	cg00960240	-0.00196166	0.284734	0.0138208	0.0257234	0.00588142	0.355402	-0.00203503	0.480112	-0.000426166	0.851271	0.000688541	0.815276	0.00199974	0.56302
ATF1	cg00974864	-0.000231253	0.917961	-0.000576252	0.955258	-0.00552556	0.473197	0.00238161	0.487556	8.03e-05	0.976313	-0.00151939	0.671839	0.00194739	0.646777
ATF1	cg00992745	0.000179858	0.956133	-0.0204481	0.0918751	0.00128299	0.89856	0.00985419	0.056776	-0.00369565	0.332351	0.00549108	0.273567	0.0117508	0.0564435
ATF1	cg01028142	-0.0146395	0.00787607	0.00937311	0.777467	0.0226274	0.334205	-0.00881446	0.416608	-0.0018465	0.261671	0.0101367	0.396284	2.74e-05	0.997719
ATF1	cg01059398	-0.00487183	0.0934763	0.00505069	0.789648	-0.00277877	0.766424	-0.00675106	0.16266	5.78e-05	0.987763	0.00546234	0.266319	-0.003193	0.554128
ATF1	cg01079652	-0.00780958	0.143186	0.0453958	0.207772	0.0319076	0.240998	-0.00120828	0.914221	0.000624433	0.740672	0.00932141	0.478982	0.0029326	0.762187
ATF1	cg01082299	-0.00940849	0.0126516	-0.017822	0.61642	0.0132547	0.22698	-0.0060806	0.373237	-0.00190641	0.608163	0.00904428	0.20859	-0.00471748	0.490219
ATF1	cg01095328	-0.00327096	0.187694	-0.0136619	0.519	0.00999641	0.195589	-0.00430304	0.292108	0.000558165	0.860792	0.00625507	0.161055	-0.000102013	0.982645
ATF1	cg01108653	-0.0012406	0.501353	-0.00292299	0.814511	-0.00396873	0.53149	0.00119569	0.689455	-0.000935604	0.668324	0.00128268	0.693964	0.00231594	0.504556
ATF1	cg01138448	-0.00238605	0.38398	-0.00807755	0.558577	0.00577426	0.576677	-0.00444318	0.345016	0.0029684	0.397559	0.00268083	0.598838	-0.00581345	0.261208
ATF1	cg01190666	-0.00807301	0.00896374	0.000368517	0.985446	0.00638422	0.520063	-0.00477831	0.365714	0.00165158	0.440183	0.00628508	0.257548	-0.00337777	0.509113
ATF1	cg01218053	0.0011114	0.155965	0.0027252	0.509296	-0.000844811	0.684108	1.93e-05	0.986563	0.000321112	0.761721	-0.00172355	0.148883	0.000310819	0.824586
ATF1	cg01237738	-0.000220284	0.883494	0.00448501	0.2484	0.00496045	0.127023	0.000839209	0.714047	0.00207257	0.304728	0.00171516	0.323295	-0.000612983	0.827404
ATF1	cg01250398	-0.00244268	0.511292	-0.0209099	0.247085	-0.00176057	0.888562	0.0027034	0.64758	-0.00056524	0.899837	0.00521152	0.37981	0.000441568	0.949901
ATF1	cg01262564	0.00126412	0.450532	-0.00999212	0.317035	-0.00225378	0.673004	-0.000883202	0.743133	-0.0017501	0.387844	-0.00119081	0.701924	0.0028795	0.349241
ATF1	cg01264131	-0.00538525	0.0569039	-0.00204641	0.871246	0.00784383	0.504709	-0.00384084	0.491071	-0.00241298	0.349096	-0.000616726	0.921068	0.00314633	0.552137
ATF1	cg01280180	0.00376598	0.0455164	-0.005025	0.713662	-0.00122391	0.848173	0.00463657	0.131647	0.00218851	0.363978	-0.00100326	0.766668	0.000977952	0.782329
ATF1	cg01309328	-0.00376987	0.237646	0.0083775	0.763442	0.00875964	0.31741	0.000293999	0.955943	0.0029832	0.413139	0.00124114	0.807709	0.000207515	0.971288
ATF1	cg01329005	-0.00259878	0.00406818	-0.00435425	0.349747	0.000802085	0.546942	-0.0022552	0.0221637	-0.00103833	0.471767	0.00107108	0.228272	-0.00063566	0.703423
ATF1	cg01355282	-0.00124218	0.617667	-0.00231074	0.694173	0.00404135	0.363495	0.000877317	0.779079	0.00464898	0.195014	0.000946658	0.683884	-0.00268454	0.54955
ATF1	cg01372572	0.000665873	0.686464	-0.00896855	0.14519	-0.003315	0.499738	-0.000775554	0.763483	-0.00297651	0.14689	-0.0015985	0.554107	0.00423089	0.152093
ATF1	cg01404893	-8.32e-05	0.969613	-0.00362516	0.711669	-0.00186472	0.774914	0.00228482	0.504633	0.00167443	0.523734	-0.000146037	0.9647	0.000203073	0.960502
ATF1	cg01458054	0.00265994	0.243622	-0.00574496	0.585909	-0.0147276	0.0585239	-0.00307851	0.394566	0.00242628	0.397738	-0.00540927	0.136434	-0.00265542	0.523307
ATF1	cg01463146	0.00134257	0.576487	0.0188812	0.223805	0.00935324	0.174047	0.00836195	0.0381221	-0.000474255	0.852487	0.000970594	0.806043	0.00584498	0.196878
ATF1	cg01517384	-0.00267356	0.512104	0.0196696	0.598542	0.0230135	0.0352957	-0.00377422	0.575208	0.00480434	0.377811	0.0059115	0.410881	-0.00799907	0.292747
ATF1	cg01526089	-1.44e-05	0.994453	0.000112926	0.989447	0.00316097	0.568668	0.00352658	0.27605	0.000389144	0.86928	0.00416985	0.185104	0.00165537	0.671523
ATF1	cg01543150	0.00130787	0.468344	-0.0112123	0.201395	0.000284024	0.950732	0.000645126	0.826552	0.00158192	0.51098	9.67e-05	0.972722	4.88e-05	0.98863
ATF1	cg01543184	-0.000792131	0.785237	-0.00839368	0.449694	-0.00760118	0.386468	0.0016543	0.715398	0.0044171	0.160222	0.00177341	0.688116	-0.00345587	0.520094
ATF1	cg01553433	-0.00686641	0.00332314	-0.0107186	0.406242	0.00405992	0.429123	-0.00597073	0.113466	-0.000301138	0.893639	0.00490063	0.137675	-0.00227465	0.567496
ATF1	cg01711077	0.0020482	0.252444	-0.00208707	0.859944	-0.00230823	0.695673	-4.58e-06	0.998718	-0.00069942	0.745043	-0.00342179	0.298214	0.00463847	0.154773
ATF1	cg01721555	-0.00123857	0.308937	0.000153198	0.987626	0.000576281	0.906507	-0.00275751	0.227179	0.00206729	0.0975865	0.00290222	0.251755	-0.00157058	0.492934
ATF1	cg01863731	0.000774542	0.674096	-0.000542673	0.961624	0.000664456	0.916328	-3.14e-05	0.99137	-0.00103729	0.676838	0.000922087	0.767411	0.00115217	0.741275
ATF1	cg01880551	8.51e-05	0.973211	-0.00951456	0.0798625	0.00157608	0.852101	0.00467863	0.248096	-0.000401797	0.887814	0.00102749	0.787587	0.00355178	0.459584
ATF1	cg01886988	-0.00297393	0.214032	0.027697	0.0523428	0.0064116	0.445391	-0.00180463	0.685786	-0.00131037	0.577821	0.000359995	0.932253	0.00297691	0.504406
ATF1	cg01900480	0.00379791	0.0296929	0.00270044	0.852063	0.00674804	0.222944	0.00682313	0.0192245	0.000768299	0.728358	0.001372	0.6567	0.00545125	0.0968502
ATF1	cg01907945	0.00382331	0.15622	-0.0142224	0.524325	-0.000711843	0.924051	0.00760032	0.076048	-0.00281865	0.443879	-0.00411086	0.387199	0.00807835	0.112415
ATF1	cg01922918	-6.09e-05	0.978583	-0.00207562	0.801323	0.00388647	0.56891	0.0045714	0.177398	-5.5e-05	0.984172	0.000974034	0.76048	0.00422045	0.323466
ATF1	cg01948202	-0.00742881	0.0599144	0.00670323	0.712534	0.00398652	0.565459	-0.00709218	0.177868	0.00588196	0.23622	0.00384904	0.365515	-0.00836064	0.21312
ATF1	cg01964337	0.00426507	0.111374	-0.0128817	0.574912	-0.00535814	0.426941	0.00426484	0.28438	0.000500125	0.888898	0.00241904	0.571708	0.000957665	0.847886
ATF1	cg01967861	-9.88e-06	0.995095	-0.00803652	0.411954	-0.00317268	0.518256	-0.00448336	0.0797026	-0.000125654	0.943838	0.0012515	0.615464	-0.0018591	0.52276
ATF1	cg01971407	-0.00956468	0.0050078	0.0160859	0.405339	0.00162772	0.873117	-0.00921443	0.1288	-0.0021821	0.52113	0.0028267	0.616917	-0.000914333	0.880951
ATF1	cg02003183	0.00337924	0.182137	-0.0196304	0.404333	0.00753443	0.371643	0.00260164	0.562259	-0.000317488	0.915865	0.0031757	0.517546	1.11e-05	0.998137
ATF1	cg02039987	0.00822912	0.00857083	-0.0194106	0.339749	0.0013811	0.875278	-0.00130834	0.790735	0.0114186	0.00645294	0.00558245	0.284757	-0.00936366	0.105347
ATF1	cg02042026	0.000865194	0.683183	-0.017699	0.188199	-0.000310439	0.958094	0.00242497	0.467147	-0.00276998	0.32667	-0.000684054	0.844925	0.00562175	0.156759
ATF1	cg02057211	0.000307162	0.929526	-0.0274052	0.204658	-0.00449985	0.627349	0.00562409	0.285086	-0.00674562	0.138513	0.00163822	0.763028	0.012571	0.0541102
ATF1	cg02112168	0.0024048	0.41955	-0.0336839	0.0705967	-0.0072931	0.37506	0.00361203	0.470176	-0.00101012	0.767221	0.00237867	0.591079	0.00191404	0.735067
ATF1	cg02138684	-0.00350788	0.0258943	-0.00996008	0.177463	0.00115274	0.796707	-0.00603968	0.0209129	-0.000119374	0.954204	0.00429532	0.0512783	-0.00563802	0.0562475
ATF1	cg02142005	0.00170698	0.259877	-0.0166101	0.157657	0.00045751	0.898392	0.00170371	0.441717	-0.000376205	0.864233	0.00216406	0.346861	0.00106001	0.711051
ATF1	cg02187259	0.00228765	0.477297	-0.0233367	0.209924	0.00344552	0.730417	0.00332962	0.544291	0.000830195	0.836423	0.0072585	0.170624	0.00194772	0.751
ATF1	cg02215171	-0.00623308	0.0175324	-0.0143235	0.232551	0.00580908	0.464923	-0.00298366	0.48563	-0.00174158	0.527361	0.00367135	0.376754	0.00134066	0.775895
ATF1	cg02226192	7.17e-05	0.973235	-0.00960933	0.277907	0.00109789	0.856628	0.00281328	0.373913	0.00128891	0.618883	0.00211652	0.488011	0.00121435	0.76303
ATF1	cg02247863	-0.00441557	0.0214191	-0.0156003	0.374068	-0.00045752	0.946215	-0.0013503	0.686652	-0.00186218	0.349676	0.00257546	0.512588	0.000937541	0.785022
ATF1	cg02264895	0.00143513	0.360378	0.00149819	0.868314	-0.0016443	0.726818	0.000432135	0.864051	-0.000642966	0.752627	0.000257046	0.921578	0.00232039	0.428192
ATF1	cg02314339	-0.003905	0.134762	-0.0151291	0.315312	0.000839236	0.93874	-0.000768447	0.855746	-0.000544217	0.854466	0.00361913	0.473476	0.00336456	0.484043
ATF1	cg02378194	-0.00101673	0.742212	-0.0355366	0.0798634	-0.00188475	0.843729	0.000681639	0.892786	-0.00445507	0.264922	0.00600972	0.220107	0.00105335	0.857943
ATF1	cg02402539	0.00281119	0.0615789	0.00457478	0.564298	0.00280713	0.440383	0.00291772	0.237125	0.000997938	0.601126	-7.76e-05	0.971533	0.00402164	0.145407
ATF1	cg02408464	0.0044708	0.180959	-0.0733443	0.00730557	-0.0136427	0.171346	-0.00488033	0.392252	0.00634412	0.105647	0.00617464	0.269102	-0.00607525	0.321868
ATF1	cg02423716	-0.00516195	0.113372	0.00479222	0.809021	0.0020812	0.788327	-0.00912825	0.076469	0.00339926	0.41917	0.0047802	0.30533	-0.00523908	0.393084
ATF1	cg02446225	0.00309935	0.0276024	-0.0186653	0.0270716	0.000167653	0.971611	0.00196937	0.401825	0.00300221	0.0893997	0.00279906	0.254627	9.44e-05	0.971458
ATF1	cg02584257	-3.32e-05	0.988945	-0.0173553	0.113241	0.00101011	0.89188	0.00388504	0.288093	0.000308161	0.915236	0.00509203	0.170536	0.00348742	0.44105
ATF1	cg02596819	0.00228651	0.23596	0.00602641	0.637351	-0.004288	0.510646	-0.00159352	0.616619	0.00174536	0.41868	-0.00332315	0.350326	-0.000837474	0.816881
ATF1	cg02608002	-0.00659641	9.81e-05	-0.0104472	0.283732	0.000343735	0.928805	-0.00603817	0.0222546	-0.00310995	0.116143	0.00266055	0.244828	-0.00122596	0.680458
ATF1	cg02622254	-0.000149889	0.949018	0.00373024	0.804616	-0.0046559	0.501095	0.00338629	0.380303	-0.00157062	0.573214	0.00137282	0.705702	0.00291379	0.512494
ATF1	cg02724490	0.00346034	0.0447111	-0.0146956	0.106882	-0.00510568	0.319349	0.00170797	0.548165	0.00223833	0.312903	-0.00123587	0.666018	-0.00197823	0.535573
ATF1	cg02765596	0.000588227	0.824801	-0.00358791	0.738717	0.00296631	0.716371	0.00530268	0.212897	0.000147536	0.961973	0.00314015	0.424641	0.00338053	0.500549
ATF1	cg02766909	0.0013037	0.575939	-0.00111673	0.898947	-0.00402995	0.551108	0.00421013	0.2388	0.00135338	0.617992	0.00127128	0.693244	0.00219503	0.619487
ATF1	cg02773549	-0.000331122	0.849244	-0.00495136	0.544235	0.00854789	0.111994	-0.00137323	0.581749	-0.00242983	0.304213	0.00284578	0.299126	0.000440062	0.892021
ATF1	cg02781708	-0.00280975	0.132902	0.00451235	0.687324	-0.00412449	0.491007	-0.00234568	0.423734	-0.00042158	0.86383	-0.00221261	0.474852	-0.00297391	0.388177
ATF1	cg02835406	0.00227971	0.386199	-0.00646379	0.769529	-0.00640404	0.408839	0.00216983	0.636962	-0.0021804	0.49521	-0.00121035	0.786684	0.00544511	0.272212
ATF1	cg02869235	0.00459772	0.139908	0.00370046	0.887708	-0.00399745	0.674843	0.00855869	0.110753	-0.00307311	0.386279	-0.0095455	0.111318	0.0133873	0.0201358
ATF1	cg02927682	-0.000409223	0.912207	-0.00221006	0.866723	-0.00043085	0.966238	0.00546206	0.333721	0.00287083	0.501617	0.00493502	0.335681	-0.00150585	0.828627
ATF1	cg02938032	0.00387129	0.111793	-0.015494	0.591246	-0.00461528	0.443463	0.00652759	0.108988	-0.00178455	0.550322	-0.00140869	0.741701	0.00721677	0.11421
ATF1	cg02965712	0.00228528	0.204188	-0.00197624	0.879672	0.00789476	0.146169	0.00147335	0.620758	0.0004774	0.841709	0.000430645	0.891685	0.00144115	0.670024
ATF1	cg02988397	-0.00370296	0.184355	-0.00701617	0.632445	0.0108534	0.237542	-0.00455857	0.325021	0.000882249	0.804769	0.00632384	0.180163	-0.0050748	0.334356
ATF1	cg03026982	-0.00417191	0.10601	0.000458081	0.96637	-0.0133585	0.16909	-0.00600097	0.195315	0.0020635	0.446882	0.00159004	0.729074	-0.00905764	0.0564923
ATF1	cg03035167	0.000150282	0.948002	-0.0258548	0.0183289	-0.016171	0.025975	-0.00379273	0.319783	-0.00245374	0.36354	-0.00494838	0.18632	0.0012675	0.762738
ATF1	cg03038262	-0.0146688	0.00233826	0.0280614	0.449059	0.0144262	0.335006	-0.0128174	0.151401	-0.00313224	0.328881	0.00633471	0.477003	-0.00420568	0.617529
ATF1	cg03063413	0.00334544	0.142545	-0.0147721	0.241213	-0.00145573	0.846159	0.00422782	0.246158	0.00114618	0.702358	0.00160037	0.647275	0.00244207	0.568688
ATF1	cg03095503	-0.00610946	0.0409502	-0.0248674	0.0525081	0.00884659	0.318931	0.000923019	0.828377	-0.00538045	0.169462	0.00674717	0.104954	0.00323956	0.553955
ATF1	cg03110996	-0.0033644	0.164328	0.00974131	0.599327	0.00317619	0.71632	-0.0050187	0.215192	0.00103024	0.738138	0.00552564	0.225122	-0.00479991	0.288327
ATF1	cg03131556	-0.00114038	0.565704	0.00825529	0.590461	-0.00439289	0.484127	0.00294198	0.386884	-0.00129521	0.517103	-0.00138585	0.702301	0.00146398	0.694767
ATF1	cg03135704	0.000253802	0.767949	-0.00296449	0.571664	0.00363123	0.0568629	-0.000888641	0.499292	0.00343574	0.00158735	0.00146886	0.213999	-0.00271359	0.0899116
ATF1	cg03149958	-0.00328169	0.143241	0.00712522	0.573385	-0.0113631	0.178964	-0.00223997	0.59257	-0.00156967	0.52526	-0.00477418	0.276086	-0.00297069	0.479609
ATF1	cg03183354	0.00410501	0.0594166	0.00228759	0.855116	0.00161264	0.753046	0.00604215	0.126353	0.00092354	0.70313	0.00205066	0.471268	0.00434682	0.293038
ATF1	cg03209720	0.000142571	0.949693	-0.00467444	0.51045	-0.00149202	0.837692	0.00355068	0.329259	0.00139018	0.591243	0.001204	0.726735	-0.00113196	0.790343
ATF1	cg03227037	0.00570642	0.00805319	0.00176477	0.865446	-4.94e-05	0.994102	0.00399281	0.224237	0.00162598	0.550289	-0.00367291	0.292241	0.00329351	0.395025
ATF1	cg03237401	0.00691715	0.010557	-0.00399847	0.852982	0.00273444	0.743574	0.00454302	0.335056	0.00833035	0.0148464	0.00787442	0.128154	-0.00255499	0.617454
ATF1	cg03258567	-0.000945122	0.784401	-0.0145375	0.598888	0.00443578	0.695137	0.0030899	0.572755	0.00119623	0.779679	0.00725037	0.247227	0.000791403	0.902596
ATF1	cg03260458	-0.00443683	0.0441534	-0.0265781	0.0246269	-0.00883594	0.0925434	-0.0075779	0.0445789	0.0013197	0.638511	-0.00195505	0.582712	-0.00746893	0.0724403
ATF1	cg03301498	-0.00125787	0.594925	-0.0117534	0.205965	-0.0113736	0.169555	-0.00167711	0.644469	0.00304163	0.285576	-0.000718468	0.850154	-0.00338981	0.449128
ATF1	cg03306641	-0.00165086	0.55823	0.00725709	0.663337	0.0109151	0.342633	-0.00607909	0.228527	0.0070417	0.0216756	0.00567728	0.297943	-0.00721684	0.174207
ATF1	cg03310874	-0.00172373	0.571189	0.0188585	0.256135	-0.00956587	0.312383	0.00337104	0.468557	-0.000295155	0.935711	-0.00131529	0.792242	-0.000245322	0.965651
ATF1	cg03313180	-0.000962666	0.671124	0.000834736	0.946526	-0.00199832	0.788067	0.00220488	0.543336	-0.00092327	0.721762	-0.000836348	0.818924	0.0018165	0.671322
ATF1	cg03315921	0.00593341	0.0284966	-0.00966295	0.485775	6.85e-05	0.993607	0.00715557	0.103356	0.00206108	0.559904	0.00150011	0.740756	0.00357791	0.482345
ATF1	cg03318414	0.000718932	0.665799	-0.00187945	0.805826	0.00822474	0.0903813	0.00544848	0.0325787	-0.00367296	0.103353	0.00237614	0.370687	0.00842974	0.00743599
ATF1	cg03331238	0.000327126	0.900942	-0.00174667	0.861296	-0.00156273	0.848856	0.00534156	0.190688	-0.0010302	0.739898	0.00111521	0.770984	0.00447558	0.368245
ATF1	cg03361738	-0.00328032	0.351177	-0.020225	0.360565	-0.010224	0.380097	0.000897787	0.870217	8.97e-05	0.982747	0.00376686	0.528534	-0.00357103	0.586074
ATF1	cg03362418	-0.00409765	0.0312037	0.000611413	0.948655	0.00140122	0.766035	-0.00290724	0.304199	-0.00114136	0.643923	-0.000248121	0.917249	-0.000886439	0.796204
ATF1	cg03386675	-0.0062049	0.013542	0.00342186	0.769399	0.00675517	0.145375	-0.00468682	0.172333	-0.000226324	0.943826	0.00216582	0.443149	-0.00154564	0.720121
ATF1	cg03402112	0.00231172	0.164157	-0.00497531	0.716736	-0.00604131	0.124942	0.00257869	0.286357	0.000145091	0.952549	-0.000950435	0.69868	0.00511577	0.100902
ATF1	cg03425812	-0.023387	0.00135854	-0.00761837	0.868025	0.0248446	0.199047	-0.019889	0.129818	-0.00366139	0.587473	0.0181582	0.11593	-0.0166397	0.185492
ATF1	cg03434660	0.00160232	0.0657583	-0.00974239	0.118751	0.000758212	0.819316	-0.000210227	0.882401	0.0019426	0.0781293	0.00101708	0.536497	-0.0021099	0.186454
ATF1	cg03515040	0.00249158	0.260822	-0.0157891	0.206221	0.00309024	0.588548	0.00765467	0.0201567	-0.00424864	0.159651	0.000931984	0.77155	0.0124002	0.00301877
ATF1	cg03526142	-0.0042999	0.140965	-0.0112974	0.256528	0.000518453	0.952746	-0.00196967	0.691518	-0.00474219	0.195469	0.000617191	0.882928	0.000825191	0.882012
ATF1	cg03546163	-0.00555907	0.274484	0.022363	0.61245	0.0104273	0.505252	-0.00326405	0.71899	0.00627374	0.202489	-0.00252878	0.7862	-0.00832174	0.358873
ATF1	cg03584763	0.0019325	0.405206	-0.0131162	0.374758	0.000251145	0.97378	0.00423329	0.222172	-0.00497982	0.108716	-6.02e-05	0.987634	0.00853519	0.0448166
ATF1	cg03587597	-0.000793896	0.410919	0.000813354	0.856143	0.00361362	0.502205	-0.00042959	0.828154	-0.000125784	0.867393	0.00103739	0.672903	0.000656535	0.718038
ATF1	cg03607951	-0.028917	2.66e-05	0.0110767	0.793187	0.0275155	0.0988346	-0.0170279	0.130067	-0.0115877	0.00797589	0.0114794	0.25601	-0.003426	0.752222
ATF1	cg03610527	-0.000740298	0.759904	0.00156649	0.866032	-0.00290904	0.715149	0.00603009	0.112778	-0.0027137	0.295533	-0.000863421	0.817643	0.00450989	0.319656
ATF1	cg03699074	-0.0039684	0.0250734	0.000643267	0.956269	-0.00254266	0.558904	-0.00678165	0.0212411	-9.5e-05	0.96735	4.2e-05	0.987354	-0.00452063	0.174273
ATF1	cg03702171	0.00191215	0.396839	0.0106504	0.486307	0.00882153	0.188187	0.00135015	0.709141	-0.00309976	0.240599	-0.00181906	0.617895	0.00577953	0.165225
ATF1	cg03732020	0.00404954	0.0362501	-0.015244	0.219326	0.00437165	0.562526	0.00473627	0.142413	0.00148307	0.529425	0.00161327	0.670916	-2.34e-05	0.994858
ATF1	cg03753191	-0.0065424	0.000463908	-0.00666501	0.637965	0.00566151	0.250926	-0.00721229	0.0318864	-0.00190204	0.251105	0.00517561	0.0815595	-0.00324382	0.339257
ATF1	cg03755158	-0.00329352	0.00825118	-0.00257025	0.800607	0.000539786	0.887821	-0.00261252	0.202156	-0.000758089	0.626437	0.000292753	0.889004	-0.00145473	0.522172
ATF1	cg03763873	-0.00511216	0.0361969	-0.00153776	0.60489	0.00364379	0.314552	-0.00375068	0.184284	0.00217202	0.543375	0.00284656	0.130191	-0.00357203	0.401811
ATF1	cg03811829	-0.0060289	0.072216	-0.0153786	0.412647	0.00837477	0.453126	-0.00555688	0.346207	0.00241371	0.482984	-0.000777953	0.891782	-0.00452131	0.44774
ATF1	cg03815962	-0.00190969	0.510259	-0.00694867	0.528981	0.00157219	0.857883	0.00526659	0.247388	-0.00353382	0.289398	0.00258997	0.557181	0.00649949	0.236465
ATF1	cg03848588	-0.00301773	0.0251933	-0.0107171	0.32231	0.00527458	0.466365	-0.00154893	0.571035	-0.000916205	0.355725	0.00564636	0.0985626	-6.87e-05	0.977815
ATF1	cg03857571	-0.000935029	0.0939757	0.00248573	0.338919	0.00100593	0.351574	-0.00112181	0.160725	0.000830938	0.280365	0.000238997	0.728002	-0.00138899	0.16968
ATF1	cg03879629	-0.0103223	0.0123594	-0.00167614	0.954055	0.0123294	0.345803	-0.0025697	0.714212	-0.00880358	0.0633361	0.00678225	0.354937	0.00669268	0.378721
ATF1	cg03883939	0.00266273	0.196979	-0.01096	0.496913	-0.00306079	0.566175	0.00480978	0.131846	-0.00248349	0.380669	-0.00302021	0.340183	0.00728653	0.0617493
ATF1	cg03981685	0.0044128	0.0309668	-0.000725309	0.947411	0.00354812	0.611174	0.00782952	0.0184767	-0.00133053	0.616764	-0.00114337	0.756199	0.00884725	0.0212502
ATF1	cg03999165	0.000153458	0.922498	-0.000733841	0.939433	0.00234221	0.588998	0.0022382	0.343589	-0.00295381	0.181331	0.00155833	0.53576	0.00562081	0.0601232
ATF1	cg04181189	0.000209707	0.878749	4.16e-05	0.996343	0.00269904	0.511706	0.0012423	0.549556	-0.00160242	0.393241	0.00320156	0.154218	0.00198738	0.443607
ATF1	cg04195852	0.000600587	0.835596	-0.0104994	0.374756	2.08e-05	0.998244	0.00282525	0.532796	0.00311504	0.365669	0.00204157	0.642772	-0.00022821	0.966689
ATF1	cg04200578	0.00136981	0.433259	-0.0013439	0.873889	-0.00546065	0.317992	0.00304344	0.254981	-0.00197861	0.396459	-0.00451223	0.118203	0.00311161	0.347767
ATF1	cg04222728	-0.00652372	0.0145373	-0.0311733	0.177158	-0.00269329	0.799305	-0.00841319	0.0730308	-0.00249029	0.417422	0.0126796	0.0236498	-0.00170756	0.732737
ATF1	cg04253214	-0.00722707	0.13206	-0.0260436	0.531294	-0.00248002	0.856353	0.00345761	0.657844	-0.00424635	0.442289	0.00423506	0.612769	0.00944048	0.288774
ATF1	cg04268125	-0.0177562	0.00244095	-0.0157692	0.798709	0.0169211	0.36383	-0.0156997	0.169026	-0.00376544	0.397169	0.0118187	0.314822	-0.00692822	0.508447
ATF1	cg04287259	0.00160794	0.337139	-0.00945249	0.294094	-0.000816144	0.874177	-0.00160403	0.560553	0.00177598	0.386996	-0.00187359	0.49317	-0.00246761	0.428661
ATF1	cg04315688	-0.00104354	0.604406	-0.00864487	0.299032	-0.0016102	0.796295	0.0036851	0.237322	-0.00231764	0.349915	-0.000172942	0.952235	0.00569926	0.134648
ATF1	cg04316051	0.00264447	0.0484001	-0.00220518	0.800958	0.00550703	0.154785	0.00064367	0.74463	0.00110334	0.517989	0.0020784	0.32461	0.00156433	0.508399
ATF1	cg04318494	0.0023516	0.142944	-0.0152316	0.123019	-0.00114077	0.810379	-0.000789923	0.759367	0.00191053	0.333602	0.000643779	0.79285	5e-05	0.986531
ATF1	cg04326337	0.00386435	0.0337846	-0.0156051	0.0966709	0.000424424	0.929663	0.00130754	0.635908	0.0036627	0.162739	0.0043296	0.127176	-0.00195752	0.568344
ATF1	cg04415310	0.000805447	0.794922	0.0127738	0.561494	0.00102485	0.913142	0.00275543	0.577255	-0.00574999	0.121653	0.000950445	0.854676	0.0061926	0.2741
ATF1	cg04436907	-0.00126843	0.340028	0.00182317	0.807143	-0.00109052	0.763871	-0.00338183	0.0872484	0.00105371	0.572825	0.00111186	0.557887	-0.00226407	0.364945
ATF1	cg04453669	-6.35e-06	0.997894	-0.00225087	0.807725	0.000946651	0.895712	0.00448701	0.242052	0.000335288	0.903251	0.00188216	0.611574	0.00222932	0.622394
ATF1	cg04582010	-0.00760718	0.0656322	0.0472726	0.116623	0.00317748	0.800338	-0.00720663	0.331812	0.000811983	0.846382	0.00139189	0.847288	-0.00464486	0.538883
ATF1	cg04590344	-0.00355941	0.249369	-0.0155214	0.173293	-0.000907516	0.932915	0.00459142	0.368115	-0.0053534	0.115289	0.00291563	0.565244	0.00521119	0.370309
ATF1	cg04605308	-0.000425777	0.827488	0.00228184	0.766964	-0.00161862	0.786491	0.00284856	0.346097	-0.000765987	0.75055	-0.00115208	0.699335	0.00447713	0.223948
ATF1	cg04663080	0.00485484	0.0262373	-0.00575118	0.699644	0.00568298	0.386687	0.00643677	0.0542867	-0.000436019	0.881684	0.00144042	0.694015	0.00567003	0.161362
ATF1	cg04683763	0.00012168	0.951511	0.000506209	0.958955	0.00362437	0.551898	0.00316156	0.328172	-0.000133972	0.955873	0.000831735	0.788194	0.00234646	0.536704
ATF1	cg04708790	0.00229871	0.0328248	0.0014211	0.839844	-0.00508418	0.0756683	-0.00168672	0.273972	0.00282581	0.054609	-0.00137916	0.379287	-0.00337854	0.0766327
ATF1	cg04752731	-0.00154562	0.419475	-0.0186443	0.190165	-0.00584376	0.346602	-0.00533219	0.0973409	-0.00222624	0.337224	0.000284978	0.930833	-0.00162702	0.64466
ATF1	cg04757806	-0.00193871	0.257738	-0.0122322	0.288684	-0.0022374	0.614469	0.00129271	0.649229	-0.00100001	0.561024	0.00140565	0.63946	-0.00105575	0.742266
ATF1	cg04788999	-0.00818413	0.0447875	-0.0219642	0.447596	0.00316246	0.795452	-0.00609151	0.356373	0.00256891	0.55097	-0.00409431	0.561886	-0.00547785	0.432548
ATF1	cg04799410	-0.00784823	0.0421873	-0.0518844	0.013974	-0.00962335	0.441527	-0.0151413	0.013089	0.000102108	0.984242	0.00961197	0.136317	-0.0101099	0.165078
ATF1	cg04816140	-0.00585581	0.0307254	-0.0148427	0.22214	-0.00242592	0.648584	-0.00351438	0.315851	-0.000907815	0.814859	0.00231968	0.485219	-0.000538906	0.914657
ATF1	cg04831656	0.0047484	0.0665049	-0.0349004	0.101081	-0.000488081	0.954045	0.00131881	0.756734	0.00376487	0.237856	0.00924898	0.0412659	-0.00109586	0.820855
ATF1	cg04858164	-0.00105773	0.786573	-0.0215516	0.162301	-0.00445216	0.704285	0.00605389	0.320506	-0.000806286	0.846162	0.0022339	0.692236	0.00383071	0.603045
ATF1	cg04880620	-0.0077525	0.000838838	-0.0166852	0.376511	0.00687837	0.32942	-0.00749029	0.0720394	-0.00247105	0.209505	0.00537209	0.173103	-0.000997006	0.807039
ATF1	cg04926108	-0.00178245	0.529371	0.00174743	0.858347	-0.00834829	0.359226	0.00307796	0.480385	-0.00176921	0.600522	-0.00304773	0.480214	0.00384163	0.473166
ATF1	cg04927537	-0.0132298	0.00357	-0.0392814	0.244708	0.0113649	0.409098	-0.0115538	0.153038	-0.00310636	0.504479	0.0110228	0.159305	-0.00222194	0.784477
ATF1	cg04986899	0.00156663	0.280435	-0.00396923	0.736765	0.00591609	0.151072	0.00222573	0.355663	-0.00124496	0.45324	0.00192696	0.414505	0.00413072	0.12335
ATF1	cg04987734	0.00559284	0.0263264	-0.00575725	0.677312	0.00629105	0.349715	0.00219137	0.551101	0.00336802	0.308219	0.00155593	0.681802	-0.000960132	0.833889
ATF1	cg05009902	-0.00472175	0.0309335	-0.0029978	0.815911	-0.0118555	0.0785132	-0.00685198	0.0542578	0.00143166	0.607584	-0.00144263	0.680845	-0.00545542	0.179586
ATF1	cg05059480	-0.000165584	0.944406	-0.00778678	0.506689	-0.00147027	0.785029	0.00301793	0.404362	0.000820857	0.774665	0.00158154	0.636874	0.00140937	0.753049
ATF1	cg05186879	-0.00316312	0.125146	0.00634864	0.558424	0.00194293	0.741751	-0.00108585	0.750151	-0.00236338	0.365029	0.00102717	0.741801	-8.73e-05	0.981849
ATF1	cg05229803	-0.00192973	0.296936	-0.0138755	0.129831	-0.00398478	0.320042	-0.00132489	0.651284	0.00121889	0.585286	0.00259999	0.290532	-0.00298724	0.389787
ATF1	cg05257202	0.00615539	0.00992115	-0.018121	0.177468	0.0035591	0.576014	0.00103507	0.767906	0.00444548	0.11368	0.0052923	0.143576	0.000860466	0.841762
ATF1	cg05296619	-0.000607977	0.788685	-0.0042548	0.729393	-0.00270444	0.708662	0.0015476	0.667697	0.000425395	0.873241	0.000933122	0.803872	0.00039192	0.927403
ATF1	cg05309505	-0.000730771	0.0304076	-0.00223604	0.388875	-0.000770096	0.527715	-0.000793677	0.193228	-3.13e-05	0.919881	0.000526398	0.46769	-0.000510228	0.410371
ATF1	cg05345476	-0.00244583	0.149377	-0.00992838	0.523067	-0.00717598	0.244709	-0.00351612	0.250872	0.000985893	0.582393	0.00389302	0.27976	-0.00209189	0.506753
ATF1	cg05381960	0.00342481	0.15405	-0.0236986	0.0679966	0.000479794	0.945461	0.00530666	0.169321	0.00107494	0.731894	0.00210662	0.54738	0.00475298	0.291228
ATF1	cg05432003	-0.00700401	0.0117241	-7.98e-05	0.995442	0.00121698	0.898365	-0.00756306	0.121041	-0.00297647	0.356634	0.00574282	0.222289	0.000261749	0.960056
ATF1	cg05439368	-0.00377821	0.133875	-0.0154521	0.446498	0.00788701	0.190381	-0.00261015	0.547589	0.00109207	0.718599	0.004505	0.262171	-0.00539766	0.244643
ATF1	cg05464506	-0.00114118	0.611091	0.0127731	0.130061	0.000174739	0.977457	-0.00395502	0.248085	-0.0039028	0.1568	-0.00366674	0.297025	0.000800582	0.848583
ATF1	cg05475649	-0.0120519	0.0119175	-0.00993001	0.814037	0.0278708	0.057373	-0.00843788	0.360101	-0.00036787	0.923596	0.0136635	0.13796	-0.00897679	0.295806
ATF1	cg05520259	0.00311255	0.320683	-0.0476708	0.0130173	-0.009976	0.358077	-0.00399025	0.415479	0.00446011	0.27547	0.00629932	0.23988	-0.00428301	0.465827
ATF1	cg05523603	-0.00685149	0.039955	-0.019194	0.422038	0.00945064	0.378156	-0.0052984	0.379166	0.00170548	0.521403	0.0121969	0.0563884	-0.00608299	0.293238
ATF1	cg05543179	0.00167262	0.437977	-0.010987	0.429216	-0.00279965	0.635134	0.000782868	0.826681	0.000233597	0.930357	0.000311985	0.926742	-0.00106525	0.792358
ATF1	cg05543864	-0.00556191	0.00106628	-0.00408341	0.756039	0.00341505	0.479465	-0.00372622	0.1631	-0.0030644	0.162568	0.0026914	0.339077	-7.23e-05	0.981417
ATF1	cg05549304	0.00183109	0.488155	-0.019675	0.227747	-0.00371465	0.637059	0.00420604	0.273929	-0.000434859	0.909702	0.00372091	0.366868	0.00243547	0.628398
ATF1	cg05552874	-0.0235498	0.00124661	0.0266111	0.584169	0.0308057	0.148129	-0.0118153	0.350218	-0.00267996	0.483134	0.0136902	0.276078	-0.00339901	0.773427
ATF1	cg05566585	-0.0030026	0.316123	-0.0100713	0.262823	6.81e-05	0.994449	0.00211341	0.650336	-0.00248476	0.484054	0.00351205	0.444617	0.00421793	0.45405
ATF1	cg05626226	0.00494508	0.0492707	-0.0447321	0.0136173	-0.00308652	0.639897	7.89e-05	0.985452	0.00539447	0.0784488	0.00522453	0.227523	-0.00383606	0.409616
ATF1	cg05694292	-0.000727634	0.740838	-0.00202348	0.841906	-0.00114345	0.861574	0.00245246	0.466676	-0.00057289	0.829202	-0.000391616	0.902818	0.00194913	0.638262
ATF1	cg05696877	-0.0515678	2.33e-06	0.0390971	0.591902	0.0277541	0.0611136	-0.0388224	0.0224115	-0.0115779	0.062209	0.00781785	0.55275	-0.0169164	0.289837
ATF1	cg05773425	0.00340252	0.216591	-0.0191991	0.333028	0.00556655	0.421997	0.011014	0.0107393	-0.00291797	0.405637	0.00365868	0.394155	0.00860588	0.0982099
ATF1	cg05776323	-0.000869726	0.67456	-0.00951971	0.282799	-0.00272047	0.657365	-0.00468195	0.14528	-0.00197077	0.439479	0.00229379	0.472955	0.000677492	0.859049
ATF1	cg05822888	-0.00189281	0.45244	-0.00317258	0.807075	-0.00293581	0.701161	-0.000764692	0.857512	-0.000642995	0.838327	0.00318862	0.431117	-0.00156288	0.741477
ATF1	cg05857980	-0.000372532	0.870796	-0.0211641	0.0460255	-0.00158677	0.804597	0.00423336	0.238577	-0.00113712	0.668223	0.0013069	0.703322	0.0042751	0.320772
ATF1	cg05883128	-0.0171049	0.000573113	0.0154339	0.637444	0.022512	0.178101	-0.0121542	0.186567	-0.0039458	0.167026	0.013003	0.162243	-0.000854192	0.91747
ATF1	cg05892222	-0.00262497	0.235909	0.0141209	0.385299	0.00505698	0.448581	-0.00268736	0.466285	0.00300973	0.24212	-0.000319987	0.935787	-0.00664363	0.100494
ATF1	cg05901971	0.00119299	0.656952	-0.0199212	0.33881	0.00367018	0.608633	-0.00476573	0.271524	0.00225129	0.515252	0.00762656	0.0706132	-0.00252504	0.614323
ATF1	cg05919238	-0.00089474	0.762578	-0.00963922	0.555362	0.000392984	0.964523	0.00773786	0.0994834	-0.00384573	0.225712	0.000571996	0.898954	0.00885122	0.110242
ATF1	cg05920196	0.00308915	0.0761013	-0.00402197	0.764917	-0.00210088	0.614195	0.00335916	0.216221	0.000438053	0.84212	-0.000852192	0.766494	0.00210664	0.516994
ATF1	cg05941525	0.00426369	0.0882159	-0.00277175	0.836261	0.00855936	0.262061	0.00724896	0.0539944	-0.00195644	0.555743	0.00268857	0.495394	0.00955061	0.0412083
ATF1	cg05948127	0.00332791	0.34617	0.000571186	0.978115	-0.0115774	0.23095	0.000685133	0.905096	0.00315981	0.466089	-0.00549404	0.318489	-0.000900864	0.892734
ATF1	cg05954120	-0.00142327	0.521788	-0.00506864	0.704167	-0.0023743	0.735747	0.00220952	0.532858	-0.00178362	0.496317	-8.69e-05	0.981122	0.00330698	0.428659
ATF1	cg05957567	0.000649727	0.711527	-0.00317661	0.746444	-0.00701904	0.185072	-0.000553203	0.838174	-0.00161055	0.489294	-0.000540047	0.847552	9.95e-05	0.97571
ATF1	cg05981711	0.0030646	0.00595775	-0.000433196	0.934157	0.00475488	0.170445	0.00381892	0.0328429	0.000711111	0.61582	0.000450245	0.795566	0.00132706	0.520954
ATF1	cg05994974	-0.00733769	0.144865	0.00600384	0.697717	0.0132341	0.181654	-0.00693106	0.310388	0.00665362	0.309835	0.00883026	0.109809	-0.00763239	0.379761
ATF1	cg05995267	0.00190344	0.0606143	-0.00889792	0.0073791	-0.00198278	0.498376	0.00153105	0.325833	0.00141717	0.278563	-0.000240684	0.86657	-0.000333654	0.860564
ATF1	cg06033320	-0.0157241	0.00823395	-0.0158213	0.634133	0.0150226	0.531191	-0.0153922	0.198904	-0.00233354	0.574443	0.00515487	0.686991	-0.00382442	0.726325
ATF1	cg06060286	0.00298462	0.0831345	-0.00411819	0.723101	0.00033589	0.944051	0.00432474	0.110997	0.000130564	0.95407	0.00138411	0.580489	0.00256875	0.423049
ATF1	cg06064964	0.00295216	0.00310753	-0.00921204	0.025472	0.00441129	0.380896	0.00485739	0.0136166	-0.000602562	0.418847	0.000185736	0.935118	0.0032764	0.0698513
ATF1	cg06066676	-0.00434957	0.0030727	-0.012643	0.194041	2.8e-06	0.999527	-0.00273663	0.22623	-0.00307626	0.120763	0.0032732	0.198132	0.00169043	0.534975
ATF1	cg06070496	0.0015163	0.460449	-0.013802	0.25598	0.00223006	0.697532	0.00464167	0.165342	-0.00143878	0.596864	0.00276337	0.37203	0.00546791	0.161149
ATF1	cg06085204	-0.00450935	0.0069925	-0.00879774	0.262602	0.000741781	0.802034	-0.00339954	0.0920388	-0.000400526	0.865763	0.00199959	0.299268	0.000208649	0.944034
ATF1	cg06096336	0.00844233	0.00583315	-0.0106989	0.52752	0.00150976	0.855029	0.00898462	0.0706646	0.00517669	0.189802	-0.00206685	0.659798	0.00048895	0.932055
ATF1	cg06115314	0.00603187	0.0215974	-0.0152547	0.369311	-0.0133134	0.0526459	0.000615096	0.880381	0.00409046	0.22378	-0.000949368	0.819007	-0.00258939	0.590088
ATF1	cg06120302	-0.00199329	0.025173	-0.00375124	0.233493	0.00148678	0.51318	-0.00160604	0.207364	5.62e-05	0.961231	0.00138168	0.227235	-0.000465467	0.772221
ATF1	cg06122613	0.00667901	0.00891877	-0.0121998	0.265233	0.00813823	0.254563	0.0132579	0.000626483	0.00150828	0.658097	0.00208065	0.576358	0.00826322	0.0874552
ATF1	cg06146977	0.00216898	0.0251482	0.00547409	0.225883	-0.00301756	0.243092	-0.000354337	0.806296	0.00243237	0.0614509	-0.00174756	0.198492	-0.00255985	0.147878
ATF1	cg06168856	-0.00653433	0.0194272	-0.00127954	0.944216	0.00451399	0.634323	-0.0116433	0.0194878	0.000979193	0.750404	0.00669183	0.188643	-0.00751298	0.148793
ATF1	cg06188083	-0.0241791	0.000180105	-0.0298635	0.541217	0.0058629	0.765254	-0.025664	0.031663	-0.00362681	0.338149	0.0124417	0.300628	-0.0115206	0.299832
ATF1	cg06195428	-0.00161195	0.537306	-0.0101033	0.37027	-0.00117718	0.8861	0.00268332	0.5131	-0.00157094	0.610855	0.00234808	0.559333	0.00352282	0.473815
ATF1	cg06279230	0.000176263	0.93989	-0.00216221	0.848064	0.00210634	0.7454	0.0041266	0.252006	0.000949531	0.731686	0.00391136	0.276814	0.00207738	0.638523
ATF1	cg06312004	0.00205065	0.425886	-0.0170153	0.166723	0.00313466	0.679516	0.000516253	0.899701	-0.00170883	0.585719	0.000928106	0.841373	0.00252725	0.594145
ATF1	cg06343740	0.00565133	0.0188934	0.00764053	0.638143	0.00445994	0.556757	0.00740554	0.0436423	0.00120762	0.708129	-0.00072055	0.859474	0.00408075	0.366935
ATF1	cg06376949	-0.00783571	0.00584115	-0.0223256	0.142957	0.00412984	0.531955	-0.00423974	0.321567	-0.00380331	0.295365	0.00659358	0.103049	0.00355362	0.496189
ATF1	cg06388937	0.00214116	0.169807	0.000550839	0.953797	0.00651932	0.183557	0.000803784	0.745689	0.000284253	0.88179	0.00164554	0.534061	0.00131574	0.643464
ATF1	cg06400288	0.00215936	0.311573	-0.011674	0.597925	0.00138532	0.819252	0.00547178	0.162933	-0.00127021	0.579226	-0.00275392	0.520779	0.00340902	0.398814
ATF1	cg06402858	-0.00117938	0.666847	0.0148595	0.350557	-0.00147568	0.817823	-0.00519922	0.192984	-0.00304805	0.41887	-0.00328359	0.432958	0.00117914	0.814373
ATF1	cg06414580	0.00281489	0.104926	-0.0117934	0.127994	0.00684777	0.0896103	0.00484037	0.0439902	-0.00116166	0.641211	0.00326258	0.155806	0.00563103	0.0831425
ATF1	cg06465076	-0.00098054	0.802592	-0.014615	0.211708	-0.00265876	0.819386	0.00399837	0.494927	0.00304867	0.493913	0.00304121	0.579358	-0.00327795	0.655663
ATF1	cg06473288	-0.00257416	0.144532	-0.00658789	0.436867	-0.00641177	0.213373	-0.00331893	0.216132	-0.000604039	0.810391	-0.00115358	0.634631	-0.001428	0.669823
ATF1	cg06484123	0.0132356	0.00627123	-0.0524705	0.19448	0.00368445	0.795253	0.0183715	0.0205177	0.00390809	0.537478	-0.000318197	0.96974	0.0137143	0.133188
ATF1	cg06562969	-0.0156184	0.0025658	0.00140367	0.96799	0.0217074	0.176253	-0.0167134	0.0913966	0.00110372	0.741587	0.010095	0.297229	-0.011842	0.193002
ATF1	cg06587767	-0.00604116	0.0528651	-0.0214379	0.0607277	-0.00217874	0.854252	-0.00678815	0.206487	-0.00533312	0.158175	0.00517224	0.365848	-0.00298882	0.610289
ATF1	cg06603074	-0.0050542	0.0608824	0.00985093	0.624272	0.00962316	0.305159	-0.00266498	0.575299	-0.00367151	0.257425	0.00198459	0.682945	0.00279019	0.582106
ATF1	cg06617406	-0.0001088	0.966123	-0.0062446	0.569556	-0.00173715	0.828109	0.00443837	0.25368	-0.000723095	0.816741	9.55e-05	0.979615	0.00284362	0.557105
ATF1	cg06650861	-0.00331085	0.0990973	0.0186382	0.0509947	0.00906855	0.267337	-0.00245937	0.525777	0.00060702	0.681768	0.00249483	0.540077	0.00132531	0.717296
ATF1	cg06708931	-0.00490707	0.0530779	0.0127932	0.2903	0.0175916	0.179003	-0.00140982	0.792902	-0.00202405	0.0358371	0.00604773	0.3003	0.00377005	0.41493
ATF1	cg06712932	0.000960432	0.733554	-0.0295462	0.13035	-0.00860149	0.294045	0.00231364	0.612622	-0.00277578	0.450379	0.0021345	0.646792	0.00360073	0.500602
ATF1	cg06716655	-0.0118879	0.000471245	-0.00991939	0.586378	0.00567191	0.171668	-0.0114314	0.0225609	2.82e-06	0.999343	0.00398336	0.301988	-0.00753894	0.182567
ATF1	cg06806891	-0.000357628	0.866529	0.00291685	0.737574	-0.00180334	0.761447	0.00199175	0.570341	0.000984786	0.679319	0.000764873	0.800146	0.00173348	0.666315
ATF1	cg06829760	-0.00178312	0.298571	-0.00916587	0.377986	0.00153513	0.768401	-0.00544389	0.046823	-0.00197966	0.363489	0.00375227	0.173435	-0.00311961	0.321578
ATF1	cg06869619	-0.00516217	0.00203908	-0.00966415	0.414933	-0.000847457	0.882511	-0.00462357	0.0916769	-0.00315156	0.133581	0.00439078	0.151577	-0.00105157	0.730323
ATF1	cg06872019	0.00357277	0.121515	-0.0175077	0.158696	-0.00337819	0.64897	0.00194437	0.56931	0.00286217	0.353569	0.0011731	0.759349	-0.00134384	0.756063
ATF1	cg06909315	-0.00343245	0.129325	0.00886823	0.476763	-0.000400729	0.958244	-0.00274276	0.479138	-0.00109265	0.691961	-0.00306597	0.438701	-0.000432509	0.918763
ATF1	cg06981309	-0.0149424	0.00241638	0.00380392	0.885543	0.0142261	0.269222	-0.0115979	0.149682	0.00149335	0.663163	0.0120574	0.122652	-0.00937203	0.238108
ATF1	cg07026925	-0.00425023	0.0302731	-0.00745986	0.598193	0.00028671	0.963958	-0.00203014	0.524297	-0.00258577	0.279461	0.00194255	0.571026	0.00167139	0.646123
ATF1	cg07082452	0.00126606	0.565212	0.0157352	0.245127	0.00151628	0.801606	0.00572281	0.110239	0.00228077	0.324078	-0.000671648	0.849586	0.00151547	0.710466
ATF1	cg07095530	0.000509523	0.822869	0.00060562	0.966986	-0.00359315	0.566446	0.00409398	0.263425	0.0019634	0.39838	0.00239619	0.535238	-0.00191193	0.65352
ATF1	cg07107453	0.0012684	0.744304	0.0350741	0.0710933	0.0208858	0.113378	0.0120684	0.0464954	0.00162144	0.742951	0.00204103	0.747799	0.00483615	0.501842
ATF1	cg07123796	-0.00696181	0.00706284	-0.025211	0.036868	0.00301094	0.764128	-0.000908597	0.816476	-0.00716637	0.0225066	0.00345195	0.471485	0.00483532	0.318171
ATF1	cg07188863	-2.11e-05	0.992314	-0.00268751	0.724853	-0.00243878	0.727206	0.00226875	0.509043	0.00129006	0.627219	0.00117916	0.726894	0.000789426	0.848493
ATF1	cg07195105	0.00110324	0.717318	-0.0175324	0.153681	0.000207282	0.982409	0.00336659	0.467979	-0.00309207	0.428889	0.00211856	0.644258	0.00727754	0.207774
ATF1	cg07253769	0.00588522	0.0141086	0.000933481	0.95173	-0.0116359	0.0810197	0.0025119	0.531239	0.0034005	0.205692	-0.0101297	0.00768324	0.00033224	0.939775
ATF1	cg07268124	-0.00360224	0.184865	-0.000292507	0.986889	0.0138873	0.110202	-0.00127161	0.797301	-0.00180762	0.565083	0.00425591	0.396165	-0.000278639	0.956388
ATF1	cg07276449	0.000701186	0.764931	0.00612072	0.39984	0.00163633	0.749983	0.00611891	0.0537661	0.000306826	0.918855	-0.000533632	0.849197	0.00665509	0.128646
ATF1	cg07293059	0.00118834	0.6083	0.00315089	0.68337	0.0052777	0.443266	0.0064316	0.0663812	-0.000335176	0.902534	0.00118034	0.717237	0.00427081	0.33075
ATF1	cg07317117	0.00417157	0.00240667	-0.0021693	0.74053	0.00250362	0.544267	0.00401715	0.0535417	0.00189498	0.289682	-0.000798091	0.715058	0.00180956	0.471947
ATF1	cg07362849	-0.00720694	0.00106515	-0.010803	0.355088	0.00340623	0.523039	-0.00694333	0.0411821	-0.000794132	0.726426	0.00337723	0.275937	-0.00325913	0.391634
ATF1	cg07413417	0.00405321	0.0958644	-0.00431588	0.805753	-0.00931531	0.22349	0.00308701	0.440958	0.00145478	0.62016	-0.00167388	0.669071	0.000165941	0.971136
ATF1	cg07451531	0.00319117	0.079248	-0.0154456	0.164912	-0.00187315	0.760452	0.00413556	0.155729	0.00112956	0.63175	-0.000242673	0.939021	0.00394504	0.246492
ATF1	cg07474797	0.00204983	0.428764	0.0212222	0.203098	0.00702651	0.341731	0.00863302	0.0378428	0.000194745	0.948312	-1.97e-05	0.996104	0.00374082	0.445156
ATF1	cg07573085	0.00244867	0.367564	-0.0169875	0.294352	-0.00878025	0.20848	0.00181243	0.663968	-0.00104261	0.77054	-0.00228715	0.634117	0.00356937	0.481866
ATF1	cg07596065	-0.000139847	0.93991	0.00662854	0.681121	0.000556917	0.930757	0.00167951	0.60699	0.00149295	0.502194	0.00108035	0.766162	-0.00108562	0.753682
ATF1	cg07624918	0.00487248	0.0457852	-0.0199601	0.227845	0.00541176	0.472193	0.00579898	0.0955491	0.00274264	0.440612	0.00518966	0.18464	0.00187083	0.686205
ATF1	cg07660627	0.00411765	0.161736	-0.0130407	0.477447	-0.00246732	0.764096	0.00682142	0.128819	-0.0010813	0.789355	-0.00211648	0.654159	0.00923899	0.0901187
ATF1	cg07671185	-0.00170858	0.605028	-0.0228503	0.131497	0.00380268	0.668443	0.00455291	0.361554	-0.00298329	0.452791	0.00652047	0.150884	0.00451961	0.468432
ATF1	cg07732037	0.00868658	0.0317495	-0.0151844	0.335463	0.00293672	0.817283	0.00746868	0.234388	0.00345742	0.473395	-0.00814835	0.239587	0.00363864	0.621501
ATF1	cg07759906	0.000373416	0.863815	-0.00704685	0.480519	0.000352748	0.960934	0.00467129	0.16952	7.34e-05	0.977394	0.000998886	0.775893	0.00319308	0.437554
ATF1	cg07787977	0.00493254	0.0433537	-0.00884235	0.522208	-0.0103886	0.164141	0.00010955	0.977539	0.00312813	0.276782	-0.00267598	0.540133	-0.000703836	0.871306
ATF1	cg07815522	-0.0311454	0.000238287	0.0114884	0.855772	0.0346932	0.14897	-0.0200157	0.191698	-0.00745059	0.0302844	0.0179117	0.204388	-0.00357403	0.791535
ATF1	cg07824155	-0.00117375	0.520178	-0.00329373	0.769161	0.000366273	0.956345	-0.00114358	0.721183	0.00179806	0.402037	0.00124723	0.709326	-0.00306697	0.3676
ATF1	cg07824483	0.000172738	0.95024	-0.024341	0.0261298	0.00096223	0.906294	0.00303163	0.474331	0.00225479	0.481358	0.0052406	0.205229	0.000270387	0.958405
ATF1	cg07833467	-0.004732	0.224135	-0.0147401	0.629272	0.000219724	0.988533	-0.0047385	0.481137	0.00683595	0.123771	0.00959668	0.242738	-0.0111884	0.118272
ATF1	cg07839313	-0.00451525	0.0418681	-0.0116297	0.408058	0.00688065	0.289811	-0.00126019	0.737149	-0.000814061	0.729693	0.00511634	0.171555	-0.00119471	0.760982
ATF1	cg07839457	-0.0244744	0.000454761	0.0252746	0.511536	0.0156702	0.277038	-0.0171485	0.126852	-9.9e-05	0.985015	0.0062731	0.476066	-0.0141712	0.19586
ATF1	cg07862320	-0.00335365	0.209094	-0.00734077	0.757999	0.00427011	0.547237	-0.00664828	0.148116	0.000235479	0.942252	0.00174652	0.708162	-0.00371521	0.465292
ATF1	cg07871059	0.00288414	0.028338	-0.0164872	0.0396632	-0.00124135	0.817074	1.53e-05	0.994551	0.00199856	0.184288	0.00191935	0.450733	-0.00168871	0.481558
ATF1	cg07878065	-0.00307574	0.033401	-0.00347752	0.673973	0.00362188	0.0739607	-0.00199804	0.378578	-0.000770068	0.667228	0.00230655	0.158256	-0.00105023	0.69512
ATF1	cg07957619	-0.00466158	0.0267879	-0.00420678	0.758661	0.00288537	0.654878	-0.0015184	0.639548	-0.00451141	0.0743701	0.00453382	0.220773	0.00241968	0.535107
ATF1	cg08044454	0.000237475	0.931718	-0.00419053	0.711376	0.00328977	0.69313	0.00527839	0.216578	-0.000190219	0.95629	0.00462674	0.247333	0.00401594	0.440493
ATF1	cg08084228	-0.00463365	0.0574206	0.000575672	0.967247	0.00113634	0.9002	0.000450313	0.916022	-0.00449687	0.0707069	0.00629832	0.184769	0.00351586	0.436807
ATF1	cg08090640	-0.00253431	0.270172	0.000343987	0.977935	0.00685535	0.437015	-0.00362203	0.377836	0.000556757	0.834988	0.000697792	0.866766	-0.001268	0.769485
ATF1	cg08099136	-0.00588334	0.0662381	-0.0141891	0.579536	0.00698	0.396189	-0.00514845	0.349962	0.00270339	0.432005	0.00498827	0.339239	-0.00452935	0.428671
ATF1	cg08122652	-0.0247387	0.000646599	-0.0170087	0.762015	0.023501	0.298596	-0.0190847	0.158501	-0.00406719	0.166362	0.0132166	0.330926	-0.00599216	0.618837
ATF1	cg08123045	0.00168856	0.516526	-0.0140024	0.451292	-0.0099097	0.198899	-0.00266559	0.515057	0.00377846	0.293765	-0.00145781	0.739262	-0.00258821	0.600871
ATF1	cg08188436	0.0017119	0.226501	-0.000453053	0.960718	-0.00253643	0.548125	0.00221661	0.29264	0.000267631	0.893992	-0.00176176	0.419358	0.00271918	0.307754
ATF1	cg08203231	0.00307341	0.321375	0.00441012	0.835592	0.00992128	0.285507	0.00600126	0.197412	-0.0037929	0.343441	-0.000417859	0.932737	0.00638531	0.268273
ATF1	cg08215318	0.000461669	0.877534	-0.0148403	0.383517	-0.00043524	0.941283	0.00656637	0.166433	0.0013927	0.679658	0.00499807	0.295496	0.00163985	0.768473
ATF1	cg08244262	-0.000110173	0.804218	-0.00273851	0.137214	0.000694079	0.42499	0.000231292	0.701551	0.00036663	0.578435	0.00047701	0.414317	-0.00035056	0.668849
ATF1	cg08293124	0.000465346	0.839134	0.0017134	0.878804	3.31e-05	0.99603	0.00629484	0.0882286	4.62e-05	0.985205	-0.000226633	0.947863	0.00329678	0.443229
ATF1	cg08293824	-0.0108323	0.00270305	0.00672714	0.81429	-0.00463731	0.678812	-0.0102422	0.088314	-0.00506231	0.278085	0.00286625	0.645937	-0.00297482	0.658786
ATF1	cg08304487	0.000960429	0.731033	-0.00489847	0.549947	0.000107237	0.990781	0.00537905	0.220631	-5.29e-05	0.987581	0.00162504	0.699555	0.00307879	0.56161
ATF1	cg08309069	-0.00539789	0.27286	-0.0483822	0.12951	0.00363002	0.80919	-0.00745307	0.344656	0.0032168	0.631942	0.00474468	0.553035	-0.0128217	0.165647
ATF1	cg08318732	0.00541063	0.0629865	-0.0165601	0.51889	0.00132745	0.882746	0.00607414	0.212271	0.000261882	0.943683	-0.00216679	0.691818	0.00521627	0.341242
ATF1	cg08387293	0.0028751	0.13273	-0.0223546	0.168736	-0.000765342	0.889699	-0.000443691	0.881382	0.00129767	0.592775	0.00215275	0.507328	-0.000329538	0.924508
ATF1	cg08418670	-0.00265408	0.314703	-0.0307952	0.0731681	-0.00204805	0.756481	0.00154181	0.705707	-0.00265284	0.410146	0.00634605	0.129747	0.00226325	0.650043
ATF1	cg08433366	0.00191162	0.264213	-0.0112597	0.238924	-6.83e-07	0.999892	-0.000120652	0.964486	0.00107517	0.63127	0.00130446	0.630817	-0.00139207	0.667083
ATF1	cg08440485	0.00522551	0.0517084	0.0436004	0.0222427	0.00656964	0.483573	0.0102388	0.0249955	-0.0027012	0.417463	-0.00419323	0.413075	0.0110945	0.0261947
ATF1	cg08459290	0.000502962	0.832949	-0.0043658	0.706428	-0.000628309	0.923475	0.00501413	0.178926	-0.000114626	0.96815	0.00225625	0.509295	0.00504151	0.26332
ATF1	cg08470588	0.00104577	0.698258	-0.00415516	0.687011	-0.000281534	0.973556	0.00548491	0.202666	3.01e-05	0.992635	0.000145671	0.971078	0.00273746	0.593645
ATF1	cg08538199	2.85e-06	0.999193	-0.0153891	0.0748127	-0.00225254	0.78977	0.00525942	0.222549	0.000614258	0.85429	0.00414094	0.317558	0.00502876	0.341617
ATF1	cg08549335	-0.00112521	0.742115	0.0268083	0.311114	0.0125679	0.30536	-0.00616339	0.307163	0.00604618	0.146246	0.00683995	0.273686	-0.0101499	0.115431
ATF1	cg08553572	-0.000896113	0.673091	0.00640054	0.703327	0.0022859	0.705339	0.00199988	0.568474	-0.00127987	0.595919	0.00103202	0.767053	0.00195727	0.626704
ATF1	cg08585593	-0.000805294	0.760308	0.0144267	0.339245	0.00356716	0.616598	0.00177445	0.655073	0.00085919	0.811485	0.000585658	0.879918	-0.00154588	0.753605
ATF1	cg08609163	0.00281768	0.28467	-0.00274016	0.898402	-0.00425787	0.578776	0.00595099	0.147523	-0.000482811	0.891835	-0.00127189	0.780517	0.00493978	0.321618
ATF1	cg08619515	-0.00260383	0.354818	0.00859872	0.62269	0.00793865	0.406205	0.00523624	0.211523	-0.0044048	0.259699	-0.00178549	0.696283	0.00675668	0.19127
ATF1	cg08701420	-0.0009227	0.750068	-0.00316709	0.797067	-0.00189646	0.835069	0.00393184	0.372718	-0.000538727	0.87264	0.00172853	0.699291	0.00203395	0.709155
ATF1	cg08738516	0.00189132	0.127976	-0.00196273	0.838312	0.00459835	0.217279	0.000552284	0.775581	0.000125839	0.932598	0.00185745	0.365117	0.001029	0.64219
ATF1	cg08779606	0.00156522	0.454048	-0.00333922	0.801436	0.00155169	0.786656	-0.0052376	0.105573	0.0029999	0.26107	0.00142776	0.670709	-0.00462419	0.224555
ATF1	cg08779886	0.00235191	0.39417	-0.00617076	0.690462	0.00711346	0.423138	0.00563762	0.171266	-0.000683969	0.852863	0.0019978	0.659761	9.02e-05	0.986178
ATF1	cg08818207	-0.00705277	0.0446832	0.00970328	0.713604	0.0072876	0.44953	-0.00469233	0.472805	0.000703211	0.824183	0.00308813	0.620711	-0.00648484	0.308986
ATF1	cg08836972	0.00340554	0.261806	-0.0307189	0.201059	-0.00872324	0.348063	-0.00150935	0.759661	0.00443355	0.241722	-0.00212662	0.66434	-0.00242681	0.66528
ATF1	cg08863777	-0.00134934	0.57048	-0.0178282	0.221834	-0.00733221	0.27579	0.00190218	0.633204	0.000685096	0.780734	0.000449785	0.913955	-0.0032968	0.455591
ATF1	cg08875995	0.000364324	0.867153	-0.00602424	0.523051	-0.00126675	0.861517	0.00486106	0.15118	-0.000715165	0.786789	-0.000299928	0.93151	0.00371476	0.365939
ATF1	cg08888522	-0.00861723	0.0664643	0.0218134	0.510007	0.0236616	0.268729	-0.00106873	0.911583	-0.000303244	0.828248	0.00825577	0.437045	0.00166199	0.841516
ATF1	cg08894462	0.00314095	0.39358	0.00530069	0.675258	-0.010053	0.358071	0.00538915	0.337233	0.00509865	0.277877	-0.00213541	0.685063	-0.00312496	0.655949
ATF1	cg08924203	-0.00501919	0.0171986	0.000481075	0.958025	0.00708489	0.133794	-0.00604791	0.0546293	0.000202589	0.937968	0.00459489	0.0556095	0.000103087	0.978472
ATF1	cg08926253	-0.0123155	0.00386789	-0.00498262	0.857914	0.0128612	0.378324	-0.00780745	0.319501	-0.00289091	0.30893	0.00915464	0.255303	-0.000237702	0.974334
ATF1	cg08998192	-0.00606292	0.02413	-0.0321733	0.111068	-0.00373523	0.647941	-0.00614232	0.135021	-0.000952601	0.796835	0.00562783	0.209066	-0.0023278	0.643129
ATF1	cg09006487	0.00758776	0.0012937	-0.00122859	0.959833	0.00650607	0.295428	0.00688156	0.0728847	0.00713932	0.0260565	0.00456049	0.265076	-0.00187757	0.673096
ATF1	cg09026253	-0.00519717	0.10637	-0.00601207	0.652536	0.00945854	0.431148	-0.00408532	0.49238	-0.00112372	0.721074	0.00464147	0.443065	0.00222446	0.708349
ATF1	cg09053843	-0.00710286	0.0162135	-0.00270586	0.870923	0.0132932	0.0746112	-0.00453645	0.339506	-0.000361835	0.90931	0.00597993	0.148038	-0.000405604	0.937181
ATF1	cg09071007	-0.00925982	0.00786228	-0.0387701	0.043898	0.013305	0.104182	-0.00923205	0.083088	-0.00404775	0.391415	0.0131963	0.00703123	-0.00372718	0.564141
ATF1	cg09153462	-0.00397448	0.0985735	-0.00106675	0.917849	-0.00549216	0.452763	-0.000624006	0.875405	0.000951758	0.679867	-0.00247634	0.528634	-0.00322952	0.44012
ATF1	cg09166556	0.000126815	0.969454	-0.00922096	0.412774	0.00521188	0.628935	0.00715793	0.16156	0.000297393	0.935273	0.00553229	0.280973	0.00520736	0.402714
ATF1	cg09168222	-0.00430167	0.0390071	-0.0086905	0.509757	0.00688691	0.288172	-0.00234718	0.485714	-0.000623528	0.797792	0.00606676	0.085986	-0.00225562	0.543912
ATF1	cg09210680	0.00145644	0.382646	-0.0118507	0.214598	0.00132433	0.77053	0.00344213	0.172919	-0.00132008	0.569542	0.00174398	0.504471	0.00433428	0.165917
ATF1	cg09225336	0.00526482	0.169009	0.00515386	0.824539	-0.0100256	0.519622	0.0115944	0.0862179	-0.0034941	0.433288	-0.0113259	0.133739	0.0103073	0.150833
ATF1	cg09243552	0.00597128	0.0361362	-0.0226457	0.139073	-0.00133837	0.883521	0.00502286	0.279775	0.00323432	0.340916	0.00285113	0.559649	0.00319734	0.542818
ATF1	cg09251764	-0.00163923	0.363845	-0.00648218	0.537795	0.00985588	0.0964044	-2.29e-06	0.999384	0.000833987	0.721071	0.00503615	0.104708	0.000701087	0.834609
ATF1	cg09255910	-0.000582927	0.759876	-0.00412666	0.680927	0.00222479	0.693703	0.00458163	0.128333	-0.0023162	0.27026	0.00110224	0.707061	0.00537169	0.136009
ATF1	cg09280971	0.00308498	0.0661595	-0.00829907	0.523473	0.00453397	0.334013	0.00394301	0.132257	-0.000634977	0.780284	0.00093757	0.731597	0.00439071	0.162794
ATF1	cg09286671	-0.000872816	0.694803	-0.0342925	0.00572714	-0.0017069	0.837335	0.00283089	0.428574	-0.00486277	0.100416	0.00273497	0.494622	0.00501929	0.231999
ATF1	cg09304470	-0.0110134	0.00131683	-0.049134	0.0347891	-0.0187895	0.0818157	-0.0136293	0.0162874	-0.00616249	0.137611	0.00571726	0.302277	-0.00479604	0.452771
ATF1	cg09370867	-0.00467278	0.290563	-0.0572269	0.0113839	-0.00219751	0.848206	0.00220246	0.756806	-0.000976557	0.848981	0.0112755	0.108427	-0.000954663	0.907618
ATF1	cg09379489	-0.00708848	0.0200222	-0.0251264	0.406614	-0.00321874	0.727417	-0.00910896	0.0926544	-0.00237483	0.502861	-0.00174775	0.764155	-0.0057394	0.320156
ATF1	cg09399176	0.00241501	0.197223	0.0102625	0.48572	0.00868609	0.14008	0.00561313	0.0562179	-0.00178422	0.47126	-0.00217018	0.510055	0.00861205	0.0136475
ATF1	cg09468055	-9.79e-06	0.996631	0.000426822	0.95574	0.000201635	0.974641	0.00522111	0.135083	-0.00141814	0.610514	0.000893482	0.775167	0.00569218	0.191274
ATF1	cg09519959	-0.00295611	0.242206	-0.0020682	0.828424	-0.0110496	0.384754	-0.00115151	0.805889	-0.00154792	0.559853	-0.00050219	0.92944	0.000697772	0.882517
ATF1	cg09548275	0.00525682	0.0868626	-0.022791	0.306636	0.00697814	0.476908	0.00642895	0.220327	0.00138527	0.708428	0.00105729	0.859029	0.000978168	0.865734
ATF1	cg09606526	0.00144915	0.448539	-0.0127391	0.306535	-0.0038423	0.498061	-0.00232218	0.460548	0.00294007	0.19363	0.00053628	0.872725	-0.00577386	0.0992261
ATF1	cg09618291	0.00568875	0.0158518	0.000784862	0.954643	0.00635115	0.377009	0.00930597	0.0170421	-4.63e-05	0.987255	-0.00333901	0.419939	0.00839582	0.054081
ATF1	cg09625543	0.000613381	0.857473	-0.0584413	0.00774712	-0.00267577	0.790959	0.00103883	0.85191	-0.0028007	0.533362	0.00619395	0.292632	0.00184974	0.776332
ATF1	cg09662329	0.00166367	0.308191	-0.0111915	0.200005	-0.000223547	0.959216	0.00234276	0.355846	-0.00036351	0.871009	0.00291189	0.221022	0.00255011	0.408487
ATF1	cg09663566	0.000153524	0.920192	0.0103782	0.395892	0.00273273	0.576695	0.00262279	0.339234	0.000849816	0.598737	0.00117328	0.716916	0.000967924	0.733419
ATF1	cg09740468	-0.00280479	0.250211	-0.0125254	0.321585	-0.000260376	0.974616	0.001553	0.688574	-0.00288831	0.326865	0.00384613	0.342327	0.00395257	0.389543
ATF1	cg09837467	0.00381787	0.218487	-0.0254184	0.134082	0.0056666	0.459381	0.0125555	0.0108565	-0.00552645	0.17133	0.00190712	0.667102	0.0149601	0.0102321
ATF1	cg09858955	-0.0188131	4.18e-05	-0.0204073	0.577574	-0.00422779	0.671153	-0.0151372	0.0436593	-0.00851846	0.0924622	0.0101725	0.153163	-0.0087247	0.276317
ATF1	cg09888648	0.00301793	0.210482	-0.00411416	0.823769	-0.01259	0.0446085	-0.0036875	0.315896	0.00501684	0.126892	-0.00331511	0.365402	-0.00770305	0.0819078
ATF1	cg09917274	-0.00668461	0.00353522	-0.00917396	0.555418	-0.00126687	0.837827	-0.0054571	0.155681	-0.00588548	0.0484768	0.00179588	0.626248	0.00240317	0.578484
ATF1	cg09930046	0.00019793	0.919227	-0.00463007	0.567613	0.00105907	0.875959	0.003807	0.205661	-0.000618615	0.792445	0.000418809	0.895568	0.00411964	0.266651
ATF1	cg09940677	0.000641822	0.637503	0.0071319	0.332693	0.000934954	0.790513	-0.000580784	0.772529	-0.00185161	0.311761	-0.000153688	0.939538	0.00280903	0.263864
ATF1	cg09948374	-0.0188026	0.000200576	-0.0121674	0.704003	0.011839	0.39458	-0.0114955	0.200453	-0.0071375	0.0797707	0.00669555	0.423623	0.0017992	0.833423
ATF1	cg10020520	4.14e-05	0.982993	-0.00570707	0.489652	0.0028514	0.613353	0.0029192	0.328023	0.000274201	0.910067	0.000585097	0.836645	0.0015312	0.676694
ATF1	cg10024280	0.00287311	0.362587	-0.0590022	0.0614188	-0.00257857	0.756722	0.00342698	0.498987	-0.00208904	0.60936	0.00723078	0.188565	0.00603672	0.312135
ATF1	cg10065266	0.0001106	0.954159	-0.00442575	0.707817	0.00146343	0.795388	0.00304344	0.311486	0.000118324	0.960436	0.00253869	0.389645	0.00222824	0.540045
ATF1	cg10093938	-0.00238413	0.345278	-0.0152289	0.219804	-0.000922877	0.887268	0.00207171	0.569605	-0.00184473	0.540914	0.00398834	0.239695	0.00124202	0.793035
ATF1	cg10152449	-0.00661865	0.0384595	0.000155481	0.991579	0.00129221	0.88389	0.00200966	0.672482	-0.00728195	0.0665284	0.00369937	0.389981	0.00916882	0.116887
ATF1	cg10161996	-0.0042986	0.00871734	0.00390925	0.746307	-0.0024102	0.596439	-0.00652824	0.0146624	-0.00084256	0.681132	0.000966109	0.709717	-0.00629063	0.0393065
ATF1	cg10163895	-0.0122336	0.0221146	0.0278584	0.566887	0.00424005	0.821147	-0.00844112	0.357042	-0.00820575	0.190826	0.000368676	0.972191	0.00214737	0.828224
ATF1	cg10187792	0.00282449	0.00955577	-0.00549054	0.300905	0.00263622	0.450905	0.00267625	0.129019	0.00167349	0.23378	0.00202892	0.216612	0.000551165	0.785912
ATF1	cg10213935	-0.00635059	0.0316804	-0.000708421	0.971105	-0.00509726	0.539658	-0.00575803	0.240993	-0.00047649	0.897139	0.00080391	0.86805	-0.000787369	0.886157
ATF1	cg10277044	-0.00306809	0.402423	-0.00153638	0.919585	-0.00848719	0.470682	0.00346021	0.543601	-0.00249812	0.552378	0.0017507	0.763218	0.0046236	0.501882
ATF1	cg10327647	7.06e-05	0.965196	-0.0104923	0.28947	0.000138112	0.973812	-9.49e-05	0.968834	-0.000698058	0.76118	0.00340503	0.177988	0.000223202	0.941945
ATF1	cg10334035	0.00364034	0.0111042	0.000463781	0.939424	0.00509176	0.275232	0.00517313	0.0170673	0.000376501	0.842108	0.000858228	0.695925	0.00273198	0.306989
ATF1	cg10346606	0.000646544	0.805723	0.00754764	0.568687	-0.00112391	0.881036	0.00655869	0.111616	0.000399097	0.893178	-0.000939717	0.818182	0.00364681	0.457956
ATF1	cg10439456	-0.00737862	0.0539895	-0.0496871	0.034919	0.0125959	0.227993	-0.00963227	0.136087	-0.000129196	0.978962	0.018305	0.00594275	-0.0120592	0.0920012
ATF1	cg10549986	-0.00885644	0.00251835	0.00318696	0.838593	0.00700384	0.118185	-0.00836629	0.0476456	0.00265859	0.37782	0.00425132	0.214569	-0.0109709	0.0202259
ATF1	cg10552523	-0.0105368	0.00141067	0.0127261	0.515536	0.00844181	0.384389	-0.00930987	0.108974	-0.00565541	0.0867698	0.00227173	0.667765	-0.00165835	0.779947
ATF1	cg10563063	0.001139	0.674078	-0.000839166	0.968724	0.00143389	0.827454	0.00416941	0.345491	0.00518533	0.0795959	0.00470202	0.309906	-0.00378637	0.452331
ATF1	cg10666909	-0.00397587	0.103888	-0.00674544	0.67509	-0.00147253	0.837631	-0.00444774	0.275843	-0.00245385	0.44837	-0.00180663	0.649722	0.000534905	0.908481
ATF1	cg10710569	-0.00531777	0.153536	0.00757569	0.63004	0.0219979	0.0526891	4.12e-05	0.994296	0.00234718	0.580351	0.0101626	0.0713977	-0.00191516	0.769693
ATF1	cg10718809	-0.000862927	0.703933	-0.00297377	0.732378	0.00255265	0.721228	0.00537832	0.140138	-0.00310393	0.240708	0.00213119	0.543356	0.00742476	0.0822504
ATF1	cg10728454	0.00661425	0.0681294	-0.0133907	0.594496	-0.00539935	0.639342	0.0082636	0.184106	-0.000678493	0.865346	-0.00124091	0.848784	0.0087931	0.19201
ATF1	cg10734665	-0.00287821	0.245138	-0.00157814	0.914036	0.00583533	0.391931	-0.00142439	0.724719	0.00373499	0.160948	0.00464107	0.23828	-0.00372427	0.395378
ATF1	cg10740245	0.00739008	0.00322471	0.0251496	0.0647001	-0.001147	0.882259	0.00841318	0.0340892	0.00144189	0.637261	-0.002633	0.498798	-4.89e-06	0.999155
ATF1	cg10771443	-0.0063145	0.0453777	0.00960441	0.203028	0.0122589	0.0674927	-0.000465306	0.910126	-0.00100738	0.811053	0.00576652	0.0877627	0.00132798	0.805302
ATF1	cg10778971	-0.00229047	0.0668789	0.00933626	0.295539	0.00235866	0.658551	-0.00226462	0.328402	0.000466887	0.716631	0.0011674	0.656	-0.00118423	0.60754
ATF1	cg10784983	0.000445474	0.836716	0.00298583	0.702857	0.00184774	0.771691	0.00467951	0.151203	0.000117864	0.965543	2.13e-05	0.994727	0.00355939	0.383806
ATF1	cg10901323	-0.00235911	0.322833	0.000737837	0.934121	-0.00384572	0.611515	0.000575086	0.881832	-0.00215834	0.449691	0.000629593	0.860815	0.00129786	0.773338
ATF1	cg10922280	0.00376386	0.045875	0.00170201	0.833068	0.00455141	0.314002	0.00476449	0.098906	0.000515373	0.839811	-0.00131868	0.607282	0.00420588	0.229899
ATF1	cg10958877	0.003228	0.157427	0.0108811	0.514871	0.00645503	0.343544	0.00696485	0.0647285	-0.00167683	0.581037	-0.00202213	0.612229	0.00889026	0.0376151
ATF1	cg10959651	-0.0108465	0.00177276	0.0108012	0.612501	0.0102704	0.19761	-0.00766376	0.155164	0.000631782	0.832812	0.00697125	0.18243	-0.00617036	0.267966
ATF1	cg10969412	0.00451197	0.00551851	-0.0128956	0.122819	0.00325535	0.556359	0.000828244	0.756674	0.00460079	0.0273457	0.00218814	0.455983	-0.000945446	0.756747
ATF1	cg11016993	-0.0048955	0.0699955	0.00281119	0.780136	0.0103132	0.188156	-0.00104311	0.801832	0.000533255	0.85965	0.0071622	0.0770948	0.00150033	0.750191
ATF1	cg11029522	-0.00763404	0.00496909	-0.0260285	0.138274	0.00811498	0.348162	-0.00535125	0.230315	-0.00211839	0.46012	0.00629967	0.165238	0.000638383	0.895055
ATF1	cg11035483	-0.000884638	0.658186	-0.0069288	0.527278	-0.000323171	0.955366	-0.00401336	0.207304	-0.00264963	0.216044	-0.0010948	0.712028	0.00404812	0.277526
ATF1	cg11047325	-0.00712133	0.130106	0.0349094	0.154072	-0.00681467	0.600062	0.000429577	0.954998	-0.00274133	0.641015	0.000301737	0.969356	0.0044112	0.605213
ATF1	cg11095027	0.00315724	0.101803	-0.0165245	0.108756	-0.00153657	0.76672	0.00185953	0.562795	0.00137549	0.568886	0.000658685	0.827764	-0.00165751	0.648185
ATF1	cg11105610	-0.0037202	0.031467	-0.0179104	0.0623023	0.00782891	0.213914	-0.00412912	0.175087	0.000499634	0.791993	0.00696679	0.0239918	-0.00140517	0.656739
ATF1	cg11132334	0.00436726	0.0142893	0.00101248	0.943379	0.00335931	0.479032	0.00461471	0.0936097	0.000410012	0.850019	0.000342952	0.907739	0.00395248	0.211069
ATF1	cg11163555	0.00438753	0.0164187	-0.00749727	0.32698	0.000184124	0.973889	0.00614873	0.0441646	0.00326458	0.178763	-0.00166039	0.555632	0.0015137	0.662557
ATF1	cg11187245	-0.00406012	0.321851	-0.00467218	0.914798	0.0229306	0.0930833	-0.00134188	0.862491	0.0043761	0.247601	0.00495014	0.559307	-0.0055322	0.454468
ATF1	cg11202345	-0.00824526	0.00165846	-0.0341967	0.0147925	0.00060002	0.943479	-0.0109421	0.0184336	-0.00199265	0.517617	0.00691771	0.116858	-0.00368997	0.448561
ATF1	cg11211792	-0.00456817	0.113007	-0.0156512	0.297828	0.00279226	0.784508	-0.0068139	0.165104	0.00380072	0.219449	0.000160598	0.975141	-0.00551496	0.281066
ATF1	cg11224765	-0.00357331	0.203551	-0.00363973	0.653737	-0.00465846	0.425976	-0.00167705	0.624314	0.00154622	0.707219	-0.0029364	0.290591	-0.00179218	0.722184
ATF1	cg11251971	-0.00840269	0.00320802	-0.0310188	0.0400696	0.0042181	0.68603	-0.00924698	0.0659313	-0.00320786	0.269506	0.0052917	0.308614	-0.00379884	0.472403
ATF1	cg11254522	-0.0011963	0.480289	-0.00626708	0.60214	-0.0059479	0.283016	-0.00319932	0.226671	-0.000521747	0.821207	-0.00148029	0.609779	-0.00303432	0.343002
ATF1	cg11303842	0.00133863	0.43577	-0.0228957	0.0100308	-0.0167448	0.000162979	-0.00209772	0.428651	0.000753166	0.740814	-0.00172722	0.455143	-0.00238536	0.451717
ATF1	cg11317199	0.00630638	0.0825578	0.00302346	0.855621	-0.0141789	0.329553	0.00513433	0.416616	0.000287881	0.947288	-0.00436382	0.535558	0.00722079	0.281374
ATF1	cg11320084	0.00349585	0.00891341	0.00855861	0.211903	0.00716971	0.0301173	0.00447395	0.0161181	0.000663295	0.73281	0.000582682	0.743372	0.00337186	0.172592
ATF1	cg11397754	-0.00376924	0.107317	0.0240961	0.131338	-0.000612205	0.922533	0.00272678	0.456181	-0.00406956	0.167781	-0.00160353	0.650073	0.00340916	0.427599
ATF1	cg11459681	0.000527196	0.817523	0.000801219	0.932266	0.0137724	0.0558459	0.00200857	0.597173	0.0040502	0.153501	0.00625334	0.07182	-0.00120996	0.773558
ATF1	cg11562571	0.00136635	0.464226	0.00860852	0.191885	0.00825567	0.0980394	-0.00210427	0.450417	0.000147935	0.952301	0.000658357	0.784314	-0.00172792	0.619175
ATF1	cg11567978	0.00244191	0.342721	-0.0148002	0.424598	0.00385653	0.648569	0.00165969	0.706672	-0.00101781	0.738861	0.00419447	0.392608	0.00616328	0.202332
ATF1	cg11587584	-0.00279819	0.224532	-0.0149703	0.339494	0.00406007	0.541496	-0.00506192	0.155959	0.00077051	0.806052	0.00172877	0.65585	-0.00252828	0.559958
ATF1	cg11594821	-0.00086264	0.745488	0.00180707	0.931422	0.0049708	0.543278	-0.000605268	0.897463	0.00436808	0.163435	0.000428469	0.92712	-0.0056371	0.258557
ATF1	cg11611544	0.00462396	0.0234344	-0.00295539	0.708813	-0.00168104	0.758001	0.0045764	0.158204	-0.00123589	0.604544	8.5e-05	0.977395	0.00418679	0.252237
ATF1	cg11617938	-0.00423924	0.110954	-0.0123136	0.581139	0.00188466	0.796901	-0.00565457	0.200747	0.00011949	0.971941	0.000762353	0.876315	-0.00242702	0.625333
ATF1	cg11622162	-0.00274461	0.0300579	0.00353339	0.588507	0.000879597	0.826685	-0.00350712	0.101668	-8.71e-05	0.955275	0.000677473	0.745916	-0.00205894	0.380682
ATF1	cg11638399	-0.000574663	0.830646	-0.00303965	0.802938	0.000359203	0.969604	0.0051692	0.236662	-0.00202558	0.506902	0.00215928	0.625741	0.00446212	0.377827
ATF1	cg11643402	0.00251004	0.228405	-0.00641645	0.567875	0.000630664	0.910039	0.00564066	0.0612524	-0.00177625	0.541665	0.00141746	0.627541	0.00521112	0.188573
ATF1	cg11684450	0.00184578	0.389919	-0.00988069	0.567449	-0.000336415	0.943434	0.00281966	0.406984	-0.00137478	0.631084	0.0014585	0.677547	0.00293457	0.46661
ATF1	cg11694510	-0.00648667	0.0134605	0.00594801	0.712523	-0.00086575	0.921296	-0.00705568	0.133407	-0.0029403	0.275149	-0.00259478	0.565187	0.00215857	0.658146
ATF1	cg11702942	-0.00770958	0.00719923	-0.00164682	0.92293	0.00401248	0.705661	-0.00724962	0.163967	0.000758199	0.720212	0.00367917	0.494419	-0.00215936	0.659861
ATF1	cg11738389	0.00529645	0.0584467	-0.0318395	0.166568	0.00373856	0.661593	0.00485914	0.313742	0.00152096	0.649837	0.00302974	0.556428	-0.00102914	0.842154
ATF1	cg11829870	-0.00534439	0.00828632	-0.0192457	0.155795	-0.00265044	0.712648	-0.00915155	0.0113065	0.00222615	0.281195	0.00512381	0.199912	-0.00667903	0.0717296
ATF1	cg11847933	0.00315141	0.0983603	0.0127325	0.277938	0.00483675	0.349604	0.00497003	0.0688575	0.00133489	0.623332	-0.00289365	0.326392	0.00106754	0.767114
ATF1	cg11867489	0.000221545	0.905741	0.00595991	0.665804	0.00170304	0.73715	-0.00239847	0.421908	-0.00116501	0.608464	0.00250037	0.422147	-6.08e-05	0.985502
ATF1	cg11920110	0.0015478	0.549876	-0.0245967	0.219628	-0.00969339	0.201166	-0.00210826	0.626303	0.000137797	0.965947	-0.00219726	0.659902	-0.00199367	0.680113
ATF1	cg11946459	-0.00532881	0.461409	-0.0328264	0.563731	0.0339878	0.177935	0.00423636	0.725923	0.00378842	0.659364	0.00818364	0.533944	0.00269399	0.839509
ATF1	cg12013713	-0.0102193	0.000848282	-0.0166196	0.44133	0.00364378	0.719407	-0.00347485	0.511283	-0.0083939	0.00915694	0.00700164	0.211517	0.00516608	0.348035
ATF1	cg12037516	-0.00268628	0.0651842	0.0093637	0.189777	0.00448389	0.541939	0.000212649	0.941358	-0.000798657	0.4529	0.0020037	0.555129	0.00156412	0.550025
ATF1	cg12049875	-0.000643657	0.767399	-0.00568182	0.421679	-0.00492675	0.451024	0.00237722	0.47713	-0.000586171	0.820399	-0.000443967	0.894119	0.00364253	0.376643
ATF1	cg12049992	0.00634167	0.0829549	-0.0155952	0.513547	0.0102782	0.400535	0.00746818	0.20069	0.00180525	0.71432	0.00564028	0.368358	0.00707894	0.296921
ATF1	cg12070987	-0.000255799	0.904778	0.000297445	0.982714	-0.00371646	0.548977	0.00297011	0.399853	0.00101669	0.648909	0.00220548	0.549893	-0.000812397	0.838689
ATF1	cg12088946	-0.00320731	0.325151	0.00496773	0.796234	0.0135304	0.211981	-0.00314479	0.569301	0.00157717	0.708415	0.00739955	0.172035	-0.00121849	0.842792
ATF1	cg12094903	-0.00433379	0.0736995	-0.00106094	0.948265	-0.00594482	0.439053	-0.0043314	0.250563	-0.00259548	0.439593	-0.00511913	0.219511	0.00278931	0.542402
ATF1	cg12110437	-0.00986875	0.0588864	0.00796028	0.746343	0.0255136	0.111575	-0.00905029	0.281242	0.00294683	0.629728	0.0150659	0.0549703	-0.00736705	0.426
ATF1	cg12114203	0.00327248	0.123135	0.0136484	0.308052	-0.00952104	0.114606	0.00200279	0.519208	-0.00160059	0.577456	-0.00723301	0.0388299	0.0037525	0.33836
ATF1	cg12141483	-0.000366981	0.807409	-0.0159108	0.00437248	-0.000196157	0.971305	-0.00185154	0.453337	-0.00198676	0.316076	0.00119007	0.68086	-0.000438259	0.876863
ATF1	cg12172349	-0.00116124	0.198187	0.00494737	0.26369	0.00377065	0.370939	-0.00115542	0.488358	0.00107003	0.214257	0.00276785	0.184037	-0.000797273	0.630681
ATF1	cg12187985	0.00419025	0.116944	-0.0322957	0.123815	0.00116591	0.856009	0.00387305	0.330182	0.000955503	0.798928	0.00649345	0.102493	0.000436634	0.930672
ATF1	cg12299361	0.00107902	0.681564	0.00237051	0.78062	0.00394739	0.625746	0.00409775	0.312918	0.00334447	0.285686	0.000918188	0.822102	0.000493739	0.920409
ATF1	cg12303312	0.000300409	0.886995	-0.00213561	0.826637	-0.000508858	0.939988	0.00399372	0.239951	-2.53e-05	0.991857	0.000384079	0.904211	0.00349197	0.383655
ATF1	cg12319836	0.000380551	0.820395	-0.00699785	0.417542	-0.00486513	0.367775	-0.00257165	0.352772	-0.00091601	0.629587	-0.00250414	0.378376	-0.00081539	0.790141
ATF1	cg12331471	-0.0025372	0.300997	0.0121142	0.472966	0.00792466	0.104094	-0.00218274	0.537075	0.00488654	0.0909488	0.00410339	0.201141	-0.00602875	0.150599
ATF1	cg12359279	-0.000987622	0.0246839	-0.00191668	0.379621	0.00125227	0.29762	-0.000581855	0.400842	-0.00061466	0.286503	0.000355339	0.563547	0.000565977	0.494087
ATF1	cg12371075	-0.00117526	0.663441	-0.00803165	0.51535	-0.00242101	0.774006	0.00224335	0.594858	-0.000334355	0.9171	0.0027573	0.505492	0.0010371	0.838994
ATF1	cg12378285	0.00551585	0.0297128	-0.0204347	0.11768	0.01148	0.0957613	0.0072061	0.0594883	0.00103762	0.746254	0.00525285	0.200542	0.00665634	0.162484
ATF1	cg12379452	-0.000733522	0.662547	0.00755611	0.564074	0.00338111	0.602354	-0.00170151	0.583527	0.00407207	0.0244028	0.00359843	0.296229	-0.00396066	0.205693
ATF1	cg12394215	0.00103807	0.644297	-0.0120547	0.354873	-0.00112183	0.875343	0.00199014	0.557377	-0.00286577	0.370492	0.00409697	0.239366	0.00371756	0.383567
ATF1	cg12424383	-0.00403846	0.00230889	0.00417624	0.522602	-0.000274765	0.965485	-0.003297	0.190077	-0.00121437	0.300621	0.00143931	0.639754	-0.0019534	0.423573
ATF1	cg12439472	-0.0361011	0.000301641	-0.0425018	0.444095	0.0256717	0.247661	-0.0249785	0.11298	-0.00497493	0.589875	0.0197956	0.156582	-0.0159068	0.334317
ATF1	cg12461141	-0.00726697	0.00956963	-0.00502723	0.769328	0.00198523	0.830666	-0.00984752	0.0551051	4.42e-05	0.9876	0.00623475	0.213058	-0.0071841	0.157152
ATF1	cg12539787	0.0016899	0.463229	0.0112733	0.50508	-0.0021241	0.701021	0.00339191	0.318018	-0.0010156	0.750914	-0.00185723	0.60177	0.00481421	0.264053
ATF1	cg12551079	0.000632709	0.820079	-0.0194923	0.26032	0.00240477	0.744954	0.00196607	0.664022	-0.00434206	0.224034	0.000686523	0.870578	0.00567329	0.279272
ATF1	cg12557158	-0.00326187	0.143085	-0.0019334	0.922176	-0.000900506	0.917339	0.00117849	0.794803	-0.00202432	0.265585	0.00137469	0.763277	0.00381951	0.359255
ATF1	cg12588917	-0.00338737	0.366672	-0.00484295	0.888413	0.0125737	0.305641	-0.00303448	0.655907	0.00461223	0.262339	0.00602973	0.4074	-0.00479915	0.484135
ATF1	cg12592772	-0.000769292	0.735864	-0.0119566	0.165094	-0.00079767	0.902259	0.00340718	0.318479	-0.000943688	0.733126	0.000528442	0.869141	0.00290121	0.500968
ATF1	cg12596733	0.000989863	0.729509	-0.00962507	0.278138	0.00188742	0.829522	0.00610428	0.162964	0.000972146	0.77727	0.00323415	0.422868	0.00458129	0.394089
ATF1	cg12611914	0.00508354	0.105612	-0.0255536	0.0164411	0.00178948	0.842211	0.00809229	0.0974309	0.00253765	0.515914	0.00322669	0.4649	0.00596938	0.316411
ATF1	cg12614898	0.00416413	0.0495819	-0.00667068	0.638622	-0.0055391	0.321419	-0.000115139	0.968962	0.00461121	0.146711	-0.00128244	0.689088	-0.00324612	0.414666
ATF1	cg12628528	0.00407621	0.0405997	-0.00848042	0.488385	-0.000880067	0.887481	0.00419781	0.190881	-7.1e-05	0.977517	-0.00374903	0.314211	0.00507781	0.169141
ATF1	cg12757378	0.00118763	0.458267	-0.0231328	0.150015	0.000250514	0.965139	-0.000211537	0.938596	3.93e-05	0.984	0.00239837	0.452274	0.00183448	0.538923
ATF1	cg12792363	-0.000862616	0.782087	-0.0068097	0.714642	-0.00139631	0.885535	0.00522314	0.276295	0.000853856	0.799676	0.00361516	0.470692	-0.000204551	0.972032
ATF1	cg12798040	0.00924255	0.0047138	-0.00216194	0.927801	-0.0048424	0.667846	0.0146763	0.0107243	0.00250609	0.516647	-0.00691139	0.24566	0.00781469	0.205058
ATF1	cg12803108	0.00622012	0.0263642	-0.0103991	0.36652	-0.00746947	0.37966	0.00648449	0.133308	0.00428905	0.239938	-0.00214902	0.592543	0.00122234	0.817586
ATF1	cg12807764	0.000834767	0.824122	-0.0392305	0.247004	0.00170262	0.879657	0.00300882	0.620168	-0.0016472	0.728713	0.00456225	0.51331	0.00184165	0.794292
ATF1	cg12828896	-0.015366	0.0234094	-0.0025375	0.955588	0.0249148	0.172412	-0.0114756	0.349226	0.00127527	0.849074	0.0189351	0.0822749	-0.015362	0.198732
ATF1	cg12836643	0.00451031	0.00167777	-0.00422714	0.726899	0.00351166	0.44407	0.00386578	0.0963943	0.00174258	0.327347	-0.00110188	0.668882	0.00308817	0.230441
ATF1	cg12870332	0.00112751	0.706604	-0.00433867	0.683832	-0.00394201	0.657752	0.0066221	0.163663	0.00134901	0.67973	-0.000393897	0.927368	0.00638429	0.257404
ATF1	cg12877361	0.0036068	0.0895333	0.0110495	0.40539	-0.0100556	0.119988	0.000506608	0.887832	-0.000548593	0.80185	-0.0067134	0.0655806	0.0011895	0.750018
ATF1	cg12906975	-0.00357582	0.0343266	0.0038342	0.681266	0.010001	0.253349	-0.00109372	0.750822	-0.00157331	0.0504987	0.00407735	0.307254	0.00293587	0.337773
ATF1	cg12945470	0.00405991	0.0994831	-0.0121849	0.407859	0.00393134	0.622462	0.00905286	0.0228327	-0.00267916	0.415581	-0.00171295	0.717423	0.0135631	0.00329889
ATF1	cg12955084	4.86e-05	0.980683	-0.00909346	0.47658	-0.00349827	0.503219	0.00267219	0.373814	-0.00396535	0.159359	-0.00111501	0.727447	0.00638695	0.0926758
ATF1	cg12975667	0.00104901	0.549698	-0.0123786	0.133888	0.000409108	0.950504	0.00252968	0.415737	-0.00049597	0.813036	5.57e-05	0.986664	0.00391093	0.241084
ATF1	cg12987761	-0.0103767	0.00621464	-0.0152926	0.563973	0.0129964	0.259228	-0.00395421	0.517977	-0.0108945	0.0189774	0.0113221	0.0985821	0.0119637	0.0854029
ATF1	cg12999836	-0.00177349	0.478629	0.0174631	0.338166	-0.00298896	0.691176	-0.000670435	0.872175	0.00118936	0.694118	0.00369327	0.440799	-0.00416476	0.369158
ATF1	cg13007871	-0.00120518	0.56683	-0.00128193	0.921381	0.0081221	0.238667	-0.00249182	0.483032	0.00286066	0.283109	0.00153481	0.688789	-0.00432403	0.277679
ATF1	cg13045500	-0.00295223	0.295978	0.0155276	0.373465	0.0072364	0.471453	-0.00542127	0.267262	0.00416362	0.240139	0.00556334	0.266535	-0.00858078	0.103372
ATF1	cg13072055	0.00117374	0.657042	-0.00745706	0.414802	-0.00120266	0.873912	0.00374462	0.357494	0.0020328	0.507099	0.0023324	0.523365	0.000911417	0.855527
ATF1	cg13086983	2.63e-05	0.991126	-0.00652204	0.535945	-0.00176974	0.814632	0.00556108	0.125325	-0.000838224	0.765947	0.00121358	0.737686	0.00398485	0.371215
ATF1	cg13092901	-0.00296477	0.0792623	-0.00132054	0.796088	0.000282861	0.914948	-0.00324772	0.130598	-9.27e-05	0.970047	-0.00189497	0.230811	0.000394448	0.899307
ATF1	cg13100600	0.00434809	0.171722	-0.00567795	0.804563	-0.00359331	0.748962	-0.00324767	0.541972	0.00331446	0.346245	0.00444076	0.447016	-0.00430122	0.443879
ATF1	cg13119178	5.82e-06	0.997668	-0.00986179	0.381666	0.00136403	0.806539	0.00170984	0.564304	0.000219298	0.930872	0.00308944	0.272494	0.000407854	0.913491
ATF1	cg13130398	-0.00907446	0.0255287	-0.00481401	0.825287	0.0169856	0.317394	-0.00314712	0.687258	-0.00313231	0.288447	0.00403552	0.614798	0.00254292	0.727667
ATF1	cg13149147	0.00308711	0.135194	-0.020087	0.0871291	-0.00119429	0.780614	0.00129603	0.671756	0.00296569	0.290603	0.00515213	0.0625303	0.00156727	0.690122
ATF1	cg13155430	-0.0128898	0.00601179	0.0148893	0.634964	0.0230713	0.281993	-0.00969228	0.306985	-0.00267189	0.122728	0.0122532	0.24505	0.000878681	0.915901
ATF1	cg13172359	-0.00678469	0.0966121	0.00105189	0.933012	0.000240715	0.97099	-0.00840087	0.0987162	0.00648282	0.273	0.00453764	0.319382	-0.00726576	0.329753
ATF1	cg13250178	-0.00153919	0.490832	-0.00227654	0.738569	-0.00295502	0.632263	0.000309389	0.932213	-0.000141195	0.956407	7.53e-05	0.980818	0.00138555	0.743619
ATF1	cg13272096	-0.00631945	0.111226	-0.0157005	0.418297	-0.00906623	0.520615	-0.00738516	0.259453	0.00239093	0.608079	0.00490264	0.487178	-0.0074139	0.312698
ATF1	cg13304609	-0.00923283	0.0250318	-0.0160563	0.573922	0.0175252	0.359947	-0.00534143	0.522141	-0.000373704	0.822489	0.0128127	0.17913	0.000414731	0.955273
ATF1	cg13343932	-0.00649392	0.0813525	0.0413436	0.0632275	-0.0105094	0.287663	-0.00208781	0.733259	-0.00188649	0.689133	-0.0036156	0.559892	0.000602085	0.929845
ATF1	cg13406746	-0.00176558	0.222732	0.00682205	0.531108	0.00486579	0.280072	-0.00270379	0.246259	-6.5e-05	0.972714	0.00125761	0.626516	0.00110224	0.685221
ATF1	cg13419792	-0.001587	0.120214	-0.00420842	0.492252	-0.00176147	0.640747	-0.00146764	0.417381	0.000204821	0.854442	0.00172081	0.387546	0.000700694	0.706991
ATF1	cg13443575	-0.00047448	0.841793	-0.00182812	0.883613	-0.000820778	0.892663	0.000705316	0.849369	0.00280914	0.30437	0.00510269	0.16296	-0.00497812	0.267574
ATF1	cg13452062	-0.0624247	6.98e-06	0.0303805	0.785565	0.0407986	0.100706	-0.0510911	0.0270698	-0.00768316	0.0680667	0.0208559	0.298381	-0.0257921	0.20992
ATF1	cg13474450	-0.00130264	0.641154	-0.00883334	0.511867	-0.00416905	0.560855	0.00348715	0.417173	-0.00157646	0.628071	0.00253648	0.513536	0.004773	0.363397
ATF1	cg13524037	0.00118855	0.645843	-0.00670632	0.497964	-0.000197193	0.979259	0.00379498	0.342853	0.00279402	0.37672	0.000359164	0.923689	-0.000526004	0.914301
ATF1	cg13525276	-0.00287277	0.389183	-0.0280403	0.153487	-0.00205282	0.839544	-0.00341027	0.525005	-0.00561755	0.165502	0.00322357	0.566458	0.00158796	0.800129
ATF1	cg13575216	-0.00234567	0.186163	0.0073436	0.448878	0.00163928	0.840065	-0.00160849	0.615069	0.000763226	0.692071	-0.000672571	0.855921	-0.00078542	0.810483
ATF1	cg13587253	0.00156925	0.617193	-0.0290604	0.194157	-0.017736	0.130787	-0.00544934	0.28603	-0.000642809	0.851424	-0.00241828	0.680746	-0.00543183	0.34452
ATF1	cg13618969	0.000844893	0.759777	-0.00353488	0.743149	0.00179326	0.856654	0.00656904	0.127756	-0.000313534	0.917841	0.00112767	0.803517	0.00480738	0.356631
ATF1	cg13619623	0.00125335	0.422878	-0.018379	0.104835	0.000168954	0.964826	0.00123249	0.59767	0.000320831	0.88258	0.00219373	0.370535	-0.000237882	0.935945
ATF1	cg13643186	-5.15e-05	0.984007	-0.00992379	0.480853	0.00212771	0.806642	0.00598177	0.14237	-0.00193911	0.501347	0.00390313	0.363167	0.00538069	0.26719
ATF1	cg13693517	0.00566144	0.00321786	0.00442118	0.760777	0.000552066	0.929788	0.00391123	0.197255	0.00386606	0.107199	0.000475228	0.886975	0.000429379	0.902894
ATF1	cg13723336	0.00459837	0.0118145	-0.000245147	0.974037	-0.00232913	0.62457	0.00316906	0.243696	0.00215373	0.385202	3.29e-06	0.998954	0.000563571	0.86872
ATF1	cg13728275	0.000297771	0.900574	-0.00765301	0.323062	0.00218468	0.754558	0.00465185	0.205263	-0.000586867	0.843805	0.00346626	0.317314	0.00477283	0.290718
ATF1	cg13755924	-0.00677139	0.0226918	-0.0319611	0.146561	0.0117915	0.302521	-0.00640512	0.223998	0.000586468	0.834975	0.0136418	0.0219914	-0.00344134	0.511315
ATF1	cg13781414	-0.00449721	0.0103145	0.00084231	0.917653	-0.00600217	0.276157	-0.00526764	0.0675667	4.33e-05	0.983718	0.00180919	0.547652	-0.00342117	0.2886
ATF1	cg13782919	0.00237028	0.261271	-0.0215517	0.122255	-0.00163047	0.768146	0.00213865	0.504753	-0.000269563	0.928869	0.00133953	0.699698	0.000766637	0.846627
ATF1	cg13785019	0.00195731	0.465043	-0.0125808	0.569799	-0.00331665	0.633468	-0.00159442	0.694887	0.00127411	0.729673	0.00149244	0.725484	-0.000376656	0.940389
ATF1	cg13789214	0.000362608	0.8524	-0.0259833	0.000620899	0.000235121	0.965801	-0.00351948	0.267277	0.00156054	0.534195	0.00579682	0.0443663	-0.00494095	0.177368
ATF1	cg13844341	-0.00185193	0.452289	-0.000121398	0.991626	-0.00575001	0.438132	0.001512	0.706924	-0.00119684	0.661802	0.00121573	0.756578	0.00372039	0.423521
ATF1	cg13849515	0.00900338	0.00112838	0.0108792	0.50086	-0.00331238	0.662074	0.00764907	0.0946413	0.000915403	0.735976	-0.0049195	0.277398	0.00664628	0.165508
ATF1	cg13896879	0.00406178	0.0669892	-0.0115027	0.223028	0.00721185	0.320384	0.006031	0.0874935	3.31e-05	0.99054	0.0015719	0.672078	0.00540487	0.196055
ATF1	cg13933891	-0.00101286	0.671884	-0.00172934	0.808489	-0.000950219	0.898872	0.00226	0.518523	-0.000153586	0.959014	0.00142697	0.688925	0.00168221	0.709152
ATF1	cg13935634	-0.00921722	0.00441519	0.00169041	0.933246	-0.00519287	0.650946	-0.00933732	0.0798725	-0.00494873	0.23539	0.00396717	0.481634	-0.00286287	0.633563
ATF1	cg13953458	0.00413649	0.0400387	-0.000164204	0.988681	-0.00311309	0.622833	0.000705236	0.832371	0.00299927	0.183793	-0.0040061	0.221191	0.000194058	0.957607
ATF1	cg13980638	-0.00198993	0.372297	-0.00532198	0.636377	-0.00210358	0.741246	0.00291649	0.40112	-0.00196737	0.441735	0.00128555	0.708769	0.00326437	0.437395
ATF1	cg14000144	0.0068713	0.0111763	-0.0126859	0.482468	0.0126767	0.105484	0.00745933	0.0847976	0.00255751	0.460986	0.00429179	0.329354	0.00493426	0.32038
ATF1	cg14002778	0.00791322	0.0016805	0.0296211	0.00193348	-0.000592223	0.937514	0.00917542	0.0181403	0.00177366	0.564654	-0.00755227	0.0507482	0.00618165	0.182325
ATF1	cg14028598	0.000785805	0.822649	-0.00132654	0.925644	0.00273227	0.817914	0.00676233	0.217608	0.00178959	0.65009	0.00231936	0.680962	0.00212973	0.746985
ATF1	cg14064762	0.00125626	0.473112	-0.0236264	0.070009	-0.00622912	0.273865	5.04e-05	0.986343	-0.000935512	0.649458	0.000844614	0.806112	0.00281966	0.386244
ATF1	cg14085060	-0.000736776	0.724287	0.00609196	0.273348	-0.00492587	0.49116	-0.000937691	0.775012	0.00258216	0.308592	-0.000476075	0.886567	-0.00542679	0.165336
ATF1	cg14126601	-0.0103027	0.00479248	-0.02143	0.276359	0.00409703	0.631401	-0.00510935	0.350117	-0.00749491	0.102619	0.00771	0.137686	0.00850921	0.19271
ATF1	cg14129477	-0.0030877	0.235971	-0.00158517	0.923502	-0.000449246	0.966368	-0.00173247	0.707087	-0.000694832	0.818256	0.000756438	0.881617	-0.00226158	0.638415
ATF1	cg14224203	0.00127975	0.658894	-0.00483471	0.810164	-0.00167262	0.848296	0.00312641	0.504598	0.00542311	0.121567	0.00440482	0.357104	-0.00304246	0.576546
ATF1	cg14234394	0.00321523	0.266786	-0.0263182	0.139021	0.00150814	0.840408	0.00366609	0.426838	-0.00272004	0.460245	-0.0012799	0.775326	0.00570861	0.278313
ATF1	cg14286514	-0.00545457	0.051429	0.0242121	0.165484	0.0070005	0.39218	-0.00485773	0.247568	0.00186278	0.601267	0.00298067	0.513973	-0.00311077	0.541499
ATF1	cg14293575	-0.0122595	0.0279465	0.0307446	0.425661	0.0349395	0.184122	-0.00535993	0.64065	-0.000752947	0.667997	0.0134721	0.293837	0.00321234	0.746483
ATF1	cg14301914	-0.000556188	0.796878	-0.000113305	0.98949	-0.00147671	0.81965	0.00329553	0.323722	-0.000598787	0.819986	0.00152567	0.626982	0.00215921	0.59682
ATF1	cg14321269	-0.00432677	0.00998837	-0.00759022	0.502828	0.0019802	0.70081	-0.00178781	0.504016	-0.0028589	0.183642	0.00262093	0.334327	0.000954885	0.755006
ATF1	cg14333162	-0.00503505	0.200927	-0.0432539	0.212976	0.000751815	0.947416	-0.00580184	0.351597	0.00388565	0.440527	0.018217	0.00714013	-0.00509685	0.487399
ATF1	cg14349855	0.00546962	0.0674092	-0.0260233	0.0943591	0.00879768	0.160458	0.00758861	0.0891399	0.00514607	0.227981	0.00451888	0.316187	-0.000587609	0.917746
ATF1	cg14353998	-0.00251274	0.105754	-0.000895827	0.889285	0.00483185	0.25827	0.000231484	0.917606	-0.00162958	0.421242	0.00158214	0.451239	0.00428268	0.123203
ATF1	cg14360917	0.00267998	0.216075	-0.000864805	0.954953	-0.00722243	0.185697	-5.15e-07	0.999872	0.000916996	0.768027	-0.00325652	0.324423	0.000851139	0.832206
ATF1	cg14374463	0.00584904	0.0033279	0.00893121	0.358562	0.00825765	0.207707	0.00371779	0.208259	0.00405668	0.118895	0.00101291	0.762548	0.00219279	0.542757
ATF1	cg14392283	-0.00403036	0.0534412	0.00949341	0.0786077	0.016557	0.147575	-0.000928306	0.830776	-0.00147543	0.0703076	0.0049111	0.322325	0.00532009	0.15881
ATF1	cg14423620	0.000612846	0.183846	0.000383541	0.836445	0.000556014	0.680997	0.000670999	0.349973	0.000150516	0.806677	-0.000509225	0.433551	0.000479082	0.57574
ATF1	cg14426099	0.000285412	0.913358	-0.0069818	0.515732	-0.0020167	0.804553	0.00400932	0.336405	0.00118911	0.693651	0.00119212	0.761808	0.00230767	0.641575
ATF1	cg14428587	-0.000903743	0.382011	-0.0116566	0.050652	0.000611637	0.882224	0.000457881	0.803227	-0.00128009	0.281886	0.00256684	0.228279	0.00238661	0.214908
ATF1	cg14463638	0.00253383	0.35793	-0.0138712	0.163063	0.000938535	0.891595	0.00697182	0.120818	-0.000521477	0.878556	0.00292256	0.449713	0.00771492	0.14157
ATF1	cg14463959	0.000413977	0.854947	-0.00350147	0.737414	-0.00123787	0.858677	0.00338988	0.345006	0.00130814	0.624933	0.00167667	0.622262	0.00053292	0.900765
ATF1	cg14495063	0.00203829	0.273042	0.0159205	0.239473	-0.000523826	0.924758	0.00105895	0.738004	-0.0005647	0.804483	-0.00218982	0.50587	0.00168096	0.625163
ATF1	cg14538312	0.00105057	0.689947	-0.0240375	0.269128	-0.00374681	0.653452	0.00302959	0.495509	-0.00250907	0.448755	0.00302057	0.51277	0.00346444	0.488823
ATF1	cg14578677	0.000946806	0.730256	-0.011818	0.312687	0.00137199	0.873603	0.00722755	0.106418	0.000287468	0.923019	0.00524509	0.231934	0.00480747	0.354087
ATF1	cg14595557	-0.01052	0.00203312	0.011611	0.528832	0.0153264	0.146234	-0.00430632	0.472551	-0.00390537	0.105955	0.00815961	0.151694	0.00252698	0.660645
ATF1	cg14617454	-0.000405228	0.786361	0.019614	0.0398172	0.00615327	0.492181	0.0021739	0.493994	0.00032125	0.705381	-0.00143123	0.726303	0.00222079	0.427936
ATF1	cg14750551	-0.00307106	0.0661255	-0.0030524	0.806397	0.00468402	0.621855	-0.00223736	0.533421	0.000241303	0.769298	0.00348051	0.445198	-0.000929716	0.764713
ATF1	cg14849578	0.00243634	0.248519	-0.0191924	0.168649	-0.00933984	0.0801511	0.00212702	0.518448	-0.000196533	0.944649	-0.00432588	0.202871	0.00384304	0.331697
ATF1	cg14864167	-0.0181393	0.0131872	0.0158753	0.684529	0.0153523	0.56432	-0.0143364	0.327791	-0.00235626	0.629291	0.00260768	0.86145	0.000912511	0.944861
ATF1	cg14870271	-0.00968327	0.000677939	-0.0306679	0.0754338	0.00657128	0.503046	-0.0103234	0.0499813	-0.0036498	0.202814	0.00851468	0.10703	-0.00201069	0.699145
ATF1	cg14871225	0.000301525	0.905019	-0.00261299	0.859151	-0.0029475	0.724145	0.00176673	0.671453	0.00366728	0.175257	0.00401529	0.359174	-0.0040715	0.390752
ATF1	cg14880222	-0.00398364	0.0614188	-0.00446846	0.688665	0.01354	0.074733	-4.32e-05	0.990131	0.000318436	0.88612	0.00581944	0.107259	-0.000580865	0.876457
ATF1	cg14943355	-0.0166582	0.00580871	-0.00575184	0.901175	0.0213136	0.202407	-0.0192957	0.0860142	0.0049045	0.279932	0.0178147	0.0836595	-0.0183196	0.0847114
ATF1	cg14951497	-0.00579826	0.0107171	-0.00142125	0.944224	0.00897209	0.297368	-0.00596676	0.156102	0.000396931	0.844962	0.00604172	0.21003	-0.00359643	0.385144
ATF1	cg15015109	0.000932577	0.705465	-0.00815213	0.369865	-0.000934881	0.90469	0.00219672	0.571795	0.00408328	0.159355	0.00201758	0.603913	-0.00179804	0.698431
ATF1	cg15095344	-0.00104115	0.519827	0.00121327	0.880841	0.00519797	0.247731	0.00279598	0.251168	-0.00223304	0.302614	0.00213883	0.328339	0.00322866	0.286937
ATF1	cg15143938	0.00352071	0.0614385	0.000917406	0.950284	-0.00474946	0.440828	0.00546146	0.0669086	0.000722735	0.763293	-0.0018475	0.60346	0.00288784	0.41628
ATF1	cg15174565	0.00139985	0.445444	-0.00664869	0.507808	-0.0069522	0.192696	0.00118234	0.686412	2.11e-05	0.993179	-0.00255669	0.375067	0.00405291	0.237039
ATF1	cg15201259	-0.000190644	0.925963	-0.0100638	0.217564	0.00153496	0.808199	0.00382244	0.235943	-0.00100464	0.685154	0.00219576	0.485079	0.00433	0.264233
ATF1	cg15250707	-0.00223763	0.123035	-0.00385566	0.573877	-0.00193762	0.727411	-0.00059124	0.818876	-0.000764267	0.641913	-0.00163179	0.573021	-0.000758849	0.778084
ATF1	cg15251675	-0.00699101	0.0132254	-0.00422244	0.873502	-0.00399031	0.664398	-0.0040326	0.373484	-0.0074434	0.0328219	0.000856227	0.865148	0.00271334	0.608449
ATF1	cg15273270	-0.00621799	0.0299659	-0.0130627	0.575076	-0.00433098	0.554449	-0.0061454	0.185094	-0.00209782	0.587769	0.00544057	0.275696	-0.00392323	0.467881
ATF1	cg15292513	0.00111736	0.59016	0.00988528	0.561661	-0.00320936	0.639467	-0.00122999	0.701664	-0.00128753	0.638948	-0.00434423	0.254909	0.00110937	0.773293
ATF1	cg15331332	-0.00541264	0.142867	-0.0164189	0.589611	0.0124727	0.215068	-0.00887201	0.173012	0.0043778	0.287745	0.00449308	0.508992	-0.00849192	0.207899
ATF1	cg15346781	-0.00874578	0.00127422	0.00385493	0.784666	0.00445405	0.491546	-0.00492129	0.260265	-0.00287372	0.355044	0.00315916	0.419681	0.000790101	0.870944
ATF1	cg15357199	0.000602229	0.806984	-0.00350837	0.733675	-0.00592127	0.380362	0.000634951	0.855818	-0.000163719	0.963411	0.00162683	0.618256	0.00217911	0.643215
ATF1	cg15378061	0.00988198	0.00191151	-0.00792112	0.710902	0.00433102	0.74151	0.0118832	0.03927	0.003653	0.298087	0.00107148	0.872999	0.0061216	0.298952
ATF1	cg15455222	-0.00176107	0.4599	-0.00630202	0.558658	-0.00167979	0.80469	0.00187843	0.615482	1.84e-05	0.994732	0.00271217	0.481518	0.00100065	0.821548
ATF1	cg15480653	0.0035795	0.0416177	0.000832101	0.940873	0.000256503	0.955951	0.0023759	0.390799	0.000339691	0.867077	-0.00261184	0.336432	0.00419686	0.179875
ATF1	cg15551881	0.0018531	0.488986	-0.0349526	0.127458	0.000436708	0.95768	-0.00137849	0.757649	-0.000630489	0.826555	0.00246896	0.624955	0.00207765	0.669257
ATF1	cg15599483	0.00337404	0.0331299	-0.00456256	0.657456	-0.000235473	0.948358	0.00469382	0.0453915	0.000810808	0.723894	0.000953181	0.686074	0.00325947	0.272259
ATF1	cg15610437	0.000796906	0.709828	0.00307714	0.806284	-0.000678755	0.911485	0.00365311	0.303586	0.00165246	0.475973	0.000755466	0.835769	0.00254676	0.527827
ATF1	cg15636519	-0.00332035	0.00539977	-0.0024743	0.537566	0.00116696	0.621093	-0.00148911	0.41081	-0.00235403	0.144134	0.00112186	0.405496	0.000701513	0.750013
ATF1	cg15642312	-8.4e-05	0.964205	0.00581139	0.672962	7.17e-06	0.999062	0.00306357	0.325516	-0.0014666	0.506277	-0.00218369	0.486802	0.00336885	0.342591
ATF1	cg15721584	0.007269	0.0486464	-0.0375365	0.0287391	-0.000540762	0.965192	-0.0013713	0.820315	0.0133375	0.00597961	0.00781051	0.274393	-0.0180483	0.0088588
ATF1	cg15730281	0.00402602	0.0599883	-0.0103019	0.420322	0.00703019	0.323142	0.011316	0.00307162	-0.00144818	0.558059	0.000435601	0.904801	0.00965489	0.0171807
ATF1	cg15816978	0.0008386	0.254402	-0.000140549	0.954899	3.58e-05	0.986976	0.00181832	0.129996	-0.000362259	0.701554	-0.00069516	0.535368	0.00151597	0.275845
ATF1	cg15831217	0.00560911	0.0237298	0.0145465	0.422303	0.00543575	0.414675	0.00458474	0.236491	0.00340767	0.301298	0.000300002	0.939985	0.00137325	0.765635
ATF1	cg15839328	-0.00501643	0.0581162	0.00462954	0.195842	0.0119727	0.0181274	0.000732916	0.834204	-0.00238421	0.508331	0.00608604	0.0228548	0.00324013	0.475941
ATF1	cg15863211	-0.000632253	0.702613	-0.00976132	0.324266	-0.00176977	0.650146	-0.00225181	0.423323	-0.000105963	0.957968	-0.000830267	0.726444	-0.00242534	0.441874
ATF1	cg15896766	0.00488191	0.0177524	-0.0153497	0.186667	0.0103015	0.0382763	0.00509327	0.121075	0.00490297	0.0743286	0.00684253	0.0194428	-0.000261438	0.946515
ATF1	cg15939920	0.003849	0.146188	-0.0107552	0.436116	0.00681112	0.38288	0.00764412	0.0540449	0.000695361	0.848391	0.00539345	0.180383	0.00547002	0.277624
ATF1	cg15946524	0.00160555	0.482062	-0.0052096	0.785873	-0.00352244	0.627771	0.00091626	0.816712	-0.00272724	0.302195	0.00457171	0.293834	0.00295696	0.483846
ATF1	cg15982099	0.000804409	0.815583	-0.00270793	0.845591	0.00302937	0.760141	0.00678883	0.212737	0.00295772	0.420071	0.00299343	0.574276	-0.000505727	0.936945
ATF1	cg15999041	0.00326382	0.102092	0.00860697	0.58916	-0.00743114	0.229765	0.00250075	0.467614	0.00225449	0.332566	-0.00247934	0.484958	-0.000136082	0.97118
ATF1	cg16011033	0.00162637	0.494071	-0.0518918	0.00320552	0.00401419	0.61057	-0.00294613	0.456321	0.00311948	0.25012	0.00657562	0.146057	-0.00263373	0.546835
ATF1	cg16016431	-0.00178067	0.0332557	-0.00309912	0.628511	0.00203509	0.520535	-0.000306938	0.842329	-0.00188199	0.0473637	0.00244043	0.15318	0.00248945	0.111971
ATF1	cg16060790	-0.00712307	0.0255359	0.0231105	0.172081	-0.00448718	0.709934	-0.00493042	0.373498	-0.00298337	0.406235	0.000188321	0.975085	-0.00206131	0.724155
ATF1	cg16070035	0.00149161	0.704736	-0.030798	0.245869	-0.0208352	0.0439564	-0.00122123	0.844228	-0.00281609	0.585786	-0.00431762	0.480645	-0.00300507	0.685153
ATF1	cg16156751	0.00498336	0.00958525	0.00434148	0.726462	0.00196897	0.755783	0.00324208	0.308766	0.0020661	0.345328	-0.00172474	0.618076	0.000383358	0.913447
ATF1	cg16260695	0.0029769	0.113581	-0.00462777	0.64219	-0.000849319	0.867639	-0.000457369	0.864232	0.00410692	0.116543	-0.000253702	0.92378	-0.00448698	0.20681
ATF1	cg16324306	0.00328215	0.133624	-0.00654703	0.641804	0.000695837	0.899611	0.00762255	0.0291308	-0.00191706	0.517629	0.00232163	0.471605	0.00812161	0.0504087
ATF1	cg16324526	0.000898125	0.641391	-0.0137574	0.311689	-0.00395409	0.451467	0.000356478	0.912788	-0.000799618	0.738486	-0.00136872	0.659541	0.00328727	0.362815
ATF1	cg16363586	-0.00441275	0.00343175	-0.00399623	0.399879	-0.000586436	0.855305	-0.00441572	0.0238145	-0.000812155	0.712481	5.1e-06	0.997624	-0.00184711	0.49882
ATF1	cg16379091	-0.000727595	0.731999	0.0152762	0.0231157	0.0111228	0.361114	0.000693141	0.871548	0.00084667	0.65649	0.00259924	0.62016	0.00336087	0.403684
ATF1	cg16400320	-0.00515846	0.00478742	0.00720445	0.548763	0.00441945	0.560166	-0.00344309	0.317941	-0.00181978	0.174573	0.00205664	0.589577	0.000942698	0.774366
ATF1	cg16405432	0.000414467	0.885277	-0.00858149	0.584729	0.00023532	0.973146	0.00787767	0.0818529	-0.00126907	0.701887	0.00210526	0.609587	0.00610222	0.254414
ATF1	cg16411857	-0.00928292	0.00103408	-0.00163486	0.902141	0.001699	0.565265	-0.00794126	0.027405	0.000697595	0.840033	0.00122668	0.634602	-0.00611725	0.192176
ATF1	cg16427501	-0.00306708	0.0907655	0.000442013	0.972319	0.0100216	0.0925209	-0.000888505	0.771897	-0.000133564	0.94303	0.00520626	0.102529	0.00138845	0.668584
ATF1	cg16442638	-0.00112244	0.0681233	-0.00441649	0.264358	0.00103716	0.504354	-0.00167452	0.092881	-0.000165374	0.846149	0.00227261	0.0138892	-0.000789008	0.50014
ATF1	cg16514981	-0.00318813	0.0886079	-0.0119863	0.325774	0.00271543	0.593923	-0.00312382	0.26409	0.00144315	0.551943	0.00754654	0.0119108	-0.00239298	0.479919
ATF1	cg16526047	-0.00510699	0.152413	0.00132941	0.959443	0.00460762	0.661601	-0.00395681	0.496323	0.00303834	0.46356	-0.00289479	0.615134	-0.00468253	0.456668
ATF1	cg16589830	0.00225989	0.406425	0.00274216	0.834211	0.00646581	0.426388	0.00484796	0.27102	0.000258642	0.940619	4.59e-05	0.991575	0.00142862	0.782237
ATF1	cg16606773	-0.000217527	0.929468	-0.0156323	0.21015	-0.00748249	0.253595	0.0030773	0.433746	0.000712469	0.789461	0.00138574	0.740564	0.0011496	0.8036
ATF1	cg16615151	0.00453261	0.0752115	-0.0227535	0.0935012	-0.0050647	0.451426	4.04e-05	0.991041	0.00473271	0.166373	0.00393751	0.239664	-0.00266249	0.576856
ATF1	cg16643542	0.000244918	0.913161	0.00273092	0.872497	-0.00120903	0.874299	0.00327648	0.376455	0.00131569	0.537891	-3.21e-07	0.999937	0.000164605	0.968722
ATF1	cg16644494	-0.00199382	0.52117	-0.0123172	0.475957	0.00439822	0.637363	-0.00583033	0.22229	0.00701006	0.104565	0.00968397	0.0468293	-0.0128568	0.0272728
ATF1	cg16651347	-0.000557668	0.812135	-0.00340862	0.742362	-0.001642	0.834584	0.00224222	0.546952	0.000305903	0.913028	0.00134968	0.719557	0.00207399	0.639516
ATF1	cg16680942	-0.00356158	0.0495341	-0.0156398	0.0875711	-0.0123221	0.0119126	-0.00364047	0.190158	-0.00116914	0.637467	-0.00305112	0.272751	0.000249732	0.940369
ATF1	cg16731493	0.0023194	0.317645	-0.0182481	0.219765	-0.00583465	0.480677	0.0040753	0.27298	-0.00170498	0.58347	0.00143165	0.730283	0.00492117	0.258847
ATF1	cg16744143	0.00113887	0.478988	-0.00881705	0.337592	-0.00389044	0.429841	-0.000453624	0.851723	0.00112851	0.591684	-0.000902366	0.740138	-0.00209649	0.492194
ATF1	cg16744438	0.00220746	0.0712192	0.0023642	0.707667	-0.00418566	0.311934	0.00108463	0.592892	0.00077027	0.588864	-0.00175361	0.38639	0.0021092	0.352757
ATF1	cg16744803	0.000679815	0.821378	0.00316268	0.843352	-0.00560589	0.513211	-0.00205942	0.649476	-0.00131081	0.738891	0.00202928	0.678689	-0.00186323	0.736158
ATF1	cg16785077	-0.00572419	0.00910061	-0.021587	0.11235	0.00183564	0.846419	-0.00708905	0.0870641	0.000399187	0.805764	0.00646848	0.17406	-0.00145592	0.713094
ATF1	cg16795804	-0.00273257	0.215853	0.00906382	0.343608	0.000964691	0.827046	-0.000915331	0.775074	0.000412065	0.888718	0.000559046	0.835118	0.00306792	0.443975
ATF1	cg16805291	0.0027418	0.286705	-0.0112525	0.294511	0.000150996	0.983565	0.00711562	0.0917153	-0.00284285	0.36555	0.00162581	0.691489	0.00898335	0.0627671
ATF1	cg16853860	0.00138874	0.764991	-0.000601899	0.983423	0.0265135	0.0552842	0.0101885	0.184602	0.00127754	0.836745	0.00185156	0.800726	0.00983105	0.260409
ATF1	cg16872030	0.000915102	0.680563	-0.00917749	0.345685	0.00300444	0.65691	0.00474536	0.169691	0.000288262	0.913083	0.00343981	0.305626	0.00193162	0.64696
ATF1	cg16896579	0.00342357	0.0231197	-0.00398728	0.662079	-0.00051734	0.904369	0.00347054	0.130309	0.00169179	0.410227	-0.0014701	0.542712	0.00289125	0.305108
ATF1	cg16920757	-0.00186539	0.0722924	-0.0028187	0.68168	0.000638766	0.819926	-0.000256706	0.88677	-0.000860317	0.483268	-3.84e-05	0.981853	0.00042655	0.823726
ATF1	cg16987437	-0.00989278	0.0137754	0.0222764	0.199741	0.0134009	0.328727	-0.00907826	0.206444	0.00125458	0.72339	0.00362989	0.59851	-0.00681871	0.330902
ATF1	cg16996086	0.00156683	0.585476	0.00706255	0.559147	-0.00211179	0.78525	0.00616143	0.144518	-0.00285792	0.462633	0.00122296	0.758744	0.00769272	0.160018
ATF1	cg17052170	-0.00360512	0.454095	0.055509	0.0550011	0.027413	0.100097	0.00193363	0.802735	0.00115858	0.84251	0.00646411	0.434802	0.00573283	0.506856
ATF1	cg17061862	0.00595822	0.0385502	0.00108705	0.954703	-0.00238058	0.74763	0.00895176	0.0386329	-0.00120744	0.755832	-0.00536445	0.200027	0.00733633	0.173165
ATF1	cg17096289	-0.00110209	0.839868	-0.00805614	0.821353	0.0126149	0.43251	-0.00204774	0.819867	0.00996535	0.147019	0.00853381	0.341476	-0.0194466	0.0554188
ATF1	cg17114584	-0.010637	0.0113082	0.0103458	0.752723	0.00513616	0.736393	-0.0098611	0.211593	-0.0036132	0.339567	-0.00246207	0.77349	-0.000618837	0.936074
ATF1	cg17146917	0.00222517	0.481074	-0.00734482	0.810178	0.00203668	0.848162	0.00743822	0.159497	-0.00240575	0.563442	-0.00251274	0.697671	0.00429052	0.474065
ATF1	cg17178546	-0.00266577	0.31287	-0.00738564	0.375858	-0.00274278	0.762781	0.00232656	0.568229	-0.00201243	0.511149	-0.000709192	0.872312	0.00184349	0.709512
ATF1	cg17223615	-0.00293609	0.165078	0.0175777	0.0188969	0.00824396	0.323557	0.000542685	0.878118	-0.00256014	0.334239	0.00237671	0.540108	0.00255794	0.51334
ATF1	cg17251968	-0.000658124	0.823727	-0.0158121	0.156081	-0.000392586	0.965428	0.00493308	0.277475	-0.00122376	0.715744	0.0025495	0.552641	0.00367555	0.508913
ATF1	cg17372806	0.00219942	0.263445	-0.0206463	0.0985585	-0.000105823	0.98542	0.000645251	0.837829	-3.27e-05	0.989572	0.000142	0.963982	0.00232437	0.522649
ATF1	cg17387577	0.00165343	0.401591	-0.00637467	0.514021	0.00360918	0.49759	0.00555079	0.0570924	0.000662662	0.787532	0.00412182	0.142762	0.00286788	0.442518
ATF1	cg17404534	0.000312624	0.902119	-0.00726244	0.511435	0.00125837	0.870493	0.00117293	0.767542	0.00486426	0.100403	0.00422596	0.293291	-0.00351539	0.459437
ATF1	cg17408993	0.00276589	0.256304	-0.0173671	0.339932	0.0089227	0.240587	0.0019294	0.632794	0.000761917	0.801855	0.00407513	0.349775	0.00322637	0.476271
ATF1	cg17418742	0.00339671	0.129334	0.00677988	0.496495	0.00549305	0.287778	0.00756041	0.0195781	-0.00122235	0.681305	3.32e-05	0.991498	0.00669095	0.115498
ATF1	cg17459557	-0.00131391	0.563546	0.00291887	0.708334	0.000474684	0.943316	0.00118377	0.727789	0.0016674	0.570275	-0.00293188	0.365257	-0.00222843	0.588765
ATF1	cg17474349	0.00273258	0.134524	0.00204553	0.824064	-0.00097757	0.847672	0.00277387	0.302943	0.00122531	0.635584	0.000242276	0.926954	0.00101133	0.770096
ATF1	cg17475445	0.00512472	0.00506882	0.00108362	0.896379	0.00748009	0.220514	0.00434472	0.170491	0.00219248	0.295059	-0.00200224	0.524081	0.00309095	0.35696
ATF1	cg17493310	0.000249103	0.907906	-0.00543466	0.521529	0.000417332	0.947327	0.00512471	0.118192	-0.00137005	0.593711	0.00191179	0.543138	0.0047539	0.242994
ATF1	cg17525495	0.00119678	0.717369	0.000691779	0.965019	-1.34e-05	0.99876	0.00691458	0.197773	0.00253874	0.489494	0.00482177	0.337066	-0.000130214	0.983196
ATF1	cg17593958	0.00655245	0.0060488	-0.00399236	0.730074	0.00341965	0.694206	0.0121817	0.00303028	-0.00279182	0.304007	-0.0044725	0.284599	0.00890349	0.0407271
ATF1	cg17598574	0.00391441	0.00772475	-0.00259188	0.696607	0.00513306	0.115724	0.00363038	0.0913537	0.00130061	0.528159	0.00151007	0.462292	0.00210649	0.436006
ATF1	cg17608381	-0.00582106	0.392085	-0.0289216	0.576924	0.0318651	0.170098	0.00374146	0.745948	0.00221745	0.778072	0.00993356	0.410956	0.00593935	0.63601
ATF1	cg17635493	0.000324567	0.864385	0.000648239	0.923654	0.00113926	0.832265	0.00497935	0.0887448	-0.00105441	0.645774	0.00132006	0.62523	0.00479604	0.180122
ATF1	cg17694094	0.00871743	0.0251889	-0.0166156	0.457487	0.0260019	0.0241691	0.0164104	0.0071763	-0.000365055	0.939956	0.00425138	0.523865	0.0100486	0.164529
ATF1	cg17698922	0.00567758	0.0614828	-0.00838303	0.650635	-0.0034276	0.711425	0.00713785	0.140037	0.00417819	0.272843	0.00161422	0.735485	0.0025778	0.655247
ATF1	cg17775084	-0.000972357	0.657028	-0.00205813	0.892253	0.00753375	0.220754	-0.000767109	0.840119	-0.000393537	0.882014	-6.44e-05	0.984646	-0.000638049	0.878207
ATF1	cg17799287	-0.000655192	0.396086	-0.00126878	0.633497	-0.00102704	0.516547	-0.000344404	0.759773	0.000526065	0.620493	-0.000656577	0.370511	-3.92e-05	0.978008
ATF1	cg17801765	0.00203405	0.540631	-0.0164756	0.40561	-0.00781749	0.465685	-0.00382441	0.471589	0.00237765	0.574823	0.00196204	0.716885	-0.00232797	0.703913
ATF1	cg17836612	-0.00930153	0.000709437	-0.0474957	0.0447186	0.00426411	0.626208	-0.0112635	0.0196897	-0.00244125	0.447103	0.0101191	0.0423787	-0.00464862	0.357666
ATF1	cg17847473	0.00191726	0.0774549	-0.00877184	0.158904	0.00233564	0.420319	-2.26e-05	0.988966	0.00173486	0.244117	0.00254439	0.105845	-0.000994019	0.619084
ATF1	cg17889882	0.00487297	0.0908332	-0.037335	0.0472841	-0.000366489	0.96839	0.00923624	0.0557191	0.000939435	0.80015	0.000802566	0.873156	0.00700219	0.200563
ATF1	cg17922226	0.00249714	0.15426	0.00347824	0.738032	0.00545628	0.231618	0.00367179	0.195749	0.000863871	0.694364	0.00162675	0.508227	0.00316022	0.341174
ATF1	cg17953136	0.001344	0.6041	-0.033623	0.0284138	-0.00892688	0.264177	0.000793844	0.854237	-0.00210521	0.454301	-9.44e-05	0.983233	0.00421729	0.383914
ATF1	cg17980508	-0.00503251	0.0903059	0.00316836	0.639506	0.014338	0.0757418	0.00175505	0.686932	-0.00100716	0.768977	0.00585921	0.133182	0.0056782	0.272408
ATF1	cg17980786	0.00323758	0.0708366	0.00187699	0.831664	0.00491859	0.364472	0.000904915	0.756602	0.00163239	0.471031	0.00509206	0.07856	0.000571527	0.861858
ATF1	cg17986793	-0.00681942	0.00758093	0.00486499	0.755305	0.00735525	0.113122	-0.00605159	0.105072	0.00231995	0.388031	0.00538544	0.0909656	-0.00516983	0.212716
ATF1	cg18083519	0.000104086	0.950635	-0.00414955	0.586394	0.000188079	0.967861	0.000792387	0.756862	0.000880038	0.691037	0.00165527	0.481009	-0.000524122	0.869512
ATF1	cg18168663	0.00249821	0.265966	-0.00633737	0.518232	-0.00675401	0.334756	0.00404014	0.281184	-0.00126928	0.617296	-0.00123019	0.743163	0.00361707	0.390986
ATF1	cg18181703	-0.00364802	0.169685	0.0185486	0.15746	-0.00220523	0.796758	-0.000644981	0.885379	-0.000989391	0.767967	-0.000731103	0.870798	-7.78e-05	0.987386
ATF1	cg18187029	0.0033201	0.0114667	0.00486052	0.682424	-0.00177848	0.610041	0.00460691	0.0344352	0.00057774	0.721306	-0.00395485	0.0805293	0.00316433	0.195926
ATF1	cg18265326	0.00811568	0.0231205	0.00954842	0.655868	-0.00603394	0.642123	0.0130599	0.0312819	-0.00028723	0.947313	-0.0115344	0.0768662	0.00934056	0.162845
ATF1	cg18313182	0.000624572	0.776092	-0.00603805	0.580754	0.000815895	0.889826	0.00551856	0.0955313	-0.000358883	0.894181	0.000954386	0.757409	0.00500009	0.22937
ATF1	cg18321881	-0.000550895	0.859003	-0.0107977	0.203075	0.00316532	0.741053	0.00784736	0.103746	-0.0029821	0.393616	0.00292847	0.509505	0.00768411	0.187059
ATF1	cg18385689	0.00145802	0.556915	-0.0395917	0.00738124	-6.29e-05	0.993057	0.0048715	0.215466	-0.00360106	0.280023	0.00178626	0.665706	0.00815287	0.0822593
ATF1	cg18387107	-0.00747112	0.015419	0.00551308	0.789204	0.0167575	0.106612	-0.00617037	0.27406	0.000307078	0.916015	0.0066469	0.230248	-0.00503006	0.355563
ATF1	cg18387515	0.003929	0.0506413	-0.0101048	0.294897	0.00725518	0.222543	0.00178837	0.55142	0.00200155	0.427226	0.00200447	0.505385	-0.00229438	0.537296
ATF1	cg18399898	-0.00154648	0.0224286	0.0012742	0.833734	-0.00147012	0.56379	-0.00186949	0.13023	-6.46e-05	0.929088	-0.000231542	0.865743	-0.000515164	0.683549
ATF1	cg18434560	-0.00347231	0.0713478	0.00958642	0.285629	0.00200524	0.779699	-0.00569404	0.0794115	-4.55e-05	0.984513	0.0036459	0.282186	-0.00197728	0.587307
ATF1	cg18468088	-0.00153204	0.379749	-0.0022662	0.821692	0.00968437	0.0470573	-0.000670351	0.797157	0.00114509	0.633449	0.0060623	0.0202643	-0.00301921	0.350712
ATF1	cg18518074	0.00439818	0.0378704	-0.0186487	0.196504	-0.00422299	0.53317	0.000753298	0.821415	0.00347664	0.163419	0.000351193	0.920413	0.000457962	0.904757
ATF1	cg18533225	-0.00329069	0.256738	-0.00380977	0.8748	0.00123668	0.89555	-0.00100258	0.835478	0.00356178	0.290737	0.00500659	0.369077	-0.00265473	0.616362
ATF1	cg18625627	-0.000544281	0.847882	-0.021333	0.13735	0.00199801	0.824135	-0.00255113	0.567617	-0.000723816	0.836001	0.00576874	0.225261	-0.00204197	0.70126
ATF1	cg18654697	-0.00137526	0.625481	0.00603686	0.653389	0.00247549	0.800153	0.00486037	0.288591	-0.00284481	0.338966	0.00375225	0.432021	0.00468536	0.377036
ATF1	cg18679416	-0.000678123	0.369287	-0.0103654	0.0731327	-0.00134173	0.629402	-0.00167091	0.205975	-0.00090611	0.284864	0.00157241	0.274433	-0.00085607	0.546602
ATF1	cg18686270	-0.00112837	0.591198	0.00474933	0.587656	-0.0014644	0.86543	-0.00390201	0.326992	0.00344408	0.108146	0.000803516	0.852373	-0.00385565	0.327905
ATF1	cg18718503	0.00316395	0.0776535	-0.0094977	0.423922	-0.00296948	0.531828	0.0046884	0.068768	-0.000359038	0.890231	-0.00370619	0.164408	0.00236107	0.483789
ATF1	cg18749404	-0.00662799	0.00437073	-0.0189921	0.300036	0.0039998	0.653316	-0.00777153	0.0624752	-0.000332743	0.881585	0.00726524	0.107275	-0.00255687	0.541366
ATF1	cg18761133	-0.00194876	0.00322199	0.000277045	0.929611	0.00125002	0.214245	-0.00125737	0.125497	-0.00150088	0.144336	0.00148834	0.0295074	1.68e-05	0.98905
ATF1	cg18770635	-0.00651888	0.0279065	0.00196177	0.944862	0.000840732	0.931775	-0.000104067	0.984577	-0.00607004	0.0413244	-0.000384507	0.947661	0.00664394	0.217953
ATF1	cg18787963	-0.00206311	0.304888	0.00642759	0.619891	0.00280013	0.650754	0.0025264	0.422982	-0.00294045	0.237871	-0.000708895	0.825522	0.00516398	0.168442
ATF1	cg18800754	0.00278973	0.303332	-0.00626732	0.69313	-0.00795421	0.321292	0.00332642	0.453786	0.00710989	0.019375	0.000257958	0.953059	-0.00409389	0.422757
ATF1	cg18808777	-0.0102784	0.00630292	-0.0269537	0.133375	0.00218884	0.770285	-0.0102814	0.0548396	0.000671769	0.894047	0.00719919	0.084087	-0.0101108	0.131987
ATF1	cg18859612	0.00399978	0.0578495	0.000313054	0.98027	-0.000290357	0.959337	0.00174933	0.612698	0.00261104	0.285048	-0.00205632	0.565459	0.00121813	0.752203
ATF1	cg18906360	0.00284429	0.194631	-0.00737087	0.334648	0.00278182	0.65213	0.000281909	0.929429	-0.00188604	0.499249	-0.00091586	0.762363	0.00115882	0.772364
ATF1	cg19087265	0.00783775	0.0182203	0.00152378	0.954242	-0.00548459	0.555667	0.0126137	0.0240061	0.000371187	0.924104	-0.000492728	0.93041	0.0101193	0.104759
ATF1	cg19145240	0.00194782	0.338837	0.00332018	0.630721	-0.000460718	0.94077	0.00408352	0.22168	-0.00316079	0.174812	-0.00188328	0.537344	0.00623427	0.098412
ATF1	cg19237798	0.00251886	0.267073	0.0224719	0.182709	-0.00608508	0.34459	0.00250333	0.494078	-0.00293067	0.302832	-0.00161406	0.663317	0.0033191	0.421546
ATF1	cg19240569	6.74e-06	0.997288	0.0100563	0.134836	-0.0045443	0.466611	-0.00477344	0.146962	0.000592129	0.788729	-0.00450333	0.157548	-0.00245264	0.509294
ATF1	cg19268467	-0.00415623	0.167448	-0.00974171	0.483927	-0.0108014	0.221032	-0.00448401	0.285258	0.00355588	0.366483	-0.00333817	0.431125	-0.00369529	0.499082
ATF1	cg19280540	0.0014934	0.424012	-0.00466111	0.636931	0.00208772	0.6632	0.0042536	0.124066	0.00180448	0.442664	0.00219671	0.385435	0.00180126	0.60878
ATF1	cg19281794	0.00336625	0.123293	-0.0349621	0.0348852	0.00869527	0.168575	0.00180116	0.627288	6.15e-05	0.980527	0.00661047	0.109535	0.000512563	0.899642
ATF1	cg19371652	-0.00769569	0.00367792	-0.0149811	0.357168	0.00711239	0.389933	-0.00933938	0.0558666	-8.53e-05	0.968001	0.00625584	0.161128	-0.00483979	0.309469
ATF1	cg19413066	0.00414679	0.0652374	0.0058675	0.622921	-0.00151093	0.841151	0.00507179	0.139156	0.000751501	0.813534	-0.002614	0.476496	0.00263392	0.533845
ATF1	cg19414189	0.00549278	0.0219019	-0.0149526	0.156288	0.00602496	0.415919	0.00835135	0.0284406	0.00349324	0.254518	0.0047148	0.197519	0.00238586	0.600271
ATF1	cg19420069	0.00494926	0.268412	0.0159894	0.521242	-0.00631077	0.734649	0.015524	0.048516	-0.00769604	0.139261	-0.0116365	0.190104	0.0161314	0.055416
ATF1	cg19459791	0.00192663	0.407082	-0.00525935	0.735325	-0.000790817	0.902087	0.00648788	0.0736346	-0.0055514	0.0752585	-0.00346018	0.320402	0.00963804	0.0269614
ATF1	cg19503687	-0.000450288	0.878881	-0.00218564	0.757296	0.000344798	0.971602	0.00540433	0.234176	-1.19e-05	0.997374	0.000642289	0.885542	0.00228122	0.681734
ATF1	cg19532728	0.0048018	0.0153771	0.0120063	0.0844217	0.00154541	0.814266	0.00752158	0.0283794	0.000629537	0.797196	-0.0034435	0.326788	0.00651833	0.0782076
ATF1	cg19586143	0.00367218	0.0255967	0.00725621	0.328834	-0.00107924	0.848018	0.00277034	0.299077	0.00151133	0.480536	-0.00288301	0.306951	0.00265247	0.387139
ATF1	cg19599611	0.0033794	0.281758	-0.0261272	0.213367	-0.00883517	0.276567	0.00383344	0.440731	0.000882026	0.844648	0.00752406	0.111257	0.00123306	0.835735
ATF1	cg19649900	-0.000995039	0.670101	-0.00287114	0.847476	0.00252593	0.724004	0.00415138	0.251844	-0.000972372	0.70105	0.00279418	0.473361	0.00253301	0.566819
ATF1	cg19713585	-0.00368564	0.162979	-0.00509214	0.74918	0.000920322	0.893041	0.00414169	0.325318	-0.00470174	0.0889209	0.00239376	0.564657	0.00575825	0.235421
ATF1	cg19772215	0.000179339	0.943545	-0.00447572	0.665951	0.0032702	0.6947	0.00449029	0.255159	0.000215918	0.938346	-0.000111972	0.977654	0.00289125	0.544598
ATF1	cg19789466	-0.00240347	0.0035097	0.00244926	0.288009	0.0024442	0.0499626	-0.00155693	0.123371	2.25e-05	0.982578	0.000685039	0.331459	-0.00071157	0.59933
ATF1	cg19830650	-0.0027686	0.0854307	-0.00917858	0.529882	0.0052993	0.315619	0.0014228	0.600377	-0.00314818	0.109494	0.00342607	0.262259	0.00220553	0.457779
ATF1	cg19832381	-0.00417661	0.0901014	-0.0189954	0.26866	-0.00826709	0.279679	-0.00897078	0.0365666	0.00268439	0.373749	0.00390821	0.350184	-0.00803263	0.0829795
ATF1	cg19849557	0.000929343	0.455814	-0.000477596	0.930372	-0.00205098	0.590057	-0.000781907	0.67202	-0.000440381	0.773237	0.00111741	0.541481	-0.000365829	0.873302
ATF1	cg19961945	0.00433983	0.000254104	-0.00421431	0.569149	0.0048473	0.232313	0.00552525	0.00627952	0.00147281	0.300858	-0.000144477	0.950909	0.00353188	0.104678
ATF1	cg19965693	-0.00679158	0.0311758	-0.012687	0.516417	0.0109491	0.209156	-0.00399417	0.434383	-2.26e-05	0.99514	0.00847383	0.0620835	-0.00381547	0.503107
ATF1	cg20026613	0.00262831	0.29753	0.00751613	0.606073	0.00294475	0.649165	0.00971833	0.017964	0.00204587	0.460491	0.00292511	0.458084	0.00415964	0.375655
ATF1	cg20033981	0.00537325	0.0122508	-0.00517798	0.70329	0.0186584	0.0104388	0.00647072	0.0813087	0.00160905	0.498054	0.00522833	0.166118	0.00396889	0.311606
ATF1	cg20062691	-0.00835054	0.0437683	-0.0112041	0.639585	0.00573256	0.659612	-0.0084921	0.221805	0.00360292	0.409863	-0.00249165	0.715147	-0.00668225	0.355435
ATF1	cg20084702	0.000121887	0.962753	0.00100341	0.921753	0.00105747	0.893735	0.0064313	0.108071	0.000159909	0.956576	0.000696692	0.859109	0.0024615	0.614415
ATF1	cg20088478	0.000104241	0.9516	-0.00448615	0.573782	0.00136501	0.763581	0.000310162	0.904063	-0.0039271	0.0846344	0.000214785	0.933368	0.00473278	0.134006
ATF1	cg20118717	0.000232131	0.916574	0.00062603	0.932102	0.00440782	0.485931	0.0046758	0.176937	0.00105367	0.681489	0.00198487	0.54601	0.00204517	0.618491
ATF1	cg20228731	-0.00876942	0.168717	0.0321049	0.547658	-0.0062433	0.718683	-0.00326237	0.766246	-0.00697407	0.397212	0.00546593	0.616809	-0.00164935	0.890959
ATF1	cg20240407	0.00186749	0.368769	-0.000581172	0.945446	0.00512163	0.429916	0.00342102	0.270344	-0.00241849	0.399797	0.00445286	0.169897	0.00611534	0.119744
ATF1	cg20251080	0.00332052	0.0602302	0.00452349	0.59963	0.00377496	0.574431	0.00510347	0.0856188	0.000196762	0.926071	-0.00293238	0.395026	0.00346944	0.291383
ATF1	cg20291162	0.00664607	0.207982	0.0386647	0.281615	-0.00772059	0.637055	0.00159203	0.833489	-0.000360913	0.961095	-0.00694845	0.412839	-0.00101805	0.915639
ATF1	cg20316901	0.00285589	0.107833	-0.00700605	0.591986	-0.00176838	0.703077	0.00285805	0.270275	0.000700026	0.779904	0.00129948	0.635762	0.001489	0.65586
ATF1	cg20348000	0.00115237	0.726735	-0.0303239	0.0576183	-0.00568094	0.558527	0.000648423	0.905794	-0.000561073	0.882052	-0.00147457	0.77815	-0.00170296	0.784565
ATF1	cg20359363	0.00293786	0.113193	-0.0138905	0.158441	-0.00642097	0.203027	-0.000168249	0.950775	0.00106734	0.669954	-0.00292242	0.29756	0.00170306	0.620135
ATF1	cg20383780	0.00348741	0.0462501	-0.00496179	0.388866	0.0103268	0.0529484	0.0033958	0.184863	-0.000200396	0.932973	0.00180657	0.489447	0.00353993	0.277151
ATF1	cg20397849	3.03e-05	0.989577	-0.00823465	0.432956	0.00236512	0.7315	0.00545454	0.123953	-0.000906092	0.749005	0.00411822	0.229364	0.0046964	0.282942
ATF1	cg20405620	0.00210555	0.163286	-0.00646	0.519383	-0.00107855	0.763153	0.00231047	0.291445	-0.00136838	0.496745	-0.00240235	0.261765	0.00321485	0.245415
ATF1	cg20408505	-0.00468237	0.106053	-0.0380234	0.131529	0.00955035	0.256024	-0.00183933	0.712244	-0.00255355	0.467287	0.00868629	0.0996554	0.0016633	0.759629
ATF1	cg20513239	0.000243246	0.910805	-0.003557	0.714436	0.00233146	0.743359	0.0038699	0.242178	0.00036211	0.884815	0.00231588	0.481095	0.00112257	0.783713
ATF1	cg20535312	-0.0085177	0.00376675	-0.0465599	0.037278	0.0109704	0.22717	-0.00524817	0.297469	-0.00622588	0.0749129	0.0128983	0.0133339	0.00125558	0.815216
ATF1	cg20566897	-0.0114569	0.00290903	0.0202467	0.44078	0.00201855	0.85529	-0.00665652	0.31418	-0.00639301	0.148183	0.000290679	0.963889	-0.000196043	0.9776
ATF1	cg20581967	-0.000629756	0.753628	0.00743584	0.418307	-0.00550975	0.312772	0.00384408	0.199406	-0.00199576	0.421268	-0.00287533	0.296571	0.0051613	0.172686
ATF1	cg20612593	-0.00350498	0.152247	0.00150601	0.911043	0.00459865	0.583593	-0.00346306	0.440602	-0.000617137	0.822	0.000257517	0.955464	-0.00233312	0.615229
ATF1	cg20636743	0.000126158	0.939879	-0.0173729	0.154469	0.00158823	0.765592	-0.000886604	0.741671	-0.00111692	0.62409	0.00253236	0.395552	0.000982597	0.756233
ATF1	cg20682754	0.00357706	0.206416	-0.0192314	0.296263	-0.00241345	0.827914	0.00364862	0.430956	0.00101387	0.781248	5.24e-06	0.999238	0.00159987	0.760793
ATF1	cg20701305	0.00819872	0.0238012	-0.0163285	0.576625	0.000893479	0.932771	0.00375939	0.543002	0.00561361	0.187737	0.0125152	0.0491043	0.000299793	0.964349
ATF1	cg20703242	0.000368072	0.830868	-0.0185593	0.133397	-0.00127545	0.803087	-0.000784636	0.765161	-0.00140793	0.565194	0.00140498	0.64294	0.00137806	0.668168
ATF1	cg20726456	-0.00142002	0.24901	0.00899777	0.34194	-0.00127159	0.759129	-0.00209448	0.285576	0.00179605	0.257638	0.000665691	0.762432	-0.002783	0.219792
ATF1	cg20770838	0.00209058	0.249586	-0.0038691	0.774685	-0.00399247	0.483119	-0.000912647	0.742208	0.00230999	0.368007	-0.00219614	0.461329	-0.00417405	0.223968
ATF1	cg20951978	-0.000592626	0.775469	0.00904493	0.587145	0.0142861	0.0321254	0.00298365	0.430822	-0.00226934	0.329255	0.00226838	0.543038	0.00317251	0.423326
ATF1	cg20959703	-0.00463767	0.0444807	-0.00399198	0.726934	0.00186544	0.772801	-0.0030959	0.405095	-0.00159301	0.577825	0.00426158	0.213767	-0.00208591	0.622544
ATF1	cg20989454	-0.00171264	0.301444	-0.00641634	0.412805	0.00268802	0.625305	-0.00165393	0.546823	0.00187057	0.352866	0.00347839	0.210329	-0.000506588	0.867493
ATF1	cg21019156	0.0047001	0.0520416	0.00749375	0.496753	0.00494666	0.562326	0.00505793	0.212214	-0.00126997	0.635056	-0.000615684	0.884833	0.00728651	0.10301
ATF1	cg21049840	0.00685853	0.00852723	-0.0268269	0.129188	0.00240566	0.722687	0.00318352	0.435841	0.00516182	0.117146	0.00818911	0.029085	-0.00145726	0.762298
ATF1	cg21123446	0.000747162	0.764749	0.00206986	0.814154	0.000995452	0.883557	0.0063987	0.0825333	0.000786777	0.794848	0.0030475	0.353985	0.00280633	0.54703
ATF1	cg21148428	-0.000274567	0.906007	-0.00169639	0.878405	0.000203661	0.975404	0.00491615	0.163973	-0.000944743	0.736824	0.0029107	0.39869	0.00454978	0.2943
ATF1	cg21212234	0.00176691	0.493062	4.03e-05	0.996813	-0.00313218	0.657276	0.00380858	0.316835	-0.00451889	0.168203	-0.00410547	0.320062	0.00680093	0.15221
ATF1	cg21224509	0.00319551	0.262172	0.0196435	0.440475	1.82e-05	0.998171	0.00444338	0.335139	-0.0025285	0.483789	-0.00448423	0.35972	0.00778546	0.138227
ATF1	cg21234265	-0.000933836	0.746947	-0.00379016	0.73296	-0.000561898	0.945516	0.00489556	0.259824	-5.82e-05	0.986389	0.00201134	0.639636	0.00271957	0.614722
ATF1	cg21279677	-0.000239659	0.913723	-0.00547956	0.562679	-0.00235936	0.747139	0.00351478	0.306416	-0.000731143	0.78293	0.00123134	0.725599	0.00389701	0.352075
ATF1	cg21406720	-0.00263358	0.264792	-0.00268762	0.905912	0.00727384	0.349257	0.00297324	0.44561	-0.00372346	0.178722	0.00211034	0.624608	0.00218301	0.618755
ATF1	cg21425658	-0.00242378	0.0605578	-0.00756602	0.427201	0.00363323	0.214989	-0.00247691	0.218157	-0.000669323	0.697149	0.00296734	0.0920309	0.000346572	0.886776
ATF1	cg21433170	-0.00699564	0.00869683	0.0120253	0.420752	0.00941655	0.318551	-0.00732823	0.11398	-0.00063374	0.808415	0.00485601	0.299823	-0.000638973	0.893712
ATF1	cg21530469	-0.00238479	0.400824	-0.0121937	0.248188	-0.00611289	0.497843	0.00286738	0.520373	-0.00186956	0.558067	-0.000426236	0.922534	0.00285613	0.59178
ATF1	cg21549285	-0.0384289	0.000292597	0.0308948	0.699101	0.0370243	0.191031	-0.0313244	0.0839724	0.000649139	0.881056	0.0259675	0.135587	-0.0166802	0.303136
ATF1	cg21550372	-0.00253537	0.153397	-0.0119993	0.177858	-0.0010416	0.875914	-0.00294317	0.35055	-0.00114653	0.582659	0.00210599	0.495981	-0.000637773	0.848834
ATF1	cg21684411	-0.00281458	0.0447428	-0.00108496	0.871444	0.00073394	0.647941	-0.00388125	0.0253336	0.00141479	0.506721	0.001857	0.163927	-0.0041427	0.108467
ATF1	cg21686213	-0.00676321	0.0170659	0.00066641	0.96969	0.00601202	0.551866	-0.00769067	0.150848	-0.00293396	0.308794	0.00442021	0.402916	-0.000615338	0.90818
ATF1	cg21755044	0.00172801	0.250684	-0.0126959	0.272846	-0.00936374	0.0150852	-0.000823042	0.737193	0.00207285	0.291612	-0.00262194	0.270719	-0.00357552	0.209736
ATF1	cg21757790	-0.00222728	0.414003	-0.0209795	0.0591354	-0.00154223	0.845741	0.00162434	0.700126	-0.00251999	0.433998	0.00529983	0.171475	0.0017558	0.734124
ATF1	cg21805179	0.00521666	0.149064	-0.000419614	0.983653	-0.0107432	0.399244	0.00455166	0.440086	0.000623056	0.883789	-0.00682295	0.304142	0.0023858	0.718893
ATF1	cg21825792	0.00226707	0.389662	-0.00917751	0.568359	-0.000872835	0.896879	0.00633937	0.138447	-0.00411231	0.224205	-0.00495173	0.253959	0.0105729	0.0317131
ATF1	cg21855257	-0.00279964	0.262797	-0.0209607	0.132252	0.00879733	0.318571	-0.0061067	0.142334	0.00143378	0.640257	0.00590649	0.173295	-0.000907819	0.847958
ATF1	cg21865762	0.00179649	0.218568	-0.0290234	0.0162246	-0.00320115	0.475448	-0.00210805	0.381293	0.00381365	0.0418979	0.00415606	0.115527	-0.00372593	0.172693
ATF1	cg21979287	-0.00623111	0.0374589	-0.0118064	0.625779	0.0178848	0.0540216	-0.00460372	0.411493	0.00128124	0.654714	0.00978834	0.0820501	-0.00724644	0.186774
ATF1	cg21995613	-0.0112228	0.00329971	-0.0111359	0.606849	0.00746428	0.620736	-0.0109767	0.136537	-0.00261278	0.311534	0.00408002	0.591987	-6.04e-05	0.992922
ATF1	cg22016995	-0.00670959	0.0403092	0.00400121	0.84579	0.0121659	0.494967	-0.00361999	0.608595	-0.00196319	0.048537	0.00761754	0.377586	0.00137324	0.819235
ATF1	cg22028728	0.00418234	0.0957373	-0.0218429	0.334327	0.000810412	0.911515	0.00620905	0.126183	-0.000142866	0.965456	0.00164932	0.688519	0.0053456	0.261809
ATF1	cg22051853	-0.000285154	0.886437	0.00654372	0.491851	0.00350319	0.521992	0.00479794	0.132995	-9.62e-05	0.965585	-3.43e-05	0.991221	-0.000439445	0.906386
ATF1	cg22107533	-0.00530361	0.0219478	-0.00386655	0.800444	0.00461445	0.417947	-0.00316029	0.425016	-0.00237602	0.402777	0.00427573	0.268988	-0.00273783	0.524187
ATF1	cg22199238	-0.00162013	0.502931	-0.00283173	0.772455	-0.000741714	0.934363	-0.00302996	0.429313	0.00320479	0.313469	-0.00160197	0.706007	-0.000498199	0.91201
ATF1	cg22226398	0.0022034	0.282637	-0.0135886	0.28768	-0.0013793	0.779853	0.00486795	0.0946495	-0.00396999	0.176658	-0.00312785	0.31741	0.00919759	0.0156425
ATF1	cg22233512	0.010163	0.00800311	-0.00736897	0.716228	0.00711322	0.532411	0.0138801	0.0293199	0.0054281	0.246153	0.00217113	0.71671	0.00641646	0.376579
ATF1	cg22254413	0.00547772	0.00421457	-0.0214327	0.0297245	0.00481218	0.303389	0.00543067	0.0590088	0.00279864	0.286873	0.00336381	0.158864	0.00320779	0.371664
ATF1	cg22260958	-0.00342064	0.33866	-0.0248159	0.103749	-0.0105244	0.449547	-0.0088547	0.155429	0.00620241	0.127253	0.00589103	0.393316	-0.00887498	0.180237
ATF1	cg22269164	0.00389504	0.124458	-0.00139819	0.930143	-0.00703427	0.340672	-0.00107906	0.78083	0.00508688	0.13546	-0.00457817	0.248807	-0.00412583	0.384003
ATF1	cg22282590	-0.00126383	0.0869421	0.00917213	0.0935061	-0.00581263	0.0407919	-0.00180167	0.159823	0.000719353	0.378179	-0.0019593	0.213742	-0.00144525	0.285932
ATF1	cg22293458	0.000862176	0.386851	-0.00102988	0.892675	0.000841859	0.782108	0.000425089	0.793256	-0.000682488	0.587904	0.00081422	0.669802	0.00138005	0.449859
ATF1	cg22333163	0.00159999	0.246024	-0.00489221	0.529222	-0.00147683	0.724285	0.0034917	0.100167	-0.0016546	0.345274	-0.00272393	0.201646	0.00342945	0.188936
ATF1	cg22337964	-0.00509491	0.00333381	-0.0139339	0.0767677	0.00193783	0.546009	-0.00542227	0.0247162	-0.0024243	0.337467	0.00316317	0.124169	-0.00126431	0.694467
ATF1	cg22374491	0.00413688	0.0609954	-0.00609553	0.615744	-0.00791979	0.147051	-0.00122041	0.705417	0.00412516	0.16667	-0.00219152	0.459394	-0.00322529	0.433462
ATF1	cg22432956	-0.00429412	0.115516	-0.00581675	0.76502	-0.0019615	0.815512	-0.00767234	0.0957078	-0.000368929	0.919142	0.0008937	0.846191	-0.0090556	0.079125
ATF1	cg22475676	-0.00987845	0.00387006	-0.00759657	0.724159	-0.00293045	0.743146	-0.00999048	0.0491936	-0.00265274	0.571924	0.00339657	0.500203	-0.002195	0.727021
ATF1	cg22485558	-0.00414961	0.026538	0.00731466	0.450819	0.00578193	0.135205	-0.00302599	0.292107	0.00124716	0.529192	0.00266672	0.264325	-0.00207356	0.510321
ATF1	cg22496199	-0.000878976	0.71231	0.00258725	0.819982	0.000604509	0.935143	0.00478655	0.209643	-0.00191371	0.491118	0.00298176	0.427362	0.00404249	0.370705
ATF1	cg22517995	0.00335576	0.0222871	0.0141226	0.0677477	-0.0049881	0.204169	0.0009928	0.644633	0.00170464	0.386728	-0.0020549	0.351132	0.000511819	0.85003
ATF1	cg22565340	0.000502929	0.858583	0.00394608	0.712582	0.00228764	0.773248	0.00570122	0.186322	0.00157664	0.645393	0.00266201	0.521948	-0.000761464	0.885215
ATF1	cg22571899	0.000214539	0.914565	-0.00592502	0.477957	0.00118826	0.82187	0.00299487	0.314635	0.000294784	0.904246	0.00140436	0.603746	0.00262261	0.486931
ATF1	cg22589974	0.000676826	0.753049	-0.00448396	0.65789	-0.00104041	0.886389	0.00156574	0.638342	0.00248555	0.357754	0.0020149	0.569535	-0.00172818	0.671255
ATF1	cg22647738	0.00194968	0.478366	-0.0377963	0.0362277	0.00325057	0.678534	0.0038217	0.358384	-0.00195274	0.598641	0.00387615	0.369963	0.00496015	0.340604
ATF1	cg22673476	0.00286407	0.0657995	-0.00349256	0.547625	-0.00248612	0.511728	0.000299403	0.894545	0.00169792	0.418375	-0.000294067	0.89118	-8.81e-06	0.997515
ATF1	cg22693837	0.00376553	0.0169651	-0.00149558	0.869057	0.00450559	0.398792	0.00248245	0.294332	0.00160842	0.428637	0.00171697	0.518662	0.00168781	0.554377
ATF1	cg22698501	0.000859412	0.699176	-0.00893897	0.312474	0.00223361	0.756588	0.00490231	0.181125	0.000542653	0.831558	0.00324692	0.361266	0.00239002	0.5672
ATF1	cg22713958	-0.00479489	0.0429105	0.00152409	0.926491	0.010901	0.144192	-0.00597166	0.12231	0.000943349	0.764815	0.0104147	0.0124212	-0.0053048	0.224027
ATF1	cg22725343	0.00613568	0.0232043	-0.0310466	0.00429012	-0.0112487	0.0968944	-0.000340204	0.932614	0.00818321	0.0314649	-0.000451066	0.905309	-0.00760343	0.126305
ATF1	cg22764925	-0.00907894	0.0168075	0.0120479	0.610297	0.01453	0.288446	-0.00381744	0.5878	-0.00224741	0.434969	0.00906611	0.229901	0.000195888	0.9764
ATF1	cg22862003	-0.0241476	0.000344699	0.00640485	0.896195	0.0195809	0.307382	-0.0175221	0.137585	-0.00256307	0.4304	0.0152018	0.18058	-0.00888699	0.406567
ATF1	cg22930808	-0.0326822	0.000235376	-0.0160119	0.813365	0.026335	0.302309	-0.023412	0.151153	-0.00788117	0.032978	0.0198782	0.194766	-0.00569174	0.699102
ATF1	cg22940798	-0.00402473	0.258196	-0.0305098	0.186097	0.00243926	0.844716	-0.00692104	0.223909	0.00532471	0.243796	0.0127915	0.0497028	-0.0106971	0.1027
ATF1	cg22987546	0.00288083	0.187603	-0.00662736	0.589326	-9.58e-05	0.988348	0.00347928	0.313589	0.00139992	0.643179	0.000113064	0.974709	0.00261025	0.526343
ATF1	cg23002431	0.00171625	0.491435	-0.0105883	0.513394	0.00224074	0.732943	0.00669707	0.0929295	-0.00506524	0.112544	-0.00179183	0.632234	0.010522	0.0260004
ATF1	cg23018755	-0.00231812	0.466109	-0.006882	0.616882	-0.00616074	0.480039	0.00226326	0.651446	0.00151578	0.665748	0.00340935	0.493338	-0.000235017	0.968025
ATF1	cg23032421	0.00412266	0.0739029	0.00822301	0.404441	-0.00554164	0.389248	-0.00211239	0.53292	0.00484712	0.0969854	-0.00362103	0.244879	-0.00420395	0.314486
ATF1	cg23069684	0.0021469	0.124055	-0.0175789	0.0148125	-0.00196658	0.619338	0.00134492	0.530225	0.000164347	0.92504	0.000929078	0.685534	0.00254751	0.321189
ATF1	cg23097004	0.00406488	0.131281	0.00470056	0.820342	3.36e-05	0.99627	0.0123523	0.00162443	-0.00362983	0.318758	-0.00392622	0.363691	0.0124591	0.0141104
ATF1	cg23128949	0.00087108	0.802482	-0.00725821	0.73222	0.00591052	0.474409	0.0103177	0.0634593	-0.000253316	0.950239	0.00459265	0.355662	0.000954835	0.883597
ATF1	cg23173175	-0.000456018	0.843041	0.00425874	0.691492	0.00331113	0.597254	0.00367593	0.303126	-8.14e-05	0.976283	0.00248863	0.475551	0.00219221	0.613718
ATF1	cg23216724	0.000257322	0.950185	-0.0175647	0.494706	-0.0111939	0.276935	-0.00338619	0.577451	0.000468152	0.934058	-0.00556444	0.418201	-0.00036	0.962861
ATF1	cg23232773	-0.00779706	0.0335856	-0.0260768	0.492418	0.00761524	0.464552	-0.00716749	0.277131	-0.000413468	0.916314	0.00692437	0.329547	-0.00454148	0.503234
ATF1	cg23314866	0.000571374	0.802984	0.0109806	0.249178	0.000325478	0.965738	0.0066054	0.0852602	-0.000206968	0.936921	-0.00197135	0.598408	0.00491431	0.246353
ATF1	cg23328938	0.00433214	0.00179617	0.0111439	0.20824	0.000864204	0.810525	0.00493022	0.0164048	0.00244667	0.211304	-0.00136723	0.485687	0.00298118	0.240335
ATF1	cg23352030	0.0122167	0.00121874	0.012036	0.692992	-0.000841185	0.934793	0.013301	0.0353735	0.000208978	0.960195	-0.00705152	0.278526	0.00902674	0.176751
ATF1	cg23363263	-0.00119935	0.738469	-0.0169219	0.0317957	-0.000784546	0.944742	0.00655162	0.209297	-0.00121366	0.772283	0.00413873	0.417727	0.00577311	0.391327
ATF1	cg23387863	-0.00585847	0.0195141	-0.0133105	0.590103	0.00407319	0.475944	-0.000381814	0.928983	-0.00366604	0.160647	0.00470794	0.248413	-0.0004261	0.924762
ATF1	cg23411470	-0.00314337	0.0179826	0.00956721	0.237819	0.000410962	0.944879	-0.00407292	0.0805814	0.000428717	0.762548	0.00242181	0.381392	-0.00401586	0.0979479
ATF1	cg23460082	-0.00190858	0.447806	-0.00682374	0.540808	-0.00237073	0.738791	0.00307174	0.406887	-0.000638947	0.834594	0.00260341	0.484098	0.000762004	0.870127
ATF1	cg23470684	0.00111621	0.686462	-0.00613477	0.603915	0.00382295	0.620776	0.00611602	0.147317	0.00117846	0.715157	0.00186005	0.633543	0.00330532	0.525513
ATF1	cg23510764	0.0011398	0.779091	-0.0542448	0.0747387	-0.00461971	0.63764	-0.00183344	0.777937	0.00145713	0.780694	0.0139582	0.0250229	-0.00760032	0.322158
ATF1	cg23533285	-0.00308216	0.225175	-0.00221292	0.913257	0.00652962	0.412952	-0.00131927	0.769152	1.98e-05	0.994663	0.00233021	0.635102	-0.0025288	0.59532
ATF1	cg23540139	-0.00912226	0.000360401	-0.000823961	0.952304	0.00464379	0.600677	-0.00837115	0.0717578	-0.00347171	0.128219	0.00418009	0.360099	-0.00160113	0.721675
ATF1	cg23548201	-0.00322943	0.325085	0.00320999	0.766391	-0.000549098	0.953501	0.00521848	0.300684	-0.00211486	0.569358	0.00168799	0.720297	0.00284721	0.640267
ATF1	cg23560569	0.00475074	0.0698277	-0.00590794	0.774502	-0.000699033	0.922244	0.00540246	0.202107	0.000627693	0.849445	0.00384953	0.35524	0.00462054	0.345028
ATF1	cg23570810	-0.0219434	0.000346826	0.0356438	0.405199	0.0223245	0.184072	-0.0156866	0.142576	-0.00581727	0.162774	0.0105217	0.305581	-0.00500459	0.621282
ATF1	cg23714355	0.00441948	0.0379666	-0.00925384	0.471761	-0.000444925	0.948594	0.00740823	0.0329239	0.00175524	0.522726	0.00189341	0.616671	0.00357574	0.375792
ATF1	cg23771052	-9.39e-05	0.972834	-0.0141634	0.289299	0.00272846	0.734248	0.00540156	0.191951	-0.000553067	0.868247	0.00601249	0.132107	0.00371988	0.474784
ATF1	cg23791391	0.000667571	0.772563	-0.00706119	0.372329	-0.00136668	0.843068	0.00326019	0.346269	0.000501156	0.856754	0.00190916	0.56386	0.00207014	0.636012
ATF1	cg23831685	-0.013217	0.0113071	-0.022283	0.51727	0.0175483	0.357791	-0.0119198	0.213941	0.00145	0.731388	0.0134175	0.159472	-0.00953181	0.304935
ATF1	cg23891909	-0.0022493	0.267915	-0.00205311	0.812681	0.00619707	0.23208	-0.00222317	0.50709	0.00386608	0.0751099	0.00329587	0.294492	-0.00386451	0.285189
ATF1	cg23892836	-0.00704475	0.0218494	0.00903971	0.746166	0.0069815	0.437644	-0.0076938	0.154146	8.68e-05	0.980103	0.00396873	0.472314	-0.00819221	0.143788
ATF1	cg23923934	-0.00370043	0.388145	-0.0115923	0.766149	0.0154054	0.259822	-0.00210163	0.786439	0.00494572	0.264418	0.00356066	0.672368	-0.00651399	0.408625
ATF1	cg23928123	-0.00398742	0.129344	0.013373	0.390692	0.0200798	0.0164507	0.00303029	0.470733	-0.000969137	0.705097	0.00639305	0.131902	0.00396514	0.383274
ATF1	cg23935522	0.00416515	0.128297	-0.0168853	0.343428	0.000821851	0.914322	0.00641713	0.134669	0.000193312	0.958177	0.00271103	0.549041	0.00598493	0.247953
ATF1	cg24002003	-0.00436498	0.0155354	0.00361584	0.770733	-0.00287807	0.66321	-0.00465485	0.153022	-0.00234719	0.262097	0.000525618	0.872815	-0.00165493	0.624225
ATF1	cg24088496	-0.0065244	0.0275683	-0.00269088	0.895139	0.00560793	0.522659	-0.00671545	0.170303	-0.0023349	0.555121	0.00857928	0.0803223	0.000299009	0.957276
ATF1	cg24100168	0.00527069	0.00920905	-0.000959159	0.925964	-0.00448827	0.440701	0.00265983	0.412886	0.00346451	0.202093	-0.00287711	0.364224	-0.000843759	0.821406
ATF1	cg24103563	-0.00287002	0.214117	0.00194095	0.836424	0.018489	0.0797622	-0.0014553	0.751191	0.00047106	0.779476	0.00940264	0.0593066	0.00112899	0.79013
ATF1	cg24168413	0.00164708	0.427418	-0.000342009	0.981375	0.00330471	0.602125	0.00428571	0.215363	0.00275849	0.191228	0.00186511	0.599921	-0.000791881	0.838661
ATF1	cg24173234	0.000372844	0.880612	-0.00924892	0.452269	-0.00237007	0.700342	0.00245788	0.482847	-0.00139392	0.699508	-0.00167571	0.630177	0.00349967	0.457789
ATF1	cg24263283	-0.00263723	0.187711	0.0173749	0.219341	-0.00415468	0.594234	-0.00146181	0.687215	-0.000148163	0.944126	-0.0030858	0.42943	-0.00131494	0.726943
ATF1	cg24280832	-0.00303748	0.591365	-0.0217561	0.538454	-0.00769478	0.62179	-0.00766288	0.422292	0.00740699	0.311985	0.00536348	0.554649	-0.0121789	0.252268
ATF1	cg24298610	-0.00740216	0.00878358	-0.0136224	0.579416	0.0088526	0.471838	-0.00428414	0.427508	-0.00087824	0.595962	0.00705536	0.267509	0.000775879	0.874489
ATF1	cg24304309	-0.00549118	0.0161869	-0.00485483	0.737712	0.00586634	0.338984	-0.00450186	0.197311	-0.0019124	0.53116	0.00444281	0.196593	0.00130938	0.755651
ATF1	cg24329397	0.000965138	0.678461	-0.0107326	0.310432	0.000595607	0.934989	0.00359302	0.323912	0.00184115	0.511947	0.00357894	0.323611	0.00284966	0.516546
ATF1	cg24331727	0.00211205	0.279324	0.00489513	0.619926	0.0051245	0.409524	0.000494067	0.870676	0.000602135	0.810488	0.00162879	0.638562	-0.00102459	0.776215
ATF1	cg24351901	-0.00362058	0.130592	-0.00507807	0.81543	0.00509443	0.478489	-0.00460111	0.275957	0.00162187	0.548945	0.00259413	0.578086	-0.00346734	0.429113
ATF1	cg24455875	0.00178327	0.241179	0.00573935	0.526171	0.000671656	0.869108	0.00434681	0.0853479	-0.00256456	0.184093	-0.0024013	0.314291	0.00498333	0.080559
ATF1	cg24511258	-0.00199077	0.271119	-0.00555547	0.593325	0.00757489	0.261352	-0.0018172	0.572016	0.000389986	0.846092	0.00468999	0.175158	3.26e-05	0.992315
ATF1	cg24514600	1.86e-05	0.995932	-0.0294454	0.0484526	-0.000522735	0.965905	0.00766177	0.197472	-7.13e-05	0.985621	0.00682151	0.241159	0.0046893	0.492302
ATF1	cg24548817	-0.00194674	0.456431	0.00208242	0.848023	-0.00405942	0.618121	0.00298064	0.454074	-0.00168471	0.60509	0.00184916	0.653577	0.00344292	0.480721
ATF1	cg24574692	-0.00132518	0.566754	-0.0133947	0.493004	0.000496142	0.939439	0.00256337	0.515334	-0.000391977	0.868826	0.00503245	0.240345	-0.000463267	0.915217
ATF1	cg24598860	0.00134906	0.544644	0.00287887	0.824347	-0.00146865	0.790655	0.000934511	0.806142	-0.000997007	0.712953	-0.00125679	0.723714	0.00377072	0.360363
ATF1	cg24603130	0.00875377	0.035218	-0.0298222	0.212705	-0.0201304	0.115331	0.00461192	0.526779	0.00108992	0.766573	-0.0100153	0.183016	0.00321263	0.66362
ATF1	cg24628310	0.00138433	0.425051	-0.00352559	0.778438	0.00347805	0.491969	3.2e-05	0.990574	-0.00175167	0.444939	0.000270637	0.926167	0.00280147	0.379266
ATF1	cg24674925	-0.001153	0.639257	-0.0167008	0.0869159	-0.00361538	0.635662	0.00120256	0.760176	-0.000584733	0.844658	0.000872231	0.81182	0.00115376	0.804133
ATF1	cg24678928	-0.021251	0.00150538	-0.0191619	0.688729	0.019235	0.381925	-0.0207825	0.0992247	0.00244112	0.270303	0.0167238	0.19866	-0.0153685	0.173135
ATF1	cg24687432	-0.00227576	0.191511	0.00492944	0.739012	0.00139117	0.809591	-0.00324937	0.273556	0.00219613	0.295043	0.00302129	0.345895	-0.00405439	0.208772
ATF1	cg24694018	-0.00360903	0.0606562	-0.00292786	0.775617	-0.00240208	0.688323	-0.00327056	0.265072	-0.000804507	0.740587	0.000108799	0.971365	-0.00258946	0.465024
ATF1	cg24705841	-0.00123082	0.700284	0.00844769	0.682094	0.00308933	0.732128	-0.000783101	0.880491	0.00325692	0.447169	0.00032026	0.954669	-0.000375543	0.949956
ATF1	cg24709587	-0.00527293	0.0175281	-0.0176651	0.395387	0.00302296	0.631488	-0.00307386	0.428598	-0.00460318	0.075113	0.00643794	0.0930948	0.000551697	0.894244
ATF1	cg24798947	0.00329618	0.146799	-0.0124503	0.357071	0.00396483	0.543933	0.00583201	0.116818	-0.000330852	0.910413	0.00142703	0.725905	0.00220705	0.606748
ATF1	cg24833456	0.000650381	0.81629	-0.00305879	0.742677	0.00221834	0.809707	0.00655775	0.125417	-1.75e-05	0.995875	0.00181862	0.671706	0.00371086	0.483885
ATF1	cg24886006	0.000348194	0.900207	-0.009541	0.52893	-0.000219903	0.974928	0.00534451	0.201709	0.000515844	0.877219	0.00128038	0.748417	0.00384786	0.46056
ATF1	cg24898914	-0.0025497	0.198093	-0.0103923	0.264988	0.00384899	0.43139	-0.00215804	0.466709	-0.00140528	0.618132	0.00185732	0.465746	0.000590726	0.874781
ATF1	cg24904009	0.00241603	0.172087	0.00156041	0.843585	0.000496851	0.920882	0.00338374	0.219255	0.00147243	0.530047	0.00202099	0.484816	0.00133895	0.689968
ATF1	cg24922246	-0.000939341	0.482364	0.00462447	0.343972	0.00784971	0.0187522	0.00106239	0.586236	0.000712845	0.690559	0.00237253	0.139513	0.00200802	0.407734
ATF1	cg24939283	-0.00736833	0.0762344	-0.0198825	0.559838	-0.0108066	0.4064	-0.0125916	0.0674823	0.00434712	0.382206	0.0024423	0.748473	-0.0126843	0.107281
ATF1	cg25008614	-0.00180111	0.494258	0.00293149	0.798423	0.00086443	0.860163	-0.00281484	0.584073	0.00264643	0.30957	0.000185584	0.946755	-0.00578091	0.240202
ATF1	cg25017777	0.00029829	0.877416	0.00838302	0.342465	0.00126754	0.805039	0.00358932	0.222073	0.000712855	0.760296	0.00168959	0.525172	0.000671569	0.852457
ATF1	cg25042789	-0.00121912	0.700459	-0.0149763	0.566871	0.00475686	0.588514	-0.00620257	0.254209	0.00496629	0.197841	0.0048772	0.39016	-0.0090665	0.13325
ATF1	cg25044615	0.00133928	0.569863	0.000601312	0.947473	0.00171529	0.819572	0.00468956	0.202095	0.0014532	0.605635	0.00249268	0.497031	0.00193933	0.661988
ATF1	cg25114611	-0.00261495	0.16088	0.0135445	0.367099	-0.000673614	0.912335	-0.000747538	0.810172	-0.000980832	0.653516	-0.00141249	0.676624	0.00140397	0.680728
ATF1	cg25164589	-5.2e-05	0.986864	0.0169478	0.46037	-0.0104638	0.226032	0.00252049	0.633848	-0.00597807	0.144495	-0.00232932	0.663714	0.00715348	0.230853
ATF1	cg25178683	-0.00972819	0.0113138	-0.0580207	0.024253	0.0080778	0.591197	-0.00975159	0.18516	-0.00175003	0.631128	0.0127472	0.104975	-0.00217908	0.757414
ATF1	cg25242306	0.00773353	5.77e-05	-0.00756649	0.447035	0.00583537	0.282742	0.00625636	0.0454248	0.00467244	0.0475151	0.0022648	0.446068	0.00254719	0.4642
ATF1	cg25283432	0.0015651	0.102014	-0.0059528	0.372186	-0.00453769	0.0174103	0.00276046	0.074961	-0.000316196	0.807233	-0.00296972	0.0362318	0.0031501	0.0826479
ATF1	cg25298189	-0.00287422	0.223033	0.00248815	0.870721	-0.00506514	0.38898	-0.000494213	0.893197	-0.00145027	0.601705	0.00135872	0.696686	9.5e-06	0.99829
ATF1	cg25317210	0.00386614	0.165281	-0.00649532	0.725959	-0.00810007	0.228018	0.00162988	0.727798	0.00209989	0.544988	-0.000125491	0.974314	-0.00304733	0.563777
ATF1	cg25325512	-0.0031299	0.278492	0.0351038	0.0292442	0.000692184	0.907335	-0.000520509	0.907527	-0.00087315	0.822879	-0.00014899	0.971644	0.00131798	0.80613
ATF1	cg25345365	-0.00237445	0.460013	0.0195779	0.261529	-0.0089611	0.408881	-0.00200893	0.728247	0.00164423	0.652418	-0.00727819	0.197725	0.000120217	0.984054
ATF1	cg25498843	-0.00153809	0.549477	-0.00165901	0.919742	0.00208753	0.811637	0.00390776	0.319346	-0.0028514	0.391495	0.000118129	0.979065	0.00519797	0.282274
ATF1	cg25509467	-0.000146314	0.936849	3.31e-05	0.996654	0.0019182	0.754887	0.00276684	0.336931	-0.000351497	0.873547	0.00141458	0.61946	0.00237498	0.495844
ATF1	cg25539555	-0.000612356	0.796144	0.00219411	0.824837	-0.00188409	0.787781	0.00449078	0.232759	-0.00162927	0.557868	0.000194055	0.955512	0.00557918	0.211935
ATF1	cg25563198	-0.000727268	0.681983	0.0243228	0.0494377	0.00267685	0.621357	0.00105126	0.724461	4.36e-06	0.998284	-0.000220694	0.942626	-0.000275304	0.933096
ATF1	cg25637655	-0.00255132	0.683244	-0.0143764	0.783962	0.0202597	0.188042	0.00162072	0.865592	0.00551639	0.525949	0.00550218	0.573679	0.00179102	0.878064
ATF1	cg25753291	0.00223799	0.407854	-0.0166821	0.446123	-0.00246261	0.738043	0.00491639	0.256335	-0.00101372	0.778947	0.00409705	0.322034	0.00674601	0.190434
ATF1	cg25800166	-0.00797789	0.00669374	-0.0366561	0.0562596	0.0079294	0.365603	-0.0103562	0.0351211	-0.000618011	0.85825	0.0112604	0.0220041	-0.0107641	0.0461355
ATF1	cg25806655	0.00116445	0.650447	-0.00908489	0.57014	0.00243073	0.725	0.00660932	0.126395	-0.000199409	0.943103	-9.35e-05	0.983019	0.00524693	0.27834
ATF1	cg25843003	-0.00750257	0.0332911	0.00216767	0.920685	0.0026445	0.633432	-0.00729002	0.158673	0.00316487	0.493794	0.00345349	0.404502	-0.00886008	0.155146
ATF1	cg25863829	0.00626106	0.0112462	0.00953045	0.514159	0.00596465	0.463832	0.00624658	0.108695	0.00498833	0.134837	-0.00428682	0.308906	0.000290335	0.950231
ATF1	cg25884651	-0.00188186	0.370874	-0.0104809	0.262127	0.00201898	0.825586	-0.00335774	0.384589	0.00473705	0.0135087	0.00301929	0.484316	-0.00501829	0.185407
ATF1	cg25984164	-0.0135532	0.011762	-0.0213003	0.543245	0.0331683	0.076412	-0.00624428	0.520682	-0.00126454	0.751053	0.0135904	0.156489	-0.00113855	0.90323
ATF1	cg25990696	-0.00185674	0.568296	-0.00284421	0.891889	3.01e-06	0.999763	0.00600011	0.256074	-0.00126084	0.726098	0.000927733	0.867334	0.00211549	0.728179
ATF1	cg25998594	-0.0119338	0.000112271	-0.0120432	0.597679	0.00752676	0.480574	-0.0104241	0.0777849	-0.00307885	0.0706492	0.00764705	0.188563	-0.00251589	0.63293
ATF1	cg25998603	0.00470325	0.107712	-0.0043808	0.789375	-0.00401102	0.678257	-0.000246865	0.958592	0.00340861	0.361903	-0.00064828	0.899088	0.00103138	0.848467
ATF1	cg26002008	-0.000654732	0.727895	-0.00930541	0.28331	0.00111453	0.831508	0.00180677	0.5309	-0.000389551	0.860482	0.00402572	0.137588	0.000979886	0.783511
ATF1	cg26002422	-0.000609032	0.784542	-0.0140064	0.131056	0.0022844	0.704228	0.00456035	0.168454	-0.000358903	0.893719	0.00262863	0.383419	0.00226657	0.585309
ATF1	cg26060580	-9.1e-05	0.96559	0.00623709	0.46697	0.000555461	0.936455	0.00193409	0.593315	0.00287548	0.234256	0.000748627	0.844114	-0.00316149	0.423795
ATF1	cg26081786	0.00382215	0.0203734	-0.00255384	0.72914	0.00243699	0.479546	0.00296408	0.270954	0.00204836	0.351068	0.000688288	0.773963	0.0025534	0.407514
ATF1	cg26112542	0.00603977	0.0186201	0.00895278	0.587484	0.0100381	0.212682	0.00761431	0.0549506	0.00110129	0.754536	-0.000521235	0.901995	0.00251166	0.604035
ATF1	cg26167603	0.000426182	0.835669	-0.00918688	0.309358	0.00582039	0.296173	0.00485075	0.104593	-0.000219084	0.935536	0.0032224	0.247921	0.00435678	0.261731
ATF1	cg26243277	-0.00057602	0.681045	0.00310444	0.603674	-0.00127011	0.801499	-0.0016521	0.465916	-0.00123805	0.494696	-0.00100502	0.665387	0.00170685	0.518616
ATF1	cg26305504	7.35e-05	0.973366	-0.0128016	0.399432	-0.00665414	0.180813	0.00102432	0.762316	0.00415716	0.128249	0.00379449	0.267785	-0.00432448	0.294766
ATF1	cg26312951	-0.018528	0.000298493	-0.00946396	0.819036	0.0107679	0.432525	-0.0200315	0.0315432	-0.000534552	0.846323	0.0103026	0.234329	-0.0128467	0.137628
ATF1	cg26392102	3.09e-05	0.989145	0.00941733	0.622735	0.00688088	0.198427	-0.00325203	0.3643	0.00611789	0.0463043	5.34e-05	0.987996	-0.00862503	0.0429896
ATF1	cg26416615	-0.0056386	0.00614434	-0.0119485	0.501666	-0.00539957	0.399972	-0.00311013	0.405206	-0.00428254	0.06243	0.00433088	0.292753	-0.000277369	0.941633
ATF1	cg26422453	-0.00228452	0.0497031	-0.000296946	0.952843	0.00612024	0.183593	-0.00306007	0.109526	0.000601242	0.661207	0.00319281	0.138969	-0.00102483	0.631721
ATF1	cg26443127	-0.00261886	0.287208	-0.0158081	0.191761	-0.00172237	0.812485	0.00117048	0.76256	-0.00270343	0.345038	0.00484179	0.207787	0.00158992	0.732322
ATF1	cg26505274	0.0123493	0.00193474	-0.00179189	0.942509	-0.0123795	0.208595	0.0138109	0.0371534	-0.000625046	0.876727	-0.00787287	0.192689	0.00957692	0.171591
ATF1	cg26531432	-0.00379873	0.31694	-0.0345879	0.148941	0.00466099	0.693015	-0.00878119	0.176922	0.00850801	0.0481346	0.0133634	0.0311275	-0.010222	0.150188
ATF1	cg26535158	0.0010498	0.705517	-0.00195618	0.863994	-2.72e-05	0.997739	0.0051855	0.240476	0.00271182	0.385064	0.00375274	0.415187	0.000538318	0.917641
ATF1	cg26557908	0.00231489	0.273029	0.00188116	0.873061	0.0054375	0.27404	0.00277793	0.360828	-0.00124763	0.660374	-0.00161835	0.556325	0.00419214	0.289385
ATF1	cg26599989	0.00390921	0.0354509	-0.0121167	0.342001	0.00293341	0.557907	0.00315386	0.279561	0.00166242	0.493584	0.00279678	0.373795	0.000288927	0.933937
ATF1	cg26605164	3.63e-05	0.98782	-0.00184847	0.872537	0.00268683	0.661412	0.00353809	0.316084	0.00219612	0.453452	0.00498164	0.141476	0.00140916	0.751118
ATF1	cg26645302	0.00244177	0.205281	-0.0268863	0.0897677	0.00419219	0.448962	0.00141242	0.638786	0.00020569	0.928282	0.00224766	0.523974	-0.000638764	0.857341
ATF1	cg26651978	0.00425096	0.0228707	0.0124018	0.34548	0.00128387	0.825483	0.00635348	0.0484229	0.000365768	0.86818	-0.00199357	0.540373	0.00229026	0.510633
ATF1	cg26663590	4.93e-07	0.999852	-0.0190431	0.3644	-0.00225794	0.762422	0.00261412	0.536648	-0.00401706	0.259262	0.00106974	0.816941	0.00613393	0.223502
ATF1	cg26680656	0.0051681	0.0598975	-0.00120437	0.939902	-0.000651651	0.943999	0.00676342	0.162324	0.00171843	0.576798	-0.00198356	0.677797	0.00476022	0.355139
ATF1	cg26709300	0.00585726	0.011858	0.00485293	0.77198	0.00358134	0.63848	0.00605757	0.112267	0.00328409	0.277117	0.000130724	0.973758	0.00228094	0.597641
ATF1	cg26724018	-0.00471902	0.152834	-0.0263471	0.316662	0.00494724	0.606509	-0.00719478	0.214478	0.00293696	0.443176	0.00965441	0.0964866	-0.00386921	0.528685
ATF1	cg26730653	0.00417822	0.0557309	0.0136175	0.27441	-0.00526846	0.505247	0.0013448	0.700273	0.00188901	0.494569	-0.00710392	0.0715596	0.00224083	0.575244
ATF1	cg26801613	-0.00161319	0.5336	-0.0244981	0.027989	0.00479855	0.57037	0.0018695	0.629827	0.00079591	0.801419	0.00508927	0.219195	0.000474557	0.921172
ATF1	cg26816919	0.00493941	0.0148816	-0.00583264	0.481718	-0.00872713	0.101809	0.000526862	0.865154	0.00537801	0.0472753	-0.00263422	0.365708	-0.00411441	0.276187
ATF1	cg26827202	-0.000687444	0.735335	0.00567574	0.416539	0.0017791	0.741528	0.003121	0.299121	-0.00605414	0.0415899	-0.00358914	0.231157	0.00828409	0.0318049
ATF1	cg26867393	-0.00114354	0.478798	0.00478988	0.730347	0.00576028	0.293774	0.000579748	0.838585	-5.24e-05	0.976439	0.00436792	0.183939	4.53e-05	0.988029
ATF1	cg26882438	-0.0168697	4.12e-05	-0.0148524	0.505677	0.00592121	0.627736	-0.0136361	0.0612954	-0.00895803	0.0185917	0.00643945	0.330516	-0.0025752	0.717368
ATF1	cg26884033	-0.000884736	0.662549	-0.0105382	0.185673	0.00221783	0.718392	0.00334039	0.278408	-0.00222179	0.362891	0.00182217	0.553038	0.00343219	0.368039
ATF1	cg26889953	-0.0025342	0.394044	-0.0267592	0.0709271	-0.00247445	0.767506	0.00177119	0.709911	-0.000758018	0.813806	0.00471836	0.294989	-0.00124304	0.822662
ATF1	cg26916621	-0.00256277	0.2776	0.00275407	0.849967	3.69e-05	0.994246	0.000222652	0.951936	0.00107557	0.710456	0.00363475	0.255997	-0.00531949	0.223162
ATF1	cg26955383	0.00176384	0.324434	-0.00695799	0.560843	0.00152137	0.735159	-0.000674832	0.817114	0.00131303	0.560889	-0.000974997	0.753353	-0.00207552	0.533177
ATF1	cg26955963	0.00377656	0.0854533	0.00618968	0.76827	-0.00264248	0.650688	0.00445328	0.194947	-0.000302804	0.914966	-0.00572087	0.139817	0.00546782	0.180104
ATF1	cg26959945	0.00180377	0.384251	-0.00682024	0.501546	-0.00327526	0.554925	-0.00100485	0.747522	0.00203696	0.44955	0.000347721	0.912657	-0.00299122	0.436735
ATF1	cg26999340	-0.000129855	0.952075	-0.00719523	0.446598	-0.00634757	0.322776	0.00236203	0.477072	0.000500841	0.848233	0.000791406	0.812617	0.000786596	0.84689
ATF1	cg27024363	0.00439122	0.0115263	-0.00524324	0.574349	-0.00415865	0.397625	0.00242376	0.339285	0.00146866	0.529259	-0.00314882	0.238008	0.00150441	0.638873
ATF1	cg27032101	-0.00348026	0.0757124	0.0113579	0.197183	0.000984367	0.883971	-0.00446621	0.165135	-4.17e-05	0.986607	0.00189094	0.563247	-0.000949337	0.79636
ATF1	cg27045295	0.00226864	0.477953	-0.0114366	0.557713	-0.00295783	0.750457	-0.00172921	0.739677	0.00461968	0.268637	0.00569705	0.270105	-0.00766666	0.203152
ATF1	cg27049094	0.00714973	0.0323808	0.0240277	0.422229	0.0022425	0.834191	0.00655318	0.253689	0.0022147	0.58414	-0.00454711	0.474231	0.00104343	0.866903
ATF1	cg27058077	0.000238398	0.932989	-0.0102638	0.258271	0.00304329	0.685129	0.00497226	0.251996	0.00168919	0.610444	0.00438161	0.277198	0.00206924	0.696731
ATF1	cg27094376	-0.00191395	0.38809	-0.00838158	0.497326	0.00273582	0.640581	0.00183967	0.603739	-0.000677786	0.795581	0.00537406	0.0929362	0.000367648	0.929894
ATF1	cg27106909	0.00691307	9.71e-05	0.00577279	0.535142	0.0114984	0.0529189	0.0101698	0.000323628	0.00257327	0.266232	0.00173656	0.56252	0.00453292	0.165926
ATF1	cg27212386	-0.000483933	0.844834	-0.00197686	0.824706	0.0025128	0.738836	0.00403194	0.284009	0.000615453	0.833624	0.00294842	0.436779	0.00144313	0.753855
ATF1	cg27269112	-0.000334759	0.876678	-0.00919666	0.416787	0.000493284	0.932179	0.00279952	0.381176	-4.7e-05	0.985855	0.00131484	0.674895	0.00201827	0.620515
ATF1	cg27277339	0.00306773	0.173522	-0.0132798	0.229701	0.00365956	0.398101	0.004589	0.137789	0.00112633	0.732479	0.00440039	0.116206	0.00301337	0.480696
ATF1	cg27295113	0.000649938	0.722774	-0.00422168	0.734895	0.00341608	0.509816	-7.05e-05	0.978912	-0.00235719	0.348945	0.000281537	0.917916	0.00243883	0.475262
ATF1	cg27320774	-0.000678162	0.738725	-0.00177958	0.825971	-0.00322329	0.577939	0.00195573	0.509913	-0.000129301	0.960088	-0.000444346	0.877053	0.00131554	0.732415
ATF1	cg27327093	-0.000135107	0.947783	-0.00240833	0.805662	-0.00244647	0.68039	0.00434349	0.183436	-0.0010464	0.662592	0.000905656	0.780512	0.00469281	0.229073
ATF1	cg27335571	0.00266976	0.00571807	-0.00160794	0.748748	0.00255589	0.455525	0.00334138	0.0354004	2.82e-05	0.980791	7.47e-05	0.964099	0.00285761	0.106251
ATF1	cg27397830	0.00441117	0.0230824	0.0134607	0.213232	0.00723555	0.119406	0.00184758	0.521287	0.00160022	0.50275	-0.000870852	0.767914	0.00196577	0.572628
ATF1	cg27470213	0.00678885	0.00421091	-0.000432117	0.98197	-0.00994758	0.159029	0.00250285	0.526373	0.00298957	0.250908	-0.0045669	0.275331	-0.00206866	0.623615
ATF1	cg27486585	-0.00212554	0.422046	-0.00167468	0.923723	0.00627461	0.444693	-0.00548545	0.208594	0.00430009	0.205772	0.00387859	0.352824	-0.0115934	0.0207767
ATF1	cg27511678	0.00218171	0.32431	-0.000482634	0.975853	-0.00431821	0.524174	0.00190478	0.568484	-0.00112179	0.688771	-0.00331745	0.362022	0.000490201	0.904853
ATF1	cg27529346	-0.00191137	0.521673	-0.00142082	0.957764	0.00707423	0.455336	-0.00513702	0.313809	0.00514967	0.15185	0.000435979	0.938174	-0.00744561	0.182344
ATF1	cg27537252	-0.0185577	0.00258099	-0.0137141	0.749383	0.0307461	0.0712919	-0.0122977	0.269096	-0.00155587	0.760609	0.0151987	0.134684	-0.00977447	0.35431
ATF1	cg27540367	0.00446973	0.00156082	0.00401331	0.607927	0.00714975	0.0913696	0.00752795	0.00119551	0.000690631	0.673792	-0.001119	0.610211	0.00666887	0.0102917
ATF1	cg27552857	-6.03e-05	0.976764	-0.00382338	0.816126	-0.00228688	0.709558	0.00355909	0.279843	-0.000736172	0.738023	-0.00172864	0.6283	0.00193235	0.618979
ATF1	cg27580567	0.00408697	0.177151	-0.0476046	0.0197508	-0.000466941	0.954632	0.00637528	0.183362	0.00111356	0.766478	0.00136769	0.779408	0.00757615	0.186839
ATF1	cg27612129	0.0025985	0.173242	-0.00301433	0.764124	-0.00976455	0.0353633	0.000203455	0.944431	-5.6e-05	0.982362	-0.000611245	0.794934	0.0018889	0.584084
ATF1	cg27662789	0.00386024	0.308332	-0.0193612	0.610482	-0.0205663	0.137478	-0.000295054	0.966608	0.000661815	0.873737	-0.00888419	0.273993	4.6e-05	0.994835
ATF2	cg00078782	-0.00812818	0.000302837	-0.00685166	0.311629	-0.0117581	0.0544441	-0.00434724	0.234077	-0.00748294	0.00508159	0.000685812	0.800222	-5.81e-05	0.988606
ATF2	cg00218406	-0.0130373	0.00232715	0.0217823	0.129743	-0.00198956	0.804918	-0.0148816	0.0243462	-0.000315464	0.950747	-0.00326322	0.477087	-0.0172818	0.0163741
ATF2	cg00243880	-0.00847054	0.000376989	-0.0116471	0.0966145	-0.0127269	0.0342016	-0.00647039	0.0867803	-0.00519247	0.067368	0.00211488	0.451867	-0.00330373	0.439931
ATF2	cg00257455	0.00209477	0.00590367	0.000612209	0.779805	0.00425467	0.0397853	0.00256126	0.0404343	0.000897931	0.341724	0.000597663	0.520358	0.000430087	0.750491
ATF2	cg00272009	-0.0114849	0.000580465	0.00267355	0.797249	-0.00858249	0.383872	-0.0106476	0.0799987	-0.0055686	0.0949785	-0.00369057	0.434055	-0.00593506	0.297154
ATF2	cg00287009	-0.00347825	0.0816379	0.000568722	0.910082	-0.00172964	0.773169	-0.00428935	0.23518	-0.000422044	0.859139	-0.00283755	0.318999	-0.000955443	0.791504
ATF2	cg00290355	0.000976097	0.598264	0.00168431	0.829581	-0.00427472	0.292108	0.00325662	0.285117	-0.00146591	0.553781	-0.00238143	0.279398	0.00530245	0.116427
ATF2	cg00290637	-0.0078044	0.000153523	-0.00725605	0.202518	-0.0106104	0.0429642	-0.00477106	0.140604	-0.00515459	0.0331028	0.000568292	0.810855	-0.00163511	0.659079
ATF2	cg00320269	-0.00628115	0.00967009	-0.00657493	0.224171	-0.00723293	0.288925	-0.00185296	0.645329	-0.00444471	0.113069	0.00249814	0.407188	-0.00138691	0.752081
ATF2	cg00340855	-0.00330365	0.273527	0.0104071	0.345693	0.000887865	0.915199	-0.00957782	0.0723357	0.00684524	0.0589922	-0.00150214	0.701372	-0.0156358	0.00384064
ATF2	cg00347584	-0.00137778	0.397548	-0.00289872	0.654812	-0.0057499	0.134307	-0.000200081	0.940187	-0.00351332	0.103816	-0.00244062	0.234036	0.00343806	0.244963
ATF2	cg00358010	-0.00710164	5.48e-05	0.00358156	0.49151	-0.0110684	0.0138353	-0.00473662	0.0936785	-0.00500674	0.0258893	-0.00132391	0.541053	-0.0023638	0.456832
ATF2	cg00432233	0.000419112	0.822712	0.000797552	0.636372	-0.00200242	0.176008	0.00186974	0.576652	-0.00187198	0.349846	-0.00122755	0.0847829	0.00587795	0.0809384
ATF2	cg00458211	-0.00479257	0.00359214	0.00865885	0.14585	-0.00505921	0.423861	-0.00421979	0.192585	-0.0010916	0.444441	-0.00218512	0.482153	-0.0026702	0.358038
ATF2	cg00480970	0.00189925	0.355154	-0.00631657	0.439485	-0.00721787	0.088669	0.00254648	0.453214	-0.0014311	0.554697	-0.00442678	0.0760736	0.00232972	0.503774
ATF2	cg00481272	-1.57e-05	0.990628	0.00434382	0.275372	-0.0024479	0.380953	0.00164909	0.407307	-0.00343593	0.0380592	-0.0023696	0.0895331	0.00806662	0.00066488
ATF2	cg00504445	0.000345998	0.883293	-0.00604487	0.536021	-0.00147951	0.813134	0.00121174	0.76732	-0.00287406	0.30812	0.00202014	0.554169	0.00684905	0.110746
ATF2	cg00508575	0.00095178	0.574081	-0.00349687	0.619872	-0.000450267	0.929476	0.00294475	0.283824	-0.00202558	0.384707	4.37e-05	0.986375	0.00421891	0.170422
ATF2	cg00533183	-0.00391598	0.110571	0.0145874	0.263078	-0.000756787	0.894819	-0.000403152	0.922971	-0.00473824	0.132913	-0.00344021	0.280759	0.00463625	0.297735
ATF2	cg00539491	0.000662331	0.717297	0.00809116	0.231254	-0.00435156	0.238228	0.00172807	0.546871	-0.000950699	0.710923	-0.00476111	0.0191242	0.00294517	0.379084
ATF2	cg00569896	0.00418145	0.0756639	-0.0113128	0.196975	-0.00187737	0.753967	-0.000628693	0.870544	0.00311255	0.291074	-0.000475141	0.87514	-0.00139433	0.740679
ATF2	cg00570504	-0.00465246	0.0443016	0.0118634	0.106122	0.00455723	0.500449	0.000930836	0.789476	-0.00320121	0.296936	0.00100841	0.745418	0.00093898	0.817785
ATF2	cg00598235	-0.00590656	0.00159729	0.00399254	0.640292	-0.00473779	0.390582	-0.00435447	0.200365	-0.00349016	0.0661762	-0.00106574	0.702233	0.000954384	0.765582
ATF2	cg00622957	-0.00724978	0.00410848	-0.00462104	0.399881	-0.00837919	0.152207	-0.00068889	0.85585	-0.00658252	0.0277932	0.00121564	0.649246	0.00125592	0.782277
ATF2	cg00633969	-0.00111038	0.0238159	-0.000344217	0.874445	-0.00191192	0.25521	-0.00171882	0.0616276	0.000351295	0.51135	0.000184799	0.825473	-0.00173721	0.0496434
ATF2	cg00647820	-0.00250786	0.450806	-0.00703785	0.554693	-0.0184508	0.0884523	-0.00471794	0.426879	-0.00204839	0.585872	-0.00651493	0.165698	-0.000429615	0.941452
ATF2	cg00674311	-0.00645003	0.00354749	-0.0109557	0.0438625	-0.00977445	0.112415	-0.00418391	0.231588	-0.0034589	0.189158	0.00213324	0.418288	-0.0026024	0.516999
ATF2	cg00676801	-0.00294101	0.21832	0.00667599	0.522034	0.0102189	0.153043	-0.0050548	0.253258	0.000301734	0.908638	0.00373595	0.294513	-0.00204492	0.632987
ATF2	cg00679477	0.00203316	0.477466	-0.00589199	0.609167	-0.0175715	0.0343392	-0.00118333	0.804477	-0.00129865	0.709109	-0.00342158	0.387378	0.00534771	0.297962
ATF2	cg00736299	-0.00754283	0.0232976	-0.00222653	0.803702	-0.012546	0.129824	-0.00827141	0.105829	-1.11e-06	0.999791	0.00346309	0.383704	-0.0148403	0.0136132
ATF2	cg00790756	-0.00863041	0.00673969	-0.0176946	0.200399	-0.00589957	0.462768	-0.00259727	0.650347	-0.00560037	0.0717018	0.0103093	0.0264226	-0.00568948	0.318236
ATF2	cg00791181	-0.00274305	0.309467	-0.00765616	0.449636	-0.00868864	0.203108	0.00166152	0.698382	-0.00758848	0.0344685	0.000987955	0.758318	0.0103148	0.0365375
ATF2	cg00855901	-0.00619597	0.00260336	0.00253856	0.418883	0.000984494	0.76715	-0.004085	0.156395	-0.00260402	0.309134	0.000604511	0.710561	0.00187803	0.584988
ATF2	cg00869668	-0.00471137	0.114892	0.00254719	0.719653	-0.00405108	0.541177	-0.00160055	0.714751	0.000731068	0.844409	0.00187468	0.565004	-0.00814062	0.126438
ATF2	cg00893008	-0.00654578	0.0140134	-0.00553993	0.363209	-0.0108316	0.13224	-0.00281202	0.520335	-0.00377262	0.224284	0.00123209	0.701103	-0.00445888	0.35358
ATF2	cg00959259	-0.0288475	4.19e-05	0.00778918	0.766151	-0.000699155	0.95468	-0.0266663	0.0258942	-0.00386487	0.327682	0.0100996	0.196358	-0.0227879	0.031643
ATF2	cg00960240	0.0014969	0.372794	0.00273533	0.468984	0.00865112	0.0758347	0.00185423	0.49302	0.000762793	0.714205	0.00160853	0.440914	0.00268999	0.376641
ATF2	cg00974864	-0.00604786	0.00303709	-0.00830471	0.120113	-0.0128423	0.0268969	-0.00383899	0.232196	-0.00322346	0.192368	-0.000493075	0.842251	-0.00282886	0.444829
ATF2	cg00992745	-0.00791397	0.00783053	-0.00486825	0.490321	-0.0100003	0.196615	0.0017644	0.718261	-0.00975178	0.00475054	0.00268607	0.454584	0.00789505	0.143131
ATF2	cg01028142	-0.0157276	0.00177774	0.0231525	0.187281	0.0081055	0.659143	-0.00984037	0.333613	-0.00343158	0.0219646	0.00308484	0.723983	-0.00884015	0.293241
ATF2	cg01059398	-0.00661407	0.0126239	0.0124404	0.216725	-0.00481265	0.508149	-0.00629722	0.165257	-0.00312163	0.365659	0.00184643	0.605811	-0.00336472	0.477563
ATF2	cg01079652	-0.011998	0.0137141	0.0218983	0.274089	0.00506884	0.813106	-0.00896406	0.393776	-0.00152127	0.378486	-0.000620362	0.948898	-0.00947629	0.264834
ATF2	cg01082299	-0.00475895	0.169944	0.0174029	0.367922	0.00916972	0.2849	-0.00515063	0.421728	0.00193239	0.570678	-0.00246774	0.6355	-0.010485	0.0827912
ATF2	cg01095328	-0.00185438	0.415093	0.0124416	0.277403	0.00658785	0.275814	0.00172314	0.653675	-0.00152908	0.600025	0.000573753	0.859133	0.00388313	0.348098
ATF2	cg01108653	-0.00723701	1.36e-05	-0.00379394	0.577875	-0.00921866	0.0557722	-0.00455154	0.103241	-0.0052473	0.00801111	0.00121783	0.594268	-0.00102557	0.730703
ATF2	cg01138448	0.00146798	0.558707	0.00806399	0.279384	0.00898852	0.261433	-0.000297956	0.946305	0.0025516	0.427607	-0.000243789	0.94664	-0.000861832	0.850236
ATF2	cg01190666	-0.0102105	0.000284115	0.0121356	0.260885	0.000354636	0.963565	-0.00457465	0.356112	-0.00364302	0.061967	0.000877737	0.828418	-0.00260978	0.559156
ATF2	cg01218053	0.000894426	0.212575	0.000267942	0.907119	-0.000224725	0.889723	0.000869358	0.417639	0.000244468	0.801155	-0.00072941	0.403657	0.000563232	0.64888
ATF2	cg01237738	-0.00145327	0.290585	0.00133427	0.542056	0.00118521	0.645599	-0.0015674	0.465486	-0.000544351	0.769036	0.000976979	0.448832	-0.00147171	0.552723
ATF2	cg01250398	-0.00967096	0.00425257	-0.0142514	0.144425	-0.0134354	0.16376	-0.000680914	0.902397	-0.0119135	0.00332575	0.00269188	0.520788	0.00630844	0.303169
ATF2	cg01262564	-0.000707281	0.644853	-0.00205841	0.713794	-0.00769284	0.0576762	-0.00150376	0.551952	-0.00430098	0.0196223	-0.00269996	0.221615	0.00700017	0.00936707
ATF2	cg01264131	-0.005846	0.0238051	0.0111696	0.0852565	-0.00443396	0.629195	-0.00581218	0.266086	-0.00165361	0.484149	-0.00358058	0.433592	-0.00207285	0.656291
ATF2	cg01280180	0.000860028	0.619047	-0.00290737	0.699677	-0.0044263	0.371616	0.00157846	0.586015	-0.00166444	0.451473	-0.00176503	0.468823	0.00457483	0.143855
ATF2	cg01309328	-0.00467154	0.109652	0.0290512	0.0363388	0.00365913	0.59428	-0.00169472	0.734304	-0.000841692	0.801296	-0.00375991	0.301582	-0.00286687	0.572445
ATF2	cg01329005	-0.00268815	0.00114672	0.000346008	0.894793	-0.000656025	0.527334	-0.0024243	0.00855136	-0.0015846	0.230135	0.00039722	0.539359	-0.000270189	0.853864
ATF2	cg01355282	-0.00239906	0.292045	0.000923879	0.775608	0.00442274	0.199188	0.000421594	0.8858	-0.00111015	0.736307	0.000922339	0.58036	0.000634538	0.872681
ATF2	cg01372572	0.00257929	0.086956	0.00162918	0.645849	-0.00597665	0.112677	0.00152503	0.528111	0.000592872	0.753373	-0.00259422	0.180387	0.00422227	0.104713
ATF2	cg01404893	-0.00416037	0.0367989	-0.0047475	0.371781	-0.00490839	0.33102	-0.00103268	0.748135	-0.00211303	0.379727	0.00172788	0.466238	-0.00153097	0.670709
ATF2	cg01458054	-0.00139052	0.505934	-0.0043265	0.453303	-0.01386	0.0205969	-0.0040708	0.2296	-0.00286548	0.275475	-0.00355914	0.168071	0.00118331	0.74639
ATF2	cg01463146	-0.000369228	0.866806	-0.00107634	0.903165	0.00573999	0.287359	0.00405947	0.28665	-0.000520031	0.823954	0.00430014	0.135997	-0.0010559	0.792192
ATF2	cg01517384	-0.00603509	0.105406	0.0195948	0.333194	0.00621137	0.47985	-0.00536271	0.395785	-0.00228834	0.647035	0.00045933	0.930539	-0.00595869	0.373405
ATF2	cg01526089	-0.00576806	0.00223897	-0.00524011	0.250011	-0.00433857	0.312966	-0.00264752	0.38401	-0.00267884	0.215287	0.00381607	0.0884281	-0.00430882	0.204886
ATF2	cg01543150	-0.00105225	0.524034	0.000378847	0.939857	-0.00363523	0.306428	-0.00164514	0.551307	0.000192316	0.930573	-0.00173965	0.394965	-0.00183039	0.543786
ATF2	cg01543184	-0.00620575	0.0191663	-0.00359915	0.558174	-0.0125112	0.06174	-0.00375379	0.377354	-0.00040383	0.888956	0.000674074	0.829897	-0.00679263	0.149121
ATF2	cg01553433	-0.00934534	1.06e-05	0.000500864	0.944711	0.000789986	0.844282	-0.00891935	0.011073	-0.00239643	0.244656	0.00311422	0.194512	-0.00526396	0.126198
ATF2	cg01711077	0.000501568	0.759788	-0.00286714	0.658483	-0.00662688	0.143397	-0.00348391	0.191408	-0.00107183	0.586534	-0.00316102	0.178563	0.00319996	0.266119
ATF2	cg01721555	-0.00103525	0.353064	0.003055	0.571349	-0.000739239	0.846747	-0.00204403	0.340715	0.00108739	0.343212	0.000947597	0.60796	-0.00166342	0.410367
ATF2	cg01863731	-0.00269498	0.109312	-0.00509634	0.40403	-0.0078386	0.104598	-0.00405652	0.135069	-0.00260708	0.252189	-0.00231002	0.291626	0.00104284	0.733187
ATF2	cg01880551	-0.00685213	0.00291428	-0.00513186	0.0871999	-0.0101798	0.115339	-0.00209551	0.58231	-0.0062077	0.0163641	-0.00083253	0.758523	0.0015729	0.707069
ATF2	cg01886988	-0.00380818	0.0818723	0.00312479	0.714749	0.000912031	0.889759	-0.00398	0.34097	-0.000558956	0.795695	0.00258714	0.409388	-0.00232798	0.553269
ATF2	cg01900480	-0.00168971	0.292252	-0.00521109	0.509294	-0.00342187	0.431125	-0.000161335	0.953502	-0.00479621	0.0169634	0.000872396	0.699613	0.0048236	0.0964451
ATF2	cg01907945	-0.00300062	0.224447	-0.0200288	0.0836687	-0.00641679	0.265698	0.00113743	0.778649	-0.00929194	0.00532366	0.00107067	0.755685	0.00725059	0.105482
ATF2	cg01922918	-0.00566037	0.00611983	-0.00274018	0.543299	-0.00605511	0.251241	-0.00148519	0.641676	-0.00469297	0.0633659	0.000677472	0.770338	0.000775086	0.835738
ATF2	cg01948202	-0.00746288	0.038877	0.00227031	0.821039	0.00548774	0.307475	-0.00782101	0.112848	0.00370244	0.416526	0.0042758	0.163278	-0.00920268	0.119569
ATF2	cg01964337	-0.00202996	0.408657	-0.0127724	0.303972	-0.00985348	0.0549362	-0.0022307	0.551418	-0.00445895	0.172863	0.000406332	0.892552	0.00501493	0.253611
ATF2	cg01967861	0.00382377	0.00896305	0.0046701	0.385593	-0.00155174	0.685876	6.49e-05	0.978568	0.00387143	0.0168198	-0.00137794	0.450393	-0.000657202	0.796932
ATF2	cg01971407	-0.00989951	0.00148081	0.00885441	0.405431	-0.000469282	0.952916	-0.0101564	0.0739108	-0.00267061	0.391339	0.00125066	0.760529	-0.0065366	0.222355
ATF2	cg02003183	0.00676301	0.00335548	0.00730133	0.57667	0.00790039	0.227106	0.00828477	0.0475677	0.00213494	0.437847	-0.00261763	0.45531	0.00474386	0.250913
ATF2	cg02039987	0.00830161	0.0037327	0.00344803	0.762593	0.00508552	0.456623	0.00393996	0.393853	0.00858691	0.02603	0.0024455	0.519559	-0.00228387	0.654075
ATF2	cg02042026	0.000797934	0.681013	0.00435894	0.569043	-0.00886821	0.0470399	0.000804729	0.797285	-0.00118157	0.648453	-0.00539958	0.0287379	0.00630872	0.0713709
ATF2	cg02057211	-0.00505516	0.111146	-0.0131289	0.27437	-0.00913665	0.201124	0.0026484	0.592371	-0.0149804	0.000256278	-0.000816851	0.834347	0.0186801	0.0010183
ATF2	cg02112168	-0.0039881	0.143232	-0.0131129	0.219581	-0.007121	0.264892	-0.00193583	0.680256	-0.0073683	0.0174231	0.00118494	0.711318	0.00434299	0.381608
ATF2	cg02138684	-0.00215182	0.136476	0.00177998	0.673646	0.000844149	0.80882	-0.00535958	0.0291707	0.00177329	0.351284	0.00202662	0.210374	-0.00804021	0.00199496
ATF2	cg02142005	-0.00207039	0.135257	-0.0067598	0.307025	-0.00414965	0.130426	-0.00113876	0.583994	-0.00440226	0.0277705	7.09e-05	0.965386	0.00407794	0.103693
ATF2	cg02187259	-0.00701958	0.0167512	-0.0164587	0.0990769	-0.0114073	0.136845	-0.00516772	0.315333	-0.00859493	0.0185964	0.000823033	0.824052	0.00164734	0.758546
ATF2	cg02215171	-0.00716597	0.00278204	0.000456011	0.946781	0.000409005	0.947604	-0.00239118	0.551661	-0.00327047	0.194387	0.000932198	0.758295	-0.000756012	0.854857
ATF2	cg02226192	-0.00471259	0.0154791	-0.00193136	0.69907	-0.0058477	0.211561	-0.00139166	0.639704	-0.00378953	0.109197	0.000910371	0.677682	0.000203231	0.954072
ATF2	cg02247863	-0.00511914	0.00349105	0.00593056	0.543405	-0.0101094	0.0487002	-0.00518342	0.0971021	0.000353091	0.8468	-0.00200632	0.477306	-0.00615317	0.0406666
ATF2	cg02264895	0.00171112	0.233412	0.00258202	0.601624	0.000568946	0.876879	0.00208957	0.376917	0.000137068	0.941571	0.000717348	0.705802	0.00391833	0.128582
ATF2	cg02314339	-0.00901486	0.000138907	0.0111583	0.169729	-0.0124258	0.137512	-0.00432436	0.274508	-0.00684181	0.010995	-0.0054642	0.129552	0.00199353	0.632487
ATF2	cg02378194	-0.000918753	0.745472	-0.00735693	0.536122	0.0066393	0.370213	0.00468199	0.322937	-0.00721571	0.0478389	0.00310264	0.389249	0.00942825	0.0686099
ATF2	cg02402539	0.00352699	0.0102246	0.00310723	0.475104	0.000122667	0.965669	0.00294016	0.204103	0.00150601	0.388996	-0.000911605	0.563626	0.00360512	0.137197
ATF2	cg02408464	0.0101219	0.000855764	0.000188704	0.991497	0.00166396	0.832951	0.00586978	0.27241	0.00727386	0.0424442	6.94e-05	0.986965	0.00066335	0.901258
ATF2	cg02423716	-0.00502166	0.092457	0.00674589	0.533386	0.00166361	0.783104	-0.00817025	0.0913091	0.00140816	0.71525	0.0040669	0.228358	-0.00447933	0.407534
ATF2	cg02446225	0.000523943	0.685405	-0.00334566	0.515911	-0.00560605	0.119755	8.2e-05	0.970359	-0.000814989	0.616452	-0.00163882	0.350367	0.00274937	0.239422
ATF2	cg02584257	-0.00718982	0.0009331	-0.00578349	0.356366	-0.00981814	0.0827315	-0.0035902	0.295581	-0.00468528	0.0759278	0.00233609	0.372961	-0.00204048	0.60394
ATF2	cg02596819	0.00305895	0.0829221	0.0107932	0.10469	0.000613699	0.9042	0.00433296	0.14532	-0.00233256	0.237745	-0.00362807	0.154782	0.00891148	0.00483364
ATF2	cg02608002	-0.00786795	3.03e-07	0.00337448	0.536842	-0.00279583	0.347934	-0.00698234	0.00460772	-0.00404647	0.0251	0.00048654	0.769508	-0.00228998	0.373694
ATF2	cg02622254	-0.00490451	0.0217237	0.00145149	0.861306	-0.00929689	0.0785247	-0.00171883	0.635524	-0.00265515	0.298187	0.00021526	0.933676	-0.00289843	0.456949
ATF2	cg02724490	-0.000320719	0.839519	-0.00492359	0.345731	-0.00702069	0.0739423	-0.00109954	0.680512	-0.00136262	0.503091	-0.00178718	0.380096	-0.000754275	0.789379
ATF2	cg02765596	-0.00678637	0.00498624	-0.00436517	0.456308	-0.00943065	0.131869	-0.00233002	0.560754	-0.00645459	0.0216919	0.00133826	0.63094	0.00107137	0.806954
ATF2	cg02766909	-0.00595483	0.00498216	-0.00653149	0.157468	-0.0115145	0.0233206	-0.00448219	0.181079	-0.00400315	0.106157	0.00071711	0.745229	-0.00207483	0.590946
ATF2	cg02773549	0.000529007	0.740128	-0.00389316	0.38197	0.00195001	0.647961	-3.65e-05	0.987562	-0.00257317	0.234908	0.000295756	0.882984	0.00431119	0.131395
ATF2	cg02781708	-0.00422435	0.0133004	0.000245168	0.968437	-0.0120317	0.006536	-0.00697957	0.0102226	8.95e-05	0.968311	-0.00200069	0.347122	-0.00693177	0.0214025
ATF2	cg02835406	-0.000346449	0.885711	0.00469654	0.698556	-0.00867479	0.146717	-0.000134866	0.975077	-0.0029292	0.317026	-0.00357001	0.267065	0.00356217	0.415687
ATF2	cg02869235	0.000580739	0.83893	-0.0155263	0.268131	-0.00832412	0.258356	0.00224588	0.657242	-0.00442008	0.173173	-0.00557633	0.197652	0.0121563	0.0168452
ATF2	cg02927682	-0.00675887	0.0459867	0.00238514	0.741696	-0.00836988	0.287255	0.000769111	0.884905	-0.00441501	0.258897	0.00156491	0.673034	-0.00309317	0.612802
ATF2	cg02938032	0.0039844	0.0736994	-0.00547809	0.731238	-0.000906645	0.847544	0.00801034	0.0353849	-0.00220362	0.420774	-0.000124669	0.967937	0.0105679	0.00841527
ATF2	cg02965712	0.0002329	0.887765	-0.00683103	0.331297	-0.00144358	0.737269	0.00075148	0.788082	-0.00124875	0.568534	-0.000719912	0.756752	0.00150646	0.613934
ATF2	cg02988397	-0.000843366	0.741602	0.00370583	0.646481	0.010123	0.155621	0.000168447	0.969152	-0.000181296	0.95581	0.00256445	0.452155	-0.000424362	0.927251
ATF2	cg03026982	-0.00826233	0.000422957	-0.00112479	0.850728	-0.0095806	0.206953	-0.00768971	0.0761161	-0.00384072	0.121312	0.000787723	0.813495	-0.00742092	0.0725406
ATF2	cg03035167	0.00158238	0.453064	0.00376126	0.580379	-0.0147645	0.00806861	-0.00125386	0.726468	-0.00143568	0.562201	-0.00729452	0.00663082	0.00532826	0.150071
ATF2	cg03038262	-0.0104902	0.0177989	0.0198671	0.325835	0.0112409	0.335289	-0.00741273	0.377953	0.00152637	0.604094	0.0055186	0.392045	-0.0128922	0.0830328
ATF2	cg03063413	0.000245776	0.906509	0.00103919	0.884689	-0.00652768	0.259801	0.0010872	0.751288	-0.00158587	0.563903	-0.00154054	0.541388	0.00458937	0.224909
ATF2	cg03095503	-0.0127173	2.38e-06	-0.00644929	0.394446	-0.00767636	0.266413	-0.00617733	0.120268	-0.0130113	0.000219003	0.00157311	0.602636	0.00370545	0.430181
ATF2	cg03110996	-0.00211355	0.340438	-0.00107741	0.916474	0.00377057	0.579529	-0.00454873	0.231418	0.00212667	0.451137	0.00423571	0.199707	-0.0067392	0.0908461
ATF2	cg03131556	-0.00393564	0.0297764	-0.0065286	0.436035	-0.00564175	0.245884	-0.000463988	0.884563	-0.00263032	0.150062	0.00192328	0.460476	-0.00303949	0.35287
ATF2	cg03135704	-0.000335309	0.670276	0.00161298	0.576245	0.00108311	0.477151	-0.00114641	0.352633	0.00239739	0.0169631	0.000455244	0.598895	-0.00337808	0.0166019
ATF2	cg03149958	-0.00396329	0.0531903	-0.00407061	0.558793	-0.00337808	0.612711	-0.00427812	0.275238	-0.0024744	0.273944	0.000938317	0.769514	-0.00457497	0.21569
ATF2	cg03183354	0.00108729	0.586572	-0.00727764	0.278316	-0.0045115	0.254393	0.00037549	0.919766	0.00117262	0.597462	0.000286193	0.88794	-0.000739241	0.84025
ATF2	cg03209720	-0.00567906	0.00573543	-0.00569603	0.1279	-0.0119733	0.0286274	-0.00390043	0.253122	-0.00207683	0.381012	0.000185181	0.938127	-0.00514219	0.166256
ATF2	cg03227037	0.00330476	0.0949169	0.00112787	0.844026	-0.00656365	0.201658	0.00236982	0.442982	-0.000798266	0.749105	-0.00271596	0.28207	0.00473929	0.166676
ATF2	cg03237401	0.00448164	0.0711776	-0.00944336	0.419823	0.00480818	0.459079	0.00439645	0.320152	0.0036665	0.245645	0.00686677	0.0660945	0.000955541	0.833121
ATF2	cg03258567	-0.0112455	0.00032552	0.00918569	0.545196	-0.0157248	0.0676716	-0.00451839	0.379055	-0.00977646	0.0117212	-0.00106966	0.812354	-0.001535	0.784258
ATF2	cg03260458	-0.00394141	0.0509081	0.00468971	0.517127	-0.00657479	0.109131	-0.00272107	0.445488	-0.00230579	0.370037	-0.00393567	0.127548	-0.000446298	0.903431
ATF2	cg03301498	-0.00827178	0.000110449	-0.000647841	0.902928	-0.0170908	0.00562612	-0.00497885	0.142733	-0.0062905	0.0151557	-0.00222582	0.399057	-0.00176348	0.64827
ATF2	cg03306641	-0.00663215	0.00980516	0.00335809	0.714824	-0.0129918	0.143469	-0.0117323	0.0123707	0.00124338	0.660939	-0.00290873	0.457585	-0.0096268	0.0378338
ATF2	cg03310874	-0.00625799	0.0241652	-0.00967521	0.291989	-0.018668	0.0080588	-0.00711711	0.101418	-0.000988161	0.768242	0.000998827	0.769677	-0.00849673	0.0882934
ATF2	cg03313180	-0.00649821	0.00159768	-0.0090525	0.167009	-0.00845906	0.137713	-0.00251379	0.460141	-0.00598354	0.0109412	0.00152282	0.553967	-0.000174261	0.962691
ATF2	cg03315921	0.00351444	0.157483	-0.00773795	0.304121	-0.0123169	0.0571593	0.00241376	0.560163	0.00105633	0.744528	-0.00351926	0.272857	0.00524959	0.243931
ATF2	cg03318414	0.00133529	0.380718	0.00282476	0.498106	0.000699078	0.85674	0.00538332	0.0242929	-0.00305232	0.140037	-0.000671585	0.731308	0.0096182	0.000503473
ATF2	cg03331238	-0.00753462	0.00159075	-0.00763622	0.144951	-0.0130272	0.0348894	-0.00501917	0.190139	-0.00535527	0.0582543	3.9e-05	0.98829	-0.00149716	0.729529
ATF2	cg03361738	-0.0107007	0.000805926	-0.0138558	0.249784	-0.00450819	0.621068	-0.00562206	0.274451	-0.00839997	0.0259247	0.00696467	0.105228	-0.00392699	0.491063
ATF2	cg03362418	-0.00840107	9.41e-07	-0.00561309	0.269038	-0.00495192	0.17132	-0.00565891	0.0317916	-0.00628819	0.00489226	0.000467868	0.786193	-0.000378757	0.897494
ATF2	cg03386675	-0.0057554	0.0123597	0.00767231	0.216726	0.00140665	0.701815	-0.00421318	0.191278	-0.00128737	0.661804	0.000977859	0.640343	0.000605572	0.873423
ATF2	cg03402112	0.00114248	0.453229	0.000127744	0.986542	-0.00559037	0.0664099	0.00208484	0.358676	-0.00206131	0.355657	-0.00239965	0.178321	0.00717913	0.00891047
ATF2	cg03425812	-0.0180905	0.00694676	0.0274193	0.263459	0.0145841	0.336341	-0.0214963	0.0805807	-0.0016966	0.783955	0.00315789	0.708099	-0.0203682	0.0664768
ATF2	cg03434660	0.000926332	0.246132	0.00367261	0.300748	-0.004507	0.0742352	0.00024991	0.851363	0.000721659	0.477116	-0.00231008	0.0476712	-0.000678829	0.630948
ATF2	cg03515040	0.00175427	0.387435	0.00535391	0.447223	-0.00261525	0.55692	0.00656314	0.0341222	-0.00312953	0.258972	-0.00367368	0.110667	0.0138319	0.000166644
ATF2	cg03526142	-2.03e-05	0.993955	-0.0043744	0.432176	0.00509953	0.452692	-0.00171013	0.713564	0.00114784	0.73311	0.00330351	0.274054	-0.00415073	0.398514
ATF2	cg03546163	-0.00147053	0.752444	0.0330533	0.156423	0.0246049	0.0376358	0.00843982	0.320651	-0.0019103	0.672742	0.00632573	0.328016	0.00633301	0.428501
ATF2	cg03584763	0.00217328	0.306484	-0.00267426	0.746384	0.000189496	0.974625	0.00403097	0.215446	-0.00492184	0.0834762	0.000336672	0.904905	0.0122673	0.00100746
ATF2	cg03587597	-0.0021789	0.0132801	0.00352854	0.132181	-0.00309777	0.460292	-0.00183068	0.323351	-0.00108726	0.113842	-0.00162095	0.363832	-0.000652553	0.68191
ATF2	cg03607951	-0.0283183	6.7e-06	0.00513417	0.825389	0.0145077	0.270013	-0.0169881	0.10733	-0.0125588	0.00162031	0.0117356	0.110005	-0.0079394	0.402983
ATF2	cg03610527	-0.00716577	0.00111541	-0.00804939	0.0927406	-0.010454	0.0854178	-0.00285961	0.424777	-0.00582296	0.0135369	0.00081949	0.755213	-0.00123352	0.754592
ATF2	cg03699074	-0.00398624	0.0138994	0.00259634	0.68654	-0.0026528	0.433143	-0.00700104	0.0110805	0.00115932	0.585731	0.00117199	0.541457	-0.00735377	0.0117469
ATF2	cg03702171	0.00809132	7.32e-05	0.0185739	0.0118102	0.0105914	0.0387108	0.0067536	0.0450253	0.00442741	0.0665435	-0.00435214	0.0757182	0.00571517	0.112113
ATF2	cg03732020	-0.00033891	0.848758	-0.00821795	0.229793	-0.0102509	0.0749047	-0.00155254	0.609834	-0.000845684	0.695725	-0.0021194	0.431993	0.000780923	0.808521
ATF2	cg03753191	-0.00557071	0.00115049	0.00168598	0.829535	0.00020668	0.957572	-0.00722845	0.0217462	0.000179404	0.906186	0.00117442	0.589241	-0.00695465	0.0198842
ATF2	cg03755158	-0.00216057	0.0591427	0.00770697	0.149171	-0.00180818	0.543343	-0.000854814	0.657524	-0.00134161	0.346783	-0.00189527	0.209368	0.000432248	0.82998
ATF2	cg03763873	-0.00453051	0.0426666	0.0018628	0.242679	0.00278004	0.325197	-0.00490832	0.0631792	0.00272097	0.405937	0.00163196	0.232133	-0.00727908	0.0520715
ATF2	cg03811829	-0.00162668	0.597201	0.0151383	0.127943	4.89e-05	0.99554	-0.00170766	0.758136	0.00515394	0.10095	-0.00550608	0.180103	-0.00389452	0.458953
ATF2	cg03815962	-0.00913422	0.000513567	-0.0115487	0.0374509	-0.0137778	0.0373386	-0.00387165	0.365421	-0.00780159	0.0100168	0.00194674	0.522387	-0.00106042	0.823886
ATF2	cg03848588	-0.00390365	0.00149327	0.00521385	0.384308	-0.00535007	0.341886	-0.00382999	0.133948	-0.00134594	0.137926	-0.00125552	0.614643	-0.00231592	0.28404
ATF2	cg03857571	-0.000826192	0.106106	0.000756846	0.602463	-0.00066009	0.433949	-0.00108696	0.147467	0.000697423	0.323042	5.4e-06	0.991429	-0.00163048	0.0672609
ATF2	cg03879629	-0.0145187	0.0001082	0.00694127	0.663335	-0.00819448	0.422486	-0.011232	0.0862194	-0.00840611	0.0529454	0.00121503	0.820191	-0.00427347	0.518494
ATF2	cg03883939	0.00279525	0.138903	0.00749636	0.395763	-0.00235751	0.5709	0.00543386	0.0690791	-0.00271375	0.295687	-0.00516356	0.0215228	0.00953943	0.00535624
ATF2	cg03981685	-0.000128866	0.945356	-0.00508675	0.392619	-0.00286533	0.598418	0.00524896	0.0942773	-0.00509675	0.0351966	-0.000778743	0.77175	0.00936116	0.00588748
ATF2	cg03999165	-0.00227106	0.115082	-0.00242077	0.647317	-0.002496	0.459307	-9.78e-05	0.964911	-0.00562388	0.00503655	7.86e-05	0.966001	0.00587603	0.0248987
ATF2	cg04181189	-0.000247152	0.844324	0.00558231	0.248874	-0.0020652	0.519636	0.00148709	0.445072	-0.00355213	0.0377879	-0.00156208	0.340169	0.00542336	0.0172644
ATF2	cg04195852	-0.00794313	0.00252135	-0.00285857	0.665222	-0.013155	0.066494	-0.00291643	0.492591	-0.00537119	0.0876832	-0.000474172	0.878567	-0.000484193	0.919042
ATF2	cg04200578	0.00105552	0.509657	0.0030665	0.506435	-0.0105844	0.00942506	0.00104156	0.678783	-0.00104171	0.626473	-0.00532687	0.0086214	0.00489998	0.0932407
ATF2	cg04222728	-0.00889614	0.000249864	0.00388717	0.769214	-0.00857489	0.295207	-0.00790974	0.0725152	-0.00432994	0.122901	0.002299	0.580886	-0.00380334	0.382711
ATF2	cg04253214	-0.00862438	0.0493595	0.0190813	0.401285	-0.00706261	0.507111	0.00401602	0.583516	-0.00954981	0.0581372	-9.11e-05	0.988031	0.0075515	0.335101
ATF2	cg04268125	-0.0126909	0.0183542	0.0106089	0.755142	0.00510058	0.726986	-0.0133984	0.211375	0.00298505	0.464107	0.00402514	0.638396	-0.0146252	0.11427
ATF2	cg04287259	0.00173087	0.258999	-0.00176319	0.728364	-0.000236994	0.952976	0.00197793	0.444196	-0.000917322	0.626192	-0.00222239	0.261041	0.00504661	0.065775
ATF2	cg04315688	-0.00493827	0.00707132	-0.00189033	0.686501	-0.00879192	0.0633562	-0.000544273	0.852886	-0.00474182	0.0358308	-0.00110556	0.588669	0.00237184	0.476615
ATF2	cg04316051	0.0031982	0.00895946	0.00361425	0.447391	0.000203113	0.947186	0.00284731	0.122906	0.00129009	0.40935	-0.00082901	0.590822	0.0031185	0.132835
ATF2	cg04318494	0.00237912	0.105387	0.000440842	0.938879	-0.0053066	0.145645	-0.000375966	0.876567	0.00156566	0.387467	-0.00239027	0.172772	0.003115	0.231947
ATF2	cg04326337	0.00219858	0.188229	-0.000985443	0.858133	0.00584752	0.111551	0.00377985	0.143141	0.000442459	0.854486	0.00188433	0.364984	0.00374913	0.216665
ATF2	cg04415310	0.00106095	0.708441	-0.0173005	0.135382	-0.00564742	0.438603	-0.000132278	0.977268	-0.00214384	0.530287	0.00121095	0.742434	0.00581233	0.244729
ATF2	cg04436907	-0.00172879	0.155154	-0.0003318	0.935767	0.000326226	0.908293	-0.00166991	0.370381	-0.00137114	0.423132	0.000906156	0.510856	-0.00148927	0.498881
ATF2	cg04453669	-0.0053025	0.0156196	-0.00461459	0.355745	-0.00826529	0.135211	-0.00162477	0.652514	-0.00305688	0.225486	0.00160878	0.543806	-0.00190823	0.630479
ATF2	cg04582010	-0.00301351	0.426843	0.0105233	0.545809	0.00553606	0.571171	-0.0051383	0.461322	0.00560034	0.143474	0.00456359	0.383141	-0.00917548	0.169124
ATF2	cg04590344	-0.00850708	0.00247221	-0.00836873	0.183188	-0.00800216	0.337584	-0.00123709	0.79642	-0.00845124	0.00623722	0.00195514	0.591394	0.00158179	0.755346
ATF2	cg04605308	-0.00508689	0.00419347	-0.00251424	0.550564	-0.00945715	0.0357003	-0.00319053	0.260437	-0.00266408	0.226628	-0.000350286	0.868064	-0.000482109	0.880861
ATF2	cg04663080	0.00470571	0.0185662	-0.00774495	0.336438	0.00227186	0.658555	0.00415997	0.186883	0.00310473	0.246528	0.000749139	0.780069	0.00168004	0.638116
ATF2	cg04683763	-0.00456648	0.012221	-0.00873544	0.0836377	-0.00642179	0.171204	-0.00236798	0.435512	-0.00332241	0.132897	0.00188433	0.394372	-0.00201446	0.544232
ATF2	cg04708790	0.00145392	0.141213	0.00294894	0.440192	-0.00106428	0.641196	0.00110043	0.447557	-0.000192495	0.887097	-0.000704366	0.544166	0.00190038	0.260507
ATF2	cg04752731	-0.00206605	0.238258	-0.0081752	0.304238	-0.00709168	0.138829	-0.00302125	0.318647	-0.00346207	0.102471	-0.00136022	0.564869	0.00357439	0.249596
ATF2	cg04757806	-0.00318979	0.0414863	-0.00426151	0.50891	-0.0033422	0.331865	-0.00154005	0.563583	-0.000284843	0.856707	0.00257165	0.232777	-0.0060046	0.0326526
ATF2	cg04788999	-0.00326411	0.3834	0.0257572	0.0875919	0.00505919	0.594141	0.00177522	0.77493	0.00185544	0.638498	-0.00634984	0.204685	-0.000927901	0.88041
ATF2	cg04799410	-0.00370373	0.296282	0.00573683	0.66568	-0.00662494	0.49723	-0.00981907	0.0885828	0.0047818	0.312065	0.0024896	0.607494	-0.0142147	0.0271431
ATF2	cg04816140	-0.00779304	0.00160826	0.00319053	0.643719	0.000177455	0.96595	-0.00234146	0.47689	-0.00834325	0.0178013	0.00205321	0.393078	0.00278971	0.525972
ATF2	cg04831656	-0.00118836	0.616913	-0.00809396	0.512346	-0.00928685	0.152925	-0.00689701	0.0824119	0.000511556	0.861402	0.00216832	0.506008	-0.00546356	0.200569
ATF2	cg04858164	-0.0107841	0.00237817	-0.000645758	0.942095	-0.0187425	0.0339508	-0.00417451	0.46587	-0.00849501	0.0245187	-0.00117297	0.76805	0.00198572	0.757054
ATF2	cg04880620	-0.00746172	0.000441194	0.00108947	0.917983	-0.0044726	0.417069	-0.00984957	0.011165	-8.35e-05	0.963196	-0.000224002	0.937683	-0.00790789	0.0269416
ATF2	cg04926108	-0.00945809	0.000227924	-0.00585128	0.263863	-0.0192481	0.00408131	-0.00408709	0.317545	-0.00876451	0.00413399	-0.00186469	0.52407	0.00199462	0.666902
ATF2	cg04927537	-0.00756404	0.0700658	0.0162484	0.38895	0.00479115	0.656578	-0.00961309	0.205653	0.00246764	0.563006	-0.000173751	0.975708	-0.0109222	0.128882
ATF2	cg04986899	0.00371953	0.00488062	0.00637188	0.316803	0.00234889	0.470103	0.00614318	0.00586688	-0.000276249	0.856039	-0.00156803	0.353769	0.00743467	0.00141051
ATF2	cg04987734	0.00627192	0.00640322	-0.00193061	0.800421	0.00765238	0.14048	0.00398363	0.247242	0.00318323	0.293326	0.000102883	0.969806	0.00101892	0.800038
ATF2	cg05009902	-0.00502169	0.012074	0.00641861	0.356146	-0.00772455	0.144504	-0.00848957	0.0105824	0.00117169	0.646597	-0.00224415	0.382135	-0.00591005	0.0981341
ATF2	cg05059480	-0.00367847	0.0898854	-0.00761264	0.227141	-0.00450289	0.27977	0.00182351	0.591683	-0.00190711	0.467713	0.00342966	0.151258	-0.0013497	0.731958
ATF2	cg05186879	-0.00344414	0.0679786	0.00815981	0.155298	-0.00463949	0.309285	-0.00460764	0.148215	4.23e-05	0.985922	-0.000698316	0.756724	-0.00533295	0.114035
ATF2	cg05229803	-0.00464413	0.0058399	-0.00425266	0.417018	-0.0072898	0.0153499	-0.00360353	0.188812	-0.00218555	0.285062	0.00163397	0.348009	-0.00423983	0.162207
ATF2	cg05257202	0.0101799	2.37e-06	-6.32e-05	0.993473	0.00950439	0.0488449	0.00731648	0.0247	0.00900463	0.000378285	0.000669101	0.797478	0.00225517	0.54326
ATF2	cg05296619	-0.00638006	0.00195755	-0.0115194	0.0665432	-0.0102698	0.0616728	-0.00398694	0.237406	-0.00433223	0.074749	0.00273326	0.294951	-0.00187791	0.615764
ATF2	cg05309505	-0.000967114	0.00167452	0.000857086	0.552255	-0.000292125	0.759217	-0.000730568	0.201973	-0.000505209	0.074968	-4.15e-06	0.99376	-4.56e-05	0.933084
ATF2	cg05345476	-0.00514222	0.000850181	-0.00320311	0.710017	-0.00540015	0.261866	-0.00563923	0.0485056	-0.00105797	0.519614	0.00133272	0.61367	-0.005227	0.0561288
ATF2	cg05381960	0.000427063	0.846341	0.000405332	0.958158	-0.00442839	0.415597	0.00197637	0.586727	-0.00218751	0.446496	-0.001085	0.668447	0.00660896	0.0961865
ATF2	cg05432003	-0.00339587	0.183714	0.0104452	0.154143	0.00706625	0.338029	-0.00307238	0.503908	-0.00226842	0.443591	0.00370012	0.276806	0.000676606	0.884027
ATF2	cg05439368	-0.0050367	0.0287332	0.0051297	0.649124	-0.000833862	0.860908	-0.00585272	0.149289	-0.00209704	0.449967	-0.00230303	0.431654	-0.00447641	0.272501
ATF2	cg05464506	0.00314129	0.125653	0.00856757	0.0573257	0.00365487	0.446322	0.00238397	0.458931	-0.00136608	0.589754	-0.00402663	0.108906	0.0068679	0.0626146
ATF2	cg05475649	-0.00710927	0.106328	0.0253326	0.262085	0.0154111	0.184023	-0.00749977	0.386173	0.000927932	0.791805	0.000638282	0.924272	-0.0128736	0.0898338
ATF2	cg05520259	-0.00315459	0.271585	0.00416592	0.731202	-0.0178917	0.0292692	-0.00572416	0.212386	-0.00265135	0.479876	-0.00525202	0.177306	0.00232867	0.651899
ATF2	cg05523603	-0.0128845	1.96e-05	0.0108056	0.411309	-0.0068955	0.40987	-0.010919	0.0519714	-0.00383584	0.114371	0.000821694	0.86056	-0.00819225	0.101017
ATF2	cg05543179	0.00145374	0.46161	0.00503026	0.512891	-0.00610448	0.179023	0.000175638	0.958259	-0.00162662	0.5064	-0.00418611	0.0857678	0.00382635	0.283336
ATF2	cg05543864	-0.00342887	0.028354	0.00692642	0.328601	-0.00205485	0.585837	-0.00131043	0.602505	-0.00160403	0.426155	-0.000610534	0.765994	-0.000791714	0.773968
ATF2	cg05549304	-0.00304074	0.208219	-0.0132812	0.13175	-0.00836411	0.167313	-0.00331544	0.358495	-0.00408675	0.243817	0.000772596	0.790486	0.0010357	0.815016
ATF2	cg05552874	-0.0231733	0.000512917	0.0118877	0.657771	0.0212227	0.202966	-0.0113312	0.339738	-0.00931615	0.00715461	0.0116958	0.200581	-0.00582314	0.574322
ATF2	cg05566585	-0.00960573	0.000405068	-0.00524673	0.290912	-0.0123882	0.0973591	-0.00525979	0.228106	-0.00711266	0.0277082	0.00151442	0.640764	-0.000853052	0.861497
ATF2	cg05626226	0.00355338	0.123287	-0.00828054	0.464506	-0.00214209	0.677189	0.00121048	0.765715	0.00311425	0.269174	0.00125972	0.690003	0.000712798	0.862376
ATF2	cg05694292	-0.0062042	0.00190323	-0.00780883	0.141663	-0.00867232	0.0824399	-0.00432332	0.170322	-0.00287286	0.236835	0.000944223	0.675096	-0.00335547	0.352385
ATF2	cg05696877	-0.0396251	8.14e-05	0.0232505	0.562097	0.0176082	0.131228	-0.0296239	0.0643806	-0.00731627	0.199918	0.0115969	0.224282	-0.0212807	0.13373
ATF2	cg05773425	0.00387208	0.124335	-0.0108503	0.319767	0.000709122	0.896135	0.00771938	0.0582897	-0.0011883	0.712019	0.00105843	0.733789	0.00975477	0.0331172
ATF2	cg05776323	0.00213373	0.260115	0.00267666	0.590987	-0.00136081	0.77617	8.97e-05	0.976375	-0.000179697	0.938757	-0.00176157	0.452654	0.00401691	0.233032
ATF2	cg05822888	-0.00563352	0.0141428	0.0134724	0.0376686	-0.00488324	0.410987	-0.00516431	0.194804	-0.00286373	0.320707	6.66e-05	0.981952	-0.00531033	0.200019
ATF2	cg05857980	-0.00622586	0.00277886	-0.00668515	0.283413	-0.0090115	0.0642353	-0.002098	0.534572	-0.00461973	0.0560447	0.000835318	0.730938	-0.00103143	0.7837
ATF2	cg05883128	-0.012027	0.00844386	0.0237461	0.170899	0.0139265	0.287899	-0.00762075	0.37852	-0.00146082	0.577747	0.00477182	0.4812	-0.00600739	0.41069
ATF2	cg05892222	-0.00307823	0.128717	0.0102737	0.244573	0.00267561	0.607963	-0.00154349	0.655925	0.00059602	0.800902	0.000297484	0.917849	-0.00415867	0.243912
ATF2	cg05901971	0.00316811	0.197153	-0.00146333	0.900587	0.00737101	0.181905	0.000674555	0.868612	0.000145777	0.96336	0.00325141	0.291146	0.00523496	0.235378
ATF2	cg05919238	-0.00551202	0.0413924	0.00923794	0.296093	-0.00919229	0.175756	0.00402231	0.363435	-0.00653237	0.0239004	-0.00235526	0.469519	0.00586434	0.228739
ATF2	cg05920196	0.00146159	0.36031	-0.00319002	0.665889	-0.000800247	0.805757	0.00416854	0.101178	-0.00226862	0.259422	-0.00025125	0.903909	0.00746942	0.00898231
ATF2	cg05941525	0.00203305	0.375482	-0.000327554	0.964649	0.00255509	0.670279	0.00440484	0.214262	-0.00414638	0.172005	0.00141648	0.625335	0.0127158	0.00201351
ATF2	cg05948127	-0.00283572	0.380705	-0.0176426	0.101203	-0.0133747	0.0718026	-0.0042531	0.429736	-0.00355532	0.370706	-0.00161082	0.681983	0.00262932	0.654804
ATF2	cg05954120	-0.00678715	0.000759148	-0.00745632	0.299622	-0.011248	0.0337778	-0.00453012	0.171718	-0.00383257	0.109499	0.000649331	0.800774	-0.00324661	0.370984
ATF2	cg05957567	0.00171926	0.284781	0.00638236	0.222778	-0.00686531	0.093648	0.000183011	0.942613	0.000172481	0.935659	-0.00300107	0.144017	0.00167548	0.560856
ATF2	cg05981711	0.00250149	0.0143499	-0.000975826	0.734681	0.00319854	0.238742	0.00296119	0.0787923	0.000771096	0.552681	0.000688695	0.590407	5.03e-05	0.978038
ATF2	cg05994974	-0.0146033	0.00142006	0.00141525	0.868307	0.00220838	0.777908	-0.0102142	0.110039	-0.00411598	0.493474	0.00666218	0.0977724	-0.00743377	0.327422
ATF2	cg05995267	-0.000279444	0.764202	0.000266521	0.901303	-0.00673833	0.00147346	-0.000287584	0.844401	-0.000850478	0.478524	-0.00203013	0.0352572	0.00143361	0.392995
ATF2	cg06033320	-0.0146163	0.00729677	0.0272933	0.116001	-0.00154236	0.934481	-0.0153681	0.171512	-0.00243487	0.522597	-0.00281057	0.763325	-0.00974788	0.310973
ATF2	cg06060286	0.00127123	0.421145	0.00486846	0.441704	-0.00338727	0.360858	0.00193705	0.448767	-0.00194202	0.349252	-0.00140703	0.438117	0.0043217	0.12681
ATF2	cg06064964	0.000398146	0.66546	-0.000640823	0.800984	-0.00488057	0.210815	0.000791208	0.672344	-0.000438647	0.520983	-0.00257875	0.114112	-0.000305185	0.849834
ATF2	cg06066676	-0.00648759	1.04e-06	0.00585256	0.280727	-0.0102343	0.00289194	-0.00547463	0.00909146	-0.00549436	0.00222536	-0.00317884	0.0733632	0.0011313	0.629708
ATF2	cg06070496	-0.00126302	0.501955	-0.00758313	0.257016	-0.00539687	0.22276	0.00247616	0.431618	-0.00495889	0.0453652	-0.000219966	0.92128	0.00729788	0.0334723
ATF2	cg06085204	-0.00445583	0.0035709	-0.00303385	0.490905	-0.00208028	0.364252	-0.00488835	0.00924856	6.77e-05	0.975137	0.00108274	0.432516	-0.00277783	0.287635
ATF2	cg06096336	0.00811615	0.00377153	-0.00367065	0.695491	0.00806139	0.205174	0.00832574	0.0743363	0.00315894	0.383448	-0.0011794	0.724852	0.00230299	0.648328
ATF2	cg06115314	0.0017236	0.475183	-0.00880923	0.3454	-0.0137135	0.00872211	-0.00330242	0.388568	0.00160244	0.603813	-0.00233117	0.42629	-0.00309796	0.466831
ATF2	cg06120302	-0.00134403	0.0998853	0.000298098	0.867849	0.000645663	0.71633	-0.00145311	0.224265	0.000404393	0.7029	0.000619268	0.457747	-0.00175458	0.216453
ATF2	cg06122613	0.000382579	0.870786	0.00588908	0.332066	-0.00478728	0.392117	0.00859164	0.0197623	-0.00491654	0.114126	-0.00513165	0.0547621	0.0112341	0.00894228
ATF2	cg06146977	0.0009846	0.268493	0.000646109	0.801701	-0.00092155	0.650503	0.000629438	0.642445	-0.000317918	0.790864	-0.000383807	0.700307	0.00197369	0.207777
ATF2	cg06168856	-0.00432501	0.0918349	0.00931603	0.344605	-0.000125306	0.986512	-0.00733224	0.119333	0.0020026	0.477528	8.34e-05	0.9821	-0.00765277	0.0963038
ATF2	cg06188083	-0.0199129	0.000776488	0.034523	0.185043	0.00290574	0.849522	-0.0187179	0.0962459	-0.00110302	0.750944	0.000984158	0.910342	-0.0156519	0.110606
ATF2	cg06195428	-0.00809826	0.000632461	-0.00453062	0.468452	-0.011746	0.0594349	-0.0045582	0.235522	-0.00707681	0.011521	0.0009534	0.73595	5.63e-05	0.989483
ATF2	cg06279230	-0.0058136	0.00626524	-0.00911429	0.120948	-0.00999015	0.0414173	-0.0045109	0.181693	-0.00122963	0.627997	0.00299466	0.229683	-0.00501465	0.193667
ATF2	cg06312004	0.000120367	0.959312	-0.00809414	0.237826	-0.00448438	0.446957	0.000412583	0.914527	-0.00477331	0.0953197	-0.00288517	0.388765	0.0110408	0.00791902
ATF2	cg06343740	0.00635066	0.00387522	0.0057691	0.516943	0.00547193	0.353105	0.00827394	0.0159261	0.00118264	0.689144	-0.0015249	0.602768	0.00829563	0.0361556
ATF2	cg06376949	-0.011283	1.2e-05	-0.0129808	0.119471	-0.0039153	0.446559	-0.0111234	0.00492936	-0.00739046	0.0255589	0.00426892	0.140757	0.000365229	0.935671
ATF2	cg06388937	0.00235059	0.0995309	0.00964813	0.0426422	0.000155287	0.968041	0.00214166	0.356398	-6.6e-06	0.996995	-0.00247695	0.196937	0.00283462	0.257378
ATF2	cg06400288	0.000344162	0.860297	-0.00330537	0.787238	-0.00292559	0.534865	0.00234625	0.525152	-0.00318084	0.128491	-0.00201803	0.51672	0.00411776	0.248099
ATF2	cg06402858	-4.99e-05	0.984131	0.00204544	0.818948	-0.00430952	0.385603	-0.00248522	0.508428	-0.00216218	0.531726	-0.00549791	0.0670053	0.0056091	0.205777
ATF2	cg06414580	0.000121221	0.939347	0.00255227	0.567984	-0.00314312	0.324921	0.00129475	0.568954	-0.00128771	0.572961	-0.00267414	0.107233	0.00275638	0.338145
ATF2	cg06465076	-0.00582068	0.10431	-0.00398682	0.547467	-0.0101168	0.260522	-0.000350507	0.949218	-0.00333027	0.414734	0.00238592	0.54371	-0.00124242	0.847751
ATF2	cg06473288	-0.0016923	0.295224	-0.000978336	0.836063	-0.00474777	0.237851	-0.00290236	0.249307	-0.00025227	0.912953	-0.000745101	0.674984	-0.00173167	0.558264
ATF2	cg06484123	0.0056096	0.208072	-0.018517	0.416864	-0.00643863	0.559965	0.0072167	0.336706	0.000519713	0.928754	-0.00450175	0.45737	0.0127253	0.117291
ATF2	cg06562969	-0.0137305	0.00380991	0.0150762	0.42678	0.0111437	0.377172	-0.0101091	0.278311	-0.00211229	0.490852	0.00392713	0.578808	-0.0101157	0.207379
ATF2	cg06587767	-0.00957213	0.000746431	0.00472223	0.484233	-0.0110551	0.226617	-0.00953022	0.0577198	-0.00552296	0.110488	-0.000542277	0.89554	-0.00546989	0.284342
ATF2	cg06603074	-0.00273965	0.268089	0.0118436	0.273883	0.00273975	0.710077	-0.00229606	0.60705	0.00236389	0.426799	-0.000493419	0.888958	-0.0031009	0.489221
ATF2	cg06617406	-0.00588424	0.0116615	-0.00276492	0.648308	-0.0103986	0.088171	-0.00103016	0.778273	-0.00580236	0.0410761	5.81e-06	0.998245	0.000667304	0.874905
ATF2	cg06650861	-0.0014111	0.443498	0.00773252	0.1583	0.00732362	0.250231	-0.00071369	0.844584	0.000979548	0.470068	0.00213013	0.470202	0.00046847	0.884804
ATF2	cg06708931	-0.00557365	0.0162331	0.00435351	0.520349	0.00294501	0.775921	-0.00442967	0.378702	-0.00163323	0.0650887	0.000790411	0.85497	-0.00235595	0.562502
ATF2	cg06712932	-0.000734052	0.776309	-0.00621896	0.580921	-0.00300437	0.640641	0.00377066	0.378726	-0.00455096	0.176062	-0.00187182	0.58545	0.00912124	0.0523096
ATF2	cg06716655	-0.00911472	0.00351374	0.0102152	0.299875	0.00308614	0.343833	-0.00761781	0.107251	0.00102928	0.743185	0.00264892	0.342311	-0.00597671	0.232605
ATF2	cg06806891	-0.00464921	0.0164917	-0.00657849	0.150661	-0.0109849	0.0128556	-0.00427987	0.192489	-0.0007817	0.720349	0.000808148	0.694468	-0.00401233	0.253973
ATF2	cg06829760	-0.00217896	0.165041	0.000313085	0.957175	-0.00808665	0.0398418	-0.00492028	0.0557123	-0.00106572	0.593853	-0.00160932	0.410017	-0.00406819	0.141835
ATF2	cg06869619	-0.00328095	0.0329996	0.00792225	0.215344	-0.00313648	0.48131	-0.00138031	0.593595	-0.00279233	0.147118	-7.01e-05	0.975054	5.18e-05	0.984742
ATF2	cg06872019	0.00058289	0.783039	0.00794357	0.252908	-0.012332	0.0270312	0.00152223	0.635059	-0.000215849	0.939242	-0.00556921	0.0390609	0.00306573	0.422401
ATF2	cg06909315	-0.00345126	0.0956569	0.00381313	0.580231	-0.0027204	0.647934	-0.00403981	0.265967	-0.00243744	0.334283	-0.000992719	0.730524	0.00115344	0.757615
ATF2	cg06981309	-0.0161758	0.000320686	0.0152832	0.280408	0.0120525	0.229078	-0.00911336	0.228341	-0.00615651	0.0487083	0.00933453	0.0978223	-0.00452866	0.515442
ATF2	cg07026925	-0.00476011	0.00792421	0.0125658	0.086175	0.000977773	0.843268	0.00011173	0.970239	-0.00394155	0.0710851	-0.00124705	0.612345	0.00192934	0.54639
ATF2	cg07082452	-0.00287135	0.153698	9.12e-05	0.990547	-0.00438505	0.348193	0.000405724	0.904478	0.00016271	0.938917	0.000879221	0.733589	-0.00443049	0.218696
ATF2	cg07095530	-0.00453643	0.028855	-0.00977882	0.207569	-0.00789624	0.0996418	-0.00175176	0.610882	-0.00194095	0.362268	0.00451392	0.0950913	-0.00517782	0.165798
ATF2	cg07107453	-0.00694077	0.0505384	-0.00167062	0.884872	-3.49e-05	0.997349	-0.00500851	0.381859	0.00134697	0.766292	0.0023182	0.627399	-0.0110977	0.0794637
ATF2	cg07123796	-0.00978105	3.06e-05	0.00357575	0.624846	-0.0184605	0.0133731	-0.00701807	0.0542512	-0.00719431	0.0122959	-0.00630567	0.0573797	-0.00200953	0.632893
ATF2	cg07188863	-0.00593411	0.00287032	0.00230499	0.58185	-0.010225	0.0536141	-0.00261115	0.417842	-0.00447645	0.0645574	-0.000762033	0.751143	0.000165155	0.963439
ATF2	cg07195105	-0.00458687	0.0994423	0.000832094	0.906652	-0.00921795	0.202683	-0.000554333	0.898783	-0.00735677	0.0388286	-0.00323202	0.32619	0.00838757	0.0973491
ATF2	cg07253769	0.00638985	0.0035383	0.00980983	0.232033	-0.00073904	0.88962	0.00762123	0.0413209	0.000878006	0.722119	-0.00628277	0.0225363	0.0060629	0.115778
ATF2	cg07268124	-0.000179036	0.942709	0.00370168	0.704663	0.00854093	0.211213	-0.00160492	0.729756	0.00239969	0.404401	0.00333972	0.367933	-0.00482007	0.283529
ATF2	cg07276449	-0.00435892	0.0416402	-0.000345502	0.932349	-0.00424124	0.285452	0.00175991	0.557267	-0.00426948	0.120461	0.000688716	0.736901	0.00294374	0.445392
ATF2	cg07293059	-0.00335227	0.113654	-0.00256128	0.545121	-0.00763445	0.150074	-0.0015964	0.62956	-0.00109098	0.663548	0.00044264	0.850367	-0.00376416	0.330355
ATF2	cg07317117	0.0016806	0.184536	0.00122554	0.733963	-0.00398629	0.21126	0.00090241	0.64646	0.00043134	0.79294	-0.00242952	0.123192	0.00220522	0.324396
ATF2	cg07362849	-0.0077803	0.000107667	0.00181583	0.781659	-0.00120638	0.772292	-0.00733753	0.0211929	-0.000675525	0.745397	0.00114397	0.611866	-0.00611294	0.0657429
ATF2	cg07413417	0.00169795	0.446981	-0.00282747	0.769677	-0.00769947	0.196209	0.00205498	0.5849	-0.00103747	0.699817	-0.00145513	0.608515	0.00459861	0.256304
ATF2	cg07451531	0.000631353	0.705221	0.00674653	0.279037	-0.0130588	0.00361836	-0.000923749	0.73648	0.000234522	0.913578	-0.00545485	0.0130066	0.0019936	0.508251
ATF2	cg07474797	-0.001791	0.450211	-0.00160563	0.866231	0.00103558	0.858342	0.00252569	0.520842	9.72e-05	0.971848	0.0025009	0.395963	-0.00418707	0.33347
ATF2	cg07573085	0.00473364	0.0565303	0.0195159	0.0145943	-0.00685045	0.208146	0.00617642	0.112906	-0.00199912	0.54156	-0.0101459	0.0024637	0.0116859	0.00845564
ATF2	cg07596065	-0.00518311	0.00209873	0.00202975	0.819707	-0.0111493	0.019916	-0.00825941	0.00620875	0.000850257	0.676847	-0.00154167	0.550772	-0.00997879	0.000843569
ATF2	cg07624918	-0.00211386	0.345222	-0.0086085	0.351461	-0.00451975	0.440955	0.0012814	0.696321	-0.00520088	0.109441	0.000918398	0.746579	0.00586357	0.151794
ATF2	cg07660627	0.00752038	0.0050307	0.00424543	0.676837	0.000914873	0.886567	0.00748837	0.0751147	0.00562824	0.127812	-0.0026383	0.435825	0.00450938	0.345312
ATF2	cg07671185	-0.00979929	0.00108219	-0.0153427	0.0580146	-0.00950087	0.164029	-0.00484076	0.301048	-0.00631301	0.0817762	0.00435039	0.171033	-0.00327	0.546222
ATF2	cg07732037	0.0153296	2.86e-05	0.00708295	0.417447	0.00342889	0.729204	0.0116602	0.0467274	0.0075258	0.0873519	-0.00669205	0.179957	0.0112114	0.07799
ATF2	cg07759906	-0.00693862	0.000435943	-0.000684605	0.902058	-0.0103295	0.0584452	-0.00399572	0.210847	-0.00494015	0.0362065	-0.00066171	0.790628	-0.00185754	0.602582
ATF2	cg07787977	0.000350792	0.875734	-0.00931839	0.207882	-0.0157987	0.00441994	-0.00356308	0.328231	-0.00123657	0.639558	-0.00309616	0.30361	0.00157298	0.681766
ATF2	cg07815522	-0.0265699	0.000630054	0.0293358	0.391316	0.0164146	0.38614	-0.0174787	0.224661	-0.00763313	0.0152549	0.00717649	0.486807	-0.0103785	0.384065
ATF2	cg07824155	-0.00334072	0.044954	-0.000621293	0.920054	-0.00738807	0.149978	-0.00678408	0.0226042	0.00175708	0.371542	-0.00173117	0.4658	-0.00726521	0.0146992
ATF2	cg07824483	-0.00620989	0.0137848	-0.00561489	0.397533	-0.010296	0.0988433	-0.00306584	0.440661	-0.000840766	0.77468	0.00200465	0.49689	-0.00562796	0.214894
ATF2	cg07833467	-0.00160124	0.653604	0.0155112	0.348775	0.0034398	0.772753	-0.0028245	0.654758	0.007942	0.0505028	0.00082042	0.891111	-0.012539	0.0470144
ATF2	cg07839313	-0.00376482	0.0640449	0.00105948	0.892815	0.00414024	0.415644	-0.00274088	0.436191	-0.000224878	0.917072	0.00186609	0.494104	-0.00391937	0.257533
ATF2	cg07839457	-0.0206526	0.00125497	0.0221273	0.288604	0.0167735	0.132279	-0.0162448	0.12329	-0.00376457	0.435321	0.00534642	0.399699	-0.0175854	0.0685356
ATF2	cg07862320	0.000987704	0.686556	0.0104481	0.419573	0.00245514	0.657553	-0.0018834	0.663703	0.00243409	0.413435	-0.00278076	0.408306	-0.00125085	0.781011
ATF2	cg07871059	0.00282788	0.0188077	0.00517641	0.273765	-0.0010188	0.807614	0.00289918	0.167051	0.00120363	0.383791	-0.00183349	0.323786	0.0014056	0.506017
ATF2	cg07878065	-0.00214407	0.105901	0.00523547	0.236301	-0.000793865	0.623575	-0.00320167	0.131508	0.00217629	0.183777	-0.000293238	0.806629	-0.00648118	0.00589102
ATF2	cg07957619	-0.00723736	0.00015364	0.0117828	0.0961014	-0.0115009	0.0170484	-0.00511618	0.0908726	-0.00252809	0.276896	-0.00280663	0.288194	-0.00527621	0.119222
ATF2	cg08044454	-0.00605367	0.0165246	-0.00450865	0.465423	-0.00729407	0.257521	0.00066551	0.868563	-0.00559283	0.0771656	0.00136038	0.636326	0.00164773	0.718177
ATF2	cg08084228	-0.00809484	0.000256905	0.0033165	0.66605	-0.00595471	0.396651	-0.00428803	0.283507	-0.00559814	0.0136526	0.00256184	0.455201	-0.00121029	0.758284
ATF2	cg08090640	-0.00426122	0.0423697	0.00368274	0.588085	-0.00939301	0.167572	-0.00792591	0.0383091	0.00271318	0.267112	-0.00427816	0.151764	-0.00715408	0.0591296
ATF2	cg08099136	-0.00621477	0.0339136	0.0219209	0.1001	0.00247231	0.701197	-0.00500478	0.332915	-0.00108617	0.730725	-0.00244229	0.516535	-0.00576055	0.252727
ATF2	cg08122652	-0.0239422	0.000306297	0.0232349	0.44715	0.00762777	0.66744	-0.0169188	0.18305	-0.00714896	0.00742205	0.00324734	0.743394	-0.0111379	0.292187
ATF2	cg08123045	0.00242959	0.307756	0.00847439	0.406283	-0.0114949	0.0519545	0.00121506	0.752026	0.00142407	0.666419	-0.0070772	0.024024	0.00427881	0.326231
ATF2	cg08188436	0.00147731	0.25441	0.00649657	0.180841	-0.00395996	0.225031	0.00239922	0.224504	0.00027248	0.882325	-0.00278925	0.0747176	0.00215213	0.360267
ATF2	cg08203231	0.00198769	0.483845	-0.0119191	0.296272	0.00102306	0.888654	0.00177231	0.685971	-0.00335506	0.360597	0.00107181	0.768887	0.00800239	0.115485
ATF2	cg08215318	-0.00385015	0.15977	-0.0174762	0.0443983	-0.00246193	0.592241	0.00153626	0.731104	-0.00075376	0.807394	0.00801278	0.0174276	-0.00366365	0.455689
ATF2	cg08244262	0.000178312	0.661225	8.88e-05	0.933745	-0.000421154	0.535483	-0.000182969	0.746694	0.0014698	0.0141445	3.04e-06	0.994284	-0.00195213	0.00651026
ATF2	cg08293124	-0.00479003	0.0218911	-0.00771047	0.194919	-0.0056769	0.26971	-0.000912427	0.793525	-0.0021291	0.350196	0.0022237	0.370193	-0.00199976	0.596227
ATF2	cg08293824	-0.00632632	0.0568295	0.00832787	0.595383	0.00307576	0.724737	-0.00557618	0.324773	-0.0024956	0.560184	0.00422219	0.35055	-0.00274879	0.646038
ATF2	cg08304487	-0.00739648	0.00359355	-0.00620856	0.152089	-0.0101945	0.152144	-0.00245004	0.553169	-0.00615758	0.0466679	0.000629008	0.833296	-0.000141581	0.975584
ATF2	cg08309069	-0.00897887	0.0458576	-0.0038522	0.835285	-0.00954696	0.41306	-0.0122808	0.0957583	-0.00158236	0.797177	-0.00230511	0.68917	-0.0135661	0.0948767
ATF2	cg08318732	0.00376905	0.157721	-0.00986172	0.48459	-0.000512494	0.941786	0.0034838	0.446819	0.00272234	0.422529	-0.00266465	0.500928	0.00266193	0.582792
ATF2	cg08387293	0.000822839	0.638993	-0.00764887	0.405667	-0.00699465	0.0966607	-0.00229206	0.410795	0.000554188	0.803281	-0.00025253	0.912785	0.00012316	0.968001
ATF2	cg08418670	-0.00669037	0.00537284	-0.00551712	0.585871	-0.00847629	0.0925552	-0.00300714	0.432112	-0.00506904	0.084775	0.00397303	0.186048	-0.00257006	0.555299
ATF2	cg08433366	0.000752011	0.631744	-0.000245517	0.963998	-0.00148668	0.704502	0.00155065	0.541717	-0.0018194	0.375125	-0.00085936	0.663741	0.00485279	0.0887217
ATF2	cg08440485	0.00175088	0.477718	-0.0172386	0.123621	0.00413771	0.57196	0.00514475	0.233639	-0.00406174	0.182629	0.00449285	0.242349	0.0102557	0.0201779
ATF2	cg08459290	-0.00569704	0.00867946	-0.00532978	0.397151	-0.00691488	0.168722	-0.00190545	0.587467	-0.00472872	0.0707726	0.00175436	0.472231	-3.22e-05	0.993479
ATF2	cg08470588	-0.00642998	0.008842	-0.00861783	0.108206	-0.011236	0.0822533	-0.0022687	0.575517	-0.00480987	0.105821	0.000862678	0.759361	-0.00239711	0.592863
ATF2	cg08538199	-0.0074356	0.00368784	-0.00840498	0.0775527	-0.0116433	0.0698364	-0.00414073	0.306632	-0.00448775	0.14182	0.00204598	0.483578	-0.00191343	0.678708
ATF2	cg08549335	-0.000961921	0.758677	0.00698497	0.638147	0.00193309	0.841011	-0.00506189	0.371752	0.00500459	0.189769	0.00379719	0.409042	-0.0124177	0.0287146
ATF2	cg08553572	-0.00523641	0.00674891	-0.00549887	0.550308	-0.00965376	0.034057	-0.00276357	0.400681	-0.00254555	0.249035	0.00105442	0.666662	-0.00276938	0.43052
ATF2	cg08585593	-0.00839635	0.00044794	-0.005587	0.506202	-0.00556176	0.313769	-0.00551056	0.137679	-0.00561122	0.0877167	0.000676861	0.811483	-0.00426649	0.317964
ATF2	cg08609163	-0.000770736	0.749471	-8.98e-05	0.993939	-0.00471887	0.428845	0.00423975	0.272458	-0.00827811	0.0101194	-0.00144489	0.662351	0.0132356	0.00244003
ATF2	cg08619515	-0.00777381	0.00237767	-0.00206694	0.830683	-0.00844517	0.254801	-0.00379338	0.335471	-0.00738639	0.0382214	-0.00159654	0.636262	0.000329354	0.941911
ATF2	cg08701420	-0.00759142	0.00394774	-0.0103366	0.105573	-0.0122704	0.0766426	-0.00450613	0.275957	-0.00412957	0.178735	0.00214291	0.492587	-0.004372	0.357939
ATF2	cg08738516	0.00272021	0.0164882	0.00700173	0.167058	-0.000174379	0.952718	0.00108773	0.549424	0.00239581	0.0774092	-0.00222966	0.130962	-0.0017936	0.356347
ATF2	cg08779606	0.0042714	0.0251022	-0.00120751	0.868911	-0.00365915	0.410754	-0.0033112	0.277072	0.00708552	0.00337373	-0.000859786	0.721824	-0.00528118	0.113981
ATF2	cg08779886	-0.00226882	0.369302	-0.00331256	0.697853	-0.00618017	0.371488	0.0026939	0.487324	-0.00881088	0.00837105	-0.00438509	0.177973	0.00897582	0.0494543
ATF2	cg08818207	-0.0060352	0.06073	0.0127887	0.372088	0.00208076	0.782669	-0.00666498	0.27655	0.00214061	0.460228	0.000102499	0.982087	-0.0124677	0.0261118
ATF2	cg08836972	0.00299773	0.280725	-0.00515465	0.706784	-0.00678901	0.348933	0.0017505	0.705358	0.000100375	0.976983	-0.00344379	0.3343	0.00598381	0.226039
ATF2	cg08863777	-0.00534042	0.0137267	-0.0117353	0.137533	-0.00829796	0.109797	-0.0024635	0.509998	-0.00323086	0.150721	0.0030575	0.302312	-0.00566415	0.142993
ATF2	cg08875995	-0.00561698	0.00457094	-0.0069818	0.163379	-0.00929301	0.0933635	-0.00282108	0.376039	-0.00363993	0.131686	0.000687906	0.780303	-0.00193747	0.589347
ATF2	cg08888522	-0.0140327	0.00102129	0.0094809	0.604411	-0.00168024	0.920527	-0.0122217	0.174365	-0.00192242	0.132039	0.000782871	0.920284	-0.0122275	0.0913021
ATF2	cg08894462	-0.00123443	0.71436	-0.00518198	0.452759	-0.00889785	0.29584	0.00126055	0.811306	-0.000951424	0.825479	0.000661309	0.860852	0.00476215	0.44213
ATF2	cg08924203	-0.00146219	0.450408	0.00427948	0.386663	0.00856625	0.0169138	0.00161498	0.587184	-0.00176407	0.459282	0.00244149	0.148284	0.00675899	0.0450981
ATF2	cg08926253	-0.0163902	2.31e-05	0.00813829	0.593089	-0.00431655	0.705917	-0.0146322	0.0454375	-0.00378849	0.145005	0.00216547	0.711511	-0.00999191	0.118697
ATF2	cg08998192	-0.00617614	0.0120239	0.0161176	0.151621	-0.00332867	0.601535	-0.00213121	0.582096	-0.00542508	0.108202	-0.00375604	0.254521	0.00207818	0.638402
ATF2	cg09006487	0.00401686	0.0644129	-0.00788824	0.553689	0.0010045	0.837201	0.000907667	0.802276	0.00508254	0.0849189	0.00300511	0.311411	-0.00248594	0.530875
ATF2	cg09026253	-0.00461201	0.117642	0.0101467	0.149143	0.00472376	0.615103	-0.00393841	0.48065	-0.000203326	0.943822	0.00106755	0.808649	-0.00161351	0.75838
ATF2	cg09053843	-0.00616882	0.0226551	0.0104996	0.236775	0.00427146	0.471808	-0.00324845	0.466494	-0.000694415	0.811471	0.000173012	0.954833	-0.00120177	0.791172
ATF2	cg09071007	-0.0115539	0.000271567	0.00839301	0.465124	-0.00622793	0.335808	-0.0108946	0.0287174	-0.00398007	0.357772	0.000276026	0.939711	-0.00682413	0.226271
ATF2	cg09153462	-0.00731812	0.000821141	0.000438619	0.938605	-0.00347418	0.543029	-0.00503647	0.175854	-0.00180604	0.392489	0.00165946	0.560535	-0.0058144	0.110603
ATF2	cg09166556	-0.00798881	0.00804122	-0.000500576	0.936643	-0.0116472	0.16024	-0.00249675	0.604159	-0.00666052	0.0457567	0.00168793	0.645793	0.00120837	0.82444
ATF2	cg09168222	-0.00666988	0.000432399	0.00629745	0.381851	-0.00335054	0.509799	-0.0052825	0.0929491	-0.00408897	0.0652888	-0.000483294	0.852557	-0.00136523	0.673589
ATF2	cg09210680	-0.000185694	0.903303	0.00487356	0.361931	-0.00221968	0.529613	0.00280254	0.237515	-0.00294042	0.165803	-0.00234103	0.214496	0.00558449	0.042579
ATF2	cg09225336	0.00593623	0.0900548	-0.00233657	0.855187	-0.00496651	0.683024	0.00854937	0.17869	-0.00106666	0.794287	-0.00395936	0.473101	0.0116391	0.0652306
ATF2	cg09243552	-0.000241148	0.926637	-0.00114225	0.897538	-0.00697128	0.324027	0.00500745	0.250765	-0.00881704	0.0041433	-0.00407082	0.248042	0.0168654	0.000242353
ATF2	cg09251764	-0.0053558	0.00108541	-0.00930385	0.0884423	-0.00019972	0.966276	-0.00576534	0.0364005	-0.00203436	0.341388	0.00379767	0.0930656	-0.00307269	0.292743
ATF2	cg09255910	-0.00475218	0.00617338	-0.00183862	0.739658	-0.0077065	0.0730573	-0.000764347	0.78789	-0.00396615	0.0384351	0.000193562	0.926232	4.3e-05	0.989108
ATF2	cg09280971	0.00238446	0.121211	0.00519272	0.46711	0.000658644	0.858159	0.00448267	0.0676157	-0.00118976	0.568348	-0.00122335	0.537341	0.00469024	0.0910743
ATF2	cg09286671	-0.00247078	0.22461	-0.0101407	0.19322	-0.00798411	0.212557	-0.000779354	0.816582	-0.00544769	0.0441662	-0.00158419	0.579792	0.00470192	0.202919
ATF2	cg09304470	-0.0116511	0.000197248	-0.00262151	0.853457	-0.0146171	0.0825233	-0.00802456	0.134644	-0.0080965	0.0326264	-0.000167264	0.967679	-0.000583993	0.916991
ATF2	cg09370867	-0.00574264	0.155713	0.0121727	0.389555	-0.0145797	0.0960367	0.000677404	0.919177	-0.000471395	0.920121	-0.000901555	0.860953	-0.00637424	0.378977
ATF2	cg09379489	-0.00268105	0.338495	0.0140756	0.398164	0.00417515	0.561298	-0.00446826	0.38151	-0.000531116	0.870229	-0.00284385	0.495081	-0.00400613	0.434701
ATF2	cg09399176	0.00217016	0.205701	0.00582717	0.471813	-0.00482411	0.297386	0.00203404	0.463908	-0.000946086	0.677008	-0.00491684	0.0450774	0.00558001	0.0707062
ATF2	cg09468055	-0.00549611	0.00918605	0.000761453	0.857178	-0.00797737	0.0993489	-0.0004942	0.880751	-0.00349068	0.170205	-0.000659094	0.769389	-0.00146377	0.7013
ATF2	cg09519959	-0.0052979	0.0216373	0.00939822	0.0509271	-0.0104173	0.291886	-0.00169414	0.700018	-0.00518966	0.0317184	-0.00329929	0.422781	0.00111961	0.787011
ATF2	cg09548275	-0.000301695	0.914747	-0.0141187	0.246719	-0.010904	0.148894	-0.00218551	0.657949	-0.00206209	0.543453	-0.00417437	0.326542	0.00426604	0.40411
ATF2	cg09606526	0.00442697	0.0110497	-0.0048477	0.485508	-0.0028728	0.515973	0.000573821	0.846104	0.00388534	0.0601095	-0.00190865	0.434415	-0.00217535	0.479336
ATF2	cg09618291	0.00495257	0.0218731	0.00429339	0.569027	-0.00109645	0.845811	0.00660242	0.0727672	-0.000312827	0.906335	-0.00408934	0.180448	0.007745	0.0439633
ATF2	cg09625543	0.00122901	0.69429	0.00138853	0.921981	-0.00486766	0.535243	0.00305029	0.558914	-0.00237163	0.565005	-0.00259837	0.547586	0.00657916	0.251492
ATF2	cg09662329	0.000433667	0.771916	-0.000910332	0.855367	-0.00315696	0.350994	0.00153512	0.519533	-0.00061559	0.764142	-0.000177765	0.918417	0.00260898	0.338025
ATF2	cg09663566	-0.00179926	0.199069	0.00883929	0.177786	-0.00274447	0.471375	0.000984924	0.702622	-0.00144066	0.329867	0.000141632	0.952099	0.000119324	0.962049
ATF2	cg09740468	-0.00696798	0.00167538	-0.00207155	0.770684	-0.0118664	0.0555621	-0.00462985	0.201563	-0.00458377	0.0885472	1.11e-05	0.996914	-0.00315988	0.429821
ATF2	cg09837467	0.000774713	0.785331	-0.0126439	0.180376	-0.00335133	0.575345	0.00456752	0.329071	-0.00591585	0.109717	-0.000456194	0.887319	0.0127213	0.0134649
ATF2	cg09858955	-0.0217355	1.84e-07	0.00241685	0.905308	-0.0165422	0.0270422	-0.021573	0.0019408	-0.0116356	0.0116634	0.00276149	0.586895	-0.0145202	0.0358709
ATF2	cg09888648	0.0024203	0.272875	-0.0131036	0.179339	-0.0128512	0.00702189	-0.00622462	0.0698927	0.00559973	0.0625383	-0.00198952	0.436676	-0.00737326	0.0589871
ATF2	cg09917274	-0.00665662	0.00149014	0.00464238	0.588314	-0.00797842	0.0909435	-0.00510642	0.156908	-0.00664004	0.0148081	-0.00217017	0.411441	0.00354369	0.351439
ATF2	cg09930046	-0.00638187	0.000305544	-0.00798238	0.0526464	-0.0113702	0.0254201	-0.00426962	0.129871	-0.00492628	0.0210982	0.000502719	0.819273	-0.00121864	0.704235
ATF2	cg09940677	0.00221788	0.0746256	-0.00131247	0.750925	-0.000162655	0.952758	0.00123296	0.512878	0.000360922	0.829943	8.17e-05	0.955642	0.00269679	0.222805
ATF2	cg09948374	-0.0109701	0.0186343	0.0248629	0.138994	0.0124138	0.249981	-1.65e-05	0.998442	-0.00793453	0.0331589	0.00112712	0.850519	0.0075282	0.322604
ATF2	cg10020520	-0.0039268	0.0266437	-0.00769157	0.0712438	-0.00539739	0.21524	-0.00155532	0.579226	-0.00251711	0.256924	0.00137936	0.500069	-0.00191258	0.552523
ATF2	cg10024280	0.00146665	0.611916	0.00187546	0.920687	-0.00152127	0.81472	0.00758985	0.109023	-0.00358918	0.337606	-0.000383291	0.924601	0.0125048	0.0172384
ATF2	cg10065266	-0.00431785	0.0137541	-0.00879148	0.157755	-0.00885027	0.0375242	-0.00209733	0.457817	-0.00284111	0.192499	0.00150359	0.461229	-0.00115992	0.715669
ATF2	cg10093938	-0.00806228	0.000431994	-0.00846297	0.215179	-0.00852075	0.0857834	-0.0034543	0.311655	-0.00571244	0.0375873	0.00255203	0.283533	-0.00202367	0.622256
ATF2	cg10152449	-0.0132136	4.71e-06	-0.00120004	0.882309	-0.0148745	0.0249239	-0.00718523	0.105485	-0.0109569	0.00235338	-0.00144612	0.627337	0.002108	0.675756
ATF2	cg10161996	-0.00423509	0.00472886	0.000983468	0.882708	-0.000842448	0.812676	-0.00565574	0.0245278	-0.000547768	0.770723	0.00176134	0.347683	-0.00658989	0.0140312
ATF2	cg10163895	-0.0117691	0.0161507	0.00911687	0.734865	0.00240795	0.869227	-0.00367264	0.669826	-0.0126383	0.0271205	0.00016155	0.983204	0.00952989	0.273918
ATF2	cg10187792	-0.000504572	0.615071	-0.00158784	0.593772	-0.00174384	0.522931	4.78e-05	0.97708	-0.00100445	0.43617	0.000489229	0.680521	-0.000186435	0.917493
ATF2	cg10213935	-0.0111496	3.13e-05	-0.00435568	0.68466	-0.00644713	0.317344	-0.0123344	0.00672856	-0.00497598	0.139337	0.00298016	0.388016	-0.00678433	0.153162
ATF2	cg10277044	-0.0115638	0.000501293	-0.00854447	0.295354	-0.0161122	0.072775	-0.00493053	0.355942	-0.0110864	0.00354392	0.00297948	0.465399	0.00225328	0.706183
ATF2	cg10327647	-0.00121393	0.412147	-0.00345904	0.533029	-0.00523671	0.103027	-0.0001	0.96501	-0.00295807	0.158653	2.01e-05	0.991125	0.0040079	0.13674
ATF2	cg10334035	0.000652373	0.621019	-0.00520205	0.0989362	0.000634466	0.862821	0.00323288	0.114636	-0.00295507	0.0865248	0.00147053	0.359935	0.0066404	0.00493441
ATF2	cg10346606	-0.00532665	0.0262722	-0.00560728	0.438822	-0.0107901	0.0580388	-0.00223202	0.565801	-0.00201566	0.45893	0.00114437	0.693658	-0.00476958	0.26884
ATF2	cg10439456	-0.00349869	0.319458	0.00595924	0.677149	0.00395309	0.630801	-0.0059192	0.330371	0.00208268	0.642675	0.000905171	0.855846	-0.012873	0.0418463
ATF2	cg10549986	-0.00567288	0.0352838	0.00273827	0.750221	0.0038993	0.269143	-0.00587497	0.139813	0.00387004	0.160484	0.00417106	0.0919038	-0.0118004	0.0047029
ATF2	cg10552523	-0.00809407	0.00755292	0.00867174	0.418372	0.00194611	0.798112	-0.00890561	0.102247	-5.16e-06	0.998646	0.00175187	0.650216	-0.0107079	0.0407685
ATF2	cg10563063	-0.00266541	0.282041	0.00659489	0.572796	-0.00681556	0.17779	0.00179299	0.666011	0.000785851	0.773016	0.0011847	0.724671	-0.00509572	0.251959
ATF2	cg10666909	-0.00315488	0.158954	0.00577067	0.512274	0.00258448	0.644118	-0.00222597	0.561869	-0.00544681	0.0650846	-0.000551047	0.847844	0.00536085	0.191358
ATF2	cg10710569	-0.0110794	0.00107045	0.0137851	0.0904471	-0.00400584	0.659922	-0.0052208	0.333266	-0.00572991	0.139638	0.000649624	0.878155	-7.19e-05	0.989958
ATF2	cg10718809	-0.00695572	0.000731549	-0.00934753	0.0299952	-0.00967606	0.0756063	-0.00335166	0.328521	-0.00628719	0.00888765	0.00112153	0.64794	0.000528432	0.887017
ATF2	cg10728454	0.000819513	0.80556	-0.00931309	0.49952	-0.00594204	0.507569	0.00544569	0.351907	-0.00793869	0.029127	-0.000512013	0.913445	0.0139318	0.0190316
ATF2	cg10734665	-0.00595893	0.00827773	0.000485743	0.951885	0.00286881	0.590611	-0.00557108	0.140484	-0.00047938	0.844857	0.00254224	0.376226	-0.00427148	0.266089
ATF2	cg10740245	-0.00217949	0.345943	-0.0107969	0.163712	-0.010694	0.0691314	-0.000197166	0.958196	-0.00695652	0.0121726	-0.000260893	0.92383	0.0024848	0.543687
ATF2	cg10771443	-0.00633048	0.0283393	0.00321821	0.449734	0.00773744	0.14254	-0.0022183	0.566108	-0.0039537	0.305177	0.00472708	0.0568152	0.00211173	0.656293
ATF2	cg10778971	-0.00370014	0.00114238	-0.00144082	0.774682	-0.000589933	0.88742	-0.00404082	0.061745	-0.000690239	0.558103	0.00150273	0.428391	-0.00238769	0.235087
ATF2	cg10784983	-0.00599577	0.0022625	-0.00307966	0.47087	-0.00803871	0.0982527	-0.00189376	0.537409	-0.00518748	0.0366641	0.000125961	0.956512	-0.0003279	0.926671
ATF2	cg10901323	-0.00655954	0.00250205	-0.00869657	0.0537032	-0.0117011	0.0409337	-0.00383424	0.289841	-0.00422396	0.105323	0.00154732	0.527351	-0.00150771	0.701102
ATF2	cg10922280	0.00602751	0.000436873	0.00157666	0.722341	0.00770536	0.0239895	0.00881918	0.000928684	0.00174232	0.455539	0.000453809	0.801294	0.00593166	0.051446
ATF2	cg10958877	0.0028258	0.176545	-0.0118391	0.184059	0.0052036	0.327163	0.00596358	0.0923377	-0.00425307	0.12543	0.00184835	0.530854	0.0116598	0.00190353
ATF2	cg10959651	-0.00825671	0.00953966	0.0104405	0.367538	0.00795244	0.200783	-0.00602336	0.234457	0.00105408	0.700735	0.00496923	0.189871	-0.00783879	0.110997
ATF2	cg10969412	0.00209832	0.160714	-0.00315851	0.51194	0.00343672	0.42464	0.00241492	0.334874	0.000804954	0.67599	0.00159617	0.452795	0.00262018	0.333894
ATF2	cg11016993	-0.00734682	0.00284544	0.00525698	0.333198	0.006346	0.301494	-0.00296327	0.44694	-0.00313388	0.255901	0.00522625	0.0767285	0.000568166	0.890498
ATF2	cg11029522	-0.00705626	0.00456755	0.00302426	0.765943	0.00531934	0.431201	-0.00414267	0.322894	-0.00035425	0.892889	0.00296525	0.368554	-0.0027734	0.515242
ATF2	cg11035483	0.0038669	0.034023	0.0121337	0.0254976	0.00315184	0.482135	0.00156805	0.600609	0.000885553	0.652626	-0.00349062	0.093224	0.00572848	0.0801724
ATF2	cg11047325	-0.00452713	0.293772	0.0075171	0.592615	0.00181289	0.858286	-0.00366197	0.608047	0.00179143	0.739594	0.00668576	0.237679	-0.00492749	0.51297
ATF2	cg11095027	0.00219928	0.213661	0.00408316	0.493153	-0.00461565	0.248359	0.00204723	0.497111	0.000985354	0.656195	-0.00306396	0.159685	0.00095663	0.765608
ATF2	cg11105610	-0.00126506	0.425917	0.00465261	0.409682	0.00704266	0.149858	-0.0020407	0.476399	0.000927286	0.593199	0.00207462	0.355961	-0.000732277	0.793616
ATF2	cg11132334	0.00592739	0.000258079	-0.00741403	0.334183	0.00562726	0.122676	0.00420983	0.103258	0.0037278	0.0591928	0.00148834	0.487733	0.00342213	0.214501
ATF2	cg11163555	-0.00264635	0.114972	0.000950528	0.82518	-0.00842612	0.0475357	-4.72e-05	0.986987	-0.00483138	0.0291324	-0.00401492	0.0445484	0.00341715	0.265107
ATF2	cg11187245	-0.00408332	0.276455	0.0135414	0.570427	0.0152597	0.154291	-0.00147414	0.839329	0.000654773	0.850612	-0.000167527	0.978233	-0.00439342	0.500707
ATF2	cg11202345	-0.00499859	0.0381952	0.000738234	0.93347	-0.000933903	0.887433	-0.00928794	0.0334184	0.00254799	0.366386	0.00113587	0.726622	-0.00912227	0.0344114
ATF2	cg11211792	-0.0010794	0.68315	0.014156	0.0722711	-0.00146893	0.85366	-0.000330858	0.942977	0.00383161	0.176567	-0.0041566	0.262554	-0.00104655	0.816842
ATF2	cg11224765	-0.0048668	0.0581575	-0.00229388	0.607058	-0.00503304	0.267688	-0.0037779	0.238632	0.00161961	0.667727	-0.00153147	0.445776	-0.00447636	0.312755
ATF2	cg11251971	-0.0124858	1.28e-06	0.00757588	0.400829	-0.0129345	0.104977	-0.00993973	0.0347757	-0.00642765	0.0149828	-0.00280566	0.451675	-0.00529632	0.244559
ATF2	cg11254522	-0.00148265	0.339206	-0.00500651	0.446038	-0.0107383	0.00941461	-0.00425599	0.0855991	-0.000152143	0.942686	-0.0031586	0.112457	-0.00176513	0.531663
ATF2	cg11303842	0.000322656	0.837522	0.00052317	0.926722	-0.00357411	0.351226	-0.00119767	0.630436	-0.0010846	0.603173	-0.000778205	0.689414	0.00150417	0.590622
ATF2	cg11317199	0.00679624	0.0408246	0.00297526	0.744584	-0.00427423	0.707979	0.00553602	0.35047	0.000616685	0.877198	-0.00188049	0.714598	0.0099229	0.0922633
ATF2	cg11320084	0.00145728	0.235926	0.00173227	0.656741	0.000948222	0.722689	0.00294754	0.0932146	-0.000281483	0.874423	-0.000356482	0.79139	0.00161125	0.463342
ATF2	cg11397754	-0.00504865	0.0181908	0.0126053	0.15398	-0.005782	0.233568	-0.00074033	0.829503	-0.00443031	0.100901	-0.00123382	0.633806	-0.00118119	0.75451
ATF2	cg11459681	-0.00218616	0.295616	-0.00633566	0.204849	0.00516807	0.368123	-0.00171579	0.630534	0.000305368	0.906849	0.00494455	0.0580103	-0.00171495	0.644332
ATF2	cg11562571	0.00546964	0.00125205	0.00529816	0.140224	0.0102234	0.00643228	0.00560409	0.030754	0.00281198	0.213603	0.000654511	0.689756	0.00281011	0.352984
ATF2	cg11567978	-0.00130557	0.579754	0.0068909	0.5014	-0.00950034	0.143696	0.00283602	0.492917	-0.00602456	0.0300572	-0.00509326	0.148658	0.0129055	0.00228942
ATF2	cg11587584	0.00130977	0.535045	-0.000356703	0.967732	0.00771037	0.131108	-0.000399174	0.905501	0.00330193	0.249995	0.00128306	0.646254	-0.00103138	0.787387
ATF2	cg11594821	-0.00228012	0.348431	0.0204325	0.0540787	0.00103563	0.871311	-0.00439464	0.31777	0.00312704	0.276983	-0.00478119	0.153532	-0.00805597	0.0666248
ATF2	cg11611544	0.000664429	0.723228	-0.00270893	0.531643	-0.00755785	0.0683785	0.000649086	0.831802	-0.00421669	0.0525017	-0.00229309	0.280392	0.00569643	0.0778295
ATF2	cg11617938	-0.00110257	0.651369	0.00426547	0.729635	0.00681263	0.227651	0.000418358	0.919933	-0.00125755	0.686218	-0.000458504	0.896415	0.00320153	0.466029
ATF2	cg11622162	-0.00210205	0.0699292	0.00454807	0.190929	-0.000622169	0.84255	-0.00253569	0.208357	0.000736009	0.605103	-1.67e-05	0.991217	-0.00293102	0.157306
ATF2	cg11638399	-0.00702956	0.00401139	-0.00858902	0.182286	-0.0108398	0.133248	-0.0025957	0.527493	-0.00563635	0.0426476	0.00124792	0.689758	-0.00119506	0.786781
ATF2	cg11643402	-0.000616389	0.746945	-0.000292857	0.962524	-0.00451408	0.295449	0.000763381	0.788729	-0.00230158	0.387958	-0.00198211	0.345789	0.00434935	0.214287
ATF2	cg11684450	0.00248195	0.206395	0.00300382	0.753496	0.000974814	0.7919	0.0049647	0.118414	-0.00237047	0.365859	-0.000514412	0.839628	0.00698106	0.0487592
ATF2	cg11694510	-0.00393253	0.102776	0.013854	0.097509	0.000995919	0.884086	-0.00360767	0.415104	-0.00201364	0.415253	-0.00229481	0.481062	0.000730063	0.865848
ATF2	cg11702942	-0.00704223	0.00734059	0.0103918	0.252829	-0.00405383	0.624273	-0.00802472	0.100116	0.00149049	0.442007	-0.000924668	0.813445	-0.0067096	0.119958
ATF2	cg11738389	0.00283072	0.270309	0.0165628	0.193501	-0.00634882	0.337593	0.00213591	0.637603	-6e-05	0.984421	-0.00508135	0.171219	0.00144272	0.752158
ATF2	cg11829870	-0.00735239	6.41e-05	7.04e-05	0.992821	-0.00804711	0.145125	-0.00857085	0.0114817	-0.0016173	0.393343	-0.000562778	0.845628	-0.00620475	0.0543295
ATF2	cg11847933	0.00190907	0.274785	-0.00304477	0.645083	-0.00106631	0.792703	0.000998975	0.698703	0.000179515	0.942576	-0.00106369	0.629397	0.00136164	0.669067
ATF2	cg11867489	0.0026441	0.121964	0.00211268	0.781498	-0.00467688	0.232251	-0.00223543	0.425124	0.00379153	0.0675086	-0.000543926	0.807737	-0.00310545	0.292678
ATF2	cg11920110	-0.00149628	0.527825	0.00531291	0.640387	-0.0119427	0.0392307	-0.0018806	0.643508	-0.00347218	0.239448	-0.00665622	0.0631667	0.00118666	0.780404
ATF2	cg11946459	-0.00104275	0.87498	0.00138568	0.964972	0.000649515	0.974034	-0.0129266	0.253199	0.0189215	0.0153197	-0.00452139	0.639361	-0.0296833	0.0109467
ATF2	cg12013713	-0.00951525	0.000688654	0.0163659	0.154351	-0.00200369	0.800075	-0.00494765	0.318414	-0.00497015	0.0944168	0.00133589	0.74388	-0.00462933	0.339563
ATF2	cg12037516	-0.00412849	0.00186055	0.00132263	0.746065	-0.00094809	0.868984	-0.00350991	0.194158	-0.00202714	0.03646	0.000838541	0.734658	-0.000706354	0.757641
ATF2	cg12049875	-0.00581299	0.00329713	-0.0079825	0.0229985	-0.0103564	0.0362651	-0.00221911	0.479485	-0.00375498	0.111087	0.00141216	0.544576	-0.00063708	0.859265
ATF2	cg12049992	0.00481297	0.151016	0.00333156	0.80157	0.0160587	0.0864233	0.0110495	0.0425793	-0.00172053	0.703462	0.00307075	0.492205	0.00836783	0.162224
ATF2	cg12070987	-0.00446746	0.0219093	-0.00636594	0.391387	-0.00919667	0.0506254	-0.00290616	0.380018	-0.000611311	0.765235	0.00264856	0.307678	-0.00484353	0.165939
ATF2	cg12088946	-0.00805004	0.00669274	-0.00452022	0.668675	0.00127474	0.881553	-0.00669137	0.195697	-0.00413588	0.28381	0.003831	0.33507	0.000505409	0.925037
ATF2	cg12094903	-0.000253431	0.909305	0.00883096	0.315023	-0.00162785	0.786671	-0.00124069	0.726488	0.00185506	0.54687	-0.00273537	0.365851	0.000224236	0.955895
ATF2	cg12110437	-0.00885285	0.0642408	0.01161	0.384119	0.00526335	0.679431	-0.00727505	0.356352	0.00169026	0.762929	0.00676294	0.243826	-0.0109041	0.181065
ATF2	cg12114203	-0.000570434	0.769568	0.000656274	0.930775	0.00109114	0.820032	0.00370108	0.203222	-0.00545445	0.0370465	-0.00116074	0.651936	0.00914822	0.00780828
ATF2	cg12141483	-0.000600888	0.662857	-0.0029203	0.421106	-0.00775995	0.0605822	-0.00199772	0.388456	-0.00136739	0.451881	-0.00389847	0.0563997	0.000835241	0.737735
ATF2	cg12172349	-0.00240729	0.0033852	0.00209637	0.395536	-0.000659497	0.841866	-0.00234327	0.132835	-0.000365091	0.644578	0.00102278	0.501505	-0.00158656	0.273383
ATF2	cg12187985	0.00347655	0.155599	0.002462	0.840109	0.000789965	0.874706	0.00635795	0.0871989	-0.00298216	0.385167	-0.00142345	0.626723	0.00799258	0.0703398
ATF2	cg12299361	-0.00542084	0.0237686	0.00303731	0.513364	-0.00581705	0.354234	-0.000112315	0.976539	-0.00462192	0.1066	0.00123029	0.679179	0.000565751	0.896262
ATF2	cg12303312	-0.00589618	0.00213659	-0.00570855	0.274534	-0.0115728	0.022136	-0.00356177	0.264259	-0.00331089	0.142973	-0.000292979	0.894517	-0.00175855	0.614407
ATF2	cg12319836	0.00330803	0.030471	0.00514627	0.272665	-0.00687296	0.0975174	2.39e-06	0.999268	0.00248651	0.151931	-0.00495815	0.0143214	0.00127009	0.637238
ATF2	cg12331471	-0.00262448	0.242501	0.0190532	0.0224732	-0.000871687	0.822242	-0.00297749	0.369201	0.00538167	0.0417987	-0.00103169	0.662303	-0.00970502	0.00844933
ATF2	cg12359279	-0.000616679	0.126426	0.000410468	0.736535	-1.57e-05	0.986763	-0.000515999	0.427351	0.000113724	0.829952	-8.38e-05	0.851996	-0.000380106	0.603977
ATF2	cg12371075	-0.00776064	0.0015532	-0.00132524	0.84682	-0.0125293	0.0495942	-0.00544207	0.167787	-0.00432836	0.140098	0.000237986	0.935193	-0.00512031	0.248347
ATF2	cg12378285	0.00217188	0.351439	-0.00142296	0.851668	-0.000635309	0.9079	0.0060315	0.0933145	-0.00328848	0.262276	-0.00232968	0.438407	0.0122047	0.00366835
ATF2	cg12379452	-0.00329335	0.0317199	0.00047723	0.947655	-0.00448382	0.373528	-0.00586528	0.0423611	0.00198645	0.233769	0.00132407	0.594437	-0.00771947	0.00473613
ATF2	cg12394215	-0.00157984	0.44269	0.00563406	0.434896	-0.00689524	0.210594	-0.0003558	0.911065	-0.00536096	0.0664134	-0.00151686	0.549754	0.00514286	0.170659
ATF2	cg12424383	-0.0041767	0.000561312	0.00233745	0.515572	-0.00376515	0.444828	-0.00428956	0.0683474	-0.00158343	0.14014	-0.00107606	0.62837	-0.00327017	0.126492
ATF2	cg12439472	-0.0300367	0.00104743	0.0223105	0.466161	0.0126153	0.46908	-0.0284337	0.0539434	0.00467293	0.580671	0.00460747	0.65084	-0.0357557	0.0135852
ATF2	cg12461141	-0.00862025	0.000751906	0.00911983	0.323697	-0.00520752	0.470162	-0.0116943	0.0147442	-0.00154686	0.552584	9.47e-05	0.979239	-0.00917776	0.038635
ATF2	cg12539787	0.00171648	0.415746	-0.000700209	0.940683	-0.00238484	0.57985	0.00388614	0.22236	-0.0020808	0.477667	-0.00183152	0.477565	0.00910989	0.0161616
ATF2	cg12551079	0.00114157	0.653983	0.00423374	0.66511	0.000138333	0.980868	0.00479497	0.25789	-0.00428644	0.190165	-0.00342429	0.258443	0.00935784	0.0425763
ATF2	cg12557158	-0.004062	0.0460691	-0.000738315	0.945982	-0.00689386	0.304149	-0.00626039	0.13921	0.00167082	0.316275	-0.000331558	0.919749	-0.00696827	0.0567176
ATF2	cg12588917	-0.00289305	0.399811	-0.0117341	0.533309	0.0209951	0.023503	-0.00203279	0.750498	0.00218388	0.563151	0.00982592	0.0579558	-0.0051856	0.391367
ATF2	cg12592772	-0.00616562	0.00293287	-0.00585611	0.221502	-0.00774877	0.118834	-0.00244596	0.445807	-0.00395886	0.117185	0.00068237	0.764555	-0.00262124	0.485345
ATF2	cg12596733	-0.00830532	0.00139474	-0.00473248	0.335604	-0.00964149	0.151763	-0.002886	0.483496	-0.00644744	0.0392931	0.0010125	0.723737	0.0004461	0.924163
ATF2	cg12611914	-0.00164562	0.567994	-0.0019428	0.770997	-0.00406818	0.560677	0.00170617	0.711149	-0.00355349	0.320478	-0.000900727	0.778795	0.0073124	0.164704
ATF2	cg12614898	0.00509529	0.00851706	0.00764377	0.319501	-0.000460541	0.916433	0.00407162	0.140784	0.00416899	0.152319	-0.00250537	0.278932	-0.00175387	0.615802
ATF2	cg12628528	0.00695585	0.000117867	0.00333907	0.6222	-0.00173506	0.720268	0.00437714	0.145813	0.00519588	0.0231728	-0.00410149	0.126403	0.00410991	0.199925
ATF2	cg12757378	-0.00181204	0.2161	-0.0191997	0.0191018	-0.00892108	0.0389904	-0.00530053	0.037941	-0.000558867	0.755417	0.000819523	0.7031	0.00020027	0.939075
ATF2	cg12792363	-0.00616456	0.0302115	-0.00532673	0.602224	-0.011382	0.125255	-0.00189201	0.674989	-0.00158606	0.606928	0.00173188	0.627117	-0.00646979	0.205878
ATF2	cg12798040	0.00567671	0.0589518	0.00748822	0.565651	-0.00455021	0.604796	0.00748675	0.169587	0.00137327	0.698347	-0.00450825	0.296745	0.00676051	0.216956
ATF2	cg12803108	-0.00218515	0.395864	-0.00130321	0.840079	-0.0126261	0.0510953	0.000408491	0.920114	-0.00566207	0.0897381	-0.00413368	0.145736	0.00516411	0.270817
ATF2	cg12807764	-0.000905815	0.79225	-0.00532719	0.781692	-0.00918087	0.290853	0.00311673	0.584313	-0.00801108	0.0642388	-0.00244171	0.627087	0.0148999	0.0161954
ATF2	cg12828896	-0.0142434	0.0217356	0.0196569	0.426343	0.0197058	0.166101	-0.0144129	0.209627	-0.00166355	0.786501	0.0073469	0.354989	-0.0175202	0.0959762
ATF2	cg12836643	0.00276412	0.036325	0.00206303	0.757011	-0.00183414	0.609076	0.00218522	0.318431	0.00196339	0.228184	-0.00232331	0.214601	0.00151743	0.507126
ATF2	cg12870332	-0.00792937	0.00359504	-0.0117013	0.0259403	-0.0139725	0.0374728	-0.00255163	0.568728	-0.0067214	0.0236556	0.00205128	0.49056	0.00380536	0.439782
ATF2	cg12877361	0.00290604	0.13538	-0.00113634	0.878427	-0.0071492	0.157606	0.00198433	0.555802	-0.00187537	0.348623	-0.00312328	0.240865	0.00603844	0.0660049
ATF2	cg12906975	-0.00629929	3.88e-05	0.00224421	0.662181	-0.00448224	0.514361	-0.00555048	0.0840523	-0.00249893	0.000594968	-0.000890293	0.761532	-0.00228114	0.389816
ATF2	cg12945470	-0.000146524	0.948346	-0.000598803	0.942051	-0.00709071	0.250641	0.00396574	0.292143	-0.00554751	0.0646606	-0.00432428	0.209346	0.0118331	0.00374876
ATF2	cg12955084	-0.00273526	0.13599	-0.00114629	0.871998	-0.00312736	0.442213	0.0026282	0.351237	-0.00824523	0.00120539	-0.00265733	0.252108	0.0107256	0.00120069
ATF2	cg12975667	-0.00402307	0.0117903	0.00269346	0.571232	-0.0122367	0.0123941	-0.0034394	0.237662	-0.00412191	0.0306934	-0.00436651	0.0583566	0.0015387	0.596956
ATF2	cg12987761	-0.0111194	0.00132781	-0.00537086	0.714137	-0.00921633	0.305657	-0.00711893	0.213834	-0.00584628	0.172164	-0.00039262	0.937522	-0.00130353	0.831354
ATF2	cg12999836	-0.00519822	0.0227817	0.00388308	0.704095	-0.00568196	0.329698	-0.00534641	0.169898	-0.00211451	0.445236	0.00461928	0.180122	-0.00629869	0.121188
ATF2	cg13007871	-0.000390931	0.839254	0.00390378	0.582503	0.0030364	0.575329	-0.00443458	0.182289	0.00576974	0.0173269	-0.00140456	0.615522	-0.00872647	0.012639
ATF2	cg13045500	-0.00720683	0.00507362	-0.00610311	0.529056	0.0036083	0.645924	-0.0127197	0.00491365	0.00210217	0.518263	0.00633518	0.0784404	-0.0122281	0.00769184
ATF2	cg13072055	-0.00610687	0.0112018	-0.00292809	0.563916	-0.00883467	0.12787	-0.00239989	0.530157	-0.00344638	0.218984	0.000993256	0.702439	-0.00158269	0.717954
ATF2	cg13086983	-0.00630187	0.00341321	-0.00435474	0.450865	-0.0108999	0.0567789	-0.00252878	0.459377	-0.00401793	0.118075	6.51e-05	0.979608	-0.00281151	0.469754
ATF2	cg13092901	-0.00570183	0.000199338	-0.00284512	0.300333	-0.00291479	0.151396	-0.00358602	0.0747572	-0.0040224	0.0739807	-0.00107872	0.357177	0.00230868	0.393474
ATF2	cg13100600	0.00110297	0.705373	-0.0258906	0.0206946	-0.010842	0.210233	-0.00630012	0.206301	0.0027302	0.397406	0.00414693	0.303943	-0.00611438	0.21675
ATF2	cg13119178	-0.00398527	0.0282649	-0.00569981	0.357484	-0.00988944	0.0173362	-0.00312737	0.260296	-0.000547152	0.813308	-0.000196282	0.91941	-0.00548425	0.095156
ATF2	cg13130398	-0.00441035	0.237267	0.0180815	0.110254	0.0145519	0.271115	0.00224657	0.759474	-0.00159808	0.555101	0.000734384	0.898564	0.00120032	0.852627
ATF2	cg13149147	-0.00153337	0.418326	-0.00243499	0.724237	-0.00387897	0.241094	0.000631596	0.825891	-0.00235221	0.360677	1.41e-05	0.994467	0.00368955	0.287579
ATF2	cg13155430	-0.0131441	0.00218224	0.0141852	0.406158	0.00281714	0.867376	-0.0131859	0.137675	-0.00110345	0.488151	0.00237312	0.759508	-0.00905229	0.215237
ATF2	cg13172359	-0.0119601	0.0012844	-7.2e-05	0.991663	-0.00328181	0.523488	-0.0150362	0.00138037	-0.00185458	0.732708	0.00366517	0.260989	-0.00622052	0.339144
ATF2	cg13250178	-0.00512144	0.0118627	-0.000347707	0.926411	-0.0111695	0.0153103	-0.00211435	0.53533	-0.00319436	0.175935	-0.000105081	0.961742	0.000255296	0.94508
ATF2	cg13272096	-0.0115829	0.00133063	-0.00717594	0.503743	-0.0163245	0.132199	-0.00936556	0.126706	-0.00180018	0.673607	0.000367071	0.941986	-0.0113841	0.0750689
ATF2	cg13304609	-0.0129297	0.000566232	0.0112296	0.472949	-0.00256995	0.864157	-0.0129042	0.0977772	-0.000471102	0.757636	0.0011157	0.873059	-0.0122385	0.0572709
ATF2	cg13343932	-0.00405923	0.234754	0.000307911	0.9815	-0.00288225	0.710574	-0.00618161	0.281244	0.00151747	0.725546	0.00388728	0.385668	-0.00813091	0.177616
ATF2	cg13406746	0.000338296	0.798843	0.00244914	0.684596	0.00436683	0.212328	-0.000234625	0.914861	0.00244208	0.159744	0.00128854	0.490214	0.000397522	0.868409
ATF2	cg13419792	-0.00285246	0.00215206	-0.00387107	0.241172	-0.00340082	0.243576	-0.00303885	0.0720239	-0.00142759	0.16165	0.000825635	0.561615	7.19e-05	0.964775
ATF2	cg13443575	-0.0040339	0.0630706	-0.010493	0.104684	-0.00236294	0.617659	-0.00179603	0.606154	-0.000786433	0.75411	0.00539028	0.0367356	-0.00583632	0.13874
ATF2	cg13452062	-0.0466148	0.000268289	0.0381241	0.532067	0.0297664	0.125557	-0.0333452	0.126249	-0.00733997	0.0570828	0.0207802	0.15167	-0.0207024	0.257747
ATF2	cg13474450	-0.0056245	0.027343	0.000460449	0.950981	-0.00827918	0.132575	0.00156653	0.698055	-0.00655617	0.0267453	0.000321291	0.908864	0.0043987	0.339604
ATF2	cg13524037	-0.00662313	0.00487643	-0.00632831	0.234852	-0.0117608	0.0397848	-0.00406858	0.278273	-0.00468195	0.105003	0.000268468	0.918794	-0.00319511	0.454168
ATF2	cg13525276	0.00532879	0.0804824	-0.0144498	0.184349	0.00440254	0.576734	0.00135719	0.787652	0.00265915	0.474886	0.00188071	0.645806	-0.000255793	0.963123
ATF2	cg13575216	-0.0036181	0.0255369	0.00851874	0.0926301	0.000430711	0.945793	-0.00131705	0.660899	-0.00231048	0.189693	-0.000744807	0.782087	0.000593757	0.836523
ATF2	cg13587253	0.00020745	0.942482	-0.00539628	0.672573	-0.0194805	0.0300573	-0.00538948	0.260757	-0.000426035	0.892267	-0.0066145	0.114261	-0.000145347	0.977133
ATF2	cg13618969	-0.00521325	0.0386498	-0.00593266	0.307076	-0.0105786	0.165329	0.000140337	0.972478	-0.00487951	0.0783188	0.000909841	0.778242	0.0025415	0.579198
ATF2	cg13619623	0.00103925	0.468024	-0.0074279	0.247949	0.00162898	0.584637	0.0029274	0.180262	-0.00140133	0.481176	0.00166499	0.348642	0.00530336	0.0415433
ATF2	cg13643186	-0.00761685	0.00107338	-0.00970694	0.198058	-0.00915972	0.170347	-0.00315906	0.410524	-0.00628301	0.0164902	0.00249449	0.410786	-0.000919929	0.827386
ATF2	cg13693517	0.00498274	0.00465089	-0.00163579	0.838072	-0.000253899	0.95855	0.00254426	0.372337	0.00228217	0.300719	0.000639862	0.791859	0.00135122	0.66336
ATF2	cg13723336	0.00238756	0.154896	0.00245364	0.550703	-0.000284505	0.938996	0.00215629	0.398631	0.0010138	0.655921	-0.00135241	0.458555	0.00105866	0.726245
ATF2	cg13728275	-0.00594514	0.00611354	-0.00795489	0.0454991	-0.00821011	0.125017	-0.00197234	0.568185	-0.004725	0.0819735	0.0026753	0.271781	-0.000938988	0.811994
ATF2	cg13755924	-0.00713364	0.00865333	0.0132833	0.283854	-0.00273843	0.760546	-0.00604069	0.221716	-0.000125087	0.961337	0.00176194	0.689849	-0.00537106	0.243467
ATF2	cg13781414	-0.00565264	0.000401725	0.00560829	0.193225	-0.0123812	0.0021345	-0.005538	0.04023	-0.00249289	0.198834	-0.00104602	0.618419	-0.00370406	0.188378
ATF2	cg13782919	0.0018262	0.344666	-0.00248224	0.759346	-0.00072043	0.867374	0.00326936	0.276499	-0.000909475	0.742417	-0.000598407	0.812482	0.00355766	0.30863
ATF2	cg13785019	0.00265445	0.278959	0.00859057	0.479006	-0.00393722	0.466734	0.00225944	0.553513	0.00108583	0.747982	-0.00477289	0.120711	0.00562549	0.204587
ATF2	cg13789214	-0.00116779	0.5127	-0.00391464	0.461844	-0.00723011	0.0833534	-0.00390361	0.189374	0.000196303	0.932055	-0.000868785	0.676878	-0.00360697	0.263706
ATF2	cg13844341	-0.00644938	0.00400952	-0.00493618	0.43145	-0.0142733	0.00962662	-0.00369072	0.327277	-0.00385796	0.122588	0.000854162	0.752277	-0.00142034	0.726341
ATF2	cg13849515	0.0096462	0.00013168	0.00698922	0.430319	-0.00144489	0.80702	0.0088896	0.0378575	0.00309302	0.212762	-0.00386073	0.237825	0.00765174	0.0678979
ATF2	cg13896879	0.00034711	0.864633	-0.0018886	0.724929	-0.00414345	0.465629	0.0024768	0.456858	-0.00109156	0.669539	-0.000181886	0.946632	0.00420697	0.255841
ATF2	cg13933891	-0.00704307	0.00117445	-0.00621788	0.0910376	-0.0117647	0.0367705	-0.00385303	0.239899	-0.00472609	0.0829221	0.000165034	0.947181	-0.00165527	0.672926
ATF2	cg13935634	-0.00769784	0.00949633	0.00738272	0.501873	-0.0099495	0.262203	-0.0082461	0.0995814	-0.00387112	0.311506	-0.000531868	0.895981	-0.00418182	0.430336
ATF2	cg13953458	0.00512086	0.00536017	0.00240888	0.704457	0.00222573	0.65207	0.00307056	0.325174	0.00294621	0.154114	-0.00186367	0.429676	0.00357702	0.263688
ATF2	cg13980638	-0.00658839	0.00114234	-0.00613803	0.312852	-0.00893118	0.064963	-0.00280909	0.388813	-0.0045804	0.0494523	0.00190616	0.431369	-0.0020082	0.5829
ATF2	cg14000144	0.00349757	0.159988	-0.0128645	0.182417	0.00761383	0.216303	0.00407128	0.318193	0.000839161	0.792003	0.00248351	0.439586	0.00465185	0.290526
ATF2	cg14002778	0.00298351	0.198919	-0.000547767	0.932878	-0.00205585	0.726805	0.00342497	0.352117	-0.000253242	0.928548	-0.00181177	0.530898	0.00784543	0.0571168
ATF2	cg14028598	-0.00966191	0.0024191	-0.0124226	0.0895309	-0.0117733	0.19749	-0.00269394	0.601686	-0.00750484	0.0366229	0.00272252	0.494989	-0.00190794	0.740323
ATF2	cg14064762	0.00153569	0.33799	0.00593461	0.437267	-0.00785486	0.0721286	0.00179917	0.514662	-0.000766349	0.684597	-0.00481671	0.0523226	0.0052557	0.0664653
ATF2	cg14085060	-0.00513682	0.00688659	-0.00444674	0.13704	-0.00640458	0.247686	-0.00506036	0.0983752	-0.00149996	0.519162	0.00175259	0.459513	-0.00576246	0.091739
ATF2	cg14126601	-0.00902725	0.00698309	0.00271847	0.807073	-0.00117792	0.859794	-0.00631004	0.218236	-0.00365201	0.387031	0.00235386	0.534084	0.00436982	0.448648
ATF2	cg14129477	-0.00615207	0.00958403	0.0103437	0.239702	-0.0105134	0.199778	-0.00563395	0.191418	-0.00366741	0.184498	-0.00368118	0.312553	-0.00200499	0.634462
ATF2	cg14224203	-0.00261622	0.324009	-0.00392843	0.722508	-0.00918869	0.171438	-0.00378153	0.389497	0.00424719	0.186339	0.00251925	0.462108	-0.00951759	0.0471999
ATF2	cg14234394	0.000917746	0.729449	-0.0124838	0.208849	-0.00738059	0.200509	0.000190074	0.965032	-0.00339857	0.313724	-0.00215191	0.505251	0.00477736	0.303744
ATF2	cg14286514	-0.00521456	0.0419153	0.00858777	0.384652	0.00144923	0.821219	-0.00176894	0.654456	-0.00251702	0.440813	0.00126309	0.704391	0.000663059	0.882647
ATF2	cg14293575	-0.00906374	0.0763503	0.0134999	0.527501	0.017977	0.384547	-0.00581747	0.589249	-7.35e-05	0.963556	0.00524539	0.577194	-0.0051052	0.560675
ATF2	cg14301914	-0.00649763	0.000918046	-0.00646016	0.152221	-0.0107795	0.0265698	-0.0030644	0.328208	-0.00539227	0.02416	0.000523555	0.808449	-0.0008146	0.818332
ATF2	cg14321269	-0.00441305	0.00405734	0.000214075	0.972909	-0.00130027	0.746323	-0.00175763	0.483913	-0.00326594	0.0969264	0.000660123	0.738244	-0.000586482	0.827497
ATF2	cg14333162	-0.00468593	0.19361	0.0333875	0.0690512	0.00244196	0.783381	-0.00492327	0.399808	0.00385534	0.403658	0.00221156	0.664006	-0.00969538	0.133593
ATF2	cg14349855	0.0014573	0.595547	-0.00458135	0.614231	-0.00402976	0.414425	0.00427088	0.309887	-0.00225964	0.564283	-0.00233234	0.476495	0.00420118	0.404508
ATF2	cg14353998	-0.00545658	0.000105836	-0.00626358	0.0540717	-0.00120812	0.719401	-0.00321324	0.124117	-0.00311689	0.0920877	0.00218662	0.151849	0.000380396	0.874787
ATF2	cg14360917	0.00238201	0.22986	-0.00462099	0.5808	-0.00125653	0.770713	-0.000753476	0.802079	0.00215562	0.448986	-0.000699065	0.772713	0.000662326	0.851732
ATF2	cg14374463	0.00539727	0.00308716	0.000667981	0.902669	0.00362031	0.482451	0.00275663	0.320739	0.00527258	0.0263827	8.06e-05	0.974017	0.0014548	0.646777
ATF2	cg14392283	-0.00303458	0.112619	0.00665724	0.0178067	0.00752307	0.403894	-0.00144096	0.723694	-0.00123047	0.0999055	0.00163132	0.654647	0.00341889	0.305434
ATF2	cg14423620	0.000370821	0.380207	-0.000645488	0.52441	0.000330804	0.753872	0.000507102	0.45196	9.64e-05	0.864225	8.58e-05	0.857161	-0.000275275	0.715714
ATF2	cg14426099	-0.00748325	0.00167963	-0.00894023	0.112351	-0.00888921	0.155357	-0.00225692	0.5647	-0.00694052	0.0112568	0.00176843	0.524287	0.00112236	0.794816
ATF2	cg14428587	-0.00208826	0.0268372	0.00301927	0.391838	-0.00317975	0.319493	-0.000357685	0.835701	-0.00179761	0.0983246	-0.000147614	0.924232	0.0012497	0.459785
ATF2	cg14463638	-0.00193503	0.443328	0.00420733	0.45703	-0.0107829	0.0377697	0.00295802	0.484852	-0.00617887	0.0467835	-0.00383988	0.161773	0.0105056	0.0229157
ATF2	cg14463959	-0.00582006	0.00471461	-0.00813104	0.137392	-0.0111871	0.0324344	-0.00373061	0.267805	-0.00296636	0.225521	0.00118574	0.614236	-0.003269	0.380812
ATF2	cg14495063	0.00215038	0.206467	0.00350786	0.647042	-0.00604438	0.155571	0.00190734	0.520627	-0.00150561	0.47112	-0.00441844	0.0596664	0.00555396	0.0664223
ATF2	cg14538312	-0.0015138	0.530056	-0.00649863	0.595611	-0.00364629	0.574855	0.00211899	0.61164	-0.00471435	0.119321	-0.000960293	0.775471	0.00577379	0.189997
ATF2	cg14578677	-0.00701195	0.0049984	-0.00935743	0.135272	-0.00787081	0.236655	-0.00301325	0.47519	-0.00474842	0.0800614	0.0038708	0.213924	-0.000932022	0.83716
ATF2	cg14595557	-0.00919925	0.00323493	0.010816	0.277705	0.0107383	0.19311	-0.0049045	0.383107	-0.00113146	0.610735	0.00561404	0.174881	-0.00554966	0.27378
ATF2	cg14617454	-0.00344494	0.0114055	0.00209829	0.716322	-0.00390207	0.57688	-0.00310905	0.296636	-0.000300713	0.699405	-0.000974561	0.747109	-0.00360355	0.141268
ATF2	cg14750551	-0.0042005	0.00587305	0.00329567	0.629368	-0.00362442	0.62449	-0.00458759	0.172274	-0.00109483	0.145175	-0.000239206	0.942446	-0.00330307	0.224632
ATF2	cg14849578	0.00185513	0.337406	-0.00332625	0.677332	-0.00698311	0.094003	0.00101313	0.743275	-0.00109909	0.671758	-0.0059561	0.014576	0.00655058	0.0602181
ATF2	cg14864167	-0.0188004	0.00495566	0.0384493	0.0519513	0.00654097	0.7532	-0.0161703	0.239134	-0.00685883	0.123918	-0.00143527	0.89496	-0.00312715	0.787505
ATF2	cg14870271	-0.00653942	0.0125869	0.00945377	0.344937	0.0010164	0.894663	-0.00876318	0.0766779	0.000487098	0.853263	-6.19e-05	0.987254	-0.00853484	0.063922
ATF2	cg14871225	-0.00734284	0.00136856	-0.0156821	0.0315125	-0.00854995	0.183423	-0.00543493	0.16286	-0.00255252	0.303935	0.00569665	0.0604775	-0.00613642	0.136915
ATF2	cg14880222	-0.00336347	0.0847017	0.00347301	0.570154	0.0032977	0.586297	6.48e-05	0.984217	-0.000367548	0.856873	0.000528151	0.844523	-0.00110713	0.736927
ATF2	cg14943355	-0.0162008	0.00336449	0.0159426	0.528099	0.00656481	0.618388	-0.0167662	0.112265	0.000765347	0.854318	0.00687086	0.363559	-0.0184964	0.0477492
ATF2	cg14951497	-0.00075787	0.717124	0.00628131	0.571485	0.0102441	0.123141	-2.78e-05	0.994405	0.00141201	0.447463	0.00363521	0.293322	0.000130664	0.97164
ATF2	cg15015109	-0.00599356	0.00761607	-0.00568981	0.249802	-0.00719703	0.231834	-0.00212366	0.560261	-0.00346477	0.192853	0.00257046	0.353296	-0.00196712	0.628173
ATF2	cg15095344	-0.00439783	0.00278379	0.00219978	0.61967	-0.00286601	0.41617	-0.000868585	0.704757	-0.00435348	0.0273456	-0.000347072	0.82872	0.00069436	0.79305
ATF2	cg15143938	-7.94e-05	0.963361	-0.00696228	0.38146	-0.00143126	0.766671	0.00143092	0.611313	-0.00247087	0.260363	0.00106494	0.679372	0.00592054	0.0591581
ATF2	cg15174565	0.00186381	0.266934	-0.00271128	0.625411	-0.00257425	0.54039	0.00165934	0.545842	0.00119274	0.598019	-0.00127484	0.546899	0.0037583	0.213571
ATF2	cg15201259	-0.00561891	0.00257592	-0.00373393	0.415438	-0.00866282	0.0715561	-0.00214682	0.478996	-0.00455006	0.0437547	0.000218274	0.922204	-3.77e-05	0.991106
ATF2	cg15250707	-0.00263778	0.0467992	-0.000650526	0.864099	-0.000901751	0.835275	0.000474165	0.844863	-0.0024782	0.0985249	-0.00132329	0.52844	0.00146316	0.536904
ATF2	cg15251675	-0.00568906	0.0278361	0.0146603	0.303474	-0.00595902	0.404073	-0.0028907	0.49695	-0.0033111	0.303079	-0.00169637	0.642595	-0.0048178	0.30286
ATF2	cg15273270	-0.00131414	0.617702	0.000356742	0.977981	0.0085479	0.128582	-0.00125631	0.773608	0.00261545	0.46072	0.00630097	0.0794185	-0.00692167	0.148269
ATF2	cg15292513	0.00203932	0.282646	0.00666677	0.475302	-0.00584814	0.269788	0.000643291	0.830988	0.00171558	0.49502	-0.00490683	0.0737192	0.00137463	0.685615
ATF2	cg15331332	-0.000675992	0.841875	-0.00707462	0.673747	0.0157073	0.040914	-0.00536072	0.381432	0.008216	0.028522	0.00537428	0.27248	-0.0118622	0.045769
ATF2	cg15346781	-0.00395631	0.11385	0.00431541	0.576328	0.00479021	0.341043	-0.00224708	0.584654	0.00164491	0.563886	0.00366632	0.195338	-0.0027183	0.529851
ATF2	cg15357199	-0.00281674	0.211441	-0.00264556	0.640385	-0.00835135	0.107424	-0.00137874	0.674097	-0.00198845	0.543018	-0.000636463	0.786326	0.00177203	0.668495
ATF2	cg15378061	0.00846237	0.00373527	-0.0159231	0.157366	0.00519167	0.611626	0.00758475	0.162967	0.0016411	0.610524	0.00410284	0.398746	0.00766975	0.140186
ATF2	cg15455222	-0.00707406	0.00107526	-0.00932214	0.0963425	-0.0129766	0.00988808	-0.00498439	0.154031	-0.0029384	0.248635	0.00274004	0.304991	-0.00597253	0.121169
ATF2	cg15480653	0.00394457	0.0140533	0.00140422	0.819951	0.00313942	0.38302	0.00170177	0.512766	0.0022229	0.231003	-0.00187034	0.33875	0.00160183	0.561093
ATF2	cg15551881	0.00552913	0.0235965	0.00394504	0.766856	0.00124766	0.845779	0.00498337	0.233284	0.000433554	0.869423	-0.00240775	0.510461	0.00874768	0.0399132
ATF2	cg15599483	0.00137693	0.343822	-0.00446752	0.425495	-0.00253138	0.368774	0.00188775	0.394431	-0.000982687	0.640359	0.00122532	0.471932	0.00385904	0.142017
ATF2	cg15610437	-0.00553889	0.00446102	-0.0120177	0.0591426	-0.0101812	0.0262072	-0.00389645	0.242007	-0.00289637	0.171883	0.00365364	0.146591	-0.0027614	0.4333
ATF2	cg15636519	-0.00210436	0.0549651	0.00305156	0.150786	-0.000620528	0.736283	-0.000797031	0.639341	-0.00110691	0.454848	-0.000840279	0.391014	9.01e-05	0.963166
ATF2	cg15642312	-0.003408	0.0461342	-0.000300155	0.968547	-0.00621112	0.185101	0.000860188	0.769059	-0.00333562	0.0978048	-0.00180474	0.426244	-3.17e-05	0.9919
ATF2	cg15721584	0.00414804	0.220074	0.00403503	0.7011	-0.00468571	0.627031	0.00183242	0.746356	0.00401122	0.372415	-0.00157568	0.762326	-0.00562716	0.358762
ATF2	cg15730281	0.000598663	0.760698	-0.00623698	0.373925	0.00237475	0.670559	0.00629488	0.0829585	-0.00522076	0.020169	0.00205042	0.441159	0.0103276	0.00396541
ATF2	cg15816978	-0.000418431	0.534862	0.000488767	0.720114	0.000155118	0.92763	0.000518551	0.646892	-0.000736649	0.394743	-0.000127196	0.875839	-0.000415483	0.735068
ATF2	cg15831217	0.00247671	0.277062	-0.00216036	0.831018	-0.00797538	0.119596	0.00348143	0.338639	-0.00245625	0.416597	-0.00266896	0.352493	0.0103627	0.0106821
ATF2	cg15839328	-0.00415983	0.0863254	0.00213451	0.284654	0.00718011	0.0744204	-0.00311579	0.342177	-0.000392456	0.905508	0.00402564	0.0424952	-0.00179144	0.655131
ATF2	cg15863211	-0.000399496	0.7922	0.00684379	0.20242	-0.000325408	0.914947	0.000762909	0.772808	-0.0025341	0.167742	-0.00297123	0.0801031	0.004389	0.114189
ATF2	cg15896766	0.00170305	0.368351	0.000434685	0.948024	-0.00145553	0.716311	0.00346164	0.262718	0.00137536	0.586736	0.00158399	0.467165	-0.000268147	0.938251
ATF2	cg15939920	-0.0026813	0.269278	-0.00500633	0.512029	-0.0123019	0.0376405	-0.00190343	0.611845	-0.00132832	0.690249	-0.000387151	0.892762	-0.000342076	0.938729
ATF2	cg15946524	0.000344498	0.869202	-0.0163331	0.0998605	-0.0117639	0.031575	-0.00401748	0.277731	0.000399419	0.869277	9.51e-06	0.997497	-0.000651417	0.861222
ATF2	cg15982099	-0.00483751	0.124828	-0.0115306	0.110096	-0.00800959	0.2967	-0.000571232	0.911333	0.000126077	0.970119	0.00519354	0.170524	-0.00791513	0.159675
ATF2	cg15999041	-0.000648585	0.723312	-0.00763411	0.378806	-0.00764133	0.110073	0.00191633	0.553264	-0.00423533	0.0459251	-0.000253962	0.920254	0.00596368	0.0723945
ATF2	cg16011033	0.00617836	0.0042932	0.0090064	0.437281	0.000400784	0.948108	0.00316783	0.393225	0.00386574	0.119283	-0.00267545	0.417543	0.00190187	0.618767
ATF2	cg16016431	-0.00212416	0.00541556	0.00113284	0.748799	0.000275021	0.911603	-0.00205969	0.153204	-0.00176022	0.0429551	0.000926162	0.45774	0.000542649	0.69363
ATF2	cg16060790	-0.00697538	0.0168541	0.00164372	0.865851	-0.00427035	0.649644	-0.00546804	0.292631	-0.00396378	0.228024	0.0017663	0.684375	-0.0025552	0.619372
ATF2	cg16070035	0.00462685	0.198659	0.00833582	0.577744	-0.0116843	0.153798	0.00753499	0.194882	-0.00185097	0.696014	-0.00881029	0.0498857	0.00616379	0.344896
ATF2	cg16156751	0.00330542	0.0612814	-3.04e-05	0.996456	-0.0055153	0.259363	0.000647348	0.828913	0.0017578	0.381143	-0.00498666	0.043466	0.000509291	0.870419
ATF2	cg16260695	0.00257031	0.135771	0.00221536	0.686582	0.0024395	0.538092	0.00318386	0.203171	0.000127708	0.957708	-0.000798357	0.677338	0.00391379	0.212068
ATF2	cg16324306	-0.000929591	0.643239	0.00307913	0.6915	-0.00740495	0.0776475	0.00363302	0.271442	-0.00397511	0.142115	-0.00134918	0.561526	0.0047582	0.195723
ATF2	cg16324526	0.00169003	0.338185	0.00244743	0.749097	-0.00797311	0.0454224	-0.00087096	0.775514	0.00182046	0.406493	-0.00390549	0.0780553	0.00099871	0.754033
ATF2	cg16363586	-0.00346686	0.0122131	0.000892322	0.736399	-0.00380346	0.122235	-0.00446934	0.0146123	0.0013761	0.495464	-0.000457715	0.709813	-0.00411492	0.0876414
ATF2	cg16379091	-0.00207959	0.284638	0.00128183	0.757904	-0.00225992	0.813024	-0.00288531	0.472805	0.000100916	0.953892	-0.000379234	0.921597	-0.000505681	0.886695
ATF2	cg16400320	-0.00524811	0.00169219	0.00687954	0.289631	-0.000829609	0.888726	-0.00393973	0.222882	-0.0014304	0.244678	-3.43e-06	0.999018	-0.00318979	0.269282
ATF2	cg16405432	-0.00557712	0.0332939	0.00209765	0.809364	-0.00499889	0.355784	0.00291228	0.495404	-0.00531184	0.0789936	0.00226959	0.446806	0.000137505	0.976714
ATF2	cg16411857	-0.0076283	0.00328819	0.0142558	0.0300186	-0.000920313	0.689912	-0.0066268	0.0503495	-0.000685447	0.828679	-0.000842339	0.65215	-0.00679884	0.100433
ATF2	cg16427501	-0.00516494	0.00175393	0.00457306	0.509977	0.0032743	0.488927	-0.0019046	0.50756	-0.00266026	0.118947	0.00178711	0.447601	0.000824096	0.771301
ATF2	cg16442638	-0.000283003	0.616365	0.0012847	0.563853	0.00131496	0.27476	-0.00116575	0.213808	0.00115707	0.137136	0.00102674	0.13138	-0.00234196	0.023374
ATF2	cg16514981	-0.00520948	0.00224773	-0.000680335	0.921113	-0.00412385	0.295925	-0.00734286	0.00454906	0.00136553	0.539131	0.000913632	0.67918	-0.00778077	0.00826155
ATF2	cg16526047	-0.00292546	0.371134	0.019245	0.161418	0.00127712	0.876504	-0.00263519	0.629435	0.00469191	0.216082	-0.00371536	0.370446	-0.00636438	0.251284
ATF2	cg16589830	0.00178175	0.474759	0.0081886	0.241368	-0.00245282	0.69985	0.00638452	0.121512	-0.00150087	0.637071	-0.00282787	0.373929	0.00640417	0.15955
ATF2	cg16606773	-0.00518939	0.0205192	-0.0115022	0.0834891	-0.0089184	0.0766202	-0.000469337	0.898898	-0.0032774	0.178962	0.00436068	0.141034	-0.00116778	0.773242
ATF2	cg16615151	0.00298853	0.200715	-0.00423081	0.593359	-0.00832602	0.106629	0.000962201	0.775542	0.000223162	0.943419	-3.53e-05	0.988345	0.00711615	0.0907374
ATF2	cg16643542	-0.00641223	0.00166433	-0.012034	0.180478	-0.00877868	0.133753	-0.00290635	0.403263	-0.00387563	0.0464176	0.00276886	0.328391	-0.00282192	0.440426
ATF2	cg16644494	-0.00683646	0.0158007	-0.00725965	0.444571	-0.00644147	0.373734	-0.0127724	0.00385037	0.00418513	0.291614	0.00407079	0.243638	-0.0175869	0.000523686
ATF2	cg16651347	-0.00696913	0.00106308	-0.00721607	0.189113	-0.0126121	0.0330611	-0.0040063	0.250524	-0.00517238	0.0424938	0.000329073	0.899587	-0.000700741	0.855551
ATF2	cg16680942	-0.000804861	0.628929	0.000192743	0.971507	0.000812842	0.839473	0.00118444	0.650734	0.000376446	0.868555	-0.000501101	0.808066	0.000593292	0.840769
ATF2	cg16731493	0.000868848	0.682872	-0.0132854	0.0945469	-0.00822272	0.198281	0.000615351	0.860342	-0.00118741	0.677006	0.00117306	0.691322	0.00190469	0.620811
ATF2	cg16744143	0.000409334	0.781173	-0.00199784	0.698373	-0.00420564	0.271455	0.00129343	0.569867	-0.00106455	0.580894	-0.00108048	0.583647	0.00243421	0.366029
ATF2	cg16744438	0.00299816	0.00725197	0.00223802	0.516273	-0.00184679	0.569304	0.00222076	0.242366	0.000937142	0.472937	-0.00132435	0.369887	0.00349022	0.0789999
ATF2	cg16744803	-0.00271498	0.324364	-0.00900203	0.29481	-0.010979	0.0942337	-0.00446891	0.292398	-0.00460479	0.200264	-0.00271947	0.434618	0.00452375	0.351331
ATF2	cg16785077	-0.0056049	0.00524535	0.00753068	0.332201	-0.00678074	0.355671	-0.00569074	0.14397	-0.000718045	0.629299	-0.000722649	0.834534	-0.00252848	0.467987
ATF2	cg16795804	-0.00472629	0.0189885	-0.0118947	0.0103	-0.00259011	0.449914	-0.00729735	0.0139728	0.00185396	0.491836	0.00335067	0.0720599	-0.00316553	0.368308
ATF2	cg16805291	6.33e-05	0.978576	0.00739829	0.205222	0.00230752	0.685999	0.00553174	0.163222	-0.00552995	0.0536534	-0.00256432	0.381626	0.0123128	0.00370456
ATF2	cg16853860	-0.00105756	0.803659	0.00750477	0.636164	0.0202177	0.0611915	0.00654524	0.364742	-0.00348175	0.539842	0.00456472	0.390912	0.00543622	0.481289
ATF2	cg16872030	-0.00605475	0.0027241	-0.00425094	0.43049	-0.00957171	0.062542	-0.00142079	0.662455	-0.00526263	0.0284191	0.000880295	0.710506	-0.000933577	0.799513
ATF2	cg16896579	0.00137511	0.320757	0.00342575	0.492328	-0.00539063	0.101008	0.00177789	0.410499	0.000539106	0.774861	-0.00380147	0.0266078	0.00204407	0.4136
ATF2	cg16920757	-0.000372265	0.696018	0.00302352	0.418834	-0.000693023	0.75132	-0.000556566	0.742142	0.00120775	0.282391	-0.000792452	0.516933	-0.00210425	0.213243
ATF2	cg16987437	-0.0105201	0.00415931	0.0131167	0.167673	-0.0025096	0.815818	-0.0105215	0.11805	-0.00109457	0.736192	-0.00188929	0.708465	-0.0055052	0.371803
ATF2	cg16996086	-0.00444151	0.0906068	-0.00375322	0.573094	-0.00812506	0.172626	0.000283552	0.943212	-0.00807949	0.0224195	0.0005587	0.844071	0.0097284	0.0426558
ATF2	cg17052170	-0.00512325	0.244967	0.000549965	0.974711	-0.000180764	0.989138	-0.00649532	0.370501	0.00532499	0.318329	0.00408703	0.509713	-0.0102576	0.177681
ATF2	cg17061862	0.00348419	0.187335	-0.0157812	0.112026	-0.0016886	0.769752	0.00550636	0.177501	-0.00196328	0.58106	-0.00183042	0.547613	0.010226	0.031477
ATF2	cg17096289	-0.0097731	0.0496109	0.00298911	0.879126	0.00240999	0.848175	-0.0115046	0.171172	-0.0041138	0.514841	0.00112221	0.863517	-0.0119478	0.181319
ATF2	cg17114584	-0.00978154	0.0109568	0.0364	0.023936	-0.00835964	0.48087	-0.00569413	0.443063	-0.00507639	0.142393	-0.0110997	0.0697734	-0.00254379	0.708352
ATF2	cg17146917	0.000168453	0.953566	0.000438722	0.979238	-0.00516303	0.532439	0.00313785	0.528536	-0.00420204	0.270201	-0.00548007	0.239756	0.00450446	0.394275
ATF2	cg17178546	-0.0063071	0.00877364	-0.00428133	0.35011	-0.0108343	0.119299	-0.00281048	0.462417	-0.00333261	0.234406	0.00023707	0.93993	-0.00194649	0.653133
ATF2	cg17223615	-0.00465136	0.015964	-0.00136899	0.769261	0.000412977	0.949813	-0.00177765	0.592262	-0.00364951	0.132289	0.00020272	0.94298	0.00139379	0.684948
ATF2	cg17251968	-0.00758678	0.00475167	-0.00912858	0.134904	-0.0118365	0.086251	-0.00254273	0.551557	-0.00510256	0.09614	0.000861479	0.77482	-0.00112673	0.816661
ATF2	cg17372806	-0.00225246	0.21089	-0.00775933	0.276632	-0.0117266	0.00585492	-0.00462498	0.116139	-0.00250788	0.273881	-0.00384483	0.0744726	0.00234971	0.461102
ATF2	cg17387577	-0.0041694	0.020384	-0.0106527	0.0285497	-0.00434213	0.292781	-0.00206274	0.45414	-0.00101895	0.651083	0.00370036	0.0609604	-0.00498699	0.127574
ATF2	cg17404534	-0.00581224	0.0120545	-0.00140225	0.819489	-0.0113294	0.0525219	-0.00393748	0.289311	-0.00199134	0.464671	0.000954475	0.738206	-0.0033376	0.422856
ATF2	cg17408993	0.000441609	0.843252	0.00327237	0.748672	-0.00115518	0.847107	0.000976964	0.796635	-0.00157487	0.571276	-0.00290278	0.358597	0.00553452	0.165622
ATF2	cg17418742	0.000585937	0.775483	0.00270612	0.623851	-0.000377454	0.926016	0.00385157	0.208795	-0.00362633	0.182581	-0.00170309	0.460982	0.00854122	0.0228496
ATF2	cg17459557	-0.00626755	0.00243191	-0.00340879	0.421892	-0.00556655	0.28043	-0.00537828	0.0901086	-0.00433157	0.106309	-0.00137526	0.559186	-0.00112413	0.754969
ATF2	cg17474349	-0.000629594	0.706991	-0.00745262	0.119836	-0.00866796	0.0229397	-0.00209035	0.408509	-0.000622761	0.792775	-0.00123613	0.498631	0.00046462	0.879241
ATF2	cg17475445	0.00622199	0.000187393	0.00449182	0.3154	0.0104524	0.0239135	0.00801707	0.00640137	0.00156373	0.415522	-0.00096923	0.65879	0.00699692	0.0165205
ATF2	cg17493310	-0.00566769	0.00379172	-0.00606424	0.179472	-0.00788088	0.10222	-0.00264029	0.392752	-0.00422934	0.0709754	0.00133878	0.54649	-0.000376883	0.915588
ATF2	cg17525495	-0.0038254	0.205792	0.00128324	0.882473	-0.0106119	0.108405	0.00103963	0.837078	-0.00121287	0.718827	0.00209168	0.563161	-0.00227141	0.677153
ATF2	cg17593958	0.00118867	0.588819	-0.00736223	0.23333	-0.0104081	0.118103	0.00145305	0.711363	-0.000795493	0.749696	-0.00401261	0.179262	-0.0018464	0.634059
ATF2	cg17598574	0.00368168	0.00619501	-0.00229271	0.528604	0.00133941	0.604907	0.00265264	0.189746	0.00200049	0.289194	7.68e-05	0.959226	0.00225183	0.344453
ATF2	cg17608381	-0.0045187	0.468173	0.00351548	0.90266	0.000233285	0.989874	-0.0118134	0.274606	0.0120702	0.0926832	-0.0019702	0.824418	-0.0227037	0.0396173
ATF2	cg17635493	-0.00513955	0.0029208	-0.00346435	0.341987	-0.00871238	0.0312541	-0.00118535	0.667724	-0.00417285	0.0458113	0.000325282	0.863625	0.000306774	0.921818
ATF2	cg17694094	0.00677615	0.0576859	-0.0152739	0.203337	0.00726568	0.435297	0.00809211	0.162386	-0.00365269	0.410374	0.000401353	0.935895	0.0120705	0.0583884
ATF2	cg17698922	-0.000561293	0.840452	-0.00710937	0.482414	-0.00920505	0.197122	0.000892432	0.844841	-0.00141018	0.686881	-0.000138911	0.967526	0.00457409	0.371228
ATF2	cg17775084	-0.000454696	0.820627	-0.00275798	0.741087	-0.00223943	0.643984	-0.00448861	0.206968	0.0041407	0.0868914	0.000555307	0.824641	-0.00839694	0.0216709
ATF2	cg17799287	-0.00160737	0.0224627	5.7e-05	0.969107	-0.00367624	0.0013028	-0.00249921	0.0167339	6.1e-05	0.950079	-0.00122713	0.0125981	-0.000955065	0.443968
ATF2	cg17801765	0.00166256	0.584957	-0.00920476	0.398465	-0.0118021	0.152832	-0.00179368	0.719243	-0.000155396	0.968109	-0.000897575	0.815889	0.000686779	0.898886
ATF2	cg17836612	-0.00359348	0.156414	0.0114039	0.417979	0.00177439	0.795162	-0.00742942	0.103185	0.00411271	0.161334	-0.000829814	0.822626	-0.00945932	0.0354791
ATF2	cg17847473	8.66e-05	0.93081	-0.00396815	0.254641	-0.00195622	0.386264	-0.001351	0.378025	-4.22e-06	0.997538	0.000225741	0.84159	-0.00137526	0.436078
ATF2	cg17889882	-0.00228327	0.387697	-0.00160817	0.887291	-0.00619452	0.387483	0.00479172	0.292819	-0.0077355	0.0217922	-0.0035876	0.323004	0.0117114	0.0150622
ATF2	cg17922226	-0.000179288	0.911204	-0.000599858	0.916759	-0.00519143	0.14206	0.000264881	0.921059	-0.00166111	0.409326	-0.0017614	0.327501	0.00369356	0.207879
ATF2	cg17953136	-0.000390045	0.869486	0.00605754	0.516627	-0.00787621	0.205095	0.00213323	0.598673	-0.00423456	0.0993479	-0.00662634	0.0403088	0.00916712	0.0312346
ATF2	cg17980508	-0.00706993	0.00912205	0.00320998	0.382585	0.00235002	0.715442	-0.00455393	0.264065	-0.00114179	0.716367	0.00334579	0.251727	0.0003	0.947392
ATF2	cg17980786	0.00451366	0.00576596	0.00828846	0.0652622	0.00392944	0.352594	0.00214984	0.432176	0.00360444	0.0811992	-0.000616641	0.770458	0.00176037	0.540872
ATF2	cg17986793	-0.00627908	0.00724531	-0.000786791	0.927211	0.00380589	0.298479	-0.00785222	0.0242995	0.00233902	0.342228	0.00501984	0.029947	-0.00792239	0.0297227
ATF2	cg18083519	-0.00422661	0.00572014	-0.0046526	0.256664	-0.00713197	0.0429904	-0.00233661	0.329779	-0.00267013	0.187119	0.000694911	0.670573	-0.00206446	0.458281
ATF2	cg18168663	-0.000673516	0.743499	0.00555871	0.295591	-0.00382247	0.485341	0.00354067	0.314408	-0.00510378	0.0271706	-0.00208729	0.444506	0.00852318	0.0213899
ATF2	cg18181703	-0.00305369	0.209446	0.00348447	0.643705	-0.00174131	0.794212	-0.00305302	0.466701	0.000614512	0.841548	0.00104779	0.747686	-0.00391008	0.367708
ATF2	cg18187029	0.00122765	0.309473	0.00849837	0.176623	-0.00654448	0.0115689	0.00198014	0.336341	-0.000415813	0.779411	-0.00426431	0.00864836	0.00234254	0.281099
ATF2	cg18265326	0.00669893	0.0407566	-0.00250828	0.832227	-0.00238803	0.813738	0.0089068	0.119315	-0.00066018	0.868378	-0.00303339	0.526905	0.0114963	0.0513835
ATF2	cg18313182	-0.00420394	0.0358647	-0.00783272	0.177487	-0.00779861	0.082029	-0.00134897	0.665882	-0.00357211	0.147196	0.00145005	0.507573	-0.000152733	0.96667
ATF2	cg18321881	-0.00553724	0.0504208	-0.00514429	0.275538	-0.0047265	0.525832	0.00133446	0.769358	-0.00489149	0.125823	0.00203403	0.526862	0.00123893	0.808968
ATF2	cg18385689	-0.00378296	0.0953092	0.0052919	0.57732	-0.00931806	0.0909964	0.00184681	0.617772	-0.0102387	0.000650987	-0.00689876	0.0184528	0.0124499	0.00233282
ATF2	cg18387107	-0.00744599	0.00831133	0.0063776	0.57202	0.00385621	0.640229	-0.00633711	0.231097	-0.00298354	0.262634	0.00122871	0.763692	-0.00265532	0.579678
ATF2	cg18387515	0.00260911	0.15697	0.00236335	0.663201	0.00180863	0.699567	0.00141527	0.615558	0.00213008	0.356427	-0.000572094	0.795213	-0.00150249	0.647602
ATF2	cg18399898	-0.00077965	0.210145	0.00482144	0.128039	-0.000198565	0.92055	-0.000161157	0.88998	-0.000135546	0.838515	-0.00024994	0.80085	2.88e-05	0.979477
ATF2	cg18434560	0.000818204	0.643454	0.000855517	0.866132	0.00983164	0.0712931	0.000740879	0.809049	0.000861003	0.688526	0.00396025	0.100349	0.00228701	0.47783
ATF2	cg18468088	-0.00164122	0.303991	-6.56e-05	0.990557	0.000738108	0.850686	-0.00354999	0.145211	0.00226114	0.303566	0.00217685	0.261982	-0.00787838	0.005482
ATF2	cg18518074	0.00129066	0.507171	0.00584645	0.474157	-0.0103792	0.0431225	0.00134481	0.667558	-0.00064273	0.779295	-0.00565508	0.0228849	0.0063716	0.0590405
ATF2	cg18533225	-0.00122499	0.64503	0.0131599	0.311366	0.00447045	0.541578	0.000458631	0.919373	0.00306727	0.320983	-0.000100497	0.98017	-0.00299257	0.522034
ATF2	cg18625627	0.00621083	0.0162952	-0.0149305	0.0499459	0.00831081	0.230631	0.000344744	0.934452	0.00673866	0.034152	0.00482263	0.161795	-0.00439299	0.346335
ATF2	cg18654697	-0.0069808	0.00648131	-0.00435286	0.555065	-0.0101004	0.179214	-0.00180632	0.674923	-0.00692797	0.0103296	0.00167544	0.622869	0.00128479	0.781738
ATF2	cg18679416	0.00108222	0.117107	-0.00220953	0.515517	0.00309065	0.147932	0.000805933	0.516741	-0.000119684	0.877741	0.00128928	0.219807	0.00180581	0.149158
ATF2	cg18686270	-0.00258333	0.178723	-0.00130391	0.787951	0.00377709	0.574175	-0.00531244	0.154109	0.00144989	0.462083	0.0038448	0.215735	-0.00435337	0.209621
ATF2	cg18718503	-0.000109835	0.946804	-0.00951027	0.130684	-0.00572719	0.115887	-0.000746163	0.759191	-0.00242549	0.308226	-0.00237766	0.212793	0.00174884	0.557663
ATF2	cg18749404	-0.0030158	0.158844	0.0113002	0.260553	0.00466648	0.500646	-0.00494722	0.20817	0.00201052	0.325338	0.000357984	0.913437	-0.00463515	0.211912
ATF2	cg18761133	-0.00182886	0.00252478	-0.000443727	0.796916	-0.00016012	0.8402	-0.00149478	0.0515778	-0.00120859	0.20001	0.000656456	0.186281	-0.000827485	0.443097
ATF2	cg18770635	-0.0108789	5.2e-05	-0.00140288	0.928415	-0.00893428	0.238085	-0.0108385	0.0302732	-0.00328768	0.230047	-0.000609059	0.885763	-0.00939858	0.0439598
ATF2	cg18787963	-0.00672594	0.000222348	-0.00614592	0.383184	-0.00480198	0.316286	-0.00320923	0.277586	-0.00588549	0.00930632	0.0017718	0.44279	0.000474558	0.884059
ATF2	cg18800754	-0.00468454	0.0585258	-0.00845547	0.324166	-0.00955733	0.122219	-0.00231709	0.578402	-0.00185308	0.509646	0.00207518	0.507866	-0.00392959	0.382754
ATF2	cg18808777	-0.00642296	0.0631768	0.0123867	0.218091	0.00246255	0.673264	-0.00679084	0.178286	0.00238687	0.605494	-0.00124343	0.683857	-0.0114931	0.052897
ATF2	cg18859612	0.00749816	8.77e-05	0.00704571	0.299673	0.00195361	0.659455	0.00541397	0.0932649	0.00387948	0.082138	-0.00308836	0.228217	0.00624818	0.0610316
ATF2	cg18906360	0.00146473	0.466154	-0.000527856	0.90227	-0.00235902	0.623797	0.00245372	0.410773	-0.00454347	0.0744341	-0.0021489	0.3251	0.00856253	0.0149333
ATF2	cg19087265	0.00115665	0.704837	-0.00190007	0.896564	-0.0119188	0.0939942	0.00302021	0.568613	-0.00377253	0.289908	-0.00116049	0.772096	0.0107184	0.0527875
ATF2	cg19145240	0.00292582	0.116144	-0.00581814	0.105666	0.000711263	0.883017	0.00287789	0.359433	0.000272529	0.898734	-0.000413882	0.852184	0.00394613	0.235469
ATF2	cg19237798	0.0041662	0.0444749	-0.000223805	0.981559	-0.00315615	0.531141	0.00294906	0.390404	9.49e-05	0.971	-0.000260135	0.923273	0.00247281	0.496066
ATF2	cg19240569	0.00385399	0.0331717	0.00514859	0.167621	0.00352469	0.468933	0.000363696	0.906679	0.00227213	0.260987	-0.00185295	0.420984	0.00229539	0.481869
ATF2	cg19268467	-0.0096617	0.000405771	0.00740941	0.328179	-0.0173179	0.0086807	-0.00972351	0.0125748	-0.00379785	0.292404	-0.00494963	0.0975164	-0.00268775	0.571905
ATF2	cg19280540	-0.004415	0.00946746	-0.00427569	0.42714	-0.00643604	0.0780618	-0.00141253	0.587946	-0.00295871	0.168716	0.00107175	0.551173	-0.00207383	0.501458
ATF2	cg19281794	0.00615238	0.00196839	0.00112073	0.91172	0.00131436	0.792473	0.00526865	0.128509	0.00162015	0.482898	-0.00119146	0.693772	0.00496326	0.161233
ATF2	cg19371652	-0.00886978	0.000240893	0.003554	0.696348	0.00238337	0.713056	-0.00805059	0.0794122	-0.00155297	0.424787	0.0020937	0.520872	-0.00660147	0.112571
ATF2	cg19413066	-0.00334194	0.104877	-0.00436048	0.504797	-0.0102002	0.0752845	0.000476386	0.88286	-0.0075306	0.00911446	-0.00206674	0.425406	0.00643092	0.0832313
ATF2	cg19414189	-0.00206318	0.348866	-0.00216449	0.721403	-0.00284369	0.623535	0.00196305	0.586698	-0.00324998	0.247401	0.000623748	0.815121	0.00234327	0.562052
ATF2	cg19420069	0.00475733	0.245251	-0.00775655	0.572802	-0.0072415	0.617502	0.0102934	0.165108	-0.00415273	0.385183	-0.0036935	0.569189	0.0167102	0.0242816
ATF2	cg19459791	0.00221994	0.296657	-0.00607945	0.473647	-0.004393	0.377842	0.00244	0.475962	-0.0026097	0.363427	-0.00207508	0.411417	0.0068063	0.0769045
ATF2	cg19503687	-0.00802185	0.00281392	-0.00115946	0.765914	-0.013358	0.0694467	-0.00231631	0.587798	-0.00673556	0.0400358	-0.00131932	0.675959	-0.000415515	0.931739
ATF2	cg19532728	0.00432632	0.017115	-0.00324839	0.42184	2.94e-05	0.995431	0.00350332	0.280325	0.00451747	0.0428232	-0.000190708	0.941092	0.000684833	0.834257
ATF2	cg19586143	0.00439325	0.00343872	0.00246575	0.552394	0.000718182	0.870075	0.00345094	0.167368	0.0028629	0.143755	-0.000223398	0.913757	0.00299863	0.264839
ATF2	cg19599611	6.38e-05	0.982301	-0.000924645	0.938526	-0.00521586	0.411898	0.0026571	0.569303	-0.00432722	0.293386	0.00162649	0.64397	0.00355284	0.498456
ATF2	cg19649900	-0.00556506	0.00887371	-0.0121084	0.119121	-0.00462786	0.404528	-0.00229918	0.499676	-0.00317434	0.170279	0.00430651	0.119264	-0.00346121	0.370357
ATF2	cg19713585	-0.00735217	0.00222392	-0.00310238	0.723335	-0.00512375	0.333468	-0.000207924	0.958124	-0.00772132	0.00206064	0.00274603	0.358907	0.00234281	0.580815
ATF2	cg19772215	-0.00641899	0.0053285	-0.00410061	0.468918	-0.00729672	0.257064	-0.00152507	0.681199	-0.00460963	0.0700659	2.21e-05	0.993866	-0.00023202	0.955631
ATF2	cg19789466	-0.00266658	0.000386165	-0.00128721	0.311662	0.000333844	0.738773	-0.00199919	0.0342192	-0.000712709	0.449011	0.000740657	0.153129	-0.00122513	0.30127
ATF2	cg19830650	-0.005436	0.000197285	-0.0109634	0.156951	-0.00245742	0.552659	-0.00396103	0.118502	-0.00416879	0.0201707	0.00117586	0.590262	-0.000606504	0.814164
ATF2	cg19832381	-0.00680247	0.00243785	0.0137226	0.137532	-0.0171484	0.00217667	-0.0100228	0.0124683	-0.00211544	0.444566	-0.00432772	0.141475	-0.00655574	0.105479
ATF2	cg19849557	0.00238645	0.0358767	0.00460262	0.103704	0.00164271	0.579898	0.00124463	0.472382	0.000667759	0.633496	0.000216515	0.871592	0.00295394	0.142105
ATF2	cg19961945	0.00341139	0.00174216	0.0010006	0.807253	0.00369862	0.242651	0.00557192	0.00324132	0.000109053	0.933507	-0.000923495	0.584475	0.00446246	0.0203717
ATF2	cg19965693	-0.00905944	0.00161418	0.00693649	0.519382	0.00400438	0.559635	-0.00707546	0.138755	-0.00245484	0.469114	0.00270281	0.418758	-0.00516832	0.299814
ATF2	cg20026613	-0.00227233	0.325338	-0.0100629	0.194758	-0.000649875	0.897693	0.00173044	0.657117	-0.00023559	0.926187	0.00617307	0.0283395	-0.00307898	0.45933
ATF2	cg20033981	0.00471046	0.0165237	-0.00814823	0.263771	0.00415453	0.485472	0.00103103	0.768669	0.00263841	0.224671	0.0021818	0.444283	-7.07e-06	0.998372
ATF2	cg20062691	-0.00353463	0.352587	0.0209106	0.0914014	-0.000299499	0.97649	-0.0044583	0.495261	0.00506215	0.205772	-0.00579557	0.23803	-0.00558495	0.382095
ATF2	cg20084702	-0.00594535	0.0123857	-0.0077733	0.146444	-0.00928794	0.125316	-0.00146794	0.697408	-0.00335152	0.211902	0.00162713	0.557361	-0.00271822	0.525436
ATF2	cg20088478	-0.00135725	0.387763	0.000742326	0.866663	-0.00447604	0.200309	0.000206108	0.931989	-0.00656655	0.00145606	-0.00229873	0.212629	0.00926013	0.000779746
ATF2	cg20118717	-0.00388036	0.0550683	-0.00190325	0.636264	-0.00445196	0.365431	-5.49e-05	0.986572	-0.00135605	0.564301	0.00139368	0.560119	-0.00249267	0.490399
ATF2	cg20228731	-0.00791029	0.175151	0.0179491	0.541363	-0.0136112	0.310349	-0.00799875	0.436854	-0.00307436	0.684143	0.00330477	0.676154	-0.00964376	0.363169
ATF2	cg20240407	-0.000870699	0.647363	-0.00696357	0.114383	-0.000856344	0.866205	0.00297572	0.307131	-0.00458912	0.080126	0.00245361	0.298144	0.00836736	0.0154713
ATF2	cg20251080	0.00465964	0.00383157	0.000303844	0.949265	0.00417375	0.424657	0.0053116	0.0562495	0.0026519	0.1711	-0.00148829	0.554129	0.00316164	0.272264
ATF2	cg20291162	0.000455425	0.925024	-0.0138672	0.490085	-0.0194589	0.120705	-0.00871795	0.218523	0.00466122	0.491523	-0.00191991	0.751387	-0.0130692	0.122293
ATF2	cg20316901	0.00125989	0.43926	-0.0047743	0.505496	-0.00381839	0.287352	2.63e-05	0.991404	7.32e-05	0.97456	-0.000944231	0.632727	0.00140508	0.634286
ATF2	cg20348000	0.0016337	0.588387	-0.0043976	0.643906	-0.00536921	0.477635	0.00390146	0.447474	-0.00252139	0.466573	-0.00247091	0.515341	0.00728685	0.184209
ATF2	cg20359363	0.00173304	0.308091	0.0108348	0.0345285	-0.00528303	0.178497	0.00137473	0.590718	-0.00067706	0.768046	-0.00492781	0.013465	0.00499645	0.0989555
ATF2	cg20383780	0.00548987	0.000561219	0.00359701	0.250042	0.00631128	0.13377	0.0061625	0.00957759	0.00303534	0.163204	-0.000821732	0.661756	0.00187433	0.509442
ATF2	cg20397849	-0.00628795	0.00284306	-0.00465204	0.420663	-0.00971964	0.0633482	-0.00303637	0.363061	-0.00355558	0.169475	0.00157919	0.512189	-0.00234428	0.538959
ATF2	cg20405620	0.00206743	0.134818	0.00118289	0.831792	-0.000873061	0.754367	0.00356015	0.0820209	-0.00161181	0.382204	-0.00265737	0.0840502	0.00432521	0.0758697
ATF2	cg20408505	0.000629755	0.812746	0.0109484	0.448469	0.00545798	0.407321	-0.00135465	0.772257	0.00467324	0.145602	0.0011803	0.75943	-0.00610252	0.203226
ATF2	cg20513239	-0.00492302	0.0128045	-0.00629226	0.224932	-0.00919797	0.0904146	-0.00464581	0.133913	-0.00110223	0.630316	0.000526733	0.818935	-0.00642113	0.0722584
ATF2	cg20535312	-0.00826508	0.00211984	0.00293534	0.829003	0.00236119	0.741514	-0.00246531	0.602646	-0.00746543	0.0193409	0.000701689	0.856315	0.00194518	0.680736
ATF2	cg20566897	-0.00738329	0.0368474	0.00595266	0.68365	0.00124553	0.885247	-0.00791434	0.201685	-0.000365506	0.928378	0.00279673	0.548664	-0.0100974	0.102077
ATF2	cg20581967	-0.00582133	0.00139423	-0.00439969	0.383203	-0.00909645	0.0276186	-0.00187261	0.506433	-0.00533933	0.0179428	-0.000312364	0.872264	0.000880396	0.789441
ATF2	cg20612593	0.000188272	0.933182	0.0058716	0.421856	0.00284051	0.664374	-0.00232675	0.581117	0.0020325	0.418396	-0.000681258	0.83874	-0.00180129	0.660681
ATF2	cg20636743	0.00032461	0.832143	-0.00262798	0.708231	-0.00377175	0.36096	-0.00032179	0.898577	0.000472736	0.821021	-0.00183551	0.394005	0.00134442	0.630209
ATF2	cg20682754	0.00533398	0.0391787	0.00995592	0.327539	0.00647847	0.452348	0.00500241	0.249214	0.000772464	0.817449	-0.000703969	0.85727	0.00495163	0.283408
ATF2	cg20701305	0.00617964	0.0631605	0.00633523	0.695072	-0.00529433	0.52008	-0.00183413	0.751973	0.00525033	0.178823	0.00205879	0.663557	-0.00039572	0.946763
ATF2	cg20703242	-0.00224177	0.154695	-0.0138344	0.0321607	-0.0113117	0.00231267	-0.00534204	0.0286305	-0.00240974	0.282159	0.000113116	0.954772	0.000168886	0.952215
ATF2	cg20726456	-0.0024867	0.027011	-0.00485419	0.352154	-0.00306639	0.3398	-0.0034769	0.0576021	-0.00104131	0.474524	0.00218162	0.157299	-0.000157201	0.937187
ATF2	cg20770838	0.000891254	0.592233	-4.13e-05	0.995585	-0.00250394	0.573194	-0.00147791	0.570154	0.00032316	0.890855	-0.00257721	0.232393	-0.00142139	0.639487
ATF2	cg20951978	-0.000370825	0.845459	-0.00116874	0.899264	0.00425019	0.427982	-0.00181619	0.609647	0.00156205	0.464059	0.00350029	0.216602	-0.00460537	0.18729
ATF2	cg20959703	-0.00721741	0.000585871	-0.000148535	0.981226	-0.00462936	0.355162	-0.00846097	0.0142177	-0.00239178	0.361501	0.000603107	0.807779	-0.0067397	0.0674674
ATF2	cg20989454	-0.00165806	0.274518	0.00675085	0.100885	-0.00895005	0.0308295	-0.00310931	0.226371	0.00244056	0.185351	-0.0024507	0.21721	-0.00316291	0.237041
ATF2	cg21019156	0.00926573	2.3e-05	-0.00369052	0.544139	0.0143625	0.0252051	0.00796646	0.0351731	0.00412676	0.0910173	0.00244948	0.41049	0.00661169	0.0866014
ATF2	cg21049840	0.00622119	0.00917173	-0.00295842	0.772977	-0.00700232	0.179409	0.00223739	0.55975	0.00421561	0.163025	-0.00121373	0.657858	0.00197918	0.641248
ATF2	cg21123446	-0.00340596	0.135554	-0.00582277	0.213387	-0.00257047	0.62703	-0.000252186	0.942244	-0.000185455	0.94669	0.00342476	0.146583	-0.00510533	0.213641
ATF2	cg21148428	-0.00703433	0.000852838	-0.0107164	0.0561621	-0.0084683	0.0926912	-0.00491497	0.137936	-0.00422507	0.0995876	0.00310851	0.190848	-0.00302899	0.422362
ATF2	cg21212234	0.00310752	0.187498	-0.00698538	0.190707	-0.00103878	0.850494	0.00513709	0.149329	-0.00283499	0.346379	-0.000799195	0.790388	0.00864553	0.0385538
ATF2	cg21224509	0.00101949	0.696296	-0.0061791	0.662462	0.00108033	0.861279	0.00283722	0.512425	-0.00563461	0.0873859	-0.000383304	0.914385	0.0119752	0.00948371
ATF2	cg21234265	-0.00746262	0.00458043	-0.00726478	0.219607	-0.00932891	0.138702	-0.00217859	0.593896	-0.00429818	0.167775	0.00281815	0.35629	-0.00373608	0.42854
ATF2	cg21279677	-0.00634908	0.00157035	-0.0114483	0.0118497	-0.00602799	0.286775	-0.00351075	0.276209	-0.00454614	0.0601421	0.00334304	0.175079	-0.00204045	0.575504
ATF2	cg21406720	-0.00519245	0.0159286	-0.00157231	0.900047	-0.00831912	0.166226	-0.00253048	0.489211	-0.00262908	0.300833	-0.0010184	0.746079	-0.0029443	0.443997
ATF2	cg21425658	-0.000487178	0.681214	0.00557824	0.28164	-0.00076532	0.740461	-0.00261863	0.165005	0.00311171	0.0469822	2.64e-05	0.983809	-0.00414344	0.0537849
ATF2	cg21433170	-0.00411851	0.0927208	0.0116138	0.143598	0.00790845	0.282004	-0.00240435	0.582315	-0.000111606	0.962845	0.00317531	0.348466	-0.00117389	0.781653
ATF2	cg21530469	-0.00756045	0.00340712	-0.00481255	0.415154	-0.0127908	0.062469	-0.00417582	0.317959	-0.00598825	0.0393847	-7.3e-05	0.981295	0.000556788	0.904673
ATF2	cg21549285	-0.0290465	0.00289114	0.0370734	0.392988	0.0263623	0.233501	-0.0205892	0.227662	-0.00124296	0.754558	0.0153457	0.225359	-0.0156785	0.274178
ATF2	cg21550372	-0.00374466	0.0209267	-0.000696216	0.891743	-0.00481556	0.351243	-0.0044954	0.127518	-0.000759486	0.691331	0.000138567	0.950333	-0.00268531	0.360326
ATF2	cg21684411	-0.0018225	0.1565	0.00686004	0.040722	-0.000788968	0.528344	-0.00380247	0.0194534	0.00383895	0.0480472	-0.00170682	0.0756221	-0.00692082	0.0022776
ATF2	cg21686213	-0.00236445	0.364408	0.0144792	0.111539	-3.53e-05	0.996431	-0.00564369	0.26213	0.003052	0.247818	-0.00151132	0.694115	-0.00625412	0.186003
ATF2	cg21755044	-0.000265854	0.847115	0.00781686	0.216587	-0.00680054	0.0245044	0.000382433	0.868066	-0.00233411	0.194681	-0.00442835	0.010325	0.00236079	0.348573
ATF2	cg21757790	-0.00594551	0.0167702	-0.0074368	0.248356	-0.00881389	0.147167	-0.00307405	0.436914	-0.0040466	0.169563	0.00286093	0.298958	-0.00231312	0.60935
ATF2	cg21805179	0.0121672	0.000205733	0.00846709	0.446405	-0.00471476	0.636448	0.00708105	0.199621	0.00820537	0.0343621	-0.00505583	0.293133	0.00564575	0.326027
ATF2	cg21825792	0.00314242	0.192467	-0.010497	0.223216	-0.00389149	0.456684	0.00349375	0.385715	0.000816974	0.792681	-0.00253895	0.422603	0.00405079	0.351917
ATF2	cg21855257	-0.00268226	0.241264	0.00434418	0.588494	-0.00334176	0.629078	-0.0052816	0.176646	0.00251877	0.369929	0.000651304	0.837601	-0.001046	0.802215
ATF2	cg21865762	-0.00128125	0.338138	-0.0037742	0.616661	-0.00193473	0.580731	-0.00121862	0.59006	-0.00244328	0.156447	0.000974198	0.620949	0.00207724	0.387982
ATF2	cg21979287	-0.00107197	0.696863	0.0176727	0.167925	0.00826236	0.262794	-0.00346113	0.510814	0.00516344	0.0478642	6.63e-05	0.987173	-0.0110465	0.0225488
ATF2	cg21995613	-0.0109485	0.00172544	0.00841074	0.477727	-0.00336398	0.775145	-0.0107718	0.119362	-0.00303727	0.198838	-0.00147373	0.789997	-0.00345343	0.563887
ATF2	cg22016995	-0.00907764	0.00234301	0.00657768	0.558554	-0.00895383	0.519615	-0.0106224	0.107619	-0.000879936	0.33709	-0.000945861	0.880037	-0.00867612	0.098375
ATF2	cg22028728	0.000739492	0.748239	-0.00311252	0.806651	0.00345895	0.541792	0.00503329	0.187062	-0.00541941	0.071538	-0.000235211	0.937083	0.00800336	0.0572303
ATF2	cg22051853	-0.00349134	0.0554118	-0.00443745	0.394356	-0.00281977	0.508506	0.000715423	0.812191	-0.00322911	0.112747	0.00226921	0.313667	-0.00249239	0.447854
ATF2	cg22107533	-0.00353527	0.0960028	0.00342777	0.683255	0.00177918	0.689899	-0.00406386	0.273796	-0.000652929	0.802135	-3.62e-06	0.998976	-0.00471695	0.214346
ATF2	cg22199238	-0.000236974	0.914811	0.00440382	0.407309	-0.00341873	0.625704	-0.00217232	0.546205	0.00165046	0.571591	-0.00140085	0.649656	0.00203261	0.609144
ATF2	cg22226398	0.000549984	0.769806	0.000680186	0.925008	-0.00270208	0.481021	0.005285	0.0526979	-0.00682388	0.010662	-0.00408951	0.0682827	0.0135864	4.44e-05
ATF2	cg22233512	0.0022607	0.52174	-0.0100201	0.361299	-9.6e-05	0.991401	0.00865219	0.150068	-0.00427817	0.318914	0.000465478	0.915283	0.0153267	0.0172943
ATF2	cg22254413	0.0035388	0.044219	-0.00734846	0.207457	0.00246661	0.500697	0.00570111	0.034335	0.000502923	0.834892	0.0015231	0.381716	0.0069389	0.0288389
ATF2	cg22260958	-0.00280296	0.391912	0.00701587	0.425349	-0.00632931	0.56043	-0.00829584	0.156143	0.0058388	0.117195	0.00238191	0.637626	-0.00933344	0.109948
ATF2	cg22269164	0.00147967	0.524546	-0.000646947	0.941271	-0.0113136	0.0439196	-0.00124544	0.73219	-0.00181941	0.561406	-0.00470175	0.0961035	0.00525948	0.208857
ATF2	cg22282590	-0.00149526	0.0267233	0.000775984	0.809059	-0.00314445	0.163098	-0.00179015	0.136493	0.000270058	0.718418	-0.000120434	0.916714	-0.00187359	0.115402
ATF2	cg22293458	0.000352421	0.699413	-0.00389985	0.343327	-0.000207979	0.930203	-0.000128106	0.932938	-0.000963893	0.403413	0.000272226	0.843763	0.000739539	0.646294
ATF2	cg22333163	0.000409346	0.746089	-0.00083135	0.847311	5.04e-05	0.987693	0.00281097	0.159091	-0.00386255	0.0153619	-0.00132493	0.393262	0.00812832	0.000373348
ATF2	cg22337964	-0.00422025	0.00800745	0.000299062	0.948864	-0.00158753	0.525695	-0.00473234	0.0370265	-0.00107558	0.642823	0.00155314	0.298317	-0.00245706	0.387356
ATF2	cg22374491	0.00258179	0.202324	0.0108945	0.0822042	-0.00321671	0.455531	0.0007568	0.802789	0.000903563	0.741766	-0.00307356	0.155067	0.00296303	0.41555
ATF2	cg22432956	-0.000673333	0.787944	0.000273978	0.979642	0.0107081	0.0950491	-0.00334568	0.440961	0.000888786	0.789583	0.00577135	0.0759494	-0.00507404	0.266851
ATF2	cg22475676	-0.00456026	0.147432	0.0107965	0.353888	0.00696497	0.314342	-0.00506957	0.290344	-0.00134431	0.75474	0.00242133	0.5091	-0.00184859	0.740773
ATF2	cg22485558	-0.00384173	0.0248896	0.0037443	0.48406	0.00456998	0.129716	-0.00350568	0.192876	0.00152519	0.400905	0.0025209	0.145943	-0.00408183	0.140841
ATF2	cg22496199	-0.0054137	0.0126561	-0.00904593	0.12739	-0.0104692	0.0632638	-0.00337777	0.34621	-0.00242107	0.341574	0.00234044	0.370085	-0.00446686	0.257957
ATF2	cg22517995	0.00132963	0.324415	-0.000209502	0.963678	-0.00483217	0.11204	-0.000491668	0.807766	0.000968291	0.591943	-0.000170782	0.913876	0.00248398	0.299873
ATF2	cg22565340	-0.00336741	0.191964	-0.00072074	0.903008	-0.00287215	0.642305	0.00211362	0.602767	-0.000135208	0.965669	0.00154229	0.608829	-0.0057882	0.212858
ATF2	cg22571899	-0.00564507	0.00188186	-0.00782266	0.0694138	-0.00573172	0.157192	-0.00201227	0.472042	-0.00375616	0.0929106	0.00199209	0.297668	-0.000607631	0.853336
ATF2	cg22589974	-0.00515014	0.00854383	-0.0106175	0.0358405	-0.0106255	0.0540072	-0.00511142	0.100276	-0.00028846	0.907425	0.00249233	0.30542	-0.00691849	0.0513145
ATF2	cg22647738	-0.00347824	0.166684	-0.0148801	0.155874	-0.012656	0.032121	-0.00411909	0.291242	-0.00506735	0.134888	-0.00134144	0.657493	0.00502669	0.271217
ATF2	cg22673476	0.00376113	0.00812666	0.00460061	0.132491	-0.00252342	0.391847	0.00172233	0.415869	0.00291093	0.129055	-0.00281122	0.0701766	0.00103027	0.677977
ATF2	cg22693837	0.00388871	0.0070106	-0.0036017	0.465468	0.00273165	0.512677	0.00216244	0.330535	0.00422063	0.0224053	0.000985605	0.611279	-0.000915083	0.715612
ATF2	cg22698501	-0.00468916	0.0207262	-0.00705853	0.136282	-0.0096555	0.0784448	-0.00285839	0.407151	-0.00230591	0.323319	0.00179742	0.469496	-0.00320237	0.382255
ATF2	cg22713958	-0.00255063	0.240596	-0.00114214	0.900046	0.00200678	0.734337	-0.00760387	0.0352513	0.0035652	0.216265	0.00363879	0.236536	-0.0084565	0.0279643
ATF2	cg22725343	0.0041635	0.0931486	-0.0103002	0.130207	-0.00711088	0.18162	0.0038773	0.303422	-0.000279959	0.936491	-5.12e-05	0.985162	0.00211499	0.631179
ATF2	cg22764925	-0.0104222	0.00264747	0.00816607	0.529028	0.00305078	0.776783	-0.00632634	0.337865	-0.00490955	0.0615238	0.00477123	0.387088	-0.00322807	0.578426
ATF2	cg22862003	-0.0205478	0.000896126	0.021712	0.414581	0.00675729	0.653573	-0.0175069	0.113699	-0.0010037	0.736414	0.00749735	0.366029	-0.0167028	0.0764512
ATF2	cg22930808	-0.032545	6.12e-05	0.0263663	0.475342	0.00913444	0.64854	-0.0236709	0.12173	-0.0105878	0.0016137	0.00762763	0.495422	-0.0146345	0.25647
ATF2	cg22940798	-0.00639745	0.0491649	0.0139062	0.280215	-0.00916821	0.341731	-0.00856044	0.108143	0.00168387	0.688163	-0.00237537	0.620263	-0.0114189	0.0473909
ATF2	cg22987546	-0.00201931	0.31339	-0.00165559	0.807552	-0.0118084	0.0156115	-0.00320315	0.322923	-0.00289106	0.295869	-0.00380668	0.123493	-9.08e-05	0.980031
ATF2	cg23002431	-0.000656932	0.773707	-0.00326615	0.716145	-0.0014408	0.778462	0.00354035	0.345907	-0.00554838	0.0574453	-0.00273415	0.313209	0.0106635	0.0104373
ATF2	cg23018755	-0.00731528	0.0115915	0.00115213	0.87974	-0.00945351	0.159625	-0.00266691	0.570474	-0.00157415	0.624477	0.00180322	0.616199	-0.00601165	0.241438
ATF2	cg23032421	0.00318765	0.131545	-0.000878503	0.873494	-0.000259259	0.959037	0.00125959	0.692111	0.0017524	0.514322	-0.00141522	0.533718	0.00408855	0.267622
ATF2	cg23069684	-3e-05	0.981304	-0.00484589	0.272863	-0.00513585	0.089302	-0.000288884	0.885862	-0.00232382	0.145231	-0.000614895	0.707627	0.00357468	0.114254
ATF2	cg23097004	-0.000638209	0.796191	0.00911369	0.417115	-0.00843364	0.12514	0.00778801	0.0363684	-0.00962331	0.00349973	-0.0058789	0.0579787	0.0175123	8.33e-05
ATF2	cg23128949	-0.00327475	0.304004	0.00677442	0.559769	-0.0108786	0.0851321	0.00262822	0.61681	-0.0038582	0.298856	-0.00129595	0.719726	-0.00247157	0.667626
ATF2	cg23173175	-0.00556682	0.00791667	-0.0026277	0.656196	-0.00368763	0.449354	-0.000882494	0.792652	-0.0037366	0.135233	0.00351143	0.163084	-0.00167479	0.659143
ATF2	cg23216724	0.00224148	0.552163	-0.0202055	0.13721	-0.0134379	0.0897801	-0.00514487	0.366581	0.00184733	0.721623	-0.00186786	0.704145	0.00221055	0.745928
ATF2	cg23232773	-0.00667166	0.0471582	0.0199943	0.333751	0.00324569	0.690169	-0.00482435	0.436274	-0.00354448	0.324935	-0.00448776	0.381823	-0.00178481	0.765659
ATF2	cg23314866	-0.00223468	0.28613	0.00137252	0.799566	-0.00126328	0.830615	0.000957139	0.791703	-6.81e-06	0.997733	0.000955066	0.727505	-0.00192329	0.607787
ATF2	cg23328938	0.00498976	7.93e-05	0.00527203	0.284477	0.00234777	0.401072	0.0051317	0.00760378	0.00380773	0.0329255	-0.000790937	0.574062	0.00277437	0.210938
ATF2	cg23352030	0.00815174	0.0189121	-0.0250612	0.11479	-0.00537072	0.501338	0.00342605	0.566971	0.00255221	0.505723	-0.000943586	0.841366	0.00213012	0.719663
ATF2	cg23363263	-0.0116634	0.000337685	-0.00177031	0.712862	-0.0145287	0.0922784	-0.00319501	0.515169	-0.01105	0.00355725	-0.000644791	0.858403	0.00178398	0.760071
ATF2	cg23387863	-0.00388573	0.0913885	0.00191388	0.888833	-0.00213176	0.633041	-0.00401121	0.317427	1.09e-05	0.996393	0.00132205	0.657028	-0.00736557	0.0640683
ATF2	cg23411470	-0.00434402	0.000326757	-0.0026861	0.557029	-0.00326771	0.479002	-0.00576194	0.00790446	-0.00131501	0.311207	0.00118117	0.550328	-0.00347241	0.100949
ATF2	cg23460082	-0.00761842	0.000841027	-0.000395441	0.949122	-0.011238	0.0360036	-0.00308447	0.374759	-0.00569216	0.040996	0.000645192	0.806029	-0.000356981	0.929849
ATF2	cg23470684	-0.00563959	0.0253143	-0.00410238	0.527333	-0.00802614	0.177343	9.96e-05	0.980032	-0.00369932	0.210254	0.00110268	0.693102	-0.000659846	0.885257
ATF2	cg23510764	0.00566994	0.126796	-0.0170112	0.335244	-0.00228867	0.764961	0.00713073	0.241244	0.00231757	0.628909	0.00366425	0.432754	0.00138898	0.837234
ATF2	cg23533285	-0.00103955	0.655386	0.00777665	0.481821	0.00691657	0.26381	-0.00237371	0.573476	0.0049204	0.0683616	-9.56e-05	0.978502	-0.00930537	0.0262527
ATF2	cg23540139	-0.00924623	7.53e-05	0.00105197	0.88964	-0.00276421	0.689701	-0.00942586	0.0302342	-0.00427582	0.0403183	0.00143919	0.664273	-0.00240176	0.542152
ATF2	cg23548201	-0.0091901	0.00206598	-0.0051563	0.378233	-0.00524429	0.473238	-0.00155007	0.74374	-0.00726603	0.0317047	0.00446048	0.185253	0.00100724	0.849696
ATF2	cg23560569	0.00204308	0.395493	-0.0026676	0.814355	-0.00324236	0.560422	0.000587089	0.882972	-0.000631589	0.834918	-0.000461815	0.878197	0.00546406	0.206475
ATF2	cg23570810	-0.0152332	0.00693764	0.0246881	0.290158	0.0149543	0.255528	-0.0107119	0.287052	0.00138659	0.717429	0.00689995	0.35571	-0.0157555	0.0788059
ATF2	cg23714355	-0.00116794	0.55054	0.00573267	0.416523	-0.0026703	0.619001	0.00474846	0.147247	-0.00626946	0.0118922	-0.00217617	0.426748	0.0087877	0.0136201
ATF2	cg23771052	-0.00671272	0.00745227	-0.00920314	0.205977	-0.00754417	0.223587	-0.00129944	0.738868	-0.00462059	0.129069	0.00358456	0.204178	-0.000830306	0.855231
ATF2	cg23791391	-0.00639844	0.00229477	-0.0066929	0.109505	-0.00971637	0.0637018	-0.00333411	0.304564	-0.00377625	0.136391	0.00136723	0.554095	-0.00290343	0.445947
ATF2	cg23831685	-0.00721675	0.132258	0.0184805	0.322926	0.0192108	0.193649	-0.00358433	0.691335	0.000339981	0.930035	0.00593764	0.384627	-0.00669996	0.415592
ATF2	cg23891909	-0.00454075	0.0141855	0.000381548	0.936322	0.00192557	0.637116	-0.00423215	0.177167	0.000549221	0.78374	0.00158385	0.492069	-0.00435861	0.169436
ATF2	cg23892836	-0.00497374	0.0775875	-0.00747288	0.625838	0.00683864	0.328118	-0.00794194	0.116688	0.00138421	0.66436	0.00583853	0.143212	-0.0110871	0.0248474
ATF2	cg23923934	-0.00389941	0.320518	0.00839611	0.695146	0.00757252	0.480126	-0.00473967	0.514686	0.00499604	0.218489	-2.1e-05	0.997262	-0.010694	0.123511
ATF2	cg23928123	-0.00558391	0.0200302	0.0147164	0.0685358	0.00866349	0.198559	0.00167754	0.670718	-0.00318096	0.174114	0.00113792	0.718312	8.38e-05	0.983298
ATF2	cg23935522	0.000984539	0.695133	-0.000776104	0.938277	-0.00773734	0.187833	0.00526838	0.19115	-0.0033928	0.314472	-0.00316667	0.331156	0.0121847	0.00751788
ATF2	cg24002003	-0.00375911	0.0229359	0.00888905	0.175021	0.00110417	0.830511	-0.00337085	0.271041	-0.00198275	0.301489	0.000205205	0.931035	-0.00269216	0.366353
ATF2	cg24088496	-0.00666306	0.013892	0.00181245	0.871869	-0.000596581	0.930714	-0.0100275	0.0281479	-0.00162313	0.654547	0.00383411	0.284139	-0.00396933	0.418914
ATF2	cg24100168	0.00209605	0.260251	0.00294474	0.602046	-0.000150697	0.973637	0.00439424	0.14825	-0.00184746	0.458798	-0.00142277	0.535172	0.00557442	0.0921502
ATF2	cg24103563	-0.00385529	0.0679478	0.00648867	0.192306	0.00383108	0.648927	-0.00328563	0.44514	0.000182691	0.905698	0.00118192	0.750423	-0.00189751	0.611318
ATF2	cg24168413	-0.00386476	0.0413641	-0.0133367	0.0749852	-0.00437533	0.374016	-8.22e-05	0.979857	-0.00151368	0.434778	0.00397319	0.114946	-0.00400909	0.241351
ATF2	cg24173234	-0.00221784	0.328809	0.00338834	0.619626	-0.0104361	0.0238335	0.00184715	0.574306	-0.00549804	0.0952513	-0.00395363	0.11136	0.0077437	0.0612433
ATF2	cg24263283	-0.0052909	0.00369704	0.00538369	0.500108	-0.00884186	0.139931	-0.00360064	0.28965	-0.0047951	0.0124028	-0.00295259	0.291212	0.0015668	0.633855
ATF2	cg24280832	0.00119799	0.817156	0.00477635	0.807666	-0.0025658	0.83316	-0.00668601	0.455725	0.0144515	0.0303594	0.00342676	0.603143	-0.0205134	0.0282447
ATF2	cg24298610	-0.00747881	0.00378953	0.0131837	0.322197	-0.00132127	0.89088	-0.00483531	0.339676	-0.000629037	0.678679	-6.09e-05	0.989536	-0.00460421	0.286022
ATF2	cg24304309	-0.00190956	0.363111	0.00578648	0.463941	0.00312188	0.515616	-0.00217793	0.507403	0.00236319	0.398246	0.000495571	0.843361	-0.00195265	0.600634
ATF2	cg24329397	-0.00590962	0.00526668	-0.00721573	0.209623	-0.0111162	0.0437998	-0.0029013	0.396274	-0.00311211	0.225692	0.00214554	0.394394	-0.00192572	0.616041
ATF2	cg24331727	0.00585655	0.000955204	-0.00307919	0.570247	0.00416027	0.390245	0.000754923	0.790946	0.00587195	0.00989745	0.00043273	0.863344	-0.00277421	0.376473
ATF2	cg24351901	-0.000495464	0.821578	-0.00394308	0.741664	0.0110917	0.0416813	-0.00205291	0.605198	0.0040717	0.0993392	0.00492601	0.139343	-0.00541633	0.161247
ATF2	cg24455875	0.000645321	0.643536	-0.000926882	0.853772	-0.000440613	0.889727	0.00236403	0.320772	-0.00251482	0.155118	-0.00121237	0.486634	0.00463693	0.0654562
ATF2	cg24511258	-0.0026889	0.104087	0.00287743	0.615666	-3.28e-06	0.999507	-0.00396746	0.187325	0.00179377	0.329274	0.00142161	0.575116	-0.00542459	0.0681603
ATF2	cg24514600	-0.0070871	0.0329266	-0.00181948	0.839488	-0.00937921	0.321489	0.00262889	0.638527	-0.00898175	0.0123028	0.00220221	0.601303	0.00299778	0.61724
ATF2	cg24548817	-0.00901796	0.000137529	-0.00646111	0.266506	-0.0123556	0.044991	-0.004275	0.251824	-0.00835631	0.00458912	0.0022588	0.430388	0.000403784	0.923866
ATF2	cg24574692	-0.00550359	0.00898497	-0.0129428	0.217436	-0.00462906	0.360077	-0.00270634	0.464151	-0.00278264	0.199642	0.00626721	0.0383145	-0.00569033	0.134167
ATF2	cg24598860	0.00207892	0.307652	-0.00301347	0.672062	0.00322783	0.452492	0.00229506	0.520439	-0.00128325	0.605339	-0.000461475	0.857549	0.00526054	0.147484
ATF2	cg24603130	0.00869653	0.0222315	-0.0202648	0.116168	-0.00909744	0.367677	0.00529453	0.438601	-0.00061177	0.855755	-0.00334397	0.542967	0.0146052	0.0241735
ATF2	cg24628310	0.00161803	0.308386	-0.00450145	0.510518	0.00238577	0.545792	0.000454796	0.858043	-0.000281104	0.893702	-0.000624232	0.767725	0.00281583	0.316253
ATF2	cg24674925	-0.00706235	0.00156827	-0.00503863	0.371995	-0.0144688	0.0106299	-0.00517032	0.160329	-0.00409866	0.13258	-0.000860202	0.733178	-0.00374602	0.354303
ATF2	cg24678928	-0.0203886	0.000873919	0.0204222	0.433107	0.00958378	0.577695	-0.0162718	0.169755	-0.000455287	0.822847	0.00725501	0.444359	-0.0196563	0.0471749
ATF2	cg24687432	-0.0053291	0.000757998	0.00249409	0.759566	-0.00965111	0.0258664	-0.00907865	0.000875603	0.00164006	0.39385	-0.00213323	0.341236	-0.00878542	0.00162399
ATF2	cg24694018	-0.00607882	0.00050886	-0.00303617	0.589486	-0.00795025	0.0815258	-0.00506276	0.064795	-0.00104959	0.637393	-0.000143446	0.94654	-0.00496215	0.10743
ATF2	cg24705841	-0.00522902	0.0733402	0.00680551	0.547066	-0.00479845	0.494084	-0.00630739	0.195381	-0.000616299	0.875409	-0.00308699	0.453366	-0.00143262	0.785441
ATF2	cg24709587	-0.00156849	0.442241	-2.06e-07	0.999986	-0.000257045	0.958357	-0.00277158	0.446986	0.00315041	0.184881	0.000920328	0.743302	-0.00641643	0.0806558
ATF2	cg24798947	0.00160746	0.440236	0.00066271	0.930452	0.00151278	0.766975	0.00392799	0.261585	-0.0022073	0.412265	-0.00173919	0.553936	0.00371718	0.326256
ATF2	cg24833456	-0.00811306	0.00141118	-0.00277434	0.586921	-0.0123611	0.077908	-0.00232653	0.564046	-0.00665014	0.0306096	-0.000302981	0.920319	-0.000857372	0.85254
ATF2	cg24886006	-0.00787709	0.00178426	-0.00994949	0.220939	-0.00863877	0.105969	-0.000868126	0.825689	-0.0080221	0.0080025	0.00277172	0.325499	0.00259637	0.567805
ATF2	cg24898914	-0.00253515	0.162134	0.00274253	0.601542	0.0033427	0.380221	0.00131594	0.63649	-0.00384181	0.135755	0.000392153	0.831484	0.00474021	0.150801
ATF2	cg24904009	0.000218155	0.893046	-0.00410796	0.335211	-0.00296416	0.445176	0.00174083	0.501613	-0.000647638	0.763272	0.000886202	0.669527	0.00407414	0.169079
ATF2	cg24922246	-0.00236978	0.0522609	-0.000488724	0.858752	0.0024913	0.356293	-0.00134483	0.462624	-0.000236661	0.885369	0.00144906	0.235777	-0.000737221	0.72988
ATF2	cg24939283	-0.000416157	0.913145	-0.00240474	0.898856	0.00109339	0.914658	-0.0090031	0.164864	0.00825345	0.0691002	0.00474001	0.392049	-0.0130276	0.061647
ATF2	cg25008614	-0.00125548	0.602858	0.0101878	0.0844059	-0.00250415	0.511407	-0.00388658	0.420233	0.00285441	0.231478	-0.00300909	0.131452	-0.0051593	0.234779
ATF2	cg25017777	-0.00496396	0.00476787	-0.00532299	0.270009	-0.00666636	0.0886118	-0.00372541	0.176586	-0.00224567	0.293543	0.00152181	0.414223	-0.00407035	0.19676
ATF2	cg25042789	0.000264938	0.927258	0.00536466	0.710705	0.00913176	0.177586	-0.00346498	0.498093	0.00219987	0.534578	0.000791087	0.84685	-0.00327038	0.540019
ATF2	cg25044615	-0.00549353	0.0104928	-0.00844907	0.0694371	-0.0100401	0.0794669	-0.00310979	0.368237	-0.00336119	0.191533	0.00214614	0.399495	-0.0029998	0.440218
ATF2	cg25114611	-0.00375088	0.0276729	0.00496526	0.552497	0.00066159	0.88969	-0.00207035	0.477995	-0.00174214	0.383921	0.00182066	0.459442	-0.00155974	0.603003
ATF2	cg25164589	-0.00428587	0.137946	-0.0126008	0.313382	-0.0172325	0.00752555	-0.00409128	0.409584	-0.00500188	0.183077	-0.00115266	0.754538	0.00211129	0.687236
ATF2	cg25178683	-0.00512428	0.146557	0.018848	0.220219	0.000554163	0.962391	-0.00739047	0.285232	0.00362131	0.277607	-0.00278708	0.627575	-0.00961121	0.123527
ATF2	cg25242306	0.00726045	3.68e-05	0.00265932	0.630221	0.00637001	0.129093	0.00851626	0.00339154	0.00360881	0.0955642	0.000285947	0.892739	0.00507919	0.0964531
ATF2	cg25283432	0.00159354	0.0688698	0.00304424	0.408401	-0.00249947	0.100636	0.00237899	0.102368	0.000651203	0.583363	-0.00295819	0.0034825	0.00254654	0.111508
ATF2	cg25298189	-0.0064476	0.00266097	-0.00480064	0.565639	-0.0103279	0.0193977	-0.00431398	0.21026	-0.00218886	0.389702	0.00186198	0.444052	-0.00549173	0.154837
ATF2	cg25317210	0.000756809	0.767094	-0.00522496	0.607349	-0.012335	0.0147468	-0.00350548	0.424571	0.000353704	0.911481	-0.00257363	0.353967	-0.00314162	0.500752
ATF2	cg25325512	-0.00338613	0.200203	0.00873091	0.36814	0.00155319	0.737418	-0.00248539	0.554238	-0.000197731	0.955898	0.00247128	0.414375	-0.00142659	0.763178
ATF2	cg25345365	0.0019617	0.505037	0.00389063	0.692983	0.0137639	0.0982219	0.00373428	0.491004	0.00337273	0.312792	0.00498767	0.210298	0.00321828	0.543131
ATF2	cg25498843	-0.00407628	0.0825003	0.00948945	0.282049	-0.0072997	0.280908	0.00235386	0.523245	-0.00474056	0.11906	-0.0017317	0.597363	0.00255162	0.548667
ATF2	cg25509467	-0.00448541	0.00761326	-0.00771283	0.0523941	-0.00861833	0.0647853	-0.00382428	0.156347	-0.00149261	0.460509	0.000907206	0.646813	-0.00321402	0.2914
ATF2	cg25539555	-0.00611411	0.00456525	-0.00435306	0.418411	-0.00995838	0.0607728	-0.00253381	0.473974	-0.00436576	0.0853081	0.000610446	0.802595	-0.000170101	0.965264
ATF2	cg25563198	-0.002838	0.0800091	0.000613816	0.934363	0.00215808	0.609478	-0.00161758	0.563126	-0.000772158	0.677311	0.00377609	0.0891881	-0.00257888	0.371319
ATF2	cg25637655	-0.00140303	0.806421	0.00818109	0.776859	0.00151445	0.900912	-0.0117919	0.187863	0.0150376	0.0579275	-0.00366062	0.609258	-0.0222435	0.0301143
ATF2	cg25753291	0.00229549	0.353769	0.00943467	0.433466	-0.00391814	0.493692	0.00669375	0.0985882	-0.00197277	0.551005	-0.00222561	0.461169	0.0100529	0.0265339
ATF2	cg25800166	-0.0104983	8.72e-05	-0.00865296	0.445748	-0.00465423	0.497009	-0.013676	0.00276375	-0.00136651	0.666483	0.00477641	0.178832	-0.0123962	0.00820649
ATF2	cg25806655	-0.00393444	0.0937664	-0.0140964	0.0893042	-0.00719063	0.176082	0.00139633	0.731994	-0.00329187	0.197402	0.00332538	0.288895	-9.69e-05	0.981877
ATF2	cg25843003	-0.00612302	0.0579956	0.024031	0.0243039	0.00548409	0.199557	-0.00477007	0.326772	0.00101818	0.810313	-0.00373227	0.198825	-0.00576646	0.294811
ATF2	cg25863829	0.00273745	0.22806	0.0073331	0.357086	-0.000494036	0.938229	0.00364572	0.320108	-0.0021106	0.49129	-0.00354247	0.251896	0.00738655	0.0729801
ATF2	cg25884651	-0.00387951	0.0433493	0.00285448	0.58766	0.000406513	0.954633	-0.00232712	0.521116	-0.000519217	0.769936	0.000909565	0.771745	-0.00105958	0.750915
ATF2	cg25984164	-0.00604951	0.221317	0.0268524	0.147111	0.0300172	0.037932	0.0061995	0.496787	-0.00317759	0.383902	0.00643331	0.340635	0.00513303	0.535753
ATF2	cg25990696	-0.00985538	0.000843916	-0.0170875	0.116192	-0.01487	0.0522797	-0.00503054	0.310561	-0.00724879	0.0267658	0.0038252	0.323017	-0.00439872	0.40563
ATF2	cg25998594	-0.00893979	0.00165132	0.0126944	0.303347	0.00361218	0.664924	-0.00901821	0.104332	-0.00114512	0.465242	0.00109795	0.795634	-0.00671806	0.149746
ATF2	cg25998603	0.00605304	0.0234602	0.00566611	0.527068	-0.00423545	0.573773	0.00557107	0.210344	0.0036441	0.287325	-0.00324785	0.380791	0.00837925	0.0766256
ATF2	cg26002008	-0.00650451	0.000132614	-0.00459575	0.338487	-0.00826937	0.036155	-0.00392607	0.145339	-0.00500622	0.0127855	0.00150569	0.427081	-0.00219036	0.47663
ATF2	cg26002422	-0.00504912	0.0128328	-0.00285421	0.593809	-0.00768649	0.0943199	-0.00127185	0.683442	-0.00340038	0.165936	0.00019847	0.926421	-0.0015537	0.669489
ATF2	cg26060580	-0.00495621	0.00990144	0.0055526	0.229393	-0.00788305	0.139832	-0.00350629	0.301459	-0.00334634	0.130418	-0.000104795	0.969717	-0.00441956	0.201172
ATF2	cg26081786	0.00161752	0.285446	-0.00433203	0.273736	0.00195474	0.466876	0.00208479	0.409871	2.11e-05	0.991632	-6.84e-05	0.9686	0.00429465	0.115581
ATF2	cg26112542	-0.000836104	0.723243	-0.0138778	0.106956	-0.00394693	0.533463	-0.000969389	0.796111	-0.00329855	0.306139	-0.000800009	0.797685	0.000647886	0.880216
ATF2	cg26167603	-0.00494957	0.0081289	-0.00359868	0.474981	-0.00422446	0.331356	0.000318118	0.910198	-0.00481987	0.050733	0.00183055	0.368318	0.00190163	0.575626
ATF2	cg26243277	-0.000521506	0.684428	0.00437561	0.167193	-0.00393946	0.313575	0.000396806	0.852124	-0.00276304	0.0950875	-0.0030642	0.064947	0.00598702	0.00989308
ATF2	cg26305504	-0.00414082	0.0393087	-0.00230678	0.785894	-0.0107594	0.00345007	-0.00226193	0.476306	9.29e-05	0.970523	0.00214311	0.377971	-0.00556156	0.124702
ATF2	cg26312951	-0.019591	2.76e-05	0.00848783	0.708795	0.00272877	0.799495	-0.0200946	0.0213611	-0.00192076	0.446959	0.00615658	0.328197	-0.0163631	0.0301813
ATF2	cg26392102	-0.00268396	0.19659	0.00423677	0.688236	0.00248022	0.556233	-0.00332324	0.323079	0.00138793	0.624015	-0.000305256	0.90625	-0.0044866	0.233365
ATF2	cg26416615	-0.00685382	0.000256777	0.0100823	0.295788	-0.00644693	0.193957	-0.00654513	0.0604315	-0.00372558	0.0771504	-0.00105298	0.728393	-0.00393095	0.234497
ATF2	cg26422453	-0.00152702	0.152584	-0.00191037	0.484498	0.00197378	0.58666	-0.00171289	0.341514	-0.000279538	0.824116	0.00234269	0.136586	-0.000131178	0.944653
ATF2	cg26443127	-0.00776172	0.000507072	-0.00954953	0.148404	-0.00887948	0.109611	-0.00380484	0.294321	-0.00640824	0.013775	0.00364346	0.176645	-0.00143031	0.722911
ATF2	cg26505274	0.00987433	0.00689444	-0.00200913	0.883189	-0.00492869	0.524666	0.0114071	0.0671995	-0.00138216	0.708168	-0.00524164	0.232843	0.0136251	0.0273521
ATF2	cg26531432	-0.00114406	0.742214	0.0110578	0.417613	0.0071959	0.432705	-0.00463089	0.449187	0.00845719	0.0318972	0.00489974	0.281929	-0.0112202	0.0732401
ATF2	cg26535158	-0.00642623	0.0110897	-0.0106199	0.068144	-0.00969055	0.188906	-0.00427166	0.303188	-0.00199294	0.486335	0.00396796	0.220262	-0.00566307	0.214025
ATF2	cg26557908	0.00297402	0.123681	-0.00812891	0.191987	-0.00185529	0.634774	0.00273764	0.33719	0.00216789	0.404446	-0.00111727	0.581975	0.00355899	0.307232
ATF2	cg26599989	0.00410739	0.0156787	0.00899785	0.191534	-0.00090189	0.817674	0.00540872	0.0468651	0.00115215	0.604805	-0.00226125	0.32013	0.0043367	0.156717
ATF2	cg26605164	-0.00595229	0.00594218	-0.00783463	0.199352	-0.00538371	0.256199	-0.00370487	0.263062	-0.0017421	0.516547	0.00399331	0.0965257	-0.00484102	0.212307
ATF2	cg26645302	0.00451999	0.0101214	9.05e-05	0.992263	0.00060973	0.888165	0.00338769	0.229078	0.00191024	0.361112	-0.0025271	0.320701	0.00231555	0.457021
ATF2	cg26651978	-0.000284312	0.868554	-0.0121834	0.0761092	-0.00543824	0.225704	0.00130135	0.669094	-0.00401166	0.0455891	0.00126007	0.588764	0.00511398	0.0966624
ATF2	cg26663590	0.00137641	0.571503	0.00281036	0.811306	0.0032724	0.573466	0.00635398	0.107891	-0.00393064	0.228309	-0.00210815	0.529211	0.012055	0.00642049
ATF2	cg26680656	0.00394557	0.117024	0.00673642	0.437182	0.00113765	0.874996	0.00501257	0.270577	0.000359405	0.898717	-0.00295555	0.390617	0.00886504	0.0506041
ATF2	cg26709300	0.00619476	0.00359293	0.00363147	0.693174	0.00514715	0.384427	0.00590774	0.098734	0.00406824	0.141212	-0.000416402	0.884232	0.0032601	0.390533
ATF2	cg26724018	-0.00436243	0.148909	0.0172427	0.229061	0.00134661	0.857555	-0.0048439	0.373946	0.00321208	0.359976	-0.000381777	0.928447	-0.00687773	0.203674
ATF2	cg26730653	0.00465459	0.0197455	-0.000940126	0.893971	-0.00361343	0.558119	0.00241883	0.460276	0.00149809	0.554581	-0.00293616	0.30842	0.00342868	0.32951
ATF2	cg26801613	-0.00835847	0.000371576	-0.000483966	0.943745	-0.00177712	0.7879	-0.00260505	0.473966	-0.00665836	0.0205645	0.00153031	0.612641	0.000736939	0.859495
ATF2	cg26816919	0.00173853	0.351279	-0.00573757	0.196245	-0.00325561	0.441243	0.00123382	0.671654	-0.000305906	0.902648	-0.0010127	0.636806	0.0036729	0.273307
ATF2	cg26827202	-0.00349091	0.060078	-0.00911193	0.00558295	-0.00631072	0.126707	0.000629307	0.823846	-0.00781393	0.00386151	-0.00158188	0.460119	0.00735221	0.0296671
ATF2	cg26867393	-0.00357786	0.0150485	0.00962336	0.19163	-0.00367244	0.391992	-0.00111475	0.676332	-0.00241901	0.135359	0.000692193	0.773733	-0.00157757	0.550532
ATF2	cg26882438	-0.0157683	2.81e-05	0.00502211	0.684682	-0.0071487	0.451522	-0.0156241	0.0218394	-0.00533705	0.128065	0.0004481	0.925461	-0.0120714	0.0528862
ATF2	cg26884033	-0.00467489	0.0113516	0.00421938	0.345552	-0.00487834	0.305446	-0.000147872	0.959325	-0.00527682	0.0174726	-0.000610948	0.783896	0.00195097	0.558935
ATF2	cg26889953	-0.00870546	0.00126459	-0.00796562	0.355756	-0.0134049	0.0334126	-0.00416147	0.350981	-0.00572932	0.0506598	0.00205099	0.518366	-0.00531132	0.270926
ATF2	cg26916621	-0.00682254	0.00146915	0.00454197	0.56829	-0.00783113	0.0427731	-0.0083429	0.0148177	-0.00100385	0.705403	0.000841212	0.714186	-0.0100286	0.00811868
ATF2	cg26955383	0.00218881	0.181418	0.00238725	0.718368	0.00135151	0.69984	0.00164698	0.547315	0.00144724	0.484243	-0.00224566	0.313959	4.82e-05	0.9869
ATF2	cg26955963	0.000106303	0.957939	-0.0113466	0.31601	-0.00400933	0.376021	0.00254701	0.430636	-0.00280597	0.279421	-0.00169856	0.547059	0.00714088	0.0471952
ATF2	cg26959945	0.00166806	0.379519	0.00819562	0.125121	-0.00453941	0.291002	0.00237112	0.41775	-0.00201595	0.414138	-0.00384246	0.0917633	0.00588404	0.0822363
ATF2	cg26999340	-0.00503539	0.0104836	-0.00918655	0.0584918	-0.0119923	0.0125504	-0.0028538	0.359668	-0.00259296	0.278796	0.00140913	0.538315	-0.00326961	0.35869
ATF2	cg27024363	0.00481955	0.00240128	-0.00285204	0.579018	0.00268714	0.484063	0.00410032	0.0836167	0.00125068	0.558892	-0.000483055	0.803513	0.00378084	0.178602
ATF2	cg27032101	-0.00127945	0.476757	0.00439644	0.374387	0.00557404	0.284884	-0.00211855	0.484282	0.000359286	0.874706	0.00323706	0.166104	-0.000245536	0.939861
ATF2	cg27045295	0.00311181	0.287515	-0.00442945	0.681296	-0.000891346	0.902231	0.00339266	0.48693	-0.000403206	0.916274	-0.000701567	0.854076	0.00347182	0.513727
ATF2	cg27049094	0.00869248	0.00437729	-0.00449688	0.787829	0.00262806	0.75292	0.008517	0.113023	0.00253634	0.493912	0.000106276	0.981676	0.00536996	0.32515
ATF2	cg27058077	-0.00622803	0.0159114	-0.00750887	0.12331	-0.00926596	0.106463	-0.00312818	0.443239	-0.00240351	0.42874	0.00282088	0.32294	-0.00513852	0.269252
ATF2	cg27094376	-0.00473888	0.0191141	-0.00271792	0.69146	-0.0060255	0.18176	-0.00238809	0.47258	-0.00196164	0.412853	0.00218654	0.343316	-0.00417934	0.253344
ATF2	cg27106909	0.00641448	7.77e-05	0.00205833	0.689526	0.00916081	0.047633	0.00710544	0.00819468	0.0046889	0.0261549	0.0018242	0.402858	1.25e-05	0.996544
ATF2	cg27212386	-0.00773555	0.00055804	-0.00433294	0.369266	-0.00929094	0.106855	-0.00363578	0.303378	-0.00538252	0.0436167	0.00166833	0.534942	-0.00256824	0.520669
ATF2	cg27269112	-0.00547881	0.0052361	-0.00781009	0.199896	-0.00902281	0.0389656	-0.00179369	0.550274	-0.00420767	0.082083	0.00117751	0.5913	-1.48e-05	0.996676
ATF2	cg27277339	0.000180426	0.930446	0.000632968	0.919932	-0.00160684	0.635467	0.00401821	0.166416	-0.001834	0.5435	-0.00024477	0.905093	0.00442097	0.241432
ATF2	cg27295113	0.00419532	0.0119337	0.00571238	0.398573	0.00059942	0.882455	0.00395297	0.11216	0.000963832	0.676413	-0.00293845	0.132189	0.00558589	0.0612651
ATF2	cg27320774	-0.005115	0.00568975	-0.00384121	0.380512	-0.00743082	0.0933331	-0.00250319	0.368426	-0.00324469	0.169309	0.000434546	0.831086	-0.000737594	0.826199
ATF2	cg27327093	-0.0040258	0.0323898	0.00349208	0.513328	-0.0103838	0.0194119	-0.00074282	0.80914	-0.00182754	0.40533	-0.00095671	0.679026	-0.00187031	0.5851
ATF2	cg27335571	0.000345883	0.697609	-0.000557564	0.840361	-0.00123768	0.643916	0.00178757	0.23339	-0.00102515	0.33821	-0.000573895	0.637139	0.00151608	0.335577
ATF2	cg27397830	0.00556629	0.00166798	-0.00211695	0.731044	0.00711121	0.0469708	0.00314677	0.243499	0.00486253	0.0251764	-0.000122799	0.954452	0.00181994	0.550936
ATF2	cg27470213	0.00269072	0.218007	-0.00674032	0.517829	-0.00872067	0.111747	0.000876639	0.813218	-0.00101267	0.671912	-0.00139911	0.641614	0.00239814	0.521628
ATF2	cg27486585	0.0017875	0.460913	0.00143936	0.881144	0.00179981	0.779431	-0.00574249	0.160382	0.00853294	0.00565879	0.000812469	0.789108	-0.0154436	0.000439243
ATF2	cg27511678	0.00331584	0.101333	0.00973773	0.252533	-0.0046157	0.381183	0.00157057	0.616396	0.000767556	0.764968	-0.00396182	0.130921	0.00413851	0.251252
ATF2	cg27529346	-0.001362	0.618058	0.00555764	0.70578	0.00719295	0.32873	-0.00122586	0.798254	0.00207925	0.528989	-0.000280315	0.944907	-0.00375862	0.445891
ATF2	cg27537252	-0.0101283	0.0738691	0.0328665	0.144717	0.0180358	0.179714	-0.0087372	0.403316	0.000754573	0.871935	0.00019757	0.978646	-0.0137745	0.14071
ATF2	cg27540367	0.00186465	0.152288	0.00149675	0.729083	0.00166246	0.621847	0.00490642	0.0261388	-5.71e-05	0.969695	-1.87e-05	0.991001	0.00404628	0.0815408
ATF2	cg27552857	-0.00454463	0.0160331	-0.00675903	0.449696	-0.0109446	0.0169369	-0.00173175	0.575973	-0.00217504	0.280112	0.000168268	0.946616	-0.00349802	0.304053
ATF2	cg27580567	-0.00503391	0.0691051	-0.00817417	0.516706	-0.0125882	0.0421438	0.00104874	0.816253	-0.00844576	0.0130504	-0.00215346	0.534623	0.0109168	0.0297422
ATF2	cg27612129	0.00279736	0.109123	-0.00455102	0.403789	-0.00516347	0.161552	0.00146145	0.593476	0.00128004	0.580962	0.000356553	0.837631	0.00309064	0.309208
ATF2	cg27662789	0.00585765	0.0908542	-0.0119013	0.568936	-0.00400594	0.715089	0.0029252	0.658185	0.00405474	0.287233	-0.00256397	0.667586	0.00447842	0.473943
ATF4	cg00078782	-0.00791526	1.02e-05	1.74e-05	0.998675	-0.00737713	0.206966	-0.00408838	0.189667	-0.00786005	8.55e-05	-0.00278286	0.362382	-0.00241753	0.450429
ATF4	cg00218406	-0.00454859	0.187784	0.00467542	0.838465	-5.1e-05	0.994632	-0.0070393	0.21563	0.00600821	0.119435	-3.1e-06	0.999505	-0.0149544	0.00959469
ATF4	cg00243880	-0.00862186	5.45e-06	-0.00262005	0.81664	-0.00989488	0.0835729	-0.0058552	0.0692752	-0.00860818	4.38e-05	-0.0032829	0.304055	-0.00406944	0.225595
ATF4	cg00257455	0.000214091	0.727179	0.000297128	0.928657	0.00190639	0.339932	-0.000706535	0.511252	-6.57e-05	0.927035	-0.000283623	0.787197	-0.000411442	0.704587
ATF4	cg00272009	-0.00593337	0.0274618	-0.0173674	0.256154	-0.0112097	0.223923	-0.0106151	0.040449	0.00121845	0.63151	0.00265931	0.598419	-0.00831955	0.0683305
ATF4	cg00287009	-0.000213975	0.89394	-0.0012753	0.867018	-0.00360261	0.522196	-0.00399301	0.195285	0.00467086	0.00882497	0.00201608	0.512867	-0.00547983	0.0566785
ATF4	cg00290355	-0.00188196	0.204424	0.00099839	0.932858	-0.00603835	0.109502	-0.00233397	0.369924	-0.00353922	0.0581236	-0.00077132	0.742235	0.000210243	0.937514
ATF4	cg00290637	-0.00785646	1.67e-06	-0.00211974	0.812562	-0.008941	0.0716363	-0.0060221	0.0284865	-0.00648539	0.000339679	-0.00286536	0.281696	-0.00436917	0.132377
ATF4	cg00320269	-0.00815192	2.34e-05	-0.0100261	0.220257	-0.00435781	0.499202	-0.00201528	0.557556	-0.00991309	1.44e-06	-0.00119894	0.721345	0.000706711	0.836903
ATF4	cg00340855	0.00169896	0.48254	0.0166582	0.317179	-0.00185138	0.813308	-0.00299229	0.513308	0.00896797	0.000963605	-0.00140178	0.742432	-0.0115254	0.00735819
ATF4	cg00347584	-0.00274257	0.0350328	0.00264501	0.788066	-0.00618404	0.0850806	-0.00426732	0.0589551	-0.00349856	0.0321689	-0.00121788	0.583083	0.00171152	0.463636
ATF4	cg00358010	-0.00550564	9.65e-05	0.00114207	0.885952	-0.0103227	0.014739	-0.00645068	0.0069529	-0.00275867	0.106968	-0.00314841	0.18742	-0.00668038	0.00797919
ATF4	cg00432233	-0.000145853	0.922495	-0.00163969	0.51866	-0.000807695	0.566335	0.00349416	0.220554	-0.00295877	0.0502769	0.000256166	0.743441	0.0072355	0.00676149
ATF4	cg00458211	-0.0049119	0.000183068	-0.00243971	0.796333	-0.0120646	0.0368188	-0.00752752	0.00584632	-0.000681131	0.529439	-0.000376917	0.908948	-0.00674387	0.00306247
ATF4	cg00480970	0.00182711	0.266875	-0.00540124	0.665252	-0.00633894	0.112997	0.00166607	0.565627	-0.00138147	0.452025	-0.0027218	0.31804	0.00178271	0.520225
ATF4	cg00481272	0.00187989	0.0783359	0.00857858	0.145686	-0.000932588	0.724026	1e-05	0.995294	-8.72e-05	0.945087	0.000256149	0.867264	0.00178307	0.347714
ATF4	cg00504445	-0.00181641	0.335878	0.00522688	0.725214	-0.00225255	0.701776	4.86e-05	0.988915	-0.00656635	0.00184599	-0.000534817	0.886399	0.00582328	0.0873682
ATF4	cg00508575	-0.00128234	0.344477	0.00333671	0.755245	-0.00391155	0.411186	-0.000603247	0.797509	-0.00355927	0.042884	0.000374549	0.892943	0.00208468	0.393681
ATF4	cg00533183	0.00161975	0.410948	-0.0167925	0.400549	-0.000534044	0.920988	-0.00307403	0.387097	0.0061285	0.00984948	0.00574254	0.0951457	-0.00518263	0.143147
ATF4	cg00539491	-0.00280415	0.0550423	0.00910298	0.38082	-0.00514122	0.135881	0.000465604	0.849316	-0.00607129	0.00151489	-0.00337807	0.13127	0.0055942	0.033712
ATF4	cg00569896	0.0036489	0.0529597	-0.000646079	0.962652	0.00220048	0.695983	0.00208978	0.52544	-0.000257237	0.908589	-0.000468413	0.887723	0.00650749	0.051311
ATF4	cg00570504	-0.00864885	2.16e-06	-0.0164002	0.144212	-0.00260096	0.683326	-0.00668591	0.0231902	-0.00596158	0.00975071	0.00497292	0.141757	-0.00209489	0.50662
ATF4	cg00598235	-0.00392452	0.00905632	-0.0120615	0.342982	-0.00637377	0.216553	-0.00744101	0.00958841	0.000723842	0.617267	0.00263812	0.37499	-0.00508769	0.0459772
ATF4	cg00622957	-0.00869567	1.47e-05	-0.00508701	0.543446	-0.00378111	0.497543	-0.00282925	0.381466	-0.00968734	1.24e-05	-0.00151958	0.609007	-0.0019186	0.589583
ATF4	cg00633969	-0.000674879	0.0871036	-0.00346622	0.279859	-0.00147339	0.352853	-0.00105417	0.180973	0.000297357	0.463565	0.000642538	0.480267	-0.00179153	0.0110156
ATF4	cg00647820	0.00265458	0.319092	-0.0208877	0.234707	-0.0155931	0.127552	-0.00353939	0.485218	0.00214997	0.450718	-8.84e-05	0.986341	-0.00749454	0.107845
ATF4	cg00674311	-0.00878919	4.95e-07	-0.00633862	0.477716	-0.00439844	0.45456	-0.00602688	0.0423774	-0.00839089	1.58e-05	-0.00123152	0.68123	-0.0027113	0.383211
ATF4	cg00676801	0.00052161	0.78555	0.00550855	0.728776	0.00384884	0.572451	-0.00201827	0.593938	0.00530013	0.00715834	0.00431899	0.271208	-0.00328645	0.334324
ATF4	cg00679477	0.00410356	0.0729463	0.00465288	0.790513	-0.0117015	0.141178	0.00279707	0.492735	-5.47e-05	0.983477	-0.00276049	0.528686	0.00368995	0.365461
ATF4	cg00736299	-0.00715101	0.00718138	1.99e-05	0.998832	-0.0113759	0.144722	-0.00630459	0.149258	-0.00270122	0.402645	0.000234276	0.957934	-0.0127433	0.00750312
ATF4	cg00790756	-0.00622066	0.0149368	-0.00948061	0.661234	-0.000179832	0.981095	0.000603519	0.901857	-0.00647981	0.00565285	0.00133757	0.797577	-0.00587292	0.196024
ATF4	cg00791181	-0.0024138	0.264356	0.00627726	0.684924	-0.00546621	0.397965	0.00377798	0.301128	-0.00968378	0.000308844	-0.00180718	0.612469	0.00988074	0.0116488
ATF4	cg00855901	-0.00850054	1.65e-07	0.0106073	0.0108773	3.46e-06	0.999117	-0.00534985	0.0287619	-0.00606006	0.00154023	-0.000815496	0.647065	-0.000158926	0.952356
ATF4	cg00869668	-0.00936472	7.69e-05	0.00449644	0.675034	-0.00412925	0.507621	-0.0063329	0.0884412	-0.0064527	0.0212399	-0.00306077	0.390101	-0.00893763	0.0312869
ATF4	cg00893008	-0.00801505	0.000156774	-0.00274001	0.770249	-0.00599885	0.381043	-0.00195676	0.600439	-0.00839034	0.000280719	-0.00124564	0.72802	-0.00337551	0.371437
ATF4	cg00959259	-0.0257197	4.8e-06	-0.0352722	0.36503	-0.00186632	0.871838	-0.0262306	0.010004	-0.00473095	0.113286	0.0157256	0.0625254	-0.0254924	0.00225195
ATF4	cg00960240	0.00229756	0.0872629	-0.00263592	0.647107	0.00758061	0.0992657	0.00186156	0.420013	0.00287012	0.0678138	0.00421432	0.066238	0.00259325	0.281566
ATF4	cg00974864	-0.00630812	0.000105346	-0.00135483	0.874104	-0.00822493	0.140139	-0.00294209	0.283821	-0.00672056	0.000259736	-0.00419544	0.134851	-0.00301434	0.30118
ATF4	cg00992745	-0.0102331	1.47e-05	-0.00878667	0.408247	-0.00636874	0.385374	-0.00217484	0.602347	-0.0130738	2.71e-07	-0.000614014	0.877842	0.00119999	0.776072
ATF4	cg01028142	-0.0155603	0.000106613	-0.0357092	0.1781	-0.000201293	0.990722	-0.0184596	0.032296	-0.00206776	0.0696738	0.0164075	0.08257	-0.017389	0.00849963
ATF4	cg01059398	-0.0052318	0.0138368	-0.0028116	0.85863	-0.0080498	0.235682	-0.00602815	0.119365	-0.00225118	0.389823	-0.000908238	0.814823	-0.00300604	0.425234
ATF4	cg01079652	-0.0129803	0.000833254	-0.004806	0.877373	-0.00492288	0.807125	-0.0157979	0.0768526	-0.00220954	0.0906122	0.00228703	0.828538	-0.0154699	0.0207611
ATF4	cg01082299	-0.0031378	0.259106	-0.00512085	0.863526	0.00329944	0.684783	-0.00769111	0.158793	0.00620749	0.0153672	0.00392213	0.491416	-0.0124093	0.00967433
ATF4	cg01095328	-0.000237514	0.896427	-0.0154989	0.375589	0.00376141	0.510789	-0.0044021	0.177957	0.00328567	0.136165	0.00832475	0.016415	-0.00622056	0.0583711
ATF4	cg01108653	-0.00558422	2.86e-05	-0.00503778	0.625853	-0.00739589	0.105576	-0.00328252	0.169416	-0.00585427	7.64e-05	-0.00140802	0.583092	-0.00214629	0.366115
ATF4	cg01138448	0.00234853	0.242663	-0.00202242	0.861452	0.00457785	0.545973	0.000523591	0.889749	0.0051627	0.0331902	0.000980073	0.808048	-0.000579017	0.873009
ATF4	cg01190666	-0.0107802	1.42e-06	0.000202675	0.99039	-0.00366106	0.615391	-0.0103519	0.013398	-0.00297211	0.0444979	0.00340055	0.439334	-0.00973827	0.00507635
ATF4	cg01218053	0.000277433	0.629871	0.00732247	0.0162155	-0.00113525	0.454503	-0.000129614	0.887595	-0.000152737	0.835671	-0.00225398	0.0157555	-0.000196636	0.841684
ATF4	cg01237738	-0.00480182	9.61e-06	0.000510384	0.878496	-0.00103764	0.668666	-0.00394212	0.0300885	-0.00392482	0.00468601	0.000586145	0.677719	0.000356962	0.8525
ATF4	cg01250398	-0.00920012	0.000665839	-0.0240285	0.0992172	-0.00783365	0.392514	-0.00600274	0.203894	-0.00904217	0.00330669	0.000493497	0.916008	-0.00530914	0.273498
ATF4	cg01262564	0.00287998	0.0186485	0.00862859	0.29869	-0.00482772	0.212652	0.000896264	0.678074	0.00142892	0.310296	-8.9e-05	0.970904	0.00245003	0.253806
ATF4	cg01264131	-0.00749057	0.000274099	-0.00384976	0.713618	-0.00818781	0.340529	-0.012115	0.00593345	-0.00131413	0.463521	0.00522992	0.285509	-0.00811014	0.0261296
ATF4	cg01280180	-0.000371999	0.788461	0.00389875	0.732613	-0.00319701	0.493771	0.000739899	0.765031	-0.00373429	0.0248567	-0.000807868	0.759406	0.00472086	0.0574994
ATF4	cg01309328	-0.00323963	0.166499	-0.0133554	0.562317	0.00160518	0.80414	-0.00436003	0.305476	0.00151083	0.551283	0.00398154	0.32702	-0.00684433	0.0898208
ATF4	cg01329005	-0.00102259	0.125319	-0.00799489	0.0230267	0.000259682	0.790757	-0.00110675	0.164103	0.000155027	0.877287	0.00152943	0.0278281	-0.00161357	0.170974
ATF4	cg01355282	-0.00681347	0.000159604	0.00530984	0.265727	0.00357232	0.271886	-0.00148255	0.553882	-0.00579439	0.0193984	-0.00139349	0.445568	0.00505278	0.102041
ATF4	cg01372572	0.00138969	0.250483	0.00953267	0.0538841	-0.00431027	0.227739	-0.000997452	0.628998	0.000574955	0.687878	-0.00244005	0.251003	0.000888141	0.66906
ATF4	cg01404893	-0.00613033	0.000107198	-0.00276341	0.735304	-0.00528312	0.264829	-0.00345671	0.20664	-0.00577037	0.00131517	-0.00193276	0.458255	-0.00331355	0.239353
ATF4	cg01458054	0.00359869	0.0311037	0.000932702	0.916011	-0.00941517	0.101481	-0.000606173	0.834514	0.00333634	0.093258	-0.000309348	0.914328	-0.00143629	0.621598
ATF4	cg01463146	-0.00575926	0.000986529	-0.00332777	0.803434	-0.00205406	0.687907	-0.00184415	0.571419	-0.00575019	0.000961514	-0.000717351	0.822541	-0.00272097	0.385988
ATF4	cg01517384	-0.00147757	0.621548	0.0235694	0.445507	0.00960587	0.242094	0.00015448	0.977178	0.00218772	0.563793	-0.00227877	0.688779	-0.00321443	0.547224
ATF4	cg01526089	-0.00700412	2.86e-06	0.00551603	0.431174	-0.00544921	0.175035	-0.00271006	0.296283	-0.00729172	4.4e-06	-0.00234599	0.349189	-0.00406909	0.124592
ATF4	cg01543150	-0.00113892	0.389384	0.00995358	0.170892	-0.00367939	0.270425	-0.00166953	0.478694	-0.000933823	0.576848	-0.00447047	0.0422243	-0.00184906	0.440373
ATF4	cg01543184	-0.00949983	5.87e-06	-0.00618271	0.505118	-0.0126001	0.0445466	-0.00686776	0.0570334	-0.00684305	0.00151734	-0.00385701	0.266116	-0.00734729	0.0444804
ATF4	cg01553433	-0.00559864	0.00108236	-0.0147622	0.156699	0.00247832	0.511047	-0.00659313	0.02839	0.00057918	0.711426	0.00536782	0.0386616	-0.00784257	0.00452171
ATF4	cg01711077	0.00315798	0.0157849	-0.00179284	0.855601	-0.00653734	0.124188	-0.000756892	0.740405	0.00252612	0.0896784	-0.0026951	0.294265	0.0008867	0.697329
ATF4	cg01721555	-0.0010317	0.247983	-0.00560922	0.490504	-0.00144381	0.687875	-0.000681039	0.710485	0.000127535	0.883652	0.00200767	0.315907	-0.00109689	0.494918
ATF4	cg01863731	-0.00148805	0.270469	-0.00238478	0.799316	-0.00830046	0.0660758	-0.00301097	0.194391	-0.00287851	0.0947592	-0.00217399	0.363633	0.000434567	0.858718
ATF4	cg01880551	-0.00906406	6.38e-07	-0.00658306	0.155553	-0.00791787	0.195674	-0.00607512	0.0600543	-0.00924537	1.22e-06	-0.00364419	0.223002	-0.00184845	0.568892
ATF4	cg01886988	-0.00237989	0.175286	0.00601859	0.641057	0.000221513	0.971451	-0.00228283	0.522788	0.000514179	0.753508	0.00340205	0.320121	-0.00299978	0.337432
ATF4	cg01900480	-0.000992316	0.440451	0.0091061	0.444306	-0.00167845	0.682467	0.00031411	0.894215	-0.00398357	0.00881301	-0.000102612	0.967157	0.00362285	0.117173
ATF4	cg01907945	-0.00104366	0.598416	-0.0189818	0.299986	-0.00492751	0.365078	0.000609666	0.859944	-0.00514499	0.0431842	-0.000453951	0.90457	0.001536	0.668017
ATF4	cg01922918	-0.0079402	1.15e-06	0.0010257	0.881442	-0.00523347	0.292519	-0.00333543	0.219668	-0.00891692	1.57e-06	-0.00226715	0.373213	-0.00115057	0.691436
ATF4	cg01948202	-0.00985055	0.000618519	-0.0119438	0.425087	0.00655725	0.192484	-0.00547069	0.19473	-0.00497465	0.149153	0.00474326	0.156432	-0.00620206	0.183346
ATF4	cg01964337	-0.00378075	0.0542133	-0.019056	0.311073	-0.00782807	0.107977	-0.00653096	0.0394638	-0.00570554	0.0207412	0.00494981	0.119692	0.00278863	0.421671
ATF4	cg01967861	0.00451177	0.000106867	0.00488191	0.552635	-0.0013377	0.710909	0.00145836	0.479211	0.0038114	0.00178727	0.0001714	0.931009	6.44e-05	0.974429
ATF4	cg01971407	-0.00805838	0.00124105	0.00669385	0.681389	-0.00549896	0.460029	-0.00959868	0.0475528	-0.00192677	0.414952	0.000660115	0.882745	-0.00879721	0.038456
ATF4	cg02003183	0.0017278	0.352928	0.00596997	0.764093	0.00528156	0.393342	0.00283478	0.430401	-0.00196348	0.346651	0.00218136	0.575009	0.00492516	0.137859
ATF4	cg02039987	0.00411588	0.0740825	0.00790841	0.646049	0.000422969	0.947743	0.00110408	0.779883	0.00247444	0.401119	0.00245892	0.552288	0.000816032	0.841668
ATF4	cg02042026	-0.00024869	0.873001	-0.00560651	0.629045	-0.00662143	0.119245	-0.00247172	0.35465	-0.000616384	0.753913	0.0019155	0.478514	0.00209834	0.451737
ATF4	cg02057211	-0.00291092	0.252855	-0.0137026	0.457685	-0.00586651	0.386142	0.00114427	0.786528	-0.0100129	0.00134975	0.0053007	0.214517	0.00852851	0.0617208
ATF4	cg02112168	-0.00566327	0.0092133	-0.000211391	0.989929	-0.0023189	0.701963	-0.00314315	0.432763	-0.00866818	0.000185268	-0.000549341	0.876647	0.00310958	0.426895
ATF4	cg02138684	-0.00206001	0.0750489	-0.00017864	0.977807	-0.00263607	0.419608	-0.00382795	0.0688945	0.000296382	0.837496	0.000543422	0.758715	-0.00368842	0.0759448
ATF4	cg02142005	-0.000546149	0.62355	0.00689036	0.497279	-0.00174186	0.505903	0.00127705	0.471803	-0.00356553	0.0186581	-0.00027488	0.880328	0.00368296	0.0658622
ATF4	cg02187259	-0.0102	1.15e-05	-0.0148328	0.346481	-0.011689	0.103896	-0.0100948	0.0204205	-0.0113481	2.95e-05	0.00105169	0.791517	-0.00181457	0.662763
ATF4	cg02215171	-0.00996009	1.37e-07	-0.00549944	0.59218	-0.00165085	0.777802	-0.00757075	0.0258133	-0.00634835	0.000739586	-0.0012725	0.700711	-0.00561551	0.0779599
ATF4	cg02226192	-0.00688807	7.89e-06	-0.000469374	0.950658	-0.00396178	0.371057	-0.00366614	0.147024	-0.00689496	8.7e-05	-0.00174428	0.470508	-0.000495965	0.856677
ATF4	cg02247863	-0.00547114	8.94e-05	-0.0144618	0.320272	-0.00699372	0.152966	-0.00453278	0.0891737	-0.00276082	0.044991	0.00333176	0.280028	-0.00433504	0.06735
ATF4	cg02264895	0.000338871	0.768658	0.00837108	0.251522	0.00247683	0.471577	0.0012884	0.523726	-0.00160948	0.255519	-0.000602371	0.771764	0.00235011	0.25275
ATF4	cg02314339	-0.0104566	2.24e-08	-0.00890236	0.483475	-0.00769179	0.333196	-0.00994083	0.00278639	-0.00797926	7.2e-05	0.00329823	0.397604	-0.00348112	0.280744
ATF4	cg02378194	-0.00168881	0.456373	-0.00715891	0.692266	0.00826177	0.23352	0.00249458	0.537853	-0.00627017	0.0231151	0.00394148	0.316004	0.00751784	0.0677265
ATF4	cg02402539	0.000518607	0.639322	0.00285134	0.667312	0.000185599	0.944798	0.00158559	0.423413	-0.00193965	0.142624	2.31e-05	0.989408	0.00457367	0.0182491
ATF4	cg02408464	0.00854395	0.000439154	0.0259028	0.3223	-0.0060666	0.411244	0.00586897	0.198256	0.00643355	0.017695	-0.00368342	0.425257	0.00449889	0.288905
ATF4	cg02423716	-0.00420618	0.0785867	-0.0215005	0.174519	0.00266427	0.638881	-0.00326709	0.431204	-0.00100376	0.731736	0.00543507	0.139279	-0.00472254	0.272055
ATF4	cg02446225	0.000374153	0.718133	0.0061847	0.424963	-0.000668441	0.846524	0.00189327	0.31416	-0.002156	0.0792455	-0.00271542	0.162709	0.00344512	0.0634529
ATF4	cg02584257	-0.00792265	4.43e-06	-0.00398223	0.679591	-0.00799027	0.135674	-0.00350601	0.231221	-0.00832803	2.02e-05	-0.00141746	0.631162	-0.00306272	0.319629
ATF4	cg02596819	0.00337187	0.0168283	0.00548428	0.606153	0.00103104	0.829734	0.000774519	0.761442	0.00225561	0.131729	0.002703	0.337286	0.00293978	0.243547
ATF4	cg02608002	-0.00451108	0.000290238	-0.0111493	0.161606	-0.00181995	0.517478	-0.00450962	0.0333677	-0.00201671	0.143005	0.00394787	0.025079	-0.0052907	0.0110019
ATF4	cg02622254	-0.00650672	0.000128287	0.00306648	0.807127	-0.00504442	0.318126	-0.00445155	0.148914	-0.00660279	0.000514742	-0.00214581	0.454805	-0.00453858	0.136693
ATF4	cg02724490	0.00107316	0.397549	-0.00420103	0.600235	-0.00565488	0.12857	1.06e-05	0.996299	-0.000423309	0.784025	-0.000669848	0.765739	3.76e-05	0.986659
ATF4	cg02765596	-0.00876896	4.71e-06	0.00362079	0.685753	-0.00681818	0.250304	-0.00517744	0.128435	-0.00906064	1.4e-05	-0.00174714	0.574501	-0.00147079	0.666816
ATF4	cg02766909	-0.00717794	2.04e-05	-0.00807457	0.255869	-0.00713988	0.144121	-0.00554644	0.0515816	-0.00630808	0.000657725	-0.0021101	0.406861	-0.00242494	0.422013
ATF4	cg02773549	0.00161545	0.205709	0.00489691	0.469871	0.000227743	0.95486	1.78e-06	0.999289	0.000156833	0.92414	0.000571468	0.794209	0.00274022	0.228035
ATF4	cg02781708	-0.00227738	0.0967964	-0.00238365	0.798983	-0.00587972	0.175949	-0.00314423	0.179751	-0.000577696	0.735307	-0.00286046	0.235105	-0.00195284	0.419137
ATF4	cg02835406	-0.00395407	0.0399538	-0.0208598	0.241922	-0.00753433	0.181301	-0.00602744	0.100023	-0.00669467	0.00223832	0.000263665	0.93886	0.000400236	0.907631
ATF4	cg02869235	-0.00123994	0.588066	-0.0135799	0.530199	-0.0022641	0.746058	-0.0017914	0.678491	-0.00412888	0.092946	0.00490062	0.297499	0.00212189	0.60102
ATF4	cg02927682	-0.011371	2.25e-05	0.0138908	0.187315	-0.00798342	0.280375	-0.0049961	0.26953	-0.010302	0.000403142	-0.00310093	0.446951	-0.00452413	0.341693
ATF4	cg02938032	0.00293829	0.099964	-0.00949536	0.693681	0.00605663	0.165745	0.00412823	0.206791	-0.00199291	0.336902	0.00229334	0.496368	0.00665564	0.0375604
ATF4	cg02965712	-0.00146595	0.267173	0.0074632	0.487736	-0.00638851	0.107465	-0.00281306	0.237267	-0.00189983	0.251986	-0.00256402	0.302299	-0.0015987	0.499223
ATF4	cg02988397	0.00254966	0.212994	-0.0111879	0.352602	0.00350279	0.606401	-0.000529231	0.886831	0.0053975	0.0283596	0.00573557	0.12481	-0.00271753	0.460133
ATF4	cg03026982	-0.00350854	0.0637674	0.0035153	0.696663	-0.00437743	0.543749	-0.00256274	0.491162	-0.00207443	0.270898	-0.00112696	0.763805	-0.00306339	0.358622
ATF4	cg03035167	0.00570436	0.00065741	-0.00113838	0.912553	-0.0052402	0.34047	0.00222792	0.466202	0.00414128	0.0263612	-0.000253016	0.934233	0.0017218	0.554026
ATF4	cg03038262	-0.00822186	0.0204987	0.00720423	0.817748	0.00416335	0.706127	-0.0105424	0.140757	0.00473796	0.0325929	0.00646534	0.361766	-0.0178971	0.00237045
ATF4	cg03063413	-0.0031558	0.0591178	0.0145938	0.158514	-0.00183944	0.737979	-0.00013841	0.962314	-0.00766572	0.000168557	-0.00198274	0.475416	0.00531896	0.0739079
ATF4	cg03095503	-0.0136568	1.33e-10	-0.0153552	0.168359	-0.00855484	0.186105	-0.00827385	0.0140531	-0.0139117	9.47e-08	0.00188353	0.567418	0.0017046	0.638209
ATF4	cg03110996	-0.000740078	0.67722	-0.00284639	0.854614	-0.00201496	0.753301	-0.00211408	0.515656	0.0027043	0.205738	0.00150767	0.677708	-0.00549842	0.0830109
ATF4	cg03131556	-0.003919	0.00681018	0.00043128	0.973258	-0.00645512	0.155874	-0.000628704	0.817753	-0.00331351	0.0161698	-0.00195567	0.495553	-0.00422256	0.102932
ATF4	cg03135704	-0.000959086	0.127921	-0.0052471	0.216201	0.000534277	0.710077	-0.00241973	0.0203511	0.00146706	0.0548982	0.00140054	0.133835	-0.00448594	5.31e-05
ATF4	cg03149958	-0.000549483	0.738802	-0.0101292	0.329274	0.000263681	0.966558	-0.00175072	0.601701	0.0011765	0.493385	-0.000747084	0.831528	-0.00198029	0.502673
ATF4	cg03183354	0.000579214	0.717781	0.00488136	0.638447	-0.00415372	0.26476	-0.00087812	0.78259	-0.000753552	0.654658	-0.000136187	0.95175	-0.000135541	0.962959
ATF4	cg03209720	-0.00846145	1.78e-07	-0.00652988	0.260278	-0.00956792	0.0658827	-0.0060541	0.0365251	-0.00743105	2.12e-05	-0.00377853	0.157676	-0.0036061	0.208216
ATF4	cg03227037	0.00333195	0.0353889	0.000146209	0.986562	-0.00680732	0.157949	0.00133679	0.612498	0.000468856	0.804426	-0.000918548	0.737723	0.00210277	0.440276
ATF4	cg03237401	0.0037866	0.0570589	-0.00251071	0.888937	0.0117344	0.0485836	0.00614494	0.102415	0.000304469	0.899084	0.00551789	0.17716	0.00380581	0.29085
ATF4	cg03258567	-0.00884312	0.000423262	0.000753758	0.974052	-0.0146209	0.0710429	-0.00835486	0.0552703	-0.00526932	0.0748294	-0.00823364	0.0919184	-0.00992858	0.025534
ATF4	cg03260458	-0.000672182	0.678755	-0.0105029	0.331625	-0.00342428	0.381765	-0.00588453	0.0517025	0.00439982	0.0231282	0.00553958	0.0469301	-0.0085142	0.00354172
ATF4	cg03301498	-0.00640399	0.000190066	0.00306005	0.702483	-0.010269	0.0882113	-0.00399875	0.16819	-0.00522388	0.00771906	-0.00420701	0.16234	-0.00468283	0.127845
ATF4	cg03306641	-0.00363466	0.0782801	-0.0101367	0.461643	-0.010855	0.19535	-0.0068588	0.0889926	0.00219044	0.307674	0.000603662	0.888845	-0.00691513	0.0623649
ATF4	cg03310874	-0.00530552	0.0170236	-0.0122525	0.381636	-0.00539593	0.438616	-0.00257481	0.489647	-0.00272973	0.282352	-0.000457247	0.908344	-0.00525972	0.184861
ATF4	cg03313180	-0.00694542	2.26e-05	0.000117561	0.990953	-0.00566649	0.294628	-0.00470021	0.104223	-0.0067001	0.000141196	-0.00232144	0.420795	-0.00270049	0.355819
ATF4	cg03315921	-0.000459739	0.817814	-0.000746223	0.949061	-0.00940572	0.126277	0.00139621	0.693167	-0.00588492	0.0156859	-0.0018293	0.604367	0.00852851	0.0170678
ATF4	cg03318414	-0.00261577	0.031582	0.00118451	0.85254	0.00359298	0.320224	0.000787558	0.702475	-0.00710653	2.9e-06	0.0036995	0.0803047	0.00755725	0.000529594
ATF4	cg03331238	-0.00937372	6.96e-07	-0.00709073	0.386333	-0.00957961	0.103879	-0.00623192	0.0557304	-0.00929373	8.61e-06	-0.00126926	0.672294	-0.00214838	0.523034
ATF4	cg03361738	-0.0129395	3.06e-07	-0.0265183	0.137248	-0.0125357	0.137732	-0.0113433	0.00896515	-0.0108453	0.000116536	0.000848508	0.858252	-0.00874484	0.0478117
ATF4	cg03362418	-0.00454882	0.0010524	-0.00339693	0.666177	0.000138348	0.968063	-0.00248612	0.272683	-0.00303667	0.0754839	-0.000961612	0.614663	-0.00384439	0.106618
ATF4	cg03386675	-0.00573741	0.00180234	-0.00547496	0.571194	0.00424669	0.213999	-0.00500113	0.068295	-0.00226859	0.308857	0.00517644	0.0213645	-0.00301822	0.315677
ATF4	cg03402112	-0.000782104	0.521782	0.00472109	0.679077	-0.0016149	0.582092	0.00127867	0.510023	-0.0041994	0.0123113	-0.00107451	0.586669	0.00594618	0.00635501
ATF4	cg03425812	-0.00597751	0.268186	0.00806732	0.832625	0.0108905	0.446516	-0.0107922	0.306238	0.0104713	0.0244928	0.00915382	0.322736	-0.0196192	0.0269987
ATF4	cg03434660	0.000622971	0.330594	0.00389729	0.473797	-0.00429793	0.0700933	-0.000737261	0.516993	0.000495167	0.520221	-0.00185443	0.139068	-0.00083684	0.456697
ATF4	cg03515040	-0.00242697	0.135213	-0.000190427	0.985939	0.00211983	0.612935	0.00301933	0.256829	-0.00842285	3.97e-05	0.00212902	0.401585	0.0110603	0.000144009
ATF4	cg03526142	0.00632863	0.00298262	-0.00570228	0.50021	0.00310077	0.62824	0.00434293	0.273827	0.00742822	0.00316938	0.00344573	0.297067	-0.000436614	0.909668
ATF4	cg03546163	-0.00812669	0.0289861	0.00916324	0.804103	0.016709	0.139942	-0.00413216	0.569551	-0.00433463	0.205326	0.00325411	0.65549	-0.00393455	0.535321
ATF4	cg03584763	0.00073745	0.665253	-0.00502903	0.687286	0.00228161	0.683465	0.000612043	0.826179	-0.00394662	0.0671313	0.00400322	0.189641	0.00764554	0.0102834
ATF4	cg03587597	-0.00176531	0.0122955	0.000689493	0.853617	-0.00456521	0.244271	-0.00319895	0.0418724	-0.000191217	0.71499	0.00046856	0.809403	-0.00200176	0.113276
ATF4	cg03607951	-0.0255278	3.6e-07	-0.032771	0.342187	0.00789271	0.52613	-0.0231479	0.00953295	-0.00924217	0.00224939	0.0147383	0.065771	-0.0192435	0.00970195
ATF4	cg03610527	-0.00810922	3.39e-06	-0.00338081	0.660783	-0.00629012	0.277888	-0.00471763	0.121622	-0.00728793	3.33e-05	-0.00227577	0.441134	-0.00370667	0.229207
ATF4	cg03699074	-0.00233164	0.0732891	0.000219072	0.982114	-0.00483691	0.123373	-0.00519862	0.0276789	0.00158214	0.32626	-0.000320609	0.877903	-0.006536	0.00500531
ATF4	cg03702171	0.0043675	0.00801491	0.014594	0.242231	0.000959856	0.847222	0.00114771	0.692297	0.00331364	0.0702889	-0.000390484	0.895216	0.00355949	0.220014
ATF4	cg03732020	-0.0006916	0.6272	-0.00921486	0.381023	-0.00658875	0.229868	-0.0028014	0.279889	-0.00138114	0.399323	0.000495553	0.867544	0.000602937	0.813949
ATF4	cg03753191	-0.00411571	0.00276389	-0.0169602	0.131413	-0.00140882	0.699486	-0.00678524	0.0114404	0.00100355	0.384216	0.00415678	0.0728861	-0.00809947	0.000629771
ATF4	cg03755158	-0.00216667	0.0180081	0.008116	0.328083	-0.00234132	0.401502	-0.00210238	0.200196	-0.000843586	0.435654	-0.000267956	0.87191	-0.00140081	0.380288
ATF4	cg03763873	-0.00501818	0.00494706	0.000136455	0.956322	0.0014908	0.576827	-0.00373879	0.0978997	-0.000861294	0.728984	0.00185332	0.214424	-0.005164	0.0820425
ATF4	cg03811829	-0.0053511	0.0294604	0.00807853	0.60889	-0.0060143	0.462595	-0.00773809	0.100317	0.00166115	0.487425	-0.00417764	0.353603	-0.00627442	0.131965
ATF4	cg03815962	-0.0107937	2.15e-07	-0.0084695	0.351538	-0.00841517	0.185157	-0.00544866	0.134561	-0.0115009	2.32e-07	-0.00296708	0.392895	-0.00193518	0.600985
ATF4	cg03848588	-0.0029746	0.00255048	-0.00646839	0.478259	-0.00413718	0.43562	-0.00336317	0.123109	-0.00110116	0.109358	0.00177555	0.513253	-0.00267966	0.11939
ATF4	cg03857571	-0.0010414	0.0107731	6.68e-05	0.975912	-0.000651683	0.411228	-0.00114609	0.0729536	-0.000196572	0.713851	-0.000190115	0.729559	-0.000822946	0.244286
ATF4	cg03879629	-0.0126091	2.61e-05	-0.0129634	0.590132	-0.0033614	0.727551	-0.0123131	0.0269676	-0.00867289	0.00812979	0.010835	0.0595161	-0.00855266	0.102264
ATF4	cg03883939	-0.00136579	0.367478	0.0130112	0.327215	0.00272529	0.485509	0.00324119	0.20569	-0.00700869	0.000280984	-0.00267147	0.284794	0.00994093	0.000247566
ATF4	cg03981685	-0.00209488	0.163748	0.00343821	0.706467	-0.00600728	0.236206	-6.15e-05	0.981774	-0.00534567	0.0033659	0.00180865	0.534027	0.00429391	0.112094
ATF4	cg03999165	-0.00244641	0.0338674	0.00223792	0.7805	-0.0042249	0.178594	-0.00124466	0.511395	-0.00528188	0.000469355	0.000647961	0.747695	0.00236521	0.256134
ATF4	cg04181189	-0.00207935	0.0385588	0.000501121	0.947138	-0.0022913	0.446922	-0.00199771	0.228683	-0.003841	0.00284923	-0.000433622	0.806274	0.00437356	0.0147753
ATF4	cg04195852	-0.00907933	1.4e-05	-0.00328105	0.743174	-0.00836319	0.221603	-0.00515306	0.154228	-0.00902001	0.000115307	-0.00271589	0.434094	-0.00358297	0.336661
ATF4	cg04200578	0.000590813	0.645201	0.000102576	0.988403	-0.00218239	0.588356	-0.000389928	0.855949	-0.000544167	0.737548	0.000300256	0.89621	0.00231277	0.320231
ATF4	cg04222728	-0.00854037	1.04e-05	0.0012254	0.951348	-0.0090251	0.240396	-0.0079971	0.0329595	-0.00606695	0.00400723	-0.000832444	0.855594	-0.00549921	0.108734
ATF4	cg04253214	-0.01209	0.000536837	-0.0599076	0.0634827	-0.00573766	0.567012	-0.00798407	0.200462	-0.0101286	0.0077088	0.00532452	0.420713	-0.00595965	0.333396
ATF4	cg04268125	-0.0150799	0.000436612	-0.0773281	0.111669	0.00434764	0.751731	-0.0241695	0.00754677	0.00201861	0.514044	0.0215578	0.0179924	-0.0235996	0.00113097
ATF4	cg04287259	0.00402603	0.00095687	0.0056244	0.459458	0.0013868	0.71342	0.00373834	0.0887487	0.00193402	0.174629	-3.42e-05	0.987424	0.001842	0.393468
ATF4	cg04315688	-0.0066162	5.26e-06	-0.0104292	0.120813	-0.00644312	0.15246	-0.00400582	0.108019	-0.00641065	0.000142863	-0.00027512	0.902886	-0.000746083	0.773781
ATF4	cg04316051	0.000412146	0.676018	0.00891787	0.204212	-0.00246649	0.389642	-0.00108319	0.49358	-0.000755953	0.524092	0.000221486	0.894052	0.00131504	0.428796
ATF4	cg04318494	0.00104351	0.376242	0.000371473	0.965939	-0.00347164	0.315723	-0.000346415	0.866878	-0.000287503	0.834471	0.000565345	0.769843	0.00284236	0.170987
ATF4	cg04326337	-0.000867338	0.517633	0.00492817	0.551559	0.00604064	0.0792123	0.00129703	0.557709	-0.00409294	0.0241108	0.00196971	0.388603	0.00340051	0.158792
ATF4	cg04415310	-0.00184623	0.4166	-0.0173387	0.337381	-0.00408435	0.552227	-0.00149483	0.705981	-0.00411329	0.111153	0.00611141	0.124102	0.00434879	0.272141
ATF4	cg04436907	-0.0015251	0.117494	0.00508014	0.407149	-0.00275603	0.296692	-0.00170649	0.283298	-0.000290526	0.823124	-0.00291122	0.0498764	-0.00210028	0.230025
ATF4	cg04453669	-0.00648068	0.000205757	-0.000362124	0.962561	-0.00624503	0.233084	-0.0024785	0.42067	-0.00632898	0.000772519	-0.00297866	0.309362	-0.00206748	0.507208
ATF4	cg04582010	-0.00327951	0.280364	0.0214856	0.41154	-0.00231666	0.801461	-0.00424432	0.476054	0.00187961	0.518628	0.00551608	0.334049	-0.0049115	0.355234
ATF4	cg04590344	-0.00984401	1.04e-05	-0.00815255	0.403329	-0.00372997	0.636479	-0.00314601	0.441728	-0.0113868	5.76e-07	-0.00284238	0.478955	0.00107759	0.786284
ATF4	cg04605308	-0.00691947	8.4e-07	0.00062387	0.922654	-0.00619909	0.150666	-0.00348993	0.148664	-0.00756139	2.89e-06	-0.00270798	0.249027	-0.00125745	0.614169
ATF4	cg04663080	0.00139694	0.385129	0.010936	0.371065	0.00187114	0.69888	0.00152911	0.57103	-0.00214883	0.290532	-0.000798891	0.785434	0.00357474	0.210554
ATF4	cg04683763	-0.00601866	3.19e-05	0.000320214	0.968824	-0.00599274	0.174675	-0.00376942	0.14469	-0.00628077	0.000132288	-0.00376991	0.123508	-0.00180819	0.486148
ATF4	cg04708790	0.00164826	0.0370611	0.00395421	0.495257	-0.00227104	0.286864	0.000510996	0.679809	0.00103322	0.314267	-0.00118673	0.348398	0.000508217	0.704946
ATF4	cg04752731	0.00053231	0.704877	0.00781174	0.522818	-0.00817827	0.067026	-0.00249295	0.335218	0.000420019	0.794821	-0.00239296	0.355899	-0.00101257	0.683878
ATF4	cg04757806	-0.00331305	0.00808557	-0.00420606	0.668419	-0.00367728	0.254983	-0.00141196	0.535097	-0.00228265	0.0549553	0.000213296	0.928759	-0.00508434	0.0223668
ATF4	cg04788999	-0.00900119	0.0025228	0.0233727	0.327576	-0.000901401	0.919773	-0.00641503	0.224833	-0.00227076	0.448193	-0.00791881	0.154266	-0.00383485	0.430573
ATF4	cg04799410	-4.53e-05	0.987304	-0.0122418	0.540429	-0.00659083	0.472529	-0.00366231	0.459145	0.00369791	0.302691	0.00120848	0.820245	-0.00849574	0.0978317
ATF4	cg04816140	-0.00590921	0.00286473	-0.010917	0.28493	-0.000770249	0.843779	-0.00233362	0.406163	-0.00489708	0.0677324	0.00233957	0.373183	0.000825986	0.813785
ATF4	cg04831656	-0.00213104	0.262594	-0.0326384	0.0606516	-0.0108147	0.0741607	-0.005759	0.0894738	-0.00262867	0.235849	0.00364075	0.302059	-0.00344554	0.309202
ATF4	cg04858164	-0.0143284	3.23e-07	-0.00790314	0.553544	-0.0125956	0.136624	-0.0116496	0.0159486	-0.0115679	3.84e-05	-0.00160389	0.71796	-0.00563834	0.256262
ATF4	cg04880620	-0.00504894	0.00309632	-0.0133737	0.395449	-0.00361353	0.486345	-0.00831159	0.0121697	0.00184764	0.176952	0.00420892	0.169068	-0.00886144	0.00185553
ATF4	cg04926108	-0.00879459	1.75e-05	0.0127446	0.0956051	-0.0149853	0.0200179	-0.00532424	0.126173	-0.00803601	0.000484906	-0.00794665	0.0159147	-0.00366538	0.316097
ATF4	cg04927537	-0.00650164	0.0519329	0.0221901	0.438301	0.00328891	0.745722	-0.00753309	0.245642	-0.000529767	0.870035	4.55e-05	0.994204	-0.0071394	0.212255
ATF4	cg04986899	0.000583022	0.584385	0.00717668	0.461011	5.84e-05	0.984835	0.000579869	0.764298	-0.0011491	0.319033	-0.000925154	0.623968	0.00384256	0.0408935
ATF4	cg04987734	0.000967016	0.602126	0.00275697	0.811436	0.00360131	0.466592	0.000775978	0.792333	-0.00339012	0.139392	0.0012978	0.666359	0.00528689	0.100334
ATF4	cg05009902	-0.00309651	0.0539802	-0.0019282	0.857404	-0.0056173	0.262506	-0.00833529	0.00314686	0.00292939	0.129404	0.00364957	0.184082	-0.00737435	0.0095044
ATF4	cg05059480	-0.00624469	0.000290196	-0.00449204	0.647429	-0.0022093	0.575465	-0.000848053	0.770242	-0.00694305	0.000376806	-0.000248648	0.925247	-0.00202551	0.511591
ATF4	cg05186879	-0.00508245	0.000714736	0.0011661	0.898118	-0.00827253	0.0487075	-0.00599115	0.0267571	-0.00392423	0.0294454	-0.00228443	0.339825	-0.0019111	0.472217
ATF4	cg05229803	-0.00551596	3.83e-05	-0.0014972	0.852387	-0.00567652	0.0480971	-0.0029667	0.205217	-0.00552922	0.000275631	-0.000781739	0.693351	-0.00263058	0.269106
ATF4	cg05257202	0.0045234	0.00981276	0.00343728	0.768134	0.00388943	0.403185	0.00148173	0.597874	0.00302501	0.121625	0.00193861	0.501942	0.00172813	0.567399
ATF4	cg05296619	-0.00740717	5.97e-06	-0.00401032	0.695232	-0.00808464	0.120955	-0.00464823	0.105766	-0.00727043	5.62e-05	-0.0028265	0.339653	-0.00343519	0.239818
ATF4	cg05309505	-0.000537341	0.0300662	-0.00374312	0.0655958	-0.000331126	0.71174	-0.000773317	0.112997	7.04e-06	0.974027	0.00133958	0.0162092	-0.000811222	0.0614313
ATF4	cg05345476	-0.00304571	0.0140951	0.0176639	0.156704	-0.0046825	0.301687	-0.00101508	0.679821	-0.00245883	0.0471949	-0.00484565	0.0921643	-0.00301164	0.170452
ATF4	cg05381960	-0.00275946	0.117433	-0.00252769	0.828614	-0.00326084	0.524748	-0.0045541	0.14078	-0.00404762	0.0620475	0.00142631	0.602983	-0.0002915	0.926167
ATF4	cg05432003	-0.00156854	0.444012	0.00373661	0.74745	-0.000950579	0.891777	-0.0015052	0.701521	0.000380962	0.865428	0.00424506	0.255495	-0.00223294	0.545583
ATF4	cg05439368	-0.00231006	0.211936	-0.00866261	0.611128	0.000473698	0.91573	-0.00298411	0.390483	0.000971322	0.644769	0.00100506	0.754143	-0.00234972	0.47105
ATF4	cg05464506	0.0056393	0.000543029	0.00700369	0.334331	0.000525606	0.907715	0.0023959	0.383111	0.00472656	0.01301	-0.000143199	0.959222	0.00410674	0.156433
ATF4	cg05475649	-0.0039513	0.263277	-0.0101219	0.773314	0.00861656	0.433884	-0.00834654	0.25812	0.00659088	0.0125213	0.00736875	0.321891	-0.0129027	0.0325529
ATF4	cg05520259	0.000666465	0.772161	0.00726329	0.691922	-0.0135407	0.0836	-0.00356514	0.363722	0.00061589	0.828836	-0.00291806	0.498606	-0.00421904	0.306044
ATF4	cg05523603	-0.0113942	2.28e-06	-0.02936	0.124883	-0.00270842	0.731875	-0.012975	0.00641919	-0.00410112	0.0254426	0.0100637	0.0452336	-0.0136701	0.000483011
ATF4	cg05543179	-0.00205981	0.192619	0.00559735	0.631953	-0.00290568	0.501062	-0.00272933	0.339862	-0.00457582	0.0128557	-0.00258266	0.332767	0.00469753	0.0955985
ATF4	cg05543864	-0.00443823	0.000364427	-0.00663121	0.542049	-0.00138692	0.696117	-0.00325778	0.127752	-0.0034385	0.0234658	0.000165226	0.941272	-6.78e-05	0.975075
ATF4	cg05549304	-0.00438574	0.0231001	-0.0104988	0.449159	-0.00668125	0.242896	-0.00307998	0.31758	-0.00723849	0.00596797	-0.00274368	0.394708	0.00315688	0.366552
ATF4	cg05552874	-0.0237184	7.96e-06	-0.0184216	0.649941	0.0169228	0.282184	-0.0176299	0.080531	-0.00823474	0.00164405	0.0111956	0.26635	-0.0168107	0.0383682
ATF4	cg05566585	-0.0117299	4.55e-08	0.00470911	0.538091	-0.00838824	0.237667	-0.0053499	0.150517	-0.0130804	2.55e-08	-0.00305031	0.401557	-0.000419472	0.911718
ATF4	cg05626226	0.0031274	0.0904227	0.00972122	0.572304	-0.00129028	0.789936	-0.000164731	0.962124	0.00313404	0.142039	0.00188893	0.584512	-0.00286918	0.379925
ATF4	cg05694292	-0.00795359	4.84e-07	-0.00249339	0.767687	-0.00597268	0.208597	-0.00417019	0.120943	-0.00830155	3.18e-06	-0.00185673	0.463093	-0.00121288	0.665068
ATF4	cg05696877	-0.0339777	2.4e-05	-0.0016842	0.978033	0.011753	0.288503	-0.0271421	0.0469215	-0.00621113	0.151129	0.0159717	0.126016	-0.0297186	0.00796503
ATF4	cg05773425	0.00191602	0.343268	0.00278303	0.869055	0.00159327	0.754997	0.00129937	0.710926	-0.00131954	0.588822	0.00425062	0.20681	0.00594451	0.103938
ATF4	cg05776323	0.00469895	0.00182906	0.0162783	0.013764	0.000355259	0.937136	0.00288784	0.26311	0.00409186	0.0199534	-0.000719439	0.77967	0.000708406	0.789498
ATF4	cg05822888	-0.00782188	1.74e-05	0.0125137	0.232311	-0.00614509	0.269259	-0.00661874	0.0505848	-0.00672789	0.0018065	-0.00289848	0.365787	-0.00359327	0.266716
ATF4	cg05857980	-0.00710696	1.75e-05	-0.00709068	0.458445	-0.00646134	0.163177	-0.00365809	0.203515	-0.00742992	3.44e-05	-0.00352864	0.190937	-0.00270958	0.357294
ATF4	cg05883128	-0.0109383	0.00275322	-0.00186466	0.945784	0.00550384	0.657574	-0.0129662	0.0778018	0.00152812	0.442457	0.00521014	0.486793	-0.0143044	0.0131366
ATF4	cg05892222	-0.00569684	0.000402233	0.0128744	0.340187	-0.000114618	0.981398	-0.00474053	0.107205	-0.0026689	0.13516	-0.00284322	0.369101	-0.00420091	0.133291
ATF4	cg05901971	0.00380879	0.0526041	0.0334655	0.0368325	0.00406348	0.438244	0.00197317	0.570641	0.000628255	0.794073	-0.00260075	0.442044	0.00326651	0.351048
ATF4	cg05919238	-0.00987417	3.73e-06	-0.0136916	0.306573	-0.0079037	0.216931	-0.00586359	0.119468	-0.00903513	2.62e-05	0.000818674	0.817909	-0.00403415	0.28539
ATF4	cg05920196	0.00015389	0.904405	-0.00684839	0.538207	0.000749089	0.806662	0.00160986	0.460447	-0.00321529	0.0341399	0.00391891	0.0807151	0.00485647	0.0331106
ATF4	cg05941525	0.000571515	0.756039	-0.0126538	0.242463	0.000810557	0.885957	0.00320944	0.289635	-0.00568585	0.0128906	0.00495273	0.113426	0.00848626	0.00979055
ATF4	cg05948127	-0.000679183	0.793459	-0.00403607	0.81575	-0.00957497	0.175306	-0.000986786	0.830293	-0.00283432	0.34675	0.000617671	0.887093	0.000530081	0.909995
ATF4	cg05954120	-0.00716245	7.96e-06	-0.00601872	0.586955	-0.00793576	0.117111	-0.00404825	0.152419	-0.00723527	4.58e-05	-0.00355717	0.217828	-0.00370657	0.192825
ATF4	cg05957567	0.00349041	0.00644788	0.00458629	0.573235	-0.00165727	0.673442	0.00215902	0.318885	0.00194976	0.227841	0.00181353	0.423002	0.00262443	0.247989
ATF4	cg05981711	0.00038033	0.64392	-0.00259386	0.549236	0.00234848	0.359808	0.00167748	0.245233	-0.00149872	0.126915	0.00117052	0.405506	0.00214046	0.142866
ATF4	cg05994974	-0.0116716	0.00146405	-0.0127371	0.312555	0.000670754	0.927468	-0.0112807	0.0380096	-0.00342392	0.452588	0.00569985	0.195803	-0.0145772	0.015372
ATF4	cg05995267	0.000826887	0.26759	-0.000338263	0.917151	-0.00486765	0.0183187	-0.000278089	0.824084	0.000111195	0.902858	-0.00203855	0.0612735	-0.000857668	0.520937
ATF4	cg06033320	-0.0115185	0.00834677	-0.0158382	0.566393	-0.0117495	0.504023	-0.0231691	0.0148849	0.00451649	0.116698	0.0115306	0.251708	-0.0201539	0.00816247
ATF4	cg06060286	0.000235497	0.852561	0.00514465	0.59374	-0.00211314	0.54597	0.000810314	0.710791	-0.00182927	0.244714	-0.0019769	0.318316	0.00251868	0.263829
ATF4	cg06064964	0.000388821	0.598242	0.00170144	0.657201	-0.00762154	0.0334837	-0.000998575	0.531658	3.14e-05	0.951739	-0.00408174	0.0185782	-0.00169197	0.186485
ATF4	cg06066676	-0.00310233	0.004024	-0.00493203	0.555637	-0.00477607	0.161137	-0.0041502	0.02094	-0.0014411	0.296865	0.000583774	0.772911	-0.0023748	0.213855
ATF4	cg06070496	-0.0035163	0.0191599	-0.00630121	0.54237	-0.00309524	0.460551	-0.000447396	0.867984	-0.00671075	0.000289595	0.000825508	0.736531	0.00498688	0.0653661
ATF4	cg06085204	-0.0039924	0.00110015	-0.0112389	0.072104	-0.000702963	0.745847	-0.00286844	0.0758513	-0.00152858	0.352771	0.00290408	0.0511304	-0.00236497	0.253698
ATF4	cg06096336	0.00275759	0.222124	0.00491678	0.729145	0.00176311	0.770985	0.00497711	0.213056	-0.00178842	0.515602	-0.000245791	0.947368	0.00748973	0.0641276
ATF4	cg06115314	0.000797931	0.680069	0.0109553	0.441215	-0.016325	0.000565506	-0.00236802	0.469185	-0.000653684	0.780259	-0.00441452	0.161988	0.00157212	0.64263
ATF4	cg06120302	-0.00259037	6.29e-05	-0.00461351	0.065665	-0.000224	0.893473	-0.00195605	0.0542225	-0.00116532	0.146031	0.00065007	0.471664	-0.00155404	0.160917
ATF4	cg06122613	-0.00326837	0.0821515	-0.00279906	0.765236	-0.0032015	0.544027	-0.000680975	0.830591	-0.0057973	0.0134861	-0.000431229	0.882529	0.00156013	0.648072
ATF4	cg06146977	0.00192836	0.00656116	0.0071696	0.0431829	-0.000826627	0.665723	0.0010401	0.368275	0.00121532	0.180152	-0.00158261	0.143138	0.000977045	0.43016
ATF4	cg06168856	-0.00207316	0.31406	-0.00437521	0.773516	-0.00623618	0.367966	-0.00934682	0.0192565	0.00355981	0.0947526	0.00527476	0.18205	-0.00988207	0.00685309
ATF4	cg06188083	-0.0168884	0.000369391	-0.0438809	0.271633	-0.00492897	0.732048	-0.0236844	0.0130372	0.00172522	0.512585	0.0160374	0.087753	-0.0254401	0.0010059
ATF4	cg06195428	-0.00801476	2.21e-05	-0.00348132	0.715271	-0.00665318	0.264947	-0.00266854	0.416715	-0.00841148	5.74e-05	-0.00264695	0.404142	-0.00139333	0.678778
ATF4	cg06279230	-0.00806114	1.65e-06	-0.00510627	0.584646	-0.00821377	0.07699	-0.00463123	0.107673	-0.00767313	4.2e-05	-0.00256938	0.367179	-0.00426196	0.15453
ATF4	cg06312004	0.00283055	0.133656	-0.00591155	0.578613	-0.00347322	0.531759	0.000905079	0.782694	0.000154808	0.943407	0.00243997	0.499835	0.00343106	0.301754
ATF4	cg06343740	0.000244579	0.890386	0.00230055	0.865621	-0.00079733	0.886367	-0.00130664	0.659466	-0.00233417	0.297208	0.00219586	0.496673	0.00623463	0.0503904
ATF4	cg06376949	-0.00976587	2.13e-06	-0.0246215	0.0425324	-0.00357662	0.459854	-0.0103146	0.00219052	-0.00479675	0.0566135	0.00542931	0.0839538	-0.00477724	0.18161
ATF4	cg06388937	0.000588278	0.607741	0.0082042	0.287254	-0.00286762	0.429207	-0.00133278	0.501805	-0.000431306	0.745502	-0.00263869	0.206981	0.00144555	0.46887
ATF4	cg06400288	-0.000520154	0.739945	-0.000135588	0.994171	-0.000807735	0.855845	0.00307515	0.32877	-0.00506729	0.00121338	-0.000752576	0.824949	0.00793643	0.00487105
ATF4	cg06402858	-5.69e-05	0.977431	0.0185973	0.149045	-0.00808239	0.0779968	-0.00205916	0.521056	-0.00249	0.341983	-0.00511052	0.119653	0.00306057	0.385899
ATF4	cg06414580	-0.00178848	0.160577	-0.0022384	0.741933	-0.00438956	0.140028	-0.00154998	0.424183	-0.00385115	0.0250996	0.000360837	0.837625	0.000455826	0.841402
ATF4	cg06465076	-0.01065	0.00018094	-0.0166819	0.0758418	-0.00610549	0.472953	-0.0050827	0.278193	-0.0101537	0.000851953	0.00134001	0.757547	-0.00319917	0.527335
ATF4	cg06473288	0.0026409	0.0409987	-0.00968995	0.155873	-0.00205056	0.591052	-0.000919262	0.669859	0.00502125	0.0036278	0.00207474	0.288854	-0.00366794	0.115517
ATF4	cg06484123	0.00220607	0.537156	0.00852077	0.807675	-0.00537153	0.605343	0.00548867	0.392304	-0.0059511	0.175784	-0.00517123	0.435363	0.00968982	0.134548
ATF4	cg06562969	-0.00988898	0.00941116	-0.0272175	0.339782	0.00290498	0.807717	-0.0154312	0.0512917	0.00404816	0.0804395	0.0145141	0.0583729	-0.0189444	0.00288635
ATF4	cg06587767	-0.00633508	0.00550331	-0.00934752	0.355946	-0.00686198	0.427944	-0.00678792	0.114211	-0.00557003	0.0332567	0.0023653	0.603391	-0.00287205	0.48258
ATF4	cg06603074	-0.00442169	0.0252556	0.0162792	0.322696	-0.0011768	0.865305	-0.00643555	0.0895663	-0.000328277	0.884441	0.000866214	0.822501	-0.00739462	0.0366068
ATF4	cg06617406	-0.00742018	6.3e-05	-0.00920476	0.305905	-0.00728407	0.208846	-0.00523948	0.0915705	-0.00643167	0.00261894	-9.92e-05	0.97306	-0.00370946	0.263603
ATF4	cg06650861	-0.00265607	0.0712524	0.00292419	0.735822	0.0024132	0.689803	-0.00247767	0.424803	-0.000271053	0.792304	0.00112962	0.730009	-0.000544937	0.83188
ATF4	cg06708931	-0.00479503	0.00981769	-0.0133356	0.178652	-0.00429478	0.658678	-0.00631597	0.140361	-0.000286856	0.670948	0.00435638	0.353163	-0.00470465	0.144997
ATF4	cg06712932	-0.00235391	0.255087	-0.00790469	0.64352	0.00269548	0.656162	-0.000636353	0.862083	-0.00444464	0.0808951	0.00311596	0.404725	0.00295591	0.429148
ATF4	cg06716655	-0.0106525	1.77e-05	-0.00615773	0.686054	0.000387827	0.900049	-0.0111352	0.00530905	-0.0011223	0.637599	0.00469109	0.12331	-0.0100143	0.0103866
ATF4	cg06806891	-0.00780122	3.27e-07	-0.00398721	0.580661	-0.00896786	0.0329989	-0.0058472	0.0359651	-0.00694418	1.54e-05	-0.00205719	0.379173	-0.00342006	0.206726
ATF4	cg06829760	0.000118881	0.924824	-0.0026151	0.766417	-0.00652608	0.0805388	-0.00299672	0.173934	0.000875398	0.563592	-0.000198935	0.92595	-0.00374171	0.091541
ATF4	cg06869619	-0.00354558	0.00392462	0.00691167	0.485791	-0.00267587	0.523269	-0.00157385	0.475847	-0.00412775	0.00432103	-0.00295213	0.224734	0.00149163	0.486224
ATF4	cg06872019	-0.00242251	0.152612	0.00700253	0.51412	-0.0131514	0.0111748	-0.00402391	0.140066	-0.00353004	0.0987791	-0.00183817	0.530038	-0.000629069	0.835146
ATF4	cg06909315	0.000567919	0.732829	-0.0184233	0.0563667	0.00145119	0.795867	-0.00425147	0.169738	0.0045784	0.0159388	0.00755629	0.0135599	-0.00272309	0.360217
ATF4	cg06981309	-0.0168998	2.27e-06	-0.0165258	0.446751	0.00961632	0.309165	-0.0133224	0.0379846	-0.00690779	0.00329634	0.0089336	0.150162	-0.0100352	0.0651541
ATF4	cg07026925	-0.00568427	6.72e-05	0.0127558	0.26857	-0.00367606	0.427167	-0.00409679	0.107173	-0.00435318	0.00818704	-0.00324199	0.230155	-0.0022627	0.367417
ATF4	cg07082452	-0.00574371	0.000326024	0.00425818	0.713703	-0.00761523	0.0779392	-0.00355572	0.216538	-0.00369039	0.0207951	-0.00331996	0.237123	-0.00690359	0.0140616
ATF4	cg07095530	-0.00702651	1.94e-05	-0.0150523	0.199134	-0.00683357	0.131052	-0.00421998	0.149537	-0.00636252	5.37e-05	1.2e-06	0.999689	-0.00448152	0.123696
ATF4	cg07107453	-0.00699192	0.0137955	0.00103202	0.952875	-0.00453427	0.645301	-0.0117691	0.0149749	0.0035864	0.295998	-0.000666409	0.897366	-0.014893	0.00286599
ATF4	cg07123796	-0.00974503	1.73e-07	-0.0143656	0.177768	-0.0147931	0.0376685	-0.0105337	0.000577778	-0.00519004	0.0173787	-0.00179058	0.627334	-0.00605469	0.0653451
ATF4	cg07188863	-0.00727085	4.11e-06	0.000597023	0.925415	-0.00566563	0.264831	-0.00441649	0.107053	-0.00705719	8.94e-05	-0.00279714	0.293561	-0.00200487	0.475542
ATF4	cg07195105	-0.00804811	0.000273311	0.00281532	0.792871	-0.00107339	0.876238	-0.00658709	0.0747212	-0.0110355	2.98e-05	0.000338156	0.925797	0.00096213	0.807715
ATF4	cg07253769	0.00436085	0.0131839	0.0219407	0.064353	-0.00309965	0.534802	0.00625476	0.0500043	-0.00133131	0.476877	-0.00602667	0.0486033	0.00823427	0.00721988
ATF4	cg07268124	-0.00175223	0.379835	-0.00839879	0.568066	0.00379555	0.558518	-0.006032	0.126555	0.00303414	0.163714	0.00662356	0.103111	-0.00611756	0.0866413
ATF4	cg07276449	-0.00752408	8.76e-06	0.000562209	0.927251	-0.00468593	0.207968	-0.00165333	0.518351	-0.00859227	2.38e-05	-0.00328831	0.139359	-0.000597492	0.842046
ATF4	cg07293059	-0.00644651	0.000125377	0.00270661	0.673951	-0.0051117	0.309518	-0.00373754	0.184525	-0.0064708	0.000523049	-0.00100675	0.698259	-0.00284216	0.346419
ATF4	cg07317117	0.00196793	0.052126	0.00456238	0.396228	-0.00172119	0.569839	-0.000715437	0.670179	0.00122491	0.325024	-0.000937771	0.587428	-0.000198121	0.911275
ATF4	cg07362849	-0.00632493	8.5e-05	-0.0181697	0.0445238	-0.0019177	0.62435	-0.00844166	0.00171968	0.000198388	0.89997	0.00478605	0.04494	-0.00975024	0.000195774
ATF4	cg07413417	0.00159349	0.373102	0.0202888	0.145152	-0.00250277	0.658861	0.00217506	0.49815	-0.00294555	0.147662	-6.53e-05	0.983468	0.00423482	0.188645
ATF4	cg07451531	-0.00152865	0.252629	0.00106993	0.912101	-0.0105059	0.0146223	-0.00140938	0.547388	-0.00341418	0.0358975	-0.00345542	0.150438	0.00362621	0.128066
ATF4	cg07474797	-0.00689414	0.000246016	0.0119662	0.399017	-0.00539196	0.319432	-0.00232208	0.489266	-0.00709434	0.000530714	-0.00396851	0.216129	-0.0036467	0.280232
ATF4	cg07573085	-0.000752673	0.706008	0.0137788	0.307876	-0.00658147	0.198294	-0.00130939	0.695295	-0.00494352	0.0452703	-0.00461598	0.218424	0.00796465	0.0246318
ATF4	cg07596065	-0.00554868	3.55e-05	-0.00806134	0.546655	-0.0114515	0.0103179	-0.00644001	0.0126846	-0.00371537	0.0153649	-0.00119892	0.67142	-0.00422822	0.0740075
ATF4	cg07624918	-0.00377023	0.0351182	-0.00361738	0.79958	-0.00676872	0.216432	-0.00116088	0.67876	-0.00664455	0.00657554	-0.00096015	0.757423	0.0021795	0.500713
ATF4	cg07660627	0.00301687	0.162387	0.00073539	0.962097	-0.00152262	0.80065	0.00563716	0.11714	-0.00104732	0.709731	0.000976244	0.794321	0.00688141	0.0719616
ATF4	cg07671185	-0.0118112	6.57e-07	-0.0168271	0.187905	-0.00508557	0.433172	-0.00609417	0.126258	-0.0118081	1.04e-05	0.000901675	0.8029	-0.00320632	0.446839
ATF4	cg07732037	0.0100977	0.000620484	-0.00489588	0.714464	0.00233866	0.80187	0.00317544	0.52894	0.00631936	0.0581551	-0.0016476	0.767586	0.00672151	0.188581
ATF4	cg07759906	-0.00779573	6.26e-07	-0.000196732	0.981358	-0.00662649	0.203746	-0.00403747	0.138123	-0.00784413	6.79e-06	-0.00434985	0.113987	-0.00232582	0.402969
ATF4	cg07787977	0.00363606	0.0423976	0.00262915	0.820817	-0.0129628	0.0145669	-0.00163374	0.600064	0.00257037	0.198303	-0.00199191	0.553102	-0.000791891	0.794976
ATF4	cg07815522	-0.0243453	8.84e-05	-0.042598	0.411314	0.0106944	0.549533	-0.0251187	0.0398144	-0.00185075	0.442027	0.0149551	0.185295	-0.023296	0.0130992
ATF4	cg07824155	-0.00280994	0.0352791	-0.0126592	0.156527	-0.00571343	0.239079	-0.00648734	0.0104366	-0.000199192	0.893896	0.00295361	0.24537	-0.00406896	0.0865589
ATF4	cg07824483	-0.0084905	2.19e-05	-0.0115109	0.244516	-0.00758571	0.199858	-0.00340598	0.315279	-0.00901209	3.16e-05	-8.96e-05	0.978296	-0.00321487	0.364754
ATF4	cg07833467	-0.00379205	0.184227	-0.0127913	0.614833	0.00142609	0.898764	-0.00629114	0.242229	0.00223054	0.471434	0.00662339	0.309017	-0.00581015	0.248052
ATF4	cg07839313	-0.00491518	0.00243313	0.00985039	0.399923	0.00257628	0.591308	-0.00289262	0.335481	-0.0020092	0.218887	0.000223415	0.940418	-0.00169894	0.534701
ATF4	cg07839457	-0.0137667	0.00745174	0.00222135	0.945337	0.0171909	0.0997875	-0.0103428	0.251514	0.0029879	0.414299	0.00809842	0.248489	-0.0178032	0.0208127
ATF4	cg07862320	0.00386207	0.0482559	-1.3e-05	0.999477	4.64e-05	0.992909	-0.00151597	0.681879	0.00802057	0.000287041	0.0037404	0.309208	-0.00575992	0.104455
ATF4	cg07871059	0.00211748	0.0282557	0.0110352	0.111697	-0.00179048	0.648723	0.00133612	0.457047	0.000532104	0.612039	-0.00310704	0.12376	0.00105931	0.52914
ATF4	cg07878065	-0.00200597	0.0588762	-0.00376328	0.583559	-0.00107048	0.480765	-0.0045714	0.0109424	0.00171087	0.168238	0.00201526	0.114543	-0.00648768	0.000497779
ATF4	cg07957619	-0.00779096	2.81e-07	-0.00417298	0.714185	-0.00903675	0.0494205	-0.0070006	0.00621496	-0.00610475	0.000421453	-0.00305114	0.289153	-0.00543469	0.039506
ATF4	cg08044454	-0.00979816	8.79e-07	0.000789685	0.933494	-0.00568103	0.349993	-0.0042529	0.214019	-0.0110515	2e-06	-0.00271266	0.393185	-0.00227872	0.518395
ATF4	cg08084228	-0.00816292	3.64e-06	-0.0158317	0.155082	-0.00656209	0.319604	-0.0061671	0.0695579	-0.00700004	3.47e-05	0.00197666	0.600359	-0.00161581	0.600982
ATF4	cg08090640	-0.00216563	0.19895	-0.0169968	0.0776664	-0.00665601	0.301654	-0.00967103	0.00279496	0.00436344	0.0177885	0.00173717	0.586807	-0.0104087	0.000531586
ATF4	cg08099136	-0.00280911	0.232792	-0.0155473	0.463648	0.00307324	0.611755	-0.00593514	0.177853	0.00362192	0.128897	0.00275421	0.506375	-0.0100738	0.0118308
ATF4	cg08122652	-0.0222029	2.75e-05	-0.0518099	0.254455	0.00248807	0.881697	-0.0251736	0.019367	-0.00276233	0.176436	0.0195806	0.0672543	-0.0217065	0.00902567
ATF4	cg08123045	-9.03e-05	0.962295	0.00983762	0.526841	-0.0092761	0.098129	0.000872343	0.790484	-0.00479605	0.0542153	-0.00162783	0.638258	0.00474261	0.171519
ATF4	cg08188436	-5.93e-05	0.954521	-0.0025383	0.739778	-0.00236516	0.444232	0.000677094	0.688875	-0.00172928	0.214389	0.000767046	0.654957	0.00151213	0.419547
ATF4	cg08203231	0.00155072	0.495527	-0.0117833	0.501429	-0.00760941	0.263542	-0.000304818	0.935106	-0.00264751	0.34151	0.0014698	0.709226	0.0052307	0.196302
ATF4	cg08215318	-0.00721431	0.000926078	-0.00357036	0.80448	-0.00413897	0.335939	0.000220287	0.953985	-0.00713757	0.00199122	0.000517703	0.891779	-0.00192837	0.617358
ATF4	cg08244262	-0.000583367	0.0728863	-0.000555193	0.730549	-0.000705668	0.266404	-0.000700071	0.146041	0.000231867	0.61326	0.000381112	0.401828	-0.000983337	0.0859893
ATF4	cg08293124	-0.00549986	0.000967627	-0.00980744	0.281705	-0.00562316	0.244565	-0.00261175	0.379503	-0.00477176	0.00523748	0.000166578	0.951659	-0.00430415	0.147709
ATF4	cg08293824	-0.00477221	0.0731157	-0.015058	0.524427	-0.0018835	0.81876	-0.00506327	0.294853	-0.000189017	0.953639	0.0054199	0.270994	-0.00649351	0.172334
ATF4	cg08304487	-0.00912282	5.99e-06	0.000793647	0.908179	-0.00846257	0.207941	-0.00427506	0.224425	-0.0103195	6.33e-06	-0.003369	0.309998	-0.00094139	0.794223
ATF4	cg08309069	-0.00363417	0.314478	-0.00506478	0.856644	-0.00899117	0.412434	-0.00982399	0.11885	0.00340022	0.466238	-0.00601929	0.333415	-0.0086772	0.181429
ATF4	cg08318732	0.000694121	0.745839	0.00869095	0.686225	0.00180505	0.784382	0.00162266	0.678395	-0.00343903	0.180811	-0.00376673	0.38328	0.00409066	0.289306
ATF4	cg08387293	0.000548923	0.696192	-0.00218992	0.876918	-0.00644438	0.103981	-0.00175881	0.45989	-0.00108681	0.519316	-0.00012447	0.960888	-5.36e-05	0.982491
ATF4	cg08418670	-0.00748857	9.12e-05	-0.00582447	0.704848	-0.00512973	0.285507	-0.00451708	0.165767	-0.00684604	0.00191709	-0.000913322	0.786141	-0.00441359	0.197131
ATF4	cg08433366	0.00124531	0.321706	0.00994126	0.209942	0.000254459	0.945038	0.00155538	0.473298	-0.00101963	0.512545	0.00148581	0.490818	0.00306457	0.176782
ATF4	cg08440485	0.000552919	0.779738	-0.0140098	0.427123	0.00524797	0.445027	0.00271155	0.46302	-0.00420722	0.0680672	0.00308873	0.461186	0.00565209	0.108448
ATF4	cg08459290	-0.00745088	1.52e-05	0.00161422	0.867575	-0.00440872	0.354778	-0.00400795	0.179985	-0.00775351	6.67e-05	-0.00324148	0.229596	-0.00145857	0.635843
ATF4	cg08470588	-0.00891584	4.56e-06	-0.00458769	0.592191	-0.00853021	0.164292	-0.00573663	0.0955155	-0.00951315	1.49e-05	-0.00366644	0.243733	-0.00339791	0.32929
ATF4	cg08538199	-0.00741112	0.000288223	-0.00811353	0.281768	-0.00684349	0.264891	-0.00312271	0.366753	-0.00685296	0.00278312	-0.00011482	0.972236	-0.00423685	0.245095
ATF4	cg08549335	3.14e-05	0.990031	0.0314205	0.143528	-0.00666959	0.460006	0.000223036	0.963295	0.00296785	0.305831	-0.00271134	0.590199	-0.00468801	0.300753
ATF4	cg08553572	-0.0057971	0.000167349	-0.00580668	0.678098	-0.0109116	0.00956864	-0.00544693	0.05084	-0.00399694	0.0162294	-0.00160789	0.552004	-0.00657882	0.0168675
ATF4	cg08585593	-0.00665541	0.000518696	-0.00797144	0.531208	-0.00261216	0.617087	-0.00444148	0.161307	-0.00561724	0.0237118	-5.2e-05	0.986722	-0.00415596	0.221481
ATF4	cg08609163	-0.00317588	0.0998585	-0.00102129	0.954454	-0.00396651	0.479965	0.000293667	0.929236	-0.00899602	0.000192398	-0.00153374	0.67017	0.0109248	0.00154943
ATF4	cg08619515	-0.00780782	0.000130584	-0.0206616	0.13713	-0.0110552	0.109415	-0.00721091	0.0306662	-0.00649146	0.0160788	2.24e-05	0.995046	-0.00132532	0.710224
ATF4	cg08701420	-0.00947516	5.75e-06	-0.00207864	0.839529	-0.00851727	0.196462	-0.00487875	0.166462	-0.00946592	3.06e-05	-0.00350516	0.320442	-0.00302128	0.415716
ATF4	cg08738516	0.00254966	0.00496052	0.013645	0.0655838	-0.00422045	0.119897	0.000551328	0.722433	0.00196155	0.0564264	-0.000838799	0.601882	-0.00116083	0.451942
ATF4	cg08779606	0.00207046	0.176674	0.00232346	0.833678	-0.00781353	0.0559068	-0.00298484	0.251001	0.00342342	0.064117	-7.34e-05	0.977232	-0.00235888	0.377375
ATF4	cg08779886	-0.0055729	0.00564608	0.00171441	0.894684	-0.0097514	0.12923	-0.00622462	0.0584837	-0.00997566	6.49e-05	-0.00362623	0.297875	0.00481055	0.18005
ATF4	cg08818207	-0.00294305	0.254691	-0.00274871	0.900948	0.00030867	0.965318	-0.0059769	0.252965	0.00579324	0.00773389	0.00455459	0.359958	-0.0121271	0.00654239
ATF4	cg08836972	0.00532549	0.016374	-0.000367742	0.985895	-0.0022077	0.747555	0.00386434	0.327429	0.00228293	0.386397	-0.00131392	0.737659	0.00249203	0.524393
ATF4	cg08863777	-0.00639576	0.000210114	-0.0114734	0.352339	-0.00878204	0.0703693	-0.00316475	0.320959	-0.00596372	0.000373037	-0.000164342	0.960178	-0.00353382	0.245683
ATF4	cg08875995	-0.00714906	5.31e-06	-0.00310043	0.694895	-0.00760195	0.146709	-0.00300297	0.269295	-0.00823903	3.43e-06	-0.00249168	0.364588	-0.00122905	0.66061
ATF4	cg08888522	-0.0136001	6.63e-05	-0.0196513	0.475325	-0.0100234	0.52557	-0.0176949	0.0203093	-0.00102662	0.289914	0.00694196	0.410898	-0.0185613	0.00108341
ATF4	cg08894462	-0.00668072	0.0129798	0.00112845	0.915063	-0.00114052	0.887663	-0.00205055	0.649094	-0.0095898	0.00294946	0.0031815	0.445616	0.00516238	0.290139
ATF4	cg08924203	-0.00369821	0.0167425	0.00478333	0.525881	0.00757444	0.0255412	-0.00086029	0.734902	-0.00241518	0.180751	0.00214898	0.254536	0.00418735	0.117321
ATF4	cg08926253	-0.0161902	1.44e-07	-0.0342639	0.117752	-0.00490615	0.648217	-0.0168284	0.00664871	-0.00781886	4.9e-05	0.0112473	0.0722847	-0.0109726	0.0283697
ATF4	cg08998192	-0.0045341	0.0215285	0.00419778	0.813846	-0.0023154	0.69963	-0.0036443	0.269449	-0.00189563	0.460843	0.00153104	0.670706	-0.00188505	0.592666
ATF4	cg09006487	-0.00196819	0.259067	-0.00416568	0.837415	0.00236243	0.60676	0.000342835	0.911802	-0.00452232	0.0428988	0.00166578	0.605624	0.00341599	0.27936
ATF4	cg09026253	-0.00355078	0.132848	0.00264569	0.812626	-0.000357707	0.967773	-0.00585485	0.218462	0.0021833	0.317705	0.00889219	0.0612766	-0.00431528	0.300848
ATF4	cg09053843	-0.00826994	0.000121254	0.0119666	0.379866	-0.000782872	0.888928	-0.00725763	0.0550825	-0.00204304	0.354237	-0.00149218	0.657195	-0.00614984	0.0836028
ATF4	cg09071007	-0.00761164	0.00286347	-0.0310892	0.0543004	-0.00552032	0.364773	-0.0144191	0.000579447	0.000796916	0.808447	0.00697227	0.0667015	-0.0165512	0.000213372
ATF4	cg09153462	-0.00628247	0.000332105	-0.000748156	0.930798	-0.00151246	0.778801	-0.0032393	0.308675	-0.00454956	0.00403486	0.000753869	0.808595	-0.00313292	0.279318
ATF4	cg09166556	-0.00935527	9.64e-05	-7.68e-05	0.993565	-0.00264881	0.737936	-0.00503463	0.219584	-0.00829546	0.000906177	-0.00101222	0.80446	-0.00275701	0.519294
ATF4	cg09168222	-0.00442718	0.00366986	-0.00144193	0.896559	-0.00536207	0.258873	-0.00747629	0.00487929	0.000456182	0.787457	0.00101049	0.717946	-0.00749963	0.00358803
ATF4	cg09210680	-0.00123059	0.314677	-0.00456617	0.577079	0.000963823	0.772209	0.000564709	0.78101	-0.00415838	0.00919889	0.00328759	0.108293	0.00399418	0.0676391
ATF4	cg09225336	0.00377755	0.178702	-0.00115267	0.952581	0.00328245	0.774305	0.00862992	0.111297	-0.00406786	0.188656	0.00416351	0.489652	0.0101873	0.0427038
ATF4	cg09243552	0.00432828	0.0384857	-0.00919201	0.48859	-0.00250318	0.708383	0.00668664	0.0712934	-0.0013477	0.568518	0.00220522	0.569645	0.00869254	0.0178564
ATF4	cg09251764	-0.00392364	0.00286078	-0.0083388	0.335007	-0.00301815	0.495358	-0.00301269	0.202927	-0.00241831	0.135098	-0.000601203	0.810615	-0.00137674	0.554845
ATF4	cg09255910	-0.00521357	0.000163231	0.0103831	0.198283	-0.00551927	0.176988	-0.0020408	0.399492	-0.00534189	0.000187897	-0.00254989	0.271517	-0.00249551	0.314194
ATF4	cg09280971	-9.9e-05	0.93614	0.0102364	0.338975	-0.00183509	0.595786	0.00179091	0.395053	-0.00352679	0.0246447	-0.00232234	0.284997	0.00432526	0.0503849
ATF4	cg09286671	-0.00365793	0.0244399	-0.00411914	0.736468	-0.00385957	0.525503	-0.00462602	0.104953	-0.00444371	0.0302739	0.000774524	0.8061	0.000734544	0.801381
ATF4	cg09304470	-0.00494313	0.0506991	0.0121915	0.567484	-0.0127139	0.109613	-0.00459501	0.316943	-0.00103916	0.719685	-0.00284674	0.533142	-0.00538161	0.233796
ATF4	cg09370867	-0.00945363	0.00336339	-0.0138145	0.521929	-0.0171338	0.0351293	-0.00431474	0.448504	-0.00707003	0.045943	-0.00207715	0.712053	-0.0111766	0.0498358
ATF4	cg09379489	0.00273411	0.223022	-0.00459594	0.857617	0.00431842	0.522695	-0.00127253	0.770675	0.00646392	0.00800758	0.00586262	0.200557	-0.00527088	0.194846
ATF4	cg09399176	0.000164549	0.904826	0.00520742	0.673336	-0.00406969	0.350779	0.000449948	0.849648	-0.00270624	0.114828	-0.00457553	0.0894814	0.00433081	0.0782264
ATF4	cg09468055	-0.00802198	1.51e-06	0.00628002	0.315347	-0.0066181	0.148024	-0.00333625	0.234178	-0.00870614	3.18e-06	-0.00419583	0.0869015	-0.00211962	0.47368
ATF4	cg09519959	-0.00556583	0.00252352	0.00690366	0.376793	-0.00650831	0.486015	-0.00277859	0.458826	-0.00601881	0.000903625	-0.000443741	0.921398	0.00276641	0.398533
ATF4	cg09548275	-0.00131217	0.561143	-0.0102737	0.58678	-0.0104285	0.141933	-0.00557456	0.184479	-0.0021421	0.405103	0.000347657	0.940064	0.0022172	0.585439
ATF4	cg09606526	0.00380194	0.00642359	0.00651475	0.536578	-0.00426615	0.302626	0.00263274	0.295863	0.00231242	0.141091	-0.00160419	0.546463	0.00239378	0.327085
ATF4	cg09618291	0.000301509	0.86235	-0.00035105	0.975636	-0.00236279	0.655504	0.000480158	0.879336	-0.00283447	0.158509	0.000581567	0.863637	0.00572759	0.0626465
ATF4	cg09625543	-0.00404019	0.106184	-0.0145556	0.49265	-0.000416004	0.955208	-0.00152377	0.732498	-0.00745822	0.0160712	0.00677157	0.146357	0.00514876	0.256887
ATF4	cg09662329	-0.000603483	0.614683	0.00524005	0.483228	-0.00179605	0.574335	0.000452071	0.824329	-0.00212951	0.169926	-0.000471781	0.804677	0.00113609	0.599789
ATF4	cg09663566	-0.00248758	0.0263095	0.00316021	0.759784	-0.00473375	0.182179	-9.86e-05	0.964322	-0.00173975	0.119941	-0.000955439	0.710276	-0.000695094	0.72647
ATF4	cg09740468	-0.00727137	3.85e-05	0.0058838	0.582279	-0.00767223	0.195077	-0.0050177	0.104252	-0.00663901	0.000984471	-0.00332883	0.299224	-0.0044647	0.155797
ATF4	cg09837467	-0.00334865	0.141107	0.00649353	0.661484	-0.00282819	0.61539	0.00398621	0.318406	-0.0109844	6.26e-05	0.000580033	0.86926	0.013854	0.00062918
ATF4	cg09858955	-0.00720023	0.0344451	-0.0144872	0.635721	-0.00532874	0.464279	-0.00716663	0.235886	-0.000278395	0.937253	0.012207	0.0287486	-0.0103973	0.0682059
ATF4	cg09888648	-0.00118173	0.504399	0.00775055	0.612736	-0.0065487	0.161006	-0.00425738	0.147493	-0.00140185	0.54085	-0.00458197	0.112592	-9.58e-05	0.975411
ATF4	cg09917274	-0.00211244	0.211735	-0.0101943	0.428421	-0.00618901	0.16638	-0.00594624	0.0526506	0.00138638	0.506224	0.0058954	0.0301379	-0.0040069	0.190885
ATF4	cg09930046	-0.00554692	8.72e-05	0.00121689	0.857872	-0.00830189	0.0877983	-0.00455147	0.0579214	-0.00514925	0.00135543	-0.00350116	0.160066	-0.00456183	0.0722371
ATF4	cg09940677	0.000103793	0.91731	0.00669272	0.272087	-0.000192698	0.940513	0.000197846	0.902204	-0.00258752	0.0409678	-0.00106001	0.507966	0.0033189	0.0594317
ATF4	cg09948374	-0.0102513	0.00599485	0.00129745	0.96134	0.0103048	0.311086	-0.00520048	0.470828	-0.00284482	0.316839	0.00833589	0.20826	-0.00286732	0.635249
ATF4	cg10020520	-0.00630392	6.86e-06	0.00153338	0.82542	-0.00458508	0.264088	-0.00295998	0.215248	-0.00681919	3.23e-05	-0.00319375	0.155523	-0.00176336	0.480671
ATF4	cg10024280	0.00106665	0.645242	-0.0027037	0.924416	0.00410114	0.500422	0.00450313	0.266761	-0.00258423	0.362792	0.00427206	0.331776	0.00563615	0.178749
ATF4	cg10065266	-0.00476001	0.000662335	0.00652827	0.503762	-0.00627371	0.122571	-0.00167391	0.48772	-0.00553649	0.000666354	-0.00262459	0.260368	-0.00108765	0.665012
ATF4	cg10093938	-0.00907553	5.84e-07	-0.00515161	0.628685	-0.00714572	0.127413	-0.00519941	0.073143	-0.00862557	2.31e-05	-0.00265772	0.322374	-0.0043056	0.178407
ATF4	cg10152449	-0.00913134	8.55e-05	-0.0134179	0.259759	-0.0102453	0.107079	-0.00633668	0.0943724	-0.00538579	0.050773	0.00287362	0.380185	-0.00389724	0.334966
ATF4	cg10161996	-0.00296807	0.0136476	0.0072858	0.464579	-0.00303272	0.361438	-0.00363554	0.091947	-0.00069026	0.628199	-0.000523998	0.799022	-0.00393559	0.066584
ATF4	cg10163895	-0.00737202	0.0605842	0.0359443	0.369647	0.0154908	0.255334	0.00148255	0.840276	-0.0103302	0.0171099	-0.00746215	0.364294	0.00771621	0.26698
ATF4	cg10187792	-0.000939141	0.242424	0.00158908	0.72524	-0.00292264	0.25156	-0.00115895	0.413594	-0.00178429	0.0669678	-0.00125932	0.331479	-0.000787781	0.580886
ATF4	cg10213935	-0.00575039	0.00789397	-0.0257491	0.0910597	-0.00516947	0.394995	-0.01129	0.00358835	0.00153165	0.549807	0.00442924	0.237335	-0.0119571	0.00171388
ATF4	cg10277044	-0.0126483	1.64e-06	-0.00127055	0.92016	-0.00975877	0.255083	-0.00624294	0.170064	-0.0124618	1.09e-05	-0.00204711	0.657432	-0.000303477	0.948242
ATF4	cg10327647	-0.000947283	0.424564	-0.00269484	0.749867	-0.00526466	0.0804436	-0.000871111	0.654257	-0.00237908	0.134858	-0.000243402	0.901025	0.00100438	0.639902
ATF4	cg10334035	0.000751024	0.477482	-0.00336463	0.503554	-0.000680354	0.843821	0.00155231	0.376639	-0.00123191	0.347838	0.00112104	0.522513	0.00336571	0.0744517
ATF4	cg10346606	-0.0074265	9.64e-05	-0.000743617	0.946657	-0.00827627	0.125846	-0.00385339	0.244551	-0.00689753	0.000667769	-0.00354111	0.272485	-0.00367093	0.277358
ATF4	cg10439456	-0.00514544	0.0671564	-0.0351097	0.0832833	-0.00294349	0.703783	-0.00952345	0.0652187	0.00263115	0.43939	0.00400985	0.455305	-0.0110398	0.0277337
ATF4	cg10549986	-0.00815097	0.000141055	-0.00360339	0.781986	-8.64e-05	0.979423	-0.0073809	0.0289253	-0.0011775	0.574527	0.0023775	0.383506	-0.00644094	0.0501499
ATF4	cg10552523	-0.0068908	0.00451048	-0.00212212	0.897422	-0.00476586	0.504113	-0.00880175	0.0580584	-0.000704638	0.759992	0.00401138	0.339525	-0.0091009	0.0285748
ATF4	cg10563063	-0.00557268	0.00476315	0.0107857	0.541597	-0.00429159	0.370795	-0.000849148	0.810826	-0.00518808	0.0111843	0.000354529	0.923342	-0.00437393	0.212268
ATF4	cg10666909	0.00350046	0.0507977	-0.00477855	0.721777	0.00559476	0.284112	3.28e-05	0.992016	0.00604887	0.006557	0.00476339	0.126829	-0.00141149	0.664353
ATF4	cg10710569	-0.0101663	0.000172468	0.00277022	0.833269	-0.00334553	0.696097	-0.00845377	0.0650986	-0.00598179	0.0413874	-0.00105517	0.818873	-0.00366018	0.417815
ATF4	cg10718809	-0.00762689	3.14e-06	-0.00304927	0.67333	-0.00785506	0.127618	-0.00562255	0.0534726	-0.00722072	5.76e-05	-0.00376604	0.17129	-0.00362706	0.212165
ATF4	cg10728454	5.23e-05	0.98436	-0.00958116	0.648061	-0.00326957	0.698929	0.00145091	0.771802	-0.0064518	0.0192666	0.00400115	0.435307	0.0061663	0.193389
ATF4	cg10734665	-0.00589169	0.00108368	-0.0134346	0.255404	-0.00272114	0.587447	-0.00642475	0.0456501	-0.000177974	0.923702	0.00155671	0.620821	-0.00650166	0.0319892
ATF4	cg10740245	-0.00292408	0.114118	-0.00629802	0.6057	-0.0109024	0.0477475	-0.00288343	0.36845	-0.00559461	0.00777671	-0.00338665	0.257987	0.00168926	0.602267
ATF4	cg10771443	-0.0109409	1.57e-06	-2.73e-05	0.99667	0.00706207	0.155152	-0.00331381	0.314701	-0.0105228	0.000240314	0.00347541	0.20512	0.0063413	0.0837146
ATF4	cg10778971	-0.00151259	0.0993012	-0.00585178	0.436515	-0.000865628	0.82516	-0.00273467	0.139751	0.000704243	0.430625	0.00188793	0.362946	-0.00374152	0.02028
ATF4	cg10784983	-0.00581143	0.000210014	0.00630945	0.323649	-0.00525918	0.25549	-0.00183181	0.484622	-0.0065293	0.000443111	-0.00408052	0.106583	-0.00127533	0.650459
ATF4	cg10901323	-0.00815277	2.12e-06	2.23e-06	0.999761	-0.00572647	0.299219	-0.00628408	0.0408557	-0.00852116	9.46e-06	-0.0010961	0.69915	-0.00353872	0.24696
ATF4	cg10922280	0.00129664	0.349867	0.00700926	0.284787	0.00271962	0.413232	0.00574166	0.012409	-0.00316218	0.0729204	-0.00236468	0.24212	0.00776671	0.00151416
ATF4	cg10958877	0.00198487	0.236381	-0.0196892	0.140465	0.00670885	0.176248	0.00350297	0.248348	-0.000839503	0.691139	0.00453364	0.157263	0.00487631	0.104922
ATF4	cg10959651	-0.0105272	3.17e-05	-0.0203687	0.238878	0.0054801	0.351516	-0.0100044	0.0196676	-0.00144447	0.487239	0.00712165	0.0858583	-0.00936682	0.0147551
ATF4	cg10969412	-6.61e-05	0.956117	0.000191837	0.97921	0.000301688	0.940896	0.00136933	0.522331	-0.00216554	0.136933	-0.00159012	0.495049	0.00394742	0.0671325
ATF4	cg11016993	-0.0102911	1.16e-07	-0.00566246	0.495696	0.00502226	0.385814	-0.00594049	0.0725388	-0.00817952	6.19e-05	0.00480936	0.139802	-0.0023289	0.464738
ATF4	cg11029522	-0.00790038	6.65e-05	0.000791187	0.959032	0.000400235	0.950035	-0.00661083	0.0632706	-0.00332305	0.0943556	0.00108633	0.764731	-0.00536235	0.109057
ATF4	cg11035483	0.00427504	0.0033415	0.00734065	0.418548	0.00161547	0.70248	0.00146082	0.567788	0.00294589	0.0469997	0.000220838	0.92516	0.00340409	0.189163
ATF4	cg11047325	-0.00665444	0.0536188	0.0254228	0.218217	-0.0058885	0.536337	-0.00462117	0.448128	-0.00292864	0.473465	-0.0112403	0.0668826	-0.000455299	0.939311
ATF4	cg11095027	-0.00135756	0.338409	0.000288225	0.974777	-0.00412848	0.272792	-0.000637428	0.804577	-0.00425427	0.0104464	-0.000516493	0.828005	0.00404743	0.111444
ATF4	cg11105610	-0.0012604	0.32212	0.00855654	0.312357	0.0025513	0.58443	-0.00240131	0.325905	0.000735663	0.576333	0.00127813	0.608435	-0.000678652	0.760534
ATF4	cg11132334	0.00370158	0.00458791	-0.0201437	0.0665578	0.00707718	0.036008	0.0025594	0.247291	0.00158851	0.291132	0.0066467	0.00349023	0.00265806	0.229205
ATF4	cg11163555	-0.00200341	0.136588	0.0003985	0.951246	-0.00696292	0.0839525	-0.00258774	0.293475	-0.00326433	0.0523678	-0.00448177	0.0395049	-0.00057619	0.813586
ATF4	cg11187245	-0.000696825	0.816911	-0.00849857	0.815078	0.00727753	0.475409	-0.00608764	0.325806	0.00860515	0.000890679	0.00698609	0.300522	-0.013206	0.0105226
ATF4	cg11202345	-0.00332238	0.0859622	0.00820298	0.536158	-0.000350438	0.95497	-0.00629925	0.0922475	0.000848541	0.692009	-0.00148661	0.675496	-0.00788387	0.0217323
ATF4	cg11211792	-0.00487074	0.0209826	0.00131073	0.918725	-0.00370755	0.620025	-0.00598548	0.12775	0.000474355	0.82594	-0.00170303	0.674801	-0.00329135	0.357889
ATF4	cg11224765	-0.00858787	2.42e-05	-0.00279719	0.679184	6.85e-05	0.987335	-0.00574671	0.0345886	-0.00700698	0.0134166	0.000446437	0.840098	0.000412669	0.905088
ATF4	cg11251971	-0.00820237	8.04e-05	-0.0159939	0.233157	-0.0114322	0.128594	-0.0134623	0.000677132	-0.0010949	0.58833	0.00415363	0.300503	-0.0128892	0.000386877
ATF4	cg11254522	-0.00129323	0.298181	0.0018981	0.850492	-0.00523935	0.195326	-0.00302308	0.15345	-0.00143023	0.372306	-0.00107932	0.63121	-0.000822867	0.71397
ATF4	cg11303842	0.00144049	0.252799	0.00561928	0.509503	-0.00294445	0.414949	0.00285723	0.177384	-0.00191387	0.225622	-0.002772	0.192753	0.00369565	0.0959147
ATF4	cg11317199	0.00357278	0.180595	0.0178032	0.179921	0.000772575	0.942675	0.00372168	0.462544	-0.0014376	0.634756	-0.00163561	0.770795	0.00845999	0.0719334
ATF4	cg11320084	0.000155669	0.874618	-0.000752029	0.898964	-0.0011913	0.635217	0.000596168	0.692509	-0.0013993	0.299476	-0.00100474	0.494884	-0.000145887	0.933548
ATF4	cg11397754	-0.00709952	2.84e-05	0.000550988	0.968681	-0.00437649	0.339669	-0.00440038	0.132022	-0.00708302	0.000442895	-0.000538054	0.849285	0.00146088	0.620757
ATF4	cg11459681	-0.00795546	1.3e-06	-0.0145644	0.0410923	-0.000147121	0.978407	-0.00841408	0.00499526	-0.00510126	0.00915834	0.0016518	0.56651	-0.00259099	0.365017
ATF4	cg11562571	0.00356266	0.00893264	0.00669436	0.225623	0.00362792	0.328248	0.00345408	0.120635	0.000878638	0.60919	-0.00121034	0.53077	0.003978	0.0996837
ATF4	cg11567978	-0.00215973	0.252633	0.0120231	0.436485	-0.00875419	0.152285	-0.00390372	0.268198	-0.00203661	0.336678	-0.000662458	0.864385	0.00130452	0.69988
ATF4	cg11587584	0.00329293	0.0509772	-0.00438344	0.741841	0.00367198	0.450728	-9.58e-05	0.973385	0.00743672	0.00050738	0.00340844	0.265459	-0.00346305	0.250742
ATF4	cg11594821	-0.000358906	0.85399	0.00787379	0.651056	-0.00158954	0.791435	-0.00434939	0.246479	0.00563992	0.00907919	0.00168092	0.649278	-0.00767506	0.0279365
ATF4	cg11611544	0.00129774	0.387831	0.00619483	0.338418	-0.00814532	0.0351537	0.00147965	0.570433	-0.00282211	0.0875562	-0.00233433	0.308011	0.00650311	0.0112044
ATF4	cg11617938	0.0039385	0.0433124	-0.00897435	0.629864	0.00532	0.318262	0.000204559	0.954095	0.00857772	0.000202821	0.00332835	0.389162	-0.00509561	0.139657
ATF4	cg11622162	-0.00192449	0.038248	-0.00354541	0.513237	-0.000463528	0.874991	-0.00255939	0.136402	0.000158973	0.882992	0.00116631	0.480398	-0.00331921	0.0434879
ATF4	cg11638399	-0.00897784	3.54e-06	-0.00331554	0.743565	-0.00766984	0.262433	-0.00422956	0.226829	-0.0099516	1.1e-06	-0.00305242	0.382641	-0.00165882	0.629865
ATF4	cg11643402	-0.00291839	0.0558718	0.0110684	0.224176	0.000824552	0.840308	0.000375852	0.877207	-0.0061046	0.0021976	0.000202877	0.930223	0.00581878	0.0350308
ATF4	cg11684450	-0.00173974	0.269247	-0.00333269	0.818063	0.00058968	0.865294	-0.000690546	0.800182	-0.0054084	0.00595205	0.00289977	0.293988	0.00670326	0.0168886
ATF4	cg11694510	-0.00114315	0.554767	0.000143379	0.99152	-0.00199356	0.756204	-0.00353846	0.348953	0.00288226	0.123149	0.00461119	0.193868	-0.00495562	0.1497
ATF4	cg11702942	-0.00623981	0.0029956	-0.00256939	0.856121	-0.00680751	0.379829	-0.0093373	0.0243175	0.00137748	0.348687	0.00474332	0.259134	-0.00932103	0.00628643
ATF4	cg11738389	0.00182078	0.376465	0.00352139	0.860532	-0.00394266	0.528344	0.000767767	0.842854	-0.00147613	0.526109	0.000300414	0.940543	0.00107612	0.767269
ATF4	cg11829870	-0.0067797	3.84e-06	-0.0154494	0.172909	-0.00941793	0.0671749	-0.00904811	0.00164107	-0.00252771	0.0774438	0.00395756	0.196963	-0.00647104	0.0107896
ATF4	cg11847933	-0.00249046	0.0749598	-0.00195356	0.845767	-0.0027719	0.465987	-0.00332893	0.129107	-0.00368144	0.0500093	-0.000145652	0.950925	0.0029156	0.246342
ATF4	cg11867489	0.00109017	0.426917	0.00272585	0.813107	-0.00635438	0.0804831	-0.00279149	0.242678	0.000712308	0.652379	-0.000589585	0.800773	-0.00100187	0.670188
ATF4	cg11920110	-0.00137229	0.469947	0.0181078	0.28189	-0.0130736	0.0150712	-0.00188482	0.586876	-0.00279131	0.212366	-0.00690896	0.0757591	0.00256606	0.448262
ATF4	cg11946459	-0.00286124	0.590012	-0.0408174	0.384001	0.00275497	0.88328	-0.0107624	0.265241	0.0107627	0.0702273	0.00369892	0.724682	-0.0201798	0.0300198
ATF4	cg12013713	-0.0087157	9.98e-05	-0.021953	0.211615	-0.00455657	0.539316	-0.00670775	0.111963	-0.00493382	0.028078	0.00716325	0.103205	-0.00451296	0.239216
ATF4	cg12037516	-0.00269846	0.0113818	-0.00329557	0.592201	0.000291744	0.95697	-0.00311816	0.176566	-0.000347279	0.638942	0.003451	0.198199	-0.00166297	0.363077
ATF4	cg12049875	-0.0067752	1.64e-05	-0.00163528	0.78417	-0.00894022	0.0560113	-0.00326639	0.221835	-0.00682774	9.62e-05	-0.0037132	0.155105	-0.00358487	0.202018
ATF4	cg12049992	0.000444745	0.868721	-0.0159855	0.418906	0.00627787	0.48454	-0.00208845	0.656152	0.000183024	0.957437	0.00228955	0.647163	-0.00256778	0.590817
ATF4	cg12070987	-0.00540278	0.000503922	-0.00032961	0.977005	-0.00799586	0.0720783	-0.00422355	0.133885	-0.00320675	0.0375596	-0.00248723	0.393564	-0.00464518	0.0913648
ATF4	cg12088946	-0.00270971	0.257157	-0.0152503	0.331171	-0.00146329	0.855686	-0.00728801	0.0980606	0.00378711	0.195333	0.00395352	0.362009	-0.00962369	0.0249557
ATF4	cg12094903	0.00280496	0.114905	0.0155157	0.239133	-0.000161265	0.977272	0.00188038	0.534404	0.00515271	0.0262217	0.000118389	0.97155	-0.000512897	0.872883
ATF4	cg12110437	-0.00939185	0.0140874	-0.0131773	0.517183	-0.00613174	0.608492	-0.0143516	0.0317087	0.0033313	0.432796	0.00592485	0.348559	-0.0170674	0.00802802
ATF4	cg12114203	-0.00101128	0.516855	-0.0155809	0.152643	0.00334987	0.455918	-0.00017052	0.945442	-0.00411807	0.0379529	0.00262834	0.349547	0.00172791	0.529472
ATF4	cg12141483	5.76e-05	0.958386	-0.00101798	0.855058	-0.003184	0.42354	-0.00051624	0.794356	-0.000914112	0.507422	3.84e-05	0.986611	0.00150245	0.449326
ATF4	cg12172349	-0.00176801	0.00731096	-0.00128117	0.735161	-0.00239273	0.439516	-0.00195295	0.142414	-0.000652358	0.276407	0.00220776	0.179706	-0.00176079	0.126956
ATF4	cg12187985	-0.000455092	0.816879	0.00155213	0.933055	0.00171211	0.716105	0.00541667	0.0878861	-0.00857725	0.00080745	0.0010738	0.737573	0.0128437	0.00022991
ATF4	cg12299361	-0.00767719	5.51e-05	-0.000588966	0.933903	-0.00555052	0.347199	-0.00572607	0.0771156	-0.00609607	0.00463958	-0.00260328	0.422999	-0.00534669	0.114374
ATF4	cg12303312	-0.00635243	3.25e-05	-0.00276323	0.733276	-0.00861358	0.0747729	-0.00388223	0.153407	-0.00622654	0.000214364	-0.00341917	0.170661	-0.00342612	0.21104
ATF4	cg12319836	0.00190779	0.120137	0.00423406	0.558895	-0.00401432	0.310012	-3.76e-05	0.986508	0.000113148	0.931737	-0.00088809	0.692562	0.003898	0.0689334
ATF4	cg12331471	-0.00363989	0.0426307	0.0176939	0.195945	-0.00241744	0.506368	-0.00545248	0.0526219	0.00316744	0.115245	0.000661325	0.797381	-0.00900163	0.0020503
ATF4	cg12359279	-0.000697207	0.0307457	-0.0025509	0.147606	0.000200374	0.821656	-0.000822743	0.136942	0.000123587	0.758305	0.000702991	0.148808	-0.00116652	0.0440399
ATF4	cg12371075	-0.00866692	8.74e-06	-0.00897907	0.378617	-0.00774538	0.204809	-0.00598443	0.0748562	-0.00817507	0.000179539	-0.00130164	0.690693	-0.004981	0.151465
ATF4	cg12378285	-0.000125106	0.946642	0.00930776	0.411732	0.00249479	0.628485	0.000348645	0.910071	-0.00188034	0.39851	0.0028983	0.37653	0.0022664	0.500706
ATF4	cg12379452	-0.003321	0.00675097	-0.0071837	0.509277	-0.0078314	0.0931247	-0.00515319	0.0366146	-0.000213915	0.866071	0.00172783	0.518032	-0.00476717	0.0281803
ATF4	cg12394215	-0.00334091	0.0421828	0.00366113	0.740337	-0.00668604	0.196451	-0.00248284	0.360451	-0.00664005	0.00247729	-0.0024765	0.372374	0.00442269	0.135648
ATF4	cg12424383	-0.00282546	0.00369199	-0.00595387	0.264358	-0.00519415	0.259829	-0.00405122	0.0434399	-0.000865177	0.28877	0.00144197	0.550583	-0.00285888	0.0947208
ATF4	cg12439472	-0.0265571	0.000291088	-0.0409942	0.373168	0.00858038	0.601318	-0.0324402	0.00955056	0.00210936	0.742439	0.021884	0.0461034	-0.0394249	0.000562232
ATF4	cg12461141	-0.00498607	0.0154809	-0.0129101	0.357234	-0.00481908	0.477392	-0.0109232	0.00748093	0.0033225	0.0912821	0.00670753	0.0845794	-0.0122839	0.000510878
ATF4	cg12539787	0.000230292	0.891689	0.00338717	0.811717	-0.00200338	0.621158	0.000453313	0.867993	-0.0020802	0.349066	-0.000624533	0.82377	0.00202516	0.50353
ATF4	cg12551079	-0.00206133	0.31219	0.0158941	0.271127	-0.000953978	0.860389	-0.000499812	0.890428	-0.0053825	0.0292805	-0.000716268	0.830179	0.00581041	0.112823
ATF4	cg12557158	-0.00339063	0.0376874	-0.0180217	0.26	-0.00838632	0.181301	-0.00363568	0.315695	-0.00109773	0.385595	-0.000494406	0.890062	-0.00334275	0.251343
ATF4	cg12588917	-0.000860687	0.754745	-0.00284015	0.921324	0.00954415	0.28867	0.00186291	0.732856	0.00281614	0.325156	0.00495677	0.390609	-0.00220426	0.647084
ATF4	cg12592772	-0.00797874	1.15e-06	-0.00212678	0.776556	-0.0062225	0.185313	-0.00393368	0.149675	-0.00840784	6.25e-06	-0.00299362	0.235632	-0.00262957	0.367549
ATF4	cg12596733	-0.0103236	5.18e-07	-0.000609139	0.936123	-0.00605122	0.343243	-0.00488962	0.163096	-0.0113033	8.57e-07	-0.002095	0.511326	-0.00115557	0.750942
ATF4	cg12611914	-0.00361213	0.117172	0.00209088	0.836132	-0.00325093	0.621323	-0.00159451	0.685204	-0.00565958	0.0359217	-0.00079137	0.821233	0.00157701	0.70562
ATF4	cg12614898	0.001647	0.291011	0.0153449	0.178116	0.000505518	0.902534	0.00375676	0.11117	-0.000721553	0.744765	-0.00236631	0.349649	0.0019522	0.486061
ATF4	cg12628528	0.00301466	0.0390345	-0.000636876	0.95075	-0.00220163	0.62872	-1.02e-06	0.999684	0.00204193	0.242402	0.00283672	0.33559	0.00172133	0.506953
ATF4	cg12757378	-0.000208084	0.859494	-0.00265765	0.849901	-0.00299219	0.474745	-0.000877279	0.690009	-0.0015481	0.254352	-0.00192178	0.44591	0.00159614	0.445832
ATF4	cg12792363	-0.00891972	7.84e-05	-0.00620951	0.68877	-0.00987506	0.158484	-0.00253092	0.510972	-0.00949495	2.96e-05	-0.00258636	0.514895	-0.00392995	0.3265
ATF4	cg12798040	0.00100799	0.676509	-0.0232886	0.225068	0.00280635	0.734651	0.0022461	0.630543	-0.0038322	0.152643	0.00401241	0.397291	0.00860989	0.048681
ATF4	cg12803108	-0.00224295	0.276657	-0.00593276	0.540502	-0.00602609	0.333141	-0.000187924	0.956905	-0.0059421	0.0183748	-0.00118237	0.709954	0.0030911	0.40715
ATF4	cg12807764	-0.0064143	0.0193896	-0.050349	0.0607428	-0.0100522	0.217367	-0.00458668	0.345072	-0.0109871	0.0006972	0.00558673	0.289908	0.00954808	0.0502113
ATF4	cg12828896	-0.00299813	0.548329	0.00332763	0.930124	0.0156696	0.243752	-0.00706272	0.472467	0.011563	0.0121534	0.0127726	0.142248	-0.0174784	0.0373056
ATF4	cg12836643	0.00285821	0.00677671	0.00133577	0.894853	-0.000964004	0.775363	0.00208173	0.265369	0.0016579	0.179518	-7.28e-05	0.971786	0.000472417	0.794521
ATF4	cg12870332	-0.00971766	6.9e-06	-0.0111604	0.192226	-0.0106975	0.0942202	-0.0070246	0.0643521	-0.00817563	0.000234245	-0.00113559	0.736846	-0.00459599	0.231877
ATF4	cg12877361	0.00538324	0.000500562	0.0142706	0.185992	-0.00640034	0.179246	0.00404065	0.158585	0.00276242	0.0676235	-0.00524536	0.0703429	0.00344836	0.182161
ATF4	cg12906975	-0.00406524	0.000979408	-0.0110897	0.134279	-0.00377051	0.560025	-0.00523929	0.0557764	-0.000597271	0.287722	0.00344706	0.277938	-0.0046605	0.0281174
ATF4	cg12945470	-0.000362898	0.841313	0.00732711	0.553318	-0.0110985	0.0512527	0.00157701	0.624311	-0.00346085	0.12933	-0.00498124	0.182232	0.00392265	0.229837
ATF4	cg12955084	-0.00358548	0.0144309	-0.00425873	0.691439	-0.000562856	0.883616	-0.00116033	0.630237	-0.00756431	7.86e-05	0.000850752	0.738105	0.00404753	0.124283
ATF4	cg12975667	-0.0019188	0.135295	-0.000821327	0.909802	-0.00757831	0.109585	-0.00216907	0.383711	-0.00222755	0.125099	-0.00190543	0.459399	-0.00176724	0.44871
ATF4	cg12987761	-0.0103222	0.000191908	-0.0483573	0.012189	-0.0130815	0.118058	-0.0133371	0.00573079	-0.0036867	0.256823	0.00474707	0.380767	-0.0101211	0.0359706
ATF4	cg12999836	-0.00687198	0.000153537	-0.00960677	0.532158	-0.00814314	0.133466	-0.00746878	0.0237563	-0.00438391	0.0357499	-0.00117253	0.75783	-0.00503217	0.114708
ATF4	cg13007871	-0.000582259	0.706158	0.00556286	0.604912	-0.00106858	0.834316	-0.00451103	0.111472	0.00479011	0.00906772	0.000221242	0.942042	-0.00681134	0.0144498
ATF4	cg13045500	-0.00421063	0.041693	-0.00492682	0.738697	-0.00331465	0.653655	-0.0103125	0.00766641	0.00300117	0.223206	0.00315641	0.422713	-0.0108381	0.00310196
ATF4	cg13072055	-0.00827239	1.48e-05	-2.82e-05	0.997097	-0.00903348	0.0967178	-0.00477384	0.142092	-0.00783597	0.000168475	-0.00365185	0.203664	-0.00367206	0.282308
ATF4	cg13086983	-0.00814455	1.77e-06	0.00436237	0.620319	-0.00823475	0.129955	-0.00361835	0.214023	-0.00869628	4.26e-06	-0.00372876	0.189739	-0.00200089	0.508419
ATF4	cg13092901	-0.00337342	0.00630675	-9.6e-05	0.982035	-0.00258129	0.177581	-0.00232471	0.177282	-0.00187035	0.274992	-0.00271605	0.0318205	-0.00323205	0.136439
ATF4	cg13100600	0.00195912	0.401834	-0.00248319	0.896738	-0.00837509	0.305451	-0.00335929	0.430897	0.00137766	0.573717	0.0010596	0.817921	-0.00211498	0.591872
ATF4	cg13119178	-0.00599722	3.15e-05	0.0126808	0.165213	-0.00798757	0.0435495	-0.00426141	0.0712142	-0.00512	0.00312199	-0.00421121	0.0538659	-0.00399576	0.119325
ATF4	cg13130398	-0.00601627	0.0437774	0.00282609	0.876434	0.00616385	0.622845	-0.00454546	0.467698	0.000936457	0.648544	0.00318718	0.620167	-0.00671766	0.189559
ATF4	cg13149147	-0.00433223	0.00408414	0.0112353	0.269482	-0.00311537	0.318268	-0.0013972	0.568478	-0.00783674	3.74e-05	-0.000760615	0.73316	0.00166665	0.540419
ATF4	cg13155430	-0.0122203	0.000364158	-0.0410555	0.0952224	-0.00967719	0.540813	-0.0176579	0.0190476	-0.000503871	0.676592	0.0132851	0.109095	-0.0141589	0.0139966
ATF4	cg13172359	-0.00886642	0.00293699	0.0106063	0.296472	-0.00156423	0.747051	-0.00842778	0.0380718	-0.0022276	0.588535	0.000865956	0.811076	-0.00273204	0.598766
ATF4	cg13250178	-0.00731296	5.7e-06	-0.00136846	0.809905	-0.00904093	0.039332	-0.00284344	0.328274	-0.00772853	8.76e-06	-0.00282857	0.246371	4.62e-05	0.9872
ATF4	cg13272096	-0.00945598	0.00107449	-0.0138125	0.391754	-0.00994947	0.334366	-0.00909983	0.0817586	-0.00276755	0.392849	-0.000260347	0.963007	-0.0146322	0.00385344
ATF4	cg13304609	-0.0115294	0.000120544	-0.034343	0.130486	-0.00999654	0.477559	-0.0156745	0.017794	-0.00112838	0.329164	0.00858316	0.253813	-0.0172398	0.000665098
ATF4	cg13343932	-0.00666411	0.0145471	0.00860291	0.66711	-0.00690712	0.341464	-0.00642659	0.188965	-0.0039794	0.223835	-0.010152	0.0355688	-0.000564027	0.906078
ATF4	cg13406746	-0.000951654	0.370735	-0.00118149	0.89731	0.00257639	0.437465	-0.0021607	0.247522	0.00135051	0.306107	0.00232347	0.254741	-0.00209469	0.272282
ATF4	cg13419792	-0.00119363	0.111195	-0.00204661	0.690659	-0.00302632	0.270453	-0.00258512	0.073075	0.00071662	0.355235	0.000962755	0.539094	-0.00222821	0.0876678
ATF4	cg13443575	-0.00706487	3.99e-05	-0.000555264	0.957447	-0.00426144	0.335903	-0.0024956	0.400988	-0.00660513	0.00040004	0.000860427	0.769137	-0.00285598	0.353031
ATF4	cg13452062	-0.0447655	1.14e-05	-0.0399665	0.666574	0.0186019	0.313842	-0.0419928	0.0232848	-0.0049246	0.0928192	0.0275545	0.0825145	-0.0408711	0.0043158
ATF4	cg13474450	-0.00777477	0.00012415	-0.00579126	0.607078	-0.00474967	0.364391	-0.00199027	0.563588	-0.0086353	9.12e-05	-0.000661069	0.832141	0.000291521	0.935692
ATF4	cg13524037	-0.00843725	6.12e-06	-0.00731793	0.370766	-0.00876481	0.107758	-0.00472971	0.139035	-0.00960993	6.29e-06	-0.00297798	0.31303	-0.00131663	0.692598
ATF4	cg13525276	0.00636345	0.00898031	-0.0136026	0.421035	0.00305794	0.680533	0.00493143	0.250398	0.00276348	0.327231	0.00485868	0.275495	0.00466762	0.285875
ATF4	cg13575216	-0.00569762	8.87e-06	-0.00968156	0.220542	-0.00552617	0.350351	-0.00689488	0.0063117	-0.00284008	0.0327365	0.00125294	0.6674	-0.0035374	0.113473
ATF4	cg13587253	0.00503936	0.0280993	0.0207374	0.271323	-0.015857	0.0629857	0.000840706	0.837617	0.00187588	0.431306	-0.00899404	0.053296	0.00250269	0.533432
ATF4	cg13618969	-0.00750439	0.000180391	-0.00731651	0.4091	-0.00527529	0.46691	-0.00421157	0.223807	-0.00696248	0.000789035	-0.000160823	0.96431	-0.00271592	0.449453
ATF4	cg13619623	-0.000500643	0.662768	0.00101242	0.919656	0.00155306	0.57949	0.00125872	0.501	-0.00305724	0.0415171	0.00194834	0.315291	0.00442437	0.0324167
ATF4	cg13643186	-0.00761863	4.08e-05	-0.00363523	0.758804	-0.00603446	0.340567	-0.00356883	0.275659	-0.00786728	5.65e-05	-0.00238932	0.482486	-0.00272641	0.411842
ATF4	cg13693517	0.00482749	0.00059815	0.0017835	0.882974	0.000613825	0.89371	0.00299683	0.217713	0.00326643	0.0497917	0.00200151	0.448873	-0.000560497	0.819529
ATF4	cg13723336	-0.000462316	0.7315	0.0072197	0.234077	-0.00176914	0.61216	0.00129205	0.553895	-0.00320129	0.0621955	-0.00293134	0.138997	0.00463113	0.0535766
ATF4	cg13728275	-0.00755343	1.14e-05	-0.00447368	0.493198	-0.00460964	0.365604	-0.00238727	0.418134	-0.00917768	4.49e-06	-0.00108256	0.694718	-0.000926844	0.763622
ATF4	cg13755924	-0.00840428	0.000101757	-0.0188496	0.316458	-0.00917153	0.273602	-0.0133848	0.00123229	-0.00127701	0.513834	0.00525547	0.259646	-0.0118149	0.00100483
ATF4	cg13781414	-0.00428544	0.000825771	-0.00669177	0.312461	-0.00751572	0.0580888	-0.00490257	0.0332994	-0.00305273	0.0371997	-0.00156052	0.508768	-0.00335636	0.134747
ATF4	cg13782919	-0.00020983	0.892309	0.0153105	0.194766	0.00251522	0.53417	0.00288424	0.260743	-0.00488676	0.0188233	-0.0032408	0.234906	0.00617898	0.025742
ATF4	cg13785019	-0.00163089	0.406725	-0.00912553	0.621306	-0.00097866	0.848061	-0.00128486	0.693228	-0.00335436	0.189505	-0.000642351	0.84994	0.00491579	0.162572
ATF4	cg13789214	-0.00378018	0.00783513	0.0015746	0.846734	-0.0112795	0.00261872	-0.00676199	0.00706211	-0.00332654	0.0553231	-0.00177457	0.409117	-0.00306794	0.225203
ATF4	cg13844341	-0.0078828	9.4e-06	-0.00523833	0.583934	-0.0121991	0.0198258	-0.00637174	0.0462097	-0.00666951	0.000343701	-0.00239415	0.436637	-0.00534563	0.0911276
ATF4	cg13849515	0.00744101	0.000236322	0.0198876	0.122148	7.66e-05	0.989022	0.00689303	0.059734	0.00261526	0.164592	-0.0013696	0.704065	0.00738128	0.02692
ATF4	cg13896879	-0.00285102	0.0798216	-0.00732159	0.359058	-0.00264948	0.620667	-0.00235163	0.407872	-0.00490338	0.0106464	0.00155948	0.595807	0.000906252	0.756781
ATF4	cg13933891	-0.00648967	0.000182655	0.0040812	0.487888	-0.0077533	0.150652	-0.00237031	0.397768	-0.0064287	0.00166085	-0.00425791	0.128281	-0.00208888	0.500727
ATF4	cg13935634	-0.00808545	0.000641465	0.0106445	0.522608	-0.00355812	0.672527	-0.00446454	0.297981	-0.00874725	0.00223868	-0.000604104	0.893554	0.00341336	0.415098
ATF4	cg13953458	0.00385774	0.0089105	0.00972526	0.300813	0.00228258	0.622869	0.00248976	0.350191	0.00164903	0.293729	0.000505944	0.84645	0.00314483	0.217289
ATF4	cg13980638	-0.0071779	8.32e-06	-0.00242047	0.797046	-0.00679691	0.139114	-0.00299039	0.282175	-0.00722545	2.94e-05	-0.00145443	0.593158	-0.00220892	0.440934
ATF4	cg14000144	0.000634607	0.750778	-0.022045	0.126006	0.00244862	0.675754	0.00110176	0.752162	-0.00214228	0.374225	0.00497815	0.149948	0.0011847	0.73556
ATF4	cg14002778	0.00543009	0.00333898	0.00123829	0.899833	-0.000785309	0.887253	0.00406221	0.195378	0.00200715	0.34808	0.00199543	0.525029	0.0022413	0.491785
ATF4	cg14028598	-0.00995479	8.86e-05	-0.00570215	0.628226	-0.00685363	0.428862	-0.00796128	0.0690126	-0.00837489	0.00192617	-0.00413343	0.353582	-0.0075231	0.0964838
ATF4	cg14064762	-0.000263985	0.837288	0.00577109	0.620557	-0.0061189	0.139621	-0.000421086	0.858352	-0.00248619	0.0808801	-0.00109652	0.689834	0.00322697	0.156891
ATF4	cg14085060	-0.00814014	5.19e-08	-0.00239228	0.613565	-0.00837688	0.10435	-0.00529206	0.0423155	-0.00769437	6.66e-06	-0.00151522	0.561095	-0.00179663	0.494533
ATF4	cg14126601	-0.00801573	0.00276101	-0.00826217	0.622209	-0.00333987	0.59364	-0.00974683	0.0248275	-0.000859528	0.788627	0.0042209	0.29926	-0.00646608	0.157351
ATF4	cg14129477	-0.00438788	0.0212957	0.00381758	0.780947	-0.0108423	0.158626	-0.00527931	0.151322	-0.00224372	0.284969	-0.00122378	0.757267	-0.00200029	0.5518
ATF4	cg14224203	-0.00432856	0.0411893	0.0223177	0.164062	-0.0085104	0.178269	-0.00255876	0.495493	-0.00211825	0.385695	-0.00526349	0.163017	-0.00739019	0.0518371
ATF4	cg14234394	0.00397417	0.0609054	-0.00980024	0.525919	-0.0119587	0.023429	0.00189467	0.608566	0.000943258	0.712814	-0.000381435	0.911693	0.00122198	0.740578
ATF4	cg14286514	-0.00268502	0.192108	0.00178017	0.90684	0.00462342	0.441413	-0.00327595	0.330867	0.000899729	0.716629	0.00283024	0.435833	-0.00548642	0.124991
ATF4	cg14293575	-0.00931915	0.0227461	-0.000120131	0.997063	0.00896159	0.646316	-0.00795054	0.386982	-0.000103345	0.932541	0.00624827	0.546375	-0.0052015	0.45511
ATF4	cg14301914	-0.00652172	3e-05	0.00299981	0.674133	-0.00719964	0.122569	-0.00261987	0.327549	-0.00696125	9.56e-05	-0.00395329	0.107076	-0.00190882	0.494194
ATF4	cg14321269	-0.00545303	7.65e-06	-0.0138558	0.124636	-0.00167717	0.657067	-0.00457336	0.0313915	-0.00448516	0.00238503	0.00361173	0.086535	-0.0014693	0.484749
ATF4	cg14333162	-0.00923552	0.0012794	-0.0267461	0.363382	-0.00850029	0.305189	-0.0110536	0.0254752	-0.00220833	0.528496	0.00807403	0.139115	-0.0113871	0.0246705
ATF4	cg14349855	-0.00153126	0.48638	-0.0101883	0.455517	-0.0065416	0.154496	0.000919394	0.798326	-0.00492963	0.0959633	0.00113309	0.75022	0.00435742	0.276544
ATF4	cg14353998	-0.00340019	0.00270801	-0.00968639	0.0479425	0.000514962	0.870768	-0.00387931	0.0288553	-0.000796211	0.572132	0.00177258	0.294278	-0.00489496	0.0110898
ATF4	cg14360917	0.00266715	0.0930451	0.0106335	0.396317	0.00270491	0.503512	0.00191499	0.455102	0.000472144	0.827098	0.001157	0.661926	0.00211571	0.452131
ATF4	cg14374463	0.00409061	0.00517318	0.0120467	0.12336	-0.00101455	0.834817	0.000763391	0.747856	0.00455872	0.0111695	0.00152948	0.572041	-0.00300748	0.233943
ATF4	cg14392283	-0.00270203	0.0778005	-3.09e-05	0.9949	0.00376192	0.658481	-0.00235434	0.498397	-4.62e-05	0.935375	0.00375941	0.349903	0.000243881	0.926812
ATF4	cg14423620	1.1e-05	0.974015	-0.00108249	0.479448	-0.000473957	0.632569	-0.000355259	0.537277	-0.000200615	0.638876	-0.000162917	0.75269	-0.000664219	0.268792
ATF4	cg14426099	-0.0090622	1.58e-06	-0.00710319	0.424927	-0.00736363	0.212451	-0.00525403	0.114713	-0.00876252	1.68e-05	-0.00284369	0.358123	-0.00238057	0.478741
ATF4	cg14428587	-0.00257897	0.000600358	-0.00386345	0.471184	-0.00247724	0.410767	-0.00272167	0.0626393	-0.00160503	0.0512704	0.00321247	0.0521684	-0.00136014	0.306864
ATF4	cg14463638	-0.00476067	0.0181121	0.00259155	0.76458	-0.0054431	0.276648	-0.00444322	0.218097	-0.00614914	0.00876306	0.00129774	0.665558	0.00199	0.586274
ATF4	cg14463959	-0.00668083	4.56e-05	-0.00519338	0.548127	-0.00780361	0.118736	-0.00333333	0.246056	-0.00700649	0.000114202	-0.00265176	0.322027	-0.00252673	0.388124
ATF4	cg14495063	-0.000435199	0.75001	0.0102111	0.371659	-0.00341511	0.398465	-5.02e-05	0.9842	-0.0038074	0.0153531	-0.00549296	0.0315004	0.00593845	0.0133527
ATF4	cg14538312	-0.000703339	0.715894	0.00747077	0.687603	0.000320579	0.958287	0.00272293	0.444442	-0.00457019	0.0459543	-0.00212182	0.563411	0.00435296	0.214672
ATF4	cg14578677	-0.00746805	0.000176792	-0.00373383	0.707627	-0.00353018	0.575831	-0.00385198	0.284357	-0.00741907	0.000244919	-0.00304033	0.383339	-0.00421229	0.237899
ATF4	cg14595557	-0.0112476	5.69e-06	-0.00571305	0.711586	0.0031845	0.685177	-0.010667	0.0249714	-0.0044523	0.00756629	0.00398584	0.38615	-0.00980399	0.0129597
ATF4	cg14617454	-0.00280932	0.0100256	-0.00783177	0.362042	-0.00481565	0.463297	-0.00439087	0.0830293	-0.000427688	0.468803	0.00194834	0.550542	-0.00447596	0.021255
ATF4	cg14750551	-0.00263216	0.0316697	-0.00290161	0.779619	-0.00405653	0.559923	-0.00409095	0.153829	0.000312141	0.585137	0.00233934	0.516806	-0.00349638	0.107342
ATF4	cg14849578	-0.000547058	0.724279	0.00702802	0.559599	-0.004724	0.233476	-0.00185307	0.482544	-0.00292925	0.1352	-0.00504263	0.0613817	0.00439021	0.113523
ATF4	cg14864167	-0.0121443	0.0238523	0.0251523	0.434777	0.00132043	0.946235	-0.016854	0.150116	0.00464528	0.169876	0.00824001	0.489394	-0.0177986	0.0539733
ATF4	cg14870271	-0.00386938	0.0660856	0.00153279	0.92105	0.000396689	0.956188	-0.00544806	0.19877	0.000392909	0.844074	0.000884082	0.834523	-0.00689424	0.0609059
ATF4	cg14871225	-0.00725998	7.26e-05	0.000888328	0.942298	-0.00596017	0.327241	-0.00379363	0.254558	-0.00670173	0.00028323	-0.00101456	0.771183	-0.00469429	0.149246
ATF4	cg14880222	-0.00273426	0.0803051	0.00119042	0.898382	0.00386305	0.49733	-0.0026387	0.344656	0.000437766	0.777011	0.00217694	0.459684	-0.00328515	0.209685
ATF4	cg14943355	-0.0149497	0.000713092	-0.046819	0.207875	0.00309541	0.803083	-0.0226772	0.0111941	0.00218942	0.488325	0.0181281	0.0241515	-0.0229993	0.00179839
ATF4	cg14951497	0.000334209	0.841993	-0.00502583	0.766002	0.00894297	0.153531	0.000669601	0.843188	0.00301547	0.0313062	0.00596442	0.115006	-0.000558379	0.848368
ATF4	cg15015109	-0.00727319	4.64e-05	-0.00597371	0.432223	-0.00680391	0.229386	-0.00255547	0.41136	-0.00790687	6.03e-05	-0.00284333	0.354223	-0.00143259	0.652814
ATF4	cg15095344	-0.00697345	1.39e-09	0.0075153	0.2503	-0.00533423	0.10211	-0.00480387	0.0129244	-0.00669824	4.3e-06	-0.000563537	0.744309	-0.000507636	0.801062
ATF4	cg15143938	-0.000403186	0.771019	-0.00110429	0.928198	0.00547418	0.222411	0.00207512	0.387532	-0.0036846	0.0259967	0.00524673	0.0593623	0.00564829	0.0234131
ATF4	cg15174565	-0.00144963	0.281329	0.00597589	0.474069	-0.000839489	0.832326	0.000952262	0.684877	-0.00423751	0.0126348	-0.00179367	0.437312	0.00397873	0.0963542
ATF4	cg15201259	-0.00606255	4.42e-05	-0.00424071	0.543816	-0.0054112	0.238237	-0.00259769	0.315199	-0.00701425	2.79e-05	-0.00266211	0.283888	-0.00143086	0.590367
ATF4	cg15250707	-0.00147225	0.166908	-0.00580958	0.300359	-0.00465255	0.24917	-0.000514314	0.803664	-0.000604898	0.596493	-0.0013294	0.560281	0.000658597	0.727548
ATF4	cg15251675	-0.00280829	0.176576	0.00411239	0.852287	-0.00665039	0.321047	-0.00237562	0.513231	-0.000533096	0.827255	-0.00231647	0.561134	-0.00439699	0.23908
ATF4	cg15273270	-0.000146305	0.944734	0.000809474	0.966981	0.0129215	0.0117188	0.000784644	0.833346	0.00163175	0.544154	0.00556778	0.15608	-0.00211281	0.579705
ATF4	cg15292513	0.00164694	0.278949	-0.00653143	0.646242	-0.00702268	0.156249	-0.00248017	0.334234	0.00118886	0.533094	-0.00369377	0.207545	-0.00262875	0.330246
ATF4	cg15331332	-0.000425644	0.875452	-0.00786596	0.757478	0.00716945	0.333443	-0.00373881	0.474852	0.00587703	0.0390742	0.00350819	0.516704	-0.00743326	0.116121
ATF4	cg15346781	-0.00638273	0.00135591	0.000591779	0.959906	0.000856178	0.857402	-0.00671918	0.053833	-0.000309826	0.886115	0.00468245	0.130872	-0.00608241	0.0736796
ATF4	cg15357199	-0.00710516	6.86e-05	0.00166669	0.84642	-0.00594342	0.227311	-0.00466591	0.0937075	-0.00996122	3.65e-05	-0.00144043	0.580183	0.00163964	0.609462
ATF4	cg15378061	0.00554442	0.0180323	-0.0140389	0.424816	0.00576703	0.548393	0.00453944	0.329086	0.00108277	0.657787	0.00297337	0.576621	0.00683002	0.0999632
ATF4	cg15455222	-0.00775425	6.51e-06	-0.00170198	0.85069	-0.00942765	0.051276	-0.00335764	0.261505	-0.00744695	7.95e-05	-0.00293285	0.335193	-0.00318938	0.291553
ATF4	cg15480653	0.00246097	0.0563921	0.0113286	0.208224	0.00116675	0.73164	0.00174811	0.430798	0.000197621	0.888618	-0.000750064	0.728597	0.0030643	0.162913
ATF4	cg15551881	0.00249006	0.204708	0.0113583	0.570452	0.00483652	0.42049	0.00403599	0.258338	-0.00158792	0.426875	0.000584059	0.884124	0.00939397	0.0055978
ATF4	cg15599483	0.000611524	0.600055	-0.00363135	0.671908	-0.00200864	0.449139	0.00219243	0.246065	-0.00215967	0.174695	-7.76e-05	0.966985	0.00381398	0.0680238
ATF4	cg15610437	-0.00641514	3.46e-05	-0.00143796	0.890683	-0.00835066	0.0548751	-0.00378791	0.182423	-0.00610105	0.000105755	-0.00300187	0.296127	-0.00282136	0.307264
ATF4	cg15636519	-0.00287966	0.000977502	-0.000695294	0.836546	-0.00104431	0.545966	-0.00252169	0.0806451	-0.00132764	0.236657	0.00123837	0.244534	-0.00172031	0.262601
ATF4	cg15642312	-0.00459148	0.000742362	0.0218098	0.0360835	-0.00666522	0.128872	-0.00207012	0.407302	-0.00558816	0.000195972	-0.00613729	0.0115945	-0.00129155	0.598351
ATF4	cg15721584	-0.00367333	0.17527	0.00056777	0.971622	-0.0101991	0.256836	-0.00443155	0.358817	-0.00527962	0.120693	-0.00240592	0.670757	0.00165938	0.732822
ATF4	cg15730281	-0.00113565	0.470801	-0.00463939	0.666531	0.00147237	0.779335	0.002716	0.383189	-0.00464626	0.00623649	0.000241247	0.934107	0.00474663	0.0972488
ATF4	cg15816978	-0.000625055	0.246984	0.00219448	0.27554	0.000774694	0.628985	0.000408867	0.672281	-0.00146459	0.0246598	-0.000632754	0.474586	-6.81e-05	0.944283
ATF4	cg15831217	0.00217247	0.234084	0.0130476	0.386334	-0.00956547	0.044423	0.00117329	0.706109	-4.54e-05	0.98423	-0.00183341	0.556479	0.00436597	0.178074
ATF4	cg15839328	-0.0084821	9.62e-06	0.0018914	0.538305	0.00618722	0.103589	-0.00221224	0.429846	-0.00900756	0.000240172	0.00194103	0.378358	0.004734	0.128312
ATF4	cg15863211	-0.000384543	0.75167	0.0100176	0.218689	-0.00105883	0.711494	-1.46e-05	0.994853	-0.0024881	0.0735406	0.000633002	0.736388	0.0025885	0.242061
ATF4	cg15896766	-0.00280454	0.0639453	0.00466564	0.64206	-0.00392694	0.293508	-0.00146498	0.579544	-0.00375596	0.0489968	-0.00137146	0.562807	0.000230441	0.932837
ATF4	cg15939920	-0.00768773	6.28e-05	-0.0213787	0.0442284	-0.00895815	0.11253	-0.00509641	0.109803	-0.0102173	3.23e-05	0.000634715	0.839567	0.000283111	0.934516
ATF4	cg15946524	-0.000111481	0.946987	-0.0235486	0.119215	-0.0108518	0.0352601	-0.00138237	0.662447	-0.00265878	0.147271	0.00111219	0.737614	0.00188999	0.523489
ATF4	cg15982099	-0.00950672	0.000143346	0.000217224	0.98505	-0.00810538	0.260871	-0.00276638	0.527281	-0.00925072	0.000210235	-0.00155358	0.713552	-0.00404804	0.358212
ATF4	cg15999041	-0.000372129	0.799921	0.0113106	0.389133	-0.00341988	0.454174	0.00291553	0.289964	-0.00427119	0.00764112	-0.00158	0.575661	0.00561841	0.0332401
ATF4	cg16011033	0.0056661	0.00105642	0.0134526	0.443312	-0.00356879	0.536558	0.00305324	0.334927	0.00440222	0.018738	-0.00318951	0.375573	0.00193889	0.522148
ATF4	cg16016431	-0.00143154	0.0195812	-0.00518928	0.322186	-0.000592576	0.799163	-0.00225499	0.0662558	-0.000486573	0.463374	0.00249585	0.062255	-0.000987516	0.368948
ATF4	cg16060790	-0.00683171	0.0034147	0.00778799	0.594539	3.62e-05	0.996743	-0.0045788	0.302047	-0.00639808	0.00966672	-0.00135723	0.77628	-0.000581092	0.886674
ATF4	cg16070035	-0.000594031	0.837074	0.0128086	0.571726	-0.013354	0.0806372	-0.0032782	0.510016	-0.0030574	0.394433	-0.00860008	0.0768217	0.000660341	0.898952
ATF4	cg16156751	0.00502328	0.000347858	0.0149029	0.129144	-0.00721017	0.113414	0.000619452	0.808622	0.00459735	0.00219137	-0.00299007	0.270957	-3.72e-05	0.987897
ATF4	cg16260695	0.00501216	0.000248097	-0.00396446	0.632641	0.00264071	0.478127	0.0043366	0.0412448	0.00378234	0.0370222	0.000990721	0.637825	0.00137177	0.576392
ATF4	cg16324306	-0.00441823	0.00570568	0.017902	0.106305	-0.00481415	0.228658	0.00065515	0.816757	-0.0087405	1.21e-05	-0.00310544	0.222257	0.00409251	0.155886
ATF4	cg16324526	-0.0019672	0.163839	-0.00145189	0.900407	-0.00677303	0.0724772	-0.00251728	0.333492	-0.0041877	0.0110383	-0.00074478	0.758488	0.00353607	0.160171
ATF4	cg16363586	-0.00221728	0.0459406	-0.0041427	0.290092	-0.00373014	0.106475	-0.00284472	0.0702671	0.000384223	0.802014	-4.5e-05	0.973278	-0.00466229	0.0150467
ATF4	cg16379091	0.000160852	0.917831	-0.00115291	0.85482	-0.0048727	0.586951	-0.00382692	0.263988	0.00343054	0.00877133	0.00220116	0.596669	-0.0049839	0.0770158
ATF4	cg16400320	-0.00492139	0.000228582	-0.00754781	0.448423	-0.00343919	0.536258	-0.0063641	0.0200584	-0.00143992	0.121966	0.0041122	0.170877	-0.00464316	0.0416303
ATF4	cg16405432	-0.00824968	7.31e-05	-0.00966002	0.457471	-0.00458294	0.368223	-0.00133344	0.714849	-0.00972962	1.34e-05	0.00132873	0.684539	-0.00189204	0.607637
ATF4	cg16411857	-0.00355055	0.0893468	0.00519505	0.637351	0.000871478	0.687908	-0.00204244	0.482983	0.00198859	0.407374	0.00124443	0.545314	-0.00814219	0.0137433
ATF4	cg16427501	-0.0056303	1.81e-05	0.00117582	0.911734	0.00158926	0.721747	-0.00331136	0.175944	-0.00343311	0.00750698	0.00123476	0.632605	-0.00200468	0.367714
ATF4	cg16442638	-0.000421903	0.351094	-0.0026102	0.435312	0.000552664	0.628135	-0.000860165	0.283052	0.000326877	0.581023	0.000746971	0.318355	-0.00147394	0.0731349
ATF4	cg16514981	-0.00617384	5.06e-06	-0.00495478	0.631778	-0.00662725	0.0691855	-0.00773881	0.000407748	-0.00232666	0.166668	0.000613787	0.798846	-0.00674856	0.0033493
ATF4	cg16526047	-0.0058417	0.0253285	0.0276417	0.185871	-0.000725638	0.925214	-0.00530838	0.253852	0.00104961	0.715878	-0.00675272	0.137292	-0.00524149	0.233368
ATF4	cg16589830	-0.00187527	0.347744	0.00146876	0.893001	0.00204621	0.732456	0.00250802	0.477943	-0.00654998	0.00600486	0.000855004	0.806128	0.00665901	0.065138
ATF4	cg16606773	-0.00563078	0.00163981	-0.00221063	0.837415	-0.00585298	0.222612	-0.00248816	0.429566	-0.00469688	0.0104928	0.000665767	0.842211	-0.00397069	0.214479
ATF4	cg16615151	0.00444413	0.0172036	0.000115727	0.99235	-0.00524191	0.285658	0.00313768	0.275011	0.000229036	0.923497	0.00149592	0.578671	0.0058013	0.0813722
ATF4	cg16643542	-0.00729217	6.76e-06	-0.00864747	0.53838	-0.00720483	0.192652	-0.0053541	0.0697884	-0.00567299	9.02e-05	-0.00136989	0.667969	-0.00600285	0.0354603
ATF4	cg16644494	-0.00574339	0.0113656	-0.0250374	0.0624191	-0.00932703	0.167114	-0.00794242	0.0368433	0.000302602	0.920075	0.00521058	0.167878	-0.0111171	0.00600794
ATF4	cg16651347	-0.00839046	6.5e-07	-0.00437692	0.611038	-0.00988056	0.0792285	-0.00479822	0.106031	-0.00872262	3.47e-06	-0.00431261	0.14143	-0.00218527	0.465374
ATF4	cg16680942	-0.00194813	0.143787	-0.00151671	0.852503	-0.000960691	0.799034	-0.00245111	0.271463	0.000385468	0.823215	0.000864238	0.70319	-0.00259553	0.268235
ATF4	cg16731493	0.00152721	0.369961	-0.000255994	0.984088	-0.00445768	0.462342	0.00187708	0.529294	-0.000342567	0.874149	-0.0001219	0.970453	0.00290821	0.341989
ATF4	cg16744143	-0.0011116	0.346219	0.00781067	0.306354	-0.00462199	0.197188	-0.00145929	0.452474	-0.0037021	0.0105471	-0.000653819	0.760586	0.00249228	0.243332
ATF4	cg16744438	0.00172371	0.0547982	0.00403673	0.43703	-0.00211102	0.488637	0.000534949	0.742176	0.000994765	0.314811	-0.000391202	0.808655	0.00174766	0.272067
ATF4	cg16744803	8.33e-05	0.969941	0.00647811	0.625368	-0.00886714	0.153154	-0.00243806	0.50168	-0.00254224	0.351849	0.00135991	0.72262	-0.000463179	0.905012
ATF4	cg16785077	-0.00504296	0.00169227	-0.0161056	0.160254	-0.00754625	0.273114	-0.00856751	0.00927564	-0.000280925	0.803436	0.00630423	0.0851998	-0.00698367	0.0111026
ATF4	cg16795804	-0.00532405	0.000924731	-0.0105904	0.174358	-0.00238242	0.460052	-0.00573039	0.0240563	-0.0014129	0.489802	0.00137308	0.508301	-0.00409587	0.139963
ATF4	cg16805291	-0.00229688	0.223748	-0.00733113	0.417108	0.00807011	0.126168	0.00255291	0.452355	-0.00732057	0.000645317	0.00295122	0.358277	0.00896205	0.00772371
ATF4	cg16853860	0.00305667	0.369616	-0.0121273	0.613095	0.0163664	0.109731	0.00138288	0.822812	0.00679038	0.113697	0.00620668	0.293198	-0.00540709	0.37717
ATF4	cg16872030	-0.00663347	3.7e-05	-0.00327252	0.691566	-0.00715287	0.143058	-0.00198834	0.473984	-0.00719895	5.65e-05	-0.00269072	0.310986	-0.00204257	0.479076
ATF4	cg16896579	-0.00019159	0.863063	0.0145739	0.0342393	-0.00465095	0.133821	0.000343901	0.85228	-0.00204088	0.152104	-0.0039081	0.0376422	0.000759975	0.702506
ATF4	cg16920757	-0.000584519	0.443821	-0.00206134	0.719008	-0.00217285	0.286833	-0.00124593	0.387672	0.000844668	0.321768	0.000902664	0.492871	-0.0018712	0.16408
ATF4	cg16987437	-0.00725392	0.0138469	0.00928555	0.533298	-0.00524677	0.604005	-0.0113857	0.0468846	0.0026165	0.287558	0.00198307	0.716237	-0.00966373	0.0488391
ATF4	cg16996086	-0.00583389	0.00535333	0.0146485	0.127611	-0.00382693	0.499401	0.00197731	0.560421	-0.0114357	1.31e-05	-0.00342529	0.274558	0.00961381	0.0109454
ATF4	cg17052170	-0.00926604	0.00838057	-0.0236987	0.356907	-0.0107555	0.386274	-0.0157921	0.00982867	0.00120761	0.765783	0.00553705	0.406439	-0.013926	0.02027
ATF4	cg17061862	0.00276684	0.1914	-0.0109585	0.486817	-0.00440079	0.415197	0.000650992	0.852422	-0.000470927	0.861532	-0.000618618	0.852046	0.00376354	0.321284
ATF4	cg17096289	-0.00170582	0.669917	-0.00305644	0.918161	0.00525644	0.656656	-0.00648307	0.367484	0.00859509	0.0714778	0.00242771	0.733652	-0.00941534	0.18726
ATF4	cg17114584	-0.00873398	0.00453564	-0.0150325	0.580751	-0.0128201	0.247252	-0.0117233	0.0627622	-0.0025411	0.333992	0.0021661	0.748293	-0.00840349	0.118851
ATF4	cg17146917	-0.00292694	0.206167	0.0145123	0.566321	7.05e-05	0.992791	-0.00219773	0.605246	-0.00623254	0.0301225	-0.000668371	0.896206	0.00304675	0.467246
ATF4	cg17178546	-0.00818682	1.82e-05	-0.00784622	0.252846	-0.00733794	0.266464	-0.00585204	0.0714703	-0.00626924	0.00282912	-0.00301466	0.386356	-0.00602759	0.0742763
ATF4	cg17223615	-0.0035174	0.0230526	-0.00011155	0.987421	-0.00134803	0.827026	-0.00379152	0.179532	-0.0018685	0.310662	0.00187877	0.54176	-0.00367697	0.178328
ATF4	cg17251968	-0.00953112	7.79e-06	0.00359548	0.711021	-0.00779716	0.235182	-0.00327801	0.368155	-0.0106146	2.47e-06	-0.00168113	0.620998	-0.000896113	0.8133
ATF4	cg17372806	0.000219525	0.879227	0.0078932	0.47148	-0.0121244	0.00212545	-0.00306686	0.223312	0.000339731	0.84537	-0.00466772	0.0454681	-0.00162364	0.524651
ATF4	cg17387577	-0.00520466	0.000276439	-0.00302797	0.71169	-0.00402636	0.29976	-0.00162641	0.489469	-0.0053477	0.00146867	-0.00211535	0.346137	-0.00324598	0.20717
ATF4	cg17404534	-0.00812258	9.55e-06	-0.000149201	0.987211	-0.00798485	0.151688	-0.00591985	0.0607399	-0.00703913	0.000515031	-0.00206876	0.515658	-0.00417744	0.197752
ATF4	cg17408993	0.000413855	0.817138	0.0129616	0.394597	-0.00233027	0.678893	0.00107347	0.740127	-0.00186729	0.375793	0.000680599	0.842957	0.00173827	0.584729
ATF4	cg17418742	-0.00367558	0.0249729	-0.000338063	0.967884	-0.000165862	0.965397	-0.000985143	0.707364	-0.00816341	5.08e-05	0.000541586	0.831575	0.00551955	0.062218
ATF4	cg17459557	-0.00599054	0.000285803	-4.31e-05	0.994732	0.00114865	0.814418	-0.00387909	0.152934	-0.00472255	0.0196911	0.00109487	0.672601	0.000626922	0.825855
ATF4	cg17474349	-0.00339865	0.0109086	0.00256038	0.737935	-0.00809045	0.0240941	-0.00294567	0.171438	-0.00487908	0.00601064	-0.0024959	0.216609	0.00144953	0.545908
ATF4	cg17475445	0.00333297	0.0131232	0.00135049	0.845422	0.00333592	0.459594	0.00209255	0.411202	0.00178313	0.220305	0.00183102	0.474361	0.00287026	0.223432
ATF4	cg17493310	-0.00576985	0.00022092	-0.00296363	0.676471	-0.00742274	0.101715	-0.00272482	0.301234	-0.00627224	0.000335128	-0.00268063	0.278431	-0.00214486	0.444357
ATF4	cg17525495	-0.0083916	0.000475138	0.00947135	0.465355	-0.00711748	0.257118	-0.00125387	0.771427	-0.00874035	0.000484716	-0.00221042	0.57982	-0.00181832	0.670595
ATF4	cg17593958	0.000247585	0.8883	-0.00439593	0.647616	-0.0179484	0.00255929	-0.00333967	0.318316	8.61e-05	0.963703	-0.0059819	0.0550358	-0.00320078	0.299083
ATF4	cg17598574	0.000407167	0.707372	0.00634136	0.238262	-0.0022101	0.361926	0.000275871	0.873541	-0.00161524	0.259119	0.000463645	0.776395	0.0034079	0.073913
ATF4	cg17608381	-0.00447014	0.370416	-0.0342582	0.423961	0.0036728	0.831698	-0.00998606	0.279417	0.00760264	0.163271	0.00463873	0.631263	-0.0188919	0.0313206
ATF4	cg17635493	-0.0059015	1.72e-05	0.00349177	0.5317	-0.00466024	0.232282	-0.00131731	0.576218	-0.00670359	1.47e-05	-0.00252042	0.237879	-0.000313365	0.898204
ATF4	cg17694094	0.00440511	0.124035	0.00297036	0.874875	0.00193034	0.826341	0.00649531	0.189241	-3.08e-05	0.992707	-0.000476481	0.930529	0.010267	0.0432618
ATF4	cg17698922	-0.00342522	0.124556	-0.00224843	0.884562	-0.0103755	0.119967	-0.00590898	0.127243	-0.00264527	0.318176	0.000295663	0.9363	-0.00211891	0.601092
ATF4	cg17775084	-0.000517979	0.747216	0.00890203	0.476699	-0.00350316	0.440733	-0.00334612	0.270909	0.00301142	0.100836	-0.000755281	0.782601	-0.00484548	0.0965724
ATF4	cg17799287	-0.00230824	3.61e-05	0.000440763	0.843072	-0.00314284	0.00400868	-0.00225164	0.0114652	-0.00137674	0.0609315	-0.000963022	0.074505	-0.000122809	0.899861
ATF4	cg17801765	0.00230919	0.343624	0.00356344	0.831603	-0.00959742	0.218359	-0.00214352	0.614763	0.00124951	0.671618	-3.87e-05	0.992759	-0.00117952	0.78382
ATF4	cg17836612	-0.00186357	0.359571	0.0118262	0.581963	-0.00048102	0.940381	-0.00503569	0.196694	0.00306317	0.169105	0.00242314	0.548209	-0.00677178	0.0589377
ATF4	cg17847473	-0.000422237	0.597059	-0.00488099	0.35956	-0.00476092	0.0200666	-0.00278198	0.0320894	-6.22e-05	0.952223	-0.000373169	0.752905	-0.0021482	0.124955
ATF4	cg17889882	-0.00643311	0.00222043	-0.0319798	0.0400983	-0.00526919	0.434965	-0.00303238	0.436033	-0.010338	3.79e-05	0.00380695	0.331663	0.00510359	0.177396
ATF4	cg17922226	-0.0011831	0.358146	0.000633233	0.941873	-0.00343539	0.305842	-0.00104773	0.64601	-0.0032948	0.0298572	0.000127209	0.948723	0.00226206	0.331522
ATF4	cg17953136	-0.00420781	0.0263482	0.00601404	0.672188	-0.00445496	0.449744	-0.00398979	0.24788	-0.00523355	0.00681605	-0.000547955	0.878107	0.00260181	0.438099
ATF4	cg17980508	-0.010204	1.95e-06	-0.00342902	0.541315	0.00164777	0.785891	-0.0076933	0.0259338	-0.00678512	0.00391232	0.0025974	0.417224	-0.00364023	0.302372
ATF4	cg17980786	0.00133472	0.311057	0.0127358	0.0604294	0.00128794	0.747456	-0.000196789	0.932973	-0.000466957	0.766953	0.000777292	0.737195	0.00126838	0.582767
ATF4	cg17986793	-0.00709131	0.000140366	-0.00837592	0.516223	0.00261162	0.449953	-0.00614662	0.0392543	-0.00150914	0.419362	0.00360029	0.15908	-0.00496581	0.0840055
ATF4	cg18083519	-0.0038884	0.00147864	0.00103548	0.871347	-0.00632002	0.0574919	-0.0024809	0.225021	-0.00312731	0.0408453	-0.00211162	0.252027	-0.00340244	0.122407
ATF4	cg18168663	-0.00350958	0.0327071	0.00692089	0.393473	-0.00273495	0.596167	-0.00230593	0.443254	-0.00570575	0.00101006	-0.000476215	0.873336	0.00381631	0.191895
ATF4	cg18181703	-0.00387222	0.0466039	0.00466285	0.682804	-0.00192875	0.758651	-0.00308386	0.388958	-0.00167327	0.472633	-0.00552065	0.117466	-0.00110022	0.749535
ATF4	cg18187029	-0.000425702	0.660345	-0.00196884	0.842758	-0.00460786	0.0646999	-0.000845928	0.63097	-0.00188634	0.0924225	-0.00148673	0.413012	0.000858208	0.619588
ATF4	cg18265326	0.00162743	0.536432	-0.0060059	0.737007	-0.000653017	0.945409	0.00573431	0.241203	-0.00616996	0.039775	0.00275896	0.599058	0.0106243	0.0241364
ATF4	cg18313182	-0.00693081	1.24e-05	-0.0094601	0.289546	-0.00628594	0.138703	-0.00345898	0.193269	-0.00777357	1.95e-05	0.000239086	0.922086	-0.00112751	0.691395
ATF4	cg18321881	-0.00795218	0.000413217	-0.0117153	0.0875624	-0.00400683	0.567698	-0.00388645	0.316278	-0.00806224	0.000734739	0.000351108	0.920769	-0.00264293	0.511261
ATF4	cg18385689	-0.00320995	0.0772971	0.00062599	0.9655	-0.00652044	0.213269	-0.00241614	0.444157	-0.0056605	0.0138049	-0.000386892	0.904496	0.00263093	0.421876
ATF4	cg18387107	-0.00531744	0.0188322	-0.0196557	0.237711	0.00219479	0.777547	-0.0101146	0.0240719	0.00205265	0.309805	0.00848687	0.0528596	-0.0087046	0.0221786
ATF4	cg18387515	0.00107714	0.466504	0.00982367	0.216886	-0.00206734	0.638885	-0.00170262	0.478981	6.99e-05	0.968212	-0.00140735	0.560206	-0.00206586	0.42999
ATF4	cg18399898	-0.000352542	0.479925	-0.00261871	0.602536	-0.000977178	0.600992	-0.000948232	0.339525	0.000661229	0.188748	0.000211872	0.844746	-0.00131361	0.140025
ATF4	cg18434560	0.000722479	0.61004	-0.00291278	0.70364	0.00702838	0.175186	-0.000833287	0.750204	0.00149829	0.357231	0.00579109	0.0284924	0.000384576	0.88079
ATF4	cg18468088	-0.00209461	0.101171	0.00381327	0.647671	-0.00344474	0.34702	-0.00292393	0.16008	-3.31e-05	0.984175	-0.00218461	0.300431	-0.0040739	0.0716776
ATF4	cg18518074	8.3e-05	0.957571	0.00640968	0.606125	-0.0051494	0.297411	-0.000374795	0.888539	-0.00189552	0.275021	-0.000573599	0.836384	0.0021098	0.432762
ATF4	cg18533225	-0.00399204	0.0603075	0.000786496	0.968867	0.00116108	0.8665	-0.00320894	0.406131	-0.000506433	0.829233	0.000136647	0.975365	-0.00102699	0.781975
ATF4	cg18625627	0.00736198	0.000351399	-0.0151846	0.211007	0.00691328	0.290268	0.00556917	0.117775	0.00555404	0.0211781	0.00603109	0.108806	0.00164835	0.653729
ATF4	cg18654697	-0.00923356	5.53e-06	0.00244994	0.827441	-0.00449249	0.529904	-0.00460649	0.208955	-0.00978219	8.98e-07	-0.00390692	0.301097	-0.000258585	0.942959
ATF4	cg18679416	0.000865556	0.117852	-0.00104406	0.840504	0.00493229	0.0110988	0.000783787	0.46006	2.18e-05	0.970524	0.002419	0.0319845	0.00182153	0.0671452
ATF4	cg18686270	-0.00178649	0.246095	-0.0108884	0.116333	0.00424061	0.501918	-0.0019001	0.551889	0.000278598	0.852336	0.00444472	0.189939	-0.00125097	0.651029
ATF4	cg18718503	-0.00170298	0.196129	-0.00837402	0.396423	-0.00278089	0.423683	-0.00033399	0.872339	-0.0054645	0.00215062	-0.00142992	0.496483	0.00535714	0.0227597
ATF4	cg18749404	-0.00102027	0.552542	0.00758598	0.626112	0.00695875	0.282947	-0.00123857	0.712917	0.00145363	0.34858	0.0038239	0.285878	-0.000480774	0.870981
ATF4	cg18761133	-0.0011919	0.0142978	-0.00212989	0.40733	-6.11e-05	0.934833	-0.00132568	0.0430321	-0.000121274	0.865739	0.00066143	0.220258	-0.00110531	0.199511
ATF4	cg18770635	-0.0103894	1.23e-06	-0.0264343	0.248253	-0.00884453	0.213764	-0.0103598	0.0150299	-0.00620239	0.00250016	0.0037771	0.413478	-0.00676975	0.0653023
ATF4	cg18787963	-0.00563267	0.000112292	0.00349997	0.746577	-0.000764903	0.866261	-0.00178464	0.48008	-0.00597114	0.000447658	-0.00149846	0.558791	-0.00178849	0.488705
ATF4	cg18800754	-0.00540128	0.00632204	-0.011567	0.374754	-0.00829654	0.154919	-0.00415357	0.242248	-0.00394797	0.0626957	-0.00333284	0.337432	-0.00624657	0.0788376
ATF4	cg18808777	-0.00473211	0.0877777	-0.00153099	0.922655	0.000868183	0.87456	-0.00779073	0.0696235	0.00441419	0.20692	0.000631101	0.849884	-0.0127517	0.00680877
ATF4	cg18859612	0.00427751	0.00553645	0.0211301	0.0243552	0.00156087	0.708273	0.0032695	0.236549	0.00148622	0.381738	0.00202932	0.472303	0.00527171	0.0494729
ATF4	cg18906360	0.00398893	0.0128356	0.00841222	0.177074	-0.00277904	0.53855	0.000697725	0.784392	0.00183926	0.342902	-0.000958772	0.687267	0.00347191	0.213791
ATF4	cg19087265	-0.00170963	0.484655	-0.0142014	0.516691	-0.00413436	0.544598	2.29e-06	0.999596	-0.00661268	0.0136719	0.00374808	0.395842	0.00909954	0.0383111
ATF4	cg19145240	0.00308022	0.0387249	-0.00629667	0.262107	8.41e-05	0.98524	0.00213139	0.426836	0.000869279	0.59239	0.0020002	0.407813	0.00281767	0.28604
ATF4	cg19237798	0.00203882	0.220773	0.00571368	0.695454	0.00280137	0.55465	0.00268663	0.359323	-0.0018563	0.348009	0.000794647	0.789196	0.00562569	0.0515773
ATF4	cg19240569	0.00515041	0.000347992	0.00187601	0.750104	0.00204506	0.655881	7.35e-06	0.997787	0.0058512	9.42e-05	0.00258113	0.307654	8.67e-05	0.973033
ATF4	cg19268467	-0.00733076	0.000825005	0.0142104	0.208448	-0.00942594	0.143248	-0.00618202	0.0646831	-0.00407712	0.135475	-0.00174144	0.603858	-0.00449924	0.234839
ATF4	cg19280540	-0.00603776	7.55e-06	0.00286458	0.728291	-0.00518492	0.133836	-0.00189578	0.393939	-0.00700318	9.82e-06	-0.00204678	0.307174	-0.000178163	0.940935
ATF4	cg19281794	0.00258226	0.107107	0.0114687	0.447207	0.000549149	0.907	0.000889101	0.764915	0.000795425	0.649885	2.97e-05	0.992844	0.00484755	0.0883125
ATF4	cg19371652	-0.00634143	0.00108369	-0.0150905	0.260804	0.00146845	0.809741	-0.00899654	0.021068	0.00109722	0.457288	0.00648217	0.0647996	-0.0121232	0.000231826
ATF4	cg19413066	-0.00348196	0.0347273	-0.00530379	0.593224	-0.00955801	0.0764331	-0.00279561	0.310145	-0.00613328	0.00503365	-0.00243547	0.387834	0.00314525	0.28583
ATF4	cg19414189	-0.00339686	0.0537096	-4.34e-05	0.996244	-0.00372311	0.493654	1.77e-05	0.995425	-0.0058568	0.00548402	-0.00126892	0.663681	0.00152836	0.632803
ATF4	cg19420069	0.00364045	0.267267	-0.00902677	0.665434	0.00167223	0.902595	0.0114548	0.0696075	-0.00613557	0.0896173	0.00239991	0.735077	0.0131259	0.0261947
ATF4	cg19459791	0.00290513	0.0878589	0.000927425	0.943096	-0.00299974	0.523226	0.00255806	0.381158	0.000914987	0.674751	-0.00163762	0.554519	0.00417902	0.171718
ATF4	cg19503687	-0.00916519	1.76e-05	-0.000789141	0.893634	-0.0100041	0.152269	-0.00332921	0.360969	-0.00989674	4.94e-05	-0.00517035	0.138788	-0.00186768	0.623232
ATF4	cg19532728	0.00165827	0.255926	-0.00533197	0.382177	-0.000443139	0.926832	0.000410561	0.882477	0.000914336	0.591241	-0.000358683	0.898906	-0.00074808	0.775183
ATF4	cg19586143	0.00258222	0.0324849	-0.0028456	0.651543	0.000654423	0.874092	-0.000155551	0.942122	0.0017062	0.251356	-0.000599354	0.790624	0.000324987	0.880093
ATF4	cg19599611	-0.00339429	0.140323	-0.00572016	0.751957	-4.57e-05	0.99393	-0.000922214	0.817153	-0.00835171	0.00691297	0.00175857	0.648891	0.00577276	0.164031
ATF4	cg19649900	-0.00624614	0.000227946	-0.00844741	0.492416	-0.00581465	0.263375	-0.00423784	0.143627	-0.00452165	0.00943374	-0.00200122	0.517377	-0.00497754	0.101204
ATF4	cg19713585	-0.00805226	2.56e-05	0.00623678	0.637301	-0.00366679	0.463203	-0.00368568	0.274433	-0.00779221	3.3e-05	-0.0024985	0.447298	-0.00279968	0.400797
ATF4	cg19772215	-0.00785594	1.76e-05	0.00673683	0.430547	-0.00642941	0.288946	-0.00394292	0.212138	-0.00769799	4.57e-05	-0.00535493	0.0875523	-0.00320178	0.326051
ATF4	cg19789466	-0.00242436	5.36e-05	-0.00188078	0.329345	0.000633223	0.500085	-0.00186834	0.0202217	-0.0008562	0.229856	0.000947206	0.0938151	-0.00148571	0.112609
ATF4	cg19830650	-0.00623819	6.7e-08	-0.0170807	0.143722	-0.000690818	0.859492	-0.00483234	0.0249078	-0.00575663	1.54e-05	0.00457977	0.0513132	-0.000746802	0.709389
ATF4	cg19832381	-0.00512301	0.00443242	0.0212912	0.126654	-0.0167239	0.00138303	-0.00895036	0.00887888	1.56e-05	0.99408	-0.00759827	0.0157699	-0.00832887	0.00960961
ATF4	cg19849557	0.00212575	0.0195802	0.00833214	0.0445131	0.00289435	0.296761	0.00236127	0.108774	-0.000394422	0.710463	0.0010973	0.452311	0.00345577	0.0303043
ATF4	cg19961945	0.00143987	0.101198	0.00427262	0.486693	-0.000370882	0.901916	0.00303397	0.0632958	-0.00129127	0.191532	-0.00230672	0.216334	0.00381431	0.0135487
ATF4	cg19965693	-0.00735558	0.00139643	-0.00407914	0.80388	-0.000727369	0.910527	-0.0122927	0.00222749	0.00148222	0.564578	0.00451973	0.210117	-0.011682	0.00301712
ATF4	cg20026613	-0.00565799	0.00208467	-0.0103246	0.389744	-0.00314951	0.506203	-0.00102744	0.757601	-0.00475118	0.0128297	0.00169815	0.588995	-0.00309952	0.343436
ATF4	cg20033981	0.00315599	0.0453837	0.00954467	0.392706	0.000531346	0.924719	-0.000307961	0.918058	0.00283169	0.0850276	-0.00227664	0.464843	-0.000947962	0.73138
ATF4	cg20062691	-0.00629808	0.0381915	0.00506054	0.800281	0.00143458	0.88068	-0.00757785	0.173309	0.00292733	0.335287	-0.0023862	0.66	-0.00617525	0.223069
ATF4	cg20084702	-0.00747786	7.61e-05	0.00779805	0.349513	-0.0072128	0.20839	-0.00338877	0.292134	-0.00730254	0.000255845	-0.00472302	0.125309	-0.00382538	0.25419
ATF4	cg20088478	0.00199559	0.112528	0.00149122	0.823499	-0.00114317	0.731152	0.0013499	0.512298	-0.00101851	0.521814	0.00210776	0.294645	0.00490653	0.0264069
ATF4	cg20118717	-0.00830737	1.72e-07	-0.00496063	0.410172	-0.00621417	0.17574	-0.00375435	0.176031	-0.00862234	4.8e-07	-0.00163178	0.53281	-0.00197608	0.476213
ATF4	cg20228731	-0.000830269	0.859273	-0.0425087	0.332565	-0.002335	0.854341	0.00326965	0.709974	-4.45e-05	0.99381	0.00321238	0.711125	0.000699382	0.934103
ATF4	cg20240407	-0.00294252	0.0530251	-0.000327385	0.963092	0.000234015	0.960966	-0.000482859	0.846422	-0.00657397	0.000809362	0.000854259	0.74158	0.00534402	0.0505636
ATF4	cg20251080	0.00176875	0.173158	-0.011601	0.0852954	0.00118737	0.81004	0.00131249	0.583245	-0.000370522	0.801545	-0.000676731	0.807069	0.00241028	0.297169
ATF4	cg20291162	0.00563518	0.145512	-0.029356	0.328721	-0.017428	0.140203	-0.0058975	0.330168	0.00842831	0.0997929	0.000679206	0.91801	-0.0165087	0.0138358
ATF4	cg20316901	0.00236526	0.0693746	0.00317738	0.771506	-0.00121451	0.721131	0.00291729	0.159534	0.000486865	0.779825	-0.0004438	0.838209	0.00202796	0.386409
ATF4	cg20348000	-0.000557043	0.817936	-0.00764111	0.5949	0.0014748	0.836303	-0.000476264	0.913613	-0.00390381	0.136157	0.00279338	0.501015	0.00423914	0.33168
ATF4	cg20359363	0.00329867	0.0150683	0.00826494	0.325275	-0.00237039	0.525617	0.00186232	0.393048	0.00165915	0.340028	-0.00120842	0.588632	0.00222641	0.353399
ATF4	cg20383780	0.00232333	0.0705404	0.00743873	0.105123	0.00119259	0.767123	0.00219741	0.284878	0.000209428	0.899394	-0.00118344	0.576741	0.00178686	0.43495
ATF4	cg20397849	-0.00725272	1.49e-05	0.00654271	0.455083	-0.00609472	0.222859	-0.00239377	0.401109	-0.00785079	4.16e-05	-0.00313133	0.248927	-0.00181468	0.543758
ATF4	cg20405620	0.00114985	0.299855	0.00734897	0.374658	-0.00118879	0.650289	0.00259563	0.138209	-0.00238766	0.0867702	-0.0043984	0.00762337	0.00501769	0.00950062
ATF4	cg20408505	0.00284222	0.181554	-0.0191288	0.379153	0.00306695	0.62179	-0.000424429	0.915429	0.00795853	0.000915209	0.00609241	0.145997	-0.00777971	0.0400546
ATF4	cg20513239	-0.00556794	0.000413225	-0.00896938	0.254851	-0.0059687	0.248419	-0.00453686	0.0859971	-0.00464519	0.00681986	-0.000451243	0.861774	-0.00472548	0.0933319
ATF4	cg20535312	-0.00650907	0.00253742	-0.00898647	0.660974	0.00242044	0.719176	-0.00167513	0.678705	-0.00625919	0.00958316	0.00621942	0.137905	0.000503387	0.893605
ATF4	cg20566897	-0.00749012	0.00808909	-0.00364995	0.86926	-0.00725971	0.368122	-0.00841179	0.111283	-0.00199044	0.518441	0.00333091	0.509355	-0.0054808	0.263655
ATF4	cg20581967	-0.00629209	1.41e-05	0.00251187	0.745963	-0.00574748	0.147554	-0.00224368	0.350697	-0.0076934	3.97e-06	-0.0025024	0.250786	-0.000203771	0.937231
ATF4	cg20612593	0.000506248	0.778462	-0.0166091	0.117219	-0.000770689	0.90053	-0.00664565	0.0631563	0.0060025	0.00137025	0.0071406	0.0440052	-0.00642967	0.0481334
ATF4	cg20636743	-0.00276225	0.0238085	-0.0194191	0.045674	-0.00255385	0.512111	-0.00210436	0.32797	-0.00511011	0.00103244	0.000993448	0.670581	0.00279644	0.202337
ATF4	cg20682754	0.00110709	0.594513	-0.0200107	0.185089	0.00928933	0.249057	0.00262906	0.47891	-0.00422573	0.0944671	0.0046737	0.278428	0.00926879	0.0115854
ATF4	cg20701305	0.00619573	0.019892	0.0105965	0.664497	-0.00424037	0.584209	0.000943003	0.849082	0.0054852	0.0633592	0.0061496	0.232838	-0.00166282	0.723653
ATF4	cg20703242	-0.00362325	0.00390868	-0.00172856	0.873469	-0.00682135	0.0616976	-0.00442947	0.0336517	-0.00590797	0.000397055	0.000710854	0.760603	0.00216951	0.326003
ATF4	cg20726456	5.25e-05	0.953755	-0.00229246	0.775596	0.00105548	0.728473	-0.000432469	0.783649	0.000932401	0.39841	0.00352297	0.0396491	-0.00020232	0.898945
ATF4	cg20770838	-3.22e-05	0.980735	0.0117603	0.284025	-0.000238779	0.954564	0.000566938	0.798732	-0.00234381	0.188244	-0.00141416	0.550447	0.00190076	0.430916
ATF4	cg20951978	-0.00195378	0.19943	-0.0152583	0.260485	-5.82e-05	0.990839	-0.00371386	0.220169	-0.000533582	0.741788	0.00583524	0.056913	-0.00333422	0.229183
ATF4	cg20959703	-0.00670026	6.43e-05	-0.0103331	0.265114	-0.00302924	0.521509	-0.0074048	0.0119103	-0.00382331	0.0533273	0.000479469	0.859763	-0.00237914	0.415348
ATF4	cg20989454	-0.00286291	0.0181261	-0.00360528	0.58396	-0.00747979	0.0570179	-0.00443764	0.0419838	-3.45e-05	0.980358	0.00024097	0.911684	-0.00231236	0.27497
ATF4	cg21019156	0.00645692	0.000245374	0.0070407	0.44193	0.00718076	0.24764	0.0071434	0.0268028	0.00111548	0.548667	0.00242538	0.468956	0.00824419	0.00743898
ATF4	cg21049840	0.00280743	0.143906	0.0181384	0.227147	-0.00739411	0.130251	0.000373634	0.909242	-0.00094752	0.680243	-0.00429677	0.15059	0.00619881	0.0675533
ATF4	cg21123446	-0.00618734	0.000649	-0.00107767	0.883278	-0.00268845	0.588793	-0.00107313	0.717956	-0.00614157	0.00305863	-0.000880025	0.73645	-0.00386813	0.230052
ATF4	cg21148428	-0.00720754	1.79e-05	-0.00525493	0.566554	-0.00557663	0.244558	-0.00292382	0.302454	-0.00784528	3.67e-05	-0.000972791	0.72153	-0.000456904	0.877799
ATF4	cg21212234	-0.000386142	0.838303	0.000600306	0.943091	-0.00179561	0.728854	0.00146118	0.632292	-0.00480506	0.0342936	-0.000208885	0.949334	0.00508049	0.12702
ATF4	cg21224509	0.00294613	0.158641	0.0024083	0.910845	0.00073955	0.898805	0.00157851	0.669638	0.000366852	0.883911	0.002823	0.467524	0.00284521	0.440463
ATF4	cg21234265	-0.00948395	5.52e-06	-0.00378381	0.682222	-0.00870008	0.142187	-0.00470427	0.176078	-0.00907333	8.67e-05	-0.00277906	0.413521	-0.00461266	0.209956
ATF4	cg21279677	-0.00681642	2e-05	-0.00885055	0.250579	-0.00300522	0.574814	-0.00222583	0.419278	-0.00770602	1.67e-05	-7.89e-05	0.977369	-0.00176107	0.53823
ATF4	cg21406720	-0.00511884	0.00295092	-0.0138756	0.458063	-0.00885925	0.115379	-0.00374386	0.229812	-0.00474121	0.0131164	-0.00115837	0.735046	-0.00110988	0.715789
ATF4	cg21425658	-0.00102157	0.282026	-0.00363282	0.650489	-0.00165666	0.444124	-0.00152177	0.34569	0.00108343	0.364354	0.000867839	0.540571	-0.00345475	0.0430332
ATF4	cg21433170	-0.00359543	0.0669233	0.0126607	0.304182	0.00356725	0.608438	-0.00275331	0.460468	0.000266822	0.883267	0.00433397	0.246323	-0.00361812	0.282269
ATF4	cg21530469	-0.00731605	0.000388334	-0.00830375	0.350358	-0.00615738	0.350187	-0.00488885	0.170071	-0.00590421	0.0071213	-0.00256298	0.460448	-0.00281	0.444462
ATF4	cg21549285	-0.0289262	0.000201334	-0.0153711	0.81782	0.0157897	0.451088	-0.0280094	0.0534238	-9.83e-06	0.997399	0.0167558	0.22905	-0.0280801	0.0127583
ATF4	cg21550372	0.000888395	0.495995	-0.00104437	0.892659	-0.00219601	0.653008	-0.00124311	0.623118	0.00269606	0.0617004	-0.000399504	0.870767	-0.00318939	0.173667
ATF4	cg21684411	6.81e-05	0.947415	0.00343269	0.535288	-0.000545568	0.643433	-0.00189416	0.176051	0.00390157	0.00775074	-0.000797192	0.451797	-0.00580521	0.00128744
ATF4	cg21686213	-8.78e-05	0.966491	-0.00681769	0.638971	-0.0026043	0.72572	-0.00741129	0.0834327	0.00714413	0.000275917	0.00647256	0.117314	-0.0089797	0.0166692
ATF4	cg21755044	0.000653363	0.554259	-0.00912273	0.347824	-0.00380859	0.192037	-0.0011593	0.555057	0.000177126	0.897055	-0.000172461	0.928714	-0.00107105	0.593264
ATF4	cg21757790	-0.00995124	3.77e-07	-0.00606409	0.543085	-0.00709333	0.216918	-0.00664598	0.0474334	-0.009478	1.29e-05	-0.00156088	0.613869	-0.00307403	0.377798
ATF4	cg21805179	0.0101077	0.000117614	0.0106658	0.527889	0.00067305	0.942907	0.00724048	0.123937	0.00568517	0.0535816	-0.00286849	0.586849	0.00818151	0.0726379
ATF4	cg21825792	0.00444128	0.0211388	0.00203294	0.880278	-0.00472775	0.334892	0.0039173	0.254098	0.00280278	0.2335	0.000248663	0.942796	0.00186591	0.588333
ATF4	cg21855257	-0.000455579	0.804075	-0.00528373	0.664397	-0.000733232	0.910438	-0.00505454	0.129512	0.00409991	0.053186	0.00124655	0.718631	-0.00519308	0.117804
ATF4	cg21865762	6.63e-05	0.95071	-0.0152237	0.165031	-0.00245867	0.454599	-0.00178101	0.355839	-0.000494738	0.70608	0.00335301	0.114418	-0.000507465	0.791761
ATF4	cg21979287	-0.000955395	0.664841	0.00151887	0.940291	0.00357208	0.609559	-0.00574748	0.199764	0.00634745	0.00118872	0.00530716	0.243207	-0.0103815	0.00695716
ATF4	cg21995613	-0.00605799	0.0312248	-0.0202501	0.249327	-0.00832873	0.450329	-0.0112966	0.0550981	0.0034631	0.0526094	0.00847377	0.15282	-0.0107547	0.0243041
ATF4	cg22016995	-0.00798722	0.000819025	-0.0176492	0.290658	-0.00532933	0.68423	-0.011806	0.0355011	-0.000930873	0.180015	0.00896959	0.184723	-0.00888673	0.0325928
ATF4	cg22028728	0.00225224	0.22201	0.00419456	0.827473	0.000823505	0.877602	0.00465018	0.153132	-0.00267779	0.24192	-0.00136194	0.675812	0.00477951	0.153355
ATF4	cg22051853	-0.00534236	0.000225662	-0.00374981	0.638313	-0.00551927	0.163808	-0.00259708	0.311392	-0.00478375	0.00171821	-0.00211151	0.392645	-0.00179984	0.484518
ATF4	cg22107533	-0.00256074	0.132632	-0.00442601	0.727952	0.00225733	0.590036	-0.00361944	0.25351	0.000963146	0.62594	0.00252964	0.411327	-0.00347326	0.250885
ATF4	cg22199238	-0.000199976	0.910317	-0.0136915	0.0706259	-0.00215732	0.743725	-0.00360784	0.239431	0.00311702	0.15783	0.00329625	0.323235	-0.00163801	0.60456
ATF4	cg22226398	-0.000603651	0.688573	0.00329981	0.76233	-0.00578006	0.103058	-0.0011913	0.611628	-0.00316442	0.121014	-0.00214982	0.381644	0.00498047	0.0624596
ATF4	cg22233512	-0.00360206	0.202292	-0.0103592	0.537136	0.00342464	0.682405	-0.000159116	0.975376	-0.00825597	0.0104943	0.00379743	0.42594	0.00830951	0.104506
ATF4	cg22254413	0.000528639	0.708556	-0.014438	0.0919853	0.0001213	0.972014	0.00199507	0.389484	-0.00283733	0.119624	0.00256785	0.175366	0.00577438	0.0228358
ATF4	cg22260958	-0.00143599	0.58431	-0.000617874	0.963543	-0.000824075	0.935933	0.000495025	0.921377	0.00364216	0.19822	0.00618762	0.262666	-0.0030686	0.509773
ATF4	cg22269164	-0.00198492	0.286503	0.00786568	0.550486	-0.00991171	0.0616925	-0.00516501	0.0945893	-0.00323686	0.172078	-0.003141	0.310486	0.00341201	0.303665
ATF4	cg22282590	-0.0015463	0.00414517	-0.0045709	0.336894	-0.00377527	0.0720986	-0.00295654	0.00351641	0.000215691	0.704193	0.00125685	0.304749	-0.00292217	0.00181241
ATF4	cg22293458	0.0011705	0.108835	0.00773784	0.206492	-0.00349381	0.110457	0.000505286	0.697377	0.000743422	0.395547	-0.00360851	0.0139043	-0.000444368	0.728548
ATF4	cg22333163	0.00110831	0.273542	-0.00720674	0.255717	0.00244554	0.423809	0.00156089	0.360919	-0.00150757	0.215641	0.00169862	0.316974	0.00608818	0.00081009
ATF4	cg22337964	-0.00180573	0.158624	-0.0122414	0.0595103	-0.000359217	0.879021	-0.00242591	0.213205	0.000365905	0.835284	0.00295818	0.0685142	-0.0049797	0.0281815
ATF4	cg22374491	0.00433412	0.0072903	0.00531685	0.598969	-0.00199921	0.622808	-0.000279458	0.913995	0.00371985	0.072225	0.00161565	0.492453	-0.00148521	0.605455
ATF4	cg22432956	0.000564798	0.778302	0.0120611	0.45171	0.00375108	0.54185	-0.00223627	0.546528	0.00349948	0.164698	0.00208596	0.566699	-0.00165071	0.649943
ATF4	cg22475676	-0.00331954	0.188373	-0.00674074	0.706841	0.000367059	0.955399	-0.00274256	0.503471	-0.000687016	0.833313	0.00354615	0.376875	-0.000674986	0.879382
ATF4	cg22485558	-0.00518624	0.000139623	0.000792105	0.922938	0.00344715	0.227355	-0.00437314	0.0560899	-0.00104184	0.449476	0.00103102	0.592338	-0.0039369	0.0702614
ATF4	cg22496199	-0.00715746	3.3e-05	-0.00394533	0.676062	-0.00749376	0.162412	-0.00437423	0.152065	-0.00660549	0.000492431	-0.00336455	0.256642	-0.00386879	0.210012
ATF4	cg22517995	0.000254294	0.814223	-0.00126518	0.855658	-0.00494582	0.0825778	-0.00250994	0.143966	-9.52e-05	0.944613	0.000533984	0.751245	0.000396215	0.8355
ATF4	cg22565340	-0.00849658	3.15e-05	0.000956083	0.914917	-0.00593776	0.304056	-0.00395303	0.253239	-0.00810239	0.000523419	-0.00227529	0.489613	-0.00471935	0.191389
ATF4	cg22571899	-0.00648145	7.03e-06	-0.00345034	0.621995	-0.00520039	0.172866	-0.00361622	0.128648	-0.006428	0.000110091	-0.00162546	0.446602	-0.00339395	0.186308
ATF4	cg22589974	-0.00544357	0.000494543	-0.000179124	0.983135	-0.00619573	0.240867	-0.00290447	0.275554	-0.00485385	0.00908647	-0.00161286	0.56493	-0.00395836	0.158312
ATF4	cg22647738	-0.00465442	0.0205642	-0.0181676	0.260415	-0.00715125	0.208601	-0.00487843	0.142311	-0.00732642	0.00399743	-0.00215693	0.524361	0.00324715	0.36846
ATF4	cg22673476	6.6e-05	0.954088	0.00310273	0.520799	-0.00192718	0.48774	-0.00223968	0.214421	-0.000855863	0.557594	-0.00115679	0.493552	0.00102765	0.604831
ATF4	cg22693837	0.00250504	0.0305745	0.00843861	0.249462	0.000450423	0.908924	0.000772951	0.684227	0.00266942	0.0575817	0.000497844	0.81448	-0.00202079	0.313215
ATF4	cg22698501	-0.00721694	6.86e-06	-0.00904197	0.214351	-0.00552852	0.291553	-0.00454161	0.121582	-0.0076692	7.91e-06	-0.000940967	0.737927	-0.00177732	0.532932
ATF4	cg22713958	-0.00114949	0.509656	0.00248024	0.856874	-0.00254723	0.646712	-0.00585753	0.0579145	0.00367126	0.0925189	0.00425457	0.198811	-0.00604861	0.0484946
ATF4	cg22725343	0.00322637	0.104538	-0.0137071	0.188921	-0.00498555	0.322451	0.00176075	0.58472	0.00111198	0.676421	-0.00211256	0.484887	0.000406074	0.907813
ATF4	cg22764925	-0.00858861	0.00198613	-0.00594568	0.763616	0.00727039	0.470986	-0.00629173	0.263925	-0.00480484	0.0154442	-0.0016257	0.787603	-0.00283297	0.539618
ATF4	cg22862003	-0.018159	0.000242576	-0.018589	0.64789	0.00287124	0.839527	-0.021405	0.0227258	0.00161319	0.475413	0.0111814	0.215747	-0.0234499	0.00159991
ATF4	cg22930808	-0.0312509	1.35e-06	-0.0743899	0.16911	0.00686285	0.715951	-0.0335851	0.00945116	-0.00787596	0.00199859	0.023015	0.0564085	-0.0290664	0.00392803
ATF4	cg22940798	-0.00460653	0.0773409	-0.00302236	0.88	-0.0115414	0.200574	-0.00692939	0.127918	0.000344956	0.913705	0.00331064	0.513528	-0.00824075	0.0725465
ATF4	cg22987546	-0.00377182	0.018337	0.0158907	0.100168	-0.00609096	0.199382	-0.00256802	0.353425	-0.00685868	0.000888951	-0.00181778	0.5164	0.00213413	0.455026
ATF4	cg23002431	-0.00363691	0.0462821	0.00624365	0.645294	-0.000519741	0.914122	-0.00149103	0.642441	-0.00852877	8.65e-05	-0.00155089	0.601993	0.00787732	0.0166141
ATF4	cg23018755	-0.0107772	2.57e-06	-0.00402207	0.726381	-0.0106994	0.0882539	-0.00669791	0.0934021	-0.0082266	0.000586722	-0.00317294	0.422052	-0.00682906	0.0863276
ATF4	cg23032421	0.0044899	0.00778486	-0.00246834	0.767126	-0.00130009	0.784082	0.00145354	0.592392	0.00216589	0.287415	0.00148785	0.549051	0.00226203	0.438381
ATF4	cg23069684	0.000731609	0.475779	-0.00359233	0.599159	-0.00148563	0.608753	0.00135157	0.430938	-0.00182865	0.130664	0.000149351	0.934701	0.00321961	0.0738673
ATF4	cg23097004	-0.00144161	0.466455	0.0317971	0.0427884	-0.0044974	0.390623	0.00383135	0.230746	-0.00778736	0.00179997	-0.00458117	0.1797	0.00970508	0.00642116
ATF4	cg23128949	-0.00771785	0.00233584	0.0169055	0.329067	-0.00798058	0.183414	-0.00382268	0.3935	-0.00741189	0.00787775	-0.00155836	0.694144	-0.0026523	0.557967
ATF4	cg23173175	-0.00688653	3.56e-05	-0.00310963	0.728168	-0.00446517	0.328637	-0.00267848	0.349237	-0.0074123	6.45e-05	-0.00150373	0.588845	-0.00279542	0.346936
ATF4	cg23216724	-0.00117552	0.697291	-0.00703586	0.744749	-0.00856571	0.256156	0.00140648	0.772844	-0.00843148	0.0307726	-0.00106167	0.84483	0.01442	0.00745994
ATF4	cg23232773	-0.00219811	0.415797	0.00310088	0.922785	-0.00479286	0.530644	-0.00756529	0.151498	0.00551708	0.0423035	0.00137146	0.806065	-0.0110011	0.0208161
ATF4	cg23314866	-0.00617272	0.000202401	-0.00961974	0.223868	-0.000885651	0.873335	-0.00211243	0.494436	-0.00560262	0.00173779	0.000521153	0.861951	-0.00152939	0.601637
ATF4	cg23328938	0.00169764	0.097439	0.0103537	0.156293	0.00255277	0.33075	0.00394199	0.0166414	-0.000271185	0.842438	-0.000195191	0.899756	0.00389797	0.029626
ATF4	cg23352030	0.00651709	0.0192063	-0.0213108	0.394974	-0.00776383	0.298998	0.00365496	0.474207	0.00190491	0.51258	-0.00333745	0.516076	0.00482229	0.306805
ATF4	cg23363263	-0.0110494	2.08e-05	-0.00215374	0.767543	-0.00929423	0.258004	-0.00434309	0.299452	-0.0116	4.33e-05	-0.00418257	0.299104	-0.0021698	0.637816
ATF4	cg23387863	-0.00406504	0.0272869	-0.0100322	0.626388	0.0019796	0.637369	-0.00238562	0.486634	-0.00220135	0.226026	0.00569132	0.0765849	-0.00106142	0.737481
ATF4	cg23411470	-0.00249617	0.0103918	-0.0114781	0.0767463	-0.00133146	0.759842	-0.00328406	0.0786661	1.34e-05	0.989136	0.0029359	0.174724	-0.00238595	0.160723
ATF4	cg23460082	-0.00819778	6.24e-06	-0.00728067	0.430681	-0.00781105	0.127333	-0.00504751	0.0874708	-0.0079509	0.000128881	-0.00315721	0.2819	-0.00266243	0.402252
ATF4	cg23470684	-0.00902361	6.07e-06	-0.00380532	0.700078	-0.00538792	0.339096	-0.00323011	0.340725	-0.00991426	4.9e-06	-0.00263257	0.394043	-0.00197693	0.577639
ATF4	cg23510764	0.000875284	0.769101	-0.0429137	0.093186	-0.0034325	0.633173	0.000367906	0.943706	-0.00453355	0.211659	0.00933931	0.0620545	0.00535384	0.320463
ATF4	cg23533285	-0.00244883	0.189007	-0.00417272	0.804996	0.00210715	0.719782	-0.00465901	0.194329	0.00228002	0.267187	0.00380138	0.324713	-0.00821414	0.0134614
ATF4	cg23540139	-0.00500789	0.00790302	-0.0177138	0.100035	0.000413219	0.949464	-0.00778373	0.0362069	0.000517717	0.745116	0.00598628	0.0950423	-0.00508121	0.108771
ATF4	cg23548201	-0.0109936	3.4e-06	-0.0147259	0.079326	-0.00279788	0.684957	-0.0054898	0.173494	-0.0104685	3.1e-05	0.00337583	0.364779	-0.00298602	0.471716
ATF4	cg23560569	-0.000349725	0.856068	0.000520948	0.975852	-0.00107586	0.837637	0.000179673	0.957921	-0.00358191	0.11774	0.00196257	0.552171	0.00669959	0.0509869
ATF4	cg23570810	-0.0119612	0.00818028	0.022562	0.529952	0.00805751	0.517712	-0.0122375	0.15351	0.00404543	0.162666	0.00756474	0.357396	-0.0213002	0.00269629
ATF4	cg23714355	-0.00385217	0.0135587	-0.000130927	0.990367	-0.00255998	0.612225	0.000789418	0.778702	-0.00775296	2.97e-05	0.00283416	0.33918	0.00566165	0.0436511
ATF4	cg23771052	-0.0093062	2.77e-06	-0.0126891	0.252297	-0.00382315	0.51551	-0.00265431	0.424623	-0.0106948	1.66e-06	0.000855778	0.788663	-0.00159567	0.651821
ATF4	cg23791391	-0.0071897	1.64e-05	-0.000689329	0.918265	-0.00644682	0.197051	-0.00303236	0.273943	-0.0081681	1.26e-05	-0.00224757	0.389483	-0.0027499	0.356998
ATF4	cg23831685	-0.00849473	0.0267049	-0.00351306	0.903384	0.0118398	0.397985	-0.0023863	0.75689	-0.00161928	0.581243	0.00672683	0.37492	-0.00414124	0.526048
ATF4	cg23891909	-0.00502973	0.000659662	-0.00904924	0.192385	-0.000800978	0.834966	-0.00481336	0.0713659	-0.00051899	0.732411	0.000984968	0.69669	-0.00564095	0.0239157
ATF4	cg23892836	-0.00281089	0.213909	-0.00862333	0.710631	0.00168563	0.799129	-0.00416093	0.337263	0.00160603	0.506712	0.00337801	0.440432	-0.00444054	0.261002
ATF4	cg23923934	-0.000759514	0.809366	-0.00698447	0.829832	0.00112094	0.911853	-0.00608619	0.326561	0.00924658	0.0023573	0.00170474	0.798595	-0.0122128	0.0267169
ATF4	cg23928123	-0.00883425	3.24e-06	-0.00142977	0.913765	0.0021927	0.732512	-0.0048868	0.14523	-0.00610504	0.000468378	0.00131176	0.712089	-0.00184494	0.552703
ATF4	cg23935522	-0.00297142	0.139297	-0.00846657	0.573768	-0.00400949	0.472345	-0.000760899	0.825596	-0.00544	0.0324502	0.00437885	0.213572	0.00465827	0.198633
ATF4	cg24002003	-0.00255821	0.0537247	0.0137632	0.164208	-0.00464057	0.335455	-0.00322146	0.217636	-0.000626065	0.667574	-0.00253299	0.328702	-0.00284064	0.231654
ATF4	cg24088496	-0.00748979	0.000524473	-0.0232898	0.150639	-0.00502842	0.433663	-0.0141697	0.000214619	-0.00260401	0.343398	0.00786641	0.0359099	-0.00852941	0.0270208
ATF4	cg24100168	0.00254352	0.0878171	0.00867678	0.300669	-0.0026905	0.529158	0.00288877	0.266485	0.000664461	0.725576	-0.0023529	0.347016	0.00208045	0.429606
ATF4	cg24103563	-0.0035463	0.0359942	-0.0154716	0.0272266	-0.00186676	0.813766	-0.00605186	0.0979784	0.000737571	0.528084	0.0071209	0.072549	-0.00445618	0.132452
ATF4	cg24168413	-0.0047251	0.00176752	-0.00322787	0.791037	-0.00221503	0.633814	-6.8e-05	0.980494	-0.0049498	0.000604444	-0.000430141	0.879113	-0.0033885	0.209409
ATF4	cg24173234	-0.00380805	0.0358809	0.00503261	0.626119	-0.00856203	0.0510053	-0.000917399	0.743958	-0.00903842	0.000232937	-0.00100004	0.712622	0.00406722	0.214171
ATF4	cg24263283	-0.00404179	0.00568802	-0.000926923	0.939483	-0.00847902	0.132061	-0.0069553	0.0155338	-0.00183638	0.210317	0.000499671	0.867916	-0.00239342	0.360796
ATF4	cg24280832	-0.00395444	0.340602	-0.032076	0.266521	-0.016265	0.149065	-0.0110663	0.146853	0.00495931	0.330266	0.00644483	0.367102	-0.0138752	0.0625259
ATF4	cg24298610	-0.00826543	5.85e-05	-0.0259113	0.190789	-0.00683188	0.44872	-0.0105518	0.0136196	-0.000967613	0.400436	0.00763265	0.125259	-0.0107978	0.00134853
ATF4	cg24304309	-0.00357601	0.0330198	-0.0115422	0.329515	0.000910272	0.840751	-0.00505311	0.0699531	-0.000220182	0.917454	0.00584312	0.0292661	-0.0025404	0.389905
ATF4	cg24329397	-0.00659901	9.13e-05	-0.0034906	0.698107	-0.00915758	0.0797485	-0.00456633	0.116524	-0.0060208	0.001731	-0.000952967	0.737809	-0.00508675	0.0913369
ATF4	cg24331727	0.00283128	0.0475957	-0.00528125	0.51893	0.00278013	0.542743	0.00139543	0.56582	0.00200699	0.249296	0.00016678	0.951711	0.000912776	0.717401
ATF4	cg24351901	-0.00140005	0.426296	0.0111242	0.536086	0.00766098	0.140834	-8.81e-05	0.979292	0.000542842	0.773039	0.00121063	0.741954	-0.000246014	0.93639
ATF4	cg24455875	-0.00134229	0.229237	0.00805859	0.276388	-3.55e-05	0.990529	-2.96e-05	0.988415	-0.00380381	0.00418306	-0.00095718	0.615566	0.0030214	0.129934
ATF4	cg24511258	-0.00172196	0.194381	-0.00519794	0.547872	-0.00255161	0.608726	-0.00464015	0.0699745	0.00210915	0.129612	0.00371584	0.17141	-0.00588279	0.0128036
ATF4	cg24514600	-0.0091058	0.000580126	-0.00241626	0.858921	-0.00517506	0.562848	-0.00446884	0.348965	-0.00918971	0.000658221	-0.00178099	0.701712	-0.00583206	0.21619
ATF4	cg24548817	-0.0091966	1.01e-06	0.00365911	0.685101	-0.00938836	0.109315	-0.00511157	0.107583	-0.00902437	4.24e-05	-0.00366717	0.256175	-0.00300199	0.364442
ATF4	cg24574692	-0.0066332	7.54e-05	-0.00695249	0.671386	-0.00353666	0.458237	-0.0024398	0.43949	-0.00649604	5.26e-05	0.000364028	0.915085	-0.00300582	0.313908
ATF4	cg24598860	0.00219174	0.179307	0.0116972	0.265393	0.000320882	0.936989	0.00218548	0.473407	-0.000899443	0.633041	-0.00119403	0.671752	0.00306957	0.288175
ATF4	cg24603130	0.00920661	0.00244247	0.00488144	0.813148	-0.00163698	0.864007	0.00945065	0.103876	0.00047212	0.853274	-0.00554086	0.358502	0.0134129	0.00880253
ATF4	cg24628310	0.00037232	0.770108	-0.00746836	0.46959	0.00526867	0.150554	0.00224136	0.300793	-0.00336034	0.0338803	0.000405153	0.86048	0.00511238	0.0217232
ATF4	cg24674925	-0.00877784	6.9e-07	-0.00196054	0.821546	-0.0111632	0.0395039	-0.00674063	0.0310885	-0.00840515	3.07e-05	-0.00470189	0.0972304	-0.00439459	0.161642
ATF4	cg24678928	-0.0187734	0.000125211	-0.041648	0.284641	0.00895388	0.580243	-0.0199832	0.0473168	-0.00127532	0.407875	0.017509	0.0885371	-0.0219955	0.00486244
ATF4	cg24687432	-0.0037324	0.00332089	-0.00757634	0.53608	-0.0072436	0.0797631	-0.00766796	0.00100081	0.00106105	0.467231	0.00205515	0.408224	-0.00830125	0.000183732
ATF4	cg24694018	-0.00494288	0.000418825	-0.0112903	0.168418	-0.00783935	0.0671411	-0.00597802	0.0101361	-0.0008407	0.618666	-0.0016901	0.474108	-0.00719132	0.00318693
ATF4	cg24705841	-0.00149315	0.524435	-0.00378183	0.826246	-0.00793687	0.225449	-0.00529843	0.202723	0.00495864	0.094771	-0.0039905	0.374793	-0.0090215	0.0310525
ATF4	cg24709587	-0.00494228	0.00233862	-0.00923747	0.597527	-0.00481549	0.294109	-0.00864804	0.00476368	-0.000466738	0.796227	0.0023773	0.428598	-0.00769492	0.007512
ATF4	cg24798947	-0.00181185	0.277469	-0.000769967	0.946567	-0.00303909	0.525727	-0.000180272	0.952006	-0.00425675	0.0359544	1.83e-05	0.995482	0.00270393	0.367904
ATF4	cg24833456	-0.00834187	3.8e-05	0.00651254	0.39442	-0.00910756	0.171405	-0.00315258	0.359402	-0.00936539	4.23e-05	-0.00301647	0.37208	-0.00330106	0.36286
ATF4	cg24886006	-0.00820436	4.43e-05	0.000331185	0.979263	-0.00602109	0.235364	-0.000876872	0.794431	-0.00981447	1.29e-05	-0.00219082	0.487952	0.0006678	0.851946
ATF4	cg24898914	0.00305667	0.035067	-0.00691695	0.378334	0.00250509	0.485418	0.000140233	0.952982	0.0065427	0.000670702	0.00367273	0.0648196	-0.00374557	0.150205
ATF4	cg24904009	-0.00317017	0.0142723	-0.0139741	0.0153816	-0.000445451	0.903343	-0.00134283	0.543858	-0.0063733	6.03e-05	0.00543969	0.0121601	0.00395994	0.0885392
ATF4	cg24922246	-0.00301124	0.00198385	0.000792466	0.848718	-1.43e-05	0.995527	-0.001687	0.279847	-0.00160609	0.195884	-0.000209824	0.87632	-0.0010088	0.549465
ATF4	cg24939283	0.000250916	0.9346	-0.0236319	0.40132	0.0119592	0.206966	0.00146211	0.792433	0.00510773	0.138791	0.00731814	0.222455	-0.000992698	0.858353
ATF4	cg25008614	-0.000956493	0.620883	-0.0076517	0.416964	-0.00406941	0.25327	-0.00337532	0.412267	0.00199076	0.271435	-0.000673542	0.754756	-0.00256304	0.458524
ATF4	cg25017777	-0.00638557	4.65e-06	0.00265811	0.722755	-0.00497851	0.180123	-0.0022563	0.338681	-0.00696291	9.6e-06	-0.00280208	0.181535	-0.000313136	0.898804
ATF4	cg25042789	0.005332	0.021281	-0.0105849	0.627788	0.0106621	0.0915509	-0.000434052	0.920893	0.00958703	0.000267684	0.00857782	0.0528588	-0.00440363	0.294848
ATF4	cg25044615	-0.00719626	2.41e-05	0.000788145	0.91742	-0.00669564	0.219331	-0.00392074	0.183056	-0.00781707	4.04e-05	-0.00246085	0.395518	-0.00198129	0.514395
ATF4	cg25114611	-0.00453959	0.000828627	0.0130083	0.295146	-0.00310765	0.486905	-0.00193063	0.438269	-0.00351924	0.0194453	-0.00322092	0.229133	-0.000917971	0.697948
ATF4	cg25164589	-0.00524061	0.023263	-0.0136088	0.477076	-0.0115047	0.0653384	-0.00841762	0.0453767	-0.00599609	0.0345654	0.00406211	0.321135	-0.00321824	0.43754
ATF4	cg25178683	-0.00658548	0.0195587	0.0050144	0.835028	-0.00592504	0.591094	-0.0103639	0.0779838	0.000274889	0.913647	0.0020544	0.742695	-0.00915477	0.0638885
ATF4	cg25242306	0.00288917	0.0426768	0.00873295	0.28567	0.00394336	0.322892	0.00306029	0.224407	-0.000525268	0.750177	-0.000981023	0.679198	0.00326992	0.187155
ATF4	cg25283432	0.00110335	0.116266	-0.000716751	0.899239	-0.000289151	0.843246	0.000954438	0.444738	0.000291233	0.74649	-0.000460599	0.687887	0.00043494	0.733501
ATF4	cg25298189	-0.00695131	4.75e-05	-0.00375049	0.768045	-0.00724376	0.0874152	-0.00402532	0.170651	-0.00610591	0.00131012	-0.00206741	0.454069	-0.00414314	0.172374
ATF4	cg25317210	-0.000793	0.698563	0.0116561	0.445186	-0.0119873	0.0114629	0.00130739	0.727514	-0.00373709	0.120021	-0.00319725	0.302487	0.00307051	0.407731
ATF4	cg25325512	-0.00867234	3.36e-05	0.00809955	0.585651	-0.000810102	0.852593	-0.00785957	0.0269954	-0.00725259	0.00679499	-0.00303211	0.357801	-0.00271742	0.460499
ATF4	cg25345365	-0.00263558	0.263463	0.0230366	0.101114	0.0110778	0.159547	0.00264165	0.568366	-0.00305433	0.227841	0.00139353	0.747047	0.00474416	0.260317
ATF4	cg25498843	-0.00620225	0.000903506	-0.0103076	0.44614	-0.00607894	0.34069	-0.00442928	0.158062	-0.00559432	0.0147213	-0.000364806	0.918918	-0.00214772	0.520805
ATF4	cg25509467	-0.00644695	1.22e-06	-0.00231533	0.72353	-0.00693295	0.116933	-0.0048195	0.0354731	-0.00554614	0.000220641	-0.00275336	0.2177	-0.00302645	0.199735
ATF4	cg25539555	-0.00709874	3.46e-05	-0.000919597	0.911403	-0.00830712	0.0983437	-0.00480261	0.110393	-0.00680977	0.000321958	-0.00317144	0.243667	-0.00371061	0.225235
ATF4	cg25563198	-0.00401807	0.0018705	0.00726386	0.515288	-0.00150581	0.704981	-0.00217491	0.362022	-0.00273599	0.050504	-0.00162791	0.504911	-0.00154717	0.496465
ATF4	cg25637655	-0.00325931	0.477347	-0.0178829	0.681558	-0.00178601	0.875931	-0.0123915	0.104379	0.00870646	0.148809	0.00158542	0.83764	-0.0189012	0.0204921
ATF4	cg25753291	-0.00331617	0.0940668	0.00125016	0.946095	-0.000644115	0.905116	0.00126567	0.716003	-0.00851978	0.000539238	0.000438954	0.894245	0.00792453	0.0273764
ATF4	cg25800166	-0.00987577	3.67e-06	-0.0197063	0.242288	-0.00844281	0.185699	-0.0134768	0.000507165	-0.00266736	0.266576	0.00611604	0.110052	-0.0102205	0.00566234
ATF4	cg25806655	-0.00500655	0.00756963	-0.0102368	0.439393	-0.00590658	0.239015	-0.000650034	0.851892	-0.00525631	0.00614899	-0.00228251	0.513157	-0.00383322	0.255344
ATF4	cg25843003	-0.00251103	0.333101	0.0230264	0.185787	0.00660262	0.097654	-0.00338951	0.414701	0.00482976	0.131937	-0.00110438	0.735699	-0.00858269	0.0499479
ATF4	cg25863829	0.00156402	0.390451	-0.00870162	0.473624	-0.00106255	0.859313	0.000225546	0.942686	-0.00118595	0.61029	0.000786626	0.817801	0.00606922	0.064265
ATF4	cg25884651	-0.00366507	0.0170866	-0.0107892	0.158635	0.00011436	0.986424	-0.00541849	0.0784505	0.00120617	0.369856	0.00428794	0.204442	-0.00653391	0.0132202
ATF4	cg25984164	-0.00866793	0.028324	-0.00408153	0.8897	0.020927	0.129903	0.000660206	0.932515	-0.00206756	0.45527	0.00822389	0.283201	-0.00193858	0.768217
ATF4	cg25990696	-0.00906654	0.000121321	-0.00862296	0.618894	-0.0108932	0.13528	-0.00444782	0.293581	-0.00908132	0.000205671	-0.00154053	0.725712	-0.00426099	0.308467
ATF4	cg25998594	-0.00757862	0.000862449	-0.00839871	0.65924	0.0016894	0.829661	-0.00936231	0.0476711	0.000184864	0.876598	0.00741675	0.105966	-0.00821939	0.0261398
ATF4	cg25998603	0.00644653	0.00251702	0.0239077	0.0574019	-0.00140217	0.843392	0.00716955	0.0579378	0.00322323	0.214403	-0.000612668	0.880161	0.00426269	0.25568
ATF4	cg26002008	-0.00598975	1.04e-05	0.00293446	0.691559	-0.00611756	0.104023	-0.00385181	0.0937877	-0.00570778	0.000148914	-0.00240596	0.263463	-0.0038099	0.116233
ATF4	cg26002422	-0.00751137	2.86e-06	-0.00137322	0.866139	-0.00416967	0.341785	-0.00219132	0.410066	-0.00857656	1.88e-06	-0.00197021	0.409344	0.000527399	0.852024
ATF4	cg26060580	-0.00555919	0.000283592	0.00752322	0.285176	-0.00475039	0.349134	-0.00419492	0.146741	-0.0048602	0.00343218	-0.00330811	0.272459	-0.000962665	0.724123
ATF4	cg26081786	-0.00102782	0.397207	0.00289007	0.637212	0.000180466	0.943302	0.000286112	0.894759	-0.0033276	0.0282907	-0.00132533	0.483574	0.00314315	0.146932
ATF4	cg26112542	-0.00196018	0.299839	-0.0177677	0.180575	-0.00371946	0.532662	-1.46e-05	0.996366	-0.00696568	0.00393377	-4.04e-05	0.990566	0.00566077	0.0963526
ATF4	cg26167603	-0.00583111	8.92e-05	-0.00413265	0.589591	-0.000482028	0.906876	-0.000597496	0.80402	-0.00735808	6.02e-05	6.24e-05	0.977839	-0.000214197	0.936016
ATF4	cg26243277	7.19e-05	0.944241	0.00281754	0.571168	-0.00477596	0.191527	-0.00129818	0.474602	-0.000448742	0.721987	-0.000528755	0.771659	0.000107709	0.953792
ATF4	cg26305504	-0.00523685	0.00107524	-0.00305449	0.812154	-0.00775723	0.0294692	-0.00340241	0.208496	-0.00346017	0.0681441	-0.000519572	0.848878	-0.00462194	0.105358
ATF4	cg26312951	-0.0152069	4.98e-05	-0.0348091	0.300671	-0.00220222	0.827492	-0.0212293	0.00416574	0.00141033	0.461666	0.0108901	0.108176	-0.0228931	0.00012435
ATF4	cg26392102	-0.00057717	0.729308	0.000348198	0.982677	0.00328661	0.405783	-0.00127019	0.65875	0.00316598	0.139192	-0.000498402	0.860376	-0.00329613	0.27193
ATF4	cg26416615	-0.00392161	0.00945253	-0.00700192	0.638288	-0.0026491	0.574546	-0.00377066	0.207013	-0.00206125	0.198431	0.00106876	0.748683	-0.0027772	0.295979
ATF4	cg26422453	-0.00152746	0.0739094	-0.00612832	0.121093	0.00256802	0.45102	-0.00192918	0.20892	-0.000161806	0.865329	0.00386919	0.0227546	-0.000385481	0.797382
ATF4	cg26443127	-0.00809883	5.11e-06	-0.0114634	0.260645	-0.00577474	0.273736	-0.00506218	0.101076	-0.00792862	4.34e-05	-0.000330186	0.914524	-0.00409604	0.195044
ATF4	cg26505274	0.0119279	4.03e-05	0.0223644	0.265853	-0.00060475	0.934066	0.0129292	0.0145564	0.00254961	0.362119	-0.00697497	0.144945	0.0122418	0.0114125
ATF4	cg26531432	-0.00241391	0.386243	-0.0150496	0.467263	0.0037395	0.665726	-0.000992992	0.849428	0.00330417	0.271783	0.00605238	0.225499	-0.00697689	0.161866
ATF4	cg26535158	-0.00774741	0.000119184	-0.00415497	0.661021	-0.00754549	0.278838	-0.00391475	0.268911	-0.0069712	0.001096	-0.00075908	0.835384	-0.00470601	0.188621
ATF4	cg26557908	0.00173635	0.26251	0.00344658	0.724639	-0.00168653	0.646195	0.000594747	0.807414	-0.00132412	0.502193	-0.00185998	0.40083	0.00184646	0.506329
ATF4	cg26599989	-0.000132804	0.922723	-0.00260042	0.810363	-0.000339197	0.926577	0.00104771	0.654594	-0.00365539	0.0292072	0.00300256	0.224403	0.00612981	0.0121133
ATF4	cg26605164	-0.00901029	1.25e-07	-0.00740464	0.433955	-0.00514499	0.248474	-0.00480443	0.0880375	-0.00865217	1.19e-05	0.00145014	0.590985	-0.00412292	0.167961
ATF4	cg26645302	0.0011817	0.403871	-0.00920093	0.510263	-0.00305939	0.451155	-0.00213625	0.375029	0.000129322	0.935128	0.000350176	0.900055	0.00146348	0.557454
ATF4	cg26651978	-0.0019665	0.152495	-0.00683994	0.537131	-0.00405474	0.338967	-0.000124948	0.96168	-0.00543917	0.000285929	-0.00178977	0.48629	0.0050648	0.037241
ATF4	cg26663590	-0.00411098	0.034325	0.00943255	0.594375	0.00599806	0.269171	0.00219145	0.517951	-0.010326	1.78e-05	0.00399173	0.275711	0.00971619	0.00529513
ATF4	cg26680656	0.00060474	0.764818	-0.00979933	0.45554	0.00235193	0.729304	0.00311755	0.422781	-0.00317499	0.136813	0.00203469	0.590251	0.00821112	0.0230154
ATF4	cg26709300	0.00127662	0.457023	-0.0128293	0.348621	0.00534207	0.336529	0.00215403	0.482824	-0.00116399	0.580088	0.00250374	0.425763	0.00525362	0.0845481
ATF4	cg26724018	-0.00507043	0.0359524	-0.00662604	0.76736	-0.00455637	0.517183	-0.00490403	0.291417	-0.000555289	0.834954	-0.000714112	0.878174	-0.00642131	0.134459
ATF4	cg26730653	0.00349788	0.0289116	0.00597392	0.57288	-0.00623595	0.279414	0.000200353	0.942957	0.00267532	0.163056	-0.0041784	0.179374	0.000394287	0.88811
ATF4	cg26801613	-0.00823715	1.07e-05	-0.00372253	0.718989	-0.00385972	0.533399	-0.00486827	0.115535	-0.00723472	0.000809505	-7.28e-05	0.982353	-0.0011265	0.731103
ATF4	cg26816919	0.00388778	0.00894603	-0.00289855	0.677013	0.000952475	0.811471	0.00352517	0.154439	0.000968776	0.609431	0.00220694	0.346973	0.00323521	0.221545
ATF4	cg26827202	-0.00377401	0.0110007	-0.00381642	0.514268	-0.0055292	0.155863	-0.000610521	0.800308	-0.00726584	0.000360571	-0.00124319	0.595862	0.00485798	0.0697589
ATF4	cg26867393	-0.00330608	0.00498699	0.00704443	0.540348	-0.00474316	0.237338	-0.000818707	0.719534	-0.00277932	0.0230322	-0.00360586	0.167325	-0.00154995	0.459681
ATF4	cg26882438	-0.00799465	0.00863685	-0.0259221	0.147055	-0.00768702	0.388709	-0.0142334	0.0142608	0.00363108	0.172602	0.00378825	0.464535	-0.0162997	0.00113999
ATF4	cg26884033	-0.00649953	8.93e-06	0.00374564	0.585248	-0.00708761	0.109133	-0.00514258	0.0360185	-0.00540322	0.00122194	-0.0019966	0.407772	-0.00163393	0.529936
ATF4	cg26889953	-0.00866825	5.69e-05	-0.00922348	0.483465	-0.00753394	0.214334	-0.00352086	0.355369	-0.00851611	9.53e-05	-0.000287356	0.936486	-0.00350516	0.357022
ATF4	cg26916621	-0.00470358	0.00633262	0.00843917	0.481712	-0.00559826	0.128932	-0.00487824	0.0973716	-0.00311121	0.121042	-0.000427955	0.866038	-0.00389718	0.19986
ATF4	cg26955383	0.000622948	0.635525	0.0119385	0.21801	-0.00088891	0.787589	-0.000322424	0.89033	-0.00139853	0.37262	-0.00243545	0.318826	-0.000603557	0.796381
ATF4	cg26955963	-0.000801152	0.619847	-0.000333058	0.984846	-0.00066959	0.875839	0.000271374	0.921755	-0.00249606	0.20431	0.00259715	0.400553	0.00137124	0.632528
ATF4	cg26959945	0.00153441	0.313028	-0.0044522	0.599938	-0.00659816	0.0983797	0.000732907	0.769512	-0.0012949	0.489373	0.000729636	0.763934	0.00333411	0.216356
ATF4	cg26999340	-0.00576504	0.000235036	-0.00752091	0.335546	-0.0089601	0.0516758	-0.00242712	0.361532	-0.00600209	0.000777558	-0.00281964	0.28486	-0.00256392	0.360486
ATF4	cg27024363	0.0029415	0.0212176	-0.00727791	0.342593	0.0029536	0.4128	0.00222435	0.27346	0.00038365	0.813235	0.00236655	0.262477	0.00419102	0.0620087
ATF4	cg27032101	0.000180926	0.900131	-0.00545491	0.469117	0.003092	0.53067	-0.000366215	0.887498	0.00234911	0.172782	0.00432043	0.091233	-0.000651616	0.801229
ATF4	cg27045295	0.000238425	0.919084	0.00200055	0.902779	-9.7e-05	0.988666	0.000205957	0.960616	-0.00266585	0.358832	0.00311207	0.452458	0.00227967	0.59025
ATF4	cg27049094	0.00308577	0.209379	0.0113363	0.652829	0.00214044	0.785207	0.00601566	0.190594	-0.00285105	0.31024	0.00298444	0.555312	0.0105673	0.0154279
ATF4	cg27058077	-0.00854427	3.08e-05	-0.00920118	0.221363	-0.00652703	0.230945	-0.00271257	0.436119	-0.00955132	1.98e-05	-0.000868892	0.786224	-0.00203431	0.576099
ATF4	cg27094376	-0.00664257	3.49e-05	0.00487464	0.637496	-0.00744451	0.0762337	-0.00262599	0.35456	-0.0070967	6.18e-05	-0.00177316	0.487131	-0.00225833	0.429864
ATF4	cg27106909	0.00111498	0.397399	0.00362494	0.641455	0.00573585	0.195134	0.00346242	0.135167	-0.00175395	0.275764	-0.000610808	0.801998	0.00413902	0.0767495
ATF4	cg27212386	-0.00871446	9.54e-07	-7.41e-05	0.992062	-0.00954815	0.0768559	-0.00362793	0.228641	-0.0090108	4.69e-06	-0.00394966	0.184636	-0.00158176	0.612395
ATF4	cg27269112	-0.0073293	2.38e-06	-0.00676247	0.475043	-0.0068155	0.101475	-0.00329276	0.197776	-0.00781315	1.24e-05	-0.00265912	0.280555	-0.00169368	0.540426
ATF4	cg27277339	-0.0050523	0.00211044	-0.00483087	0.609972	-0.00641775	0.0376234	0.000737213	0.76706	-0.00983572	9.26e-06	-0.00232074	0.292615	0.00433577	0.140601
ATF4	cg27295113	0.00225389	0.0928873	-5.87e-06	0.99955	-0.000565404	0.882118	-0.000294381	0.890373	0.0017622	0.313748	-0.000646891	0.765121	0.00203824	0.394107
ATF4	cg27320774	-0.00650647	9.27e-06	-0.00362117	0.58901	-0.00617481	0.140169	-0.00231044	0.330741	-0.00733059	2.66e-05	-0.00330825	0.141604	-0.000977145	0.709375
ATF4	cg27327093	-0.00636799	1.94e-05	0.000337274	0.967052	-0.00764551	0.0721002	-0.00271286	0.300485	-0.00649147	6.44e-05	-0.0047139	0.0629124	-0.00278759	0.295672
ATF4	cg27335571	-0.000318629	0.655132	0.00465181	0.25232	-0.00179772	0.474286	-0.000368211	0.774347	-0.00126423	0.118536	-0.0011775	0.373128	-0.00084536	0.499046
ATF4	cg27397830	0.00462387	0.00111162	0.00977788	0.282121	0.00590929	0.0813777	0.00366221	0.110997	0.00266202	0.107561	0.00111329	0.638774	0.000639215	0.792192
ATF4	cg27470213	0.00277722	0.112321	-0.0225859	0.135021	-0.00813661	0.114756	-0.00130025	0.681389	0.00173349	0.338596	0.000501784	0.878036	-0.00154151	0.604426
ATF4	cg27486585	0.0031437	0.105025	-0.0117838	0.411207	-0.00090961	0.880431	-0.00346076	0.32275	0.0091742	7.05e-05	0.00120784	0.714104	-0.00887729	0.0111596
ATF4	cg27511678	0.00435787	0.00698956	0.0183399	0.146764	-0.00253419	0.610651	0.00105737	0.692879	0.00329423	0.0892395	-0.00131851	0.647218	0.00186586	0.513362
ATF4	cg27529346	0.00149767	0.493815	0.000288801	0.989689	0.0020694	0.76669	-0.00310386	0.447943	0.00739543	0.00275281	0.00226617	0.610255	-0.00827883	0.0338147
ATF4	cg27537252	-0.00575923	0.205329	-0.0116961	0.743574	0.0139454	0.272299	-0.0102395	0.250699	0.00976556	0.00534008	0.00839497	0.306485	-0.0163551	0.027733
ATF4	cg27540367	-0.00152214	0.144786	0.00429204	0.508327	-0.00331887	0.291811	-0.00134008	0.480881	-0.00286245	0.0112248	-0.00240507	0.182699	0.000176121	0.923816
ATF4	cg27552857	-0.00534983	0.000373947	0.00311835	0.819899	-0.00797405	0.0694215	-0.00288658	0.273987	-0.0049942	0.000889946	-0.00363737	0.194662	-0.00477592	0.0742117
ATF4	cg27580567	-0.00573698	0.00953054	-0.00427659	0.824117	-0.00639085	0.28393	-0.00363686	0.34441	-0.00908629	0.000372767	0.0010295	0.789217	0.00165183	0.678505
ATF4	cg27612129	0.000667187	0.634174	0.00800383	0.328875	-0.00359614	0.303361	-0.000855636	0.714413	-0.00169865	0.333707	-0.00148509	0.44183	0.00233504	0.334859
ATF4	cg27662789	0.00643492	0.0201895	0.0188452	0.550763	-0.00182936	0.859437	0.0049578	0.379224	0.00370512	0.199457	-0.00660366	0.309984	0.00399501	0.420387
ATF6	cg00078782	-0.00918749	2.14e-07	-0.0111037	0.383808	-0.0146184	0.00738188	-0.00760995	0.0109688	-0.00795739	0.000155252	-0.0008669	0.720138	-0.00519637	0.113561
ATF6	cg00218406	-0.00520592	0.129154	-0.00604484	0.831215	0.00397235	0.589989	-0.000817288	0.882473	-0.0011521	0.776869	-0.00155409	0.712319	0.00498499	0.408338
ATF6	cg00243880	-0.00823529	1.28e-05	-0.0122082	0.373961	-0.011836	0.0315194	-0.00591004	0.0583962	-0.0071516	0.00136987	-0.000718224	0.78385	-0.00391734	0.263073
ATF6	cg00257455	0.000682404	0.262752	-3.77e-05	0.992667	-0.000928248	0.635434	0.000516846	0.620231	-0.000226366	0.763664	-0.000447157	0.611587	0.000236892	0.833582
ATF6	cg00272009	-0.00615895	0.0212471	0.00629958	0.746063	-0.00390954	0.666697	-0.00406394	0.421819	-0.00363031	0.172176	0.000957557	0.826145	0.00228884	0.630178
ATF6	cg00287009	0.000769239	0.629592	-4.86e-05	0.995884	0.00507166	0.353649	-0.000608009	0.839342	0.00341403	0.0698176	0.000612698	0.815214	0.000101439	0.972966
ATF6	cg00290355	-0.000829706	0.57392	-0.000166694	0.990926	-0.00154627	0.679926	0.00146013	0.563211	-0.00157453	0.424138	-0.000815773	0.688812	0.00081795	0.769801
ATF6	cg00290637	-0.00767272	2.57e-06	-0.0133963	0.209059	-0.0101602	0.0339562	-0.00517738	0.0525572	-0.00691331	0.000270751	-0.00154936	0.476673	-0.00347901	0.249998
ATF6	cg00320269	-0.00865389	5.96e-06	-0.0136003	0.175387	-0.0129052	0.0340945	-0.00700238	0.0339515	-0.00765565	0.000495549	0.00217687	0.414527	-0.00591664	0.0951164
ATF6	cg00340855	0.0025448	0.289683	0.0352644	0.0712524	0.00660507	0.384769	0.00549891	0.21417	0.00319264	0.270476	0.000120696	0.972984	0.00558494	0.212769
ATF6	cg00347584	0.000866062	0.504474	0.0239515	0.028118	0.00104656	0.770109	0.00406679	0.0634263	-0.00100272	0.561285	-0.00160167	0.393649	0.00271289	0.268356
ATF6	cg00358010	-0.00623277	8.25e-06	-0.0184953	0.0381224	-0.00650473	0.125284	-0.0056199	0.0155835	-0.00452972	0.0111462	-0.000853072	0.672602	-0.00324376	0.213865
ATF6	cg00432233	-0.00166316	0.263841	-0.00537612	0.0669416	-0.000423111	0.758385	-0.000683839	0.805231	-0.00207877	0.191593	0.000132007	0.842762	0.00360098	0.196541
ATF6	cg00458211	-0.0016582	0.208585	-0.00864275	0.454418	-0.00262364	0.652138	-0.000131199	0.961099	-0.000626184	0.581786	0.00307027	0.281128	0.00124862	0.606601
ATF6	cg00480970	0.00125523	0.443078	0.0139208	0.359778	0.00105354	0.790967	0.0020049	0.47556	-0.00277623	0.148831	-0.00366864	0.111821	0.00293241	0.308539
ATF6	cg00481272	0.0017798	0.0936488	0.0161718	0.0160029	-0.000437996	0.86502	0.00167334	0.309296	0.000494871	0.709382	-0.000308503	0.812048	0.00197391	0.317324
ATF6	cg00504445	-0.00375824	0.0445818	-0.0222593	0.210397	-0.00384859	0.501076	-0.00424755	0.208704	-0.00385309	0.0851015	0.00115071	0.713277	-0.00086787	0.805542
ATF6	cg00508575	0.000325162	0.80955	0.00175381	0.894796	-0.00407578	0.379326	-0.000739279	0.745639	0.000527753	0.776278	-0.00297139	0.203749	-0.00324057	0.202995
ATF6	cg00533183	0.0018339	0.348873	-0.005949	0.812571	0.0020119	0.701159	0.00170003	0.62208	0.00515297	0.0394366	-0.00235792	0.421298	-0.000131001	0.971627
ATF6	cg00539491	-0.00122215	0.40138	-0.00163239	0.900664	0.00131964	0.699276	0.002965	0.210511	-0.00421675	0.0375918	-3.75e-05	0.984315	0.00288791	0.295827
ATF6	cg00569896	0.00258738	0.168055	0.00213863	0.900224	0.00154131	0.77901	0.000512796	0.8724	0.00131342	0.576248	0.0010465	0.707551	0.000230327	0.947371
ATF6	cg00570504	-0.00482164	0.00871563	-0.0112178	0.435789	0.000839867	0.892635	-0.000690999	0.810739	-0.00452546	0.0629608	0.00112877	0.694661	0.000773031	0.817926
ATF6	cg00598235	-0.00204354	0.173329	-0.0074622	0.640652	0.000720272	0.88743	-0.000476374	0.866041	-0.000124873	0.934559	0.00164066	0.522686	0.00136955	0.608361
ATF6	cg00622957	-0.009339	2.66e-06	-0.0129085	0.198793	-0.012644	0.015175	-0.00651799	0.0360885	-0.00805264	0.000627652	-0.00109607	0.643636	-0.00535173	0.144978
ATF6	cg00633969	-1.07e-05	0.978353	-0.00413438	0.298269	-0.000663346	0.669532	-3.13e-05	0.967401	0.000212606	0.617697	-8.18e-05	0.916265	0.00037153	0.614758
ATF6	cg00647820	5.83e-05	0.982438	-0.0147289	0.507859	-0.014435	0.14861	-0.00604187	0.21805	-0.000888741	0.766595	-0.00713653	0.102012	-0.00526901	0.276949
ATF6	cg00674311	-0.00881148	3.9e-07	-0.0211535	0.0361651	-0.0138628	0.0113779	-0.00606296	0.0350384	-0.00807231	8.23e-05	-0.000818248	0.732042	-0.00407276	0.206903
ATF6	cg00676801	0.00461389	0.0149519	0.0105824	0.588594	0.012899	0.0457752	0.0052946	0.147524	0.00747072	0.000264059	0.00163842	0.612375	0.00333977	0.337779
ATF6	cg00679477	-0.000250782	0.912444	0.00433791	0.841389	-0.0067077	0.392249	-0.00166313	0.674117	7.1e-05	0.979572	0.000597425	0.873649	-0.000887207	0.834616
ATF6	cg00736299	-0.00634866	0.0164728	-0.0307997	0.0437821	-0.0150966	0.0438203	-0.00535299	0.20699	-0.00364944	0.280953	0.00279434	0.440928	-0.00922452	0.0640077
ATF6	cg00790756	-0.00563193	0.0267525	-0.0296606	0.255159	-0.0101533	0.163391	-0.00169892	0.720197	-0.00434488	0.0793145	0.00134791	0.757718	-0.00757717	0.108714
ATF6	cg00791181	-0.00454732	0.0338883	-0.0057025	0.766074	-0.000602979	0.924221	0.00339861	0.337415	-0.0102835	0.000259782	0.000874416	0.771191	0.00717679	0.0768766
ATF6	cg00855901	-0.00584533	0.000346978	0.0111669	0.038912	-0.0015463	0.611483	-0.0036761	0.123005	-0.00220891	0.278382	-0.000607768	0.685287	0.000912572	0.747074
ATF6	cg00869668	-0.00740934	0.00173601	0.00551512	0.677566	-0.013546	0.0204761	-0.00438847	0.224653	-0.00517362	0.0795273	-0.00131451	0.650859	-0.0068579	0.115767
ATF6	cg00893008	-0.00879808	2.84e-05	-0.0163545	0.138545	-0.0185086	0.00319469	-0.00810991	0.0236765	-0.00732654	0.00268558	-0.000147793	0.957357	-0.00746085	0.0554811
ATF6	cg00959259	-0.014714	0.00929256	-0.052046	0.275623	-0.00212732	0.850364	-0.00481344	0.630463	-0.00324707	0.301532	0.00886015	0.218453	0.00167998	0.850898
ATF6	cg00960240	0.003495	0.00864074	0.00270566	0.704413	0.00901387	0.0420373	0.00357417	0.108783	0.00398497	0.0152568	0.00127575	0.505508	0.00341421	0.168616
ATF6	cg00974864	-0.00772447	1.51e-06	-0.00420947	0.689628	-0.0139997	0.00741159	-0.00633953	0.016139	-0.00758466	8.09e-05	-0.00331026	0.139253	-0.00323401	0.279486
ATF6	cg00992745	-0.0108902	3.31e-06	-0.0230354	0.0613101	-0.0158175	0.0219731	-0.00747482	0.0629152	-0.00948789	0.000512691	-0.000926305	0.772103	-0.00576907	0.185609
ATF6	cg01028142	-0.0065476	0.104491	-0.0147171	0.665821	-0.00175087	0.917349	-0.00209629	0.803816	-0.000215526	0.857789	0.004706	0.559068	0.00379136	0.589153
ATF6	cg01059398	-0.000189951	0.928721	-0.0193703	0.309556	0.00394661	0.554213	0.00233803	0.534945	-0.00165378	0.547466	0.00566023	0.0815102	0.00459744	0.243248
ATF6	cg01079652	-0.00394636	0.310877	0.00931312	0.808796	-0.00252116	0.897975	0.000766386	0.929907	-0.000747955	0.586798	-0.000271816	0.975683	0.00767795	0.277257
ATF6	cg01082299	0.00046206	0.867356	-0.000169994	0.996321	0.00817863	0.298429	0.00333495	0.529858	0.00457803	0.0901387	-0.000850272	0.859636	0.00397024	0.427461
ATF6	cg01095328	0.00179904	0.320783	-0.0097757	0.655852	0.0127508	0.0171862	0.00157786	0.619574	0.00451289	0.050527	0.00593717	0.0409819	0.000518795	0.879244
ATF6	cg01108653	-0.0054015	4.73e-05	-0.0270165	0.0165201	-0.009623	0.0279651	-0.00414765	0.0724696	-0.00498193	0.00148104	1.74e-05	0.993394	-0.00195202	0.429813
ATF6	cg01138448	0.00477942	0.016344	0.0121135	0.389971	0.0226473	0.000873708	0.00505495	0.165698	0.00653579	0.009937	0.00491942	0.114375	0.00125803	0.735838
ATF6	cg01190666	-0.00408684	0.0705272	-0.0163235	0.425833	0.00033166	0.962835	0.000431545	0.916379	-0.000330046	0.832725	0.00379844	0.305565	0.000842333	0.821935
ATF6	cg01218053	-0.000163989	0.774452	0.00201889	0.636775	-8.82e-05	0.95268	-0.000577199	0.515757	-0.0010011	0.193939	-0.00109933	0.167687	0.000291411	0.775246
ATF6	cg01237738	-0.00403083	0.000199426	0.0037604	0.352798	-0.000424215	0.857718	-0.00244533	0.167654	-0.0036721	0.0119364	-0.000147772	0.901171	0.000429721	0.831008
ATF6	cg01250398	-0.0112073	2.76e-05	-0.00636	0.73992	-0.0190923	0.0272103	-0.00765574	0.0937715	-0.00874468	0.00691129	-0.00349329	0.363534	-0.0071233	0.153235
ATF6	cg01262564	0.000528511	0.665464	0.00527459	0.614448	-0.0020824	0.585042	0.000420948	0.84065	-0.00124525	0.39977	-0.0031799	0.121477	0.00362675	0.1055
ATF6	cg01264131	0.0006718	0.745409	0.000944388	0.942145	0.00331281	0.694135	0.00162102	0.708473	0.00216958	0.248214	0.00137208	0.743276	0.00237043	0.540026
ATF6	cg01280180	0.000418918	0.761127	0.00847289	0.545876	0.00109841	0.810011	0.00102319	0.66977	-0.000297754	0.865758	0.00103574	0.645746	0.000946773	0.71497
ATF6	cg01309328	-0.00249686	0.283655	0.00670249	0.815333	-0.00175659	0.780675	-0.00274413	0.506372	0.000911304	0.732117	-0.00189133	0.581978	1.72e-06	0.999674
ATF6	cg01329005	-0.00290007	9.07e-06	-0.0108622	0.00991772	-0.00204335	0.0260517	-0.00190132	0.0128466	-0.00253035	0.0153167	0.000717198	0.208134	0.000770344	0.51948
ATF6	cg01355282	-0.00316418	0.0805515	0.0029177	0.629182	0.0053123	0.0894291	-0.00035008	0.885423	-0.000758338	0.772629	0.000558666	0.714657	0.000320057	0.922006
ATF6	cg01372572	-0.000197179	0.869833	-0.00180945	0.785708	-0.00157531	0.654318	-0.00324612	0.103031	0.000178969	0.905178	-0.00124123	0.49179	-0.0014521	0.500434
ATF6	cg01404893	-0.00541403	0.000597763	-0.015774	0.0969189	-0.00996056	0.0264389	-0.00289596	0.27549	-0.00467631	0.0137621	-0.00217666	0.306061	-0.00318286	0.279367
ATF6	cg01458054	0.00268592	0.106095	0.0127906	0.226127	-0.00144499	0.8006	-0.00214227	0.445743	0.00345938	0.0973012	-0.000989791	0.695049	-0.00382245	0.20682
ATF6	cg01463146	-0.00240879	0.168886	-0.00444885	0.787822	-0.00171411	0.731022	0.00151714	0.631063	-0.00373691	0.0432212	-0.000838996	0.755943	-0.00155393	0.638485
ATF6	cg01517384	-0.00343024	0.248453	-0.00890573	0.817953	0.00394418	0.625309	-0.00626593	0.229878	0.00175092	0.65988	0.00545774	0.256817	-0.00564182	0.308721
ATF6	cg01526089	-0.00447936	0.00289445	0.010553	0.213234	-0.00668286	0.0851821	-0.00124697	0.620685	-0.00475991	0.00519612	-0.000593991	0.775929	-0.00190966	0.497592
ATF6	cg01543150	-0.00224197	0.0876605	-0.00346155	0.711672	-0.00285514	0.382013	-0.00273144	0.230925	-0.00216097	0.217641	-0.00249212	0.18332	-0.000988639	0.690131
ATF6	cg01543184	-0.00621761	0.00313456	-0.014838	0.181983	-0.0144777	0.0164039	-0.00428302	0.222903	-0.00299299	0.192393	0.00051264	0.855591	-0.00704516	0.0688287
ATF6	cg01553433	-0.0049053	0.00403924	-0.00947086	0.478165	-0.00414759	0.255949	-0.00426881	0.145458	-0.00133666	0.415523	0.00254709	0.24485	-0.000379536	0.895899
ATF6	cg01711077	0.00233285	0.0734439	0.0113038	0.343626	0.00416178	0.320601	0.00190264	0.389615	-0.00058941	0.707222	-0.00122554	0.575025	0.00434981	0.0665352
ATF6	cg01721555	0.000273713	0.758051	-0.00878589	0.379132	-0.000509919	0.884402	-0.000272742	0.878145	0.000802289	0.3798	0.00109417	0.51865	0.00172391	0.30178
ATF6	cg01863731	0.000883245	0.510762	0.018022	0.0981646	-0.00146537	0.745649	0.00109903	0.626148	-0.000296345	0.870402	-0.00344534	0.0932501	0.000517352	0.838932
ATF6	cg01880551	-0.00779789	1.81e-05	-0.0125743	0.0172621	-0.010374	0.0786289	-0.00478118	0.127819	-0.0062522	0.00224942	-0.00174379	0.47956	-0.00366954	0.28124
ATF6	cg01886988	0.000886725	0.611861	0.00540773	0.735442	0.00454648	0.449065	0.00321674	0.352449	0.000311218	0.856304	0.00124729	0.661996	0.00478129	0.140513
ATF6	cg01900480	0.000483228	0.705569	0.0172824	0.231047	0.00308444	0.439	0.00238649	0.296223	-0.000798428	0.620769	0.000781596	0.705957	0.00169824	0.481498
ATF6	cg01907945	-0.00165123	0.401646	-0.0143627	0.532662	-0.00131782	0.804906	0.00270242	0.419153	-0.00791583	0.00280935	0.000318429	0.920709	0.00568056	0.12582
ATF6	cg01922918	-0.00730087	7.25e-06	-0.0149814	0.0551569	-0.00903244	0.0573389	-0.00383558	0.144847	-0.00723772	0.000256166	-0.00108088	0.605401	-0.00158011	0.602012
ATF6	cg01948202	-0.00099627	0.730135	-0.000390483	0.98343	0.0022621	0.648523	0.0016216	0.692665	0.00565412	0.118014	0.00148152	0.602336	-0.0016724	0.732977
ATF6	cg01964337	-0.00213238	0.275671	0.0163948	0.486598	-0.00364705	0.449573	0.000978303	0.75241	-0.00346829	0.182989	-0.000426782	0.881974	-7.13e-05	0.984332
ATF6	cg01967861	0.00324775	0.00528805	-0.00691955	0.494976	0.00280646	0.423195	0.000346482	0.862456	0.00139947	0.281313	0.0014735	0.379512	0.00213021	0.31218
ATF6	cg01971407	-0.000206201	0.934324	-0.00473471	0.81484	-0.0024042	0.741236	0.000817388	0.862939	0.00319705	0.196702	0.000344724	0.927211	0.00138471	0.757118
ATF6	cg02003183	0.00318754	0.0841141	0.0200344	0.408834	0.00558928	0.353597	0.00408474	0.240408	0.00163536	0.455394	-0.00211611	0.515525	0.00205175	0.551672
ATF6	cg02039987	0.00858834	0.000153608	0.0116323	0.584112	6.23e-05	0.992098	0.00713372	0.0606053	0.00552021	0.0731017	0.0028822	0.408379	0.00254877	0.541748
ATF6	cg02042026	-1.85e-06	0.999044	-0.00584385	0.684381	0.00197981	0.638628	0.000324458	0.900428	-0.000450123	0.827344	-0.000596969	0.796046	0.00378237	0.191497
ATF6	cg02057211	-0.0059262	0.0187489	-0.0206519	0.362252	-0.00578677	0.380438	-0.00187706	0.646644	-0.0102037	0.0018766	-0.00190275	0.600373	0.00404265	0.390842
ATF6	cg02112168	-0.00588009	0.00649491	-0.017177	0.398926	-0.0151446	0.00668664	-0.00161495	0.67784	-0.0082749	0.000708094	-0.00373363	0.197559	1.96e-05	0.996158
ATF6	cg02138684	0.000982255	0.394082	-0.0176914	0.00946807	0.000771089	0.809511	-0.000195037	0.924353	0.00228772	0.130004	0.00169903	0.253866	-0.00135407	0.531935
ATF6	cg02142005	-0.00175216	0.112431	0.00198654	0.875557	-0.00236153	0.353256	-0.000566363	0.742218	-0.00287506	0.0717873	-0.00106222	0.48972	0.000473895	0.819377
ATF6	cg02187259	-0.00565419	0.0155537	-0.0211927	0.273187	-0.0134011	0.0537516	-0.00209491	0.623407	-0.00695284	0.0167445	-0.00238967	0.4929	-0.00110183	0.803584
ATF6	cg02215171	-0.00648138	0.000665036	-0.00326997	0.797799	-0.00959359	0.0852559	-0.00385068	0.245765	-0.00399836	0.045437	-0.00357988	0.191022	0.000271608	0.936429
ATF6	cg02226192	-0.00670442	1.23e-05	-0.0140675	0.11153	-0.0076707	0.0700262	-0.00455982	0.0620385	-0.00521092	0.00525773	-0.000236714	0.904705	-0.00403179	0.157649
ATF6	cg02247863	-0.00250335	0.0742532	-0.0191093	0.286579	-0.00174244	0.71901	-0.00109849	0.672637	-0.000378747	0.794602	0.000401706	0.878405	-0.000559944	0.823575
ATF6	cg02264895	0.00065668	0.566253	-0.000587803	0.949675	0.000838863	0.803187	0.00127708	0.514395	-0.00150728	0.310498	-7.57e-05	0.965384	0.00225268	0.291586
ATF6	cg02314339	-0.00487033	0.0102601	-0.00149564	0.925026	-0.00540476	0.487023	0.000121607	0.970456	-0.0044248	0.0395729	-0.000520608	0.877348	0.0025087	0.47187
ATF6	cg02378194	-0.0034762	0.12237	-0.0264427	0.222496	0.00313475	0.646017	0.00230969	0.556271	-0.00574952	0.0476354	-0.000345423	0.917274	0.00105955	0.804154
ATF6	cg02402539	0.00168135	0.125666	0.01156	0.139719	0.00249139	0.336824	0.00215214	0.26171	-0.000552777	0.691519	-0.00283639	0.0398238	0.00416911	0.0383546
ATF6	cg02408464	0.00730558	0.00256227	-0.00190305	0.954187	0.00500852	0.487133	0.00352154	0.426824	0.00607739	0.0330792	-0.00130557	0.736508	0.000929833	0.833921
ATF6	cg02423716	0.000899101	0.705923	-0.0186597	0.351682	-0.000901468	0.870807	0.000654077	0.87102	0.00138641	0.651821	0.00401547	0.195039	0.00518911	0.2465
ATF6	cg02446225	0.000152374	0.882435	0.00549299	0.569533	-0.00142759	0.671166	0.000342797	0.851178	-0.000443124	0.732334	-0.00134592	0.413646	0.000636293	0.742183
ATF6	cg02584257	-0.00731485	2.11e-05	-0.00822091	0.487305	-0.0105464	0.0401736	-0.00477926	0.091293	-0.00676718	0.001114	0.00023074	0.923659	-0.00328274	0.307043
ATF6	cg02596819	0.00586204	2.4e-05	0.0159144	0.212334	0.00934999	0.0386173	0.00683181	0.00498396	0.00382525	0.0142556	-0.000848302	0.702458	0.00582713	0.0230228
ATF6	cg02608002	-0.0063849	1.77e-07	-0.0216882	0.016526	-0.00613378	0.0199595	-0.0064762	0.0014255	-0.00368825	0.0101327	0.00174479	0.227002	-0.00184461	0.385593
ATF6	cg02622254	-0.00603373	0.000360845	-0.00498983	0.747781	-0.0116856	0.0135582	-0.0038943	0.193075	-0.00630736	0.00163267	0.000275608	0.904868	-0.00323004	0.310169
ATF6	cg02724490	0.000808371	0.521529	0.00381812	0.701	-0.000784711	0.83171	-0.00076039	0.730825	0.000261363	0.871914	-0.00192364	0.314746	-0.00181073	0.438342
ATF6	cg02765596	-0.00790028	3.54e-05	-0.00802323	0.464506	-0.0106727	0.0603359	-0.00594169	0.0713211	-0.00635716	0.00432108	-0.0001138	0.964208	-0.00565132	0.112991
ATF6	cg02766909	-0.00623923	0.000205458	-0.0204811	0.00809078	-0.00798171	0.092116	-0.00269964	0.331253	-0.00581278	0.00290476	0.000850439	0.683701	-0.00300762	0.341289
ATF6	cg02773549	0.00383472	0.00235091	0.00944652	0.25067	0.0117188	0.00119229	0.00436835	0.0226498	0.00245438	0.154261	0.00201308	0.238886	0.00273221	0.242618
ATF6	cg02781708	-0.00133599	0.327773	-0.016289	0.139061	-0.0019001	0.657847	-0.00216115	0.342405	0.000730846	0.683596	0.00210232	0.296105	-0.00161002	0.522386
ATF6	cg02835406	-0.00161448	0.40014	-0.0120838	0.593151	-4.02e-05	0.994241	-0.00292598	0.412133	-0.00379343	0.102636	0.000924516	0.756813	0.00047194	0.896072
ATF6	cg02869235	-0.00161966	0.476488	-0.010616	0.693185	-0.0120306	0.0703002	0.00185898	0.657201	-0.00446694	0.0832038	-0.00565273	0.153332	0.00621243	0.139714
ATF6	cg02927682	-0.00929481	0.000523059	-0.00324703	0.810696	-0.0190951	0.00529991	-0.00582215	0.18388	-0.00712321	0.021254	-0.00152921	0.636517	-0.0081418	0.102354
ATF6	cg02938032	0.00190609	0.283611	0.0316026	0.277461	-0.00410725	0.338775	0.00155916	0.623801	0.00128072	0.556896	-0.0033738	0.233931	-0.00110634	0.7408
ATF6	cg02965712	0.0017866	0.173425	0.0105685	0.425164	0.00670142	0.0822021	0.00353186	0.125075	-0.000544359	0.75495	0.00013584	0.948101	0.00233391	0.343631
ATF6	cg02988397	0.0038703	0.056736	-0.00237884	0.875514	0.0113662	0.0795193	0.00241712	0.502131	0.00748817	0.00354895	0.0019973	0.518917	-0.00103327	0.78608
ATF6	cg03026982	-0.00103878	0.58181	-0.00169625	0.879474	0.0012172	0.862866	-0.00217542	0.54668	0.0026343	0.182384	0.00386842	0.218938	-0.00477849	0.169051
ATF6	cg03035167	0.00291599	0.0819544	-0.00446551	0.726897	-0.000538329	0.920547	0.00120084	0.685586	0.000960582	0.626237	-0.00258806	0.319705	0.00174343	0.568814
ATF6	cg03038262	-0.000253378	0.942986	-0.00556636	0.885608	0.00667505	0.53435	0.00248084	0.721809	0.00486529	0.0365905	0.00447418	0.45201	0.00271529	0.660355
ATF6	cg03063413	-0.00370589	0.0255806	-0.0120629	0.358876	-0.00355119	0.506514	-0.000586029	0.83648	-0.00536226	0.0133395	0.00031721	0.891791	0.00237631	0.441842
ATF6	cg03095503	-0.0107563	5.1e-07	-0.0321463	0.00937529	-0.00860905	0.171859	-0.00719057	0.0280741	-0.00857896	0.00237343	0.00156297	0.574209	-0.0010385	0.788361
ATF6	cg03110996	0.00141518	0.423041	-0.00599016	0.754822	0.00296334	0.635037	0.00242443	0.441702	0.00122783	0.584905	0.00294782	0.333201	0.00374627	0.254991
ATF6	cg03131556	-0.00344896	0.0167227	0.00570759	0.718973	-0.0057588	0.195211	-0.000712675	0.78756	-0.00333055	0.0213602	-0.00119374	0.620509	-0.00345491	0.200647
ATF6	cg03135704	-0.00026834	0.668826	-0.00552975	0.29694	0.00053734	0.70129	-0.00106915	0.294675	0.00123653	0.123965	0.000280046	0.725357	-0.00100392	0.391295
ATF6	cg03149958	-0.000717668	0.661248	0.0093564	0.470744	0.00179222	0.769879	-0.00101144	0.755827	0.000680572	0.705935	0.000831042	0.778351	-0.0026828	0.382113
ATF6	cg03183354	0.00305052	0.0547411	0.0188656	0.122358	0.00217675	0.551623	0.00517438	0.0915576	-0.000250619	0.887312	-0.00156719	0.391851	0.00438911	0.145061
ATF6	cg03209720	-0.00578439	0.00038931	-0.00586984	0.419984	-0.0140211	0.00409895	-0.0046038	0.102149	-0.00354855	0.0588954	-0.00256326	0.232723	-0.00631194	0.038
ATF6	cg03227037	0.00172635	0.274076	0.00409051	0.7022	-0.00389858	0.411664	0.00159649	0.532494	-0.00148612	0.454171	-0.00203338	0.38176	0.00114808	0.686197
ATF6	cg03237401	0.00113159	0.568321	0.00427529	0.847454	0.000740457	0.901447	0.00314959	0.389742	-0.000777827	0.757517	0.00140532	0.685572	0.00284095	0.450295
ATF6	cg03258567	-0.00775821	0.00190772	-0.0227208	0.420728	-0.0124012	0.118606	-0.00559793	0.18701	-0.00541287	0.0812751	-0.000763631	0.853952	-0.00539859	0.246157
ATF6	cg03260458	-0.00111149	0.490696	-0.0094116	0.486506	-0.00498161	0.188398	-0.0021335	0.469856	0.00167143	0.414475	-0.00247951	0.298868	-0.0021038	0.490932
ATF6	cg03301498	-0.00842986	6.1e-07	-0.00812344	0.406183	-0.015622	0.0057914	-0.00899613	0.00112579	-0.00555835	0.00689471	-0.00145691	0.54334	-0.00711121	0.0232001
ATF6	cg03306641	0.00125001	0.543296	-0.0178635	0.287459	0.00691743	0.400872	0.00185085	0.637787	0.00258182	0.251717	0.00523689	0.149595	0.00395096	0.307349
ATF6	cg03310874	-0.00785099	0.000351675	-0.00197813	0.910677	-0.0201097	0.00143074	-0.00779262	0.0295249	-0.00486453	0.0669349	-0.000167141	0.956373	-0.00972796	0.0167228
ATF6	cg03313180	-0.00761625	2.71e-06	-0.017997	0.139498	-0.00998708	0.0530326	-0.00596402	0.0327344	-0.00674705	0.000267624	0.000177982	0.939013	-0.00397003	0.188312
ATF6	cg03315921	0.000901157	0.649576	0.0100075	0.483369	-0.00338885	0.578115	0.00534789	0.117205	-0.00240704	0.350343	-0.00473926	0.111893	0.00441448	0.236859
ATF6	cg03318414	-0.000620708	0.609123	-0.000835671	0.915598	0.00213851	0.545892	0.00217714	0.274947	-0.00259563	0.114772	0.000435433	0.807801	0.00379375	0.0996877
ATF6	cg03331238	-0.00918359	1.02e-06	-0.0174192	0.0676752	-0.0159811	0.00359767	-0.0061034	0.0532095	-0.00825205	0.000192702	-0.00268772	0.259319	-0.00448897	0.199206
ATF6	cg03361738	-0.00831736	0.00108254	-0.0453432	0.0295999	-0.0189147	0.0183525	-0.0060989	0.151257	-0.00627268	0.0368689	-0.000711495	0.853667	-0.00808633	0.0860119
ATF6	cg03362418	-0.00641429	2.7e-06	-0.00214951	0.825863	-0.00430606	0.195149	-0.00505348	0.0203179	-0.00476486	0.00746941	0.000203815	0.897978	-0.00060809	0.803163
ATF6	cg03386675	-0.00426735	0.019966	-0.00274763	0.819385	0.00113695	0.735778	-0.00358803	0.178629	-0.000494942	0.832734	0.000969169	0.615554	-0.00204793	0.515035
ATF6	cg03402112	0.0014943	0.217732	0.0129213	0.351919	-0.00470671	0.0932644	0.000738192	0.694966	0.00122693	0.490079	-0.00290854	0.0767291	0.00169254	0.457819
ATF6	cg03425812	-0.00300654	0.575557	0.0603375	0.183077	0.0155643	0.261824	0.00924898	0.36593	4.85e-05	0.992146	0.00127809	0.865848	0.0127134	0.168767
ATF6	cg03434660	0.000912481	0.151254	0.000187006	0.978096	-0.0016089	0.496305	-0.00015951	0.885102	0.000650319	0.420843	-0.000223663	0.838338	-0.000233341	0.841643
ATF6	cg03515040	-0.00225005	0.163598	0.00420092	0.752666	-0.00205464	0.614963	0.000269965	0.916924	-0.00359	0.10303	-0.00235278	0.269394	0.0029718	0.331537
ATF6	cg03526142	0.00593657	0.00510604	0.0049863	0.63544	0.0140977	0.0185593	0.00459312	0.232288	0.00679509	0.0103791	0.00149166	0.57926	0.00157354	0.694447
ATF6	cg03546163	-0.0063423	0.0869069	-0.00636337	0.889337	-0.00419897	0.708085	-0.00519788	0.460305	0.000405612	0.910327	0.00668701	0.284359	-0.00874654	0.185242
ATF6	cg03584763	-0.000764923	0.651601	0.00527226	0.733202	0.00383872	0.480434	-8.95e-05	0.973584	-0.00360137	0.111911	-0.000817968	0.751311	0.00387301	0.211911
ATF6	cg03587597	0.000245276	0.727725	0.00151715	0.742257	0.00427049	0.264246	0.00122399	0.425299	0.000109122	0.842633	0.000698849	0.666994	0.00171417	0.195283
ATF6	cg03607951	-0.0175838	0.000489786	-0.0249165	0.564529	-0.0014613	0.904457	-0.00761188	0.385151	-0.00720902	0.0241454	0.00818131	0.227403	-0.00278185	0.726815
ATF6	cg03610527	-0.00840431	1.22e-06	-0.00787252	0.402978	-0.0144204	0.00751293	-0.00532812	0.070781	-0.00659092	0.000387261	-0.00179925	0.441223	-0.00565838	0.076057
ATF6	cg03699074	-0.00128363	0.322099	-0.0211154	0.0573799	-0.00407087	0.18557	-0.00360964	0.116588	0.00113907	0.501043	0.000980509	0.575853	-0.00284375	0.243935
ATF6	cg03702171	0.00723006	8.03e-06	0.0288848	0.0471055	0.0142249	0.00155466	0.00872239	0.00153754	0.00331323	0.084783	-0.00141551	0.523791	0.00923961	0.00165677
ATF6	cg03732020	0.00121756	0.38945	0.00141232	0.915083	-0.00020249	0.970146	0.00351762	0.160893	-0.00089478	0.603136	-0.00109322	0.664053	0.00174899	0.511547
ATF6	cg03753191	-0.00111628	0.417384	-0.0178799	0.205492	0.00139651	0.69465	-0.000626209	0.812201	0.00027362	0.821362	0.00267511	0.179193	0.000297238	0.905786
ATF6	cg03755158	-0.00104176	0.254233	0.00651127	0.531306	0.000358807	0.895637	-0.000140128	0.930054	0.000302699	0.790015	1.22e-05	0.993002	0.000146922	0.929829
ATF6	cg03763873	-0.001658	0.353048	0.000298744	0.922746	0.000445073	0.8646	0.000935154	0.671003	0.00117214	0.653184	0.000414085	0.743697	-0.000274359	0.929828
ATF6	cg03811829	-0.00104869	0.668911	0.00487831	0.803634	0.0104987	0.18409	0.00100789	0.826199	0.00358019	0.152794	-0.000316987	0.932835	0.0010483	0.809533
ATF6	cg03815962	-0.0103543	5.82e-07	-0.0144937	0.188349	-0.0154822	0.00931998	-0.00732315	0.037169	-0.00942704	7.26e-05	0.000281454	0.918853	-0.0046891	0.223725
ATF6	cg03848588	-0.000765413	0.438023	-0.00507563	0.655099	-6.88e-05	0.989438	-0.000254021	0.904847	0.000716361	0.322247	0.00133972	0.560574	0.000330508	0.855136
ATF6	cg03857571	-5.06e-05	0.901252	0.00304982	0.250132	-0.000630682	0.414639	-0.000128244	0.837097	0.000673044	0.230576	-0.000313452	0.497668	-0.000639522	0.386734
ATF6	cg03879629	-0.0121685	4.52e-05	-0.0364716	0.206306	-0.0191863	0.0348056	-0.00540438	0.320534	-0.0105907	0.00198521	0.000327235	0.946196	0.00440373	0.419842
ATF6	cg03883939	-2.08e-05	0.989017	0.016658	0.309622	-0.000983701	0.796867	-0.000355486	0.886521	-0.00162016	0.433269	-0.00150705	0.475877	0.00144177	0.613853
ATF6	cg03981685	0.00171492	0.251651	-0.00109857	0.922731	0.00275872	0.58012	0.00428921	0.0985662	-0.000828293	0.669439	-0.00102588	0.67433	0.00380088	0.178063
ATF6	cg03999165	-0.00188841	0.0999247	-0.00566609	0.565997	-0.000521824	0.866548	0.00157884	0.389865	-0.00483568	0.00239683	0.00038796	0.817987	0.00376883	0.0822616
ATF6	cg04181189	0.000208213	0.835478	0.00459705	0.620846	0.00278618	0.341505	0.000777833	0.629611	-0.000432878	0.752189	0.000672044	0.652328	0.000622344	0.742376
ATF6	cg04195852	-0.00787734	0.000158578	-0.0191121	0.101123	-0.0147079	0.023266	-0.00699245	0.0452038	-0.00570053	0.0222884	-0.000314204	0.909015	-0.00651357	0.0947539
ATF6	cg04200578	-0.00111312	0.382556	-0.000761757	0.930432	-0.00645634	0.0938445	-0.00108011	0.603758	-0.000898913	0.597782	-0.00354414	0.0641114	-0.00186713	0.439128
ATF6	cg04222728	-0.00296277	0.129283	-0.00965594	0.696425	-0.00718014	0.339766	-0.00270833	0.460023	-0.00145314	0.51683	-0.000476591	0.901816	-0.000361285	0.92147
ATF6	cg04253214	-0.0145144	2.65e-05	-0.0260144	0.544039	-0.0156116	0.103646	-0.00985316	0.102381	-0.0109033	0.00624189	0.00497281	0.361779	-0.00437286	0.491107
ATF6	cg04268125	-0.00712732	0.0971499	-0.0420465	0.505347	-0.00448749	0.737616	-0.0090921	0.306006	0.00368711	0.255395	0.00582174	0.458705	-0.00733179	0.340572
ATF6	cg04287259	0.000843958	0.489893	0.00667686	0.478107	-0.000908748	0.805107	-0.000851294	0.690971	0.0011977	0.424056	-0.00226819	0.211348	-0.000352397	0.876946
ATF6	cg04315688	-0.0066874	3.58e-06	-0.0148995	0.0670494	-0.00925796	0.0313796	-0.00455396	0.058928	-0.00563749	0.00155868	-0.00143976	0.435117	-0.00210374	0.434749
ATF6	cg04316051	0.00272685	0.00511104	0.00309627	0.730778	0.0057555	0.0339262	0.00374531	0.0134687	0.000212791	0.864415	0.000738973	0.584456	0.00465783	0.00633164
ATF6	cg04318494	0.00293403	0.0119073	-0.00462441	0.665915	-0.000578192	0.864938	0.00131113	0.51244	0.00262417	0.0676447	0.000199611	0.903163	5.6e-05	0.979213
ATF6	cg04326337	0.0015033	0.258868	-0.00520516	0.611906	0.00155109	0.65127	0.00268976	0.20859	-0.000100834	0.958132	0.000665751	0.729437	0.000324085	0.897428
ATF6	cg04415310	-0.000452263	0.841399	-0.0237241	0.286016	0.0046612	0.486019	0.00569725	0.136278	-0.00492102	0.069022	0.000365177	0.915693	0.00784709	0.0567065
ATF6	cg04436907	0.000961289	0.321457	0.0072823	0.333814	-0.000546791	0.833168	-9.67e-05	0.950109	0.00136781	0.315213	4.05e-06	0.997453	0.000549007	0.762699
ATF6	cg04453669	-0.00730988	2.37e-05	-0.0112469	0.222022	-0.0123309	0.0121117	-0.00453377	0.127273	-0.00627504	0.00152439	-0.000820015	0.73129	-0.00307604	0.339127
ATF6	cg04582010	0.00279912	0.354051	0.029666	0.357255	0.00588309	0.511178	0.00439929	0.44597	0.0045981	0.131254	0.00333618	0.486817	0.0050028	0.362588
ATF6	cg04590344	-0.011526	1.72e-07	-0.0248883	0.0221528	-0.0179365	0.0147566	-0.0085506	0.0295706	-0.00930944	0.000128469	-0.00215792	0.503306	-0.0072761	0.0736526
ATF6	cg04605308	-0.00673241	1.45e-06	-0.00473047	0.548304	-0.0109849	0.0064643	-0.00428581	0.0665613	-0.00687894	5.88e-05	-0.00201759	0.285417	-0.00117122	0.652001
ATF6	cg04663080	-1.54e-05	0.992332	0.0218012	0.13606	0.000903722	0.84814	0.00132015	0.613906	-0.00293502	0.168405	-0.00332938	0.170119	0.00367823	0.214914
ATF6	cg04683763	-0.0050599	0.000459588	-0.00569533	0.571115	-0.00594429	0.166998	-0.00264093	0.292838	-0.00564673	0.00114321	-0.000637266	0.756361	-0.00086369	0.750961
ATF6	cg04708790	0.00122821	0.118601	-0.00327704	0.649683	0.000116719	0.95562	-0.000445284	0.710644	0.000739296	0.493052	0.000169018	0.87439	-0.00027524	0.843897
ATF6	cg04752731	-0.000748706	0.591935	-0.0180187	0.221401	-0.000601587	0.892913	-0.00148727	0.553613	-0.00175298	0.300252	-0.00185978	0.401487	0.00173791	0.500176
ATF6	cg04757806	-0.0044662	0.000305693	-0.0024211	0.842514	-0.00523079	0.0927168	-0.00212673	0.334612	-0.00390995	0.00154929	0.00281114	0.145626	-0.00318189	0.166353
ATF6	cg04788999	-0.00378708	0.2039	-0.00576278	0.848561	0.00281886	0.746422	-0.000163048	0.97469	0.000882244	0.779064	-0.00213962	0.649623	0.00156221	0.759343
ATF6	cg04799410	0.00190185	0.500991	-0.0169674	0.491646	-0.000795052	0.929448	-0.000780883	0.870795	0.00516706	0.169406	0.00421147	0.345622	-0.00205156	0.700642
ATF6	cg04816140	-0.00449829	0.0228084	-0.00121656	0.925273	0.00080586	0.832486	-0.00126641	0.64224	-0.00201419	0.47611	-0.000244572	0.911674	0.000687203	0.851226
ATF6	cg04831656	-0.00111382	0.556093	-0.0344649	0.118043	-0.00299854	0.619718	-0.00249451	0.450172	-0.00132716	0.569189	0.0020954	0.496517	-0.00322152	0.361538
ATF6	cg04858164	-0.0127662	5.12e-06	-0.0227868	0.150393	-0.0171759	0.0340374	-0.00858007	0.0685128	-0.00845666	0.00471611	-0.00131759	0.712046	-0.0102324	0.0488836
ATF6	cg04880620	-0.00154138	0.366805	-0.0211052	0.272749	0.00118096	0.816076	-0.00196167	0.546583	0.00103233	0.473219	0.00370666	0.15845	0.000838447	0.78045
ATF6	cg04926108	-0.00942536	3.45e-06	-0.00379166	0.70621	-0.0158047	0.0111942	-0.00779095	0.0201503	-0.00715496	0.00325172	-0.00326081	0.229327	-0.00556535	0.140646
ATF6	cg04927537	0.000145938	0.9651	0.0311263	0.377318	0.00472887	0.632084	0.00495185	0.431815	0.00116356	0.732007	-0.00224029	0.665906	0.00586501	0.324757
ATF6	cg04986899	0.000999592	0.345159	-0.00115483	0.924549	0.00217421	0.465813	0.0022242	0.234135	-0.00132784	0.272415	-0.00108137	0.490798	0.00312924	0.10953
ATF6	cg04987734	0.00690851	0.000149259	0.00628592	0.658997	0.00857252	0.0692084	0.00707227	0.0121423	0.00302414	0.209466	-0.00250003	0.308078	0.0057729	0.0788478
ATF6	cg05009902	-0.000907178	0.571146	-0.0215944	0.0808198	-0.000252931	0.95913	-0.00146987	0.597656	0.00240287	0.236629	0.00243297	0.306734	-0.00174941	0.557399
ATF6	cg05059480	-0.00602752	0.000436494	-0.00926498	0.441455	-0.00887961	0.0159282	-0.00400788	0.15278	-0.00496257	0.0166533	0.000296491	0.891039	-0.00442111	0.168047
ATF6	cg05186879	0.000330022	0.826692	0.0175352	0.096898	0.00755542	0.0658233	0.00277746	0.293302	-0.000527951	0.781795	0.0020525	0.310391	0.001627	0.561322
ATF6	cg05229803	-0.00441287	0.000975581	-0.0100682	0.299676	-0.00549715	0.0496778	-0.00466025	0.0389806	-0.00292024	0.0717816	0.000777809	0.628226	-0.00513904	0.0391258
ATF6	cg05257202	0.00759319	1.04e-05	-0.00371834	0.796593	0.0075709	0.0894556	0.0021984	0.419119	0.0068034	0.000761145	0.00145565	0.545948	0.00186547	0.545031
ATF6	cg05296619	-0.0059538	0.000273736	-0.0196594	0.0991346	-0.0130002	0.00801074	-0.00409543	0.141892	-0.00500447	0.0092901	-0.00195209	0.41297	-0.00435267	0.156472
ATF6	cg05309505	-0.000379365	0.124103	-0.00359088	0.167445	-0.000199965	0.819048	-0.000932503	0.0480061	0.0003368	0.136541	0.00116845	0.0131488	-0.00108828	0.0158531
ATF6	cg05345476	-0.00173033	0.162016	0.0105306	0.510563	-0.00956159	0.0256953	-0.00189753	0.425654	-0.000272395	0.835124	-0.00248524	0.307254	-0.00152906	0.50585
ATF6	cg05381960	-0.0021184	0.226953	-0.00654178	0.649275	-0.00771336	0.116717	-0.00132814	0.659006	-0.0030942	0.175276	-0.00240807	0.293909	0.00188181	0.565635
ATF6	cg05432003	0.00121021	0.552471	-0.019064	0.165557	0.0116659	0.0792951	0.00415997	0.273446	-0.000909058	0.699948	0.00735534	0.0154824	0.00944458	0.0132995
ATF6	cg05439368	-0.000464284	0.80097	0.00986154	0.640063	-0.00107712	0.804965	0.000393065	0.907248	0.00151335	0.493518	-0.00100183	0.710498	0.00133019	0.694804
ATF6	cg05464506	0.00356847	0.0286257	0.0119869	0.172059	0.00772801	0.0729418	0.00106106	0.690659	0.00293844	0.14392	-0.00223966	0.331184	0.00274354	0.367936
ATF6	cg05475649	0.000324994	0.92632	0.0158092	0.715695	0.00966776	0.36696	0.00512678	0.474357	0.00407315	0.144161	-0.00153333	0.804326	0.00504588	0.422007
ATF6	cg05520259	-0.00126637	0.57982	0.0173721	0.43865	-0.0116632	0.128343	-0.002456	0.518967	-0.00167871	0.5743	-0.00160902	0.661199	0.000408161	0.924017
ATF6	cg05523603	-0.0071298	0.00326166	-0.0204979	0.404639	-0.00277792	0.718437	-0.00457481	0.328077	-0.00219206	0.258017	0.00492029	0.252843	-0.00279599	0.505492
ATF6	cg05543179	-0.00165631	0.292103	0.0030206	0.835164	-0.00693367	0.0933425	-0.00118954	0.668311	-0.00332076	0.0870828	-0.00178319	0.421754	0.00128998	0.660805
ATF6	cg05543864	-0.00258949	0.0377388	-0.000540836	0.968207	-0.000504418	0.884261	-0.00116641	0.575366	-0.00147923	0.356433	-0.000839621	0.656057	0.00111026	0.626421
ATF6	cg05549304	-0.00472905	0.0136443	-0.00273036	0.875178	-0.00988522	0.0720612	-0.00372215	0.212227	-0.00701067	0.0113221	-0.00176489	0.506228	0.000494632	0.891596
ATF6	cg05552874	-0.0143651	0.00709164	-0.0123096	0.806946	0.00128571	0.933806	-0.00537118	0.585008	-0.00372974	0.180092	0.00940283	0.267348	-8.53e-05	0.99212
ATF6	cg05566585	-0.00923348	1.79e-05	-0.0120908	0.186837	-0.0151793	0.0240468	-0.00658362	0.0672346	-0.00724868	0.00461171	-0.00155299	0.600825	-0.0056621	0.15684
ATF6	cg05626226	0.00121122	0.510282	-0.00791569	0.711249	-0.00117214	0.803946	0.00311916	0.35274	-0.00187279	0.404304	-1.85e-05	0.994914	0.0020862	0.540043
ATF6	cg05694292	-0.00687368	1.35e-05	-0.0135678	0.175578	-0.0106777	0.017273	-0.00472699	0.0692363	-0.00581015	0.00233044	-0.00124893	0.542432	-0.00322334	0.27283
ATF6	cg05696877	-0.0222194	0.00586304	0.0003659	0.996141	0.0108071	0.317199	-0.0089487	0.502309	-0.000246473	0.95686	0.0138775	0.113759	-0.00639648	0.59103
ATF6	cg05773425	-0.000950157	0.636514	0.00916754	0.659297	0.00173935	0.726679	0.00351342	0.300283	-0.00148174	0.562993	-0.0011251	0.692297	0.000964262	0.800013
ATF6	cg05776323	0.00435204	0.00371942	0.0137725	0.120347	0.00802768	0.0601305	0.00364716	0.144099	0.00145018	0.435601	-0.000277774	0.893308	0.00645029	0.019021
ATF6	cg05822888	-0.00354963	0.0527282	0.00615641	0.644282	-0.00706916	0.190586	-0.00035023	0.91569	-0.00519897	0.0225852	0.000460795	0.863966	0.000173414	0.959826
ATF6	cg05857980	-0.00682087	3.43e-05	-0.02183	0.0456752	-0.0110351	0.0114305	-0.00511036	0.0658567	-0.0061718	0.00118293	-0.000388706	0.856615	-0.00455407	0.136948
ATF6	cg05883128	-0.00463595	0.20452	-0.00658397	0.845934	0.00605572	0.616695	0.00156622	0.827158	-0.00012129	0.953725	0.00700302	0.264143	0.00635034	0.295064
ATF6	cg05892222	-0.00551745	0.000568445	0.0103274	0.541298	-0.00554299	0.242272	-0.00513002	0.0717371	-0.00259847	0.165959	0.000339295	0.898097	-0.00421102	0.148126
ATF6	cg05901971	0.00562553	0.00383582	0.00621972	0.77624	0.0108936	0.0275094	0.00734331	0.0279498	0.00156982	0.534081	-0.000540773	0.844316	0.00505431	0.161892
ATF6	cg05919238	-0.00882901	3.37e-05	-0.0160582	0.333468	-0.0118804	0.0526748	-0.00424027	0.246496	-0.00660038	0.00395134	-0.000357446	0.90305	-0.00485438	0.219099
ATF6	cg05920196	0.00100845	0.428229	0.00212902	0.878064	-0.00249693	0.400246	-1.37e-05	0.994832	0.000613884	0.702001	0.000105391	0.956097	-0.002117	0.373038
ATF6	cg05941525	0.00210332	0.249488	-0.00812492	0.553523	0.00580972	0.28737	0.00448553	0.125852	-0.00216681	0.370803	0.00180414	0.492391	0.00775037	0.0232626
ATF6	cg05948127	-0.00387874	0.131763	-0.0261376	0.205629	-0.0133646	0.0485908	-0.00174822	0.695209	-0.00517544	0.100593	-0.00213516	0.552094	7.02e-05	0.988445
ATF6	cg05954120	-0.00796697	5.16e-07	-0.0136948	0.309053	-0.015285	0.000953424	-0.00701096	0.00983555	-0.00712284	0.000138627	-0.00177766	0.433032	-0.00416159	0.155883
ATF6	cg05957567	0.000701462	0.584045	-0.0149955	0.117439	-0.00116832	0.760692	-0.000374841	0.858597	0.000283713	0.867523	-7.43e-05	0.969086	-0.000198391	0.933681
ATF6	cg05981711	0.000618011	0.449709	-0.00213698	0.691314	-0.000304782	0.903595	0.000921993	0.510804	-0.00125023	0.225698	-0.000217846	0.855078	0.000899449	0.554131
ATF6	cg05994974	-0.005141	0.16142	-0.00731372	0.645525	-0.00522154	0.46539	-0.00703262	0.18444	0.00584791	0.220858	0.00546307	0.137333	-0.00756345	0.23248
ATF6	cg05995267	-0.00167263	0.0235926	-0.00406091	0.300391	-0.00311634	0.130977	-0.00219271	0.0686593	-0.00117952	0.21619	0.000546807	0.552613	-0.00171844	0.209522
ATF6	cg06033320	-0.000600978	0.890516	-0.0134568	0.694849	0.00917023	0.593134	-0.000106665	0.990887	0.00596289	0.0479013	0.00922951	0.278937	0.000971954	0.903534
ATF6	cg06060286	-0.000515431	0.682316	0.0121351	0.299896	-0.00194045	0.569615	0.000957754	0.651142	-0.00200256	0.224877	0.000283707	0.865289	0.00159278	0.496206
ATF6	cg06064964	-0.00014963	0.838372	0.000204415	0.965772	0.000203174	0.955247	2.33e-05	0.988019	-0.00136752	0.0111256	-0.000471257	0.757644	-0.000788068	0.553608
ATF6	cg06066676	-0.000524419	0.627069	0.00158724	0.879046	0.00188222	0.576052	0.00135631	0.440855	-0.000147067	0.919347	0.00157286	0.354936	0.00163748	0.414478
ATF6	cg06070496	-0.00181004	0.22666	-0.00993189	0.43486	-0.00404192	0.321192	0.000504791	0.846586	-0.00263028	0.184028	-0.00344964	0.0918475	0.00167589	0.555377
ATF6	cg06085204	-0.00327657	0.00721004	-0.00635591	0.439165	-0.000332053	0.875276	-0.00150223	0.339778	-0.00235722	0.17142	0.000326551	0.800331	0.00225336	0.297817
ATF6	cg06096336	0.00510348	0.0225789	0.0159588	0.355055	0.0112576	0.0495115	0.00611178	0.113978	0.00140592	0.626377	-0.00281411	0.333555	0.00517959	0.216462
ATF6	cg06115314	0.00316504	0.0990984	0.0162677	0.351992	-0.00643291	0.197546	-0.00151884	0.632206	0.000988158	0.687763	-0.00233033	0.409012	-0.00291102	0.407438
ATF6	cg06120302	-0.00173742	0.00735324	-0.00054515	0.870811	-0.0029143	0.0664877	-0.0012652	0.200923	-0.00101975	0.225972	-8.42e-05	0.911318	0.000216367	0.853164
ATF6	cg06122613	-0.00177736	0.342425	-0.00819612	0.47512	-0.00503131	0.325696	0.00116496	0.705696	-0.00190515	0.44332	-0.0023107	0.349246	-0.00234061	0.511544
ATF6	cg06146977	0.00156872	0.026402	0.00295669	0.535942	0.000461688	0.804685	8.17e-06	0.994196	0.00194599	0.040065	-0.000222272	0.808513	-0.00179812	0.163354
ATF6	cg06168856	0.00254239	0.213978	-0.00531143	0.77758	0.00287313	0.672017	-0.00051414	0.89554	0.00573614	0.00982795	0.00347011	0.307797	-0.00141739	0.709269
ATF6	cg06188083	-0.00722752	0.128538	-0.041143	0.410467	-0.00216782	0.877316	-0.00685262	0.463967	0.00390205	0.157105	0.00594668	0.459064	-0.00463822	0.572442
ATF6	cg06195428	-0.00849013	5.86e-06	-0.00981498	0.399152	-0.0126137	0.0255785	-0.00505303	0.111225	-0.00846648	0.000118203	-0.000236477	0.926248	-0.00170102	0.625241
ATF6	cg06279230	-0.00610854	0.000291091	-0.0166604	0.130832	-0.00898482	0.0457284	-0.00331517	0.236008	-0.00551094	0.00575419	0.00108894	0.643149	-0.00286529	0.36521
ATF6	cg06312004	0.00148758	0.428384	-0.015039	0.241334	0.00192293	0.72303	0.00151242	0.634356	0.000915048	0.689221	-0.00171492	0.577664	0.000274785	0.936712
ATF6	cg06343740	0.00463904	0.0081553	0.017119	0.296376	0.00955194	0.0716278	0.00661533	0.0199721	0.00228185	0.33166	-0.00254542	0.319366	0.00227879	0.488779
ATF6	cg06376949	-0.00673872	0.00111932	-0.0154293	0.339649	-0.00270322	0.567285	-0.000864551	0.795068	-0.00618998	0.0187084	0.00150833	0.579755	0.00579402	0.125729
ATF6	cg06388937	0.00210995	0.0632699	0.0188335	0.0326383	0.00282987	0.423468	0.00204788	0.28634	-0.000314776	0.821443	-0.00128748	0.465559	0.0041363	0.0449745
ATF6	cg06400288	-0.000410631	0.792067	0.0069513	0.761505	0.000190327	0.964982	0.00115384	0.705902	-0.00194958	0.242612	0.00200382	0.483758	0.000366579	0.901096
ATF6	cg06402858	0.00218813	0.273078	-0.000939887	0.955224	0.00977328	0.0266034	0.0038413	0.215766	-0.000424718	0.877441	-0.00172763	0.521969	0.00455753	0.213996
ATF6	cg06414580	-1.63e-05	0.989736	-0.0116059	0.148009	-0.000169928	0.954063	0.00115818	0.538089	-0.00192523	0.289119	-0.000234185	0.879696	0.00102157	0.66784
ATF6	cg06465076	-0.011156	7.77e-05	-0.0220722	0.0544736	-0.0160687	0.0464885	-0.00511397	0.260267	-0.00678543	0.0356919	-0.0005612	0.874114	-0.00773345	0.139951
ATF6	cg06473288	0.00214434	0.0954231	-0.00599114	0.493856	-0.000786132	0.832958	0.000194947	0.925715	0.00360741	0.0481209	-0.000482316	0.771213	-0.00033544	0.890371
ATF6	cg06484123	0.000427054	0.90436	0.00266116	0.951046	0.00124886	0.902108	0.00983879	0.112313	-0.00744432	0.106148	-0.00767617	0.167247	0.0136646	0.0419988
ATF6	cg06562969	-0.00145349	0.702563	-0.0182518	0.610272	0.0110369	0.339577	0.00022638	0.976656	0.00582728	0.0160118	0.00854517	0.185868	-0.00132213	0.843348
ATF6	cg06587767	-0.00165799	0.467516	-0.0107863	0.390331	0.00976893	0.244261	0.00329714	0.430478	-0.00346072	0.20977	0.0035339	0.352017	0.00174274	0.684828
ATF6	cg06603074	-0.00162984	0.408385	-0.010987	0.595513	0.0108094	0.102682	0.000370055	0.920267	9.89e-05	0.966715	0.00279346	0.384543	0.00231181	0.533214
ATF6	cg06617406	-0.00671537	0.000278382	-0.0226273	0.0261276	-0.00945532	0.0909417	-0.00451722	0.133958	-0.00545118	0.0156334	0.000625708	0.795508	-0.00429093	0.215358
ATF6	cg06650861	0.000223281	0.879069	0.00361934	0.735606	0.00534781	0.361655	0.00107004	0.722444	0.00127137	0.238228	0.00268366	0.326915	0.00563513	0.0341016
ATF6	cg06708931	-0.00144461	0.436167	-0.00399405	0.754411	0.00325695	0.731263	0.000559653	0.89327	-0.000426224	0.547399	0.00224222	0.572212	0.00444936	0.187783
ATF6	cg06712932	-0.00153767	0.454755	-0.011129	0.597734	-0.00832273	0.152426	-0.000328403	0.926315	-0.00207335	0.439698	-0.00384363	0.220293	0.000356296	0.927092
ATF6	cg06716655	-0.00480351	0.0544496	0.00237719	0.89994	0.00319073	0.284806	-0.00309984	0.430321	0.00224844	0.36807	0.00313897	0.222055	-0.00310957	0.455525
ATF6	cg06806891	-0.00520144	0.000714107	-0.0137535	0.103597	-0.00878867	0.0319999	-0.00275212	0.311945	-0.00421341	0.014385	0.000224263	0.906438	-0.0019914	0.490043
ATF6	cg06829760	0.00104958	0.401656	0.00659688	0.541807	-0.00153052	0.681083	0.000627187	0.769926	0.000286277	0.85726	-0.000220307	0.905264	0.00155457	0.501001
ATF6	cg06869619	-0.00188252	0.125293	-0.00564696	0.64734	-0.000287508	0.944088	-0.00247578	0.246419	-0.00163986	0.285609	0.00242927	0.235807	-0.000289045	0.897524
ATF6	cg06872019	-0.00251929	0.134433	0.00276695	0.836351	-0.00564471	0.283704	-0.00143631	0.588382	-0.00307801	0.170815	-0.00142643	0.575409	-0.00203843	0.516039
ATF6	cg06909315	-0.000641406	0.698089	-0.0131465	0.299326	0.0028254	0.604789	-0.00258053	0.39108	0.00276531	0.168145	0.00159616	0.546647	-0.000816302	0.792206
ATF6	cg06981309	-0.0111422	0.00191801	-0.0265039	0.319054	-0.00254668	0.783934	-0.00237459	0.705271	-0.00613296	0.0132966	0.00729905	0.162781	0.00172165	0.766174
ATF6	cg07026925	-0.00251503	0.0792004	0.0233148	0.0892403	-0.000322818	0.943255	0.000121965	0.960753	-0.00239183	0.169846	-0.0012488	0.582572	0.000422178	0.8739
ATF6	cg07082452	-0.00304574	0.0571348	0.0132524	0.347276	-0.00608184	0.152053	-0.000378571	0.892375	-0.00261453	0.120434	-0.000550206	0.815746	-0.00269364	0.365183
ATF6	cg07095530	-0.00552535	0.000778862	-0.0171498	0.239751	-0.00996409	0.0207028	-0.00424904	0.134268	-0.00294442	0.0814329	0.00210612	0.398815	-0.00802305	0.00845995
ATF6	cg07107453	-0.00180902	0.5235	0.00398929	0.853343	-0.00180115	0.851417	0.000294409	0.950555	0.00391142	0.277407	-0.000885186	0.840069	-0.00588311	0.263279
ATF6	cg07123796	-0.00892524	1.6e-06	-0.00839405	0.53818	-0.0110614	0.11608	-0.00551549	0.0677944	-0.00797618	0.0004284	-0.00166698	0.595704	-0.00140611	0.683427
ATF6	cg07188863	-0.00800774	2.98e-07	-0.0070242	0.363833	-0.0122683	0.00976546	-0.00657368	0.0126518	-0.00711678	0.000172148	-0.00196612	0.352488	-0.00306359	0.289986
ATF6	cg07195105	-0.00691345	0.00171073	-0.0126781	0.328822	-0.0161284	0.0116484	-0.0041128	0.252871	-0.00798187	0.00460804	-0.00570089	0.0508391	-0.000813967	0.843935
ATF6	cg07253769	0.00227616	0.194704	0.00792606	0.615706	0.00428861	0.376828	-0.00158474	0.611155	0.00114138	0.561292	-0.00199505	0.443536	-0.00083331	0.795934
ATF6	cg07268124	0.00409108	0.0385381	0.0131989	0.465979	0.0118716	0.0538909	0.00585671	0.125933	0.00462281	0.0424458	0.00323363	0.330014	0.00232483	0.527193
ATF6	cg07276449	-0.00457971	0.00706	0.0046314	0.539496	-0.00466266	0.198439	0.000181267	0.941815	-0.00557011	0.0103967	-0.00272878	0.144651	4.18e-05	0.989497
ATF6	cg07293059	-0.00463432	0.00582527	0.0017091	0.830427	-0.00596668	0.22197	-0.00229645	0.401348	-0.0042912	0.030353	-0.00186631	0.38938	-0.0043305	0.171966
ATF6	cg07317117	0.00184317	0.0673369	0.00927546	0.14999	0.000517697	0.861125	0.000218874	0.893111	0.00190231	0.144516	-0.00202283	0.164591	-0.000425564	0.817946
ATF6	cg07362849	-0.00363301	0.024371	-0.0179007	0.123242	-0.000501545	0.895655	-0.00212341	0.424909	-0.00114153	0.490389	0.00265405	0.19769	0.000470377	0.86628
ATF6	cg07413417	-0.000389382	0.826779	0.0257524	0.133702	-0.00742516	0.173383	0.00108435	0.727735	-0.00304889	0.153347	-0.00224389	0.393645	0.000877884	0.793387
ATF6	cg07451531	-0.000977394	0.462075	0.000590369	0.960727	-0.00410867	0.346455	-0.00070366	0.756773	-0.00172577	0.314976	-0.00371174	0.0747346	0.00212589	0.392218
ATF6	cg07474797	-0.0040179	0.0328652	0.0192763	0.266017	-0.00549027	0.29799	0.000278975	0.931773	-0.00495393	0.0226311	-0.00192429	0.473206	-0.00192415	0.589064
ATF6	cg07573085	0.00294554	0.136786	0.0168496	0.313589	-0.000805453	0.873325	0.00414515	0.199435	0.00111908	0.667833	-0.00466179	0.140508	0.00374344	0.310989
ATF6	cg07596065	-0.00153535	0.255967	-0.00619677	0.70939	-0.00358473	0.431714	-0.000579417	0.819362	-0.000592657	0.715195	-0.00159742	0.509773	-0.00164284	0.514894
ATF6	cg07624918	0.000178099	0.920532	-0.000239233	0.989184	0.00494904	0.356429	0.00559262	0.0378662	-0.00278704	0.282379	-0.000253944	0.921639	0.00463903	0.17132
ATF6	cg07660627	0.000892073	0.678136	-0.01951	0.295427	0.00396461	0.498662	0.00177153	0.613121	-0.0033812	0.251282	-0.000953298	0.760287	0.00464436	0.243913
ATF6	cg07671185	-0.0113127	1.7e-06	-0.0236657	0.129173	-0.0114185	0.0649783	-0.00645793	0.0943018	-0.0111733	7.8e-05	0.000354709	0.904107	-0.0039098	0.373482
ATF6	cg07732037	0.00707647	0.0163481	0.0112924	0.491505	0.00828423	0.358878	0.00437773	0.370136	0.00434383	0.216231	-0.00307688	0.508842	0.00388965	0.468362
ATF6	cg07759906	-0.00701923	6.91e-06	-0.0140272	0.157955	-0.012348	0.0117048	-0.00479083	0.0688569	-0.00630932	0.000673149	-0.00172431	0.43251	-0.00320315	0.271155
ATF6	cg07787977	0.00297338	0.0953267	0.0122495	0.385572	-0.00495749	0.357115	-0.000354917	0.906514	0.000697845	0.739945	-0.000648778	0.8251	0.000641393	0.839744
ATF6	cg07815522	-0.0137162	0.0276229	-0.0319405	0.621984	0.000379061	0.982688	-0.00328041	0.783671	-0.00217192	0.389877	0.00877471	0.357438	0.00555686	0.576616
ATF6	cg07824155	0.00108466	0.415095	-0.000936434	0.935566	0.000869857	0.85565	0.00163115	0.511962	0.00172015	0.271491	0.00129329	0.560565	0.00060742	0.806263
ATF6	cg07824483	-0.00637131	0.00145687	-0.0107807	0.38485	-0.0126636	0.0241143	-0.00411406	0.210281	-0.0042943	0.0647797	-0.000374803	0.889113	-0.00592722	0.111738
ATF6	cg07833467	0.001348	0.635293	0.0225092	0.471183	-0.00295987	0.786387	0.00263673	0.613955	0.00656411	0.0422119	0.00112638	0.838035	-0.00102079	0.845127
ATF6	cg07839313	-0.00146338	0.367236	0.00152883	0.917249	-0.00198779	0.6711	0.00161785	0.578905	-0.000557937	0.745517	-0.00137474	0.583885	0.00265507	0.354663
ATF6	cg07839457	-0.00744421	0.147167	0.0105371	0.792245	0.00777306	0.452869	8.97e-06	0.999183	0.0016735	0.663331	0.00641357	0.276843	0.00261307	0.746263
ATF6	cg07862320	0.00762345	7.44e-05	0.00866019	0.723999	0.0124818	0.00971057	0.00688292	0.0530664	0.00859224	0.000211005	-2.91e-05	0.9921	0.00397313	0.271619
ATF6	cg07871059	0.00253818	0.0080352	0.00271253	0.765273	0.00266845	0.485167	0.000723459	0.678076	0.00191263	0.0809758	-0.000309238	0.856854	-0.00158489	0.363405
ATF6	cg07878065	-0.000386672	0.714883	0.0013778	0.871913	0.000270632	0.855434	0.00190351	0.279739	-0.000666673	0.609908	5.37e-05	0.961023	0.00200529	0.306432
ATF6	cg07957619	-0.00604071	7.16e-05	-0.00544918	0.698859	-0.00546133	0.23201	-0.0037238	0.137561	-0.0061223	0.000769857	-0.000472623	0.846888	-0.000728228	0.794809
ATF6	cg08044454	-0.00833971	2.82e-05	-0.00865342	0.453685	-0.0144515	0.0108273	-0.0045586	0.169128	-0.00853689	0.000586823	-0.00185569	0.469742	-0.00291013	0.432308
ATF6	cg08084228	-0.00570486	0.0012555	-0.0190565	0.167547	-0.00613213	0.340338	-0.00163229	0.622481	-0.0043864	0.0152391	0.00180846	0.567439	-0.00139611	0.66912
ATF6	cg08090640	-6.25e-05	0.970265	0.00134442	0.916404	0.00197419	0.755136	0.000405206	0.899085	0.00113337	0.560941	0.00107439	0.700412	0.00250836	0.426791
ATF6	cg08099136	-0.00113966	0.626577	-0.000294237	0.991166	-0.00465491	0.428953	-0.00277725	0.516656	0.00302615	0.227374	-0.002545	0.465994	-0.00225117	0.590224
ATF6	cg08122652	-0.0102694	0.0537786	-0.0425269	0.457375	-0.00165672	0.919038	-0.00353498	0.737662	-0.000290375	0.892617	0.00356055	0.69671	0.00212697	0.810245
ATF6	cg08123045	3.94e-05	0.983446	0.00341158	0.860373	-0.00343653	0.537213	0.00100619	0.751887	-0.00243957	0.353069	-0.00374543	0.203449	0.00465171	0.196978
ATF6	cg08188436	-0.00064879	0.530083	0.00874501	0.345892	-0.000986681	0.744291	-0.0011688	0.47553	-0.00189375	0.195032	-0.00161175	0.26662	0.000329213	0.865582
ATF6	cg08203231	0.000971159	0.667682	-0.00174503	0.936516	0.00740288	0.264507	0.00300974	0.406218	-0.00050517	0.8629	-0.000461387	0.889419	0.000648435	0.877674
ATF6	cg08215318	-0.00594547	0.00617801	-0.0229457	0.180166	-0.00776088	0.0587862	-0.00284569	0.441343	-0.00385664	0.115683	0.00256962	0.415239	-0.00503274	0.211501
ATF6	cg08244262	6.67e-05	0.837037	2.24e-05	0.991075	0.000435761	0.483988	0.000593919	0.20377	0.000397475	0.408726	0.000477471	0.218012	0.000168745	0.77759
ATF6	cg08293124	-0.00594476	0.000324833	-0.0062042	0.589571	-0.00758161	0.103965	-0.00347122	0.22756	-0.00435672	0.0154681	0.000267986	0.905731	-0.00507387	0.099353
ATF6	cg08293824	-0.00586801	0.0263982	-0.0178347	0.542438	-0.00137049	0.864217	-0.00590622	0.206996	-0.00430839	0.205509	0.00101503	0.807685	0.00117867	0.81146
ATF6	cg08304487	-0.00824011	4.11e-05	-0.0152916	0.049447	-0.0138261	0.0306033	-0.00577038	0.0897727	-0.00763211	0.00176527	-0.00180971	0.502585	-0.00487482	0.195821
ATF6	cg08309069	9.26e-05	0.97945	0.0110273	0.750057	0.00765121	0.47486	0.00499567	0.415004	0.000905619	0.853422	0.00504695	0.342588	0.00644436	0.340061
ATF6	cg08318732	-0.00042136	0.843083	0.0323223	0.209046	0.000379649	0.95295	0.00567159	0.133174	-0.00724554	0.00670093	-0.00814728	0.02228	0.00880113	0.0276594
ATF6	cg08387293	0.00112664	0.419867	-0.00392154	0.822443	0.00465008	0.233267	1.72e-05	0.994068	-0.000837565	0.636185	0.0016229	0.455165	0.000462918	0.85532
ATF6	cg08418670	-0.00578033	0.00250314	-0.00512987	0.787695	-0.00665467	0.152262	-0.00250422	0.429254	-0.00513908	0.0276743	0.00170175	0.545203	-0.00433331	0.227677
ATF6	cg08433366	0.00130235	0.297056	0.0055933	0.579848	-0.00192452	0.591896	2.38e-05	0.99096	0.00230592	0.15711	-0.000493915	0.785511	-0.00342551	0.146133
ATF6	cg08440485	0.000743624	0.705106	-0.00988543	0.6538	0.00274035	0.683448	0.00567915	0.11131	-0.00359025	0.138669	0.0005996	0.8646	0.00693528	0.0578502
ATF6	cg08459290	-0.0070612	3.81e-05	-0.0205161	0.0635309	-0.00932657	0.0391624	-0.00310253	0.284965	-0.00762348	0.000196358	-0.00102586	0.645215	-0.000425396	0.894606
ATF6	cg08470588	-0.00825286	2.05e-05	-0.00612718	0.562478	-0.0150868	0.00873761	-0.00712175	0.0321089	-0.00744762	0.0014479	-0.00136139	0.586332	-0.00619158	0.0881695
ATF6	cg08538199	-0.00614816	0.00256264	-0.0211331	0.010509	-0.0134485	0.0202512	-0.00292436	0.383286	-0.00537112	0.0265069	-0.00119323	0.655234	-0.0040534	0.287759
ATF6	cg08549335	0.0026565	0.28639	0.0198785	0.471265	0.0057456	0.514196	0.000700595	0.881453	0.00401076	0.186805	0.00645697	0.122566	-0.00134309	0.77488
ATF6	cg08553572	-0.00591612	0.000110134	-0.024504	0.137359	-0.0092742	0.0258139	-0.00527458	0.0510841	-0.00453462	0.00924878	0.000379237	0.865918	-0.00471702	0.0996823
ATF6	cg08585593	-0.00184754	0.336891	0.00838694	0.595195	0.000213786	0.966582	-0.000140879	0.963594	-0.00126516	0.63018	-0.00102812	0.688955	-0.000792768	0.825329
ATF6	cg08609163	-0.00108676	0.571813	0.0225823	0.294594	-0.00292361	0.5939	0.00358374	0.262311	-0.00363299	0.159454	-0.00250917	0.407585	0.00510559	0.159681
ATF6	cg08619515	-0.00440255	0.031405	0.00953028	0.596179	0.00474186	0.488365	-0.000480843	0.882947	-0.00491966	0.0835955	-0.000850578	0.784925	0.00393517	0.295068
ATF6	cg08701420	-0.00899433	1.53e-05	-0.0117389	0.345382	-0.015862	0.0103539	-0.00677441	0.0465283	-0.00682854	0.00477874	-0.000864206	0.756987	-0.00764429	0.0476124
ATF6	cg08738516	0.00205926	0.0227363	0.0107515	0.264177	0.00228189	0.394685	0.00188257	0.209455	0.000186295	0.863747	-2.78e-05	0.983735	0.000470206	0.770295
ATF6	cg08779606	0.00291388	0.0553596	-0.00298781	0.827143	0.00358554	0.378957	0.00303864	0.227857	-0.000192411	0.921467	0.00101752	0.647525	0.00355638	0.199143
ATF6	cg08779886	-0.000999092	0.619836	0.020666	0.178241	-0.00708733	0.261896	0.000955088	0.766242	-0.000570116	0.832204	-0.00496714	0.0967038	-0.00271009	0.475053
ATF6	cg08818207	0.00100947	0.694546	0.0136432	0.615402	0.00586847	0.393687	0.00529024	0.29679	0.00373157	0.104659	-0.000935618	0.820056	0.00418185	0.368497
ATF6	cg08836972	0.00286816	0.194896	-0.012925	0.613201	9.63e-05	0.988516	0.00357796	0.349673	0.0017583	0.525241	-0.0038385	0.241495	0.00128036	0.754251
ATF6	cg08863777	-0.00547092	0.00147178	-0.0109474	0.476771	-0.0113602	0.0141695	-0.00460835	0.134961	-0.0039737	0.0256938	0.00230028	0.383818	-0.00720976	0.0229874
ATF6	cg08875995	-0.00723039	3.57e-06	-0.0162034	0.0754195	-0.0121336	0.0143099	-0.00476285	0.0694661	-0.00743041	7.77e-05	-0.00165389	0.454193	-0.00304785	0.293854
ATF6	cg08888522	-0.005653	0.0989756	-0.00118083	0.972665	-0.00402657	0.794168	-0.000194025	0.979294	-0.00106694	0.294655	0.00243086	0.735269	0.00388021	0.522133
ATF6	cg08894462	-0.0071634	0.00730939	0.0190152	0.124622	-0.00926282	0.234031	-0.00147524	0.735635	-0.00618575	0.0702166	0.00257632	0.459259	-0.00298637	0.555568
ATF6	cg08924203	-0.00253023	0.100476	0.00840541	0.362576	0.00222871	0.515452	-0.000843444	0.731993	-0.000824638	0.664081	0.00131383	0.418616	0.00403217	0.148358
ATF6	cg08926253	-0.00884008	0.00447801	-0.0312205	0.262244	-0.011155	0.283655	-0.00439202	0.47136	-0.00436287	0.0343023	0.00230151	0.666952	0.00182331	0.734909
ATF6	cg08998192	-0.00198925	0.312033	0.0180512	0.405829	0.00530579	0.361818	0.00102149	0.750049	-0.00197314	0.464539	-0.000592762	0.843843	0.00528483	0.150565
ATF6	cg09006487	-0.000313087	0.85681	-0.000111751	0.996452	-0.0045441	0.306816	0.00105752	0.724423	-0.00183702	0.435898	0.000368121	0.893075	0.00143769	0.662533
ATF6	cg09026253	0.0041989	0.0735208	0.00179269	0.896761	0.0168191	0.0442406	0.00665117	0.148759	0.00588472	0.00958413	0.00632943	0.103826	0.00552803	0.197734
ATF6	cg09053843	-0.00599197	0.0053473	0.00513896	0.764152	-0.000964425	0.859889	-0.00438458	0.23412	-0.00140398	0.544447	0.00332423	0.23555	-0.00126863	0.734553
ATF6	cg09071007	-0.00370162	0.146866	-0.0393291	0.0479521	0.000688941	0.908214	-0.00137011	0.742064	-0.000917724	0.790226	0.00478577	0.152735	-0.000867766	0.854858
ATF6	cg09153462	-0.00526324	0.00256682	-0.00265792	0.802746	-0.00910677	0.0754593	-0.00305578	0.321895	-0.00154714	0.357395	-0.000441904	0.864657	-0.00427632	0.157393
ATF6	cg09166556	-0.00915562	0.000123993	-0.0173902	0.118087	-0.011726	0.12183	-0.00348459	0.381485	-0.00764801	0.00370188	-0.000988371	0.769008	-0.00328173	0.46078
ATF6	cg09168222	-0.00368897	0.0150832	-0.00844028	0.534729	0.0025225	0.588742	-0.00118723	0.650029	-0.00270825	0.125794	0.00397032	0.0929258	2.76e-05	0.991863
ATF6	cg09210680	-0.000295157	0.808442	0.00453366	0.655216	0.000786618	0.808528	0.00225719	0.250418	-0.00267599	0.112785	-0.00108353	0.528395	0.00312788	0.170254
ATF6	cg09225336	-0.00179004	0.521937	0.0207938	0.37689	-0.0021599	0.846571	0.00176749	0.737828	-0.00553082	0.0879389	-0.00832503	0.0972196	0.00391277	0.454927
ATF6	cg09243552	0.00279923	0.178996	0.00112741	0.945857	0.00185732	0.775975	0.00446427	0.215817	0.000623927	0.801479	-0.000791306	0.809267	0.00390151	0.309642
ATF6	cg09251764	-0.00289423	0.0273994	-0.0103758	0.331912	-0.000989653	0.819182	-0.000866618	0.706427	-0.0029867	0.0782388	-0.00028161	0.894103	0.00202953	0.404839
ATF6	cg09255910	-0.00604787	9.88e-06	-0.00561074	0.586169	-0.00800184	0.0408117	-0.00277461	0.236651	-0.00617699	3.53e-05	-0.000478115	0.801929	-0.00162395	0.525254
ATF6	cg09280971	0.000782233	0.524023	-0.00131737	0.92242	0.00503596	0.129156	0.00176067	0.388359	-0.00204588	0.216933	-0.0001529	0.933088	0.0028921	0.20911
ATF6	cg09286671	-0.00408331	0.0114056	-0.00781532	0.604298	-0.00876707	0.133295	-0.00265142	0.339493	-0.00514116	0.0167402	-0.00241043	0.363314	-0.000160565	0.957684
ATF6	cg09304470	-0.00915027	0.000243533	-0.0274816	0.288174	-0.0179571	0.0175786	-0.00862293	0.0513191	-0.00478714	0.113765	-0.00309717	0.414228	-0.00216922	0.639839
ATF6	cg09370867	-0.0104989	0.00102869	-0.0100295	0.708761	-0.0145975	0.067909	-0.00443573	0.421447	-0.00921768	0.0128269	-0.000979504	0.835816	-0.00565141	0.339634
ATF6	cg09379489	0.00434681	0.0508239	0.0224978	0.472514	0.0109533	0.0899101	0.00434469	0.303584	0.00559283	0.0294116	0.000864258	0.818881	0.00101127	0.810232
ATF6	cg09399176	0.000304801	0.82366	0.00384428	0.80184	0.00916986	0.0259482	0.00293192	0.201041	-0.00273862	0.128507	0.0003055	0.89078	0.00758347	0.00286649
ATF6	cg09468055	-0.00589057	0.000428648	-0.00316149	0.688726	-0.00918923	0.035904	-0.00235666	0.386653	-0.00681127	0.000634311	-0.00113976	0.57682	-0.000685896	0.82649
ATF6	cg09519959	-0.000687258	0.709595	0.00893965	0.353847	0.00528421	0.562204	0.00279994	0.441216	5.64e-05	0.976785	0.000746136	0.844211	0.00261087	0.448496
ATF6	cg09548275	0.00323279	0.149122	0.0220811	0.337726	0.00387703	0.580964	0.00850694	0.0356525	0.000452566	0.867046	-0.0035908	0.355836	0.00317876	0.451511
ATF6	cg09606526	0.00330951	0.0171572	0.0102007	0.431352	-0.000224268	0.956039	0.00311115	0.202032	0.00199232	0.227515	-0.00334028	0.133996	0.00279883	0.271319
ATF6	cg09618291	0.00136564	0.429231	0.0181839	0.182182	0.00393443	0.444615	0.0030539	0.318225	-0.00181314	0.391071	-0.00400947	0.143689	0.00553547	0.0835783
ATF6	cg09625543	-0.00525525	0.0342038	-0.0237719	0.36075	-0.00843091	0.237714	-0.0063498	0.140006	-0.00438369	0.180477	0.00111772	0.774483	-0.0058807	0.211008
ATF6	cg09662329	-0.00167238	0.159841	-0.00652232	0.480326	-0.00173077	0.578737	0.000725693	0.713122	-0.0040656	0.0119018	0.000517075	0.747149	0.00321923	0.150181
ATF6	cg09663566	-0.00136899	0.220005	0.00242148	0.849945	-0.0017661	0.613929	0.00165609	0.437513	-0.00136872	0.244575	-0.00298268	0.161449	8.05e-05	0.969049
ATF6	cg09740468	-0.00798117	5.1e-06	-0.0171673	0.178755	-0.011825	0.036401	-0.00446633	0.136104	-0.00873306	2.99e-05	-0.000400155	0.877883	-0.00062626	0.847421
ATF6	cg09837467	-0.00505126	0.0251621	-0.00343347	0.852045	-0.0103031	0.0536619	-0.000165796	0.965925	-0.00897213	0.00205427	-0.00489088	0.0919764	0.00497226	0.238962
ATF6	cg09858955	-0.00611498	0.0710463	-0.0212913	0.572625	-0.0116414	0.0950201	-0.00644927	0.271356	0.000722056	0.84574	0.00175182	0.714827	-0.00767659	0.196353
ATF6	cg09888648	0.00060285	0.73194	-0.000791173	0.966875	-0.0113347	0.00983924	-0.00244983	0.391247	8.53e-05	0.971719	-0.00317507	0.188327	-0.00229424	0.478596
ATF6	cg09917274	-0.000779841	0.643145	-0.00743735	0.643655	0.000466871	0.915983	0.000597279	0.842083	0.000835239	0.702911	0.000145221	0.952901	0.00257418	0.419931
ATF6	cg09930046	-0.00641622	4.48e-06	-0.0111078	0.167078	-0.0101804	0.0293749	-0.00568798	0.0140004	-0.0053114	0.0016489	-0.00126407	0.532236	-0.00387105	0.138818
ATF6	cg09940677	0.00138934	0.161348	0.00392713	0.610366	0.00310007	0.212469	0.00245122	0.114396	-0.0021782	0.101984	-0.00132657	0.317868	0.00486814	0.00757556
ATF6	cg09948374	-0.00492252	0.186459	0.0117438	0.721967	0.00366895	0.713341	-0.000983138	0.888274	0.0015259	0.609388	0.00215774	0.701007	0.00337336	0.5934
ATF6	cg10020520	-0.00575199	3.82e-05	-0.0094834	0.255923	-0.0084967	0.0290887	-0.00440814	0.0558229	-0.00551274	0.00155525	-0.00151852	0.413471	-0.00341164	0.19114
ATF6	cg10024280	-0.0033477	0.145364	-0.0344478	0.316941	-0.00338071	0.569195	-0.00166953	0.671707	-0.00344788	0.246899	0.00092236	0.804144	-0.000842533	0.846031
ATF6	cg10065266	-0.00501037	0.000306122	-0.00970373	0.419368	-0.00924053	0.0166331	-0.00423137	0.0686934	-0.0038297	0.0265231	-0.000263733	0.888657	-0.00386303	0.137366
ATF6	cg10093938	-0.00915555	3.88e-07	-0.0227007	0.0633519	-0.0108933	0.0141481	-0.00505993	0.072006	-0.0087241	4.7e-05	0.000873139	0.685155	-0.00322112	0.332519
ATF6	cg10152449	-0.00855577	0.00021739	0.0103875	0.488681	-0.0168609	0.00454256	-0.00487974	0.184848	-0.00746956	0.00949139	-0.00234471	0.396697	0.00282119	0.503247
ATF6	cg10161996	-0.00106217	0.376666	-0.00793803	0.520593	-0.00032873	0.919692	-0.000944604	0.65329	-0.000436513	0.770497	-0.000520863	0.762715	5.61e-05	0.980118
ATF6	cg10163895	-0.00991058	0.0109447	-0.0273173	0.585953	0.00623333	0.64153	-0.0083068	0.242732	-0.00668341	0.14395	0.00637689	0.360937	-0.00366553	0.610786
ATF6	cg10187792	-0.00116616	0.143922	-0.00183614	0.742715	-0.00235408	0.345048	-0.00125106	0.362417	-0.00194933	0.0564138	-2.09e-05	0.984812	-0.000463773	0.754019
ATF6	cg10213935	-0.00529522	0.0139275	-0.0249962	0.196866	-0.0128508	0.0248527	-0.00649595	0.08753	-0.00225362	0.401509	0.00111756	0.717794	-0.00249595	0.532727
ATF6	cg10277044	-0.0125125	1.84e-06	-0.0207928	0.165227	-0.0185359	0.0222029	-0.0097071	0.0267768	-0.00996532	0.000947018	5.88e-05	0.987482	-0.00625061	0.19785
ATF6	cg10327647	-0.00208377	0.0765558	-0.0155125	0.116785	-0.00242417	0.417769	-0.000374024	0.842807	-0.00294167	0.077707	0.000827739	0.624397	0.00157647	0.477302
ATF6	cg10334035	0.000798493	0.447304	-0.00145185	0.817151	0.00350679	0.293465	0.00231504	0.172795	-0.000569527	0.679566	0.000270837	0.852732	0.00120688	0.539184
ATF6	cg10346606	-0.00699846	0.000222217	-0.0168026	0.20415	-0.0121946	0.0176073	-0.00461777	0.149645	-0.00558399	0.00921514	0.000717615	0.782576	-0.00554442	0.114935
ATF6	cg10439456	0.00101146	0.718053	-0.0251491	0.339191	0.00543793	0.469824	0.000788271	0.875782	0.00375347	0.292844	0.00549282	0.227014	-0.00286129	0.585317
ATF6	cg10549986	-0.00442797	0.0391619	0.00641668	0.689699	0.000648963	0.842477	-0.00211694	0.521884	0.00150849	0.493057	0.00219194	0.339839	-0.0034393	0.322119
ATF6	cg10552523	-0.000932411	0.700936	-0.00959993	0.635548	0.00427453	0.539002	0.000239586	0.957876	0.00124717	0.60631	0.00379857	0.282561	0.000476784	0.913147
ATF6	cg10563063	-0.00394843	0.0449167	0.0082811	0.706261	-0.00685929	0.13787	-0.00201132	0.558394	-0.00152521	0.481638	0.00142336	0.641792	-0.00754603	0.0390381
ATF6	cg10666909	0.00306101	0.0859509	0.00219222	0.895184	0.00791164	0.116394	0.00341321	0.28167	0.00481287	0.0403448	-0.00126424	0.618945	0.0025094	0.45848
ATF6	cg10710569	-0.00752679	0.0053855	0.00997404	0.536684	-0.000385276	0.963239	-0.00265026	0.553359	-0.00322767	0.296804	0.00244283	0.529846	0.000466372	0.921645
ATF6	cg10718809	-0.00760039	2.95e-06	-0.00403142	0.652009	-0.011055	0.0246419	-0.00552161	0.0503749	-0.00761601	5.26e-05	-0.00271856	0.22372	-0.00168888	0.576538
ATF6	cg10728454	-0.00299548	0.25817	-0.00121027	0.962996	-0.0124353	0.12463	0.000267112	0.956082	-0.00740023	0.0103966	-0.00677428	0.11415	0.000683367	0.889332
ATF6	cg10734665	-8.68e-05	0.961693	-0.00171276	0.909444	0.00163011	0.739187	0.00553868	0.0760176	0.000773804	0.691473	0.000903408	0.731697	0.00435503	0.171997
ATF6	cg10740245	-0.00081787	0.657225	-0.00663728	0.660563	0.00065859	0.905304	0.00190457	0.540355	-0.00560762	0.0111074	-0.000303743	0.907028	0.00197881	0.55959
ATF6	cg10771443	-0.00782983	0.000616041	0.002269	0.778323	-0.0030022	0.540574	-0.0025698	0.421571	-0.00623532	0.0411638	0.000814516	0.728378	0.00433666	0.264396
ATF6	cg10778971	-0.000833062	0.361841	-0.00932638	0.311167	0.00206437	0.588154	0.000306229	0.865153	0.000387876	0.679394	0.0019133	0.272422	0.00122459	0.467426
ATF6	cg10784983	-0.00616332	7.44e-05	-0.00822572	0.296815	-0.00712943	0.110244	-0.00335663	0.185285	-0.00682278	0.000470355	-0.00157795	0.452964	-0.0013619	0.64047
ATF6	cg10901323	-0.00828446	1.22e-06	-0.0133904	0.123685	-0.0153143	0.00242395	-0.00704828	0.0176259	-0.00732167	0.000335275	-0.000640645	0.772684	-0.00506925	0.109575
ATF6	cg10922280	0.00320115	0.0197514	0.00348943	0.673885	0.00910052	0.00273994	0.00484441	0.0300666	-0.000178429	0.923596	-0.000865803	0.597342	0.00560629	0.0274206
ATF6	cg10958877	0.00497368	0.00266005	0.00165956	0.923936	0.0100458	0.0338954	0.00748829	0.010049	0.00317191	0.151323	0.00164827	0.525656	0.00369717	0.232293
ATF6	cg10959651	-0.00664674	0.00879488	-0.0031031	0.888291	0.00104643	0.856136	-0.00349054	0.405839	-0.00104643	0.631702	0.00569252	0.102289	0.000331418	0.935198
ATF6	cg10969412	0.00189733	0.111156	-0.00949309	0.283927	0.00446468	0.25546	0.00139112	0.502518	0.00106811	0.485811	0.00065648	0.735018	0.00296072	0.186054
ATF6	cg11016993	-0.00742062	0.000143845	-0.0115161	0.253084	-0.00231602	0.683003	-0.00217848	0.49943	-0.00635972	0.00337501	0.0043016	0.115665	0.00362577	0.283807
ATF6	cg11029522	-0.00611831	0.0019943	-0.00938502	0.620184	0.00327038	0.598604	-0.00392903	0.25698	-0.002615	0.210656	0.00213311	0.484119	0.00180492	0.60793
ATF6	cg11035483	0.00546773	0.000147929	0.010757	0.334624	0.0101983	0.00917611	0.00504035	0.0403447	0.00250895	0.107775	0.001129	0.541326	0.00866376	0.00108046
ATF6	cg11047325	-0.00262195	0.445451	0.0474371	0.0500708	0.00238608	0.797641	-0.00128441	0.828013	0.00201204	0.639045	0.00100435	0.847668	-0.000913466	0.88345
ATF6	cg11095027	-4.35e-05	0.975388	-0.00509911	0.649437	-0.0065558	0.0693485	-0.00161209	0.518263	-0.000384514	0.827303	-0.00328637	0.0980001	-0.00180466	0.496672
ATF6	cg11105610	0.00188052	0.136795	0.0048442	0.650087	0.00991019	0.0236103	0.00396033	0.0933593	0.002098	0.127666	0.000663356	0.738987	0.00438981	0.0548436
ATF6	cg11132334	0.00409167	0.00159045	-0.00594259	0.684572	0.00546909	0.100941	0.00512604	0.0158201	0.00116708	0.460331	-0.00129379	0.500875	0.0052227	0.0222325
ATF6	cg11163555	-0.0027909	0.0365963	-0.00252932	0.753125	-0.00811423	0.0367701	-0.00395803	0.0962288	-0.00192245	0.278355	-0.00306301	0.0930246	-0.0034062	0.177328
ATF6	cg11187245	0.00215815	0.470471	0.0251189	0.573791	0.0137868	0.160579	0.00560128	0.351088	0.00676166	0.0135979	0.000230033	0.967523	0.00353852	0.510059
ATF6	cg11202345	-0.000916063	0.634617	-0.00289761	0.860905	-0.00300681	0.618488	-0.00108776	0.765555	0.000182477	0.935324	-0.000799154	0.78923	0.00173002	0.630327
ATF6	cg11211792	-0.000154662	0.941478	-0.000386833	0.980577	0.00661812	0.361678	0.000434698	0.909592	0.00445085	0.0478457	-0.00158587	0.64114	0.00108011	0.7723
ATF6	cg11224765	-0.00448048	0.0283906	-0.00137212	0.870139	-0.00684947	0.095833	-0.00235407	0.375564	-6.27e-05	0.983362	-0.00249147	0.171961	-0.000886087	0.808959
ATF6	cg11251971	-0.00640697	0.00204834	-0.0260768	0.106141	-0.00643602	0.385977	-0.00727738	0.0623783	-0.00139656	0.510557	0.00173482	0.615506	-0.0062582	0.103359
ATF6	cg11254522	-0.00283177	0.0214406	0.00326246	0.793181	-0.00728188	0.0610547	-0.0031096	0.129635	-0.00257395	0.125073	-0.00279552	0.141766	-0.000721823	0.754918
ATF6	cg11303842	-0.00126889	0.310934	-0.00945468	0.365117	-0.00195107	0.580553	-0.00118121	0.56634	-0.00392926	0.0169856	-0.000188441	0.916573	0.000823811	0.720387
ATF6	cg11317199	0.000837156	0.752615	0.0186735	0.26136	-0.00329101	0.753165	-0.00156434	0.750281	-0.00174618	0.582412	-0.00441917	0.346929	0.00196683	0.688275
ATF6	cg11320084	0.000314882	0.748094	-0.00428293	0.555613	0.002999	0.215755	0.000461993	0.751927	-0.00173663	0.219512	-0.000206682	0.866826	0.00196944	0.278352
ATF6	cg11397754	-0.00293312	0.0856676	-0.00324334	0.851634	0.0027821	0.53521	9.21e-05	0.974186	-0.00269481	0.210891	0.00274455	0.246139	-0.00115199	0.713182
ATF6	cg11459681	-0.00344435	0.0380502	-0.00884206	0.352723	0.00280342	0.59593	-0.00213296	0.469742	-0.00174925	0.39925	0.0027671	0.252322	-0.00068341	0.823357
ATF6	cg11562571	0.00426155	0.00160529	0.00765291	0.265209	0.00803806	0.0215255	0.00347314	0.107259	0.00233319	0.194779	-0.000173043	0.913032	0.00119579	0.633123
ATF6	cg11567978	0.000947538	0.613903	0.0285989	0.118222	0.00943175	0.112268	0.00543069	0.11107	-0.0023103	0.298933	0.00164189	0.602376	0.00641628	0.0685414
ATF6	cg11587584	0.00292901	0.0809055	-0.00410085	0.803422	0.00781457	0.0937553	0.00235328	0.397053	0.00509779	0.0247869	-0.00130604	0.609625	0.00283192	0.367072
ATF6	cg11594821	0.00222196	0.251166	0.0383076	0.053493	0.00792074	0.170266	0.00707112	0.050716	0.000954872	0.677193	-0.00270744	0.368134	0.00790204	0.0287257
ATF6	cg11611544	0.00202364	0.175073	0.00915785	0.247816	0.000871829	0.823173	0.00209684	0.406454	-0.00171145	0.325111	2.98e-06	0.998804	0.00255978	0.338758
ATF6	cg11617938	0.000203651	0.916566	-0.000513689	0.982303	0.0051208	0.324469	0.000287833	0.933406	0.0018476	0.455625	-0.00214943	0.507385	0.00351683	0.332351
ATF6	cg11622162	-0.00137977	0.135666	-0.00285449	0.672196	0.00102322	0.721426	-0.00142384	0.394189	-0.000456689	0.686982	1.76e-05	0.989947	0.00038427	0.823105
ATF6	cg11638399	-0.00885252	4.26e-06	-0.0178495	0.134287	-0.0164039	0.0103869	-0.00581536	0.0854999	-0.0084433	0.000102761	-0.00150095	0.586527	-0.00513739	0.150604
ATF6	cg11643402	-0.00275786	0.0691629	0.00968978	0.39804	-0.00356334	0.368776	-0.00212878	0.365835	-0.00169033	0.425854	-0.00143658	0.460298	-0.00317784	0.269567
ATF6	cg11684450	0.000143689	0.926928	0.00250857	0.888737	-0.000507774	0.880886	0.00195664	0.458931	-0.00148529	0.476868	0.00165313	0.479628	0.00204084	0.487673
ATF6	cg11694510	0.00316094	0.0996743	0.00903153	0.585588	0.00935799	0.128128	0.00304792	0.405437	0.00373284	0.0565923	0.00197503	0.502688	0.00521861	0.140786
ATF6	cg11702942	-0.00375744	0.0734919	-0.00401405	0.818748	-0.00504889	0.505121	-0.00328085	0.418644	7.6e-05	0.960749	0.00220278	0.539624	0.00187687	0.601193
ATF6	cg11738389	0.00229568	0.261705	0.0106828	0.665295	0.00346318	0.570144	0.00221353	0.555188	0.000136228	0.955573	-0.00232915	0.496713	0.00137466	0.715927
ATF6	cg11829870	-0.00155484	0.294677	-0.0212911	0.124395	0.00350135	0.494952	-0.000440927	0.876795	0.000127745	0.932588	0.0027382	0.305742	0.00109378	0.688657
ATF6	cg11847933	-0.000159471	0.90891	0.0166801	0.159782	0.000986165	0.790931	0.00116629	0.584931	-0.00109905	0.57941	-0.000159305	0.937359	0.000154003	0.953418
ATF6	cg11867489	0.00271389	0.0459855	0.00587993	0.679229	0.00498338	0.163317	0.00391118	0.0902574	-0.000534755	0.747322	0.000618424	0.765627	0.00523336	0.0312099
ATF6	cg11920110	-0.00109112	0.563308	0.0219299	0.292541	-0.00494262	0.364952	-0.00302476	0.367833	-0.00246163	0.295044	-0.00531893	0.109433	-0.00153764	0.66221
ATF6	cg11946459	0.000850628	0.871991	0.0313858	0.592477	0.0136998	0.451936	0.00609353	0.515954	0.00253645	0.685885	-0.00426521	0.628086	0.0103628	0.284494
ATF6	cg12013713	-0.00537594	0.0165925	-0.0318592	0.136665	-0.00228754	0.752424	-0.00243577	0.553391	-0.00360173	0.128189	0.00257485	0.492665	0.00074973	0.852929
ATF6	cg12037516	-0.000813093	0.4452	0.000376208	0.960832	-0.000224435	0.966036	0.00108736	0.628012	-0.000361529	0.641653	0.000292687	0.897689	0.00193134	0.312111
ATF6	cg12049875	-0.00632653	5.32e-05	-0.00804668	0.262406	-0.0137767	0.00150775	-0.00391993	0.129775	-0.00633831	0.00060317	-0.00354396	0.090225	-0.00203006	0.488971
ATF6	cg12049992	0.00116341	0.663514	-0.0127748	0.604758	0.0134166	0.119687	0.000845388	0.852556	-0.00338135	0.346772	0.00547129	0.184871	0.00490613	0.322748
ATF6	cg12070987	-0.00608326	7.74e-05	-0.0117659	0.397382	-0.0110908	0.00844587	-0.00438753	0.107942	-0.00446234	0.00555852	0.00122147	0.597634	-0.00552959	0.0516994
ATF6	cg12088946	-0.0013284	0.576544	-0.0180986	0.351946	0.0105204	0.173571	0.00540984	0.20631	-0.00271913	0.376367	0.00784475	0.0274711	0.0073538	0.100225
ATF6	cg12094903	0.00223646	0.206328	0.0111025	0.505323	0.0100183	0.062019	0.0041393	0.156859	0.000965546	0.693759	0.00178085	0.507828	0.00557777	0.0939072
ATF6	cg12110437	0.00244549	0.522108	-0.0116601	0.644688	0.0153978	0.181702	0.00370308	0.570966	0.00762532	0.0858939	0.0074612	0.158022	0.00172398	0.797832
ATF6	cg12114203	0.00161663	0.296888	-0.00433142	0.758791	-0.00320201	0.464789	0.000931242	0.699759	8.83e-05	0.966424	-0.0034548	0.142444	0.000344976	0.904126
ATF6	cg12141483	0.000727608	0.507403	-0.0019536	0.776575	0.00135219	0.728423	0.000865993	0.651843	-0.000296362	0.83786	-0.00171862	0.367812	0.00048792	0.813219
ATF6	cg12172349	-0.000354922	0.590164	-0.00477225	0.297103	0.000336117	0.911712	-0.000672585	0.603704	0.000891741	0.155724	0.00247308	0.0739623	-0.000567093	0.639387
ATF6	cg12187985	-0.00120609	0.536835	0.00430866	0.850338	-0.00547525	0.227961	-0.000686719	0.82442	-0.00442277	0.104617	-0.000839712	0.755465	0.00248957	0.49632
ATF6	cg12299361	-0.00714762	0.00016239	-0.00990925	0.244017	-0.00968734	0.0871993	-0.00462084	0.141948	-0.00550833	0.0151426	-0.00261745	0.32744	-0.00445077	0.207866
ATF6	cg12303312	-0.00733854	1.2e-06	-0.0189235	0.0375491	-0.0120995	0.00817524	-0.00571475	0.0292355	-0.00628886	0.000376527	-0.00124148	0.535112	-0.00348647	0.215983
ATF6	cg12319836	0.00266689	0.0285028	0.0101443	0.246252	0.00189032	0.626018	0.00103935	0.629187	0.00111667	0.420033	-0.002213	0.240679	0.00131085	0.556074
ATF6	cg12331471	0.000336255	0.851051	0.0126247	0.467676	0.000434305	0.902856	0.000696858	0.799852	0.00384061	0.0684182	0.00206828	0.340464	-0.0028742	0.346362
ATF6	cg12359279	-0.000756382	0.0182836	-0.000383771	0.866756	0.000757621	0.379197	-0.000169619	0.752833	-0.000687776	0.101279	0.000110815	0.787005	0.00089039	0.139267
ATF6	cg12371075	-0.0080246	3.59e-05	-0.0254374	0.0266204	-0.0169075	0.00263433	-0.00649554	0.0457136	-0.00699024	0.0024627	-0.000126513	0.960769	-0.00613838	0.0901566
ATF6	cg12378285	-0.00121846	0.511805	0.000911689	0.948983	-0.000683328	0.892039	0.00394384	0.185873	-0.0035092	0.132271	-0.00147446	0.594034	0.00440591	0.206617
ATF6	cg12379452	-9.53e-05	0.938076	-0.0193566	0.133491	-0.00122927	0.791333	-0.000298324	0.901568	0.00115925	0.383261	0.00203835	0.374796	1.68e-05	0.994124
ATF6	cg12394215	-0.00190364	0.245237	-0.000343406	0.979999	-0.000199994	0.968796	0.00143843	0.585105	-0.00632364	0.00617234	0.000477887	0.839435	0.00455441	0.141491
ATF6	cg12424383	-0.00154439	0.112129	-0.00351635	0.60245	-0.000121888	0.978576	-0.000832809	0.671011	0.000151094	0.860135	0.00114088	0.577969	-0.000778841	0.66458
ATF6	cg12439472	-0.0086018	0.242403	-0.0474618	0.405562	-0.000665296	0.96692	0.00318099	0.795999	0.00748743	0.265467	0.00237257	0.800662	-0.00586826	0.62935
ATF6	cg12461141	-0.00288997	0.15939	-0.00170064	0.923419	-0.00129003	0.845868	-0.00175792	0.661674	-0.000801741	0.699104	0.00272606	0.415326	-0.00127173	0.73302
ATF6	cg12539787	-0.000539908	0.748051	-0.00199685	0.909684	0.00437137	0.26483	0.00507495	0.0530354	-0.0035195	0.13025	0.000152084	0.948575	0.00662538	0.0344164
ATF6	cg12551079	-0.000135293	0.946837	0.0114446	0.529678	-0.00723785	0.164635	0.0046118	0.188151	-0.00385129	0.138938	-0.00389704	0.162152	0.00525156	0.169399
ATF6	cg12557158	-0.00209542	0.197295	-0.00650366	0.749173	-0.00385651	0.532836	-0.000574042	0.870448	-0.000600089	0.651614	-0.000977625	0.74787	0.000503148	0.86864
ATF6	cg12588917	8.43e-05	0.975456	-0.0257574	0.463271	0.00688148	0.434437	0.00383524	0.468119	0.000848432	0.777919	0.00324118	0.505632	0.0062228	0.212747
ATF6	cg12592772	-0.00635854	0.000108263	-0.00528993	0.565818	-0.0126684	0.00356196	-0.00436126	0.0989415	-0.00507425	0.011111	-0.00241551	0.230634	-0.00434168	0.157664
ATF6	cg12596733	-0.00923727	6.8e-06	-0.00888255	0.334012	-0.0168308	0.00421231	-0.00589243	0.0822416	-0.00818534	0.000887486	-0.0032191	0.205805	-0.00393505	0.301848
ATF6	cg12611914	-0.00435048	0.057381	-0.00781922	0.528162	-0.0116284	0.0630173	0.000230855	0.951738	-0.00513197	0.0704292	-0.00507611	0.0770627	-0.000537126	0.90125
ATF6	cg12614898	0.00128553	0.407162	0.0209621	0.132871	-0.00284563	0.477749	-0.000666116	0.771913	2.71e-05	0.990716	-0.00366793	0.0835471	-0.000789765	0.786426
ATF6	cg12628528	0.00422969	0.00345669	-0.0112169	0.369964	0.00249462	0.573835	0.00425301	0.0871743	0.00217832	0.234695	-0.000391566	0.874377	0.00219343	0.412972
ATF6	cg12757378	-0.0014738	0.206552	0.00517525	0.765422	-0.00887934	0.0241068	-0.00357961	0.0913339	-0.00122234	0.391593	-0.00307318	0.137128	-0.00121365	0.575157
ATF6	cg12792363	-0.010058	6.86e-06	-0.0180427	0.337991	-0.0164651	0.0126777	-0.00693021	0.0616519	-0.00689552	0.00442375	0.000268614	0.933186	-0.00847341	0.0397801
ATF6	cg12798040	0.00191228	0.425633	0.020206	0.403279	-0.00392542	0.626373	0.00231975	0.608323	0.000925143	0.742958	-0.00255178	0.522448	0.00051574	0.909792
ATF6	cg12803108	-0.00366591	0.073141	-0.014665	0.208112	-0.012726	0.030868	-0.0030627	0.362762	-0.00425216	0.10964	-0.0030758	0.227521	-0.0017201	0.655886
ATF6	cg12807764	-0.00273962	0.316889	-0.04947	0.149371	0.0034307	0.669137	0.000596726	0.899346	-0.00371395	0.283003	-0.00257442	0.579083	0.00433287	0.398473
ATF6	cg12828896	0.000293049	0.952942	0.0584331	0.195232	0.0138482	0.291539	0.0109599	0.24927	0.00306614	0.530375	0.00315508	0.659974	0.0100281	0.25063
ATF6	cg12836643	0.00243094	0.0207201	-0.0112078	0.360532	0.00585778	0.0679955	0.00322779	0.0736286	0.000323464	0.803511	0.000891606	0.600732	0.00374487	0.0468356
ATF6	cg12870332	-0.00865239	5.96e-05	-0.0243787	0.0101671	-0.0133126	0.0301267	-0.00493639	0.181438	-0.00728885	0.00190109	-0.0014074	0.614504	-0.00347661	0.38764
ATF6	cg12877361	0.00356658	0.0210698	0.0109262	0.425071	-0.00148792	0.751991	0.00113102	0.685079	0.00191009	0.230042	-0.0023224	0.347022	-0.000747477	0.78311
ATF6	cg12906975	-0.00172901	0.16152	-0.00602512	0.528694	0.00257982	0.682898	-0.000749032	0.77949	-0.000156834	0.790603	0.00115171	0.669724	0.00140298	0.531099
ATF6	cg12945470	0.000609939	0.734922	0.0240041	0.0966681	0.00686757	0.224335	0.00598779	0.0533003	-0.00282169	0.23939	-0.00280271	0.360313	0.00719589	0.0336711
ATF6	cg12955084	-0.00389837	0.00738899	-0.012829	0.324294	-0.00613635	0.0942222	-0.00070507	0.762902	-0.00681597	0.000760922	-0.00385572	0.0674229	0.00237306	0.385359
ATF6	cg12975667	-0.0035852	0.00478263	-0.00724494	0.411705	-0.00610035	0.189301	-0.00338718	0.159467	-0.00384921	0.0110065	-0.00227018	0.297554	-0.000513642	0.830476
ATF6	cg12987761	-0.00363787	0.190589	-0.036809	0.161275	-0.00464106	0.575912	0.00263673	0.578986	-0.003914	0.251332	0.00128513	0.780386	0.00605179	0.236618
ATF6	cg12999836	-0.00471807	0.00937557	-0.0228224	0.217779	-0.00364971	0.496339	-0.00254014	0.431969	-0.00463206	0.0344996	0.0045925	0.146534	-0.0027689	0.4097
ATF6	cg13007871	0.000526687	0.731513	0.0223094	0.0722501	0.0046657	0.345569	0.00168633	0.541198	0.000629725	0.746496	-0.000491677	0.846415	0.00390918	0.177996
ATF6	cg13045500	-0.00202526	0.325661	-0.0157476	0.381184	-0.00437521	0.542931	-0.00265362	0.485153	0.00133615	0.60609	0.00298453	0.367045	-0.00103115	0.788917
ATF6	cg13072055	-0.00785411	3.59e-05	-0.0102911	0.268268	-0.0114131	0.02874	-0.00466984	0.138453	-0.00668888	0.00240362	-0.00070644	0.762679	-0.00416138	0.242276
ATF6	cg13086983	-0.00757453	8.19e-06	-0.00796625	0.461293	-0.0140312	0.00581301	-0.00383531	0.173961	-0.00776543	0.000107239	-0.00154056	0.501182	-0.00216664	0.49289
ATF6	cg13092901	-0.00478029	8.85e-05	-0.00475543	0.357406	-0.00116658	0.536564	-0.00338707	0.0415676	-0.00374487	0.03629	0.000137435	0.898716	0.00224625	0.314184
ATF6	cg13100600	0.00327268	0.158378	-0.0101664	0.66618	-0.00238996	0.765909	-0.00253862	0.539392	0.00127723	0.619249	0.00333518	0.394175	-0.00144091	0.725158
ATF6	cg13119178	-0.00344877	0.017084	0.000545021	0.963238	-0.00610346	0.118262	-0.00132883	0.564078	-0.00380789	0.0375996	-0.00218473	0.237763	-0.00253826	0.350462
ATF6	cg13130398	-0.00227873	0.443637	0.0117946	0.597539	0.00373486	0.760095	0.000964653	0.873806	0.000403016	0.851781	0.00263385	0.626482	0.00659182	0.216822
ATF6	cg13149147	-0.00300478	0.0458627	0.00289986	0.822633	-0.00586635	0.048584	-0.00168392	0.478129	-0.00403688	0.0476269	-0.00302304	0.1039	0.000769005	0.787479
ATF6	cg13155430	-0.00680606	0.0473951	-0.029603	0.352182	-0.00638095	0.679586	-0.00650593	0.377582	-0.000177602	0.888618	0.00709297	0.31689	0.00137052	0.821969
ATF6	cg13172359	-0.00980094	0.000920393	0.0197412	0.103205	-0.00344765	0.464312	-0.00263885	0.506352	-0.00605542	0.159998	0.00187046	0.538874	0.00421085	0.4337
ATF6	cg13250178	-0.00645699	5.93e-05	-0.0111438	0.0907796	-0.0114153	0.0062054	-0.00410338	0.144575	-0.00561045	0.00251018	-0.00124124	0.527191	-0.00180246	0.550123
ATF6	cg13272096	-0.00593874	0.0398671	-0.0522474	0.00119183	-0.0136551	0.170898	-0.00392715	0.44074	-0.00254937	0.453395	0.00110163	0.814575	-0.00250162	0.639948
ATF6	cg13304609	-0.00617807	0.0399236	-0.0327103	0.255084	-0.00189963	0.890301	-0.00382022	0.555671	-0.00211629	0.0801332	0.00831249	0.191297	0.0024607	0.6483
ATF6	cg13343932	-0.00273735	0.314622	0.0405199	0.0797394	-0.00576964	0.415874	-0.00340006	0.474527	0.00041224	0.904661	-0.00467003	0.256893	-0.000654837	0.895726
ATF6	cg13406746	-0.000387552	0.713963	0.0160457	0.135428	0.00214562	0.507642	0.00069984	0.699927	-0.00160996	0.244799	0.000289788	0.866542	0.00412783	0.0369283
ATF6	cg13419792	-0.000153023	0.83756	-0.00475014	0.450714	0.00153374	0.569411	0.000266788	0.849663	0.000158254	0.845969	0.00169304	0.200828	0.00154494	0.255641
ATF6	cg13443575	-0.0057166	0.000874214	0.0132514	0.290372	-0.00451322	0.29514	-0.00116583	0.686006	-0.00591298	0.0026802	0.00130527	0.593321	-0.00192256	0.55135
ATF6	cg13452062	-0.0305113	0.00285058	-0.0649733	0.569871	0.0158772	0.378738	-0.0132808	0.463526	-0.00203005	0.510834	0.0256771	0.0537119	-0.0042022	0.782874
ATF6	cg13474450	-0.00832025	3.46e-05	-0.0190174	0.154665	-0.0121761	0.0128682	-0.00651141	0.0495697	-0.00622422	0.00802521	0.00174236	0.466846	-0.00603946	0.10566
ATF6	cg13524037	-0.00678157	0.000278191	-0.0156748	0.105846	-0.0122777	0.017979	-0.00443607	0.152435	-0.00628539	0.00584761	-0.00176911	0.462231	-0.00481055	0.168913
ATF6	cg13525276	0.00626232	0.00969032	0.00674797	0.750035	0.0118628	0.0943398	0.0114201	0.0053844	-0.000174787	0.952993	-0.00430899	0.216725	0.0126219	0.00523862
ATF6	cg13575216	-0.00149068	0.249525	-0.00474806	0.63738	-0.00166816	0.773806	-0.00105675	0.67064	5.62e-05	0.968151	0.00189487	0.445516	-0.000742367	0.756051
ATF6	cg13587253	0.00142026	0.535047	0.00865938	0.717316	-0.00447102	0.599937	-0.00136009	0.732285	-0.00024458	0.922197	-0.00260709	0.513536	-0.00314089	0.453888
ATF6	cg13618969	-0.00746806	0.000177011	-0.0151362	0.154076	-0.012784	0.0642674	-0.00325745	0.332288	-0.00679723	0.00184351	-1.64e-05	0.995538	-0.00281353	0.450908
ATF6	cg13619623	-0.000389924	0.732574	-0.00487675	0.693399	0.00159293	0.559754	0.00186625	0.302748	-0.00129369	0.413864	0.00149358	0.358858	0.00298966	0.16528
ATF6	cg13643186	-0.00806181	1.2e-05	-0.0206358	0.138681	-0.0132137	0.0272113	-0.00447045	0.158224	-0.0077535	0.00016386	-0.000498133	0.856555	-0.00278629	0.417966
ATF6	cg13693517	0.00341906	0.0149413	-0.00256883	0.863853	0.00115406	0.796561	0.00110883	0.638925	0.00275853	0.115257	-0.00122209	0.582801	-0.000843917	0.743094
ATF6	cg13723336	0.00134779	0.313834	0.0156721	0.0229422	0.00290367	0.391511	0.00210207	0.319828	-0.00155907	0.388979	-0.000748992	0.649779	0.000928451	0.71068
ATF6	cg13728275	-0.00691738	5.47e-05	-0.0137232	0.0695341	-0.0108761	0.0235086	-0.00581541	0.040372	-0.00593713	0.00566718	-0.000518612	0.813523	-0.00458102	0.153995
ATF6	cg13755924	-0.00300389	0.16695	-0.0272849	0.236601	-0.000220073	0.978703	-0.00360662	0.378744	0.00117256	0.567928	0.00761389	0.0564637	-0.00337877	0.377745
ATF6	cg13781414	-0.00146761	0.253203	-0.00668822	0.418339	1.45e-05	0.997087	-0.000982646	0.662764	-0.000947535	0.540424	0.00257736	0.19938	0.00190221	0.421443
ATF6	cg13782919	0.0034609	0.024052	0.00862926	0.567071	-0.00196047	0.619526	0.00270766	0.276167	0.00307988	0.160806	-0.00416982	0.0669031	-0.00231448	0.420779
ATF6	cg13785019	-4.1e-05	0.983273	-0.0152004	0.50375	-0.00266747	0.591412	-0.00101122	0.748787	0.00023212	0.931256	-0.00157149	0.581511	-0.000964756	0.792814
ATF6	cg13789214	-0.00144585	0.308655	-0.00603323	0.546141	-0.00544507	0.1582	-0.00246357	0.317666	-0.0013876	0.448599	-0.000690734	0.725114	-0.00258652	0.331725
ATF6	cg13844341	-0.00687103	0.0001087	-0.0110678	0.342579	-0.0150247	0.00245373	-0.00592158	0.0561484	-0.00454608	0.0216543	-0.000310156	0.899762	-0.00534745	0.1066
ATF6	cg13849515	0.00471232	0.0199853	0.0197638	0.2239	0.00479484	0.373845	0.00286571	0.422229	0.000178524	0.928202	-0.00361364	0.223074	0.00430773	0.220565
ATF6	cg13896879	-0.00405414	0.0119689	-0.0113577	0.244226	-0.00892731	0.0802772	-0.00314869	0.252335	-0.0052364	0.00932462	-0.0018197	0.456189	-0.00276483	0.35965
ATF6	cg13933891	-0.00811899	2.1e-06	-0.0032767	0.654632	-0.0127052	0.0125748	-0.00527629	0.0506357	-0.00744201	0.000498179	-0.00253889	0.262666	-0.00301351	0.343239
ATF6	cg13935634	-0.00246867	0.298696	-0.00208837	0.919975	0.00268047	0.744068	-0.000235436	0.954951	-0.00131722	0.665753	0.00467459	0.215808	0.000774915	0.860785
ATF6	cg13953458	0.00537752	0.000225009	0.0189491	0.0890349	0.00663941	0.13606	0.004761	0.0639019	0.00310673	0.0584128	-0.00327585	0.109199	0.00407999	0.119668
ATF6	cg13980638	-0.00664474	3.45e-05	-0.0107086	0.348247	-0.0113186	0.0087873	-0.00462366	0.0850831	-0.00565238	0.00211423	0.000826508	0.70424	-0.00377743	0.206409
ATF6	cg14000144	0.00284002	0.152015	-0.0107887	0.563497	0.00835226	0.136919	0.0013639	0.686704	0.00399932	0.112934	0.000974916	0.739981	-0.00304122	0.403488
ATF6	cg14002778	0.00016757	0.927926	0.0126753	0.284543	4.33e-05	0.993599	-0.000620774	0.838804	-0.000954239	0.671157	-0.000326073	0.902404	0.00103823	0.761549
ATF6	cg14028598	-0.011091	1.04e-05	-0.0178744	0.204862	-0.0189778	0.0196086	-0.00854472	0.0437484	-0.00815089	0.00411102	-0.00329005	0.349762	-0.00908022	0.0518374
ATF6	cg14064762	0.00145832	0.253191	0.0133577	0.346834	6.4e-05	0.987568	0.00312602	0.170017	-0.000282301	0.850941	-0.00475515	0.0342587	0.00181661	0.443925
ATF6	cg14085060	-0.00696127	3.27e-06	-0.00128981	0.826593	-0.0118431	0.0157451	-0.00581903	0.0209438	-0.00564443	0.00197729	-0.00112573	0.59094	-0.00540346	0.0503575
ATF6	cg14126601	-0.00674371	0.0114694	-0.0253978	0.206017	-0.000557469	0.927363	-0.00224922	0.596873	-0.00385151	0.251373	0.00598657	0.0818442	0.00307687	0.519422
ATF6	cg14129477	-0.00157647	0.40704	-0.00209959	0.901722	0.00418399	0.58185	0.00126153	0.724635	-0.000335644	0.879092	0.00295901	0.380088	0.000706097	0.84068
ATF6	cg14224203	-0.00545467	0.00948407	0.002068	0.920636	-0.0125702	0.0375053	-0.00739781	0.0404682	-0.00185597	0.469116	0.000767821	0.806409	-0.00945341	0.0161117
ATF6	cg14234394	0.00217248	0.30365	-0.00323824	0.866619	0.00169295	0.751709	0.00421459	0.238804	-0.0028495	0.288583	-0.00265568	0.369596	0.00430196	0.262692
ATF6	cg14286514	-0.0035799	0.0798161	0.0299942	0.0879664	-0.00147816	0.801488	-0.00274314	0.401172	-0.00192559	0.458882	-0.000714301	0.81556	0.0029137	0.433138
ATF6	cg14293575	0.000179137	0.965019	0.0211393	0.598015	0.0085332	0.653997	0.00777421	0.382838	0.00266436	0.0362108	0.00159451	0.853687	0.0158938	0.0278546
ATF6	cg14301914	-0.00652514	2.64e-05	-0.00664156	0.447256	-0.0112236	0.0107861	-0.00485793	0.0596944	-0.00590504	0.00177548	-0.00147032	0.463149	-0.00355666	0.219756
ATF6	cg14321269	-0.0039426	0.00124248	-0.00952003	0.412103	-0.00412966	0.258012	-0.0024428	0.238888	-0.00308761	0.0482674	3.65e-05	0.983926	-0.00117444	0.596536
ATF6	cg14333162	-0.00158037	0.582486	-0.0429752	0.230918	-0.00467693	0.564978	0.00394016	0.415585	-0.00379701	0.30124	0.0069329	0.136051	0.00956646	0.0735341
ATF6	cg14349855	-0.00110669	0.61282	-0.0231235	0.156489	-0.00174795	0.700583	0.00231608	0.50634	-0.00162614	0.602308	-0.00256805	0.393809	-0.00111209	0.789591
ATF6	cg14353998	-0.00293832	0.00925126	-0.00831283	0.191914	-0.00456768	0.13186	-0.00252022	0.145247	-0.00130129	0.378651	0.000670531	0.631121	-0.000155619	0.938603
ATF6	cg14360917	0.00292166	0.0640234	0.0155852	0.311267	0.00257689	0.513313	0.00264488	0.286636	0.000509335	0.822355	-0.00268403	0.218062	0.00199396	0.49508
ATF6	cg14374463	0.00602	3e-05	0.0276434	0.000394831	0.00885599	0.0546356	0.00729797	0.00119464	0.00371938	0.0495137	-0.00134095	0.523992	0.00566122	0.0283341
ATF6	cg14392283	-0.000831853	0.585782	0.00454455	0.440564	0.00855912	0.298837	0.00138773	0.680768	0.000230164	0.700271	0.00251605	0.453451	0.00613279	0.0258799
ATF6	cg14423620	-0.000126264	0.70773	-0.000566588	0.76694	7.18e-05	0.940901	0.000100885	0.856682	-0.000616126	0.168493	-0.000170652	0.696981	7.58e-05	0.903377
ATF6	cg14426099	-0.00683727	0.000302254	-0.00829279	0.452065	-0.013206	0.0179026	-0.0043751	0.176014	-0.00602582	0.00560659	-0.0023247	0.348518	-0.00348735	0.325689
ATF6	cg14428587	-0.00116027	0.123333	-0.00957773	0.132407	-0.000146684	0.960363	0.000479535	0.736864	-0.00127917	0.139882	0.000166866	0.906762	0.000861466	0.539153
ATF6	cg14463638	-0.00479928	0.0165134	-0.00590849	0.578906	-0.00630742	0.194161	-0.00272135	0.437355	-0.00359334	0.147621	0.000290148	0.910268	-0.00232908	0.539763
ATF6	cg14463959	-0.0064992	6.66e-05	-0.0136021	0.189024	-0.0113878	0.0165545	-0.00427211	0.124305	-0.00602837	0.00170688	-0.000817248	0.708352	-0.00363497	0.232526
ATF6	cg14495063	0.00112698	0.406223	0.0187593	0.173739	-0.00292636	0.458525	-0.000702825	0.775025	0.000372427	0.822953	-0.00425773	0.0489511	0.00106426	0.671634
ATF6	cg14538312	-0.00327138	0.0877872	-0.022862	0.309731	-0.00606212	0.306277	-0.0020148	0.559608	-0.00332865	0.167493	-0.00135132	0.661641	-0.00276747	0.445452
ATF6	cg14578677	-0.0075987	0.000122429	-0.00857805	0.482299	-0.0113448	0.0584131	-0.00491187	0.1583	-0.0059642	0.00538499	0.00110984	0.697275	-0.00503862	0.173701
ATF6	cg14595557	-0.00687509	0.00577728	-0.00298421	0.876234	0.00142672	0.852338	-0.000302343	0.948284	-0.00583167	0.000790791	0.00454738	0.238825	0.00424604	0.312098
ATF6	cg14617454	-0.000357461	0.743045	-0.00461133	0.669139	-0.000124212	0.984582	0.000107992	0.965142	0.000922087	0.135597	0.000591788	0.831541	-0.000305147	0.881376
ATF6	cg14750551	-0.0012416	0.309352	-0.00240411	0.851446	-0.000953861	0.88845	-0.00112352	0.687348	0.000406415	0.498137	0.000147956	0.961289	0.00056672	0.802946
ATF6	cg14849578	0.00144188	0.349268	-0.0132604	0.368054	-0.00458351	0.235704	-0.000739091	0.772826	0.00114093	0.5805	-0.00266385	0.243063	0.000464442	0.872376
ATF6	cg14864167	-0.00188174	0.72577	0.0225264	0.574336	0.0122503	0.519639	0.0047668	0.675789	0.00392858	0.269221	0.00856338	0.389623	0.00903895	0.349326
ATF6	cg14870271	-0.00133958	0.523124	0.00189365	0.92113	0.00273427	0.697335	0.00113273	0.783537	-0.00143543	0.493248	-0.000627205	0.858942	0.00420349	0.27368
ATF6	cg14871225	-0.0067099	0.000230799	-0.00755494	0.61658	-0.0157665	0.00502869	-0.00689035	0.0315738	-0.00315358	0.109728	-0.00108812	0.695174	-0.00988314	0.00341697
ATF6	cg14880222	-0.00195	0.21009	0.0023947	0.835335	0.00538303	0.330076	0.000811389	0.764741	7.53e-05	0.962966	0.000997887	0.682646	0.000548994	0.840524
ATF6	cg14943355	-0.00177544	0.68875	-0.0204645	0.666722	0.000374422	0.975327	0.000718372	0.93482	0.00645784	0.0501795	0.00703668	0.310401	0.000900286	0.908237
ATF6	cg14951497	0.00179203	0.281731	0.00147341	0.943867	0.00772573	0.207546	0.00345153	0.291754	0.00365773	0.012592	0.000954927	0.764106	0.00442511	0.14224
ATF6	cg15015109	-0.00705029	7.2e-05	-0.0151231	0.090188	-0.0111401	0.0390303	-0.00698587	0.0192724	-0.00418667	0.0472681	-0.000387627	0.875251	-0.0073903	0.0251549
ATF6	cg15095344	-0.00403254	0.000557941	-0.00584138	0.47851	-0.00177437	0.584048	5.29e-05	0.977744	-0.00495442	0.00146374	0.000419878	0.776252	0.00148096	0.496545
ATF6	cg15143938	-0.000219968	0.87308	0.00678137	0.653038	-0.00532082	0.223776	0.00185327	0.426076	-0.00115784	0.508223	-0.00137757	0.561222	0.00164523	0.527008
ATF6	cg15174565	-0.00240948	0.0711015	-0.00649852	0.530188	-0.00777778	0.0374091	-0.00022252	0.922096	-0.00431554	0.0155827	-0.00417487	0.0280917	0.00374906	0.129786
ATF6	cg15201259	-0.00694585	2.24e-06	-0.0152021	0.0579006	-0.0108316	0.0118359	-0.00439936	0.0779853	-0.00770036	1.11e-05	-0.000793395	0.691966	-0.00125434	0.646799
ATF6	cg15250707	0.000689109	0.515632	0.00733827	0.289586	0.00597063	0.126213	0.00165184	0.409499	0.00187412	0.116728	0.00149177	0.431665	-0.000615866	0.753539
ATF6	cg15251675	-0.00349701	0.0901574	-0.0373625	0.151363	0.00452188	0.490589	-0.00249522	0.478604	-0.00326486	0.201678	0.00322126	0.335768	-0.000552377	0.886815
ATF6	cg15273270	0.000819902	0.69587	0.0172546	0.470041	0.00571581	0.271852	-0.000813978	0.821839	0.00459728	0.102154	0.000357904	0.91348	-0.00353504	0.371988
ATF6	cg15292513	0.00182577	0.227097	0.00647791	0.713292	0.00461733	0.343159	0.000395666	0.873974	0.000706697	0.724183	-0.00200307	0.427962	0.000217364	0.938288
ATF6	cg15331332	0.000543173	0.840511	-0.0177169	0.571785	0.0044643	0.53848	-0.000709993	0.888781	0.00390664	0.193132	-0.00141941	0.755211	0.00230195	0.639915
ATF6	cg15346781	-0.00274635	0.168453	0.0022625	0.876431	2.13e-06	0.999634	-0.000709765	0.834841	0.000791616	0.727289	0.00112714	0.667354	0.00110115	0.758451
ATF6	cg15357199	-0.00438413	0.0142482	0.00261641	0.805682	-0.0130322	0.00422116	-0.00346963	0.199612	-0.00471411	0.0687213	-0.00513519	0.0144171	-0.00227361	0.502883
ATF6	cg15378061	0.00494442	0.0340116	0.00592466	0.788155	0.00638528	0.49507	0.00539355	0.231131	0.00218001	0.395027	-0.00308614	0.479718	0.00337983	0.434998
ATF6	cg15455222	-0.00661306	0.000117571	-0.00988832	0.367682	-0.013495	0.00292361	-0.00385126	0.183504	-0.00590243	0.00321313	-0.00135171	0.587108	-0.00326819	0.30262
ATF6	cg15480653	0.00301985	0.0183024	0.00266802	0.817204	0.00230068	0.486583	0.00116863	0.587166	0.000734721	0.619668	-0.000802006	0.658961	0.00329386	0.148037
ATF6	cg15551881	0.00187828	0.336078	0.0125856	0.61174	0.00472019	0.419933	0.00275801	0.426179	-0.000410927	0.844825	-0.00456487	0.168783	0.00448849	0.205295
ATF6	cg15599483	-0.00147733	0.202003	-0.00635947	0.546912	-0.00136172	0.599498	1.8e-05	0.99218	-0.00343455	0.0389291	-0.000188538	0.904643	0.00266071	0.218855
ATF6	cg15610437	-0.00502391	0.00117605	-0.0111386	0.380831	-0.0115297	0.00497132	-0.00435186	0.113495	-0.00396853	0.0179839	-0.00112652	0.629977	-0.00388017	0.180967
ATF6	cg15636519	-0.00233598	0.00730824	-0.00111954	0.788075	-0.0011919	0.479109	-0.00136077	0.332955	-0.0016652	0.15687	0.000183717	0.839025	0.000604856	0.706486
ATF6	cg15642312	-0.00468673	0.000527655	0.0236521	0.0735425	-0.00775338	0.0677187	-0.00471143	0.0501735	-0.00424436	0.00768994	-0.00373472	0.0686911	-0.0041946	0.0986874
ATF6	cg15721584	0.0015265	0.571398	0.00139588	0.943615	-0.0121987	0.161911	0.00259135	0.580323	-0.000879029	0.806276	-0.00443081	0.352955	-0.00349179	0.491655
ATF6	cg15730281	-0.00287709	0.0653744	-0.0100373	0.446683	-0.000527355	0.918048	-0.00011221	0.9704	-0.0040587	0.0233445	-0.00256727	0.293935	0.00114777	0.698635
ATF6	cg15816978	-0.000839327	0.117455	0.00202935	0.42081	0.000336773	0.829652	-0.00101184	0.279158	-0.00101898	0.13824	-0.000177804	0.811908	-0.000706935	0.484002
ATF6	cg15831217	0.000154944	0.932037	-0.00941817	0.617321	0.00187719	0.694698	0.000859469	0.775705	-5.62e-05	0.981405	4.2e-05	0.987396	0.00252593	0.454053
ATF6	cg15839328	-0.00496301	0.00996763	0.00511934	0.162225	0.00128953	0.733011	0.00131839	0.627711	-0.00459022	0.0796182	0.00101727	0.58588	0.00496732	0.132031
ATF6	cg15863211	0.000436656	0.717706	0.00727143	0.480892	0.00208148	0.45423	0.000477164	0.827302	0.000641083	0.662013	0.000386276	0.806024	-0.00119442	0.603903
ATF6	cg15896766	-0.0021762	0.148559	0.00329367	0.791465	0.00301543	0.40953	-0.000731105	0.775563	-0.00255145	0.204281	0.00125737	0.530872	-0.000726854	0.798637
ATF6	cg15939920	-0.00594258	0.00196416	-0.0190261	0.167996	-0.00807697	0.143333	-0.00342295	0.269229	-0.00696345	0.00794595	-0.000981833	0.716377	-0.00113908	0.753176
ATF6	cg15946524	0.000110888	0.946946	-0.0217946	0.25612	-0.0101618	0.0437221	-0.000876231	0.775349	-0.00197953	0.304741	-0.00100515	0.730424	0.000112754	0.970803
ATF6	cg15982099	-0.00922859	0.000206043	-0.0116438	0.409096	-0.0179476	0.00750495	-0.00800557	0.0574306	-0.0051225	0.0544138	-0.000635458	0.851049	-0.0126121	0.0056547
ATF6	cg15999041	-0.00267439	0.066098	-0.00411135	0.803312	-0.00512055	0.247368	-0.0021543	0.420344	-0.00382441	0.0233019	-0.00233912	0.321424	-0.000738172	0.786913
ATF6	cg16011033	0.00576352	0.000798895	0.0110106	0.614722	0.00989306	0.0722651	0.00508931	0.0960155	0.00430095	0.0288454	0.000375734	0.8999	0.00538608	0.0862382
ATF6	cg16016431	4.95e-05	0.93557	-0.0058489	0.36887	0.00111729	0.622134	0.000814903	0.496165	-0.000193319	0.781479	0.00211499	0.0612869	0.0015298	0.182728
ATF6	cg16060790	-0.00443359	0.0569598	0.00433811	0.811532	-0.00192094	0.823848	-0.00291304	0.498736	-0.00190813	0.466721	0.00301909	0.44758	-0.00268224	0.52938
ATF6	cg16070035	-0.00437071	0.127204	0.00129785	0.963323	-0.00883276	0.242073	-0.00281401	0.559702	-0.00999862	0.00731393	-0.00774617	0.0611928	0.000280029	0.958425
ATF6	cg16156751	0.00515972	0.000216329	0.0189043	0.118436	0.00378362	0.400805	0.00357998	0.146993	0.00378014	0.0170712	-0.00258282	0.249397	0.00205075	0.420151
ATF6	cg16260695	0.00401186	0.00329325	-0.00102732	0.92063	0.00458212	0.202713	0.00443521	0.0311129	0.00216052	0.258763	0.000832638	0.633494	0.00234902	0.36075
ATF6	cg16324306	-0.00227851	0.15345	0.0122228	0.393435	-0.00364963	0.351368	0.000671138	0.80655	-0.00530993	0.0131571	-0.00335555	0.115807	0.00127115	0.675185
ATF6	cg16324526	0.00117299	0.404073	0.00498492	0.727595	-0.0031928	0.394408	0.00217816	0.388181	-0.000728236	0.676859	-0.00506264	0.0117124	0.00344423	0.190763
ATF6	cg16363586	-0.00459914	2.51e-05	-0.00436612	0.370876	-0.00412274	0.0655373	-0.00419152	0.0054833	-0.00254076	0.112667	0.000925597	0.398707	-0.000232213	0.905891
ATF6	cg16379091	0.00274102	0.0761516	-0.00194749	0.802512	0.0111465	0.197494	0.00552336	0.0952119	0.00147539	0.287399	0.00372297	0.282163	0.00733539	0.0114147
ATF6	cg16400320	-0.000962038	0.473492	-0.00298954	0.810479	0.00162595	0.764738	-0.000638417	0.811928	0.00113654	0.245591	0.0013425	0.598196	-4.72e-05	0.984408
ATF6	cg16405432	-0.00573507	0.00586988	-0.0259877	0.0876684	-0.00711993	0.14741	-0.00195271	0.580855	-0.00492796	0.0402836	0.00117801	0.665158	-0.00395886	0.306978
ATF6	cg16411857	-0.00361626	0.08167	-0.0051868	0.70404	0.00223331	0.287237	-0.00237018	0.400802	0.000486149	0.847126	0.00430301	0.0107712	-0.00146477	0.67128
ATF6	cg16427501	-0.00390953	0.00296858	-0.00340623	0.794857	0.00104173	0.810844	-0.00102927	0.66541	-0.00349042	0.00965412	0.000756127	0.727972	0.002709	0.248094
ATF6	cg16442638	-0.00017475	0.69776	-0.00211254	0.612652	0.000712201	0.521384	-0.000130379	0.867009	-5.87e-05	0.92483	0.00108712	0.0814856	0.000362357	0.67273
ATF6	cg16514981	-0.00208538	0.126912	-0.018157	0.136811	-0.000382089	0.916594	0.00137461	0.527668	-0.00266351	0.131183	0.00125473	0.540621	0.00260866	0.290944
ATF6	cg16526047	-0.000930067	0.721278	-0.00347525	0.897283	0.00588528	0.432584	0.00186177	0.680448	0.00226107	0.454692	-0.000550301	0.88592	0.00202911	0.658318
ATF6	cg16589830	-0.00554911	0.00492076	0.0107391	0.419458	-0.00751626	0.192068	-0.00401931	0.239861	-0.00584097	0.0200014	-0.00459217	0.114497	-0.00290461	0.433475
ATF6	cg16606773	-0.00524524	0.00319834	-0.00800321	0.544922	-0.0109277	0.0156654	-0.00360974	0.236345	-0.00311418	0.108233	0.000841233	0.757891	-0.00728392	0.0283089
ATF6	cg16615151	0.00126613	0.496593	-0.00620521	0.676336	-0.00305556	0.525593	-0.000689578	0.804988	0.000113501	0.963834	-0.00251577	0.271815	0.00246667	0.479649
ATF6	cg16643542	-0.00619508	0.000128561	-0.0104391	0.548289	-0.0142859	0.00549551	-0.00615623	0.0310047	-0.00301469	0.0517282	-0.00165344	0.509846	-0.00883035	0.00306428
ATF6	cg16644494	-0.00218727	0.334353	-0.0318329	0.0541153	-0.00940695	0.152437	-0.00453224	0.221908	0.0018309	0.562736	0.00581369	0.0647081	-0.00621379	0.144322
ATF6	cg16651347	-0.00772314	4.35e-06	-0.0140306	0.17085	-0.0131005	0.0146332	-0.00508177	0.0770909	-0.00724773	0.000289912	-0.00168788	0.480306	-0.00191803	0.540033
ATF6	cg16680942	0.000410856	0.756832	0.00965915	0.327729	-0.000548299	0.881542	0.000570125	0.792366	0.00193454	0.284486	-0.00253477	0.177152	-0.000568608	0.815555
ATF6	cg16731493	0.0015228	0.368427	-0.0078526	0.618744	-0.00367229	0.534998	0.00390082	0.176144	-0.00119553	0.598253	0.000257088	0.926173	0.00288495	0.364416
ATF6	cg16744143	2.95e-05	0.979963	0.0168777	0.0580429	-0.00276152	0.433095	0.000685946	0.715872	-0.000901869	0.556831	-0.0022383	0.215413	0.000282548	0.899084
ATF6	cg16744438	-0.000650043	0.467399	-0.00187956	0.772569	-0.00419846	0.15259	-0.00216615	0.167767	-0.000782726	0.451414	-0.000854075	0.520623	-3.42e-05	0.983544
ATF6	cg16744803	-0.00252098	0.250485	0.0109012	0.504345	-0.00675854	0.267067	-0.000771729	0.826496	-0.00398861	0.163233	-0.00233905	0.4777	0.000528883	0.895111
ATF6	cg16785077	-0.00120018	0.45576	-0.0156403	0.279143	-0.00210446	0.755956	-0.00249644	0.44012	0.00121508	0.304191	0.00358115	0.259927	-5.95e-05	0.983661
ATF6	cg16795804	-0.00383163	0.0169479	-0.0126184	0.19212	-0.000885267	0.779041	-0.00167257	0.501099	-0.00214616	0.317103	0.00292823	0.0950393	0.00249711	0.390715
ATF6	cg16805291	-0.00226676	0.227057	-0.00752599	0.502698	-0.00921197	0.0712592	0.00155057	0.637981	-0.00433807	0.0572867	-0.00784106	0.0028393	0.00346381	0.324333
ATF6	cg16853860	0.00250626	0.459319	0.00404603	0.892103	0.0173659	0.0805053	0.0084991	0.153956	0.00132469	0.769637	0.00401297	0.410965	0.00868395	0.172194
ATF6	cg16872030	-0.00652242	4.51e-05	-0.017053	0.0725705	-0.0115352	0.0123637	-0.00431067	0.107754	-0.00596126	0.00166389	-1.45e-05	0.994576	-0.00331421	0.269154
ATF6	cg16896579	-0.000456625	0.679144	0.00463882	0.621142	-0.00122354	0.69065	0.000118228	0.94735	-0.00187841	0.209491	-0.00318721	0.0443593	0.00217552	0.292032
ATF6	cg16920757	0.000463272	0.541523	0.00781049	0.257261	0.00195939	0.325112	0.000767973	0.58316	0.000763356	0.393741	0.000238109	0.828935	0.00035943	0.796779
ATF6	cg16987437	-0.0017325	0.556156	0.0157315	0.389445	0.00522103	0.596458	0.000303764	0.956741	0.00445135	0.083762	0.00484342	0.293577	0.00297125	0.562844
ATF6	cg16996086	-0.00807593	9.49e-05	0.0210963	0.0696684	-0.0131166	0.0130185	-0.00352649	0.283259	-0.00995815	0.000344439	-0.00374794	0.143976	0.00174566	0.654129
ATF6	cg17052170	0.00370521	0.291242	0.000863707	0.978773	0.0261668	0.0253854	0.00507567	0.397886	0.00569602	0.179388	0.00840082	0.126494	0.00238731	0.702859
ATF6	cg17061862	0.00395566	0.0598194	-0.00107446	0.956534	0.0102622	0.0453975	0.0037636	0.266007	0.00316984	0.262303	2.04e-06	0.99941	-0.000240486	0.951302
ATF6	cg17096289	-0.00402184	0.311602	-0.0575247	0.0951771	0.00151283	0.895728	-0.00529292	0.448072	0.00556055	0.268142	0.00632026	0.285929	-0.0107679	0.146408
ATF6	cg17114584	0.000253515	0.934388	-0.00629524	0.85259	0.00403743	0.711181	0.00254774	0.678646	0.00185626	0.501643	0.00088328	0.876869	0.00546351	0.333635
ATF6	cg17146917	-0.00330171	0.151197	0.0113541	0.718033	-0.00608766	0.421103	-0.00121637	0.767993	-0.00393258	0.194558	-0.0022784	0.596754	-0.000825397	0.849606
ATF6	cg17178546	-0.00999764	1.1e-07	-0.00846972	0.321949	-0.0130333	0.0380757	-0.00671966	0.0322641	-0.00857525	8.38e-05	-0.00330899	0.238963	-0.00356153	0.303538
ATF6	cg17223615	-0.000736909	0.63335	0.0107222	0.202911	0.00269691	0.653411	0.0015714	0.567268	-0.000169432	0.930316	0.0010534	0.684536	0.000447789	0.875502
ATF6	cg17251968	-0.00972214	4.38e-06	-0.0154872	0.179575	-0.0149664	0.015516	-0.0058838	0.0942537	-0.00891843	0.000199003	-0.00157785	0.562644	-0.00479724	0.222436
ATF6	cg17372806	0.00125294	0.382613	-0.00736976	0.588695	-0.00427863	0.297121	-0.000522459	0.831043	0.00197045	0.280213	-0.00269807	0.194907	3.33e-05	0.989978
ATF6	cg17387577	-0.00381485	0.00763301	-0.01233	0.207905	-0.00740508	0.0452871	-0.0010792	0.636317	-0.00431128	0.0152487	-0.000579724	0.753525	-0.00241081	0.372368
ATF6	cg17404534	-0.00725476	7.33e-05	-0.0102473	0.363969	-0.0108719	0.0418119	-0.00391628	0.202383	-0.00501991	0.0195824	-0.00229708	0.383512	-0.00379365	0.263537
ATF6	cg17408993	0.00106444	0.549503	-0.0296889	0.0985108	0.00158261	0.773177	0.00200046	0.523443	-0.000339701	0.878139	7.81e-05	0.978653	0.00286501	0.385997
ATF6	cg17418742	-0.00193579	0.236313	0.00701399	0.494602	0.00152751	0.681512	0.00322092	0.204051	-0.00388984	0.0718171	-0.000485229	0.817695	0.00246141	0.427953
ATF6	cg17459557	-0.00565839	0.000573512	0.00856619	0.274494	-0.00556464	0.238414	-0.000980098	0.71061	-0.00472494	0.0263204	-0.00181539	0.401051	0.00146707	0.620984
ATF6	cg17474349	-0.00108313	0.416672	0.00286671	0.762061	-0.00512609	0.15221	0.00127475	0.542782	-0.00186695	0.321785	-0.00280134	0.107376	0.000612115	0.80846
ATF6	cg17475445	0.00615684	2.99e-06	0.0110522	0.178535	0.0101802	0.0158383	0.00600884	0.013814	0.0033389	0.027879	-0.00230652	0.242487	0.00431215	0.0711683
ATF6	cg17493310	-0.0072236	2.79e-06	-0.0101779	0.232641	-0.00975963	0.024526	-0.00499041	0.0494494	-0.00661501	0.000312299	-0.000670603	0.73765	-0.0034401	0.231245
ATF6	cg17525495	-0.00741781	0.00192891	0.00136047	0.933265	-0.0148972	0.0113263	-0.00432086	0.30072	-0.00456766	0.087065	-0.00155524	0.635243	-0.00691249	0.120542
ATF6	cg17593958	-0.00135273	0.439836	0.00728289	0.538686	0.00270612	0.663293	0.00161607	0.618926	-0.00614	0.00166844	-0.00267172	0.340409	0.00148732	0.641496
ATF6	cg17598574	0.00155113	0.149538	0.00774253	0.244699	0.00354769	0.128785	0.00154979	0.355474	0.000916236	0.542514	-0.00068569	0.613084	8.75e-05	0.964841
ATF6	cg17608381	-0.00147081	0.766977	0.0372574	0.483508	0.0127122	0.44858	0.00488445	0.585911	-0.00115496	0.840568	-0.00405122	0.616068	0.0127848	0.161848
ATF6	cg17635493	-0.00609438	7.75e-06	-0.00509964	0.458465	-0.00751243	0.0437294	-0.00315379	0.166025	-0.00651979	6.4e-05	-0.00101414	0.564826	-0.00129476	0.610109
ATF6	cg17694094	0.00504091	0.0764009	0.0228416	0.316234	0.00960064	0.258321	0.00846554	0.0766643	0.00109563	0.756652	-0.00840402	0.0570888	0.00767914	0.146088
ATF6	cg17698922	-0.00457346	0.038763	-0.0289695	0.108228	-0.012533	0.051455	-0.00124488	0.741472	-0.00399938	0.149702	-0.00114325	0.710583	-0.00248255	0.554099
ATF6	cg17775084	0.00248048	0.119718	0.0143203	0.350452	0.00481309	0.274926	0.00282568	0.337798	0.00222125	0.249907	-0.00124884	0.579462	0.0022803	0.450084
ATF6	cg17799287	-0.00210187	0.000159581	0.00285837	0.286658	-0.00315443	0.0029228	-0.00149914	0.0846969	-0.00117941	0.126841	-0.00139317	0.00213304	0.000267716	0.79272
ATF6	cg17801765	0.00320572	0.185604	0.00221729	0.914864	-0.00394927	0.606911	-0.00522975	0.203956	0.00443902	0.15	0.00293881	0.418315	-0.00507798	0.254934
ATF6	cg17836612	0.00300081	0.137274	0.0123892	0.641654	0.00772195	0.212432	0.00513335	0.17441	0.00434468	0.0624283	-0.000105835	0.974552	0.00372919	0.314063
ATF6	cg17847473	0.000710324	0.370709	-0.00579609	0.379759	0.000412008	0.843114	-0.00120194	0.343192	0.000152789	0.888442	0.000991137	0.34752	-0.00142958	0.327602
ATF6	cg17889882	-0.00424039	0.0434197	-0.0230223	0.264228	-0.0099263	0.126131	0.000423916	0.910673	-0.00690498	0.00993555	-0.00262492	0.429123	0.00198941	0.61687
ATF6	cg17922226	-0.000792462	0.535906	0.0125671	0.225759	-0.00538682	0.0949387	0.000849559	0.700862	-0.00165687	0.300928	-0.00304424	0.0649693	0.000705152	0.77124
ATF6	cg17953136	-0.00385883	0.0405606	-0.00313229	0.859053	-0.0117912	0.0343292	-0.00115194	0.731385	-0.00529195	0.00919981	-0.00518121	0.0816895	0.00112355	0.747767
ATF6	cg17980508	-0.00966397	6e-06	-0.00297725	0.669453	-0.0048228	0.412485	-0.00355649	0.292076	-0.00801345	0.00111798	0.00165189	0.536689	0.00432921	0.239586
ATF6	cg17980786	0.00303357	0.0200695	0.0147019	0.0832967	0.00743686	0.0494613	0.00409744	0.0688895	0.000247241	0.88116	0.00107562	0.569968	0.00372741	0.117886
ATF6	cg17986793	-0.00469213	0.0118251	-0.00229171	0.886878	-0.00143963	0.670173	-0.00361718	0.213345	-0.000440447	0.822494	0.00382226	0.0728005	0.000271543	0.928583
ATF6	cg18083519	-0.0042087	0.00052568	-0.00780987	0.311846	-0.00700982	0.0292024	-0.00350523	0.0759523	-0.00389366	0.0149691	-0.000249489	0.868186	-0.00229078	0.316045
ATF6	cg18168663	-0.0039963	0.0142983	-0.00058345	0.954406	-0.00942576	0.054262	-0.00209239	0.473012	-0.00453922	0.0133988	-0.00320879	0.193349	-0.0018182	0.548826
ATF6	cg18181703	-0.00182737	0.346019	0.0203873	0.128702	-0.000638391	0.916965	-0.00193983	0.57648	0.00074776	0.759909	-0.00126929	0.671493	-0.000607599	0.865747
ATF6	cg18187029	-0.00050161	0.602373	-0.0113182	0.346789	-0.00122587	0.622909	-0.0010582	0.535194	-0.00118371	0.315806	-0.000552529	0.719163	0.000143064	0.936521
ATF6	cg18265326	-0.000723617	0.782172	0.006115	0.782364	0.00112141	0.903978	0.00206462	0.664128	-0.00400507	0.205448	-0.00621033	0.155549	0.00216773	0.659031
ATF6	cg18313182	-0.0061356	0.000104613	-0.0165399	0.123134	-0.0072555	0.0773949	-0.00239838	0.352915	-0.00661214	0.000616387	-0.000618853	0.763106	-0.000560959	0.850283
ATF6	cg18321881	-0.0100287	6.46e-06	-0.0194163	0.0141832	-0.0117416	0.0791574	-0.00573217	0.126247	-0.00915762	0.000246022	-0.00180418	0.533128	-0.00490734	0.234358
ATF6	cg18385689	-0.00369162	0.0407629	-0.00432998	0.808583	-0.00317362	0.538078	-0.0018146	0.553477	-0.00473889	0.0503551	-0.00248619	0.365737	0.000704166	0.835843
ATF6	cg18387107	-0.00028002	0.90142	-0.00518227	0.807316	0.00499391	0.508402	0.000586429	0.893797	0.00465054	0.0273498	0.00260012	0.486983	-0.00141826	0.721806
ATF6	cg18387515	-0.000220471	0.880851	-0.00192813	0.849938	0.00329169	0.44204	0.000576656	0.804816	-0.00146441	0.425969	0.000482156	0.811497	-0.00341918	0.20795
ATF6	cg18399898	-0.000730504	0.140261	-0.00813384	0.174709	-0.00205817	0.254617	-0.00202125	0.0343399	0.000525163	0.320523	0.000454454	0.611101	-0.00113445	0.219604
ATF6	cg18434560	0.00443679	0.00148538	0.0110069	0.23074	0.0109714	0.02612	0.00529194	0.0353034	0.00489353	0.0037175	0.00294648	0.166179	0.00381114	0.143692
ATF6	cg18468088	-0.00154081	0.225544	0.0107337	0.287712	0.00345052	0.333689	-0.00190604	0.345916	2.66e-06	0.998791	0.00206897	0.246282	-0.0007285	0.757574
ATF6	cg18518074	-0.000523687	0.735549	-0.00535628	0.728439	-0.00737104	0.122117	-0.000701612	0.786632	-0.000952152	0.601911	-0.00335834	0.149501	1.34e-05	0.996182
ATF6	cg18533225	-0.00111697	0.597937	0.00967667	0.696761	-0.000643876	0.923823	0.00109374	0.770501	0.00173995	0.479811	0.00156595	0.674348	0.00146773	0.704213
ATF6	cg18625627	0.00579017	0.00485232	-0.0102565	0.505839	0.00986569	0.117699	0.00843132	0.0138361	0.00177605	0.486015	-0.000856661	0.779515	0.00923889	0.0158307
ATF6	cg18654697	-0.00941944	3.04e-06	-0.0247503	0.0522057	-0.0136871	0.0432747	-0.00581057	0.101261	-0.00897591	2.11e-05	0.000444433	0.884986	-0.00447646	0.23194
ATF6	cg18679416	-0.000387263	0.482179	-0.00218718	0.732708	-0.000254787	0.898167	-0.00129276	0.207761	-0.000107554	0.862136	0.000463877	0.634303	-0.000533969	0.606659
ATF6	cg18686270	0.00101921	0.505885	-0.0148797	0.0783029	-0.000874954	0.887364	0.00187112	0.545585	0.000872561	0.57839	0.00314819	0.271024	0.00389427	0.174263
ATF6	cg18718503	-0.000454788	0.728695	7.47e-05	0.995204	-0.00325544	0.335554	9.62e-05	0.96192	-0.00157529	0.406079	-0.00364117	0.038491	-0.00151622	0.53844
ATF6	cg18749404	0.00232453	0.172806	0.0135191	0.479892	0.00670154	0.288898	0.00412959	0.204264	0.00306851	0.0582483	-0.00117854	0.690279	0.0051048	0.0932022
ATF6	cg18761133	-0.00088261	0.0686145	0.000963872	0.764992	-2e-05	0.978039	-0.000454991	0.477074	-0.000401685	0.593466	4.17e-05	0.928609	-0.000364911	0.685067
ATF6	cg18770635	-0.00518529	0.0164097	-0.0315068	0.266931	0.00123578	0.86023	-0.0022958	0.58274	-0.00448447	0.0388139	0.00112861	0.772739	0.00170922	0.663747
ATF6	cg18787963	-0.00676807	2.63e-06	-0.00146484	0.913105	-0.00755654	0.0804602	-0.0055052	0.0232484	-0.00567995	0.00152583	0.000764053	0.713564	-0.00202785	0.444933
ATF6	cg18800754	-0.00394105	0.0456422	-0.0202469	0.199911	-0.0131826	0.0170451	-0.00443686	0.197251	-0.000635125	0.776625	-0.000502077	0.859807	-0.0095315	0.010034
ATF6	cg18808777	-0.00633603	0.0211926	-0.00783998	0.686574	0.00177621	0.740221	-0.00431339	0.302339	-0.00204613	0.578049	0.000686343	0.807514	0.000241216	0.960858
ATF6	cg18859612	0.00464992	0.00238224	0.0139982	0.269133	0.00635221	0.111389	0.00437444	0.10139	0.00329349	0.0635762	-0.00168923	0.468109	0.00513471	0.0651531
ATF6	cg18906360	0.0035191	0.0273731	0.0124511	0.099074	0.00943676	0.0264023	0.00298992	0.225105	0.000854717	0.674882	0.00183796	0.350445	0.0013219	0.649749
ATF6	cg19087265	-0.00385132	0.112596	-0.0234883	0.381926	-0.0093433	0.154686	-0.0025025	0.568163	-0.00506562	0.0732494	0.00299008	0.411179	0.000794733	0.861628
ATF6	cg19145240	0.00179614	0.226338	-0.00104011	0.884348	0.000726432	0.869791	0.000815106	0.754176	0.00092861	0.585789	0.000756968	0.710804	0.00113003	0.681827
ATF6	cg19237798	0.00148332	0.370378	-0.0153118	0.389671	-0.000688103	0.881958	-0.000613854	0.829221	-8.26e-05	0.96832	0.000793975	0.750387	-0.00119502	0.691738
ATF6	cg19240569	0.00576548	5.34e-05	0.0109571	0.111244	0.00724734	0.0983883	0.00430456	0.0917016	0.0046404	0.00351716	-0.000584318	0.778251	0.00410068	0.121323
ATF6	cg19268467	-0.00916204	2.35e-05	0.00324579	0.822717	-0.0161192	0.00760365	-0.00610615	0.0597048	-0.00667621	0.0191909	-0.0028663	0.284427	-0.000345029	0.929536
ATF6	cg19280540	-0.00404292	0.00280414	-0.00871905	0.385396	-0.00473193	0.161394	-0.00218875	0.30963	-0.00398995	0.0190049	0.000232572	0.889573	-0.0022749	0.370805
ATF6	cg19281794	0.00372334	0.0191138	0.00847936	0.652441	0.00288809	0.527238	0.00448087	0.11819	0.000863206	0.6388	-0.00242249	0.379066	0.00350963	0.233933
ATF6	cg19371652	-0.0010444	0.591446	-0.0126067	0.455032	0.00074282	0.900605	-0.000746935	0.845089	0.00217701	0.158953	0.00171962	0.566398	-0.00084031	0.810375
ATF6	cg19413066	-0.00167574	0.30799	-0.0105188	0.386401	0.00417999	0.435869	0.000284256	0.9154	-0.00447521	0.0527622	0.00124459	0.610993	0.00311214	0.313245
ATF6	cg19414189	-0.00421918	0.0157291	-0.00709118	0.529759	-0.00596628	0.257395	-0.000115418	0.969212	-0.00619409	0.00512462	-0.00192732	0.428011	-0.00112803	0.733388
ATF6	cg19420069	-0.00429111	0.188105	0.0104882	0.684699	-0.00563839	0.671654	0.0020004	0.745411	-0.00823099	0.0295265	-0.0106949	0.0694094	0.00554588	0.365815
ATF6	cg19459791	0.000484258	0.775216	-0.00242337	0.880068	0.0036847	0.420257	0.00340977	0.22782	-0.00316238	0.165764	-0.000329588	0.887521	0.00407346	0.201317
ATF6	cg19503687	-0.00986299	3.15e-06	-0.00716146	0.31511	-0.0161543	0.0144809	-0.00554114	0.115498	-0.00854811	0.000932934	-0.00233715	0.405601	-0.00458592	0.242866
ATF6	cg19532728	-8.81e-05	0.951627	0.00182763	0.811748	1.28e-05	0.997826	-0.000546135	0.839237	-0.000984167	0.58177	-0.00301478	0.201134	0.000307667	0.910047
ATF6	cg19586143	0.000724808	0.547345	-0.00383527	0.62226	0.00149766	0.709625	-0.00133253	0.52077	0.00034607	0.824922	0.000731218	0.699669	-5.45e-05	0.980682
ATF6	cg19599611	-0.00169173	0.460264	0.00645493	0.77313	-0.00719896	0.213555	0.000251972	0.948045	-0.00580841	0.0754544	-0.00144921	0.655628	0.00433594	0.31665
ATF6	cg19649900	-0.00664033	7.85e-05	-0.0294254	0.0339023	-0.0118901	0.0149625	-0.00622015	0.0259143	-0.0037152	0.0430252	0.00199993	0.406032	-0.00798903	0.0108469
ATF6	cg19713585	-0.00686131	0.000325397	-0.01097	0.500122	-0.00494653	0.30809	-0.00216319	0.508827	-0.00547695	0.00620991	0.00245725	0.371957	-0.00395181	0.257153
ATF6	cg19772215	-0.00833687	4.33e-06	-0.0107233	0.305403	-0.01109	0.0555888	-0.00493267	0.106571	-0.00698041	0.000470577	-0.0030489	0.234318	-0.00352569	0.29598
ATF6	cg19789466	-0.00156593	0.00921804	0.000470289	0.84697	-9.32e-05	0.919168	-0.000305759	0.698201	-0.00100435	0.179315	0.000573373	0.228953	0.000770159	0.435939
ATF6	cg19830650	-0.00318239	0.00650904	-0.0171403	0.244014	0.000558044	0.883381	0.000336435	0.873356	-0.00311347	0.0294724	-0.000190915	0.925672	0.000853961	0.691791
ATF6	cg19832381	-0.00339525	0.0587322	-0.00283572	0.876183	-0.0111389	0.0366697	-0.00494285	0.139886	-0.0011208	0.611084	0.000599129	0.825732	-0.00166059	0.623607
ATF6	cg19849557	0.00240525	0.00779024	0.00771902	0.150076	0.00420461	0.115955	0.00240148	0.0922742	0.000944118	0.396708	-0.000195879	0.86894	0.00077331	0.641486
ATF6	cg19961945	0.00171449	0.0493481	0.000805869	0.916459	8.09e-06	0.997801	0.00191431	0.2287	0.000117764	0.909891	-0.00165938	0.291903	0.00231623	0.149949
ATF6	cg19965693	-0.0031978	0.165168	0.0120789	0.549282	0.00269974	0.668314	-0.00173536	0.662197	0.00100626	0.709513	0.00402442	0.188273	-0.00133948	0.747893
ATF6	cg20026613	-0.00527061	0.00395371	-0.00741873	0.621396	-0.00676406	0.137504	0.000371251	0.908425	-0.00572273	0.00416407	0.00139648	0.593838	-0.000981916	0.773297
ATF6	cg20033981	0.0049474	0.00151229	0.0150619	0.269925	0.0120225	0.0223223	0.00749765	0.00875699	0.000417717	0.809627	-0.00085439	0.731791	0.00626495	0.0271074
ATF6	cg20062691	-0.000872986	0.773319	-0.0120785	0.623908	0.00827478	0.371474	0.00228663	0.672754	0.00399404	0.209859	0.000879683	0.845973	0.00427844	0.417631
ATF6	cg20084702	-0.00799871	1.98e-05	0.00903751	0.381881	-0.0140467	0.00883138	-0.00499569	0.108043	-0.00545875	0.0100073	-0.00211103	0.395443	-0.00609508	0.0788077
ATF6	cg20088478	-0.000786016	0.530175	0.00622442	0.445804	0.000459203	0.887492	-0.00153175	0.442905	-0.00232154	0.163102	-0.00184983	0.274901	0.00188385	0.413195
ATF6	cg20118717	-0.00522601	0.00110389	0.00365973	0.626838	-0.00670516	0.13263	-0.0012029	0.655817	-0.00537134	0.00364879	-0.00177027	0.418246	-0.00088044	0.766166
ATF6	cg20228731	-0.00404112	0.384976	-0.0625311	0.244469	-0.000320157	0.979404	-0.00519297	0.542114	-0.00040231	0.946698	0.00788974	0.276775	-0.00518515	0.55501
ATF6	cg20240407	-0.00262316	0.0828843	-0.00113559	0.896697	-0.00353305	0.446362	-0.000216872	0.928497	-0.00376786	0.0710126	3.2e-05	0.988301	0.000885442	0.756346
ATF6	cg20251080	0.000303358	0.814453	-0.0137733	0.100589	0.00278734	0.561811	-0.000264106	0.909378	-1.48e-05	0.99238	-0.000126757	0.956586	0.000145756	0.951724
ATF6	cg20291162	-0.000177331	0.963309	-0.0386813	0.296493	-0.0226406	0.0461928	-0.00630005	0.283009	-0.00567228	0.292513	-0.00570032	0.307026	-0.00216171	0.757602
ATF6	cg20316901	0.00184529	0.154482	0.0200851	0.116499	-0.00319053	0.332964	0.0010604	0.599189	0.00136161	0.455955	-0.000800108	0.663342	-0.0022309	0.360013
ATF6	cg20348000	-0.00298589	0.213853	-0.0123283	0.48574	-0.00861407	0.210153	0.00045509	0.91484	-0.00359472	0.191409	-0.00642907	0.0611545	-0.00144422	0.749525
ATF6	cg20359363	0.00119057	0.379492	0.00300533	0.777026	-0.000442257	0.903604	-0.00193545	0.359713	0.00071331	0.696274	0.00018996	0.919631	-0.000761959	0.76147
ATF6	cg20383780	0.00404549	0.00143927	0.00964409	0.0871653	0.00779873	0.0401581	0.00385275	0.0517657	0.00149074	0.390613	-1.18e-05	0.994487	0.00122842	0.602114
ATF6	cg20397849	-0.00689079	3.56e-05	-0.0120462	0.257978	-0.0122354	0.00886054	-0.00463984	0.0917	-0.00554756	0.00658271	0.000522019	0.808146	-0.0041599	0.181178
ATF6	cg20405620	0.000405065	0.713501	0.00720568	0.484621	0.00135026	0.597107	-0.000470938	0.782364	-0.00201211	0.169804	-0.00227844	0.107944	0.00210065	0.298484
ATF6	cg20408505	0.000806254	0.703378	-0.0103581	0.704425	0.00781398	0.192117	0.00190279	0.623164	0.00202232	0.430055	0.00426333	0.227442	0.00440018	0.267143
ATF6	cg20513239	-0.00626139	6.13e-05	-0.0151238	0.109928	-0.010165	0.0390892	-0.00475477	0.0631388	-0.00456401	0.0114391	-0.000496045	0.813551	-0.00616649	0.0338433
ATF6	cg20535312	-0.00391785	0.0688806	-0.0451164	0.0532386	-0.000573055	0.930476	-0.00219813	0.574858	-0.00287047	0.261942	0.00518516	0.142027	0.000787249	0.841719
ATF6	cg20566897	0.000255082	0.928124	-0.014593	0.59234	0.00218088	0.782742	0.00258672	0.615139	0.00225806	0.485114	0.00126449	0.76815	0.00158021	0.758014
ATF6	cg20581967	-0.00634985	1.03e-05	-0.00797415	0.398819	-0.0114882	0.00160626	-0.00413142	0.0748553	-0.00646592	0.000266166	-0.00233407	0.177399	-0.0016176	0.547009
ATF6	cg20612593	0.00327617	0.0662351	-0.00342069	0.80519	0.0109788	0.0603994	0.00268223	0.441896	0.00494566	0.0125487	0.002888	0.337828	0.00246499	0.463992
ATF6	cg20636743	0.000547211	0.653707	-0.00640766	0.624956	0.00118498	0.755635	0.00126069	0.545976	-0.000282416	0.865195	0.00128876	0.514817	0.00081162	0.725242
ATF6	cg20682754	0.00440331	0.0325266	-0.00431543	0.824337	0.00872594	0.267047	0.00644759	0.0715877	0.000534787	0.840907	0.00182804	0.611723	0.00435429	0.253739
ATF6	cg20701305	0.00318645	0.229854	-0.0194017	0.518514	-0.00198304	0.793274	0.000687746	0.886161	0.00128339	0.680578	0.00460893	0.289813	0.00270605	0.581579
ATF6	cg20703242	-0.00323884	0.00955486	-0.0208926	0.0970909	-0.00862091	0.0134296	-0.0030835	0.128909	-0.00507454	0.00399388	-0.00157847	0.419255	0.0023598	0.305509
ATF6	cg20726456	0.000816954	0.363397	-0.00876631	0.369857	0.00181806	0.538756	0.000283282	0.852822	0.00273583	0.0172947	0.00215598	0.138714	-0.000451163	0.784462
ATF6	cg20770838	0.000537446	0.685161	-0.00543481	0.695794	0.00158097	0.698422	6.73e-05	0.975103	-0.00138938	0.458247	0.000733099	0.713855	-0.000193517	0.938539
ATF6	cg20951978	5.5e-05	0.971049	-0.0105466	0.537983	0.00833033	0.0843084	0.00132998	0.651477	-0.0016351	0.335368	0.00361892	0.158598	0.00526268	0.0680249
ATF6	cg20959703	-0.0048519	0.00381446	-0.000599869	0.959488	-0.00528172	0.248095	-0.00230085	0.425726	-0.00477667	0.0210967	-0.00160167	0.484701	0.00129719	0.672827
ATF6	cg20989454	0.00118848	0.325557	-0.00307188	0.707017	0.000183797	0.962811	0.00114255	0.592096	0.00332655	0.0225688	0.00107675	0.560908	0.00109013	0.620706
ATF6	cg21019156	0.00589662	0.000770375	0.00297612	0.795201	0.0123452	0.0368121	0.00602887	0.0544693	0.00219449	0.260185	0.00208091	0.449052	0.00582179	0.0708331
ATF6	cg21049840	0.00550668	0.00373935	0.0159508	0.398752	0.00584813	0.222474	0.00363874	0.250795	0.00429086	0.0738958	0.00147402	0.554938	0.00152454	0.663559
ATF6	cg21123446	-0.00622732	0.000552042	0.000649831	0.942954	-0.0110268	0.0177128	-0.00309724	0.281143	-0.00670668	0.00203177	-0.000848145	0.6912	-0.0032881	0.326268
ATF6	cg21148428	-0.00710208	2.12e-05	-0.012266	0.269226	-0.0106686	0.0182636	-0.0050579	0.0644045	-0.00645978	0.00136255	0.0016445	0.453106	-0.00369028	0.231849
ATF6	cg21212234	-0.00218981	0.243766	0.00619749	0.547824	-0.000556643	0.912293	0.00214533	0.468328	-0.00604579	0.0108989	-0.0040237	0.140097	0.00503552	0.143717
ATF6	cg21224509	0.000477069	0.818648	0.00763108	0.77382	0.00389556	0.490376	0.0045986	0.198375	-0.00429225	0.102053	-0.00251331	0.43986	0.00744019	0.0518131
ATF6	cg21234265	-0.00752315	0.000314385	-0.0111204	0.321173	-0.0139483	0.0127307	-0.00353299	0.295299	-0.00771672	0.00161958	-0.00154754	0.577586	-0.00395475	0.307103
ATF6	cg21279677	-0.00609948	0.000129307	-0.0192346	0.0289537	-0.0129933	0.00883235	-0.00375571	0.158585	-0.00641223	0.000741263	-0.000615285	0.781644	-0.00234314	0.433269
ATF6	cg21406720	-0.0052381	0.00219832	0.00330332	0.887832	-0.00694752	0.208486	-0.00226031	0.455355	-0.00491404	0.0143206	-0.00251212	0.386011	-0.00101688	0.748062
ATF6	cg21425658	0.000290531	0.758433	-0.00931734	0.339283	0.000571343	0.787437	0.00161665	0.301215	-0.000450838	0.719411	0.00176309	0.137142	0.00326595	0.0658498
ATF6	cg21433170	0.00113714	0.560889	-0.00210108	0.892988	0.0100487	0.132575	0.00168217	0.642026	0.00354023	0.0619092	0.00398137	0.196807	0.00284052	0.415893
ATF6	cg21530469	-0.00998839	8.6e-07	-0.0231837	0.0192246	-0.0180609	0.00276373	-0.007576	0.0273073	-0.00717837	0.00174384	-0.00254456	0.351303	-0.00474521	0.205302
ATF6	cg21549285	-0.0202251	0.00933649	-0.0435708	0.595504	-0.00371192	0.85639	-0.0139028	0.325469	0.000415927	0.895463	0.0188998	0.104496	-0.00417108	0.726007
ATF6	cg21550372	0.000691738	0.593856	0.00209789	0.826384	0.00461928	0.329089	-0.000279224	0.909382	0.00208302	0.170116	0.00264708	0.196038	-0.00115738	0.63537
ATF6	cg21684411	-0.00193328	0.0588292	0.00033704	0.9611	-0.000430575	0.707986	-0.00112994	0.406181	-0.000518662	0.738828	-0.00133874	0.131581	-0.000131249	0.944551
ATF6	cg21686213	0.00470127	0.0230652	-0.00819237	0.648601	0.00741851	0.301655	0.00480139	0.248956	0.0059877	0.00396385	0.00125157	0.719544	0.00432478	0.26311
ATF6	cg21755044	0.00109848	0.316869	-0.00395624	0.746551	-0.00392463	0.167176	0.000300593	0.874645	0.00147715	0.303067	-0.00205954	0.20362	-0.00333818	0.108233
ATF6	cg21757790	-0.00977443	5.23e-07	-0.0255425	0.0201579	-0.0148104	0.00552757	-0.00678166	0.0367333	-0.00882808	0.000120526	-0.00105214	0.66955	-0.00428101	0.237535
ATF6	cg21805179	0.00785581	0.00273061	0.02304	0.260388	0.00292035	0.749706	0.00750121	0.099885	0.00544319	0.078571	-0.00417858	0.342114	0.00486301	0.309758
ATF6	cg21825792	0.00122281	0.52478	0.00743785	0.654523	0.00244535	0.610783	0.00372438	0.263379	-0.00195794	0.428376	-0.0032028	0.264275	0.00541232	0.132555
ATF6	cg21855257	-0.000413456	0.820803	0.00197194	0.896255	0.0103081	0.0973785	0.00155105	0.632773	0.000145017	0.948366	0.00485031	0.0871044	0.00652139	0.0585149
ATF6	cg21865762	0.000322594	0.76223	-0.0237067	0.0715545	0.00252044	0.431424	0.000181748	0.922704	-0.000653925	0.63477	0.00401212	0.0243856	0.000451555	0.821193
ATF6	cg21979287	0.00116751	0.59424	0.000548209	0.982561	0.00710615	0.294082	0.0042424	0.329589	0.00223915	0.283331	-0.000606659	0.871735	0.00368831	0.357543
ATF6	cg21995613	-0.00161751	0.564222	-0.00974383	0.662605	0.00324544	0.763714	-0.00107743	0.851439	0.00207432	0.27069	0.00364212	0.473114	0.00549406	0.27131
ATF6	cg22016995	-0.00428659	0.0726999	-0.00446649	0.833043	-0.00607346	0.634286	-0.00325381	0.553376	-0.00167685	0.0206237	0.000739772	0.897955	0.00228505	0.602355
ATF6	cg22028728	0.000646903	0.724467	0.00190622	0.936229	-0.00236212	0.649945	0.00156711	0.620769	-0.00301	0.20993	-0.0014334	0.601229	0.00174699	0.616692
ATF6	cg22051853	-0.00470589	0.00111159	0.0107076	0.266236	-0.00550275	0.154114	-0.00219428	0.377845	-0.00358308	0.0264581	0.00077168	0.706378	-0.00461352	0.0854751
ATF6	cg22107533	-0.0011789	0.486746	0.000167258	0.991544	-0.000749172	0.854747	0.00143427	0.641418	-0.0011229	0.58813	-0.00195032	0.449264	0.00418299	0.183862
ATF6	cg22199238	0.00282432	0.108708	-0.0119743	0.219557	0.00568757	0.374	0.00171294	0.565349	0.0059456	0.00967992	0.00225002	0.422828	0.0029921	0.358587
ATF6	cg22226398	0.000818181	0.584645	-0.00351556	0.794568	0.00293461	0.403115	0.000194803	0.931779	0.000968013	0.652499	-0.00238401	0.246894	-0.00025126	0.92826
ATF6	cg22233512	-0.00323967	0.248711	-0.0139683	0.500264	-0.00691614	0.394498	0.00331389	0.506819	-0.00513444	0.132131	-0.00292152	0.466592	0.00273116	0.608581
ATF6	cg22254413	0.00234819	0.0940711	-0.0102141	0.357421	0.00447842	0.177657	0.00228191	0.309624	0.00145344	0.448859	0.00136008	0.388895	0.0013909	0.598279
ATF6	cg22260958	-0.0012033	0.644645	-0.0248058	0.115842	0.0110049	0.266138	0.000831014	0.864276	-0.00135194	0.649852	0.0118172	0.00902928	0.00588962	0.22301
ATF6	cg22269164	-0.00137545	0.457659	0.0204649	0.19503	-0.00645803	0.218823	-0.000576286	0.848293	-0.00342754	0.168243	-0.00445277	0.0901077	0.00352848	0.306802
ATF6	cg22282590	-0.000113574	0.833359	-0.00441056	0.457638	-0.00164502	0.430956	0.000298674	0.765074	0.000539045	0.36541	-0.000247576	0.816816	0.000102625	0.91745
ATF6	cg22293458	0.00105574	0.145804	0.0115078	0.121721	0.00268255	0.212234	0.00129849	0.301657	-0.000297948	0.745855	-0.00167359	0.18397	0.00227643	0.0865264
ATF6	cg22333163	-0.000587437	0.559576	0.00203792	0.800707	-0.000520148	0.862121	0.000487998	0.768608	-0.00140209	0.272797	-0.000466491	0.744687	0.00132167	0.488038
ATF6	cg22337964	-0.00541344	1.62e-05	-0.0177498	0.0217056	-0.00320544	0.156962	-0.00654058	0.000395939	-0.00369668	0.0439083	0.00267507	0.0402953	-0.00064983	0.778575
ATF6	cg22374491	0.00289474	0.0723277	0.0112336	0.362659	-0.000859017	0.828615	0.000256755	0.918468	0.00271583	0.212359	-0.000129384	0.948525	-0.00126272	0.674324
ATF6	cg22432956	0.00102319	0.607797	0.00256718	0.898278	-0.000786568	0.895891	-0.00240082	0.504188	0.00451587	0.0870351	-0.00104907	0.731905	-0.00609061	0.106189
ATF6	cg22475676	-0.00357806	0.153614	-0.0118027	0.593108	0.00240427	0.706754	0.00209216	0.598668	-0.00458645	0.179398	0.00481106	0.152669	0.00886185	0.0543965
ATF6	cg22485558	-0.00355287	0.00910215	0.00120215	0.905493	0.00170044	0.544749	-0.00169764	0.447196	-0.00106129	0.462931	0.00194179	0.229245	0.000916856	0.689079
ATF6	cg22496199	-0.00709442	3.48e-05	-0.0122167	0.284348	-0.0156849	0.00138989	-0.0048027	0.104317	-0.00614029	0.00211951	-0.0017522	0.452555	-0.00366891	0.25289
ATF6	cg22517995	-3.02e-05	0.977633	0.00210739	0.806329	-0.00237827	0.400396	-0.000488456	0.770225	-0.000598186	0.677496	-0.000132128	0.928772	0.00131765	0.505989
ATF6	cg22565340	-0.00709493	0.000498036	0.00390956	0.723165	-0.00867535	0.11943	-0.00423807	0.206089	-0.0054136	0.0291188	-0.00148791	0.584931	-0.00570014	0.131894
ATF6	cg22571899	-0.00577587	5.96e-05	-0.00798712	0.348821	-0.00869173	0.0159461	-0.00340072	0.140578	-0.00569837	0.00118335	-0.00219478	0.207013	-0.00239956	0.37217
ATF6	cg22589974	-0.00631896	4.42e-05	-0.00224786	0.829973	-0.0129666	0.00856879	-0.00577318	0.0241858	-0.00478871	0.0143211	-0.00196011	0.380562	-0.00523857	0.0700519
ATF6	cg22647738	-0.00469897	0.0186384	-0.034183	0.073345	-0.0109624	0.0437718	-0.00357559	0.268198	-0.00501398	0.0625923	0.000456275	0.871886	-0.00227337	0.544563
ATF6	cg22673476	0.000915787	0.420991	-0.000328159	0.956632	-0.00468641	0.0771498	-0.000632291	0.718478	-0.000555286	0.717056	-0.00378384	0.00651967	0.00140871	0.495194
ATF6	cg22693837	0.00398443	0.000496588	0.0111959	0.214318	0.00445205	0.240981	0.00422806	0.0203242	0.00244342	0.0981814	-0.00136494	0.428875	0.00253987	0.217701
ATF6	cg22698501	-0.00649436	4.92e-05	-0.0178002	0.0346289	-0.0109746	0.026939	-0.00583708	0.0393358	-0.00457474	0.0130438	7.27e-05	0.974237	-0.00664731	0.0251448
ATF6	cg22713958	0.00146784	0.396808	-0.00393124	0.817104	0.00446188	0.408401	0.00328242	0.275398	0.002585	0.260286	0.00117025	0.679305	0.00215358	0.49856
ATF6	cg22725343	0.00263377	0.182789	-0.0177864	0.166164	-0.00299581	0.543864	-0.00163347	0.600977	0.00314526	0.259803	-0.000681083	0.79027	-0.00345466	0.343256
ATF6	cg22764925	-0.00523608	0.059141	0.000760705	0.975233	0.000638278	0.948446	-0.00198132	0.7173	-0.000569783	0.786369	0.00331031	0.51486	0.00115126	0.811894
ATF6	cg22862003	-0.0129619	0.00876775	-0.0319812	0.523238	-0.00830872	0.54672	-0.00947565	0.302385	-0.00143541	0.545212	0.0118116	0.116957	-0.00302677	0.700244
ATF6	cg22930808	-0.0189496	0.00360003	-0.0867448	0.197147	-0.0130199	0.477532	-0.0110436	0.38464	-0.00516761	0.0556987	0.00793908	0.439454	-0.00214821	0.842317
ATF6	cg22940798	0.00088101	0.7346	0.00942546	0.702591	0.00514167	0.562624	0.00453596	0.305224	0.000609378	0.855261	-0.000607171	0.890553	0.00627626	0.189043
ATF6	cg22987546	-0.00349687	0.027892	-0.00306001	0.809853	-0.00596041	0.197599	-0.00372122	0.164433	-0.00494649	0.0237188	-0.003829	0.101672	0.000643575	0.82869
ATF6	cg23002431	-0.00380188	0.0360213	0.0113812	0.494855	-0.00600298	0.195416	-0.000884439	0.77639	-0.00589361	0.0108608	-0.005049	0.040124	0.00169016	0.622282
ATF6	cg23018755	-0.00679293	0.00319244	-0.00315877	0.824436	-0.0115285	0.0581767	-0.00361791	0.351831	-0.00447654	0.0789301	0.000438357	0.892993	-0.00509596	0.228306
ATF6	cg23032421	0.00372185	0.0267318	-0.00770537	0.449533	0.00448024	0.329352	-0.00055158	0.834078	0.00502453	0.017837	-0.000245408	0.905467	-0.00318622	0.294793
ATF6	cg23069684	-0.000673984	0.508669	-0.0107961	0.186028	-0.0011288	0.690156	-0.000614208	0.712241	-0.00212943	0.0932377	-0.000279553	0.855337	0.0019731	0.29115
ATF6	cg23097004	-0.00346897	0.077227	0.0293674	0.148434	-0.00909995	0.0690064	0.00216413	0.485845	-0.00512507	0.0526062	-0.00729716	0.00951059	0.0036599	0.322556
ATF6	cg23128949	-0.0061776	0.0145072	0.0200476	0.35024	-0.0112209	0.0512215	-0.00122674	0.777869	-0.00445292	0.131261	-0.000887133	0.788999	-0.00869545	0.0652048
ATF6	cg23173175	-0.0064666	9.64e-05	-0.008788	0.421245	-0.00883178	0.0421384	-0.00318376	0.250597	-0.00633514	0.00126207	0.000412642	0.857144	-0.00324784	0.294438
ATF6	cg23216724	-0.0049618	0.0978171	0.00514226	0.847672	-0.00873465	0.234427	-0.0043794	0.353029	-0.0059495	0.148152	-0.000915722	0.841783	-0.00124497	0.82398
ATF6	cg23232773	-0.000379975	0.887516	0.00760313	0.847507	0.00412301	0.580293	0.00239776	0.640407	0.00238453	0.405709	-0.00340311	0.470274	0.00653384	0.187746
ATF6	cg23314866	-0.00508	0.00217357	0.00361251	0.72055	-0.00640348	0.231807	-0.00319628	0.285504	-0.00378663	0.0457666	-0.000458355	0.854165	-0.00312707	0.307341
ATF6	cg23328938	0.00135329	0.184121	0.0225486	0.00425483	-0.000384969	0.881264	0.00229969	0.152728	0.000465553	0.745041	-0.00374393	0.00256325	0.00233762	0.211148
ATF6	cg23352030	0.00424548	0.125872	0.00754049	0.810681	0.00638169	0.382343	0.00467497	0.344627	-0.00236449	0.438523	-0.0060316	0.161053	0.00560377	0.254687
ATF6	cg23363263	-0.0115963	6.73e-06	-0.0130615	0.126478	-0.0179637	0.0205889	-0.00695859	0.0850958	-0.00954676	0.00151582	-0.000783527	0.807841	-0.00656365	0.168592
ATF6	cg23387863	-0.000449203	0.806909	0.00983577	0.700146	-0.00102546	0.802449	0.00197692	0.552147	0.000236541	0.901589	-0.000186186	0.945285	0.000580612	0.8604
ATF6	cg23411470	-0.00154214	0.112435	-0.0113681	0.168263	-0.00253452	0.549705	-0.00116594	0.521899	8.54e-06	0.993417	0.000479256	0.795459	-0.000232051	0.896269
ATF6	cg23460082	-0.00782013	1.49e-05	-0.0174758	0.109519	-0.012182	0.0118496	-0.00446044	0.119653	-0.0061735	0.00509437	0.00029226	0.901594	-0.00401238	0.225504
ATF6	cg23470684	-0.00831598	2.86e-05	-0.0230872	0.0373849	-0.0125651	0.0176482	-0.00675264	0.0385177	-0.00590638	0.0113107	-0.000496967	0.836976	-0.0070671	0.0559315
ATF6	cg23510764	-0.00179792	0.543977	-0.0701322	0.0183351	-0.0040451	0.563618	0.000384847	0.93926	-0.0036303	0.341119	0.00427563	0.320605	-0.00145356	0.795046
ATF6	cg23533285	9.57e-05	0.958883	0.00780125	0.708448	0.00229008	0.689098	0.00301775	0.386749	4.31e-05	0.984074	-0.00302351	0.352905	0.0039964	0.249589
ATF6	cg23540139	-0.00261344	0.164956	-0.00715432	0.611981	8.3e-05	0.989576	-0.00250339	0.490663	0.000931048	0.577364	0.00250164	0.41209	0.0012481	0.706817
ATF6	cg23548201	-0.0104998	8.3e-06	0.00210249	0.85035	-0.014157	0.0290048	-0.00523507	0.180648	-0.00835451	0.00175306	-9.41e-05	0.97578	-0.00535164	0.215486
ATF6	cg23560569	-0.00167179	0.382721	-0.0202791	0.329787	-0.00662249	0.189758	-0.00260696	0.429059	-0.00243161	0.312747	0.0013217	0.631334	-0.0018612	0.602022
ATF6	cg23570810	-0.00371404	0.411218	0.0112962	0.800826	0.00631221	0.603586	0.000622347	0.940567	0.00555184	0.0672625	0.00715331	0.300077	0.00117135	0.875349
ATF6	cg23714355	-0.00130569	0.402	-0.00952453	0.472133	-0.00534354	0.274155	0.00216723	0.425573	-0.00311806	0.118446	0.000970809	0.700094	0.0025018	0.397414
ATF6	cg23771052	-0.0088161	8.21e-06	-0.0277168	0.0286156	-0.0105723	0.0586094	-0.00564019	0.0785268	-0.00752759	0.00165969	0.00217358	0.400242	-0.00492576	0.18106
ATF6	cg23791391	-0.00696909	2.68e-05	-0.00241018	0.771322	-0.0134903	0.00349714	-0.0047536	0.0756442	-0.0068588	0.000554701	-0.00261157	0.20987	-0.00408282	0.18857
ATF6	cg23831685	-0.00392078	0.305079	-0.0173512	0.625983	-0.00518072	0.705661	-0.00173929	0.815961	-0.000103728	0.973157	0.00262534	0.682094	0.0063974	0.347465
ATF6	cg23891909	-0.000473159	0.749553	-0.00476849	0.591078	0.00134069	0.720361	0.00405439	0.117775	-0.00023548	0.882503	4.38e-05	0.983441	0.00381043	0.148005
ATF6	cg23892836	-0.000330251	0.883346	-0.0107698	0.707882	0.000350971	0.956673	0.000861651	0.837874	0.000925586	0.715543	-0.000351642	0.924253	0.00335319	0.414294
ATF6	cg23923934	-0.000164872	0.957982	0.0321185	0.417429	0.00531812	0.589206	0.00382405	0.525329	0.00365047	0.258902	-0.00485358	0.386503	0.0060639	0.291164
ATF6	cg23928123	-0.00379737	0.0473509	0.0157635	0.323247	0.00721183	0.244181	0.00347003	0.286979	-0.004415	0.0170955	0.00133861	0.649641	0.00613866	0.0632175
ATF6	cg23935522	-0.00140033	0.483944	-0.00148092	0.937054	-0.00333722	0.539906	0.00342853	0.30468	-0.00409502	0.126413	-0.00175315	0.560569	0.00385453	0.308148
ATF6	cg24002003	-0.000214271	0.871265	-0.00342806	0.788602	0.000663547	0.888446	-9.38e-05	0.970548	-0.000257429	0.866408	-0.000529474	0.808215	0.00086256	0.728004
ATF6	cg24088496	0.000454571	0.83396	-0.014378	0.489415	0.0095357	0.122445	0.00301987	0.428478	-5.8e-05	0.983982	0.00390474	0.228016	0.00589065	0.149283
ATF6	cg24100168	0.00280767	0.0578389	-0.0016458	0.876944	0.00468172	0.257955	0.00234781	0.35189	0.00117183	0.555146	0.000407332	0.84469	0.000392885	0.885842
ATF6	cg24103563	0.000407977	0.808915	-0.00837252	0.378967	0.0093941	0.218604	0.00199892	0.574824	0.00201009	0.100041	0.00707276	0.0345718	0.00283532	0.35865
ATF6	cg24168413	-0.00360729	0.0166918	-0.00167096	0.911808	-0.00494636	0.271414	-0.0027257	0.310866	-0.00220086	0.152746	0.00160082	0.492825	-0.00624482	0.0265145
ATF6	cg24173234	-0.00215073	0.234323	0.0192739	0.11134	-0.00582933	0.179698	0.000670274	0.805564	-0.00436168	0.0964197	-0.00544375	0.0162685	0.00265222	0.438829
ATF6	cg24263283	-0.00138474	0.343261	0.0123777	0.404657	0.00324424	0.560436	-5.45e-05	0.984587	-0.000264559	0.863816	0.000688926	0.791195	0.000503319	0.854738
ATF6	cg24280832	0.000287171	0.944532	0.00120209	0.973914	-0.0108296	0.328674	-0.00339928	0.647037	0.00395604	0.459604	-0.00349044	0.564168	-0.00801801	0.3014
ATF6	cg24298610	-0.00437971	0.0338787	-0.0296329	0.22924	-0.00877788	0.316385	-0.00301425	0.472398	-0.00122889	0.308643	0.00163607	0.70068	-9.48e-05	0.97894
ATF6	cg24304309	-4.27e-05	0.979657	-0.00603193	0.685903	0.00206891	0.638947	-0.000170463	0.95006	0.00248989	0.263127	0.00251449	0.273469	0.00184244	0.550018
ATF6	cg24329397	-0.00663842	7.46e-05	-0.0169145	0.107571	-0.011029	0.028206	-0.00436015	0.122156	-0.00638298	0.00154683	-0.000447535	0.849199	-0.00248411	0.428187
ATF6	cg24331727	0.00231978	0.102838	0.0090978	0.364315	0.00583405	0.185256	0.00390129	0.0959798	-0.00132723	0.468477	-0.0026556	0.236897	0.00503006	0.0546061
ATF6	cg24351901	-0.000153028	0.930323	-0.00829448	0.710731	0.00508495	0.320481	0.00137865	0.674938	0.000319766	0.871418	0.000175664	0.954945	0.00473684	0.138226
ATF6	cg24455875	-0.000475974	0.668296	0.0147454	0.0945771	-0.00033054	0.90968	0.00166495	0.398433	-0.0023837	0.0900514	-0.00134268	0.399611	0.00199685	0.337729
ATF6	cg24511258	0.00029937	0.820673	-0.00357693	0.739587	0.00313716	0.517995	0.0019207	0.441652	-0.000610246	0.677141	0.00171827	0.458204	0.00437833	0.0754815
ATF6	cg24514600	-0.00890508	0.000713474	-0.0124307	0.453965	-0.0182432	0.030369	-0.00448184	0.332477	-0.00853613	0.0026813	-0.00110069	0.770282	-0.00535682	0.274846
ATF6	cg24548817	-0.00759989	5.35e-05	-0.0055397	0.618898	-0.0139849	0.0117364	-0.00412836	0.180747	-0.00728719	0.0018486	-0.00204273	0.439106	-0.00181507	0.602365
ATF6	cg24574692	-0.00564011	0.000740175	-0.012115	0.548266	-0.00868785	0.0554044	-0.00413788	0.175074	-0.0040143	0.0193367	0.00128863	0.648848	-0.00687101	0.0272924
ATF6	cg24598860	0.00132497	0.414506	0.000212325	0.987336	0.00413123	0.292205	0.00284092	0.335921	-0.00218456	0.268397	-3.56e-05	0.987811	0.00476077	0.112861
ATF6	cg24603130	0.00500186	0.0994785	-0.0127743	0.615299	-0.00143743	0.877389	0.0010846	0.848141	0.00257117	0.336498	-0.00173457	0.733368	0.000596373	0.911989
ATF6	cg24628310	-0.000194431	0.877978	-0.0205448	0.0891774	0.000357727	0.921523	0.000908882	0.665708	-0.00339473	0.0412526	-0.00101392	0.602112	0.00425003	0.0665169
ATF6	cg24674925	-0.00615048	0.000534988	-0.0163634	0.105981	-0.0122921	0.0188295	-0.00541005	0.0751565	-0.00444334	0.0399002	-0.00159949	0.490872	-0.00513389	0.123089
ATF6	cg24678928	-0.0104576	0.0330628	-0.0488094	0.312007	-0.00309686	0.844763	-0.00711285	0.469619	0.000776303	0.631464	0.0103104	0.235893	-0.00285759	0.730215
ATF6	cg24687432	-0.00047515	0.708849	0.000201386	0.989486	-0.0021365	0.604071	0.00157173	0.495994	0.000491011	0.74872	0.00127219	0.552385	-0.000337277	0.886244
ATF6	cg24694018	-0.00280283	0.0456754	-0.0141996	0.160614	-0.00280235	0.511765	-0.0025682	0.25983	-0.000938615	0.596438	0.00215662	0.278969	-0.00299121	0.246509
ATF6	cg24705841	0.00332839	0.15285	0.0269438	0.188193	0.00177074	0.783789	0.00794776	0.0476215	0.00322237	0.302276	0.00241559	0.517305	0.00629811	0.14565
ATF6	cg24709587	-0.00194764	0.230636	-0.00166425	0.93909	0.00488907	0.274152	-0.00106988	0.723078	-0.00101445	0.592658	0.000941067	0.711545	-0.000509395	0.867043
ATF6	cg24798947	0.00136369	0.411056	0.00710128	0.61512	0.00527735	0.254954	0.00688837	0.0163307	-0.00356196	0.0953474	-0.00362121	0.163561	0.0044713	0.152866
ATF6	cg24833456	-0.00846295	2.59e-05	-0.0147849	0.10182	-0.01357	0.0327666	-0.00580105	0.0804827	-0.00706464	0.00369458	-0.0012966	0.636538	-0.00522495	0.164923
ATF6	cg24886006	-0.00787454	8.16e-05	-0.0149853	0.330742	-0.0102131	0.0344249	-0.00501613	0.122302	-0.00706348	0.00327161	-0.000298342	0.907364	-0.00476742	0.200074
ATF6	cg24898914	0.00140357	0.331651	-0.00469102	0.633463	0.00494911	0.152307	-0.000846065	0.71356	0.00439876	0.0312282	0.000357719	0.832188	-0.000770062	0.777903
ATF6	cg24904009	-0.00115921	0.369447	-0.000481104	0.952947	-0.00487813	0.166056	-9.71e-05	0.963908	-0.00091045	0.594704	-0.000729276	0.703807	-0.00178344	0.466073
ATF6	cg24922246	-0.00260001	0.00733557	0.000747035	0.884434	0.00116928	0.638449	-0.000752397	0.619725	-0.00233622	0.0723003	0.000624102	0.581921	0.00295593	0.0919214
ATF6	cg24939283	0.00432831	0.153689	0.00771035	0.827443	-0.00119077	0.898701	0.00380103	0.479952	0.00500688	0.166975	0.00348716	0.493607	0.00353478	0.538883
ATF6	cg25008614	-0.00144206	0.452988	-0.011379	0.325506	0.000897011	0.798096	-0.00355955	0.372272	0.00145969	0.442752	0.000807938	0.662149	-0.00447632	0.212405
ATF6	cg25017777	-0.00548856	8.06e-05	-0.00129876	0.888807	-0.0101706	0.00302519	-0.00388602	0.0878035	-0.00437489	0.00947323	-0.00013384	0.935499	-0.00473293	0.0659455
ATF6	cg25042789	0.00588564	0.0104575	0.00711009	0.793087	0.0112446	0.0668315	0.00320795	0.448413	0.0088676	0.00139315	-0.00154737	0.672454	0.00151299	0.728734
ATF6	cg25044615	-0.00738441	1.27e-05	-0.0141474	0.110172	-0.014444	0.0041985	-0.00704247	0.0127706	-0.00589986	0.00358958	0.00063019	0.780893	-0.00550981	0.0797969
ATF6	cg25114611	-0.00357322	0.0083383	0.000160641	0.991873	-0.00566738	0.189004	-0.00295377	0.22031	-0.00230347	0.147241	-0.000145936	0.948442	-0.000185316	0.940283
ATF6	cg25164589	-0.00536548	0.0193887	-0.0101953	0.669073	-0.00399459	0.5214	-0.00398957	0.330974	-0.00730224	0.0139405	0.0012867	0.719336	0.00126759	0.768501
ATF6	cg25178683	0.0013979	0.619599	0.00202296	0.945885	0.00602313	0.575218	0.00453857	0.428307	0.00318012	0.230853	-0.000829484	0.873754	0.00497637	0.334803
ATF6	cg25242306	0.00294777	0.037435	0.000814147	0.937551	0.00211462	0.588601	0.0019344	0.429071	0.000957703	0.580028	-0.0010888	0.582719	0.00152553	0.554154
ATF6	cg25283432	0.000552316	0.429644	-0.00872862	0.194638	-0.00125752	0.374814	0.000493251	0.683958	-0.000252069	0.789788	-0.00086618	0.367634	0.000578535	0.663828
ATF6	cg25298189	-0.00627335	0.000229672	-0.00517736	0.741861	-0.0111649	0.00498175	-0.004776	0.0928895	-0.00502507	0.0123035	-0.000156567	0.943925	-0.00418921	0.186434
ATF6	cg25317210	-0.0005876	0.772818	0.0114317	0.546971	-0.00632078	0.187179	0.00291059	0.423071	-0.00460897	0.0672832	-0.00231487	0.378357	0.00329535	0.39264
ATF6	cg25325512	-0.00303145	0.149802	0.036386	0.0279875	-0.000211768	0.960269	-7.36e-05	0.983119	-0.00237565	0.403392	0.00201184	0.469447	0.00210044	0.591382
ATF6	cg25345365	-0.00537191	0.0213899	-0.00897792	0.625633	-0.00232177	0.765747	-0.00526616	0.239683	-0.00281378	0.290067	0.00143071	0.704853	-0.00230408	0.59728
ATF6	cg25498843	-0.00632692	0.000654205	-0.0121597	0.467945	-0.00777167	0.209022	-0.00202239	0.507499	-0.00687588	0.00414066	-0.0017991	0.5482	-0.000299598	0.931283
ATF6	cg25509467	-0.00575876	1.4e-05	-0.00809699	0.306584	-0.00948315	0.0247916	-0.00442666	0.0465211	-0.00487066	0.00214172	-0.00122485	0.501426	-0.00299492	0.2257
ATF6	cg25539555	-0.00730678	1.77e-05	-0.00316534	0.756317	-0.0127648	0.00695276	-0.00515771	0.0765866	-0.00736252	0.000206827	-0.00153651	0.484132	-0.0034668	0.274774
ATF6	cg25563198	-0.00353134	0.00605014	0.00625897	0.652025	-0.00478586	0.211907	-0.00233522	0.312475	-0.00244326	0.0966888	-0.000406143	0.843503	-0.0021077	0.374087
ATF6	cg25637655	-0.00108959	0.811178	0.0294438	0.583668	0.00714756	0.520244	-0.000247861	0.973416	0.000450511	0.943448	-0.00494967	0.450429	0.00516076	0.544351
ATF6	cg25753291	-0.00426788	0.029892	-0.0144965	0.522091	-0.00563342	0.280455	-0.00319527	0.342611	-0.0038278	0.14497	0.00208353	0.446777	-0.000942257	0.800853
ATF6	cg25800166	-0.00601713	0.00502483	-0.0467951	0.012151	-0.00543807	0.38562	-0.00391249	0.308912	-0.00315187	0.210734	0.0064388	0.0464451	-0.003338	0.39724
ATF6	cg25806655	-0.00510846	0.0060956	-0.0039053	0.813852	-0.0038365	0.435537	-0.00564187	0.0926547	-0.00221817	0.275633	0.00303781	0.293404	-0.0068909	0.0484956
ATF6	cg25843003	-0.00618006	0.0161034	0.0207624	0.344388	0.0028887	0.46505	-0.0032739	0.416378	-0.00276907	0.411751	0.000875121	0.751007	0.00286995	0.52758
ATF6	cg25863829	0.000958228	0.596687	0.00279825	0.853843	0.000721154	0.901795	0.00130115	0.668637	0.000556321	0.819862	-0.00198085	0.489756	0.000945836	0.782109
ATF6	cg25884651	-0.000427265	0.780713	-0.0131601	0.165	0.00602415	0.35456	0.000340239	0.90983	0.00220085	0.117978	0.00300973	0.289902	-0.000355454	0.897782
ATF6	cg25984164	-0.00539985	0.170386	-0.0103722	0.775333	0.00563894	0.68058	0.00116067	0.877939	-0.00150469	0.604799	0.00613098	0.350755	0.00983287	0.150754
ATF6	cg25990696	-0.00969104	3.45e-05	-0.0175243	0.40885	-0.0172453	0.0123151	-0.00581915	0.155525	-0.00794079	0.00213576	-0.00116054	0.745468	-0.00716412	0.0977205
ATF6	cg25998594	-0.00257193	0.259222	-0.0169729	0.467637	0.00220732	0.773006	0.000241595	0.958303	0.000534018	0.668999	0.00180234	0.643685	0.00391287	0.315206
ATF6	cg25998603	0.00143172	0.502757	0.0123859	0.458336	-0.00757172	0.269291	-0.00177216	0.631162	0.00320344	0.239829	-0.00394619	0.241578	0.000206893	0.958157
ATF6	cg26002008	-0.00558099	3.71e-05	-0.00987778	0.268035	-0.00955695	0.00691562	-0.00394964	0.0760825	-0.0049238	0.00198121	-0.000117373	0.946667	-0.00376552	0.136869
ATF6	cg26002422	-0.00728822	4.99e-06	-0.0113188	0.246435	-0.00882318	0.0337748	-0.00317238	0.217777	-0.00719022	0.000173801	-0.00147132	0.450918	-0.00104989	0.721337
ATF6	cg26060580	-0.00236493	0.123688	0.00660711	0.454089	-0.0038499	0.437318	-0.00295612	0.292473	0.000386754	0.826835	0.000637583	0.801879	-0.00437082	0.128383
ATF6	cg26081786	0.000629551	0.601993	-0.00624088	0.40498	-0.000470305	0.849164	0.00185186	0.376314	-0.00139267	0.38498	-0.00196045	0.216977	0.00241333	0.285757
ATF6	cg26112542	-0.00130418	0.487888	-0.0155354	0.354362	-0.00956095	0.0935223	0.00179233	0.56356	-0.00518979	0.042064	-0.00400986	0.158116	0.00144291	0.684475
ATF6	cg26167603	-0.00525486	0.000393835	-0.0130338	0.151579	-0.00676565	0.0846766	-0.00344436	0.138245	-0.00537564	0.00588278	-0.000455309	0.80636	-0.00261006	0.348391
ATF6	cg26243277	0.000463072	0.650493	0.00643043	0.286642	0.00152465	0.672598	-0.000472468	0.788543	0.000646755	0.625047	-0.000255154	0.868916	0.000583379	0.762662
ATF6	cg26305504	-0.00384612	0.0161141	-0.0110686	0.481631	-0.00409711	0.250775	-0.00311831	0.234555	-0.00133296	0.505194	0.00254438	0.26931	-0.00622265	0.0370274
ATF6	cg26312951	-0.00892977	0.0175523	-0.0604201	0.135604	-0.00581476	0.554054	-0.00946206	0.193747	0.00184283	0.35918	0.0100039	0.0788858	-0.00641	0.314339
ATF6	cg26392102	-0.00173094	0.296024	-0.00750877	0.704003	0.00168996	0.662265	-0.00132346	0.634975	0.000312166	0.889898	0.00136791	0.565783	0.000361451	0.907739
ATF6	cg26416615	-0.00365478	0.0150265	-0.00138343	0.940439	-0.00605369	0.183099	-0.00229842	0.428451	-0.00227479	0.176147	-0.00105999	0.703504	-0.0011671	0.673202
ATF6	cg26422453	0.000617409	0.468356	-0.0103374	0.0248711	0.00411556	0.211694	-0.000662314	0.65724	0.00245868	0.0131197	0.00320554	0.0247695	0.000322942	0.835832
ATF6	cg26443127	-0.00780748	9.95e-06	-0.0264884	0.0212525	-0.0101683	0.0431324	-0.00622926	0.0367264	-0.00657982	0.00138057	0.00204721	0.403755	-0.00552518	0.0929743
ATF6	cg26505274	0.00333016	0.255055	0.0195459	0.438594	-0.000450722	0.949565	0.00155212	0.765048	-0.00245869	0.402478	-0.00376208	0.352179	-0.001562	0.762083
ATF6	cg26531432	0.00285074	0.30312	-0.014104	0.583764	-0.00222509	0.792192	0.00349825	0.489813	0.00359021	0.255144	0.00398345	0.344424	0.00578773	0.262656
ATF6	cg26535158	-0.00798873	6.45e-05	-0.0108455	0.346751	-0.0161199	0.0136619	-0.00641087	0.0605468	-0.0058532	0.00945974	-0.000100429	0.972635	-0.00729032	0.0492253
ATF6	cg26557908	0.000522909	0.734482	-0.00120239	0.921058	0.00237822	0.505864	0.000529125	0.822976	-0.000614257	0.766899	-0.00282851	0.122512	7.89e-05	0.978226
ATF6	cg26599989	0.00174618	0.198775	0.00581747	0.663236	0.00179966	0.615281	0.00126614	0.576928	0.000252247	0.886872	-0.000445436	0.831539	0.000576138	0.821311
ATF6	cg26605164	-0.00636375	0.000205869	-0.00585821	0.619742	-0.00643162	0.136122	-0.00311954	0.254809	-0.00596751	0.00470827	0.001445	0.522857	-0.00135472	0.670438
ATF6	cg26645302	0.00142446	0.311234	0.00427357	0.806382	0.000978501	0.805503	0.00180403	0.439816	0.0010911	0.512596	-0.00394649	0.0877701	-0.000542056	0.834401
ATF6	cg26651978	-0.000642979	0.638396	-0.0050849	0.712253	0.00245163	0.554887	0.000227004	0.928249	-0.00192425	0.230347	0.000248915	0.909115	0.000523813	0.837176
ATF6	cg26663590	-0.00255861	0.186138	0.0204244	0.344153	-0.00515679	0.330831	0.00212546	0.517723	-0.00499493	0.0535661	-0.00627863	0.0395176	0.00350926	0.337945
ATF6	cg26680656	0.00112308	0.576108	0.01342	0.407164	0.00531572	0.420396	0.00209617	0.578467	0.00013286	0.95287	-0.000573367	0.85548	2.29e-05	0.995146
ATF6	cg26709300	0.00375018	0.0273662	0.00632543	0.713526	0.00748591	0.163715	0.00325525	0.273213	0.00275561	0.211082	-0.00139752	0.590869	0.00302432	0.337843
ATF6	cg26724018	-0.000377375	0.875656	-0.014971	0.587015	-0.000244764	0.971621	0.00166443	0.712403	0.00275944	0.323117	0.00211175	0.589569	0.00113015	0.801064
ATF6	cg26730653	0.00303045	0.0571125	0.00106627	0.935624	0.00979375	0.0767638	0.00358639	0.184765	0.000409684	0.839225	-3.01e-05	0.990886	0.0048487	0.0956602
ATF6	cg26801613	-0.00400581	0.0334284	-0.0123492	0.324795	0.000927651	0.878305	0.000511541	0.865232	-0.00241988	0.293797	0.00247829	0.371727	-0.00038882	0.911128
ATF6	cg26816919	0.00212141	0.152914	-0.00835446	0.322385	-0.00168856	0.664102	0.000428625	0.858826	0.00231446	0.243984	-0.001245	0.527981	-0.00207697	0.453466
ATF6	cg26827202	-0.00491157	0.000830073	0.00142957	0.84482	-0.00108991	0.777474	-0.00342782	0.14113	-0.00608557	0.00473039	-0.00135952	0.499776	0.000559319	0.83983
ATF6	cg26867393	-0.00304866	0.00925159	-0.00535689	0.708111	-0.00375138	0.339531	-0.002333	0.290149	-0.00186475	0.148271	-4.49e-05	0.983735	-0.00200531	0.358029
ATF6	cg26882438	-0.006668	0.0278162	-0.016862	0.462176	-0.00714406	0.411447	-0.00569632	0.316738	-0.00279979	0.317014	0.00108969	0.805109	0.000272258	0.958779
ATF6	cg26884033	-0.00635855	1.25e-05	-0.0132709	0.0978557	-0.00731115	0.0891949	-0.0029719	0.214046	-0.0064558	0.000214729	-0.0022996	0.255225	-0.00111027	0.681707
ATF6	cg26889953	-0.00780932	0.00027325	-0.0268151	0.0803347	-0.0117942	0.0418278	-0.00684412	0.0623768	-0.00485878	0.0371846	0.000810896	0.779946	-0.0102985	0.00919218
ATF6	cg26916621	-0.00171321	0.319742	0.00135698	0.927954	-0.00624581	0.0804616	0.000906974	0.751865	-0.000138768	0.947673	-0.00147288	0.491462	-0.00292212	0.359243
ATF6	cg26955383	0.000778203	0.551327	0.00110556	0.929079	0.000797107	0.804256	0.00142837	0.528261	-0.000957088	0.561287	-0.00550425	0.00580161	0.0016506	0.496977
ATF6	cg26955963	-0.001147	0.474785	-0.00757616	0.726036	-0.00648539	0.113369	-0.000959981	0.719942	-0.00112346	0.586995	-0.000774867	0.765046	-0.00269546	0.365031
ATF6	cg26959945	0.00108193	0.474353	-0.00610186	0.560473	-0.000933849	0.814248	-0.000414851	0.864163	-0.000710875	0.717798	-0.000464236	0.82659	0.0025926	0.355382
ATF6	cg26999340	-0.0058812	0.00015846	-0.0139318	0.137203	-0.0136816	0.00136064	-0.00390842	0.128384	-0.00559136	0.00296884	-0.0016138	0.442009	-0.00345374	0.235172
ATF6	cg27024363	0.00389315	0.00207704	-0.00622559	0.516315	0.00669923	0.0507839	0.00246957	0.209376	0.00200243	0.238978	0.000539048	0.756837	0.00233666	0.314951
ATF6	cg27032101	0.00199497	0.163167	-0.00630844	0.499117	0.00815347	0.0834036	0.00406298	0.103492	0.000627071	0.729524	0.00390457	0.0644684	0.00691467	0.00932936
ATF6	cg27045295	0.00223118	0.338468	-0.00419106	0.835959	-0.00330536	0.618637	0.00727561	0.0699803	-0.000901734	0.767712	-0.00110452	0.753036	0.00619831	0.158092
ATF6	cg27049094	0.00570418	0.0191626	0.0143967	0.644038	0.00499252	0.513135	0.00571949	0.199303	0.00373002	0.205463	-0.00263034	0.531601	0.00181933	0.688197
ATF6	cg27058077	-0.00752475	0.000232442	-0.0179568	0.0400081	-0.00970409	0.0634311	-0.00402773	0.232105	-0.00732578	0.00210977	0.00159249	0.538346	-0.00390939	0.303858
ATF6	cg27094376	-0.00510386	0.00146877	-0.00372938	0.771399	-0.00667096	0.104513	-0.00105529	0.701555	-0.00539867	0.00415058	-0.00115071	0.589711	-0.00133504	0.6571
ATF6	cg27106909	0.00277243	0.0336736	0.00649928	0.497101	0.00408266	0.347184	0.00402091	0.0728817	0.000290967	0.863481	-0.00338563	0.0942903	0.0027253	0.260846
ATF6	cg27212386	-0.00771124	1.4e-05	-0.00392442	0.668478	-0.0105419	0.0435174	-0.00505359	0.0826252	-0.00671012	0.00141401	7.17e-05	0.976446	-0.00422452	0.196079
ATF6	cg27269112	-0.00700193	5.96e-06	-0.00830937	0.477952	-0.00948002	0.0167148	-0.00482135	0.0506703	-0.00623746	0.00104087	-0.000196233	0.921678	-0.00301078	0.296166
ATF6	cg27277339	-0.00234072	0.154443	0.0047653	0.684772	-0.0010141	0.744416	0.000918281	0.703436	-0.00467627	0.0503437	-0.00143887	0.444487	0.000486994	0.87551
ATF6	cg27295113	0.00249703	0.060917	0.00616291	0.630355	0.00437668	0.233798	0.000951322	0.645743	0.00218615	0.233417	-0.0023614	0.178863	0.00148962	0.548769
ATF6	cg27320774	-0.00657437	6.49e-06	-0.00805879	0.323076	-0.0110247	0.00471004	-0.0041764	0.0683335	-0.00617521	0.000849088	-0.00129977	0.473686	-0.00276859	0.30872
ATF6	cg27327093	-0.00529919	0.00037099	-0.0157724	0.0955262	-0.0108081	0.00714117	-0.00426554	0.0918501	-0.00415652	0.0165133	-0.000174965	0.931519	-0.00455933	0.102428
ATF6	cg27335571	-0.000682566	0.335427	0.00336524	0.511919	-0.0022133	0.364974	-0.0008927	0.472948	-0.00169311	0.045824	-0.000948348	0.396132	-0.000293768	0.820744
ATF6	cg27397830	0.00588287	2.69e-05	0.0104073	0.358143	0.007002	0.0320053	0.00707847	0.00123476	0.00274094	0.114439	-0.00296389	0.116154	0.00556879	0.0250374
ATF6	cg27470213	-8.69e-05	0.960225	-0.0247851	0.190049	-0.00433973	0.394751	-0.0027132	0.376185	-0.00181907	0.33866	-3.25e-06	0.999069	-0.00314856	0.307899
ATF6	cg27486585	0.0053508	0.00530402	-0.0115727	0.516558	0.00357369	0.543226	0.00201149	0.553776	0.00923466	0.000142501	0.000535918	0.847754	-0.00272988	0.450492
ATF6	cg27511678	0.00294596	0.06748	0.0277947	0.0673228	0.00026571	0.956415	0.00457719	0.075918	0.00126703	0.53511	-0.00441952	0.0629594	0.00434927	0.144217
ATF6	cg27529346	0.00381246	0.0790274	0.0177663	0.51612	0.0124055	0.060846	0.0048706	0.218375	0.0064998	0.0125575	-0.000426507	0.907525	0.00337834	0.403065
ATF6	cg27537252	-0.00151893	0.73714	0.0131691	0.765932	0.0116342	0.348707	0.0064733	0.454511	0.00357438	0.336741	0.00208092	0.761452	0.00758104	0.327306
ATF6	cg27540367	-0.00153228	0.139691	0.00592188	0.459369	0.00213482	0.488852	-0.000431459	0.81506	-0.00301455	0.0109408	-0.0011982	0.430361	0.00142598	0.455917
ATF6	cg27552857	-0.00620279	3.09e-05	-0.00424064	0.802259	-0.00941098	0.0259547	-0.00637579	0.011745	-0.00371688	0.0195442	0.000482887	0.833154	-0.00715764	0.00928764
ATF6	cg27580567	-0.00598205	0.00650366	-0.0181687	0.439184	-0.0103887	0.0691523	-0.00579681	0.118832	-0.00501639	0.0652347	-0.00472082	0.139761	-0.00452871	0.273066
ATF6	cg27612129	0.000885323	0.525171	0.00368902	0.721225	-0.00171024	0.617829	0.00043451	0.848005	-0.000702051	0.70381	-0.000782737	0.634162	0.00107953	0.668149
ATF6	cg27662789	0.00380807	0.167925	-0.0420647	0.271873	0.00372993	0.710842	0.00650222	0.233528	-0.000449754	0.882338	0.00134999	0.805903	0.007083	0.170831
BACH1	cg00078782	-0.00792876	5.53e-06	0.00202173	0.763335	-0.00604031	0.300215	-0.00504782	0.080344	-0.00949054	1.67e-06	0.000126814	0.958751	-0.00286079	0.37228
BACH1	cg00218406	0.00211187	0.530572	0.0350866	0.00417638	-0.00268984	0.720632	0.00785922	0.136003	0.00655237	0.0900522	-0.00686452	0.0828706	0.000464133	0.936342
BACH1	cg00243880	-0.00909013	7.95e-07	0.00134264	0.853011	-0.00951741	0.0943344	-0.00820489	0.00566913	-0.00915684	1.35e-05	0.000458423	0.857153	-0.00717981	0.0314573
BACH1	cg00257455	0.000433961	0.467666	0.00291258	0.150666	0.00173139	0.383486	0.000196978	0.843792	0.000363822	0.612841	-0.000534145	0.520402	-0.000122143	0.910752
BACH1	cg00272009	0.00223082	0.396379	0.00287372	0.775765	0.00668068	0.46895	0.00658709	0.173026	-7.35e-05	0.976982	0.000217706	0.957909	0.00455242	0.321022
BACH1	cg00287009	0.00243914	0.117943	0.00206364	0.671388	-0.000693048	0.901669	0.00333999	0.243714	0.0031952	0.0757392	-0.000350489	0.888424	0.00255615	0.374176
BACH1	cg00290355	-0.00331143	0.0214682	-0.00457674	0.54336	-0.000277249	0.942205	-0.00584207	0.014562	-0.00279308	0.136721	0.00155263	0.420547	-0.0047718	0.0736104
BACH1	cg00290637	-0.00655406	4.5e-05	-0.000675456	0.906261	-0.00163098	0.746901	-0.00402828	0.116381	-0.00691587	0.000132282	0.00206531	0.337183	-0.00416528	0.156811
BACH1	cg00320269	-0.0080102	1.97e-05	-0.00429373	0.422213	-0.00103261	0.872369	-0.00449054	0.157915	-0.00972954	2.47e-06	0.0037759	0.155998	-0.00286005	0.405599
BACH1	cg00340855	0.00661336	0.00474019	0.00165852	0.879349	0.000277637	0.971571	0.00864059	0.0404764	0.00886207	0.00114615	-0.00117864	0.730525	-0.000168447	0.968585
BACH1	cg00347584	-0.00144197	0.256449	-0.00824911	0.172475	0.00186862	0.608111	-0.00260688	0.216079	-0.000882447	0.592545	0.00128967	0.477075	-0.000835719	0.723552
BACH1	cg00358010	-0.00484148	0.000445279	0.00829043	0.0813482	-0.00757463	0.07803	-0.00397687	0.075665	-0.0048848	0.00405532	-0.00318917	0.100127	-0.00347581	0.172744
BACH1	cg00432233	-0.0016231	0.265833	0.00239729	0.123274	-0.000919677	0.510599	0.000504173	0.849499	-0.00270062	0.0750268	-0.000349912	0.581785	0.00525051	0.0507931
BACH1	cg00458211	-0.000742983	0.565747	0.00237241	0.694798	-0.00320718	0.58839	0.00188032	0.465093	-0.000977748	0.367564	0.0026477	0.327416	0.000698767	0.765676
BACH1	cg00480970	-8.78e-05	0.956384	-0.0164707	0.020477	-0.00100887	0.803308	-0.00127964	0.634749	-0.00202318	0.271439	0.000276783	0.900518	6.6e-05	0.981063
BACH1	cg00481272	0.00123364	0.236282	-0.00297712	0.447385	-0.000239739	0.927259	-0.000353668	0.822882	0.000421045	0.739947	0.000157041	0.898458	-0.000153034	0.936174
BACH1	cg00504445	-0.00607804	0.000854045	-0.00752306	0.424301	0.000781136	0.89376	-0.00832261	0.00934147	-0.00670016	0.00151805	0.00375503	0.205416	-0.00205756	0.54056
BACH1	cg00508575	-0.0022624	0.0862878	-0.00989435	0.128781	-0.00462227	0.327146	-0.00592223	0.00585875	-0.00176147	0.320029	0.00170039	0.434964	-0.00448202	0.0661031
BACH1	cg00533183	0.00510864	0.00742664	0.0112649	0.378207	-0.0019356	0.717148	0.00715686	0.0287568	0.00422294	0.0777953	-0.0035927	0.196253	0.00426443	0.224441
BACH1	cg00539491	-0.00274287	0.0540174	-0.00212605	0.753316	0.000620781	0.858592	-0.00345112	0.127565	-0.00291375	0.1339	0.00065709	0.717366	-0.00196774	0.458642
BACH1	cg00569896	0.000125313	0.945772	-0.0099652	0.24466	-0.0014793	0.791564	-0.00262419	0.390211	4.92e-05	0.982509	0.00270031	0.301815	0.00140247	0.677658
BACH1	cg00570504	-0.00311171	0.0851328	0.00821379	0.26369	0.00663075	0.291497	0.000392062	0.887223	-0.0044865	0.0535248	0.00279311	0.300627	0.000390387	0.904617
BACH1	cg00598235	-0.00023738	0.87198	0.0107215	0.179208	0.00305254	0.555004	0.00298585	0.268524	-0.00116336	0.422761	-0.00123276	0.609978	0.00282302	0.273895
BACH1	cg00622957	-0.00824473	2.5e-05	-0.000861455	0.873506	-0.00139229	0.802063	-0.00574943	0.0539676	-0.00883038	7.8e-05	0.00258128	0.275303	-0.00678212	0.0568737
BACH1	cg00633969	0.000149818	0.697269	0.00212865	0.301682	-0.00126788	0.421696	0.00114175	0.118199	-0.000220208	0.588359	-0.000503667	0.495656	0.000857808	0.228327
BACH1	cg00647820	-0.0008469	0.744356	-0.010916	0.33826	-0.00239434	0.817024	-0.00846613	0.0705631	0.000882213	0.757736	-0.00109331	0.794718	-0.00831107	0.0752805
BACH1	cg00674311	-0.00783163	4.57e-06	-0.00128865	0.823731	-0.00373786	0.522799	-0.00719877	0.00863982	-0.00768347	8.75e-05	0.00104387	0.662542	-0.00681469	0.0294734
BACH1	cg00676801	0.00405791	0.0291195	0.0133129	0.173216	0.00107357	0.874351	0.00589441	0.0918469	0.00512285	0.00958096	-0.000757962	0.809589	0.00428719	0.204489
BACH1	cg00679477	-0.00250723	0.26146	-0.00583021	0.601819	-0.00560198	0.484023	-0.00145913	0.70018	-0.00425608	0.106461	0.000197801	0.955353	0.00320987	0.432542
BACH1	cg00736299	-0.00710496	0.00609003	0.0160941	0.0417246	-0.00527131	0.501964	-0.00620149	0.126415	-0.0038098	0.238511	0.00121831	0.732844	-0.0109467	0.0222427
BACH1	cg00790756	-0.00867868	0.000456706	0.00923102	0.503042	0.00190928	0.799952	-0.00686621	0.128998	-0.00750778	0.00131746	0.00598739	0.149753	-0.0115211	0.0103367
BACH1	cg00791181	-0.00722057	0.000542034	-0.0136826	0.148895	0.00155428	0.809784	-0.0052202	0.122884	-0.011225	2.63e-05	0.00527225	0.0603642	0.00097216	0.802113
BACH1	cg00855901	-0.00428798	0.0076972	0.00258092	0.396005	0.0034805	0.257996	0.000387475	0.865914	-0.00441641	0.0223735	0.00247411	0.0768504	0.00324654	0.237244
BACH1	cg00869668	-0.00860868	0.000194451	0.00354936	0.604863	-0.00456032	0.460969	-0.00694589	0.0436855	-0.00667423	0.0174024	0.00274726	0.332374	-0.0096022	0.0212789
BACH1	cg00893008	-0.00727913	0.000433388	-0.000564131	0.925402	-0.00343447	0.61508	-0.00607395	0.0782038	-0.00676975	0.00372508	0.00297172	0.296623	-0.0082518	0.0293004
BACH1	cg00959259	-0.00202745	0.716099	0.0515009	0.022627	0.00733112	0.522229	0.0152615	0.109598	-0.00147333	0.624087	0.00306252	0.650748	0.00682621	0.430217
BACH1	cg00960240	0.0033359	0.0105631	0.000437145	0.906159	0.00592802	0.198107	0.00401441	0.0595576	0.00295632	0.0605329	0.00164773	0.373493	0.00385683	0.107981
BACH1	cg00974864	-0.00699977	9.2e-06	-0.00393645	0.467307	-0.0083684	0.130422	-0.00660066	0.00877789	-0.00676905	0.000242315	-0.000111347	0.960213	-0.00675488	0.0195013
BACH1	cg00992745	-0.0109356	1.84e-06	-0.00430558	0.530107	-0.00574304	0.431169	-0.00978611	0.0105246	-0.0108941	2.5e-05	0.00438549	0.163866	-0.0089549	0.0324942
BACH1	cg01028142	0.00100647	0.799424	0.0242012	0.152261	0.00717841	0.675893	0.0136403	0.0896397	-0.00143238	0.21136	0.00591901	0.436921	0.00887226	0.189743
BACH1	cg01059398	-0.000744143	0.720615	0.0123269	0.206141	-0.00609346	0.368418	0.000473521	0.895718	-0.000470893	0.857772	-0.00115944	0.711246	0.00186036	0.625503
BACH1	cg01079652	0.00336034	0.378677	0.0316903	0.0897107	0.00942175	0.637641	0.0175037	0.0342692	-0.00106075	0.419471	0.00046569	0.95593	0.0118509	0.080962
BACH1	cg01082299	0.00501207	0.063733	0.0201544	0.278146	0.00393568	0.625713	0.0102659	0.041891	0.00525157	0.0414115	-0.00517968	0.253286	0.00515788	0.281177
BACH1	cg01095328	0.00335539	0.0582571	0.00402175	0.724021	0.00673529	0.232148	0.00260542	0.391676	0.00428206	0.0521142	0.00165592	0.558461	-0.00127774	0.697094
BACH1	cg01108653	-0.00418706	0.00136803	0.00185045	0.780765	-0.00434208	0.34537	-0.00209123	0.346872	-0.00568082	0.000132305	-0.000290384	0.888241	-0.00188144	0.434968
BACH1	cg01138448	0.00520554	0.00754594	0.0047888	0.515194	0.00561956	0.454856	0.00546388	0.117411	0.00640616	0.00812576	-0.00302752	0.340639	0.00226068	0.529587
BACH1	cg01190666	-0.00177908	0.422802	0.025466	0.00476782	0.00149032	0.837147	0.00347837	0.376243	-0.000630023	0.672915	-5.71e-05	0.987059	-0.000603288	0.8676
BACH1	cg01218053	0.000207747	0.711045	-0.00155362	0.480386	-0.00116584	0.43923	-0.000699781	0.41056	6.64e-05	0.928294	-0.000652071	0.392717	-0.00134962	0.171512
BACH1	cg01237738	-0.00232512	0.0298024	0.000271974	0.898888	0.00155717	0.517109	0.000719645	0.672788	-0.00292601	0.0365911	0.00210415	0.0589955	0.00288047	0.143073
BACH1	cg01250398	-0.0121507	3.26e-06	-0.00643553	0.513785	-0.00468909	0.607694	-0.0104848	0.0159141	-0.0121357	6.91e-05	0.00219184	0.559213	-0.00804786	0.0921074
BACH1	cg01262564	0.00157924	0.186793	0.000718296	0.895301	4.85e-05	0.990064	0.000749332	0.708641	-0.000589046	0.676975	-0.000371669	0.850506	0.00370029	0.0869103
BACH1	cg01264131	0.00184934	0.361423	0.00753002	0.249348	-0.000964964	0.910598	0.0044801	0.279681	0.00180126	0.31585	0.000952976	0.811886	0.00166844	0.654806
BACH1	cg01280180	-0.00151319	0.262019	-0.00334423	0.646808	0.000353129	0.939564	-0.00152429	0.506988	-0.00250671	0.134835	0.000435661	0.838699	0.000755188	0.762219
BACH1	cg01309328	0.00443756	0.0513232	0.0242091	0.0809331	0.00289511	0.652133	0.0106475	0.00630839	0.00343008	0.176177	-0.00290823	0.360384	0.00499002	0.213191
BACH1	cg01329005	-0.00116892	0.0718244	0.000986229	0.696597	-0.000244974	0.801063	0.000558423	0.450961	-0.00181275	0.0701882	5.75e-05	0.918977	0.00175479	0.137302
BACH1	cg01355282	-0.00192611	0.27848	-0.00424817	0.157369	0.00113713	0.727028	0.00226971	0.328504	-0.00206303	0.410127	0.00206471	0.160813	0.00326047	0.302069
BACH1	cg01372572	9.08e-05	0.938649	0.000523589	0.879503	0.00107912	0.763606	-0.00259341	0.174688	4.37e-05	0.975691	-0.00220029	0.197508	-0.000799616	0.701428
BACH1	cg01404893	-0.0052541	0.000677301	0.00331141	0.524512	-0.00571876	0.223445	-0.00378002	0.136478	-0.00484239	0.00746906	-0.000120453	0.954004	-0.00543459	0.0551835
BACH1	cg01458054	0.00166837	0.306344	-0.00891613	0.0930172	-0.00546088	0.345748	-0.00244099	0.364188	0.0016092	0.421051	-0.00123652	0.600545	-0.00229765	0.433084
BACH1	cg01463146	-0.00479732	0.00495052	-0.00372846	0.662549	0.000544031	0.914804	-0.00375121	0.213908	-0.00317564	0.0725216	0.00468782	0.0637734	-0.00694554	0.0275901
BACH1	cg01517384	0.00581668	0.0453337	0.00472259	0.813818	0.00639447	0.435842	0.00849754	0.0882075	0.00699331	0.0643266	-0.00106226	0.816581	0.000949049	0.858118
BACH1	cg01526089	-0.0056775	0.000107705	-0.00435378	0.328571	-0.00273986	0.497106	-0.00442748	0.0648328	-0.00452591	0.00541337	0.00391077	0.0465841	-0.00662506	0.0133638
BACH1	cg01543150	-0.001152	0.37139	0.000505463	0.917318	-0.00147718	0.658594	-0.00088299	0.686827	-0.00119909	0.474658	-0.00146456	0.412869	-0.0024077	0.316921
BACH1	cg01543184	-0.0084861	3.42e-05	0.0048853	0.408696	-0.00863101	0.173227	-0.00800459	0.0164304	-0.00532748	0.0144361	0.00214745	0.440782	-0.0103556	0.00479132
BACH1	cg01553433	-0.000192202	0.909116	0.011211	0.0864699	0.000699376	0.852348	0.00330262	0.240469	0.000542852	0.729458	0.00163443	0.433941	0.000624991	0.824493
BACH1	cg01711077	0.00183855	0.150377	-0.00748703	0.219584	-0.00131413	0.759908	-0.00031551	0.881795	0.00104014	0.487529	-0.00312733	0.130988	0.00101561	0.65852
BACH1	cg01721555	0.00182652	0.0352644	0.00945236	0.0500875	-0.000909752	0.798995	0.00457694	0.00637412	0.00090246	0.300806	-0.000978849	0.54414	0.00390691	0.0140755
BACH1	cg01863731	-0.000273103	0.835671	-0.00469951	0.428285	0.00122828	0.789656	-0.00114793	0.595289	-0.00204171	0.238263	0.000103374	0.958309	0.000372498	0.879589
BACH1	cg01880551	-0.00867932	1e-06	-0.000701695	0.821616	-0.00542172	0.375747	-0.00803143	0.00697574	-0.00823684	1.91e-05	0.000639406	0.790128	-0.00650811	0.0451976
BACH1	cg01886988	0.00242517	0.156123	0.00911018	0.258972	0.000595777	0.922797	0.00631792	0.0551511	0.000887374	0.588694	-0.00128291	0.638844	0.00405377	0.194308
BACH1	cg01900480	-0.00206065	0.0994291	-0.00864804	0.24874	0.00603791	0.131965	-0.00211293	0.334518	-0.00335545	0.0282943	0.00328826	0.094621	-0.00105263	0.649523
BACH1	cg01907945	-0.00380605	0.047928	-0.0290169	0.0036031	0.00298779	0.581891	-0.00270264	0.398958	-0.00813666	0.00126952	0.00574066	0.0543928	0.00133872	0.707648
BACH1	cg01922918	-0.00771479	1.23e-06	-0.00127079	0.772822	-0.00235361	0.636039	-0.00530742	0.0343163	-0.00872658	2.88e-06	0.00151222	0.458335	-0.00387728	0.181727
BACH1	cg01948202	0.00147098	0.603218	0.0136049	0.141888	0.000373406	0.941233	0.00267057	0.496573	0.00736423	0.0324489	-0.000469285	0.86042	-0.00685445	0.146103
BACH1	cg01964337	-0.00588942	0.00197404	-0.00319951	0.795362	-0.00247725	0.615143	-0.00469632	0.112091	-0.00933014	0.000127893	0.000544485	0.840115	0.00238298	0.489319
BACH1	cg01967861	0.00418592	0.000227782	0.00275744	0.601499	-0.000363603	0.919297	0.00321603	0.0912975	0.00344024	0.00505707	-0.00157713	0.322456	0.00262552	0.192249
BACH1	cg01971407	-0.00125558	0.608552	0.0226291	0.0131068	-0.00731918	0.320496	0.00390474	0.388607	-0.00184473	0.436311	-0.00424565	0.233599	0.00312945	0.469756
BACH1	cg02003183	0.00183707	0.310515	-0.0145079	0.240824	0.00816246	0.18048	0.00152308	0.648531	0.000505102	0.809439	0.00335574	0.279216	0.00313877	0.346636
BACH1	cg02039987	0.00293264	0.191924	-0.0182963	0.0758786	0.00505513	0.428058	-0.00141546	0.699587	0.00304955	0.301717	0.00566623	0.0822733	-0.00225809	0.582349
BACH1	cg02042026	-0.00195448	0.196513	-0.00539193	0.465417	-0.000198129	0.963278	-0.00298591	0.227974	-0.00323061	0.0997672	-0.000208168	0.925182	0.00282536	0.310749
BACH1	cg02057211	-0.00726592	0.00319203	0.00146173	0.902883	-0.000169803	0.979973	-0.00666721	0.0873689	-0.0110546	0.000395793	0.000686409	0.843086	0.00135276	0.765293
BACH1	cg02112168	-0.00844431	5.87e-05	-0.00822259	0.437124	-0.00799353	0.178428	-0.0105895	0.00381989	-0.00771086	0.000965929	0.00223513	0.415174	-0.00562611	0.145006
BACH1	cg02138684	0.000825673	0.464843	0.00380729	0.344772	-0.00319029	0.324196	-3.64e-05	0.98525	0.00257285	0.0742305	-0.000186711	0.895416	-0.0011886	0.570498
BACH1	cg02142005	-0.00170903	0.114135	-0.00502785	0.438182	-0.000110363	0.966272	-0.0019227	0.242537	-0.00308357	0.0429342	0.000577707	0.692556	-0.000447983	0.823343
BACH1	cg02187259	-0.0103497	4.73e-06	-0.0140002	0.154523	-0.00428505	0.555596	-0.0139708	0.000455794	-0.0103737	0.000150701	0.00325861	0.32428	-0.00722643	0.0822611
BACH1	cg02215171	-0.00275457	0.143104	0.00758907	0.236408	0.000287397	0.96058	0.00155613	0.625208	-0.0026148	0.172332	0.00169549	0.519428	-0.000147899	0.964548
BACH1	cg02226192	-0.00615354	4.37e-05	-0.00103799	0.830784	-0.00431022	0.326602	-0.00475753	0.0418403	-0.0062664	0.000398922	0.00115272	0.550107	-0.00391786	0.15635
BACH1	cg02247863	-0.00111091	0.419902	0.00872048	0.351154	-0.000574508	0.90741	0.00288434	0.245662	-0.00114959	0.407643	-0.000560646	0.82149	0.00145358	0.549686
BACH1	cg02264895	-0.000725553	0.517807	-0.00572689	0.218907	-0.00226045	0.5086	-0.000551812	0.768859	-0.00181428	0.200824	0.00037536	0.819818	7.84e-05	0.969655
BACH1	cg02314339	-0.00414296	0.0260755	0.00830035	0.301494	-0.002908	0.71438	-0.00159654	0.611571	-0.00493672	0.015948	-0.000918373	0.774455	-0.0018817	0.576974
BACH1	cg02378194	-0.00610474	0.005418	-0.00527148	0.648966	0.00475609	0.493172	-0.0083813	0.0243877	-0.00569099	0.0400475	0.00377659	0.230186	-0.00359582	0.378936
BACH1	cg02402539	0.000886079	0.410858	-0.00258068	0.542109	0.000938114	0.724335	0.00201114	0.273663	-0.00111097	0.403393	0.000688263	0.619732	0.00336346	0.0844582
BACH1	cg02408464	0.00240684	0.313949	-0.00588442	0.731103	-0.00556297	0.448474	-0.00379263	0.37151	0.00330865	0.226901	0.0011189	0.762408	-0.000798164	0.853624
BACH1	cg02423716	0.00376903	0.105771	0.018267	0.0616169	-0.00381412	0.498026	0.0121359	0.00131266	0.00117794	0.68819	-0.00463296	0.114279	0.00958022	0.0255219
BACH1	cg02446225	-0.000267739	0.79088	-0.00278193	0.578546	0.00292462	0.391282	-0.000363084	0.83567	-0.00125358	0.310384	-0.000360958	0.818059	0.000256797	0.890661
BACH1	cg02584257	-0.00672264	6.86e-05	-0.00715374	0.233166	-0.00385843	0.474226	-0.00561919	0.0376325	-0.00653041	0.000985857	0.00331393	0.155508	-0.00673272	0.0300476
BACH1	cg02596819	0.0025185	0.0673429	-0.00917835	0.161242	2.71e-05	0.995461	0.000840868	0.722631	0.00144377	0.336956	0.000928225	0.681432	0.00295337	0.244571
BACH1	cg02608002	-0.00141633	0.247472	0.00732658	0.150273	-0.000562499	0.840865	0.00182922	0.356438	-0.00255696	0.0634048	0.000917474	0.528575	0.00100113	0.638425
BACH1	cg02622254	-0.00660197	6.51e-05	0.00199757	0.804048	-0.00838836	0.089846	-0.00649727	0.0223998	-0.00640158	0.000796225	-0.000487707	0.83061	-0.00706723	0.0203047
BACH1	cg02724490	0.00032024	0.795603	-0.010442	0.0230261	-0.00176942	0.637708	-0.00115281	0.585996	0.00064233	0.678218	0.000299668	0.867724	-0.00183615	0.415934
BACH1	cg02765596	-0.00834081	7.96e-06	0.000243502	0.96627	-0.0021977	0.711709	-0.00692409	0.0277295	-0.00849673	5.19e-05	0.00238579	0.33715	-0.00571032	0.0954221
BACH1	cg02766909	-0.00773	2.28e-06	-0.00128929	0.783325	-0.00746957	0.123247	-0.00789717	0.00254459	-0.00695567	0.000168228	-0.00027601	0.890601	-0.00692819	0.0208035
BACH1	cg02773549	0.00197991	0.111033	-0.00922949	0.0167772	0.00647868	0.0976026	0.000447132	0.809622	0.0018137	0.271083	0.00268348	0.121989	0.0014493	0.525143
BACH1	cg02781708	-0.000901039	0.500818	0.00469378	0.427836	-0.002865	0.51146	-0.000933317	0.669126	-0.000217422	0.899024	-0.00245187	0.209678	-0.00140141	0.564488
BACH1	cg02835406	-0.00394073	0.0355335	-0.00593285	0.613053	-0.00813263	0.145266	-0.00872484	0.00973225	-0.00446854	0.0436509	0.000766992	0.781551	-0.00527589	0.12712
BACH1	cg02869235	-0.00220181	0.323141	0.00466955	0.738033	0.00101185	0.884233	0.000258973	0.948566	-0.00666992	0.00637467	-0.00292854	0.444863	0.00674544	0.0966163
BACH1	cg02927682	-0.0113938	1.27e-05	-0.00326853	0.640523	-0.00586684	0.426459	-0.00904698	0.030094	-0.00879532	0.00274069	0.00522297	0.102779	-0.0109919	0.0205071
BACH1	cg02938032	-0.00108087	0.535229	-0.00240242	0.876842	0.00130237	0.767443	-1.89e-05	0.995047	-0.00463091	0.0250292	0.00309569	0.250766	0.00332313	0.302982
BACH1	cg02965712	-0.00169537	0.187496	-0.0042481	0.538776	0.00635931	0.106685	-0.00218276	0.32383	-0.00244691	0.140546	0.00292783	0.14506	-0.000287547	0.903641
BACH1	cg02988397	0.00703144	0.000371774	0.00956232	0.207406	0.00794086	0.235401	0.00982729	0.00377821	0.0063926	0.00937195	0.000163362	0.955857	0.00462986	0.199966
BACH1	cg03026982	-0.00294051	0.110964	-0.00200154	0.729342	-0.0101087	0.15261	-0.00589982	0.086231	-0.000438235	0.816884	-0.0026888	0.362689	-0.00742675	0.0261943
BACH1	cg03035167	0.00314085	0.0557627	-0.00599042	0.357781	-0.00503387	0.356823	0.00120133	0.672452	0.00161957	0.38961	-0.00396766	0.103715	0.00154713	0.600132
BACH1	cg03038262	0.005384	0.120213	0.0442925	0.0104143	0.00364549	0.739661	0.0142368	0.0313084	0.00483324	0.0296233	-0.00403144	0.468253	0.00509382	0.389098
BACH1	cg03063413	-0.00358305	0.0276403	0.0049069	0.474972	-0.0014158	0.795538	-0.0020855	0.442728	-0.00559674	0.00674507	-0.000574605	0.796345	0.000563237	0.850646
BACH1	cg03095503	-0.00794253	0.000177542	0.0020806	0.780286	0.00346538	0.594043	0.00100506	0.751039	-0.0119453	6.45e-06	0.00136568	0.608269	0.00700962	0.0639823
BACH1	cg03110996	0.00303089	0.0793454	0.0150741	0.108032	-0.00268343	0.673287	0.00523633	0.0812626	0.00304589	0.154858	-0.00365664	0.205488	0.00272584	0.38916
BACH1	cg03131556	-0.00411175	0.00352627	-0.00182537	0.82463	-0.00551137	0.224516	-0.00335795	0.183471	-0.00265799	0.0551527	0.00212649	0.348942	-0.00625836	0.0155036
BACH1	cg03135704	0.000812923	0.185466	0.000628681	0.823375	0.00102626	0.470868	0.000993238	0.309601	0.00129299	0.0919407	0.000346869	0.645169	-0.000857488	0.446239
BACH1	cg03149958	0.00139925	0.38309	-0.00828659	0.206193	-0.00367037	0.555764	-4.61e-05	0.988202	0.00275665	0.108186	-0.00104762	0.707527	-0.00313564	0.288954
BACH1	cg03183354	-0.000694715	0.656262	-0.0166776	0.00215186	0.00258608	0.48718	-0.00174686	0.55421	-0.00170987	0.31069	0.00422618	0.015338	-0.000519657	0.859167
BACH1	cg03209720	-0.00704586	9.19e-06	0.000982936	0.797229	-0.00580577	0.269326	-0.00624185	0.0199866	-0.00535491	0.00260174	-4.48e-05	0.983582	-0.00718031	0.0132174
BACH1	cg03227037	0.00150377	0.331072	-0.00790479	0.134265	0.00275293	0.570497	0.00103815	0.671925	-0.000478015	0.801181	0.00140261	0.528289	0.000234873	0.931824
BACH1	cg03237401	-2.32e-05	0.99048	-0.0245764	0.0146071	0.000365287	0.952199	-0.000862655	0.806032	-0.00163653	0.496235	0.00821741	0.00884973	-2.83e-05	0.993801
BACH1	cg03258567	-0.00620817	0.0114774	-0.00593274	0.688473	-0.0020715	0.801754	-0.00744536	0.066034	-0.0043867	0.139702	0.00125722	0.752731	-0.0110587	0.0139222
BACH1	cg03260458	0.000945552	0.54969	0.0019323	0.784887	-0.00437511	0.258645	0.000753945	0.789978	0.00143353	0.463855	0.000409025	0.857656	-0.00139745	0.635548
BACH1	cg03301498	-0.00686483	3.83e-05	0.00528382	0.292484	-0.0124996	0.0344388	-0.00717253	0.00710833	-0.00588505	0.00267183	-0.00255716	0.285981	-0.00763391	0.0126051
BACH1	cg03306641	0.00363161	0.0708519	0.0158322	0.053502	-0.00228129	0.786763	0.0063775	0.0885822	0.00350392	0.102667	-0.00127451	0.714665	0.00312369	0.40088
BACH1	cg03310874	-0.00901737	2.6e-05	-0.0115701	0.18729	-0.00986038	0.149407	-0.00853704	0.0125367	-0.00618521	0.0143137	0.00404188	0.185997	-0.00914744	0.0187635
BACH1	cg03313180	-0.00714439	7.34e-06	0.00114362	0.863279	-0.00684267	0.200715	-0.0069837	0.00872263	-0.00665258	0.000164778	-0.000216068	0.925335	-0.00607422	0.0371388
BACH1	cg03315921	-0.00328055	0.0907228	-0.0129587	0.0602783	-0.00360557	0.561373	-0.00494054	0.130996	-0.0055545	0.0230773	0.000557701	0.842705	-0.000141819	0.968444
BACH1	cg03318414	-0.00143837	0.226149	-0.00410737	0.302847	0.00716082	0.0408555	0.00054048	0.777754	-0.00376766	0.0159683	0.00432542	0.00869504	0.00370475	0.0953177
BACH1	cg03331238	-0.00871852	2.25e-06	-0.00507052	0.331648	-0.0063075	0.286743	-0.00893931	0.00280915	-0.00782724	0.000214876	0.00169768	0.477695	-0.00795283	0.0183449
BACH1	cg03361738	-0.00917946	0.000224536	-0.00368452	0.759225	-0.0130898	0.117985	-0.0089001	0.0278888	-0.00717319	0.0121895	0.00273735	0.463391	-0.0112743	0.0124331
BACH1	cg03362418	-0.00210802	0.121683	0.00290006	0.56423	-0.00104309	0.761034	0.000595113	0.777885	-0.00229568	0.181121	-0.000226023	0.882693	-0.000646112	0.789628
BACH1	cg03386675	-0.000969787	0.59107	0.00752739	0.211007	0.00596827	0.0749473	0.00203388	0.427278	0.000265726	0.905519	0.00168227	0.345732	-0.000236425	0.938213
BACH1	cg03402112	-0.00163672	0.168181	-0.0039881	0.584458	-0.00280152	0.334064	-0.00275568	0.12476	-0.00290051	0.0863399	-0.000463408	0.765725	0.00134008	0.541397
BACH1	cg03425812	0.00764881	0.145474	0.0398478	0.0806368	0.0118239	0.404957	0.0217652	0.0250501	0.00880652	0.0598129	-0.00516002	0.479609	0.012194	0.167635
BACH1	cg03434660	0.000727169	0.24348	0.00168756	0.630775	0.00115164	0.633367	0.000465441	0.659717	0.0005118	0.507366	-0.000423024	0.684782	4.65e-05	0.967122
BACH1	cg03515040	-0.00132515	0.402977	-0.000443201	0.948974	0.00381342	0.357314	0.000407332	0.869501	-0.00472279	0.0241806	0.00145203	0.473691	0.00337627	0.254733
BACH1	cg03526142	0.00573556	0.00577675	-0.00485553	0.366392	0.0034036	0.592446	0.00588438	0.10933	0.0068165	0.00704949	0.00127559	0.629681	0.00183392	0.635909
BACH1	cg03546163	-0.00757153	0.0367966	0.0154586	0.510135	0.00488046	0.669212	-0.00717192	0.286995	-0.00224784	0.513214	0.00349174	0.55691	-0.00956318	0.132574
BACH1	cg03584763	-0.00184987	0.264732	0.00201422	0.801874	0.0047453	0.391115	0.000925299	0.720664	-0.00679029	0.00148768	0.00110598	0.649617	0.00802688	0.00698858
BACH1	cg03587597	-0.000141388	0.837746	0.00405525	0.0674511	0.000547148	0.889441	0.000343321	0.815649	-0.000289136	0.581697	-0.000359472	0.818297	0.000313043	0.807062
BACH1	cg03607951	-0.00479021	0.337069	0.0451384	0.0249352	0.0116433	0.344589	0.0104723	0.211558	-0.00385298	0.209751	0.00410398	0.518458	0.00102665	0.895003
BACH1	cg03610527	-0.00804348	2.2e-06	-0.003502	0.4749	-0.0064203	0.2646	-0.00720893	0.0101755	-0.00730014	3.39e-05	0.0011628	0.619679	-0.00662907	0.0312428
BACH1	cg03699074	0.000424681	0.738355	0.0117957	0.0373832	-0.00599005	0.0521286	-0.000496671	0.822565	0.00219395	0.173887	-0.00216065	0.196206	-0.00225406	0.339252
BACH1	cg03702171	0.00526958	0.00098425	0.0085456	0.288109	0.00310671	0.52897	0.00361179	0.178384	0.00494908	0.00663112	-0.0021562	0.35581	0.00432928	0.134344
BACH1	cg03732020	0.000281416	0.839247	-0.0100533	0.121417	0.00630193	0.248013	-0.000577088	0.810997	0.000565322	0.731021	0.00284579	0.23561	-0.0016614	0.518817
BACH1	cg03753191	0.00221553	0.0999082	0.0116746	0.102085	0.00320402	0.374375	0.00537828	0.0315089	0.00208434	0.0702584	0.00043999	0.815131	0.00249895	0.298303
BACH1	cg03755158	-0.000284921	0.750584	0.00565578	0.285603	0.00100716	0.7176	0.00317168	0.0363465	-0.00163883	0.129817	-0.000634344	0.630182	0.00305522	0.057336
BACH1	cg03763873	-0.0011127	0.524946	0.00212233	0.164262	0.00011488	0.965555	0.000556538	0.791922	0.00215248	0.387265	0.00183783	0.12291	-0.00383385	0.202155
BACH1	cg03811829	0.00514116	0.0317632	0.0229593	0.00832467	-0.00139364	0.864483	0.0124472	0.00397616	0.00288137	0.228835	-0.00583188	0.0994381	0.00924467	0.024864
BACH1	cg03815962	-0.0108364	8.65e-08	-0.00330511	0.575662	-0.00489709	0.441791	-0.00880221	0.00857111	-0.0112523	4.76e-07	0.00269006	0.332333	-0.00645732	0.0802817
BACH1	cg03848588	-0.000339762	0.72548	0.00723542	0.204011	0.000923785	0.861512	0.00249974	0.218011	-0.00123412	0.0731719	0.000692512	0.751807	0.00247366	0.156563
BACH1	cg03857571	0.000210886	0.59795	0.000760835	0.589079	0.00062522	0.427551	0.000849173	0.153546	0.000496694	0.354813	0.000186162	0.668351	3.06e-05	0.965772
BACH1	cg03879629	-0.0016642	0.574477	0.0159141	0.29293	0.0107098	0.259441	0.00631544	0.225149	-0.00533058	0.107231	0.00350726	0.447186	0.00367747	0.495162
BACH1	cg03883939	-0.000726747	0.622661	0.00361852	0.676523	-0.00267425	0.490853	0.000271435	0.909442	-0.0032813	0.0954449	-0.00220311	0.27178	0.00465447	0.0908471
BACH1	cg03981685	-0.00140639	0.337563	-0.00175044	0.76514	0.00603143	0.231077	0.000115108	0.963303	-0.00537164	0.00329125	0.00442078	0.0553093	0.00390163	0.151764
BACH1	cg03999165	-0.00357093	0.00139917	-0.00230395	0.653514	0.000553355	0.861174	-0.00338889	0.0525202	-0.00581548	0.000114357	0.00187133	0.243038	0.000136265	0.947584
BACH1	cg04181189	-0.0022255	0.0229041	-0.00315232	0.510968	0.00546217	0.0618242	-0.00113541	0.462143	-0.00389066	0.00256648	0.001798	0.206377	0.00308988	0.0867988
BACH1	cg04195852	-0.0077154	0.000159945	0.00328098	0.607917	-0.00398344	0.561404	-0.00811406	0.0148638	-0.00608399	0.0104979	0.000512902	0.854138	-0.00998539	0.00773174
BACH1	cg04200578	-0.000894163	0.474233	0.00367283	0.409245	-0.00183311	0.647414	-0.00115312	0.562954	-0.00177089	0.275845	-0.00283989	0.120814	0.000140789	0.951918
BACH1	cg04222728	-0.00483264	0.0112875	-0.00860916	0.499038	-0.0100507	0.186836	-0.00709424	0.0418065	-0.00310124	0.146415	0.00148584	0.679869	-0.00579801	0.0985011
BACH1	cg04253214	-0.00629435	0.0662304	0.0291665	0.174205	-0.00844878	0.394599	-0.00370068	0.523906	-0.00472436	0.219339	-0.00303341	0.567251	-0.0116472	0.0621678
BACH1	cg04268125	0.00179831	0.66999	0.0371783	0.245716	0.00022601	0.986801	0.0118439	0.163152	0.00235156	0.448186	0.000380103	0.95946	0.00544169	0.463843
BACH1	cg04287259	0.00280102	0.0188516	0.00136028	0.782559	0.00218718	0.55916	0.00392097	0.0541501	0.000912738	0.523803	-0.00205878	0.230667	0.00316517	0.146523
BACH1	cg04315688	-0.00590036	3.21e-05	0.000660332	0.884802	-0.00439359	0.330145	-0.00439502	0.0570481	-0.00680559	5.36e-05	7.28e-05	0.968093	-0.0029908	0.25291
BACH1	cg04316051	0.00137951	0.150326	-0.00163303	0.726218	0.00231758	0.416066	-6.19e-05	0.966449	0.00121977	0.3047	-0.00027955	0.83574	0.000120053	0.942639
BACH1	cg04318494	0.00187619	0.101851	-0.00422114	0.442678	0.00126069	0.715668	0.00172627	0.367594	0.00103309	0.453475	8.81e-05	0.95498	0.00245283	0.238403
BACH1	cg04326337	-0.00106433	0.414912	-0.00230483	0.665236	0.00389629	0.261176	-0.00122201	0.551984	-0.00210804	0.249543	0.00222686	0.221781	-0.000161838	0.946822
BACH1	cg04415310	-0.00190371	0.389782	0.00314015	0.790526	0.00467182	0.493258	0.00239706	0.514511	-0.00725487	0.00468408	0.000180834	0.956153	0.0103843	0.00873041
BACH1	cg04436907	0.000293787	0.757347	-0.00290981	0.460395	-0.00234678	0.372119	-0.000690466	0.640815	0.00124937	0.336955	0.000721248	0.542083	-0.000887511	0.6144
BACH1	cg04453669	-0.00657157	0.000109691	0.00109168	0.825088	-0.00466478	0.37224	-0.00539283	0.0576285	-0.00623438	0.000961432	0.0016637	0.47765	-0.00540627	0.082528
BACH1	cg04582010	0.0038226	0.19623	0.0272533	0.0867795	0.00346941	0.704421	0.0100012	0.0689061	0.00320024	0.272375	0.00154566	0.734745	0.00738754	0.163218
BACH1	cg04590344	-0.0106504	8.84e-07	-0.00389971	0.535939	-0.00425115	0.587404	-0.00867684	0.0210228	-0.0101184	1.13e-05	0.00203165	0.525781	-0.00727237	0.0651523
BACH1	cg04605308	-0.0060219	1.17e-05	0.0018407	0.653466	-0.00626083	0.143712	-0.00511631	0.0217158	-0.0059962	0.000263103	-1.47e-05	0.993762	-0.00475098	0.058877
BACH1	cg04663080	-0.000349253	0.823702	-0.00668521	0.394482	0.00364036	0.447108	-0.00210617	0.40036	-0.00190379	0.350478	0.000899689	0.701265	-0.00126179	0.660022
BACH1	cg04683763	-0.00626689	8.35e-06	-0.00153328	0.769873	-0.00362046	0.413401	-0.00476043	0.0464573	-0.00619134	0.000173321	0.00144301	0.464362	-0.00347314	0.180128
BACH1	cg04708790	0.000340871	0.659104	-0.00226395	0.543358	-0.00295076	0.160829	-0.00172541	0.131726	0.000926928	0.368018	-0.00013639	0.890761	-0.00131374	0.330642
BACH1	cg04752731	-0.000250689	0.854715	-0.00299465	0.704128	-0.00189328	0.677204	-0.00307098	0.200468	-4.33e-05	0.978683	-1.4e-05	0.994693	-0.00167736	0.501346
BACH1	cg04757806	-0.00410918	0.000711356	-0.00460299	0.460781	-0.00327423	0.308532	-0.0047067	0.0245516	-0.00224466	0.0598294	0.00354717	0.0567111	-0.00768551	0.000489648
BACH1	cg04788999	0.0035734	0.221256	0.0322661	0.0195449	-0.00281724	0.751138	0.0118131	0.0151251	0.00262077	0.382455	-0.00656095	0.134253	0.00800653	0.100402
BACH1	cg04799410	0.00020557	0.940856	0.000692168	0.957318	-0.0104426	0.248797	-0.00400374	0.383296	0.00344705	0.338018	-0.000456143	0.914286	-0.00539406	0.295853
BACH1	cg04816140	-0.00359698	0.0636089	-0.00220478	0.742362	5.09e-05	0.989533	-0.000355218	0.891849	-0.00364283	0.176356	0.0046359	0.0249008	0.000441621	0.900871
BACH1	cg04831656	-0.00218297	0.238676	-0.0190245	0.0931563	0.000367467	0.952501	-0.00445348	0.158107	-0.00320924	0.148401	0.00363342	0.210581	-0.00472918	0.164341
BACH1	cg04858164	-0.0154453	1.32e-08	0.00651717	0.443397	-0.00621168	0.465851	-0.0142406	0.00136452	-0.0137812	7.32e-07	0.00158866	0.657391	-0.0114941	0.019272
BACH1	cg04880620	0.00263197	0.115323	0.0166259	0.0821159	0.00103115	0.842043	0.00685392	0.026418	0.0017394	0.205008	-0.00174904	0.482217	0.00402455	0.161051
BACH1	cg04926108	-0.00922651	3.54e-06	0.00503169	0.325009	-0.00899954	0.171307	-0.00815538	0.0109408	-0.0086764	0.000163252	-0.00153357	0.574155	-0.00645022	0.0765692
BACH1	cg04927537	0.00177569	0.586859	0.0131177	0.475711	0.00382534	0.704067	0.00668708	0.267204	0.00120866	0.709591	0.00137063	0.783294	0.0012862	0.823086
BACH1	cg04986899	-0.000525653	0.612649	0.00412274	0.509934	0.00327394	0.278714	-0.000897782	0.617027	-0.00125636	0.277026	-0.000631756	0.673139	0.00130356	0.490338
BACH1	cg04987734	0.00206518	0.252589	-0.00815493	0.257043	0.00414744	0.397931	0.000866005	0.75168	0.000833577	0.717895	-8.57e-05	0.971625	0.00370759	0.25136
BACH1	cg05009902	0.000304121	0.846412	0.00935536	0.15397	-0.00655005	0.186694	-0.00035902	0.893017	0.00247661	0.201463	-0.000384138	0.864933	-0.00180514	0.530638
BACH1	cg05059480	-0.00687459	3.98e-05	-0.00619163	0.316276	-0.00462951	0.233335	-0.00664376	0.0125657	-0.00587036	0.00287925	0.00395452	0.0565729	-0.00748227	0.0145492
BACH1	cg05186879	-0.000388367	0.792612	0.000651667	0.911127	-0.000371242	0.931168	-0.00176819	0.485522	0.000966271	0.595515	-0.00132542	0.501901	-0.00474789	0.0789554
BACH1	cg05229803	-0.00497871	0.000140145	-0.00356647	0.484547	-0.00270561	0.354462	-0.00559962	0.0092429	-0.00300065	0.0525765	0.00325689	0.0358029	-0.00686868	0.00393064
BACH1	cg05257202	0.0038829	0.0230318	-0.00297241	0.690331	0.00278669	0.5476	-0.000419839	0.872212	0.00458671	0.0186029	0.000219137	0.924612	0.000650745	0.830341
BACH1	cg05296619	-0.00818831	2.41e-07	7.02e-05	0.991495	-0.0076339	0.141181	-0.007363	0.00528533	-0.00796377	9.64e-06	3.31e-05	0.988824	-0.00598395	0.0387241
BACH1	cg05309505	-0.00012651	0.601417	-0.000609472	0.664207	-7.31e-05	0.934646	0.000184401	0.685516	-0.000106711	0.622589	0.000603066	0.189597	-2.07e-05	0.962349
BACH1	cg05345476	-0.00434573	0.00029744	-0.012714	0.106922	-0.00582955	0.193292	-0.00575111	0.0107205	-0.00310003	0.0122324	0.00264199	0.236243	-0.00545042	0.0120759
BACH1	cg05381960	-0.00111442	0.516968	-0.00353158	0.635605	0.00314122	0.53742	-0.00161758	0.574689	-0.00211033	0.333893	0.00203346	0.35762	-0.00233913	0.461229
BACH1	cg05432003	0.000979136	0.623849	0.0157239	0.016092	-0.00377888	0.585256	0.00740359	0.0406209	-0.00249321	0.267656	-0.00130043	0.664961	0.00921208	0.0124946
BACH1	cg05439368	0.00230663	0.200645	0.0170352	0.0983828	0.00436157	0.322962	0.00677141	0.0344392	0.00129175	0.540711	-0.0035537	0.152543	0.00580577	0.0739981
BACH1	cg05464506	0.00518879	0.00110045	0.00104718	0.825474	0.00413444	0.35542	0.00491048	0.0527376	0.00330472	0.0849137	-0.00325258	0.139354	0.00697304	0.0162986
BACH1	cg05475649	0.00851601	0.0129312	0.0357675	0.0900852	0.0108256	0.320834	0.0180098	0.00782052	0.00893877	0.000654208	-0.00530675	0.360589	0.00901778	0.130255
BACH1	cg05520259	-0.00156062	0.486222	-0.00540456	0.645103	-0.00359217	0.65125	-0.00538088	0.138744	-0.00210495	0.460741	-0.000692193	0.843569	-0.00350271	0.396609
BACH1	cg05523603	-0.00195171	0.414367	0.0234525	0.0474836	-0.00235199	0.764574	0.00265436	0.554141	-0.00101844	0.582849	0.000456526	0.911477	-0.00269798	0.509244
BACH1	cg05543179	-0.00365453	0.017257	0.00259456	0.729752	-0.00343921	0.422004	-0.00287884	0.278062	-0.00589616	0.00128419	-0.00217497	0.311437	0.0039763	0.15711
BACH1	cg05543864	-0.000983392	0.422183	0.0107278	0.104742	-0.000189096	0.957297	0.00307155	0.121977	-0.0025567	0.0941394	-0.00179252	0.308821	0.00357509	0.105199
BACH1	cg05549304	-0.00616699	0.000982652	-0.00966709	0.269665	-0.00465597	0.415217	-0.00366099	0.200199	-0.00938457	0.000334769	0.000422835	0.871385	0.00287661	0.407967
BACH1	cg05552874	-0.00419917	0.424489	0.0528586	0.0227838	0.00940609	0.549855	0.0104507	0.266443	-0.00114918	0.666319	0.00213826	0.788744	-0.000764492	0.927311
BACH1	cg05566585	-0.00972871	3.78e-06	0.00312657	0.523372	-0.00722794	0.30701	-0.00897598	0.00869322	-0.00820105	0.000741184	0.00124985	0.666905	-0.00995898	0.00920699
BACH1	cg05626226	0.00161829	0.369226	-0.00164873	0.882071	-0.0010838	0.821797	-0.00160279	0.618621	0.00148185	0.489862	-7.13e-07	0.999794	-0.00380698	0.246561
BACH1	cg05694292	-0.00764857	6.84e-07	-0.000317999	0.953226	-0.00654483	0.164212	-0.00611706	0.0135619	-0.00803869	7.17e-06	0.0010385	0.605405	-0.00437623	0.118959
BACH1	cg05696877	-0.00358561	0.65207	0.0862908	0.0107387	0.0154505	0.157229	0.0244524	0.0540186	-0.000755668	0.862161	-8.1e-05	0.991989	0.00727142	0.528323
BACH1	cg05773425	-0.00265087	0.177913	-0.00539647	0.616103	0.00861543	0.0821347	-0.000679578	0.834695	-0.00530373	0.0290167	0.00299147	0.270319	0.00175022	0.632982
BACH1	cg05776323	0.00256218	0.0827669	-0.00105307	0.828398	0.000322694	0.942505	0.00107714	0.653807	0.00199719	0.260484	0.000691319	0.736479	0.00243999	0.363562
BACH1	cg05822888	-0.00462227	0.00986941	0.00706264	0.296788	-0.00953748	0.0798655	-0.00293647	0.353308	-0.00562534	0.00961478	-0.00198075	0.438622	-0.00231662	0.483738
BACH1	cg05857980	-0.00634842	8.54e-05	0.00241321	0.696589	-0.00642582	0.162656	-0.00549295	0.0386728	-0.006405	0.000408446	8.57e-05	0.968462	-0.0061828	0.036553
BACH1	cg05883128	0.00156491	0.662466	0.0357031	0.0219724	0.00584632	0.635411	0.0122669	0.0723166	0.000730338	0.714465	0.000367121	0.950711	0.00683246	0.241634
BACH1	cg05892222	-0.00131562	0.406181	0.0114839	0.17494	0.00161579	0.740502	0.000502451	0.854902	-0.000384314	0.83069	0.000787744	0.754047	-0.00308592	0.279707
BACH1	cg05901971	0.00161979	0.398646	-0.00756341	0.501106	0.00270864	0.603884	-0.00249656	0.439455	0.00263748	0.273481	0.000731428	0.787657	-0.00277352	0.431953
BACH1	cg05919238	-0.0100594	1.26e-06	0.00177453	0.840032	-0.00271079	0.673161	-0.0105172	0.00228111	-0.0081974	0.000154233	0.00333377	0.240379	-0.0100214	0.00758906
BACH1	cg05920196	-0.00201755	0.105214	-0.00669739	0.341683	0.00244531	0.419041	-0.00213281	0.291757	-0.00317876	0.0367449	0.0042276	0.0173135	0.000697026	0.759968
BACH1	cg05941525	-0.000393067	0.826365	-0.00746772	0.284358	0.00786682	0.15451	0.00183765	0.514438	-0.00517243	0.0243008	0.00477448	0.0557625	0.00608777	0.0655709
BACH1	cg05948127	-0.00365139	0.147727	-0.000114517	0.991781	-0.00767177	0.276755	-0.007642	0.071956	-0.00264908	0.380477	0.00117796	0.735546	-0.0060553	0.195776
BACH1	cg05954120	-0.00694153	8.87e-06	-0.003401	0.632554	-0.00480505	0.34543	-0.00565164	0.0305212	-0.0074171	3e-05	0.00187123	0.417671	-0.00527132	0.0644417
BACH1	cg05957567	0.00205507	0.100995	0.00675938	0.179881	-0.00167305	0.668412	0.0014403	0.474422	0.000653778	0.687336	-0.00280038	0.120896	0.00190939	0.405557
BACH1	cg05981711	-0.000231899	0.772342	0.00147695	0.595398	0.00412658	0.100205	0.000240754	0.857868	-0.00143937	0.143812	0.000649994	0.560451	0.000611661	0.676923
BACH1	cg05994974	-0.0022216	0.537462	0.0101105	0.204829	0.00736742	0.310206	0.00603116	0.235137	-0.002815	0.538046	0.00481605	0.168765	0.00168365	0.783528
BACH1	cg05995267	-0.000524571	0.470528	0.00100325	0.628471	-0.00266954	0.206673	-0.00108243	0.350634	-0.000502162	0.582284	-0.0014089	0.115452	-0.00231563	0.0832463
BACH1	cg06033320	0.00400626	0.348736	0.033899	0.0353757	0.000720633	0.967207	0.0137648	0.122016	0.00304337	0.292778	0.000490707	0.951916	0.00770503	0.318041
BACH1	cg06060286	0.0007578	0.539102	-0.00388991	0.5281	0.000708159	0.838987	-0.000437742	0.829255	0.000758296	0.631156	0.00129642	0.412913	-0.00182238	0.420988
BACH1	cg06064964	9.77e-05	0.891892	-0.00220747	0.361837	0.000236132	0.948965	-0.000269421	0.855908	-0.000525394	0.311572	-0.00110327	0.446398	-0.00116268	0.366192
BACH1	cg06066676	-0.00120571	0.253911	0.00709593	0.170263	-0.000413654	0.904238	0.000974113	0.563594	-0.00182153	0.187963	0.000645137	0.689977	0.00118044	0.542308
BACH1	cg06070496	-0.00339986	0.020069	-0.00496398	0.451929	0.00489992	0.236384	-0.00296223	0.234606	-0.00532492	0.00444136	0.00234452	0.22934	0.00193628	0.477489
BACH1	cg06085204	-0.00147946	0.217925	-0.00812899	0.0375538	0.00280627	0.186966	0.000321029	0.831673	-0.00130857	0.427689	0.00403607	0.000529446	0.000659077	0.754173
BACH1	cg06096336	0.00229153	0.297761	-0.0171388	0.0380874	-0.000419452	0.944454	0.00295283	0.427208	-0.000155485	0.955071	0.00158139	0.595715	0.0055979	0.168813
BACH1	cg06115314	-0.000704141	0.70871	-0.0111704	0.209991	-0.00794308	0.116094	-0.00577313	0.055777	-0.00078853	0.7371	-0.00197381	0.44482	-0.00243847	0.472784
BACH1	cg06120302	-0.00152617	0.0164087	0.000931319	0.589604	0.000184119	0.91177	-0.000214573	0.82147	-0.00152618	0.0569388	0.000302376	0.678876	0.000619704	0.583313
BACH1	cg06122613	-0.00423356	0.0205413	-0.00196918	0.743008	0.00224179	0.669318	-0.00168839	0.567632	-0.00677448	0.00384647	0.000805164	0.734175	0.000640943	0.851286
BACH1	cg06146977	-6.01e-05	0.931087	0.00190522	0.439271	-0.00114708	0.545578	-0.00110804	0.301753	-1.2e-05	0.989542	-0.00145594	0.0904383	-0.000402818	0.747816
BACH1	cg06168856	0.00338808	0.0906871	0.0105727	0.264786	0.00126862	0.854606	0.00468759	0.209961	0.00279512	0.191471	0.00179025	0.581018	0.00272102	0.457714
BACH1	cg06188083	0.00455892	0.328488	0.0458731	0.058263	0.00127702	0.928898	0.0159256	0.0740134	0.00367911	0.162594	0.000157334	0.983493	0.00595946	0.450091
BACH1	cg06195428	-0.00858398	2.86e-06	-0.00375217	0.537241	-0.00411878	0.489836	-0.00667301	0.0273617	-0.00909182	1.32e-05	0.0024738	0.328175	-0.00482561	0.149365
BACH1	cg06279230	-0.00748685	5.1e-06	-0.00139747	0.816529	-0.00206085	0.6625	-0.00551582	0.0383951	-0.00669102	0.000402925	0.00384741	0.0887265	-0.00611744	0.0419731
BACH1	cg06312004	0.000969689	0.59845	-0.00251558	0.71348	0.00495663	0.367365	0.000342373	0.910558	-0.000981037	0.65353	-0.000264474	0.928333	0.00257006	0.441874
BACH1	cg06343740	0.000248523	0.885681	-0.00487446	0.573277	0.00466944	0.396882	-0.0018041	0.512153	0.000826923	0.713035	0.00148439	0.567046	-0.000123197	0.969386
BACH1	cg06376949	-0.00476426	0.0192452	-0.00281673	0.74144	0.00238101	0.621201	-0.00178186	0.576107	-0.00497032	0.0487171	0.00459884	0.0721101	0.0013445	0.715242
BACH1	cg06388937	0.000857526	0.442254	0.00530738	0.282589	0.00342777	0.340346	0.000699729	0.704335	-0.000554622	0.677144	-0.00161774	0.334473	0.00274852	0.169667
BACH1	cg06400288	-0.00200582	0.188207	-0.00580823	0.623423	0.00321371	0.46505	-0.000958243	0.743583	-0.004234	0.00731279	0.00110432	0.685082	0.00245985	0.386061
BACH1	cg06402858	0.000906612	0.643368	0.000897519	0.917597	-0.0024468	0.599385	-0.00103645	0.728138	0.000607336	0.817423	-0.00249513	0.345516	0.000843917	0.812052
BACH1	cg06414580	-0.000918767	0.459827	0.00268535	0.535015	0.00477082	0.105156	0.000483764	0.788486	-0.00288571	0.0953343	0.000749924	0.60789	1.8e-05	0.99373
BACH1	cg06465076	-0.0115916	2.71e-05	-0.00526037	0.409574	-0.00332539	0.694766	-0.0113055	0.00856894	-0.0081563	0.00794151	0.00480867	0.162101	-0.0130699	0.00920791
BACH1	cg06473288	0.0034468	0.00603153	0.00295724	0.515137	-0.00451224	0.229656	0.00244162	0.221413	0.00475251	0.00610866	-0.00219483	0.159951	-0.000317362	0.891726
BACH1	cg06484123	-0.00126878	0.715626	-0.0242235	0.266977	0.00916343	0.37284	0.00155196	0.794783	-0.00683472	0.120565	0.00461416	0.384915	0.00625637	0.336281
BACH1	cg06562969	0.00455187	0.221824	0.0227207	0.206478	0.0118259	0.31491	0.0121269	0.0998474	0.00611355	0.00803316	0.00662139	0.278661	0.00326936	0.610535
BACH1	cg06587767	-0.00305928	0.170837	-0.00084458	0.898501	-0.00365239	0.672103	-0.00421716	0.292041	-0.00212213	0.421476	-0.0020285	0.579445	-0.00676007	0.101821
BACH1	cg06603074	6.72e-05	0.972278	0.0136826	0.186787	0.00175814	0.798567	0.0039904	0.258595	-0.0011625	0.607543	-0.00208792	0.496039	0.00173456	0.628536
BACH1	cg06617406	-0.00794572	1.03e-05	0.001319	0.823136	-0.00663489	0.250095	-0.00824231	0.00383735	-0.00706777	0.000937181	-1.53e-05	0.99483	-0.00765156	0.0203437
BACH1	cg06650861	0.00225511	0.116106	0.00611043	0.258211	0.00321778	0.591734	0.00684366	0.0164143	0.000126716	0.902284	0.00274151	0.291558	0.00803168	0.00156584
BACH1	cg06708931	0.00133747	0.461965	0.00778553	0.224182	0.00457081	0.635924	0.00761554	0.0547906	-0.000801772	0.235283	0.00138198	0.71391	0.00694921	0.0322796
BACH1	cg06712932	-0.00630133	0.00162853	0.00280635	0.798413	-0.00317713	0.597049	-0.00735428	0.0289901	-0.00559006	0.0280764	-0.000572026	0.848711	-0.00214988	0.560589
BACH1	cg06716655	-0.000786212	0.748789	0.0164655	0.0697551	0.00323644	0.287062	0.0042956	0.253281	0.00226629	0.342177	0.00172925	0.470964	-0.000474818	0.906207
BACH1	cg06806891	-0.00571459	0.000142633	0.00139409	0.76435	-0.00599897	0.159324	-0.00665456	0.00980689	-0.00446631	0.00648315	0.000939065	0.618828	-0.0065887	0.0169353
BACH1	cg06829760	0.000205859	0.866776	-0.000226507	0.968048	-0.000895907	0.813528	-0.00127522	0.534514	-0.000517093	0.733748	-0.00114089	0.51585	-0.000503352	0.821626
BACH1	cg06869619	-0.00303241	0.0114597	0.00436006	0.492909	-0.00310609	0.455171	-0.00258843	0.20564	-0.0030284	0.0379705	-0.000636587	0.744995	0.000293701	0.891581
BACH1	cg06872019	-0.00402026	0.0144783	0.00595937	0.382581	-0.00710386	0.183351	-0.00688352	0.00597907	-0.00401004	0.0610783	-0.000165404	0.94516	-0.00612098	0.0414501
BACH1	cg06909315	0.00355103	0.0277967	0.00427458	0.521605	0.00393082	0.479012	0.00613168	0.031983	0.00237892	0.214826	0.00016051	0.948536	0.00636184	0.0309057
BACH1	cg06981309	-0.00471675	0.183067	0.0313722	0.00971076	0.00516478	0.584595	0.00529052	0.378441	-0.00495751	0.0367214	0.0038557	0.435895	0.00106742	0.849745
BACH1	cg07026925	-0.00154112	0.273154	0.00630243	0.399512	-0.00224376	0.626679	0.000905159	0.702964	-0.00157054	0.34619	-0.000636927	0.769659	-0.00150283	0.559282
BACH1	cg07082452	-0.00444768	0.0044358	0.00776847	0.28485	-0.0018776	0.668958	-0.00239212	0.371384	-0.00289166	0.0717853	0.00224393	0.318777	-0.00538323	0.0585472
BACH1	cg07095530	-0.00655834	4.34e-05	-0.00566329	0.46281	-0.00715092	0.110938	-0.00726847	0.00688322	-0.00454291	0.0045439	0.00357183	0.134275	-0.0100047	0.000566589
BACH1	cg07107453	0.000637781	0.818526	0.00648532	0.559189	0.0123985	0.200001	0.00557838	0.218558	0.0017794	0.605518	0.00223641	0.58832	-0.001329	0.793709
BACH1	cg07123796	-0.00612297	0.000882561	0.000335337	0.962498	-0.00372516	0.609793	-0.00321977	0.267864	-0.00598549	0.00605741	0.00104775	0.730075	-0.00196435	0.562379
BACH1	cg07188863	-0.00670407	1.35e-05	0.00397308	0.319824	-0.00506528	0.316488	-0.00507559	0.0454694	-0.00665465	0.00023916	3.71e-05	0.986169	-0.0040359	0.153083
BACH1	cg07195105	-0.00812946	0.00015847	0.00239332	0.727331	-0.002327	0.733745	-0.00883126	0.00953892	-0.00839666	0.00175328	-0.00010049	0.972398	-0.00575366	0.146189
BACH1	cg07253769	0.0012486	0.468341	-0.00537519	0.509509	-0.000998215	0.840946	-0.00136319	0.648051	-0.000428011	0.819694	-0.00193387	0.435903	0.00110976	0.721632
BACH1	cg07268124	0.00410896	0.033925	-0.00153983	0.871209	0.0101235	0.109901	0.00559427	0.127058	0.00455048	0.0364552	0.00291299	0.365152	0.000960998	0.786984
BACH1	cg07276449	-0.00740841	6.93e-06	-0.0026842	0.49168	-0.000792496	0.832273	-0.00485979	0.0393087	-0.0077211	0.00016657	0.00251394	0.158027	-0.00471255	0.115908
BACH1	cg07293059	-0.0059544	0.000280816	-0.00205239	0.61809	-0.00103522	0.837125	-0.00454534	0.0814367	-0.00573326	0.00227437	0.00183127	0.377686	-0.00636657	0.0354456
BACH1	cg07317117	0.000684106	0.489448	-0.00471298	0.159048	0.00208961	0.486765	0.000116682	0.940397	-0.000388121	0.756102	0.000313981	0.822405	0.000349637	0.845176
BACH1	cg07362849	2.57e-05	0.987089	0.00935249	0.119914	0.00142684	0.713993	0.00485416	0.0553308	-0.000192186	0.903326	0.000609132	0.755088	0.00295717	0.273605
BACH1	cg07413417	-0.00118623	0.496171	0.00423266	0.650367	-0.00406437	0.46927	-0.0011271	0.705619	-0.00492655	0.01507	-0.00233811	0.349701	0.00101061	0.754744
BACH1	cg07451531	0.000895944	0.49153	0.00291811	0.636888	0.000545467	0.903045	0.00231172	0.287121	-0.00118505	0.470459	-0.00209302	0.293951	0.00183555	0.445636
BACH1	cg07474797	-0.00683197	0.000190201	-0.00884245	0.328131	-0.00208426	0.700335	-0.00491371	0.113561	-0.00613069	0.00296866	0.00519596	0.0398861	-0.00725834	0.0315452
BACH1	cg07573085	0.00178563	0.357926	0.00959715	0.265623	-0.005146	0.313686	-0.000899699	0.771997	0.00135357	0.586822	-0.00380286	0.209437	0.000759416	0.831868
BACH1	cg07596065	-0.000407346	0.758668	0.00618567	0.468859	-0.00547761	0.235453	0.00127988	0.598329	-0.000559759	0.718269	-0.00163658	0.477124	-0.00154259	0.527072
BACH1	cg07624918	-0.00381017	0.0287634	-0.0184755	0.0229369	0.00195556	0.722176	-0.00419085	0.105591	-0.00518784	0.0351919	0.00598631	0.0135358	-0.00191252	0.556181
BACH1	cg07660627	-0.000221367	0.916318	-0.00215674	0.827691	0.00113834	0.849302	0.00171785	0.608786	-0.00412634	0.142192	0.00128416	0.668092	0.00553782	0.149969
BACH1	cg07671185	-0.0118538	2.87e-07	-0.00271404	0.749874	-0.00351516	0.586427	-0.0101002	0.00579427	-0.0118942	9.37e-06	0.0027166	0.345827	-0.00797892	0.0577473
BACH1	cg07732037	0.00490203	0.0904416	0.00147221	0.864064	0.00733934	0.425806	0.00227781	0.626839	0.00403098	0.229702	-0.00403143	0.359134	0.00469527	0.366106
BACH1	cg07759906	-0.00601131	9.1e-05	0.00446576	0.400058	-0.0044775	0.390572	-0.00359523	0.155224	-0.0067944	0.000116238	-0.000521304	0.814764	-0.00339197	0.230898
BACH1	cg07787977	-1.72e-05	0.99217	-0.00946506	0.185432	-0.00242623	0.659944	-0.00316776	0.272699	-0.00123872	0.537192	-0.000992292	0.722219	-0.000253736	0.934032
BACH1	cg07815522	0.000230296	0.970021	0.0681209	0.0231907	0.00831542	0.639821	0.0192538	0.0906621	-0.00025886	0.91467	-0.00453153	0.611365	0.0106006	0.26955
BACH1	cg07824155	0.00144253	0.268508	0.00364026	0.540758	-0.00201299	0.679179	0.0012491	0.600256	0.00226928	0.128157	-0.00173521	0.41186	-0.00150737	0.528322
BACH1	cg07824483	-0.0067208	0.000601199	-0.00841596	0.179842	-0.00287154	0.629008	-0.00682971	0.0288439	-0.0049955	0.0241215	0.00441264	0.0892396	-0.0102577	0.0040576
BACH1	cg07833467	0.00255783	0.358185	0.0178329	0.262424	-0.00253918	0.819557	0.00480892	0.336202	0.00601063	0.051635	-0.00230611	0.659584	-0.00298235	0.554134
BACH1	cg07839313	0.000794606	0.617527	0.00927689	0.206676	0.00729928	0.119322	0.00661172	0.0166353	0.000132588	0.93566	-0.000133172	0.953874	0.00478173	0.0830444
BACH1	cg07839457	0.00275597	0.58452	0.0436733	0.0164941	0.00660473	0.531927	0.014233	0.0882086	0.00794625	0.029238	-0.00552436	0.315708	0.0026892	0.72874
BACH1	cg07862320	0.00781202	3.35e-05	0.0116747	0.349832	0.00427696	0.406637	0.00955953	0.00466132	0.00766079	0.000564572	-0.00389544	0.177425	0.00580104	0.0955237
BACH1	cg07871059	0.00265585	0.00461858	-0.000723838	0.87803	0.00349437	0.368487	0.00108178	0.516837	0.00260623	0.0123311	0.000467065	0.77392	-0.00140448	0.403124
BACH1	cg07878065	0.00246786	0.0168303	0.00936748	0.015767	0.00295584	0.0438321	0.00488514	0.00326697	0.00191958	0.122762	0.000196806	0.844493	0.000876496	0.639005
BACH1	cg07957619	-0.00302397	0.0445929	0.00449524	0.53582	-0.00188526	0.688534	-0.000697729	0.772478	-0.0040885	0.0198803	5.74e-05	0.980605	-0.00297082	0.279516
BACH1	cg08044454	-0.00880216	6.16e-06	0.00118984	0.844374	-0.00267054	0.659996	-0.00691888	0.0283929	-0.00901969	0.00013375	0.00203667	0.422597	-0.00655794	0.0647137
BACH1	cg08084228	-0.00284331	0.103113	0.00978892	0.171761	-0.00393879	0.549565	0.000490999	0.877201	-0.00445729	0.00974554	0.00144742	0.632896	-0.00113094	0.722807
BACH1	cg08090640	0.00418425	0.0105081	0.00213416	0.74732	0.00157033	0.807714	0.00448544	0.141018	0.00458663	0.0128745	-0.000455573	0.863516	-0.000288317	0.92364
BACH1	cg08099136	0.00412251	0.0717771	0.020255	0.119557	0.00224629	0.709044	0.00903957	0.0261191	0.00333025	0.163987	-0.00344205	0.289449	0.00279412	0.484018
BACH1	cg08122652	0.00190349	0.716104	0.0490015	0.0798374	0.0065182	0.694385	0.0189279	0.0593301	-0.000731091	0.721945	3.14e-05	0.997085	0.0125176	0.141928
BACH1	cg08123045	0.000368193	0.84317	-0.00318246	0.751171	-0.00513582	0.363804	-0.0027334	0.369267	0.00114065	0.649797	0.00155096	0.576879	-0.00234613	0.501087
BACH1	cg08188436	-0.000289649	0.774906	-0.0031259	0.520393	0.000175317	0.954681	0.000131525	0.933277	-0.00136331	0.329369	0.000737245	0.594463	-3.28e-05	0.986111
BACH1	cg08203231	0.00149749	0.499236	0.000933053	0.934516	0.00801835	0.234997	0.00156941	0.651544	3.81e-05	0.989111	0.00127155	0.687651	0.00219667	0.589279
BACH1	cg08215318	-0.0078961	0.000190731	-0.0090386	0.317452	-0.00226395	0.59809	-0.00787467	0.0247768	-0.00468202	0.045028	0.00825744	0.00499593	-0.00982586	0.0103342
BACH1	cg08244262	0.000610872	0.0537311	0.000918802	0.365973	-0.000114103	0.857783	0.00107019	0.0158828	0.000670546	0.143602	0.00024554	0.508133	0.000364347	0.52395
BACH1	cg08293124	-0.00621514	0.000122623	0.000329586	0.956211	-0.0023969	0.620612	-0.00516209	0.0599245	-0.00413099	0.0162632	0.00265917	0.223848	-0.00766705	0.00939645
BACH1	cg08293824	0.00219352	0.398726	0.0141103	0.346608	-0.000678711	0.933776	0.00919716	0.0391466	-0.000150982	0.963055	0.000833148	0.833426	0.00784008	0.100727
BACH1	cg08304487	-0.00852054	1.46e-05	-0.00255513	0.559338	-0.00564647	0.400909	-0.00726382	0.0251329	-0.00876062	0.000153221	0.00159363	0.547515	-0.00675191	0.0622355
BACH1	cg08309069	0.00626424	0.0745339	-0.0032724	0.855514	0.0137527	0.203522	0.0117282	0.0442401	0.00386973	0.408053	0.00167922	0.738526	0.0063298	0.328502
BACH1	cg08318732	6.01e-05	0.977014	-0.0163484	0.221143	0.00645698	0.320954	-0.00068187	0.851207	-0.00190887	0.459664	0.00238795	0.490018	-0.000301256	0.938101
BACH1	cg08387293	-0.000792169	0.562855	-0.0169078	0.0397902	0.00239906	0.549544	-0.0047598	0.0298051	-0.00115743	0.493605	0.004422	0.0282941	-0.00303628	0.214085
BACH1	cg08418670	-0.00868148	2.83e-06	-0.0131249	0.164897	-0.00590134	0.214656	-0.0093833	0.0016178	-0.00773586	0.00044346	0.00547098	0.0347846	-0.00879507	0.0092829
BACH1	cg08433366	-0.000146081	0.905081	-0.00473551	0.359793	0.0025443	0.486043	-0.0019953	0.321384	-0.000761816	0.625624	0.00238069	0.165445	-0.000678857	0.766152
BACH1	cg08440485	-0.00292971	0.127453	-0.0161235	0.139227	0.00586586	0.389527	-0.00467945	0.171423	-0.00399943	0.0837966	0.00354343	0.292122	-0.000754267	0.830344
BACH1	cg08459290	-0.00722239	1.68e-05	0.000992104	0.872989	-0.00603812	0.199173	-0.00565476	0.0406244	-0.0076897	8.06e-05	0.000253409	0.906343	-0.00385813	0.211417
BACH1	cg08470588	-0.00917224	1.22e-06	-0.00182773	0.740252	-0.00588579	0.337873	-0.0088216	0.00527895	-0.00888883	5.85e-05	0.000765621	0.762111	-0.00825644	0.0172385
BACH1	cg08538199	-0.00698457	0.000455682	0.000201604	0.96762	-0.0053167	0.385044	-0.00591457	0.0641676	-0.00599278	0.00934141	0.00240559	0.35726	-0.00835797	0.0219808
BACH1	cg08549335	0.00420103	0.0848851	0.00360854	0.802918	-0.000643965	0.942993	-0.0001632	0.971075	0.00913504	0.00141441	-0.000345791	0.931655	-0.0071683	0.112186
BACH1	cg08553572	-0.00365178	0.0156449	0.00237395	0.791723	-0.00248902	0.57136	-0.00274678	0.291687	-0.00310114	0.0638742	0.000902337	0.683016	-0.0061871	0.0272067
BACH1	cg08585593	-0.00121845	0.518283	-0.00503326	0.53749	0.00284787	0.583008	0.000928096	0.753565	-0.000799452	0.750165	0.00146834	0.556078	-0.00237769	0.493214
BACH1	cg08609163	-0.00492246	0.0085933	-0.0081351	0.472466	0.00182292	0.744579	-0.00351681	0.250807	-0.00746401	0.00219045	0.00297778	0.299392	0.00345134	0.319352
BACH1	cg08619515	-0.00381458	0.0573077	-0.00837341	0.362832	-0.000344232	0.960779	0.000525345	0.866649	-0.00567153	0.0363639	0.00247923	0.403125	0.00408123	0.261139
BACH1	cg08701420	-0.0088313	1.47e-05	-0.00492118	0.448774	-0.00640477	0.330903	-0.00917118	0.00455191	-0.00724421	0.00166971	0.00275586	0.324612	-0.0105126	0.00460214
BACH1	cg08738516	0.00237284	0.00729944	0.00477956	0.342163	0.0042387	0.115685	0.00199932	0.163802	0.00114524	0.26849	0.000356038	0.782666	7.15e-05	0.963191
BACH1	cg08779606	0.00134049	0.369575	0.00510787	0.466261	0.00181749	0.6631	-0.00344714	0.152785	0.00327103	0.0778117	-0.000378277	0.858907	-0.00258622	0.335277
BACH1	cg08779886	-0.00560805	0.00422804	-0.0118663	0.131748	-0.000521734	0.936039	-0.00568768	0.062712	-0.00647345	0.0109144	0.000834856	0.769485	-0.00198682	0.581877
BACH1	cg08818207	0.00610708	0.0148446	0.018883	0.162676	0.000659625	0.925467	0.0130103	0.0066496	0.0057246	0.00868194	-0.00419354	0.287339	0.00524363	0.236076
BACH1	cg08836972	-0.00135356	0.532932	-0.0200875	0.109662	-0.0026655	0.695516	-0.00835507	0.0213969	0.00219391	0.406428	-0.000743762	0.810946	-0.00923505	0.0187294
BACH1	cg08863777	-0.00674627	5.77e-05	-0.00578284	0.468173	-0.00821492	0.0893368	-0.00745696	0.0108491	-0.00446824	0.00842733	0.00362652	0.159335	-0.00871202	0.00393821
BACH1	cg08875995	-0.00705064	4.01e-06	0.0021057	0.677589	-0.00668907	0.200236	-0.00486641	0.0526176	-0.00823767	3.67e-06	0.000469432	0.831007	-0.00409454	0.143685
BACH1	cg08888522	0.00291092	0.386786	0.0255004	0.132112	0.00548594	0.727102	0.0153457	0.0304685	-0.000594664	0.541394	0.000761013	0.910828	0.00876289	0.132568
BACH1	cg08894462	-0.0107401	3.5e-05	-0.00137149	0.839632	-0.00793955	0.31843	-0.00962944	0.020003	-0.010704	0.000894026	0.00229647	0.484111	-0.00620774	0.196654
BACH1	cg08924203	-0.00260631	0.0841837	0.0016119	0.74054	0.00237645	0.496015	-0.00140028	0.552646	-0.00119257	0.51071	0.000608915	0.695463	0.00199386	0.459527
BACH1	cg08926253	-0.000522481	0.864806	0.0194648	0.171314	0.000795432	0.940733	0.00886826	0.127536	-0.00277533	0.160447	0.00176184	0.730796	0.00452898	0.38665
BACH1	cg08998192	0.000668344	0.729092	-0.000662617	0.953819	-0.00501081	0.39847	0.00315938	0.302725	0.000334167	0.896917	-0.00257711	0.37077	0.00247394	0.486518
BACH1	cg09006487	-0.00200721	0.237293	-0.00436258	0.737006	0.0039956	0.378893	-0.00080317	0.779884	-0.00365803	0.103169	0.00289633	0.264222	0.00130997	0.679771
BACH1	cg09026253	0.0043237	0.0599789	0.0109232	0.104871	0.00224711	0.798229	0.00906692	0.0390096	0.00339228	0.120625	0.00192435	0.616838	0.00666932	0.107762
BACH1	cg09053843	-0.00124807	0.556328	0.015837	0.0519938	0.0071438	0.193568	0.00420059	0.234101	-0.001164	0.598918	0.00168896	0.517345	0.00250132	0.491617
BACH1	cg09071007	0.00176246	0.481515	0.00159018	0.8879	0.0075235	0.210997	0.00119701	0.764074	0.00350571	0.286576	0.00295834	0.350691	-0.00651556	0.154105
BACH1	cg09153462	-0.00356721	0.0378005	0.000475074	0.931446	-0.00477227	0.369506	-0.00391691	0.18432	-0.00153496	0.33909	0.00137661	0.580813	-0.00736461	0.0117947
BACH1	cg09166556	-0.0106293	4.87e-06	0.00699317	0.236599	-0.00442844	0.572703	-0.00894294	0.0178603	-0.00982012	7.9e-05	0.000920266	0.7782	-0.00749269	0.0772863
BACH1	cg09168222	-0.00191558	0.199435	0.00829397	0.227396	-0.000316047	0.947119	-0.00104556	0.676627	-0.000940207	0.579245	0.00129951	0.567143	-0.0027306	0.297562
BACH1	cg09210680	-0.00120113	0.313668	0.00188376	0.720841	0.00555067	0.0860249	0.00163414	0.385654	-0.00477522	0.00275292	0.00115046	0.482318	0.00386447	0.0784819
BACH1	cg09225336	-0.00267873	0.327921	0.00265932	0.830357	-0.000154774	0.989147	0.00144176	0.775648	-0.00745707	0.0155132	-0.000986414	0.838217	0.00587233	0.245007
BACH1	cg09243552	-0.000805149	0.693671	-0.00479653	0.574407	0.00333306	0.615786	-0.000326578	0.924942	-0.00410211	0.0820281	-0.000107127	0.972587	0.0036166	0.329499
BACH1	cg09251764	0.000416175	0.747185	-0.000757181	0.893689	0.00842163	0.0491513	0.00487347	0.0255035	-0.00155554	0.338745	0.00259626	0.182605	0.00358384	0.128872
BACH1	cg09255910	-0.00617121	4.05e-06	-0.00160243	0.765336	-0.00258073	0.529745	-0.00517169	0.0202398	-0.00617067	1.44e-05	0.00227801	0.218491	-0.00526204	0.0318324
BACH1	cg09280971	-0.000992262	0.40941	-0.00973248	0.144539	0.00355268	0.298116	0.000222363	0.909601	-0.00341501	0.0300868	0.00290419	0.0920101	0.00267197	0.228708
BACH1	cg09286671	-0.00472812	0.00273643	-0.000333838	0.966151	-6.08e-05	0.99199	-0.00602536	0.0222289	-0.00534702	0.00907108	-0.000973134	0.703006	-0.00180998	0.53416
BACH1	cg09304470	-0.00612276	0.0127792	0.00473698	0.730204	-0.0145343	0.0637351	-0.00740742	0.0810326	-0.00394249	0.1732	-0.00510107	0.158725	-0.00460379	0.308497
BACH1	cg09370867	-0.0128155	3.96e-05	0.0145155	0.285517	-0.00960503	0.245809	-0.0109951	0.0360343	-0.00949536	0.007185	0.00400609	0.371175	-0.0144733	0.0101043
BACH1	cg09379489	0.00592139	0.00646865	0.000539208	0.973824	0.00431789	0.519931	0.00742039	0.065306	0.00577028	0.0185029	0.00165095	0.652601	0.00332518	0.410677
BACH1	cg09399176	-0.000820768	0.540215	-0.00123187	0.876815	0.00623182	0.146344	-0.000311509	0.887616	-0.00316046	0.0658306	0.000735301	0.734045	0.00413211	0.0938443
BACH1	cg09468055	-0.00701792	1.68e-05	-0.00121708	0.766462	-0.00476691	0.298052	-0.00669866	0.00928853	-0.00595285	0.00183508	0.00106212	0.589461	-0.00636949	0.0324691
BACH1	cg09519959	-0.00356415	0.0480369	0.00363507	0.470588	-0.0115733	0.208377	-0.00534507	0.12346	-0.00275138	0.135821	-0.00146185	0.681027	-0.00389001	0.239998
BACH1	cg09548275	-1.7e-05	0.993829	-0.0154047	0.188487	0.0060439	0.39688	-0.00144963	0.711123	-0.000396004	0.878124	0.00231349	0.539379	-0.0012054	0.768107
BACH1	cg09606526	0.00193529	0.156268	-0.00215405	0.751521	0.00144966	0.726325	0.00130526	0.577416	0.00133888	0.396479	9.56e-05	0.96445	0.00267681	0.27803
BACH1	cg09618291	0.000400255	0.813194	-0.000920756	0.900518	0.00844849	0.101478	0.0024551	0.402558	-0.00334048	0.0969709	0.0013988	0.601076	0.00666492	0.0308219
BACH1	cg09625543	-0.00955615	7.28e-05	-0.00769066	0.573115	-0.00528097	0.471042	-0.00592704	0.150556	-0.0130841	1.7e-05	0.00133691	0.720699	0.00345822	0.437852
BACH1	cg09662329	-0.00201932	0.0830285	-0.000660014	0.891647	0.000459436	0.885257	-0.00171999	0.362319	-0.00309875	0.0456077	-0.000511896	0.736948	-0.000499653	0.817241
BACH1	cg09663566	-0.00183133	0.0937174	-0.00135695	0.837911	0.00042076	0.906289	-0.000681649	0.738959	-0.00200071	0.0740976	0.00187236	0.36199	-0.00173019	0.386578
BACH1	cg09740468	-0.00776687	5.97e-06	0.00607486	0.369938	-0.00681855	0.247615	-0.00643475	0.0241328	-0.00789412	8.23e-05	1.45e-06	0.999549	-0.00581053	0.0636173
BACH1	cg09837467	-0.0077632	0.000410161	-0.00913159	0.32797	0.00423313	0.447866	-0.00436331	0.239193	-0.0121462	8.92e-06	0.00456549	0.101316	0.00586073	0.145142
BACH1	cg09858955	0.00251512	0.449697	0.0237456	0.211249	0.00366084	0.613545	0.0101665	0.0690704	0.00245924	0.487567	-3.85e-05	0.993186	0.00282839	0.621627
BACH1	cg09888648	-0.00137659	0.424568	-0.00864694	0.372203	-0.00702345	0.129149	-0.00247277	0.36627	-0.00255951	0.26472	-0.00135113	0.556738	0.00171499	0.582543
BACH1	cg09917274	0.0010362	0.529821	0.00159372	0.84897	0.00146584	0.744958	0.00216382	0.450695	0.00120153	0.56561	-0.000503603	0.829423	0.00200285	0.515597
BACH1	cg09930046	-0.00540548	8.66e-05	-0.0014108	0.745587	-0.00514784	0.293439	-0.00442544	0.0469313	-0.00577764	0.000316023	-0.000846418	0.674714	-0.00461898	0.0697039
